## Extended Data Table 3 for "Influenza vaccination and single cell multiomics reveal sex dimorphic immune imprints of prior mild COVID-19" (part 1 of 3)

### Sheet: Sex difference
Regression model output for pre-vaccination (days -7 and/or 0) differences between COVR-M and COVR-F accounting for normal sex differences (HC-M vs. HC-F)
source.label	type	timepoint	parameter	logFC	AveExpr	t	P.Value	adj.P.Val	z.std.or.B
CBC	Abs	Pre-vaccination	NK.Cell._.mcL	0.787185	7.90107	2.74363	0.00784504	0.149056	2.65867
CBC	Abs	Pre-vaccination	Eos.Abs_K.mcL	0.948763	-3.16344	2.25049	0.0278082	0.234732	2.19998
CBC	Abs	Pre-vaccination	Monocytes..Abs_K.mcL	0.412576	-1.20915	2.12353	0.0375211	0.234732	2.08005
CBC	Abs	Pre-vaccination	RBC.Count_M.mcL	0.090253	2.18924	2.0024	0.0494172	0.234732	1.96497
CBC	Abs	Pre-vaccination	Basophils.Abs_K.mcL	0.454445	-4.80267	1.6852	0.0967448	0.36763	1.66084
CBC	Abs	Pre-vaccination	Hemoglobin_g.dL	0.0554224	3.79817	1.3074	0.195682	0.589434	1.29395
CBC	Abs	Pre-vaccination	MPV_fL	0.0513976	3.37748	1.15392	0.252758	0.589434	1.14367
CBC	Abs	Pre-vaccination	Neutrophils..Abs_K.mcL	-0.240548	1.59832	-1.14601	0.255993	0.589434	-1.13591
CBC	Abs	Pre-vaccination	MCH_pg	-0.0353228	4.93104	-1.09122	0.279206	0.589434	-1.08211
CBC	Abs	Pre-vaccination	Immature.Granulocytes.Abs._K.mcL	-0.303585	-5.73811	-0.987811	0.326908	0.621125	-0.980361
CBC	Abs	Pre-vaccination	MCV_fL	-0.0229965	6.50348	-0.886802	0.378455	0.653695	-0.880747
CBC	Abs	Pre-vaccination	CD19.._.mcL	0.248531	7.51777	0.757287	0.451615	0.715056	0.752726
CBC	Abs	Pre-vaccination	MCHC_g.dL	-0.0121406	5.07126	-0.690428	0.492383	0.719637	-0.686523
CBC	Abs	Pre-vaccination	Lymphocytes..Abs_K.mcL	0.0960997	0.753337	0.525457	0.601054	0.815716	0.522886
CBC	Abs	Pre-vaccination	WBC.Count_K.mcL	-0.0434671	2.4433	-0.287939	0.77431	0.88585	-0.286742
CBC	Abs	Pre-vaccination	CD3._.mcL	-0.0458523	10.238	-0.230946	0.818083	0.88585	-0.230012
CBC	Abs	Pre-vaccination	CD4.CD3._.mcL	-0.0422714	9.59204	-0.207746	0.836077	0.88585	-0.206915
CBC	Abs	Pre-vaccination	CD8.CD3._.mcL	0.0582658	8.52026	0.203698	0.839226	0.88585	0.202883
CBC	Abs	Pre-vaccination	Platelet.Count_K.mcL	-0.0119261	7.82505	-0.0829668	0.934133	0.934133	-0.0826462
CBC	Pct	Pre-vaccination	Monocytes..pct_pct	0.459648	2.99098	3.43005	0.001053	0.014742	3.27597
CBC	Pct	Pre-vaccination	CD3pct_pct	-0.158388	6.16715	-2.44151	0.0173569	0.0850159	-2.37906
CBC	Pct	Pre-vaccination	NK.Cellpct_pct	0.674579	3.82987	2.42234	0.0182177	0.0850159	2.36116
CBC	Pct	Pre-vaccination	RBC.Distribution.Width_pct	0.0671392	3.68337	2.07834	0.0416303	0.11908	2.0372
CBC	Pct	Pre-vaccination	Eosinophils.pct_pct	0.95786	1.01818	2.06898	0.0425286	0.11908	2.02831
CBC	Pct	Pre-vaccination	Basophils.pct_pct	0.477662	-0.600919	1.93281	0.057618	0.126453	1.89859
CBC	Pct	Pre-vaccination	Neutrophils..pct_pct	-0.195698	5.79862	-1.88994	0.0632266	0.126453	-1.85759
CBC	Pct	Pre-vaccination	Hematocrit_pct	0.067097	5.37075	1.71925	0.090328	0.158074	1.69367
CBC	Pct	Pre-vaccination	CD4.CD3pct_pct	-0.154696	5.52117	-1.57344	0.120472	0.1874	-1.5528
CBC	Pct	Pre-vaccination	Immature.Granulocytes.pct_pct	-0.504788	-1.79902	-1.47215	0.143259	0.200562	-1.46376
CBC	Pct	Pre-vaccination	NLR_pct	-0.336635	0.84498	-1.29506	0.199882	0.254395	-1.28189
CBC	Pct	Pre-vaccination	Lymphocytes..pct_pct	0.141183	4.95343	0.877791	0.38329	0.447172	0.87185
CBC	Pct	Pre-vaccination	CD19.pct_pct	0.136387	3.44666	0.588409	0.558297	0.601243	0.585373
CBC	Pct	Pre-vaccination	CD8.CD3pct_pct	-0.0534961	4.44938	-0.288853	0.773613	0.773613	-0.287652
COVID-titer	Neutralization	Day 0	WA.1_IC50	-0.810757	4.84736	-1.21386	0.227635	0.412611	-4.56303
COVID-titer	Neutralization	Day 0	SARS.CoV.2_Spike	-0.625986	3.15676	-0.822715	0.412611	0.412611	-4.63141
Flow	36c	Day 0	CD11c+DCs	1.09651	-7.21801	3.87252	0.000338745	0.0342132	3.58371
Flow	36c	Day 0	Lin-DR+	0.731966	-6.42047	3.44585	0.00124815	0.0630314	3.22764
Flow	36c	Day 0	CD11c+CD123-	0.937642	-7.72265	2.89043	0.00585296	0.19705	2.75591
Flow	36c	Day 0	CD11c+CD16+ DCs	1.39615	-8.41848	2.76512	0.00816173	0.206084	2.6453
Flow	36c	Day 0	CD3-CD19-CD56-	0.502315	-5.06644	2.51028	0.0156986	0.317112	2.41585
Flow	36c	Day 0	CD3- TCRgd-	0.47216	-2.3374	2.14039	0.03768	0.604125	2.07832
Flow	36c	Day 0	CD3-TCRgd-CD19-CD20-	0.625429	-3.00897	1.95616	0.0565465	0.604125	1.9068
Flow	36c	Day 0	Mature NK	0.868578	-3.73113	1.94554	0.0578866	0.604125	1.89656
Flow	36c	Day 0	CD14-CD123-	0.680079	-3.26287	1.90931	0.0625144	0.604125	1.86263
Flow	36c	Day 0	CD4+CD45RA-CCR7-	0.543407	-4.26134	1.85865	0.0694979	0.604125	1.81517
Flow	36c	Day 0	CD1c-CD141+ DCs	0.681236	-13.0462	1.79928	0.0787366	0.604125	1.75806
Flow	36c	Day 0	CD11c+CD16- DCs	0.576207	-8.52443	1.78043	0.0817238	0.604125	1.74077
Flow	36c	Day 0	CD3-HLA-DR-	0.66216	-3.30455	1.75434	0.0860649	0.604125	1.71653
Flow	36c	Day 0	Non-classical Mono	0.690153	-7.27008	1.75287	0.0864815	0.604125	1.71426
Flow	36c	Day 0	CD1c+ DCs	0.566313	-8.94184	1.67014	0.101709	0.604125	1.63662
Flow	36c	Day 0	Early Effector memoryCD4+	0.546786	-4.94145	1.64944	0.105924	0.604125	1.61679
Flow	36c	Day 0	Early NK	0.685855	-8.47528	1.62909	0.110276	0.604125	1.59695
Flow	36c	Day 0	IgM+	0.785178	-9.73989	1.5627	0.124977	0.604125	1.53421
Flow	36c	Day 0	Th: CXCR3+ , CCR6-	0.459298	-4.23332	1.49593	0.141502	0.604125	1.47022
Flow	36c	Day 0	CD3+TCRgd-	-0.215163	-1.02681	-1.48122	0.145366	0.604125	-1.4561
Flow	36c	Day 0	CD8+CD45RA+CCR7-	-0.821751	-5.35909	-1.46152	0.150671	0.604125	-1.43717
Flow	36c	Day 0	Plasmablast	0.606597	-11.9718	1.40669	0.166489	0.604125	1.38357
Flow	36c	Day 0	CD4+CD45RA+CCR7+	-0.620084	-2.89882	-1.40173	0.167708	0.604125	-1.37961
Flow	36c	Day 0	Naive CD4+	-0.619946	-2.90345	-1.3994	0.1684	0.604125	-1.37736
Flow	36c	Day 0	Total ILCs	0.407578	-7.90877	1.38671	0.172323	0.604125	1.36478
Flow	36c	Day 0	CD38+ CD4+ T cells	-0.448716	-2.72492	-1.37837	0.174757	0.604125	-1.35708
Flow	36c	Day 0	IgD-	0.448998	-6.30395	1.37495	0.175808	0.604125	1.35378
Flow	36c	Day 0	Intermediate Mono	0.563167	-6.3068	1.3719	0.176748	0.604125	1.35084
Flow	36c	Day 0	Terminal NK	0.830817	-8.73119	1.37097	0.177037	0.604125	1.34993
Flow	36c	Day 0	CD4+	-0.247759	-1.66486	-1.33338	0.188973	0.604125	-1.31362
Flow	36c	Day 0	Intermediate Effector CD8+	0.780818	-7.4696	1.32847	0.190753	0.604125	1.30835
Flow	36c	Day 0	Tfh: CXCR3+ , CCR6-	0.594793	-7.07981	1.30334	0.198946	0.604125	1.28456
Flow	36c	Day 0	CD57+ PD-1+ CD8+ T cells	0.652931	-7.69372	1.30203	0.199395	0.604125	1.28328
Flow	36c	Day 0	Tfh: CXCR3- , CCR6-	0.447097	-6.96796	1.27259	0.209646	0.604125	1.25454
Flow	36c	Day 0	Treg CD45RA+HLA-DR-	-0.60197	-7.50107	-1.25632	0.215343	0.604125	-1.23901
Flow	36c	Day 0	CD4+CD45RA-	0.295089	-2.75554	1.22962	0.22509	0.604125	1.2131
Flow	36c	Day 0	CD45RA+ Terminal Effector CD8+	-1.0742	-6.67741	-1.18221	0.243244	0.604125	-1.16692
Flow	36c	Day 0	Tfh: ICOS- , PD-1+	0.541374	-8.67966	1.18154	0.243459	0.604125	1.16638
Flow	36c	Day 0	CD4+CD45RA-CXCR5+(Tfh)	0.435688	-5.50514	1.17261	0.246988	0.604125	1.1577
Flow	36c	Day 0	CCR7-CD45RA+TCRgd+	-0.925936	-6.80212	-1.1629	0.250973	0.604125	-1.14799
Flow	36c	Day 0	Early Effector CD8+	0.514812	-5.36531	1.15789	0.253014	0.604125	1.14306
Flow	36c	Day 0	CD38+HLA-DR+ CD4+T cells	-0.299781	-8.02077	-1.14908	0.256581	0.604125	-1.13451
Flow	36c	Day 0	Early Like Effector memoryCD4+	0.381434	-6.36534	1.1255	0.266214	0.604125	1.11182
Flow	36c	Day 0	IgD- memory	0.383689	-6.49959	1.12119	0.26804	0.604125	1.10759
Flow	36c	Day 0	Tfh: ICOS- , PD-1-	0.425038	-5.7482	1.11849	0.269164	0.604125	1.10499
Flow	36c	Day 0	CD19+CD20+	0.333187	-3.94425	1.07119	0.289671	0.630329	1.05884
Flow	36c	Day 0	PD-1+ CD8+ T cells	0.296259	-5.05523	1.06334	0.293321	0.630329	1.05086
Flow	36c	Day 0	CD8+CD45RA-CCR7-	0.443384	-4.44279	1.04602	0.301142	0.633653	1.03399
Flow	36c	Day 0	CD1c-CD141- DCs	0.569421	-11.1962	0.993205	0.325806	0.658661	0.982597
Flow	36c	Day 0	CD19+CD27+CD38+CD20lowCD21low	0.429582	-11.8477	0.993096	0.32607	0.658661	0.982061
Flow	36c	Day 0	CD8+CD57-NKT2	0.520775	-6.59527	0.967652	0.338324	0.670013	0.957483
Flow	36c	Day 0	CD11c+CD123+	0.807945	-9.68902	0.912881	0.366065	0.708516	0.903869
Flow	36c	Day 0	Th: CXCR3+ , CCR6+	0.547491	-5.75117	0.857954	0.395377	0.708516	0.849906
Flow	36c	Day 0	HLA-DR+ CD8+ T cells	-0.536508	-6.92527	-0.848873	0.400379	0.708516	-0.840945
Flow	36c	Day 0	CD45+	-0.013761	-0.0322444	-0.847889	0.40089	0.708516	-0.840033
Flow	36c	Day 0	Tfh: CXCR3- , CCR6+	0.456458	-7.94534	0.832203	0.409594	0.708516	0.824608
Flow	36c	Day 0	IgG+	0.31808	-7.55171	0.824522	0.413934	0.708516	0.81699
Flow	36c	Day 0	Tfh: ICOS+ , PD-1+	0.450478	-11.6356	0.823922	0.414236	0.708516	0.816463
Flow	36c	Day 0	CD3+CD56-	-0.148542	-1.14869	-0.80551	0.42467	0.708516	-0.798346
Flow	36c	Day 0	HLA-DR+ CD4+ T cells	-0.245808	-6.60351	-0.800508	0.427637	0.708516	-0.793243
Flow	36c	Day 0	CD3+CD56+	0.49152	-5.36754	0.799839	0.427915	0.708516	0.792764
Flow	36c	Day 0	Tfh: CXCR3+ , CCR6+	0.533402	-9.4308	0.751113	0.45641	0.743507	0.744771
Flow	36c	Day 0	CD8+	-0.177062	-2.73859	-0.734812	0.466184	0.747374	-0.728702
Flow	36c	Day 0	Treg HLA-DR-CD45RA-	0.250016	-7.64878	0.720568	0.474838	0.749354	0.71463
Flow	36c	Day 0	CD3+TCRgd+	-0.435239	-5.51336	-0.680891	0.499386	0.771461	-0.675456
Flow	36c	Day 0	CD45int CD123+	0.19365	-5.98841	0.673304	0.504123	0.771461	0.668017
Flow	36c	Day 0	IgD+CD27+	0.372727	-8.76774	0.641101	0.524759	0.791054	0.636027
Flow	36c	Day 0	CD4+CD8+	0.306875	-9.27037	0.603537	0.54913	0.815619	0.599065
Flow	36c	Day 0	IgD+CD27-	0.217311	-4.41893	0.580369	0.564498	0.817817	0.576173
Flow	36c	Day 0	CD8+CD45RA-CCR7+	0.181821	-6.37218	0.55457	0.581875	0.817817	0.550647
Flow	36c	Day 0	Terminal Effector CD8+	0.587767	-7.54677	0.553594	0.582538	0.817817	0.549682
Flow	36c	Day 0	Th: CXCR3- , CCR6+	0.239625	-6.01186	0.535219	0.595076	0.817817	0.531494
Flow	36c	Day 0	CD45int CD123+ DR- CD38+	0.2414	-6.85224	0.516782	0.607784	0.817817	0.513239
Flow	36c	Day 0	CD19+CD27+CD38+	0.225567	-10.462	0.515841	0.608538	0.817817	0.512161
Flow	36c	Day 0	CD4+CD127lowCD25high	-0.166561	-6.07163	-0.494874	0.623051	0.817817	-0.491532
Flow	36c	Day 0	Central Memory CD8+	0.158744	-6.47432	0.473778	0.637899	0.817817	0.470638
Flow	36c	Day 0	CD8+CD45RA+CCR7+	-0.260575	-4.68577	-0.46437	0.644573	0.817817	-0.461314
Flow	36c	Day 0	Early Like Effector CD8+	0.207123	-7.74112	0.459135	0.648299	0.817817	0.456126
Flow	36c	Day 0	Naive CD8+	-0.250218	-4.69318	-0.442707	0.660052	0.817817	-0.439841
Flow	36c	Day 0	CD57+ CD8+ T cells	-0.298299	-5.52974	-0.435863	0.664975	0.817817	-0.433055
Flow	36c	Day 0	CD4+CD45RA-CCR7+	0.108249	-3.29207	0.428055	0.670608	0.817817	0.425313
Flow	36c	Day 0	Tfh: ICOS+ , PD-1-	0.239624	-11.3367	0.426386	0.671816	0.817817	0.423658
Flow	36c	Day 0	Central Memory CD4+	0.105745	-3.30047	0.416192	0.679205	0.817817	0.413549
Flow	36c	Day 0	Lymphocytes	-0.0318838	-0.442119	-0.414871	0.680165	0.817817	-0.412239
Flow	36c	Day 0	PD-1+ CD4+ T cells	0.120238	-4.13797	0.390647	0.697865	0.824222	0.388205
Flow	36c	Day 0	Classical Mono	-0.116321	-2.62485	-0.380222	0.705531	0.824222	-0.377865
Flow	36c	Day 0	Terminal Effector memoryCD4+	0.545143	-9.99234	0.374202	0.709974	0.824222	0.371891
Flow	36c	Day 0	Th: CXCR3- , CCR6-	0.0573354	-4.24712	0.201617	0.84111	0.938979	0.200474
Flow	36c	Day 0	CD4+CD45RA+CCR7-	-0.182784	-9.49879	-0.183159	0.855479	0.938979	-0.182133
Flow	36c	Day 0	CD57+ CD4+ T cells	0.223266	-9.08258	0.180452	0.857591	0.938979	0.179442
Flow	36c	Day 0	CD38+ HLA-DR+ CD8+ T cells	-0.100481	-8.85987	-0.166543	0.86846	0.938979	-0.165615
Flow	36c	Day 0	CD4-CD8-	0.0752026	-7.27047	0.158555	0.874713	0.938979	0.157675
Flow	36c	Day 0	Effector CD4+	0.0909096	-10.4767	0.151624	0.880156	0.938979	0.150772
Flow	36c	Day 0	Treg HLA-DR+CD45RA-	0.0535129	-8.33981	0.140905	0.888575	0.938979	0.140107
Flow	36c	Day 0	CCR7-CD45RA-TCRgd+	-0.12326	-7.46028	-0.138864	0.890164	0.938979	-0.138097
Flow	36c	Day 0	CD8+CD57+ NKT1	0.125248	-7.83093	0.121291	0.903989	0.938979	0.120624
Flow	36c	Day 0	CD57+ PD-1+ CD4+ T cells	-0.140215	-9.81131	-0.115678	0.908411	0.938979	-0.115043
Flow	36c	Day 0	CCR7+TCRgd+	-0.0608088	-8.7403	-0.106056	0.915999	0.938979	-0.105474
Flow	36c	Day 0	CD123+pDCs	0.0425388	-9.07447	0.100505	0.920385	0.938979	0.0999484
Flow	36c	Day 0	Monocytes	0.00543361	-2.33134	0.0211841	0.98319	0.992105	0.0210693
Flow	36c	Day 0	CD38+ CD8+ T cells	0.00420105	-6.0464	0.0099491	0.992105	0.992105	0.00989518
Flow	Bmem	Day 0	H3+FluB- (IgM+Bmem).of.lymphocytes	1.11493	-16.8316	1.72939	0.0906964	0.625349	1.69174
Flow	Bmem	Day 0	H1+H3-(IgA+CD19+CD20+).of.lymphocytes	0.950451	-19.5893	1.67675	0.100583	0.625349	1.64204
Flow	Bmem	Day 0	Bmem.of.lymphocytes	0.660657	-5.79916	1.66639	0.102479	0.625349	1.63295
Flow	Bmem	Day 0	IgD-CD71hi Bmem.of.lymphocytes	0.60714	-10.2373	1.61779	0.112651	0.625349	1.58639
Flow	Bmem	Day 0	FluB+H3-(CD20+CD38low IgD-CD71low Bmem).of.lymphocytes	0.851491	-15.2769	1.60674	0.114954	0.625349	1.57631
Flow	Bmem	Day 0	CD20+CD21low (IgD-CD71hi All HA+ IgG+Bmem).of.lymphocytes	-0.9103	-21.9125	-1.59648	0.117504	0.625349	-1.56534
Flow	Bmem	Day 0	CD20+CD38low IgD-CD71hi Bmem.of.lymphocytes	0.636906	-10.4654	1.59275	0.118191	0.625349	1.56241
Flow	Bmem	Day 0	AM (All HA+ IgG+Bmem).of.lymphocytes	-1.19147	-19.3188	-1.56757	0.124036	0.625349	-1.53805
Flow	Bmem	Day 0	IgD-CD71hi (AM All HA+ IgG+Bmem).of.lymphocytes	-1.01115	-21.9378	-1.52253	0.134929	0.625349	-1.49494
Flow	Bmem	Day 0	All HA+(IgM+Bmem).of.lymphocytes	0.939821	-13.4414	1.44147	0.156301	0.625349	1.41762
Flow	Bmem	Day 0	IgM+Bmem.of.lymphocytes	0.792749	-7.21944	1.42865	0.160059	0.625349	1.40487
Flow	Bmem	Day 0	H3+FluB-(CD20+CD38low IgD-CD71hi Bmem).of.lymphocytes	0.999563	-21.6389	1.4107	0.165191	0.625349	1.38782
Flow	Bmem	Day 0	CD19+CD20+.of.lymphocytes	0.441847	-3.75181	1.3593	0.180677	0.625349	1.33867
Flow	Bmem	Day 0	All HA+(CD20+CD38lowIgD-CD71low Bmem).of.lymphocytes	0.696255	-14.3253	1.33924	0.187071	0.625349	1.31929
Flow	Bmem	Day 0	FluB+H3- (IgM+Bmem).of.lymphocytes	0.859887	-14.9037	1.33458	0.188581	0.625349	1.31479
Flow	Bmem	Day 0	H3+H1- (IgG+CD19+CD20+).of.lymphocytes	0.844431	-17.1024	1.32998	0.190244	0.625349	1.30986
Flow	Bmem	Day 0	H3+H1-(CD20+CD38low IgD-CD71hi Bmem).of.lymphocytes	0.980345	-21.4907	1.32556	0.19166	0.625349	1.30568
Flow	Bmem	Day 0	H3+H1-(CD20+CD38low IgD-CD71low Bmem).of.lymphocytes	0.828536	-16.8828	1.31811	0.194071	0.625349	1.29863
Flow	Bmem	Day 0	IgD-CD71low Bmem.of.lymphocytes	0.519748	-6.74722	1.30953	0.196857	0.625349	1.29056
Flow	Bmem	Day 0	H3+H1-(IgG+Bmem).of.lymphocytes	0.838218	-17.2922	1.25708	0.215221	0.625349	1.23934
Flow	Bmem	Day 0	CD20+CD38low IgD-CD71low Bmem.of.lymphocytes	0.490575	-6.76553	1.2365	0.22255	0.625349	1.21978
Flow	Bmem	Day 0	H1+H3-(IgM+Bmem).of.lymphocytes	0.92453	-14.5069	1.21819	0.229504	0.625349	1.20164
Flow	Bmem	Day 0	AM (IgD-CD71hi All HA+ IgG+Bmem).of.lymphocytes	-0.671151	-22.0899	-1.21385	0.231253	0.625349	-1.19714
Flow	Bmem	Day 0	IgD-CD71low (AM All HA+ IgG+Bmem).of.lymphocytes	-0.990324	-19.9289	-1.17916	0.244397	0.625349	-1.16407
Flow	Bmem	Day 0	All HA+(CD20+CD38low IgD-CD71hi Bmem).of.lymphocytes	0.607765	-17.9502	1.16958	0.248218	0.625349	1.15469
Flow	Bmem	Day 0	H3+FluB-(CD20+CD38low IgD-CD71low Bmem).of.lymphocytes	0.750853	-16.821	1.16928	0.248372	0.625349	1.15431
Flow	Bmem	Day 0	H3+FluB- (IgG+CD19+CD20+).of.lymphocytes	0.715065	-17.0437	1.08118	0.285365	0.625349	1.06835
Flow	Bmem	Day 0	H3+FluB-(IgG+Bmem).of.lymphocytes	0.703405	-17.1434	1.04742	0.300498	0.625349	1.03537
Flow	Bmem	Day 0	All HA+(IgM+CD19+CD20+).of.lymphocytes	0.567417	-11.3892	1.03303	0.30703	0.625349	1.02147
Flow	Bmem	Day 0	FluB+H3-(IgG+Bmem).of.lymphocytes	0.569204	-15.993	1.01406	0.315935	0.625349	1.00285
Flow	Bmem	Day 0	IgD-CD71hi (RM All HA+ IgG+ Bmem).of.lymphocytes	0.590849	-19.4817	1.01163	0.317076	0.625349	1.00048
Flow	Bmem	Day 0	H1+H3-(IgM+CD19+CD20+).of.lymphocytes	0.622997	-12.8124	1.0111	0.317377	0.625349	0.999862
Flow	Bmem	Day 0	RM (IgD-CD71hi All HA+ IgG+ Bmem).of.lymphocytes	0.577452	-19.4576	0.988556	0.328134	0.625349	0.977879
Flow	Bmem	Day 0	CD19+CD20+IgM+.of.lymphocytes	0.385376	-4.91629	0.97663	0.333972	0.625349	0.966145
Flow	Bmem	Day 0	IgG+Bmem.of.lymphocytes	0.396177	-7.4255	0.97416	0.335112	0.625349	0.963867
Flow	Bmem	Day 0	CD19+CD20+IgG+.of.lymphocytes	0.391019	-7.40482	0.959396	0.342384	0.625349	0.949465
Flow	Bmem	Day 0	FluB+H3- (IgG+CD19+CD20+).of.lymphocytes	0.479078	-15.4674	0.940256	0.351998	0.625349	0.930722
Flow	Bmem	Day 0	FluB+H3- (IgA+Bmem).of.lymphocytes	0.423437	-17.1994	0.939102	0.352719	0.625349	0.929328
Flow	Bmem	Day 0	H3+H1- (IgM+Bmem).of.lymphocytes	0.641332	-17.5484	0.927458	0.358656	0.625349	0.917929
Flow	Bmem	Day 0	CD19+CD20+IgA+.of.lymphocytes	0.404499	-8.62603	0.893624	0.376227	0.639586	0.884869
Flow	Bmem	Day 0	IgA+Bmem.of.lymphocytes	0.392592	-8.62982	0.865164	0.391489	0.649298	0.856921
Flow	Bmem	Day 0	FluB+H3- (IgM+CD19+CD20+).of.lymphocytes	0.506341	-12.2396	0.834563	0.408277	0.658934	0.82693
Flow	Bmem	Day 0	All HA+(IgG+CD19+CD20+).of.lymphocytes	0.422496	-14.4465	0.819585	0.416679	0.658934	0.812196
Flow	Bmem	Day 0	All HA+(IgA+CD19+CD20+).of.lymphocytes	0.347496	-16.7227	0.801236	0.427122	0.660098	0.794126
Flow	Bmem	Day 0	IgD-CD71low (All HA+ IgG+Bmem).of.lymphocytes	0.476104	-14.9679	0.771562	0.444319	0.670586	0.76492
Flow	Bmem	Day 0	FluB+H3- (IgA+CD19+CD20+).of.lymphocytes	0.350305	-17.3575	0.739545	0.463399	0.670586	0.733261
Flow	Bmem	Day 0	IgD-CD71hi (All HA+ IgG+ Bmem).of.lymphocytes	0.485528	-19.3288	0.739404	0.463493	0.670586	0.733107
Flow	Bmem	Day 0	RM (All HA+ IgG+ Bmem).of.lymphocytes	0.419909	-15.2659	0.69697	0.489341	0.671868	0.691358
Flow	Bmem	Day 0	All HA+ (IgG+Bmem).of.lymphocytes	0.389938	-14.8001	0.695561	0.49022	0.671868	0.689958
Flow	Bmem	Day 0	FluB+H3-(CD20+CD38low IgD-CD71hi Bmem).of.lymphocytes	0.405048	-18.3737	0.673861	0.503813	0.671868	0.668502
Flow	Bmem	Day 0	IgD-CD71low (TLM All HA+ IgG+ Bmem).of.lymphocytes	0.448148	-17.4472	0.663074	0.510609	0.671868	0.657889
Flow	Bmem	Day 0	IgD-HA+CD71low (RM All HA+ IgG+ Bmem).of.lymphocytes	0.419326	-15.4241	0.641641	0.524291	0.671868	0.636746
Flow	Bmem	Day 0	All HA+(IgA+Bmem).of.lymphocytes	0.278564	-16.668	0.63991	0.525439	0.671868	0.634984
Flow	Bmem	Day 0	TLM (All HA+ IgG+ Bmem).of.lymphocytes	0.418835	-17.416	0.620167	0.538233	0.671868	0.615487
Flow	Bmem	Day 0	H1+H3-(CD20+CD38low IgD-CD71low Bmem).of.lymphocytes	0.443458	-16.336	0.612196	0.543422	0.671868	0.607646
Flow	Bmem	Day 0	H1+H3-(IgG+CD19+CD20+).of.lymphocytes	0.316833	-16.2427	0.479761	0.633671	0.769458	0.476566
Flow	Bmem	Day 0	H1+H3-(CD20+CD38low IgD-CD71hi Bmem).of.lymphocytes	0.306188	-21.2997	0.425861	0.672247	0.801979	0.423066
Flow	Bmem	Day 0	IgD-CD71hi (TLM All HA+ IgG+ Bmem).of.lymphocytes	-0.14456	-23.5637	-0.358264	0.7218	0.824891	-0.356054
Flow	Bmem	Day 0	H3+H1- (IgA+CD19+CD20+).of.lymphocytes	0.216207	-19.6718	0.35393	0.725009	0.824891	0.351773
Flow	Bmem	Day 0	H3+FluB- (IgM+CD19+CD20+).of.lymphocytes	0.168648	-16.3281	0.350167	0.727845	0.824891	0.347994
Flow	Bmem	Day 0	H3+FluB- (IgA+Bmem).of.lymphocytes	0.201295	-19.5165	0.316783	0.752865	0.839259	0.314864
Flow	Bmem	Day 0	H3+FluB- (IgA+CD19+CD20+).of.lymphocytes	0.172714	-19.4394	0.267678	0.790172	0.86664	0.266088
Flow	Bmem	Day 0	H1+H3-(IgG+Bmem).of.lymphocytes	0.153553	-16.5097	0.210908	0.83389	0.897046	0.209715
Flow	Bmem	Day 0	H3+H1- (IgM+CD19+CD20+).of.lymphocytes	0.0916792	-16.3359	0.191729	0.848815	0.897046	0.19063
Flow	Bmem	Day 0	H3+H1- (IgA+Bmem).of.lymphocytes	0.106964	-19.5084	0.180612	0.857471	0.897046	0.179595
Flow	Bmem	Day 0	CD20+CD21low (All HA+ IgG+Bmem).of.lymphocytes	0.0961809	-17.0831	0.141162	0.888373	0.915259	0.140363
Flow	Bmem	Day 0	TLM (IgD-CD71hi All HA+IgG+ Bmem).of.lymphocytes	-0.0332911	-23.746	-0.124072	0.901799	0.915259	-0.123389
Flow	Bmem	Day 0	H1+H3-(IgA+Bmem).of.lymphocytes	0.0468822	-19.852	0.0768213	0.939106	0.939106	0.076394
Flow	PB	Day 0	H1+H3-.of.lymphocytes	1.63589	-22.6637	2.28665	0.0268676	0.188073	2.21344
Flow	PB	Day 0	H3+FluB-.of.lymphocytes	1.09283	-22.8135	1.76817	0.0837642	0.282529	1.72925
Flow	PB	Day 0	Plasmablast (CD27+CD38+).of.lymphocytes	0.790974	-10.6556	1.50353	0.139538	0.282529	1.47751
Flow	PB	Day 0	CD20low CD21low (Plasmablast).of.lymphocytes	0.82192	-11.2135	1.35725	0.181323	0.282529	1.33669
Flow	PB	Day 0	H3+H1-.of.lymphocytes	0.899512	-22.583	1.29494	0.201806	0.282529	1.27642
Flow	PB	Day 0	All HA+(CD20lowCD21low PB).of.lymphocytes	0.654054	-21.0245	0.764591	0.44842	0.523156	0.758052
Flow	PB	Day 0	FluB+H3-.of.lymphocytes	-0.0334595	-21.7734	-0.0421099	0.966593	0.966593	-0.0418813
OLINK	Serum Proteins	Day 0	CA9	0.453928	4.77332	2.2394	0.0286031	0.917095	2.18891
OLINK	Serum Proteins	Day 0	ANGPT2	-0.434518	5.42973	-2.13025	0.0369998	0.917095	-2.08577
OLINK	Serum Proteins	Day 0	KIR3DL1	0.854469	1.23392	1.96171	0.0540943	0.917095	1.92608
OLINK	Serum Proteins	Day 0	IL2	-0.174188	0.270973	-2.02276	0.0546337	0.917095	-1.92178
OLINK	Serum Proteins	Day 0	CCL8	-0.458118	8.91847	-1.79578	0.0772309	0.917095	-1.76698
OLINK	Serum Proteins	Day 0	LIF	0.256698	-0.231448	1.70124	0.0939501	0.917095	1.67492
OLINK	Serum Proteins	Day 0	FGF23	0.116649	1.45547	1.65316	0.103142	0.917095	1.62981
OLINK	Serum Proteins	Day 0	TEK	-0.188643	7.50384	-1.58342	0.118516	0.917095	-1.56103
OLINK	Serum Proteins	Day 0	IL15RA	0.158194	1.26964	1.56127	0.123233	0.917095	1.54134
OLINK	Serum Proteins	Day 0	CXCL1	-0.321966	9.35041	-1.50959	0.136034	0.917095	-1.49072
OLINK	Serum Proteins	Day 0	LGALS1	-0.119604	6.78446	-1.47724	0.144928	0.917095	-1.45768
OLINK	Serum Proteins	Day 0	CCL20	0.744117	6.36565	1.40054	0.166146	0.917095	1.3847
OLINK	Serum Proteins	Day 0	CCL7	-0.227817	2.36349	-1.371	0.175143	0.917095	-1.35586
OLINK	Serum Proteins	Day 0	LTA	-0.199961	4.94949	-1.33614	0.186388	0.917095	-1.32134
OLINK	Serum Proteins	Day 0	CX3CL1	-0.189343	5.72631	-1.33094	0.18792	0.917095	-1.31676
OLINK	Serum Proteins	Day 0	TNFRSF12A	0.249273	4.40062	1.32947	0.188336	0.917095	1.31552
OLINK	Serum Proteins	Day 0	LGALS9	-0.167393	7.44255	-1.32142	0.190996	0.917095	-1.30764
OLINK	Serum Proteins	Day 0	CCL25	0.326248	6.23792	1.32016	0.191442	0.917095	1.30633
OLINK	Serum Proteins	Day 0	VEGFA	0.280174	9.83484	1.31789	0.192213	0.917095	1.30406
OLINK	Serum Proteins	Day 0	SIRT2	0.31546	2.6662	1.21098	0.230638	0.917095	1.19872
OLINK	Serum Proteins	Day 0	GZMH	0.423632	3.83612	1.1907	0.238101	0.917095	1.17975
OLINK	Serum Proteins	Day 0	CD244	-0.16166	6.00056	-1.18451	0.240588	0.917095	-1.17352
OLINK	Serum Proteins	Day 0	DNER	0.1095	8.83374	1.16613	0.247809	0.917095	1.15569
OLINK	Serum Proteins	Day 0	CCL11	0.177925	8.01823	1.15339	0.252903	0.917095	1.14333
OLINK	Serum Proteins	Day 0	FGF2	-0.223213	0.27157	-1.13671	0.259888	0.917095	-1.12666
OLINK	Serum Proteins	Day 0	CD274	0.158428	5.20026	1.12792	0.263668	0.917095	1.11776
OLINK	Serum Proteins	Day 0	MUC16	0.369405	1.36298	1.12474	0.264839	0.917095	1.11503
OLINK	Serum Proteins	Day 0	IL10	-0.175478	3.04788	-1.11222	0.270303	0.917095	-1.10236
OLINK	Serum Proteins	Day 0	MMP7	-0.128908	11.9123	-1.10335	0.273944	0.917095	-1.09403
OLINK	Serum Proteins	Day 0	TNFRSF21	-0.106341	7.45068	-1.10213	0.274602	0.917095	-1.09252
OLINK	Serum Proteins	Day 0	ARG1	-0.311758	3.2764	-1.07485	0.286419	0.917095	-1.06601
OLINK	Serum Proteins	Day 0	CD70	-0.232414	4.18965	-1.06861	0.28921	0.917095	-1.05986
OLINK	Serum Proteins	Day 0	CXCL10	0.284286	9.62041	1.06169	0.292333	0.917095	1.05302
OLINK	Serum Proteins	Day 0	DCN	-0.0699779	4.60562	-1.04613	0.299391	0.917095	-1.03774
OLINK	Serum Proteins	Day 0	GDNF	-0.186072	2.02465	-1.00064	0.321094	0.917095	-0.992212
OLINK	Serum Proteins	Day 0	IL12RB1	-0.188101	1.45578	-0.994742	0.323566	0.917095	-0.987157
OLINK	Serum Proteins	Day 0	PDCD1LG2	-0.131259	1.67255	-0.986604	0.327397	0.917095	-0.979371
OLINK	Serum Proteins	Day 0	IL20	-0.117956	0.342654	-0.973381	0.334388	0.917095	-0.965313
OLINK	Serum Proteins	Day 0	CD8A	-0.264565	9.2671	-0.956433	0.342384	0.917095	-0.949464
OLINK	Serum Proteins	Day 0	CXCL6	-0.219447	9.17793	-0.954573	0.343248	0.917095	-0.947766
OLINK	Serum Proteins	Day 0	S100A12	-0.28837	5.42597	-0.952456	0.344484	0.917095	-0.945343
OLINK	Serum Proteins	Day 0	CXCL11	0.273018	7.73643	0.935004	0.353268	0.917095	0.92827
OLINK	Serum Proteins	Day 0	MICA/MICB	0.723016	3.72748	0.933412	0.354067	0.917095	0.92673
OLINK	Serum Proteins	Day 0	IL12A/IL12B	-0.22744	6.71105	-0.933087	0.354219	0.917095	-0.926436
OLINK	Serum Proteins	Day 0	TNF	-0.121884	2.42111	-0.915533	0.363359	0.917095	-0.908982
OLINK	Serum Proteins	Day 0	CDCP1	0.180531	2.2501	0.899605	0.371695	0.917095	0.893303
OLINK	Serum Proteins	Day 0	GZMA	0.1449	6.24888	0.892425	0.375445	0.917095	0.886321
OLINK	Serum Proteins	Day 0	PTN	-0.30505	0.910096	-0.882186	0.380936	0.917095	-0.876174
OLINK	Serum Proteins	Day 0	ADA	0.14263	5.02201	0.878879	0.38277	0.917095	0.872805
OLINK	Serum Proteins	Day 0	IL12B	-0.200951	6.15716	-0.876799	0.383823	0.917095	-0.870875
OLINK	Serum Proteins	Day 0	CCL19	-0.26385	8.87254	-0.866159	0.389623	0.917095	-0.8603
OLINK	Serum Proteins	Day 0	CXCL8	0.134811	6.36045	0.853558	0.396519	0.917095	0.847855
OLINK	Serum Proteins	Day 0	IL18	0.203192	8.27054	0.849198	0.398907	0.917095	0.843576
OLINK	Serum Proteins	Day 0	IL2RB	0.100612	0.68154	0.828885	0.409636	0.917095	0.824535
OLINK	Serum Proteins	Day 0	IL1A	0.0860767	-0.50584	0.811768	0.419967	0.917095	0.806479
OLINK	Serum Proteins	Day 0	FGF19	0.311696	8.76393	0.807702	0.422203	0.917095	0.802605
OLINK	Serum Proteins	Day 0	IL33	-0.0891484	0.938853	-0.788351	0.433458	0.917095	-0.783287
OLINK	Serum Proteins	Day 0	CSF1	0.0578428	9.70579	0.784114	0.435925	0.917095	0.779093
OLINK	Serum Proteins	Day 0	IL15	0.0779426	4.57786	0.780498	0.438127	0.917095	0.775361
OLINK	Serum Proteins	Day 0	TNFRSF11B	0.100795	10.1195	0.752518	0.454613	0.917095	0.747747
OLINK	Serum Proteins	Day 0	CCL17	0.224321	10.1424	0.748379	0.45694	0.917095	0.743895
OLINK	Serum Proteins	Day 0	KDR	0.0787686	8.41633	0.712053	0.478993	0.917095	0.707923
OLINK	Serum Proteins	Day 0	CD40LG	-0.180215	8.13231	-0.709804	0.480402	0.917095	-0.705656
OLINK	Serum Proteins	Day 0	FGF21	-0.436322	5.09924	-0.668464	0.506203	0.917095	-0.664761
OLINK	Serum Proteins	Day 0	ADGRG1	-0.114449	1.73696	-0.65574	0.514409	0.917095	-0.651988
OLINK	Serum Proteins	Day 0	IL7	0.123123	4.35841	0.653661	0.515633	0.917095	0.650091
OLINK	Serum Proteins	Day 0	GZMB	0.226229	4.22322	0.646279	0.520437	0.917095	0.642672
OLINK	Serum Proteins	Day 0	IL20RA	0.122754	0.989287	0.645675	0.52075	0.917095	0.64219
OLINK	Serum Proteins	Day 0	CRTAM	-0.15894	5.06148	-0.642574	0.522792	0.917095	-0.639048
OLINK	Serum Proteins	Day 0	PLAU	-0.14036	9.64381	-0.640114	0.524363	0.917095	-0.636634
OLINK	Serum Proteins	Day 0	CXCL12	0.0488783	0.959466	0.609665	0.545315	0.917095	0.604795
OLINK	Serum Proteins	Day 0	IL18R1	0.0987347	8.1337	0.601513	0.549612	0.917095	0.598341
OLINK	Serum Proteins	Day 0	PGF	-0.0694757	6.81224	-0.601126	0.549888	0.917095	-0.597928
OLINK	Serum Proteins	Day 0	LAMP3	0.149263	4.69294	0.598409	0.551658	0.917095	0.595277
OLINK	Serum Proteins	Day 0	IL22RA1	0.216274	2.0032	0.596147	0.553193	0.917095	0.592982
OLINK	Serum Proteins	Day 0	NOS3	-0.110974	1.81365	-0.591592	0.55613	0.917095	-0.5886
OLINK	Serum Proteins	Day 0	IL4	-0.158337	0.460979	-0.587172	0.559065	0.917095	-0.584231
OLINK	Serum Proteins	Day 0	IFNG	-0.211349	6.28124	-0.587123	0.559151	0.917095	-0.584103
OLINK	Serum Proteins	Day 0	CASP8	-0.132226	3.06992	-0.588538	0.559915	0.917095	-0.582967
OLINK	Serum Proteins	Day 0	SULT1A1	-0.241681	2.69108	-0.581507	0.56294	0.917095	-0.578481
OLINK	Serum Proteins	Day 0	LAG3	0.139186	2.53265	0.579833	0.564039	0.917095	0.576853
OLINK	Serum Proteins	Day 0	OSM	-0.17795	6.36764	-0.557721	0.57897	0.917095	-0.55489
OLINK	Serum Proteins	Day 0	LIFR	-0.0535158	4.11194	-0.534837	0.594627	0.917095	-0.532143
OLINK	Serum Proteins	Day 0	SLAMF1	0.0747756	2.29238	0.526725	0.600228	0.917095	0.524073
OLINK	Serum Proteins	Day 0	FASLG	-0.0850016	6.1663	-0.51877	0.605696	0.917095	-0.516227
OLINK	Serum Proteins	Day 0	CCL4	-0.115953	6.81553	-0.518067	0.606187	0.917095	-0.515524
OLINK	Serum Proteins	Day 0	CCL2	-0.0909782	11.6359	-0.507739	0.61338	0.917095	-0.505254
OLINK	Serum Proteins	Day 0	IL5	0.270868	0.959396	0.503719	0.616162	0.917095	0.501297
OLINK	Serum Proteins	Day 0	MMP10	-0.144472	9.10446	-0.493571	0.623276	0.917095	-0.491212
OLINK	Serum Proteins	Day 0	CXCL9	-0.10632	6.4284	-0.462486	0.645291	0.917095	-0.460314
OLINK	Serum Proteins	Day 0	PDGFB	-0.0191554	10.6805	-0.451605	0.653148	0.917095	-0.449393
OLINK	Serum Proteins	Day 0	CCL23	-0.0930758	9.57006	-0.448195	0.655551	0.917095	-0.446063
OLINK	Serum Proteins	Day 0	IL10RB	-0.0478164	6.03601	-0.435628	0.664649	0.917095	-0.433503
OLINK	Serum Proteins	Day 0	IL6	-0.100663	1.6416	-0.432425	0.666866	0.917095	-0.430454
OLINK	Serum Proteins	Day 0	TNFSF12	0.0445052	9.06607	0.426962	0.670884	0.917095	0.424935
OLINK	Serum Proteins	Day 0	CCL3	-0.0924348	5.88902	-0.41738	0.677777	0.917095	-0.415498
OLINK	Serum Proteins	Day 0	FLT3LG	-0.0673823	9.11363	-0.409102	0.683855	0.917095	-0.407208
OLINK	Serum Proteins	Day 0	CST5	0.0953404	6.6674	0.388999	0.698552	0.917095	0.387276
OLINK	Serum Proteins	Day 0	KLRD1	-0.0984581	5.57173	-0.377602	0.70696	0.917095	-0.375942
OLINK	Serum Proteins	Day 0	FGF5	-0.0333391	0.968987	-0.366488	0.715284	0.917095	-0.364769
OLINK	Serum Proteins	Day 0	NTF3	0.0683391	1.91759	0.36263	0.718111	0.917095	0.360984
OLINK	Serum Proteins	Day 0	HMOX1	0.0632226	11.0364	0.360843	0.719392	0.917095	0.359271
OLINK	Serum Proteins	Day 0	AXIN1	0.125623	2.24306	0.356709	0.722484	0.917095	0.355141
OLINK	Serum Proteins	Day 0	TNFSF11	0.100616	4.75023	0.350392	0.727203	0.917095	0.348848
OLINK	Serum Proteins	Day 0	IL17A	-0.0864292	1.46697	-0.348077	0.728987	0.917095	-0.346474
OLINK	Serum Proteins	Day 0	STAMBP	0.0657906	3.79037	0.344345	0.731744	0.917095	0.342806
OLINK	Serum Proteins	Day 0	IL13	-0.124177	0.585404	-0.343892	0.732065	0.917095	-0.342379
OLINK	Serum Proteins	Day 0	CD28	-0.0274046	0.956587	-0.340679	0.734483	0.917095	-0.339168
OLINK	Serum Proteins	Day 0	CD83	0.0416409	2.8515	0.326695	0.744957	0.917095	0.325296
OLINK	Serum Proteins	Day 0	PDCD1	0.0633049	4.3034	0.321519	0.748889	0.917095	0.320105
OLINK	Serum Proteins	Day 0	TSLP	0.0593536	1.20301	0.319311	0.750323	0.917095	0.318214
OLINK	Serum Proteins	Day 0	CD6	-0.0633021	6.14659	-0.314669	0.754037	0.917095	-0.313321
OLINK	Serum Proteins	Day 0	EGF	0.0807528	10.1879	0.304948	0.761418	0.917095	0.303619
OLINK	Serum Proteins	Day 0	ANGPT1	-0.0284674	10.8291	-0.293804	0.769835	0.917095	-0.292591
OLINK	Serum Proteins	Day 0	CXCL5	-0.076618	12.0255	-0.292832	0.770586	0.917095	-0.291609
OLINK	Serum Proteins	Day 0	TNFSF10	-0.035552	8.39595	-0.281002	0.779616	0.917095	-0.27982
OLINK	Serum Proteins	Day 0	NCR1	-0.0419704	3.7329	-0.265902	0.791176	0.917095	-0.264784
OLINK	Serum Proteins	Day 0	EIF4EBP1	0.0957365	7.00232	0.265463	0.7915	0.917095	0.264363
OLINK	Serum Proteins	Day 0	CXCL13	0.0509818	8.08821	0.257419	0.797721	0.917095	0.256298
OLINK	Serum Proteins	Day 0	NRTN	0.068049	0.518674	0.242959	0.80882	0.917095	0.241949
OLINK	Serum Proteins	Day 0	IL17C	0.0646219	2.99493	0.241088	0.810271	0.917095	0.240076
OLINK	Serum Proteins	Day 0	IL24	0.0737574	0.958342	0.238675	0.812255	0.917095	0.237518
OLINK	Serum Proteins	Day 0	TGFB1	-0.05	8.27252	-0.230765	0.818234	0.917095	-0.229817
OLINK	Serum Proteins	Day 0	TNFSF14	-0.0664855	5.75848	-0.228956	0.819628	0.917095	-0.228023
OLINK	Serum Proteins	Day 0	TNFRSF4	-0.0358353	5.44835	-0.226616	0.821447	0.917095	-0.225684
OLINK	Serum Proteins	Day 0	CCL13	-0.0552728	12.3862	-0.221039	0.825757	0.917095	-0.220146
OLINK	Serum Proteins	Day 0	CD27	-0.0282317	7.50623	-0.211508	0.833162	0.917095	-0.210648
OLINK	Serum Proteins	Day 0	KITLG	-0.0311946	9.34447	-0.204264	0.838786	0.917095	-0.203447
OLINK	Serum Proteins	Day 0	TNFRSF9	0.0259378	6.30867	0.188988	0.850714	0.917095	0.188208
OLINK	Serum Proteins	Day 0	TGFA	-0.0577855	4.81551	-0.187462	0.851889	0.917095	-0.186709
OLINK	Serum Proteins	Day 0	MMP1	-0.0670996	15.095	-0.187249	0.852052	0.917095	-0.1865
OLINK	Serum Proteins	Day 0	CCL28	0.0350846	2.48642	0.17133	0.864499	0.922137	0.17065
OLINK	Serum Proteins	Day 0	IL10RA	-0.0342253	0.923193	-0.159445	0.873812	0.922137	-0.158819
OLINK	Serum Proteins	Day 0	CD4	-0.0201195	3.57579	-0.155405	0.876975	0.922137	-0.154805
OLINK	Serum Proteins	Day 0	ARTN	0.0299437	0.889999	0.142133	0.887426	0.922137	0.141562
OLINK	Serum Proteins	Day 0	CD40	-0.0180339	10.2517	-0.139577	0.889437	0.922137	-0.139017
OLINK	Serum Proteins	Day 0	CD5	-0.0161324	5.0865	-0.127288	0.899128	0.92538	-0.126763
OLINK	Serum Proteins	Day 0	MMP12	-0.0179302	6.70174	-0.0752322	0.940263	0.959594	-0.0749392
OLINK	Serum Proteins	Day 0	ICOSLG	0.00576671	5.95857	0.0680303	0.945982	0.959594	0.0677529
OLINK	Serum Proteins	Day 0	NGF	0.00223327	0.118062	0.0315937	0.974896	0.979335	0.0314689
OLINK	Serum Proteins	Day 0	HGF	-0.00457547	8.73974	-0.0260031	0.979335	0.979335	-0.0259027
RNAseq	Whole Blood	Pre-vaccination	gene348094 (ANKDD1A)	1.50879	2.21111	5.3414	1.22681e-06	0.0112952	4.85126
RNAseq	Whole Blood	Pre-vaccination	gene80301 (PLEKHO2)	0.225694	8.44799	4.26501	6.82649e-05	0.243257	3.98225
RNAseq	Whole Blood	Pre-vaccination	gene11343 (MGLL)	0.770129	4.79574	4.21803	7.92627e-05	0.243257	3.94662
RNAseq	Whole Blood	Pre-vaccination	gene83892 (KCTD10)	0.299995	5.83173	4.13148	0.000122568	0.28212	3.84093
RNAseq	Whole Blood	Pre-vaccination	gene4697 (NDUFA4)	0.227345	5.01969	3.98053	0.000172562	0.304387	3.75613
RNAseq	Whole Blood	Pre-vaccination	gene7371 (UCK2)	0.356701	3.71286	3.90203	0.000228549	0.304387	3.68517
RNAseq	Whole Blood	Pre-vaccination	gene377 (ARF3)	0.165508	7.86296	3.87638	0.000250382	0.304387	3.66187
RNAseq	Whole Blood	Pre-vaccination	gene51523 (CXXC5)	0.395322	5.09057	3.80738	0.000304827	0.304387	3.61116
RNAseq	Whole Blood	Pre-vaccination	gene9446 (GSTO1)	0.322508	5.45231	3.8081	0.000328625	0.304387	3.59162
RNAseq	Whole Blood	Pre-vaccination	gene28667 (TRAV16)	-0.539219	1.32337	-3.77911	0.000338159	0.304387	-3.58416
RNAseq	Whole Blood	Pre-vaccination	gene29780 (PARVB)	0.597643	5.14288	3.74605	0.000379382	0.304387	3.55403
RNAseq	Whole Blood	Pre-vaccination	gene9540 (TP53I3)	0.623394	2.47212	3.67425	0.00047011	0.304387	3.49723
RNAseq	Whole Blood	Pre-vaccination	gene100526693 (ARPC4-TTLL3)	0.110832	7.8199	3.65367	0.00052468	0.304387	3.46783
RNAseq	Whole Blood	Pre-vaccination	gene6988 (TCTA)	0.168212	5.09533	3.60026	0.000611714	0.304387	3.42637
RNAseq	Whole Blood	Pre-vaccination	gene80139 (ZNF703)	0.574886	4.39327	3.58082	0.000660427	0.304387	3.4055
RNAseq	Whole Blood	Pre-vaccination	gene7167 (TPI1)	0.182825	7.75437	3.51746	0.000812003	0.304387	3.34867
RNAseq	Whole Blood	Pre-vaccination	gene7434 (VIPR2)	1.05336	0.324206	3.512	0.00084526	0.304387	3.33753
RNAseq	Whole Blood	Pre-vaccination	gene93100 (NAPRT)	0.539316	5.53363	3.47486	0.000912341	0.304387	3.31625
RNAseq	Whole Blood	Pre-vaccination	gene84441 (MAML2)	-0.264166	6.2046	-3.47101	0.000917841	0.304387	-3.31457
RNAseq	Whole Blood	Pre-vaccination	gene254102 (EHBP1L1)	0.206731	9.39914	3.458	0.000954704	0.304387	3.30355
RNAseq	Whole Blood	Pre-vaccination	gene123720 (WHAMM)	-0.153851	5.2818	-3.47279	0.00095862	0.304387	-3.3024
RNAseq	Whole Blood	Pre-vaccination	gene10093 (ARPC4)	0.114879	8.38678	3.46337	0.000985552	0.304387	3.29462
RNAseq	Whole Blood	Pre-vaccination	gene4437 (MSH3)	0.317667	4.1143	3.44443	0.000985875	0.304387	3.29453
RNAseq	Whole Blood	Pre-vaccination	gene599 (BCL2L2)	0.293186	3.59455	3.4368	0.00101477	0.304387	3.2864
RNAseq	Whole Blood	Pre-vaccination	gene3090 (HIC1)	0.620204	2.76128	3.44636	0.00101813	0.304387	3.28547
RNAseq	Whole Blood	Pre-vaccination	gene58485 (TRAPPC1)	0.112778	6.86526	3.4484	0.00101918	0.304387	3.28518
RNAseq	Whole Blood	Pre-vaccination	gene83706 (FERMT3)	0.216891	8.70859	3.43371	0.00104482	0.304387	3.27817
RNAseq	Whole Blood	Pre-vaccination	gene27173 (SLC39A1)	0.174176	6.06353	3.4078	0.00118043	0.304387	3.24357
RNAseq	Whole Blood	Pre-vaccination	gene7171 (TPM4)	0.283078	8.47758	3.38869	0.00119424	0.304387	3.24025
RNAseq	Whole Blood	Pre-vaccination	gene115704 (EVI5L)	0.179107	4.53972	3.39816	0.00119658	0.304387	3.2397
RNAseq	Whole Blood	Pre-vaccination	gene22919 (MAPRE1)	0.144004	6.86112	3.3861	0.0012061	0.304387	3.23743
RNAseq	Whole Blood	Pre-vaccination	gene9377 (COX5A)	0.198151	5.59435	3.36298	0.00131194	0.304387	3.21336
RNAseq	Whole Blood	Pre-vaccination	gene1476 (CSTB)	0.28473	6.46561	3.35469	0.00132869	0.304387	3.20971
RNAseq	Whole Blood	Pre-vaccination	gene522 (ATP5PF)	0.156382	5.04618	3.3654	0.001337	0.304387	3.20792
RNAseq	Whole Blood	Pre-vaccination	gene387521 (TMEM189)	0.192135	5.13024	3.34567	0.00135869	0.304387	3.20329
RNAseq	Whole Blood	Pre-vaccination	gene10654 (PMVK)	0.21375	4.41179	3.35727	0.00137022	0.304387	3.20085
RNAseq	Whole Blood	Pre-vaccination	gene23406 (COTL1)	0.211506	10.6014	3.33751	0.00142153	0.304387	3.19024
RNAseq	Whole Blood	Pre-vaccination	gene3028 (HSD17B10)	0.198654	4.98325	3.36241	0.00143877	0.304387	3.18676
RNAseq	Whole Blood	Pre-vaccination	gene5476 (CTSA)	0.278608	8.06057	3.3226	0.00144983	0.304387	3.18454
RNAseq	Whole Blood	Pre-vaccination	gene84868 (HAVCR2)	0.41926	4.90416	3.31039	0.00150281	0.304387	3.17414
RNAseq	Whole Blood	Pre-vaccination	gene7184 (HSP90B1)	0.19017	8.39606	3.3011	0.00156214	0.304387	3.16289
RNAseq	Whole Blood	Pre-vaccination	gene28956 (LAMTOR2)	0.192027	4.95815	3.30344	0.00159757	0.304387	3.15635
RNAseq	Whole Blood	Pre-vaccination	gene28825 (IGLV1-40)	1.01646	3.00052	3.2915	0.00160002	0.304387	3.1559
RNAseq	Whole Blood	Pre-vaccination	gene9331 (B4GALT6)	0.604735	1.43638	3.30004	0.00160266	0.304387	3.15542
RNAseq	Whole Blood	Pre-vaccination	gene55092 (TMEM51)	1.0985	0.877593	3.28798	0.00161348	0.304387	3.15346
RNAseq	Whole Blood	Pre-vaccination	gene6935 (ZEB1)	-0.232375	5.31104	-3.29857	0.00162828	0.304387	-3.15079
RNAseq	Whole Blood	Pre-vaccination	gene8863 (PER3)	0.424903	3.26359	3.28065	0.00164413	0.304387	3.14796
RNAseq	Whole Blood	Pre-vaccination	gene7106 (TSPAN4)	0.535829	3.5644	3.28371	0.00166409	0.304387	3.14443
RNAseq	Whole Blood	Pre-vaccination	gene8682 (PEA15)	0.272507	6.50024	3.27606	0.00170911	0.304387	3.13661
RNAseq	Whole Blood	Pre-vaccination	gene7531 (YWHAE)	0.178209	6.3629	3.25278	0.0018222	0.304387	3.11778
RNAseq	Whole Blood	Pre-vaccination	gene54438 (GFOD1)	0.461541	4.89089	3.22888	0.00191247	0.304387	3.1035
RNAseq	Whole Blood	Pre-vaccination	gene199 (AIF1)	0.306598	7.72419	3.23745	0.00193122	0.304387	3.10061
RNAseq	Whole Blood	Pre-vaccination	gene375 (ARF1)	0.0891645	8.83611	3.23048	0.00194162	0.304387	3.09902
RNAseq	Whole Blood	Pre-vaccination	gene692099 (FAM86DP)	-0.689974	2.06025	-3.22974	0.00195567	0.304387	-3.09688
RNAseq	Whole Blood	Pre-vaccination	gene1611 (DAP)	0.196487	6.67489	3.21958	0.00196948	0.304387	3.0948
RNAseq	Whole Blood	Pre-vaccination	gene1387 (CREBBP)	-0.169025	9.07664	-3.21672	0.0020056	0.304387	-3.0894
RNAseq	Whole Blood	Pre-vaccination	gene5524 (PTPA)	0.180622	6.10477	3.21751	0.00202259	0.304387	3.0869
RNAseq	Whole Blood	Pre-vaccination	gene79939 (SLC35E1)	0.123637	6.25667	3.2109	0.00207312	0.304387	3.07955
RNAseq	Whole Blood	Pre-vaccination	gene7544 (ZFY)	-0.732331	-0.0249519	-3.1427	0.00208235	0.304387	-3.07823
RNAseq	Whole Blood	Pre-vaccination	gene2023 (ENO1)	0.204917	9.06331	3.2063	0.002124	0.304387	3.07232
RNAseq	Whole Blood	Pre-vaccination	gene10376 (TUBA1B)	0.183355	7.79669	3.19604	0.0021529	0.304387	3.06829
RNAseq	Whole Blood	Pre-vaccination	gene9764 (KIAA0513)	0.243454	8.18009	3.19183	0.00221279	0.304387	3.06008
RNAseq	Whole Blood	Pre-vaccination	gene3082 (HGF)	0.381266	2.77588	3.16664	0.00229447	0.304387	3.04921
RNAseq	Whole Blood	Pre-vaccination	gene83442 (SH3BGRL3)	0.159567	9.57408	3.18673	0.00229785	0.304387	3.04876
RNAseq	Whole Blood	Pre-vaccination	gene11014 (KDELR2)	0.183427	5.49394	3.17374	0.00230629	0.304387	3.04766
RNAseq	Whole Blood	Pre-vaccination	gene4752 (NEK3)	0.444399	2.53809	3.17792	0.00231441	0.304387	3.04661
RNAseq	Whole Blood	Pre-vaccination	gene7076 (TIMP1)	0.371697	6.91099	3.16457	0.00234205	0.304387	3.04304
RNAseq	Whole Blood	Pre-vaccination	gene943 (TNFRSF8)	0.373168	4.60496	3.1991	0.00234987	0.304387	3.04203
RNAseq	Whole Blood	Pre-vaccination	gene149951 (COMMD7)	0.185736	5.22656	3.16087	0.00237348	0.304387	3.03902
RNAseq	Whole Blood	Pre-vaccination	gene141 (ADPRH)	0.391764	4.09174	3.16566	0.00237651	0.304387	3.03864
RNAseq	Whole Blood	Pre-vaccination	gene9710 (KIAA0355)	-0.275587	4.49262	-3.1607	0.00240358	0.304387	-3.03522
RNAseq	Whole Blood	Pre-vaccination	gene3281 (HSBP1)	0.169131	5.5774	3.16692	0.00240574	0.304387	3.03495
RNAseq	Whole Blood	Pre-vaccination	gene285489 (DOK7)	0.758099	0.371946	3.1553	0.00241341	0.304387	3.03399
RNAseq	Whole Blood	Pre-vaccination	gene9448 (MAP4K4)	-0.155927	8.46093	-3.13127	0.00259417	0.322764	-3.01214
RNAseq	Whole Blood	Pre-vaccination	gene125061 (AFMID)	0.4377	2.61113	3.1194	0.00271714	0.326572	2.99805
RNAseq	Whole Blood	Pre-vaccination	gene79803 (HPS6)	0.157567	5.1755	3.11993	0.0027182	0.326572	2.99793
RNAseq	Whole Blood	Pre-vaccination	gene3383 (ICAM1)	0.264511	6.10421	3.12068	0.00273941	0.326572	2.99556
RNAseq	Whole Blood	Pre-vaccination	gene114783 (LMTK3)	-0.414881	3.41638	-3.1158	0.00276666	0.326572	-2.99254
RNAseq	Whole Blood	Pre-vaccination	gene284106 (CISD3)	0.302475	2.85296	3.09778	0.00284831	0.331955	2.98365
RNAseq	Whole Blood	Pre-vaccination	gene120 (ADD3)	-0.150932	7.95035	-3.09951	0.00288583	0.332123	-2.97964
RNAseq	Whole Blood	Pre-vaccination	gene7867 (MAPKAPK3)	0.192528	7.57846	3.09749	0.00295361	0.334124	2.97252
RNAseq	Whole Blood	Pre-vaccination	gene79038 (ZFYVE21)	0.16266	4.21691	3.08031	0.0029758	0.334124	2.97023
RNAseq	Whole Blood	Pre-vaccination	gene55529 (PIP4P2)	-0.157501	5.53568	-3.07221	0.00313687	0.347966	-2.954
RNAseq	Whole Blood	Pre-vaccination	gene2268 (FGR)	0.213472	9.82655	3.05558	0.00325715	0.348515	2.94237
RNAseq	Whole Blood	Pre-vaccination	gene6385 (SDC4)	0.554778	1.45131	3.03797	0.00338609	0.348515	2.93032
RNAseq	Whole Blood	Pre-vaccination	gene1266 (CNN3)	-0.662245	0.730076	-3.05709	0.00340934	0.348515	-2.9282
RNAseq	Whole Blood	Pre-vaccination	gene509 (ATP5F1C)	0.175286	5.88396	3.03841	0.00342291	0.348515	2.92696
RNAseq	Whole Blood	Pre-vaccination	gene28635 (TRBJ1-1)	-0.566936	1.33145	-3.06146	0.00348656	0.348515	-2.92123
RNAseq	Whole Blood	Pre-vaccination	gene85001 (MGC16275)	0.350899	2.30768	3.02639	0.00354685	0.348515	2.91588
RNAseq	Whole Blood	Pre-vaccination	gene5441 (POLR2L)	0.162212	5.36301	3.04969	0.00356357	0.348515	2.91441
RNAseq	Whole Blood	Pre-vaccination	gene27068 (PPA2)	0.226353	3.98972	3.01531	0.0036373	0.348515	2.90802
RNAseq	Whole Blood	Pre-vaccination	gene3162 (HMOX1)	0.401143	6.51233	3.00668	0.00377695	0.348515	2.89621
RNAseq	Whole Blood	Pre-vaccination	gene8266 (UBL4A)	0.159642	5.61959	2.99517	0.00383575	0.348515	2.89136
RNAseq	Whole Blood	Pre-vaccination	gene5479 (PPIB)	0.165513	7.59897	3.00168	0.00388211	0.348515	2.88759
RNAseq	Whole Blood	Pre-vaccination	gene813 (CALU)	0.180837	5.12435	2.98932	0.00391299	0.348515	2.88509
RNAseq	Whole Blood	Pre-vaccination	gene157 (GRK3)	0.268936	6.61332	2.98392	0.00395204	0.348515	2.88196
RNAseq	Whole Blood	Pre-vaccination	gene6714 (SRC)	0.41328	5.55193	2.98884	0.00397437	0.348515	2.88019
RNAseq	Whole Blood	Pre-vaccination	gene51084 (CRYL1)	0.269204	4.09253	2.97923	0.00400752	0.348515	2.87757
RNAseq	Whole Blood	Pre-vaccination	gene6631 (SNRPC)	0.139741	5.08927	2.97944	0.00402488	0.348515	2.87621
RNAseq	Whole Blood	Pre-vaccination	gene26037 (SIPA1L1)	-0.162554	7.34694	-2.98088	0.00402952	0.348515	-2.87584
RNAseq	Whole Blood	Pre-vaccination	gene5771 (PTPN2)	0.141081	5.66047	2.97891	0.00405062	0.348515	2.87419
RNAseq	Whole Blood	Pre-vaccination	gene26155 (NOC2L)	0.150385	6.13339	2.98485	0.0040618	0.348515	2.87332
RNAseq	Whole Blood	Pre-vaccination	gene57406 (ABHD6)	0.270075	3.48361	2.97143	0.00409925	0.348515	2.87042
RNAseq	Whole Blood	Pre-vaccination	gene1211 (CLTA)	0.164273	6.15808	2.98083	0.00410931	0.348515	2.86965
RNAseq	Whole Blood	Pre-vaccination	gene8815 (BANF1)	0.163702	5.73878	2.9694	0.00418055	0.348515	2.86421
RNAseq	Whole Blood	Pre-vaccination	gene6978 (TRGV5)	-1.51436	0.36142	-2.97028	0.00425299	0.348515	-2.85876
RNAseq	Whole Blood	Pre-vaccination	gene79632 (FAM184A)	-0.576379	0.820206	-2.96299	0.00429186	0.348515	-2.85587
RNAseq	Whole Blood	Pre-vaccination	gene7533 (YWHAH)	0.217669	6.66466	2.96197	0.0043221	0.348515	2.85364
RNAseq	Whole Blood	Pre-vaccination	gene28833 (IGLJ1)	0.904591	3.78355	2.95018	0.00435407	0.348515	2.8513
RNAseq	Whole Blood	Pre-vaccination	gene54107 (POLE3)	0.128195	5.74602	2.96191	0.00436377	0.348515	2.85059
RNAseq	Whole Blood	Pre-vaccination	gene11212 (PLPBP)	0.157468	5.70354	2.9516	0.0043654	0.348515	2.85047
RNAseq	Whole Blood	Pre-vaccination	gene440482 (ANKRD20A5P)	-0.588326	0.984502	-2.96471	0.00437117	0.348515	-2.85006
RNAseq	Whole Blood	Pre-vaccination	gene114659 (LRRC37B)	-0.135295	4.61711	-2.95872	0.00438759	0.348515	-2.84886
RNAseq	Whole Blood	Pre-vaccination	gene389 (RHOC)	0.417647	5.82715	2.95303	0.00439467	0.348515	2.84835
RNAseq	Whole Blood	Pre-vaccination	gene164091 (PAQR7)	0.340573	4.04603	2.94816	0.00441159	0.348515	2.84713
RNAseq	Whole Blood	Pre-vaccination	gene8477 (GPR65)	0.284127	5.90136	2.94972	0.00441789	0.348515	2.84667
RNAseq	Whole Blood	Pre-vaccination	gene9761 (MLEC)	0.176448	7.08145	2.9474	0.00443872	0.348515	2.84517
RNAseq	Whole Blood	Pre-vaccination	gene79180 (EFHD2)	0.186878	9.92948	2.94668	0.00446669	0.348515	2.84317
RNAseq	Whole Blood	Pre-vaccination	gene6185 (RPN2)	0.164184	7.27078	2.94947	0.00451069	0.348991	2.84005
RNAseq	Whole Blood	Pre-vaccination	gene201191 (SAMD14)	1.07771	2.10883	2.93675	0.00461153	0.35005	2.83299
RNAseq	Whole Blood	Pre-vaccination	gene942 (CD86)	0.358599	6.05634	2.93309	0.00463683	0.35005	2.83124
RNAseq	Whole Blood	Pre-vaccination	gene28420 (IGHV3-53)	1.67231	-0.705915	2.93032	0.004761	0.35005	2.82277
RNAseq	Whole Blood	Pre-vaccination	gene55509 (BATF3)	0.505519	1.56342	2.92702	0.00477885	0.35005	2.82157
RNAseq	Whole Blood	Pre-vaccination	gene64747 (MFSD1)	0.264947	6.63825	2.91862	0.00481643	0.35005	2.81906
RNAseq	Whole Blood	Pre-vaccination	gene51278 (IER5)	0.269708	6.38394	2.91688	0.00482413	0.35005	2.81855
RNAseq	Whole Blood	Pre-vaccination	gene9775 (EIF4A3)	0.156685	5.81313	2.9121	0.00495533	0.35005	2.80992
RNAseq	Whole Blood	Pre-vaccination	gene9046 (DOK2)	0.253116	7.51093	2.90675	0.00495606	0.35005	2.80988
RNAseq	Whole Blood	Pre-vaccination	gene26469 (PTPN18)	0.171893	8.36404	2.90342	0.00501375	0.35005	2.80615
RNAseq	Whole Blood	Pre-vaccination	gene5140 (PDE3B)	-0.338271	6.44594	-2.90404	0.00502526	0.35005	-2.80541
RNAseq	Whole Blood	Pre-vaccination	gene9477 (MED20)	0.201945	3.62887	2.88982	0.00520393	0.35005	2.79413
RNAseq	Whole Blood	Pre-vaccination	gene5052 (PRDX1)	0.191229	6.19407	2.894	0.00520469	0.35005	2.79408
RNAseq	Whole Blood	Pre-vaccination	gene483 (ATP1B3)	0.233187	5.45416	2.8885	0.00524012	0.35005	2.79189
RNAseq	Whole Blood	Pre-vaccination	gene23659 (PLA2G15)	0.256675	3.80421	2.88616	0.00527959	0.35005	2.78946
RNAseq	Whole Blood	Pre-vaccination	gene11282 (MGAT4B)	0.218326	6.53007	2.88265	0.00529143	0.35005	2.78874
RNAseq	Whole Blood	Pre-vaccination	gene1376 (CPT2)	0.158706	4.52551	2.88296	0.00531197	0.35005	2.78748
RNAseq	Whole Blood	Pre-vaccination	gene28823 (IGLV1-44)	0.89601	2.60702	2.8702	0.00541662	0.35005	2.78115
RNAseq	Whole Blood	Pre-vaccination	gene3693 (ITGB5)	0.663836	4.75986	2.87591	0.00544558	0.35005	2.77942
RNAseq	Whole Blood	Pre-vaccination	gene3176 (HNMT)	0.428942	4.26716	2.87421	0.00545444	0.35005	2.77889
RNAseq	Whole Blood	Pre-vaccination	gene81876 (RAB1B)	0.0888127	8.26163	2.8754	0.00549389	0.35005	2.77655
RNAseq	Whole Blood	Pre-vaccination	gene2923 (PDIA3)	0.173944	8.08419	2.86972	0.00551951	0.35005	2.77504
RNAseq	Whole Blood	Pre-vaccination	gene56946 (EMSY)	-0.143925	5.36185	-2.86705	0.00559032	0.35005	-2.77089
RNAseq	Whole Blood	Pre-vaccination	gene146722 (CD300LF)	0.262177	6.63045	2.86668	0.00562406	0.35005	2.76893
RNAseq	Whole Blood	Pre-vaccination	gene2782 (GNB1)	0.0737813	9.0718	2.86751	0.00563894	0.35005	2.76807
RNAseq	Whole Blood	Pre-vaccination	gene1522 (CTSZ)	0.21732	8.87918	2.86361	0.00569544	0.35005	2.76482
RNAseq	Whole Blood	Pre-vaccination	gene10653 (SPINT2)	0.216403	6.04836	2.8566	0.00570699	0.35005	2.76416
RNAseq	Whole Blood	Pre-vaccination	gene375704 (ENHO)	0.664228	1.06889	2.853	0.00574143	0.35005	2.76219
RNAseq	Whole Blood	Pre-vaccination	gene826 (CAPNS1)	0.209939	8.16907	2.85726	0.00579866	0.35005	2.75895
RNAseq	Whole Blood	Pre-vaccination	gene5199 (CFP)	0.216824	8.26017	2.85125	0.00587377	0.35005	2.75475
RNAseq	Whole Blood	Pre-vaccination	gene383 (ARG1)	-0.907512	2.73353	-2.86545	0.00589575	0.35005	-2.75352
RNAseq	Whole Blood	Pre-vaccination	gene5683 (PSMA2)	0.14271	5.62936	2.84474	0.00592479	0.35005	2.75191
RNAseq	Whole Blood	Pre-vaccination	gene54732 (TMED9)	0.163442	6.59962	2.849	0.00597695	0.35005	2.74904
RNAseq	Whole Blood	Pre-vaccination	gene6732 (SRPK1)	-0.253828	6.33609	-2.84876	0.0060206	0.35005	-2.74666
RNAseq	Whole Blood	Pre-vaccination	gene5230 (PGK1)	0.132111	8.54672	2.84254	0.0060458	0.35005	2.74529
RNAseq	Whole Blood	Pre-vaccination	gene51063 (CALHM2)	0.318476	6.2204	2.8411	0.00604615	0.35005	2.74527
RNAseq	Whole Blood	Pre-vaccination	gene23239 (PHLPP1)	-0.337961	4.25087	-2.83592	0.00605433	0.35005	-2.74482
RNAseq	Whole Blood	Pre-vaccination	gene256302 (NATD1)	-0.368694	6.93203	-2.83409	0.00609879	0.35005	-2.74242
RNAseq	Whole Blood	Pre-vaccination	gene917 (CD3G)	-0.277055	6.09725	-2.84558	0.00612965	0.35005	-2.74076
RNAseq	Whole Blood	Pre-vaccination	gene1290 (COL5A2)	-0.931769	-0.397344	-2.81409	0.00615713	0.35005	-2.73929
RNAseq	Whole Blood	Pre-vaccination	gene51226 (COPZ2)	0.629585	0.608786	2.8319	0.00616444	0.35005	2.7389
RNAseq	Whole Blood	Pre-vaccination	gene64374 (SIL1)	0.228594	4.01813	2.82947	0.00617496	0.35005	2.73834
RNAseq	Whole Blood	Pre-vaccination	gene441733 (PRKXP1)	-1.34095	4.7875	-2.83026	0.00619032	0.35005	-2.73753
RNAseq	Whole Blood	Pre-vaccination	gene1072 (CFL1)	0.121832	9.97658	2.83487	0.00621983	0.35005	2.73596
RNAseq	Whole Blood	Pre-vaccination	gene7132 (TNFRSF1A)	0.122013	8.6734	2.82778	0.00622068	0.35005	2.73592
RNAseq	Whole Blood	Pre-vaccination	gene642475 (MROH6)	0.501236	2.52152	2.82779	0.00623557	0.35005	2.73513
RNAseq	Whole Blood	Pre-vaccination	gene388325 (SCIMP)	0.34484	6.39061	2.81938	0.00634722	0.35005	2.72928
RNAseq	Whole Blood	Pre-vaccination	gene23139 (MAST2)	0.198963	4.32823	2.81428	0.00635145	0.35005	2.72906
RNAseq	Whole Blood	Pre-vaccination	gene119016 (AGAP4)	-0.32907	3.6643	-2.82182	0.00638137	0.35005	-2.72751
RNAseq	Whole Blood	Pre-vaccination	gene7416 (VDAC1)	0.174186	5.77101	2.8201	0.00639591	0.35005	2.72676
RNAseq	Whole Blood	Pre-vaccination	gene4055 (LTBR)	0.269167	6.72443	2.8171	0.00642537	0.35005	2.72525
RNAseq	Whole Blood	Pre-vaccination	gene1759 (DNM1)	0.681648	1.50925	2.80923	0.00651114	0.352322	2.72086
RNAseq	Whole Blood	Pre-vaccination	gene116173 (CMTM5)	0.7116	3.25428	2.81199	0.0065488	0.352322	2.71896
RNAseq	Whole Blood	Pre-vaccination	gene9601 (PDIA4)	0.171724	6.56587	2.80659	0.00658188	0.352322	2.71729
RNAseq	Whole Blood	Pre-vaccination	gene27333 (GOLIM4)	0.273335	3.93004	2.80345	0.00666202	0.353116	2.71328
RNAseq	Whole Blood	Pre-vaccination	gene93 (ACVR2B)	-0.54137	3.4659	-2.80164	0.00669313	0.353116	-2.71174
RNAseq	Whole Blood	Pre-vaccination	gene23180 (RFTN1)	0.194418	6.17244	2.79804	0.00671177	0.353116	2.71082
RNAseq	Whole Blood	Pre-vaccination	gene7461 (CLIP2)	0.279995	5.20704	2.80187	0.00689941	0.356119	2.70166
RNAseq	Whole Blood	Pre-vaccination	gene54097 (FAM3B)	-2.95615	-2.65086	-2.78298	0.00692656	0.356119	-2.70035
RNAseq	Whole Blood	Pre-vaccination	gene5315 (PKM)	0.191906	9.44014	2.788	0.00694869	0.356119	2.69929
RNAseq	Whole Blood	Pre-vaccination	gene26122 (EPC2)	-0.0914314	5.67564	-2.79801	0.00695289	0.356119	-2.69909
RNAseq	Whole Blood	Pre-vaccination	gene10019 (SH2B3)	0.197743	7.93118	2.78866	0.00696225	0.356119	2.69864
RNAseq	Whole Blood	Pre-vaccination	gene1859 (DYRK1A)	-0.0876865	7.09396	-2.78894	0.00708041	0.360016	-2.69304
RNAseq	Whole Blood	Pre-vaccination	gene23544 (SEZ6L)	0.587933	2.11563	2.77939	0.00717117	0.360016	2.68879
RNAseq	Whole Blood	Pre-vaccination	gene2950 (GSTP1)	0.298998	7.2954	2.7764	0.00721875	0.360016	2.68658
RNAseq	Whole Blood	Pre-vaccination	gene5162 (PDHB)	0.154151	5.42341	2.77503	0.00722529	0.360016	2.68628
RNAseq	Whole Blood	Pre-vaccination	gene526 (ATP6V1B2)	0.145815	9.08691	2.77173	0.00723394	0.360016	2.68588
RNAseq	Whole Blood	Pre-vaccination	gene473 (RERE)	-0.150731	8.59479	-2.76431	0.00730226	0.361462	-2.68274
RNAseq	Whole Blood	Pre-vaccination	gene57010 (CABP4)	0.439275	1.67211	2.75932	0.00749381	0.361926	2.67406
RNAseq	Whole Blood	Pre-vaccination	gene3537 (IGLC1)	0.869596	5.47196	2.75649	0.0075015	0.361926	2.67372
RNAseq	Whole Blood	Pre-vaccination	gene4779 (NFE2L1)	0.105424	7.24703	2.7639	0.00750714	0.361926	2.67347
RNAseq	Whole Blood	Pre-vaccination	gene9342 (SNAP29)	0.175429	6.17238	2.75759	0.00750966	0.361926	2.67336
RNAseq	Whole Blood	Pre-vaccination	gene3109 (HLA-DMB)	0.25763	5.5796	2.75631	0.00753492	0.361926	2.67223
RNAseq	Whole Blood	Pre-vaccination	gene28912 (IGKV3-20)	0.75621	5.03397	2.75569	0.00755868	0.361926	2.67117
RNAseq	Whole Blood	Pre-vaccination	gene79682 (CENPU)	0.625452	0.914662	2.75708	0.00758812	0.361926	2.66987
RNAseq	Whole Blood	Pre-vaccination	gene80727 (TTYH3)	0.27526	7.60182	2.75561	0.00763709	0.361926	2.66771
RNAseq	Whole Blood	Pre-vaccination	gene4063 (LY9)	-0.192533	5.85928	-2.75395	0.00778049	0.361926	-2.66145
RNAseq	Whole Blood	Pre-vaccination	gene51744 (CD244)	0.296813	5.93021	2.7434	0.00780109	0.361926	2.66056
RNAseq	Whole Blood	Pre-vaccination	gene54788 (DNAJB12)	0.104989	6.37875	2.73681	0.00788025	0.361926	2.65716
RNAseq	Whole Blood	Pre-vaccination	gene6813 (STXBP2)	0.0982263	8.52777	2.74889	0.00792318	0.361926	2.65533
RNAseq	Whole Blood	Pre-vaccination	gene8655 (DYNLL1)	0.194199	6.0779	2.74215	0.00795801	0.361926	2.65385
RNAseq	Whole Blood	Pre-vaccination	gene7094 (TLN1)	0.137509	11.0851	2.74135	0.00797879	0.361926	2.65297
RNAseq	Whole Blood	Pre-vaccination	gene94274 (PPP1R14A)	0.528892	1.88068	2.73395	0.00798594	0.361926	2.65266
RNAseq	Whole Blood	Pre-vaccination	gene51225 (ABI3)	0.338955	6.41117	2.73307	0.00804867	0.361926	2.65002
RNAseq	Whole Blood	Pre-vaccination	gene9788 (MTSS1)	0.327919	6.60056	2.72939	0.00807391	0.361926	2.64896
RNAseq	Whole Blood	Pre-vaccination	gene952 (CD38)	0.487295	2.9128	2.72724	0.00813172	0.361926	2.64655
RNAseq	Whole Blood	Pre-vaccination	gene84858 (ZNF503)	0.570498	1.87334	2.73217	0.00815534	0.361926	2.64557
RNAseq	Whole Blood	Pre-vaccination	gene55636 (CHD7)	-0.16316	6.475	-2.73293	0.00815558	0.361926	-2.64556
RNAseq	Whole Blood	Pre-vaccination	gene83452 (RAB33B)	-0.189999	4.17098	-2.7244	0.00817983	0.361926	-2.64456
RNAseq	Whole Blood	Pre-vaccination	gene55004 (LAMTOR1)	0.145938	6.58245	2.73068	0.00821649	0.361926	2.64304
RNAseq	Whole Blood	Pre-vaccination	gene22882 (ZHX2)	-0.147354	6.13841	-2.72892	0.00829735	0.361926	-2.63972
RNAseq	Whole Blood	Pre-vaccination	gene28913 (IGKV3-15)	0.724238	3.92778	2.71407	0.00840968	0.361926	2.63516
RNAseq	Whole Blood	Pre-vaccination	gene54904 (NSD3)	-0.122307	7.52604	-2.72044	0.0085408	0.361926	-2.62991
RNAseq	Whole Blood	Pre-vaccination	gene6747 (SSR3)	0.189607	6.02916	2.7056	0.00865755	0.361926	2.62529
RNAseq	Whole Blood	Pre-vaccination	gene25934 (NIPSNAP3A)	0.299078	3.20112	2.70277	0.00869136	0.361926	2.62396
RNAseq	Whole Blood	Pre-vaccination	gene113802 (HENMT1)	0.187582	4.36238	2.70858	0.00871316	0.361926	2.62311
RNAseq	Whole Blood	Pre-vaccination	gene928 (CD9)	0.779363	4.85133	2.7036	0.00871809	0.361926	2.62292
RNAseq	Whole Blood	Pre-vaccination	gene6850 (SYK)	0.168924	8.63037	2.70222	0.00873084	0.361926	2.62242
RNAseq	Whole Blood	Pre-vaccination	gene60509 (AGBL5)	0.159152	3.83572	2.70119	0.00874584	0.361926	2.62183
RNAseq	Whole Blood	Pre-vaccination	gene2990 (GUSB)	0.172871	6.1358	2.70389	0.00878872	0.361926	2.62017
RNAseq	Whole Blood	Pre-vaccination	gene100129196 (MATN1-AS1)	-0.308037	2.02623	-2.70765	0.00881713	0.361926	-2.61906
RNAseq	Whole Blood	Pre-vaccination	gene9811 (CTIF)	0.249118	3.98263	2.69835	0.00887342	0.361926	2.61689
RNAseq	Whole Blood	Pre-vaccination	gene100423062 (IGLL5)	0.81971	5.68612	2.69387	0.00889984	0.361926	2.61588
RNAseq	Whole Blood	Pre-vaccination	gene23678 (SGK3)	0.191621	4.83909	2.69012	0.00898043	0.361926	2.6128
RNAseq	Whole Blood	Pre-vaccination	gene390937 (ERFL)	-0.48645	1.61818	-2.69561	0.00901852	0.361926	-2.61135
RNAseq	Whole Blood	Pre-vaccination	gene90701 (SEC11C)	0.16223	4.66321	2.69984	0.00903643	0.361926	2.61067
RNAseq	Whole Blood	Pre-vaccination	gene54764 (ZRANB1)	-0.172669	6.33693	-2.69708	0.00905829	0.361926	-2.60985
RNAseq	Whole Blood	Pre-vaccination	gene8844 (KSR1)	0.320299	6.61917	2.6868	0.0090952	0.361926	2.60845
RNAseq	Whole Blood	Pre-vaccination	gene7343 (UBTF)	-0.0986704	7.89029	-2.6941	0.00915814	0.361926	-2.60609
RNAseq	Whole Blood	Pre-vaccination	gene29889 (GNL2)	0.165713	5.30482	2.685	0.00915978	0.361926	2.60603
RNAseq	Whole Blood	Pre-vaccination	gene4703 (NEB)	0.590758	1.68314	2.6804	0.00916979	0.361926	2.60566
RNAseq	Whole Blood	Pre-vaccination	gene9470 (EIF4E2)	0.125453	6.58528	2.68205	0.00938147	0.361926	2.59783
RNAseq	Whole Blood	Pre-vaccination	gene2193 (FARSA)	0.135211	5.60732	2.67519	0.00938852	0.361926	2.59757
RNAseq	Whole Blood	Pre-vaccination	gene57504 (MTA3)	-0.222953	3.80812	-2.67984	0.00943017	0.361926	-2.59605
RNAseq	Whole Blood	Pre-vaccination	gene56005 (MYDGF)	0.199911	5.20898	2.6814	0.00943172	0.361926	2.596
RNAseq	Whole Blood	Pre-vaccination	gene51735 (RAPGEF6)	-0.193528	6.2754	-2.67869	0.00943912	0.361926	-2.59573
RNAseq	Whole Blood	Pre-vaccination	gene3638 (INSIG1)	0.249515	5.66085	2.67287	0.00948594	0.361926	2.59403
RNAseq	Whole Blood	Pre-vaccination	gene51109 (RDH11)	0.166312	5.70138	2.66926	0.00951199	0.361926	2.59308
RNAseq	Whole Blood	Pre-vaccination	gene7429 (VIL1)	0.793081	1.82127	2.67534	0.00952768	0.361926	2.59252
RNAseq	Whole Blood	Pre-vaccination	gene23067 (SETD1B)	-0.13242	8.13579	-2.67011	0.00956498	0.361926	-2.59117
RNAseq	Whole Blood	Pre-vaccination	gene103910 (MYL12B)	0.121844	8.22568	2.66904	0.00956568	0.361926	2.59115
RNAseq	Whole Blood	Pre-vaccination	gene125150 (ZSWIM7)	0.200711	4.10156	2.67151	0.00958471	0.361926	2.59046
RNAseq	Whole Blood	Pre-vaccination	gene116448 (OLIG1)	0.623943	4.69356	2.66574	0.00961806	0.361926	2.58927
RNAseq	Whole Blood	Pre-vaccination	gene1810 (DR1)	-0.143195	6.08264	-2.66712	0.00962664	0.361926	-2.58896
RNAseq	Whole Blood	Pre-vaccination	gene9267 (CYTH1)	-0.0975763	8.9894	-2.66695	0.00971736	0.361926	-2.58573
RNAseq	Whole Blood	Pre-vaccination	gene11182 (SLC2A6)	0.300011	5.3539	2.65956	0.00983869	0.361926	2.58145
RNAseq	Whole Blood	Pre-vaccination	gene51726 (DNAJB11)	0.15476	5.54581	2.65869	0.0098479	0.361926	2.58112
RNAseq	Whole Blood	Pre-vaccination	gene51776 (MAP3K20)	0.340536	4.24674	2.65768	0.0098718	0.361926	2.58029
RNAseq	Whole Blood	Pre-vaccination	gene137797 (LYPD2)	1.26069	1.28581	2.65773	0.00994353	0.361926	2.57779
RNAseq	Whole Blood	Pre-vaccination	gene6727 (SRP14)	0.109604	7.36241	2.65536	0.0100033	0.361926	2.57572
RNAseq	Whole Blood	Pre-vaccination	gene3916 (LAMP1)	0.109515	8.30909	2.65453	0.0100428	0.361926	2.57435
RNAseq	Whole Blood	Pre-vaccination	gene148229 (ATP8B3)	0.376061	2.20262	2.64259	0.0101855	0.361926	2.56947
RNAseq	Whole Blood	Pre-vaccination	gene57677 (ZFP14)	-0.160239	4.09591	-2.65357	0.0103035	0.361926	-2.56547
RNAseq	Whole Blood	Pre-vaccination	gene5165 (PDK3)	-0.126685	6.53065	-2.64282	0.010411	0.361926	-2.56187
RNAseq	Whole Blood	Pre-vaccination	gene822 (CAPG)	0.356652	6.86228	2.63932	0.0104164	0.361926	2.56169
RNAseq	Whole Blood	Pre-vaccination	gene9145 (SYNGR1)	0.522116	3.13833	2.63479	0.010423	0.361926	2.56147
RNAseq	Whole Blood	Pre-vaccination	gene51651 (PTRH2)	0.194355	3.56436	2.63172	0.0104922	0.361926	2.55917
RNAseq	Whole Blood	Pre-vaccination	gene29927 (SEC61A1)	0.130302	7.78844	2.63311	0.0105225	0.361926	2.55817
RNAseq	Whole Blood	Pre-vaccination	gene1847 (DUSP5)	0.417843	4.09676	2.63134	0.0105617	0.361926	2.55688
RNAseq	Whole Blood	Pre-vaccination	gene9818 (NUP58)	-0.115008	5.71388	-2.64259	0.0105713	0.361926	-2.55656
RNAseq	Whole Blood	Pre-vaccination	gene28813 (IGLV2-23)	0.829758	3.19776	2.62893	0.0106136	0.361926	2.55517
RNAseq	Whole Blood	Pre-vaccination	gene8099 (CDK2AP1)	0.374893	4.30589	2.62635	0.0106498	0.361926	2.55398
RNAseq	Whole Blood	Pre-vaccination	gene81839 (VANGL1)	0.326378	2.7721	2.62489	0.0106516	0.361926	2.55393
RNAseq	Whole Blood	Pre-vaccination	gene283420 (CLEC9A)	-0.570068	1.74354	-2.62728	0.010661	0.361926	-2.55362
RNAseq	Whole Blood	Pre-vaccination	gene5910 (RAP1GDS1)	0.140351	5.17891	2.63573	0.0106758	0.361926	2.55313
RNAseq	Whole Blood	Pre-vaccination	gene1436 (CSF1R)	0.342468	8.29046	2.6285	0.0106821	0.361926	2.55293
RNAseq	Whole Blood	Pre-vaccination	gene7041 (TGFB1I1)	0.662231	1.26954	2.63126	0.0107021	0.361926	2.55228
RNAseq	Whole Blood	Pre-vaccination	gene3560 (IL2RB)	0.421034	8.2218	2.63081	0.0107152	0.361926	2.55185
RNAseq	Whole Blood	Pre-vaccination	gene9060 (PAPSS2)	0.458098	2.45287	2.62516	0.0107773	0.361926	2.54984
RNAseq	Whole Blood	Pre-vaccination	gene54863 (TOR4A)	0.21475	6.09993	2.62593	0.0107792	0.361926	2.54978
RNAseq	Whole Blood	Pre-vaccination	gene58473 (PLEKHB1)	-0.317783	4.64953	-2.62668	0.0107871	0.361926	-2.54952
RNAseq	Whole Blood	Pre-vaccination	gene387882 (C12orf75)	0.413414	4.30365	2.62266	0.0108014	0.361926	2.54906
RNAseq	Whole Blood	Pre-vaccination	gene152579 (SCFD2)	0.273818	4.0146	2.62269	0.0108142	0.361926	2.54865
RNAseq	Whole Blood	Pre-vaccination	gene114904 (C1QTNF6)	-0.413819	3.44742	-2.61977	0.0108394	0.361926	-2.54784
RNAseq	Whole Blood	Pre-vaccination	gene55361 (PI4K2A)	0.148894	4.8359	2.62011	0.0108666	0.361926	2.54696
RNAseq	Whole Blood	Pre-vaccination	gene101928893 (LOC101928893)	-1.92696	0.396393	-2.63381	0.0108842	0.361926	-2.54639
RNAseq	Whole Blood	Pre-vaccination	gene7462 (LAT2)	0.16382	7.8199	2.62111	0.0109135	0.361926	2.54546
RNAseq	Whole Blood	Pre-vaccination	gene64919 (BCL11B)	-0.25871	7.08938	-2.62518	0.0109159	0.361926	-2.54538
RNAseq	Whole Blood	Pre-vaccination	gene4694 (NDUFA1)	0.136838	5.70025	2.62599	0.0109787	0.361926	2.54338
RNAseq	Whole Blood	Pre-vaccination	gene10921 (RNPS1)	0.095762	7.06003	2.6176	0.0111069	0.361926	2.53932
RNAseq	Whole Blood	Pre-vaccination	gene132299 (OCIAD2)	-0.18651	3.98985	-2.61067	0.011115	0.361926	-2.53906
RNAseq	Whole Blood	Pre-vaccination	gene10752 (CHL1)	-1.09401	-0.78267	-2.62118	0.011141	0.361926	-2.53825
RNAseq	Whole Blood	Pre-vaccination	gene79671 (NLRX1)	-0.154474	5.27031	-2.61515	0.0111461	0.361926	-2.53808
RNAseq	Whole Blood	Pre-vaccination	gene255394 (TCP11L2)	-0.220339	6.20603	-2.6131	0.0112203	0.361926	-2.53576
RNAseq	Whole Blood	Pre-vaccination	gene2793 (GNGT2)	0.293889	3.86958	2.60432	0.0112731	0.361926	2.53412
RNAseq	Whole Blood	Pre-vaccination	gene84967 (LSM10)	0.100499	5.58919	2.61185	0.0113927	0.361926	2.53042
RNAseq	Whole Blood	Pre-vaccination	gene29978 (UBQLN2)	-0.125135	6.22545	-2.60071	0.0114173	0.361926	-2.52966
RNAseq	Whole Blood	Pre-vaccination	gene55122 (AKIRIN2)	-0.101019	6.57844	-2.60344	0.0114225	0.361926	-2.5295
RNAseq	Whole Blood	Pre-vaccination	gene171023 (ASXL1)	-0.109328	6.64624	-2.61966	0.0114284	0.361926	-2.52932
RNAseq	Whole Blood	Pre-vaccination	gene3538 (IGLC2)	0.70731	6.13105	2.59913	0.0114732	0.361926	2.52795
RNAseq	Whole Blood	Pre-vaccination	gene84790 (TUBA1C)	0.243081	5.12504	2.59906	0.0115046	0.361926	2.52699
RNAseq	Whole Blood	Pre-vaccination	gene7414 (VCL)	0.258725	8.21059	2.60093	0.0115097	0.361926	2.52683
RNAseq	Whole Blood	Pre-vaccination	gene576 (ADGRB2)	0.534672	1.24692	2.5972	0.0115289	0.361926	2.52625
RNAseq	Whole Blood	Pre-vaccination	gene3512 (JCHAIN)	0.856815	5.42016	2.59677	0.011549	0.361926	2.52563
RNAseq	Whole Blood	Pre-vaccination	gene26099 (SZRD1)	0.0764056	7.52918	2.5981	0.011572	0.361926	2.52493
RNAseq	Whole Blood	Pre-vaccination	gene124540 (MSI2)	-0.14357	5.59897	-2.60935	0.0115816	0.361926	-2.52464
RNAseq	Whole Blood	Pre-vaccination	gene10762 (NUP50)	-0.156218	7.76997	-2.59489	0.0116497	0.361926	-2.52258
RNAseq	Whole Blood	Pre-vaccination	gene6628 (SNRPB)	0.118652	6.59354	2.59152	0.01178	0.361926	2.51867
RNAseq	Whole Blood	Pre-vaccination	gene5499 (PPP1CA)	0.101509	8.02105	2.59335	0.0117879	0.361926	2.51843
RNAseq	Whole Blood	Pre-vaccination	gene435 (ASL)	0.194445	4.53751	2.59077	0.0118265	0.361926	2.51728
RNAseq	Whole Blood	Pre-vaccination	gene9781 (RNF144A)	-0.232607	5.24217	-2.58908	0.0118465	0.361926	-2.51668
RNAseq	Whole Blood	Pre-vaccination	gene9466 (IL27RA)	0.140061	6.79896	2.58762	0.0118855	0.361926	2.51553
RNAseq	Whole Blood	Pre-vaccination	gene64834 (ELOVL1)	0.118953	6.252	2.58972	0.0118991	0.361926	2.51512
RNAseq	Whole Blood	Pre-vaccination	gene515 (ATP5PB)	0.127297	6.80501	2.58266	0.0119773	0.361926	2.51281
RNAseq	Whole Blood	Pre-vaccination	gene100533105 (C8orf44-SGK3)	0.173642	4.97516	2.58017	0.0120364	0.361926	2.51108
RNAseq	Whole Blood	Pre-vaccination	gene800 (CALD1)	0.713597	2.06291	2.58768	0.0120435	0.361926	2.51087
RNAseq	Whole Blood	Pre-vaccination	gene7739 (ZNF185)	0.391143	6.64739	2.58136	0.0120482	0.361926	2.51073
RNAseq	Whole Blood	Pre-vaccination	gene56910 (STARD7)	0.131949	6.95921	2.58267	0.0120585	0.361926	2.51043
RNAseq	Whole Blood	Pre-vaccination	gene29985 (SLC39A3)	0.172741	4.52543	2.57886	0.0121951	0.361926	2.50645
RNAseq	Whole Blood	Pre-vaccination	gene10326 (SIRPB1)	0.429339	8.28642	2.57632	0.0122333	0.361926	2.50534
RNAseq	Whole Blood	Pre-vaccination	gene3490 (IGFBP7)	0.515703	3.83829	2.58187	0.0122815	0.361926	2.50395
RNAseq	Whole Blood	Pre-vaccination	gene23209 (MLC1)	0.547643	4.72507	2.57389	0.0123063	0.361926	2.50324
RNAseq	Whole Blood	Pre-vaccination	gene494470 (RNF165)	0.681119	2.44646	2.5797	0.0123287	0.361926	2.50259
RNAseq	Whole Blood	Pre-vaccination	gene637 (BID)	0.147004	7.05608	2.57929	0.0123371	0.361926	2.50235
RNAseq	Whole Blood	Pre-vaccination	gene54627 (MAP10)	0.338149	1.66866	2.57705	0.0123915	0.361926	2.50079
RNAseq	Whole Blood	Pre-vaccination	gene128346 (C1orf162)	0.233796	7.00418	2.57011	0.0124011	0.361926	2.50052
RNAseq	Whole Blood	Pre-vaccination	gene25840 (METTL7A)	0.272957	6.4733	2.57023	0.0124039	0.361926	2.50044
RNAseq	Whole Blood	Pre-vaccination	gene375387 (NRROS)	0.245401	6.17119	2.57074	0.0124366	0.361926	2.49951
RNAseq	Whole Blood	Pre-vaccination	gene116986 (AGAP2)	-0.158438	7.07335	-2.57238	0.0125092	0.361926	-2.49744
RNAseq	Whole Blood	Pre-vaccination	gene5685 (PSMA4)	0.16982	6.26838	2.56626	0.0125422	0.361926	2.49651
RNAseq	Whole Blood	Pre-vaccination	gene2280 (FKBP1A)	0.133719	7.92604	2.56643	0.0126245	0.361926	2.49419
RNAseq	Whole Blood	Pre-vaccination	gene3459 (IFNGR1)	0.152942	7.80028	2.56844	0.0126307	0.361926	2.49402
RNAseq	Whole Blood	Pre-vaccination	gene10109 (ARPC2)	0.0982195	9.64243	2.56553	0.0126667	0.361926	2.493
RNAseq	Whole Blood	Pre-vaccination	gene55379 (LRRC59)	0.151636	5.80393	2.56332	0.01274	0.361926	2.49095
RNAseq	Whole Blood	Pre-vaccination	gene27287 (VENTX)	0.5064	4.32436	2.56082	0.0127539	0.361926	2.49057
RNAseq	Whole Blood	Pre-vaccination	gene7965 (AIMP2)	0.196819	3.56564	2.5715	0.0128011	0.361926	2.48926
RNAseq	Whole Blood	Pre-vaccination	gene55041 (PLEKHB2)	0.12758	7.22353	2.56026	0.0128183	0.361926	2.48878
RNAseq	Whole Blood	Pre-vaccination	gene83937 (RASSF4)	0.348759	6.53117	2.55398	0.0129769	0.361926	2.4844
RNAseq	Whole Blood	Pre-vaccination	gene51079 (NDUFA13)	0.131102	6.09495	2.55994	0.013048	0.361926	2.48246
RNAseq	Whole Blood	Pre-vaccination	gene7485 (GET1)	0.368633	2.91284	2.54792	0.0130829	0.361926	2.4815
RNAseq	Whole Blood	Pre-vaccination	gene22809 (ATF5)	0.26682	4.26436	2.54863	0.0130906	0.361926	2.48129
RNAseq	Whole Blood	Pre-vaccination	gene7982 (ST7)	0.243404	2.95927	2.54335	0.013109	0.361926	2.4808
RNAseq	Whole Blood	Pre-vaccination	gene4258 (MGST2)	0.329786	3.82603	2.55248	0.0131371	0.361926	2.48003
RNAseq	Whole Blood	Pre-vaccination	gene9805 (SCRN1)	0.335578	5.45711	2.55007	0.0131378	0.361926	2.48001
RNAseq	Whole Blood	Pre-vaccination	gene2717 (GLA)	0.232848	4.21011	2.55193	0.0131476	0.361926	2.47975
RNAseq	Whole Blood	Pre-vaccination	gene10417 (SPON2)	0.663482	6.59565	2.54842	0.0131881	0.361926	2.47865
RNAseq	Whole Blood	Pre-vaccination	gene302 (ANXA2)	0.300813	8.16642	2.54633	0.0132406	0.361926	2.47723
RNAseq	Whole Blood	Pre-vaccination	gene8932 (MBD2)	0.100295	7.11727	2.54718	0.0132544	0.361926	2.47686
RNAseq	Whole Blood	Pre-vaccination	gene10159 (ATP6AP2)	0.140288	6.94844	2.54588	0.0133026	0.361926	2.47556
RNAseq	Whole Blood	Pre-vaccination	gene100529257 (SYNJ2BP-COX16)	0.151782	3.94143	2.55012	0.0133814	0.361926	2.47345
RNAseq	Whole Blood	Pre-vaccination	gene2774 (GNAL)	0.739387	1.29938	2.53813	0.0133827	0.361926	2.47342
RNAseq	Whole Blood	Pre-vaccination	gene8897 (MTMR3)	-0.0971198	8.21552	-2.54044	0.0133828	0.361926	-2.47342
RNAseq	Whole Blood	Pre-vaccination	gene29015 (SLC43A3)	0.268318	5.51127	2.54153	0.0134047	0.361926	2.47283
RNAseq	Whole Blood	Pre-vaccination	gene6238 (RRBP1)	0.169042	6.84867	2.54221	0.0134848	0.362388	2.4707
RNAseq	Whole Blood	Pre-vaccination	gene28901 (IGKV1D-16)	0.967184	-0.351676	2.53269	0.0135005	0.362388	2.47029
RNAseq	Whole Blood	Pre-vaccination	gene51382 (ATP6V1D)	0.119335	5.04255	2.54769	0.0135806	0.363479	2.46817
RNAseq	Whole Blood	Pre-vaccination	gene388588 (SMIM1)	1.5226	2.56696	2.53266	0.0136922	0.36359	2.46524
RNAseq	Whole Blood	Pre-vaccination	gene28906 (IGKV6-21)	1.19628	-0.234795	2.52619	0.0137016	0.36359	2.46499
RNAseq	Whole Blood	Pre-vaccination	gene100287932 (TIMM23)	0.140115	4.43893	2.53259	0.0137032	0.36359	2.46495
RNAseq	Whole Blood	Pre-vaccination	gene5148 (PDE6G)	0.425998	1.77157	2.53098	0.0138401	0.364205	2.46139
RNAseq	Whole Blood	Pre-vaccination	gene6242 (RTKN)	0.565621	0.738081	2.52967	0.0138414	0.364205	2.46135
RNAseq	Whole Blood	Pre-vaccination	gene4069 (LYZ)	0.555456	11.9961	2.52665	0.013916	0.364205	2.45942
RNAseq	Whole Blood	Pre-vaccination	gene171546 (SPTSSA)	0.247497	3.64219	2.52714	0.0140053	0.364205	2.45713
RNAseq	Whole Blood	Pre-vaccination	gene1349 (COX7B)	0.144033	4.80939	2.52235	0.0140673	0.364205	2.45554
RNAseq	Whole Blood	Pre-vaccination	gene50856 (CLEC4A)	0.22898	5.41924	2.52693	0.0140812	0.364205	2.45519
RNAseq	Whole Blood	Pre-vaccination	gene7384 (UQCRC1)	0.149798	6.38871	2.52265	0.0141686	0.364205	2.45296
RNAseq	Whole Blood	Pre-vaccination	gene22808 (MRAS)	0.435191	2.72864	2.51896	0.0141785	0.364205	2.45271
RNAseq	Whole Blood	Pre-vaccination	gene26020 (LRP10)	-0.134086	9.75169	-2.52011	0.0141843	0.364205	-2.45256
RNAseq	Whole Blood	Pre-vaccination	gene23463 (ICMT)	0.157536	5.26454	2.51708	0.0142039	0.364205	2.45207
RNAseq	Whole Blood	Pre-vaccination	gene8514 (KCNAB2)	0.158376	8.44274	2.52032	0.0142364	0.364205	2.45124
RNAseq	Whole Blood	Pre-vaccination	gene28776 (IGLV7-43)	0.818118	0.717695	2.51714	0.0142951	0.364205	2.44976
RNAseq	Whole Blood	Pre-vaccination	gene10935 (PRDX3)	0.154682	5.4403	2.52086	0.0143096	0.364205	2.44939
RNAseq	Whole Blood	Pre-vaccination	gene3611 (ILK)	0.142896	7.31835	2.51531	0.0143285	0.364205	2.44892
RNAseq	Whole Blood	Pre-vaccination	gene25865 (PRKD2)	-0.180176	8.08973	-2.51351	0.0143452	0.364205	-2.4485
RNAseq	Whole Blood	Pre-vaccination	gene28874 (IGKV3D-20)	0.853609	0.84953	2.51359	0.0143901	0.364205	2.44737
RNAseq	Whole Blood	Pre-vaccination	gene5689 (PSMB1)	0.0943656	6.42242	2.51693	0.0143993	0.364205	2.44715
RNAseq	Whole Blood	Pre-vaccination	gene84282 (RNF135)	0.193226	5.33892	2.51305	0.0144429	0.364205	2.44605
RNAseq	Whole Blood	Pre-vaccination	gene117144 (CATSPER1)	0.340392	2.68991	2.51392	0.014478	0.364205	2.44518
RNAseq	Whole Blood	Pre-vaccination	gene54978 (SLC35F6)	0.146698	5.5123	2.51062	0.0145256	0.364406	2.444
RNAseq	Whole Blood	Pre-vaccination	gene5878 (RAB5C)	0.0704621	8.01958	2.51207	0.014737	0.365699	2.43878
RNAseq	Whole Blood	Pre-vaccination	gene10066 (SCAMP2)	0.0990206	7.50339	2.50883	0.0147842	0.365699	2.43762
RNAseq	Whole Blood	Pre-vaccination	gene6497 (SKI)	-0.165724	7.61024	-2.50009	0.0148183	0.365699	-2.43679
RNAseq	Whole Blood	Pre-vaccination	gene57205 (ATP10D)	0.234037	4.72551	2.50007	0.0148549	0.365699	2.4359
RNAseq	Whole Blood	Pre-vaccination	gene1107 (CHD3)	-0.158576	8.75922	-2.50268	0.0148633	0.365699	-2.43569
RNAseq	Whole Blood	Pre-vaccination	gene6314 (ATXN7)	-0.158769	6.87393	-2.50189	0.0148673	0.365699	-2.4356
RNAseq	Whole Blood	Pre-vaccination	gene7133 (TNFRSF1B)	0.140172	9.97763	2.51362	0.0148987	0.365699	2.43483
RNAseq	Whole Blood	Pre-vaccination	gene56905 (C15orf39)	0.150263	8.56877	2.50703	0.0149014	0.365699	2.43477
RNAseq	Whole Blood	Pre-vaccination	gene51647 (CIAO2B)	0.108128	4.91933	2.50439	0.0149764	0.365699	2.43295
RNAseq	Whole Blood	Pre-vaccination	gene2769 (GNA15)	0.296025	4.90786	2.50057	0.0150108	0.365699	2.43212
RNAseq	Whole Blood	Pre-vaccination	gene4191 (MDH2)	0.126117	6.88835	2.50109	0.015014	0.365699	2.43204
RNAseq	Whole Blood	Pre-vaccination	gene8673 (VAMP8)	0.186682	6.40318	2.49904	0.0151522	0.367836	2.42872
RNAseq	Whole Blood	Pre-vaccination	gene10437 (IFI30)	0.287772	9.34683	2.49651	0.015209	0.367836	2.42736
RNAseq	Whole Blood	Pre-vaccination	gene9839 (ZEB2)	0.197423	7.78243	2.49094	0.0152308	0.367836	2.42684
RNAseq	Whole Blood	Pre-vaccination	gene408 (ARRB1)	0.224632	7.84741	2.49489	0.0152769	0.367836	2.42575
RNAseq	Whole Blood	Pre-vaccination	gene29956 (CERS2)	0.107374	7.38887	2.48816	0.015339	0.367836	2.42427
RNAseq	Whole Blood	Pre-vaccination	gene7170 (TPM3)	0.089836	9.41453	2.4891	0.0153923	0.367836	2.42301
RNAseq	Whole Blood	Pre-vaccination	gene10090 (UST)	0.315079	2.8249	2.48759	0.0154542	0.367836	2.42156
RNAseq	Whole Blood	Pre-vaccination	gene64061 (TSPYL2)	-0.221005	5.75263	-2.49294	0.0155728	0.367836	-2.41878
RNAseq	Whole Blood	Pre-vaccination	gene25946 (ZNF385A)	0.304047	7.4144	2.48354	0.0155865	0.367836	2.41846
RNAseq	Whole Blood	Pre-vaccination	gene50 (ACO2)	0.107799	6.72734	2.4815	0.0156102	0.367836	2.4179
RNAseq	Whole Blood	Pre-vaccination	gene56851 (EMC7)	0.108099	4.82728	2.48874	0.0156202	0.367836	2.41767
RNAseq	Whole Blood	Pre-vaccination	gene10095 (ARPC1B)	0.131311	9.22564	2.48637	0.0156371	0.367836	2.41728
RNAseq	Whole Blood	Pre-vaccination	gene3955 (LFNG)	0.174238	7.9006	2.47795	0.0157134	0.367836	2.41551
RNAseq	Whole Blood	Pre-vaccination	gene7637 (ZNF84)	-0.193931	4.36555	-2.48246	0.0157495	0.367836	-2.41467
RNAseq	Whole Blood	Pre-vaccination	gene8714 (ABCC3)	0.533282	5.33657	2.48088	0.015754	0.367836	2.41457
RNAseq	Whole Blood	Pre-vaccination	gene9953 (HS3ST3B1)	-0.216125	4.52176	-2.47878	0.0157646	0.367836	-2.41432
RNAseq	Whole Blood	Pre-vaccination	gene81567 (TXNDC5)	0.430631	6.21034	2.47549	0.0158035	0.367836	2.41342
RNAseq	Whole Blood	Pre-vaccination	gene757 (TMEM50B)	0.20947	3.75617	2.47812	0.0158216	0.367836	2.41301
RNAseq	Whole Blood	Pre-vaccination	gene7529 (YWHAB)	0.111151	8.8776	2.47789	0.0158609	0.367836	2.4121
RNAseq	Whole Blood	Pre-vaccination	gene256380 (SCML4)	-0.198136	6.20442	-2.48306	0.0159581	0.369161	-2.40987
RNAseq	Whole Blood	Pre-vaccination	gene1788 (DNMT3A)	-0.163718	6.15119	-2.46788	0.0161395	0.371603	-2.40575
RNAseq	Whole Blood	Pre-vaccination	gene100526836 (BLOC1S5-TXNDC5)	0.39813	6.25036	2.46675	0.0161597	0.371603	2.40529
RNAseq	Whole Blood	Pre-vaccination	gene1488 (CTBP2)	0.185497	6.40159	2.48564	0.0161847	0.371603	2.40472
RNAseq	Whole Blood	Pre-vaccination	gene23129 (PLXND1)	0.314015	7.37144	2.46495	0.0163406	0.371708	2.40122
RNAseq	Whole Blood	Pre-vaccination	gene5097 (PCDH1)	0.687219	2.56685	2.46658	0.0163616	0.371708	2.40075
RNAseq	Whole Blood	Pre-vaccination	gene23313 (KIAA0930)	0.271297	7.71664	2.46645	0.0163779	0.371708	2.40038
RNAseq	Whole Blood	Pre-vaccination	gene11168 (PSIP1)	-0.145286	6.92807	-2.4657	0.0164163	0.371708	-2.39953
RNAseq	Whole Blood	Pre-vaccination	gene5504 (PPP1R2)	-0.14662	5.90493	-2.46408	0.0164185	0.371708	-2.39948
RNAseq	Whole Blood	Pre-vaccination	gene5106 (PCK2)	0.192648	4.81132	2.46276	0.0164316	0.371708	2.39919
RNAseq	Whole Blood	Pre-vaccination	gene51093 (RRNAD1)	0.144209	4.26799	2.46109	0.0164883	0.372078	2.39792
RNAseq	Whole Blood	Pre-vaccination	gene9757 (KMT2B)	-0.096145	7.95247	-2.46143	0.0165988	0.373655	-2.39548
RNAseq	Whole Blood	Pre-vaccination	gene3838 (KPNA2)	0.214101	4.28496	2.46085	0.01669	0.373825	2.39347
RNAseq	Whole Blood	Pre-vaccination	gene10140 (TOB1)	-0.167459	6.1347	-2.45134	0.0168165	0.373825	-2.39069
RNAseq	Whole Blood	Pre-vaccination	gene64400 (AKTIP)	-0.288349	4.69115	-2.4523	0.0168618	0.373825	-2.38971
RNAseq	Whole Blood	Pre-vaccination	gene23136 (EPB41L3)	0.365519	5.28693	2.44861	0.0170576	0.373825	2.38546
RNAseq	Whole Blood	Pre-vaccination	gene23076 (RRP1B)	-0.10255	6.11339	-2.45081	0.0170595	0.373825	-2.38542
RNAseq	Whole Blood	Pre-vaccination	gene100500842 (MIR3652)	0.201861	5.15468	2.44384	0.0171016	0.373825	2.38452
RNAseq	Whole Blood	Pre-vaccination	gene219855 (SLC37A2)	0.338553	5.81431	2.44582	0.0171024	0.373825	2.3845
RNAseq	Whole Blood	Pre-vaccination	gene10667 (FARS2)	0.185793	3.30197	2.44926	0.017122	0.373825	2.38408
RNAseq	Whole Blood	Pre-vaccination	gene9524 (TECR)	-0.0927614	5.91903	-2.45117	0.0171235	0.373825	-2.38405
RNAseq	Whole Blood	Pre-vaccination	gene10525 (HYOU1)	0.146171	6.91305	2.44447	0.0171604	0.373825	2.38325
RNAseq	Whole Blood	Pre-vaccination	gene1796 (DOK1)	0.123251	5.79616	2.44521	0.0171877	0.373825	2.38267
RNAseq	Whole Blood	Pre-vaccination	gene29855 (UBN1)	-0.171468	8.29186	-2.44179	0.0172153	0.373825	-2.38208
RNAseq	Whole Blood	Pre-vaccination	gene9188 (DDX21)	0.140458	6.75907	2.44489	0.0172375	0.373825	2.3816
RNAseq	Whole Blood	Pre-vaccination	gene5478 (PPIA)	0.116037	8.54114	2.4479	0.0173577	0.373825	2.37904
RNAseq	Whole Blood	Pre-vaccination	gene6836 (SURF4)	0.100307	7.25818	2.43887	0.0173936	0.373825	2.37828
RNAseq	Whole Blood	Pre-vaccination	gene9275 (BCL7B)	0.074632	5.7402	2.43995	0.017401	0.373825	2.37812
RNAseq	Whole Blood	Pre-vaccination	gene2217 (FCGRT)	0.130456	8.53534	2.4392	0.0174121	0.373825	2.37789
RNAseq	Whole Blood	Pre-vaccination	gene84166 (NLRC5)	-0.223907	8.51368	-2.44451	0.0174319	0.373825	-2.37747
RNAseq	Whole Blood	Pre-vaccination	gene79598 (CEP97)	-0.175677	3.47092	-2.43981	0.0174752	0.373825	-2.37655
RNAseq	Whole Blood	Pre-vaccination	gene376267 (RAB15)	-0.671193	2.71663	-2.43579	0.0174989	0.373825	-2.37605
RNAseq	Whole Blood	Pre-vaccination	gene23583 (SMUG1)	0.162404	3.78256	2.43541	0.0175399	0.373825	2.37519
RNAseq	Whole Blood	Pre-vaccination	gene1965 (EIF2S1)	0.123246	5.37855	2.43383	0.017593	0.373825	2.37407
RNAseq	Whole Blood	Pre-vaccination	gene201266 (SLC39A11)	0.215165	4.49907	2.43559	0.0176041	0.373825	2.37384
RNAseq	Whole Blood	Pre-vaccination	gene79073 (TMEM109)	0.123379	6.20522	2.43786	0.0176665	0.373825	2.37254
RNAseq	Whole Blood	Pre-vaccination	gene7329 (UBE2I)	0.0791892	7.04761	2.43282	0.0178405	0.373825	2.36891
RNAseq	Whole Blood	Pre-vaccination	gene3177 (SLC29A2)	-0.329817	2.82197	-2.43186	0.0179008	0.373825	-2.36766
RNAseq	Whole Blood	Pre-vaccination	gene4713 (NDUFB7)	0.135991	5.38442	2.4283	0.0179071	0.373825	2.36753
RNAseq	Whole Blood	Pre-vaccination	gene22885 (ABLIM3)	0.606956	4.27222	2.43238	0.0179438	0.373825	2.36678
RNAseq	Whole Blood	Pre-vaccination	gene283149 (BCL9L)	-0.153877	8.35712	-2.43265	0.0179454	0.373825	-2.36674
RNAseq	Whole Blood	Pre-vaccination	gene10943 (MSL3)	-0.138991	6.8608	-2.42889	0.017969	0.373825	-2.36626
RNAseq	Whole Blood	Pre-vaccination	gene5201 (PFDN1)	0.128392	4.67766	2.42723	0.0179801	0.373825	2.36603
RNAseq	Whole Blood	Pre-vaccination	gene133522 (PPARGC1B)	0.312429	3.92685	2.42416	0.0180442	0.373825	2.36471
RNAseq	Whole Blood	Pre-vaccination	gene5335 (PLCG1)	-0.191172	7.61909	-2.4332	0.0180823	0.373825	-2.36393
RNAseq	Whole Blood	Pre-vaccination	gene93550 (ZFAND4)	-0.148713	3.79366	-2.42499	0.0181078	0.373825	-2.36341
RNAseq	Whole Blood	Pre-vaccination	gene284013 (VMO1)	0.999326	0.33332	2.42577	0.0181544	0.373825	2.36245
RNAseq	Whole Blood	Pre-vaccination	gene9424 (KCNK6)	0.192812	5.04411	2.42329	0.0181587	0.373825	2.36237
RNAseq	Whole Blood	Pre-vaccination	gene8879 (SGPL1)	0.12699	6.00088	2.42304	0.0181601	0.373825	2.36234
RNAseq	Whole Blood	Pre-vaccination	gene81533 (ITFG1)	0.142127	4.99699	2.42712	0.0182166	0.373825	2.36119
RNAseq	Whole Blood	Pre-vaccination	gene9665 (MARF1)	-0.180568	7.31729	-2.42399	0.0182668	0.373825	-2.36017
RNAseq	Whole Blood	Pre-vaccination	gene349565 (NMNAT3)	-0.470332	1.39495	-2.42344	0.0182827	0.373825	-2.35984
RNAseq	Whole Blood	Pre-vaccination	gene117247 (SLC16A10)	-0.590463	0.53907	-2.42896	0.0183267	0.373825	-2.35895
RNAseq	Whole Blood	Pre-vaccination	gene5518 (PPP2R1A)	0.0834972	7.33221	2.42371	0.0183673	0.373825	2.35813
RNAseq	Whole Blood	Pre-vaccination	gene9551 (ATP5MF)	0.121382	5.85927	2.42409	0.0183839	0.373825	2.35779
RNAseq	Whole Blood	Pre-vaccination	gene10328 (EMC8)	0.117729	4.31891	2.42207	0.0184222	0.373825	2.35702
RNAseq	Whole Blood	Pre-vaccination	gene51706 (CYB5R1)	0.151988	5.37214	2.41528	0.0184334	0.373825	2.3568
RNAseq	Whole Blood	Pre-vaccination	gene3164 (NR4A1)	0.653149	3.57757	2.41484	0.0185146	0.374645	2.35516
RNAseq	Whole Blood	Pre-vaccination	gene7415 (VCP)	0.0897468	8.05542	2.42056	0.0186254	0.376062	2.35294
RNAseq	Whole Blood	Pre-vaccination	gene271 (AMPD2)	0.167524	8.53099	2.40931	0.0187735	0.377893	2.35
RNAseq	Whole Blood	Pre-vaccination	gene5730 (PTGDS)	0.772321	4.65205	2.40804	0.0187982	0.377893	2.34951
RNAseq	Whole Blood	Pre-vaccination	gene28941 (IGKV1-9)	0.952338	2.38256	2.40638	0.0189247	0.379608	2.34701
RNAseq	Whole Blood	Pre-vaccination	gene9314 (KLF4)	0.377243	5.50351	2.40235	0.0191348	0.382185	2.34289
RNAseq	Whole Blood	Pre-vaccination	gene2773 (GNAI3)	0.103218	6.68533	2.40534	0.0192158	0.382185	2.34132
RNAseq	Whole Blood	Pre-vaccination	gene4074 (M6PR)	0.131935	7.38974	2.3979	0.0192894	0.382185	2.33989
RNAseq	Whole Blood	Pre-vaccination	gene84193 (SETD3)	0.132509	5.80995	2.40566	0.0193148	0.382185	2.3394
RNAseq	Whole Blood	Pre-vaccination	gene23764 (MAFF)	0.286502	3.29666	2.39722	0.0193171	0.382185	2.33935
RNAseq	Whole Blood	Pre-vaccination	gene2547 (XRCC6)	0.106447	7.73963	2.40254	0.0193497	0.382185	2.33872
RNAseq	Whole Blood	Pre-vaccination	gene57142 (RTN4)	0.130768	7.66887	2.39918	0.0193785	0.382185	2.33817
RNAseq	Whole Blood	Pre-vaccination	gene694 (BTG1)	-0.16048	9.27539	-2.39474	0.0193853	0.382185	-2.33804
RNAseq	Whole Blood	Pre-vaccination	gene3113 (HLA-DPA1)	0.312625	7.95175	2.39294	0.0195213	0.382198	2.33542
RNAseq	Whole Blood	Pre-vaccination	gene55799 (CACNA2D3)	0.431175	2.9001	2.3931	0.019638	0.382198	2.33319
RNAseq	Whole Blood	Pre-vaccination	gene29916 (SNX11)	0.136761	5.60287	2.38916	0.0197429	0.382198	2.3312
RNAseq	Whole Blood	Pre-vaccination	gene5819 (NECTIN2)	1.5274	3.19943	2.38708	0.0197766	0.382198	2.33056
RNAseq	Whole Blood	Pre-vaccination	gene54760 (PCSK4)	-0.59434	0.935122	-2.38801	0.019792	0.382198	-2.33027
RNAseq	Whole Blood	Pre-vaccination	gene7940 (LST1)	0.173239	7.1671	2.38816	0.0198001	0.382198	2.33012
RNAseq	Whole Blood	Pre-vaccination	gene5879 (RAC1)	0.115328	7.75927	2.39278	0.0198214	0.382198	2.32971
RNAseq	Whole Blood	Pre-vaccination	gene10362 (HMG20B)	0.104662	5.96756	2.38899	0.0198649	0.382198	2.32889
RNAseq	Whole Blood	Pre-vaccination	gene84225 (ZMYND15)	0.37191	2.46708	2.38419	0.0199004	0.382198	2.32822
RNAseq	Whole Blood	Pre-vaccination	gene6304 (SATB1)	-0.229373	7.50842	-2.38579	0.0199527	0.382198	-2.32724
RNAseq	Whole Blood	Pre-vaccination	gene114876 (OSBPL1A)	-0.237705	3.26946	-2.38404	0.019953	0.382198	-2.32723
RNAseq	Whole Blood	Pre-vaccination	gene1200 (TPP1)	0.164971	8.67189	2.38376	0.0199928	0.382198	2.32648
RNAseq	Whole Blood	Pre-vaccination	gene23528 (ZNF281)	-0.191209	5.63093	-2.38201	0.0200629	0.382198	-2.32517
RNAseq	Whole Blood	Pre-vaccination	gene10327 (AKR1A1)	0.15284	5.36526	2.38659	0.0200647	0.382198	2.32514
RNAseq	Whole Blood	Pre-vaccination	gene10105 (PPIF)	0.241015	6.32855	2.38421	0.0200853	0.382198	2.32475
RNAseq	Whole Blood	Pre-vaccination	gene29841 (GRHL1)	0.804498	0.793438	2.38399	0.020096	0.382198	2.32455
RNAseq	Whole Blood	Pre-vaccination	gene28424 (IGHV3-48)	0.607584	2.15791	2.37849	0.0202101	0.382198	2.32242
RNAseq	Whole Blood	Pre-vaccination	gene9744 (ACAP1)	-0.174251	8.26231	-2.38289	0.0202136	0.382198	-2.32236
RNAseq	Whole Blood	Pre-vaccination	gene3182 (HNRNPAB)	0.151157	6.2703	2.38346	0.0202199	0.382198	2.32224
RNAseq	Whole Blood	Pre-vaccination	gene7114 (TMSB4X)	0.115459	11.2141	2.37667	0.0202415	0.382198	2.32184
RNAseq	Whole Blood	Pre-vaccination	gene3421 (IDH3G)	0.123515	6.0117	2.38319	0.0202577	0.382198	2.32154
RNAseq	Whole Blood	Pre-vaccination	gene51768 (TM7SF3)	0.130644	5.26309	2.37731	0.0203359	0.382889	2.32009
RNAseq	Whole Blood	Pre-vaccination	gene3690 (ITGB3)	0.673237	6.58012	2.38064	0.0203814	0.382939	2.31925
RNAseq	Whole Blood	Pre-vaccination	gene113263 (GLCCI1)	-0.186543	5.00262	-2.37567	0.0204218	0.382939	-2.31851
RNAseq	Whole Blood	Pre-vaccination	gene7048 (TGFBR2)	-0.11611	8.67364	-2.37675	0.0204657	0.382982	-2.3177
RNAseq	Whole Blood	Pre-vaccination	gene915 (CD3D)	-0.202608	6.51462	-2.37993	0.0205554	0.383077	-2.31605
RNAseq	Whole Blood	Pre-vaccination	gene28832 (IGLJ2)	0.628345	4.17733	2.371	0.0205737	0.383077	2.31572
RNAseq	Whole Blood	Pre-vaccination	gene1524 (CX3CR1)	0.396981	8.30796	2.3712	0.0205955	0.383077	2.31532
RNAseq	Whole Blood	Pre-vaccination	gene134266 (GRPEL2)	-0.175086	3.76791	-2.37264	0.0207885	0.385553	-2.3118
RNAseq	Whole Blood	Pre-vaccination	gene219293 (ATAD3C)	0.610556	0.441292	2.37114	0.0208285	0.385553	2.31108
RNAseq	Whole Blood	Pre-vaccination	gene165679 (SPTSSB)	0.711676	0.776298	2.36613	0.0208563	0.385553	2.31058
RNAseq	Whole Blood	Pre-vaccination	gene28947 (IGKJ4)	0.596728	3.96964	2.36557	0.0209524	0.385553	2.30884
RNAseq	Whole Blood	Pre-vaccination	gene55930 (MYO5C)	-0.650254	0.826498	-2.36151	0.0210855	0.385553	-2.30645
RNAseq	Whole Blood	Pre-vaccination	gene29099 (COMMD9)	0.194751	5.25202	2.36108	0.02118	0.385553	2.30476
RNAseq	Whole Blood	Pre-vaccination	gene81606 (LBH)	-0.159828	8.15033	-2.36631	0.0212447	0.385553	-2.30361
RNAseq	Whole Blood	Pre-vaccination	gene5695 (PSMB7)	0.108267	5.64664	2.36184	0.021251	0.385553	2.30349
RNAseq	Whole Blood	Pre-vaccination	gene5217 (PFN2)	-0.480104	1.38371	-2.35823	0.0212599	0.385553	-2.30334
RNAseq	Whole Blood	Pre-vaccination	gene117157 (SH2D1B)	0.626642	4.85766	2.36418	0.0212663	0.385553	2.30322
RNAseq	Whole Blood	Pre-vaccination	gene10954 (PDIA5)	0.356382	2.76868	2.36008	0.0213369	0.385553	2.30197
RNAseq	Whole Blood	Pre-vaccination	gene695 (BTK)	0.200311	6.73286	2.3568	0.0213696	0.385553	2.30139
RNAseq	Whole Blood	Pre-vaccination	gene29940 (DSE)	0.207761	5.43523	2.36491	0.0213764	0.385553	2.30127
RNAseq	Whole Blood	Pre-vaccination	gene347902 (AMIGO2)	-0.208421	3.58866	-2.36389	0.0213825	0.385553	-2.30116
RNAseq	Whole Blood	Pre-vaccination	gene540 (ATP7B)	-0.372999	1.49595	-2.35546	0.0214421	0.385553	-2.30011
RNAseq	Whole Blood	Pre-vaccination	gene93035 (PKHD1L1)	0.542789	2.6267	2.35954	0.0214439	0.385553	2.30008
RNAseq	Whole Blood	Pre-vaccination	gene5933 (RBL1)	-0.146793	4.05383	-2.36296	0.0215012	0.385553	-2.29907
RNAseq	Whole Blood	Pre-vaccination	gene126364 (LRRC25)	0.184204	8.41757	2.35532	0.0216321	0.385553	2.29677
RNAseq	Whole Blood	Pre-vaccination	gene4306 (NR3C2)	-0.247583	3.84285	-2.35864	0.0217212	0.385553	-2.29521
RNAseq	Whole Blood	Pre-vaccination	gene433 (ASGR2)	0.517958	4.56681	2.3505	0.0217459	0.385553	2.29478
RNAseq	Whole Blood	Pre-vaccination	gene105378775 (NA)	-0.498459	2.39433	-2.35482	0.0217549	0.385553	-2.29462
RNAseq	Whole Blood	Pre-vaccination	gene28791 (IGLV3-27)	0.938283	-0.437178	2.34591	0.0218905	0.385553	2.29226
RNAseq	Whole Blood	Pre-vaccination	gene5434 (POLR2E)	0.145669	6.80799	2.34727	0.0218918	0.385553	2.29224
RNAseq	Whole Blood	Pre-vaccination	gene23475 (QPRT)	0.191795	5.92866	2.34532	0.0219157	0.385553	2.29183
RNAseq	Whole Blood	Pre-vaccination	gene26286 (ARFGAP3)	0.131287	5.71349	2.34982	0.0219183	0.385553	2.29178
RNAseq	Whole Blood	Pre-vaccination	gene5777 (PTPN6)	0.0961989	9.52506	2.34669	0.0219985	0.385553	2.29039
RNAseq	Whole Blood	Pre-vaccination	gene1622 (DBI)	0.142455	5.9682	2.35155	0.0220047	0.385553	2.29029
RNAseq	Whole Blood	Pre-vaccination	gene5660 (PSAP)	0.193121	11.6444	2.34927	0.0220062	0.385553	2.29026
RNAseq	Whole Blood	Pre-vaccination	gene4706 (NDUFAB1)	0.13196	4.05552	2.34767	0.022069	0.385553	2.28918
RNAseq	Whole Blood	Pre-vaccination	gene653583 (PHLDB3)	-0.21856	3.15352	-2.34625	0.0221111	0.385553	-2.28845
RNAseq	Whole Blood	Pre-vaccination	gene53339 (BTBD1)	0.10557	5.54936	2.34666	0.0221148	0.385553	2.28839
RNAseq	Whole Blood	Pre-vaccination	gene3987 (LIMS1)	0.251151	6.69375	2.34711	0.0221154	0.385553	2.28838
RNAseq	Whole Blood	Pre-vaccination	gene8174 (MADCAM1)	-0.894658	0.394721	-2.34542	0.0221247	0.385553	-2.28822
RNAseq	Whole Blood	Pre-vaccination	gene10999 (SLC27A4)	0.142784	4.41508	2.34277	0.0221525	0.385553	2.28774
RNAseq	Whole Blood	Pre-vaccination	gene5714 (PSMD8)	0.101652	6.31697	2.34783	0.0222253	0.386092	2.28649
RNAseq	Whole Blood	Pre-vaccination	gene11043 (MID2)	-0.340935	2.89166	-2.34339	0.0224149	0.387585	-2.28326
RNAseq	Whole Blood	Pre-vaccination	gene83742 (MARVELD1)	0.438394	4.30082	2.34324	0.0224396	0.387585	2.28284
RNAseq	Whole Blood	Pre-vaccination	gene113178 (SCAMP4)	0.168789	5.58293	2.33853	0.0224552	0.387585	2.28258
RNAseq	Whole Blood	Pre-vaccination	gene28452 (IGHV3-7)	0.725472	2.52895	2.33253	0.0225388	0.387585	2.28116
RNAseq	Whole Blood	Pre-vaccination	gene147968 (CAPN12)	0.438875	3.15415	2.33554	0.0226195	0.387585	2.2798
RNAseq	Whole Blood	Pre-vaccination	gene403323 (LERFS)	2.25265	-1.67263	2.33373	0.0226347	0.387585	2.27954
RNAseq	Whole Blood	Pre-vaccination	gene54665 (RSBN1)	-0.107545	5.22791	-2.33899	0.0226858	0.387585	-2.27869
RNAseq	Whole Blood	Pre-vaccination	gene79674 (VEPH1)	0.618027	1.05002	2.3382	0.0227149	0.387585	2.2782
RNAseq	Whole Blood	Pre-vaccination	gene2791 (GNG11)	0.531314	4.93636	2.3377	0.0227221	0.387585	2.27807
RNAseq	Whole Blood	Pre-vaccination	gene153090 (DAB2IP)	0.879143	0.781348	2.33652	0.0227323	0.387585	2.2779
RNAseq	Whole Blood	Pre-vaccination	gene1471 (CST3)	0.347289	8.71744	2.33304	0.0228374	0.387879	2.27614
RNAseq	Whole Blood	Pre-vaccination	gene79754 (ASB13)	0.253266	4.01869	2.331	0.0228536	0.387879	2.27587
RNAseq	Whole Blood	Pre-vaccination	gene506 (ATP5F1B)	0.112881	8.19862	2.32937	0.0229042	0.387879	2.27503
RNAseq	Whole Blood	Pre-vaccination	gene100529262 (MIA-RAB4B)	0.102302	5.95885	2.33146	0.022918	0.387879	2.2748
RNAseq	Whole Blood	Pre-vaccination	gene55704 (CCDC88A)	0.293126	6.22353	2.32682	0.0231136	0.388263	2.27155
RNAseq	Whole Blood	Pre-vaccination	gene255403 (ZNF718)	-0.603158	3.55145	-2.32498	0.0231534	0.388263	-2.27089
RNAseq	Whole Blood	Pre-vaccination	gene1653 (DDX1)	0.113136	5.53227	2.32457	0.023181	0.388263	2.27044
RNAseq	Whole Blood	Pre-vaccination	gene26017 (FAM32A)	0.0885687	6.78765	2.32859	0.0232664	0.388263	2.26903
RNAseq	Whole Blood	Pre-vaccination	gene57531 (HACE1)	-0.167669	2.77626	-2.32272	0.0232694	0.388263	-2.26898
RNAseq	Whole Blood	Pre-vaccination	gene3801 (KIFC3)	0.463042	3.77125	2.32557	0.0232788	0.388263	2.26883
RNAseq	Whole Blood	Pre-vaccination	gene57104 (PNPLA2)	-0.148396	8.09267	-2.32594	0.0232833	0.388263	-2.26875
RNAseq	Whole Blood	Pre-vaccination	gene7088 (TLE1)	0.310044	4.15434	2.31984	0.0232867	0.388263	2.2687
RNAseq	Whole Blood	Pre-vaccination	gene28949 (IGKJ2)	0.618305	3.64787	2.32237	0.0233202	0.388263	2.26815
RNAseq	Whole Blood	Pre-vaccination	gene4856 (CCN3)	-0.480962	3.89633	-2.32356	0.0234118	0.388587	-2.26665
RNAseq	Whole Blood	Pre-vaccination	gene147686 (ZNF418)	0.546928	2.32305	2.32043	0.0234241	0.388587	2.26645
RNAseq	Whole Blood	Pre-vaccination	gene4794 (NFKBIE)	0.216225	4.89044	2.31948	0.0235548	0.390053	2.26431
RNAseq	Whole Blood	Pre-vaccination	gene6634 (SNRPD3)	0.0994472	6.71257	2.31824	0.0236742	0.391107	2.26238
RNAseq	Whole Blood	Pre-vaccination	gene57643 (ZSWIM5)	-0.353151	1.63962	-2.3242	0.0237276	0.391107	-2.26151
RNAseq	Whole Blood	Pre-vaccination	gene3939 (LDHA)	0.148227	7.55844	2.3156	0.0237459	0.391107	2.26122
RNAseq	Whole Blood	Pre-vaccination	gene747 (DAGLA)	0.344603	3.04554	2.31482	0.0238675	0.392408	2.25926
RNAseq	Whole Blood	Pre-vaccination	gene51676 (ASB2)	0.469586	1.19383	2.3099	0.0239576	0.393088	2.25781
RNAseq	Whole Blood	Pre-vaccination	gene23478 (SEC11A)	0.119273	6.19384	2.31467	0.0239943	0.393088	2.25722
RNAseq	Whole Blood	Pre-vaccination	gene347734 (SLC35B2)	0.122085	4.67802	2.3107	0.024063	0.393158	2.25612
RNAseq	Whole Blood	Pre-vaccination	gene593 (BCKDHA)	0.168784	5.79912	2.30837	0.0241187	0.393158	2.25523
RNAseq	Whole Blood	Pre-vaccination	gene8711 (TNK1)	-0.419706	1.6833	-2.3085	0.0241709	0.393158	-2.2544
RNAseq	Whole Blood	Pre-vaccination	gene9294 (S1PR2)	0.240551	2.59387	2.30479	0.0241985	0.393158	2.25396
RNAseq	Whole Blood	Pre-vaccination	gene150209 (AIFM3)	0.611925	2.64965	2.31166	0.024212	0.393158	2.25375
RNAseq	Whole Blood	Pre-vaccination	gene79709 (COLGALT1)	0.168955	7.1223	2.30286	0.024582	0.39368	2.24791
RNAseq	Whole Blood	Pre-vaccination	gene407977 (TNFSF12-TNFSF13)	0.228381	7.15874	2.2998	0.0247722	0.39368	2.24494
RNAseq	Whole Blood	Pre-vaccination	gene54187 (NANS)	0.164295	4.88585	2.2999	0.024789	0.39368	2.24468
RNAseq	Whole Blood	Pre-vaccination	gene10217 (CTDSPL)	0.478989	4.21887	2.301	0.0247901	0.39368	2.24466
RNAseq	Whole Blood	Pre-vaccination	gene139716 (GAB3)	0.181625	6.25164	2.30085	0.024792	0.39368	2.24463
RNAseq	Whole Blood	Pre-vaccination	gene23193 (GANAB)	0.0807148	8.14255	2.29541	0.0249397	0.39368	2.24234
RNAseq	Whole Blood	Pre-vaccination	gene353376 (TICAM2)	0.225973	4.17242	2.2955	0.0249509	0.39368	2.24216
RNAseq	Whole Blood	Pre-vaccination	gene80054 (CEBPA-DT)	0.495808	1.03051	2.29796	0.0250471	0.39368	2.24068
RNAseq	Whole Blood	Pre-vaccination	gene23112 (TNRC6B)	-0.105669	7.72992	-2.29846	0.0250479	0.39368	-2.24066
RNAseq	Whole Blood	Pre-vaccination	gene64422 (ATG3)	0.100577	6.79514	2.29537	0.0250645	0.39368	2.24041
RNAseq	Whole Blood	Pre-vaccination	gene23347 (SMCHD1)	-0.128824	9.36883	-2.2965	0.0250669	0.39368	-2.24037
RNAseq	Whole Blood	Pre-vaccination	gene55592 (GOLGA2P5)	-0.291701	3.32339	-2.2937	0.0250881	0.39368	-2.24004
RNAseq	Whole Blood	Pre-vaccination	gene151306 (GPBAR1)	0.384561	5.02698	2.29364	0.025093	0.39368	2.23997
RNAseq	Whole Blood	Pre-vaccination	gene22992 (KDM2A)	-0.0618585	8.62978	-2.29323	0.0251227	0.39368	-2.23951
RNAseq	Whole Blood	Pre-vaccination	gene3118 (HLA-DQA2)	1.34808	0.531296	2.291	0.0252233	0.39368	2.23797
RNAseq	Whole Blood	Pre-vaccination	gene10797 (MTHFD2)	0.239511	4.64376	2.29056	0.0252348	0.39368	2.23779
RNAseq	Whole Blood	Pre-vaccination	gene27185 (DISC1)	0.262924	5.00125	2.28919	0.0252642	0.39368	2.23734
RNAseq	Whole Blood	Pre-vaccination	gene972 (CD74)	0.215484	11.8572	2.2892	0.025283	0.39368	2.23705
RNAseq	Whole Blood	Pre-vaccination	gene225 (ABCD2)	-0.273226	3.12774	-2.29028	0.0253157	0.39368	-2.23655
RNAseq	Whole Blood	Pre-vaccination	gene25828 (TXN2)	0.104704	5.63567	2.29269	0.0253388	0.39368	2.2362
RNAseq	Whole Blood	Pre-vaccination	gene22915 (MMRN1)	0.697927	2.32106	2.28816	0.0253986	0.39368	2.23529
RNAseq	Whole Blood	Pre-vaccination	gene23318 (TUT4)	-0.133556	6.25603	-2.30363	0.0254229	0.39368	-2.23492
RNAseq	Whole Blood	Pre-vaccination	gene139189 (DGKK)	1.04979	1.83463	2.28595	0.0254649	0.39368	2.23428
RNAseq	Whole Blood	Pre-vaccination	gene10398 (MYL9)	0.862887	5.00917	2.2894	0.0254676	0.39368	2.23424
RNAseq	Whole Blood	Pre-vaccination	gene5216 (PFN1)	0.0965411	10.4724	2.28861	0.0255324	0.39368	2.23325
RNAseq	Whole Blood	Pre-vaccination	gene148022 (TICAM1)	0.172033	4.96333	2.28378	0.0255522	0.39368	2.23295
RNAseq	Whole Blood	Pre-vaccination	gene7994 (KAT6A)	-0.119892	8.21577	-2.28507	0.0255594	0.39368	-2.23284
RNAseq	Whole Blood	Pre-vaccination	gene8994 (LIMD1)	0.150181	6.27397	2.28107	0.0256413	0.39368	2.2316
RNAseq	Whole Blood	Pre-vaccination	gene22818 (COPZ1)	0.119052	6.4642	2.2817	0.0256914	0.39368	2.23085
RNAseq	Whole Blood	Pre-vaccination	gene348378 (SHISAL2A)	-0.230968	3.1026	-2.28698	0.0257373	0.39368	-2.23015
RNAseq	Whole Blood	Pre-vaccination	gene3514 (IGKC)	0.589862	8.28497	2.28073	0.0257817	0.39368	2.22948
RNAseq	Whole Blood	Pre-vaccination	gene2535 (FZD2)	0.389449	3.29125	2.28203	0.0258186	0.39368	2.22893
RNAseq	Whole Blood	Pre-vaccination	gene10213 (PSMD14)	0.136239	4.04026	2.28479	0.0258242	0.39368	2.22884
RNAseq	Whole Blood	Pre-vaccination	gene22933 (SIRT2)	0.0915993	6.14228	2.28168	0.0258251	0.39368	2.22883
RNAseq	Whole Blood	Pre-vaccination	gene6415 (SELENOW)	0.121134	5.12501	2.28087	0.0258342	0.39368	2.2287
RNAseq	Whole Blood	Pre-vaccination	gene191 (AHCY)	0.151632	5.23884	2.28226	0.0258822	0.39368	2.22797
RNAseq	Whole Blood	Pre-vaccination	gene3052 (HCCS)	0.121247	4.16383	2.28335	0.0259352	0.39368	2.22718
RNAseq	Whole Blood	Pre-vaccination	gene3115 (HLA-DPB1)	0.464657	7.64718	2.27755	0.0259694	0.39368	2.22667
RNAseq	Whole Blood	Pre-vaccination	gene968 (CD68)	0.280031	8.79996	2.27826	0.0260763	0.39368	2.22507
RNAseq	Whole Blood	Pre-vaccination	gene4830 (NME1)	0.248737	3.42319	2.27929	0.0260789	0.39368	2.22503
RNAseq	Whole Blood	Pre-vaccination	gene152195 (NUDT16P1)	0.417304	2.99765	2.28154	0.0261006	0.39368	2.22471
RNAseq	Whole Blood	Pre-vaccination	gene219972 (MPEG1)	0.24994	10.0336	2.27584	0.0261059	0.39368	2.22463
RNAseq	Whole Blood	Pre-vaccination	gene30845 (EHD3)	0.313464	5.01125	2.27473	0.0261159	0.39368	2.22448
RNAseq	Whole Blood	Pre-vaccination	gene440288 (UBL7-AS1)	-0.167629	1.85906	-2.24738	0.0261256	0.39368	-2.22434
RNAseq	Whole Blood	Pre-vaccination	gene64114 (TMBIM1)	0.0890845	7.98366	2.27429	0.0263173	0.394025	2.2215
RNAseq	Whole Blood	Pre-vaccination	gene656 (BMP8B)	0.465736	1.87034	2.27004	0.0263198	0.394025	2.22146
RNAseq	Whole Blood	Pre-vaccination	gene4637 (MYL6)	0.100749	9.42236	2.27143	0.0264037	0.394025	2.22022
RNAseq	Whole Blood	Pre-vaccination	gene54902 (TTC19)	0.181732	4.65534	2.27021	0.0264433	0.394025	2.21964
RNAseq	Whole Blood	Pre-vaccination	gene5585 (PKN1)	0.11672	8.31485	2.26991	0.0265192	0.394025	2.21852
RNAseq	Whole Blood	Pre-vaccination	gene10483 (SEC23B)	0.107526	5.99957	2.26898	0.0265284	0.394025	2.21839
RNAseq	Whole Blood	Pre-vaccination	gene7089 (TLE2)	-0.311971	3.48352	-2.2693	0.0265709	0.394025	-2.21776
RNAseq	Whole Blood	Pre-vaccination	gene256021 (LINC01619)	-0.341874	1.37977	-2.2687	0.0266064	0.394025	-2.21724
RNAseq	Whole Blood	Pre-vaccination	gene2258 (FGF13)	-1.31463	-1.13282	-2.26865	0.0266149	0.394025	-2.21712
RNAseq	Whole Blood	Pre-vaccination	gene30848 (CTAG2)	1.65528	-4.20487	2.26502	0.0266447	0.394025	2.21668
RNAseq	Whole Blood	Pre-vaccination	gene51277 (DNAJC27)	-0.197078	2.68445	-2.27085	0.0266492	0.394025	-2.21662
RNAseq	Whole Blood	Pre-vaccination	gene81553 (FAM49A)	0.134603	6.79369	2.26951	0.0266743	0.394025	2.21625
RNAseq	Whole Blood	Pre-vaccination	gene10449 (ACAA2)	0.224912	5.2551	2.2672	0.0267048	0.394025	2.21581
RNAseq	Whole Blood	Pre-vaccination	gene1388 (ATF6B)	0.0714747	7.19057	2.26686	0.026807	0.3949	2.21432
RNAseq	Whole Blood	Pre-vaccination	gene26750 (RPS6KC1)	0.132137	4.33104	2.26155	0.026885	0.395416	2.21318
RNAseq	Whole Blood	Pre-vaccination	gene56259 (CTNNBL1)	0.118858	5.65302	2.26415	0.0269296	0.39544	2.21254
RNAseq	Whole Blood	Pre-vaccination	gene9562 (MINPP1)	0.171525	3.11139	2.25858	0.027075	0.396105	2.21043
RNAseq	Whole Blood	Pre-vaccination	gene6609 (SMPD1)	-0.141364	5.57348	-2.26379	0.0271714	0.396105	-2.20905
RNAseq	Whole Blood	Pre-vaccination	gene55502 (HES6)	0.369661	1.29955	2.26158	0.0271723	0.396105	2.20903
RNAseq	Whole Blood	Pre-vaccination	gene89796 (NAV1)	0.299001	3.75587	2.25962	0.027174	0.396105	2.20901
RNAseq	Whole Blood	Pre-vaccination	gene381 (ARF5)	0.172019	7.01191	2.25619	0.0272237	0.396105	2.20829
RNAseq	Whole Blood	Pre-vaccination	gene51258 (MRPL51)	0.113268	5.09115	2.26172	0.027233	0.396105	2.20816
RNAseq	Whole Blood	Pre-vaccination	gene8760 (CDS2)	-0.14733	7.28163	-2.25569	0.0273343	0.396733	-2.20671
RNAseq	Whole Blood	Pre-vaccination	gene51237 (MZB1)	0.52258	3.29274	2.2547	0.0273624	0.396733	2.20631
RNAseq	Whole Blood	Pre-vaccination	gene916 (CD3E)	-0.16627	8.62781	-2.2637	0.0275586	0.398447	-2.20351
RNAseq	Whole Blood	Pre-vaccination	gene401431 (ATP6V0E2-AS1)	-0.449242	1.58285	-2.25427	0.0276036	0.398447	-2.20287
RNAseq	Whole Blood	Pre-vaccination	gene10952 (SEC61B)	0.118134	5.29776	2.25396	0.0276104	0.398447	2.20278
RNAseq	Whole Blood	Pre-vaccination	gene85462 (FHDC1)	-0.350869	2.92193	-2.24921	0.0277033	0.399162	-2.20146
RNAseq	Whole Blood	Pre-vaccination	gene27086 (FOXP1)	-0.150756	7.06144	-2.25104	0.0278184	0.400193	-2.19984
RNAseq	Whole Blood	Pre-vaccination	gene10072 (DPP3)	0.139587	4.81577	2.2512	0.0279016	0.400765	2.19867
RNAseq	Whole Blood	Pre-vaccination	gene1978 (EIF4EBP1)	0.248403	3.89295	2.24882	0.0279456	0.400772	2.19805
RNAseq	Whole Blood	Pre-vaccination	gene387751 (GVINP1)	-0.193769	6.76997	-2.24606	0.0281599	0.403217	-2.19505
RNAseq	Whole Blood	Pre-vaccination	gene126789 (PUSL1)	0.135501	3.36719	2.24469	0.028247	0.403251	2.19384
RNAseq	Whole Blood	Pre-vaccination	gene9526 (MPDU1)	0.158827	4.60234	2.2445	0.0282499	0.403251	2.1938
RNAseq	Whole Blood	Pre-vaccination	gene83481 (EPPK1)	-0.596416	2.86003	-2.24275	0.0283724	0.404203	-2.1921
RNAseq	Whole Blood	Pre-vaccination	gene7136 (TNNI2)	-0.256213	3.14452	-2.24144	0.0284101	0.404203	-2.19158
RNAseq	Whole Blood	Pre-vaccination	gene6237 (RRAS)	0.277168	4.16228	2.24223	0.0284732	0.404203	2.1907
RNAseq	Whole Blood	Pre-vaccination	gene94005 (PIGS)	0.12756	6.25822	2.23922	0.0284922	0.404203	2.19044
RNAseq	Whole Blood	Pre-vaccination	gene14 (AAMP)	0.125919	6.38427	2.23916	0.0287213	0.405879	2.18729
RNAseq	Whole Blood	Pre-vaccination	gene9148 (NEURL1)	0.550463	3.75667	2.23603	0.0287693	0.405879	2.18663
RNAseq	Whole Blood	Pre-vaccination	gene374383 (NCR3LG1)	0.352815	1.98699	2.23801	0.0287878	0.405879	2.18638
RNAseq	Whole Blood	Pre-vaccination	gene5366 (PMAIP1)	0.246173	3.22955	2.24262	0.0287902	0.405879	2.18635
RNAseq	Whole Blood	Pre-vaccination	gene124401 (ANKS3)	-0.179393	3.58411	-2.23961	0.0288382	0.405879	-2.18569
RNAseq	Whole Blood	Pre-vaccination	gene9185 (REPS2)	-0.192138	5.73481	-2.2328	0.0289478	0.405879	-2.1842
RNAseq	Whole Blood	Pre-vaccination	gene58484 (NLRC4)	0.237722	5.53858	2.2346	0.0289598	0.405879	2.18403
RNAseq	Whole Blood	Pre-vaccination	gene144717 (PHETA1)	0.252455	3.87355	2.2331	0.0290571	0.405879	2.18271
RNAseq	Whole Blood	Pre-vaccination	gene5732 (PTGER2)	0.24489	5.16619	2.23242	0.0290691	0.405879	2.18255
RNAseq	Whole Blood	Pre-vaccination	gene8310 (ACOX3)	0.13012	3.9279	2.23054	0.029083	0.405879	2.18236
RNAseq	Whole Blood	Pre-vaccination	gene440498 (HSBP1L1)	-0.334493	2.26588	-2.23073	0.0291216	0.405879	-2.18184
RNAseq	Whole Blood	Pre-vaccination	gene9725 (TMEM63A)	-0.188899	7.5949	-2.23205	0.029164	0.405879	-2.18126
RNAseq	Whole Blood	Pre-vaccination	gene1845 (DUSP3)	0.235444	5.70128	2.22913	0.0292247	0.405879	2.18044
RNAseq	Whole Blood	Pre-vaccination	gene391267 (ANKRD20A11P)	-1.61974	-1.27394	-2.22847	0.0292617	0.405879	-2.17994
RNAseq	Whole Blood	Pre-vaccination	gene7009 (TMBIM6)	0.0659628	9.43932	2.2287	0.0293138	0.405879	2.17924
RNAseq	Whole Blood	Pre-vaccination	gene10695 (CNPY3)	0.0979336	8.34682	2.23002	0.0293157	0.405879	2.17921
RNAseq	Whole Blood	Pre-vaccination	gene11226 (GALNT6)	0.271448	5.14885	2.22507	0.0294264	0.40627	2.17773
RNAseq	Whole Blood	Pre-vaccination	gene64222 (TOR3A)	0.144522	5.24474	2.22653	0.0294322	0.40627	2.17765
RNAseq	Whole Blood	Pre-vaccination	gene25766 (PRPF40B)	-0.218888	2.51581	-2.23118	0.029524	0.406927	-2.17642
RNAseq	Whole Blood	Pre-vaccination	gene79792 (GSDMD)	-0.151029	6.3345	-2.22129	0.029642	0.407495	-2.17484
RNAseq	Whole Blood	Pre-vaccination	gene54532 (USP53)	-0.469556	4.08699	-2.22272	0.0296537	0.407495	-2.17469
RNAseq	Whole Blood	Pre-vaccination	gene912 (CD1D)	0.290248	5.80735	2.22116	0.0298451	0.40872	2.17214
RNAseq	Whole Blood	Pre-vaccination	gene9110 (MTMR4)	-0.121336	6.22293	-2.21955	0.0298847	0.40872	-2.17162
RNAseq	Whole Blood	Pre-vaccination	gene23385 (NCSTN)	0.120044	7.52249	2.21821	0.0299176	0.40872	2.17118
RNAseq	Whole Blood	Pre-vaccination	gene100507507 (LOC100507507)	0.260057	3.40044	2.2201	0.0299204	0.40872	2.17114
RNAseq	Whole Blood	Pre-vaccination	gene54981 (NMRK1)	-0.293262	4.51209	-2.21606	0.0300618	0.409561	-2.16928
RNAseq	Whole Blood	Pre-vaccination	gene11031 (RAB31)	0.176934	7.81185	2.22265	0.0301724	0.409561	2.16782
RNAseq	Whole Blood	Pre-vaccination	gene4714 (NDUFB8)	0.0776244	5.91143	2.22691	0.0301767	0.409561	2.16776
RNAseq	Whole Blood	Pre-vaccination	gene2014 (EMP3)	0.133447	7.47076	2.21621	0.0302689	0.409561	2.16655
RNAseq	Whole Blood	Pre-vaccination	gene3311 (HSPA7)	0.589712	5.59212	2.21443	0.0302793	0.409561	2.16642
RNAseq	Whole Blood	Pre-vaccination	gene79932 (KIAA0319L)	-0.141651	7.06423	-2.21574	0.0302911	0.409561	-2.16626
RNAseq	Whole Blood	Pre-vaccination	gene2203 (FBP1)	0.308946	5.00866	2.21313	0.0303306	0.409561	2.16575
RNAseq	Whole Blood	Pre-vaccination	gene100131067 (CKMT2-AS1)	-0.305779	2.4342	-2.22259	0.0303791	0.409561	-2.16511
RNAseq	Whole Blood	Pre-vaccination	gene55653 (BCAS4)	-0.352458	3.34378	-2.21618	0.0303823	0.409561	-2.16507
RNAseq	Whole Blood	Pre-vaccination	gene28820 (IGLV1-51)	0.806606	3.61426	2.20603	0.0305368	0.411042	2.16306
RNAseq	Whole Blood	Pre-vaccination	gene25849 (PARM1)	0.477298	1.85938	2.20691	0.0307304	0.412298	2.16055
RNAseq	Whole Blood	Pre-vaccination	gene90952 (ESAM)	0.423538	4.02119	2.21074	0.0307536	0.412298	2.16025
RNAseq	Whole Blood	Pre-vaccination	gene28755 (TRAC)	-0.188914	8.47885	-2.21225	0.0307645	0.412298	-2.16011
RNAseq	Whole Blood	Pre-vaccination	gene643680 (MS4A4E)	0.391465	3.18937	2.20369	0.0309994	0.413759	2.15708
RNAseq	Whole Blood	Pre-vaccination	gene9935 (MAFB)	0.333664	6.33693	2.20492	0.0310061	0.413759	2.157
RNAseq	Whole Blood	Pre-vaccination	gene5452 (POU2F2)	0.201199	7.93043	2.20231	0.0310794	0.413759	2.15605
RNAseq	Whole Blood	Pre-vaccination	gene377677 (CA13)	0.318213	1.12017	2.19923	0.0311145	0.413759	2.1556
RNAseq	Whole Blood	Pre-vaccination	gene10471 (PFDN6)	0.149271	4.21857	2.20627	0.031267	0.413759	2.15366
RNAseq	Whole Blood	Pre-vaccination	gene9435 (CHST2)	0.380539	6.12259	2.20153	0.0313936	0.413759	2.15205
RNAseq	Whole Blood	Pre-vaccination	gene10383 (TUBB4B)	0.101781	6.44533	2.19869	0.0314432	0.413759	2.15142
RNAseq	Whole Blood	Pre-vaccination	gene6403 (SELP)	0.451775	3.89521	2.20082	0.0314616	0.413759	2.15118
RNAseq	Whole Blood	Pre-vaccination	gene80271 (ITPKC)	0.122353	4.21711	2.20545	0.0315187	0.413759	2.15046
RNAseq	Whole Blood	Pre-vaccination	gene308 (ANXA5)	0.234975	7.50621	2.19603	0.0316596	0.413759	2.14868
RNAseq	Whole Blood	Pre-vaccination	gene10859 (LILRB1)	0.292442	5.81804	2.19486	0.0316735	0.413759	2.14851
RNAseq	Whole Blood	Pre-vaccination	gene729230 (CCR2)	0.276261	7.06301	2.19523	0.0316827	0.413759	2.14839
RNAseq	Whole Blood	Pre-vaccination	gene5414 (SEPTIN4)	0.510944	1.69379	2.19364	0.031738	0.413759	2.1477
RNAseq	Whole Blood	Pre-vaccination	gene664 (BNIP3)	-0.181834	3.1141	-2.19482	0.0317924	0.413759	-2.14701
RNAseq	Whole Blood	Pre-vaccination	gene161742 (SPRED1)	0.401654	2.32972	2.19331	0.031827	0.413759	2.14658
RNAseq	Whole Blood	Pre-vaccination	gene4218 (RAB8A)	0.106291	7.57998	2.19552	0.0319071	0.413759	2.14557
RNAseq	Whole Blood	Pre-vaccination	gene51228 (GLTP)	0.113659	6.14573	2.19182	0.0319248	0.413759	2.14535
RNAseq	Whole Blood	Pre-vaccination	gene146439 (BICDL2)	-1.01034	1.46023	-2.19151	0.0319698	0.413759	-2.14479
RNAseq	Whole Blood	Pre-vaccination	gene7458 (EIF4H)	0.0710764	8.02155	2.19438	0.031974	0.413759	2.14474
RNAseq	Whole Blood	Pre-vaccination	gene9638 (FEZ1)	0.591005	2.16978	2.19026	0.0319998	0.413759	2.14441
RNAseq	Whole Blood	Pre-vaccination	gene51061 (TXNDC11)	0.0877638	5.84064	2.1901	0.0320147	0.413759	2.14423
RNAseq	Whole Blood	Pre-vaccination	gene9886 (RHOBTB1)	0.472846	3.26897	2.19175	0.0320681	0.413759	2.14356
RNAseq	Whole Blood	Pre-vaccination	gene91647 (ATPAF2)	0.145128	4.20993	2.19022	0.0321002	0.413759	2.14316
RNAseq	Whole Blood	Pre-vaccination	gene5702 (PSMC3)	0.110714	5.71811	2.19083	0.0321233	0.413759	2.14287
RNAseq	Whole Blood	Pre-vaccination	gene1198 (CLK3)	-0.0723446	6.85551	-2.19045	0.032131	0.413759	-2.14278
RNAseq	Whole Blood	Pre-vaccination	gene3384 (ICAM2)	0.11347	6.09475	2.18813	0.0321425	0.413759	2.14263
RNAseq	Whole Blood	Pre-vaccination	gene9717 (SEC14L5)	0.7243	2.32512	2.18934	0.0321592	0.413759	2.14243
RNAseq	Whole Blood	Pre-vaccination	gene80739 (MPIG6B)	0.520226	3.62641	2.19108	0.0321595	0.413759	2.14242
RNAseq	Whole Blood	Pre-vaccination	gene81565 (NDEL1)	-0.0977816	7.42646	-2.1874	0.0322089	0.413759	-2.14181
RNAseq	Whole Blood	Pre-vaccination	gene153222 (CREBRF)	-0.140126	6.53081	-2.18978	0.0322217	0.413759	-2.14165
RNAseq	Whole Blood	Pre-vaccination	gene55020 (TTC38)	0.482114	5.55144	2.18429	0.0324016	0.415067	2.13942
RNAseq	Whole Blood	Pre-vaccination	gene79789 (CLMN)	0.301114	4.99013	2.1843	0.0324452	0.415067	2.13888
RNAseq	Whole Blood	Pre-vaccination	gene84255 (SLC37A3)	-0.236948	4.29698	-2.18644	0.0324588	0.415067	-2.13871
RNAseq	Whole Blood	Pre-vaccination	gene27036 (SIGLEC7)	0.262627	5.4828	2.18599	0.0326195	0.415797	2.13674
RNAseq	Whole Blood	Pre-vaccination	gene55729 (ATF7IP)	-0.0881721	7.42737	-2.19187	0.0326478	0.415797	-2.13639
RNAseq	Whole Blood	Pre-vaccination	gene3108 (HLA-DMA)	0.265133	5.972	2.18137	0.0326521	0.415797	2.13634
RNAseq	Whole Blood	Pre-vaccination	gene5598 (MAPK7)	0.133944	5.20434	2.18154	0.0326966	0.415797	2.13579
RNAseq	Whole Blood	Pre-vaccination	gene10726 (NUDC)	0.0939934	6.34567	2.18089	0.0327788	0.415947	2.13478
RNAseq	Whole Blood	Pre-vaccination	gene994 (CDC25B)	-0.1529	7.93809	-2.18698	0.032809	0.415947	-2.13441
RNAseq	Whole Blood	Pre-vaccination	gene2720 (GLB1)	0.15837	6.30298	2.18148	0.0328439	0.415947	2.13399
RNAseq	Whole Blood	Pre-vaccination	gene112 (ADCY6)	0.62176	0.255426	2.17517	0.0329845	0.41654	2.13227
RNAseq	Whole Blood	Pre-vaccination	gene1375 (CPT1B)	0.345942	5.79608	2.1774	0.0330127	0.41654	2.13193
RNAseq	Whole Blood	Pre-vaccination	gene10923 (SUB1)	0.108308	6.4448	2.1832	0.0330264	0.41654	2.13176
RNAseq	Whole Blood	Pre-vaccination	gene387 (RHOA)	0.0841115	9.49196	2.17791	0.0330757	0.416553	2.13116
RNAseq	Whole Blood	Pre-vaccination	gene11138 (TBC1D8)	0.333794	5.50354	2.17458	0.0331356	0.416553	2.13044
RNAseq	Whole Blood	Pre-vaccination	gene23002 (DAAM1)	0.172073	3.81211	2.17348	0.0332765	0.416553	2.12873
RNAseq	Whole Blood	Pre-vaccination	gene754 (PTTG1IP)	0.115452	7.56684	2.17484	0.0333037	0.416553	2.1284
RNAseq	Whole Blood	Pre-vaccination	gene10867 (TSPAN9)	0.50785	3.44324	2.17538	0.0333485	0.416553	2.12786
RNAseq	Whole Blood	Pre-vaccination	gene29960 (MRM2)	0.1434	4.45995	2.17401	0.0333619	0.416553	2.1277
RNAseq	Whole Blood	Pre-vaccination	gene9784 (SNX17)	0.126223	6.96757	2.1753	0.033368	0.416553	2.12763
RNAseq	Whole Blood	Pre-vaccination	gene2519 (FUCA2)	0.232237	4.82937	2.17417	0.0334439	0.416553	2.12671
RNAseq	Whole Blood	Pre-vaccination	gene28663 (TRAV20)	-0.427419	1.6251	-2.17298	0.0335465	0.416553	-2.12548
RNAseq	Whole Blood	Pre-vaccination	gene30844 (EHD4)	0.193333	4.98522	2.17045	0.0335807	0.416553	2.12507
RNAseq	Whole Blood	Pre-vaccination	gene28870 (IGKV6D-21)	1.32289	-1.96011	2.16475	0.0336419	0.416553	2.12434
RNAseq	Whole Blood	Pre-vaccination	gene6532 (SLC6A4)	0.646707	0.838418	2.16854	0.0337324	0.416553	2.12326
RNAseq	Whole Blood	Pre-vaccination	gene87 (ACTN1)	-0.131439	9.13113	-2.16593	0.0339516	0.416553	-2.12065
RNAseq	Whole Blood	Pre-vaccination	gene439931 (THAP7-AS1)	-0.605756	0.955799	-2.17193	0.0339558	0.416553	-2.1206
RNAseq	Whole Blood	Pre-vaccination	gene130916 (MTERF4)	-0.176739	5.79087	-2.16716	0.0339694	0.416553	-2.12043
RNAseq	Whole Blood	Pre-vaccination	gene4084 (MXD1)	-0.146579	9.70364	-2.16738	0.0339708	0.416553	-2.12042
RNAseq	Whole Blood	Pre-vaccination	gene1020 (CDK5)	0.198161	3.11298	2.17094	0.0339775	0.416553	2.12034
RNAseq	Whole Blood	Pre-vaccination	gene2035 (EPB41)	-0.195847	9.21431	-2.16858	0.0339782	0.416553	-2.12033
RNAseq	Whole Blood	Pre-vaccination	gene122060 (SLAIN1)	-0.145001	3.67392	-2.16721	0.033981	0.416553	-2.1203
RNAseq	Whole Blood	Pre-vaccination	gene28691 (TRAV2)	-0.342381	1.15942	-2.168	0.0339931	0.416553	-2.12015
RNAseq	Whole Blood	Pre-vaccination	gene101927181 (NA)	0.273634	3.51174	2.16359	0.0339939	0.416553	2.12014
RNAseq	Whole Blood	Pre-vaccination	gene642846 (LOC642846)	-0.685796	2.72632	-2.16453	0.0341314	0.416553	-2.11852
RNAseq	Whole Blood	Pre-vaccination	gene9367 (RAB9A)	0.131631	4.2284	2.16498	0.0342069	0.416553	2.11762
RNAseq	Whole Blood	Pre-vaccination	gene28933 (IGKV1-33)	0.66476	1.43358	2.16442	0.0342441	0.416553	2.11719
RNAseq	Whole Blood	Pre-vaccination	gene203427 (SLC25A43)	0.258428	3.11315	2.16207	0.0342687	0.416553	2.1169
RNAseq	Whole Blood	Pre-vaccination	gene4007 (PRICKLE3)	0.17732	4.07521	2.16449	0.0342903	0.416553	2.11664
RNAseq	Whole Blood	Pre-vaccination	gene100130872 (LOC100130872)	0.40053	3.56572	2.15966	0.0343188	0.416553	2.11631
RNAseq	Whole Blood	Pre-vaccination	gene28408 (IGHV3-74)	0.753924	1.31486	2.16094	0.0343592	0.416553	2.11583
RNAseq	Whole Blood	Pre-vaccination	gene9887 (SMG7)	-0.0840044	7.33351	-2.15996	0.0343816	0.416553	-2.11557
RNAseq	Whole Blood	Pre-vaccination	gene54442 (KCTD5)	0.117212	5.60444	2.16277	0.0343947	0.416553	2.11541
RNAseq	Whole Blood	Pre-vaccination	gene11156 (PTP4A3)	0.347982	4.4088	2.16087	0.0344414	0.416553	2.11487
RNAseq	Whole Blood	Pre-vaccination	gene4704 (NDUFA9)	0.132952	4.80633	2.16252	0.0344753	0.416553	2.11447
RNAseq	Whole Blood	Pre-vaccination	gene27433 (TOR2A)	0.140288	4.97594	2.15983	0.0345874	0.416777	2.11316
RNAseq	Whole Blood	Pre-vaccination	gene646719 (NIPBL-DT)	-0.189117	3.53616	-2.16562	0.0346877	0.416777	-2.11199
RNAseq	Whole Blood	Pre-vaccination	gene57514 (ARHGAP31)	0.263093	5.27972	2.15778	0.0347029	0.416777	2.11181
RNAseq	Whole Blood	Pre-vaccination	gene28439 (IGHV3-30)	0.66195	1.69385	2.15451	0.0347564	0.416777	2.11119
RNAseq	Whole Blood	Pre-vaccination	gene11315 (PARK7)	0.11446	6.43843	2.15427	0.0348362	0.416777	2.11026
RNAseq	Whole Blood	Pre-vaccination	gene60 (ACTB)	0.0998827	13.2856	2.15501	0.0348632	0.416777	2.10994
RNAseq	Whole Blood	Pre-vaccination	gene8766 (RAB11A)	0.105229	6.52097	2.15452	0.0348783	0.416777	2.10977
RNAseq	Whole Blood	Pre-vaccination	gene1535 (CYBA)	0.117757	9.34322	2.15652	0.0348867	0.416777	2.10967
RNAseq	Whole Blood	Pre-vaccination	gene11267 (SNF8)	0.0952172	5.34091	2.15865	0.0349126	0.416777	2.10937
RNAseq	Whole Blood	Pre-vaccination	gene23580 (CDC42EP4)	0.199247	3.71355	2.15456	0.0349675	0.416777	2.10873
RNAseq	Whole Blood	Pre-vaccination	gene6390 (SDHB)	0.0969693	5.89476	2.16009	0.0349917	0.416777	2.10845
RNAseq	Whole Blood	Pre-vaccination	gene100131733 (USP30-AS1)	-0.247812	2.22845	-2.15304	0.0351187	0.417749	-2.10699
RNAseq	Whole Blood	Pre-vaccination	gene55501 (CHST12)	0.283224	5.07277	2.14968	0.0352116	0.418314	2.10592
RNAseq	Whole Blood	Pre-vaccination	gene28796 (IGLV3-21)	0.929949	3.04464	2.1489	0.0352672	0.418434	2.10528
RNAseq	Whole Blood	Pre-vaccination	gene9103 (FCGR2C)	0.402107	5.78266	2.14768	0.0353334	0.41868	2.10452
RNAseq	Whole Blood	Pre-vaccination	gene9094 (UNC119)	0.097091	6.7042	2.14848	0.0356746	0.42027	2.10062
RNAseq	Whole Blood	Pre-vaccination	gene728743 (LOC728743)	-0.187395	4.73915	-2.15544	0.0356888	0.42027	-2.10046
RNAseq	Whole Blood	Pre-vaccination	gene2237 (FEN1)	0.160184	3.61851	2.14714	0.0357949	0.42027	2.09925
RNAseq	Whole Blood	Pre-vaccination	gene22948 (CCT5)	0.102827	7.10062	2.14778	0.0358798	0.42027	2.09829
RNAseq	Whole Blood	Pre-vaccination	gene28815 (IGLV2-14)	0.654078	4.69923	2.13904	0.0359366	0.42027	2.09764
RNAseq	Whole Blood	Pre-vaccination	gene9455 (HOMER2)	0.463044	2.44496	2.14245	0.035959	0.42027	2.09739
RNAseq	Whole Blood	Pre-vaccination	gene93145 (OLFM2)	-0.257826	3.5616	-2.13977	0.035992	0.42027	-2.09702
RNAseq	Whole Blood	Pre-vaccination	gene259215 (LY6G6F)	0.552414	2.13817	2.14374	0.0360936	0.42027	2.09587
RNAseq	Whole Blood	Pre-vaccination	gene284837 (AATBC)	0.342324	4.88382	2.13823	0.0361544	0.42027	2.09519
RNAseq	Whole Blood	Pre-vaccination	gene2982 (GUCY1A1)	0.461945	3.08829	2.14129	0.0361635	0.42027	2.09508
RNAseq	Whole Blood	Pre-vaccination	gene9517 (SPTLC2)	0.155785	7.35	2.13929	0.036177	0.42027	2.09493
RNAseq	Whole Blood	Pre-vaccination	gene7077 (TIMP2)	0.138732	8.0715	2.14047	0.0362235	0.42027	2.09441
RNAseq	Whole Blood	Pre-vaccination	gene6874 (TAF4)	-0.107656	5.27552	-2.14028	0.0363079	0.42027	-2.09346
RNAseq	Whole Blood	Pre-vaccination	gene9439 (MED23)	-0.122128	5.77301	-2.1398	0.0363161	0.42027	-2.09337
RNAseq	Whole Blood	Pre-vaccination	gene8565 (YARS1)	0.136673	5.99616	2.13599	0.0363428	0.42027	2.09307
RNAseq	Whole Blood	Pre-vaccination	gene79158 (GNPTAB)	0.212826	6.5537	2.13529	0.0363665	0.42027	2.09281
RNAseq	Whole Blood	Pre-vaccination	gene28921 (IGKV2-28)	0.636959	2.04614	2.13622	0.0363666	0.42027	2.0928
RNAseq	Whole Blood	Pre-vaccination	gene100506115 (SMIM25)	0.224331	6.93443	2.136	0.0364349	0.42027	2.09204
RNAseq	Whole Blood	Pre-vaccination	gene54796 (BNC2)	0.737027	1.48432	2.13666	0.0364477	0.42027	2.0919
RNAseq	Whole Blood	Pre-vaccination	gene158405 (KIAA1958)	-0.260411	2.47337	-2.13213	0.0365083	0.42027	-2.09122
RNAseq	Whole Blood	Pre-vaccination	gene81857 (MED25)	-0.145259	7.87288	-2.13466	0.0365157	0.42027	-2.09114
RNAseq	Whole Blood	Pre-vaccination	gene54587 (MXRA8)	-1.00581	-0.165954	-2.14136	0.0365672	0.42027	-2.09056
RNAseq	Whole Blood	Pre-vaccination	gene3932 (LCK)	-0.116917	7.89354	-2.137	0.0365982	0.42027	-2.09022
RNAseq	Whole Blood	Pre-vaccination	gene100820829 (MYZAP)	-1.03234	3.0911	-2.13461	0.0365996	0.42027	-2.0902
RNAseq	Whole Blood	Pre-vaccination	gene541471 (MIR4435-2HG)	0.274959	3.25227	2.13466	0.0366598	0.42027	2.08953
RNAseq	Whole Blood	Pre-vaccination	gene729178 (STXBP5-AS1)	-0.31321	1.01681	-2.13225	0.0367237	0.42027	-2.08882
RNAseq	Whole Blood	Pre-vaccination	gene8458 (TTF2)	0.246519	4.01858	2.13038	0.0367629	0.42027	2.08839
RNAseq	Whole Blood	Pre-vaccination	gene421 (ARVCF)	0.481806	2.75525	2.12939	0.0368088	0.42027	2.08788
RNAseq	Whole Blood	Pre-vaccination	gene91445 (RNF185)	-0.0960986	5.7636	-2.12899	0.0368449	0.42027	-2.08748
RNAseq	Whole Blood	Pre-vaccination	gene374872 (PEAK3)	-0.169361	5.5318	-2.13144	0.0368495	0.42027	-2.08743
RNAseq	Whole Blood	Pre-vaccination	gene7494 (XBP1)	0.185913	7.05504	2.12794	0.0369193	0.42027	2.08666
RNAseq	Whole Blood	Pre-vaccination	gene3419 (IDH3A)	0.15671	5.02539	2.13	0.0369283	0.42027	2.08656
RNAseq	Whole Blood	Pre-vaccination	gene283991 (UBALD2)	-0.156511	7.71948	-2.12905	0.0369941	0.4205	-2.08583
RNAseq	Whole Blood	Pre-vaccination	gene122618 (PLD4)	0.330459	5.33863	2.12718	0.0370949	0.420699	2.08472
RNAseq	Whole Blood	Pre-vaccination	gene28950 (IGKJ1)	0.498621	4.56849	2.12747	0.0371106	0.420699	2.08455
RNAseq	Whole Blood	Pre-vaccination	gene7707 (ZNF148)	-0.0673676	6.1575	-2.10347	0.0371516	0.420699	-2.08409
RNAseq	Whole Blood	Pre-vaccination	gene1305 (COL13A1)	0.920722	0.813138	2.13158	0.0371945	0.420699	2.08362
RNAseq	Whole Blood	Pre-vaccination	gene5257 (PHKB)	0.119283	6.07339	2.12578	0.0372491	0.4208	2.08302
RNAseq	Whole Blood	Pre-vaccination	gene26121 (PRPF31)	0.0990035	5.6061	2.13155	0.0373073	0.420941	2.08239
RNAseq	Whole Blood	Pre-vaccination	gene246329 (STAC3)	0.268364	3.79091	2.12362	0.0374194	0.421689	2.08116
RNAseq	Whole Blood	Pre-vaccination	gene28444 (IGHV3-21)	0.617774	2.46268	2.12198	0.0375369	0.422197	2.07988
RNAseq	Whole Blood	Pre-vaccination	gene7087 (ICAM5)	0.532515	0.519921	2.12094	0.0376117	0.422197	2.07906
RNAseq	Whole Blood	Pre-vaccination	gene3674 (ITGA2B)	0.645294	6.72104	2.12026	0.0378446	0.422197	2.07653
RNAseq	Whole Blood	Pre-vaccination	gene5687 (PSMA6)	0.123601	5.80885	2.1197	0.0378699	0.422197	2.07626
RNAseq	Whole Blood	Pre-vaccination	gene3572 (IL6ST)	-0.269874	6.60941	-2.11805	0.0379062	0.422197	-2.07587
RNAseq	Whole Blood	Pre-vaccination	gene23252 (OTUD3)	-0.185003	3.82778	-2.11926	0.0379475	0.422197	-2.07542
RNAseq	Whole Blood	Pre-vaccination	gene28611 (TRBV5-4)	-0.404446	1.76492	-2.11693	0.0380103	0.422197	-2.07474
RNAseq	Whole Blood	Pre-vaccination	gene53916 (RAB4B)	0.0947333	5.96978	2.11776	0.0380902	0.422197	2.07388
RNAseq	Whole Blood	Pre-vaccination	gene5341 (PLEK)	0.165149	8.59859	2.11483	0.038113	0.422197	2.07364
RNAseq	Whole Blood	Pre-vaccination	gene2992 (GYG1)	0.14509	5.37608	2.11761	0.0381338	0.422197	2.07341
RNAseq	Whole Blood	Pre-vaccination	gene6281 (S100A10)	0.207107	7.47658	2.1162	0.0381596	0.422197	2.07314
RNAseq	Whole Blood	Pre-vaccination	gene80777 (CYB5B)	0.0967192	5.34962	2.11794	0.0381967	0.422197	2.07274
RNAseq	Whole Blood	Pre-vaccination	gene84270 (CARD19)	0.166782	5.79377	2.11456	0.0382107	0.422197	2.07259
RNAseq	Whole Blood	Pre-vaccination	gene204 (AK2)	0.105956	6.58432	2.11352	0.0382217	0.422197	2.07247
RNAseq	Whole Blood	Pre-vaccination	gene221955 (DAGLB)	0.14717	5.55565	2.11528	0.0382632	0.422197	2.07202
RNAseq	Whole Blood	Pre-vaccination	gene339122 (RAB43)	-0.168175	5.92213	-2.11296	0.0382645	0.422197	-2.07201
RNAseq	Whole Blood	Pre-vaccination	gene5184 (PEPD)	0.160882	5.47366	2.11652	0.0383073	0.422197	2.07155
RNAseq	Whole Blood	Pre-vaccination	gene2273 (FHL1)	0.337513	4.23668	2.11374	0.0383223	0.422197	2.07139
RNAseq	Whole Blood	Pre-vaccination	gene100188893 (TOMM6)	0.118924	5.75199	2.11284	0.0383357	0.422197	2.07125
RNAseq	Whole Blood	Pre-vaccination	gene60673 (ATG101)	0.139277	4.47183	2.11436	0.0384478	0.422926	2.07005
RNAseq	Whole Blood	Pre-vaccination	gene1973 (EIF4A1)	0.156727	8.73112	2.11239	0.038531	0.423049	2.06916
RNAseq	Whole Blood	Pre-vaccination	gene10491 (CRTAP)	0.218964	7.3133	2.11163	0.0385509	0.423049	2.06895
RNAseq	Whole Blood	Pre-vaccination	gene51092 (SIDT2)	0.340454	6.7842	2.10952	0.0386627	0.42377	2.06776
RNAseq	Whole Blood	Pre-vaccination	gene4700 (NDUFA6)	0.13247	4.28807	2.11175	0.0387178	0.423871	2.06717
RNAseq	Whole Blood	Pre-vaccination	gene28923 (IGKV2-24)	0.782392	1.58082	2.10688	0.0387711	0.42395	2.06661
RNAseq	Whole Blood	Pre-vaccination	gene51347 (TAOK3)	0.0618791	7.54416	2.10674	0.0389433	0.424513	2.06479
RNAseq	Whole Blood	Pre-vaccination	gene5365 (PLXNB3)	0.640207	1.1867	2.1072	0.0389486	0.424513	2.06473
RNAseq	Whole Blood	Pre-vaccination	gene23788 (MTCH2)	0.147679	4.80299	2.10664	0.0389609	0.424513	2.0646
RNAseq	Whole Blood	Pre-vaccination	gene80853 (KDM7A)	-0.0901813	6.95759	-2.11006	0.039106	0.42559	-2.06307
RNAseq	Whole Blood	Pre-vaccination	gene28875 (IGKV3D-15)	0.713328	0.878488	2.1028	0.0392782	0.426513	2.06126
RNAseq	Whole Blood	Pre-vaccination	gene4610 (MYCL)	0.258377	5.33119	2.10468	0.0393231	0.426513	2.06079
RNAseq	Whole Blood	Pre-vaccination	gene4983 (OPHN1)	0.455041	1.27562	2.10907	0.0393446	0.426513	2.06056
RNAseq	Whole Blood	Pre-vaccination	gene2581 (GALC)	0.134203	5.34038	2.10095	0.039435	0.426513	2.05962
RNAseq	Whole Blood	Pre-vaccination	gene57630 (SH3RF1)	0.40739	2.22667	2.10105	0.0395	0.426513	2.05894
RNAseq	Whole Blood	Pre-vaccination	gene9265 (CYTH3)	0.241933	4.49428	2.10415	0.0395113	0.426513	2.05882
RNAseq	Whole Blood	Pre-vaccination	gene101730217 (SPECC1L-ADORA2A)	-0.101004	6.49065	-2.09948	0.0395151	0.426513	-2.05878
RNAseq	Whole Blood	Pre-vaccination	gene8792 (TNFRSF11A)	0.510548	0.930309	2.10166	0.0396159	0.4271	2.05773
RNAseq	Whole Blood	Pre-vaccination	gene79722 (ANKRD55)	-0.48082	3.11044	-2.10062	0.0396922	0.427422	-2.05694
RNAseq	Whole Blood	Pre-vaccination	gene28479 (IGHJ3)	0.740857	-0.112942	2.0959	0.0398279	0.427984	2.05553
RNAseq	Whole Blood	Pre-vaccination	gene8527 (DGKD)	-0.122203	7.83737	-2.10055	0.0398373	0.427984	-2.05543
RNAseq	Whole Blood	Pre-vaccination	gene84919 (PPP1R15B)	-0.0661749	6.82054	-2.09566	0.0398891	0.428041	-2.0549
RNAseq	Whole Blood	Pre-vaccination	gene28972 (SPCS1)	0.0903866	5.78198	2.09483	0.0401463	0.429583	2.05224
RNAseq	Whole Blood	Pre-vaccination	gene8510 (MMP23B)	0.561208	0.341878	2.09394	0.0401674	0.429583	2.05202
RNAseq	Whole Blood	Pre-vaccination	gene130355 (C2orf76)	0.16543	2.0176	2.07057	0.0401728	0.429583	2.05197
RNAseq	Whole Blood	Pre-vaccination	gene2744 (GLS)	-0.132081	6.25125	-2.09501	0.0402578	0.429992	-2.05109
RNAseq	Whole Blood	Pre-vaccination	gene23484 (LEPROTL1)	-0.144435	6.57724	-2.091	0.0404465	0.431255	-2.04916
RNAseq	Whole Blood	Pre-vaccination	gene2815 (GP9)	0.53342	4.24043	2.09068	0.0405053	0.431255	2.04856
RNAseq	Whole Blood	Pre-vaccination	gene51348 (KLRF1)	0.5559	4.36516	2.09354	0.0405198	0.431255	2.04841
RNAseq	Whole Blood	Pre-vaccination	gene23195 (MDN1)	-0.149986	6.79486	-2.09249	0.0405718	0.431255	-2.04788
RNAseq	Whole Blood	Pre-vaccination	gene4862 (NPAS2)	-0.705035	1.15538	-2.092	0.0406102	0.431255	-2.04749
RNAseq	Whole Blood	Pre-vaccination	gene100506119 (LINC01503)	0.322044	2.10137	2.08911	0.0406602	0.431289	2.04698
RNAseq	Whole Blood	Pre-vaccination	gene1500 (CTNND1)	0.231998	5.70239	2.08727	0.0407294	0.431526	2.04627
RNAseq	Whole Blood	Pre-vaccination	gene11259 (FILIP1L)	0.468212	0.51972	2.08638	0.0410245	0.433357	2.04328
RNAseq	Whole Blood	Pre-vaccination	gene100131827 (ZNF717)	-0.248396	2.62369	-2.08525	0.0410367	0.433357	-2.04316
RNAseq	Whole Blood	Pre-vaccination	gene57153 (SLC44A2)	-0.0875077	9.40381	-2.08293	0.0410435	0.433357	-2.04309
RNAseq	Whole Blood	Pre-vaccination	gene153241 (CEP120)	-0.0831323	5.2919	-2.08804	0.0412091	0.43348	-2.04142
RNAseq	Whole Blood	Pre-vaccination	gene1642 (DDB1)	0.0926787	7.61665	2.08046	0.0412142	0.43348	2.04137
RNAseq	Whole Blood	Pre-vaccination	gene100533955 (SENP3-EIF4A1)	0.143486	8.87119	2.08302	0.0412237	0.43348	2.04127
RNAseq	Whole Blood	Pre-vaccination	gene29088 (MRPL15)	0.113795	3.81269	2.08452	0.0412736	0.43348	2.04077
RNAseq	Whole Blood	Pre-vaccination	gene50804 (MYEF2)	-0.420051	2.52665	-2.08098	0.0413384	0.43348	-2.04012
RNAseq	Whole Blood	Pre-vaccination	gene3732 (CD82)	0.188752	7.28785	2.07904	0.0413426	0.43348	2.04008
RNAseq	Whole Blood	Pre-vaccination	gene255809 (C19orf38)	0.163981	6.5277	2.08221	0.0414002	0.43348	2.0395
RNAseq	Whole Blood	Pre-vaccination	gene1730 (DIAPH2)	0.170871	4.21284	2.0809	0.0414416	0.43348	2.03908
RNAseq	Whole Blood	Pre-vaccination	gene196527 (ANO6)	0.203375	6.57333	2.07954	0.0414789	0.43348	2.03871
RNAseq	Whole Blood	Pre-vaccination	gene1537 (CYC1)	0.117998	5.46002	2.07937	0.0415527	0.433485	2.03797
RNAseq	Whole Blood	Pre-vaccination	gene444 (ASPH)	0.228613	4.64253	2.07705	0.0415953	0.433485	2.03755
RNAseq	Whole Blood	Pre-vaccination	gene170591 (S100Z)	0.32418	3.03034	2.07804	0.0416746	0.433485	2.03675
RNAseq	Whole Blood	Pre-vaccination	gene55757 (UGGT2)	0.41552	0.946487	2.07711	0.0417016	0.433485	2.03649
RNAseq	Whole Blood	Pre-vaccination	gene9114 (ATP6V0D1)	0.107343	7.83927	2.07661	0.0417539	0.433485	2.03596
RNAseq	Whole Blood	Pre-vaccination	gene91012 (CERS5)	0.111553	5.41069	2.08236	0.0418188	0.433485	2.03532
RNAseq	Whole Blood	Pre-vaccination	gene51639 (SF3B6)	0.0942985	5.29106	2.07593	0.0418308	0.433485	2.0352
RNAseq	Whole Blood	Pre-vaccination	gene221472 (FGD2)	0.258131	7.1642	2.07473	0.041856	0.433485	2.03495
RNAseq	Whole Blood	Pre-vaccination	gene83692 (CD99L2)	0.160009	5.40526	2.07456	0.0419466	0.433936	2.03405
RNAseq	Whole Blood	Pre-vaccination	gene101929331 (LOC101929331)	0.279306	3.29879	2.07335	0.0422223	0.434761	2.03132
RNAseq	Whole Blood	Pre-vaccination	gene686 (BTD)	0.114266	3.94858	2.06841	0.0422636	0.434761	2.03092
RNAseq	Whole Blood	Pre-vaccination	gene4711 (NDUFB5)	0.128426	4.76006	2.07222	0.0422964	0.434761	2.03059
RNAseq	Whole Blood	Pre-vaccination	gene4708 (NDUFB2)	0.141136	4.83326	2.07346	0.0423101	0.434761	2.03046
RNAseq	Whole Blood	Pre-vaccination	gene51142 (CHCHD2)	0.125646	6.84935	2.0707	0.0423195	0.434761	2.03036
RNAseq	Whole Blood	Pre-vaccination	gene400073 (C12orf76)	0.141965	3.46578	2.07022	0.0423422	0.434761	2.03014
RNAseq	Whole Blood	Pre-vaccination	gene54918 (CMTM6)	0.113402	8.16605	2.07697	0.04242	0.434761	2.02938
RNAseq	Whole Blood	Pre-vaccination	gene23642 (SNHG1)	-0.251268	5.04577	-2.06984	0.0425193	0.434761	-2.0284
RNAseq	Whole Blood	Pre-vaccination	gene5510 (PPP1R7)	0.0813162	5.78052	2.07088	0.0425497	0.434761	2.0281
RNAseq	Whole Blood	Pre-vaccination	gene54847 (SIDT1)	-0.137189	5.42208	-2.07294	0.0425604	0.434761	-2.028
RNAseq	Whole Blood	Pre-vaccination	gene10244 (RABEPK)	-0.151466	4.09859	-2.06741	0.0426331	0.434761	-2.02729
RNAseq	Whole Blood	Pre-vaccination	gene1186 (CLCN7)	0.17106	7.10183	2.06571	0.0427967	0.434761	2.02569
RNAseq	Whole Blood	Pre-vaccination	gene55654 (TMEM127)	0.0747314	7.99614	2.06446	0.042829	0.434761	2.02537
RNAseq	Whole Blood	Pre-vaccination	gene55697 (VAC14)	0.103306	5.57802	2.06378	0.0428664	0.434761	2.02501
RNAseq	Whole Blood	Pre-vaccination	gene64699 (TMPRSS3)	0.815772	0.484487	2.06418	0.0428739	0.434761	2.02494
RNAseq	Whole Blood	Pre-vaccination	gene28793 (IGLV3-25)	0.670337	2.51509	2.06248	0.0429438	0.434761	2.02426
RNAseq	Whole Blood	Pre-vaccination	gene56897 (WRNIP1)	0.0979414	5.87202	2.0642	0.0429482	0.434761	2.02421
RNAseq	Whole Blood	Pre-vaccination	gene64857 (PLEKHG2)	-0.143822	5.54915	-2.06667	0.0429771	0.434761	-2.02393
RNAseq	Whole Blood	Pre-vaccination	gene7182 (NR2C2)	-0.0928989	6.89496	-2.07061	0.0430173	0.434761	-2.02354
RNAseq	Whole Blood	Pre-vaccination	gene9858 (PPP1R26)	0.245359	3.1812	2.06356	0.0430442	0.434761	2.02328
RNAseq	Whole Blood	Pre-vaccination	gene222658 (KCTD20)	0.118561	7.12999	2.06055	0.0430882	0.434761	2.02285
RNAseq	Whole Blood	Pre-vaccination	gene134957 (STXBP5)	-0.130048	6.15162	-2.05932	0.0430996	0.434761	-2.02274
RNAseq	Whole Blood	Pre-vaccination	gene27134 (TJP3)	-0.323162	2.68022	-2.06093	0.0431463	0.434761	-2.02229
RNAseq	Whole Blood	Pre-vaccination	gene7316 (UBC)	0.0772893	10.0097	2.06294	0.0431622	0.434761	2.02214
RNAseq	Whole Blood	Pre-vaccination	gene28388 (IGHV5-51)	0.580193	2.37611	2.06001	0.0432069	0.434761	2.0217
RNAseq	Whole Blood	Pre-vaccination	gene57143 (ADCK1)	0.281034	2.98068	2.05712	0.0433027	0.435249	2.02078
RNAseq	Whole Blood	Pre-vaccination	gene1175 (AP2S1)	0.150226	5.74634	2.05841	0.0435253	0.437009	2.01863
RNAseq	Whole Blood	Pre-vaccination	gene79004 (CUEDC2)	0.110822	4.96849	2.06082	0.0435963	0.43702	2.01795
RNAseq	Whole Blood	Pre-vaccination	gene9882 (TBC1D4)	-0.28705	5.36897	-2.05582	0.0438548	0.43702	-2.01548
RNAseq	Whole Blood	Pre-vaccination	gene3695 (ITGB7)	0.148974	7.52203	2.05636	0.0439126	0.43702	2.01492
RNAseq	Whole Blood	Pre-vaccination	gene5034 (P4HB)	0.122804	8.49987	2.05459	0.0439633	0.43702	2.01444
RNAseq	Whole Blood	Pre-vaccination	gene28778 (IGLV6-57)	0.790127	1.2697	2.05236	0.0439914	0.43702	2.01417
RNAseq	Whole Blood	Pre-vaccination	gene374655 (ZNF710)	0.136291	6.94942	2.05702	0.0441107	0.43702	2.01304
RNAseq	Whole Blood	Pre-vaccination	gene57126 (CD177)	-1.71003	1.57834	-2.0549	0.0442486	0.43702	-2.01173
RNAseq	Whole Blood	Pre-vaccination	gene28984 (RGCC)	-0.252716	5.04396	-2.04953	0.044394	0.43702	-2.01035
RNAseq	Whole Blood	Pre-vaccination	gene26235 (FBXL4)	0.150142	3.79789	2.04953	0.0444004	0.43702	2.01029
RNAseq	Whole Blood	Pre-vaccination	gene79644 (SRD5A3)	0.500086	2.90404	2.04875	0.0444021	0.43702	2.01027
RNAseq	Whole Blood	Pre-vaccination	gene2874 (GPS2)	-0.102098	6.7894	-2.05152	0.0444455	0.43702	-2.00986
RNAseq	Whole Blood	Pre-vaccination	gene10576 (CCT2)	0.094464	5.8494	2.04958	0.0445341	0.43702	2.00903
RNAseq	Whole Blood	Pre-vaccination	gene79777 (ACBD4)	-0.155511	4.0845	-2.05186	0.0446068	0.43702	-2.00834
RNAseq	Whole Blood	Pre-vaccination	gene10610 (ST6GALNAC2)	-0.243179	5.80128	-2.04799	0.0446141	0.43702	-2.00828
RNAseq	Whole Blood	Pre-vaccination	gene51465 (UBE2J1)	0.220819	6.85084	2.04688	0.0446218	0.43702	2.0082
RNAseq	Whole Blood	Pre-vaccination	gene929 (CD14)	0.25913	8.52931	2.04782	0.0446799	0.43702	2.00766
RNAseq	Whole Blood	Pre-vaccination	gene131583 (FAM43A)	0.204024	5.08647	2.0477	0.0446858	0.43702	2.0076
RNAseq	Whole Blood	Pre-vaccination	gene5331 (PLCB3)	0.173726	5.02021	2.04911	0.0447521	0.43702	2.00698
RNAseq	Whole Blood	Pre-vaccination	gene6050 (RNH1)	0.199978	6.86942	2.04679	0.0448465	0.43702	2.00609
RNAseq	Whole Blood	Pre-vaccination	gene22796 (COG2)	0.0990829	4.84332	2.04906	0.0448913	0.43702	2.00567
RNAseq	Whole Blood	Pre-vaccination	gene47 (ACLY)	0.0802396	7.45602	2.04561	0.0449133	0.43702	2.00547
RNAseq	Whole Blood	Pre-vaccination	gene101928548 (LOC101928548)	0.473896	0.864511	2.04294	0.0449194	0.43702	2.00541
RNAseq	Whole Blood	Pre-vaccination	gene356 (FASLG)	0.377085	3.95693	2.04383	0.0449232	0.43702	2.00537
RNAseq	Whole Blood	Pre-vaccination	gene154807 (VKORC1L1)	0.131615	4.62888	2.04241	0.0449837	0.43702	2.00481
RNAseq	Whole Blood	Pre-vaccination	gene100528031 (FKBP1A-SDCBP2)	0.0964203	6.0856	2.05057	0.0449852	0.43702	2.00479
RNAseq	Whole Blood	Pre-vaccination	gene6016 (RIT1)	0.0856676	6.30569	2.0469	0.045027	0.43702	2.0044
RNAseq	Whole Blood	Pre-vaccination	gene4900 (NRGN)	0.400088	9.09822	2.04467	0.0451995	0.43702	2.00279
RNAseq	Whole Blood	Pre-vaccination	gene5664 (PSEN2)	0.23167	2.79833	2.04133	0.0452208	0.43702	2.0026
RNAseq	Whole Blood	Pre-vaccination	gene124446 (TMEM219)	0.102576	5.81973	2.04163	0.0452924	0.43702	2.00193
RNAseq	Whole Blood	Pre-vaccination	gene9641 (IKBKE)	0.156743	5.78635	2.03899	0.0454004	0.43702	2.00093
RNAseq	Whole Blood	Pre-vaccination	gene26258 (BLOC1S6)	0.117116	5.73677	2.04188	0.0454176	0.43702	2.00077
RNAseq	Whole Blood	Pre-vaccination	gene3703 (STT3A)	0.14978	6.12114	2.0405	0.045467	0.43702	2.00031
RNAseq	Whole Blood	Pre-vaccination	gene23338 (JADE2)	-0.0965668	7.42964	-2.04164	0.0454902	0.43702	-2.00009
RNAseq	Whole Blood	Pre-vaccination	gene56998 (CTNNBIP1)	0.136102	4.54942	2.03927	0.045499	0.43702	2.00001
RNAseq	Whole Blood	Pre-vaccination	gene200772 (LOC200772)	0.64963	4.16018	2.03917	0.045512	0.43702	1.99989
RNAseq	Whole Blood	Pre-vaccination	gene730051 (ZNF814)	0.253895	3.50838	2.03927	0.0455176	0.43702	1.99984
RNAseq	Whole Blood	Pre-vaccination	gene2314 (FLII)	0.0771097	8.66911	2.0401	0.0455484	0.43702	1.99955
RNAseq	Whole Blood	Pre-vaccination	gene2308 (FOXO1)	-0.181468	6.40578	-2.03984	0.0455897	0.43702	-1.99917
RNAseq	Whole Blood	Pre-vaccination	gene56980 (PRDM10)	-0.123899	4.48971	-2.04014	0.0456128	0.43702	-1.99896
RNAseq	Whole Blood	Pre-vaccination	gene10162 (LPCAT3)	0.135028	5.50487	2.03939	0.0456342	0.43702	1.99876
RNAseq	Whole Blood	Pre-vaccination	gene100303453 (TSNAX-DISC1)	0.15669	5.66332	2.03744	0.0456706	0.43702	1.99843
RNAseq	Whole Blood	Pre-vaccination	gene5538 (PPT1)	0.351582	8.31058	2.03749	0.0456712	0.43702	1.99842
RNAseq	Whole Blood	Pre-vaccination	gene5271 (SERPINB8)	0.187129	5.10967	2.03842	0.0456725	0.43702	1.99841
RNAseq	Whole Blood	Pre-vaccination	gene55803 (ADAP2)	0.286319	4.88514	2.03689	0.045679	0.43702	1.99835
RNAseq	Whole Blood	Pre-vaccination	gene3399 (ID3)	-0.312222	3.93309	-2.03785	0.0456839	0.43702	-1.9983
RNAseq	Whole Blood	Pre-vaccination	gene3991 (LIPE)	-0.204023	3.33576	-2.03635	0.0457098	0.43702	-1.99806
RNAseq	Whole Blood	Pre-vaccination	gene683 (BST1)	0.163873	6.80538	2.03686	0.0457673	0.437116	1.99753
RNAseq	Whole Blood	Pre-vaccination	gene348654 (GEN1)	0.403847	2.81164	2.03396	0.0458201	0.437167	1.99705
RNAseq	Whole Blood	Pre-vaccination	gene8644 (AKR1C3)	0.553946	3.00332	2.0382	0.0458853	0.437307	1.99645
RNAseq	Whole Blood	Pre-vaccination	gene9688 (NUP93)	0.13404	5.48825	2.03491	0.0459765	0.437307	1.99561
RNAseq	Whole Blood	Pre-vaccination	gene7305 (TYROBP)	0.100509	8.88972	2.04458	0.0459773	0.437307	1.9956
RNAseq	Whole Blood	Pre-vaccination	gene85302 (FBF1)	-0.17949	3.90993	-2.03534	0.0462038	0.439008	-1.99353
RNAseq	Whole Blood	Pre-vaccination	gene51332 (SPTBN5)	0.480932	2.59049	2.02842	0.0464935	0.441304	1.99089
RNAseq	Whole Blood	Pre-vaccination	gene28511 (NKIRAS2)	0.112285	5.77125	2.02749	0.0466664	0.44249	1.98932
RNAseq	Whole Blood	Pre-vaccination	gene1027 (CDKN1B)	-0.112628	7.42008	-2.02478	0.0468212	0.44348	-1.98791
RNAseq	Whole Blood	Pre-vaccination	gene79971 (WLS)	0.688812	5.84446	2.02686	0.0468672	0.44348	1.9875
RNAseq	Whole Blood	Pre-vaccination	gene10924 (SMPDL3A)	0.320352	2.7411	2.0289	0.0469262	0.443583	1.98697
RNAseq	Whole Blood	Pre-vaccination	gene79719 (AAGAB)	0.102671	5.15748	2.02419	0.0469878	0.443638	1.98641
RNAseq	Whole Blood	Pre-vaccination	gene81 (ACTN4)	0.0957298	9.02441	2.02466	0.0471082	0.443638	1.98533
RNAseq	Whole Blood	Pre-vaccination	gene28423 (IGHV3-49)	0.721212	0.235587	2.021	0.0471796	0.443638	1.98468
RNAseq	Whole Blood	Pre-vaccination	gene54928 (IMPAD1)	0.130853	5.38478	2.01984	0.0471903	0.443638	1.98459
RNAseq	Whole Blood	Pre-vaccination	gene51684 (SUFU)	0.128163	5.43239	2.02169	0.0473259	0.443638	1.98337
RNAseq	Whole Blood	Pre-vaccination	gene1727 (CYB5R3)	0.120192	7.33809	2.02123	0.0474136	0.443638	1.98259
RNAseq	Whole Blood	Pre-vaccination	gene84830 (ADTRP)	-0.631495	2.91495	-2.02037	0.0475122	0.443638	-1.98171
RNAseq	Whole Blood	Pre-vaccination	gene5516 (PPP2CB)	0.177158	4.73955	2.01806	0.0475413	0.443638	1.98145
RNAseq	Whole Blood	Pre-vaccination	gene113235 (SLC46A1)	0.294646	2.86113	2.01726	0.0476245	0.443638	1.9807
RNAseq	Whole Blood	Pre-vaccination	gene84914 (ZNF587)	-0.155813	5.37737	-2.01814	0.0476467	0.443638	-1.98051
RNAseq	Whole Blood	Pre-vaccination	gene3493 (IGHA1)	0.83705	6.61335	2.01767	0.0476579	0.443638	1.98041
RNAseq	Whole Blood	Pre-vaccination	gene57690 (TNRC6C)	-0.125758	6.84545	-2.02272	0.0476843	0.443638	-1.98017
RNAseq	Whole Blood	Pre-vaccination	gene11024 (LILRA1)	0.213751	5.80436	2.01971	0.0477681	0.443638	1.97943
RNAseq	Whole Blood	Pre-vaccination	gene3738 (KCNA3)	-0.15508	6.40226	-2.02091	0.0477716	0.443638	-1.97939
RNAseq	Whole Blood	Pre-vaccination	gene55315 (SLC29A3)	0.192777	3.54234	2.01818	0.0478352	0.443638	1.97883
RNAseq	Whole Blood	Pre-vaccination	gene83648 (FAM167A)	0.729388	1.18792	2.01594	0.0478428	0.443638	1.97876
RNAseq	Whole Blood	Pre-vaccination	gene262 (AMD1)	-0.112517	6.72024	-2.01846	0.0478644	0.443638	-1.97857
RNAseq	Whole Blood	Pre-vaccination	gene23348 (DOCK9)	-0.17051	6.00957	-2.01749	0.0478773	0.443638	-1.97846
RNAseq	Whole Blood	Pre-vaccination	gene4204 (MECP2)	-0.0752052	7.47049	-2.01708	0.0478924	0.443638	-1.97832
RNAseq	Whole Blood	Pre-vaccination	gene3707 (ITPKB)	-0.0991448	7.91304	-2.01554	0.0478957	0.443638	-1.97829
RNAseq	Whole Blood	Pre-vaccination	gene6322 (SCML1)	-0.393045	2.93076	-2.0166	0.0480456	0.444462	-1.97697
RNAseq	Whole Blood	Pre-vaccination	gene51294 (PCDH12)	0.527576	0.998334	2.0144	0.0480899	0.444462	1.97657
RNAseq	Whole Blood	Pre-vaccination	gene7871 (SLMAP)	-0.077851	6.19025	-2.01402	0.0481296	0.444462	-1.97622
RNAseq	Whole Blood	Pre-vaccination	gene79607 (FAM118B)	0.219881	3.39019	2.01263	0.0481863	0.444541	1.97572
RNAseq	Whole Blood	Pre-vaccination	gene1465 (CSRP1)	0.137401	5.53067	2.01367	0.0482759	0.444634	1.97493
RNAseq	Whole Blood	Pre-vaccination	gene3957 (LGALS2)	0.969207	4.90069	2.01323	0.0482931	0.444634	1.97478
RNAseq	Whole Blood	Pre-vaccination	gene27131 (SNX5)	0.11872	5.85526	2.01093	0.0484949	0.445816	1.97301
RNAseq	Whole Blood	Pre-vaccination	gene29851 (ICOS)	-0.257567	3.74557	-2.01066	0.0485682	0.445816	-1.97236
RNAseq	Whole Blood	Pre-vaccination	gene2526 (FUT4)	0.142147	4.33707	2.00915	0.0485725	0.445816	1.97233
RNAseq	Whole Blood	Pre-vaccination	gene3748 (KCNC3)	0.323887	4.04294	2.00704	0.0486593	0.445816	1.97156
RNAseq	Whole Blood	Pre-vaccination	gene27040 (LAT)	-0.118842	7.08138	-2.01101	0.0487084	0.445816	-1.97114
RNAseq	Whole Blood	Pre-vaccination	gene84818 (IL17RC)	0.400436	1.82102	2.00821	0.0488096	0.445816	1.97025
RNAseq	Whole Blood	Pre-vaccination	gene284233 (CYP4F35P)	-0.421531	1.57903	-2.02073	0.0488114	0.445816	-1.97024
RNAseq	Whole Blood	Pre-vaccination	gene10549 (PRDX4)	0.153821	3.27845	2.00754	0.0488311	0.445816	1.97006
RNAseq	Whole Blood	Pre-vaccination	gene10236 (HNRNPR)	0.0804214	7.03601	2.00431	0.0488572	0.445816	1.96984
RNAseq	Whole Blood	Pre-vaccination	gene9241 (NOG)	-0.656239	3.46467	-2.01204	0.0489861	0.446355	-1.96871
RNAseq	Whole Blood	Pre-vaccination	gene29121 (CLEC2D)	-0.190697	7.13785	-2.01144	0.0490133	0.446355	-1.96848
RNAseq	Whole Blood	Pre-vaccination	gene55027 (HEATR3)	0.28799	4.24293	2.00602	0.0490661	0.446395	1.96802
RNAseq	Whole Blood	Pre-vaccination	gene4357 (MPST)	0.156861	4.45367	2.00405	0.0494112	0.447415	1.96503
RNAseq	Whole Blood	Pre-vaccination	gene57185 (NIPAL3)	-0.153193	6.01238	-2.00287	0.0494407	0.447415	-1.96477
RNAseq	Whole Blood	Pre-vaccination	gene5051 (PAFAH2)	0.148056	5.17095	2.00205	0.0494555	0.447415	1.96464
RNAseq	Whole Blood	Pre-vaccination	gene79187 (FSD1)	0.501462	0.861894	2.00546	0.0494581	0.447415	1.96462
RNAseq	Whole Blood	Pre-vaccination	gene84695 (LOXL3)	0.243069	3.87213	2.00019	0.0494858	0.447415	1.96438
RNAseq	Whole Blood	Pre-vaccination	gene321 (APBA2)	-0.289648	4.8646	-2.00313	0.0495167	0.447415	-1.96412
RNAseq	Whole Blood	Pre-vaccination	gene83871 (RAB34)	0.321738	3.70016	1.99816	0.0495184	0.447415	1.9641
RNAseq	Whole Blood	Pre-vaccination	gene10917 (BTNL3)	-2.22305	1.46668	-2.00174	0.0495806	0.447538	-1.96356
RNAseq	Whole Blood	Pre-vaccination	gene100505865 (LINC00920)	-0.445123	0.992663	-1.99877	0.0499164	0.450127	-1.96068
RNAseq	Whole Blood	Pre-vaccination	gene5885 (RAD21)	-0.0770898	7.82925	-1.997	0.0501672	0.451947	-1.95854
RNAseq	Whole Blood	Pre-vaccination	gene65125 (WNK1)	-0.143862	9.21377	-1.99528	0.0502483	0.452229	-1.95784
RNAseq	Whole Blood	Pre-vaccination	gene84516 (DCTN5)	-0.187314	5.79636	-1.99269	0.0503933	0.452229	-1.95661
RNAseq	Whole Blood	Pre-vaccination	gene102724023 (GATD3B)	0.606824	2.90037	2.0041	0.0504197	0.452229	1.95639
RNAseq	Whole Blood	Pre-vaccination	gene30 (ACAA1)	0.0976684	7.02939	1.99423	0.0504332	0.452229	1.95627
RNAseq	Whole Blood	Pre-vaccination	gene84034 (EMILIN2)	0.248696	7.50114	1.9932	0.0505018	0.452229	1.95569
RNAseq	Whole Blood	Pre-vaccination	gene4179 (CD46)	-0.108004	8.17121	-1.99441	0.0505646	0.452229	-1.95516
RNAseq	Whole Blood	Pre-vaccination	gene5119 (CHMP1A)	0.0870825	6.836	1.99025	0.0506387	0.452229	1.95453
RNAseq	Whole Blood	Pre-vaccination	gene6693 (SPN)	0.165516	8.9382	1.98952	0.0506404	0.452229	1.95451
RNAseq	Whole Blood	Pre-vaccination	gene388115 (CCDC9B)	0.258529	2.98586	1.99171	0.0506837	0.452229	1.95415
RNAseq	Whole Blood	Pre-vaccination	gene140947 (DCANP1)	0.394754	2.08847	1.99312	0.0506897	0.452229	1.9541
RNAseq	Whole Blood	Pre-vaccination	gene3309 (HSPA5)	0.127511	8.36671	1.99043	0.0508016	0.452423	1.95315
RNAseq	Whole Blood	Pre-vaccination	gene4257 (MGST1)	0.341849	3.06553	1.98853	0.0509731	0.452423	1.95171
RNAseq	Whole Blood	Pre-vaccination	gene6118 (RPA2)	0.124615	6.1952	1.98695	0.0509989	0.452423	1.95149
RNAseq	Whole Blood	Pre-vaccination	gene967 (CD63)	0.143761	7.49606	1.98859	0.0510011	0.452423	1.95147
RNAseq	Whole Blood	Pre-vaccination	gene2597 (GAPDH)	0.147111	10.0445	1.98903	0.0510146	0.452423	1.95136
RNAseq	Whole Blood	Pre-vaccination	gene7372 (UMPS)	0.146281	4.20109	1.98691	0.0510545	0.452423	1.95102
RNAseq	Whole Blood	Pre-vaccination	gene1192 (CLIC1)	0.0971231	8.27525	1.98841	0.0510555	0.452423	1.95101
RNAseq	Whole Blood	Pre-vaccination	gene124599 (CD300LB)	0.239418	6.31376	1.9876	0.0511155	0.45252	1.95051
RNAseq	Whole Blood	Pre-vaccination	gene100528016 (TMX2-CTNND1)	0.190307	6.0182	1.98572	0.0512293	0.452718	1.94955
RNAseq	Whole Blood	Pre-vaccination	gene283267 (LINC00294)	0.254391	4.03478	1.98538	0.0512581	0.452718	1.94931
RNAseq	Whole Blood	Pre-vaccination	gene79042 (TSEN34)	-0.140649	5.40944	-1.98495	0.0512854	0.452718	-1.94908
RNAseq	Whole Blood	Pre-vaccination	gene54939 (COMMD4)	0.156189	3.97732	1.98596	0.0515907	0.454977	1.94653
RNAseq	Whole Blood	Pre-vaccination	gene10134 (BCAP31)	0.100378	7.01967	1.98266	0.0517392	0.455849	1.9453
RNAseq	Whole Blood	Pre-vaccination	gene92140 (MTDH)	0.0880434	7.12287	1.97975	0.051854	0.45609	1.94434
RNAseq	Whole Blood	Pre-vaccination	gene399 (RHOH)	-0.176423	5.78254	-1.98439	0.0518655	0.45609	-1.94425
RNAseq	Whole Blood	Pre-vaccination	gene83480 (PUS3)	-0.139699	3.31653	-1.98246	0.0520664	0.457419	-1.94258
RNAseq	Whole Blood	Pre-vaccination	gene284361 (EMC10)	0.0980926	6.67163	1.97895	0.0521343	0.457579	1.94202
RNAseq	Whole Blood	Pre-vaccination	gene7763 (ZFAND5)	0.0865378	7.49065	1.97776	0.0524176	0.458261	1.93969
RNAseq	Whole Blood	Pre-vaccination	gene64928 (MRPL14)	0.132984	3.55616	1.97782	0.0524338	0.458261	1.93955
RNAseq	Whole Blood	Pre-vaccination	gene8742 (TNFSF12)	0.153038	6.40535	1.97588	0.0524601	0.458261	1.93934
RNAseq	Whole Blood	Pre-vaccination	gene5800 (PTPRO)	0.288968	3.38605	1.97325	0.052465	0.458261	1.9393
RNAseq	Whole Blood	Pre-vaccination	gene79666 (PLEKHF2)	-0.131688	5.15187	-1.97478	0.0525025	0.458261	-1.93899
RNAseq	Whole Blood	Pre-vaccination	gene8668 (EIF3I)	0.0847749	6.50361	1.97909	0.0525107	0.458261	1.93892
RNAseq	Whole Blood	Pre-vaccination	gene2590 (GALNT2)	0.12796	6.4714	1.97543	0.0526095	0.458312	1.93811
RNAseq	Whole Blood	Pre-vaccination	gene83700 (JAM3)	0.347169	3.45955	1.97356	0.0526275	0.458312	1.93797
RNAseq	Whole Blood	Pre-vaccination	gene51807 (TUBA8)	0.34236	4.36458	1.97536	0.0526659	0.458312	1.93765
RNAseq	Whole Blood	Pre-vaccination	gene4914 (NTRK1)	0.497621	0.520709	1.97242	0.0527364	0.458493	1.93707
RNAseq	Whole Blood	Pre-vaccination	gene25832 (NBPF14)	0.260631	5.31787	1.97102	0.0528879	0.458573	1.93584
RNAseq	Whole Blood	Pre-vaccination	gene7059 (THBS3)	0.205221	5.01291	1.97082	0.0528882	0.458573	1.93583
RNAseq	Whole Blood	Pre-vaccination	gene23061 (TBC1D9B)	0.132948	7.0941	1.97179	0.0529658	0.458573	1.9352
RNAseq	Whole Blood	Pre-vaccination	gene7123 (CLEC3B)	0.371861	1.40813	1.97331	0.0529735	0.458573	1.93514
RNAseq	Whole Blood	Pre-vaccination	gene7450 (VWF)	0.508654	3.67954	1.97143	0.0530228	0.458573	1.93474
RNAseq	Whole Blood	Pre-vaccination	gene9093 (DNAJA3)	-0.10251	4.41494	-1.96465	0.0530445	0.458573	-1.93456
RNAseq	Whole Blood	Pre-vaccination	gene3494 (IGHA2)	0.912704	3.89664	1.97202	0.0531822	0.459333	1.93344
RNAseq	Whole Blood	Pre-vaccination	gene79772 (MCTP1)	0.125748	5.01218	1.96982	0.0533426	0.460015	1.93214
RNAseq	Whole Blood	Pre-vaccination	gene4967 (OGDH)	0.105405	7.68494	1.96634	0.053468	0.460015	1.93112
RNAseq	Whole Blood	Pre-vaccination	gene6009 (RHEB)	0.111256	4.97236	1.96554	0.053499	0.460015	1.93087
RNAseq	Whole Blood	Pre-vaccination	gene6396 (SEC13)	0.0965473	6.09351	1.96702	0.0535015	0.460015	1.93085
RNAseq	Whole Blood	Pre-vaccination	gene2186 (BPTF)	-0.0799149	7.84595	-1.97063	0.0535473	0.460015	-1.93048
RNAseq	Whole Blood	Pre-vaccination	gene9262 (STK17B)	-0.120856	8.16462	-1.96517	0.0536318	0.460015	-1.9298
RNAseq	Whole Blood	Pre-vaccination	gene9391 (CIAO1)	0.0610615	6.75086	1.96772	0.0536779	0.460015	1.92943
RNAseq	Whole Blood	Pre-vaccination	gene8741 (TNFSF13)	0.229497	6.88587	1.96571	0.053709	0.460015	1.92918
RNAseq	Whole Blood	Pre-vaccination	gene4738 (NEDD8)	0.0809701	6.41817	1.96789	0.0537789	0.460015	1.92861
RNAseq	Whole Blood	Pre-vaccination	gene284185 (LINC00482)	0.44622	1.76664	1.96552	0.0538941	0.460015	1.92769
RNAseq	Whole Blood	Pre-vaccination	gene57711 (ZNF529)	-0.146151	3.79653	-1.97163	0.0538973	0.460015	-1.92766
RNAseq	Whole Blood	Pre-vaccination	gene908 (CCT6A)	0.10554	6.55629	1.96213	0.053906	0.460015	1.92759
RNAseq	Whole Blood	Pre-vaccination	gene9095 (TBX19)	0.201301	2.46893	1.96235	0.0539155	0.460015	1.92752
RNAseq	Whole Blood	Pre-vaccination	gene100505573 (INAFM2)	0.207751	5.50257	1.96258	0.0539999	0.460015	1.92684
RNAseq	Whole Blood	Pre-vaccination	gene2936 (GSR)	0.148585	6.63061	1.96105	0.0540106	0.460015	1.92675
RNAseq	Whole Blood	Pre-vaccination	gene4670 (HNRNPM)	0.0715223	7.94619	1.96265	0.0540711	0.460104	1.92627
RNAseq	Whole Blood	Pre-vaccination	gene50488 (MINK1)	0.117656	7.93917	1.96243	0.0542529	0.460477	1.92481
RNAseq	Whole Blood	Pre-vaccination	gene23304 (UBR2)	-0.0844479	8.05267	-1.96089	0.0542563	0.460477	-1.92478
RNAseq	Whole Blood	Pre-vaccination	gene146712 (B3GNTL1)	0.193179	3.70996	1.9616	0.0543004	0.460477	1.92443
RNAseq	Whole Blood	Pre-vaccination	gene2859 (GPR35)	0.326615	3.67966	1.95958	0.0543897	0.460477	1.92372
RNAseq	Whole Blood	Pre-vaccination	gene171558 (PTCRA)	0.393125	3.39641	1.95992	0.0544328	0.460477	1.92338
RNAseq	Whole Blood	Pre-vaccination	gene5306 (PITPNA)	0.110364	7.31609	1.95715	0.0544851	0.460477	1.92296
RNAseq	Whole Blood	Pre-vaccination	gene57823 (SLAMF7)	0.34579	6.17799	1.95623	0.0546057	0.460477	1.922
RNAseq	Whole Blood	Pre-vaccination	gene151742 (PPM1L)	0.288224	4.52285	1.95624	0.0546524	0.460477	1.92163
RNAseq	Whole Blood	Pre-vaccination	gene28442 (IGHV3-23)	0.619838	4.05004	1.95611	0.0546986	0.460477	1.92126
RNAseq	Whole Blood	Pre-vaccination	gene2585 (GALK2)	0.105586	3.75626	1.96184	0.0547505	0.460477	1.92085
RNAseq	Whole Blood	Pre-vaccination	gene59 (ACTA2)	-0.523448	3.07609	-1.95562	0.0547781	0.460477	-1.92063
RNAseq	Whole Blood	Pre-vaccination	gene221178 (SPATA13)	-0.126542	7.67143	-1.95687	0.0547855	0.460477	-1.92057
RNAseq	Whole Blood	Pre-vaccination	gene64073 (C19orf33)	0.738656	0.987071	1.9641	0.0548631	0.460477	1.91996
RNAseq	Whole Blood	Pre-vaccination	gene7266 (DNAJC7)	0.10943	6.37135	1.95602	0.0548715	0.460477	1.91989
RNAseq	Whole Blood	Pre-vaccination	gene28937 (IGKV1-17)	0.773862	2.22584	1.95442	0.0548746	0.460477	1.91987
RNAseq	Whole Blood	Pre-vaccination	gene132660 (LIN54)	-0.0987056	4.5692	-1.95387	0.0549847	0.460477	-1.919
RNAseq	Whole Blood	Pre-vaccination	gene51444 (RNF138)	-0.115393	4.74956	-1.95044	0.055028	0.460477	-1.91866
RNAseq	Whole Blood	Pre-vaccination	gene472 (ATM)	-0.129212	8.4902	-1.95747	0.055061	0.460477	-1.91839
RNAseq	Whole Blood	Pre-vaccination	gene126328 (NDUFA11)	0.0773172	5.61461	1.95743	0.0550651	0.460477	1.91836
RNAseq	Whole Blood	Pre-vaccination	gene55106 (SLFN12)	0.246589	3.91479	1.95206	0.0552043	0.461138	1.91727
RNAseq	Whole Blood	Pre-vaccination	gene292 (SLC25A5)	0.122865	7.00189	1.95297	0.055329	0.461138	1.91628
RNAseq	Whole Blood	Pre-vaccination	gene9968 (MED12)	-0.0974401	7.41302	-1.95005	0.0553532	0.461138	-1.91609
RNAseq	Whole Blood	Pre-vaccination	gene728233 (PI4KAP1)	0.887576	3.5846	1.95058	0.0553708	0.461138	1.91596
RNAseq	Whole Blood	Pre-vaccination	gene79786 (KLHL36)	-0.112957	6.62398	-1.95072	0.0553947	0.461138	-1.91577
RNAseq	Whole Blood	Pre-vaccination	gene339287 (MSL1)	-0.113843	8.77838	-1.94749	0.0555959	0.462169	-1.91419
RNAseq	Whole Blood	Pre-vaccination	gene6303 (SAT1)	0.152137	8.62942	1.94677	0.0557142	0.462169	1.91326
RNAseq	Whole Blood	Pre-vaccination	gene22880 (MORC2)	-0.11286	5.98149	-1.9505	0.0557187	0.462169	-1.91323
RNAseq	Whole Blood	Pre-vaccination	gene3600 (IL15)	0.267927	2.33548	1.9449	0.0557661	0.462169	1.91286
RNAseq	Whole Blood	Pre-vaccination	gene5922 (RASA2)	-0.142163	6.10304	-1.95067	0.0558267	0.462169	-1.91239
RNAseq	Whole Blood	Pre-vaccination	gene6452 (SH3BP2)	0.103668	8.67355	1.94593	0.0559286	0.462169	1.91159
RNAseq	Whole Blood	Pre-vaccination	gene283152 (CCDC153)	-0.248694	2.0122	-1.95101	0.0559419	0.462169	-1.91149
RNAseq	Whole Blood	Pre-vaccination	gene55160 (ARHGEF10L)	0.267703	5.12383	1.94651	0.0559485	0.462169	1.91144
RNAseq	Whole Blood	Pre-vaccination	gene133746 (JMY)	-0.13508	4.4944	-1.94998	0.0559702	0.462169	-1.91127
RNAseq	Whole Blood	Pre-vaccination	gene22862 (FNDC3A)	-0.120399	5.69818	-1.94725	0.0561388	0.463145	-1.90996
RNAseq	Whole Blood	Pre-vaccination	gene79048 (SECISBP2)	-0.0935177	6.56652	-1.947	0.0562354	0.463179	-1.90921
RNAseq	Whole Blood	Pre-vaccination	gene28876 (IGKV3D-11)	0.59116	0.888033	1.94199	0.0562895	0.463179	1.90879
RNAseq	Whole Blood	Pre-vaccination	gene3516 (RBPJ)	0.123468	6.80902	1.94619	0.0562938	0.463179	1.90875
RNAseq	Whole Blood	Pre-vaccination	gene4140 (MARK3)	-0.1686	7.19019	-1.94387	0.0563817	0.463488	-1.90807
RNAseq	Whole Blood	Pre-vaccination	gene115004 (CGAS)	0.178736	3.59843	1.94076	0.0564567	0.46369	1.90749
RNAseq	Whole Blood	Pre-vaccination	gene140707 (BRI3BP)	0.199101	3.43928	1.93926	0.0565633	0.464151	1.90667
RNAseq	Whole Blood	Pre-vaccination	gene3001 (GZMA)	0.364439	6.37264	1.93851	0.0567383	0.464846	1.90532
RNAseq	Whole Blood	Pre-vaccination	gene51816 (ADA2)	0.223605	8.65723	1.938	0.0568345	0.464846	1.90458
RNAseq	Whole Blood	Pre-vaccination	gene64866 (CDCP1)	0.48308	0.191558	1.93498	0.0568772	0.464846	1.90425
RNAseq	Whole Blood	Pre-vaccination	gene55362 (TMEM63B)	-0.267206	5.581	-1.93977	0.0568851	0.464846	-1.90419
RNAseq	Whole Blood	Pre-vaccination	gene5529 (PPP2R5E)	0.0795709	5.37412	1.94391	0.0569003	0.464846	1.90408
RNAseq	Whole Blood	Pre-vaccination	gene55614 (KIF16B)	-0.277813	3.88702	-1.93856	0.056971	0.465011	-1.90353
RNAseq	Whole Blood	Pre-vaccination	gene158038 (LINGO2)	0.958319	0.399671	1.93688	0.057046	0.465146	1.90296
RNAseq	Whole Blood	Pre-vaccination	gene9276 (COPB2)	0.0711112	6.88029	1.93973	0.0570887	0.465146	1.90263
RNAseq	Whole Blood	Pre-vaccination	gene113246 (C12orf57)	-0.176105	5.20934	-1.93709	0.0572572	0.466107	-1.90134
RNAseq	Whole Blood	Pre-vaccination	gene79924 (ADM2)	-0.335799	1.15398	-1.93432	0.0574045	0.466669	-1.90022
RNAseq	Whole Blood	Pre-vaccination	gene338339 (CLEC4D)	-0.401354	3.73727	-1.93391	0.0574277	0.466669	-1.90004
RNAseq	Whole Blood	Pre-vaccination	gene4052 (LTBP1)	0.492727	3.99759	1.93467	0.0575093	0.466847	1.89942
RNAseq	Whole Blood	Pre-vaccination	gene3295 (HSD17B4)	0.173604	6.20233	1.93364	0.0575868	0.466847	1.89883
RNAseq	Whole Blood	Pre-vaccination	gene27349 (MCAT)	0.139401	2.54014	1.93086	0.0576123	0.466847	1.89864
RNAseq	Whole Blood	Pre-vaccination	gene11126 (CD160)	0.595031	3.92495	1.93252	0.0576523	0.466847	1.89833
RNAseq	Whole Blood	Pre-vaccination	gene5252 (PHF1)	-0.118789	6.00826	-1.93515	0.0577677	0.467224	-1.89746
RNAseq	Whole Blood	Pre-vaccination	gene94081 (SFXN1)	-0.133645	4.87038	-1.93361	0.057829	0.467224	-1.89699
RNAseq	Whole Blood	Pre-vaccination	gene26038 (CHD5)	0.861337	-0.412423	1.92908	0.0579106	0.467224	1.89637
RNAseq	Whole Blood	Pre-vaccination	gene23593 (HEBP2)	-0.198458	5.47437	-1.92978	0.0579517	0.467224	-1.89606
RNAseq	Whole Blood	Pre-vaccination	gene64478 (CSMD1)	1.8848	-1.61046	1.93056	0.0580018	0.467224	1.89568
RNAseq	Whole Blood	Pre-vaccination	gene57472 (CNOT6)	-0.0997191	5.60375	-1.92737	0.05813	0.467224	-1.89472
RNAseq	Whole Blood	Pre-vaccination	gene55331 (ACER3)	0.220923	4.85379	1.92709	0.0581859	0.467224	1.89429
RNAseq	Whole Blood	Pre-vaccination	gene1326 (MAP3K8)	0.150106	5.47695	1.9264	0.0581954	0.467224	1.89422
RNAseq	Whole Blood	Pre-vaccination	gene2194 (FASN)	0.143373	6.4293	1.92708	0.0582711	0.467224	1.89365
RNAseq	Whole Blood	Pre-vaccination	gene79031 (PDCL3)	0.124322	4.10157	1.92824	0.0583624	0.467224	1.89297
RNAseq	Whole Blood	Pre-vaccination	gene734 (OSGIN2)	-0.187097	5.1817	-1.92641	0.0583671	0.467224	-1.89293
RNAseq	Whole Blood	Pre-vaccination	gene11034 (DSTN)	0.161294	5.02646	1.92635	0.0583691	0.467224	1.89292
RNAseq	Whole Blood	Pre-vaccination	gene28395 (IGHV4-34)	0.71217	2.02628	1.93766	0.0584298	0.467224	1.89246
RNAseq	Whole Blood	Pre-vaccination	gene28948 (IGKJ3)	0.507551	2.88119	1.92544	0.0584389	0.467224	1.89239
RNAseq	Whole Blood	Pre-vaccination	gene23541 (SEC14L2)	-0.44318	0.474338	-1.92963	0.0584601	0.467224	-1.89223
RNAseq	Whole Blood	Pre-vaccination	gene10094 (ARPC3)	0.089615	8.78045	1.92588	0.0586549	0.467758	1.89077
RNAseq	Whole Blood	Pre-vaccination	gene51669 (SARAF)	-0.101524	9.09073	-1.92387	0.0587237	0.467758	-1.89026
RNAseq	Whole Blood	Pre-vaccination	gene54453 (RIN2)	0.261967	4.84995	1.9243	0.0587288	0.467758	1.89022
RNAseq	Whole Blood	Pre-vaccination	gene54979 (PLAAT2)	0.920362	-1.51462	1.91722	0.0587727	0.467758	1.88989
RNAseq	Whole Blood	Pre-vaccination	gene6612 (SUMO3)	0.119503	6.01888	1.92073	0.0589215	0.467758	1.88878
RNAseq	Whole Blood	Pre-vaccination	gene840 (CASP7)	0.22029	4.18096	1.92185	0.0589472	0.467758	1.88859
RNAseq	Whole Blood	Pre-vaccination	gene101927289 (LINC01237)	-0.35973	1.18106	-1.92169	0.0590281	0.467758	-1.88798
RNAseq	Whole Blood	Pre-vaccination	gene2350 (FOLR2)	0.379807	1.99214	1.92064	0.059047	0.467758	1.88784
RNAseq	Whole Blood	Pre-vaccination	gene6730 (SRP68)	0.0888459	5.98875	1.91834	0.0591509	0.467758	1.88707
RNAseq	Whole Blood	Pre-vaccination	gene203286 (ANKS6)	-0.168828	3.55213	-1.92501	0.0591874	0.467758	-1.8868
RNAseq	Whole Blood	Pre-vaccination	gene11320 (MGAT4A)	-0.130121	6.91253	-1.9199	0.0592814	0.467758	-1.8861
RNAseq	Whole Blood	Pre-vaccination	gene7351 (UCP2)	0.21795	8.5465	1.91839	0.0593631	0.467758	1.88549
RNAseq	Whole Blood	Pre-vaccination	gene28809 (IGLV3-1)	0.650514	3.20324	1.91983	0.0594535	0.467758	1.88482
RNAseq	Whole Blood	Pre-vaccination	gene84162 (KIAA1109)	-0.120618	7.59491	-1.91967	0.0594604	0.467758	-1.88477
RNAseq	Whole Blood	Pre-vaccination	gene1486 (CTBS)	0.129791	5.74385	1.92008	0.0594764	0.467758	1.88465
RNAseq	Whole Blood	Pre-vaccination	gene57418 (WDR18)	0.157157	4.05887	1.91847	0.0594942	0.467758	1.88452
RNAseq	Whole Blood	Pre-vaccination	gene55014 (STX17)	-0.112721	5.22454	-1.91679	0.0595619	0.467758	-1.88402
RNAseq	Whole Blood	Pre-vaccination	gene10956 (OS9)	0.0773734	8.74287	1.91748	0.0596095	0.467758	1.88367
RNAseq	Whole Blood	Pre-vaccination	gene11344 (TWF2)	0.083574	7.42226	1.91913	0.0596273	0.467758	1.88354
RNAseq	Whole Blood	Pre-vaccination	gene6671 (SP4)	-0.122689	4.6233	-1.91614	0.0596376	0.467758	-1.88346
RNAseq	Whole Blood	Pre-vaccination	gene101927153 (LINC02207)	-0.48129	1.06052	-1.9168	0.0596952	0.467758	-1.88304
RNAseq	Whole Blood	Pre-vaccination	gene144132 (DNHD1)	-0.194913	5.50571	-1.91843	0.0597344	0.467758	-1.88275
RNAseq	Whole Blood	Pre-vaccination	gene10045 (SH2D3A)	-0.18233	4.39825	-1.91603	0.0597403	0.467758	-1.88271
RNAseq	Whole Blood	Pre-vaccination	gene100532746 (PPT2-EGFL8)	-0.201535	2.54172	-1.92148	0.059819	0.467758	-1.88213
RNAseq	Whole Blood	Pre-vaccination	gene8692 (HYAL2)	0.189883	3.52183	1.91793	0.0598677	0.467758	1.88177
RNAseq	Whole Blood	Pre-vaccination	gene3936 (LCP1)	0.0795985	11.4365	1.91387	0.0598991	0.467758	1.88154
RNAseq	Whole Blood	Pre-vaccination	gene2063 (NR2F6)	0.382126	2.14641	1.91368	0.0599193	0.467758	1.88139
RNAseq	Whole Blood	Pre-vaccination	gene345778 (MTX3)	-0.148326	3.96533	-1.9173	0.0599495	0.467758	-1.88116
RNAseq	Whole Blood	Pre-vaccination	gene1521 (CTSW)	0.419581	7.40686	1.91153	0.0602105	0.468226	1.87925
RNAseq	Whole Blood	Pre-vaccination	gene26065 (LSM14A)	-0.0622892	6.56761	-1.91226	0.0602503	0.468226	-1.87896
RNAseq	Whole Blood	Pre-vaccination	gene7597 (ZBTB25)	-0.187896	3.96148	-1.91525	0.0603998	0.468226	-1.87786
RNAseq	Whole Blood	Pre-vaccination	gene23635 (SSBP2)	-0.129418	4.60622	-1.91033	0.0604149	0.468226	-1.87775
RNAseq	Whole Blood	Pre-vaccination	gene84957 (RELT)	0.113757	6.81253	1.91048	0.0604705	0.468226	1.87735
RNAseq	Whole Blood	Pre-vaccination	gene23065 (EMC1)	0.12089	5.3668	1.90915	0.0605001	0.468226	1.87713
RNAseq	Whole Blood	Pre-vaccination	gene83930 (STARD3NL)	0.147286	4.57206	1.91019	0.0605048	0.468226	1.8771
RNAseq	Whole Blood	Pre-vaccination	gene7905 (REEP5)	0.116699	6.50029	1.90978	0.0605116	0.468226	1.87705
RNAseq	Whole Blood	Pre-vaccination	gene28960 (DCPS)	0.137331	4.33443	1.90919	0.0605376	0.468226	1.87686
RNAseq	Whole Blood	Pre-vaccination	gene1952 (CELSR2)	-0.252427	3.46266	-1.90962	0.0606283	0.468226	-1.8762
RNAseq	Whole Blood	Pre-vaccination	gene285852 (TREML4)	-3.1566	-0.434936	-1.90848	0.060706	0.468226	-1.87563
RNAseq	Whole Blood	Pre-vaccination	gene11321 (GPN1)	0.0928024	4.79136	1.90808	0.0607915	0.468226	1.87501
RNAseq	Whole Blood	Pre-vaccination	gene654346 (LGALS9C)	0.775212	2.60496	1.90985	0.060822	0.468226	1.87479
RNAseq	Whole Blood	Pre-vaccination	gene3064 (HTT)	0.0928326	7.43909	1.90677	0.0608727	0.468226	1.87442
RNAseq	Whole Blood	Pre-vaccination	gene6768 (ST14)	0.351507	5.5059	1.9071	0.0609111	0.468226	1.87414
RNAseq	Whole Blood	Pre-vaccination	gene54861 (SNRK)	-0.109403	7.65378	-1.90717	0.0609986	0.468226	-1.87351
RNAseq	Whole Blood	Pre-vaccination	gene157285 (PRAG1)	-0.178003	5.4499	-1.90659	0.0610067	0.468226	-1.87345
RNAseq	Whole Blood	Pre-vaccination	gene27069 (GHITM)	0.0883159	7.13122	1.90608	0.0610439	0.468226	1.87318
RNAseq	Whole Blood	Pre-vaccination	gene5704 (PSMC4)	0.0791016	5.73868	1.91293	0.0610742	0.468226	1.87296
RNAseq	Whole Blood	Pre-vaccination	gene126133 (ALDH16A1)	0.167975	6.04001	1.90802	0.0611293	0.468226	1.87256
RNAseq	Whole Blood	Pre-vaccination	gene387893 (KMT5A)	0.112709	4.87297	1.90558	0.0611398	0.468226	1.87248
RNAseq	Whole Blood	Pre-vaccination	gene29904 (EEF2K)	0.130556	4.88645	1.90542	0.0611765	0.468226	1.87222
RNAseq	Whole Blood	Pre-vaccination	gene145567 (TTC7B)	0.328484	3.40826	1.90532	0.06127	0.468226	1.87154
RNAseq	Whole Blood	Pre-vaccination	gene7205 (TRIP6)	0.179922	3.77791	1.90343	0.0613089	0.468226	1.87126
RNAseq	Whole Blood	Pre-vaccination	gene57708 (MIER1)	-0.092004	6.20993	-1.91313	0.0613392	0.468226	-1.87104
RNAseq	Whole Blood	Pre-vaccination	gene5551 (PRF1)	0.398895	8.98758	1.90241	0.0614033	0.468226	1.87058
RNAseq	Whole Blood	Pre-vaccination	gene51338 (MS4A4A)	0.488209	1.78692	1.90686	0.0614248	0.468226	1.87042
RNAseq	Whole Blood	Pre-vaccination	gene4054 (LTBP3)	-0.270016	6.95125	-1.90218	0.0614382	0.468226	-1.87033
RNAseq	Whole Blood	Pre-vaccination	gene64427 (TTC31)	-0.0973821	5.36481	-1.90665	0.0614842	0.468226	-1.87
RNAseq	Whole Blood	Pre-vaccination	gene27248 (ERLEC1)	0.0882824	4.86704	1.90442	0.061633	0.46891	1.86893
RNAseq	Whole Blood	Pre-vaccination	gene10063 (COX17)	0.127321	3.77263	1.90054	0.0616758	0.46891	1.86862
RNAseq	Whole Blood	Pre-vaccination	gene23506 (BICRAL)	-0.0795138	6.67484	-1.90297	0.0617703	0.46924	-1.86794
RNAseq	Whole Blood	Pre-vaccination	gene85378 (TUBGCP6)	-0.120071	7.0082	-1.90172	0.0619211	0.469998	-1.86686
RNAseq	Whole Blood	Pre-vaccination	gene54553 (MIR4453HG)	-0.219226	1.95733	-1.9115	0.0619916	0.470146	-1.86636
RNAseq	Whole Blood	Pre-vaccination	gene10871 (CD300C)	0.341271	4.84306	1.89867	0.0620644	0.470311	1.86584
RNAseq	Whole Blood	Pre-vaccination	gene9690 (UBE3C)	0.0898712	6.31871	1.89942	0.0622633	0.470882	1.86442
RNAseq	Whole Blood	Pre-vaccination	gene51324 (SPG21)	0.102426	6.74126	1.89612	0.0623203	0.470882	1.86401
RNAseq	Whole Blood	Pre-vaccination	gene2207 (FCER1G)	0.27035	8.20346	1.89621	0.0623348	0.470882	1.86391
RNAseq	Whole Blood	Pre-vaccination	gene7532 (YWHAG)	0.132518	6.75062	1.89839	0.0623444	0.470882	1.86384
RNAseq	Whole Blood	Pre-vaccination	gene144811 (LACC1)	0.236003	2.53981	1.89411	0.0626533	0.472022	1.86164
RNAseq	Whole Blood	Pre-vaccination	gene100188949 (LINC00426)	0.254109	2.8225	1.89397	0.0626611	0.472022	1.86159
RNAseq	Whole Blood	Pre-vaccination	gene1650 (DDOST)	0.107585	7.3137	1.89505	0.0627141	0.472022	1.86121
RNAseq	Whole Blood	Pre-vaccination	gene102288414 (C11orf98)	0.0923378	5.03462	1.89946	0.0627649	0.472022	1.86085
RNAseq	Whole Blood	Pre-vaccination	gene23654 (PLXNB2)	0.273233	8.55992	1.89323	0.0627901	0.472022	1.86067
RNAseq	Whole Blood	Pre-vaccination	gene1493 (CTLA4)	-0.279826	2.46568	-1.89337	0.0628408	0.472022	-1.86032
RNAseq	Whole Blood	Pre-vaccination	gene129293 (TRABD2A)	-0.352129	5.86547	-1.89316	0.0628542	0.472022	-1.86022
RNAseq	Whole Blood	Pre-vaccination	gene8797 (TNFRSF10A)	-0.181406	4.18516	-1.89198	0.062977	0.472234	-1.85935
RNAseq	Whole Blood	Pre-vaccination	gene396 (ARHGDIA)	0.0831226	8.72543	1.89342	0.062985	0.472234	1.8593
RNAseq	Whole Blood	Pre-vaccination	gene136227 (COL26A1)	1.89593	-0.837899	1.89569	0.063094	0.472666	1.85853
RNAseq	Whole Blood	Pre-vaccination	gene2799 (GNS)	0.154939	7.92821	1.88814	0.0635231	0.474646	1.85551
RNAseq	Whole Blood	Pre-vaccination	gene5515 (PPP2CA)	0.0707795	6.83425	1.89059	0.0635827	0.474646	1.8551
RNAseq	Whole Blood	Pre-vaccination	gene5494 (PPM1A)	-0.263161	7.3653	-1.8901	0.0636467	0.474646	-1.85465
RNAseq	Whole Blood	Pre-vaccination	gene152485 (ZNF827)	-0.172042	3.80975	-1.88732	0.0636875	0.474646	-1.85436
RNAseq	Whole Blood	Pre-vaccination	gene7380 (UPK3A)	0.527342	1.33261	1.88828	0.0637467	0.474646	1.85395
RNAseq	Whole Blood	Pre-vaccination	gene80346 (REEP4)	0.143365	5.11921	1.88663	0.0637513	0.474646	1.85392
RNAseq	Whole Blood	Pre-vaccination	gene468 (ATF4)	0.0725232	7.45981	1.88552	0.0637812	0.474646	1.85371
RNAseq	Whole Blood	Pre-vaccination	gene9586 (CREB5)	-0.22944	7.4739	-1.88461	0.0637975	0.474646	-1.85359
RNAseq	Whole Blood	Pre-vaccination	gene105377206 (NA)	-0.247015	2.24919	-1.88734	0.0638222	0.474646	-1.85342
RNAseq	Whole Blood	Pre-vaccination	gene5729 (PTGDR)	0.374674	3.74503	1.88415	0.0639108	0.474921	1.8528
RNAseq	Whole Blood	Pre-vaccination	gene8722 (CTSF)	-0.234613	3.58319	-1.88387	0.063965	0.47494	-1.85242
RNAseq	Whole Blood	Pre-vaccination	gene10477 (UBE2E3)	0.134671	4.94579	1.88266	0.0640632	0.475286	1.85174
RNAseq	Whole Blood	Pre-vaccination	gene90488 (TMEM263)	-0.183977	3.82475	-1.88195	0.0641954	0.475883	-1.85082
RNAseq	Whole Blood	Pre-vaccination	gene8555 (CDC14B)	0.270083	4.14773	1.88163	0.064276	0.475944	1.85026
RNAseq	Whole Blood	Pre-vaccination	gene137872 (ADHFE1)	0.299444	3.39824	1.88366	0.064307	0.475944	1.85005
RNAseq	Whole Blood	Pre-vaccination	gene4772 (NFATC1)	-0.0984449	6.21593	-1.88131	0.0644428	0.476566	-1.8491
RNAseq	Whole Blood	Pre-vaccination	gene7389 (UROD)	0.0893961	4.91424	1.88078	0.0645455	0.476943	1.84839
RNAseq	Whole Blood	Pre-vaccination	gene9706 (ULK2)	0.160739	4.78117	1.87936	0.0646099	0.477036	1.84795
RNAseq	Whole Blood	Pre-vaccination	gene114822 (RHPN1)	-0.327699	3.99348	-1.87807	0.0648327	0.478035	-1.84641
RNAseq	Whole Blood	Pre-vaccination	gene344558 (SH3RF3)	-0.315846	3.53484	-1.87969	0.0648491	0.478035	-1.8463
RNAseq	Whole Blood	Pre-vaccination	gene1823 (DSC1)	-0.879086	1.45378	-1.88242	0.0649808	0.47859	-1.84539
RNAseq	Whole Blood	Pre-vaccination	gene11171 (STRAP)	0.0701217	6.07908	1.87675	0.0650284	0.47859	1.84506
RNAseq	Whole Blood	Pre-vaccination	gene55748 (CNDP2)	0.144621	7.1208	1.87551	0.0650952	0.478699	1.8446
RNAseq	Whole Blood	Pre-vaccination	gene140612 (ZFP28)	0.270833	2.32768	1.87506	0.0651579	0.478724	1.84417
RNAseq	Whole Blood	Pre-vaccination	gene3055 (HCK)	0.130667	9.38218	1.876	0.0652026	0.478724	1.84387
RNAseq	Whole Blood	Pre-vaccination	gene91607 (SLFN11)	0.190837	5.55586	1.87393	0.0653372	0.47933	1.84294
RNAseq	Whole Blood	Pre-vaccination	gene4809 (SNU13)	0.0841585	6.06715	1.87487	0.0656229	0.481043	1.84099
RNAseq	Whole Blood	Pre-vaccination	gene11221 (DUSP10)	0.17695	3.22157	1.87204	0.065706	0.481269	1.84042
RNAseq	Whole Blood	Pre-vaccination	gene6604 (SMARCD3)	0.198855	5.11647	1.87146	0.0658351	0.48139	1.83955
RNAseq	Whole Blood	Pre-vaccination	gene4008 (LMO7)	-0.308685	3.9573	-1.86963	0.0659722	0.48139	-1.83861
RNAseq	Whole Blood	Pre-vaccination	gene10959 (TMED2)	0.079763	6.85463	1.87341	0.0659738	0.48139	1.8386
RNAseq	Whole Blood	Pre-vaccination	gene6484 (ST3GAL4)	0.195252	5.13146	1.86936	0.0659738	0.48139	1.8386
RNAseq	Whole Blood	Pre-vaccination	gene143686 (SESN3)	-0.244344	7.14668	-1.87206	0.065984	0.48139	-1.83853
RNAseq	Whole Blood	Pre-vaccination	gene283578 (TMED8)	0.146541	5.34584	1.87018	0.0660623	0.48158	1.838
RNAseq	Whole Blood	Pre-vaccination	gene1184 (CLCN5)	0.185237	3.86036	1.86605	0.0663718	0.481582	1.8359
RNAseq	Whole Blood	Pre-vaccination	gene54891 (INO80D)	-0.0753106	5.67992	-1.84981	0.0663771	0.481582	-1.83587
RNAseq	Whole Blood	Pre-vaccination	gene28410 (IGHV3-72)	0.850339	-0.510902	1.86837	0.0663935	0.481582	1.83576
RNAseq	Whole Blood	Pre-vaccination	gene83787 (ARMC10)	0.13445	3.7354	1.86942	0.0664545	0.481582	1.83535
RNAseq	Whole Blood	Pre-vaccination	gene26999 (CYFIP2)	-0.0843069	8.82174	-1.8674	0.0664765	0.481582	-1.8352
RNAseq	Whole Blood	Pre-vaccination	gene57050 (UTP3)	0.0945491	5.33351	1.86634	0.0665135	0.481582	1.83495
RNAseq	Whole Blood	Pre-vaccination	gene96610 (BMS1P20)	0.398175	4.93111	1.86398	0.0665514	0.481582	1.83469
RNAseq	Whole Blood	Pre-vaccination	gene6541 (SLC7A1)	-0.144487	5.2299	-1.86627	0.0665613	0.481582	-1.83462
RNAseq	Whole Blood	Pre-vaccination	gene307 (ANXA4)	0.182202	4.91624	1.8644	0.0665724	0.481582	1.83455
RNAseq	Whole Blood	Pre-vaccination	gene93979 (CPA5)	-1.72874	-1.25523	-1.86496	0.0665856	0.481582	-1.83446
RNAseq	Whole Blood	Pre-vaccination	gene79591 (ARMH3)	0.0972012	5.18504	1.86351	0.0667057	0.481602	1.83365
RNAseq	Whole Blood	Pre-vaccination	gene92799 (SHKBP1)	0.208996	8.79286	1.86426	0.066722	0.481602	1.83354
RNAseq	Whole Blood	Pre-vaccination	gene9789 (SPCS2)	0.0863425	5.38273	1.86561	0.0668582	0.481602	1.83263
RNAseq	Whole Blood	Pre-vaccination	gene10758 (TRAF3IP2)	-0.164276	3.93552	-1.86596	0.0668772	0.481602	-1.8325
RNAseq	Whole Blood	Pre-vaccination	gene22866 (CNKSR2)	-0.307928	1.73372	-1.86514	0.0669299	0.481602	-1.83214
RNAseq	Whole Blood	Pre-vaccination	gene51274 (KLF3)	-0.0952665	7.81611	-1.86526	0.0669369	0.481602	-1.8321
RNAseq	Whole Blood	Pre-vaccination	gene7107 (GPR137B)	0.279694	3.81923	1.86143	0.0670353	0.481602	1.83144
RNAseq	Whole Blood	Pre-vaccination	gene10130 (PDIA6)	0.1222	6.75889	1.86222	0.067037	0.481602	1.83143
RNAseq	Whole Blood	Pre-vaccination	gene28662 (TRAV21)	-0.418206	2.49433	-1.86066	0.0670591	0.481602	-1.83128
RNAseq	Whole Blood	Pre-vaccination	gene23370 (ARHGEF18)	-0.129584	8.69863	-1.86127	0.0671234	0.481688	-1.83085
RNAseq	Whole Blood	Pre-vaccination	gene8503 (PIK3R3)	0.342539	2.18581	1.86078	0.067243	0.48217	1.83005
RNAseq	Whole Blood	Pre-vaccination	gene23096 (IQSEC2)	0.244389	4.46779	1.86052	0.0673127	0.482294	1.82958
RNAseq	Whole Blood	Pre-vaccination	gene4723 (NDUFV1)	0.0781742	6.50342	1.86298	0.0674067	0.482592	1.82895
RNAseq	Whole Blood	Pre-vaccination	gene3339 (HSPG2)	-0.346746	2.91547	-1.85917	0.0677271	0.483715	-1.82682
RNAseq	Whole Blood	Pre-vaccination	gene51128 (SAR1B)	0.0967466	4.75661	1.85643	0.0677392	0.483715	1.82674
RNAseq	Whole Blood	Pre-vaccination	gene100526740 (ATP5MF-PTCD1)	0.0780049	5.81838	1.86044	0.0677735	0.483715	1.82651
RNAseq	Whole Blood	Pre-vaccination	gene59342 (SCPEP1)	0.209369	6.8098	1.85737	0.0678488	0.483715	1.82601
RNAseq	Whole Blood	Pre-vaccination	gene28930 (IGKV1-39)	0.545683	2.72615	1.85523	0.0679338	0.483715	1.82545
RNAseq	Whole Blood	Pre-vaccination	gene51071 (DERA)	0.120577	3.7251	1.85466	0.0679463	0.483715	1.82536
RNAseq	Whole Blood	Pre-vaccination	gene94015 (TTYH2)	0.178465	5.36646	1.85442	0.0679933	0.483715	1.82505
RNAseq	Whole Blood	Pre-vaccination	gene27351 (DESI1)	0.0989397	5.55424	1.85451	0.0680276	0.483715	1.82482
RNAseq	Whole Blood	Pre-vaccination	gene4300 (MLLT3)	-0.16384	4.43814	-1.85616	0.0680683	0.483715	-1.82455
RNAseq	Whole Blood	Pre-vaccination	gene127703 (C1orf216)	0.180242	3.56264	1.85453	0.0680889	0.483715	1.82442
RNAseq	Whole Blood	Pre-vaccination	gene29945 (ANAPC4)	0.125111	4.65147	1.8555	0.068145	0.483734	1.82405
RNAseq	Whole Blood	Pre-vaccination	gene9578 (CDC42BPB)	0.188111	5.07842	1.85316	0.0682253	0.483734	1.82352
RNAseq	Whole Blood	Pre-vaccination	gene9450 (LY86)	0.30247	4.89117	1.85447	0.0682492	0.483734	1.82336
RNAseq	Whole Blood	Pre-vaccination	gene114548 (NLRP3)	0.222735	5.73091	1.85226	0.0685025	0.485155	1.82169
RNAseq	Whole Blood	Pre-vaccination	gene2188 (FANCF)	-0.0894321	4.07357	-1.85168	0.0686087	0.485156	-1.82099
RNAseq	Whole Blood	Pre-vaccination	gene78996 (CYREN)	0.0873949	4.75627	1.85192	0.0686539	0.485156	1.82069
RNAseq	Whole Blood	Pre-vaccination	gene114883 (OSBPL9)	-0.0951817	5.89741	-1.85118	0.0686948	0.485156	-1.82042
RNAseq	Whole Blood	Pre-vaccination	gene85028 (SNHG12)	-0.166646	3.95062	-1.85903	0.0687133	0.485156	-1.8203
RNAseq	Whole Blood	Pre-vaccination	gene11261 (CHP1)	0.128394	6.93722	1.84927	0.0688143	0.485366	1.81964
RNAseq	Whole Blood	Pre-vaccination	gene7410 (VAV2)	0.185392	5.20027	1.8483	0.0689041	0.485366	1.81905
RNAseq	Whole Blood	Pre-vaccination	gene493812 (HCG11)	0.21952	4.02376	1.84855	0.0689623	0.485366	1.81867
RNAseq	Whole Blood	Pre-vaccination	gene54682 (MANSC1)	-0.201001	5.69534	-1.84904	0.0690305	0.485366	-1.81822
RNAseq	Whole Blood	Pre-vaccination	gene9343 (EFTUD2)	0.122597	6.82367	1.84813	0.0690824	0.485366	1.81788
RNAseq	Whole Blood	Pre-vaccination	gene9972 (NUP153)	-0.0588015	6.92498	-1.85507	0.0691301	0.485366	-1.81757
RNAseq	Whole Blood	Pre-vaccination	gene9806 (SPOCK2)	-0.14548	9.2667	-1.8482	0.0691591	0.485366	-1.81738
RNAseq	Whole Blood	Pre-vaccination	gene11000 (SLC27A3)	0.229269	4.76131	1.84743	0.0691706	0.485366	1.8173
RNAseq	Whole Blood	Pre-vaccination	gene10235 (RASGRP2)	-0.111556	8.64481	-1.84952	0.0692613	0.485366	-1.81671
RNAseq	Whole Blood	Pre-vaccination	gene1478 (CSTF2)	0.098162	3.68053	1.84668	0.0692702	0.485366	1.81665
RNAseq	Whole Blood	Pre-vaccination	gene1819 (DRG2)	0.0881558	4.87975	1.84752	0.0693746	0.485727	1.81597
RNAseq	Whole Blood	Pre-vaccination	gene91782 (CHMP7)	-0.186819	7.17221	-1.8452	0.0695477	0.486569	-1.81485
RNAseq	Whole Blood	Pre-vaccination	gene84223 (IQCG)	0.176739	2.6842	1.84368	0.0697635	0.487709	1.81344
RNAseq	Whole Blood	Pre-vaccination	gene143458 (LDLRAD3)	0.297388	2.56916	1.84176	0.0700886	0.489144	1.81134
RNAseq	Whole Blood	Pre-vaccination	gene81037 (CLPTM1L)	0.0701394	6.21866	1.84447	0.0700949	0.489144	1.8113
RNAseq	Whole Blood	Pre-vaccination	gene8111 (GPR68)	0.285631	4.05973	1.84064	0.0701281	0.489144	1.81108
RNAseq	Whole Blood	Pre-vaccination	gene10746 (MAP3K2)	-0.0981476	7.21253	-1.85158	0.0702319	0.48932	-1.81041
RNAseq	Whole Blood	Pre-vaccination	gene2053 (EPHX2)	-0.366496	4.19619	-1.84099	0.0702597	0.48932	-1.81023
RNAseq	Whole Blood	Pre-vaccination	gene79801 (SHCBP1)	0.282667	1.11394	1.83946	0.0704275	0.489805	1.80915
RNAseq	Whole Blood	Pre-vaccination	gene28803 (IGLV3-10)	0.891336	0.747698	1.83994	0.0704626	0.489805	1.80893
RNAseq	Whole Blood	Pre-vaccination	gene5932 (RBBP8)	0.197868	3.48344	1.83934	0.070526	0.489805	1.80852
RNAseq	Whole Blood	Pre-vaccination	gene8408 (ULK1)	-0.0901385	7.81497	-1.83745	0.0705421	0.489805	-1.80841
RNAseq	Whole Blood	Pre-vaccination	gene91526 (ANKRD44)	-0.08504	8.0674	-1.8371	0.070863	0.489972	-1.80635
RNAseq	Whole Blood	Pre-vaccination	gene6670 (SP3)	-0.0603463	7.32806	-1.83805	0.0709201	0.489972	-1.80599
RNAseq	Whole Blood	Pre-vaccination	gene2125 (EVPL)	-0.686451	0.998923	-1.83566	0.0709547	0.489972	-1.80577
RNAseq	Whole Blood	Pre-vaccination	gene54431 (DNAJC10)	0.117835	6.13454	1.83738	0.070965	0.489972	1.8057
RNAseq	Whole Blood	Pre-vaccination	gene6171 (RPL41)	-0.0999023	8.57285	-1.84022	0.070979	0.489972	-1.80561
RNAseq	Whole Blood	Pre-vaccination	gene79672 (FN3KRP)	0.182789	4.61683	1.83448	0.0709857	0.489972	1.80557
RNAseq	Whole Blood	Pre-vaccination	gene622 (BDH1)	-0.209278	2.38795	-1.83366	0.0711096	0.489972	-1.80478
RNAseq	Whole Blood	Pre-vaccination	gene4542 (MYO1F)	0.0693606	11.0481	1.83376	0.0712385	0.489972	1.80395
RNAseq	Whole Blood	Pre-vaccination	gene10611 (PDLIM5)	0.125045	5.4565	1.83176	0.0713281	0.489972	1.80338
RNAseq	Whole Blood	Pre-vaccination	gene57685 (CACHD1)	-0.608228	1.01012	-1.83189	0.0713515	0.489972	-1.80323
RNAseq	Whole Blood	Pre-vaccination	gene1237 (CCR8)	0.561626	0.877011	1.83176	0.0713548	0.489972	1.80321
RNAseq	Whole Blood	Pre-vaccination	gene3613 (IMPA2)	0.199193	5.93395	1.83328	0.0713639	0.489972	1.80315
RNAseq	Whole Blood	Pre-vaccination	gene54463 (RETREG1)	-0.270994	3.5862	-1.83298	0.0713997	0.489972	-1.80293
RNAseq	Whole Blood	Pre-vaccination	gene8831 (SYNGAP1)	-0.183471	4.62025	-1.83412	0.0714287	0.489972	-1.80274
RNAseq	Whole Blood	Pre-vaccination	gene28896 (IGKV1D-33)	0.857673	-1.12672	1.83382	0.0714455	0.489972	1.80264
RNAseq	Whole Blood	Pre-vaccination	gene22938 (SNW1)	0.0596252	6.68614	1.83293	0.0714602	0.489972	1.80254
RNAseq	Whole Blood	Pre-vaccination	gene23177 (CEP68)	-0.148515	5.01339	-1.83198	0.0715593	0.489972	-1.80191
RNAseq	Whole Blood	Pre-vaccination	gene91050 (CCDC149)	0.262804	4.12612	1.83264	0.0715665	0.489972	1.80187
RNAseq	Whole Blood	Pre-vaccination	gene10975 (UQCR11)	0.0973287	6.5324	1.83149	0.0715892	0.489972	1.80172
RNAseq	Whole Blood	Pre-vaccination	gene8237 (USP11)	-0.0817247	6.02402	-1.83451	0.0716467	0.489972	-1.80136
RNAseq	Whole Blood	Pre-vaccination	gene5547 (PRCP)	0.114049	6.68258	1.82951	0.0716917	0.489972	1.80107
RNAseq	Whole Blood	Pre-vaccination	gene10121 (ACTR1A)	0.0598134	6.92868	1.83162	0.071737	0.489972	1.80078
RNAseq	Whole Blood	Pre-vaccination	gene81552 (VOPP1)	0.1161	6.32716	1.82892	0.0719972	0.490087	1.79914
RNAseq	Whole Blood	Pre-vaccination	gene51206 (GP6)	0.4582	1.20285	1.82913	0.072008	0.490087	1.79907
RNAseq	Whole Blood	Pre-vaccination	gene23178 (PASK)	-0.286724	5.23718	-1.82877	0.072009	0.490087	-1.79906
RNAseq	Whole Blood	Pre-vaccination	gene94234 (FOXQ1)	1.21119	-3.40325	1.82544	0.0720932	0.490087	1.79853
RNAseq	Whole Blood	Pre-vaccination	gene102 (ADAM10)	0.0756909	7.6677	1.83011	0.0721753	0.490087	1.79801
RNAseq	Whole Blood	Pre-vaccination	gene10198 (MPHOSPH9)	-0.108271	4.68659	-1.83605	0.0721793	0.490087	-1.79799
RNAseq	Whole Blood	Pre-vaccination	gene65986 (ZBTB10)	-0.151318	3.12779	-1.82901	0.0722069	0.490087	-1.79781
RNAseq	Whole Blood	Pre-vaccination	gene22859 (ADGRL1)	-0.181141	5.09619	-1.82716	0.0722311	0.490087	-1.79766
RNAseq	Whole Blood	Pre-vaccination	gene5928 (RBBP4)	0.0793882	7.18973	1.82751	0.0722329	0.490087	1.79765
RNAseq	Whole Blood	Pre-vaccination	gene84191 (CIAO2A)	0.103394	4.8324	1.82771	0.0723462	0.490183	1.79693
RNAseq	Whole Blood	Pre-vaccination	gene79650 (USB1)	0.120845	6.44667	1.82538	0.0723576	0.490183	1.79686
RNAseq	Whole Blood	Pre-vaccination	gene608 (TNFRSF17)	0.539719	0.685904	1.82445	0.0725591	0.490183	1.79559
RNAseq	Whole Blood	Pre-vaccination	gene79269 (DCAF10)	-0.12346	5.10195	-1.82796	0.0725877	0.490183	-1.79541
RNAseq	Whole Blood	Pre-vaccination	gene8751 (ADAM15)	0.264164	6.09429	1.82418	0.0727288	0.490183	1.79453
RNAseq	Whole Blood	Pre-vaccination	gene155066 (ATP6V0E2)	-0.180915	5.24107	-1.82354	0.0727763	0.490183	-1.79423
RNAseq	Whole Blood	Pre-vaccination	gene23534 (TNPO3)	-0.0916692	6.65314	-1.82277	0.0728455	0.490183	-1.7938
RNAseq	Whole Blood	Pre-vaccination	gene64783 (RBM15)	-0.0837916	4.82962	-1.82716	0.0728578	0.490183	-1.79372
RNAseq	Whole Blood	Pre-vaccination	gene84627 (ZNF469)	0.291269	3.03192	1.82233	0.0729748	0.490183	1.79299
RNAseq	Whole Blood	Pre-vaccination	gene9611 (NCOR1)	-0.0803262	8.13539	-1.82178	0.0729801	0.490183	-1.79295
RNAseq	Whole Blood	Pre-vaccination	gene3240 (HP)	0.807775	2.16442	1.82554	0.0730124	0.490183	1.79275
RNAseq	Whole Blood	Pre-vaccination	gene55016 (MARCHF1)	0.21348	5.88268	1.82208	0.0730228	0.490183	1.79269
RNAseq	Whole Blood	Pre-vaccination	gene8533 (COPS3)	0.138084	5.6204	1.82131	0.0730669	0.490183	1.79241
RNAseq	Whole Blood	Pre-vaccination	gene100534599 (ISY1-RAB43)	-0.0888087	6.6492	-1.82034	0.0730913	0.490183	-1.79226
RNAseq	Whole Blood	Pre-vaccination	gene4067 (LYN)	0.0808434	9.58093	1.82345	0.0731494	0.490183	1.7919
RNAseq	Whole Blood	Pre-vaccination	gene28657 (TRAV26-1)	-0.342496	2.26606	-1.82219	0.0731901	0.490183	-1.79164
RNAseq	Whole Blood	Pre-vaccination	gene8459 (TPST2)	0.154736	6.30349	1.82068	0.0732082	0.490183	1.79153
RNAseq	Whole Blood	Pre-vaccination	gene1347 (COX7A2)	0.0882421	6.35041	1.82057	0.0732242	0.490183	1.79143
RNAseq	Whole Blood	Pre-vaccination	gene29800 (ZDHHC1)	0.313602	1.90277	1.82135	0.0732586	0.490183	1.79122
RNAseq	Whole Blood	Pre-vaccination	gene55858 (TMEM165)	0.0876863	5.44667	1.81834	0.0735824	0.491612	1.7892
RNAseq	Whole Blood	Pre-vaccination	gene93010 (B3GNT7)	0.449699	2.43148	1.81698	0.0736612	0.491612	1.78871
RNAseq	Whole Blood	Pre-vaccination	gene27183 (VPS4A)	0.0479636	6.40933	1.81943	0.0737338	0.491612	1.78826
RNAseq	Whole Blood	Pre-vaccination	gene84726 (PRRC2B)	-0.088459	8.68084	-1.81793	0.0738023	0.491612	-1.78784
RNAseq	Whole Blood	Pre-vaccination	gene765 (CA6)	-1.0205	-0.500197	-1.81656	0.0738549	0.491612	-1.78751
RNAseq	Whole Blood	Pre-vaccination	gene8553 (BHLHE40)	0.161676	6.96887	1.8161	0.0738923	0.491612	1.78728
RNAseq	Whole Blood	Pre-vaccination	gene57701 (NCKAP5L)	0.150412	5.66761	1.81804	0.0739043	0.491612	1.78721
RNAseq	Whole Blood	Pre-vaccination	gene6729 (SRP54)	0.0734608	5.71176	1.81623	0.0740308	0.491612	1.78642
RNAseq	Whole Blood	Pre-vaccination	gene2017 (CTTN)	0.40202	5.19965	1.81776	0.0740729	0.491612	1.78616
RNAseq	Whole Blood	Pre-vaccination	gene81831 (NETO2)	0.245126	2.4047	1.81505	0.0740926	0.491612	1.78604
RNAseq	Whole Blood	Pre-vaccination	gene811 (CALR)	0.118724	8.50338	1.81502	0.0741252	0.491612	1.78584
RNAseq	Whole Blood	Pre-vaccination	gene29886 (SNX8)	0.133664	4.59508	1.81546	0.0741641	0.491612	1.7856
RNAseq	Whole Blood	Pre-vaccination	gene91452 (ACBD5)	0.0932959	4.94418	1.81404	0.074189	0.491612	1.78545
RNAseq	Whole Blood	Pre-vaccination	gene712 (C1QA)	0.709416	1.81157	1.81583	0.0742645	0.491612	1.78498
RNAseq	Whole Blood	Pre-vaccination	gene28943 (IGKV1-6)	0.621203	1.65719	1.81391	0.0742731	0.491612	1.78493
RNAseq	Whole Blood	Pre-vaccination	gene64419 (MTMR14)	0.0784066	6.81975	1.81404	0.0743396	0.491699	1.78452
RNAseq	Whole Blood	Pre-vaccination	gene10221 (TRIB1)	0.129297	5.51065	1.81094	0.0744055	0.491781	1.78411
RNAseq	Whole Blood	Pre-vaccination	gene285761 (DCBLD1)	0.356125	2.14136	1.81402	0.0744973	0.491966	1.78355
RNAseq	Whole Blood	Pre-vaccination	gene780 (DDR1)	-0.252157	2.38891	-1.8124	0.0745404	0.491966	-1.78328
RNAseq	Whole Blood	Pre-vaccination	gene23118 (TAB2)	-0.0883219	7.66057	-1.8127	0.0748331	0.492684	-1.78149
RNAseq	Whole Blood	Pre-vaccination	gene1849 (DUSP7)	0.118665	6.06812	1.80865	0.0749023	0.492684	1.78106
RNAseq	Whole Blood	Pre-vaccination	gene22990 (PCNX1)	-0.143334	7.84055	-1.81059	0.074912	0.492684	-1.781
RNAseq	Whole Blood	Pre-vaccination	gene26119 (LDLRAP1)	-0.252248	7.44655	-1.80943	0.0749134	0.492684	-1.78099
RNAseq	Whole Blood	Pre-vaccination	gene1497 (CTNS)	0.120449	4.40118	1.81165	0.0749167	0.492684	1.78097
RNAseq	Whole Blood	Pre-vaccination	gene56907 (SPIRE1)	0.336305	2.00681	1.81091	0.0750848	0.492897	1.77995
RNAseq	Whole Blood	Pre-vaccination	gene152002 (XXYLT1)	0.193723	3.72997	1.80718	0.075159	0.492897	1.77949
RNAseq	Whole Blood	Pre-vaccination	gene56985 (ADPRM)	-0.201622	3.14867	-1.8092	0.0751698	0.492897	-1.77943
RNAseq	Whole Blood	Pre-vaccination	gene57571 (CARNS1)	-0.270867	4.56486	-1.80959	0.0752858	0.492897	-1.77872
RNAseq	Whole Blood	Pre-vaccination	gene692201 (SNORD86)	0.178889	1.62595	1.80884	0.0752932	0.492897	1.77867
RNAseq	Whole Blood	Pre-vaccination	gene282974 (STK32C)	0.336463	3.88575	1.80695	0.0753537	0.492897	1.77831
RNAseq	Whole Blood	Pre-vaccination	gene1240 (CMKLR1)	0.402625	5.22773	1.80653	0.0753779	0.492897	1.77816
RNAseq	Whole Blood	Pre-vaccination	gene5150 (PDE7A)	-0.15941	6.90338	-1.80836	0.0753904	0.492897	-1.77808
RNAseq	Whole Blood	Pre-vaccination	gene10263 (CDK2AP2)	0.122214	5.96377	1.80619	0.0754309	0.492897	1.77784
RNAseq	Whole Blood	Pre-vaccination	gene10472 (ZBTB18)	-0.0965557	7.23073	-1.80532	0.0755464	0.493272	-1.77713
RNAseq	Whole Blood	Pre-vaccination	gene51199 (NIN)	-0.0833415	8.52914	-1.80529	0.0755954	0.493272	-1.77683
RNAseq	Whole Blood	Pre-vaccination	gene226 (ALDOA)	0.0871014	9.86803	1.80572	0.0756584	0.493322	1.77645
RNAseq	Whole Blood	Pre-vaccination	gene131870 (NUDT16)	0.179	6.55575	1.80465	0.0757103	0.493322	1.77614
RNAseq	Whole Blood	Pre-vaccination	gene7319 (UBE2A)	0.0811843	5.5678	1.80718	0.0760219	0.494125	1.77425
RNAseq	Whole Blood	Pre-vaccination	gene23038 (WDTC1)	-0.0870205	7.85428	-1.80327	0.0761188	0.494125	-1.77366
RNAseq	Whole Blood	Pre-vaccination	gene55737 (VPS35)	0.108162	6.79421	1.80334	0.0761663	0.494125	1.77338
RNAseq	Whole Blood	Pre-vaccination	gene11276 (SYNRG)	-0.102693	5.68048	-1.80263	0.0761665	0.494125	-1.77338
RNAseq	Whole Blood	Pre-vaccination	gene25813 (SAMM50)	0.108207	4.95834	1.80064	0.0762243	0.494125	1.77303
RNAseq	Whole Blood	Pre-vaccination	gene79056 (PRRG4)	-0.333951	4.67447	-1.79917	0.0763403	0.494125	-1.77233
RNAseq	Whole Blood	Pre-vaccination	gene6932 (TCF7)	-0.259969	9.00395	-1.80072	0.0763527	0.494125	-1.77225
RNAseq	Whole Blood	Pre-vaccination	gene79841 (AGBL2)	-0.270287	1.05086	-1.79979	0.0763745	0.494125	-1.77212
RNAseq	Whole Blood	Pre-vaccination	gene53347 (UBASH3A)	-0.2326	5.60096	-1.80107	0.0764425	0.494125	-1.77171
RNAseq	Whole Blood	Pre-vaccination	gene673 (BRAF)	-0.0870181	5.84156	-1.806	0.0764577	0.494125	-1.77162
RNAseq	Whole Blood	Pre-vaccination	gene140885 (SIRPA)	0.127442	8.93608	1.8009	0.0764646	0.494125	1.77158
RNAseq	Whole Blood	Pre-vaccination	gene6875 (TAF4B)	-0.18489	3.32454	-1.80016	0.0764816	0.494125	-1.77148
RNAseq	Whole Blood	Pre-vaccination	gene84612 (PARD6B)	-0.216133	1.09815	-1.80538	0.0765312	0.494125	-1.77118
RNAseq	Whole Blood	Pre-vaccination	gene51506 (UFC1)	0.0868044	6.06677	1.8005	0.0765916	0.494169	1.77081
RNAseq	Whole Blood	Pre-vaccination	gene84886 (C1orf198)	0.265832	3.35099	1.79886	0.0766695	0.494316	1.77035
RNAseq	Whole Blood	Pre-vaccination	gene66004 (LYNX1)	0.531671	2.4013	1.80047	0.0767218	0.494316	1.77003
RNAseq	Whole Blood	Pre-vaccination	gene28988 (DBNL)	0.0678792	8.22349	1.79685	0.0769261	0.494477	1.76881
RNAseq	Whole Blood	Pre-vaccination	gene5795 (PTPRJ)	0.104666	8.9724	1.79773	0.0769837	0.494477	1.76846
RNAseq	Whole Blood	Pre-vaccination	gene1536 (CYBB)	0.22439	9.26474	1.79671	0.0770002	0.494477	1.76836
RNAseq	Whole Blood	Pre-vaccination	gene23557 (SNAPIN)	0.113448	4.46536	1.79587	0.0770144	0.494477	1.76828
RNAseq	Whole Blood	Pre-vaccination	gene4668 (NAGA)	0.219404	6.68347	1.79596	0.0771364	0.494477	1.76755
RNAseq	Whole Blood	Pre-vaccination	gene56943 (ENY2)	0.0945347	5.04665	1.79696	0.0771433	0.494477	1.76751
RNAseq	Whole Blood	Pre-vaccination	gene196394 (AMN1)	-0.184201	3.04012	-1.79745	0.0771851	0.494477	-1.76726
RNAseq	Whole Blood	Pre-vaccination	gene2983 (GUCY1B1)	0.392291	3.28774	1.79617	0.0772547	0.494477	1.76684
RNAseq	Whole Blood	Pre-vaccination	gene9172 (MYOM2)	1.88	2.45176	1.79438	0.077293	0.494477	1.76661
RNAseq	Whole Blood	Pre-vaccination	gene79656 (BEND5)	-0.30654	1.29646	-1.79563	0.0773018	0.494477	-1.76656
RNAseq	Whole Blood	Pre-vaccination	gene4247 (MGAT2)	0.0894465	5.6416	1.79303	0.0773723	0.494477	1.76614
RNAseq	Whole Blood	Pre-vaccination	gene3315 (HSPB1)	-0.187594	5.62941	-1.79445	0.0773913	0.494477	-1.76603
RNAseq	Whole Blood	Pre-vaccination	gene27154 (BRPF3)	-0.0919916	6.3453	-1.79283	0.0774789	0.494693	-1.76551
RNAseq	Whole Blood	Pre-vaccination	gene197358 (NLRC3)	-0.114354	7.26868	-1.7943	0.0776688	0.495455	-1.76438
RNAseq	Whole Blood	Pre-vaccination	gene56288 (PARD3)	0.395954	2.51306	1.79498	0.0777139	0.495455	1.76411
RNAseq	Whole Blood	Pre-vaccination	gene9379 (NRXN2)	0.682297	0.0881109	1.79194	0.0778081	0.495455	1.76355
RNAseq	Whole Blood	Pre-vaccination	gene5256 (PHKA2)	-0.0988649	6.06855	-1.79348	0.0778274	0.495455	-1.76343
RNAseq	Whole Blood	Pre-vaccination	gene529 (ATP6V1E1)	0.0685446	6.49781	1.7923	0.0779749	0.495455	1.76256
RNAseq	Whole Blood	Pre-vaccination	gene29888 (STRN4)	0.10715	7.37316	1.78916	0.0780364	0.495455	1.76219
RNAseq	Whole Blood	Pre-vaccination	gene56255 (TMX4)	-0.138636	7.31952	-1.78977	0.0780505	0.495455	-1.76211
RNAseq	Whole Blood	Pre-vaccination	gene6977 (TRGV4)	-0.852454	1.0808	-1.79201	0.0781479	0.495455	-1.76153
RNAseq	Whole Blood	Pre-vaccination	gene145781 (GCOM1)	-0.222425	5.17639	-1.78888	0.0781663	0.495455	-1.76143
RNAseq	Whole Blood	Pre-vaccination	gene57633 (LRRN1)	-0.438672	1.70742	-1.79022	0.0781791	0.495455	-1.76135
RNAseq	Whole Blood	Pre-vaccination	gene3386 (ICAM4)	0.470432	2.50758	1.79358	0.0781901	0.495455	1.76129
RNAseq	Whole Blood	Pre-vaccination	gene5701 (PSMC2)	0.0924931	5.39878	1.7888	0.0783224	0.495952	1.7605
RNAseq	Whole Blood	Pre-vaccination	gene89890 (KBTBD6)	-0.129821	3.34367	-1.79172	0.0784899	0.496448	-1.75952
RNAseq	Whole Blood	Pre-vaccination	gene56978 (PRDM8)	-0.219618	4.31216	-1.78689	0.0785085	0.496448	-1.75941
RNAseq	Whole Blood	Pre-vaccination	gene57459 (GATAD2B)	-0.111626	5.01161	-1.78812	0.0785927	0.496639	-1.75891
RNAseq	Whole Blood	Pre-vaccination	gene51603 (EEF1AKNMT)	0.0841928	5.09746	1.78803	0.0787297	0.497163	1.7581
RNAseq	Whole Blood	Pre-vaccination	gene1312 (COMT)	0.171936	5.83565	1.7856	0.0788202	0.497394	1.75757
RNAseq	Whole Blood	Pre-vaccination	gene83641 (FAM107B)	-0.0754733	7.5857	-1.78371	0.078941	0.497815	-1.75686
RNAseq	Whole Blood	Pre-vaccination	gene4863 (NPAT)	-0.106867	5.44895	-1.78762	0.0790921	0.498359	-1.75598
RNAseq	Whole Blood	Pre-vaccination	gene4815 (NINJ2)	0.260786	4.43854	1.78501	0.0791581	0.498359	1.75559
RNAseq	Whole Blood	Pre-vaccination	gene4684 (NCAM1)	0.462007	4.633	1.78322	0.0791897	0.498359	1.75541
RNAseq	Whole Blood	Pre-vaccination	gene57486 (NLN)	0.299691	3.91204	1.78308	0.0792714	0.498364	1.75493
RNAseq	Whole Blood	Pre-vaccination	gene79109 (MAPKAP1)	0.0635004	6.09335	1.7805	0.0793347	0.498364	1.75456
RNAseq	Whole Blood	Pre-vaccination	gene322 (APBB1)	-0.228482	5.67129	-1.78371	0.0793528	0.498364	-1.75445
RNAseq	Whole Blood	Pre-vaccination	gene729857 (RGPD2)	-1.39582	0.0178382	-1.78294	0.0795152	0.499043	-1.75351
RNAseq	Whole Blood	Pre-vaccination	gene27284 (SULT1B1)	-0.222233	4.74614	-1.78205	0.0795789	0.499103	-1.75313
RNAseq	Whole Blood	Pre-vaccination	gene10144 (FAM13A)	0.265436	4.58858	1.77842	0.0797818	0.499848	1.75195
RNAseq	Whole Blood	Pre-vaccination	gene4814 (NINJ1)	0.133342	7.88892	1.78086	0.0798063	0.499848	1.75181
RNAseq	Whole Blood	Pre-vaccination	gene4126 (MANBA)	0.114478	6.55739	1.77855	0.0799118	0.500037	1.7512
RNAseq	Whole Blood	Pre-vaccination	gene9394 (HS6ST1)	0.164902	4.82164	1.77901	0.0799451	0.500037	1.751
RNAseq	Whole Blood	Pre-vaccination	gene58475 (MS4A7)	0.355465	6.09205	1.77775	0.0800388	0.500164	1.75046
RNAseq	Whole Blood	Pre-vaccination	gene51255 (RNF181)	0.0747305	5.1565	1.78441	0.080115	0.500164	1.75002
RNAseq	Whole Blood	Pre-vaccination	gene4222 (MEOX1)	-0.437692	1.28606	-1.77637	0.0801547	0.500164	-1.74979
RNAseq	Whole Blood	Pre-vaccination	gene4013 (VWA5A)	0.201986	3.2201	1.7763	0.0801827	0.500164	1.74963
RNAseq	Whole Blood	Pre-vaccination	gene5826 (ABCD4)	-0.0902357	5.32575	-1.77835	0.0803213	0.500689	-1.74882
RNAseq	Whole Blood	Pre-vaccination	gene27197 (GPR82)	0.46215	0.709467	1.77541	0.0803799	0.500716	1.74849
RNAseq	Whole Blood	Pre-vaccination	gene5321 (PLA2G4A)	0.230261	2.44942	1.77487	0.0804686	0.500749	1.74797
RNAseq	Whole Blood	Pre-vaccination	gene4361 (MRE11)	0.129277	4.9807	1.77461	0.080494	0.500749	1.74783
RNAseq	Whole Blood	Pre-vaccination	gene54504 (CPVL)	0.26472	7.4314	1.7743	0.0805931	0.501027	1.74726
RNAseq	Whole Blood	Pre-vaccination	gene11186 (RASSF1)	0.163872	6.88334	1.77455	0.0806674	0.50115	1.74683
RNAseq	Whole Blood	Pre-vaccination	gene57699 (CPNE5)	0.283358	4.86633	1.77258	0.0808381	0.50168	1.74584
RNAseq	Whole Blood	Pre-vaccination	gene57182 (ANKRD50)	0.21522	3.79038	1.77454	0.0808616	0.50168	1.74571
RNAseq	Whole Blood	Pre-vaccination	gene8027 (STAM)	-0.101819	4.50064	-1.77185	0.0810501	0.50234	-1.74463
RNAseq	Whole Blood	Pre-vaccination	gene23517 (MTREX)	0.0770249	5.77386	1.77637	0.0810976	0.50234	1.74435
RNAseq	Whole Blood	Pre-vaccination	gene102724159 (LOC102724159)	0.570939	2.94803	1.7827	0.0811316	0.50234	1.74416
RNAseq	Whole Blood	Pre-vaccination	gene5742 (PTGS1)	0.353904	7.18289	1.77243	0.0812025	0.50244	1.74375
RNAseq	Whole Blood	Pre-vaccination	gene79629 (OCEL1)	0.122113	4.35306	1.77253	0.0813158	0.502676	1.7431
RNAseq	Whole Blood	Pre-vaccination	gene28475 (IGHJ6)	0.585924	0.797641	1.76975	0.0813498	0.502676	1.74291
RNAseq	Whole Blood	Pre-vaccination	gene55593 (OTUD5)	-0.0681832	7.51358	-1.76966	0.0814346	0.502848	-1.74242
RNAseq	Whole Blood	Pre-vaccination	gene28817 (IGLV2-8)	0.670662	3.25425	1.76822	0.0816056	0.502848	1.74144
RNAseq	Whole Blood	Pre-vaccination	gene7957 (EPM2A)	-0.175122	2.58795	-1.76922	0.0816075	0.502848	-1.74143
RNAseq	Whole Blood	Pre-vaccination	gene5690 (PSMB2)	0.109149	5.909	1.76847	0.0816083	0.502848	1.74143
RNAseq	Whole Blood	Pre-vaccination	gene5621 (PRNP)	0.126883	6.27781	1.7685	0.0816507	0.502848	1.74119
RNAseq	Whole Blood	Pre-vaccination	gene55486 (PARL)	0.123277	4.87969	1.76738	0.0817836	0.503268	1.74043
RNAseq	Whole Blood	Pre-vaccination	gene114804 (RNF157)	-0.26924	5.46512	-1.76724	0.0818281	0.503268	-1.74018
RNAseq	Whole Blood	Pre-vaccination	gene79036 (KXD1)	0.0575143	6.43828	1.76762	0.0818943	0.503325	1.7398
RNAseq	Whole Blood	Pre-vaccination	gene6348 (CCL3)	0.477849	0.218008	1.76859	0.0819468	0.503325	1.7395
RNAseq	Whole Blood	Pre-vaccination	gene85407 (NKD1)	-0.423817	1.07035	-1.76697	0.0820089	0.503371	-1.73915
RNAseq	Whole Blood	Pre-vaccination	gene728769 (SCAMP1-AS1)	-0.163336	2.56704	-1.76773	0.0820671	0.503392	-1.73882
RNAseq	Whole Blood	Pre-vaccination	gene340526 (RTL5)	0.328389	2.69732	1.76463	0.0823299	0.504192	1.73732
RNAseq	Whole Blood	Pre-vaccination	gene6252 (RTN1)	0.304552	5.39762	1.76477	0.0823343	0.504192	1.7373
RNAseq	Whole Blood	Pre-vaccination	gene7453 (WARS1)	0.309449	8.0681	1.7636	0.0823618	0.504192	1.73714
RNAseq	Whole Blood	Pre-vaccination	gene28801 (IGLV3-13)	1.33188	-0.66658	1.76479	0.0824857	0.504615	1.73644
RNAseq	Whole Blood	Pre-vaccination	gene805 (CALM2)	0.117102	8.18176	1.76596	0.0825535	0.504695	1.73606
RNAseq	Whole Blood	Pre-vaccination	gene8621 (CDK13)	-0.0526851	6.80754	-1.76596	0.0828068	0.505007	-1.73463
RNAseq	Whole Blood	Pre-vaccination	gene85027 (SMIM3)	0.183038	4.31751	1.76237	0.0828279	0.505007	1.73451
RNAseq	Whole Blood	Pre-vaccination	gene27339 (PRPF19)	0.0840288	6.46475	1.76202	0.082842	0.505007	1.73443
RNAseq	Whole Blood	Pre-vaccination	gene4597 (MVD)	0.153003	4.75642	1.76093	0.082846	0.505007	1.73441
RNAseq	Whole Blood	Pre-vaccination	gene3663 (IRF5)	0.197248	6.21794	1.76131	0.0828883	0.505007	1.73417
RNAseq	Whole Blood	Pre-vaccination	gene55870 (ASH1L)	-0.0930784	7.24172	-1.76182	0.0829808	0.505007	-1.73365
RNAseq	Whole Blood	Pre-vaccination	gene28610 (TRBV5-5)	-0.436897	-0.176969	-1.7588	0.0829885	0.505007	-1.7336
RNAseq	Whole Blood	Pre-vaccination	gene5959 (RDH5)	-0.267912	2.86908	-1.76068	0.0832068	0.505738	-1.73238
RNAseq	Whole Blood	Pre-vaccination	gene7084 (TK2)	0.192555	5.42781	1.75896	0.0832462	0.505738	1.73215
RNAseq	Whole Blood	Pre-vaccination	gene92935 (MARS2)	-0.118219	2.99634	-1.75681	0.0833629	0.505738	-1.7315
RNAseq	Whole Blood	Pre-vaccination	gene389289 (ANXA2R)	-0.143389	4.1138	-1.76158	0.0834674	0.505738	-1.73091
RNAseq	Whole Blood	Pre-vaccination	gene6733 (SRPK2)	-0.0855942	6.9907	-1.75682	0.0834736	0.505738	-1.73088
RNAseq	Whole Blood	Pre-vaccination	gene1902 (LPAR1)	0.50373	2.72335	1.75856	0.0836221	0.505738	1.73005
RNAseq	Whole Blood	Pre-vaccination	gene4302 (MLLT6)	-0.10728	7.46464	-1.75801	0.0836671	0.505738	-1.72979
RNAseq	Whole Blood	Pre-vaccination	gene25907 (TMEM158)	0.466586	2.22947	1.76045	0.0837116	0.505738	1.72954
RNAseq	Whole Blood	Pre-vaccination	gene7511 (XPNPEP1)	0.135958	5.44159	1.75508	0.0837255	0.505738	1.72947
RNAseq	Whole Blood	Pre-vaccination	gene583 (BBS2)	-0.180153	5.24807	-1.7574	0.0837359	0.505738	-1.72941
RNAseq	Whole Blood	Pre-vaccination	gene11176 (BAZ2A)	-0.066439	8.84196	-1.75578	0.0837366	0.505738	-1.72941
RNAseq	Whole Blood	Pre-vaccination	gene91663 (MYADM)	-0.202855	9.24126	-1.75513	0.0837998	0.505738	-1.72905
RNAseq	Whole Blood	Pre-vaccination	gene6150 (MRPL23)	0.137638	4.66752	1.75612	0.0838228	0.505738	1.72892
RNAseq	Whole Blood	Pre-vaccination	gene51271 (UBAP1)	-0.0807067	7.03251	-1.75331	0.0843726	0.508327	-1.72586
RNAseq	Whole Blood	Pre-vaccination	gene1743 (DLST)	0.0591193	6.43436	1.7533	0.0843795	0.508327	1.72582
RNAseq	Whole Blood	Pre-vaccination	gene60412 (EXOC4)	0.128961	5.80572	1.7534	0.0844421	0.508327	1.72547
RNAseq	Whole Blood	Pre-vaccination	gene11316 (COPE)	0.0795293	7.20149	1.75354	0.0846022	0.508327	1.72459
RNAseq	Whole Blood	Pre-vaccination	gene3930 (LBR)	-0.120797	7.74688	-1.75103	0.0846183	0.508327	-1.7245
RNAseq	Whole Blood	Pre-vaccination	gene9709 (HERPUD1)	0.0896895	6.79802	1.7508	0.0846504	0.508327	1.72432
RNAseq	Whole Blood	Pre-vaccination	gene81873 (ARPC5L)	0.141603	5.17667	1.75024	0.0847507	0.508327	1.72376
RNAseq	Whole Blood	Pre-vaccination	gene84376 (HOOK3)	0.0915443	6.1961	1.75011	0.0848302	0.508327	1.72332
RNAseq	Whole Blood	Pre-vaccination	gene375033 (PEAR1)	0.381954	4.02641	1.75144	0.0848435	0.508327	1.72325
RNAseq	Whole Blood	Pre-vaccination	gene22888 (UBOX5)	-0.0991225	4.56961	-1.75001	0.0848665	0.508327	-1.72312
RNAseq	Whole Blood	Pre-vaccination	gene23042 (PDXDC1)	0.145705	5.49122	1.74995	0.0849155	0.508327	1.72285
RNAseq	Whole Blood	Pre-vaccination	gene1050 (CEBPA)	0.208382	6.2016	1.74939	0.0850268	0.508327	1.72224
RNAseq	Whole Blood	Pre-vaccination	gene215 (ABCD1)	0.140831	5.5455	1.74997	0.0850709	0.508327	1.72199
RNAseq	Whole Blood	Pre-vaccination	gene340205 (TREML1)	0.474118	4.76749	1.74934	0.0851256	0.508327	1.72169
RNAseq	Whole Blood	Pre-vaccination	gene8291 (DYSF)	-0.181961	9.02513	-1.74911	0.0851476	0.508327	-1.72157
RNAseq	Whole Blood	Pre-vaccination	gene28680 (TRAV8-6)	-0.320566	1.91202	-1.7479	0.085176	0.508327	-1.72141
RNAseq	Whole Blood	Pre-vaccination	gene10467 (ZNHIT1)	0.0749451	5.13642	1.74914	0.0851926	0.508327	1.72132
RNAseq	Whole Blood	Pre-vaccination	gene23046 (KIF21B)	-0.0967589	8.20566	-1.748	0.0852855	0.508327	-1.72081
RNAseq	Whole Blood	Pre-vaccination	gene7386 (UQCRFS1)	0.0958693	5.13661	1.74801	0.0853014	0.508327	1.72072
RNAseq	Whole Blood	Pre-vaccination	gene5586 (PKN2)	-0.0936223	6.32754	-1.75006	0.085356	0.508327	-1.72042
RNAseq	Whole Blood	Pre-vaccination	gene28816 (IGLV2-11)	0.604055	3.10585	1.74572	0.0854311	0.508445	1.72001
RNAseq	Whole Blood	Pre-vaccination	gene91433 (RCCD1)	-0.206667	2.62424	-1.74706	0.0855414	0.508536	-1.7194
RNAseq	Whole Blood	Pre-vaccination	gene4556 (TRNE)	0.332536	4.41513	1.74777	0.0856069	0.508536	1.71904
RNAseq	Whole Blood	Pre-vaccination	gene5413 (SEPTIN5)	0.29869	5.5894	1.74623	0.0856121	0.508536	1.71901
RNAseq	Whole Blood	Pre-vaccination	gene201161 (CENPV)	-0.264852	1.68682	-1.74455	0.0856804	0.508613	-1.71864
RNAseq	Whole Blood	Pre-vaccination	gene239 (ALOX12)	0.435971	3.90997	1.74456	0.0858181	0.509103	1.71788
RNAseq	Whole Blood	Pre-vaccination	gene9817 (KEAP1)	0.0929768	5.58693	1.74142	0.0861963	0.510702	1.71581
RNAseq	Whole Blood	Pre-vaccination	gene79047 (KCTD15)	0.240512	4.03513	1.74226	0.0861987	0.510702	1.7158
RNAseq	Whole Blood	Pre-vaccination	gene55312 (RFK)	0.142986	3.16635	1.74038	0.0862782	0.510845	1.71537
RNAseq	Whole Blood	Pre-vaccination	gene84650 (EBPL)	-0.276436	2.77471	-1.74325	0.0863616	0.51101	-1.71491
RNAseq	Whole Blood	Pre-vaccination	gene65264 (UBE2Z)	0.0809207	6.76608	1.74168	0.086602	0.511731	1.7136
RNAseq	Whole Blood	Pre-vaccination	gene28775 (IGLV7-46)	0.693217	1.42519	1.73857	0.0866951	0.511731	1.7131
RNAseq	Whole Blood	Pre-vaccination	gene1182 (CLCN3)	0.0862103	5.68268	1.7419	0.0866975	0.511731	1.71308
RNAseq	Whole Blood	Pre-vaccination	gene64097 (EPB41L4A)	0.565252	1.52263	1.73988	0.0867504	0.511731	1.71279
RNAseq	Whole Blood	Pre-vaccination	gene2539 (G6PD)	0.0603835	7.95466	1.73861	0.0867613	0.511731	1.71273
RNAseq	Whole Blood	Pre-vaccination	gene5108 (PCM1)	-0.0781798	7.30084	-1.74117	0.0868776	0.512088	-1.7121
RNAseq	Whole Blood	Pre-vaccination	gene10015 (PDCD6IP)	0.0840609	7.214	1.73736	0.0869511	0.512193	1.7117
RNAseq	Whole Blood	Pre-vaccination	gene123041 (SLC24A4)	0.339986	6.35092	1.73688	0.0870911	0.512655	1.71095
RNAseq	Whole Blood	Pre-vaccination	gene22794 (CASC3)	-0.0999252	8.20801	-1.73631	0.0872196	0.512655	-1.71025
RNAseq	Whole Blood	Pre-vaccination	gene521 (ATP5ME)	0.0963957	5.21183	1.74005	0.0872316	0.512655	1.71019
RNAseq	Whole Blood	Pre-vaccination	gene9975 (NR1D2)	0.096441	5.11788	1.73997	0.0872571	0.512655	1.71005
RNAseq	Whole Blood	Pre-vaccination	gene25994 (HIGD1A)	0.112303	4.8208	1.73714	0.0873881	0.512655	1.70934
RNAseq	Whole Blood	Pre-vaccination	gene162966 (ZNF600)	0.326419	4.67869	1.73489	0.0874204	0.512655	1.70917
RNAseq	Whole Blood	Pre-vaccination	gene54765 (TRIM44)	0.0846794	6.89604	1.7338	0.0874483	0.512655	1.70901
RNAseq	Whole Blood	Pre-vaccination	gene85025 (TMEM60)	0.163227	3.12631	1.73429	0.0875242	0.512655	1.7086
RNAseq	Whole Blood	Pre-vaccination	gene10960 (LMAN2)	0.0504911	7.59823	1.73734	0.0875305	0.512655	1.70857
RNAseq	Whole Blood	Pre-vaccination	gene221914 (GPC2)	-0.274673	2.11409	-1.73543	0.0876458	0.512788	-1.70795
RNAseq	Whole Blood	Pre-vaccination	gene9780 (PIEZO1)	0.135039	8.02419	1.73356	0.0876655	0.512788	1.70784
RNAseq	Whole Blood	Pre-vaccination	gene55573 (CDV3)	0.0643444	8.21242	1.73403	0.08777	0.512788	1.70728
RNAseq	Whole Blood	Pre-vaccination	gene2731 (GLDC)	0.908883	-0.540882	1.73347	0.0877798	0.512788	1.70723
RNAseq	Whole Blood	Pre-vaccination	gene28684 (TRAV8-2)	-0.21673	2.22687	-1.73309	0.0879038	0.512788	-1.70656
RNAseq	Whole Blood	Pre-vaccination	gene10230 (NBR2)	-0.234275	2.78605	-1.73224	0.0879214	0.512788	-1.70647
RNAseq	Whole Blood	Pre-vaccination	gene23262 (PPIP5K2)	0.132146	5.49178	1.73205	0.0881396	0.512788	1.70529
RNAseq	Whole Blood	Pre-vaccination	gene53637 (S1PR5)	0.405286	6.16747	1.73029	0.0881764	0.512788	1.7051
RNAseq	Whole Blood	Pre-vaccination	gene79956 (ERMP1)	0.166617	4.80987	1.72976	0.0883478	0.512788	1.70418
RNAseq	Whole Blood	Pre-vaccination	gene196883 (ADCY4)	-0.157139	3.61637	-1.72989	0.0883544	0.512788	-1.70414
RNAseq	Whole Blood	Pre-vaccination	gene723778 (MIR650)	0.675647	2.26841	1.7296	0.0883855	0.512788	1.70398
RNAseq	Whole Blood	Pre-vaccination	gene10982 (MAPRE2)	0.092761	6.81614	1.72883	0.0884756	0.512788	1.70349
RNAseq	Whole Blood	Pre-vaccination	gene2222 (FDFT1)	-0.128439	6.48902	-1.72878	0.0884877	0.512788	-1.70343
RNAseq	Whole Blood	Pre-vaccination	gene2316 (FLNA)	0.125036	11.6038	1.72863	0.0884909	0.512788	1.70341
RNAseq	Whole Blood	Pre-vaccination	gene2064 (ERBB2)	0.377074	4.23368	1.72793	0.0885569	0.512788	1.70306
RNAseq	Whole Blood	Pre-vaccination	gene64005 (MYO1G)	0.120242	8.51689	1.7287	0.0886046	0.512788	1.7028
RNAseq	Whole Blood	Pre-vaccination	gene830 (CAPZA2)	0.0917246	6.72203	1.73	0.0886624	0.512788	1.7025
RNAseq	Whole Blood	Pre-vaccination	gene101927851 (LOC101927851)	0.260069	1.91738	1.72862	0.0886884	0.512788	1.70236
RNAseq	Whole Blood	Pre-vaccination	gene55640 (FLVCR2)	0.271404	3.79104	1.72761	0.088695	0.512788	1.70232
RNAseq	Whole Blood	Pre-vaccination	gene146850 (PIK3R6)	0.328921	4.76002	1.72784	0.0887196	0.512788	1.70219
RNAseq	Whole Blood	Pre-vaccination	gene56924 (PAK6)	0.45049	1.01989	1.72833	0.0887455	0.512788	1.70205
RNAseq	Whole Blood	Pre-vaccination	gene84456 (L3MBTL3)	-0.174423	4.79827	-1.72696	0.0887785	0.512788	-1.70188
RNAseq	Whole Blood	Pre-vaccination	gene64115 (VSIR)	0.0789201	10.3659	1.72855	0.0889308	0.513118	1.70106
RNAseq	Whole Blood	Pre-vaccination	gene9766 (SUSD6)	0.0788578	8.1261	1.72559	0.0889471	0.513118	1.70098
RNAseq	Whole Blood	Pre-vaccination	gene729830 (FAM160A1)	-0.369494	1.5243	-1.72673	0.089054	0.513155	-1.70041
RNAseq	Whole Blood	Pre-vaccination	gene8226 (PUDP)	0.140442	3.92559	1.72553	0.0891564	0.513155	1.69986
RNAseq	Whole Blood	Pre-vaccination	gene64718 (UNKL)	-0.116382	6.2406	-1.72601	0.0892019	0.513155	-1.69962
RNAseq	Whole Blood	Pre-vaccination	gene8292 (COLQ)	0.38288	4.08639	1.7265	0.0892131	0.513155	1.69956
RNAseq	Whole Blood	Pre-vaccination	gene2335 (FN1)	-1.14276	-0.621921	-1.72472	0.0892895	0.513155	-1.69916
RNAseq	Whole Blood	Pre-vaccination	gene401474 (SAMD12)	0.420073	1.77224	1.7239	0.089336	0.513155	1.69891
RNAseq	Whole Blood	Pre-vaccination	gene29767 (TMOD2)	-0.204849	5.55083	-1.72359	0.0893608	0.513155	-1.69878
RNAseq	Whole Blood	Pre-vaccination	gene221711 (SYCP2L)	-1.15244	-0.562003	-1.72289	0.0895568	0.513155	-1.69774
RNAseq	Whole Blood	Pre-vaccination	gene5046 (PCSK6)	0.454799	3.79224	1.72446	0.0895731	0.513155	1.69765
RNAseq	Whole Blood	Pre-vaccination	gene55163 (PNPO)	0.113004	4.32894	1.72269	0.0896052	0.513155	1.69748
RNAseq	Whole Blood	Pre-vaccination	gene55568 (GALNT10)	0.133416	6.32479	1.7222	0.0896635	0.513155	1.69718
RNAseq	Whole Blood	Pre-vaccination	gene27246 (RNF115)	0.0890846	4.70394	1.72335	0.0896897	0.513155	1.69704
RNAseq	Whole Blood	Pre-vaccination	gene93663 (ARHGAP18)	0.200672	4.44812	1.72359	0.0897159	0.513155	1.6969
RNAseq	Whole Blood	Pre-vaccination	gene80145 (THOC7)	0.127189	4.59206	1.72442	0.0897339	0.513155	1.6968
RNAseq	Whole Blood	Pre-vaccination	gene9437 (NCR1)	0.418643	2.68392	1.72116	0.0898979	0.513774	1.69594
RNAseq	Whole Blood	Pre-vaccination	gene100506311 (HOTAIRM1)	0.430545	4.34155	1.72132	0.0899634	0.513814	1.69559
RNAseq	Whole Blood	Pre-vaccination	gene23052 (ENDOD1)	0.215784	5.19174	1.72096	0.0900487	0.513814	1.69514
RNAseq	Whole Blood	Pre-vaccination	gene3672 (ITGA1)	-0.419267	1.56425	-1.7198	0.0901188	0.513814	-1.69477
RNAseq	Whole Blood	Pre-vaccination	gene5325 (PLAGL1)	0.156912	4.94595	1.71853	0.0901397	0.513814	1.69466
RNAseq	Whole Blood	Pre-vaccination	gene84444 (DOT1L)	0.0875541	6.31088	1.71844	0.0901961	0.513814	1.69436
RNAseq	Whole Blood	Pre-vaccination	gene23170 (TTLL12)	0.106606	5.43805	1.71857	0.0903749	0.513814	1.69342
RNAseq	Whole Blood	Pre-vaccination	gene23333 (DPY19L1)	0.176154	3.94771	1.71794	0.0903765	0.513814	1.69341
RNAseq	Whole Blood	Pre-vaccination	gene3101 (HK3)	0.160553	7.86497	1.71879	0.0905682	0.513814	1.69241
RNAseq	Whole Blood	Pre-vaccination	gene57134 (MAN1C1)	-0.259934	5.08458	-1.71745	0.0905706	0.513814	-1.6924
RNAseq	Whole Blood	Pre-vaccination	gene7127 (TNFAIP2)	0.144053	10.1473	1.71695	0.0906163	0.513814	1.69216
RNAseq	Whole Blood	Pre-vaccination	gene2639 (GCDH)	0.0924033	4.47966	1.71619	0.0906407	0.513814	1.69203
RNAseq	Whole Blood	Pre-vaccination	gene81539 (SLC38A1)	-0.0999877	7.7262	-1.72489	0.0906765	0.513814	-1.69184
RNAseq	Whole Blood	Pre-vaccination	gene5577 (PRKAR2B)	0.376825	6.06777	1.71994	0.0907105	0.513814	1.69166
RNAseq	Whole Blood	Pre-vaccination	gene9546 (APBA3)	-0.105564	5.18518	-1.71655	0.0907208	0.513814	-1.69161
RNAseq	Whole Blood	Pre-vaccination	gene84181 (CHD6)	-0.093248	6.26627	-1.71706	0.0907856	0.513814	-1.69127
RNAseq	Whole Blood	Pre-vaccination	gene54734 (RAB39A)	0.347454	0.984088	1.71446	0.0907978	0.513814	1.6912
RNAseq	Whole Blood	Pre-vaccination	gene26205 (GMEB2)	-0.0695475	5.72178	-1.71616	0.0910173	0.514739	-1.69006
RNAseq	Whole Blood	Pre-vaccination	gene55884 (WSB2)	0.151072	5.51457	1.71382	0.0911864	0.51538	1.68917
RNAseq	Whole Blood	Pre-vaccination	gene51316 (PLAC8)	0.12779	6.72116	1.7125	0.0913878	0.515843	1.68812
RNAseq	Whole Blood	Pre-vaccination	gene1075 (CTSC)	0.146407	7.51863	1.71198	0.0915135	0.515843	1.68747
RNAseq	Whole Blood	Pre-vaccination	gene4615 (MYD88)	0.100045	8.45198	1.71182	0.0915875	0.515843	1.68708
RNAseq	Whole Blood	Pre-vaccination	gene10694 (CCT8)	0.140672	6.78449	1.7115	0.0916188	0.515843	1.68692
RNAseq	Whole Blood	Pre-vaccination	gene5463 (POU6F1)	-0.244538	4.42077	-1.71321	0.0916668	0.515843	-1.68667
RNAseq	Whole Blood	Pre-vaccination	gene654364 (NME1-NME2)	0.135034	6.69352	1.71235	0.0916846	0.515843	1.68658
RNAseq	Whole Blood	Pre-vaccination	gene79612 (NAA16)	-0.135495	4.64445	-1.71276	0.0916851	0.515843	-1.68658
RNAseq	Whole Blood	Pre-vaccination	gene4259 (MGST3)	0.210607	4.39379	1.71109	0.0917167	0.515843	1.68641
RNAseq	Whole Blood	Pre-vaccination	gene29988 (SLC2A8)	0.210259	2.24002	1.7105	0.0918014	0.516005	1.68597
RNAseq	Whole Blood	Pre-vaccination	gene11165 (NUDT3)	0.0921449	5.91176	1.70948	0.0918969	0.516033	1.68548
RNAseq	Whole Blood	Pre-vaccination	gene4046 (LSP1)	0.106433	10.3044	1.70996	0.0919186	0.516033	1.68536
RNAseq	Whole Blood	Pre-vaccination	gene6715 (SRD5A1)	0.179153	3.23384	1.70974	0.0921305	0.516489	1.68426
RNAseq	Whole Blood	Pre-vaccination	gene11314 (CD300A)	0.17408	8.00968	1.70874	0.0921746	0.516489	1.68404
RNAseq	Whole Blood	Pre-vaccination	gene79586 (CHPF)	0.191961	2.80508	1.70847	0.0922271	0.516489	1.68376
RNAseq	Whole Blood	Pre-vaccination	gene79879 (CCDC134)	-0.124924	4.94526	-1.70817	0.0922306	0.516489	-1.68375
RNAseq	Whole Blood	Pre-vaccination	gene2841 (GPR18)	-0.157703	3.73012	-1.71077	0.0922803	0.516489	-1.68349
RNAseq	Whole Blood	Pre-vaccination	gene84532 (ACSS1)	0.0832323	6.39837	1.71007	0.0924406	0.516597	1.68266
RNAseq	Whole Blood	Pre-vaccination	gene23390 (ZDHHC17)	-0.105791	4.97078	-1.70804	0.0924892	0.516597	-1.68241
RNAseq	Whole Blood	Pre-vaccination	gene3612 (IMPA1)	-0.124418	3.447	-1.70722	0.0926145	0.516597	-1.68176
RNAseq	Whole Blood	Pre-vaccination	gene6165 (RPL35A)	-0.0897961	8.54394	-1.70723	0.0926617	0.516597	-1.68152
RNAseq	Whole Blood	Pre-vaccination	gene54491 (OTULINL)	0.14445	5.93698	1.70712	0.0926734	0.516597	1.68146
RNAseq	Whole Blood	Pre-vaccination	gene51321 (AMZ2)	0.0801102	5.60162	1.70698	0.0926812	0.516597	1.68142
RNAseq	Whole Blood	Pre-vaccination	gene10723 (SLC12A7)	0.477682	5.7386	1.70642	0.0926922	0.516597	1.68136
RNAseq	Whole Blood	Pre-vaccination	gene283450 (HECTD4)	-0.11955	7.01374	-1.70583	0.0928184	0.516803	-1.68071
RNAseq	Whole Blood	Pre-vaccination	gene178 (AGL)	-0.102879	4.48115	-1.713	0.0928487	0.516803	-1.68056
RNAseq	Whole Blood	Pre-vaccination	gene10570 (DPYSL4)	1.25568	0.399184	1.70588	0.0929261	0.516803	1.68016
RNAseq	Whole Blood	Pre-vaccination	gene55586 (MIOX)	-0.329755	0.610678	-1.70592	0.0929575	0.516803	-1.68
RNAseq	Whole Blood	Pre-vaccination	gene54103 (GSAP)	0.176116	5.54087	1.70383	0.09301	0.516803	1.67973
RNAseq	Whole Blood	Pre-vaccination	gene55196 (RESF1)	-0.133256	9.59371	-1.70497	0.0931842	0.517459	-1.67883
RNAseq	Whole Blood	Pre-vaccination	gene25963 (TMEM87A)	0.0782063	5.42262	1.70423	0.0932818	0.517556	1.67833
RNAseq	Whole Blood	Pre-vaccination	gene3580 (CXCR2P1)	0.387093	5.16058	1.70452	0.0933141	0.517556	1.67817
RNAseq	Whole Blood	Pre-vaccination	gene56477 (CCL28)	-0.168712	2.86636	-1.70419	0.0936619	0.518313	-1.67639
RNAseq	Whole Blood	Pre-vaccination	gene10100 (TSPAN2)	-0.276911	4.57976	-1.70034	0.0936731	0.518313	-1.67633
RNAseq	Whole Blood	Pre-vaccination	gene313 (AOAH)	0.16283	8.07369	1.70046	0.0937449	0.518313	1.67597
RNAseq	Whole Blood	Pre-vaccination	gene51760 (SYT17)	0.37158	1.0828	1.69926	0.0938338	0.518313	1.67551
RNAseq	Whole Blood	Pre-vaccination	gene6821 (SUOX)	0.190947	3.63107	1.69955	0.0938389	0.518313	1.67549
RNAseq	Whole Blood	Pre-vaccination	gene7920 (ABHD16A)	0.0806746	5.70159	1.70037	0.0938965	0.518313	1.67519
RNAseq	Whole Blood	Pre-vaccination	gene54795 (TRPM4)	0.494981	1.30166	1.69868	0.0940303	0.518313	1.67451
RNAseq	Whole Blood	Pre-vaccination	gene5066 (PAM)	-0.39029	4.93434	-1.69877	0.0940868	0.518313	-1.67422
RNAseq	Whole Blood	Pre-vaccination	gene23221 (RHOBTB2)	0.204157	4.45816	1.69736	0.0941168	0.518313	1.67407
RNAseq	Whole Blood	Pre-vaccination	gene5337 (PLD1)	0.174635	3.53388	1.69888	0.0941304	0.518313	1.674
RNAseq	Whole Blood	Pre-vaccination	gene388272 (C16orf87)	0.139125	2.09652	1.69831	0.0941714	0.518313	1.67379
RNAseq	Whole Blood	Pre-vaccination	gene254225 (RNF169)	-0.0689137	6.11104	-1.69763	0.0942117	0.518313	-1.67359
RNAseq	Whole Blood	Pre-vaccination	gene911 (CD1C)	0.286742	4.05525	1.6972	0.0942211	0.518313	1.67354
RNAseq	Whole Blood	Pre-vaccination	gene84321 (THOC3)	0.234381	3.58221	1.69751	0.0942595	0.518313	1.67334
RNAseq	Whole Blood	Pre-vaccination	gene5859 (QARS1)	0.091513	7.23474	1.69907	0.0943164	0.518313	1.67306
RNAseq	Whole Blood	Pre-vaccination	gene51317 (PHF21A)	-0.0938537	7.64786	-1.69641	0.0943577	0.518313	-1.67285
RNAseq	Whole Blood	Pre-vaccination	gene149013 (NBPF12)	-0.154302	4.95256	-1.69936	0.0944203	0.518313	-1.67253
RNAseq	Whole Blood	Pre-vaccination	gene54900 (LAX1)	-0.138023	5.19415	-1.6994	0.0944662	0.518313	-1.67229
RNAseq	Whole Blood	Pre-vaccination	gene28822 (IGLV1-47)	0.554902	2.95165	1.69515	0.0945337	0.518313	1.67195
RNAseq	Whole Blood	Pre-vaccination	gene1124 (CHN2)	0.204274	3.72791	1.69562	0.0946384	0.518313	1.67142
RNAseq	Whole Blood	Pre-vaccination	gene10097 (ACTR2)	0.0820307	9.24985	1.69659	0.0946667	0.518313	1.67128
RNAseq	Whole Blood	Pre-vaccination	gene162 (AP1B1)	0.108927	7.34041	1.69528	0.0946891	0.518313	1.67116
RNAseq	Whole Blood	Pre-vaccination	gene5250 (SLC25A3)	0.0871518	7.59726	1.69419	0.0948967	0.519141	1.67011
RNAseq	Whole Blood	Pre-vaccination	gene11021 (RAB35)	0.0548034	6.86414	1.69343	0.0950985	0.519936	1.6691
RNAseq	Whole Blood	Pre-vaccination	gene8536 (CAMK1)	0.288639	5.08224	1.69274	0.0952683	0.519965	1.66824
RNAseq	Whole Blood	Pre-vaccination	gene3750 (KCND1)	-0.215916	2.70582	-1.69124	0.095335	0.519965	-1.6679
RNAseq	Whole Blood	Pre-vaccination	gene100861437 (NA)	0.297694	2.52882	1.68934	0.0953519	0.519965	1.66782
RNAseq	Whole Blood	Pre-vaccination	gene23395 (LARS2)	0.10003	4.18389	1.69537	0.0953857	0.519965	1.66765
RNAseq	Whole Blood	Pre-vaccination	gene57026 (PDXP)	0.119706	3.31644	1.6947	0.0954216	0.519965	1.66747
RNAseq	Whole Blood	Pre-vaccination	gene4043 (LRPAP1)	0.113747	7.16814	1.6919	0.0954427	0.519965	1.66736
RNAseq	Whole Blood	Pre-vaccination	gene54947 (LPCAT2)	0.12998	6.30583	1.68956	0.0957034	0.520186	1.66605
RNAseq	Whole Blood	Pre-vaccination	gene23387 (SIK3)	-0.0752621	7.32781	-1.69079	0.0957304	0.520186	-1.66591
RNAseq	Whole Blood	Pre-vaccination	gene80221 (ACSF2)	0.165458	3.84528	1.68931	0.0957662	0.520186	1.66574
RNAseq	Whole Blood	Pre-vaccination	gene79087 (ALG12)	0.0911426	4.81566	1.6906	0.0959238	0.520186	1.66494
RNAseq	Whole Blood	Pre-vaccination	gene100507218 (RNF157-AS1)	-0.452704	0.531275	-1.68804	0.0959275	0.520186	-1.66493
RNAseq	Whole Blood	Pre-vaccination	gene80336 (PABPC1L)	-0.170595	5.06513	-1.68954	0.0959481	0.520186	-1.66482
RNAseq	Whole Blood	Pre-vaccination	gene22848 (AAK1)	-0.113088	7.51976	-1.69169	0.0960331	0.520186	-1.6644
RNAseq	Whole Blood	Pre-vaccination	gene152100 (CMC1)	0.238125	3.05324	1.68833	0.0960606	0.520186	1.66426
RNAseq	Whole Blood	Pre-vaccination	gene4744 (NEFH)	0.339688	1.75805	1.6876	0.0961699	0.520186	1.66371
RNAseq	Whole Blood	Pre-vaccination	gene25953 (PNKD)	0.236599	5.78526	1.688	0.0961915	0.520186	1.6636
RNAseq	Whole Blood	Pre-vaccination	gene23362 (PSD3)	0.303402	1.2483	1.68864	0.0962031	0.520186	1.66355
RNAseq	Whole Blood	Pre-vaccination	gene440073 (IQSEC3)	-1.14341	0.0795988	-1.68782	0.0962375	0.520186	-1.66337
RNAseq	Whole Blood	Pre-vaccination	gene2879 (GPX4)	0.104077	7.212	1.68841	0.0962553	0.520186	1.66329
RNAseq	Whole Blood	Pre-vaccination	gene6603 (SMARCD2)	0.0526419	7.13294	1.68793	0.09632	0.520186	1.66296
RNAseq	Whole Blood	Pre-vaccination	gene7307 (U2AF1)	1.19599	0.232632	1.69443	0.0963307	0.520186	1.66291
RNAseq	Whole Blood	Pre-vaccination	gene7752 (ZNF200)	-0.175715	4.786	-1.68511	0.0964416	0.520479	-1.66236
RNAseq	Whole Blood	Pre-vaccination	gene11096 (ADAMTS5)	0.404567	1.03612	1.68752	0.0967489	0.521393	1.66082
RNAseq	Whole Blood	Pre-vaccination	gene55332 (DRAM1)	0.155703	4.3759	1.686	0.0967639	0.521393	1.66075
RNAseq	Whole Blood	Pre-vaccination	gene5245 (PHB)	0.0917021	5.69872	1.68561	0.0967808	0.521393	1.66066
RNAseq	Whole Blood	Pre-vaccination	gene23568 (ARL2BP)	0.0776485	5.56986	1.68482	0.0968554	0.52149	1.66029
RNAseq	Whole Blood	Pre-vaccination	gene412 (STS)	0.185544	4.00219	1.68531	0.0970878	0.522343	1.65914
RNAseq	Whole Blood	Pre-vaccination	gene25998 (IBTK)	0.100019	5.25354	1.68514	0.0971274	0.522343	1.65894
RNAseq	Whole Blood	Pre-vaccination	gene8073 (PTP4A2)	0.0663343	8.75671	1.6807	0.0973508	0.522784	1.65784
RNAseq	Whole Blood	Pre-vaccination	gene55578 (SUPT20H)	-0.0966837	6.51108	-1.68269	0.0973784	0.522784	-1.6577
RNAseq	Whole Blood	Pre-vaccination	gene170691 (ADAMTS17)	-0.312876	1.24608	-1.68165	0.0973797	0.522784	-1.65769
RNAseq	Whole Blood	Pre-vaccination	gene392 (ARHGAP1)	0.060798	7.59541	1.68187	0.0975321	0.523283	1.65694
RNAseq	Whole Blood	Pre-vaccination	gene79712 (GTDC1)	0.120278	4.41001	1.68126	0.0975863	0.523283	1.65667
RNAseq	Whole Blood	Pre-vaccination	gene255967 (PAN3)	-0.0560003	6.60804	-1.68679	0.0977355	0.523564	-1.65593
RNAseq	Whole Blood	Pre-vaccination	gene204851 (HIPK1)	-0.0920185	7.92852	-1.68002	0.0977525	0.523564	-1.65585
RNAseq	Whole Blood	Pre-vaccination	gene1520 (CTSS)	0.123768	10.9727	1.67991	0.097918	0.52409	1.65503
RNAseq	Whole Blood	Pre-vaccination	gene8767 (RIPK2)	0.106654	4.45296	1.68111	0.0979829	0.52409	1.65471
RNAseq	Whole Blood	Pre-vaccination	gene6192 (RPS4Y1)	-0.288155	1.31021	-1.66574	0.0980594	0.52409	-1.65434
RNAseq	Whole Blood	Pre-vaccination	gene29920 (PYCR2)	0.0990942	6.58121	1.67704	0.0980867	0.52409	1.6542
RNAseq	Whole Blood	Pre-vaccination	gene9144 (SYNGR2)	0.104679	7.21455	1.67878	0.0981353	0.52409	1.65396
RNAseq	Whole Blood	Pre-vaccination	gene1891 (ECH1)	0.100238	6.42509	1.67666	0.0984317	0.525006	1.6525
RNAseq	Whole Blood	Pre-vaccination	gene8445 (DYRK2)	-0.100696	6.21316	-1.67644	0.0984651	0.525006	-1.65234
RNAseq	Whole Blood	Pre-vaccination	gene53829 (P2RY13)	0.147479	8.22468	1.67612	0.0984947	0.525006	1.6522
RNAseq	Whole Blood	Pre-vaccination	gene29992 (PILRA)	0.0839572	7.98416	1.67543	0.0985349	0.525006	1.652
RNAseq	Whole Blood	Pre-vaccination	gene196383 (RILPL2)	0.111469	6.7978	1.67526	0.0985955	0.525025	1.6517
RNAseq	Whole Blood	Pre-vaccination	gene10062 (NR1H3)	0.19002	2.49368	1.67383	0.0986863	0.525179	1.65126
RNAseq	Whole Blood	Pre-vaccination	gene1595 (CYP51A1)	0.177832	3.57246	1.67389	0.098804	0.525179	1.65068
RNAseq	Whole Blood	Pre-vaccination	gene100289019 (SLC25A25-AS1)	-0.186132	4.37357	-1.6758	0.0988605	0.525179	-1.6504
RNAseq	Whole Blood	Pre-vaccination	gene55561 (CDC42BPG)	-0.201461	3.4178	-1.67476	0.0988761	0.525179	-1.65033
RNAseq	Whole Blood	Pre-vaccination	gene22995 (CEP152)	0.136104	3.4699	1.67421	0.0989381	0.525179	1.65002
RNAseq	Whole Blood	Pre-vaccination	gene9652 (TTC37)	-0.100459	5.9524	-1.6761	0.099051	0.525179	-1.64947
RNAseq	Whole Blood	Pre-vaccination	gene2771 (GNAI2)	0.0583426	10.3101	1.67574	0.0991979	0.525179	1.64875
RNAseq	Whole Blood	Pre-vaccination	gene10533 (ATG7)	0.120753	5.7383	1.6725	0.0992181	0.525179	1.64866
RNAseq	Whole Blood	Pre-vaccination	gene91316 (GUSBP11)	-0.133428	5.67078	-1.67242	0.0992327	0.525179	-1.64859
RNAseq	Whole Blood	Pre-vaccination	gene56994 (CHPT1)	-0.312484	5.36645	-1.67421	0.0992833	0.525179	-1.64834
RNAseq	Whole Blood	Pre-vaccination	gene8574 (AKR7A2)	0.114992	4.79934	1.67106	0.099315	0.525179	1.64818
RNAseq	Whole Blood	Pre-vaccination	gene10577 (NPC2)	0.156124	6.89402	1.67208	0.0993418	0.525179	1.64805
RNAseq	Whole Blood	Pre-vaccination	gene5757 (PTMA)	0.0675437	10.012	1.67207	0.099397	0.525179	1.64778
RNAseq	Whole Blood	Pre-vaccination	gene7525 (YES1)	0.220423	2.82675	1.6706	0.0994301	0.525179	1.64762
RNAseq	Whole Blood	Pre-vaccination	gene51118 (UTP11)	0.1233	4.2	1.67241	0.0995329	0.525179	1.64712
RNAseq	Whole Blood	Pre-vaccination	gene571 (BACH1)	0.0840557	7.78207	1.67269	0.099587	0.525179	1.64686
RNAseq	Whole Blood	Pre-vaccination	gene23613 (ZMYND8)	-0.0745732	6.37644	-1.6724	0.099594	0.525179	-1.64683
RNAseq	Whole Blood	Pre-vaccination	gene170463 (SSBP4)	0.171612	6.42517	1.66979	0.0997101	0.525294	1.64626
RNAseq	Whole Blood	Pre-vaccination	gene163882 (CNST)	-0.122646	6.03382	-1.66911	0.09973	0.525294	-1.64616
RNAseq	Whole Blood	Pre-vaccination	gene1545 (CYP1B1)	0.355801	5.9119	1.67011	0.0998051	0.525389	1.6458
RNAseq	Whole Blood	Pre-vaccination	gene4478 (MSN)	0.0646898	11.0664	1.66895	0.100165	0.526983	1.64405
RNAseq	Whole Blood	Pre-vaccination	gene23059 (CLUAP1)	-0.220763	3.55006	-1.66759	0.100248	0.527116	-1.64365
RNAseq	Whole Blood	Pre-vaccination	gene23191 (CYFIP1)	0.214698	5.70014	1.66681	0.100347	0.527335	1.64318
RNAseq	Whole Blood	Pre-vaccination	gene975 (CD81)	0.147147	6.71706	1.66739	0.100474	0.527703	1.64256
RNAseq	Whole Blood	Pre-vaccination	gene4145 (MATK)	0.260866	6.24019	1.66476	0.10056	0.527852	1.64215
RNAseq	Whole Blood	Pre-vaccination	gene23166 (STAB1)	0.316683	7.34471	1.66461	0.100776	0.528651	1.64111
RNAseq	Whole Blood	Pre-vaccination	gene81932 (HDHD3)	-0.205326	3.33049	-1.66683	0.100827	0.528651	-1.64086
RNAseq	Whole Blood	Pre-vaccination	gene3097 (HIVEP2)	-0.129345	7.20627	-1.66515	0.10092	0.528839	-1.64041
RNAseq	Whole Blood	Pre-vaccination	gene26012 (NSMF)	0.183662	5.81986	1.66264	0.101279	0.529758	1.63868
RNAseq	Whole Blood	Pre-vaccination	gene9748 (SLK)	-0.0737608	6.9033	-1.66226	0.101284	0.529758	-1.63866
RNAseq	Whole Blood	Pre-vaccination	gene259283 (MDS2)	-0.376492	1.93518	-1.66411	0.101286	0.529758	-1.63865
RNAseq	Whole Blood	Pre-vaccination	gene23552 (CDK20)	-0.21132	1.87941	-1.66134	0.101376	0.529758	-1.63822
RNAseq	Whole Blood	Pre-vaccination	gene517 (ATP5MC2)	0.098241	7.0807	1.66349	0.101384	0.529758	1.63818
RNAseq	Whole Blood	Pre-vaccination	gene28935 (IGKV1-27)	0.597236	2.08375	1.65979	0.101461	0.529758	1.63781
RNAseq	Whole Blood	Pre-vaccination	gene10969 (EBNA1BP2)	0.0903711	4.38772	1.66257	0.101522	0.529758	1.63752
RNAseq	Whole Blood	Pre-vaccination	gene51176 (LEF1)	-0.302879	7.60316	-1.66068	0.101556	0.529758	-1.63736
RNAseq	Whole Blood	Pre-vaccination	gene55829 (SELENOS)	0.101741	4.45717	1.65903	0.101751	0.530476	1.63642
RNAseq	Whole Blood	Pre-vaccination	gene997 (CDC34)	-0.306072	7.08852	-1.66004	0.102004	0.530921	-1.63522
RNAseq	Whole Blood	Pre-vaccination	gene79711 (IPO4)	-0.106073	5.04511	-1.65838	0.102008	0.530921	-1.63519
RNAseq	Whole Blood	Pre-vaccination	gene9296 (ATP6V1F)	0.106144	5.9817	1.65867	0.102021	0.530921	1.63513
RNAseq	Whole Blood	Pre-vaccination	gene23074 (UHRF1BP1L)	-0.0911787	5.63124	-1.66173	0.102102	0.530921	-1.63475
RNAseq	Whole Blood	Pre-vaccination	gene9472 (AKAP6)	-0.44008	0.879591	-1.65806	0.102125	0.530921	-1.63464
RNAseq	Whole Blood	Pre-vaccination	gene9510 (ADAMTS1)	0.466599	2.75234	1.65852	0.102331	0.531235	1.63366
RNAseq	Whole Blood	Pre-vaccination	gene9684 (LRRC14)	-0.111802	5.12283	-1.65644	0.102424	0.531235	-1.63321
RNAseq	Whole Blood	Pre-vaccination	gene9885 (OSBPL2)	-0.066086	7.20394	-1.65568	0.102456	0.531235	-1.63306
RNAseq	Whole Blood	Pre-vaccination	gene1603 (DAD1)	0.0739843	5.67865	1.6568	0.102459	0.531235	1.63305
RNAseq	Whole Blood	Pre-vaccination	gene728377 (ARHGEF34P)	-0.381706	0.290437	-1.65673	0.102473	0.531235	-1.63298
RNAseq	Whole Blood	Pre-vaccination	gene26523 (AGO1)	0.0907016	6.64531	1.65577	0.102592	0.531511	1.63242
RNAseq	Whole Blood	Pre-vaccination	gene23498 (HAAO)	0.238717	2.9383	1.65587	0.102642	0.531511	1.63218
RNAseq	Whole Blood	Pre-vaccination	gene1345 (COX6C)	0.121107	5.29563	1.65358	0.102911	0.532601	1.6309
RNAseq	Whole Blood	Pre-vaccination	gene92106 (OXNAD1)	-0.243256	6.10293	-1.65381	0.103055	0.533047	-1.63022
RNAseq	Whole Blood	Pre-vaccination	gene389114 (ZNF662)	-0.481559	0.9366	-1.65521	0.103166	0.533067	-1.62969
RNAseq	Whole Blood	Pre-vaccination	gene55690 (PACS1)	-0.0719635	8.87835	-1.653	0.103174	0.533067	-1.62966
RNAseq	Whole Blood	Pre-vaccination	gene821 (CANX)	0.116475	8.44506	1.64977	0.103676	0.535176	1.62729
RNAseq	Whole Blood	Pre-vaccination	gene28688 (TRAV5)	-0.320477	1.22309	-1.65093	0.103699	0.535176	-1.62718
RNAseq	Whole Blood	Pre-vaccination	gene1635 (DCTD)	0.0763693	5.32351	1.64903	0.103849	0.53547	1.62648
RNAseq	Whole Blood	Pre-vaccination	gene6324 (SCN1B)	0.3351	2.08232	1.65014	0.103923	0.53547	1.62613
RNAseq	Whole Blood	Pre-vaccination	gene64420 (SUSD1)	0.18773	5.73858	1.64804	0.104009	0.53547	1.62572
RNAseq	Whole Blood	Pre-vaccination	gene6509 (SLC1A4)	0.231191	3.85699	1.64892	0.104033	0.53547	1.62561
RNAseq	Whole Blood	Pre-vaccination	gene23020 (SNRNP200)	-0.0608338	8.60029	-1.65011	0.104101	0.53547	-1.62529
RNAseq	Whole Blood	Pre-vaccination	gene28690 (TRAV3)	-0.314479	1.68866	-1.64738	0.104109	0.53547	-1.62525
RNAseq	Whole Blood	Pre-vaccination	gene23108 (RAP1GAP2)	0.109159	7.88277	1.64771	0.104163	0.53547	1.625
RNAseq	Whole Blood	Pre-vaccination	gene1774 (DNASE1L1)	0.113912	5.75083	1.64708	0.104256	0.53565	1.62456
RNAseq	Whole Blood	Pre-vaccination	gene651746 (ANKRD33B)	0.17404	4.30446	1.64711	0.104363	0.535795	1.62406
RNAseq	Whole Blood	Pre-vaccination	gene5791 (PTPRE)	0.0783038	8.18762	1.64731	0.104468	0.535795	1.62357
RNAseq	Whole Blood	Pre-vaccination	gene30834 (ZNRD1)	0.142413	3.49152	1.64545	0.104509	0.535795	1.62338
RNAseq	Whole Blood	Pre-vaccination	gene65258 (MPPE1)	0.161211	6.723	1.64521	0.104554	0.535795	1.62316
RNAseq	Whole Blood	Pre-vaccination	gene376497 (SLC27A1)	0.168985	5.15094	1.64569	0.10462	0.535795	1.62286
RNAseq	Whole Blood	Pre-vaccination	gene93164 (HTR7P1)	0.254251	1.82805	1.64595	0.104705	0.535795	1.62246
RNAseq	Whole Blood	Pre-vaccination	gene11244 (ZHX1)	0.0851002	4.50382	1.64731	0.104767	0.535795	1.62217
RNAseq	Whole Blood	Pre-vaccination	gene25912 (C1orf43)	0.0679003	6.89628	1.64368	0.104882	0.535795	1.62163
RNAseq	Whole Blood	Pre-vaccination	gene22828 (SCAF8)	-0.0554017	6.57349	-1.64356	0.104897	0.535795	-1.62156
RNAseq	Whole Blood	Pre-vaccination	gene9741 (LAPTM4A)	0.117082	6.38951	1.64569	0.104938	0.535795	1.62137
RNAseq	Whole Blood	Pre-vaccination	gene400961 (PAIP2B)	-0.193103	2.96668	-1.64642	0.104953	0.535795	-1.6213
RNAseq	Whole Blood	Pre-vaccination	gene116840 (CNTROB)	0.0891533	4.94222	1.64514	0.104982	0.535795	1.62116
RNAseq	Whole Blood	Pre-vaccination	gene38 (ACAT1)	0.164268	4.09778	1.64171	0.105235	0.536764	1.61999
RNAseq	Whole Blood	Pre-vaccination	gene51070 (NOSIP)	-0.163378	7.02558	-1.64191	0.1053	0.536764	-1.61969
RNAseq	Whole Blood	Pre-vaccination	gene28938 (IGKV1-16)	0.535468	2.38401	1.64095	0.105403	0.536764	1.6192
RNAseq	Whole Blood	Pre-vaccination	gene64748 (PLPPR2)	-0.129259	7.30474	-1.6407	0.105483	0.536764	-1.61883
RNAseq	Whole Blood	Pre-vaccination	gene8540 (AGPS)	0.112876	5.06707	1.64049	0.105533	0.536764	1.6186
RNAseq	Whole Blood	Pre-vaccination	gene55347 (ABHD10)	0.0984854	4.37039	1.64191	0.105574	0.536764	1.61841
RNAseq	Whole Blood	Pre-vaccination	gene2040 (STOM)	0.20443	6.7425	1.64096	0.105581	0.536764	1.61838
RNAseq	Whole Blood	Pre-vaccination	gene399665 (FAM102A)	-0.218147	7.74332	-1.64023	0.1057	0.536996	-1.61783
RNAseq	Whole Blood	Pre-vaccination	gene54868 (TMEM104)	0.114763	5.42404	1.64038	0.105743	0.536996	1.61763
RNAseq	Whole Blood	Pre-vaccination	gene131544 (CRYBG3)	0.203359	4.55672	1.63918	0.105862	0.537009	1.61708
RNAseq	Whole Blood	Pre-vaccination	gene100507321 (ERVK13-1)	-0.138978	3.87168	-1.64527	0.105862	0.537009	-1.61708
RNAseq	Whole Blood	Pre-vaccination	gene116211 (TM4SF19)	0.809929	-0.499482	1.64078	0.105961	0.537213	1.61662
RNAseq	Whole Blood	Pre-vaccination	gene463 (ZFHX3)	0.244283	5.08614	1.63847	0.106184	0.537946	1.61558
RNAseq	Whole Blood	Pre-vaccination	gene162394 (SLFN5)	-0.189129	6.9542	-1.63795	0.106222	0.537946	-1.61541
RNAseq	Whole Blood	Pre-vaccination	gene8460 (TPST1)	-0.437365	3.52835	-1.63702	0.106393	0.538271	-1.61462
RNAseq	Whole Blood	Pre-vaccination	gene219771 (CCNY)	0.0898807	7.48434	1.63605	0.106403	0.538271	1.61457
RNAseq	Whole Blood	Pre-vaccination	gene25980 (AAR2)	0.0877435	4.97267	1.63778	0.106607	0.538788	1.61363
RNAseq	Whole Blood	Pre-vaccination	gene3925 (STMN1)	-0.149525	4.31181	-1.63565	0.106622	0.538788	-1.61356
RNAseq	Whole Blood	Pre-vaccination	gene160335 (TMTC2)	0.216101	3.20029	1.63533	0.106728	0.538929	1.61308
RNAseq	Whole Blood	Pre-vaccination	gene23420 (NOMO1)	0.1243	4.73596	1.63364	0.106936	0.538929	1.61212
RNAseq	Whole Blood	Pre-vaccination	gene2166 (FAAH)	0.223598	3.54929	1.63468	0.107011	0.538929	1.61177
RNAseq	Whole Blood	Pre-vaccination	gene5694 (PSMB6)	0.0870856	5.36267	1.63855	0.107014	0.538929	1.61176
RNAseq	Whole Blood	Pre-vaccination	gene79925 (SPEF2)	-0.215107	2.58071	-1.63631	0.107046	0.538929	-1.61161
RNAseq	Whole Blood	Pre-vaccination	gene6206 (RPS12)	-0.155952	9.87857	-1.63474	0.107096	0.538929	-1.61138
RNAseq	Whole Blood	Pre-vaccination	gene83699 (SH3BGRL2)	0.362465	5.11036	1.63531	0.107179	0.538929	1.611
RNAseq	Whole Blood	Pre-vaccination	gene375056 (MIA3)	-0.0585396	6.93691	-1.63148	0.107289	0.538929	-1.6105
RNAseq	Whole Blood	Pre-vaccination	gene5739 (PTGIR)	0.220268	4.31205	1.63378	0.107318	0.538929	1.61036
RNAseq	Whole Blood	Pre-vaccination	gene201305 (SPNS3)	0.355289	3.73411	1.63154	0.107441	0.538929	1.6098
RNAseq	Whole Blood	Pre-vaccination	gene100506585 (LOC100506585)	0.258414	4.06018	1.63278	0.107532	0.538929	1.60938
RNAseq	Whole Blood	Pre-vaccination	gene3185 (HNRNPF)	0.0617554	8.16559	1.63114	0.107547	0.538929	1.60932
RNAseq	Whole Blood	Pre-vaccination	gene8942 (KYNU)	0.248509	4.16016	1.63094	0.107556	0.538929	1.60928
RNAseq	Whole Blood	Pre-vaccination	gene8379 (MAD1L1)	-0.127497	5.55126	-1.63088	0.107656	0.538929	-1.60882
RNAseq	Whole Blood	Pre-vaccination	gene2015 (ADGRE1)	0.355895	6.06897	1.63024	0.107771	0.538929	1.60829
RNAseq	Whole Blood	Pre-vaccination	gene5604 (MAP2K1)	0.101984	6.62601	1.63243	0.107791	0.538929	1.6082
RNAseq	Whole Blood	Pre-vaccination	gene498 (ATP5F1A)	0.0854883	7.90409	1.63133	0.107793	0.538929	1.60819
RNAseq	Whole Blood	Pre-vaccination	gene114882 (OSBPL8)	-0.126934	7.36164	-1.63284	0.107808	0.538929	-1.60812
RNAseq	Whole Blood	Pre-vaccination	gene3066 (HDAC2)	0.0745506	5.7679	1.63028	0.107888	0.538929	1.60776
RNAseq	Whole Blood	Pre-vaccination	gene113791 (PIK3IP1)	-0.191631	7.60211	-1.62962	0.107949	0.538929	-1.60748
RNAseq	Whole Blood	Pre-vaccination	gene54583 (EGLN1)	-0.138031	7.14074	-1.62957	0.107969	0.538929	-1.60739
RNAseq	Whole Blood	Pre-vaccination	gene65981 (CAPRIN2)	-0.098455	4.74161	-1.63667	0.108057	0.538929	-1.60699
RNAseq	Whole Blood	Pre-vaccination	gene9372 (ZFYVE9)	-0.24027	2.0607	-1.63127	0.10813	0.538929	-1.60666
RNAseq	Whole Blood	Pre-vaccination	gene105371932 (LOC105371932)	-0.239001	1.68932	-1.63213	0.108166	0.538929	-1.60649
RNAseq	Whole Blood	Pre-vaccination	gene4035 (LRP1)	0.235111	9.61531	1.62875	0.108238	0.538929	1.60616
RNAseq	Whole Blood	Pre-vaccination	gene54741 (LEPROT)	0.145928	6.07749	1.62783	0.108251	0.538929	1.6061
RNAseq	Whole Blood	Pre-vaccination	gene51738 (GHRL)	0.248586	2.99033	1.62738	0.108328	0.538929	1.60576
RNAseq	Whole Blood	Pre-vaccination	gene23646 (PLD3)	0.149315	7.17827	1.62803	0.108344	0.538929	1.60568
RNAseq	Whole Blood	Pre-vaccination	gene57484 (RNF150)	-1.55432	-2.88625	-1.62526	0.108348	0.538929	-1.60566
RNAseq	Whole Blood	Pre-vaccination	gene1659 (DHX8)	0.0811864	6.84656	1.62644	0.108415	0.538973	1.60536
RNAseq	Whole Blood	Pre-vaccination	gene9685 (CLINT1)	0.0800736	6.62708	1.62608	0.108478	0.538985	1.60507
RNAseq	Whole Blood	Pre-vaccination	gene10634 (GAS2L1)	0.258579	4.98481	1.62709	0.108535	0.538985	1.60481
RNAseq	Whole Blood	Pre-vaccination	gene147991 (DPY19L3)	0.146422	4.27296	1.62735	0.10863	0.539032	1.60438
RNAseq	Whole Blood	Pre-vaccination	gene5998 (RGS3)	0.149387	6.69207	1.62591	0.108661	0.539032	1.60424
RNAseq	Whole Blood	Pre-vaccination	gene2332 (FMR1)	-0.0899256	5.95104	-1.62658	0.108785	0.539358	-1.60368
RNAseq	Whole Blood	Pre-vaccination	gene3003 (GZMK)	0.371555	5.36003	1.62513	0.108845	0.539364	1.60341
RNAseq	Whole Blood	Pre-vaccination	gene10957 (PNRC1)	-0.126197	8.45408	-1.62653	0.108934	0.539513	-1.603
RNAseq	Whole Blood	Pre-vaccination	gene284306 (ZNF547)	0.239751	2.0556	1.62533	0.109039	0.539742	1.60253
RNAseq	Whole Blood	Pre-vaccination	gene7096 (TLR1)	0.0858982	6.80215	1.62461	0.109313	0.540808	1.60129
RNAseq	Whole Blood	Pre-vaccination	gene246330 (PELI3)	0.164406	3.63684	1.62208	0.109489	0.541119	1.60049
RNAseq	Whole Blood	Pre-vaccination	gene7165 (TPD52L2)	0.0709445	7.54455	1.62181	0.109536	0.541119	1.60028
RNAseq	Whole Blood	Pre-vaccination	gene5412 (UBL3)	-0.071905	5.91085	-1.62156	0.109853	0.541119	-1.59885
RNAseq	Whole Blood	Pre-vaccination	gene388564 (TMEM238)	-0.235026	2.17422	-1.62124	0.109873	0.541119	-1.59876
RNAseq	Whole Blood	Pre-vaccination	gene6976 (TRGV3)	-0.490464	1.64945	-1.62111	0.109962	0.541119	-1.59836
RNAseq	Whole Blood	Pre-vaccination	gene100130231 (LINC00861)	-0.177573	7.16185	-1.62223	0.110039	0.541119	-1.59802
RNAseq	Whole Blood	Pre-vaccination	gene388566 (ZNF470)	0.183398	2.35813	1.62019	0.110039	0.541119	1.59802
RNAseq	Whole Blood	Pre-vaccination	gene6624 (FSCN1)	0.246019	3.31562	1.6195	0.110079	0.541119	1.59784
RNAseq	Whole Blood	Pre-vaccination	gene2132 (EXT2)	0.104625	5.06928	1.6202	0.11012	0.541119	1.59766
RNAseq	Whole Blood	Pre-vaccination	gene79081 (LBHD1)	0.0791004	5.14461	1.62284	0.110199	0.541119	1.5973
RNAseq	Whole Blood	Pre-vaccination	gene57649 (PHF12)	-0.0754476	7.53799	-1.61957	0.110319	0.541119	-1.59676
RNAseq	Whole Blood	Pre-vaccination	gene23354 (HAUS5)	-0.136269	4.34312	-1.62198	0.110411	0.541119	-1.59635
RNAseq	Whole Blood	Pre-vaccination	gene28919 (IGKV2-30)	0.519837	2.33966	1.61755	0.110514	0.541119	1.59589
RNAseq	Whole Blood	Pre-vaccination	gene23012 (STK38L)	0.0696537	5.81714	1.61891	0.110665	0.541119	1.59521
RNAseq	Whole Blood	Pre-vaccination	gene5692 (PSMB4)	0.0536236	7.03901	1.61851	0.110682	0.541119	1.59514
RNAseq	Whole Blood	Pre-vaccination	gene55819 (RNF130)	0.0844828	8.28493	1.61725	0.110762	0.541119	1.59478
RNAseq	Whole Blood	Pre-vaccination	gene26984 (SEC22A)	0.100586	3.55263	1.61856	0.110792	0.541119	1.59465
RNAseq	Whole Blood	Pre-vaccination	gene196264 (MPZL3)	-0.148517	6.48857	-1.61679	0.110799	0.541119	-1.59461
RNAseq	Whole Blood	Pre-vaccination	gene11337 (GABARAP)	0.0702572	8.91607	1.61628	0.110821	0.541119	1.59451
RNAseq	Whole Blood	Pre-vaccination	gene23077 (MYCBP2)	-0.0935355	8.10875	-1.61713	0.11083	0.541119	-1.59447
RNAseq	Whole Blood	Pre-vaccination	gene10907 (TXNL4A)	0.070033	5.15434	1.61739	0.110936	0.541119	1.594
RNAseq	Whole Blood	Pre-vaccination	gene7915 (ALDH5A1)	-0.232988	4.77507	-1.61537	0.110948	0.541119	-1.59395
RNAseq	Whole Blood	Pre-vaccination	gene5473 (PPBP)	0.457831	6.88113	1.61654	0.110969	0.541119	1.59385
RNAseq	Whole Blood	Pre-vaccination	gene1984 (EIF5A)	0.0890223	7.70935	1.61518	0.111006	0.541119	1.59369
RNAseq	Whole Blood	Pre-vaccination	gene151987 (PPP4R2)	-0.0795441	5.14493	-1.6166	0.111265	0.541119	-1.59253
RNAseq	Whole Blood	Pre-vaccination	gene2878 (GPX3)	0.492581	1.83611	1.61378	0.111305	0.541119	1.59236
RNAseq	Whole Blood	Pre-vaccination	gene2005 (ELK4)	-0.0835673	6.29881	-1.61759	0.111308	0.541119	-1.59234
RNAseq	Whole Blood	Pre-vaccination	gene9905 (SGSM2)	-0.10555	6.6005	-1.61657	0.1114	0.541119	-1.59193
RNAseq	Whole Blood	Pre-vaccination	gene1119 (CHKA)	0.204243	3.17569	1.61341	0.111437	0.541119	1.59177
RNAseq	Whole Blood	Pre-vaccination	gene3633 (INPP5B)	-0.152466	5.6822	-1.61332	0.111446	0.541119	-1.59173
RNAseq	Whole Blood	Pre-vaccination	gene121260 (SLC15A4)	0.113459	6.66538	1.61325	0.111556	0.541119	1.59124
RNAseq	Whole Blood	Pre-vaccination	gene84106 (PRAM1)	0.158613	7.7013	1.61308	0.111586	0.541119	1.5911
RNAseq	Whole Blood	Pre-vaccination	gene83541 (FAM110A)	0.12609	6.1503	1.61261	0.111616	0.541119	1.59097
RNAseq	Whole Blood	Pre-vaccination	gene100506915 (CHRM3-AS2)	-0.407105	2.00184	-1.61355	0.111638	0.541119	-1.59087
RNAseq	Whole Blood	Pre-vaccination	gene55249 (YY1AP1)	-0.117778	7.53106	-1.61305	0.111655	0.541119	-1.5908
RNAseq	Whole Blood	Pre-vaccination	gene3191 (HNRNPL)	0.0589016	7.85383	1.61658	0.111687	0.541119	1.59066
RNAseq	Whole Blood	Pre-vaccination	gene9175 (MAP3K13)	0.223259	3.13724	1.61419	0.111695	0.541119	1.59062
RNAseq	Whole Blood	Pre-vaccination	gene6945 (MLX)	0.0655206	6.32593	1.61237	0.111709	0.541119	1.59056
RNAseq	Whole Blood	Pre-vaccination	gene100616194 (MIR4477B)	0.400485	0.738361	1.61442	0.111712	0.541119	1.59054
RNAseq	Whole Blood	Pre-vaccination	gene8455 (ATRN)	0.119654	5.6573	1.61165	0.111769	0.541119	1.59029
RNAseq	Whole Blood	Pre-vaccination	gene9791 (PTDSS1)	0.0901721	6.59998	1.6124	0.111825	0.541119	1.59005
RNAseq	Whole Blood	Pre-vaccination	gene154 (ADRB2)	0.233167	4.65028	1.61041	0.112037	0.541119	1.5891
RNAseq	Whole Blood	Pre-vaccination	gene6642 (SNX1)	-0.0571593	7.55317	-1.61097	0.112089	0.541119	-1.58887
RNAseq	Whole Blood	Pre-vaccination	gene93622 (LOC93622)	-0.1514	4.67048	-1.61059	0.112152	0.541119	-1.58859
RNAseq	Whole Blood	Pre-vaccination	gene8402 (SLC25A11)	0.0614534	5.80436	1.61135	0.112202	0.541119	1.58837
RNAseq	Whole Blood	Pre-vaccination	gene84817 (TXNDC17)	0.101373	3.72914	1.61077	0.112362	0.541119	1.58766
RNAseq	Whole Blood	Pre-vaccination	gene4155 (MBP)	0.0931633	8.80781	1.60946	0.112379	0.541119	1.58759
RNAseq	Whole Blood	Pre-vaccination	gene340390 (WDR97)	-0.320958	1.67078	-1.61058	0.112435	0.541119	-1.58734
RNAseq	Whole Blood	Pre-vaccination	gene83719 (YPEL3)	-0.119396	9.12865	-1.61014	0.112436	0.541119	-1.58734
RNAseq	Whole Blood	Pre-vaccination	gene117289 (TAGAP)	-0.115566	8.98919	-1.60935	0.112459	0.541119	-1.58724
RNAseq	Whole Blood	Pre-vaccination	gene400566 (C17orf97)	-1.07379	1.13087	-1.60934	0.112472	0.541119	-1.58718
RNAseq	Whole Blood	Pre-vaccination	gene643977 (FLJ32255)	-0.151325	5.3454	-1.60831	0.112521	0.541119	-1.58696
RNAseq	Whole Blood	Pre-vaccination	gene8869 (ST3GAL5)	0.10704	4.52566	1.60818	0.112527	0.541119	1.58694
RNAseq	Whole Blood	Pre-vaccination	gene388591 (RNF207)	0.483954	1.52216	1.60913	0.112549	0.541119	1.58684
RNAseq	Whole Blood	Pre-vaccination	gene644 (BLVRA)	0.222082	5.1293	1.60615	0.113083	0.543377	1.58449
RNAseq	Whole Blood	Pre-vaccination	gene6919 (TCEA2)	0.126745	3.54801	1.60584	0.113159	0.543377	1.58415
RNAseq	Whole Blood	Pre-vaccination	gene50853 (VILL)	-0.0985315	4.92508	-1.60757	0.113204	0.543377	-1.58396
RNAseq	Whole Blood	Pre-vaccination	gene64855 (NIBAN2)	0.223072	5.90601	1.60587	0.113255	0.543377	1.58373
RNAseq	Whole Blood	Pre-vaccination	gene199675 (MCEMP1)	0.300162	4.62073	1.60455	0.113683	0.545146	1.58185
RNAseq	Whole Blood	Pre-vaccination	gene6793 (STK10)	0.052171	9.62914	1.6011	0.114088	0.546358	1.58008
RNAseq	Whole Blood	Pre-vaccination	gene9361 (LONP1)	0.0819991	5.88947	1.60121	0.114227	0.546358	1.57948
RNAseq	Whole Blood	Pre-vaccination	gene4318 (MMP9)	-0.393326	7.40176	-1.60083	0.114265	0.546358	-1.57931
RNAseq	Whole Blood	Pre-vaccination	gene56829 (ZC3HAV1)	-0.0933142	7.72245	-1.59996	0.11438	0.546358	-1.57881
RNAseq	Whole Blood	Pre-vaccination	gene55006 (TRMT61B)	0.107076	2.73376	1.6028	0.11438	0.546358	1.57881
RNAseq	Whole Blood	Pre-vaccination	gene2030 (SLC29A1)	0.461738	4.39891	1.59974	0.114393	0.546358	1.57875
RNAseq	Whole Blood	Pre-vaccination	gene4675 (NAP1L3)	-0.269758	1.50477	-1.60255	0.114465	0.546358	-1.57844
RNAseq	Whole Blood	Pre-vaccination	gene28914 (IGKV3-11)	0.42674	4.47225	1.59894	0.114469	0.546358	1.57842
RNAseq	Whole Blood	Pre-vaccination	gene23329 (TBC1D30)	0.214871	2.16598	1.59931	0.114533	0.546358	1.57814
RNAseq	Whole Blood	Pre-vaccination	gene64175 (P3H1)	0.0937611	4.88795	1.59848	0.11455	0.546358	1.57807
RNAseq	Whole Blood	Pre-vaccination	gene90427 (BMF)	0.142175	6.04433	1.59888	0.114589	0.546358	1.5779
RNAseq	Whole Blood	Pre-vaccination	gene5159 (PDGFRB)	0.565407	2.99068	1.59862	0.114714	0.546671	1.57736
RNAseq	Whole Blood	Pre-vaccination	gene80232 (WDR26)	-0.0918331	7.96809	-1.59866	0.115162	0.548523	-1.57541
RNAseq	Whole Blood	Pre-vaccination	gene5634 (PRPS2)	-0.0862007	4.30107	-1.59863	0.115292	0.548605	-1.57485
RNAseq	Whole Blood	Pre-vaccination	gene6339 (SCNN1D)	-0.187585	2.69871	-1.5964	0.115298	0.548605	-1.57482
RNAseq	Whole Blood	Pre-vaccination	gene79602 (ADIPOR2)	0.0669873	6.4091	1.59611	0.11539	0.548667	1.57442
RNAseq	Whole Blood	Pre-vaccination	gene3956 (LGALS1)	0.23581	6.76411	1.59596	0.11543	0.548667	1.57425
RNAseq	Whole Blood	Pre-vaccination	gene63035 (BCORL1)	-0.0857762	5.74031	-1.59408	0.115522	0.54882	-1.57385
RNAseq	Whole Blood	Pre-vaccination	gene25961 (NUDT13)	0.261924	1.2319	1.59715	0.115855	0.550026	1.57241
RNAseq	Whole Blood	Pre-vaccination	gene5175 (PECAM1)	0.106287	9.89063	1.59395	0.115896	0.550026	1.57224
RNAseq	Whole Blood	Pre-vaccination	gene84628 (NTNG2)	-0.224182	5.95525	-1.59219	0.11614	0.550798	-1.57118
RNAseq	Whole Blood	Pre-vaccination	gene100506779 (TSPOAP1-AS1)	0.129833	5.8162	1.5917	0.116253	0.550798	1.5707
RNAseq	Whole Blood	Pre-vaccination	gene814 (CAMK4)	-0.254334	4.26448	-1.5915	0.116391	0.550798	-1.5701
RNAseq	Whole Blood	Pre-vaccination	gene81502 (HM13)	0.105561	7.2633	1.59062	0.116401	0.550798	1.57006
RNAseq	Whole Blood	Pre-vaccination	gene102465513 (MIR6852)	0.0982388	6.03552	1.59285	0.116494	0.550798	1.56966
RNAseq	Whole Blood	Pre-vaccination	gene64788 (LMF1)	-0.216328	4.40948	-1.5919	0.116507	0.550798	-1.5696
RNAseq	Whole Blood	Pre-vaccination	gene84248 (FYTTD1)	0.0772889	5.73436	1.59076	0.116537	0.550798	1.56948
RNAseq	Whole Blood	Pre-vaccination	gene4726 (NDUFS6)	0.097404	5.17388	1.5933	0.116595	0.550798	1.56923
RNAseq	Whole Blood	Pre-vaccination	gene28468 (IGHV1-18)	0.514822	1.97146	1.58816	0.116604	0.550798	1.56919
RNAseq	Whole Blood	Pre-vaccination	gene7979 (SEM1)	0.0982186	4.4059	1.59235	0.116656	0.550798	1.56896
RNAseq	Whole Blood	Pre-vaccination	gene55558 (PLXNA3)	-0.181743	5.20248	-1.59074	0.11675	0.550955	-1.56856
RNAseq	Whole Blood	Pre-vaccination	gene9341 (VAMP3)	0.0723136	6.22959	1.58932	0.116821	0.55101	1.56826
RNAseq	Whole Blood	Pre-vaccination	gene10578 (GNLY)	0.446156	8.34027	1.58864	0.116935	0.551198	1.56777
RNAseq	Whole Blood	Pre-vaccination	gene6666 (SOX12)	-0.182519	4.09289	-1.58835	0.11703	0.551198	-1.56736
RNAseq	Whole Blood	Pre-vaccination	gene94121 (SYTL4)	0.434184	1.63002	1.58831	0.117086	0.551198	1.56712
RNAseq	Whole Blood	Pre-vaccination	gene220323 (OAF)	0.22494	4.50196	1.58821	0.117121	0.551198	1.56697
RNAseq	Whole Blood	Pre-vaccination	gene79815 (NIPAL2)	0.460659	3.46546	1.59915	0.11716	0.551198	1.56681
RNAseq	Whole Blood	Pre-vaccination	gene51621 (KLF13)	-0.487193	5.68093	-1.58702	0.117365	0.551878	-1.56593
RNAseq	Whole Blood	Pre-vaccination	gene23637 (RABGAP1)	0.0585402	5.77698	1.58763	0.117462	0.552051	1.56552
RNAseq	Whole Blood	Pre-vaccination	gene90 (ACVR1)	0.124677	4.23988	1.58549	0.117559	0.552206	1.5651
RNAseq	Whole Blood	Pre-vaccination	gene23243 (ANKRD28)	-0.145407	5.12819	-1.58542	0.11769	0.552206	-1.56454
RNAseq	Whole Blood	Pre-vaccination	gene91039 (DPP9)	0.0716846	6.60959	1.58465	0.117715	0.552206	1.56444
RNAseq	Whole Blood	Pre-vaccination	gene643837 (LINC01128)	-0.121589	3.70854	-1.5855	0.117883	0.552206	-1.56372
RNAseq	Whole Blood	Pre-vaccination	gene10618 (TGOLN2)	0.0629482	9.28421	1.58434	0.117887	0.552206	1.56371
RNAseq	Whole Blood	Pre-vaccination	gene79033 (ERI3)	0.083573	3.88861	1.58511	0.117906	0.552206	1.56362
RNAseq	Whole Blood	Pre-vaccination	gene26240 (FAM50B)	0.15353	3.5036	1.58538	0.117942	0.552206	1.56347
RNAseq	Whole Blood	Pre-vaccination	gene23305 (ACSL6)	-0.231686	3.93999	-1.58288	0.118181	0.552206	-1.56246
RNAseq	Whole Blood	Pre-vaccination	gene79090 (TRAPPC6A)	0.0940895	4.45624	1.58307	0.118241	0.552206	1.5622
RNAseq	Whole Blood	Pre-vaccination	gene1201 (CLN3)	0.0737572	6.10857	1.58426	0.118257	0.552206	1.56213
RNAseq	Whole Blood	Pre-vaccination	gene284029 (LINC00324)	0.103958	4.07506	1.58289	0.118305	0.552206	1.56193
RNAseq	Whole Blood	Pre-vaccination	gene64333 (ARHGAP9)	-0.13765	9.39889	-1.58263	0.118374	0.552206	-1.56163
RNAseq	Whole Blood	Pre-vaccination	gene10670 (RRAGA)	0.0542675	5.45053	1.58088	0.118503	0.552206	1.56109
RNAseq	Whole Blood	Pre-vaccination	gene3122 (HLA-DRA)	0.244108	8.31938	1.58126	0.11852	0.552206	1.56102
RNAseq	Whole Blood	Pre-vaccination	gene221188 (ADGRG5)	0.225086	5.30287	1.58168	0.11852	0.552206	1.56101
RNAseq	Whole Blood	Pre-vaccination	gene55610 (VPS50)	0.0803829	4.31744	1.58441	0.118522	0.552206	1.56101
RNAseq	Whole Blood	Pre-vaccination	gene83696 (TRAPPC9)	0.108891	5.70657	1.58113	0.118607	0.552206	1.56065
RNAseq	Whole Blood	Pre-vaccination	gene28703 (TRAJ52)	-0.396704	0.0526875	-1.58403	0.118634	0.552206	-1.56053
RNAseq	Whole Blood	Pre-vaccination	gene4715 (NDUFB9)	0.0929546	5.59926	1.58277	0.118634	0.552206	1.56053
RNAseq	Whole Blood	Pre-vaccination	gene950 (SCARB2)	0.159207	5.54812	1.57986	0.118818	0.552783	1.55975
RNAseq	Whole Blood	Pre-vaccination	gene100500853 (MIR3605)	-0.116183	4.95053	-1.57943	0.118936	0.553052	-1.55926
RNAseq	Whole Blood	Pre-vaccination	gene4831 (NME2)	0.129873	6.58016	1.57998	0.119005	0.553093	1.55896
RNAseq	Whole Blood	Pre-vaccination	gene728084 (LINC02458)	0.481594	0.995231	1.58043	0.119072	0.553125	1.55868
RNAseq	Whole Blood	Pre-vaccination	gene170394 (PWWP2B)	0.13912	4.90836	1.58015	0.119253	0.553688	1.55792
RNAseq	Whole Blood	Pre-vaccination	gene5837 (PYGM)	-0.155041	3.72952	-1.57653	0.119391	0.553756	-1.55733
RNAseq	Whole Blood	Pre-vaccination	gene63933 (MCUR1)	0.186292	4.33888	1.57706	0.119505	0.553756	1.55685
RNAseq	Whole Blood	Pre-vaccination	gene9414 (TJP2)	0.302021	4.93946	1.57707	0.11954	0.553756	1.55671
RNAseq	Whole Blood	Pre-vaccination	gene824 (CAPN2)	0.102002	8.08579	1.57745	0.11954	0.553756	1.55671
RNAseq	Whole Blood	Pre-vaccination	gene2330 (FMO5)	0.162585	3.06403	1.57902	0.119569	0.553756	1.55659
RNAseq	Whole Blood	Pre-vaccination	gene4783 (NFIL3)	-0.123066	5.79311	-1.57604	0.119665	0.553924	-1.55618
RNAseq	Whole Blood	Pre-vaccination	gene64843 (ISL2)	0.375352	2.77014	1.57544	0.11995	0.554829	1.55498
RNAseq	Whole Blood	Pre-vaccination	gene28299 (IGKV1-5)	0.47432	4.74475	1.57497	0.119981	0.554829	1.55485
RNAseq	Whole Blood	Pre-vaccination	gene2059 (EPS8)	0.377512	1.76842	1.57397	0.120093	0.55507	1.55438
RNAseq	Whole Blood	Pre-vaccination	gene18 (ABAT)	0.216181	5.5092	1.57442	0.120175	0.555168	1.55404
RNAseq	Whole Blood	Pre-vaccination	gene60490 (PPCDC)	0.142915	5.1355	1.57447	0.120339	0.55565	1.55335
RNAseq	Whole Blood	Pre-vaccination	gene3708 (ITPR1)	-0.117871	6.33463	-1.57317	0.120436	0.555805	-1.55295
RNAseq	Whole Blood	Pre-vaccination	gene10855 (HPSE)	0.208494	5.73742	1.57268	0.120577	0.555805	1.55235
RNAseq	Whole Blood	Pre-vaccination	gene719 (C3AR1)	0.412957	5.1642	1.5723	0.120674	0.555805	1.55195
RNAseq	Whole Blood	Pre-vaccination	gene6840 (SVIL)	-0.0922911	7.72237	-1.5722	0.120711	0.555805	-1.55179
RNAseq	Whole Blood	Pre-vaccination	gene55967 (NDUFA12)	0.115409	4.86676	1.57231	0.120776	0.555805	1.55153
RNAseq	Whole Blood	Pre-vaccination	gene1028 (CDKN1C)	0.424245	3.54859	1.57233	0.120833	0.555805	1.55129
RNAseq	Whole Blood	Pre-vaccination	gene4130 (MAP1A)	0.284807	4.11656	1.57151	0.120914	0.555805	1.55095
RNAseq	Whole Blood	Pre-vaccination	gene79690 (GAL3ST4)	-0.330118	3.41308	-1.5717	0.120974	0.555805	-1.5507
RNAseq	Whole Blood	Pre-vaccination	gene8481 (OFD1)	-0.123464	5.76833	-1.57266	0.121011	0.555805	-1.55054
RNAseq	Whole Blood	Pre-vaccination	gene4660 (PPP1R12B)	-0.169429	6.79778	-1.57134	0.121027	0.555805	-1.55048
RNAseq	Whole Blood	Pre-vaccination	gene100128252 (ZNF667-AS1)	0.387199	0.935775	1.5705	0.121037	0.555805	1.55044
RNAseq	Whole Blood	Pre-vaccination	gene5834 (PYGB)	0.154184	6.73997	1.57013	0.121119	0.555904	1.55009
RNAseq	Whole Blood	Pre-vaccination	gene2108 (ETFA)	0.119864	5.37524	1.56915	0.12127	0.556125	1.54946
RNAseq	Whole Blood	Pre-vaccination	gene284207 (METRNL)	0.296319	4.61824	1.56954	0.121288	0.556125	1.54939
RNAseq	Whole Blood	Pre-vaccination	gene71 (ACTG1)	0.0905006	11.0527	1.5682	0.121493	0.556471	1.54854
RNAseq	Whole Blood	Pre-vaccination	gene301 (ANXA1)	0.149081	8.2712	1.56942	0.121531	0.556471	1.54838
RNAseq	Whole Blood	Pre-vaccination	gene54440 (SASH3)	0.0636433	8.77291	1.56867	0.121557	0.556471	1.54827
RNAseq	Whole Blood	Pre-vaccination	gene100533496 (TVP23C-CDRT4)	-0.185531	3.16676	-1.56757	0.121605	0.556471	-1.54807
RNAseq	Whole Blood	Pre-vaccination	gene1314 (COPA)	0.0864651	7.8292	1.56807	0.121668	0.556482	1.54781
RNAseq	Whole Blood	Pre-vaccination	gene25923 (ATL3)	0.0938557	5.75029	1.56645	0.12178	0.556718	1.54734
RNAseq	Whole Blood	Pre-vaccination	gene55422 (ZNF331)	-0.128135	4.26413	-1.56993	0.121862	0.556818	-1.547
RNAseq	Whole Blood	Pre-vaccination	gene63877 (FAM204A)	0.0788264	4.85332	1.56734	0.122044	0.556938	1.54625
RNAseq	Whole Blood	Pre-vaccination	gene116985 (ARAP1)	0.0727451	9.96752	1.56886	0.12206	0.556938	1.54619
RNAseq	Whole Blood	Pre-vaccination	gene57103 (TIGAR)	0.121197	4.19863	1.56717	0.122155	0.556938	1.54579
RNAseq	Whole Blood	Pre-vaccination	gene8482 (SEMA7A)	0.237974	4.20127	1.56553	0.122191	0.556938	1.54564
RNAseq	Whole Blood	Pre-vaccination	gene9777 (TM9SF4)	0.102238	6.93675	1.56541	0.122247	0.556938	1.54541
RNAseq	Whole Blood	Pre-vaccination	gene63939 (FAM217B)	-0.0828707	5.20368	-1.56522	0.122341	0.556938	-1.54502
RNAseq	Whole Blood	Pre-vaccination	gene128077 (LIX1L)	-0.0670753	6.15445	-1.56663	0.122398	0.556938	-1.54479
RNAseq	Whole Blood	Pre-vaccination	gene22836 (RHOBTB3)	0.289291	1.91532	1.56513	0.122428	0.556938	1.54466
RNAseq	Whole Blood	Pre-vaccination	gene91523 (PCED1B)	-0.184639	6.38112	-1.56499	0.122433	0.556938	-1.54464
RNAseq	Whole Blood	Pre-vaccination	gene3148 (HMGB2)	-0.107477	7.38966	-1.56209	0.122787	0.55827	-1.54318
RNAseq	Whole Blood	Pre-vaccination	gene79710 (MORC4)	-0.164386	2.94331	-1.56287	0.12302	0.559054	-1.54222
RNAseq	Whole Blood	Pre-vaccination	gene6678 (SPARC)	0.332091	7.50017	1.563	0.12313	0.559277	1.54177
RNAseq	Whole Blood	Pre-vaccination	gene3417 (IDH1)	0.17156	5.08842	1.56193	0.123366	0.559678	1.5408
RNAseq	Whole Blood	Pre-vaccination	gene9209 (LRRFIP2)	0.0833118	5.61431	1.56154	0.123396	0.559678	1.54068
RNAseq	Whole Blood	Pre-vaccination	gene659 (BMPR2)	-0.114254	5.08396	-1.55998	0.123438	0.559678	-1.5405
RNAseq	Whole Blood	Pre-vaccination	gene7296 (TXNRD1)	0.0883556	6.86119	1.56083	0.123461	0.559678	1.54041
RNAseq	Whole Blood	Pre-vaccination	gene23585 (TMEM50A)	0.10836	7.245	1.55854	0.123811	0.560718	1.53897
RNAseq	Whole Blood	Pre-vaccination	gene5912 (RAP2B)	0.0955236	7.21912	1.55919	0.123812	0.560718	1.53897
RNAseq	Whole Blood	Pre-vaccination	gene10916 (MAGED2)	0.0774331	5.7568	1.55792	0.123919	0.560763	1.53853
RNAseq	Whole Blood	Pre-vaccination	gene100302736 (TMED7-TICAM2)	0.114612	4.98734	1.55839	0.124057	0.560763	1.53797
RNAseq	Whole Blood	Pre-vaccination	gene2321 (FLT1)	-0.391838	1.20066	-1.55778	0.124062	0.560763	-1.53794
RNAseq	Whole Blood	Pre-vaccination	gene3280 (HES1)	0.37391	1.20483	1.55745	0.124129	0.560763	1.53767
RNAseq	Whole Blood	Pre-vaccination	gene4124 (MAN2A1)	-0.0870215	5.86401	-1.55827	0.124152	0.560763	-1.53758
RNAseq	Whole Blood	Pre-vaccination	gene10238 (DCAF7)	0.0719866	7.67209	1.55711	0.124188	0.560763	1.53743
RNAseq	Whole Blood	Pre-vaccination	gene51303 (FKBP11)	0.105562	4.94586	1.5565	0.124268	0.560852	1.5371
RNAseq	Whole Blood	Pre-vaccination	gene51088 (KLHL5)	0.145983	5.81059	1.55663	0.124349	0.560943	1.53677
RNAseq	Whole Blood	Pre-vaccination	gene1152 (CKB)	0.419251	2.42986	1.55644	0.124451	0.561045	1.53635
RNAseq	Whole Blood	Pre-vaccination	gene23351 (KHNYN)	-0.0839892	7.49083	-1.55571	0.124572	0.561045	-1.53586
RNAseq	Whole Blood	Pre-vaccination	gene84913 (ATOH8)	0.918843	1.4933	1.55669	0.124641	0.561045	1.53558
RNAseq	Whole Blood	Pre-vaccination	gene29799 (YPEL1)	0.199836	4.9155	1.55519	0.124658	0.561045	1.53551
RNAseq	Whole Blood	Pre-vaccination	gene54961 (SSH3)	-0.110208	5.44083	-1.55558	0.124743	0.561045	-1.53516
RNAseq	Whole Blood	Pre-vaccination	gene6804 (STX1A)	0.204247	2.24336	1.55557	0.124812	0.561045	1.53488
RNAseq	Whole Blood	Pre-vaccination	gene22909 (FAN1)	-0.187591	2.94905	-1.55391	0.124847	0.561045	-1.53474
RNAseq	Whole Blood	Pre-vaccination	gene54941 (RNF125)	0.0826125	5.97776	1.5549	0.12486	0.561045	1.53469
RNAseq	Whole Blood	Pre-vaccination	gene342510 (CD300E)	0.238217	7.81668	1.5535	0.125121	0.561691	1.53363
RNAseq	Whole Blood	Pre-vaccination	gene28804 (IGLV3-9)	0.663498	0.60453	1.55247	0.125213	0.561691	1.53326
RNAseq	Whole Blood	Pre-vaccination	gene103 (ADAR)	-0.117241	9.83538	-1.55231	0.125219	0.561691	-1.53323
RNAseq	Whole Blood	Pre-vaccination	gene9666 (DZIP3)	0.169454	3.7913	1.55294	0.125271	0.561691	1.53302
RNAseq	Whole Blood	Pre-vaccination	gene23071 (ERP44)	0.0724131	6.46633	1.55381	0.125308	0.561691	1.53287
RNAseq	Whole Blood	Pre-vaccination	gene54108 (CHRAC1)	0.0814562	4.87335	1.55262	0.125466	0.561879	1.53223
RNAseq	Whole Blood	Pre-vaccination	gene4330 (MN1)	0.49652	0.246968	1.55107	0.125472	0.561879	1.5322
RNAseq	Whole Blood	Pre-vaccination	gene23142 (DCUN1D4)	-0.113098	3.30617	-1.55233	0.125587	0.562122	-1.53174
RNAseq	Whole Blood	Pre-vaccination	gene146206 (CARMIL2)	-0.17291	6.48074	-1.55236	0.125792	0.562464	-1.53091
RNAseq	Whole Blood	Pre-vaccination	gene8289 (ARID1A)	-0.0521252	8.84376	-1.55082	0.125833	0.562464	-1.53074
RNAseq	Whole Blood	Pre-vaccination	gene284802 (FRG1BP)	-0.331808	3.75867	-1.55084	0.125867	0.562464	-1.53061
RNAseq	Whole Blood	Pre-vaccination	gene3779 (KCNMB1)	0.258351	2.5327	1.55037	0.125986	0.562464	1.53012
RNAseq	Whole Blood	Pre-vaccination	gene9832 (JAKMIP2)	0.340951	3.09372	1.54982	0.126017	0.562464	1.53
RNAseq	Whole Blood	Pre-vaccination	gene1236 (CCR7)	-0.31609	7.55471	-1.54949	0.126072	0.562464	-1.52978
RNAseq	Whole Blood	Pre-vaccination	gene9214 (FCMR)	-0.139477	8.43081	-1.54975	0.126092	0.562464	-1.5297
RNAseq	Whole Blood	Pre-vaccination	gene50640 (PNPLA8)	0.0703554	5.22149	1.55261	0.126277	0.563016	1.52895
RNAseq	Whole Blood	Pre-vaccination	gene4493 (MT1E)	-0.605558	0.280944	-1.54808	0.12651	0.563784	-1.52801
RNAseq	Whole Blood	Pre-vaccination	gene51284 (TLR7)	0.245395	4.58368	1.54641	0.126647	0.564119	1.52746
RNAseq	Whole Blood	Pre-vaccination	gene10817 (FRS3)	-0.107068	2.76504	-1.54997	0.126716	0.564158	-1.52718
RNAseq	Whole Blood	Pre-vaccination	gene6183 (MRPS12)	0.100949	3.75362	1.54631	0.127001	0.564541	1.52604
RNAseq	Whole Blood	Pre-vaccination	gene100287177 (EML2-AS1)	-0.488218	0.532876	-1.54525	0.127053	0.564541	-1.52583
RNAseq	Whole Blood	Pre-vaccination	gene136319 (MTPN)	0.0787025	8.08702	1.54744	0.127068	0.564541	1.52577
RNAseq	Whole Blood	Pre-vaccination	gene767558 (LUZP6)	0.0787025	8.08702	1.54744	0.127068	0.564541	1.52577
RNAseq	Whole Blood	Pre-vaccination	gene283876 (LINC00921)	-0.118331	4.44815	-1.54568	0.127221	0.564541	-1.52515
RNAseq	Whole Blood	Pre-vaccination	gene9939 (RBM8A)	0.055931	6.94548	1.5439	0.127253	0.564541	1.52502
RNAseq	Whole Blood	Pre-vaccination	gene6675 (UAP1)	0.11972	3.83451	1.54426	0.127253	0.564541	1.52502
RNAseq	Whole Blood	Pre-vaccination	gene57125 (PLXDC1)	-0.262486	4.07088	-1.54457	0.127293	0.564541	-1.52486
RNAseq	Whole Blood	Pre-vaccination	gene4000 (LMNA)	0.292832	5.37448	1.54339	0.127465	0.565033	1.52417
RNAseq	Whole Blood	Pre-vaccination	gene4947 (OAZ2)	0.099798	7.53728	1.54243	0.127786	0.565755	1.52289
RNAseq	Whole Blood	Pre-vaccination	gene221120 (ALKBH3)	0.110152	3.68944	1.54166	0.127802	0.565755	1.52283
RNAseq	Whole Blood	Pre-vaccination	gene23215 (PRRC2C)	-0.0670122	9.15878	-1.54359	0.127853	0.565755	-1.52262
RNAseq	Whole Blood	Pre-vaccination	gene6272 (SORT1)	0.18562	6.43899	1.54236	0.127894	0.565755	1.52246
RNAseq	Whole Blood	Pre-vaccination	gene123920 (CMTM3)	0.118847	6.60624	1.54114	0.128038	0.565755	1.52188
RNAseq	Whole Blood	Pre-vaccination	gene58477 (SRPRB)	0.0826282	4.74937	1.54241	0.128161	0.565755	1.5214
RNAseq	Whole Blood	Pre-vaccination	gene22985 (ACIN1)	-0.0505634	8.41606	-1.54232	0.128184	0.565755	-1.5213
RNAseq	Whole Blood	Pre-vaccination	gene57343 (ZNF304)	0.16083	3.915	1.54053	0.128262	0.565755	1.52099
RNAseq	Whole Blood	Pre-vaccination	gene9545 (RAB3D)	-0.101093	8.04811	-1.54042	0.128286	0.565755	-1.5209
RNAseq	Whole Blood	Pre-vaccination	gene11083 (DIDO1)	-0.0639592	7.43629	-1.5431	0.128289	0.565755	-1.52088
RNAseq	Whole Blood	Pre-vaccination	gene339448 (C1orf174)	0.0949805	4.91267	1.53931	0.128334	0.565755	1.52071
RNAseq	Whole Blood	Pre-vaccination	gene51571 (FAM49B)	0.0831693	8.04741	1.54211	0.128419	0.565755	1.52037
RNAseq	Whole Blood	Pre-vaccination	gene838 (CASP5)	0.382531	3.89767	1.53867	0.128428	0.565755	1.52033
RNAseq	Whole Blood	Pre-vaccination	gene55346 (TCP11L1)	0.180974	4.02879	1.53933	0.128489	0.565755	1.52009
RNAseq	Whole Blood	Pre-vaccination	gene57600 (FNIP2)	0.14878	4.44234	1.53899	0.128579	0.565881	1.51973
RNAseq	Whole Blood	Pre-vaccination	gene27141 (CIDEB)	0.119457	6.25518	1.53775	0.129031	0.567565	1.51793
RNAseq	Whole Blood	Pre-vaccination	gene79699 (ZYG11B)	-0.126368	5.19977	-1.5372	0.129085	0.567565	-1.51772
RNAseq	Whole Blood	Pre-vaccination	gene259197 (NCR3)	0.317958	2.87471	1.5367	0.129266	0.568093	1.517
RNAseq	Whole Blood	Pre-vaccination	gene91133 (L3MBTL4)	0.319615	1.00402	1.53521	0.129516	0.568717	1.51601
RNAseq	Whole Blood	Pre-vaccination	gene346157 (ZNF391)	-0.353145	1.07598	-1.53621	0.129594	0.568717	-1.51571
RNAseq	Whole Blood	Pre-vaccination	gene135 (ADORA2A)	-0.1293	5.60448	-1.53478	0.129594	0.568717	-1.51571
RNAseq	Whole Blood	Pre-vaccination	gene25797 (QPCT)	-0.182982	6.30924	-1.53415	0.129807	0.568717	-1.51486
RNAseq	Whole Blood	Pre-vaccination	gene64979 (MRPL36)	0.115419	3.21408	1.53611	0.129814	0.568717	1.51483
RNAseq	Whole Blood	Pre-vaccination	gene1351 (COX8A)	0.0904511	5.76354	1.53463	0.129879	0.568717	1.51458
RNAseq	Whole Blood	Pre-vaccination	gene3821 (KLRC1)	0.537771	2.35247	1.53416	0.129896	0.568717	1.51451
RNAseq	Whole Blood	Pre-vaccination	gene79071 (ELOVL6)	0.261816	2.23993	1.53371	0.129902	0.568717	1.51449
RNAseq	Whole Blood	Pre-vaccination	gene284040 (CDRT4)	-0.197354	2.98106	-1.53273	0.130046	0.568852	-1.51392
RNAseq	Whole Blood	Pre-vaccination	gene51379 (CRLF3)	-0.0619867	7.12963	-1.5334	0.130057	0.568852	-1.51388
RNAseq	Whole Blood	Pre-vaccination	gene63977 (PRDM15)	-0.132542	4.39246	-1.53373	0.130133	0.568916	-1.51358
RNAseq	Whole Blood	Pre-vaccination	gene23295 (MGRN1)	-0.173038	7.76556	-1.53189	0.130385	0.56935	-1.51259
RNAseq	Whole Blood	Pre-vaccination	gene728658 (RPL13AP5)	-0.13855	5.93874	-1.53394	0.130516	0.56935	-1.51207
RNAseq	Whole Blood	Pre-vaccination	gene3539 (IGLC3)	0.624908	5.0781	1.53115	0.130582	0.56935	1.51181
RNAseq	Whole Blood	Pre-vaccination	gene286205 (SCAI)	-0.130134	3.43024	-1.53315	0.130626	0.56935	-1.51164
RNAseq	Whole Blood	Pre-vaccination	gene10890 (RAB10)	0.0718511	7.0315	1.53326	0.130683	0.56935	1.51141
RNAseq	Whole Blood	Pre-vaccination	gene10913 (EDAR)	-0.405804	2.58151	-1.5322	0.130699	0.56935	-1.51135
RNAseq	Whole Blood	Pre-vaccination	gene2631 (NIPSNAP2)	0.101906	4.90109	1.52973	0.130721	0.56935	1.51127
RNAseq	Whole Blood	Pre-vaccination	gene64411 (ARAP3)	0.14947	7.56246	1.52987	0.130727	0.56935	1.51124
RNAseq	Whole Blood	Pre-vaccination	gene54946 (SLC41A3)	0.132704	4.37144	1.52981	0.130792	0.569363	1.51099
RNAseq	Whole Blood	Pre-vaccination	gene51310 (SLC22A17)	-0.309335	2.27744	-1.53119	0.130871	0.569438	-1.51068
RNAseq	Whole Blood	Pre-vaccination	gene26027 (ACOT11)	0.339009	1.00391	1.53021	0.131069	0.569995	1.5099
RNAseq	Whole Blood	Pre-vaccination	gene105369190 (NA)	-0.352657	2.45793	-1.52801	0.131218	0.569995	-1.50932
RNAseq	Whole Blood	Pre-vaccination	gene1514 (CTSL)	0.327242	3.79315	1.52801	0.131241	0.569995	1.50922
RNAseq	Whole Blood	Pre-vaccination	gene9704 (DHX34)	-0.100008	7.32677	-1.52803	0.131247	0.569995	-1.5092
RNAseq	Whole Blood	Pre-vaccination	gene23469 (PHF3)	-0.0635765	7.49581	-1.53066	0.13135	0.570174	-1.5088
RNAseq	Whole Blood	Pre-vaccination	gene28448 (IGHV3-15)	0.446948	1.98217	1.52708	0.13145	0.57034	1.50841
RNAseq	Whole Blood	Pre-vaccination	gene126626 (GABPB2)	-0.110378	3.94668	-1.52662	0.131578	0.570474	-1.50791
RNAseq	Whole Blood	Pre-vaccination	gene57460 (PPM1H)	0.200959	2.68269	1.52693	0.131605	0.570474	1.5078
RNAseq	Whole Blood	Pre-vaccination	gene91319 (DERL3)	0.320694	1.45333	1.52578	0.131771	0.57075	1.50716
RNAseq	Whole Blood	Pre-vaccination	gene488 (ATP2A2)	0.0893632	6.84528	1.52556	0.131793	0.57075	1.50707
RNAseq	Whole Blood	Pre-vaccination	gene54951 (COMMD8)	0.12076	3.4518	1.52463	0.132189	0.572	1.50552
RNAseq	Whole Blood	Pre-vaccination	gene221477 (C6orf89)	0.0389584	7.21156	1.52401	0.132299	0.572	1.5051
RNAseq	Whole Blood	Pre-vaccination	gene51148 (CERCAM)	0.489393	1.72933	1.52394	0.132313	0.572	1.50504
RNAseq	Whole Blood	Pre-vaccination	gene23031 (MAST3)	-0.100646	8.69927	-1.52342	0.132379	0.572	-1.50479
RNAseq	Whole Blood	Pre-vaccination	gene4502 (MT2A)	-0.284348	4.82324	-1.52329	0.132413	0.572	-1.50465
RNAseq	Whole Blood	Pre-vaccination	gene10295 (BCKDK)	0.101236	5.94673	1.52402	0.132513	0.572	1.50427
RNAseq	Whole Blood	Pre-vaccination	gene64844 (MARCHF7)	-0.0622689	6.87521	-1.52366	0.132516	0.572	-1.50425
RNAseq	Whole Blood	Pre-vaccination	gene57653 (SUGT1P4-STRA6LP-CCDC180)	-0.172265	3.26187	-1.52403	0.132677	0.572303	-1.50363
RNAseq	Whole Blood	Pre-vaccination	gene23080 (AVL9)	-0.0494322	6.12862	-1.52483	0.132748	0.572303	-1.50335
RNAseq	Whole Blood	Pre-vaccination	gene490 (ATP2B1)	0.0921645	7.21944	1.52231	0.132901	0.572303	1.50276
RNAseq	Whole Blood	Pre-vaccination	gene400709 (SIGLEC16)	0.397045	0.897393	1.52094	0.132947	0.572303	1.50258
RNAseq	Whole Blood	Pre-vaccination	gene10536 (P3H3)	-0.316589	1.31675	-1.52161	0.133022	0.572303	-1.50229
RNAseq	Whole Blood	Pre-vaccination	gene165186 (TOGARAM2)	0.261892	2.91588	1.52042	0.133178	0.572303	1.50169
RNAseq	Whole Blood	Pre-vaccination	gene2811 (GP1BA)	0.394947	3.69275	1.52018	0.133361	0.572303	1.50098
RNAseq	Whole Blood	Pre-vaccination	gene22853 (LMTK2)	-0.14653	6.44403	-1.52019	0.133397	0.572303	-1.50084
RNAseq	Whole Blood	Pre-vaccination	gene4608 (MYBPH)	-0.483394	1.91736	-1.51945	0.1334	0.572303	-1.50083
RNAseq	Whole Blood	Pre-vaccination	gene1431 (CS)	0.0917633	7.29029	1.51961	0.13341	0.572303	1.50079
RNAseq	Whole Blood	Pre-vaccination	gene57478 (USP31)	0.149752	3.44039	1.51928	0.133428	0.572303	1.50072
RNAseq	Whole Blood	Pre-vaccination	gene832 (CAPZB)	0.0536092	8.9042	1.51964	0.133461	0.572303	1.50059
RNAseq	Whole Blood	Pre-vaccination	gene219654 (ZCCHC24)	0.224329	3.49851	1.51911	0.133517	0.572303	1.50038
RNAseq	Whole Blood	Pre-vaccination	gene192286 (HIGD2A)	0.131461	6.08527	1.5191	0.133557	0.572303	1.50022
RNAseq	Whole Blood	Pre-vaccination	gene9022 (CLIC3)	0.349435	4.41748	1.51892	0.133566	0.572303	1.50019
RNAseq	Whole Blood	Pre-vaccination	gene10215 (OLIG2)	0.643675	1.3162	1.52025	0.133644	0.572303	1.49989
RNAseq	Whole Blood	Pre-vaccination	gene9308 (CD83)	0.178248	3.38764	1.51903	0.133691	0.572303	1.49971
RNAseq	Whole Blood	Pre-vaccination	gene23214 (XPO6)	-0.0826429	9.73149	-1.51781	0.133705	0.572303	-1.49965
RNAseq	Whole Blood	Pre-vaccination	gene80021 (TMEM62)	0.0999214	3.41615	1.51774	0.133903	0.572702	1.49889
RNAseq	Whole Blood	Pre-vaccination	gene11006 (LILRB4)	0.274485	4.51902	1.51691	0.133923	0.572702	1.49881
RNAseq	Whole Blood	Pre-vaccination	gene84461 (NEURL4)	-0.069285	5.75057	-1.51741	0.134076	0.573	-1.49822
RNAseq	Whole Blood	Pre-vaccination	gene79139 (DERL1)	0.0939149	6.11412	1.51591	0.134159	0.573	1.4979
RNAseq	Whole Blood	Pre-vaccination	gene4541 (ND6)	0.243185	6.90155	1.51748	0.134179	0.573	1.49782
RNAseq	Whole Blood	Pre-vaccination	gene51703 (ACSL5)	0.0981462	6.22897	1.51634	0.134272	0.573091	1.49747
RNAseq	Whole Blood	Pre-vaccination	gene79652 (TMEM204)	-0.286529	5.41428	-1.51581	0.134325	0.573091	-1.49726
RNAseq	Whole Blood	Pre-vaccination	gene23480 (SEC61G)	0.119216	3.47042	1.51421	0.134561	0.573161	1.49636
RNAseq	Whole Blood	Pre-vaccination	gene100996724 (LOC100996724)	-0.21192	3.56746	-1.5154	0.134585	0.573161	-1.49626
RNAseq	Whole Blood	Pre-vaccination	gene5627 (PROS1)	0.543002	2.27656	1.51535	0.134609	0.573161	1.49617
RNAseq	Whole Blood	Pre-vaccination	gene5032 (P2RY11)	0.140961	4.32206	1.51329	0.13467	0.573161	1.49594
RNAseq	Whole Blood	Pre-vaccination	gene1955 (MEGF9)	-0.113163	8.84487	-1.51397	0.134692	0.573161	-1.49585
RNAseq	Whole Blood	Pre-vaccination	gene285074 (LOC285074)	-0.211366	3.83476	-1.51469	0.134715	0.573161	-1.49576
RNAseq	Whole Blood	Pre-vaccination	gene55287 (TMEM40)	0.304394	3.53072	1.51391	0.134828	0.573379	1.49533
RNAseq	Whole Blood	Pre-vaccination	gene57584 (ARHGAP21)	0.195179	5.65151	1.51293	0.135216	0.574589	1.49384
RNAseq	Whole Blood	Pre-vaccination	gene1892 (ECHS1)	0.0986859	5.0525	1.51272	0.135238	0.574589	1.49376
RNAseq	Whole Blood	Pre-vaccination	gene3276 (PRMT1)	0.0897183	5.65249	1.50999	0.13534	0.574593	1.49337
RNAseq	Whole Blood	Pre-vaccination	gene4671 (NAIP)	0.360835	3.82925	1.51158	0.135363	0.574593	1.49328
RNAseq	Whole Blood	Pre-vaccination	gene130617 (ZFAND2B)	-0.0478283	5.67951	-1.51252	0.135511	0.574955	-1.49272
RNAseq	Whole Blood	Pre-vaccination	gene79567 (RIPOR1)	0.112074	7.30243	1.50933	0.135907	0.57637	1.49121
RNAseq	Whole Blood	Pre-vaccination	gene9131 (AIFM1)	0.0619739	4.73238	1.49903	0.136039	0.57647	1.49071
RNAseq	Whole Blood	Pre-vaccination	gene1615 (DARS1)	0.103639	5.49383	1.50869	0.136177	0.57647	1.49018
RNAseq	Whole Blood	Pre-vaccination	gene126014 (OSCAR)	0.2343	4.68004	1.50898	0.136252	0.57647	1.4899
RNAseq	Whole Blood	Pre-vaccination	gene27076 (LYPD3)	-0.313484	0.770529	-1.50912	0.136272	0.57647	-1.48982
RNAseq	Whole Blood	Pre-vaccination	gene55717 (WDR11)	0.127797	6.11011	1.50789	0.136277	0.57647	1.4898
RNAseq	Whole Blood	Pre-vaccination	gene6915 (TBXA2R)	0.219037	2.8536	1.50776	0.136391	0.57647	1.48937
RNAseq	Whole Blood	Pre-vaccination	gene5269 (SERPINB6)	0.149051	6.12164	1.50746	0.13642	0.57647	1.48926
RNAseq	Whole Blood	Pre-vaccination	gene57602 (USP36)	-0.0842256	6.35472	-1.50904	0.136536	0.57647	-1.48882
RNAseq	Whole Blood	Pre-vaccination	gene285343 (TCAIM)	0.0878881	3.5469	1.50631	0.136551	0.57647	1.48876
RNAseq	Whole Blood	Pre-vaccination	gene28477 (IGHJ4)	0.478586	1.2432	1.50693	0.136557	0.57647	1.48874
RNAseq	Whole Blood	Pre-vaccination	gene374395 (TMEM179B)	0.0871283	5.24848	1.50745	0.136822	0.576916	1.48773
RNAseq	Whole Blood	Pre-vaccination	gene78999 (LRFN4)	0.24882	2.70219	1.50665	0.136872	0.576916	1.48754
RNAseq	Whole Blood	Pre-vaccination	gene56894 (AGPAT3)	0.101811	6.9324	1.50542	0.136884	0.576916	1.4875
RNAseq	Whole Blood	Pre-vaccination	gene1296 (COL8A2)	0.316759	2.18254	1.50721	0.136913	0.576916	1.48738
RNAseq	Whole Blood	Pre-vaccination	gene1066 (CES1)	0.691457	4.4806	1.50854	0.13721	0.577605	1.48626
RNAseq	Whole Blood	Pre-vaccination	gene80205 (CHD9)	0.0929912	5.6326	1.50577	0.137231	0.577605	1.48618
RNAseq	Whole Blood	Pre-vaccination	gene54494 (C11orf71)	0.14432	2.40719	1.50605	0.137265	0.577605	1.48605
RNAseq	Whole Blood	Pre-vaccination	gene27101 (CACYBP)	0.0857711	5.38974	1.50255	0.137759	0.577943	1.48419
RNAseq	Whole Blood	Pre-vaccination	gene7204 (TRIO)	0.151446	5.87315	1.50187	0.137777	0.577943	1.48412
RNAseq	Whole Blood	Pre-vaccination	gene4048 (LTA4H)	0.219683	8.14618	1.50229	0.137793	0.577943	1.48406
RNAseq	Whole Blood	Pre-vaccination	gene219699 (UNC5B)	0.851162	-0.184421	1.50264	0.13799	0.577943	1.48332
RNAseq	Whole Blood	Pre-vaccination	gene1606 (DGKA)	-0.167099	8.00705	-1.50182	0.13809	0.577943	-1.48294
RNAseq	Whole Blood	Pre-vaccination	gene83853 (ROPN1L)	-0.173797	3.10447	-1.50124	0.138139	0.577943	-1.48276
RNAseq	Whole Blood	Pre-vaccination	gene334 (APLP2)	0.11152	9.67375	1.50108	0.138175	0.577943	1.48262
RNAseq	Whole Blood	Pre-vaccination	gene4087 (SMAD2)	0.047093	6.31919	1.50168	0.138189	0.577943	1.48257
RNAseq	Whole Blood	Pre-vaccination	gene5688 (PSMA7)	0.0605123	6.91758	1.5013	0.138234	0.577943	1.4824
RNAseq	Whole Blood	Pre-vaccination	gene9467 (SH3BP5)	0.0895108	6.98935	1.50149	0.138267	0.577943	1.48227
RNAseq	Whole Blood	Pre-vaccination	gene3420 (IDH3B)	0.0576331	6.33698	1.50454	0.138281	0.577943	1.48222
RNAseq	Whole Blood	Pre-vaccination	gene400931 (MIRLET7BHG)	-0.194024	3.10758	-1.50061	0.13832	0.577943	-1.48208
RNAseq	Whole Blood	Pre-vaccination	gene730102 (CRYZL2P)	0.240302	2.07374	1.5021	0.138329	0.577943	1.48204
RNAseq	Whole Blood	Pre-vaccination	gene10981 (RAB32)	0.110752	4.76916	1.50255	0.138372	0.577943	1.48188
RNAseq	Whole Blood	Pre-vaccination	gene11201 (POLI)	-0.208184	3.84327	-1.50128	0.138449	0.577943	-1.48159
RNAseq	Whole Blood	Pre-vaccination	gene920 (CD4)	0.139953	8.70835	1.4995	0.138481	0.577943	1.48147
RNAseq	Whole Blood	Pre-vaccination	gene26509 (MYOF)	0.316039	5.43251	1.49961	0.138485	0.577943	1.48145
RNAseq	Whole Blood	Pre-vaccination	gene57493 (HEG1)	0.178215	5.52677	1.49907	0.13853	0.577943	1.48129
RNAseq	Whole Blood	Pre-vaccination	gene53838 (C11orf24)	0.0947867	4.43931	1.49889	0.138538	0.577943	1.48126
RNAseq	Whole Blood	Pre-vaccination	gene79658 (ARHGAP10)	0.154704	3.02173	1.49833	0.138674	0.578249	1.48075
RNAseq	Whole Blood	Pre-vaccination	gene56548 (CHST7)	0.220348	4.54409	1.49755	0.139085	0.579701	1.47921
RNAseq	Whole Blood	Pre-vaccination	gene387357 (THEMIS)	-0.185251	3.04234	-1.49594	0.139349	0.580314	-1.47822
RNAseq	Whole Blood	Pre-vaccination	gene8420 (SNHG3)	0.13832	4.32335	1.49785	0.139359	0.580314	1.47818
RNAseq	Whole Blood	Pre-vaccination	gene116988 (AGAP3)	0.149792	5.34234	1.49563	0.139435	0.580371	1.4779
RNAseq	Whole Blood	Pre-vaccination	gene54938 (SARS2)	0.152802	3.75757	1.49552	0.139543	0.580558	1.47749
RNAseq	Whole Blood	Pre-vaccination	gene5870 (RAB6A)	0.0667067	7.02913	1.49641	0.139777	0.581267	1.47662
RNAseq	Whole Blood	Pre-vaccination	gene57463 (AMIGO1)	-0.17798	4.70093	-1.49428	0.139885	0.581453	-1.47622
RNAseq	Whole Blood	Pre-vaccination	gene30851 (TAX1BP3)	0.104821	4.94887	1.49388	0.139988	0.581476	1.47584
RNAseq	Whole Blood	Pre-vaccination	gene7185 (TRAF1)	-0.136077	6.12048	-1.49555	0.140148	0.581476	-1.47524
RNAseq	Whole Blood	Pre-vaccination	gene23607 (CD2AP)	-0.0795775	4.77783	-1.49314	0.140223	0.581476	-1.47496
RNAseq	Whole Blood	Pre-vaccination	gene51155 (JPT1)	0.0870668	6.5326	1.49238	0.140271	0.581476	1.47478
RNAseq	Whole Blood	Pre-vaccination	gene400720 (ZNF772)	0.280692	2.48899	1.49332	0.140304	0.581476	1.47466
RNAseq	Whole Blood	Pre-vaccination	gene9410 (SNRNP40)	0.0601085	5.31777	1.49258	0.140478	0.581476	1.47401
RNAseq	Whole Blood	Pre-vaccination	gene55785 (FGD6)	0.244875	3.5046	1.49199	0.140522	0.581476	1.47385
RNAseq	Whole Blood	Pre-vaccination	gene112936 (VPS26B)	0.058702	6.72748	1.49225	0.14054	0.581476	1.47378
RNAseq	Whole Blood	Pre-vaccination	gene85453 (TSPYL5)	0.285895	1.72084	1.49176	0.140607	0.581476	1.47353
RNAseq	Whole Blood	Pre-vaccination	gene51696 (HECA)	-0.077625	7.72753	-1.49188	0.140689	0.581476	-1.47323
RNAseq	Whole Blood	Pre-vaccination	gene10007 (GNPDA1)	0.133744	4.6091	1.48972	0.140993	0.581476	1.47211
RNAseq	Whole Blood	Pre-vaccination	gene65260 (COA7)	0.153582	2.33926	1.48847	0.141135	0.581476	1.47158
RNAseq	Whole Blood	Pre-vaccination	gene1848 (DUSP6)	0.164947	8.13873	1.4915	0.141138	0.581476	1.47157
RNAseq	Whole Blood	Pre-vaccination	gene5098 (PCDHGC3)	0.340735	1.65891	1.48854	0.141224	0.581476	1.47125
RNAseq	Whole Blood	Pre-vaccination	gene56904 (SH3GLB2)	-0.111629	6.15527	-1.48889	0.141355	0.581476	-1.47076
RNAseq	Whole Blood	Pre-vaccination	gene553115 (PEF1)	0.0548292	5.62911	1.48892	0.141387	0.581476	1.47065
RNAseq	Whole Blood	Pre-vaccination	gene51604 (PIGT)	0.0828191	6.19651	1.48828	0.141458	0.581476	1.47038
RNAseq	Whole Blood	Pre-vaccination	gene9980 (DOP1B)	0.0991424	6.07855	1.48775	0.141474	0.581476	1.47033
RNAseq	Whole Blood	Pre-vaccination	gene23303 (KIF13B)	0.106125	6.06301	1.48806	0.14148	0.581476	1.4703
RNAseq	Whole Blood	Pre-vaccination	gene132321 (C4orf33)	0.187439	3.29518	1.48759	0.141559	0.581476	1.47001
RNAseq	Whole Blood	Pre-vaccination	gene28392 (IGHV4-59)	0.465455	3.06152	1.48697	0.141575	0.581476	1.46995
RNAseq	Whole Blood	Pre-vaccination	gene51320 (MEX3C)	0.109381	5.49293	1.48699	0.141809	0.581476	1.46909
RNAseq	Whole Blood	Pre-vaccination	gene58191 (CXCL16)	0.145424	6.47547	1.48673	0.141824	0.581476	1.46903
RNAseq	Whole Blood	Pre-vaccination	gene57728 (WDR19)	-0.139296	3.48058	-1.48675	0.141995	0.581476	-1.4684
RNAseq	Whole Blood	Pre-vaccination	gene79958 (DENND1C)	-0.050683	7.60281	-1.48795	0.142003	0.581476	-1.46837
RNAseq	Whole Blood	Pre-vaccination	gene57217 (TTC7A)	0.12906	6.97126	1.48713	0.142061	0.581476	1.46816
RNAseq	Whole Blood	Pre-vaccination	gene9531 (BAG3)	-0.158739	4.35486	-1.48574	0.142064	0.581476	-1.46815
RNAseq	Whole Blood	Pre-vaccination	gene3984 (LIMK1)	0.135829	6.21211	1.48574	0.142097	0.581476	1.46803
RNAseq	Whole Blood	Pre-vaccination	gene9881 (TRANK1)	-0.127047	8.7675	-1.48527	0.142126	0.581476	-1.46792
RNAseq	Whole Blood	Pre-vaccination	gene6500 (SKP1)	0.0667063	7.00132	1.4861	0.142237	0.581476	1.46751
RNAseq	Whole Blood	Pre-vaccination	gene23523 (CABIN1)	-0.0913617	7.86188	-1.48577	0.142253	0.581476	-1.46745
RNAseq	Whole Blood	Pre-vaccination	gene23228 (PLCL2)	-0.0844425	6.93523	-1.48565	0.142284	0.581476	-1.46734
RNAseq	Whole Blood	Pre-vaccination	gene54867 (TMEM214)	0.0714277	5.9432	1.4858	0.142324	0.581476	1.46719
RNAseq	Whole Blood	Pre-vaccination	gene128611 (ZNF831)	-0.109163	6.03742	-1.48539	0.14238	0.581476	-1.46698
RNAseq	Whole Blood	Pre-vaccination	gene10928 (RALBP1)	-0.124178	7.71727	-1.4844	0.142391	0.581476	-1.46695
RNAseq	Whole Blood	Pre-vaccination	gene646396 (REREP3)	0.525093	0.935198	1.48549	0.142457	0.581476	1.4667
RNAseq	Whole Blood	Pre-vaccination	gene9969 (MED13)	-0.0702649	6.66024	-1.48529	0.142585	0.581476	-1.46623
RNAseq	Whole Blood	Pre-vaccination	gene375513 (GUSBP4)	0.195884	2.77006	1.48369	0.142632	0.581476	1.46606
RNAseq	Whole Blood	Pre-vaccination	gene1901 (S1PR1)	-0.102136	7.45268	-1.48494	0.142719	0.581476	-1.46574
RNAseq	Whole Blood	Pre-vaccination	gene100528064 (NEDD8-MDP1)	0.0665846	6.25308	1.48461	0.142833	0.581476	1.46532
RNAseq	Whole Blood	Pre-vaccination	gene284759 (SIRPB2)	0.247768	7.58912	1.48254	0.142953	0.581476	1.46488
RNAseq	Whole Blood	Pre-vaccination	gene162073 (ITPRIPL2)	0.199171	4.83424	1.48224	0.143018	0.581476	1.46464
RNAseq	Whole Blood	Pre-vaccination	gene5724 (PTAFR)	0.0824098	9.10004	1.48151	0.143142	0.581476	1.46419
RNAseq	Whole Blood	Pre-vaccination	gene80071 (CCDC15)	0.228414	1.69926	1.4812	0.143186	0.581476	1.46403
RNAseq	Whole Blood	Pre-vaccination	gene7404 (UTY)	-0.274941	0.339457	-1.47346	0.143192	0.581476	-1.46401
RNAseq	Whole Blood	Pre-vaccination	gene55920 (RCC2)	0.0915371	7.15471	1.48152	0.143217	0.581476	1.46392
RNAseq	Whole Blood	Pre-vaccination	gene29924 (EPN1)	0.0631409	7.28298	1.48212	0.143307	0.581476	1.46359
RNAseq	Whole Blood	Pre-vaccination	gene148789 (B3GALNT2)	0.271524	3.82356	1.48122	0.143318	0.581476	1.46355
RNAseq	Whole Blood	Pre-vaccination	gene84542 (KIAA1841)	0.1307	2.72142	1.48084	0.143332	0.581476	1.46349
RNAseq	Whole Blood	Pre-vaccination	gene154790 (CLEC2L)	0.717363	0.066711	1.48148	0.143404	0.581476	1.46323
RNAseq	Whole Blood	Pre-vaccination	gene283521 (TMEM272)	-0.269603	3.51825	-1.48081	0.143441	0.581476	-1.4631
RNAseq	Whole Blood	Pre-vaccination	gene4125 (MAN2B1)	0.135926	8.47818	1.48085	0.143509	0.581476	1.46285
RNAseq	Whole Blood	Pre-vaccination	gene5016 (OVGP1)	-0.211934	1.88562	-1.48136	0.143552	0.581476	-1.46269
RNAseq	Whole Blood	Pre-vaccination	gene202018 (TAPT1)	-0.107752	4.59633	-1.48013	0.143569	0.581476	-1.46263
RNAseq	Whole Blood	Pre-vaccination	gene22981 (NINL)	-0.417999	1.48008	-1.4814	0.14358	0.581476	-1.46259
RNAseq	Whole Blood	Pre-vaccination	gene51493 (RTCB)	0.0749672	5.56579	1.4813	0.143581	0.581476	1.46258
RNAseq	Whole Blood	Pre-vaccination	gene4818 (NKG7)	0.327713	7.85646	1.47918	0.143773	0.581476	1.46188
RNAseq	Whole Blood	Pre-vaccination	gene2334 (AFF2)	-0.247156	1.82475	-1.47885	0.143773	0.581476	-1.46188
RNAseq	Whole Blood	Pre-vaccination	gene253558 (LCLAT1)	-0.215042	3.47217	-1.47917	0.143856	0.581476	-1.46158
RNAseq	Whole Blood	Pre-vaccination	gene25885 (POLR1A)	0.10794	4.99177	1.4796	0.143879	0.581476	1.4615
RNAseq	Whole Blood	Pre-vaccination	gene660 (BMX)	-0.331997	2.42794	-1.47969	0.143883	0.581476	-1.46148
RNAseq	Whole Blood	Pre-vaccination	gene25972 (UNC50)	0.0812309	4.56662	1.48108	0.143974	0.581476	1.46115
RNAseq	Whole Blood	Pre-vaccination	gene79183 (TTPAL)	-0.0963314	4.894	-1.48164	0.144023	0.581476	-1.46097
RNAseq	Whole Blood	Pre-vaccination	gene59283 (CACNG8)	0.467652	2.63586	1.4795	0.144031	0.581476	1.46094
RNAseq	Whole Blood	Pre-vaccination	gene154810 (AMOTL1)	0.288831	1.63449	1.47954	0.144057	0.581476	1.46085
RNAseq	Whole Blood	Pre-vaccination	gene57419 (SLC24A3)	0.347827	2.34546	1.47935	0.144059	0.581476	1.46084
RNAseq	Whole Blood	Pre-vaccination	gene90338 (ZNF160)	-0.113332	5.7745	-1.47914	0.144129	0.581504	-1.46059
RNAseq	Whole Blood	Pre-vaccination	gene84179 (SLC49A3)	0.169674	4.04046	1.47759	0.144201	0.58154	1.46032
RNAseq	Whole Blood	Pre-vaccination	gene4208 (MEF2C)	0.127373	6.24724	1.47653	0.144453	0.581864	1.45941
RNAseq	Whole Blood	Pre-vaccination	gene114793 (FMNL2)	0.314727	2.46575	1.47741	0.144465	0.581864	1.45936
RNAseq	Whole Blood	Pre-vaccination	gene28601 (TRBV6-6)	-0.343717	1.10261	-1.47679	0.144478	0.581864	-1.45932
RNAseq	Whole Blood	Pre-vaccination	gene10444 (ZER1)	-0.161947	7.43311	-1.47752	0.144534	0.581864	-1.45911
RNAseq	Whole Blood	Pre-vaccination	gene6036 (RNASE2)	0.451808	4.57571	1.47548	0.144824	0.582344	1.45806
RNAseq	Whole Blood	Pre-vaccination	gene6688 (SPI1)	0.0654729	10.151	1.47734	0.144885	0.582344	1.45784
RNAseq	Whole Blood	Pre-vaccination	gene430 (ASCL2)	0.302979	3.74639	1.47506	0.144906	0.582344	1.45776
RNAseq	Whole Blood	Pre-vaccination	gene8661 (EIF3A)	0.0748022	8.60595	1.47458	0.144933	0.582344	1.45766
RNAseq	Whole Blood	Pre-vaccination	gene8543 (LMO4)	0.106207	5.14937	1.47536	0.144989	0.582344	1.45746
RNAseq	Whole Blood	Pre-vaccination	gene29887 (SNX10)	-0.0906084	5.8822	-1.47526	0.145033	0.582344	-1.4573
RNAseq	Whole Blood	Pre-vaccination	gene284273 (ZADH2)	0.137631	5.19532	1.47463	0.145138	0.582398	1.45692
RNAseq	Whole Blood	Pre-vaccination	gene65018 (PINK1)	-0.1771	7.39725	-1.47512	0.145172	0.582398	-1.4568
RNAseq	Whole Blood	Pre-vaccination	gene55022 (PID1)	0.299942	4.68876	1.47372	0.145253	0.582421	1.45651
RNAseq	Whole Blood	Pre-vaccination	gene55840 (EAF2)	0.192109	2.43616	1.47437	0.145305	0.582421	1.45632
RNAseq	Whole Blood	Pre-vaccination	gene7852 (CXCR4)	-0.134432	8.36029	-1.47235	0.145523	0.582763	-1.45553
RNAseq	Whole Blood	Pre-vaccination	gene6188 (RPS3)	-0.0890373	10.0464	-1.47322	0.145574	0.582763	-1.45534
RNAseq	Whole Blood	Pre-vaccination	gene9138 (ARHGEF1)	-0.0686207	9.8923	-1.47242	0.14558	0.582763	-1.45532
RNAseq	Whole Blood	Pre-vaccination	gene388646 (GBP7)	-0.808976	-0.098217	-1.47478	0.145667	0.582857	-1.45501
RNAseq	Whole Blood	Pre-vaccination	gene100127967 (KRT73-AS1)	-0.513302	0.314545	-1.47284	0.145874	0.583433	-1.45426
RNAseq	Whole Blood	Pre-vaccination	gene55248 (PACC1)	0.116362	3.30277	1.47013	0.146033	0.583815	1.45369
RNAseq	Whole Blood	Pre-vaccination	gene3576 (CXCL8)	0.480026	3.44487	1.47138	0.146289	0.584584	1.45277
RNAseq	Whole Blood	Pre-vaccination	gene100616414 (MIR4761)	0.166442	3.3144	1.46978	0.146373	0.584608	1.45246
RNAseq	Whole Blood	Pre-vaccination	gene11273 (ATXN2L)	-0.0588893	8.17089	-1.47002	0.146422	0.584608	-1.45229
RNAseq	Whole Blood	Pre-vaccination	gene59269 (HIVEP3)	0.210249	5.60433	1.46932	0.14659	0.584777	1.45168
RNAseq	Whole Blood	Pre-vaccination	gene3475 (IFRD1)	-0.137076	6.17444	-1.4692	0.146591	0.584777	-1.45168
RNAseq	Whole Blood	Pre-vaccination	gene51665 (ASB1)	-0.0558799	5.392	-1.47143	0.14678	0.585275	-1.451
RNAseq	Whole Blood	Pre-vaccination	gene253769 (WDR27)	-0.139674	3.60093	-1.46822	0.147073	0.586191	-1.44995
RNAseq	Whole Blood	Pre-vaccination	gene3628 (INPP1)	0.14344	3.51823	1.4665	0.147188	0.586361	1.44954
RNAseq	Whole Blood	Pre-vaccination	gene27350 (APOBEC3C)	0.12021	6.41045	1.46632	0.147243	0.586361	1.44934
RNAseq	Whole Blood	Pre-vaccination	gene28677 (TRAV9-2)	-0.248012	2.75086	-1.46657	0.147326	0.586439	-1.44904
RNAseq	Whole Blood	Pre-vaccination	gene3635 (INPP5D)	-0.0738454	9.01579	-1.4654	0.14748	0.586796	-1.44849
RNAseq	Whole Blood	Pre-vaccination	gene8526 (DGKE)	-0.110376	4.07891	-1.4692	0.147606	0.587043	-1.44804
RNAseq	Whole Blood	Pre-vaccination	gene79814 (AGMAT)	-0.22726	2.77218	-1.46682	0.147942	0.587737	-1.44684
RNAseq	Whole Blood	Pre-vaccination	gene10903 (MTMR11)	0.211226	4.47035	1.46397	0.14795	0.587737	1.44681
RNAseq	Whole Blood	Pre-vaccination	gene24149 (ZNF318)	-0.0923487	6.04196	-1.46419	0.147972	0.587737	-1.44673
RNAseq	Whole Blood	Pre-vaccination	gene5817 (PVR)	0.239899	4.25084	1.46389	0.148088	0.58788	1.44632
RNAseq	Whole Blood	Pre-vaccination	gene5978 (REST)	-0.0645239	5.80772	-1.46531	0.148135	0.58788	-1.44615
RNAseq	Whole Blood	Pre-vaccination	gene58504 (ARHGAP22)	0.360482	1.61318	1.46241	0.148291	0.588246	1.44559
RNAseq	Whole Blood	Pre-vaccination	gene4297 (KMT2A)	-0.106742	7.76431	-1.46451	0.148423	0.588252	-1.44512
RNAseq	Whole Blood	Pre-vaccination	gene9254 (CACNA2D2)	0.331395	4.24015	1.46203	0.148465	0.588252	1.44498
RNAseq	Whole Blood	Pre-vaccination	gene92579 (G6PC3)	0.143568	3.90243	1.46214	0.148485	0.588252	1.4449
RNAseq	Whole Blood	Pre-vaccination	gene28560 (TRBV27)	-0.292785	1.29235	-1.46009	0.148872	0.589283	-1.44353
RNAseq	Whole Blood	Pre-vaccination	gene646762 (LOC646762)	0.242848	2.06795	1.45966	0.148904	0.589283	1.44341
RNAseq	Whole Blood	Pre-vaccination	gene4077 (NBR1)	-0.0432945	7.81372	-1.46104	0.148937	0.589283	-1.4433
RNAseq	Whole Blood	Pre-vaccination	gene23060 (ZNF609)	-0.0982287	6.84967	-1.45951	0.149224	0.590165	-1.44228
RNAseq	Whole Blood	Pre-vaccination	gene284756 (C20orf197)	0.235384	1.59559	1.45967	0.149372	0.590347	1.44175
RNAseq	Whole Blood	Pre-vaccination	gene91746 (YTHDC1)	-0.0626583	6.44559	-1.46058	0.149398	0.590347	-1.44166
RNAseq	Whole Blood	Pre-vaccination	gene79137 (RETREG2)	-0.114149	7.65167	-1.45842	0.149475	0.590399	-1.44139
RNAseq	Whole Blood	Pre-vaccination	gene57634 (EP400)	-0.0717591	7.4447	-1.45926	0.149574	0.590533	-1.44104
RNAseq	Whole Blood	Pre-vaccination	gene114790 (STK11IP)	0.0823624	5.49395	1.45833	0.149713	0.59083	1.44055
RNAseq	Whole Blood	Pre-vaccination	gene949 (SCARB1)	0.236182	3.75405	1.45724	0.14994	0.590889	1.43974
RNAseq	Whole Blood	Pre-vaccination	gene56181 (MTFR1L)	0.100525	5.31635	1.4568	0.149963	0.590889	1.43966
RNAseq	Whole Blood	Pre-vaccination	gene432 (ASGR1)	0.229483	3.90377	1.45756	0.14998	0.590889	1.4396
RNAseq	Whole Blood	Pre-vaccination	gene7421 (VDR)	0.128273	5.49409	1.45725	0.149984	0.590889	1.43959
RNAseq	Whole Blood	Pre-vaccination	gene10347 (ABCA7)	-0.232392	8.46741	-1.45586	0.150142	0.590988	-1.43903
RNAseq	Whole Blood	Pre-vaccination	gene10291 (SF3A1)	-0.046074	8.42509	-1.45557	0.15017	0.590988	-1.43893
RNAseq	Whole Blood	Pre-vaccination	gene100101267 (POM121C)	-0.0780166	7.02422	-1.4555	0.150202	0.590988	-1.43882
RNAseq	Whole Blood	Pre-vaccination	gene30817 (ADGRE2)	0.289663	8.21715	1.45506	0.150452	0.591281	1.43794
RNAseq	Whole Blood	Pre-vaccination	gene10573 (MRPL28)	0.0997192	5.1877	1.45543	0.15049	0.591281	1.4378
RNAseq	Whole Blood	Pre-vaccination	gene23169 (SLC35D1)	-0.0995972	4.28853	-1.45536	0.150537	0.591281	-1.43764
RNAseq	Whole Blood	Pre-vaccination	gene9737 (GPRASP1)	-0.22717	5.10088	-1.45512	0.150548	0.591281	-1.4376
RNAseq	Whole Blood	Pre-vaccination	gene1104 (RCC1)	0.0887588	4.81628	1.4531	0.150598	0.591281	1.43742
RNAseq	Whole Blood	Pre-vaccination	gene55177 (RMDN3)	0.105577	4.61619	1.4528	0.15094	0.59232	1.43622
RNAseq	Whole Blood	Pre-vaccination	gene57552 (NCEH1)	0.160396	3.50668	1.45314	0.150991	0.59232	1.43604
RNAseq	Whole Blood	Pre-vaccination	gene10131 (TRAP1)	-0.128891	5.23478	-1.45352	0.151058	0.592331	-1.4358
RNAseq	Whole Blood	Pre-vaccination	gene54965 (PIGX)	0.128658	5.40872	1.45158	0.151411	0.592958	1.43456
RNAseq	Whole Blood	Pre-vaccination	gene200030 (NBPF11)	-0.13122	4.3742	-1.45266	0.151474	0.592958	-1.43435
RNAseq	Whole Blood	Pre-vaccination	gene5782 (PTPN12)	0.142885	7.44384	1.45213	0.151494	0.592958	1.43427
RNAseq	Whole Blood	Pre-vaccination	gene11027 (LILRA2)	0.148524	7.09988	1.45152	0.151533	0.592958	1.43414
RNAseq	Whole Blood	Pre-vaccination	gene54778 (RNF111)	-0.060235	6.2618	-1.45166	0.15154	0.592958	-1.43411
RNAseq	Whole Blood	Pre-vaccination	gene1462 (VCAN)	0.251108	10.1673	1.45045	0.151653	0.592986	1.43372
RNAseq	Whole Blood	Pre-vaccination	gene3712 (IVD)	0.104442	5.72799	1.45001	0.151738	0.592986	1.43342
RNAseq	Whole Blood	Pre-vaccination	gene22883 (CLSTN1)	0.0557937	7.6524	1.45074	0.15174	0.592986	1.43341
RNAseq	Whole Blood	Pre-vaccination	gene11253 (MAN1B1)	0.10581	6.09396	1.44928	0.151851	0.593167	1.43302
RNAseq	Whole Blood	Pre-vaccination	gene11251 (PTGDR2)	0.395392	4.65228	1.44922	0.15199	0.593409	1.43254
RNAseq	Whole Blood	Pre-vaccination	gene10627 (MYL12A)	0.0620745	8.64573	1.44932	0.152074	0.593409	1.43224
RNAseq	Whole Blood	Pre-vaccination	gene2617 (GARS1)	0.0665034	5.86609	1.44905	0.152107	0.593409	1.43213
RNAseq	Whole Blood	Pre-vaccination	gene55672 (NBPF1)	-0.278264	3.64953	-1.44817	0.152385	0.594243	-1.43116
RNAseq	Whole Blood	Pre-vaccination	gene28882 (IGKV2D-29)	0.576443	0.431857	1.44775	0.152487	0.594388	1.4308
RNAseq	Whole Blood	Pre-vaccination	gene1662 (DDX10)	0.0899038	4.15108	1.44654	0.1526	0.594577	1.43041
RNAseq	Whole Blood	Pre-vaccination	gene115024 (NT5C3B)	-0.34197	3.4034	-1.44697	0.152807	0.595131	-1.42969
RNAseq	Whole Blood	Pre-vaccination	gene55847 (CISD1)	0.141236	2.2878	1.44596	0.152894	0.595221	1.42938
RNAseq	Whole Blood	Pre-vaccination	gene27020 (NPTN)	0.0585007	6.50239	1.44682	0.15302	0.595314	1.42895
RNAseq	Whole Blood	Pre-vaccination	gene9728 (SECISBP2L)	-0.0550132	6.00731	-1.44877	0.153215	0.595314	-1.42827
RNAseq	Whole Blood	Pre-vaccination	gene353116 (RILPL1)	-0.205499	3.0528	-1.44463	0.15324	0.595314	-1.42818
RNAseq	Whole Blood	Pre-vaccination	gene1102 (RCBTB2)	0.0878389	5.84376	1.44589	0.153248	0.595314	1.42815
RNAseq	Whole Blood	Pre-vaccination	gene132160 (PPM1M)	0.0796036	7.11192	1.44472	0.153446	0.595314	1.42746
RNAseq	Whole Blood	Pre-vaccination	gene51131 (PHF11)	-0.146	5.714	-1.44377	0.15347	0.595314	-1.42738
RNAseq	Whole Blood	Pre-vaccination	gene202181 (LOC202181)	-0.161195	3.51566	-1.44411	0.153485	0.595314	-1.42733
RNAseq	Whole Blood	Pre-vaccination	gene7417 (VDAC2)	0.0723619	5.40451	1.44372	0.153505	0.595314	1.42726
RNAseq	Whole Blood	Pre-vaccination	gene4691 (NCL)	0.0566561	8.94002	1.44313	0.15361	0.595314	1.42689
RNAseq	Whole Blood	Pre-vaccination	gene788 (SLC25A20)	0.216062	5.1663	1.44532	0.153616	0.595314	1.42688
RNAseq	Whole Blood	Pre-vaccination	gene6275 (S100A4)	0.115796	8.91488	1.44446	0.153629	0.595314	1.42683
RNAseq	Whole Blood	Pre-vaccination	gene23122 (CLASP2)	0.0745149	5.32085	1.44358	0.1537	0.59533	1.42658
RNAseq	Whole Blood	Pre-vaccination	gene27033 (ZBTB32)	0.397637	0.940907	1.44239	0.153826	0.59533	1.42615
RNAseq	Whole Blood	Pre-vaccination	gene3500 (IGHG1)	0.607341	5.13058	1.4419	0.15403	0.59533	1.42544
RNAseq	Whole Blood	Pre-vaccination	gene115207 (KCTD12)	0.152043	7.36495	1.44244	0.154123	0.59533	1.42512
RNAseq	Whole Blood	Pre-vaccination	gene274 (BIN1)	0.126943	6.87305	1.44116	0.154296	0.59533	1.42452
RNAseq	Whole Blood	Pre-vaccination	gene81542 (TMX1)	0.0912214	5.05475	1.44095	0.15434	0.59533	1.42437
RNAseq	Whole Blood	Pre-vaccination	gene3603 (IL16)	-0.0623205	9.00844	-1.44101	0.154367	0.59533	-1.42428
RNAseq	Whole Blood	Pre-vaccination	gene285381 (DPH3)	0.0853257	4.50143	1.44233	0.154387	0.59533	1.4242
RNAseq	Whole Blood	Pre-vaccination	gene55604 (CARMIL1)	-0.308223	2.88026	-1.44064	0.154416	0.59533	-1.42411
RNAseq	Whole Blood	Pre-vaccination	gene2145 (EZH1)	-0.0756452	7.12883	-1.44208	0.154438	0.59533	-1.42403
RNAseq	Whole Blood	Pre-vaccination	gene80351 (TNKS2)	-0.0481769	6.61416	-1.44286	0.1546	0.59533	-1.42347
RNAseq	Whole Blood	Pre-vaccination	gene8972 (MGAM)	-0.212908	8.3987	-1.44048	0.154663	0.59533	-1.42325
RNAseq	Whole Blood	Pre-vaccination	gene25939 (SAMHD1)	0.118327	8.90396	1.43933	0.154695	0.59533	1.42314
RNAseq	Whole Blood	Pre-vaccination	gene1454 (CSNK1E)	-0.0861021	5.36956	-1.43892	0.154698	0.59533	-1.42313
RNAseq	Whole Blood	Pre-vaccination	gene5822 (PWP2)	-0.855758	1.35473	-1.43921	0.154818	0.59533	-1.42272
RNAseq	Whole Blood	Pre-vaccination	gene5709 (PSMD3)	0.0625801	6.15607	1.43867	0.154826	0.59533	1.42269
RNAseq	Whole Blood	Pre-vaccination	gene1808 (DPYSL2)	0.196334	6.69335	1.43935	0.15493	0.59533	1.42233
RNAseq	Whole Blood	Pre-vaccination	gene29941 (PKN3)	-0.276035	2.20666	-1.43902	0.155028	0.59533	-1.42199
RNAseq	Whole Blood	Pre-vaccination	gene197257 (LDHD)	0.403279	1.09955	1.43848	0.155068	0.59533	1.42186
RNAseq	Whole Blood	Pre-vaccination	gene2821 (GPI)	0.0915116	7.13615	1.43849	0.155101	0.59533	1.42174
RNAseq	Whole Blood	Pre-vaccination	gene639 (PRDM1)	0.144424	6.39533	1.43775	0.155103	0.59533	1.42174
RNAseq	Whole Blood	Pre-vaccination	gene5780 (PTPN9)	0.0905746	5.46316	1.43866	0.155132	0.59533	1.42164
RNAseq	Whole Blood	Pre-vaccination	gene518 (ATP5MC3)	0.0846297	5.74541	1.43826	0.155241	0.59533	1.42126
RNAseq	Whole Blood	Pre-vaccination	gene83464 (APH1B)	0.102581	4.89667	1.43748	0.155322	0.59533	1.42098
RNAseq	Whole Blood	Pre-vaccination	gene56270 (WDR45B)	0.0682013	6.18759	1.43698	0.155373	0.59533	1.42081
RNAseq	Whole Blood	Pre-vaccination	gene2885 (GRB2)	0.0489	9.21696	1.43902	0.155489	0.59533	1.42041
RNAseq	Whole Blood	Pre-vaccination	gene51643 (TMBIM4)	0.115594	6.38864	1.43659	0.155497	0.59533	1.42038
RNAseq	Whole Blood	Pre-vaccination	gene23495 (TNFRSF13B)	0.45855	1.5625	1.43672	0.155532	0.59533	1.42026
RNAseq	Whole Blood	Pre-vaccination	gene7700 (ZNF141)	-0.121179	2.80073	-1.43837	0.155611	0.59533	-1.41999
RNAseq	Whole Blood	Pre-vaccination	gene2110 (ETFDH)	0.128762	3.97223	1.43826	0.155632	0.59533	1.41992
RNAseq	Whole Blood	Pre-vaccination	gene440503 (PLIN5)	0.197656	4.56055	1.43679	0.155638	0.59533	1.4199
RNAseq	Whole Blood	Pre-vaccination	gene54820 (NDE1)	-0.0993173	5.64541	-1.4361	0.15577	0.595588	-1.41944
RNAseq	Whole Blood	Pre-vaccination	gene51296 (SLC15A3)	0.113191	6.9171	1.43589	0.155858	0.595676	1.41914
RNAseq	Whole Blood	Pre-vaccination	gene84525 (HOPX)	0.284536	4.54084	1.43482	0.155933	0.595718	1.41888
RNAseq	Whole Blood	Pre-vaccination	gene3837 (KPNB1)	-0.0617583	8.84417	-1.43402	0.155999	0.595723	-1.41866
RNAseq	Whole Blood	Pre-vaccination	gene6160 (RPL31)	-0.0978621	9.35738	-1.43517	0.156142	0.595902	-1.41817
RNAseq	Whole Blood	Pre-vaccination	gene84572 (GNPTG)	0.0888874	5.84278	1.43541	0.156176	0.595902	1.41805
RNAseq	Whole Blood	Pre-vaccination	gene352954 (CASTOR3)	-0.154293	4.85292	-1.43399	0.15627	0.595955	-1.41773
RNAseq	Whole Blood	Pre-vaccination	gene5431 (POLR2B)	0.0637549	7.14521	1.43409	0.156319	0.595955	1.41756
RNAseq	Whole Blood	Pre-vaccination	gene102465993 (MIR7847)	0.130458	8.09317	1.43318	0.156554	0.59651	1.41676
RNAseq	Whole Blood	Pre-vaccination	gene10538 (BATF)	0.155755	4.29355	1.4332	0.156594	0.59651	1.41662
RNAseq	Whole Blood	Pre-vaccination	gene401093 (MBNL1-AS1)	0.168286	1.80062	1.43089	0.157125	0.598282	1.41481
RNAseq	Whole Blood	Pre-vaccination	gene101929698 (LOC101929698)	-0.434057	1.46374	-1.43233	0.157221	0.5984	-1.41448
RNAseq	Whole Blood	Pre-vaccination	gene149371 (EXOC8)	-0.0608935	5.43409	-1.4327	0.157329	0.598564	-1.41411
RNAseq	Whole Blood	Pre-vaccination	gene84881 (RPUSD4)	-0.0885911	4.44941	-1.42958	0.157612	0.599394	-1.41315
RNAseq	Whole Blood	Pre-vaccination	gene29082 (CHMP4A)	0.0841495	5.7634	1.43039	0.157709	0.599465	1.41282
RNAseq	Whole Blood	Pre-vaccination	gene23043 (TNIK)	-0.0974537	5.78736	-1.42933	0.157761	0.599465	-1.41264
RNAseq	Whole Blood	Pre-vaccination	gene945 (CD33)	0.219977	5.70533	1.42854	0.157851	0.599559	1.41234
RNAseq	Whole Blood	Pre-vaccination	gene100499483 (CCDC180)	-0.158818	3.03238	-1.42898	0.158022	0.599963	-1.41175
RNAseq	Whole Blood	Pre-vaccination	gene2219 (FCN1)	0.245442	10.3388	1.42776	0.158108	0.600041	1.41146
RNAseq	Whole Blood	Pre-vaccination	gene6416 (MAP2K4)	-0.0598692	6.03102	-1.42908	0.158209	0.600179	-1.41112
RNAseq	Whole Blood	Pre-vaccination	gene28802 (IGLV3-12)	1.42342	-0.267578	1.42715	0.158411	0.600413	1.41044
RNAseq	Whole Blood	Pre-vaccination	gene79957 (PAQR6)	-0.400016	2.88113	-1.42702	0.158487	0.600413	-1.41018
RNAseq	Whole Blood	Pre-vaccination	gene5163 (PDK1)	-0.153954	4.65825	-1.42646	0.158514	0.600413	-1.41009
RNAseq	Whole Blood	Pre-vaccination	gene9256 (TSPOAP1)	0.26691	5.79881	1.42596	0.158532	0.600413	1.41003
RNAseq	Whole Blood	Pre-vaccination	gene50807 (ASAP1)	-0.0979221	7.71095	-1.42614	0.158809	0.601213	-1.40909
RNAseq	Whole Blood	Pre-vaccination	gene284194 (LGALS9B)	0.724688	1.29	1.42613	0.158986	0.601411	1.40849
RNAseq	Whole Blood	Pre-vaccination	gene91582 (RPS19BP1)	0.0837309	5.51198	1.42479	0.159068	0.601411	1.40821
RNAseq	Whole Blood	Pre-vaccination	gene10412 (NSA2)	-0.141354	6.54446	-1.42433	0.159086	0.601411	-1.40815
RNAseq	Whole Blood	Pre-vaccination	gene1396 (CRIP1)	0.165209	7.0532	1.42342	0.159122	0.601411	1.40803
RNAseq	Whole Blood	Pre-vaccination	gene919 (CD247)	0.151716	7.83535	1.42309	0.159314	0.601564	1.40738
RNAseq	Whole Blood	Pre-vaccination	gene10810 (WASF3)	0.405786	1.36348	1.42482	0.159404	0.601564	1.40708
RNAseq	Whole Blood	Pre-vaccination	gene3418 (IDH2)	0.109863	6.28065	1.42285	0.159533	0.601564	1.40664
RNAseq	Whole Blood	Pre-vaccination	gene9670 (IPO13)	0.0724694	4.89006	1.42291	0.159609	0.601564	1.40639
RNAseq	Whole Blood	Pre-vaccination	gene957 (ENTPD5)	-0.153522	3.80149	-1.42347	0.159623	0.601564	-1.40634
RNAseq	Whole Blood	Pre-vaccination	gene1869 (E2F1)	0.332024	2.28957	1.42216	0.159675	0.601564	1.40617
RNAseq	Whole Blood	Pre-vaccination	gene3661 (IRF3)	-0.0731415	7.03759	-1.42204	0.159693	0.601564	-1.4061
RNAseq	Whole Blood	Pre-vaccination	gene56833 (SLAMF8)	0.339369	2.84379	1.42183	0.159802	0.601564	1.40574
RNAseq	Whole Blood	Pre-vaccination	gene54020 (SLC37A1)	0.0976264	5.18345	1.42117	0.159835	0.601564	1.40563
RNAseq	Whole Blood	Pre-vaccination	gene84787 (KMT5C)	-0.138462	3.59108	-1.42393	0.159872	0.601564	-1.4055
RNAseq	Whole Blood	Pre-vaccination	gene57659 (ZBTB4)	-0.0590624	7.22606	-1.42249	0.159912	0.601564	-1.40537
RNAseq	Whole Blood	Pre-vaccination	gene84548 (TMEM185A)	0.109872	3.64592	1.4208	0.159947	0.601564	1.40525
RNAseq	Whole Blood	Pre-vaccination	gene8357 (H3C10)	-0.347594	3.61325	-1.42069	0.160035	0.601651	-1.40495
RNAseq	Whole Blood	Pre-vaccination	gene79887 (PLBD1)	0.170341	8.09623	1.41964	0.160493	0.60268	1.40341
RNAseq	Whole Blood	Pre-vaccination	gene92270 (ATP6AP1L)	0.389383	1.25769	1.41921	0.160519	0.60268	1.40333
RNAseq	Whole Blood	Pre-vaccination	gene375341 (C3orf62)	-0.0959346	5.46921	-1.41863	0.16077	0.60268	-1.40249
RNAseq	Whole Blood	Pre-vaccination	gene1374 (CPT1A)	0.250824	7.01776	1.41953	0.160803	0.60268	1.40237
RNAseq	Whole Blood	Pre-vaccination	gene23381 (SMG5)	-0.134506	7.01626	-1.41835	0.16083	0.60268	-1.40229
RNAseq	Whole Blood	Pre-vaccination	gene57692 (MAGEE1)	-0.129747	3.01919	-1.4182	0.160941	0.60268	-1.40191
RNAseq	Whole Blood	Pre-vaccination	gene9570 (GOSR2)	0.0686572	5.74962	1.4201	0.16099	0.60268	1.40175
RNAseq	Whole Blood	Pre-vaccination	gene10795 (ZNF268)	-0.134672	3.95524	-1.41733	0.161075	0.60268	-1.40147
RNAseq	Whole Blood	Pre-vaccination	gene667 (DST)	0.224251	4.08985	1.41696	0.161102	0.60268	1.40137
RNAseq	Whole Blood	Pre-vaccination	gene217 (ALDH2)	0.224864	6.80473	1.41727	0.16116	0.60268	1.40118
RNAseq	Whole Blood	Pre-vaccination	gene5326 (PLAGL2)	0.138141	6.64946	1.41709	0.161176	0.60268	1.40113
RNAseq	Whole Blood	Pre-vaccination	gene7045 (TGFBI)	0.24013	7.96969	1.41677	0.161224	0.60268	1.40097
RNAseq	Whole Blood	Pre-vaccination	gene60468 (BACH2)	-0.224468	6.09459	-1.41746	0.161282	0.60268	-1.40077
RNAseq	Whole Blood	Pre-vaccination	gene5887 (RAD23B)	0.0500373	6.88703	1.41982	0.161374	0.60268	1.40047
RNAseq	Whole Blood	Pre-vaccination	gene105375057 (NA)	-1.94379	-1.70697	-1.41632	0.16138	0.60268	-1.40045
RNAseq	Whole Blood	Pre-vaccination	gene10602 (CDC42EP3)	0.13852	7.62346	1.41595	0.161433	0.60268	1.40027
RNAseq	Whole Blood	Pre-vaccination	gene57555 (NLGN2)	-0.265709	2.64166	-1.41656	0.161558	0.60268	-1.39985
RNAseq	Whole Blood	Pre-vaccination	gene3308 (HSPA4)	0.0683345	6.36113	1.41669	0.161587	0.60268	1.39975
RNAseq	Whole Blood	Pre-vaccination	gene5330 (PLCB2)	0.0932345	9.28054	1.41598	0.161621	0.60268	1.39964
RNAseq	Whole Blood	Pre-vaccination	gene55352 (COPRS)	0.142661	2.36417	1.4151	0.161642	0.60268	1.39957
RNAseq	Whole Blood	Pre-vaccination	gene140735 (DYNLL2)	0.0743852	6.4789	1.41549	0.161684	0.60268	1.39943
RNAseq	Whole Blood	Pre-vaccination	gene22884 (WDR37)	0.0558746	6.30413	1.41318	0.162287	0.604535	1.39742
RNAseq	Whole Blood	Pre-vaccination	gene81704 (DOCK8)	-0.0756761	9.54868	-1.41302	0.162313	0.604535	-1.39734
RNAseq	Whole Blood	Pre-vaccination	gene115950 (ZNF653)	-0.120716	3.30962	-1.41286	0.162501	0.604993	-1.39671
RNAseq	Whole Blood	Pre-vaccination	gene6351 (CCL4)	0.337642	3.1444	1.41133	0.16274	0.605354	1.39592
RNAseq	Whole Blood	Pre-vaccination	gene9754 (STARD8)	0.221144	3.81699	1.41232	0.162798	0.605354	1.39572
RNAseq	Whole Blood	Pre-vaccination	gene7375 (USP4)	-0.056235	7.67916	-1.41228	0.162822	0.605354	-1.39564
RNAseq	Whole Blood	Pre-vaccination	gene79664 (ICE2)	-0.0796902	5.01921	-1.41477	0.162867	0.605354	-1.39549
RNAseq	Whole Blood	Pre-vaccination	gene9801 (MRPL19)	0.096264	4.01144	1.4114	0.162927	0.605354	1.3953
RNAseq	Whole Blood	Pre-vaccination	gene79760 (GEMIN7)	0.115772	3.94003	1.41022	0.16311	0.605792	1.39469
RNAseq	Whole Blood	Pre-vaccination	gene54853 (WDR55)	0.0491067	5.73811	1.41139	0.1633	0.605816	1.39406
RNAseq	Whole Blood	Pre-vaccination	gene10462 (CLEC10A)	0.350768	4.67126	1.40947	0.163393	0.605816	1.39375
RNAseq	Whole Blood	Pre-vaccination	gene84310 (C7orf50)	0.135067	5.03736	1.40865	0.16351	0.605816	1.39336
RNAseq	Whole Blood	Pre-vaccination	gene5196 (PF4)	0.328236	6.12278	1.4097	0.16353	0.605816	1.3933
RNAseq	Whole Blood	Pre-vaccination	gene29993 (PACSIN1)	0.276022	3.30506	1.40883	0.163588	0.605816	1.39311
RNAseq	Whole Blood	Pre-vaccination	gene1523 (CUX1)	0.0935715	7.49269	1.40923	0.163595	0.605816	1.39308
RNAseq	Whole Blood	Pre-vaccination	gene7984 (ARHGEF5)	-0.226088	1.89779	-1.40922	0.163629	0.605816	-1.39297
RNAseq	Whole Blood	Pre-vaccination	gene51567 (TDP2)	-0.1015	6.29907	-1.40789	0.163692	0.605816	-1.39276
RNAseq	Whole Blood	Pre-vaccination	gene3074 (HEXB)	0.112008	6.56834	1.40847	0.163709	0.605816	1.3927
RNAseq	Whole Blood	Pre-vaccination	gene2635 (GBP3)	-0.343772	5.20824	-1.40804	0.163921	0.606216	-1.392
RNAseq	Whole Blood	Pre-vaccination	gene388165 (UBE2Q2P1)	-0.23914	1.03448	-1.40743	0.163949	0.606216	-1.39191
RNAseq	Whole Blood	Pre-vaccination	gene4907 (NT5E)	0.285687	3.78067	1.40732	0.16405	0.606346	1.39158
RNAseq	Whole Blood	Pre-vaccination	gene23200 (ATP11B)	-0.0819669	6.97597	-1.40803	0.164239	0.606801	-1.39096
RNAseq	Whole Blood	Pre-vaccination	gene84260 (TCHP)	0.0642652	5.43472	1.40609	0.164366	0.607028	1.39054
RNAseq	Whole Blood	Pre-vaccination	gene3983 (ABLIM1)	-0.182138	7.55889	-1.40532	0.164705	0.60768	-1.38942
RNAseq	Whole Blood	Pre-vaccination	gene80273 (GRPEL1)	0.0749864	4.47266	1.40563	0.164739	0.60768	1.38931
RNAseq	Whole Blood	Pre-vaccination	gene1806 (DPYD)	0.112949	6.96559	1.40504	0.164741	0.60768	1.3893
RNAseq	Whole Blood	Pre-vaccination	gene28557 (TRBV30)	-0.864831	0.241132	-1.40982	0.165181	0.609059	-1.38786
RNAseq	Whole Blood	Pre-vaccination	gene7422 (VEGFA)	0.18719	3.94781	1.40282	0.16536	0.609245	1.38727
RNAseq	Whole Blood	Pre-vaccination	gene1781 (DYNC1I2)	0.078512	5.78027	1.40355	0.165364	0.609245	1.38726
RNAseq	Whole Blood	Pre-vaccination	gene4641 (MYO1C)	0.1275	4.83892	1.40246	0.16543	0.609246	1.38704
RNAseq	Whole Blood	Pre-vaccination	gene23564 (DDAH2)	0.133485	4.15772	1.40141	0.165614	0.609454	1.38644
RNAseq	Whole Blood	Pre-vaccination	gene1890 (TYMP)	0.204052	9.15458	1.40178	0.165663	0.609454	1.38627
RNAseq	Whole Blood	Pre-vaccination	gene55213 (RCBTB1)	-0.144395	4.60724	-1.40144	0.16571	0.609454	-1.38612
RNAseq	Whole Blood	Pre-vaccination	gene100507062 (PSMD6-AS2)	-0.172637	3.48893	-1.40167	0.165817	0.609454	-1.38577
RNAseq	Whole Blood	Pre-vaccination	gene53917 (RAB24)	0.101378	7.50757	1.40056	0.165817	0.609454	1.38577
RNAseq	Whole Blood	Pre-vaccination	gene6472 (SHMT2)	0.0670897	5.83927	1.40279	0.16599	0.609834	1.3852
RNAseq	Whole Blood	Pre-vaccination	gene10367 (MICU1)	0.102449	5.98599	1.40024	0.166054	0.609834	1.385
RNAseq	Whole Blood	Pre-vaccination	gene5792 (PTPRF)	0.33275	1.72515	1.407	0.166132	0.60988	1.38474
RNAseq	Whole Blood	Pre-vaccination	gene717 (C2)	0.445612	1.8989	1.40006	0.166279	0.610174	1.38426
RNAseq	Whole Blood	Pre-vaccination	gene3660 (IRF2)	-0.0540754	7.59893	-1.39832	0.166611	0.6105	-1.38318
RNAseq	Whole Blood	Pre-vaccination	gene3159 (HMGA1)	-0.0797608	6.99328	-1.39906	0.16667	0.6105	-1.38298
RNAseq	Whole Blood	Pre-vaccination	gene101927412 (LINC01781)	0.45881	0.0312385	1.39846	0.166686	0.6105	1.38293
RNAseq	Whole Blood	Pre-vaccination	gene219899 (TBCEL)	-0.149727	3.95233	-1.39896	0.16679	0.6105	-1.38259
RNAseq	Whole Blood	Pre-vaccination	gene3811 (KIR3DL1)	0.653165	1.26157	1.39788	0.166887	0.6105	1.38228
RNAseq	Whole Blood	Pre-vaccination	gene23167 (EFR3A)	0.0783399	6.22265	1.39833	0.166927	0.6105	1.38215
RNAseq	Whole Blood	Pre-vaccination	gene8277 (TKTL1)	0.440048	2.52165	1.39679	0.167056	0.6105	1.38172
RNAseq	Whole Blood	Pre-vaccination	gene7040 (TGFB1)	0.0771932	9.54868	1.39775	0.167086	0.6105	1.38163
RNAseq	Whole Blood	Pre-vaccination	gene3587 (IL10RA)	0.106344	8.7011	1.39707	0.167108	0.6105	1.38156
RNAseq	Whole Blood	Pre-vaccination	gene860 (RUNX2)	-0.134266	5.86699	-1.39741	0.167124	0.6105	-1.3815
RNAseq	Whole Blood	Pre-vaccination	gene26094 (DCAF4)	-0.222957	3.1731	-1.39699	0.167148	0.6105	-1.38142
RNAseq	Whole Blood	Pre-vaccination	gene79626 (TNFAIP8L2)	0.0697431	6.52091	1.39661	0.167212	0.6105	1.38122
RNAseq	Whole Blood	Pre-vaccination	gene1903 (S1PR3)	0.251704	4.14368	1.39731	0.167265	0.6105	1.38104
RNAseq	Whole Blood	Pre-vaccination	gene8933 (RTL8C)	0.0850029	4.66539	1.39731	0.167341	0.6105	1.3808
RNAseq	Whole Blood	Pre-vaccination	gene100616438 (MIR4632)	0.165173	1.40456	1.39863	0.167362	0.6105	1.38073
RNAseq	Whole Blood	Pre-vaccination	gene4065 (LY75)	-0.161508	7.01038	-1.39496	0.167609	0.610938	-1.37993
RNAseq	Whole Blood	Pre-vaccination	gene115817 (DHRS1)	-0.113979	4.29565	-1.39541	0.167667	0.610938	-1.37974
RNAseq	Whole Blood	Pre-vaccination	gene220002 (CYB561A3)	0.105343	6.41691	1.39547	0.167681	0.610938	1.37969
RNAseq	Whole Blood	Pre-vaccination	gene285203 (EOGT)	-0.126925	3.06793	-1.39398	0.167884	0.61129	-1.37904
RNAseq	Whole Blood	Pre-vaccination	gene30061 (SLC40A1)	-0.123624	6.72429	-1.39464	0.16791	0.61129	-1.37895
RNAseq	Whole Blood	Pre-vaccination	gene9923 (ZBTB40)	-0.0845144	6.54951	-1.39761	0.168027	0.611471	-1.37857
RNAseq	Whole Blood	Pre-vaccination	gene285368 (PRRT3)	-0.146148	2.89364	-1.39369	0.168199	0.611858	-1.37801
RNAseq	Whole Blood	Pre-vaccination	gene56886 (UGGT1)	0.0734531	7.32293	1.39281	0.168434	0.612314	1.37725
RNAseq	Whole Blood	Pre-vaccination	gene84173 (ELMOD3)	-0.0695556	4.71704	-1.39229	0.168464	0.612314	-1.37716
RNAseq	Whole Blood	Pre-vaccination	gene26137 (ZBTB20)	-0.0976874	5.40213	-1.39645	0.168524	0.612314	-1.37696
RNAseq	Whole Blood	Pre-vaccination	gene7122 (CLDN5)	0.345738	2.90545	1.39269	0.168604	0.61236	1.3767
RNAseq	Whole Blood	Pre-vaccination	gene6812 (STXBP1)	-0.220091	1.88088	-1.39137	0.168725	0.612409	-1.37631
RNAseq	Whole Blood	Pre-vaccination	gene148932 (MOB3C)	0.090949	5.57529	1.39045	0.168771	0.612409	1.37616
RNAseq	Whole Blood	Pre-vaccination	gene101927156 (LINC01934)	-0.197283	1.40516	-1.39222	0.168816	0.612409	-1.37602
RNAseq	Whole Blood	Pre-vaccination	gene89910 (UBE3B)	0.0740489	6.11278	1.39077	0.16891	0.612506	1.37571
RNAseq	Whole Blood	Pre-vaccination	gene9290 (GPR55)	0.172475	3.06928	1.39007	0.169069	0.612842	1.3752
RNAseq	Whole Blood	Pre-vaccination	gene9556 (ATP5MPL)	0.0810515	5.52706	1.39092	0.169187	0.613029	1.37482
RNAseq	Whole Blood	Pre-vaccination	gene5691 (PSMB3)	0.0725992	6.32614	1.38921	0.169448	0.613731	1.37398
RNAseq	Whole Blood	Pre-vaccination	gene8985 (PLOD3)	0.0849389	5.63357	1.38925	0.169573	0.613945	1.37358
RNAseq	Whole Blood	Pre-vaccination	gene10410 (IFITM3)	-0.697202	8.33184	-1.38863	0.169691	0.614131	-1.3732
RNAseq	Whole Blood	Pre-vaccination	gene51371 (POMP)	0.110048	4.54146	1.38846	0.169861	0.614401	1.37265
RNAseq	Whole Blood	Pre-vaccination	gene8841 (HDAC3)	0.0537934	5.8292	1.38841	0.170021	0.614401	1.37214
RNAseq	Whole Blood	Pre-vaccination	gene9830 (TRIM14)	-0.0933541	7.09752	-1.38673	0.170068	0.614401	-1.37198
RNAseq	Whole Blood	Pre-vaccination	gene54549 (SDK2)	-0.365104	3.72365	-1.38745	0.170091	0.614401	-1.37191
RNAseq	Whole Blood	Pre-vaccination	gene7464 (CORO2A)	-0.166705	4.63477	-1.38747	0.1701	0.614401	-1.37188
RNAseq	Whole Blood	Pre-vaccination	gene90957 (DHX57)	0.119999	4.98668	1.38571	0.170441	0.615393	1.37079
RNAseq	Whole Blood	Pre-vaccination	gene51560 (RAB6B)	0.44702	2.29862	1.38562	0.170737	0.615649	1.36984
RNAseq	Whole Blood	Pre-vaccination	gene4299 (AFF1)	-0.115422	7.18793	-1.38388	0.170749	0.615649	-1.3698
RNAseq	Whole Blood	Pre-vaccination	gene128553 (TSHZ2)	-0.361748	3.51972	-1.38587	0.17077	0.615649	-1.36973
RNAseq	Whole Blood	Pre-vaccination	gene644215 (LOC644215)	-0.182659	1.94893	-1.38612	0.170779	0.615649	-1.3697
RNAseq	Whole Blood	Pre-vaccination	gene387496 (RASL11A)	0.251867	1.74514	1.38702	0.170888	0.615798	1.36936
RNAseq	Whole Blood	Pre-vaccination	gene150472 (CBWD2)	0.117429	3.85777	1.38392	0.170955	0.615798	1.36914
RNAseq	Whole Blood	Pre-vaccination	gene283551 (LINC01588)	-0.173839	3.35612	-1.38358	0.171078	0.615862	-1.36875
RNAseq	Whole Blood	Pre-vaccination	gene2177 (FANCD2)	-0.123766	4.31764	-1.38507	0.171108	0.615862	-1.36865
RNAseq	Whole Blood	Pre-vaccination	gene220594 (USP32P2)	1.20119	1.83631	1.38497	0.171225	0.615862	1.36828
RNAseq	Whole Blood	Pre-vaccination	gene9877 (ZC3H11A)	-0.04572	7.94957	-1.38392	0.171401	0.615862	-1.36772
RNAseq	Whole Blood	Pre-vaccination	gene56623 (INPP5E)	-0.104852	4.54397	-1.38382	0.171418	0.615862	-1.36766
RNAseq	Whole Blood	Pre-vaccination	gene122769 (LRR1)	0.134763	2.52543	1.3822	0.171508	0.615862	1.36737
RNAseq	Whole Blood	Pre-vaccination	gene4337 (MOCS1)	-0.451234	-0.375932	-1.37973	0.171596	0.615862	-1.36709
RNAseq	Whole Blood	Pre-vaccination	gene80775 (TMEM177)	-0.149567	1.58937	-1.3834	0.171654	0.615862	-1.36691
RNAseq	Whole Blood	Pre-vaccination	gene147138 (TMC8)	-0.110778	8.98114	-1.38296	0.171681	0.615862	-1.36682
RNAseq	Whole Blood	Pre-vaccination	gene28653 (TRAV29DV5)	-0.27361	2.15653	-1.38174	0.1717	0.615862	-1.36676
RNAseq	Whole Blood	Pre-vaccination	gene57192 (MCOLN1)	-0.152287	5.69991	-1.38209	0.171755	0.615862	-1.36659
RNAseq	Whole Blood	Pre-vaccination	gene1445 (CSK)	0.0639838	9.08278	1.38227	0.171775	0.615862	1.36652
RNAseq	Whole Blood	Pre-vaccination	gene55647 (RAB20)	0.236293	3.68665	1.381	0.171916	0.616127	1.36607
RNAseq	Whole Blood	Pre-vaccination	gene55668 (GPATCH2L)	-0.0617281	6.29982	-1.38099	0.172098	0.616539	-1.36549
RNAseq	Whole Blood	Pre-vaccination	gene91544 (UBXN11)	0.133471	6.42006	1.38018	0.172321	0.616712	1.36478
RNAseq	Whole Blood	Pre-vaccination	gene6709 (SPTAN1)	-0.0613547	8.70912	-1.38149	0.172416	0.616712	-1.36448
RNAseq	Whole Blood	Pre-vaccination	gene81573 (ANKRD13C)	-0.0663059	4.38608	-1.38208	0.172467	0.616712	-1.36432
RNAseq	Whole Blood	Pre-vaccination	gene90485 (ZNF835)	0.311811	1.17729	1.37942	0.172468	0.616712	1.36432
RNAseq	Whole Blood	Pre-vaccination	gene54927 (CHCHD3)	0.0715621	4.49364	1.38037	0.172481	0.616712	1.36427
RNAseq	Whole Blood	Pre-vaccination	gene10432 (RBM14)	-0.0707785	6.51427	-1.37938	0.172555	0.616735	-1.36404
RNAseq	Whole Blood	Pre-vaccination	gene22876 (INPP5F)	0.0985666	3.83089	1.37851	0.172876	0.617643	1.36302
RNAseq	Whole Blood	Pre-vaccination	gene55268 (ECHDC2)	-0.165312	5.45524	-1.37899	0.173149	0.618342	-1.36216
RNAseq	Whole Blood	Pre-vaccination	gene9997 (SCO2)	0.212777	7.43333	1.37667	0.173219	0.618342	1.36193
RNAseq	Whole Blood	Pre-vaccination	gene50848 (F11R)	0.0809559	7.39457	1.37671	0.173273	0.618342	1.36176
RNAseq	Whole Blood	Pre-vaccination	gene123283 (TARS3)	-0.0896718	4.26249	-1.37707	0.173482	0.618826	-1.3611
RNAseq	Whole Blood	Pre-vaccination	gene9534 (ZNF254)	-0.11052	3.32864	-1.37699	0.173613	0.618826	-1.36069
RNAseq	Whole Blood	Pre-vaccination	gene9139 (CBFA2T2)	-0.061944	5.56725	-1.377	0.173624	0.618826	-1.36065
RNAseq	Whole Blood	Pre-vaccination	gene102464833 (MIR6084)	-0.21063	3.92123	-1.37601	0.173677	0.618826	-1.36048
RNAseq	Whole Blood	Pre-vaccination	gene22826 (DNAJC8)	0.0549163	6.42648	1.37441	0.173998	0.619728	1.35947
RNAseq	Whole Blood	Pre-vaccination	gene100289279 (CNTNAP3C)	-0.532958	0.822547	-1.37601	0.174075	0.619763	-1.35923
RNAseq	Whole Blood	Pre-vaccination	gene140461 (ASB8)	0.0590462	5.83048	1.37358	0.174168	0.619854	1.35893
RNAseq	Whole Blood	Pre-vaccination	gene84061 (MAGT1)	0.0575879	5.82114	1.37363	0.174491	0.620765	1.35791
RNAseq	Whole Blood	Pre-vaccination	gene56099 (PCDHGB7)	0.34265	1.37752	1.37173	0.174622	0.620972	1.3575
RNAseq	Whole Blood	Pre-vaccination	gene2131 (EXT1)	0.13068	4.16885	1.37162	0.174807	0.620972	1.35692
RNAseq	Whole Blood	Pre-vaccination	gene6296 (ACSM3)	-0.176463	2.16208	-1.37283	0.174812	0.620972	-1.3569
RNAseq	Whole Blood	Pre-vaccination	gene23309 (SIN3B)	0.0927892	7.07835	1.37232	0.174848	0.620972	1.35679
RNAseq	Whole Blood	Pre-vaccination	gene83451 (ABHD11)	0.14654	3.34904	1.37181	0.174887	0.620972	1.35667
RNAseq	Whole Blood	Pre-vaccination	gene28781 (IGLV5-45)	0.533559	-0.204428	1.37042	0.174972	0.621035	1.3564
RNAseq	Whole Blood	Pre-vaccination	gene9750 (RIPOR2)	-0.0632263	10.1936	-1.37016	0.17514	0.621307	-1.35587
RNAseq	Whole Blood	Pre-vaccination	gene8539 (API5)	0.0488101	6.38515	1.374	0.175183	0.621307	1.35574
RNAseq	Whole Blood	Pre-vaccination	gene28391 (IGHV4-61)	0.671459	1.17744	1.37013	0.17529	0.621444	1.3554
RNAseq	Whole Blood	Pre-vaccination	gene100126351 (MIR939)	-0.155116	2.4791	-1.37047	0.175392	0.621538	-1.35508
RNAseq	Whole Blood	Pre-vaccination	gene22889 (KHDC4)	-0.061378	5.91519	-1.37076	0.175511	0.621538	-1.35471
RNAseq	Whole Blood	Pre-vaccination	gene57645 (POGK)	0.0710249	5.87804	1.37194	0.175519	0.621538	1.35468
RNAseq	Whole Blood	Pre-vaccination	gene5395 (PMS2)	-0.101219	4.04599	-1.36821	0.17573	0.62176	-1.35402
RNAseq	Whole Blood	Pre-vaccination	gene79908 (BTNL8)	0.421007	4.53137	1.36882	0.175765	0.62176	1.35391
RNAseq	Whole Blood	Pre-vaccination	gene120892 (LRRK2)	-0.0984162	9.01239	-1.36822	0.175784	0.62176	-1.35385
RNAseq	Whole Blood	Pre-vaccination	gene2673 (GFPT1)	0.0914225	4.46626	1.36746	0.175964	0.621776	1.35329
RNAseq	Whole Blood	Pre-vaccination	gene55326 (AGPAT5)	-0.0967517	3.87339	-1.3666	0.176054	0.621776	-1.35301
RNAseq	Whole Blood	Pre-vaccination	gene843 (CASP10)	0.106096	6.07341	1.36735	0.176067	0.621776	1.35296
RNAseq	Whole Blood	Pre-vaccination	gene5796 (PTPRK)	-0.287348	1.63039	-1.36795	0.176071	0.621776	-1.35295
RNAseq	Whole Blood	Pre-vaccination	gene119 (ADD2)	-0.213693	3.08538	-1.36825	0.176165	0.621776	-1.35266
RNAseq	Whole Blood	Pre-vaccination	gene5935 (RBM3)	0.116569	7.72996	1.3674	0.176194	0.621776	1.35257
RNAseq	Whole Blood	Pre-vaccination	gene5218 (CDK14)	-0.17078	4.31198	-1.36691	0.176386	0.622072	-1.35197
RNAseq	Whole Blood	Pre-vaccination	gene10678 (B3GNT2)	-0.114933	4.58172	-1.36653	0.176438	0.622072	-1.35181
RNAseq	Whole Blood	Pre-vaccination	gene83443 (SF3B5)	0.061694	5.54535	1.36674	0.17648	0.622072	1.35167
RNAseq	Whole Blood	Pre-vaccination	gene51187 (RSL24D1)	0.0833158	5.40786	1.36605	0.17665	0.622431	1.35114
RNAseq	Whole Blood	Pre-vaccination	gene3597 (IL13RA1)	0.140679	7.88086	1.36545	0.176793	0.62257	1.3507
RNAseq	Whole Blood	Pre-vaccination	gene8888 (MCM3AP)	0.0543889	7.16878	1.36645	0.176824	0.62257	1.3506
RNAseq	Whole Blood	Pre-vaccination	gene26015 (RPAP1)	-0.081657	4.88982	-1.36448	0.177056	0.623147	-1.34988
RNAseq	Whole Blood	Pre-vaccination	gene59084 (ENPP5)	0.271874	1.79613	1.36427	0.177155	0.623249	1.34957
RNAseq	Whole Blood	Pre-vaccination	gene2686 (GGT7)	-0.12786	4.36825	-1.36574	0.177223	0.623249	-1.34936
RNAseq	Whole Blood	Pre-vaccination	gene338811 (TAFA2)	-0.33713	1.86741	-1.36398	0.177298	0.623249	-1.34912
RNAseq	Whole Blood	Pre-vaccination	gene4820 (NKTR)	-0.100475	7.77806	-1.36485	0.177427	0.623249	-1.34872
RNAseq	Whole Blood	Pre-vaccination	gene9399 (STOML1)	0.139074	2.57949	1.36308	0.177436	0.623249	1.34869
RNAseq	Whole Blood	Pre-vaccination	gene105375112 (LOC105375112)	0.24816	1.30524	1.36236	0.177525	0.623249	1.34842
RNAseq	Whole Blood	Pre-vaccination	gene51755 (CDK12)	-0.0491988	7.25612	-1.3622	0.177559	0.623249	-1.34831
RNAseq	Whole Blood	Pre-vaccination	gene51304 (ZDHHC3)	0.0463594	6.37221	1.36216	0.177762	0.623344	1.34768
RNAseq	Whole Blood	Pre-vaccination	gene5991 (RFX3)	-0.0770328	4.0241	-1.36455	0.177792	0.623344	-1.34758
RNAseq	Whole Blood	Pre-vaccination	gene5595 (MAPK3)	-0.0937337	6.90934	-1.362	0.177797	0.623344	-1.34757
RNAseq	Whole Blood	Pre-vaccination	gene9672 (SDC3)	0.341519	2.51283	1.36153	0.177896	0.623344	1.34726
RNAseq	Whole Blood	Pre-vaccination	gene864 (RUNX3)	0.149239	8.23485	1.36138	0.177924	0.623344	1.34717
RNAseq	Whole Blood	Pre-vaccination	gene203062 (TSNARE1)	-0.149467	4.29892	-1.36091	0.178338	0.624079	-1.34589
RNAseq	Whole Blood	Pre-vaccination	gene3096 (HIVEP1)	-0.103027	5.6497	-1.36078	0.178365	0.624079	-1.34581
RNAseq	Whole Blood	Pre-vaccination	gene55771 (PRR11)	0.165244	3.66655	1.35989	0.178383	0.624079	1.34575
RNAseq	Whole Blood	Pre-vaccination	gene100130520 (CD300H)	0.594804	4.02039	1.36003	0.17843	0.624079	1.34561
RNAseq	Whole Blood	Pre-vaccination	gene2887 (GRB10)	-0.182837	3.41016	-1.361	0.178473	0.624079	-1.34547
RNAseq	Whole Blood	Pre-vaccination	gene5686 (PSMA5)	0.0744492	5.60862	1.35993	0.178572	0.624112	1.34517
RNAseq	Whole Blood	Pre-vaccination	gene23467 (NPTXR)	-0.213177	3.61915	-1.35947	0.178618	0.624112	-1.34502
RNAseq	Whole Blood	Pre-vaccination	gene1368 (CPM)	0.210161	3.39323	1.35915	0.178716	0.624192	1.34472
RNAseq	Whole Blood	Pre-vaccination	gene1729 (DIAPH1)	0.0604836	9.12464	1.35904	0.178776	0.624192	1.34453
RNAseq	Whole Blood	Pre-vaccination	gene5142 (PDE4B)	-0.100648	6.58893	-1.35855	0.178912	0.624258	-1.34411
RNAseq	Whole Blood	Pre-vaccination	gene9315 (NREP)	0.157391	3.46461	1.35901	0.178931	0.624258	1.34405
RNAseq	Whole Blood	Pre-vaccination	gene11237 (RNF24)	-0.0976504	7.67735	-1.35773	0.1791	0.624429	-1.34353
RNAseq	Whole Blood	Pre-vaccination	gene6920 (TCEA3)	-0.277231	3.31495	-1.35815	0.179116	0.624429	-1.34348
RNAseq	Whole Blood	Pre-vaccination	gene113510 (HELQ)	-0.0772562	3.96116	-1.35987	0.179338	0.624875	-1.3428
RNAseq	Whole Blood	Pre-vaccination	gene5093 (PCBP1)	-0.0450574	9.38751	-1.3566	0.179481	0.624875	-1.34236
RNAseq	Whole Blood	Pre-vaccination	gene27018 (BEX3)	-0.231461	4.076	-1.35714	0.179511	0.624875	-1.34226
RNAseq	Whole Blood	Pre-vaccination	gene6692 (SPINT1)	0.165743	5.1664	1.35684	0.179515	0.624875	1.34225
RNAseq	Whole Blood	Pre-vaccination	gene2850 (GPR27)	-0.20706	3.97751	-1.35668	0.179734	0.625402	-1.34157
RNAseq	Whole Blood	Pre-vaccination	gene26007 (TKFC)	0.079131	4.76173	1.35537	0.17989	0.625565	1.34109
RNAseq	Whole Blood	Pre-vaccination	gene23224 (SYNE2)	-0.136752	8.81867	-1.35651	0.179952	0.625565	-1.3409
RNAseq	Whole Blood	Pre-vaccination	gene23358 (USP24)	-0.0582231	7.34018	-1.35657	0.179985	0.625565	-1.3408
RNAseq	Whole Blood	Pre-vaccination	gene9235 (IL32)	-0.202045	8.0686	-1.35436	0.180295	0.625635	-1.33985
RNAseq	Whole Blood	Pre-vaccination	gene2359 (FPR3)	0.369888	1.95758	1.35367	0.180313	0.625635	1.33979
RNAseq	Whole Blood	Pre-vaccination	gene3480 (IGF1R)	-0.149778	7.50726	-1.35396	0.180318	0.625635	-1.33978
RNAseq	Whole Blood	Pre-vaccination	gene64328 (XPO4)	-0.0672791	4.83979	-1.35552	0.180478	0.625635	-1.33929
RNAseq	Whole Blood	Pre-vaccination	gene829 (CAPZA1)	0.0706669	8.27257	1.35507	0.180541	0.625635	1.33909
RNAseq	Whole Blood	Pre-vaccination	gene79895 (ATP8B4)	0.17687	3.97348	1.35345	0.180623	0.625635	1.33884
RNAseq	Whole Blood	Pre-vaccination	gene60626 (RIC8A)	0.042502	6.66789	1.35414	0.18066	0.625635	1.33873
RNAseq	Whole Blood	Pre-vaccination	gene9674 (KIAA0040)	-0.0829246	7.91603	-1.35262	0.18069	0.625635	-1.33863
RNAseq	Whole Blood	Pre-vaccination	gene28655 (TRAV27)	-0.283976	1.2897	-1.35149	0.180755	0.625635	-1.33843
RNAseq	Whole Blood	Pre-vaccination	gene9751 (SNPH)	-0.217601	4.05663	-1.35338	0.180794	0.625635	-1.33831
RNAseq	Whole Blood	Pre-vaccination	gene53 (ACP2)	0.127171	4.53743	1.35225	0.180819	0.625635	1.33824
RNAseq	Whole Blood	Pre-vaccination	gene54507 (ADAMTSL4)	0.172325	6.17036	1.35249	0.18082	0.625635	1.33823
RNAseq	Whole Blood	Pre-vaccination	gene85451 (UNK)	-0.0605642	5.79665	-1.35272	0.181078	0.625819	-1.33744
RNAseq	Whole Blood	Pre-vaccination	gene9064 (MAP3K6)	0.227451	3.61999	1.35212	0.181086	0.625819	1.33742
RNAseq	Whole Blood	Pre-vaccination	gene387590 (TPTEP1)	0.326633	4.25911	1.35152	0.181235	0.625819	1.33696
RNAseq	Whole Blood	Pre-vaccination	gene54802 (TRIT1)	0.135965	3.67399	1.35203	0.181246	0.625819	1.33693
RNAseq	Whole Blood	Pre-vaccination	gene5334 (PLCL1)	-0.226343	3.66977	-1.35108	0.18127	0.625819	-1.33686
RNAseq	Whole Blood	Pre-vaccination	gene93621 (MRFAP1)	0.0488035	7.61094	1.35116	0.181372	0.625819	1.33654
RNAseq	Whole Blood	Pre-vaccination	gene11167 (FSTL1)	0.472724	2.32131	1.35138	0.181397	0.625819	1.33647
RNAseq	Whole Blood	Pre-vaccination	gene874 (CBR3)	-0.364167	1.50533	-1.35061	0.181574	0.625819	-1.33592
RNAseq	Whole Blood	Pre-vaccination	gene4739 (NEDD9)	-0.0679753	7.25834	-1.35049	0.181631	0.625819	-1.33575
RNAseq	Whole Blood	Pre-vaccination	gene2529 (FUT7)	-0.157658	5.31171	-1.34985	0.181657	0.625819	-1.33567
RNAseq	Whole Blood	Pre-vaccination	gene51678 (MPP6)	-0.159642	2.74055	-1.35052	0.181668	0.625819	-1.33564
RNAseq	Whole Blood	Pre-vaccination	gene606495 (CYB5RL)	-0.145269	2.03286	-1.3502	0.18169	0.625819	-1.33557
RNAseq	Whole Blood	Pre-vaccination	gene8814 (CDKL1)	-0.160541	2.40779	-1.34955	0.181996	0.626641	-1.33463
RNAseq	Whole Blood	Pre-vaccination	gene1069 (CETN2)	0.10983	3.66222	1.34804	0.182218	0.62717	1.33396
RNAseq	Whole Blood	Pre-vaccination	gene115 (ADCY9)	0.175427	4.80514	1.34773	0.182294	0.627197	1.33373
RNAseq	Whole Blood	Pre-vaccination	gene64764 (CREB3L2)	0.0969196	6.02767	1.34677	0.182503	0.627233	1.33309
RNAseq	Whole Blood	Pre-vaccination	gene79798 (ARMC5)	0.0936515	3.89568	1.34681	0.182519	0.627233	1.33304
RNAseq	Whole Blood	Pre-vaccination	gene56658 (TRIM39)	-0.0930392	3.31404	-1.34644	0.182736	0.627233	-1.33238
RNAseq	Whole Blood	Pre-vaccination	gene3212 (HOXB2)	0.319356	3.28005	1.3468	0.182739	0.627233	1.33237
RNAseq	Whole Blood	Pre-vaccination	gene3654 (IRAK1)	0.0559544	7.41672	1.34683	0.182796	0.627233	1.33219
RNAseq	Whole Blood	Pre-vaccination	gene56101 (PCDHGB5)	0.332231	1.47652	1.34573	0.18283	0.627233	1.33209
RNAseq	Whole Blood	Pre-vaccination	gene8925 (HERC1)	-0.0839677	8.12504	-1.34628	0.182913	0.627233	-1.33184
RNAseq	Whole Blood	Pre-vaccination	gene133383 (SETD9)	0.322698	1.14412	1.35204	0.182928	0.627233	1.33179
RNAseq	Whole Blood	Pre-vaccination	gene5894 (RAF1)	-0.0582952	8.23688	-1.34538	0.183143	0.627233	-1.33114
RNAseq	Whole Blood	Pre-vaccination	gene29957 (SLC25A24)	0.140723	4.64357	1.34659	0.183168	0.627233	1.33107
RNAseq	Whole Blood	Pre-vaccination	gene7100 (TLR5)	0.173793	4.66044	1.34503	0.183193	0.627233	1.33099
RNAseq	Whole Blood	Pre-vaccination	gene22846 (VASH1)	0.427405	5.37861	1.34491	0.183316	0.627233	1.33061
RNAseq	Whole Blood	Pre-vaccination	gene23029 (RBM34)	0.0701647	5.15459	1.34579	0.183445	0.627233	1.33022
RNAseq	Whole Blood	Pre-vaccination	gene57700 (FAM160B1)	-0.0930915	5.22024	-1.34379	0.183489	0.627233	-1.33009
RNAseq	Whole Blood	Pre-vaccination	gene55340 (GIMAP5)	-0.092632	7.9156	-1.34393	0.183538	0.627233	-1.32994
RNAseq	Whole Blood	Pre-vaccination	gene9087 (TMSB4Y)	0.332914	-1.30048	1.33683	0.183541	0.627233	1.32993
RNAseq	Whole Blood	Pre-vaccination	gene28457 (IGHV2-5)	0.492025	1.99421	1.34431	0.183566	0.627233	1.32985
RNAseq	Whole Blood	Pre-vaccination	gene6157 (RPL27A)	-0.0691768	10.0248	-1.34473	0.183693	0.627233	-1.32947
RNAseq	Whole Blood	Pre-vaccination	gene10314 (LANCL1)	-0.0982071	4.26179	-1.34787	0.183699	0.627233	-1.32945
RNAseq	Whole Blood	Pre-vaccination	gene10514 (MYBBP1A)	-0.0807123	5.75465	-1.34624	0.183747	0.627233	-1.32931
RNAseq	Whole Blood	Pre-vaccination	gene55633 (TBC1D22B)	-0.11904	4.76319	-1.34391	0.183859	0.627233	-1.32897
RNAseq	Whole Blood	Pre-vaccination	gene54956 (PARP16)	-0.134815	4.45267	-1.34297	0.18387	0.627233	-1.32893
RNAseq	Whole Blood	Pre-vaccination	gene202781 (PAXIP1-AS1)	-0.137998	2.83652	-1.34477	0.183919	0.627233	-1.32879
RNAseq	Whole Blood	Pre-vaccination	gene58508 (KMT2C)	-0.0826514	8.30917	-1.34343	0.183939	0.627233	-1.32872
RNAseq	Whole Blood	Pre-vaccination	gene116987 (AGAP1)	0.348843	3.69814	1.34172	0.184252	0.627808	1.32778
RNAseq	Whole Blood	Pre-vaccination	gene54055 (CYP4F29P)	-1.09754	1.50639	-1.34331	0.184261	0.627808	-1.32775
RNAseq	Whole Blood	Pre-vaccination	gene9810 (RNF40)	0.0437847	7.58603	1.34166	0.184312	0.627808	1.32759
RNAseq	Whole Blood	Pre-vaccination	gene84649 (DGAT2)	0.116601	7.22768	1.34108	0.184449	0.628042	1.32718
RNAseq	Whole Blood	Pre-vaccination	gene26136 (TES)	0.0934682	6.91174	1.34025	0.184647	0.628328	1.32658
RNAseq	Whole Blood	Pre-vaccination	gene955 (ENTPD6)	0.0829504	5.52875	1.34058	0.184698	0.628328	1.32643
RNAseq	Whole Blood	Pre-vaccination	gene6038 (RNASE4)	0.279054	2.72075	1.3403	0.184738	0.628328	1.32631
RNAseq	Whole Blood	Pre-vaccination	gene4311 (MME)	-0.204524	8.08417	-1.33995	0.184929	0.628745	-1.32573
RNAseq	Whole Blood	Pre-vaccination	gene10499 (NCOA2)	-0.0797193	7.13464	-1.33972	0.185052	0.628793	-1.32536
RNAseq	Whole Blood	Pre-vaccination	gene79156 (PLEKHF1)	0.187793	4.81422	1.33909	0.18508	0.628793	1.32528
RNAseq	Whole Blood	Pre-vaccination	gene51504 (TRMT112)	0.0556019	6.05346	1.34022	0.185212	0.628832	1.32488
RNAseq	Whole Blood	Pre-vaccination	gene79017 (GGCT)	0.0962411	3.46779	1.33769	0.185331	0.628832	1.32452
RNAseq	Whole Blood	Pre-vaccination	gene9202 (ZMYM4)	0.0807166	5.64211	1.33854	0.185335	0.628832	1.3245
RNAseq	Whole Blood	Pre-vaccination	gene11243 (PMF1)	0.0554499	5.71561	1.33962	0.185364	0.628832	1.32442
RNAseq	Whole Blood	Pre-vaccination	gene201633 (TIGIT)	0.257673	5.09097	1.33684	0.185801	0.629727	1.3231
RNAseq	Whole Blood	Pre-vaccination	gene26053 (AUTS2)	0.262287	5.04863	1.33692	0.185838	0.629727	1.32299
RNAseq	Whole Blood	Pre-vaccination	gene57473 (ZNF512B)	-0.10558	4.89023	-1.33718	0.185909	0.629727	-1.32278
RNAseq	Whole Blood	Pre-vaccination	gene90007 (MIDN)	0.0649139	8.42171	1.33627	0.186021	0.629727	1.32244
RNAseq	Whole Blood	Pre-vaccination	gene10181 (RBM5)	-0.056481	8.00747	-1.3369	0.186116	0.629727	-1.32216
RNAseq	Whole Blood	Pre-vaccination	gene64224 (HERPUD2)	-0.0631473	6.52687	-1.33599	0.186154	0.629727	-1.32204
RNAseq	Whole Blood	Pre-vaccination	gene2272 (FHIT)	-0.391247	3.1651	-1.33651	0.18624	0.629727	-1.32178
RNAseq	Whole Blood	Pre-vaccination	gene100996939 (PYURF)	0.071803	5.33875	1.33628	0.186332	0.629727	1.32151
RNAseq	Whole Blood	Pre-vaccination	gene84992 (PIGY)	0.071803	5.33875	1.33628	0.186332	0.629727	1.32151
RNAseq	Whole Blood	Pre-vaccination	gene7008 (TEF)	0.145203	4.00433	1.33518	0.186334	0.629727	1.3215
RNAseq	Whole Blood	Pre-vaccination	gene6929 (TCF3)	-0.10064	6.81179	-1.33502	0.186391	0.629727	-1.32133
RNAseq	Whole Blood	Pre-vaccination	gene23275 (POFUT2)	-0.0816469	5.25197	-1.33661	0.186449	0.629727	-1.32116
RNAseq	Whole Blood	Pre-vaccination	gene100133991 (MAP3K14-AS1)	-0.205532	1.99546	-1.33512	0.186581	0.629941	-1.32076
RNAseq	Whole Blood	Pre-vaccination	gene23582 (CCNDBP1)	-0.0724557	7.1864	-1.333	0.18712	0.631531	-1.31915
RNAseq	Whole Blood	Pre-vaccination	gene387119 (CEP85L)	-0.0975063	5.27272	-1.3343	0.18725	0.631568	-1.31876
RNAseq	Whole Blood	Pre-vaccination	gene101930085 (LOC101930085)	-0.133872	2.8269	-1.33225	0.187295	0.631568	-1.31862
RNAseq	Whole Blood	Pre-vaccination	gene153020 (RASGEF1B)	0.138567	2.922	1.33141	0.187361	0.631568	1.31843
RNAseq	Whole Blood	Pre-vaccination	gene8996 (NOL3)	0.229327	1.914	1.33307	0.187406	0.631568	1.31829
RNAseq	Whole Blood	Pre-vaccination	gene1174 (AP1S1)	0.0871244	3.42929	1.33156	0.187802	0.632371	1.31711
RNAseq	Whole Blood	Pre-vaccination	gene3692 (EIF6)	0.0832735	5.73898	1.33119	0.187829	0.632371	1.31703
RNAseq	Whole Blood	Pre-vaccination	gene54434 (SSH1)	0.0763285	6.84883	1.33046	0.18797	0.632371	1.31661
RNAseq	Whole Blood	Pre-vaccination	gene100526767 (RNF103-CHMP3)	0.0502386	6.83841	1.33007	0.187997	0.632371	1.31653
RNAseq	Whole Blood	Pre-vaccination	gene100506258 (LOC100506258)	-0.281411	1.2048	-1.32983	0.18809	0.632371	-1.31625
RNAseq	Whole Blood	Pre-vaccination	gene677 (ZFP36L1)	-0.0921318	9.48544	-1.32996	0.188118	0.632371	-1.31617
RNAseq	Whole Blood	Pre-vaccination	gene5188 (GATB)	0.111005	3.31204	1.33001	0.188176	0.632371	1.31599
RNAseq	Whole Blood	Pre-vaccination	gene151613 (TTC14)	-0.0939798	5.67056	-1.32954	0.188193	0.632371	-1.31594
RNAseq	Whole Blood	Pre-vaccination	gene284129 (SLC26A11)	-0.128539	4.70336	-1.3301	0.188418	0.632896	-1.31527
RNAseq	Whole Blood	Pre-vaccination	gene3073 (HEXA)	0.099053	6.07293	1.3291	0.188554	0.632999	1.31487
RNAseq	Whole Blood	Pre-vaccination	gene9567 (GTPBP1)	-0.0765796	7.0263	-1.32832	0.188587	0.632999	-1.31477
RNAseq	Whole Blood	Pre-vaccination	gene90853 (SPOCD1)	0.436688	2.60168	1.32839	0.188838	0.633612	1.31402
RNAseq	Whole Blood	Pre-vaccination	gene54784 (ALKBH4)	0.0774406	3.53403	1.32739	0.189042	0.634066	1.31342
RNAseq	Whole Blood	Pre-vaccination	gene155435 (RBM33)	-0.0618207	7.51957	-1.32721	0.189117	0.634069	-1.3132
RNAseq	Whole Blood	Pre-vaccination	gene10316 (NMUR1)	0.344118	4.5827	1.32663	0.189181	0.634069	1.31301
RNAseq	Whole Blood	Pre-vaccination	gene10152 (ABI2)	-0.0873863	4.39807	-1.32709	0.189818	0.635975	-1.31112
RNAseq	Whole Blood	Pre-vaccination	gene114915 (EPB41L4A-AS1)	-0.0992327	3.73743	-1.32328	0.19017	0.636922	-1.31008
RNAseq	Whole Blood	Pre-vaccination	gene7476 (WNT7A)	-0.227984	1.58537	-1.32514	0.19026	0.63699	-1.30981
RNAseq	Whole Blood	Pre-vaccination	gene122402 (TDRD9)	0.410635	2.95033	1.3232	0.190429	0.637116	1.30931
RNAseq	Whole Blood	Pre-vaccination	gene11163 (NUDT4)	-0.121637	5.25897	-1.32354	0.19049	0.637116	-1.30913
RNAseq	Whole Blood	Pre-vaccination	gene125875 (CLDND2)	0.299447	3.1081	1.32252	0.19056	0.637116	1.30892
RNAseq	Whole Blood	Pre-vaccination	gene150 (ADRA2A)	0.386726	0.5407	1.32304	0.190672	0.637116	1.30859
RNAseq	Whole Blood	Pre-vaccination	gene115294 (PCMTD1)	-0.0851896	6.0544	-1.32336	0.190756	0.637116	-1.30835
RNAseq	Whole Blood	Pre-vaccination	gene92999 (ZBTB47)	0.12977	4.21302	1.32269	0.190763	0.637116	1.30832
RNAseq	Whole Blood	Pre-vaccination	gene5591 (PRKDC)	-0.0999949	7.88046	-1.32198	0.190782	0.637116	-1.30827
RNAseq	Whole Blood	Pre-vaccination	gene54926 (UBE2R2)	0.0602579	7.83565	1.32211	0.190982	0.637136	1.30768
RNAseq	Whole Blood	Pre-vaccination	gene79153 (GDPD3)	-0.141223	4.39708	-1.32092	0.191006	0.637136	-1.30761
RNAseq	Whole Blood	Pre-vaccination	gene8875 (VNN2)	-0.207709	9.15131	-1.32084	0.19109	0.637136	-1.30736
RNAseq	Whole Blood	Pre-vaccination	gene23369 (PUM2)	-0.0395098	7.66293	-1.32204	0.191155	0.637136	-1.30717
RNAseq	Whole Blood	Pre-vaccination	gene5536 (PPP5C)	0.124056	5.11301	1.32	0.191322	0.637136	1.30668
RNAseq	Whole Blood	Pre-vaccination	gene1777 (DNASE2)	0.125669	5.5567	1.32005	0.191384	0.637136	1.30649
RNAseq	Whole Blood	Pre-vaccination	gene9841 (ZBTB24)	-0.0607683	4.8485	-1.3222	0.191405	0.637136	-1.30643
RNAseq	Whole Blood	Pre-vaccination	gene80012 (PHC3)	-0.0664621	6.6409	-1.32072	0.191683	0.637136	-1.30562
RNAseq	Whole Blood	Pre-vaccination	gene4952 (OCRL)	0.153507	3.2282	1.31946	0.191689	0.637136	1.3056
RNAseq	Whole Blood	Pre-vaccination	gene3422 (IDI1)	0.0931638	5.48276	1.32042	0.19174	0.637136	1.30545
RNAseq	Whole Blood	Pre-vaccination	gene10908 (PNPLA6)	0.0828991	7.6053	1.31859	0.191793	0.637136	1.30529
RNAseq	Whole Blood	Pre-vaccination	gene57688 (ZSWIM6)	0.0777617	5.84754	1.31944	0.191827	0.637136	1.30519
RNAseq	Whole Blood	Pre-vaccination	gene3658 (IREB2)	0.066936	6.07025	1.31982	0.191832	0.637136	1.30518
RNAseq	Whole Blood	Pre-vaccination	gene29914 (UBIAD1)	-0.0784993	5.03201	-1.31922	0.191869	0.637136	-1.30507
RNAseq	Whole Blood	Pre-vaccination	gene6482 (ST3GAL1)	-0.0749655	7.80962	-1.31862	0.191935	0.637136	-1.30488
RNAseq	Whole Blood	Pre-vaccination	gene146330 (FBXL16)	-0.204013	4.51054	-1.31745	0.192057	0.637136	-1.30452
RNAseq	Whole Blood	Pre-vaccination	gene64398 (MPP5)	-0.106585	2.91696	-1.31773	0.192135	0.637136	-1.30429
RNAseq	Whole Blood	Pre-vaccination	gene112399 (EGLN3)	0.248649	1.516	1.31902	0.192226	0.637136	1.30402
RNAseq	Whole Blood	Pre-vaccination	gene6301 (SARS1)	0.0518355	6.88083	1.31738	0.192229	0.637136	1.30401
RNAseq	Whole Blood	Pre-vaccination	gene10902 (BRD8)	-0.0680767	6.11019	-1.31726	0.192281	0.637136	-1.30386
RNAseq	Whole Blood	Pre-vaccination	gene645513 (LOC645513)	-0.177222	2.59018	-1.31814	0.192329	0.637136	-1.30372
RNAseq	Whole Blood	Pre-vaccination	gene56993 (TOMM22)	0.0660194	5.64283	1.31867	0.192359	0.637136	1.30363
RNAseq	Whole Blood	Pre-vaccination	gene439921 (MXRA7)	0.502981	3.29698	1.31687	0.19238	0.637136	1.30357
RNAseq	Whole Blood	Pre-vaccination	gene56997 (COQ8A)	0.107664	6.49946	1.31565	0.192776	0.638077	1.30241
RNAseq	Whole Blood	Pre-vaccination	gene57561 (ARRDC3)	-0.141938	7.57166	-1.31628	0.192802	0.638077	-1.30233
RNAseq	Whole Blood	Pre-vaccination	gene3098 (HK1)	0.0965623	8.1419	1.31525	0.192955	0.63831	1.30189
RNAseq	Whole Blood	Pre-vaccination	gene5027 (P2RX7)	0.186201	4.91264	1.31512	0.193011	0.63831	1.30172
RNAseq	Whole Blood	Pre-vaccination	gene101929302 (RFX3-AS1)	-0.243587	0.705825	-1.31428	0.193198	0.638371	-1.30118
RNAseq	Whole Blood	Pre-vaccination	gene9495 (AKAP5)	0.464046	1.47067	1.31375	0.19326	0.638371	1.301
RNAseq	Whole Blood	Pre-vaccination	gene10643 (IGF2BP3)	0.275842	1.56192	1.31429	0.193284	0.638371	1.30092
RNAseq	Whole Blood	Pre-vaccination	gene9967 (THRAP3)	-0.0348031	8.18571	-1.31564	0.193307	0.638371	-1.30086
RNAseq	Whole Blood	Pre-vaccination	gene55902 (ACSS2)	0.0989472	5.538	1.31411	0.193435	0.638564	1.30048
RNAseq	Whole Blood	Pre-vaccination	gene6734 (SRPRA)	0.0513136	7.82146	1.31406	0.193587	0.638684	1.30004
RNAseq	Whole Blood	Pre-vaccination	gene149345 (SHISA4)	-0.526584	3.11379	-1.31342	0.19361	0.638684	-1.29997
RNAseq	Whole Blood	Pre-vaccination	gene55728 (N4BP2)	-0.101948	4.09476	-1.3125	0.19379	0.639048	-1.29945
RNAseq	Whole Blood	Pre-vaccination	gene7754 (ZNF204P)	-0.229593	2.44986	-1.3133	0.194081	0.639484	-1.2986
RNAseq	Whole Blood	Pre-vaccination	gene56100 (PCDHGB6)	0.342538	1.53507	1.31148	0.194095	0.639484	1.29856
RNAseq	Whole Blood	Pre-vaccination	gene84861 (KLHL22)	-0.0638845	5.23666	-1.31145	0.19413	0.639484	-1.29846
RNAseq	Whole Blood	Pre-vaccination	gene654231 (OCM)	-0.260713	0.658266	-1.31121	0.19427	0.639716	-1.29805
RNAseq	Whole Blood	Pre-vaccination	gene720 (C4A)	-0.356196	0.250622	-1.31212	0.194422	0.639986	-1.29761
RNAseq	Whole Blood	Pre-vaccination	gene23015 (GOLGA8A)	-0.192076	5.74448	-1.31207	0.194559	0.640189	-1.29721
RNAseq	Whole Blood	Pre-vaccination	gene9703 (KIAA0100)	0.0707651	8.02589	1.31057	0.194623	0.640189	1.29703
RNAseq	Whole Blood	Pre-vaccination	gene10735 (STAG2)	-0.0614867	7.83672	-1.31433	0.194831	0.640286	-1.29642
RNAseq	Whole Blood	Pre-vaccination	gene56893 (UBQLN4)	0.0713172	5.43002	1.31114	0.194841	0.640286	1.29639
RNAseq	Whole Blood	Pre-vaccination	gene84336 (TMEM101)	0.0640073	4.5539	1.31346	0.194861	0.640286	1.29633
RNAseq	Whole Blood	Pre-vaccination	gene9798 (IST1)	0.0342139	7.65665	1.3103	0.19496	0.640383	1.29605
RNAseq	Whole Blood	Pre-vaccination	gene2162 (F13A1)	0.25761	8.09548	1.30967	0.195069	0.640419	1.29573
RNAseq	Whole Blood	Pre-vaccination	gene5925 (RB1)	0.0596174	5.38139	1.3093	0.195173	0.640419	1.29543
RNAseq	Whole Blood	Pre-vaccination	gene285286 (LINC00877)	0.136199	3.87989	1.30826	0.195262	0.640419	1.29517
RNAseq	Whole Blood	Pre-vaccination	gene9158 (FIBP)	0.0770816	5.19336	1.30861	0.195339	0.640419	1.29494
RNAseq	Whole Blood	Pre-vaccination	gene53827 (FXYD5)	0.0713927	8.5263	1.30844	0.195371	0.640419	1.29485
RNAseq	Whole Blood	Pre-vaccination	gene10868 (USP20)	-0.0703951	6.86655	-1.30955	0.195388	0.640419	-1.2948
RNAseq	Whole Blood	Pre-vaccination	gene3662 (IRF4)	0.152264	5.32221	1.30802	0.195528	0.64065	1.2944
RNAseq	Whole Blood	Pre-vaccination	gene161145 (TMEM229B)	0.0933335	5.40133	1.30665	0.195716	0.640839	1.29385
RNAseq	Whole Blood	Pre-vaccination	gene11262 (SP140)	-0.147842	6.1611	-1.30685	0.195725	0.640839	-1.29383
RNAseq	Whole Blood	Pre-vaccination	gene9274 (BCL7C)	0.0824424	4.94994	1.30665	0.195814	0.640903	1.29357
RNAseq	Whole Blood	Pre-vaccination	gene4682 (NUBP1)	0.0979366	4.97552	1.30592	0.196226	0.642022	1.29238
RNAseq	Whole Blood	Pre-vaccination	gene92714 (ARRDC1)	0.088333	6.62419	1.30549	0.19631	0.642069	1.29214
RNAseq	Whole Blood	Pre-vaccination	gene57162 (PELI1)	-0.0717318	7.43496	-1.30389	0.196453	0.642309	-1.29172
RNAseq	Whole Blood	Pre-vaccination	gene57559 (STAMBPL1)	-0.112299	3.52658	-1.30777	0.196663	0.642361	-1.29112
RNAseq	Whole Blood	Pre-vaccination	gene5292 (PIM1)	-0.123404	8.29396	-1.3052	0.196663	0.642361	-1.29112
RNAseq	Whole Blood	Pre-vaccination	gene56108 (PCDHGA7)	0.307098	1.41407	1.30368	0.196678	0.642361	1.29107
RNAseq	Whole Blood	Pre-vaccination	gene51566 (ARMCX3)	0.0663469	4.96415	1.30532	0.196946	0.642916	1.2903
RNAseq	Whole Blood	Pre-vaccination	gene101927777 (SATB1-AS1)	-0.207302	2.22763	-1.30539	0.196988	0.642916	-1.29018
RNAseq	Whole Blood	Pre-vaccination	gene327 (APEH)	0.0512003	6.40475	1.30317	0.19712	0.643121	1.2898
RNAseq	Whole Blood	Pre-vaccination	gene113451 (AZIN2)	-0.201856	1.57564	-1.30237	0.19738	0.643741	-1.28905
RNAseq	Whole Blood	Pre-vaccination	gene23210 (JMJD6)	0.103277	5.17434	1.30096	0.197674	0.643921	1.28821
RNAseq	Whole Blood	Pre-vaccination	gene5291 (PIK3CB)	0.0742846	5.70846	1.30137	0.197695	0.643921	1.28815
RNAseq	Whole Blood	Pre-vaccination	gene5550 (PREP)	0.0722464	5.43303	1.30004	0.197863	0.643921	1.28767
RNAseq	Whole Blood	Pre-vaccination	gene23483 (TGDS)	0.119208	3.14472	1.30278	0.197957	0.643921	1.28739
RNAseq	Whole Blood	Pre-vaccination	gene388 (RHOB)	0.138546	7.19294	1.29992	0.198039	0.643921	1.28716
RNAseq	Whole Blood	Pre-vaccination	gene57212 (TP73-AS1)	-0.0981375	4.76279	-1.30061	0.198042	0.643921	-1.28715
RNAseq	Whole Blood	Pre-vaccination	gene2896 (GRN)	0.153232	9.83362	1.30033	0.198156	0.643921	1.28682
RNAseq	Whole Blood	Pre-vaccination	gene84973 (SNHG7)	-0.141325	4.60325	-1.30044	0.198164	0.643921	-1.2868
RNAseq	Whole Blood	Pre-vaccination	gene28797 (IGLV3-19)	0.399374	2.62692	1.29931	0.198184	0.643921	1.28674
RNAseq	Whole Blood	Pre-vaccination	gene1874 (E2F4)	0.0369548	6.73454	1.30044	0.198223	0.643921	1.28663
RNAseq	Whole Blood	Pre-vaccination	gene3012 (H2AC8)	-0.362135	0.631276	-1.30013	0.19832	0.643921	-1.28635
RNAseq	Whole Blood	Pre-vaccination	gene1180 (CLCN1)	0.802426	-0.138788	1.30121	0.198332	0.643921	1.28632
RNAseq	Whole Blood	Pre-vaccination	gene58528 (RRAGD)	-0.0955981	4.7341	-1.30027	0.198345	0.643921	-1.28628
RNAseq	Whole Blood	Pre-vaccination	gene8495 (PPFIBP2)	0.196347	4.58764	1.29913	0.198492	0.644173	1.28586
RNAseq	Whole Blood	Pre-vaccination	gene10929 (SRSF8)	-0.0801567	6.06153	-1.29928	0.198712	0.644621	-1.28523
RNAseq	Whole Blood	Pre-vaccination	gene122961 (ISCA2)	-0.100216	3.75427	-1.29791	0.19877	0.644621	-1.28506
RNAseq	Whole Blood	Pre-vaccination	gene9632 (SEC24C)	0.0444994	7.75659	1.29913	0.19895	0.644975	1.28455
RNAseq	Whole Blood	Pre-vaccination	gene706 (TSPO)	0.121415	7.33193	1.29813	0.199106	0.645078	1.2841
RNAseq	Whole Blood	Pre-vaccination	gene4214 (MAP3K1)	-0.0732632	7.89623	-1.29744	0.199121	0.645078	-1.28406
RNAseq	Whole Blood	Pre-vaccination	gene7328 (UBE2H)	-0.0768602	7.38504	-1.2972	0.199257	0.645289	-1.28367
RNAseq	Whole Blood	Pre-vaccination	gene112770 (GLMP)	-0.23504	4.63171	-1.29622	0.19939	0.645494	-1.28329
RNAseq	Whole Blood	Pre-vaccination	gene9498 (SLC4A8)	0.147055	3.08889	1.2953	0.199837	0.645727	1.28202
RNAseq	Whole Blood	Pre-vaccination	gene9322 (TRIP10)	0.17119	2.33256	1.29494	0.199851	0.645727	1.28198
RNAseq	Whole Blood	Pre-vaccination	gene25942 (SIN3A)	-0.0440252	7.32926	-1.29462	0.199879	0.645727	-1.2819
RNAseq	Whole Blood	Pre-vaccination	gene10005 (ACOT8)	0.0868569	4.03407	1.29384	0.200045	0.645727	1.28142
RNAseq	Whole Blood	Pre-vaccination	gene3687 (ITGAX)	0.150449	10.2744	1.29376	0.20016	0.645727	1.2811
RNAseq	Whole Blood	Pre-vaccination	gene90799 (CEP95)	-0.0822056	5.0658	-1.29509	0.200213	0.645727	-1.28094
RNAseq	Whole Blood	Pre-vaccination	gene100526833 (SEPT5-GP1BB)	0.26838	7.26744	1.29422	0.200267	0.645727	1.28079
RNAseq	Whole Blood	Pre-vaccination	gene401207 (C5orf63)	-0.166383	2.21846	-1.2938	0.200299	0.645727	-1.2807
RNAseq	Whole Blood	Pre-vaccination	gene3689 (ITGB2)	0.114092	11.369	1.29375	0.200417	0.645727	1.28037
RNAseq	Whole Blood	Pre-vaccination	gene9693 (RAPGEF2)	-0.0977503	6.68853	-1.29356	0.20045	0.645727	-1.28027
RNAseq	Whole Blood	Pre-vaccination	gene27128 (CYTH4)	0.089529	9.1471	1.29281	0.200465	0.645727	1.28023
RNAseq	Whole Blood	Pre-vaccination	gene347735 (SERINC2)	-0.548728	2.40452	-1.2932	0.200564	0.645727	-1.27995
RNAseq	Whole Blood	Pre-vaccination	gene25821 (MTO1)	0.0799079	4.85356	1.2929	0.200604	0.645727	1.27983
RNAseq	Whole Blood	Pre-vaccination	gene162466 (PHOSPHO1)	-0.21902	8.60392	-1.29361	0.20062	0.645727	-1.27979
RNAseq	Whole Blood	Pre-vaccination	gene2767 (GNA11)	-0.198585	2.81575	-1.29222	0.200679	0.645727	-1.27962
RNAseq	Whole Blood	Pre-vaccination	gene388610 (TRNP1)	0.355247	0.00967251	1.29126	0.200864	0.645727	1.27909
RNAseq	Whole Blood	Pre-vaccination	gene79991 (STN1)	-0.0763258	5.70766	-1.29137	0.201069	0.645727	-1.27851
RNAseq	Whole Blood	Pre-vaccination	gene216 (ALDH1A1)	0.244474	5.0077	1.29151	0.201073	0.645727	1.2785
RNAseq	Whole Blood	Pre-vaccination	gene9681 (DEPDC5)	0.0712805	5.12299	1.29241	0.201099	0.645727	1.27843
RNAseq	Whole Blood	Pre-vaccination	gene23596 (OPN3)	0.113591	4.21243	1.29103	0.201131	0.645727	1.27833
RNAseq	Whole Blood	Pre-vaccination	gene5971 (RELB)	0.105823	5.80928	1.29077	0.201185	0.645727	1.27818
RNAseq	Whole Blood	Pre-vaccination	gene57492 (ARID1B)	-0.0539318	7.11808	-1.29179	0.20122	0.645727	-1.27808
RNAseq	Whole Blood	Pre-vaccination	gene51361 (HOOK1)	-0.19638	2.47784	-1.29135	0.201223	0.645727	-1.27807
RNAseq	Whole Blood	Pre-vaccination	gene80279 (CDK5RAP3)	0.0872353	7.66339	1.29028	0.20145	0.645727	1.27743
RNAseq	Whole Blood	Pre-vaccination	gene283383 (ADGRD1)	0.311545	2.91173	1.29066	0.201498	0.645727	1.2773
RNAseq	Whole Blood	Pre-vaccination	gene10542 (LAMTOR5)	-0.0718838	4.9945	-1.29106	0.201539	0.645727	-1.27718
RNAseq	Whole Blood	Pre-vaccination	gene728855 (LINC00623)	-0.202907	5.14318	-1.28995	0.201619	0.645727	-1.27695
RNAseq	Whole Blood	Pre-vaccination	gene55149 (MTPAP)	0.0847487	4.01063	1.2899	0.20162	0.645727	1.27695
RNAseq	Whole Blood	Pre-vaccination	gene55245 (UQCC1)	0.0741195	4.27632	1.29098	0.201699	0.645727	1.27673
RNAseq	Whole Blood	Pre-vaccination	gene57198 (ATP8B2)	-0.100802	7.63893	-1.28934	0.202088	0.645727	-1.27563
RNAseq	Whole Blood	Pre-vaccination	gene7407 (VARS1)	0.0750704	5.77842	1.28893	0.202158	0.645727	1.27543
RNAseq	Whole Blood	Pre-vaccination	gene5954 (RCN1)	0.143258	3.94675	1.2883	0.202184	0.645727	1.27535
RNAseq	Whole Blood	Pre-vaccination	gene200576 (PIKFYVE)	-0.0598944	6.53078	-1.28842	0.202207	0.645727	-1.27529
RNAseq	Whole Blood	Pre-vaccination	gene23231 (SEL1L3)	0.118179	6.59288	1.28814	0.202224	0.645727	1.27524
RNAseq	Whole Blood	Pre-vaccination	gene201164 (PLD6)	-0.191921	2.70523	-1.28782	0.202257	0.645727	-1.27515
RNAseq	Whole Blood	Pre-vaccination	gene51652 (CHMP3)	0.050031	6.79609	1.28748	0.202349	0.645727	1.27489
RNAseq	Whole Blood	Pre-vaccination	gene28940 (IGKV1-12)	0.378019	2.34027	1.28672	0.202364	0.645727	1.27484
RNAseq	Whole Blood	Pre-vaccination	gene57446 (NDRG3)	0.0613586	5.68857	1.28752	0.202378	0.645727	1.27481
RNAseq	Whole Blood	Pre-vaccination	gene9762 (LZTS3)	-0.258784	2.13005	-1.28906	0.202474	0.645727	-1.27453
RNAseq	Whole Blood	Pre-vaccination	gene5169 (ENPP3)	0.289945	1.24277	1.28768	0.202507	0.645727	1.27444
RNAseq	Whole Blood	Pre-vaccination	gene51592 (TRIM33)	-0.0576682	6.4377	-1.28751	0.202515	0.645727	-1.27442
RNAseq	Whole Blood	Pre-vaccination	gene2957 (GTF2A1)	-0.0613213	5.16791	-1.28887	0.202614	0.645727	-1.27414
RNAseq	Whole Blood	Pre-vaccination	gene4643 (MYO1E)	0.189475	4.01575	1.28573	0.202805	0.645727	1.2736
RNAseq	Whole Blood	Pre-vaccination	gene113540 (CMTM1)	-0.136211	4.42939	-1.28689	0.20286	0.645727	-1.27345
RNAseq	Whole Blood	Pre-vaccination	gene2242 (FES)	0.115573	7.35518	1.286	0.202868	0.645727	1.27342
RNAseq	Whole Blood	Pre-vaccination	gene64753 (CCDC136)	-0.147137	2.71385	-1.28601	0.202972	0.645727	-1.27313
RNAseq	Whole Blood	Pre-vaccination	gene650669 (GAS6-AS1)	0.368172	2.02701	1.28619	0.202982	0.645727	1.2731
RNAseq	Whole Blood	Pre-vaccination	gene27315 (PGAP2)	-0.0898085	3.80703	-1.28652	0.202993	0.645727	-1.27307
RNAseq	Whole Blood	Pre-vaccination	gene54149 (C21orf91)	-0.113892	4.55275	-1.28638	0.203028	0.645727	-1.27297
RNAseq	Whole Blood	Pre-vaccination	gene64771 (ILRUN)	0.0512612	7.22618	1.28519	0.203101	0.645727	1.27277
RNAseq	Whole Blood	Pre-vaccination	gene2961 (GTF2E2)	0.0542629	4.7742	1.28613	0.203104	0.645727	1.27276
RNAseq	Whole Blood	Pre-vaccination	gene10620 (ARID3B)	-0.0584543	6.295	-1.28514	0.20311	0.645727	-1.27274
RNAseq	Whole Blood	Pre-vaccination	gene221443 (OARD1)	0.0614447	4.2927	1.28832	0.203264	0.645727	1.27231
RNAseq	Whole Blood	Pre-vaccination	gene58533 (SNX6)	0.0942766	6.13642	1.28523	0.203292	0.645727	1.27223
RNAseq	Whole Blood	Pre-vaccination	gene51177 (PLEKHO1)	0.0813624	8.06378	1.28552	0.20332	0.645727	1.27215
RNAseq	Whole Blood	Pre-vaccination	gene57801 (HES4)	0.435144	1.82806	1.28431	0.203533	0.646182	1.27155
RNAseq	Whole Blood	Pre-vaccination	gene64231 (MS4A6A)	0.190242	7.29349	1.28338	0.20384	0.646732	1.27069
RNAseq	Whole Blood	Pre-vaccination	gene1439 (CSF2RB)	0.0974222	9.84263	1.28451	0.203847	0.646732	1.27067
RNAseq	Whole Blood	Pre-vaccination	gene149478 (BTBD19)	-0.198191	2.01123	-1.28292	0.204066	0.647205	-1.27005
RNAseq	Whole Blood	Pre-vaccination	gene7942 (TFEB)	0.0732491	6.94249	1.28303	0.204273	0.647639	1.26947
RNAseq	Whole Blood	Pre-vaccination	gene284751 (LINC01270)	0.347127	3.54384	1.28172	0.204368	0.647716	1.2692
RNAseq	Whole Blood	Pre-vaccination	gene120224 (TMEM45B)	-0.239243	2.98968	-1.28183	0.204457	0.647775	-1.26896
RNAseq	Whole Blood	Pre-vaccination	gene3362 (HTR6)	-0.717692	0.301116	-1.28338	0.204582	0.647893	-1.2686
RNAseq	Whole Blood	Pre-vaccination	gene23199 (GSE1)	0.0911476	6.88628	1.281	0.204635	0.647893	1.26846
RNAseq	Whole Blood	Pre-vaccination	gene7083 (TK1)	0.294796	0.930609	1.27986	0.204771	0.6481	1.26808
RNAseq	Whole Blood	Pre-vaccination	gene55144 (LRRC8D)	0.0814476	5.57464	1.2801	0.204906	0.648305	1.2677
RNAseq	Whole Blood	Pre-vaccination	gene4800 (NFYA)	-0.0667316	6.02282	-1.28129	0.20518	0.648948	-1.26693
RNAseq	Whole Blood	Pre-vaccination	gene1024 (CDK8)	-0.0672166	3.81049	-1.27929	0.205422	0.649493	-1.26625
RNAseq	Whole Blood	Pre-vaccination	gene8641 (PCDHGB4)	0.311159	1.38882	1.27801	0.205548	0.649667	1.2659
RNAseq	Whole Blood	Pre-vaccination	gene56111 (PCDHGA4)	0.312893	1.35316	1.27735	0.205777	0.649917	1.26526
RNAseq	Whole Blood	Pre-vaccination	gene5984 (RFC4)	-0.100581	2.90916	-1.27937	0.205934	0.649917	-1.26482
RNAseq	Whole Blood	Pre-vaccination	gene5141 (PDE4A)	0.167762	4.90204	1.27702	0.20595	0.649917	1.26478
RNAseq	Whole Blood	Pre-vaccination	gene84942 (WDR73)	-0.0716473	4.65942	-1.27931	0.206025	0.649917	-1.26457
RNAseq	Whole Blood	Pre-vaccination	gene284415 (VSTM1)	0.473419	3.46844	1.27817	0.206044	0.649917	1.26452
RNAseq	Whole Blood	Pre-vaccination	gene116028 (RMI2)	-0.299792	0.87703	-1.27655	0.206051	0.649917	-1.2645
RNAseq	Whole Blood	Pre-vaccination	gene10114 (HIPK3)	-0.0702032	7.67968	-1.27705	0.206229	0.65023	-1.264
RNAseq	Whole Blood	Pre-vaccination	gene5091 (PC)	0.176901	2.39078	1.27632	0.206291	0.65023	1.26383
RNAseq	Whole Blood	Pre-vaccination	gene9184 (BUB3)	-0.055255	5.97053	-1.2779	0.206606	0.650428	-1.26295
RNAseq	Whole Blood	Pre-vaccination	gene6051 (RNPEP)	0.170052	6.7266	1.27535	0.206682	0.650428	1.26274
RNAseq	Whole Blood	Pre-vaccination	gene3913 (LAMB2)	0.329632	2.5487	1.27554	0.206704	0.650428	1.26268
RNAseq	Whole Blood	Pre-vaccination	gene6879 (TAF7)	-0.0672853	7.09836	-1.2756	0.206719	0.650428	-1.26264
RNAseq	Whole Blood	Pre-vaccination	gene57085 (AGTRAP)	0.088781	6.83934	1.27557	0.206898	0.650428	1.26214
RNAseq	Whole Blood	Pre-vaccination	gene8848 (TSC22D1)	-0.172722	5.95109	-1.27453	0.206901	0.650428	-1.26213
RNAseq	Whole Blood	Pre-vaccination	gene8975 (USP13)	-0.125285	3.01196	-1.27553	0.206945	0.650428	-1.26201
RNAseq	Whole Blood	Pre-vaccination	gene310 (ANXA7)	0.0567716	6.63533	1.27384	0.206959	0.650428	1.26197
RNAseq	Whole Blood	Pre-vaccination	gene442075 (EMC3-AS1)	-0.134632	2.5382	-1.27554	0.207135	0.650428	-1.26148
RNAseq	Whole Blood	Pre-vaccination	gene54205 (CYCS)	0.0711816	4.90774	1.273	0.207167	0.650428	1.26139
RNAseq	Whole Blood	Pre-vaccination	gene9813 (EFCAB14)	0.0541653	7.54982	1.27353	0.207268	0.650428	1.26111
RNAseq	Whole Blood	Pre-vaccination	gene834 (CASP1)	0.109457	7.85756	1.27341	0.207274	0.650428	1.2611
RNAseq	Whole Blood	Pre-vaccination	gene326624 (RAB37)	0.0909212	7.6029	1.2733	0.207276	0.650428	1.26109
RNAseq	Whole Blood	Pre-vaccination	gene836 (CASP3)	0.105549	5.2513	1.27322	0.207343	0.650428	1.26091
RNAseq	Whole Blood	Pre-vaccination	gene439949 (PRKCQ-AS1)	-0.160562	4.48259	-1.27219	0.208029	0.651556	-1.259
RNAseq	Whole Blood	Pre-vaccination	gene6948 (TCN2)	0.280196	3.08137	1.27167	0.208037	0.651556	1.25898
RNAseq	Whole Blood	Pre-vaccination	gene401548 (SNX30)	0.107557	5.77523	1.27103	0.208188	0.651556	1.25856
RNAseq	Whole Blood	Pre-vaccination	gene55752 (SEPTIN11)	0.108067	5.06584	1.2714	0.208219	0.651556	1.25848
RNAseq	Whole Blood	Pre-vaccination	gene55449 (DHRS4-AS1)	0.0974263	4.24575	1.27002	0.208245	0.651556	1.25841
RNAseq	Whole Blood	Pre-vaccination	gene126792 (B3GALT6)	0.0852809	4.57715	1.27083	0.208337	0.651556	1.25815
RNAseq	Whole Blood	Pre-vaccination	gene8911 (CACNA1I)	-0.270581	4.89552	-1.27044	0.208401	0.651556	-1.25798
RNAseq	Whole Blood	Pre-vaccination	gene23761 (PISD)	0.0984847	7.69668	1.26987	0.208485	0.651556	1.25774
RNAseq	Whole Blood	Pre-vaccination	gene80216 (ALPK1)	0.113919	6.86029	1.26973	0.208485	0.651556	1.25774
RNAseq	Whole Blood	Pre-vaccination	gene80824 (DUSP16)	-0.16225	5.84445	-1.2707	0.20851	0.651556	-1.25767
RNAseq	Whole Blood	Pre-vaccination	gene5860 (QDPR)	0.151274	3.44667	1.26978	0.208602	0.651556	1.25742
RNAseq	Whole Blood	Pre-vaccination	gene801 (CALM1)	0.0570585	8.73293	1.26998	0.208604	0.651556	1.25741
RNAseq	Whole Blood	Pre-vaccination	gene7508 (XPC)	-0.0647217	7.03237	-1.2703	0.208689	0.651556	-1.25718
RNAseq	Whole Blood	Pre-vaccination	gene3714 (JAG2)	0.22154	1.04703	1.26999	0.208693	0.651556	1.25717
RNAseq	Whole Blood	Pre-vaccination	gene9644 (SH3PXD2A)	-0.204659	4.53561	-1.26922	0.208874	0.6519	-1.25667
RNAseq	Whole Blood	Pre-vaccination	gene825 (CAPN3)	0.144371	4.74512	1.27011	0.208981	0.651981	1.25637
RNAseq	Whole Blood	Pre-vaccination	gene100507495 (SDCBP2-AS1)	0.2044	1.81566	1.26784	0.209129	0.651981	1.25596
RNAseq	Whole Blood	Pre-vaccination	gene11067 (DEPP1)	-0.626478	-0.958842	-1.26838	0.209177	0.651981	-1.25583
RNAseq	Whole Blood	Pre-vaccination	gene49855 (SCAPER)	-0.0857658	4.20863	-1.2682	0.209241	0.651981	-1.25565
RNAseq	Whole Blood	Pre-vaccination	gene5467 (PPARD)	-0.0887862	6.04565	-1.26823	0.209254	0.651981	-1.25562
RNAseq	Whole Blood	Pre-vaccination	gene155038 (GIMAP8)	0.129377	7.58911	1.26775	0.209378	0.652011	1.25528
RNAseq	Whole Blood	Pre-vaccination	gene8564 (KMO)	0.161703	3.19739	1.2675	0.209406	0.652011	1.2552
RNAseq	Whole Blood	Pre-vaccination	gene56666 (PANX2)	-0.155325	5.57163	-1.26714	0.209603	0.652199	-1.25466
RNAseq	Whole Blood	Pre-vaccination	gene167465 (ZNF366)	0.240464	2.66524	1.26729	0.209612	0.652199	1.25463
RNAseq	Whole Blood	Pre-vaccination	gene6193 (RPS5)	-0.111179	8.23706	-1.26681	0.209749	0.652199	-1.25425
RNAseq	Whole Blood	Pre-vaccination	gene100527943 (TGIF2-RAB5IF)	0.0666785	6.4298	1.26634	0.209765	0.652199	1.25421
RNAseq	Whole Blood	Pre-vaccination	gene5270 (SERPINE2)	0.420702	1.48658	1.26657	0.20982	0.652199	1.25406
RNAseq	Whole Blood	Pre-vaccination	gene9708 (PCDHGA8)	0.313555	1.33762	1.26556	0.209939	0.652349	1.25373
RNAseq	Whole Blood	Pre-vaccination	gene284611 (FAM102B)	0.0952217	4.48293	1.26645	0.21018	0.652657	1.25307
RNAseq	Whole Blood	Pre-vaccination	gene9441 (MED26)	0.0682974	4.37741	1.26481	0.21032	0.652657	1.25269
RNAseq	Whole Blood	Pre-vaccination	gene84925 (SLC49A4)	0.128516	4.11321	1.2658	0.210328	0.652657	1.25266
RNAseq	Whole Blood	Pre-vaccination	gene22980 (TCF25)	0.0422944	7.61649	1.26771	0.210384	0.652657	1.25251
RNAseq	Whole Blood	Pre-vaccination	gene84272 (YIPF4)	0.0599591	5.1426	1.26709	0.210393	0.652657	1.25249
RNAseq	Whole Blood	Pre-vaccination	gene22838 (RNF44)	-0.0535508	8.5912	-1.26371	0.210663	0.652965	-1.25174
RNAseq	Whole Blood	Pre-vaccination	gene51005 (AMDHD2)	-0.0936327	5.08028	-1.2642	0.210679	0.652965	-1.2517
RNAseq	Whole Blood	Pre-vaccination	gene54464 (XRN1)	-0.0858896	6.55679	-1.26307	0.210705	0.652965	-1.25163
RNAseq	Whole Blood	Pre-vaccination	gene51524 (TMEM138)	0.0774657	4.098	1.26499	0.210799	0.653037	1.25137
RNAseq	Whole Blood	Pre-vaccination	gene6655 (SOS2)	-0.0675434	6.87094	-1.26415	0.211093	0.653328	-1.25056
RNAseq	Whole Blood	Pre-vaccination	gene1992 (SERPINB1)	0.0789766	7.72614	1.26307	0.211098	0.653328	1.25055
RNAseq	Whole Blood	Pre-vaccination	gene88455 (ANKRD13A)	-0.0473864	7.87729	-1.26313	0.211118	0.653328	-1.2505
RNAseq	Whole Blood	Pre-vaccination	gene23113 (CUL9)	-0.0683167	6.13696	-1.26342	0.211177	0.653328	-1.25034
RNAseq	Whole Blood	Pre-vaccination	gene56052 (ALG1)	0.0616815	4.25231	1.26295	0.211317	0.653335	1.24995
RNAseq	Whole Blood	Pre-vaccination	gene100 (ADA)	0.135405	4.57625	1.26203	0.211321	0.653335	1.24994
RNAseq	Whole Blood	Pre-vaccination	gene23023 (TMCC1)	-0.0987861	6.3803	-1.26266	0.211394	0.653341	-1.24974
RNAseq	Whole Blood	Pre-vaccination	gene7298 (TYMS)	0.317334	1.59122	1.26047	0.211554	0.653498	1.2493
RNAseq	Whole Blood	Pre-vaccination	gene7536 (SF1)	-0.0386943	8.99417	-1.26242	0.211587	0.653498	-1.24921
RNAseq	Whole Blood	Pre-vaccination	gene23360 (FNBP4)	-0.0638972	7.06429	-1.26241	0.211723	0.653551	-1.24884
RNAseq	Whole Blood	Pre-vaccination	gene6533 (SLC6A6)	0.0647846	9.35045	1.26094	0.211746	0.653551	1.24878
RNAseq	Whole Blood	Pre-vaccination	gene9618 (TRAF4)	-0.123994	3.58571	-1.26127	0.211865	0.653699	-1.24845
RNAseq	Whole Blood	Pre-vaccination	gene55125 (CEP192)	0.116934	5.49584	1.26	0.212107	0.654207	1.24779
RNAseq	Whole Blood	Pre-vaccination	gene23049 (SMG1)	-0.0701487	8.07846	-1.26089	0.212172	0.654207	-1.24762
RNAseq	Whole Blood	Pre-vaccination	gene124359 (CDYL2)	0.136099	3.72529	1.25882	0.212453	0.654696	1.24685
RNAseq	Whole Blood	Pre-vaccination	gene389641 (LOC389641)	-0.193382	2.2027	-1.2587	0.212524	0.654696	-1.24665
RNAseq	Whole Blood	Pre-vaccination	gene10963 (STIP1)	0.0812651	6.52829	1.25941	0.212543	0.654696	1.2466
RNAseq	Whole Blood	Pre-vaccination	gene51096 (UTP18)	0.0741354	4.96544	1.25891	0.212763	0.654783	1.246
RNAseq	Whole Blood	Pre-vaccination	gene55911 (APOBR)	0.0869187	9.38257	1.25814	0.212818	0.654783	1.24585
RNAseq	Whole Blood	Pre-vaccination	gene92675 (DTD1)	0.0932991	4.19432	1.25776	0.212836	0.654783	1.2458
RNAseq	Whole Blood	Pre-vaccination	gene5029 (P2RY2)	0.245492	4.92117	1.25789	0.212856	0.654783	1.24575
RNAseq	Whole Blood	Pre-vaccination	gene283130 (SLC25A45)	-0.096822	5.37094	-1.25864	0.213034	0.655053	-1.24527
RNAseq	Whole Blood	Pre-vaccination	gene21 (ABCA3)	0.124267	3.66227	1.25772	0.213091	0.655053	1.24511
RNAseq	Whole Blood	Pre-vaccination	gene55116 (TMEM39B)	0.0754824	4.44929	1.2577	0.213197	0.655053	1.24482
RNAseq	Whole Blood	Pre-vaccination	gene80124 (VCPIP1)	-0.0634725	6.34064	-1.256	0.213448	0.655053	-1.24414
RNAseq	Whole Blood	Pre-vaccination	gene100534595 (HNRNPUL2-BSCL2)	0.0353201	8.30784	1.25648	0.213495	0.655053	1.24401
RNAseq	Whole Blood	Pre-vaccination	gene153443 (SRFBP1)	0.0922233	2.90004	1.25615	0.21351	0.655053	1.24397
RNAseq	Whole Blood	Pre-vaccination	gene8795 (TNFRSF10B)	0.114558	6.53245	1.25587	0.21353	0.655053	1.24392
RNAseq	Whole Blood	Pre-vaccination	gene642826 (BMS1P2)	-0.331938	1.02539	-1.2573	0.213639	0.655053	-1.24362
RNAseq	Whole Blood	Pre-vaccination	gene23254 (KAZN)	-0.48803	3.03352	-1.25618	0.213707	0.655053	-1.24344
RNAseq	Whole Blood	Pre-vaccination	gene641638 (SNHG6)	-0.094637	5.51615	-1.25599	0.213754	0.655053	-1.24331
RNAseq	Whole Blood	Pre-vaccination	gene51588 (PIAS4)	-0.0509748	5.31548	-1.25512	0.214037	0.655053	-1.24254
RNAseq	Whole Blood	Pre-vaccination	gene4628 (MYH10)	-0.265656	0.629691	-1.25435	0.21404	0.655053	-1.24253
RNAseq	Whole Blood	Pre-vaccination	gene10847 (SRCAP)	-0.0484846	8.69764	-1.25491	0.214165	0.655053	-1.24219
RNAseq	Whole Blood	Pre-vaccination	gene9026 (HIP1R)	-0.140979	5.84238	-1.25494	0.214223	0.655053	-1.24204
RNAseq	Whole Blood	Pre-vaccination	gene10257 (ABCC4)	0.223741	4.26673	1.25413	0.214434	0.655053	1.24146
RNAseq	Whole Blood	Pre-vaccination	gene3655 (ITGA6)	-0.144997	6.37211	-1.25355	0.214445	0.655053	-1.24143
RNAseq	Whole Blood	Pre-vaccination	gene80308 (FLAD1)	0.0543553	4.75558	1.25538	0.21462	0.655053	1.24096
RNAseq	Whole Blood	Pre-vaccination	gene5965 (RECQL)	0.0691723	5.85101	1.25387	0.214646	0.655053	1.24089
RNAseq	Whole Blood	Pre-vaccination	gene84793 (FOXD2-AS1)	0.130752	2.07943	1.25299	0.214661	0.655053	1.24085
RNAseq	Whole Blood	Pre-vaccination	gene2787 (GNG5)	0.0924491	5.43919	1.25234	0.214674	0.655053	1.24081
RNAseq	Whole Blood	Pre-vaccination	gene2319 (FLOT2)	-0.0726766	9.00726	-1.25261	0.214693	0.655053	-1.24076
RNAseq	Whole Blood	Pre-vaccination	gene51390 (AIG1)	0.133653	3.48754	1.25293	0.21473	0.655053	1.24066
RNAseq	Whole Blood	Pre-vaccination	gene10681 (GNB5)	0.130837	4.59539	1.2521	0.214838	0.655053	1.24037
RNAseq	Whole Blood	Pre-vaccination	gene3111 (HLA-DOA)	-0.250785	2.74078	-1.25221	0.21486	0.655053	-1.24031
RNAseq	Whole Blood	Pre-vaccination	gene474344 (GIMAP6)	0.0679086	7.72683	1.25147	0.214907	0.655053	1.24018
RNAseq	Whole Blood	Pre-vaccination	gene8843 (HCAR3)	0.221183	6.28081	1.25156	0.215051	0.655053	1.2398
RNAseq	Whole Blood	Pre-vaccination	gene221 (ALDH3B1)	0.144663	6.35102	1.25208	0.21511	0.655053	1.23964
RNAseq	Whole Blood	Pre-vaccination	gene54957 (TXNL4B)	0.0650941	4.22893	1.25154	0.215154	0.655053	1.23952
RNAseq	Whole Blood	Pre-vaccination	gene79041 (TMEM38A)	0.199918	1.66861	1.25179	0.215216	0.655053	1.23935
RNAseq	Whole Blood	Pre-vaccination	gene290 (ANPEP)	-0.172301	9.35069	-1.25115	0.21526	0.655053	-1.23923
RNAseq	Whole Blood	Pre-vaccination	gene283970 (PDXDC2P-NPIPB14P)	-0.153617	4.46411	-1.25139	0.215304	0.655053	-1.23911
RNAseq	Whole Blood	Pre-vaccination	gene132241 (RPL32P3)	-0.092381	3.87049	-1.25324	0.215322	0.655053	-1.23906
RNAseq	Whole Blood	Pre-vaccination	gene9846 (GAB2)	-0.0584219	8.0161	-1.25081	0.21537	0.655053	-1.23893
RNAseq	Whole Blood	Pre-vaccination	gene55814 (BDP1)	-0.0952941	4.70364	-1.25279	0.215389	0.655053	-1.23888
RNAseq	Whole Blood	Pre-vaccination	gene146223 (CMTM4)	0.160925	2.79977	1.25234	0.215463	0.655053	1.23868
RNAseq	Whole Blood	Pre-vaccination	gene6780 (STAU1)	-0.0356152	6.81447	-1.24969	0.215505	0.655053	-1.23857
RNAseq	Whole Blood	Pre-vaccination	gene6925 (TCF4)	0.156839	4.59447	1.24973	0.215635	0.655233	1.23822
RNAseq	Whole Blood	Pre-vaccination	gene23324 (MAN2B2)	0.0697996	7.17319	1.2496	0.215768	0.655419	1.23786
RNAseq	Whole Blood	Pre-vaccination	gene29785 (CYP2S1)	0.264386	3.65023	1.24966	0.215933	0.655449	1.23741
RNAseq	Whole Blood	Pre-vaccination	gene29997 (NOP53)	-0.0988888	9.57333	-1.24953	0.215987	0.655449	-1.23727
RNAseq	Whole Blood	Pre-vaccination	gene8717 (TRADD)	0.07564	5.90991	1.24857	0.216097	0.655449	1.23697
RNAseq	Whole Blood	Pre-vaccination	gene1292 (COL6A2)	0.306913	5.71516	1.2485	0.216299	0.655449	1.23643
RNAseq	Whole Blood	Pre-vaccination	gene8418 (CMAHP)	0.156011	3.61333	1.24891	0.216314	0.655449	1.23639
RNAseq	Whole Blood	Pre-vaccination	gene351 (APP)	0.113674	7.24801	1.24821	0.216411	0.655449	1.23613
RNAseq	Whole Blood	Pre-vaccination	gene55252 (ASXL2)	-0.0698124	6.76064	-1.24772	0.216566	0.655449	-1.23571
RNAseq	Whole Blood	Pre-vaccination	gene56674 (TMEM9B)	0.0764569	5.28509	1.24829	0.216622	0.655449	1.23556
RNAseq	Whole Blood	Pre-vaccination	gene714 (C1QC)	0.543859	-0.545833	1.24774	0.216649	0.655449	1.23549
RNAseq	Whole Blood	Pre-vaccination	gene139322 (APOOL)	0.0938825	3.46572	1.24929	0.216651	0.655449	1.23548
RNAseq	Whole Blood	Pre-vaccination	gene57169 (ZNFX1)	-0.0723669	8.21103	-1.24703	0.21667	0.655449	-1.23543
RNAseq	Whole Blood	Pre-vaccination	gene90634 (N4BP2L1)	-0.0760217	5.07484	-1.2469	0.216689	0.655449	-1.23538
RNAseq	Whole Blood	Pre-vaccination	gene963 (CD53)	0.0538229	9.19695	1.24713	0.216751	0.655449	1.23521
RNAseq	Whole Blood	Pre-vaccination	gene28784 (IGLV4-69)	0.547779	1.57682	1.24536	0.216774	0.655449	1.23515
RNAseq	Whole Blood	Pre-vaccination	gene3105 (HLA-A)	0.67386	10.0698	1.24683	0.216929	0.655536	1.23474
RNAseq	Whole Blood	Pre-vaccination	gene84446 (BRSK1)	-0.256467	0.709109	-1.24733	0.216945	0.655536	-1.23469
RNAseq	Whole Blood	Pre-vaccination	gene6423 (SFRP2)	-0.537224	1.1204	-1.248	0.217159	0.655918	-1.23412
RNAseq	Whole Blood	Pre-vaccination	gene100288486 (DDX11L9)	0.855407	0.0589611	1.24739	0.217246	0.655918	1.23388
RNAseq	Whole Blood	Pre-vaccination	gene9043 (SPAG9)	-0.0516076	7.05759	-1.24687	0.217342	0.655918	-1.23363
RNAseq	Whole Blood	Pre-vaccination	gene1317 (SLC31A1)	0.141461	5.06234	1.24549	0.217357	0.655918	1.23359
RNAseq	Whole Blood	Pre-vaccination	gene4005 (LMO2)	0.113762	6.20815	1.24447	0.217814	0.657082	1.23236
RNAseq	Whole Blood	Pre-vaccination	gene5710 (PSMD4)	0.068543	7.16251	1.24353	0.218073	0.657648	1.23167
RNAseq	Whole Blood	Pre-vaccination	gene51170 (HSD17B11)	-0.0754559	7.11224	-1.24289	0.218215	0.657741	-1.23129
RNAseq	Whole Blood	Pre-vaccination	gene56109 (PCDHGA6)	0.287694	1.51105	1.24246	0.218289	0.657741	1.23109
RNAseq	Whole Blood	Pre-vaccination	gene6227 (RPS21)	-0.0940089	6.99564	-1.24294	0.218329	0.657741	-1.23098
RNAseq	Whole Blood	Pre-vaccination	gene389362 (PSMG4)	-0.0979963	3.00775	-1.24296	0.21839	0.657741	-1.23082
RNAseq	Whole Blood	Pre-vaccination	gene56655 (POLE4)	0.083407	4.12036	1.2421	0.218781	0.658704	1.22978
RNAseq	Whole Blood	Pre-vaccination	gene27165 (GLS2)	-0.210586	1.16107	-1.24145	0.218887	0.658746	-1.22949
RNAseq	Whole Blood	Pre-vaccination	gene54498 (SMOX)	0.219417	5.1317	1.24259	0.218941	0.658746	1.22935
RNAseq	Whole Blood	Pre-vaccination	gene27166 (PRELID1)	0.116338	7.48988	1.24115	0.219018	0.658746	1.22914
RNAseq	Whole Blood	Pre-vaccination	gene728047 (GOLGA8O)	-0.471221	0.308623	-1.24066	0.219171	0.658746	-1.22874
RNAseq	Whole Blood	Pre-vaccination	gene26149 (ZNF658)	-0.165271	1.28658	-1.24252	0.219202	0.658746	-1.22865
RNAseq	Whole Blood	Pre-vaccination	gene81793 (TLR10)	0.193449	4.18822	1.24012	0.219236	0.658746	1.22856
RNAseq	Whole Blood	Pre-vaccination	gene219988 (PATL1)	-0.056193	6.64274	-1.23951	0.219404	0.658746	-1.22811
RNAseq	Whole Blood	Pre-vaccination	gene8675 (STX16)	-0.0715311	7.73044	-1.23961	0.219424	0.658746	-1.22806
RNAseq	Whole Blood	Pre-vaccination	gene9897 (WASHC5)	0.0628743	5.62788	1.23928	0.219517	0.658746	1.22781
RNAseq	Whole Blood	Pre-vaccination	gene4725 (NDUFS5)	0.083861	5.43136	1.239	0.219602	0.658746	1.22759
RNAseq	Whole Blood	Pre-vaccination	gene1839 (HBEGF)	0.368449	0.678126	1.23901	0.219603	0.658746	1.22758
RNAseq	Whole Blood	Pre-vaccination	gene222235 (FBXL13)	0.309065	2.50215	1.23952	0.219673	0.658746	1.2274
RNAseq	Whole Blood	Pre-vaccination	gene152926 (PPM1K)	-0.0909955	5.92734	-1.23947	0.219739	0.658746	-1.22722
RNAseq	Whole Blood	Pre-vaccination	gene23509 (POFUT1)	0.0914383	5.44456	1.23906	0.219797	0.658746	1.22707
RNAseq	Whole Blood	Pre-vaccination	gene22927 (HABP4)	-0.115098	4.38084	-1.2389	0.219914	0.658883	-1.22676
RNAseq	Whole Blood	Pre-vaccination	gene4763 (NF1)	-0.0718375	5.76723	-1.23831	0.22003	0.659017	-1.22645
RNAseq	Whole Blood	Pre-vaccination	gene57568 (SIPA1L2)	-0.185112	5.26767	-1.23781	0.220162	0.659196	-1.2261
RNAseq	Whole Blood	Pre-vaccination	gene79651 (RHBDF2)	0.127778	7.18016	1.23695	0.220347	0.659226	1.22561
RNAseq	Whole Blood	Pre-vaccination	gene84174 (SLA2)	0.165238	5.87918	1.23714	0.220354	0.659226	1.22559
RNAseq	Whole Blood	Pre-vaccination	gene1267 (CNP)	0.0972961	5.89454	1.23726	0.220449	0.659226	1.22533
RNAseq	Whole Blood	Pre-vaccination	gene81844 (TRIM56)	-0.0686783	7.24601	-1.23609	0.22061	0.659226	-1.22491
RNAseq	Whole Blood	Pre-vaccination	gene22936 (ELL2)	0.0987249	4.1059	1.23741	0.220613	0.659226	1.2249
RNAseq	Whole Blood	Pre-vaccination	gene6777 (STAT5B)	-0.0562222	8.93237	-1.2367	0.220618	0.659226	-1.22489
RNAseq	Whole Blood	Pre-vaccination	gene401320 (GARS-DT)	0.130007	4.9909	1.23647	0.220673	0.659226	1.22474
RNAseq	Whole Blood	Pre-vaccination	gene113829 (SLC35A4)	0.0546212	6.37324	1.23474	0.221206	0.65967	1.22333
RNAseq	Whole Blood	Pre-vaccination	gene4677 (NARS1)	0.0838417	6.59478	1.23499	0.221211	0.65967	1.22331
RNAseq	Whole Blood	Pre-vaccination	gene3683 (ITGAL)	0.092098	9.83854	1.23478	0.22124	0.65967	1.22324
RNAseq	Whole Blood	Pre-vaccination	gene84937 (ZNRF1)	0.146298	3.00847	1.23454	0.221384	0.65967	1.22286
RNAseq	Whole Blood	Pre-vaccination	gene100129083 (LOC100129083)	0.296753	1.66693	1.2343	0.221418	0.65967	1.22277
RNAseq	Whole Blood	Pre-vaccination	gene9320 (TRIP12)	-0.0682779	8.45506	-1.23453	0.221435	0.65967	-1.22272
RNAseq	Whole Blood	Pre-vaccination	gene101059918 (GOLGA8R)	-0.349086	0.819856	-1.23351	0.221536	0.65967	-1.22245
RNAseq	Whole Blood	Pre-vaccination	gene326342 (ADGRE4P)	0.352564	4.14716	1.23422	0.221636	0.65967	1.22219
RNAseq	Whole Blood	Pre-vaccination	gene7039 (TGFA)	-0.136191	4.6672	-1.2333	0.221819	0.65967	-1.22171
RNAseq	Whole Blood	Pre-vaccination	gene51611 (DPH5)	-0.0906199	4.09898	-1.23541	0.221857	0.65967	-1.2216
RNAseq	Whole Blood	Pre-vaccination	gene55667 (DENND4C)	-0.0700845	5.80084	-1.23362	0.222051	0.65967	-1.22109
RNAseq	Whole Blood	Pre-vaccination	gene55818 (KDM3A)	-0.0505634	6.9749	-1.23455	0.222052	0.65967	-1.22109
RNAseq	Whole Blood	Pre-vaccination	gene10945 (KDELR1)	0.0692994	6.31349	1.23388	0.222064	0.65967	1.22106
RNAseq	Whole Blood	Pre-vaccination	gene5924 (RASGRF2)	-0.178009	4.6086	-1.23266	0.222157	0.65967	-1.22081
RNAseq	Whole Blood	Pre-vaccination	gene57519 (STARD9)	-0.153367	3.98183	-1.23279	0.2222	0.65967	-1.2207
RNAseq	Whole Blood	Pre-vaccination	gene80896 (NPL)	-0.123642	6.68715	-1.2321	0.22227	0.65967	-1.22051
RNAseq	Whole Blood	Pre-vaccination	gene8805 (TRIM24)	0.0925528	5.05917	1.23185	0.222274	0.65967	1.2205
RNAseq	Whole Blood	Pre-vaccination	gene51322 (WAC)	-0.0445792	8.21857	-1.23279	0.222431	0.65967	-1.22009
RNAseq	Whole Blood	Pre-vaccination	gene51149 (MRNIP)	-0.141051	3.98223	-1.23233	0.222447	0.65967	-1.22005
RNAseq	Whole Blood	Pre-vaccination	gene26133 (TRPC4AP)	0.0414033	7.16537	1.23177	0.222479	0.65967	1.21996
RNAseq	Whole Blood	Pre-vaccination	gene64318 (NOC3L)	-0.078582	3.64107	-1.23076	0.222542	0.65967	-1.2198
RNAseq	Whole Blood	Pre-vaccination	gene349136 (WDR86)	-0.343406	1.7873	-1.2318	0.222547	0.65967	-1.21978
RNAseq	Whole Blood	Pre-vaccination	gene139065 (SLITRK4)	0.265468	1.9124	1.23202	0.222554	0.65967	1.21976
RNAseq	Whole Blood	Pre-vaccination	gene6297 (SALL2)	-0.140837	2.31911	-1.23098	0.222739	0.65967	-1.21928
RNAseq	Whole Blood	Pre-vaccination	gene55100 (WDR70)	0.0670277	4.40599	1.23068	0.222876	0.65967	1.21892
RNAseq	Whole Blood	Pre-vaccination	gene55778 (ZNF839)	-0.0745275	4.63607	-1.23092	0.222899	0.65967	-1.21886
RNAseq	Whole Blood	Pre-vaccination	gene7264 (TSTA3)	-0.209615	5.49696	-1.23022	0.222925	0.65967	-1.21879
RNAseq	Whole Blood	Pre-vaccination	gene3151 (HMGN2)	0.061807	7.81717	1.23041	0.222935	0.65967	1.21876
RNAseq	Whole Blood	Pre-vaccination	gene409 (ARRB2)	0.0662811	9.91417	1.23012	0.222969	0.65967	1.21867
RNAseq	Whole Blood	Pre-vaccination	gene10468 (FST)	0.969415	-3.44503	1.22816	0.222971	0.65967	1.21867
RNAseq	Whole Blood	Pre-vaccination	gene25894 (PLEKHG4)	-0.18334	3.42657	-1.23053	0.223198	0.660128	-1.21807
RNAseq	Whole Blood	Pre-vaccination	gene27175 (TUBG2)	-0.18346	2.95107	-1.22928	0.223365	0.660355	-1.21763
RNAseq	Whole Blood	Pre-vaccination	gene6480 (ST6GAL1)	-0.0597998	8.0726	-1.23006	0.223417	0.660355	-1.21749
RNAseq	Whole Blood	Pre-vaccination	gene25792 (CIZ1)	-0.0497377	7.10748	-1.22887	0.223683	0.660374	-1.21679
RNAseq	Whole Blood	Pre-vaccination	gene902 (CCNH)	0.0642561	4.43218	1.22818	0.223696	0.660374	1.21676
RNAseq	Whole Blood	Pre-vaccination	gene100287102 (DDX11L1)	0.574905	0.361617	1.23123	0.223702	0.660374	1.21674
RNAseq	Whole Blood	Pre-vaccination	gene389792 (IER5L)	0.168476	3.75859	1.22837	0.22372	0.660374	1.21669
RNAseq	Whole Blood	Pre-vaccination	gene8085 (KMT2D)	-0.0744923	9.22925	-1.22849	0.223793	0.660374	-1.21651
RNAseq	Whole Blood	Pre-vaccination	gene285966 (TCAF2)	-0.119286	3.35447	-1.22872	0.223854	0.660374	-1.21634
RNAseq	Whole Blood	Pre-vaccination	gene6241 (RRM2)	0.315445	2.15414	1.22622	0.224133	0.660984	1.21561
RNAseq	Whole Blood	Pre-vaccination	gene79065 (ATG9A)	-0.0502067	6.4846	-1.22611	0.224481	0.661798	-1.2147
RNAseq	Whole Blood	Pre-vaccination	gene56104 (PCDHGB1)	0.304038	1.33079	1.2252	0.22469	0.662164	1.21415
RNAseq	Whole Blood	Pre-vaccination	gene79633 (FAT4)	0.455204	0.74478	1.22686	0.224749	0.662164	1.214
RNAseq	Whole Blood	Pre-vaccination	gene27341 (RRP7A)	0.175596	5.80176	1.22413	0.225208	0.663304	1.2128
RNAseq	Whole Blood	Pre-vaccination	gene29110 (TBK1)	0.0691473	5.28087	1.22453	0.225371	0.663522	1.21237
RNAseq	Whole Blood	Pre-vaccination	gene9091 (PIGQ)	-0.073687	4.94266	-1.2237	0.225426	0.663522	-1.21223
RNAseq	Whole Blood	Pre-vaccination	gene8907 (AP1M1)	0.0502697	6.75518	1.22347	0.225603	0.663832	1.21176
RNAseq	Whole Blood	Pre-vaccination	gene6659 (SOX4)	0.169728	3.97227	1.22278	0.225803	0.664207	1.21124
RNAseq	Whole Blood	Pre-vaccination	gene644353 (ZCCHC18)	-0.191844	1.64606	-1.22377	0.226111	0.664901	-1.21044
RNAseq	Whole Blood	Pre-vaccination	gene79867 (TCTN2)	-0.201683	2.2691	-1.22255	0.226306	0.665075	-1.20993
RNAseq	Whole Blood	Pre-vaccination	gene746 (TMEM258)	0.0746415	4.43468	1.2208	0.226315	0.665075	1.20991
RNAseq	Whole Blood	Pre-vaccination	gene1540 (CYLD)	-0.0615933	8.0151	-1.22135	0.226538	0.665519	-1.20932
RNAseq	Whole Blood	Pre-vaccination	gene285331 (CCDC66)	-0.117845	4.44565	-1.22111	0.226626	0.665564	-1.2091
RNAseq	Whole Blood	Pre-vaccination	gene81928 (CABLES2)	0.087821	3.94237	1.22005	0.226788	0.665827	1.20868
RNAseq	Whole Blood	Pre-vaccination	gene3631 (INPP4A)	-0.064617	7.57541	-1.22036	0.226953	0.665933	-1.20825
RNAseq	Whole Blood	Pre-vaccination	gene10636 (RGS14)	-0.062888	8.09664	-1.21927	0.226986	0.665933	-1.20816
RNAseq	Whole Blood	Pre-vaccination	gene3071 (NCKAP1L)	0.0799519	8.06536	1.21894	0.22711	0.665933	1.20784
RNAseq	Whole Blood	Pre-vaccination	gene89846 (FGD3)	-0.0559642	9.05678	-1.21886	0.227129	0.665933	-1.20779
RNAseq	Whole Blood	Pre-vaccination	gene7764 (ZNF217)	-0.0520532	8.04853	-1.21933	0.227186	0.665933	-1.20764
RNAseq	Whole Blood	Pre-vaccination	gene10396 (ATP8A1)	-0.100591	5.48291	-1.21994	0.227309	0.666083	-1.20732
RNAseq	Whole Blood	Pre-vaccination	gene283897 (C16orf54)	-0.0686193	8.28332	-1.21786	0.227479	0.666369	-1.20688
RNAseq	Whole Blood	Pre-vaccination	gene83547 (RILP)	-0.260486	4.68062	-1.21873	0.227698	0.666799	-1.20631
RNAseq	Whole Blood	Pre-vaccination	gene65251 (ZNF649)	0.083937	3.2199	1.21643	0.227822	0.666867	1.20599
RNAseq	Whole Blood	Pre-vaccination	gene25960 (ADGRA2)	0.220909	3.32963	1.21772	0.227866	0.666867	1.20587
RNAseq	Whole Blood	Pre-vaccination	gene382 (ARF6)	0.0547567	7.73646	1.21717	0.227958	0.666924	1.20564
RNAseq	Whole Blood	Pre-vaccination	gene64215 (DNAJC1)	0.0998512	4.72896	1.21619	0.228175	0.667235	1.20507
RNAseq	Whole Blood	Pre-vaccination	gene6792 (CDKL5)	-0.13419	2.54255	-1.21672	0.228282	0.667235	-1.2048
RNAseq	Whole Blood	Pre-vaccination	gene146857 (SLFN13)	0.142333	5.07638	1.21597	0.228336	0.667235	1.20466
RNAseq	Whole Blood	Pre-vaccination	gene79969 (ATAT1)	-0.120788	1.99068	-1.21653	0.228354	0.667235	-1.20461
RNAseq	Whole Blood	Pre-vaccination	gene984 (CDK11B)	-0.0750854	6.61437	-1.2161	0.228508	0.667473	-1.20421
RNAseq	Whole Blood	Pre-vaccination	gene23368 (PPP1R13B)	-0.0714403	4.24928	-1.21595	0.228734	0.667694	-1.20363
RNAseq	Whole Blood	Pre-vaccination	gene124935 (SLC43A2)	0.067634	7.24058	1.2157	0.228772	0.667694	1.20353
RNAseq	Whole Blood	Pre-vaccination	gene28445 (IGHV3-20)	0.537649	-0.497678	1.21456	0.228802	0.667694	1.20345
RNAseq	Whole Blood	Pre-vaccination	gene5213 (PFKM)	0.0786976	3.52902	1.21494	0.228928	0.667714	1.20312
RNAseq	Whole Blood	Pre-vaccination	gene100093631 (GTF2IP4)	-0.136403	5.10067	-1.21453	0.22899	0.667714	-1.20296
RNAseq	Whole Blood	Pre-vaccination	gene84335 (AKT1S1)	-0.106912	5.13501	-1.21471	0.229026	0.667714	-1.20287
RNAseq	Whole Blood	Pre-vaccination	gene100533184 (ARHGAP19-SLIT1)	-0.12485	3.8222	-1.21338	0.229256	0.668173	-1.20228
RNAseq	Whole Blood	Pre-vaccination	gene79080 (CCDC86)	0.0990289	3.75845	1.21367	0.229454	0.66854	1.20177
RNAseq	Whole Blood	Pre-vaccination	gene9402 (GRAP2)	0.106686	7.30841	1.21254	0.229633	0.668566	1.20131
RNAseq	Whole Blood	Pre-vaccination	gene100132815 (IPO5P1)	-0.107294	3.47894	-1.21304	0.229746	0.668566	-1.20101
RNAseq	Whole Blood	Pre-vaccination	gene347746 (PWARSN)	-0.190342	1.42763	-1.21355	0.229795	0.668566	-1.20089
RNAseq	Whole Blood	Pre-vaccination	gene30009 (TBX21)	0.254544	6.62641	1.2119	0.229814	0.668566	1.20084
RNAseq	Whole Blood	Pre-vaccination	gene221037 (JMJD1C)	-0.0618049	8.11533	-1.2144	0.229826	0.668566	-1.20081
RNAseq	Whole Blood	Pre-vaccination	gene56113 (PCDHGA2)	0.29656	1.33458	1.21087	0.230074	0.668792	1.20017
RNAseq	Whole Blood	Pre-vaccination	gene4286 (MITF)	0.199003	1.91158	1.21202	0.230086	0.668792	1.20014
RNAseq	Whole Blood	Pre-vaccination	gene222229 (LRWD1)	-0.155461	5.61865	-1.21137	0.230132	0.668792	-1.20002
RNAseq	Whole Blood	Pre-vaccination	gene115509 (ZNF689)	0.06626	4.43265	1.2102	0.230284	0.668792	1.19963
RNAseq	Whole Blood	Pre-vaccination	gene8685 (MARCO)	0.504794	3.86866	1.21242	0.230319	0.668792	1.19954
RNAseq	Whole Blood	Pre-vaccination	gene124997 (WDR81)	0.154238	4.98264	1.21056	0.230466	0.668792	1.19916
RNAseq	Whole Blood	Pre-vaccination	gene124565 (SLC38A10)	0.0768759	7.81703	1.2104	0.230516	0.668792	1.19903
RNAseq	Whole Blood	Pre-vaccination	gene7456 (WIPF1)	-0.0564036	9.74811	-1.21031	0.230535	0.668792	-1.19898
RNAseq	Whole Blood	Pre-vaccination	gene9019 (MPZL1)	-0.179473	7.02227	-1.21039	0.230558	0.668792	-1.19892
RNAseq	Whole Blood	Pre-vaccination	gene92170 (MTG1)	0.119082	4.28927	1.21006	0.230756	0.668825	1.19841
RNAseq	Whole Blood	Pre-vaccination	gene613 (BCR)	0.0921586	7.05108	1.2097	0.230856	0.668825	1.19816
RNAseq	Whole Blood	Pre-vaccination	gene55841 (WWC3)	-0.0658787	7.41986	-1.20878	0.230907	0.668825	-1.19803
RNAseq	Whole Blood	Pre-vaccination	gene1026 (CDKN1A)	0.202081	5.01951	1.20983	0.230917	0.668825	1.198
RNAseq	Whole Blood	Pre-vaccination	gene102724594 (U2AF1L5)	-1.31522	-0.387042	-1.21064	0.230933	0.668825	-1.19796
RNAseq	Whole Blood	Pre-vaccination	gene2517 (FUCA1)	0.162579	5.0511	1.20868	0.2311	0.669101	1.19753
RNAseq	Whole Blood	Pre-vaccination	gene2512 (FTL)	0.0941241	12.3232	1.20925	0.231255	0.669339	1.19713
RNAseq	Whole Blood	Pre-vaccination	gene8087 (FXR1)	-0.0429397	6.57658	-1.21016	0.231382	0.669496	-1.19681
RNAseq	Whole Blood	Pre-vaccination	gene28774 (IGLV8-61)	0.765942	1.14276	1.20796	0.23152	0.669563	1.19645
RNAseq	Whole Blood	Pre-vaccination	gene3155 (HMGCL)	0.0794793	4.35927	1.20749	0.231602	0.669563	1.19624
RNAseq	Whole Blood	Pre-vaccination	gene100131187 (TSTD1)	-0.0975704	4.4478	-1.20688	0.231707	0.669563	-1.19597
RNAseq	Whole Blood	Pre-vaccination	gene100507217 (LINC01578)	-0.118955	5.83346	-1.2075	0.231717	0.669563	-1.19595
RNAseq	Whole Blood	Pre-vaccination	gene654816 (NCF1B)	-0.157441	7.45156	-1.20666	0.231769	0.669563	-1.19581
RNAseq	Whole Blood	Pre-vaccination	gene83938 (LRMDA)	0.225201	1.99317	1.20711	0.231876	0.6696	1.19554
RNAseq	Whole Blood	Pre-vaccination	gene90861 (JPT2)	0.0637997	4.82851	1.20684	0.231927	0.6696	1.19541
RNAseq	Whole Blood	Pre-vaccination	gene4064 (CD180)	0.211971	5.27151	1.2062	0.232026	0.669675	1.19516
RNAseq	Whole Blood	Pre-vaccination	gene84795 (PYROXD2)	-0.130808	4.0455	-1.20513	0.232498	0.670764	-1.19395
RNAseq	Whole Blood	Pre-vaccination	gene129563 (DIS3L2)	-0.0590564	4.65891	-1.20581	0.23256	0.670764	-1.19379
RNAseq	Whole Blood	Pre-vaccination	gene57501 (KIAA1257)	-0.122559	2.92554	-1.2049	0.232681	0.670764	-1.19348
RNAseq	Whole Blood	Pre-vaccination	gene23397 (NCAPH)	0.227943	0.950431	1.20392	0.23274	0.670764	1.19333
RNAseq	Whole Blood	Pre-vaccination	gene79085 (SLC25A23)	-0.114471	4.22778	-1.20456	0.232768	0.670764	-1.19326
RNAseq	Whole Blood	Pre-vaccination	gene5921 (RASA1)	0.0559302	5.2541	1.20399	0.233198	0.671589	1.19216
RNAseq	Whole Blood	Pre-vaccination	gene56098 (PCDHGC4)	0.29626	1.35053	1.2027	0.233212	0.671589	1.19213
RNAseq	Whole Blood	Pre-vaccination	gene100527949 (GIMAP1-GIMAP5)	-0.073728	8.33872	-1.20286	0.233273	0.671589	-1.19197
RNAseq	Whole Blood	Pre-vaccination	gene2495 (FTH1)	0.0814158	12.0402	1.20406	0.233372	0.671665	1.19172
RNAseq	Whole Blood	Pre-vaccination	gene7342 (UBP1)	-0.0438565	6.57717	-1.20193	0.233515	0.671865	-1.19135
RNAseq	Whole Blood	Pre-vaccination	gene100505696 (SH3BP5-AS1)	-0.122627	5.00109	-1.20222	0.233647	0.671989	-1.19102
RNAseq	Whole Blood	Pre-vaccination	gene51114 (ZDHHC9)	-0.107945	2.2297	-1.20255	0.233704	0.671989	-1.19087
RNAseq	Whole Blood	Pre-vaccination	gene643641 (ZNF862)	-0.0924535	5.84662	-1.20301	0.233777	0.671989	-1.19069
RNAseq	Whole Blood	Pre-vaccination	gene11044 (TENT4A)	-0.0504162	5.39371	-1.20331	0.233996	0.672409	-1.19013
RNAseq	Whole Blood	Pre-vaccination	gene7110 (TMF1)	-0.04121	6.24102	-1.20484	0.234173	0.672707	-1.18968
RNAseq	Whole Blood	Pre-vaccination	gene10287 (RGS19)	0.0567463	7.89476	1.20096	0.234332	0.672957	1.18927
RNAseq	Whole Blood	Pre-vaccination	gene3140 (MR1)	0.0694821	6.23287	1.1993	0.234486	0.672997	1.18888
RNAseq	Whole Blood	Pre-vaccination	gene284440 (LINC00663)	-0.187941	1.48707	-1.20029	0.234493	0.672997	-1.18887
RNAseq	Whole Blood	Pre-vaccination	gene124222 (PAQR4)	0.129177	3.32461	1.19982	0.234778	0.673607	1.18814
RNAseq	Whole Blood	Pre-vaccination	gene30815 (ST6GALNAC6)	0.108036	6.00909	1.19878	0.234869	0.673656	1.18791
RNAseq	Whole Blood	Pre-vaccination	gene2944 (GSTM1)	-1.34175	1.60277	-1.19858	0.235039	0.673933	-1.18748
RNAseq	Whole Blood	Pre-vaccination	gene26000 (TBC1D10B)	0.0545546	6.61827	1.1994	0.235112	0.673933	1.18729
RNAseq	Whole Blood	Pre-vaccination	gene340547 (VSIG1)	-0.154795	3.47259	-1.19707	0.235612	0.674911	-1.18603
RNAseq	Whole Blood	Pre-vaccination	gene257019 (FRMD3)	-0.238517	3.16889	-1.19696	0.235711	0.674911	-1.18578
RNAseq	Whole Blood	Pre-vaccination	gene2033 (EP300)	-0.0649959	8.61581	-1.1961	0.235903	0.674911	-1.18529
RNAseq	Whole Blood	Pre-vaccination	gene30812 (SOX8)	-0.356243	1.36917	-1.19645	0.235973	0.674911	-1.18511
RNAseq	Whole Blood	Pre-vaccination	gene4570 (TRNN)	0.240227	1.68719	1.19562	0.236	0.674911	1.18504
RNAseq	Whole Blood	Pre-vaccination	gene11120 (BTN2A1)	-0.072483	7.16482	-1.19576	0.236069	0.674911	-1.18487
RNAseq	Whole Blood	Pre-vaccination	gene80315 (CPEB4)	-0.079607	6.24785	-1.19668	0.236099	0.674911	-1.18479
RNAseq	Whole Blood	Pre-vaccination	gene84557 (MAP1LC3A)	-0.196022	3.56828	-1.19517	0.236142	0.674911	-1.18469
RNAseq	Whole Blood	Pre-vaccination	gene7332 (UBE2L3)	0.0536774	6.61131	1.19533	0.236162	0.674911	1.18463
RNAseq	Whole Blood	Pre-vaccination	gene54039 (PCBP3)	0.328119	1.67039	1.19564	0.236186	0.674911	1.18457
RNAseq	Whole Blood	Pre-vaccination	gene221656 (KDM1B)	0.0926955	5.99141	1.19568	0.236313	0.674938	1.18425
RNAseq	Whole Blood	Pre-vaccination	gene11059 (WWP1)	0.0770006	5.75872	1.19553	0.236342	0.674938	1.18418
RNAseq	Whole Blood	Pre-vaccination	gene5037 (PEBP1)	0.071013	6.27201	1.19444	0.236592	0.675296	1.18355
RNAseq	Whole Blood	Pre-vaccination	gene128646 (SIRPD)	-0.127256	3.26028	-1.19392	0.236645	0.675296	-1.18341
RNAseq	Whole Blood	Pre-vaccination	gene550 (AUP1)	0.0557805	6.9773	1.19476	0.236687	0.675296	1.18331
RNAseq	Whole Blood	Pre-vaccination	gene905 (CCNT2)	-0.060575	5.79866	-1.1948	0.236815	0.675423	-1.18298
RNAseq	Whole Blood	Pre-vaccination	gene80714 (PBX4)	-0.147627	3.30573	-1.19506	0.236879	0.675423	-1.18282
RNAseq	Whole Blood	Pre-vaccination	gene55094 (GPATCH1)	0.0842532	4.19303	1.19301	0.237221	0.67601	1.18196
RNAseq	Whole Blood	Pre-vaccination	gene23598 (PATZ1)	-0.0499045	5.61516	-1.19407	0.237262	0.67601	-1.18186
RNAseq	Whole Blood	Pre-vaccination	gene9948 (WDR1)	0.0380905	9.4322	1.19258	0.237305	0.67601	1.18175
RNAseq	Whole Blood	Pre-vaccination	gene285598 (ARL10)	-0.135846	2.28753	-1.19258	0.2374	0.676071	-1.18151
RNAseq	Whole Blood	Pre-vaccination	gene55466 (DNAJA4)	0.168024	4.76893	1.19235	0.237476	0.676079	1.18132
RNAseq	Whole Blood	Pre-vaccination	gene1604 (CD55)	-0.160985	7.84787	-1.19166	0.237603	0.676232	-1.181
RNAseq	Whole Blood	Pre-vaccination	gene440275 (EIF2AK4)	0.114662	5.26212	1.19171	0.237737	0.676234	1.18066
RNAseq	Whole Blood	Pre-vaccination	gene1939 (EIF2D)	-0.068027	5.32035	-1.19179	0.237835	0.676234	-1.18041
RNAseq	Whole Blood	Pre-vaccination	gene10096 (ACTR3)	0.0371768	8.80058	1.19236	0.237946	0.676234	1.18014
RNAseq	Whole Blood	Pre-vaccination	gene84804 (MFSD9)	-0.229732	4.27249	-1.1907	0.237951	0.676234	-1.18012
RNAseq	Whole Blood	Pre-vaccination	gene90139 (TSPAN18)	0.136608	5.49654	1.19057	0.237971	0.676234	1.18007
RNAseq	Whole Blood	Pre-vaccination	gene27347 (STK39)	0.0901343	5.01984	1.19042	0.238168	0.676398	1.17958
RNAseq	Whole Blood	Pre-vaccination	gene3455 (IFNAR2)	0.0647197	6.93949	1.19046	0.238247	0.676398	1.17938
RNAseq	Whole Blood	Pre-vaccination	gene23383 (MAU2)	-0.0424022	7.41651	-1.19083	0.238249	0.676398	-1.17937
RNAseq	Whole Blood	Pre-vaccination	gene55954 (ZMAT5)	-0.0642734	4.02855	-1.19149	0.238553	0.677053	-1.17861
RNAseq	Whole Blood	Pre-vaccination	gene54899 (PXK)	-0.0847584	5.90713	-1.18906	0.238844	0.677086	-1.17788
RNAseq	Whole Blood	Pre-vaccination	gene125144 (SNHG29)	-0.0925868	7.13475	-1.18981	0.238851	0.677086	-1.17786
RNAseq	Whole Blood	Pre-vaccination	gene171389 (NLRP6)	-0.214092	5.39936	-1.18842	0.238854	0.677086	-1.17786
RNAseq	Whole Blood	Pre-vaccination	gene51559 (NT5DC3)	0.247074	2.95586	1.18854	0.238859	0.677086	1.17784
RNAseq	Whole Blood	Pre-vaccination	gene55233 (MOB1A)	0.0560656	7.14114	1.19158	0.238977	0.677212	1.17755
RNAseq	Whole Blood	Pre-vaccination	gene56107 (PCDHGA9)	0.288642	1.37292	1.18724	0.239211	0.677352	1.17696
RNAseq	Whole Blood	Pre-vaccination	gene79828 (METTL8)	0.121277	3.63656	1.18799	0.239273	0.677352	1.17681
RNAseq	Whole Blood	Pre-vaccination	gene6458 (SH3GL1P1)	-0.160559	2.11749	-1.18743	0.239299	0.677352	-1.17674
RNAseq	Whole Blood	Pre-vaccination	gene9840 (TESPA1)	-0.131749	6.70217	-1.18729	0.239321	0.677352	-1.17669
RNAseq	Whole Blood	Pre-vaccination	gene51099 (ABHD5)	-0.0922504	6.35198	-1.18729	0.239408	0.677392	-1.17647
RNAseq	Whole Blood	Pre-vaccination	gene56948 (SDR39U1)	-0.0749385	5.25554	-1.18769	0.239582	0.677501	-1.17603
RNAseq	Whole Blood	Pre-vaccination	gene56112 (PCDHGA3)	0.292696	1.3302	1.18605	0.239667	0.677501	1.17582
RNAseq	Whole Blood	Pre-vaccination	gene29766 (TMOD3)	0.0575272	6.59837	1.18684	0.239739	0.677501	1.17564
RNAseq	Whole Blood	Pre-vaccination	gene389125 (MUSTN1)	-0.166297	2.43874	-1.1864	0.239851	0.677501	-1.17536
RNAseq	Whole Blood	Pre-vaccination	gene5610 (EIF2AK2)	-0.2721	5.44028	-1.18567	0.239881	0.677501	-1.17528
RNAseq	Whole Blood	Pre-vaccination	gene647979 (NORAD)	0.0569413	8.19745	1.18645	0.239889	0.677501	1.17527
RNAseq	Whole Blood	Pre-vaccination	gene6546 (SLC8A1)	-0.116547	5.49152	-1.18555	0.24002	0.677639	-1.17494
RNAseq	Whole Blood	Pre-vaccination	gene5962 (RDX)	0.0848462	4.1691	1.18569	0.240113	0.677639	1.1747
RNAseq	Whole Blood	Pre-vaccination	gene9871 (SEC24D)	0.0785894	5.55354	1.18544	0.240191	0.677639	1.17451
RNAseq	Whole Blood	Pre-vaccination	gene84669 (USP32)	-0.0574863	7.61297	-1.18679	0.240264	0.677639	-1.17433
RNAseq	Whole Blood	Pre-vaccination	gene5481 (PPID)	-0.0654043	5.39834	-1.18824	0.240343	0.677639	-1.17413
RNAseq	Whole Blood	Pre-vaccination	gene51428 (DDX41)	0.0517477	6.10316	1.18586	0.240451	0.677639	1.17386
RNAseq	Whole Blood	Pre-vaccination	gene55161 (TMEM33)	0.0585119	6.03194	1.18643	0.240514	0.677639	1.1737
RNAseq	Whole Blood	Pre-vaccination	gene10106 (CTDSP2)	-0.065976	8.95089	-1.18402	0.240526	0.677639	-1.17367
RNAseq	Whole Blood	Pre-vaccination	gene84101 (USP44)	-0.275399	0.923664	-1.18379	0.241065	0.678876	-1.17233
RNAseq	Whole Blood	Pre-vaccination	gene23645 (PPP1R15A)	-0.098984	7.4084	-1.18261	0.241113	0.678876	-1.17221
RNAseq	Whole Blood	Pre-vaccination	gene51614 (ERGIC3)	0.0552929	6.56754	1.18366	0.241369	0.679391	1.17157
RNAseq	Whole Blood	Pre-vaccination	gene6916 (TBXAS1)	0.0914295	7.67355	1.18165	0.241547	0.679452	1.17113
RNAseq	Whole Blood	Pre-vaccination	gene54858 (PGPEP1)	0.0686509	6.03735	1.18168	0.241588	0.679452	1.17103
RNAseq	Whole Blood	Pre-vaccination	gene5875 (RABGGTA)	0.0660105	4.95495	1.1823	0.241685	0.679452	1.17078
RNAseq	Whole Blood	Pre-vaccination	gene1378 (CR1)	0.113351	7.78242	1.18146	0.241686	0.679452	1.17078
RNAseq	Whole Blood	Pre-vaccination	gene51184 (GPN3)	0.140453	3.14323	1.18212	0.241806	0.679581	1.17049
RNAseq	Whole Blood	Pre-vaccination	gene56103 (PCDHGB2)	0.277409	1.44233	1.18051	0.241884	0.679594	1.17029
RNAseq	Whole Blood	Pre-vaccination	gene9528 (TMEM59)	0.0481646	7.06405	1.18064	0.242049	0.67985	1.16988
RNAseq	Whole Blood	Pre-vaccination	gene10540 (DCTN2)	0.0483782	6.31223	1.1804	0.242236	0.680008	1.16942
RNAseq	Whole Blood	Pre-vaccination	gene146050 (ZSCAN29)	0.0769606	5.21303	1.17971	0.242328	0.680008	1.16919
RNAseq	Whole Blood	Pre-vaccination	gene3784 (KCNQ1)	0.0858377	5.84826	1.17982	0.242453	0.680008	1.16888
RNAseq	Whole Blood	Pre-vaccination	gene80310 (PDGFD)	0.289674	2.56299	1.17928	0.242566	0.680008	1.1686
RNAseq	Whole Blood	Pre-vaccination	gene607 (BCL9)	-0.133798	4.49394	-1.17871	0.242702	0.680008	-1.16826
RNAseq	Whole Blood	Pre-vaccination	gene56114 (PCDHGA1)	0.284221	1.36413	1.17799	0.24285	0.680008	1.16789
RNAseq	Whole Blood	Pre-vaccination	gene9124 (PDLIM1)	0.153731	5.47443	1.1782	0.242933	0.680008	1.16769
RNAseq	Whole Blood	Pre-vaccination	gene25897 (RNF19A)	-0.0693858	6.0516	-1.17867	0.242951	0.680008	-1.16764
RNAseq	Whole Blood	Pre-vaccination	gene1123 (CHN1)	0.331593	0.789357	1.17822	0.243012	0.680008	1.16749
RNAseq	Whole Blood	Pre-vaccination	gene7756 (ZNF207)	0.0556751	6.93545	1.17781	0.243068	0.680008	1.16735
RNAseq	Whole Blood	Pre-vaccination	gene79979 (TRMT2B)	-0.0674829	5.00814	-1.17762	0.243203	0.680008	-1.16702
RNAseq	Whole Blood	Pre-vaccination	gene6646 (SOAT1)	0.0725185	6.00657	1.17715	0.24321	0.680008	1.167
RNAseq	Whole Blood	Pre-vaccination	gene11123 (RCAN3)	-0.147494	6.01012	-1.17765	0.243214	0.680008	-1.16699
RNAseq	Whole Blood	Pre-vaccination	gene54540 (FAM193B)	-0.089148	7.13319	-1.17855	0.243237	0.680008	-1.16693
RNAseq	Whole Blood	Pre-vaccination	gene5747 (PTK2)	0.137079	3.91292	1.17721	0.243278	0.680008	1.16683
RNAseq	Whole Blood	Pre-vaccination	gene55139 (ANKZF1)	-0.0719273	6.52357	-1.17843	0.243331	0.680008	-1.1667
RNAseq	Whole Blood	Pre-vaccination	gene29946 (SERTAD3)	0.0774061	4.75601	1.1771	0.243361	0.680008	1.16663
RNAseq	Whole Blood	Pre-vaccination	gene6520 (SLC3A2)	0.0693877	6.00356	1.17669	0.243473	0.680113	1.16635
RNAseq	Whole Blood	Pre-vaccination	gene57864 (SLC46A2)	0.18359	4.02154	1.17752	0.24355	0.680121	1.16616
RNAseq	Whole Blood	Pre-vaccination	gene1340 (COX6B1)	0.0670232	6.74414	1.17618	0.243763	0.680511	1.16563
RNAseq	Whole Blood	Pre-vaccination	gene29979 (UBQLN1)	0.0298796	7.00444	1.17487	0.24429	0.681501	1.16433
RNAseq	Whole Blood	Pre-vaccination	gene9242 (MSC)	0.404003	1.61054	1.17497	0.244405	0.681501	1.16405
RNAseq	Whole Blood	Pre-vaccination	gene100506866 (TTN-AS1)	-0.126695	4.01246	-1.17489	0.244456	0.681501	-1.16392
RNAseq	Whole Blood	Pre-vaccination	gene57609 (DIP2B)	-0.0605235	7.00336	-1.17466	0.244516	0.681501	-1.16377
RNAseq	Whole Blood	Pre-vaccination	gene3481 (IGF2)	-0.55118	0.140308	-1.17482	0.244529	0.681501	-1.16374
RNAseq	Whole Blood	Pre-vaccination	gene55191 (NADSYN1)	0.0545869	6.58881	1.17405	0.244562	0.681501	1.16366
RNAseq	Whole Blood	Pre-vaccination	gene140564 (APOBEC3D)	0.0906169	5.0632	1.17342	0.244865	0.682139	1.16291
RNAseq	Whole Blood	Pre-vaccination	gene55274 (PHF10)	-0.0755266	5.03905	-1.174	0.244953	0.682179	-1.1627
RNAseq	Whole Blood	Pre-vaccination	gene100049716 (NINJ2-AS1)	0.162137	3.81456	1.17241	0.245193	0.682438	1.16211
RNAseq	Whole Blood	Pre-vaccination	gene4638 (MYLK)	0.256565	4.4212	1.17261	0.245208	0.682438	1.16207
RNAseq	Whole Blood	Pre-vaccination	gene401258 (RAB44)	0.276915	4.6853	1.17258	0.245268	0.682438	1.16192
RNAseq	Whole Blood	Pre-vaccination	gene10765 (KDM5B)	-0.0576259	5.92162	-1.17185	0.245356	0.682462	-1.1617
RNAseq	Whole Blood	Pre-vaccination	gene92 (ACVR2A)	0.120789	2.9861	1.1716	0.245425	0.682462	1.16153
RNAseq	Whole Blood	Pre-vaccination	gene8233 (ZRSR2)	-0.0654106	5.38215	-1.1715	0.24568	0.682964	-1.16091
RNAseq	Whole Blood	Pre-vaccination	gene1286 (COL4A4)	0.322914	1.10194	1.17093	0.245938	0.683475	1.16027
RNAseq	Whole Blood	Pre-vaccination	gene23244 (PDS5A)	-0.0528723	6.88796	-1.17174	0.246118	0.683626	-1.15983
RNAseq	Whole Blood	Pre-vaccination	gene64101 (LRRC4)	-0.128637	5.81116	-1.16957	0.246335	0.683626	-1.1593
RNAseq	Whole Blood	Pre-vaccination	gene10478 (SLC25A17)	0.0802726	3.1322	1.17018	0.246499	0.683626	1.15889
RNAseq	Whole Blood	Pre-vaccination	gene2956 (MSH6)	0.0741515	5.47341	1.16936	0.246586	0.683626	1.15868
RNAseq	Whole Blood	Pre-vaccination	gene2812 (GP1BB)	0.272463	6.70162	1.16938	0.246586	0.683626	1.15868
RNAseq	Whole Blood	Pre-vaccination	gene153830 (RNF145)	-0.0517038	6.93076	-1.16949	0.246593	0.683626	-1.15866
RNAseq	Whole Blood	Pre-vaccination	gene728841 (NBPF8)	0.176678	4.80117	1.16915	0.246695	0.683626	1.15841
RNAseq	Whole Blood	Pre-vaccination	gene7130 (TNFAIP6)	0.2709	3.74297	1.16871	0.246746	0.683626	1.15829
RNAseq	Whole Blood	Pre-vaccination	gene79637 (ARMC7)	0.0671341	4.9757	1.16848	0.246812	0.683626	1.15813
RNAseq	Whole Blood	Pre-vaccination	gene79902 (NUP85)	0.0936002	5.22181	1.16877	0.246879	0.683626	1.15796
RNAseq	Whole Blood	Pre-vaccination	gene56261 (GPCPD1)	0.121133	7.36461	1.16812	0.246931	0.683626	1.15784
RNAseq	Whole Blood	Pre-vaccination	gene84134 (TOMM40L)	0.111561	3.79141	1.16708	0.247092	0.683626	1.15744
RNAseq	Whole Blood	Pre-vaccination	gene27044 (SND1)	0.0755509	7.53823	1.16764	0.247105	0.683626	1.15741
RNAseq	Whole Blood	Pre-vaccination	gene1337 (COX6A1)	0.0589705	5.98718	1.16796	0.247153	0.683626	1.15729
RNAseq	Whole Blood	Pre-vaccination	gene29952 (DPP7)	0.0729915	7.00006	1.16763	0.247161	0.683626	1.15727
RNAseq	Whole Blood	Pre-vaccination	gene51253 (MRPL37)	0.0612488	4.89486	1.16838	0.24718	0.683626	1.15723
RNAseq	Whole Blood	Pre-vaccination	gene581 (BAX)	0.0676921	5.91068	1.16663	0.247653	0.684041	1.15607
RNAseq	Whole Blood	Pre-vaccination	gene84307 (ZNF397)	-0.0706319	5.02841	-1.16825	0.247666	0.684041	-1.15604
RNAseq	Whole Blood	Pre-vaccination	gene105373468 (NA)	-0.191945	1.76067	-1.16616	0.247842	0.684041	-1.15561
RNAseq	Whole Blood	Pre-vaccination	gene25805 (BAMBI)	-0.465675	-0.515073	-1.16626	0.247955	0.684041	-1.15533
RNAseq	Whole Blood	Pre-vaccination	gene5360 (PLTP)	0.199508	1.37436	1.16581	0.247994	0.684041	1.15523
RNAseq	Whole Blood	Pre-vaccination	gene5863 (RGL2)	-0.0726584	6.77117	-1.16576	0.248008	0.684041	-1.1552
RNAseq	Whole Blood	Pre-vaccination	gene10296 (MAEA)	-0.053495	6.84914	-1.16569	0.248071	0.684041	-1.15505
RNAseq	Whole Blood	Pre-vaccination	gene100506443 (ITPKB-IT1)	-0.207827	1.84893	-1.16485	0.248231	0.684041	-1.15466
RNAseq	Whole Blood	Pre-vaccination	gene388677 (NOTCH2NLA)	0.184174	2.96312	1.1655	0.248264	0.684041	1.15458
RNAseq	Whole Blood	Pre-vaccination	gene1609 (DGKQ)	0.203209	6.08535	1.16483	0.248266	0.684041	1.15457
RNAseq	Whole Blood	Pre-vaccination	gene64837 (KLC2)	-0.0804345	4.43206	-1.16509	0.24829	0.684041	-1.15451
RNAseq	Whole Blood	Pre-vaccination	gene8320 (EOMES)	0.219154	5.42303	1.16468	0.248305	0.684041	1.15448
RNAseq	Whole Blood	Pre-vaccination	gene399687 (MYO18A)	-0.0518601	7.61609	-1.16461	0.248333	0.684041	-1.15441
RNAseq	Whole Blood	Pre-vaccination	gene1509 (CTSD)	0.0995125	9.61253	1.16509	0.248384	0.684041	1.15428
RNAseq	Whole Blood	Pre-vaccination	gene29109 (FHOD1)	0.0809385	6.23429	1.16471	0.248445	0.684041	1.15413
RNAseq	Whole Blood	Pre-vaccination	gene56106 (PCDHGA10)	0.297758	1.47924	1.16344	0.248678	0.68438	1.15357
RNAseq	Whole Blood	Pre-vaccination	gene28676 (TRAV10)	-0.258288	0.703734	-1.16337	0.248717	0.68438	-1.15347
RNAseq	Whole Blood	Pre-vaccination	gene100131017 (ZNF316)	0.0823632	6.99231	1.16273	0.249048	0.685088	1.15266
RNAseq	Whole Blood	Pre-vaccination	gene23759 (PPIL2)	0.0489357	6.58185	1.16301	0.249227	0.685246	1.15223
RNAseq	Whole Blood	Pre-vaccination	gene57178 (ZMIZ1)	0.0937859	8.10476	1.16284	0.249277	0.685246	1.15211
RNAseq	Whole Blood	Pre-vaccination	gene9403 (SELENOF)	0.0536162	6.13731	1.16236	0.249382	0.685246	1.15185
RNAseq	Whole Blood	Pre-vaccination	gene80821 (DDHD1)	-0.0725661	5.42701	-1.16322	0.249403	0.685246	-1.1518
RNAseq	Whole Blood	Pre-vaccination	gene713 (C1QB)	0.575736	0.782458	1.163	0.249551	0.685399	1.15144
RNAseq	Whole Blood	Pre-vaccination	gene10971 (YWHAQ)	0.0883845	6.89324	1.1613	0.249608	0.685399	1.1513
RNAseq	Whole Blood	Pre-vaccination	gene159 (ADSS2)	0.0821552	5.86511	1.16074	0.249915	0.686038	1.15055
RNAseq	Whole Blood	Pre-vaccination	gene64773 (PCED1A)	-0.0982228	5.37445	-1.1606	0.250254	0.686762	-1.14973
RNAseq	Whole Blood	Pre-vaccination	gene3735 (KARS1)	0.0599221	6.89522	1.15955	0.250333	0.686775	1.14954
RNAseq	Whole Blood	Pre-vaccination	gene348110 (ARPIN)	0.616265	4.09617	1.16101	0.250503	0.686923	1.14913
RNAseq	Whole Blood	Pre-vaccination	gene5872 (RAB13)	0.177949	2.63626	1.15905	0.250666	0.686923	1.14873
RNAseq	Whole Blood	Pre-vaccination	gene1936 (EEF1D)	-0.0591631	8.84026	-1.15903	0.250669	0.686923	-1.14873
RNAseq	Whole Blood	Pre-vaccination	gene2584 (GALK1)	0.090917	4.68787	1.1598	0.250686	0.686923	1.14869
RNAseq	Whole Blood	Pre-vaccination	gene130814 (SLC66A3)	0.0918445	4.94317	1.15829	0.250917	0.687058	1.14812
RNAseq	Whole Blood	Pre-vaccination	gene26009 (ZZZ3)	-0.0592047	5.12093	-1.15891	0.251055	0.687058	-1.14779
RNAseq	Whole Blood	Pre-vaccination	gene55342 (STRBP)	-0.129028	4.4037	-1.15852	0.251093	0.687058	-1.1477
RNAseq	Whole Blood	Pre-vaccination	gene55969 (RAB5IF)	0.0694704	6.76077	1.15769	0.251135	0.687058	1.1476
RNAseq	Whole Blood	Pre-vaccination	gene57563 (KLHL8)	0.079099	5.15034	1.15915	0.251155	0.687058	1.14755
RNAseq	Whole Blood	Pre-vaccination	gene10163 (WASF2)	-0.0762869	9.09222	-1.1577	0.251234	0.687058	-1.14736
RNAseq	Whole Blood	Pre-vaccination	gene64895 (PAPOLG)	-0.0468705	5.38784	-1.1606	0.251322	0.687058	-1.14714
RNAseq	Whole Blood	Pre-vaccination	gene6641 (SNTB1)	0.117689	5.29414	1.15667	0.251332	0.687058	1.14712
RNAseq	Whole Blood	Pre-vaccination	gene317781 (DDX51)	-0.0633799	5.15389	-1.15685	0.25161	0.687615	-1.14645
RNAseq	Whole Blood	Pre-vaccination	gene150275 (CCDC117)	0.0772343	5.22661	1.1569	0.251743	0.687774	1.14613
RNAseq	Whole Blood	Pre-vaccination	gene89782 (LMLN)	-0.127357	2.3738	-1.15633	0.251989	0.688241	-1.14553
RNAseq	Whole Blood	Pre-vaccination	gene3627 (CXCL10)	0.408476	0.514297	1.15537	0.252121	0.688364	1.14521
RNAseq	Whole Blood	Pre-vaccination	gene1233 (CCR4)	0.216258	4.2455	1.15499	0.252183	0.688364	1.14506
RNAseq	Whole Blood	Pre-vaccination	gene222696 (ZSCAN23)	-0.432011	0.0600616	-1.15566	0.252322	0.688536	-1.14473
RNAseq	Whole Blood	Pre-vaccination	gene25825 (BACE2)	0.239905	3.21322	1.15455	0.252484	0.688536	1.14434
RNAseq	Whole Blood	Pre-vaccination	gene84836 (ABHD14B)	-0.0611564	5.84992	-1.15508	0.252571	0.688536	-1.14413
RNAseq	Whole Blood	Pre-vaccination	gene11079 (RER1)	0.0383632	7.23396	1.15401	0.2527	0.688536	1.14382
RNAseq	Whole Blood	Pre-vaccination	gene84246 (MED10)	0.0566233	4.36019	1.15472	0.252717	0.688536	1.14378
RNAseq	Whole Blood	Pre-vaccination	gene89872 (AQP10)	0.365871	1.82641	1.15405	0.252784	0.688536	1.14361
RNAseq	Whole Blood	Pre-vaccination	gene147011 (PROCA1)	0.123951	2.93029	1.15423	0.252819	0.688536	1.14353
RNAseq	Whole Blood	Pre-vaccination	gene56102 (PCDHGB3)	0.274345	1.44971	1.15312	0.252844	0.688536	1.14347
RNAseq	Whole Blood	Pre-vaccination	gene112398 (EGLN2)	-0.0777831	7.8685	-1.15252	0.253173	0.689227	-1.14268
RNAseq	Whole Blood	Pre-vaccination	gene55081 (IFT57)	0.117826	4.16367	1.15242	0.253459	0.689443	1.14199
RNAseq	Whole Blood	Pre-vaccination	gene317749 (DHRS4L2)	0.125681	3.79638	1.15158	0.253576	0.689443	1.14171
RNAseq	Whole Blood	Pre-vaccination	gene23 (ABCF1)	0.0534909	6.30324	1.15129	0.253665	0.689443	1.14149
RNAseq	Whole Blood	Pre-vaccination	gene102725121 (LOC102725121)	0.453269	0.782457	1.15207	0.253728	0.689443	1.14134
RNAseq	Whole Blood	Pre-vaccination	gene4864 (NPC1)	0.107859	5.94169	1.15095	0.253805	0.689443	1.14116
RNAseq	Whole Blood	Pre-vaccination	gene127435 (PODN)	0.372095	0.736607	1.15115	0.253811	0.689443	1.14114
RNAseq	Whole Blood	Pre-vaccination	gene56110 (PCDHGA5)	0.277814	1.40813	1.1508	0.253819	0.689443	1.14112
RNAseq	Whole Blood	Pre-vaccination	gene400360 (C15orf54)	-0.459828	0.698908	-1.15152	0.253852	0.689443	-1.14104
RNAseq	Whole Blood	Pre-vaccination	gene6228 (RPS23)	-0.0893484	9.40605	-1.15131	0.254043	0.689579	-1.14058
RNAseq	Whole Blood	Pre-vaccination	gene80003 (PCNX2)	-0.106407	4.60303	-1.152	0.254099	0.689579	-1.14045
RNAseq	Whole Blood	Pre-vaccination	gene10320 (IKZF1)	-0.0448604	8.93375	-1.15023	0.254126	0.689579	-1.14038
RNAseq	Whole Blood	Pre-vaccination	gene1178 (CLC)	0.335021	5.8018	1.14987	0.254341	0.689846	1.13987
RNAseq	Whole Blood	Pre-vaccination	gene1608 (DGKG)	0.138503	4.09967	1.14984	0.254374	0.689846	1.13979
RNAseq	Whole Blood	Pre-vaccination	gene135293 (PM20D2)	-0.0851328	3.62892	-1.1495	0.254481	0.689932	-1.13953
RNAseq	Whole Blood	Pre-vaccination	gene768211 (RELL1)	-0.1421	5.84125	-1.14907	0.25491	0.690852	-1.1385
RNAseq	Whole Blood	Pre-vaccination	gene57610 (RANBP10)	-0.183234	6.49054	-1.14897	0.254971	0.690852	-1.13836
RNAseq	Whole Blood	Pre-vaccination	gene1043 (CD52)	0.0959892	8.77864	1.14781	0.255215	0.691117	1.13777
RNAseq	Whole Blood	Pre-vaccination	gene7694 (ZNF135)	0.268108	1.40384	1.14811	0.255219	0.691117	1.13776
RNAseq	Whole Blood	Pre-vaccination	gene440026 (TMEM41B)	-0.11495	4.25468	-1.14721	0.255439	0.691211	-1.13724
RNAseq	Whole Blood	Pre-vaccination	gene10603 (SH2B2)	0.103904	5.55833	1.14706	0.255461	0.691211	1.13718
RNAseq	Whole Blood	Pre-vaccination	gene7290 (HIRA)	-0.0556705	6.33716	-1.14714	0.255479	0.691211	-1.13714
RNAseq	Whole Blood	Pre-vaccination	gene64582 (GPR135)	-0.175777	1.20779	-1.14725	0.255582	0.691287	-1.1369
RNAseq	Whole Blood	Pre-vaccination	gene5579 (PRKCB)	0.0659076	9.02995	1.14581	0.255983	0.691768	1.13594
RNAseq	Whole Blood	Pre-vaccination	gene4053 (LTBP2)	-0.185835	3.16361	-1.14652	0.2561	0.691768	-1.13566
RNAseq	Whole Blood	Pre-vaccination	gene259282 (BOD1L1)	-0.0541385	8.81877	-1.14583	0.256165	0.691768	-1.1355
RNAseq	Whole Blood	Pre-vaccination	gene339005 (WHAMMP3)	-0.172111	3.06936	-1.14643	0.256166	0.691768	-1.1355
RNAseq	Whole Blood	Pre-vaccination	gene8216 (LZTR1)	0.0678087	5.96958	1.14545	0.256186	0.691768	1.13545
RNAseq	Whole Blood	Pre-vaccination	gene23179 (RGL1)	0.138157	2.55134	1.14483	0.25632	0.691768	1.13513
RNAseq	Whole Blood	Pre-vaccination	gene155400 (NSUN5P1)	-0.138866	4.77955	-1.14555	0.256347	0.691768	-1.13507
RNAseq	Whole Blood	Pre-vaccination	gene125950 (RAVER1)	-0.0395621	7.36908	-1.1449	0.256422	0.691768	-1.13489
RNAseq	Whole Blood	Pre-vaccination	gene57447 (NDRG2)	0.121645	3.80505	1.14457	0.256436	0.691768	1.13486
RNAseq	Whole Blood	Pre-vaccination	gene4261 (CIITA)	0.123623	6.75655	1.14401	0.256633	0.692098	1.13438
RNAseq	Whole Blood	Pre-vaccination	gene29102 (DROSHA)	-0.054852	5.58601	-1.14387	0.256885	0.692341	-1.13378
RNAseq	Whole Blood	Pre-vaccination	gene100861548 (PINK1-AS)	0.0595715	4.83188	1.14356	0.25689	0.692341	1.13377
RNAseq	Whole Blood	Pre-vaccination	gene4773 (NFATC2)	0.0987904	7.10927	1.14335	0.256949	0.692341	1.13363
RNAseq	Whole Blood	Pre-vaccination	gene7292 (TNFSF4)	0.241944	3.14705	1.14312	0.257155	0.692693	1.13314
RNAseq	Whole Blood	Pre-vaccination	gene3136 (HLA-H)	-0.39644	6.84838	-1.14279	0.257296	0.692872	-1.1328
RNAseq	Whole Blood	Pre-vaccination	gene3214 (HOXB4)	0.186697	2.00539	1.14293	0.257385	0.692908	1.13259
RNAseq	Whole Blood	Pre-vaccination	gene10226 (PLIN3)	0.0624974	6.69533	1.14187	0.257696	0.693541	1.13185
RNAseq	Whole Blood	Pre-vaccination	gene84317 (CCDC115)	0.0507299	5.49763	1.14131	0.25791	0.693879	1.13135
RNAseq	Whole Blood	Pre-vaccination	gene100887750 (MRPS31P5)	-0.0968343	3.04375	-1.14314	0.257972	0.693879	-1.1312
RNAseq	Whole Blood	Pre-vaccination	gene11116 (FGFR1OP)	-0.130487	4.2712	-1.14033	0.258137	0.694055	-1.13081
RNAseq	Whole Blood	Pre-vaccination	gene65123 (INTS3)	-0.0517023	6.37662	-1.14022	0.258206	0.694055	-1.13064
RNAseq	Whole Blood	Pre-vaccination	gene101929125 (LINC01730)	-0.558856	0.673613	-1.14032	0.258336	0.694055	-1.13033
RNAseq	Whole Blood	Pre-vaccination	gene9482 (STX8)	0.0887716	4.10411	1.14006	0.258339	0.694055	1.13033
RNAseq	Whole Blood	Pre-vaccination	gene9107 (MTMR6)	-0.0638074	5.37901	-1.13999	0.258516	0.694187	-1.1299
RNAseq	Whole Blood	Pre-vaccination	gene6764 (DENND2B)	0.411316	0.227192	1.13915	0.258539	0.694187	1.12985
RNAseq	Whole Blood	Pre-vaccination	gene3652 (IPP)	0.0841785	3.05143	1.13964	0.258859	0.694735	1.12909
RNAseq	Whole Blood	Pre-vaccination	gene1089 (CEACAM4)	0.147566	5.25288	1.13854	0.258894	0.694735	1.12901
RNAseq	Whole Blood	Pre-vaccination	gene2323 (FLT3LG)	-0.104756	6.36799	-1.13852	0.259098	0.695081	-1.12853
RNAseq	Whole Blood	Pre-vaccination	gene83638 (C11orf68)	0.0738211	5.62164	1.13866	0.259245	0.695271	1.12818
RNAseq	Whole Blood	Pre-vaccination	gene11046 (SLC35D2)	0.0857012	4.39145	1.13767	0.259408	0.695326	1.12779
RNAseq	Whole Blood	Pre-vaccination	gene283987 (HID1)	-0.175614	1.9379	-1.13756	0.259416	0.695326	-1.12777
RNAseq	Whole Blood	Pre-vaccination	gene54521 (WDR44)	0.0615043	4.91562	1.13705	0.25985	0.696287	1.12675
RNAseq	Whole Blood	Pre-vaccination	gene2022 (ENG)	0.117501	5.48431	1.13586	0.260261	0.697185	1.12577
RNAseq	Whole Blood	Pre-vaccination	gene79894 (ZNF672)	0.0422754	5.83775	1.13619	0.260423	0.697415	1.12539
RNAseq	Whole Blood	Pre-vaccination	gene26003 (GORASP2)	0.0529247	6.20891	1.13513	0.260506	0.697418	1.1252
RNAseq	Whole Blood	Pre-vaccination	gene129450 (TYW5)	-0.113006	3.14081	-1.13548	0.260635	0.697418	-1.12489
RNAseq	Whole Blood	Pre-vaccination	gene3823 (KLRC3)	0.405514	2.27139	1.13444	0.260651	0.697418	1.12485
RNAseq	Whole Blood	Pre-vaccination	gene11346 (SYNPO)	0.225819	3.01012	1.13359	0.261061	0.698011	1.12389
RNAseq	Whole Blood	Pre-vaccination	gene5031 (P2RY6)	0.264194	1.21194	1.13307	0.261141	0.698011	1.1237
RNAseq	Whole Blood	Pre-vaccination	gene2130 (EWSR1)	0.0342538	8.18276	1.13392	0.261163	0.698011	1.12365
RNAseq	Whole Blood	Pre-vaccination	gene51107 (APH1A)	0.0433753	7.08283	1.13351	0.261176	0.698011	1.12362
RNAseq	Whole Blood	Pre-vaccination	gene1384 (CRAT)	0.177057	5.111	1.13267	0.261462	0.698436	1.12294
RNAseq	Whole Blood	Pre-vaccination	gene4511 (TRNC)	0.235426	2.51486	1.1324	0.261487	0.698436	1.12288
RNAseq	Whole Blood	Pre-vaccination	gene55075 (UACA)	0.19663	1.9436	1.1327	0.261577	0.698473	1.12267
RNAseq	Whole Blood	Pre-vaccination	gene8832 (CD84)	0.115588	6.55558	1.13185	0.261776	0.698736	1.1222
RNAseq	Whole Blood	Pre-vaccination	gene100996928 (FMC1-LUC7L2)	0.039387	6.61059	1.13205	0.261843	0.698736	1.12205
RNAseq	Whole Blood	Pre-vaccination	gene390927 (ZNF793)	-0.155829	2.30009	-1.13207	0.261903	0.698736	-1.12191
RNAseq	Whole Blood	Pre-vaccination	gene339789 (LINC00299)	0.273499	1.47683	1.1304	0.26236	0.699385	1.12083
RNAseq	Whole Blood	Pre-vaccination	gene2011 (MARK2)	-0.0344892	7.97242	-1.13037	0.262403	0.699385	-1.12073
RNAseq	Whole Blood	Pre-vaccination	gene10319 (LAMC3)	-0.523036	0.105415	-1.13141	0.262431	0.699385	-1.12066
RNAseq	Whole Blood	Pre-vaccination	gene966 (CD59)	-0.109019	5.76614	-1.13041	0.26245	0.699385	-1.12062
RNAseq	Whole Blood	Pre-vaccination	gene94097 (SFXN5)	0.0778065	4.92101	1.13048	0.262679	0.699793	1.12008
RNAseq	Whole Blood	Pre-vaccination	gene6510 (SLC1A5)	0.157665	6.19298	1.12988	0.262921	0.699814	1.11951
RNAseq	Whole Blood	Pre-vaccination	gene102724164 (NA)	-0.150366	1.71818	-1.12949	0.262963	0.699814	-1.11942
RNAseq	Whole Blood	Pre-vaccination	gene7317 (UBA1)	0.0232501	8.57409	1.13043	0.262989	0.699814	1.11935
RNAseq	Whole Blood	Pre-vaccination	gene100847079 (MIR5193)	-0.100335	3.65545	-1.1294	0.262995	0.699814	-1.11934
RNAseq	Whole Blood	Pre-vaccination	gene10023 (FRAT1)	-0.0806656	6.84343	-1.12856	0.263087	0.699814	-1.11913
RNAseq	Whole Blood	Pre-vaccination	gene5371 (PML)	-0.136897	6.87994	-1.1284	0.263143	0.699814	-1.11899
RNAseq	Whole Blood	Pre-vaccination	gene57124 (CD248)	-0.378914	2.78835	-1.1296	0.263232	0.699849	-1.11879
RNAseq	Whole Blood	Pre-vaccination	gene649 (BMP1)	0.145713	2.67147	1.12738	0.263517	0.700404	1.11812
RNAseq	Whole Blood	Pre-vaccination	gene3502 (IGHG3)	0.429445	3.30973	1.12688	0.263721	0.700745	1.11764
RNAseq	Whole Blood	Pre-vaccination	gene79026 (AHNAK)	0.111857	11.5643	1.12693	0.263838	0.700753	1.11737
RNAseq	Whole Blood	Pre-vaccination	gene359845 (RFLNB)	-0.145598	7.75425	-1.1264	0.263964	0.700753	-1.11707
RNAseq	Whole Blood	Pre-vaccination	gene54976 (C20orf27)	0.206909	5.45715	1.12634	0.26401	0.700753	1.11696
RNAseq	Whole Blood	Pre-vaccination	gene57222 (ERGIC1)	-0.0777236	8.26642	-1.12627	0.264029	0.700753	-1.11692
RNAseq	Whole Blood	Pre-vaccination	gene80344 (DCAF11)	-0.0584583	7.16793	-1.12609	0.264158	0.700894	-1.11662
RNAseq	Whole Blood	Pre-vaccination	gene54432 (YIPF1)	0.0534482	5.01626	1.12601	0.264297	0.701061	1.11629
RNAseq	Whole Blood	Pre-vaccination	gene10402 (ST3GAL6)	0.125106	4.4118	1.12553	0.264399	0.701129	1.11605
RNAseq	Whole Blood	Pre-vaccination	gene6468 (FBXW4)	-0.0715432	5.25362	-1.12551	0.264789	0.701571	-1.11514
RNAseq	Whole Blood	Pre-vaccination	gene2309 (FOXO3)	-0.114908	7.46863	-1.12551	0.264837	0.701571	-1.11503
RNAseq	Whole Blood	Pre-vaccination	gene102465451 (MIR6753)	0.110396	1.9187	1.11919	0.264908	0.701571	1.11487
RNAseq	Whole Blood	Pre-vaccination	gene55334 (SLC39A9)	0.0661743	5.77879	1.12405	0.264932	0.701571	1.11481
RNAseq	Whole Blood	Pre-vaccination	gene158234 (TRMT10B)	-0.0938847	3.8249	-1.12426	0.264946	0.701571	-1.11478
RNAseq	Whole Blood	Pre-vaccination	gene161424 (NOP9)	0.0556202	5.91554	1.124	0.265112	0.701807	1.11439
RNAseq	Whole Blood	Pre-vaccination	gene5613 (PRKX)	0.0744622	6.73196	1.12339	0.265223	0.701898	1.11413
RNAseq	Whole Blood	Pre-vaccination	gene2696 (GIPR)	0.163722	1.94757	1.12261	0.26557	0.702145	1.11332
RNAseq	Whole Blood	Pre-vaccination	gene101928143 (LOC101928143)	0.106361	4.49176	1.12237	0.265614	0.702145	1.11322
RNAseq	Whole Blood	Pre-vaccination	gene56603 (CYP26B1)	-1.62015	-2.6056	-1.12261	0.265637	0.702145	-1.11317
RNAseq	Whole Blood	Pre-vaccination	gene93185 (IGSF8)	-0.0724902	5.54747	-1.12384	0.265671	0.702145	-1.11309
RNAseq	Whole Blood	Pre-vaccination	gene539 (ATP5PO)	0.0642631	5.92684	1.12241	0.265907	0.702145	1.11254
RNAseq	Whole Blood	Pre-vaccination	gene11091 (WDR5)	0.0593153	5.23799	1.12347	0.265921	0.702145	1.1125
RNAseq	Whole Blood	Pre-vaccination	gene3274 (HRH2)	0.113192	7.94367	1.12179	0.265937	0.702145	1.11247
RNAseq	Whole Blood	Pre-vaccination	gene79817 (MOB3B)	0.138443	2.68624	1.12193	0.266046	0.702145	1.11222
RNAseq	Whole Blood	Pre-vaccination	gene25842 (ASF1A)	-0.0696495	4.23199	-1.12156	0.266181	0.702145	-1.1119
RNAseq	Whole Blood	Pre-vaccination	gene51043 (ZBTB7B)	0.0587376	8.04213	1.12181	0.266228	0.702145	1.11179
RNAseq	Whole Blood	Pre-vaccination	gene6195 (RPS6KA1)	0.0363592	8.74357	1.12206	0.26623	0.702145	1.11179
RNAseq	Whole Blood	Pre-vaccination	gene26127 (FGFR1OP2)	-0.0947925	5.96315	-1.12252	0.266231	0.702145	-1.11178
RNAseq	Whole Blood	Pre-vaccination	gene80312 (TET1)	-0.157197	1.30673	-1.12178	0.266343	0.702239	-1.11152
RNAseq	Whole Blood	Pre-vaccination	gene28412 (IGHV3-66)	0.569881	-0.333311	1.12226	0.266558	0.702606	1.11102
RNAseq	Whole Blood	Pre-vaccination	gene81030 (ZBP1)	-0.1754	5.84841	-1.11955	0.266779	0.702869	-1.11051
RNAseq	Whole Blood	Pre-vaccination	gene84455 (EFCAB7)	-0.0889164	1.61717	-1.11466	0.266841	0.702869	-1.11037
RNAseq	Whole Blood	Pre-vaccination	gene27075 (TSPAN13)	-0.195211	2.74839	-1.11971	0.266925	0.702869	-1.11017
RNAseq	Whole Blood	Pre-vaccination	gene90673 (PPP1R3E)	-0.12269	4.82985	-1.12005	0.267079	0.702869	-1.10981
RNAseq	Whole Blood	Pre-vaccination	gene28521 (TRDJ2)	0.266386	1.01396	1.11884	0.267095	0.702869	1.10978
RNAseq	Whole Blood	Pre-vaccination	gene4082 (MARCKS)	-0.138877	7.56631	-1.11939	0.267144	0.702869	-1.10966
RNAseq	Whole Blood	Pre-vaccination	gene9289 (ADGRG1)	0.302713	7.33678	1.11894	0.267192	0.702869	1.10955
RNAseq	Whole Blood	Pre-vaccination	gene8754 (ADAM9)	0.115337	4.27489	1.11881	0.267314	0.702989	1.10927
RNAseq	Whole Blood	Pre-vaccination	gene7158 (TP53BP1)	-0.0652365	5.43643	-1.11979	0.267438	0.703114	-1.10898
RNAseq	Whole Blood	Pre-vaccination	gene2665 (GDI2)	0.0656534	8.14069	1.1181	0.267585	0.70315	1.10864
RNAseq	Whole Blood	Pre-vaccination	gene684 (BST2)	0.124946	6.47126	1.11828	0.267605	0.70315	1.1086
RNAseq	Whole Blood	Pre-vaccination	gene57396 (CLK4)	-0.0674431	5.40428	-1.11886	0.26771	0.703226	-1.10835
RNAseq	Whole Blood	Pre-vaccination	gene23145 (SSPO)	-0.189666	2.42701	-1.11662	0.26835	0.704502	-1.10687
RNAseq	Whole Blood	Pre-vaccination	gene27031 (NPHP3)	0.137315	4.6532	1.11706	0.268414	0.704502	1.10672
RNAseq	Whole Blood	Pre-vaccination	gene3757 (KCNH2)	-0.21994	2.62371	-1.11623	0.268425	0.704502	-1.1067
RNAseq	Whole Blood	Pre-vaccination	gene55603 (TENT5A)	0.107152	5.35512	1.11586	0.268583	0.704715	1.10633
RNAseq	Whole Blood	Pre-vaccination	gene56097 (PCDHGC5)	0.27624	1.3537	1.11496	0.26875	0.704901	1.10595
RNAseq	Whole Blood	Pre-vaccination	gene54517 (PUS7)	0.144716	2.3392	1.11485	0.268807	0.704901	1.10581
RNAseq	Whole Blood	Pre-vaccination	gene55622 (TTC27)	0.0856098	3.72296	1.1148	0.269168	0.705172	1.10498
RNAseq	Whole Blood	Pre-vaccination	gene147339 (C18orf25)	-0.0625687	5.49247	-1.11323	0.26918	0.705172	-1.10495
RNAseq	Whole Blood	Pre-vaccination	gene94134 (ARHGAP12)	-0.0808508	4.31788	-1.11693	0.269303	0.705172	-1.10467
RNAseq	Whole Blood	Pre-vaccination	gene8518 (ELP1)	-0.0528279	5.60723	-1.11512	0.269368	0.705172	-1.10452
RNAseq	Whole Blood	Pre-vaccination	gene643332 (ECRP)	0.316425	0.90881	1.11383	0.269395	0.705172	1.10446
RNAseq	Whole Blood	Pre-vaccination	gene57551 (TAOK1)	0.0459592	6.95688	1.11595	0.269457	0.705172	1.10431
RNAseq	Whole Blood	Pre-vaccination	gene200298 (LINC00528)	0.112853	3.85898	1.11402	0.269478	0.705172	1.10427
RNAseq	Whole Blood	Pre-vaccination	gene120425 (JAML)	0.0699406	9.56014	1.11328	0.269523	0.705172	1.10416
RNAseq	Whole Blood	Pre-vaccination	gene91351 (DDX60L)	-0.165514	7.23018	-1.11291	0.26969	0.705407	-1.10378
RNAseq	Whole Blood	Pre-vaccination	gene8833 (GMPS)	0.0500324	5.14532	1.11282	0.269888	0.705453	1.10332
RNAseq	Whole Blood	Pre-vaccination	gene3577 (CXCR1)	0.0888299	9.40451	1.11237	0.269946	0.705453	1.10319
RNAseq	Whole Blood	Pre-vaccination	gene11004 (KIF2C)	0.326158	0.406154	1.11151	0.269949	0.705453	1.10318
RNAseq	Whole Blood	Pre-vaccination	gene28609 (TRBV5-6)	-0.288115	0.786535	-1.11279	0.27005	0.705453	-1.10295
RNAseq	Whole Blood	Pre-vaccination	gene100996567 (ANTXRLP1)	-0.234618	1.9947	-1.11303	0.27009	0.705453	-1.10285
RNAseq	Whole Blood	Pre-vaccination	gene3998 (LMAN1)	-0.070583	5.29242	-1.11244	0.27017	0.705462	-1.10267
RNAseq	Whole Blood	Pre-vaccination	gene137964 (GPAT4)	0.0468223	6.39664	1.11245	0.270481	0.705935	1.10195
RNAseq	Whole Blood	Pre-vaccination	gene100132417 (FCGR1CP)	0.351747	1.28377	1.11137	0.270576	0.705935	1.10174
RNAseq	Whole Blood	Pre-vaccination	gene10509 (SEMA4B)	0.0679628	7.14886	1.11085	0.270631	0.705935	1.10161
RNAseq	Whole Blood	Pre-vaccination	gene414 (ARSD)	0.120242	5.20047	1.11088	0.270658	0.705935	1.10155
RNAseq	Whole Blood	Pre-vaccination	gene27010 (TPK1)	0.105835	3.9095	1.11059	0.270814	0.705976	1.10119
RNAseq	Whole Blood	Pre-vaccination	gene100874055 (LINC00570)	0.390544	1.51277	1.11252	0.270848	0.705976	1.10111
RNAseq	Whole Blood	Pre-vaccination	gene1953 (MEGF6)	-0.144359	6.46068	-1.11012	0.270989	0.705976	-1.10079
RNAseq	Whole Blood	Pre-vaccination	gene267 (AMFR)	0.0654939	6.61803	1.1098	0.271003	0.705976	1.10076
RNAseq	Whole Blood	Pre-vaccination	gene2912 (GRM2)	-0.22524	0.547186	-1.10999	0.271057	0.705976	-1.10063
RNAseq	Whole Blood	Pre-vaccination	gene79726 (WDR59)	-0.062273	5.33007	-1.1108	0.271171	0.706072	-1.10037
RNAseq	Whole Blood	Pre-vaccination	gene6320 (CLEC11A)	0.258537	2.10535	1.10878	0.271408	0.706488	1.09983
RNAseq	Whole Blood	Pre-vaccination	gene25981 (DNAH1)	-0.0995639	6.5167	-1.10906	0.271726	0.707116	-1.0991
RNAseq	Whole Blood	Pre-vaccination	gene53407 (STX18)	0.0544617	4.55856	1.10815	0.271873	0.707133	1.09876
RNAseq	Whole Blood	Pre-vaccination	gene100132247 (NPIPB5)	-0.185244	5.67481	-1.10865	0.271909	0.707133	-1.09868
RNAseq	Whole Blood	Pre-vaccination	gene9324 (HMGN3)	0.0678061	5.20372	1.10691	0.271992	0.707133	1.09849
RNAseq	Whole Blood	Pre-vaccination	gene51704 (GPRC5B)	-0.395457	-0.082746	-1.10786	0.272039	0.707133	-1.09838
RNAseq	Whole Blood	Pre-vaccination	gene84928 (TMEM209)	0.0811163	4.2529	1.10954	0.272451	0.707948	1.09743
RNAseq	Whole Blood	Pre-vaccination	gene64780 (MICAL1)	-0.0772616	8.01073	-1.10665	0.272507	0.707948	-1.09731
RNAseq	Whole Blood	Pre-vaccination	gene4047 (LSS)	0.116035	4.43994	1.1062	0.272648	0.708091	1.09699
RNAseq	Whole Blood	Pre-vaccination	gene89790 (SIGLEC10)	0.196243	7.94199	1.10593	0.272772	0.708091	1.0967
RNAseq	Whole Blood	Pre-vaccination	gene79670 (TUT7)	-0.0635446	8.09464	-1.10577	0.272826	0.708091	-1.09658
RNAseq	Whole Blood	Pre-vaccination	gene26040 (SETBP1)	0.135661	4.16227	1.10579	0.272923	0.708091	1.09636
RNAseq	Whole Blood	Pre-vaccination	gene175 (AGA)	0.148362	3.96378	1.10565	0.272946	0.708091	1.0963
RNAseq	Whole Blood	Pre-vaccination	gene28669 (TRAV14DV4)	-0.227584	2.20408	-1.10537	0.273067	0.708206	-1.09603
RNAseq	Whole Blood	Pre-vaccination	gene3497 (IGHE)	0.542112	-0.930957	1.10384	0.273444	0.708984	1.09517
RNAseq	Whole Blood	Pre-vaccination	gene284367 (SIGLEC17P)	0.296396	3.38348	1.10402	0.273596	0.709177	1.09482
RNAseq	Whole Blood	Pre-vaccination	gene723961 (INS-IGF2)	-0.524311	0.0542157	-1.10356	0.274033	0.709826	-1.09382
RNAseq	Whole Blood	Pre-vaccination	gene1487 (CTBP1)	0.0423	7.9836	1.10385	0.274059	0.709826	1.09376
RNAseq	Whole Blood	Pre-vaccination	gene10220 (GDF11)	-0.0870189	4.28214	-1.1034	0.274077	0.709826	-1.09372
RNAseq	Whole Blood	Pre-vaccination	gene5810 (RAD1)	0.056426	3.80777	1.1033	0.274218	0.70999	1.0934
RNAseq	Whole Blood	Pre-vaccination	gene9993 (DGCR2)	-0.0447663	7.8432	-1.10225	0.274316	0.710044	-1.09318
RNAseq	Whole Blood	Pre-vaccination	gene8778 (SIGLEC5)	-0.189907	6.88551	-1.10211	0.274395	0.71005	-1.093
RNAseq	Whole Blood	Pre-vaccination	gene10153 (CEBPZ)	0.0673431	5.60301	1.10306	0.274599	0.710345	1.09253
RNAseq	Whole Blood	Pre-vaccination	gene100506472 (LOC100506472)	0.16582	2.18443	1.10209	0.274724	0.710345	1.09225
RNAseq	Whole Blood	Pre-vaccination	gene1937 (EEF1G)	-0.0773829	10.5094	-1.1013	0.274848	0.710345	-1.09197
RNAseq	Whole Blood	Pre-vaccination	gene116138 (KLHDC3)	0.0416498	6.11157	1.10235	0.274863	0.710345	1.09193
RNAseq	Whole Blood	Pre-vaccination	gene8573 (CASK)	-0.0843372	4.29639	-1.101	0.275032	0.710345	-1.09155
RNAseq	Whole Blood	Pre-vaccination	gene5361 (PLXNA1)	-0.0968173	4.18353	-1.1006	0.275069	0.710345	-1.09146
RNAseq	Whole Blood	Pre-vaccination	gene1022 (CDK7)	0.0737835	3.66903	1.10039	0.275105	0.710345	1.09138
RNAseq	Whole Blood	Pre-vaccination	gene26025 (PCDHGA12)	0.26917	1.40162	1.10011	0.275126	0.710345	1.09133
RNAseq	Whole Blood	Pre-vaccination	gene9701 (PPP6R2)	-0.042089	7.01924	-1.09991	0.275605	0.711207	-1.09024
RNAseq	Whole Blood	Pre-vaccination	gene5293 (PIK3CD)	-0.0423355	9.74106	-1.09903	0.275615	0.711207	-1.09022
RNAseq	Whole Blood	Pre-vaccination	gene90668 (CARMIL3)	0.310351	1.73653	1.09888	0.275815	0.711212	1.08977
RNAseq	Whole Blood	Pre-vaccination	gene1742 (DLG4)	0.109124	4.67705	1.09876	0.275835	0.711212	1.08972
RNAseq	Whole Blood	Pre-vaccination	gene4076 (CAPRIN1)	0.0411971	7.45509	1.09872	0.275919	0.711212	1.08953
RNAseq	Whole Blood	Pre-vaccination	gene29911 (HOOK2)	-0.0990662	4.14658	-1.09883	0.275926	0.711212	-1.08952
RNAseq	Whole Blood	Pre-vaccination	gene728392 (LOC728392)	-0.0994416	6.00852	-1.0978	0.276158	0.711443	-1.08899
RNAseq	Whole Blood	Pre-vaccination	gene4722 (NDUFS3)	0.0554092	4.57189	1.09835	0.27617	0.711443	1.08896
RNAseq	Whole Blood	Pre-vaccination	gene84807 (NFKBID)	0.0692577	4.82842	1.09818	0.276403	0.711845	1.08843
RNAseq	Whole Blood	Pre-vaccination	gene8731 (RNMT)	0.0533099	5.73053	1.09703	0.27662	0.711921	1.08794
RNAseq	Whole Blood	Pre-vaccination	gene6001 (RGS10)	-0.128342	6.57605	-1.0981	0.276653	0.711921	-1.08787
RNAseq	Whole Blood	Pre-vaccination	gene3964 (LGALS8)	0.0811103	6.84477	1.09701	0.276665	0.711921	1.08784
RNAseq	Whole Blood	Pre-vaccination	gene5318 (PKP2)	0.271412	0.823598	1.09718	0.276794	0.712055	1.08755
RNAseq	Whole Blood	Pre-vaccination	gene28474 (IGHV1-2)	0.599254	1.79133	1.09586	0.277313	0.713189	1.08638
RNAseq	Whole Blood	Pre-vaccination	gene151556 (GPR155)	-0.106693	5.93695	-1.09534	0.277395	0.713202	-1.08619
RNAseq	Whole Blood	Pre-vaccination	gene4648 (MYO7B)	-0.226379	3.8076	-1.09488	0.277714	0.713822	-1.08547
RNAseq	Whole Blood	Pre-vaccination	gene8519 (IFITM1)	-0.139442	9.08732	-1.09398	0.277805	0.71384	-1.08526
RNAseq	Whole Blood	Pre-vaccination	gene1512 (CTSH)	0.154638	7.03377	1.09395	0.278005	0.71384	1.08481
RNAseq	Whole Blood	Pre-vaccination	gene3508 (IGHMBP2)	0.172673	4.894	1.09372	0.278012	0.71384	1.0848
RNAseq	Whole Blood	Pre-vaccination	gene54543 (TOMM7)	-0.109092	6.97968	-1.09373	0.278031	0.71384	-1.08475
RNAseq	Whole Blood	Pre-vaccination	gene23394 (ADNP)	-0.0382682	7.03223	-1.09277	0.27861	0.714457	-1.08345
RNAseq	Whole Blood	Pre-vaccination	gene140862 (ISM1)	-0.339097	1.38366	-1.09204	0.278762	0.714457	-1.08311
RNAseq	Whole Blood	Pre-vaccination	gene79884 (MAP9)	-0.154445	1.58679	-1.09488	0.27883	0.714457	-1.08295
RNAseq	Whole Blood	Pre-vaccination	gene23151 (GRAMD4)	0.105335	5.89838	1.09235	0.278845	0.714457	1.08292
RNAseq	Whole Blood	Pre-vaccination	gene3486 (IGFBP3)	0.289145	2.79639	1.09228	0.278861	0.714457	1.08288
RNAseq	Whole Blood	Pre-vaccination	gene84766 (CRACR2A)	-0.113023	5.0463	-1.09204	0.278863	0.714457	-1.08288
RNAseq	Whole Blood	Pre-vaccination	gene9896 (FIG4)	0.0703419	5.02331	1.09171	0.278882	0.714457	1.08283
RNAseq	Whole Blood	Pre-vaccination	gene64759 (TNS3)	0.135719	5.66654	1.09192	0.278892	0.714457	1.08281
RNAseq	Whole Blood	Pre-vaccination	gene246721 (POLR2J2)	-0.331312	4.66197	-1.09137	0.279157	0.714608	-1.08222
RNAseq	Whole Blood	Pre-vaccination	gene481 (ATP1B1)	0.250515	1.51264	1.09088	0.279192	0.714608	1.08214
RNAseq	Whole Blood	Pre-vaccination	gene1601 (DAB2)	0.175776	4.8693	1.09131	0.279217	0.714608	1.08208
RNAseq	Whole Blood	Pre-vaccination	gene5578 (PRKCA)	-0.142367	6.05885	-1.09094	0.279272	0.714608	-1.08196
RNAseq	Whole Blood	Pre-vaccination	gene100132077 (LOC100132077)	0.384274	0.18542	1.09114	0.279416	0.714608	1.08163
RNAseq	Whole Blood	Pre-vaccination	gene727956 (SDHAP2)	-0.221013	3.23727	-1.09055	0.279416	0.714608	-1.08163
RNAseq	Whole Blood	Pre-vaccination	gene23196 (FAM120A)	-0.0377383	8.06143	-1.09048	0.279571	0.714804	-1.08128
RNAseq	Whole Blood	Pre-vaccination	gene84898 (PLXDC2)	0.0862133	7.1753	1.09008	0.279759	0.715086	1.08086
RNAseq	Whole Blood	Pre-vaccination	gene2150 (F2RL1)	-0.243497	5.2112	-1.08948	0.280014	0.715433	-1.08029
RNAseq	Whole Blood	Pre-vaccination	gene51306 (FAM13B)	-0.0422807	6.1219	-1.08983	0.28005	0.715433	-1.08021
RNAseq	Whole Blood	Pre-vaccination	gene22986 (SORCS3)	-0.477471	0.246589	-1.08921	0.280211	0.715646	-1.07985
RNAseq	Whole Blood	Pre-vaccination	gene55353 (LAPTM4B)	-0.210458	1.98639	-1.08829	0.280385	0.715891	-1.07945
RNAseq	Whole Blood	Pre-vaccination	gene5496 (PPM1G)	0.0357509	6.76528	1.08809	0.280649	0.716368	1.07886
RNAseq	Whole Blood	Pre-vaccination	gene100129482 (ZNF37BP)	-0.094484	5.16393	-1.08873	0.280778	0.716476	-1.07857
RNAseq	Whole Blood	Pre-vaccination	gene284001 (CCDC57)	-0.0995171	5.08323	-1.0874	0.280939	0.716476	-1.07821
RNAseq	Whole Blood	Pre-vaccination	gene84875 (PARP10)	-0.125906	7.25033	-1.08663	0.281018	0.716476	-1.07804
RNAseq	Whole Blood	Pre-vaccination	gene338785 (KRT79)	-0.848958	-1.49243	-1.08626	0.281097	0.716476	-1.07786
RNAseq	Whole Blood	Pre-vaccination	gene5261 (PHKG2)	0.0584527	5.60539	1.08727	0.281187	0.716476	1.07766
RNAseq	Whole Blood	Pre-vaccination	gene388341 (LRRC75A)	-0.185545	3.49815	-1.08677	0.281224	0.716476	-1.07757
RNAseq	Whole Blood	Pre-vaccination	gene7475 (WNT6)	-0.32239	-0.686077	-1.08519	0.28141	0.716476	-1.07716
RNAseq	Whole Blood	Pre-vaccination	gene29894 (CPSF1)	-0.121898	6.88143	-1.0866	0.28143	0.716476	-1.07711
RNAseq	Whole Blood	Pre-vaccination	gene64777 (RMND5B)	0.0618336	4.60815	1.08602	0.281671	0.716476	1.07657
RNAseq	Whole Blood	Pre-vaccination	gene80726 (IQCN)	-0.235294	3.2183	-1.08561	0.281676	0.716476	-1.07656
RNAseq	Whole Blood	Pre-vaccination	gene4040 (LRP6)	-0.270926	1.72858	-1.0853	0.28175	0.716476	-1.0764
RNAseq	Whole Blood	Pre-vaccination	gene23248 (RPRD2)	-0.0492863	6.58925	-1.08543	0.281838	0.716476	-1.0762
RNAseq	Whole Blood	Pre-vaccination	gene3320 (HSP90AA1)	0.0590207	8.96965	1.08631	0.281932	0.716476	1.07599
RNAseq	Whole Blood	Pre-vaccination	gene57335 (ZNF286A)	0.0949818	3.10848	1.08566	0.281935	0.716476	1.07598
RNAseq	Whole Blood	Pre-vaccination	gene81488 (POLR2M)	-0.0560689	4.84642	-1.08506	0.282144	0.716476	-1.07552
RNAseq	Whole Blood	Pre-vaccination	gene6391 (SDHC)	0.0713486	5.07667	1.08375	0.282252	0.716476	1.07527
RNAseq	Whole Blood	Pre-vaccination	gene64926 (RASAL3)	-0.0805373	7.75316	-1.0848	0.282276	0.716476	-1.07522
RNAseq	Whole Blood	Pre-vaccination	gene10527 (IPO7)	0.0539145	6.24254	1.08471	0.28258	0.716476	1.07454
RNAseq	Whole Blood	Pre-vaccination	gene8850 (KAT2B)	-0.120525	6.70465	-1.08357	0.282602	0.716476	-1.07449
RNAseq	Whole Blood	Pre-vaccination	gene26151 (NAT9)	0.0668851	4.62403	1.08404	0.282618	0.716476	1.07446
RNAseq	Whole Blood	Pre-vaccination	gene9130 (FAM50A)	0.055973	5.96638	1.08319	0.282856	0.716476	1.07393
RNAseq	Whole Blood	Pre-vaccination	gene56105 (PCDHGA11)	0.267652	1.38652	1.08236	0.282882	0.716476	1.07387
RNAseq	Whole Blood	Pre-vaccination	gene100526664 (LY75-CD302)	-0.0934989	8.02093	-1.08272	0.282889	0.716476	-1.07385
RNAseq	Whole Blood	Pre-vaccination	gene23160 (WDR43)	-0.0450194	5.14399	-1.08429	0.283148	0.716476	-1.07327
RNAseq	Whole Blood	Pre-vaccination	gene50944 (SHANK1)	-0.366721	0.225422	-1.08288	0.283184	0.716476	-1.07319
RNAseq	Whole Blood	Pre-vaccination	gene253260 (RICTOR)	-0.0806402	6.89065	-1.0826	0.283287	0.716476	-1.07296
RNAseq	Whole Blood	Pre-vaccination	gene55657 (ZNF692)	-0.0847661	5.03592	-1.08214	0.283306	0.716476	-1.07292
RNAseq	Whole Blood	Pre-vaccination	gene22797 (TFEC)	0.141534	4.01505	1.0817	0.28333	0.716476	1.07287
RNAseq	Whole Blood	Pre-vaccination	gene28639 (TRBC1)	-0.1334	6.96182	-1.08229	0.283414	0.716476	-1.07268
RNAseq	Whole Blood	Pre-vaccination	gene79713 (IGFLR1)	0.077038	5.92524	1.0816	0.283418	0.716476	1.07267
RNAseq	Whole Blood	Pre-vaccination	gene23361 (ZNF629)	0.116882	3.73763	1.0814	0.283486	0.716476	1.07252
RNAseq	Whole Blood	Pre-vaccination	gene10333 (TLR6)	0.0840274	6.82479	1.08112	0.28355	0.716476	1.07238
RNAseq	Whole Blood	Pre-vaccination	gene55255 (WDR41)	0.102421	4.19749	1.08109	0.28357	0.716476	1.07233
RNAseq	Whole Blood	Pre-vaccination	gene23352 (UBR4)	-0.0575526	8.45348	-1.08099	0.283823	0.716476	-1.07177
RNAseq	Whole Blood	Pre-vaccination	gene29087 (THYN1)	-0.0562324	4.74542	-1.08106	0.283988	0.716476	-1.0714
RNAseq	Whole Blood	Pre-vaccination	gene3299 (HSF4)	0.130316	3.13293	1.08004	0.284009	0.716476	1.07136
RNAseq	Whole Blood	Pre-vaccination	gene6876 (TAGLN)	0.257754	4.01625	1.08023	0.284038	0.716476	1.07129
RNAseq	Whole Blood	Pre-vaccination	gene79365 (BHLHE41)	0.343035	0.821059	1.07968	0.28409	0.716476	1.07118
RNAseq	Whole Blood	Pre-vaccination	gene5966 (REL)	0.086051	6.21427	1.07984	0.284223	0.716476	1.07088
RNAseq	Whole Blood	Pre-vaccination	gene55035 (NOL8)	-0.0468113	5.62986	-1.08027	0.284311	0.716476	-1.07069
RNAseq	Whole Blood	Pre-vaccination	gene401303 (ZNF815P)	-0.121298	3.87542	-1.07938	0.284357	0.716476	-1.07058
RNAseq	Whole Blood	Pre-vaccination	gene55173 (MRPS10)	0.0810409	4.46154	1.07938	0.284441	0.716476	1.0704
RNAseq	Whole Blood	Pre-vaccination	gene129804 (FBLN7)	-0.165847	2.08344	-1.07918	0.284441	0.716476	-1.0704
RNAseq	Whole Blood	Pre-vaccination	gene6144 (RPL21)	-0.0889651	9.54128	-1.07969	0.284468	0.716476	-1.07034
RNAseq	Whole Blood	Pre-vaccination	gene55843 (ARHGAP15)	-0.108323	6.64508	-1.07864	0.284724	0.716476	-1.06977
RNAseq	Whole Blood	Pre-vaccination	gene54436 (SH3TC1)	0.135095	6.1755	1.07885	0.284732	0.716476	1.06975
RNAseq	Whole Blood	Pre-vaccination	gene23344 (ESYT1)	0.0555372	8.20529	1.07854	0.284859	0.716476	1.06947
RNAseq	Whole Blood	Pre-vaccination	gene246175 (CNOT6L)	-0.0629144	6.79043	-1.07845	0.284983	0.716476	-1.06919
RNAseq	Whole Blood	Pre-vaccination	gene100130097 (KIF28P)	-0.30437	2.13096	-1.0777	0.28502	0.716476	-1.06911
RNAseq	Whole Blood	Pre-vaccination	gene523 (ATP6V1A)	0.0613211	6.94391	1.07805	0.285041	0.716476	1.06906
RNAseq	Whole Blood	Pre-vaccination	gene10036 (CHAF1A)	0.0945495	4.51214	1.07774	0.285074	0.716476	1.06899
RNAseq	Whole Blood	Pre-vaccination	gene654817 (NCF1C)	-0.174519	7.8625	-1.0776	0.285122	0.716476	-1.06888
RNAseq	Whole Blood	Pre-vaccination	gene8804 (CREG1)	0.113327	6.11619	1.07795	0.285183	0.716476	1.06875
RNAseq	Whole Blood	Pre-vaccination	gene84668 (FAM126A)	0.0946877	4.34016	1.07708	0.2852	0.716476	1.06871
RNAseq	Whole Blood	Pre-vaccination	gene11101 (ATE1)	0.0500268	4.47033	1.07881	0.285254	0.716476	1.06859
RNAseq	Whole Blood	Pre-vaccination	gene6425 (SFRP5)	-0.60804	-0.558858	-1.07797	0.285336	0.716476	-1.06841
RNAseq	Whole Blood	Pre-vaccination	gene5139 (PDE3A)	0.37231	0.415075	1.07821	0.285441	0.716476	1.06818
RNAseq	Whole Blood	Pre-vaccination	gene100293516 (ZNF587B)	-0.0945249	3.97731	-1.07693	0.28556	0.716476	-1.06791
RNAseq	Whole Blood	Pre-vaccination	gene79628 (SH3TC2)	0.266519	1.96608	1.07674	0.285611	0.716476	1.0678
RNAseq	Whole Blood	Pre-vaccination	gene6232 (RPS27)	-0.0779323	10.6253	-1.07701	0.285612	0.716476	-1.0678
RNAseq	Whole Blood	Pre-vaccination	gene27071 (DAPP1)	0.0973	6.75947	1.0771	0.285631	0.716476	1.06775
RNAseq	Whole Blood	Pre-vaccination	gene54545 (MTMR12)	0.055913	5.65261	1.07646	0.285735	0.716476	1.06752
RNAseq	Whole Blood	Pre-vaccination	gene2931 (GSK3A)	0.0403484	6.89989	1.07639	0.285745	0.716476	1.0675
RNAseq	Whole Blood	Pre-vaccination	gene2000 (ELF4)	0.0476116	7.86134	1.07599	0.285762	0.716476	1.06746
RNAseq	Whole Blood	Pre-vaccination	gene6156 (RPL30)	-0.0640314	9.7846	-1.07589	0.285804	0.716476	-1.06737
RNAseq	Whole Blood	Pre-vaccination	gene3128 (HLA-DRB6)	0.382266	2.50419	1.07617	0.285858	0.716476	1.06725
RNAseq	Whole Blood	Pre-vaccination	gene26289 (AK5)	-0.258583	3.48954	-1.07558	0.286031	0.716476	-1.06687
RNAseq	Whole Blood	Pre-vaccination	gene100631383 (FAM47E-STBD1)	0.187604	2.07361	1.07613	0.286065	0.716476	1.06679
RNAseq	Whole Blood	Pre-vaccination	gene91860 (CALML4)	0.111663	4.60376	1.0758	0.286154	0.716476	1.0666
RNAseq	Whole Blood	Pre-vaccination	gene3688 (ITGB1)	0.104188	8.17526	1.07513	0.286175	0.716476	1.06655
RNAseq	Whole Blood	Pre-vaccination	gene51023 (MRPS18C)	0.0752904	3.40009	1.07562	0.286217	0.716476	1.06646
RNAseq	Whole Blood	Pre-vaccination	gene339290 (LINC00667)	-0.114395	4.92128	-1.07491	0.286299	0.716488	-1.06627
RNAseq	Whole Blood	Pre-vaccination	gene51440 (HPCAL4)	-0.317821	2.7076	-1.07479	0.286406	0.71656	-1.06604
RNAseq	Whole Blood	Pre-vaccination	gene6487 (ST3GAL3)	0.0927925	3.39975	1.07416	0.286572	0.716717	1.06567
RNAseq	Whole Blood	Pre-vaccination	gene9901 (SRGAP3)	0.160077	1.93439	1.07432	0.286696	0.716717	1.0654
RNAseq	Whole Blood	Pre-vaccination	gene100506476 (LOC100506476)	0.348443	0.533878	1.07359	0.286782	0.716717	1.06521
RNAseq	Whole Blood	Pre-vaccination	gene3945 (LDHB)	-0.101367	8.17216	-1.07372	0.286797	0.716717	-1.06517
RNAseq	Whole Blood	Pre-vaccination	gene7318 (UBA7)	-0.0789339	7.40501	-1.07378	0.286934	0.716717	-1.06487
RNAseq	Whole Blood	Pre-vaccination	gene55194 (EVA1B)	0.121251	3.42666	1.0735	0.286956	0.716717	1.06482
RNAseq	Whole Blood	Pre-vaccination	gene2057 (EPOR)	-0.111797	4.20002	-1.07339	0.287031	0.716717	-1.06466
RNAseq	Whole Blood	Pre-vaccination	gene53981 (CPSF2)	0.0642808	6.10048	1.07335	0.287092	0.716717	1.06452
RNAseq	Whole Blood	Pre-vaccination	gene9488 (PIGB)	0.134662	4.57358	1.07225	0.287343	0.716969	1.06397
RNAseq	Whole Blood	Pre-vaccination	gene8634 (RTCA)	0.0438397	4.82463	1.07413	0.28742	0.716969	1.0638
RNAseq	Whole Blood	Pre-vaccination	gene84451 (MAP3K21)	-0.19713	1.76082	-1.07272	0.287426	0.716969	-1.06379
RNAseq	Whole Blood	Pre-vaccination	gene254065 (BRWD3)	-0.0651367	6.52661	-1.07199	0.28767	0.717228	-1.06325
RNAseq	Whole Blood	Pre-vaccination	gene56254 (RNF20)	0.0368708	6.52636	1.07297	0.287698	0.717228	1.06318
RNAseq	Whole Blood	Pre-vaccination	gene4118 (MAL)	-0.192945	5.43102	-1.07162	0.287764	0.717228	-1.06304
RNAseq	Whole Blood	Pre-vaccination	gene2324 (FLT4)	-0.340089	3.26606	-1.07158	0.287885	0.717243	-1.06277
RNAseq	Whole Blood	Pre-vaccination	gene114132 (SIGLEC11)	0.435405	0.21291	1.07108	0.288003	0.717243	1.06251
RNAseq	Whole Blood	Pre-vaccination	gene7097 (TLR2)	0.1219	7.72219	1.07129	0.288059	0.717243	1.06239
RNAseq	Whole Blood	Pre-vaccination	gene2081 (ERN1)	-0.139473	6.34624	-1.0712	0.28814	0.717243	-1.06221
RNAseq	Whole Blood	Pre-vaccination	gene9686 (VGLL4)	0.0569023	5.34691	1.07068	0.288172	0.717243	1.06214
RNAseq	Whole Blood	Pre-vaccination	gene27153 (ZNF777)	-0.0472727	4.58841	-1.07071	0.288253	0.717243	-1.06196
RNAseq	Whole Blood	Pre-vaccination	gene81577 (GFOD2)	-0.080311	4.94732	-1.07084	0.288315	0.717243	-1.06183
RNAseq	Whole Blood	Pre-vaccination	gene1508 (CTSB)	0.102134	9.17375	1.07048	0.288416	0.7173	1.0616
RNAseq	Whole Blood	Pre-vaccination	gene55824 (PAG1)	0.0946901	7.04124	1.07005	0.288652	0.717618	1.06108
RNAseq	Whole Blood	Pre-vaccination	gene23030 (KDM4B)	-0.0557289	7.88766	-1.06937	0.2887	0.717618	-1.06098
RNAseq	Whole Blood	Pre-vaccination	gene10125 (RASGRP1)	-0.0771112	6.39744	-1.07026	0.28896	0.717966	-1.06041
RNAseq	Whole Blood	Pre-vaccination	gene114294 (LACTB)	0.106306	4.97832	1.06885	0.288996	0.717966	1.06033
RNAseq	Whole Blood	Pre-vaccination	gene9100 (USP10)	-0.0893201	7.0478	-1.06821	0.289371	0.718704	-1.0595
RNAseq	Whole Blood	Pre-vaccination	gene9555 (MACROH2A1)	0.0679056	7.99559	1.06779	0.289537	0.718923	1.05914
RNAseq	Whole Blood	Pre-vaccination	gene2209 (FCGR1A)	0.294091	4.13494	1.0678	0.289811	0.719181	1.05854
RNAseq	Whole Blood	Pre-vaccination	gene6204 (RPS10)	-0.0813828	8.91228	-1.06727	0.28983	0.719181	-1.0585
RNAseq	Whole Blood	Pre-vaccination	gene51642 (MRPL48)	0.0732527	3.65354	1.06742	0.289875	0.719181	1.0584
RNAseq	Whole Blood	Pre-vaccination	gene6794 (STK11)	-0.0726613	7.01586	-1.06677	0.289999	0.719295	-1.05812
RNAseq	Whole Blood	Pre-vaccination	gene57648 (KIAA1522)	0.237643	2.39238	1.06787	0.290078	0.719297	1.05795
RNAseq	Whole Blood	Pre-vaccination	gene195827 (PRXL2C)	-0.0971963	2.39861	-1.06621	0.2902	0.719347	-1.05768
RNAseq	Whole Blood	Pre-vaccination	gene9657 (IQCB1)	0.105999	4.13077	1.06697	0.290255	0.719347	1.05756
RNAseq	Whole Blood	Pre-vaccination	gene10068 (IL18BP)	0.0856144	4.58165	1.06673	0.290343	0.719372	1.05737
RNAseq	Whole Blood	Pre-vaccination	gene440193 (CCDC88C)	-0.0538629	8.1152	-1.06628	0.290467	0.719466	-1.0571
RNAseq	Whole Blood	Pre-vaccination	gene57799 (RAB40C)	-0.062511	5.04341	-1.06577	0.290537	0.719466	-1.05694
RNAseq	Whole Blood	Pre-vaccination	gene3394 (IRF8)	0.104422	6.86684	1.06446	0.290915	0.720022	1.05612
RNAseq	Whole Blood	Pre-vaccination	gene117177 (RAB3IP)	-0.10935	3.9133	-1.06569	0.290965	0.720022	-1.05601
RNAseq	Whole Blood	Pre-vaccination	gene11129 (CLASRP)	-0.0627453	6.87794	-1.06479	0.291027	0.720022	-1.05587
RNAseq	Whole Blood	Pre-vaccination	gene8522 (GAS7)	0.131656	7.89516	1.06439	0.291074	0.720022	1.05577
RNAseq	Whole Blood	Pre-vaccination	gene10973 (ASCC3)	0.0644031	5.40567	1.06439	0.29116	0.720039	1.05558
RNAseq	Whole Blood	Pre-vaccination	gene9926 (LPGAT1)	-0.0492442	7.48353	-1.06323	0.291596	0.720924	-1.05463
RNAseq	Whole Blood	Pre-vaccination	gene2870 (GRK6)	-0.041803	8.45219	-1.06272	0.291813	0.721268	-1.05415
RNAseq	Whole Blood	Pre-vaccination	gene10385 (BTN2A2)	0.0873227	5.14002	1.06244	0.29191	0.721314	1.05394
RNAseq	Whole Blood	Pre-vaccination	gene9181 (ARHGEF2)	0.0298577	8.65003	1.06218	0.292229	0.72176	1.05324
RNAseq	Whole Blood	Pre-vaccination	gene26140 (TTLL3)	0.0759439	6.2397	1.06277	0.292247	0.72176	1.0532
RNAseq	Whole Blood	Pre-vaccination	gene7024 (TFCP2)	0.0462515	6.02524	1.06152	0.292375	0.721798	1.05293
RNAseq	Whole Blood	Pre-vaccination	gene7159 (TP53BP2)	-0.0491526	5.90961	-1.06113	0.29242	0.721798	-1.05283
RNAseq	Whole Blood	Pre-vaccination	gene64386 (MMP25)	-0.13882	10.1478	-1.06075	0.292636	0.72202	-1.05236
RNAseq	Whole Blood	Pre-vaccination	gene440104 (TMEM198B)	-0.0859351	4.77655	-1.06132	0.292814	0.72202	-1.05197
RNAseq	Whole Blood	Pre-vaccination	gene375690 (WASH5P)	0.29134	1.49486	1.06099	0.292816	0.72202	1.05196
RNAseq	Whole Blood	Pre-vaccination	gene401647 (GOLGA7B)	-0.135557	3.61988	-1.06041	0.292835	0.72202	-1.05192
RNAseq	Whole Blood	Pre-vaccination	gene100529241 (HSPE1-MOB4)	0.0435666	5.58711	1.06094	0.292902	0.72202	1.05178
RNAseq	Whole Blood	Pre-vaccination	gene148823 (GCSAML)	0.227605	1.73599	1.05978	0.293127	0.722227	1.05129
RNAseq	Whole Blood	Pre-vaccination	gene25956 (SEC31B)	-0.095689	5.47524	-1.05981	0.293292	0.722227	-1.05093
RNAseq	Whole Blood	Pre-vaccination	gene148534 (TLCD4)	-0.266518	1.12532	-1.06099	0.293362	0.722227	-1.05077
RNAseq	Whole Blood	Pre-vaccination	gene55316 (RSAD1)	-0.0510991	5.26094	-1.06073	0.293363	0.722227	-1.05077
RNAseq	Whole Blood	Pre-vaccination	gene3013 (H2AC7)	-0.232581	1.25823	-1.05947	0.293396	0.722227	-1.0507
RNAseq	Whole Blood	Pre-vaccination	gene440993 (MIR570HG)	-0.214887	1.59677	-1.05894	0.293472	0.722227	-1.05053
RNAseq	Whole Blood	Pre-vaccination	gene57326 (PBXIP1)	-0.0811614	9.08426	-1.05868	0.293535	0.722227	-1.0504
RNAseq	Whole Blood	Pre-vaccination	gene55238 (SLC38A7)	0.0889923	4.0186	1.05821	0.29383	0.72275	1.04976
RNAseq	Whole Blood	Pre-vaccination	gene6799 (SULT1A2)	-0.322322	2.74018	-1.05822	0.293965	0.72275	-1.04946
RNAseq	Whole Blood	Pre-vaccination	gene317 (APAF1)	-0.0639691	7.31211	-1.05777	0.293989	0.72275	-1.04941
RNAseq	Whole Blood	Pre-vaccination	gene56729 (RETN)	0.41472	2.42668	1.05744	0.294112	0.72275	1.04914
RNAseq	Whole Blood	Pre-vaccination	gene79142 (PHF23)	0.0495047	6.01558	1.05733	0.294248	0.72275	1.04885
RNAseq	Whole Blood	Pre-vaccination	gene9853 (RUSC2)	0.161116	3.82653	1.05743	0.294302	0.72275	1.04873
RNAseq	Whole Blood	Pre-vaccination	gene224 (ALDH3A2)	0.0822392	5.13992	1.05722	0.294335	0.72275	1.04866
RNAseq	Whole Blood	Pre-vaccination	gene54877 (ZCCHC2)	-0.199164	6.40321	-1.05681	0.294375	0.72275	-1.04857
RNAseq	Whole Blood	Pre-vaccination	gene55512 (SMPD3)	0.309218	4.93055	1.05674	0.294482	0.722819	1.04834
RNAseq	Whole Blood	Pre-vaccination	gene9468 (PCYT1B)	0.260831	1.64252	1.05689	0.294792	0.723222	1.04767
RNAseq	Whole Blood	Pre-vaccination	gene5566 (PRKACA)	0.050099	7.9298	1.05635	0.294826	0.723222	1.04759
RNAseq	Whole Blood	Pre-vaccination	gene349114 (LINC00265)	0.100384	3.9105	1.05557	0.294904	0.723222	1.04742
RNAseq	Whole Blood	Pre-vaccination	gene283373 (ANKRD52)	-0.0406094	6.48984	-1.05703	0.29496	0.723222	-1.0473
RNAseq	Whole Blood	Pre-vaccination	gene55909 (BIN3)	-0.0540723	5.6967	-1.05422	0.29554	0.724152	-1.04605
RNAseq	Whole Blood	Pre-vaccination	gene7391 (USF1)	0.0693433	7.05546	1.05405	0.295695	0.724152	1.04571
RNAseq	Whole Blood	Pre-vaccination	gene5616 (PRKY)	0.197601	2.56082	1.0495	0.295706	0.724152	1.04569
RNAseq	Whole Blood	Pre-vaccination	gene5534 (PPP3R1)	-0.0446036	6.91748	-1.0553	0.295792	0.724152	-1.0455
RNAseq	Whole Blood	Pre-vaccination	gene3992 (FADS1)	0.196672	3.80572	1.05432	0.295809	0.724152	1.04546
RNAseq	Whole Blood	Pre-vaccination	gene6598 (SMARCB1)	0.0608712	5.05374	1.05418	0.295869	0.724152	1.04533
RNAseq	Whole Blood	Pre-vaccination	gene55276 (PGM2)	-0.0669688	5.57287	-1.05361	0.295923	0.724152	-1.04522
RNAseq	Whole Blood	Pre-vaccination	gene63922 (CHTF18)	-0.0953639	4.16084	-1.05394	0.295969	0.724152	-1.04512
RNAseq	Whole Blood	Pre-vaccination	gene4092 (SMAD7)	0.132529	4.30117	1.05284	0.296081	0.724234	1.04487
RNAseq	Whole Blood	Pre-vaccination	gene116844 (LRG1)	0.117197	6.83957	1.05286	0.296254	0.724465	1.0445
RNAseq	Whole Blood	Pre-vaccination	gene112840 (WDR89)	-0.0720171	3.90738	-1.05213	0.296844	0.725596	-1.04323
RNAseq	Whole Blood	Pre-vaccination	gene3048 (HBG2)	-0.976062	-0.0266894	-1.05165	0.297003	0.725596	-1.04288
RNAseq	Whole Blood	Pre-vaccination	gene53918 (PELO)	-0.0807215	4.16135	-1.05081	0.297074	0.725596	-1.04273
RNAseq	Whole Blood	Pre-vaccination	gene147727 (ILF3-DT)	-0.108694	4.10164	-1.05148	0.297159	0.725596	-1.04254
RNAseq	Whole Blood	Pre-vaccination	gene90871 (DMAC1)	-0.0678808	4.24438	-1.05117	0.297181	0.725596	-1.0425
RNAseq	Whole Blood	Pre-vaccination	gene25895 (EEF1AKMT3)	-0.21626	1.44096	-1.05044	0.297231	0.725596	-1.04239
RNAseq	Whole Blood	Pre-vaccination	gene90507 (SCRN2)	0.110838	4.15759	1.05066	0.297268	0.725596	1.04231
RNAseq	Whole Blood	Pre-vaccination	gene10677 (AVIL)	-0.163178	5.0771	-1.0497	0.297565	0.726129	-1.04167
RNAseq	Whole Blood	Pre-vaccination	gene340348 (TSPAN33)	0.170663	5.24137	1.04912	0.297936	0.726684	1.04087
RNAseq	Whole Blood	Pre-vaccination	gene7430 (EZR)	0.0679667	8.08293	1.04948	0.297951	0.726684	1.04084
RNAseq	Whole Blood	Pre-vaccination	gene28671 (TRAV13-1)	-0.212745	3.03286	-1.04877	0.298034	0.726696	-1.04066
RNAseq	Whole Blood	Pre-vaccination	gene283314 (C1RL-AS1)	-0.157277	3.98391	-1.0485	0.298199	0.726877	-1.0403
RNAseq	Whole Blood	Pre-vaccination	gene1519 (CTSO)	0.0897068	3.6882	1.04816	0.298267	0.726877	1.04016
RNAseq	Whole Blood	Pre-vaccination	gene5905 (RANGAP1)	0.0478081	6.49354	1.04802	0.298369	0.726907	1.03994
RNAseq	Whole Blood	Pre-vaccination	gene81688 (C6orf62)	0.0564516	8.13992	1.04805	0.298485	0.726907	1.03969
RNAseq	Whole Blood	Pre-vaccination	gene29896 (TRA2A)	-0.0616531	6.52817	-1.04749	0.298536	0.726907	-1.03958
RNAseq	Whole Blood	Pre-vaccination	gene56890 (MDM1)	0.0719478	4.44358	1.04774	0.298595	0.726907	1.03945
RNAseq	Whole Blood	Pre-vaccination	gene130399 (ACVR1C)	-0.22317	0.858725	-1.04824	0.298835	0.727135	-1.03894
RNAseq	Whole Blood	Pre-vaccination	gene641518 (LEF1-AS1)	-0.299564	0.92782	-1.04772	0.298847	0.727135	-1.03891
RNAseq	Whole Blood	Pre-vaccination	gene5338 (PLD2)	0.121509	4.96305	1.04702	0.298941	0.727172	1.03871
RNAseq	Whole Blood	Pre-vaccination	gene8993 (PGLYRP1)	-0.254087	4.67098	-1.04668	0.299135	0.727428	-1.03829
RNAseq	Whole Blood	Pre-vaccination	gene55646 (LYAR)	0.094706	4.80266	1.04625	0.299235	0.727428	1.03808
RNAseq	Whole Blood	Pre-vaccination	gene91056 (AP5B1)	-0.0703043	7.89877	-1.0459	0.299397	0.727428	-1.03773
RNAseq	Whole Blood	Pre-vaccination	gene282997 (PDCD4-AS1)	-0.120757	4.32437	-1.04603	0.29944	0.727428	-1.03764
RNAseq	Whole Blood	Pre-vaccination	gene84286 (TMEM175)	0.0649381	5.76954	1.04636	0.299505	0.727428	1.0375
RNAseq	Whole Blood	Pre-vaccination	gene4780 (NFE2L2)	0.047015	6.83042	1.04694	0.299578	0.727428	1.03734
RNAseq	Whole Blood	Pre-vaccination	gene28952 (CCDC22)	0.0541737	5.29603	1.04727	0.299629	0.727428	1.03723
RNAseq	Whole Blood	Pre-vaccination	gene374470 (C12orf42)	-0.186121	1.24087	-1.04566	0.299678	0.727428	-1.03712
RNAseq	Whole Blood	Pre-vaccination	gene8078 (USP5)	0.0384365	6.09896	1.04511	0.299781	0.727487	1.0369
RNAseq	Whole Blood	Pre-vaccination	gene112483 (SAT2)	0.0790933	5.02611	1.04469	0.300079	0.727893	1.03626
RNAseq	Whole Blood	Pre-vaccination	gene205564 (SENP5)	0.0379125	5.56866	1.04532	0.300107	0.727893	1.0362
RNAseq	Whole Blood	Pre-vaccination	gene124221 (PRSS30P)	-0.323865	1.76142	-1.04368	0.300472	0.728432	-1.03542
RNAseq	Whole Blood	Pre-vaccination	gene55917 (CTTNBP2NL)	0.15234	1.98001	1.0442	0.300502	0.728432	1.03536
RNAseq	Whole Blood	Pre-vaccination	gene100505869 (CFAP58-DT)	0.245327	1.20576	1.04303	0.300566	0.728432	1.03522
RNAseq	Whole Blood	Pre-vaccination	gene2185 (PTK2B)	-0.0450374	8.80128	-1.04313	0.300736	0.728495	-1.03486
RNAseq	Whole Blood	Pre-vaccination	gene55779 (CFAP44)	-0.118281	3.49395	-1.0436	0.300848	0.728495	-1.03462
RNAseq	Whole Blood	Pre-vaccination	gene6122 (RPL3)	-0.0650275	10.9388	-1.043	0.301001	0.728495	-1.03429
RNAseq	Whole Blood	Pre-vaccination	gene375346 (STIMATE)	0.0740338	5.54783	1.04228	0.301035	0.728495	1.03422
RNAseq	Whole Blood	Pre-vaccination	gene4753 (NELL2)	-0.213344	6.0955	-1.04221	0.301124	0.728495	-1.03403
RNAseq	Whole Blood	Pre-vaccination	gene6868 (ADAM17)	-0.0620905	5.65453	-1.04207	0.301201	0.728495	-1.03386
RNAseq	Whole Blood	Pre-vaccination	gene9604 (RNF14)	0.0688999	4.88537	1.04243	0.301221	0.728495	1.03382
RNAseq	Whole Blood	Pre-vaccination	gene7439 (BEST1)	-0.11341	6.04996	-1.04188	0.301276	0.728495	-1.0337
RNAseq	Whole Blood	Pre-vaccination	gene100532726 (NDUFC2-KCTD14)	0.0681158	4.98814	1.04207	0.30131	0.728495	1.03363
RNAseq	Whole Blood	Pre-vaccination	gene56654 (NPDC1)	0.27185	3.36055	1.04153	0.301457	0.728495	1.03331
RNAseq	Whole Blood	Pre-vaccination	gene1025 (CDK9)	0.0300019	6.39703	1.04282	0.301544	0.728495	1.03313
RNAseq	Whole Blood	Pre-vaccination	gene692312 (PPAN-P2RY11)	0.0640075	5.66479	1.0407	0.301668	0.728495	1.03286
RNAseq	Whole Blood	Pre-vaccination	gene197259 (MLKL)	0.0869504	6.49471	1.04072	0.30168	0.728495	1.03284
RNAseq	Whole Blood	Pre-vaccination	gene25992 (SNED1)	0.162895	3.64823	1.04098	0.3017	0.728495	1.03279
RNAseq	Whole Blood	Pre-vaccination	gene9734 (HDAC9)	0.185709	4.20804	1.04058	0.301885	0.728557	1.0324
RNAseq	Whole Blood	Pre-vaccination	gene2004 (ELK3)	0.0585926	6.03634	1.04015	0.302006	0.728557	1.03214
RNAseq	Whole Blood	Pre-vaccination	gene51081 (MRPS7)	0.0807189	4.73831	1.04024	0.302013	0.728557	1.03213
RNAseq	Whole Blood	Pre-vaccination	gene9786 (KIAA0586)	-0.0594203	4.67198	-1.0418	0.302103	0.728557	-1.03193
RNAseq	Whole Blood	Pre-vaccination	gene81926 (ABHD17A)	0.0893002	7.74976	1.03988	0.302121	0.728557	1.0319
RNAseq	Whole Blood	Pre-vaccination	gene26586 (CKAP2)	0.125529	3.99682	1.03971	0.302261	0.728702	1.0316
RNAseq	Whole Blood	Pre-vaccination	gene55073 (LRRC37A4P)	-0.293685	1.58411	-1.03971	0.302536	0.72887	-1.03101
RNAseq	Whole Blood	Pre-vaccination	gene728989 (LOC728989)	1.19159	-0.707942	1.03956	0.302569	0.72887	1.03094
RNAseq	Whole Blood	Pre-vaccination	gene3831 (KLC1)	0.0439232	6.61217	1.03866	0.302569	0.72887	1.03094
RNAseq	Whole Blood	Pre-vaccination	gene9112 (MTA1)	-0.0521979	6.26099	-1.03977	0.302647	0.72887	-1.03077
RNAseq	Whole Blood	Pre-vaccination	gene80854 (SETD7)	0.114007	5.1696	1.03849	0.302785	0.729012	1.03048
RNAseq	Whole Blood	Pre-vaccination	gene25915 (NDUFAF3)	0.0654456	5.31098	1.03805	0.303044	0.729445	1.02993
RNAseq	Whole Blood	Pre-vaccination	gene9727 (RAB11FIP3)	-0.0783247	4.13789	-1.03828	0.303256	0.729677	-1.02948
RNAseq	Whole Blood	Pre-vaccination	gene5373 (PMM2)	-0.113039	4.77488	-1.03685	0.303426	0.729677	-1.02911
RNAseq	Whole Blood	Pre-vaccination	gene55739 (NAXD)	-0.0645166	4.80949	-1.03791	0.303507	0.729677	-1.02894
RNAseq	Whole Blood	Pre-vaccination	gene8239 (USP9X)	-0.043174	7.8342	-1.03767	0.303511	0.729677	-1.02893
RNAseq	Whole Blood	Pre-vaccination	gene3507 (IGHM)	0.242985	8.31612	1.03687	0.303733	0.729677	1.02846
RNAseq	Whole Blood	Pre-vaccination	gene23521 (RPL13A)	-0.0635606	11.2994	-1.03681	0.30377	0.729677	-1.02838
RNAseq	Whole Blood	Pre-vaccination	gene283459 (GATC)	0.0700759	5.23791	1.03659	0.30378	0.729677	1.02836
RNAseq	Whole Blood	Pre-vaccination	gene375790 (AGRN)	-0.269849	3.61113	-1.03623	0.303785	0.729677	-1.02835
RNAseq	Whole Blood	Pre-vaccination	gene118433 (RPL23AP7)	-0.327491	2.69637	-1.03627	0.303854	0.729677	-1.0282
RNAseq	Whole Blood	Pre-vaccination	gene55069 (TMEM248)	0.0310609	7.02348	1.03672	0.30411	0.729903	1.02766
RNAseq	Whole Blood	Pre-vaccination	gene1719 (DHFR)	-0.12528	3.77944	-1.03579	0.304154	0.729903	-1.02757
RNAseq	Whole Blood	Pre-vaccination	gene7403 (KDM6A)	-0.0405524	6.19105	-1.03472	0.304261	0.729903	-1.02734
RNAseq	Whole Blood	Pre-vaccination	gene3755 (KCNG1)	-0.382167	1.9338	-1.03533	0.304373	0.729903	-1.0271
RNAseq	Whole Blood	Pre-vaccination	gene6167 (RPL37)	-0.063094	9.36155	-1.03487	0.304461	0.729903	-1.02691
RNAseq	Whole Blood	Pre-vaccination	gene9422 (ZNF264)	0.0611511	5.80967	1.03502	0.304484	0.729903	1.02687
RNAseq	Whole Blood	Pre-vaccination	gene80306 (MED28)	0.0563704	5.97294	1.03503	0.304503	0.729903	1.02683
RNAseq	Whole Blood	Pre-vaccination	gene340206 (TREML3P)	-0.475363	2.64061	-1.03462	0.304633	0.729937	-1.02655
RNAseq	Whole Blood	Pre-vaccination	gene537 (ATP6AP1)	0.0522977	7.357	1.03449	0.304814	0.729937	1.02617
RNAseq	Whole Blood	Pre-vaccination	gene1912 (PHC2)	-0.0668106	8.5162	-1.03361	0.304895	0.729937	-1.02599
RNAseq	Whole Blood	Pre-vaccination	gene79668 (PARP8)	-0.0662546	7.7568	-1.03348	0.3051	0.729937	-1.02556
RNAseq	Whole Blood	Pre-vaccination	gene256236 (NAPSB)	0.247378	6.25856	1.0333	0.305298	0.729937	1.02514
RNAseq	Whole Blood	Pre-vaccination	gene8178 (ELL)	-0.0689038	6.83817	-1.03307	0.305372	0.729937	-1.02498
RNAseq	Whole Blood	Pre-vaccination	gene100134938 (UPK3BL1)	-0.304228	4.58263	-1.03316	0.305385	0.729937	-1.02495
RNAseq	Whole Blood	Pre-vaccination	gene3310 (HSPA6)	-0.12161	7.47023	-1.0327	0.30539	0.729937	-1.02494
RNAseq	Whole Blood	Pre-vaccination	gene55793 (MINDY1)	-0.0640238	7.19351	-1.03269	0.305541	0.729937	-1.02462
RNAseq	Whole Blood	Pre-vaccination	gene1612 (DAPK1)	0.168549	6.2201	1.03264	0.305549	0.729937	1.02461
RNAseq	Whole Blood	Pre-vaccination	gene100529067 (SERF2-C15ORF63)	0.0847686	8.40029	1.03303	0.305648	0.729937	1.0244
RNAseq	Whole Blood	Pre-vaccination	gene11152 (WDR45)	-0.0964527	6.46286	-1.03295	0.305687	0.729937	-1.02431
RNAseq	Whole Blood	Pre-vaccination	gene64077 (LHPP)	0.11065	4.82198	1.03184	0.305806	0.729937	1.02406
RNAseq	Whole Blood	Pre-vaccination	gene112724 (RDH13)	-0.186239	1.79664	-1.03225	0.305808	0.729937	-1.02406
RNAseq	Whole Blood	Pre-vaccination	gene841 (CASP8)	-0.0660836	7.7476	-1.03213	0.305816	0.729937	-1.02404
RNAseq	Whole Blood	Pre-vaccination	gene647135 (SRGAP2B)	-0.120898	2.7326	-1.03214	0.305863	0.729937	-1.02394
RNAseq	Whole Blood	Pre-vaccination	gene51281 (ANKMY1)	0.0896087	4.43377	1.032	0.305865	0.729937	1.02394
RNAseq	Whole Blood	Pre-vaccination	gene339803 (LOC339803)	-0.114162	1.89432	-1.03148	0.306028	0.730137	-1.02359
RNAseq	Whole Blood	Pre-vaccination	gene642517 (AGAP9)	-0.275783	3.32427	-1.03162	0.306249	0.730239	-1.02312
RNAseq	Whole Blood	Pre-vaccination	gene26249 (KLHL3)	-0.153069	3.46426	-1.0311	0.306336	0.730239	-1.02294
RNAseq	Whole Blood	Pre-vaccination	gene2781 (GNAZ)	0.240022	4.8292	1.03126	0.306432	0.730239	1.02274
RNAseq	Whole Blood	Pre-vaccination	gene26574 (AATF)	0.04	5.71757	1.03209	0.306492	0.730239	1.02261
RNAseq	Whole Blood	Pre-vaccination	gene9590 (AKAP12)	0.241158	3.33115	1.03049	0.306547	0.730239	1.02249
RNAseq	Whole Blood	Pre-vaccination	gene2675 (GFRA2)	0.31673	1.26896	1.03036	0.306611	0.730239	1.02236
RNAseq	Whole Blood	Pre-vaccination	gene8790 (FPGT)	0.0999667	3.22738	1.03064	0.306637	0.730239	1.0223
RNAseq	Whole Blood	Pre-vaccination	gene6938 (TCF12)	-0.0523741	5.5378	-1.03036	0.306731	0.730239	-1.02211
RNAseq	Whole Blood	Pre-vaccination	gene2908 (NR3C1)	-0.041917	7.28107	-1.03081	0.306808	0.730239	-1.02194
RNAseq	Whole Blood	Pre-vaccination	gene9581 (PREPL)	-0.0562875	4.94477	-1.03144	0.306864	0.730239	-1.02182
RNAseq	Whole Blood	Pre-vaccination	gene9913 (SUPT7L)	0.0473566	5.22951	1.02914	0.307077	0.730334	1.02137
RNAseq	Whole Blood	Pre-vaccination	gene5909 (RAP1GAP)	0.921781	1.47772	1.02913	0.307085	0.730334	1.02136
RNAseq	Whole Blood	Pre-vaccination	gene65010 (SLC26A6)	0.0812036	4.42756	1.02932	0.307196	0.730334	1.02112
RNAseq	Whole Blood	Pre-vaccination	gene28831 (IGLJ3)	0.333147	2.77333	1.02901	0.30728	0.730334	1.02095
RNAseq	Whole Blood	Pre-vaccination	gene100129550 (LINC02035)	0.0928901	4.91654	1.02928	0.307326	0.730334	1.02085
RNAseq	Whole Blood	Pre-vaccination	gene25861 (WHRN)	0.277466	3.00849	1.02873	0.30738	0.730334	1.02074
RNAseq	Whole Blood	Pre-vaccination	gene65250 (CPLANE1)	-0.090207	3.69925	-1.02932	0.307481	0.730387	-1.02052
RNAseq	Whole Blood	Pre-vaccination	gene30833 (NT5C)	0.0829925	4.6828	1.02779	0.307662	0.730554	1.02014
RNAseq	Whole Blood	Pre-vaccination	gene3454 (IFNAR1)	0.078591	7.29534	1.02824	0.30779	0.730554	1.01987
RNAseq	Whole Blood	Pre-vaccination	gene60685 (ZFAND3)	0.0301716	7.26547	1.02765	0.307872	0.730554	1.0197
RNAseq	Whole Blood	Pre-vaccination	gene7247 (TSN)	0.0465201	5.51324	1.02794	0.307897	0.730554	1.01965
RNAseq	Whole Blood	Pre-vaccination	gene8703 (B4GALT3)	-0.0590546	5.9516	-1.02752	0.307948	0.730554	-1.01954
RNAseq	Whole Blood	Pre-vaccination	gene25851 (TECPR1)	-0.0567649	7.29376	-1.02731	0.308041	0.730579	-1.01934
RNAseq	Whole Blood	Pre-vaccination	gene6398 (SECTM1)	0.131404	8.00434	1.02697	0.308182	0.730579	1.01904
RNAseq	Whole Blood	Pre-vaccination	gene6184 (RPN1)	0.0535504	7.81038	1.02703	0.308197	0.730579	1.01901
RNAseq	Whole Blood	Pre-vaccination	gene1230 (CCR1)	0.155075	7.27953	1.02668	0.308367	0.730658	1.01865
RNAseq	Whole Blood	Pre-vaccination	gene5713 (PSMD7)	0.0431634	5.85038	1.02704	0.308389	0.730658	1.01861
RNAseq	Whole Blood	Pre-vaccination	gene11112 (HIBADH)	-0.080081	3.69715	-1.02568	0.308831	0.731324	-1.01768
RNAseq	Whole Blood	Pre-vaccination	gene976 (ADGRE5)	0.0669627	10.3487	1.02534	0.308866	0.731324	1.0176
RNAseq	Whole Blood	Pre-vaccination	gene11238 (CA5B)	0.0601131	5.11384	1.02533	0.308923	0.731324	1.01748
RNAseq	Whole Blood	Pre-vaccination	gene55199 (FAM86C1)	0.207894	2.03607	1.02558	0.309033	0.731324	1.01725
RNAseq	Whole Blood	Pre-vaccination	gene146198 (ZFP90)	0.111012	5.17621	1.0249	0.309192	0.731324	1.01692
RNAseq	Whole Blood	Pre-vaccination	gene647121 (EMBP1)	-0.427812	2.88639	-1.02523	0.309199	0.731324	-1.0169
RNAseq	Whole Blood	Pre-vaccination	gene57189 (DENND11)	-0.099184	2.82752	-1.02561	0.309226	0.731324	-1.01685
RNAseq	Whole Blood	Pre-vaccination	gene3398 (ID2)	0.104182	6.47008	1.02394	0.309497	0.731655	1.01628
RNAseq	Whole Blood	Pre-vaccination	gene8476 (CDC42BPA)	0.187136	2.14605	1.02397	0.309732	0.731655	1.01578
RNAseq	Whole Blood	Pre-vaccination	gene100505761 (RPARP-AS1)	-0.092552	3.48191	-1.02431	0.309746	0.731655	-1.01576
RNAseq	Whole Blood	Pre-vaccination	gene84680 (ACCS)	0.362355	3.90322	1.02361	0.309768	0.731655	1.01571
RNAseq	Whole Blood	Pre-vaccination	gene10227 (MFSD10)	0.0691961	6.06652	1.02394	0.309907	0.731655	1.01542
RNAseq	Whole Blood	Pre-vaccination	gene1981 (EIF4G1)	0.0515159	8.60342	1.0233	0.309991	0.731655	1.01524
RNAseq	Whole Blood	Pre-vaccination	gene923 (CD6)	-0.10322	7.78603	-1.02354	0.310101	0.731655	-1.01501
RNAseq	Whole Blood	Pre-vaccination	gene10498 (CARM1)	-0.178288	6.62299	-1.02339	0.310133	0.731655	-1.01494
RNAseq	Whole Blood	Pre-vaccination	gene10682 (EBP)	0.0818447	4.10215	1.02238	0.310191	0.731655	1.01482
RNAseq	Whole Blood	Pre-vaccination	gene304 (ANXA2P2)	0.195442	2.36383	1.02321	0.310314	0.731655	1.01456
RNAseq	Whole Blood	Pre-vaccination	gene22875 (ENPP4)	0.144463	3.48203	1.0223	0.310342	0.731655	1.01451
RNAseq	Whole Blood	Pre-vaccination	gene10423 (CDIPT)	0.0431287	6.72075	1.02253	0.310419	0.731655	1.01434
RNAseq	Whole Blood	Pre-vaccination	gene1950 (EGF)	0.271382	2.65321	1.02262	0.310459	0.731655	1.01426
RNAseq	Whole Blood	Pre-vaccination	gene6583 (SLC22A4)	-0.133669	4.08534	-1.02202	0.310496	0.731655	-1.01418
RNAseq	Whole Blood	Pre-vaccination	gene4134 (MAP4)	0.0603495	6.89023	1.0218	0.310558	0.731655	1.01405
RNAseq	Whole Blood	Pre-vaccination	gene100270804 (LINC00653)	-0.152971	1.06244	-1.02223	0.310812	0.732067	-1.01352
RNAseq	Whole Blood	Pre-vaccination	gene80183 (RUBCNL)	-0.157564	5.82715	-1.02147	0.310945	0.732191	-1.01324
RNAseq	Whole Blood	Pre-vaccination	gene9168 (TMSB10)	0.0631502	9.90945	1.0217	0.311191	0.732583	1.01273
RNAseq	Whole Blood	Pre-vaccination	gene729603 (LOC729603)	-0.10217	3.8447	-1.02024	0.311324	0.73271	-1.01245
RNAseq	Whole Blood	Pre-vaccination	gene6135 (RPL11)	-0.0600764	10.3283	-1.02068	0.311457	0.732733	-1.01217
RNAseq	Whole Blood	Pre-vaccination	gene10645 (CAMKK2)	0.0717396	7.49321	1.01983	0.311493	0.732733	1.01209
RNAseq	Whole Blood	Pre-vaccination	gene57507 (ZNF608)	-0.235982	2.11255	-1.01938	0.311788	0.73301	-1.01148
RNAseq	Whole Blood	Pre-vaccination	gene387680 (WASHC2A)	-0.0735785	6.16842	-1.01949	0.311878	0.73301	-1.01129
RNAseq	Whole Blood	Pre-vaccination	gene84910 (TMEM87B)	-0.0801243	5.02416	-1.01888	0.312009	0.73301	-1.01102
RNAseq	Whole Blood	Pre-vaccination	gene2624 (GATA2)	0.211938	5.79257	1.01877	0.312027	0.73301	1.01098
RNAseq	Whole Blood	Pre-vaccination	gene5725 (PTBP1)	0.033699	8.06167	1.01886	0.312168	0.73301	1.01068
RNAseq	Whole Blood	Pre-vaccination	gene23201 (FAM168A)	-0.0488209	5.93906	-1.01811	0.312208	0.73301	-1.0106
RNAseq	Whole Blood	Pre-vaccination	gene10201 (NME6)	0.0602319	4.48551	1.01761	0.312208	0.73301	1.0106
RNAseq	Whole Blood	Pre-vaccination	gene9587 (MAD2L1BP)	0.0500255	4.15587	1.01893	0.312249	0.73301	1.01051
RNAseq	Whole Blood	Pre-vaccination	gene5300 (PIN1)	0.0491436	5.36221	1.01778	0.312406	0.73301	1.01019
RNAseq	Whole Blood	Pre-vaccination	gene84243 (ZDHHC18)	-0.059687	9.0041	-1.01752	0.312527	0.73301	-1.00993
RNAseq	Whole Blood	Pre-vaccination	gene100506328 (LINC01127)	0.236698	3.61074	1.01767	0.312545	0.73301	1.0099
RNAseq	Whole Blood	Pre-vaccination	gene28814 (IGLV2-18)	0.419081	0.24556	1.0172	0.312566	0.73301	1.00985
RNAseq	Whole Blood	Pre-vaccination	gene54487 (DGCR8)	-0.0496245	5.52551	-1.01748	0.312751	0.733123	-1.00947
RNAseq	Whole Blood	Pre-vaccination	gene3198 (HOXA1)	0.271472	0.944067	1.01712	0.312855	0.733123	1.00925
RNAseq	Whole Blood	Pre-vaccination	gene11160 (ERLIN2)	0.0654953	4.75534	1.01715	0.31286	0.733123	1.00924
RNAseq	Whole Blood	Pre-vaccination	gene133418 (EMB)	-0.100653	6.97493	-1.01701	0.312987	0.733123	-1.00897
RNAseq	Whole Blood	Pre-vaccination	gene51517 (NCKIPSD)	0.0716451	4.17978	1.01658	0.313012	0.733123	1.00892
RNAseq	Whole Blood	Pre-vaccination	gene51154 (MRTO4)	0.0671478	4.22456	1.01618	0.313224	0.733342	1.00848
RNAseq	Whole Blood	Pre-vaccination	gene5654 (HTRA1)	0.325724	0.199275	1.01729	0.313265	0.733342	1.00839
RNAseq	Whole Blood	Pre-vaccination	gene54906 (TASOR2)	-0.0575334	6.01308	-1.01569	0.313613	0.733887	-1.00767
RNAseq	Whole Blood	Pre-vaccination	gene57521 (RPTOR)	-0.0743885	5.95551	-1.0158	0.313658	0.733887	-1.00758
RNAseq	Whole Blood	Pre-vaccination	gene114879 (OSBPL5)	0.171555	6.14295	1.01475	0.313903	0.734274	1.00707
RNAseq	Whole Blood	Pre-vaccination	gene2041 (EPHA1)	-0.177619	4.34401	-1.01417	0.314262	0.73454	-1.00632
RNAseq	Whole Blood	Pre-vaccination	gene222166 (MTURN)	0.137937	6.49138	1.0148	0.31429	0.73454	1.00626
RNAseq	Whole Blood	Pre-vaccination	gene3988 (LIPA)	0.184488	6.37575	1.01377	0.314383	0.73454	1.00607
RNAseq	Whole Blood	Pre-vaccination	gene84632 (AFAP1L2)	-0.143358	2.26602	-1.0134	0.314392	0.73454	-1.00605
RNAseq	Whole Blood	Pre-vaccination	gene666 (BOK)	0.752066	1.1379	1.01516	0.314507	0.73454	1.00581
RNAseq	Whole Blood	Pre-vaccination	gene220359 (TIGD3)	-0.129686	4.35343	-1.01351	0.314613	0.73454	-1.00559
RNAseq	Whole Blood	Pre-vaccination	gene402415 (XKRX)	-0.204061	1.6238	-1.01426	0.31466	0.73454	-1.00549
RNAseq	Whole Blood	Pre-vaccination	gene5062 (PAK2)	0.0294829	8.36773	1.01345	0.314779	0.73454	1.00525
RNAseq	Whole Blood	Pre-vaccination	gene28942 (IGKV1-8)	0.291219	1.42839	1.01318	0.314936	0.73454	1.00492
RNAseq	Whole Blood	Pre-vaccination	gene19 (ABCA1)	0.220188	5.67737	1.01216	0.315062	0.73454	1.00466
RNAseq	Whole Blood	Pre-vaccination	gene5607 (MAP2K5)	-0.0630199	4.48721	-1.01251	0.315133	0.73454	-1.00451
RNAseq	Whole Blood	Pre-vaccination	gene3047 (HBG1)	-0.900369	-0.59436	-1.01209	0.315188	0.73454	-1.0044
RNAseq	Whole Blood	Pre-vaccination	gene79660 (PPP1R3B)	-0.0867355	7.00902	-1.01219	0.315194	0.73454	-1.00438
RNAseq	Whole Blood	Pre-vaccination	gene6331 (SCN5A)	-0.71208	-2.81604	-1.01154	0.31521	0.73454	-1.00435
RNAseq	Whole Blood	Pre-vaccination	gene9796 (PHYHIP)	-0.447807	-4.36733	-1.01108	0.315213	0.73454	-1.00434
RNAseq	Whole Blood	Pre-vaccination	gene9557 (CHD1L)	0.0654947	5.06	1.01174	0.315394	0.734776	1.00397
RNAseq	Whole Blood	Pre-vaccination	gene221184 (CPNE2)	0.13298	5.43971	1.01132	0.315516	0.734793	1.00371
RNAseq	Whole Blood	Pre-vaccination	gene10666 (CD226)	0.13654	5.22761	1.01112	0.315618	0.734793	1.0035
RNAseq	Whole Blood	Pre-vaccination	gene11232 (POLG2)	-0.0613153	3.63207	-1.0134	0.315697	0.734793	-1.00334
RNAseq	Whole Blood	Pre-vaccination	gene55288 (RHOT1)	0.0571498	5.56863	1.0113	0.315741	0.734793	1.00325
RNAseq	Whole Blood	Pre-vaccination	gene10061 (ABCF2)	0.0473045	5.63905	1.01072	0.315801	0.734793	1.00312
RNAseq	Whole Blood	Pre-vaccination	gene9792 (SERTAD2)	-0.0672499	6.17416	-1.01056	0.316037	0.734812	-1.00263
RNAseq	Whole Blood	Pre-vaccination	gene64219 (PJA1)	-0.0634043	4.35818	-1.01031	0.316151	0.734812	-1.0024
RNAseq	Whole Blood	Pre-vaccination	gene6169 (RPL38)	-0.0656766	8.54176	-1.01021	0.316243	0.734812	-1.00221
RNAseq	Whole Blood	Pre-vaccination	gene10791 (VAMP5)	0.153848	3.54459	1.00992	0.316251	0.734812	1.00219
RNAseq	Whole Blood	Pre-vaccination	gene9053 (MAP7)	-0.235915	2.85623	-1.01031	0.316322	0.734812	-1.00204
RNAseq	Whole Blood	Pre-vaccination	gene5569 (PKIA)	-0.132434	3.10078	-1.00927	0.316508	0.734812	-1.00166
RNAseq	Whole Blood	Pre-vaccination	gene9779 (TBC1D5)	0.0494344	6.38318	1.00925	0.316594	0.734812	1.00148
RNAseq	Whole Blood	Pre-vaccination	gene255043 (TMEM86B)	-0.112295	4.45086	-1.00937	0.316642	0.734812	-1.00138
RNAseq	Whole Blood	Pre-vaccination	gene100533970 (P2RX5-TAX1BP3)	0.0957485	5.9582	1.00889	0.316666	0.734812	1.00133
RNAseq	Whole Blood	Pre-vaccination	gene6512 (SLC1A7)	0.567549	0.75833	1.01041	0.316706	0.734812	1.00125
RNAseq	Whole Blood	Pre-vaccination	gene2876 (GPX1)	0.121137	8.61529	1.00988	0.316867	0.734812	1.00092
RNAseq	Whole Blood	Pre-vaccination	gene27343 (POLL)	-0.157881	5.88957	-1.00872	0.317012	0.734812	-1.00062
RNAseq	Whole Blood	Pre-vaccination	gene91947 (ARRDC4)	0.234451	4.7721	1.00846	0.317071	0.734812	1.0005
RNAseq	Whole Blood	Pre-vaccination	gene28996 (HIPK2)	0.0980521	7.30406	1.00787	0.317186	0.734812	1.00026
RNAseq	Whole Blood	Pre-vaccination	gene4352 (MPL)	0.301735	1.14676	1.0079	0.317191	0.734812	1.00025
RNAseq	Whole Blood	Pre-vaccination	gene8165 (AKAP1)	-0.0639003	4.88763	-1.00828	0.317317	0.734812	-0.999988
RNAseq	Whole Blood	Pre-vaccination	gene285989 (ZNF789)	-0.0872897	3.25886	-1.00811	0.317319	0.734812	-0.999983
RNAseq	Whole Blood	Pre-vaccination	gene11231 (SEC63)	0.0459512	6.21752	1.00797	0.317342	0.734812	0.999935
RNAseq	Whole Blood	Pre-vaccination	gene60485 (SAV1)	0.0953671	3.99964	1.00748	0.317398	0.734812	0.999819
RNAseq	Whole Blood	Pre-vaccination	gene7409 (VAV1)	0.0404946	7.90034	1.00757	0.317405	0.734812	0.999805
RNAseq	Whole Blood	Pre-vaccination	gene81619 (TSPAN14)	0.0455617	8.25659	1.00759	0.317506	0.73486	0.999597
RNAseq	Whole Blood	Pre-vaccination	gene653784 (MZT2A)	-0.141209	4.95328	-1.00673	0.317764	0.735216	-0.999064
RNAseq	Whole Blood	Pre-vaccination	gene3329 (HSPD1)	0.0518137	6.70142	1.00644	0.317843	0.735216	0.998901
RNAseq	Whole Blood	Pre-vaccination	gene64784 (CRTC3)	-0.0626704	6.45795	-1.00637	0.317899	0.735216	-0.998785
RNAseq	Whole Blood	Pre-vaccination	gene29068 (ZBTB44)	-0.0607725	6.49126	-1.00549	0.318592	0.736633	-0.997356
RNAseq	Whole Blood	Pre-vaccination	gene54838 (WBP1L)	0.0375275	7.09327	1.0045	0.318793	0.736914	0.996941
RNAseq	Whole Blood	Pre-vaccination	gene85403 (EAF1)	0.0393923	5.64043	1.00349	0.319202	0.737166	0.996099
RNAseq	Whole Blood	Pre-vaccination	gene990 (CDC6)	0.187637	0.234329	1.00362	0.319259	0.737166	0.995981
RNAseq	Whole Blood	Pre-vaccination	gene79683 (ZDHHC14)	0.124448	2.79643	1.00322	0.319305	0.737166	0.995887
RNAseq	Whole Blood	Pre-vaccination	gene79989 (TTC26)	-0.257595	1.25589	-1.0035	0.319547	0.737166	-0.99539
RNAseq	Whole Blood	Pre-vaccination	gene94103 (ORMDL3)	-0.110649	6.4056	-1.00276	0.319594	0.737166	-0.995292
RNAseq	Whole Blood	Pre-vaccination	gene6196 (RPS6KA2)	0.138264	3.86419	1.00268	0.319618	0.737166	0.995244
RNAseq	Whole Blood	Pre-vaccination	gene92345 (NAF1)	0.0598176	3.57322	1.00346	0.31971	0.737166	0.995055
RNAseq	Whole Blood	Pre-vaccination	gene5160 (PDHA1)	0.0419698	5.53066	1.00315	0.319737	0.737166	0.994999
RNAseq	Whole Blood	Pre-vaccination	gene25957 (PNISR)	-0.0562715	7.83513	-1.00285	0.319771	0.737166	-0.99493
RNAseq	Whole Blood	Pre-vaccination	gene84232 (MAF1)	-0.102461	7.48496	-1.00258	0.31986	0.737166	-0.994745
RNAseq	Whole Blood	Pre-vaccination	gene1723 (DHODH)	-0.0850479	2.7456	-1.00286	0.320036	0.737166	-0.994383
RNAseq	Whole Blood	Pre-vaccination	gene3995 (FADS3)	-0.163323	3.40585	-1.00189	0.320169	0.737166	-0.99411
RNAseq	Whole Blood	Pre-vaccination	gene51230 (PHF20)	0.0438415	6.7843	1.0016	0.320227	0.737166	0.993992
RNAseq	Whole Blood	Pre-vaccination	gene6161 (RPL32)	-0.0659574	9.51622	-1.00184	0.320282	0.737166	-0.993879
RNAseq	Whole Blood	Pre-vaccination	gene29968 (PSAT1)	-0.172654	1.72246	-1.00147	0.320297	0.737166	-0.993848
RNAseq	Whole Blood	Pre-vaccination	gene57724 (EPG5)	-0.0599852	6.46628	-1.00122	0.320334	0.737166	-0.993771
RNAseq	Whole Blood	Pre-vaccination	gene28957 (MRPS28)	0.0774107	2.95818	1.00147	0.320388	0.737166	0.993662
RNAseq	Whole Blood	Pre-vaccination	gene6573 (SLC19A1)	0.0563135	6.88973	1.0009	0.320413	0.737166	0.99361
RNAseq	Whole Blood	Pre-vaccination	gene157695 (TDRP)	0.274987	1.18407	1.0016	0.320423	0.737166	0.993588
RNAseq	Whole Blood	Pre-vaccination	gene1718 (DHCR24)	0.216216	3.41651	1.00087	0.320589	0.737345	0.993249
RNAseq	Whole Blood	Pre-vaccination	gene946 (SIGLEC6)	0.22036	1.46514	1	0.320719	0.737345	0.992981
RNAseq	Whole Blood	Pre-vaccination	gene8924 (HERC2)	0.107793	6.04113	1.00028	0.320741	0.737345	0.992935
RNAseq	Whole Blood	Pre-vaccination	gene1191 (CLU)	0.266087	7.20233	1.0001	0.321006	0.737671	0.992394
RNAseq	Whole Blood	Pre-vaccination	gene140733 (MACROD2)	0.378196	1.35481	1	0.321108	0.737671	0.992183
RNAseq	Whole Blood	Pre-vaccination	gene30008 (EFEMP2)	-0.134447	2.51345	-0.999633	0.321206	0.737671	-0.991982
RNAseq	Whole Blood	Pre-vaccination	gene63027 (SLC22A23)	-0.157387	3.29414	-0.999483	0.321364	0.737671	-0.991658
RNAseq	Whole Blood	Pre-vaccination	gene823 (CAPN1)	0.0511283	7.8192	0.999551	0.321374	0.737671	0.991639
RNAseq	Whole Blood	Pre-vaccination	gene255812 (SDHAP1)	-0.128506	3.96256	-0.998979	0.321484	0.737671	-0.991412
RNAseq	Whole Blood	Pre-vaccination	gene26270 (FBXO6)	0.152214	4.34849	0.998611	0.321519	0.737671	0.99134
RNAseq	Whole Blood	Pre-vaccination	gene2205 (FCER1A)	0.193318	5.40838	0.998925	0.321529	0.737671	0.99132
RNAseq	Whole Blood	Pre-vaccination	gene26996 (GPR160)	-0.150042	3.9245	-0.998466	0.321627	0.737671	-0.99112
RNAseq	Whole Blood	Pre-vaccination	gene128 (ADH5)	0.0576108	5.59116	0.998425	0.3218	0.737671	0.990766
RNAseq	Whole Blood	Pre-vaccination	gene8031 (NCOA4)	-0.0857284	9.84823	-0.998237	0.32182	0.737671	-0.990725
RNAseq	Whole Blood	Pre-vaccination	gene28779 (IGLV5-52)	0.177391	1.9317	0.997706	0.321955	0.737671	0.990447
RNAseq	Whole Blood	Pre-vaccination	gene408050 (NOMO3)	0.441907	2.69217	0.998859	0.322116	0.737671	0.990119
RNAseq	Whole Blood	Pre-vaccination	gene1731 (SEPTIN1)	-0.0550618	7.10771	-0.998422	0.322181	0.737671	-0.989985
RNAseq	Whole Blood	Pre-vaccination	gene1030 (CDKN2B)	0.165575	2.2949	0.997524	0.322355	0.737671	0.98963
RNAseq	Whole Blood	Pre-vaccination	gene7169 (TPM2)	-0.169434	4.10714	-0.997127	0.322357	0.737671	-0.989625
RNAseq	Whole Blood	Pre-vaccination	gene8851 (CDK5R1)	-0.188198	4.49531	-0.99716	0.322363	0.737671	-0.989614
RNAseq	Whole Blood	Pre-vaccination	gene23558 (WBP2)	-0.0427869	8.629	-0.998719	0.322375	0.737671	-0.989589
RNAseq	Whole Blood	Pre-vaccination	gene410 (ARSA)	-0.0903726	6.90631	-0.996973	0.322438	0.737671	-0.98946
RNAseq	Whole Blood	Pre-vaccination	gene51020 (HDDC2)	0.122862	4.18631	0.996733	0.32262	0.737671	0.989088
RNAseq	Whole Blood	Pre-vaccination	gene8520 (HAT1)	0.0713971	4.88715	0.996551	0.322697	0.737671	0.988932
RNAseq	Whole Blood	Pre-vaccination	gene54529 (ASNSD1)	0.106418	5.27252	0.996255	0.322753	0.737671	0.988817
RNAseq	Whole Blood	Pre-vaccination	gene2051 (EPHB6)	-0.0993305	4.78561	-0.996537	0.322759	0.737671	-0.988804
RNAseq	Whole Blood	Pre-vaccination	gene140876 (RIPOR3)	-0.275237	1.34812	-0.99559	0.322865	0.737671	-0.988588
RNAseq	Whole Blood	Pre-vaccination	gene26190 (FBXW2)	-0.0395025	6.8764	-0.996426	0.322886	0.737671	-0.988544
RNAseq	Whole Blood	Pre-vaccination	gene11017 (SNRNP27)	0.0551167	4.41359	0.995392	0.323343	0.738022	0.987611
RNAseq	Whole Blood	Pre-vaccination	gene9867 (PJA2)	-0.0425398	7.36161	-0.994779	0.323385	0.738022	-0.987526
RNAseq	Whole Blood	Pre-vaccination	gene79986 (ZNF702P)	-0.384164	1.01824	-0.995538	0.323403	0.738022	-0.987488
RNAseq	Whole Blood	Pre-vaccination	gene161253 (REM2)	-0.127738	4.91187	-0.994289	0.323637	0.738022	-0.987012
RNAseq	Whole Blood	Pre-vaccination	gene55421 (NCBP3)	0.0427441	6.21422	0.994034	0.323819	0.738022	0.986641
RNAseq	Whole Blood	Pre-vaccination	gene27130 (INVS)	-0.0755914	3.97785	-0.99457	0.323856	0.738022	-0.986566
RNAseq	Whole Blood	Pre-vaccination	gene84991 (RBM17)	0.0405273	6.2397	0.994373	0.323863	0.738022	0.986551
RNAseq	Whole Blood	Pre-vaccination	gene4811 (NID1)	0.238604	5.03128	0.994061	0.323944	0.738022	0.986385
RNAseq	Whole Blood	Pre-vaccination	gene83478 (ARHGAP24)	-0.146298	4.017	-0.994454	0.324001	0.738022	-0.98627
RNAseq	Whole Blood	Pre-vaccination	gene128387 (TATDN3)	0.0836918	4.06549	0.993462	0.32408	0.738022	0.986108
RNAseq	Whole Blood	Pre-vaccination	gene23291 (FBXW11)	0.0404151	5.60979	0.993575	0.324125	0.738022	0.986016
RNAseq	Whole Blood	Pre-vaccination	gene8417 (STX7)	0.0514261	6.474	0.99307	0.324125	0.738022	0.986016
RNAseq	Whole Blood	Pre-vaccination	gene1795 (DOCK3)	-0.176338	1.61631	-0.993344	0.324322	0.738022	-0.985616
RNAseq	Whole Blood	Pre-vaccination	gene5567 (PRKACB)	-0.0641416	6.40462	-0.993578	0.324334	0.738022	-0.985592
RNAseq	Whole Blood	Pre-vaccination	gene3554 (IL1R1)	-0.140876	5.05742	-0.992993	0.324339	0.738022	-0.985581
RNAseq	Whole Blood	Pre-vaccination	gene50862 (RNF141)	0.0726949	6.02561	0.993457	0.324415	0.738022	0.985425
RNAseq	Whole Blood	Pre-vaccination	gene7098 (TLR3)	-0.279234	0.45901	-0.992202	0.324584	0.738022	-0.985081
RNAseq	Whole Blood	Pre-vaccination	gene4810 (NHS)	-0.136155	3.86171	-0.992564	0.324618	0.738022	-0.985012
RNAseq	Whole Blood	Pre-vaccination	gene3501 (IGHG2)	0.40117	5.01091	0.992498	0.324658	0.738022	0.984932
RNAseq	Whole Blood	Pre-vaccination	gene157378 (TMEM65)	-0.0698895	4.36999	-0.992161	0.324712	0.738022	-0.984821
RNAseq	Whole Blood	Pre-vaccination	gene37 (ACADVL)	0.071521	7.61585	0.992561	0.324743	0.738022	0.984758
RNAseq	Whole Blood	Pre-vaccination	gene55082 (ARGLU1)	-0.0583801	6.92385	-0.992131	0.324803	0.738022	-0.984635
RNAseq	Whole Blood	Pre-vaccination	gene8578 (SCARF1)	0.182559	4.14691	0.991835	0.324977	0.738235	0.984281
RNAseq	Whole Blood	Pre-vaccination	gene4609 (MYC)	-0.107866	6.74143	-0.991045	0.325231	0.738436	-0.983765
RNAseq	Whole Blood	Pre-vaccination	gene8853 (ASAP2)	0.19491	3.07487	0.991447	0.325317	0.738436	0.983591
RNAseq	Whole Blood	Pre-vaccination	gene26086 (GPSM1)	-0.14884	2.4861	-0.990654	0.325356	0.738436	-0.983512
RNAseq	Whole Blood	Pre-vaccination	gene23731 (TMEM245)	-0.061908	5.8913	-0.990325	0.325556	0.738436	-0.983105
RNAseq	Whole Blood	Pre-vaccination	gene23175 (LPIN1)	0.0758546	5.94267	0.990655	0.325563	0.738436	0.98309
RNAseq	Whole Blood	Pre-vaccination	gene10484 (SEC23A)	-0.0405299	5.28213	-0.990127	0.32576	0.738436	-0.98269
RNAseq	Whole Blood	Pre-vaccination	gene3275 (PRMT2)	-0.0945823	7.85426	-0.989889	0.325871	0.738436	-0.982464
RNAseq	Whole Blood	Pre-vaccination	gene9057 (SLC7A6)	-0.102067	6.73802	-0.989992	0.32596	0.738436	-0.982283
RNAseq	Whole Blood	Pre-vaccination	gene5684 (PSMA3)	0.0654216	4.96609	0.989878	0.325982	0.738436	0.98224
RNAseq	Whole Blood	Pre-vaccination	gene1039 (CDR2)	-0.0983204	5.06352	-0.989649	0.326055	0.738436	-0.98209
RNAseq	Whole Blood	Pre-vaccination	gene4893 (NRAS)	0.0532902	5.38114	0.989435	0.326134	0.738436	0.981931
RNAseq	Whole Blood	Pre-vaccination	gene54674 (LRRN3)	-0.355037	3.49721	-0.989778	0.326179	0.738436	-0.98184
RNAseq	Whole Blood	Pre-vaccination	gene79960 (JADE1)	0.0567438	6.39257	0.989211	0.326194	0.738436	0.981809
RNAseq	Whole Blood	Pre-vaccination	gene80179 (MYO19)	-0.082399	3.80481	-0.989349	0.326219	0.738436	-0.981757
RNAseq	Whole Blood	Pre-vaccination	gene10133 (OPTN)	-0.179707	7.95626	-0.989227	0.326299	0.738436	-0.981596
RNAseq	Whole Blood	Pre-vaccination	gene5588 (PRKCQ)	-0.0489346	5.79368	-0.98912	0.326522	0.738436	-0.981144
RNAseq	Whole Blood	Pre-vaccination	gene5430 (POLR2A)	-0.0420259	9.2226	-0.987845	0.326544	0.738436	-0.981098
RNAseq	Whole Blood	Pre-vaccination	gene51100 (SH3GLB1)	0.0512664	7.32525	0.988252	0.326628	0.738436	0.980929
RNAseq	Whole Blood	Pre-vaccination	gene11270 (NRM)	0.113915	2.11246	0.988042	0.326664	0.738436	0.980855
RNAseq	Whole Blood	Pre-vaccination	gene100130476 (WAKMAR2)	-0.152366	1.11558	-0.988743	0.326744	0.738436	-0.980693
RNAseq	Whole Blood	Pre-vaccination	gene79899 (PRR5L)	0.165518	5.48522	0.987874	0.32675	0.738436	0.980681
RNAseq	Whole Blood	Pre-vaccination	gene140606 (SELENOM)	-0.112106	2.84141	-0.988045	0.326926	0.738653	-0.980324
RNAseq	Whole Blood	Pre-vaccination	gene284443 (ZNF493)	-0.154102	3.9172	-0.987669	0.327031	0.738691	-0.980111
RNAseq	Whole Blood	Pre-vaccination	gene55133 (SRBD1)	-0.0803591	4.50182	-0.98678	0.327104	0.738691	-0.979965
RNAseq	Whole Blood	Pre-vaccination	gene1820 (ARID3A)	-0.0553153	6.12661	-0.987069	0.327269	0.738884	-0.979629
RNAseq	Whole Blood	Pre-vaccination	gene9392 (TGFBRAP1)	-0.0335254	5.38967	-0.986877	0.327373	0.738936	-0.979419
RNAseq	Whole Blood	Pre-vaccination	gene55968 (NSFL1C)	0.0726832	6.93636	0.986589	0.327542	0.739136	0.979078
RNAseq	Whole Blood	Pre-vaccination	gene90203 (SNX21)	0.134029	3.00917	0.985122	0.328119	0.740191	0.97791
RNAseq	Whole Blood	Pre-vaccination	gene84148 (KAT8)	0.0484718	6.21326	0.985173	0.32817	0.740191	0.977807
RNAseq	Whole Blood	Pre-vaccination	gene93349 (SP140L)	-0.0841879	5.94649	-0.984689	0.328559	0.740487	-0.977021
RNAseq	Whole Blood	Pre-vaccination	gene84333 (PCGF5)	-0.173913	7.26634	-0.984628	0.328578	0.740487	-0.976983
RNAseq	Whole Blood	Pre-vaccination	gene23586 (DDX58)	-0.170395	6.45616	-0.984014	0.3287	0.740487	-0.976736
RNAseq	Whole Blood	Pre-vaccination	gene252969 (NEIL2)	-0.102415	3.53538	-0.98392	0.328741	0.740487	-0.976652
RNAseq	Whole Blood	Pre-vaccination	gene4343 (MOV10)	-0.101512	5.94638	-0.983441	0.328773	0.740487	-0.976587
RNAseq	Whole Blood	Pre-vaccination	gene339366 (ADAMTSL5)	-0.170498	1.50007	-0.984022	0.328784	0.740487	-0.976567
RNAseq	Whole Blood	Pre-vaccination	gene54971 (BANP)	-0.044385	5.92629	-0.983523	0.328919	0.74061	-0.976294
RNAseq	Whole Blood	Pre-vaccination	gene10788 (IQGAP2)	-0.0948639	7.76704	-0.982888	0.32921	0.740941	-0.975706
RNAseq	Whole Blood	Pre-vaccination	gene5355 (PLP2)	0.0789647	7.61992	0.982948	0.329226	0.740941	0.975673
RNAseq	Whole Blood	Pre-vaccination	gene55311 (ZNF444)	-0.0637858	4.55026	-0.981967	0.329556	0.741305	-0.975008
RNAseq	Whole Blood	Pre-vaccination	gene10274 (STAG1)	-0.0368255	5.85718	-0.983158	0.329575	0.741305	-0.974971
RNAseq	Whole Blood	Pre-vaccination	gene53826 (FXYD6)	0.184323	3.23506	0.981982	0.329744	0.741305	0.97463
RNAseq	Whole Blood	Pre-vaccination	gene4170 (MCL1)	-0.0581531	10.5603	-0.981827	0.32979	0.741305	-0.974538
RNAseq	Whole Blood	Pre-vaccination	gene132 (ADK)	0.151764	3.97156	0.981737	0.329805	0.741305	0.974508
RNAseq	Whole Blood	Pre-vaccination	gene9203 (ZMYM3)	-0.0490422	5.42145	-0.981646	0.329907	0.741305	-0.974301
RNAseq	Whole Blood	Pre-vaccination	gene55791 (LRIF1)	0.0598428	4.75566	0.981955	0.329952	0.741305	0.97421
RNAseq	Whole Blood	Pre-vaccination	gene115426 (UHRF2)	-0.0486896	5.2867	-0.982144	0.330098	0.741451	-0.973917
RNAseq	Whole Blood	Pre-vaccination	gene165 (AEBP1)	-0.166679	4.22545	-0.981051	0.330207	0.741514	-0.973696
RNAseq	Whole Blood	Pre-vaccination	gene55679 (LIMS2)	-0.194511	2.38323	-0.981035	0.330287	0.741514	-0.973537
RNAseq	Whole Blood	Pre-vaccination	gene552891 (DNAJC25-GNG10)	0.11419	5.36175	0.980288	0.330516	0.741808	0.973075
RNAseq	Whole Blood	Pre-vaccination	gene91283 (MSANTD3)	0.102246	3.44764	0.980321	0.330596	0.741808	0.972914
RNAseq	Whole Blood	Pre-vaccination	gene26118 (WSB1)	0.0632496	7.41251	0.979981	0.330659	0.741808	0.972787
RNAseq	Whole Blood	Pre-vaccination	gene10169 (SERF2)	0.0794268	8.81481	0.97971	0.331023	0.742443	0.972055
RNAseq	Whole Blood	Pre-vaccination	gene28605 (TRBV6-2)	-0.325452	0.729652	-0.979693	0.331146	0.742538	-0.971808
RNAseq	Whole Blood	Pre-vaccination	gene7072 (TIA1)	-0.0578233	5.86804	-0.978639	0.331274	0.742573	-0.971551
RNAseq	Whole Blood	Pre-vaccination	gene9002 (F2RL3)	0.225335	1.33937	0.97854	0.331429	0.742573	0.971239
RNAseq	Whole Blood	Pre-vaccination	gene23135 (KDM6B)	-0.0566151	9.47775	-0.978105	0.331527	0.742573	-0.971043
RNAseq	Whole Blood	Pre-vaccination	gene10873 (ME3)	-0.242411	0.73751	-0.97821	0.331546	0.742573	-0.971005
RNAseq	Whole Blood	Pre-vaccination	gene5589 (PRKCSH)	0.0416612	8.44278	0.978058	0.331565	0.742573	0.970967
RNAseq	Whole Blood	Pre-vaccination	gene170960 (ZNF721)	-0.0637813	5.38414	-0.978491	0.331716	0.742632	-0.970663
RNAseq	Whole Blood	Pre-vaccination	gene533 (ATP6V0B)	0.0479809	7.56028	0.977725	0.331753	0.742632	0.97059
RNAseq	Whole Blood	Pre-vaccination	gene5265 (SERPINA1)	0.0885526	9.46059	0.977767	0.331889	0.742757	0.970316
RNAseq	Whole Blood	Pre-vaccination	gene2530 (FUT8)	0.0723724	3.88704	0.97776	0.33198	0.742781	0.970133
RNAseq	Whole Blood	Pre-vaccination	gene25979 (DHRS7B)	0.0707166	3.48877	0.977778	0.332121	0.74283	0.969851
RNAseq	Whole Blood	Pre-vaccination	gene1656 (DDX6)	-0.0456736	8.50522	-0.978019	0.332178	0.74283	-0.969736
RNAseq	Whole Blood	Pre-vaccination	gene440456 (PLEKHM1P1)	-0.0728876	5.87754	-0.977271	0.332255	0.74283	-0.969581
RNAseq	Whole Blood	Pre-vaccination	gene4001 (LMNB1)	-0.0928568	6.7732	-0.976533	0.332325	0.74283	-0.969441
RNAseq	Whole Blood	Pre-vaccination	gene728262 (FAM157A)	-0.174643	3.11309	-0.976108	0.33254	0.743129	-0.969011
RNAseq	Whole Blood	Pre-vaccination	gene10838 (ZNF275)	0.071813	4.73839	0.976018	0.332703	0.743315	0.968683
RNAseq	Whole Blood	Pre-vaccination	gene4651 (MYO10)	0.245928	1.24343	0.97581	0.332958	0.743673	0.968172
RNAseq	Whole Blood	Pre-vaccination	gene140460 (ASB7)	-0.044295	4.8327	-0.975475	0.333025	0.743673	-0.968038
RNAseq	Whole Blood	Pre-vaccination	gene4591 (TRIM37)	0.0743414	4.29885	0.974802	0.333203	0.743707	0.967682
RNAseq	Whole Blood	Pre-vaccination	gene23141 (ANKLE2)	-0.0403306	6.34565	-0.975372	0.33327	0.743707	-0.967548
RNAseq	Whole Blood	Pre-vaccination	gene7010 (TEK)	-0.50138	0.104704	-0.974643	0.33339	0.743707	-0.967308
RNAseq	Whole Blood	Pre-vaccination	gene23308 (ICOSLG)	0.71946	0.105731	0.975894	0.333421	0.743707	0.967247
RNAseq	Whole Blood	Pre-vaccination	gene11057 (ABHD2)	0.0713448	8.92479	0.973925	0.333644	0.743707	0.966801
RNAseq	Whole Blood	Pre-vaccination	gene5976 (UPF1)	0.0327414	8.40826	0.973952	0.33375	0.743707	0.966588
RNAseq	Whole Blood	Pre-vaccination	gene144100 (PLEKHA7)	0.227375	2.02952	0.973707	0.333792	0.743707	0.966504
RNAseq	Whole Blood	Pre-vaccination	gene2533 (FYB1)	-0.0459415	9.61545	-0.973312	0.333877	0.743707	-0.966335
RNAseq	Whole Blood	Pre-vaccination	gene3190 (HNRNPK)	0.0282964	9.48303	0.974131	0.333973	0.743707	0.966142
RNAseq	Whole Blood	Pre-vaccination	gene89858 (SIGLEC12)	0.684042	-0.551619	0.972878	0.334201	0.743707	0.965686
RNAseq	Whole Blood	Pre-vaccination	gene56926 (NCLN)	0.0518746	6.65872	0.972345	0.334352	0.743707	0.965386
RNAseq	Whole Blood	Pre-vaccination	gene116983 (ACAP3)	0.0712459	6.3297	0.972677	0.334362	0.743707	0.965365
RNAseq	Whole Blood	Pre-vaccination	gene6464 (SHC1)	0.0410625	6.56413	0.972312	0.334401	0.743707	0.965288
RNAseq	Whole Blood	Pre-vaccination	gene23315 (SLC9A8)	-0.0777616	6.21226	-0.972742	0.334418	0.743707	-0.965254
RNAseq	Whole Blood	Pre-vaccination	gene10210 (TOPORS)	-0.0557514	6.10406	-0.972712	0.334434	0.743707	-0.965221
RNAseq	Whole Blood	Pre-vaccination	gene3990 (LIPC)	0.309894	1.19207	0.972141	0.334515	0.743707	0.96506
RNAseq	Whole Blood	Pre-vaccination	gene54994 (GID8)	-0.0373314	6.48253	-0.972118	0.334558	0.743707	-0.964974
RNAseq	Whole Blood	Pre-vaccination	gene51249 (TMEM69)	0.0740499	4.04292	0.972006	0.334586	0.743707	0.964918
RNAseq	Whole Blood	Pre-vaccination	gene84515 (MCM8)	-0.107473	3.2532	-0.972525	0.334615	0.743707	-0.96486
RNAseq	Whole Blood	Pre-vaccination	gene63916 (ELMO2)	0.0477278	6.52802	0.971538	0.334702	0.743707	0.964686
RNAseq	Whole Blood	Pre-vaccination	gene23492 (CBX7)	-0.0561479	7.21624	-0.971837	0.33478	0.743707	-0.96453
RNAseq	Whole Blood	Pre-vaccination	gene5002 (SLC22A18)	0.20116	4.50368	0.971391	0.334871	0.743707	0.964348
RNAseq	Whole Blood	Pre-vaccination	gene80700 (UBXN6)	-0.212453	8.95594	-0.971759	0.334942	0.743707	-0.964207
RNAseq	Whole Blood	Pre-vaccination	gene54929 (TMEM161A)	0.0559899	3.6317	0.971844	0.334979	0.743707	0.964133
RNAseq	Whole Blood	Pre-vaccination	gene80256 (FAM214B)	0.0487591	7.04888	0.971451	0.33509	0.743773	0.963912
RNAseq	Whole Blood	Pre-vaccination	gene79661 (NEIL1)	0.173871	3.16525	0.970109	0.335427	0.743866	0.96324
RNAseq	Whole Blood	Pre-vaccination	gene3163 (HMOX2)	-0.0481803	5.45162	-0.970312	0.335457	0.743866	-0.96318
RNAseq	Whole Blood	Pre-vaccination	gene80154 (GOLGA2P10)	-0.269518	1.518	-0.970015	0.335506	0.743866	-0.963082
RNAseq	Whole Blood	Pre-vaccination	gene953 (ENTPD1)	0.0814145	7.32071	0.969995	0.335526	0.743866	0.963044
RNAseq	Whole Blood	Pre-vaccination	gene7570 (ZNF22)	0.0624776	4.53478	0.969938	0.335582	0.743866	0.962931
RNAseq	Whole Blood	Pre-vaccination	gene100616387 (MIR3064)	0.117348	5.7313	0.969833	0.335781	0.743866	0.962536
RNAseq	Whole Blood	Pre-vaccination	gene5526 (PPP2R5B)	-0.10012	5.05203	-0.969341	0.335937	0.743866	-0.962223
RNAseq	Whole Blood	Pre-vaccination	gene9903 (KLHL21)	-0.050162	7.05197	-0.969027	0.335985	0.743866	-0.962129
RNAseq	Whole Blood	Pre-vaccination	gene283820 (NOMO2)	0.126127	4.46112	0.969201	0.336061	0.743866	0.961978
RNAseq	Whole Blood	Pre-vaccination	gene60675 (PROK2)	-0.202291	6.29821	-0.969014	0.336064	0.743866	-0.96197
RNAseq	Whole Blood	Pre-vaccination	gene3139 (HLA-L)	-0.386936	1.24417	-0.968771	0.33615	0.743866	-0.961801
RNAseq	Whole Blood	Pre-vaccination	gene4974 (OMG)	0.245554	-0.296951	0.968208	0.336156	0.743866	0.961788
RNAseq	Whole Blood	Pre-vaccination	gene84337 (ELOF1)	-0.0918549	5.61191	-0.969185	0.336182	0.743866	-0.961737
RNAseq	Whole Blood	Pre-vaccination	gene117584 (RFFL)	-0.0530297	7.0536	-0.968156	0.336399	0.744169	-0.961304
RNAseq	Whole Blood	Pre-vaccination	gene79188 (TMEM43)	-0.0484689	7.50738	-0.967791	0.336526	0.744218	-0.961052
RNAseq	Whole Blood	Pre-vaccination	gene123103 (KLHL33)	0.3666	-0.416132	0.968001	0.336626	0.744218	0.960854
RNAseq	Whole Blood	Pre-vaccination	gene403 (ARL3)	0.0691106	3.51194	0.967507	0.336664	0.744218	0.960777
RNAseq	Whole Blood	Pre-vaccination	gene51147 (ING4)	0.0424886	5.23985	0.968861	0.336927	0.744431	0.960254
RNAseq	Whole Blood	Pre-vaccination	gene10018 (BCL2L11)	0.0772095	6.32089	0.966545	0.337187	0.744431	0.959737
RNAseq	Whole Blood	Pre-vaccination	gene7392 (USF2)	0.0420885	8.04569	0.966454	0.337195	0.744431	0.959721
RNAseq	Whole Blood	Pre-vaccination	gene23102 (TBC1D2B)	-0.0490905	6.92256	-0.966462	0.337197	0.744431	-0.959718
RNAseq	Whole Blood	Pre-vaccination	gene25900 (IFFO1)	0.0699291	6.37119	0.966717	0.337349	0.744431	0.959417
RNAseq	Whole Blood	Pre-vaccination	gene57282 (SLC4A10)	0.416965	2.67912	0.966811	0.337377	0.744431	0.959361
RNAseq	Whole Blood	Pre-vaccination	gene57679 (ALS2)	0.0803578	4.39006	0.966322	0.337407	0.744431	0.9593
RNAseq	Whole Blood	Pre-vaccination	gene5128 (CDK17)	-0.0517915	5.36698	-0.966809	0.337407	0.744431	-0.9593
RNAseq	Whole Blood	Pre-vaccination	gene283385 (MORN3)	0.184892	2.2868	0.966284	0.337489	0.744433	0.959138
RNAseq	Whole Blood	Pre-vaccination	gene27161 (AGO2)	-0.063547	7.32361	-0.966211	0.337639	0.744585	-0.958841
RNAseq	Whole Blood	Pre-vaccination	gene10147 (SUGP2)	-0.058298	6.82161	-0.966296	0.337761	0.744677	-0.958598
RNAseq	Whole Blood	Pre-vaccination	gene28450 (IGHV3-11)	0.314746	1.13643	0.964715	0.338286	0.745486	0.957557
RNAseq	Whole Blood	Pre-vaccination	gene1032 (CDKN2D)	0.0834988	7.00671	0.965316	0.338291	0.745486	0.957548
RNAseq	Whole Blood	Pre-vaccination	gene6947 (TCN1)	-0.289338	2.78761	-0.964077	0.338491	0.745643	-0.957151
RNAseq	Whole Blood	Pre-vaccination	gene64847 (SPATA20)	0.301325	4.28176	0.964152	0.338601	0.745643	0.956932
RNAseq	Whole Blood	Pre-vaccination	gene221061 (FAM171A1)	-0.134255	2.92527	-0.964391	0.338627	0.745643	-0.956882
RNAseq	Whole Blood	Pre-vaccination	gene54462 (CCSER2)	-0.0745236	5.74876	-0.964135	0.338737	0.745643	-0.956663
RNAseq	Whole Blood	Pre-vaccination	gene689 (BTF3)	-0.0643688	8.67614	-0.963846	0.338771	0.745643	-0.956597
RNAseq	Whole Blood	Pre-vaccination	gene28976 (ACAD9)	0.102439	4.82245	0.963369	0.338848	0.745643	0.956444
RNAseq	Whole Blood	Pre-vaccination	gene50809 (HP1BP3)	-0.0384141	7.56141	-0.963736	0.339003	0.745677	-0.956138
RNAseq	Whole Blood	Pre-vaccination	gene121456 (SLC9A7P1)	0.175837	2.84751	0.962807	0.339074	0.745677	0.955996
RNAseq	Whole Blood	Pre-vaccination	gene4791 (NFKB2)	0.0644926	7.51556	0.962699	0.339106	0.745677	0.955933
RNAseq	Whole Blood	Pre-vaccination	gene23075 (SWAP70)	0.109757	5.9685	0.962426	0.339299	0.745779	0.955551
RNAseq	Whole Blood	Pre-vaccination	gene375035 (SFT2D2)	0.111859	3.12112	0.962251	0.33937	0.745779	0.955411
RNAseq	Whole Blood	Pre-vaccination	gene26958 (COPG2)	0.135876	4.05416	0.961893	0.339659	0.745779	0.954839
RNAseq	Whole Blood	Pre-vaccination	gene140688 (NOL4L)	-0.0570747	6.72435	-0.961816	0.339818	0.745779	-0.954525
RNAseq	Whole Blood	Pre-vaccination	gene8906 (AP1G2)	-0.0506415	7.39897	-0.962887	0.339843	0.745779	-0.954475
RNAseq	Whole Blood	Pre-vaccination	gene131540 (ZDHHC19)	-0.29085	0.569439	-0.961191	0.339849	0.745779	-0.954464
RNAseq	Whole Blood	Pre-vaccination	gene3702 (ITK)	-0.0695372	7.41078	-0.961384	0.339957	0.745779	-0.954251
RNAseq	Whole Blood	Pre-vaccination	gene4255 (MGMT)	0.125632	3.55756	0.961344	0.340031	0.745779	0.954105
RNAseq	Whole Blood	Pre-vaccination	gene5728 (PTEN)	-0.0420485	8.35858	-0.961791	0.340045	0.745779	-0.954077
RNAseq	Whole Blood	Pre-vaccination	gene126259 (TMIGD2)	0.180799	4.02254	0.960977	0.340114	0.745779	0.95394
RNAseq	Whole Blood	Pre-vaccination	gene101060691 (NUTM2B-AS1)	0.138015	3.99972	0.960678	0.340274	0.745779	0.953624
RNAseq	Whole Blood	Pre-vaccination	gene5996 (RGS1)	-0.216216	1.05887	-0.960048	0.340324	0.745779	-0.953526
RNAseq	Whole Blood	Pre-vaccination	gene202243 (CCDC125)	-0.0950468	3.5853	-0.960446	0.340359	0.745779	-0.953456
RNAseq	Whole Blood	Pre-vaccination	gene8986 (RPS6KA4)	0.0945691	6.6559	0.960215	0.340432	0.745779	0.953312
RNAseq	Whole Blood	Pre-vaccination	gene100507602 (TRIM52-AS1)	0.174751	3.36324	0.96021	0.340522	0.745779	0.953134
RNAseq	Whole Blood	Pre-vaccination	gene8773 (SNAP23)	0.0508175	7.28892	0.960371	0.340544	0.745779	0.95309
RNAseq	Whole Blood	Pre-vaccination	gene1117 (CHI3L2)	0.286129	3.47246	0.960093	0.340587	0.745779	0.953006
RNAseq	Whole Blood	Pre-vaccination	gene10768 (AHCYL1)	0.0405288	6.57605	0.959889	0.340691	0.745779	0.9528
RNAseq	Whole Blood	Pre-vaccination	gene4731 (NDUFV3)	-0.0849293	4.76204	-0.95957	0.340692	0.745779	-0.952799
RNAseq	Whole Blood	Pre-vaccination	gene7074 (TIAM1)	0.118984	5.98044	0.959555	0.340864	0.74587	0.952459
RNAseq	Whole Blood	Pre-vaccination	gene259230 (SGMS1)	-0.0626437	4.73506	-0.959451	0.340899	0.74587	-0.952391
RNAseq	Whole Blood	Pre-vaccination	gene54762 (GRAMD1C)	-0.166027	3.33963	-0.959072	0.341073	0.74587	-0.952048
RNAseq	Whole Blood	Pre-vaccination	gene7543 (ZFX)	-0.0371343	5.95087	-0.959835	0.341095	0.74587	-0.952003
RNAseq	Whole Blood	Pre-vaccination	gene831 (CAST)	0.0911411	8.11444	0.958767	0.341138	0.74587	0.951919
RNAseq	Whole Blood	Pre-vaccination	gene57190 (SELENON)	0.0747302	6.39365	0.958566	0.341314	0.746078	0.951572
RNAseq	Whole Blood	Pre-vaccination	gene56996 (SLC12A9)	0.0691258	7.73303	0.957106	0.341979	0.747333	0.950263
RNAseq	Whole Blood	Pre-vaccination	gene790 (CAD)	-0.0608772	5.93658	-0.957662	0.342051	0.747333	-0.950121
RNAseq	Whole Blood	Pre-vaccination	gene863 (CBFA2T3)	0.0888041	6.69584	0.957116	0.342192	0.747336	0.949843
RNAseq	Whole Blood	Pre-vaccination	gene81618 (ITM2C)	0.109295	5.43502	0.956848	0.342235	0.747336	0.949759
RNAseq	Whole Blood	Pre-vaccination	gene81544 (GDPD5)	-0.160917	5.4211	-0.956619	0.342296	0.747336	-0.949639
RNAseq	Whole Blood	Pre-vaccination	gene2882 (GPX7)	-0.110656	2.90502	-0.955968	0.342546	0.747705	-0.949147
RNAseq	Whole Blood	Pre-vaccination	gene5153 (PDE1B)	-0.139319	3.41058	-0.956497	0.342655	0.747766	-0.948932
RNAseq	Whole Blood	Pre-vaccination	gene10474 (TADA3)	0.0439328	6.92398	0.955599	0.342788	0.747803	0.948672
RNAseq	Whole Blood	Pre-vaccination	gene55052 (MRPL20)	0.0491742	5.47703	0.95601	0.342875	0.747803	0.9485
RNAseq	Whole Blood	Pre-vaccination	gene9857 (CEP350)	-0.0473898	7.05102	-0.955552	0.342917	0.747803	-0.948417
RNAseq	Whole Blood	Pre-vaccination	gene28962 (OSTM1)	0.0548974	5.46514	0.955711	0.343039	0.747803	0.948179
RNAseq	Whole Blood	Pre-vaccination	gene10447 (FAM3C)	0.0732534	3.74837	0.955115	0.343085	0.747803	0.948088
RNAseq	Whole Blood	Pre-vaccination	gene25788 (RAD54B)	-0.22243	1.6803	-0.955203	0.343168	0.747803	-0.947923
RNAseq	Whole Blood	Pre-vaccination	gene102465432 (NA)	-0.643845	-3.06274	-0.953826	0.34324	0.747803	-0.947782
RNAseq	Whole Blood	Pre-vaccination	gene6430 (SRSF5)	-0.0570856	8.35132	-0.954601	0.34363	0.74832	-0.947017
RNAseq	Whole Blood	Pre-vaccination	gene6647 (SOD1)	0.0437474	6.32188	0.954113	0.343712	0.74832	0.946857
RNAseq	Whole Blood	Pre-vaccination	gene8506 (CNTNAP1)	0.245468	2.82032	0.953598	0.343724	0.74832	0.946832
RNAseq	Whole Blood	Pre-vaccination	gene894 (CCND2)	0.0652468	7.31634	0.953942	0.343803	0.74832	0.946678
RNAseq	Whole Blood	Pre-vaccination	gene7799 (PRDM2)	-0.0314032	7.17401	-0.954198	0.34396	0.748365	-0.946371
RNAseq	Whole Blood	Pre-vaccination	gene79595 (SAP130)	-0.0481823	5.97179	-0.952926	0.343986	0.748365	-0.946318
RNAseq	Whole Blood	Pre-vaccination	gene8871 (SYNJ2)	0.116082	4.90759	0.95218	0.344547	0.748852	0.945219
RNAseq	Whole Blood	Pre-vaccination	gene23268 (DNMBP)	0.0825605	4.79162	0.95235	0.344562	0.748852	0.945191
RNAseq	Whole Blood	Pre-vaccination	gene309 (ANXA6)	0.0562023	8.77691	0.952434	0.344576	0.748852	0.945162
RNAseq	Whole Blood	Pre-vaccination	gene25962 (VIRMA)	0.0358084	6.04298	0.953423	0.344608	0.748852	0.945099
RNAseq	Whole Blood	Pre-vaccination	gene23164 (MPRIP)	-0.0502872	7.80913	-0.952288	0.344617	0.748852	-0.945083
RNAseq	Whole Blood	Pre-vaccination	gene7027 (TFDP1)	-0.093899	6.06545	-0.951443	0.344859	0.749202	-0.944607
RNAseq	Whole Blood	Pre-vaccination	gene51313 (GASK1B)	0.175551	5.31998	0.950522	0.345342	0.749784	0.943663
RNAseq	Whole Blood	Pre-vaccination	gene5154 (PDGFA)	0.209836	1.8225	0.951105	0.345381	0.749784	0.943587
RNAseq	Whole Blood	Pre-vaccination	gene8321 (FZD1)	0.141646	4.04842	0.950382	0.345422	0.749784	0.943506
RNAseq	Whole Blood	Pre-vaccination	gene2353 (FOS)	-0.128203	6.97566	-0.95037	0.345453	0.749784	-0.943446
RNAseq	Whole Blood	Pre-vaccination	gene2622 (GAS8)	-0.115651	2.26535	-0.949732	0.345657	0.749918	-0.943047
RNAseq	Whole Blood	Pre-vaccination	gene440270 (GOLGA8B)	-0.147878	5.67381	-0.950161	0.345677	0.749918	-0.943007
RNAseq	Whole Blood	Pre-vaccination	gene3188 (HNRNPH2)	0.0317808	7.30446	0.950313	0.345806	0.75002	0.942756
RNAseq	Whole Blood	Pre-vaccination	gene7163 (TPD52)	-0.137701	3.80473	-0.94903	0.345944	0.75002	-0.942485
RNAseq	Whole Blood	Pre-vaccination	gene9582 (APOBEC3B)	-0.506916	3.18088	-0.949276	0.345969	0.75002	-0.942438
RNAseq	Whole Blood	Pre-vaccination	gene6470 (SHMT1)	0.148979	3.55394	0.948809	0.346167	0.750181	0.942051
RNAseq	Whole Blood	Pre-vaccination	gene4037 (LRP3)	0.159832	3.88891	0.949222	0.346206	0.750181	0.941974
RNAseq	Whole Blood	Pre-vaccination	gene28473 (IGHV1-3)	0.562051	0.767358	0.950297	0.346409	0.750415	0.941578
RNAseq	Whole Blood	Pre-vaccination	gene148206 (ZNF714)	0.159075	3.25085	0.949431	0.346477	0.750415	0.941444
RNAseq	Whole Blood	Pre-vaccination	gene998 (CDC42)	0.041791	8.54208	0.947866	0.346727	0.750482	0.940957
RNAseq	Whole Blood	Pre-vaccination	gene55577 (NAGK)	0.122902	7.56185	0.946948	0.347118	0.750482	0.940195
RNAseq	Whole Blood	Pre-vaccination	gene79705 (LRRK1)	0.0809575	5.43212	0.946932	0.347119	0.750482	0.940192
RNAseq	Whole Blood	Pre-vaccination	gene84062 (DTNBP1)	0.0634914	4.53021	0.946702	0.347146	0.750482	0.940139
RNAseq	Whole Blood	Pre-vaccination	gene1285 (COL4A3)	0.343276	1.29314	0.94683	0.347214	0.750482	0.940006
RNAseq	Whole Blood	Pre-vaccination	gene693196 (MIR611)	0.0606107	3.44926	0.946459	0.347272	0.750482	0.939895
RNAseq	Whole Blood	Pre-vaccination	gene3609 (ILF3)	-0.033815	8.4164	-0.94704	0.347311	0.750482	-0.939818
RNAseq	Whole Blood	Pre-vaccination	gene55862 (ECHDC1)	0.0640278	5.19926	0.946878	0.347331	0.750482	0.939779
RNAseq	Whole Blood	Pre-vaccination	gene3726 (JUNB)	0.0678553	8.62838	0.946716	0.34734	0.750482	0.939762
RNAseq	Whole Blood	Pre-vaccination	gene10158 (PDZK1IP1)	-0.312433	5.8387	-0.947413	0.347362	0.750482	-0.939717
RNAseq	Whole Blood	Pre-vaccination	gene100288152 (SLC9A3-AS1)	-0.29579	2.87361	-0.94634	0.347405	0.750482	-0.939635
RNAseq	Whole Blood	Pre-vaccination	gene65249 (ZSWIM4)	0.0761005	3.81249	0.946097	0.347496	0.750504	0.939457
RNAseq	Whole Blood	Pre-vaccination	gene2029 (ENSA)	-0.0376263	6.82729	-0.946054	0.347625	0.750606	-0.939206
RNAseq	Whole Blood	Pre-vaccination	gene114885 (OSBPL11)	-0.0393136	6.52929	-0.94642	0.347799	0.750782	-0.938867
RNAseq	Whole Blood	Pre-vaccination	gene7257 (TSNAX)	0.0379967	5.4463	0.945338	0.347945	0.750782	0.938582
RNAseq	Whole Blood	Pre-vaccination	gene6208 (RPS14)	-0.0816975	8.90199	-0.945736	0.347966	0.750782	-0.938541
RNAseq	Whole Blood	Pre-vaccination	gene28946 (IGKJ5)	0.251283	3.0485	0.944696	0.348101	0.750782	0.938279
RNAseq	Whole Blood	Pre-vaccination	gene55848 (PLGRKT)	-0.102132	2.82499	-0.944699	0.348208	0.750782	-0.93807
RNAseq	Whole Blood	Pre-vaccination	gene648 (BMI1)	-0.0600094	4.90846	-0.944888	0.348305	0.750782	-0.937882
RNAseq	Whole Blood	Pre-vaccination	gene10207 (PATJ)	-0.104604	4.7933	-0.944912	0.348445	0.750782	-0.93761
RNAseq	Whole Blood	Pre-vaccination	gene26578 (OSTF1)	0.0440116	7.53673	0.945298	0.348486	0.750782	0.937531
RNAseq	Whole Blood	Pre-vaccination	gene51343 (FZR1)	-0.0408296	6.4458	-0.944234	0.34868	0.750782	-0.937152
RNAseq	Whole Blood	Pre-vaccination	gene10154 (PLXNC1)	0.0556657	8.96741	0.944073	0.348715	0.750782	0.937085
RNAseq	Whole Blood	Pre-vaccination	gene84236 (RHBDD1)	0.0538979	4.86251	0.943835	0.348828	0.750782	0.936865
RNAseq	Whole Blood	Pre-vaccination	gene51329 (ARL6IP4)	0.0543607	6.94016	0.943685	0.348848	0.750782	0.936826
RNAseq	Whole Blood	Pre-vaccination	gene10026 (PIGK)	0.0560423	4.23444	0.944035	0.348894	0.750782	0.936736
RNAseq	Whole Blood	Pre-vaccination	gene9829 (DNAJC6)	-0.168384	1.43566	-0.94333	0.349115	0.750782	-0.936307
RNAseq	Whole Blood	Pre-vaccination	gene158293 (FAM120AOS)	-0.0341833	5.85959	-0.943484	0.349119	0.750782	-0.9363
RNAseq	Whole Blood	Pre-vaccination	gene1213 (CLTC)	0.0447414	8.12164	0.943185	0.349131	0.750782	0.936276
RNAseq	Whole Blood	Pre-vaccination	gene81558 (FAM117A)	-0.11916	7.41484	-0.943303	0.349138	0.750782	-0.936264
RNAseq	Whole Blood	Pre-vaccination	gene10516 (FBLN5)	0.260401	2.97699	0.943039	0.349174	0.750782	0.936192
RNAseq	Whole Blood	Pre-vaccination	gene28638 (TRBC2)	-0.0960965	7.27598	-0.943179	0.349418	0.750916	-0.935719
RNAseq	Whole Blood	Pre-vaccination	gene10856 (RUVBL2)	0.0475993	5.04473	0.942809	0.349521	0.750916	0.93552
RNAseq	Whole Blood	Pre-vaccination	gene84256 (FLYWCH1)	-0.186893	6.09535	-0.942017	0.349614	0.750916	-0.935338
RNAseq	Whole Blood	Pre-vaccination	gene7555 (CNBP)	0.0329751	8.56094	0.941913	0.349635	0.750916	0.935298
RNAseq	Whole Blood	Pre-vaccination	gene55166 (CENPQ)	0.151393	1.2994	0.94203	0.349644	0.750916	0.93528
RNAseq	Whole Blood	Pre-vaccination	gene105379282 (LOC105379282)	0.200397	1.40112	0.940888	0.350103	0.751525	0.93439
RNAseq	Whole Blood	Pre-vaccination	gene23022 (PALLD)	0.183538	3.34624	0.940993	0.350333	0.751525	0.933944
RNAseq	Whole Blood	Pre-vaccination	gene339390 (CLEC4G)	0.305557	0.244587	0.940649	0.350335	0.751525	0.933941
RNAseq	Whole Blood	Pre-vaccination	gene64425 (POLR1E)	-0.0653785	4.45323	-0.940559	0.3504	0.751525	-0.933814
RNAseq	Whole Blood	Pre-vaccination	gene55766 (H2AJ)	0.0735578	4.83427	0.940253	0.350433	0.751525	0.93375
RNAseq	Whole Blood	Pre-vaccination	gene56922 (MCCC1)	0.0622466	4.27314	0.940509	0.350446	0.751525	0.933724
RNAseq	Whole Blood	Pre-vaccination	gene8821 (INPP4B)	-0.128779	4.71417	-0.940363	0.350499	0.751525	-0.933621
RNAseq	Whole Blood	Pre-vaccination	gene124790 (HEXIM2)	0.123941	2.83738	0.939994	0.350628	0.751626	0.933371
RNAseq	Whole Blood	Pre-vaccination	gene6433 (SFSWAP)	-0.038237	6.48982	-0.941235	0.350854	0.751934	-0.932935
RNAseq	Whole Blood	Pre-vaccination	gene55684 (RABL6)	0.0443992	6.88688	0.939946	0.350953	0.751973	0.932742
RNAseq	Whole Blood	Pre-vaccination	gene6256 (RXRA)	0.0500882	8.84665	0.939255	0.351239	0.752251	0.932188
RNAseq	Whole Blood	Pre-vaccination	gene260429 (PRSS33)	0.405343	3.8327	0.939106	0.351383	0.752251	0.93191
RNAseq	Whole Blood	Pre-vaccination	gene728613 (LOC728613)	-0.160116	1.72104	-0.938026	0.3514	0.752251	-0.931877
RNAseq	Whole Blood	Pre-vaccination	gene90416 (CCDC32)	0.0614127	4.3538	0.938935	0.351421	0.752251	0.931837
RNAseq	Whole Blood	Pre-vaccination	gene23126 (POGZ)	-0.0507348	6.76553	-0.938634	0.351575	0.752251	-0.931539
RNAseq	Whole Blood	Pre-vaccination	gene100506710 (EBLN3P)	-0.0602372	6.30826	-0.938839	0.35165	0.752251	-0.931394
RNAseq	Whole Blood	Pre-vaccination	gene115201 (ATG4A)	0.0525564	3.57732	0.938046	0.351655	0.752251	0.931384
RNAseq	Whole Blood	Pre-vaccination	gene10463 (SLC30A9)	0.0598924	4.71433	0.938166	0.351866	0.752528	0.930976
RNAseq	Whole Blood	Pre-vaccination	gene25902 (MTHFD1L)	0.10851	2.24879	0.93716	0.352083	0.752545	0.930557
RNAseq	Whole Blood	Pre-vaccination	gene4173 (MCM4)	0.0926044	3.76701	0.936876	0.352194	0.752545	0.930342
RNAseq	Whole Blood	Pre-vaccination	gene8693 (GALNT4)	0.0569869	4.07792	0.936568	0.352398	0.752545	0.929947
RNAseq	Whole Blood	Pre-vaccination	gene10223 (GPA33)	-0.130235	3.68188	-0.936773	0.352406	0.752545	-0.929932
RNAseq	Whole Blood	Pre-vaccination	gene23446 (SLC44A1)	0.0642679	5.19796	0.936798	0.35246	0.752545	0.929828
RNAseq	Whole Blood	Pre-vaccination	gene23514 (SPIDR)	0.0631553	5.42952	0.936596	0.352542	0.752545	0.92967
RNAseq	Whole Blood	Pre-vaccination	gene921 (CD5)	-0.0941431	7.31498	-0.936668	0.352667	0.752545	-0.92943
RNAseq	Whole Blood	Pre-vaccination	gene10565 (ARFGEF1)	-0.0374482	6.99998	-0.936871	0.352669	0.752545	-0.929425
RNAseq	Whole Blood	Pre-vaccination	gene114825 (PWWP2A)	-0.0423563	5.27591	-0.936204	0.35269	0.752545	-0.929384
RNAseq	Whole Blood	Pre-vaccination	gene7267 (TTC3)	-0.0553376	7.30073	-0.936311	0.352831	0.752545	-0.929113
RNAseq	Whole Blood	Pre-vaccination	gene340371 (NRBP2)	-0.0973737	4.12024	-0.935595	0.353013	0.752545	-0.928761
RNAseq	Whole Blood	Pre-vaccination	gene2790 (GNG10)	0.110685	5.34546	0.935335	0.353024	0.752545	0.928739
RNAseq	Whole Blood	Pre-vaccination	gene2745 (GLRX)	0.0698862	6.17434	0.935424	0.353035	0.752545	0.928718
RNAseq	Whole Blood	Pre-vaccination	gene138050 (HGSNAT)	0.0752775	6.58072	0.935251	0.353112	0.752545	0.928569
RNAseq	Whole Blood	Pre-vaccination	gene83743 (GRWD1)	0.0478486	4.94222	0.935167	0.353168	0.752545	0.928462
RNAseq	Whole Blood	Pre-vaccination	gene83416 (FCRL5)	0.372395	3.78115	0.935146	0.353201	0.752545	0.928399
RNAseq	Whole Blood	Pre-vaccination	gene10241 (CALCOCO2)	0.0407471	7.29816	0.934848	0.353264	0.752545	0.928277
RNAseq	Whole Blood	Pre-vaccination	gene84265 (POLR3GL)	0.0398795	5.50082	0.935083	0.353507	0.752889	0.927808
RNAseq	Whole Blood	Pre-vaccination	gene51233 (DRICH1)	-0.317381	1.19359	-0.934859	0.353728	0.753032	-0.927383
RNAseq	Whole Blood	Pre-vaccination	gene57179 (KIAA1191)	0.0337478	5.65814	0.933969	0.353894	0.753032	0.927062
RNAseq	Whole Blood	Pre-vaccination	gene5368 (PNOC)	0.180452	2.08946	0.933909	0.353949	0.753032	0.926957
RNAseq	Whole Blood	Pre-vaccination	gene84940 (CORO6)	0.186959	1.34977	0.933511	0.354028	0.753032	0.926804
RNAseq	Whole Blood	Pre-vaccination	gene643529 (LINC00865)	-0.204922	1.07158	-0.93313	0.35406	0.753032	-0.926743
RNAseq	Whole Blood	Pre-vaccination	gene27239 (GPR162)	-0.232712	4.60989	-0.933211	0.354126	0.753032	-0.926616
RNAseq	Whole Blood	Pre-vaccination	gene28232 (SLCO3A1)	0.0462742	7.12384	0.932865	0.354211	0.753032	0.926453
RNAseq	Whole Blood	Pre-vaccination	gene1783 (DYNC1LI2)	0.0423013	6.08208	0.933175	0.354263	0.753032	0.926353
RNAseq	Whole Blood	Pre-vaccination	gene100507006 (LOC100507006)	0.165258	5.74377	0.932776	0.35431	0.753032	0.926261
RNAseq	Whole Blood	Pre-vaccination	gene57674 (RNF213)	-0.124119	10.3026	-0.932361	0.354452	0.753159	-0.925989
RNAseq	Whole Blood	Pre-vaccination	gene10623 (POLR3C)	0.0501556	5.00952	0.93217	0.354606	0.753313	0.925692
RNAseq	Whole Blood	Pre-vaccination	gene23307 (FKBP15)	0.063104	7.23933	0.931394	0.354987	0.753659	0.924959
RNAseq	Whole Blood	Pre-vaccination	gene105374013 (LOC105374013)	-0.146485	2.6436	-0.93165	0.355057	0.753659	-0.924824
RNAseq	Whole Blood	Pre-vaccination	gene100529251 (CKLF-CMTM1)	0.0559967	6.06121	0.930946	0.35506	0.753659	0.924819
RNAseq	Whole Blood	Pre-vaccination	gene1870 (E2F2)	-0.161454	4.34557	-0.931938	0.355096	0.753659	-0.924749
RNAseq	Whole Blood	Pre-vaccination	gene83931 (STK40)	0.0430337	8.5719	0.931149	0.355349	0.753786	0.924264
RNAseq	Whole Blood	Pre-vaccination	gene4799 (NFX1)	-0.0378243	6.08457	-0.931247	0.355469	0.753786	-0.924034
RNAseq	Whole Blood	Pre-vaccination	gene10461 (MERTK)	0.208342	2.79569	0.930324	0.355571	0.753786	0.923838
RNAseq	Whole Blood	Pre-vaccination	gene65220 (NADK)	-0.0494411	9.16657	-0.930006	0.355666	0.753786	-0.923655
RNAseq	Whole Blood	Pre-vaccination	gene10487 (CAP1)	0.04001	10.1198	0.930373	0.355745	0.753786	0.923504
RNAseq	Whole Blood	Pre-vaccination	gene3570 (IL6R)	-0.0430646	9.51949	-0.929847	0.355778	0.753786	-0.923441
RNAseq	Whole Blood	Pre-vaccination	gene2801 (GOLGA2)	0.0369076	6.58127	0.929906	0.355915	0.753786	0.923176
RNAseq	Whole Blood	Pre-vaccination	gene25906 (ANAPC15)	0.070607	4.50162	0.929737	0.355931	0.753786	0.923147
RNAseq	Whole Blood	Pre-vaccination	gene5170 (PDPK1)	-0.0410669	6.91529	-0.929832	0.355982	0.753786	-0.923048
RNAseq	Whole Blood	Pre-vaccination	gene54555 (DDX49)	0.0497506	5.15962	0.929407	0.355987	0.753786	0.923039
RNAseq	Whole Blood	Pre-vaccination	gene4602 (MYB)	-0.129444	2.78165	-0.929577	0.356057	0.753786	-0.922905
RNAseq	Whole Blood	Pre-vaccination	gene2643 (GCH1)	0.0956823	5.29249	0.928531	0.356433	0.754408	0.922184
RNAseq	Whole Blood	Pre-vaccination	gene80851 (SH3BP5L)	-0.0558033	6.71679	-0.92774	0.35679	0.754992	-0.921498
RNAseq	Whole Blood	Pre-vaccination	gene6455 (SH3GL1)	-0.0441565	6.1634	-0.927533	0.356999	0.75526	-0.921098
RNAseq	Whole Blood	Pre-vaccination	gene474170 (LRRC37A2)	0.242043	1.50016	0.927416	0.357134	0.755318	0.920839
RNAseq	Whole Blood	Pre-vaccination	gene57646 (USP28)	0.111813	5.50412	0.927266	0.357191	0.755318	0.920732
RNAseq	Whole Blood	Pre-vaccination	gene10550 (ARL6IP5)	0.0484888	7.49011	0.926874	0.357291	0.755358	0.920538
RNAseq	Whole Blood	Pre-vaccination	gene152007 (GLIPR2)	0.0469897	8.1271	0.926687	0.357511	0.755631	0.920119
RNAseq	Whole Blood	Pre-vaccination	gene54518 (APBB1IP)	-0.0536907	8.80559	-0.926483	0.357638	0.755631	-0.919874
RNAseq	Whole Blood	Pre-vaccination	gene83939 (EIF2A)	0.0711492	6.21416	0.926094	0.357727	0.755631	0.919705
RNAseq	Whole Blood	Pre-vaccination	gene3340 (NDST1)	0.128169	7.19144	0.926231	0.357749	0.755631	0.919662
RNAseq	Whole Blood	Pre-vaccination	gene10592 (SMC2)	0.0609356	3.89964	0.927086	0.357932	0.755844	0.919313
RNAseq	Whole Blood	Pre-vaccination	gene80217 (CFAP43)	-0.576347	-3.50086	-0.924052	0.358131	0.756092	-0.918931
RNAseq	Whole Blood	Pre-vaccination	gene84687 (PPP1R9B)	0.0431467	9.12933	0.925617	0.358327	0.756331	0.918558
RNAseq	Whole Blood	Pre-vaccination	gene56344 (CABP5)	0.305604	2.35629	0.925151	0.358463	0.756421	0.918298
RNAseq	Whole Blood	Pre-vaccination	gene776 (CACNA1D)	-0.288546	0.768959	-0.92417	0.358534	0.756421	-0.918162
RNAseq	Whole Blood	Pre-vaccination	gene85439 (STON2)	0.172347	3.92477	0.9244	0.35881	0.756422	0.917635
RNAseq	Whole Blood	Pre-vaccination	gene8784 (TNFRSF18)	0.228491	2.70988	0.923984	0.358909	0.756422	0.917447
RNAseq	Whole Blood	Pre-vaccination	gene79993 (ELOVL7)	0.228073	2.86265	0.924231	0.358936	0.756422	0.917394
RNAseq	Whole Blood	Pre-vaccination	gene5026 (P2RX5)	0.189451	5.39126	0.923703	0.35907	0.756422	0.917139
RNAseq	Whole Blood	Pre-vaccination	gene10335 (MRVI1)	0.139601	6.19203	0.923413	0.359124	0.756422	0.917036
RNAseq	Whole Blood	Pre-vaccination	gene221079 (ARL5B)	-0.0796959	3.48051	-0.923425	0.359139	0.756422	-0.917006
RNAseq	Whole Blood	Pre-vaccination	gene63891 (RNF123)	-0.0961003	6.26997	-0.923396	0.359215	0.756422	-0.916861
RNAseq	Whole Blood	Pre-vaccination	gene3091 (HIF1A)	-0.0771207	7.4432	-0.923221	0.359221	0.756422	-0.91685
RNAseq	Whole Blood	Pre-vaccination	gene51203 (NUSAP1)	0.122858	2.17062	0.923333	0.359314	0.756422	0.916673
RNAseq	Whole Blood	Pre-vaccination	gene597 (BCL2A1)	0.103314	5.88618	0.922719	0.359385	0.756422	0.916538
RNAseq	Whole Blood	Pre-vaccination	gene113444 (SMIM12)	0.0385562	5.21189	0.92271	0.359438	0.756422	0.916437
RNAseq	Whole Blood	Pre-vaccination	gene91355 (LRP5L)	-0.103181	3.32116	-0.92257	0.359565	0.756433	-0.916194
RNAseq	Whole Blood	Pre-vaccination	gene324 (APC)	-0.0474913	6.37725	-0.923082	0.359607	0.756433	-0.916113
RNAseq	Whole Blood	Pre-vaccination	gene114908 (TMEM123)	-0.0820675	7.95827	-0.922188	0.359904	0.756866	-0.915548
RNAseq	Whole Blood	Pre-vaccination	gene1453 (CSNK1D)	0.0380706	8.25598	0.921989	0.359978	0.756866	0.915407
RNAseq	Whole Blood	Pre-vaccination	gene101410538 (MMP24OS)	0.0735023	6.16999	0.921667	0.360076	0.756899	0.915221
RNAseq	Whole Blood	Pre-vaccination	gene59340 (HRH4)	0.22506	2.39476	0.921557	0.360228	0.757046	0.91493
RNAseq	Whole Blood	Pre-vaccination	gene28522 (TRDJ1)	0.226959	2.93958	0.920883	0.360394	0.757222	0.914615
RNAseq	Whole Blood	Pre-vaccination	gene101928150 (LINC02648)	-0.185656	2.49664	-0.920856	0.360612	0.757294	-0.9142
RNAseq	Whole Blood	Pre-vaccination	gene64750 (SMURF2)	-0.0363184	5.32712	-0.920487	0.360666	0.757294	-0.914098
RNAseq	Whole Blood	Pre-vaccination	gene6159 (RPL29)	-0.0575573	8.9852	-0.920573	0.360675	0.757294	-0.91408
RNAseq	Whole Blood	Pre-vaccination	gene2109 (ETFB)	0.0568206	4.98519	0.920584	0.360765	0.757311	0.913908
RNAseq	Whole Blood	Pre-vaccination	gene29907 (SNX15)	0.0586834	5.00448	0.919949	0.360916	0.757454	0.913622
RNAseq	Whole Blood	Pre-vaccination	gene3978 (LIG1)	-0.0710934	5.20679	-0.919791	0.361259	0.758002	-0.912968
RNAseq	Whole Blood	Pre-vaccination	gene57128 (LYRM4)	0.103245	3.53404	0.918925	0.361507	0.758096	0.912497
RNAseq	Whole Blood	Pre-vaccination	gene7314 (UBB)	-0.22471	10.1752	-0.919237	0.361547	0.758096	-0.91242
RNAseq	Whole Blood	Pre-vaccination	gene9819 (TSC22D2)	-0.049787	5.20957	-0.919364	0.361551	0.758096	-0.912414
RNAseq	Whole Blood	Pre-vaccination	gene51143 (DYNC1LI1)	0.0701313	6.00335	0.917971	0.362154	0.759012	0.911268
RNAseq	Whole Blood	Pre-vaccination	gene221960 (CCZ1B)	0.236842	3.61893	0.917724	0.36217	0.759012	0.911237
RNAseq	Whole Blood	Pre-vaccination	gene4720 (NDUFS2)	0.0449024	6.35749	0.917397	0.36228	0.759012	0.911028
RNAseq	Whole Blood	Pre-vaccination	gene51031 (GLOD4)	0.0416487	5.59768	0.917756	0.362331	0.759012	0.910932
RNAseq	Whole Blood	Pre-vaccination	gene93343 (MVB12A)	0.0624196	4.74241	0.916973	0.362501	0.759012	0.91061
RNAseq	Whole Blood	Pre-vaccination	gene100529239 (RPS10-NUDT3)	-0.0625253	9.05635	-0.917183	0.362505	0.759012	-0.910603
RNAseq	Whole Blood	Pre-vaccination	gene4070 (TACSTD2)	0.719239	0.3681	0.916715	0.362565	0.759012	0.910488
RNAseq	Whole Blood	Pre-vaccination	gene23097 (CDK19)	-0.0498557	6.0836	-0.91661	0.362721	0.759115	-0.910192
RNAseq	Whole Blood	Pre-vaccination	gene23774 (BRD1)	-0.0376029	6.65777	-0.916078	0.362877	0.759115	-0.909897
RNAseq	Whole Blood	Pre-vaccination	gene126326 (GIPC3)	0.18373	2.45828	0.916685	0.362887	0.759115	0.909879
RNAseq	Whole Blood	Pre-vaccination	gene55845 (BRK1)	0.0475509	6.52033	0.91609	0.362944	0.759115	0.90977
RNAseq	Whole Blood	Pre-vaccination	gene285172 (FAM126B)	-0.107482	6.3215	-0.915543	0.363155	0.759384	-0.909369
RNAseq	Whole Blood	Pre-vaccination	gene64770 (CCDC14)	-0.0712096	4.44636	-0.916244	0.363311	0.759395	-0.909074
RNAseq	Whole Blood	Pre-vaccination	gene222389 (BEND7)	-0.262133	1.36561	-0.91543	0.363385	0.759395	-0.908934
RNAseq	Whole Blood	Pre-vaccination	gene10818 (FRS2)	-0.0448345	4.2176	-0.916252	0.363476	0.759395	-0.908762
RNAseq	Whole Blood	Pre-vaccination	gene5830 (PEX5)	-0.063727	4.75261	-0.914973	0.3635	0.759395	-0.908716
RNAseq	Whole Blood	Pre-vaccination	gene100861412 (FSBP)	-0.262496	0.815087	-0.914754	0.363703	0.759395	-0.908332
RNAseq	Whole Blood	Pre-vaccination	gene257364 (SNX33)	0.0989696	3.18398	0.914753	0.36373	0.759395	0.908281
RNAseq	Whole Blood	Pre-vaccination	gene80169 (CTC1)	0.0769879	7.19852	0.915523	0.363737	0.759395	0.908266
RNAseq	Whole Blood	Pre-vaccination	gene2113 (ETS1)	-0.0578076	9.79542	-0.914297	0.364084	0.759946	-0.90761
RNAseq	Whole Blood	Pre-vaccination	gene134637 (ADAT2)	-0.103837	3.70266	-0.914822	0.364192	0.76	-0.907406
RNAseq	Whole Blood	Pre-vaccination	gene6721 (SREBF2)	0.0798228	7.06224	0.912979	0.364467	0.760218	0.906886
RNAseq	Whole Blood	Pre-vaccination	gene51439 (FAM8A1)	-0.104513	6.48889	-0.912945	0.364566	0.760218	-0.9067
RNAseq	Whole Blood	Pre-vaccination	gene55787 (TXLNG)	-0.0483343	4.66956	-0.913399	0.364754	0.760218	-0.906343
RNAseq	Whole Blood	Pre-vaccination	gene9958 (USP15)	-0.0710678	8.2992	-0.912673	0.364918	0.760218	-0.906034
RNAseq	Whole Blood	Pre-vaccination	gene23317 (DNAJC13)	0.0438432	6.68227	0.912326	0.364939	0.760218	0.905993
RNAseq	Whole Blood	Pre-vaccination	gene390916 (NUDT19)	0.0758626	3.83037	0.912279	0.364958	0.760218	0.905959
RNAseq	Whole Blood	Pre-vaccination	gene211 (ALAS1)	0.0643708	5.49293	0.91201	0.365017	0.760218	0.905847
RNAseq	Whole Blood	Pre-vaccination	gene79758 (DHRS12)	-0.125629	4.56268	-0.912094	0.365085	0.760218	-0.905718
RNAseq	Whole Blood	Pre-vaccination	gene118788 (PIK3AP1)	0.0805057	7.8838	0.912188	0.365137	0.760218	0.90562
RNAseq	Whole Blood	Pre-vaccination	gene51282 (SCAND1)	0.0679281	5.09171	0.912176	0.3652	0.760218	0.905501
RNAseq	Whole Blood	Pre-vaccination	gene100527960 (MROH7-TTC4)	0.0539113	4.20844	0.912205	0.365205	0.760218	0.905491
RNAseq	Whole Blood	Pre-vaccination	gene23048 (FNBP1)	-0.0317083	8.65988	-0.911633	0.365341	0.760328	-0.905236
RNAseq	Whole Blood	Pre-vaccination	gene10200 (MPHOSPH6)	-0.111539	3.09428	-0.911084	0.36553	0.760449	-0.904879
RNAseq	Whole Blood	Pre-vaccination	gene9733 (SART3)	-0.0331053	6.2587	-0.911374	0.365564	0.760449	-0.904814
RNAseq	Whole Blood	Pre-vaccination	gene2593 (GAMT)	-0.109032	2.53407	-0.91056	0.365823	0.760816	-0.904325
RNAseq	Whole Blood	Pre-vaccination	gene100528018 (ARL2-SNX15)	0.0459635	5.53332	0.910198	0.365956	0.760921	0.904074
RNAseq	Whole Blood	Pre-vaccination	gene59285 (CACNG6)	0.292639	1.95293	0.909851	0.366259	0.761379	0.903502
RNAseq	Whole Blood	Pre-vaccination	gene11135 (CDC42EP1)	0.401589	3.05891	0.909531	0.366502	0.761694	0.903046
RNAseq	Whole Blood	Pre-vaccination	gene51631 (LUC7L2)	0.0295146	6.79208	0.909188	0.366606	0.761694	0.902849
RNAseq	Whole Blood	Pre-vaccination	gene92211 (CDHR1)	0.223223	2.15003	0.90895	0.366707	0.761694	0.90266
RNAseq	Whole Blood	Pre-vaccination	gene10013 (HDAC6)	-0.0344929	5.90421	-0.908888	0.366742	0.761694	-0.902593
RNAseq	Whole Blood	Pre-vaccination	gene6574 (SLC20A1)	0.08153	6.8404	0.907639	0.367244	0.762355	0.901648
RNAseq	Whole Blood	Pre-vaccination	gene10008 (KCNE3)	0.0536235	7.06972	0.907738	0.367282	0.762355	0.901577
RNAseq	Whole Blood	Pre-vaccination	gene112858 (TP53RK)	-0.0416468	4.58565	-0.907783	0.367333	0.762355	-0.90148
RNAseq	Whole Blood	Pre-vaccination	gene25836 (NIPBL)	-0.0404824	8.02199	-0.908413	0.367472	0.762355	-0.901218
RNAseq	Whole Blood	Pre-vaccination	gene84939 (PWWP3A)	0.0446561	4.89003	0.908146	0.367555	0.762355	0.901064
RNAseq	Whole Blood	Pre-vaccination	gene57596 (BEGAIN)	0.559731	1.48066	0.908155	0.36773	0.762355	0.900734
RNAseq	Whole Blood	Pre-vaccination	gene160760 (PPTC7)	-0.0465143	6.20745	-0.906776	0.367834	0.762355	-0.900538
RNAseq	Whole Blood	Pre-vaccination	gene10146 (G3BP1)	0.0359845	6.97652	0.907021	0.367865	0.762355	0.90048
RNAseq	Whole Blood	Pre-vaccination	gene55544 (RBM38)	-0.200758	8.46336	-0.907209	0.367912	0.762355	-0.900392
RNAseq	Whole Blood	Pre-vaccination	gene9525 (VPS4B)	-0.0315381	6.82342	-0.907248	0.367964	0.762355	-0.900295
RNAseq	Whole Blood	Pre-vaccination	gene1499 (CTNNB1)	0.0296262	7.3386	0.907118	0.367971	0.762355	0.900281
RNAseq	Whole Blood	Pre-vaccination	gene1435 (CSF1)	0.137771	4.56565	0.906263	0.368246	0.762754	0.899764
RNAseq	Whole Blood	Pre-vaccination	gene58488 (PCTP)	0.0836039	5.07656	0.905648	0.368427	0.762958	0.899423
RNAseq	Whole Blood	Pre-vaccination	gene221438 (TREML5P)	-0.764936	-1.24438	-0.905228	0.368684	0.763319	-0.89894
RNAseq	Whole Blood	Pre-vaccination	gene79571 (GCC1)	0.0388738	5.88781	0.904397	0.369053	0.763891	0.898249
RNAseq	Whole Blood	Pre-vaccination	gene401541 (CENPP)	0.221085	0.853346	0.904022	0.369199	0.763891	0.897974
RNAseq	Whole Blood	Pre-vaccination	gene4855 (NOTCH4)	0.279977	0.726075	0.904643	0.36921	0.763891	0.897955
RNAseq	Whole Blood	Pre-vaccination	gene3653 (IPW)	-0.133017	1.9142	-0.903884	0.369628	0.764501	-0.897171
RNAseq	Whole Blood	Pre-vaccination	gene1668 (DEFA3)	-0.746044	3.56445	-0.904926	0.369685	0.764501	-0.897063
RNAseq	Whole Blood	Pre-vaccination	gene27034 (ACAD8)	-0.0528771	4.66371	-0.90338	0.369803	0.764501	-0.896843
RNAseq	Whole Blood	Pre-vaccination	gene440 (ASNS)	-0.0964988	4.13458	-0.903617	0.369866	0.764501	-0.896725
RNAseq	Whole Blood	Pre-vaccination	gene440348 (NPIPB15)	-0.865203	1.42824	-0.90333	0.369999	0.764501	-0.896475
RNAseq	Whole Blood	Pre-vaccination	gene54914 (FOCAD)	-0.0887243	4.37173	-0.902824	0.370003	0.764501	-0.896468
RNAseq	Whole Blood	Pre-vaccination	gene5295 (PIK3R1)	-0.0597593	7.41577	-0.90228	0.370305	0.764794	-0.895902
RNAseq	Whole Blood	Pre-vaccination	gene7249 (TSC2)	-0.0341612	7.24053	-0.903432	0.370311	0.764794	-0.895891
RNAseq	Whole Blood	Pre-vaccination	gene101 (ADAM8)	0.0640988	9.50895	0.901747	0.37045	0.76491	0.895631
RNAseq	Whole Blood	Pre-vaccination	gene5376 (PMP22)	0.283706	0.309567	0.901012	0.370713	0.765262	0.895139
RNAseq	Whole Blood	Pre-vaccination	gene283131 (NEAT1)	-0.0983508	9.72447	-0.900836	0.370792	0.765262	-0.894991
RNAseq	Whole Blood	Pre-vaccination	gene54676 (GTPBP2)	0.0529707	6.47241	0.900786	0.370892	0.765262	0.894804
RNAseq	Whole Blood	Pre-vaccination	gene130074 (FAM168B)	0.030375	7.11925	0.900565	0.370997	0.765262	0.894607
RNAseq	Whole Blood	Pre-vaccination	gene6143 (RPL19)	-0.0505333	10.4808	-0.90044	0.371269	0.765262	-0.8941
RNAseq	Whole Blood	Pre-vaccination	gene51761 (ATP8A2)	-0.194388	1.3534	-0.900204	0.371274	0.765262	-0.894089
RNAseq	Whole Blood	Pre-vaccination	gene9698 (PUM1)	-0.0444709	6.70607	-0.899922	0.371314	0.765262	-0.894014
RNAseq	Whole Blood	Pre-vaccination	gene140901 (STK35)	-0.0398078	6.08755	-0.90009	0.3714	0.765262	-0.893855
RNAseq	Whole Blood	Pre-vaccination	gene51074 (APIP)	0.0839515	3.86389	0.899911	0.371418	0.765262	0.89382
RNAseq	Whole Blood	Pre-vaccination	gene283 (ANG)	0.192672	2.06317	0.899528	0.371615	0.765262	0.893453
RNAseq	Whole Blood	Pre-vaccination	gene10172 (ZNF256)	0.0934017	2.59312	0.899377	0.371922	0.765262	0.892879
RNAseq	Whole Blood	Pre-vaccination	gene728975 (LOC728975)	0.235888	4.35823	0.898681	0.372111	0.765262	0.892527
RNAseq	Whole Blood	Pre-vaccination	gene8493 (PPM1D)	0.0449152	4.87328	0.898776	0.372141	0.765262	0.89247
RNAseq	Whole Blood	Pre-vaccination	gene400954 (EML6)	0.257717	1.79375	0.898751	0.372152	0.765262	0.89245
RNAseq	Whole Blood	Pre-vaccination	gene28622 (TRBJ2-7)	-0.253568	3.00787	-0.90109	0.372393	0.765262	-0.891999
RNAseq	Whole Blood	Pre-vaccination	gene10912 (GADD45G)	-0.147825	0.92256	-0.898117	0.372418	0.765262	-0.891953
RNAseq	Whole Blood	Pre-vaccination	gene7572 (ZNF24)	-0.0400577	6.63525	-0.898829	0.372437	0.765262	-0.891919
RNAseq	Whole Blood	Pre-vaccination	gene6597 (SMARCA4)	0.0401687	7.14134	0.897822	0.3725	0.765262	0.8918
RNAseq	Whole Blood	Pre-vaccination	gene101929623 (LINC01215)	-0.113471	3.83558	-0.898081	0.372562	0.765262	-0.891684
RNAseq	Whole Blood	Pre-vaccination	gene101928638 (LINC02692)	0.448315	1.91391	0.898275	0.372589	0.765262	0.891634
RNAseq	Whole Blood	Pre-vaccination	gene55048 (VPS37C)	0.0688511	5.6122	0.897801	0.372648	0.765262	0.891524
RNAseq	Whole Blood	Pre-vaccination	gene9050 (PSTPIP2)	0.118523	5.95065	0.897494	0.372688	0.765262	0.891449
RNAseq	Whole Blood	Pre-vaccination	gene65080 (MRPL44)	-0.0432435	4.95774	-0.897966	0.372728	0.765262	-0.891376
RNAseq	Whole Blood	Pre-vaccination	gene28773 (IGLV9-49)	0.365522	0.123056	0.897756	0.372858	0.765262	0.891134
RNAseq	Whole Blood	Pre-vaccination	gene152137 (CCDC50)	0.108428	4.90032	0.897129	0.372859	0.765262	0.891131
RNAseq	Whole Blood	Pre-vaccination	gene401233 (HTATSF1P2)	-0.431223	4.21263	-0.897086	0.373029	0.765262	-0.890813
RNAseq	Whole Blood	Pre-vaccination	gene25938 (HEATR5A)	0.0729543	4.9328	0.896884	0.373169	0.765262	0.890553
RNAseq	Whole Blood	Pre-vaccination	gene84765 (ZNF577)	0.113101	3.15383	0.896712	0.373277	0.765262	0.890352
RNAseq	Whole Blood	Pre-vaccination	gene58190 (CTDSP1)	0.0327251	8.38345	0.89633	0.373326	0.765262	0.89026
RNAseq	Whole Blood	Pre-vaccination	gene645432 (ARRDC5)	-0.0874538	4.42797	-0.896365	0.37341	0.765262	-0.890105
RNAseq	Whole Blood	Pre-vaccination	gene85441 (HELZ2)	-0.145046	7.84195	-0.8956	0.373663	0.765262	-0.889634
RNAseq	Whole Blood	Pre-vaccination	gene100128569 (C19orf71)	-0.109441	3.23373	-0.896462	0.373698	0.765262	-0.889568
RNAseq	Whole Blood	Pre-vaccination	gene285973 (ATG9B)	-0.158598	3.17437	-0.895706	0.373889	0.765262	-0.889213
RNAseq	Whole Blood	Pre-vaccination	gene50619 (DEF6)	-0.0461585	8.02159	-0.895123	0.373977	0.765262	-0.889049
RNAseq	Whole Blood	Pre-vaccination	gene100134229 (KDM7A-DT)	-0.176975	3.87962	-0.895227	0.373986	0.765262	-0.889032
RNAseq	Whole Blood	Pre-vaccination	gene84271 (POLDIP3)	0.0274845	7.10862	0.895737	0.373989	0.765262	0.889025
RNAseq	Whole Blood	Pre-vaccination	gene729218 (LOC729218)	-0.101935	4.98538	-0.895418	0.37403	0.765262	-0.888951
RNAseq	Whole Blood	Pre-vaccination	gene124602 (KIF19)	-0.377945	1.16643	-0.895051	0.374097	0.765262	-0.888824
RNAseq	Whole Blood	Pre-vaccination	gene7593 (MZF1)	-0.0791293	4.89735	-0.895032	0.374127	0.765262	-0.88877
RNAseq	Whole Blood	Pre-vaccination	gene7644 (ZNF91)	-0.0619685	4.69513	-0.895995	0.374172	0.765262	-0.888686
RNAseq	Whole Blood	Pre-vaccination	gene64078 (SLC28A3)	0.376078	-0.653904	0.894617	0.374223	0.765262	0.888591
RNAseq	Whole Blood	Pre-vaccination	gene3691 (ITGB4)	-0.319509	2.25575	-0.894762	0.374272	0.765262	-0.8885
RNAseq	Whole Blood	Pre-vaccination	gene121551 (BTBD11)	-0.125446	4.64609	-0.894277	0.374405	0.765262	-0.888252
RNAseq	Whole Blood	Pre-vaccination	gene100506334 (LINC00649)	-0.194388	3.26075	-0.894708	0.374421	0.765262	-0.888222
RNAseq	Whole Blood	Pre-vaccination	gene64793 (CEP85)	0.0722712	4.53708	0.894099	0.374484	0.765262	0.888105
RNAseq	Whole Blood	Pre-vaccination	gene9793 (CKAP5)	0.0459667	6.06386	0.89359	0.374682	0.765262	0.887737
RNAseq	Whole Blood	Pre-vaccination	gene83888 (FGFBP2)	0.276091	6.53213	0.893544	0.374816	0.765262	0.887489
RNAseq	Whole Blood	Pre-vaccination	gene7295 (TXN)	-0.0812797	5.38361	-0.89327	0.37495	0.765262	-0.887239
RNAseq	Whole Blood	Pre-vaccination	gene283870 (BRICD5)	0.0789932	4.50494	0.89342	0.375	0.765262	0.887146
RNAseq	Whole Blood	Pre-vaccination	gene2687 (GGT5)	-0.338075	0.997475	-0.893173	0.375008	0.765262	-0.887131
RNAseq	Whole Blood	Pre-vaccination	gene6749 (SSRP1)	0.0307471	6.69209	0.89327	0.375081	0.765262	0.886995
RNAseq	Whole Blood	Pre-vaccination	gene285533 (RNF175)	-0.276685	0.682763	-0.893212	0.375101	0.765262	-0.886959
RNAseq	Whole Blood	Pre-vaccination	gene51510 (CHMP5)	-0.0755041	5.65228	-0.893036	0.375152	0.765262	-0.886865
RNAseq	Whole Blood	Pre-vaccination	gene101928433 (ATXN1-AS1)	-0.120031	1.48399	-0.893774	0.375225	0.765262	-0.886729
RNAseq	Whole Blood	Pre-vaccination	gene8496 (PPFIBP1)	-0.137419	1.63183	-0.892837	0.375296	0.765262	-0.886596
RNAseq	Whole Blood	Pre-vaccination	gene284565 (NBPF15)	-0.137041	4.97815	-0.892487	0.375406	0.765262	-0.886392
RNAseq	Whole Blood	Pre-vaccination	gene90378 (SAMD1)	-0.0728034	4.64279	-0.89202	0.375501	0.765262	-0.886216
RNAseq	Whole Blood	Pre-vaccination	gene10482 (NXF1)	0.0542424	7.41112	0.892339	0.375577	0.765262	0.886075
RNAseq	Whole Blood	Pre-vaccination	gene3783 (KCNN4)	0.200454	4.68306	0.892115	0.375616	0.765262	0.886003
RNAseq	Whole Blood	Pre-vaccination	gene100128420 (LINC00892)	0.174351	0.85283	0.891537	0.375728	0.765262	0.885794
RNAseq	Whole Blood	Pre-vaccination	gene25943 (C20orf194)	0.0841382	4.22062	0.89181	0.375731	0.765262	0.88579
RNAseq	Whole Blood	Pre-vaccination	gene6611 (SMS)	0.0507409	5.67477	0.891648	0.375774	0.765262	0.88571
RNAseq	Whole Blood	Pre-vaccination	gene6774 (STAT3)	-0.029953	8.96447	-0.891353	0.375928	0.765406	-0.885425
RNAseq	Whole Blood	Pre-vaccination	gene23536 (ADAT1)	0.086086	4.73373	0.891098	0.376135	0.76566	0.885039
RNAseq	Whole Blood	Pre-vaccination	gene8816 (DCAF5)	-0.0297695	6.90624	-0.890531	0.37646	0.765984	-0.884437
RNAseq	Whole Blood	Pre-vaccination	gene7423 (VEGFB)	-0.0524383	4.77289	-0.890669	0.376461	0.765984	-0.884436
RNAseq	Whole Blood	Pre-vaccination	gene3030 (HADHA)	0.0599062	7.86521	0.889869	0.376734	0.76637	0.88393
RNAseq	Whole Blood	Pre-vaccination	gene340554 (ZC3H12B)	-0.141978	1.50713	-0.889594	0.376979	0.766613	-0.883475
RNAseq	Whole Blood	Pre-vaccination	gene550112 (UBA6-AS1)	-0.112315	2.82661	-0.889615	0.377021	0.766613	-0.883399
RNAseq	Whole Blood	Pre-vaccination	gene401149 (LINC01061)	0.276856	3.70546	0.888782	0.377366	0.766613	0.882761
RNAseq	Whole Blood	Pre-vaccination	gene203328 (SUSD3)	-0.0924533	4.96845	-0.88869	0.377366	0.766613	-0.88276
RNAseq	Whole Blood	Pre-vaccination	gene6453 (ITSN1)	0.136565	3.73071	0.888437	0.377376	0.766613	0.882741
RNAseq	Whole Blood	Pre-vaccination	gene57121 (LPAR5)	0.0707181	4.86703	0.888621	0.37741	0.766613	0.882679
RNAseq	Whole Blood	Pre-vaccination	gene352961 (HCG26)	-0.929498	-0.914115	-0.888482	0.377472	0.766613	-0.882563
RNAseq	Whole Blood	Pre-vaccination	gene4068 (SH2D1A)	0.096707	5.30441	0.888445	0.377561	0.766613	0.882399
RNAseq	Whole Blood	Pre-vaccination	gene388524 (RPSAP58)	0.378812	5.05053	0.888367	0.377603	0.766613	0.882322
RNAseq	Whole Blood	Pre-vaccination	gene400668 (PRSS57)	0.256702	0.568213	0.888062	0.377695	0.766632	0.882151
RNAseq	Whole Blood	Pre-vaccination	gene57226 (LYRM2)	0.0712318	4.4979	0.887477	0.377886	0.766649	0.881798
RNAseq	Whole Blood	Pre-vaccination	gene10184 (LHFPL2)	0.110219	4.24717	0.887575	0.377943	0.766649	0.881693
RNAseq	Whole Blood	Pre-vaccination	gene163255 (ZNF540)	-0.0895495	2.40566	-0.888919	0.378033	0.766649	-0.881527
RNAseq	Whole Blood	Pre-vaccination	gene9045 (RPL14)	-0.0509428	9.23603	-0.887801	0.378113	0.766649	-0.881378
RNAseq	Whole Blood	Pre-vaccination	gene22 (ABCB7)	-0.0531814	4.44453	-0.887574	0.37812	0.766649	-0.881365
RNAseq	Whole Blood	Pre-vaccination	gene200734 (SPRED2)	0.107471	2.28149	0.888148	0.378296	0.766837	0.881039
RNAseq	Whole Blood	Pre-vaccination	gene861 (RUNX1)	-0.0402121	6.55457	-0.886547	0.378619	0.767229	-0.880444
RNAseq	Whole Blood	Pre-vaccination	gene51301 (GCNT4)	-0.138747	2.65872	-0.886821	0.378711	0.767229	-0.880275
RNAseq	Whole Blood	Pre-vaccination	gene127733 (UBXN10)	0.232989	1.12023	0.88619	0.378739	0.767229	0.880221
RNAseq	Whole Blood	Pre-vaccination	gene81889 (FAHD1)	-0.102383	3.65482	-0.886334	0.378861	0.767307	-0.879996
RNAseq	Whole Blood	Pre-vaccination	gene7621 (ZNF70)	0.0917235	2.31334	0.885476	0.37911	0.767423	0.879536
RNAseq	Whole Blood	Pre-vaccination	gene2214 (FCGR3A)	0.148216	9.7725	0.885075	0.379308	0.767423	0.879172
RNAseq	Whole Blood	Pre-vaccination	gene1979 (EIF4EBP2)	0.0308373	8.34205	0.885252	0.379324	0.767423	0.879143
RNAseq	Whole Blood	Pre-vaccination	gene3717 (JAK2)	0.0718653	6.21269	0.884804	0.379348	0.767423	0.879098
RNAseq	Whole Blood	Pre-vaccination	gene401124 (DTHD1)	0.232668	2.95575	0.884801	0.379419	0.767423	0.878968
RNAseq	Whole Blood	Pre-vaccination	gene55656 (INTS8)	0.0499456	5.70893	0.88547	0.379419	0.767423	0.878968
RNAseq	Whole Blood	Pre-vaccination	gene23511 (NUP188)	0.0426728	6.20944	0.885698	0.379723	0.767646	0.878407
RNAseq	Whole Blood	Pre-vaccination	gene3664 (IRF6)	0.354417	0.242827	0.884644	0.379788	0.767646	0.878287
RNAseq	Whole Blood	Pre-vaccination	gene5144 (PDE4D)	0.138324	4.3687	0.883907	0.379825	0.767646	0.878219
RNAseq	Whole Blood	Pre-vaccination	gene7884 (SLBP)	0.0508545	5.64946	0.884141	0.379862	0.767646	0.87815
RNAseq	Whole Blood	Pre-vaccination	gene10857 (PGRMC1)	0.124043	5.85335	0.88336	0.380476	0.768717	0.87702
RNAseq	Whole Blood	Pre-vaccination	gene56953 (NT5M)	0.212024	3.55847	0.882706	0.380703	0.769007	0.876601
RNAseq	Whole Blood	Pre-vaccination	gene2534 (FYN)	0.0514174	8.13432	0.882282	0.380946	0.769328	0.876155
RNAseq	Whole Blood	Pre-vaccination	gene100216546 (LINC01004)	0.0838229	4.11834	0.881708	0.381032	0.769335	0.875996
RNAseq	Whole Blood	Pre-vaccination	gene2201 (FBN2)	0.232675	4.70535	0.881335	0.381475	0.77004	0.875182
RNAseq	Whole Blood	Pre-vaccination	gene10521 (DDX17)	-0.0372683	9.68573	-0.881287	0.381551	0.77004	-0.875042
RNAseq	Whole Blood	Pre-vaccination	gene283742 (FAM98B)	0.055359	4.11981	0.881055	0.381633	0.77004	0.874892
RNAseq	Whole Blood	Pre-vaccination	gene2137 (EXTL3)	-0.0615174	6.78445	-0.8804	0.381795	0.77016	-0.874594
RNAseq	Whole Blood	Pre-vaccination	gene1636 (ACE)	0.178329	2.64391	0.880262	0.381897	0.77016	0.874406
RNAseq	Whole Blood	Pre-vaccination	gene340527 (NHSL2)	-0.0510406	8.10308	-0.88058	0.381943	0.77016	-0.874321
RNAseq	Whole Blood	Pre-vaccination	gene2628 (GATM)	0.240536	1.23238	0.879441	0.382445	0.771003	0.8734
RNAseq	Whole Blood	Pre-vaccination	gene57449 (PLEKHG5)	-0.154808	3.2492	-0.879155	0.382637	0.77122	-0.873049
RNAseq	Whole Blood	Pre-vaccination	gene5328 (PLAU)	-0.22621	0.569842	-0.878569	0.382781	0.771324	-0.872784
RNAseq	Whole Blood	Pre-vaccination	gene64840 (PORCN)	-0.0467486	3.71044	-0.878284	0.382995	0.771324	-0.872391
RNAseq	Whole Blood	Pre-vaccination	gene79677 (SMC6)	0.0723154	5.174	0.879261	0.383002	0.771324	0.872378
RNAseq	Whole Blood	Pre-vaccination	gene3669 (ISG20)	-0.0939149	7.23385	-0.878118	0.383023	0.771324	-0.87234
RNAseq	Whole Blood	Pre-vaccination	gene54737 (MPHOSPH8)	-0.0501308	7.38891	-0.878494	0.383107	0.771325	-0.872186
RNAseq	Whole Blood	Pre-vaccination	gene10277 (UBE4B)	-0.0346629	6.84511	-0.878018	0.383269	0.771482	-0.871889
RNAseq	Whole Blood	Pre-vaccination	gene3482 (IGF2R)	-0.076835	10.7161	-0.877065	0.383518	0.771607	-0.871433
RNAseq	Whole Blood	Pre-vaccination	gene8030 (CCDC6)	0.0538911	5.11334	0.876875	0.383708	0.771607	0.871084
RNAseq	Whole Blood	Pre-vaccination	gene10178 (TENM1)	-0.2787	2.47099	-0.877201	0.383712	0.771607	-0.871078
RNAseq	Whole Blood	Pre-vaccination	gene26504 (CNNM4)	0.061393	4.3877	0.876898	0.38381	0.771607	0.870898
RNAseq	Whole Blood	Pre-vaccination	gene92335 (STRADA)	0.0331026	5.53685	0.877088	0.383841	0.771607	0.870841
RNAseq	Whole Blood	Pre-vaccination	gene343413 (FCRL6)	0.272422	5.17628	0.876382	0.384059	0.771607	0.870442
RNAseq	Whole Blood	Pre-vaccination	gene3632 (INPP5A)	0.0472451	4.84072	0.87567	0.384123	0.771607	0.870325
RNAseq	Whole Blood	Pre-vaccination	gene92797 (HELB)	-0.105936	4.00294	-0.875884	0.38416	0.771607	-0.870258
RNAseq	Whole Blood	Pre-vaccination	gene5886 (RAD23A)	-0.0902817	6.95885	-0.876146	0.384193	0.771607	-0.870197
RNAseq	Whole Blood	Pre-vaccination	gene9191 (DEDD)	0.0283488	5.91774	0.876057	0.384219	0.771607	0.870148
RNAseq	Whole Blood	Pre-vaccination	gene5351 (PLOD1)	0.0988545	6.32619	0.876145	0.384253	0.771607	0.870086
RNAseq	Whole Blood	Pre-vaccination	gene80270 (HSD3B7)	-0.165926	1.64888	-0.87508	0.384708	0.772353	-0.869254
RNAseq	Whole Blood	Pre-vaccination	gene140710 (SOGA1)	0.110984	4.15153	0.874469	0.38503	0.772831	0.868665
RNAseq	Whole Blood	Pre-vaccination	gene9854 (C2CD2L)	0.0668077	6.14225	0.874163	0.38522	0.772905	0.868319
RNAseq	Whole Blood	Pre-vaccination	gene25932 (CLIC4)	0.0947671	4.52472	0.874577	0.385235	0.772905	0.868291
RNAseq	Whole Blood	Pre-vaccination	gene286 (ANK1)	-0.246066	6.21977	-0.874253	0.385552	0.77325	-0.867711
RNAseq	Whole Blood	Pre-vaccination	gene8317 (CDC7)	-0.123333	2.64752	-0.874106	0.385575	0.77325	-0.867669
RNAseq	Whole Blood	Pre-vaccination	gene10494 (STK25)	0.0349763	5.80546	0.872119	0.386202	0.774339	0.866525
RNAseq	Whole Blood	Pre-vaccination	gene5813 (PURA)	0.0538918	4.71255	0.871945	0.386643	0.774754	0.865721
RNAseq	Whole Blood	Pre-vaccination	gene51710 (ZNF44)	0.0647093	4.95349	0.872593	0.386745	0.774754	0.865536
RNAseq	Whole Blood	Pre-vaccination	gene28517 (TRDV2)	-0.556405	2.0949	-0.871405	0.386798	0.774754	-0.865438
RNAseq	Whole Blood	Pre-vaccination	gene25870 (SUMF2)	0.064086	6.50661	0.871353	0.386808	0.774754	0.865421
RNAseq	Whole Blood	Pre-vaccination	gene7037 (TFRC)	0.0672455	4.7183	0.871162	0.38683	0.774754	0.865381
RNAseq	Whole Blood	Pre-vaccination	gene84519 (ACRBP)	0.123111	5.25733	0.870972	0.387038	0.774783	0.865002
RNAseq	Whole Blood	Pre-vaccination	gene79868 (ALG13)	-0.069082	5.2308	-0.871393	0.387052	0.774783	-0.864976
RNAseq	Whole Blood	Pre-vaccination	gene4303 (FOXO4)	-0.130871	6.97036	-0.870753	0.38717	0.774783	-0.864762
RNAseq	Whole Blood	Pre-vaccination	gene54621 (VSIG10)	0.344182	1.24204	0.870577	0.387181	0.774783	0.864741
RNAseq	Whole Blood	Pre-vaccination	gene43 (ACHE)	-0.3741	-0.34608	-0.870826	0.387452	0.775022	-0.864247
RNAseq	Whole Blood	Pre-vaccination	gene102723390 (FRG1EP)	-0.320499	0.485573	-0.869695	0.387581	0.775022	-0.864013
RNAseq	Whole Blood	Pre-vaccination	gene57835 (SLC4A5)	-0.106422	3.13996	-0.86953	0.387699	0.775022	-0.863798
RNAseq	Whole Blood	Pre-vaccination	gene55275 (VPS53)	0.0691081	6.39246	0.869401	0.387705	0.775022	0.863787
RNAseq	Whole Blood	Pre-vaccination	gene130162 (CLHC1)	-0.201608	1.70689	-0.869262	0.387722	0.775022	-0.863757
RNAseq	Whole Blood	Pre-vaccination	gene55167 (MSL2)	-0.0364268	6.84839	-0.86962	0.388057	0.775272	-0.863146
RNAseq	Whole Blood	Pre-vaccination	gene682 (BSG)	-0.111995	8.87258	-0.869131	0.38808	0.775272	-0.863105
RNAseq	Whole Blood	Pre-vaccination	gene118472 (ZNF511)	0.0507964	4.25544	0.868942	0.388099	0.775272	0.86307
RNAseq	Whole Blood	Pre-vaccination	gene6786 (STIM1)	-0.0333906	7.34832	-0.868787	0.388415	0.775558	-0.862496
RNAseq	Whole Blood	Pre-vaccination	gene1084 (CEACAM3)	0.0717301	6.84756	0.86797	0.388515	0.775558	0.862313
RNAseq	Whole Blood	Pre-vaccination	gene619207 (SCART1)	0.280868	3.43243	0.867883	0.38857	0.775558	0.862214
RNAseq	Whole Blood	Pre-vaccination	gene23092 (ARHGAP26)	0.0485245	8.28022	0.86777	0.388579	0.775558	0.862197
RNAseq	Whole Blood	Pre-vaccination	gene28660 (TRAV23DV6)	-0.174832	2.09353	-0.870648	0.388782	0.7756	-0.861828
RNAseq	Whole Blood	Pre-vaccination	gene147172 (LRRC37BP1)	0.0611838	3.87765	0.867461	0.388833	0.7756	0.861736
RNAseq	Whole Blood	Pre-vaccination	gene55922 (NKRF)	-0.0435309	3.9943	-0.867677	0.388853	0.7756	-0.861699
RNAseq	Whole Blood	Pre-vaccination	gene5110 (PCMT1)	0.0444456	5.67049	0.867429	0.389082	0.775759	0.861283
RNAseq	Whole Blood	Pre-vaccination	gene54977 (SLC25A38)	-0.0544441	5.41274	-0.866999	0.389177	0.775759	-0.86111
RNAseq	Whole Blood	Pre-vaccination	gene6093 (ROCK1)	-0.0354508	8.05821	-0.868158	0.389288	0.775759	-0.86091
RNAseq	Whole Blood	Pre-vaccination	gene4926 (NUMA1)	-0.0462912	8.89188	-0.866398	0.389435	0.775759	-0.860643
RNAseq	Whole Blood	Pre-vaccination	gene2968 (GTF2H4)	-0.0643714	3.18279	-0.866131	0.389458	0.775759	-0.860601
RNAseq	Whole Blood	Pre-vaccination	gene5612 (THAP12)	0.0511078	5.98705	0.866842	0.389481	0.775759	0.860559
RNAseq	Whole Blood	Pre-vaccination	gene387104 (SOGA3)	0.181617	1.55447	0.865759	0.389594	0.775759	0.860354
RNAseq	Whole Blood	Pre-vaccination	gene26156 (RSL1D1)	0.0717005	7.30163	0.86606	0.389665	0.775759	0.860225
RNAseq	Whole Blood	Pre-vaccination	gene6753 (SSTR3)	-0.244115	3.35353	-0.865704	0.389811	0.775759	-0.85996
RNAseq	Whole Blood	Pre-vaccination	gene5423 (POLB)	-0.0754264	4.77338	-0.865512	0.389854	0.775759	-0.859882
RNAseq	Whole Blood	Pre-vaccination	gene8563 (THOC5)	0.0449881	6.02556	0.865333	0.389943	0.775759	0.85972
RNAseq	Whole Blood	Pre-vaccination	gene11020 (IFT27)	0.0704091	3.13356	0.864805	0.390318	0.775759	0.85904
RNAseq	Whole Blood	Pre-vaccination	gene8828 (NRP2)	0.182757	0.844651	0.864761	0.390567	0.775759	0.85859
RNAseq	Whole Blood	Pre-vaccination	gene4595 (MUTYH)	-0.0556713	4.30363	-0.86458	0.390624	0.775759	-0.858487
RNAseq	Whole Blood	Pre-vaccination	gene642 (BLMH)	0.0414286	4.96874	0.863983	0.390667	0.775759	0.858408
RNAseq	Whole Blood	Pre-vaccination	gene51385 (ZNF589)	0.0926202	5.24508	0.864064	0.390695	0.775759	0.858357
RNAseq	Whole Blood	Pre-vaccination	gene170959 (ZNF431)	-0.0712791	4.02401	-0.864101	0.390705	0.775759	-0.85834
RNAseq	Whole Blood	Pre-vaccination	gene1846 (DUSP4)	0.250398	0.597158	0.863919	0.39088	0.775759	0.858023
RNAseq	Whole Blood	Pre-vaccination	gene137682 (NDUFAF6)	-0.0587179	2.69032	-0.86438	0.390934	0.775759	-0.857925
RNAseq	Whole Blood	Pre-vaccination	gene221442 (ADCY10P1)	-0.0936105	3.84917	-0.863695	0.391131	0.775759	-0.857567
RNAseq	Whole Blood	Pre-vaccination	gene49856 (WRAP73)	0.0506454	5.03501	0.863347	0.391268	0.775759	0.85732
RNAseq	Whole Blood	Pre-vaccination	gene4716 (NDUFB10)	0.0440532	5.93536	0.863083	0.391412	0.775759	0.857059
RNAseq	Whole Blood	Pre-vaccination	gene8497 (PPFIA4)	0.298489	1.60629	0.862706	0.391418	0.775759	0.857048
RNAseq	Whole Blood	Pre-vaccination	gene2621 (GAS6)	0.178894	2.92563	0.862493	0.391479	0.775759	0.856938
RNAseq	Whole Blood	Pre-vaccination	gene91754 (NEK9)	0.0379478	6.94088	0.862985	0.391489	0.775759	0.856919
RNAseq	Whole Blood	Pre-vaccination	gene79720 (VPS37B)	-0.0534133	6.91059	-0.862426	0.391514	0.775759	-0.856876
RNAseq	Whole Blood	Pre-vaccination	gene2900 (GRIK4)	0.717099	-0.0674509	0.862655	0.391559	0.775759	0.856794
RNAseq	Whole Blood	Pre-vaccination	gene5511 (PPP1R8)	0.0270101	5.3111	0.863354	0.391598	0.775759	0.856722
RNAseq	Whole Blood	Pre-vaccination	gene112479 (ERI2)	0.102761	1.2923	0.862914	0.391606	0.775759	0.856708
RNAseq	Whole Blood	Pre-vaccination	gene11107 (PRDM5)	-0.265922	1.86205	-0.862494	0.391709	0.775759	-0.856522
RNAseq	Whole Blood	Pre-vaccination	gene55009 (FAM174C)	0.0633181	4.8991	0.862027	0.391725	0.775759	0.856493
RNAseq	Whole Blood	Pre-vaccination	gene9454 (HOMER3)	0.109276	4.51823	0.862706	0.391729	0.775759	0.856487
RNAseq	Whole Blood	Pre-vaccination	gene23500 (DAAM2)	0.443407	2.84491	0.862319	0.391929	0.775759	0.856124
RNAseq	Whole Blood	Pre-vaccination	gene5447 (POR)	0.0616789	6.46075	0.861707	0.391949	0.775759	0.856089
RNAseq	Whole Blood	Pre-vaccination	gene2358 (FPR2)	0.113199	7.90006	0.861565	0.392016	0.775759	0.855968
RNAseq	Whole Blood	Pre-vaccination	gene57639 (CCDC146)	0.178378	3.97934	0.861547	0.39213	0.775759	0.85576
RNAseq	Whole Blood	Pre-vaccination	gene10787 (NCKAP1)	0.157753	2.32676	0.861583	0.392151	0.775759	0.855724
RNAseq	Whole Blood	Pre-vaccination	gene7745 (ZKSCAN8)	-0.0458177	5.36851	-0.863239	0.392184	0.775759	-0.855662
RNAseq	Whole Blood	Pre-vaccination	gene65003 (MRPL11)	0.0495932	4.26125	0.861515	0.392219	0.775759	0.855601
RNAseq	Whole Blood	Pre-vaccination	gene57542 (KLHL42)	-0.0645971	4.18953	-0.861492	0.392307	0.775767	-0.855441
RNAseq	Whole Blood	Pre-vaccination	gene221002 (RASGEF1A)	0.118719	3.23599	0.860544	0.392596	0.776172	0.854919
RNAseq	Whole Blood	Pre-vaccination	gene57414 (RHBDD2)	0.0396386	5.78536	0.859777	0.393102	0.776702	0.854005
RNAseq	Whole Blood	Pre-vaccination	gene142 (PARP1)	0.0455019	7.49505	0.859689	0.393114	0.776702	0.853984
RNAseq	Whole Blood	Pre-vaccination	gene170384 (FUT11)	0.086761	4.7104	0.859485	0.393118	0.776702	0.853977
RNAseq	Whole Blood	Pre-vaccination	gene10288 (LILRB2)	0.099497	7.67875	0.859245	0.393309	0.776814	0.853631
RNAseq	Whole Blood	Pre-vaccination	gene1429 (CRYZ)	-0.164163	3.15527	-0.859145	0.393343	0.776814	-0.853571
RNAseq	Whole Blood	Pre-vaccination	gene27240 (SIT1)	-0.0870418	5.07157	-0.859131	0.393508	0.776973	-0.853274
RNAseq	Whole Blood	Pre-vaccination	gene55007 (FAM118A)	0.31913	5.58544	0.858452	0.393718	0.777056	0.852894
RNAseq	Whole Blood	Pre-vaccination	gene55973 (BCAP29)	0.076555	3.8688	0.858594	0.393827	0.777056	0.852698
RNAseq	Whole Blood	Pre-vaccination	gene29028 (ATAD2)	0.0523575	4.08158	0.859091	0.393932	0.777056	0.852509
RNAseq	Whole Blood	Pre-vaccination	gene8905 (AP1S2)	0.0966985	6.68752	0.858508	0.393936	0.777056	0.8525
RNAseq	Whole Blood	Pre-vaccination	gene90390 (MED30)	-0.0521848	3.9289	-0.857969	0.393972	0.777056	-0.852437
RNAseq	Whole Blood	Pre-vaccination	gene10919 (EHMT2)	-0.0377225	5.79653	-0.85787	0.394194	0.777239	-0.852036
RNAseq	Whole Blood	Pre-vaccination	gene5934 (RBL2)	-0.047655	8.45321	-0.857849	0.394333	0.777239	-0.851786
RNAseq	Whole Blood	Pre-vaccination	gene152518 (NFXL1)	0.292702	4.0482	0.857082	0.394497	0.777239	0.85149
RNAseq	Whole Blood	Pre-vaccination	gene442582 (STAG3L2)	0.101863	3.14889	0.857136	0.394545	0.777239	0.851404
RNAseq	Whole Blood	Pre-vaccination	gene29103 (DNAJC15)	0.104212	4.07699	0.856856	0.394664	0.777239	0.851191
RNAseq	Whole Blood	Pre-vaccination	gene64151 (NCAPG)	0.214951	0.174336	0.856426	0.394686	0.777239	0.851151
RNAseq	Whole Blood	Pre-vaccination	gene733 (C8G)	-0.363883	-0.957925	-0.85565	0.394711	0.777239	-0.851105
RNAseq	Whole Blood	Pre-vaccination	gene101928834 (LOC101928834)	0.294245	-0.0628473	0.856311	0.394888	0.777239	0.850786
RNAseq	Whole Blood	Pre-vaccination	gene3614 (IMPDH1)	0.0407649	8.31384	0.856409	0.394977	0.777239	0.850625
RNAseq	Whole Blood	Pre-vaccination	gene6209 (RPS15)	-0.0514818	9.03541	-0.856068	0.39499	0.777239	-0.850602
RNAseq	Whole Blood	Pre-vaccination	gene10807 (ENTR1)	-0.0573358	5.0426	-0.856213	0.395092	0.777239	-0.850419
RNAseq	Whole Blood	Pre-vaccination	gene9489 (PGS1)	0.0591725	6.30454	0.85549	0.395149	0.777239	0.850317
RNAseq	Whole Blood	Pre-vaccination	gene8660 (IRS2)	-0.109631	6.94695	-0.855497	0.395175	0.777239	-0.85027
RNAseq	Whole Blood	Pre-vaccination	gene4482 (MSRA)	0.0546594	4.22512	0.85528	0.395246	0.777239	0.850141
RNAseq	Whole Blood	Pre-vaccination	gene6048 (RNF5)	0.0622743	3.79297	0.854775	0.395638	0.777252	0.849437
RNAseq	Whole Blood	Pre-vaccination	gene867 (CBL)	-0.0473058	8.20385	-0.855341	0.395641	0.777252	-0.849432
RNAseq	Whole Blood	Pre-vaccination	gene4481 (MSR1)	0.340922	1.80196	0.855213	0.395715	0.777252	0.8493
RNAseq	Whole Blood	Pre-vaccination	gene79762 (C1orf115)	-0.16683	2.26854	-0.854904	0.395715	0.777252	-0.849298
RNAseq	Whole Blood	Pre-vaccination	gene56983 (POGLUT1)	-0.0695642	4.26881	-0.854631	0.395735	0.777252	-0.849263
RNAseq	Whole Blood	Pre-vaccination	gene253714 (MMS22L)	0.0761011	2.78246	0.855116	0.395822	0.777252	0.849107
RNAseq	Whole Blood	Pre-vaccination	gene2140 (EYA3)	0.0617068	5.53373	0.854318	0.395899	0.777252	0.848968
RNAseq	Whole Blood	Pre-vaccination	gene203260 (CCDC107)	0.0598688	4.61626	0.854266	0.395928	0.777252	0.848916
RNAseq	Whole Blood	Pre-vaccination	gene92922 (CCDC102A)	0.0857651	3.5393	0.853526	0.396376	0.777918	0.848111
RNAseq	Whole Blood	Pre-vaccination	gene10058 (ABCB6)	-0.0782883	2.85601	-0.853506	0.396437	0.777918	-0.848002
RNAseq	Whole Blood	Pre-vaccination	gene57176 (VARS2)	0.0899098	4.29242	0.853301	0.396608	0.777958	0.847694
RNAseq	Whole Blood	Pre-vaccination	gene84984 (CEP19)	-0.102615	5.65049	-0.853397	0.396626	0.777958	-0.847663
RNAseq	Whole Blood	Pre-vaccination	gene7321 (UBE2D1)	-0.130216	5.63968	-0.853069	0.396801	0.778093	-0.847348
RNAseq	Whole Blood	Pre-vaccination	gene926 (CD8B)	-0.192803	5.57208	-0.852763	0.396965	0.778093	-0.847054
RNAseq	Whole Blood	Pre-vaccination	gene54856 (GON4L)	-0.0381586	6.88424	-0.852958	0.396988	0.778093	-0.847013
RNAseq	Whole Blood	Pre-vaccination	gene23334 (SZT2)	-0.0462242	6.99157	-0.853155	0.397071	0.778093	-0.846864
RNAseq	Whole Blood	Pre-vaccination	gene4150 (MAZ)	0.0342878	7.7861	0.852375	0.397117	0.778093	0.846781
RNAseq	Whole Blood	Pre-vaccination	gene3566 (IL4R)	-0.113224	8.09941	-0.851736	0.397452	0.778583	-0.846181
RNAseq	Whole Blood	Pre-vaccination	gene10124 (ARL4A)	-0.118758	3.26392	-0.851834	0.397539	0.778588	-0.846025
RNAseq	Whole Blood	Pre-vaccination	gene2395 (FXN)	0.0668867	3.57471	0.851205	0.398062	0.779028	0.845088
RNAseq	Whole Blood	Pre-vaccination	gene4144 (MAT2A)	0.052164	7.04346	0.850739	0.398128	0.779028	0.844969
RNAseq	Whole Blood	Pre-vaccination	gene3014 (H2AX)	0.0694705	4.31453	0.850285	0.398286	0.779028	0.844686
RNAseq	Whole Blood	Pre-vaccination	gene6837 (MED22)	0.0529046	5.83798	0.850049	0.398296	0.779028	0.844668
RNAseq	Whole Blood	Pre-vaccination	gene100128398 (LOC100128398)	0.116922	2.1097	0.850483	0.398301	0.779028	0.844659
RNAseq	Whole Blood	Pre-vaccination	gene2058 (EPRS1)	0.0430914	6.68133	0.849964	0.398435	0.779028	0.84442
RNAseq	Whole Blood	Pre-vaccination	gene5202 (PFDN2)	0.0494309	4.46651	0.849907	0.398435	0.779028	0.844419
RNAseq	Whole Blood	Pre-vaccination	gene3034 (HAL)	-0.0870575	6.38532	-0.849996	0.398496	0.779028	-0.84431
RNAseq	Whole Blood	Pre-vaccination	gene10771 (ZMYND11)	-0.040171	5.60445	-0.85073	0.398525	0.779028	-0.844258
RNAseq	Whole Blood	Pre-vaccination	gene9794 (MAML1)	-0.0274588	7.34154	-0.849795	0.398697	0.779197	-0.843951
RNAseq	Whole Blood	Pre-vaccination	gene57458 (TMCC3)	-0.0762676	6.57754	-0.849144	0.398803	0.77924	-0.843761
RNAseq	Whole Blood	Pre-vaccination	gene100507458 (ZNF213-AS1)	0.0819858	2.59357	0.849628	0.399063	0.779582	0.843297
RNAseq	Whole Blood	Pre-vaccination	gene5198 (PFAS)	0.0624334	4.70996	0.848447	0.399185	0.779652	0.843077
RNAseq	Whole Blood	Pre-vaccination	gene64421 (DCLRE1C)	0.070475	5.49073	0.848491	0.399268	0.779652	0.842929
RNAseq	Whole Blood	Pre-vaccination	gene26873 (OPLAH)	0.150909	3.24604	0.848113	0.399502	0.779737	0.84251
RNAseq	Whole Blood	Pre-vaccination	gene1998 (ELF2)	-0.0383328	6.10396	-0.848905	0.399536	0.779737	-0.842449
RNAseq	Whole Blood	Pre-vaccination	gene89122 (TRIM4)	-0.0522675	5.65623	-0.847763	0.399565	0.779737	-0.842398
RNAseq	Whole Blood	Pre-vaccination	gene54552 (GNL3L)	0.0589239	6.51345	0.847395	0.399761	0.779861	0.842047
RNAseq	Whole Blood	Pre-vaccination	gene9473 (THEMIS2)	0.0532131	8.99551	0.847471	0.399802	0.779861	0.841975
RNAseq	Whole Blood	Pre-vaccination	gene92715 (DPH7)	0.0539635	4.57336	0.847748	0.399883	0.779861	0.84183
RNAseq	Whole Blood	Pre-vaccination	gene9919 (SEC16A)	-0.0406117	7.92736	-0.846714	0.400235	0.780242	-0.841201
RNAseq	Whole Blood	Pre-vaccination	gene9917 (FAM20B)	0.0514854	5.35703	0.847185	0.400248	0.780242	0.841179
RNAseq	Whole Blood	Pre-vaccination	gene441250 (TYW1B)	0.257944	2.16837	0.845898	0.40056	0.780685	0.840622
RNAseq	Whole Blood	Pre-vaccination	gene3157 (HMGCS1)	0.0458714	4.4268	0.845542	0.400794	0.780976	0.840203
RNAseq	Whole Blood	Pre-vaccination	gene6397 (SEC14L1)	0.0482286	9.72848	0.845813	0.401016	0.781044	0.839808
RNAseq	Whole Blood	Pre-vaccination	gene548644 (POLR2J3)	-0.20872	5.05194	-0.845356	0.401055	0.781044	-0.839739
RNAseq	Whole Blood	Pre-vaccination	gene400818 (NBPF9)	-0.107315	4.03435	-0.84525	0.401083	0.781044	-0.839688
RNAseq	Whole Blood	Pre-vaccination	gene84874 (ZNF514)	-0.13104	4.26515	-0.845137	0.401175	0.781058	-0.839524
RNAseq	Whole Blood	Pre-vaccination	gene26115 (TANC2)	-0.091425	4.94576	-0.843664	0.401923	0.782125	-0.838191
RNAseq	Whole Blood	Pre-vaccination	gene5914 (RARA)	0.0451264	8.36895	0.843626	0.401959	0.782125	0.838128
RNAseq	Whole Blood	Pre-vaccination	gene55686 (MREG)	-0.119418	1.47746	-0.843775	0.401995	0.782125	-0.838063
RNAseq	Whole Blood	Pre-vaccination	gene91689 (SMDT1)	-0.187595	3.61317	-0.843579	0.402063	0.782125	-0.837942
RNAseq	Whole Blood	Pre-vaccination	gene28751 (TRAJ4)	-0.195513	0.488565	-0.842855	0.402174	0.78213	-0.837745
RNAseq	Whole Blood	Pre-vaccination	gene6713 (SQLE)	0.103877	3.24885	0.84311	0.402236	0.78213	0.837634
RNAseq	Whole Blood	Pre-vaccination	gene79098 (C1orf116)	-0.193495	1.19592	-0.842948	0.402508	0.782494	-0.83715
RNAseq	Whole Blood	Pre-vaccination	gene26147 (PHF19)	0.0413669	5.6476	0.842838	0.402604	0.782516	0.836979
RNAseq	Whole Blood	Pre-vaccination	gene255783 (INAFM1)	0.0817895	3.8179	0.841849	0.402942	0.783007	0.836378
RNAseq	Whole Blood	Pre-vaccination	gene5727 (PTCH1)	0.133551	4.96739	0.841522	0.403143	0.783232	0.836021
RNAseq	Whole Blood	Pre-vaccination	gene11019 (LIAS)	-0.0609039	3.1616	-0.84175	0.403413	0.783313	-0.835541
RNAseq	Whole Blood	Pre-vaccination	gene285237 (C3orf38)	0.0430683	4.32409	0.840341	0.403522	0.783313	0.835347
RNAseq	Whole Blood	Pre-vaccination	gene538 (ATP7A)	0.0377274	5.14077	0.841349	0.40369	0.783313	0.83505
RNAseq	Whole Blood	Pre-vaccination	gene57698 (SHTN1)	0.182224	4.78046	0.840043	0.40391	0.783313	0.834659
RNAseq	Whole Blood	Pre-vaccination	gene439 (GET3)	0.0404604	5.62904	0.839903	0.40392	0.783313	0.834641
RNAseq	Whole Blood	Pre-vaccination	gene353274 (ZNF445)	-0.0474423	5.83262	-0.84031	0.403966	0.783313	-0.83456
RNAseq	Whole Blood	Pre-vaccination	gene5287 (PIK3C2B)	-0.103111	5.40503	-0.839999	0.404004	0.783313	-0.834491
RNAseq	Whole Blood	Pre-vaccination	gene1120 (CHKB)	-0.0618519	6.68814	-0.840186	0.40402	0.783313	-0.834464
RNAseq	Whole Blood	Pre-vaccination	gene8890 (EIF2B4)	0.0427621	4.85306	0.840047	0.40409	0.783313	0.83434
RNAseq	Whole Blood	Pre-vaccination	gene1130 (LYST)	0.051478	8.78505	0.840083	0.404105	0.783313	0.834313
RNAseq	Whole Blood	Pre-vaccination	gene83716 (CRISPLD2)	-0.139608	7.41415	-0.839645	0.404134	0.783313	-0.834261
RNAseq	Whole Blood	Pre-vaccination	gene10260 (DENND4A)	-0.0427728	6.25752	-0.840569	0.404315	0.783313	-0.83394
RNAseq	Whole Blood	Pre-vaccination	gene23649 (POLA2)	-0.0655943	4.18761	-0.839353	0.404343	0.783313	-0.833891
RNAseq	Whole Blood	Pre-vaccination	gene5788 (PTPRC)	-0.0322821	11.0701	-0.839289	0.404409	0.783313	-0.833774
RNAseq	Whole Blood	Pre-vaccination	gene10574 (CCT7)	0.0266751	7.05954	0.83605	0.404503	0.783313	0.833607
RNAseq	Whole Blood	Pre-vaccination	gene126917 (IFFO2)	-0.051016	5.95602	-0.838587	0.404668	0.783313	-0.833314
RNAseq	Whole Blood	Pre-vaccination	gene171586 (ABHD3)	-0.0569013	5.49678	-0.838732	0.404684	0.783313	-0.833285
RNAseq	Whole Blood	Pre-vaccination	gene100507246 (SNHG16)	-0.0908095	5.68281	-0.838573	0.404777	0.783313	-0.833121
RNAseq	Whole Blood	Pre-vaccination	gene9816 (URB2)	0.0555067	3.59491	0.838484	0.40481	0.783313	0.833061
RNAseq	Whole Blood	Pre-vaccination	gene4869 (NPM1)	-0.0531933	8.40498	-0.838526	0.404886	0.783313	-0.832926
RNAseq	Whole Blood	Pre-vaccination	gene10495 (ENOX2)	0.053953	4.07737	0.837757	0.405112	0.783362	0.832526
RNAseq	Whole Blood	Pre-vaccination	gene51024 (FIS1)	-0.0857988	6.37065	-0.838136	0.405131	0.783362	-0.832492
RNAseq	Whole Blood	Pre-vaccination	gene10313 (RTN3)	0.0564867	8.47772	0.837866	0.405167	0.783362	0.832429
RNAseq	Whole Blood	Pre-vaccination	gene23589 (CARHSP1)	-0.0717154	5.47939	-0.837402	0.405271	0.783399	-0.832244
RNAseq	Whole Blood	Pre-vaccination	gene6253 (RTN2)	0.0934319	3.49114	0.83784	0.405412	0.783448	0.831994
RNAseq	Whole Blood	Pre-vaccination	gene4288 (MKI67)	0.18877	3.86451	0.836928	0.405467	0.783448	0.831898
RNAseq	Whole Blood	Pre-vaccination	gene2274 (FHL2)	-0.23345	0.796424	-0.835966	0.406107	0.78452	-0.830764
RNAseq	Whole Blood	Pre-vaccination	gene119559 (SFXN4)	0.0995607	2.88909	0.835742	0.406212	0.78456	0.830578
RNAseq	Whole Blood	Pre-vaccination	gene2580 (GAK)	0.0307823	7.88086	0.836326	0.406302	0.784568	0.830419
RNAseq	Whole Blood	Pre-vaccination	gene406 (ARNTL)	0.05693	5.72841	0.835215	0.406592	0.784834	0.829906
RNAseq	Whole Blood	Pre-vaccination	gene80313 (LRRC27)	0.11298	2.62028	0.834484	0.406966	0.784834	0.829245
RNAseq	Whole Blood	Pre-vaccination	gene9497 (SLC4A7)	-0.0668441	4.62313	-0.834841	0.407011	0.784834	-0.829166
RNAseq	Whole Blood	Pre-vaccination	gene84876 (ORAI1)	0.0670298	6.33514	0.834291	0.407121	0.784834	0.828972
RNAseq	Whole Blood	Pre-vaccination	gene89958 (SAPCD2)	0.40815	1.98864	0.834998	0.407196	0.784834	0.828837
RNAseq	Whole Blood	Pre-vaccination	gene6046 (BRD2)	0.0370871	7.81706	0.834197	0.407227	0.784834	0.828783
RNAseq	Whole Blood	Pre-vaccination	gene22905 (EPN2)	0.127048	3.54072	0.834129	0.407231	0.784834	0.828776
RNAseq	Whole Blood	Pre-vaccination	gene22895 (RPH3A)	0.358619	3.92905	0.833957	0.407348	0.784834	0.82857
RNAseq	Whole Blood	Pre-vaccination	gene5828 (PEX2)	0.0415399	4.65818	0.83419	0.407372	0.784834	0.828528
RNAseq	Whole Blood	Pre-vaccination	gene9404 (LPXN)	0.0542208	6.5023	0.833848	0.40738	0.784834	0.828513
RNAseq	Whole Blood	Pre-vaccination	gene9907 (AP5Z1)	0.0442852	6.58033	0.834012	0.407435	0.784834	0.828416
RNAseq	Whole Blood	Pre-vaccination	gene5836 (PYGL)	-0.0693743	8.36156	-0.833918	0.407553	0.784834	-0.828208
RNAseq	Whole Blood	Pre-vaccination	gene9894 (TELO2)	0.0528667	5.39045	0.833203	0.407579	0.784834	0.828162
RNAseq	Whole Blood	Pre-vaccination	gene93611 (FBXO44)	-0.0637723	4.96181	-0.83335	0.407633	0.784834	-0.828067
RNAseq	Whole Blood	Pre-vaccination	gene8824 (CES2)	0.04598	5.99576	0.8335	0.407723	0.784844	0.827907
RNAseq	Whole Blood	Pre-vaccination	gene476 (ATP1A1)	0.0386489	8.58941	0.832853	0.407975	0.785164	0.827463
RNAseq	Whole Blood	Pre-vaccination	gene23089 (PEG10)	0.282297	1.35943	0.832136	0.408596	0.786041	0.826367
RNAseq	Whole Blood	Pre-vaccination	gene148252 (DIRAS1)	-0.209636	0.724504	-0.831789	0.408746	0.786041	-0.826102
RNAseq	Whole Blood	Pre-vaccination	gene57482 (CRACD)	0.201015	0.644549	0.831759	0.408807	0.786041	0.825995
RNAseq	Whole Blood	Pre-vaccination	gene10581 (IFITM2)	-0.0777048	10.9004	-0.830955	0.408881	0.786041	-0.825865
RNAseq	Whole Blood	Pre-vaccination	gene23555 (TSPAN15)	0.237898	1.23327	0.831353	0.408884	0.786041	0.82586
RNAseq	Whole Blood	Pre-vaccination	gene55357 (TBC1D2)	0.0744662	5.5675	0.831419	0.408943	0.786041	0.825755
RNAseq	Whole Blood	Pre-vaccination	gene4085 (MAD2L1)	0.126234	1.315	0.829974	0.409391	0.786525	0.824965
RNAseq	Whole Blood	Pre-vaccination	gene8525 (DGKZ)	-0.0358286	8.78928	-0.830635	0.409429	0.786525	-0.824899
RNAseq	Whole Blood	Pre-vaccination	gene28526 (TRDC)	0.180825	6.03962	0.830152	0.409456	0.786525	0.824851
RNAseq	Whole Blood	Pre-vaccination	gene4756 (NEO1)	0.142063	3.76689	0.829937	0.409536	0.786525	0.82471
RNAseq	Whole Blood	Pre-vaccination	gene22937 (SCAP)	-0.0436899	7.42695	-0.829676	0.409696	0.786535	-0.824429
RNAseq	Whole Blood	Pre-vaccination	gene90268 (OTULIN)	0.044582	5.45236	0.829951	0.40974	0.786535	0.824351
RNAseq	Whole Blood	Pre-vaccination	gene4122 (MAN2A2)	-0.0609993	8.06683	-0.82938	0.409835	0.786535	-0.824183
RNAseq	Whole Blood	Pre-vaccination	gene55837 (EAPP)	0.0403516	5.57574	0.829546	0.409883	0.786535	0.824099
RNAseq	Whole Blood	Pre-vaccination	gene2976 (GTF3C2)	0.0378526	6.15292	0.829456	0.410048	0.786602	0.823809
RNAseq	Whole Blood	Pre-vaccination	gene8938 (BAIAP3)	0.236135	5.24446	0.828942	0.410121	0.786602	0.823682
RNAseq	Whole Blood	Pre-vaccination	gene11275 (KLHL2)	-0.059575	6.05189	-0.828685	0.410286	0.786602	-0.82339
RNAseq	Whole Blood	Pre-vaccination	gene730092 (RRN3P1)	-0.116353	3.24884	-0.828922	0.410301	0.786602	-0.823364
RNAseq	Whole Blood	Pre-vaccination	gene55367 (PIDD1)	-0.0672274	4.69566	-0.828467	0.410345	0.786602	-0.823286
RNAseq	Whole Blood	Pre-vaccination	gene5699 (PSMB10)	0.0492715	7.3456	0.828457	0.410445	0.78663	0.82311
RNAseq	Whole Blood	Pre-vaccination	gene22906 (TRAK1)	0.0464344	6.45783	0.827762	0.41075	0.78705	0.822575
RNAseq	Whole Blood	Pre-vaccination	gene55072 (RNF31)	-0.0559659	6.98021	-0.82719	0.41108	0.78733	-0.821995
RNAseq	Whole Blood	Pre-vaccination	gene83695 (RHNO1)	0.0689294	4.12955	0.827196	0.411215	0.78733	0.821758
RNAseq	Whole Blood	Pre-vaccination	gene8349 (H2BC21)	-0.145531	5.86172	-0.827141	0.411252	0.78733	-0.821693
RNAseq	Whole Blood	Pre-vaccination	gene3601 (IL15RA)	0.0980738	3.65856	0.82671	0.411344	0.78733	0.821531
RNAseq	Whole Blood	Pre-vaccination	gene26301 (GBGT1)	0.0805565	4.56925	0.826606	0.411408	0.78733	0.821419
RNAseq	Whole Blood	Pre-vaccination	gene100233209 (PCED1B-AS1)	-0.0746494	5.93025	-0.826879	0.411409	0.78733	-0.821416
RNAseq	Whole Blood	Pre-vaccination	gene4194 (MDM4)	-0.0471475	7.17563	-0.826999	0.411496	0.787333	-0.821263
RNAseq	Whole Blood	Pre-vaccination	gene2232 (FDXR)	0.0829232	2.51078	0.826021	0.411711	0.78758	0.820886
RNAseq	Whole Blood	Pre-vaccination	gene6731 (SRP72)	0.0413461	6.3431	0.825865	0.411861	0.787615	0.820624
RNAseq	Whole Blood	Pre-vaccination	gene117246 (FTSJ3)	0.0427721	5.90056	0.825739	0.411951	0.787615	0.820465
RNAseq	Whole Blood	Pre-vaccination	gene390748 (PABPN1L)	0.141897	1.21423	0.826844	0.411986	0.787615	0.820404
RNAseq	Whole Blood	Pre-vaccination	gene3921 (RPSA)	-0.0719519	9.4082	-0.824676	0.412521	0.788474	-0.819465
RNAseq	Whole Blood	Pre-vaccination	gene127829 (ARL8A)	0.0294425	6.35175	0.824559	0.412609	0.78848	0.81931
RNAseq	Whole Blood	Pre-vaccination	gene27352 (SGSM3)	-0.0497937	6.32502	-0.824207	0.41278	0.788641	-0.819012
RNAseq	Whole Blood	Pre-vaccination	gene6117 (RPA1)	0.0373259	6.75247	0.823859	0.412948	0.78875	0.818718
RNAseq	Whole Blood	Pre-vaccination	gene4293 (MAP3K9)	-0.10914	3.18283	-0.824627	0.413067	0.78875	-0.818508
RNAseq	Whole Blood	Pre-vaccination	gene23287 (AGTPBP1)	0.046779	7.1653	0.823708	0.413224	0.78875	0.818233
RNAseq	Whole Blood	Pre-vaccination	gene54997 (TESC)	-0.216896	6.74686	-0.82362	0.413311	0.78875	-0.81808
RNAseq	Whole Blood	Pre-vaccination	gene65059 (RAPH1)	0.130802	2.24119	0.823048	0.413436	0.78875	0.817861
RNAseq	Whole Blood	Pre-vaccination	gene54970 (TTC12)	-0.134363	3.43131	-0.823229	0.413444	0.78875	-0.817847
RNAseq	Whole Blood	Pre-vaccination	gene9743 (ARHGAP32)	-0.0980737	3.84029	-0.822902	0.413466	0.78875	-0.817809
RNAseq	Whole Blood	Pre-vaccination	gene84159 (ARID5B)	-0.0783854	5.58157	-0.82313	0.413522	0.78875	-0.817711
RNAseq	Whole Blood	Pre-vaccination	gene51635 (DHRS7)	0.0506587	7.05564	0.821943	0.413955	0.789412	0.816954
RNAseq	Whole Blood	Pre-vaccination	gene8569 (MKNK1)	0.0733877	6.61324	0.821397	0.414367	0.790034	0.816233
RNAseq	Whole Blood	Pre-vaccination	gene7941 (PLA2G7)	0.184594	3.27939	0.820793	0.414695	0.790496	0.81566
RNAseq	Whole Blood	Pre-vaccination	gene4603 (MYBL1)	0.149117	5.12523	0.820311	0.415009	0.790907	0.81511
RNAseq	Whole Blood	Pre-vaccination	gene5973 (RENBP)	0.079581	5.23798	0.820133	0.415106	0.790907	0.814942
RNAseq	Whole Blood	Pre-vaccination	gene51257 (MARCHF2)	0.0912751	6.75823	0.820691	0.41531	0.790907	0.814585
RNAseq	Whole Blood	Pre-vaccination	gene60559 (SPCS3)	0.0439266	6.73175	0.819569	0.415588	0.790907	0.814099
RNAseq	Whole Blood	Pre-vaccination	gene83862 (TMEM120A)	-0.0651799	5.69575	-0.819591	0.415631	0.790907	-0.814025
RNAseq	Whole Blood	Pre-vaccination	gene572 (BAD)	0.0580299	3.60971	0.818961	0.415675	0.790907	0.813948
RNAseq	Whole Blood	Pre-vaccination	gene84634 (KISS1R)	-0.215961	0.487516	-0.818752	0.415702	0.790907	-0.8139
RNAseq	Whole Blood	Pre-vaccination	gene150759 (LINC00342)	-0.0823314	3.47873	-0.820969	0.4158	0.790907	-0.81373
RNAseq	Whole Blood	Pre-vaccination	gene84947 (SERAC1)	0.0920389	2.71317	0.818505	0.415936	0.790907	0.813491
RNAseq	Whole Blood	Pre-vaccination	gene11098 (PRSS23)	0.250512	4.26847	0.818745	0.415945	0.790907	0.813477
RNAseq	Whole Blood	Pre-vaccination	gene1725 (DHPS)	-0.0358856	5.63428	-0.819316	0.416025	0.790907	-0.813337
RNAseq	Whole Blood	Pre-vaccination	gene338596 (ST8SIA6)	0.164409	2.21879	0.818278	0.416169	0.790907	0.813086
RNAseq	Whole Blood	Pre-vaccination	gene1183 (CLCN4)	-0.220963	3.72185	-0.818268	0.416174	0.790907	-0.813077
RNAseq	Whole Blood	Pre-vaccination	gene65985 (AACS)	0.066745	3.89607	0.818214	0.416184	0.790907	0.81306
RNAseq	Whole Blood	Pre-vaccination	gene54923 (LIME1)	-0.0743187	6.40265	-0.818466	0.416235	0.790907	-0.812971
RNAseq	Whole Blood	Pre-vaccination	gene26164 (MTG2)	-0.0409206	5.82523	-0.818011	0.416409	0.790907	-0.812667
RNAseq	Whole Blood	Pre-vaccination	gene79007 (DBNDD1)	-0.268081	2.31724	-0.817819	0.416427	0.790907	-0.812636
RNAseq	Whole Blood	Pre-vaccination	gene23189 (KANK1)	-0.20616	3.08993	-0.817703	0.416457	0.790907	-0.812583
RNAseq	Whole Blood	Pre-vaccination	gene115286 (SLC25A26)	0.0683304	3.48444	0.818161	0.416757	0.791056	0.81206
RNAseq	Whole Blood	Pre-vaccination	gene6201 (RPS7)	0.0522886	8.50252	0.816989	0.416809	0.791056	0.81197
RNAseq	Whole Blood	Pre-vaccination	gene3903 (LAIR1)	0.115525	5.14251	0.816561	0.417025	0.791056	0.811593
RNAseq	Whole Blood	Pre-vaccination	gene51280 (GOLM1)	0.202041	4.17672	0.816722	0.417031	0.791056	0.811583
RNAseq	Whole Blood	Pre-vaccination	gene7227 (TRPS1)	0.0725768	4.73674	0.816662	0.417122	0.791056	0.811424
RNAseq	Whole Blood	Pre-vaccination	gene345757 (FAM174A)	-0.111562	4.14842	-0.816428	0.417199	0.791056	-0.811289
RNAseq	Whole Blood	Pre-vaccination	gene116540 (MRPL53)	0.0539332	4.79426	0.816496	0.417237	0.791056	0.811224
RNAseq	Whole Blood	Pre-vaccination	gene160518 (DENND5B)	0.165583	2.6617	0.816271	0.417257	0.791056	0.811189
RNAseq	Whole Blood	Pre-vaccination	gene171017 (ZNF384)	-0.0302578	6.43357	-0.815997	0.417519	0.791056	-0.810733
RNAseq	Whole Blood	Pre-vaccination	gene4282 (MIF)	0.0556589	5.47631	0.815644	0.417522	0.791056	0.810727
RNAseq	Whole Blood	Pre-vaccination	gene6007 (RHD)	0.538423	-0.0555506	0.817299	0.417546	0.791056	0.810686
RNAseq	Whole Blood	Pre-vaccination	gene318 (NUDT2)	-0.131201	2.9454	-0.815505	0.417642	0.791056	-0.810519
RNAseq	Whole Blood	Pre-vaccination	gene10438 (C1D)	0.0622657	3.48118	0.8159	0.417758	0.791056	0.810317
RNAseq	Whole Blood	Pre-vaccination	gene9902 (MRC2)	-0.227742	3.9964	-0.815738	0.417772	0.791056	-0.810293
RNAseq	Whole Blood	Pre-vaccination	gene56975 (FAM20C)	0.175738	3.43679	0.815553	0.417824	0.791056	0.810202
RNAseq	Whole Blood	Pre-vaccination	gene91975 (ZNF300)	0.175107	1.01028	0.814492	0.418181	0.791273	0.809581
RNAseq	Whole Blood	Pre-vaccination	gene100287029 (DDX11L10)	0.696556	2.69015	0.814778	0.418272	0.791273	0.809422
RNAseq	Whole Blood	Pre-vaccination	gene57720 (GPR107)	0.0293464	6.54562	0.814508	0.418378	0.791273	0.809239
RNAseq	Whole Blood	Pre-vaccination	gene285600 (KIAA0825)	-0.1055	2.62713	-0.814364	0.418429	0.791273	-0.80915
RNAseq	Whole Blood	Pre-vaccination	gene9167 (COX7A2L)	0.0429158	5.89915	0.814542	0.418443	0.791273	0.809126
RNAseq	Whole Blood	Pre-vaccination	gene10233 (LRRC23)	0.115141	2.08614	0.814085	0.418454	0.791273	0.809106
RNAseq	Whole Blood	Pre-vaccination	gene55790 (CSGALNACT1)	0.139336	5.48608	0.813745	0.418712	0.791599	0.808657
RNAseq	Whole Blood	Pre-vaccination	gene27163 (NAAA)	0.139248	6.71163	0.813172	0.419028	0.791643	0.808108
RNAseq	Whole Blood	Pre-vaccination	gene3579 (CXCR2)	0.0643448	10.5557	0.813213	0.419065	0.791643	0.808045
RNAseq	Whole Blood	Pre-vaccination	gene414328 (IDNK)	0.0662914	2.98402	0.813151	0.419102	0.791643	0.807981
RNAseq	Whole Blood	Pre-vaccination	gene23132 (RAD54L2)	-0.0360545	5.88152	-0.813044	0.419232	0.791643	-0.807755
RNAseq	Whole Blood	Pre-vaccination	gene4058 (LTK)	0.262099	3.64315	0.812698	0.419352	0.791643	0.807547
RNAseq	Whole Blood	Pre-vaccination	gene142891 (SAMD8)	-0.0392493	5.53642	-0.813128	0.419388	0.791643	-0.807484
RNAseq	Whole Blood	Pre-vaccination	gene84002 (B3GNT5)	-0.101681	3.50524	-0.812802	0.41939	0.791643	-0.807479
RNAseq	Whole Blood	Pre-vaccination	gene101929215 (CTD-2201I18.1)	-0.148767	0.911327	-0.812556	0.419495	0.791643	-0.807297
RNAseq	Whole Blood	Pre-vaccination	gene4221 (MEN1)	-0.0359149	5.84956	-0.813098	0.41951	0.791643	-0.807272
RNAseq	Whole Blood	Pre-vaccination	gene3643 (INSR)	0.116824	4.52989	0.811918	0.419723	0.791738	0.806902
RNAseq	Whole Blood	Pre-vaccination	gene51377 (UCHL5)	0.0575981	4.3225	0.812867	0.419745	0.791738	0.806863
RNAseq	Whole Blood	Pre-vaccination	gene92979 (MARCHF9)	-0.0686111	4.96963	-0.812496	0.419818	0.791738	-0.806737
RNAseq	Whole Blood	Pre-vaccination	gene8812 (CCNK)	-0.0204634	6.74451	-0.811113	0.42	0.791918	-0.806422
RNAseq	Whole Blood	Pre-vaccination	gene28595 (TRBV7-3)	-0.213875	0.532378	-0.810928	0.420316	0.792255	-0.805873
RNAseq	Whole Blood	Pre-vaccination	gene6528 (SLC5A5)	-0.175491	0.852999	-0.81153	0.420409	0.792255	-0.805712
RNAseq	Whole Blood	Pre-vaccination	gene55900 (ZNF302)	-0.0769909	4.58618	-0.811316	0.42044	0.792255	-0.805658
RNAseq	Whole Blood	Pre-vaccination	gene4688 (NCF2)	0.0312763	10.2168	0.81076	0.420523	0.792255	0.805515
RNAseq	Whole Blood	Pre-vaccination	gene348180 (CTU2)	-0.066414	3.24938	-0.809886	0.42086	0.79249	-0.804931
RNAseq	Whole Blood	Pre-vaccination	gene2521 (FUS)	0.0474657	8.31768	0.809965	0.420864	0.79249	0.804922
RNAseq	Whole Blood	Pre-vaccination	gene649446 (DLGAP1-AS1)	-0.0929504	3.00211	-0.809856	0.420935	0.79249	-0.804799
RNAseq	Whole Blood	Pre-vaccination	gene5273 (SERPINB10)	0.409811	0.260962	0.809963	0.420991	0.79249	0.804702
RNAseq	Whole Blood	Pre-vaccination	gene221476 (PI16)	0.213111	3.18619	0.809444	0.421174	0.792672	0.804386
RNAseq	Whole Blood	Pre-vaccination	gene3077 (HFE)	0.111697	2.81996	0.808979	0.421398	0.79293	0.803999
RNAseq	Whole Blood	Pre-vaccination	gene91 (ACVR1B)	0.0655047	5.31017	0.80885	0.421563	0.793023	0.803713
RNAseq	Whole Blood	Pre-vaccination	gene9960 (USP3)	0.0362942	7.20206	0.808595	0.421689	0.793023	0.803495
RNAseq	Whole Blood	Pre-vaccination	gene55364 (IMPACT)	0.0602519	3.91837	0.808375	0.421705	0.793023	0.803466
RNAseq	Whole Blood	Pre-vaccination	gene1176 (AP3S1)	0.0557855	5.05366	0.80781	0.422194	0.793079	0.80262
RNAseq	Whole Blood	Pre-vaccination	gene6091 (ROBO1)	-0.380775	-0.262593	-0.807565	0.422304	0.793079	-0.802431
RNAseq	Whole Blood	Pre-vaccination	gene84293 (PRXL2A)	-0.0970334	2.1615	-0.807802	0.422372	0.793079	-0.802313
RNAseq	Whole Blood	Pre-vaccination	gene22863 (ATG14)	-0.0448239	4.64829	-0.807853	0.422439	0.793079	-0.802197
RNAseq	Whole Blood	Pre-vaccination	gene80231 (CXorf21)	0.0616227	5.31942	0.806718	0.422527	0.793079	0.802045
RNAseq	Whole Blood	Pre-vaccination	gene55223 (TRIM62)	-0.0378788	4.80947	-0.806739	0.422587	0.793079	-0.801942
RNAseq	Whole Blood	Pre-vaccination	gene79703 (C11orf80)	0.0806885	3.00807	0.80699	0.422607	0.793079	0.801907
RNAseq	Whole Blood	Pre-vaccination	gene23479 (ISCU)	-0.0604775	6.73502	-0.80655	0.422751	0.793079	-0.801657
RNAseq	Whole Blood	Pre-vaccination	gene203068 (TUBB)	0.0417525	5.53844	0.806655	0.42276	0.793079	0.801642
RNAseq	Whole Blood	Pre-vaccination	gene10053 (AP1M2)	0.203772	1.16053	0.806682	0.422762	0.793079	0.80164
RNAseq	Whole Blood	Pre-vaccination	gene100506054 (RNASEH1-AS1)	-0.115772	1.88737	-0.807208	0.422851	0.793079	-0.801484
RNAseq	Whole Blood	Pre-vaccination	gene9812 (DELE1)	0.0596205	6.24837	0.806192	0.422964	0.793079	0.801289
RNAseq	Whole Blood	Pre-vaccination	gene79609 (VCPKMT)	-0.0648588	4.29343	-0.806616	0.422975	0.793079	-0.801271
RNAseq	Whole Blood	Pre-vaccination	gene84280 (BTBD10)	0.0411939	5.18269	0.806045	0.423084	0.793079	0.801083
RNAseq	Whole Blood	Pre-vaccination	gene112939 (NACC1)	-0.0342299	6.32692	-0.806009	0.423088	0.793079	-0.801076
RNAseq	Whole Blood	Pre-vaccination	gene28987 (NOB1)	0.0348834	5.32495	0.806205	0.423209	0.793079	0.800867
RNAseq	Whole Blood	Pre-vaccination	gene1235 (CCR6)	-0.139948	4.6435	-0.805773	0.423268	0.793079	-0.800765
RNAseq	Whole Blood	Pre-vaccination	gene79738 (BBS10)	0.0811947	3.16105	0.807555	0.423341	0.793079	0.800639
RNAseq	Whole Blood	Pre-vaccination	gene2971 (GTF3A)	0.0470211	6.7835	0.805598	0.423373	0.793079	0.800583
RNAseq	Whole Blood	Pre-vaccination	gene6652 (SORD)	0.138677	3.9185	0.805559	0.423518	0.793079	0.800332
RNAseq	Whole Blood	Pre-vaccination	gene22806 (IKZF3)	0.0700127	8.12599	0.805816	0.423544	0.793079	0.800288
RNAseq	Whole Blood	Pre-vaccination	gene5445 (PON2)	0.10268	2.39481	0.804973	0.423724	0.793251	0.799977
RNAseq	Whole Blood	Pre-vaccination	gene391 (RHOG)	0.0314233	8.28292	0.805231	0.423808	0.793251	0.799832
RNAseq	Whole Blood	Pre-vaccination	gene152687 (ZNF595)	0.18273	3.17893	0.804568	0.423961	0.793375	0.799568
RNAseq	Whole Blood	Pre-vaccination	gene100131801 (PET100)	0.0570276	5.18027	0.804305	0.424047	0.793375	0.79942
RNAseq	Whole Blood	Pre-vaccination	gene2124 (EVI2B)	-0.0452194	9.85979	-0.804424	0.424217	0.793533	-0.799126
RNAseq	Whole Blood	Pre-vaccination	gene113612 (CYP2U1)	0.0707672	3.28696	0.803684	0.424442	0.793793	0.798738
RNAseq	Whole Blood	Pre-vaccination	gene5781 (PTPN11)	-0.0265855	6.45732	-0.803798	0.424572	0.79387	-0.798514
RNAseq	Whole Blood	Pre-vaccination	gene9374 (PPT2)	-0.0940132	1.79724	-0.804168	0.424656	0.79387	-0.798369
RNAseq	Whole Blood	Pre-vaccination	gene7408 (VASP)	0.0411117	9.61316	0.803399	0.424799	0.793976	0.798123
RNAseq	Whole Blood	Pre-vaccination	gene353088 (ZNF429)	-0.184279	3.88736	-0.802963	0.424892	0.793989	-0.797962
RNAseq	Whole Blood	Pre-vaccination	gene23392 (ECPAS)	0.0395733	6.60662	0.802483	0.425118	0.79425	0.797573
RNAseq	Whole Blood	Pre-vaccination	gene59345 (GNB4)	0.0676021	5.63222	0.802717	0.42535	0.794369	0.797173
RNAseq	Whole Blood	Pre-vaccination	gene5880 (RAC2)	-0.0307242	9.97718	-0.802045	0.425354	0.794369	-0.797166
RNAseq	Whole Blood	Pre-vaccination	gene728609 (SDHAP3)	-0.104248	2.38046	-0.801839	0.425618	0.794626	-0.796713
RNAseq	Whole Blood	Pre-vaccination	gene4245 (MGAT1)	0.0496597	8.46468	0.801611	0.425746	0.794626	0.796493
RNAseq	Whole Blood	Pre-vaccination	gene7704 (ZBTB16)	0.163066	3.931	0.801259	0.426001	0.794626	0.796054
RNAseq	Whole Blood	Pre-vaccination	gene7805 (LAPTM5)	0.029394	10.8208	0.801035	0.42601	0.794626	0.796038
RNAseq	Whole Blood	Pre-vaccination	gene388685 (LINC01138)	-0.0710806	4.46836	-0.801147	0.426036	0.794626	-0.795994
RNAseq	Whole Blood	Pre-vaccination	gene6141 (RPL18)	-0.0489779	9.36095	-0.801184	0.426038	0.794626	-0.79599
RNAseq	Whole Blood	Pre-vaccination	gene6940 (ZNF354A)	-0.115493	4.3401	-0.800618	0.426172	0.794626	-0.795759
RNAseq	Whole Blood	Pre-vaccination	gene168455 (CCDC71L)	-0.0973885	4.61857	-0.800637	0.426182	0.794626	-0.795741
RNAseq	Whole Blood	Pre-vaccination	gene55652 (SLC48A1)	0.0686725	4.71614	0.800609	0.426299	0.794682	0.795541
RNAseq	Whole Blood	Pre-vaccination	gene124976 (SPNS2)	0.144178	1.85565	0.799916	0.426582	0.794892	0.795054
RNAseq	Whole Blood	Pre-vaccination	gene2948 (GSTM4)	0.286813	3.74281	0.800019	0.426636	0.794892	0.794962
RNAseq	Whole Blood	Pre-vaccination	gene54969 (HPF1)	0.077044	3.08656	0.799972	0.42667	0.794892	0.794902
RNAseq	Whole Blood	Pre-vaccination	gene7710 (ZNF154)	0.220434	3.30793	0.799665	0.426808	0.794987	0.794665
RNAseq	Whole Blood	Pre-vaccination	gene10755 (GIPC1)	0.055104	4.71109	0.801952	0.427347	0.795829	0.79374
RNAseq	Whole Blood	Pre-vaccination	gene6711 (SPTBN1)	-0.0683977	7.85449	-0.798328	0.427529	0.796008	-0.793427
RNAseq	Whole Blood	Pre-vaccination	gene51335 (NGRN)	-0.029234	5.58594	-0.797595	0.427834	0.796415	-0.792903
RNAseq	Whole Blood	Pre-vaccination	gene55591 (VEZT)	0.0393682	4.70793	0.797695	0.428095	0.79674	0.792456
RNAseq	Whole Blood	Pre-vaccination	gene51593 (SRRT)	-0.030727	7.20181	-0.797205	0.428316	0.796778	-0.792076
RNAseq	Whole Blood	Pre-vaccination	gene56925 (LXN)	-0.100113	2.92465	-0.797274	0.428332	0.796778	-0.792049
RNAseq	Whole Blood	Pre-vaccination	gene10933 (MORF4L1)	0.026619	7.60238	0.796933	0.428375	0.796778	0.791975
RNAseq	Whole Blood	Pre-vaccination	gene353189 (SLCO4C1)	-0.116423	4.63273	-0.79607	0.428689	0.7972	-0.791437
RNAseq	Whole Blood	Pre-vaccination	gene2288 (FKBP4)	-0.0663252	5.38782	-0.795961	0.428856	0.797351	-0.79115
RNAseq	Whole Blood	Pre-vaccination	gene5662 (PSD)	-0.175487	1.38969	-0.795896	0.429157	0.797538	-0.790635
RNAseq	Whole Blood	Pre-vaccination	gene3568 (IL5RA)	0.244338	4.08659	0.795533	0.429206	0.797538	0.790551
RNAseq	Whole Blood	Pre-vaccination	gene8339 (H2BC8)	-0.216302	1.21476	-0.796119	0.42922	0.797538	-0.790527
RNAseq	Whole Blood	Pre-vaccination	gene28908 (IGKV4-1)	0.23191	4.3872	0.795202	0.429304	0.797538	0.790384
RNAseq	Whole Blood	Pre-vaccination	gene2206 (MS4A2)	0.198863	3.07205	0.795079	0.429428	0.797608	0.790171
RNAseq	Whole Blood	Pre-vaccination	gene7326 (UBE2G1)	0.0286862	5.82913	0.794159	0.429953	0.798226	0.789273
RNAseq	Whole Blood	Pre-vaccination	gene51266 (CLEC1B)	0.219952	2.65363	0.79403	0.430024	0.798226	0.78915
RNAseq	Whole Blood	Pre-vaccination	gene57654 (UVSSA)	-0.0905336	5.73981	-0.793416	0.430329	0.798226	-0.788629
RNAseq	Whole Blood	Pre-vaccination	gene10748 (KLRA1P)	-0.205806	0.829432	-0.793325	0.43045	0.798226	-0.788422
RNAseq	Whole Blood	Pre-vaccination	gene10901 (DHRS4)	0.0733522	4.2497	0.793251	0.430556	0.798226	0.788241
RNAseq	Whole Blood	Pre-vaccination	gene25841 (ABTB2)	0.178503	2.49889	0.793141	0.430585	0.798226	0.788191
RNAseq	Whole Blood	Pre-vaccination	gene8609 (KLF7)	-0.054936	6.99471	-0.793065	0.430611	0.798226	-0.788147
RNAseq	Whole Blood	Pre-vaccination	gene100529264 (RAB4B-EGLN2)	-0.0460003	8.14398	-0.79282	0.430651	0.798226	-0.788078
RNAseq	Whole Blood	Pre-vaccination	gene2356 (FPGS)	0.0394146	5.16312	0.792959	0.43068	0.798226	0.788028
RNAseq	Whole Blood	Pre-vaccination	gene847 (CAT)	0.121116	7.92877	0.792706	0.430757	0.798226	0.787897
RNAseq	Whole Blood	Pre-vaccination	gene6400 (SEL1L)	0.0262924	7.09624	0.794007	0.430782	0.798226	0.787854
RNAseq	Whole Blood	Pre-vaccination	gene23451 (SF3B1)	-0.0336358	9.12717	-0.792981	0.430854	0.798226	-0.787731
RNAseq	Whole Blood	Pre-vaccination	gene10870 (HCST)	0.0581416	6.27374	0.792658	0.430888	0.798226	0.787673
RNAseq	Whole Blood	Pre-vaccination	gene23130 (ATG2A)	-0.091422	7.44099	-0.792266	0.431089	0.79835	-0.787329
RNAseq	Whole Blood	Pre-vaccination	gene767557 (SYS1-DBNDD2)	0.0482629	4.21009	0.79214	0.431142	0.79835	0.78724
RNAseq	Whole Blood	Pre-vaccination	gene275 (AMT)	-0.0873498	3.8785	-0.791809	0.431256	0.79835	-0.787045
RNAseq	Whole Blood	Pre-vaccination	gene28643 (TRAV38-2DV8)	-0.151349	1.76332	-0.791683	0.43131	0.79835	-0.786952
RNAseq	Whole Blood	Pre-vaccination	gene7552 (ZNF711)	-0.146282	0.626087	-0.791763	0.431539	0.79835	-0.78656
RNAseq	Whole Blood	Pre-vaccination	gene3075 (CFH)	0.282634	2.60678	0.791442	0.431558	0.79835	0.786528
RNAseq	Whole Blood	Pre-vaccination	gene56929 (FEM1C)	-0.051961	4.79954	-0.792133	0.431569	0.79835	-0.78651
RNAseq	Whole Blood	Pre-vaccination	gene10535 (RNASEH2A)	0.0615934	3.08857	0.790897	0.43165	0.79835	0.786371
RNAseq	Whole Blood	Pre-vaccination	gene221078 (NSUN6)	-0.0801286	3.87195	-0.791437	0.431735	0.79835	-0.786226
RNAseq	Whole Blood	Pre-vaccination	gene7936 (NELFE)	0.0315217	5.23811	0.790825	0.43198	0.798626	0.785807
RNAseq	Whole Blood	Pre-vaccination	gene26580 (BSCL2)	0.0900612	4.66379	0.790249	0.432058	0.798626	0.785676
RNAseq	Whole Blood	Pre-vaccination	gene8131 (NPRL3)	0.190652	7.59988	0.79039	0.432197	0.798724	0.785437
RNAseq	Whole Blood	Pre-vaccination	gene63917 (GALNT11)	0.0439545	5.03367	0.789751	0.432565	0.799228	0.784811
RNAseq	Whole Blood	Pre-vaccination	gene51659 (GINS2)	0.220841	-0.183407	0.789079	0.432819	0.799228	0.784377
RNAseq	Whole Blood	Pre-vaccination	gene101928378 (PTOV1-AS2)	-0.0686696	4.94196	-0.789496	0.43285	0.799228	-0.784325
RNAseq	Whole Blood	Pre-vaccination	gene53373 (TPCN1)	0.0749288	6.44575	0.789022	0.432983	0.799228	0.784097
RNAseq	Whole Blood	Pre-vaccination	gene126661 (CCDC163)	-0.376304	1.30328	-0.7889	0.432993	0.799228	-0.784081
RNAseq	Whole Blood	Pre-vaccination	gene100289678 (ZNF783)	-0.0547484	5.02505	-0.789403	0.433008	0.799228	-0.784055
RNAseq	Whole Blood	Pre-vaccination	gene126731 (CCSAP)	-0.0814174	4.81723	-0.788921	0.433078	0.799228	-0.783935
RNAseq	Whole Blood	Pre-vaccination	gene9129 (PRPF3)	-0.0406147	6.19235	-0.788847	0.433389	0.799534	-0.783406
RNAseq	Whole Blood	Pre-vaccination	gene85457 (CIPC)	0.0616731	4.27568	0.788132	0.433505	0.799534	0.783208
RNAseq	Whole Blood	Pre-vaccination	gene64210 (MMS19)	-0.0362915	5.95804	-0.788978	0.433572	0.799534	-0.783093
RNAseq	Whole Blood	Pre-vaccination	gene25996 (REXO2)	-0.0803043	4.33442	-0.787986	0.433591	0.799534	-0.783061
RNAseq	Whole Blood	Pre-vaccination	gene390963 (ZNF818P)	-0.110499	4.21276	-0.787132	0.433975	0.800081	-0.782408
RNAseq	Whole Blood	Pre-vaccination	gene57820 (CCNB1IP1)	0.0586614	3.70663	0.786862	0.434186	0.800157	0.782048
RNAseq	Whole Blood	Pre-vaccination	gene2342 (FNTB)	0.0977123	4.22868	0.786627	0.434268	0.800157	0.781908
RNAseq	Whole Blood	Pre-vaccination	gene27236 (ARFIP1)	-0.0806724	5.10015	-0.786689	0.434277	0.800157	-0.781894
RNAseq	Whole Blood	Pre-vaccination	gene8793 (TNFRSF10D)	-0.0959893	3.40794	-0.786309	0.434465	0.800345	-0.781573
RNAseq	Whole Blood	Pre-vaccination	gene7168 (TPM1)	0.131629	4.6979	0.786004	0.434841	0.800499	0.780934
RNAseq	Whole Blood	Pre-vaccination	gene144402 (CPNE8)	0.0963939	3.15997	0.785634	0.434963	0.800499	0.780728
RNAseq	Whole Blood	Pre-vaccination	gene253430 (IPMK)	-0.0694263	4.97194	-0.785673	0.435066	0.800499	-0.780552
RNAseq	Whole Blood	Pre-vaccination	gene374403 (TBC1D10C)	-0.049675	8.03383	-0.785676	0.43511	0.800499	-0.780477
RNAseq	Whole Blood	Pre-vaccination	gene404093 (CUEDC1)	0.0776111	5.04014	0.785247	0.435175	0.800499	0.780366
RNAseq	Whole Blood	Pre-vaccination	gene8509 (NDST2)	-0.0413395	6.47573	-0.785215	0.435185	0.800499	-0.780351
RNAseq	Whole Blood	Pre-vaccination	gene5166 (PDK4)	0.224898	4.85681	0.785683	0.435256	0.800499	0.780229
RNAseq	Whole Blood	Pre-vaccination	gene83999 (KREMEN1)	0.212456	5.37328	0.785006	0.4353	0.800499	0.780154
RNAseq	Whole Blood	Pre-vaccination	gene11040 (PIM2)	-0.0678759	7.45886	-0.784962	0.435332	0.800499	-0.780101
RNAseq	Whole Blood	Pre-vaccination	gene5583 (PRKCH)	0.0537511	7.58412	0.784599	0.435535	0.800585	0.779756
RNAseq	Whole Blood	Pre-vaccination	gene6897 (TARS1)	0.049127	5.6506	0.784661	0.435552	0.800585	0.779726
RNAseq	Whole Blood	Pre-vaccination	gene4953 (ODC1)	0.101139	6.66362	0.78457	0.435777	0.800731	0.779344
RNAseq	Whole Blood	Pre-vaccination	gene8895 (CPNE3)	0.0401312	5.96736	0.784142	0.435885	0.800731	0.77916
RNAseq	Whole Blood	Pre-vaccination	gene51098 (IFT52)	0.0564936	3.80817	0.783696	0.435893	0.800731	0.779148
RNAseq	Whole Blood	Pre-vaccination	gene65083 (NOL6)	0.0468554	5.60332	0.783484	0.436188	0.800999	0.778647
RNAseq	Whole Blood	Pre-vaccination	gene23508 (TTC9)	0.145375	5.60049	0.783276	0.436255	0.800999	0.778533
RNAseq	Whole Blood	Pre-vaccination	gene9844 (ELMO1)	-0.0469556	6.90245	-0.783036	0.436333	0.800999	-0.778401
RNAseq	Whole Blood	Pre-vaccination	gene27327 (TNRC6A)	-0.0323189	6.63064	-0.782986	0.436516	0.800999	-0.778089
RNAseq	Whole Blood	Pre-vaccination	gene80119 (PIF1)	0.213776	0.284499	0.782871	0.436534	0.800999	0.77806
RNAseq	Whole Blood	Pre-vaccination	gene55687 (TRMU)	-0.0430242	4.41287	-0.783684	0.436561	0.800999	-0.778014
RNAseq	Whole Blood	Pre-vaccination	gene100381270 (ZBED6)	-0.0678741	4.19219	-0.782735	0.436781	0.801135	-0.777641
RNAseq	Whole Blood	Pre-vaccination	gene81855 (SFXN3)	0.0710567	5.5953	0.78226	0.436816	0.801135	0.77758
RNAseq	Whole Blood	Pre-vaccination	gene1398 (CRK)	-0.0672518	3.37492	-0.782251	0.436896	0.801135	-0.777446
RNAseq	Whole Blood	Pre-vaccination	gene84318 (CCDC77)	0.0626512	3.54576	0.781628	0.437048	0.801254	0.777189
RNAseq	Whole Blood	Pre-vaccination	gene121512 (FGD4)	0.0674797	5.33816	0.781367	0.437436	0.801806	0.77653
RNAseq	Whole Blood	Pre-vaccination	gene5158 (PDE6B)	-0.0702938	2.76816	-0.780766	0.43777	0.801968	-0.775964
RNAseq	Whole Blood	Pre-vaccination	gene55959 (SULF2)	0.108238	8.44401	0.780544	0.437841	0.801968	0.775845
RNAseq	Whole Blood	Pre-vaccination	gene8303 (SNN)	0.0643012	7.99713	0.780891	0.437963	0.801968	0.775637
RNAseq	Whole Blood	Pre-vaccination	gene8666 (EIF3G)	0.0441564	7.71751	0.78042	0.438019	0.801968	0.775543
RNAseq	Whole Blood	Pre-vaccination	gene100885789 (IFNG-AS1)	0.347771	0.974451	0.780235	0.438076	0.801968	0.775445
RNAseq	Whole Blood	Pre-vaccination	gene100529209 (RNASEK-C17orf49)	0.0370099	8.02922	0.780186	0.438153	0.801968	0.775316
RNAseq	Whole Blood	Pre-vaccination	gene3640 (INSL3)	-0.159985	1.53091	-0.780006	0.438208	0.801968	-0.775223
RNAseq	Whole Blood	Pre-vaccination	gene90529 (STPG1)	-0.0838825	1.65195	-0.779619	0.438221	0.801968	-0.775201
RNAseq	Whole Blood	Pre-vaccination	gene401331 (RASA4CP)	-0.106607	3.02462	-0.780187	0.438355	0.802053	-0.774975
RNAseq	Whole Blood	Pre-vaccination	gene60674 (GAS5)	-0.0770381	5.41716	-0.779772	0.438442	0.802054	-0.774827
RNAseq	Whole Blood	Pre-vaccination	gene730091 (LINC00886)	-0.212624	0.546426	-0.778983	0.438718	0.80225	-0.77436
RNAseq	Whole Blood	Pre-vaccination	gene1968 (EIF2S3)	0.0380525	8.11168	0.77911	0.438724	0.80225	0.77435
RNAseq	Whole Blood	Pre-vaccination	gene11278 (KLF12)	-0.0536597	6.12904	-0.779674	0.438976	0.802315	-0.773923
RNAseq	Whole Blood	Pre-vaccination	gene402055 (SRRD)	-0.14009	4.22183	-0.778779	0.439005	0.802315	-0.773874
RNAseq	Whole Blood	Pre-vaccination	gene162514 (TRPV3)	0.235335	0.179922	0.77771	0.439381	0.802315	0.773239
RNAseq	Whole Blood	Pre-vaccination	gene6158 (RPL28)	0.0562383	10.2284	0.777779	0.439443	0.802315	0.773134
RNAseq	Whole Blood	Pre-vaccination	gene7138 (TNNT1)	0.405189	1.72951	0.777735	0.439531	0.802315	0.772985
RNAseq	Whole Blood	Pre-vaccination	gene647087 (STMP1)	0.0830475	5.89415	0.77775	0.439586	0.802315	0.772892
RNAseq	Whole Blood	Pre-vaccination	gene5023 (P2RX1)	0.128642	6.37907	0.77761	0.439666	0.802315	0.772757
RNAseq	Whole Blood	Pre-vaccination	gene4784 (NFIX)	-0.225008	5.69345	-0.777781	0.439676	0.802315	-0.77274
RNAseq	Whole Blood	Pre-vaccination	gene28826 (IGLV1-36)	0.390624	-1.50213	0.776586	0.439929	0.802315	0.772313
RNAseq	Whole Blood	Pre-vaccination	gene23240 (TMEM131L)	-0.0321763	7.46919	-0.77693	0.43995	0.802315	-0.772277
RNAseq	Whole Blood	Pre-vaccination	gene64794 (DDX31)	0.0581212	3.69871	0.776989	0.44013	0.802315	0.771973
RNAseq	Whole Blood	Pre-vaccination	gene7001 (PRDX2)	-0.110486	6.07483	-0.776506	0.440206	0.802315	-0.771845
RNAseq	Whole Blood	Pre-vaccination	gene26276 (VPS33B)	0.0447108	4.33687	0.776994	0.440239	0.802315	0.77179
RNAseq	Whole Blood	Pre-vaccination	gene50861 (STMN3)	-0.0975037	5.85239	-0.776694	0.440245	0.802315	-0.771779
RNAseq	Whole Blood	Pre-vaccination	gene54874 (FNBP1L)	-0.100241	2.18029	-0.776538	0.440279	0.802315	-0.771722
RNAseq	Whole Blood	Pre-vaccination	gene285148 (IAH1)	0.0360598	3.92425	0.776473	0.440354	0.802315	0.771595
RNAseq	Whole Blood	Pre-vaccination	gene23468 (CBX5)	-0.0416634	6.29769	-0.776987	0.440365	0.802315	-0.771578
RNAseq	Whole Blood	Pre-vaccination	gene23481 (PES1)	0.0504671	5.55087	0.775961	0.440493	0.802315	0.771361
RNAseq	Whole Blood	Pre-vaccination	gene580 (BARD1)	-0.0880534	2.1729	-0.776143	0.440515	0.802315	-0.771324
RNAseq	Whole Blood	Pre-vaccination	gene8807 (IL18RAP)	0.151089	6.28951	0.77595	0.440544	0.802315	0.771274
RNAseq	Whole Blood	Pre-vaccination	gene55176 (SEC61A2)	0.0911201	3.48834	0.775982	0.440589	0.802315	0.771198
RNAseq	Whole Blood	Pre-vaccination	gene9742 (IFT140)	-0.0785651	3.20421	-0.774579	0.441348	0.803455	-0.76992
RNAseq	Whole Blood	Pre-vaccination	gene386593 (CHKB-CPT1B)	0.0686775	7.26717	0.774374	0.441459	0.803455	0.769731
RNAseq	Whole Blood	Pre-vaccination	gene6443 (SGCB)	-0.102964	2.07533	-0.774388	0.441477	0.803455	-0.769701
RNAseq	Whole Blood	Pre-vaccination	gene157922 (CAMSAP1)	0.0418608	5.27594	0.773748	0.441798	0.803737	0.769161
RNAseq	Whole Blood	Pre-vaccination	gene8857 (FCGBP)	-0.215838	4.98443	-0.773807	0.441806	0.803737	-0.769146
RNAseq	Whole Blood	Pre-vaccination	gene387066 (SNHG5)	0.240613	5.02446	0.773665	0.441914	0.803774	0.768965
RNAseq	Whole Blood	Pre-vaccination	gene91694 (LONRF1)	-0.0628808	4.14584	-0.773778	0.442009	0.803788	-0.768805
RNAseq	Whole Blood	Pre-vaccination	gene58476 (TP53INP2)	-0.121367	5.24855	-0.77317	0.442259	0.803842	-0.768383
RNAseq	Whole Blood	Pre-vaccination	gene154141 (MBOAT1)	0.0561669	5.59178	0.773107	0.442273	0.803842	0.768361
RNAseq	Whole Blood	Pre-vaccination	gene1690 (COCH)	0.275261	1.14033	0.772682	0.442377	0.803842	0.768186
RNAseq	Whole Blood	Pre-vaccination	gene7046 (TGFBR1)	-0.0491336	6.37517	-0.772741	0.442421	0.803842	-0.768111
RNAseq	Whole Blood	Pre-vaccination	gene80790 (CMIP)	0.0423077	7.94541	0.772796	0.442476	0.803842	0.768019
RNAseq	Whole Blood	Pre-vaccination	gene5723 (PSPH)	0.14341	1.82589	0.772206	0.442625	0.803948	0.767768
RNAseq	Whole Blood	Pre-vaccination	gene23550 (PSD4)	-0.0634625	8.61653	-0.772211	0.442709	0.803948	-0.767628
RNAseq	Whole Blood	Pre-vaccination	gene100507347 (VIM-AS1)	-0.0595531	5.35252	-0.77182	0.442951	0.803963	-0.767219
RNAseq	Whole Blood	Pre-vaccination	gene4705 (NDUFA10)	0.0465843	5.71057	0.771687	0.443042	0.803963	0.767067
RNAseq	Whole Blood	Pre-vaccination	gene26790 (SNORD58B)	-0.102982	3.00659	-0.771344	0.443075	0.803963	-0.767011
RNAseq	Whole Blood	Pre-vaccination	gene9922 (IQSEC1)	-0.0393393	9.08577	-0.771586	0.443121	0.803963	-0.766934
RNAseq	Whole Blood	Pre-vaccination	gene23149 (FCHO1)	-0.0466217	7.16404	-0.771368	0.443218	0.803963	-0.766771
RNAseq	Whole Blood	Pre-vaccination	gene4646 (MYO6)	0.224409	2.30673	0.771479	0.44324	0.803963	0.766733
RNAseq	Whole Blood	Pre-vaccination	gene23410 (SIRT3)	-0.0534469	4.13079	-0.771009	0.443363	0.803986	-0.766527
RNAseq	Whole Blood	Pre-vaccination	gene1997 (ELF1)	-0.0374967	7.66523	-0.771216	0.443428	0.803986	-0.766418
RNAseq	Whole Blood	Pre-vaccination	gene83440 (ADPGK)	0.0379043	6.82325	0.770497	0.443892	0.804669	0.765638
RNAseq	Whole Blood	Pre-vaccination	gene6233 (RPS27A)	-0.0510404	9.32493	-0.769785	0.44426	0.804705	-0.765019
RNAseq	Whole Blood	Pre-vaccination	gene11209 (MST1P2)	-0.199068	1.11495	-0.769783	0.444343	0.804705	-0.76488
RNAseq	Whole Blood	Pre-vaccination	gene28959 (TMEM176B)	-0.669802	5.03428	-0.769607	0.444375	0.804705	-0.764827
RNAseq	Whole Blood	Pre-vaccination	gene8874 (ARHGEF7)	0.0343361	6.03295	0.769813	0.444467	0.804705	0.764673
RNAseq	Whole Blood	Pre-vaccination	gene4594 (MMUT)	-0.069831	4.06616	-0.769263	0.444479	0.804705	-0.764651
RNAseq	Whole Blood	Pre-vaccination	gene23138 (N4BP3)	-0.129316	3.19279	-0.769236	0.444498	0.804705	-0.764619
RNAseq	Whole Blood	Pre-vaccination	gene10865 (ARID5A)	0.0533129	6.70872	0.769169	0.444524	0.804705	0.764577
RNAseq	Whole Blood	Pre-vaccination	gene83605 (CCM2)	-0.0468608	7.40017	-0.768647	0.444724	0.80491	-0.76424
RNAseq	Whole Blood	Pre-vaccination	gene285704 (RGMB)	-0.136507	3.10923	-0.768313	0.445034	0.805313	-0.76372
RNAseq	Whole Blood	Pre-vaccination	gene1350 (COX7C)	0.0415596	6.18613	0.76844	0.4452	0.805455	0.763441
RNAseq	Whole Blood	Pre-vaccination	gene55365 (TMEM176A)	-0.634738	3.96165	-0.76798	0.44531	0.805495	-0.763257
RNAseq	Whole Blood	Pre-vaccination	gene388403 (YPEL2)	0.0497666	5.76577	0.767488	0.445521	0.805715	0.762903
RNAseq	Whole Blood	Pre-vaccination	gene63940 (GPSM3)	-0.0444233	8.00499	-0.766852	0.445873	0.805715	-0.762314
RNAseq	Whole Blood	Pre-vaccination	gene64282 (TENT4B)	-0.0497398	4.73246	-0.767012	0.445906	0.805715	-0.762257
RNAseq	Whole Blood	Pre-vaccination	gene3700 (ITIH4)	-0.124087	4.64588	-0.766872	0.445916	0.805715	-0.762241
RNAseq	Whole Blood	Pre-vaccination	gene10869 (USP19)	-0.0248928	7.12642	-0.767002	0.445931	0.805715	-0.762217
RNAseq	Whole Blood	Pre-vaccination	gene4718 (NDUFC2)	0.04923	5.17957	0.766824	0.445985	0.805715	0.762126
RNAseq	Whole Blood	Pre-vaccination	gene64410 (KLHL25)	-0.0734512	2.58573	-0.766225	0.446113	0.805715	-0.761912
RNAseq	Whole Blood	Pre-vaccination	gene197320 (ZNF778)	0.0521426	3.64717	0.766532	0.446206	0.805715	0.761755
RNAseq	Whole Blood	Pre-vaccination	gene400960 (PCBP1-AS1)	-0.0858102	4.45627	-0.766116	0.446219	0.805715	-0.761733
RNAseq	Whole Blood	Pre-vaccination	gene84245 (MRI1)	0.0806539	5.04258	0.766239	0.446396	0.805782	0.761437
RNAseq	Whole Blood	Pre-vaccination	gene55783 (CMTR2)	0.0639524	4.41243	0.766235	0.446431	0.805782	0.761378
RNAseq	Whole Blood	Pre-vaccination	gene81566 (CSRNP2)	0.0296634	4.63811	0.765965	0.446737	0.806176	0.760866
RNAseq	Whole Blood	Pre-vaccination	gene100528030 (POC1B-GALNT4)	0.0450693	4.24654	0.765319	0.446903	0.806202	0.760588
RNAseq	Whole Blood	Pre-vaccination	gene100287569 (LINC00173)	0.125624	3.4268	0.765193	0.446927	0.806202	0.760549
RNAseq	Whole Blood	Pre-vaccination	gene81894 (SLC25A28)	-0.0406473	5.52392	-0.764448	0.447323	0.80674	-0.759885
RNAseq	Whole Blood	Pre-vaccination	gene5193 (PEX12)	-0.0509192	2.70991	-0.764654	0.4474	0.80674	-0.759756
RNAseq	Whole Blood	Pre-vaccination	gene26207 (PITPNC1)	-0.0426673	6.47421	-0.76419	0.447512	0.806784	-0.759569
RNAseq	Whole Blood	Pre-vaccination	gene57592 (ZNF687)	0.033986	6.42056	0.763792	0.447658	0.806888	0.759326
RNAseq	Whole Blood	Pre-vaccination	gene2197 (FAU)	-0.0406	8.26771	-0.763013	0.448135	0.807502	-0.758528
RNAseq	Whole Blood	Pre-vaccination	gene1768 (DNAH6)	-0.23668	0.448074	-0.763371	0.448174	0.807502	-0.758463
RNAseq	Whole Blood	Pre-vaccination	gene6234 (RPS28)	-0.0553635	8.7899	-0.762876	0.448373	0.807704	-0.75813
RNAseq	Whole Blood	Pre-vaccination	gene55863 (TMEM126B)	0.0526611	3.53087	0.763261	0.448473	0.807725	0.757963
RNAseq	Whole Blood	Pre-vaccination	gene1209 (CLPTM1)	0.0243882	6.92313	0.761988	0.448944	0.808177	0.757176
RNAseq	Whole Blood	Pre-vaccination	gene64763 (ZNF574)	-0.0344351	4.76667	-0.762775	0.449096	0.808177	-0.756922
RNAseq	Whole Blood	Pre-vaccination	gene3301 (DNAJA1)	0.0589671	7.28371	0.761952	0.449097	0.808177	0.756921
RNAseq	Whole Blood	Pre-vaccination	gene2997 (GYS1)	-0.0392383	5.81393	-0.761146	0.449338	0.808177	-0.756519
RNAseq	Whole Blood	Pre-vaccination	gene22901 (ARSG)	0.0597409	5.21952	0.761099	0.449398	0.808177	0.756418
RNAseq	Whole Blood	Pre-vaccination	gene1232 (CCR3)	-0.219172	5.51714	-0.761044	0.449402	0.808177	-0.756412
RNAseq	Whole Blood	Pre-vaccination	gene6448 (SGSH)	0.0613904	6.07562	0.761402	0.449408	0.808177	0.756403
RNAseq	Whole Blood	Pre-vaccination	gene169714 (QSOX2)	-0.0656021	4.91198	-0.761334	0.449426	0.808177	-0.756372
RNAseq	Whole Blood	Pre-vaccination	gene8242 (KDM5C)	-0.0221606	7.73275	-0.759935	0.450063	0.809078	-0.755309
RNAseq	Whole Blood	Pre-vaccination	gene55602 (CDKN2AIP)	-0.0332467	4.78948	-0.76002	0.450103	0.809078	-0.755244
RNAseq	Whole Blood	Pre-vaccination	gene57139 (RGL3)	-0.200955	1.56932	-0.760379	0.450199	0.809093	-0.755083
RNAseq	Whole Blood	Pre-vaccination	gene2275 (FHL3)	-0.148339	5.64925	-0.759184	0.450432	0.809354	-0.754695
RNAseq	Whole Blood	Pre-vaccination	gene91300 (R3HDM4)	-0.0871813	9.66843	-0.75971	0.450586	0.809473	-0.754438
RNAseq	Whole Blood	Pre-vaccination	gene5862 (RAB2A)	0.0368171	6.29167	0.758701	0.450788	0.809542	0.754102
RNAseq	Whole Blood	Pre-vaccination	gene85414 (SLC45A3)	0.155446	3.94046	0.758545	0.450816	0.809542	0.754056
RNAseq	Whole Blood	Pre-vaccination	gene6478 (SIAH2)	-0.123795	6.50012	-0.758509	0.450983	0.809542	-0.753777
RNAseq	Whole Blood	Pre-vaccination	gene5955 (RCN2)	0.0483821	3.98776	0.75832	0.451189	0.809542	0.753434
RNAseq	Whole Blood	Pre-vaccination	gene205717 (USF3)	-0.0343202	6.36688	-0.758488	0.451216	0.809542	-0.753389
RNAseq	Whole Blood	Pre-vaccination	gene9354 (UBE4A)	-0.0384098	6.5576	-0.758097	0.451243	0.809542	-0.753344
RNAseq	Whole Blood	Pre-vaccination	gene4747 (NEFL)	0.27867	2.11398	0.757904	0.451336	0.809542	0.753189
RNAseq	Whole Blood	Pre-vaccination	gene366 (AQP9)	-0.0696657	9.35407	-0.757701	0.451365	0.809542	-0.753141
RNAseq	Whole Blood	Pre-vaccination	gene83737 (ITCH)	0.0378907	6.83242	0.757801	0.451416	0.809542	0.753056
RNAseq	Whole Blood	Pre-vaccination	gene57062 (DDX24)	0.0356923	5.91506	0.757678	0.451604	0.809722	0.752743
RNAseq	Whole Blood	Pre-vaccination	gene23641 (LDOC1)	-0.12676	2.72342	-0.756943	0.45171	0.809754	-0.752567
RNAseq	Whole Blood	Pre-vaccination	gene23569 (PADI4)	-0.123251	7.42046	-0.756884	0.451969	0.80989	-0.752136
RNAseq	Whole Blood	Pre-vaccination	gene7293 (TNFRSF4)	0.128528	3.06213	0.756479	0.452087	0.80989	0.751941
RNAseq	Whole Blood	Pre-vaccination	gene8861 (LDB1)	-0.0305994	7.71671	-0.756828	0.452128	0.80989	-0.751872
RNAseq	Whole Blood	Pre-vaccination	gene84923 (FAM104A)	-0.127892	6.68946	-0.756588	0.452138	0.80989	-0.751855
RNAseq	Whole Blood	Pre-vaccination	gene50650 (ARHGEF3)	0.0433718	7.14524	0.755755	0.452486	0.810276	0.751276
RNAseq	Whole Blood	Pre-vaccination	gene28602 (TRBV6-5)	-0.156485	1.3274	-0.755257	0.452704	0.810276	-0.750914
RNAseq	Whole Blood	Pre-vaccination	gene2987 (GUK1)	-0.164158	8.67132	-0.755824	0.452732	0.810276	-0.750868
RNAseq	Whole Blood	Pre-vaccination	gene254428 (SLC41A1)	-0.048787	4.58309	-0.756027	0.452835	0.810276	-0.750697
RNAseq	Whole Blood	Pre-vaccination	gene65982 (ZSCAN18)	-0.108126	4.91961	-0.755016	0.452905	0.810276	-0.750581
RNAseq	Whole Blood	Pre-vaccination	gene5244 (ABCB4)	-0.173564	1.79656	-0.755367	0.452956	0.810276	-0.750496
RNAseq	Whole Blood	Pre-vaccination	gene818 (CAMK2G)	-0.0357745	7.5143	-0.754952	0.453056	0.810276	-0.75033
RNAseq	Whole Blood	Pre-vaccination	gene6907 (TBL1X)	-0.0413717	7.80915	-0.754587	0.453057	0.810276	-0.750328
RNAseq	Whole Blood	Pre-vaccination	gene8284 (KDM5D)	-0.182333	0.784837	-0.752167	0.453259	0.810329	-0.749993
RNAseq	Whole Blood	Pre-vaccination	gene261734 (NPHP4)	0.0793016	3.86262	0.754596	0.453263	0.810329	0.749986
RNAseq	Whole Blood	Pre-vaccination	gene56935 (SMCO4)	0.109725	4.07852	0.754043	0.453461	0.810413	0.749658
RNAseq	Whole Blood	Pre-vaccination	gene26135 (SERBP1)	0.0287364	7.86627	0.753522	0.453486	0.810413	0.749616
RNAseq	Whole Blood	Pre-vaccination	gene1116 (CHI3L1)	-0.234791	7.70807	-0.753873	0.453604	0.810466	-0.749421
RNAseq	Whole Blood	Pre-vaccination	gene147495 (APCDD1)	0.219797	1.25293	0.753703	0.453745	0.810561	0.749186
RNAseq	Whole Blood	Pre-vaccination	gene55651 (NHP2)	0.0448559	5.01077	0.753117	0.454095	0.810971	0.748605
RNAseq	Whole Blood	Pre-vaccination	gene100996573 (NA)	-0.120291	2.51093	-0.752924	0.454158	0.810971	-0.748502
RNAseq	Whole Blood	Pre-vaccination	gene80705 (TSGA10)	-0.14078	1.79193	-0.75302	0.454239	0.810971	-0.748367
RNAseq	Whole Blood	Pre-vaccination	gene55151 (TMEM38B)	0.0658465	2.0951	0.749854	0.454558	0.811383	0.747839
RNAseq	Whole Blood	Pre-vaccination	gene27004 (TCL6)	0.248625	0.924577	0.751964	0.45473	0.811516	0.747553
RNAseq	Whole Blood	Pre-vaccination	gene55625 (ZDHHC7)	0.0464545	7.58694	0.751878	0.454808	0.811516	0.747423
RNAseq	Whole Blood	Pre-vaccination	gene5050 (PAFAH1B3)	-0.0641635	3.10332	-0.751368	0.455012	0.811668	-0.747085
RNAseq	Whole Blood	Pre-vaccination	gene4088 (SMAD3)	0.0497429	6.602	0.751191	0.455197	0.811668	0.746779
RNAseq	Whole Blood	Pre-vaccination	gene339804 (C2orf74)	-0.144898	3.14587	-0.751059	0.455246	0.811668	-0.746698
RNAseq	Whole Blood	Pre-vaccination	gene5552 (SRGN)	0.0438153	9.85236	0.751143	0.455308	0.811668	0.746595
RNAseq	Whole Blood	Pre-vaccination	gene116841 (SNAP47)	0.0336256	4.04072	0.751348	0.455334	0.811668	0.746551
RNAseq	Whole Blood	Pre-vaccination	gene114789 (SLC25A25)	0.0434115	4.67931	0.751213	0.455582	0.811794	0.746141
RNAseq	Whole Blood	Pre-vaccination	gene64782 (AEN)	0.0477081	4.32268	0.750504	0.455586	0.811794	0.746134
RNAseq	Whole Blood	Pre-vaccination	gene6499 (SKIV2L)	-0.0463564	5.99476	-0.750713	0.45567	0.811794	-0.745996
RNAseq	Whole Blood	Pre-vaccination	gene10493 (VAT1)	-0.0455087	5.42351	-0.750054	0.455885	0.811912	-0.74564
RNAseq	Whole Blood	Pre-vaccination	gene51466 (EVL)	-0.0434094	8.22224	-0.750602	0.455912	0.811912	-0.745594
RNAseq	Whole Blood	Pre-vaccination	gene79680 (RTL10)	-0.0547832	4.76224	-0.749599	0.45618	0.812232	-0.745151
RNAseq	Whole Blood	Pre-vaccination	gene114769 (CARD16)	0.0616631	6.54403	0.749185	0.456393	0.812353	0.7448
RNAseq	Whole Blood	Pre-vaccination	gene8209 (GATD3A)	-0.442756	1.31847	-0.749017	0.456504	0.812353	-0.744616
RNAseq	Whole Blood	Pre-vaccination	gene64170 (CARD9)	0.102924	4.90069	0.748954	0.456513	0.812353	0.744601
RNAseq	Whole Blood	Pre-vaccination	gene57157 (PHTF2)	0.0574449	4.56228	0.749045	0.456672	0.812387	0.744338
RNAseq	Whole Blood	Pre-vaccination	gene26157 (GIMAP2)	0.0472134	6.26539	0.748569	0.456773	0.812387	0.744171
RNAseq	Whole Blood	Pre-vaccination	gene56970 (ATXN7L3)	-0.0203701	7.16785	-0.748779	0.456796	0.812387	-0.744132
RNAseq	Whole Blood	Pre-vaccination	gene10732 (TCFL5)	-0.0672329	4.04401	-0.747888	0.457232	0.812961	-0.743413
RNAseq	Whole Blood	Pre-vaccination	gene90624 (LYRM7)	-0.0528328	4.2906	-0.748204	0.457407	0.812961	-0.743123
RNAseq	Whole Blood	Pre-vaccination	gene54849 (DEF8)	-0.0438709	7.77509	-0.747263	0.457505	0.812961	-0.742961
RNAseq	Whole Blood	Pre-vaccination	gene5450 (POU2AF1)	0.158537	4.92794	0.747372	0.457567	0.812961	0.74286
RNAseq	Whole Blood	Pre-vaccination	gene646450 (ARIH2OS)	-0.083726	1.11902	-0.747105	0.457588	0.812961	-0.742824
RNAseq	Whole Blood	Pre-vaccination	gene51201 (ZDHHC2)	-0.10616	4.97297	-0.747077	0.457649	0.812961	-0.742723
RNAseq	Whole Blood	Pre-vaccination	gene84936 (ZFYVE19)	0.0491199	4.59761	0.746546	0.457912	0.813077	0.74229
RNAseq	Whole Blood	Pre-vaccination	gene57003 (CCDC47)	0.0289866	6.02591	0.746933	0.457962	0.813077	0.742207
RNAseq	Whole Blood	Pre-vaccination	gene102723373 (LOC102723373)	-0.192058	1.89203	-0.746478	0.458108	0.813077	-0.741966
RNAseq	Whole Blood	Pre-vaccination	gene57798 (GATAD1)	0.0521625	5.16075	0.746313	0.458224	0.813077	0.741774
RNAseq	Whole Blood	Pre-vaccination	gene1794 (DOCK2)	0.0345341	8.92362	0.74606	0.458295	0.813077	0.741657
RNAseq	Whole Blood	Pre-vaccination	gene6451 (SH3BGRL)	0.0622268	7.07499	0.746016	0.458326	0.813077	0.741606
RNAseq	Whole Blood	Pre-vaccination	gene2857 (GPR34)	0.170901	2.04187	0.746038	0.458333	0.813077	0.741595
RNAseq	Whole Blood	Pre-vaccination	gene56913 (C1GALT1)	-0.0830685	4.84716	-0.745628	0.458473	0.81317	-0.741363
RNAseq	Whole Blood	Pre-vaccination	gene402483 (LINC01000)	-0.0637172	7.43521	-0.745323	0.458897	0.813495	-0.740664
RNAseq	Whole Blood	Pre-vaccination	gene26253 (CLEC4E)	-0.104155	6.70921	-0.744809	0.458933	0.813495	-0.740606
RNAseq	Whole Blood	Pre-vaccination	gene374946 (DRAXIN)	-0.273993	0.784729	-0.744793	0.458991	0.813495	-0.74051
RNAseq	Whole Blood	Pre-vaccination	gene51295 (ECSIT)	-0.0718193	4.97197	-0.744765	0.459167	0.813495	-0.74022
RNAseq	Whole Blood	Pre-vaccination	gene1652 (DDT)	-0.0854436	3.4091	-0.744536	0.459176	0.813495	-0.740204
RNAseq	Whole Blood	Pre-vaccination	gene66035 (SLC2A11)	0.0981937	1.99569	0.744777	0.459187	0.813495	0.740187
RNAseq	Whole Blood	Pre-vaccination	gene57805 (CCAR2)	0.0203854	7.31676	0.744222	0.45957	0.813802	0.739555
RNAseq	Whole Blood	Pre-vaccination	gene11145 (PLAAT3)	0.156344	3.21942	0.743922	0.459637	0.813802	0.739445
RNAseq	Whole Blood	Pre-vaccination	gene8192 (CLPP)	0.0409508	5.22545	0.74358	0.459764	0.813802	0.739236
RNAseq	Whole Blood	Pre-vaccination	gene84636 (GPR174)	-0.0864367	3.27732	-0.74413	0.459794	0.813802	-0.739186
RNAseq	Whole Blood	Pre-vaccination	gene64757 (MARC1)	-0.110413	5.12665	-0.743788	0.459802	0.813802	-0.739172
RNAseq	Whole Blood	Pre-vaccination	gene401232 (LINC01011)	0.0842194	3.07521	0.743276	0.459919	0.813837	0.73898
RNAseq	Whole Blood	Pre-vaccination	gene84287 (ZDHHC16)	0.0397361	4.14464	0.743177	0.460079	0.813837	0.738717
RNAseq	Whole Blood	Pre-vaccination	gene6095 (RORA)	-0.0825877	5.75263	-0.743066	0.460174	0.813837	-0.73856
RNAseq	Whole Blood	Pre-vaccination	gene9047 (SH2D2A)	0.127678	5.66621	0.742765	0.460176	0.813837	0.738558
RNAseq	Whole Blood	Pre-vaccination	gene154075 (SAMD3)	0.12507	5.66664	0.742632	0.460326	0.813913	0.738309
RNAseq	Whole Blood	Pre-vaccination	gene9332 (CD163)	0.131632	6.96267	0.742675	0.460395	0.813913	0.738197
RNAseq	Whole Blood	Pre-vaccination	gene4332 (MNDA)	-0.0606972	10.7329	-0.742309	0.460812	0.814493	-0.73751
RNAseq	Whole Blood	Pre-vaccination	gene9990 (SLC12A6)	-0.0345863	8.59629	-0.741428	0.461209	0.814834	-0.736858
RNAseq	Whole Blood	Pre-vaccination	gene3575 (IL7R)	-0.0867625	9.56079	-0.741309	0.461228	0.814834	-0.736827
RNAseq	Whole Blood	Pre-vaccination	gene5871 (MAP4K2)	-0.0369833	6.67428	-0.741054	0.46127	0.814834	-0.736757
RNAseq	Whole Blood	Pre-vaccination	gene4689 (NCF4)	0.0548447	8.21854	0.741003	0.461381	0.814869	0.736574
RNAseq	Whole Blood	Pre-vaccination	gene23277 (CLUH)	0.0442639	5.84353	0.740808	0.461467	0.814869	0.736433
RNAseq	Whole Blood	Pre-vaccination	gene3336 (HSPE1)	0.0401703	4.83658	0.740126	0.461785	0.814944	0.735911
RNAseq	Whole Blood	Pre-vaccination	gene28689 (TRAV4)	0.166171	2.10952	0.740214	0.461796	0.814944	0.735893
RNAseq	Whole Blood	Pre-vaccination	gene3423 (IDS)	-0.0433819	8.71527	-0.740187	0.461834	0.814944	-0.73583
RNAseq	Whole Blood	Pre-vaccination	gene155370 (SBDSP1)	-0.0655748	4.07246	-0.740126	0.461863	0.814944	-0.735782
RNAseq	Whole Blood	Pre-vaccination	gene23401 (FRAT2)	-0.0648095	8.4608	-0.739393	0.462265	0.815221	-0.735123
RNAseq	Whole Blood	Pre-vaccination	gene6191 (RPS4X)	-0.0532962	10.1099	-0.739605	0.462289	0.815221	-0.735083
RNAseq	Whole Blood	Pre-vaccination	gene56941 (HMCES)	-0.0364105	5.61576	-0.739641	0.462322	0.815221	-0.735029
RNAseq	Whole Blood	Pre-vaccination	gene9683 (N4BP1)	-0.0328043	7.60872	-0.739398	0.462375	0.815221	-0.734942
RNAseq	Whole Blood	Pre-vaccination	gene55683 (KANSL3)	0.0380022	6.45877	0.73916	0.462531	0.815272	0.734685
RNAseq	Whole Blood	Pre-vaccination	gene101928290 (PLBD1-AS1)	0.135638	1.60823	0.738963	0.462581	0.815272	0.734604
RNAseq	Whole Blood	Pre-vaccination	gene79888 (LPCAT1)	0.0700251	6.53451	0.73853	0.462754	0.815421	0.73432
RNAseq	Whole Blood	Pre-vaccination	gene253943 (YTHDF3)	-0.0318207	6.28741	-0.738637	0.462879	0.815485	-0.734115
RNAseq	Whole Blood	Pre-vaccination	gene10253 (SPRY2)	0.158132	1.01922	0.737983	0.463271	0.815864	0.733472
RNAseq	Whole Blood	Pre-vaccination	gene552 (AVPR1A)	-0.243494	0.703923	-0.737865	0.463389	0.815864	-0.733278
RNAseq	Whole Blood	Pre-vaccination	gene3608 (ILF2)	0.0373502	6.45871	0.737351	0.463448	0.815864	0.733181
RNAseq	Whole Blood	Pre-vaccination	gene22834 (ZNF652)	-0.0360778	7.3142	-0.73756	0.463459	0.815864	-0.733163
RNAseq	Whole Blood	Pre-vaccination	gene6389 (SDHA)	0.033465	6.71982	0.737179	0.463578	0.815864	0.732967
RNAseq	Whole Blood	Pre-vaccination	gene285180 (RUFY4)	-0.157351	1.83678	-0.737156	0.463695	0.815864	-0.732777
RNAseq	Whole Blood	Pre-vaccination	gene9807 (IP6K1)	0.0249444	6.99812	0.736955	0.463714	0.815864	0.732745
RNAseq	Whole Blood	Pre-vaccination	gene196403 (DTX3)	0.0678217	4.22207	0.736987	0.463864	0.815971	0.7325
RNAseq	Whole Blood	Pre-vaccination	gene129642 (MBOAT2)	-0.0708604	5.17596	-0.736404	0.464305	0.816222	-0.731777
RNAseq	Whole Blood	Pre-vaccination	gene11180 (WDR6)	-0.056342	7.24159	-0.736003	0.464354	0.816222	-0.731696
RNAseq	Whole Blood	Pre-vaccination	gene54059 (YBEY)	-0.125367	3.17351	-0.736232	0.464374	0.816222	-0.731664
RNAseq	Whole Blood	Pre-vaccination	gene23705 (CADM1)	0.214533	1.17868	0.735753	0.464471	0.816222	0.731505
RNAseq	Whole Blood	Pre-vaccination	gene55088 (CCDC186)	-0.0385736	5.79665	-0.736407	0.464482	0.816222	-0.731487
RNAseq	Whole Blood	Pre-vaccination	gene5754 (PTK7)	0.141233	1.99785	0.735625	0.464538	0.816222	0.731395
RNAseq	Whole Blood	Pre-vaccination	gene23633 (KPNA6)	-0.0289856	6.65606	-0.735213	0.464756	0.816428	-0.731038
RNAseq	Whole Blood	Pre-vaccination	gene27043 (PELP1)	-0.0300697	5.85182	-0.73598	0.464981	0.816428	-0.730669
RNAseq	Whole Blood	Pre-vaccination	gene3620 (IDO1)	0.288008	2.37117	0.734931	0.465024	0.816428	0.730599
RNAseq	Whole Blood	Pre-vaccination	gene101927550 (LOC101927550)	-0.0520312	3.38294	-0.735204	0.465032	0.816428	-0.730586
RNAseq	Whole Blood	Pre-vaccination	gene645644 (FLJ42627)	0.19279	2.34919	0.734729	0.465188	0.816428	0.730331
RNAseq	Whole Blood	Pre-vaccination	gene374443 (LOC374443)	-0.0463666	4.52423	-0.73512	0.465523	0.816428	-0.729783
RNAseq	Whole Blood	Pre-vaccination	gene10307 (APBB3)	-0.0602935	5.1572	-0.734297	0.465552	0.816428	-0.729735
RNAseq	Whole Blood	Pre-vaccination	gene55057 (CRYBG2)	-0.16174	0.761695	-0.733645	0.465719	0.816428	-0.729462
RNAseq	Whole Blood	Pre-vaccination	gene440515 (ZNF506)	-0.0599069	4.50645	-0.73389	0.465813	0.816428	-0.729309
RNAseq	Whole Blood	Pre-vaccination	gene64744 (SMAP2)	-0.0574532	10.144	-0.733925	0.465872	0.816428	-0.729212
RNAseq	Whole Blood	Pre-vaccination	gene6785 (ELOVL4)	0.213702	0.624256	0.733918	0.465919	0.816428	0.729135
RNAseq	Whole Blood	Pre-vaccination	gene55432 (YOD1)	-0.0999788	4.80685	-0.734221	0.465948	0.816428	-0.729087
RNAseq	Whole Blood	Pre-vaccination	gene2823 (GPM6A)	-0.446829	-1.3059	-0.733651	0.465969	0.816428	-0.729053
RNAseq	Whole Blood	Pre-vaccination	gene81786 (TRIM7)	-0.127628	1.94228	-0.733169	0.465972	0.816428	-0.729048
RNAseq	Whole Blood	Pre-vaccination	gene100527964 (LHX4-AS1)	-0.0990238	3.04966	-0.733272	0.466034	0.816428	-0.728947
RNAseq	Whole Blood	Pre-vaccination	gene84622 (ZNF594)	-0.0641148	2.94867	-0.733731	0.466074	0.816428	-0.728882
RNAseq	Whole Blood	Pre-vaccination	gene55699 (IARS2)	0.0343291	6.1389	0.732862	0.466242	0.816566	0.728608
RNAseq	Whole Blood	Pre-vaccination	gene80195 (TMEM254)	0.0680873	3.52406	0.732439	0.46647	0.816657	0.728234
RNAseq	Whole Blood	Pre-vaccination	gene5580 (PRKCD)	0.0389296	8.48463	0.732559	0.466678	0.816657	0.727895
RNAseq	Whole Blood	Pre-vaccination	gene121441 (NEDD1)	-0.0615562	4.38561	-0.732336	0.466708	0.816657	-0.727846
RNAseq	Whole Blood	Pre-vaccination	gene2664 (GDI1)	0.0309551	7.95258	0.732164	0.466716	0.816657	0.727832
RNAseq	Whole Blood	Pre-vaccination	gene6399 (TRAPPC2)	-0.0380998	4.62348	-0.732254	0.466737	0.816657	-0.727798
RNAseq	Whole Blood	Pre-vaccination	gene375775 (PNPLA7)	-0.156039	3.74793	-0.731795	0.466894	0.816777	-0.727541
RNAseq	Whole Blood	Pre-vaccination	gene1234 (CCR5)	0.139756	5.43399	0.731524	0.467031	0.816861	0.727318
RNAseq	Whole Blood	Pre-vaccination	gene50649 (ARHGEF4)	0.148845	1.00554	0.731393	0.467137	0.816892	0.727145
RNAseq	Whole Blood	Pre-vaccination	gene10730 (YME1L1)	0.0239046	7.25003	0.731155	0.467408	0.817098	0.726702
RNAseq	Whole Blood	Pre-vaccination	gene10938 (EHD1)	-0.04459	8.77744	-0.730605	0.467585	0.817098	-0.726414
RNAseq	Whole Blood	Pre-vaccination	gene27242 (TNFRSF21)	0.173121	1.89199	0.730805	0.467634	0.817098	0.726335
RNAseq	Whole Blood	Pre-vaccination	gene6446 (SGK1)	0.0859207	6.70001	0.73044	0.467662	0.817098	0.726289
RNAseq	Whole Blood	Pre-vaccination	gene113878 (DTX2)	-0.0658936	5.28685	-0.730705	0.467699	0.817098	-0.726228
RNAseq	Whole Blood	Pre-vaccination	gene28434 (IGHV3-33)	0.228761	2.79863	0.730553	0.467805	0.817129	0.726054
RNAseq	Whole Blood	Pre-vaccination	gene84074 (QRICH2)	0.14028	2.32051	0.728759	0.46861	0.817383	0.724742
RNAseq	Whole Blood	Pre-vaccination	gene8021 (NUP214)	-0.0222128	7.63545	-0.728942	0.468611	0.817383	-0.72474
RNAseq	Whole Blood	Pre-vaccination	gene55008 (HERC6)	-0.116361	4.43355	-0.72878	0.468623	0.817383	-0.724721
RNAseq	Whole Blood	Pre-vaccination	gene22982 (DIP2C)	-0.146908	2.44065	-0.729113	0.468654	0.817383	-0.72467
RNAseq	Whole Blood	Pre-vaccination	gene57095 (PITHD1)	-0.0819211	6.00807	-0.728734	0.468843	0.817383	-0.724363
RNAseq	Whole Blood	Pre-vaccination	gene347918 (EP400P1)	-0.0856335	2.24827	-0.728747	0.468857	0.817383	-0.72434
RNAseq	Whole Blood	Pre-vaccination	gene150864 (FAM117B)	-0.0813369	5.48899	-0.728394	0.468934	0.817383	-0.724215
RNAseq	Whole Blood	Pre-vaccination	gene4520 (MTF1)	0.0328288	6.28992	0.728637	0.468956	0.817383	0.724178
RNAseq	Whole Blood	Pre-vaccination	gene10043 (TOM1)	0.0603488	6.712	0.728178	0.469119	0.817383	0.723912
RNAseq	Whole Blood	Pre-vaccination	gene150372 (NFAM1)	0.0301858	9.56354	0.728289	0.469151	0.817383	0.72386
RNAseq	Whole Blood	Pre-vaccination	gene3588 (IL10RB)	0.0331089	7.14516	0.727627	0.469377	0.817383	0.723494
RNAseq	Whole Blood	Pre-vaccination	gene119032 (BORCS7)	-0.0648199	3.50372	-0.727614	0.469446	0.817383	-0.723381
RNAseq	Whole Blood	Pre-vaccination	gene6605 (SMARCE1)	0.0341787	6.73454	0.727452	0.469497	0.817383	0.723298
RNAseq	Whole Blood	Pre-vaccination	gene100505530 (LINC02520)	-0.514223	0.67724	-0.727375	0.469661	0.817383	-0.723031
RNAseq	Whole Blood	Pre-vaccination	gene23157 (SEPTIN6)	-0.0420325	8.18309	-0.727579	0.469686	0.817383	-0.722989
RNAseq	Whole Blood	Pre-vaccination	gene51513 (ETV7)	0.32898	2.33379	0.726758	0.469965	0.817383	0.722535
RNAseq	Whole Blood	Pre-vaccination	gene23036 (ZNF292)	-0.0431129	6.12808	-0.728329	0.470039	0.817383	-0.722415
RNAseq	Whole Blood	Pre-vaccination	gene3156 (HMGCR)	-0.0460746	6.03029	-0.726753	0.470041	0.817383	-0.722413
RNAseq	Whole Blood	Pre-vaccination	gene3718 (JAK3)	-0.0622891	8.66462	-0.726515	0.470064	0.817383	-0.722375
RNAseq	Whole Blood	Pre-vaccination	gene587 (BCAT2)	-0.0479037	3.87183	-0.726618	0.470085	0.817383	-0.72234
RNAseq	Whole Blood	Pre-vaccination	gene6934 (TCF7L2)	0.118096	5.23047	0.726713	0.470106	0.817383	0.722306
RNAseq	Whole Blood	Pre-vaccination	gene2532 (ACKR1)	0.26001	0.195599	0.727176	0.47013	0.817383	0.722267
RNAseq	Whole Blood	Pre-vaccination	gene55215 (FANCI)	0.0674697	3.19912	0.72657	0.470152	0.817383	0.722232
RNAseq	Whole Blood	Pre-vaccination	gene10994 (ILVBL)	0.0517672	4.20093	0.726514	0.470216	0.817383	0.722128
RNAseq	Whole Blood	Pre-vaccination	gene26278 (SACS)	-0.040229	4.88628	-0.727723	0.470259	0.817383	-0.722058
RNAseq	Whole Blood	Pre-vaccination	gene100289635 (ZNF605)	-0.0925084	3.72292	-0.726146	0.470352	0.817383	-0.721906
RNAseq	Whole Blood	Pre-vaccination	gene81563 (C1orf21)	0.171691	4.11098	0.725985	0.470421	0.817383	0.721794
RNAseq	Whole Blood	Pre-vaccination	gene23604 (DAPK2)	0.0750173	6.14296	0.725878	0.470517	0.817383	0.721638
RNAseq	Whole Blood	Pre-vaccination	gene10939 (AFG3L2)	0.0367029	5.42059	0.725881	0.470526	0.817383	0.721624
RNAseq	Whole Blood	Pre-vaccination	gene57448 (BIRC6)	-0.0426128	7.67338	-0.72571	0.470702	0.817493	-0.721337
RNAseq	Whole Blood	Pre-vaccination	gene285590 (SH3PXD2B)	0.241215	1.49832	0.725343	0.470805	0.817493	0.721169
RNAseq	Whole Blood	Pre-vaccination	gene119504 (ANAPC16)	-0.0302926	6.64633	-0.725212	0.471083	0.817493	-0.720719
RNAseq	Whole Blood	Pre-vaccination	gene9921 (RNF10)	-0.138102	9.23658	-0.725147	0.471106	0.817493	-0.720681
RNAseq	Whole Blood	Pre-vaccination	gene5058 (PAK1)	0.0371145	7.92615	0.724852	0.471199	0.817493	0.720529
RNAseq	Whole Blood	Pre-vaccination	gene57585 (CRAMP1)	0.0428289	5.86752	0.724695	0.471213	0.817493	0.720506
RNAseq	Whole Blood	Pre-vaccination	gene113201 (CASC4)	-0.0340683	6.47796	-0.724809	0.471319	0.817493	-0.720334
RNAseq	Whole Blood	Pre-vaccination	gene9842 (PLEKHM1)	-0.0354883	5.36856	-0.724602	0.471394	0.817493	-0.720212
RNAseq	Whole Blood	Pre-vaccination	gene84131 (CEP78)	0.112174	4.46909	0.724045	0.471561	0.817493	0.719941
RNAseq	Whole Blood	Pre-vaccination	gene7172 (TPMT)	0.0724933	4.20705	0.723986	0.471607	0.817493	0.719867
RNAseq	Whole Blood	Pre-vaccination	gene64430 (PCNX4)	0.042457	4.98066	0.724031	0.471738	0.817493	0.719655
RNAseq	Whole Blood	Pre-vaccination	gene10946 (SF3A3)	-0.0492552	6.51835	-0.723769	0.471747	0.817493	-0.719639
RNAseq	Whole Blood	Pre-vaccination	gene105377774 (NA)	-0.237219	2.63223	-0.723883	0.471824	0.817493	-0.719514
RNAseq	Whole Blood	Pre-vaccination	gene3710 (ITPR3)	-0.0779836	6.71635	-0.723812	0.471832	0.817493	-0.719501
RNAseq	Whole Blood	Pre-vaccination	gene9957 (HS3ST1)	-0.195622	0.437462	-0.723678	0.471933	0.817513	-0.719338
RNAseq	Whole Blood	Pre-vaccination	gene84188 (FAR1)	0.0292747	6.13811	0.724844	0.472138	0.81764	0.719004
RNAseq	Whole Blood	Pre-vaccination	gene7846 (TUBA1A)	0.0621389	8.36002	0.722875	0.472208	0.81764	0.718892
RNAseq	Whole Blood	Pre-vaccination	gene53840 (TRIM34)	0.0463248	4.69551	0.722722	0.472312	0.81764	0.718722
RNAseq	Whole Blood	Pre-vaccination	gene4824 (NKX3-1)	0.601953	2.44555	0.72265	0.472476	0.81764	0.718457
RNAseq	Whole Blood	Pre-vaccination	gene6672 (SP100)	-0.0478246	8.1172	-0.722556	0.472476	0.81764	-0.718456
RNAseq	Whole Blood	Pre-vaccination	gene54014 (BRWD1)	-0.0405984	6.25167	-0.723286	0.472601	0.81764	-0.718254
RNAseq	Whole Blood	Pre-vaccination	gene116228 (COX20)	0.0482264	4.6636	0.722732	0.47265	0.81764	0.718175
RNAseq	Whole Blood	Pre-vaccination	gene55146 (ZDHHC4)	0.0595112	3.86443	0.722342	0.472716	0.81764	0.718067
RNAseq	Whole Blood	Pre-vaccination	gene148203 (ZNF738)	-0.072789	3.03707	-0.721965	0.472875	0.817724	-0.717809
RNAseq	Whole Blood	Pre-vaccination	gene26112 (CCDC69)	0.0387728	8.19519	0.721781	0.473009	0.817724	0.717592
RNAseq	Whole Blood	Pre-vaccination	gene55608 (ANKRD10)	0.0403538	5.90521	0.722182	0.473031	0.817724	0.717556
RNAseq	Whole Blood	Pre-vaccination	gene100216545 (KMT2E-AS1)	0.0534808	3.36188	0.721822	0.473284	0.817801	0.717146
RNAseq	Whole Blood	Pre-vaccination	gene6432 (SRSF7)	-0.0406272	6.52797	-0.721257	0.47339	0.817801	-0.716974
RNAseq	Whole Blood	Pre-vaccination	gene80223 (RAB11FIP1)	-0.0487613	9.05336	-0.721119	0.473409	0.817801	-0.716944
RNAseq	Whole Blood	Pre-vaccination	gene163747 (LEXM)	0.238689	0.482293	0.721153	0.473431	0.817801	0.716908
RNAseq	Whole Blood	Pre-vaccination	gene644246 (KANSL1-AS1)	0.330129	0.594862	0.720722	0.473583	0.817909	0.716662
RNAseq	Whole Blood	Pre-vaccination	gene66008 (TRAK2)	-0.0703587	6.4438	-0.720648	0.473784	0.81798	-0.716335
RNAseq	Whole Blood	Pre-vaccination	gene9537 (TP53I11)	-0.0918638	6.49788	-0.720427	0.473801	0.81798	-0.716308
RNAseq	Whole Blood	Pre-vaccination	gene79813 (EHMT1)	0.0287643	6.77836	0.720022	0.474075	0.818153	0.715865
RNAseq	Whole Blood	Pre-vaccination	gene9371 (KIF3B)	0.0382034	5.61454	0.719869	0.474141	0.818153	0.715757
RNAseq	Whole Blood	Pre-vaccination	gene9767 (JADE3)	0.145412	1.36037	0.719411	0.474292	0.818153	0.715513
RNAseq	Whole Blood	Pre-vaccination	gene514 (ATP5F1E)	0.0562712	7.56056	0.719476	0.474352	0.818153	0.715416
RNAseq	Whole Blood	Pre-vaccination	gene6683 (SPAST)	-0.0294981	4.97633	-0.720952	0.474364	0.818153	-0.715397
RNAseq	Whole Blood	Pre-vaccination	gene4345 (CD200)	-0.190591	2.31443	-0.719821	0.474435	0.818153	-0.715282
RNAseq	Whole Blood	Pre-vaccination	gene50854 (SNHG32)	-0.0685794	5.48326	-0.71891	0.474849	0.818714	-0.714612
RNAseq	Whole Blood	Pre-vaccination	gene57506 (MAVS)	0.0355547	7.76264	0.718105	0.475197	0.81916	0.71405
RNAseq	Whole Blood	Pre-vaccination	gene84750 (FUT10)	0.204527	1.85691	0.717743	0.475487	0.819253	0.713579
RNAseq	Whole Blood	Pre-vaccination	gene23556 (PIGN)	0.0611139	3.58488	0.717614	0.47561	0.819253	0.713381
RNAseq	Whole Blood	Pre-vaccination	gene5311 (PKD2)	-0.0637742	3.39011	-0.717039	0.475842	0.819253	-0.713006
RNAseq	Whole Blood	Pre-vaccination	gene100506190 (LINC00963)	0.088225	4.82555	0.716994	0.47587	0.819253	0.712961
RNAseq	Whole Blood	Pre-vaccination	gene54840 (APTX)	0.0351794	3.91879	0.716838	0.475902	0.819253	0.712909
RNAseq	Whole Blood	Pre-vaccination	gene3087 (HHEX)	0.0560344	5.48736	0.716932	0.475951	0.819253	0.71283
RNAseq	Whole Blood	Pre-vaccination	gene51429 (SNX9)	-0.0586864	5.13066	-0.71676	0.476041	0.819253	-0.712684
RNAseq	Whole Blood	Pre-vaccination	gene285362 (SUMF1)	0.0784763	4.88509	0.716773	0.476048	0.819253	0.712673
RNAseq	Whole Blood	Pre-vaccination	gene10892 (MALT1)	-0.0358235	5.73899	-0.717145	0.476121	0.819253	-0.712555
RNAseq	Whole Blood	Pre-vaccination	gene143888 (POGLUT3)	-0.0833369	3.48998	-0.716545	0.476229	0.819253	-0.712381
RNAseq	Whole Blood	Pre-vaccination	gene102465508 (MIR6843)	0.206464	3.28758	0.716811	0.476229	0.819253	0.71238
RNAseq	Whole Blood	Pre-vaccination	gene6223 (RPS19)	-0.0449544	9.00317	-0.716491	0.476401	0.819395	-0.712104
RNAseq	Whole Blood	Pre-vaccination	gene55204 (GOLPH3L)	-0.0682282	4.29455	-0.715588	0.476673	0.81971	-0.711664
RNAseq	Whole Blood	Pre-vaccination	gene27309 (ZNF330)	0.0359062	5.01462	0.715793	0.476774	0.819713	0.711501
RNAseq	Whole Blood	Pre-vaccination	gene55049 (REX1BD)	0.0519856	5.46067	0.715538	0.476853	0.819713	0.711374
RNAseq	Whole Blood	Pre-vaccination	gene6280 (S100A9)	0.0694778	11.9519	0.715297	0.477126	0.82003	0.710932
RNAseq	Whole Blood	Pre-vaccination	gene92822 (ZNF276)	-0.0383182	7.43563	-0.71518	0.477308	0.820065	-0.710638
RNAseq	Whole Blood	Pre-vaccination	gene57680 (CHD8)	-0.021437	7.65538	-0.714498	0.477325	0.820065	-0.710612
RNAseq	Whole Blood	Pre-vaccination	gene56938 (ARNTL2)	0.21475	-0.0903444	0.713674	0.477739	0.820624	0.709944
RNAseq	Whole Blood	Pre-vaccination	gene27348 (TOR1B)	-0.0757168	5.51826	-0.713641	0.477884	0.820719	-0.709711
RNAseq	Whole Blood	Pre-vaccination	gene55769 (ZNF83)	0.12197	5.29311	0.713312	0.478231	0.821163	0.70915
RNAseq	Whole Blood	Pre-vaccination	gene101929767 (LOC101929767)	0.0914116	1.38555	0.713746	0.47835	0.821214	0.708959
RNAseq	Whole Blood	Pre-vaccination	gene23263 (MCF2L)	-0.120545	3.31261	-0.71271	0.478572	0.821385	-0.708601
RNAseq	Whole Blood	Pre-vaccination	gene29079 (MED4)	0.0429674	5.14332	0.712524	0.478713	0.821385	0.708375
RNAseq	Whole Blood	Pre-vaccination	gene81603 (TRIM8)	0.03624	7.77749	0.712559	0.478735	0.821385	0.708338
RNAseq	Whole Blood	Pre-vaccination	gene644794 (LINC02604)	-0.101058	2.97059	-0.712298	0.478807	0.821385	-0.708223
RNAseq	Whole Blood	Pre-vaccination	gene8702 (B4GALT4)	-0.0621515	3.94151	-0.711869	0.478986	0.821539	-0.707934
RNAseq	Whole Blood	Pre-vaccination	gene338799 (LINC01089)	-0.0802996	4.96314	-0.711738	0.479258	0.821571	-0.707497
RNAseq	Whole Blood	Pre-vaccination	gene100528007 (BORCS7-ASMT)	-0.0792303	2.98821	-0.711684	0.479265	0.821571	-0.707485
RNAseq	Whole Blood	Pre-vaccination	gene84722 (PSRC1)	0.113109	3.05598	0.711585	0.479272	0.821571	0.707474
RNAseq	Whole Blood	Pre-vaccination	gene5432 (POLR2C)	-0.0267383	5.73215	-0.711351	0.479417	0.821667	-0.70724
RNAseq	Whole Blood	Pre-vaccination	gene27151 (CPAMD8)	0.183665	3.57632	0.711084	0.479517	0.821686	0.707079
RNAseq	Whole Blood	Pre-vaccination	gene9249 (DHRS3)	0.0735744	4.71992	0.711156	0.479617	0.821703	0.706919
RNAseq	Whole Blood	Pre-vaccination	gene64772 (ENGASE)	-0.0898473	6.33955	-0.710837	0.479793	0.821844	-0.706636
RNAseq	Whole Blood	Pre-vaccination	gene10289 (EIF1B)	-0.0707185	6.24051	-0.710576	0.480015	0.821844	-0.706278
RNAseq	Whole Blood	Pre-vaccination	gene9397 (NMT2)	-0.0753493	4.65275	-0.710357	0.480111	0.821844	-0.706124
RNAseq	Whole Blood	Pre-vaccination	gene100532736 (MICOS10-NBL1)	0.0752688	3.9093	0.709954	0.480177	0.821844	0.706018
RNAseq	Whole Blood	Pre-vaccination	gene57580 (PREX1)	-0.0380223	10.2851	-0.709868	0.480263	0.821844	-0.705879
RNAseq	Whole Blood	Pre-vaccination	gene9253 (NUMBL)	-0.0676352	3.45721	-0.709836	0.480385	0.821844	-0.705684
RNAseq	Whole Blood	Pre-vaccination	gene254042 (METAP1D)	-0.103987	2.37893	-0.710203	0.480438	0.821844	-0.705598
RNAseq	Whole Blood	Pre-vaccination	gene3313 (HSPA9)	0.0284214	7.19928	0.709264	0.480584	0.821844	0.705364
RNAseq	Whole Blood	Pre-vaccination	gene6888 (TALDO1)	0.0485725	9.2792	0.709038	0.480651	0.821844	0.705256
RNAseq	Whole Blood	Pre-vaccination	gene9826 (ARHGEF11)	-0.0552959	7.10058	-0.709023	0.480781	0.821844	-0.705046
RNAseq	Whole Blood	Pre-vaccination	gene9720 (CCDC144A)	-0.637035	-1.10822	-0.709245	0.480881	0.821844	-0.704886
RNAseq	Whole Blood	Pre-vaccination	gene11190 (CEP250)	-0.0309132	6.71994	-0.708933	0.481012	0.821844	-0.704676
RNAseq	Whole Blood	Pre-vaccination	gene8312 (AXIN1)	0.0336731	6.87638	0.708524	0.481096	0.821844	0.704541
RNAseq	Whole Blood	Pre-vaccination	gene23236 (PLCB1)	0.113543	3.39186	0.708421	0.481153	0.821844	0.704449
RNAseq	Whole Blood	Pre-vaccination	gene2531 (KDSR)	0.0687401	4.49424	0.708607	0.481196	0.821844	0.70438
RNAseq	Whole Blood	Pre-vaccination	gene7702 (ZNF143)	-0.0297373	5.18836	-0.708744	0.481226	0.821844	-0.704333
RNAseq	Whole Blood	Pre-vaccination	gene8780 (RIOK3)	-0.081094	7.15301	-0.708398	0.481437	0.821844	-0.703993
RNAseq	Whole Blood	Pre-vaccination	gene375133 (PI4KAP2)	0.106282	3.85214	0.708023	0.481513	0.821844	0.703871
RNAseq	Whole Blood	Pre-vaccination	gene83752 (LONP2)	-0.0409023	5.83823	-0.708387	0.48158	0.821844	-0.703764
RNAseq	Whole Blood	Pre-vaccination	gene22902 (RUFY3)	0.0514456	4.70861	0.707692	0.481582	0.821844	0.703761
RNAseq	Whole Blood	Pre-vaccination	gene342184 (FMN1)	0.358457	1.51728	0.707321	0.481811	0.821844	0.703394
RNAseq	Whole Blood	Pre-vaccination	gene55596 (ZCCHC8)	0.0329565	5.23811	0.707411	0.481853	0.821844	0.703326
RNAseq	Whole Blood	Pre-vaccination	gene100534611 (TM4SF19-TCTEX1D2)	0.179762	0.711458	0.707292	0.481905	0.821844	0.703241
RNAseq	Whole Blood	Pre-vaccination	gene554203 (JPX)	0.0820221	2.29809	0.707275	0.481907	0.821844	0.703239
RNAseq	Whole Blood	Pre-vaccination	gene23670 (CEMIP2)	0.0626212	7.34922	0.706871	0.482119	0.821844	0.702898
RNAseq	Whole Blood	Pre-vaccination	gene155060 (LOC155060)	-0.0923099	3.31091	-0.707294	0.482203	0.821844	-0.702764
RNAseq	Whole Blood	Pre-vaccination	gene5818 (NECTIN1)	-0.0785541	4.95327	-0.706698	0.482207	0.821844	-0.702757
RNAseq	Whole Blood	Pre-vaccination	gene51409 (HEMK1)	-0.0524882	4.91655	-0.707601	0.482209	0.821844	-0.702754
RNAseq	Whole Blood	Pre-vaccination	gene84727 (SPSB2)	0.130266	3.49983	0.706402	0.482356	0.821844	0.702519
RNAseq	Whole Blood	Pre-vaccination	gene3337 (DNAJB1)	-0.0457668	6.89729	-0.706439	0.48247	0.821844	-0.702335
RNAseq	Whole Blood	Pre-vaccination	gene283899 (INO80E)	-0.0434919	6.30722	-0.705999	0.482637	0.821844	-0.702068
RNAseq	Whole Blood	Pre-vaccination	gene101928039 (LOC101928039)	-0.599439	-2.17956	-0.705852	0.482638	0.821844	-0.702067
RNAseq	Whole Blood	Pre-vaccination	gene9731 (CEP104)	-0.0542681	5.47606	-0.706008	0.482645	0.821844	-0.702055
RNAseq	Whole Blood	Pre-vaccination	gene25843 (MOB4)	0.0393831	4.3867	0.706472	0.482803	0.821962	0.701801
RNAseq	Whole Blood	Pre-vaccination	gene3117 (HLA-DQA1)	-0.780807	4.55473	-0.705144	0.483282	0.822624	-0.701034
RNAseq	Whole Blood	Pre-vaccination	gene29842 (TFCP2L1)	-0.372859	0.80548	-0.704813	0.483427	0.82271	-0.700801
RNAseq	Whole Blood	Pre-vaccination	gene79005 (SCNM1)	-0.0336302	5.49234	-0.704665	0.483551	0.82271	-0.700602
RNAseq	Whole Blood	Pre-vaccination	gene26034 (IPCEF1)	-0.0453899	6.61038	-0.704592	0.483665	0.82271	-0.70042
RNAseq	Whole Blood	Pre-vaccination	gene51311 (TLR8)	0.0532631	7.6927	0.704503	0.483749	0.82271	0.700286
RNAseq	Whole Blood	Pre-vaccination	gene973 (CD79A)	0.165422	6.96485	0.704302	0.483779	0.82271	0.700238
RNAseq	Whole Blood	Pre-vaccination	gene4548 (MTR)	-0.0360512	6.19362	-0.704192	0.484056	0.823029	-0.699794
RNAseq	Whole Blood	Pre-vaccination	gene28619 (TRBV3-1)	-0.134392	1.79492	-0.703813	0.484203	0.823127	-0.699558
RNAseq	Whole Blood	Pre-vaccination	gene5734 (PTGER4)	0.055662	6.28947	0.702879	0.484577	0.823611	0.69896
RNAseq	Whole Blood	Pre-vaccination	gene63874 (ABHD4)	0.0408412	5.84808	0.702426	0.484875	0.823965	0.698483
RNAseq	Whole Blood	Pre-vaccination	gene440836 (ODF3B)	0.138316	5.83026	0.702091	0.485086	0.823965	0.698145
RNAseq	Whole Blood	Pre-vaccination	gene4976 (OPA1)	0.0352201	5.84729	0.702291	0.485124	0.823965	0.698085
RNAseq	Whole Blood	Pre-vaccination	gene687 (KLF9)	0.0683404	4.97625	0.701766	0.485215	0.823965	0.697939
RNAseq	Whole Blood	Pre-vaccination	gene8826 (IQGAP1)	-0.0395654	10.0164	-0.701995	0.485232	0.823965	-0.697912
RNAseq	Whole Blood	Pre-vaccination	gene284417 (TMEM150B)	0.118272	3.77782	0.701583	0.485466	0.824113	0.697538
RNAseq	Whole Blood	Pre-vaccination	gene9646 (CTR9)	0.0244075	6.70715	0.70135	0.485499	0.824113	0.697485
RNAseq	Whole Blood	Pre-vaccination	gene64072 (CDH23)	0.101856	5.79578	0.700647	0.48598	0.824647	0.696717
RNAseq	Whole Blood	Pre-vaccination	gene1854 (DUT)	-0.0585854	5.30464	-0.70078	0.486025	0.824647	-0.696645
RNAseq	Whole Blood	Pre-vaccination	gene7627 (ZNF75A)	-0.0449783	4.33598	-0.701412	0.486082	0.824647	-0.696554
RNAseq	Whole Blood	Pre-vaccination	gene51 (ACOX1)	-0.0671383	7.20065	-0.699944	0.486389	0.825015	-0.696064
RNAseq	Whole Blood	Pre-vaccination	gene284486 (THEM5)	0.224145	-0.0809149	0.699474	0.486901	0.825732	0.695246
RNAseq	Whole Blood	Pre-vaccination	gene151888 (BTLA)	-0.113064	4.15126	-0.699085	0.487096	0.82591	-0.694935
RNAseq	Whole Blood	Pre-vaccination	gene9711 (RUBCN)	-0.040386	6.69994	-0.698662	0.487231	0.825986	-0.69472
RNAseq	Whole Blood	Pre-vaccination	gene8220 (ESS2)	-0.0449383	5.16792	-0.698446	0.487413	0.826144	-0.694429
RNAseq	Whole Blood	Pre-vaccination	gene1871 (E2F3)	0.0449705	6.07399	0.698034	0.487618	0.826307	0.694102
RNAseq	Whole Blood	Pre-vaccination	gene57130 (ATP13A1)	0.0342949	6.78991	0.697972	0.487689	0.826307	0.693989
RNAseq	Whole Blood	Pre-vaccination	gene7741 (ZSCAN26)	-0.0565072	4.21346	-0.697636	0.487975	0.826639	-0.693533
RNAseq	Whole Blood	Pre-vaccination	gene64781 (CERK)	0.0410704	7.63442	0.69713	0.488117	0.82668	0.693306
RNAseq	Whole Blood	Pre-vaccination	gene5893 (RAD52)	-0.069929	3.3973	-0.697149	0.488269	0.82668	-0.693064
RNAseq	Whole Blood	Pre-vaccination	gene4579 (TRNY)	0.145218	2.70336	0.696888	0.488319	0.82668	0.692985
RNAseq	Whole Blood	Pre-vaccination	gene10346 (TRIM22)	-0.102405	8.03215	-0.696683	0.488358	0.82668	-0.692923
RNAseq	Whole Blood	Pre-vaccination	gene8189 (SYMPK)	0.0297928	6.81039	0.696538	0.488666	0.826837	0.692431
RNAseq	Whole Blood	Pre-vaccination	gene100533106 (ZHX1-C8orf76)	0.0361885	3.77131	0.695768	0.488708	0.826837	0.692366
RNAseq	Whole Blood	Pre-vaccination	gene4524 (MTHFR)	0.054315	6.2529	0.695898	0.488896	0.826837	0.692066
RNAseq	Whole Blood	Pre-vaccination	gene645212 (EIF3J-DT)	-0.0676055	3.10567	-0.696174	0.488925	0.826837	-0.692019
RNAseq	Whole Blood	Pre-vaccination	gene81929 (SEH1L)	0.047451	4.26918	0.696106	0.488948	0.826837	0.691984
RNAseq	Whole Blood	Pre-vaccination	gene974 (CD79B)	0.129992	5.97549	0.695901	0.488989	0.826837	0.691917
RNAseq	Whole Blood	Pre-vaccination	gene22898 (DENND3)	0.045413	8.63861	0.695503	0.489131	0.826854	0.691692
RNAseq	Whole Blood	Pre-vaccination	gene84953 (MICALCL)	-0.101142	3.70769	-0.69597	0.489179	0.826854	-0.691615
RNAseq	Whole Blood	Pre-vaccination	gene7582 (ZNF33B)	-0.0527176	5.16649	-0.695184	0.489431	0.827086	-0.691214
RNAseq	Whole Blood	Pre-vaccination	gene8878 (SQSTM1)	0.0287659	8.41617	0.695215	0.489496	0.827086	0.691111
RNAseq	Whole Blood	Pre-vaccination	gene1757 (SARDH)	-0.178089	2.44687	-0.694851	0.489714	0.827194	-0.690764
RNAseq	Whole Blood	Pre-vaccination	gene11326 (VSIG4)	0.200007	1.38431	0.694501	0.48974	0.827194	0.690723
RNAseq	Whole Blood	Pre-vaccination	gene100287171 (WASHC1)	-0.213414	4.21326	-0.693066	0.49071	0.828146	-0.68918
RNAseq	Whole Blood	Pre-vaccination	gene4943 (TBC1D25)	-0.0406948	5.42617	-0.693187	0.49078	0.828146	-0.689069
RNAseq	Whole Blood	Pre-vaccination	gene8530 (CST7)	0.119091	7.24575	0.692584	0.490989	0.828146	0.688736
RNAseq	Whole Blood	Pre-vaccination	gene54210 (TREM1)	0.0900391	7.58781	0.692387	0.491098	0.828146	0.688564
RNAseq	Whole Blood	Pre-vaccination	gene360200 (TMPRSS9)	0.31883	1.26111	0.692275	0.491301	0.828146	0.688241
RNAseq	Whole Blood	Pre-vaccination	gene399818 (EEF1AKMT2)	0.061914	3.36118	0.692323	0.491308	0.828146	0.68823
RNAseq	Whole Blood	Pre-vaccination	gene10825 (NEU3)	0.0732921	3.16434	0.692116	0.491384	0.828146	0.688109
RNAseq	Whole Blood	Pre-vaccination	gene9700 (ESPL1)	0.122454	0.534545	0.689777	0.491437	0.828146	0.688025
RNAseq	Whole Blood	Pre-vaccination	gene23429 (RYBP)	0.0444691	6.46057	0.692551	0.491476	0.828146	0.687963
RNAseq	Whole Blood	Pre-vaccination	gene11164 (NUDT5)	-0.0499948	5.70149	-0.691559	0.491581	0.828146	-0.687796
RNAseq	Whole Blood	Pre-vaccination	gene101929147 (WARS2-AS1)	-0.074388	2.48847	-0.691812	0.491601	0.828146	-0.687765
RNAseq	Whole Blood	Pre-vaccination	gene2037 (EPB41L2)	0.0737368	4.23446	0.691584	0.491603	0.828146	0.687761
RNAseq	Whole Blood	Pre-vaccination	gene7071 (KLF10)	0.106376	5.42558	0.691467	0.491648	0.828146	0.687689
RNAseq	Whole Blood	Pre-vaccination	gene23204 (ARL6IP1)	0.0433917	6.51896	0.691406	0.491674	0.828146	0.687649
RNAseq	Whole Blood	Pre-vaccination	gene64098 (PARVG)	0.0339734	8.03401	0.691516	0.4919	0.828146	0.687289
RNAseq	Whole Blood	Pre-vaccination	gene5190 (PEX6)	0.151415	5.29338	0.690988	0.492046	0.828146	0.687058
RNAseq	Whole Blood	Pre-vaccination	gene55582 (KIF27)	-0.0925706	3.84042	-0.69114	0.492078	0.828146	-0.687007
RNAseq	Whole Blood	Pre-vaccination	gene23158 (TBC1D9)	0.0797832	5.74075	0.690767	0.492092	0.828146	0.686985
RNAseq	Whole Blood	Pre-vaccination	gene7776 (ZNF236)	-0.0387887	4.91505	-0.690771	0.49216	0.828146	-0.686877
RNAseq	Whole Blood	Pre-vaccination	gene26505 (CNNM3)	-0.0350783	6.10368	-0.690743	0.492236	0.828146	-0.686757
RNAseq	Whole Blood	Pre-vaccination	gene64065 (PERP)	0.142762	1.33555	0.690821	0.492239	0.828146	0.686751
RNAseq	Whole Blood	Pre-vaccination	gene83636 (C19orf12)	-0.0487139	4.74732	-0.690532	0.492282	0.828146	-0.686683
RNAseq	Whole Blood	Pre-vaccination	gene79992 (AGPAT4-IT1)	0.119295	1.29301	0.690452	0.4925	0.828306	0.686338
RNAseq	Whole Blood	Pre-vaccination	gene4605 (MYBL2)	-0.242796	2.41511	-0.689771	0.492654	0.828306	-0.686094
RNAseq	Whole Blood	Pre-vaccination	gene1173 (AP2M1)	0.0360996	8.21519	0.690029	0.492735	0.828306	0.685965
RNAseq	Whole Blood	Pre-vaccination	gene55337 (SHFL)	-0.0489166	6.28849	-0.689922	0.492737	0.828306	-0.685962
RNAseq	Whole Blood	Pre-vaccination	gene1889 (ECE1)	0.0641536	8.55192	0.689691	0.492937	0.82849	0.685645
RNAseq	Whole Blood	Pre-vaccination	gene388512 (CLEC17A)	-0.153455	3.26477	-0.68902	0.493296	0.828547	-0.685076
RNAseq	Whole Blood	Pre-vaccination	gene6767 (ST13)	-0.0489464	7.78323	-0.689012	0.493299	0.828547	-0.685071
RNAseq	Whole Blood	Pre-vaccination	gene55228 (PNMA8A)	-0.644812	-3.20075	-0.688697	0.493299	0.828547	-0.685071
RNAseq	Whole Blood	Pre-vaccination	gene389538 (CCZ1P-OR7E38P)	-0.0585652	3.00439	-0.688861	0.49333	0.828547	-0.685021
RNAseq	Whole Blood	Pre-vaccination	gene79616 (CCNJL)	0.0838198	6.10896	0.688395	0.493628	0.828886	0.684549
RNAseq	Whole Blood	Pre-vaccination	gene4283 (CXCL9)	0.235751	-0.659179	0.688138	0.493712	0.828886	0.684416
RNAseq	Whole Blood	Pre-vaccination	gene5605 (MAP2K2)	-0.0285682	7.43793	-0.687979	0.49387	0.82891	-0.684167
RNAseq	Whole Blood	Pre-vaccination	gene51596 (CUTA)	-0.0413548	5.1064	-0.688126	0.493957	0.82891	-0.684029
RNAseq	Whole Blood	Pre-vaccination	gene8560 (DEGS1)	0.0399431	5.80384	0.687686	0.493997	0.82891	0.683966
RNAseq	Whole Blood	Pre-vaccination	gene23530 (NNT)	0.0471258	5.75745	0.687273	0.494248	0.828992	0.683569
RNAseq	Whole Blood	Pre-vaccination	gene149076 (ZNF362)	0.0357131	5.57159	0.687321	0.494304	0.828992	0.683479
RNAseq	Whole Blood	Pre-vaccination	gene3002 (GZMB)	0.178401	6.68908	0.687187	0.494316	0.828992	0.68346
RNAseq	Whole Blood	Pre-vaccination	gene400685 (LINC01801)	0.116151	0.829146	0.686939	0.494675	0.82934	0.682893
RNAseq	Whole Blood	Pre-vaccination	gene5274 (SERPINI1)	0.0949688	1.69819	0.686556	0.494714	0.82934	0.68283
RNAseq	Whole Blood	Pre-vaccination	gene6164 (RPL34)	-0.0621252	8.08835	-0.686708	0.494873	0.82934	-0.682579
RNAseq	Whole Blood	Pre-vaccination	gene23507 (LRRC8B)	-0.0971768	4.07836	-0.686331	0.494884	0.82934	-0.682562
RNAseq	Whole Blood	Pre-vaccination	gene81622 (UNC93B1)	0.061667	7.33134	0.68614	0.495103	0.829391	0.682216
RNAseq	Whole Blood	Pre-vaccination	gene6429 (SRSF4)	-0.0184123	7.14304	-0.686122	0.495175	0.829391	-0.6821
RNAseq	Whole Blood	Pre-vaccination	gene100616408 (MIR5047)	0.077755	6.06466	0.685933	0.495184	0.829391	0.682086
RNAseq	Whole Blood	Pre-vaccination	gene54897 (CASZ1)	-0.0530169	4.49463	-0.685552	0.495329	0.829437	-0.681858
RNAseq	Whole Blood	Pre-vaccination	gene6421 (SFPQ)	0.0267362	8.05512	0.685225	0.495406	0.829437	0.681736
RNAseq	Whole Blood	Pre-vaccination	gene5054 (SERPINE1)	0.194898	1.20922	0.685459	0.495516	0.829437	0.681562
RNAseq	Whole Blood	Pre-vaccination	gene146691 (TOM1L2)	-0.0401263	5.75251	-0.685396	0.495606	0.829437	-0.681419
RNAseq	Whole Blood	Pre-vaccination	gene51312 (SLC25A37)	-0.154586	10.9002	-0.685081	0.495841	0.829437	-0.681049
RNAseq	Whole Blood	Pre-vaccination	gene8556 (CDC14A)	0.0638914	5.35314	0.684729	0.496027	0.829437	0.680754
RNAseq	Whole Blood	Pre-vaccination	gene55835 (CENPJ)	-0.0571451	3.03054	-0.68483	0.49603	0.829437	-0.68075
RNAseq	Whole Blood	Pre-vaccination	gene100132352 (FRG1HP)	-0.0505183	4.08145	-0.684384	0.496162	0.829437	-0.68054
RNAseq	Whole Blood	Pre-vaccination	gene11178 (LZTS1)	-0.307474	0.0314599	-0.684422	0.496195	0.829437	-0.680489
RNAseq	Whole Blood	Pre-vaccination	gene10749 (KIF1C)	0.0352519	6.1698	0.68437	0.4962	0.829437	0.680481
RNAseq	Whole Blood	Pre-vaccination	gene10480 (EIF3M)	0.0378709	6.51888	0.684195	0.496247	0.829437	0.680407
RNAseq	Whole Blood	Pre-vaccination	gene5527 (PPP2R5C)	-0.0386561	7.63418	-0.683944	0.496383	0.829437	-0.680192
RNAseq	Whole Blood	Pre-vaccination	gene23246 (BOP1)	0.0472108	4.79044	0.684151	0.496411	0.829437	0.680147
RNAseq	Whole Blood	Pre-vaccination	gene10927 (SPIN1)	0.0375998	4.76806	0.684408	0.496609	0.829437	0.679835
RNAseq	Whole Blood	Pre-vaccination	gene140 (ADORA3)	0.197367	2.36181	0.683495	0.496717	0.829437	0.679664
RNAseq	Whole Blood	Pre-vaccination	gene65110 (UPF3A)	-0.0512014	5.32043	-0.684033	0.496738	0.829437	-0.679631
RNAseq	Whole Blood	Pre-vaccination	gene2010 (EMD)	0.0381774	5.51462	0.683296	0.496743	0.829437	0.679623
RNAseq	Whole Blood	Pre-vaccination	gene127544 (RNF19B)	0.0419292	7.55564	0.682942	0.497197	0.830044	0.678906
RNAseq	Whole Blood	Pre-vaccination	gene9135 (RABEP1)	-0.0286464	6.4787	-0.682554	0.497413	0.830147	-0.678566
RNAseq	Whole Blood	Pre-vaccination	gene596 (BCL2)	-0.0641847	6.89066	-0.682347	0.497439	0.830147	-0.678525
RNAseq	Whole Blood	Pre-vaccination	gene7534 (YWHAZ)	0.0262372	9.54896	0.681831	0.497821	0.830633	0.677923
RNAseq	Whole Blood	Pre-vaccination	gene90362 (FAM110B)	0.104586	1.17002	0.681546	0.498123	0.830805	0.677446
RNAseq	Whole Blood	Pre-vaccination	gene3112 (HLA-DOB)	0.15666	2.87203	0.681333	0.498208	0.830805	0.677312
RNAseq	Whole Blood	Pre-vaccination	gene80155 (NAA15)	0.0382405	5.08478	0.681657	0.498284	0.830805	0.677192
RNAseq	Whole Blood	Pre-vaccination	gene26959 (HBP1)	-0.0291013	6.864	-0.681098	0.498285	0.830805	-0.677191
RNAseq	Whole Blood	Pre-vaccination	gene5296 (PIK3R2)	-0.0488364	5.56568	-0.680613	0.498488	0.830994	-0.67687
RNAseq	Whole Blood	Pre-vaccination	gene51275 (MAPKAPK5-AS1)	0.0472442	4.14665	0.680795	0.498589	0.831013	0.676711
RNAseq	Whole Blood	Pre-vaccination	gene89891 (WDR34)	0.104097	2.49428	0.680152	0.498752	0.831133	0.676455
RNAseq	Whole Blood	Pre-vaccination	gene51460 (SFMBT1)	-0.0535508	4.75094	-0.680256	0.499002	0.831398	-0.676062
RNAseq	Whole Blood	Pre-vaccination	gene64135 (IFIH1)	-0.108651	5.88104	-0.679602	0.499149	0.831494	-0.675829
RNAseq	Whole Blood	Pre-vaccination	gene9962 (SLC23A2)	0.0564358	5.96588	0.678975	0.499562	0.831951	0.675178
RNAseq	Whole Blood	Pre-vaccination	gene3822 (KLRC2)	0.279212	1.45736	0.678567	0.499682	0.831951	0.67499
RNAseq	Whole Blood	Pre-vaccination	gene23225 (NUP210)	-0.0281983	8.42413	-0.679151	0.499695	0.831951	-0.67497
RNAseq	Whole Blood	Pre-vaccination	gene57509 (MTUS1)	-0.256132	1.76726	-0.678134	0.500058	0.831972	-0.674398
RNAseq	Whole Blood	Pre-vaccination	gene54058 (C21orf58)	-0.0588832	2.6394	-0.6781	0.500198	0.831972	-0.674178
RNAseq	Whole Blood	Pre-vaccination	gene3178 (HNRNPA1)	0.03361	9.71668	0.678089	0.500242	0.831972	0.674109
RNAseq	Whole Blood	Pre-vaccination	gene728927 (ZNF736)	-0.0709918	4.38176	-0.677949	0.500263	0.831972	-0.674076
RNAseq	Whole Blood	Pre-vaccination	gene5303 (PIN4)	0.0635168	3.5768	0.677706	0.500351	0.831972	0.673938
RNAseq	Whole Blood	Pre-vaccination	gene105372267 (LINC01862)	0.263556	-0.469147	0.677779	0.500359	0.831972	0.673926
RNAseq	Whole Blood	Pre-vaccination	gene8677 (STX10)	0.0372717	6.84582	0.677736	0.500361	0.831972	0.673922
RNAseq	Whole Blood	Pre-vaccination	gene92667 (MGME1)	0.0680552	4.54222	0.67764	0.50043	0.831972	0.673813
RNAseq	Whole Blood	Pre-vaccination	gene7581 (ZNF33A)	-0.03791	7.17146	-0.678041	0.500625	0.832146	-0.673507
RNAseq	Whole Blood	Pre-vaccination	gene120103 (SLC36A4)	0.0623459	3.58469	0.677017	0.500827	0.832332	0.673189
RNAseq	Whole Blood	Pre-vaccination	gene306 (ANXA3)	-0.154072	4.91121	-0.676618	0.501096	0.832628	-0.672766
RNAseq	Whole Blood	Pre-vaccination	gene79943 (ZNF696)	0.0524343	3.88841	0.676331	0.501204	0.832657	0.672597
RNAseq	Whole Blood	Pre-vaccination	gene143187 (VTI1A)	-0.0312759	5.78627	-0.676086	0.501394	0.832758	-0.672298
RNAseq	Whole Blood	Pre-vaccination	gene55013 (MCUB)	-0.0496268	5.35698	-0.676059	0.501446	0.832758	-0.672216
RNAseq	Whole Blood	Pre-vaccination	gene55846 (ITFG2)	-0.0399382	5.07035	-0.675906	0.501729	0.833011	-0.671771
RNAseq	Whole Blood	Pre-vaccination	gene84440 (RAB11FIP4)	-0.0499477	7.31747	-0.675242	0.501827	0.833011	-0.671617
RNAseq	Whole Blood	Pre-vaccination	gene102723872 (LOC102723872)	-0.0881819	2.8685	-0.675302	0.501896	0.833011	-0.67151
RNAseq	Whole Blood	Pre-vaccination	gene283229 (CRACR2B)	-0.182101	2.25372	-0.675314	0.50196	0.833011	-0.671409
RNAseq	Whole Blood	Pre-vaccination	gene6202 (RPS8)	-0.0431373	9.61243	-0.675157	0.502094	0.833083	-0.671199
RNAseq	Whole Blood	Pre-vaccination	gene2783 (GNB2)	0.0273637	8.86299	0.674355	0.502373	0.833301	0.67076
RNAseq	Whole Blood	Pre-vaccination	gene286554 (BCORP1)	-0.167799	-1.11912	-0.673027	0.502406	0.833301	-0.670708
RNAseq	Whole Blood	Pre-vaccination	gene283755 (HERC2P3)	-0.349663	1.65409	-0.674011	0.502681	0.833607	-0.670277
RNAseq	Whole Blood	Pre-vaccination	gene2289 (FKBP5)	-0.121454	7.95942	-0.673609	0.503099	0.834102	-0.669621
RNAseq	Whole Blood	Pre-vaccination	gene284454 (LOC284454)	0.103922	5.2504	0.67318	0.503161	0.834102	0.669525
RNAseq	Whole Blood	Pre-vaccination	gene80207 (OPA3)	0.0345115	5.07469	0.672734	0.503438	0.834244	0.66909
RNAseq	Whole Blood	Pre-vaccination	gene60436 (TGIF2)	0.0326345	5.42496	0.672477	0.503524	0.834244	0.668956
RNAseq	Whole Blood	Pre-vaccination	gene8930 (MBD4)	-0.0396127	6.07462	-0.672849	0.503613	0.834244	-0.668816
RNAseq	Whole Blood	Pre-vaccination	gene471 (ATIC)	-0.0305235	5.31802	-0.672701	0.503672	0.834244	-0.668724
RNAseq	Whole Blood	Pre-vaccination	gene54842 (MFSD6)	0.0533098	5.38941	0.672426	0.5037	0.834244	0.66868
RNAseq	Whole Blood	Pre-vaccination	gene118932 (ANKRD22)	-0.18724	1.51887	-0.671625	0.503896	0.834303	-0.668372
RNAseq	Whole Blood	Pre-vaccination	gene59352 (LGR6)	0.175755	3.49761	0.671986	0.503916	0.834303	0.66834
RNAseq	Whole Blood	Pre-vaccination	gene10404 (CPQ)	0.0472015	6.19411	0.671629	0.504219	0.834626	0.667867
RNAseq	Whole Blood	Pre-vaccination	gene81671 (VMP1)	-0.0444324	8.77019	-0.671319	0.504293	0.834626	-0.667751
RNAseq	Whole Blood	Pre-vaccination	gene2054 (STX2)	-0.0961514	4.24942	-0.671113	0.504491	0.834723	-0.66744
RNAseq	Whole Blood	Pre-vaccination	gene2180 (ACSL1)	-0.0839674	9.27848	-0.671075	0.504558	0.834723	-0.667336
RNAseq	Whole Blood	Pre-vaccination	gene10318 (TNIP1)	-0.050394	8.82772	-0.67112	0.504623	0.834723	-0.667233
RNAseq	Whole Blood	Pre-vaccination	gene91010 (FMNL3)	-0.0359335	6.09291	-0.670501	0.504738	0.834763	-0.667053
RNAseq	Whole Blood	Pre-vaccination	gene23152 (CIC)	-0.0260498	8.1512	-0.670559	0.504892	0.834867	-0.666812
RNAseq	Whole Blood	Pre-vaccination	gene57476 (GRAMD1B)	0.100544	4.41322	0.670088	0.505091	0.834907	0.6665
RNAseq	Whole Blood	Pre-vaccination	gene23609 (MKRN2)	0.030107	4.94346	0.670242	0.505258	0.834907	0.666239
RNAseq	Whole Blood	Pre-vaccination	gene645700 (ZNF890P)	-0.410309	0.390351	-0.670086	0.505283	0.834907	-0.666201
RNAseq	Whole Blood	Pre-vaccination	gene4598 (MVK)	0.0512737	2.7424	0.669566	0.505295	0.834907	0.666182
RNAseq	Whole Blood	Pre-vaccination	gene51232 (CRIM1)	0.125044	3.0253	0.669391	0.505457	0.834907	0.665928
RNAseq	Whole Blood	Pre-vaccination	gene10225 (CD96)	-0.0546125	6.77863	-0.669383	0.505616	0.834907	-0.665679
RNAseq	Whole Blood	Pre-vaccination	gene57136 (APMAP)	-0.0669495	7.85099	-0.669344	0.505639	0.834907	-0.665644
RNAseq	Whole Blood	Pre-vaccination	gene57616 (TSHZ3)	0.0840203	4.47505	0.669338	0.505642	0.834907	0.665639
RNAseq	Whole Blood	Pre-vaccination	gene84262 (PSMG3)	0.0466666	3.52476	0.668932	0.50597	0.8352	0.665126
RNAseq	Whole Blood	Pre-vaccination	gene26018 (LRIG1)	-0.0709087	5.35974	-0.668672	0.506054	0.8352	-0.664994
RNAseq	Whole Blood	Pre-vaccination	gene83985 (SPNS1)	0.0612609	5.94055	0.668619	0.506091	0.8352	0.664936
RNAseq	Whole Blood	Pre-vaccination	gene23306 (NEMP1)	-0.0549606	4.39003	-0.668394	0.506248	0.835234	-0.664691
RNAseq	Whole Blood	Pre-vaccination	gene8467 (SMARCA5)	0.0226197	7.23894	0.669009	0.506293	0.835234	0.664621
RNAseq	Whole Blood	Pre-vaccination	gene9170 (LPAR2)	-0.0710964	7.51516	-0.66801	0.506436	0.83532	-0.664398
RNAseq	Whole Blood	Pre-vaccination	gene80008 (TMEM156)	0.0859593	3.73649	0.667815	0.506705	0.835584	0.663978
RNAseq	Whole Blood	Pre-vaccination	gene60489 (APOBEC3G)	0.0721127	6.15044	0.667394	0.506805	0.835584	0.663821
RNAseq	Whole Blood	Pre-vaccination	gene199745 (THAP8)	0.0503705	2.39443	0.667335	0.506892	0.835584	0.663685
RNAseq	Whole Blood	Pre-vaccination	gene643418 (LIPN)	-0.153252	2.77844	-0.666996	0.507055	0.835584	-0.663431
RNAseq	Whole Blood	Pre-vaccination	gene92342 (METTL18)	-0.105291	2.50043	-0.667216	0.507168	0.835584	-0.663253
RNAseq	Whole Blood	Pre-vaccination	gene8935 (SKAP2)	0.085245	7.28294	0.667042	0.507189	0.835584	0.663222
RNAseq	Whole Blood	Pre-vaccination	gene63971 (KIF13A)	-0.0391516	6.73081	-0.666605	0.507311	0.835584	-0.663031
RNAseq	Whole Blood	Pre-vaccination	gene51719 (CAB39)	-0.0327807	7.84687	-0.666654	0.507387	0.835584	-0.662912
RNAseq	Whole Blood	Pre-vaccination	gene9715 (FAM131B)	-0.122558	2.28539	-0.666441	0.507413	0.835584	-0.662871
RNAseq	Whole Blood	Pre-vaccination	gene64805 (P2RY12)	-0.154622	2.50798	-0.666096	0.507712	0.835894	-0.662405
RNAseq	Whole Blood	Pre-vaccination	gene728130 (NUTM2D)	0.115538	1.14954	0.666003	0.507783	0.835894	0.662294
RNAseq	Whole Blood	Pre-vaccination	gene3960 (LGALS4)	0.19478	0.380688	0.665337	0.507954	0.835912	0.662028
RNAseq	Whole Blood	Pre-vaccination	gene201475 (RAB12)	0.0455247	4.35826	0.665318	0.508051	0.835912	0.661876
RNAseq	Whole Blood	Pre-vaccination	gene22872 (SEC31A)	0.0384628	6.91868	0.665416	0.508066	0.835912	0.661852
RNAseq	Whole Blood	Pre-vaccination	gene9572 (NR1D1)	0.089871	4.38126	0.665287	0.50816	0.835917	0.661706
RNAseq	Whole Blood	Pre-vaccination	gene27087 (B3GAT1)	0.317128	3.26237	0.665055	0.508415	0.836078	0.661308
RNAseq	Whole Blood	Pre-vaccination	gene8654 (PDE5A)	0.131712	3.47134	0.665289	0.508503	0.836078	0.661171
RNAseq	Whole Blood	Pre-vaccination	gene5829 (PXN)	-0.0253833	9.59891	-0.664705	0.508575	0.836078	-0.661058
RNAseq	Whole Blood	Pre-vaccination	gene6518 (SLC2A5)	-0.167354	1.51766	-0.664514	0.508621	0.836078	-0.660987
RNAseq	Whole Blood	Pre-vaccination	gene8453 (CUL2)	0.0267189	4.91066	0.664697	0.508978	0.836378	0.66043
RNAseq	Whole Blood	Pre-vaccination	gene1459 (CSNK2A2)	-0.0383082	4.65139	-0.664221	0.508991	0.836378	-0.66041
RNAseq	Whole Blood	Pre-vaccination	gene26097 (CHTOP)	0.0239164	6.52944	0.664083	0.509122	0.836378	0.660205
RNAseq	Whole Blood	Pre-vaccination	gene26088 (GGA1)	0.0359636	6.16668	0.663757	0.509232	0.836378	0.660033
RNAseq	Whole Blood	Pre-vaccination	gene100507639 (LINC02432)	0.256891	2.43689	0.663788	0.509258	0.836378	0.659994
RNAseq	Whole Blood	Pre-vaccination	gene89849 (ATG16L2)	-0.0485969	9.7222	-0.662928	0.50963	0.836765	-0.659414
RNAseq	Whole Blood	Pre-vaccination	gene27181 (SIGLEC8)	0.268562	2.91226	0.662907	0.509864	0.836765	0.65905
RNAseq	Whole Blood	Pre-vaccination	gene140680 (C20orf96)	-0.0994182	2.03858	-0.662497	0.509916	0.836765	-0.658968
RNAseq	Whole Blood	Pre-vaccination	gene10555 (AGPAT2)	0.0443847	5.3568	0.662849	0.509945	0.836765	0.658924
RNAseq	Whole Blood	Pre-vaccination	gene164118 (TTC24)	-0.163014	2.82762	-0.662587	0.510025	0.836765	-0.658799
RNAseq	Whole Blood	Pre-vaccination	gene102725022 (LINC02352)	0.21267	-0.00885909	0.66204	0.510039	0.836765	0.658778
RNAseq	Whole Blood	Pre-vaccination	gene153527 (ZMAT2)	0.0370665	7.11447	0.662158	0.510194	0.836791	0.658536
RNAseq	Whole Blood	Pre-vaccination	gene220930 (ZEB1-AS1)	-0.0761947	1.71467	-0.663156	0.510236	0.836791	-0.65847
RNAseq	Whole Blood	Pre-vaccination	gene5339 (PLEC)	-0.0618991	9.99657	-0.661469	0.510585	0.837213	-0.657928
RNAseq	Whole Blood	Pre-vaccination	gene100652740 (PYCARD-AS1)	0.0935748	1.44167	0.661514	0.51072	0.837285	0.657718
RNAseq	Whole Blood	Pre-vaccination	gene338773 (TMEM119)	-0.274542	0.191803	-0.660414	0.511127	0.837554	-0.657084
RNAseq	Whole Blood	Pre-vaccination	gene200315 (APOBEC3A)	-0.113907	7.18409	-0.660557	0.511192	0.837554	-0.656982
RNAseq	Whole Blood	Pre-vaccination	gene2287 (FKBP3)	0.0451106	4.46441	0.660575	0.511213	0.837554	0.656951
RNAseq	Whole Blood	Pre-vaccination	gene7273 (TTN)	-0.138029	4.57361	-0.660653	0.511271	0.837554	-0.656861
RNAseq	Whole Blood	Pre-vaccination	gene84824 (FCRLA)	0.165315	4.44891	0.660391	0.511338	0.837554	0.656755
RNAseq	Whole Blood	Pre-vaccination	gene5644 (PRSS1)	0.157217	2.22159	0.659592	0.511629	0.83786	0.656304
RNAseq	Whole Blood	Pre-vaccination	gene595101 (SMG1P5)	-0.0953569	2.38161	-0.659563	0.511767	0.83786	-0.656089
RNAseq	Whole Blood	Pre-vaccination	gene8650 (NUMB)	-0.0279005	8.454	-0.65954	0.511909	0.83786	-0.655868
RNAseq	Whole Blood	Pre-vaccination	gene939 (CD27)	-0.0862831	6.41053	-0.659392	0.512016	0.83786	-0.655702
RNAseq	Whole Blood	Pre-vaccination	gene84033 (OBSCN)	-0.116318	6.66971	-0.659221	0.512111	0.83786	-0.655555
RNAseq	Whole Blood	Pre-vaccination	gene1717 (DHCR7)	-0.0477849	3.23953	-0.658727	0.512345	0.83786	-0.65519
RNAseq	Whole Blood	Pre-vaccination	gene9236 (CCPG1)	0.0399734	7.63316	0.659021	0.512407	0.83786	0.655094
RNAseq	Whole Blood	Pre-vaccination	gene10497 (UNC13B)	0.108823	0.99643	0.658485	0.512435	0.83786	0.655051
RNAseq	Whole Blood	Pre-vaccination	gene253461 (ZBTB38)	-0.0673962	6.255	-0.658639	0.512442	0.83786	-0.65504
RNAseq	Whole Blood	Pre-vaccination	gene7691 (ZNF132)	0.142824	1.43051	0.658649	0.512532	0.83786	0.6549
RNAseq	Whole Blood	Pre-vaccination	gene30001 (ERO1A)	-0.0684183	6.5558	-0.658391	0.512544	0.83786	-0.654881
RNAseq	Whole Blood	Pre-vaccination	gene1053 (CEBPE)	0.171429	3.02008	0.658347	0.512652	0.83786	0.654714
RNAseq	Whole Blood	Pre-vaccination	gene285527 (FRYL)	-0.0300892	6.85595	-0.658245	0.512848	0.83786	-0.65441
RNAseq	Whole Blood	Pre-vaccination	gene401494 (HACD4)	0.0567136	6.62522	0.657941	0.512878	0.83786	0.654362
RNAseq	Whole Blood	Pre-vaccination	gene8140 (SLC7A5)	-0.0850559	5.01323	-0.657834	0.512982	0.83786	-0.654201
RNAseq	Whole Blood	Pre-vaccination	gene105375110 (NA)	-0.114841	2.53041	-0.65812	0.513007	0.83786	-0.654163
RNAseq	Whole Blood	Pre-vaccination	gene284309 (ZNF776)	-0.0373977	4.99121	-0.657963	0.513079	0.83786	-0.654051
RNAseq	Whole Blood	Pre-vaccination	gene4882 (NPR2)	0.0314234	5.51532	0.657449	0.513163	0.83786	0.65392
RNAseq	Whole Blood	Pre-vaccination	gene9820 (CUL7)	0.042991	4.65088	0.657213	0.513464	0.838202	0.653454
RNAseq	Whole Blood	Pre-vaccination	gene284900 (TTC28-AS1)	-0.0593135	3.37292	-0.656322	0.513934	0.838466	-0.652725
RNAseq	Whole Blood	Pre-vaccination	gene2357 (FPR1)	0.0588343	9.81219	0.656187	0.513948	0.838466	0.652702
RNAseq	Whole Blood	Pre-vaccination	gene2966 (GTF2H2)	0.25111	1.06276	0.656409	0.513955	0.838466	0.652691
RNAseq	Whole Blood	Pre-vaccination	gene5581 (PRKCE)	-0.0487885	3.95367	-0.656129	0.51399	0.838466	-0.652638
RNAseq	Whole Blood	Pre-vaccination	gene85007 (PHYKPL)	-0.0408194	6.33436	-0.65619	0.514242	0.838552	-0.652246
RNAseq	Whole Blood	Pre-vaccination	gene355 (FAS)	-0.0730056	5.61102	-0.655595	0.514303	0.838552	-0.652152
RNAseq	Whole Blood	Pre-vaccination	gene10466 (COG5)	-0.0712765	5.12793	-0.655659	0.514316	0.838552	-0.652132
RNAseq	Whole Blood	Pre-vaccination	gene162972 (ZNF550)	-0.0596943	3.75437	-0.656033	0.514492	0.838691	-0.651859
RNAseq	Whole Blood	Pre-vaccination	gene2050 (EPHB4)	-0.152201	4.96636	-0.655084	0.514776	0.839006	-0.651418
RNAseq	Whole Blood	Pre-vaccination	gene116843 (SLC18B1)	-0.0684348	4.07376	-0.654477	0.515011	0.839241	-0.651054
RNAseq	Whole Blood	Pre-vaccination	gene80150 (ASRGL1)	0.105285	3.52637	0.654357	0.515126	0.839275	0.650877
RNAseq	Whole Blood	Pre-vaccination	gene80230 (RUFY1)	0.0909676	7.16549	0.65431	0.515279	0.839275	0.65064
RNAseq	Whole Blood	Pre-vaccination	gene2650 (GCNT1)	0.0684553	3.99443	0.654059	0.515306	0.839275	0.650599
RNAseq	Whole Blood	Pre-vaccination	gene10250 (SRRM1)	-0.0223687	7.22971	-0.654469	0.515439	0.839324	-0.650392
RNAseq	Whole Blood	Pre-vaccination	gene84820 (POLR2J4)	0.0439741	4.08265	0.65381	0.515518	0.839324	0.650269
RNAseq	Whole Blood	Pre-vaccination	gene9056 (SLC7A7)	0.0851926	7.26225	0.653488	0.515717	0.839483	0.649961
RNAseq	Whole Blood	Pre-vaccination	gene10673 (TNFSF13B)	0.0814959	6.15063	0.653257	0.515798	0.839483	0.649836
RNAseq	Whole Blood	Pre-vaccination	gene7268 (TTC4)	0.0335256	4.14931	0.653268	0.516071	0.83958	0.649414
RNAseq	Whole Blood	Pre-vaccination	gene1380 (CR2)	-0.150497	3.28013	-0.653087	0.516169	0.83958	-0.649262
RNAseq	Whole Blood	Pre-vaccination	gene4957 (ODF2)	-0.0316125	5.78669	-0.652774	0.516177	0.83958	-0.649249
RNAseq	Whole Blood	Pre-vaccination	gene10531 (PITRM1)	0.0494748	5.80637	0.652735	0.516223	0.83958	0.649179
RNAseq	Whole Blood	Pre-vaccination	gene10455 (ECI2)	-0.0354833	4.35126	-0.65291	0.516359	0.839654	-0.648968
RNAseq	Whole Blood	Pre-vaccination	gene2069 (EREG)	0.3286	-0.281509	0.652017	0.516803	0.840138	0.648281
RNAseq	Whole Blood	Pre-vaccination	gene10006 (ABI1)	-0.0172062	6.87933	-0.65218	0.51684	0.840138	-0.648225
RNAseq	Whole Blood	Pre-vaccination	gene55755 (CDK5RAP2)	-0.0267872	6.09193	-0.651784	0.516982	0.840221	-0.648005
RNAseq	Whole Blood	Pre-vaccination	gene8737 (RIPK1)	-0.0294342	6.46433	-0.651511	0.5171	0.840241	-0.647822
RNAseq	Whole Blood	Pre-vaccination	gene7737 (RNF113A)	-0.0259922	4.88096	-0.651434	0.517177	0.840241	-0.647704
RNAseq	Whole Blood	Pre-vaccination	gene4326 (MMP17)	-0.116236	3.72491	-0.65053	0.51775	0.840359	-0.646818
RNAseq	Whole Blood	Pre-vaccination	gene118813 (ZFYVE27)	0.0312565	5.90661	0.6505	0.51775	0.840359	0.646817
RNAseq	Whole Blood	Pre-vaccination	gene10079 (ATP9A)	0.14347	3.40267	0.650285	0.51776	0.840359	0.646803
RNAseq	Whole Blood	Pre-vaccination	gene4207 (BORCS8-MEF2B)	0.041839	5.11347	0.650013	0.517913	0.840359	0.646565
RNAseq	Whole Blood	Pre-vaccination	gene101927759 (LOC101927759)	0.154066	2.19204	0.650161	0.517934	0.840359	0.646533
RNAseq	Whole Blood	Pre-vaccination	gene138151 (NACC2)	0.0503471	7.15232	0.649935	0.517957	0.840359	0.646497
RNAseq	Whole Blood	Pre-vaccination	gene23526 (ARHGAP45)	-0.0357761	10.2604	-0.649842	0.518001	0.840359	-0.64643
RNAseq	Whole Blood	Pre-vaccination	gene283234 (CCDC88B)	0.0485845	9.17449	0.649986	0.518021	0.840359	0.646399
RNAseq	Whole Blood	Pre-vaccination	gene51754 (TMEM8B)	0.0579241	3.53664	0.649907	0.518153	0.840359	0.646195
RNAseq	Whole Blood	Pre-vaccination	gene8454 (CUL1)	0.0359557	6.06157	0.649218	0.518287	0.840359	0.645988
RNAseq	Whole Blood	Pre-vaccination	gene64595 (TTTY15)	-0.11897	-1.03451	-0.647573	0.518291	0.840359	-0.645982
RNAseq	Whole Blood	Pre-vaccination	gene56940 (DUSP22)	-0.051324	6.46639	-0.649364	0.518345	0.840359	-0.645899
RNAseq	Whole Blood	Pre-vaccination	gene11010 (GLIPR1)	0.0480397	7.56302	0.649062	0.518526	0.840392	0.645618
RNAseq	Whole Blood	Pre-vaccination	gene493900 (TMEM9B-AS1)	-0.130075	1.45981	-0.648828	0.518686	0.840392	-0.645372
RNAseq	Whole Blood	Pre-vaccination	gene730268 (LOC730268)	-0.141021	1.81122	-0.648613	0.518775	0.840392	-0.645235
RNAseq	Whole Blood	Pre-vaccination	gene55 (ACPP)	-0.104579	4.80021	-0.648686	0.51881	0.840392	-0.645181
RNAseq	Whole Blood	Pre-vaccination	gene948 (CD36)	0.143344	6.97698	0.648497	0.518918	0.840392	0.645015
RNAseq	Whole Blood	Pre-vaccination	gene7486 (WRN)	0.0444102	3.62122	0.648613	0.519095	0.840392	0.64474
RNAseq	Whole Blood	Pre-vaccination	gene10168 (ZNF197)	-0.0417512	4.02718	-0.648637	0.519116	0.840392	-0.644708
RNAseq	Whole Blood	Pre-vaccination	gene8727 (CTNNAL1)	-0.0549784	5.10581	-0.648478	0.519134	0.840392	-0.644682
RNAseq	Whole Blood	Pre-vaccination	gene10460 (TACC3)	-0.055679	7.82137	-0.64804	0.519186	0.840392	-0.6446
RNAseq	Whole Blood	Pre-vaccination	gene193629 (LINC00189)	0.319217	0.904193	0.647719	0.519466	0.840464	0.644168
RNAseq	Whole Blood	Pre-vaccination	gene283337 (ZNF740)	-0.0224241	6.21098	-0.647835	0.519514	0.840464	-0.644095
RNAseq	Whole Blood	Pre-vaccination	gene400823 (FAM177B)	0.236062	0.690832	0.647688	0.519591	0.840464	0.643976
RNAseq	Whole Blood	Pre-vaccination	gene9895 (TECPR2)	0.0576615	7.43052	0.647155	0.5197	0.840464	0.643808
RNAseq	Whole Blood	Pre-vaccination	gene9149 (DYRK1B)	0.0384046	5.3569	0.647297	0.519806	0.840464	0.643645
RNAseq	Whole Blood	Pre-vaccination	gene8328 (GFI1B)	0.10091	4.77938	0.647163	0.519922	0.840464	0.643465
RNAseq	Whole Blood	Pre-vaccination	gene441168 (CALHM6)	0.140875	4.27779	0.646958	0.520033	0.840464	0.643294
RNAseq	Whole Blood	Pre-vaccination	gene9918 (NCAPD2)	-0.0393693	6.62916	-0.646975	0.520039	0.840464	-0.643286
RNAseq	Whole Blood	Pre-vaccination	gene26960 (NBEA)	-0.133186	1.84144	-0.646895	0.520053	0.840464	-0.643264
RNAseq	Whole Blood	Pre-vaccination	gene8676 (STX11)	-0.0560451	7.33216	-0.646514	0.520175	0.840515	-0.643075
RNAseq	Whole Blood	Pre-vaccination	gene56850 (GRIPAP1)	-0.0289496	7.03675	-0.645908	0.52043	0.840526	-0.642683
RNAseq	Whole Blood	Pre-vaccination	gene90780 (PYGO2)	0.024034	6.1723	0.646901	0.52044	0.840526	0.642667
RNAseq	Whole Blood	Pre-vaccination	gene10099 (TSPAN3)	0.0688883	5.13438	0.646011	0.520456	0.840526	0.642643
RNAseq	Whole Blood	Pre-vaccination	gene9086 (EIF1AY)	-0.164486	0.394915	-0.644057	0.520565	0.840555	-0.642474
RNAseq	Whole Blood	Pre-vaccination	gene604 (BCL6)	-0.0802366	9.14024	-0.645597	0.520813	0.840557	-0.642092
RNAseq	Whole Blood	Pre-vaccination	gene28626 (TRBJ2-3)	0.280493	0.522173	0.645546	0.520914	0.840557	0.641937
RNAseq	Whole Blood	Pre-vaccination	gene57228 (SMAGP)	-0.0778142	2.56497	-0.645422	0.520921	0.840557	-0.641926
RNAseq	Whole Blood	Pre-vaccination	gene10261 (IGSF6)	0.057074	7.40551	0.645558	0.520987	0.840557	0.641824
RNAseq	Whole Blood	Pre-vaccination	gene728888 (NPIPB11)	0.135823	3.22365	0.645131	0.521033	0.840557	0.641754
RNAseq	Whole Blood	Pre-vaccination	gene8642 (DCHS1)	-0.130967	4.53369	-0.645086	0.521114	0.840557	-0.641628
RNAseq	Whole Blood	Pre-vaccination	gene64943 (NT5DC2)	0.130119	1.9897	0.644704	0.52142	0.840611	0.641158
RNAseq	Whole Blood	Pre-vaccination	gene7390 (UROS)	0.0461906	4.32142	0.644821	0.52145	0.840611	0.641112
RNAseq	Whole Blood	Pre-vaccination	gene23070 (CMTR1)	-0.0508127	6.19308	-0.644391	0.521458	0.840611	-0.6411
RNAseq	Whole Blood	Pre-vaccination	gene57597 (BAHCC1)	0.0892227	3.45276	0.644459	0.521513	0.840611	0.641015
RNAseq	Whole Blood	Pre-vaccination	gene79684 (MSANTD2)	-0.0466878	3.89509	-0.64428	0.521688	0.840746	-0.640745
RNAseq	Whole Blood	Pre-vaccination	gene100533483 (DNAAF4-CCPG1)	0.0399328	7.48221	0.644277	0.52186	0.840876	0.640481
RNAseq	Whole Blood	Pre-vaccination	gene642658 (SCX)	-0.108834	1.37577	-0.643743	0.522068	0.840922	-0.640161
RNAseq	Whole Blood	Pre-vaccination	gene9520 (NPEPPS)	-0.028159	7.19079	-0.643564	0.522071	0.840922	-0.640156
RNAseq	Whole Blood	Pre-vaccination	gene79750 (ZNF385D)	-0.21144	0.73016	-0.643225	0.522324	0.840927	-0.639768
RNAseq	Whole Blood	Pre-vaccination	gene90135 (BTBD6)	-0.0479146	4.87511	-0.64291	0.52243	0.840927	-0.639604
RNAseq	Whole Blood	Pre-vaccination	gene10725 (NFAT5)	-0.0380346	6.67509	-0.64358	0.522455	0.840927	-0.639566
RNAseq	Whole Blood	Pre-vaccination	gene2117 (ETV3)	0.0299816	5.8075	0.642725	0.522578	0.840927	0.639376
RNAseq	Whole Blood	Pre-vaccination	gene81856 (ZNF611)	-0.0456862	4.29772	-0.64278	0.522683	0.840927	-0.639215
RNAseq	Whole Blood	Pre-vaccination	gene10399 (RACK1)	-0.0372025	10.1358	-0.64248	0.522799	0.840927	-0.639037
RNAseq	Whole Blood	Pre-vaccination	gene162632 (USP32P1)	-0.838642	1.30973	-0.64255	0.522841	0.840927	-0.638971
RNAseq	Whole Blood	Pre-vaccination	gene4647 (MYO7A)	0.13165	2.68429	0.642426	0.522935	0.840927	0.638828
RNAseq	Whole Blood	Pre-vaccination	gene8302 (KLRC4)	0.167167	3.2508	0.642308	0.522969	0.840927	0.638775
RNAseq	Whole Blood	Pre-vaccination	gene80833 (APOL3)	0.0555729	6.82564	0.642106	0.522987	0.840927	0.638747
RNAseq	Whole Blood	Pre-vaccination	gene140469 (MYO3B)	0.455276	-1.03006	0.642077	0.523174	0.841043	0.638461
RNAseq	Whole Blood	Pre-vaccination	gene9219 (MTA2)	0.0257359	7.41154	0.64187	0.523275	0.841043	0.638305
RNAseq	Whole Blood	Pre-vaccination	gene80349 (WDR61)	0.0370061	4.39607	0.64197	0.523335	0.841043	0.638213
RNAseq	Whole Blood	Pre-vaccination	gene51626 (DYNC2LI1)	-0.0905924	1.15296	-0.641785	0.523441	0.841043	-0.638051
RNAseq	Whole Blood	Pre-vaccination	gene23621 (BACE1)	0.100536	3.11972	0.64118	0.523659	0.841043	0.637715
RNAseq	Whole Blood	Pre-vaccination	gene1880 (GPR183)	0.070445	5.61164	0.641156	0.523686	0.841043	0.637674
RNAseq	Whole Blood	Pre-vaccination	gene340120 (ANKRD34B)	-0.271438	0.659746	-0.642596	0.523921	0.841043	-0.637313
RNAseq	Whole Blood	Pre-vaccination	gene65065 (NBEAL1)	-0.0515171	3.82209	-0.640881	0.523953	0.841043	-0.637263
RNAseq	Whole Blood	Pre-vaccination	gene400410 (ST20)	0.066468	4.85016	0.640634	0.523987	0.841043	0.637212
RNAseq	Whole Blood	Pre-vaccination	gene6653 (SORL1)	-0.0429762	11.1324	-0.640658	0.523997	0.841043	-0.637196
RNAseq	Whole Blood	Pre-vaccination	gene55182 (RNF220)	0.0243223	6.78167	0.64084	0.524065	0.841043	0.637092
RNAseq	Whole Blood	Pre-vaccination	gene2589 (GALNT1)	0.0277398	5.93278	0.640547	0.524337	0.841333	0.636674
RNAseq	Whole Blood	Pre-vaccination	gene83933 (HDAC10)	0.0333426	6.19804	0.639922	0.52464	0.841673	0.63621
RNAseq	Whole Blood	Pre-vaccination	gene8605 (PLA2G4C)	0.32751	1.38965	0.639358	0.524819	0.841701	0.635935
RNAseq	Whole Blood	Pre-vaccination	gene5990 (RFX2)	-0.105558	5.27848	-0.639364	0.524841	0.841701	-0.635902
RNAseq	Whole Blood	Pre-vaccination	gene9673 (SLC25A44)	-0.0347548	6.68512	-0.639036	0.524975	0.841753	-0.635695
RNAseq	Whole Blood	Pre-vaccination	gene2210 (FCGR1B)	0.166893	3.63047	0.638633	0.525247	0.841753	0.635279
RNAseq	Whole Blood	Pre-vaccination	gene54936 (ADPRHL2)	-0.0344921	5.22831	-0.638711	0.525318	0.841753	-0.63517
RNAseq	Whole Blood	Pre-vaccination	gene5101 (PCDH9)	-0.18495	1.55706	-0.638559	0.525364	0.841753	-0.635099
RNAseq	Whole Blood	Pre-vaccination	gene100533975 (SLMO2-ATP5E)	0.0458292	7.68918	0.638373	0.525406	0.841753	0.635034
RNAseq	Whole Blood	Pre-vaccination	gene3607 (FOXK2)	0.0265391	5.8898	0.638375	0.525504	0.841753	0.634884
RNAseq	Whole Blood	Pre-vaccination	gene54982 (CLN6)	0.122469	5.01081	0.638254	0.525513	0.841753	0.634871
RNAseq	Whole Blood	Pre-vaccination	gene54807 (ZNF586)	-0.0530847	4.68823	-0.637939	0.525697	0.841798	-0.634588
RNAseq	Whole Blood	Pre-vaccination	gene100131564 (CCDC18-AS1)	0.0957394	4.88507	0.638026	0.525794	0.841798	0.634439
RNAseq	Whole Blood	Pre-vaccination	gene196513 (DCP1B)	-0.0410688	3.89976	-0.637827	0.525856	0.841798	-0.634345
RNAseq	Whole Blood	Pre-vaccination	gene6595 (SMARCA2)	-0.0202226	7.81518	-0.637847	0.525933	0.841798	-0.634226
RNAseq	Whole Blood	Pre-vaccination	gene100534593 (STX16-NPEPL1)	-0.0328198	7.758	-0.637258	0.526091	0.841798	-0.633985
RNAseq	Whole Blood	Pre-vaccination	gene7919 (DDX39B)	-0.0350063	7.55516	-0.637502	0.526156	0.841798	-0.633885
RNAseq	Whole Blood	Pre-vaccination	gene10745 (PHTF1)	0.049641	4.2735	0.637063	0.526272	0.841798	0.633707
RNAseq	Whole Blood	Pre-vaccination	gene5708 (PSMD2)	0.0232257	7.11743	0.63712	0.526272	0.841798	0.633706
RNAseq	Whole Blood	Pre-vaccination	gene51386 (EIF3L)	0.0449723	8.56057	0.636927	0.526394	0.841847	0.63352
RNAseq	Whole Blood	Pre-vaccination	gene645 (BLVRB)	0.134352	7.00098	0.636949	0.526524	0.841902	0.63332
RNAseq	Whole Blood	Pre-vaccination	gene28558 (TRBV29-1)	0.151655	2.21494	0.636294	0.526612	0.841902	0.633186
RNAseq	Whole Blood	Pre-vaccination	gene5883 (RAD9A)	-0.0433721	5.07917	-0.636114	0.526874	0.841932	-0.632785
RNAseq	Whole Blood	Pre-vaccination	gene4090 (SMAD5)	0.0720574	4.22747	0.636027	0.526938	0.841932	0.632687
RNAseq	Whole Blood	Pre-vaccination	gene53831 (GPR84)	0.128524	1.17112	0.636178	0.52694	0.841932	0.632684
RNAseq	Whole Blood	Pre-vaccination	gene125336 (LOXHD1)	-0.220976	2.90535	-0.635965	0.527079	0.841932	-0.632472
RNAseq	Whole Blood	Pre-vaccination	gene79020 (C7orf25)	0.0735164	3.56353	0.635681	0.527122	0.841932	0.632406
RNAseq	Whole Blood	Pre-vaccination	gene3835 (KIF22)	-0.0312301	5.31597	-0.635976	0.527341	0.841932	-0.632071
RNAseq	Whole Blood	Pre-vaccination	gene84775 (ZNF607)	-0.0730846	2.52824	-0.63628	0.527361	0.841932	-0.63204
RNAseq	Whole Blood	Pre-vaccination	gene85363 (TRIM5)	0.064753	5.22545	0.635317	0.527392	0.841932	0.631992
RNAseq	Whole Blood	Pre-vaccination	gene8607 (RUVBL1)	0.0357971	4.59736	0.63521	0.527454	0.841932	0.631898
RNAseq	Whole Blood	Pre-vaccination	gene10554 (AGPAT1)	0.0561179	4.77353	0.634698	0.527797	0.842309	0.631373
RNAseq	Whole Blood	Pre-vaccination	gene6427 (SRSF2)	0.0265409	7.14425	0.634993	0.527872	0.842309	0.631257
RNAseq	Whole Blood	Pre-vaccination	gene23192 (ATG4B)	0.0300005	6.4762	0.634884	0.527986	0.842345	0.631083
RNAseq	Whole Blood	Pre-vaccination	gene91373 (UAP1L1)	0.131956	4.70071	0.634224	0.528128	0.842407	0.630867
RNAseq	Whole Blood	Pre-vaccination	gene25989 (ULK3)	-0.0387487	5.59821	-0.634193	0.528208	0.842407	-0.630743
RNAseq	Whole Blood	Pre-vaccination	gene7503 (XIST)	-0.18419	2.24419	-0.632272	0.528358	0.842469	-0.630515
RNAseq	Whole Blood	Pre-vaccination	gene440574 (MICOS10)	0.0391748	4.62944	0.633776	0.52843	0.842469	0.630404
RNAseq	Whole Blood	Pre-vaccination	gene1432 (MAPK14)	-0.0352685	7.56116	-0.633267	0.528795	0.842791	-0.629846
RNAseq	Whole Blood	Pre-vaccination	gene342945 (ZSCAN22)	-0.054079	2.82422	-0.6334	0.528816	0.842791	-0.629815
RNAseq	Whole Blood	Pre-vaccination	gene64218 (SEMA4A)	0.0596831	7.70266	0.632763	0.529061	0.843036	0.629441
RNAseq	Whole Blood	Pre-vaccination	gene26993 (AKAP8L)	-0.0211672	6.74815	-0.632481	0.529237	0.84317	-0.629172
RNAseq	Whole Blood	Pre-vaccination	gene80342 (TRAF3IP3)	-0.0300203	8.04133	-0.632357	0.529375	0.843244	-0.628961
RNAseq	Whole Blood	Pre-vaccination	gene8818 (DPM2)	-0.139271	5.34962	-0.632322	0.529478	0.843244	-0.628803
RNAseq	Whole Blood	Pre-vaccination	gene28746 (TRAJ9)	0.124965	0.428375	0.631798	0.529604	0.843244	0.62861
RNAseq	Whole Blood	Pre-vaccination	gene7444 (VRK2)	0.0578944	3.99605	0.631632	0.529718	0.843244	0.628436
RNAseq	Whole Blood	Pre-vaccination	gene5997 (RGS2)	-0.0709484	9.75462	-0.631705	0.529741	0.843244	-0.628402
RNAseq	Whole Blood	Pre-vaccination	gene100532737 (ATP6V1G2-DDX39B)	-0.034664	7.55772	-0.631793	0.529855	0.84328	-0.628228
RNAseq	Whole Blood	Pre-vaccination	gene166614 (DCLK2)	0.275736	-0.59574	0.631272	0.530001	0.843358	0.628005
RNAseq	Whole Blood	Pre-vaccination	gene1298 (COL9A2)	0.093608	4.45662	0.631134	0.530127	0.843358	0.627812
RNAseq	Whole Blood	Pre-vaccination	gene5329 (PLAUR)	-0.0439152	6.52206	-0.631104	0.530179	0.843358	-0.627733
RNAseq	Whole Blood	Pre-vaccination	gene642361 (LOC642361)	0.148857	1.25878	0.630567	0.530467	0.843671	0.627293
RNAseq	Whole Blood	Pre-vaccination	gene4580 (MTX1)	0.0467014	4.31132	0.63027	0.530835	0.843792	0.626732
RNAseq	Whole Blood	Pre-vaccination	gene23218 (NBEAL2)	0.0354269	9.98713	0.630604	0.530867	0.843792	0.626683
RNAseq	Whole Blood	Pre-vaccination	gene10992 (SF3B2)	0.0171815	8.34662	0.630294	0.530884	0.843792	0.626657
RNAseq	Whole Blood	Pre-vaccination	gene80162 (PGGHG)	-0.0922355	9.13462	-0.629742	0.53104	0.843792	-0.626419
RNAseq	Whole Blood	Pre-vaccination	gene8718 (TNFRSF25)	-0.0901942	5.73157	-0.629746	0.531078	0.843792	-0.626361
RNAseq	Whole Blood	Pre-vaccination	gene4798 (NFRKB)	-0.0301996	5.79217	-0.630142	0.5311	0.843792	-0.626328
RNAseq	Whole Blood	Pre-vaccination	gene6386 (SDCBP)	-0.0372941	8.78535	-0.629659	0.531185	0.843792	-0.626198
RNAseq	Whole Blood	Pre-vaccination	gene29929 (ALG6)	0.0679133	3.27081	0.629756	0.531338	0.843889	0.625965
RNAseq	Whole Blood	Pre-vaccination	gene10587 (TXNRD2)	0.0495886	4.61645	0.629045	0.531459	0.843936	0.625781
RNAseq	Whole Blood	Pre-vaccination	gene117166 (WFIKKN1)	-0.188485	-0.120435	-0.628783	0.531656	0.844104	-0.625479
RNAseq	Whole Blood	Pre-vaccination	gene4851 (NOTCH1)	-0.0406744	9.39169	-0.628703	0.531768	0.844135	-0.62531
RNAseq	Whole Blood	Pre-vaccination	gene79415 (CYBC1)	0.0378317	7.89942	0.628038	0.532071	0.844434	0.624847
RNAseq	Whole Blood	Pre-vaccination	gene7091 (TLE4)	-0.0249196	7.22752	-0.628074	0.532139	0.844434	-0.624744
RNAseq	Whole Blood	Pre-vaccination	gene2149 (F2R)	0.129606	4.99829	0.627828	0.532278	0.844454	0.624533
RNAseq	Whole Blood	Pre-vaccination	gene6872 (TAF1)	-0.0232669	7.05945	-0.628191	0.532408	0.844454	-0.624334
RNAseq	Whole Blood	Pre-vaccination	gene115352 (FCRL3)	0.117298	5.98969	0.627576	0.532438	0.844454	0.624289
RNAseq	Whole Blood	Pre-vaccination	gene2618 (GART)	-0.0319725	5.36895	-0.62723	0.532519	0.844454	-0.624166
RNAseq	Whole Blood	Pre-vaccination	gene3953 (LEPR)	0.0819797	3.62385	0.626923	0.532877	0.84473	0.62362
RNAseq	Whole Blood	Pre-vaccination	gene28568 (TRBV19)	-0.228187	1.31768	-0.627227	0.532901	0.84473	-0.623584
RNAseq	Whole Blood	Pre-vaccination	gene90637 (ZFAND2A)	-0.072175	3.24489	-0.626774	0.532968	0.84473	-0.623482
RNAseq	Whole Blood	Pre-vaccination	gene3067 (HDC)	0.167362	4.12795	0.626155	0.533374	0.845069	0.622864
RNAseq	Whole Blood	Pre-vaccination	gene8409 (UXT)	-0.037512	4.82579	-0.62581	0.533527	0.845069	-0.622631
RNAseq	Whole Blood	Pre-vaccination	gene283349 (RASSF3)	-0.0309612	8.43372	-0.625952	0.533586	0.845069	-0.622542
RNAseq	Whole Blood	Pre-vaccination	gene2153 (F5)	0.0985745	6.80445	0.625914	0.5336	0.845069	0.62252
RNAseq	Whole Blood	Pre-vaccination	gene552889 (ATXN7L3B)	0.0276483	6.77842	0.625758	0.533815	0.845069	0.622192
RNAseq	Whole Blood	Pre-vaccination	gene25909 (AHCTF1)	-0.0356532	7.2055	-0.625546	0.533936	0.845069	-0.62201
RNAseq	Whole Blood	Pre-vaccination	gene9891 (NUAK1)	-0.31841	-0.0599592	-0.625192	0.53403	0.845069	-0.621866
RNAseq	Whole Blood	Pre-vaccination	gene339745 (SPOPL)	-0.0306302	6.04143	-0.625584	0.534074	0.845069	-0.6218
RNAseq	Whole Blood	Pre-vaccination	gene128866 (CHMP4B)	0.0434087	7.63112	0.624826	0.534271	0.845069	0.621499
RNAseq	Whole Blood	Pre-vaccination	gene3720 (JARID2)	-0.0380164	7.54242	-0.624866	0.534371	0.845069	-0.621348
RNAseq	Whole Blood	Pre-vaccination	gene151636 (DTX3L)	-0.0683322	7.43503	-0.62449	0.534413	0.845069	-0.621283
RNAseq	Whole Blood	Pre-vaccination	gene441951 (ZFAS1)	-0.0389768	6.09302	-0.624323	0.534626	0.845069	-0.62096
RNAseq	Whole Blood	Pre-vaccination	gene374 (AREG)	-0.372843	-1.18212	-0.62386	0.53466	0.845069	-0.620908
RNAseq	Whole Blood	Pre-vaccination	gene23321 (TRIM2)	-0.124209	1.44901	-0.624073	0.534752	0.845069	-0.620768
RNAseq	Whole Blood	Pre-vaccination	gene26051 (PPP1R16B)	0.0504941	6.43261	0.624378	0.534764	0.845069	0.62075
RNAseq	Whole Blood	Pre-vaccination	gene6285 (S100B)	-0.436562	1.71157	-0.623764	0.535023	0.845069	-0.620357
RNAseq	Whole Blood	Pre-vaccination	gene503538 (A1BG-AS1)	0.0785904	2.66173	0.623344	0.535139	0.845069	0.620181
RNAseq	Whole Blood	Pre-vaccination	gene8567 (MADD)	0.0366411	7.37162	0.62328	0.53526	0.845069	0.619997
RNAseq	Whole Blood	Pre-vaccination	gene4897 (NRCAM)	-0.256913	1.00589	-0.623639	0.535353	0.845069	-0.619855
RNAseq	Whole Blood	Pre-vaccination	gene6626 (SNRPA)	0.0332848	5.52698	0.623305	0.535484	0.845069	0.619656
RNAseq	Whole Blood	Pre-vaccination	gene7879 (RAB7A)	-0.0196823	8.84486	-0.622482	0.53581	0.845069	-0.619161
RNAseq	Whole Blood	Pre-vaccination	gene2073 (ERCC5)	-0.0207813	7.20463	-0.623405	0.535832	0.845069	-0.619128
RNAseq	Whole Blood	Pre-vaccination	gene100533181 (FXYD6-FXYD2)	0.111808	2.09401	0.62239	0.535842	0.845069	0.619113
RNAseq	Whole Blood	Pre-vaccination	gene2975 (GTF3C1)	0.0279606	6.81323	0.622555	0.535867	0.845069	0.619074
RNAseq	Whole Blood	Pre-vaccination	gene114907 (FBXO32)	-0.0588797	4.64589	-0.622397	0.535868	0.845069	-0.619074
RNAseq	Whole Blood	Pre-vaccination	gene311 (ANXA11)	0.0311023	9.0288	0.622229	0.535877	0.845069	0.61906
RNAseq	Whole Blood	Pre-vaccination	gene80022 (MYO15B)	-0.0861139	7.89137	-0.62215	0.535962	0.845069	-0.618931
RNAseq	Whole Blood	Pre-vaccination	gene440081 (DDX12P)	-0.121317	2.7328	-0.622249	0.536026	0.845069	-0.618833
RNAseq	Whole Blood	Pre-vaccination	gene2184 (FAH)	0.0701766	3.2171	0.622206	0.536029	0.845069	0.618829
RNAseq	Whole Blood	Pre-vaccination	gene54855 (TENT5C)	-0.138737	7.30269	-0.622238	0.536063	0.845069	-0.618777
RNAseq	Whole Blood	Pre-vaccination	gene3604 (TNFRSF9)	0.108569	3.41702	0.621673	0.536218	0.845069	0.618543
RNAseq	Whole Blood	Pre-vaccination	gene1786 (DNMT1)	-0.0266453	7.15854	-0.621481	0.536308	0.845069	-0.618405
RNAseq	Whole Blood	Pre-vaccination	gene728642 (CDK11A)	-0.0688096	6.4676	-0.621674	0.536343	0.845069	-0.618352
RNAseq	Whole Blood	Pre-vaccination	gene374986 (MIGA1)	-0.0395584	3.63179	-0.622136	0.536366	0.845069	-0.618318
RNAseq	Whole Blood	Pre-vaccination	gene9463 (PICK1)	-0.0638142	4.13628	-0.621644	0.536395	0.845069	-0.618274
RNAseq	Whole Blood	Pre-vaccination	gene84720 (PIGO)	-0.033755	4.54854	-0.621323	0.536588	0.84523	-0.61798
RNAseq	Whole Blood	Pre-vaccination	gene9146 (HGS)	-0.0277192	7.31085	-0.621062	0.536681	0.845231	-0.61784
RNAseq	Whole Blood	Pre-vaccination	gene57732 (ZFYVE28)	0.0739048	4.63123	0.62067	0.536933	0.845484	0.617457
RNAseq	Whole Blood	Pre-vaccination	gene8639 (AOC3)	-0.089044	4.27135	-0.619936	0.537477	0.846162	-0.616633
RNAseq	Whole Blood	Pre-vaccination	gene10743 (RAI1)	0.0415876	5.574	0.619641	0.537548	0.846162	0.616526
RNAseq	Whole Blood	Pre-vaccination	gene100131211 (NEMP2)	-0.0686274	3.66147	-0.619228	0.538003	0.846734	-0.615836
RNAseq	Whole Blood	Pre-vaccination	gene54948 (MRPL16)	0.029781	4.51542	0.618613	0.538427	0.847244	0.615193
RNAseq	Whole Blood	Pre-vaccination	gene254427 (PROSER2)	0.133333	1.93063	0.618387	0.538544	0.847244	0.615017
RNAseq	Whole Blood	Pre-vaccination	gene359948 (IRF2BP2)	0.0284278	7.28029	0.618174	0.538603	0.847244	0.614926
RNAseq	Whole Blood	Pre-vaccination	gene7323 (UBE2D3)	-0.0380439	8.55594	-0.61805	0.539	0.8477	-0.614327
RNAseq	Whole Blood	Pre-vaccination	gene3021 (H3-3B)	0.0345488	9.71769	0.617404	0.539077	0.8477	0.614209
RNAseq	Whole Blood	Pre-vaccination	gene617 (BCS1L)	-0.0440092	3.74183	-0.617479	0.539171	0.847702	-0.614067
RNAseq	Whole Blood	Pre-vaccination	gene29123 (ANKRD11)	-0.0212859	8.18212	-0.617006	0.539517	0.847939	-0.613543
RNAseq	Whole Blood	Pre-vaccination	gene6619 (SNAPC3)	0.0386871	4.43618	0.61663	0.539577	0.847939	0.613452
RNAseq	Whole Blood	Pre-vaccination	gene9910 (RABGAP1L)	-0.0442659	7.09875	-0.616853	0.539598	0.847939	-0.613421
RNAseq	Whole Blood	Pre-vaccination	gene7436 (VLDLR)	-0.198207	1.13555	-0.616278	0.539836	0.848111	-0.613061
RNAseq	Whole Blood	Pre-vaccination	gene10553 (HTATIP2)	0.0375614	5.59459	0.616158	0.539891	0.848111	0.612977
RNAseq	Whole Blood	Pre-vaccination	gene2651 (GCNT2)	0.104575	3.21388	0.615442	0.540364	0.848708	0.612263
RNAseq	Whole Blood	Pre-vaccination	gene57146 (TMEM159)	0.0552188	3.34514	0.615303	0.540472	0.848733	0.6121
RNAseq	Whole Blood	Pre-vaccination	gene1385 (CREB1)	-0.0272314	6.74338	-0.615039	0.540739	0.848789	-0.611696
RNAseq	Whole Blood	Pre-vaccination	gene8625 (RFXANK)	0.030926	5.21425	0.614966	0.540776	0.848789	0.61164
RNAseq	Whole Blood	Pre-vaccination	gene6049 (RNF6)	0.0254928	5.68305	0.614522	0.540944	0.848789	0.611386
RNAseq	Whole Blood	Pre-vaccination	gene57544 (TXNDC16)	0.0484843	3.0792	0.614576	0.541031	0.848789	0.611255
RNAseq	Whole Blood	Pre-vaccination	gene29116 (MYLIP)	0.0624649	6.28604	0.614302	0.541144	0.848789	0.611084
RNAseq	Whole Blood	Pre-vaccination	gene57560 (IFT80)	-0.0574579	3.56683	-0.614655	0.54123	0.848789	-0.610955
RNAseq	Whole Blood	Pre-vaccination	gene8651 (SOCS1)	-0.0997426	3.22745	-0.613992	0.54129	0.848789	-0.610863
RNAseq	Whole Blood	Pre-vaccination	gene6203 (RPS9)	0.0473322	9.25436	0.613898	0.541475	0.848789	0.610584
RNAseq	Whole Blood	Pre-vaccination	gene221830 (TWISTNB)	0.0503774	3.58876	0.613739	0.541475	0.848789	0.610583
RNAseq	Whole Blood	Pre-vaccination	gene100506343 (INKA2-AS1)	0.148009	1.50014	0.613755	0.541504	0.848789	0.61054
RNAseq	Whole Blood	Pre-vaccination	gene28920 (IGKV2-29)	-0.323273	0.116666	-0.613451	0.541522	0.848789	-0.610514
RNAseq	Whole Blood	Pre-vaccination	gene10329 (RXYLT1)	-0.0388199	3.00868	-0.614067	0.5418	0.84899	-0.610094
RNAseq	Whole Blood	Pre-vaccination	gene120534 (ARL14EP)	0.056721	4.69296	0.613247	0.541841	0.84899	0.610032
RNAseq	Whole Blood	Pre-vaccination	gene8969 (H2AC11)	-0.127995	1.27278	-0.612974	0.541933	0.84899	-0.609893
RNAseq	Whole Blood	Pre-vaccination	gene6817 (SULT1A1)	-0.175862	6.2594	-0.612984	0.542019	0.84899	-0.609763
RNAseq	Whole Blood	Pre-vaccination	gene93129 (ORAI3)	0.0321051	5.23971	0.612657	0.542239	0.84907	0.60943
RNAseq	Whole Blood	Pre-vaccination	gene6674 (SPAG1)	0.0982306	2.35762	0.612294	0.54235	0.84907	0.609264
RNAseq	Whole Blood	Pre-vaccination	gene84221 (SPATC1L)	0.190287	1.27426	0.613292	0.542401	0.84907	0.609187
RNAseq	Whole Blood	Pre-vaccination	gene8877 (SPHK1)	0.118465	2.84703	0.61224	0.542466	0.84907	0.609088
RNAseq	Whole Blood	Pre-vaccination	gene28907 (IGKV5-2)	-0.227816	-0.71052	-0.612969	0.542566	0.84907	-0.608938
RNAseq	Whole Blood	Pre-vaccination	gene143884 (CWF19L2)	0.0413408	5.07706	0.612044	0.54266	0.84907	0.608795
RNAseq	Whole Blood	Pre-vaccination	gene400946 (LINC00954)	-0.102332	3.02434	-0.611765	0.542918	0.84907	-0.608407
RNAseq	Whole Blood	Pre-vaccination	gene51192 (CKLF)	0.0333347	6.27347	0.611311	0.542987	0.84907	0.608302
RNAseq	Whole Blood	Pre-vaccination	gene8819 (SAP30)	0.0860457	3.00177	0.611585	0.543009	0.84907	0.608269
RNAseq	Whole Blood	Pre-vaccination	gene54093 (SETD4)	-0.0372176	3.87527	-0.611187	0.543146	0.84907	-0.608062
RNAseq	Whole Blood	Pre-vaccination	gene8736 (MYOM1)	-0.105538	3.00817	-0.611361	0.543161	0.84907	-0.60804
RNAseq	Whole Blood	Pre-vaccination	gene24138 (IFIT5)	-0.114228	5.30247	-0.611062	0.543186	0.84907	-0.608003
RNAseq	Whole Blood	Pre-vaccination	gene338442 (HCAR2)	0.094704	6.08979	0.610866	0.543269	0.84907	0.607878
RNAseq	Whole Blood	Pre-vaccination	gene23328 (SASH1)	0.161277	3.10084	0.610768	0.543502	0.849164	0.607525
RNAseq	Whole Blood	Pre-vaccination	gene10562 (OLFM4)	-0.468836	1.19039	-0.610818	0.543635	0.849164	-0.607325
RNAseq	Whole Blood	Pre-vaccination	gene80148 (SLC66A2)	0.0489715	6.02406	0.610447	0.543725	0.849164	0.60719
RNAseq	Whole Blood	Pre-vaccination	gene27434 (POLM)	-0.051968	5.50671	-0.610483	0.543745	0.849164	-0.607159
RNAseq	Whole Blood	Pre-vaccination	gene163732 (CITED4)	-0.103627	2.70453	-0.610234	0.54379	0.849164	-0.607092
RNAseq	Whole Blood	Pre-vaccination	gene399844 (LINC01002)	-0.143184	5.08388	-0.609876	0.544083	0.849363	-0.606651
RNAseq	Whole Blood	Pre-vaccination	gene27336 (HTATSF1)	0.028093	6.17226	0.609916	0.544102	0.849363	0.606622
RNAseq	Whole Blood	Pre-vaccination	gene58515 (SELENOK)	-0.0623398	4.66218	-0.609198	0.54463	0.849846	-0.605827
RNAseq	Whole Blood	Pre-vaccination	gene57407 (NMRAL1)	-0.0639439	3.6983	-0.608924	0.544694	0.849846	-0.60573
RNAseq	Whole Blood	Pre-vaccination	gene10961 (ERP29)	0.0294368	7.626	0.609082	0.544747	0.849846	0.605651
RNAseq	Whole Blood	Pre-vaccination	gene10435 (CDC42EP2)	0.0722328	5.95302	0.609056	0.54478	0.849846	0.605601
RNAseq	Whole Blood	Pre-vaccination	gene53938 (PPIL3)	0.0825193	3.59266	0.60849	0.544976	0.849942	0.605306
RNAseq	Whole Blood	Pre-vaccination	gene91612 (CHURC1)	-0.092377	6.43449	-0.608359	0.545026	0.849942	-0.60523
RNAseq	Whole Blood	Pre-vaccination	gene1762 (DMWD)	-0.0562536	4.48386	-0.608042	0.545305	0.850232	-0.604811
RNAseq	Whole Blood	Pre-vaccination	gene64062 (RBM26)	-0.0314638	6.37251	-0.607948	0.545405	0.850244	-0.604661
RNAseq	Whole Blood	Pre-vaccination	gene9940 (DLEC1)	-0.0783328	2.70752	-0.607276	0.545834	0.850708	-0.604015
RNAseq	Whole Blood	Pre-vaccination	gene26173 (INTS1)	-0.0303307	7.58126	-0.607112	0.545887	0.850708	-0.603935
RNAseq	Whole Blood	Pre-vaccination	gene9252 (RPS6KA5)	-0.0407139	5.27605	-0.606814	0.546174	0.850867	-0.603503
RNAseq	Whole Blood	Pre-vaccination	gene9654 (TTLL4)	0.0662456	5.56451	0.606595	0.546174	0.850867	0.603503
RNAseq	Whole Blood	Pre-vaccination	gene5756 (TWF1)	0.0355846	3.84636	0.606569	0.546318	0.850947	0.603287
RNAseq	Whole Blood	Pre-vaccination	gene58512 (DLGAP3)	0.109898	1.42435	0.605763	0.546596	0.851236	0.602869
RNAseq	Whole Blood	Pre-vaccination	gene10283 (CWC27)	0.0367529	4.47524	0.605825	0.546793	0.851279	0.602573
RNAseq	Whole Blood	Pre-vaccination	gene54816 (ZNF280D)	-0.0415583	4.11031	-0.606041	0.546867	0.851279	-0.602461
RNAseq	Whole Blood	Pre-vaccination	gene284439 (SLC25A42)	-0.0444108	4.71769	-0.605928	0.546901	0.851279	-0.602411
RNAseq	Whole Blood	Pre-vaccination	gene139886 (SPIN4)	0.0660661	1.91641	0.605201	0.547072	0.851401	0.602154
RNAseq	Whole Blood	Pre-vaccination	gene100529215 (ZNF559-ZNF177)	0.0838883	2.10444	0.605269	0.547179	0.851424	0.601993
RNAseq	Whole Blood	Pre-vaccination	gene123355 (LRRC28)	-0.0479286	3.11994	-0.6047	0.547507	0.851649	-0.601501
RNAseq	Whole Blood	Pre-vaccination	gene6402 (SELL)	-0.0653259	10.4156	-0.604426	0.547614	0.851649	-0.601339
RNAseq	Whole Blood	Pre-vaccination	gene56967 (C14orf132)	-0.223828	1.92772	-0.604225	0.547783	0.851649	-0.601085
RNAseq	Whole Blood	Pre-vaccination	gene11117 (EMILIN1)	0.131707	1.03775	0.604312	0.547794	0.851649	0.601069
RNAseq	Whole Blood	Pre-vaccination	gene79641 (ROGDI)	0.0856128	5.6112	0.604024	0.547864	0.851649	0.600964
RNAseq	Whole Blood	Pre-vaccination	gene81027 (TUBB1)	0.123266	8.4128	0.604288	0.547889	0.851649	0.600926
RNAseq	Whole Blood	Pre-vaccination	gene7178 (TPT1)	-0.0482252	11.513	-0.603948	0.547971	0.851649	-0.600803
RNAseq	Whole Blood	Pre-vaccination	gene138428 (PTRH1)	-0.0819826	2.55152	-0.603493	0.548092	0.851693	-0.600622
RNAseq	Whole Blood	Pre-vaccination	gene26057 (ANKRD17)	-0.0283534	7.15447	-0.603664	0.548216	0.851742	-0.600435
RNAseq	Whole Blood	Pre-vaccination	gene55101 (DMAC2)	0.0365409	4.78772	0.603099	0.548608	0.851965	0.599847
RNAseq	Whole Blood	Pre-vaccination	gene28969 (BZW2)	0.036877	4.61842	0.603089	0.54868	0.851965	0.59974
RNAseq	Whole Blood	Pre-vaccination	gene51520 (LARS1)	-0.0332334	6.47967	-0.602991	0.548707	0.851965	-0.599699
RNAseq	Whole Blood	Pre-vaccination	gene22931 (RAB18)	-0.042657	6.00616	-0.602848	0.54873	0.851965	-0.599665
RNAseq	Whole Blood	Pre-vaccination	gene3004 (GZMM)	0.0703626	5.53518	0.602491	0.54885	0.852008	0.599485
RNAseq	Whole Blood	Pre-vaccination	gene100049587 (SIGLEC14)	-0.44808	5.95015	-0.602519	0.548999	0.852082	-0.599261
RNAseq	Whole Blood	Pre-vaccination	gene5426 (POLE)	-0.0332724	5.57577	-0.602375	0.549083	0.852082	-0.599135
RNAseq	Whole Blood	Pre-vaccination	gene285190 (RGPD4)	0.217316	1.63636	0.602006	0.549406	0.85244	0.598651
RNAseq	Whole Blood	Pre-vaccination	gene4568 (TRNL2)	-0.110656	5.6989	-0.601538	0.549638	0.852656	-0.598303
RNAseq	Whole Blood	Pre-vaccination	gene23549 (DNPEP)	0.0351963	5.15494	0.601012	0.549856	0.852852	0.597975
RNAseq	Whole Blood	Pre-vaccination	gene285908 (LINC00174)	0.0813186	3.79284	0.600378	0.550314	0.853417	0.59729
RNAseq	Whole Blood	Pre-vaccination	gene728489 (DNLZ)	0.0889677	3.31179	0.600061	0.550453	0.85349	0.597081
RNAseq	Whole Blood	Pre-vaccination	gene4600 (MX2)	-0.0692044	8.15392	-0.599852	0.550598	0.853507	-0.596864
RNAseq	Whole Blood	Pre-vaccination	gene123606 (NIPA1)	0.0566915	3.9273	0.600016	0.550669	0.853507	0.596757
RNAseq	Whole Blood	Pre-vaccination	gene222487 (ADGRG3)	-0.0872961	7.58618	-0.599955	0.550743	0.853507	-0.596648
RNAseq	Whole Blood	Pre-vaccination	gene2907 (GRINA)	-0.0661882	8.04504	-0.599649	0.550871	0.853563	-0.596455
RNAseq	Whole Blood	Pre-vaccination	gene7402 (UTRN)	0.0476109	8.06482	0.598818	0.551251	0.853688	0.595886
RNAseq	Whole Blood	Pre-vaccination	gene51552 (RAB14)	0.0262774	6.7834	0.599475	0.551304	0.853688	0.595808
RNAseq	Whole Blood	Pre-vaccination	gene83988 (NCALD)	0.0996567	4.42539	0.598889	0.551307	0.853688	0.595803
RNAseq	Whole Blood	Pre-vaccination	gene100129528 (MUC8)	0.218097	1.6964	0.59901	0.551397	0.853688	0.595668
RNAseq	Whole Blood	Pre-vaccination	gene10135 (NAMPT)	-0.0684402	10.5249	-0.59881	0.551419	0.853688	-0.595635
RNAseq	Whole Blood	Pre-vaccination	gene8028 (MLLT10)	-0.0322206	5.3182	-0.599237	0.551508	0.853688	-0.595501
RNAseq	Whole Blood	Pre-vaccination	gene10663 (CXCR6)	0.167715	3.12236	0.597987	0.551879	0.853872	0.594946
RNAseq	Whole Blood	Pre-vaccination	gene55341 (LSG1)	-0.0536459	5.41148	-0.597991	0.551982	0.853872	-0.594793
RNAseq	Whole Blood	Pre-vaccination	gene96597 (TBC1D27P)	0.214003	1.55354	0.597959	0.552016	0.853872	0.594742
RNAseq	Whole Blood	Pre-vaccination	gene11284 (PNKP)	-0.0370602	5.94033	-0.597762	0.552105	0.853872	-0.594608
RNAseq	Whole Blood	Pre-vaccination	gene84447 (SYVN1)	0.0338151	6.78027	0.597959	0.552126	0.853872	0.594577
RNAseq	Whole Blood	Pre-vaccination	gene51161 (C3orf18)	-0.042617	3.23588	-0.597745	0.552219	0.853872	-0.594439
RNAseq	Whole Blood	Pre-vaccination	gene10077 (TSPAN32)	0.068771	6.51417	0.597452	0.552346	0.853872	0.594248
RNAseq	Whole Blood	Pre-vaccination	gene23411 (SIRT1)	-0.0364529	5.20037	-0.597302	0.552369	0.853872	-0.594214
RNAseq	Whole Blood	Pre-vaccination	gene56928 (SPPL2B)	-0.0434811	5.71232	-0.59697	0.55264	0.853923	-0.593809
RNAseq	Whole Blood	Pre-vaccination	gene64761 (PARP12)	-0.0942823	6.10748	-0.596771	0.552656	0.853923	-0.593786
RNAseq	Whole Blood	Pre-vaccination	gene4123 (MAN2C1)	0.0612493	6.797	0.596767	0.552681	0.853923	0.593748
RNAseq	Whole Blood	Pre-vaccination	gene692205 (SNORD89)	-0.0811814	3.21296	-0.596454	0.552981	0.854125	-0.593299
RNAseq	Whole Blood	Pre-vaccination	gene199746 (U2AF1L4)	-0.078012	4.79088	-0.59638	0.552997	0.854125	-0.593275
RNAseq	Whole Blood	Pre-vaccination	gene84315 (MON1A)	0.0412052	3.4132	0.595849	0.553228	0.854128	0.59293
RNAseq	Whole Blood	Pre-vaccination	gene23524 (SRRM2)	-0.0346963	10.7815	-0.596166	0.553441	0.854128	-0.592612
RNAseq	Whole Blood	Pre-vaccination	gene79944 (L2HGDH)	-0.0611761	1.9889	-0.59603	0.553532	0.854128	-0.592476
RNAseq	Whole Blood	Pre-vaccination	gene7374 (UNG)	0.0587639	3.71315	0.595525	0.553534	0.854128	0.592473
RNAseq	Whole Blood	Pre-vaccination	gene55744 (COA1)	-0.0599555	4.85327	-0.595383	0.553595	0.854128	-0.592382
RNAseq	Whole Blood	Pre-vaccination	gene57623 (ZFAT)	0.0375752	4.46324	0.595511	0.553599	0.854128	0.592376
RNAseq	Whole Blood	Pre-vaccination	gene79622 (SNRNP25)	0.0675982	3.12027	0.595437	0.553648	0.854128	0.592303
RNAseq	Whole Blood	Pre-vaccination	gene28616 (TRBV4-2)	-0.190342	1.11215	-0.595031	0.553852	0.854197	-0.591998
RNAseq	Whole Blood	Pre-vaccination	gene3119 (HLA-DQB1)	-1.07381	4.55285	-0.595082	0.55391	0.854197	-0.591911
RNAseq	Whole Blood	Pre-vaccination	gene3551 (IKBKB)	-0.0247519	7.19413	-0.595041	0.554012	0.854197	-0.591758
RNAseq	Whole Blood	Pre-vaccination	gene94039 (ZNF101)	-0.0464075	6.13865	-0.594774	0.554126	0.854197	-0.591588
RNAseq	Whole Blood	Pre-vaccination	gene29117 (BRD7)	-0.0323415	6.17898	-0.594564	0.554157	0.854197	-0.591543
RNAseq	Whole Blood	Pre-vaccination	gene23316 (CUX2)	0.159348	1.61248	0.59461	0.554279	0.854242	0.591361
RNAseq	Whole Blood	Pre-vaccination	gene7053 (TGM3)	-0.177138	2.79349	-0.594318	0.554521	0.854288	-0.590999
RNAseq	Whole Blood	Pre-vaccination	gene9658 (ZNF516)	-0.0394261	7.26208	-0.59396	0.554636	0.854288	-0.590828
RNAseq	Whole Blood	Pre-vaccination	gene3796 (KIF2A)	0.0492541	6.59488	0.593901	0.554658	0.854288	0.590795
RNAseq	Whole Blood	Pre-vaccination	gene55743 (CHFR)	0.0185371	6.68241	0.593617	0.554868	0.854288	0.590481
RNAseq	Whole Blood	Pre-vaccination	gene1310 (COL19A1)	-0.15634	2.21542	-0.593652	0.554977	0.854288	-0.590319
RNAseq	Whole Blood	Pre-vaccination	gene79730 (NSUN7)	0.111068	2.95659	0.593174	0.555195	0.854288	0.589994
RNAseq	Whole Blood	Pre-vaccination	gene145864 (HAPLN3)	-0.0840162	4.93156	-0.593128	0.555208	0.854288	-0.589974
RNAseq	Whole Blood	Pre-vaccination	gene60493 (FASTKD5)	0.0246743	4.88	0.593133	0.555334	0.854288	0.589786
RNAseq	Whole Blood	Pre-vaccination	gene50509 (COL5A3)	-0.454849	2.86567	-0.592885	0.555445	0.854288	-0.589621
RNAseq	Whole Blood	Pre-vaccination	gene114881 (OSBPL7)	-0.0375608	4.9046	-0.593036	0.55549	0.854288	-0.589554
RNAseq	Whole Blood	Pre-vaccination	gene405 (ARNT)	0.0326163	6.5946	0.592478	0.555531	0.854288	0.589493
RNAseq	Whole Blood	Pre-vaccination	gene4215 (MAP3K3)	0.0265373	8.0773	0.592594	0.555551	0.854288	0.589463
RNAseq	Whole Blood	Pre-vaccination	gene326625 (MMAB)	-0.0510161	3.03813	-0.592423	0.555667	0.854288	-0.58929
RNAseq	Whole Blood	Pre-vaccination	gene84969 (TOX2)	0.116317	1.53612	0.592223	0.555727	0.854288	0.589201
RNAseq	Whole Blood	Pre-vaccination	gene100129405 (MSTO2P)	-0.0633871	2.94443	-0.592396	0.555752	0.854288	-0.589162
RNAseq	Whole Blood	Pre-vaccination	gene83879 (CDCA7)	-0.111908	1.32207	-0.591871	0.555836	0.854288	-0.589038
RNAseq	Whole Blood	Pre-vaccination	gene27334 (P2RY10)	-0.0770008	5.78289	-0.592191	0.555886	0.854288	-0.588964
RNAseq	Whole Blood	Pre-vaccination	gene5696 (PSMB8)	0.0354561	7.03171	0.591792	0.556015	0.854344	0.588771
RNAseq	Whole Blood	Pre-vaccination	gene643180 (CCT6P3)	0.12492	2.49722	0.591075	0.556432	0.854842	0.58815
RNAseq	Whole Blood	Pre-vaccination	gene28465 (IGHV1-46)	0.210553	1.25942	0.590958	0.55677	0.854986	0.587646
RNAseq	Whole Blood	Pre-vaccination	gene5768 (QSOX1)	0.0553092	6.69769	0.590552	0.556835	0.854986	0.587548
RNAseq	Whole Blood	Pre-vaccination	gene124583 (CANT1)	0.0225022	7.27948	0.590329	0.556902	0.854986	0.58745
RNAseq	Whole Blood	Pre-vaccination	gene762 (CA4)	-0.0875428	3.61097	-0.590687	0.557039	0.854986	-0.587245
RNAseq	Whole Blood	Pre-vaccination	gene23001 (WDFY3)	-0.0451983	7.10867	-0.59032	0.557067	0.854986	-0.587203
RNAseq	Whole Blood	Pre-vaccination	gene54554 (WDR5B)	-0.0591583	3.10313	-0.590605	0.557083	0.854986	-0.58718
RNAseq	Whole Blood	Pre-vaccination	gene6563 (SLC14A1)	-0.161706	4.60854	-0.589583	0.557524	0.855428	-0.586523
RNAseq	Whole Blood	Pre-vaccination	gene440823 (MIAT)	-0.132913	6.66771	-0.589512	0.55758	0.855428	-0.586439
RNAseq	Whole Blood	Pre-vaccination	gene9989 (PPP4R1)	0.0463396	7.19162	0.589153	0.557792	0.855428	0.586124
RNAseq	Whole Blood	Pre-vaccination	gene3590 (IL11RA)	-0.0645106	5.15031	-0.589049	0.557866	0.855428	-0.586015
RNAseq	Whole Blood	Pre-vaccination	gene115361 (GBP4)	-0.108194	6.79496	-0.58879	0.55796	0.855428	-0.585874
RNAseq	Whole Blood	Pre-vaccination	gene8295 (TRRAP)	-0.033109	7.41204	-0.588835	0.558017	0.855428	-0.585789
RNAseq	Whole Blood	Pre-vaccination	gene54879 (ST7L)	0.0605149	2.83479	0.588892	0.558021	0.855428	0.585784
RNAseq	Whole Blood	Pre-vaccination	gene124454 (EARS2)	0.0393381	3.76187	0.588185	0.558444	0.855849	0.585154
RNAseq	Whole Blood	Pre-vaccination	gene314 (AOC2)	-0.0804442	4.36574	-0.588159	0.558509	0.855849	-0.585057
RNAseq	Whole Blood	Pre-vaccination	gene2869 (GRK5)	0.0459622	5.934	0.587869	0.558642	0.855849	0.584859
RNAseq	Whole Blood	Pre-vaccination	gene113730 (KLHDC7B)	0.0781438	3.46108	0.587626	0.558732	0.855849	0.584726
RNAseq	Whole Blood	Pre-vaccination	gene100526783 (ARPIN-AP3S2)	0.0637363	5.89634	0.587663	0.558761	0.855849	0.584683
RNAseq	Whole Blood	Pre-vaccination	gene57413 (TMIGD3)	0.159635	1.56992	0.586788	0.559344	0.856367	0.583815
RNAseq	Whole Blood	Pre-vaccination	gene8632 (DNAH17)	0.221184	-0.431317	0.58659	0.55938	0.856367	0.583763
RNAseq	Whole Blood	Pre-vaccination	gene9736 (USP34)	-0.0252312	8.03656	-0.586701	0.559579	0.856367	-0.583467
RNAseq	Whole Blood	Pre-vaccination	gene1915 (EEF1A1)	-0.0354565	13.1133	-0.586515	0.559595	0.856367	-0.583443
RNAseq	Whole Blood	Pre-vaccination	gene56882 (CDC42SE1)	-0.0256922	9.75305	-0.586524	0.559598	0.856367	-0.583439
RNAseq	Whole Blood	Pre-vaccination	gene51191 (HERC5)	-0.219632	5.22112	-0.586283	0.559657	0.856367	-0.583351
RNAseq	Whole Blood	Pre-vaccination	gene2760 (GM2A)	0.11774	6.36492	0.585143	0.560411	0.857378	0.582231
RNAseq	Whole Blood	Pre-vaccination	gene24139 (EML2)	0.0364761	5.42071	0.585317	0.56059	0.857509	0.581966
RNAseq	Whole Blood	Pre-vaccination	gene9583 (ENTPD4)	-0.0290298	6.98839	-0.584854	0.56069	0.857521	-0.581817
RNAseq	Whole Blood	Pre-vaccination	gene8038 (ADAM12)	0.200209	1.47171	0.584606	0.560784	0.857522	0.581678
RNAseq	Whole Blood	Pre-vaccination	gene127262 (TPRG1L)	-0.0297408	6.6581	-0.58423	0.561036	0.857764	-0.581304
RNAseq	Whole Blood	Pre-vaccination	gene6778 (STAT6)	0.0285811	9.62584	0.583748	0.561411	0.858108	0.580748
RNAseq	Whole Blood	Pre-vaccination	gene100529207 (RAD51L3-RFFL)	-0.0307482	6.80046	-0.583414	0.561545	0.858108	-0.580548
RNAseq	Whole Blood	Pre-vaccination	gene6950 (TCP1)	0.0193443	6.76093	0.583573	0.561548	0.858108	0.580543
RNAseq	Whole Blood	Pre-vaccination	gene91624 (NEXN)	0.108918	3.93423	0.583282	0.561662	0.858108	0.580375
RNAseq	Whole Blood	Pre-vaccination	gene221687 (RNF182)	-0.668835	0.318819	-0.583274	0.561727	0.858108	-0.580279
RNAseq	Whole Blood	Pre-vaccination	gene5243 (ABCB1)	0.101208	4.47793	0.582311	0.562322	0.858822	0.579396
RNAseq	Whole Blood	Pre-vaccination	gene23327 (NEDD4L)	-0.111311	3.34688	-0.582279	0.562483	0.858822	-0.579157
RNAseq	Whole Blood	Pre-vaccination	gene23107 (MRPS27)	0.0254842	5.21975	0.582193	0.562535	0.858822	0.57908
RNAseq	Whole Blood	Pre-vaccination	gene286223 (C9orf47)	0.110698	1.24311	0.582293	0.562567	0.858822	0.579033
RNAseq	Whole Blood	Pre-vaccination	gene5438 (POLR2I)	-0.0431104	3.43536	-0.581884	0.562743	0.858948	-0.578772
RNAseq	Whole Blood	Pre-vaccination	gene2935 (GSPT1)	-0.129791	8.27754	-0.581731	0.562879	0.85897	-0.57857
RNAseq	Whole Blood	Pre-vaccination	gene26043 (UBXN7)	-0.0440573	5.26421	-0.581394	0.562977	0.85897	-0.578426
RNAseq	Whole Blood	Pre-vaccination	gene808 (CALM3)	0.0260254	8.92525	0.580972	0.56326	0.85897	0.578006
RNAseq	Whole Blood	Pre-vaccination	gene36 (ACADSB)	-0.0358295	4.6043	-0.580837	0.563537	0.85897	-0.577596
RNAseq	Whole Blood	Pre-vaccination	gene51663 (ZFR)	-0.0258473	6.40243	-0.58079	0.56357	0.85897	-0.577546
RNAseq	Whole Blood	Pre-vaccination	gene200424 (TET3)	-0.0316906	7.35349	-0.580411	0.563603	0.85897	-0.577498
RNAseq	Whole Blood	Pre-vaccination	gene84771 (DDX11L2)	-0.370668	1.68989	-0.580513	0.563607	0.85897	-0.577492
RNAseq	Whole Blood	Pre-vaccination	gene642852 (LINC00205)	-0.0631844	4.11765	-0.58035	0.563698	0.85897	-0.577358
RNAseq	Whole Blood	Pre-vaccination	gene60672 (MIIP)	-0.0399022	5.31852	-0.58018	0.563725	0.85897	-0.577317
RNAseq	Whole Blood	Pre-vaccination	gene24146 (CLDN15)	-0.0522845	4.7065	-0.580245	0.563769	0.85897	-0.577253
RNAseq	Whole Blood	Pre-vaccination	gene11130 (ZWINT)	-0.0982841	1.38917	-0.579805	0.563971	0.85897	-0.576953
RNAseq	Whole Blood	Pre-vaccination	gene399909 (PCNX3)	-0.0239447	7.19522	-0.580046	0.563976	0.85897	-0.576946
RNAseq	Whole Blood	Pre-vaccination	gene54809 (SAMD9)	-0.0742925	6.99711	-0.579811	0.564068	0.85897	-0.576809
RNAseq	Whole Blood	Pre-vaccination	gene9904 (RBM19)	-0.0299921	5.53247	-0.579788	0.564164	0.85897	-0.576667
RNAseq	Whole Blood	Pre-vaccination	gene32 (ACACB)	0.0614434	4.89255	0.579681	0.564219	0.85897	0.576586
RNAseq	Whole Blood	Pre-vaccination	gene5087 (PBX1)	-0.103203	3.61215	-0.579606	0.564323	0.85897	-0.576432
RNAseq	Whole Blood	Pre-vaccination	gene142940 (TRUB1)	-0.0380119	2.57548	-0.577728	0.564344	0.85897	-0.576402
RNAseq	Whole Blood	Pre-vaccination	gene245812 (CNPY4)	-0.0367864	3.80588	-0.579259	0.564534	0.858999	-0.57612
RNAseq	Whole Blood	Pre-vaccination	gene7378 (UPP1)	0.0356465	5.46519	0.578943	0.564549	0.858999	0.576098
RNAseq	Whole Blood	Pre-vaccination	gene6846 (XCL2)	0.198331	2.48285	0.578967	0.56467	0.859041	0.575919
RNAseq	Whole Blood	Pre-vaccination	gene3841 (KPNA5)	0.0520344	2.5919	0.578865	0.564865	0.859196	0.57563
RNAseq	Whole Blood	Pre-vaccination	gene170622 (COMMD6)	0.0453734	5.08662	0.578325	0.565	0.85926	0.57543
RNAseq	Whole Blood	Pre-vaccination	gene10252 (SPRY1)	-0.130309	0.600704	-0.578109	0.565214	0.859442	-0.575115
RNAseq	Whole Blood	Pre-vaccination	gene951 (CD37)	-0.0359654	9.63802	-0.577528	0.56571	0.85993	-0.574381
RNAseq	Whole Blood	Pre-vaccination	gene940 (CD28)	-0.0692059	6.22903	-0.577273	0.565721	0.85993	-0.574365
RNAseq	Whole Blood	Pre-vaccination	gene102724190 (LINC02289)	0.144932	2.89321	0.577354	0.565904	0.859967	0.574095
RNAseq	Whole Blood	Pre-vaccination	gene151056 (PLB1)	0.143865	5.56956	0.576946	0.565932	0.859967	0.574052
RNAseq	Whole Blood	Pre-vaccination	gene94240 (EPSTI1)	-0.193432	5.36695	-0.57674	0.56604	0.859988	-0.573893
RNAseq	Whole Blood	Pre-vaccination	gene23299 (BICD2)	-0.0307488	7.40782	-0.576779	0.566153	0.860019	-0.573726
RNAseq	Whole Blood	Pre-vaccination	gene100652846 (CACNA1C-AS1)	-0.0693304	1.33329	-0.576863	0.566413	0.860236	-0.573342
RNAseq	Whole Blood	Pre-vaccination	gene214 (ALCAM)	0.073951	4.63226	0.576241	0.566483	0.860236	0.573238
RNAseq	Whole Blood	Pre-vaccination	gene5210 (PFKFB4)	0.03016	6.62249	0.57564	0.566882	0.860251	0.57265
RNAseq	Whole Blood	Pre-vaccination	gene6224 (RPS20)	-0.0411392	9.43127	-0.575411	0.56705	0.860251	-0.572401
RNAseq	Whole Blood	Pre-vaccination	gene7706 (TRIM25)	-0.0476669	8.07939	-0.575132	0.56706	0.860251	-0.572386
RNAseq	Whole Blood	Pre-vaccination	gene51094 (ADIPOR1)	-0.132223	9.69899	-0.575324	0.567238	0.860251	-0.572124
RNAseq	Whole Blood	Pre-vaccination	gene81631 (MAP1LC3B)	0.0323153	7.16115	0.574924	0.567376	0.860251	0.57192
RNAseq	Whole Blood	Pre-vaccination	gene55691 (FRMD4A)	-0.14782	2.4918	-0.574998	0.56748	0.860251	-0.571767
RNAseq	Whole Blood	Pre-vaccination	gene54492 (NEURL1B)	0.151785	0.00476996	0.574338	0.567491	0.860251	0.57175
RNAseq	Whole Blood	Pre-vaccination	gene9768 (PCLAF)	-0.173114	-0.509697	-0.575099	0.567634	0.860251	-0.57154
RNAseq	Whole Blood	Pre-vaccination	gene27090 (ST6GALNAC4)	-0.108405	5.49081	-0.574593	0.567641	0.860251	-0.571529
RNAseq	Whole Blood	Pre-vaccination	gene10672 (GNA13)	-0.0287851	7.27266	-0.574882	0.567649	0.860251	-0.571517
RNAseq	Whole Blood	Pre-vaccination	gene85460 (ZNF518B)	-0.0381094	4.819	-0.574646	0.567678	0.860251	-0.571475
RNAseq	Whole Blood	Pre-vaccination	gene7433 (VIPR1)	-0.0818178	5.53904	-0.574116	0.567885	0.860251	-0.57117
RNAseq	Whole Blood	Pre-vaccination	gene100616439 (MIR4658)	-0.0529493	3.41888	-0.574436	0.567903	0.860251	-0.571142
RNAseq	Whole Blood	Pre-vaccination	gene80010 (RMI1)	0.047129	3.39323	0.574183	0.56791	0.860251	0.571133
RNAseq	Whole Blood	Pre-vaccination	gene80764 (THAP7)	0.0304943	4.37753	0.574368	0.567978	0.860251	0.571032
RNAseq	Whole Blood	Pre-vaccination	gene389206 (BEND4)	-0.128947	1.13734	-0.57382	0.568115	0.860251	-0.57083
RNAseq	Whole Blood	Pre-vaccination	gene79009 (DDX50)	0.0210627	5.30358	0.571935	0.568252	0.860251	0.570628
RNAseq	Whole Blood	Pre-vaccination	gene10659 (CELF2)	-0.0199864	8.84649	-0.574028	0.568268	0.860251	-0.570605
RNAseq	Whole Blood	Pre-vaccination	gene9451 (EIF2AK3)	0.0298433	4.89579	0.573781	0.568268	0.860251	0.570604
RNAseq	Whole Blood	Pre-vaccination	gene285958 (SNHG15)	0.0441836	3.29435	0.573296	0.568459	0.860399	0.570322
RNAseq	Whole Blood	Pre-vaccination	gene25853 (DCAF12)	-0.163326	8.56855	-0.572913	0.568833	0.86073	-0.569771
RNAseq	Whole Blood	Pre-vaccination	gene55187 (VPS13D)	-0.029273	7.16946	-0.572672	0.568865	0.86073	-0.569724
RNAseq	Whole Blood	Pre-vaccination	gene5336 (PLCG2)	0.0316374	7.97486	0.572299	0.569024	0.860829	0.569489
RNAseq	Whole Blood	Pre-vaccination	gene90102 (PHLDB2)	0.0880273	2.78882	0.572145	0.569132	0.860851	0.56933
RNAseq	Whole Blood	Pre-vaccination	gene55600 (ITLN1)	-0.239262	1.43489	-0.572149	0.569328	0.861006	-0.569042
RNAseq	Whole Blood	Pre-vaccination	gene26232 (FBXO2)	0.14694	1.85515	0.571512	0.569509	0.861041	0.568775
RNAseq	Whole Blood	Pre-vaccination	gene9535 (GMFG)	0.0263697	8.25163	0.571382	0.569538	0.861041	0.568732
RNAseq	Whole Blood	Pre-vaccination	gene51762 (RAB8B)	-0.031738	6.72202	-0.571726	0.56975	0.86122	-0.568419
RNAseq	Whole Blood	Pre-vaccination	gene4734 (NEDD4)	0.0953479	2.56283	0.571042	0.569905	0.861312	0.568192
RNAseq	Whole Blood	Pre-vaccination	gene653082 (ZDHHC11B)	0.181196	1.19537	0.570811	0.570066	0.861406	0.567954
RNAseq	Whole Blood	Pre-vaccination	gene51747 (LUC7L3)	-0.0329588	7.29911	-0.570784	0.570207	0.861406	-0.567746
RNAseq	Whole Blood	Pre-vaccination	gene388969 (C2orf68)	-0.0254076	6.46933	-0.570728	0.570253	0.861406	-0.567679
RNAseq	Whole Blood	Pre-vaccination	gene10490 (VTI1B)	-0.0587496	6.08093	-0.570265	0.570509	0.861406	-0.567302
RNAseq	Whole Blood	Pre-vaccination	gene10312 (TCIRG1)	0.0353473	8.98533	0.570064	0.570614	0.861406	0.567147
RNAseq	Whole Blood	Pre-vaccination	gene3241 (HPCAL1)	-0.0310451	6.70748	-0.569878	0.570649	0.861406	-0.567096
RNAseq	Whole Blood	Pre-vaccination	gene153364 (MBLAC2)	-0.0490758	2.51805	-0.570132	0.570649	0.861406	-0.567096
RNAseq	Whole Blood	Pre-vaccination	gene64327 (LMBR1)	-0.0360311	4.4715	-0.570031	0.570715	0.861406	-0.566999
RNAseq	Whole Blood	Pre-vaccination	gene259307 (IL4I1)	0.0421539	4.28614	0.56949	0.570837	0.861448	0.56682
RNAseq	Whole Blood	Pre-vaccination	gene6576 (SLC25A1)	0.0472541	5.30438	0.569589	0.570993	0.861507	0.566589
RNAseq	Whole Blood	Pre-vaccination	gene55170 (PRMT6)	-0.0498361	3.63758	-0.569263	0.571063	0.861507	-0.566487
RNAseq	Whole Blood	Pre-vaccination	gene23250 (ATP11A)	-0.038365	7.53199	-0.569276	0.571218	0.861535	-0.566258
RNAseq	Whole Blood	Pre-vaccination	gene9929 (JOSD1)	0.0330987	5.92473	0.568985	0.571352	0.861535	0.566061
RNAseq	Whole Blood	Pre-vaccination	gene201176 (ARHGAP27)	0.0256533	7.33546	0.568983	0.571362	0.861535	0.566046
RNAseq	Whole Blood	Pre-vaccination	gene283232 (TMEM80)	-0.0636407	4.34394	-0.568367	0.571723	0.861937	-0.565516
RNAseq	Whole Blood	Pre-vaccination	gene56888 (KCMF1)	-0.0208182	6.13989	-0.568198	0.571967	0.862055	-0.565157
RNAseq	Whole Blood	Pre-vaccination	gene5575 (PRKAR1B)	-0.07596	4.17765	-0.567896	0.572028	0.862055	-0.565068
RNAseq	Whole Blood	Pre-vaccination	gene57684 (ZBTB26)	0.0510857	2.3504	0.567704	0.57218	0.862055	0.564844
RNAseq	Whole Blood	Pre-vaccination	gene57180 (ACTR3B)	0.0409151	3.1048	0.567607	0.572204	0.862055	0.564809
RNAseq	Whole Blood	Pre-vaccination	gene93624 (TADA2B)	-0.0220215	6.50071	-0.567286	0.572298	0.862055	-0.56467
RNAseq	Whole Blood	Pre-vaccination	gene84689 (MS4A14)	0.0948798	4.29838	0.56739	0.572362	0.862055	0.564576
RNAseq	Whole Blood	Pre-vaccination	gene28712 (TRAJ43)	-0.132994	0.191647	-0.566484	0.572876	0.862687	-0.563821
RNAseq	Whole Blood	Pre-vaccination	gene27074 (LAMP3)	-0.177562	1.46451	-0.566024	0.573235	0.863086	-0.563294
RNAseq	Whole Blood	Pre-vaccination	gene162239 (ZFP1)	0.0606886	2.83808	0.565721	0.573463	0.863166	0.562959
RNAseq	Whole Blood	Pre-vaccination	gene3965 (LGALS9)	-0.085983	7.73994	-0.565674	0.573538	0.863166	-0.562849
RNAseq	Whole Blood	Pre-vaccination	gene55556 (ENOSF1)	-0.0915761	4.20334	-0.565868	0.573645	0.863166	-0.562691
RNAseq	Whole Blood	Pre-vaccination	gene3772 (KCNJ15)	0.112638	7.46132	0.565476	0.573663	0.863166	0.562665
RNAseq	Whole Blood	Pre-vaccination	gene114991 (ZNF618)	0.0802705	2.84607	0.565379	0.573757	0.863167	0.562527
RNAseq	Whole Blood	Pre-vaccination	gene54935 (DUSP23)	0.0506383	3.83831	0.565188	0.57391	0.863256	0.562302
RNAseq	Whole Blood	Pre-vaccination	gene27013 (CNPPD1)	-0.0544046	7.27303	-0.564861	0.574124	0.863377	-0.561989
RNAseq	Whole Blood	Pre-vaccination	gene399744 (LINC00999)	0.0875081	2.52788	0.564428	0.574381	0.863377	0.561612
RNAseq	Whole Blood	Pre-vaccination	gene6708 (SPTA1)	0.128307	2.69834	0.565103	0.57439	0.863377	0.561597
RNAseq	Whole Blood	Pre-vaccination	gene3192 (HNRNPU)	0.0130556	9.26208	0.564273	0.574444	0.863377	0.561518
RNAseq	Whole Blood	Pre-vaccination	gene3802 (KIR2DL1)	0.251355	0.581417	0.56426	0.57446	0.863377	0.561496
RNAseq	Whole Blood	Pre-vaccination	gene80218 (NAA50)	0.0370734	6.27126	0.563704	0.574924	0.863935	0.560814
RNAseq	Whole Blood	Pre-vaccination	gene25844 (YIPF3)	0.0182687	7.07233	0.563384	0.575127	0.863974	0.560516
RNAseq	Whole Blood	Pre-vaccination	gene6689 (SPIB)	0.0887809	5.11091	0.563128	0.575236	0.863974	0.560357
RNAseq	Whole Blood	Pre-vaccination	gene4287 (ATXN3)	-0.0320032	4.92599	-0.562907	0.575294	0.863974	-0.560272
RNAseq	Whole Blood	Pre-vaccination	gene5820 (PVT1)	-0.0742686	2.95772	-0.562932	0.575497	0.863974	-0.559975
RNAseq	Whole Blood	Pre-vaccination	gene5223 (PGAM1)	0.0392547	6.28834	0.562346	0.575857	0.863974	0.559447
RNAseq	Whole Blood	Pre-vaccination	gene100506930 (LINC00665)	-0.15312	0.826643	-0.562124	0.575875	0.863974	-0.55942
RNAseq	Whole Blood	Pre-vaccination	gene4841 (NONO)	0.0206511	8.31613	0.562141	0.575996	0.863974	0.559243
RNAseq	Whole Blood	Pre-vaccination	gene868 (CBLB)	0.0464066	5.86714	0.562214	0.576011	0.863974	0.55922
RNAseq	Whole Blood	Pre-vaccination	gene722 (C4BPA)	0.664278	0.834735	0.561996	0.576019	0.863974	0.559209
RNAseq	Whole Blood	Pre-vaccination	gene114801 (TMEM200A)	-0.131955	0.315154	-0.561748	0.576333	0.863974	-0.558748
RNAseq	Whole Blood	Pre-vaccination	gene57410 (SCYL1)	0.0257712	6.92382	0.56164	0.576345	0.863974	0.558732
RNAseq	Whole Blood	Pre-vaccination	gene2954 (GSTZ1)	-0.068203	2.35012	-0.561617	0.576383	0.863974	-0.558676
RNAseq	Whole Blood	Pre-vaccination	gene84269 (CHCHD5)	-0.0421907	3.31453	-0.561575	0.576452	0.863974	-0.558575
RNAseq	Whole Blood	Pre-vaccination	gene7029 (TFDP2)	0.0524908	5.41983	0.561191	0.576586	0.863974	0.558378
RNAseq	Whole Blood	Pre-vaccination	gene4301 (AFDN)	0.173481	4.2719	0.561169	0.576606	0.863974	0.55835
RNAseq	Whole Blood	Pre-vaccination	gene29802 (VPREB3)	-0.144472	2.56069	-0.561056	0.576647	0.863974	-0.558289
RNAseq	Whole Blood	Pre-vaccination	gene104 (ADARB1)	-0.0462095	5.60418	-0.561392	0.576768	0.863974	-0.558112
RNAseq	Whole Blood	Pre-vaccination	gene8428 (STK24)	-0.0282888	7.51846	-0.560712	0.576847	0.863974	-0.557997
RNAseq	Whole Blood	Pre-vaccination	gene23258 (DENND5A)	-0.0221045	8.24156	-0.560768	0.576908	0.863974	-0.557907
RNAseq	Whole Blood	Pre-vaccination	gene1649 (DDIT3)	-0.0483184	4.20357	-0.560523	0.577004	0.863974	-0.557766
RNAseq	Whole Blood	Pre-vaccination	gene6580 (SLC22A1)	0.0974229	2.44713	0.560521	0.57704	0.863974	0.557714
RNAseq	Whole Blood	Pre-vaccination	gene6789 (STK4)	-0.0188902	8.936	-0.560629	0.577063	0.863974	-0.55768
RNAseq	Whole Blood	Pre-vaccination	gene57622 (LRFN1)	-0.0494385	5.46966	-0.560318	0.577189	0.863974	-0.557495
RNAseq	Whole Blood	Pre-vaccination	gene79411 (GLB1L)	0.142809	2.04719	0.560392	0.577202	0.863974	0.557476
RNAseq	Whole Blood	Pre-vaccination	gene85413 (SLC22A16)	0.213009	0.444743	0.559702	0.577655	0.864385	0.556814
RNAseq	Whole Blood	Pre-vaccination	gene10476 (ATP5PD)	0.0328016	5.55341	0.559751	0.577665	0.864385	0.556798
RNAseq	Whole Blood	Pre-vaccination	gene23765 (IL17RA)	-0.0295035	9.70766	-0.559396	0.577916	0.864411	-0.556432
RNAseq	Whole Blood	Pre-vaccination	gene54531 (MIER2)	0.0390022	4.56721	0.559118	0.578046	0.864411	0.556242
RNAseq	Whole Blood	Pre-vaccination	gene54815 (GATAD2A)	0.0217441	7.78728	0.558941	0.578086	0.864411	0.556183
RNAseq	Whole Blood	Pre-vaccination	gene90233 (ZNF551)	-0.0457	3.54674	-0.559304	0.578132	0.864411	-0.556115
RNAseq	Whole Blood	Pre-vaccination	gene57683 (ZDBF2)	-0.0648358	2.27559	-0.55928	0.578151	0.864411	-0.556087
RNAseq	Whole Blood	Pre-vaccination	gene51307 (FAM53C)	-0.0322614	7.31821	-0.558293	0.578479	0.864711	-0.555607
RNAseq	Whole Blood	Pre-vaccination	gene654434 (SNHG20)	0.047783	3.3524	0.558236	0.57854	0.864711	0.555518
RNAseq	Whole Blood	Pre-vaccination	gene9934 (P2RY14)	0.123127	3.54039	0.557795	0.578744	0.864826	0.555221
RNAseq	Whole Blood	Pre-vaccination	gene9961 (MVP)	-0.0323404	8.74881	-0.557745	0.578869	0.864826	-0.555038
RNAseq	Whole Blood	Pre-vaccination	gene64743 (WDR13)	0.0233762	5.88541	0.557471	0.579175	0.864826	0.55459
RNAseq	Whole Blood	Pre-vaccination	gene3824 (KLRD1)	0.120809	5.98892	0.557204	0.579258	0.864826	0.554469
RNAseq	Whole Blood	Pre-vaccination	gene115703 (ARHGAP33)	-0.0677754	4.03707	-0.557231	0.579362	0.864826	-0.554316
RNAseq	Whole Blood	Pre-vaccination	gene55844 (PPP2R2D)	0.019568	5.88461	0.55712	0.579385	0.864826	0.554283
RNAseq	Whole Blood	Pre-vaccination	gene5294 (PIK3CG)	0.0355398	7.03318	0.556865	0.579535	0.864826	0.554064
RNAseq	Whole Blood	Pre-vaccination	gene1655 (DDX5)	0.0381065	9.83528	0.556741	0.579548	0.864826	0.554045
RNAseq	Whole Blood	Pre-vaccination	gene3594 (IL12RB1)	0.0575758	5.81979	0.556735	0.579596	0.864826	0.553975
RNAseq	Whole Blood	Pre-vaccination	gene55258 (THNSL2)	0.419666	0.548094	0.556865	0.579635	0.864826	0.553918
RNAseq	Whole Blood	Pre-vaccination	gene100133941 (CD24)	0.13715	4.21589	0.556701	0.57965	0.864826	0.553896
RNAseq	Whole Blood	Pre-vaccination	gene4644 (MYO5A)	-0.0330435	6.98426	-0.556336	0.579833	0.864903	-0.553629
RNAseq	Whole Blood	Pre-vaccination	gene55615 (PRR5)	0.0686615	5.6257	0.556185	0.579975	0.864903	0.553422
RNAseq	Whole Blood	Pre-vaccination	gene22978 (NT5C2)	-0.0340338	7.50326	-0.556124	0.579984	0.864903	-0.553408
RNAseq	Whole Blood	Pre-vaccination	gene8794 (TNFRSF10C)	0.0524417	9.25627	0.555605	0.580337	0.86529	0.552892
RNAseq	Whole Blood	Pre-vaccination	gene1407 (CRY1)	-0.0375925	4.02151	-0.554685	0.581065	0.866017	-0.55183
RNAseq	Whole Blood	Pre-vaccination	gene2677 (GGCX)	0.0341051	4.72997	0.554207	0.581273	0.866017	0.551527
RNAseq	Whole Blood	Pre-vaccination	gene7090 (TLE3)	-0.0365437	8.97457	-0.554207	0.581325	0.866017	-0.551451
RNAseq	Whole Blood	Pre-vaccination	gene84288 (EFCAB2)	0.106251	2.24709	0.554103	0.581348	0.866017	0.551416
RNAseq	Whole Blood	Pre-vaccination	gene113 (ADCY7)	0.0416382	8.45592	0.554148	0.581388	0.866017	0.551358
RNAseq	Whole Blood	Pre-vaccination	gene7697 (ZNF138)	-0.0639755	2.58376	-0.554149	0.581458	0.866017	-0.551257
RNAseq	Whole Blood	Pre-vaccination	gene400499 (LOC400499)	0.111456	6.9829	0.553734	0.581601	0.866017	0.551048
RNAseq	Whole Blood	Pre-vaccination	gene84803 (GPAT3)	0.0500686	5.71013	0.553629	0.581709	0.866017	0.55089
RNAseq	Whole Blood	Pre-vaccination	gene51657 (STYXL1)	0.0656456	4.33938	0.553519	0.581758	0.866017	0.550818
RNAseq	Whole Blood	Pre-vaccination	gene54916 (TMEM260)	0.035207	4.58167	0.553504	0.581844	0.866017	0.550693
RNAseq	Whole Blood	Pre-vaccination	gene9560 (CCL4L2)	-0.186773	1.10986	-0.553472	0.581889	0.866017	-0.550628
RNAseq	Whole Blood	Pre-vaccination	gene399979 (SNX19)	0.0515859	6.41367	0.553235	0.581956	0.866017	0.55053
RNAseq	Whole Blood	Pre-vaccination	gene114785 (MBD6)	-0.0366537	8.49175	-0.553184	0.582047	0.866017	-0.550397
RNAseq	Whole Blood	Pre-vaccination	gene1327 (COX4I1)	0.025843	7.99773	0.553235	0.582199	0.866102	0.550175
RNAseq	Whole Blood	Pre-vaccination	gene3433 (IFIT2)	-0.139646	8.23389	-0.552611	0.582397	0.866257	-0.549886
RNAseq	Whole Blood	Pre-vaccination	gene10845 (CLPX)	-0.023789	5.39589	-0.551915	0.582789	0.866596	-0.549315
RNAseq	Whole Blood	Pre-vaccination	gene440461 (ARHGAP27P2)	0.130819	0.587332	0.552356	0.582813	0.866596	0.54928
RNAseq	Whole Blood	Pre-vaccination	gene25970 (SH2B1)	-0.0325443	6.62109	-0.55213	0.582958	0.866624	-0.54907
RNAseq	Whole Blood	Pre-vaccination	gene51490 (SPOUT1)	-0.0328843	5.46036	-0.551784	0.58302	0.866624	-0.548978
RNAseq	Whole Blood	Pre-vaccination	gene387778 (SPDYC)	-0.419061	-0.964867	-0.551675	0.583119	0.86663	-0.548835
RNAseq	Whole Blood	Pre-vaccination	gene29967 (LRP12)	0.0970267	1.52472	0.55124	0.583344	0.866702	0.548507
RNAseq	Whole Blood	Pre-vaccination	gene80781 (COL18A1)	0.193065	7.14203	0.551234	0.58336	0.866702	0.548484
RNAseq	Whole Blood	Pre-vaccination	gene84319 (CMSS1)	-0.0562397	2.65466	-0.5513	0.583536	0.866702	-0.548228
RNAseq	Whole Blood	Pre-vaccination	gene84132 (USP42)	-0.0252417	4.99898	-0.550938	0.583544	0.866702	-0.548216
RNAseq	Whole Blood	Pre-vaccination	gene121457 (IKBIP)	-0.0741622	5.38702	-0.550752	0.583693	0.866703	-0.547998
RNAseq	Whole Blood	Pre-vaccination	gene57053 (CHRNA10)	-0.0625992	2.40434	-0.550596	0.583733	0.866703	-0.54794
RNAseq	Whole Blood	Pre-vaccination	gene27067 (STAU2)	-0.030977	4.59924	-0.549989	0.584179	0.867063	-0.547291
RNAseq	Whole Blood	Pre-vaccination	gene11240 (PADI2)	-0.134627	7.94953	-0.549747	0.584362	0.867063	-0.547025
RNAseq	Whole Blood	Pre-vaccination	gene394 (ARHGAP5)	-0.0554674	4.50175	-0.550124	0.584378	0.867063	-0.547001
RNAseq	Whole Blood	Pre-vaccination	gene146862 (UNC45B)	0.152357	0.193213	0.549571	0.584399	0.867063	0.546971
RNAseq	Whole Blood	Pre-vaccination	gene4171 (MCM2)	-0.0569042	3.902	-0.549542	0.584446	0.867063	-0.546903
RNAseq	Whole Blood	Pre-vaccination	gene115362 (GBP5)	-0.135526	8.14043	-0.548966	0.584844	0.86742	-0.546323
RNAseq	Whole Blood	Pre-vaccination	gene4217 (MAP3K5)	0.0264151	6.83707	0.54905	0.584875	0.86742	0.546278
RNAseq	Whole Blood	Pre-vaccination	gene51251 (NT5C3A)	-0.0768339	5.45202	-0.548969	0.584973	0.867426	-0.546135
RNAseq	Whole Blood	Pre-vaccination	gene7280 (TUBB2A)	0.438069	3.38473	0.548709	0.58512	0.86747	0.545921
RNAseq	Whole Blood	Pre-vaccination	gene28982 (FLVCR1)	0.0883893	4.11393	0.548328	0.585269	0.86747	0.545704
RNAseq	Whole Blood	Pre-vaccination	gene79657 (RPAP3)	-0.0368052	5.32378	-0.548479	0.585289	0.86747	-0.545675
RNAseq	Whole Blood	Pre-vaccination	gene25839 (COG4)	-0.0298809	5.6785	-0.548934	0.58538	0.86747	-0.545544
RNAseq	Whole Blood	Pre-vaccination	gene80019 (UBTD1)	-0.0441794	3.93301	-0.547695	0.585789	0.867909	-0.544948
RNAseq	Whole Blood	Pre-vaccination	gene755 (CFAP410)	0.0554554	4.66345	0.547401	0.585909	0.867909	0.544774
RNAseq	Whole Blood	Pre-vaccination	gene132864 (CPEB2)	-0.0483643	4.76828	-0.547564	0.585959	0.867909	-0.544702
RNAseq	Whole Blood	Pre-vaccination	gene9749 (PHACTR2)	0.0456213	5.25759	0.547165	0.586127	0.868018	0.544458
RNAseq	Whole Blood	Pre-vaccination	gene51427 (ZNF107)	0.111745	5.65933	0.545608	0.587169	0.869051	0.542944
RNAseq	Whole Blood	Pre-vaccination	gene7769 (ZNF226)	-0.0343072	4.21866	-0.545949	0.58717	0.869051	-0.542941
RNAseq	Whole Blood	Pre-vaccination	gene374882 (TMEM205)	0.0496644	4.65227	0.545553	0.587233	0.869051	0.542851
RNAseq	Whole Blood	Pre-vaccination	gene84617 (TUBB6)	0.137827	3.18092	0.545384	0.587335	0.869051	0.542703
RNAseq	Whole Blood	Pre-vaccination	gene284086 (NEK8)	0.0477788	3.3815	0.545413	0.587392	0.869051	0.542619
RNAseq	Whole Blood	Pre-vaccination	gene23466 (CBX6)	0.0358723	7.03397	0.545307	0.587394	0.869051	0.542616
RNAseq	Whole Blood	Pre-vaccination	gene4351 (MPI)	0.0386411	4.75773	0.545206	0.587702	0.869051	0.542169
RNAseq	Whole Blood	Pre-vaccination	gene25829 (TMEM184B)	-0.0349085	6.3798	-0.544619	0.587797	0.869051	-0.542031
RNAseq	Whole Blood	Pre-vaccination	gene9804 (TOMM20)	0.0250202	6.13141	0.544837	0.58784	0.869051	0.541968
RNAseq	Whole Blood	Pre-vaccination	gene28701 (TRAJ54)	-0.122446	0.298574	-0.544667	0.587844	0.869051	-0.541963
RNAseq	Whole Blood	Pre-vaccination	gene80746 (TSEN2)	-0.0510178	2.71849	-0.544937	0.588018	0.869051	-0.54171
RNAseq	Whole Blood	Pre-vaccination	gene8997 (KALRN)	0.0997751	2.3294	0.544365	0.588057	0.869051	0.541654
RNAseq	Whole Blood	Pre-vaccination	gene2048 (EPHB2)	0.150564	2.58211	0.544424	0.588075	0.869051	0.541627
RNAseq	Whole Blood	Pre-vaccination	gene101929355 (CFAP97D2)	-0.270103	0.1025	-0.544164	0.588146	0.869051	-0.541525
RNAseq	Whole Blood	Pre-vaccination	gene137695 (TMEM68)	-0.0444192	2.70859	-0.543478	0.588724	0.869428	-0.540687
RNAseq	Whole Blood	Pre-vaccination	gene150967 (LINC01963)	-0.058728	3.86267	-0.543159	0.588752	0.869428	-0.540645
RNAseq	Whole Blood	Pre-vaccination	gene105375109 (NA)	0.0686026	2.58452	0.543129	0.588794	0.869428	0.540585
RNAseq	Whole Blood	Pre-vaccination	gene26262 (TSPAN17)	-0.0433765	4.80288	-0.543009	0.588938	0.869428	-0.540376
RNAseq	Whole Blood	Pre-vaccination	gene9659 (PDE4DIP)	-0.0545232	4.75756	-0.542982	0.58898	0.869428	-0.540315
RNAseq	Whole Blood	Pre-vaccination	gene24144 (TFIP11)	0.0464875	6.20395	0.542987	0.58899	0.869428	0.5403
RNAseq	Whole Blood	Pre-vaccination	gene3134 (HLA-F)	0.0654547	8.17862	0.542739	0.589146	0.869428	0.540074
RNAseq	Whole Blood	Pre-vaccination	gene158219 (TTC39B)	0.0742555	3.60477	0.542483	0.589268	0.869428	0.539897
RNAseq	Whole Blood	Pre-vaccination	gene10425 (ARIH2)	0.0220722	6.6775	0.542703	0.589281	0.869428	0.539878
RNAseq	Whole Blood	Pre-vaccination	gene10661 (KLF1)	-0.193478	3.40035	-0.542845	0.589349	0.869428	-0.53978
RNAseq	Whole Blood	Pre-vaccination	gene100316904 (SAP25)	-0.0516162	6.71463	-0.542294	0.589439	0.869428	-0.539649
RNAseq	Whole Blood	Pre-vaccination	gene283989 (TSEN54)	0.0513713	5.15834	0.541804	0.589888	0.869855	0.538998
RNAseq	Whole Blood	Pre-vaccination	gene27335 (EIF3K)	0.0247195	7.22409	0.541812	0.589918	0.869855	0.538955
RNAseq	Whole Blood	Pre-vaccination	gene64207 (IRF2BPL)	-0.0446175	7.04058	-0.541317	0.590126	0.869983	-0.538653
RNAseq	Whole Blood	Pre-vaccination	gene4566 (TRNK)	0.104336	6.1353	0.541254	0.590199	0.869983	0.538548
RNAseq	Whole Blood	Pre-vaccination	gene23601 (CLEC5A)	-0.143573	2.78729	-0.541195	0.590288	0.869983	-0.538418
RNAseq	Whole Blood	Pre-vaccination	gene57096 (RPGRIP1)	-0.0770678	3.95473	-0.54019	0.590881	0.870458	-0.53756
RNAseq	Whole Blood	Pre-vaccination	gene5576 (PRKAR2A)	0.0261528	6.15147	0.540058	0.591068	0.870458	0.537288
RNAseq	Whole Blood	Pre-vaccination	gene29781 (NCAPH2)	0.0359124	5.32905	0.539814	0.59114	0.870458	0.537185
RNAseq	Whole Blood	Pre-vaccination	gene10983 (CCNI)	-0.0382907	9.16972	-0.539996	0.591158	0.870458	-0.537158
RNAseq	Whole Blood	Pre-vaccination	gene790952 (ESRG)	0.341361	-0.148481	0.539863	0.591241	0.870458	0.537038
RNAseq	Whole Blood	Pre-vaccination	gene79869 (CPSF7)	-0.0342377	7.48608	-0.539694	0.59126	0.870458	-0.537011
RNAseq	Whole Blood	Pre-vaccination	gene55692 (LUC7L)	-0.0359834	5.67767	-0.539429	0.591477	0.870458	-0.536697
RNAseq	Whole Blood	Pre-vaccination	gene440465 (BAIAP2-DT)	0.078042	5.2634	0.539301	0.591547	0.870458	0.536595
RNAseq	Whole Blood	Pre-vaccination	gene115761 (ARL11)	0.03251	5.39796	0.539305	0.591548	0.870458	0.536594
RNAseq	Whole Blood	Pre-vaccination	gene3068 (HDGF)	0.05187	7.96081	0.539272	0.591643	0.870458	0.536457
RNAseq	Whole Blood	Pre-vaccination	gene373156 (GSTK1)	0.0296893	7.75375	0.539103	0.59165	0.870458	0.536446
RNAseq	Whole Blood	Pre-vaccination	gene4735 (SEPTIN2)	0.0426797	7.70357	0.538637	0.591938	0.870712	0.53603
RNAseq	Whole Blood	Pre-vaccination	gene54539 (NDUFB11)	0.0354624	5.27993	0.538659	0.592071	0.870712	0.535837
RNAseq	Whole Blood	Pre-vaccination	gene3092 (HIP1)	-0.152559	6.86357	-0.538432	0.592107	0.870712	-0.535785
RNAseq	Whole Blood	Pre-vaccination	gene55733 (HHAT)	0.0743349	1.86011	0.538219	0.592226	0.870748	0.535613
RNAseq	Whole Blood	Pre-vaccination	gene9663 (LPIN2)	-0.0519174	7.99525	-0.53759	0.592657	0.871141	-0.534989
RNAseq	Whole Blood	Pre-vaccination	gene390660 (ADAMTS7P1)	0.234528	0.130857	0.537658	0.592715	0.871141	0.534905
RNAseq	Whole Blood	Pre-vaccination	gene4792 (NFKBIA)	0.0442081	7.58123	0.537712	0.592777	0.871141	0.534816
RNAseq	Whole Blood	Pre-vaccination	gene51115 (RMDN1)	-0.0418442	4.60483	-0.536931	0.593098	0.871216	-0.534352
RNAseq	Whole Blood	Pre-vaccination	gene28426 (IGHV3-43)	0.210655	-0.168264	0.536609	0.593311	0.871216	0.534045
RNAseq	Whole Blood	Pre-vaccination	gene101055625 (OVCH1-AS1)	0.408566	-0.229159	0.536889	0.593311	0.871216	0.534043
RNAseq	Whole Blood	Pre-vaccination	gene9541 (CIR1)	0.0365376	6.94739	0.536473	0.59341	0.871216	0.5339
RNAseq	Whole Blood	Pre-vaccination	gene5802 (PTPRS)	-0.116544	4.24505	-0.536392	0.59352	0.871216	-0.533743
RNAseq	Whole Blood	Pre-vaccination	gene6590 (SLPI)	0.166813	3.52008	0.536501	0.593792	0.871216	0.533349
RNAseq	Whole Blood	Pre-vaccination	gene7431 (VIM)	0.0456979	10.7298	0.535761	0.593939	0.871216	0.533137
RNAseq	Whole Blood	Pre-vaccination	gene54509 (RHOF)	0.0304982	6.80264	0.535598	0.594013	0.871216	0.53303
RNAseq	Whole Blood	Pre-vaccination	gene2114 (ETS2)	0.0440356	6.75147	0.535737	0.59408	0.871216	0.532933
RNAseq	Whole Blood	Pre-vaccination	gene57730 (ANKRD36B)	-0.122081	2.1297	-0.535208	0.594297	0.871216	-0.532619
RNAseq	Whole Blood	Pre-vaccination	gene7791 (ZYX)	-0.0441698	10.1685	-0.53502	0.594449	0.871216	-0.5324
RNAseq	Whole Blood	Pre-vaccination	gene375748 (ERCC6L2)	-0.0357636	5.10628	-0.535277	0.594468	0.871216	-0.532372
RNAseq	Whole Blood	Pre-vaccination	gene6640 (SNTA1)	-0.0781301	2.30988	-0.53483	0.594517	0.871216	-0.532302
RNAseq	Whole Blood	Pre-vaccination	gene55002 (TMCO3)	-0.0415934	5.66204	-0.534807	0.594547	0.871216	-0.532259
RNAseq	Whole Blood	Pre-vaccination	gene6613 (SUMO2)	0.0207918	7.06788	0.534636	0.594731	0.871216	0.531993
RNAseq	Whole Blood	Pre-vaccination	gene5993 (RFX5)	0.0261942	6.11476	0.534205	0.594974	0.871216	0.531642
RNAseq	Whole Blood	Pre-vaccination	gene493 (ATP2B4)	0.0436008	8.03745	0.534056	0.595081	0.871216	0.531488
RNAseq	Whole Blood	Pre-vaccination	gene971 (CD72)	0.118219	4.40878	0.534049	0.595156	0.871216	0.531379
RNAseq	Whole Blood	Pre-vaccination	gene130589 (GALM)	0.044619	4.45131	0.533865	0.595239	0.871216	0.53126
RNAseq	Whole Blood	Pre-vaccination	gene11247 (NXPH4)	0.192196	-0.0645196	0.533638	0.59535	0.871216	0.531099
RNAseq	Whole Blood	Pre-vaccination	gene8801 (SUCLG2)	-0.0409946	5.09354	-0.533493	0.595425	0.871216	-0.530992
RNAseq	Whole Blood	Pre-vaccination	gene7480 (WNT10B)	-0.0772337	2.31797	-0.53344	0.595661	0.871216	-0.53065
RNAseq	Whole Blood	Pre-vaccination	gene259173 (ALS2CL)	-0.101919	4.36478	-0.533208	0.595707	0.871216	-0.530584
RNAseq	Whole Blood	Pre-vaccination	gene23053 (ZSWIM8)	0.021362	7.57418	0.533526	0.595721	0.871216	0.530564
RNAseq	Whole Blood	Pre-vaccination	gene8772 (FADD)	-0.029305	5.29603	-0.532927	0.595809	0.871216	-0.530437
RNAseq	Whole Blood	Pre-vaccination	gene3915 (LAMC1)	0.124457	3.01659	0.533149	0.59581	0.871216	0.530436
RNAseq	Whole Blood	Pre-vaccination	gene28518 (TRDV1)	0.243151	1.32496	0.532656	0.59599	0.871216	0.530176
RNAseq	Whole Blood	Pre-vaccination	gene55907 (CMAS)	0.0349346	4.23598	0.532889	0.596039	0.871216	0.530106
RNAseq	Whole Blood	Pre-vaccination	gene57333 (RCN3)	0.0660743	5.98196	0.532778	0.59605	0.871216	0.530089
RNAseq	Whole Blood	Pre-vaccination	gene6129 (RPL7)	-0.0365938	9.75506	-0.532335	0.596288	0.871216	-0.529746
RNAseq	Whole Blood	Pre-vaccination	gene100132832 (PMS2P9)	0.112679	1.44421	0.53243	0.596309	0.871216	0.529716
RNAseq	Whole Blood	Pre-vaccination	gene200014 (CC2D1B)	-0.0332098	6.09846	-0.532283	0.59642	0.871216	-0.529556
RNAseq	Whole Blood	Pre-vaccination	gene10219 (KLRG1)	0.124445	4.7275	0.531751	0.596676	0.871216	0.529187
RNAseq	Whole Blood	Pre-vaccination	gene445372 (TRIM6-TRIM34)	0.0356078	4.71951	0.53166	0.596682	0.871216	0.529177
RNAseq	Whole Blood	Pre-vaccination	gene103352539 (LINC01410)	0.116585	4.48422	0.531735	0.596702	0.871216	0.529148
RNAseq	Whole Blood	Pre-vaccination	gene7297 (TYK2)	-0.0256004	8.69169	-0.531555	0.596806	0.871216	-0.529
RNAseq	Whole Blood	Pre-vaccination	gene81858 (SHARPIN)	-0.0780905	6.42663	-0.531487	0.596913	0.871216	-0.528845
RNAseq	Whole Blood	Pre-vaccination	gene10664 (CTCF)	-0.0136886	6.94218	-0.531282	0.596916	0.871216	-0.52884
RNAseq	Whole Blood	Pre-vaccination	gene100859930 (HEIH)	0.030312	5.77922	0.531269	0.596999	0.871216	0.52872
RNAseq	Whole Blood	Pre-vaccination	gene64968 (MRPS6)	0.0337395	4.91656	0.53125	0.597038	0.871216	0.528664
RNAseq	Whole Blood	Pre-vaccination	gene51562 (MBIP)	-0.0434354	3.07667	-0.531323	0.597105	0.871216	-0.528569
RNAseq	Whole Blood	Pre-vaccination	gene222255 (ATXN7L1)	-0.0333577	5.22451	-0.531228	0.597111	0.871216	-0.52856
RNAseq	Whole Blood	Pre-vaccination	gene54332 (GDAP1)	-0.0938068	1.7441	-0.530531	0.597331	0.871216	-0.528242
RNAseq	Whole Blood	Pre-vaccination	gene10778 (ZNF271P)	0.0310591	4.95566	0.531011	0.597348	0.871216	0.528218
RNAseq	Whole Blood	Pre-vaccination	gene55572 (FOXRED1)	0.045807	4.45139	0.53094	0.597458	0.871216	0.52806
RNAseq	Whole Blood	Pre-vaccination	gene4026 (LPP)	0.0378705	6.43226	0.530496	0.59758	0.871216	0.527884
RNAseq	Whole Blood	Pre-vaccination	gene64778 (FNDC3B)	0.0433353	6.5123	0.530332	0.597687	0.871216	0.52773
RNAseq	Whole Blood	Pre-vaccination	gene59274 (TLNRD1)	0.0252501	6.14751	0.530181	0.597704	0.871216	0.527705
RNAseq	Whole Blood	Pre-vaccination	gene5236 (PGM1)	-0.0362722	5.26737	-0.530186	0.597771	0.871216	-0.527609
RNAseq	Whole Blood	Pre-vaccination	gene246 (ALOX15)	-0.296359	4.44144	-0.530493	0.597792	0.871216	-0.527578
RNAseq	Whole Blood	Pre-vaccination	gene729083 (LINC02158)	0.110007	2.42117	0.530324	0.597831	0.871216	0.527523
RNAseq	Whole Blood	Pre-vaccination	gene51759 (C9orf78)	-0.129778	8.82689	-0.530306	0.597845	0.871216	-0.527502
RNAseq	Whole Blood	Pre-vaccination	gene653361 (NCF1)	0.054342	9.07796	0.529996	0.597889	0.871216	0.527439
RNAseq	Whole Blood	Pre-vaccination	gene1441 (CSF3R)	0.0339641	11.9252	0.529875	0.597938	0.871216	0.527368
RNAseq	Whole Blood	Pre-vaccination	gene349075 (ZNF713)	0.0899541	0.990848	0.52989	0.598043	0.871231	0.527217
RNAseq	Whole Blood	Pre-vaccination	gene1933 (EEF1B2)	-0.042392	8.40082	-0.529557	0.598207	0.871333	-0.52698
RNAseq	Whole Blood	Pre-vaccination	gene9208 (LRRFIP1)	0.0283923	9.18799	0.529063	0.598497	0.871341	0.526564
RNAseq	Whole Blood	Pre-vaccination	gene5868 (RAB5A)	0.027632	6.05738	0.529462	0.59855	0.871341	0.526486
RNAseq	Whole Blood	Pre-vaccination	gene284749 (LINC00494)	-0.143349	1.5064	-0.528966	0.598634	0.871341	-0.526365
RNAseq	Whole Blood	Pre-vaccination	gene27344 (PCSK1N)	0.152171	2.47593	0.528889	0.59872	0.871341	0.526242
RNAseq	Whole Blood	Pre-vaccination	gene7311 (UBA52)	-0.0692208	10.4508	-0.528531	0.598947	0.871341	-0.525915
RNAseq	Whole Blood	Pre-vaccination	gene2867 (FFAR2)	0.0677077	7.93593	0.528288	0.598976	0.871341	0.525874
RNAseq	Whole Blood	Pre-vaccination	gene57097 (PARP11)	-0.0356891	4.03677	-0.528384	0.599031	0.871341	-0.525794
RNAseq	Whole Blood	Pre-vaccination	gene348645 (C22orf34)	-0.0721038	4.43931	-0.528376	0.59906	0.871341	-0.525753
RNAseq	Whole Blood	Pre-vaccination	gene24145 (PANX1)	0.0667861	4.62061	0.528201	0.599117	0.871341	0.52567
RNAseq	Whole Blood	Pre-vaccination	gene84883 (AIFM2)	0.0598129	2.45025	0.528207	0.599168	0.871341	0.525598
RNAseq	Whole Blood	Pre-vaccination	gene6638 (SNRPN)	0.0312626	6.60339	0.528172	0.59928	0.871341	0.525437
RNAseq	Whole Blood	Pre-vaccination	gene51411 (BIN2)	0.0194889	9.36962	0.527798	0.599407	0.871341	0.525253
RNAseq	Whole Blood	Pre-vaccination	gene634 (CEACAM1)	0.101423	5.10926	0.527706	0.599457	0.871341	0.525182
RNAseq	Whole Blood	Pre-vaccination	gene641977 (SEPTIN7P2)	-0.0522843	3.25024	-0.528398	0.599674	0.871341	-0.524869
RNAseq	Whole Blood	Pre-vaccination	gene23527 (ACAP2)	-0.0173036	7.28156	-0.525985	0.599702	0.871341	-0.524829
RNAseq	Whole Blood	Pre-vaccination	gene220906 (WAC-AS1)	0.0515657	5.27644	0.52732	0.599727	0.871341	0.524793
RNAseq	Whole Blood	Pre-vaccination	gene57716 (PRX)	0.0731215	2.77724	0.526961	0.599851	0.871349	0.524615
RNAseq	Whole Blood	Pre-vaccination	gene22930 (RAB3GAP1)	0.0271581	5.98094	0.526886	0.600039	0.871349	0.524344
RNAseq	Whole Blood	Pre-vaccination	gene50808 (AK3)	0.0424868	4.24511	0.526993	0.600072	0.871349	0.524297
RNAseq	Whole Blood	Pre-vaccination	gene9726 (ZNF646)	-0.0250372	6.5028	-0.526739	0.600111	0.871349	-0.524241
RNAseq	Whole Blood	Pre-vaccination	gene147015 (DHRS13)	-0.0672905	5.07271	-0.526501	0.600236	0.871392	-0.524062
RNAseq	Whole Blood	Pre-vaccination	gene6904 (TBCD)	0.0330527	5.85687	0.525807	0.600831	0.871894	0.523205
RNAseq	Whole Blood	Pre-vaccination	gene8926 (SNURF)	0.0311099	6.60355	0.525619	0.601043	0.871894	0.522902
RNAseq	Whole Blood	Pre-vaccination	gene23300 (ATMIN)	-0.0215026	5.89655	-0.52558	0.601096	0.871894	-0.522826
RNAseq	Whole Blood	Pre-vaccination	gene23608 (MKRN1)	-0.093666	9.10937	-0.525433	0.601198	0.871894	-0.522678
RNAseq	Whole Blood	Pre-vaccination	gene54758 (KLHDC4)	0.04283	5.15769	0.525092	0.601283	0.871894	0.522557
RNAseq	Whole Blood	Pre-vaccination	gene735301 (SNHG9)	0.0734131	2.18504	0.524904	0.601448	0.871894	0.52232
RNAseq	Whole Blood	Pre-vaccination	gene23531 (MMD)	-0.0853888	5.32379	-0.524714	0.601686	0.871894	-0.521978
RNAseq	Whole Blood	Pre-vaccination	gene54496 (PRMT7)	-0.0350426	5.00125	-0.524392	0.601754	0.871894	-0.521879
RNAseq	Whole Blood	Pre-vaccination	gene6974 (TRGV2)	0.253972	0.9057	0.524432	0.601762	0.871894	0.521868
RNAseq	Whole Blood	Pre-vaccination	gene839 (CASP6)	0.0373754	4.44031	0.524282	0.601836	0.871894	0.521762
RNAseq	Whole Blood	Pre-vaccination	gene100874362 (HOXB-AS1)	0.125327	1.8241	0.524126	0.601947	0.871894	0.521603
RNAseq	Whole Blood	Pre-vaccination	gene4522 (MTHFD1)	0.042372	4.86578	0.523958	0.602073	0.871894	0.521422
RNAseq	Whole Blood	Pre-vaccination	gene81628 (TSC22D4)	-0.025563	8.36726	-0.5239	0.602085	0.871894	-0.521405
RNAseq	Whole Blood	Pre-vaccination	gene26268 (FBXO9)	-0.0787054	6.70918	-0.523972	0.602121	0.871894	-0.521353
RNAseq	Whole Blood	Pre-vaccination	gene9782 (MATR3)	0.0156223	7.80917	0.523903	0.602156	0.871894	0.521303
RNAseq	Whole Blood	Pre-vaccination	gene28631 (TRBJ1-5)	0.104679	1.73927	0.524979	0.602184	0.871894	0.521262
RNAseq	Whole Blood	Pre-vaccination	gene84926 (SPRYD3)	0.0240345	6.31791	0.523764	0.602295	0.871894	0.521104
RNAseq	Whole Blood	Pre-vaccination	gene1857 (DVL3)	-0.0223701	6.77928	-0.523632	0.602308	0.871894	-0.521085
RNAseq	Whole Blood	Pre-vaccination	gene65095 (KRI1)	-0.026171	6.42031	-0.52339	0.602438	0.871894	-0.520897
RNAseq	Whole Blood	Pre-vaccination	gene79912 (PYROXD1)	-0.0573573	3.7702	-0.523527	0.602475	0.871894	-0.520844
RNAseq	Whole Blood	Pre-vaccination	gene51097 (SCCPDH)	-0.0775743	3.69967	-0.523084	0.602655	0.872018	-0.520586
RNAseq	Whole Blood	Pre-vaccination	gene115825 (WDFY2)	0.0339263	6.32592	0.522912	0.602802	0.872093	0.520375
RNAseq	Whole Blood	Pre-vaccination	gene8829 (NRP1)	-0.182369	2.05381	-0.522674	0.603029	0.872284	-0.52005
RNAseq	Whole Blood	Pre-vaccination	gene23597 (ACOT9)	0.0403019	5.1357	0.522205	0.603176	0.87236	0.519838
RNAseq	Whole Blood	Pre-vaccination	gene10439 (OLFM1)	0.242363	2.0501	0.522094	0.603386	0.872408	0.519537
RNAseq	Whole Blood	Pre-vaccination	gene101927854 (LOC101927854)	0.127466	2.74734	0.522064	0.603399	0.872408	0.519519
RNAseq	Whole Blood	Pre-vaccination	gene57234 (LINC00869)	-0.0524732	4.22072	-0.521536	0.603732	0.872655	-0.519041
RNAseq	Whole Blood	Pre-vaccination	gene8204 (NRIP1)	0.0382802	4.844	0.521598	0.603759	0.872655	0.519002
RNAseq	Whole Blood	Pre-vaccination	gene81576 (CCDC130)	-0.0256866	5.68096	-0.521792	0.603953	0.872699	-0.518725
RNAseq	Whole Blood	Pre-vaccination	gene55056 (GABPB1-IT1)	-0.0360694	4.96931	-0.521211	0.603979	0.872699	-0.518687
RNAseq	Whole Blood	Pre-vaccination	gene3737 (KCNA2)	0.0794225	1.16669	0.519669	0.605022	0.873969	0.517192
RNAseq	Whole Blood	Pre-vaccination	gene105369660 (NA)	-0.146401	1.26696	-0.519966	0.605048	0.873969	-0.517155
RNAseq	Whole Blood	Pre-vaccination	gene51733 (UPB1)	-0.127579	1.6099	-0.519306	0.605286	0.874147	-0.516814
RNAseq	Whole Blood	Pre-vaccination	gene79143 (MBOAT7)	0.0349149	8.14808	0.51915	0.605361	0.874147	0.516707
RNAseq	Whole Blood	Pre-vaccination	gene63893 (UBE2O)	-0.0684632	6.59963	-0.518928	0.605548	0.874174	-0.516439
RNAseq	Whole Blood	Pre-vaccination	gene55303 (GIMAP4)	-0.0364341	8.70302	-0.518869	0.605604	0.874174	-0.516358
RNAseq	Whole Blood	Pre-vaccination	gene56650 (CLDND1)	0.034767	5.52892	0.518799	0.605665	0.874174	0.516272
RNAseq	Whole Blood	Pre-vaccination	gene102465834 (MIR7844)	-0.0603186	2.70288	-0.518346	0.605992	0.874509	-0.515803
RNAseq	Whole Blood	Pre-vaccination	gene6503 (SLA)	-0.0349933	8.86348	-0.517887	0.606239	0.874729	-0.515449
RNAseq	Whole Blood	Pre-vaccination	gene3818 (KLKB1)	0.074308	3.8234	0.517479	0.606576	0.875077	0.514968
RNAseq	Whole Blood	Pre-vaccination	gene55671 (PPP4R3A)	-0.0180307	7.30553	-0.517531	0.606786	0.875244	-0.514666
RNAseq	Whole Blood	Pre-vaccination	gene84443 (FRMPD3)	0.143196	2.46928	0.516972	0.607057	0.875498	0.514279
RNAseq	Whole Blood	Pre-vaccination	gene80709 (AKNA)	-0.0215481	10.1921	-0.516372	0.607308	0.875682	-0.51392
RNAseq	Whole Blood	Pre-vaccination	gene29801 (ZDHHC8)	0.0278775	5.63557	0.516413	0.607376	0.875682	0.513823
RNAseq	Whole Blood	Pre-vaccination	gene58513 (EPS15L1)	0.0227539	6.74922	0.51553	0.607946	0.876232	0.513007
RNAseq	Whole Blood	Pre-vaccination	gene51573 (GDE1)	-0.0397701	6.63517	-0.515527	0.607965	0.876232	-0.512981
RNAseq	Whole Blood	Pre-vaccination	gene150365 (MEI1)	-0.0499338	3.72827	-0.515423	0.608042	0.876232	-0.51287
RNAseq	Whole Blood	Pre-vaccination	gene7442 (TRPV1)	-0.0460349	3.24303	-0.515219	0.608142	0.876239	-0.512727
RNAseq	Whole Blood	Pre-vaccination	gene348093 (RBPMS2)	0.292855	1.3069	0.514795	0.608393	0.876463	0.512368
RNAseq	Whole Blood	Pre-vaccination	gene100130418 (CECR7)	0.207413	-0.0364087	0.514631	0.608538	0.876535	0.512162
RNAseq	Whole Blood	Pre-vaccination	gene84056 (KATNAL1)	-0.0623753	2.58721	-0.514546	0.608683	0.876606	-0.511955
RNAseq	Whole Blood	Pre-vaccination	gene28620 (TRBV2)	-0.105403	2.0127	-0.514127	0.608906	0.876615	-0.511636
RNAseq	Whole Blood	Pre-vaccination	gene10844 (TUBGCP2)	0.0348355	6.7293	0.513898	0.609047	0.876615	0.511434
RNAseq	Whole Blood	Pre-vaccination	gene92241 (RCSD1)	0.0217252	8.73114	0.513593	0.609267	0.876615	0.511121
RNAseq	Whole Blood	Pre-vaccination	gene6181 (RPLP2)	-0.039084	10.0569	-0.5133	0.609495	0.876615	-0.510794
RNAseq	Whole Blood	Pre-vaccination	gene414189 (AGAP6)	0.0509779	4.59832	0.51337	0.609637	0.876615	0.510592
RNAseq	Whole Blood	Pre-vaccination	gene28385 (IGHV6-1)	0.167928	0.0365191	0.512982	0.609662	0.876615	0.510556
RNAseq	Whole Blood	Pre-vaccination	gene3561 (IL2RG)	-0.0288569	8.80116	-0.512952	0.609699	0.876615	-0.510503
RNAseq	Whole Blood	Pre-vaccination	gene10541 (ANP32B)	0.0337925	7.79506	0.512838	0.609878	0.876615	0.510248
RNAseq	Whole Blood	Pre-vaccination	gene64864 (RFX7)	-0.0335862	5.17567	-0.512642	0.609894	0.876615	-0.510225
RNAseq	Whole Blood	Pre-vaccination	gene3553 (IL1B)	0.0742307	5.92936	0.512476	0.609987	0.876615	0.510092
RNAseq	Whole Blood	Pre-vaccination	gene10321 (CRISP3)	-0.235955	1.30922	-0.512284	0.610141	0.876615	-0.509873
RNAseq	Whole Blood	Pre-vaccination	gene55222 (LRRC20)	-0.0618621	1.68538	-0.512367	0.610153	0.876615	-0.509855
RNAseq	Whole Blood	Pre-vaccination	gene27148 (STK36)	0.0443816	3.72673	0.512345	0.610212	0.876615	0.509771
RNAseq	Whole Blood	Pre-vaccination	gene4680 (CEACAM6)	-0.265909	1.57729	-0.51205	0.610238	0.876615	-0.509733
RNAseq	Whole Blood	Pre-vaccination	gene4354 (MPP1)	-0.0745861	7.7055	-0.512341	0.610306	0.876615	-0.509637
RNAseq	Whole Blood	Pre-vaccination	gene51167 (CYB5R4)	0.0284655	6.13081	0.512239	0.610392	0.876615	0.509514
RNAseq	Whole Blood	Pre-vaccination	gene10228 (STX6)	0.0253802	5.95715	0.511828	0.610508	0.876615	0.509348
RNAseq	Whole Blood	Pre-vaccination	gene6147 (RPL23A)	-0.0300643	9.5747	-0.511677	0.610538	0.876615	-0.509305
RNAseq	Whole Blood	Pre-vaccination	gene11118 (BTN3A2)	-0.136844	8.27081	-0.511732	0.610575	0.876615	-0.509253
RNAseq	Whole Blood	Pre-vaccination	gene254887 (ZDHHC23)	0.0661658	2.29207	0.511568	0.610672	0.876615	0.509115
RNAseq	Whole Blood	Pre-vaccination	gene6776 (STAT5A)	0.0227272	7.91235	0.511504	0.610689	0.876615	0.50909
RNAseq	Whole Blood	Pre-vaccination	gene23384 (SPECC1L)	-0.0265653	6.17166	-0.51108	0.611086	0.877014	-0.508524
RNAseq	Whole Blood	Pre-vaccination	gene1840 (DTX1)	-0.104035	3.99898	-0.510946	0.611157	0.877014	-0.508423
RNAseq	Whole Blood	Pre-vaccination	gene126410 (CYP4F22)	0.164463	2.1099	0.510519	0.611328	0.877041	0.508179
RNAseq	Whole Blood	Pre-vaccination	gene9351 (SLC9A3R2)	-0.0687554	1.94402	-0.510483	0.611433	0.877041	-0.508029
RNAseq	Whole Blood	Pre-vaccination	gene64332 (NFKBIZ)	0.0521838	6.23726	0.510344	0.611468	0.877041	0.507979
RNAseq	Whole Blood	Pre-vaccination	gene57705 (WDFY4)	-0.060398	7.53847	-0.510222	0.611594	0.877041	-0.507799
RNAseq	Whole Blood	Pre-vaccination	gene57704 (GBA2)	0.0298496	6.70488	0.510112	0.611652	0.877041	0.507716
RNAseq	Whole Blood	Pre-vaccination	gene102465537 (MIR6891)	0.296684	3.9888	0.509843	0.611888	0.877243	0.50738
RNAseq	Whole Blood	Pre-vaccination	gene9584 (RBM39)	-0.023638	8.2496	-0.509558	0.612163	0.8775	-0.506988
RNAseq	Whole Blood	Pre-vaccination	gene58986 (PGAP6)	-0.0379444	7.27309	-0.509213	0.61227	0.877517	-0.506836
RNAseq	Whole Blood	Pre-vaccination	gene26517 (TIMM13)	0.0418992	4.6963	0.509217	0.612367	0.877519	0.506698
RNAseq	Whole Blood	Pre-vaccination	gene3298 (HSF2)	-0.0439772	3.51362	-0.508657	0.61276	0.877946	-0.506138
RNAseq	Whole Blood	Pre-vaccination	gene54910 (SEMA4C)	0.0373595	5.27645	0.508441	0.61289	0.877996	0.505952
RNAseq	Whole Blood	Pre-vaccination	gene6891 (TAP2)	-0.0655452	6.72179	-0.508135	0.613011	0.878033	-0.50578
RNAseq	Whole Blood	Pre-vaccination	gene1105 (CHD1)	-0.0240655	6.90869	-0.508116	0.61319	0.878152	-0.505525
RNAseq	Whole Blood	Pre-vaccination	gene10989 (IMMT)	0.0266362	6.27373	0.507367	0.613543	0.878433	0.505023
RNAseq	Whole Blood	Pre-vaccination	gene50810 (HDGFL3)	-0.120589	1.4147	-0.507297	0.613577	0.878433	-0.504974
RNAseq	Whole Blood	Pre-vaccination	gene147798 (TMC4)	0.15014	0.87653	0.507329	0.613765	0.878433	0.504706
RNAseq	Whole Blood	Pre-vaccination	gene5525 (PPP2R5A)	-0.0533621	7.11448	-0.507028	0.613822	0.878433	-0.504625
RNAseq	Whole Blood	Pre-vaccination	gene105378948 (LOC105378948)	0.131834	0.842524	0.50691	0.613863	0.878433	0.504567
RNAseq	Whole Blood	Pre-vaccination	gene202020 (TAPT1-AS1)	0.0696106	2.26608	0.50697	0.613977	0.878459	0.504405
RNAseq	Whole Blood	Pre-vaccination	gene11234 (HPS5)	0.0316813	4.78366	0.506588	0.614143	0.878542	0.504168
RNAseq	Whole Blood	Pre-vaccination	gene11184 (MAP4K1)	0.0323114	6.85975	0.507165	0.614226	0.878542	0.504051
RNAseq	Whole Blood	Pre-vaccination	gene83483 (PLVAP)	-0.165129	3.71699	-0.506421	0.614361	0.878599	-0.503858
RNAseq	Whole Blood	Pre-vaccination	gene201895 (SMIM14)	0.0314041	5.36454	0.505801	0.614635	0.878629	0.503469
RNAseq	Whole Blood	Pre-vaccination	gene51339 (DACT1)	-0.190201	1.99642	-0.505795	0.614713	0.878629	-0.503357
RNAseq	Whole Blood	Pre-vaccination	gene55536 (CDCA7L)	-0.0882317	4.47499	-0.505897	0.61474	0.878629	-0.503319
RNAseq	Whole Blood	Pre-vaccination	gene10598 (AHSA1)	-0.025473	6.25115	-0.50577	0.614777	0.878629	-0.503266
RNAseq	Whole Blood	Pre-vaccination	gene2322 (FLT3)	0.109737	3.35356	0.505648	0.614859	0.878629	0.50315
RNAseq	Whole Blood	Pre-vaccination	gene6814 (STXBP3)	0.0337319	5.83751	0.505379	0.615132	0.878653	0.502762
RNAseq	Whole Blood	Pre-vaccination	gene257160 (RNF214)	0.0369935	4.57542	0.505045	0.615189	0.878653	0.502681
RNAseq	Whole Blood	Pre-vaccination	gene1299 (COL9A3)	-0.269026	2.90377	-0.507625	0.615235	0.878653	-0.502614
RNAseq	Whole Blood	Pre-vaccination	gene10211 (FLOT1)	0.0420675	7.67612	0.50494	0.615257	0.878653	0.502583
RNAseq	Whole Blood	Pre-vaccination	gene9218 (VAPA)	0.0318454	6.73319	0.504769	0.61543	0.878763	0.502338
RNAseq	Whole Blood	Pre-vaccination	gene84247 (RTL6)	0.0516501	5.08309	0.504277	0.615733	0.879059	0.501907
RNAseq	Whole Blood	Pre-vaccination	gene3636 (INPPL1)	0.0307185	7.5815	0.504197	0.615848	0.879087	0.501743
RNAseq	Whole Blood	Pre-vaccination	gene64092 (SAMSN1)	0.0413714	5.16666	0.503818	0.616043	0.879229	0.501466
RNAseq	Whole Blood	Pre-vaccination	gene120071 (LARGE2)	-0.109283	3.28343	-0.503433	0.616403	0.8794	-0.500954
RNAseq	Whole Blood	Pre-vaccination	gene8631 (SKAP1)	-0.0296773	6.05238	-0.503541	0.616405	0.8794	-0.500952
RNAseq	Whole Blood	Pre-vaccination	gene8019 (BRD3)	-0.0229243	6.48901	-0.503229	0.616457	0.8794	-0.500877
RNAseq	Whole Blood	Pre-vaccination	gene4575 (TRNS2)	0.140361	3.11576	0.503019	0.616597	0.8794	0.500679
RNAseq	Whole Blood	Pre-vaccination	gene6431 (SRSF6)	-0.0258044	7.03455	-0.503072	0.61664	0.8794	-0.500618
RNAseq	Whole Blood	Pre-vaccination	gene55240 (STEAP3)	0.106118	2.64302	0.50316	0.616752	0.879423	0.50046
RNAseq	Whole Blood	Pre-vaccination	gene9847 (C2CD5)	0.0307919	5.7572	0.502851	0.6169	0.879498	0.500249
RNAseq	Whole Blood	Pre-vaccination	gene55225 (RAVER2)	0.0714424	1.63882	0.502405	0.617034	0.879553	0.500058
RNAseq	Whole Blood	Pre-vaccination	gene10150 (MBNL2)	-0.035834	4.52545	-0.502755	0.617134	0.879559	-0.499916
RNAseq	Whole Blood	Pre-vaccination	gene55871 (CBWD1)	-0.102267	3.31826	-0.502138	0.617248	0.879586	-0.499754
RNAseq	Whole Blood	Pre-vaccination	gene154664 (ABCA13)	-0.23357	0.699753	-0.501703	0.61752	0.87973	-0.499368
RNAseq	Whole Blood	Pre-vaccination	gene3899 (AFF3)	-0.0864238	4.80615	-0.501758	0.61754	0.87973	-0.49934
RNAseq	Whole Blood	Pre-vaccination	gene53944 (CSNK1G1)	0.0207594	5.51694	0.501464	0.617666	0.879772	0.499161
RNAseq	Whole Blood	Pre-vaccination	gene100133161 (LINC01001)	0.0943042	4.32324	0.501227	0.617843	0.8798	0.49891
RNAseq	Whole Blood	Pre-vaccination	gene83786 (FRMD8)	0.0245484	6.72168	0.500911	0.618026	0.8798	0.498649
RNAseq	Whole Blood	Pre-vaccination	gene64145 (RBSN)	-0.0208714	5.2644	-0.501352	0.618034	0.8798	-0.498638
RNAseq	Whole Blood	Pre-vaccination	gene7567 (ZNF19)	-0.0628826	1.34407	-0.500643	0.618172	0.8798	-0.498442
RNAseq	Whole Blood	Pre-vaccination	gene3084 (NRG1)	0.232293	2.70385	0.500546	0.618422	0.8798	0.498088
RNAseq	Whole Blood	Pre-vaccination	gene105375433 (LOC105375433)	-0.0987556	2.09213	-0.500426	0.618477	0.8798	-0.49801
RNAseq	Whole Blood	Pre-vaccination	gene51585 (PCF11)	-0.0172111	7.1295	-0.500381	0.618477	0.8798	-0.498009
RNAseq	Whole Blood	Pre-vaccination	gene8940 (TOP3B)	-0.0376842	4.93583	-0.500666	0.618515	0.8798	-0.497955
RNAseq	Whole Blood	Pre-vaccination	gene6982 (TRGV8)	0.136523	1.55	0.500145	0.618582	0.8798	0.497861
RNAseq	Whole Blood	Pre-vaccination	gene480 (ATP1A4)	0.507905	-2.00005	0.500157	0.618641	0.8798	0.497777
RNAseq	Whole Blood	Pre-vaccination	gene2632 (GBE1)	0.0334423	4.14245	0.499675	0.619057	0.880256	0.497187
RNAseq	Whole Blood	Pre-vaccination	gene23230 (VPS13A)	-0.0363618	5.08535	-0.499962	0.619243	0.880384	-0.496924
RNAseq	Whole Blood	Pre-vaccination	gene10272 (FSTL3)	0.0857885	2.55729	0.498761	0.619603	0.880666	0.496414
RNAseq	Whole Blood	Pre-vaccination	gene3792 (KEL)	0.145167	2.02638	0.499294	0.61964	0.880666	0.496361
RNAseq	Whole Blood	Pre-vaccination	gene81571 (MIR600HG)	-0.0914579	3.97696	-0.498798	0.619741	0.880666	-0.496218
RNAseq	Whole Blood	Pre-vaccination	gene4436 (MSH2)	0.0422184	4.19639	0.498136	0.619982	0.880666	0.495875
RNAseq	Whole Blood	Pre-vaccination	gene28567 (TRBV20-1)	-0.0960069	2.60884	-0.498411	0.620023	0.880666	-0.495818
RNAseq	Whole Blood	Pre-vaccination	gene79788 (ZNF665)	-0.0731147	1.06928	-0.498325	0.62004	0.880666	-0.495793
RNAseq	Whole Blood	Pre-vaccination	gene64769 (MEAF6)	-0.0274215	5.64519	-0.49785	0.620357	0.880666	-0.495345
RNAseq	Whole Blood	Pre-vaccination	gene56034 (PDGFC)	0.0961412	2.45043	0.497917	0.620415	0.880666	0.495263
RNAseq	Whole Blood	Pre-vaccination	gene395 (ARHGAP6)	0.0990535	3.052	0.497788	0.62047	0.880666	0.495184
RNAseq	Whole Blood	Pre-vaccination	gene80335 (WDR82)	0.0151546	8.29802	0.497482	0.620472	0.880666	0.495182
RNAseq	Whole Blood	Pre-vaccination	gene153579 (BTNL9)	0.322304	0.0495766	0.497829	0.620493	0.880666	0.495152
RNAseq	Whole Blood	Pre-vaccination	gene2161 (F12)	0.0774932	1.67332	0.497408	0.620773	0.880927	0.494755
RNAseq	Whole Blood	Pre-vaccination	gene57713 (SFMBT2)	0.0351871	5.40451	0.496264	0.621354	0.881615	0.493933
RNAseq	Whole Blood	Pre-vaccination	gene50512 (PODXL2)	0.105356	1.39314	0.496051	0.621466	0.881639	0.493774
RNAseq	Whole Blood	Pre-vaccination	gene317648 (NOP14-AS1)	-0.044537	3.34577	-0.495533	0.621818	0.882002	-0.493275
RNAseq	Whole Blood	Pre-vaccination	gene4149 (MAX)	0.0303347	7.8367	0.494256	0.622778	0.883153	0.491917
RNAseq	Whole Blood	Pre-vaccination	gene4236 (MFAP1)	0.017199	5.42426	0.494758	0.62307	0.883153	0.491505
RNAseq	Whole Blood	Pre-vaccination	gene8473 (OGT)	-0.0329094	8.69547	-0.494067	0.623078	0.883153	-0.491493
RNAseq	Whole Blood	Pre-vaccination	gene8638 (OASL)	-0.158531	5.11163	-0.493608	0.623174	0.883153	-0.491357
RNAseq	Whole Blood	Pre-vaccination	gene27245 (AHDC1)	-0.030766	4.92791	-0.493522	0.623202	0.883153	-0.491318
RNAseq	Whole Blood	Pre-vaccination	gene80020 (FOXRED2)	0.0987861	2.33483	0.493491	0.623204	0.883153	0.491314
RNAseq	Whole Blood	Pre-vaccination	gene51380 (CSAD)	-0.0415996	6.22046	-0.493207	0.623489	0.883374	-0.490911
RNAseq	Whole Blood	Pre-vaccination	gene10397 (NDRG1)	0.0235654	7.27885	0.493157	0.623552	0.883374	0.490822
RNAseq	Whole Blood	Pre-vaccination	gene1265 (CNN2)	-0.0423892	9.78936	-0.492637	0.623881	0.883403	-0.490358
RNAseq	Whole Blood	Pre-vaccination	gene101928710 (SCAT1)	-0.161423	-0.560835	-0.492647	0.623951	0.883403	-0.490259
RNAseq	Whole Blood	Pre-vaccination	gene7693 (ZNF134)	0.0310414	4.34252	0.49266	0.624022	0.883403	0.490158
RNAseq	Whole Blood	Pre-vaccination	gene221937 (FOXK1)	-0.0303177	6.89112	-0.492564	0.624028	0.883403	-0.49015
RNAseq	Whole Blood	Pre-vaccination	gene55308 (DDX19A)	0.0244016	5.26704	0.491888	0.624502	0.883403	0.48948
RNAseq	Whole Blood	Pre-vaccination	gene55120 (FANCL)	0.0862562	1.3188	0.491588	0.624547	0.883403	0.489416
RNAseq	Whole Blood	Pre-vaccination	gene23332 (CLASP1)	-0.0202698	6.39139	-0.491639	0.624593	0.883403	-0.489351
RNAseq	Whole Blood	Pre-vaccination	gene93589 (CACNA2D4)	0.0667173	3.97006	0.49166	0.624596	0.883403	0.489347
RNAseq	Whole Blood	Pre-vaccination	gene50515 (CHST11)	0.0258674	7.92551	0.491523	0.624688	0.883403	0.489217
RNAseq	Whole Blood	Pre-vaccination	gene8372 (HYAL3)	0.0587612	2.22454	0.491472	0.624794	0.883403	0.489068
RNAseq	Whole Blood	Pre-vaccination	gene100137047 (JMJD7)	0.0378711	4.32259	0.491475	0.624878	0.883403	0.488949
RNAseq	Whole Blood	Pre-vaccination	gene55711 (FAR2)	0.0462107	4.70275	0.491168	0.624936	0.883403	0.488867
RNAseq	Whole Blood	Pre-vaccination	gene27065 (NSG1)	-0.223607	3.60928	-0.491249	0.624953	0.883403	-0.488842
RNAseq	Whole Blood	Pre-vaccination	gene1969 (EPHA2)	0.152037	0.89529	0.491446	0.624996	0.883403	0.488782
RNAseq	Whole Blood	Pre-vaccination	gene79587 (CARS2)	-0.0366178	6.68257	-0.491239	0.625012	0.883403	-0.488759
RNAseq	Whole Blood	Pre-vaccination	gene81832 (NETO1)	-0.173856	0.074394	-0.490618	0.625339	0.883668	-0.488298
RNAseq	Whole Blood	Pre-vaccination	gene7405 (UVRAG)	0.0236093	5.59499	0.490385	0.625455	0.883668	0.488134
RNAseq	Whole Blood	Pre-vaccination	gene51246 (SHISA5)	-0.039769	8.77799	-0.490316	0.625542	0.883668	-0.488011
RNAseq	Whole Blood	Pre-vaccination	gene5936 (RBM4)	0.0140697	6.87426	0.490305	0.625584	0.883668	0.487952
RNAseq	Whole Blood	Pre-vaccination	gene7629 (ZNF76)	-0.0245534	5.63403	-0.490212	0.625828	0.883684	-0.487607
RNAseq	Whole Blood	Pre-vaccination	gene158471 (PRUNE2)	0.302947	0.565798	0.48984	0.625839	0.883684	0.487591
RNAseq	Whole Blood	Pre-vaccination	gene931 (MS4A1)	0.124585	6.64857	0.489906	0.625883	0.883684	0.48753
RNAseq	Whole Blood	Pre-vaccination	gene51447 (IP6K2)	-0.0241136	5.97251	-0.489303	0.626311	0.884113	-0.486925
RNAseq	Whole Blood	Pre-vaccination	gene4157 (MC1R)	0.0888018	2.30236	0.489037	0.626378	0.884113	0.486831
RNAseq	Whole Blood	Pre-vaccination	gene55630 (SLC39A4)	0.0694673	2.44619	0.488794	0.626859	0.884655	0.486153
RNAseq	Whole Blood	Pre-vaccination	gene3902 (LAG3)	-0.131863	3.28653	-0.488171	0.627076	0.884826	-0.485846
RNAseq	Whole Blood	Pre-vaccination	gene102465249 (MIR6502)	-0.0679982	1.3008	-0.488259	0.627365	0.885098	-0.485439
RNAseq	Whole Blood	Pre-vaccination	gene5036 (PA2G4)	0.0281674	7.09917	0.48727	0.627698	0.885432	0.48497
RNAseq	Whole Blood	Pre-vaccination	gene100507387 (LOC100507387)	0.196519	1.10426	0.486972	0.628003	0.885727	0.484539
RNAseq	Whole Blood	Pre-vaccination	gene492311 (IGIP)	-0.0351014	3.06686	-0.486496	0.62816	0.885765	-0.484318
RNAseq	Whole Blood	Pre-vaccination	gene3069 (HDLBP)	-0.0233028	8.18273	-0.486329	0.628312	0.885765	-0.484103
RNAseq	Whole Blood	Pre-vaccination	gene8243 (SMC1A)	0.0251097	7.57848	0.486354	0.628319	0.885765	0.484094
RNAseq	Whole Blood	Pre-vaccination	gene80326 (WNT10A)	-0.0907543	1.87959	-0.485913	0.628584	0.886003	-0.483721
RNAseq	Whole Blood	Pre-vaccination	gene440345 (NPIPB4)	-0.0787039	5.58758	-0.485347	0.629079	0.886384	-0.483024
RNAseq	Whole Blood	Pre-vaccination	gene11183 (MAP4K5)	-0.0257557	4.89246	-0.485917	0.629114	0.886384	-0.482974
RNAseq	Whole Blood	Pre-vaccination	gene8732 (RNGTT)	0.0294504	4.55663	0.485352	0.629143	0.886384	0.482933
RNAseq	Whole Blood	Pre-vaccination	gene10526 (IPO8)	0.0225519	5.99022	0.485168	0.629254	0.886389	0.482777
RNAseq	Whole Blood	Pre-vaccination	gene9120 (SLC16A6)	0.0492108	4.7607	0.485027	0.629339	0.886389	0.482657
RNAseq	Whole Blood	Pre-vaccination	gene5362 (PLXNA2)	-0.069727	3.7994	-0.48438	0.629716	0.886678	-0.482126
RNAseq	Whole Blood	Pre-vaccination	gene220729 (LOC220729)	-0.0438563	3.68959	-0.484555	0.629737	0.886678	-0.482098
RNAseq	Whole Blood	Pre-vaccination	gene643802 (LOC643802)	0.0825846	4.98265	0.484078	0.629968	0.886702	0.481772
RNAseq	Whole Blood	Pre-vaccination	gene112849 (L3HYPDH)	-0.0742497	3.37661	-0.484118	0.630001	0.886702	-0.481725
RNAseq	Whole Blood	Pre-vaccination	gene22874 (PLEKHA6)	-0.108593	0.320522	-0.483562	0.630216	0.886702	-0.481422
RNAseq	Whole Blood	Pre-vaccination	gene4238 (MFAP3)	0.0195565	4.85396	0.484321	0.630311	0.886702	0.481289
RNAseq	Whole Blood	Pre-vaccination	gene414332 (LCN10)	-0.122523	2.65141	-0.483573	0.630356	0.886702	-0.481226
RNAseq	Whole Blood	Pre-vaccination	gene79891 (ZNF671)	0.037849	4.43137	0.483741	0.63037	0.886702	0.481206
RNAseq	Whole Blood	Pre-vaccination	gene9696 (CROCC)	0.0522683	5.93738	0.483325	0.630428	0.886702	0.481124
RNAseq	Whole Blood	Pre-vaccination	gene26234 (FBXL5)	0.0257727	7.84389	0.483059	0.630806	0.887008	0.480592
RNAseq	Whole Blood	Pre-vaccination	gene10395 (DLC1)	0.147312	-0.17103	0.482617	0.630838	0.887008	0.480548
RNAseq	Whole Blood	Pre-vaccination	gene7837 (PXDN)	-0.340986	-0.719322	-0.482349	0.631219	0.887408	-0.480012
RNAseq	Whole Blood	Pre-vaccination	gene1663 (DDX11)	0.187516	4.64844	0.482148	0.631327	0.887424	0.47986
RNAseq	Whole Blood	Pre-vaccination	gene83593 (RASSF5)	-0.0148626	8.98316	-0.481725	0.631623	0.887564	-0.479443
RNAseq	Whole Blood	Pre-vaccination	gene100190939 (TPT1-AS1)	0.0396045	3.59442	0.481682	0.631715	0.887564	0.479315
RNAseq	Whole Blood	Pre-vaccination	gene80758 (PRR7)	-0.0448018	3.77646	-0.481238	0.631838	0.887564	-0.479141
RNAseq	Whole Blood	Pre-vaccination	gene389813 (AJM1)	0.103238	3.08332	0.481326	0.631917	0.887564	0.479031
RNAseq	Whole Blood	Pre-vaccination	gene84549 (MAK16)	-0.0322564	4.08204	-0.481308	0.631993	0.887564	-0.478924
RNAseq	Whole Blood	Pre-vaccination	gene9258 (MFHAS1)	-0.0464871	5.07719	-0.48116	0.632005	0.887564	-0.478907
RNAseq	Whole Blood	Pre-vaccination	gene92610 (TIFA)	-0.053404	4.08816	-0.480662	0.632287	0.887825	-0.47851
RNAseq	Whole Blood	Pre-vaccination	gene83982 (IFI27L2)	0.0492891	3.42271	0.480336	0.632623	0.888069	0.478038
RNAseq	Whole Blood	Pre-vaccination	gene610 (HCN2)	-0.127173	1.8729	-0.480358	0.632864	0.888069	-0.477699
RNAseq	Whole Blood	Pre-vaccination	gene4086 (SMAD1)	-0.0939023	1.87748	-0.479683	0.632904	0.888069	-0.477644
RNAseq	Whole Blood	Pre-vaccination	gene291 (SLC25A4)	0.054495	1.94111	0.479972	0.632939	0.888069	0.477595
RNAseq	Whole Blood	Pre-vaccination	gene23515 (MORC3)	-0.028966	6.46384	-0.479881	0.632943	0.888069	-0.477588
RNAseq	Whole Blood	Pre-vaccination	gene5533 (PPP3CC)	0.0380166	5.06665	0.479414	0.633295	0.888207	0.477094
RNAseq	Whole Blood	Pre-vaccination	gene28951 (TRIB2)	-0.0477077	6.44651	-0.479378	0.633323	0.888207	-0.477054
RNAseq	Whole Blood	Pre-vaccination	gene23636 (NUP62)	0.0271457	6.83863	0.479128	0.633367	0.888207	0.476993
RNAseq	Whole Blood	Pre-vaccination	gene23603 (CORO1C)	0.0408475	7.42564	0.479191	0.633427	0.888207	0.476909
RNAseq	Whole Blood	Pre-vaccination	gene573 (BAG1)	-0.101443	8.5802	-0.478834	0.633757	0.888214	-0.476446
RNAseq	Whole Blood	Pre-vaccination	gene8809 (IL18R1)	-0.0660048	4.79959	-0.478701	0.633772	0.888214	-0.476425
RNAseq	Whole Blood	Pre-vaccination	gene84278 (MFSD14C)	0.0551031	2.31576	0.478607	0.633817	0.888214	0.476362
RNAseq	Whole Blood	Pre-vaccination	gene978 (CDA)	0.07764	6.68147	0.478553	0.633818	0.888214	0.47636
RNAseq	Whole Blood	Pre-vaccination	gene8334 (H2AC6)	-0.0529174	6.54152	-0.47845	0.633994	0.888248	-0.476113
RNAseq	Whole Blood	Pre-vaccination	gene728411 (GUSBP1)	-0.0626333	2.55377	-0.478458	0.634121	0.888248	-0.475935
RNAseq	Whole Blood	Pre-vaccination	gene8452 (CUL3)	-0.0238777	6.85406	-0.478307	0.634201	0.888248	-0.475822
RNAseq	Whole Blood	Pre-vaccination	gene66005 (CHID1)	0.0283224	4.59615	0.477975	0.634229	0.888248	0.475783
RNAseq	Whole Blood	Pre-vaccination	gene283638 (CEP170B)	-0.145996	1.91935	-0.477756	0.634388	0.888303	-0.475559
RNAseq	Whole Blood	Pre-vaccination	gene26502 (NARF)	-0.0337417	6.57849	-0.477593	0.634461	0.888303	-0.475457
RNAseq	Whole Blood	Pre-vaccination	gene387263 (C6orf120)	0.0316193	4.90876	0.477426	0.634644	0.888367	0.475201
RNAseq	Whole Blood	Pre-vaccination	gene59341 (TRPV4)	0.150051	0.280288	0.477329	0.634706	0.888367	0.475114
RNAseq	Whole Blood	Pre-vaccination	gene3911 (LAMA5)	-0.132782	2.83251	-0.477376	0.634796	0.888367	-0.474987
RNAseq	Whole Blood	Pre-vaccination	gene5900 (RALGDS)	0.0411914	6.5519	0.476809	0.635178	0.888684	0.474452
RNAseq	Whole Blood	Pre-vaccination	gene80017 (DGLUCY)	-0.0376552	6.92478	-0.47655	0.635216	0.888684	-0.474399
RNAseq	Whole Blood	Pre-vaccination	gene9044 (BTAF1)	-0.0311344	6.36414	-0.476216	0.635746	0.889291	-0.473655
RNAseq	Whole Blood	Pre-vaccination	gene727851 (RGPD8)	0.168464	1.58964	0.477377	0.635876	0.889333	0.473473
RNAseq	Whole Blood	Pre-vaccination	gene930 (CD19)	0.121124	4.32756	0.475455	0.636088	0.889333	0.473176
RNAseq	Whole Blood	Pre-vaccination	gene54739 (XAF1)	-0.115506	7.05887	-0.475298	0.636114	0.889333	-0.473139
RNAseq	Whole Blood	Pre-vaccination	gene84798 (C19orf48)	-0.0384826	3.53806	-0.475321	0.636162	0.889333	-0.473071
RNAseq	Whole Blood	Pre-vaccination	gene6498 (SKIL)	0.0349955	4.48876	0.473729	0.637234	0.89035	0.47157
RNAseq	Whole Blood	Pre-vaccination	gene64852 (TUT1)	-0.0321048	4.76873	-0.473816	0.637237	0.89035	-0.471565
RNAseq	Whole Blood	Pre-vaccination	gene57107 (PDSS2)	0.0290391	3.23833	0.473778	0.637246	0.89035	0.471553
RNAseq	Whole Blood	Pre-vaccination	gene122416 (ANKRD9)	0.112212	3.60222	0.473696	0.637364	0.89035	0.471388
RNAseq	Whole Blood	Pre-vaccination	gene407013 (MIR24-2)	0.0950233	1.1414	0.473364	0.637449	0.89035	0.471269
RNAseq	Whole Blood	Pre-vaccination	gene84541 (KBTBD8)	-0.0517476	2.67216	-0.473432	0.63747	0.89035	-0.471239
RNAseq	Whole Blood	Pre-vaccination	gene101927021 (LOC101927021)	-0.106956	0.993593	-0.473103	0.637728	0.89056	-0.470877
RNAseq	Whole Blood	Pre-vaccination	gene3676 (ITGA4)	0.0446908	8.09123	0.472924	0.637814	0.89056	0.470758
RNAseq	Whole Blood	Pre-vaccination	gene27037 (TRMT2A)	0.0248274	5.58152	0.472229	0.638286	0.890816	0.470096
RNAseq	Whole Blood	Pre-vaccination	gene348174 (CLEC18A)	-0.18137	0.740172	-0.472736	0.638296	0.890816	-0.470083
RNAseq	Whole Blood	Pre-vaccination	gene100533467 (BIVM-ERCC5)	-0.0157915	7.20019	-0.472806	0.638361	0.890816	-0.469992
RNAseq	Whole Blood	Pre-vaccination	gene54832 (VPS13C)	0.0297723	7.46109	0.472143	0.638419	0.890816	0.46991
RNAseq	Whole Blood	Pre-vaccination	gene6039 (RNASE6)	0.0955673	5.91372	0.472001	0.638481	0.890816	0.469823
RNAseq	Whole Blood	Pre-vaccination	gene9595 (CYTIP)	-0.0220796	7.92646	-0.47183	0.638586	0.890827	-0.469677
RNAseq	Whole Blood	Pre-vaccination	gene1302 (COL11A2)	-0.145186	0.928612	-0.471163	0.638953	0.890957	-0.469164
RNAseq	Whole Blood	Pre-vaccination	gene113026 (PLCD3)	0.0651414	1.65004	0.471308	0.638964	0.890957	0.469147
RNAseq	Whole Blood	Pre-vaccination	gene7057 (THBS1)	-0.159839	6.32761	-0.471268	0.638969	0.890957	-0.46914
RNAseq	Whole Blood	Pre-vaccination	gene57587 (CFAP97)	-0.0363046	4.49755	-0.470854	0.639527	0.891555	-0.46836
RNAseq	Whole Blood	Pre-vaccination	gene64779 (MTHFSD)	-0.0335701	4.2518	-0.470249	0.639778	0.891555	-0.46801
RNAseq	Whole Blood	Pre-vaccination	gene55823 (VPS11)	0.0194395	6.3191	0.4702	0.639789	0.891555	0.467993
RNAseq	Whole Blood	Pre-vaccination	gene389860 (PAGE2B)	-0.146722	1.44671	-0.470265	0.639842	0.891555	-0.467919
RNAseq	Whole Blood	Pre-vaccination	gene55893 (ZNF395)	-0.0279811	6.18461	-0.470261	0.639882	0.891555	-0.467864
RNAseq	Whole Blood	Pre-vaccination	gene23259 (DDHD2)	-0.0267605	5.1539	-0.470014	0.640222	0.891894	-0.467388
RNAseq	Whole Blood	Pre-vaccination	gene6515 (SLC2A3)	0.0567861	8.42731	0.46926	0.640495	0.892084	0.467006
RNAseq	Whole Blood	Pre-vaccination	gene11217 (NA)	0.0550714	5.30541	0.469174	0.640559	0.892084	0.466917
RNAseq	Whole Blood	Pre-vaccination	gene79689 (STEAP4)	0.0479956	7.67223	0.468736	0.640826	0.892084	0.466544
RNAseq	Whole Blood	Pre-vaccination	gene56954 (NIT2)	-0.0321368	3.41444	-0.468597	0.640946	0.892084	-0.466376
RNAseq	Whole Blood	Pre-vaccination	gene1958 (EGR1)	-0.0840099	2.58368	-0.468582	0.640979	0.892084	-0.46633
RNAseq	Whole Blood	Pre-vaccination	gene55619 (DOCK10)	-0.0284335	7.44773	-0.468392	0.641022	0.892084	-0.466271
RNAseq	Whole Blood	Pre-vaccination	gene26297 (SERGEF)	0.0244317	3.58811	0.467214	0.641048	0.892084	0.466234
RNAseq	Whole Blood	Pre-vaccination	gene6723 (SRM)	0.0300785	4.98683	0.4681	0.641304	0.892084	0.465877
RNAseq	Whole Blood	Pre-vaccination	gene55898 (UNC45A)	0.0180764	6.18943	0.46791	0.641368	0.892084	0.465787
RNAseq	Whole Blood	Pre-vaccination	gene79667 (KLF3-AS1)	-0.0890801	1.67501	-0.468106	0.641416	0.892084	-0.46572
RNAseq	Whole Blood	Pre-vaccination	gene165140 (OXER1)	-0.0664594	4.56152	-0.467868	0.641425	0.892084	-0.465708
RNAseq	Whole Blood	Pre-vaccination	gene51522 (TMEM14C)	0.0571149	4.37393	0.466846	0.64211	0.892691	0.464751
RNAseq	Whole Blood	Pre-vaccination	gene23473 (CAPN7)	-0.0243272	4.95812	-0.467142	0.642116	0.892691	-0.464742
RNAseq	Whole Blood	Pre-vaccination	gene10990 (LILRB5)	0.244429	-0.500286	0.466764	0.642152	0.892691	0.464692
RNAseq	Whole Blood	Pre-vaccination	gene84993 (UBL7)	0.0286034	5.89011	0.466505	0.642452	0.892963	0.464273
RNAseq	Whole Blood	Pre-vaccination	gene4599 (MX1)	-0.189782	7.23384	-0.466142	0.642644	0.892963	-0.464005
RNAseq	Whole Blood	Pre-vaccination	gene28664 (TRAV19)	-0.0870993	2.34977	-0.465991	0.642751	0.892963	-0.463855
RNAseq	Whole Blood	Pre-vaccination	gene100306951 (PITPNA-AS1)	0.0448733	2.05935	0.466176	0.642778	0.892963	0.463818
RNAseq	Whole Blood	Pre-vaccination	gene54476 (RNF216)	-0.022079	7.03655	-0.466204	0.642832	0.892963	-0.463743
RNAseq	Whole Blood	Pre-vaccination	gene91584 (PLXNA4)	0.112469	2.92413	0.465716	0.643125	0.893235	0.463334
RNAseq	Whole Blood	Pre-vaccination	gene58480 (RHOU)	0.0619322	4.51527	0.464326	0.643908	0.894158	0.462241
RNAseq	Whole Blood	Pre-vaccination	gene84273 (NOA1)	0.0212403	5.14634	0.464244	0.643984	0.894158	0.462136
RNAseq	Whole Blood	Pre-vaccination	gene27030 (MLH3)	-0.0378321	4.84922	-0.46398	0.644152	0.894225	-0.461901
RNAseq	Whole Blood	Pre-vaccination	gene8970 (H2BC11)	0.0841723	2.66395	0.463869	0.644313	0.894225	0.461677
RNAseq	Whole Blood	Pre-vaccination	gene54960 (GEMIN8)	0.0451707	3.22672	0.463792	0.644466	0.894225	0.461464
RNAseq	Whole Blood	Pre-vaccination	gene1964 (EIF1AX)	0.0257934	5.18833	0.463381	0.644487	0.894225	0.461434
RNAseq	Whole Blood	Pre-vaccination	gene92558 (BICDL1)	-0.0502936	5.07833	-0.463587	0.644518	0.894225	-0.461392
RNAseq	Whole Blood	Pre-vaccination	gene163351 (GBP6)	0.15986	0.426572	0.463156	0.64467	0.894301	0.461179
RNAseq	Whole Blood	Pre-vaccination	gene147948 (ZNF582)	0.0528361	1.53587	0.462881	0.644957	0.89444	0.46078
RNAseq	Whole Blood	Pre-vaccination	gene445815 (PALM2AKAP2)	0.0542599	5.30334	0.462855	0.645056	0.89444	0.460641
RNAseq	Whole Blood	Pre-vaccination	gene151295 (SLC23A3)	-0.0851481	1.30324	-0.462705	0.645062	0.89444	-0.460633
RNAseq	Whole Blood	Pre-vaccination	gene23710 (GABARAPL1)	-0.0432641	6.32537	-0.462445	0.6453	0.894548	-0.460302
RNAseq	Whole Blood	Pre-vaccination	gene64167 (ERAP2)	-0.239209	6.55484	-0.462339	0.64538	0.894548	-0.46019
RNAseq	Whole Blood	Pre-vaccination	gene28569 (TRBV18)	-0.136244	0.876919	-0.462203	0.645453	0.894548	-0.460089
RNAseq	Whole Blood	Pre-vaccination	gene26225 (ARL5A)	0.0343846	4.27064	0.46219	0.645543	0.894548	0.459963
RNAseq	Whole Blood	Pre-vaccination	gene158160 (HSD17B7P2)	-0.0799687	2.05287	-0.462212	0.645625	0.894548	-0.459848
RNAseq	Whole Blood	Pre-vaccination	gene566 (AZU1)	-0.2455	1.03887	-0.461708	0.645774	0.894564	-0.45964
RNAseq	Whole Blood	Pre-vaccination	gene162967 (ZNF320)	-0.0665588	3.79815	-0.46165	0.64585	0.894564	-0.459535
RNAseq	Whole Blood	Pre-vaccination	gene168537 (GIMAP7)	-0.0287073	8.0901	-0.46135	0.646002	0.894564	-0.459324
RNAseq	Whole Blood	Pre-vaccination	gene9778 (KIAA0232)	0.0211023	7.0487	0.461397	0.646046	0.894564	0.459262
RNAseq	Whole Blood	Pre-vaccination	gene64745 (METTL17)	0.0348028	5.10912	0.46105	0.64631	0.894564	0.458895
RNAseq	Whole Blood	Pre-vaccination	gene4172 (MCM3)	0.0212382	5.91322	0.461151	0.646369	0.894564	0.458813
RNAseq	Whole Blood	Pre-vaccination	gene1021 (CDK6)	0.0388644	5.14298	0.460834	0.646417	0.894564	0.458746
RNAseq	Whole Blood	Pre-vaccination	gene54467 (ANKIB1)	0.0247899	5.26437	0.460944	0.64647	0.894564	0.458671
RNAseq	Whole Blood	Pre-vaccination	gene140809 (SRXN1)	0.0998216	6.21746	0.460732	0.646511	0.894564	0.458614
RNAseq	Whole Blood	Pre-vaccination	gene55253 (TYW1)	0.0311486	4.51237	0.460562	0.646758	0.894607	0.45827
RNAseq	Whole Blood	Pre-vaccination	gene286006 (LSMEM1)	0.0610159	3.2313	0.460271	0.646836	0.894607	0.458162
RNAseq	Whole Blood	Pre-vaccination	gene81890 (QTRT1)	-0.0311635	4.27538	-0.460381	0.646952	0.894607	-0.458
RNAseq	Whole Blood	Pre-vaccination	gene240 (ALOX5)	0.0238105	8.2035	0.46003	0.647095	0.894607	0.457802
RNAseq	Whole Blood	Pre-vaccination	gene400322 (HERC2P2)	-0.122085	4.44758	-0.459808	0.647271	0.894607	-0.457556
RNAseq	Whole Blood	Pre-vaccination	gene665 (BNIP3L)	-0.0826621	8.22792	-0.459757	0.647294	0.894607	-0.457524
RNAseq	Whole Blood	Pre-vaccination	gene219333 (USP12)	-0.0632617	5.36317	-0.459942	0.647355	0.894607	-0.45744
RNAseq	Whole Blood	Pre-vaccination	gene84164 (ASCC2)	-0.097382	8.21839	-0.459404	0.64755	0.894607	-0.457168
RNAseq	Whole Blood	Pre-vaccination	gene441307 (HRAT92)	-0.112088	2.41335	-0.45933	0.647628	0.894607	-0.45706
RNAseq	Whole Blood	Pre-vaccination	gene51010 (EXOSC3)	0.0223767	4.16463	0.459048	0.647846	0.894607	0.456756
RNAseq	Whole Blood	Pre-vaccination	gene28634 (TRBJ1-2)	-0.0950552	0.821693	-0.45916	0.647953	0.894607	-0.456608
RNAseq	Whole Blood	Pre-vaccination	gene80024 (SLC8B1)	0.0331422	6.32905	0.458694	0.64797	0.894607	0.456584
RNAseq	Whole Blood	Pre-vaccination	gene9760 (TOX)	0.0687132	3.83634	0.458547	0.648034	0.894607	0.456495
RNAseq	Whole Blood	Pre-vaccination	gene4211 (MEIS1)	-0.108502	3.05315	-0.458579	0.648038	0.894607	-0.456489
RNAseq	Whole Blood	Pre-vaccination	gene5013 (OTX1)	-0.121224	2.08146	-0.45848	0.648099	0.894607	-0.456405
RNAseq	Whole Blood	Pre-vaccination	gene100129034 (LOC100129034)	-0.0514485	7.67361	-0.458404	0.648155	0.894607	-0.456327
RNAseq	Whole Blood	Pre-vaccination	gene10098 (TSPAN5)	-0.111021	5.40355	-0.458561	0.648194	0.894607	-0.456272
RNAseq	Whole Blood	Pre-vaccination	gene5521 (PPP2R2B)	0.0986588	3.20534	0.457743	0.648649	0.894827	0.45564
RNAseq	Whole Blood	Pre-vaccination	gene55000 (TUG1)	-0.0232007	7.47412	-0.457764	0.648769	0.894827	-0.455473
RNAseq	Whole Blood	Pre-vaccination	gene727758 (ROCK1P1)	0.120751	0.811637	0.457697	0.64878	0.894827	0.455458
RNAseq	Whole Blood	Pre-vaccination	gene84859 (LRCH3)	-0.0214993	5.25052	-0.457756	0.648793	0.894827	-0.455439
RNAseq	Whole Blood	Pre-vaccination	gene56937 (PMEPA1)	-0.084472	2.65481	-0.457546	0.648854	0.894827	-0.455355
RNAseq	Whole Blood	Pre-vaccination	gene56919 (DHX33)	0.0251227	4.30245	0.457221	0.648937	0.894827	0.45524
RNAseq	Whole Blood	Pre-vaccination	gene8531 (YBX3)	-0.128342	9.32151	-0.457156	0.649253	0.895129	-0.454801
RNAseq	Whole Blood	Pre-vaccination	gene5920 (PLAAT4)	0.0377377	6.06091	0.456674	0.649486	0.895137	0.454476
RNAseq	Whole Blood	Pre-vaccination	gene100506714 (NUP50-DT)	-0.0743194	4.21717	-0.456408	0.649623	0.895137	-0.454286
RNAseq	Whole Blood	Pre-vaccination	gene79066 (METTL16)	-0.0264409	5.34795	-0.456228	0.649895	0.895137	-0.453909
RNAseq	Whole Blood	Pre-vaccination	gene55505 (NOP10)	-0.0331298	6.04544	-0.455816	0.649961	0.895137	-0.453817
RNAseq	Whole Blood	Pre-vaccination	gene80832 (APOL4)	0.157052	0.420926	0.455536	0.650151	0.895137	0.453553
RNAseq	Whole Blood	Pre-vaccination	gene2215 (FCGR3B)	0.0815761	11.3732	0.455297	0.650383	0.895137	0.45323
RNAseq	Whole Blood	Pre-vaccination	gene220869 (CBWD5)	0.0931036	2.67882	0.455813	0.650447	0.895137	0.453141
RNAseq	Whole Blood	Pre-vaccination	gene80254 (CEP63)	-0.0321034	6.70721	-0.455074	0.650541	0.895137	-0.453011
RNAseq	Whole Blood	Pre-vaccination	gene60370 (AVPI1)	-0.0948069	0.687184	-0.45468	0.65085	0.895137	-0.452582
RNAseq	Whole Blood	Pre-vaccination	gene51327 (AHSP)	0.1715	3.80523	0.454812	0.650863	0.895137	0.452563
RNAseq	Whole Blood	Pre-vaccination	gene3135 (HLA-G)	-0.205255	3.57073	-0.454526	0.650987	0.895137	-0.452391
RNAseq	Whole Blood	Pre-vaccination	gene924 (CD7)	0.0446092	7.39644	0.454323	0.651066	0.895137	0.452282
RNAseq	Whole Blood	Pre-vaccination	gene100130357 (LOC100130357)	-0.0800813	2.22059	-0.453982	0.651332	0.895137	-0.451913
RNAseq	Whole Blood	Pre-vaccination	gene54497 (HEATR5B)	-0.024354	6.26276	-0.454005	0.651375	0.895137	-0.451853
RNAseq	Whole Blood	Pre-vaccination	gene11188 (NISCH)	-0.0213048	7.25331	-0.454125	0.651401	0.895137	-0.451816
RNAseq	Whole Blood	Pre-vaccination	gene51314 (NME8)	0.0866659	2.87177	0.453812	0.651425	0.895137	0.451784
RNAseq	Whole Blood	Pre-vaccination	gene54888 (NSUN2)	0.0298828	6.29612	0.453796	0.651475	0.895137	0.451714
RNAseq	Whole Blood	Pre-vaccination	gene100507419 (MMP25-AS1)	-0.0547421	5.12099	-0.453731	0.651515	0.895137	-0.451659
RNAseq	Whole Blood	Pre-vaccination	gene9452 (ITM2A)	-0.0652343	5.19242	-0.453605	0.651636	0.895137	-0.45149
RNAseq	Whole Blood	Pre-vaccination	gene6811 (STX5)	0.0153603	5.81115	0.453571	0.651663	0.895137	0.451453
RNAseq	Whole Blood	Pre-vaccination	gene126375 (ZNF792)	-0.0297032	3.74246	-0.45352	0.651708	0.895137	-0.45139
RNAseq	Whole Blood	Pre-vaccination	gene8720 (MBTPS1)	-0.0229338	6.77503	-0.453499	0.651791	0.895137	-0.451275
RNAseq	Whole Blood	Pre-vaccination	gene4363 (ABCC1)	-0.0388348	5.79554	-0.4531	0.651949	0.895137	-0.451057
RNAseq	Whole Blood	Pre-vaccination	gene4898 (NRDC)	0.0183159	7.92315	0.452947	0.652012	0.895137	0.450969
RNAseq	Whole Blood	Pre-vaccination	gene81579 (PLA2G12A)	0.0465694	4.23358	0.453035	0.652056	0.895137	0.450908
RNAseq	Whole Blood	Pre-vaccination	gene10056 (FARSB)	0.0332524	4.30045	0.453086	0.652099	0.895137	0.450849
RNAseq	Whole Blood	Pre-vaccination	gene9375 (TM9SF2)	0.0251633	7.73007	0.452926	0.652197	0.895137	0.450712
RNAseq	Whole Blood	Pre-vaccination	gene10608 (MXD4)	-0.028711	6.86172	-0.452525	0.65236	0.895137	-0.450486
RNAseq	Whole Blood	Pre-vaccination	gene2091 (FBL)	-0.0288171	6.93203	-0.452569	0.65247	0.895137	-0.450333
RNAseq	Whole Blood	Pre-vaccination	gene1643 (DDB2)	0.0352519	4.66261	0.452476	0.652491	0.895137	0.450304
RNAseq	Whole Blood	Pre-vaccination	gene729220 (FLJ45513)	0.0689896	1.97828	0.452088	0.652574	0.895137	0.450189
RNAseq	Whole Blood	Pre-vaccination	gene7188 (TRAF5)	-0.0367432	5.57534	-0.452359	0.652825	0.895137	-0.449841
RNAseq	Whole Blood	Pre-vaccination	gene4094 (MAF)	-0.0480722	5.75121	-0.45176	0.652887	0.895137	-0.449756
RNAseq	Whole Blood	Pre-vaccination	gene206358 (SLC36A1)	0.0582406	5.7273	0.451625	0.65301	0.895137	0.449584
RNAseq	Whole Blood	Pre-vaccination	gene11332 (ACOT7)	0.0565625	2.78654	0.451555	0.653027	0.895137	0.449562
RNAseq	Whole Blood	Pre-vaccination	gene8508 (NIPSNAP1)	-0.0244766	5.01823	-0.451904	0.653069	0.895137	-0.449503
RNAseq	Whole Blood	Pre-vaccination	gene347862 (GATD1)	0.0224403	5.4913	0.451487	0.653122	0.895137	0.449429
RNAseq	Whole Blood	Pre-vaccination	gene23560 (GTPBP4)	0.0240796	5.10051	0.451419	0.653136	0.895137	0.44941
RNAseq	Whole Blood	Pre-vaccination	gene708 (C1QBP)	0.0226354	5.53	0.451527	0.653139	0.895137	0.449406
RNAseq	Whole Blood	Pre-vaccination	gene29097 (CNIH4)	0.0369843	4.21277	0.451436	0.653158	0.895137	0.449379
RNAseq	Whole Blood	Pre-vaccination	gene944 (TNFSF8)	-0.0445909	5.92857	-0.451259	0.653267	0.895137	-0.449228
RNAseq	Whole Blood	Pre-vaccination	gene9987 (HNRNPDL)	-0.0223011	7.86265	-0.451649	0.653342	0.895137	-0.449124
RNAseq	Whole Blood	Pre-vaccination	gene90835 (CCDC189)	0.0543696	2.35437	0.450559	0.653779	0.895602	0.448518
RNAseq	Whole Blood	Pre-vaccination	gene144348 (ZNF664)	0.0257926	5.68089	0.450536	0.653934	0.895682	0.448304
RNAseq	Whole Blood	Pre-vaccination	gene105371478 (NA)	0.0570113	2.4698	0.449959	0.654194	0.895719	0.447943
RNAseq	Whole Blood	Pre-vaccination	gene57489 (ODF2L)	0.040222	4.45112	0.450341	0.654212	0.895719	0.447919
RNAseq	Whole Blood	Pre-vaccination	gene55113 (XKR8)	-0.0340894	6.33548	-0.449837	0.654253	0.895719	-0.447861
RNAseq	Whole Blood	Pre-vaccination	gene10322 (SMYD5)	-0.028404	4.20072	-0.449663	0.654718	0.896188	-0.447217
RNAseq	Whole Blood	Pre-vaccination	gene23762 (OSBP2)	0.153045	5.70615	0.449416	0.654814	0.896188	0.447085
RNAseq	Whole Blood	Pre-vaccination	gene4034 (LRCH4)	-0.0255985	8.99267	-0.449088	0.654888	0.896188	-0.446982
RNAseq	Whole Blood	Pre-vaccination	gene7086 (TKT)	-0.0344532	9.8872	-0.448881	0.655027	0.896245	-0.44679
RNAseq	Whole Blood	Pre-vaccination	gene100302174 (MIR1307)	-0.256182	-0.322755	-0.448751	0.655137	0.896263	-0.446637
RNAseq	Whole Blood	Pre-vaccination	gene896 (CCND3)	0.0308802	8.63509	0.448631	0.655256	0.896292	0.446472
RNAseq	Whole Blood	Pre-vaccination	gene4860 (PNP)	0.0352953	6.13067	0.447152	0.65621	0.897463	0.445153
RNAseq	Whole Blood	Pre-vaccination	gene3476 (IGBP1)	-0.0250012	6.14083	-0.447035	0.65644	0.897492	-0.444834
RNAseq	Whole Blood	Pre-vaccination	gene221491 (SMIM29)	0.0277606	4.69758	0.44658	0.656573	0.897492	0.44465
RNAseq	Whole Blood	Pre-vaccination	gene7284 (TUFM)	0.040334	6.94193	0.44661	0.656607	0.897492	0.444602
RNAseq	Whole Blood	Pre-vaccination	gene1660 (DHX9)	-0.0144807	7.66154	-0.446676	0.656621	0.897492	-0.444583
RNAseq	Whole Blood	Pre-vaccination	gene50618 (ITSN2)	-0.0198304	7.35827	-0.446074	0.657262	0.897998	-0.443697
RNAseq	Whole Blood	Pre-vaccination	gene23117 (NPIPB3)	-0.0787368	5.19692	-0.445709	0.657265	0.897998	-0.443692
RNAseq	Whole Blood	Pre-vaccination	gene143244 (EIF5AL1)	-0.133142	1.89842	-0.445614	0.657317	0.897998	-0.443621
RNAseq	Whole Blood	Pre-vaccination	gene375449 (MAST4)	-0.0543916	4.65736	-0.445478	0.657411	0.897998	-0.44349
RNAseq	Whole Blood	Pre-vaccination	gene8566 (PDXK)	0.0357407	6.98165	0.445353	0.657556	0.897998	0.44329
RNAseq	Whole Blood	Pre-vaccination	gene23140 (ZZEF1)	0.0179289	7.99332	0.445131	0.657643	0.897998	0.443169
RNAseq	Whole Blood	Pre-vaccination	gene55734 (ZFP64)	-0.0301023	3.83279	-0.445003	0.657741	0.897998	-0.443035
RNAseq	Whole Blood	Pre-vaccination	gene57605 (PITPNM2)	0.0549424	5.84623	0.444835	0.657893	0.897998	0.442824
RNAseq	Whole Blood	Pre-vaccination	gene728661 (SLC35E2B)	-0.0683042	7.1127	-0.444753	0.657945	0.897998	-0.442752
RNAseq	Whole Blood	Pre-vaccination	gene52 (ACP1)	0.028622	5.53403	0.444867	0.657966	0.897998	0.442723
RNAseq	Whole Blood	Pre-vaccination	gene3029 (HAGH)	-0.0926761	6.71738	-0.444612	0.658133	0.898092	-0.442493
RNAseq	Whole Blood	Pre-vaccination	gene149837 (LINC00654)	-0.103931	1.09466	-0.444446	0.658274	0.898148	-0.442297
RNAseq	Whole Blood	Pre-vaccination	gene387509 (GPR153)	0.116331	2.14303	0.444007	0.658437	0.898148	0.442072
RNAseq	Whole Blood	Pre-vaccination	gene84899 (TMTC4)	0.0583953	2.9369	0.444015	0.658467	0.898148	0.442031
RNAseq	Whole Blood	Pre-vaccination	gene57488 (ESYT2)	0.028115	7.29719	0.443121	0.659086	0.89886	0.441175
RNAseq	Whole Blood	Pre-vaccination	gene79613 (TANGO6)	0.0279482	4.42951	0.442757	0.659379	0.899126	0.440771
RNAseq	Whole Blood	Pre-vaccination	gene137994 (LETM2)	-0.0527987	2.96496	-0.442118	0.659791	0.899556	-0.440201
RNAseq	Whole Blood	Pre-vaccination	gene339231 (ARL16)	-0.0632781	4.05815	-0.441826	0.660135	0.899755	-0.439726
RNAseq	Whole Blood	Pre-vaccination	gene57589 (RIC1)	0.0296754	5.68761	0.4416	0.660151	0.899755	0.439705
RNAseq	Whole Blood	Pre-vaccination	gene2317 (FLNB)	0.046979	6.44432	0.441416	0.660318	0.899755	0.439474
RNAseq	Whole Blood	Pre-vaccination	gene257101 (ZNF683)	-0.264823	3.3027	-0.441357	0.660422	0.899755	-0.43933
RNAseq	Whole Blood	Pre-vaccination	gene9697 (TRAM2)	0.0363088	5.2581	0.441303	0.660426	0.899755	0.439325
RNAseq	Whole Blood	Pre-vaccination	gene51175 (TUBE1)	-0.0414992	2.92605	-0.440988	0.66097	0.900363	-0.438574
RNAseq	Whole Blood	Pre-vaccination	gene114984 (FLYWCH2)	-0.0386928	3.60387	-0.440297	0.661181	0.900517	-0.438283
RNAseq	Whole Blood	Pre-vaccination	gene9651 (PLCH2)	-0.0759307	3.69864	-0.439809	0.661483	0.900555	-0.437867
RNAseq	Whole Blood	Pre-vaccination	gene24148 (PRPF6)	0.0195605	7.38322	0.439891	0.661565	0.900555	0.437754
RNAseq	Whole Blood	Pre-vaccination	gene79663 (HSPBAP1)	-0.0427211	5.13917	-0.439721	0.66164	0.900555	-0.43765
RNAseq	Whole Blood	Pre-vaccination	gene652968 (CASTOR1)	-0.0398508	2.88514	-0.439473	0.661724	0.900555	-0.437534
RNAseq	Whole Blood	Pre-vaccination	gene6002 (RGS12)	0.0502949	3.79471	0.439215	0.661915	0.900555	0.437271
RNAseq	Whole Blood	Pre-vaccination	gene80014 (WWC2)	0.0691545	2.61379	0.439198	0.661994	0.900555	0.437162
RNAseq	Whole Blood	Pre-vaccination	gene30968 (STOML2)	-0.0262788	5.12126	-0.439095	0.662004	0.900555	-0.437148
RNAseq	Whole Blood	Pre-vaccination	gene26354 (GNL3)	0.0265042	5.51872	0.439045	0.662156	0.900555	0.436938
RNAseq	Whole Blood	Pre-vaccination	gene81620 (CDT1)	0.105468	0.951493	0.438789	0.662161	0.900555	0.436932
RNAseq	Whole Blood	Pre-vaccination	gene139105 (BEND2)	0.121157	3.49333	0.439142	0.662267	0.900555	0.436785
RNAseq	Whole Blood	Pre-vaccination	gene92285 (ZNF585B)	-0.0320774	4.31362	-0.438726	0.662344	0.900555	-0.436679
RNAseq	Whole Blood	Pre-vaccination	gene55272 (IMP3)	0.0205487	5.50412	0.438735	0.662383	0.900555	0.436625
RNAseq	Whole Blood	Pre-vaccination	gene9729 (KIAA0408)	0.0990692	1.01157	0.438294	0.662534	0.900556	0.436417
RNAseq	Whole Blood	Pre-vaccination	gene8776 (MTMR1)	-0.0183636	6.15088	-0.438267	0.662629	0.900556	-0.436286
RNAseq	Whole Blood	Pre-vaccination	gene4057 (LTF)	0.262401	5.21958	0.438231	0.662677	0.900556	0.43622
RNAseq	Whole Blood	Pre-vaccination	gene100271722 (LINC00899)	-0.0721062	1.70069	-0.438048	0.662945	0.900739	-0.435851
RNAseq	Whole Blood	Pre-vaccination	gene23223 (RRP12)	-0.0671133	6.63028	-0.437649	0.663075	0.900739	-0.435671
RNAseq	Whole Blood	Pre-vaccination	gene51341 (ZBTB7A)	0.0207542	7.71486	0.437494	0.663105	0.900739	0.43563
RNAseq	Whole Blood	Pre-vaccination	gene100996286 (LINC02273)	-0.196185	3.56297	-0.437482	0.663302	0.900792	-0.435359
RNAseq	Whole Blood	Pre-vaccination	gene64853 (AIDA)	-0.0361756	4.92869	-0.437962	0.66343	0.900792	-0.435182
RNAseq	Whole Blood	Pre-vaccination	gene51780 (KDM3B)	-0.0159917	7.91446	-0.437015	0.663502	0.900792	-0.435083
RNAseq	Whole Blood	Pre-vaccination	gene100529097 (RPL36A-HNRNPH2)	-0.0178493	9.05791	-0.436983	0.663612	0.900792	-0.434932
RNAseq	Whole Blood	Pre-vaccination	gene3665 (IRF7)	-0.0699545	5.77212	-0.436813	0.66364	0.900792	-0.434893
RNAseq	Whole Blood	Pre-vaccination	gene83940 (TATDN1)	-0.0399394	3.06962	-0.436662	0.663899	0.900792	-0.434536
RNAseq	Whole Blood	Pre-vaccination	gene26986 (PABPC1)	-0.0234014	11.2441	-0.436366	0.663962	0.900792	-0.43445
RNAseq	Whole Blood	Pre-vaccination	gene59339 (PLEKHA2)	-0.0200432	7.35794	-0.436352	0.664092	0.900792	-0.434271
RNAseq	Whole Blood	Pre-vaccination	gene57409 (MIF4GD)	0.0277789	4.85605	0.436225	0.664104	0.900792	0.434254
RNAseq	Whole Blood	Pre-vaccination	gene11151 (CORO1A)	-0.0201535	10.7528	-0.436207	0.664122	0.900792	-0.434229
RNAseq	Whole Blood	Pre-vaccination	gene55661 (DDX27)	-0.0218564	6.30448	-0.435468	0.664776	0.901546	-0.433328
RNAseq	Whole Blood	Pre-vaccination	gene8880 (FUBP1)	0.0160193	6.7492	0.434556	0.665243	0.902026	0.432685
RNAseq	Whole Blood	Pre-vaccination	gene64236 (PDLIM2)	0.0257247	6.8039	0.434509	0.66536	0.902026	0.432524
RNAseq	Whole Blood	Pre-vaccination	gene6650 (CAPN15)	-0.0429765	7.08708	-0.434438	0.665424	0.902026	-0.432437
RNAseq	Whole Blood	Pre-vaccination	gene23037 (PDZD2)	-0.10602	0.70229	-0.434112	0.665668	0.902223	-0.432102
RNAseq	Whole Blood	Pre-vaccination	gene145482 (PTGR2)	-0.0853671	1.56521	-0.433749	0.665805	0.902277	-0.431912
RNAseq	Whole Blood	Pre-vaccination	gene9231 (DLG5)	-0.0909101	2.98741	-0.433351	0.66616	0.9024	-0.431424
RNAseq	Whole Blood	Pre-vaccination	gene55716 (LMBR1L)	-0.0243229	5.81981	-0.433489	0.66619	0.9024	-0.431383
RNAseq	Whole Blood	Pre-vaccination	gene80305 (TRABD)	0.0257467	7.34514	0.433223	0.666273	0.9024	0.431269
RNAseq	Whole Blood	Pre-vaccination	gene286144 (TRIQK)	0.0315221	3.56374	0.4332	0.666288	0.9024	0.431248
RNAseq	Whole Blood	Pre-vaccination	gene8439 (NSMAF)	-0.0211008	6.14066	-0.432804	0.666522	0.902522	-0.430926
RNAseq	Whole Blood	Pre-vaccination	gene5394 (EXOSC10)	0.0186377	6.22407	0.432947	0.666574	0.902522	0.430854
RNAseq	Whole Blood	Pre-vaccination	gene7690 (ZNF131)	0.0170959	5.06776	0.432514	0.666994	0.902867	0.430277
RNAseq	Whole Blood	Pre-vaccination	gene4240 (MFGE8)	0.0620351	3.89743	0.43198	0.667147	0.902867	0.430067
RNAseq	Whole Blood	Pre-vaccination	gene283174 (MIR4697HG)	0.0666903	3.42235	0.432016	0.667156	0.902867	0.430055
RNAseq	Whole Blood	Pre-vaccination	gene28586 (TRBV9)	0.111082	1.32045	0.431965	0.667221	0.902867	0.429965
RNAseq	Whole Blood	Pre-vaccination	gene4242 (MFNG)	0.0206075	7.36561	0.431714	0.667383	0.902953	0.429742
RNAseq	Whole Blood	Pre-vaccination	gene401321 (LINC00997)	0.184694	0.408104	0.431445	0.667482	0.902954	0.429607
RNAseq	Whole Blood	Pre-vaccination	gene7535 (ZAP70)	-0.0316914	8.06	-0.431199	0.667793	0.903243	-0.429178
RNAseq	Whole Blood	Pre-vaccination	gene151194 (METTL21A)	0.0324441	3.74502	0.431007	0.667899	0.903254	0.429033
RNAseq	Whole Blood	Pre-vaccination	gene8323 (FZD6)	0.107619	1.06294	0.430578	0.668284	0.903563	0.428505
RNAseq	Whole Blood	Pre-vaccination	gene256987 (SERINC5)	-0.0448099	6.61353	-0.430263	0.668387	0.903563	-0.428362
RNAseq	Whole Blood	Pre-vaccination	gene80127 (BBOF1)	-0.105748	3.90353	-0.430236	0.66852	0.903563	-0.42818
RNAseq	Whole Blood	Pre-vaccination	gene5531 (PPP4C)	0.0213267	7.26417	0.429879	0.668714	0.903563	0.427914
RNAseq	Whole Blood	Pre-vaccination	gene128240 (NAXE)	0.0234892	4.42642	0.429917	0.668805	0.903563	0.427788
RNAseq	Whole Blood	Pre-vaccination	gene25824 (PRDX5)	-0.0654625	7.314	-0.429574	0.66893	0.903563	-0.427617
RNAseq	Whole Blood	Pre-vaccination	gene10011 (SRA1)	0.0260119	5.3652	0.429484	0.669007	0.903563	0.427512
RNAseq	Whole Blood	Pre-vaccination	gene102724297 (CCR5AS)	0.0903068	0.715188	0.429549	0.669079	0.903563	0.427412
RNAseq	Whole Blood	Pre-vaccination	gene330 (BIRC3)	-0.0528156	6.92718	-0.429315	0.669163	0.903563	-0.427297
RNAseq	Whole Blood	Pre-vaccination	gene441081 (LOC441081)	0.529711	2.25091	0.429155	0.669263	0.903563	0.42716
RNAseq	Whole Blood	Pre-vaccination	gene2648 (KAT2A)	-0.0345839	5.42418	-0.428871	0.669499	0.903563	-0.426835
RNAseq	Whole Blood	Pre-vaccination	gene7156 (TOP3A)	0.0181662	5.86073	0.428706	0.669516	0.903563	0.426812
RNAseq	Whole Blood	Pre-vaccination	gene84941 (HSH2D)	0.0409285	8.18517	0.428354	0.669747	0.903563	0.426495
RNAseq	Whole Blood	Pre-vaccination	gene8847 (DLEU2)	-0.0344672	3.58539	-0.428246	0.669794	0.903563	-0.426431
RNAseq	Whole Blood	Pre-vaccination	gene2049 (EPHB3)	-0.121403	1.6157	-0.428378	0.669809	0.903563	-0.426411
RNAseq	Whole Blood	Pre-vaccination	gene729737 (LOC729737)	0.0754357	8.55699	0.428248	0.66986	0.903563	0.426341
RNAseq	Whole Blood	Pre-vaccination	gene2039 (DMTN)	-0.116494	9.03534	-0.428472	0.669874	0.903563	-0.426321
RNAseq	Whole Blood	Pre-vaccination	gene9625 (AATK)	-0.0623691	7.14578	-0.42792	0.670083	0.903563	-0.426035
RNAseq	Whole Blood	Pre-vaccination	gene266747 (RGL4)	-0.0507067	4.71671	-0.427921	0.670085	0.903563	-0.426031
RNAseq	Whole Blood	Pre-vaccination	gene63901 (FAM111A)	-0.029567	6.51622	-0.428017	0.670091	0.903563	-0.426023
RNAseq	Whole Blood	Pre-vaccination	gene51111 (KMT5B)	-0.0170696	6.32023	-0.42792	0.67028	0.903674	-0.425763
RNAseq	Whole Blood	Pre-vaccination	gene51260 (PBDC1)	0.0234983	4.00924	0.427722	0.67037	0.903674	0.425641
RNAseq	Whole Blood	Pre-vaccination	gene4681 (NBL1)	0.119313	1.7685	0.42743	0.670504	0.903677	0.425456
RNAseq	Whole Blood	Pre-vaccination	gene100529211 (TMEM256-PLSCR3)	0.0255854	6.64267	0.42741	0.670568	0.903677	0.425369
RNAseq	Whole Blood	Pre-vaccination	gene23293 (SMG6)	-0.0155349	5.81587	-0.427163	0.67073	0.903763	-0.425146
RNAseq	Whole Blood	Pre-vaccination	gene93627 (TBCK)	-0.0411281	3.62648	-0.426935	0.670852	0.903795	-0.424978
RNAseq	Whole Blood	Pre-vaccination	gene79918 (SETD6)	-0.033001	3.19091	-0.42659	0.671044	0.903922	-0.424715
RNAseq	Whole Blood	Pre-vaccination	gene6166 (RPL36AL)	0.0353776	7.58093	0.426098	0.671396	0.90419	0.424233
RNAseq	Whole Blood	Pre-vaccination	gene4853 (NOTCH2)	0.0278389	9.39215	0.425921	0.671515	0.90419	0.424069
RNAseq	Whole Blood	Pre-vaccination	gene2647 (BLOC1S1)	0.0221117	5.64359	0.426057	0.671574	0.90419	0.423988
RNAseq	Whole Blood	Pre-vaccination	gene283927 (NUDT7)	-0.0899802	1.55057	-0.425361	0.671903	0.90419	-0.423537
RNAseq	Whole Blood	Pre-vaccination	gene241 (ALOX5AP)	0.0548567	7.91235	0.42532	0.671935	0.90419	0.423494
RNAseq	Whole Blood	Pre-vaccination	gene1803 (DPP4)	-0.0597185	5.26262	-0.425387	0.671959	0.90419	-0.423461
RNAseq	Whole Blood	Pre-vaccination	gene9169 (SCAF11)	-0.0128882	8.05679	-0.4259	0.671978	0.90419	-0.423435
RNAseq	Whole Blood	Pre-vaccination	gene23499 (MACF1)	0.033944	9.02217	0.425277	0.672029	0.90419	0.423365
RNAseq	Whole Blood	Pre-vaccination	gene51507 (RTF2)	-0.01403	7.33995	-0.424947	0.672269	0.904338	-0.423035
RNAseq	Whole Blood	Pre-vaccination	gene4973 (OLR1)	0.221358	-0.549419	0.424703	0.672336	0.904338	0.422944
RNAseq	Whole Blood	Pre-vaccination	gene51218 (GLRX5)	-0.121141	6.24604	-0.424622	0.672667	0.904534	-0.422491
RNAseq	Whole Blood	Pre-vaccination	gene432369 (ATP5F1EP2)	-0.0826744	1.17924	-0.424402	0.672678	0.904534	-0.422476
RNAseq	Whole Blood	Pre-vaccination	gene254896 (LOC254896)	0.0385605	7.56214	0.423422	0.673356	0.904749	0.421546
RNAseq	Whole Blood	Pre-vaccination	gene25790 (CFAP45)	-0.0802474	2.95123	-0.423189	0.673516	0.904749	-0.421328
RNAseq	Whole Blood	Pre-vaccination	gene133 (ADM)	0.0860101	5.24851	0.423133	0.673554	0.904749	0.421276
RNAseq	Whole Blood	Pre-vaccination	gene5514 (PPP1R10)	0.017145	5.81317	0.423225	0.673604	0.904749	0.421206
RNAseq	Whole Blood	Pre-vaccination	gene5500 (PPP1CB)	0.0274048	7.273	0.423215	0.673607	0.904749	0.421202
RNAseq	Whole Blood	Pre-vaccination	gene25959 (KANK2)	-0.123008	2.99499	-0.423028	0.673757	0.904749	-0.420997
RNAseq	Whole Blood	Pre-vaccination	gene10464 (PIBF1)	0.037487	3.47287	0.423293	0.673832	0.904749	0.420894
RNAseq	Whole Blood	Pre-vaccination	gene6134 (RPL10)	-0.0304335	10.3548	-0.422856	0.673843	0.904749	-0.42088
RNAseq	Whole Blood	Pre-vaccination	gene116236 (ABHD15)	0.0318174	4.94872	0.422524	0.673994	0.904749	0.420672
RNAseq	Whole Blood	Pre-vaccination	gene9529 (BAG5)	0.0187861	5.56635	0.422375	0.674125	0.904749	0.420493
RNAseq	Whole Blood	Pre-vaccination	gene159013 (CXorf38)	0.0158697	6.40383	0.422276	0.674224	0.904749	0.420358
RNAseq	Whole Blood	Pre-vaccination	gene5130 (PCYT1A)	-0.0191992	5.69122	-0.422266	0.674234	0.904749	-0.420344
RNAseq	Whole Blood	Pre-vaccination	gene5125 (PCSK5)	-0.0508645	3.81783	-0.42215	0.674309	0.904749	-0.420242
RNAseq	Whole Blood	Pre-vaccination	gene6229 (RPS24)	0.0258927	9.72428	0.422038	0.674397	0.904749	0.420121
RNAseq	Whole Blood	Pre-vaccination	gene139735 (ZFP92)	0.0462335	2.6732	0.42201	0.674406	0.904749	0.420109
RNAseq	Whole Blood	Pre-vaccination	gene4023 (LPL)	0.214473	0.584574	0.421957	0.674416	0.904749	0.420095
RNAseq	Whole Blood	Pre-vaccination	gene55715 (DOK4)	-0.0837615	2.28877	-0.421836	0.674508	0.904749	-0.419969
RNAseq	Whole Blood	Pre-vaccination	gene10512 (SEMA3C)	-0.0630486	2.81249	-0.421718	0.674606	0.904749	-0.419834
RNAseq	Whole Blood	Pre-vaccination	gene80128 (TRIM46)	0.0566455	2.75095	0.421762	0.674721	0.904771	0.419677
RNAseq	Whole Blood	Pre-vaccination	gene51222 (ZNF219)	-0.0493929	3.02986	-0.421264	0.674863	0.904784	-0.419483
RNAseq	Whole Blood	Pre-vaccination	gene8405 (SPOP)	-0.013991	6.36523	-0.42125	0.674927	0.904784	-0.419395
RNAseq	Whole Blood	Pre-vaccination	gene84897 (TBRG1)	-0.0221817	6.33828	-0.421094	0.675261	0.9051	-0.418938
RNAseq	Whole Blood	Pre-vaccination	gene23186 (RCOR1)	0.0183727	6.99824	0.420457	0.675539	0.90534	0.418559
RNAseq	Whole Blood	Pre-vaccination	gene196 (AHR)	0.0596127	5.88223	0.41987	0.675919	0.905569	0.418039
RNAseq	Whole Blood	Pre-vaccination	gene5786 (PTPRA)	0.0159876	7.1959	0.419784	0.676007	0.905569	0.417918
RNAseq	Whole Blood	Pre-vaccination	gene4574 (TRNS1)	0.101774	2.69069	0.419781	0.676094	0.905569	0.417799
RNAseq	Whole Blood	Pre-vaccination	gene54606 (DDX56)	-0.0187708	5.58942	-0.419993	0.676179	0.905569	-0.417682
RNAseq	Whole Blood	Pre-vaccination	gene79443 (FYCO1)	0.0281664	6.09763	0.419314	0.676375	0.905569	0.417414
RNAseq	Whole Blood	Pre-vaccination	gene54677 (CROT)	0.0318815	3.13683	0.41951	0.676431	0.905569	0.417339
RNAseq	Whole Blood	Pre-vaccination	gene80219 (COQ10B)	0.0242271	4.8054	0.419356	0.676508	0.905569	0.417234
RNAseq	Whole Blood	Pre-vaccination	gene55644 (OSGEP)	0.0316578	5.21181	0.419072	0.67653	0.905569	0.417203
RNAseq	Whole Blood	Pre-vaccination	gene7760 (ZNF213)	-0.0270676	5.22548	-0.419065	0.676595	0.905569	-0.417114
RNAseq	Whole Blood	Pre-vaccination	gene55599 (RNPC3)	-0.0311109	4.93524	-0.418875	0.67679	0.905626	-0.416848
RNAseq	Whole Blood	Pre-vaccination	gene100499466 (LINC00674)	-0.030453	6.40663	-0.418528	0.677	0.905626	-0.41656
RNAseq	Whole Blood	Pre-vaccination	gene828 (CAPS)	-0.0349324	4.6929	-0.418394	0.677175	0.905626	-0.416322
RNAseq	Whole Blood	Pre-vaccination	gene10809 (STARD10)	0.0468028	4.48304	0.418128	0.677207	0.905626	0.416278
RNAseq	Whole Blood	Pre-vaccination	gene165918 (RNF168)	-0.0164904	5.77857	-0.418108	0.677217	0.905626	-0.416264
RNAseq	Whole Blood	Pre-vaccination	gene3428 (IFI16)	-0.0461634	8.12799	-0.418075	0.677228	0.905626	-0.416249
RNAseq	Whole Blood	Pre-vaccination	gene2999 (GZMH)	0.174717	6.07115	0.417949	0.677388	0.905709	0.416029
RNAseq	Whole Blood	Pre-vaccination	gene631 (BFSP1)	0.145409	0.584936	0.417716	0.677585	0.905841	0.415761
RNAseq	Whole Blood	Pre-vaccination	gene489 (ATP2A3)	0.0212741	9.41865	0.417516	0.677687	0.905846	0.415621
RNAseq	Whole Blood	Pre-vaccination	gene286437 (LOC286437)	-0.0322611	3.76757	-0.417109	0.678074	0.906231	-0.415093
RNAseq	Whole Blood	Pre-vaccination	gene23367 (LARP1)	-0.020027	7.6697	-0.416731	0.678204	0.906274	-0.414915
RNAseq	Whole Blood	Pre-vaccination	gene256356 (GK5)	0.0485286	4.79809	0.416182	0.678606	0.906448	0.414365
RNAseq	Whole Blood	Pre-vaccination	gene100132111 (C2CD4D-AS1)	-0.0879077	2.02068	-0.416197	0.678617	0.906448	-0.414351
RNAseq	Whole Blood	Pre-vaccination	gene2199 (FBLN2)	0.0865882	2.2168	0.416102	0.678688	0.906448	0.414255
RNAseq	Whole Blood	Pre-vaccination	gene58526 (MID1IP1)	-0.0273657	6.99959	-0.416057	0.678728	0.906448	-0.414199
RNAseq	Whole Blood	Pre-vaccination	gene101927015 (LINC01506)	0.0711501	3.46731	0.415855	0.67887	0.906505	0.414006
RNAseq	Whole Blood	Pre-vaccination	gene140739 (UBE2F)	0.037561	5.62404	0.415519	0.679149	0.906726	0.413624
RNAseq	Whole Blood	Pre-vaccination	gene85440 (DOCK7)	-0.0518677	2.89103	-0.415362	0.679246	0.906726	-0.413492
RNAseq	Whole Blood	Pre-vaccination	gene6041 (RNASEL)	-0.0169017	6.14337	-0.415242	0.679331	0.906726	-0.413377
RNAseq	Whole Blood	Pre-vaccination	gene4163 (MCC)	0.104658	1.39055	0.414671	0.679763	0.907045	0.412787
RNAseq	Whole Blood	Pre-vaccination	gene586 (BCAT1)	-0.117468	2.81039	-0.414577	0.679767	0.907045	-0.412782
RNAseq	Whole Blood	Pre-vaccination	gene8202 (NCOA3)	-0.0201389	7.30438	-0.414181	0.680083	0.907231	-0.412351
RNAseq	Whole Blood	Pre-vaccination	gene57804 (POLD4)	-0.0218834	6.31682	-0.413612	0.680477	0.907231	-0.411813
RNAseq	Whole Blood	Pre-vaccination	gene6132 (RPL8)	-0.0335467	10.2384	-0.41359	0.6805	0.907231	-0.41178
RNAseq	Whole Blood	Pre-vaccination	gene7465 (WEE1)	0.0518686	2.87745	0.413504	0.680513	0.907231	0.411763
RNAseq	Whole Blood	Pre-vaccination	gene8462 (KLF11)	0.0567956	4.66388	0.41344	0.680592	0.907231	0.411656
RNAseq	Whole Blood	Pre-vaccination	gene64393 (ZMAT3)	-0.0249428	4.98618	-0.41345	0.680777	0.907231	-0.411403
RNAseq	Whole Blood	Pre-vaccination	gene57082 (KNL1)	0.0651633	1.15068	0.413371	0.680817	0.907231	0.411348
RNAseq	Whole Blood	Pre-vaccination	gene374907 (B3GNT8)	0.0397945	5.38044	0.413118	0.68082	0.907231	0.411344
RNAseq	Whole Blood	Pre-vaccination	gene3843 (IPO5)	0.0204306	6.29194	0.413139	0.680855	0.907231	0.411296
RNAseq	Whole Blood	Pre-vaccination	gene151313 (FAHD2B)	-0.0524215	1.82341	-0.41411	0.680891	0.907231	-0.411247
RNAseq	Whole Blood	Pre-vaccination	gene23386 (NUDCD3)	-0.0148869	6.07281	-0.413015	0.681109	0.90734	-0.410951
RNAseq	Whole Blood	Pre-vaccination	gene914 (CD2)	-0.0421281	7.26713	-0.412774	0.68117	0.90734	-0.410866
RNAseq	Whole Blood	Pre-vaccination	gene9828 (ARHGEF17)	0.201676	1.03838	0.412423	0.681327	0.907346	0.410654
RNAseq	Whole Blood	Pre-vaccination	gene28986 (MAGEH1)	-0.0346831	3.57258	-0.41235	0.681372	0.907346	-0.410591
RNAseq	Whole Blood	Pre-vaccination	gene64127 (NOD2)	0.0639933	6.31524	0.411812	0.681801	0.907786	0.410007
RNAseq	Whole Blood	Pre-vaccination	gene7248 (TSC1)	-0.0221692	6.13176	-0.411594	0.682074	0.907804	-0.409635
RNAseq	Whole Blood	Pre-vaccination	gene28674 (TRAV12-1)	-0.0674755	2.06406	-0.411479	0.682153	0.907804	-0.409527
RNAseq	Whole Blood	Pre-vaccination	gene415116 (PIM3)	0.0477534	6.83932	0.411077	0.682344	0.907804	0.409267
RNAseq	Whole Blood	Pre-vaccination	gene93974 (ATP5IF1)	0.0161189	5.99384	0.411046	0.682357	0.907804	0.409249
RNAseq	Whole Blood	Pre-vaccination	gene10734 (STAG3)	-0.0901991	1.33397	-0.411159	0.682424	0.907804	-0.409158
RNAseq	Whole Blood	Pre-vaccination	gene102724428 (SIK1B)	-0.11637	1.00991	-0.410879	0.68254	0.907804	-0.409
RNAseq	Whole Blood	Pre-vaccination	gene115548 (FCHO2)	0.0472553	4.73249	0.410731	0.682621	0.907804	0.408889
RNAseq	Whole Blood	Pre-vaccination	gene2848 (GPR25)	-0.0948482	1.83946	-0.410508	0.68274	0.907804	-0.408726
RNAseq	Whole Blood	Pre-vaccination	gene79840 (NHEJ1)	0.0281385	3.88339	0.410594	0.682793	0.907804	0.408655
RNAseq	Whole Blood	Pre-vaccination	gene342618 (SLFN14)	-0.0956658	2.66915	-0.410531	0.682802	0.907804	-0.408642
RNAseq	Whole Blood	Pre-vaccination	gene51690 (LSM7)	0.0276006	5.01436	0.41029	0.682899	0.907804	0.40851
RNAseq	Whole Blood	Pre-vaccination	gene9013 (TAF1C)	0.0307841	6.11767	0.410002	0.683157	0.907905	0.408159
RNAseq	Whole Blood	Pre-vaccination	gene2926 (GRSF1)	0.0202272	5.96855	0.409777	0.683255	0.907905	0.408026
RNAseq	Whole Blood	Pre-vaccination	gene8123 (PWAR5)	-0.0611601	1.49822	-0.409829	0.683311	0.907905	-0.407949
RNAseq	Whole Blood	Pre-vaccination	gene10948 (STARD3)	0.0148239	6.59583	0.40945	0.683526	0.907905	0.407657
RNAseq	Whole Blood	Pre-vaccination	gene8763 (CD164)	-0.0281633	7.22417	-0.409557	0.683545	0.907905	-0.40763
RNAseq	Whole Blood	Pre-vaccination	gene84281 (C2orf88)	0.0769147	5.15668	0.409432	0.683653	0.907905	0.407483
RNAseq	Whole Blood	Pre-vaccination	gene51495 (HACD3)	0.0253271	4.39023	0.409291	0.683704	0.907905	0.407414
RNAseq	Whole Blood	Pre-vaccination	gene23035 (PHLPP2)	0.0355794	3.93266	0.409217	0.683764	0.907905	0.407332
RNAseq	Whole Blood	Pre-vaccination	gene4576 (TRNT)	0.0844673	2.69984	0.408993	0.683863	0.907906	0.407197
RNAseq	Whole Blood	Pre-vaccination	gene199777 (ZNF626)	0.0674965	3.00221	0.408403	0.684294	0.908121	0.40661
RNAseq	Whole Blood	Pre-vaccination	gene440829 (SHISA8)	0.15496	-0.0656889	0.408303	0.684343	0.908121	0.406544
RNAseq	Whole Blood	Pre-vaccination	gene143 (PARP4)	0.0210224	7.62663	0.408256	0.684405	0.908121	0.40646
RNAseq	Whole Blood	Pre-vaccination	gene25831 (HECTD1)	0.0182865	7.00384	0.408286	0.684426	0.908121	0.406431
RNAseq	Whole Blood	Pre-vaccination	gene26267 (FBXO10)	0.0561019	2.76718	0.408056	0.684518	0.908121	0.406305
RNAseq	Whole Blood	Pre-vaccination	gene375260 (WASH2P)	0.0543329	3.69121	0.408007	0.684621	0.908126	0.406166
RNAseq	Whole Blood	Pre-vaccination	gene26152 (ZNF337)	-0.0276601	5.14718	-0.407593	0.684999	0.908357	-0.405651
RNAseq	Whole Blood	Pre-vaccination	gene3559 (IL2RA)	0.0639918	3.98395	0.407331	0.685069	0.908357	0.405556
RNAseq	Whole Blood	Pre-vaccination	gene348235 (SKA2)	0.0322733	3.58768	0.40738	0.68511	0.908357	0.4055
RNAseq	Whole Blood	Pre-vaccination	gene29092 (LINC00339)	0.0564845	3.24632	0.407198	0.685189	0.908357	0.405392
RNAseq	Whole Blood	Pre-vaccination	gene5778 (PTPN7)	-0.0344369	6.31041	-0.406714	0.685539	0.908632	-0.404917
RNAseq	Whole Blood	Pre-vaccination	gene199223 (TTC21A)	0.0620449	2.85135	0.406557	0.685638	0.908632	0.404782
RNAseq	Whole Blood	Pre-vaccination	gene51646 (YPEL5)	-0.0234614	7.05012	-0.406579	0.685693	0.908632	-0.404707
RNAseq	Whole Blood	Pre-vaccination	gene6037 (RNASE3)	0.208442	1.368	0.406345	0.685808	0.908642	0.40455
RNAseq	Whole Blood	Pre-vaccination	gene2710 (GK)	0.0415869	6.09131	0.406123	0.685898	0.908642	0.404428
RNAseq	Whole Blood	Pre-vaccination	gene4836 (NMT1)	0.0175572	6.97412	0.406046	0.686244	0.908969	0.403958
RNAseq	Whole Blood	Pre-vaccination	gene100532724 (NPHP3-ACAD11)	0.0352172	5.09464	0.405909	0.686363	0.908997	0.403795
RNAseq	Whole Blood	Pre-vaccination	gene2588 (GALNS)	-0.0304827	6.15103	-0.405183	0.686588	0.909164	-0.40349
RNAseq	Whole Blood	Pre-vaccination	gene8451 (CUL4A)	0.0183496	6.517	0.405143	0.686726	0.90917	0.403302
RNAseq	Whole Blood	Pre-vaccination	gene6309 (SC5D)	-0.0302458	3.85026	-0.405167	0.68679	0.90917	-0.403215
RNAseq	Whole Blood	Pre-vaccination	gene80829 (ZFP91)	0.013318	6.57	0.404835	0.686929	0.909223	0.403026
RNAseq	Whole Blood	Pre-vaccination	gene5663 (PSEN1)	0.0176091	7.47937	0.404588	0.687194	0.909405	0.402666
RNAseq	Whole Blood	Pre-vaccination	gene23212 (RRS1)	0.0250425	4.64546	0.403959	0.687515	0.909405	0.402229
RNAseq	Whole Blood	Pre-vaccination	gene25984 (KRT23)	-0.0931086	5.50033	-0.403958	0.687568	0.909405	-0.402157
RNAseq	Whole Blood	Pre-vaccination	gene23216 (TBC1D1)	-0.0181632	7.37873	-0.403604	0.687821	0.909405	-0.401814
RNAseq	Whole Blood	Pre-vaccination	gene9649 (RALGPS1)	0.0381778	3.60279	0.403573	0.687822	0.909405	0.401813
RNAseq	Whole Blood	Pre-vaccination	gene57658 (CALCOCO1)	-0.0195982	7.70725	-0.403731	0.687824	0.909405	-0.40181
RNAseq	Whole Blood	Pre-vaccination	gene57035 (RSRP1)	-0.0371914	7.71769	-0.40349	0.687834	0.909405	-0.401796
RNAseq	Whole Blood	Pre-vaccination	gene79890 (RIN3)	-0.0221673	8.5297	-0.403627	0.687857	0.909405	-0.401765
RNAseq	Whole Blood	Pre-vaccination	gene2591 (GALNT3)	-0.0370526	4.479	-0.403202	0.68811	0.909496	-0.401421
RNAseq	Whole Blood	Pre-vaccination	gene27 (ABL2)	0.0282933	4.93881	0.403367	0.688123	0.909496	0.401404
RNAseq	Whole Blood	Pre-vaccination	gene28692 (TRAV1-2)	0.113934	2.20921	0.403002	0.688287	0.909559	0.40118
RNAseq	Whole Blood	Pre-vaccination	gene64760 (FAM160B2)	-0.0262626	5.75905	-0.403012	0.688368	0.909559	-0.40107
RNAseq	Whole Blood	Pre-vaccination	gene10336 (PCGF3)	-0.0467309	6.21203	-0.402327	0.688743	0.909832	-0.400562
RNAseq	Whole Blood	Pre-vaccination	gene54475 (NLE1)	-0.0369626	3.24161	-0.402153	0.688893	0.909832	-0.400357
RNAseq	Whole Blood	Pre-vaccination	gene4174 (MCM5)	0.0199097	6.1194	0.402183	0.688968	0.909832	0.400255
RNAseq	Whole Blood	Pre-vaccination	gene29903 (CCDC106)	-0.0411217	2.75735	-0.402037	0.68897	0.909832	-0.400253
RNAseq	Whole Blood	Pre-vaccination	gene55193 (PBRM1)	0.016785	6.43752	0.401423	0.689407	0.910278	0.39966
RNAseq	Whole Blood	Pre-vaccination	gene5116 (PCNT)	-0.0225323	6.40912	-0.400615	0.689935	0.910845	-0.398943
RNAseq	Whole Blood	Pre-vaccination	gene10409 (BASP1)	-0.0486655	8.73006	-0.400379	0.690181	0.911039	-0.39861
RNAseq	Whole Blood	Pre-vaccination	gene6494 (SIPA1)	-0.0224031	8.88658	-0.400082	0.69038	0.911171	-0.398339
RNAseq	Whole Blood	Pre-vaccination	gene23503 (ZFYVE26)	0.024983	5.97259	0.399672	0.690648	0.911333	0.397976
RNAseq	Whole Blood	Pre-vaccination	gene4051 (CYP4F3)	-0.0651624	7.1397	-0.399661	0.690701	0.911333	-0.397904
RNAseq	Whole Blood	Pre-vaccination	gene718 (C3)	0.101268	2.97555	0.399516	0.690838	0.911384	0.397718
RNAseq	Whole Blood	Pre-vaccination	gene8444 (DYRK3)	-0.0865179	0.469612	-0.39883	0.691417	0.911921	-0.396932
RNAseq	Whole Blood	Pre-vaccination	gene54892 (NCAPG2)	0.130685	3.32168	0.398613	0.691443	0.911921	0.396897
RNAseq	Whole Blood	Pre-vaccination	gene9815 (GIT2)	-0.0116373	7.88278	-0.398413	0.691567	0.911954	-0.396729
RNAseq	Whole Blood	Pre-vaccination	gene114836 (SLAMF6)	0.0395811	6.45709	0.398379	0.691678	0.911969	0.396579
RNAseq	Whole Blood	Pre-vaccination	gene166647 (ADGRA3)	-0.0948145	1.50398	-0.398231	0.691819	0.912024	-0.396388
RNAseq	Whole Blood	Pre-vaccination	gene57567 (ZNF319)	0.0227706	5.65993	0.397921	0.691954	0.912072	0.396205
RNAseq	Whole Blood	Pre-vaccination	gene10010 (TANK)	0.0176636	6.33379	0.397716	0.692152	0.912202	0.395936
RNAseq	Whole Blood	Pre-vaccination	gene147694 (ZNF548)	-0.0447788	4.45207	-0.39758	0.69226	0.912214	-0.39579
RNAseq	Whole Blood	Pre-vaccination	gene23533 (PIK3R5)	-0.0158016	8.50016	-0.397211	0.692545	0.912459	-0.395404
RNAseq	Whole Blood	Pre-vaccination	gene25780 (RASGRP3)	0.0604857	3.56422	0.397032	0.692659	0.912478	0.39525
RNAseq	Whole Blood	Pre-vaccination	gene8082 (SSPN)	0.102815	1.01899	0.396816	0.692855	0.912582	0.394983
RNAseq	Whole Blood	Pre-vaccination	gene51474 (LIMA1)	-0.0366689	3.96898	-0.396619	0.692936	0.912582	-0.394874
RNAseq	Whole Blood	Pre-vaccination	gene1263 (PLK3)	-0.0354475	5.0786	-0.39633	0.693117	0.912642	-0.394628
RNAseq	Whole Blood	Pre-vaccination	gene192670 (AGO4)	0.0169146	8.22204	0.396327	0.693249	0.912642	0.39445
RNAseq	Whole Blood	Pre-vaccination	gene22993 (HMGXB3)	-0.0203049	5.35938	-0.396237	0.693279	0.912642	-0.394409
RNAseq	Whole Blood	Pre-vaccination	gene25941 (TPGS2)	0.0685693	5.94677	0.396045	0.693421	0.91268	0.394217
RNAseq	Whole Blood	Pre-vaccination	gene54940 (OCIAD1)	0.0202975	5.95808	0.395951	0.693506	0.91268	0.394102
RNAseq	Whole Blood	Pre-vaccination	gene55278 (QRSL1)	0.037159	4.05448	0.395689	0.6938	0.912869	0.393704
RNAseq	Whole Blood	Pre-vaccination	gene115330 (GPR146)	0.11534	4.60748	0.39539	0.693884	0.912869	0.39359
RNAseq	Whole Blood	Pre-vaccination	gene56413 (LTB4R2)	-0.0364897	3.5645	-0.395145	0.693947	0.912869	-0.393504
RNAseq	Whole Blood	Pre-vaccination	gene140807 (KRT72)	0.238008	3.4247	0.394743	0.694355	0.913151	0.392951
RNAseq	Whole Blood	Pre-vaccination	gene440352 (SNX29P2)	0.0489112	2.55755	0.394657	0.69436	0.913151	0.392946
RNAseq	Whole Blood	Pre-vaccination	gene100528032 (KLRC4-KLRK1)	0.0606134	6.9696	0.394403	0.69456	0.913284	0.392674
RNAseq	Whole Blood	Pre-vaccination	gene203259 (FAM219A)	0.019834	5.00343	0.394225	0.694723	0.91333	0.392453
RNAseq	Whole Blood	Pre-vaccination	gene4292 (MLH1)	0.0201704	4.6942	0.394015	0.694852	0.91333	0.392279
RNAseq	Whole Blood	Pre-vaccination	gene10157 (AASS)	-0.0883571	1.92856	-0.394009	0.694894	0.91333	-0.392222
RNAseq	Whole Blood	Pre-vaccination	gene2313 (FLI1)	-0.0120433	8.58379	-0.393954	0.694992	0.91333	-0.39209
RNAseq	Whole Blood	Pre-vaccination	gene23127 (COLGALT2)	-0.1475	1.70066	-0.393122	0.69553	0.913792	-0.391361
RNAseq	Whole Blood	Pre-vaccination	gene132001 (TAMM41)	0.0569551	2.68223	0.393289	0.6956	0.913792	0.391267
RNAseq	Whole Blood	Pre-vaccination	gene124491 (TMEM170A)	0.0198586	5.28754	0.393038	0.695641	0.913792	0.391211
RNAseq	Whole Blood	Pre-vaccination	gene6668 (SP2)	-0.0142494	6.57744	-0.392563	0.695854	0.913861	-0.390923
RNAseq	Whole Blood	Pre-vaccination	gene1195 (CLK1)	-0.026639	7.49747	-0.392432	0.696014	0.913861	-0.390707
RNAseq	Whole Blood	Pre-vaccination	gene2352 (FOLR3)	0.21421	4.50924	0.392255	0.696138	0.913861	0.390539
RNAseq	Whole Blood	Pre-vaccination	gene7320 (UBE2B)	-0.0359076	6.4513	-0.392346	0.696166	0.913861	-0.390501
RNAseq	Whole Blood	Pre-vaccination	gene54887 (UHRF1BP1)	0.0598788	4.69816	0.392131	0.69619	0.913861	0.390469
RNAseq	Whole Blood	Pre-vaccination	gene11097 (NUP42)	0.021762	3.94246	0.392267	0.696338	0.913924	0.390269
RNAseq	Whole Blood	Pre-vaccination	gene116984 (ARAP2)	0.0383821	5.94446	0.39121	0.696902	0.914535	0.389506
RNAseq	Whole Blood	Pre-vaccination	gene8664 (EIF3D)	0.0187217	7.85674	0.390891	0.697171	0.914757	0.389142
RNAseq	Whole Blood	Pre-vaccination	gene1145 (CHRNE)	-0.0736682	2.10007	-0.389869	0.697856	0.915525	-0.388217
RNAseq	Whole Blood	Pre-vaccination	gene8629 (JRK)	0.0194903	5.27061	0.389856	0.697984	0.915563	0.388043
RNAseq	Whole Blood	Pre-vaccination	gene6207 (RPS13)	-0.0292026	7.93607	-0.389225	0.69835	0.915778	-0.387548
RNAseq	Whole Blood	Pre-vaccination	gene84067 (FAM160A2)	-0.0248268	5.86486	-0.388672	0.698872	0.915778	-0.386844
RNAseq	Whole Blood	Pre-vaccination	gene9554 (SEC22B)	-0.0178975	5.65899	-0.388409	0.698907	0.915778	-0.386797
RNAseq	Whole Blood	Pre-vaccination	gene25793 (FBXO7)	-0.101235	9.83604	-0.388513	0.698985	0.915778	-0.386691
RNAseq	Whole Blood	Pre-vaccination	gene3904 (LAIR2)	-0.168155	0.818423	-0.388363	0.699017	0.915778	-0.386647
RNAseq	Whole Blood	Pre-vaccination	gene4294 (MAP3K10)	-0.0305251	4.44775	-0.388245	0.69905	0.915778	-0.386603
RNAseq	Whole Blood	Pre-vaccination	gene4946 (OAZ1)	-0.039784	10.6966	-0.388356	0.699077	0.915778	-0.386567
RNAseq	Whole Blood	Pre-vaccination	gene94056 (SYAP1)	0.027142	5.17763	0.388169	0.699124	0.915778	0.386503
RNAseq	Whole Blood	Pre-vaccination	gene284581 (LOC284581)	0.448517	-0.738939	0.388198	0.699205	0.915778	0.386393
RNAseq	Whole Blood	Pre-vaccination	gene7067 (THRA)	-0.0337543	5.26044	-0.388013	0.69922	0.915778	-0.386374
RNAseq	Whole Blood	Pre-vaccination	gene319101 (KRT73)	0.229355	3.18634	0.388028	0.699287	0.915778	0.386283
RNAseq	Whole Blood	Pre-vaccination	gene11252 (PACSIN2)	-0.0287968	7.84447	-0.387849	0.699363	0.915778	-0.38618
RNAseq	Whole Blood	Pre-vaccination	gene4277 (MICB)	0.0594746	3.03112	0.387812	0.699441	0.915778	0.386075
RNAseq	Whole Blood	Pre-vaccination	gene55147 (RBM23)	0.0212585	7.1183	0.387574	0.699569	0.915789	0.385903
RNAseq	Whole Blood	Pre-vaccination	gene8425 (LTBP4)	-0.0452879	5.83939	-0.38756	0.699648	0.915789	-0.385796
RNAseq	Whole Blood	Pre-vaccination	gene134429 (STARD4)	0.0450315	2.65592	0.38707	0.700075	0.916089	0.38522
RNAseq	Whole Blood	Pre-vaccination	gene84864 (RIOX2)	0.0268822	4.3211	0.386718	0.700226	0.916089	0.385016
RNAseq	Whole Blood	Pre-vaccination	gene10128 (LRPPRC)	0.0211735	6.39634	0.386753	0.700256	0.916089	0.384975
RNAseq	Whole Blood	Pre-vaccination	gene10900 (RUNDC3A)	-0.144098	5.33165	-0.38666	0.700275	0.916089	-0.384949
RNAseq	Whole Blood	Pre-vaccination	gene81788 (NUAK2)	0.0234721	7.24085	0.386392	0.700428	0.916158	0.384743
RNAseq	Whole Blood	Pre-vaccination	gene10766 (TOB2)	0.0224318	6.45992	0.38604	0.70075	0.916398	0.384309
RNAseq	Whole Blood	Pre-vaccination	gene79797 (ZNF408)	0.0185361	4.09726	0.385973	0.70081	0.916398	0.384227
RNAseq	Whole Blood	Pre-vaccination	gene84932 (RAB2B)	-0.031016	4.68161	-0.385685	0.701047	0.916577	-0.383908
RNAseq	Whole Blood	Pre-vaccination	gene114796 (PSMG3-AS1)	0.0442287	3.32586	0.385266	0.701293	0.91666	0.383575
RNAseq	Whole Blood	Pre-vaccination	gene51455 (REV1)	-0.0214675	5.28167	-0.385239	0.701375	0.91666	-0.383464
RNAseq	Whole Blood	Pre-vaccination	gene467 (ATF3)	0.0936447	1.24139	0.385062	0.701408	0.91666	0.38342
RNAseq	Whole Blood	Pre-vaccination	gene8120 (AP3B2)	-0.234489	-0.667793	-0.384732	0.701629	0.916675	-0.383122
RNAseq	Whole Blood	Pre-vaccination	gene85379 (KIAA1671)	0.120766	3.33959	0.384651	0.701763	0.916675	0.382942
RNAseq	Whole Blood	Pre-vaccination	gene53635 (PTOV1)	-0.0243525	6.21183	-0.384512	0.701816	0.916675	-0.38287
RNAseq	Whole Blood	Pre-vaccination	gene64859 (NABP1)	-0.0327661	6.43865	-0.384497	0.701818	0.916675	-0.382867
RNAseq	Whole Blood	Pre-vaccination	gene84959 (UBASH3B)	0.0217299	5.61777	0.384191	0.702277	0.917014	0.382249
RNAseq	Whole Blood	Pre-vaccination	gene10613 (ERLIN1)	0.0305093	4.83499	0.383786	0.702402	0.917014	0.38208
RNAseq	Whole Blood	Pre-vaccination	gene901 (CCNG2)	0.0290222	6.24108	0.383719	0.702447	0.917014	0.382019
RNAseq	Whole Blood	Pre-vaccination	gene387837 (CLEC12B)	0.167934	2.67154	0.383565	0.702551	0.917014	0.381879
RNAseq	Whole Blood	Pre-vaccination	gene55723 (ASF1B)	-0.0385937	4.46292	-0.383173	0.702783	0.917014	-0.381566
RNAseq	Whole Blood	Pre-vaccination	gene9931 (HELZ)	0.0239593	6.95606	0.383142	0.702837	0.917014	0.381493
RNAseq	Whole Blood	Pre-vaccination	gene83637 (ZMIZ2)	-0.0215423	7.33959	-0.383288	0.702863	0.917014	-0.381459
RNAseq	Whole Blood	Pre-vaccination	gene9536 (PTGES)	-0.172845	0.175307	-0.38286	0.703023	0.917014	-0.381243
RNAseq	Whole Blood	Pre-vaccination	gene129080 (EMID1)	-0.112715	0.473447	-0.382847	0.703153	0.917014	-0.381068
RNAseq	Whole Blood	Pre-vaccination	gene102723750 (LOC102723750)	0.129584	3.92387	0.38284	0.703271	0.917014	0.380909
RNAseq	Whole Blood	Pre-vaccination	gene50852 (TRAT1)	-0.0403461	4.73262	-0.382542	0.703318	0.917014	-0.380845
RNAseq	Whole Blood	Pre-vaccination	gene101735302 (STAG3L5P)	-0.0413755	3.93426	-0.382489	0.70337	0.917014	-0.380775
RNAseq	Whole Blood	Pre-vaccination	gene100996455 (LINC02724)	0.0589882	1.6919	0.382445	0.703373	0.917014	0.380771
RNAseq	Whole Blood	Pre-vaccination	gene3054 (HCFC1)	-0.0193886	7.70466	-0.3813	0.704184	0.917738	-0.379679
RNAseq	Whole Blood	Pre-vaccination	gene29982 (NRBF2)	-0.0266903	6.81539	-0.381226	0.704282	0.917738	-0.379547
RNAseq	Whole Blood	Pre-vaccination	gene55314 (TMEM144)	0.077213	2.28855	0.381064	0.704396	0.917738	0.379394
RNAseq	Whole Blood	Pre-vaccination	gene388796 (SNHG17)	0.0680185	3.39893	0.380988	0.704397	0.917738	0.379392
RNAseq	Whole Blood	Pre-vaccination	gene51083 (GAL)	-0.163628	-4.32173	-0.380733	0.704446	0.917738	-0.379325
RNAseq	Whole Blood	Pre-vaccination	gene6124 (RPL4)	-0.0248141	10.6839	-0.380835	0.704571	0.917738	-0.379157
RNAseq	Whole Blood	Pre-vaccination	gene10451 (VAV3)	0.0278408	5.76142	0.380343	0.704898	0.917738	0.378717
RNAseq	Whole Blood	Pre-vaccination	gene55062 (WIPI1)	0.0357748	4.76662	0.38016	0.705067	0.917738	0.37849
RNAseq	Whole Blood	Pre-vaccination	gene728294 (D2HGDH)	-0.0399167	5.27215	-0.380167	0.70509	0.917738	-0.378458
RNAseq	Whole Blood	Pre-vaccination	gene6173 (RPL36A)	-0.0219416	8.54279	-0.380067	0.705154	0.917738	-0.378373
RNAseq	Whole Blood	Pre-vaccination	gene23034 (SAMD4A)	0.0650902	2.57968	0.379941	0.705166	0.917738	0.378356
RNAseq	Whole Blood	Pre-vaccination	gene55809 (TRERF1)	-0.0230119	6.58318	-0.379865	0.705313	0.917738	-0.378159
RNAseq	Whole Blood	Pre-vaccination	gene170371 (TMEM273)	-0.0738646	5.21806	-0.379592	0.705507	0.917738	-0.377897
RNAseq	Whole Blood	Pre-vaccination	gene257397 (TAB3)	-0.0130637	5.70308	-0.380101	0.705561	0.917738	-0.377824
RNAseq	Whole Blood	Pre-vaccination	gene400713 (ZNF880)	0.0764223	2.84161	0.37915	0.70578	0.917738	0.37753
RNAseq	Whole Blood	Pre-vaccination	gene8287 (USP9Y)	0.0730952	0.260693	0.378079	0.705946	0.917738	0.377306
RNAseq	Whole Blood	Pre-vaccination	gene23380 (SRGAP2)	0.0302037	6.11166	0.378819	0.706084	0.917738	0.37712
RNAseq	Whole Blood	Pre-vaccination	gene3094 (HINT1)	-0.019162	6.39792	-0.378784	0.706107	0.917738	-0.377089
RNAseq	Whole Blood	Pre-vaccination	gene27439 (TMEM121B)	-0.0820216	4.52083	-0.378629	0.706231	0.917738	-0.376923
RNAseq	Whole Blood	Pre-vaccination	gene6142 (RPL18A)	-0.0239253	9.5507	-0.378319	0.706417	0.917738	-0.376673
RNAseq	Whole Blood	Pre-vaccination	gene79654 (HECTD3)	0.0190734	5.9653	0.378372	0.706421	0.917738	0.376667
RNAseq	Whole Blood	Pre-vaccination	gene440400 (RNASEK)	0.0209176	7.70533	0.378335	0.706434	0.917738	0.376649
RNAseq	Whole Blood	Pre-vaccination	gene28589 (TRBV7-9)	0.0916842	2.1776	0.378182	0.706489	0.917738	0.376576
RNAseq	Whole Blood	Pre-vaccination	gene6844 (VAMP2)	-0.0167508	7.58042	-0.37833	0.706491	0.917738	-0.376573
RNAseq	Whole Blood	Pre-vaccination	gene399715 (LINC02649)	0.0602389	2.12612	0.37791	0.706631	0.917738	0.376385
RNAseq	Whole Blood	Pre-vaccination	gene27244 (SESN1)	-0.0474279	5.0632	-0.377771	0.706758	0.917738	-0.376214
RNAseq	Whole Blood	Pre-vaccination	gene143098 (MPP7)	0.0353499	5.18621	0.377719	0.706854	0.917738	0.376084
RNAseq	Whole Blood	Pre-vaccination	gene162427 (RETREG3)	0.013126	6.62572	0.377739	0.707009	0.917738	0.375877
RNAseq	Whole Blood	Pre-vaccination	gene258010 (SVIP)	-0.0369933	3.93578	-0.377382	0.707071	0.917738	-0.375792
RNAseq	Whole Blood	Pre-vaccination	gene65108 (MARCKSL1)	-0.0353204	6.26984	-0.377454	0.707106	0.917738	-0.375746
RNAseq	Whole Blood	Pre-vaccination	gene56242 (ZNF253)	0.0351247	3.58581	0.377329	0.707182	0.917738	0.375643
RNAseq	Whole Blood	Pre-vaccination	gene726 (CAPN5)	-0.0665671	3.69953	-0.377373	0.707213	0.917738	-0.375602
RNAseq	Whole Blood	Pre-vaccination	gene3042 (HBM)	-0.144029	5.31236	-0.377342	0.707222	0.917738	-0.375589
RNAseq	Whole Blood	Pre-vaccination	gene57060 (PCBP4)	-0.0326148	3.85854	-0.377132	0.707337	0.917738	-0.375435
RNAseq	Whole Blood	Pre-vaccination	gene64645 (MFSD14A)	-0.0112453	5.87632	-0.377014	0.707417	0.917738	-0.375328
RNAseq	Whole Blood	Pre-vaccination	gene115560 (ZNF501)	0.0591514	1.54866	0.376636	0.7077	0.917844	0.374946
RNAseq	Whole Blood	Pre-vaccination	gene114899 (C1QTNF3)	-0.0392927	1.80211	-0.376836	0.707735	0.917844	-0.3749
RNAseq	Whole Blood	Pre-vaccination	gene23137 (SMC5)	0.0171092	5.564	0.376596	0.707887	0.917844	0.374695
RNAseq	Whole Blood	Pre-vaccination	gene4572 (TRNQ)	0.0896574	2.16373	0.376442	0.707997	0.917844	0.374548
RNAseq	Whole Blood	Pre-vaccination	gene5151 (PDE8A)	0.0327069	4.67136	0.376221	0.707997	0.917844	0.374548
RNAseq	Whole Blood	Pre-vaccination	gene128272 (ARHGEF19)	-0.0422633	3.05171	-0.375958	0.708165	0.917888	-0.374321
RNAseq	Whole Blood	Pre-vaccination	gene5797 (PTPRM)	-0.103229	3.03078	-0.375869	0.708305	0.917888	-0.374133
RNAseq	Whole Blood	Pre-vaccination	gene84707 (BEX2)	-0.0494427	2.95941	-0.375891	0.70833	0.917888	-0.3741
RNAseq	Whole Blood	Pre-vaccination	gene3725 (JUN)	0.0501284	4.31445	0.375499	0.708443	0.917905	0.373949
RNAseq	Whole Blood	Pre-vaccination	gene8665 (EIF3F)	-0.0241499	7.70257	-0.375466	0.70857	0.917941	-0.373777
RNAseq	Whole Blood	Pre-vaccination	gene7175 (TPR)	-0.01476	8.37766	-0.375116	0.708822	0.918019	-0.373438
RNAseq	Whole Blood	Pre-vaccination	gene8100 (IFT88)	-0.0491092	3.11033	-0.375107	0.70883	0.918019	-0.373428
RNAseq	Whole Blood	Pre-vaccination	gene4601 (MXI1)	-0.0885129	7.03751	-0.374589	0.709298	0.918168	-0.372798
RNAseq	Whole Blood	Pre-vaccination	gene147947 (ZNF542P)	0.0581806	3.45195	0.374391	0.709309	0.918168	0.372784
RNAseq	Whole Blood	Pre-vaccination	gene122953 (JDP2)	0.0308173	5.81044	0.374382	0.709372	0.918168	0.3727
RNAseq	Whole Blood	Pre-vaccination	gene9866 (TRIM66)	0.058569	5.20514	0.374334	0.709401	0.918168	0.372661
RNAseq	Whole Blood	Pre-vaccination	gene83891 (SNX25)	0.0415488	3.48554	0.374286	0.709443	0.918168	0.372604
RNAseq	Whole Blood	Pre-vaccination	gene6614 (SIGLEC1)	0.171133	4.45129	0.373764	0.709792	0.918348	0.372136
RNAseq	Whole Blood	Pre-vaccination	gene374899 (ZNF829)	0.0366684	2.2158	0.373586	0.709959	0.918348	0.371911
RNAseq	Whole Blood	Pre-vaccination	gene100129387 (GABPB1-AS1)	0.0697755	3.70243	0.373311	0.710089	0.918348	0.371737
RNAseq	Whole Blood	Pre-vaccination	gene4012 (LNPEP)	-0.0324452	5.60416	-0.373329	0.710117	0.918348	-0.371699
RNAseq	Whole Blood	Pre-vaccination	gene51272 (BET1L)	0.0250133	6.43467	0.373203	0.710288	0.918348	0.371469
RNAseq	Whole Blood	Pre-vaccination	gene7099 (TLR4)	0.0357801	7.91982	0.372881	0.710432	0.918348	0.371276
RNAseq	Whole Blood	Pre-vaccination	gene100616259 (MIR378I)	-0.0907296	1.61553	-0.372901	0.710457	0.918348	-0.371242
RNAseq	Whole Blood	Pre-vaccination	gene9221 (NOLC1)	-0.0156263	6.47922	-0.37273	0.710479	0.918348	-0.371213
RNAseq	Whole Blood	Pre-vaccination	gene5305 (PIP4K2A)	-0.0334912	8.49456	-0.372896	0.710481	0.918348	-0.371211
RNAseq	Whole Blood	Pre-vaccination	gene6483 (ST3GAL2)	-0.0176676	7.14699	-0.372625	0.710671	0.918465	-0.370956
RNAseq	Whole Blood	Pre-vaccination	gene55153 (SDAD1)	0.016925	5.71931	0.372168	0.711044	0.918818	0.370455
RNAseq	Whole Blood	Pre-vaccination	gene101060376 (TBC1D3L)	-0.264875	1.0569	-0.372403	0.711246	0.918876	-0.370183
RNAseq	Whole Blood	Pre-vaccination	gene29 (ABR)	-0.0159404	6.61255	-0.371792	0.711288	0.918876	-0.370127
RNAseq	Whole Blood	Pre-vaccination	gene286140 (RNF5P1)	0.271905	-0.422803	0.37111	0.711722	0.91893	0.369544
RNAseq	Whole Blood	Pre-vaccination	gene91543 (RSAD2)	-0.210722	4.85465	-0.37111	0.711725	0.91893	-0.36954
RNAseq	Whole Blood	Pre-vaccination	gene1108 (CHD4)	-0.0121745	8.48513	-0.371122	0.711769	0.91893	-0.369481
RNAseq	Whole Blood	Pre-vaccination	gene9334 (B4GALT5)	-0.0368476	7.28928	-0.370723	0.712063	0.91893	-0.369087
RNAseq	Whole Blood	Pre-vaccination	gene79865 (TREML2)	-0.0376821	6.79919	-0.370675	0.712074	0.91893	-0.369072
RNAseq	Whole Blood	Pre-vaccination	gene6993 (DYNLT1)	-0.0226693	5.65586	-0.370462	0.712215	0.91893	-0.368883
RNAseq	Whole Blood	Pre-vaccination	gene5783 (PTPN13)	0.0924755	2.74113	0.370541	0.712225	0.91893	0.368869
RNAseq	Whole Blood	Pre-vaccination	gene64407 (RGS18)	0.04562	7.18213	0.370533	0.712273	0.91893	0.368806
RNAseq	Whole Blood	Pre-vaccination	gene5281 (PIGF)	0.0268923	2.67775	0.370146	0.712499	0.91893	0.368501
RNAseq	Whole Blood	Pre-vaccination	gene22807 (IKZF2)	0.0540521	3.99674	0.369929	0.712605	0.91893	0.368359
RNAseq	Whole Blood	Pre-vaccination	gene353514 (LILRA5)	0.0455499	5.91991	0.37	0.712623	0.91893	0.368336
RNAseq	Whole Blood	Pre-vaccination	gene284904 (SEC14L4)	0.144827	0.449679	0.370265	0.712718	0.91893	0.368209
RNAseq	Whole Blood	Pre-vaccination	gene10911 (UTS2)	-0.147582	0.869272	-0.369653	0.712737	0.91893	-0.368182
RNAseq	Whole Blood	Pre-vaccination	gene2175 (FANCA)	-0.0655336	4.48269	-0.369729	0.712787	0.91893	-0.368116
RNAseq	Whole Blood	Pre-vaccination	gene54998 (AURKAIP1)	-0.023844	6.06272	-0.369675	0.712867	0.91893	-0.368008
RNAseq	Whole Blood	Pre-vaccination	gene29125 (C11orf21)	-0.0485511	7.01111	-0.369578	0.712927	0.91893	-0.367928
RNAseq	Whole Blood	Pre-vaccination	gene567 (B2M)	-0.0256052	11.9404	-0.369266	0.713113	0.919042	-0.367678
RNAseq	Whole Blood	Pre-vaccination	gene79084 (WDR77)	0.0196467	4.785	0.368668	0.713587	0.919397	0.367043
RNAseq	Whole Blood	Pre-vaccination	gene10299 (MARCHF6)	-0.0162552	7.26965	-0.368724	0.713588	0.919397	-0.367041
RNAseq	Whole Blood	Pre-vaccination	gene55350 (VNN3)	-0.0565934	5.69358	-0.368318	0.713816	0.919561	-0.366736
RNAseq	Whole Blood	Pre-vaccination	gene28673 (TRAV12-2)	-0.0791019	2.57241	-0.368114	0.713955	0.919566	-0.36655
RNAseq	Whole Blood	Pre-vaccination	gene3820 (KLRB1)	0.0691208	5.64986	0.36805	0.714019	0.919566	0.366463
RNAseq	Whole Blood	Pre-vaccination	gene101060684 (NBPF26)	-0.0687628	5.13891	-0.367737	0.714259	0.919631	-0.366142
RNAseq	Whole Blood	Pre-vaccination	gene574406 (ADAMTSL4-AS1)	-0.0629663	3.52315	-0.367475	0.714366	0.919631	-0.365999
RNAseq	Whole Blood	Pre-vaccination	gene170954 (PPP1R18)	0.0204628	6.48588	0.367112	0.714703	0.919631	0.365547
RNAseq	Whole Blood	Pre-vaccination	gene80208 (SPG11)	-0.0175548	7.38287	-0.366969	0.714883	0.919631	-0.365307
RNAseq	Whole Blood	Pre-vaccination	gene100130958 (SYCE1L)	-0.0360248	2.22968	-0.366896	0.71489	0.919631	-0.365297
RNAseq	Whole Blood	Pre-vaccination	gene127018 (LYPLAL1)	0.0429337	3.18392	0.366913	0.714973	0.919631	0.365186
RNAseq	Whole Blood	Pre-vaccination	gene100526830 (SLX1A-SULT1A3)	-0.0585138	1.73341	-0.366889	0.714977	0.919631	-0.36518
RNAseq	Whole Blood	Pre-vaccination	gene5471 (PPAT)	-0.0242786	2.95011	-0.36653	0.71517	0.919631	-0.364922
RNAseq	Whole Blood	Pre-vaccination	gene283209 (PGM2L1)	-0.0350968	3.83389	-0.366641	0.715209	0.919631	-0.364869
RNAseq	Whole Blood	Pre-vaccination	gene9550 (ATP6V1G1)	-0.0168006	6.68126	-0.366375	0.715287	0.919631	-0.364764
RNAseq	Whole Blood	Pre-vaccination	gene149603 (RNF187)	0.0405142	6.89462	0.366309	0.715305	0.919631	0.364741
RNAseq	Whole Blood	Pre-vaccination	gene79845 (RNF122)	0.0289179	4.63014	0.366185	0.715378	0.919631	0.364642
RNAseq	Whole Blood	Pre-vaccination	gene4927 (NUP88)	-0.0244297	5.23672	-0.366386	0.715398	0.919631	-0.364616
RNAseq	Whole Blood	Pre-vaccination	gene55754 (TMEM30A)	0.0223287	6.90005	0.366318	0.715468	0.919631	0.364522
RNAseq	Whole Blood	Pre-vaccination	gene123036 (TC2N)	-0.0357197	5.48551	-0.365933	0.715637	0.91972	-0.364296
RNAseq	Whole Blood	Pre-vaccination	gene63908 (NAPB)	-0.0264172	3.69065	-0.365668	0.715772	0.919765	-0.364115
RNAseq	Whole Blood	Pre-vaccination	gene1495 (CTNNA1)	0.0413761	6.99904	0.365432	0.71597	0.919859	0.36385
RNAseq	Whole Blood	Pre-vaccination	gene23033 (DOP1A)	-0.0265341	5.0324	-0.365408	0.716108	0.919859	-0.363665
RNAseq	Whole Blood	Pre-vaccination	gene9814 (SFI1)	-0.0307822	6.50194	-0.365308	0.716154	0.919859	-0.363604
RNAseq	Whole Blood	Pre-vaccination	gene166012 (CHST13)	0.125843	3.2039	0.365095	0.716245	0.919859	0.363481
RNAseq	Whole Blood	Pre-vaccination	gene51720 (UIMC1)	-0.0168545	6.10811	-0.364058	0.71691	0.920343	-0.362591
RNAseq	Whole Blood	Pre-vaccination	gene84329 (HVCN1)	-0.0324632	6.91389	-0.364122	0.71693	0.920343	-0.362565
RNAseq	Whole Blood	Pre-vaccination	gene9755 (TBKBP1)	-0.0618637	5.5233	-0.364097	0.716956	0.920343	-0.36253
RNAseq	Whole Blood	Pre-vaccination	gene55589 (BMP2K)	-0.0236252	6.1014	-0.36409	0.717022	0.920343	-0.362441
RNAseq	Whole Blood	Pre-vaccination	gene28640 (TRAV41)	-0.0842696	1.42322	-0.363513	0.717388	0.920595	-0.361951
RNAseq	Whole Blood	Pre-vaccination	gene284047 (CCDC144B)	0.139228	1.65575	0.363344	0.717674	0.920595	0.361569
RNAseq	Whole Blood	Pre-vaccination	gene54472 (TOLLIP)	0.0168953	6.80088	0.363132	0.717737	0.920595	0.361485
RNAseq	Whole Blood	Pre-vaccination	gene3985 (LIMK2)	-0.0396627	7.82818	-0.362849	0.71784	0.920595	-0.361346
RNAseq	Whole Blood	Pre-vaccination	gene55257 (MRGBP)	-0.0196751	4.29056	-0.362944	0.717842	0.920595	-0.361345
RNAseq	Whole Blood	Pre-vaccination	gene80724 (ACAD10)	0.0227973	5.07327	0.362897	0.71789	0.920595	0.36128
RNAseq	Whole Blood	Pre-vaccination	gene285386 (TPRG1)	-0.10705	1.43083	-0.362758	0.71799	0.920595	-0.361146
RNAseq	Whole Blood	Pre-vaccination	gene84230 (LRRC8C)	-0.0218322	5.82182	-0.362507	0.718122	0.920595	-0.36097
RNAseq	Whole Blood	Pre-vaccination	gene112942 (CFAP36)	-0.0318838	3.88425	-0.362727	0.718167	0.920595	-0.360909
RNAseq	Whole Blood	Pre-vaccination	gene4175 (MCM6)	0.0274194	4.56498	0.362286	0.718261	0.920595	0.360784
RNAseq	Whole Blood	Pre-vaccination	gene105371397 (NA)	0.0436551	3.94642	0.36229	0.71832	0.920595	0.360705
RNAseq	Whole Blood	Pre-vaccination	gene91252 (SLC39A13)	-0.0196348	5.01803	-0.362333	0.718418	0.920595	-0.360574
RNAseq	Whole Blood	Pre-vaccination	gene84284 (NTPCR)	-0.0608121	3.05305	-0.36189	0.718608	0.920613	-0.36032
RNAseq	Whole Blood	Pre-vaccination	gene57533 (TBC1D14)	-0.022008	7.97372	-0.361799	0.718632	0.920613	-0.360287
RNAseq	Whole Blood	Pre-vaccination	gene10644 (IGF2BP2)	0.0828467	5.91873	0.361435	0.719075	0.921019	0.359696
RNAseq	Whole Blood	Pre-vaccination	gene79647 (AKIRIN1)	0.0156937	6.86727	0.361189	0.719149	0.921019	0.359596
RNAseq	Whole Blood	Pre-vaccination	gene6235 (RPS29)	-0.0274054	7.89111	-0.36059	0.719569	0.921429	-0.359035
RNAseq	Whole Blood	Pre-vaccination	gene2947 (GSTM3)	0.215775	1.9436	0.360586	0.719676	0.921437	0.358892
RNAseq	Whole Blood	Pre-vaccination	gene10055 (SAE1)	0.0169505	5.8668	0.360347	0.719799	0.921467	0.358728
RNAseq	Whole Blood	Pre-vaccination	gene10239 (AP3S2)	0.0367936	5.78401	0.360046	0.719954	0.92148	0.35852
RNAseq	Whole Blood	Pre-vaccination	gene78992 (YIPF2)	0.018822	4.31942	0.360003	0.720016	0.92148	0.358438
RNAseq	Whole Blood	Pre-vaccination	gene28964 (GIT1)	0.0202029	6.55487	0.359731	0.720209	0.92148	0.35818
RNAseq	Whole Blood	Pre-vaccination	gene8876 (VNN1)	-0.104707	4.66327	-0.359726	0.72021	0.92148	-0.358178
RNAseq	Whole Blood	Pre-vaccination	gene84961 (FBXL20)	-0.0182901	6.30399	-0.359428	0.720427	0.921577	-0.357888
RNAseq	Whole Blood	Pre-vaccination	gene27430 (MAT2B)	-0.0159428	6.94741	-0.3594	0.720496	0.921577	-0.357796
RNAseq	Whole Blood	Pre-vaccination	gene253143 (PRR14L)	-0.0205922	6.81584	-0.359212	0.720621	0.921577	-0.357629
RNAseq	Whole Blood	Pre-vaccination	gene100288778 (WASH8P)	0.122923	4.41115	0.359092	0.720686	0.921577	0.357542
RNAseq	Whole Blood	Pre-vaccination	gene55924 (INKA2)	0.0266797	7.62468	0.358492	0.721105	0.921985	0.356982
RNAseq	Whole Blood	Pre-vaccination	gene3875 (KRT18)	-0.0533095	1.3235	-0.357912	0.721522	0.922207	-0.356426
RNAseq	Whole Blood	Pre-vaccination	gene28772 (IGLV10-54)	0.235653	0.0712856	0.358164	0.721523	0.922207	0.356424
RNAseq	Whole Blood	Pre-vaccination	gene28902 (IGKV1D-13)	-0.33102	-0.52275	-0.357803	0.721651	0.922207	-0.356253
RNAseq	Whole Blood	Pre-vaccination	gene22904 (SBNO2)	-0.0247309	8.21171	-0.357695	0.721679	0.922207	-0.356216
RNAseq	Whole Blood	Pre-vaccination	gene28454 (IGHV2-70)	0.188797	0.467969	0.358571	0.721827	0.922268	0.356018
RNAseq	Whole Blood	Pre-vaccination	gene54920 (DUS2)	0.0313109	4.65343	0.357241	0.722064	0.922372	0.355702
RNAseq	Whole Blood	Pre-vaccination	gene7360 (UGP2)	0.0137759	6.40479	0.357337	0.72211	0.922372	0.35564
RNAseq	Whole Blood	Pre-vaccination	gene286336 (FAM78A)	-0.014556	7.90811	-0.357011	0.722209	0.922372	-0.355508
RNAseq	Whole Blood	Pre-vaccination	gene284325 (C19orf54)	0.0303732	3.98873	0.355756	0.723155	0.923452	0.354246
RNAseq	Whole Blood	Pre-vaccination	gene116071 (BATF2)	0.120747	2.93048	0.355391	0.723365	0.923494	0.353965
RNAseq	Whole Blood	Pre-vaccination	gene115992 (RNF166)	-0.0351745	8.19106	-0.355484	0.723389	0.923494	-0.353933
RNAseq	Whole Blood	Pre-vaccination	gene79864 (JHY)	-0.0568325	1.7843	-0.355057	0.723626	0.923537	-0.353617
RNAseq	Whole Blood	Pre-vaccination	gene6374 (CXCL5)	0.0978929	3.02585	0.354701	0.723956	0.923537	0.353176
RNAseq	Whole Blood	Pre-vaccination	gene5155 (PDGFB)	0.0608502	2.66348	0.354505	0.724109	0.923537	0.352973
RNAseq	Whole Blood	Pre-vaccination	gene1954 (MEGF8)	-0.0203699	4.8835	-0.354377	0.724174	0.923537	-0.352886
RNAseq	Whole Blood	Pre-vaccination	gene6128 (RPL6)	0.021564	9.70143	0.354516	0.724197	0.923537	0.352855
RNAseq	Whole Blood	Pre-vaccination	gene253650 (ANKRD18A)	0.0809328	0.895688	0.354403	0.72425	0.923537	0.352784
RNAseq	Whole Blood	Pre-vaccination	gene5557 (PRIM1)	-0.0297355	2.71544	-0.354364	0.724309	0.923537	-0.352706
RNAseq	Whole Blood	Pre-vaccination	gene56915 (EXOSC5)	0.0265885	3.68141	0.354259	0.724344	0.923537	0.35266
RNAseq	Whole Blood	Pre-vaccination	gene785 (CACNB4)	0.0928101	1.88481	0.35392	0.724558	0.923537	0.352374
RNAseq	Whole Blood	Pre-vaccination	gene6222 (RPS18)	-0.0422916	9.53281	-0.353867	0.724578	0.923537	-0.352347
RNAseq	Whole Blood	Pre-vaccination	gene57617 (VPS18)	0.0172871	5.88807	0.353815	0.72458	0.923537	0.352345
RNAseq	Whole Blood	Pre-vaccination	gene26031 (OSBPL3)	0.0312634	4.8778	0.353582	0.724769	0.923537	0.352093
RNAseq	Whole Blood	Pre-vaccination	gene22934 (RPIA)	-0.0514037	5.49489	-0.353281	0.72501	0.923537	-0.351771
RNAseq	Whole Blood	Pre-vaccination	gene10174 (SORBS3)	-0.0255053	5.56269	-0.35314	0.725113	0.923537	-0.351634
RNAseq	Whole Blood	Pre-vaccination	gene3081 (HGD)	0.0888397	1.89654	0.353141	0.725143	0.923537	0.351593
RNAseq	Whole Blood	Pre-vaccination	gene101928603 (ARMH2)	0.0667878	0.927436	0.353109	0.725153	0.923537	0.35158
RNAseq	Whole Blood	Pre-vaccination	gene22835 (ZFP30)	-0.0386218	2.68045	-0.353171	0.725184	0.923537	-0.351539
RNAseq	Whole Blood	Pre-vaccination	gene56339 (METTL3)	0.0215894	5.34896	0.353013	0.725274	0.923537	0.351419
RNAseq	Whole Blood	Pre-vaccination	gene5498 (PPOX)	-0.0239628	4.14585	-0.352874	0.725328	0.923537	-0.351347
RNAseq	Whole Blood	Pre-vaccination	gene55701 (ARHGEF40)	0.0529181	7.33589	0.35217	0.725804	0.924015	0.350713
RNAseq	Whole Blood	Pre-vaccination	gene85329 (LGALS12)	0.0707521	3.84515	0.351741	0.726129	0.924301	0.35028
RNAseq	Whole Blood	Pre-vaccination	gene55262 (MAP11)	-0.0264505	6.73735	-0.351538	0.726339	0.924322	-0.35
RNAseq	Whole Blood	Pre-vaccination	gene6772 (STAT1)	-0.0636363	8.42559	-0.351337	0.726439	0.924322	-0.349866
RNAseq	Whole Blood	Pre-vaccination	gene28991 (COMMD5)	0.0212017	4.49563	0.351426	0.726446	0.924322	0.349857
RNAseq	Whole Blood	Pre-vaccination	gene728358 (DEFA1B)	0.252182	0.836874	0.350932	0.726738	0.924492	0.349469
RNAseq	Whole Blood	Pre-vaccination	gene100130298 (LOC100130298)	-0.0807777	0.757078	-0.350895	0.726865	0.924492	-0.349299
RNAseq	Whole Blood	Pre-vaccination	gene374879 (ZNF699)	-0.0272231	3.08417	-0.35054	0.727037	0.924492	-0.349069
RNAseq	Whole Blood	Pre-vaccination	gene4507 (MTAP)	0.0220061	3.98369	0.350312	0.72728	0.924492	0.348746
RNAseq	Whole Blood	Pre-vaccination	gene57826 (RAP2C)	-0.022617	5.57651	-0.350197	0.727302	0.924492	-0.348716
RNAseq	Whole Blood	Pre-vaccination	gene493856 (CISD2)	-0.039492	3.56418	-0.35019	0.727346	0.924492	-0.348658
RNAseq	Whole Blood	Pre-vaccination	gene1318 (SLC31A2)	-0.0392562	6.35086	-0.350082	0.727392	0.924492	-0.348596
RNAseq	Whole Blood	Pre-vaccination	gene6556 (SLC11A1)	-0.0417796	9.13791	-0.350062	0.727393	0.924492	-0.348596
RNAseq	Whole Blood	Pre-vaccination	gene53335 (BCL11A)	-0.0388589	4.6267	-0.349782	0.727583	0.924492	-0.348343
RNAseq	Whole Blood	Pre-vaccination	gene79037 (PVRIG)	0.0328747	5.5077	0.349825	0.727584	0.924492	0.348341
RNAseq	Whole Blood	Pre-vaccination	gene92906 (HNRNPLL)	0.0254285	4.57893	0.349538	0.727785	0.924619	0.348073
RNAseq	Whole Blood	Pre-vaccination	gene89853 (MVB12B)	-0.0486999	4.42605	-0.349113	0.72816	0.924968	-0.347574
RNAseq	Whole Blood	Pre-vaccination	gene28559 (TRBV28)	-0.176075	2.23854	-0.348768	0.7284	0.925146	-0.347254
RNAseq	Whole Blood	Pre-vaccination	gene83858 (ATAD3B)	0.0366982	4.74707	0.348718	0.728544	0.925181	0.347064
RNAseq	Whole Blood	Pre-vaccination	gene4778 (NFE2)	-0.0331787	8.16466	-0.348396	0.728707	0.925181	-0.346846
RNAseq	Whole Blood	Pre-vaccination	gene26056 (RAB11FIP5)	-0.0800073	3.70102	-0.34839	0.728729	0.925181	-0.346817
RNAseq	Whole Blood	Pre-vaccination	gene102723566 (LOC102723566)	-0.0556107	2.26971	-0.348022	0.728991	0.925386	-0.346468
RNAseq	Whole Blood	Pre-vaccination	gene7779 (SLC30A1)	0.0353964	3.65554	0.347224	0.729617	0.925988	0.345635
RNAseq	Whole Blood	Pre-vaccination	gene1667 (DEFA1)	0.249118	0.839087	0.347013	0.729667	0.925988	0.345569
RNAseq	Whole Blood	Pre-vaccination	gene403313 (PLPP6)	-0.0346674	3.80436	-0.346827	0.729832	0.926071	-0.345348
RNAseq	Whole Blood	Pre-vaccination	gene51231 (VRK3)	0.0214162	6.10003	0.346671	0.729973	0.926122	0.345161
RNAseq	Whole Blood	Pre-vaccination	gene79856 (SNX22)	0.0738512	4.03739	0.346108	0.730401	0.926288	0.344592
RNAseq	Whole Blood	Pre-vaccination	gene78987 (CRELD1)	0.02966	4.50389	0.34571	0.730642	0.926288	0.344272
RNAseq	Whole Blood	Pre-vaccination	gene2043 (EPHA4)	0.0498201	4.08393	0.345426	0.730876	0.926288	0.34396
RNAseq	Whole Blood	Pre-vaccination	gene127933 (UHMK1)	-0.0205747	6.70068	-0.345377	0.731022	0.926288	-0.343767
RNAseq	Whole Blood	Pre-vaccination	gene7125 (TNNC2)	0.0881904	0.732485	0.345234	0.731097	0.926288	0.343667
RNAseq	Whole Blood	Pre-vaccination	gene5324 (PLAG1)	-0.0611776	2.0385	-0.345108	0.731143	0.926288	-0.343605
RNAseq	Whole Blood	Pre-vaccination	gene84365 (NIFK)	0.0212856	4.53529	0.345003	0.731209	0.926288	0.343517
RNAseq	Whole Blood	Pre-vaccination	gene272 (AMPD3)	0.029877	6.05553	0.344932	0.731232	0.926288	0.343487
RNAseq	Whole Blood	Pre-vaccination	gene5611 (DNAJC3)	0.0219469	6.79744	0.344869	0.731357	0.926288	0.343321
RNAseq	Whole Blood	Pre-vaccination	gene101927069 (LOC101927069)	-0.0538184	2.94639	-0.344688	0.73142	0.926288	-0.343237
RNAseq	Whole Blood	Pre-vaccination	gene6830 (SUPT6H)	0.0100676	8.15828	0.34466	0.731448	0.926288	0.3432
RNAseq	Whole Blood	Pre-vaccination	gene343171 (OR2W3)	-0.151876	4.96932	-0.344935	0.731496	0.926288	-0.343136
RNAseq	Whole Blood	Pre-vaccination	gene9712 (USP6NL)	-0.033894	3.84323	-0.34454	0.731512	0.926288	-0.343115
RNAseq	Whole Blood	Pre-vaccination	gene283358 (B4GALNT3)	0.216588	1.24219	0.344464	0.731619	0.926288	0.342973
RNAseq	Whole Blood	Pre-vaccination	gene23522 (KAT6B)	-0.0194851	5.97421	-0.344476	0.73163	0.926288	-0.342959
RNAseq	Whole Blood	Pre-vaccination	gene118987 (PDZD8)	0.0328641	5.5877	0.344276	0.731714	0.926288	0.342846
RNAseq	Whole Blood	Pre-vaccination	gene23176 (SEPTIN8)	-0.0397499	3.24563	-0.343869	0.732062	0.926511	-0.342383
RNAseq	Whole Blood	Pre-vaccination	gene873 (CBR1)	0.035077	4.65301	0.343714	0.732181	0.926511	0.342226
RNAseq	Whole Blood	Pre-vaccination	gene84815 (MGC12916)	0.0591149	1.40378	0.343632	0.732192	0.926511	0.342211
RNAseq	Whole Blood	Pre-vaccination	gene8602 (NOP14)	-0.0162158	5.94949	-0.343308	0.732489	0.926608	-0.341817
RNAseq	Whole Blood	Pre-vaccination	gene339324 (ZNF260)	-0.0252281	3.56931	-0.343476	0.732506	0.926608	-0.341794
RNAseq	Whole Blood	Pre-vaccination	gene219749 (ZNF25)	0.0200179	3.77134	0.343336	0.732571	0.926608	0.341708
RNAseq	Whole Blood	Pre-vaccination	gene26230 (TIAM2)	-0.091052	2.74518	-0.342996	0.732759	0.92664	-0.341458
RNAseq	Whole Blood	Pre-vaccination	gene81669 (CCNL2)	-0.0212378	7.35024	-0.342956	0.732811	0.92664	-0.341389
RNAseq	Whole Blood	Pre-vaccination	gene2034 (EPAS1)	0.0496323	2.96321	0.342713	0.732898	0.92664	0.341273
RNAseq	Whole Blood	Pre-vaccination	gene29101 (SSU72)	0.0191329	6.74759	0.342238	0.733257	0.926966	0.340797
RNAseq	Whole Blood	Pre-vaccination	gene29777 (ABT1)	0.013488	5.38919	0.341706	0.733685	0.92738	0.340228
RNAseq	Whole Blood	Pre-vaccination	gene2683 (B4GALT1)	0.0209572	7.60995	0.341253	0.733997	0.927648	0.339813
RNAseq	Whole Blood	Pre-vaccination	gene10594 (PRPF8)	-0.0159595	8.60591	-0.340709	0.734423	0.928036	-0.339248
RNAseq	Whole Blood	Pre-vaccination	gene55198 (APPL2)	-0.0206716	5.52215	-0.340626	0.734506	0.928036	-0.339137
RNAseq	Whole Blood	Pre-vaccination	gene54502 (RBM47)	-0.0212006	7.29542	-0.340328	0.734735	0.928197	-0.338834
RNAseq	Whole Blood	Pre-vaccination	gene6328 (SCN3A)	-0.124726	1.25997	-0.340206	0.734842	0.928205	-0.338692
RNAseq	Whole Blood	Pre-vaccination	gene90231 (KIAA2013)	-0.0187363	6.92741	-0.339595	0.735257	0.92839	-0.33814
RNAseq	Whole Blood	Pre-vaccination	gene284996 (RNF149)	-0.0255056	8.71831	-0.33949	0.735282	0.92839	-0.338107
RNAseq	Whole Blood	Pre-vaccination	gene28596 (TRBV7-2)	0.0904513	2.26993	0.339562	0.735291	0.92839	0.338096
RNAseq	Whole Blood	Pre-vaccination	gene101929241 (LINC02325)	-0.0502181	0.737949	-0.339814	0.735534	0.928488	-0.337774
RNAseq	Whole Blood	Pre-vaccination	gene51157 (ZNF580)	-0.0238053	5.78311	-0.339182	0.73557	0.928488	-0.337725
RNAseq	Whole Blood	Pre-vaccination	gene1359 (CPA3)	0.08141	2.84383	0.338658	0.735927	0.928812	0.337252
RNAseq	Whole Blood	Pre-vaccination	gene3495 (IGHD)	0.0984218	5.64373	0.338173	0.736339	0.929079	0.336706
RNAseq	Whole Blood	Pre-vaccination	gene6231 (RPS26)	0.210619	7.29629	0.338107	0.736369	0.929079	0.336666
RNAseq	Whole Blood	Pre-vaccination	gene79872 (CBLL1)	0.0137279	5.86805	0.337804	0.736642	0.929079	0.336304
RNAseq	Whole Blood	Pre-vaccination	gene3557 (IL1RN)	0.0332373	6.40686	0.337542	0.736759	0.929079	0.336149
RNAseq	Whole Blood	Pre-vaccination	gene23082 (PPRC1)	0.0168282	5.74485	0.337419	0.736889	0.929079	0.335975
RNAseq	Whole Blood	Pre-vaccination	gene5226 (PGD)	0.0220407	8.6877	0.33728	0.737101	0.929079	0.335695
RNAseq	Whole Blood	Pre-vaccination	gene100506606 (LOC100506606)	-0.0962183	1.60387	-0.336838	0.737309	0.929079	-0.335419
RNAseq	Whole Blood	Pre-vaccination	gene101928344 (LOC101928344)	-0.0453252	4.08553	-0.336794	0.737454	0.929079	-0.335227
RNAseq	Whole Blood	Pre-vaccination	gene3434 (IFIT1)	-0.172163	5.84422	-0.336297	0.737725	0.929079	-0.334867
RNAseq	Whole Blood	Pre-vaccination	gene7580 (ZNF32)	0.0246835	3.77813	0.33624	0.737843	0.929079	0.334711
RNAseq	Whole Blood	Pre-vaccination	gene10519 (CIB1)	-0.0285141	6.35264	-0.335971	0.737952	0.929079	-0.334567
RNAseq	Whole Blood	Pre-vaccination	gene22861 (NLRP1)	-0.0238152	9.09694	-0.335863	0.738041	0.929079	-0.334449
RNAseq	Whole Blood	Pre-vaccination	gene25845 (PP7080)	0.033914	3.24812	0.335967	0.738094	0.929079	0.334378
RNAseq	Whole Blood	Pre-vaccination	gene2208 (FCER2)	-0.0844421	5.34509	-0.335709	0.738177	0.929079	-0.334269
RNAseq	Whole Blood	Pre-vaccination	gene171425 (CLYBL)	-0.0355108	2.39842	-0.335378	0.738464	0.929079	-0.333888
RNAseq	Whole Blood	Pre-vaccination	gene2235 (FECH)	-0.0895354	5.72574	-0.335254	0.738583	0.929079	-0.33373
RNAseq	Whole Blood	Pre-vaccination	gene55102 (ATG2B)	-0.0167489	5.78731	-0.335235	0.738614	0.929079	-0.333689
RNAseq	Whole Blood	Pre-vaccination	gene10388 (SYCP2)	0.0602317	2.2155	0.335127	0.738639	0.929079	0.333656
RNAseq	Whole Blood	Pre-vaccination	gene51728 (POLR3K)	0.0255453	3.60344	0.335153	0.738644	0.929079	0.33365
RNAseq	Whole Blood	Pre-vaccination	gene5775 (PTPN4)	0.0340868	6.0952	0.334838	0.738836	0.929079	0.333396
RNAseq	Whole Blood	Pre-vaccination	gene55174 (INTS10)	0.0167886	5.57594	0.33479	0.738948	0.929079	0.333246
RNAseq	Whole Blood	Pre-vaccination	gene131450 (CD200R1)	-0.0364531	3.054	-0.334643	0.738964	0.929079	-0.333226
RNAseq	Whole Blood	Pre-vaccination	gene80213 (TM2D3)	0.0132698	5.02349	0.334591	0.739021	0.929079	0.33315
RNAseq	Whole Blood	Pre-vaccination	gene201292 (TRIM65)	-0.0224151	5.2459	-0.334576	0.73903	0.929079	-0.333139
RNAseq	Whole Blood	Pre-vaccination	gene3127 (HLA-DRB5)	0.371329	5.50402	0.334483	0.739123	0.929079	0.333015
RNAseq	Whole Blood	Pre-vaccination	gene3300 (DNAJB2)	-0.0390369	6.82414	-0.334326	0.739224	0.929079	-0.332882
RNAseq	Whole Blood	Pre-vaccination	gene6558 (SLC12A2)	0.0202847	3.28284	0.33348	0.739254	0.929079	0.332841
RNAseq	Whole Blood	Pre-vaccination	gene220929 (ZNF438)	0.028076	4.69202	0.334215	0.739265	0.929079	0.332827
RNAseq	Whole Blood	Pre-vaccination	gene28401 (IGHV4-4)	0.204707	0.641433	0.334317	0.739364	0.929079	0.332695
RNAseq	Whole Blood	Pre-vaccination	gene84433 (CARD11)	-0.0186532	7.66536	-0.333794	0.739635	0.929079	-0.332337
RNAseq	Whole Blood	Pre-vaccination	gene51399 (TRAPPC4)	0.0221622	4.74749	0.333683	0.739667	0.929079	0.332294
RNAseq	Whole Blood	Pre-vaccination	gene2796 (GNRH1)	0.0456205	1.55683	0.333732	0.739721	0.929079	0.332222
RNAseq	Whole Blood	Pre-vaccination	gene389643 (NUGGC)	0.0868421	2.27042	0.333662	0.739736	0.929079	0.332203
RNAseq	Whole Blood	Pre-vaccination	gene148479 (PHF13)	0.022744	4.25578	0.333503	0.739767	0.929079	0.332161
RNAseq	Whole Blood	Pre-vaccination	gene8635 (RNASET2)	0.0496422	8.76914	0.333536	0.739809	0.929079	0.332106
RNAseq	Whole Blood	Pre-vaccination	gene55607 (PPP1R9A)	-0.126245	0.105597	-0.333301	0.739919	0.929079	-0.331961
RNAseq	Whole Blood	Pre-vaccination	gene1063 (CENPF)	0.0573889	2.53923	0.333129	0.740073	0.929079	0.331756
RNAseq	Whole Blood	Pre-vaccination	gene5045 (FURIN)	-0.021346	8.46253	-0.333103	0.74023	0.929079	-0.331548
RNAseq	Whole Blood	Pre-vaccination	gene353345 (GPR141)	-0.0418428	4.46092	-0.332925	0.740284	0.929079	-0.331477
RNAseq	Whole Blood	Pre-vaccination	gene9123 (SLC16A3)	0.0250282	8.31248	0.33288	0.74029	0.929079	0.33147
RNAseq	Whole Blood	Pre-vaccination	gene2077 (ERF)	-0.0212231	6.30053	-0.332784	0.740304	0.929079	-0.331451
RNAseq	Whole Blood	Pre-vaccination	gene51144 (HSD17B12)	0.0436748	4.40329	0.332744	0.740377	0.929079	0.331354
RNAseq	Whole Blood	Pre-vaccination	gene84916 (UTP4)	-0.0184044	3.99224	-0.332015	0.74094	0.929441	-0.330609
RNAseq	Whole Blood	Pre-vaccination	gene1513 (CTSK)	0.0510846	2.83234	0.331855	0.74104	0.929441	0.330476
RNAseq	Whole Blood	Pre-vaccination	gene51363 (CHST15)	0.0226158	8.31601	0.331893	0.741047	0.929441	0.330467
RNAseq	Whole Blood	Pre-vaccination	gene51160 (VPS28)	0.0263741	6.85201	0.331775	0.741102	0.929441	0.330394
RNAseq	Whole Blood	Pre-vaccination	gene2623 (GATA1)	-0.073149	4.52842	-0.331864	0.74117	0.929441	-0.330304
RNAseq	Whole Blood	Pre-vaccination	gene23054 (NCOA6)	-0.0143035	7.06248	-0.331242	0.741495	0.929537	-0.329875
RNAseq	Whole Blood	Pre-vaccination	gene2239 (GPC4)	0.186088	-0.501819	0.331202	0.741529	0.929537	0.329829
RNAseq	Whole Blood	Pre-vaccination	gene55280 (CWF19L1)	-0.0218297	5.44491	-0.331006	0.741687	0.929537	-0.32962
RNAseq	Whole Blood	Pre-vaccination	gene3716 (JAK1)	0.0130872	9.37416	0.331101	0.74169	0.929537	0.329616
RNAseq	Whole Blood	Pre-vaccination	gene8263 (F8A1)	-0.0546564	4.31138	-0.33093	0.741751	0.929537	-0.329535
RNAseq	Whole Blood	Pre-vaccination	gene112616 (CMTM7)	-0.0215831	5.7194	-0.330768	0.741898	0.929593	-0.329341
RNAseq	Whole Blood	Pre-vaccination	gene160364 (CLEC12A)	0.153965	6.66083	0.33008	0.742393	0.92984	0.328686
RNAseq	Whole Blood	Pre-vaccination	gene6633 (SNRPD2)	-0.0201378	5.74307	-0.329939	0.742532	0.92984	-0.328503
RNAseq	Whole Blood	Pre-vaccination	gene3268 (AGFG2)	-0.0218346	4.74358	-0.329605	0.742726	0.92984	-0.328245
RNAseq	Whole Blood	Pre-vaccination	gene64426 (SUDS3)	-0.0128268	6.14453	-0.329243	0.743096	0.92984	-0.327756
RNAseq	Whole Blood	Pre-vaccination	gene79901 (CYBRD1)	-0.0560834	5.50454	-0.329005	0.743188	0.92984	-0.327635
RNAseq	Whole Blood	Pre-vaccination	gene84679 (SLC9A7)	-0.0376238	4.42368	-0.328917	0.743254	0.92984	-0.327548
RNAseq	Whole Blood	Pre-vaccination	gene89781 (HPS4)	-0.0167042	5.30205	-0.328858	0.743407	0.92984	-0.327345
RNAseq	Whole Blood	Pre-vaccination	gene10180 (RBM6)	-0.0300895	7.47593	-0.328765	0.743452	0.92984	-0.327286
RNAseq	Whole Blood	Pre-vaccination	gene2026 (ENO2)	-0.0350482	5.08464	-0.328554	0.743581	0.92984	-0.327114
RNAseq	Whole Blood	Pre-vaccination	gene338707 (B4GALNT4)	0.145125	0.812461	0.328439	0.743609	0.92984	0.327078
RNAseq	Whole Blood	Pre-vaccination	gene4775 (NFATC3)	-0.0154905	7.82849	-0.328113	0.743845	0.92984	-0.326766
RNAseq	Whole Blood	Pre-vaccination	gene100505783 (OSER1-DT)	0.0395994	3.54199	0.328106	0.743871	0.92984	0.326732
RNAseq	Whole Blood	Pre-vaccination	gene6342 (SCP2)	0.0213547	5.64413	0.327865	0.744058	0.92984	0.326485
RNAseq	Whole Blood	Pre-vaccination	gene288 (ANK3)	0.0561041	4.12031	0.327851	0.744066	0.92984	0.326473
RNAseq	Whole Blood	Pre-vaccination	gene80762 (NDFIP1)	-0.0237539	6.64962	-0.327772	0.744127	0.92984	-0.326394
RNAseq	Whole Blood	Pre-vaccination	gene8725 (URI1)	0.0122454	5.67261	0.327694	0.744267	0.92984	0.326208
RNAseq	Whole Blood	Pre-vaccination	gene348995 (NUP43)	0.0207931	5.16365	0.327581	0.744297	0.92984	0.326168
RNAseq	Whole Blood	Pre-vaccination	gene56262 (LRRC8A)	0.014742	5.63063	0.32748	0.744378	0.92984	0.326061
RNAseq	Whole Blood	Pre-vaccination	gene10714 (POLD3)	0.0226362	4.79062	0.327363	0.744456	0.92984	0.325958
RNAseq	Whole Blood	Pre-vaccination	gene80258 (EFHC2)	-0.0469784	2.46144	-0.327583	0.744487	0.92984	-0.325917
RNAseq	Whole Blood	Pre-vaccination	gene100996763 (NOTCH2NLB)	0.0824623	2.56751	0.327241	0.744502	0.92984	0.325898
RNAseq	Whole Blood	Pre-vaccination	gene331 (XIAP)	-0.0117466	6.34299	-0.327157	0.744538	0.92984	-0.32585
RNAseq	Whole Blood	Pre-vaccination	gene93643 (TJAP1)	0.0148951	5.49843	0.327249	0.74458	0.92984	0.325795
RNAseq	Whole Blood	Pre-vaccination	gene388931 (MFSD2B)	0.0899868	2.8409	0.327294	0.744695	0.92984	0.325642
RNAseq	Whole Blood	Pre-vaccination	gene105374382 (LOC105374382)	0.0804697	0.615159	0.326974	0.744711	0.92984	0.325622
RNAseq	Whole Blood	Pre-vaccination	gene83538 (TTC25)	0.109946	1.86005	0.32709	0.74472	0.92984	0.325609
RNAseq	Whole Blood	Pre-vaccination	gene6194 (RPS6)	-0.024305	10.4133	-0.326511	0.745135	0.929938	-0.325061
RNAseq	Whole Blood	Pre-vaccination	gene57156 (TMEM63C)	0.136579	2.89346	0.326441	0.745141	0.929938	0.325054
RNAseq	Whole Blood	Pre-vaccination	gene8837 (CFLAR)	-0.0167653	9.62217	-0.326179	0.745241	0.929938	-0.32492
RNAseq	Whole Blood	Pre-vaccination	gene1000 (CDH2)	-0.139143	0.939308	-0.326327	0.745255	0.929938	-0.324903
RNAseq	Whole Blood	Pre-vaccination	gene51449 (PCYOX1)	-0.0207501	5.04083	-0.326241	0.745304	0.929938	-0.324837
RNAseq	Whole Blood	Pre-vaccination	gene3678 (ITGA5)	0.0202562	8.30153	0.326037	0.745438	0.929979	0.324661
RNAseq	Whole Blood	Pre-vaccination	gene79089 (TMUB2)	0.0137431	6.41554	0.325615	0.745749	0.930241	0.32425
RNAseq	Whole Blood	Pre-vaccination	gene10039 (PARP3)	-0.0297991	3.54576	-0.325343	0.745997	0.93031	-0.323922
RNAseq	Whole Blood	Pre-vaccination	gene10123 (ARL4C)	0.0277703	7.89347	0.325225	0.746015	0.93031	0.323898
RNAseq	Whole Blood	Pre-vaccination	gene374666 (WASH3P)	-0.0511924	4.36274	-0.325102	0.746138	0.93031	-0.323736
RNAseq	Whole Blood	Pre-vaccination	gene92703 (TMEM183A)	-0.0146471	5.65727	-0.324982	0.746265	0.93031	-0.323568
RNAseq	Whole Blood	Pre-vaccination	gene105376114 (LOC105376114)	-0.112367	-0.240452	-0.324823	0.746339	0.93031	-0.32347
RNAseq	Whole Blood	Pre-vaccination	gene10087 (CERT1)	0.0121034	6.45185	0.324841	0.74641	0.93031	0.323377
RNAseq	Whole Blood	Pre-vaccination	gene78991 (PCYOX1L)	-0.030847	4.90668	-0.324553	0.746605	0.930426	-0.32312
RNAseq	Whole Blood	Pre-vaccination	gene11331 (PHB2)	0.0127823	7.05144	0.324041	0.747018	0.930815	0.322574
RNAseq	Whole Blood	Pre-vaccination	gene23399 (CTDNEP1)	0.0104467	7.55796	0.323798	0.747153	0.930858	0.322396
RNAseq	Whole Blood	Pre-vaccination	gene4066 (LYL1)	-0.0519917	7.18968	-0.32343	0.747477	0.93105	-0.321968
RNAseq	Whole Blood	Pre-vaccination	gene55226 (NAT10)	-0.014858	6.06592	-0.323333	0.74751	0.93105	-0.321925
RNAseq	Whole Blood	Pre-vaccination	gene170575 (GIMAP1)	-0.0229385	7.79355	-0.322902	0.747752	0.931226	-0.321605
RNAseq	Whole Blood	Pre-vaccination	gene3800 (KIF5C)	0.0624565	2.79824	0.322552	0.748058	0.931384	0.321201
RNAseq	Whole Blood	Pre-vaccination	gene6983 (TRGV9)	-0.120153	2.09939	-0.322502	0.748085	0.931384	-0.321166
RNAseq	Whole Blood	Pre-vaccination	gene54407 (SLC38A2)	0.0279822	6.86282	0.322443	0.74823	0.931384	0.320975
RNAseq	Whole Blood	Pre-vaccination	gene130507 (UBR3)	-0.0156092	5.50338	-0.322437	0.748284	0.931384	-0.320903
RNAseq	Whole Blood	Pre-vaccination	gene333929 (SNAI3)	-0.0311287	4.85302	-0.321996	0.748442	0.931426	-0.320694
RNAseq	Whole Blood	Pre-vaccination	gene26499 (PLEK2)	-0.116973	2.48472	-0.321888	0.748642	0.931426	-0.32043
RNAseq	Whole Blood	Pre-vaccination	gene100132406 (NBPF10)	0.0476164	3.68829	0.321642	0.748718	0.931426	0.32033
RNAseq	Whole Blood	Pre-vaccination	gene643866 (CBLN3)	0.111451	1.40685	0.321796	0.748722	0.931426	0.320324
RNAseq	Whole Blood	Pre-vaccination	gene51082 (POLR1D)	-0.0266125	6.61141	-0.321385	0.748932	0.931465	-0.320048
RNAseq	Whole Blood	Pre-vaccination	gene9908 (G3BP2)	0.013482	6.9514	0.321552	0.74901	0.931465	0.319946
RNAseq	Whole Blood	Pre-vaccination	gene23094 (SIPA1L3)	-0.0242903	6.22643	-0.321148	0.749135	0.931465	-0.31978
RNAseq	Whole Blood	Pre-vaccination	gene284 (ANGPT1)	-0.0744476	1.84654	-0.321098	0.749164	0.931465	-0.319742
RNAseq	Whole Blood	Pre-vaccination	gene11328 (FKBP9)	0.076996	2.18588	0.321041	0.749334	0.931465	0.319518
RNAseq	Whole Blood	Pre-vaccination	gene22877 (MLXIP)	-0.0223335	7.89786	-0.32083	0.749361	0.931465	-0.319483
RNAseq	Whole Blood	Pre-vaccination	gene100874253 (LINC00853)	0.100262	0.497122	0.320265	0.749836	0.931931	0.318855
RNAseq	Whole Blood	Pre-vaccination	gene65244 (SPATS2)	-0.030626	2.71173	-0.320037	0.750025	0.931954	-0.318607
RNAseq	Whole Blood	Pre-vaccination	gene23416 (KCNH3)	-0.053676	3.55459	-0.3199	0.750058	0.931954	-0.318563
RNAseq	Whole Blood	Pre-vaccination	gene3385 (ICAM3)	-0.0194876	9.92412	-0.319521	0.750295	0.932033	-0.318251
RNAseq	Whole Blood	Pre-vaccination	gene51561 (IL23A)	-0.045237	2.41353	-0.319263	0.750627	0.932033	-0.317813
RNAseq	Whole Blood	Pre-vaccination	gene84276 (NICN1)	-0.0244058	4.16611	-0.319175	0.750667	0.932033	-0.31776
RNAseq	Whole Blood	Pre-vaccination	gene9381 (OTOF)	-0.139249	0.802326	-0.318229	0.75131	0.932033	-0.316912
RNAseq	Whole Blood	Pre-vaccination	gene91404 (SESTD1)	-0.0317031	4.56399	-0.318056	0.751408	0.932033	-0.316783
RNAseq	Whole Blood	Pre-vaccination	gene6737 (TRIM21)	-0.0247865	6.7373	-0.317978	0.751474	0.932033	-0.316697
RNAseq	Whole Blood	Pre-vaccination	gene8648 (NCOA1)	0.0126643	8.08687	0.317862	0.751614	0.932033	0.316512
RNAseq	Whole Blood	Pre-vaccination	gene283624 (LINC00641)	0.0275242	3.70714	0.317868	0.751674	0.932033	0.316433
RNAseq	Whole Blood	Pre-vaccination	gene284004 (HEXD)	-0.0333027	5.32499	-0.317735	0.75171	0.932033	-0.316385
RNAseq	Whole Blood	Pre-vaccination	gene2852 (GPER1)	-0.119165	0.643617	-0.317599	0.751784	0.932033	-0.316288
RNAseq	Whole Blood	Pre-vaccination	gene79885 (HDAC11)	-0.0374697	2.8197	-0.317497	0.75183	0.932033	-0.316227
RNAseq	Whole Blood	Pre-vaccination	gene79068 (FTO)	0.0186452	4.79794	0.317519	0.75186	0.932033	0.316188
RNAseq	Whole Blood	Pre-vaccination	gene57048 (PLSCR3)	0.0205449	6.5226	0.317489	0.751937	0.932033	0.316087
RNAseq	Whole Blood	Pre-vaccination	gene79966 (SCD5)	0.0972531	1.25945	0.317323	0.75196	0.932033	0.316056
RNAseq	Whole Blood	Pre-vaccination	gene3937 (LCP2)	-0.0150099	8.61725	-0.317301	0.751998	0.932033	-0.316006
RNAseq	Whole Blood	Pre-vaccination	gene7102 (TSPAN7)	0.123828	-0.355018	0.317396	0.75207	0.932033	0.315911
RNAseq	Whole Blood	Pre-vaccination	gene6319 (SCD)	0.057718	3.16941	0.317181	0.752087	0.932033	0.315888
RNAseq	Whole Blood	Pre-vaccination	gene960 (CD44)	0.0195302	9.38651	0.316891	0.752307	0.932033	0.315599
RNAseq	Whole Blood	Pre-vaccination	gene95681 (CEP41)	-0.0347925	2.91137	-0.316175	0.752939	0.932033	-0.314766
RNAseq	Whole Blood	Pre-vaccination	gene63979 (FIGNL1)	-0.0358853	2.71458	-0.316006	0.752984	0.932033	-0.314707
RNAseq	Whole Blood	Pre-vaccination	gene7155 (TOP2B)	-0.0119772	7.94938	-0.316207	0.75299	0.932033	-0.314699
RNAseq	Whole Blood	Pre-vaccination	gene22914 (KLRK1)	0.0481066	6.90321	0.316005	0.752997	0.932033	0.31469
RNAseq	Whole Blood	Pre-vaccination	gene5873 (RAB27A)	0.0179677	7.13658	0.315985	0.753046	0.932033	0.314625
RNAseq	Whole Blood	Pre-vaccination	gene169693 (TMEM252)	0.0648372	1.86889	0.315918	0.753074	0.932033	0.314589
RNAseq	Whole Blood	Pre-vaccination	gene2775 (GNAO1)	0.0691437	2.9019	0.315853	0.753124	0.932033	0.314523
RNAseq	Whole Blood	Pre-vaccination	gene10947 (AP3M2)	0.0279361	4.22275	0.315588	0.753293	0.932033	0.3143
RNAseq	Whole Blood	Pre-vaccination	gene6310 (ATXN1)	-0.0169549	6.46045	-0.315469	0.753394	0.932033	-0.314167
RNAseq	Whole Blood	Pre-vaccination	gene6924 (ELOA)	0.0212472	5.86354	0.315424	0.753403	0.932033	0.314156
RNAseq	Whole Blood	Pre-vaccination	gene10922 (FASTK)	-0.0169734	5.77271	-0.315424	0.753452	0.932033	-0.31409
RNAseq	Whole Blood	Pre-vaccination	gene100526842 (RPL17-C18orf32)	0.0184495	8.60245	0.315432	0.753452	0.932033	0.31409
RNAseq	Whole Blood	Pre-vaccination	gene5469 (MED1)	-0.0145367	6.64429	-0.315349	0.753455	0.932033	-0.314088
RNAseq	Whole Blood	Pre-vaccination	gene9620 (CELSR1)	-0.0679014	3.32762	-0.315455	0.753462	0.932033	-0.314078
RNAseq	Whole Blood	Pre-vaccination	gene80737 (VWA7)	-0.0565825	1.0921	-0.315133	0.753651	0.932033	-0.313829
RNAseq	Whole Blood	Pre-vaccination	gene51650 (MRPS33)	0.0263414	3.35692	0.315075	0.753652	0.932033	0.313827
RNAseq	Whole Blood	Pre-vaccination	gene1674 (DES)	-0.119773	-0.227429	-0.315187	0.753664	0.932033	-0.313812
RNAseq	Whole Blood	Pre-vaccination	gene4683 (NBN)	0.0293123	6.2021	0.314473	0.754179	0.932351	0.313134
RNAseq	Whole Blood	Pre-vaccination	gene23349 (PHF24)	0.121784	0.995036	0.314537	0.754207	0.932351	0.313097
RNAseq	Whole Blood	Pre-vaccination	gene54893 (MTMR10)	0.0329562	5.40361	0.314353	0.754233	0.932351	0.313063
RNAseq	Whole Blood	Pre-vaccination	gene3107 (HLA-C)	-0.175959	9.84933	-0.314225	0.754353	0.932351	-0.312905
RNAseq	Whole Blood	Pre-vaccination	gene94241 (TP53INP1)	-0.0216181	6.9262	-0.313955	0.754607	0.932351	-0.31257
RNAseq	Whole Blood	Pre-vaccination	gene219970 (GLYATL2)	-0.205021	-3.07234	-0.313421	0.754822	0.932351	-0.312288
RNAseq	Whole Blood	Pre-vaccination	gene100132707 (PAXIP1-AS2)	0.0322674	3.52245	0.313387	0.754953	0.932351	0.312115
RNAseq	Whole Blood	Pre-vaccination	gene9240 (PNMA1)	0.0259494	5.40695	0.313274	0.755029	0.932351	0.312015
RNAseq	Whole Blood	Pre-vaccination	gene403341 (ZBTB34)	-0.0152045	6.19933	-0.313216	0.755083	0.932351	-0.311945
RNAseq	Whole Blood	Pre-vaccination	gene64599 (GIGYF1)	-0.0189857	7.76838	-0.313288	0.755126	0.932351	-0.311887
RNAseq	Whole Blood	Pre-vaccination	gene144423 (GLT1D1)	0.021307	7.49959	0.312839	0.755393	0.932351	0.311537
RNAseq	Whole Blood	Pre-vaccination	gene9976 (CLEC2B)	0.0411903	5.82303	0.312753	0.755431	0.932351	0.311486
RNAseq	Whole Blood	Pre-vaccination	gene10750 (GRAP)	-0.0395699	5.43605	-0.31275	0.755523	0.932351	-0.311365
RNAseq	Whole Blood	Pre-vaccination	gene3437 (IFIT3)	-0.108547	7.35911	-0.312652	0.755526	0.932351	-0.311362
RNAseq	Whole Blood	Pre-vaccination	gene27340 (UTP20)	0.0192776	4.56136	0.312685	0.755532	0.932351	0.311353
RNAseq	Whole Blood	Pre-vaccination	gene55727 (BTBD7)	0.0285855	2.69314	0.312586	0.755553	0.932351	0.311326
RNAseq	Whole Blood	Pre-vaccination	gene1294 (COL7A1)	0.051683	1.85356	0.312304	0.755822	0.932351	0.310972
RNAseq	Whole Blood	Pre-vaccination	gene1938 (EEF2)	-0.017706	11.5857	-0.312018	0.755984	0.932351	-0.310759
RNAseq	Whole Blood	Pre-vaccination	gene9678 (PHF14)	0.0150109	4.92833	0.311872	0.756173	0.932351	0.310511
RNAseq	Whole Blood	Pre-vaccination	gene6035 (RNASE1)	-0.168957	-0.874656	-0.311773	0.756198	0.932351	-0.310477
RNAseq	Whole Blood	Pre-vaccination	gene7565 (ZNF17)	-0.0221213	3.06941	-0.311785	0.756225	0.932351	-0.310442
RNAseq	Whole Blood	Pre-vaccination	gene9648 (GCC2)	-0.0337917	6.42174	-0.311693	0.756272	0.932351	-0.31038
RNAseq	Whole Blood	Pre-vaccination	gene59338 (PLEKHA1)	-0.0236642	4.9814	-0.311721	0.756329	0.932351	-0.310305
RNAseq	Whole Blood	Pre-vaccination	gene6130 (RPL7A)	-0.015848	10.0219	-0.31151	0.756455	0.932351	-0.310139
RNAseq	Whole Blood	Pre-vaccination	gene150290 (DUSP18)	0.0296162	4.416	0.311339	0.756549	0.932351	0.310016
RNAseq	Whole Blood	Pre-vaccination	gene387254 (SLC7A5P2)	-0.0571625	2.52781	-0.311389	0.756554	0.932351	-0.310009
RNAseq	Whole Blood	Pre-vaccination	gene30011 (SH3KBP1)	0.0104924	8.33587	0.311079	0.75669	0.932362	0.30983
RNAseq	Whole Blood	Pre-vaccination	gene10458 (BAIAP2)	0.0503223	3.7716	0.310946	0.7568	0.932362	0.309685
RNAseq	Whole Blood	Pre-vaccination	gene4209 (MEF2D)	0.015889	7.51354	0.310867	0.756881	0.932362	0.309579
RNAseq	Whole Blood	Pre-vaccination	gene4232 (MEST)	-0.0560109	2.13046	-0.31076	0.756968	0.932362	-0.309464
RNAseq	Whole Blood	Pre-vaccination	gene163590 (TOR1AIP2)	0.00859934	5.95053	0.310731	0.757174	0.93249	0.309194
RNAseq	Whole Blood	Pre-vaccination	gene64848 (YTHDC2)	-0.0180226	5.33195	-0.310245	0.757345	0.932576	-0.30897
RNAseq	Whole Blood	Pre-vaccination	gene80267 (EDEM3)	0.0168482	6.06126	0.310136	0.757454	0.932586	0.308826
RNAseq	Whole Blood	Pre-vaccination	gene84301 (DDI2)	-0.0272534	4.11885	-0.309509	0.757895	0.932912	-0.308246
RNAseq	Whole Blood	Pre-vaccination	gene197135 (PATL2)	0.0642417	4.83821	0.309412	0.758023	0.932912	0.308078
RNAseq	Whole Blood	Pre-vaccination	gene79970 (ZNF767P)	-0.0230754	5.01134	-0.309542	0.75823	0.932912	-0.307807
RNAseq	Whole Blood	Pre-vaccination	gene25777 (SUN2)	0.0126248	9.83031	0.309062	0.75825	0.932912	0.307779
RNAseq	Whole Blood	Pre-vaccination	gene56681 (SAR1A)	0.016045	6.50193	0.309063	0.758257	0.932912	0.30777
RNAseq	Whole Blood	Pre-vaccination	gene4249 (MGAT5)	-0.0202842	6.88818	-0.308992	0.758326	0.932912	-0.307679
RNAseq	Whole Blood	Pre-vaccination	gene23658 (LSM5)	0.0289814	3.10738	0.308975	0.758431	0.932916	0.307542
RNAseq	Whole Blood	Pre-vaccination	gene1843 (DUSP1)	-0.0401806	8.02936	-0.308477	0.758734	0.933163	-0.307144
RNAseq	Whole Blood	Pre-vaccination	gene3804 (KIR2DL3)	0.125809	0.135039	0.308155	0.758926	0.933209	0.306891
RNAseq	Whole Blood	Pre-vaccination	gene10782 (ZNF274)	0.0175627	5.48651	0.307987	0.759105	0.933209	0.306657
RNAseq	Whole Blood	Pre-vaccination	gene22864 (R3HDM2)	-0.0120905	7.31591	-0.307814	0.759266	0.933209	-0.306445
RNAseq	Whole Blood	Pre-vaccination	gene220972 (MARCHF8)	-0.060328	5.81701	-0.307719	0.759316	0.933209	-0.30638
RNAseq	Whole Blood	Pre-vaccination	gene79778 (MICALL2)	-0.0404109	2.14264	-0.307571	0.759377	0.933209	-0.306299
RNAseq	Whole Blood	Pre-vaccination	gene7850 (IL1R2)	-0.0385088	6.1897	-0.307532	0.759379	0.933209	-0.306296
RNAseq	Whole Blood	Pre-vaccination	gene6648 (SOD2)	-0.0295641	10.0053	-0.30742	0.759503	0.933236	-0.306134
RNAseq	Whole Blood	Pre-vaccination	gene3675 (ITGA3)	-0.0396499	2.81281	-0.307073	0.759826	0.933498	-0.305709
RNAseq	Whole Blood	Pre-vaccination	gene6625 (SNRNP70)	-0.0212514	8.20247	-0.306857	0.759918	0.933498	-0.305588
RNAseq	Whole Blood	Pre-vaccination	gene55129 (ANO10)	0.0218562	4.17349	0.306631	0.760044	0.933511	0.305422
RNAseq	Whole Blood	Pre-vaccination	gene58472 (SQOR)	0.018392	6.59498	0.306608	0.760131	0.933511	0.305308
RNAseq	Whole Blood	Pre-vaccination	gene2802 (GOLGA3)	-0.0164643	7.10292	-0.306328	0.760377	0.933596	-0.304986
RNAseq	Whole Blood	Pre-vaccination	gene149628 (PYHIN1)	0.0444263	5.48639	0.306192	0.760404	0.933596	0.304951
RNAseq	Whole Blood	Pre-vaccination	gene653238 (GTF2H2B)	-0.20576	0.156216	-0.305849	0.760707	0.933745	-0.304552
RNAseq	Whole Blood	Pre-vaccination	gene1316 (KLF6)	-0.0180376	8.78944	-0.305549	0.760905	0.933745	-0.304292
RNAseq	Whole Blood	Pre-vaccination	gene79134 (TMEM185B)	0.0189312	5.57728	0.305265	0.761123	0.933745	0.304007
RNAseq	Whole Blood	Pre-vaccination	gene170958 (ZNF525)	-0.0358026	3.80114	-0.305365	0.761135	0.933745	-0.30399
RNAseq	Whole Blood	Pre-vaccination	gene3145 (HMBS)	-0.046406	3.85477	-0.305252	0.761165	0.933745	-0.303951
RNAseq	Whole Blood	Pre-vaccination	gene123879 (DCUN1D3)	0.0271783	2.6615	0.304986	0.76139	0.933745	0.303656
RNAseq	Whole Blood	Pre-vaccination	gene115727 (RASGRP4)	0.0132327	8.27716	0.304863	0.761447	0.933745	0.303581
RNAseq	Whole Blood	Pre-vaccination	gene90990 (KIFC2)	-0.0276105	5.31404	-0.304837	0.761501	0.933745	-0.30351
RNAseq	Whole Blood	Pre-vaccination	gene28617 (TRBV4-1)	-0.106527	1.46651	-0.304496	0.761723	0.933745	-0.303219
RNAseq	Whole Blood	Pre-vaccination	gene26519 (TIMM10)	-0.0357987	3.28844	-0.30393	0.762132	0.933745	-0.302682
RNAseq	Whole Blood	Pre-vaccination	gene140803 (TRPM6)	0.0501424	4.82115	0.303784	0.76223	0.933745	0.302553
RNAseq	Whole Blood	Pre-vaccination	gene160622 (GRASP)	0.0367056	2.89698	0.303501	0.762455	0.933745	0.302259
RNAseq	Whole Blood	Pre-vaccination	gene100506990 (LOC100506990)	-0.0569243	2.57814	-0.303598	0.762464	0.933745	-0.302246
RNAseq	Whole Blood	Pre-vaccination	gene94031 (HTRA3)	-0.167035	-1.52337	-0.303306	0.762612	0.933745	-0.302052
RNAseq	Whole Blood	Pre-vaccination	gene9937 (DCLRE1A)	-0.0270431	2.96229	-0.303315	0.762669	0.933745	-0.301978
RNAseq	Whole Blood	Pre-vaccination	gene6617 (SNAPC1)	0.0414443	2.75095	0.303165	0.762708	0.933745	0.301926
RNAseq	Whole Blood	Pre-vaccination	gene3503 (IGHG4)	0.212011	1.50697	0.303186	0.762713	0.933745	0.30192
RNAseq	Whole Blood	Pre-vaccination	gene2038 (EPB42)	-0.117995	5.74502	-0.303059	0.762904	0.933745	-0.30167
RNAseq	Whole Blood	Pre-vaccination	gene6687 (SPG7)	-0.0149966	6.61889	-0.302969	0.763009	0.933745	-0.301532
RNAseq	Whole Blood	Pre-vaccination	gene644815 (FAM83G)	-0.0413303	2.4016	-0.302736	0.763021	0.933745	-0.301517
RNAseq	Whole Blood	Pre-vaccination	gene8698 (S1PR4)	-0.0202373	7.97068	-0.302662	0.763047	0.933745	-0.301482
RNAseq	Whole Blood	Pre-vaccination	gene6941 (TCF19)	-0.0742123	0.676253	-0.302519	0.763194	0.933745	-0.301289
RNAseq	Whole Blood	Pre-vaccination	gene22908 (SACM1L)	0.0202248	5.83495	0.302438	0.763267	0.933745	0.301193
RNAseq	Whole Blood	Pre-vaccination	gene128989 (TANGO2)	-0.0222521	6.50445	-0.30244	0.763316	0.933745	-0.301129
RNAseq	Whole Blood	Pre-vaccination	gene654 (BMP6)	-0.0544776	4.06229	-0.302423	0.763327	0.933745	-0.301114
RNAseq	Whole Blood	Pre-vaccination	gene339201 (ASB16-AS1)	-0.0249711	4.35156	-0.302374	0.763353	0.933745	-0.30108
RNAseq	Whole Blood	Pre-vaccination	gene8407 (TAGLN2)	0.0273959	10.3527	0.302234	0.763409	0.933745	0.301007
RNAseq	Whole Blood	Pre-vaccination	gene56342 (PPAN)	0.0164986	5.12028	0.302079	0.76356	0.933745	0.300809
RNAseq	Whole Blood	Pre-vaccination	gene134359 (POC5)	0.0229193	3.53743	0.302145	0.763577	0.933745	0.300787
RNAseq	Whole Blood	Pre-vaccination	gene1390 (CREM)	-0.0379474	3.08435	-0.301805	0.763691	0.933745	-0.300637
RNAseq	Whole Blood	Pre-vaccination	gene400927 (TPTEP2)	-0.0284048	2.09294	-0.30163	0.76392	0.933745	-0.300337
RNAseq	Whole Blood	Pre-vaccination	gene2872 (MKNK2)	0.0237841	9.16709	0.300823	0.764485	0.933745	0.299597
RNAseq	Whole Blood	Pre-vaccination	gene57091 (CASS4)	0.0260442	6.26325	0.300784	0.764496	0.933745	0.299582
RNAseq	Whole Blood	Pre-vaccination	gene340152 (ZC3H12D)	-0.0340338	5.01019	-0.30079	0.764538	0.933745	-0.299526
RNAseq	Whole Blood	Pre-vaccination	gene55024 (BANK1)	0.0609653	5.43404	0.300772	0.764562	0.933745	0.299495
RNAseq	Whole Blood	Pre-vaccination	gene100288142 (NBPF20)	-0.0560378	2.34175	-0.300611	0.764563	0.933745	-0.299495
RNAseq	Whole Blood	Pre-vaccination	gene9848 (MFAP3L)	-0.058209	4.4678	-0.300644	0.764714	0.933745	-0.299296
RNAseq	Whole Blood	Pre-vaccination	gene81846 (SBF2)	0.0209263	5.7891	0.300488	0.764795	0.933745	0.29919
RNAseq	Whole Blood	Pre-vaccination	gene10783 (NEK6)	-0.0359962	5.83998	-0.300391	0.764827	0.933745	-0.299148
RNAseq	Whole Blood	Pre-vaccination	gene6282 (S100A11)	0.0143326	9.20838	0.300161	0.764969	0.933745	0.298963
RNAseq	Whole Blood	Pre-vaccination	gene201799 (TMEM154)	0.0258634	7.95577	0.300129	0.765043	0.933745	0.298865
RNAseq	Whole Blood	Pre-vaccination	gene55534 (MAML3)	0.0237322	5.84745	0.300202	0.765107	0.933745	0.298781
RNAseq	Whole Blood	Pre-vaccination	gene203197 (TMEM268)	0.0283427	5.05323	0.299706	0.76532	0.933745	0.298503
RNAseq	Whole Blood	Pre-vaccination	gene7049 (TGFBR3)	0.0580073	5.44994	0.299498	0.765498	0.933745	0.298268
RNAseq	Whole Blood	Pre-vaccination	gene6146 (RPL22)	-0.0206069	8.52441	-0.299554	0.7655	0.933745	-0.298266
RNAseq	Whole Blood	Pre-vaccination	gene203228 (C9orf72)	0.0302585	5.4517	0.299489	0.765503	0.933745	0.298262
RNAseq	Whole Blood	Pre-vaccination	gene79921 (TCEAL4)	0.0337849	3.63659	0.299492	0.765527	0.933745	0.298231
RNAseq	Whole Blood	Pre-vaccination	gene79832 (QSER1)	0.0235888	4.54996	0.29919	0.765677	0.933745	0.298034
RNAseq	Whole Blood	Pre-vaccination	gene28581 (TRBV11-2)	0.0801092	0.898003	0.299083	0.765765	0.933745	0.297919
RNAseq	Whole Blood	Pre-vaccination	gene11054 (OGFR)	0.0173194	7.78061	0.299133	0.765793	0.933745	0.297882
RNAseq	Whole Blood	Pre-vaccination	gene439996 (IFIT1B)	0.0965382	3.93426	0.298974	0.76598	0.933745	0.297637
RNAseq	Whole Blood	Pre-vaccination	gene64423 (INF2)	0.0443625	6.20121	0.298865	0.76598	0.933745	0.297637
RNAseq	Whole Blood	Pre-vaccination	gene87178 (PNPT1)	-0.0352678	4.34473	-0.29884	0.765994	0.933745	-0.29762
RNAseq	Whole Blood	Pre-vaccination	gene55114 (ARHGAP17)	0.0207216	6.7157	0.298771	0.766009	0.933745	0.2976
RNAseq	Whole Blood	Pre-vaccination	gene2625 (GATA3)	-0.021957	5.89844	-0.298708	0.766103	0.933745	-0.297476
RNAseq	Whole Blood	Pre-vaccination	gene23780 (APOL2)	-0.0339461	7.21924	-0.298518	0.766224	0.933769	-0.297318
RNAseq	Whole Blood	Pre-vaccination	gene10391 (CORO2B)	0.11188	1.33737	0.298391	0.766459	0.933932	0.29701
RNAseq	Whole Blood	Pre-vaccination	gene6352 (CCL5)	0.0576669	7.61577	0.297946	0.766679	0.933952	0.296722
RNAseq	Whole Blood	Pre-vaccination	gene6138 (RPL15)	-0.0172737	9.51901	-0.297321	0.767155	0.933952	-0.296098
RNAseq	Whole Blood	Pre-vaccination	gene102724316 (SVIL-AS1)	0.0302969	3.35861	0.297219	0.767221	0.933952	0.296012
RNAseq	Whole Blood	Pre-vaccination	gene219790 (RTKN2)	-0.0743424	2.65706	-0.297216	0.767241	0.933952	-0.295985
RNAseq	Whole Blood	Pre-vaccination	gene255231 (MCOLN2)	0.0656695	3.49748	0.297182	0.767303	0.933952	0.295905
RNAseq	Whole Blood	Pre-vaccination	gene1639 (DCTN1)	-0.0101134	7.5626	-0.29717	0.767323	0.933952	-0.295878
RNAseq	Whole Blood	Pre-vaccination	gene55810 (FOXJ2)	0.0112291	6.37573	0.297081	0.767327	0.933952	0.295873
RNAseq	Whole Blood	Pre-vaccination	gene3017 (H2BC5)	-0.0708241	3.36176	-0.297072	0.767365	0.933952	-0.295824
RNAseq	Whole Blood	Pre-vaccination	gene91775 (NXPE3)	-0.0220447	5.94237	-0.297019	0.767401	0.933952	-0.295777
RNAseq	Whole Blood	Pre-vaccination	gene80005 (DOCK5)	0.0197117	8.5619	0.296969	0.76749	0.933952	0.29566
RNAseq	Whole Blood	Pre-vaccination	gene79829 (NAA40)	-0.0226472	4.93105	-0.296447	0.76784	0.934254	-0.295202
RNAseq	Whole Blood	Pre-vaccination	gene253725 (WASHC2C)	-0.0230066	6.69576	-0.296115	0.768056	0.934394	-0.294919
RNAseq	Whole Blood	Pre-vaccination	gene7259 (TSPYL1)	-0.00980641	6.84531	-0.295715	0.76848	0.934786	-0.294364
RNAseq	Whole Blood	Pre-vaccination	gene9230 (RAB11B)	0.0109766	7.15218	0.295099	0.768915	0.935191	0.293795
RNAseq	Whole Blood	Pre-vaccination	gene9070 (ASH2L)	0.0129807	5.94978	0.294397	0.769361	0.935523	0.293211
RNAseq	Whole Blood	Pre-vaccination	gene9667 (SAFB2)	0.0140674	7.36603	0.294394	0.769391	0.935523	0.293172
RNAseq	Whole Blood	Pre-vaccination	gene7832 (BTG2)	-0.0193038	8.32204	-0.294062	0.769624	0.93567	-0.292867
RNAseq	Whole Blood	Pre-vaccination	gene4835 (NQO2)	0.0636989	5.64694	0.293736	0.769889	0.93567	0.29252
RNAseq	Whole Blood	Pre-vaccination	gene100287036 (LOC100287036)	0.082666	1.54285	0.293767	0.769929	0.93567	0.292468
RNAseq	Whole Blood	Pre-vaccination	gene160851 (DGKH)	-0.0266241	3.09648	-0.293737	0.770035	0.93567	-0.29233
RNAseq	Whole Blood	Pre-vaccination	gene5573 (PRKAR1A)	-0.0154325	8.6029	-0.293508	0.770087	0.93567	-0.292261
RNAseq	Whole Blood	Pre-vaccination	gene84930 (MASTL)	0.053729	3.11959	0.293169	0.770318	0.93567	0.291959
RNAseq	Whole Blood	Pre-vaccination	gene284323 (ZNF780A)	0.0232826	4.70611	0.29306	0.770425	0.93567	0.29182
RNAseq	Whole Blood	Pre-vaccination	gene9610 (RIN1)	0.0535383	3.87166	0.293107	0.770465	0.93567	0.291767
RNAseq	Whole Blood	Pre-vaccination	gene85450 (ITPRIP)	-0.013274	7.37228	-0.29275	0.77064	0.93567	-0.291538
RNAseq	Whole Blood	Pre-vaccination	gene643008 (SMIM5)	-0.048008	3.24106	-0.292421	0.771079	0.93567	-0.290963
RNAseq	Whole Blood	Pre-vaccination	gene283089 (WDR11-AS1)	-0.0816633	0.72247	-0.292145	0.771082	0.93567	-0.290961
RNAseq	Whole Blood	Pre-vaccination	gene10475 (TRIM38)	-0.0206778	7.25713	-0.292121	0.771125	0.93567	-0.290904
RNAseq	Whole Blood	Pre-vaccination	gene101927260 (NA)	-0.0486738	1.72849	-0.291843	0.771355	0.93567	-0.290603
RNAseq	Whole Blood	Pre-vaccination	gene440926 (H3P6)	-0.0542592	6.6646	-0.291507	0.771588	0.93567	-0.290298
RNAseq	Whole Blood	Pre-vaccination	gene9429 (ABCG2)	-0.114481	0.279019	-0.291623	0.771636	0.93567	-0.290236
RNAseq	Whole Blood	Pre-vaccination	gene22868 (FASTKD2)	0.0214161	4.30163	0.291431	0.771715	0.93567	0.290132
RNAseq	Whole Blood	Pre-vaccination	gene101927221 (UBR5-AS1)	-0.0330395	3.314	-0.291184	0.771782	0.93567	-0.290044
RNAseq	Whole Blood	Pre-vaccination	gene2919 (CXCL1)	0.0445189	2.85918	0.29117	0.771795	0.93567	0.290028
RNAseq	Whole Blood	Pre-vaccination	gene4097 (MAFG)	0.0223266	5.18338	0.291186	0.771836	0.93567	0.289974
RNAseq	Whole Blood	Pre-vaccination	gene11342 (RNF13)	0.0164439	6.89062	0.291249	0.771851	0.93567	0.289955
RNAseq	Whole Blood	Pre-vaccination	gene55370 (PPP4R1L)	-0.0399099	3.39887	-0.291208	0.771866	0.93567	-0.289935
RNAseq	Whole Blood	Pre-vaccination	gene5197 (PF4V1)	-0.125414	2.78373	-0.291118	0.771889	0.93567	-0.289905
RNAseq	Whole Blood	Pre-vaccination	gene8881 (CDC16)	-0.0269232	5.46329	-0.291074	0.771935	0.93567	-0.289844
RNAseq	Whole Blood	Pre-vaccination	gene23039 (XPO7)	-0.0142099	6.67131	-0.290991	0.771951	0.93567	-0.289824
RNAseq	Whole Blood	Pre-vaccination	gene6136 (RPL12)	-0.0223762	9.68903	-0.290538	0.772318	0.935862	-0.289345
RNAseq	Whole Blood	Pre-vaccination	gene51384 (WNT16)	0.141943	-0.477247	0.29031	0.772446	0.935862	0.289177
RNAseq	Whole Blood	Pre-vaccination	gene391059 (FRRS1)	0.0621686	1.2596	0.290314	0.772479	0.935862	0.289134
RNAseq	Whole Blood	Pre-vaccination	gene6097 (RORC)	0.0812175	3.20368	0.290298	0.772515	0.935862	0.289086
RNAseq	Whole Blood	Pre-vaccination	gene84186 (ZCCHC7)	-0.0172516	4.94683	-0.290065	0.772737	0.935964	-0.288797
RNAseq	Whole Blood	Pre-vaccination	gene669 (BPGM)	-0.0781707	5.54278	-0.289976	0.772803	0.935964	-0.288711
RNAseq	Whole Blood	Pre-vaccination	gene10212 (DDX39A)	0.0143769	5.86291	0.289664	0.773051	0.936141	0.288386
RNAseq	Whole Blood	Pre-vaccination	gene54477 (PLEKHA5)	-0.0714705	2.27042	-0.289425	0.773181	0.936175	-0.288217
RNAseq	Whole Blood	Pre-vaccination	gene6217 (RPS16)	-0.0183848	9.38213	-0.288982	0.773475	0.936409	-0.287832
RNAseq	Whole Blood	Pre-vaccination	gene64342 (HS1BP3)	-0.0179541	5.33081	-0.2888	0.773658	0.936506	-0.287594
RNAseq	Whole Blood	Pre-vaccination	gene6139 (RPL17)	0.0180167	8.50519	0.288176	0.774139	0.936539	0.286965
RNAseq	Whole Blood	Pre-vaccination	gene7140 (TNNT3)	-0.0626852	2.378	-0.288018	0.774221	0.936539	-0.286858
RNAseq	Whole Blood	Pre-vaccination	gene3696 (ITGB8)	-0.0751615	0.194899	-0.288006	0.774257	0.936539	-0.286811
RNAseq	Whole Blood	Pre-vaccination	gene55876 (GSDMB)	-0.0403735	5.06722	-0.287875	0.774384	0.936539	-0.286645
RNAseq	Whole Blood	Pre-vaccination	gene101243544 (NA)	0.0207371	3.35606	0.287737	0.774406	0.936539	0.286617
RNAseq	Whole Blood	Pre-vaccination	gene2733 (GLE1)	0.00957911	6.16433	0.287829	0.77442	0.936539	0.286598
RNAseq	Whole Blood	Pre-vaccination	gene4607 (MYBPC3)	0.0429544	4.13321	0.287481	0.774619	0.936539	0.286338
RNAseq	Whole Blood	Pre-vaccination	gene115650 (TNFRSF13C)	-0.069354	3.42298	-0.287473	0.774676	0.936539	-0.286264
RNAseq	Whole Blood	Pre-vaccination	gene767 (CA8)	0.0746639	0.674882	0.287402	0.774711	0.936539	0.286218
RNAseq	Whole Blood	Pre-vaccination	gene6967 (TRGC2)	0.0906044	4.61352	0.28734	0.774757	0.936539	0.286158
RNAseq	Whole Blood	Pre-vaccination	gene23373 (CRTC1)	-0.0201331	5.66898	-0.287271	0.77485	0.936539	-0.286037
RNAseq	Whole Blood	Pre-vaccination	gene5464 (PPA1)	-0.0343894	5.27188	-0.287137	0.774905	0.936539	-0.285965
RNAseq	Whole Blood	Pre-vaccination	gene3908 (LAMA2)	0.0697187	0.904944	0.28642	0.775458	0.93684	0.285242
RNAseq	Whole Blood	Pre-vaccination	gene84641 (MFSD14B)	-0.0325339	6.4956	-0.286362	0.775483	0.93684	-0.285211
RNAseq	Whole Blood	Pre-vaccination	gene154881 (KCTD7)	0.0221544	5.25036	0.286276	0.775647	0.93684	0.284996
RNAseq	Whole Blood	Pre-vaccination	gene63826 (SRR)	-0.0459038	1.98262	-0.286388	0.775677	0.93684	-0.284958
RNAseq	Whole Blood	Pre-vaccination	gene55786 (ZNF415)	-0.123105	0.355586	-0.286005	0.77579	0.93684	-0.28481
RNAseq	Whole Blood	Pre-vaccination	gene8436 (CAVIN2)	0.0555089	7.15182	0.286033	0.775817	0.93684	0.284774
RNAseq	Whole Blood	Pre-vaccination	gene8694 (DGAT1)	0.020747	6.32021	0.285825	0.775915	0.93684	0.284647
RNAseq	Whole Blood	Pre-vaccination	gene114823 (LENG8)	-0.0245853	7.52834	-0.285834	0.775968	0.93684	-0.284577
RNAseq	Whole Blood	Pre-vaccination	gene11260 (XPOT)	-0.0115326	5.88217	-0.285208	0.776446	0.937293	-0.283954
RNAseq	Whole Blood	Pre-vaccination	gene157697 (ERICH1)	-0.0407344	6.60591	-0.284784	0.7767	0.937477	-0.283622
RNAseq	Whole Blood	Pre-vaccination	gene116362 (RBP7)	0.0356349	4.90345	0.284475	0.776956	0.937594	0.283288
RNAseq	Whole Blood	Pre-vaccination	gene2766 (GMPR)	-0.0838732	5.78837	-0.284517	0.777	0.937594	-0.28323
RNAseq	Whole Blood	Pre-vaccination	gene9486 (CHST10)	-0.0348238	1.92418	-0.284052	0.777294	0.937825	-0.282847
RNAseq	Whole Blood	Pre-vaccination	gene1362 (CPD)	-0.0284022	7.87542	-0.283526	0.77763	0.937899	-0.282408
RNAseq	Whole Blood	Pre-vaccination	gene389906 (LOC389906)	-0.0430169	2.62816	-0.283544	0.77767	0.937899	-0.282357
RNAseq	Whole Blood	Pre-vaccination	gene57786 (RBAK)	0.0177753	4.75293	0.283691	0.77769	0.937899	0.28233
RNAseq	Whole Blood	Pre-vaccination	gene3897 (L1CAM)	0.0640949	0.622028	0.283288	0.777763	0.937899	0.282236
RNAseq	Whole Blood	Pre-vaccination	gene3684 (ITGAM)	0.0258783	9.08677	0.283287	0.777864	0.937899	0.282103
RNAseq	Whole Blood	Pre-vaccination	gene146923 (RUNDC1)	0.00979699	5.48332	0.282792	0.77822	0.938205	0.281639
RNAseq	Whole Blood	Pre-vaccination	gene84513 (PLPP5)	-0.0489186	4.67711	-0.282369	0.778571	0.938339	-0.281181
RNAseq	Whole Blood	Pre-vaccination	gene439994 (LINC00863)	-0.0434664	2.02233	-0.282155	0.778735	0.938339	-0.280968
RNAseq	Whole Blood	Pre-vaccination	gene54550 (NECAB2)	-0.0661624	3.24388	-0.282105	0.778748	0.938339	-0.280951
RNAseq	Whole Blood	Pre-vaccination	gene55140 (ELP3)	0.0162666	5.33016	0.281945	0.77886	0.938339	0.280805
RNAseq	Whole Blood	Pre-vaccination	gene10985 (GCN1)	0.0114714	7.24404	0.281943	0.77889	0.938339	0.280766
RNAseq	Whole Blood	Pre-vaccination	gene3993 (LLGL2)	0.0355143	5.20397	0.281865	0.778943	0.938339	0.280697
RNAseq	Whole Blood	Pre-vaccination	gene3429 (IFI27)	-0.165769	0.433945	-0.281476	0.779163	0.938426	-0.28041
RNAseq	Whole Blood	Pre-vaccination	gene118924 (FRA10AC1)	-0.0269937	3.82094	-0.281557	0.779239	0.938426	-0.280311
RNAseq	Whole Blood	Pre-vaccination	gene4176 (MCM7)	-0.0130321	6.37182	-0.281031	0.779711	0.938426	-0.279696
RNAseq	Whole Blood	Pre-vaccination	gene79746 (ECHDC3)	0.0512803	2.32748	0.280995	0.779721	0.938426	0.279682
RNAseq	Whole Blood	Pre-vaccination	gene129607 (CMPK2)	-0.115109	4.11135	-0.280524	0.779939	0.938426	-0.279399
RNAseq	Whole Blood	Pre-vaccination	gene10420 (TESK2)	-0.0240483	4.17577	-0.28059	0.779942	0.938426	-0.279395
RNAseq	Whole Blood	Pre-vaccination	gene387895 (LINC00944)	0.093824	0.463384	0.280498	0.779974	0.938426	0.279353
RNAseq	Whole Blood	Pre-vaccination	gene55012 (PPP2R3C)	-0.036583	5.05868	-0.280444	0.779999	0.938426	-0.27932
RNAseq	Whole Blood	Pre-vaccination	gene11177 (BAZ1A)	-0.014017	7.84081	-0.280305	0.780097	0.938426	-0.279192
RNAseq	Whole Blood	Pre-vaccination	gene55761 (TTC17)	-0.0131202	6.51641	-0.28041	0.780118	0.938426	-0.279165
RNAseq	Whole Blood	Pre-vaccination	gene282809 (POC1B)	-0.0239204	4.4866	-0.280345	0.780178	0.938426	-0.279088
RNAseq	Whole Blood	Pre-vaccination	gene165530 (CLEC4F)	-0.26373	0.456902	-0.280189	0.780238	0.938426	-0.279009
RNAseq	Whole Blood	Pre-vaccination	gene202 (CRYBG1)	0.0160723	7.28782	0.279897	0.780493	0.938604	0.278677
RNAseq	Whole Blood	Pre-vaccination	gene8500 (PPFIA1)	-0.0174477	6.32084	-0.27965	0.78066	0.938604	-0.278459
RNAseq	Whole Blood	Pre-vaccination	gene100526737 (RBM14-RBM4)	0.0108053	6.48544	0.279599	0.780692	0.938604	0.278417
RNAseq	Whole Blood	Pre-vaccination	gene100132341 (CLUHP3)	-0.050006	2.81248	-0.279286	0.780898	0.938729	-0.278149
RNAseq	Whole Blood	Pre-vaccination	gene962 (CD48)	0.0162141	7.97201	0.279153	0.781	0.938729	0.278016
RNAseq	Whole Blood	Pre-vaccination	gene404550 (C16orf74)	0.0363228	2.80798	0.278607	0.781398	0.938901	0.277498
RNAseq	Whole Blood	Pre-vaccination	gene79623 (GALNT14)	-0.0818373	1.57135	-0.278468	0.781546	0.938901	-0.277304
RNAseq	Whole Blood	Pre-vaccination	gene57184 (FAM219B)	0.0134673	5.59579	0.278378	0.781599	0.938901	0.277236
RNAseq	Whole Blood	Pre-vaccination	gene954 (ENTPD2)	-0.133038	1.26489	-0.278381	0.781618	0.938901	-0.277212
RNAseq	Whole Blood	Pre-vaccination	gene83640 (RAMAC)	-0.018271	4.39603	-0.278005	0.781804	0.938901	-0.276969
RNAseq	Whole Blood	Pre-vaccination	gene117145 (THEM4)	0.0397997	5.17713	0.27807	0.781853	0.938901	0.276905
RNAseq	Whole Blood	Pre-vaccination	gene1452 (CSNK1A1)	-0.00937141	6.89477	-0.278111	0.781857	0.938901	-0.2769
RNAseq	Whole Blood	Pre-vaccination	gene9909 (DENND4B)	0.0131933	8.22351	0.277891	0.78199	0.93891	0.276726
RNAseq	Whole Blood	Pre-vaccination	gene126003 (TRAPPC5)	0.0278265	5.77117	0.277726	0.782068	0.93891	0.276625
RNAseq	Whole Blood	Pre-vaccination	gene401261 (LOC401261)	0.0290671	2.92678	0.277475	0.782307	0.939051	0.276313
RNAseq	Whole Blood	Pre-vaccination	gene101928465 (LOC101928465)	0.0216012	3.75819	0.277234	0.782438	0.939051	0.276143
RNAseq	Whole Blood	Pre-vaccination	gene80011 (PSME3IP1)	0.0153088	7.02648	0.277255	0.782492	0.939051	0.276074
RNAseq	Whole Blood	Pre-vaccination	gene100533179 (UBE2F-SCLY)	0.01828	5.59951	0.276434	0.783078	0.939553	0.275311
RNAseq	Whole Blood	Pre-vaccination	gene57168 (ASPHD2)	0.0258131	3.75447	0.276418	0.783139	0.939553	0.275231
RNAseq	Whole Blood	Pre-vaccination	gene84263 (HSDL2)	-0.0191169	5.90234	-0.275988	0.783398	0.939553	-0.274893
RNAseq	Whole Blood	Pre-vaccination	gene401612 (SLC25A53)	-0.0378859	2.80011	-0.276062	0.783458	0.939553	-0.274816
RNAseq	Whole Blood	Pre-vaccination	gene23150 (FRMD4B)	0.0326621	4.6396	0.275749	0.783603	0.939553	0.274627
RNAseq	Whole Blood	Pre-vaccination	gene115098 (CCDC124)	0.0204864	5.55186	0.275804	0.783617	0.939553	0.274609
RNAseq	Whole Blood	Pre-vaccination	gene57007 (ACKR3)	-0.0310536	2.51451	-0.275792	0.783624	0.939553	-0.2746
RNAseq	Whole Blood	Pre-vaccination	gene55437 (STRADB)	-0.0972032	7.04603	-0.275557	0.783836	0.9396	-0.274323
RNAseq	Whole Blood	Pre-vaccination	gene100506159 (LINC02470)	0.296703	-1.05974	0.275291	0.78395	0.9396	0.274176
RNAseq	Whole Blood	Pre-vaccination	gene128178 (EDARADD)	0.0467477	2.18611	0.275221	0.78397	0.9396	0.274149
RNAseq	Whole Blood	Pre-vaccination	gene10473 (HMGN4)	0.0155218	5.99508	0.274934	0.784192	0.939616	0.27386
RNAseq	Whole Blood	Pre-vaccination	gene925 (CD8A)	-0.0664969	7.22886	-0.274846	0.784322	0.939616	-0.273691
RNAseq	Whole Blood	Pre-vaccination	gene51547 (SIRT7)	0.0135946	6.51881	0.274701	0.784418	0.939616	0.273566
RNAseq	Whole Blood	Pre-vaccination	gene10520 (ZNF211)	0.0204482	4.75973	0.274793	0.784437	0.939616	0.273542
RNAseq	Whole Blood	Pre-vaccination	gene6602 (SMARCD1)	-0.00876978	6.13778	-0.274549	0.784584	0.939616	-0.27335
RNAseq	Whole Blood	Pre-vaccination	gene83666 (PARP9)	-0.044175	7.5408	-0.274306	0.784686	0.939616	-0.273217
RNAseq	Whole Blood	Pre-vaccination	gene3485 (IGFBP2)	0.142898	0.0366354	0.27422	0.784788	0.939616	0.273085
RNAseq	Whole Blood	Pre-vaccination	gene55127 (HEATR1)	-0.0147886	5.63057	-0.274253	0.784831	0.939616	-0.273029
RNAseq	Whole Blood	Pre-vaccination	gene51629 (SLC25A39)	-0.0816172	10.1621	-0.27417	0.784901	0.939616	-0.272938
RNAseq	Whole Blood	Pre-vaccination	gene3709 (ITPR2)	0.0148294	6.43806	0.273578	0.785273	0.939939	0.272454
RNAseq	Whole Blood	Pre-vaccination	gene57583 (TMEM181)	0.0238719	5.46393	0.273255	0.785504	0.940047	0.272153
RNAseq	Whole Blood	Pre-vaccination	gene23325 (WASHC4)	-0.0116323	6.49133	-0.273146	0.785744	0.940047	-0.271842
RNAseq	Whole Blood	Pre-vaccination	gene51108 (METTL9)	-0.0175801	7.14263	-0.272956	0.785747	0.940047	-0.271837
RNAseq	Whole Blood	Pre-vaccination	gene79168 (LILRA6)	-0.0789373	6.06204	-0.272928	0.785772	0.940047	-0.271805
RNAseq	Whole Blood	Pre-vaccination	gene8672 (EIF4G3)	0.0193631	6.56991	0.27253	0.786046	0.940242	0.271448
RNAseq	Whole Blood	Pre-vaccination	gene9869 (SETDB1)	0.0130533	6.39527	0.272379	0.786191	0.940242	0.271259
RNAseq	Whole Blood	Pre-vaccination	gene55260 (TMEM143)	-0.0258606	2.95564	-0.2724	0.786278	0.940242	-0.271148
RNAseq	Whole Blood	Pre-vaccination	gene11277 (TREX1)	0.0302409	4.95825	0.272186	0.786343	0.940242	0.271062
RNAseq	Whole Blood	Pre-vaccination	gene7587 (ZNF37A)	0.0174335	4.87405	0.271213	0.78709	0.940967	0.270091
RNAseq	Whole Blood	Pre-vaccination	gene55905 (RNF114)	-0.0103786	6.49314	-0.271066	0.787246	0.940967	-0.269889
RNAseq	Whole Blood	Pre-vaccination	gene192683 (SCAMP5)	-0.0609911	2.43611	-0.271112	0.787257	0.940967	-0.269875
RNAseq	Whole Blood	Pre-vaccination	gene84464 (SLX4)	0.0141585	4.9013	0.270834	0.78736	0.940969	0.26974
RNAseq	Whole Blood	Pre-vaccination	gene116151 (FAM210B)	0.0752037	7.97075	0.270024	0.788079	0.941706	0.268806
RNAseq	Whole Blood	Pre-vaccination	gene11094 (CACFD1)	-0.0353107	2.65539	-0.269025	0.788732	0.942364	-0.267957
RNAseq	Whole Blood	Pre-vaccination	gene246184 (CDC26)	-0.0190443	4.28788	-0.268593	0.789075	0.942543	-0.267512
RNAseq	Whole Blood	Pre-vaccination	gene83667 (SESN2)	0.0275392	4.77928	0.26857	0.789087	0.942543	0.267496
RNAseq	Whole Blood	Pre-vaccination	gene6125 (RPL5)	-0.0181186	9.5596	-0.26775	0.789768	0.943235	-0.266611
RNAseq	Whole Blood	Pre-vaccination	gene55384 (MEG3)	-0.161588	0.665718	-0.267245	0.790119	0.943478	-0.266156
RNAseq	Whole Blood	Pre-vaccination	gene11329 (STK38)	-0.0094589	8.47559	-0.267163	0.790234	0.943478	-0.266006
RNAseq	Whole Blood	Pre-vaccination	gene2120 (ETV6)	-0.0147353	6.92474	-0.266693	0.7905	0.943478	-0.265661
RNAseq	Whole Blood	Pre-vaccination	gene27202 (C5AR2)	0.0204322	6.01787	0.266518	0.790644	0.943478	0.265475
RNAseq	Whole Blood	Pre-vaccination	gene1456 (CSNK1G3)	-0.0126668	4.40402	-0.266566	0.790795	0.943478	-0.265278
RNAseq	Whole Blood	Pre-vaccination	gene100288615 (WHAMMP1)	0.0484806	2.88652	0.266265	0.790864	0.943478	0.265189
RNAseq	Whole Blood	Pre-vaccination	gene5133 (PDCD1)	-0.0731134	1.04627	-0.266223	0.79088	0.943478	-0.265168
RNAseq	Whole Blood	Pre-vaccination	gene158248 (TTC16)	-0.0774718	3.72287	-0.2663	0.79089	0.943478	-0.265154
RNAseq	Whole Blood	Pre-vaccination	gene10724 (OGA)	-0.0135139	8.67377	-0.266213	0.791009	0.943478	-0.265
RNAseq	Whole Blood	Pre-vaccination	gene27300 (ZNF544)	0.0194673	4.20364	0.26597	0.791095	0.943478	0.264888
RNAseq	Whole Blood	Pre-vaccination	gene57590 (WDFY1)	0.0183482	5.93145	0.265885	0.79113	0.943478	0.264844
RNAseq	Whole Blood	Pre-vaccination	gene2729 (GCLC)	0.021591	4.69132	0.265831	0.791224	0.943478	0.264721
RNAseq	Whole Blood	Pre-vaccination	gene29126 (CD274)	-0.0627091	3.21396	-0.265515	0.791383	0.943478	-0.264515
RNAseq	Whole Blood	Pre-vaccination	gene10384 (BTN3A3)	-0.0202151	6.92164	-0.265529	0.791464	0.943478	-0.26441
RNAseq	Whole Blood	Pre-vaccination	gene8559 (PRPF18)	-0.011561	4.63847	-0.265404	0.791509	0.943478	-0.264351
RNAseq	Whole Blood	Pre-vaccination	gene196441 (ZFC3H1)	0.0146064	6.52185	0.265157	0.791889	0.943663	0.263859
RNAseq	Whole Blood	Pre-vaccination	gene51734 (MSRB1)	0.0159681	8.19126	0.264777	0.792011	0.943663	0.2637
RNAseq	Whole Blood	Pre-vaccination	gene3959 (LGALS3BP)	-0.04526	5.2187	-0.264698	0.792054	0.943663	-0.263644
RNAseq	Whole Blood	Pre-vaccination	gene116447 (TOP1MT)	-0.0343188	4.87958	-0.264648	0.792074	0.943663	-0.263618
RNAseq	Whole Blood	Pre-vaccination	gene5152 (PDE9A)	-0.0733736	2.2261	-0.264358	0.792347	0.943866	-0.263264
RNAseq	Whole Blood	Pre-vaccination	gene54558 (SPATA6)	-0.0388438	2.87132	-0.263858	0.792725	0.944193	-0.262774
RNAseq	Whole Blood	Pre-vaccination	gene10290 (SPEG)	-0.0656714	2.26629	-0.263516	0.79298	0.944239	-0.262443
RNAseq	Whole Blood	Pre-vaccination	gene100049076 (GUSBP9)	-0.0887863	0.412762	-0.263507	0.793032	0.944239	-0.262376
RNAseq	Whole Blood	Pre-vaccination	gene3049 (HBQ1)	-0.0843339	3.77786	-0.263534	0.79307	0.944239	-0.262326
RNAseq	Whole Blood	Pre-vaccination	gene60481 (ELOVL5)	-0.012128	7.7855	-0.263332	0.793266	0.94431	-0.262072
RNAseq	Whole Blood	Pre-vaccination	gene8825 (LIN7A)	-0.0266284	5.06117	-0.263141	0.793335	0.94431	-0.261982
RNAseq	Whole Blood	Pre-vaccination	gene2752 (GLUL)	-0.0180618	9.46093	-0.262882	0.793506	0.944391	-0.261761
RNAseq	Whole Blood	Pre-vaccination	gene89801 (PPP1R3F)	-0.0228187	3.34096	-0.2622	0.793922	0.944647	-0.261221
RNAseq	Whole Blood	Pre-vaccination	gene22800 (RRAS2)	0.0341112	3.58611	0.262221	0.793983	0.944647	0.261142
RNAseq	Whole Blood	Pre-vaccination	gene10658 (CELF1)	-0.012126	7.66689	-0.262129	0.794082	0.944647	-0.261014
RNAseq	Whole Blood	Pre-vaccination	gene545 (ATR)	-0.014859	5.24879	-0.262171	0.794131	0.944647	-0.26095
RNAseq	Whole Blood	Pre-vaccination	gene197370 (NSMCE1)	0.0185211	4.8476	0.261649	0.794406	0.944852	0.260593
RNAseq	Whole Blood	Pre-vaccination	gene388753 (COA6)	-0.0286786	2.95859	-0.261298	0.794646	0.944909	-0.260282
RNAseq	Whole Blood	Pre-vaccination	gene23085 (ERC1)	0.0200847	5.42775	0.261306	0.794659	0.944909	0.260265
RNAseq	Whole Blood	Pre-vaccination	gene26 (AOC1)	-0.214683	0.476188	-0.261124	0.79485	0.944929	-0.260017
RNAseq	Whole Blood	Pre-vaccination	gene84267 (C9orf64)	0.023207	3.65495	0.261048	0.794881	0.944929	0.259977
RNAseq	Whole Blood	Pre-vaccination	gene201595 (STT3B)	0.012829	7.13811	0.260389	0.79539	0.945136	0.259318
RNAseq	Whole Blood	Pre-vaccination	gene3705 (ITPK1)	0.0180902	6.46971	0.260475	0.795394	0.945136	0.259312
RNAseq	Whole Blood	Pre-vaccination	gene1832 (DSP)	0.331953	1.52003	0.260267	0.795577	0.945136	0.259076
RNAseq	Whole Blood	Pre-vaccination	gene80025 (PANK2)	-0.0137011	5.82282	-0.260146	0.795606	0.945136	-0.259038
RNAseq	Whole Blood	Pre-vaccination	gene55285 (RBM41)	0.0215406	4.37446	0.260304	0.795617	0.945136	0.259023
RNAseq	Whole Blood	Pre-vaccination	gene55601 (DDX60)	-0.051756	5.49455	-0.259954	0.795672	0.945136	-0.258953
RNAseq	Whole Blood	Pre-vaccination	gene57565 (KLHL14)	0.06477	2.11454	0.259804	0.795848	0.945223	0.258724
RNAseq	Whole Blood	Pre-vaccination	gene255488 (RNF144B)	0.0276599	6.3863	0.259154	0.79633	0.945568	0.2581
RNAseq	Whole Blood	Pre-vaccination	gene1824 (DSC2)	-0.0764519	4.79886	-0.259144	0.796344	0.945568	-0.258082
RNAseq	Whole Blood	Pre-vaccination	gene29789 (OLA1)	0.0157818	4.99794	0.258813	0.796587	0.945735	0.257767
RNAseq	Whole Blood	Pre-vaccination	gene80228 (ORAI2)	0.0272039	7.92857	0.258433	0.79688	0.94575	0.257387
RNAseq	Whole Blood	Pre-vaccination	gene1991 (ELANE)	0.156853	0.775647	0.258425	0.796901	0.94575	0.25736
RNAseq	Whole Blood	Pre-vaccination	gene55093 (WDYHV1)	0.0295066	1.59197	0.258366	0.796908	0.94575	0.257351
RNAseq	Whole Blood	Pre-vaccination	gene101929559 (LINC00211)	-0.0635884	2.16703	-0.257919	0.797256	0.945808	-0.2569
RNAseq	Whole Blood	Pre-vaccination	gene51351 (ZNF117)	-0.0418114	5.56791	-0.257832	0.79736	0.945808	-0.256765
RNAseq	Whole Blood	Pre-vaccination	gene100529261 (CHURC1-FNTB)	0.0195334	5.3116	0.257671	0.797447	0.945808	0.256653
RNAseq	Whole Blood	Pre-vaccination	gene3742 (KCNA6)	0.068509	1.11795	0.257565	0.797551	0.945808	0.256518
RNAseq	Whole Blood	Pre-vaccination	gene22997 (IGSF9B)	0.0418347	2.51172	0.257371	0.797703	0.945808	0.25632
RNAseq	Whole Blood	Pre-vaccination	gene202134 (FAM153B)	-0.101726	1.61175	-0.257494	0.797725	0.945808	-0.256293
RNAseq	Whole Blood	Pre-vaccination	gene91107 (TRIM47)	-0.0415625	2.24169	-0.257223	0.797806	0.945808	-0.256188
RNAseq	Whole Blood	Pre-vaccination	gene820 (CAMP)	-0.0891039	3.23515	-0.257048	0.797912	0.945808	-0.25605
RNAseq	Whole Blood	Pre-vaccination	gene10049 (DNAJB6)	0.0168884	6.98211	0.257088	0.797969	0.945808	0.255977
RNAseq	Whole Blood	Pre-vaccination	gene4666 (NACA)	-0.0151196	9.33282	-0.257032	0.797984	0.945808	-0.255957
RNAseq	Whole Blood	Pre-vaccination	gene2027 (ENO3)	0.0233603	2.8281	0.256823	0.798163	0.945899	0.255725
RNAseq	Whole Blood	Pre-vaccination	gene9927 (MFN2)	-0.0333641	7.35443	-0.256288	0.798526	0.946207	-0.255256
RNAseq	Whole Blood	Pre-vaccination	gene114625 (ERMAP)	-0.0193186	4.43098	-0.255995	0.798755	0.946271	-0.254958
RNAseq	Whole Blood	Pre-vaccination	gene64225 (ATL2)	-0.017976	4.34785	-0.255833	0.798867	0.946271	-0.254814
RNAseq	Whole Blood	Pre-vaccination	gene4317 (MMP8)	-0.142973	1.63689	-0.255846	0.798888	0.946271	-0.254786
RNAseq	Whole Blood	Pre-vaccination	gene9051 (PSTPIP1)	0.0141094	7.70347	0.255576	0.79913	0.946316	0.254474
RNAseq	Whole Blood	Pre-vaccination	gene54823 (SWT1)	0.0247268	3.38853	0.255683	0.79919	0.946316	0.254396
RNAseq	Whole Blood	Pre-vaccination	gene163859 (SDE2)	0.0151607	5.10012	0.255379	0.799235	0.946316	0.254337
RNAseq	Whole Blood	Pre-vaccination	gene102465801 (MIR7703)	0.0347538	3.86428	0.255116	0.799405	0.94638	0.254117
RNAseq	Whole Blood	Pre-vaccination	gene101929693 (RARA-AS1)	0.021726	3.52668	0.255045	0.799494	0.94638	0.254002
RNAseq	Whole Blood	Pre-vaccination	gene56172 (ANKH)	-0.0267303	6.35353	-0.254542	0.799877	0.946575	-0.253507
RNAseq	Whole Blood	Pre-vaccination	gene84080 (ENKD1)	0.023627	3.06601	0.254421	0.799923	0.946575	0.253447
RNAseq	Whole Blood	Pre-vaccination	gene54834 (GDAP2)	-0.0143502	4.92851	-0.254409	0.799967	0.946575	-0.25339
RNAseq	Whole Blood	Pre-vaccination	gene6710 (SPTB)	-0.0835873	5.87443	-0.254377	0.800078	0.946584	-0.253247
RNAseq	Whole Blood	Pre-vaccination	gene6596 (HLTF)	0.0181739	3.93145	0.254261	0.800231	0.946643	0.253049
RNAseq	Whole Blood	Pre-vaccination	gene653268 (AGAP7P)	-0.0662836	3.96714	-0.253615	0.800598	0.946864	-0.252573
RNAseq	Whole Blood	Pre-vaccination	gene83715 (ESPN)	0.118017	3.99791	0.253416	0.800756	0.946864	0.252369
RNAseq	Whole Blood	Pre-vaccination	gene958 (CD40)	-0.0379596	3.72471	-0.253317	0.800803	0.946864	-0.252308
RNAseq	Whole Blood	Pre-vaccination	gene79631 (EFL1)	0.0138985	4.50022	0.253322	0.800829	0.946864	0.252274
RNAseq	Whole Blood	Pre-vaccination	gene100861555 (LINC00565)	-0.0785924	2.00651	-0.253123	0.800979	0.94692	-0.252081
RNAseq	Whole Blood	Pre-vaccination	gene100534012 (TNFAIP8L2-SCNM1)	-0.0107121	5.91321	-0.252997	0.80109	0.946929	-0.251937
RNAseq	Whole Blood	Pre-vaccination	gene23064 (SETX)	0.0102997	8.54269	0.252305	0.80167	0.947316	0.251187
RNAseq	Whole Blood	Pre-vaccination	gene84988 (PPP1R16A)	-0.0302247	3.66625	-0.252163	0.801684	0.947316	-0.251168
RNAseq	Whole Blood	Pre-vaccination	gene55827 (DCAF6)	-0.0255313	6.03459	-0.251901	0.801943	0.947316	-0.250833
RNAseq	Whole Blood	Pre-vaccination	gene22890 (ZBTB1)	0.0143416	6.05184	0.252007	0.801966	0.947316	0.250803
RNAseq	Whole Blood	Pre-vaccination	gene753 (LDLRAD4)	-0.0225148	5.13439	-0.251562	0.802152	0.947316	-0.250563
RNAseq	Whole Blood	Pre-vaccination	gene100272228 (LINC00894)	0.0270913	2.65963	0.251416	0.802258	0.947316	0.250426
RNAseq	Whole Blood	Pre-vaccination	gene57595 (PDZD4)	-0.0471244	5.54033	-0.251366	0.802298	0.947316	-0.250374
RNAseq	Whole Blood	Pre-vaccination	gene7050 (TGIF1)	-0.0220873	4.57596	-0.251346	0.802343	0.947316	-0.250316
RNAseq	Whole Blood	Pre-vaccination	gene23648 (SSBP3)	-0.0234251	6.71686	-0.251159	0.802452	0.947316	-0.250175
RNAseq	Whole Blood	Pre-vaccination	gene8835 (SOCS2)	0.0323208	3.28059	0.251153	0.802472	0.947316	0.25015
RNAseq	Whole Blood	Pre-vaccination	gene57706 (DENND1A)	0.015631	6.2241	0.251008	0.802589	0.947316	0.249998
RNAseq	Whole Blood	Pre-vaccination	gene23600 (AMACR)	0.031114	3.35648	0.250632	0.802865	0.947316	0.249641
RNAseq	Whole Blood	Pre-vaccination	gene2932 (GSK3B)	-0.0116132	6.78407	-0.25064	0.802882	0.947316	-0.249618
RNAseq	Whole Blood	Pre-vaccination	gene6133 (RPL9)	-0.0275792	9.00687	-0.250587	0.802931	0.947316	-0.249555
RNAseq	Whole Blood	Pre-vaccination	gene10342 (TFG)	0.0141288	5.27406	0.250481	0.802969	0.947316	0.249507
RNAseq	Whole Blood	Pre-vaccination	gene4117 (MAK)	0.0536564	3.69794	0.250316	0.803141	0.947316	0.249284
RNAseq	Whole Blood	Pre-vaccination	gene2995 (GYPC)	-0.0660794	9.93173	-0.250313	0.803166	0.947316	-0.249252
RNAseq	Whole Blood	Pre-vaccination	gene6277 (S100A6)	0.0192434	8.91065	0.250147	0.803277	0.947326	0.249108
RNAseq	Whole Blood	Pre-vaccination	gene345462 (ZNF879)	0.027639	2.2196	0.249631	0.803667	0.947665	0.248604
RNAseq	Whole Blood	Pre-vaccination	gene8313 (AXIN2)	-0.0420109	4.18501	-0.249123	0.804041	0.947924	-0.24812
RNAseq	Whole Blood	Pre-vaccination	gene388387 (LINC00671)	-0.0542641	1.14647	-0.248914	0.804241	0.947924	-0.247863
RNAseq	Whole Blood	Pre-vaccination	gene26259 (FBXW8)	-0.0267662	4.28145	-0.248714	0.804352	0.947924	-0.247719
RNAseq	Whole Blood	Pre-vaccination	gene80774 (LIMD2)	-0.0120998	8.88822	-0.248285	0.804672	0.947924	-0.247305
RNAseq	Whole Blood	Pre-vaccination	gene6560 (SLC12A4)	0.0174948	5.24296	0.248245	0.804686	0.947924	0.247287
RNAseq	Whole Blood	Pre-vaccination	gene161 (AP2A2)	0.0123276	5.94238	0.247971	0.804957	0.947924	0.246937
RNAseq	Whole Blood	Pre-vaccination	gene79132 (DHX58)	-0.0394911	4.96134	-0.247866	0.804998	0.947924	-0.246884
RNAseq	Whole Blood	Pre-vaccination	gene342931 (RFPL4A)	0.22104	-3.08456	0.247491	0.80526	0.947924	0.246546
RNAseq	Whole Blood	Pre-vaccination	gene219285 (SAMD9L)	-0.0451815	7.08517	-0.24738	0.80537	0.947924	-0.246403
RNAseq	Whole Blood	Pre-vaccination	gene2067 (ERCC1)	0.0150141	5.72983	0.247375	0.805376	0.947924	0.246396
RNAseq	Whole Blood	Pre-vaccination	gene51132 (RLIM)	-0.00985571	6.24953	-0.247338	0.805461	0.947924	-0.246286
RNAseq	Whole Blood	Pre-vaccination	gene26052 (DNM3)	0.0559038	3.08077	0.247304	0.805486	0.947924	0.246253
RNAseq	Whole Blood	Pre-vaccination	gene51075 (TMX2)	0.0139171	5.44234	0.247277	0.805504	0.947924	0.24623
RNAseq	Whole Blood	Pre-vaccination	gene8884 (SLC5A6)	-0.0177564	4.33081	-0.246977	0.805754	0.947924	-0.245908
RNAseq	Whole Blood	Pre-vaccination	gene54806 (AHI1)	-0.0520442	2.03061	-0.246717	0.805904	0.947924	-0.245714
RNAseq	Whole Blood	Pre-vaccination	gene64397 (ZNF106)	0.014575	7.97494	0.246741	0.805927	0.947924	0.245684
RNAseq	Whole Blood	Pre-vaccination	gene153396 (TMEM161B)	-0.0209461	3.38835	-0.246909	0.805937	0.947924	-0.245671
RNAseq	Whole Blood	Pre-vaccination	gene7277 (TUBA4A)	-0.0173793	7.66985	-0.246635	0.805941	0.947924	-0.245666
RNAseq	Whole Blood	Pre-vaccination	gene3059 (HCLS1)	0.0110024	9.9584	0.246335	0.806193	0.947924	0.245341
RNAseq	Whole Blood	Pre-vaccination	gene5018 (OXA1L)	0.0171036	7.16162	0.246073	0.806395	0.947924	0.24508
RNAseq	Whole Blood	Pre-vaccination	gene2734 (GLG1)	0.00983207	8.40755	0.245868	0.806579	0.947924	0.244842
RNAseq	Whole Blood	Pre-vaccination	gene9984 (THOC1)	-0.0150953	4.52087	-0.245847	0.806632	0.947924	-0.244774
RNAseq	Whole Blood	Pre-vaccination	gene285440 (CYP4V2)	0.031507	4.52327	0.245678	0.806697	0.947924	0.244689
RNAseq	Whole Blood	Pre-vaccination	gene26277 (TINF2)	0.00771266	6.69216	0.245558	0.806805	0.947924	0.244549
RNAseq	Whole Blood	Pre-vaccination	gene8678 (BECN1)	0.0072247	6.75301	0.245459	0.806877	0.947924	0.244458
RNAseq	Whole Blood	Pre-vaccination	gene63910 (SLC17A9)	-0.0315691	3.72018	-0.245117	0.807077	0.947924	-0.244198
RNAseq	Whole Blood	Pre-vaccination	gene113835 (ZNF257)	0.0681966	0.699263	0.245049	0.807185	0.947924	0.24406
RNAseq	Whole Blood	Pre-vaccination	gene64180 (DPEP3)	-0.0370963	3.9571	-0.245075	0.807203	0.947924	-0.244036
RNAseq	Whole Blood	Pre-vaccination	gene9936 (CD302)	-0.02764	7.20692	-0.244957	0.807281	0.947924	-0.243935
RNAseq	Whole Blood	Pre-vaccination	gene53834 (FGFRL1)	-0.0293393	4.34361	-0.244779	0.807348	0.947924	-0.243849
RNAseq	Whole Blood	Pre-vaccination	gene29058 (TMEM230)	0.0152234	5.88347	0.244761	0.807382	0.947924	0.243805
RNAseq	Whole Blood	Pre-vaccination	gene11345 (GABARAPL2)	0.015479	6.46016	0.244557	0.807569	0.947924	0.243564
RNAseq	Whole Blood	Pre-vaccination	gene56479 (KCNQ5)	-0.0425681	1.93835	-0.244481	0.807624	0.947924	-0.243493
RNAseq	Whole Blood	Pre-vaccination	gene3137 (HLA-J)	-0.128294	4.04682	-0.244386	0.807767	0.947924	-0.243308
RNAseq	Whole Blood	Pre-vaccination	gene2804 (GOLGB1)	-0.00951349	7.27703	-0.244466	0.80783	0.947924	-0.243227
RNAseq	Whole Blood	Pre-vaccination	gene26751 (SH3YL1)	0.0483894	4.46402	0.244144	0.807886	0.947924	0.243155
RNAseq	Whole Blood	Pre-vaccination	gene89941 (RHOT2)	-0.0138173	6.82082	-0.243968	0.808056	0.947924	-0.242934
RNAseq	Whole Blood	Pre-vaccination	gene54084 (TSPEAR)	-0.0909594	0.802351	-0.243717	0.808198	0.947924	-0.242752
RNAseq	Whole Blood	Pre-vaccination	gene5008 (OSM)	-0.041522	2.21228	-0.243699	0.808226	0.947924	-0.242715
RNAseq	Whole Blood	Pre-vaccination	gene129049 (SGSM1)	0.0417336	1.87966	0.24369	0.808232	0.947924	0.242708
RNAseq	Whole Blood	Pre-vaccination	gene2592 (GALT)	0.015843	5.41438	0.243717	0.808247	0.947924	0.242688
RNAseq	Whole Blood	Pre-vaccination	gene84527 (ZNF559)	0.0278962	4.11538	0.243685	0.808313	0.947924	0.242603
RNAseq	Whole Blood	Pre-vaccination	gene400863 (NA)	-0.0613542	1.74287	-0.243625	0.808315	0.947924	-0.242601
RNAseq	Whole Blood	Pre-vaccination	gene101927780 (LINC01303)	-0.0905513	0.351609	-0.243411	0.808479	0.947997	-0.242388
RNAseq	Whole Blood	Pre-vaccination	gene23428 (SLC7A8)	-0.0876449	2.16958	-0.243204	0.808606	0.948025	-0.242224
RNAseq	Whole Blood	Pre-vaccination	gene1153 (CIRBP)	0.016241	8.34613	0.242903	0.808893	0.948175	0.241854
RNAseq	Whole Blood	Pre-vaccination	gene146880 (ARHGAP27P1)	-0.0174771	6.75548	-0.2428	0.80894	0.948175	-0.241794
RNAseq	Whole Blood	Pre-vaccination	gene4635 (MYL4)	-0.0781192	5.32215	-0.242402	0.809283	0.948251	-0.241351
RNAseq	Whole Blood	Pre-vaccination	gene11060 (WWP2)	0.00694057	7.82522	0.242339	0.809304	0.948251	0.241324
RNAseq	Whole Blood	Pre-vaccination	gene9232 (PTTG1)	-0.0420397	1.54039	-0.242134	0.809425	0.948251	-0.241168
RNAseq	Whole Blood	Pre-vaccination	gene7095 (SEC62)	-0.0241409	7.68343	-0.242137	0.809493	0.948251	-0.24108
RNAseq	Whole Blood	Pre-vaccination	gene79585 (CORO7)	0.0131216	7.65442	0.242013	0.809522	0.948251	0.241043
RNAseq	Whole Blood	Pre-vaccination	gene5074 (PAWR)	-0.0405015	2.01987	-0.241825	0.809722	0.948251	-0.240785
RNAseq	Whole Blood	Pre-vaccination	gene25904 (CNOT10)	0.0126582	4.90826	0.241268	0.810102	0.948251	0.240294
RNAseq	Whole Blood	Pre-vaccination	gene170482 (CLEC4C)	0.0861383	2.30894	0.24128	0.810132	0.948251	0.240256
RNAseq	Whole Blood	Pre-vaccination	gene6539 (SLC6A12)	-0.0476093	2.8021	-0.241498	0.810167	0.948251	-0.240211
RNAseq	Whole Blood	Pre-vaccination	gene160365 (CLECL1)	-0.0609577	1.19728	-0.241057	0.810259	0.948251	-0.240092
RNAseq	Whole Blood	Pre-vaccination	gene11119 (BTN3A1)	-0.0234331	8.52626	-0.241068	0.810271	0.948251	-0.240076
RNAseq	Whole Blood	Pre-vaccination	gene85236 (H2BC12)	0.0263493	5.3784	0.241025	0.810274	0.948251	0.240073
RNAseq	Whole Blood	Pre-vaccination	gene4650 (MYO9B)	0.00999388	9.51068	0.240744	0.810516	0.948251	0.239761
RNAseq	Whole Blood	Pre-vaccination	gene5272 (SERPINB9)	-0.0233605	6.70248	-0.24059	0.810598	0.948251	-0.239655
RNAseq	Whole Blood	Pre-vaccination	gene7711 (ZNF155)	-0.0379086	3.37821	-0.240464	0.810717	0.948251	-0.239501
RNAseq	Whole Blood	Pre-vaccination	gene378938 (MALAT1)	0.0337395	11.4579	0.240314	0.810801	0.948251	0.239393
RNAseq	Whole Blood	Pre-vaccination	gene10951 (CBX1)	-0.0122084	5.95705	-0.24032	0.810814	0.948251	-0.239376
RNAseq	Whole Blood	Pre-vaccination	gene54617 (INO80)	0.00904582	6.27934	0.240303	0.810859	0.948251	0.239318
RNAseq	Whole Blood	Pre-vaccination	gene57696 (DDX55)	-0.0218718	4.70148	-0.240228	0.810973	0.948263	-0.239171
RNAseq	Whole Blood	Pre-vaccination	gene55450 (CAMK2N1)	-0.0632433	1.7601	-0.23928	0.811596	0.948871	-0.238368
RNAseq	Whole Blood	Pre-vaccination	gene2629 (GBA)	-0.0138005	5.32327	-0.23855	0.812158	0.949202	-0.237643
RNAseq	Whole Blood	Pre-vaccination	gene124245 (ZC3H18)	0.00784617	7.07518	0.238446	0.812276	0.949202	0.237491
RNAseq	Whole Blood	Pre-vaccination	gene163259 (DENND2C)	-0.0595815	0.714438	-0.238452	0.812287	0.949202	-0.237477
RNAseq	Whole Blood	Pre-vaccination	gene27102 (EIF2AK1)	0.0296657	7.78009	0.23834	0.812413	0.949202	0.237314
RNAseq	Whole Blood	Pre-vaccination	gene50943 (FOXP3)	0.0431767	3.65896	0.238118	0.812535	0.949202	0.237157
RNAseq	Whole Blood	Pre-vaccination	gene4353 (MPO)	-0.0993785	3.40057	-0.237801	0.812764	0.949202	-0.236862
RNAseq	Whole Blood	Pre-vaccination	gene26511 (CHIC2)	-0.0136395	4.77422	-0.237809	0.812818	0.949202	-0.236793
RNAseq	Whole Blood	Pre-vaccination	gene8912 (CACNA1H)	0.0604863	2.35103	0.237726	0.812833	0.949202	0.236773
RNAseq	Whole Blood	Pre-vaccination	gene10616 (RBCK1)	0.0198188	7.73979	0.237597	0.81292	0.949202	0.236661
RNAseq	Whole Blood	Pre-vaccination	gene146705 (TEPSIN)	0.014636	6.38706	0.237502	0.813018	0.949202	0.236535
RNAseq	Whole Blood	Pre-vaccination	gene114819 (CROCCP3)	-0.0210718	3.71997	-0.237394	0.813076	0.949202	-0.236459
RNAseq	Whole Blood	Pre-vaccination	gene29948 (OSGIN1)	0.0440333	1.97845	0.237206	0.813234	0.949202	0.236256
RNAseq	Whole Blood	Pre-vaccination	gene3920 (LAMP2)	-0.0129936	7.96435	-0.237242	0.813258	0.949202	-0.236225
RNAseq	Whole Blood	Pre-vaccination	gene54843 (SYTL2)	0.0502189	4.92025	0.236972	0.813413	0.949202	0.236025
RNAseq	Whole Blood	Pre-vaccination	gene5861 (RAB1A)	0.00916397	6.58509	0.236833	0.81363	0.949202	0.235745
RNAseq	Whole Blood	Pre-vaccination	gene11037 (STON1)	-0.0398057	1.35999	-0.236507	0.813791	0.949202	-0.235539
RNAseq	Whole Blood	Pre-vaccination	gene79873 (NUDT18)	0.0226148	3.6404	0.23639	0.81392	0.949202	0.235372
RNAseq	Whole Blood	Pre-vaccination	gene26011 (TENM4)	-0.239507	-0.764889	-0.236256	0.813998	0.949202	-0.235272
RNAseq	Whole Blood	Pre-vaccination	gene9636 (ISG15)	-0.0944945	5.36361	-0.236041	0.814111	0.949202	-0.235126
RNAseq	Whole Blood	Pre-vaccination	gene80325 (ABTB1)	-0.0177217	9.31418	-0.235906	0.814223	0.949202	-0.234981
RNAseq	Whole Blood	Pre-vaccination	gene5937 (RBMS1)	-0.00916486	6.82229	-0.235607	0.814452	0.949202	-0.234687
RNAseq	Whole Blood	Pre-vaccination	gene23062 (GGA2)	0.015099	6.86198	0.235658	0.814564	0.949202	0.234542
RNAseq	Whole Blood	Pre-vaccination	gene8558 (CDK10)	-0.0277856	5.78825	-0.235218	0.814781	0.949202	-0.234262
RNAseq	Whole Blood	Pre-vaccination	gene92181 (UBTD2)	0.0196209	3.17711	0.235229	0.814789	0.949202	0.234253
RNAseq	Whole Blood	Pre-vaccination	gene25850 (ZNF345)	-0.0220769	2.87803	-0.235213	0.814853	0.949202	-0.23417
RNAseq	Whole Blood	Pre-vaccination	gene57761 (TRIB3)	0.0361015	3.25922	0.235014	0.81491	0.949202	0.234097
RNAseq	Whole Blood	Pre-vaccination	gene56911 (MAP3K7CL)	-0.0491767	6.11883	-0.235015	0.814923	0.949202	-0.23408
RNAseq	Whole Blood	Pre-vaccination	gene5970 (RELA)	-0.0051747	7.21832	-0.235028	0.814982	0.949202	-0.234004
RNAseq	Whole Blood	Pre-vaccination	gene2738 (GLI4)	0.0174032	3.7719	0.234973	0.814997	0.949202	0.233984
RNAseq	Whole Blood	Pre-vaccination	gene977 (CD151)	0.0656755	4.99586	0.234914	0.815015	0.949202	0.233961
RNAseq	Whole Blood	Pre-vaccination	gene80331 (DNAJC5)	-0.00840643	7.9699	-0.234896	0.815082	0.949202	-0.233875
RNAseq	Whole Blood	Pre-vaccination	gene131096 (KCNH8)	0.0753113	0.709964	0.234829	0.815177	0.949202	0.233752
RNAseq	Whole Blood	Pre-vaccination	gene29035 (C16orf72)	-0.00970954	7.61811	-0.233824	0.815926	0.9497	-0.232788
RNAseq	Whole Blood	Pre-vaccination	gene56927 (GPR108)	-0.00961797	6.56965	-0.233543	0.816069	0.9497	-0.232604
RNAseq	Whole Blood	Pre-vaccination	gene3033 (HADH)	-0.0130975	3.88392	-0.233299	0.816221	0.9497	-0.232408
RNAseq	Whole Blood	Pre-vaccination	gene57532 (NUFIP2)	-0.0109061	7.36395	-0.233068	0.816507	0.9497	-0.23204
RNAseq	Whole Blood	Pre-vaccination	gene9973 (CCS)	0.0168042	5.23543	0.23299	0.816519	0.9497	0.232025
RNAseq	Whole Blood	Pre-vaccination	gene91179 (SCARF2)	-0.0262194	2.03181	-0.232915	0.816677	0.9497	-0.231821
RNAseq	Whole Blood	Pre-vaccination	gene89848 (FCHSD1)	-0.0140616	6.69266	-0.232799	0.816687	0.9497	-0.231808
RNAseq	Whole Blood	Pre-vaccination	gene54541 (DDIT4)	-0.043447	5.80358	-0.232617	0.81674	0.9497	-0.23174
RNAseq	Whole Blood	Pre-vaccination	gene92154 (MTSS2)	-0.0427624	1.90883	-0.232524	0.816827	0.9497	-0.231629
RNAseq	Whole Blood	Pre-vaccination	gene100505994 (LUCAT1)	-0.019419	5.28345	-0.232593	0.816829	0.9497	-0.231625
RNAseq	Whole Blood	Pre-vaccination	gene10194 (TSHZ1)	-0.013875	5.73436	-0.232447	0.816917	0.9497	-0.231512
RNAseq	Whole Blood	Pre-vaccination	gene84289 (ING5)	0.0159479	5.53031	0.232357	0.817072	0.9497	0.231312
RNAseq	Whole Blood	Pre-vaccination	gene10811 (NOXA1)	0.0296804	3.33763	0.232238	0.817077	0.9497	0.231306
RNAseq	Whole Blood	Pre-vaccination	gene6970 (TRGJP)	-0.13114	-1.30164	-0.232235	0.817098	0.9497	-0.231279
RNAseq	Whole Blood	Pre-vaccination	gene79686 (NA)	0.0173569	5.40161	0.232122	0.817153	0.9497	0.231208
RNAseq	Whole Blood	Pre-vaccination	gene54986 (ULK4)	0.0372884	2.78122	0.231634	0.817514	0.949867	0.230743
RNAseq	Whole Blood	Pre-vaccination	gene11076 (TPPP)	-0.055873	2.31636	-0.231497	0.817635	0.949867	-0.230588
RNAseq	Whole Blood	Pre-vaccination	gene54890 (ALKBH5)	-0.0089251	7.03834	-0.231566	0.817644	0.949867	-0.230576
RNAseq	Whole Blood	Pre-vaccination	gene90806 (ANGEL2)	-0.0116162	4.79878	-0.231661	0.817709	0.949867	-0.230493
RNAseq	Whole Blood	Pre-vaccination	gene57655 (GRAMD1A)	-0.0158759	7.62413	-0.231135	0.817924	0.949997	-0.230216
RNAseq	Whole Blood	Pre-vaccination	gene79685 (SAP30L)	0.0131537	6.00812	0.231004	0.818031	0.950001	0.230078
RNAseq	Whole Blood	Pre-vaccination	gene55039 (TRMT12)	0.026796	3.37836	0.230834	0.818148	0.950018	0.229927
RNAseq	Whole Blood	Pre-vaccination	gene9643 (MORF4L2)	-0.0100263	5.52695	-0.230816	0.818302	0.950076	-0.22973
RNAseq	Whole Blood	Pre-vaccination	gene57337 (SENP7)	-0.0195425	5.272	-0.230297	0.818643	0.950353	-0.22929
RNAseq	Whole Blood	Pre-vaccination	gene2241 (FER)	0.0292936	1.19851	0.23015	0.818783	0.950393	0.22911
RNAseq	Whole Blood	Pre-vaccination	gene9349 (RPL23)	-0.0146269	9.40619	-0.229946	0.818884	0.950393	-0.22898
RNAseq	Whole Blood	Pre-vaccination	gene112869 (SGF29)	0.0157742	4.64535	0.229544	0.819161	0.950483	0.228624
RNAseq	Whole Blood	Pre-vaccination	gene285596 (FAM153A)	0.08194	2.00738	0.229607	0.819169	0.950483	0.228614
RNAseq	Whole Blood	Pre-vaccination	gene7181 (NR2C1)	-0.0165703	3.76553	-0.229344	0.819376	0.950605	-0.228347
RNAseq	Whole Blood	Pre-vaccination	gene643 (CXCR5)	-0.042744	5.04044	-0.228974	0.819614	0.950713	-0.228041
RNAseq	Whole Blood	Pre-vaccination	gene23312 (DMXL2)	0.022651	7.1575	0.228835	0.819676	0.950713	0.227961
RNAseq	Whole Blood	Pre-vaccination	gene7786 (MAP3K12)	-0.0180778	4.34022	-0.228243	0.820215	0.951218	-0.227269
RNAseq	Whole Blood	Pre-vaccination	gene51181 (DCXR)	-0.0203958	4.56924	-0.227802	0.820485	0.951226	-0.226921
RNAseq	Whole Blood	Pre-vaccination	gene4924 (NUCB1)	0.0136402	8.26622	0.22778	0.820516	0.951226	0.226882
RNAseq	Whole Blood	Pre-vaccination	gene8502 (PKP4)	0.0262648	4.91044	0.227756	0.820561	0.951226	0.226824
RNAseq	Whole Blood	Pre-vaccination	gene6867 (TACC1)	-0.0104812	7.82653	-0.227631	0.820635	0.951226	-0.226728
RNAseq	Whole Blood	Pre-vaccination	gene6230 (RPS25)	-0.0179893	9.40817	-0.227086	0.821086	0.951629	-0.226148
RNAseq	Whole Blood	Pre-vaccination	gene283663 (LINC00926)	-0.0599287	5.72596	-0.226731	0.821363	0.951738	-0.225792
RNAseq	Whole Blood	Pre-vaccination	gene1773 (DNASE1)	-0.0200782	4.56966	-0.226582	0.821414	0.951738	-0.225727
RNAseq	Whole Blood	Pre-vaccination	gene57828 (CATSPERG)	-0.0346446	2.0832	-0.226439	0.821596	0.951738	-0.225492
RNAseq	Whole Blood	Pre-vaccination	gene8353 (H3C6)	-0.084935	-0.647887	-0.226198	0.821688	0.951738	-0.225374
RNAseq	Whole Blood	Pre-vaccination	gene23379 (ICE1)	0.00847316	6.25279	0.226492	0.821697	0.951738	0.225363
RNAseq	Whole Blood	Pre-vaccination	gene284422 (SMIM24)	0.0743562	2.29085	0.225998	0.821964	0.951794	0.22502
RNAseq	Whole Blood	Pre-vaccination	gene90809 (PIP4P1)	0.0100689	5.52563	0.225934	0.822028	0.951794	0.224938
RNAseq	Whole Blood	Pre-vaccination	gene114884 (OSBPL10)	0.0609794	3.41104	0.22578	0.822096	0.951794	0.224849
RNAseq	Whole Blood	Pre-vaccination	gene255104 (TMCO4)	0.0132805	4.42869	0.225674	0.822159	0.951794	0.224769
RNAseq	Whole Blood	Pre-vaccination	gene89857 (KLHL6)	0.015866	6.41591	0.225334	0.822401	0.951954	0.224458
RNAseq	Whole Blood	Pre-vaccination	gene5743 (PTGS2)	0.0261372	4.77674	0.225115	0.822645	0.952005	0.224144
RNAseq	Whole Blood	Pre-vaccination	gene3728 (JUP)	0.102739	5.55355	0.224831	0.822807	0.952005	0.223936
RNAseq	Whole Blood	Pre-vaccination	gene55770 (EXOC2)	-0.0131118	5.58132	-0.224413	0.823123	0.952005	-0.223531
RNAseq	Whole Blood	Pre-vaccination	gene5799 (PTPRN2)	-0.0555129	4.10169	-0.224403	0.823125	0.952005	-0.223527
RNAseq	Whole Blood	Pre-vaccination	gene7111 (TMOD1)	-0.0830034	4.82491	-0.224513	0.823129	0.952005	-0.223523
RNAseq	Whole Blood	Pre-vaccination	gene11333 (PDAP1)	-0.00781869	6.49202	-0.224347	0.82321	0.952005	-0.223418
RNAseq	Whole Blood	Pre-vaccination	gene102465841 (MIR7855)	0.0825219	0.344278	0.224375	0.823256	0.952005	0.223359
RNAseq	Whole Blood	Pre-vaccination	gene2182 (ACSL4)	0.0117329	6.64732	0.224265	0.823271	0.952005	0.223339
RNAseq	Whole Blood	Pre-vaccination	gene3840 (KPNA4)	0.00729736	6.69041	0.22409	0.823416	0.952047	0.223154
RNAseq	Whole Blood	Pre-vaccination	gene284021 (MILR1)	0.035872	4.32161	0.223899	0.823515	0.952047	0.223026
RNAseq	Whole Blood	Pre-vaccination	gene201163 (FLCN)	0.0218099	6.08424	0.223117	0.824117	0.952595	0.222254
RNAseq	Whole Blood	Pre-vaccination	gene25949 (SYF2)	0.00745876	6.81536	0.223092	0.824196	0.952595	0.222152
RNAseq	Whole Blood	Pre-vaccination	gene84809 (CROCCP2)	0.0317783	5.26562	0.222772	0.824411	0.952724	0.221876
RNAseq	Whole Blood	Pre-vaccination	gene10116 (FEM1B)	-0.00973063	5.73726	-0.222385	0.824746	0.952992	-0.221445
RNAseq	Whole Blood	Pre-vaccination	gene100131176 (WDR86-AS1)	-0.0506594	2.27882	-0.221828	0.825136	0.953223	-0.220944
RNAseq	Whole Blood	Pre-vaccination	gene23450 (SF3B3)	0.0112062	7.29031	0.221825	0.825153	0.953223	0.220922
RNAseq	Whole Blood	Pre-vaccination	gene164668 (APOBEC3H)	0.0544702	1.26877	0.221685	0.825285	0.953255	0.220753
RNAseq	Whole Blood	Pre-vaccination	gene199786 (NIBAN3)	-0.0478128	5.86775	-0.221456	0.825445	0.953321	-0.220547
RNAseq	Whole Blood	Pre-vaccination	gene57018 (CCNL1)	-0.0151141	7.23193	-0.221128	0.825684	0.953362	-0.22024
RNAseq	Whole Blood	Pre-vaccination	gene85377 (MICALL1)	0.0178382	5.39376	0.22102	0.825723	0.953362	0.220191
RNAseq	Whole Blood	Pre-vaccination	gene100534612 (C1QTNF3-AMACR)	0.0229627	3.52923	0.220965	0.825795	0.953362	0.220098
RNAseq	Whole Blood	Pre-vaccination	gene5929 (RBBP5)	0.00874637	5.6291	0.220878	0.825895	0.953362	0.219969
RNAseq	Whole Blood	Pre-vaccination	gene266727 (MDGA1)	-0.26379	2.59086	-0.220788	0.826016	0.953381	-0.219814
RNAseq	Whole Blood	Pre-vaccination	gene9380 (GRHPR)	-0.032383	5.4319	-0.220545	0.826118	0.953381	-0.219683
RNAseq	Whole Blood	Pre-vaccination	gene50865 (HEBP1)	-0.0280164	4.78039	-0.219983	0.826556	0.953608	-0.219121
RNAseq	Whole Blood	Pre-vaccination	gene124637 (CYB5D1)	-0.0222217	3.22342	-0.22005	0.826563	0.953608	-0.219111
RNAseq	Whole Blood	Pre-vaccination	gene100271849 (MEF2B)	0.0191323	4.15628	0.219893	0.826626	0.953608	0.219031
RNAseq	Whole Blood	Pre-vaccination	gene4565 (TRNI)	0.0448121	5.96751	0.219531	0.826908	0.953813	0.218669
RNAseq	Whole Blood	Pre-vaccination	gene26058 (GIGYF2)	0.00965459	6.88225	0.2193	0.827064	0.953875	0.218468
RNAseq	Whole Blood	Pre-vaccination	gene26228 (STAP1)	-0.0407146	3.12275	-0.218478	0.82777	0.954438	-0.217563
RNAseq	Whole Blood	Pre-vaccination	gene778 (CACNA1F)	0.0414831	1.0433	0.218288	0.827851	0.954438	0.217459
RNAseq	Whole Blood	Pre-vaccination	gene144108 (SPTY2D1)	0.00905536	5.63331	0.218393	0.827864	0.954438	0.217443
RNAseq	Whole Blood	Pre-vaccination	gene10585 (POMT1)	0.0131787	4.94098	0.218131	0.828067	0.954474	0.217182
RNAseq	Whole Blood	Pre-vaccination	gene344787 (ZNF860)	-0.062856	1.50521	-0.218053	0.828102	0.954474	-0.217136
RNAseq	Whole Blood	Pre-vaccination	gene8764 (TNFRSF14)	0.00983334	6.71628	0.217843	0.828274	0.954552	0.216916
RNAseq	Whole Blood	Pre-vaccination	gene7726 (TRIM26)	-0.0158971	4.59673	-0.217412	0.828544	0.954744	-0.21657
RNAseq	Whole Blood	Pre-vaccination	gene80149 (ZC3H12A)	-0.0128499	5.24372	-0.216829	0.828998	0.954772	-0.215987
RNAseq	Whole Blood	Pre-vaccination	gene54663 (WDR74)	-0.0103214	4.81646	-0.216655	0.829178	0.954772	-0.215756
RNAseq	Whole Blood	Pre-vaccination	gene8029 (CUBN)	-0.0438443	3.34869	-0.216501	0.829287	0.954772	-0.215616
RNAseq	Whole Blood	Pre-vaccination	gene51763 (INPP5K)	-0.0136556	6.49055	-0.216459	0.829308	0.954772	-0.21559
RNAseq	Whole Blood	Pre-vaccination	gene9679 (FAM53B)	0.012327	7.85146	0.216446	0.829314	0.954772	0.215582
RNAseq	Whole Blood	Pre-vaccination	gene80820 (EEPD1)	0.0177894	5.57722	0.216385	0.829332	0.954772	0.215558
RNAseq	Whole Blood	Pre-vaccination	gene149840 (SHLD1)	-0.0217218	2.97094	-0.216485	0.829344	0.954772	-0.215543
RNAseq	Whole Blood	Pre-vaccination	gene143570 (XRRA1)	0.087364	3.33592	0.216122	0.829573	0.954772	0.215249
RNAseq	Whole Blood	Pre-vaccination	gene5443 (POMC)	0.0588533	1.38424	0.215883	0.82978	0.954772	0.214984
RNAseq	Whole Blood	Pre-vaccination	gene10561 (IFI44)	-0.0803113	5.08764	-0.215596	0.829955	0.954772	-0.21476
RNAseq	Whole Blood	Pre-vaccination	gene256586 (LYSMD2)	0.0189814	5.13646	0.215482	0.83004	0.954772	0.214651
RNAseq	Whole Blood	Pre-vaccination	gene3133 (HLA-E)	0.0116833	10.6637	0.215472	0.830053	0.954772	0.214633
RNAseq	Whole Blood	Pre-vaccination	gene57380 (MRS2)	-0.0125658	4.27185	-0.215393	0.830141	0.954772	-0.214521
RNAseq	Whole Blood	Pre-vaccination	gene151516 (ASPRV1)	-0.0339243	3.63474	-0.215262	0.83021	0.954772	-0.214432
RNAseq	Whole Blood	Pre-vaccination	gene162989 (DEDD2)	-0.0106366	7.23926	-0.21527	0.830215	0.954772	-0.214425
RNAseq	Whole Blood	Pre-vaccination	gene5816 (PVALB)	0.131724	-0.472128	0.215462	0.830227	0.954772	0.21441
RNAseq	Whole Blood	Pre-vaccination	gene208 (AKT2)	-0.00510057	7.52739	-0.215092	0.830405	0.954785	-0.214182
RNAseq	Whole Blood	Pre-vaccination	gene6894 (TARBP1)	-0.020528	4.95152	-0.214938	0.830523	0.954785	-0.214031
RNAseq	Whole Blood	Pre-vaccination	gene9491 (PSMF1)	-0.0295892	8.02477	-0.214758	0.830669	0.954785	-0.213844
RNAseq	Whole Blood	Pre-vaccination	gene27106 (ARRDC2)	0.0102987	7.02098	0.214658	0.830691	0.954785	0.213815
RNAseq	Whole Blood	Pre-vaccination	gene64710 (NUCKS1)	0.0113136	6.97467	0.214476	0.830851	0.954785	0.213611
RNAseq	Whole Blood	Pre-vaccination	gene54865 (GPATCH4)	-0.0141151	4.57928	-0.214477	0.830892	0.954785	-0.213558
RNAseq	Whole Blood	Pre-vaccination	gene149175 (MANEAL)	0.0337292	1.30234	0.214297	0.830965	0.954785	0.213464
RNAseq	Whole Blood	Pre-vaccination	gene5208 (PFKFB2)	-0.023857	4.49108	-0.213973	0.831244	0.954923	-0.213106
RNAseq	Whole Blood	Pre-vaccination	gene10863 (ADAM28)	0.0332722	4.89299	0.213905	0.831292	0.954923	0.213044
RNAseq	Whole Blood	Pre-vaccination	gene5187 (PER1)	0.0332318	5.88842	0.213623	0.831478	0.95493	0.212806
RNAseq	Whole Blood	Pre-vaccination	gene30819 (KCNIP2)	0.039025	1.74458	0.213612	0.83154	0.95493	0.212727
RNAseq	Whole Blood	Pre-vaccination	gene113277 (TMEM106A)	0.0213646	4.61136	0.213338	0.831706	0.95493	0.212513
RNAseq	Whole Blood	Pre-vaccination	gene101929097 (NA)	-0.0304002	3.61158	-0.21337	0.831713	0.95493	-0.212505
RNAseq	Whole Blood	Pre-vaccination	gene7128 (TNFAIP3)	-0.0181404	6.71043	-0.213038	0.831929	0.955024	-0.212228
RNAseq	Whole Blood	Pre-vaccination	gene1397 (CRIP2)	0.0576023	3.76791	0.21302	0.832003	0.955024	0.212134
RNAseq	Whole Blood	Pre-vaccination	gene100506776 (TRG-AS1)	-0.0296407	4.6736	-0.212485	0.83243	0.955335	-0.211587
RNAseq	Whole Blood	Pre-vaccination	gene79930 (DOK3)	0.012769	8.74194	0.212213	0.832632	0.955335	0.211328
RNAseq	Whole Blood	Pre-vaccination	gene5425 (POLD2)	-0.01174	4.97001	-0.212045	0.832765	0.955335	-0.211157
RNAseq	Whole Blood	Pre-vaccination	gene57727 (NCOA5)	0.00768042	6.0144	0.211982	0.832771	0.955335	0.211149
RNAseq	Whole Blood	Pre-vaccination	gene9898 (UBAP2L)	-0.00783925	7.722	-0.211949	0.832792	0.955335	-0.211122
RNAseq	Whole Blood	Pre-vaccination	gene202309 (GAPT)	0.025312	6.39578	0.211728	0.832982	0.955341	0.210878
RNAseq	Whole Blood	Pre-vaccination	gene11137 (PWP1)	-0.00978029	4.9643	-0.211702	0.833005	0.955341	-0.210849
RNAseq	Whole Blood	Pre-vaccination	gene3150 (HMGN1)	0.0143164	6.63004	0.211377	0.833229	0.955383	0.210562
RNAseq	Whole Blood	Pre-vaccination	gene6890 (TAP1)	0.0209191	7.86313	0.211363	0.833249	0.955383	0.210536
RNAseq	Whole Blood	Pre-vaccination	gene140700 (SAMD10)	-0.0328465	3.76096	-0.210876	0.833654	0.955684	-0.210017
RNAseq	Whole Blood	Pre-vaccination	gene85364 (ZCCHC3)	0.00799611	5.57219	0.210788	0.833719	0.955684	0.209934
RNAseq	Whole Blood	Pre-vaccination	gene284307 (ZIK1)	0.0245102	2.94624	0.210464	0.833968	0.955819	0.209615
RNAseq	Whole Blood	Pre-vaccination	gene51291 (GMIP)	-0.00840741	9.00753	-0.210272	0.834109	0.955819	-0.209435
RNAseq	Whole Blood	Pre-vaccination	gene1593 (CYP27A1)	-0.0586731	6.14084	-0.210032	0.83429	0.955819	-0.209203
RNAseq	Whole Blood	Pre-vaccination	gene553158 (PRR5-ARHGAP8)	0.0282996	4.09573	0.209955	0.83438	0.955819	0.209088
RNAseq	Whole Blood	Pre-vaccination	gene57599 (WDR48)	0.00770722	5.9493	0.210055	0.834457	0.955819	0.208988
RNAseq	Whole Blood	Pre-vaccination	gene23336 (SYNM)	-0.0695428	3.18777	-0.209883	0.83446	0.955819	-0.208985
RNAseq	Whole Blood	Pre-vaccination	gene9080 (CLDN9)	-0.0265699	3.2604	-0.20957	0.834641	0.955907	-0.208753
RNAseq	Whole Blood	Pre-vaccination	gene6565 (SLC15A2)	-0.0273534	3.35978	-0.2094	0.834766	0.955931	-0.208593
RNAseq	Whole Blood	Pre-vaccination	gene147700 (KLC3)	-0.0784234	2.68759	-0.209081	0.835111	0.955999	-0.208151
RNAseq	Whole Blood	Pre-vaccination	gene9021 (SOCS3)	0.0403121	5.47378	0.208855	0.835185	0.955999	0.208056
RNAseq	Whole Blood	Pre-vaccination	gene5164 (PDK2)	-0.0198002	4.78397	-0.208869	0.835187	0.955999	-0.208054
RNAseq	Whole Blood	Pre-vaccination	gene23505 (TMEM131)	-0.00851005	7.01203	-0.208795	0.83524	0.955999	-0.207986
RNAseq	Whole Blood	Pre-vaccination	gene933 (CD22)	0.0518888	6.59644	0.208606	0.835423	0.956089	0.207752
RNAseq	Whole Blood	Pre-vaccination	gene79974 (CPED1)	-0.0450368	2.65292	-0.208347	0.8356	0.956173	-0.207525
RNAseq	Whole Blood	Pre-vaccination	gene126068 (ZNF441)	-0.0253911	3.49524	-0.208219	0.835893	0.956314	-0.20715
RNAseq	Whole Blood	Pre-vaccination	gene100499177 (THAP9-AS1)	-0.0230146	4.45155	-0.207959	0.835931	0.956314	-0.207101
RNAseq	Whole Blood	Pre-vaccination	gene643836 (ZFP62)	-0.0146286	4.867	-0.207697	0.836157	0.95639	-0.206812
RNAseq	Whole Blood	Pre-vaccination	gene389541 (LAMTOR4)	0.0160954	6.92038	0.207546	0.836205	0.95639	0.20675
RNAseq	Whole Blood	Pre-vaccination	gene10914 (PAPOLA)	-0.00773179	7.86641	-0.207671	0.83637	0.95646	-0.206538
RNAseq	Whole Blood	Pre-vaccination	gene51195 (RAPGEFL1)	0.018286	3.88466	0.207141	0.836531	0.956519	0.206333
RNAseq	Whole Blood	Pre-vaccination	gene7757 (ZNF208)	0.0599	1.27877	0.206954	0.836686	0.956519	0.206134
RNAseq	Whole Blood	Pre-vaccination	gene63915 (BLOC1S5)	-0.0110713	4.13952	-0.207087	0.836733	0.956519	-0.206074
RNAseq	Whole Blood	Pre-vaccination	gene3099 (HK2)	0.0197566	6.94591	0.206387	0.837101	0.956748	0.205603
RNAseq	Whole Blood	Pre-vaccination	gene10325 (RRAGB)	-0.0127326	3.03831	-0.205839	0.837205	0.956748	-0.205469
RNAseq	Whole Blood	Pre-vaccination	gene118429 (ANTXR2)	-0.0119327	7.35505	-0.206302	0.837245	0.956748	-0.205418
RNAseq	Whole Blood	Pre-vaccination	gene987 (LRBA)	-0.0139795	6.46459	-0.205575	0.837761	0.957127	-0.204758
RNAseq	Whole Blood	Pre-vaccination	gene23639 (LRRC6)	0.0615186	3.17253	0.20557	0.837785	0.957127	0.204728
RNAseq	Whole Blood	Pre-vaccination	gene4678 (NASP)	-0.0113188	6.16905	-0.205069	0.838138	0.957411	-0.204276
RNAseq	Whole Blood	Pre-vaccination	gene6155 (RPL27)	-0.0127965	8.92841	-0.204861	0.838329	0.957469	-0.204031
RNAseq	Whole Blood	Pre-vaccination	gene79618 (HMBOX1)	-0.0126096	6.94739	-0.204652	0.838532	0.957469	-0.203772
RNAseq	Whole Blood	Pre-vaccination	gene84885 (ZDHHC12)	0.0113196	5.02744	0.204485	0.83863	0.957469	0.203646
RNAseq	Whole Blood	Pre-vaccination	gene2212 (FCGR2A)	0.0178697	9.77975	0.20426	0.838776	0.957469	0.203459
RNAseq	Whole Blood	Pre-vaccination	gene23220 (DTX4)	0.0327069	4.3675	0.204119	0.838867	0.957469	0.203344
RNAseq	Whole Blood	Pre-vaccination	gene22984 (PDCD11)	-0.00946064	6.05808	-0.204147	0.838875	0.957469	-0.203332
RNAseq	Whole Blood	Pre-vaccination	gene55061 (SUSD4)	-0.0534838	1.78126	-0.204094	0.838916	0.957469	-0.20328
RNAseq	Whole Blood	Pre-vaccination	gene1647 (GADD45A)	-0.0196692	3.74716	-0.203822	0.839143	0.957609	-0.20299
RNAseq	Whole Blood	Pre-vaccination	gene57210 (SLC45A4)	-0.0219642	7.3334	-0.203361	0.839478	0.957666	-0.202561
RNAseq	Whole Blood	Pre-vaccination	gene1951 (CELSR3)	-0.0367924	2.90316	-0.203372	0.839515	0.957666	-0.202514
RNAseq	Whole Blood	Pre-vaccination	gene1974 (EIF4A2)	-0.0096685	8.15405	-0.203344	0.839555	0.957666	-0.202463
RNAseq	Whole Blood	Pre-vaccination	gene26520 (TIMM9)	0.0160592	3.3203	0.203227	0.839609	0.957666	0.202394
RNAseq	Whole Blood	Pre-vaccination	gene7862 (BRPF1)	0.00796079	6.14086	0.202775	0.839936	0.95792	0.201976
RNAseq	Whole Blood	Pre-vaccination	gene4696 (NDUFA3)	-0.0125671	5.0306	-0.202615	0.840072	0.957957	-0.201801
RNAseq	Whole Blood	Pre-vaccination	gene79102 (RNF26)	-0.00962265	4.81637	-0.202107	0.84047	0.958077	-0.201292
RNAseq	Whole Blood	Pre-vaccination	gene8347 (H2BC4)	0.0209949	4.17229	0.202111	0.840485	0.958077	0.201273
RNAseq	Whole Blood	Pre-vaccination	gene9121 (SLC16A5)	-0.013921	5.85243	-0.201817	0.8407	0.958077	-0.200998
RNAseq	Whole Blood	Pre-vaccination	gene79608 (RIC3)	-0.0350938	2.82495	-0.201667	0.840928	0.958077	-0.200706
RNAseq	Whole Blood	Pre-vaccination	gene9855 (FARP2)	0.0281986	3.10249	0.201456	0.840991	0.958077	0.200626
RNAseq	Whole Blood	Pre-vaccination	gene64651 (CSRNP1)	0.0211009	5.51767	0.201376	0.84101	0.958077	0.200601
RNAseq	Whole Blood	Pre-vaccination	gene222223 (KIAA1324L)	0.0501239	2.24598	0.201291	0.841127	0.958077	0.200452
RNAseq	Whole Blood	Pre-vaccination	gene25822 (DNAJB5)	-0.0412477	2.39606	-0.201089	0.841245	0.958077	-0.200302
RNAseq	Whole Blood	Pre-vaccination	gene9619 (ABCG1)	-0.0421038	6.09232	-0.200991	0.841308	0.958077	-0.200221
RNAseq	Whole Blood	Pre-vaccination	gene23405 (DICER1)	-0.0115596	7.62601	-0.201047	0.841322	0.958077	-0.200203
RNAseq	Whole Blood	Pre-vaccination	gene114932 (MRFAP1L1)	-0.00944994	6.3904	-0.201009	0.841322	0.958077	-0.200203
RNAseq	Whole Blood	Pre-vaccination	gene100132288 (TEKT4P2)	-0.11559	1.04965	-0.200785	0.841528	0.958193	-0.199939
RNAseq	Whole Blood	Pre-vaccination	gene23111 (SPART)	-0.0166672	5.46015	-0.200545	0.841659	0.958224	-0.199772
RNAseq	Whole Blood	Pre-vaccination	gene57471 (ERMN)	-0.0230578	3.11024	-0.200324	0.841943	0.958349	-0.199409
RNAseq	Whole Blood	Pre-vaccination	gene10802 (SEC24A)	-0.0114393	4.60931	-0.200116	0.841978	0.958349	-0.199365
RNAseq	Whole Blood	Pre-vaccination	gene6521 (SLC4A1)	-0.081861	8.95614	-0.199406	0.842633	0.958977	-0.198527
RNAseq	Whole Blood	Pre-vaccination	gene26973 (CHORDC1)	0.0135223	5.00631	0.199116	0.842804	0.958989	0.198308
RNAseq	Whole Blood	Pre-vaccination	gene79368 (FCRL2)	0.0550374	4.11192	0.199059	0.842852	0.958989	0.198247
RNAseq	Whole Blood	Pre-vaccination	gene642946 (FLVCR1-DT)	-0.0896841	1.31375	-0.198916	0.842965	0.958999	-0.198102
RNAseq	Whole Blood	Pre-vaccination	gene166929 (SGMS2)	0.0393022	3.79069	0.198595	0.843273	0.95923	0.197709
RNAseq	Whole Blood	Pre-vaccination	gene80817 (CEP44)	0.0121335	3.46448	0.198337	0.843567	0.959401	0.197333
RNAseq	Whole Blood	Pre-vaccination	gene100506516 (LINC01176)	-0.0320093	1.20672	-0.197896	0.843757	0.959401	-0.197091
RNAseq	Whole Blood	Pre-vaccination	gene339451 (KLHL17)	0.0155781	3.86677	0.197842	0.843838	0.959401	0.196986
RNAseq	Whole Blood	Pre-vaccination	gene29078 (NDUFAF4)	-0.0180038	2.57741	-0.197632	0.843952	0.959401	-0.196841
RNAseq	Whole Blood	Pre-vaccination	gene6744 (ITPRID2)	-0.00960763	6.51844	-0.197513	0.844029	0.959401	-0.196743
RNAseq	Whole Blood	Pre-vaccination	gene7145 (TNS1)	-0.0607802	6.84923	-0.1975	0.844123	0.959401	-0.196623
RNAseq	Whole Blood	Pre-vaccination	gene360 (AQP3)	-0.0243354	6.13984	-0.197217	0.844252	0.959401	-0.196457
RNAseq	Whole Blood	Pre-vaccination	gene3852 (KRT5)	0.0983182	0.749558	0.197477	0.844345	0.959401	0.196339
RNAseq	Whole Blood	Pre-vaccination	gene3142 (HLX)	0.0152427	5.94032	0.197045	0.84436	0.959401	0.19632
RNAseq	Whole Blood	Pre-vaccination	gene103752589 (TMEM92-AS1)	-0.0637428	-0.209132	-0.196877	0.844633	0.959446	-0.19597
RNAseq	Whole Blood	Pre-vaccination	gene2550 (GABBR1)	0.0257841	5.21402	0.196381	0.844917	0.959446	0.195607
RNAseq	Whole Blood	Pre-vaccination	gene3797 (KIF3C)	-0.0198196	4.23609	-0.1963	0.844957	0.959446	-0.195557
RNAseq	Whole Blood	Pre-vaccination	gene9859 (CEP170)	-0.0148935	4.04289	-0.19627	0.845018	0.959446	-0.195479
RNAseq	Whole Blood	Pre-vaccination	gene7566 (ZNF18)	-0.0102665	4.40423	-0.196242	0.845069	0.959446	-0.195414
RNAseq	Whole Blood	Pre-vaccination	gene92070 (CTBP1-DT)	-0.0181097	4.03274	-0.196113	0.845114	0.959446	-0.195356
RNAseq	Whole Blood	Pre-vaccination	gene527 (ATP6V0C)	-0.0217729	8.81224	-0.196188	0.845134	0.959446	-0.195331
RNAseq	Whole Blood	Pre-vaccination	gene100132403 (FAM157B)	-0.0341204	3.61169	-0.196041	0.845234	0.959446	-0.195203
RNAseq	Whole Blood	Pre-vaccination	gene1118 (CHIT1)	-0.0685337	0.778516	-0.195601	0.84548	0.959582	-0.194888
RNAseq	Whole Blood	Pre-vaccination	gene8916 (HERC3)	-0.00856751	6.80876	-0.195534	0.845562	0.959582	-0.194784
RNAseq	Whole Blood	Pre-vaccination	gene144404 (TMEM120B)	-0.0170756	3.46444	-0.195326	0.845785	0.959717	-0.194499
RNAseq	Whole Blood	Pre-vaccination	gene4033 (LRMP)	0.00757067	7.42361	0.19507	0.845978	0.959735	0.194253
RNAseq	Whole Blood	Pre-vaccination	gene10379 (IRF9)	-0.0235467	7.67842	-0.194969	0.846009	0.959735	-0.194213
RNAseq	Whole Blood	Pre-vaccination	gene8934 (RAB29)	0.015424	6.45575	0.194577	0.846337	0.959988	0.193795
RNAseq	Whole Blood	Pre-vaccination	gene57498 (KIDINS220)	-0.00796163	7.26748	-0.194104	0.846684	0.960191	-0.193351
RNAseq	Whole Blood	Pre-vaccination	gene57480 (PLEKHG1)	0.0474705	2.98798	0.193985	0.846799	0.960191	0.193205
RNAseq	Whole Blood	Pre-vaccination	gene118 (ADD1)	0.00788045	8.63129	0.193751	0.846972	0.960191	0.192984
RNAseq	Whole Blood	Pre-vaccination	gene118460 (EXOSC6)	-0.0156082	4.28744	-0.193706	0.846984	0.960191	-0.192968
RNAseq	Whole Blood	Pre-vaccination	gene83479 (DDX59)	-0.0128426	4.88722	-0.193669	0.847037	0.960191	-0.1929
RNAseq	Whole Blood	Pre-vaccination	gene7322 (UBE2D2)	-0.00889154	6.79854	-0.193207	0.847397	0.960389	-0.19244
RNAseq	Whole Blood	Pre-vaccination	gene54841 (BIVM)	0.0262654	2.99464	0.192986	0.847558	0.960389	0.192235
RNAseq	Whole Blood	Pre-vaccination	gene55605 (KIF21A)	-0.028413	3.63279	-0.192806	0.847712	0.960389	-0.192039
RNAseq	Whole Blood	Pre-vaccination	gene9628 (RGS6)	0.0379236	2.99789	0.192729	0.84784	0.960389	0.191875
RNAseq	Whole Blood	Pre-vaccination	gene79603 (CERS4)	0.0220522	4.89123	0.192555	0.8479	0.960389	0.191798
RNAseq	Whole Blood	Pre-vaccination	gene221756 (SERPINB9P1)	0.0365789	2.91966	0.192528	0.847941	0.960389	0.191746
RNAseq	Whole Blood	Pre-vaccination	gene203 (AK1)	-0.0337024	4.91596	-0.192381	0.848061	0.960389	-0.191593
RNAseq	Whole Blood	Pre-vaccination	gene7841 (MOGS)	0.00813526	6.53407	0.192349	0.848075	0.960389	0.191575
RNAseq	Whole Blood	Pre-vaccination	gene59271 (EVA1C)	-0.0242996	2.73186	-0.192364	0.848151	0.960389	-0.191479
RNAseq	Whole Blood	Pre-vaccination	gene28682 (TRAV8-4)	-0.0318526	2.01316	-0.192115	0.848333	0.960401	-0.191245
RNAseq	Whole Blood	Pre-vaccination	gene105221694 (BISPR)	-0.0245478	4.25209	-0.191925	0.84837	0.960401	-0.191199
RNAseq	Whole Blood	Pre-vaccination	gene85315 (PAQR8)	-0.0203618	5.2765	-0.191175	0.849	0.960637	-0.190394
RNAseq	Whole Blood	Pre-vaccination	gene55080 (TAPBPL)	-0.019054	6.32271	-0.191133	0.849	0.960637	-0.190394
RNAseq	Whole Blood	Pre-vaccination	gene4552 (MTRR)	-0.0195397	4.76299	-0.191085	0.849058	0.960637	-0.19032
RNAseq	Whole Blood	Pre-vaccination	gene100133331 (LOC100133331)	-0.0403999	4.20572	-0.191047	0.849126	0.960637	-0.190233
RNAseq	Whole Blood	Pre-vaccination	gene89944 (GLB1L2)	-0.0777218	0.703876	-0.190921	0.84923	0.960637	-0.190101
RNAseq	Whole Blood	Pre-vaccination	gene54468 (MIOS)	-0.00937865	4.57848	-0.190706	0.849371	0.960637	-0.18992
RNAseq	Whole Blood	Pre-vaccination	gene102724814 (LOC102724814)	-0.017252	4.45486	-0.190617	0.849416	0.960637	-0.189863
RNAseq	Whole Blood	Pre-vaccination	gene2305 (FOXM1)	0.0428785	0.607951	0.190481	0.849462	0.960637	0.189804
RNAseq	Whole Blood	Pre-vaccination	gene6187 (RPS2)	-0.0144981	10.6664	-0.19044	0.84954	0.960637	-0.189705
RNAseq	Whole Blood	Pre-vaccination	gene5509 (PPP1R3D)	-0.00981183	5.05361	-0.190369	0.849622	0.960637	-0.189601
RNAseq	Whole Blood	Pre-vaccination	gene441108 (IRF1-AS1)	0.0238559	4.23422	0.190072	0.849819	0.960742	0.18935
RNAseq	Whole Blood	Pre-vaccination	gene9260 (PDLIM7)	0.012742	7.69171	0.189685	0.850131	0.96078	0.188951
RNAseq	Whole Blood	Pre-vaccination	gene3005 (H1-0)	0.0454649	5.35307	0.189454	0.850315	0.96078	0.188716
RNAseq	Whole Blood	Pre-vaccination	gene23264 (ZC3H7B)	-0.00806645	6.70948	-0.189069	0.850585	0.96078	-0.188372
RNAseq	Whole Blood	Pre-vaccination	gene5832 (ALDH18A1)	0.0107669	4.82822	0.189052	0.850633	0.96078	0.18831
RNAseq	Whole Blood	Pre-vaccination	gene4205 (MEF2A)	0.0135413	6.03638	0.188972	0.850664	0.96078	0.188272
RNAseq	Whole Blood	Pre-vaccination	gene80776 (B9D2)	0.0130823	3.61401	0.188848	0.850786	0.96078	0.188116
RNAseq	Whole Blood	Pre-vaccination	gene80129 (CCDC170)	-0.0423085	2.92838	-0.188457	0.85109	0.96078	-0.187727
RNAseq	Whole Blood	Pre-vaccination	gene8707 (B3GALT2)	0.0580982	1.08273	0.188456	0.851115	0.96078	0.187695
RNAseq	Whole Blood	Pre-vaccination	gene4248 (MGAT3)	0.0390806	2.59015	0.188351	0.85118	0.96078	0.187613
RNAseq	Whole Blood	Pre-vaccination	gene257106 (ARHGAP30)	-0.00528158	9.81945	-0.188274	0.851255	0.96078	-0.187518
RNAseq	Whole Blood	Pre-vaccination	gene55359 (STYK1)	0.0648163	0.463254	0.187953	0.851504	0.96078	0.1872
RNAseq	Whole Blood	Pre-vaccination	gene64326 (COP1)	-0.00793458	6.55618	-0.187797	0.851608	0.96078	-0.187067
RNAseq	Whole Blood	Pre-vaccination	gene100506314 (GPRC5D-AS1)	-0.155698	-1.23135	-0.187808	0.851614	0.96078	-0.18706
RNAseq	Whole Blood	Pre-vaccination	gene51068 (NMD3)	0.00932566	4.12736	0.187704	0.851691	0.96078	0.186961
RNAseq	Whole Blood	Pre-vaccination	gene121274 (ZNF641)	0.0293972	6.84055	0.187645	0.851734	0.96078	0.186906
RNAseq	Whole Blood	Pre-vaccination	gene6218 (RPS17)	0.014568	9.32514	0.18731	0.851983	0.96078	0.186589
RNAseq	Whole Blood	Pre-vaccination	gene64432 (MRPS25)	-0.0132416	5.60457	-0.187242	0.852056	0.96078	-0.186496
RNAseq	Whole Blood	Pre-vaccination	gene2633 (GBP1)	-0.044007	7.0484	-0.187187	0.852072	0.96078	-0.186476
RNAseq	Whole Blood	Pre-vaccination	gene57105 (CYSLTR2)	0.0350023	3.43065	0.187095	0.852143	0.96078	0.186384
RNAseq	Whole Blood	Pre-vaccination	gene117583 (PARD3B)	-0.102559	-0.869376	-0.187081	0.852144	0.96078	-0.186384
RNAseq	Whole Blood	Pre-vaccination	gene246243 (RNASEH1)	0.0099969	4.04336	0.187145	0.852175	0.96078	0.186344
RNAseq	Whole Blood	Pre-vaccination	gene6251 (RSU1)	-0.0192402	6.57832	-0.187016	0.852214	0.96078	-0.186294
RNAseq	Whole Blood	Pre-vaccination	gene3425 (IDUA)	-0.0190414	4.81301	-0.18674	0.85243	0.96078	-0.186018
RNAseq	Whole Blood	Pre-vaccination	gene6886 (TAL1)	-0.0321151	5.15312	-0.186857	0.852442	0.96078	-0.186003
RNAseq	Whole Blood	Pre-vaccination	gene80201 (HKDC1)	-0.0498879	2.91607	-0.18665	0.852527	0.96078	-0.185895
RNAseq	Whole Blood	Pre-vaccination	gene27232 (GNMT)	0.0124325	4.77404	0.186513	0.85263	0.96078	0.185764
RNAseq	Whole Blood	Pre-vaccination	gene64981 (MRPL34)	-0.0131768	4.63878	-0.186319	0.852818	0.96078	-0.185524
RNAseq	Whole Blood	Pre-vaccination	gene2354 (FOSB)	-0.0463222	2.56117	-0.186021	0.853007	0.96078	-0.185284
RNAseq	Whole Blood	Pre-vaccination	gene6536 (SLC6A9)	-0.0718554	1.24097	-0.185986	0.85304	0.96078	-0.185241
RNAseq	Whole Blood	Pre-vaccination	gene94104 (PAXBP1)	0.0155195	4.63684	0.185971	0.853042	0.96078	0.185239
RNAseq	Whole Blood	Pre-vaccination	gene55250 (ELP2)	-0.0109003	5.14877	-0.186022	0.853116	0.96078	-0.185144
RNAseq	Whole Blood	Pre-vaccination	gene1975 (EIF4B)	-0.0105032	9.69514	-0.185784	0.853191	0.96078	-0.185048
RNAseq	Whole Blood	Pre-vaccination	gene64897 (C12orf43)	0.0121629	3.86798	0.185154	0.853665	0.961195	0.184445
RNAseq	Whole Blood	Pre-vaccination	gene3043 (HBB)	-0.062479	8.23638	-0.184955	0.8539	0.961321	-0.184145
RNAseq	Whole Blood	Pre-vaccination	gene23567 (ZNF346)	0.0114163	4.23022	0.184739	0.854056	0.961321	0.183946
RNAseq	Whole Blood	Pre-vaccination	gene10507 (SEMA4D)	-0.0079234	9.42243	-0.184642	0.85409	0.961321	-0.183903
RNAseq	Whole Blood	Pre-vaccination	gene317762 (CCDC85C)	-0.0211072	2.94262	-0.184345	0.854309	0.96145	-0.183623
RNAseq	Whole Blood	Pre-vaccination	gene9985 (REC8)	-0.0232988	5.16589	-0.184024	0.854554	0.961545	-0.183311
RNAseq	Whole Blood	Pre-vaccination	gene4846 (NOS3)	0.0328328	2.15652	0.183911	0.854694	0.961545	0.183133
RNAseq	Whole Blood	Pre-vaccination	gene7849 (PAX8)	-0.132747	0.13478	-0.183969	0.854707	0.961545	-0.183116
RNAseq	Whole Blood	Pre-vaccination	gene11269 (DDX19B)	0.00961247	4.42431	0.183652	0.85486	0.961563	0.182921
RNAseq	Whole Blood	Pre-vaccination	gene83861 (RSPH3)	-0.0253078	3.1654	-0.183591	0.854937	0.961563	-0.182823
RNAseq	Whole Blood	Pre-vaccination	gene3376 (IARS1)	0.010717	5.81992	0.183418	0.855036	0.961563	0.182696
RNAseq	Whole Blood	Pre-vaccination	gene152789 (JAKMIP1)	-0.0433208	3.24779	-0.183044	0.855332	0.961778	-0.18232
RNAseq	Whole Blood	Pre-vaccination	gene6843 (VAMP1)	-0.0202716	5.77349	-0.182726	0.855585	0.961926	-0.181997
RNAseq	Whole Blood	Pre-vaccination	gene219927 (MRPL21)	0.01795	3.53662	0.182539	0.855711	0.961926	0.181836
RNAseq	Whole Blood	Pre-vaccination	gene9500 (MAGED1)	-0.0111227	4.93175	-0.182551	0.855777	0.961926	-0.181753
RNAseq	Whole Blood	Pre-vaccination	gene51526 (OSER1)	-0.0123785	6.02268	-0.182308	0.855884	0.961929	-0.181616
RNAseq	Whole Blood	Pre-vaccination	gene177 (AGER)	-0.0173029	4.89203	-0.182205	0.855995	0.961937	-0.181475
RNAseq	Whole Blood	Pre-vaccination	gene9732 (DOCK4)	-0.0355799	4.06215	-0.181831	0.856271	0.962129	-0.181123
RNAseq	Whole Blood	Pre-vaccination	gene23786 (BCL2L13)	0.0137258	6.0094	0.181618	0.856429	0.962135	0.180921
RNAseq	Whole Blood	Pre-vaccination	gene989 (SEPTIN7)	0.00834569	7.46596	0.181506	0.856578	0.962135	0.180733
RNAseq	Whole Blood	Pre-vaccination	gene4061 (LY6E)	0.0442543	5.80917	0.181352	0.856632	0.962135	0.180663
RNAseq	Whole Blood	Pre-vaccination	gene6168 (RPL37A)	0.0115248	9.24883	0.181335	0.856695	0.962135	0.180583
RNAseq	Whole Blood	Pre-vaccination	gene66002 (CYP4F12)	0.0524087	2.57279	0.181151	0.856835	0.962176	0.180405
RNAseq	Whole Blood	Pre-vaccination	gene3460 (IFNGR2)	-0.0109893	7.32321	-0.180465	0.85737	0.962509	-0.179723
RNAseq	Whole Blood	Pre-vaccination	gene10025 (MED16)	-0.013175	6.41267	-0.180403	0.857383	0.962509	-0.179706
RNAseq	Whole Blood	Pre-vaccination	gene23208 (SYT11)	0.0262465	5.39147	0.180207	0.857532	0.962509	0.179517
RNAseq	Whole Blood	Pre-vaccination	gene23162 (MAPK8IP3)	-0.0142797	7.49975	-0.180245	0.85755	0.962509	-0.179494
RNAseq	Whole Blood	Pre-vaccination	gene54 (ACP5)	0.0368461	5.10246	0.179705	0.857936	0.962767	0.179003
RNAseq	Whole Blood	Pre-vaccination	gene10826 (FAXDC2)	0.0474203	5.77473	0.179742	0.857989	0.962767	0.178935
RNAseq	Whole Blood	Pre-vaccination	gene26030 (PLEKHG3)	0.0147765	8.10004	0.179031	0.85845	0.96281	0.178347
RNAseq	Whole Blood	Pre-vaccination	gene51162 (EGFL7)	0.035845	1.92227	0.179006	0.858461	0.96281	0.178334
RNAseq	Whole Blood	Pre-vaccination	gene55655 (NLRP2)	0.0739751	1.60907	0.179034	0.858489	0.96281	0.178297
RNAseq	Whole Blood	Pre-vaccination	gene1399 (CRKL)	-0.0068256	7.16316	-0.178996	0.858499	0.96281	-0.178286
RNAseq	Whole Blood	Pre-vaccination	gene56971 (CEACAM19)	0.0393831	2.03377	0.178894	0.85855	0.96281	0.17822
RNAseq	Whole Blood	Pre-vaccination	gene101928370 (LOC101928370)	-0.0317293	1.44549	-0.178334	0.858998	0.963047	-0.177649
RNAseq	Whole Blood	Pre-vaccination	gene100507577 (NA)	-0.0354274	3.40273	-0.178356	0.859013	0.963047	-0.17763
RNAseq	Whole Blood	Pre-vaccination	gene100093630 (SNHG8)	0.035851	4.74236	0.17824	0.859075	0.963047	0.177552
RNAseq	Whole Blood	Pre-vaccination	gene4938 (OAS1)	0.046962	6.48001	0.178067	0.859213	0.963084	0.177376
RNAseq	Whole Blood	Pre-vaccination	gene401399 (PRRT4)	0.0530363	0.0022489	0.177554	0.859556	0.963351	0.176939
RNAseq	Whole Blood	Pre-vaccination	gene83857 (TMTC1)	-0.13716	2.34137	-0.17756	0.859674	0.963367	-0.176789
RNAseq	Whole Blood	Pre-vaccination	gene388558 (ZNF808)	0.0154055	3.72658	0.177181	0.859982	0.96359	0.176396
RNAseq	Whole Blood	Pre-vaccination	gene58160 (NFE4)	-0.0392161	2.76621	-0.176951	0.860083	0.96359	-0.176268
RNAseq	Whole Blood	Pre-vaccination	gene85442 (KNDC1)	-0.070937	2.04698	-0.17678	0.860225	0.963617	-0.176088
RNAseq	Whole Blood	Pre-vaccination	gene5609 (MAP2K7)	-0.00748621	6.48619	-0.176464	0.860492	0.963617	-0.175748
RNAseq	Whole Blood	Pre-vaccination	gene4923 (NTSR1)	-0.095053	1.15027	-0.176379	0.860547	0.963617	-0.175678
RNAseq	Whole Blood	Pre-vaccination	gene9692 (PRORP)	0.0161942	4.69191	0.176344	0.860552	0.963617	0.175672
RNAseq	Whole Blood	Pre-vaccination	gene401563 (C9orf139)	0.0134143	4.47037	0.175888	0.860934	0.963617	0.175185
RNAseq	Whole Blood	Pre-vaccination	gene9447 (AIM2)	-0.0378324	3.63386	-0.175863	0.860942	0.963617	-0.175175
RNAseq	Whole Blood	Pre-vaccination	gene10953 (TOMM34)	0.0230149	3.63671	0.175564	0.861177	0.963617	0.174876
RNAseq	Whole Blood	Pre-vaccination	gene399761 (BMS1P1)	-0.0558259	0.697743	-0.175513	0.861209	0.963617	-0.174835
RNAseq	Whole Blood	Pre-vaccination	gene84938 (ATG4C)	-0.0149408	3.29723	-0.175399	0.861331	0.963617	-0.174681
RNAseq	Whole Blood	Pre-vaccination	gene84838 (ZNF496)	-0.0192814	4.50347	-0.175286	0.861394	0.963617	-0.1746
RNAseq	Whole Blood	Pre-vaccination	gene55510 (DDX43)	0.074047	0.260526	0.175168	0.861512	0.963617	0.17445
RNAseq	Whole Blood	Pre-vaccination	gene6746 (SSR2)	-0.00630711	7.73643	-0.175054	0.861633	0.963617	-0.174295
RNAseq	Whole Blood	Pre-vaccination	gene353511 (PKD1P6)	-0.0293234	3.36254	-0.174913	0.861677	0.963617	-0.17424
RNAseq	Whole Blood	Pre-vaccination	gene339263 (LINC02693)	0.0357326	2.92352	0.17491	0.861679	0.963617	0.174237
RNAseq	Whole Blood	Pre-vaccination	gene27297 (CRCP)	0.00729411	5.5226	0.174902	0.861691	0.963617	0.174222
RNAseq	Whole Blood	Pre-vaccination	gene84658 (ADGRE3)	0.0172903	7.49299	0.174756	0.861797	0.963617	0.174087
RNAseq	Whole Blood	Pre-vaccination	gene90784 (NA)	0.0279602	3.51262	0.174692	0.861886	0.963617	0.173974
RNAseq	Whole Blood	Pre-vaccination	gene101928589 (LOC101928589)	0.0372446	6.61276	0.174221	0.862223	0.963772	0.173545
RNAseq	Whole Blood	Pre-vaccination	gene5901 (RAN)	0.00749072	6.795	0.174133	0.862347	0.963772	0.173387
RNAseq	Whole Blood	Pre-vaccination	gene6809 (STX3)	0.00960884	7.92568	0.173901	0.862448	0.963772	0.173259
RNAseq	Whole Blood	Pre-vaccination	gene221895 (JAZF1)	-0.0230784	6.48502	-0.173716	0.862685	0.963772	-0.172957
RNAseq	Whole Blood	Pre-vaccination	gene9212 (AURKB)	0.0347847	1.02062	0.173564	0.862746	0.963772	0.17288
RNAseq	Whole Blood	Pre-vaccination	gene51026 (GOLT1B)	-0.0190076	3.20818	-0.173558	0.862771	0.963772	-0.172848
RNAseq	Whole Blood	Pre-vaccination	gene729359 (PLIN4)	0.0273329	4.85001	0.173256	0.862985	0.963772	0.172576
RNAseq	Whole Blood	Pre-vaccination	gene197258 (FCSK)	-0.0105979	4.73169	-0.173167	0.863055	0.963772	-0.172487
RNAseq	Whole Blood	Pre-vaccination	gene112597 (CYTOR)	0.0317707	3.47354	0.173015	0.863164	0.963772	0.172348
RNAseq	Whole Blood	Pre-vaccination	gene55689 (YEATS2)	0.00953392	5.98303	0.172827	0.863363	0.963772	0.172095
RNAseq	Whole Blood	Pre-vaccination	gene5874 (RAB27B)	0.0362521	3.8502	0.17275	0.863427	0.963772	0.172014
RNAseq	Whole Blood	Pre-vaccination	gene8449 (DHX16)	-0.00638882	5.81411	-0.172764	0.86344	0.963772	-0.171997
RNAseq	Whole Blood	Pre-vaccination	gene653464 (SRGAP2C)	0.0251394	3.28653	0.172642	0.863481	0.963772	0.171944
RNAseq	Whole Blood	Pre-vaccination	gene23345 (SYNE1)	-0.0164703	8.38833	-0.172604	0.863516	0.963772	-0.1719
RNAseq	Whole Blood	Pre-vaccination	gene9645 (MICAL2)	-0.0211895	8.08137	-0.172522	0.863595	0.963772	-0.1718
RNAseq	Whole Blood	Pre-vaccination	gene1741 (DLG3)	-0.0191324	3.79809	-0.172289	0.863726	0.963801	-0.171633
RNAseq	Whole Blood	Pre-vaccination	gene1844 (DUSP2)	0.0436398	3.80682	0.172008	0.863932	0.963864	0.171371
RNAseq	Whole Blood	Pre-vaccination	gene11224 (RPL35)	-0.0117537	7.74286	-0.17196	0.864017	0.963864	-0.171262
RNAseq	Whole Blood	Pre-vaccination	gene3574 (IL7)	-0.0427531	0.248726	-0.171783	0.864125	0.963864	-0.171125
RNAseq	Whole Blood	Pre-vaccination	gene374969 (SVBP)	0.0243528	3.97997	0.171684	0.864201	0.963864	0.171029
RNAseq	Whole Blood	Pre-vaccination	gene4701 (NDUFA7)	-0.0118505	4.1501	-0.171531	0.864396	0.963965	-0.170781
RNAseq	Whole Blood	Pre-vaccination	gene28670 (TRAV13-2)	-0.0256055	1.99095	-0.171244	0.864573	0.964001	-0.170555
RNAseq	Whole Blood	Pre-vaccination	gene23770 (FKBP8)	-0.0394304	11.4283	-0.171191	0.864638	0.964001	-0.170473
RNAseq	Whole Blood	Pre-vaccination	gene466 (ATF1)	0.00954898	4.57426	0.170781	0.864872	0.96405	0.170175
RNAseq	Whole Blood	Pre-vaccination	gene1269 (CNR2)	0.0266451	3.82232	0.170703	0.864986	0.96405	0.17003
RNAseq	Whole Blood	Pre-vaccination	gene11064 (CNTRL)	-0.00906802	7.23733	-0.170169	0.865403	0.96405	-0.1695
RNAseq	Whole Blood	Pre-vaccination	gene445347 (TARP)	0.0356994	5.07633	0.17	0.865523	0.96405	0.169348
RNAseq	Whole Blood	Pre-vaccination	gene64174 (DPEP2)	0.0174879	8.22789	0.170043	0.865525	0.96405	0.169345
RNAseq	Whole Blood	Pre-vaccination	gene60312 (AFAP1)	0.0420852	4.50525	0.169973	0.865552	0.96405	0.169311
RNAseq	Whole Blood	Pre-vaccination	gene11025 (LILRB3)	0.0237252	7.81425	0.16982	0.86567	0.96405	0.16916
RNAseq	Whole Blood	Pre-vaccination	gene5025 (P2RX4)	0.0171341	4.96352	0.169791	0.865706	0.96405	0.169115
RNAseq	Whole Blood	Pre-vaccination	gene56648 (EIF5A2)	0.0233331	1.94803	0.16955	0.865908	0.96405	0.168859
RNAseq	Whole Blood	Pre-vaccination	gene10528 (NOP56)	-0.00816017	6.4552	-0.169558	0.865911	0.96405	-0.168855
RNAseq	Whole Blood	Pre-vaccination	gene26060 (APPL1)	0.00814687	5.54639	0.169473	0.865989	0.96405	0.168755
RNAseq	Whole Blood	Pre-vaccination	gene6892 (TAPBP)	0.0100436	7.30386	0.169389	0.866028	0.96405	0.168705
RNAseq	Whole Blood	Pre-vaccination	gene147804 (TPM3P9)	0.029897	3.56499	0.169332	0.866061	0.96405	0.168664
RNAseq	Whole Blood	Pre-vaccination	gene55527 (FEM1A)	0.00715404	5.79896	0.169131	0.866211	0.96405	0.168474
RNAseq	Whole Blood	Pre-vaccination	gene150771 (ITPRIPL1)	0.0288443	2.90972	0.169056	0.866265	0.96405	0.168404
RNAseq	Whole Blood	Pre-vaccination	gene101752399 (STAG3L5P-PVRIG2P-PILRB)	-0.0155529	7.26765	-0.168961	0.866357	0.96405	-0.168288
RNAseq	Whole Blood	Pre-vaccination	gene54884 (RETSAT)	0.0135105	4.98295	0.168795	0.866536	0.96411	0.16806
RNAseq	Whole Blood	Pre-vaccination	gene7294 (TXK)	0.0231896	5.60695	0.168627	0.86662	0.96411	0.167953
RNAseq	Whole Blood	Pre-vaccination	gene25999 (CLIP3)	0.0384234	0.891701	0.168307	0.866815	0.96421	0.167705
RNAseq	Whole Blood	Pre-vaccination	gene23078 (VWA8)	-0.0117197	4.65619	-0.167965	0.867163	0.964481	-0.167263
RNAseq	Whole Blood	Pre-vaccination	gene7812 (CSDE1)	-0.00597422	9.22048	-0.167432	0.867541	0.964691	-0.166782
RNAseq	Whole Blood	Pre-vaccination	gene29969 (MDFIC)	0.0125855	5.60492	0.167351	0.867603	0.964691	0.166704
RNAseq	Whole Blood	Pre-vaccination	gene7541 (ZBTB14)	0.00671983	4.88727	0.167402	0.867666	0.964691	0.166624
RNAseq	Whole Blood	Pre-vaccination	gene2934 (GSN)	0.0197456	7.74037	0.166961	0.867911	0.964846	0.166313
RNAseq	Whole Blood	Pre-vaccination	gene80018 (NAA25)	-0.00897807	4.33761	-0.16665	0.868169	0.964879	-0.165984
RNAseq	Whole Blood	Pre-vaccination	gene253959 (RALGAPA1)	-0.0118199	4.55103	-0.166616	0.86824	0.964879	-0.165894
RNAseq	Whole Blood	Pre-vaccination	gene2946 (GSTM2)	-0.0375909	3.98538	-0.166518	0.868255	0.964879	-0.165875
RNAseq	Whole Blood	Pre-vaccination	gene5899 (RALB)	-0.00960511	7.45802	-0.165778	0.868853	0.965427	-0.165116
RNAseq	Whole Blood	Pre-vaccination	gene7678 (ZNF124)	-0.0166837	2.68281	-0.165502	0.869025	0.965502	-0.164897
RNAseq	Whole Blood	Pre-vaccination	gene84895 (MIGA2)	0.00886129	5.22519	0.165202	0.869304	0.965695	0.164542
RNAseq	Whole Blood	Pre-vaccination	gene54106 (TLR9)	-0.0191171	4.26783	-0.164752	0.86964	0.965951	-0.164116
RNAseq	Whole Blood	Pre-vaccination	gene55929 (DMAP1)	-0.00759941	5.12098	-0.164633	0.869782	0.965993	-0.163935
RNAseq	Whole Blood	Pre-vaccination	gene23529 (CLCF1)	0.023117	2.89831	0.163993	0.870226	0.966291	0.163372
RNAseq	Whole Blood	Pre-vaccination	gene8667 (EIF3H)	-0.00856274	7.83831	-0.163974	0.870268	0.966291	-0.163318
RNAseq	Whole Blood	Pre-vaccination	gene338440 (ANO9)	-0.0236697	5.41009	-0.163858	0.870365	0.966291	-0.163195
RNAseq	Whole Blood	Pre-vaccination	gene6294 (SAFB)	0.00765373	7.68416	0.163684	0.870517	0.966343	0.163002
RNAseq	Whole Blood	Pre-vaccination	gene1875 (E2F5)	0.0304213	1.77946	0.163367	0.870778	0.966484	0.16267
RNAseq	Whole Blood	Pre-vaccination	gene9440 (MED17)	0.00707784	5.01504	0.163238	0.870867	0.966484	0.162557
RNAseq	Whole Blood	Pre-vaccination	gene22932 (POMZP3)	-0.0510594	2.60217	-0.163077	0.870959	0.966484	-0.16244
RNAseq	Whole Blood	Pre-vaccination	gene10308 (ZNF267)	0.0129593	5.78593	0.162851	0.87117	0.966602	0.162172
RNAseq	Whole Blood	Pre-vaccination	gene22921 (MSRB2)	0.0188403	3.8923	0.16257	0.871377	0.966682	0.16191
RNAseq	Whole Blood	Pre-vaccination	gene9875 (URB1)	-0.0127787	5.16178	-0.162453	0.871452	0.966682	-0.161814
RNAseq	Whole Blood	Pre-vaccination	gene4193 (MDM2)	-0.0125218	6.69499	-0.162164	0.871676	0.966814	-0.16153
RNAseq	Whole Blood	Pre-vaccination	gene2086 (ERV3-1)	0.0296763	5.23398	0.161801	0.87196	0.966828	0.161169
RNAseq	Whole Blood	Pre-vaccination	gene4298 (MLLT1)	-0.00720142	6.99165	-0.161662	0.872064	0.966828	-0.161037
RNAseq	Whole Blood	Pre-vaccination	gene3815 (KIT)	-0.0298518	2.24674	-0.161699	0.872086	0.966828	-0.161009
RNAseq	Whole Blood	Pre-vaccination	gene7030 (TFE3)	0.00514596	7.61822	0.161664	0.872109	0.966828	0.16098
RNAseq	Whole Blood	Pre-vaccination	gene7571 (ZNF23)	-0.0187359	3.72348	-0.161176	0.872485	0.967077	-0.160503
RNAseq	Whole Blood	Pre-vaccination	gene731424 (MIR3945HG)	-0.0366041	3.06937	-0.160968	0.872614	0.967077	-0.160339
RNAseq	Whole Blood	Pre-vaccination	gene79640 (C22orf46)	-0.010513	4.528	-0.161021	0.872648	0.967077	-0.160295
RNAseq	Whole Blood	Pre-vaccination	gene80174 (DBF4B)	0.0223338	2.92213	0.160779	0.872771	0.967097	0.160139
RNAseq	Whole Blood	Pre-vaccination	gene9874 (TLK1)	-0.0087722	6.41924	-0.160584	0.872997	0.967104	-0.159853
RNAseq	Whole Blood	Pre-vaccination	gene134549 (SHROOM1)	0.0552883	2.95255	0.160577	0.873041	0.967104	0.159797
RNAseq	Whole Blood	Pre-vaccination	gene11142 (PKIG)	0.0258236	3.25354	0.160248	0.873157	0.967104	0.159649
RNAseq	Whole Blood	Pre-vaccination	gene285613 (RELL2)	-0.0139597	4.07036	-0.160237	0.873198	0.967104	-0.159598
RNAseq	Whole Blood	Pre-vaccination	gene427 (ASAH1)	-0.0128211	8.15958	-0.160062	0.87331	0.967112	-0.159455
RNAseq	Whole Blood	Pre-vaccination	gene138311 (DIPK1B)	0.0422631	1.8416	0.159915	0.873446	0.967146	0.159282
RNAseq	Whole Blood	Pre-vaccination	gene9416 (DDX23)	0.00526581	7.36873	0.159844	0.873567	0.967148	0.159129
RNAseq	Whole Blood	Pre-vaccination	gene10628 (TXNIP)	-0.0136561	12.0047	-0.159639	0.873658	0.967148	-0.159014
RNAseq	Whole Blood	Pre-vaccination	gene11230 (PRAF2)	0.00684368	5.18477	0.159303	0.87391	0.967311	0.158693
RNAseq	Whole Blood	Pre-vaccination	gene602 (BCL3)	-0.0145052	7.03263	-0.159016	0.874146	0.967456	-0.158394
RNAseq	Whole Blood	Pre-vaccination	gene81537 (SGPP1)	-0.0132122	3.91353	-0.158635	0.874427	0.967516	-0.158037
RNAseq	Whole Blood	Pre-vaccination	gene29994 (BAZ2B)	0.0133559	7.09934	0.158589	0.874475	0.967516	0.157977
RNAseq	Whole Blood	Pre-vaccination	gene11198 (SUPT16H)	0.00466814	7.19732	0.158566	0.874516	0.967516	0.157925
RNAseq	Whole Blood	Pre-vaccination	gene728 (C5AR1)	0.00813067	9.225	0.158362	0.874643	0.967541	0.157763
RNAseq	Whole Blood	Pre-vaccination	gene51393 (TRPV2)	0.00693319	6.28155	0.158196	0.874808	0.967606	0.157555
RNAseq	Whole Blood	Pre-vaccination	gene4627 (MYH9)	0.00612049	11.8481	0.157817	0.875082	0.967683	0.157206
RNAseq	Whole Blood	Pre-vaccination	gene55205 (ZNF532)	0.0232491	3.89443	0.157823	0.875087	0.967683	0.1572
RNAseq	Whole Blood	Pre-vaccination	gene9592 (IER2)	0.00964421	7.7418	0.157621	0.875231	0.967726	0.157018
RNAseq	Whole Blood	Pre-vaccination	gene100507436 (MICA)	0.0561277	2.19059	0.157417	0.875422	0.967738	0.156775
RNAseq	Whole Blood	Pre-vaccination	gene105373780 (LOC105373780)	0.0128036	3.68667	0.157317	0.875546	0.967738	0.156618
RNAseq	Whole Blood	Pre-vaccination	gene196385 (DNAH10)	0.0224749	1.50687	0.157152	0.875589	0.967738	0.156563
RNAseq	Whole Blood	Pre-vaccination	gene988 (CDC5L)	-0.00558139	6.05399	-0.157103	0.875663	0.967738	-0.15647
RNAseq	Whole Blood	Pre-vaccination	gene51116 (MRPS2)	-0.0074302	4.47694	-0.156967	0.87578	0.967752	-0.15632
RNAseq	Whole Blood	Pre-vaccination	gene64795 (RMND5A)	-0.00838374	7.13172	-0.156697	0.876006	0.967885	-0.156034
RNAseq	Whole Blood	Pre-vaccination	gene55719 (SLF2)	0.00703086	5.47059	0.156156	0.876406	0.968134	0.155527
RNAseq	Whole Blood	Pre-vaccination	gene2630 (GBAP1)	-0.0270063	1.73786	-0.156107	0.876441	0.968134	-0.155482
RNAseq	Whole Blood	Pre-vaccination	gene53405 (CLIC5)	0.0260477	2.55891	0.155835	0.876635	0.968232	0.155236
RNAseq	Whole Blood	Pre-vaccination	gene100505876 (CEBPZOS)	0.0106507	4.4119	0.155486	0.87691	0.968271	0.154888
RNAseq	Whole Blood	Pre-vaccination	gene10382 (TUBB4A)	0.0402714	1.92503	0.155459	0.876957	0.968271	0.154828
RNAseq	Whole Blood	Pre-vaccination	gene79145 (CHCHD7)	0.00924937	4.63627	0.155202	0.877146	0.968271	0.154588
RNAseq	Whole Blood	Pre-vaccination	gene84172 (POLR1B)	0.0102905	4.77409	0.155098	0.877224	0.968271	0.154489
RNAseq	Whole Blood	Pre-vaccination	gene7187 (TRAF3)	0.00891576	6.18392	0.154922	0.877343	0.968271	0.154338
RNAseq	Whole Blood	Pre-vaccination	gene28520 (TRDJ3)	-0.0458159	-0.00720729	-0.15488	0.877395	0.968271	-0.154273
RNAseq	Whole Blood	Pre-vaccination	gene10044 (SH2D3C)	-0.00961951	7.72805	-0.154829	0.877418	0.968271	-0.154243
RNAseq	Whole Blood	Pre-vaccination	gene8893 (EIF2B5)	-0.00648699	5.87852	-0.154852	0.877512	0.968271	-0.154124
RNAseq	Whole Blood	Pre-vaccination	gene6279 (S100A8)	0.0163069	10.0304	0.154478	0.877732	0.968398	0.153845
RNAseq	Whole Blood	Pre-vaccination	gene27316 (RBMX)	0.00579253	7.30495	0.154168	0.877981	0.968557	0.153529
RNAseq	Whole Blood	Pre-vaccination	gene54520 (CCDC93)	-0.00611711	6.28698	-0.153968	0.878135	0.968583	-0.153334
RNAseq	Whole Blood	Pre-vaccination	gene1511 (CTSG)	0.0984621	0.783079	0.153841	0.878216	0.968583	0.153231
RNAseq	Whole Blood	Pre-vaccination	gene5939 (RBMS2)	-0.0316819	4.18272	-0.153391	0.878569	0.968856	-0.152784
RNAseq	Whole Blood	Pre-vaccination	gene200942 (KLHDC8B)	0.0278213	3.79476	0.153002	0.878849	0.969031	0.152428
RNAseq	Whole Blood	Pre-vaccination	gene3050 (HBZ)	-0.134496	-0.356202	-0.152884	0.878989	0.969031	-0.15225
RNAseq	Whole Blood	Pre-vaccination	gene5916 (RARG)	-0.012881	4.87657	-0.152752	0.87905	0.969031	-0.152174
RNAseq	Whole Blood	Pre-vaccination	gene90649 (ZNF486)	0.0206767	3.94762	0.152616	0.879148	0.969031	0.152049
RNAseq	Whole Blood	Pre-vaccination	gene84224 (NBPF3)	0.0366558	3.13453	0.152339	0.879395	0.969151	0.151737
RNAseq	Whole Blood	Pre-vaccination	gene113402 (SFT2D1)	-0.00966553	4.61695	-0.152188	0.879514	0.969151	-0.151586
RNAseq	Whole Blood	Pre-vaccination	gene100129842 (ZNF737)	-0.0195154	4.24031	-0.151964	0.879682	0.969151	-0.151373
RNAseq	Whole Blood	Pre-vaccination	gene126075 (CCDC159)	0.0129704	5.18603	0.151957	0.879715	0.969151	0.151331
RNAseq	Whole Blood	Pre-vaccination	gene81627 (TRMT1L)	0.00840953	4.85142	0.151937	0.879818	0.969151	0.1512
RNAseq	Whole Blood	Pre-vaccination	gene150383 (CDPF1)	-0.0109228	2.7647	-0.151675	0.879889	0.969151	-0.151111
RNAseq	Whole Blood	Pre-vaccination	gene339541 (ARMH1)	-0.0218311	4.6449	-0.151134	0.880366	0.969395	-0.150505
RNAseq	Whole Blood	Pre-vaccination	gene4050 (LTB)	0.0162674	7.36819	0.151086	0.880372	0.969395	0.150498
RNAseq	Whole Blood	Pre-vaccination	gene51667 (NUB1)	-0.0115057	7.12479	-0.150809	0.880576	0.969395	-0.150239
RNAseq	Whole Blood	Pre-vaccination	gene28707 (TRAJ48)	0.0336457	0.507533	0.150699	0.880651	0.969395	0.150144
RNAseq	Whole Blood	Pre-vaccination	gene7840 (ALMS1)	-0.0135212	5.08203	-0.150715	0.88068	0.969395	-0.150107
RNAseq	Whole Blood	Pre-vaccination	gene254531 (LPCAT4)	-0.0101618	5.1993	-0.150375	0.880943	0.969395	-0.149773
RNAseq	Whole Blood	Pre-vaccination	gene28592 (TRBV7-6)	-0.0486791	0.703769	-0.150201	0.881028	0.969395	-0.149666
RNAseq	Whole Blood	Pre-vaccination	gene644873 (LINC01184)	-0.0164936	2.7609	-0.150325	0.881068	0.969395	-0.149615
RNAseq	Whole Blood	Pre-vaccination	gene64428 (CIAO3)	-0.0132683	4.45497	-0.150206	0.88107	0.969395	-0.149613
RNAseq	Whole Blood	Pre-vaccination	gene85015 (USP45)	-0.0155732	2.39041	-0.150129	0.881254	0.969395	-0.14938
RNAseq	Whole Blood	Pre-vaccination	gene100529144 (CORO7-PAM16)	0.00794964	7.70271	0.149728	0.881438	0.969395	0.149147
RNAseq	Whole Blood	Pre-vaccination	gene22974 (TPX2)	-0.0309163	1.47577	-0.149547	0.881551	0.969395	-0.149004
RNAseq	Whole Blood	Pre-vaccination	gene27180 (SIGLEC9)	0.015485	6.86613	0.149558	0.881596	0.969395	0.148946
RNAseq	Whole Blood	Pre-vaccination	gene91748 (ELMSAN1)	-0.00593605	7.33211	-0.149468	0.881663	0.969395	-0.148861
RNAseq	Whole Blood	Pre-vaccination	gene145483 (FAM161B)	0.0167395	2.47492	0.149324	0.881782	0.969395	0.14871
RNAseq	Whole Blood	Pre-vaccination	gene3550 (IK)	-0.0050903	7.80115	-0.149257	0.881795	0.969395	-0.148695
RNAseq	Whole Blood	Pre-vaccination	gene200035 (NUDT17)	-0.0164013	2.25432	-0.149029	0.882023	0.96953	-0.148405
RNAseq	Whole Blood	Pre-vaccination	gene9516 (LITAF)	0.0120818	10.1973	0.148569	0.882339	0.969566	0.148004
RNAseq	Whole Blood	Pre-vaccination	gene121355 (GTSF1)	-0.0353402	0.91676	-0.148491	0.882395	0.969566	-0.147934
RNAseq	Whole Blood	Pre-vaccination	gene1291 (COL6A1)	-0.0410919	2.25304	-0.148469	0.88243	0.969566	-0.14789
RNAseq	Whole Blood	Pre-vaccination	gene100500847 (MIR3615)	0.0104728	5.05848	0.148366	0.88252	0.969566	0.147776
RNAseq	Whole Blood	Pre-vaccination	gene6550 (SLC9A3)	-0.0146931	3.50878	-0.148191	0.882708	0.969566	-0.147538
RNAseq	Whole Blood	Pre-vaccination	gene81609 (SNX27)	0.00847563	7.21937	0.147974	0.882816	0.969566	0.147401
RNAseq	Whole Blood	Pre-vaccination	gene284739 (C20orf204)	0.0739886	1.04121	0.147923	0.88285	0.969566	0.147357
RNAseq	Whole Blood	Pre-vaccination	gene9797 (TATDN2)	0.00528744	6.94808	0.147756	0.882973	0.969566	0.147201
RNAseq	Whole Blood	Pre-vaccination	gene5911 (RAP2A)	-0.020196	4.65944	-0.147726	0.883004	0.969566	-0.147163
RNAseq	Whole Blood	Pre-vaccination	gene151525 (WDSUB1)	-0.0144542	2.81564	-0.146536	0.883956	0.970496	-0.145956
RNAseq	Whole Blood	Pre-vaccination	gene200958 (MUC20)	0.0555876	0.107895	0.14623	0.884184	0.970593	0.145668
RNAseq	Whole Blood	Pre-vaccination	gene11274 (USP18)	-0.0443751	1.77187	-0.146118	0.884254	0.970593	-0.145578
RNAseq	Whole Blood	Pre-vaccination	gene393 (ARHGAP4)	0.00711962	8.91685	0.145774	0.884556	0.970808	0.145196
RNAseq	Whole Blood	Pre-vaccination	gene9563 (H6PD)	-0.0127148	7.16736	-0.145407	0.884832	0.970903	-0.144847
RNAseq	Whole Blood	Pre-vaccination	gene138307 (LCN8)	-0.149885	-1.08573	-0.145359	0.884853	0.970903	-0.14482
RNAseq	Whole Blood	Pre-vaccination	gene9770 (RASSF2)	-0.00700575	9.95831	-0.145114	0.885049	0.970973	-0.144572
RNAseq	Whole Blood	Pre-vaccination	gene27436 (EML4)	-0.00951622	7.00857	-0.145062	0.885129	0.970973	-0.144471
RNAseq	Whole Blood	Pre-vaccination	gene163702 (IFNLR1)	0.0272544	2.8093	0.144854	0.885263	0.971005	0.1443
RNAseq	Whole Blood	Pre-vaccination	gene6526 (SLC5A3)	-0.011455	5.39053	-0.144639	0.885452	0.971097	-0.144061
RNAseq	Whole Blood	Pre-vaccination	gene57291 (DANCR)	-0.0128738	3.91595	-0.144251	0.885759	0.971136	-0.143673
RNAseq	Whole Blood	Pre-vaccination	gene5763 (PTMS)	-0.022565	5.3715	-0.144147	0.885818	0.971136	-0.143598
RNAseq	Whole Blood	Pre-vaccination	gene100847070 (MIR5196)	-0.0369432	2.70125	-0.144166	0.885837	0.971136	-0.143574
RNAseq	Whole Blood	Pre-vaccination	gene112574 (SNX18)	-0.00980235	6.83261	-0.144047	0.88591	0.971136	-0.143482
RNAseq	Whole Blood	Pre-vaccination	gene27042 (UTP25)	-0.0117897	4.64327	-0.143755	0.886165	0.971252	-0.143158
RNAseq	Whole Blood	Pre-vaccination	gene1293 (COL6A3)	-0.0265347	2.34838	-0.143609	0.886227	0.971252	-0.14308
RNAseq	Whole Blood	Pre-vaccination	gene23787 (MTCH1)	0.00605713	7.25114	0.143494	0.886345	0.971266	0.142931
RNAseq	Whole Blood	Pre-vaccination	gene165631 (PARP15)	0.0182172	6.17477	0.143272	0.886569	0.971396	0.142647
RNAseq	Whole Blood	Pre-vaccination	gene9580 (SOX13)	-0.0291088	3.56712	-0.142997	0.886728	0.971402	-0.142445
RNAseq	Whole Blood	Pre-vaccination	gene6137 (RPL13)	-0.0128854	11.0555	-0.142928	0.886785	0.971402	-0.142373
RNAseq	Whole Blood	Pre-vaccination	gene4323 (MMP14)	-0.029244	2.54191	-0.142791	0.886897	0.971408	-0.142232
RNAseq	Whole Blood	Pre-vaccination	gene6249 (CLIP1)	-0.00499818	6.94677	-0.142181	0.887373	0.971548	-0.14163
RNAseq	Whole Blood	Pre-vaccination	gene55001 (TTC22)	0.0154878	4.29291	0.142242	0.887373	0.971548	0.14163
RNAseq	Whole Blood	Pre-vaccination	gene81559 (TRIM11)	0.00672858	5.75056	0.14207	0.887447	0.971548	0.141535
RNAseq	Whole Blood	Pre-vaccination	gene54413 (NLGN3)	-0.0116985	3.69166	-0.141942	0.887573	0.971548	-0.141376
RNAseq	Whole Blood	Pre-vaccination	gene79718 (TBL1XR1)	-0.00840265	6.27432	-0.141972	0.887621	0.971548	-0.141315
RNAseq	Whole Blood	Pre-vaccination	gene2962 (GTF2F1)	0.00599516	6.75726	0.141791	0.887688	0.971548	0.14123
RNAseq	Whole Blood	Pre-vaccination	gene134218 (DNAJC21)	-0.00627136	5.29272	-0.141626	0.887801	0.971548	-0.141087
RNAseq	Whole Blood	Pre-vaccination	gene23547 (LILRA4)	-0.0386706	2.53683	-0.141551	0.887868	0.971548	-0.141002
RNAseq	Whole Blood	Pre-vaccination	gene5176 (SERPINF1)	0.0323395	2.79958	0.140942	0.888376	0.971665	0.140359
RNAseq	Whole Blood	Pre-vaccination	gene63875 (MRPL17)	-0.00849674	3.97201	-0.140881	0.888388	0.971665	-0.140344
RNAseq	Whole Blood	Pre-vaccination	gene101929796 (NOTCH2NLR)	-0.059864	2.92013	-0.140951	0.888406	0.971665	-0.140322
RNAseq	Whole Blood	Pre-vaccination	gene54625 (PARP14)	-0.0255923	8.485	-0.140757	0.88848	0.971665	-0.140227
RNAseq	Whole Blood	Pre-vaccination	gene56253 (CRTAM)	-0.0241664	3.60118	-0.140736	0.888503	0.971665	-0.140199
RNAseq	Whole Blood	Pre-vaccination	gene133308 (SLC9B2)	-0.0135176	2.77786	-0.140578	0.888678	0.97174	-0.139978
RNAseq	Whole Blood	Pre-vaccination	gene641649 (TMEM91)	0.0116341	5.29977	0.140174	0.888945	0.971784	0.139639
RNAseq	Whole Blood	Pre-vaccination	gene389634 (LINC00937)	0.0416298	3.23249	0.13998	0.889116	0.971784	0.139423
RNAseq	Whole Blood	Pre-vaccination	gene6627 (SNRPA1)	-0.00766297	4.74006	-0.139916	0.889216	0.971784	-0.139296
RNAseq	Whole Blood	Pre-vaccination	gene25873 (RPL36)	0.00975401	8.8656	0.139759	0.88926	0.971784	0.13924
RNAseq	Whole Blood	Pre-vaccination	gene29086 (BABAM1)	0.0122648	6.33913	0.13953	0.889468	0.971784	0.138977
RNAseq	Whole Blood	Pre-vaccination	gene256643 (BCLAF3)	0.0150474	4.52244	0.139427	0.889528	0.971784	0.138901
RNAseq	Whole Blood	Pre-vaccination	gene65005 (MRPL9)	0.00513004	4.98233	0.139549	0.889558	0.971784	0.138864
RNAseq	Whole Blood	Pre-vaccination	gene2570 (GABRR2)	-0.0329763	2.14161	-0.139243	0.889667	0.971784	-0.138726
RNAseq	Whole Blood	Pre-vaccination	gene10137 (RBM12)	-0.00462354	6.75469	-0.139289	0.889667	0.971784	-0.138725
RNAseq	Whole Blood	Pre-vaccination	gene9261 (MAPKAPK2)	0.00779738	7.60994	0.138821	0.890006	0.972038	0.138297
RNAseq	Whole Blood	Pre-vaccination	gene5977 (DPF2)	0.00561909	6.58065	0.138635	0.890178	0.972038	0.138078
RNAseq	Whole Blood	Pre-vaccination	gene22926 (ATF6)	-0.00885049	6.67535	-0.138556	0.890217	0.972038	-0.13803
RNAseq	Whole Blood	Pre-vaccination	gene51406 (NOL7)	0.00604723	5.00628	0.138321	0.890462	0.97219	0.13772
RNAseq	Whole Blood	Pre-vaccination	gene8872 (CDC123)	-0.00806929	6.2161	-0.137992	0.890672	0.972305	-0.137454
RNAseq	Whole Blood	Pre-vaccination	gene8228 (PNPLA4)	0.0132143	2.26998	0.137568	0.890973	0.972426	0.137073
RNAseq	Whole Blood	Pre-vaccination	gene84436 (ZNF528)	0.0162606	3.30231	0.137428	0.89112	0.972426	0.136888
RNAseq	Whole Blood	Pre-vaccination	gene2634 (GBP2)	0.0193526	8.68136	0.137361	0.891159	0.972426	0.136838
RNAseq	Whole Blood	Pre-vaccination	gene2778 (GNAS)	-0.0111969	10.2309	-0.137272	0.891255	0.972426	-0.136716
RNAseq	Whole Blood	Pre-vaccination	gene10155 (TRIM28)	0.0062525	7.85553	0.137195	0.891312	0.972426	0.136645
RNAseq	Whole Blood	Pre-vaccination	gene285848 (PNPLA1)	-0.0212073	3.24555	-0.136857	0.891552	0.97255	-0.136341
RNAseq	Whole Blood	Pre-vaccination	gene84460 (ZMAT1)	-0.0163884	5.05417	-0.136835	0.891636	0.97255	-0.136234
RNAseq	Whole Blood	Pre-vaccination	gene8745 (ADAM23)	-0.0418184	1.63047	-0.135858	0.892343	0.973206	-0.13534
RNAseq	Whole Blood	Pre-vaccination	gene8867 (SYNJ1)	0.00599502	5.59828	0.135728	0.892484	0.973244	0.135161
RNAseq	Whole Blood	Pre-vaccination	gene145748 (LYSMD4)	-0.0172733	3.05871	-0.135374	0.892742	0.97338	-0.134835
RNAseq	Whole Blood	Pre-vaccination	gene102723996 (LOC102723996)	0.0602579	1.17038	0.13527	0.892849	0.97338	0.1347
RNAseq	Whole Blood	Pre-vaccination	gene4621 (MYH3)	0.0143782	3.50313	0.134934	0.893102	0.97338	0.13438
RNAseq	Whole Blood	Pre-vaccination	gene143384 (CACUL1)	-0.00533195	6.47352	-0.134728	0.893251	0.97338	-0.134191
RNAseq	Whole Blood	Pre-vaccination	gene55103 (RALGPS2)	-0.0224319	5.37447	-0.134434	0.89348	0.97338	-0.133903
RNAseq	Whole Blood	Pre-vaccination	gene10419 (PRMT5)	-0.014945	5.33528	-0.134404	0.893481	0.97338	-0.1339
RNAseq	Whole Blood	Pre-vaccination	gene81545 (FBXO38)	-0.00616469	6.19882	-0.134005	0.893796	0.97338	-0.133502
RNAseq	Whole Blood	Pre-vaccination	gene2355 (FOSL2)	-0.0130738	8.25153	-0.133871	0.893914	0.97338	-0.133354
RNAseq	Whole Blood	Pre-vaccination	gene51006 (SLC35C2)	0.00597463	6.18459	0.133759	0.89402	0.97338	0.133219
RNAseq	Whole Blood	Pre-vaccination	gene100500827 (MIR3614)	-0.011999	3.39169	-0.133589	0.894068	0.97338	-0.133159
RNAseq	Whole Blood	Pre-vaccination	gene79695 (GALNT12)	-0.0127719	2.84302	-0.133648	0.894092	0.97338	-0.133128
RNAseq	Whole Blood	Pre-vaccination	gene29944 (PNMA3)	0.0400537	3.15981	0.133643	0.894097	0.97338	0.133122
RNAseq	Whole Blood	Pre-vaccination	gene134147 (CMBL)	0.0662812	0.0693432	0.133551	0.894147	0.97338	0.133059
RNAseq	Whole Blood	Pre-vaccination	gene201294 (UNC13D)	-0.00589538	8.62632	-0.133218	0.894423	0.97338	-0.13271
RNAseq	Whole Blood	Pre-vaccination	gene4569 (TRNM)	0.0195913	8.02239	0.132978	0.894627	0.97338	0.132451
RNAseq	Whole Blood	Pre-vaccination	gene3267 (AGFG1)	0.0064147	6.21752	0.132787	0.894766	0.97338	0.132275
RNAseq	Whole Blood	Pre-vaccination	gene25875 (LETMD1)	-0.0086125	5.3553	-0.132778	0.894807	0.97338	-0.132225
RNAseq	Whole Blood	Pre-vaccination	gene9552 (SPAG7)	-0.00946898	5.43724	-0.132704	0.894841	0.97338	-0.132181
RNAseq	Whole Blood	Pre-vaccination	gene1911 (PHC1)	-0.0140504	4.47641	-0.132695	0.894873	0.97338	-0.132141
RNAseq	Whole Blood	Pre-vaccination	gene57591 (MRTFA)	0.00582515	7.80556	0.132642	0.894891	0.97338	0.132118
RNAseq	Whole Blood	Pre-vaccination	gene3257 (HPS1)	0.0128669	7.36099	0.131946	0.895437	0.97338	0.131427
RNAseq	Whole Blood	Pre-vaccination	gene284110 (GSDMA)	0.0761653	-0.485	0.13186	0.895489	0.97338	0.131362
RNAseq	Whole Blood	Pre-vaccination	gene90324 (CCDC97)	-0.00454372	6.63442	-0.131854	0.895523	0.97338	-0.131318
RNAseq	Whole Blood	Pre-vaccination	gene6284 (S100A13)	0.0167509	1.87849	0.131763	0.895567	0.97338	0.131263
RNAseq	Whole Blood	Pre-vaccination	gene10875 (FGL2)	0.0108996	9.28608	0.131719	0.895605	0.97338	0.131216
RNAseq	Whole Blood	Pre-vaccination	gene2098 (ESD)	0.00982591	4.99448	0.131579	0.895712	0.97338	0.131079
RNAseq	Whole Blood	Pre-vaccination	gene2146 (EZH2)	0.0102129	3.21218	0.13169	0.895721	0.97338	0.131068
RNAseq	Whole Blood	Pre-vaccination	gene578 (BAK1)	-0.0118985	5.3982	-0.131499	0.895778	0.97338	-0.130997
RNAseq	Whole Blood	Pre-vaccination	gene100526694 (MSANTD3-TMEFF1)	0.0147141	2.64341	0.131533	0.89578	0.97338	0.130994
RNAseq	Whole Blood	Pre-vaccination	gene7917 (BAG6)	-0.0109043	8.43665	-0.131271	0.895978	0.97338	-0.130744
RNAseq	Whole Blood	Pre-vaccination	gene64105 (CENPK)	-0.0549361	2.21557	-0.130951	0.896224	0.97338	-0.130433
RNAseq	Whole Blood	Pre-vaccination	gene5641 (LGMN)	-0.0181976	2.8631	-0.130674	0.896443	0.97338	-0.130155
RNAseq	Whole Blood	Pre-vaccination	gene29094 (LGALSL)	-0.0283362	4.35238	-0.130635	0.896491	0.97338	-0.130096
RNAseq	Whole Blood	Pre-vaccination	gene3759 (KCNJ2)	0.0174353	6.19794	0.130503	0.896554	0.97338	0.130016
RNAseq	Whole Blood	Pre-vaccination	gene27243 (CHMP2A)	0.00617529	7.27126	0.130393	0.896631	0.97338	0.129918
RNAseq	Whole Blood	Pre-vaccination	gene5209 (PFKFB3)	0.0124145	6.54129	0.130406	0.896655	0.97338	0.129888
RNAseq	Whole Blood	Pre-vaccination	gene5927 (KDM5A)	0.00535801	7.55675	0.130334	0.896703	0.97338	0.129827
RNAseq	Whole Blood	Pre-vaccination	gene5127 (CDK16)	0.00571287	5.82347	0.130108	0.896875	0.97338	0.12961
RNAseq	Whole Blood	Pre-vaccination	gene9173 (IL1RL1)	0.0410917	1.22396	0.130135	0.896878	0.97338	0.129606
RNAseq	Whole Blood	Pre-vaccination	gene284391 (ZNF844)	-0.0161986	3.08538	-0.130068	0.896926	0.97338	-0.129546
RNAseq	Whole Blood	Pre-vaccination	gene6738 (RO60)	-0.00773583	4.73793	-0.130072	0.896943	0.97338	-0.129524
RNAseq	Whole Blood	Pre-vaccination	gene55796 (MBNL3)	-0.0240448	7.20526	-0.129787	0.897166	0.973507	-0.129242
RNAseq	Whole Blood	Pre-vaccination	gene10964 (IFI44L)	-0.0666768	4.62005	-0.129291	0.897518	0.973662	-0.128797
RNAseq	Whole Blood	Pre-vaccination	gene1627 (DBN1)	-0.0156798	5.13253	-0.129289	0.897521	0.973662	-0.128794
RNAseq	Whole Blood	Pre-vaccination	gene7036 (TFR2)	0.0181137	2.5563	0.128481	0.898164	0.974023	0.127981
RNAseq	Whole Blood	Pre-vaccination	gene4141 (MARS1)	0.00673127	7.23164	0.128211	0.898395	0.974023	0.127689
RNAseq	Whole Blood	Pre-vaccination	gene28573 (TRBV14)	-0.0402563	0.137728	-0.127959	0.898514	0.974023	-0.127538
RNAseq	Whole Blood	Pre-vaccination	gene57620 (STIM2)	-0.0057536	5.65319	-0.128006	0.898575	0.974023	-0.127462
RNAseq	Whole Blood	Pre-vaccination	gene212 (ALAS2)	0.0616368	8.82877	0.12799	0.89858	0.974023	0.127455
RNAseq	Whole Blood	Pre-vaccination	gene8743 (TNFSF10)	0.0145063	7.77668	0.127749	0.898735	0.974023	0.127259
RNAseq	Whole Blood	Pre-vaccination	gene4360 (MRC1)	0.0371212	1.18716	0.127669	0.898793	0.974023	0.127186
RNAseq	Whole Blood	Pre-vaccination	gene55246 (CCDC25)	-0.00920205	4.51376	-0.127587	0.898859	0.974023	-0.127103
RNAseq	Whole Blood	Pre-vaccination	gene10370 (CITED2)	-0.00717455	6.21489	-0.127518	0.898918	0.974023	-0.127028
RNAseq	Whole Blood	Pre-vaccination	gene100528022 (BLOC1S1-RDH5)	-0.00631171	5.64235	-0.127323	0.899101	0.974023	-0.126797
RNAseq	Whole Blood	Pre-vaccination	gene10254 (STAM2)	-0.00581008	5.08353	-0.127309	0.899127	0.974023	-0.126764
RNAseq	Whole Blood	Pre-vaccination	gene7903 (ST8SIA4)	0.011499	7.19467	0.127149	0.899241	0.974023	0.126621
RNAseq	Whole Blood	Pre-vaccination	gene256364 (EML3)	0.00673492	7.16443	0.126803	0.89951	0.974023	0.12628
RNAseq	Whole Blood	Pre-vaccination	gene10276 (NET1)	0.0224406	3.45553	0.126689	0.89958	0.974023	0.126192
RNAseq	Whole Blood	Pre-vaccination	gene6205 (RPS11)	0.00825685	10.5221	0.126674	0.899593	0.974023	0.126175
RNAseq	Whole Blood	Pre-vaccination	gene3123 (HLA-DRB1)	-0.0630562	7.30624	-0.126335	0.899854	0.974023	-0.125846
RNAseq	Whole Blood	Pre-vaccination	gene64787 (EPS8L2)	0.0177955	2.55914	0.126167	0.899997	0.974023	0.125665
RNAseq	Whole Blood	Pre-vaccination	gene3931 (LCAT)	-0.0120577	2.95904	-0.126077	0.900029	0.974023	-0.125624
RNAseq	Whole Blood	Pre-vaccination	gene2012 (EMP1)	0.0362335	1.27875	0.126056	0.900076	0.974023	0.125566
RNAseq	Whole Blood	Pre-vaccination	gene728190 (NUTM2A-AS1)	0.0278514	3.84515	0.125998	0.900121	0.974023	0.125509
RNAseq	Whole Blood	Pre-vaccination	gene11322 (TMC6)	-0.00855124	8.25207	-0.125905	0.900223	0.974023	-0.12538
RNAseq	Whole Blood	Pre-vaccination	gene144203 (OVOS2)	-0.0966931	-1.34766	-0.125804	0.900302	0.974023	-0.12528
RNAseq	Whole Blood	Pre-vaccination	gene782 (CACNB1)	0.0104951	3.46494	0.125777	0.900303	0.974023	0.125279
RNAseq	Whole Blood	Pre-vaccination	gene103344931 (LOC103344931)	-0.00924871	3.51494	-0.125685	0.900392	0.974023	-0.125166
RNAseq	Whole Blood	Pre-vaccination	gene100505881 (MAGI2-AS3)	0.05905	0.443482	0.125505	0.900512	0.974038	0.125015
RNAseq	Whole Blood	Pre-vaccination	gene2889 (RAPGEF1)	0.00842297	8.37564	0.125032	0.900875	0.974248	0.124557
RNAseq	Whole Blood	Pre-vaccination	gene54386 (TERF2IP)	-0.00511969	7.131	-0.125003	0.900917	0.974248	-0.124503
RNAseq	Whole Blood	Pre-vaccination	gene777 (CACNA1E)	-0.0259286	2.73794	-0.124447	0.901339	0.974589	-0.12397
RNAseq	Whole Blood	Pre-vaccination	gene126432 (RINL)	0.00805622	5.74624	0.124251	0.901491	0.974622	0.123778
RNAseq	Whole Blood	Pre-vaccination	gene2060 (EPS15)	-0.00626403	6.58574	-0.12382	0.901828	0.974622	-0.123353
RNAseq	Whole Blood	Pre-vaccination	gene100131434 (LINC00893)	-0.0212931	2.65201	-0.123747	0.901889	0.974622	-0.123275
RNAseq	Whole Blood	Pre-vaccination	gene79144 (PPDPF)	-0.0203662	7.65593	-0.123587	0.90202	0.974622	-0.123111
RNAseq	Whole Blood	Pre-vaccination	gene253782 (CERS6)	0.0112388	5.29206	0.123377	0.90217	0.974622	0.122921
RNAseq	Whole Blood	Pre-vaccination	gene1510 (CTSE)	-0.0517761	0.594507	-0.123441	0.902188	0.974622	-0.122898
RNAseq	Whole Blood	Pre-vaccination	gene11213 (IRAK3)	-0.0153475	7.14446	-0.123337	0.902238	0.974622	-0.122835
RNAseq	Whole Blood	Pre-vaccination	gene6775 (STAT4)	0.00930486	5.93572	0.123318	0.902268	0.974622	0.122797
RNAseq	Whole Blood	Pre-vaccination	gene51364 (ZMYND10)	0.0191318	1.23574	0.123119	0.902374	0.974622	0.122663
RNAseq	Whole Blood	Pre-vaccination	gene8761 (PABPC4)	0.00708897	7.25185	0.122958	0.902513	0.974622	0.122487
RNAseq	Whole Blood	Pre-vaccination	gene105369195 (NA)	-0.0181042	3.05989	-0.122774	0.902681	0.974622	-0.122276
RNAseq	Whole Blood	Pre-vaccination	gene26272 (FBXO4)	0.0104145	2.57304	0.122825	0.90269	0.974622	0.122264
RNAseq	Whole Blood	Pre-vaccination	gene10000 (AKT3)	-0.00959575	3.25474	-0.122581	0.902822	0.974622	-0.122097
RNAseq	Whole Blood	Pre-vaccination	gene55186 (SLC25A36)	0.00734934	4.51131	0.122556	0.902851	0.974622	0.122061
RNAseq	Whole Blood	Pre-vaccination	gene8515 (ITGA10)	-0.0180363	1.73873	-0.122182	0.903122	0.974761	-0.121718
RNAseq	Whole Blood	Pre-vaccination	gene3595 (IL12RB2)	-0.0341193	2.76339	-0.122102	0.903192	0.974761	-0.12163
RNAseq	Whole Blood	Pre-vaccination	gene9724 (UTP14C)	0.00498666	5.12679	0.121428	0.90352	0.974806	0.121216
RNAseq	Whole Blood	Pre-vaccination	gene375287 (RBM43)	0.0160154	3.51444	0.121637	0.903549	0.974806	0.121179
RNAseq	Whole Blood	Pre-vaccination	gene6773 (STAT2)	-0.0173271	7.99926	-0.121435	0.903706	0.974806	-0.120981
RNAseq	Whole Blood	Pre-vaccination	gene55363 (HEMGN)	-0.0319332	5.9866	-0.121457	0.903713	0.974806	-0.120972
RNAseq	Whole Blood	Pre-vaccination	gene338657 (CCDC84)	0.00921798	4.56432	0.121117	0.90399	0.974806	0.120623
RNAseq	Whole Blood	Pre-vaccination	gene29990 (PILRB)	-0.0111314	6.08067	-0.120943	0.904113	0.974806	-0.120467
RNAseq	Whole Blood	Pre-vaccination	gene10970 (CKAP4)	0.0119347	6.88721	0.120958	0.904127	0.974806	0.120449
RNAseq	Whole Blood	Pre-vaccination	gene22900 (CARD8)	-0.00810953	7.87403	-0.120746	0.904259	0.974806	-0.120283
RNAseq	Whole Blood	Pre-vaccination	gene85464 (SSH2)	0.007247	9.31815	0.120549	0.904422	0.974806	0.120077
RNAseq	Whole Blood	Pre-vaccination	gene54932 (EXD3)	-0.0114199	3.41627	-0.120524	0.904435	0.974806	-0.120061
RNAseq	Whole Blood	Pre-vaccination	gene2768 (GNA12)	0.0131267	6.20351	0.120405	0.904529	0.974806	0.119942
RNAseq	Whole Blood	Pre-vaccination	gene9111 (NMI)	-0.0136618	6.60603	-0.120397	0.904535	0.974806	-0.119935
RNAseq	Whole Blood	Pre-vaccination	gene837 (CASP4)	-0.00847446	7.97039	-0.120163	0.904707	0.974806	-0.119717
RNAseq	Whole Blood	Pre-vaccination	gene10170 (DHRS9)	-0.0284685	4.58037	-0.120164	0.904716	0.974806	-0.119706
RNAseq	Whole Blood	Pre-vaccination	gene8440 (NCK2)	0.00847274	6.89485	0.119822	0.904984	0.974981	0.119368
RNAseq	Whole Blood	Pre-vaccination	gene5606 (MAP2K3)	-0.0120495	8.04122	-0.119592	0.905182	0.975027	-0.119117
RNAseq	Whole Blood	Pre-vaccination	gene2047 (EPHB1)	-0.0175899	3.98458	-0.119525	0.905239	0.975027	-0.119046
RNAseq	Whole Blood	Pre-vaccination	gene29909 (GPR171)	-0.0180863	3.82614	-0.118732	0.905857	0.975579	-0.118266
RNAseq	Whole Blood	Pre-vaccination	gene4210 (MEFV)	-0.00765136	8.35478	-0.11857	0.905986	0.975604	-0.118103
RNAseq	Whole Blood	Pre-vaccination	gene55784 (MCTP2)	-0.00921267	6.64561	-0.117697	0.906662	0.975768	-0.11725
RNAseq	Whole Blood	Pre-vaccination	gene3927 (LASP1)	0.00356325	9.46419	0.117539	0.906796	0.975768	0.117081
RNAseq	Whole Blood	Pre-vaccination	gene10801 (SEPTIN9)	0.00435811	9.84182	0.117478	0.906839	0.975768	0.117027
RNAseq	Whole Blood	Pre-vaccination	gene101929295 (LOC101929295)	0.030997	0.858067	0.117495	0.906897	0.975768	0.116954
RNAseq	Whole Blood	Pre-vaccination	gene678 (ZFP36L2)	0.00698614	9.72696	0.117391	0.906917	0.975768	0.116929
RNAseq	Whole Blood	Pre-vaccination	gene10808 (HSPH1)	-0.0107744	6.05729	-0.117254	0.907038	0.975768	-0.116775
RNAseq	Whole Blood	Pre-vaccination	gene126308 (MOB3A)	0.00397017	9.48265	0.117043	0.907203	0.975768	0.116567
RNAseq	Whole Blood	Pre-vaccination	gene100272147 (CMC4)	0.00817892	2.85488	0.116646	0.907302	0.975768	0.116442
RNAseq	Whole Blood	Pre-vaccination	gene57161 (PELI2)	-0.00608443	6.09773	-0.116932	0.907304	0.975768	-0.11644
RNAseq	Whole Blood	Pre-vaccination	gene5721 (PSME2)	0.0143856	6.8902	0.116626	0.907503	0.975768	0.116189
RNAseq	Whole Blood	Pre-vaccination	gene4939 (OAS2)	-0.0284716	7.79034	-0.11636	0.907716	0.975768	-0.11592
RNAseq	Whole Blood	Pre-vaccination	gene2260 (FGFR1)	-0.0284643	3.22889	-0.116315	0.907765	0.975768	-0.115858
RNAseq	Whole Blood	Pre-vaccination	gene101060226 (NBPF19)	0.0206232	5.58122	0.115995	0.908013	0.975768	0.115545
RNAseq	Whole Blood	Pre-vaccination	gene645811 (CCDC154)	0.0187705	2.73021	0.115862	0.908093	0.975768	0.115444
RNAseq	Whole Blood	Pre-vaccination	gene328 (APEX1)	-0.00691864	6.68091	-0.115891	0.9081	0.975768	-0.115436
RNAseq	Whole Blood	Pre-vaccination	gene23185 (LARP4B)	0.00425434	6.91312	0.115803	0.908136	0.975768	0.11539
RNAseq	Whole Blood	Pre-vaccination	gene79847 (MFSD13A)	0.0152236	3.56257	0.11568	0.908242	0.975768	0.115256
RNAseq	Whole Blood	Pre-vaccination	gene51673 (TPPP3)	0.0262123	3.83641	0.115679	0.908248	0.975768	0.115249
RNAseq	Whole Blood	Pre-vaccination	gene29761 (USP25)	0.00526669	6.46499	0.115677	0.908264	0.975768	0.115228
RNAseq	Whole Blood	Pre-vaccination	gene34 (ACADM)	0.00796704	4.46787	0.11563	0.908288	0.975768	0.115198
RNAseq	Whole Blood	Pre-vaccination	gene22891 (ZNF365)	0.0377347	0.874912	0.115448	0.908449	0.975768	0.114995
RNAseq	Whole Blood	Pre-vaccination	gene54790 (TET2)	-0.00826883	7.50028	-0.115297	0.908571	0.975768	-0.114842
RNAseq	Whole Blood	Pre-vaccination	gene605 (BCL7A)	0.0196661	3.57205	0.11529	0.908576	0.975768	0.114835
RNAseq	Whole Blood	Pre-vaccination	gene57149 (LYRM1)	-0.00844084	4.27534	-0.114862	0.908914	0.976017	-0.114408
RNAseq	Whole Blood	Pre-vaccination	gene7056 (THBD)	-0.023736	5.55654	-0.114627	0.909128	0.976133	-0.114138
RNAseq	Whole Blood	Pre-vaccination	gene7203 (CCT3)	-0.00616737	6.69176	-0.114331	0.909313	0.976218	-0.113905
RNAseq	Whole Blood	Pre-vaccination	gene1896 (EDA)	-0.0316838	1.2689	-0.114026	0.909569	0.976379	-0.113582
RNAseq	Whole Blood	Pre-vaccination	gene157638 (LRATD2)	-0.0132161	4.06727	-0.113191	0.910225	0.976789	-0.112755
RNAseq	Whole Blood	Pre-vaccination	gene39 (ACAT2)	0.00706345	3.99127	0.113128	0.910287	0.976789	0.112676
RNAseq	Whole Blood	Pre-vaccination	gene29893 (PSMC3IP)	-0.0135769	1.68752	-0.113056	0.910326	0.976789	-0.112627
RNAseq	Whole Blood	Pre-vaccination	gene4736 (RPL10A)	0.00796356	9.12669	0.113012	0.910375	0.976789	0.112565
RNAseq	Whole Blood	Pre-vaccination	gene3934 (LCN2)	0.0479061	3.9177	0.112721	0.910592	0.976851	0.112292
RNAseq	Whole Blood	Pre-vaccination	gene55230 (USP40)	-0.00909166	4.21766	-0.11263	0.910687	0.976851	-0.112172
RNAseq	Whole Blood	Pre-vaccination	gene25976 (TIPARP)	-0.00871926	5.05419	-0.112501	0.910782	0.976851	-0.112052
RNAseq	Whole Blood	Pre-vaccination	gene6513 (SLC2A1)	-0.0107021	5.85103	-0.112332	0.910905	0.976851	-0.111897
RNAseq	Whole Blood	Pre-vaccination	gene23181 (DIP2A)	-0.0149911	7.05745	-0.112245	0.910964	0.976851	-0.111823
RNAseq	Whole Blood	Pre-vaccination	gene6622 (SNCA)	0.0388245	7.8436	0.112021	0.911191	0.976934	0.111536
RNAseq	Whole Blood	Pre-vaccination	gene7515 (XRCC1)	-0.00440082	5.7243	-0.111879	0.911254	0.976934	-0.111458
RNAseq	Whole Blood	Pre-vaccination	gene11279 (KLF8)	0.0217061	2.54865	0.111583	0.911488	0.977072	0.111162
RNAseq	Whole Blood	Pre-vaccination	gene7157 (TP53)	0.00616981	6.20042	0.111335	0.91169	0.977174	0.110907
RNAseq	Whole Blood	Pre-vaccination	gene891 (CCNB1)	0.018628	1.09204	0.110959	0.911992	0.977294	0.110526
RNAseq	Whole Blood	Pre-vaccination	gene100506548 (NA)	0.00965285	4.71043	0.110903	0.912037	0.977294	0.11047
RNAseq	Whole Blood	Pre-vaccination	gene1112 (FOXN3)	-0.00384241	7.67906	-0.110665	0.912219	0.977294	-0.11024
RNAseq	Whole Blood	Pre-vaccination	gene883 (KYAT1)	-0.00933535	3.43375	-0.110494	0.912372	0.977294	-0.110047
RNAseq	Whole Blood	Pre-vaccination	gene55423 (SIRPG)	0.0143713	4.98226	0.110465	0.912377	0.977294	0.110041
RNAseq	Whole Blood	Pre-vaccination	gene28974 (C19orf53)	0.00496972	5.4141	0.110426	0.912438	0.977294	0.109963
RNAseq	Whole Blood	Pre-vaccination	gene100499405 (LINC00987)	-0.031458	2.01511	-0.110207	0.912616	0.977371	-0.10974
RNAseq	Whole Blood	Pre-vaccination	gene3326 (HSP90AB1)	0.00606737	8.80974	0.109288	0.913315	0.978006	0.108858
RNAseq	Whole Blood	Pre-vaccination	gene1802 (DPH2)	-0.00589741	4.3764	-0.10851	0.913924	0.978488	-0.108091
RNAseq	Whole Blood	Pre-vaccination	gene53346 (TM6SF1)	0.00846758	4.80978	0.10842	0.913978	0.978488	0.108022
RNAseq	Whole Blood	Pre-vaccination	gene23161 (SNX13)	-0.0047352	5.2476	-0.108414	0.914168	0.978493	-0.107782
RNAseq	Whole Blood	Pre-vaccination	gene79029 (SPATA5L1)	0.0123047	3.77787	0.107842	0.914447	0.978493	0.107432
RNAseq	Whole Blood	Pre-vaccination	gene728448 (PPIEL)	-0.0193781	3.04347	-0.10752	0.914751	0.978493	-0.107048
RNAseq	Whole Blood	Pre-vaccination	gene50717 (DCAF8)	0.00325689	7.0817	0.107163	0.915008	0.978493	0.106724
RNAseq	Whole Blood	Pre-vaccination	gene3681 (ITGAD)	0.0294089	2.30734	0.107077	0.915042	0.978493	0.106681
RNAseq	Whole Blood	Pre-vaccination	gene8681 (JMJD7-PLA2G4B)	0.00860846	5.7117	0.107042	0.915117	0.978493	0.106587
RNAseq	Whole Blood	Pre-vaccination	gene81611 (ANP32E)	0.00626998	5.68433	0.106962	0.915176	0.978493	0.106512
RNAseq	Whole Blood	Pre-vaccination	gene5239 (PGM5)	0.0589352	1.82601	0.106896	0.915202	0.978493	0.106479
RNAseq	Whole Blood	Pre-vaccination	gene79896 (THNSL1)	-0.0117184	2.47444	-0.106882	0.915229	0.978493	-0.106445
RNAseq	Whole Blood	Pre-vaccination	gene8904 (CPNE1)	-0.00947629	7.51956	-0.10683	0.91526	0.978493	-0.106406
RNAseq	Whole Blood	Pre-vaccination	gene640 (BLK)	-0.0241701	5.34358	-0.10677	0.91531	0.978493	-0.106344
RNAseq	Whole Blood	Pre-vaccination	gene3958 (LGALS3)	0.0214774	6.88756	0.106711	0.915368	0.978493	0.10627
RNAseq	Whole Blood	Pre-vaccination	gene6645 (SNTB2)	-0.00841033	4.6155	-0.106575	0.915448	0.978493	-0.10617
RNAseq	Whole Blood	Pre-vaccination	gene5214 (PFKP)	0.00883515	5.58758	0.106541	0.91547	0.978493	0.106141
RNAseq	Whole Blood	Pre-vaccination	gene8787 (RGS9)	-0.0251919	2.61371	-0.105994	0.915904	0.978616	-0.105595
RNAseq	Whole Blood	Pre-vaccination	gene79961 (DENND2D)	0.00722643	7.45186	0.105986	0.915939	0.978616	0.105551
RNAseq	Whole Blood	Pre-vaccination	gene9856 (KIAA0319)	0.0167542	2.68268	0.105914	0.915983	0.978616	0.105495
RNAseq	Whole Blood	Pre-vaccination	gene11078 (TRIOBP)	-0.00757074	7.22296	-0.105868	0.916011	0.978616	-0.10546
RNAseq	Whole Blood	Pre-vaccination	gene5698 (PSMB9)	-0.0115465	7.33124	-0.105622	0.916199	0.978617	-0.105222
RNAseq	Whole Blood	Pre-vaccination	gene219670 (ENKUR)	0.0244758	3.35672	0.105623	0.916224	0.978617	0.105191
RNAseq	Whole Blood	Pre-vaccination	gene2263 (FGFR2)	-0.0461722	0.676683	-0.105419	0.916369	0.978639	-0.105009
RNAseq	Whole Blood	Pre-vaccination	gene105377650 (LOC105377650)	0.012599	2.45049	0.105293	0.916458	0.978639	0.104897
RNAseq	Whole Blood	Pre-vaccination	gene201562 (HACD2)	-0.00859237	2.99183	-0.104969	0.916702	0.978787	-0.104589
RNAseq	Whole Blood	Pre-vaccination	gene56061 (UBFD1)	0.0054657	4.98098	0.104785	0.916854	0.978835	0.104397
RNAseq	Whole Blood	Pre-vaccination	gene57573 (ZNF471)	-0.0292481	0.497272	-0.104156	0.917377	0.979169	-0.103739
RNAseq	Whole Blood	Pre-vaccination	gene79018 (GID4)	0.00958706	4.77068	0.103984	0.917493	0.979169	0.103592
RNAseq	Whole Blood	Pre-vaccination	gene959 (CD40LG)	-0.0108479	4.98929	-0.103835	0.917618	0.979169	-0.103435
RNAseq	Whole Blood	Pre-vaccination	gene745 (MYRF)	-0.0366265	1.03367	-0.103792	0.917648	0.979169	-0.103397
RNAseq	Whole Blood	Pre-vaccination	gene51319 (RSRC1)	0.00950284	3.71209	0.103735	0.917699	0.979169	0.103333
RNAseq	Whole Blood	Pre-vaccination	gene5888 (RAD51)	0.0238412	0.110819	0.10347	0.917893	0.979256	0.103088
RNAseq	Whole Blood	Pre-vaccination	gene84958 (SYTL1)	0.00598492	7.42261	0.103226	0.9181	0.979256	0.102828
RNAseq	Whole Blood	Pre-vaccination	gene84901 (NFATC2IP)	0.00472298	6.51755	0.10316	0.918155	0.979256	0.102758
RNAseq	Whole Blood	Pre-vaccination	gene4987 (OPRL1)	-0.0106452	2.78087	-0.102925	0.918347	0.979256	-0.102516
RNAseq	Whole Blood	Pre-vaccination	gene80146 (UXS1)	-0.00619	5.54308	-0.10247	0.918691	0.979256	-0.102082
RNAseq	Whole Blood	Pre-vaccination	gene6923 (ELOB)	0.0082341	6.35156	0.102376	0.918768	0.979256	0.101985
RNAseq	Whole Blood	Pre-vaccination	gene9246 (UBE2L6)	-0.0155055	7.1461	-0.102338	0.918793	0.979256	-0.101955
RNAseq	Whole Blood	Pre-vaccination	gene23131 (GPATCH8)	0.00501445	7.02488	0.102196	0.918919	0.979256	0.101795
RNAseq	Whole Blood	Pre-vaccination	gene9215 (LARGE1)	0.0265997	2.00837	0.102084	0.919013	0.979256	0.101677
RNAseq	Whole Blood	Pre-vaccination	gene100289097 (FRG1CP)	0.0236453	3.63587	0.101883	0.919169	0.979256	0.10148
RNAseq	Whole Blood	Pre-vaccination	gene4519 (CYTB)	-0.0101625	11.5209	-0.101865	0.919171	0.979256	-0.101478
RNAseq	Whole Blood	Pre-vaccination	gene84449 (ZNF333)	-0.0089921	5.18326	-0.101847	0.919184	0.979256	-0.101462
RNAseq	Whole Blood	Pre-vaccination	gene27314 (RAB30)	-0.0127348	4.04121	-0.101671	0.919347	0.979256	-0.101256
RNAseq	Whole Blood	Pre-vaccination	gene2833 (CXCR3)	0.0158238	4.83807	0.101572	0.919399	0.979256	0.101191
RNAseq	Whole Blood	Pre-vaccination	gene653316 (FAM153CP)	-0.0645286	0.0447165	-0.101503	0.919479	0.979256	-0.10109
RNAseq	Whole Blood	Pre-vaccination	gene65991 (FUNDC2)	0.00987976	5.28297	0.101486	0.919482	0.979256	0.101086
RNAseq	Whole Blood	Pre-vaccination	gene342371 (ATXN1L)	0.00427186	6.46764	0.101316	0.919605	0.979273	0.100932
RNAseq	Whole Blood	Pre-vaccination	gene100526837 (EEF1E1-BLOC1S5)	0.00476525	4.49972	0.101208	0.91974	0.979305	0.100761
RNAseq	Whole Blood	Pre-vaccination	gene54704 (PDP1)	-0.00643313	5.05347	-0.100329	0.92038	0.979708	-0.0999554
RNAseq	Whole Blood	Pre-vaccination	gene57120 (GOPC)	0.00493376	5.11491	0.100274	0.920421	0.979708	0.0999035
RNAseq	Whole Blood	Pre-vaccination	gene123 (PLIN2)	-0.00952878	5.23905	-0.100274	0.920438	0.979708	-0.0998823
RNAseq	Whole Blood	Pre-vaccination	gene1760 (DMPK)	-0.0110434	4.38227	-0.100164	0.920545	0.979708	-0.0997472
RNAseq	Whole Blood	Pre-vaccination	gene5738 (PTGFRN)	0.0241524	1.55336	0.0995641	0.921061	0.979823	0.0990974
RNAseq	Whole Blood	Pre-vaccination	gene2788 (GNG7)	0.0135655	5.05584	0.0992601	0.921241	0.979823	0.0988709
RNAseq	Whole Blood	Pre-vaccination	gene84129 (ACAD11)	-0.00899933	3.86631	-0.0992873	0.921244	0.979823	-0.0988666
RNAseq	Whole Blood	Pre-vaccination	gene51279 (C1RL)	-0.0070112	6.80137	-0.0990998	0.921349	0.979823	-0.0987345
RNAseq	Whole Blood	Pre-vaccination	gene100507195 (LINC02384)	0.0355465	1.59631	0.0990619	0.921399	0.979823	0.0986716
RNAseq	Whole Blood	Pre-vaccination	gene105 (ADARB2)	0.142088	-0.547397	0.0990172	0.921434	0.979823	0.0986281
RNAseq	Whole Blood	Pre-vaccination	gene402 (ARL2)	0.00522251	4.42363	0.0989686	0.921463	0.979823	0.0985915
RNAseq	Whole Blood	Pre-vaccination	gene10606 (PAICS)	-0.00731138	4.87247	-0.0989133	0.92152	0.979823	-0.0985188
RNAseq	Whole Blood	Pre-vaccination	gene9400 (RECQL5)	0.00626424	4.96202	0.0987994	0.921611	0.979823	0.0984051
RNAseq	Whole Blood	Pre-vaccination	gene8724 (SNX3)	-0.00923266	6.99757	-0.0985827	0.921818	0.979931	-0.0981434
RNAseq	Whole Blood	Pre-vaccination	gene85013 (TMEM128)	0.00729384	3.69574	0.0982681	0.922018	0.98003	0.0978917
RNAseq	Whole Blood	Pre-vaccination	gene1460 (CSNK2B)	0.00504401	6.23803	0.0980918	0.922183	0.980092	0.0976848
RNAseq	Whole Blood	Pre-vaccination	gene79842 (ZBTB3)	0.00624005	3.36242	0.097476	0.922483	0.980177	0.0973065
RNAseq	Whole Blood	Pre-vaccination	gene10392 (NOD1)	-0.00750661	4.88227	-0.0975503	0.922564	0.980177	-0.0972051
RNAseq	Whole Blood	Pre-vaccination	gene9746 (CLSTN3)	-0.014341	6.37445	-0.0974533	0.922657	0.980177	-0.097087
RNAseq	Whole Blood	Pre-vaccination	gene100131096 (TNRC6C-AS1)	0.00791146	6.71807	0.0973618	0.922769	0.980177	0.0969461
RNAseq	Whole Blood	Pre-vaccination	gene100379251 (NPPA-AS1)	-0.0120421	3.24271	-0.0970189	0.922999	0.980177	-0.0966568
RNAseq	Whole Blood	Pre-vaccination	gene23294 (ANKS1A)	-0.00555382	5.66805	-0.0970466	0.923008	0.980177	-0.096646
RNAseq	Whole Blood	Pre-vaccination	gene10156 (RASA4)	0.0210096	3.01815	0.0970339	0.923008	0.980177	0.0966451
RNAseq	Whole Blood	Pre-vaccination	gene200186 (CRTC2)	0.00320067	7.25552	0.0968151	0.923191	0.980258	0.0964151
RNAseq	Whole Blood	Pre-vaccination	gene100528021 (ST20-MTHFS)	0.00928606	5.28617	0.0961022	0.923717	0.980379	0.0957528
RNAseq	Whole Blood	Pre-vaccination	gene51479 (ANKFY1)	-0.00583904	6.91604	-0.0958736	0.9239	0.980379	-0.0955217
RNAseq	Whole Blood	Pre-vaccination	gene84072 (HORMAD1)	0.0232942	0.918349	0.0958155	0.923932	0.980379	0.095482
RNAseq	Whole Blood	Pre-vaccination	gene5530 (PPP3CA)	-0.00408453	6.59989	-0.0958266	0.92396	0.980379	-0.0954468
RNAseq	Whole Blood	Pre-vaccination	gene3312 (HSPA8)	0.00568105	9.9844	0.0957657	0.924008	0.980379	0.095386
RNAseq	Whole Blood	Pre-vaccination	gene8542 (APOL1)	0.0141369	6.21222	0.0956644	0.924073	0.980379	0.095304
RNAseq	Whole Blood	Pre-vaccination	gene8079 (MLF2)	0.00401804	7.30024	0.0956459	0.924077	0.980379	0.0952989
RNAseq	Whole Blood	Pre-vaccination	gene55851 (PSENEN)	0.00466277	5.44278	0.095579	0.924157	0.980379	0.0951987
RNAseq	Whole Blood	Pre-vaccination	gene154796 (AMOT)	-0.01068	2.59829	-0.0946143	0.924903	0.980942	-0.0942595
RNAseq	Whole Blood	Pre-vaccination	gene5987 (TRIM27)	-0.00705656	5.24713	-0.0943843	0.92509	0.980942	-0.094024
RNAseq	Whole Blood	Pre-vaccination	gene123096 (SLC25A29)	-0.025507	5.21409	-0.0942082	0.925232	0.980942	-0.0938454
RNAseq	Whole Blood	Pre-vaccination	gene25911 (DPCD)	0.0231776	1.87017	0.0942106	0.925242	0.980942	0.093833
RNAseq	Whole Blood	Pre-vaccination	gene221294 (NT5DC1)	-0.00550625	4.26107	-0.0940797	0.925331	0.980942	-0.0937207
RNAseq	Whole Blood	Pre-vaccination	gene414152 (C10orf105)	0.015171	4.5451	0.0938375	0.925529	0.980942	0.0934715
RNAseq	Whole Blood	Pre-vaccination	gene1289 (COL5A1)	-0.0342612	0.334512	-0.0937558	0.925597	0.980942	-0.0933857
RNAseq	Whole Blood	Pre-vaccination	gene9695 (EDEM1)	0.00444161	7.25132	0.0937276	0.925604	0.980942	0.0933772
RNAseq	Whole Blood	Pre-vaccination	gene266655 (BRD3OS)	0.00684871	3.7949	0.0936921	0.925646	0.980942	0.0933237
RNAseq	Whole Blood	Pre-vaccination	gene9906 (SLC35E2A)	-0.0236894	6.1786	-0.0930779	0.926128	0.981162	-0.0927174
RNAseq	Whole Blood	Pre-vaccination	gene55707 (NECAP2)	-0.00604397	7.00834	-0.092979	0.92621	0.981162	-0.0926137
RNAseq	Whole Blood	Pre-vaccination	gene16 (AARS1)	0.00493413	5.79626	0.0928888	0.926269	0.981162	0.0925405
RNAseq	Whole Blood	Pre-vaccination	gene23424 (TDRD7)	-0.00866464	5.06147	-0.0928809	0.92628	0.981162	-0.0925265
RNAseq	Whole Blood	Pre-vaccination	gene57577 (CCDC191)	-0.00906997	3.28752	-0.0927538	0.926403	0.981179	-0.0923715
RNAseq	Whole Blood	Pre-vaccination	gene51056 (LAP3)	0.0204456	6.20292	0.0924677	0.926604	0.98122	0.0921179
RNAseq	Whole Blood	Pre-vaccination	gene285513 (GPRIN3)	-0.00877106	5.35635	-0.0921681	0.92685	0.98122	-0.0918092
RNAseq	Whole Blood	Pre-vaccination	gene8936 (WASF1)	0.0163223	0.974783	0.0921188	0.926903	0.98122	0.0917416
RNAseq	Whole Blood	Pre-vaccination	gene619383 (SCARNA9)	0.0167485	2.77593	0.0920791	0.926915	0.98122	0.091727
RNAseq	Whole Blood	Pre-vaccination	gene1669 (DEFA4)	0.0598157	1.61535	0.0915059	0.927368	0.98122	0.0911564
RNAseq	Whole Blood	Pre-vaccination	gene3812 (KIR3DL2)	-0.0439174	0.958209	-0.0913753	0.927482	0.98122	-0.0910134
RNAseq	Whole Blood	Pre-vaccination	gene168544 (ZNF467)	0.00850291	7.1854	0.0913115	0.927543	0.98122	0.0909369
RNAseq	Whole Blood	Pre-vaccination	gene51727 (CMPK1)	-0.00528758	6.73563	-0.0912667	0.92756	0.98122	-0.0909146
RNAseq	Whole Blood	Pre-vaccination	gene3809 (KIR2DS4)	-0.063425	-0.125972	-0.0911088	0.927725	0.98122	-0.0907076
RNAseq	Whole Blood	Pre-vaccination	gene57466 (SCAF4)	0.00313691	6.43386	0.09104	0.92774	0.98122	0.0906882
RNAseq	Whole Blood	Pre-vaccination	gene6283 (S100A12)	-0.0182224	6.80705	-0.0908235	0.927911	0.98122	-0.0904731
RNAseq	Whole Blood	Pre-vaccination	gene51330 (TNFRSF12A)	-0.0121854	2.03542	-0.0907896	0.927938	0.98122	-0.0904396
RNAseq	Whole Blood	Pre-vaccination	gene101927655 (ZASP)	0.00625201	6.54826	0.0907875	0.927953	0.98122	0.0904211
RNAseq	Whole Blood	Pre-vaccination	gene196740 (VSTM4)	-0.0647767	-2.54273	-0.0904175	0.928193	0.98122	-0.0901182
RNAseq	Whole Blood	Pre-vaccination	gene51293 (CD320)	-0.0135339	4.00471	-0.0903775	0.928259	0.98122	-0.0900354
RNAseq	Whole Blood	Pre-vaccination	gene55095 (SAMD4B)	-0.00437396	6.76482	-0.0899916	0.928582	0.98122	-0.0896292
RNAseq	Whole Blood	Pre-vaccination	gene9266 (CYTH2)	-0.00606507	5.97967	-0.089975	0.928591	0.98122	-0.0896179
RNAseq	Whole Blood	Pre-vaccination	gene284349 (ZNF283)	-0.00811021	1.90815	-0.0897338	0.928801	0.98122	-0.0893531
RNAseq	Whole Blood	Pre-vaccination	gene10256 (CNKSR1)	0.0153179	1.36521	0.0896593	0.928824	0.98122	0.0893247
RNAseq	Whole Blood	Pre-vaccination	gene100113407 (TMEM170B)	0.010194	5.44362	0.0896287	0.928885	0.98122	0.089248
RNAseq	Whole Blood	Pre-vaccination	gene102465436 (MIR6728)	0.0123451	1.44623	0.0895919	0.928912	0.98122	0.0892143
RNAseq	Whole Blood	Pre-vaccination	gene9605 (VPS9D1)	-0.00980244	5.93298	-0.0895599	0.928916	0.98122	-0.0892091
RNAseq	Whole Blood	Pre-vaccination	gene3213 (HOXB3)	0.0160127	2.46911	0.0895007	0.928947	0.98122	0.0891698
RNAseq	Whole Blood	Pre-vaccination	gene9637 (FEZ2)	0.00634644	4.44281	0.0893372	0.9291	0.98122	0.0889769
RNAseq	Whole Blood	Pre-vaccination	gene28630 (TRBJ1-6)	0.0638519	0.2978	0.0891984	0.929206	0.98122	0.0888442
RNAseq	Whole Blood	Pre-vaccination	gene57232 (ZNF630)	0.0131926	1.53207	0.0891707	0.929212	0.98122	0.0888361
RNAseq	Whole Blood	Pre-vaccination	gene284615 (ANKRD34A)	0.0121173	1.52339	0.0884861	0.929765	0.981691	0.0881411
RNAseq	Whole Blood	Pre-vaccination	gene54753 (ZNF853)	0.00899172	3.3629	0.088176	0.930019	0.981847	0.087821
RNAseq	Whole Blood	Pre-vaccination	gene440712 (RHEX)	-0.0189989	1.82738	-0.0876504	0.93044	0.982143	-0.0872912
RNAseq	Whole Blood	Pre-vaccination	gene55281 (TMEM140)	0.00960796	7.08992	0.0875233	0.930518	0.982143	0.0871932
RNAseq	Whole Blood	Pre-vaccination	gene10418 (SPON1)	-0.0229805	0.989081	-0.0871691	0.930802	0.982143	-0.0868357
RNAseq	Whole Blood	Pre-vaccination	gene51752 (ERAP1)	0.011366	7.23882	0.0870561	0.930889	0.982143	0.0867266
RNAseq	Whole Blood	Pre-vaccination	gene4485 (MST1)	-0.00960497	1.8435	-0.0869982	0.930947	0.982143	-0.0866538
RNAseq	Whole Blood	Pre-vaccination	gene7016 (TESK1)	0.00450916	5.41909	0.086663	0.931173	0.982143	0.0863691
RNAseq	Whole Blood	Pre-vaccination	gene10612 (TRIM3)	-0.00694528	3.52254	-0.0865808	0.931297	0.982143	-0.0862137
RNAseq	Whole Blood	Pre-vaccination	gene2820 (GPD2)	0.00698678	4.67902	0.0864161	0.931414	0.982143	0.0860664
RNAseq	Whole Blood	Pre-vaccination	gene79147 (FKRP)	0.0071749	4.37864	0.086374	0.93143	0.982143	0.0860458
RNAseq	Whole Blood	Pre-vaccination	gene100131755 (ARMCX4)	0.00862923	3.09196	0.0863282	0.931467	0.982143	0.085999
RNAseq	Whole Blood	Pre-vaccination	gene5079 (PAX5)	0.0206032	6.11531	0.0861975	0.931575	0.982143	0.0858631
RNAseq	Whole Blood	Pre-vaccination	gene112611 (RWDD2A)	0.00944158	1.67492	0.0862426	0.931579	0.982143	0.0858578
RNAseq	Whole Blood	Pre-vaccination	gene55626 (AMBRA1)	0.00294976	5.74241	0.0859619	0.931758	0.982188	0.0856329
RNAseq	Whole Blood	Pre-vaccination	gene8653 (DDX3Y)	0.0209757	1.61282	0.0857071	0.931836	0.982188	0.0855354
RNAseq	Whole Blood	Pre-vaccination	gene26092 (TOR1AIP1)	0.00301391	6.77787	0.0855213	0.932111	0.982252	0.0851893
RNAseq	Whole Blood	Pre-vaccination	gene54596 (L1TD1)	0.0436001	0.190003	0.0854432	0.93218	0.982252	0.0851021
RNAseq	Whole Blood	Pre-vaccination	gene643072 (LOC643072)	-0.0128819	4.88215	-0.085391	0.932216	0.982252	-0.0850569
RNAseq	Whole Blood	Pre-vaccination	gene6383 (SDC2)	0.0257442	1.6694	0.0852525	0.932324	0.982253	0.0849208
RNAseq	Whole Blood	Pre-vaccination	gene2157 (F8)	0.0136948	2.10838	0.0845877	0.932847	0.982283	0.0842631
RNAseq	Whole Blood	Pre-vaccination	gene9220 (TIAF1)	-0.00397643	5.30321	-0.0845943	0.932851	0.982283	-0.0842578
RNAseq	Whole Blood	Pre-vaccination	gene60385 (TSKS)	-0.0403615	0.152986	-0.0842704	0.933112	0.982283	-0.0839296
RNAseq	Whole Blood	Pre-vaccination	gene5251 (PHEX)	0.0243755	0.722542	0.0842681	0.933117	0.982283	0.0839243
RNAseq	Whole Blood	Pre-vaccination	gene26054 (SENP6)	0.00671802	6.82443	0.0840493	0.933279	0.982283	0.0837199
RNAseq	Whole Blood	Pre-vaccination	gene28834 (IGLC7)	-0.0414443	0.344167	-0.0840178	0.9333	0.982283	-0.0836932
RNAseq	Whole Blood	Pre-vaccination	gene54862 (CC2D1A)	-0.00375372	5.71435	-0.0839682	0.933373	0.982283	-0.0836022
RNAseq	Whole Blood	Pre-vaccination	gene23032 (USP33)	-0.00348196	5.91242	-0.0837012	0.933565	0.982283	-0.0833601
RNAseq	Whole Blood	Pre-vaccination	gene54629 (MINDY2)	0.00474628	4.58128	0.0835493	0.933673	0.982283	0.0832241
RNAseq	Whole Blood	Pre-vaccination	gene29074 (MRPL18)	0.00541843	4.64698	0.08355	0.933679	0.982283	0.0832171
RNAseq	Whole Blood	Pre-vaccination	gene29803 (REPIN1)	0.00414241	6.72349	0.0834873	0.933722	0.982283	0.083163
RNAseq	Whole Blood	Pre-vaccination	gene8395 (PIP5K1B)	0.00986978	3.34968	0.0833956	0.933794	0.982283	0.0830721
RNAseq	Whole Blood	Pre-vaccination	gene148156 (ZNF558)	0.00615351	3.73621	0.083342	0.93387	0.982283	0.0829769
RNAseq	Whole Blood	Pre-vaccination	gene9031 (BAZ1B)	-0.00311373	7.06946	-0.0832486	0.933897	0.982283	-0.0829433
RNAseq	Whole Blood	Pre-vaccination	gene23288 (IQCE)	0.00837109	5.53612	0.0831944	0.933953	0.982283	0.0828726
RNAseq	Whole Blood	Pre-vaccination	gene84747 (UNC119B)	-0.00559511	5.48461	-0.082798	0.934264	0.982371	-0.082481
RNAseq	Whole Blood	Pre-vaccination	gene54872 (PIGG)	0.00554387	5.39923	0.0827305	0.934335	0.982371	0.0823924
RNAseq	Whole Blood	Pre-vaccination	gene5290 (PIK3CA)	0.0042289	5.6707	0.0827995	0.934367	0.982371	0.0823512
RNAseq	Whole Blood	Pre-vaccination	gene26191 (PTPN22)	0.00774393	5.49089	0.0824515	0.934554	0.982371	0.0821164
RNAseq	Whole Blood	Pre-vaccination	gene25966 (C2CD2)	0.00922807	3.21903	0.0824123	0.93457	0.982371	0.0820967
RNAseq	Whole Blood	Pre-vaccination	gene80830 (APOL6)	-0.0111671	7.69313	-0.0822211	0.934711	0.982407	-0.0819189
RNAseq	Whole Blood	Pre-vaccination	gene9911 (TMCC2)	0.0201567	5.11008	0.0818364	0.935049	0.982436	0.0814936
RNAseq	Whole Blood	Pre-vaccination	gene23229 (ARHGEF9)	0.00582953	4.62633	0.0817886	0.935057	0.982436	0.0814844
RNAseq	Whole Blood	Pre-vaccination	gene759 (CA1)	0.0389289	4.81873	0.0815653	0.935256	0.982436	0.0812339
RNAseq	Whole Blood	Pre-vaccination	gene8398 (PLA2G6)	-0.0073569	5.39136	-0.081491	0.935325	0.982436	-0.0811471
RNAseq	Whole Blood	Pre-vaccination	gene10092 (ARPC5)	-0.00662275	8.51095	-0.0814631	0.935341	0.982436	-0.0811266
RNAseq	Whole Blood	Pre-vaccination	gene23163 (GGA3)	-0.00335476	7.06294	-0.0814122	0.935379	0.982436	-0.0810796
RNAseq	Whole Blood	Pre-vaccination	gene64682 (ANAPC1)	-0.00418862	4.76547	-0.0810578	0.935696	0.982657	-0.080681
RNAseq	Whole Blood	Pre-vaccination	gene55108 (BSDC1)	-0.00248631	6.58517	-0.080069	0.936423	0.983126	-0.0797671
RNAseq	Whole Blood	Pre-vaccination	gene1879 (EBF1)	0.0174646	2.09669	0.0797457	0.936679	0.983126	0.079444
RNAseq	Whole Blood	Pre-vaccination	gene1960 (EGR3)	0.0163359	0.874486	0.0796246	0.936753	0.983126	0.0793518
RNAseq	Whole Blood	Pre-vaccination	gene284390 (ZNF763)	-0.0115747	3.21439	-0.0796384	0.936776	0.983126	-0.0793222
RNAseq	Whole Blood	Pre-vaccination	gene3949 (LDLR)	0.013233	4.68349	0.0795815	0.936816	0.983126	0.0792719
RNAseq	Whole Blood	Pre-vaccination	gene25802 (LMOD1)	0.0565935	-1.00678	0.0795642	0.936829	0.983126	0.0792561
RNAseq	Whole Blood	Pre-vaccination	gene57535 (KIAA1324)	-0.0385048	6.42054	-0.0792529	0.937077	0.983126	-0.0789447
RNAseq	Whole Blood	Pre-vaccination	gene84445 (LZTS2)	0.00551563	4.59337	0.0791923	0.937132	0.983126	0.0788756
RNAseq	Whole Blood	Pre-vaccination	gene1185 (CLCN6)	-0.00668434	5.07492	-0.0791271	0.937168	0.983126	-0.0788301
RNAseq	Whole Blood	Pre-vaccination	gene5590 (PRKCZ)	0.00501144	4.99117	0.079079	0.93721	0.983126	0.0787769
RNAseq	Whole Blood	Pre-vaccination	gene54331 (GNG2)	0.00668035	7.65795	0.0788281	0.937408	0.983222	0.0785276
RNAseq	Whole Blood	Pre-vaccination	gene5359 (PLSCR1)	0.0123362	5.46233	0.0785693	0.937609	0.98332	0.0782754
RNAseq	Whole Blood	Pre-vaccination	gene126006 (PCP2)	-0.0123349	2.4625	-0.0778445	0.938192	0.983819	-0.077543
RNAseq	Whole Blood	Pre-vaccination	gene3848 (KRT1)	0.0388574	4.75833	0.0768048	0.939028	0.984473	0.0764915
RNAseq	Whole Blood	Pre-vaccination	gene9938 (ARHGAP25)	0.00352897	9.16993	0.076607	0.939165	0.984473	0.0763193
RNAseq	Whole Blood	Pre-vaccination	gene1654 (DDX3X)	-0.00397663	9.15224	-0.0765844	0.939195	0.984473	-0.076282
RNAseq	Whole Blood	Pre-vaccination	gene23331 (TTC28)	-0.014581	2.43814	-0.0765076	0.939243	0.984473	-0.0762207
RNAseq	Whole Blood	Pre-vaccination	gene27072 (VPS41)	0.00457675	5.98644	0.0761325	0.93955	0.984532	0.0758357
RNAseq	Whole Blood	Pre-vaccination	gene64108 (RTP4)	-0.0138955	3.01149	-0.0760782	0.939579	0.984532	-0.0757996
RNAseq	Whole Blood	Pre-vaccination	gene91662 (NLRP12)	0.00625092	7.2476	0.0758468	0.939775	0.984532	0.0755521
RNAseq	Whole Blood	Pre-vaccination	gene1389 (CREBL2)	-0.00427804	5.68229	-0.0755184	0.940024	0.984532	-0.0752392
RNAseq	Whole Blood	Pre-vaccination	gene317649 (EIF4E3)	0.00864132	6.6823	0.0754204	0.940107	0.984532	0.075135
RNAseq	Whole Blood	Pre-vaccination	gene5048 (PAFAH1B1)	0.00241495	7.43288	0.0751468	0.940328	0.984532	0.074857
RNAseq	Whole Blood	Pre-vaccination	gene80152 (CENPT)	-0.00416601	5.58706	-0.0751193	0.940351	0.984532	-0.074829
RNAseq	Whole Blood	Pre-vaccination	gene55914 (ERBIN)	0.00305606	7.75011	0.0747732	0.94066	0.984532	0.0744409
RNAseq	Whole Blood	Pre-vaccination	gene57553 (MICAL3)	-0.0102044	5.42366	-0.0746374	0.940736	0.984532	-0.0743452
RNAseq	Whole Blood	Pre-vaccination	gene114803 (MYSM1)	-0.00435234	5.68911	-0.0745468	0.940831	0.984532	-0.0742256
RNAseq	Whole Blood	Pre-vaccination	gene8864 (PER2)	-0.00496637	4.51321	-0.0743861	0.940919	0.984532	-0.0741142
RNAseq	Whole Blood	Pre-vaccination	gene22837 (COBLL1)	0.0144014	3.239	0.0743412	0.940975	0.984532	0.0740451
RNAseq	Whole Blood	Pre-vaccination	gene6103 (RPGR)	-0.00539795	4.61219	-0.0742045	0.941086	0.984532	-0.073905
RNAseq	Whole Blood	Pre-vaccination	gene57787 (MARK4)	-0.00646328	5.74001	-0.0738316	0.941364	0.984532	-0.0735558
RNAseq	Whole Blood	Pre-vaccination	gene1778 (DYNC1H1)	-0.00438147	8.70995	-0.0735779	0.941569	0.984532	-0.0732985
RNAseq	Whole Blood	Pre-vaccination	gene9730 (DCAF1)	-0.00289642	5.88973	-0.0735769	0.941575	0.984532	-0.0732904
RNAseq	Whole Blood	Pre-vaccination	gene6903 (TBCC)	-0.00287032	5.54668	-0.0733765	0.941724	0.984532	-0.0731036
RNAseq	Whole Blood	Pre-vaccination	gene6489 (ST8SIA1)	-0.0154671	2.08856	-0.0733751	0.941725	0.984532	-0.073102
RNAseq	Whole Blood	Pre-vaccination	gene8345 (H2BC9)	0.019883	2.16513	0.073289	0.9418	0.984532	0.0730078
RNAseq	Whole Blood	Pre-vaccination	gene64324 (NSD1)	0.00343693	7.78765	0.0732724	0.941815	0.984532	0.0729882
RNAseq	Whole Blood	Pre-vaccination	gene6834 (SURF1)	-0.00451587	5.05117	-0.0732227	0.94185	0.984532	-0.0729443
RNAseq	Whole Blood	Pre-vaccination	gene284459 (ZNF875)	-0.00677749	4.79115	-0.0731846	0.941893	0.984532	-0.0728912
RNAseq	Whole Blood	Pre-vaccination	gene100137049 (PLA2G4B)	-0.0062191	5.33848	-0.0730575	0.942005	0.984532	-0.0727503
RNAseq	Whole Blood	Pre-vaccination	gene23095 (KIF1B)	-0.00776385	6.27041	-0.0729906	0.942032	0.984532	-0.0727164
RNAseq	Whole Blood	Pre-vaccination	gene85456 (TNKS1BP1)	0.00646673	3.51991	0.0728998	0.942102	0.984532	0.0726283
RNAseq	Whole Blood	Pre-vaccination	gene399512 (SLC25A35)	0.00638672	3.23095	0.0725708	0.942368	0.984532	0.0722943
RNAseq	Whole Blood	Pre-vaccination	gene2213 (FCGR2B)	-0.0164478	4.41451	-0.0723956	0.942503	0.984532	-0.0721239
RNAseq	Whole Blood	Pre-vaccination	gene91289 (LMF2)	-0.00422398	6.75885	-0.0721899	0.942687	0.984532	-0.0718934
RNAseq	Whole Blood	Pre-vaccination	gene65996 (CENPBD1P1)	-0.00364787	5.20295	-0.0721453	0.942702	0.984532	-0.0718742
RNAseq	Whole Blood	Pre-vaccination	gene969 (CD69)	0.00912805	3.68632	0.0720244	0.942803	0.984532	0.0717476
RNAseq	Whole Blood	Pre-vaccination	gene103091866 (LINC01145)	-0.00802498	4.18684	-0.0719407	0.94288	0.984532	-0.0716504
RNAseq	Whole Blood	Pre-vaccination	gene2969 (GTF2I)	0.00565104	5.79781	0.071789	0.942984	0.984532	0.0715205
RNAseq	Whole Blood	Pre-vaccination	gene6956 (TRAV6)	-0.0207273	0.971586	-0.071265	0.943374	0.984532	-0.0710303
RNAseq	Whole Blood	Pre-vaccination	gene6696 (SPP1)	0.0481392	0.958814	0.0712544	0.943436	0.984532	0.0709517
RNAseq	Whole Blood	Pre-vaccination	gene51125 (GOLGA7)	-0.0029041	6.39088	-0.0711944	0.943453	0.984532	-0.0709302
RNAseq	Whole Blood	Pre-vaccination	gene56063 (TMEM234)	0.00483159	4.02419	0.0711199	0.943525	0.984532	0.0708398
RNAseq	Whole Blood	Pre-vaccination	gene10014 (HDAC5)	0.00353133	7.21659	0.0711028	0.943547	0.984532	0.0708127
RNAseq	Whole Blood	Pre-vaccination	gene5266 (PI3)	0.0288753	5.42821	0.0710905	0.943558	0.984532	0.0707986
RNAseq	Whole Blood	Pre-vaccination	gene25801 (GCA)	-0.00570007	8.06481	-0.0710297	0.943594	0.984532	-0.0707538
RNAseq	Whole Blood	Pre-vaccination	gene478 (ATP1A3)	0.00948339	3.39585	0.0709896	0.943613	0.984532	0.0707291
RNAseq	Whole Blood	Pre-vaccination	gene23396 (PIP5K1C)	-0.00492213	6.67931	-0.0709009	0.943684	0.984532	-0.0706407
RNAseq	Whole Blood	Pre-vaccination	gene2678 (GGT1)	-0.0102637	4.51215	-0.0703988	0.944085	0.98457	-0.0701363
RNAseq	Whole Blood	Pre-vaccination	gene598 (BCL2L1)	0.020819	8.9491	0.0703679	0.944135	0.98457	0.0700743
RNAseq	Whole Blood	Pre-vaccination	gene22856 (CHSY1)	0.00667426	6.19174	0.0703242	0.944143	0.98457	0.0700635
RNAseq	Whole Blood	Pre-vaccination	gene654433 (PAX8-AS1)	-0.0525656	3.70658	-0.0702211	0.944243	0.98457	-0.0699377
RNAseq	Whole Blood	Pre-vaccination	gene7038 (TG)	-0.017774	0.947068	-0.0702197	0.944254	0.98457	-0.0699238
RNAseq	Whole Blood	Pre-vaccination	gene8729 (GBF1)	0.0024171	7.15161	0.0697003	0.944643	0.984795	0.0694355
RNAseq	Whole Blood	Pre-vaccination	gene83606 (GUCD1)	-0.00468334	7.14706	-0.0696573	0.944684	0.984795	-0.0693834
RNAseq	Whole Blood	Pre-vaccination	gene79627 (OGFRL1)	-0.00560115	8.29005	-0.0694542	0.944843	0.984849	-0.0691841
RNAseq	Whole Blood	Pre-vaccination	gene9889 (ZBED4)	-0.00423092	5.39548	-0.0690567	0.945134	0.9849	-0.0688182
RNAseq	Whole Blood	Pre-vaccination	gene80199 (FUZ)	-0.00638807	4.32928	-0.0688114	0.945344	0.9849	-0.0685552
RNAseq	Whole Blood	Pre-vaccination	gene55066 (PDPR)	-0.0112429	6.73381	-0.0687707	0.945379	0.9849	-0.068511
RNAseq	Whole Blood	Pre-vaccination	gene4999 (ORC2)	0.00375836	4.66135	0.0687521	0.945412	0.9849	0.0684693
RNAseq	Whole Blood	Pre-vaccination	gene57613 (FAM234B)	0.00636272	2.60895	0.0687162	0.945427	0.9849	0.0684503
RNAseq	Whole Blood	Pre-vaccination	gene1241 (LTB4R)	-0.0061891	6.90501	-0.0684335	0.94565	0.98502	-0.068171
RNAseq	Whole Blood	Pre-vaccination	gene51101 (ZC2HC1A)	0.0135352	1.69665	0.0682227	0.945826	0.985093	0.0679488
RNAseq	Whole Blood	Pre-vaccination	gene219931 (TPCN2)	0.00641197	5.64641	0.0680619	0.945941	0.985101	0.067805
RNAseq	Whole Blood	Pre-vaccination	gene9459 (ARHGEF6)	-0.00346766	7.65501	-0.0676479	0.946277	0.98534	-0.0673828
RNAseq	Whole Blood	Pre-vaccination	gene388228 (SBK1)	0.00739606	5.94766	0.06746	0.946427	0.98536	0.0671941
RNAseq	Whole Blood	Pre-vaccination	gene253832 (ZDHHC20)	0.00537659	6.24632	0.0673376	0.94651	0.98536	0.0670897
RNAseq	Whole Blood	Pre-vaccination	gene55795 (PCID2)	-0.00378936	5.00045	-0.0672083	0.946628	0.98537	-0.0669423
RNAseq	Whole Blood	Pre-vaccination	gene1861 (TOR1A)	-0.00343088	5.60969	-0.0670096	0.946764	0.985401	-0.066771
RNAseq	Whole Blood	Pre-vaccination	gene23087 (TRIM35)	0.00434072	5.14202	0.0666511	0.947063	0.985471	0.0663958
RNAseq	Whole Blood	Pre-vaccination	gene64131 (XYLT1)	-0.00523352	6.21108	-0.0665082	0.947173	0.985471	-0.0662572
RNAseq	Whole Blood	Pre-vaccination	gene388561 (ZNF761)	-0.00471322	4.24117	-0.0664433	0.947241	0.985471	-0.0661718
RNAseq	Whole Blood	Pre-vaccination	gene23326 (USP22)	-0.00284146	7.60301	-0.0663078	0.947334	0.985471	-0.0660554
RNAseq	Whole Blood	Pre-vaccination	gene835 (CASP2)	0.00351812	6.50605	0.0661884	0.94743	0.985471	0.0659349
RNAseq	Whole Blood	Pre-vaccination	gene23353 (SUN1)	0.0048406	5.84013	0.0658952	0.947664	0.985471	0.0656409
RNAseq	Whole Blood	Pre-vaccination	gene5866 (RAB3IL1)	0.0228068	1.82576	0.0659069	0.947683	0.985471	0.0656164
RNAseq	Whole Blood	Pre-vaccination	gene3248 (HPGD)	-0.0138317	2.04447	-0.0658622	0.947688	0.985471	-0.0656109
RNAseq	Whole Blood	Pre-vaccination	gene4790 (NFKB1)	-0.00351213	7.3454	-0.0654411	0.948016	0.985701	-0.0651983
RNAseq	Whole Blood	Pre-vaccination	gene29062 (WDR91)	-0.00425374	5.31046	-0.0652569	0.94818	0.985761	-0.0649919
RNAseq	Whole Blood	Pre-vaccination	gene55621 (TRMT1)	0.00412999	5.39544	0.0646525	0.948651	0.986026	0.0644006
RNAseq	Whole Blood	Pre-vaccination	gene23271 (CAMSAP2)	0.00976217	2.30934	0.0645593	0.948722	0.986026	0.064312
RNAseq	Whole Blood	Pre-vaccination	gene3556 (IL1RAP)	-0.00897664	5.96848	-0.0642996	0.948926	0.986026	-0.0640551
RNAseq	Whole Blood	Pre-vaccination	gene26227 (PHGDH)	-0.0150404	1.76603	-0.0642081	0.948992	0.986026	-0.0639722
RNAseq	Whole Blood	Pre-vaccination	gene4929 (NR4A2)	0.0142346	1.76197	0.0641771	0.949014	0.986026	0.0639447
RNAseq	Whole Blood	Pre-vaccination	gene10588 (MTHFS)	-0.00649652	5.08389	-0.0640953	0.949078	0.986026	-0.0638647
RNAseq	Whole Blood	Pre-vaccination	gene6535 (SLC6A8)	0.0211386	5.90306	0.0635664	0.949531	0.986323	0.0632953
RNAseq	Whole Blood	Pre-vaccination	gene9647 (PPM1F)	0.00738336	8.12763	0.0634794	0.949578	0.986323	0.0632368
RNAseq	Whole Blood	Pre-vaccination	gene54952 (TRNAU1AP)	0.00298881	4.20686	0.0631655	0.949861	0.986506	0.0628812
RNAseq	Whole Blood	Pre-vaccination	gene51765 (STK26)	-0.00376857	5.64374	-0.062097	0.950676	0.986735	-0.0618574
RNAseq	Whole Blood	Pre-vaccination	gene253039 (CUTALP)	-0.0259813	4.78781	-0.0620509	0.950713	0.986735	-0.0618109
RNAseq	Whole Blood	Pre-vaccination	gene4121 (MAN1A1)	-0.00677018	6.29291	-0.0619779	0.95077	0.986735	-0.0617394
RNAseq	Whole Blood	Pre-vaccination	gene83463 (MXD3)	-0.00655485	5.46613	-0.0617915	0.950909	0.986735	-0.0615654
RNAseq	Whole Blood	Pre-vaccination	gene3431 (SP110)	-0.0045145	7.85341	-0.0616466	0.951025	0.986735	-0.0614191
RNAseq	Whole Blood	Pre-vaccination	gene340061 (STING1)	0.00443304	6.89876	0.0616504	0.951031	0.986735	0.0614123
RNAseq	Whole Blood	Pre-vaccination	gene200316 (APOBEC3F)	-0.00509298	4.89572	-0.0615674	0.951091	0.986735	-0.061337
RNAseq	Whole Blood	Pre-vaccination	gene91181 (NUP210L)	0.0514646	-2.11896	0.0614253	0.951185	0.986735	0.0612193
RNAseq	Whole Blood	Pre-vaccination	gene57474 (ZNF490)	0.00381283	4.05965	0.0612141	0.951387	0.986735	0.0609646
RNAseq	Whole Blood	Pre-vaccination	gene6722 (SRF)	-0.0022672	6.49794	-0.0611269	0.951439	0.986735	-0.0609003
RNAseq	Whole Blood	Pre-vaccination	gene100289137 (FAM95C)	0.0151679	1.49588	0.0610812	0.951499	0.986735	0.0608243
RNAseq	Whole Blood	Pre-vaccination	gene10955 (SERINC3)	0.0028012	6.9096	0.0609806	0.951559	0.986735	0.0607495
RNAseq	Whole Blood	Pre-vaccination	gene23235 (SIK2)	-0.00505486	4.61867	-0.0605757	0.951874	0.986735	-0.0603542
RNAseq	Whole Blood	Pre-vaccination	gene56965 (PARP6)	-0.00324584	5.7979	-0.060571	0.9519	0.986735	-0.0603215
RNAseq	Whole Blood	Pre-vaccination	gene28785 (IGLV4-60)	-0.030345	-0.638601	-0.060414	0.952014	0.986735	-0.0601777
RNAseq	Whole Blood	Pre-vaccination	gene55762 (ZNF701)	0.00452002	4.40934	0.0603328	0.952077	0.986735	0.0600991
RNAseq	Whole Blood	Pre-vaccination	gene54726 (OTUD4)	-0.00300235	5.74723	-0.0599114	0.952393	0.986735	-0.0597024
RNAseq	Whole Blood	Pre-vaccination	gene817 (CAMK2D)	0.00475008	5.09258	0.059817	0.952488	0.986735	0.0595821
RNAseq	Whole Blood	Pre-vaccination	gene9368 (SLC9A3R1)	0.00333873	8.65728	0.0598106	0.95249	0.986735	0.0595802
RNAseq	Whole Blood	Pre-vaccination	gene57194 (ATP10A)	-0.00681295	5.34852	-0.0598135	0.952495	0.986735	-0.0595743
RNAseq	Whole Blood	Pre-vaccination	gene4833 (NME4)	-0.00853932	4.77757	-0.0596905	0.952583	0.986735	-0.0594638
RNAseq	Whole Blood	Pre-vaccination	gene7112 (TMPO)	-0.00350482	6.7126	-0.0596735	0.952585	0.986735	-0.0594609
RNAseq	Whole Blood	Pre-vaccination	gene31 (ACACA)	0.00547472	3.89848	0.0596043	0.95265	0.986735	0.0593787
RNAseq	Whole Blood	Pre-vaccination	gene51172 (NAGPA)	0.00455147	4.88619	0.0593188	0.952883	0.986735	0.0590866
RNAseq	Whole Blood	Pre-vaccination	gene85026 (ARRDC1-AS1)	0.00488593	3.47767	0.0592511	0.952942	0.986735	0.0590122
RNAseq	Whole Blood	Pre-vaccination	gene102724279 (CLEC4O)	0.0457443	-0.434987	0.0592584	0.952958	0.986735	0.0589929
RNAseq	Whole Blood	Pre-vaccination	gene3106 (HLA-B)	0.0200665	11.0516	0.0591981	0.952976	0.986735	0.0589705
RNAseq	Whole Blood	Pre-vaccination	gene124460 (SNX20)	-0.00336555	6.72645	-0.0587087	0.953359	0.987021	-0.058489
RNAseq	Whole Blood	Pre-vaccination	gene11035 (RIPK3)	0.00362964	5.3283	0.0580914	0.953856	0.987029	0.0578647
RNAseq	Whole Blood	Pre-vaccination	gene6176 (RPLP1)	0.00444112	10.1857	0.0580075	0.953921	0.987029	0.0577836
RNAseq	Whole Blood	Pre-vaccination	gene7226 (TRPM2)	0.0085327	5.28926	0.057979	0.953947	0.987029	0.0577506
RNAseq	Whole Blood	Pre-vaccination	gene710 (SERPING1)	0.0226207	4.49218	0.0579084	0.953994	0.987029	0.0576918
RNAseq	Whole Blood	Pre-vaccination	gene64581 (CLEC7A)	0.00664758	8.13472	0.0578954	0.954002	0.987029	0.0576821
RNAseq	Whole Blood	Pre-vaccination	gene1982 (EIF4G2)	-0.00214235	9.63541	-0.0579024	0.95401	0.987029	-0.0576715
RNAseq	Whole Blood	Pre-vaccination	gene65983 (GRAMD2B)	-0.00639087	1.841	-0.057304	0.954507	0.987345	-0.0570482
RNAseq	Whole Blood	Pre-vaccination	gene9588 (PRDX6)	0.0106894	7.24622	0.0572218	0.954551	0.987345	0.0569928
RNAseq	Whole Blood	Pre-vaccination	gene90594 (ZNF439)	-0.00793588	3.42433	-0.056853	0.954847	0.987345	-0.0566216
RNAseq	Whole Blood	Pre-vaccination	gene28394 (IGHV4-39)	-0.0232613	2.67346	-0.0568079	0.954891	0.987345	-0.0565654
RNAseq	Whole Blood	Pre-vaccination	gene51564 (HDAC7)	-0.00336126	7.83533	-0.0567483	0.954917	0.987345	-0.0565335
RNAseq	Whole Blood	Pre-vaccination	gene64755 (C16orf58)	-0.00289928	5.80545	-0.0567205	0.954959	0.987345	-0.0564808
RNAseq	Whole Blood	Pre-vaccination	gene59307 (SIGIRR)	0.00382208	7.11295	0.0563497	0.955242	0.98749	0.0561249
RNAseq	Whole Blood	Pre-vaccination	gene10906 (TRAFD1)	0.00441208	6.86292	0.0562467	0.955314	0.98749	0.0560349
RNAseq	Whole Blood	Pre-vaccination	gene65979 (PHACTR4)	-0.00353341	5.67076	-0.0558521	0.955633	0.987635	-0.0556348
RNAseq	Whole Blood	Pre-vaccination	gene6584 (SLC22A5)	0.00924586	2.77731	0.0558114	0.955668	0.987635	0.05559
RNAseq	Whole Blood	Pre-vaccination	gene28614 (TRBV5-1)	-0.0107769	2.62512	-0.0555573	0.955861	0.987723	-0.0553488
RNAseq	Whole Blood	Pre-vaccination	gene115350 (FCRL1)	0.0152156	5.5256	0.0544452	0.95675	0.988528	0.0542319
RNAseq	Whole Blood	Pre-vaccination	gene163786 (SASS6)	0.00516819	2.41115	0.0542383	0.956913	0.988528	0.0540284
RNAseq	Whole Blood	Pre-vaccination	gene64221 (ROBO3)	-0.0114556	3.03953	-0.0541821	0.956962	0.988528	-0.0539663
RNAseq	Whole Blood	Pre-vaccination	gene9943 (OXSR1)	0.00223743	6.3094	0.0537661	0.957282	0.988703	0.0535651
RNAseq	Whole Blood	Pre-vaccination	gene55313 (CPPED1)	0.00474689	8.97546	0.0535378	0.957478	0.988703	0.053319
RNAseq	Whole Blood	Pre-vaccination	gene932 (MS4A3)	-0.0143985	2.90599	-0.0534557	0.957532	0.988703	-0.0532508
RNAseq	Whole Blood	Pre-vaccination	gene130367 (SGPP2)	-0.0101365	1.74416	-0.0531851	0.957746	0.988703	-0.0529818
RNAseq	Whole Blood	Pre-vaccination	gene25893 (TRIM58)	-0.017651	8.39839	-0.0531882	0.957761	0.988703	-0.0529633
RNAseq	Whole Blood	Pre-vaccination	gene7011 (TEP1)	0.00361848	7.28971	0.0526167	0.958192	0.988703	0.052422
RNAseq	Whole Blood	Pre-vaccination	gene51112 (TRAPPC12)	0.00224076	5.73104	0.0525123	0.958287	0.988703	0.0523036
RNAseq	Whole Blood	Pre-vaccination	gene96459 (FNIP1)	0.00255536	6.20924	0.052506	0.958309	0.988703	0.0522753
RNAseq	Whole Blood	Pre-vaccination	gene252884 (ZNF396)	0.0106496	1.52082	0.0524395	0.958341	0.988703	0.0522356
RNAseq	Whole Blood	Pre-vaccination	gene80177 (MYCT1)	0.0135989	0.824753	0.0523427	0.958416	0.988703	0.0521414
RNAseq	Whole Blood	Pre-vaccination	gene51477 (ISYNA1)	-0.00555891	3.97823	-0.0522973	0.958453	0.988703	-0.0520956
RNAseq	Whole Blood	Pre-vaccination	gene81689 (ISCA1)	-0.00550815	4.83422	-0.0522133	0.958519	0.988703	-0.0520125
RNAseq	Whole Blood	Pre-vaccination	gene160897 (GPR180)	0.00663997	2.59546	0.0522097	0.958528	0.988703	0.0520014
RNAseq	Whole Blood	Pre-vaccination	gene54962 (TIPIN)	0.00685091	1.19225	0.0517581	0.95889	0.988718	0.0515472
RNAseq	Whole Blood	Pre-vaccination	gene3646 (EIF3E)	0.00373617	7.8879	0.05173	0.958905	0.988718	0.0515278
RNAseq	Whole Blood	Pre-vaccination	gene1675 (CFD)	-0.0207228	6.7477	-0.0516563	0.958959	0.988718	-0.0514598
RNAseq	Whole Blood	Pre-vaccination	gene8671 (SLC4A4)	0.0113364	1.32629	0.0514394	0.959136	0.988718	0.0512383
RNAseq	Whole Blood	Pre-vaccination	gene4616 (GADD45B)	-0.00473439	6.34055	-0.0514289	0.959136	0.988718	-0.0512373
RNAseq	Whole Blood	Pre-vaccination	gene8870 (IER3)	-0.0132924	1.4642	-0.0513707	0.959187	0.988718	-0.0511743
RNAseq	Whole Blood	Pre-vaccination	gene2672 (GFI1)	-0.00913906	4.304	-0.0511851	0.959338	0.988763	-0.0509844
RNAseq	Whole Blood	Pre-vaccination	gene28572 (TRBV15)	0.0139307	0.387117	0.0509323	0.959541	0.988862	0.0507299
RNAseq	Whole Blood	Pre-vaccination	gene28672 (TRAV12-3)	-0.00779346	2.59674	-0.0507558	0.959676	0.98889	-0.0505608
RNAseq	Whole Blood	Pre-vaccination	gene23063 (WAPL)	-0.00190387	6.98009	-0.0501167	0.960196	0.989131	-0.0499075
RNAseq	Whole Blood	Pre-vaccination	gene50626 (CYHR1)	-0.00246419	6.17997	-0.0500921	0.960199	0.989131	-0.0499043
RNAseq	Whole Blood	Pre-vaccination	gene6966 (TRGC1)	-0.010987	4.06989	-0.0500517	0.960231	0.989131	-0.0498633
RNAseq	Whole Blood	Pre-vaccination	gene57593 (EBF4)	0.0109462	1.70246	0.049527	0.960658	0.989459	0.049328
RNAseq	Whole Blood	Pre-vaccination	gene4904 (YBX1)	-0.00729416	10.2819	-0.0492753	0.960855	0.989544	-0.049081
RNAseq	Whole Blood	Pre-vaccination	gene64375 (IKZF4)	-0.00440856	3.32943	-0.0491343	0.960955	0.989544	-0.0489557
RNAseq	Whole Blood	Pre-vaccination	gene123803 (NTAN1)	-0.00399087	4.63381	-0.0487018	0.961303	0.989791	-0.0485189
RNAseq	Whole Blood	Pre-vaccination	gene671 (BPI)	-0.0206871	3.75441	-0.0485313	0.961439	0.989821	-0.0483482
RNAseq	Whole Blood	Pre-vaccination	gene9270 (ITGB1BP1)	0.00432177	5.12197	0.0483241	0.961605	0.98984	0.0481393
RNAseq	Whole Blood	Pre-vaccination	gene109 (ADCY3)	-0.0036363	4.54128	-0.048189	0.961717	0.98984	-0.0479988
RNAseq	Whole Blood	Pre-vaccination	gene7538 (ZFP36)	0.0022648	8.88793	0.0480978	0.96178	0.98984	0.0479197
RNAseq	Whole Blood	Pre-vaccination	gene87769 (GGACT)	0.00721403	2.44825	0.0478041	0.962006	0.989962	0.0476365
RNAseq	Whole Blood	Pre-vaccination	gene92400 (RBM18)	0.00239187	4.3147	0.0475159	0.962259	0.989994	0.047319
RNAseq	Whole Blood	Pre-vaccination	gene4839 (NOP2)	-0.00234099	5.57562	-0.0472737	0.962454	0.989994	-0.0470749
RNAseq	Whole Blood	Pre-vaccination	gene3656 (IRAK2)	-0.0049758	3.59963	-0.0472526	0.962459	0.989994	-0.0470675
RNAseq	Whole Blood	Pre-vaccination	gene84640 (USP38)	0.00193725	5.31438	0.0471644	0.962518	0.989994	0.046994
RNAseq	Whole Blood	Pre-vaccination	gene4338 (MOCS2)	-0.00307494	3.72097	-0.0470455	0.962631	0.989994	-0.0468527
RNAseq	Whole Blood	Pre-vaccination	gene6286 (S100P)	-0.0323931	5.66664	-0.0469946	0.962682	0.989994	-0.046788
RNAseq	Whole Blood	Pre-vaccination	gene6720 (SREBF1)	0.00565413	6.3584	0.0463845	0.963143	0.990357	0.0462102
RNAseq	Whole Blood	Pre-vaccination	gene94120 (SYTL3)	0.00559733	6.08156	0.0458354	0.963582	0.990594	0.045659
RNAseq	Whole Blood	Pre-vaccination	gene8470 (SORBS2)	0.0245132	-1.43947	0.0458312	0.963589	0.990594	0.0456507
RNAseq	Whole Blood	Pre-vaccination	gene4059 (BCAM)	0.022358	1.42283	0.0454907	0.963867	0.990594	0.0453013
RNAseq	Whole Blood	Pre-vaccination	gene8914 (TIMELESS)	0.0042974	3.95004	0.045323	0.963996	0.990594	0.0451395
RNAseq	Whole Blood	Pre-vaccination	gene29760 (BLNK)	0.00769433	3.76842	0.0452006	0.964084	0.990594	0.0450298
RNAseq	Whole Blood	Pre-vaccination	gene22897 (CEP164)	0.00218809	5.78385	0.0451209	0.964149	0.990594	0.0449475
RNAseq	Whole Blood	Pre-vaccination	gene3338 (DNAJC4)	-0.00236352	5.76335	-0.0450222	0.964229	0.990594	-0.0448478
RNAseq	Whole Blood	Pre-vaccination	gene51605 (TRMT6)	0.00255526	4.23984	0.0449874	0.964258	0.990594	0.0448105
RNAseq	Whole Blood	Pre-vaccination	gene55831 (EMC3)	-0.0059912	6.51963	-0.0447645	0.964438	0.990594	-0.0445846
RNAseq	Whole Blood	Pre-vaccination	gene22994 (CEP131)	0.00298309	4.21483	0.0446096	0.964547	0.990594	0.044448
RNAseq	Whole Blood	Pre-vaccination	gene147650 (SPACA6)	0.00815141	2.31868	0.0446085	0.964556	0.990594	0.0444365
RNAseq	Whole Blood	Pre-vaccination	gene374393 (FAM111B)	0.0129285	0.820446	0.0441654	0.964913	0.99066	0.0439898
RNAseq	Whole Blood	Pre-vaccination	gene230 (ALDOC)	0.00356154	4.5889	0.044137	0.964923	0.99066	0.0439763
RNAseq	Whole Blood	Pre-vaccination	gene9836 (LCMT2)	0.00394376	3.24201	0.043951	0.965084	0.99066	0.043775
RNAseq	Whole Blood	Pre-vaccination	gene92304 (SCGB3A1)	0.0361374	-1.03248	0.0438725	0.965135	0.99066	0.0437111
RNAseq	Whole Blood	Pre-vaccination	gene53349 (ZFYVE1)	0.00183918	5.36344	0.0434141	0.965497	0.99066	0.0432566
RNAseq	Whole Blood	Pre-vaccination	gene9827 (RGP1)	-0.00295422	4.20396	-0.0432904	0.965604	0.99066	-0.0431227
RNAseq	Whole Blood	Pre-vaccination	gene51599 (LSR)	0.00498084	4.59383	0.0429132	0.965898	0.99066	0.0427535
RNAseq	Whole Blood	Pre-vaccination	gene7818 (DAP3)	-0.00185573	6.39132	-0.0426795	0.966107	0.99066	-0.0424908
RNAseq	Whole Blood	Pre-vaccination	gene404636 (DENND10)	0.00289594	5.48083	0.0424301	0.966284	0.99066	0.0422691
RNAseq	Whole Blood	Pre-vaccination	gene100506233 (RAB30-DT)	-0.00609009	1.5645	-0.0423674	0.966337	0.99066	-0.0422033
RNAseq	Whole Blood	Pre-vaccination	gene89894 (TMEM116)	-0.0042726	3.00353	-0.0423225	0.966367	0.99066	-0.0421646
RNAseq	Whole Blood	Pre-vaccination	gene90678 (LRSAM1)	0.00226012	5.10169	0.0421882	0.966488	0.99066	0.0420129
RNAseq	Whole Blood	Pre-vaccination	gene2548 (GAA)	-0.00545214	7.72247	-0.0421538	0.966503	0.99066	-0.0419948
RNAseq	Whole Blood	Pre-vaccination	gene57132 (CHMP1B)	-0.00187743	7.07763	-0.0420095	0.966616	0.99066	-0.0418533
RNAseq	Whole Blood	Pre-vaccination	gene6654 (SOS1)	-0.00221602	6.20537	-0.0419791	0.966654	0.99066	-0.0418046
RNAseq	Whole Blood	Pre-vaccination	gene9702 (CEP57)	0.00210012	5.26451	0.0418248	0.966817	0.99066	0.0416007
RNAseq	Whole Blood	Pre-vaccination	gene129685 (TAF8)	0.00269504	5.79832	0.0415887	0.966966	0.99066	0.0414136
RNAseq	Whole Blood	Pre-vaccination	gene253827 (MSRB3)	0.00563917	2.88899	0.0415509	0.966984	0.99066	0.0413917
RNAseq	Whole Blood	Pre-vaccination	gene5594 (MAPK1)	-0.00163933	8.16056	-0.0414324	0.967079	0.99066	-0.0412718
RNAseq	Whole Blood	Pre-vaccination	gene149041 (RC3H1)	-0.00184713	6.61412	-0.0412106	0.967248	0.99066	-0.0410605
RNAseq	Whole Blood	Pre-vaccination	gene5753 (PTK6)	0.00803429	0.819716	0.0411064	0.96733	0.99066	0.0409571
RNAseq	Whole Blood	Pre-vaccination	gene283377 (SPRYD4)	0.00421638	2.40434	0.041007	0.967411	0.99066	0.0408562
RNAseq	Whole Blood	Pre-vaccination	gene2475 (MTOR)	0.00194135	6.52233	0.0409885	0.967426	0.99066	0.0408365
RNAseq	Whole Blood	Pre-vaccination	gene84674 (CARD6)	0.00304321	5.05243	0.0409739	0.967443	0.99066	0.0408158
RNAseq	Whole Blood	Pre-vaccination	gene58497 (PRUNE1)	0.00289725	5.49772	0.0407578	0.96761	0.99066	0.0406055
RNAseq	Whole Blood	Pre-vaccination	gene4795 (NFKBIL1)	0.00362154	1.8891	0.0406806	0.967673	0.99066	0.0405268
RNAseq	Whole Blood	Pre-vaccination	gene85021 (REPS1)	-0.00223105	5.42848	-0.0406464	0.967697	0.99066	-0.0404965
RNAseq	Whole Blood	Pre-vaccination	gene285965 (EPHA1-AS1)	-0.0114759	1.83261	-0.0405213	0.967807	0.99066	-0.0403584
RNAseq	Whole Blood	Pre-vaccination	gene54870 (QRICH1)	-0.00127805	6.87271	-0.0403015	0.967987	0.99066	-0.040133
RNAseq	Whole Blood	Pre-vaccination	gene101927547 (ANKRD44-IT1)	0.00701326	1.99633	0.0400372	0.968218	0.99066	0.039844
RNAseq	Whole Blood	Pre-vaccination	gene5204 (PFDN5)	-0.00266192	7.91926	-0.039809	0.968381	0.99066	-0.0396392
RNAseq	Whole Blood	Pre-vaccination	gene79800 (CARF)	-0.00364376	3.25625	-0.039685	0.968481	0.99066	-0.0395132
RNAseq	Whole Blood	Pre-vaccination	gene22870 (PPP6R1)	-0.00126107	8.7071	-0.0394327	0.968662	0.99066	-0.0392863
RNAseq	Whole Blood	Pre-vaccination	gene144165 (PRICKLE1)	-0.00753013	2.38236	-0.0393103	0.968761	0.99066	-0.0391619
RNAseq	Whole Blood	Pre-vaccination	gene100506035 (LINC00989)	0.00866894	3.21402	0.0391396	0.968904	0.99066	0.0389834
RNAseq	Whole Blood	Pre-vaccination	gene692087 (SNORD49B)	0.00953074	2.69445	0.0391066	0.968928	0.99066	0.0389525
RNAseq	Whole Blood	Pre-vaccination	gene257144 (GCSAM)	-0.0046862	3.93856	-0.0390637	0.968965	0.99066	-0.0389069
RNAseq	Whole Blood	Pre-vaccination	gene1506 (CTRL)	-0.00447741	3.17512	-0.039007	0.969	0.99066	-0.0388626
RNAseq	Whole Blood	Pre-vaccination	gene93134 (ZNF561)	0.00242164	4.66777	0.0390239	0.969001	0.99066	0.0388612
RNAseq	Whole Blood	Pre-vaccination	gene7784 (ZP3)	0.00949268	1.40032	0.0389879	0.969018	0.99066	0.03884
RNAseq	Whole Blood	Pre-vaccination	gene8507 (ENC1)	-0.00999345	4.35457	-0.0389646	0.969032	0.99066	-0.0388218
RNAseq	Whole Blood	Pre-vaccination	gene5028 (P2RY1)	-0.00824552	1.11612	-0.0385906	0.969342	0.990686	-0.038433
RNAseq	Whole Blood	Pre-vaccination	gene55508 (SLC35E3)	-0.00339634	3.63436	-0.0384928	0.969414	0.990686	-0.0383435
RNAseq	Whole Blood	Pre-vaccination	gene3020 (H3-3A)	-0.00322351	8.80711	-0.038408	0.969482	0.990686	-0.0382579
RNAseq	Whole Blood	Pre-vaccination	gene11235 (PDCD10)	-0.00282429	5.25224	-0.0384232	0.969488	0.990686	-0.0382504
RNAseq	Whole Blood	Pre-vaccination	gene79791 (FBXO31)	-0.00184025	5.11243	-0.0381363	0.969698	0.990758	-0.0379867
RNAseq	Whole Blood	Pre-vaccination	gene23616 (SH3BP1)	-0.003569	7.89224	-0.0380336	0.969774	0.990758	-0.0378916
RNAseq	Whole Blood	Pre-vaccination	gene7052 (TGM2)	0.010764	3.11629	0.0375046	0.970205	0.991088	0.0373511
RNAseq	Whole Blood	Pre-vaccination	gene5297 (PI4KA)	-0.00164725	7.74007	-0.0370383	0.970576	0.991258	-0.0368857
RNAseq	Whole Blood	Pre-vaccination	gene23028 (KDM1A)	-0.00157463	5.78619	-0.0370171	0.970586	0.991258	-0.0368728
RNAseq	Whole Blood	Pre-vaccination	gene3015 (H2AZ1)	0.00182575	6.37022	0.0367018	0.970831	0.991397	0.0365667
RNAseq	Whole Blood	Pre-vaccination	gene10625 (IVNS1ABP)	-0.00266546	7.70086	-0.036342	0.971117	0.991407	-0.0362071
RNAseq	Whole Blood	Pre-vaccination	gene140609 (NEK7)	-0.00214558	6.02786	-0.0363249	0.971146	0.991407	-0.036171
RNAseq	Whole Blood	Pre-vaccination	gene22950 (SLC4A1AP)	-0.0019378	5.39054	-0.0362926	0.971163	0.991407	-0.0361494
RNAseq	Whole Blood	Pre-vaccination	gene10781 (ZNF266)	-0.00576974	6.08784	-0.0359624	0.971422	0.991476	-0.0358252
RNAseq	Whole Blood	Pre-vaccination	gene28812 (IGLV2-28)	0.0255459	0.198722	0.0358972	0.971522	0.991476	0.0357
RNAseq	Whole Blood	Pre-vaccination	gene51042 (ZNF593)	0.00462551	2.44728	0.0356522	0.971662	0.991476	0.0355234
RNAseq	Whole Blood	Pre-vaccination	gene285464 (NA)	-0.00660114	4.52451	-0.0356191	0.97169	0.991476	-0.0354882
RNAseq	Whole Blood	Pre-vaccination	gene2730 (GCLM)	-0.00297392	3.98862	-0.035329	0.971926	0.991476	-0.0351927
