## Extended Data Table 3 for "Influenza vaccination and single cell multiomics reveal sex dimorphic immune imprints of prior mild COVID-19" (part 2 of 3)

### Sheet: Sex difference (continued)
Regression model output for pre-vaccination (days -7 and/or 0) differences between COVR-M and COVR-F accounting for normal sex differences (HC-M vs. HC-F)
RNAseq	Whole Blood	Pre-vaccination	gene3795 (KHK)	0.00508161	2.1204	0.0352886	0.971953	0.991476	0.0351584
RNAseq	Whole Blood	Pre-vaccination	gene100506305 (LINC00958)	-0.0447543	-2.16211	-0.0350765	0.972123	0.991476	-0.0349459
RNAseq	Whole Blood	Pre-vaccination	gene329 (BIRC2)	-0.0018322	5.93879	-0.0350777	0.972139	0.991476	-0.0349255
RNAseq	Whole Blood	Pre-vaccination	gene22858 (ICK)	-0.00214897	4.66952	-0.0349813	0.9722	0.991476	-0.0348488
RNAseq	Whole Blood	Pre-vaccination	gene23168 (RTF1)	-0.00121861	6.6722	-0.0346109	0.97249	0.991605	-0.0344859
RNAseq	Whole Blood	Pre-vaccination	gene54542 (RC3H2)	0.00250133	5.28233	0.0343555	0.9727	0.991605	0.0342224
RNAseq	Whole Blood	Pre-vaccination	gene56895 (AGPAT4)	-0.00502904	4.12469	-0.0343411	0.97272	0.991605	-0.0341966
RNAseq	Whole Blood	Pre-vaccination	gene6504 (SLAMF1)	-0.00387959	4.79473	-0.0342101	0.972816	0.991605	-0.0340764
RNAseq	Whole Blood	Pre-vaccination	gene149986 (LSM14B)	-0.00111988	6.15562	-0.0341539	0.972865	0.991605	-0.0340152
RNAseq	Whole Blood	Pre-vaccination	gene169981 (SPIN3)	-0.003671	3.24633	-0.0338577	0.9731	0.991735	-0.0337206
RNAseq	Whole Blood	Pre-vaccination	gene55294 (FBXW7)	0.00125687	5.74014	0.0336097	0.973306	0.991834	0.0334627
RNAseq	Whole Blood	Pre-vaccination	gene11336 (EXOC3)	0.00210037	6.8511	0.0331208	0.973678	0.992104	0.0329955
RNAseq	Whole Blood	Pre-vaccination	gene2537 (IFI6)	0.0128897	6.29676	0.0325768	0.974111	0.992381	0.0324533
RNAseq	Whole Blood	Pre-vaccination	gene20 (ABCA2)	-0.00372151	7.38819	-0.0324502	0.974211	0.992381	-0.0323273
RNAseq	Whole Blood	Pre-vaccination	gene7643 (ZNF90)	0.00714276	0.685815	0.0322385	0.974378	0.992381	0.032118
RNAseq	Whole Blood	Pre-vaccination	gene729678 (LINC00847)	-0.0029107	4.49011	-0.0321151	0.97448	0.992381	-0.0319903
RNAseq	Whole Blood	Pre-vaccination	gene90273 (CEACAM21)	-0.00585194	3.65274	-0.0321054	0.974489	0.992381	-0.0319791
RNAseq	Whole Blood	Pre-vaccination	gene8991 (SELENBP1)	0.0135428	5.94259	0.0318383	0.974709	0.992456	0.0317026
RNAseq	Whole Blood	Pre-vaccination	gene9415 (FADS2)	0.0153985	4.10113	0.0317374	0.974778	0.992456	0.0316166
RNAseq	Whole Blood	Pre-vaccination	gene28939 (IGKV1-13)	0.0220071	-0.845946	0.0315213	0.974949	0.992521	0.0314015
RNAseq	Whole Blood	Pre-vaccination	gene3659 (IRF1)	0.00253665	9.36172	0.0313459	0.975087	0.992549	0.0312295
RNAseq	Whole Blood	Pre-vaccination	gene1154 (CISH)	0.00364817	6.24956	0.0310674	0.975308	0.992549	0.0309524
RNAseq	Whole Blood	Pre-vaccination	gene760 (CA2)	-0.00841528	4.87084	-0.030844	0.975489	0.992549	-0.0307253
RNAseq	Whole Blood	Pre-vaccination	gene79621 (RNASEH2B)	0.00256789	4.9353	0.0306455	0.975647	0.992549	0.0305273
RNAseq	Whole Blood	Pre-vaccination	gene79027 (ZNF655)	0.00106345	6.76093	0.0306171	0.97568	0.992549	0.030485
RNAseq	Whole Blood	Pre-vaccination	gene1019 (CDK4)	-0.00122153	4.70766	-0.0305011	0.975709	0.992549	-0.0304485
RNAseq	Whole Blood	Pre-vaccination	gene84295 (PHF6)	-0.00180243	4.09574	-0.0305165	0.975764	0.992549	-0.0303795
RNAseq	Whole Blood	Pre-vaccination	gene411 (ARSB)	0.00273565	4.88229	0.0303964	0.97584	0.992549	0.0302853
RNAseq	Whole Blood	Pre-vaccination	gene1052 (CEBPD)	-0.00349308	8.0976	-0.0301272	0.976062	0.992666	-0.0300061
RNAseq	Whole Blood	Pre-vaccination	gene130872 (AHSA2P)	0.00239578	6.46522	0.0298131	0.976311	0.992759	0.0296946
RNAseq	Whole Blood	Pre-vaccination	gene5720 (PSME1)	0.00187407	8.01141	0.0297361	0.976369	0.992759	0.0296214
RNAseq	Whole Blood	Pre-vaccination	gene4664 (NAB1)	-0.00165889	4.88449	-0.029564	0.9765	0.992782	-0.0294573
RNAseq	Whole Blood	Pre-vaccination	gene84893 (FBH1)	0.00102996	6.48467	0.0290936	0.976879	0.99299	0.0289815
RNAseq	Whole Blood	Pre-vaccination	gene9061 (PAPSS1)	0.00488316	5.5567	0.0290389	0.97692	0.99299	0.0289306
RNAseq	Whole Blood	Pre-vaccination	gene11033 (ADAP1)	-0.00227163	6.53647	-0.0287795	0.977129	0.992998	-0.0286688
RNAseq	Whole Blood	Pre-vaccination	gene9759 (HDAC4)	-0.00164721	6.64194	-0.0287632	0.977144	0.992998	-0.0286501
RNAseq	Whole Blood	Pre-vaccination	gene6175 (RPLP0)	0.0020407	9.87431	0.028407	0.977427	0.993176	0.0282953
RNAseq	Whole Blood	Pre-vaccination	gene8463 (TEAD2)	-0.0109954	-0.0615147	-0.0282548	0.977544	0.993185	-0.0281487
RNAseq	Whole Blood	Pre-vaccination	gene10057 (ABCC5)	0.00415343	5.88427	0.0280042	0.977749	0.993242	0.0278915
RNAseq	Whole Blood	Pre-vaccination	gene10232 (MSLN)	-0.018739	-2.16854	-0.027568	0.978079	0.993242	-0.0274768
RNAseq	Whole Blood	Pre-vaccination	gene100996273 (NA)	0.00395279	3.66076	0.027519	0.978135	0.993242	0.0274066
RNAseq	Whole Blood	Pre-vaccination	gene201229 (LYRM9)	-0.0032204	2.76306	-0.0274736	0.978173	0.993242	-0.02736
RNAseq	Whole Blood	Pre-vaccination	gene26994 (RNF11)	-0.00337468	6.57996	-0.0274854	0.978185	0.993242	-0.0273441
RNAseq	Whole Blood	Pre-vaccination	gene51606 (ATP6V1H)	-0.00136107	4.75265	-0.0273688	0.978247	0.993242	-0.0272672
RNAseq	Whole Blood	Pre-vaccination	gene8775 (NAPA)	-0.00225879	7.44181	-0.0270137	0.97853	0.99342	-0.0269123
RNAseq	Whole Blood	Pre-vaccination	gene343990 (KIAA1211L)	0.0044688	2.09103	0.0266713	0.978803	0.993588	0.0265697
RNAseq	Whole Blood	Pre-vaccination	gene1088 (CEACAM8)	0.0167347	2.04728	0.0263294	0.979077	0.993672	0.0262266
RNAseq	Whole Blood	Pre-vaccination	gene22821 (RASA3)	0.00140074	8.26471	0.026293	0.979102	0.993672	0.0261947
RNAseq	Whole Blood	Pre-vaccination	gene63932 (CXorf56)	0.00190053	4.15729	0.0258865	0.979423	0.993826	0.0257922
RNAseq	Whole Blood	Pre-vaccination	gene10942 (PRSS21)	-0.0137301	0.811665	-0.0257042	0.979577	0.993826	-0.0255997
RNAseq	Whole Blood	Pre-vaccination	gene84254 (CAMKK1)	0.00327567	5.02091	0.0256719	0.979598	0.993826	0.0255728
RNAseq	Whole Blood	Pre-vaccination	gene10866 (HCP5)	-0.0027681	4.03269	-0.0255448	0.979698	0.993826	-0.0254472
RNAseq	Whole Blood	Pre-vaccination	gene116369 (SLC26A8)	-0.00554759	2.75207	-0.0253757	0.979838	0.993826	-0.0252715
RNAseq	Whole Blood	Pre-vaccination	gene63897 (HEATR6)	-0.00279473	4.31561	-0.025285	0.979902	0.993826	-0.0251922
RNAseq	Whole Blood	Pre-vaccination	gene727957 (MROH1)	-0.00165853	5.95383	-0.02484	0.980265	0.994085	-0.0247365
RNAseq	Whole Blood	Pre-vaccination	gene64083 (GOLPH3)	-0.000847128	6.40368	-0.0242501	0.980732	0.994449	-0.0241514
RNAseq	Whole Blood	Pre-vaccination	gene535 (ATP6V0A1)	0.00175867	6.26969	0.0239174	0.98099	0.994531	0.0238275
RNAseq	Whole Blood	Pre-vaccination	gene50484 (RRM2B)	0.00170507	5.25048	0.0237893	0.981108	0.994531	0.0236799
RNAseq	Whole Blood	Pre-vaccination	gene132158 (GLYCTK)	0.00171542	4.21399	0.023749	0.981137	0.994531	0.0236438
RNAseq	Whole Blood	Pre-vaccination	gene1831 (TSC22D3)	-0.0027282	9.73198	-0.0231911	0.98157	0.994861	-0.0231007
RNAseq	Whole Blood	Pre-vaccination	gene7466 (WFS1)	0.002574	2.21045	0.023014	0.981709	0.994892	0.0229268
RNAseq	Whole Blood	Pre-vaccination	gene6548 (SLC9A1)	0.00102065	6.5321	0.0227354	0.981932	0.995008	0.0226471
RNAseq	Whole Blood	Pre-vaccination	gene100616256 (MIR4721)	0.00211259	3.87454	0.022293	0.982281	0.995253	0.0222091
RNAseq	Whole Blood	Pre-vaccination	gene4940 (OAS3)	0.00798545	7.09049	0.0221299	0.982411	0.995275	0.0220468
RNAseq	Whole Blood	Pre-vaccination	gene56957 (OTUD7B)	-0.00182786	3.29704	-0.0217529	0.982713	0.995472	-0.0216671
RNAseq	Whole Blood	Pre-vaccination	gene84187 (TMEM164)	0.00461667	7.72888	0.0212836	0.983084	0.995636	0.0212031
RNAseq	Whole Blood	Pre-vaccination	gene5055 (SERPINB2)	0.0058797	1.50247	0.0212741	0.983092	0.995636	0.0211932
RNAseq	Whole Blood	Pre-vaccination	gene92745 (SLC38A5)	-0.0050531	5.3222	-0.0205144	0.983697	0.996061	-0.0204339
RNAseq	Whole Blood	Pre-vaccination	gene149111 (CNIH3)	0.0039522	1.15524	0.0204162	0.983777	0.996061	0.0203341
RNAseq	Whole Blood	Pre-vaccination	gene125488 (TTC39C)	0.00141531	5.76768	0.0203363	0.983836	0.996061	0.0202597
RNAseq	Whole Blood	Pre-vaccination	gene143689 (PIWIL4)	0.00308931	1.90489	0.020173	0.983966	0.996083	0.0200976
RNAseq	Whole Blood	Pre-vaccination	gene23013 (SPEN)	0.00104273	8.49988	0.0196559	0.984379	0.996391	0.0195794
RNAseq	Whole Blood	Pre-vaccination	gene285512 (FAM13A-AS1)	0.00176576	5.24358	0.0193911	0.984584	0.996429	0.0193224
RNAseq	Whole Blood	Pre-vaccination	gene4686 (NCBP1)	-0.00083378	5.1434	-0.0193356	0.984633	0.996429	-0.0192611
RNAseq	Whole Blood	Pre-vaccination	gene260294 (NSUN5P2)	0.00252497	4.59644	0.0191665	0.984771	0.99646	0.0190875
RNAseq	Whole Blood	Pre-vaccination	gene28449 (IGHV3-13)	-0.00843825	-0.372536	-0.0188912	0.984984	0.996542	-0.0188213
RNAseq	Whole Blood	Pre-vaccination	gene10529 (NEBL)	-0.0206959	-0.369121	-0.0186159	0.985203	0.996542	-0.0185468
RNAseq	Whole Blood	Pre-vaccination	gene22918 (CD93)	-0.00309526	8.77187	-0.0185344	0.985268	0.996542	-0.0184645
RNAseq	Whole Blood	Pre-vaccination	gene2681 (GGTA1P)	-0.00424847	3.75435	-0.018495	0.985301	0.996542	-0.0184237
RNAseq	Whole Blood	Pre-vaccination	gene54930 (HAUS4)	0.00282462	5.97039	0.0183765	0.985393	0.996542	0.0183077
RNAseq	Whole Blood	Pre-vaccination	gene23355 (VPS8)	0.000769703	6.34605	0.0178166	0.98584	0.996674	0.0177484
RNAseq	Whole Blood	Pre-vaccination	gene3487 (IGFBP4)	0.00285461	2.62077	0.0178112	0.985843	0.996674	0.0177446
RNAseq	Whole Blood	Pre-vaccination	gene84153 (RNASEH2C)	0.00102077	4.9256	0.0176692	0.985955	0.996674	0.0176034
RNAseq	Whole Blood	Pre-vaccination	gene729438 (CASTOR2)	-0.00163901	4.43672	-0.0175915	0.986015	0.996674	-0.017528
RNAseq	Whole Blood	Pre-vaccination	gene280 (AMY2B)	-0.00164421	4.21563	-0.0175403	0.986065	0.996674	-0.0174659
RNAseq	Whole Blood	Pre-vaccination	gene65980 (BRD9)	-0.000857281	5.66939	-0.0172706	0.986283	0.996752	-0.0171931
RNAseq	Whole Blood	Pre-vaccination	gene284757 (MIR646HG)	-0.00290379	1.78657	-0.0171674	0.986359	0.996752	-0.0170968
RNAseq	Whole Blood	Pre-vaccination	gene249 (ALPL)	-0.0041405	8.32574	-0.0170116	0.986478	0.996763	-0.0169482
RNAseq	Whole Blood	Pre-vaccination	gene23464 (GCAT)	0.00637354	1.13911	0.0166336	0.986779	0.996837	0.0165714
RNAseq	Whole Blood	Pre-vaccination	gene51011 (FAHD2A)	-0.000968124	3.81771	-0.0162442	0.987099	0.996837	-0.0161702
RNAseq	Whole Blood	Pre-vaccination	gene100996541 (FAM157C)	0.00234299	4.36308	0.0162366	0.987101	0.996837	0.0161673
RNAseq	Whole Blood	Pre-vaccination	gene8728 (ADAM19)	-0.00188585	7.71118	-0.0161228	0.987186	0.996837	-0.0160605
RNAseq	Whole Blood	Pre-vaccination	gene8115 (TCL1A)	-0.00563195	5.25481	-0.0160451	0.987248	0.996837	-0.0159828
RNAseq	Whole Blood	Pre-vaccination	gene1628 (DBP)	0.00112567	4.9097	0.016013	0.98727	0.996837	0.015955
RNAseq	Whole Blood	Pre-vaccination	gene9159 (PCSK7)	-0.000831132	7.12864	-0.0158428	0.987416	0.996837	-0.015772
RNAseq	Whole Blood	Pre-vaccination	gene92370 (PXYLP1)	-0.00199732	3.85235	-0.0158305	0.987417	0.996837	-0.0157706
RNAseq	Whole Blood	Pre-vaccination	gene9603 (NFE2L3)	-0.00315908	3.44458	-0.0154897	0.98769	0.996917	-0.0154286
RNAseq	Whole Blood	Pre-vaccination	gene51422 (PRKAG2)	-0.000782653	5.90805	-0.0153454	0.987801	0.996917	-0.0152892
RNAseq	Whole Blood	Pre-vaccination	gene2814 (GP5)	0.00295824	2.45523	0.0153208	0.987822	0.996917	0.0152637
RNAseq	Whole Blood	Pre-vaccination	gene246126 (TXLNGY)	0.00372652	-0.0847258	0.0144166	0.988517	0.997314	0.0143917
RNAseq	Whole Blood	Pre-vaccination	gene100128822 (LINC01003)	-0.00190085	2.91793	-0.0144001	0.988555	0.997314	-0.0143445
RNAseq	Whole Blood	Pre-vaccination	gene79751 (SLC25A22)	0.000839517	4.68367	0.0141707	0.988736	0.997314	0.0141183
RNAseq	Whole Blood	Pre-vaccination	gene3120 (HLA-DQB2)	0.00711087	0.131919	0.0140516	0.988833	0.997314	0.0139959
RNAseq	Whole Blood	Pre-vaccination	gene8740 (TNFSF14)	-0.00113025	6.53234	-0.014045	0.988835	0.997314	-0.0139934
RNAseq	Whole Blood	Pre-vaccination	gene407026 (MIR29C)	0.00171467	2.57535	0.014013	0.988865	0.997314	0.0139556
RNAseq	Whole Blood	Pre-vaccination	gene55813 (UTP6)	-0.000697185	5.64562	-0.0137575	0.989067	0.997408	-0.0137035
RNAseq	Whole Blood	Pre-vaccination	gene55764 (IFT122)	-0.000939499	3.90524	-0.0131111	0.989581	0.997548	-0.0130589
RNAseq	Whole Blood	Pre-vaccination	gene84418 (CYSTM1)	0.00150749	5.03245	0.0128372	0.989797	0.997548	0.0127881
RNAseq	Whole Blood	Pre-vaccination	gene5603 (MAPK13)	0.00100459	7.05096	0.0127546	0.989863	0.997548	0.0127047
RNAseq	Whole Blood	Pre-vaccination	gene163 (AP2B1)	0.000588993	7.87002	0.0125945	0.989989	0.997548	0.0125476
RNAseq	Whole Blood	Pre-vaccination	gene117178 (SSX2IP)	-0.00169304	3.40989	-0.0125108	0.990055	0.997548	-0.0124641
RNAseq	Whole Blood	Pre-vaccination	gene554223 (NA)	-0.0173419	-1.90864	-0.0124017	0.990142	0.997548	-0.012356
RNAseq	Whole Blood	Pre-vaccination	gene57118 (CAMK1D)	0.00139629	7.59778	0.0123419	0.99019	0.997548	0.0122957
RNAseq	Whole Blood	Pre-vaccination	gene131601 (TPRA1)	0.00091651	4.47495	0.0122914	0.990231	0.997548	0.0122439
RNAseq	Whole Blood	Pre-vaccination	gene10800 (CYSLTR1)	-0.00118439	4.46851	-0.012241	0.990269	0.997548	-0.0121963
RNAseq	Whole Blood	Pre-vaccination	gene23365 (ARHGEF12)	-0.00194008	6.26952	-0.0121436	0.990352	0.997548	-0.0120928
RNAseq	Whole Blood	Pre-vaccination	gene137835 (TMEM71)	-0.000860995	7.07095	-0.0120087	0.990457	0.997548	-0.0119603
RNAseq	Whole Blood	Pre-vaccination	gene4521 (NUDT1)	0.001009	3.87559	0.0119479	0.990505	0.997548	0.0119004
RNAseq	Whole Blood	Pre-vaccination	gene220001 (VWCE)	-0.00442607	3.77103	-0.0116617	0.990732	0.997559	-0.011616
RNAseq	Whole Blood	Pre-vaccination	gene338692 (ANKRD13D)	-0.000569342	7.8565	-0.0116046	0.990776	0.997559	-0.0115605
RNAseq	Whole Blood	Pre-vaccination	gene9772 (TMEM94)	-0.000410551	6.51758	-0.0115224	0.990845	0.997559	-0.0114738
RNAseq	Whole Blood	Pre-vaccination	gene51622 (CCZ1)	-0.00205946	3.6507	-0.0113859	0.99095	0.997559	-0.0113425
RNAseq	Whole Blood	Pre-vaccination	gene9445 (ITM2B)	-0.000745059	10.3355	-0.0106758	0.991516	0.99802	-0.0106334
RNAseq	Whole Blood	Pre-vaccination	gene81794 (ADAMTS10)	-0.00155844	4.6034	-0.0103941	0.991738	0.998134	-0.0103548
RNAseq	Whole Blood	Pre-vaccination	gene10589 (DRAP1)	-0.00075274	6.96565	-0.00914416	0.992732	0.999026	-0.00910887
RNAseq	Whole Blood	Pre-vaccination	gene5930 (RBBP6)	-0.000339848	6.76498	-0.00900465	0.992847	0.999032	-0.00896562
RNAseq	Whole Blood	Pre-vaccination	gene282969 (FUOM)	-0.000994756	2.85445	-0.00881579	0.992993	0.99907	-0.00878198
RNAseq	Whole Blood	Pre-vaccination	gene374868 (ATP9B)	-0.000687994	4.84214	-0.00862999	0.993143	0.99908	-0.00859374
RNAseq	Whole Blood	Pre-vaccination	gene9398 (CD101)	0.00211433	5.13326	0.00852983	0.993221	0.99908	0.00849659
RNAseq	Whole Blood	Pre-vaccination	gene9924 (PAN2)	-0.000678262	5.81424	-0.00823157	0.993461	0.999213	-0.00819562
RNAseq	Whole Blood	Pre-vaccination	gene1534 (CYB561)	0.000959327	5.04033	0.00773474	0.993851	0.999431	0.00770646
RNAseq	Whole Blood	Pre-vaccination	gene116496 (NIBAN1)	-0.000718733	9.45103	-0.00768085	0.993895	0.999431	-0.00765159
RNAseq	Whole Blood	Pre-vaccination	gene55890 (GPRC5C)	-0.00331619	-0.86261	-0.007302	0.994194	0.999577	-0.00727645
RNAseq	Whole Blood	Pre-vaccination	gene158747 (MOSPD2)	0.000688501	5.79774	0.00707081	0.994381	0.999577	0.00704251
RNAseq	Whole Blood	Pre-vaccination	gene25901 (CCDC28A)	0.00034971	5.24904	0.00697175	0.99446	0.999577	0.00694358
RNAseq	Whole Blood	Pre-vaccination	gene7504 (XK)	0.00181163	3.59236	0.00694166	0.994487	0.999577	0.00691018
RNAseq	Whole Blood	Pre-vaccination	gene2281 (FKBP1B)	-0.00136893	2.23038	-0.00681758	0.994583	0.999577	-0.00678971
RNAseq	Whole Blood	Pre-vaccination	gene207 (AKT1)	0.000342325	8.12096	0.00600654	0.995225	0.999819	0.00598424
RNAseq	Whole Blood	Pre-vaccination	gene3430 (IFI35)	-0.00100653	5.49443	-0.00597749	0.995248	0.999819	-0.00595541
RNAseq	Whole Blood	Pre-vaccination	gene3615 (IMPDH2)	0.00035778	6.09625	0.00576732	0.995416	0.999819	0.00574488
RNAseq	Whole Blood	Pre-vaccination	gene7738 (ZNF184)	0.000362112	3.56932	0.00575925	0.995423	0.999819	0.00573665
RNAseq	Whole Blood	Pre-vaccination	gene155061 (ZNF746)	-0.000285023	6.89763	-0.00556438	0.995576	0.999819	-0.00554454
RNAseq	Whole Blood	Pre-vaccination	gene100128782 (LINC00476)	-0.00122877	3.26574	-0.00520162	0.995866	0.999819	-0.0051818
RNAseq	Whole Blood	Pre-vaccination	gene150000 (ABCC13)	-0.00223296	1.75744	-0.00508269	0.995962	0.999819	-0.00506147
RNAseq	Whole Blood	Pre-vaccination	gene11214 (AKAP13)	-0.00024236	9.48566	-0.0047965	0.996188	0.999819	-0.00477747
RNAseq	Whole Blood	Pre-vaccination	gene100130581 (LINC00910)	-0.000547702	2.3223	-0.00472309	0.996246	0.999819	-0.00470465
RNAseq	Whole Blood	Pre-vaccination	gene146225 (CMTM2)	-0.000516595	5.90876	-0.0045325	0.996397	0.999819	-0.0045161
RNAseq	Whole Blood	Pre-vaccination	gene55780 (ERMARD)	0.000334919	3.31942	0.00452001	0.996409	0.999819	0.00450093
RNAseq	Whole Blood	Pre-vaccination	gene254559 (MIR9-3HG)	0.000997978	2.08611	0.0044069	0.996497	0.999819	0.00439075
RNAseq	Whole Blood	Pre-vaccination	gene90423 (ATP6V1E2)	0.000521437	2.78538	0.00425127	0.996621	0.999819	0.00423506
RNAseq	Whole Blood	Pre-vaccination	gene3006 (H1-2)	-0.000768724	4.18306	-0.00409704	0.996743	0.999819	-0.00408209
RNAseq	Whole Blood	Pre-vaccination	gene79716 (NPEPL1)	0.000228584	6.84549	0.00405721	0.996775	0.999819	0.00404159
RNAseq	Whole Blood	Pre-vaccination	gene79937 (CNTNAP3)	-0.00114671	4.41009	-0.00395919	0.996853	0.999819	-0.00394421
RNAseq	Whole Blood	Pre-vaccination	gene50615 (IL21R)	-0.000266303	5.55062	-0.00369134	0.997066	0.999819	-0.00367768
RNAseq	Whole Blood	Pre-vaccination	gene221692 (PHACTR1)	0.00060767	4.0985	0.0036435	0.997104	0.999819	0.00363016
RNAseq	Whole Blood	Pre-vaccination	gene65265 (C8orf33)	-0.000185997	4.47448	-0.00363709	0.99711	0.999819	-0.00362242
RNAseq	Whole Blood	Pre-vaccination	gene9475 (ROCK2)	-0.000201945	5.4958	-0.0036234	0.997121	0.999819	-0.00360784
RNAseq	Whole Blood	Pre-vaccination	gene138948 (DBH-AS1)	-0.000939954	1.71574	-0.00337192	0.99732	0.999819	-0.00335895
RNAseq	Whole Blood	Pre-vaccination	gene57456 (KIAA1143)	0.00017644	5.38437	0.00325359	0.997414	0.999819	0.00324167
RNAseq	Whole Blood	Pre-vaccination	gene5806 (PTX3)	0.000676908	1.26449	0.00319217	0.997463	0.999819	0.00317946
RNAseq	Whole Blood	Pre-vaccination	gene1475 (CSTA)	-0.000333257	6.33782	-0.00317986	0.997473	0.999819	-0.00316768
RNAseq	Whole Blood	Pre-vaccination	gene8662 (EIF3B)	0.000152957	7.28411	0.00298396	0.997628	0.999819	0.00297305
RNAseq	Whole Blood	Pre-vaccination	gene23247 (KIAA0556)	0.000118335	5.61724	0.00231661	0.998159	0.999819	0.00230759
RNAseq	Whole Blood	Pre-vaccination	gene55339 (WDR33)	6.25015e-05	6.63886	0.00230161	0.998171	0.999819	0.0022924
RNAseq	Whole Blood	Pre-vaccination	gene7109 (TRAPPC10)	0.000118532	6.67705	0.00229193	0.998178	0.999819	0.00228363
RNAseq	Whole Blood	Pre-vaccination	gene79701 (OGFOD3)	0.000179615	4.63189	0.00229036	0.99818	0.999819	0.00228134
RNAseq	Whole Blood	Pre-vaccination	gene8887 (TAX1BP1)	9.43611e-05	7.28864	0.00182296	0.998552	0.999819	0.00181521
RNAseq	Whole Blood	Pre-vaccination	gene3382 (ICA1)	-0.000199611	1.79033	-0.00178196	0.998583	0.999819	-0.00177567
RNAseq	Whole Blood	Pre-vaccination	gene5089 (PBX2)	0.000105607	6.88929	0.00172514	0.998629	0.999819	0.00171887
RNAseq	Whole Blood	Pre-vaccination	gene6375 (XCL1)	-0.000621108	1.64645	-0.00157577	0.998748	0.999819	-0.00156977
RNAseq	Whole Blood	Pre-vaccination	gene7019 (TFAM)	-0.000123019	4.96071	-0.00155478	0.998764	0.999819	-0.00154875
RNAseq	Whole Blood	Pre-vaccination	gene101752334 (PVRIG2P)	-0.000134024	5.49827	-0.0013234	0.998948	0.999819	-0.00131836
RNAseq	Whole Blood	Pre-vaccination	gene63929 (XPNPEP3)	8.38704e-05	4.14581	0.00128609	0.998978	0.999819	0.00128109
RNAseq	Whole Blood	Pre-vaccination	gene5790 (PTPRCAP)	9.96299e-05	7.97252	0.00127484	0.998987	0.999819	0.00127007
RNAseq	Whole Blood	Pre-vaccination	gene7327 (UBE2G2)	5.75652e-05	6.68069	0.00116578	0.999074	0.999819	0.00116081
RNAseq	Whole Blood	Pre-vaccination	gene442578 (STAG3L3)	-0.00013302	3.48799	-0.00115271	0.999084	0.999819	-0.00114829
RNAseq	Whole Blood	Pre-vaccination	gene3836 (KPNA1)	4.20537e-05	6.42092	0.00096943	0.99923	0.999819	0.000965488
RNAseq	Whole Blood	Pre-vaccination	gene26010 (SPATS2L)	-0.000152604	2.91848	-0.000834043	0.999337	0.999819	-0.000831022
RNAseq	Whole Blood	Pre-vaccination	gene100505746 (ITGB2-AS1)	0.00012879	6.65372	0.000687141	0.999454	0.999819	0.000684561
RNAseq	Whole Blood	Pre-vaccination	gene51001 (MTERF3)	-4.1115e-05	3.05718	-0.000637805	0.999493	0.999819	-0.000635349
RNAseq	Whole Blood	Pre-vaccination	gene6404 (SELPLG)	2.27877e-05	10.0609	0.000486611	0.999613	0.99983	0.000484806
RNAseq	Whole Blood	Pre-vaccination	gene160 (AP2A1)	2.1766e-05	7.96354	0.000317393	0.999748	0.999856	0.000316087
RNAseq	Whole Blood	Pre-vaccination	gene358 (AQP1)	-1.99789e-05	1.48695	-6.11733e-05	0.999951	0.999951	-6.09009e-05
RNAseq	Whole Blood	Day -7	gene348094 (ANKDD1A)	1.57239	2.16947	5.1759	2.77829e-06	0.0188967	4.68657
RNAseq	Whole Blood	Day -7	gene80301 (PLEKHO2)	0.272195	8.46846	5.05503	4.10486e-06	0.0188967	4.606
RNAseq	Whole Blood	Day -7	gene83892 (KCTD10)	0.348611	5.82583	4.58774	2.36214e-05	0.059951	4.22758
RNAseq	Whole Blood	Day -7	gene284106 (CISD3)	0.452973	2.83024	4.53885	2.60458e-05	0.059951	4.20554
RNAseq	Whole Blood	Day -7	gene123720 (WHAMM)	-0.201491	5.29291	-4.19134	9.26707e-05	0.148502	-3.90902
RNAseq	Whole Blood	Day -7	gene79038 (ZFYVE21)	0.244123	4.19411	4.06128	0.000137442	0.148502	3.81273
RNAseq	Whole Blood	Day -7	gene27173 (SLC39A1)	0.203427	6.05551	4.06564	0.000144969	0.148502	3.79953
RNAseq	Whole Blood	Day -7	gene28667 (TRAV16)	-0.661366	1.31202	-4.02744	0.000154114	0.148502	-3.78435
RNAseq	Whole Blood	Day -7	gene7171 (TPM4)	0.323342	8.46381	4.01894	0.000161763	0.148502	3.77228
RNAseq	Whole Blood	Day -7	gene11343 (MGLL)	0.785911	4.77556	4.01453	0.000170216	0.148502	3.75955
RNAseq	Whole Blood	Day -7	gene64073 (C19orf33)	1.16575	0.905832	3.98563	0.000177421	0.148502	3.74917
RNAseq	Whole Blood	Day -7	gene389 (RHOC)	0.512274	5.79317	3.94462	0.000208271	0.159796	3.70877
RNAseq	Whole Blood	Day -7	gene64919 (BCL11B)	-0.347995	7.10821	-3.91787	0.000229034	0.162209	-3.68463
RNAseq	Whole Blood	Day -7	gene120 (ADD3)	-0.21305	7.93661	-3.89816	0.000250296	0.164606	-3.66196
RNAseq	Whole Blood	Day -7	gene377 (ARF3)	0.166318	7.86736	3.85438	0.000274719	0.168622	3.63804
RNAseq	Whole Blood	Day -7	gene7371 (UCK2)	0.367604	3.68705	3.81093	0.000341891	0.180327	3.5813
RNAseq	Whole Blood	Day -7	gene5335 (PLCG1)	-0.292453	7.59471	-3.79031	0.000350278	0.180327	-3.57496
RNAseq	Whole Blood	Day -7	gene51523 (CXXC5)	0.435706	5.09058	3.82287	0.000352545	0.180327	3.57327
RNAseq	Whole Blood	Day -7	gene100526693 (ARPC4-TTLL3)	0.119697	7.81785	3.76412	0.000383039	0.185613	3.5515
RNAseq	Whole Blood	Day -7	gene84868 (HAVCR2)	0.480791	4.87584	3.71612	0.000438503	0.201865	3.51576
RNAseq	Whole Blood	Day -7	gene57504 (MTA3)	-0.322035	3.81098	-3.66798	0.000541107	0.208873	-3.45954
RNAseq	Whole Blood	Day -7	gene23209 (MLC1)	0.755693	4.70043	3.64882	0.000542969	0.208873	3.45861
RNAseq	Whole Blood	Day -7	gene116173 (CMTM5)	0.906611	3.20419	3.62463	0.000588698	0.208873	3.43677
RNAseq	Whole Blood	Day -7	gene1290 (COL5A2)	-1.42193	-0.53798	-3.62312	0.000588985	0.208873	-3.43664
RNAseq	Whole Blood	Day -7	gene9446 (GSTO1)	0.32335	5.43325	3.61285	0.000601911	0.208873	3.43075
RNAseq	Whole Blood	Day -7	gene29780 (PARVB)	0.640737	5.12537	3.60989	0.000624682	0.208873	3.42067
RNAseq	Whole Blood	Day -7	gene2782 (GNB1)	0.10127	9.07642	3.60262	0.000632572	0.208873	3.41725
RNAseq	Whole Blood	Day -7	gene9331 (B4GALT6)	0.73236	1.40554	3.57968	0.000687361	0.208873	3.39457
RNAseq	Whole Blood	Day -7	gene29978 (UBQLN2)	-0.191564	6.21319	-3.57765	0.000692881	0.208873	-3.39238
RNAseq	Whole Blood	Day -7	gene199 (AIF1)	0.376781	7.71115	3.57492	0.000696586	0.208873	3.39092
RNAseq	Whole Blood	Day -7	gene8644 (AKR1C3)	0.880379	2.97057	3.5583	0.000715823	0.208873	3.38345
RNAseq	Whole Blood	Day -7	gene3386 (ICAM4)	0.889761	2.46454	3.61089	0.000725962	0.208873	3.37958
RNAseq	Whole Blood	Day -7	gene3560 (IL2RB)	0.554446	8.21421	3.53747	0.000775756	0.216436	3.3613
RNAseq	Whole Blood	Day -7	gene9764 (KIAA0513)	0.266862	8.20505	3.51564	0.000824184	0.218651	3.34454
RNAseq	Whole Blood	Day -7	gene7343 (UBTF)	-0.140697	7.91626	-3.51021	0.000860196	0.218651	-3.33266
RNAseq	Whole Blood	Day -7	gene55636 (CHD7)	-0.217939	6.44931	-3.48591	0.000898959	0.218651	-3.32038
RNAseq	Whole Blood	Day -7	gene51063 (CALHM2)	0.394772	6.18757	3.49078	0.000901221	0.218651	3.31968
RNAseq	Whole Blood	Day -7	gene23180 (RFTN1)	0.290598	6.16529	3.48944	0.000902436	0.218651	3.3193
RNAseq	Whole Blood	Day -7	gene375 (ARF1)	0.0962909	8.83175	3.42054	0.00110178	0.260104	3.26316
RNAseq	Whole Blood	Day -7	gene994 (CDC25B)	-0.210162	7.91987	-3.40694	0.00118609	0.264532	-3.2422
RNAseq	Whole Blood	Day -7	gene3162 (HMOX1)	0.507153	6.50387	3.39347	0.00121626	0.264532	3.23504
RNAseq	Whole Blood	Day -7	gene100131067 (CKMT2-AS1)	-0.493554	2.42808	-3.38389	0.00123371	0.264532	-3.23097
RNAseq	Whole Blood	Day -7	gene917 (CD3G)	-0.305981	6.09119	-3.40258	0.00125532	0.264532	-3.226
RNAseq	Whole Blood	Day -7	gene9241 (NOG)	-0.948312	3.45789	-3.36441	0.0013098	0.264532	-3.21382
RNAseq	Whole Blood	Day -7	gene83706 (FERMT3)	0.234462	8.67506	3.3702	0.00131052	0.264532	3.21367
RNAseq	Whole Blood	Day -7	gene28635 (TRBJ1-1)	-0.726794	1.34913	-3.35166	0.00136195	0.264532	-3.2026
RNAseq	Whole Blood	Day -7	gene29851 (ICOS)	-0.400341	3.77253	-3.39221	0.00136219	0.264532	-3.20254
RNAseq	Whole Blood	Day -7	gene23139 (MAST2)	0.262777	4.3582	3.3503	0.00137912	0.264532	3.19899
RNAseq	Whole Blood	Day -7	gene729857 (RGPD2)	-2.44652	0.0814118	-3.37294	0.00144456	0.265206	-3.1856
RNAseq	Whole Blood	Day -7	gene1611 (DAP)	0.228204	6.66826	3.33636	0.00144808	0.265206	3.18489
RNAseq	Whole Blood	Day -7	gene7867 (MAPKAPK3)	0.218793	7.5744	3.33019	0.00146904	0.265206	3.18073
RNAseq	Whole Blood	Day -7	gene7434 (VIPR2)	1.00336	0.298386	3.32438	0.00149795	0.265223	3.17508
RNAseq	Whole Blood	Day -7	gene58473 (PLEKHB1)	-0.37158	4.63681	-3.31407	0.00155376	0.269915	-3.16445
RNAseq	Whole Blood	Day -7	gene10376 (TUBA1B)	0.205692	7.78601	3.28582	0.00166407	0.281446	3.14444
RNAseq	Whole Blood	Day -7	gene93 (ACVR2B)	-0.63124	3.46626	-3.28246	0.00171652	0.281446	-3.13535
RNAseq	Whole Blood	Day -7	gene79180 (EFHD2)	0.197495	9.93121	3.28097	0.0017713	0.281446	3.12612
RNAseq	Whole Blood	Day -7	gene9805 (SCRN1)	0.458358	5.46069	3.26598	0.00178719	0.281446	3.12349
RNAseq	Whole Blood	Day -7	gene11024 (LILRA1)	0.358007	5.79689	3.26368	0.00182651	0.281446	3.11708
RNAseq	Whole Blood	Day -7	gene3690 (ITGB3)	0.839381	6.54948	3.2493	0.00187622	0.281446	3.10916
RNAseq	Whole Blood	Day -7	gene6242 (RTKN)	0.86795	0.757522	3.25665	0.00188148	0.281446	3.10833
RNAseq	Whole Blood	Day -7	gene285489 (DOK7)	0.893687	0.378681	3.24816	0.00189853	0.281446	3.10566
RNAseq	Whole Blood	Day -7	gene7167 (TPI1)	0.180268	7.74845	3.23152	0.00199989	0.281446	3.09025
RNAseq	Whole Blood	Day -7	gene387882 (C12orf75)	0.522465	4.27403	3.22729	0.0020156	0.281446	3.08792
RNAseq	Whole Blood	Day -7	gene4437 (MSH3)	0.342051	4.10547	3.22292	0.00203749	0.281446	3.08471
RNAseq	Whole Blood	Day -7	gene23406 (COTL1)	0.215122	10.6127	3.22601	0.00203865	0.281446	3.08454
RNAseq	Whole Blood	Day -7	gene653583 (PHLDB3)	-0.308603	3.15672	-3.22398	0.00207476	0.281446	-3.07932
RNAseq	Whole Blood	Day -7	gene54438 (GFOD1)	0.476577	4.82378	3.21238	0.00210056	0.281446	3.07563
RNAseq	Whole Blood	Day -7	gene5230 (PGK1)	0.146145	8.53774	3.21171	0.00212099	0.281446	3.07275
RNAseq	Whole Blood	Day -7	gene1488 (CTBP2)	0.227482	6.40653	3.20835	0.00214033	0.281446	3.07004
RNAseq	Whole Blood	Day -7	gene9267 (CYTH1)	-0.137429	8.98112	-3.2029	0.00216959	0.281446	-3.06598
RNAseq	Whole Blood	Day -7	gene79632 (FAM184A)	-0.756257	0.797262	-3.19783	0.00220386	0.281446	-3.06129
RNAseq	Whole Blood	Day -7	gene6304 (SATB1)	-0.313609	7.49871	-3.19471	0.00220675	0.281446	-3.0609
RNAseq	Whole Blood	Day -7	gene399 (RHOH)	-0.258448	5.78219	-3.18884	0.00228207	0.281446	-3.05083
RNAseq	Whole Blood	Day -7	gene55092 (TMEM51)	1.07848	0.85322	3.18299	0.00229603	0.281446	3.049
RNAseq	Whole Blood	Day -7	gene23528 (ZNF281)	-0.288815	5.6583	-3.18231	0.00229898	0.281446	-3.04862
RNAseq	Whole Blood	Day -7	gene375704 (ENHO)	0.863274	1.15907	3.17713	0.00232322	0.281446	3.04546
RNAseq	Whole Blood	Day -7	gene9148 (NEURL1)	0.824313	3.70342	3.16682	0.00240271	0.283746	3.03533
RNAseq	Whole Blood	Day -7	gene7076 (TIMP1)	0.372919	6.92988	3.15869	0.00245478	0.283746	3.02886
RNAseq	Whole Blood	Day -7	gene7531 (YWHAE)	0.190137	6.3537	3.15175	0.00250936	0.283746	3.02221
RNAseq	Whole Blood	Day -7	gene3572 (IL6ST)	-0.409623	6.56871	-3.15334	0.00251743	0.283746	-3.02124
RNAseq	Whole Blood	Day -7	gene1266 (CNN3)	-0.821416	0.755048	-3.14433	0.0025394	0.283746	-3.01861
RNAseq	Whole Blood	Day -7	gene10943 (MSL3)	-0.187463	6.85797	-3.14894	0.0025395	0.283746	-3.0186
RNAseq	Whole Blood	Day -7	gene55004 (LAMTOR1)	0.188956	6.57857	3.13646	0.00263157	0.283746	3.00779
RNAseq	Whole Blood	Day -7	gene147968 (CAPN12)	0.555379	3.14197	3.15065	0.00263351	0.283746	3.00756
RNAseq	Whole Blood	Day -7	gene117157 (SH2D1B)	0.8135	4.86583	3.13371	0.00265345	0.283746	3.00527
RNAseq	Whole Blood	Day -7	gene6714 (SRC)	0.435369	5.56145	3.13392	0.00265384	0.283746	3.00523
RNAseq	Whole Blood	Day -7	gene51744 (CD244)	0.365153	5.92234	3.12555	0.00270387	0.283746	2.99954
RNAseq	Whole Blood	Day -7	gene27040 (LAT)	-0.198626	7.07665	-3.12013	0.00276568	0.283746	-2.99265
RNAseq	Whole Blood	Day -7	gene10417 (SPON2)	0.814534	6.52621	3.11857	0.00276839	0.283746	2.99235
RNAseq	Whole Blood	Day -7	gene7940 (LST1)	0.267022	7.16642	3.10717	0.00286331	0.283746	2.98204
RNAseq	Whole Blood	Day -7	gene124540 (MSI2)	-0.198185	5.59363	-3.10066	0.00288682	0.283746	-2.97954
RNAseq	Whole Blood	Day -7	gene11014 (KDELR2)	0.198665	5.50003	3.10687	0.00288959	0.283746	2.97925
RNAseq	Whole Blood	Day -7	gene8682 (PEA15)	0.289861	6.47765	3.10412	0.00290047	0.283746	2.97809
RNAseq	Whole Blood	Day -7	gene22882 (ZHX2)	-0.197057	6.18803	-3.10276	0.0029113	0.283746	-2.97695
RNAseq	Whole Blood	Day -7	gene9882 (TBC1D4)	-0.419231	5.35549	-3.10105	0.00293652	0.283746	-2.97431
RNAseq	Whole Blood	Day -7	gene23642 (SNHG1)	-0.343391	5.02026	-3.0948	0.00297209	0.283746	-2.97061
RNAseq	Whole Blood	Day -7	gene201191 (SAMD14)	1.15519	2.09162	3.09366	0.0029894	0.283746	2.96883
RNAseq	Whole Blood	Day -7	gene27086 (FOXP1)	-0.193942	7.06626	-3.07912	0.00312083	0.290409	-2.95558
RNAseq	Whole Blood	Day -7	gene10093 (ARPC4)	0.127773	8.38909	3.07403	0.00314444	0.290409	2.95325
RNAseq	Whole Blood	Day -7	gene6385 (SDC4)	0.597453	1.46681	3.07818	0.00315991	0.290409	2.95174
RNAseq	Whole Blood	Day -7	gene654346 (LGALS9C)	0.95066	2.65609	3.06673	0.00318694	0.290409	2.94911
RNAseq	Whole Blood	Day -7	gene1476 (CSTB)	0.287845	6.45898	3.06847	0.0032173	0.290409	2.94618
RNAseq	Whole Blood	Day -7	gene754 (PTTG1IP)	0.16816	7.57078	3.05986	0.00328727	0.293843	2.93951
RNAseq	Whole Blood	Day -7	gene103910 (MYL12B)	0.158239	8.22969	3.05224	0.00338173	0.295614	2.93072
RNAseq	Whole Blood	Day -7	gene728743 (LOC728743)	-0.27553	4.72602	-3.05139	0.00339543	0.295614	-2.92947
RNAseq	Whole Blood	Day -7	gene4703 (NEB)	0.760211	1.64481	3.0421	0.00344927	0.295614	2.92457
RNAseq	Whole Blood	Day -7	gene51278 (IER5)	0.299553	6.40473	3.04083	0.00346633	0.295614	2.92304
RNAseq	Whole Blood	Day -7	gene2982 (GUCY1A1)	0.66795	3.05452	3.04795	0.00346761	0.295614	2.92292
RNAseq	Whole Blood	Day -7	gene93145 (OLFM2)	-0.380347	3.52895	-3.03459	0.00353835	0.298877	-2.91663
RNAseq	Whole Blood	Day -7	gene93100 (NAPRT)	0.47646	5.51827	3.02824	0.00361123	0.30226	2.91026
RNAseq	Whole Blood	Day -7	gene642475 (MROH6)	0.591578	2.48419	3.00783	0.00382985	0.312507	2.89185
RNAseq	Whole Blood	Day -7	gene137797 (LYPD2)	1.48938	1.31525	3.03522	0.00388364	0.312507	2.88746
RNAseq	Whole Blood	Day -7	gene1436 (CSF1R)	0.408514	8.31107	2.99595	0.00390899	0.312507	2.88541
RNAseq	Whole Blood	Day -7	gene80139 (ZNF703)	0.545854	4.48146	3.03105	0.0039481	0.312507	2.88228
RNAseq	Whole Blood	Day -7	gene283149 (BCL9L)	-0.184866	8.35704	-2.99625	0.00399154	0.312507	-2.87883
RNAseq	Whole Blood	Day -7	gene284194 (LGALS9B)	1.15105	1.32473	2.9811	0.00407853	0.312507	2.87202
RNAseq	Whole Blood	Day -7	gene7106 (TSPAN4)	0.53482	3.51662	2.98733	0.00408646	0.312507	2.87141
RNAseq	Whole Blood	Day -7	gene3164 (NR4A1)	0.816462	3.70503	2.97918	0.00410104	0.312507	2.87028
RNAseq	Whole Blood	Day -7	gene7533 (YWHAH)	0.22914	6.65926	2.98293	0.00410726	0.312507	2.8698
RNAseq	Whole Blood	Day -7	gene4697 (NDUFA4)	0.218244	5.00593	2.9747	0.00415383	0.312507	2.86624
RNAseq	Whole Blood	Day -7	gene51225 (ABI3)	0.411807	6.39445	2.97402	0.00420991	0.312507	2.86199
RNAseq	Whole Blood	Day -7	gene134266 (GRPEL2)	-0.275705	3.78098	-2.97425	0.00421266	0.312507	-2.86178
RNAseq	Whole Blood	Day -7	gene57185 (NIPAL3)	-0.227019	6.01554	-2.97303	0.00422235	0.312507	-2.86105
RNAseq	Whole Blood	Day -7	gene3801 (KIFC3)	0.569356	3.73853	2.98501	0.00425773	0.312507	2.85841
RNAseq	Whole Blood	Day -7	gene526 (ATP6V1B2)	0.181493	9.0935	2.96968	0.00427434	0.312507	2.85717
RNAseq	Whole Blood	Day -7	gene6609 (SMPD1)	-0.178299	5.57406	-2.97035	0.00427673	0.312507	-2.85699
RNAseq	Whole Blood	Day -7	gene9788 (MTSS1)	0.379765	6.60391	2.95877	0.00436584	0.316506	2.85044
RNAseq	Whole Blood	Day -7	gene2793 (GNGT2)	0.38386	3.86413	2.94848	0.00447553	0.317063	2.84254
RNAseq	Whole Blood	Day -7	gene11168 (PSIP1)	-0.185245	6.93138	-2.94755	0.00454379	0.317063	-2.83771
RNAseq	Whole Blood	Day -7	gene254102 (EHBP1L1)	0.209193	9.37673	2.94703	0.0045563	0.317063	2.83684
RNAseq	Whole Blood	Day -7	gene928 (CD9)	0.876809	4.8082	2.93905	0.00462725	0.317063	2.8319
RNAseq	Whole Blood	Day -7	gene26469 (PTPN18)	0.172395	8.36093	2.93788	0.00466203	0.317063	2.8295
RNAseq	Whole Blood	Day -7	gene8711 (TNK1)	-0.540184	1.677	-2.9398	0.00466292	0.317063	-2.82944
RNAseq	Whole Blood	Day -7	gene9342 (SNAP29)	0.192391	6.18833	2.93634	0.00467683	0.317063	2.82849
RNAseq	Whole Blood	Day -7	gene141 (ADPRH)	0.369111	4.10357	2.93714	0.00469306	0.317063	2.82738
RNAseq	Whole Blood	Day -7	gene51109 (RDH11)	0.180044	5.69116	2.9388	0.00469677	0.317063	2.82713
RNAseq	Whole Blood	Day -7	gene6850 (SYK)	0.200363	8.63278	2.93115	0.00475804	0.317063	2.82297
RNAseq	Whole Blood	Day -7	gene383 (ARG1)	-0.91986	2.72632	-2.9425	0.00478585	0.317063	-2.82111
RNAseq	Whole Blood	Day -7	gene3082 (HGF)	0.376845	2.81987	2.92729	0.00480249	0.317063	2.81999
RNAseq	Whole Blood	Day -7	gene10217 (CTDSPL)	0.590062	4.19953	2.93314	0.0048212	0.317063	2.81874
RNAseq	Whole Blood	Day -7	gene64333 (ARHGAP9)	-0.284131	9.44145	-2.91828	0.00487456	0.318298	-2.81521
RNAseq	Whole Blood	Day -7	gene56946 (EMSY)	-0.166849	5.37013	-2.91436	0.00492872	0.319208	-2.81166
RNAseq	Whole Blood	Day -7	gene1107 (CHD3)	-0.202582	8.75439	-2.91384	0.0049927	0.319208	-2.8075
RNAseq	Whole Blood	Day -7	gene8459 (TPST2)	0.239192	6.2538	2.91357	0.00499317	0.319208	2.80747
RNAseq	Whole Blood	Day -7	gene79674 (VEPH1)	0.910379	0.988161	2.95136	0.00502718	0.319208	2.80529
RNAseq	Whole Blood	Day -7	gene93663 (ARHGAP18)	0.290596	4.42357	2.91144	0.00511724	0.319302	2.79956
RNAseq	Whole Blood	Day -7	gene84193 (SETD3)	0.177027	5.79716	2.8974	0.00522383	0.319302	2.7929
RNAseq	Whole Blood	Day -7	gene9145 (SYNGR1)	0.57189	3.07453	2.89685	0.00523866	0.319302	2.79198
RNAseq	Whole Blood	Day -7	gene64400 (AKTIP)	-0.385201	4.72334	-2.89823	0.00524338	0.319302	-2.79169
RNAseq	Whole Blood	Day -7	gene3693 (ITGB5)	0.685523	4.74499	2.8965	0.00524618	0.319302	2.79152
RNAseq	Whole Blood	Day -7	gene94081 (SFXN1)	-0.2081	4.85849	-2.89455	0.00528945	0.319302	-2.78886
RNAseq	Whole Blood	Day -7	gene6932 (TCF7)	-0.385486	9.00927	-2.89065	0.0052984	0.319302	-2.78831
RNAseq	Whole Blood	Day -7	gene114883 (OSBPL9)	-0.169824	5.91793	-2.88889	0.00533994	0.319302	-2.78578
RNAseq	Whole Blood	Day -7	gene4258 (MGST2)	0.408347	3.81683	2.89854	0.00534077	0.319302	2.78573
RNAseq	Whole Blood	Day -7	gene22848 (AAK1)	-0.184457	7.5169	-2.88194	0.00539853	0.319665	-2.78224
RNAseq	Whole Blood	Day -7	gene6016 (RIT1)	0.148026	6.32456	2.89032	0.00541629	0.319665	2.78117
RNAseq	Whole Blood	Day -7	gene7414 (VCL)	0.275068	8.18781	2.87523	0.00556224	0.323977	2.77253
RNAseq	Whole Blood	Day -7	gene7132 (TNFRSF1A)	0.139886	8.68122	2.87286	0.00558114	0.323977	2.77143
RNAseq	Whole Blood	Day -7	gene79803 (HPS6)	0.185789	5.18191	2.86996	0.005653	0.323977	2.76726
RNAseq	Whole Blood	Day -7	gene9046 (DOK2)	0.271982	7.49962	2.8664	0.00568347	0.323977	2.7655
RNAseq	Whole Blood	Day -7	gene91782 (CHMP7)	-0.28217	7.17103	-2.86518	0.00570269	0.323977	-2.7644
RNAseq	Whole Blood	Day -7	gene256021 (LINC01619)	-0.534181	1.40893	-2.86507	0.00572639	0.323977	-2.76305
RNAseq	Whole Blood	Day -7	gene28755 (TRAC)	-0.252611	8.50856	-2.87737	0.00575435	0.323977	-2.76146
RNAseq	Whole Blood	Day -7	gene340526 (RTL5)	0.570558	2.73063	2.8647	0.00577085	0.323977	2.76053
RNAseq	Whole Blood	Day -7	gene943 (TNFRSF8)	0.376095	4.61446	2.93609	0.00589586	0.324639	2.75352
RNAseq	Whole Blood	Day -7	gene55653 (BCAS4)	-0.479184	3.30637	-2.85385	0.00590581	0.324639	-2.75297
RNAseq	Whole Blood	Day -7	gene196394 (AMN1)	-0.302898	3.0454	-2.85697	0.00594915	0.324639	-2.75057
RNAseq	Whole Blood	Day -7	gene1859 (DYRK1A)	-0.108822	7.10981	-2.84807	0.00600994	0.324639	-2.74724
RNAseq	Whole Blood	Day -7	gene153090 (DAB2IP)	1.16759	0.730724	2.8402	0.00613696	0.324639	2.74037
RNAseq	Whole Blood	Day -7	gene4069 (LYZ)	0.622118	11.9855	2.84087	0.0061495	0.324639	2.7397
RNAseq	Whole Blood	Day -7	gene54587 (MXRA8)	-1.25017	-0.216714	-2.83376	0.00617346	0.324639	-2.73842
RNAseq	Whole Blood	Day -7	gene114659 (LRRC37B)	-0.156241	4.61779	-2.83604	0.00621057	0.324639	-2.73645
RNAseq	Whole Blood	Day -7	gene10090 (UST)	0.416564	2.80782	2.83379	0.00623806	0.324639	2.735
RNAseq	Whole Blood	Day -7	gene55041 (PLEKHB2)	0.14929	7.21281	2.83275	0.00628221	0.324639	2.73268
RNAseq	Whole Blood	Day -7	gene23544 (SEZ6L)	0.658404	2.15125	2.84288	0.00628389	0.324639	2.73259
RNAseq	Whole Blood	Day -7	gene23318 (TUT4)	-0.179789	6.27248	-2.86305	0.00629101	0.324639	-2.73221
RNAseq	Whole Blood	Day -7	gene483 (ATP1B3)	0.266182	5.46351	2.82957	0.00631432	0.324639	2.731
RNAseq	Whole Blood	Day -7	gene11126 (CD160)	0.815297	3.78475	2.82479	0.00634197	0.324639	2.72956
RNAseq	Whole Blood	Day -7	gene322 (APBB1)	-0.334653	5.64679	-2.82716	0.00635011	0.324639	-2.72913
RNAseq	Whole Blood	Day -7	gene11043 (MID2)	-0.431032	2.89599	-2.82721	0.00636003	0.324639	-2.72862
RNAseq	Whole Blood	Day -7	gene9435 (CHST2)	0.471992	6.13321	2.82579	0.00638207	0.324639	2.72748
RNAseq	Whole Blood	Day -7	gene129293 (TRABD2A)	-0.511927	5.86695	-2.82282	0.00643343	0.325454	-2.72483
RNAseq	Whole Blood	Day -7	gene3490 (IGFBP7)	0.549092	3.79797	2.83761	0.00655692	0.325871	2.71855
RNAseq	Whole Blood	Day -7	gene4055 (LTBR)	0.285388	6.70844	2.81445	0.00656285	0.325871	2.71825
RNAseq	Whole Blood	Day -7	gene91523 (PCED1B)	-0.317641	6.34753	-2.81481	0.00657617	0.325871	-2.71758
RNAseq	Whole Blood	Day -7	gene9839 (ZEB2)	0.22906	7.80577	2.81374	0.00658324	0.325871	2.71722
RNAseq	Whole Blood	Day -7	gene5252 (PHF1)	-0.184401	6.00494	-2.80798	0.00670461	0.326763	-2.71117
RNAseq	Whole Blood	Day -7	gene9781 (RNF144A)	-0.254054	5.21291	-2.80714	0.00672273	0.326763	-2.71028
RNAseq	Whole Blood	Day -7	gene11259 (FILIP1L)	0.599313	0.554226	2.80587	0.00672904	0.326763	2.70996
RNAseq	Whole Blood	Day -7	gene4752 (NEK3)	0.441319	2.58489	2.8272	0.0067828	0.326763	2.70732
RNAseq	Whole Blood	Day -7	gene473 (RERE)	-0.150654	8.60212	-2.80341	0.00679612	0.326763	-2.70667
RNAseq	Whole Blood	Day -7	gene81876 (RAB1B)	0.0897332	8.26062	2.79796	0.00681421	0.326763	2.70579
RNAseq	Whole Blood	Day -7	gene28956 (LAMTOR2)	0.201672	4.95117	2.79475	0.00696428	0.329912	2.69855
RNAseq	Whole Blood	Day -7	gene55729 (ATF7IP)	-0.147251	7.46012	-2.79102	0.00701831	0.329912	-2.69597
RNAseq	Whole Blood	Day -7	gene54788 (DNAJB12)	0.124258	6.37486	2.79004	0.00701853	0.329912	2.69596
RNAseq	Whole Blood	Day -7	gene4063 (LY9)	-0.226536	5.86462	-2.79151	0.00703395	0.329912	-2.69523
RNAseq	Whole Blood	Day -7	gene23059 (CLUAP1)	-0.351643	3.53533	-2.78889	0.00705905	0.329912	-2.69405
RNAseq	Whole Blood	Day -7	gene729830 (FAM160A1)	-0.628852	1.44849	-2.78912	0.00720579	0.335069	-2.68718
RNAseq	Whole Blood	Day -7	gene51726 (DNAJB11)	0.203177	5.5333	2.77277	0.00737393	0.341165	2.67947
RNAseq	Whole Blood	Day -7	gene5476 (CTSA)	0.263189	8.04497	2.76874	0.00745438	0.343162	2.67583
RNAseq	Whole Blood	Day -7	gene408 (ARRB1)	0.26108	7.82745	2.76145	0.00757729	0.346763	2.67035
RNAseq	Whole Blood	Day -7	gene29121 (CLEC2D)	-0.254257	7.14811	-2.76197	0.00760791	0.346763	-2.66899
RNAseq	Whole Blood	Day -7	gene64061 (TSPYL2)	-0.277058	5.74527	-2.75979	0.00765223	0.347064	-2.66704
RNAseq	Whole Blood	Day -7	gene9725 (TMEM63A)	-0.237837	7.58586	-2.75588	0.00776482	0.348105	-2.66213
RNAseq	Whole Blood	Day -7	gene64422 (ATG3)	0.1209	6.79405	2.75234	0.00778227	0.348105	2.66137
RNAseq	Whole Blood	Day -7	gene54097 (FAM3B)	-3.28008	-2.66865	-2.75071	0.00778861	0.348105	-2.6611
RNAseq	Whole Blood	Day -7	gene22885 (ABLIM3)	0.679567	4.23876	2.74812	0.0078788	0.349566	2.65722
RNAseq	Whole Blood	Day -7	gene2791 (GNG11)	0.599247	4.90143	2.74434	0.00795442	0.349566	2.654
RNAseq	Whole Blood	Day -7	gene5097 (PCDH1)	0.818463	2.60709	2.74243	0.00797316	0.349566	2.6532
RNAseq	Whole Blood	Day -7	gene81553 (FAM49A)	0.200022	6.79346	2.74144	0.00804061	0.349566	2.65036
RNAseq	Whole Blood	Day -7	gene10019 (SH2B3)	0.215955	7.93637	2.73718	0.00808844	0.349566	2.64836
RNAseq	Whole Blood	Day -7	gene22808 (MRAS)	0.542262	2.7157	2.7386	0.00811571	0.349566	2.64722
RNAseq	Whole Blood	Day -7	gene5140 (PDE3B)	-0.368469	6.49487	-2.73622	0.00817302	0.349566	-2.64484
RNAseq	Whole Blood	Day -7	gene388588 (SMIM1)	1.68324	2.45631	2.73168	0.0082069	0.349566	2.64344
RNAseq	Whole Blood	Day -7	gene7429 (VIL1)	0.853381	1.82785	2.73359	0.00820894	0.349566	2.64335
RNAseq	Whole Blood	Day -7	gene8714 (ABCC3)	0.604936	5.31666	2.73729	0.00826086	0.349566	2.64122
RNAseq	Whole Blood	Day -7	gene64857 (PLEKHG2)	-0.218231	5.52718	-2.72954	0.00831777	0.349566	-2.63889
RNAseq	Whole Blood	Day -7	gene3459 (IFNGR1)	0.172628	7.77496	2.72896	0.00832551	0.349566	2.63858
RNAseq	Whole Blood	Day -7	gene84441 (MAML2)	-0.231038	6.18457	-2.72691	0.00833035	0.349566	-2.63838
RNAseq	Whole Blood	Day -7	gene2023 (ENO1)	0.185839	9.03858	2.72737	0.00835329	0.349566	2.63745
RNAseq	Whole Blood	Day -7	gene583 (BBS2)	-0.265843	5.25889	-2.72536	0.0083908	0.349566	-2.63593
RNAseq	Whole Blood	Day -7	gene55592 (GOLGA2P5)	-0.321605	3.34661	-2.71762	0.00848095	0.35173	-2.6323
RNAseq	Whole Blood	Day -7	gene1847 (DUSP5)	0.502364	4.12038	2.71923	0.00852528	0.351983	2.63053
RNAseq	Whole Blood	Day -7	gene8792 (TNFRSF11A)	0.77851	0.88653	2.71557	0.0085934	0.353212	2.62782
RNAseq	Whole Blood	Day -7	gene29956 (CERS2)	0.124362	7.38072	2.71101	0.00875349	0.355372	2.62153
RNAseq	Whole Blood	Day -7	gene54796 (BNC2)	0.891839	1.47645	2.71483	0.00875405	0.355372	2.62151
RNAseq	Whole Blood	Day -7	gene4772 (NFATC1)	-0.154999	6.23076	-2.70746	0.00880897	0.355372	-2.61938
RNAseq	Whole Blood	Day -7	gene915 (CD3D)	-0.228011	6.49261	-2.70193	0.00884717	0.355372	-2.6179
RNAseq	Whole Blood	Day -7	gene9744 (ACAP1)	-0.216749	8.25143	-2.70446	0.00885387	0.355372	-2.61765
RNAseq	Whole Blood	Day -7	gene729603 (LOC729603)	-0.255673	3.87616	-2.70749	0.00887756	0.355372	-2.61673
RNAseq	Whole Blood	Day -7	gene1387 (CREBBP)	-0.163182	9.10994	-2.70097	0.00895007	0.356406	-2.61396
RNAseq	Whole Blood	Day -7	gene9811 (CTIF)	0.266213	3.98853	2.70449	0.00899262	0.356406	2.61233
RNAseq	Whole Blood	Day -7	gene7133 (TNFRSF1B)	0.16845	9.99309	2.69812	0.00901951	0.356406	2.61131
RNAseq	Whole Blood	Day -7	gene6732 (SRPK1)	-0.291125	6.36717	-2.69571	0.0090967	0.357678	-2.6084
RNAseq	Whole Blood	Day -7	gene55509 (BATF3)	0.60668	1.62182	2.6961	0.00926272	0.357678	2.6022
RNAseq	Whole Blood	Day -7	gene4900 (NRGN)	0.514665	9.05498	2.68589	0.00930946	0.357678	2.60048
RNAseq	Whole Blood	Day -7	gene7089 (TLE2)	-0.402939	3.4677	-2.68686	0.0093108	0.357678	-2.60043
RNAseq	Whole Blood	Day -7	gene3118 (HLA-DQA2)	1.67065	0.562718	2.68938	0.00931784	0.357678	2.60017
RNAseq	Whole Blood	Day -7	gene3177 (SLC29A2)	-0.346479	2.79842	-2.68725	0.00935627	0.357678	-2.59875
RNAseq	Whole Blood	Day -7	gene100505865 (LINC00920)	-0.621201	1.02251	-2.68078	0.00936369	0.357678	-2.59848
RNAseq	Whole Blood	Day -7	gene9717 (SEC14L5)	0.835872	2.32167	2.68686	0.00938509	0.357678	2.5977
RNAseq	Whole Blood	Day -7	gene9540 (TP53I3)	0.515908	2.47891	2.6791	0.00947213	0.357678	2.59453
RNAseq	Whole Blood	Day -7	gene2774 (GNAL)	0.888944	1.36316	2.67857	0.00947394	0.357678	2.59446
RNAseq	Whole Blood	Day -7	gene4478 (MSN)	0.101189	11.0636	2.67984	0.00947904	0.357678	2.59428
RNAseq	Whole Blood	Day -7	gene440498 (HSBP1L1)	-0.41838	2.22831	-2.67212	0.00958299	0.359669	-2.59052
RNAseq	Whole Blood	Day -7	gene22915 (MMRN1)	0.786015	2.32845	2.67369	0.0096421	0.359669	2.58841
RNAseq	Whole Blood	Day -7	gene84255 (SLC37A3)	-0.327259	4.34292	-2.67263	0.00964898	0.359669	-2.58816
RNAseq	Whole Blood	Day -7	gene5819 (NECTIN2)	1.83065	3.17379	2.66842	0.00972647	0.360096	2.5854
RNAseq	Whole Blood	Day -7	gene5434 (POLR2E)	0.17951	6.79334	2.66801	0.00977144	0.360096	2.58381
RNAseq	Whole Blood	Day -7	gene10398 (MYL9)	0.956078	4.96402	2.68786	0.00977778	0.360096	2.58359
RNAseq	Whole Blood	Day -7	gene5150 (PDE7A)	-0.227955	6.91524	-2.66214	0.0099282	0.363038	-2.57832
RNAseq	Whole Blood	Day -7	gene23313 (KIAA0930)	0.3058	7.69196	2.65754	0.0099657	0.363038	2.57702
RNAseq	Whole Blood	Day -7	gene79671 (NLRX1)	-0.19566	5.33898	-2.66065	0.00997596	0.363038	-2.57666
RNAseq	Whole Blood	Day -7	gene10752 (CHL1)	-1.25292	-0.728032	-2.6592	0.0100346	0.363735	-2.57463
RNAseq	Whole Blood	Day -7	gene79814 (AGMAT)	-0.427612	2.76429	-2.65283	0.0100884	0.364252	-2.57278
RNAseq	Whole Blood	Day -7	gene239 (ALOX12)	0.663272	3.87661	2.6511	0.0102142	0.366898	2.56849
RNAseq	Whole Blood	Day -7	gene23370 (ARHGEF18)	-0.19297	8.69232	-2.64833	0.0102966	0.366898	-2.56571
RNAseq	Whole Blood	Day -7	gene84548 (TMEM185A)	0.206453	3.62503	2.65019	0.0103127	0.366898	2.56516
RNAseq	Whole Blood	Day -7	gene4694 (NDUFA1)	0.161023	5.69549	2.6489	0.0103211	0.366898	2.56488
RNAseq	Whole Blood	Day -7	gene494470 (RNF165)	0.680741	2.47844	2.65169	0.010485	0.3683	2.55941
RNAseq	Whole Blood	Day -7	gene23136 (EPB41L3)	0.394474	5.29453	2.63854	0.0105333	0.3683	2.55781
RNAseq	Whole Blood	Day -7	gene259215 (LY6G6F)	0.681363	2.08032	2.63878	0.0105361	0.3683	2.55772
RNAseq	Whole Blood	Day -7	gene5660 (PSAP)	0.223649	11.6545	2.63887	0.0105625	0.3683	2.55685
RNAseq	Whole Blood	Day -7	gene5551 (PRF1)	0.585738	8.93581	2.63463	0.0106391	0.3683	2.55433
RNAseq	Whole Blood	Day -7	gene26122 (EPC2)	-0.120068	5.68584	-2.62842	0.0107632	0.3683	-2.5503
RNAseq	Whole Blood	Day -7	gene9534 (ZNF254)	-0.27536	3.34923	-2.63232	0.0107698	0.3683	-2.55008
RNAseq	Whole Blood	Day -7	gene10610 (ST6GALNAC2)	-0.351614	5.8479	-2.62625	0.0108251	0.3683	-2.5483
RNAseq	Whole Blood	Day -7	gene116986 (AGAP2)	-0.155058	7.09825	-2.62496	0.0108619	0.3683	-2.54711
RNAseq	Whole Blood	Day -7	gene1471 (CST3)	0.422754	8.71086	2.62581	0.0109201	0.3683	2.54524
RNAseq	Whole Blood	Day -7	gene5414 (SEPTIN4)	0.594895	1.68463	2.6266	0.0109338	0.3683	2.54481
RNAseq	Whole Blood	Day -7	gene5742 (PTGS1)	0.480554	7.14632	2.62365	0.0109746	0.3683	2.54351
RNAseq	Whole Blood	Day -7	gene55604 (CARMIL1)	-0.594412	2.91295	-2.62177	0.0110297	0.3683	-2.54176
RNAseq	Whole Blood	Day -7	gene55529 (PIP4P2)	-0.142451	5.55695	-2.62557	0.0110393	0.3683	-2.54145
RNAseq	Whole Blood	Day -7	gene114904 (C1QTNF6)	-0.423014	3.40437	-2.61829	0.0111104	0.3683	-2.53921
RNAseq	Whole Blood	Day -7	gene164091 (PAQR7)	0.323692	4.01093	2.61541	0.0112303	0.3683	2.53545
RNAseq	Whole Blood	Day -7	gene10762 (NUP50)	-0.180671	7.79109	-2.61149	0.0113218	0.3683	-2.53261
RNAseq	Whole Blood	Day -7	gene83442 (SH3BGRL3)	0.137484	9.56367	2.61564	0.0113335	0.3683	2.53224
RNAseq	Whole Blood	Day -7	gene152485 (ZNF827)	-0.259228	3.84634	-2.61076	0.0113347	0.3683	-2.53221
RNAseq	Whole Blood	Day -7	gene150 (ADRA2A)	0.711247	0.541351	2.6073	0.0113795	0.3683	2.53082
RNAseq	Whole Blood	Day -7	gene84166 (NLRC5)	-0.263818	8.50797	-2.61047	0.0113938	0.3683	-2.53038
RNAseq	Whole Blood	Day -7	gene23239 (PHLPP1)	-0.334632	4.3015	-2.61098	0.0114107	0.3683	-2.52986
RNAseq	Whole Blood	Day -7	gene161742 (SPRED1)	0.543787	2.28772	2.6075	0.0114419	0.3683	2.52891
RNAseq	Whole Blood	Day -7	gene1606 (DGKA)	-0.274145	7.98168	-2.60703	0.0114424	0.3683	-2.52889
RNAseq	Whole Blood	Day -7	gene7088 (TLE1)	0.389183	4.11486	2.6068	0.0114759	0.3683	2.52786
RNAseq	Whole Blood	Day -7	gene522 (ATP5PF)	0.140424	5.04013	2.60338	0.0114975	0.3683	2.5272
RNAseq	Whole Blood	Day -7	gene256302 (NATD1)	-0.32988	6.96116	-2.60392	0.0115468	0.3683	-2.5257
RNAseq	Whole Blood	Day -7	gene3821 (KLRC1)	0.933782	2.33976	2.60326	0.0115799	0.3683	2.52469
RNAseq	Whole Blood	Day -7	gene51338 (MS4A4A)	0.687793	1.81508	2.60557	0.0116303	0.3683	2.52317
RNAseq	Whole Blood	Day -7	gene6935 (ZEB1)	-0.210896	5.32587	-2.60213	0.011656	0.3683	-2.52239
RNAseq	Whole Blood	Day -7	gene22992 (KDM2A)	-0.0830554	8.63529	-2.59784	0.0116659	0.3683	-2.52209
RNAseq	Whole Blood	Day -7	gene54961 (SSH3)	-0.174725	5.42242	-2.602	0.011676	0.3683	-2.52179
RNAseq	Whole Blood	Day -7	gene10867 (TSPAN9)	0.621279	3.42445	2.59994	0.0117549	0.3683	2.51942
RNAseq	Whole Blood	Day -7	gene50856 (CLEC4A)	0.270842	5.41222	2.59737	0.0117664	0.3683	2.51907
RNAseq	Whole Blood	Day -7	gene5577 (PRKAR2B)	0.512633	6.04323	2.59613	0.0118475	0.3683	2.51665
RNAseq	Whole Blood	Day -7	gene9775 (EIF4A3)	0.150726	5.79747	2.59466	0.0118817	0.3683	2.51564
RNAseq	Whole Blood	Day -7	gene64114 (TMBIM1)	0.103147	7.96687	2.59142	0.0119501	0.3683	2.51361
RNAseq	Whole Blood	Day -7	gene1788 (DNMT3A)	-0.184288	6.1542	-2.59284	0.0119501	0.3683	-2.51361
RNAseq	Whole Blood	Day -7	gene7170 (TPM3)	0.0916194	9.41044	2.59037	0.0119602	0.3683	2.51332
RNAseq	Whole Blood	Day -7	gene9455 (HOMER2)	0.529805	2.4146	2.58992	0.0120406	0.3683	2.51095
RNAseq	Whole Blood	Day -7	gene79969 (ATAT1)	-0.347053	1.97135	-2.58497	0.0120659	0.3683	-2.51021
RNAseq	Whole Blood	Day -7	gene57472 (CNOT6)	-0.160843	5.62012	-2.58829	0.012095	0.3683	-2.50936
RNAseq	Whole Blood	Day -7	gene942 (CD86)	0.353251	6.08638	2.58633	0.0121088	0.3683	2.50896
RNAseq	Whole Blood	Day -7	gene11031 (RAB31)	0.21385	7.84149	2.5859	0.0121565	0.3683	2.50757
RNAseq	Whole Blood	Day -7	gene51084 (CRYL1)	0.277711	4.08065	2.5843	0.0121693	0.3683	2.5072
RNAseq	Whole Blood	Day -7	gene6497 (SKI)	-0.187279	7.63643	-2.58275	0.0122007	0.3683	-2.50629
RNAseq	Whole Blood	Day -7	gene800 (CALD1)	0.682151	2.02235	2.58101	0.0122922	0.369223	2.50364
RNAseq	Whole Blood	Day -7	gene576 (ADGRB2)	0.636172	1.13195	2.58801	0.012326	0.369223	2.50267
RNAseq	Whole Blood	Day -7	gene3613 (IMPA2)	0.304712	5.8715	2.57642	0.0123892	0.369223	2.50086
RNAseq	Whole Blood	Day -7	gene285368 (PRRT3)	-0.318106	2.91051	-2.57738	0.0123931	0.369223	-2.50075
RNAseq	Whole Blood	Day -7	gene28913 (IGKV3-15)	0.684305	3.95723	2.57414	0.012497	0.369223	2.49779
RNAseq	Whole Blood	Day -7	gene146722 (CD300LF)	0.253416	6.65661	2.57353	0.0125107	0.369223	2.4974
RNAseq	Whole Blood	Day -7	gene122618 (PLD4)	0.461851	5.2427	2.57425	0.012512	0.369223	2.49737
RNAseq	Whole Blood	Day -7	gene79792 (GSDMD)	-0.192391	6.35294	-2.56846	0.0126933	0.370509	-2.49226
RNAseq	Whole Blood	Day -7	gene375387 (NRROS)	0.260227	6.17536	2.56708	0.0127193	0.370509	2.49153
RNAseq	Whole Blood	Day -7	gene80739 (MPIG6B)	0.608652	3.58945	2.56644	0.0127666	0.370509	2.49021
RNAseq	Whole Blood	Day -7	gene374655 (ZNF710)	0.198709	6.94498	2.56455	0.0128115	0.370509	2.48897
RNAseq	Whole Blood	Day -7	gene9562 (MINPP1)	0.207798	3.09786	2.56567	0.0128468	0.370509	2.48799
RNAseq	Whole Blood	Day -7	gene4862 (NPAS2)	-0.895704	1.10864	-2.57123	0.0129083	0.370509	-2.48629
RNAseq	Whole Blood	Day -7	gene4738 (NEDD8)	0.119729	6.4145	2.56286	0.0129215	0.370509	2.48593
RNAseq	Whole Blood	Day -7	gene51093 (RRNAD1)	0.166471	4.27409	2.55814	0.0129405	0.370509	2.4854
RNAseq	Whole Blood	Day -7	gene101928548 (LOC101928548)	0.690801	0.788366	2.56149	0.0129554	0.370509	2.48499
RNAseq	Whole Blood	Day -7	gene7296 (TXNRD1)	0.159716	6.85333	2.56529	0.012958	0.370509	2.48492
RNAseq	Whole Blood	Day -7	gene57493 (HEG1)	0.325503	5.52414	2.55728	0.0130271	0.370906	2.48303
RNAseq	Whole Blood	Day -7	gene3932 (LCK)	-0.153271	7.88145	-2.55557	0.0131082	0.370906	-2.48081
RNAseq	Whole Blood	Day -7	gene2859 (GPR35)	0.445081	3.63801	2.55061	0.0131959	0.370906	2.47844
RNAseq	Whole Blood	Day -7	gene54532 (USP53)	-0.543581	4.07677	-2.55215	0.0132523	0.370906	-2.47692
RNAseq	Whole Blood	Day -7	gene7462 (LAT2)	0.174552	7.83713	2.55036	0.0132974	0.370906	2.4757
RNAseq	Whole Blood	Day -7	gene9060 (PAPSS2)	0.600942	2.48698	2.55076	0.0133288	0.370906	2.47486
RNAseq	Whole Blood	Day -7	gene139189 (DGKK)	1.28951	1.89677	2.54824	0.0133638	0.370906	2.47392
RNAseq	Whole Blood	Day -7	gene2961 (GTF2E2)	0.111699	4.77139	2.55201	0.0133965	0.370906	2.47305
RNAseq	Whole Blood	Day -7	gene1305 (COL13A1)	1.05201	0.836315	2.56526	0.0134261	0.370906	2.47226
RNAseq	Whole Blood	Day -7	gene93622 (LOC93622)	-0.222024	4.69618	-2.54563	0.013466	0.370906	-2.4712
RNAseq	Whole Blood	Day -7	gene339122 (RAB43)	-0.222101	5.9273	-2.55757	0.0134994	0.370906	-2.47032
RNAseq	Whole Blood	Day -7	gene356 (FASLG)	0.541727	3.99192	2.5458	0.0134995	0.370906	2.47031
RNAseq	Whole Blood	Day -7	gene1522 (CTSZ)	0.208002	8.88415	2.54436	0.0135117	0.370906	2.46999
RNAseq	Whole Blood	Day -7	gene57571 (CARNS1)	-0.382527	4.51082	-2.54487	0.0135358	0.370906	-2.46935
RNAseq	Whole Blood	Day -7	gene53347 (UBASH3A)	-0.324767	5.62378	-2.54058	0.0136028	0.371551	-2.46759
RNAseq	Whole Blood	Day -7	gene916 (CD3E)	-0.184189	8.61004	-2.53951	0.0137267	0.371551	-2.46434
RNAseq	Whole Blood	Day -7	gene171023 (ASXL1)	-0.1397	6.64312	-2.54109	0.0137777	0.371551	-2.46301
RNAseq	Whole Blood	Day -7	gene9314 (KLF4)	0.411384	5.5497	2.53555	0.0137991	0.371551	2.46245
RNAseq	Whole Blood	Day -7	gene6185 (RPN2)	0.169809	7.25807	2.53257	0.0139172	0.371551	2.45939
RNAseq	Whole Blood	Day -7	gene165679 (SPTSSB)	0.844043	0.68686	2.53164	0.013981	0.371551	2.45775
RNAseq	Whole Blood	Day -7	gene599 (BCL2L2)	0.255502	3.57929	2.52943	0.0140062	0.371551	2.4571
RNAseq	Whole Blood	Day -7	gene1493 (CTLA4)	-0.36023	2.49348	-2.53101	0.0140353	0.371551	-2.45636
RNAseq	Whole Blood	Day -7	gene54434 (SSH1)	0.146371	6.84691	2.52903	0.0140426	0.371551	2.45617
RNAseq	Whole Blood	Day -7	gene1759 (DNM1)	0.655798	1.44701	2.52698	0.0140996	0.371551	2.45472
RNAseq	Whole Blood	Day -7	gene105378775 (NA)	-0.605983	2.40303	-2.52483	0.0141057	0.371551	-2.45456
RNAseq	Whole Blood	Day -7	gene28408 (IGHV3-74)	0.996073	1.34485	2.52797	0.0141201	0.371551	2.45419
RNAseq	Whole Blood	Day -7	gene100529257 (SYNJ2BP-COX16)	0.193522	3.94512	2.5331	0.0141725	0.371551	2.45286
RNAseq	Whole Blood	Day -7	gene201266 (SLC39A11)	0.28432	4.4796	2.52609	0.0142288	0.371551	2.45143
RNAseq	Whole Blood	Day -7	gene22919 (MAPRE1)	0.118472	6.86463	2.53633	0.0142534	0.371551	2.45081
RNAseq	Whole Blood	Day -7	gene64374 (SIL1)	0.248091	4.00436	2.53245	0.0142607	0.371551	2.45063
RNAseq	Whole Blood	Day -7	gene5046 (PCSK6)	0.660181	3.74412	2.52199	0.0142632	0.371551	2.45056
RNAseq	Whole Blood	Day -7	gene23764 (MAFF)	0.316556	3.29326	2.521	0.014301	0.371551	2.44961
RNAseq	Whole Blood	Day -7	gene114783 (LMTK3)	-0.360082	3.4192	-2.53491	0.0143515	0.371551	-2.44834
RNAseq	Whole Blood	Day -7	gene152579 (SCFD2)	0.280497	4.00491	2.51406	0.0145022	0.371551	2.44458
RNAseq	Whole Blood	Day -7	gene29940 (DSE)	0.234138	5.4526	2.51589	0.0145295	0.371551	2.4439
RNAseq	Whole Blood	Day -7	gene6314 (ATXN7)	-0.177207	6.88957	-2.51861	0.0145396	0.371551	-2.44365
RNAseq	Whole Blood	Day -7	gene100528064 (NEDD8-MDP1)	0.123517	6.24663	2.51629	0.0145734	0.371551	2.44281
RNAseq	Whole Blood	Day -7	gene7094 (TLN1)	0.133331	11.0962	2.51417	0.0146033	0.371551	2.44207
RNAseq	Whole Blood	Day -7	gene5504 (PPP1R2)	-0.175863	5.89345	-2.50912	0.0146877	0.371551	-2.43999
RNAseq	Whole Blood	Day -7	gene2258 (FGF13)	-1.58907	-1.15689	-2.50988	0.0147352	0.371551	-2.43882
RNAseq	Whole Blood	Day -7	gene125150 (ZSWIM7)	0.191926	4.08831	2.51052	0.0147515	0.371551	2.43842
RNAseq	Whole Blood	Day -7	gene4124 (MAN2A1)	-0.143419	5.89074	-2.50924	0.0147636	0.371551	-2.43813
RNAseq	Whole Blood	Day -7	gene8027 (STAM)	-0.180393	4.50957	-2.5081	0.0148182	0.371551	-2.43679
RNAseq	Whole Blood	Day -7	gene2950 (GSTP1)	0.304372	7.26483	2.50988	0.0148247	0.371551	2.43663
RNAseq	Whole Blood	Day -7	gene26017 (FAM32A)	0.103521	6.7798	2.5085	0.014828	0.371551	2.43655
RNAseq	Whole Blood	Day -7	gene64895 (PAPOLG)	-0.113677	5.41915	-2.50856	0.0148583	0.371551	-2.43582
RNAseq	Whole Blood	Day -7	gene79722 (ANKRD55)	-0.570963	3.01321	-2.50794	0.0148948	0.371551	-2.43493
RNAseq	Whole Blood	Day -7	gene4684 (NCAM1)	0.64766	4.60797	2.50208	0.0150208	0.371551	2.43188
RNAseq	Whole Blood	Day -7	gene2308 (FOXO1)	-0.200736	6.45744	-2.50309	0.0150275	0.371551	-2.43172
RNAseq	Whole Blood	Day -7	gene219855 (SLC37A2)	0.385867	5.84849	2.50003	0.0150745	0.371551	2.43058
RNAseq	Whole Blood	Day -7	gene692099 (FAM86DP)	-0.514251	2.08125	-2.49571	0.0152011	0.371551	-2.42755
RNAseq	Whole Blood	Day -7	gene25766 (PRPF40B)	-0.311339	2.48157	-2.49915	0.0152467	0.371551	-2.42646
RNAseq	Whole Blood	Day -7	gene90853 (SPOCD1)	0.816033	2.57112	2.49561	0.0152504	0.371551	2.42638
RNAseq	Whole Blood	Day -7	gene83481 (EPPK1)	-0.640064	2.88268	-2.50999	0.0152584	0.371551	-2.42619
RNAseq	Whole Blood	Day -7	gene23475 (QPRT)	0.253606	5.92307	2.49661	0.0153135	0.371551	2.42488
RNAseq	Whole Blood	Day -7	gene302 (ANXA2)	0.331863	8.14698	2.49495	0.0153408	0.371551	2.42423
RNAseq	Whole Blood	Day -7	gene7416 (VDAC1)	0.197358	5.74837	2.49485	0.0153713	0.371551	2.42351
RNAseq	Whole Blood	Day -7	gene5771 (PTPN2)	0.132022	5.66078	2.49356	0.0153722	0.371551	2.42349
RNAseq	Whole Blood	Day -7	gene440482 (ANKRD20A5P)	-0.590941	0.938175	-2.49126	0.0153754	0.371551	-2.42341
RNAseq	Whole Blood	Day -7	gene55122 (AKIRIN2)	-0.101781	6.59686	-2.49623	0.0154381	0.37209	-2.42194
RNAseq	Whole Blood	Day -7	gene29841 (GRHL1)	0.929486	0.811159	2.49488	0.0155421	0.373434	2.41949
RNAseq	Whole Blood	Day -7	gene5148 (PDE6G)	0.445797	1.74763	2.49992	0.0156015	0.373434	2.41811
RNAseq	Whole Blood	Day -7	gene8994 (LIMD1)	0.19518	6.27892	2.4881	0.0156155	0.373434	2.41778
RNAseq	Whole Blood	Day -7	gene259283 (MDS2)	-0.563367	1.90491	-2.4839	0.015667	0.373694	-2.41658
RNAseq	Whole Blood	Day -7	gene10437 (IFI30)	0.295754	9.3404	2.47738	0.0160398	0.377901	2.40801
RNAseq	Whole Blood	Day -7	gene22880 (MORC2)	-0.156459	5.96109	-2.47693	0.0160489	0.377901	-2.4078
RNAseq	Whole Blood	Day -7	gene3383 (ICAM1)	0.23128	6.12123	2.47602	0.0160648	0.377901	2.40744
RNAseq	Whole Blood	Day -7	gene7536 (SF1)	-0.0822976	8.983	-2.47536	0.0161168	0.377901	-2.40626
RNAseq	Whole Blood	Day -7	gene9510 (ADAMTS1)	0.675152	2.6689	2.47559	0.0161596	0.377901	2.40529
RNAseq	Whole Blood	Day -7	gene10326 (SIRPB1)	0.424879	8.32314	2.47079	0.0162564	0.377901	2.40311
RNAseq	Whole Blood	Day -7	gene11156 (PTP4A3)	0.390658	4.40362	2.47247	0.0162594	0.377901	2.40304
RNAseq	Whole Blood	Day -7	gene7041 (TGFB1I1)	0.639476	1.23421	2.48126	0.0162761	0.377901	2.40266
RNAseq	Whole Blood	Day -7	gene54904 (NSD3)	-0.12241	7.53349	-2.47201	0.0162924	0.377901	-2.4023
RNAseq	Whole Blood	Day -7	gene388325 (SCIMP)	0.333156	6.40734	2.47054	0.0163528	0.377901	2.40095
RNAseq	Whole Blood	Day -7	gene22866 (CNKSR2)	-0.429475	1.71626	-2.46699	0.0163564	0.377901	-2.40086
RNAseq	Whole Blood	Day -7	gene89796 (NAV1)	0.34434	3.73417	2.46652	0.0163759	0.377901	2.40043
RNAseq	Whole Blood	Day -7	gene23142 (DCUN1D4)	-0.230562	3.3056	-2.47485	0.0164066	0.377901	-2.39974
RNAseq	Whole Blood	Day -7	gene55020 (TTC38)	0.544051	5.54188	2.46588	0.0164481	0.377901	2.39882
RNAseq	Whole Blood	Day -7	gene683 (BST1)	0.182436	6.83565	2.46332	0.0165983	0.377901	2.39549
RNAseq	Whole Blood	Day -7	gene23129 (PLXND1)	0.369692	7.36638	2.46351	0.0166075	0.377901	2.39528
RNAseq	Whole Blood	Day -7	gene3090 (HIC1)	0.511796	2.89874	2.46292	0.0166482	0.377901	2.39439
RNAseq	Whole Blood	Day -7	gene9524 (TECR)	-0.114586	5.91278	-2.45941	0.0166739	0.377901	-2.39382
RNAseq	Whole Blood	Day -7	gene90952 (ESAM)	0.488134	3.99134	2.4621	0.0166774	0.377901	2.39374
RNAseq	Whole Blood	Day -7	gene57126 (CD177)	-2.16939	1.61498	-2.4582	0.0167253	0.377901	-2.39269
RNAseq	Whole Blood	Day -7	gene3611 (ILK)	0.15041	7.30133	2.45958	0.0167411	0.377901	2.39235
RNAseq	Whole Blood	Day -7	gene5165 (PDK3)	-0.143386	6.54726	-2.4599	0.0167464	0.377901	-2.39223
RNAseq	Whole Blood	Day -7	gene1521 (CTSW)	0.564543	7.35365	2.45808	0.0168211	0.37866	2.39059
RNAseq	Whole Blood	Day -7	gene101928893 (LOC101928893)	-1.12898	0.460102	-2.45171	0.0170026	0.38095	-2.38665
RNAseq	Whole Blood	Day -7	gene4779 (NFE2L1)	0.0942973	7.2511	2.45465	0.0170056	0.38095	2.38659
RNAseq	Whole Blood	Day -7	gene9379 (NRXN2)	0.903059	0.197318	2.47245	0.0171123	0.38241	2.38429
RNAseq	Whole Blood	Day -7	gene387521 (TMEM189)	0.154405	5.12624	2.44843	0.0172257	0.383493	2.38185
RNAseq	Whole Blood	Day -7	gene54863 (TOR4A)	0.19778	6.08975	2.44849	0.0172441	0.383493	2.38146
RNAseq	Whole Blood	Day -7	gene23252 (OTUD3)	-0.219583	3.81648	-2.44413	0.0173315	0.384509	-2.3796
RNAseq	Whole Blood	Day -7	gene79932 (KIAA0319L)	-0.173979	7.07499	-2.445	0.0174009	0.385121	-2.37812
RNAseq	Whole Blood	Day -7	gene23484 (LEPROTL1)	-0.183589	6.56935	-2.44616	0.0175055	0.385609	-2.37591
RNAseq	Whole Blood	Day -7	gene28912 (IGKV3-20)	0.738332	5.07269	2.442	0.0175344	0.385609	2.37531
RNAseq	Whole Blood	Day -7	gene646396 (REREP3)	0.89074	0.91144	2.45251	0.0175731	0.385609	2.37449
RNAseq	Whole Blood	Day -7	gene26037 (SIPA1L1)	-0.177092	7.40111	-2.4434	0.0176255	0.385609	-2.37339
RNAseq	Whole Blood	Day -7	gene55593 (OTUD5)	-0.105558	7.52237	-2.44003	0.0176757	0.385609	-2.37234
RNAseq	Whole Blood	Day -7	gene83641 (FAM107B)	-0.112772	7.60299	-2.43677	0.0177155	0.385609	-2.37151
RNAseq	Whole Blood	Day -7	gene6631 (SNRPC)	0.1528	5.08881	2.43543	0.0177161	0.385609	2.3715
RNAseq	Whole Blood	Day -7	gene9265 (CYTH3)	0.293302	4.49095	2.43229	0.0179656	0.388969	2.36633
RNAseq	Whole Blood	Day -7	gene4713 (NDUFB7)	0.147433	5.36148	2.43126	0.0180088	0.388969	2.36544
RNAseq	Whole Blood	Day -7	gene84525 (HOPX)	0.488855	4.48443	2.42928	0.0180556	0.388969	2.36448
RNAseq	Whole Blood	Day -7	gene26235 (FBXL4)	0.185856	3.79059	2.42761	0.0180683	0.388969	2.36422
RNAseq	Whole Blood	Day -7	gene11314 (CD300A)	0.257357	7.99591	2.42957	0.0180818	0.388969	2.36394
RNAseq	Whole Blood	Day -7	gene3983 (ABLIM1)	-0.28655	7.56183	-2.42322	0.0183432	0.390224	-2.35862
RNAseq	Whole Blood	Day -7	gene23195 (MDN1)	-0.192544	6.80093	-2.42562	0.0184335	0.390224	-2.35679
RNAseq	Whole Blood	Day -7	gene85001 (MGC16275)	0.327261	2.36372	2.42338	0.0184368	0.390224	2.35673
RNAseq	Whole Blood	Day -7	gene28984 (RGCC)	-0.302171	5.00216	-2.42587	0.0184701	0.390224	-2.35606
RNAseq	Whole Blood	Day -7	gene1524 (CX3CR1)	0.430103	8.3307	2.41983	0.0184871	0.390224	2.35572
RNAseq	Whole Blood	Day -7	gene50804 (MYEF2)	-0.586535	2.52169	-2.42065	0.0184905	0.390224	-2.35565
RNAseq	Whole Blood	Day -7	gene8863 (PER3)	0.361857	3.18646	2.41859	0.0185874	0.390224	2.3537
RNAseq	Whole Blood	Day -7	gene7184 (HSP90B1)	0.163657	8.39982	2.41672	0.0186658	0.390224	2.35214
RNAseq	Whole Blood	Day -7	gene124401 (ANKS3)	-0.202405	3.56552	-2.41506	0.0187505	0.390224	-2.35045
RNAseq	Whole Blood	Day -7	gene100132247 (NPIPB5)	-0.445575	5.65142	-2.41637	0.0187676	0.390224	-2.35012
RNAseq	Whole Blood	Day -7	gene6322 (SCML1)	-0.501178	2.88752	-2.46102	0.0187984	0.390224	-2.3495
RNAseq	Whole Blood	Day -7	gene54732 (TMED9)	0.154832	6.57921	2.41344	0.0188477	0.390224	2.34853
RNAseq	Whole Blood	Day -7	gene1731 (SEPTIN1)	-0.139977	7.10196	-2.41391	0.0188592	0.390224	-2.3483
RNAseq	Whole Blood	Day -7	gene3738 (KCNA3)	-0.19687	6.42133	-2.41322	0.01886	0.390224	-2.34829
RNAseq	Whole Blood	Day -7	gene472 (ATM)	-0.168046	8.50186	-2.41436	0.0188786	0.390224	-2.34792
RNAseq	Whole Blood	Day -7	gene2186 (BPTF)	-0.100756	7.8544	-2.41458	0.0189264	0.390224	-2.34698
RNAseq	Whole Blood	Day -7	gene4815 (NINJ2)	0.312993	4.44127	2.41138	0.018931	0.390224	2.34689
RNAseq	Whole Blood	Day -7	gene146439 (BICDL2)	-1.21606	1.45657	-2.42062	0.0189378	0.390224	-2.34675
RNAseq	Whole Blood	Day -7	gene28874 (IGKV3D-20)	0.925418	0.914081	2.40842	0.0190447	0.390224	2.34465
RNAseq	Whole Blood	Day -7	gene9761 (MLEC)	0.177516	7.0664	2.40856	0.0190548	0.390224	2.34446
RNAseq	Whole Blood	Day -7	gene8655 (DYNLL1)	0.175882	6.04137	2.40713	0.0191275	0.390224	2.34304
RNAseq	Whole Blood	Day -7	gene51226 (COPZ2)	0.590525	0.57174	2.40177	0.0192773	0.390224	2.34012
RNAseq	Whole Blood	Day -7	gene64747 (MFSD1)	0.227966	6.63138	2.40431	0.0192778	0.390224	2.34012
RNAseq	Whole Blood	Day -7	gene10109 (ARPC2)	0.107507	9.64059	2.40393	0.0192864	0.390224	2.33995
RNAseq	Whole Blood	Day -7	gene64979 (MRPL36)	0.209676	3.21156	2.39925	0.0193989	0.390224	2.33778
RNAseq	Whole Blood	Day -7	gene57690 (TNRC6C)	-0.145745	6.83999	-2.40287	0.0194574	0.390224	-2.33665
RNAseq	Whole Blood	Day -7	gene84516 (DCTN5)	-0.252545	5.80175	-2.39896	0.0195281	0.390224	-2.33529
RNAseq	Whole Blood	Day -7	gene10140 (TOB1)	-0.160563	6.12226	-2.39777	0.0195342	0.390224	-2.33518
RNAseq	Whole Blood	Day -7	gene23295 (MGRN1)	-0.272929	7.78913	-2.39776	0.0195949	0.390224	-2.33402
RNAseq	Whole Blood	Day -7	gene284802 (FRG1BP)	-0.460382	3.78842	-2.39431	0.0196393	0.390224	-2.33317
RNAseq	Whole Blood	Day -7	gene390937 (ERFL)	-0.50379	1.54438	-2.44426	0.0196771	0.390224	-2.33245
RNAseq	Whole Blood	Day -7	gene2268 (FGR)	0.177312	9.84868	2.39379	0.0197368	0.390224	2.33131
RNAseq	Whole Blood	Day -7	gene5683 (PSMA2)	0.146132	5.6231	2.39136	0.0197845	0.390224	2.33041
RNAseq	Whole Blood	Day -7	gene51092 (SIDT2)	0.401986	6.81475	2.39326	0.0198074	0.390224	2.32998
RNAseq	Whole Blood	Day -7	gene23178 (PASK)	-0.372793	5.22702	-2.38984	0.0198597	0.390224	-2.32899
RNAseq	Whole Blood	Day -7	gene26155 (NOC2L)	0.129896	6.12336	2.38985	0.0199759	0.390224	2.3268
RNAseq	Whole Blood	Day -7	gene9757 (KMT2B)	-0.104466	7.9525	-2.39098	0.0199879	0.390224	-2.32657
RNAseq	Whole Blood	Day -7	gene23067 (SETD1B)	-0.124168	8.13806	-2.39038	0.0200198	0.390224	-2.32598
RNAseq	Whole Blood	Day -7	gene85027 (SMIM3)	0.253264	4.30367	2.38898	0.020031	0.390224	2.32577
RNAseq	Whole Blood	Day -7	gene9710 (KIAA0355)	-0.235383	4.5105	-2.3861	0.0200455	0.390224	-2.3255
RNAseq	Whole Blood	Day -7	gene56985 (ADPRM)	-0.260744	3.13948	-2.38885	0.0200507	0.390224	-2.3254
RNAseq	Whole Blood	Day -7	gene27185 (DISC1)	0.285201	4.93879	2.39073	0.0200683	0.390224	2.32507
RNAseq	Whole Blood	Day -7	gene81533 (ITFG1)	0.148351	5.00723	2.38671	0.0201001	0.390224	2.32447
RNAseq	Whole Blood	Day -7	gene28611 (TRBV5-4)	-0.495999	1.76906	-2.38639	0.0201078	0.390224	-2.32433
RNAseq	Whole Blood	Day -7	gene11282 (MGAT4B)	0.198638	6.50183	2.38945	0.020152	0.390224	2.32351
RNAseq	Whole Blood	Day -7	gene7739 (ZNF185)	0.39559	6.62387	2.38485	0.0201672	0.390224	2.32322
RNAseq	Whole Blood	Day -7	gene509 (ATP5F1C)	0.166153	5.87473	2.38334	0.0201831	0.390224	2.32293
RNAseq	Whole Blood	Day -7	gene5199 (CFP)	0.194783	8.28962	2.38619	0.0202242	0.390224	2.32216
RNAseq	Whole Blood	Day -7	gene57134 (MAN1C1)	-0.38402	5.07582	-2.3853	0.020266	0.390224	-2.32139
RNAseq	Whole Blood	Day -7	gene5887 (RAD23B)	0.0874647	6.89362	2.38549	0.0203129	0.390224	2.32052
RNAseq	Whole Blood	Day -7	gene4660 (PPP1R12B)	-0.246814	6.83861	-2.38559	0.0203344	0.390224	-2.32012
RNAseq	Whole Blood	Day -7	gene65260 (COA7)	0.333103	2.31602	2.38121	0.0203606	0.390224	2.31964
RNAseq	Whole Blood	Day -7	gene4052 (LTBP1)	0.592191	3.95996	2.38083	0.0204895	0.390224	2.31726
RNAseq	Whole Blood	Day -7	gene6727 (SRP14)	0.114753	7.36633	2.38904	0.0205037	0.390224	2.317
RNAseq	Whole Blood	Day -7	gene5879 (RAC1)	0.130611	7.7694	2.37924	0.0205062	0.390224	2.31695
RNAseq	Whole Blood	Day -7	gene84967 (LSM10)	0.108924	5.57557	2.38397	0.0205136	0.390224	2.31682
RNAseq	Whole Blood	Day -7	gene2923 (PDIA3)	0.166787	8.07276	2.37612	0.0206641	0.391952	2.31407
RNAseq	Whole Blood	Day -7	gene375033 (PEAR1)	0.511309	4.00908	2.37946	0.0207098	0.391952	2.31323
RNAseq	Whole Blood	Day -7	gene83700 (JAM3)	0.416797	3.41958	2.37375	0.0207321	0.391952	2.31283
RNAseq	Whole Blood	Day -7	gene57463 (AMIGO1)	-0.265771	4.68476	-2.37246	0.0208576	0.393516	-2.31055
RNAseq	Whole Blood	Day -7	gene23112 (TNRC6B)	-0.112614	7.73955	-2.36858	0.0209361	0.393772	-2.30913
RNAseq	Whole Blood	Day -7	gene81839 (VANGL1)	0.357898	2.79347	2.36988	0.0209842	0.393772	2.30827
RNAseq	Whole Blood	Day -7	gene3674 (ITGA2B)	0.746439	6.67039	2.36829	0.0210721	0.393772	2.30669
RNAseq	Whole Blood	Day -7	gene51294 (PCDH12)	0.68185	1.01873	2.36652	0.0211705	0.393772	2.30493
RNAseq	Whole Blood	Day -7	gene10975 (UQCR11)	0.143366	6.51359	2.36603	0.0211796	0.393772	2.30477
RNAseq	Whole Blood	Day -7	gene3987 (LIMS1)	0.246561	6.69522	2.36562	0.0211941	0.393772	2.30451
RNAseq	Whole Blood	Day -7	gene6666 (SOX12)	-0.274916	4.07033	-2.36564	0.0212115	0.393772	-2.3042
RNAseq	Whole Blood	Day -7	gene100130872 (LOC100130872)	0.496057	3.46324	2.36574	0.0212133	0.393772	2.30417
RNAseq	Whole Blood	Day -7	gene353376 (TICAM2)	0.253995	4.1832	2.363	0.0213473	0.395461	2.30179
RNAseq	Whole Blood	Day -7	gene117144 (CATSPER1)	0.388609	2.64278	2.43443	0.0214351	0.395955	2.30023
RNAseq	Whole Blood	Day -7	gene9391 (CIAO1)	0.0891739	6.73486	2.36788	0.021478	0.395955	2.29947
RNAseq	Whole Blood	Day -7	gene9818 (NUP58)	-0.115189	5.7246	-2.35778	0.0215029	0.395955	-2.29904
RNAseq	Whole Blood	Day -7	gene100131827 (ZNF717)	-0.299796	2.64345	-2.35727	0.0216022	0.396925	-2.29729
RNAseq	Whole Blood	Day -7	gene25865 (PRKD2)	-0.193902	8.09532	-2.35721	0.0216418	0.396925	-2.2966
RNAseq	Whole Blood	Day -7	gene2017 (CTTN)	0.495408	5.15494	2.35346	0.0217724	0.397116	2.29432
RNAseq	Whole Blood	Day -7	gene101927780 (LINC01303)	-0.818785	0.337435	-2.35393	0.0217928	0.397116	-2.29396
RNAseq	Whole Blood	Day -7	gene158405 (KIAA1958)	-0.340249	2.48847	-2.35376	0.0218322	0.397116	-2.29328
RNAseq	Whole Blood	Day -7	gene57677 (ZFP14)	-0.16885	4.08283	-2.35041	0.0218969	0.397116	-2.29215
RNAseq	Whole Blood	Day -7	gene9184 (BUB3)	-0.115756	5.99293	-2.3499	0.021925	0.397116	-2.29167
RNAseq	Whole Blood	Day -7	gene83742 (MARVELD1)	0.525505	4.25194	2.35328	0.0219284	0.397116	2.29161
RNAseq	Whole Blood	Day -7	gene7009 (TMBIM6)	0.0786051	9.45044	2.35312	0.0219542	0.397116	2.29116
RNAseq	Whole Blood	Day -7	gene347735 (SERINC2)	-0.915406	2.40441	-2.34702	0.0221832	0.399752	-2.28722
RNAseq	Whole Blood	Day -7	gene377677 (CA13)	0.380437	1.09201	2.34508	0.0221867	0.399752	2.28716
RNAseq	Whole Blood	Day -7	gene5119 (CHMP1A)	0.108426	6.8369	2.34451	0.0223398	0.40145	2.28454
RNAseq	Whole Blood	Day -7	gene374872 (PEAK3)	-0.205625	5.56174	-2.34295	0.0224297	0.40145	-2.28301
RNAseq	Whole Blood	Day -7	gene8760 (CDS2)	-0.181499	7.28235	-2.34173	0.0224901	0.40145	-2.28199
RNAseq	Whole Blood	Day -7	gene10105 (PPIF)	0.259318	6.29425	2.34161	0.022492	0.40145	2.28195
RNAseq	Whole Blood	Day -7	gene7461 (CLIP2)	0.250986	5.20714	2.34611	0.0225022	0.40145	2.28178
RNAseq	Whole Blood	Day -7	gene1727 (CYB5R3)	0.135015	7.3051	2.34911	0.0225426	0.40145	2.2811
RNAseq	Whole Blood	Day -7	gene9737 (GPRASP1)	-0.347882	5.06927	-2.33641	0.0226644	0.402805	-2.27904
RNAseq	Whole Blood	Day -7	gene9093 (DNAJA3)	-0.161148	4.39124	-2.33697	0.0227062	0.402805	-2.27834
RNAseq	Whole Blood	Day -7	gene3707 (ITPKB)	-0.1157	7.90704	-2.33635	0.0227802	0.403342	-2.2771
RNAseq	Whole Blood	Day -7	gene11021 (RAB35)	0.0856632	6.87372	2.3339	0.022935	0.404829	2.27452
RNAseq	Whole Blood	Day -7	gene55347 (ABHD10)	0.141461	4.36526	2.32995	0.0230264	0.404829	2.273
RNAseq	Whole Blood	Day -7	gene646719 (NIPBL-DT)	-0.203847	3.55193	-2.32898	0.0230811	0.404829	-2.27209
RNAseq	Whole Blood	Day -7	gene5933 (RBL1)	-0.169039	4.04102	-2.33113	0.0230907	0.404829	-2.27193
RNAseq	Whole Blood	Day -7	gene94274 (PPP1R14A)	0.42004	1.89121	2.33094	0.0231018	0.404829	2.27175
RNAseq	Whole Blood	Day -7	gene57104 (PNPLA2)	-0.163842	8.07828	-2.32857	0.023259	0.404829	-2.26915
RNAseq	Whole Blood	Day -7	gene81 (ACTN4)	0.111686	9.02898	2.32882	0.0232667	0.404829	2.26903
RNAseq	Whole Blood	Day -7	gene58484 (NLRC4)	0.23025	5.55572	2.32853	0.0232743	0.404829	2.2689
RNAseq	Whole Blood	Day -7	gene642846 (LOC642846)	-0.736845	2.71906	-2.33024	0.0232815	0.404829	-2.26878
RNAseq	Whole Blood	Day -7	gene100130231 (LINC00861)	-0.255053	7.14622	-2.32663	0.0233612	0.404829	-2.26748
RNAseq	Whole Blood	Day -7	gene389641 (LOC389641)	-0.370465	2.21431	-2.32643	0.0233846	0.404829	-2.26709
RNAseq	Whole Blood	Day -7	gene8844 (KSR1)	0.298883	6.60701	2.32469	0.0234449	0.404829	2.26611
RNAseq	Whole Blood	Day -7	gene27333 (GOLIM4)	0.282216	3.92695	2.32472	0.0234784	0.404829	2.26556
RNAseq	Whole Blood	Day -7	gene444 (ASPH)	0.293547	4.61335	2.32297	0.023507	0.404829	2.26509
RNAseq	Whole Blood	Day -7	gene6403 (SELP)	0.467431	3.84764	2.32768	0.02358	0.404829	2.2639
RNAseq	Whole Blood	Day -7	gene115704 (EVI5L)	0.154006	4.54708	2.32007	0.0235897	0.404829	2.26375
RNAseq	Whole Blood	Day -7	gene221914 (GPC2)	-0.402567	2.09997	-2.3324	0.0236117	0.404829	-2.26339
RNAseq	Whole Blood	Day -7	gene6237 (RRAS)	0.30858	4.15482	2.32105	0.0237508	0.406381	2.26114
RNAseq	Whole Blood	Day -7	gene6978 (TRGV5)	-1.24177	0.289778	-2.32094	0.0237905	0.406381	-2.2605
RNAseq	Whole Blood	Day -7	gene51348 (KLRF1)	0.621834	4.3616	2.31769	0.0239014	0.406999	2.25871
RNAseq	Whole Blood	Day -7	gene9784 (SNX17)	0.15033	6.94808	2.31725	0.0239497	0.406999	2.25793
RNAseq	Whole Blood	Day -7	gene6238 (RRBP1)	0.155121	6.85449	2.31838	0.0239593	0.406999	2.25778
RNAseq	Whole Blood	Day -7	gene5729 (PTGDR)	0.506069	3.72167	2.31724	0.0240801	0.408005	2.25585
RNAseq	Whole Blood	Day -7	gene11320 (MGAT4A)	-0.159175	6.89995	-2.31342	0.0241635	0.408005	-2.25452
RNAseq	Whole Blood	Day -7	gene149111 (CNIH3)	0.48782	1.12894	2.31078	0.024213	0.408005	2.25373
RNAseq	Whole Blood	Day -7	gene126364 (LRRC25)	0.196218	8.43267	2.31111	0.0242484	0.408005	2.25317
RNAseq	Whole Blood	Day -7	gene197257 (LDHD)	0.722907	1.13225	2.31317	0.0242514	0.408005	2.25312
RNAseq	Whole Blood	Day -7	gene130916 (MTERF4)	-0.210916	5.78673	-2.31134	0.0242937	0.408005	-2.25245
RNAseq	Whole Blood	Day -7	gene157285 (PRAG1)	-0.228723	5.4108	-2.3097	0.0243288	0.408005	-2.2519
RNAseq	Whole Blood	Day -7	gene11027 (LILRA2)	0.242942	7.11404	2.30585	0.0245172	0.409411	2.24893
RNAseq	Whole Blood	Day -7	gene3281 (HSBP1)	0.165972	5.59234	2.30774	0.0245398	0.409411	2.24857
RNAseq	Whole Blood	Day -7	gene729178 (STXBP5-AS1)	-0.450926	0.98217	-2.30742	0.0245837	0.409411	-2.24788
RNAseq	Whole Blood	Day -7	gene2323 (FLT3LG)	-0.217379	6.35627	-2.3047	0.0246076	0.409411	-2.24751
RNAseq	Whole Blood	Day -7	gene8292 (COLQ)	0.528492	4.02099	2.30443	0.0246712	0.409411	2.24651
RNAseq	Whole Blood	Day -7	gene757 (TMEM50B)	0.209692	3.7674	2.30293	0.0247452	0.409411	2.24536
RNAseq	Whole Blood	Day -7	gene55361 (PI4K2A)	0.159996	4.85113	2.30208	0.0248109	0.409411	2.24433
RNAseq	Whole Blood	Day -7	gene136227 (COL26A1)	1.33045	-0.916363	2.29927	0.0248166	0.409411	2.24425
RNAseq	Whole Blood	Day -7	gene105371932 (LOC105371932)	-0.333163	1.72096	-2.29846	0.0248655	0.409411	-2.24349
RNAseq	Whole Blood	Day -7	gene25840 (METTL7A)	0.285057	6.47379	2.29739	0.0251172	0.409411	2.2396
RNAseq	Whole Blood	Day -7	gene403323 (LERFS)	2.41768	-1.53378	2.29583	0.0251186	0.409411	2.23957
RNAseq	Whole Blood	Day -7	gene196883 (ADCY4)	-0.220725	3.63004	-2.29379	0.0251491	0.409411	-2.23911
RNAseq	Whole Blood	Day -7	gene11182 (SLC2A6)	0.298052	5.35116	2.29534	0.0251586	0.409411	2.23896
RNAseq	Whole Blood	Day -7	gene284013 (VMO1)	1.05395	0.46549	2.29945	0.0251871	0.409411	2.23852
RNAseq	Whole Blood	Day -7	gene3655 (ITGA6)	-0.264937	6.3595	-2.29473	0.0251874	0.409411	-2.23852
RNAseq	Whole Blood	Day -7	gene4040 (LRP6)	-0.594083	1.77633	-2.29637	0.0252018	0.409411	-2.23829
RNAseq	Whole Blood	Day -7	gene79786 (KLHL36)	-0.124673	6.61714	-2.29501	0.0253237	0.409411	-2.23643
RNAseq	Whole Blood	Day -7	gene145567 (TTC7B)	0.435046	3.35702	2.2958	0.0253534	0.409411	2.23597
RNAseq	Whole Blood	Day -7	gene1072 (CFL1)	0.106537	9.9628	2.29684	0.0254042	0.409411	2.2352
RNAseq	Whole Blood	Day -7	gene9470 (EIF4E2)	0.113749	6.57525	2.29197	0.0254054	0.409411	2.23518
RNAseq	Whole Blood	Day -7	gene140885 (SIRPA)	0.178365	8.92812	2.29078	0.0254249	0.409411	2.23488
RNAseq	Whole Blood	Day -7	gene644215 (LOC644215)	-0.36635	1.94273	-2.29081	0.0254801	0.409411	-2.23404
RNAseq	Whole Blood	Day -7	gene5256 (PHKA2)	-0.149036	6.09785	-2.29196	0.0255198	0.409411	-2.23344
RNAseq	Whole Blood	Day -7	gene23534 (TNPO3)	-0.119532	6.67901	-2.28926	0.0255353	0.409411	-2.23321
RNAseq	Whole Blood	Day -7	gene747 (DAGLA)	0.399747	3.02372	2.28833	0.0256054	0.409411	2.23214
RNAseq	Whole Blood	Day -7	gene4179 (CD46)	-0.141468	8.19392	-2.28888	0.0256159	0.409411	-2.23199
RNAseq	Whole Blood	Day -7	gene64788 (LMF1)	-0.324982	4.37969	-2.28881	0.0256352	0.409411	-2.23169
RNAseq	Whole Blood	Day -7	gene5792 (PTPRF)	0.469291	1.67588	2.2849	0.0256967	0.409411	2.23076
RNAseq	Whole Blood	Day -7	gene338339 (CLEC4D)	-0.488607	3.75263	-2.28862	0.0257149	0.409411	-2.23049
RNAseq	Whole Blood	Day -7	gene57143 (ADCK1)	0.335259	2.96521	2.28529	0.0257466	0.409411	2.23001
RNAseq	Whole Blood	Day -7	gene9935 (MAFB)	0.384682	6.39291	2.28484	0.0258145	0.409581	2.22899
RNAseq	Whole Blood	Day -7	gene55578 (SUPT20H)	-0.133298	6.54058	-2.28423	0.0258467	0.409581	-2.22851
RNAseq	Whole Blood	Day -7	gene151742 (PPM1L)	0.331387	4.51506	2.28407	0.025917	0.409581	2.22745
RNAseq	Whole Blood	Day -7	gene4054 (LTBP3)	-0.339512	6.92423	-2.28303	0.0259352	0.409581	-2.22718
RNAseq	Whole Blood	Day -7	gene7185 (TRAF1)	-0.198427	6.12688	-2.28131	0.0260541	0.410389	-2.2254
RNAseq	Whole Blood	Day -7	gene9214 (FCMR)	-0.191783	8.41824	-2.28005	0.0260874	0.410389	-2.22491
RNAseq	Whole Blood	Day -7	gene57010 (CABP4)	0.449077	1.65267	2.28251	0.0261201	0.410389	2.22442
RNAseq	Whole Blood	Day -7	gene53339 (BTBD1)	0.11597	5.54986	2.27443	0.0263549	0.410627	2.22094
RNAseq	Whole Blood	Day -7	gene5479 (PPIB)	0.146704	7.58309	2.27583	0.0263648	0.410627	2.2208
RNAseq	Whole Blood	Day -7	gene100303453 (TSNAX-DISC1)	0.183992	5.62911	2.27356	0.0264104	0.410627	2.22012
RNAseq	Whole Blood	Day -7	gene26009 (ZZZ3)	-0.135493	5.10299	-2.27659	0.0264441	0.410627	-2.21963
RNAseq	Whole Blood	Day -7	gene374383 (NCR3LG1)	0.408084	2.05508	2.27511	0.026472	0.410627	2.21922
RNAseq	Whole Blood	Day -7	gene6988 (TCTA)	0.137547	5.10008	2.27857	0.0265339	0.410627	2.21831
RNAseq	Whole Blood	Day -7	gene51310 (SLC22A17)	-0.471739	2.23649	-2.27161	0.0265351	0.410627	-2.21829
RNAseq	Whole Blood	Day -7	gene57198 (ATP8B2)	-0.153007	7.62411	-2.27189	0.0265777	0.410627	-2.21766
RNAseq	Whole Blood	Day -7	gene83692 (CD99L2)	0.195667	5.38303	2.2712	0.0266695	0.410627	2.21632
RNAseq	Whole Blood	Day -7	gene5795 (PTPRJ)	0.143883	8.98101	2.27098	0.0267183	0.410627	2.21561
RNAseq	Whole Blood	Day -7	gene5724 (PTAFR)	0.145546	9.1123	2.2702	0.0267275	0.410627	2.21547
RNAseq	Whole Blood	Day -7	gene84836 (ABHD14B)	-0.14891	5.83942	-2.28472	0.026747	0.410627	-2.21519
RNAseq	Whole Blood	Day -7	gene4983 (OPHN1)	0.482403	1.2762	2.26778	0.0267809	0.410627	2.2147
RNAseq	Whole Blood	Day -7	gene10432 (RBM14)	-0.12564	6.5147	-2.26828	0.0268438	0.410627	-2.21378
RNAseq	Whole Blood	Day -7	gene2064 (ERBB2)	0.505547	4.21252	2.26734	0.0268935	0.410627	2.21306
RNAseq	Whole Blood	Day -7	gene387 (RHOA)	0.0895542	9.49761	2.26925	0.0269133	0.410627	2.21277
RNAseq	Whole Blood	Day -7	gene2053 (EPHX2)	-0.459284	4.15226	-2.26675	0.0269533	0.410627	-2.21219
RNAseq	Whole Blood	Day -7	gene113263 (GLCCI1)	-0.194487	5.02228	-2.26655	0.0270048	0.410627	-2.21145
RNAseq	Whole Blood	Day -7	gene9720 (CCDC144A)	-1.85739	-1.1046	-2.27732	0.0270193	0.410627	-2.21124
RNAseq	Whole Blood	Day -7	gene6532 (SLC6A4)	0.733499	0.787184	2.27205	0.0270272	0.410627	2.21112
RNAseq	Whole Blood	Day -7	gene10653 (SPINT2)	0.189794	6.02387	2.26262	0.0271158	0.41068	2.20985
RNAseq	Whole Blood	Day -7	gene23306 (NEMP1)	-0.207999	4.37038	-2.26396	0.0271695	0.41068	-2.20907
RNAseq	Whole Blood	Day -7	gene58475 (MS4A7)	0.489889	6.09483	2.26217	0.027229	0.41068	2.20822
RNAseq	Whole Blood	Day -7	gene64866 (CDCP1)	0.588056	0.260025	2.26309	0.0272437	0.41068	2.20801
RNAseq	Whole Blood	Day -7	gene6118 (RPA2)	0.155865	6.19795	2.2617	0.0272538	0.41068	2.20786
RNAseq	Whole Blood	Day -7	gene79048 (SECISBP2)	-0.115783	6.5604	-2.26217	0.027335	0.411232	-2.2067
RNAseq	Whole Blood	Day -7	gene27246 (RNF115)	0.149662	4.69826	2.25538	0.027592	0.41335	2.20304
RNAseq	Whole Blood	Day -7	gene64834 (ELOVL1)	0.12342	6.23836	2.25794	0.0276509	0.41335	2.2022
RNAseq	Whole Blood	Day -7	gene399665 (FAM102A)	-0.28104	7.72699	-2.25605	0.027689	0.41335	-2.20166
RNAseq	Whole Blood	Day -7	gene56005 (MYDGF)	0.214717	5.18467	2.26109	0.0277228	0.41335	2.20119
RNAseq	Whole Blood	Day -7	gene27068 (PPA2)	0.185952	3.99996	2.25312	0.027742	0.41335	2.20092
RNAseq	Whole Blood	Day -7	gene5732 (PTGER2)	0.248032	5.11743	2.25856	0.0277452	0.41335	2.20087
RNAseq	Whole Blood	Day -7	gene1211 (CLTA)	0.146782	6.15147	2.25295	0.0278826	0.414725	2.19893
RNAseq	Whole Blood	Day -7	gene7485 (GET1)	0.345933	2.89111	2.25056	0.0280283	0.41573	2.19689
RNAseq	Whole Blood	Day -7	gene149951 (COMMD7)	0.159647	5.20506	2.24866	0.0280404	0.41573	2.19672
RNAseq	Whole Blood	Day -7	gene5163 (PDK1)	-0.264146	4.65862	-2.24941	0.0281449	0.416607	-2.19526
RNAseq	Whole Blood	Day -7	gene4794 (NFKBIE)	0.22464	4.85636	2.24608	0.0283356	0.418757	2.19261
RNAseq	Whole Blood	Day -7	gene5159 (PDGFRB)	0.81608	3.03998	2.24418	0.0284243	0.419075	2.19138
RNAseq	Whole Blood	Day -7	gene63933 (MCUR1)	0.273449	4.32253	2.24411	0.0284481	0.419075	2.19105
RNAseq	Whole Blood	Day -7	gene28653 (TRAV29DV5)	-0.476276	2.18025	-2.24288	0.0285069	0.41927	-2.19024
RNAseq	Whole Blood	Day -7	gene152195 (NUDT16P1)	0.448543	2.97876	2.24002	0.0286259	0.419489	2.1886
RNAseq	Whole Blood	Day -7	gene133746 (JMY)	-0.194518	4.5331	-2.24647	0.0286279	0.419489	-2.18857
RNAseq	Whole Blood	Day -7	gene7077 (TIMP2)	0.162005	8.06815	2.24079	0.0286585	0.419489	2.18815
RNAseq	Whole Blood	Day -7	gene826 (CAPNS1)	0.181328	8.16186	2.23858	0.0288701	0.42019	2.18526
RNAseq	Whole Blood	Day -7	gene7494 (XBP1)	0.224142	7.0259	2.23626	0.0290019	0.42019	2.18346
RNAseq	Whole Blood	Day -7	gene353116 (RILPL1)	-0.360161	3.11381	-2.23699	0.029148	0.42019	-2.18148
RNAseq	Whole Blood	Day -7	gene84173 (ELMOD3)	-0.119842	4.71793	-2.23629	0.0291519	0.42019	-2.18143
RNAseq	Whole Blood	Day -7	gene51176 (LEF1)	-0.384324	7.56893	-2.23315	0.0291604	0.42019	-2.18131
RNAseq	Whole Blood	Day -7	gene388646 (GBP7)	-1.10482	-0.00587431	-2.23712	0.0291891	0.42019	-2.18092
RNAseq	Whole Blood	Day -7	gene271 (AMPD2)	0.181916	8.54082	2.2346	0.0291991	0.42019	2.18079
RNAseq	Whole Blood	Day -7	gene65258 (MPPE1)	0.235753	6.68198	2.23406	0.0292084	0.42019	2.18066
RNAseq	Whole Blood	Day -7	gene51070 (NOSIP)	-0.229242	7.00746	-2.23248	0.0292735	0.42019	-2.17978
RNAseq	Whole Blood	Day -7	gene146206 (CARMIL2)	-0.243069	6.49149	-2.23325	0.0292898	0.42019	-2.17956
RNAseq	Whole Blood	Day -7	gene4300 (MLLT3)	-0.224236	4.43949	-2.23111	0.0293647	0.42019	-2.17856
RNAseq	Whole Blood	Day -7	gene9308 (CD83)	0.298837	3.46091	2.23163	0.0294013	0.42019	2.17806
RNAseq	Whole Blood	Day -7	gene10471 (PFDN6)	0.201826	4.20356	2.23588	0.0295121	0.42019	2.17658
RNAseq	Whole Blood	Day -7	gene7305 (TYROBP)	0.120406	8.89465	2.22877	0.0295434	0.42019	2.17616
RNAseq	Whole Blood	Day -7	gene1237 (CCR8)	0.663378	0.883273	2.22797	0.0296007	0.42019	2.17539
RNAseq	Whole Blood	Day -7	gene2272 (FHIT)	-0.642376	3.13522	-2.23267	0.0296027	0.42019	-2.17537
RNAseq	Whole Blood	Day -7	gene6693 (SPN)	0.217661	8.91962	2.22613	0.0296925	0.42019	2.17417
RNAseq	Whole Blood	Day -7	gene1028 (CDKN1C)	0.603702	3.57959	2.22649	0.0297355	0.42019	2.1736
RNAseq	Whole Blood	Day -7	gene9437 (NCR1)	0.574432	2.67887	2.22664	0.0297526	0.42019	2.17337
RNAseq	Whole Blood	Day -7	gene28605 (TRBV6-2)	-0.800902	0.755531	-2.22468	0.0297821	0.42019	-2.17298
RNAseq	Whole Blood	Day -7	gene57406 (ABHD6)	0.258319	3.50247	2.22352	0.0298908	0.42019	2.17153
RNAseq	Whole Blood	Day -7	gene308 (ANXA5)	0.279362	7.50816	2.22468	0.0299667	0.42019	2.17053
RNAseq	Whole Blood	Day -7	gene8111 (GPR68)	0.348897	4.06328	2.22163	0.0300103	0.42019	2.16995
RNAseq	Whole Blood	Day -7	gene23463 (ICMT)	0.208409	5.26899	2.22836	0.0300263	0.42019	2.16974
RNAseq	Whole Blood	Day -7	gene51128 (SAR1B)	0.151694	4.74917	2.22146	0.0300311	0.42019	2.16968
RNAseq	Whole Blood	Day -7	gene101929698 (LOC101929698)	-0.625362	1.41526	-2.24173	0.0300519	0.42019	-2.16941
RNAseq	Whole Blood	Day -7	gene200772 (LOC200772)	0.731618	4.18141	2.22347	0.0300523	0.42019	2.1694
RNAseq	Whole Blood	Day -7	gene440073 (IQSEC3)	-1.56751	0.018849	-2.22374	0.0300646	0.42019	-2.16924
RNAseq	Whole Blood	Day -7	gene55379 (LRRC59)	0.144195	5.79304	2.22122	0.0300651	0.42019	2.16923
RNAseq	Whole Blood	Day -7	gene79598 (CEP97)	-0.20422	3.51601	-2.21929	0.0300755	0.42019	-2.16909
RNAseq	Whole Blood	Day -7	gene381 (ARF5)	0.172352	7.01937	2.21793	0.0303365	0.422561	2.16567
RNAseq	Whole Blood	Day -7	gene139716 (GAB3)	0.181281	6.24902	2.21729	0.0304071	0.422561	2.16475
RNAseq	Whole Blood	Day -7	gene5217 (PFN2)	-0.553853	1.37419	-2.21526	0.0304941	0.422561	-2.16361
RNAseq	Whole Blood	Day -7	gene144132 (DNHD1)	-0.257894	5.46712	-2.21501	0.0305848	0.422561	-2.16243
RNAseq	Whole Blood	Day -7	gene8797 (TNFRSF10A)	-0.221488	4.16748	-2.2147	0.0306172	0.422561	-2.16201
RNAseq	Whole Blood	Day -7	gene5413 (SEPTIN5)	0.397008	5.56772	2.21615	0.0306673	0.422561	2.16136
RNAseq	Whole Blood	Day -7	gene54760 (PCSK4)	-0.658236	0.888857	-2.21926	0.0306794	0.422561	-2.16121
RNAseq	Whole Blood	Day -7	gene23387 (SIK3)	-0.124471	7.37139	-2.21242	0.0307192	0.422561	-2.16069
RNAseq	Whole Blood	Day -7	gene79158 (GNPTAB)	0.227179	6.52618	2.21262	0.0307291	0.422561	2.16056
RNAseq	Whole Blood	Day -7	gene9886 (RHOBTB1)	0.444983	3.2786	2.20992	0.0307522	0.422561	2.16026
RNAseq	Whole Blood	Day -7	gene10095 (ARPC1B)	0.13404	9.22692	2.21194	0.0307898	0.422561	2.15978
RNAseq	Whole Blood	Day -7	gene79699 (ZYG11B)	-0.195944	5.23797	-2.21204	0.030796	0.422561	-2.1597
RNAseq	Whole Blood	Day -7	gene18 (ABAT)	0.305197	5.52864	2.21156	0.0308798	0.422885	2.15862
RNAseq	Whole Blood	Day -7	gene1240 (CMKLR1)	0.523011	5.19434	2.20846	0.0309553	0.422885	2.15765
RNAseq	Whole Blood	Day -7	gene101927181 (NA)	0.303636	3.48527	2.2085	0.0309574	0.422885	2.15762
RNAseq	Whole Blood	Day -7	gene219972 (MPEG1)	0.250067	10.0678	2.2069	0.0310566	0.423612	2.15635
RNAseq	Whole Blood	Day -7	gene966 (CD59)	-0.230867	5.7941	-2.20619	0.0311766	0.42444	-2.15481
RNAseq	Whole Blood	Day -7	gene191 (AHCY)	0.187818	5.24197	2.21277	0.0312095	0.42444	2.15439
RNAseq	Whole Blood	Day -7	gene10810 (WASF3)	0.661366	1.31572	2.21561	0.0313276	0.425079	2.15289
RNAseq	Whole Blood	Day -7	gene435 (ASL)	0.179662	4.54863	2.20384	0.0313488	0.425079	2.15262
RNAseq	Whole Blood	Day -7	gene6709 (SPTAN1)	-0.103233	8.71993	-2.20181	0.0314561	0.425146	-2.15125
RNAseq	Whole Blood	Day -7	gene9022 (CLIC3)	0.498978	4.37778	2.20171	0.0314681	0.425146	2.1511
RNAseq	Whole Blood	Day -7	gene29985 (SLC39A3)	0.17082	4.52828	2.20135	0.0314923	0.425146	2.1508
RNAseq	Whole Blood	Day -7	gene5175 (PECAM1)	0.166935	9.91658	2.19382	0.0320607	0.432186	2.14365
RNAseq	Whole Blood	Day -7	gene92106 (OXNAD1)	-0.311702	6.0492	-2.19269	0.0321246	0.432414	-2.14286
RNAseq	Whole Blood	Day -7	gene3311 (HSPA7)	0.632296	5.60886	2.19368	0.0321775	0.432493	2.1422
RNAseq	Whole Blood	Day -7	gene5441 (POLR2L)	0.16937	5.33831	2.1918	0.0323485	0.43407	2.14008
RNAseq	Whole Blood	Day -7	gene6390 (SDHB)	0.117728	5.89623	2.19065	0.0324587	0.43407	2.13872
RNAseq	Whole Blood	Day -7	gene116448 (OLIG1)	0.554283	4.62064	2.18884	0.0324631	0.43407	2.13866
RNAseq	Whole Blood	Day -7	gene5473 (PPBP)	0.586798	6.84163	2.18709	0.0324834	0.43407	2.13841
RNAseq	Whole Blood	Day -7	gene3576 (CXCL8)	0.719482	3.42506	2.19329	0.0325626	0.434102	2.13744
RNAseq	Whole Blood	Day -7	gene1075 (CTSC)	0.201094	7.51304	2.18722	0.0325859	0.434102	2.13715
RNAseq	Whole Blood	Day -7	gene2841 (GPR18)	-0.227162	3.77795	-2.18405	0.0328097	0.434102	-2.1344
RNAseq	Whole Blood	Day -7	gene23395 (LARS2)	0.16981	4.17625	2.18364	0.0328519	0.434102	2.13389
RNAseq	Whole Blood	Day -7	gene54627 (MAP10)	0.3025	1.74373	2.18019	0.0329868	0.434102	2.13224
RNAseq	Whole Blood	Day -7	gene340390 (WDR97)	-0.492058	1.63339	-2.18665	0.0329974	0.434102	-2.13211
RNAseq	Whole Blood	Day -7	gene506 (ATP5F1B)	0.12287	8.17907	2.18204	0.0330029	0.434102	2.13205
RNAseq	Whole Blood	Day -7	gene114822 (RHPN1)	-0.373048	3.98882	-2.20043	0.0330508	0.434102	-2.13147
RNAseq	Whole Blood	Day -7	gene84461 (NEURL4)	-0.119503	5.73279	-2.18128	0.0331007	0.434102	-2.13086
RNAseq	Whole Blood	Day -7	gene5689 (PSMB1)	0.093614	6.42387	2.18077	0.0331577	0.434102	2.13017
RNAseq	Whole Blood	Day -7	gene221178 (SPATA13)	-0.154985	7.68462	-2.17987	0.0331673	0.434102	-2.13005
RNAseq	Whole Blood	Day -7	gene5139 (PDE3A)	0.70676	0.386699	2.17785	0.0331689	0.434102	2.13003
RNAseq	Whole Blood	Day -7	gene11344 (TWF2)	0.0998224	7.41413	2.18227	0.0332052	0.434102	2.12959
RNAseq	Whole Blood	Day -7	gene22846 (VASH1)	0.667676	5.37225	2.17749	0.0332703	0.434102	2.12881
RNAseq	Whole Blood	Day -7	gene8831 (SYNGAP1)	-0.238231	4.61712	-2.18623	0.0332907	0.434102	-2.12856
RNAseq	Whole Blood	Day -7	gene3109 (HLA-DMB)	0.238314	5.60055	2.17924	0.0333556	0.434102	2.12778
RNAseq	Whole Blood	Day -7	gene51142 (CHCHD2)	0.162366	6.83738	2.17854	0.0333606	0.434102	2.12772
RNAseq	Whole Blood	Day -7	gene28825 (IGLV1-40)	0.746503	3.04318	2.17683	0.0334168	0.434102	2.12704
RNAseq	Whole Blood	Day -7	gene6628 (SNRPB)	0.119034	6.58132	2.1752	0.033471	0.434102	2.12639
RNAseq	Whole Blood	Day -7	gene3115 (HLA-DPB1)	0.498516	7.67014	2.17483	0.0335092	0.434102	2.12593
RNAseq	Whole Blood	Day -7	gene3916 (LAMP1)	0.103543	8.32297	2.17481	0.0335312	0.434102	2.12566
RNAseq	Whole Blood	Day -7	gene375341 (C3orf62)	-0.17807	5.50678	-2.1747	0.0335361	0.434102	-2.12561
RNAseq	Whole Blood	Day -7	gene5499 (PPP1CA)	0.0851833	8.0286	2.17568	0.0335702	0.434102	2.1252
RNAseq	Whole Blood	Day -7	gene3936 (LCP1)	0.0880639	11.4353	2.17493	0.0337467	0.435773	2.12308
RNAseq	Whole Blood	Day -7	gene54107 (POLE3)	0.133925	5.74009	2.17292	0.0338191	0.435855	2.12222
RNAseq	Whole Blood	Day -7	gene2744 (GLS)	-0.151503	6.24855	-2.17067	0.0338478	0.435855	-2.12188
RNAseq	Whole Blood	Day -7	gene83648 (FAM167A)	0.814203	1.22549	2.17063	0.0340305	0.436993	2.11971
RNAseq	Whole Blood	Day -7	gene3001 (GZMA)	0.454633	6.33977	2.16763	0.0341395	0.436993	2.11842
RNAseq	Whole Blood	Day -7	gene3176 (HNMT)	0.36095	4.27207	2.16728	0.034158	0.436993	2.1182
RNAseq	Whole Blood	Day -7	gene5196 (PF4)	0.509832	6.08899	2.16619	0.0341733	0.436993	2.11802
RNAseq	Whole Blood	Day -7	gene3113 (HLA-DPA1)	0.323053	7.97769	2.16755	0.0341949	0.436993	2.11777
RNAseq	Whole Blood	Day -7	gene9026 (HIP1R)	-0.258717	5.83256	-2.1656	0.0342619	0.436993	-2.11698
RNAseq	Whole Blood	Day -7	gene2767 (GNA11)	-0.387728	2.81341	-2.16963	0.0342931	0.436993	-2.11661
RNAseq	Whole Blood	Day -7	gene2193 (FARSA)	0.133316	5.58248	2.16413	0.0344049	0.436993	2.11529
RNAseq	Whole Blood	Day -7	gene3597 (IL13RA1)	0.248684	7.8131	2.16257	0.03452	0.436993	2.11394
RNAseq	Whole Blood	Day -7	gene23478 (SEC11A)	0.128029	6.20063	2.16557	0.0345264	0.436993	2.11387
RNAseq	Whole Blood	Day -7	gene100507246 (SNHG16)	-0.250585	5.67057	-2.1613	0.0346056	0.436993	-2.11294
RNAseq	Whole Blood	Day -7	gene5878 (RAB5C)	0.0730909	8.02626	2.16282	0.0346378	0.436993	2.11257
RNAseq	Whole Blood	Day -7	gene91433 (RCCD1)	-0.274995	2.62651	-2.1719	0.0346803	0.436993	-2.11207
RNAseq	Whole Blood	Day -7	gene79612 (NAA16)	-0.179337	4.63106	-2.1601	0.034694	0.436993	-2.11191
RNAseq	Whole Blood	Day -7	gene90701 (SEC11C)	0.145411	4.66551	2.15784	0.0347601	0.436993	2.11114
RNAseq	Whole Blood	Day -7	gene6836 (SURF4)	0.0950713	7.25213	2.15894	0.0348161	0.436993	2.11049
RNAseq	Whole Blood	Day -7	gene968 (CD68)	0.286199	8.79453	2.15924	0.0348412	0.436993	2.1102
RNAseq	Whole Blood	Day -7	gene93010 (B3GNT7)	0.562516	2.4165	2.15819	0.0348524	0.436993	2.11007
RNAseq	Whole Blood	Day -7	gene57649 (PHF12)	-0.119198	7.56256	-2.15861	0.0348772	0.436993	-2.10978
RNAseq	Whole Blood	Day -7	gene4306 (NR3C2)	-0.207472	3.85577	-2.15581	0.0349244	0.436993	-2.10923
RNAseq	Whole Blood	Day -7	gene7342 (UBP1)	-0.0934442	6.55802	-2.15719	0.0349488	0.436993	-2.10895
RNAseq	Whole Blood	Day -7	gene4008 (LMO7)	-0.34641	3.93351	-2.15818	0.0349945	0.436993	-2.10842
RNAseq	Whole Blood	Day -7	gene64427 (TTC31)	-0.13021	5.37485	-2.15647	0.0350438	0.436993	-2.10785
RNAseq	Whole Blood	Day -7	gene256380 (SCML4)	-0.185726	6.15541	-2.15727	0.0350934	0.436993	-2.10728
RNAseq	Whole Blood	Day -7	gene7544 (ZFY)	-0.717011	0.00544065	-2.15264	0.0351843	0.436993	-2.10623
RNAseq	Whole Blood	Day -7	gene9448 (MAP4K4)	-0.125993	8.47331	-2.15412	0.0352011	0.436993	-2.10604
RNAseq	Whole Blood	Day -7	gene541471 (MIR4435-2HG)	0.314869	3.24714	2.15223	0.0352177	0.436993	2.10585
RNAseq	Whole Blood	Day -7	gene285381 (DPH3)	0.15817	4.5295	2.1495	0.0354426	0.437439	2.10327
RNAseq	Whole Blood	Day -7	gene79664 (ICE2)	-0.124446	5.03849	-2.15139	0.0354481	0.437439	-2.1032
RNAseq	Whole Blood	Day -7	gene10525 (HYOU1)	0.159008	6.90725	2.1505	0.035475	0.437439	2.10289
RNAseq	Whole Blood	Day -7	gene11273 (ATXN2L)	-0.0899974	8.16573	-2.1503	0.0355051	0.437439	-2.10255
RNAseq	Whole Blood	Day -7	gene1175 (AP2S1)	0.186895	5.7227	2.1508	0.0355241	0.437439	2.10233
RNAseq	Whole Blood	Day -7	gene56978 (PRDM8)	-0.269757	4.31998	-2.14971	0.0355386	0.437439	-2.10217
RNAseq	Whole Blood	Day -7	gene29911 (HOOK2)	-0.195086	4.13204	-2.15199	0.0356095	0.437726	-2.10136
RNAseq	Whole Blood	Day -7	gene28680 (TRAV8-6)	-0.434009	1.94248	-2.14799	0.0356702	0.437887	-2.10067
RNAseq	Whole Blood	Day -7	gene1520 (CTSS)	0.169176	10.9804	2.14768	0.0357296	0.437909	2.09999
RNAseq	Whole Blood	Day -7	gene10873 (ME3)	-0.579951	0.680727	-2.1466	0.0357671	0.437909	-2.09957
RNAseq	Whole Blood	Day -7	gene7450 (VWF)	0.602479	3.63784	2.14547	0.0358663	0.438541	2.09844
RNAseq	Whole Blood	Day -7	gene125061 (AFMID)	0.364198	2.60863	2.14287	0.0361692	0.439894	2.09502
RNAseq	Whole Blood	Day -7	gene63035 (BCORL1)	-0.134842	5.73369	-2.14233	0.0361865	0.439894	-2.09483
RNAseq	Whole Blood	Day -7	gene81857 (MED25)	-0.182494	7.88873	-2.14301	0.0362122	0.439894	-2.09454
RNAseq	Whole Blood	Day -7	gene196527 (ANO6)	0.216518	6.58516	2.14155	0.0362523	0.439894	2.09409
RNAseq	Whole Blood	Day -7	gene9601 (PDIA4)	0.162512	6.55353	2.14073	0.0363157	0.439894	2.09338
RNAseq	Whole Blood	Day -7	gene29855 (UBN1)	-0.163972	8.32421	-2.14028	0.0363827	0.439894	-2.09262
RNAseq	Whole Blood	Day -7	gene3280 (HES1)	0.574765	1.19116	2.14464	0.0364245	0.439894	2.09216
RNAseq	Whole Blood	Day -7	gene813 (CALU)	0.152671	5.10995	2.13898	0.0364253	0.439894	2.09215
RNAseq	Whole Blood	Day -7	gene7597 (ZBTB25)	-0.239297	3.94158	-2.13598	0.0365734	0.439894	-2.09049
RNAseq	Whole Blood	Day -7	gene3028 (HSD17B10)	0.193471	4.96953	2.1352	0.0366396	0.439894	2.08976
RNAseq	Whole Blood	Day -7	gene57205 (ATP10D)	0.224113	4.73419	2.1374	0.0366428	0.439894	2.08972
RNAseq	Whole Blood	Day -7	gene55654 (TMEM127)	0.0891635	8.0128	2.13719	0.036656	0.439894	2.08957
RNAseq	Whole Blood	Day -7	gene7982 (ST7)	0.241891	2.92847	2.13899	0.0367299	0.439894	2.08875
RNAseq	Whole Blood	Day -7	gene28901 (IGKV1D-16)	1.00042	-0.341416	2.13447	0.0367346	0.439894	2.0887
RNAseq	Whole Blood	Day -7	gene5826 (ABCD4)	-0.126217	5.32016	-2.13909	0.0367387	0.439894	-2.08866
RNAseq	Whole Blood	Day -7	gene57124 (CD248)	-0.630138	2.77516	-2.14804	0.0367415	0.439894	-2.08863
RNAseq	Whole Blood	Day -7	gene840 (CASP7)	0.261114	4.20028	2.13502	0.0368202	0.440114	2.08775
RNAseq	Whole Blood	Day -7	gene9806 (SPOCK2)	-0.153619	9.27269	-2.13397	0.0368713	0.440114	-2.08719
RNAseq	Whole Blood	Day -7	gene284207 (METRNL)	0.362281	4.58912	2.13307	0.0369032	0.440114	2.08683
RNAseq	Whole Blood	Day -7	gene5924 (RASGRF2)	-0.29831	4.62494	-2.13191	0.0370269	0.440752	-2.08547
RNAseq	Whole Blood	Day -7	gene3955 (LFNG)	0.167968	7.91783	2.13107	0.0370737	0.440752	2.08495
RNAseq	Whole Blood	Day -7	gene1192 (CLIC1)	0.0954275	8.27006	2.13129	0.0371273	0.440752	2.08436
RNAseq	Whole Blood	Day -7	gene100533496 (TVP23C-CDRT4)	-0.291483	3.12713	-2.13024	0.0371702	0.440752	-2.08389
RNAseq	Whole Blood	Day -7	gene10198 (MPHOSPH9)	-0.150747	4.68174	-2.1287	0.0371961	0.440752	-2.0836
RNAseq	Whole Blood	Day -7	gene26020 (LRP10)	-0.133362	9.773	-2.12931	0.03727	0.44106	-2.08279
RNAseq	Whole Blood	Day -7	gene10935 (PRDX3)	0.15645	5.42984	2.12806	0.0373957	0.441607	2.08142
RNAseq	Whole Blood	Day -7	gene56288 (PARD3)	0.475092	2.46955	2.14981	0.0374121	0.441607	2.08124
RNAseq	Whole Blood	Day -7	gene84817 (TXNDC17)	0.162636	3.7402	2.12539	0.0377443	0.444958	2.07762
RNAseq	Whole Blood	Day -7	gene23381 (SMG5)	-0.217682	7.01247	-2.12186	0.0378902	0.44585	-2.07604
RNAseq	Whole Blood	Day -7	gene643529 (LINC00865)	-0.479552	1.09105	-2.12276	0.0379169	0.44585	-2.07575
RNAseq	Whole Blood	Day -7	gene6296 (ACSM3)	-0.317641	2.15102	-2.11822	0.0381073	0.447518	-2.0737
RNAseq	Whole Blood	Day -7	gene8767 (RIPK2)	0.151888	4.4662	2.11929	0.038416	0.449251	2.07039
RNAseq	Whole Blood	Day -7	gene55501 (CHST12)	0.271389	5.05228	2.11496	0.0384956	0.449251	2.06954
RNAseq	Whole Blood	Day -7	gene9439 (MED23)	-0.139244	5.79109	-2.12042	0.0385297	0.449251	-2.06917
RNAseq	Whole Blood	Day -7	gene8692 (HYAL2)	0.239492	3.44808	2.11479	0.0386119	0.449251	2.0683
RNAseq	Whole Blood	Day -7	gene51807 (TUBA8)	0.367827	4.33132	2.11467	0.0386453	0.449251	2.06794
RNAseq	Whole Blood	Day -7	gene10169 (SERF2)	0.166809	8.78465	2.11305	0.0386791	0.449251	2.06758
RNAseq	Whole Blood	Day -7	gene64926 (RASAL3)	-0.151184	7.74566	-2.1142	0.0387094	0.449251	-2.06726
RNAseq	Whole Blood	Day -7	gene26286 (ARFGAP3)	0.127847	5.73158	2.11063	0.0387798	0.449251	2.06652
RNAseq	Whole Blood	Day -7	gene10257 (ABCC4)	0.38788	4.2308	2.11279	0.0387982	0.449251	2.06632
RNAseq	Whole Blood	Day -7	gene5730 (PTGDS)	0.728649	4.62668	2.11111	0.0388198	0.449251	2.06609
RNAseq	Whole Blood	Day -7	gene29960 (MRM2)	0.15708	4.44237	2.11457	0.0388235	0.449251	2.06605
RNAseq	Whole Blood	Day -7	gene1622 (DBI)	0.166495	5.93632	2.1105	0.0389321	0.449251	2.0649
RNAseq	Whole Blood	Day -7	gene2936 (GSR)	0.187142	6.59409	2.10951	0.0389913	0.449251	2.06428
RNAseq	Whole Blood	Day -7	gene84225 (ZMYND15)	0.392125	2.49054	2.11057	0.0389967	0.449251	2.06422
RNAseq	Whole Blood	Day -7	gene51639 (SF3B6)	0.120223	5.29767	2.11222	0.0390096	0.449251	2.06409
RNAseq	Whole Blood	Day -7	gene90488 (TMEM263)	-0.241954	3.81682	-2.10922	0.0390356	0.449251	-2.06381
RNAseq	Whole Blood	Day -7	gene55734 (ZFP64)	-0.157024	3.83101	-2.10563	0.0392281	0.450903	-2.06179
RNAseq	Whole Blood	Day -7	gene84628 (NTNG2)	-0.328321	5.97855	-2.10617	0.0393482	0.451719	-2.06053
RNAseq	Whole Blood	Day -7	gene822 (CAPG)	0.32103	6.8467	2.10469	0.0395355	0.453304	2.05857
RNAseq	Whole Blood	Day -7	gene55803 (ADAP2)	0.315507	4.90814	2.10481	0.03961	0.453593	2.05779
RNAseq	Whole Blood	Day -7	gene8277 (TKTL1)	0.69951	2.5272	2.10173	0.0397543	0.454681	2.05629
RNAseq	Whole Blood	Day -7	gene84446 (BRSK1)	-0.467568	0.742279	-2.1014	0.0398382	0.455075	-2.05542
RNAseq	Whole Blood	Day -7	gene100528016 (TMX2-CTNND1)	0.215067	5.99643	2.0992	0.0399566	0.455144	2.0542
RNAseq	Whole Blood	Day -7	gene286205 (SCAI)	-0.192493	3.44161	-2.09729	0.0399869	0.455144	-2.05388
RNAseq	Whole Blood	Day -7	gene28662 (TRAV21)	-0.489009	2.49449	-2.09819	0.0399925	0.455144	-2.05383
RNAseq	Whole Blood	Day -7	gene7871 (SLMAP)	-0.0849206	6.19165	-2.09795	0.040076	0.455531	-2.05296
RNAseq	Whole Blood	Day -7	gene203286 (ANKS6)	-0.182643	3.55171	-2.09347	0.0403388	0.456701	-2.05026
RNAseq	Whole Blood	Day -7	gene8766 (RAB11A)	0.109722	6.5286	2.09567	0.0403657	0.456701	2.04999
RNAseq	Whole Blood	Day -7	gene56851 (EMC7)	0.118111	4.81981	2.10045	0.0403799	0.456701	2.04984
RNAseq	Whole Blood	Day -7	gene340205 (TREML1)	0.543857	4.70337	2.09553	0.040408	0.456701	2.04955
RNAseq	Whole Blood	Day -7	gene54957 (TXNL4B)	0.125796	4.22121	2.09251	0.0404273	0.456701	2.04936
RNAseq	Whole Blood	Day -7	gene219293 (ATAD3C)	0.582383	0.508819	2.09411	0.0404866	0.456701	2.04875
RNAseq	Whole Blood	Day -7	gene23108 (RAP1GAP2)	0.145928	7.87031	2.09286	0.0405557	0.456701	2.04804
RNAseq	Whole Blood	Day -7	gene94234 (FOXQ1)	1.59835	-3.37216	2.09118	0.0406349	0.456701	2.04724
RNAseq	Whole Blood	Day -7	gene140947 (DCANP1)	0.464501	2.02881	2.09246	0.0406642	0.456701	2.04694
RNAseq	Whole Blood	Day -7	gene125950 (RAVER1)	-0.0865028	7.38179	-2.08944	0.0408491	0.456701	-2.04506
RNAseq	Whole Blood	Day -7	gene6874 (TAF4)	-0.126875	5.27953	-2.08776	0.0408686	0.456701	-2.04486
RNAseq	Whole Blood	Day -7	gene30848 (CTAG2)	1.53415	-4.22039	2.08856	0.0408887	0.456701	2.04466
RNAseq	Whole Blood	Day -7	gene80727 (TTYH3)	0.244061	7.61757	2.08705	0.0410549	0.456701	2.04298
RNAseq	Whole Blood	Day -7	gene28424 (IGHV3-48)	0.597245	2.19611	2.08471	0.0412306	0.456701	2.0412
RNAseq	Whole Blood	Day -7	gene2332 (FMR1)	-0.126097	5.96588	-2.08693	0.0413399	0.456701	-2.0401
RNAseq	Whole Blood	Day -7	gene79607 (FAM118B)	0.255357	3.35078	2.08656	0.0413436	0.456701	2.04007
RNAseq	Whole Blood	Day -7	gene2280 (FKBP1A)	0.122862	7.9374	2.08721	0.0413467	0.456701	2.04004
RNAseq	Whole Blood	Day -7	gene29927 (SEC61A1)	0.122114	7.78144	2.0844	0.0413656	0.456701	2.03985
RNAseq	Whole Blood	Day -7	gene4155 (MBP)	0.136098	8.82692	2.083	0.0414303	0.456701	2.0392
RNAseq	Whole Blood	Day -7	gene5050 (PAFAH1B3)	-0.21708	3.10739	-2.08319	0.0414368	0.456701	-2.03913
RNAseq	Whole Blood	Day -7	gene57823 (SLAMF7)	0.399302	6.17968	2.08234	0.0414719	0.456701	2.03878
RNAseq	Whole Blood	Day -7	gene433 (ASGR2)	0.470613	4.53508	2.08107	0.0415872	0.456701	2.03763
RNAseq	Whole Blood	Day -7	gene80853 (KDM7A)	-0.0960131	6.98142	-2.08691	0.0418204	0.456701	-2.0353
RNAseq	Whole Blood	Day -7	gene345778 (MTX3)	-0.170558	3.9716	-2.07949	0.0418434	0.456701	-2.03507
RNAseq	Whole Blood	Day -7	gene2983 (GUCY1B1)	0.46952	3.25529	2.08176	0.0418639	0.456701	2.03487
RNAseq	Whole Blood	Day -7	gene9638 (FEZ1)	0.551362	2.02251	2.07951	0.0419561	0.456701	2.03395
RNAseq	Whole Blood	Day -7	gene3638 (INSIG1)	0.211708	5.66917	2.07844	0.0419608	0.456701	2.03391
RNAseq	Whole Blood	Day -7	gene8555 (CDC14B)	0.282308	4.14809	2.08981	0.0419848	0.456701	2.03367
RNAseq	Whole Blood	Day -7	gene4830 (NME1)	0.280145	3.37585	2.07535	0.0420425	0.456701	2.0331
RNAseq	Whole Blood	Day -7	gene8526 (DGKE)	-0.153853	4.08472	-2.0748	0.0420958	0.456701	-2.03257
RNAseq	Whole Blood	Day -7	gene10244 (RABEPK)	-0.173898	4.09781	-2.07707	0.0421043	0.456701	-2.03249
RNAseq	Whole Blood	Day -7	gene23020 (SNRNP200)	-0.084266	8.59933	-2.07791	0.0421104	0.456701	-2.03243
RNAseq	Whole Blood	Day -7	gene1198 (CLK3)	-0.0789956	6.83947	-2.07558	0.0421966	0.456701	-2.03158
RNAseq	Whole Blood	Day -7	gene57559 (STAMBPL1)	-0.19794	3.53351	-2.07662	0.0422498	0.456701	-2.03105
RNAseq	Whole Blood	Day -7	gene29993 (PACSIN1)	0.418292	3.26273	2.07896	0.0422612	0.456701	2.03094
RNAseq	Whole Blood	Day -7	gene3957 (LGALS2)	0.866569	4.9176	2.07251	0.0423155	0.456701	2.0304
RNAseq	Whole Blood	Day -7	gene9706 (ULK2)	0.207095	4.76871	2.07449	0.0423407	0.456701	2.03016
RNAseq	Whole Blood	Day -7	gene11226 (GALNT6)	0.280906	5.13325	2.07335	0.0423547	0.456701	2.03002
RNAseq	Whole Blood	Day -7	gene79777 (ACBD4)	-0.156343	4.0786	-2.07384	0.0423903	0.456701	-2.02967
RNAseq	Whole Blood	Day -7	gene51760 (SYT17)	0.484624	1.07919	2.07698	0.0424358	0.456701	2.02922
RNAseq	Whole Blood	Day -7	gene29889 (GNL2)	0.154069	5.27542	2.07237	0.0424936	0.456701	2.02865
RNAseq	Whole Blood	Day -7	gene3580 (CXCR2P1)	0.456877	5.13588	2.07102	0.0425582	0.456701	2.02802
RNAseq	Whole Blood	Day -7	gene113178 (SCAMP4)	0.170453	5.55898	2.07411	0.0425617	0.456701	2.02799
RNAseq	Whole Blood	Day -7	gene55819 (RNF130)	0.122376	8.30582	2.0713	0.04257	0.456701	2.0279
RNAseq	Whole Blood	Day -7	gene5341 (PLEK)	0.176956	8.63483	2.06929	0.0427603	0.456701	2.02604
RNAseq	Whole Blood	Day -7	gene4218 (RAB8A)	0.110276	7.5849	2.06902	0.0428765	0.456701	2.02491
RNAseq	Whole Blood	Day -7	gene23315 (SLC9A8)	-0.216002	6.25781	-2.06835	0.0429179	0.456701	-2.02451
RNAseq	Whole Blood	Day -7	gene100129196 (MATN1-AS1)	-0.287742	2.04682	-2.06837	0.0429202	0.456701	-2.02449
RNAseq	Whole Blood	Day -7	gene83787 (ARMC10)	0.195222	3.72043	2.06797	0.0429407	0.456701	2.02429
RNAseq	Whole Blood	Day -7	gene92799 (SHKBP1)	0.234025	8.80049	2.06579	0.0430568	0.456701	2.02316
RNAseq	Whole Blood	Day -7	gene132299 (OCIAD2)	-0.171839	3.97943	-2.06463	0.0430799	0.456701	-2.02293
RNAseq	Whole Blood	Day -7	gene28420 (IGHV3-53)	1.40703	-0.674664	2.06834	0.04308	0.456701	2.02293
RNAseq	Whole Blood	Day -7	gene28776 (IGLV7-43)	0.796633	0.774579	2.06601	0.0431472	0.456701	2.02228
RNAseq	Whole Blood	Day -7	gene221711 (SYCP2L)	-1.51522	-0.628679	-2.06507	0.0431541	0.456701	-2.02222
RNAseq	Whole Blood	Day -7	gene2041 (EPHA1)	-0.344985	4.34673	-2.06323	0.0432177	0.456701	-2.0216
RNAseq	Whole Blood	Day -7	gene145781 (GCOM1)	-0.241987	5.19903	-2.0639	0.0432462	0.456701	-2.02132
RNAseq	Whole Blood	Day -7	gene54442 (KCTD5)	0.120191	5.58934	2.06401	0.0432483	0.456701	2.0213
RNAseq	Whole Blood	Day -7	gene9704 (DHX34)	-0.160832	7.36198	-2.06494	0.0432528	0.456701	-2.02126
RNAseq	Whole Blood	Day -7	gene157 (GRK3)	0.215728	6.60754	2.06369	0.0433382	0.456701	2.02044
RNAseq	Whole Blood	Day -7	gene967 (CD63)	0.150682	7.48284	2.06299	0.0433643	0.456701	2.02018
RNAseq	Whole Blood	Day -7	gene6351 (CCL4)	0.530779	3.00718	2.06278	0.043391	0.456701	2.01993
RNAseq	Whole Blood	Day -7	gene2512 (FTL)	0.188485	12.3074	2.06157	0.0434703	0.456701	2.01916
RNAseq	Whole Blood	Day -7	gene80205 (CHD9)	0.157191	5.65136	2.07488	0.0435606	0.456701	2.01829
RNAseq	Whole Blood	Day -7	gene642826 (BMS1P2)	-0.579594	0.997392	-2.0595	0.0435841	0.456701	-2.01807
RNAseq	Whole Blood	Day -7	gene79073 (TMEM109)	0.140847	6.19055	2.05931	0.0436033	0.456701	2.01788
RNAseq	Whole Blood	Day -7	gene6678 (SPARC)	0.433211	7.46082	2.06054	0.0436181	0.456701	2.01774
RNAseq	Whole Blood	Day -7	gene6546 (SLC8A1)	-0.195222	5.50061	-2.05848	0.0436853	0.456701	-2.0171
RNAseq	Whole Blood	Day -7	gene84858 (ZNF503)	0.493705	1.85393	2.05918	0.0437075	0.456701	2.01689
RNAseq	Whole Blood	Day -7	gene4074 (M6PR)	0.12537	7.35907	2.05917	0.0437122	0.456701	2.01684
RNAseq	Whole Blood	Day -7	gene4856 (CCN3)	-0.436358	3.95524	-2.05932	0.0437687	0.456701	-2.0163
RNAseq	Whole Blood	Day -7	gene79710 (MORC4)	-0.231233	2.92847	-2.06055	0.0437773	0.456701	-2.01622
RNAseq	Whole Blood	Day -7	gene54965 (PIGX)	0.199708	5.39797	2.05828	0.0437902	0.456701	2.01609
RNAseq	Whole Blood	Day -7	gene55561 (CDC42BPG)	-0.268029	3.42226	-2.05916	0.0438001	0.456701	-2.016
RNAseq	Whole Blood	Day -7	gene283152 (CCDC153)	-0.300443	2.09346	-2.06283	0.0438893	0.457114	-2.01515
RNAseq	Whole Blood	Day -7	gene30845 (EHD3)	0.296464	5.00846	2.05702	0.0439881	0.457626	2.0142
RNAseq	Whole Blood	Day -7	gene119016 (AGAP4)	-0.261799	3.63811	-2.05609	0.0440582	0.457782	-2.01354
RNAseq	Whole Blood	Day -7	gene7994 (KAT6A)	-0.121833	8.23536	-2.05581	0.0441026	0.457782	-2.01311
RNAseq	Whole Blood	Day -7	gene421 (ARVCF)	0.465699	2.75037	2.05359	0.0443105	0.45851	2.01114
RNAseq	Whole Blood	Day -7	gene4541 (ND6)	0.397807	6.87085	2.05371	0.0443173	0.45851	2.01108
RNAseq	Whole Blood	Day -7	gene23293 (SMG6)	-0.0881912	5.81745	-2.0552	0.0443221	0.45851	-2.01103
RNAseq	Whole Blood	Day -7	gene3577 (CXCR1)	0.197976	9.41495	2.05251	0.0443897	0.458652	2.01039
RNAseq	Whole Blood	Day -7	gene607 (BCL9)	-0.239321	4.52579	-2.05326	0.0444355	0.458652	-2.00996
RNAseq	Whole Blood	Day -7	gene388591 (RNF207)	0.598335	1.53133	2.05006	0.0445257	0.459068	2.00911
RNAseq	Whole Blood	Day -7	gene57630 (SH3RF1)	0.458761	2.16514	2.05026	0.0446047	0.459369	2.00836
RNAseq	Whole Blood	Day -7	gene4145 (MATK)	0.328151	6.21348	2.04979	0.0446697	0.459524	2.00775
RNAseq	Whole Blood	Day -7	gene728769 (SCAMP1-AS1)	-0.22331	2.60886	-2.04916	0.0448001	0.460351	-2.00653
RNAseq	Whole Blood	Day -7	gene5153 (PDE1B)	-0.312486	3.38715	-2.047	0.0449787	0.461119	-2.00485
RNAseq	Whole Blood	Day -7	gene407977 (TNFSF12-TNFSF13)	0.21471	7.14233	2.04589	0.0450341	0.461119	2.00434
RNAseq	Whole Blood	Day -7	gene284040 (CDRT4)	-0.295169	2.9434	-2.04596	0.0450654	0.461119	-2.00404
RNAseq	Whole Blood	Day -7	gene9968 (MED12)	-0.114507	7.40809	-2.04696	0.0450752	0.461119	-2.00395
RNAseq	Whole Blood	Day -7	gene101929331 (LOC101929331)	0.310236	3.3433	2.0463	0.0452832	0.461789	2.00201
RNAseq	Whole Blood	Day -7	gene143458 (LDLRAD3)	0.436607	2.59364	2.04403	0.0452956	0.461789	2.0019
RNAseq	Whole Blood	Day -7	gene53637 (S1PR5)	0.516372	6.16201	2.04267	0.0453795	0.461789	2.00112
RNAseq	Whole Blood	Day -7	gene6804 (STX1A)	0.304859	2.23847	2.04144	0.0454009	0.461789	2.00092
RNAseq	Whole Blood	Day -7	gene65982 (ZSCAN18)	-0.30754	4.93457	-2.04492	0.0454054	0.461789	-2.00088
RNAseq	Whole Blood	Day -7	gene153222 (CREBRF)	-0.145337	6.55852	-2.04002	0.0455462	0.461789	-1.99957
RNAseq	Whole Blood	Day -7	gene54947 (LPCAT2)	0.163126	6.31417	2.04082	0.0456093	0.461789	1.99899
RNAseq	Whole Blood	Day -7	gene712 (C1QA)	0.862476	1.87492	2.03919	0.0457278	0.461789	1.9979
RNAseq	Whole Blood	Day -7	gene4302 (MLLT6)	-0.137958	7.4691	-2.04052	0.0457563	0.461789	-1.99763
RNAseq	Whole Blood	Day -7	gene9172 (MYOM2)	2.19483	2.49925	2.03878	0.0457848	0.461789	1.99737
RNAseq	Whole Blood	Day -7	gene81606 (LBH)	-0.154169	8.13444	-2.03759	0.0457961	0.461789	-1.99727
RNAseq	Whole Blood	Day -7	gene8445 (DYRK2)	-0.123615	6.2187	-2.0433	0.0458465	0.461789	-1.9968
RNAseq	Whole Blood	Day -7	gene54463 (RETREG1)	-0.317019	3.58434	-2.04212	0.045868	0.461789	-1.99661
RNAseq	Whole Blood	Day -7	gene100534599 (ISY1-RAB43)	-0.107724	6.65562	-2.04681	0.0459447	0.461789	-1.9959
RNAseq	Whole Blood	Day -7	gene51735 (RAPGEF6)	-0.171898	6.26892	-2.03995	0.0459743	0.461789	-1.99563
RNAseq	Whole Blood	Day -7	gene54677 (CROT)	0.184008	3.13062	2.04845	0.0459892	0.461789	1.99549
RNAseq	Whole Blood	Day -7	gene54935 (DUSP23)	0.204224	3.78265	2.03716	0.04601	0.461789	1.9953
RNAseq	Whole Blood	Day -7	gene81577 (GFOD2)	-0.168313	4.9184	-2.03512	0.0460511	0.461789	-1.99493
RNAseq	Whole Blood	Day -7	gene8477 (GPR65)	0.216906	5.90621	2.03603	0.0460937	0.461789	1.99453
RNAseq	Whole Blood	Day -7	gene5524 (PTPA)	0.142409	6.09671	2.0386	0.0462636	0.462988	1.99298
RNAseq	Whole Blood	Day -7	gene1500 (CTNND1)	0.244614	5.679	2.034	0.0463261	0.46311	1.99241
RNAseq	Whole Blood	Day -7	gene3399 (ID3)	-0.305275	3.98983	-2.03419	0.0463807	0.463145	-1.99191
RNAseq	Whole Blood	Day -7	gene100529067 (SERF2-C15ORF63)	0.162401	8.36996	2.03311	0.0464302	0.463145	1.99146
RNAseq	Whole Blood	Day -7	gene637 (BID)	0.125488	7.04884	2.03048	0.0466228	0.463754	1.98971
RNAseq	Whole Blood	Day -7	gene83699 (SH3BGRL2)	0.443288	5.07285	2.03101	0.0466325	0.463754	1.98962
RNAseq	Whole Blood	Day -7	gene5315 (PKM)	0.1611	9.42206	2.03107	0.0466983	0.463754	1.98903
RNAseq	Whole Blood	Day -7	gene388610 (TRNP1)	0.62206	0.0754299	2.03034	0.04674	0.463754	1.98865
RNAseq	Whole Blood	Day -7	gene100507639 (LINC02432)	0.721642	2.42945	2.04001	0.0467649	0.463754	1.98842
RNAseq	Whole Blood	Day -7	gene23678 (SGK3)	0.167319	4.86041	2.03007	0.046892	0.463754	1.98727
RNAseq	Whole Blood	Day -7	gene29099 (COMMD9)	0.18627	5.24929	2.02935	0.046906	0.463754	1.98715
RNAseq	Whole Blood	Day -7	gene9644 (SH3PXD2A)	-0.332308	4.51759	-2.04406	0.0469403	0.463754	-1.98684
RNAseq	Whole Blood	Day -7	gene122402 (TDRD9)	0.585763	2.96981	2.02648	0.0469535	0.463754	1.98672
RNAseq	Whole Blood	Day -7	gene10859 (LILRB1)	0.289291	5.81446	2.02702	0.0469949	0.463754	1.98635
RNAseq	Whole Blood	Day -7	gene84942 (WDR73)	-0.120947	4.67155	-2.0246	0.0471522	0.46422	-1.98493
RNAseq	Whole Blood	Day -7	gene28906 (IGKV6-21)	1.01718	-0.0815591	2.02516	0.0471827	0.46422	1.98466
RNAseq	Whole Blood	Day -7	gene26999 (CYFIP2)	-0.10099	8.81256	-2.02546	0.0472332	0.46422	-1.9842
RNAseq	Whole Blood	Day -7	gene728084 (LINC02458)	0.595062	0.993973	2.02526	0.0472439	0.46422	1.98411
RNAseq	Whole Blood	Day -7	gene79957 (PAQR6)	-0.600507	2.90676	-2.02513	0.0473571	0.464563	-1.98309
RNAseq	Whole Blood	Day -7	gene9262 (STK17B)	-0.120699	8.1347	-2.02448	0.047388	0.464563	-1.98282
RNAseq	Whole Blood	Day -7	gene8099 (CDK2AP1)	0.314207	4.30438	2.02334	0.0474373	0.464563	1.98237
RNAseq	Whole Blood	Day -7	gene7087 (ICAM5)	0.524639	0.525959	2.02644	0.0474805	0.464563	1.98199
RNAseq	Whole Blood	Day -7	gene6348 (CCL3)	0.618996	0.161074	2.02268	0.0475917	0.465014	1.981
RNAseq	Whole Blood	Day -7	gene100506119 (LINC01503)	0.361668	2.07234	2.02415	0.0476675	0.465014	1.98032
RNAseq	Whole Blood	Day -7	gene388115 (CCDC9B)	0.321427	2.97854	2.02148	0.0477738	0.465014	1.97938
RNAseq	Whole Blood	Day -7	gene10871 (CD300C)	0.420338	4.82826	2.01946	0.0478967	0.465014	1.97828
RNAseq	Whole Blood	Day -7	gene4967 (OGDH)	0.113171	7.70495	2.01936	0.0479004	0.465014	1.97825
RNAseq	Whole Blood	Day -7	gene85407 (NKD1)	-0.556385	1.11103	-2.01975	0.0479157	0.465014	-1.97811
RNAseq	Whole Blood	Day -7	gene6252 (RTN1)	0.376087	5.35636	2.01817	0.0479335	0.465014	1.97796
RNAseq	Whole Blood	Day -7	gene1454 (CSNK1E)	-0.128707	5.34719	-2.01901	0.0479382	0.465014	-1.97792
RNAseq	Whole Blood	Day -7	gene4714 (NDUFB8)	0.0816072	5.88365	2.01654	0.0480115	0.465014	1.97727
RNAseq	Whole Blood	Day -7	gene144717 (PHETA1)	0.243643	3.84318	2.01731	0.0480807	0.465014	1.97665
RNAseq	Whole Blood	Day -7	gene10235 (RASGRP2)	-0.120793	8.63626	-2.01826	0.0480867	0.465014	-1.9766
RNAseq	Whole Blood	Day -7	gene5922 (RASA2)	-0.15342	6.11052	-2.01713	0.0481328	0.465014	-1.97619
RNAseq	Whole Blood	Day -7	gene65264 (UBE2Z)	0.103249	6.7527	2.01474	0.0483528	0.46665	1.97425
RNAseq	Whole Blood	Day -7	gene5108 (PCM1)	-0.0924514	7.31038	-2.01395	0.0485839	0.467963	-1.97223
RNAseq	Whole Blood	Day -7	gene51444 (RNF138)	-0.125441	4.74162	-2.01117	0.0485905	0.467963	-1.97217
RNAseq	Whole Blood	Day -7	gene55022 (PID1)	0.454637	4.65916	2.01039	0.0487411	0.468923	1.97085
RNAseq	Whole Blood	Day -7	gene5516 (PPP2CB)	0.199278	4.72951	2.01008	0.0488581	0.469042	1.96983
RNAseq	Whole Blood	Day -7	gene55316 (RSAD1)	-0.108889	5.23954	-2.0091	0.0489271	0.469042	-1.96923
RNAseq	Whole Blood	Day -7	gene55106 (SLFN12)	0.285584	3.93167	2.00942	0.0489716	0.469042	1.96884
RNAseq	Whole Blood	Day -7	gene79979 (TRMT2B)	-0.132597	5.01344	-2.01546	0.0489875	0.469042	-1.9687
RNAseq	Whole Blood	Day -7	gene10576 (CCT2)	0.126416	5.81638	2.00934	0.0490082	0.469042	1.96852
RNAseq	Whole Blood	Day -7	gene225 (ABCD2)	-0.216339	3.17555	-2.00894	0.0491346	0.469302	-1.96742
RNAseq	Whole Blood	Day -7	gene6339 (SCNN1D)	-0.278197	2.67569	-2.00616	0.0491373	0.469302	-1.9674
RNAseq	Whole Blood	Day -7	gene22809 (ATF5)	0.220512	4.24241	2.00639	0.049265	0.469959	1.96629
RNAseq	Whole Blood	Day -7	gene8458 (TTF2)	0.263066	3.99021	2.00591	0.0493082	0.469959	1.96592
RNAseq	Whole Blood	Day -7	gene54665 (RSBN1)	-0.137084	5.23779	-2.00404	0.0493692	0.470054	-1.96539
RNAseq	Whole Blood	Day -7	gene133522 (PPARGC1B)	0.323987	3.9115	2.0053	0.0494899	0.470717	1.96435
RNAseq	Whole Blood	Day -7	gene8553 (BHLHE40)	0.179119	7.0037	2.00127	0.0497997	0.473174	1.96168
RNAseq	Whole Blood	Day -7	gene10797 (MTHFD2)	0.23888	4.60698	2.00033	0.0499428	0.474044	1.96045
RNAseq	Whole Blood	Day -7	gene6303 (SAT1)	0.161271	8.6272	1.99909	0.0500649	0.474274	1.95941
RNAseq	Whole Blood	Day -7	gene6671 (SP4)	-0.161159	4.62707	-1.99681	0.0501703	0.474274	-1.95851
RNAseq	Whole Blood	Day -7	gene29015 (SLC43A3)	0.226727	5.49681	1.99763	0.0502198	0.474274	1.95809
RNAseq	Whole Blood	Day -7	gene8812 (CCNK)	-0.0631965	6.7574	-1.99909	0.050243	0.474274	-1.95789
RNAseq	Whole Blood	Day -7	gene23580 (CDC42EP4)	0.218609	3.72077	1.99803	0.0503246	0.474274	1.95719
RNAseq	Whole Blood	Day -7	gene7404 (UTY)	-0.449969	0.416111	-2.02102	0.0503675	0.474274	-1.95683
RNAseq	Whole Blood	Day -7	gene8527 (DGKD)	-0.141021	7.81421	-1.99741	0.0503786	0.474274	-1.95674
RNAseq	Whole Blood	Day -7	gene7123 (CLEC3B)	0.426698	1.39784	1.99853	0.0503791	0.474274	1.95673
RNAseq	Whole Blood	Day -7	gene57514 (ARHGAP31)	0.280939	5.22339	1.99571	0.0504624	0.474573	1.95602
RNAseq	Whole Blood	Day -7	gene27131 (SNX5)	0.132029	5.86644	1.99925	0.0505841	0.475232	1.95499
RNAseq	Whole Blood	Day -7	gene952 (CD38)	0.414492	2.98389	1.99345	0.0507269	0.475443	1.95378
RNAseq	Whole Blood	Day -7	gene83930 (STARD3NL)	0.165618	4.57503	1.99433	0.0507722	0.475443	1.9534
RNAseq	Whole Blood	Day -7	gene11284 (PNKP)	-0.135326	5.94406	-1.99271	0.0507825	0.475443	-1.95331
RNAseq	Whole Blood	Day -7	gene22859 (ADGRL1)	-0.227789	5.06733	-1.99189	0.0508131	0.475443	-1.95305
RNAseq	Whole Blood	Day -7	gene1849 (DUSP7)	0.132321	6.08424	1.99084	0.050951	0.47579	1.95189
RNAseq	Whole Blood	Day -7	gene58485 (TRAPPC1)	0.080067	6.86083	1.99353	0.0510586	0.47579	1.95099
RNAseq	Whole Blood	Day -7	gene100287932 (TIMM23)	0.138106	4.42773	1.99042	0.0510753	0.47579	1.95085
RNAseq	Whole Blood	Day -7	gene8291 (DYSF)	-0.227562	9.06114	-1.98951	0.0510885	0.47579	-1.95074
RNAseq	Whole Blood	Day -7	gene155066 (ATP6V0E2)	-0.211024	5.23999	-1.99006	0.0511222	0.47579	-1.95045
RNAseq	Whole Blood	Day -7	gene9766 (SUSD6)	0.113126	8.12903	1.98886	0.0512665	0.47579	1.94924
RNAseq	Whole Blood	Day -7	gene9517 (SPTLC2)	0.147968	7.34515	1.9887	0.051282	0.47579	1.94911
RNAseq	Whole Blood	Day -7	gene695 (BTK)	0.183701	6.7203	1.98719	0.0513103	0.47579	1.94888
RNAseq	Whole Blood	Day -7	gene10181 (RBM5)	-0.0924843	8.00807	-1.98664	0.0513152	0.47579	-1.94883
RNAseq	Whole Blood	Day -7	gene22853 (LMTK2)	-0.199424	6.5036	-1.9828	0.0519754	0.481426	-1.94334
RNAseq	Whole Blood	Day -7	gene55222 (LRRC20)	-0.275419	1.73097	-1.97988	0.0520893	0.481997	-1.94239
RNAseq	Whole Blood	Day -7	gene51776 (MAP3K20)	0.274273	4.27773	1.97924	0.0523555	0.483726	1.9402
RNAseq	Whole Blood	Day -7	gene647087 (STMP1)	0.226249	5.87476	1.97905	0.0523813	0.483726	1.93999
RNAseq	Whole Blood	Day -7	gene11267 (SNF8)	0.106088	5.32469	1.97837	0.0524422	0.483803	1.93949
RNAseq	Whole Blood	Day -7	gene121260 (SLC15A4)	0.16743	6.65991	1.97712	0.0525637	0.484324	1.93849
RNAseq	Whole Blood	Day -7	gene84910 (TMEM87B)	-0.168851	5.04199	-1.97738	0.0526414	0.484324	-1.93785
RNAseq	Whole Blood	Day -7	gene60673 (ATG101)	0.140864	4.44815	1.97661	0.0526564	0.484324	1.93773
RNAseq	Whole Blood	Day -7	gene441733 (PRKXP1)	-0.762364	4.77829	-1.97371	0.0528042	0.48438	-1.93652
RNAseq	Whole Blood	Day -7	gene100289019 (SLC25A25-AS1)	-0.239321	4.32098	-1.9746	0.0529265	0.48438	-1.93552
RNAseq	Whole Blood	Day -7	gene5664 (PSEN2)	0.249251	2.81227	1.9779	0.0529431	0.48438	1.93538
RNAseq	Whole Blood	Day -7	gene81539 (SLC38A1)	-0.123044	7.70745	-1.97373	0.053033	0.48438	-1.93465
RNAseq	Whole Blood	Day -7	gene9394 (HS6ST1)	0.197117	4.80439	1.97334	0.0531227	0.48438	1.93392
RNAseq	Whole Blood	Day -7	gene55312 (RFK)	0.221377	3.16967	1.97253	0.0531534	0.48438	1.93367
RNAseq	Whole Blood	Day -7	gene22933 (SIRT2)	0.0928283	6.14961	1.97142	0.0532358	0.48438	1.933
RNAseq	Whole Blood	Day -7	gene84830 (ADTRP)	-0.5426	2.87101	-1.96965	0.0532785	0.48438	-1.93266
RNAseq	Whole Blood	Day -7	gene28560 (TRBV27)	-0.403248	1.28529	-1.97086	0.0532799	0.48438	-1.93265
RNAseq	Whole Blood	Day -7	gene79586 (CHPF)	0.281133	2.81164	1.9706	0.0532828	0.48438	1.93262
RNAseq	Whole Blood	Day -7	gene28452 (IGHV3-7)	0.662549	2.55921	1.9697	0.0533436	0.48438	1.93213
RNAseq	Whole Blood	Day -7	gene911 (CD1C)	0.372311	4.10978	1.96997	0.0534088	0.48438	1.9316
RNAseq	Whole Blood	Day -7	gene124446 (TMEM219)	0.110026	5.80887	1.96779	0.053498	0.48438	1.93088
RNAseq	Whole Blood	Day -7	gene57552 (NCEH1)	0.268938	3.52024	1.96936	0.0535104	0.48438	1.93078
RNAseq	Whole Blood	Day -7	gene284756 (C20orf197)	0.344664	1.55696	1.96678	0.0536166	0.48438	1.92992
RNAseq	Whole Blood	Day -7	gene1845 (DUSP3)	0.212678	5.67597	1.96769	0.0536421	0.48438	1.92972
RNAseq	Whole Blood	Day -7	gene83937 (RASSF4)	0.303248	6.50432	1.96695	0.0537153	0.48438	1.92913
RNAseq	Whole Blood	Day -7	gene57688 (ZSWIM6)	0.12934	5.87761	1.96826	0.0537565	0.48438	1.92879
RNAseq	Whole Blood	Day -7	gene2014 (EMP3)	0.133131	7.46998	1.96726	0.0537619	0.48438	1.92875
RNAseq	Whole Blood	Day -7	gene51131 (PHF11)	-0.20096	5.71845	-1.96573	0.0538643	0.48438	-1.92793
RNAseq	Whole Blood	Day -7	gene93035 (PKHD1L1)	0.475306	2.62859	1.96519	0.0539422	0.48438	1.9273
RNAseq	Whole Blood	Day -7	gene765 (CA6)	-1.22519	-0.536729	-1.97026	0.0539924	0.48438	-1.9269
RNAseq	Whole Blood	Day -7	gene1486 (CTBS)	0.151409	5.77876	1.96428	0.054028	0.48438	1.92661
RNAseq	Whole Blood	Day -7	gene117247 (SLC16A10)	-0.569916	0.495572	-1.96324	0.0540361	0.48438	-1.92655
RNAseq	Whole Blood	Day -7	gene55014 (STX17)	-0.13889	5.2339	-1.96516	0.0540631	0.48438	-1.92633
RNAseq	Whole Blood	Day -7	gene1848 (DUSP6)	0.219143	8.14077	1.96401	0.0540679	0.48438	1.92629
RNAseq	Whole Blood	Day -7	gene170591 (S100Z)	0.301174	3.03505	1.96285	0.054083	0.48438	1.92617
RNAseq	Whole Blood	Day -7	gene79971 (WLS)	0.556305	5.91728	1.96108	0.0542933	0.485791	1.92449
RNAseq	Whole Blood	Day -7	gene4637 (MYL6)	0.102703	9.41877	1.96255	0.0544056	0.485853	1.92359
RNAseq	Whole Blood	Day -7	gene4947 (OAZ2)	0.152237	7.53035	1.96169	0.0544061	0.485853	1.92359
RNAseq	Whole Blood	Day -7	gene639 (PRDM1)	0.194257	6.33934	1.96158	0.0544586	0.485853	1.92317
RNAseq	Whole Blood	Day -7	gene5051 (PAFAH2)	0.165678	5.16542	1.96023	0.0545965	0.486612	1.92207
RNAseq	Whole Blood	Day -7	gene83452 (RAB33B)	-0.177216	4.21883	-1.95867	0.054739	0.48741	-1.92094
RNAseq	Whole Blood	Day -7	gene9477 (MED20)	0.145797	3.61412	1.95875	0.0548035	0.487513	1.92043
RNAseq	Whole Blood	Day -7	gene2359 (FPR3)	0.617166	1.99957	1.95728	0.0550109	0.488886	1.91879
RNAseq	Whole Blood	Day -7	gene9144 (SYNGR2)	0.138587	7.20754	1.95447	0.055204	0.489027	1.91727
RNAseq	Whole Blood	Day -7	gene2815 (GP9)	0.505222	4.20615	1.95531	0.0552227	0.489027	1.91712
RNAseq	Whole Blood	Day -7	gene26119 (LDLRAP1)	-0.270889	7.4046	-1.95429	0.0552248	0.489027	-1.9171
RNAseq	Whole Blood	Day -7	gene28833 (IGLJ1)	0.653508	3.81324	1.95418	0.0552393	0.489027	1.91699
RNAseq	Whole Blood	Day -7	gene548644 (POLR2J3)	-0.443533	5.0305	-1.95078	0.0555343	0.490689	-1.91467
RNAseq	Whole Blood	Day -7	gene114804 (RNF157)	-0.317072	5.41789	-1.95296	0.0555538	0.490689	-1.91452
RNAseq	Whole Blood	Day -7	gene54981 (NMRK1)	-0.287024	4.5128	-1.95156	0.0556394	0.490689	-1.91385
RNAseq	Whole Blood	Day -7	gene10131 (TRAP1)	-0.173445	5.21254	-1.95435	0.0556402	0.490689	-1.91384
RNAseq	Whole Blood	Day -7	gene4602 (MYB)	-0.296651	2.73719	-1.95348	0.0558351	0.491486	-1.91232
RNAseq	Whole Blood	Day -7	gene284443 (ZNF493)	-0.323465	3.93412	-1.95059	0.0558708	0.491486	-1.91204
RNAseq	Whole Blood	Day -7	gene113510 (HELQ)	-0.125417	3.98948	-1.94966	0.0558907	0.491486	-1.91189
RNAseq	Whole Blood	Day -7	gene23348 (DOCK9)	-0.160405	6.00197	-1.94625	0.0560883	0.492419	-1.91035
RNAseq	Whole Blood	Day -7	gene9526 (MPDU1)	0.161309	4.58972	1.94773	0.0561202	0.492419	1.9101
RNAseq	Whole Blood	Day -7	gene9377 (COX5A)	0.153858	5.58017	1.94737	0.0561754	0.492419	1.90967
RNAseq	Whole Blood	Day -7	gene30851 (TAX1BP3)	0.13357	4.94291	1.94605	0.0562913	0.492419	1.90877
RNAseq	Whole Blood	Day -7	gene100507062 (PSMD6-AS2)	-0.240613	3.46539	-1.95899	0.0562951	0.492419	-1.90874
RNAseq	Whole Blood	Day -7	gene10045 (SH2D3A)	-0.191849	4.38321	-1.94734	0.0563675	0.492419	-1.90818
RNAseq	Whole Blood	Day -7	gene26099 (SZRD1)	0.0668616	7.53094	1.9438	0.0563891	0.492419	1.90802
RNAseq	Whole Blood	Day -7	gene55586 (MIOX)	-0.473404	0.651332	-1.94332	0.0564478	0.492419	-1.90756
RNAseq	Whole Blood	Day -7	gene54900 (LAX1)	-0.181355	5.20375	-1.94425	0.0564781	0.492419	-1.90733
RNAseq	Whole Blood	Day -7	gene255394 (TCP11L2)	-0.18887	6.21478	-1.94521	0.0565492	0.492572	-1.90678
RNAseq	Whole Blood	Day -7	gene439931 (THAP7-AS1)	-0.529804	0.952009	-1.94147	0.0566768	0.492984	-1.9058
RNAseq	Whole Blood	Day -7	gene29894 (CPSF1)	-0.21707	6.89188	-1.9433	0.0567036	0.492984	-1.90559
RNAseq	Whole Blood	Day -7	gene4610 (MYCL)	0.284164	5.34151	1.94145	0.056875	0.493844	1.90427
RNAseq	Whole Blood	Day -7	gene23200 (ATP11B)	-0.120215	6.99838	-1.9403	0.0570493	0.493844	-1.90293
RNAseq	Whole Blood	Day -7	gene81844 (TRIM56)	-0.107717	7.24477	-1.93989	0.0570621	0.493844	-1.90283
RNAseq	Whole Blood	Day -7	gene5585 (PKN1)	0.109712	8.32602	1.93989	0.0570715	0.493844	1.90276
RNAseq	Whole Blood	Day -7	gene23467 (NPTXR)	-0.337547	3.65305	-1.94375	0.0571089	0.493844	-1.90248
RNAseq	Whole Blood	Day -7	gene81573 (ANKRD13C)	-0.140518	4.39703	-1.93914	0.0571243	0.493844	-1.90236
RNAseq	Whole Blood	Day -7	gene64718 (UNKL)	-0.137139	6.24949	-1.94242	0.0573027	0.494855	-1.901
RNAseq	Whole Blood	Day -7	gene4357 (MPST)	0.167687	4.43995	1.93607	0.0573488	0.494855	1.90064
RNAseq	Whole Blood	Day -7	gene255403 (ZNF718)	-0.477258	3.54459	-1.95537	0.0574648	0.495392	-1.89976
RNAseq	Whole Blood	Day -7	gene79709 (COLGALT1)	0.163763	7.1254	1.93542	0.0575497	0.49566	1.89911
RNAseq	Whole Blood	Day -7	gene90634 (N4BP2L1)	-0.147429	5.09249	-1.93494	0.0576171	0.495745	-1.8986
RNAseq	Whole Blood	Day -7	gene158293 (FAM120AOS)	-0.0805771	5.87371	-1.93519	0.0576673	0.495745	-1.89822
RNAseq	Whole Blood	Day -7	gene6764 (DENND2B)	0.745259	0.214185	1.93372	0.0577626	0.495799	1.8975
RNAseq	Whole Blood	Day -7	gene400931 (MIRLET7BHG)	-0.274091	3.11657	-1.93854	0.0577813	0.495799	-1.89735
RNAseq	Whole Blood	Day -7	gene79815 (NIPAL2)	0.444242	3.4324	1.93191	0.0578711	0.496107	1.89667
RNAseq	Whole Blood	Day -7	gene128346 (C1orf162)	0.190826	7.01507	1.9325	0.0579815	0.49653	1.89584
RNAseq	Whole Blood	Day -7	gene8848 (TSC22D1)	-0.268238	5.95758	-1.93155	0.0580282	0.49653	-1.89548
RNAseq	Whole Blood	Day -7	gene4814 (NINJ1)	0.181976	7.93321	1.93103	0.0581235	0.496535	1.89477
RNAseq	Whole Blood	Day -7	gene7415 (VCP)	0.0717616	8.04986	1.93188	0.0581767	0.496535	1.89436
RNAseq	Whole Blood	Day -7	gene22 (ABCB7)	-0.12005	4.44344	-1.93062	0.0581907	0.496535	-1.89426
RNAseq	Whole Blood	Day -7	gene375056 (MIA3)	-0.086196	6.95898	-1.92781	0.0585279	0.498951	-1.89172
RNAseq	Whole Blood	Day -7	gene8087 (FXR1)	-0.0834506	6.57569	-1.92881	0.0586987	0.499505	-1.89044
RNAseq	Whole Blood	Day -7	gene84034 (EMILIN2)	0.284476	7.49761	1.93528	0.0587512	0.499505	1.89005
RNAseq	Whole Blood	Day -7	gene22862 (FNDC3A)	-0.130926	5.72961	-1.92493	0.0587557	0.499505	-1.89002
RNAseq	Whole Blood	Day -7	gene84790 (TUBA1C)	0.182777	5.11254	1.92302	0.0589997	0.500769	1.8882
RNAseq	Whole Blood	Day -7	gene8174 (MADCAM1)	-0.755463	0.420484	-1.9263	0.0590628	0.500769	-1.88773
RNAseq	Whole Blood	Day -7	gene667 (DST)	0.332012	4.09658	1.9238	0.0590675	0.500769	1.88769
RNAseq	Whole Blood	Day -7	gene9751 (SNPH)	-0.290751	4.06305	-1.92476	0.0591246	0.500791	-1.88727
RNAseq	Whole Blood	Day -7	gene5777 (PTPN6)	0.0783383	9.52209	1.92209	0.0592871	0.501382	1.88606
RNAseq	Whole Blood	Day -7	gene259197 (NCR3)	0.430932	2.80278	1.92599	0.0593224	0.501382	1.8858
RNAseq	Whole Blood	Day -7	gene124599 (CD300LB)	0.243117	6.3179	1.92092	0.0593716	0.501382	1.88543
RNAseq	Whole Blood	Day -7	gene57473 (ZNF512B)	-0.169555	4.86863	-1.92124	0.0594698	0.501382	-1.8847
RNAseq	Whole Blood	Day -7	gene9463 (PICK1)	-0.206131	4.14166	-1.9203	0.059503	0.501382	-1.88446
RNAseq	Whole Blood	Day -7	gene9905 (SGSM2)	-0.130881	6.59037	-1.92236	0.0595839	0.501382	-1.88386
RNAseq	Whole Blood	Day -7	gene79672 (FN3KRP)	0.196599	4.60867	1.91915	0.0595949	0.501382	1.88378
RNAseq	Whole Blood	Day -7	gene79879 (CCDC134)	-0.156563	4.92821	-1.92031	0.0596386	0.501382	-1.88346
RNAseq	Whole Blood	Day -7	gene51390 (AIG1)	0.222098	3.45569	1.91868	0.0596844	0.501382	1.88312
RNAseq	Whole Blood	Day -7	gene729230 (CCR2)	0.278986	7.05918	1.91759	0.059869	0.502037	1.88176
RNAseq	Whole Blood	Day -7	gene151306 (GPBAR1)	0.322111	5.0139	1.91721	0.0599452	0.502037	1.8812
RNAseq	Whole Blood	Day -7	gene3600 (IL15)	0.323562	2.37944	1.91752	0.0599706	0.502037	1.88101
RNAseq	Whole Blood	Day -7	gene7316 (UBC)	0.0817581	10.0297	1.9171	0.0599805	0.502037	1.88094
RNAseq	Whole Blood	Day -7	gene85462 (FHDC1)	-0.337325	2.93204	-1.91578	0.0600998	0.502578	-1.88006
RNAseq	Whole Blood	Day -7	gene5306 (PITPNA)	0.115876	7.33018	1.91452	0.0602247	0.503166	1.87914
RNAseq	Whole Blood	Day -7	gene63939 (FAM217B)	-0.130633	5.22562	-1.91526	0.0604209	0.503869	-1.87771
RNAseq	Whole Blood	Day -7	gene2990 (GUSB)	0.127045	6.13768	1.91275	0.0604503	0.503869	1.8775
RNAseq	Whole Blood	Day -7	gene79958 (DENND1C)	-0.0734789	7.61219	-1.91357	0.060473	0.503869	-1.87733
RNAseq	Whole Blood	Day -7	gene64430 (PCNX4)	0.105871	5.00255	1.91282	0.0605548	0.504094	1.87673
RNAseq	Whole Blood	Day -7	gene4608 (MYBPH)	-0.699257	1.89831	-1.91007	0.0608203	0.505093	-1.8748
RNAseq	Whole Blood	Day -7	gene6272 (SORT1)	0.242414	6.38322	1.91004	0.0608566	0.505093	1.87454
RNAseq	Whole Blood	Day -7	gene9840 (TESPA1)	-0.211477	6.67763	-1.90903	0.0609203	0.505093	-1.87407
RNAseq	Whole Blood	Day -7	gene196264 (MPZL3)	-0.191919	6.50712	-1.90924	0.0610089	0.505093	-1.87343
RNAseq	Whole Blood	Day -7	gene60468 (BACH2)	-0.278003	6.08321	-1.90908	0.0610133	0.505093	-1.8734
RNAseq	Whole Blood	Day -7	gene25946 (ZNF385A)	0.255488	7.43366	1.90843	0.0610633	0.505093	1.87304
RNAseq	Whole Blood	Day -7	gene57182 (ANKRD50)	0.277242	3.76948	1.90919	0.0611619	0.505093	1.87232
RNAseq	Whole Blood	Day -7	gene23613 (ZMYND8)	-0.0964177	6.378	-1.9083	0.0611729	0.505093	-1.87224
RNAseq	Whole Blood	Day -7	gene1200 (TPP1)	0.140082	8.68136	1.9073	0.0612558	0.505093	1.87164
RNAseq	Whole Blood	Day -7	gene23385 (NCSTN)	0.112031	7.52827	1.90689	0.0612731	0.505093	1.87152
RNAseq	Whole Blood	Day -7	gene55652 (SLC48A1)	0.180709	4.66676	1.90677	0.061336	0.505093	1.87107
RNAseq	Whole Blood	Day -7	gene56658 (TRIM39)	-0.164912	3.33939	-1.9063	0.06134	0.505093	-1.87104
RNAseq	Whole Blood	Day -7	gene27134 (TJP3)	-0.345805	2.66734	-1.90547	0.0613919	0.505093	-1.87066
RNAseq	Whole Blood	Day -7	gene28941 (IGKV1-9)	0.833672	2.38261	1.90572	0.0614429	0.505093	1.87029
RNAseq	Whole Blood	Day -7	gene84914 (ZNF587)	-0.183711	5.37349	-1.9049	0.0617577	0.506828	-1.86803
RNAseq	Whole Blood	Day -7	gene5463 (POU6F1)	-0.275738	4.39618	-1.90351	0.061764	0.506828	-1.86799
RNAseq	Whole Blood	Day -7	gene3612 (IMPA1)	-0.162125	3.45144	-1.90098	0.0618817	0.507339	-1.86714
RNAseq	Whole Blood	Day -7	gene197358 (NLRC3)	-0.122083	7.26203	-1.90016	0.0619902	0.507339	-1.86637
RNAseq	Whole Blood	Day -7	gene8741 (TNFSF13)	0.247163	6.87135	1.90086	0.0619916	0.507339	1.86636
RNAseq	Whole Blood	Day -7	gene26984 (SEC22A)	0.152158	3.56071	1.90309	0.0621451	0.507836	1.86526
RNAseq	Whole Blood	Day -7	gene25832 (NBPF14)	0.25214	5.31327	1.89853	0.0622084	0.507836	1.86481
RNAseq	Whole Blood	Day -7	gene56548 (CHST7)	0.300342	4.51025	1.8991	0.0622266	0.507836	1.86468
RNAseq	Whole Blood	Day -7	gene100287177 (EML2-AS1)	-0.641486	0.519004	-1.89937	0.0622729	0.507836	-1.86435
RNAseq	Whole Blood	Day -7	gene403 (ARL3)	0.16708	3.53115	1.90147	0.0623599	0.507885	1.86373
RNAseq	Whole Blood	Day -7	gene4191 (MDH2)	0.12671	6.88013	1.89902	0.062399	0.507885	1.86345
RNAseq	Whole Blood	Day -7	gene387751 (GVINP1)	-0.195588	6.77824	-1.89922	0.0624444	0.507885	-1.86313
RNAseq	Whole Blood	Day -7	gene55799 (CACNA2D3)	0.400426	2.90678	1.89998	0.0627452	0.509381	1.86099
RNAseq	Whole Blood	Day -7	gene439949 (PRKCQ-AS1)	-0.25697	4.45004	-1.89573	0.0627665	0.509381	-1.86084
RNAseq	Whole Blood	Day -7	gene150472 (CBWD2)	0.196422	3.81292	1.89672	0.0628022	0.509381	1.86059
RNAseq	Whole Blood	Day -7	gene23541 (SEC14L2)	-0.528317	0.491079	-1.89377	0.0628496	0.509381	-1.86025
RNAseq	Whole Blood	Day -7	gene694 (BTG1)	-0.130142	9.23639	-1.89426	0.0629746	0.50988	-1.85937
RNAseq	Whole Blood	Day -7	gene652968 (CASTOR1)	-0.187606	2.85759	-1.89329	0.0630601	0.50988	-1.85877
RNAseq	Whole Blood	Day -7	gene7114 (TMSB4X)	0.118935	11.2057	1.89208	0.0630774	0.50988	1.85865
RNAseq	Whole Blood	Day -7	gene112 (ADCY6)	0.621597	0.323732	1.89315	0.0631508	0.510026	1.85813
RNAseq	Whole Blood	Day -7	gene1523 (CUX1)	0.130186	7.50731	1.89086	0.0634241	0.511769	1.85621
RNAseq	Whole Blood	Day -7	gene93979 (CPA5)	-1.91541	-1.25993	-1.89011	0.0635264	0.511769	-1.85549
RNAseq	Whole Blood	Day -7	gene11167 (FSTL1)	0.639017	2.30382	1.9064	0.0635923	0.511769	1.85503
RNAseq	Whole Blood	Day -7	gene203427 (SLC25A43)	0.251322	3.08333	1.8893	0.0636324	0.511769	1.85475
RNAseq	Whole Blood	Day -7	gene23394 (ADNP)	-0.0723885	7.0288	-1.88792	0.0636445	0.511769	-1.85466
RNAseq	Whole Blood	Day -7	gene10536 (P3H3)	-0.388589	1.36091	-1.88924	0.0637044	0.511803	-1.85424
RNAseq	Whole Blood	Day -7	gene1020 (CDK5)	0.208337	3.09585	1.88769	0.0639193	0.513082	1.85274
RNAseq	Whole Blood	Day -7	gene2535 (FZD2)	0.342964	3.26348	1.8866	0.0639902	0.513204	1.85225
RNAseq	Whole Blood	Day -7	gene2769 (GNA15)	0.230718	4.85776	1.88626	0.0641584	0.514105	1.85108
RNAseq	Whole Blood	Day -7	gene11276 (SYNRG)	-0.143393	5.68811	-1.88659	0.0642436	0.51434	-1.85049
RNAseq	Whole Blood	Day -7	gene9748 (SLK)	-0.105866	6.90894	-1.88236	0.0644069	0.5152	-1.84935
RNAseq	Whole Blood	Day -7	gene55568 (GALNT10)	0.163965	6.3343	1.88207	0.0645541	0.51565	1.84833
RNAseq	Whole Blood	Day -7	gene1102 (RCBTB2)	0.123378	5.84466	1.88309	0.0645971	0.51565	1.84804
RNAseq	Whole Blood	Day -7	gene5634 (PRPS2)	-0.137108	4.28173	-1.88064	0.0646447	0.51565	-1.84771
RNAseq	Whole Blood	Day -7	gene100127967 (KRT73-AS1)	-0.680045	0.291214	-1.88033	0.0646872	0.51565	-1.84741
RNAseq	Whole Blood	Day -7	gene3182 (HNRNPAB)	0.142804	6.22953	1.88053	0.0647937	0.515981	1.84668
RNAseq	Whole Blood	Day -7	gene6432 (SRSF7)	-0.107108	6.52828	-1.88028	0.0648409	0.515981	-1.84635
RNAseq	Whole Blood	Day -7	gene79269 (DCAF10)	-0.165032	5.11182	-1.87983	0.0651152	0.517281	-1.84447
RNAseq	Whole Blood	Day -7	gene3956 (LGALS1)	0.317143	6.72798	1.87902	0.0651166	0.517281	1.84446
RNAseq	Whole Blood	Day -7	gene10542 (LAMTOR5)	-0.136168	5.02929	-1.87621	0.0652605	0.517581	-1.84347
RNAseq	Whole Blood	Day -7	gene9372 (ZFYVE9)	-0.266012	2.0794	-1.87616	0.0652668	0.517581	-1.84343
RNAseq	Whole Blood	Day -7	gene51260 (PBDC1)	0.131575	3.9927	1.87504	0.0654232	0.518375	1.84235
RNAseq	Whole Blood	Day -7	gene10695 (CNPY3)	0.110717	8.36791	1.87505	0.0655327	0.518796	1.84161
RNAseq	Whole Blood	Day -7	gene28473 (IGHV1-3)	0.87509	0.862324	1.87302	0.0657067	0.518831	1.84042
RNAseq	Whole Blood	Day -7	gene1236 (CCR7)	-0.374072	7.49495	-1.87356	0.065767	0.518831	-1.84001
RNAseq	Whole Blood	Day -7	gene1326 (MAP3K8)	0.155502	5.46942	1.87305	0.0658028	0.518831	1.83976
RNAseq	Whole Blood	Day -7	gene3055 (HCK)	0.143257	9.37308	1.87285	0.0658304	0.518831	1.83958
RNAseq	Whole Blood	Day -7	gene10347 (ABCA7)	-0.311502	8.48996	-1.87426	0.065869	0.518831	-1.83931
RNAseq	Whole Blood	Day -7	gene283420 (CLEC9A)	-0.457185	1.75728	-1.87314	0.0658753	0.518831	-1.83927
RNAseq	Whole Blood	Day -7	gene135293 (PM20D2)	-0.178805	3.61409	-1.87213	0.0661046	0.519954	-1.83771
RNAseq	Whole Blood	Day -7	gene6415 (SELENOW)	0.121131	5.10002	1.86941	0.0662145	0.519954	1.83697
RNAseq	Whole Blood	Day -7	gene85302 (FBF1)	-0.186796	3.91793	-1.86801	0.0664134	0.519954	-1.83562
RNAseq	Whole Blood	Day -7	gene3913 (LAMB2)	0.546214	2.59496	1.8689	0.0664161	0.519954	1.8356
RNAseq	Whole Blood	Day -7	gene10868 (USP20)	-0.105824	6.86807	-1.86926	0.0664631	0.519954	-1.83529
RNAseq	Whole Blood	Day -7	gene1312 (COMT)	0.207588	5.80585	1.86836	0.0664652	0.519954	1.83527
RNAseq	Whole Blood	Day -7	gene137872 (ADHFE1)	0.287294	3.39231	1.8716	0.0664826	0.519954	1.83516
RNAseq	Whole Blood	Day -7	gene54553 (MIR4453HG)	-0.250424	1.98898	-1.86735	0.0665069	0.519954	-1.83499
RNAseq	Whole Blood	Day -7	gene4863 (NPAT)	-0.129217	5.47238	-1.86711	0.0665411	0.519954	-1.83476
RNAseq	Whole Blood	Day -7	gene4795 (NFKBIL1)	-0.175965	1.90304	-1.87033	0.0665825	0.519954	-1.83448
RNAseq	Whole Blood	Day -7	gene3097 (HIVEP2)	-0.169956	7.23765	-1.86774	0.0666864	0.520242	-1.83378
RNAseq	Whole Blood	Day -7	gene9424 (KCNK6)	0.168275	5.02913	1.86667	0.0667824	0.520242	1.83314
RNAseq	Whole Blood	Day -7	gene9551 (ATP5MF)	0.120701	5.85325	1.86616	0.0668363	0.520242	1.83277
RNAseq	Whole Blood	Day -7	gene23731 (TMEM245)	-0.126504	5.89281	-1.86586	0.0668637	0.520242	-1.83259
RNAseq	Whole Blood	Day -7	gene8722 (CTSF)	-0.263856	3.55559	-1.86587	0.0669086	0.520242	-1.83229
RNAseq	Whole Blood	Day -7	gene6747 (SSR3)	0.158214	6.03999	1.87018	0.0669585	0.520242	1.83195
RNAseq	Whole Blood	Day -7	gene54453 (RIN2)	0.261244	4.87369	1.86452	0.067056	0.52056	1.8313
RNAseq	Whole Blood	Day -7	gene9276 (COPB2)	0.0733163	6.87107	1.86387	0.0672617	0.521399	1.82992
RNAseq	Whole Blood	Day -7	gene375775 (PNPLA7)	-0.412654	3.72358	-1.86225	0.0673486	0.521399	-1.82934
RNAseq	Whole Blood	Day -7	gene28923 (IGKV2-24)	0.842372	1.62301	1.86191	0.067379	0.521399	1.82914
RNAseq	Whole Blood	Day -7	gene9110 (MTMR4)	-0.116958	6.22319	-1.86225	0.0674323	0.521399	-1.82878
RNAseq	Whole Blood	Day -7	gene132660 (LIN54)	-0.118515	4.60346	-1.86252	0.0674471	0.521399	-1.82868
RNAseq	Whole Blood	Day -7	gene22889 (KHDC4)	-0.0943769	5.89447	-1.85964	0.0676063	0.521498	-1.82762
RNAseq	Whole Blood	Day -7	gene101929302 (RFX3-AS1)	-0.346089	0.620759	-1.85936	0.0676471	0.521498	-1.82735
RNAseq	Whole Blood	Day -7	gene285074 (LOC285074)	-0.259993	3.86179	-1.86039	0.067697	0.521498	-1.82702
RNAseq	Whole Blood	Day -7	gene10174 (SORBS3)	-0.132157	5.54897	-1.85871	0.0677403	0.521498	-1.82673
RNAseq	Whole Blood	Day -7	gene55704 (CCDC88A)	0.256701	6.20264	1.85926	0.0678393	0.521498	1.82607
RNAseq	Whole Blood	Day -7	gene4005 (LMO2)	0.171617	6.23545	1.86039	0.06784	0.521498	1.82607
RNAseq	Whole Blood	Day -7	gene3911 (LAMA5)	-0.508301	2.89594	-1.85678	0.0680184	0.521498	-1.82488
RNAseq	Whole Blood	Day -7	gene1978 (EIF4EBP1)	0.254291	3.89291	1.85771	0.0680518	0.521498	1.82466
RNAseq	Whole Blood	Day -7	gene113802 (HENMT1)	0.148852	4.37052	1.85767	0.0680795	0.521498	1.82448
RNAseq	Whole Blood	Day -7	gene440348 (NPIPB15)	-0.875131	1.40161	-1.85595	0.0681387	0.521498	-1.82409
RNAseq	Whole Blood	Day -7	gene47 (ACLY)	0.0857662	7.45114	1.8569	0.0681624	0.521498	1.82393
RNAseq	Whole Blood	Day -7	gene100505573 (INAFM2)	0.187928	5.51459	1.85642	0.0681796	0.521498	1.82382
RNAseq	Whole Blood	Day -7	gene25907 (TMEM158)	0.48752	2.17871	1.85638	0.0681963	0.521498	1.82371
RNAseq	Whole Blood	Day -7	gene143686 (SESN3)	-0.237753	7.12077	-1.85616	0.068325	0.521898	-1.82286
RNAseq	Whole Blood	Day -7	gene64115 (VSIR)	0.103918	10.3667	1.85468	0.0684895	0.521898	1.82177
RNAseq	Whole Blood	Day -7	gene5257 (PHKB)	0.108061	6.09768	1.86108	0.0686079	0.521898	1.82099
RNAseq	Whole Blood	Day -7	gene3661 (IRF3)	-0.111123	7.02363	-1.85505	0.0686213	0.521898	-1.82091
RNAseq	Whole Blood	Day -7	gene100533105 (C8orf44-SGK3)	0.147048	4.99484	1.85479	0.0686314	0.521898	1.82084
RNAseq	Whole Blood	Day -7	gene9567 (GTPBP1)	-0.118733	7.04454	-1.85328	0.0686756	0.521898	-1.82055
RNAseq	Whole Blood	Day -7	gene440288 (UBL7-AS1)	-0.216843	1.82773	-1.85437	0.0687262	0.521898	-1.82022
RNAseq	Whole Blood	Day -7	gene3811 (KIR3DL1)	1.01076	1.23227	1.85659	0.0687574	0.521898	1.82001
RNAseq	Whole Blood	Day -7	gene2005 (ELK4)	-0.116148	6.30372	-1.8526	0.0687783	0.521898	-1.81987
RNAseq	Whole Blood	Day -7	gene23333 (DPY19L1)	0.206567	3.97308	1.85059	0.0692064	0.521898	1.81707
RNAseq	Whole Blood	Day -7	gene5837 (PYGM)	-0.217823	3.68655	-1.84966	0.0692211	0.521898	-1.81697
RNAseq	Whole Blood	Day -7	gene10491 (CRTAP)	0.207678	7.30771	1.85052	0.0692255	0.521898	1.81695
RNAseq	Whole Blood	Day -7	gene352954 (CASTOR3)	-0.217936	4.88457	-1.84959	0.0692275	0.521898	-1.81693
RNAseq	Whole Blood	Day -7	gene84886 (C1orf198)	0.275961	3.35704	1.84825	0.0694116	0.521898	1.81573
RNAseq	Whole Blood	Day -7	gene6396 (SEC13)	0.110153	6.08125	1.84822	0.0694272	0.521898	1.81563
RNAseq	Whole Blood	Day -7	gene8266 (UBL4A)	0.113528	5.59985	1.84875	0.0694387	0.521898	1.81555
RNAseq	Whole Blood	Day -7	gene23177 (CEP68)	-0.138014	5.01316	-1.84845	0.0694437	0.521898	-1.81552
RNAseq	Whole Blood	Day -7	gene100506585 (LOC100506585)	0.305933	4.16421	1.84772	0.0694642	0.521898	1.81539
RNAseq	Whole Blood	Day -7	gene55177 (RMDN3)	0.153535	4.6055	1.84479	0.0699197	0.521898	1.81243
RNAseq	Whole Blood	Day -7	gene2314 (FLII)	0.0786313	8.67373	1.84359	0.070086	0.521898	1.81135
RNAseq	Whole Blood	Day -7	gene1152 (CKB)	0.540769	2.43444	1.84634	0.0701041	0.521898	1.81124
RNAseq	Whole Blood	Day -7	gene23390 (ZDHHC17)	-0.131838	4.98086	-1.8425	0.0701083	0.521898	-1.81121
RNAseq	Whole Blood	Day -7	gene321 (APBA2)	-0.296207	4.82916	-1.84395	0.0701109	0.521898	-1.81119
RNAseq	Whole Blood	Day -7	gene149013 (NBPF12)	-0.175113	4.95984	-1.8436	0.0701173	0.521898	-1.81115
RNAseq	Whole Blood	Day -7	gene25849 (PARM1)	0.43908	1.8869	1.84333	0.0701222	0.521898	1.81112
RNAseq	Whole Blood	Day -7	gene2273 (FHL1)	0.315442	4.22737	1.84349	0.0701319	0.521898	1.81106
RNAseq	Whole Blood	Day -7	gene9586 (CREB5)	-0.251715	7.51728	-1.84399	0.0701425	0.521898	-1.81099
RNAseq	Whole Blood	Day -7	gene348378 (SHISAL2A)	-0.196845	3.09583	-1.84189	0.070199	0.521898	-1.81062
RNAseq	Whole Blood	Day -7	gene23157 (SEPTIN6)	-0.110478	8.18034	-1.84259	0.0702392	0.521898	-1.81036
RNAseq	Whole Blood	Day -7	gene116028 (RMI2)	-0.478742	0.856298	-1.84234	0.070258	0.521898	-1.81024
RNAseq	Whole Blood	Day -7	gene3475 (IFRD1)	-0.177094	6.22366	-1.84233	0.070295	0.521898	-1.81001
RNAseq	Whole Blood	Day -7	gene23593 (HEBP2)	-0.209534	5.50971	-1.84211	0.0703573	0.521898	-1.8096
RNAseq	Whole Blood	Day -7	gene29941 (PKN3)	-0.414026	2.18261	-1.84172	0.0704473	0.521898	-1.80902
RNAseq	Whole Blood	Day -7	gene7096 (TLR1)	0.118372	6.84569	1.84023	0.0706065	0.521898	1.808
RNAseq	Whole Blood	Day -7	gene114548 (NLRP3)	0.231703	5.77149	1.83986	0.070614	0.521898	1.80795
RNAseq	Whole Blood	Day -7	gene649 (BMP1)	0.239909	2.68667	1.84016	0.0706494	0.521898	1.80772
RNAseq	Whole Blood	Day -7	gene9531 (BAG3)	-0.206399	4.29672	-1.84006	0.0706495	0.521898	-1.80772
RNAseq	Whole Blood	Day -7	gene57643 (ZSWIM5)	-0.298384	1.67524	-1.8403	0.0708866	0.521898	-1.8062
RNAseq	Whole Blood	Day -7	gene7410 (VAV2)	0.214961	5.21712	1.84367	0.0708948	0.521898	1.80615
RNAseq	Whole Blood	Day -7	gene66004 (LYNX1)	0.553704	2.4582	1.83708	0.0709157	0.521898	1.80602
RNAseq	Whole Blood	Day -7	gene80271 (ITPKC)	0.136366	4.19082	1.83861	0.0709369	0.521898	1.80588
RNAseq	Whole Blood	Day -7	gene146330 (FBXL16)	-0.302337	4.5259	-1.83793	0.0709452	0.521898	-1.80583
RNAseq	Whole Blood	Day -7	gene150209 (AIFM3)	0.475923	2.63821	1.8395	0.070949	0.521898	1.8058
RNAseq	Whole Blood	Day -7	gene80336 (PABPC1L)	-0.203801	5.05536	-1.83957	0.0709536	0.521898	-1.80577
RNAseq	Whole Blood	Day -7	gene94015 (TTYH2)	0.220886	5.36758	1.83735	0.0710095	0.521898	1.80542
RNAseq	Whole Blood	Day -7	gene79817 (MOB3B)	0.262524	2.74397	1.83624	0.0710416	0.521898	1.80521
RNAseq	Whole Blood	Day -7	gene149478 (BTBD19)	-0.339555	1.99338	-1.83726	0.0711255	0.521898	-1.80468
RNAseq	Whole Blood	Day -7	gene51284 (TLR7)	0.317677	4.63687	1.83622	0.0712793	0.521898	1.80369
RNAseq	Whole Blood	Day -7	gene51560 (RAB6B)	0.580135	2.23523	1.83836	0.0712975	0.521898	1.80358
RNAseq	Whole Blood	Day -7	gene929 (CD14)	0.262926	8.53435	1.83432	0.0714639	0.521898	1.80252
RNAseq	Whole Blood	Day -7	gene56905 (C15orf39)	0.13094	8.61493	1.83439	0.0715083	0.521898	1.80224
RNAseq	Whole Blood	Day -7	gene830 (CAPZA2)	0.1199	6.75456	1.83345	0.0715973	0.521898	1.80167
RNAseq	Whole Blood	Day -7	gene27076 (LYPD3)	-0.420234	0.815052	-1.83363	0.0716425	0.521898	-1.80138
RNAseq	Whole Blood	Day -7	gene7644 (ZNF91)	-0.142003	4.70192	-1.83281	0.0716905	0.521898	-1.80108
RNAseq	Whole Blood	Day -7	gene283267 (LINC00294)	0.249858	4.02088	1.83333	0.0717095	0.521898	1.80096
RNAseq	Whole Blood	Day -7	gene4130 (MAP1A)	0.327715	4.05049	1.83271	0.0717753	0.521898	1.80054
RNAseq	Whole Blood	Day -7	gene283876 (LINC00921)	-0.149947	4.46391	-1.83271	0.0718073	0.521898	-1.80034
RNAseq	Whole Blood	Day -7	gene85378 (TUBGCP6)	-0.122324	7.00388	-1.834	0.0718779	0.521898	-1.79989
RNAseq	Whole Blood	Day -7	gene58191 (CXCL16)	0.182716	6.51379	1.8307	0.0719993	0.521898	1.79912
RNAseq	Whole Blood	Day -7	gene128553 (TSHZ2)	-0.483551	3.47464	-1.83193	0.0720141	0.521898	-1.79903
RNAseq	Whole Blood	Day -7	gene55367 (PIDD1)	-0.162831	4.65507	-1.83104	0.0720274	0.521898	-1.79894
RNAseq	Whole Blood	Day -7	gene972 (CD74)	0.208906	11.8632	1.83107	0.0720331	0.521898	1.79891
RNAseq	Whole Blood	Day -7	gene3538 (IGLC2)	0.552031	6.16014	1.82922	0.0722448	0.521898	1.79757
RNAseq	Whole Blood	Day -7	gene151556 (GPR155)	-0.217388	5.93588	-1.82923	0.0722552	0.521898	-1.79751
RNAseq	Whole Blood	Day -7	gene100506710 (EBLN3P)	-0.119056	6.30136	-1.82915	0.0723651	0.521898	-1.79681
RNAseq	Whole Blood	Day -7	gene28793 (IGLV3-25)	0.688074	2.57025	1.82788	0.0724062	0.521898	1.79656
RNAseq	Whole Blood	Day -7	gene27036 (SIGLEC7)	0.234068	5.50625	1.82685	0.0724604	0.521898	1.79621
RNAseq	Whole Blood	Day -7	gene3635 (INPP5D)	-0.0933211	9.02521	-1.82729	0.0725801	0.521898	-1.79546
RNAseq	Whole Blood	Day -7	gene9887 (SMG7)	-0.0778996	7.33502	-1.82729	0.0726408	0.521898	-1.79508
RNAseq	Whole Blood	Day -7	gene9953 (HS3ST3B1)	-0.170286	4.48978	-1.8295	0.0727296	0.521898	-1.79452
RNAseq	Whole Blood	Day -7	gene91746 (YTHDC1)	-0.082178	6.44388	-1.82784	0.0727543	0.521898	-1.79437
RNAseq	Whole Blood	Day -7	gene11212 (PLPBP)	0.113407	5.70505	1.82575	0.0727957	0.521898	1.79411
RNAseq	Whole Blood	Day -7	gene28677 (TRAV9-2)	-0.303475	2.77915	-1.82408	0.0728826	0.521898	-1.79356
RNAseq	Whole Blood	Day -7	gene51768 (TM7SF3)	0.102661	5.26342	1.82477	0.072885	0.521898	1.79355
RNAseq	Whole Blood	Day -7	gene23179 (RGL1)	0.244354	2.52364	1.82451	0.0729682	0.521898	1.79303
RNAseq	Whole Blood	Day -7	gene3984 (LIMK1)	0.177349	6.19445	1.82399	0.0730283	0.521898	1.79265
RNAseq	Whole Blood	Day -7	gene654231 (OCM)	-0.451018	0.613823	-1.82422	0.0730363	0.521898	-1.7926
RNAseq	Whole Blood	Day -7	gene84726 (PRRC2B)	-0.102472	8.6817	-1.8235	0.0731038	0.521898	-1.79218
RNAseq	Whole Blood	Day -7	gene4643 (MYO1E)	0.302201	3.90153	1.82366	0.0731972	0.521898	1.7916
RNAseq	Whole Blood	Day -7	gene91050 (CCDC149)	0.292016	4.13677	1.82254	0.0732127	0.521898	1.7915
RNAseq	Whole Blood	Day -7	gene50619 (DEF6)	-0.0961114	8.00704	-1.82229	0.0733417	0.521898	-1.7907
RNAseq	Whole Blood	Day -7	gene23048 (FNBP1)	-0.06488	8.66122	-1.82085	0.0733798	0.521898	-1.79046
RNAseq	Whole Blood	Day -7	gene63977 (PRDM15)	-0.173671	4.37888	-1.8224	0.0733999	0.521898	-1.79034
RNAseq	Whole Blood	Day -7	gene57125 (PLXDC1)	-0.336437	4.05084	-1.82202	0.0734899	0.521898	-1.78978
RNAseq	Whole Blood	Day -7	gene57142 (RTN4)	0.106161	7.67732	1.82099	0.0735101	0.521898	1.78965
RNAseq	Whole Blood	Day -7	gene114793 (FMNL2)	0.474786	2.45299	1.82081	0.0735537	0.521898	1.78938
RNAseq	Whole Blood	Day -7	gene84307 (ZNF397)	-0.123832	5.04298	-1.82095	0.0735898	0.521898	-1.78916
RNAseq	Whole Blood	Day -7	gene11186 (RASSF1)	0.169707	6.87451	1.82104	0.0735955	0.521898	1.78912
RNAseq	Whole Blood	Day -7	gene360200 (TMPRSS9)	0.869477	1.15184	1.82097	0.0735957	0.521898	1.78912
RNAseq	Whole Blood	Day -7	gene5213 (PFKM)	0.122646	3.53474	1.81885	0.0736884	0.521898	1.78854
RNAseq	Whole Blood	Day -7	gene219699 (UNC5B)	0.996487	-0.191261	1.82671	0.0737219	0.521898	1.78834
RNAseq	Whole Blood	Day -7	gene9923 (ZBTB40)	-0.116355	6.5181	-1.82032	0.073758	0.521898	-1.78811
RNAseq	Whole Blood	Day -7	gene90624 (LYRM7)	-0.147107	4.30385	-1.81936	0.0737711	0.521898	-1.78803
RNAseq	Whole Blood	Day -7	gene57555 (NLGN2)	-0.327729	2.62186	-1.81804	0.0738129	0.521898	-1.78777
RNAseq	Whole Blood	Day -7	gene5216 (PFN1)	0.0855967	10.4655	1.81895	0.0738449	0.521898	1.78757
RNAseq	Whole Blood	Day -7	gene26240 (FAM50B)	0.187481	3.51058	1.81778	0.0738535	0.521898	1.78752
RNAseq	Whole Blood	Day -7	gene54498 (SMOX)	0.350058	5.08627	1.81878	0.0738583	0.521898	1.78749
RNAseq	Whole Blood	Day -7	gene83871 (RAB34)	0.329009	3.67519	1.81773	0.0739344	0.521898	1.78702
RNAseq	Whole Blood	Day -7	gene2358 (FPR2)	0.261108	7.90167	1.81885	0.0739677	0.521898	1.78681
RNAseq	Whole Blood	Day -7	gene55274 (PHF10)	-0.114595	5.04732	-1.81698	0.0741112	0.521898	-1.78593
RNAseq	Whole Blood	Day -7	gene128387 (TATDN3)	0.155182	4.09812	1.81701	0.0741194	0.521898	1.78588
RNAseq	Whole Blood	Day -7	gene23015 (GOLGA8A)	-0.274466	5.7326	-1.81886	0.0741251	0.521898	-1.78584
RNAseq	Whole Blood	Day -7	gene6590 (SLPI)	0.501068	3.48697	1.81595	0.0741373	0.521898	1.78576
RNAseq	Whole Blood	Day -7	gene400818 (NBPF9)	-0.244405	4.03989	-1.82238	0.074168	0.521898	-1.78558
RNAseq	Whole Blood	Day -7	gene140612 (ZFP28)	0.301987	2.33007	1.8161	0.0743035	0.521898	1.78474
RNAseq	Whole Blood	Day -7	gene5547 (PRCP)	0.13125	6.6969	1.81556	0.0743283	0.521898	1.78459
RNAseq	Whole Blood	Day -7	gene4140 (MARK3)	-0.142616	7.1652	-1.81518	0.0743691	0.521898	-1.78434
RNAseq	Whole Blood	Day -7	gene23243 (ANKRD28)	-0.184189	5.11164	-1.81463	0.0743707	0.521898	-1.78433
RNAseq	Whole Blood	Day -7	gene94039 (ZNF101)	-0.111705	6.1286	-1.81476	0.0744556	0.522097	-1.7838
RNAseq	Whole Blood	Day -7	gene51466 (EVL)	-0.0995226	8.22018	-1.81446	0.0745447	0.522323	-1.78326
RNAseq	Whole Blood	Day -7	gene6821 (SUOX)	0.226578	3.61657	1.8137	0.0747586	0.522884	1.78194
RNAseq	Whole Blood	Day -7	gene10634 (GAS2L1)	0.285835	4.96703	1.81281	0.0747817	0.522884	1.7818
RNAseq	Whole Blood	Day -7	gene8717 (TRADD)	0.111639	5.91395	1.81547	0.074857	0.522884	1.78134
RNAseq	Whole Blood	Day -7	gene54464 (XRN1)	-0.150535	6.56903	-1.81245	0.0749024	0.522884	-1.78106
RNAseq	Whole Blood	Day -7	gene7421 (VDR)	0.153295	5.50462	1.81207	0.0749087	0.522884	1.78102
RNAseq	Whole Blood	Day -7	gene9832 (JAKMIP2)	0.456971	3.07757	1.81235	0.0750717	0.523625	1.78003
RNAseq	Whole Blood	Day -7	gene255812 (SDHAP1)	-0.22888	3.95341	-1.81764	0.0751308	0.523641	-1.77967
RNAseq	Whole Blood	Day -7	gene5578 (PRKCA)	-0.230278	6.04896	-1.80968	0.0752292	0.52393	-1.77906
RNAseq	Whole Blood	Day -7	gene2717 (GLA)	0.164945	4.19451	1.80864	0.0754743	0.525077	1.77757
RNAseq	Whole Blood	Day -7	gene2539 (G6PD)	0.0869153	7.96914	1.80832	0.0755079	0.525077	1.77737
RNAseq	Whole Blood	Day -7	gene10902 (BRD8)	-0.100862	6.12045	-1.80822	0.075642	0.525266	-1.77655
RNAseq	Whole Blood	Day -7	gene3421 (IDH3G)	0.110616	5.9995	1.80868	0.0756853	0.525266	1.77629
RNAseq	Whole Blood	Day -7	gene8673 (VAMP8)	0.161751	6.3901	1.80804	0.0757468	0.525266	1.77592
RNAseq	Whole Blood	Day -7	gene4067 (LYN)	0.101616	9.59301	1.80689	0.0758525	0.525266	1.77528
RNAseq	Whole Blood	Day -7	gene79690 (GAL3ST4)	-0.416835	3.39178	-1.80589	0.0758632	0.525266	-1.77521
RNAseq	Whole Blood	Day -7	gene342510 (CD300E)	0.31821	7.79703	1.80636	0.075885	0.525266	1.77508
RNAseq	Whole Blood	Day -7	gene51635 (DHRS7)	0.113326	7.05134	1.80446	0.0760352	0.525266	1.77417
RNAseq	Whole Blood	Day -7	gene30817 (ADGRE2)	0.389562	8.22325	1.80431	0.0760649	0.525266	1.77399
RNAseq	Whole Blood	Day -7	gene9652 (TTC37)	-0.111677	5.95346	-1.80201	0.076329	0.525266	-1.77239
RNAseq	Whole Blood	Day -7	gene7386 (UQCRFS1)	0.103096	5.12394	1.80177	0.0763672	0.525266	1.77216
RNAseq	Whole Blood	Day -7	gene4208 (MEF2C)	0.173011	6.27131	1.80251	0.0764091	0.525266	1.77191
RNAseq	Whole Blood	Day -7	gene1823 (DSC1)	-0.789358	1.4474	-1.80301	0.0764285	0.525266	-1.7718
RNAseq	Whole Blood	Day -7	gene28609 (TRBV5-6)	-0.488538	0.759486	-1.80102	0.0764856	0.525266	-1.77145
RNAseq	Whole Blood	Day -7	gene50853 (VILL)	-0.122561	4.92493	-1.80224	0.0764999	0.525266	-1.77137
RNAseq	Whole Blood	Day -7	gene140460 (ASB7)	-0.0995689	4.84931	-1.80196	0.0765012	0.525266	-1.77136
RNAseq	Whole Blood	Day -7	gene4818 (NKG7)	0.435346	7.81504	1.80152	0.0765014	0.525266	1.77136
RNAseq	Whole Blood	Day -7	gene3579 (CXCR2)	0.171951	10.5789	1.80159	0.076505	0.525266	1.77134
RNAseq	Whole Blood	Day -7	gene56623 (INPP5E)	-0.162334	4.52848	-1.80389	0.0768006	0.526902	-1.76956
RNAseq	Whole Blood	Day -7	gene28791 (IGLV3-27)	0.892952	-0.470825	1.79814	0.0770655	0.528006	1.76797
RNAseq	Whole Blood	Day -7	gene10857 (PGRMC1)	0.249709	5.81393	1.79773	0.0771319	0.528006	1.76758
RNAseq	Whole Blood	Day -7	gene79056 (PRRG4)	-0.347355	4.74311	-1.79768	0.0771335	0.528006	-1.76757
RNAseq	Whole Blood	Day -7	gene2162 (F13A1)	0.327237	8.05003	1.79703	0.0773794	0.529296	1.7661
RNAseq	Whole Blood	Day -7	gene29896 (TRA2A)	-0.117625	6.53472	-1.79622	0.0774544	0.529416	-1.76565
RNAseq	Whole Blood	Day -7	gene3003 (GZMK)	0.450719	5.36484	1.79512	0.0775444	0.529637	1.76512
RNAseq	Whole Blood	Day -7	gene2874 (GPS2)	-0.0823993	6.77779	-1.79938	0.0776208	0.529766	-1.76466
RNAseq	Whole Blood	Day -7	gene100506311 (HOTAIRM1)	0.482183	4.37254	1.79344	0.0778048	0.530414	1.76357
RNAseq	Whole Blood	Day -7	gene1439 (CSF2RB)	0.171141	9.85358	1.79449	0.0778309	0.530414	1.76341
RNAseq	Whole Blood	Day -7	gene51562 (MBIP)	-0.163037	3.10742	-1.79298	0.0779752	0.531004	-1.76256
RNAseq	Whole Blood	Day -7	gene9138 (ARHGEF1)	-0.089533	9.87556	-1.79264	0.0781135	0.531422	-1.76174
RNAseq	Whole Blood	Day -7	gene65110 (UPF3A)	-0.140987	5.31733	-1.79007	0.0782478	0.531422	-1.76094
RNAseq	Whole Blood	Day -7	gene51669 (SARAF)	-0.10061	9.08634	-1.79094	0.0782709	0.531422	-1.76081
RNAseq	Whole Blood	Day -7	gene28690 (TRAV3)	-0.364314	1.74707	-1.79201	0.0782725	0.531422	-1.7608
RNAseq	Whole Blood	Day -7	gene1952 (CELSR2)	-0.273774	3.47736	-1.79089	0.0783331	0.531422	-1.76044
RNAseq	Whole Blood	Day -7	gene375513 (GUSBP4)	0.266952	2.74922	1.7903	0.0783828	0.531422	1.76015
RNAseq	Whole Blood	Day -7	gene54596 (L1TD1)	0.850283	0.211869	1.7898	0.0784851	0.531724	1.75954
RNAseq	Whole Blood	Day -7	gene5478 (PPIA)	0.118821	8.52127	1.78958	0.0785704	0.53191	1.75904
RNAseq	Whole Blood	Day -7	gene10296 (MAEA)	-0.0953439	6.86564	-1.78831	0.0787391	0.531915	-1.75805
RNAseq	Whole Blood	Day -7	gene401647 (GOLGA7B)	-0.260303	3.61578	-1.78899	0.078761	0.531915	-1.75792
RNAseq	Whole Blood	Day -7	gene219771 (CCNY)	0.120936	7.48817	1.78766	0.078795	0.531915	1.75772
RNAseq	Whole Blood	Day -7	gene84455 (EFCAB7)	-0.195983	1.62713	-1.78609	0.0788976	0.531915	-1.75712
RNAseq	Whole Blood	Day -7	gene79993 (ELOVL7)	0.384215	2.85404	1.78607	0.0788997	0.531915	1.75711
RNAseq	Whole Blood	Day -7	gene9528 (TMEM59)	0.0873142	7.0756	1.78717	0.0789262	0.531915	1.75695
RNAseq	Whole Blood	Day -7	gene9188 (DDX21)	0.128691	6.7422	1.78577	0.0791924	0.531915	1.75539
RNAseq	Whole Blood	Day -7	gene2035 (EPB41)	-0.148047	9.18616	-1.78525	0.0792269	0.531915	-1.75519
RNAseq	Whole Blood	Day -7	gene4570 (TRNN)	0.413889	1.65343	1.78526	0.079243	0.531915	1.7551
RNAseq	Whole Blood	Day -7	gene29799 (YPEL1)	0.236857	4.91126	1.78502	0.0792535	0.531915	1.75503
RNAseq	Whole Blood	Day -7	gene262 (AMD1)	-0.1216	6.73596	-1.78545	0.0793009	0.531915	-1.75476
RNAseq	Whole Blood	Day -7	gene57711 (ZNF529)	-0.157763	3.79028	-1.78705	0.0793035	0.531915	-1.75474
RNAseq	Whole Blood	Day -7	gene283450 (HECTD4)	-0.133121	7.00674	-1.786	0.0793221	0.531915	-1.75463
RNAseq	Whole Blood	Day -7	gene10913 (EDAR)	-0.475931	2.52005	-1.78688	0.0795378	0.532315	-1.75337
RNAseq	Whole Blood	Day -7	gene51317 (PHF21A)	-0.12162	7.67952	-1.78327	0.0795394	0.532315	-1.75336
RNAseq	Whole Blood	Day -7	gene51621 (KLF13)	-0.589715	5.66405	-1.78198	0.0796122	0.532315	-1.75294
RNAseq	Whole Blood	Day -7	gene79071 (ELOVL6)	0.341045	2.18492	1.784	0.0796483	0.532315	1.75273
RNAseq	Whole Blood	Day -7	gene5538 (PPT1)	0.294582	8.30169	1.78238	0.0796928	0.532315	1.75247
RNAseq	Whole Blood	Day -7	gene838 (CASP5)	0.489522	3.87934	1.78118	0.0797988	0.532315	1.75185
RNAseq	Whole Blood	Day -7	gene11129 (CLASRP)	-0.104733	6.87308	-1.78382	0.0798131	0.532315	-1.75177
RNAseq	Whole Blood	Day -7	gene4118 (MAL)	-0.320113	5.39208	-1.78217	0.0798443	0.532315	-1.75159
RNAseq	Whole Blood	Day -7	gene222487 (ADGRG3)	-0.277383	7.73621	-1.77914	0.080153	0.533357	-1.7498
RNAseq	Whole Blood	Day -7	gene57460 (PPM1H)	0.309491	2.66143	1.77897	0.0802334	0.533357	1.74933
RNAseq	Whole Blood	Day -7	gene253769 (WDR27)	-0.203199	3.56999	-1.7802	0.0803311	0.533357	-1.74877
RNAseq	Whole Blood	Day -7	gene10795 (ZNF268)	-0.199883	4.00615	-1.77817	0.0803958	0.533357	-1.74839
RNAseq	Whole Blood	Day -7	gene29916 (SNX11)	0.119603	5.60923	1.77812	0.0804491	0.533357	1.74809
RNAseq	Whole Blood	Day -7	gene56910 (STARD7)	0.12018	6.95404	1.77773	0.0805226	0.533357	1.74766
RNAseq	Whole Blood	Day -7	gene7204 (TRIO)	0.20589	5.83898	1.77688	0.0805414	0.533357	1.74755
RNAseq	Whole Blood	Day -7	gene144811 (LACC1)	0.241048	2.52059	1.7768	0.0805685	0.533357	1.7474
RNAseq	Whole Blood	Day -7	gene23654 (PLXNB2)	0.275211	8.54937	1.77653	0.0806007	0.533357	1.74721
RNAseq	Whole Blood	Day -7	gene23118 (TAB2)	-0.105406	7.67695	-1.77692	0.0806366	0.533357	-1.747
RNAseq	Whole Blood	Day -7	gene90233 (ZNF551)	-0.164222	3.54086	-1.77537	0.0806667	0.533357	-1.74683
RNAseq	Whole Blood	Day -7	gene102465432 (NA)	-1.29018	-3.09591	-1.77506	0.0807703	0.533357	-1.74623
RNAseq	Whole Blood	Day -7	gene11000 (SLC27A3)	0.237443	4.71565	1.77556	0.0808096	0.533357	1.74601
RNAseq	Whole Blood	Day -7	gene7942 (TFEB)	0.11223	6.93704	1.77887	0.0808203	0.533357	1.74595
RNAseq	Whole Blood	Day -7	gene1039 (CDR2)	-0.159917	5.07073	-1.77375	0.0809367	0.533357	-1.74528
RNAseq	Whole Blood	Day -7	gene199745 (THAP8)	0.174889	2.39411	1.77358	0.0809656	0.533357	1.74511
RNAseq	Whole Blood	Day -7	gene28660 (TRAV23DV6)	-0.35065	2.11431	-1.77316	0.0810352	0.533357	-1.74471
RNAseq	Whole Blood	Day -7	gene79650 (USB1)	0.112863	6.45772	1.77311	0.0810434	0.533357	1.74466
RNAseq	Whole Blood	Day -7	gene344558 (SH3RF3)	-0.379167	3.55446	-1.77341	0.0812435	0.534292	-1.74352
RNAseq	Whole Blood	Day -7	gene56948 (SDR39U1)	-0.136269	5.23045	-1.77233	0.0813458	0.534583	-1.74293
RNAseq	Whole Blood	Day -7	gene2207 (FCER1G)	0.26505	8.19712	1.7714	0.081564	0.535635	1.74168
RNAseq	Whole Blood	Day -7	gene131870 (NUDT16)	0.20861	6.49956	1.76993	0.0817674	0.536548	1.74052
RNAseq	Whole Blood	Day -7	gene56904 (SH3GLB2)	-0.137444	6.13549	-1.77038	0.0818197	0.536548	-1.74022
RNAseq	Whole Blood	Day -7	gene55909 (BIN3)	-0.104151	5.71163	-1.76886	0.0819177	0.536636	-1.73967
RNAseq	Whole Blood	Day -7	gene28820 (IGLV1-51)	0.705083	3.64437	1.76772	0.0819497	0.536636	1.73948
RNAseq	Whole Blood	Day -7	gene9094 (UNC119)	0.100156	6.69605	1.77055	0.0820774	0.537091	1.73876
RNAseq	Whole Blood	Day -7	gene8906 (AP1G2)	-0.0976915	7.38848	-1.76854	0.0821465	0.537161	-1.73837
RNAseq	Whole Blood	Day -7	gene140707 (BRI3BP)	0.201265	3.41807	1.76636	0.0823484	0.537968	1.73722
RNAseq	Whole Blood	Day -7	gene23167 (EFR3A)	0.117685	6.23058	1.76671	0.0823868	0.537968	1.737
RNAseq	Whole Blood	Day -7	gene9762 (LZTS3)	-0.381548	2.11261	-1.76912	0.0824832	0.538151	-1.73646
RNAseq	Whole Blood	Day -7	gene23141 (ANKLE2)	-0.0849824	6.32368	-1.7656	0.0825969	0.538151	-1.73581
RNAseq	Whole Blood	Day -7	gene101730217 (SPECC1L-ADORA2A)	-0.0916635	6.48597	-1.764	0.0827908	0.538151	-1.73472
RNAseq	Whole Blood	Day -7	gene6925 (TCF4)	0.252271	4.5916	1.76298	0.0828398	0.538151	1.73444
RNAseq	Whole Blood	Day -7	gene3823 (KLRC3)	0.680708	2.24241	1.76245	0.0829866	0.538151	1.73361
RNAseq	Whole Blood	Day -7	gene22981 (NINL)	-0.545679	1.47264	-1.76295	0.0829908	0.538151	-1.73359
RNAseq	Whole Blood	Day -7	gene124359 (CDYL2)	0.223807	3.69852	1.76165	0.0830445	0.538151	1.73329
RNAseq	Whole Blood	Day -7	gene540 (ATP7B)	-0.358949	1.51171	-1.76231	0.083066	0.538151	-1.73317
RNAseq	Whole Blood	Day -7	gene4615 (MYD88)	0.111353	8.44595	1.76139	0.0831266	0.538151	1.73283
RNAseq	Whole Blood	Day -7	gene55139 (ANKZF1)	-0.105103	6.49879	-1.76131	0.0832138	0.538151	-1.73234
RNAseq	Whole Blood	Day -7	gene51460 (SFMBT1)	-0.130455	4.73867	-1.7606	0.0832938	0.538151	-1.73189
RNAseq	Whole Blood	Day -7	gene100132417 (FCGR1CP)	0.633437	1.25844	1.76009	0.0833003	0.538151	1.73185
RNAseq	Whole Blood	Day -7	gene9235 (IL32)	-0.251124	8.05935	-1.76018	0.0833352	0.538151	-1.73165
RNAseq	Whole Blood	Day -7	gene5782 (PTPN12)	0.165185	7.44207	1.7605	0.0833539	0.538151	1.73155
RNAseq	Whole Blood	Day -7	gene87 (ACTN1)	-0.123376	9.11997	-1.75999	0.0833662	0.538151	-1.73148
RNAseq	Whole Blood	Day -7	gene3108 (HLA-DMA)	0.222881	5.98339	1.76109	0.0833667	0.538151	1.73148
RNAseq	Whole Blood	Day -7	gene10472 (ZBTB18)	-0.114471	7.25044	-1.7609	0.0834085	0.538151	-1.73124
RNAseq	Whole Blood	Day -7	gene284837 (AATBC)	0.314691	4.85347	1.75914	0.0835121	0.538351	1.73066
RNAseq	Whole Blood	Day -7	gene63932 (CXorf56)	-0.155211	4.15443	-1.75869	0.0836127	0.538351	-1.7301
RNAseq	Whole Blood	Day -7	gene1384 (CRAT)	0.288989	5.07915	1.75871	0.0836433	0.538351	1.72993
RNAseq	Whole Blood	Day -7	gene3991 (LIPE)	-0.187798	3.35146	-1.76118	0.0836733	0.538351	-1.72976
RNAseq	Whole Blood	Day -7	gene112770 (GLMP)	-0.354871	4.60691	-1.75805	0.0838511	0.539118	-1.72877
RNAseq	Whole Blood	Day -7	gene55614 (KIF16B)	-0.274998	3.8987	-1.75704	0.0839275	0.539233	-1.72834
RNAseq	Whole Blood	Day -7	gene23046 (KIF21B)	-0.106356	8.21665	-1.75584	0.084209	0.540664	-1.72677
RNAseq	Whole Blood	Day -7	gene113451 (AZIN2)	-0.315728	1.58689	-1.75628	0.0843036	0.540895	-1.72624
RNAseq	Whole Blood	Day -7	gene55027 (HEATR3)	0.248651	4.23173	1.75339	0.0843996	0.541133	1.72571
RNAseq	Whole Blood	Day -7	gene222166 (MTURN)	0.221567	6.45584	1.75352	0.0845095	0.541461	1.7251
RNAseq	Whole Blood	Day -7	gene23113 (CUL9)	-0.114674	6.12568	-1.7515	0.0849531	0.543924	-1.72264
RNAseq	Whole Blood	Day -7	gene57486 (NLN)	0.338124	3.85507	1.75043	0.0850598	0.544229	1.72205
RNAseq	Whole Blood	Day -7	gene23338 (JADE2)	-0.104755	7.41667	-1.74937	0.0852513	0.545076	-1.721
RNAseq	Whole Blood	Day -7	gene11083 (DIDO1)	-0.0811835	7.44301	-1.74807	0.0855226	0.545523	-1.7195
RNAseq	Whole Blood	Day -7	gene79956 (ERMP1)	0.192897	4.82756	1.74914	0.0855265	0.545523	1.71948
RNAseq	Whole Blood	Day -7	gene4914 (NTRK1)	0.481906	0.541918	1.75038	0.0855898	0.545523	1.71913
RNAseq	Whole Blood	Day -7	gene28823 (IGLV1-44)	0.572545	2.6468	1.74701	0.0856091	0.545523	1.71903
RNAseq	Whole Blood	Day -7	gene90529 (STPG1)	-0.241816	1.64597	-1.74764	0.0856176	0.545523	-1.71898
RNAseq	Whole Blood	Day -7	gene5607 (MAP2K5)	-0.141826	4.49452	-1.74776	0.0859152	0.547035	-1.71735
RNAseq	Whole Blood	Day -7	gene282974 (STK32C)	0.348564	3.86791	1.74508	0.0860256	0.547035	1.71675
RNAseq	Whole Blood	Day -7	gene2217 (FCGRT)	0.110072	8.54722	1.74546	0.0860331	0.547035	1.7167
RNAseq	Whole Blood	Day -7	gene9114 (ATP6V0D1)	0.102697	7.84739	1.74284	0.0863573	0.548717	1.71493
RNAseq	Whole Blood	Day -7	gene2316 (FLNA)	0.134387	11.6004	1.74179	0.0865726	0.5493	1.71376
RNAseq	Whole Blood	Day -7	gene100528031 (FKBP1A-SDCBP2)	0.095092	6.09007	1.74205	0.0866535	0.5493	1.71332
RNAseq	Whole Blood	Day -7	gene27018 (BEX3)	-0.294372	4.04035	-1.74151	0.0866575	0.5493	-1.7133
RNAseq	Whole Blood	Day -7	gene5432 (POLR2C)	-0.076902	5.75101	-1.74413	0.0867597	0.5493	-1.71274
RNAseq	Whole Blood	Day -7	gene79609 (VCPKMT)	-0.15737	4.31904	-1.74127	0.0867703	0.5493	-1.71269
RNAseq	Whole Blood	Day -7	gene54861 (SNRK)	-0.119383	7.6859	-1.74125	0.0868114	0.5493	-1.71246
RNAseq	Whole Blood	Day -7	gene387496 (RASL11A)	0.36822	1.67276	1.7393	0.0868667	0.5493	1.71216
RNAseq	Whole Blood	Day -7	gene401431 (ATP6V0E2-AS1)	-0.393777	1.55938	-1.74217	0.0869845	0.549668	-1.71152
RNAseq	Whole Blood	Day -7	gene2205 (FCER1A)	0.335936	5.39228	1.73827	0.0872051	0.550684	1.71033
RNAseq	Whole Blood	Day -7	gene221955 (DAGLB)	0.145988	5.51835	1.73741	0.0873293	0.55109	1.70966
RNAseq	Whole Blood	Day -7	gene30844 (EHD4)	0.188972	4.99203	1.73658	0.0875681	0.551863	1.70837
RNAseq	Whole Blood	Day -7	gene3309 (HSPA5)	0.118344	8.35416	1.73624	0.0875716	0.551863	1.70835
RNAseq	Whole Blood	Day -7	gene9274 (BCL7C)	0.119321	4.9441	1.73603	0.0877089	0.551955	1.70761
RNAseq	Whole Blood	Day -7	gene376267 (RAB15)	-0.518352	2.71857	-1.73503	0.0877339	0.551955	-1.70747
RNAseq	Whole Blood	Day -7	gene64478 (CSMD1)	1.63267	-1.55717	1.74232	0.087766	0.551955	1.7073
RNAseq	Whole Blood	Day -7	gene78999 (LRFN4)	0.338241	2.64708	1.73903	0.0878942	0.552384	1.70661
RNAseq	Whole Blood	Day -7	gene660 (BMX)	-0.425515	2.57957	-1.73378	0.08796	0.55242	-1.70626
RNAseq	Whole Blood	Day -7	gene89958 (SAPCD2)	0.645723	1.97169	1.73266	0.08805	0.552608	1.70578
RNAseq	Whole Blood	Day -7	gene64219 (PJA1)	-0.119499	4.34731	-1.73453	0.0881527	0.552876	-1.70522
RNAseq	Whole Blood	Day -7	gene25934 (NIPSNAP3A)	0.209938	3.20939	1.73142	0.0882708	0.552882	1.70459
RNAseq	Whole Blood	Day -7	gene4809 (SNU13)	0.111287	6.0537	1.73262	0.0882834	0.552882	1.70452
RNAseq	Whole Blood	Day -7	gene219899 (TBCEL)	-0.184668	3.90987	-1.73725	0.0883338	0.552882	-1.70425
RNAseq	Whole Blood	Day -7	gene23215 (PRRC2C)	-0.0822461	9.17753	-1.73325	0.0884097	0.552945	-1.70385
RNAseq	Whole Blood	Day -7	gene26012 (NSMF)	0.210473	5.80957	1.73235	0.0884647	0.552945	1.70355
RNAseq	Whole Blood	Day -7	gene6484 (ST3GAL4)	0.199921	5.16	1.73063	0.088524	0.552945	1.70324
RNAseq	Whole Blood	Day -7	gene51676 (ASB2)	0.355231	1.19152	1.73077	0.0885968	0.553024	1.70285
RNAseq	Whole Blood	Day -7	gene780 (DDR1)	-0.251186	2.35006	-1.73653	0.0887211	0.553425	-1.70218
RNAseq	Whole Blood	Day -7	gene5714 (PSMD8)	0.087188	6.31251	1.72903	0.0888587	0.553908	1.70145
RNAseq	Whole Blood	Day -7	gene285989 (ZNF789)	-0.171716	3.21845	-1.72902	0.0892326	0.555831	-1.69946
RNAseq	Whole Blood	Day -7	gene811 (CALR)	0.140361	8.4763	1.72693	0.0892879	0.555831	1.69917
RNAseq	Whole Blood	Day -7	gene80054 (CEBPA-DT)	0.418313	1.0611	1.72803	0.089762	0.556612	1.69665
RNAseq	Whole Blood	Day -7	gene10758 (TRAF3IP2)	-0.159066	3.92753	-1.72304	0.089786	0.556612	-1.69653
RNAseq	Whole Blood	Day -7	gene2628 (GATM)	0.485568	1.18367	1.72541	0.0898465	0.556612	1.69621
RNAseq	Whole Blood	Day -7	gene4171 (MCM2)	-0.223559	3.91996	-1.72336	0.0898636	0.556612	-1.69612
RNAseq	Whole Blood	Day -7	gene4574 (TRNS1)	0.400931	2.68488	1.7217	0.0900318	0.556612	1.69523
RNAseq	Whole Blood	Day -7	gene90007 (MIDN)	0.0962904	8.45393	1.72297	0.0900403	0.556612	1.69519
RNAseq	Whole Blood	Day -7	gene55248 (PACC1)	0.1561	3.29093	1.72219	0.0900473	0.556612	1.69515
RNAseq	Whole Blood	Day -7	gene64763 (ZNF574)	-0.0982989	4.77728	-1.72078	0.0901991	0.556612	-1.69435
RNAseq	Whole Blood	Day -7	gene22818 (COPZ1)	0.104886	6.45737	1.72219	0.0902509	0.556612	1.69408
RNAseq	Whole Blood	Day -7	gene105369190 (NA)	-0.434159	2.40158	-1.72138	0.0902581	0.556612	-1.69404
RNAseq	Whole Blood	Day -7	gene390963 (ZNF818P)	-0.241421	4.25332	-1.72204	0.0903113	0.556612	-1.69376
RNAseq	Whole Blood	Day -7	gene22888 (UBOX5)	-0.110053	4.60879	-1.72046	0.0904722	0.556612	-1.69291
RNAseq	Whole Blood	Day -7	gene26053 (AUTS2)	0.367291	5.05915	1.71923	0.0904821	0.556612	1.69286
RNAseq	Whole Blood	Day -7	gene28940 (IGKV1-12)	0.544514	2.3798	1.71924	0.0905663	0.556612	1.69242
RNAseq	Whole Blood	Day -7	gene158038 (LINGO2)	0.912058	0.415221	1.7193	0.0906438	0.556612	1.69201
RNAseq	Whole Blood	Day -7	gene54874 (FNBP1L)	-0.239678	2.17981	-1.71833	0.0906482	0.556612	-1.69199
RNAseq	Whole Blood	Day -7	gene222658 (KCTD20)	0.113491	7.12973	1.71972	0.0906633	0.556612	1.69191
RNAseq	Whole Blood	Day -7	gene100302736 (TMED7-TICAM2)	0.152634	4.99977	1.71893	0.0906832	0.556612	1.6918
RNAseq	Whole Blood	Day -7	gene515 (ATP5PB)	0.0948125	6.79323	1.71975	0.0906904	0.556612	1.69177
RNAseq	Whole Blood	Day -7	gene28522 (TRDJ1)	0.431605	2.91022	1.71851	0.0907291	0.556612	1.69156
RNAseq	Whole Blood	Day -7	gene101927153 (LINC02207)	-0.489774	1.11871	-1.7188	0.0907434	0.556612	-1.69149
RNAseq	Whole Blood	Day -7	gene153020 (RASGEF1B)	0.228026	2.95269	1.71903	0.0907435	0.556612	1.69149
RNAseq	Whole Blood	Day -7	gene5066 (PAM)	-0.44176	4.94574	-1.71714	0.0910159	0.557912	-1.69006
RNAseq	Whole Blood	Day -7	gene5569 (PKIA)	-0.248605	3.11358	-1.71627	0.0912348	0.558881	-1.68892
RNAseq	Whole Blood	Day -7	gene57602 (USP36)	-0.0942939	6.35963	-1.71531	0.0914923	0.559552	-1.68758
RNAseq	Whole Blood	Day -7	gene28444 (IGHV3-21)	0.573403	2.51997	1.71415	0.0915073	0.559552	1.6875
RNAseq	Whole Blood	Day -7	gene5702 (PSMC3)	0.113356	5.70257	1.71411	0.091637	0.559552	1.68683
RNAseq	Whole Blood	Day -7	gene814 (CAMK4)	-0.269707	4.25597	-1.71401	0.0916891	0.559552	-1.68655
RNAseq	Whole Blood	Day -7	gene4700 (NDUFA6)	0.136969	4.27527	1.71377	0.0917003	0.559552	1.6865
RNAseq	Whole Blood	Day -7	gene79042 (TSEN34)	-0.150965	5.4342	-1.71541	0.0917089	0.559552	-1.68645
RNAseq	Whole Blood	Day -7	gene92270 (ATP6AP1L)	0.46669	1.30499	1.78653	0.0918596	0.559856	1.68567
RNAseq	Whole Blood	Day -7	gene8847 (DLEU2)	-0.140118	3.61217	-1.71119	0.0919655	0.559856	-1.68512
RNAseq	Whole Blood	Day -7	gene4222 (MEOX1)	-0.470654	1.29561	-1.71273	0.0920034	0.559856	-1.68492
RNAseq	Whole Blood	Day -7	gene79365 (BHLHE41)	0.545391	0.940919	1.71136	0.0920505	0.559856	1.68468
RNAseq	Whole Blood	Day -7	gene9203 (ZMYM3)	-0.10189	5.42025	-1.71175	0.0921114	0.559856	-1.68436
RNAseq	Whole Blood	Day -7	gene28816 (IGLV2-11)	0.655405	3.11939	1.71082	0.0921453	0.559856	1.68419
RNAseq	Whole Blood	Day -7	gene79754 (ASB13)	0.217811	4.02338	1.71829	0.0921844	0.559856	1.68399
RNAseq	Whole Blood	Day -7	gene55615 (PRR5)	0.203097	5.5737	1.70924	0.0923293	0.560234	1.68324
RNAseq	Whole Blood	Day -7	gene7525 (YES1)	0.283531	2.77729	1.70965	0.0923683	0.560234	1.68303
RNAseq	Whole Blood	Day -7	gene649446 (DLGAP1-AS1)	-0.208127	3.01345	-1.71263	0.0925264	0.560564	-1.68222
RNAseq	Whole Blood	Day -7	gene347902 (AMIGO2)	-0.203653	3.54979	-1.70808	0.0925446	0.560564	-1.68213
RNAseq	Whole Blood	Day -7	gene3537 (IGLC1)	0.583213	5.49698	1.70857	0.0926199	0.560652	1.68174
RNAseq	Whole Blood	Day -7	gene171017 (ZNF384)	-0.0786194	6.43522	-1.70915	0.0928075	0.561015	-1.68077
RNAseq	Whole Blood	Day -7	gene6281 (S100A10)	0.203334	7.4685	1.70776	0.0928087	0.561015	1.68076
RNAseq	Whole Blood	Day -7	gene100423062 (IGLL5)	0.566581	5.7161	1.70711	0.092915	0.561015	1.68022
RNAseq	Whole Blood	Day -7	gene11034 (DSTN)	0.174923	5.02911	1.70878	0.0929653	0.561015	1.67996
RNAseq	Whole Blood	Day -7	gene1514 (CTSL)	0.40481	3.85205	1.70739	0.0930979	0.561015	1.67928
RNAseq	Whole Blood	Day -7	gene26258 (BLOC1S6)	0.111546	5.73813	1.70639	0.0931403	0.561015	1.67906
RNAseq	Whole Blood	Day -7	gene5452 (POU2F2)	0.166377	7.91165	1.70582	0.0931485	0.561015	1.67902
RNAseq	Whole Blood	Day -7	gene10316 (NMUR1)	0.45856	4.58156	1.70611	0.0931673	0.561015	1.67892
RNAseq	Whole Blood	Day -7	gene93550 (ZFAND4)	-0.131084	3.78016	-1.7053	0.093294	0.561203	-1.67827
RNAseq	Whole Blood	Day -7	gene27284 (SULT1B1)	-0.256062	4.76208	-1.70485	0.0933206	0.561203	-1.67814
RNAseq	Whole Blood	Day -7	gene54891 (INO80D)	-0.0972011	5.70879	-1.70726	0.0934469	0.561409	-1.67749
RNAseq	Whole Blood	Day -7	gene64843 (ISL2)	0.44091	2.8182	1.704	0.0935177	0.561409	1.67713
RNAseq	Whole Blood	Day -7	gene412 (STS)	0.215286	4.01346	1.70334	0.0935377	0.561409	1.67702
RNAseq	Whole Blood	Day -7	gene91316 (GUSBP11)	-0.151761	5.65788	-1.70443	0.09361	0.561477	-1.67665
RNAseq	Whole Blood	Day -7	gene113246 (C12orf57)	-0.177251	5.19383	-1.70278	0.0937509	0.561643	-1.67594
RNAseq	Whole Blood	Day -7	gene1540 (CYLD)	-0.0951242	8.01909	-1.70195	0.0938842	0.561643	-1.67525
RNAseq	Whole Blood	Day -7	gene116985 (ARAP1)	0.0824093	9.98107	1.70175	0.0939686	0.561643	1.67482
RNAseq	Whole Blood	Day -7	gene11176 (BAZ2A)	-0.084395	8.85119	-1.70193	0.0939734	0.561643	-1.6748
RNAseq	Whole Blood	Day -7	gene9546 (APBA3)	-0.11306	5.16895	-1.69967	0.0941257	0.561643	-1.67402
RNAseq	Whole Blood	Day -7	gene4907 (NT5E)	0.364702	3.77788	1.70043	0.0941376	0.561643	1.67396
RNAseq	Whole Blood	Day -7	gene91012 (CERS5)	0.111792	5.41153	1.70012	0.0942022	0.561643	1.67364
RNAseq	Whole Blood	Day -7	gene23002 (DAAM1)	0.157429	3.83287	1.69952	0.0943649	0.561643	1.67281
RNAseq	Whole Blood	Day -7	gene5365 (PLXNB3)	0.586425	1.18051	1.69861	0.0944594	0.561643	1.67233
RNAseq	Whole Blood	Day -7	gene56255 (TMX4)	-0.136094	7.37672	-1.69876	0.0945368	0.561643	-1.67194
RNAseq	Whole Blood	Day -7	gene57600 (FNIP2)	0.200033	4.42852	1.69818	0.0945709	0.561643	1.67176
RNAseq	Whole Blood	Day -7	gene64784 (CRTC3)	-0.109004	6.46256	-1.6983	0.0946606	0.561643	-1.67131
RNAseq	Whole Blood	Day -7	gene307 (ANXA4)	0.184579	4.88583	1.69741	0.0946765	0.561643	1.67123
RNAseq	Whole Blood	Day -7	gene2526 (FUT4)	0.149797	4.36887	1.69809	0.0947449	0.561643	1.67088
RNAseq	Whole Blood	Day -7	gene10999 (SLC27A4)	0.123659	4.41354	1.69672	0.0947765	0.561643	1.67072
RNAseq	Whole Blood	Day -7	gene2059 (EPS8)	0.429591	1.72498	1.69662	0.0948331	0.561643	1.67044
RNAseq	Whole Blood	Day -7	gene5621 (PRNP)	0.148789	6.26535	1.69656	0.094891	0.561643	1.67014
RNAseq	Whole Blood	Day -7	gene912 (CD1D)	0.244161	5.86278	1.69661	0.0948946	0.561643	1.67013
RNAseq	Whole Blood	Day -7	gene51079 (NDUFA13)	0.11227	6.08463	1.69598	0.0950616	0.561643	1.66928
RNAseq	Whole Blood	Day -7	gene7764 (ZNF217)	-0.0923916	8.09458	-1.69558	0.0950893	0.561643	-1.66914
RNAseq	Whole Blood	Day -7	gene94121 (SYTL4)	0.421108	1.59728	1.69423	0.0951595	0.561643	1.66879
RNAseq	Whole Blood	Day -7	gene734 (OSGIN2)	-0.184603	5.2254	-1.69469	0.0951845	0.561643	-1.66866
RNAseq	Whole Blood	Day -7	gene59342 (SCPEP1)	0.211047	6.79267	1.69461	0.0952553	0.561643	1.6683
RNAseq	Whole Blood	Day -7	gene10954 (PDIA5)	0.300898	2.72568	1.69827	0.0953001	0.561643	1.66808
RNAseq	Whole Blood	Day -7	gene3034 (HAL)	-0.189625	6.44946	-1.69391	0.0953083	0.561643	-1.66804
RNAseq	Whole Blood	Day -7	gene101927021 (LOC101927021)	-0.481739	0.975324	-1.694	0.0953212	0.561643	-1.66797
RNAseq	Whole Blood	Day -7	gene154810 (AMOTL1)	0.340699	1.63872	1.69408	0.0953866	0.561643	1.66764
RNAseq	Whole Blood	Day -7	gene3633 (INPP5B)	-0.163821	5.66307	-1.69388	0.0953928	0.561643	-1.66761
RNAseq	Whole Blood	Day -7	gene10921 (RNPS1)	0.0715555	7.0469	1.69397	0.0954142	0.561643	1.6675
RNAseq	Whole Blood	Day -7	gene51228 (GLTP)	0.10218	6.15853	1.69361	0.0954933	0.561643	1.66711
RNAseq	Whole Blood	Day -7	gene7329 (UBE2I)	0.0612793	7.04378	1.69433	0.0955762	0.561643	1.66669
RNAseq	Whole Blood	Day -7	gene125875 (CLDND2)	0.393157	3.08525	1.69347	0.0956091	0.561643	1.66652
RNAseq	Whole Blood	Day -7	gene7136 (TNNI2)	-0.230967	3.18172	-1.69486	0.0956506	0.561643	-1.66632
RNAseq	Whole Blood	Day -7	gene1723 (DHODH)	-0.166482	2.75038	-1.70288	0.095796	0.562137	-1.66559
RNAseq	Whole Blood	Day -7	gene1184 (CLCN5)	0.198881	3.84125	1.69102	0.0959202	0.56234	1.66496
RNAseq	Whole Blood	Day -7	gene28947 (IGKJ4)	0.45362	4.02549	1.69104	0.0959526	0.56234	1.6648
RNAseq	Whole Blood	Day -7	gene666 (BOK)	0.943051	1.1037	1.69445	0.0960752	0.562386	1.66419
RNAseq	Whole Blood	Day -7	gene10263 (CDK2AP2)	0.129636	5.95879	1.69011	0.0960827	0.562386	1.66415
RNAseq	Whole Blood	Day -7	gene79644 (SRD5A3)	0.448486	2.91941	1.69019	0.0962011	0.562635	1.66356
RNAseq	Whole Blood	Day -7	gene57212 (TP73-AS1)	-0.145182	4.75995	-1.68903	0.0962838	0.562635	-1.66314
RNAseq	Whole Blood	Day -7	gene23659 (PLA2G15)	0.184699	3.81121	1.69041	0.0963343	0.562635	1.66289
RNAseq	Whole Blood	Day -7	gene30 (ACAA1)	0.0961677	7.01189	1.68756	0.0966692	0.562635	1.66122
RNAseq	Whole Blood	Day -7	gene6813 (STXBP2)	0.0641663	8.52992	1.68632	0.0966818	0.562635	1.66116
RNAseq	Whole Blood	Day -7	gene7084 (TK2)	0.185618	5.42563	1.68726	0.0967101	0.562635	1.66102
RNAseq	Whole Blood	Day -7	gene8843 (HCAR3)	0.297215	6.27442	1.68771	0.0967195	0.562635	1.66097
RNAseq	Whole Blood	Day -7	gene162966 (ZNF600)	0.304619	4.64776	1.7003	0.096732	0.562635	1.66091
RNAseq	Whole Blood	Day -7	gene957 (ENTPD5)	-0.188251	3.79903	-1.68777	0.0968157	0.562635	-1.66049
RNAseq	Whole Blood	Day -7	gene100526833 (SEPT5-GP1BB)	0.358808	7.22917	1.68679	0.0968312	0.562635	1.66041
RNAseq	Whole Blood	Day -7	gene79895 (ATP8B4)	0.228255	3.95764	1.68645	0.0968756	0.562635	1.66019
RNAseq	Whole Blood	Day -7	gene8814 (CDKL1)	-0.260614	2.39732	-1.68708	0.096917	0.562635	-1.65999
RNAseq	Whole Blood	Day -7	gene101059918 (GOLGA8R)	-0.509619	0.742331	-1.68563	0.0969196	0.562635	-1.65997
RNAseq	Whole Blood	Day -7	gene54979 (PLAAT2)	0.84971	-1.36385	1.68523	0.0969893	0.562684	1.65963
RNAseq	Whole Blood	Day -7	gene148022 (TICAM1)	0.140874	4.94066	1.6846	0.0972421	0.563007	1.65837
RNAseq	Whole Blood	Day -7	gene10855 (HPSE)	0.26289	5.74997	1.6844	0.0972761	0.563007	1.65821
RNAseq	Whole Blood	Day -7	gene154 (ADRB2)	0.240609	4.66494	1.68385	0.0972996	0.563007	1.65809
RNAseq	Whole Blood	Day -7	gene2799 (GNS)	0.145875	7.92811	1.68417	0.0973542	0.563007	1.65782
RNAseq	Whole Blood	Day -7	gene81567 (TXNDC5)	0.349564	6.19747	1.68369	0.0973941	0.563007	1.65762
RNAseq	Whole Blood	Day -7	gene348174 (CLEC18A)	-0.594027	0.72005	-1.68255	0.0974118	0.563007	-1.65753
RNAseq	Whole Blood	Day -7	gene50 (ACO2)	0.094283	6.72424	1.68296	0.0975092	0.563123	1.65705
RNAseq	Whole Blood	Day -7	gene5704 (PSMC4)	0.0867491	5.73652	1.68276	0.0975588	0.563123	1.65681
RNAseq	Whole Blood	Day -7	gene222229 (LRWD1)	-0.240077	5.63925	-1.68275	0.0976153	0.563123	-1.65653
RNAseq	Whole Blood	Day -7	gene22978 (NT5C2)	-0.118864	7.54295	-1.68148	0.0978185	0.563942	-1.65552
RNAseq	Whole Blood	Day -7	gene29785 (CYP2S1)	0.370903	3.59825	1.67942	0.0981333	0.565403	1.65397
RNAseq	Whole Blood	Day -7	gene728658 (RPL13AP5)	-0.165176	5.92287	-1.67826	0.0982513	0.565537	-1.65339
RNAseq	Whole Blood	Day -7	gene4556 (TRNE)	0.403871	4.37198	1.67873	0.0982795	0.565537	1.65325
RNAseq	Whole Blood	Day -7	gene389114 (ZNF662)	-0.516507	0.926248	-1.68489	0.0983464	0.565568	-1.65292
RNAseq	Whole Blood	Day -7	gene80346 (REEP4)	0.150637	5.10962	1.67822	0.0984571	0.565852	1.65238
RNAseq	Whole Blood	Day -7	gene2954 (GSTZ1)	-0.238536	2.34952	-1.67537	0.0988185	0.567374	-1.65061
RNAseq	Whole Blood	Day -7	gene440026 (TMEM41B)	-0.180144	4.26514	-1.67633	0.098856	0.567374	-1.65043
RNAseq	Whole Blood	Day -7	gene30812 (SOX8)	-0.545718	1.34381	-1.67613	0.0989369	0.567374	-1.65003
RNAseq	Whole Blood	Day -7	gene147138 (TMC8)	-0.135656	8.96605	-1.67558	0.0989685	0.567374	-1.64987
RNAseq	Whole Blood	Day -7	gene57492 (ARID1B)	-0.0776589	7.12844	-1.67541	0.0990669	0.567585	-1.64939
RNAseq	Whole Blood	Day -7	gene221656 (KDM1B)	0.144904	5.99306	1.67429	0.099214	0.567843	1.64868
RNAseq	Whole Blood	Day -7	gene7754 (ZNF204P)	-0.302995	2.45704	-1.67655	0.0992398	0.567843	-1.64855
RNAseq	Whole Blood	Day -7	gene10611 (PDLIM5)	0.134099	5.45249	1.67255	0.0995054	0.567843	1.64726
RNAseq	Whole Blood	Day -7	gene26249 (KLHL3)	-0.262929	3.42127	-1.6713	0.0996224	0.567843	-1.64669
RNAseq	Whole Blood	Day -7	gene6945 (MLX)	0.0746619	6.30004	1.67364	0.0996461	0.567843	1.64657
RNAseq	Whole Blood	Day -7	gene10287 (RGS19)	0.0737515	7.88897	1.6718	0.0997062	0.567843	1.64628
RNAseq	Whole Blood	Day -7	gene4318 (MMP9)	-0.469651	7.48246	-1.67112	0.0997638	0.567843	-1.646
RNAseq	Whole Blood	Day -7	gene3925 (STMN1)	-0.18996	4.28278	-1.67111	0.0997698	0.567843	-1.64597
RNAseq	Whole Blood	Day -7	gene388165 (UBE2Q2P1)	-0.329838	1.0263	-1.67283	0.0998691	0.567843	-1.64549
RNAseq	Whole Blood	Day -7	gene6050 (RNH1)	0.183466	6.84396	1.67092	0.0998806	0.567843	1.64543
RNAseq	Whole Blood	Day -7	gene90799 (CEP95)	-0.119498	5.05365	-1.66998	0.0998842	0.567843	-1.64542
RNAseq	Whole Blood	Day -7	gene79683 (ZDHHC14)	0.245224	2.81286	1.67062	0.099931	0.567843	1.64519
RNAseq	Whole Blood	Day -7	gene25957 (PNISR)	-0.099452	7.82061	-1.66979	0.100153	0.567843	-1.64411
RNAseq	Whole Blood	Day -7	gene53829 (P2RY13)	0.154609	8.29069	1.66923	0.100154	0.567843	1.64411
RNAseq	Whole Blood	Day -7	gene10723 (SLC12A7)	0.489558	5.75603	1.66888	0.100224	0.567843	1.64377
RNAseq	Whole Blood	Day -7	gene140735 (DYNLL2)	0.0998024	6.46133	1.66914	0.100293	0.567843	1.64343
RNAseq	Whole Blood	Day -7	gene91445 (RNF185)	-0.0834792	5.78649	-1.66865	0.100311	0.567843	-1.64335
RNAseq	Whole Blood	Day -7	gene51306 (FAM13B)	-0.0833865	6.1433	-1.66733	0.100413	0.567843	-1.64285
RNAseq	Whole Blood	Day -7	gene10114 (HIPK3)	-0.118533	7.69281	-1.66847	0.100415	0.567843	-1.64285
RNAseq	Whole Blood	Day -7	gene84181 (CHD6)	-0.108305	6.26726	-1.66856	0.100429	0.567843	-1.64278
RNAseq	Whole Blood	Day -7	gene2581 (GALC)	0.126799	5.32556	1.66857	0.100457	0.567843	1.64264
RNAseq	Whole Blood	Day -7	gene3512 (JCHAIN)	0.617019	5.42963	1.66804	0.100469	0.567843	1.64258
RNAseq	Whole Blood	Day -7	gene2040 (STOM)	0.219886	6.72332	1.6676	0.100536	0.567875	1.64226
RNAseq	Whole Blood	Day -7	gene113235 (SLC46A1)	0.26634	2.85132	1.66515	0.10095	0.56909	1.64026
RNAseq	Whole Blood	Day -7	gene5998 (RGS3)	0.134508	6.68867	1.66554	0.100973	0.56909	1.64016
RNAseq	Whole Blood	Day -7	gene9709 (HERPUD1)	0.0891859	6.7927	1.66529	0.101014	0.56909	1.63996
RNAseq	Whole Blood	Day -7	gene5034 (P4HB)	0.112802	8.49762	1.66441	0.101161	0.56909	1.63925
RNAseq	Whole Blood	Day -7	gene3939 (LDHA)	0.118168	7.53929	1.66359	0.101371	0.56909	1.63824
RNAseq	Whole Blood	Day -7	gene84282 (RNF135)	0.129056	5.36481	1.66729	0.101395	0.56909	1.63813
RNAseq	Whole Blood	Day -7	gene9684 (LRRC14)	-0.124301	5.12299	-1.66392	0.101418	0.56909	-1.63802
RNAseq	Whole Blood	Day -7	gene79587 (CARS2)	-0.119682	6.72309	-1.66216	0.101449	0.56909	-1.63787
RNAseq	Whole Blood	Day -7	gene14 (AAMP)	0.1093	6.37004	1.66273	0.10148	0.56909	1.63772
RNAseq	Whole Blood	Day -7	gene8510 (MMP23B)	0.476513	0.310574	1.66415	0.101494	0.56909	1.63765
RNAseq	Whole Blood	Day -7	gene10066 (SCAMP2)	0.072618	7.49338	1.66328	0.101566	0.56909	1.63731
RNAseq	Whole Blood	Day -7	gene100270804 (LINC00653)	-0.274808	1.08279	-1.66274	0.101566	0.56909	-1.63731
RNAseq	Whole Blood	Day -7	gene51706 (CYB5R1)	0.112506	5.35897	1.6619	0.10161	0.56909	1.6371
RNAseq	Whole Blood	Day -7	gene28815 (IGLV2-14)	0.591679	4.71294	1.66219	0.101617	0.56909	1.63707
RNAseq	Whole Blood	Day -7	gene151987 (PPP4R2)	-0.10128	5.14646	-1.66096	0.10169	0.569154	-1.63672
RNAseq	Whole Blood	Day -7	gene7637 (ZNF84)	-0.142068	4.3703	-1.661	0.101915	0.569646	-1.63564
RNAseq	Whole Blood	Day -7	gene123103 (KLHL33)	0.723523	-0.46745	1.66963	0.102008	0.569646	1.6352
RNAseq	Whole Blood	Day -7	gene6634 (SNRPD3)	0.0794913	6.70468	1.65994	0.102107	0.569646	1.63472
RNAseq	Whole Blood	Day -7	gene55900 (ZNF302)	-0.163746	4.61993	-1.65993	0.102126	0.569646	-1.63463
RNAseq	Whole Blood	Day -7	gene22985 (ACIN1)	-0.0627165	8.41151	-1.65956	0.102171	0.569646	-1.63442
RNAseq	Whole Blood	Day -7	gene5430 (POLR2A)	-0.0737592	9.24501	-1.65884	0.102214	0.569646	-1.63421
RNAseq	Whole Blood	Day -7	gene54918 (CMTM6)	0.117576	8.19403	1.6592	0.102267	0.569646	1.63396
RNAseq	Whole Blood	Day -7	gene7122 (CLDN5)	0.423338	2.87846	1.6675	0.102299	0.569646	1.63381
RNAseq	Whole Blood	Day -7	gene9139 (CBFA2T2)	-0.0805489	5.57268	-1.65778	0.102335	0.569646	-1.63364
RNAseq	Whole Blood	Day -7	gene79939 (SLC35E1)	0.0838965	6.24525	1.65828	0.102463	0.569649	1.63303
RNAseq	Whole Blood	Day -7	gene5245 (PHB)	0.113825	5.6689	1.65872	0.102468	0.569649	1.63301
RNAseq	Whole Blood	Day -7	gene80896 (NPL)	-0.179971	6.7074	-1.65678	0.102539	0.569649	-1.63267
RNAseq	Whole Blood	Day -7	gene100132352 (FRG1HP)	-0.139344	4.09557	-1.65774	0.102583	0.569649	-1.63246
RNAseq	Whole Blood	Day -7	gene6452 (SH3BP2)	0.0984883	8.65758	1.65669	0.102747	0.570217	1.63168
RNAseq	Whole Blood	Day -7	gene8932 (MBD2)	0.0716462	7.12992	1.6559	0.102833	0.570351	1.63127
RNAseq	Whole Blood	Day -7	gene1902 (LPAR1)	0.4232	2.72663	1.6546	0.102981	0.570826	1.63057
RNAseq	Whole Blood	Day -7	gene908 (CCT6A)	0.107124	6.53922	1.65467	0.103105	0.570849	1.62998
RNAseq	Whole Blood	Day -7	gene23248 (RPRD2)	-0.081448	6.60567	-1.65641	0.10316	0.570849	-1.62972
RNAseq	Whole Blood	Day -7	gene55331 (ACER3)	0.209736	4.81866	1.65437	0.103178	0.570849	1.62964
RNAseq	Whole Blood	Day -7	gene9466 (IL27RA)	0.111069	6.78558	1.65436	0.103233	0.570849	1.62938
RNAseq	Whole Blood	Day -7	gene105377206 (NA)	-0.223508	2.27905	-1.65274	0.103359	0.571125	-1.62878
RNAseq	Whole Blood	Day -7	gene3587 (IL10RA)	0.14527	8.69543	1.65273	0.103471	0.571125	1.62826
RNAseq	Whole Blood	Day -7	gene1124 (CHN2)	0.235252	3.72938	1.6529	0.103485	0.571125	1.62819
RNAseq	Whole Blood	Day -7	gene10404 (CPQ)	0.116937	6.20842	1.65442	0.103589	0.571125	1.6277
RNAseq	Whole Blood	Day -7	gene131583 (FAM43A)	0.17319	5.08859	1.65213	0.103675	0.571125	1.62729
RNAseq	Whole Blood	Day -7	gene25923 (ATL3)	0.130745	5.74069	1.6518	0.103712	0.571125	1.62712
RNAseq	Whole Blood	Day -7	gene10159 (ATP6AP2)	0.0924226	6.96712	1.65221	0.103717	0.571125	1.6271
RNAseq	Whole Blood	Day -7	gene100996939 (PYURF)	0.113551	5.3132	1.65034	0.10385	0.571175	1.62647
RNAseq	Whole Blood	Day -7	gene84992 (PIGY)	0.113551	5.3132	1.65034	0.10385	0.571175	1.62647
RNAseq	Whole Blood	Day -7	gene27165 (GLS2)	-0.336779	1.15051	-1.65029	0.104071	0.571754	-1.62543
RNAseq	Whole Blood	Day -7	gene664 (BNIP3)	-0.156446	3.0741	-1.65005	0.104079	0.571754	-1.62539
RNAseq	Whole Blood	Day -7	gene55341 (LSG1)	-0.163255	5.40641	-1.64984	0.104187	0.572002	-1.62489
RNAseq	Whole Blood	Day -7	gene57282 (SLC4A10)	0.694465	2.68585	1.65235	0.104315	0.572367	1.62428
RNAseq	Whole Blood	Day -7	gene23305 (ACSL6)	-0.249841	3.9427	-1.64794	0.104536	0.573162	-1.62325
RNAseq	Whole Blood	Day -7	gene127703 (C1orf216)	0.176838	3.53757	1.65007	0.104585	0.573162	1.62302
RNAseq	Whole Blood	Day -7	gene59 (ACTA2)	-0.451147	3.07212	-1.65215	0.104833	0.573801	-1.62186
RNAseq	Whole Blood	Day -7	gene8930 (MBD4)	-0.109126	6.09717	-1.64622	0.104896	0.573801	-1.62157
RNAseq	Whole Blood	Day -7	gene57153 (SLC44A2)	-0.0777841	9.41778	-1.64598	0.104925	0.573801	-1.62143
RNAseq	Whole Blood	Day -7	gene8514 (KCNAB2)	0.117873	8.43916	1.64582	0.104959	0.573801	1.62127
RNAseq	Whole Blood	Day -7	gene83451 (ABHD11)	0.201273	3.34643	1.64739	0.105016	0.573801	1.62101
RNAseq	Whole Blood	Day -7	gene28663 (TRAV20)	-0.357884	1.66995	-1.64581	0.105148	0.573801	-1.62039
RNAseq	Whole Blood	Day -7	gene9495 (AKAP5)	0.646992	1.50534	1.64448	0.105173	0.573801	1.62028
RNAseq	Whole Blood	Day -7	gene23076 (RRP1B)	-0.0865433	6.11484	-1.64468	0.105251	0.573801	-1.61991
RNAseq	Whole Blood	Day -7	gene9690 (UBE3C)	0.0977447	6.31072	1.64477	0.105262	0.573801	1.61986
RNAseq	Whole Blood	Day -7	gene8536 (CAMK1)	0.301875	5.0384	1.64419	0.105412	0.574151	1.61916
RNAseq	Whole Blood	Day -7	gene4311 (MME)	-0.257076	8.18886	-1.64295	0.105591	0.574151	-1.61833
RNAseq	Whole Blood	Day -7	gene11094 (CACFD1)	-0.24168	2.6376	-1.6423	0.105628	0.574151	-1.61816
RNAseq	Whole Blood	Day -7	gene1376 (CPT2)	0.107976	4.55898	1.64297	0.10564	0.574151	1.61811
RNAseq	Whole Blood	Day -7	gene692201 (SNORD86)	0.215187	1.56929	1.64141	0.105696	0.574151	1.61784
RNAseq	Whole Blood	Day -7	gene6275 (S100A4)	0.161989	8.89823	1.64207	0.105784	0.574151	1.61744
RNAseq	Whole Blood	Day -7	gene100506115 (SMIM25)	0.195448	6.97809	1.64158	0.105795	0.574151	1.61738
RNAseq	Whole Blood	Day -7	gene984 (CDK11B)	-0.111514	6.61837	-1.64214	0.105847	0.574151	-1.61715
RNAseq	Whole Blood	Day -7	gene100847079 (MIR5193)	-0.169555	3.61303	-1.64853	0.105915	0.574151	-1.61683
RNAseq	Whole Blood	Day -7	gene3732 (CD82)	0.169309	7.29614	1.64024	0.106038	0.574151	1.61626
RNAseq	Whole Blood	Day -7	gene55502 (HES6)	0.341207	1.22352	1.64133	0.106099	0.574151	1.61598
RNAseq	Whole Blood	Day -7	gene2237 (FEN1)	0.153641	3.60092	1.64314	0.106221	0.574151	1.61541
RNAseq	Whole Blood	Day -7	gene10230 (NBR2)	-0.270883	2.756	-1.63886	0.106227	0.574151	-1.61539
RNAseq	Whole Blood	Day -7	gene8455 (ATRN)	0.149258	5.65037	1.63916	0.106303	0.574151	1.61504
RNAseq	Whole Blood	Day -7	gene5598 (MAPK7)	0.113612	5.19332	1.63894	0.106342	0.574151	1.61486
RNAseq	Whole Blood	Day -7	gene84627 (ZNF469)	0.276932	3.03397	1.63886	0.106373	0.574151	1.61471
RNAseq	Whole Blood	Day -7	gene55778 (ZNF839)	-0.130761	4.64303	-1.63914	0.106387	0.574151	-1.61465
RNAseq	Whole Blood	Day -7	gene50515 (CHST11)	0.104226	7.93536	1.6381	0.106587	0.574432	1.61372
RNAseq	Whole Blood	Day -7	gene148789 (B3GALNT2)	0.332421	3.80828	1.63844	0.106612	0.574432	1.61361
RNAseq	Whole Blood	Day -7	gene2773 (GNAI3)	0.0914561	6.70192	1.63778	0.106626	0.574432	1.61355
RNAseq	Whole Blood	Day -7	gene23583 (SMUG1)	0.139122	3.7833	1.63644	0.106733	0.574674	1.61305
RNAseq	Whole Blood	Day -7	gene645 (BLVRB)	0.328686	6.93778	1.63639	0.10698	0.57546	1.61192
RNAseq	Whole Blood	Day -7	gene90338 (ZNF160)	-0.137671	5.79862	-1.63595	0.107073	0.57546	-1.61149
RNAseq	Whole Blood	Day -7	gene28395 (IGHV4-34)	0.573962	2.04285	1.63607	0.107111	0.57546	1.61131
RNAseq	Whole Blood	Day -7	gene113791 (PIK3IP1)	-0.197867	7.52074	-1.63523	0.107129	0.57546	-1.61123
RNAseq	Whole Blood	Day -7	gene148932 (MOB3C)	0.119016	5.53763	1.6347	0.107217	0.575584	1.61083
RNAseq	Whole Blood	Day -7	gene55422 (ZNF331)	-0.15606	4.25274	-1.63556	0.107298	0.575584	-1.61046
RNAseq	Whole Blood	Day -7	gene283130 (SLC25A45)	-0.147424	5.34372	-1.63463	0.10734	0.575584	-1.61027
RNAseq	Whole Blood	Day -7	gene54431 (DNAJC10)	0.12528	6.15076	1.6339	0.10742	0.575679	1.6099
RNAseq	Whole Blood	Day -7	gene2879 (GPX4)	0.115689	7.19567	1.63494	0.107488	0.575709	1.60959
RNAseq	Whole Blood	Day -7	gene3339 (HSPG2)	-0.327098	2.91489	-1.63291	0.107611	0.575863	-1.60902
RNAseq	Whole Blood	Day -7	gene54847 (SIDT1)	-0.120587	5.43315	-1.6327	0.107765	0.575863	-1.60832
RNAseq	Whole Blood	Day -7	gene1717 (DHCR7)	-0.170991	3.20612	-1.63256	0.107798	0.575863	-1.60817
RNAseq	Whole Blood	Day -7	gene171558 (PTCRA)	0.336403	3.34643	1.63276	0.10783	0.575863	1.60803
RNAseq	Whole Blood	Day -7	gene3663 (IRF5)	0.21327	6.19617	1.63197	0.107844	0.575863	1.60796
RNAseq	Whole Blood	Day -7	gene11165 (NUDT3)	0.108984	5.91606	1.63146	0.107922	0.575863	1.60761
RNAseq	Whole Blood	Day -7	gene2590 (GALNT2)	0.125109	6.47102	1.63189	0.10799	0.575863	1.60729
RNAseq	Whole Blood	Day -7	gene861 (RUNX1)	-0.0895575	6.56876	-1.63123	0.108052	0.575863	-1.60701
RNAseq	Whole Blood	Day -7	gene29087 (THYN1)	-0.0955984	4.73709	-1.63067	0.10808	0.575863	-1.60688
RNAseq	Whole Blood	Day -7	gene255809 (C19orf38)	0.143361	6.53485	1.62894	0.108425	0.576682	1.60531
RNAseq	Whole Blood	Day -7	gene28813 (IGLV2-23)	0.593451	3.20651	1.6287	0.108458	0.576682	1.60516
RNAseq	Whole Blood	Day -7	gene79666 (PLEKHF2)	-0.120014	5.18283	-1.63176	0.108469	0.576682	-1.60511
RNAseq	Whole Blood	Day -7	gene51316 (PLAC8)	0.135301	6.70786	1.62901	0.108519	0.576682	1.60489
RNAseq	Whole Blood	Day -7	gene3978 (LIG1)	-0.134039	5.20919	-1.62823	0.108649	0.576682	-1.60429
RNAseq	Whole Blood	Day -7	gene4077 (NBR1)	-0.0538417	7.8355	-1.63947	0.108655	0.576682	-1.60427
RNAseq	Whole Blood	Day -7	gene8481 (OFD1)	-0.132744	5.74762	-1.62813	0.108672	0.576682	-1.60419
RNAseq	Whole Blood	Day -7	gene23585 (TMEM50A)	0.129895	7.25072	1.62821	0.108776	0.576901	1.60372
RNAseq	Whole Blood	Day -7	gene200030 (NBPF11)	-0.166644	4.3873	-1.62756	0.108985	0.57704	-1.60277
RNAseq	Whole Blood	Day -7	gene100529262 (MIA-RAB4B)	0.0750784	5.95592	1.62653	0.109037	0.57704	1.60254
RNAseq	Whole Blood	Day -7	gene9103 (FCGR2C)	0.334097	5.82217	1.62529	0.109093	0.57704	1.60228
RNAseq	Whole Blood	Day -7	gene124935 (SLC43A2)	0.116253	7.26256	1.626	0.10911	0.57704	1.6022
RNAseq	Whole Blood	Day -7	gene9665 (MARF1)	-0.124271	7.31532	-1.6267	0.109116	0.57704	-1.60218
RNAseq	Whole Blood	Day -7	gene23649 (POLA2)	-0.140235	4.18823	-1.62548	0.109286	0.577503	-1.60141
RNAseq	Whole Blood	Day -7	gene126626 (GABPB2)	-0.142889	3.92632	-1.62419	0.109328	0.577503	-1.60122
RNAseq	Whole Blood	Day -7	gene4337 (MOCS1)	-0.643839	-0.424696	-1.62429	0.109393	0.57751	-1.60093
RNAseq	Whole Blood	Day -7	gene3748 (KCNC3)	0.298442	4.02044	1.62303	0.109756	0.578321	1.59929
RNAseq	Whole Blood	Day -7	gene28781 (IGLV5-45)	0.846979	-0.137544	1.62271	0.109764	0.578321	1.59925
RNAseq	Whole Blood	Day -7	gene100134938 (UPK3BL1)	-0.439648	4.57005	-1.62205	0.109787	0.578321	-1.59915
RNAseq	Whole Blood	Day -7	gene2811 (GP1BA)	0.414688	3.67063	1.62265	0.10992	0.578321	1.59855
RNAseq	Whole Blood	Day -7	gene604 (BCL6)	-0.225366	9.20906	-1.62335	0.109935	0.578321	-1.59849
RNAseq	Whole Blood	Day -7	gene284185 (LINC00482)	0.428245	1.69954	1.64325	0.10996	0.578321	1.59837
RNAseq	Whole Blood	Day -7	gene51277 (DNAJC27)	-0.126936	2.73605	-1.62197	0.110112	0.578321	-1.59769
RNAseq	Whole Blood	Day -7	gene56998 (CTNNBIP1)	0.143664	4.55033	1.6204	0.110142	0.578321	1.59755
RNAseq	Whole Blood	Day -7	gene9858 (PPP1R26)	0.228058	3.18132	1.62147	0.110208	0.578321	1.59726
RNAseq	Whole Blood	Day -7	gene3930 (LBR)	-0.12173	7.80182	-1.62104	0.110213	0.578321	-1.59724
RNAseq	Whole Blood	Day -7	gene521 (ATP5ME)	0.12522	5.19158	1.61996	0.110237	0.578321	1.59713
RNAseq	Whole Blood	Day -7	gene9057 (SLC7A6)	-0.156101	6.71521	-1.62049	0.110339	0.578524	-1.59667
RNAseq	Whole Blood	Day -7	gene51571 (FAM49B)	0.0977225	8.07621	1.61867	0.110758	0.580391	1.5948
RNAseq	Whole Blood	Day -7	gene100131733 (USP30-AS1)	-0.213654	2.23438	-1.61725	0.110821	0.580393	-1.59451
RNAseq	Whole Blood	Day -7	gene11251 (PTGDR2)	0.477765	4.5533	1.61805	0.110926	0.580404	1.59404
RNAseq	Whole Blood	Day -7	gene1936 (EEF1D)	-0.0875473	8.83344	-1.61829	0.110992	0.580404	-1.59375
RNAseq	Whole Blood	Day -7	gene1810 (DR1)	-0.0996697	6.07943	-1.61631	0.111128	0.580404	-1.59314
RNAseq	Whole Blood	Day -7	gene6730 (SRP68)	0.0934928	5.97914	1.61624	0.111179	0.580404	1.59292
RNAseq	Whole Blood	Day -7	gene131540 (ZDHHC19)	-0.571848	0.532505	-1.61576	0.111277	0.580404	-1.59248
RNAseq	Whole Blood	Day -7	gene93185 (IGSF8)	-0.116863	5.53271	-1.61679	0.111286	0.580404	-1.59244
RNAseq	Whole Blood	Day -7	gene4511 (TRNC)	0.372538	2.47265	1.61618	0.11138	0.580404	1.59202
RNAseq	Whole Blood	Day -7	gene162514 (TRPV3)	0.561673	0.196235	1.61472	0.111398	0.580404	1.59194
RNAseq	Whole Blood	Day -7	gene65125 (WNK1)	-0.119515	9.21331	-1.61519	0.11142	0.580404	-1.59184
RNAseq	Whole Blood	Day -7	gene10449 (ACAA2)	0.194752	5.28057	1.61586	0.111454	0.580404	1.59169
RNAseq	Whole Blood	Day -7	gene10383 (TUBB4B)	0.0852614	6.42427	1.61545	0.111552	0.58059	1.59125
RNAseq	Whole Blood	Day -7	gene2686 (GGT7)	-0.147563	4.33716	-1.6113	0.112113	0.582956	-1.58876
RNAseq	Whole Blood	Day -7	gene162632 (USP32P1)	-1.06834	1.36907	-1.62193	0.112172	0.582956	-1.58851
RNAseq	Whole Blood	Day -7	gene2222 (FDFT1)	-0.130263	6.46265	-1.61142	0.112197	0.582956	-1.58839
RNAseq	Whole Blood	Day -7	gene114876 (OSBPL1A)	-0.179111	3.28816	-1.61118	0.112397	0.583644	-1.58751
RNAseq	Whole Blood	Day -7	gene728377 (ARHGEF34P)	-0.418374	0.320021	-1.61141	0.112616	0.583644	-1.58654
RNAseq	Whole Blood	Day -7	gene290 (ANPEP)	-0.236525	9.36094	-1.60866	0.11269	0.583644	-1.58622
RNAseq	Whole Blood	Day -7	gene55733 (HHAT)	0.255242	1.8733	1.60909	0.112712	0.583644	1.58612
RNAseq	Whole Blood	Day -7	gene2334 (AFF2)	-0.286844	1.81379	-1.6102	0.112739	0.583644	-1.586
RNAseq	Whole Blood	Day -7	gene6799 (SULT1A2)	-0.501276	2.74972	-1.60844	0.11274	0.583644	-1.586
RNAseq	Whole Blood	Day -7	gene55558 (PLXNA3)	-0.187074	5.19995	-1.61337	0.112825	0.583644	-1.58562
RNAseq	Whole Blood	Day -7	gene148823 (GCSAML)	0.37918	1.71192	1.60948	0.112879	0.583644	1.58538
RNAseq	Whole Blood	Day -7	gene7205 (TRIP6)	0.168492	3.77004	1.609	0.112993	0.583644	1.58488
RNAseq	Whole Blood	Day -7	gene3837 (KPNB1)	-0.0816962	8.85822	-1.6077	0.113026	0.583644	-1.58474
RNAseq	Whole Blood	Day -7	gene1719 (DHFR)	-0.21312	3.76764	-1.60976	0.113027	0.583644	-1.58473
RNAseq	Whole Blood	Day -7	gene719 (C3AR1)	0.426454	5.15405	1.60992	0.113382	0.584658	1.58317
RNAseq	Whole Blood	Day -7	gene55016 (MARCHF1)	0.210673	5.87922	1.60646	0.113386	0.584658	1.58316
RNAseq	Whole Blood	Day -7	gene4597 (MVD)	0.155594	4.72414	1.60563	0.113514	0.584658	1.5826
RNAseq	Whole Blood	Day -7	gene439921 (MXRA7)	0.607975	3.29515	1.60458	0.113587	0.584658	1.58227
RNAseq	Whole Blood	Day -7	gene919 (CD247)	0.201399	7.81874	1.60503	0.113594	0.584658	1.58224
RNAseq	Whole Blood	Day -7	gene10818 (FRS2)	-0.104189	4.24048	-1.60432	0.113645	0.584658	-1.58202
RNAseq	Whole Blood	Day -7	gene339448 (C1orf174)	0.108706	4.89112	1.6058	0.113668	0.584658	1.58192
RNAseq	Whole Blood	Day -7	gene26205 (GMEB2)	-0.0803772	5.73164	-1.60468	0.113852	0.585282	-1.58111
RNAseq	Whole Blood	Day -7	gene30815 (ST6GALNAC6)	0.147622	6.003	1.60432	0.114063	0.585646	1.58019
RNAseq	Whole Blood	Day -7	gene23102 (TBC1D2B)	-0.0969841	6.89988	-1.60294	0.114208	0.585646	-1.57956
RNAseq	Whole Blood	Day -7	gene409 (ARRB2)	0.0887719	9.92742	1.60256	0.114219	0.585646	1.57951
RNAseq	Whole Blood	Day -7	gene26015 (RPAP1)	-0.112111	4.89617	-1.60227	0.114288	0.585646	-1.57921
RNAseq	Whole Blood	Day -7	gene7905 (REEP5)	0.118568	6.51243	1.60187	0.114338	0.585646	1.57899
RNAseq	Whole Blood	Day -7	gene9853 (RUSC2)	0.261459	3.83848	1.60091	0.114399	0.585646	1.57873
RNAseq	Whole Blood	Day -7	gene5106 (PCK2)	0.153426	4.82833	1.60162	0.114497	0.585646	1.5783
RNAseq	Whole Blood	Day -7	gene128611 (ZNF831)	-0.128038	6.03129	-1.60289	0.114517	0.585646	-1.57821
RNAseq	Whole Blood	Day -7	gene102465513 (MIR6852)	0.116104	6.04856	1.60106	0.114601	0.585646	1.57785
RNAseq	Whole Blood	Day -7	gene587 (BCAT2)	-0.134794	3.85687	-1.60092	0.114602	0.585646	-1.57784
RNAseq	Whole Blood	Day -7	gene4780 (NFE2L2)	0.0806286	6.80366	1.59998	0.114792	0.585646	1.57702
RNAseq	Whole Blood	Day -7	gene3122 (HLA-DRA)	0.28596	8.3345	1.60044	0.114823	0.585646	1.57688
RNAseq	Whole Blood	Day -7	gene79703 (C11orf80)	0.149692	3.01555	1.59988	0.114826	0.585646	1.57687
RNAseq	Whole Blood	Day -7	gene51382 (ATP6V1D)	0.088235	5.03708	1.59885	0.114857	0.585646	1.57673
RNAseq	Whole Blood	Day -7	gene55752 (SEPTIN11)	0.149962	5.07115	1.59938	0.114932	0.585646	1.57641
RNAseq	Whole Blood	Day -7	gene644 (BLVRA)	0.238955	5.1225	1.59954	0.114941	0.585646	1.57637
RNAseq	Whole Blood	Day -7	gene2593 (GAMT)	-0.200802	2.51594	-1.60076	0.115077	0.585856	-1.57578
RNAseq	Whole Blood	Day -7	gene9256 (TSPOAP1)	0.310459	5.75297	1.59933	0.115119	0.585856	1.5756
RNAseq	Whole Blood	Day -7	gene7582 (ZNF33B)	-0.115275	5.17931	-1.59825	0.115173	0.585856	-1.57536
RNAseq	Whole Blood	Day -7	gene23126 (POGZ)	-0.0925788	6.76208	-1.59711	0.115551	0.586993	-1.57372
RNAseq	Whole Blood	Day -7	gene51257 (MARCHF2)	0.17958	6.71482	1.59625	0.1156	0.586993	1.57351
RNAseq	Whole Blood	Day -7	gene4753 (NELL2)	-0.318471	6.03925	-1.59573	0.115681	0.586993	-1.57316
RNAseq	Whole Blood	Day -7	gene10094 (ARPC3)	0.0873311	8.78846	1.59633	0.115708	0.586993	1.57304
RNAseq	Whole Blood	Day -7	gene5162 (PDHB)	0.12063	5.42594	1.59607	0.115715	0.586993	1.57301
RNAseq	Whole Blood	Day -7	gene25797 (QPCT)	-0.206024	6.37609	-1.59516	0.115863	0.587051	-1.57238
RNAseq	Whole Blood	Day -7	gene51332 (SPTBN5)	0.404115	2.60022	1.59482	0.115926	0.587051	1.5721
RNAseq	Whole Blood	Day -7	gene7380 (UPK3A)	0.427331	1.3375	1.59559	0.115994	0.587051	1.57181
RNAseq	Whole Blood	Day -7	gene57835 (SLC4A5)	-0.232261	3.09757	-1.59457	0.116018	0.587051	-1.57171
RNAseq	Whole Blood	Day -7	gene79789 (CLMN)	0.237171	4.9978	1.59409	0.116046	0.587051	1.57159
RNAseq	Whole Blood	Day -7	gene8972 (MGAM)	-0.240039	8.50558	-1.59388	0.116245	0.587738	-1.57073
RNAseq	Whole Blood	Day -7	gene1608 (DGKG)	0.223894	4.08131	1.5943	0.116314	0.587764	1.57043
RNAseq	Whole Blood	Day -7	gene57542 (KLHL42)	-0.140212	4.21478	-1.59981	0.11638	0.587771	-1.57015
RNAseq	Whole Blood	Day -7	gene51320 (MEX3C)	0.115728	5.46958	1.59126	0.116556	0.587866	1.56939
RNAseq	Whole Blood	Day -7	gene284001 (CCDC57)	-0.165083	5.07918	-1.59328	0.116572	0.587866	-1.56932
RNAseq	Whole Blood	Day -7	gene10152 (ABI2)	-0.121285	4.39551	-1.59217	0.11659	0.587866	-1.56925
RNAseq	Whole Blood	Day -7	gene1180 (CLCN1)	0.81358	-0.164762	1.59049	0.116731	0.587993	1.56865
RNAseq	Whole Blood	Day -7	gene115024 (NT5C3B)	-0.365726	3.37689	-1.59084	0.116769	0.587993	-1.56848
RNAseq	Whole Blood	Day -7	gene221472 (FGD2)	0.229551	7.14643	1.59068	0.116807	0.587993	1.56832
RNAseq	Whole Blood	Day -7	gene25842 (ASF1A)	-0.116873	4.26835	-1.58973	0.117041	0.588553	-1.56731
RNAseq	Whole Blood	Day -7	gene79992 (AGPAT4-IT1)	0.291457	1.29302	1.59074	0.117046	0.588553	1.56729
RNAseq	Whole Blood	Day -7	gene5959 (RDH5)	-0.277453	2.80244	-1.58861	0.117156	0.588564	-1.56682
RNAseq	Whole Blood	Day -7	gene8131 (NPRL3)	0.383354	7.52367	1.58889	0.117195	0.588564	1.56666
RNAseq	Whole Blood	Day -7	gene923 (CD6)	-0.164055	7.77985	-1.58898	0.11724	0.588564	-1.56647
RNAseq	Whole Blood	Day -7	gene100293516 (ZNF587B)	-0.153348	4.00572	-1.58863	0.117482	0.589456	-1.56543
RNAseq	Whole Blood	Day -7	gene100288486 (DDX11L9)	0.858063	-0.0442092	1.58661	0.117608	0.589768	1.56489
RNAseq	Whole Blood	Day -7	gene100526836 (BLOC1S5-TXNDC5)	0.304057	6.23931	1.58709	0.117692	0.589871	1.56453
RNAseq	Whole Blood	Day -7	gene347734 (SLC35B2)	0.114685	4.64854	1.58879	0.117846	0.590318	1.56388
RNAseq	Whole Blood	Day -7	gene677 (ZFP36L1)	-0.120855	9.53025	-1.58623	0.117936	0.590451	-1.56349
RNAseq	Whole Blood	Day -7	gene2720 (GLB1)	0.123984	6.29951	1.58563	0.118123	0.590668	1.5627
RNAseq	Whole Blood	Day -7	gene64783 (RBM15)	-0.088243	4.83073	-1.58514	0.118246	0.590668	-1.56218
RNAseq	Whole Blood	Day -7	gene440081 (DDX12P)	-0.321212	2.6798	-1.58629	0.118254	0.590668	-1.56214
RNAseq	Whole Blood	Day -7	gene5685 (PSMA4)	0.120998	6.27549	1.58454	0.118292	0.590668	1.56198
RNAseq	Whole Blood	Day -7	gene26301 (GBGT1)	0.162922	4.54976	1.58422	0.1183	0.590668	1.56195
RNAseq	Whole Blood	Day -7	gene23224 (SYNE2)	-0.172389	8.84961	-1.58303	0.118645	0.591492	-1.56049
RNAseq	Whole Blood	Day -7	gene387680 (WASHC2A)	-0.123232	6.17834	-1.583	0.118652	0.591492	-1.56046
RNAseq	Whole Blood	Day -7	gene28775 (IGLV7-46)	0.71569	1.51676	1.58221	0.118658	0.591492	1.56043
RNAseq	Whole Blood	Day -7	gene5337 (PLD1)	0.196408	3.56628	1.58375	0.118734	0.591549	1.56011
RNAseq	Whole Blood	Day -7	gene5395 (PMS2)	-0.123301	4.04073	-1.5809	0.118909	0.592099	-1.55937
RNAseq	Whole Blood	Day -7	gene55160 (ARHGEF10L)	0.236517	5.12713	1.58362	0.119111	0.592788	1.55851
RNAseq	Whole Blood	Day -7	gene158234 (TRMT10B)	-0.13923	3.8224	-1.58042	0.119221	0.593012	-1.55805
RNAseq	Whole Blood	Day -7	gene56980 (PRDM10)	-0.105253	4.49682	-1.58206	0.119405	0.593608	-1.55728
RNAseq	Whole Blood	Day -7	gene8237 (USP11)	-0.0919705	6.0028	-1.5791	0.119614	0.593782	-1.55639
RNAseq	Whole Blood	Day -7	gene28232 (SLCO3A1)	0.0845664	7.13323	1.57815	0.119664	0.593782	1.55619
RNAseq	Whole Blood	Day -7	gene51465 (UBE2J1)	0.191119	6.83169	1.57782	0.11973	0.593782	1.55591
RNAseq	Whole Blood	Day -7	gene2495 (FTH1)	0.118724	12.0461	1.5784	0.119733	0.593782	1.55589
RNAseq	Whole Blood	Day -7	gene11067 (DEPP1)	-0.879285	-0.93918	-1.57806	0.119763	0.593782	-1.55577
RNAseq	Whole Blood	Day -7	gene29945 (ANAPC4)	0.109942	4.64481	1.58266	0.119945	0.594115	1.555
RNAseq	Whole Blood	Day -7	gene2885 (GRB2)	0.0623793	9.21684	1.57732	0.12	0.594115	1.55477
RNAseq	Whole Blood	Day -7	gene1808 (DPYSL2)	0.229866	6.65872	1.577	0.120023	0.594115	1.55468
RNAseq	Whole Blood	Day -7	gene51304 (ZDHHC3)	0.0616815	6.3646	1.57668	0.12012	0.594276	1.55427
RNAseq	Whole Blood	Day -7	gene1536 (CYBB)	0.205106	9.2645	1.57578	0.12023	0.594416	1.55381
RNAseq	Whole Blood	Day -7	gene23012 (STK38L)	0.0936985	5.85879	1.57673	0.120278	0.594416	1.55361
RNAseq	Whole Blood	Day -7	gene9275 (BCL7B)	0.0598928	5.74799	1.57531	0.120477	0.595082	1.55277
RNAseq	Whole Blood	Day -7	gene6195 (RPS6KA1)	0.05082	8.73614	1.57437	0.120556	0.595151	1.55245
RNAseq	Whole Blood	Day -7	gene10952 (SEC61B)	0.100348	5.28781	1.57204	0.12095	0.596473	1.5508
RNAseq	Whole Blood	Day -7	gene3064 (HTT)	0.0949708	7.44193	1.57265	0.120953	0.596473	1.55079
RNAseq	Whole Blood	Day -7	gene246721 (POLR2J2)	-0.441929	4.64808	-1.57168	0.121034	0.596553	-1.55045
RNAseq	Whole Blood	Day -7	gene55687 (TRMU)	-0.107286	4.40084	-1.57071	0.121259	0.596762	-1.54951
RNAseq	Whole Blood	Day -7	gene728392 (LOC728392)	-0.159572	5.9958	-1.57128	0.121332	0.596762	-1.54921
RNAseq	Whole Blood	Day -7	gene975 (CD81)	0.141039	6.69952	1.57016	0.121386	0.596762	1.54898
RNAseq	Whole Blood	Day -7	gene283383 (ADGRD1)	0.392452	2.75564	1.57011	0.121399	0.596762	1.54893
RNAseq	Whole Blood	Day -7	gene23052 (ENDOD1)	0.201716	5.17927	1.5705	0.121443	0.596762	1.54875
RNAseq	Whole Blood	Day -7	gene79065 (ATG9A)	-0.0815714	6.46405	-1.5703	0.121554	0.596762	-1.54828
RNAseq	Whole Blood	Day -7	gene6612 (SUMO3)	0.106204	5.98907	1.5694	0.121565	0.596762	1.54824
RNAseq	Whole Blood	Day -7	gene10144 (FAM13A)	0.239607	4.60318	1.56989	0.121595	0.596762	1.54811
RNAseq	Whole Blood	Day -7	gene79602 (ADIPOR2)	0.0780861	6.40632	1.56931	0.12187	0.597062	1.54697
RNAseq	Whole Blood	Day -7	gene84159 (ARID5B)	-0.150315	5.5784	-1.56848	0.121997	0.597062	-1.54645
RNAseq	Whole Blood	Day -7	gene4330 (MN1)	0.507527	0.267349	1.5678	0.122061	0.597062	1.54618
RNAseq	Whole Blood	Day -7	gene5932 (RBBP8)	0.200534	3.51337	1.56808	0.122084	0.597062	1.54609
RNAseq	Whole Blood	Day -7	gene51155 (JPT1)	0.109872	6.54723	1.56799	0.122102	0.597062	1.54601
RNAseq	Whole Blood	Day -7	gene100526740 (ATP5MF-PTCD1)	0.0848962	5.80875	1.56777	0.122259	0.597062	1.54536
RNAseq	Whole Blood	Day -7	gene200576 (PIKFYVE)	-0.0908487	6.55688	-1.56702	0.122326	0.597062	-1.54508
RNAseq	Whole Blood	Day -7	gene1396 (CRIP1)	0.210577	7.07483	1.56666	0.122409	0.597062	1.54474
RNAseq	Whole Blood	Day -7	gene430 (ASCL2)	0.333239	3.73501	1.56593	0.122487	0.597062	1.54442
RNAseq	Whole Blood	Day -7	gene945 (CD33)	0.268894	5.69046	1.56582	0.122533	0.597062	1.54423
RNAseq	Whole Blood	Day -7	gene55757 (UGGT2)	0.373617	0.944736	1.565	0.122593	0.597062	1.54398
RNAseq	Whole Blood	Day -7	gene5604 (MAP2K1)	0.114337	6.61367	1.56569	0.122601	0.597062	1.54395
RNAseq	Whole Blood	Day -7	gene54978 (SLC35F6)	0.11628	5.50902	1.56552	0.122661	0.597062	1.5437
RNAseq	Whole Blood	Day -7	gene11138 (TBC1D8)	0.26909	5.52053	1.56505	0.122685	0.597062	1.5436
RNAseq	Whole Blood	Day -7	gene5586 (PKN2)	-0.0946809	6.38845	-1.56459	0.122688	0.597062	-1.54359
RNAseq	Whole Blood	Day -7	gene646450 (ARIH2OS)	-0.235524	1.21513	-1.56581	0.12275	0.597062	-1.54333
RNAseq	Whole Blood	Day -7	gene10578 (GNLY)	0.449389	8.29942	1.56473	0.122793	0.597062	1.54315
RNAseq	Whole Blood	Day -7	gene84875 (PARP10)	-0.193887	7.25131	-1.56423	0.122915	0.597062	-1.54265
RNAseq	Whole Blood	Day -7	gene5910 (RAP1GDS1)	0.116061	5.16428	1.56526	0.122948	0.597062	1.54252
RNAseq	Whole Blood	Day -7	gene2214 (FCGR3A)	0.275337	9.80296	1.56469	0.122953	0.597062	1.5425
RNAseq	Whole Blood	Day -7	gene10097 (ACTR2)	0.0861171	9.26022	1.56306	0.123208	0.597777	1.54145
RNAseq	Whole Blood	Day -7	gene8924 (HERC2)	0.176815	6.03505	1.56293	0.12323	0.597777	1.54136
RNAseq	Whole Blood	Day -7	gene8310 (ACOX3)	0.128014	3.91393	1.56156	0.1234	0.597818	1.54066
RNAseq	Whole Blood	Day -7	gene9367 (RAB9A)	0.0877682	4.22788	1.56254	0.123406	0.597818	1.54064
RNAseq	Whole Blood	Day -7	gene54187 (NANS)	0.134917	4.88085	1.56427	0.123465	0.597818	1.54039
RNAseq	Whole Blood	Day -7	gene100126351 (MIR939)	-0.220989	2.46441	-1.56817	0.123498	0.597818	-1.54025
RNAseq	Whole Blood	Day -7	gene5052 (PRDX1)	0.143018	6.17202	1.56086	0.123783	0.598881	1.53909
RNAseq	Whole Blood	Day -7	gene112939 (NACC1)	-0.0705498	6.35383	-1.56004	0.123885	0.599061	-1.53867
RNAseq	Whole Blood	Day -7	gene654364 (NME1-NME2)	0.141744	6.67743	1.55785	0.124279	0.599701	1.53706
RNAseq	Whole Blood	Day -7	gene9731 (CEP104)	-0.131331	5.46381	-1.5582	0.124328	0.599701	-1.53686
RNAseq	Whole Blood	Day -7	gene9254 (CACNA2D2)	0.39006	4.26049	1.5587	0.12435	0.599701	1.53677
RNAseq	Whole Blood	Day -7	gene55657 (ZNF692)	-0.124538	5.02587	-1.56171	0.124355	0.599701	-1.53675
RNAseq	Whole Blood	Day -7	gene6920 (TCEA3)	-0.308799	3.28601	-1.55738	0.12439	0.599701	-1.53661
RNAseq	Whole Blood	Day -7	gene10726 (NUDC)	0.0860339	6.33859	1.55781	0.124426	0.599701	1.53646
RNAseq	Whole Blood	Day -7	gene7169 (TPM2)	-0.277472	4.06026	-1.55774	0.124474	0.599701	-1.53626
RNAseq	Whole Blood	Day -7	gene102465508 (MIR6843)	0.456392	3.23007	1.5615	0.124597	0.599777	1.53576
RNAseq	Whole Blood	Day -7	gene11091 (WDR5)	0.0983057	5.20244	1.55782	0.124631	0.599777	1.53562
RNAseq	Whole Blood	Day -7	gene100129482 (ZNF37BP)	-0.147777	5.17088	-1.55776	0.124737	0.599777	-1.53519
RNAseq	Whole Blood	Day -7	gene401303 (ZNF815P)	-0.18572	3.83912	-1.56661	0.124763	0.599777	-1.53508
RNAseq	Whole Blood	Day -7	gene93349 (SP140L)	-0.140809	5.93526	-1.55612	0.124815	0.599777	-1.53487
RNAseq	Whole Blood	Day -7	gene92797 (HELB)	-0.228876	3.99635	-1.55626	0.124929	0.600013	-1.53441
RNAseq	Whole Blood	Day -7	gene51143 (DYNC1LI1)	0.129633	6.02493	1.55516	0.125031	0.600187	1.534
RNAseq	Whole Blood	Day -7	gene64753 (CCDC136)	-0.195927	2.69958	-1.5546	0.125191	0.600577	-1.53334
RNAseq	Whole Blood	Day -7	gene64411 (ARAP3)	0.169629	7.57324	1.55438	0.125325	0.600577	1.5328
RNAseq	Whole Blood	Day -7	gene1973 (EIF4A1)	0.125834	8.70868	1.55342	0.125511	0.600577	1.53205
RNAseq	Whole Blood	Day -7	gene84668 (FAM126A)	0.162612	4.33668	1.55342	0.125527	0.600577	1.53198
RNAseq	Whole Blood	Day -7	gene50861 (STMN3)	-0.186289	5.8623	-1.55386	0.125557	0.600577	-1.53186
RNAseq	Whole Blood	Day -7	gene219988 (PATL1)	-0.0751249	6.64193	-1.5528	0.125609	0.600577	-1.53165
RNAseq	Whole Blood	Day -7	gene79788 (ZNF665)	-0.272524	1.12688	-1.55312	0.125654	0.600577	-1.53147
RNAseq	Whole Blood	Day -7	gene101927156 (LINC01934)	-0.269273	1.37259	-1.55197	0.12568	0.600577	-1.53136
RNAseq	Whole Blood	Day -7	gene23170 (TTLL12)	0.115784	5.43863	1.55275	0.125699	0.600577	1.53128
RNAseq	Whole Blood	Day -7	gene7697 (ZNF138)	-0.199532	2.60033	-1.55212	0.125791	0.600705	-1.53091
RNAseq	Whole Blood	Day -7	gene4000 (LMNA)	0.32027	5.36971	1.55149	0.125951	0.601158	1.53026
RNAseq	Whole Blood	Day -7	gene10207 (PATJ)	-0.146714	4.79689	-1.55128	0.12623	0.602103	-1.52914
RNAseq	Whole Blood	Day -7	gene115294 (PCMTD1)	-0.12139	6.06755	-1.54927	0.126326	0.602103	-1.52875
RNAseq	Whole Blood	Day -7	gene5326 (PLAGL2)	0.172456	6.66387	1.54971	0.126345	0.602103	1.52867
RNAseq	Whole Blood	Day -7	gene6192 (RPS4Y1)	-0.197022	1.35356	-1.57008	0.126413	0.602112	-1.5284
RNAseq	Whole Blood	Day -7	gene5201 (PFDN1)	0.102755	4.69918	1.54829	0.126562	0.602478	1.5278
RNAseq	Whole Blood	Day -7	gene84687 (PPP1R9B)	0.0696423	9.11304	1.55293	0.126738	0.602478	1.52709
RNAseq	Whole Blood	Day -7	gene9397 (NMT2)	-0.156463	4.6781	-1.54803	0.126749	0.602478	-1.52705
RNAseq	Whole Blood	Day -7	gene10130 (PDIA6)	0.122797	6.75385	1.54801	0.126751	0.602478	1.52704
RNAseq	Whole Blood	Day -7	gene90102 (PHLDB2)	0.27073	2.80538	1.5473	0.126959	0.603153	1.5262
RNAseq	Whole Blood	Day -7	gene57509 (MTUS1)	-0.610327	1.7788	-1.5466	0.12716	0.603271	-1.5254
RNAseq	Whole Blood	Day -7	gene3755 (KCNG1)	-0.573207	2.00125	-1.54641	0.127174	0.603271	-1.52534
RNAseq	Whole Blood	Day -7	gene123283 (TARS3)	-0.108773	4.25871	-1.54628	0.12718	0.603271	-1.52532
RNAseq	Whole Blood	Day -7	gene79183 (TTPAL)	-0.122465	4.91922	-1.5455	0.127496	0.604458	-1.52405
RNAseq	Whole Blood	Day -7	gene4001 (LMNB1)	-0.150764	6.82943	-1.54475	0.127622	0.604744	-1.52355
RNAseq	Whole Blood	Day -7	gene57192 (MCOLN1)	-0.17556	5.67805	-1.54561	0.127718	0.604885	-1.52316
RNAseq	Whole Blood	Day -7	gene292 (SLC25A5)	0.119288	6.99442	1.54442	0.127823	0.605071	1.52274
RNAseq	Whole Blood	Day -7	gene553158 (PRR5-ARHGAP8)	0.204754	4.05317	1.54235	0.127997	0.605585	1.52205
RNAseq	Whole Blood	Day -7	gene4668 (NAGA)	0.213299	6.66139	1.54251	0.128156	0.606025	1.52141
RNAseq	Whole Blood	Day -7	gene7040 (TGFB1)	0.085869	9.54068	1.54207	0.128241	0.606117	1.52107
RNAseq	Whole Blood	Day -7	gene79712 (GTDC1)	0.133557	4.3998	1.54109	0.128613	0.607151	1.51959
RNAseq	Whole Blood	Day -7	gene51704 (GPRC5B)	-0.609044	-0.0994707	-1.54126	0.12867	0.607151	-1.51937
RNAseq	Whole Blood	Day -7	gene10134 (BCAP31)	0.0889478	7.01545	1.53939	0.128716	0.607151	1.51918
RNAseq	Whole Blood	Day -7	gene1690 (COCH)	0.607855	1.13241	1.53962	0.128724	0.607151	1.51915
RNAseq	Whole Blood	Day -7	gene2947 (GSTM3)	-0.714014	1.90204	-1.53891	0.128835	0.607209	-1.51871
RNAseq	Whole Blood	Day -7	gene203062 (TSNARE1)	-0.183359	4.27046	-1.53979	0.128952	0.607209	-1.51825
RNAseq	Whole Blood	Day -7	gene28943 (IGKV1-6)	0.607838	1.74117	1.53857	0.129055	0.607209	1.51784
RNAseq	Whole Blood	Day -7	gene100233209 (PCED1B-AS1)	-0.129967	5.90233	-1.53822	0.129115	0.607209	-1.5176
RNAseq	Whole Blood	Day -7	gene2194 (FASN)	0.131875	6.40632	1.53856	0.12913	0.607209	1.51754
RNAseq	Whole Blood	Day -7	gene152518 (NFXL1)	0.525439	4.0432	1.53817	0.129132	0.607209	1.51754
RNAseq	Whole Blood	Day -7	gene10178 (TENM1)	-0.497243	2.43503	-1.53735	0.129215	0.607257	-1.51721
RNAseq	Whole Blood	Day -7	gene28639 (TRBC1)	-0.198558	6.96584	-1.53785	0.129274	0.607257	-1.51697
RNAseq	Whole Blood	Day -7	gene100130097 (KIF28P)	-0.414876	2.14145	-1.53691	0.129499	0.607556	-1.51608
RNAseq	Whole Blood	Day -7	gene1545 (CYP1B1)	0.345844	5.9603	1.53654	0.129531	0.607556	1.51595
RNAseq	Whole Blood	Day -7	gene50848 (F11R)	0.103956	7.41227	1.53763	0.129566	0.607556	1.51581
RNAseq	Whole Blood	Day -7	gene126133 (ALDH16A1)	0.139874	6.03989	1.53713	0.129609	0.607556	1.51565
RNAseq	Whole Blood	Day -7	gene641518 (LEF1-AS1)	-0.465177	0.902688	-1.53956	0.129667	0.607556	-1.51541
RNAseq	Whole Blood	Day -7	gene11116 (FGFR1OP)	-0.182254	4.2987	-1.53556	0.129792	0.607659	-1.51492
RNAseq	Whole Blood	Day -7	gene55922 (NKRF)	-0.0968074	3.99022	-1.53462	0.129885	0.607659	-1.51456
RNAseq	Whole Blood	Day -7	gene54764 (ZRANB1)	-0.104463	6.32676	-1.53492	0.129919	0.607659	-1.51442
RNAseq	Whole Blood	Day -7	gene4811 (NID1)	0.389227	4.85777	1.53465	0.130007	0.607659	1.51408
RNAseq	Whole Blood	Day -7	gene1349 (COX7B)	0.114067	4.80752	1.53368	0.130116	0.607659	1.51365
RNAseq	Whole Blood	Day -7	gene84179 (SLC49A3)	0.202511	4.04927	1.53388	0.130338	0.607659	1.51277
RNAseq	Whole Blood	Day -7	gene3419 (IDH3A)	0.134603	4.99865	1.53312	0.13043	0.607659	1.51241
RNAseq	Whole Blood	Day -7	gene54518 (APBB1IP)	-0.115749	8.84021	-1.53298	0.130436	0.607659	-1.51238
RNAseq	Whole Blood	Day -7	gene91582 (RPS19BP1)	0.0975633	5.49996	1.53419	0.13045	0.607659	1.51233
RNAseq	Whole Blood	Day -7	gene8563 (THOC5)	0.0868421	6.05355	1.53345	0.130508	0.607659	1.5121
RNAseq	Whole Blood	Day -7	gene4675 (NAP1L3)	-0.26734	1.53868	-1.53189	0.130557	0.607659	-1.51191
RNAseq	Whole Blood	Day -7	gene3002 (GZMB)	0.432603	6.65847	1.53215	0.130623	0.607659	1.51165
RNAseq	Whole Blood	Day -7	gene170691 (ADAMTS17)	-0.281102	1.27766	-1.53276	0.130632	0.607659	-1.51161
RNAseq	Whole Blood	Day -7	gene124976 (SPNS2)	0.301094	1.85315	1.53438	0.130756	0.607659	1.51113
RNAseq	Whole Blood	Day -7	gene80012 (PHC3)	-0.104926	6.64553	-1.53195	0.13078	0.607659	-1.51103
RNAseq	Whole Blood	Day -7	gene388564 (TMEM238)	-0.272963	2.16033	-1.53098	0.130782	0.607659	-1.51103
RNAseq	Whole Blood	Day -7	gene7267 (TTC3)	-0.0850891	7.30709	-1.53159	0.130854	0.607659	-1.51074
RNAseq	Whole Blood	Day -7	gene645432 (ARRDC5)	-0.161249	4.42918	-1.53356	0.130877	0.607659	-1.51065
RNAseq	Whole Blood	Day -7	gene201161 (CENPV)	-0.273713	1.69351	-1.53036	0.131215	0.608217	-1.50933
RNAseq	Whole Blood	Day -7	gene124565 (SLC38A10)	0.104139	7.81145	1.5299	0.131322	0.608217	1.50891
RNAseq	Whole Blood	Day -7	gene57584 (ARHGAP21)	0.190341	5.66631	1.53005	0.131349	0.608217	1.5088
RNAseq	Whole Blood	Day -7	gene8242 (KDM5C)	-0.0570014	7.72878	-1.52937	0.13143	0.608217	-1.50849
RNAseq	Whole Blood	Day -7	gene100631383 (FAM47E-STBD1)	0.261135	2.04472	1.52809	0.131497	0.608217	1.50823
RNAseq	Whole Blood	Day -7	gene25994 (HIGD1A)	0.120063	4.82354	1.52881	0.131535	0.608217	1.50808
RNAseq	Whole Blood	Day -7	gene79036 (KXD1)	0.0536719	6.44456	1.52894	0.131536	0.608217	1.50807
RNAseq	Whole Blood	Day -7	gene1478 (CSTF2)	0.111518	3.67104	1.53055	0.131606	0.608217	1.5078
RNAseq	Whole Blood	Day -7	gene338596 (ST8SIA6)	0.329786	2.21338	1.52946	0.131685	0.608217	1.50749
RNAseq	Whole Blood	Day -7	gene285973 (ATG9B)	-0.249792	3.1703	-1.52732	0.131687	0.608217	-1.50748
RNAseq	Whole Blood	Day -7	gene104 (ADARB1)	-0.110814	5.60413	-1.52793	0.131741	0.608217	-1.50727
RNAseq	Whole Blood	Day -7	gene3514 (IGKC)	0.425697	8.32681	1.52744	0.131935	0.608217	1.50652
RNAseq	Whole Blood	Day -7	gene6509 (SLC1A4)	0.248499	3.85548	1.52766	0.131987	0.608217	1.50631
RNAseq	Whole Blood	Day -7	gene3712 (IVD)	0.127191	5.71823	1.52711	0.131994	0.608217	1.50629
RNAseq	Whole Blood	Day -7	gene7763 (ZFAND5)	0.0743563	7.51795	1.52668	0.131996	0.608217	1.50628
RNAseq	Whole Blood	Day -7	gene28949 (IGKJ2)	0.423776	3.68151	1.52624	0.132055	0.608217	1.50605
RNAseq	Whole Blood	Day -7	gene5271 (SERPINB8)	0.161255	5.1296	1.52583	0.132173	0.608427	1.50559
RNAseq	Whole Blood	Day -7	gene392 (ARHGAP1)	0.0668977	7.60772	1.52537	0.132319	0.608427	1.50502
RNAseq	Whole Blood	Day -7	gene79652 (TMEM204)	-0.290026	5.41031	-1.52529	0.132358	0.608427	-1.50487
RNAseq	Whole Blood	Day -7	gene56833 (SLAMF8)	0.403115	2.77862	1.52589	0.132364	0.608427	1.50484
RNAseq	Whole Blood	Day -7	gene10063 (COX17)	0.123903	3.76074	1.52523	0.132498	0.608736	1.50433
RNAseq	Whole Blood	Day -7	gene10008 (KCNE3)	0.0956858	7.09974	1.52399	0.132673	0.609238	1.50364
RNAseq	Whole Blood	Day -7	gene100 (ADA)	0.190944	4.55532	1.524	0.132827	0.60964	1.50305
RNAseq	Whole Blood	Day -7	gene6256 (RXRA)	0.101938	8.84991	1.52301	0.132935	0.60983	1.50263
RNAseq	Whole Blood	Day -7	gene8408 (ULK1)	-0.0923853	7.82286	-1.52252	0.133048	0.610046	-1.50219
RNAseq	Whole Blood	Day -7	gene9877 (ZC3H11A)	-0.0562951	7.95544	-1.52273	0.13325	0.610397	-1.50141
RNAseq	Whole Blood	Day -7	gene55013 (MCUB)	-0.12458	5.35915	-1.52148	0.133282	0.610397	-1.50129
RNAseq	Whole Blood	Day -7	gene7168 (TPM1)	0.230725	4.67847	1.52146	0.133332	0.610397	1.50109
RNAseq	Whole Blood	Day -7	gene27242 (TNFRSF21)	0.359067	1.83055	1.52028	0.133443	0.610397	1.50066
RNAseq	Whole Blood	Day -7	gene6397 (SEC14L1)	0.113039	9.74923	1.52086	0.133477	0.610397	1.50053
RNAseq	Whole Blood	Day -7	gene102724164 (NA)	-0.236688	1.72955	-1.52136	0.133622	0.610397	-1.49997
RNAseq	Whole Blood	Day -7	gene193629 (LINC00189)	0.748345	0.915429	1.52144	0.133724	0.610397	1.49958
RNAseq	Whole Blood	Day -7	gene79924 (ADM2)	-0.317754	1.17062	-1.51905	0.133752	0.610397	-1.49947
RNAseq	Whole Blood	Day -7	gene6416 (MAP2K4)	-0.0888129	6.06355	-1.51973	0.133755	0.610397	-1.49946
RNAseq	Whole Blood	Day -7	gene152002 (XXYLT1)	0.188361	3.75057	1.51935	0.133787	0.610397	1.49933
RNAseq	Whole Blood	Day -7	gene28784 (IGLV4-69)	0.701391	1.60922	1.51887	0.13389	0.61056	1.49894
RNAseq	Whole Blood	Day -7	gene10654 (PMVK)	0.140609	4.39396	1.51784	0.134057	0.611021	1.49829
RNAseq	Whole Blood	Day -7	gene518 (ATP5MC3)	0.118794	5.72567	1.5164	0.13442	0.612169	1.4969
RNAseq	Whole Blood	Day -7	gene257019 (FRMD3)	-0.345815	3.16707	-1.5175	0.134479	0.612169	-1.49667
RNAseq	Whole Blood	Day -7	gene2203 (FBP1)	0.230704	5.05397	1.51801	0.134508	0.612169	1.49656
RNAseq	Whole Blood	Day -7	gene8284 (KDM5D)	-0.234569	0.822165	-1.52379	0.134792	0.613155	-1.49547
RNAseq	Whole Blood	Day -7	gene3714 (JAG2)	0.308564	1.04797	1.51447	0.134907	0.613377	1.49503
RNAseq	Whole Blood	Day -7	gene100101267 (POM121C)	-0.0926183	7.02965	-1.51391	0.135224	0.614283	-1.49381
RNAseq	Whole Blood	Day -7	gene100616414 (MIR4761)	0.207908	3.27508	1.5134	0.135351	0.614283	1.49333
RNAseq	Whole Blood	Day -7	gene201164 (PLD6)	-0.2514	2.68013	-1.51355	0.135382	0.614283	-1.49321
RNAseq	Whole Blood	Day -7	gene170959 (ZNF431)	-0.145621	4.03966	-1.51317	0.13542	0.614283	-1.49307
RNAseq	Whole Blood	Day -7	gene5331 (PLCB3)	0.15682	4.99743	1.51238	0.135549	0.614283	1.49257
RNAseq	Whole Blood	Day -7	gene11044 (TENT4A)	-0.0756908	5.38674	-1.51179	0.135589	0.614283	-1.49242
RNAseq	Whole Blood	Day -7	gene5687 (PSMA6)	0.0987343	5.78387	1.51269	0.135602	0.614283	1.49237
RNAseq	Whole Blood	Day -7	gene340547 (VSIG1)	-0.183794	3.44575	-1.51335	0.13564	0.614283	-1.49223
RNAseq	Whole Blood	Day -7	gene116844 (LRG1)	0.191277	6.90751	1.51128	0.135866	0.615005	1.49136
RNAseq	Whole Blood	Day -7	gene8347 (H2BC4)	0.189169	4.20524	1.51049	0.136249	0.616048	1.48991
RNAseq	Whole Blood	Day -7	gene54432 (YIPF1)	0.0775807	5.01253	1.50893	0.136315	0.616048	1.48966
RNAseq	Whole Blood	Day -7	gene25942 (SIN3A)	-0.0578945	7.33317	-1.51028	0.136344	0.616048	-1.48954
RNAseq	Whole Blood	Day -7	gene9701 (PPP6R2)	-0.0635864	7.01673	-1.50874	0.136364	0.616048	-1.48947
RNAseq	Whole Blood	Day -7	gene101929125 (LINC01730)	-0.667796	0.644093	-1.50748	0.136686	0.616196	-1.48824
RNAseq	Whole Blood	Day -7	gene22990 (PCNX1)	-0.124606	7.8798	-1.50824	0.136766	0.616196	-1.48794
RNAseq	Whole Blood	Day -7	gene79772 (MCTP1)	0.109616	5.02586	1.51262	0.136771	0.616196	1.48793
RNAseq	Whole Blood	Day -7	gene29924 (EPN1)	0.0711936	7.28201	1.50697	0.136817	0.616196	1.48775
RNAseq	Whole Blood	Day -7	gene7752 (ZNF200)	-0.180973	4.81031	-1.50738	0.136836	0.616196	-1.48768
RNAseq	Whole Blood	Day -7	gene100129083 (LOC100129083)	0.390773	1.54258	1.50849	0.136848	0.616196	1.48763
RNAseq	Whole Blood	Day -7	gene83541 (FAM110A)	0.143581	6.14345	1.50699	0.136972	0.616196	1.48716
RNAseq	Whole Blood	Day -7	gene5518 (PPP2R1A)	0.0748821	7.33065	1.50719	0.136973	0.616196	1.48716
RNAseq	Whole Blood	Day -7	gene84162 (KIAA1109)	-0.117257	7.62236	-1.50774	0.137023	0.616196	-1.48697
RNAseq	Whole Blood	Day -7	gene64398 (MPP5)	-0.15954	2.93914	-1.50786	0.137103	0.616196	-1.48667
RNAseq	Whole Blood	Day -7	gene8773 (SNAP23)	0.0797182	7.29483	1.50609	0.137147	0.616196	1.4865
RNAseq	Whole Blood	Day -7	gene55969 (RAB5IF)	0.109017	6.79185	1.50566	0.137266	0.616196	1.48605
RNAseq	Whole Blood	Day -7	gene8073 (PTP4A2)	0.0747193	8.76134	1.50555	0.13732	0.616196	1.48585
RNAseq	Whole Blood	Day -7	gene84957 (RELT)	0.0930704	6.83309	1.50593	0.137334	0.616196	1.48579
RNAseq	Whole Blood	Day -7	gene387357 (THEMIS)	-0.197891	3.04713	-1.50442	0.13747	0.616218	-1.48528
RNAseq	Whole Blood	Day -7	gene1026 (CDKN1A)	0.226527	5.01287	1.50509	0.13753	0.616218	1.48505
RNAseq	Whole Blood	Day -7	gene102465993 (MIR7847)	0.147864	8.11424	1.50415	0.13754	0.616218	1.48502
RNAseq	Whole Blood	Day -7	gene593 (BCKDHA)	0.124633	5.7914	1.50461	0.137688	0.616219	1.48446
RNAseq	Whole Blood	Day -7	gene2108 (ETFA)	0.124283	5.35938	1.50595	0.137734	0.616219	1.48428
RNAseq	Whole Blood	Day -7	gene134637 (ADAT2)	-0.189725	3.66844	-1.50431	0.137807	0.616219	-1.48401
RNAseq	Whole Blood	Day -7	gene226 (ALDOA)	0.0835758	9.86343	1.50399	0.137843	0.616219	1.48387
RNAseq	Whole Blood	Day -7	gene1173 (AP2M1)	0.0809364	8.19916	1.50355	0.137875	0.616219	1.48375
RNAseq	Whole Blood	Day -7	gene3493 (IGHA1)	0.674511	6.66541	1.5017	0.138447	0.618476	1.4816
RNAseq	Whole Blood	Day -7	gene26121 (PRPF31)	0.0816226	5.6208	1.50243	0.138561	0.618685	1.48117
RNAseq	Whole Blood	Day -7	gene55930 (MYO5C)	-0.508047	0.849347	-1.5004	0.138718	0.619037	-1.48058
RNAseq	Whole Blood	Day -7	gene9112 (MTA1)	-0.0752246	6.24939	-1.50009	0.138774	0.619037	-1.48037
RNAseq	Whole Blood	Day -7	gene57189 (DENND11)	-0.186015	2.82157	-1.49856	0.138981	0.61913	-1.4796
RNAseq	Whole Blood	Day -7	gene9780 (PIEZO1)	0.138295	8.0327	1.49897	0.139059	0.61913	1.4793
RNAseq	Whole Blood	Day -7	gene805 (CALM2)	0.118194	8.20028	1.49903	0.139095	0.61913	1.47917
RNAseq	Whole Blood	Day -7	gene55785 (FGD6)	0.270491	3.52463	1.49901	0.13911	0.61913	1.47911
RNAseq	Whole Blood	Day -7	gene22909 (FAN1)	-0.20757	2.91864	-1.49844	0.139158	0.61913	-1.47893
RNAseq	Whole Blood	Day -7	gene7957 (EPM2A)	-0.176127	2.57744	-1.49914	0.139198	0.61913	-1.47878
RNAseq	Whole Blood	Day -7	gene23060 (ZNF609)	-0.111664	6.84706	-1.49832	0.139337	0.619449	-1.47826
RNAseq	Whole Blood	Day -7	gene26065 (LSM14A)	-0.0588351	6.57027	-1.49766	0.139594	0.620004	-1.4773
RNAseq	Whole Blood	Day -7	gene6888 (TALDO1)	0.114185	9.28678	1.49661	0.139628	0.620004	1.47718
RNAseq	Whole Blood	Day -7	gene51347 (TAOK3)	0.0502924	7.54332	1.49593	0.139664	0.620004	1.47704
RNAseq	Whole Blood	Day -7	gene55196 (RESF1)	-0.124137	9.61769	-1.49589	0.139939	0.620923	-1.47602
RNAseq	Whole Blood	Day -7	gene120224 (TMEM45B)	-0.254552	2.98923	-1.49366	0.140256	0.62203	-1.47484
RNAseq	Whole Blood	Day -7	gene171546 (SPTSSA)	0.187201	3.64617	1.4937	0.140555	0.622365	1.47373
RNAseq	Whole Blood	Day -7	gene643641 (ZNF862)	-0.103339	5.83692	-1.4939	0.14056	0.622365	-1.47371
RNAseq	Whole Blood	Day -7	gene100289635 (ZNF605)	-0.197434	3.74508	-1.49789	0.140589	0.622365	-1.4736
RNAseq	Whole Blood	Day -7	gene116987 (AGAP1)	0.436063	3.68086	1.49435	0.140602	0.622365	1.47355
RNAseq	Whole Blood	Day -7	gene8379 (MAD1L1)	-0.125522	5.56467	-1.49451	0.140797	0.622851	-1.47283
RNAseq	Whole Blood	Day -7	gene1955 (MEGF9)	-0.120674	8.90521	-1.49193	0.140847	0.622851	-1.47264
RNAseq	Whole Blood	Day -7	gene8123 (PWAR5)	-0.269057	1.53258	-1.49215	0.141042	0.623417	-1.47192
RNAseq	Whole Blood	Day -7	gene10982 (MAPRE2)	0.0900807	6.83162	1.4909	0.141281	0.624171	1.47104
RNAseq	Whole Blood	Day -7	gene4708 (NDUFB2)	0.132012	4.80893	1.49129	0.141367	0.624218	1.47072
RNAseq	Whole Blood	Day -7	gene6009 (RHEB)	0.0984053	4.95924	1.48978	0.141427	0.624218	1.4705
RNAseq	Whole Blood	Day -7	gene730102 (CRYZL2P)	0.287396	2.03227	1.48784	0.141781	0.625447	1.46919
RNAseq	Whole Blood	Day -7	gene221188 (ADGRG5)	0.229274	5.26052	1.48796	0.141909	0.625447	1.46872
RNAseq	Whole Blood	Day -7	gene284306 (ZNF547)	0.235035	2.07736	1.48917	0.141936	0.625447	1.46862
RNAseq	Whole Blood	Day -7	gene301 (ANXA1)	0.166133	8.28025	1.48802	0.141977	0.625447	1.46847
RNAseq	Whole Blood	Day -7	gene6753 (SSTR3)	-0.406265	3.36857	-1.49018	0.142067	0.625542	-1.46814
RNAseq	Whole Blood	Day -7	gene84270 (CARD19)	0.138556	5.78854	1.48698	0.142183	0.625753	1.46771
RNAseq	Whole Blood	Day -7	gene55690 (PACS1)	-0.07471	8.88448	-1.4864	0.142307	0.625959	-1.46725
RNAseq	Whole Blood	Day -7	gene387590 (TPTEP1)	0.390313	4.22105	1.486	0.142473	0.625959	1.46664
RNAseq	Whole Blood	Day -7	gene6510 (SLC1A5)	0.218517	6.12149	1.48571	0.142563	0.625959	1.46631
RNAseq	Whole Blood	Day -7	gene651746 (ANKRD33B)	0.179115	4.2994	1.48526	0.142677	0.625959	1.46589
RNAseq	Whole Blood	Day -7	gene10483 (SEC23B)	0.0777195	6.01574	1.48502	0.142771	0.625959	1.46555
RNAseq	Whole Blood	Day -7	gene2350 (FOLR2)	0.342641	2.00913	1.48438	0.142827	0.625959	1.46534
RNAseq	Whole Blood	Day -7	gene10677 (AVIL)	-0.235496	5.11951	-1.48442	0.142853	0.625959	-1.46525
RNAseq	Whole Blood	Day -7	gene100506915 (CHRM3-AS2)	-0.419495	1.96192	-1.48473	0.142874	0.625959	-1.46517
RNAseq	Whole Blood	Day -7	gene91355 (LRP5L)	-0.193485	3.29153	-1.4854	0.142911	0.625959	-1.46504
RNAseq	Whole Blood	Day -7	gene10549 (PRDX4)	0.168867	3.24112	1.48337	0.142961	0.625959	1.46485
RNAseq	Whole Blood	Day -7	gene51274 (KLF3)	-0.0837129	7.82971	-1.4843	0.143089	0.625959	-1.46438
RNAseq	Whole Blood	Day -7	gene57634 (EP400)	-0.091455	7.44544	-1.48359	0.14309	0.625959	-1.46438
RNAseq	Whole Blood	Day -7	gene401124 (DTHD1)	0.395369	2.94553	1.48393	0.143113	0.625959	1.4643
RNAseq	Whole Blood	Day -7	gene81873 (ARPC5L)	0.124329	5.16852	1.48283	0.143236	0.626102	1.46385
RNAseq	Whole Blood	Day -7	gene1535 (CYBA)	0.0894401	9.34489	1.48416	0.143282	0.626102	1.46368
RNAseq	Whole Blood	Day -7	gene51684 (SUFU)	0.107943	5.42025	1.48275	0.143361	0.626149	1.46339
RNAseq	Whole Blood	Day -7	gene84695 (LOXL3)	0.206796	3.86236	1.48156	0.14355	0.626442	1.4627
RNAseq	Whole Blood	Day -7	gene3945 (LDHB)	-0.141351	8.1486	-1.48118	0.14377	0.626442	-1.4619
RNAseq	Whole Blood	Day -7	gene5885 (RAD21)	-0.0716075	7.8453	-1.48117	0.143821	0.626442	-1.46171
RNAseq	Whole Blood	Day -7	gene9100 (USP10)	-0.137081	7.09462	-1.48064	0.143826	0.626442	-1.46169
RNAseq	Whole Blood	Day -7	gene25851 (TECPR1)	-0.0884898	7.27944	-1.48088	0.143908	0.626442	-1.46139
RNAseq	Whole Blood	Day -7	gene55672 (NBPF1)	-0.304798	3.69331	-1.48463	0.143938	0.626442	-1.46128
RNAseq	Whole Blood	Day -7	gene55536 (CDCA7L)	-0.22514	4.49121	-1.47944	0.144006	0.626442	-1.46103
RNAseq	Whole Blood	Day -7	gene8685 (MARCO)	0.456858	3.7725	1.47933	0.144035	0.626442	1.46093
RNAseq	Whole Blood	Day -7	gene54014 (BRWD1)	-0.0885378	6.26753	-1.48118	0.14404	0.626442	-1.46091
RNAseq	Whole Blood	Day -7	gene84961 (FBXL20)	-0.08292	6.3192	-1.47883	0.144169	0.626574	-1.46044
RNAseq	Whole Blood	Day -7	gene214 (ALCAM)	0.186463	4.59266	1.47966	0.144207	0.626574	1.4603
RNAseq	Whole Blood	Day -7	gene8815 (BANF1)	0.109393	5.72456	1.47823	0.144574	0.627873	1.45897
RNAseq	Whole Blood	Day -7	gene7351 (UCP2)	0.195439	8.52682	1.47736	0.144759	0.628379	1.4583
RNAseq	Whole Blood	Day -7	gene92579 (G6PC3)	0.172077	3.9113	1.47668	0.144887	0.628638	1.45783
RNAseq	Whole Blood	Day -7	gene388272 (C16orf87)	0.163488	2.10257	1.47635	0.14503	0.628966	1.45731
RNAseq	Whole Blood	Day -7	gene8460 (TPST1)	-0.458387	3.5524	-1.47558	0.145156	0.629214	-1.45686
RNAseq	Whole Blood	Day -7	gene127435 (PODN)	0.485401	0.758071	1.47523	0.145546	0.629537	1.45545
RNAseq	Whole Blood	Day -7	gene7328 (UBE2H)	-0.0927211	7.3754	-1.47434	0.145561	0.629537	-1.45539
RNAseq	Whole Blood	Day -7	gene5588 (PRKCQ)	-0.0914938	5.7697	-1.47361	0.145566	0.629537	-1.45537
RNAseq	Whole Blood	Day -7	gene1650 (DDOST)	0.105966	7.30357	1.4741	0.145569	0.629537	1.45536
RNAseq	Whole Blood	Day -7	gene55213 (RCBTB1)	-0.161191	4.61824	-1.47461	0.145572	0.629537	-1.45535
RNAseq	Whole Blood	Day -7	gene6780 (STAU1)	-0.0484415	6.80859	-1.47394	0.145747	0.629999	-1.45472
RNAseq	Whole Blood	Day -7	gene389125 (MUSTN1)	-0.214982	2.42055	-1.47476	0.146081	0.630621	-1.45352
RNAseq	Whole Blood	Day -7	gene57708 (MIER1)	-0.0942978	6.23981	-1.47167	0.14623	0.630621	-1.45298
RNAseq	Whole Blood	Day -7	gene115817 (DHRS1)	-0.138505	4.26511	-1.47216	0.146252	0.630621	-1.4529
RNAseq	Whole Blood	Day -7	gene55340 (GIMAP5)	-0.117086	7.8815	-1.47181	0.14628	0.630621	-1.4528
RNAseq	Whole Blood	Day -7	gene84881 (RPUSD4)	-0.106502	4.43354	-1.47142	0.146346	0.630621	-1.45256
RNAseq	Whole Blood	Day -7	gene170463 (SSBP4)	0.163178	6.42712	1.47101	0.146397	0.630621	1.45238
RNAseq	Whole Blood	Day -7	gene64743 (WDR13)	0.0673883	5.88644	1.47036	0.146441	0.630621	1.45222
RNAseq	Whole Blood	Day -7	gene56829 (ZC3HAV1)	-0.0998345	7.69224	-1.47028	0.146586	0.630621	-1.4517
RNAseq	Whole Blood	Day -7	gene84134 (TOMM40L)	0.16577	3.77681	1.47006	0.146614	0.630621	1.4516
RNAseq	Whole Blood	Day -7	gene10787 (NCKAP1)	0.266181	2.31712	1.46955	0.14666	0.630621	1.45143
RNAseq	Whole Blood	Day -7	gene100533955 (SENP3-EIF4A1)	0.111284	8.85129	1.46984	0.146758	0.630621	1.45108
RNAseq	Whole Blood	Day -7	gene10565 (ARFGEF1)	-0.0651283	7.01514	-1.47178	0.146775	0.630621	-1.45102
RNAseq	Whole Blood	Day -7	gene89858 (SIGLEC12)	1.14202	-0.350886	1.46866	0.14702	0.630621	1.45014
RNAseq	Whole Blood	Day -7	gene100616438 (MIR4632)	0.212796	1.41177	1.468	0.14708	0.630621	1.44992
RNAseq	Whole Blood	Day -7	gene1869 (E2F1)	0.337001	2.27133	1.46784	0.147124	0.630621	1.44977
RNAseq	Whole Blood	Day -7	gene51696 (HECA)	-0.0809885	7.74083	-1.46986	0.147168	0.630621	-1.44961
RNAseq	Whole Blood	Day -7	gene3627 (CXCL10)	0.537815	0.4705	1.47119	0.147188	0.630621	1.44954
RNAseq	Whole Blood	Day -7	gene28950 (IGKJ1)	0.358692	4.61373	1.46793	0.147231	0.630621	1.44938
RNAseq	Whole Blood	Day -7	gene22838 (RNF44)	-0.0735744	8.5823	-1.46838	0.147272	0.630621	-1.44923
RNAseq	Whole Blood	Day -7	gene147798 (TMC4)	0.405199	0.894866	1.46661	0.147457	0.630621	1.44857
RNAseq	Whole Blood	Day -7	gene103 (ADAR)	-0.12332	9.85773	-1.46709	0.14747	0.630621	-1.44853
RNAseq	Whole Blood	Day -7	gene3308 (HSPA4)	0.0815683	6.35085	1.46704	0.147509	0.630621	1.44838
RNAseq	Whole Blood	Day -7	gene81502 (HM13)	0.113078	7.26902	1.46719	0.14752	0.630621	1.44835
RNAseq	Whole Blood	Day -7	gene160851 (DGKH)	-0.141632	3.12211	-1.46853	0.147535	0.630621	-1.44829
RNAseq	Whole Blood	Day -7	gene6297 (SALL2)	-0.188503	2.31286	-1.46643	0.14775	0.631246	-1.44752
RNAseq	Whole Blood	Day -7	gene64175 (P3H1)	0.103536	4.86867	1.46564	0.147954	0.631824	1.4468
RNAseq	Whole Blood	Day -7	gene100506334 (LINC00649)	-0.313409	3.29775	-1.46935	0.148212	0.632321	-1.44587
RNAseq	Whole Blood	Day -7	gene221294 (NT5DC1)	-0.0934254	4.28576	-1.46452	0.148238	0.632321	-1.44578
RNAseq	Whole Blood	Day -7	gene23193 (GANAB)	0.0594766	8.14055	1.46445	0.148276	0.632321	1.44565
RNAseq	Whole Blood	Day -7	gene4542 (MYO1F)	0.0704561	11.0753	1.46394	0.148413	0.632519	1.44516
RNAseq	Whole Blood	Day -7	gene28568 (TRBV19)	-0.559171	1.3044	-1.46465	0.14846	0.632519	-1.44499
RNAseq	Whole Blood	Day -7	gene4065 (LY75)	-0.190328	7.01047	-1.46301	0.148586	0.6327	-1.44455
RNAseq	Whole Blood	Day -7	gene27433 (TOR2A)	0.115818	4.98177	1.46243	0.148766	0.6327	1.4439
RNAseq	Whole Blood	Day -7	gene8897 (MTMR3)	-0.0650777	8.21946	-1.46219	0.148856	0.6327	-1.44358
RNAseq	Whole Blood	Day -7	gene8833 (GMPS)	0.0775678	5.1561	1.46119	0.148933	0.6327	1.44331
RNAseq	Whole Blood	Day -7	gene100527964 (LHX4-AS1)	-0.209778	3.06037	-1.46177	0.148952	0.6327	-1.44324
RNAseq	Whole Blood	Day -7	gene85028 (SNHG12)	-0.110512	3.91763	-1.46146	0.149157	0.6327	-1.44252
RNAseq	Whole Blood	Day -7	gene28439 (IGHV3-30)	0.528912	1.71721	1.46064	0.149256	0.6327	1.44216
RNAseq	Whole Blood	Day -7	gene101928143 (LOC101928143)	0.157503	4.5103	1.46077	0.149304	0.6327	1.442
RNAseq	Whole Blood	Day -7	gene2812 (GP1BB)	0.348319	6.65612	1.46045	0.149356	0.6327	1.44181
RNAseq	Whole Blood	Day -7	gene51588 (PIAS4)	-0.064048	5.30923	-1.46129	0.149464	0.6327	-1.44143
RNAseq	Whole Blood	Day -7	gene81542 (TMX1)	0.115829	5.05165	1.45948	0.149641	0.6327	1.4408
RNAseq	Whole Blood	Day -7	gene723961 (INS-IGF2)	-0.747293	0.195315	-1.45967	0.149655	0.6327	-1.44075
RNAseq	Whole Blood	Day -7	gene220323 (OAF)	0.23721	4.51078	1.45868	0.149776	0.6327	1.44032
RNAseq	Whole Blood	Day -7	gene643837 (LINC01128)	-0.128434	3.68124	-1.45893	0.149803	0.6327	-1.44023
RNAseq	Whole Blood	Day -7	gene55640 (FLVCR2)	0.25415	3.77422	1.45837	0.149923	0.6327	1.4398
RNAseq	Whole Blood	Day -7	gene9587 (MAD2L1BP)	0.101409	4.1655	1.45791	0.150033	0.6327	1.43941
RNAseq	Whole Blood	Day -7	gene27434 (POLM)	-0.113178	5.51798	-1.45805	0.150035	0.6327	-1.43941
RNAseq	Whole Blood	Day -7	gene1819 (DRG2)	0.0881454	4.88622	1.45746	0.150071	0.6327	1.43928
RNAseq	Whole Blood	Day -7	gene6655 (SOS2)	-0.0893714	6.90391	-1.45863	0.15008	0.6327	-1.43925
RNAseq	Whole Blood	Day -7	gene84649 (DGAT2)	0.150161	7.26284	1.45729	0.150125	0.6327	1.43909
RNAseq	Whole Blood	Day -7	gene80154 (GOLGA2P10)	-0.475049	1.4743	-1.45771	0.150132	0.6327	-1.43907
RNAseq	Whole Blood	Day -7	gene90485 (ZNF835)	0.346289	1.1866	1.45677	0.150147	0.6327	1.43901
RNAseq	Whole Blood	Day -7	gene9399 (STOML1)	0.191008	2.60487	1.45795	0.150235	0.6327	1.4387
RNAseq	Whole Blood	Day -7	gene55717 (WDR11)	0.15052	6.08797	1.45686	0.15027	0.6327	1.43858
RNAseq	Whole Blood	Day -7	gene4204 (MECP2)	-0.0607346	7.47264	-1.45686	0.150278	0.6327	-1.43855
RNAseq	Whole Blood	Day -7	gene7280 (TUBB2A)	1.1304	3.26589	1.45599	0.150361	0.6327	1.43826
RNAseq	Whole Blood	Day -7	gene8533 (COPS3)	0.114608	5.62268	1.45659	0.150389	0.6327	1.43816
RNAseq	Whole Blood	Day -7	gene6642 (SNX1)	-0.0561411	7.55122	-1.45689	0.150427	0.6327	-1.43802
RNAseq	Whole Blood	Day -7	gene1757 (SARDH)	-0.332787	2.43436	-1.45542	0.150519	0.632798	-1.4377
RNAseq	Whole Blood	Day -7	gene2529 (FUT7)	-0.182131	5.33635	-1.45505	0.150787	0.633606	-1.43676
RNAseq	Whole Blood	Day -7	gene84795 (PYROXD2)	-0.172037	4.0163	-1.45465	0.150875	0.633606	-1.43645
RNAseq	Whole Blood	Day -7	gene92342 (METTL18)	-0.250205	2.51928	-1.45397	0.150917	0.633606	-1.4363
RNAseq	Whole Blood	Day -7	gene84262 (PSMG3)	0.143889	3.51694	1.45403	0.151117	0.634156	1.4356
RNAseq	Whole Blood	Day -7	gene100133991 (MAP3K14-AS1)	-0.264513	1.94027	-1.45365	0.151289	0.634217	-1.43499
RNAseq	Whole Blood	Day -7	gene7318 (UBA7)	-0.117467	7.38378	-1.45332	0.151328	0.634217	-1.43486
RNAseq	Whole Blood	Day -7	gene26094 (DCAF4)	-0.227685	3.16708	-1.45245	0.151339	0.634217	-1.43482
RNAseq	Whole Blood	Day -7	gene5141 (PDE4A)	0.213783	4.89755	1.45236	0.151468	0.634323	1.43437
RNAseq	Whole Blood	Day -7	gene3148 (HMGB2)	-0.111898	7.44215	-1.45225	0.151502	0.634323	-1.43425
RNAseq	Whole Blood	Day -7	gene55352 (COPRS)	0.197306	2.33593	1.45121	0.151682	0.634791	1.43361
RNAseq	Whole Blood	Day -7	gene55342 (STRBP)	-0.156065	4.43236	-1.45138	0.151796	0.634977	-1.43322
RNAseq	Whole Blood	Day -7	gene28796 (IGLV3-21)	0.626838	3.10969	1.45076	0.151921	0.63521	1.43278
RNAseq	Whole Blood	Day -7	gene9472 (AKAP6)	-0.404326	0.809434	-1.45135	0.152131	0.635492	-1.43205
RNAseq	Whole Blood	Day -7	gene64928 (MRPL14)	0.12543	3.51394	1.45043	0.152205	0.635492	1.43179
RNAseq	Whole Blood	Day -7	gene8303 (SNN)	0.122341	8.00697	1.44965	0.152222	0.635492	1.43173
RNAseq	Whole Blood	Day -7	gene10957 (PNRC1)	-0.128283	8.45789	-1.44997	0.152279	0.635492	-1.43153
RNAseq	Whole Blood	Day -7	gene10335 (MRVI1)	0.223767	6.29016	1.44924	0.152403	0.635492	1.43109
RNAseq	Whole Blood	Day -7	gene100506472 (LOC100506472)	0.246234	2.16051	1.44847	0.152444	0.635492	1.43095
RNAseq	Whole Blood	Day -7	gene2188 (FANCF)	-0.101232	4.08686	-1.45049	0.152471	0.635492	-1.43086
RNAseq	Whole Blood	Day -7	gene122961 (ISCA2)	-0.113769	3.75313	-1.44775	0.152645	0.63593	-1.43025
RNAseq	Whole Blood	Day -7	gene347746 (PWARSN)	-0.246039	1.42885	-1.44841	0.152956	0.636618	-1.42917
RNAseq	Whole Blood	Day -7	gene83640 (RAMAC)	-0.105692	4.41153	-1.44707	0.152987	0.636618	-1.42906
RNAseq	Whole Blood	Day -7	gene23145 (SSPO)	-0.279128	2.37275	-1.44642	0.153018	0.636618	-1.42895
RNAseq	Whole Blood	Day -7	gene196383 (RILPL2)	0.104977	6.78496	1.44687	0.153208	0.636725	1.42829
RNAseq	Whole Blood	Day -7	gene114915 (EPB41L4A-AS1)	-0.133671	3.73228	-1.44571	0.153216	0.636725	-1.42826
RNAseq	Whole Blood	Day -7	gene10916 (MAGED2)	0.0820072	5.74814	1.44655	0.153251	0.636725	1.42814
RNAseq	Whole Blood	Day -7	gene83478 (ARHGAP24)	-0.220304	4.06068	-1.44704	0.153397	0.636732	-1.42763
RNAseq	Whole Blood	Day -7	gene6324 (SCN1B)	0.312336	2.055	1.44528	0.153426	0.636732	1.42753
RNAseq	Whole Blood	Day -7	gene23275 (POFUT2)	-0.0959759	5.25458	-1.44536	0.153529	0.636732	-1.42718
RNAseq	Whole Blood	Day -7	gene9885 (OSBPL2)	-0.0751625	7.21972	-1.44488	0.153612	0.636732	-1.42689
RNAseq	Whole Blood	Day -7	gene10577 (NPC2)	0.141198	6.89408	1.44516	0.153651	0.636732	1.42675
RNAseq	Whole Blood	Day -7	gene129563 (DIS3L2)	-0.0849896	4.6663	-1.4452	0.153702	0.636732	-1.42658
RNAseq	Whole Blood	Day -7	gene66035 (SLC2A11)	0.232164	1.98182	1.44385	0.153737	0.636732	1.42646
RNAseq	Whole Blood	Day -7	gene57799 (RAB40C)	-0.100812	5.03393	-1.44736	0.153843	0.636751	-1.42609
RNAseq	Whole Blood	Day -7	gene167465 (ZNF366)	0.295777	2.56885	1.44424	0.153898	0.636751	1.4259
RNAseq	Whole Blood	Day -7	gene342945 (ZSCAN22)	-0.161348	2.81095	-1.44535	0.153967	0.636751	-1.42566
RNAseq	Whole Blood	Day -7	gene283521 (TMEM272)	-0.288811	3.51173	-1.44331	0.154152	0.636751	-1.42502
RNAseq	Whole Blood	Day -7	gene64419 (MTMR14)	0.0683726	6.82413	1.44331	0.154199	0.636751	1.42485
RNAseq	Whole Blood	Day -7	gene154807 (VKORC1L1)	0.096967	4.61509	1.44203	0.154247	0.636751	1.42469
RNAseq	Whole Blood	Day -7	gene91010 (FMNL3)	-0.0945814	6.06282	-1.4432	0.154255	0.636751	-1.42466
RNAseq	Whole Blood	Day -7	gene51232 (CRIM1)	0.2938	2.99137	1.44222	0.154295	0.636751	1.42452
RNAseq	Whole Blood	Day -7	gene8289 (ARID1A)	-0.0583175	8.83992	-1.44244	0.154368	0.636767	-1.42427
RNAseq	Whole Blood	Day -7	gene54816 (ZNF280D)	-0.114858	4.15762	-1.44183	0.154486	0.636969	-1.42386
RNAseq	Whole Blood	Day -7	gene28801 (IGLV3-13)	1.03124	-0.706829	1.44089	0.154567	0.637017	1.42358
RNAseq	Whole Blood	Day -7	gene7107 (GPR137B)	0.230866	3.8261	1.44045	0.154779	0.637605	1.42285
RNAseq	Whole Blood	Day -7	gene79658 (ARHGAP10)	0.191102	3.0086	1.44008	0.154967	0.637786	1.4222
RNAseq	Whole Blood	Day -7	gene5912 (RAP2B)	0.107906	7.23029	1.43917	0.155303	0.637786	1.42105
RNAseq	Whole Blood	Day -7	gene84223 (IQCG)	0.183662	2.65201	1.43894	0.155309	0.637786	1.42103
RNAseq	Whole Blood	Day -7	gene23362 (PSD3)	0.322999	1.25048	1.4394	0.155354	0.637786	1.42087
RNAseq	Whole Blood	Day -7	gene27034 (ACAD8)	-0.0920133	4.64348	-1.44005	0.155465	0.637786	-1.42049
RNAseq	Whole Blood	Day -7	gene145864 (HAPLN3)	-0.21791	4.90084	-1.43867	0.155502	0.637786	-1.42036
RNAseq	Whole Blood	Day -7	gene91452 (ACBD5)	0.0928171	4.95367	1.43812	0.155507	0.637786	1.42035
RNAseq	Whole Blood	Day -7	gene10462 (CLEC10A)	0.370474	4.70501	1.43747	0.15564	0.637786	1.41989
RNAseq	Whole Blood	Day -7	gene114879 (OSBPL5)	0.248331	6.12134	1.43833	0.155657	0.637786	1.41983
RNAseq	Whole Blood	Day -7	gene2635 (GBP3)	-0.370649	5.22707	-1.43743	0.155685	0.637786	-1.41973
RNAseq	Whole Blood	Day -7	gene6320 (CLEC11A)	0.401633	2.11204	1.43753	0.155703	0.637786	1.41967
RNAseq	Whole Blood	Day -7	gene54487 (DGCR8)	-0.079852	5.51885	-1.43782	0.155741	0.637786	-1.41954
RNAseq	Whole Blood	Day -7	gene10396 (ATP8A1)	-0.134974	5.50421	-1.43758	0.155889	0.637786	-1.41903
RNAseq	Whole Blood	Day -7	gene3384 (ICAM2)	0.0804701	6.08512	1.4376	0.155892	0.637786	1.41903
RNAseq	Whole Blood	Day -7	gene112616 (CMTM7)	-0.103909	5.70892	-1.43716	0.155897	0.637786	-1.41901
RNAseq	Whole Blood	Day -7	gene23080 (AVL9)	-0.0551216	6.1375	-1.43712	0.155931	0.637786	-1.41889
RNAseq	Whole Blood	Day -7	gene84272 (YIPF4)	0.0822215	5.1391	1.43699	0.156145	0.637901	1.41816
RNAseq	Whole Blood	Day -7	gene1777 (DNASE2)	0.152418	5.561	1.43577	0.156156	0.637901	1.41812
RNAseq	Whole Blood	Day -7	gene55258 (THNSL2)	0.769472	0.671809	1.43516	0.156188	0.637901	1.41801
RNAseq	Whole Blood	Day -7	gene51647 (CIAO2B)	0.092845	4.90564	1.43662	0.156286	0.637901	1.41768
RNAseq	Whole Blood	Day -7	gene81558 (FAM117A)	-0.166008	7.38558	-1.43527	0.156305	0.637901	-1.41761
RNAseq	Whole Blood	Day -7	gene219654 (ZCCHC24)	0.229541	3.48028	1.43465	0.156533	0.638479	1.41683
RNAseq	Whole Blood	Day -7	gene23347 (SMCHD1)	-0.088368	9.37779	-1.43493	0.156586	0.638479	-1.41665
RNAseq	Whole Blood	Day -7	gene215 (ABCD1)	0.115551	5.54669	1.43304	0.157103	0.640082	1.41488
RNAseq	Whole Blood	Day -7	gene283927 (NUDT7)	-0.313544	1.54693	-1.43229	0.157118	0.640082	-1.41483
RNAseq	Whole Blood	Day -7	gene950 (SCARB2)	0.167395	5.5738	1.43094	0.157494	0.64133	1.41355
RNAseq	Whole Blood	Day -7	gene90427 (BMF)	0.141916	6.03557	1.43007	0.157823	0.641364	1.41243
RNAseq	Whole Blood	Day -7	gene3315 (HSPB1)	-0.18147	5.59881	-1.43021	0.157857	0.641364	-1.41232
RNAseq	Whole Blood	Day -7	gene5893 (RAD52)	-0.142097	3.41236	-1.4306	0.157862	0.641364	-1.4123
RNAseq	Whole Blood	Day -7	gene5701 (PSMC2)	0.0950797	5.38498	1.4296	0.1579	0.641364	1.41217
RNAseq	Whole Blood	Day -7	gene130399 (ACVR1C)	-0.373231	0.813393	-1.42896	0.157955	0.641364	-1.41198
RNAseq	Whole Blood	Day -7	gene65244 (SPATS2)	-0.175526	2.68006	-1.42891	0.157971	0.641364	-1.41193
RNAseq	Whole Blood	Day -7	gene6398 (SECTM1)	0.19147	7.99798	1.42942	0.15799	0.641364	1.41186
RNAseq	Whole Blood	Day -7	gene2145 (EZH1)	-0.0782919	7.13112	-1.42918	0.158182	0.641758	-1.41121
RNAseq	Whole Blood	Day -7	gene28457 (IGHV2-5)	0.63176	2.06657	1.4287	0.158226	0.641758	1.41106
RNAseq	Whole Blood	Day -7	gene27349 (MCAT)	0.137966	2.56436	1.42888	0.15842	0.642	1.41041
RNAseq	Whole Blood	Day -7	gene115509 (ZNF689)	0.097113	4.43552	1.42822	0.158426	0.642	1.41039
RNAseq	Whole Blood	Day -7	gene89846 (FGD3)	-0.0693676	9.07944	-1.42776	0.158616	0.642488	-1.40974
RNAseq	Whole Blood	Day -7	gene64222 (TOR3A)	0.113679	5.24136	1.42588	0.158841	0.643116	1.40898
RNAseq	Whole Blood	Day -7	gene64231 (MS4A6A)	0.223077	7.2986	1.42632	0.158959	0.643166	1.40858
RNAseq	Whole Blood	Day -7	gene463 (ZFHX3)	0.239951	5.08088	1.42595	0.158993	0.643166	1.40847
RNAseq	Whole Blood	Day -7	gene284361 (EMC10)	0.0907384	6.67248	1.42555	0.159097	0.643304	1.40812
RNAseq	Whole Blood	Day -7	gene100526664 (LY75-CD302)	-0.139076	8.02016	-1.4247	0.15918	0.643359	-1.40783
RNAseq	Whole Blood	Day -7	gene10236 (HNRNPR)	0.0776643	7.04858	1.42469	0.159321	0.643647	1.40736
RNAseq	Whole Blood	Day -7	gene132241 (RPL32P3)	-0.107849	3.88751	-1.42385	0.159423	0.643724	-1.40701
RNAseq	Whole Blood	Day -7	gene65220 (NADK)	-0.0898391	9.20792	-1.42408	0.15948	0.643724	-1.40682
RNAseq	Whole Blood	Day -7	gene57864 (SLC46A2)	0.264002	4.06137	1.4238	0.159593	0.643899	1.40644
RNAseq	Whole Blood	Day -7	gene4035 (LRP1)	0.229807	9.64999	1.42337	0.159722	0.644134	1.40601
RNAseq	Whole Blood	Day -7	gene100527949 (GIMAP1-GIMAP5)	-0.10402	8.30417	-1.42334	0.159841	0.644335	-1.40561
RNAseq	Whole Blood	Day -7	gene9170 (LPAR2)	-0.160177	7.53405	-1.42307	0.160006	0.644715	-1.40505
RNAseq	Whole Blood	Day -7	gene27175 (TUBG2)	-0.249279	2.91135	-1.42199	0.160098	0.644803	-1.40474
RNAseq	Whole Blood	Day -7	gene79187 (FSD1)	0.376392	0.854405	1.42092	0.160272	0.645222	1.40416
RNAseq	Whole Blood	Day -7	gene776 (CACNA1D)	-0.499673	0.681699	-1.41998	0.160748	0.645954	-1.40256
RNAseq	Whole Blood	Day -7	gene64748 (PLPPR2)	-0.129072	7.33314	-1.41992	0.160761	0.645954	-1.40252
RNAseq	Whole Blood	Day -7	gene25941 (TPGS2)	0.24843	5.88716	1.41926	0.160849	0.645954	1.40222
RNAseq	Whole Blood	Day -7	gene80775 (TMEM177)	-0.202992	1.60921	-1.41881	0.160882	0.645954	-1.40211
RNAseq	Whole Blood	Day -7	gene10461 (MERTK)	0.354176	2.86848	1.41911	0.161009	0.645954	1.40169
RNAseq	Whole Blood	Day -7	gene28778 (IGLV6-57)	0.610572	1.26596	1.41846	0.161066	0.645954	1.40149
RNAseq	Whole Blood	Day -7	gene9064 (MAP3K6)	0.258171	3.58942	1.41852	0.161108	0.645954	1.40135
RNAseq	Whole Blood	Day -7	gene28957 (MRPS28)	0.130238	2.94584	1.41776	0.161188	0.645954	1.40109
RNAseq	Whole Blood	Day -7	gene2357 (FPR1)	0.144254	9.8002	1.41825	0.161244	0.645954	1.4009
RNAseq	Whole Blood	Day -7	gene25981 (DNAH1)	-0.162809	6.5041	-1.41838	0.161336	0.645954	-1.40059
RNAseq	Whole Blood	Day -7	gene26750 (RPS6KC1)	0.102807	4.34386	1.4175	0.161455	0.645954	1.4002
RNAseq	Whole Blood	Day -7	gene3105 (HLA-A)	0.801596	10.0663	1.41699	0.16154	0.645954	1.39991
RNAseq	Whole Blood	Day -7	gene122416 (ANKRD9)	0.334293	3.53415	1.41706	0.161559	0.645954	1.39985
RNAseq	Whole Blood	Day -7	gene7738 (ZNF184)	-0.118804	3.59184	-1.41704	0.161665	0.645954	-1.39949
RNAseq	Whole Blood	Day -7	gene128646 (SIRPD)	-0.153762	3.29997	-1.41553	0.161837	0.645954	-1.39892
RNAseq	Whole Blood	Day -7	gene25885 (POLR1A)	0.135983	4.98719	1.41768	0.161849	0.645954	1.39888
RNAseq	Whole Blood	Day -7	gene60685 (ZFAND3)	0.0569227	7.28171	1.4155	0.161966	0.645954	1.39849
RNAseq	Whole Blood	Day -7	gene23607 (CD2AP)	-0.102124	4.77277	-1.41592	0.161972	0.645954	-1.39847
RNAseq	Whole Blood	Day -7	gene63901 (FAM111A)	-0.10723	6.52111	-1.41498	0.162139	0.645954	-1.39791
RNAseq	Whole Blood	Day -7	gene91056 (AP5B1)	-0.104862	7.93974	-1.41489	0.162166	0.645954	-1.39782
RNAseq	Whole Blood	Day -7	gene5796 (PTPRK)	-0.33454	1.68956	-1.41482	0.162175	0.645954	-1.39779
RNAseq	Whole Blood	Day -7	gene6468 (FBXW4)	-0.100992	5.23342	-1.41436	0.162291	0.645954	-1.39741
RNAseq	Whole Blood	Day -7	gene115004 (CGAS)	0.147248	3.57487	1.4144	0.162293	0.645954	1.3974
RNAseq	Whole Blood	Day -7	gene5515 (PPP2CA)	0.0641707	6.83637	1.41482	0.162316	0.645954	1.39733
RNAseq	Whole Blood	Day -7	gene23221 (RHOBTB2)	0.194292	4.48299	1.41432	0.162326	0.645954	1.39729
RNAseq	Whole Blood	Day -7	gene102 (ADAM10)	0.0753479	7.68287	1.41427	0.162381	0.645954	1.39711
RNAseq	Whole Blood	Day -7	gene7884 (SLBP)	0.0817237	5.6354	1.41344	0.162556	0.645954	1.39653
RNAseq	Whole Blood	Day -7	gene100861437 (NA)	0.289007	2.50098	1.41323	0.162579	0.645954	1.39645
RNAseq	Whole Blood	Day -7	gene1953 (MEGF6)	-0.193351	6.44217	-1.41363	0.162637	0.645954	-1.39626
RNAseq	Whole Blood	Day -7	gene10514 (MYBBP1A)	-0.0926686	5.73717	-1.41347	0.16268	0.645954	-1.39611
RNAseq	Whole Blood	Day -7	gene3664 (IRF6)	0.566198	0.250909	1.41634	0.162681	0.645954	1.39611
RNAseq	Whole Blood	Day -7	gene60490 (PPCDC)	0.151757	5.14639	1.41337	0.162738	0.645954	1.39592
RNAseq	Whole Blood	Day -7	gene55719 (SLF2)	-0.0797874	5.47652	-1.41281	0.162923	0.645954	-1.39531
RNAseq	Whole Blood	Day -7	gene81488 (POLR2M)	-0.0912681	4.88575	-1.4118	0.16293	0.645954	-1.39529
RNAseq	Whole Blood	Day -7	gene199746 (U2AF1L4)	-0.188617	4.79944	-1.41212	0.162955	0.645954	-1.3952
RNAseq	Whole Blood	Day -7	gene3838 (KPNA2)	0.128916	4.25368	1.41163	0.162979	0.645954	1.39512
RNAseq	Whole Blood	Day -7	gene100188949 (LINC00426)	0.221289	2.82971	1.41155	0.163296	0.646928	1.39407
RNAseq	Whole Blood	Day -7	gene56907 (SPIRE1)	0.279086	2.02727	1.41211	0.163551	0.647664	1.39323
RNAseq	Whole Blood	Day -7	gene23038 (WDTC1)	-0.0701237	7.8563	-1.40939	0.163822	0.648456	-1.39233
RNAseq	Whole Blood	Day -7	gene56943 (ENY2)	0.093051	5.04091	1.40827	0.163968	0.648755	1.39185
RNAseq	Whole Blood	Day -7	gene2589 (GALNT1)	0.068496	5.93397	1.40869	0.164082	0.648829	1.39147
RNAseq	Whole Blood	Day -7	gene7130 (TNFAIP6)	0.375014	3.74199	1.41261	0.164128	0.648829	1.39132
RNAseq	Whole Blood	Day -7	gene951 (CD37)	-0.0907479	9.64352	-1.40779	0.164219	0.648913	-1.39102
RNAseq	Whole Blood	Day -7	gene27069 (GHITM)	0.0664619	7.14427	1.40847	0.164372	0.649053	1.39052
RNAseq	Whole Blood	Day -7	gene64771 (ILRUN)	0.0662438	7.21316	1.40739	0.164396	0.649053	1.39044
RNAseq	Whole Blood	Day -7	gene57685 (CACHD1)	-0.475804	1.046	-1.40684	0.164484	0.649053	-1.39015
RNAseq	Whole Blood	Day -7	gene10121 (ACTR1A)	0.0544112	6.9242	1.40699	0.164537	0.649053	1.38997
RNAseq	Whole Blood	Day -7	gene51237 (MZB1)	0.378746	3.30073	1.40624	0.164677	0.649328	1.38951
RNAseq	Whole Blood	Day -7	gene8402 (SLC25A11)	0.067783	5.80833	1.40557	0.164764	0.649392	1.38923
RNAseq	Whole Blood	Day -7	gene728855 (LINC00623)	-0.213415	5.12978	-1.40481	0.16499	0.649772	-1.38848
RNAseq	Whole Blood	Day -7	gene100049587 (SIGLEC14)	-0.538714	5.92535	-1.40456	0.165063	0.649772	-1.38824
RNAseq	Whole Blood	Day -7	gene23263 (MCF2L)	-0.265957	3.33612	-1.40555	0.16509	0.649772	-1.38816
RNAseq	Whole Blood	Day -7	gene843 (CASP10)	0.121841	6.05594	1.40485	0.165142	0.649772	1.38798
RNAseq	Whole Blood	Day -7	gene285172 (FAM126B)	-0.191624	6.39009	-1.40424	0.16536	0.650094	-1.38727
RNAseq	Whole Blood	Day -7	gene10847 (SRCAP)	-0.0594714	8.70127	-1.40395	0.165427	0.650094	-1.38705
RNAseq	Whole Blood	Day -7	gene84191 (CIAO2A)	0.102276	4.83183	1.404	0.165451	0.650094	1.38697
RNAseq	Whole Blood	Day -7	gene29766 (TMOD3)	0.0858397	6.61411	1.40393	0.16553	0.650094	1.38671
RNAseq	Whole Blood	Day -7	gene864 (RUNX3)	0.16781	8.20341	1.40307	0.165637	0.650094	1.38636
RNAseq	Whole Blood	Day -7	gene64005 (MYO1G)	0.109732	8.50912	1.40283	0.165713	0.650094	1.38611
RNAseq	Whole Blood	Day -7	gene54737 (MPHOSPH8)	-0.0922609	7.39904	-1.40305	0.165804	0.650094	-1.38581
RNAseq	Whole Blood	Day -7	gene23509 (POFUT1)	0.122326	5.44116	1.40265	0.165836	0.650094	1.38571
RNAseq	Whole Blood	Day -7	gene4299 (AFF1)	-0.138124	7.20675	-1.40244	0.16586	0.650094	-1.38563
RNAseq	Whole Blood	Day -7	gene7439 (BEST1)	-0.159947	6.0987	-1.40184	0.166075	0.650141	-1.38493
RNAseq	Whole Blood	Day -7	gene5250 (SLC25A3)	0.0832698	7.58685	1.40165	0.166094	0.650141	1.38486
RNAseq	Whole Blood	Day -7	gene641638 (SNHG6)	-0.123134	5.52927	-1.40169	0.166134	0.650141	-1.38473
RNAseq	Whole Blood	Day -7	gene79633 (FAT4)	0.575018	0.847234	1.40163	0.166154	0.650141	1.38467
RNAseq	Whole Blood	Day -7	gene8525 (DGKZ)	-0.0617431	8.78366	-1.40053	0.166261	0.650282	-1.38432
RNAseq	Whole Blood	Day -7	gene81926 (ABHD17A)	0.117615	7.72202	1.40078	0.166479	0.65086	1.38361
RNAseq	Whole Blood	Day -7	gene56270 (WDR45B)	0.0727284	6.17977	1.40065	0.166557	0.650887	1.38335
RNAseq	Whole Blood	Day -7	gene7048 (TGFBR2)	-0.0783964	8.67701	-1.39915	0.166878	0.651403	-1.3823
RNAseq	Whole Blood	Day -7	gene9817 (KEAP1)	0.0843776	5.57956	1.39917	0.166932	0.651403	1.38213
RNAseq	Whole Blood	Day -7	gene81894 (SLC25A28)	-0.0819971	5.52243	-1.39874	0.166984	0.651403	-1.38196
RNAseq	Whole Blood	Day -7	gene7915 (ALDH5A1)	-0.204278	4.73625	-1.39814	0.167093	0.651403	-1.3816
RNAseq	Whole Blood	Day -7	gene79080 (CCDC86)	0.121198	3.7203	1.39836	0.167143	0.651403	1.38144
RNAseq	Whole Blood	Day -7	gene1030 (CDKN2B)	0.243548	2.29722	1.39831	0.167177	0.651403	1.38133
RNAseq	Whole Blood	Day -7	gene49855 (SCAPER)	-0.107846	4.21312	-1.39854	0.167187	0.651403	-1.3813
RNAseq	Whole Blood	Day -7	gene4706 (NDUFAB1)	0.112797	4.04105	1.3972	0.167255	0.651403	1.38108
RNAseq	Whole Blood	Day -7	gene55870 (ASH1L)	-0.0854649	7.25257	-1.39666	0.167417	0.651505	-1.38055
RNAseq	Whole Blood	Day -7	gene2876 (GPX1)	0.169864	8.56	1.39711	0.167423	0.651505	1.38053
RNAseq	Whole Blood	Day -7	gene4046 (LSP1)	0.0968175	10.3278	1.39594	0.167829	0.652105	1.37921
RNAseq	Whole Blood	Day -7	gene3750 (KCND1)	-0.210283	2.7049	-1.39588	0.16783	0.652105	-1.37921
RNAseq	Whole Blood	Day -7	gene8233 (ZRSR2)	-0.0915427	5.38499	-1.39572	0.167849	0.652105	-1.37915
RNAseq	Whole Blood	Day -7	gene10666 (CD226)	0.189951	5.23377	1.39636	0.167925	0.652105	1.3789
RNAseq	Whole Blood	Day -7	gene59269 (HIVEP3)	0.238844	5.50903	1.39534	0.167931	0.652105	1.37888
RNAseq	Whole Blood	Day -7	gene55858 (TMEM165)	0.0867268	5.43868	1.39546	0.168018	0.652167	1.3786
RNAseq	Whole Blood	Day -7	gene54543 (TOMM7)	-0.154752	6.9571	-1.39691	0.168138	0.652357	-1.37821
RNAseq	Whole Blood	Day -7	gene64844 (MARCHF7)	-0.0671982	6.91887	-1.39476	0.168239	0.652476	-1.37788
RNAseq	Whole Blood	Day -7	gene1642 (DDB1)	0.0784665	7.60509	1.39414	0.168341	0.652595	1.37756
RNAseq	Whole Blood	Day -7	gene155400 (NSUN5P1)	-0.160157	4.73731	-1.39332	0.168586	0.652833	-1.37676
RNAseq	Whole Blood	Day -7	gene84818 (IL17RC)	0.299693	1.80186	1.39336	0.168606	0.652833	1.3767
RNAseq	Whole Blood	Day -7	gene51148 (CERCAM)	0.465227	1.68141	1.39501	0.168664	0.652833	1.37651
RNAseq	Whole Blood	Day -7	gene2675 (GFRA2)	0.456225	1.32707	1.3928	0.16874	0.652833	1.37626
RNAseq	Whole Blood	Day -7	gene55824 (PAG1)	0.128197	7.04683	1.39263	0.16877	0.652833	1.37617
RNAseq	Whole Blood	Day -7	gene1595 (CYP51A1)	0.190778	3.50595	1.39244	0.168828	0.652833	1.37598
RNAseq	Whole Blood	Day -7	gene84617 (TUBB6)	0.340455	3.13146	1.39162	0.168933	0.652966	1.37564
RNAseq	Whole Blood	Day -7	gene23523 (CABIN1)	-0.0808002	7.83474	-1.39105	0.169105	0.652981	-1.37509
RNAseq	Whole Blood	Day -7	gene221078 (NSUN6)	-0.164911	3.8584	-1.39175	0.169159	0.652981	-1.37491
RNAseq	Whole Blood	Day -7	gene53916 (RAB4B)	0.0669456	5.96745	1.39114	0.169265	0.652981	1.37457
RNAseq	Whole Blood	Day -7	gene55315 (SLC29A3)	0.183084	3.55889	1.39147	0.16927	0.652981	1.37455
RNAseq	Whole Blood	Day -7	gene3631 (INPP4A)	-0.0804956	7.57589	-1.39126	0.169291	0.652981	-1.37448
RNAseq	Whole Blood	Day -7	gene2219 (FCN1)	0.25059	10.3352	1.39028	0.169466	0.653382	1.37392
RNAseq	Whole Blood	Day -7	gene91663 (MYADM)	-0.184799	9.26452	-1.38992	0.169568	0.653501	-1.37359
RNAseq	Whole Blood	Day -7	gene11180 (WDR6)	-0.107576	7.23796	-1.38966	0.169764	0.653553	-1.37296
RNAseq	Whole Blood	Day -7	gene202134 (FAM153B)	-0.471734	1.61378	-1.38867	0.169822	0.653553	-1.37278
RNAseq	Whole Blood	Day -7	gene5016 (OVGP1)	-0.284192	1.81067	-1.3912	0.169906	0.653553	-1.37251
RNAseq	Whole Blood	Day -7	gene5198 (PFAS)	0.112176	4.67669	1.38839	0.169907	0.653553	1.3725
RNAseq	Whole Blood	Day -7	gene55646 (LYAR)	0.143404	4.76888	1.38876	0.169953	0.653553	1.37235
RNAseq	Whole Blood	Day -7	gene4711 (NDUFB5)	0.107711	4.7667	1.39004	0.170062	0.653553	1.372
RNAseq	Whole Blood	Day -7	gene4831 (NME2)	0.127654	6.56688	1.38783	0.170078	0.653553	1.37195
RNAseq	Whole Blood	Day -7	gene84928 (TMEM209)	0.119655	4.28773	1.38722	0.170263	0.653831	1.37136
RNAseq	Whole Blood	Day -7	gene256236 (NAPSB)	0.318186	6.22416	1.38712	0.170293	0.653831	1.37126
RNAseq	Whole Blood	Day -7	gene11201 (POLI)	-0.181331	3.86119	-1.3865	0.170482	0.654284	-1.37066
RNAseq	Whole Blood	Day -7	gene9080 (CLDN9)	-0.201544	3.2674	-1.38617	0.170708	0.654352	-1.36993
RNAseq	Whole Blood	Day -7	gene133383 (SETD9)	0.330238	1.14751	1.38558	0.170761	0.654352	1.36976
RNAseq	Whole Blood	Day -7	gene9693 (RAPGEF2)	-0.121531	6.73206	-1.38631	0.170821	0.654352	-1.36957
RNAseq	Whole Blood	Day -7	gene27350 (APOBEC3C)	0.136786	6.4154	1.38617	0.170877	0.654352	1.36939
RNAseq	Whole Blood	Day -7	gene4926 (NUMA1)	-0.0858782	8.89402	-1.38574	0.170907	0.654352	-1.36929
RNAseq	Whole Blood	Day -7	gene55748 (CNDP2)	0.122716	7.10904	1.3857	0.170952	0.654352	1.36915
RNAseq	Whole Blood	Day -7	gene3703 (STT3A)	0.11004	6.10428	1.38574	0.170997	0.654352	1.36901
RNAseq	Whole Blood	Day -7	gene23552 (CDK20)	-0.201466	1.87034	-1.39275	0.171312	0.655285	-1.368
RNAseq	Whole Blood	Day -7	gene80851 (SH3BP5L)	-0.0946599	6.74496	-1.38334	0.171617	0.656156	-1.36703
RNAseq	Whole Blood	Day -7	gene939 (CD27)	-0.171165	6.39755	-1.38282	0.171808	0.656156	-1.36642
RNAseq	Whole Blood	Day -7	gene90378 (SAMD1)	-0.113312	4.63847	-1.38368	0.171811	0.656156	-1.36641
RNAseq	Whole Blood	Day -7	gene133418 (EMB)	-0.139236	6.99481	-1.38209	0.171825	0.656156	-1.36636
RNAseq	Whole Blood	Day -7	gene26509 (MYOF)	0.327949	5.35717	1.38261	0.171901	0.656174	1.36612
RNAseq	Whole Blood	Day -7	gene5780 (PTPN9)	0.11246	5.46397	1.38166	0.172177	0.65683	1.36524
RNAseq	Whole Blood	Day -7	gene8675 (STX16)	-0.0803857	7.73438	-1.38179	0.172292	0.65683	-1.36488
RNAseq	Whole Blood	Day -7	gene11096 (ADAMTS5)	0.379985	1.20616	1.38072	0.172358	0.65683	1.36467
RNAseq	Whole Blood	Day -7	gene131450 (CD200R1)	-0.169421	3.06976	-1.38126	0.172404	0.65683	-1.36452
RNAseq	Whole Blood	Day -7	gene6150 (MRPL23)	0.129193	4.64442	1.38011	0.17243	0.65683	1.36444
RNAseq	Whole Blood	Day -7	gene27351 (DESI1)	0.0810077	5.5323	1.37991	0.172625	0.657301	1.36382
RNAseq	Whole Blood	Day -7	gene7384 (UQCRC1)	0.0999146	6.38266	1.37978	0.172749	0.657477	1.36342
RNAseq	Whole Blood	Day -7	gene339290 (LINC00667)	-0.144711	4.91841	-1.37935	0.172813	0.657477	-1.36322
RNAseq	Whole Blood	Day -7	gene388 (RHOB)	0.161499	7.23423	1.37859	0.173041	0.657836	1.3625
RNAseq	Whole Blood	Day -7	gene55967 (NDUFA12)	0.135389	4.85102	1.3787	0.173051	0.657836	1.36247
RNAseq	Whole Blood	Day -7	gene389289 (ANXA2R)	-0.127517	4.1372	-1.3787	0.173256	0.65785	-1.36182
RNAseq	Whole Blood	Day -7	gene391267 (ANKRD20A11P)	-1.04205	-1.27514	-1.3805	0.173257	0.65785	-1.36181
RNAseq	Whole Blood	Day -7	gene9581 (PREPL)	-0.0926218	4.97702	-1.38076	0.173373	0.65785	-1.36144
RNAseq	Whole Blood	Day -7	gene100529251 (CKLF-CMTM1)	0.102207	6.07478	1.3775	0.173381	0.65785	1.36142
RNAseq	Whole Blood	Day -7	gene6793 (STK10)	0.0526378	9.63536	1.3771	0.173513	0.65785	1.361
RNAseq	Whole Blood	Day -7	gene51593 (SRRT)	-0.060899	7.17597	-1.37711	0.173546	0.65785	-1.3609
RNAseq	Whole Blood	Day -7	gene8970 (H2BC11)	0.232758	2.62223	1.37705	0.173617	0.65785	1.36067
RNAseq	Whole Blood	Day -7	gene5328 (PLAU)	-0.374271	0.576681	-1.37776	0.173687	0.65785	-1.36045
RNAseq	Whole Blood	Day -7	gene91039 (DPP9)	0.0717534	6.59832	1.37633	0.173698	0.65785	1.36042
RNAseq	Whole Blood	Day -7	gene57418 (WDR18)	0.131662	4.04181	1.37676	0.173875	0.657879	1.35986
RNAseq	Whole Blood	Day -7	gene10333 (TLR6)	0.12116	6.83489	1.37707	0.173961	0.657879	1.35959
RNAseq	Whole Blood	Day -7	gene10079 (ATP9A)	0.305464	3.39692	1.38015	0.173962	0.657879	1.35958
RNAseq	Whole Blood	Day -7	gene80746 (TSEN2)	-0.145523	2.75278	-1.38027	0.174025	0.657879	-1.35938
RNAseq	Whole Blood	Day -7	gene6934 (TCF7L2)	0.219218	5.2107	1.37467	0.174196	0.657879	1.35884
RNAseq	Whole Blood	Day -7	gene27248 (ERLEC1)	0.0809747	4.88671	1.37431	0.174214	0.657879	1.35879
RNAseq	Whole Blood	Day -7	gene5266 (PI3)	0.50636	5.34094	1.3805	0.17422	0.657879	1.35877
RNAseq	Whole Blood	Day -7	gene654816 (NCF1B)	-0.19026	7.46697	-1.37444	0.17434	0.657879	-1.35839
RNAseq	Whole Blood	Day -7	gene3695 (ITGB7)	0.106256	7.49722	1.37419	0.17439	0.657879	1.35823
RNAseq	Whole Blood	Day -7	gene1230 (CCR1)	0.228288	7.28501	1.37378	0.174481	0.657879	1.35795
RNAseq	Whole Blood	Day -7	gene83464 (APH1B)	0.120893	4.90571	1.37424	0.174526	0.657879	1.3578
RNAseq	Whole Blood	Day -7	gene56925 (LXN)	-0.165001	2.95523	-1.37318	0.174563	0.657879	-1.35769
RNAseq	Whole Blood	Day -7	gene2114 (ETS2)	0.108789	6.73309	1.37326	0.174671	0.658018	1.35735
RNAseq	Whole Blood	Day -7	gene101928834 (LOC101928834)	0.505901	-0.0836686	1.3727	0.174814	0.658288	1.3569
RNAseq	Whole Blood	Day -7	gene51343 (FZR1)	-0.0650774	6.42789	-1.37202	0.174924	0.658433	-1.35655
RNAseq	Whole Blood	Day -7	gene55362 (TMEM63B)	-0.182561	5.52961	-1.37226	0.175024	0.658541	-1.35623
RNAseq	Whole Blood	Day -7	gene8867 (SYNJ1)	-0.0692752	5.62266	-1.37068	0.17534	0.659458	-1.35524
RNAseq	Whole Blood	Day -7	gene163882 (CNST)	-0.123023	6.02173	-1.37139	0.175427	0.659519	-1.35497
RNAseq	Whole Blood	Day -7	gene10319 (LAMC3)	-0.72947	0.0493341	-1.37139	0.175654	0.6601	-1.35426
RNAseq	Whole Blood	Day -7	gene8935 (SKAP2)	0.18256	7.30928	1.36983	0.175738	0.660145	1.354
RNAseq	Whole Blood	Day -7	gene824 (CAPN2)	0.101021	8.07795	1.3692	0.175873	0.660326	1.35357
RNAseq	Whole Blood	Day -7	gene7593 (MZF1)	-0.126325	4.90113	-1.36979	0.175929	0.660326	-1.3534
RNAseq	Whole Blood	Day -7	gene100996724 (LOC100996724)	-0.180281	3.55882	-1.36809	0.17665	0.662573	-1.35114
RNAseq	Whole Blood	Day -7	gene28517 (TRDV2)	-0.856005	2.04639	-1.36831	0.176841	0.662573	-1.35054
RNAseq	Whole Blood	Day -7	gene169981 (SPIN3)	-0.157244	3.23399	-1.36665	0.176884	0.662573	-1.35041
RNAseq	Whole Blood	Day -7	gene54549 (SDK2)	-0.356917	3.7244	-1.36593	0.176922	0.662573	-1.35029
RNAseq	Whole Blood	Day -7	gene7475 (WNT6)	-0.492014	-0.602671	-1.36595	0.177032	0.662573	-1.34995
RNAseq	Whole Blood	Day -7	gene7458 (EIF4H)	0.0538264	8.02323	1.36647	0.177122	0.662573	1.34967
RNAseq	Whole Blood	Day -7	gene54491 (OTULINL)	0.136918	5.94085	1.36516	0.177252	0.662573	1.34926
RNAseq	Whole Blood	Day -7	gene8751 (ADAM15)	0.220758	6.07404	1.36473	0.177298	0.662573	1.34912
RNAseq	Whole Blood	Day -7	gene11079 (RER1)	0.0502257	7.23211	1.36565	0.177351	0.662573	1.34896
RNAseq	Whole Blood	Day -7	gene3689 (ITGB2)	0.117878	11.3528	1.36452	0.17742	0.662573	1.34874
RNAseq	Whole Blood	Day -7	gene220930 (ZEB1-AS1)	-0.182247	1.80385	-1.36471	0.177498	0.662573	-1.3485
RNAseq	Whole Blood	Day -7	gene10168 (ZNF197)	-0.0911378	4.05722	-1.36351	0.177575	0.662573	-1.34826
RNAseq	Whole Blood	Day -7	gene7920 (ABHD16A)	0.0746126	5.72012	1.36471	0.177681	0.662573	1.34793
RNAseq	Whole Blood	Day -7	gene4691 (NCL)	0.0709184	8.93565	1.36359	0.177701	0.662573	1.34787
RNAseq	Whole Blood	Day -7	gene51816 (ADA2)	0.17807	8.65282	1.36368	0.177713	0.662573	1.34783
RNAseq	Whole Blood	Day -7	gene7464 (CORO2A)	-0.165582	4.62532	-1.36295	0.177749	0.662573	-1.34772
RNAseq	Whole Blood	Day -7	gene8420 (SNHG3)	0.120165	4.31891	1.36383	0.177751	0.662573	1.34771
RNAseq	Whole Blood	Day -7	gene79145 (CHCHD7)	-0.0769416	4.62083	-1.36285	0.177881	0.662586	-1.34731
RNAseq	Whole Blood	Day -7	gene5311 (PKD2)	-0.149152	3.39644	-1.3632	0.177899	0.662586	-1.34725
RNAseq	Whole Blood	Day -7	gene54741 (LEPROT)	0.132874	6.07795	1.36185	0.178228	0.663546	1.34623
RNAseq	Whole Blood	Day -7	gene23368 (PPP1R13B)	-0.0890695	4.25908	-1.3614	0.178419	0.663985	-1.34564
RNAseq	Whole Blood	Day -7	gene57091 (CASS4)	0.129741	6.27332	1.3607	0.178568	0.664153	1.34518
RNAseq	Whole Blood	Day -7	gene6533 (SLC6A6)	0.083567	9.35425	1.3607	0.178703	0.664153	1.34476
RNAseq	Whole Blood	Day -7	gene100500842 (MIR3652)	0.13177	5.16766	1.36057	0.178713	0.664153	1.34473
RNAseq	Whole Blood	Day -7	gene50640 (PNPLA8)	0.0757592	5.23278	1.36059	0.178752	0.664153	1.34461
RNAseq	Whole Blood	Day -7	gene57701 (NCKAP5L)	0.122521	5.64755	1.35997	0.178849	0.664246	1.34431
RNAseq	Whole Blood	Day -7	gene79868 (ALG13)	-0.10917	5.22546	-1.35891	0.17929	0.66556	-1.34295
RNAseq	Whole Blood	Day -7	gene5321 (PLA2G4A)	0.186382	2.48958	1.35842	0.179348	0.66556	1.34277
RNAseq	Whole Blood	Day -7	gene54976 (C20orf27)	0.286798	5.42587	1.358	0.179436	0.665619	1.34249
RNAseq	Whole Blood	Day -7	gene27352 (SGSM3)	-0.084263	6.31536	-1.35746	0.179793	0.666444	-1.34139
RNAseq	Whole Blood	Day -7	gene2051 (EPHB6)	-0.138347	4.78476	-1.35703	0.179857	0.666444	-1.3412
RNAseq	Whole Blood	Day -7	gene400927 (TPTEP2)	-0.169239	2.1124	-1.35891	0.179887	0.666444	-1.3411
RNAseq	Whole Blood	Day -7	gene2547 (XRCC6)	0.0750627	7.72982	1.35645	0.180003	0.666444	1.34075
RNAseq	Whole Blood	Day -7	gene160335 (TMTC2)	0.212228	3.16812	1.35609	0.180108	0.666444	1.34042
RNAseq	Whole Blood	Day -7	gene2771 (GNAI2)	0.0525003	10.3148	1.3566	0.180125	0.666444	1.34037
RNAseq	Whole Blood	Day -7	gene23065 (EMC1)	0.103857	5.35428	1.35602	0.180165	0.666444	1.34025
RNAseq	Whole Blood	Day -7	gene222235 (FBXL13)	0.33793	2.57384	1.35518	0.180301	0.666678	1.33983
RNAseq	Whole Blood	Day -7	gene23240 (TMEM131L)	-0.0614556	7.46408	-1.35401	0.18057	0.667189	-1.339
RNAseq	Whole Blood	Day -7	gene23061 (TBC1D9B)	0.0957179	7.09265	1.35375	0.180793	0.667189	1.33832
RNAseq	Whole Blood	Day -7	gene79711 (IPO4)	-0.101848	5.03158	-1.35353	0.180812	0.667189	-1.33826
RNAseq	Whole Blood	Day -7	gene81544 (GDPD5)	-0.237232	5.42889	-1.35334	0.181016	0.667189	-1.33763
RNAseq	Whole Blood	Day -7	gene54504 (CPVL)	0.225026	7.46001	1.35303	0.181067	0.667189	1.33748
RNAseq	Whole Blood	Day -7	gene55847 (CISD1)	0.181604	2.28254	1.35398	0.181179	0.667189	1.33713
RNAseq	Whole Blood	Day -7	gene9289 (ADGRG1)	0.389193	7.31756	1.3524	0.181215	0.667189	1.33702
RNAseq	Whole Blood	Day -7	gene6668 (SP2)	-0.0595751	6.59899	-1.35234	0.181245	0.667189	-1.33693
RNAseq	Whole Blood	Day -7	gene79007 (DBNDD1)	-0.448552	2.33184	-1.35221	0.181284	0.667189	-1.33681
RNAseq	Whole Blood	Day -7	gene11006 (LILRB4)	0.261332	4.50527	1.35208	0.181345	0.667189	1.33663
RNAseq	Whole Blood	Day -7	gene84293 (PRXL2A)	-0.189565	2.10459	-1.35372	0.181389	0.667189	-1.33649
RNAseq	Whole Blood	Day -7	gene3295 (HSD17B4)	0.125458	6.20755	1.35417	0.181422	0.667189	1.33639
RNAseq	Whole Blood	Day -7	gene56259 (CTNNBL1)	0.0935944	5.654	1.35197	0.181432	0.667189	1.33636
RNAseq	Whole Blood	Day -7	gene23569 (PADI4)	-0.232223	7.49905	-1.35155	0.181453	0.667189	-1.33629
RNAseq	Whole Blood	Day -7	gene51327 (AHSP)	0.480982	3.69427	1.35103	0.18166	0.667683	1.33566
RNAseq	Whole Blood	Day -7	gene51071 (DERA)	0.106565	3.74292	1.35066	0.181968	0.668547	1.33472
RNAseq	Whole Blood	Day -7	gene79005 (SCNM1)	-0.0784586	5.49017	-1.35	0.182118	0.66883	-1.33426
RNAseq	Whole Blood	Day -7	gene3481 (IGF2)	-0.698377	0.266379	-1.34938	0.182345	0.66914	-1.33357
RNAseq	Whole Blood	Day -7	gene10201 (NME6)	0.0866504	4.50221	1.34865	0.182402	0.66914	1.33339
RNAseq	Whole Blood	Day -7	gene2968 (GTF2H4)	-0.120576	3.17849	-1.34923	0.18242	0.66914	-1.33334
RNAseq	Whole Blood	Day -7	gene79047 (KCTD15)	0.220423	4.01221	1.34798	0.182616	0.669292	1.33274
RNAseq	Whole Blood	Day -7	gene7453 (WARS1)	0.243766	8.0894	1.34843	0.182617	0.669292	1.33274
RNAseq	Whole Blood	Day -7	gene9450 (LY86)	0.240166	4.88624	1.34952	0.182742	0.669292	1.33236
RNAseq	Whole Blood	Day -7	gene80342 (TRAF3IP3)	-0.0745659	8.03522	-1.34771	0.182778	0.669292	-1.33225
RNAseq	Whole Blood	Day -7	gene4744 (NEFH)	0.318299	1.76678	1.34828	0.182853	0.669292	1.33202
RNAseq	Whole Blood	Day -7	gene5817 (PVR)	0.238733	4.19999	1.34767	0.182938	0.669292	1.33176
RNAseq	Whole Blood	Day -7	gene54838 (WBP1L)	0.0589299	7.10368	1.34733	0.18297	0.669292	1.33167
RNAseq	Whole Blood	Day -7	gene10618 (TGOLN2)	0.0546378	9.29664	1.3469	0.18314	0.669646	1.33115
RNAseq	Whole Blood	Day -7	gene5510 (PPP1R7)	0.0667272	5.77028	1.34554	0.183272	0.669785	1.33075
RNAseq	Whole Blood	Day -7	gene6868 (ADAM17)	-0.093393	5.66777	-1.34565	0.183441	0.669785	-1.33023
RNAseq	Whole Blood	Day -7	gene3995 (FADS3)	-0.237031	3.40578	-1.34561	0.183444	0.669785	-1.33023
RNAseq	Whole Blood	Day -7	gene79087 (ALG12)	0.0841882	4.81368	1.34558	0.183569	0.669785	1.32985
RNAseq	Whole Blood	Day -7	gene2185 (PTK2B)	-0.0620213	8.82265	-1.34464	0.1837	0.669785	-1.32945
RNAseq	Whole Blood	Day -7	gene100874055 (LINC00570)	0.51089	1.45178	1.34479	0.183712	0.669785	1.32941
RNAseq	Whole Blood	Day -7	gene79411 (GLB1L)	0.340311	2.01411	1.34575	0.183716	0.669785	1.3294
RNAseq	Whole Blood	Day -7	gene79726 (WDR59)	-0.0680279	5.32214	-1.34389	0.183804	0.669785	-1.32913
RNAseq	Whole Blood	Day -7	gene1375 (CPT1B)	0.21008	5.78973	1.34519	0.183833	0.669785	1.32905
RNAseq	Whole Blood	Day -7	gene285852 (TREML4)	-2.28524	-0.368312	-1.34308	0.184151	0.670176	-1.32808
RNAseq	Whole Blood	Day -7	gene51149 (MRNIP)	-0.167104	3.96214	-1.34342	0.184197	0.670176	-1.32794
RNAseq	Whole Blood	Day -7	gene23160 (WDR43)	-0.0790299	5.1259	-1.34261	0.184215	0.670176	-1.32789
RNAseq	Whole Blood	Day -7	gene4257 (MGST1)	0.278203	3.03295	1.34532	0.184231	0.670176	1.32784
RNAseq	Whole Blood	Day -7	gene11346 (SYNPO)	0.298734	3.02409	1.34244	0.184388	0.67048	1.32737
RNAseq	Whole Blood	Day -7	gene92 (ACVR2A)	0.154601	3.01933	1.34162	0.184718	0.671251	1.32637
RNAseq	Whole Blood	Day -7	gene79887 (PLBD1)	0.174861	8.10721	1.34119	0.184787	0.671251	1.32616
RNAseq	Whole Blood	Day -7	gene84988 (PPP1R16A)	-0.181839	3.68289	-1.34143	0.184867	0.671251	-1.32592
RNAseq	Whole Blood	Day -7	gene10291 (SF3A1)	-0.0496609	8.43572	-1.34071	0.185006	0.671251	-1.3255
RNAseq	Whole Blood	Day -7	gene64699 (TMPRSS3)	0.577863	0.471344	1.34031	0.185042	0.671251	1.32539
RNAseq	Whole Blood	Day -7	gene23191 (CYFIP1)	0.197305	5.67253	1.34066	0.18505	0.671251	1.32536
RNAseq	Whole Blood	Day -7	gene1027 (CDKN1B)	-0.0862083	7.44461	-1.33979	0.185128	0.671251	-1.32513
RNAseq	Whole Blood	Day -7	gene23304 (UBR2)	-0.0724425	8.07942	-1.33946	0.185234	0.671251	-1.32481
RNAseq	Whole Blood	Day -7	gene221120 (ALKBH3)	0.107801	3.72162	1.34024	0.185256	0.671251	1.32475
RNAseq	Whole Blood	Day -7	gene4214 (MAP3K1)	-0.0927282	7.94713	-1.33913	0.185629	0.671887	-1.32362
RNAseq	Whole Blood	Day -7	gene84101 (USP44)	-0.326412	0.888605	-1.33902	0.185687	0.671887	-1.32345
RNAseq	Whole Blood	Day -7	gene55326 (AGPAT5)	-0.112718	3.88474	-1.33875	0.185691	0.671887	-1.32344
RNAseq	Whole Blood	Day -7	gene56603 (CYP26B1)	-2.01072	-2.5173	-1.3383	0.185735	0.671887	-1.3233
RNAseq	Whole Blood	Day -7	gene79828 (METTL8)	0.154359	3.66377	1.33809	0.185836	0.671887	1.323
RNAseq	Whole Blood	Day -7	gene5481 (PPID)	-0.0845423	5.38723	-1.3375	0.185869	0.671887	-1.3229
RNAseq	Whole Blood	Day -7	gene283229 (CRACR2B)	-0.336232	2.24873	-1.33747	0.186061	0.672057	-1.32232
RNAseq	Whole Blood	Day -7	gene55679 (LIMS2)	-0.267685	2.39015	-1.33796	0.186111	0.672057	-1.32217
RNAseq	Whole Blood	Day -7	gene100130520 (CD300H)	0.628974	4.00582	1.33732	0.186153	0.672057	1.32204
RNAseq	Whole Blood	Day -7	gene348645 (C22orf34)	-0.194849	4.43399	-1.33874	0.186208	0.672057	-1.32188
RNAseq	Whole Blood	Day -7	gene56919 (DHX33)	-0.0849859	4.27872	-1.33657	0.186298	0.672119	-1.32161
RNAseq	Whole Blood	Day -7	gene23555 (TSPAN15)	0.403581	1.2577	1.33688	0.18655	0.672763	1.32085
RNAseq	Whole Blood	Day -7	gene26136 (TES)	0.115675	6.89001	1.33496	0.186816	0.673461	1.32006
RNAseq	Whole Blood	Day -7	gene64780 (MICAL1)	-0.0974261	7.99418	-1.33546	0.186946	0.673661	-1.31967
RNAseq	Whole Blood	Day -7	gene100306951 (PITPNA-AS1)	0.164864	2.0233	1.33429	0.187115	0.673661	1.31916
RNAseq	Whole Blood	Day -7	gene54674 (LRRN3)	-0.444941	3.46544	-1.33742	0.187149	0.673661	-1.31906
RNAseq	Whole Blood	Day -7	gene4481 (MSR1)	0.629287	1.83993	1.33435	0.187195	0.673661	1.31892
RNAseq	Whole Blood	Day -7	gene285331 (CCDC66)	-0.138392	4.45707	-1.33329	0.187238	0.673661	-1.31879
RNAseq	Whole Blood	Day -7	gene54765 (TRIM44)	0.0733774	6.90303	1.33349	0.187355	0.673819	1.31844
RNAseq	Whole Blood	Day -7	gene3486 (IGFBP3)	0.359441	2.8189	1.33259	0.187466	0.673955	1.31811
RNAseq	Whole Blood	Day -7	gene129450 (TYW5)	-0.156864	3.1567	-1.33337	0.187615	0.673982	-1.31767
RNAseq	Whole Blood	Day -7	gene6977 (TRGV4)	-0.584875	1.08002	-1.3342	0.187672	0.673982	-1.3175
RNAseq	Whole Blood	Day -7	gene493812 (HCG11)	0.172361	4.07616	1.33258	0.1877	0.673982	1.31741
RNAseq	Whole Blood	Day -7	gene27166 (PRELID1)	0.127614	7.47693	1.33247	0.187824	0.673982	1.31704
RNAseq	Whole Blood	Day -7	gene201305 (SPNS3)	0.291323	3.66172	1.33192	0.187839	0.673982	1.317
RNAseq	Whole Blood	Day -7	gene8573 (CASK)	-0.101861	4.31752	-1.33089	0.188213	0.674715	-1.31588
RNAseq	Whole Blood	Day -7	gene7581 (ZNF33A)	-0.0853552	7.19309	-1.33091	0.188276	0.674715	-1.3157
RNAseq	Whole Blood	Day -7	gene29903 (CCDC106)	-0.153087	2.77618	-1.33132	0.188373	0.674715	-1.31541
RNAseq	Whole Blood	Day -7	gene79622 (SNRNP25)	0.190207	3.08027	1.32963	0.188433	0.674715	1.31523
RNAseq	Whole Blood	Day -7	gene27287 (VENTX)	0.296167	4.28909	1.32927	0.188551	0.674715	1.31488
RNAseq	Whole Blood	Day -7	gene4726 (NDUFS6)	0.108241	5.15677	1.33121	0.188551	0.674715	1.31488
RNAseq	Whole Blood	Day -7	gene90673 (PPP1R3E)	-0.150112	4.82907	-1.32986	0.188557	0.674715	-1.31486
RNAseq	Whole Blood	Day -7	gene246329 (STAC3)	0.192486	3.80002	1.32942	0.188708	0.67487	1.31441
RNAseq	Whole Blood	Day -7	gene57724 (EPG5)	-0.0956883	6.46979	-1.32868	0.188897	0.67487	-1.31385
RNAseq	Whole Blood	Day -7	gene330 (BIRC3)	-0.158519	6.9432	-1.32823	0.188952	0.67487	-1.31369
RNAseq	Whole Blood	Day -7	gene9897 (WASHC5)	0.082741	5.63269	1.3285	0.189025	0.67487	1.31347
RNAseq	Whole Blood	Day -7	gene7326 (UBE2G1)	0.0565374	5.84518	1.32772	0.189061	0.67487	1.31336
RNAseq	Whole Blood	Day -7	gene51761 (ATP8A2)	-0.317423	1.33426	-1.32812	0.189118	0.67487	-1.31319
RNAseq	Whole Blood	Day -7	gene57699 (CPNE5)	0.231708	4.88942	1.32782	0.189187	0.67487	1.31299
RNAseq	Whole Blood	Day -7	gene390927 (ZNF793)	-0.215305	2.31458	-1.32829	0.189358	0.67487	-1.31248
RNAseq	Whole Blood	Day -7	gene84973 (SNHG7)	-0.147136	4.60335	-1.32648	0.189468	0.67487	-1.31215
RNAseq	Whole Blood	Day -7	gene8911 (CACNA1I)	-0.301019	4.82423	-1.32691	0.189495	0.67487	-1.31207
RNAseq	Whole Blood	Day -7	gene7629 (ZNF76)	-0.0788422	5.62668	-1.331	0.189507	0.67487	-1.31204
RNAseq	Whole Blood	Day -7	gene6573 (SLC19A1)	0.0856947	6.90805	1.32674	0.189589	0.67487	1.3118
RNAseq	Whole Blood	Day -7	gene201633 (TIGIT)	0.264378	5.11152	1.32624	0.189643	0.67487	1.31164
RNAseq	Whole Blood	Day -7	gene79153 (GDPD3)	-0.163727	4.35954	-1.32641	0.189751	0.67487	-1.31132
RNAseq	Whole Blood	Day -7	gene285761 (DCBLD1)	0.26349	2.11299	1.32494	0.189976	0.67487	1.31065
RNAseq	Whole Blood	Day -7	gene100527943 (TGIF2-RAB5IF)	0.0884478	6.45949	1.32531	0.189978	0.67487	1.31064
RNAseq	Whole Blood	Day -7	gene10643 (IGF2BP3)	0.299977	1.55447	1.3257	0.190022	0.67487	1.31052
RNAseq	Whole Blood	Day -7	gene10748 (KLRA1P)	-0.40161	0.843731	-1.32554	0.190024	0.67487	-1.31051
RNAseq	Whole Blood	Day -7	gene19 (ABCA1)	0.32308	5.79215	1.32465	0.190073	0.67487	1.31036
RNAseq	Whole Blood	Day -7	gene25836 (NIPBL)	-0.071547	8.0537	-1.32512	0.190136	0.67487	-1.31018
RNAseq	Whole Blood	Day -7	gene7511 (XPNPEP1)	0.110908	5.42633	1.32525	0.190167	0.67487	1.31009
RNAseq	Whole Blood	Day -7	gene151613 (TTC14)	-0.0913181	5.67821	-1.32494	0.19022	0.67487	-1.30993
RNAseq	Whole Blood	Day -7	gene7919 (DDX39B)	-0.0776628	7.55195	-1.32437	0.190385	0.67487	-1.30944
RNAseq	Whole Blood	Day -7	gene5627 (PROS1)	0.499269	2.26424	1.32542	0.190414	0.67487	1.30935
RNAseq	Whole Blood	Day -7	gene7182 (NR2C2)	-0.0700474	6.8981	-1.32291	0.190647	0.67487	-1.30867
RNAseq	Whole Blood	Day -7	gene8661 (EIF3A)	0.0786538	8.596	1.32323	0.190697	0.67487	1.30852
RNAseq	Whole Blood	Day -7	gene50809 (HP1BP3)	-0.0534001	7.58855	-1.32366	0.190769	0.67487	-1.30831
RNAseq	Whole Blood	Day -7	gene59084 (ENPP5)	0.289149	1.81987	1.32391	0.190799	0.67487	1.30822
RNAseq	Whole Blood	Day -7	gene2992 (GYG1)	0.102583	5.41216	1.32281	0.190936	0.67487	1.30782
RNAseq	Whole Blood	Day -7	gene55668 (GPATCH2L)	-0.0680627	6.29583	-1.32287	0.190976	0.67487	-1.3077
RNAseq	Whole Blood	Day -7	gene81831 (NETO2)	0.191092	2.42077	1.32237	0.191055	0.67487	1.30746
RNAseq	Whole Blood	Day -7	gene81037 (CLPTM1L)	0.067537	6.1988	1.32264	0.191062	0.67487	1.30745
RNAseq	Whole Blood	Day -7	gene50488 (MINK1)	0.0828697	7.93731	1.32193	0.191123	0.67487	1.30726
RNAseq	Whole Blood	Day -7	gene474344 (GIMAP6)	0.0957129	7.70031	1.32185	0.191152	0.67487	1.30718
RNAseq	Whole Blood	Day -7	gene257364 (SNX33)	0.175418	3.20398	1.3218	0.191165	0.67487	1.30714
RNAseq	Whole Blood	Day -7	gene1653 (DDX1)	0.0799989	5.52851	1.3207	0.19138	0.674899	1.30651
RNAseq	Whole Blood	Day -7	gene79908 (BTNL8)	0.341761	4.60597	1.3204	0.191478	0.674899	1.30622
RNAseq	Whole Blood	Day -7	gene55829 (SELENOS)	0.110435	4.42642	1.32089	0.19153	0.674899	1.30607
RNAseq	Whole Blood	Day -7	gene514 (ATP5F1E)	0.111296	7.54184	1.32059	0.191541	0.674899	1.30603
RNAseq	Whole Blood	Day -7	gene28479 (IGHJ3)	0.584618	-0.0754683	1.32053	0.191582	0.674899	1.30591
RNAseq	Whole Blood	Day -7	gene96610 (BMS1P20)	0.332822	4.93489	1.32047	0.191614	0.674899	1.30582
RNAseq	Whole Blood	Day -7	gene10746 (MAP3K2)	-0.0786526	7.24284	-1.32043	0.191722	0.674926	-1.3055
RNAseq	Whole Blood	Day -7	gene389362 (PSMG4)	-0.136154	2.97572	-1.32005	0.191894	0.674926	-1.305
RNAseq	Whole Blood	Day -7	gene27128 (CYTH4)	0.100794	9.14802	1.31997	0.191925	0.674926	1.3049
RNAseq	Whole Blood	Day -7	gene101 (ADAM8)	0.109165	9.51544	1.32	0.191971	0.674926	1.30477
RNAseq	Whole Blood	Day -7	gene7532 (YWHAG)	0.102296	6.71719	1.31937	0.191988	0.674926	1.30472
RNAseq	Whole Blood	Day -7	gene204 (AK2)	0.0724499	6.57431	1.31859	0.192228	0.675	1.30402
RNAseq	Whole Blood	Day -7	gene4502 (MT2A)	-0.273735	4.83761	-1.31886	0.192363	0.675	-1.30362
RNAseq	Whole Blood	Day -7	gene7059 (THBS3)	0.157054	5.01024	1.31899	0.19241	0.675	1.30348
RNAseq	Whole Blood	Day -7	gene80179 (MYO19)	-0.121762	3.781	-1.31823	0.192427	0.675	-1.30343
RNAseq	Whole Blood	Day -7	gene10917 (BTNL3)	-1.51499	1.50869	-1.31766	0.192519	0.675	-1.30316
RNAseq	Whole Blood	Day -7	gene441168 (CALHM6)	0.260727	4.27751	1.3172	0.192543	0.675	1.30309
RNAseq	Whole Blood	Day -7	gene92211 (CDHR1)	0.328097	2.02826	1.31781	0.192623	0.675	1.30286
RNAseq	Whole Blood	Day -7	gene84612 (PARD6B)	-0.195206	1.19584	-1.31777	0.192695	0.675	-1.30265
RNAseq	Whole Blood	Day -7	gene115 (ADCY9)	0.191547	4.79669	1.31699	0.192801	0.675	1.30234
RNAseq	Whole Blood	Day -7	gene10487 (CAP1)	0.0575514	10.1024	1.31749	0.19283	0.675	1.30225
RNAseq	Whole Blood	Day -7	gene161145 (TMEM229B)	0.117731	5.39499	1.3169	0.192945	0.675	1.30192
RNAseq	Whole Blood	Day -7	gene9789 (SPCS2)	0.0760553	5.38636	1.31642	0.193005	0.675	1.30174
RNAseq	Whole Blood	Day -7	gene10100 (TSPAN2)	-0.263859	4.66597	-1.31674	0.193006	0.675	-1.30174
RNAseq	Whole Blood	Day -7	gene1497 (CTNS)	0.109904	4.38888	1.31659	0.193035	0.675	1.30165
RNAseq	Whole Blood	Day -7	gene26152 (ZNF337)	-0.0991566	5.1252	-1.31928	0.193258	0.675255	-1.301
RNAseq	Whole Blood	Day -7	gene6227 (RPS21)	-0.120891	6.99882	-1.31641	0.193339	0.675255	-1.30076
RNAseq	Whole Blood	Day -7	gene80726 (IQCN)	-0.290112	3.23833	-1.31638	0.193359	0.675255	-1.30071
RNAseq	Whole Blood	Day -7	gene1130 (LYST)	0.092291	8.78675	1.31527	0.193401	0.675255	1.30058
RNAseq	Whole Blood	Day -7	gene9980 (DOP1B)	0.106828	6.09373	1.31444	0.193632	0.675803	1.29991
RNAseq	Whole Blood	Day -7	gene100532737 (ATP6V1G2-DDX39B)	-0.0769236	7.55444	-1.31386	0.193876	0.6764	-1.2992
RNAseq	Whole Blood	Day -7	gene390748 (PABPN1L)	0.27684	1.14912	1.31292	0.193972	0.676477	1.29892
RNAseq	Whole Blood	Day -7	gene11123 (RCAN3)	-0.153698	6.00442	-1.31327	0.194123	0.676746	-1.29848
RNAseq	Whole Blood	Day -7	gene3822 (KLRC2)	0.572183	1.44275	1.31215	0.194302	0.676951	1.29796
RNAseq	Whole Blood	Day -7	gene401474 (SAMD12)	0.369637	1.79529	1.31235	0.194328	0.676951	1.29788
RNAseq	Whole Blood	Day -7	gene1537 (CYC1)	0.0964433	5.44817	1.3119	0.194506	0.677313	1.29736
RNAseq	Whole Blood	Day -7	gene6785 (ELOVL4)	0.395466	0.700527	1.31186	0.194726	0.677822	1.29673
RNAseq	Whole Blood	Day -7	gene23351 (KHNYN)	-0.0734028	7.48107	-1.31049	0.194995	0.678244	-1.29594
RNAseq	Whole Blood	Day -7	gene79663 (HSPBAP1)	-0.132016	5.16121	-1.31018	0.195033	0.678244	-1.29583
RNAseq	Whole Blood	Day -7	gene28870 (IGKV6D-21)	0.837326	-1.88147	1.30998	0.195068	0.678244	1.29573
RNAseq	Whole Blood	Day -7	gene23354 (HAUS5)	-0.114798	4.36128	-1.30901	0.195286	0.678583	-1.2951
RNAseq	Whole Blood	Day -7	gene8861 (LDB1)	-0.0554014	7.71272	-1.30987	0.195313	0.678583	-1.29502
RNAseq	Whole Blood	Day -7	gene9611 (NCOR1)	-0.0636693	8.14188	-1.30883	0.19552	0.679048	-1.29442
RNAseq	Whole Blood	Day -7	gene139322 (APOOL)	0.132022	3.48102	1.30837	0.195696	0.679202	1.29391
RNAseq	Whole Blood	Day -7	gene101928378 (PTOV1-AS2)	-0.127865	4.92921	-1.30878	0.195712	0.679202	-1.29386
RNAseq	Whole Blood	Day -7	gene5467 (PPARD)	-0.0959556	6.04561	-1.30728	0.196047	0.680108	-1.2929
RNAseq	Whole Blood	Day -7	gene3792 (KEL)	0.418493	1.90151	1.31192	0.196262	0.680598	1.29227
RNAseq	Whole Blood	Day -7	gene29088 (MRPL15)	0.100553	3.79742	1.30683	0.196348	0.680637	1.29203
RNAseq	Whole Blood	Day -7	gene28832 (IGLJ2)	0.40261	4.21019	1.305	0.1967	0.681149	1.29101
RNAseq	Whole Blood	Day -7	gene65080 (MRPL44)	-0.0827026	4.96631	-1.30577	0.196723	0.681149	-1.29095
RNAseq	Whole Blood	Day -7	gene284309 (ZNF776)	-0.0847926	5.02132	-1.30464	0.196762	0.681149	-1.29083
RNAseq	Whole Blood	Day -7	gene6539 (SLC6A12)	-0.276188	2.7793	-1.30515	0.196791	0.681149	-1.29075
RNAseq	Whole Blood	Day -7	gene28972 (SPCS1)	0.064865	5.77583	1.30408	0.196953	0.681451	1.29028
RNAseq	Whole Blood	Day -7	gene163732 (CITED4)	-0.236612	2.76956	-1.30406	0.197131	0.681813	-1.28977
RNAseq	Whole Blood	Day -7	gene57659 (ZBTB4)	-0.0639958	7.22281	-1.30362	0.197379	0.682314	-1.28905
RNAseq	Whole Blood	Day -7	gene55603 (TENT5A)	0.135017	5.38439	1.3032	0.197424	0.682314	1.28892
RNAseq	Whole Blood	Day -7	gene571 (BACH1)	0.093467	7.82832	1.30313	0.197576	0.682426	1.28849
RNAseq	Whole Blood	Day -7	gene54545 (MTMR12)	0.0816161	5.65	1.30215	0.197605	0.682426	1.28841
RNAseq	Whole Blood	Day -7	gene6675 (UAP1)	0.121737	3.84124	1.30149	0.19783	0.682723	1.28776
RNAseq	Whole Blood	Day -7	gene11046 (SLC35D2)	0.101377	4.39515	1.30448	0.197877	0.682723	1.28763
RNAseq	Whole Blood	Day -7	gene79705 (LRRK1)	0.137732	5.4194	1.3014	0.197986	0.682723	1.28731
RNAseq	Whole Blood	Day -7	gene3159 (HMGA1)	-0.0931174	6.98257	-1.30139	0.198068	0.682723	-1.28707
RNAseq	Whole Blood	Day -7	gene2015 (ADGRE1)	0.325253	5.99536	1.30101	0.198124	0.682723	1.28691
RNAseq	Whole Blood	Day -7	gene22796 (COG2)	0.0756841	4.84672	1.30059	0.198136	0.682723	1.28688
RNAseq	Whole Blood	Day -7	gene7045 (TGFBI)	0.231613	7.98713	1.30074	0.198221	0.682738	1.28664
RNAseq	Whole Blood	Day -7	gene100506714 (NUP50-DT)	-0.232412	4.25564	-1.30045	0.198288	0.682738	-1.28644
RNAseq	Whole Blood	Day -7	gene84451 (MAP3K21)	-0.24117	1.72969	-1.30073	0.198592	0.683216	-1.28557
RNAseq	Whole Blood	Day -7	gene51251 (NT5C3A)	-0.204464	5.46562	-1.30067	0.198634	0.683216	-1.28545
RNAseq	Whole Blood	Day -7	gene5210 (PFKFB4)	0.089831	6.59854	1.30002	0.19865	0.683216	1.28541
RNAseq	Whole Blood	Day -7	gene202181 (LOC202181)	-0.161116	3.50196	-1.29888	0.198979	0.683595	-1.28447
RNAseq	Whole Blood	Day -7	gene11262 (SP140)	-0.166213	6.18592	-1.29837	0.199031	0.683595	-1.28432
RNAseq	Whole Blood	Day -7	gene56957 (OTUD7B)	0.125601	3.32044	1.29787	0.199064	0.683595	1.28422
RNAseq	Whole Blood	Day -7	gene131544 (CRYBG3)	0.193871	4.60089	1.29843	0.199102	0.683595	1.28411
RNAseq	Whole Blood	Day -7	gene9841 (ZBTB24)	-0.0686368	4.85385	-1.30048	0.199229	0.683595	-1.28375
RNAseq	Whole Blood	Day -7	gene5955 (RCN2)	0.097153	3.98884	1.29796	0.199255	0.683595	1.28368
RNAseq	Whole Blood	Day -7	gene80146 (UXS1)	-0.0847295	5.53736	-1.29769	0.19928	0.683595	-1.28361
RNAseq	Whole Blood	Day -7	gene54795 (TRPM4)	0.405184	1.30177	1.29739	0.199474	0.683993	1.28305
RNAseq	Whole Blood	Day -7	gene27183 (VPS4A)	0.0408551	6.40585	1.29646	0.199544	0.683993	1.28285
RNAseq	Whole Blood	Day -7	gene2870 (GRK6)	-0.0538283	8.46743	-1.29626	0.199814	0.684662	-1.28208
RNAseq	Whole Blood	Day -7	gene3702 (ITK)	-0.0888686	7.36503	-1.29557	0.200055	0.685139	-1.28139
RNAseq	Whole Blood	Day -7	gene10521 (DDX17)	-0.0634367	9.67189	-1.29623	0.200102	0.685139	-1.28126
RNAseq	Whole Blood	Day -7	gene79026 (AHNAK)	0.143989	11.5772	1.29415	0.200478	0.686089	1.28019
RNAseq	Whole Blood	Day -7	gene351 (APP)	0.120446	7.22112	1.29364	0.200681	0.686089	1.27961
RNAseq	Whole Blood	Day -7	gene1854 (DUT)	-0.113964	5.30774	-1.29286	0.200781	0.686089	-1.27933
RNAseq	Whole Blood	Day -7	gene100533975 (SLMO2-ATP5E)	0.0997976	7.67194	1.29272	0.200957	0.686089	1.27883
RNAseq	Whole Blood	Day -7	gene4493 (MT1E)	-0.55265	0.286409	-1.29334	0.200968	0.686089	-1.2788
RNAseq	Whole Blood	Day -7	gene7403 (KDM6A)	-0.0610294	6.21281	-1.29216	0.201022	0.686089	-1.27865
RNAseq	Whole Blood	Day -7	gene10125 (RASGRP1)	-0.102614	6.4228	-1.29261	0.201049	0.686089	-1.27857
RNAseq	Whole Blood	Day -7	gene5978 (REST)	-0.0728376	5.83537	-1.29186	0.201124	0.686089	-1.27836
RNAseq	Whole Blood	Day -7	gene1609 (DGKQ)	0.225729	6.0742	1.29288	0.201175	0.686089	1.27821
RNAseq	Whole Blood	Day -7	gene149603 (RNF187)	0.155621	6.86705	1.29178	0.20125	0.686089	1.278
RNAseq	Whole Blood	Day -7	gene440993 (MIR570HG)	-0.272985	1.59056	-1.29204	0.20134	0.686089	-1.27774
RNAseq	Whole Blood	Day -7	gene80331 (DNAJC5)	-0.0502701	7.97133	-1.29164	0.201343	0.686089	-1.27774
RNAseq	Whole Blood	Day -7	gene57507 (ZNF608)	-0.298482	2.09804	-1.29378	0.201348	0.686089	-1.27772
RNAseq	Whole Blood	Day -7	gene64855 (NIBAN2)	0.209179	5.87945	1.29018	0.201859	0.686961	1.27627
RNAseq	Whole Blood	Day -7	gene6183 (MRPS12)	0.114337	3.73958	1.29089	0.201883	0.686961	1.27621
RNAseq	Whole Blood	Day -7	gene1965 (EIF2S1)	0.0855965	5.37088	1.29025	0.201886	0.686961	1.2762
RNAseq	Whole Blood	Day -7	gene25972 (UNC50)	0.0853539	4.56247	1.29144	0.201903	0.686961	1.27615
RNAseq	Whole Blood	Day -7	gene83786 (FRMD8)	0.0674368	6.71533	1.28933	0.202111	0.687417	1.27556
RNAseq	Whole Blood	Day -7	gene8969 (H2AC11)	-0.325256	1.23008	-1.28866	0.202327	0.687421	-1.27495
RNAseq	Whole Blood	Day -7	gene65981 (CAPRIN2)	-0.089621	4.71596	-1.29202	0.202424	0.687421	-1.27468
RNAseq	Whole Blood	Day -7	gene9175 (MAP3K13)	0.184125	3.14868	1.28756	0.202608	0.687421	1.27416
RNAseq	Whole Blood	Day -7	gene100507218 (RNF157-AS1)	-0.421576	0.509491	-1.28749	0.202717	0.687421	-1.27385
RNAseq	Whole Blood	Day -7	gene1891 (ECH1)	0.0957434	6.42374	1.28819	0.202755	0.687421	1.27374
RNAseq	Whole Blood	Day -7	gene63877 (FAM204A)	0.0806793	4.8521	1.28686	0.202851	0.687421	1.27347
RNAseq	Whole Blood	Day -7	gene3705 (ITPK1)	0.0986957	6.49566	1.28734	0.202859	0.687421	1.27345
RNAseq	Whole Blood	Day -7	gene89790 (SIGLEC10)	0.243245	7.93941	1.28679	0.202985	0.687421	1.27309
RNAseq	Whole Blood	Day -7	gene78991 (PCYOX1L)	-0.135311	4.88255	-1.28729	0.203004	0.687421	-1.27304
RNAseq	Whole Blood	Day -7	gene152926 (PPM1K)	-0.10492	5.91799	-1.28679	0.20302	0.687421	-1.27299
RNAseq	Whole Blood	Day -7	gene733 (C8G)	-0.6381	-1.00251	-1.28653	0.203035	0.687421	-1.27295
RNAseq	Whole Blood	Day -7	gene54952 (TRNAU1AP)	-0.0885961	4.207	-1.28677	0.203058	0.687421	-1.27289
RNAseq	Whole Blood	Day -7	gene821 (CANX)	0.110566	8.44934	1.28681	0.203083	0.687421	1.27282
RNAseq	Whole Blood	Day -7	gene220594 (USP32P2)	0.617284	1.74878	1.28589	0.203187	0.68752	1.27252
RNAseq	Whole Blood	Day -7	gene6844 (VAMP2)	-0.0613505	7.59579	-1.28627	0.203304	0.687663	-1.27219
RNAseq	Whole Blood	Day -7	gene130355 (C2orf76)	0.1522	2.00715	1.28561	0.2035	0.688067	1.27164
RNAseq	Whole Blood	Day -7	gene27033 (ZBTB32)	0.412311	0.977669	1.28486	0.203714	0.688067	1.27104
RNAseq	Whole Blood	Day -7	gene28526 (TRDC)	0.283401	6.00481	1.28462	0.203807	0.688067	1.27078
RNAseq	Whole Blood	Day -7	gene3609 (ILF3)	-0.0498703	8.40147	-1.28458	0.203827	0.688067	-1.27072
RNAseq	Whole Blood	Day -7	gene28638 (TRBC2)	-0.128085	7.28048	-1.28401	0.20384	0.688067	-1.27069
RNAseq	Whole Blood	Day -7	gene9814 (SFI1)	-0.101196	6.48497	-1.28454	0.203872	0.688067	-1.2706
RNAseq	Whole Blood	Day -7	gene84062 (DTNBP1)	0.107064	4.52494	1.28359	0.204181	0.688859	1.26973
RNAseq	Whole Blood	Day -7	gene4957 (ODF2)	-0.0704754	5.79928	-1.28302	0.204322	0.689082	-1.26933
RNAseq	Whole Blood	Day -7	gene10238 (DCAF7)	0.075433	7.67099	1.28275	0.204401	0.689097	1.26911
RNAseq	Whole Blood	Day -7	gene6777 (STAT5B)	-0.0757323	8.93694	-1.2825	0.204496	0.689164	-1.26885
RNAseq	Whole Blood	Day -7	gene23130 (ATG2A)	-0.179725	7.54308	-1.28195	0.204694	0.68958	-1.26829
RNAseq	Whole Blood	Day -7	gene1840 (DTX1)	-0.269204	3.98707	-1.28123	0.204915	0.68961	-1.26767
RNAseq	Whole Blood	Day -7	gene118788 (PIK3AP1)	0.120013	7.88615	1.28102	0.204987	0.68961	1.26747
RNAseq	Whole Blood	Day -7	gene1796 (DOK1)	0.0708528	5.79458	1.28041	0.205094	0.68961	1.26717
RNAseq	Whole Blood	Day -7	gene3185 (HNRNPF)	0.0594639	8.16011	1.28061	0.205132	0.68961	1.26707
RNAseq	Whole Blood	Day -7	gene5058 (PAK1)	0.0761114	7.93483	1.2807	0.205159	0.68961	1.26699
RNAseq	Whole Blood	Day -7	gene55000 (TUG1)	-0.069579	7.47588	-1.2816	0.205243	0.68961	-1.26675
RNAseq	Whole Blood	Day -7	gene920 (CD4)	0.127677	8.69774	1.28047	0.20525	0.68961	1.26674
RNAseq	Whole Blood	Day -7	gene6879 (TAF7)	-0.0830072	7.1051	-1.28021	0.205302	0.68961	-1.26659
RNAseq	Whole Blood	Day -7	gene64897 (C12orf43)	-0.097036	3.87266	-1.2801	0.20543	0.689786	-1.26623
RNAseq	Whole Blood	Day -7	gene55737 (VPS35)	0.081867	6.80043	1.2797	0.205586	0.689942	1.2658
RNAseq	Whole Blood	Day -7	gene3603 (IL16)	-0.0618636	9.02988	-1.27938	0.205626	0.689942	-1.26568
RNAseq	Whole Blood	Day -7	gene25897 (RNF19A)	-0.0871298	6.07353	-1.27865	0.205709	0.689968	-1.26545
RNAseq	Whole Blood	Day -7	gene57335 (ZNF286A)	0.136138	3.1004	1.27808	0.20591	0.69039	1.26489
RNAseq	Whole Blood	Day -7	gene26578 (OSTF1)	0.0689599	7.54952	1.27814	0.206069	0.690671	1.26445
RNAseq	Whole Blood	Day -7	gene283131 (NEAT1)	-0.138378	9.71174	-1.27772	0.206213	0.690869	-1.26405
RNAseq	Whole Blood	Day -7	gene9315 (NREP)	0.145097	3.46237	1.27754	0.206301	0.690869	1.2638
RNAseq	Whole Blood	Day -7	gene80183 (RUBCNL)	-0.181374	5.91784	-1.27717	0.206353	0.690869	-1.26366
RNAseq	Whole Blood	Day -7	gene6556 (SLC11A1)	-0.160489	9.17743	-1.27665	0.206566	0.691331	-1.26306
RNAseq	Whole Blood	Day -7	gene154790 (CLEC2L)	0.634072	0.0726616	1.27879	0.206691	0.691498	1.26272
RNAseq	Whole Blood	Day -7	gene64386 (MMP25)	-0.179643	10.17	-1.27562	0.206966	0.692166	-1.26195
RNAseq	Whole Blood	Day -7	gene3098 (HK1)	0.0940581	8.12138	1.27489	0.207166	0.692585	1.2614
RNAseq	Whole Blood	Day -7	gene10735 (STAG2)	-0.0738525	7.86289	-1.27452	0.20743	0.693215	-1.26066
RNAseq	Whole Blood	Day -7	gene202018 (TAPT1)	-0.102388	4.58909	-1.27389	0.207607	0.693555	-1.26017
RNAseq	Whole Blood	Day -7	gene283373 (ANKRD52)	-0.0606612	6.48872	-1.27339	0.207742	0.693754	-1.2598
RNAseq	Whole Blood	Day -7	gene4864 (NPC1)	0.129346	5.91563	1.273	0.20783	0.693797	1.25955
RNAseq	Whole Blood	Day -7	gene56953 (NT5M)	0.315639	3.49862	1.27289	0.20793	0.693879	1.25928
RNAseq	Whole Blood	Day -7	gene374403 (TBC1D10C)	-0.0784356	8.03636	-1.2731	0.208036	0.693982	-1.25898
RNAseq	Whole Blood	Day -7	gene9354 (UBE4A)	-0.0707457	6.55737	-1.27147	0.208237	0.694399	-1.25843
RNAseq	Whole Blood	Day -7	gene57654 (UVSSA)	-0.16951	5.72783	-1.27128	0.20846	0.694793	-1.25781
RNAseq	Whole Blood	Day -7	gene801 (CALM1)	0.0669186	8.72441	1.27148	0.208506	0.694793	1.25769
RNAseq	Whole Blood	Day -7	gene686 (BTD)	0.09182	3.93543	1.27062	0.208688	0.695147	1.25718
RNAseq	Whole Blood	Day -7	gene1730 (DIAPH2)	0.130288	4.23241	1.27049	0.208771	0.695173	1.25695
RNAseq	Whole Blood	Day -7	gene28930 (IGKV1-39)	0.39943	2.7701	1.26974	0.20895	0.695301	1.25646
RNAseq	Whole Blood	Day -7	gene643680 (MS4A4E)	0.2607	3.17578	1.27002	0.20896	0.695301	1.25643
RNAseq	Whole Blood	Day -7	gene7707 (ZNF148)	-0.0642392	6.18177	-1.2689	0.209143	0.69544	-1.25592
RNAseq	Whole Blood	Day -7	gene23429 (RYBP)	0.087048	6.44999	1.26873	0.209207	0.69544	1.25575
RNAseq	Whole Blood	Day -7	gene147727 (ILF3-DT)	-0.144555	4.12618	-1.26959	0.209258	0.69544	-1.25561
RNAseq	Whole Blood	Day -7	gene9185 (REPS2)	-0.139489	5.7812	-1.2689	0.209346	0.69544	-1.25536
RNAseq	Whole Blood	Day -7	gene4247 (MGAT2)	0.0756926	5.64959	1.26897	0.20938	0.69544	1.25527
RNAseq	Whole Blood	Day -7	gene55835 (CENPJ)	-0.133761	3.06276	-1.26773	0.209769	0.695966	-1.2542
RNAseq	Whole Blood	Day -7	gene8821 (INPP4B)	-0.17355	4.74857	-1.26767	0.209836	0.695966	-1.25402
RNAseq	Whole Blood	Day -7	gene25895 (EEF1AKMT3)	-0.28043	1.50639	-1.26741	0.20984	0.695966	-1.25401
RNAseq	Whole Blood	Day -7	gene9414 (TJP2)	0.247749	4.97014	1.26706	0.209905	0.695966	1.25383
RNAseq	Whole Blood	Day -7	gene54899 (PXK)	-0.104479	5.9409	-1.26707	0.20994	0.695966	-1.25373
RNAseq	Whole Blood	Day -7	gene259230 (SGMS1)	-0.0992254	4.73733	-1.26607	0.210149	0.695966	-1.25315
RNAseq	Whole Blood	Day -7	gene2026 (ENO2)	-0.15156	5.07618	-1.26664	0.210159	0.695966	-1.25313
RNAseq	Whole Blood	Day -7	gene692205 (SNORD89)	-0.189354	3.21481	-1.26701	0.210396	0.695966	-1.25248
RNAseq	Whole Blood	Day -7	gene644353 (ZCCHC18)	-0.19495	1.64592	-1.2651	0.210493	0.695966	-1.25221
RNAseq	Whole Blood	Day -7	gene27315 (PGAP2)	-0.101686	3.79852	-1.26508	0.210501	0.695966	-1.25219
RNAseq	Whole Blood	Day -7	gene1937 (EEF1G)	-0.103564	10.4974	-1.26571	0.210596	0.695966	-1.25193
RNAseq	Whole Blood	Day -7	gene51199 (NIN)	-0.071241	8.55086	-1.2653	0.210608	0.695966	-1.2519
RNAseq	Whole Blood	Day -7	gene100287171 (WASHC1)	-0.385967	4.18724	-1.26521	0.210636	0.695966	-1.25182
RNAseq	Whole Blood	Day -7	gene63874 (ABHD4)	0.0797417	5.86124	1.26519	0.210692	0.695966	1.25166
RNAseq	Whole Blood	Day -7	gene54621 (VSIG10)	0.508848	1.24215	1.26485	0.210766	0.695966	1.25146
RNAseq	Whole Blood	Day -7	gene1774 (DNASE1L1)	0.0992381	5.72791	1.26492	0.210776	0.695966	1.25143
RNAseq	Whole Blood	Day -7	gene3420 (IDH3B)	0.0555559	6.32758	1.26452	0.210848	0.695966	1.25124
RNAseq	Whole Blood	Day -7	gene51118 (UTP11)	0.112634	4.18261	1.26519	0.210899	0.695966	1.2511
RNAseq	Whole Blood	Day -7	gene101927851 (LOC101927851)	0.193434	1.92851	1.26448	0.211051	0.696218	1.25068
RNAseq	Whole Blood	Day -7	gene5557 (PRIM1)	-0.138359	2.74416	-1.26226	0.211655	0.697817	-1.24903
RNAseq	Whole Blood	Day -7	gene9688 (NUP93)	0.0956567	5.46896	1.2622	0.211741	0.697817	1.24879
RNAseq	Whole Blood	Day -7	gene2050 (EPHB4)	-0.319469	5.03766	-1.26193	0.211763	0.697817	-1.24873
RNAseq	Whole Blood	Day -7	gene10018 (BCL2L11)	0.103181	6.3191	1.26185	0.211946	0.698103	1.24823
RNAseq	Whole Blood	Day -7	gene4953 (ODC1)	0.14918	6.68135	1.26099	0.212065	0.698103	1.24791
RNAseq	Whole Blood	Day -7	gene8718 (TNFRSF25)	-0.178252	5.71831	-1.26138	0.212077	0.698103	-1.24787
RNAseq	Whole Blood	Day -7	gene254225 (RNF169)	-0.0670172	6.14479	-1.2607	0.212465	0.69913	-1.24682
RNAseq	Whole Blood	Day -7	gene10039 (PARP3)	-0.13864	3.53765	-1.25953	0.212634	0.699341	-1.24636
RNAseq	Whole Blood	Day -7	gene6876 (TAGLN)	0.293249	4.02777	1.26031	0.212752	0.699341	1.24603
RNAseq	Whole Blood	Day -7	gene6733 (SRPK2)	-0.0709294	7.01059	-1.25963	0.212757	0.699341	-1.24602
RNAseq	Whole Blood	Day -7	gene55337 (SHFL)	-0.097825	6.27022	-1.25799	0.213155	0.699796	-1.24494
RNAseq	Whole Blood	Day -7	gene4023 (LPL)	0.710096	0.499812	1.25788	0.213192	0.699796	1.24484
RNAseq	Whole Blood	Day -7	gene439 (GET3)	0.0729164	5.63668	1.2579	0.213244	0.699796	1.2447
RNAseq	Whole Blood	Day -7	gene8819 (SAP30)	0.205753	2.91255	1.2579	0.213248	0.699796	1.24468
RNAseq	Whole Blood	Day -7	gene283970 (PDXDC2P-NPIPB14P)	-0.159968	4.42838	-1.25774	0.213311	0.699796	-1.24451
RNAseq	Whole Blood	Day -7	gene23196 (FAM120A)	-0.0491061	8.07877	-1.25751	0.213352	0.699796	-1.2444
RNAseq	Whole Blood	Day -7	gene5966 (REL)	0.11263	6.2458	1.25611	0.213714	0.700737	1.24342
RNAseq	Whole Blood	Day -7	gene402415 (XKRX)	-0.301839	1.55745	-1.25432	0.214361	0.70213	-1.24166
RNAseq	Whole Blood	Day -7	gene100289279 (CNTNAP3C)	-0.476509	0.982706	-1.256	0.21437	0.70213	-1.24164
RNAseq	Whole Blood	Day -7	gene30009 (TBX21)	0.279169	6.63457	1.25444	0.214442	0.70213	1.24144
RNAseq	Whole Blood	Day -7	gene3052 (HCCS)	0.0903124	4.14373	1.25477	0.21459	0.70213	1.24104
RNAseq	Whole Blood	Day -7	gene55743 (CHFR)	0.0543311	6.67562	1.25405	0.214719	0.70213	1.24069
RNAseq	Whole Blood	Day -7	gene5690 (PSMB2)	0.0918345	5.90681	1.25397	0.214756	0.70213	1.24059
RNAseq	Whole Blood	Day -7	gene4773 (NFATC2)	0.129827	7.10262	1.2538	0.214809	0.70213	1.24045
RNAseq	Whole Blood	Day -7	gene55094 (GPATCH1)	0.102921	4.19392	1.25356	0.214837	0.70213	1.24038
RNAseq	Whole Blood	Day -7	gene254042 (METAP1D)	-0.189119	2.37016	-1.25636	0.214953	0.70213	-1.24006
RNAseq	Whole Blood	Day -7	gene1969 (EPHA2)	0.372996	0.769474	1.25266	0.21496	0.70213	1.24004
RNAseq	Whole Blood	Day -7	gene26190 (FBXW2)	-0.0552755	6.88986	-1.25306	0.214978	0.70213	-1.23999
RNAseq	Whole Blood	Day -7	gene28948 (IGKJ3)	0.380464	2.91653	1.25253	0.21518	0.702369	1.23945
RNAseq	Whole Blood	Day -7	gene3718 (JAK3)	-0.116455	8.65025	-1.25165	0.215424	0.702369	-1.23879
RNAseq	Whole Blood	Day -7	gene28410 (IGHV3-72)	0.694917	-0.401289	1.25175	0.215426	0.702369	1.23878
RNAseq	Whole Blood	Day -7	gene9703 (KIAA0100)	0.0774217	8.01875	1.2518	0.215446	0.702369	1.23873
RNAseq	Whole Blood	Day -7	gene64651 (CSRNP1)	0.120253	5.49563	1.25139	0.215517	0.702369	1.23854
RNAseq	Whole Blood	Day -7	gene54440 (SASH3)	0.0481272	8.76839	1.25139	0.215565	0.702369	1.23841
RNAseq	Whole Blood	Day -7	gene9754 (STARD8)	0.196425	3.75765	1.25117	0.21568	0.702369	1.2381
RNAseq	Whole Blood	Day -7	gene89857 (KLHL6)	-0.0868664	6.41704	-1.25162	0.215692	0.702369	-1.23807
RNAseq	Whole Blood	Day -7	gene23291 (FBXW11)	0.0660907	5.60591	1.25478	0.21575	0.702369	1.23791
RNAseq	Whole Blood	Day -7	gene85453 (TSPYL5)	0.257253	1.73915	1.25152	0.215814	0.702369	1.23773
RNAseq	Whole Blood	Day -7	gene4297 (KMT2A)	-0.102716	7.78265	-1.25081	0.216152	0.703111	-1.23683
RNAseq	Whole Blood	Day -7	gene22876 (INPP5F)	0.107336	3.84163	1.25077	0.216195	0.703111	1.23671
RNAseq	Whole Blood	Day -7	gene23468 (CBX5)	-0.0799159	6.29007	-1.24937	0.216347	0.703356	-1.2363
RNAseq	Whole Blood	Day -7	gene9733 (SART3)	-0.0521609	6.26239	-1.24898	0.216546	0.703429	-1.23577
RNAseq	Whole Blood	Day -7	gene221184 (CPNE2)	0.194004	5.46703	1.24856	0.216616	0.703429	1.23558
RNAseq	Whole Blood	Day -7	gene8942 (KYNU)	0.207022	4.22488	1.24842	0.216675	0.703429	1.23542
RNAseq	Whole Blood	Day -7	gene55346 (TCP11L1)	0.168294	4.02508	1.24748	0.216839	0.703429	1.23498
RNAseq	Whole Blood	Day -7	gene349565 (NMNAT3)	-0.258033	1.33833	-1.24823	0.216862	0.703429	-1.23492
RNAseq	Whole Blood	Day -7	gene53 (ACP2)	0.12816	4.56163	1.24737	0.216986	0.703429	1.23458
RNAseq	Whole Blood	Day -7	gene23169 (SLC35D1)	-0.0965363	4.28794	-1.24756	0.217008	0.703429	-1.23452
RNAseq	Whole Blood	Day -7	gene6431 (SRSF6)	-0.0674492	7.03071	-1.24745	0.217025	0.703429	-1.23448
RNAseq	Whole Blood	Day -7	gene6688 (SPI1)	0.0678855	10.1691	1.24746	0.217057	0.703429	1.23439
RNAseq	Whole Blood	Day -7	gene404093 (CUEDC1)	0.129411	5.02675	1.24664	0.217145	0.703468	1.23415
RNAseq	Whole Blood	Day -7	gene8993 (PGLYRP1)	-0.348865	4.70419	-1.24672	0.217275	0.70364	-1.23381
RNAseq	Whole Blood	Day -7	gene3214 (HOXB4)	0.20802	2.00338	1.2462	0.217478	0.703707	1.23326
RNAseq	Whole Blood	Day -7	gene4904 (YBX1)	0.190592	10.2321	1.24584	0.217532	0.703707	1.23312
RNAseq	Whole Blood	Day -7	gene1843 (DUSP1)	0.168079	7.89777	1.24594	0.217554	0.703707	1.23306
RNAseq	Whole Blood	Day -7	gene5062 (PAK2)	0.0506553	8.375	1.24619	0.217601	0.703707	1.23293
RNAseq	Whole Blood	Day -7	gene5098 (PCDHGC3)	0.336302	1.61309	1.24486	0.217925	0.704505	1.23207
RNAseq	Whole Blood	Day -7	gene3953 (LEPR)	0.173564	3.61447	1.24656	0.218156	0.704775	1.23145
RNAseq	Whole Blood	Day -7	gene91584 (PLXNA4)	0.289436	2.88384	1.24364	0.218241	0.704775	1.23122
RNAseq	Whole Blood	Day -7	gene51603 (EEF1AKNMT)	0.0744689	5.10037	1.2446	0.218294	0.704775	1.23108
RNAseq	Whole Blood	Day -7	gene79719 (AAGAB)	0.0781947	5.15448	1.24398	0.218333	0.704775	1.23097
RNAseq	Whole Blood	Day -7	gene80821 (DDHD1)	-0.082267	5.43034	-1.24322	0.218392	0.704775	-1.23082
RNAseq	Whole Blood	Day -7	gene25912 (C1orf43)	0.0639037	6.88767	1.24374	0.218468	0.704775	1.23061
RNAseq	Whole Blood	Day -7	gene8476 (CDC42BPA)	0.253952	2.1039	1.24277	0.21856	0.704775	1.23037
RNAseq	Whole Blood	Day -7	gene6430 (SRSF5)	-0.0669349	8.37173	-1.24305	0.218627	0.704775	-1.23019
RNAseq	Whole Blood	Day -7	gene9402 (GRAP2)	0.117232	7.28705	1.24268	0.218697	0.704775	1.23
RNAseq	Whole Blood	Day -7	gene79991 (STN1)	-0.0848117	5.6932	-1.2434	0.218775	0.704781	-1.22979
RNAseq	Whole Blood	Day -7	gene4084 (MXD1)	-0.0956882	9.71602	-1.24249	0.218874	0.704852	-1.22953
RNAseq	Whole Blood	Day -7	gene51379 (CRLF3)	-0.0587	7.14813	-1.24167	0.21914	0.705463	-1.22882
RNAseq	Whole Blood	Day -7	gene7529 (YWHAB)	0.0670398	8.88928	1.24155	0.219285	0.705527	1.22843
RNAseq	Whole Blood	Day -7	gene3398 (ID2)	0.137015	6.42063	1.241	0.219313	0.705527	1.22836
RNAseq	Whole Blood	Day -7	gene11098 (PRSS23)	0.422435	4.27959	1.24077	0.219414	0.705604	1.22809
RNAseq	Whole Blood	Day -7	gene687 (KLF9)	0.136389	4.83082	1.24063	0.219563	0.705785	1.22769
RNAseq	Whole Blood	Day -7	gene10477 (UBE2E3)	0.0973831	4.92939	1.24098	0.219624	0.705785	1.22753
RNAseq	Whole Blood	Day -7	gene10277 (UBE4B)	-0.0546412	6.86334	-1.24059	0.2197	0.705786	-1.22733
RNAseq	Whole Blood	Day -7	gene255967 (PAN3)	-0.0505908	6.63149	-1.24089	0.219872	0.705861	-1.22687
RNAseq	Whole Blood	Day -7	gene60412 (EXOC4)	0.0948707	5.80615	1.24391	0.219877	0.705861	1.22685
RNAseq	Whole Blood	Day -7	gene79567 (RIPOR1)	0.0995317	7.28921	1.23833	0.220375	0.707212	1.22553
RNAseq	Whole Blood	Day -7	gene81786 (TRIM7)	-0.254556	1.87387	-1.23777	0.220531	0.707467	-1.22512
RNAseq	Whole Blood	Day -7	gene94134 (ARHGAP12)	-0.0933029	4.36293	-1.23706	0.220658	0.707627	-1.22478
RNAseq	Whole Blood	Day -7	gene84874 (ZNF514)	-0.217651	4.25983	-1.23727	0.220833	0.70764	-1.22432
RNAseq	Whole Blood	Day -7	gene5710 (PSMD4)	0.0699365	7.13659	1.23665	0.220988	0.70764	1.2239
RNAseq	Whole Blood	Day -7	gene51651 (PTRH2)	0.116678	3.53485	1.23631	0.221166	0.70764	1.22343
RNAseq	Whole Blood	Day -7	gene9961 (MVP)	-0.0739289	8.75157	-1.23596	0.221238	0.70764	-1.22324
RNAseq	Whole Blood	Day -7	gene28951 (TRIB2)	-0.115214	6.44928	-1.23582	0.221255	0.70764	-1.2232
RNAseq	Whole Blood	Day -7	gene1465 (CSRP1)	0.101159	5.53482	1.23586	0.221283	0.70764	1.22312
RNAseq	Whole Blood	Day -7	gene100216546 (LINC01004)	-0.126271	4.13519	-1.23643	0.221377	0.70764	-1.22287
RNAseq	Whole Blood	Day -7	gene3155 (HMGCL)	0.0957051	4.37283	1.23548	0.221536	0.70764	1.22246
RNAseq	Whole Blood	Day -7	gene10938 (EHD1)	-0.0801926	8.79646	-1.23497	0.221573	0.70764	-1.22236
RNAseq	Whole Blood	Day -7	gene5757 (PTMA)	0.0695327	10.009	1.23486	0.221644	0.70764	1.22217
RNAseq	Whole Blood	Day -7	gene11163 (NUDT4)	-0.118961	5.23644	-1.2347	0.22165	0.70764	-1.22215
RNAseq	Whole Blood	Day -7	gene5872 (RAB13)	0.219724	2.62533	1.23922	0.222008	0.70764	1.22121
RNAseq	Whole Blood	Day -7	gene23469 (PHF3)	-0.0614289	7.51934	-1.23369	0.222053	0.70764	-1.22109
RNAseq	Whole Blood	Day -7	gene57085 (AGTRAP)	0.0975053	6.82972	1.23345	0.22209	0.70764	1.22099
RNAseq	Whole Blood	Day -7	gene22948 (CCT5)	0.0709043	7.08344	1.23336	0.222151	0.70764	1.22083
RNAseq	Whole Blood	Day -7	gene11337 (GABARAP)	0.0573729	8.91904	1.23435	0.222156	0.70764	1.22082
RNAseq	Whole Blood	Day -7	gene85451 (UNK)	-0.0639453	5.80305	-1.2336	0.222171	0.70764	-1.22078
RNAseq	Whole Blood	Day -7	gene645513 (LOC645513)	-0.16497	2.62115	-1.23296	0.222173	0.70764	-1.22077
RNAseq	Whole Blood	Day -7	gene27339 (PRPF19)	0.0859328	6.4459	1.24824	0.222292	0.70764	1.22046
RNAseq	Whole Blood	Day -7	gene79888 (LPCAT1)	0.113165	6.54459	1.23281	0.22246	0.70764	1.22001
RNAseq	Whole Blood	Day -7	gene488 (ATP2A2)	0.0846974	6.83208	1.23246	0.222461	0.70764	1.22001
RNAseq	Whole Blood	Day -7	gene55884 (WSB2)	0.122693	5.51115	1.23251	0.222475	0.70764	1.21997
RNAseq	Whole Blood	Day -7	gene140680 (C20orf96)	-0.209757	2.04367	-1.23252	0.222483	0.70764	-1.21995
RNAseq	Whole Blood	Day -7	gene4298 (MLLT1)	-0.0551504	6.98276	-1.23254	0.222506	0.70764	-1.21989
RNAseq	Whole Blood	Day -7	gene132 (ADK)	0.202739	3.93808	1.23182	0.22274	0.707747	1.21928
RNAseq	Whole Blood	Day -7	gene728927 (ZNF736)	-0.135311	4.4111	-1.23207	0.222745	0.707747	-1.21926
RNAseq	Whole Blood	Day -7	gene27020 (NPTN)	0.0541428	6.50044	1.23134	0.222862	0.707747	1.21895
RNAseq	Whole Blood	Day -7	gene9086 (EIF1AY)	-0.236563	0.468509	-1.23256	0.222902	0.707747	-1.21885
RNAseq	Whole Blood	Day -7	gene84993 (UBL7)	0.0827076	5.8795	1.23142	0.222976	0.707747	1.21865
RNAseq	Whole Blood	Day -7	gene51177 (PLEKHO1)	0.0782012	8.06658	1.23118	0.223001	0.707747	1.21859
RNAseq	Whole Blood	Day -7	gene283991 (UBALD2)	-0.108886	7.70671	-1.2313	0.223098	0.707809	-1.21833
RNAseq	Whole Blood	Day -7	gene388969 (C2orf68)	-0.0619144	6.47842	-1.23078	0.223238	0.708009	-1.21796
RNAseq	Whole Blood	Day -7	gene81603 (TRIM8)	0.0654219	7.79542	1.23013	0.223343	0.708016	1.21769
RNAseq	Whole Blood	Day -7	gene64328 (XPO4)	-0.0798135	4.8674	-1.23013	0.223469	0.708016	-1.21735
RNAseq	Whole Blood	Day -7	gene170960 (ZNF721)	-0.0814077	5.37954	-1.2312	0.223471	0.708016	-1.21735
RNAseq	Whole Blood	Day -7	gene4651 (MYO10)	0.354605	1.18833	1.22977	0.223759	0.708563	1.21659
RNAseq	Whole Blood	Day -7	gene93621 (MRFAP1)	0.0495292	7.6144	1.2293	0.223835	0.708563	1.21639
RNAseq	Whole Blood	Day -7	gene23646 (PLD3)	0.128074	7.17647	1.22871	0.223874	0.708563	1.21629
RNAseq	Whole Blood	Day -7	gene100996273 (NA)	-0.188998	3.63229	-1.23806	0.223998	0.708621	-1.21597
RNAseq	Whole Blood	Day -7	gene84256 (FLYWCH1)	-0.265979	6.05298	-1.22837	0.224047	0.708621	-1.21584
RNAseq	Whole Blood	Day -7	gene3394 (IRF8)	0.138119	6.83615	1.22786	0.224191	0.708836	1.21546
RNAseq	Whole Blood	Day -7	gene7508 (XPC)	-0.0751556	7.05166	-1.22681	0.2246	0.709827	-1.21439
RNAseq	Whole Blood	Day -7	gene29988 (SLC2A8)	0.176045	2.20884	1.22651	0.224745	0.709827	1.21401
RNAseq	Whole Blood	Day -7	gene3675 (ITGA3)	-0.177752	2.85098	-1.2282	0.224785	0.709827	-1.2139
RNAseq	Whole Blood	Day -7	gene29997 (NOP53)	-0.119155	9.56523	-1.22656	0.224813	0.709827	-1.21383
RNAseq	Whole Blood	Day -7	gene80306 (MED28)	0.0776007	5.98853	1.22587	0.224988	0.709956	1.21337
RNAseq	Whole Blood	Day -7	gene6331 (SCN5A)	-0.912418	-2.82895	-1.22539	0.225084	0.709956	-1.21312
RNAseq	Whole Blood	Day -7	gene51043 (ZBTB7B)	0.0662576	8.03451	1.22562	0.225098	0.709956	1.21308
RNAseq	Whole Blood	Day -7	gene6093 (ROCK1)	-0.050932	8.07444	-1.2258	0.225162	0.709956	-1.21291
RNAseq	Whole Blood	Day -7	gene1950 (EGF)	0.342569	2.59395	1.22488	0.22527	0.71003	1.21263
RNAseq	Whole Blood	Day -7	gene29102 (DROSHA)	-0.0624514	5.58357	-1.22481	0.22534	0.71003	-1.21245
RNAseq	Whole Blood	Day -7	gene9777 (TM9SF4)	0.0927109	6.92958	1.22452	0.22555	0.710385	1.2119
RNAseq	Whole Blood	Day -7	gene23 (ABCF1)	0.0698933	6.28082	1.2238	0.225674	0.710385	1.21158
RNAseq	Whole Blood	Day -7	gene25813 (SAMM50)	0.0814186	4.9618	1.23698	0.225707	0.710385	1.21149
RNAseq	Whole Blood	Day -7	gene9590 (AKAP12)	0.292689	3.30854	1.22326	0.225987	0.710385	1.21076
RNAseq	Whole Blood	Day -7	gene54540 (FAM193B)	-0.097454	7.13524	-1.22243	0.226098	0.710385	-1.21047
RNAseq	Whole Blood	Day -7	gene56109 (PCDHGA6)	0.32308	1.4466	1.22264	0.226126	0.710385	1.2104
RNAseq	Whole Blood	Day -7	gene80705 (TSGA10)	-0.257601	1.79427	-1.22526	0.226132	0.710385	-1.21038
RNAseq	Whole Blood	Day -7	gene102725121 (LOC102725121)	0.483969	0.761598	1.22311	0.22622	0.710385	1.21015
RNAseq	Whole Blood	Day -7	gene10585 (POMT1)	-0.0855301	4.9012	-1.2223	0.226289	0.710385	-1.20997
RNAseq	Whole Blood	Day -7	gene8795 (TNFRSF10B)	0.118995	6.531	1.22241	0.226298	0.710385	1.20995
RNAseq	Whole Blood	Day -7	gene285704 (RGMB)	-0.237321	3.08817	-1.22231	0.226302	0.710385	-1.20994
RNAseq	Whole Blood	Day -7	gene135 (ADORA2A)	-0.115539	5.60811	-1.22221	0.22646	0.710639	-1.20953
RNAseq	Whole Blood	Day -7	gene100507507 (LOC100507507)	0.152989	3.40454	1.22162	0.226596	0.710825	1.20917
RNAseq	Whole Blood	Day -7	gene280 (AMY2B)	-0.135517	4.19423	-1.22208	0.226719	0.710969	-1.20885
RNAseq	Whole Blood	Day -7	gene3275 (PRMT2)	-0.124175	7.83186	-1.2199	0.227264	0.712146	-1.20744
RNAseq	Whole Blood	Day -7	gene204851 (HIPK1)	-0.0850283	7.92704	-1.2198	0.227273	0.712146	-1.20741
RNAseq	Whole Blood	Day -7	gene79142 (PHF23)	0.0612536	6.0228	1.21978	0.227346	0.712146	1.20722
RNAseq	Whole Blood	Day -7	gene26086 (GPSM1)	-0.196378	2.48515	-1.22599	0.227529	0.712146	-1.20675
RNAseq	Whole Blood	Day -7	gene64772 (ENGASE)	-0.153946	6.33141	-1.21963	0.227563	0.712146	-1.20666
RNAseq	Whole Blood	Day -7	gene79758 (DHRS12)	-0.182725	4.58148	-1.21869	0.227621	0.712146	-1.20651
RNAseq	Whole Blood	Day -7	gene339789 (LINC00299)	0.334482	1.4404	1.21869	0.227686	0.712146	1.20634
RNAseq	Whole Blood	Day -7	gene1939 (EIF2D)	-0.0714379	5.29847	-1.21775	0.22786	0.712146	-1.20589
RNAseq	Whole Blood	Day -7	gene399687 (MYO18A)	-0.0624125	7.60587	-1.21813	0.227883	0.712146	-1.20583
RNAseq	Whole Blood	Day -7	gene650669 (GAS6-AS1)	0.350317	2.02251	1.22043	0.228025	0.712146	1.20546
RNAseq	Whole Blood	Day -7	gene26149 (ZNF658)	-0.186792	1.34088	-1.21724	0.228052	0.712146	-1.20539
RNAseq	Whole Blood	Day -7	gene100996573 (NA)	-0.236689	2.48347	-1.2182	0.228123	0.712146	-1.20521
RNAseq	Whole Blood	Day -7	gene3700 (ITIH4)	-0.207074	4.61154	-1.21759	0.228124	0.712146	-1.2052
RNAseq	Whole Blood	Day -7	gene3683 (ITGAL)	0.096659	9.80778	1.21727	0.228177	0.712146	1.20507
RNAseq	Whole Blood	Day -7	gene83719 (YPEL3)	-0.0931634	9.12764	-1.21658	0.22861	0.713253	-1.20395
RNAseq	Whole Blood	Day -7	gene221477 (C6orf89)	0.0404574	7.22191	1.21441	0.229125	0.714617	1.20262
RNAseq	Whole Blood	Day -7	gene23641 (LDOC1)	-0.208035	2.6872	-1.21445	0.229313	0.714963	-1.20213
RNAseq	Whole Blood	Day -7	gene8804 (CREG1)	0.139011	6.11123	1.21349	0.229624	0.715264	1.20133
RNAseq	Whole Blood	Day -7	gene90 (ACVR1)	0.100221	4.24068	1.21482	0.229741	0.715264	1.20103
RNAseq	Whole Blood	Day -7	gene153830 (RNF145)	-0.0664478	6.93114	-1.21334	0.229766	0.715264	-1.20096
RNAseq	Whole Blood	Day -7	gene115207 (KCTD12)	0.150648	7.38832	1.21278	0.229861	0.715264	1.20072
RNAseq	Whole Blood	Day -7	gene25839 (COG4)	-0.0649806	5.6957	-1.21365	0.229875	0.715264	-1.20068
RNAseq	Whole Blood	Day -7	gene552891 (DNAJC25-GNG10)	0.171483	5.3828	1.21254	0.229961	0.715264	1.20046
RNAseq	Whole Blood	Day -7	gene6565 (SLC15A2)	-0.165194	3.36618	-1.2124	0.229995	0.715264	-1.20037
RNAseq	Whole Blood	Day -7	gene1191 (CLU)	0.318727	7.15522	1.21231	0.230042	0.715264	1.20025
RNAseq	Whole Blood	Day -7	gene6923 (ELOB)	0.0978019	6.30701	1.21219	0.230109	0.715264	1.20008
RNAseq	Whole Blood	Day -7	gene7016 (TESK1)	-0.0657817	5.41652	-1.211	0.230495	0.715988	-1.19908
RNAseq	Whole Blood	Day -7	gene539 (ATP5PO)	0.0943285	5.9112	1.21111	0.230794	0.715988	1.19832
RNAseq	Whole Blood	Day -7	gene10295 (BCKDK)	0.0951481	5.94466	1.21028	0.230797	0.715988	1.19831
RNAseq	Whole Blood	Day -7	gene30834 (ZNRD1)	0.129656	3.47864	1.21048	0.230872	0.715988	1.19811
RNAseq	Whole Blood	Day -7	gene7390 (UROS)	0.0976166	4.30558	1.20977	0.230887	0.715988	1.19808
RNAseq	Whole Blood	Day -7	gene100289678 (ZNF783)	-0.0825961	5.01252	-1.20992	0.230927	0.715988	-1.19797
RNAseq	Whole Blood	Day -7	gene4638 (MYLK)	0.257797	4.41097	1.2098	0.230996	0.715988	1.1978
RNAseq	Whole Blood	Day -7	gene3480 (IGF1R)	-0.154727	7.51218	-1.20989	0.231018	0.715988	-1.19774
RNAseq	Whole Blood	Day -7	gene57178 (ZMIZ1)	0.106553	8.1302	1.20974	0.231042	0.715988	1.19768
RNAseq	Whole Blood	Day -7	gene80758 (PRR7)	-0.129168	3.79166	-1.20927	0.231187	0.716155	-1.19731
RNAseq	Whole Blood	Day -7	gene63922 (CHTF18)	-0.122321	4.15668	-1.20909	0.231311	0.716155	-1.19699
RNAseq	Whole Blood	Day -7	gene10856 (RUVBL2)	0.0722581	5.05245	1.20915	0.231329	0.716155	1.19694
RNAseq	Whole Blood	Day -7	gene9578 (CDC42BPB)	0.142271	5.0852	1.2083	0.231637	0.716426	1.19615
RNAseq	Whole Blood	Day -7	gene9967 (THRAP3)	-0.0379308	8.20774	-1.20786	0.231736	0.716426	-1.1959
RNAseq	Whole Blood	Day -7	gene5360 (PLTP)	0.262444	1.3744	1.20782	0.232027	0.716426	1.19515
RNAseq	Whole Blood	Day -7	gene4609 (MYC)	-0.133811	6.70733	-1.20707	0.23212	0.716426	-1.19491
RNAseq	Whole Blood	Day -7	gene29082 (CHMP4A)	0.0830034	5.75279	1.2069	0.232285	0.716426	1.19449
RNAseq	Whole Blood	Day -7	gene50862 (RNF141)	0.10574	6.109	1.20654	0.232309	0.716426	1.19443
RNAseq	Whole Blood	Day -7	gene4082 (MARCKS)	-0.156154	7.60558	-1.20716	0.23234	0.716426	-1.19435
RNAseq	Whole Blood	Day -7	gene55466 (DNAJA4)	0.186691	4.71695	1.20626	0.232374	0.716426	1.19427
RNAseq	Whole Blood	Day -7	gene10919 (EHMT2)	-0.0597639	5.78338	-1.20621	0.232387	0.716426	-1.19423
RNAseq	Whole Blood	Day -7	gene5371 (PML)	-0.154915	6.87016	-1.20611	0.232388	0.716426	-1.19423
RNAseq	Whole Blood	Day -7	gene51665 (ASB1)	-0.0642471	5.38221	-1.21044	0.232473	0.716426	-1.19401
RNAseq	Whole Blood	Day -7	gene85413 (SLC22A16)	0.468396	0.434075	1.20664	0.232545	0.716426	1.19383
RNAseq	Whole Blood	Day -7	gene29920 (PYCR2)	0.0825851	6.56503	1.20604	0.232552	0.716426	1.19381
RNAseq	Whole Blood	Day -7	gene10924 (SMPDL3A)	0.225994	2.74734	1.20529	0.232601	0.716426	1.19369
RNAseq	Whole Blood	Day -7	gene1347 (COX7A2)	0.0677377	6.35588	1.20568	0.232602	0.716426	1.19368
RNAseq	Whole Blood	Day -7	gene2177 (FANCD2)	-0.114377	4.3207	-1.20556	0.232661	0.716426	-1.19353
RNAseq	Whole Blood	Day -7	gene3726 (JUNB)	0.0919063	8.66054	1.2045	0.233195	0.717828	1.19217
RNAseq	Whole Blood	Day -7	gene1285 (COL4A3)	0.480237	1.35684	1.20411	0.233454	0.718386	1.19151
RNAseq	Whole Blood	Day -7	gene9807 (IP6K1)	0.0503266	7.00844	1.20324	0.233578	0.718515	1.19119
RNAseq	Whole Blood	Day -7	gene84230 (LRRC8C)	-0.0768861	5.8195	-1.20407	0.233652	0.718515	-1.191
RNAseq	Whole Blood	Day -7	gene2519 (FUCA2)	0.145054	4.80231	1.20157	0.234174	0.718724	1.18968
RNAseq	Whole Blood	Day -7	gene7837 (PXDN)	-0.772781	-0.717698	-1.20223	0.234177	0.718724	-1.18967
RNAseq	Whole Blood	Day -7	gene23042 (PDXDC1)	0.10726	5.48673	1.20239	0.234178	0.718724	1.18966
RNAseq	Whole Blood	Day -7	gene43 (ACHE)	-0.593985	-0.54637	-1.20177	0.234187	0.718724	-1.18964
RNAseq	Whole Blood	Day -7	gene147339 (C18orf25)	-0.0816856	5.50582	-1.20124	0.23436	0.718724	-1.1892
RNAseq	Whole Blood	Day -7	gene84919 (PPP1R15B)	-0.0467834	6.83641	-1.20025	0.234536	0.718724	-1.18876
RNAseq	Whole Blood	Day -7	gene26040 (SETBP1)	0.182554	4.13659	1.20071	0.23454	0.718724	1.18875
RNAseq	Whole Blood	Day -7	gene1718 (DHCR24)	0.297996	3.28715	1.20059	0.23454	0.718724	1.18874
RNAseq	Whole Blood	Day -7	gene4255 (MGMT)	0.175171	3.52425	1.20047	0.234591	0.718724	1.18862
RNAseq	Whole Blood	Day -7	gene89782 (LMLN)	-0.155748	2.39728	-1.20127	0.234599	0.718724	-1.18859
RNAseq	Whole Blood	Day -7	gene317 (APAF1)	-0.0748473	7.32633	-1.20041	0.234624	0.718724	-1.18853
RNAseq	Whole Blood	Day -7	gene348180 (CTU2)	-0.119026	3.22445	-1.20027	0.234698	0.718724	-1.18834
RNAseq	Whole Blood	Day -7	gene10320 (IKZF1)	-0.0593511	8.92804	-1.20003	0.234735	0.718724	-1.18825
RNAseq	Whole Blood	Day -7	gene55622 (TTC27)	0.107833	3.71626	1.19977	0.234852	0.718812	1.18795
RNAseq	Whole Blood	Day -7	gene963 (CD53)	0.0549119	9.19285	1.19884	0.235079	0.718812	1.18738
RNAseq	Whole Blood	Day -7	gene610 (HCN2)	-0.353977	1.83272	-1.20023	0.235125	0.718812	-1.18726
RNAseq	Whole Blood	Day -7	gene4603 (MYBL1)	0.256969	5.15721	1.19924	0.235177	0.718812	1.18713
RNAseq	Whole Blood	Day -7	gene3012 (H2AC8)	-0.370812	0.596233	-1.2007	0.235228	0.718812	-1.187
RNAseq	Whole Blood	Day -7	gene80232 (WDR26)	-0.0746783	7.96339	-1.19915	0.235232	0.718812	-1.18699
RNAseq	Whole Blood	Day -7	gene10213 (PSMD14)	0.0957831	4.05467	1.19818	0.235334	0.718842	1.18673
RNAseq	Whole Blood	Day -7	gene10890 (RAB10)	0.0635137	7.03254	1.1984	0.235398	0.718842	1.18657
RNAseq	Whole Blood	Day -7	gene348654 (GEN1)	0.269804	2.8496	1.19761	0.235637	0.719224	1.18596
RNAseq	Whole Blood	Day -7	gene55787 (TXLNG)	-0.0773651	4.67764	-1.19767	0.235679	0.719224	-1.18586
RNAseq	Whole Blood	Day -7	gene832 (CAPZB)	0.045447	8.89079	1.19773	0.235798	0.719349	1.18555
RNAseq	Whole Blood	Day -7	gene100093631 (GTF2IP4)	-0.137998	5.12052	-1.1965	0.235984	0.719413	-1.18509
RNAseq	Whole Blood	Day -7	gene22986 (SORCS3)	-0.536216	0.265241	-1.19923	0.235997	0.719413	-1.18505
RNAseq	Whole Blood	Day -7	gene100130476 (WAKMAR2)	-0.191294	1.14979	-1.19623	0.236091	0.719413	-1.18481
RNAseq	Whole Blood	Day -7	gene64420 (SUSD1)	0.151554	5.71568	1.19589	0.23632	0.719413	1.18424
RNAseq	Whole Blood	Day -7	gene9670 (IPO13)	0.0735572	4.89309	1.19598	0.236345	0.719413	1.18417
RNAseq	Whole Blood	Day -7	gene84321 (THOC3)	0.169266	3.58299	1.19613	0.236346	0.719413	1.18417
RNAseq	Whole Blood	Day -7	gene23077 (MYCBP2)	-0.0818913	8.12925	-1.19587	0.236443	0.719413	-1.18392
RNAseq	Whole Blood	Day -7	gene3820 (KLRB1)	0.230424	5.67623	1.19557	0.236522	0.719413	1.18373
RNAseq	Whole Blood	Day -7	gene5862 (RAB2A)	0.0713313	6.29799	1.19593	0.236523	0.719413	1.18372
RNAseq	Whole Blood	Day -7	gene56101 (PCDHGB5)	0.3553	1.40746	1.19507	0.236678	0.719647	1.18333
RNAseq	Whole Blood	Day -7	gene7292 (TNFSF4)	0.272109	3.16989	1.19519	0.236827	0.719864	1.18295
RNAseq	Whole Blood	Day -7	gene57226 (LYRM2)	0.113336	4.52808	1.19422	0.23697	0.720061	1.18259
RNAseq	Whole Blood	Day -7	gene5431 (POLR2B)	0.0573836	7.13417	1.19357	0.23712	0.720279	1.18222
RNAseq	Whole Blood	Day -7	gene340348 (TSPAN33)	0.202809	5.20657	1.19346	0.237304	0.7206	1.18175
RNAseq	Whole Blood	Day -7	gene6328 (SCN3A)	-0.444097	1.28101	-1.19355	0.237533	0.720765	-1.18118
RNAseq	Whole Blood	Day -7	gene79760 (GEMIN7)	0.111387	3.92459	1.19317	0.237667	0.720765	1.18084
RNAseq	Whole Blood	Day -7	gene91775 (NXPE3)	-0.0929161	5.94036	-1.19273	0.237743	0.720765	-1.18065
RNAseq	Whole Blood	Day -7	gene10528 (NOP56)	-0.0617537	6.42767	-1.19225	0.237752	0.720765	-1.18062
RNAseq	Whole Blood	Day -7	gene28876 (IGKV3D-11)	0.442594	0.89624	1.19208	0.237815	0.720765	1.18047
RNAseq	Whole Blood	Day -7	gene23517 (MTREX)	0.0599274	5.78642	1.19183	0.237924	0.720765	1.18019
RNAseq	Whole Blood	Day -7	gene84650 (EBPL)	-0.197889	2.7547	-1.19145	0.237947	0.720765	-1.18013
RNAseq	Whole Blood	Day -7	gene100506443 (ITPKB-IT1)	-0.246452	1.89968	-1.19188	0.238036	0.720765	-1.17991
RNAseq	Whole Blood	Day -7	gene3068 (HDGF)	0.117496	7.89924	1.19138	0.238114	0.720765	1.17971
RNAseq	Whole Blood	Day -7	gene11040 (PIM2)	-0.112542	7.45756	-1.19149	0.238141	0.720765	-1.17965
RNAseq	Whole Blood	Day -7	gene100287102 (DDX11L1)	0.540718	0.423418	1.19037	0.238367	0.720977	1.17908
RNAseq	Whole Blood	Day -7	gene7852 (CXCR4)	-0.103082	8.28403	-1.1908	0.238374	0.720977	-1.17906
RNAseq	Whole Blood	Day -7	gene91607 (SLFN11)	0.135956	5.59054	1.19045	0.238492	0.720977	1.17876
RNAseq	Whole Blood	Day -7	gene5696 (PSMB8)	0.0826406	7.02304	1.19024	0.238525	0.720977	1.17868
RNAseq	Whole Blood	Day -7	gene23568 (ARL2BP)	0.0736745	5.55915	1.19036	0.23861	0.721	1.17847
RNAseq	Whole Blood	Day -7	gene7165 (TPD52L2)	0.0593222	7.57384	1.18933	0.238952	0.721678	1.17761
RNAseq	Whole Blood	Day -7	gene11137 (PWP1)	0.0614861	4.96105	1.18948	0.238992	0.721678	1.17751
RNAseq	Whole Blood	Day -7	gene26270 (FBXO6)	0.20619	4.34036	1.18829	0.239286	0.721975	1.17677
RNAseq	Whole Blood	Day -7	gene5093 (PCBP1)	-0.047668	9.39028	-1.18842	0.239313	0.721975	-1.17671
RNAseq	Whole Blood	Day -7	gene10147 (SUGP2)	-0.072769	6.80371	-1.1901	0.23933	0.721975	-1.17666
RNAseq	Whole Blood	Day -7	gene4855 (NOTCH4)	0.420264	0.617799	1.18723	0.239596	0.721975	1.176
RNAseq	Whole Blood	Day -7	gene1729 (DIAPH1)	0.0609624	9.12478	1.18769	0.239625	0.721975	1.17592
RNAseq	Whole Blood	Day -7	gene284565 (NBPF15)	-0.190756	4.97846	-1.18763	0.239632	0.721975	-1.17591
RNAseq	Whole Blood	Day -7	gene53918 (PELO)	-0.105512	4.18574	-1.18757	0.239639	0.721975	-1.17589
RNAseq	Whole Blood	Day -7	gene27044 (SND1)	0.0931734	7.53821	1.18742	0.239745	0.722056	1.17562
RNAseq	Whole Blood	Day -7	gene89872 (AQP10)	0.422914	1.77504	1.18753	0.239823	0.722056	1.17543
RNAseq	Whole Blood	Day -7	gene8907 (AP1M1)	0.0548629	6.75657	1.18672	0.240002	0.722174	1.17498
RNAseq	Whole Blood	Day -7	gene23228 (PLCL2)	-0.0733486	6.92286	-1.18669	0.240019	0.722174	-1.17494
RNAseq	Whole Blood	Day -7	gene100289137 (FAM95C)	-0.25237	1.48797	-1.18646	0.240143	0.722272	-1.17463
RNAseq	Whole Blood	Day -7	gene79989 (TTC26)	-0.350807	1.26425	-1.18662	0.240208	0.722272	-1.17447
RNAseq	Whole Blood	Day -7	gene6051 (RNPEP)	0.169603	6.72719	1.18564	0.240326	0.72239	1.17417
RNAseq	Whole Blood	Day -7	gene7423 (VEGFB)	-0.0766809	4.75493	-1.18547	0.240478	0.722612	-1.17379
RNAseq	Whole Blood	Day -7	gene57700 (FAM160B1)	-0.0883446	5.2594	-1.18419	0.240785	0.722932	-1.17303
RNAseq	Whole Blood	Day -7	gene101929097 (NA)	-0.181275	3.63457	-1.18462	0.240794	0.722932	-1.173
RNAseq	Whole Blood	Day -7	gene28691 (TRAV2)	-0.247219	1.13938	-1.18528	0.240875	0.722932	-1.1728
RNAseq	Whole Blood	Day -7	gene5566 (PRKACA)	0.0702928	7.94067	1.18406	0.241067	0.722932	1.17233
RNAseq	Whole Blood	Day -7	gene84284 (NTPCR)	-0.202637	3.04508	-1.18684	0.241117	0.722932	-1.1722
RNAseq	Whole Blood	Day -7	gene5739 (PTGIR)	0.152431	4.24284	1.18366	0.241193	0.722932	1.17201
RNAseq	Whole Blood	Day -7	gene6729 (SRP54)	0.0459837	5.7104	1.1838	0.241195	0.722932	1.17201
RNAseq	Whole Blood	Day -7	gene6433 (SFSWAP)	-0.0544794	6.4853	-1.18404	0.241213	0.722932	-1.17196
RNAseq	Whole Blood	Day -7	gene54902 (TTC19)	0.105518	4.66618	1.18326	0.241303	0.722966	1.17174
RNAseq	Whole Blood	Day -7	gene11316 (COPE)	0.0584364	7.19961	1.18404	0.24173	0.723799	1.17067
RNAseq	Whole Blood	Day -7	gene2821 (GPI)	0.0842267	7.12122	1.18221	0.241793	0.723799	1.17052
RNAseq	Whole Blood	Day -7	gene26523 (AGO1)	0.081649	6.65387	1.1822	0.241817	0.723799	1.17046
RNAseq	Whole Blood	Day -7	gene3337 (DNAJB1)	-0.068138	6.86239	-1.18157	0.241908	0.723838	-1.17023
RNAseq	Whole Blood	Day -7	gene54784 (ALKBH4)	0.0907467	3.53286	1.181	0.242388	0.724688	1.16904
RNAseq	Whole Blood	Day -7	gene29992 (PILRA)	0.0746422	8.02159	1.18054	0.242444	0.724688	1.1689
RNAseq	Whole Blood	Day -7	gene89853 (MVB12B)	-0.183779	4.42486	-1.17943	0.24272	0.724688	-1.16821
RNAseq	Whole Blood	Day -7	gene64848 (YTHDC2)	-0.0752404	5.31961	-1.17985	0.242831	0.724688	-1.16794
RNAseq	Whole Blood	Day -7	gene101927777 (SATB1-AS1)	-0.198557	2.22066	-1.18003	0.242855	0.724688	-1.16788
RNAseq	Whole Blood	Day -7	gene83888 (FGFBP2)	0.392974	6.52433	1.1788	0.242911	0.724688	1.16774
RNAseq	Whole Blood	Day -7	gene21 (ABCA3)	0.133854	3.66792	1.17934	0.242943	0.724688	1.16766
RNAseq	Whole Blood	Day -7	gene147948 (ZNF582)	0.160207	1.55091	1.1785	0.24303	0.724688	1.16745
RNAseq	Whole Blood	Day -7	gene523 (ATP6V1A)	0.0838388	6.94766	1.17878	0.243036	0.724688	1.16743
RNAseq	Whole Blood	Day -7	gene80714 (PBX4)	-0.142926	3.24185	-1.17827	0.243121	0.724688	-1.16722
RNAseq	Whole Blood	Day -7	gene23550 (PSD4)	-0.103227	8.62984	-1.17875	0.243158	0.724688	-1.16713
RNAseq	Whole Blood	Day -7	gene9984 (THOC1)	-0.0877619	4.52314	-1.17854	0.243166	0.724688	-1.16711
RNAseq	Whole Blood	Day -7	gene26133 (TRPC4AP)	0.0430325	7.16775	1.17852	0.243355	0.724688	1.16664
RNAseq	Whole Blood	Day -7	gene6205 (RPS11)	0.0903752	10.5106	1.17819	0.243365	0.724688	1.16662
RNAseq	Whole Blood	Day -7	gene1032 (CDKN2D)	0.119957	7.00377	1.17798	0.243431	0.724688	1.16645
RNAseq	Whole Blood	Day -7	gene5870 (RAB6A)	0.0585206	7.02629	1.17784	0.243452	0.724688	1.1664
RNAseq	Whole Blood	Day -7	gene57680 (CHD8)	-0.0403125	7.66203	-1.17773	0.243593	0.724732	-1.16605
RNAseq	Whole Blood	Day -7	gene222389 (BEND7)	-0.358512	1.3886	-1.17904	0.243624	0.724732	-1.16598
RNAseq	Whole Blood	Day -7	gene1043 (CD52)	0.117429	8.7788	1.17691	0.243852	0.724942	1.16541
RNAseq	Whole Blood	Day -7	gene60 (ACTB)	0.0602097	13.2878	1.17756	0.243852	0.724942	1.16541
RNAseq	Whole Blood	Day -7	gene100506866 (TTN-AS1)	-0.150241	4.02869	-1.17665	0.243992	0.724988	-1.16507
RNAseq	Whole Blood	Day -7	gene8509 (NDST2)	-0.0671783	6.47201	-1.17637	0.244045	0.724988	-1.16494
RNAseq	Whole Blood	Day -7	gene1512 (CTSH)	0.183091	7.00787	1.17549	0.244238	0.724988	1.16446
RNAseq	Whole Blood	Day -7	gene57801 (HES4)	0.421244	1.76302	1.17542	0.244339	0.724988	1.16421
RNAseq	Whole Blood	Day -7	gene1615 (DARS1)	0.0855995	5.48204	1.17545	0.244404	0.724988	1.16405
RNAseq	Whole Blood	Day -7	gene2622 (GAS8)	-0.175678	2.293	-1.1747	0.244537	0.724988	-1.16372
RNAseq	Whole Blood	Day -7	gene28933 (IGKV1-33)	0.389662	1.4918	1.17488	0.244573	0.724988	1.16363
RNAseq	Whole Blood	Day -7	gene2597 (GAPDH)	0.0899036	10.0417	1.17495	0.244763	0.724988	1.16316
RNAseq	Whole Blood	Day -7	gene100996286 (LINC02273)	-0.415121	3.59779	-1.17412	0.244768	0.724988	-1.16315
RNAseq	Whole Blood	Day -7	gene389792 (IER5L)	0.183581	3.83767	1.17462	0.244879	0.724988	1.16288
RNAseq	Whole Blood	Day -7	gene54939 (COMMD4)	0.102621	3.96073	1.17359	0.244978	0.724988	1.16263
RNAseq	Whole Blood	Day -7	gene122953 (JDP2)	0.115577	5.78879	1.17373	0.245017	0.724988	1.16254
RNAseq	Whole Blood	Day -7	gene84859 (LRCH3)	-0.0697807	5.2506	-1.17389	0.245042	0.724988	-1.16248
RNAseq	Whole Blood	Day -7	gene5426 (POLE)	-0.0643392	5.57379	-1.17427	0.245056	0.724988	-1.16244
RNAseq	Whole Blood	Day -7	gene349114 (LINC00265)	0.117942	3.89737	1.17347	0.24518	0.724988	1.16214
RNAseq	Whole Blood	Day -7	gene148252 (DIRAS1)	-0.32494	0.763716	-1.17365	0.24541	0.724988	-1.16157
RNAseq	Whole Blood	Day -7	gene29886 (SNX8)	0.111712	4.59375	1.17229	0.245493	0.724988	1.16137
RNAseq	Whole Blood	Day -7	gene284611 (FAM102B)	0.110505	4.48579	1.17309	0.245527	0.724988	1.16128
RNAseq	Whole Blood	Day -7	gene53407 (STX18)	0.068474	4.56153	1.17341	0.245587	0.724988	1.16113
RNAseq	Whole Blood	Day -7	gene25980 (AAR2)	0.079649	4.98412	1.1732	0.245693	0.724988	1.16087
RNAseq	Whole Blood	Day -7	gene8784 (TNFRSF18)	0.284143	2.69367	1.17193	0.245805	0.724988	1.1606
RNAseq	Whole Blood	Day -7	gene7430 (EZR)	0.0903065	8.08411	1.17181	0.245831	0.724988	1.16053
RNAseq	Whole Blood	Day -7	gene1296 (COL8A2)	0.285954	2.08641	1.17164	0.245894	0.724988	1.16038
RNAseq	Whole Blood	Day -7	gene150864 (FAM117B)	-0.133177	5.46128	-1.17179	0.245919	0.724988	-1.16032
RNAseq	Whole Blood	Day -7	gene10058 (ABCB6)	-0.132155	2.80653	-1.17117	0.24616	0.724988	-1.15973
RNAseq	Whole Blood	Day -7	gene23199 (GSE1)	0.0931742	6.90339	1.17089	0.24623	0.724988	1.15956
RNAseq	Whole Blood	Day -7	gene23508 (TTC9)	0.227999	5.58236	1.17073	0.246252	0.724988	1.1595
RNAseq	Whole Blood	Day -7	gene3628 (INPP1)	0.134659	3.5356	1.16958	0.246817	0.724988	1.15811
RNAseq	Whole Blood	Day -7	gene132321 (C4orf33)	0.162121	3.31049	1.16927	0.246869	0.724988	1.15799
RNAseq	Whole Blood	Day -7	gene123041 (SLC24A4)	0.231582	6.38995	1.16908	0.246899	0.724988	1.15791
RNAseq	Whole Blood	Day -7	gene134957 (STXBP5)	-0.0860886	6.1622	-1.16908	0.246967	0.724988	-1.15775
RNAseq	Whole Blood	Day -7	gene105375057 (NA)	-1.67519	-1.66076	-1.16866	0.247033	0.724988	-1.15759
RNAseq	Whole Blood	Day -7	gene55287 (TMEM40)	0.264753	3.50365	1.16871	0.247056	0.724988	1.15753
RNAseq	Whole Blood	Day -7	gene284129 (SLC26A11)	-0.107123	4.70134	-1.16836	0.247062	0.724988	-1.15751
RNAseq	Whole Blood	Day -7	gene8875 (VNN2)	-0.192306	9.23153	-1.16841	0.24714	0.724988	-1.15732
RNAseq	Whole Blood	Day -7	gene64327 (LMBR1)	-0.0841966	4.50978	-1.16839	0.247239	0.724988	-1.15708
RNAseq	Whole Blood	Day -7	gene5536 (PPP5C)	0.1289	5.10418	1.16781	0.247394	0.724988	1.1567
RNAseq	Whole Blood	Day -7	gene7389 (UROD)	0.0660533	4.89266	1.16755	0.247591	0.724988	1.15622
RNAseq	Whole Blood	Day -7	gene7805 (LAPTM5)	0.048413	10.841	1.16725	0.247613	0.724988	1.15617
RNAseq	Whole Blood	Day -7	gene54210 (TREM1)	0.168773	7.65552	1.16724	0.247625	0.724988	1.15614
RNAseq	Whole Blood	Day -7	gene29110 (TBK1)	0.0812349	5.30055	1.16767	0.247643	0.724988	1.15609
RNAseq	Whole Blood	Day -7	gene57179 (KIAA1191)	0.0516746	5.64679	1.1672	0.247706	0.724988	1.15594
RNAseq	Whole Blood	Day -7	gene83638 (C11orf68)	0.0741326	5.63163	1.16707	0.247734	0.724988	1.15587
RNAseq	Whole Blood	Day -7	gene246330 (PELI3)	0.140675	3.68006	1.16693	0.247758	0.724988	1.15581
RNAseq	Whole Blood	Day -7	gene89890 (KBTBD6)	-0.105012	3.35158	-1.16626	0.247906	0.724988	-1.15545
RNAseq	Whole Blood	Day -7	gene4860 (PNP)	0.109432	6.08885	1.16636	0.247976	0.724988	1.15528
RNAseq	Whole Blood	Day -7	gene57482 (CRACD)	0.316276	0.57864	1.16594	0.248032	0.724988	1.15514
RNAseq	Whole Blood	Day -7	gene22875 (ENPP4)	0.176384	3.49541	1.16662	0.24809	0.724988	1.155
RNAseq	Whole Blood	Day -7	gene28616 (TRBV4-2)	-0.389951	1.11148	-1.16594	0.2482	0.724988	-1.15473
RNAseq	Whole Blood	Day -7	gene136319 (MTPN)	0.0631821	8.0972	1.166	0.248218	0.724988	1.15469
RNAseq	Whole Blood	Day -7	gene767558 (LUZP6)	0.0631821	8.0972	1.166	0.248218	0.724988	1.15469
RNAseq	Whole Blood	Day -7	gene9727 (RAB11FIP3)	-0.0925829	4.15206	-1.16676	0.248225	0.724988	-1.15467
RNAseq	Whole Blood	Day -7	gene5783 (PTPN13)	0.291749	2.80347	1.16562	0.248261	0.724988	1.15458
RNAseq	Whole Blood	Day -7	gene7846 (TUBA1A)	0.124874	8.386	1.16512	0.248512	0.724988	1.15397
RNAseq	Whole Blood	Day -7	gene54462 (CCSER2)	-0.110336	5.75429	-1.16481	0.248588	0.724988	-1.15379
RNAseq	Whole Blood	Day -7	gene4820 (NKTR)	-0.096627	7.7559	-1.16488	0.248961	0.724988	-1.15288
RNAseq	Whole Blood	Day -7	gene93611 (FBXO44)	-0.0975753	4.93556	-1.16399	0.249062	0.724988	-1.15263
RNAseq	Whole Blood	Day -7	gene54951 (COMMD8)	0.134937	3.44773	1.16376	0.249205	0.724988	1.15228
RNAseq	Whole Blood	Day -7	gene6036 (RNASE2)	0.371307	4.52125	1.16323	0.249284	0.724988	1.15209
RNAseq	Whole Blood	Day -7	gene51271 (UBAP1)	-0.0555316	7.03092	-1.16341	0.249305	0.724988	-1.15204
RNAseq	Whole Blood	Day -7	gene54853 (WDR55)	0.0575994	5.72244	1.16303	0.249469	0.724988	1.15164
RNAseq	Whole Blood	Day -7	gene4677 (NARS1)	0.0877784	6.58044	1.16268	0.24956	0.724988	1.15142
RNAseq	Whole Blood	Day -7	gene7627 (ZNF75A)	-0.0922848	4.35147	-1.16203	0.249606	0.724988	-1.15131
RNAseq	Whole Blood	Day -7	gene4236 (MFAP1)	0.0542612	5.39994	1.16194	0.249644	0.724988	1.15121
RNAseq	Whole Blood	Day -7	gene3043 (HBB)	0.446222	8.12096	1.16212	0.249723	0.724988	1.15102
RNAseq	Whole Blood	Day -7	gene162 (AP1B1)	0.0937413	7.34067	1.16207	0.249731	0.724988	1.151
RNAseq	Whole Blood	Day -7	gene10068 (IL18BP)	0.0947271	4.58166	1.16197	0.249754	0.724988	1.15095
RNAseq	Whole Blood	Day -7	gene84456 (L3MBTL3)	-0.12257	4.82295	-1.16186	0.249835	0.724988	-1.15075
RNAseq	Whole Blood	Day -7	gene4648 (MYO7B)	-0.220098	3.84492	-1.16155	0.249914	0.724988	-1.15056
RNAseq	Whole Blood	Day -7	gene574406 (ADAMTSL4-AS1)	-0.222024	3.54541	-1.16114	0.250074	0.724988	-1.15017
RNAseq	Whole Blood	Day -7	gene100316904 (SAP25)	-0.117802	6.70899	-1.16173	0.250104	0.724988	-1.1501
RNAseq	Whole Blood	Day -7	gene84513 (PLPP5)	-0.194213	4.70048	-1.16122	0.250119	0.724988	-1.15006
RNAseq	Whole Blood	Day -7	gene5791 (PTPRE)	0.0587796	8.19928	1.16136	0.250142	0.724988	1.15001
RNAseq	Whole Blood	Day -7	gene6670 (SP3)	-0.0472154	7.34981	-1.16135	0.250149	0.724988	-1.14999
RNAseq	Whole Blood	Day -7	gene728262 (FAM157A)	-0.25025	3.10508	-1.16103	0.250312	0.724988	-1.14959
RNAseq	Whole Blood	Day -7	gene8754 (ADAM9)	0.145136	4.25513	1.16333	0.250436	0.724988	1.14929
RNAseq	Whole Blood	Day -7	gene2790 (GNG10)	0.166261	5.36678	1.16019	0.25048	0.724988	1.14918
RNAseq	Whole Blood	Day -7	gene115330 (GPR146)	0.325877	4.4994	1.15999	0.250497	0.724988	1.14914
RNAseq	Whole Blood	Day -7	gene9830 (TRIM14)	-0.0920116	7.10663	-1.1597	0.250619	0.724988	-1.14885
RNAseq	Whole Blood	Day -7	gene101927289 (LINC01237)	-0.276145	1.15676	-1.15986	0.250643	0.724988	-1.14879
RNAseq	Whole Blood	Day -7	gene10180 (RBM6)	-0.096406	7.47692	-1.15974	0.250748	0.724988	-1.14853
RNAseq	Whole Blood	Day -7	gene64282 (TENT4B)	-0.0923281	4.73478	-1.16109	0.250759	0.724988	-1.14851
RNAseq	Whole Blood	Day -7	gene54923 (LIME1)	-0.102668	6.40103	-1.15972	0.250775	0.724988	-1.14847
RNAseq	Whole Blood	Day -7	gene3198 (HOXA1)	0.382539	0.99657	1.16093	0.250798	0.724988	1.14841
RNAseq	Whole Blood	Day -7	gene1445 (CSK)	0.0547177	9.07595	1.15982	0.250829	0.724988	1.14834
RNAseq	Whole Blood	Day -7	gene81793 (TLR10)	0.198201	4.23167	1.15929	0.250858	0.724988	1.14827
RNAseq	Whole Blood	Day -7	gene4621 (MYH3)	-0.119366	3.49023	-1.15942	0.250938	0.724988	-1.14807
RNAseq	Whole Blood	Day -7	gene4731 (NDUFV3)	-0.110238	4.7443	-1.15897	0.250989	0.724988	-1.14795
RNAseq	Whole Blood	Day -7	gene56100 (PCDHGB6)	0.354311	1.47618	1.15904	0.251066	0.724988	1.14776
RNAseq	Whole Blood	Day -7	gene54476 (RNF216)	-0.0544884	7.03266	-1.15904	0.251074	0.724988	-1.14774
RNAseq	Whole Blood	Day -7	gene28875 (IGKV3D-15)	0.435674	0.870371	1.1584	0.251232	0.724988	1.14736
RNAseq	Whole Blood	Day -7	gene54956 (PARP16)	-0.145526	4.44981	-1.1591	0.251261	0.724988	-1.14729
RNAseq	Whole Blood	Day -7	gene25939 (SAMHD1)	0.110566	8.90651	1.15818	0.251298	0.724988	1.1472
RNAseq	Whole Blood	Day -7	gene5294 (PIK3CG)	0.0887234	7.08114	1.15836	0.251359	0.724988	1.14706
RNAseq	Whole Blood	Day -7	gene10154 (PLXNC1)	0.086851	8.983	1.15846	0.251374	0.724988	1.14702
RNAseq	Whole Blood	Day -7	gene56262 (LRRC8A)	0.0576391	5.61944	1.15791	0.251427	0.724988	1.14689
RNAseq	Whole Blood	Day -7	gene126789 (PUSL1)	0.0944475	3.36326	1.15705	0.251816	0.725625	1.14595
RNAseq	Whole Blood	Day -7	gene51324 (SPG21)	0.0770671	6.7391	1.15721	0.251854	0.725625	1.14586
RNAseq	Whole Blood	Day -7	gene84937 (ZNRF1)	0.15481	3.01365	1.15571	0.252165	0.725625	1.14511
RNAseq	Whole Blood	Day -7	gene4671 (NAIP)	0.297699	3.86192	1.15612	0.252303	0.725625	1.14477
RNAseq	Whole Blood	Day -7	gene56254 (RNF20)	0.0461689	6.53519	1.15559	0.252392	0.725625	1.14456
RNAseq	Whole Blood	Day -7	gene860 (RUNX2)	-0.112581	5.86265	-1.15541	0.252445	0.725625	-1.14443
RNAseq	Whole Blood	Day -7	gene55486 (PARL)	0.0950711	4.87669	1.15501	0.252447	0.725625	1.14443
RNAseq	Whole Blood	Day -7	gene84798 (C19orf48)	-0.100072	3.55641	-1.15554	0.252457	0.725625	-1.1444
RNAseq	Whole Blood	Day -7	gene28937 (IGKV1-17)	0.487831	2.27907	1.15506	0.252491	0.725625	1.14432
RNAseq	Whole Blood	Day -7	gene10099 (TSPAN3)	0.137153	5.12436	1.15581	0.25253	0.725625	1.14423
RNAseq	Whole Blood	Day -7	gene7074 (TIAM1)	0.144064	5.95706	1.15512	0.252534	0.725625	1.14422
RNAseq	Whole Blood	Day -7	gene80310 (PDGFD)	0.300277	2.54201	1.15435	0.252864	0.725625	1.14342
RNAseq	Whole Blood	Day -7	gene730051 (ZNF814)	0.140823	3.50556	1.16464	0.252904	0.725625	1.14332
RNAseq	Whole Blood	Day -7	gene4628 (MYH10)	-0.285157	0.641806	-1.15464	0.252945	0.725625	-1.14322
RNAseq	Whole Blood	Day -7	gene23329 (TBC1D30)	0.200908	2.19564	1.15428	0.253047	0.725625	1.14298
RNAseq	Whole Blood	Day -7	gene79680 (RTL10)	-0.0875396	4.74265	-1.1537	0.253125	0.725625	-1.14279
RNAseq	Whole Blood	Day -7	gene80145 (THOC7)	0.0945452	4.59921	1.15336	0.253327	0.725625	1.14231
RNAseq	Whole Blood	Day -7	gene152687 (ZNF595)	0.277278	3.1755	1.15382	0.253328	0.725625	1.1423
RNAseq	Whole Blood	Day -7	gene5686 (PSMA5)	0.0786493	5.59798	1.15356	0.253434	0.725625	1.14205
RNAseq	Whole Blood	Day -7	gene10362 (HMG20B)	0.0533601	5.96193	1.15246	0.253488	0.725625	1.14192
RNAseq	Whole Blood	Day -7	gene6929 (TCF3)	-0.0866916	6.7857	-1.15336	0.253498	0.725625	-1.14189
RNAseq	Whole Blood	Day -7	gene1659 (DHX8)	0.0604148	6.86049	1.15236	0.253528	0.725625	1.14182
RNAseq	Whole Blood	Day -7	gene3992 (FADS1)	0.267289	3.70509	1.15248	0.25359	0.725625	1.14167
RNAseq	Whole Blood	Day -7	gene597 (BCL2A1)	0.153426	5.92705	1.1524	0.253673	0.725625	1.14147
RNAseq	Whole Blood	Day -7	gene64072 (CDH23)	0.185527	5.81244	1.15243	0.253717	0.725625	1.14137
RNAseq	Whole Blood	Day -7	gene1186 (CLCN7)	0.105648	7.1116	1.15234	0.253719	0.725625	1.14136
RNAseq	Whole Blood	Day -7	gene4058 (LTK)	0.361228	3.62762	1.15238	0.253776	0.725625	1.14123
RNAseq	Whole Blood	Day -7	gene481 (ATP1B1)	0.280847	1.59884	1.15119	0.254192	0.725994	1.14023
RNAseq	Whole Blood	Day -7	gene23166 (STAB1)	0.255312	7.31927	1.15093	0.254212	0.725994	1.14018
RNAseq	Whole Blood	Day -7	gene57326 (PBXIP1)	-0.0947683	9.12113	-1.15097	0.254221	0.725994	-1.14016
RNAseq	Whole Blood	Day -7	gene10124 (ARL4A)	-0.160821	3.24776	-1.15228	0.254291	0.725994	-1.13999
RNAseq	Whole Blood	Day -7	gene1388 (ATF6B)	0.0409219	7.1956	1.15106	0.254299	0.725994	1.13997
RNAseq	Whole Blood	Day -7	gene8805 (TRIM24)	0.0982458	5.08427	1.15054	0.25445	0.7262	1.13961
RNAseq	Whole Blood	Day -7	gene23498 (HAAO)	0.194432	2.93838	1.15026	0.254577	0.726336	1.1393
RNAseq	Whole Blood	Day -7	gene2395 (FXN)	0.103742	3.57014	1.14931	0.254774	0.726675	1.13883
RNAseq	Whole Blood	Day -7	gene122769 (LRR1)	0.131491	2.53072	1.1501	0.25495	0.72695	1.13841
RNAseq	Whole Blood	Day -7	gene26289 (AK5)	-0.300956	3.45158	-1.14912	0.255062	0.727044	-1.13814
RNAseq	Whole Blood	Day -7	gene22828 (SCAF8)	-0.0482976	6.58123	-1.14905	0.255141	0.727046	-1.13795
RNAseq	Whole Blood	Day -7	gene79902 (NUP85)	0.0936744	5.21151	1.14814	0.255392	0.727331	1.13735
RNAseq	Whole Blood	Day -7	gene28960 (DCPS)	0.0886686	4.32989	1.1474	0.255556	0.727331	1.13696
RNAseq	Whole Blood	Day -7	gene89849 (ATG16L2)	-0.0967407	9.73755	-1.14802	0.255592	0.727331	-1.13687
RNAseq	Whole Blood	Day -7	gene1118 (CHIT1)	-0.503368	0.71049	-1.14726	0.255788	0.727331	-1.1364
RNAseq	Whole Blood	Day -7	gene656 (BMP8B)	0.255885	1.90106	1.14715	0.255837	0.727331	1.13629
RNAseq	Whole Blood	Day -7	gene400322 (HERC2P2)	-0.262642	4.41922	-1.14668	0.255849	0.727331	-1.13626
RNAseq	Whole Blood	Day -7	gene790 (CAD)	-0.071068	5.94005	-1.14651	0.255921	0.727331	-1.13608
RNAseq	Whole Blood	Day -7	gene4326 (MMP17)	-0.226359	3.68603	-1.14649	0.25593	0.727331	-1.13606
RNAseq	Whole Blood	Day -7	gene132160 (PPM1M)	0.0699079	7.10296	1.14718	0.255952	0.727331	1.13601
RNAseq	Whole Blood	Day -7	gene90957 (DHX57)	0.112285	4.98292	1.1463	0.256277	0.727442	1.13524
RNAseq	Whole Blood	Day -7	gene80256 (FAM214B)	0.06957	7.05024	1.14603	0.25628	0.727442	1.13523
RNAseq	Whole Blood	Day -7	gene4579 (TRNY)	0.261633	2.6649	1.14632	0.256384	0.727442	1.13498
RNAseq	Whole Blood	Day -7	gene54867 (TMEM214)	0.0650687	5.93197	1.14548	0.256438	0.727442	1.13485
RNAseq	Whole Blood	Day -7	gene119032 (BORCS7)	-0.127636	3.52442	-1.14563	0.256461	0.727442	-1.1348
RNAseq	Whole Blood	Day -7	gene2319 (FLOT2)	-0.079582	9.026	-1.14528	0.256511	0.727442	-1.13468
RNAseq	Whole Blood	Day -7	gene102724297 (CCR5AS)	0.274714	0.740053	1.1454	0.256583	0.727442	1.1345
RNAseq	Whole Blood	Day -7	gene79899 (PRR5L)	0.207652	5.46215	1.14505	0.256623	0.727442	1.13441
RNAseq	Whole Blood	Day -7	gene5567 (PRKACB)	-0.0998835	6.40742	-1.14476	0.256799	0.727716	-1.13399
RNAseq	Whole Blood	Day -7	gene83931 (STK40)	0.0685488	8.5928	1.14377	0.257272	0.728621	1.13286
RNAseq	Whole Blood	Day -7	gene28919 (IGKV2-30)	0.433487	2.36209	1.14341	0.257277	0.728621	1.13285
RNAseq	Whole Blood	Day -7	gene3824 (KLRD1)	0.267858	5.92389	1.14306	0.257462	0.728921	1.13241
RNAseq	Whole Blood	Day -7	gene9467 (SH3BP5)	0.0799762	6.97443	1.14275	0.257664	0.729197	1.13193
RNAseq	Whole Blood	Day -7	gene10221 (TRIB1)	0.0919257	5.60056	1.14243	0.257718	0.729197	1.1318
RNAseq	Whole Blood	Day -7	gene1174 (AP1S1)	0.104559	3.41905	1.1417	0.2579	0.729261	1.13137
RNAseq	Whole Blood	Day -7	gene8496 (PPFIBP1)	-0.181358	1.66938	-1.14164	0.257925	0.729261	-1.13131
RNAseq	Whole Blood	Day -7	gene54927 (CHCHD3)	0.0896518	4.47328	1.14165	0.258086	0.729261	1.13093
RNAseq	Whole Blood	Day -7	gene2948 (GSTM4)	-0.342419	3.73615	-1.14087	0.258242	0.729261	-1.13055
RNAseq	Whole Blood	Day -7	gene3566 (IL4R)	-0.165044	8.08734	-1.14112	0.258258	0.729261	-1.13052
RNAseq	Whole Blood	Day -7	gene9734 (HDAC9)	0.245533	4.05446	1.14086	0.258347	0.729261	1.13031
RNAseq	Whole Blood	Day -7	gene100533184 (ARHGAP19-SLIT1)	-0.134079	3.8418	-1.1409	0.258361	0.729261	-1.13027
RNAseq	Whole Blood	Day -7	gene1314 (COPA)	0.0699292	7.83157	1.14092	0.258374	0.729261	1.13024
RNAseq	Whole Blood	Day -7	gene230 (ALDOC)	-0.103661	4.58285	-1.14036	0.258586	0.729636	-1.12974
RNAseq	Whole Blood	Day -7	gene728294 (D2HGDH)	-0.113614	5.26084	-1.14014	0.258863	0.729932	-1.12908
RNAseq	Whole Blood	Day -7	gene7127 (TNFAIP2)	0.107932	10.1508	1.1395	0.258965	0.729932	1.12884
RNAseq	Whole Blood	Day -7	gene2781 (GNAZ)	0.259589	4.80254	1.13926	0.259142	0.729932	1.12842
RNAseq	Whole Blood	Day -7	gene29800 (ZDHHC1)	0.228596	1.98256	1.1396	0.25917	0.729932	1.12835
RNAseq	Whole Blood	Day -7	gene51604 (PIGT)	0.0738607	6.1869	1.13871	0.25928	0.729932	1.12809
RNAseq	Whole Blood	Day -7	gene10072 (DPP3)	0.0849134	4.81826	1.13859	0.25935	0.729932	1.12793
RNAseq	Whole Blood	Day -7	gene9813 (EFCAB14)	0.058939	7.56137	1.13855	0.259355	0.729932	1.12792
RNAseq	Whole Blood	Day -7	gene51439 (FAM8A1)	-0.135271	6.52231	-1.13851	0.259407	0.729932	-1.12779
RNAseq	Whole Blood	Day -7	gene55671 (PPP4R3A)	-0.0424014	7.30163	-1.13796	0.259448	0.729932	-1.1277
RNAseq	Whole Blood	Day -7	gene22938 (SNW1)	0.0403507	6.68269	1.13825	0.259484	0.729932	1.12761
RNAseq	Whole Blood	Day -7	gene10636 (RGS14)	-0.0575389	8.09428	-1.13878	0.259611	0.730068	-1.12731
RNAseq	Whole Blood	Day -7	gene338442 (HCAR2)	0.17896	6.09988	1.13642	0.260209	0.731271	1.1259
RNAseq	Whole Blood	Day -7	gene1286 (COL4A4)	0.329523	1.18142	1.13702	0.260219	0.731271	1.12587
RNAseq	Whole Blood	Day -7	gene9403 (SELENOF)	0.0672826	6.14187	1.13632	0.260277	0.731271	1.12574
RNAseq	Whole Blood	Day -7	gene9958 (USP15)	-0.0931393	8.31082	-1.13485	0.260914	0.732837	-1.12423
RNAseq	Whole Blood	Day -7	gene56894 (AGPAT3)	0.0943959	6.92282	1.13371	0.261369	0.733621	1.12316
RNAseq	Whole Blood	Day -7	gene51738 (GHRL)	0.187655	2.91009	1.13295	0.26162	0.733621	1.12257
RNAseq	Whole Blood	Day -7	gene23507 (LRRC8B)	-0.16719	4.089	-1.1335	0.26166	0.733621	-1.12248
RNAseq	Whole Blood	Day -7	gene140710 (SOGA1)	0.16596	4.13433	1.1333	0.261673	0.733621	1.12245
RNAseq	Whole Blood	Day -7	gene9672 (SDC3)	0.304072	2.59217	1.13334	0.261698	0.733621	1.12239
RNAseq	Whole Blood	Day -7	gene284459 (ZNF875)	-0.107043	4.80304	-1.13267	0.261752	0.733621	-1.12226
RNAseq	Whole Blood	Day -7	gene100507321 (ERVK13-1)	-0.120347	3.85268	-1.13314	0.261824	0.733621	-1.12209
RNAseq	Whole Blood	Day -7	gene1820 (ARID3A)	-0.0678402	6.17475	-1.13447	0.261831	0.733621	-1.12207
RNAseq	Whole Blood	Day -7	gene56897 (WRNIP1)	0.0601224	5.84685	1.13235	0.262026	0.733748	1.12162
RNAseq	Whole Blood	Day -7	gene28803 (IGLV3-10)	0.61416	0.815394	1.13224	0.262107	0.733748	1.12142
RNAseq	Whole Blood	Day -7	gene165186 (TOGARAM2)	0.211422	2.95728	1.13183	0.262115	0.733748	1.12141
RNAseq	Whole Blood	Day -7	gene8565 (YARS1)	0.0797295	5.97498	1.13119	0.262457	0.73448	1.1206
RNAseq	Whole Blood	Day -7	gene10013 (HDAC6)	-0.0551634	5.89446	-1.13074	0.262766	0.735121	-1.11988
RNAseq	Whole Blood	Day -7	gene23635 (SSBP2)	-0.0838551	4.60695	-1.12999	0.262988	0.73552	-1.11936
RNAseq	Whole Blood	Day -7	gene10570 (DPYSL4)	0.881514	0.420299	1.13011	0.263155	0.73558	1.11897
RNAseq	Whole Blood	Day -7	gene88455 (ANKRD13A)	-0.0554323	7.90035	-1.12931	0.263169	0.73558	-1.11893
RNAseq	Whole Blood	Day -7	gene1299 (COL9A3)	0.359393	2.93154	1.1287	0.263304	0.73571	1.11862
RNAseq	Whole Blood	Day -7	gene81552 (VOPP1)	0.0822536	6.30514	1.12888	0.263445	0.73571	1.11829
RNAseq	Whole Blood	Day -7	gene100526767 (RNF103-CHMP3)	0.0438539	6.84429	1.12862	0.263456	0.73571	1.11826
RNAseq	Whole Blood	Day -7	gene9827 (RGP1)	0.0960212	4.21002	1.12913	0.263561	0.735782	1.11801
RNAseq	Whole Blood	Day -7	gene9482 (STX8)	0.0964067	4.08688	1.12818	0.263686	0.73581	1.11772
RNAseq	Whole Blood	Day -7	gene10681 (GNB5)	0.128902	4.57972	1.12713	0.264121	0.73581	1.1167
RNAseq	Whole Blood	Day -7	gene1506 (CTRL)	-0.158913	3.1572	-1.12703	0.264245	0.73581	-1.11641
RNAseq	Whole Blood	Day -7	gene2517 (FUCA1)	0.178337	5.03876	1.12671	0.264272	0.73581	1.11635
RNAseq	Whole Blood	Day -7	gene7407 (VARS1)	0.0840191	5.75849	1.12659	0.264311	0.73581	1.11626
RNAseq	Whole Blood	Day -7	gene64837 (KLC2)	-0.0970977	4.43441	-1.12622	0.264346	0.73581	-1.11618
RNAseq	Whole Blood	Day -7	gene126328 (NDUFA11)	0.057424	5.60234	1.12774	0.264357	0.73581	1.11615
RNAseq	Whole Blood	Day -7	gene56108 (PCDHGA7)	0.323838	1.33752	1.12663	0.264366	0.73581	1.11613
RNAseq	Whole Blood	Day -7	gene317781 (DDX51)	-0.0751222	5.14167	-1.12647	0.264407	0.73581	-1.11604
RNAseq	Whole Blood	Day -7	gene921 (CD5)	-0.110682	7.32881	-1.12637	0.264409	0.73581	-1.11603
RNAseq	Whole Blood	Day -7	gene282997 (PDCD4-AS1)	-0.13867	4.33487	-1.12709	0.26445	0.73581	-1.11593
RNAseq	Whole Blood	Day -7	gene440515 (ZNF506)	-0.097189	4.51489	-1.12632	0.264559	0.73589	-1.11568
RNAseq	Whole Blood	Day -7	gene4824 (NKX3-1)	0.965828	2.51441	1.12476	0.26502	0.736403	1.11461
RNAseq	Whole Blood	Day -7	gene1871 (E2F3)	0.0825193	6.07149	1.12498	0.265055	0.736403	1.11452
RNAseq	Whole Blood	Day -7	gene152100 (CMC1)	0.186107	3.05199	1.12472	0.265085	0.736403	1.11445
RNAseq	Whole Blood	Day -7	gene90637 (ZFAND2A)	-0.149957	3.26101	-1.12486	0.265125	0.736403	-1.11436
RNAseq	Whole Blood	Day -7	gene57343 (ZNF304)	0.115195	3.95088	1.12584	0.265257	0.736403	1.11405
RNAseq	Whole Blood	Day -7	gene22937 (SCAP)	-0.0640862	7.44043	-1.12357	0.265593	0.736403	-1.11327
RNAseq	Whole Blood	Day -7	gene553115 (PEF1)	0.0526911	5.63407	1.12363	0.265666	0.736403	1.1131
RNAseq	Whole Blood	Day -7	gene9810 (RNF40)	0.0388498	7.57698	1.123	0.265698	0.736403	1.11302
RNAseq	Whole Blood	Day -7	gene23596 (OPN3)	0.125751	4.21886	1.12382	0.265711	0.736403	1.11299
RNAseq	Whole Blood	Day -7	gene11253 (MAN1B1)	0.0919362	6.08195	1.12326	0.26573	0.736403	1.11295
RNAseq	Whole Blood	Day -7	gene100128252 (ZNF667-AS1)	0.296367	0.960416	1.12311	0.265773	0.736403	1.11285
RNAseq	Whole Blood	Day -7	gene940 (CD28)	-0.128114	6.24909	-1.12312	0.265812	0.736403	-1.11276
RNAseq	Whole Blood	Day -7	gene10807 (ENTR1)	-0.08419	5.01544	-1.12289	0.265852	0.736403	-1.11267
RNAseq	Whole Blood	Day -7	gene100887750 (MRPS31P5)	-0.101104	3.08603	-1.12261	0.265863	0.736403	-1.11264
RNAseq	Whole Blood	Day -7	gene8641 (PCDHGB4)	0.326106	1.32586	1.1225	0.266027	0.736404	1.11226
RNAseq	Whole Blood	Day -7	gene11261 (CHP1)	0.090475	6.95157	1.12377	0.266112	0.736404	1.11206
RNAseq	Whole Blood	Day -7	gene9582 (APOBEC3B)	-0.635835	3.2595	-1.12301	0.266114	0.736404	-1.11206
RNAseq	Whole Blood	Day -7	gene6817 (SULT1A1)	-0.303488	6.25874	-1.12185	0.266184	0.736404	-1.11189
RNAseq	Whole Blood	Day -7	gene25953 (PNKD)	0.17185	5.78357	1.12179	0.266319	0.736556	1.11158
RNAseq	Whole Blood	Day -7	gene490 (ATP2B1)	0.084546	7.25754	1.12073	0.266773	0.737296	1.11052
RNAseq	Whole Blood	Day -7	gene359845 (RFLNB)	-0.16024	7.76757	-1.12066	0.266811	0.737296	-1.11044
RNAseq	Whole Blood	Day -7	gene8313 (AXIN2)	-0.196102	4.13891	-1.12658	0.266878	0.737296	-1.11028
RNAseq	Whole Blood	Day -7	gene7155 (TOP2B)	-0.0472379	7.95534	-1.12028	0.267063	0.737296	-1.10985
RNAseq	Whole Blood	Day -7	gene92999 (ZBTB47)	0.115672	4.24226	1.11992	0.267238	0.737296	1.10945
RNAseq	Whole Blood	Day -7	gene29914 (UBIAD1)	-0.0688731	5.0426	-1.11972	0.267289	0.737296	-1.10933
RNAseq	Whole Blood	Day -7	gene7965 (AIMP2)	0.0973902	3.54295	1.1194	0.267367	0.737296	1.10915
RNAseq	Whole Blood	Day -7	gene401548 (SNX30)	0.108277	5.77871	1.11931	0.267403	0.737296	1.10906
RNAseq	Whole Blood	Day -7	gene1050 (CEBPA)	0.133031	6.2417	1.1194	0.267433	0.737296	1.10899
RNAseq	Whole Blood	Day -7	gene23031 (MAST3)	-0.0774107	8.71567	-1.11925	0.267462	0.737296	-1.10893
RNAseq	Whole Blood	Day -7	gene6692 (SPINT1)	0.150593	5.18771	1.11945	0.267511	0.737296	1.10881
RNAseq	Whole Blood	Day -7	gene10946 (SF3A3)	-0.080761	6.49391	-1.11929	0.267547	0.737296	-1.10873
RNAseq	Whole Blood	Day -7	gene56850 (GRIPAP1)	-0.0608849	7.04274	-1.11825	0.267833	0.73767	-1.10807
RNAseq	Whole Blood	Day -7	gene10410 (IFITM3)	-0.525986	8.33064	-1.11793	0.267843	0.73767	-1.10804
RNAseq	Whole Blood	Day -7	gene57597 (BAHCC1)	0.17834	3.3948	1.11779	0.268005	0.737808	1.10767
RNAseq	Whole Blood	Day -7	gene8320 (EOMES)	0.224902	5.43904	1.11766	0.268054	0.737808	1.10756
RNAseq	Whole Blood	Day -7	gene440461 (ARHGAP27P2)	0.262537	0.523552	1.11697	0.268247	0.738097	1.10711
RNAseq	Whole Blood	Day -7	gene2011 (MARK2)	-0.0384477	7.98364	-1.11681	0.268319	0.738097	-1.10694
RNAseq	Whole Blood	Day -7	gene5269 (SERPINB6)	0.116516	6.11719	1.11663	0.268574	0.738513	1.10635
RNAseq	Whole Blood	Day -7	gene165 (AEBP1)	-0.219806	4.21515	-1.11675	0.26868	0.738513	-1.10611
RNAseq	Whole Blood	Day -7	gene64097 (EPB41L4A)	0.38277	1.55491	1.11672	0.268711	0.738513	1.10604
RNAseq	Whole Blood	Day -7	gene352961 (HCG26)	-1.24667	-0.765071	-1.11567	0.268884	0.738769	-1.10564
RNAseq	Whole Blood	Day -7	gene6794 (STK11)	-0.0719453	6.98531	-1.11546	0.269102	0.739147	-1.10513
RNAseq	Whole Blood	Day -7	gene79156 (PLEKHF1)	0.169757	4.82608	1.11731	0.269183	0.739149	1.10495
RNAseq	Whole Blood	Day -7	gene340371 (NRBP2)	-0.117049	4.08561	-1.11483	0.269413	0.73948	-1.10441
RNAseq	Whole Blood	Day -7	gene246175 (CNOT6L)	-0.0814325	6.79212	-1.11435	0.269464	0.73948	-1.1043
RNAseq	Whole Blood	Day -7	gene9881 (TRANK1)	-0.10659	8.79146	-1.11354	0.269806	0.739862	-1.10351
RNAseq	Whole Blood	Day -7	gene7979 (SEM1)	0.0822541	4.40719	1.11331	0.269807	0.739862	1.10351
RNAseq	Whole Blood	Day -7	gene84632 (AFAP1L2)	-0.168748	2.27729	-1.11347	0.269918	0.739862	-1.10325
RNAseq	Whole Blood	Day -7	gene3539 (IGLC3)	0.510203	5.12645	1.11333	0.269925	0.739862	1.10324
RNAseq	Whole Blood	Day -7	gene22936 (ELL2)	0.0909975	4.09727	1.11287	0.270208	0.740258	1.10258
RNAseq	Whole Blood	Day -7	gene4952 (OCRL)	0.143693	3.23347	1.11264	0.27023	0.740258	1.10253
RNAseq	Whole Blood	Day -7	gene4343 (MOV10)	-0.131925	5.93002	-1.1122	0.270398	0.740498	-1.10215
RNAseq	Whole Blood	Day -7	gene56104 (PCDHGB1)	0.326862	1.26118	1.11179	0.270581	0.740553	1.10173
RNAseq	Whole Blood	Day -7	gene56924 (PAK6)	0.35791	0.995665	1.11149	0.270583	0.740553	1.10172
RNAseq	Whole Blood	Day -7	gene28392 (IGHV4-59)	0.369285	3.1058	1.1115	0.270659	0.740553	1.10155
RNAseq	Whole Blood	Day -7	gene51440 (HPCAL4)	-0.354182	2.71452	-1.11077	0.27099	0.741236	-1.10079
RNAseq	Whole Blood	Day -7	gene2166 (FAAH)	0.180791	3.48403	1.11105	0.271157	0.741474	1.1004
RNAseq	Whole Blood	Day -7	gene26993 (AKAP8L)	-0.0476404	6.72673	-1.11043	0.271306	0.741661	-1.10006
RNAseq	Whole Blood	Day -7	gene3614 (IMPDH1)	0.0639383	8.31816	1.10964	0.271569	0.742159	1.09946
RNAseq	Whole Blood	Day -7	gene55332 (DRAM1)	0.10533	4.37782	1.10981	0.271678	0.742238	1.09921
RNAseq	Whole Blood	Day -7	gene56970 (ATXN7L3)	-0.0325052	7.16934	-1.10893	0.272138	0.743148	-1.09815
RNAseq	Whole Blood	Day -7	gene84899 (TMTC4)	0.163629	2.94438	1.10872	0.272235	0.743148	1.09793
RNAseq	Whole Blood	Day -7	gene5029 (P2RY2)	0.246149	4.88826	1.10773	0.272295	0.743148	1.09779
RNAseq	Whole Blood	Day -7	gene2321 (FLT1)	-0.325278	1.11593	-1.10775	0.272334	0.743148	-1.0977
RNAseq	Whole Blood	Day -7	gene25894 (PLEKHG4)	-0.179252	3.4201	-1.1084	0.272575	0.743577	-1.09715
RNAseq	Whole Blood	Day -7	gene56111 (PCDHGA4)	0.321267	1.28152	1.10696	0.272653	0.743577	1.09697
RNAseq	Whole Blood	Day -7	gene6940 (ZNF354A)	-0.172635	4.33673	-1.10713	0.272883	0.743772	-1.09645
RNAseq	Whole Blood	Day -7	gene8702 (B4GALT4)	-0.104115	3.88585	-1.10631	0.272981	0.743772	-1.09622
RNAseq	Whole Blood	Day -7	gene25966 (C2CD2)	-0.131479	3.20752	-1.10618	0.273044	0.743772	-1.09608
RNAseq	Whole Blood	Day -7	gene6035 (RNASE1)	-0.673718	-0.753567	-1.10639	0.273047	0.743772	-1.09607
RNAseq	Whole Blood	Day -7	gene119 (ADD2)	-0.199347	3.03925	-1.10561	0.273212	0.743808	-1.0957
RNAseq	Whole Blood	Day -7	gene84898 (PLXDC2)	0.0913412	7.20535	1.10557	0.273223	0.743808	1.09567
RNAseq	Whole Blood	Day -7	gene51115 (RMDN1)	-0.0980072	4.61502	-1.10506	0.273478	0.744061	-1.09509
RNAseq	Whole Blood	Day -7	gene55876 (GSDMB)	-0.165086	5.0134	-1.10508	0.273489	0.744061	-1.09506
RNAseq	Whole Blood	Day -7	gene8518 (ELP1)	-0.0570621	5.61105	-1.10531	0.273558	0.744061	-1.09491
RNAseq	Whole Blood	Day -7	gene51585 (PCF11)	-0.0446554	7.12877	-1.10462	0.273985	0.744611	-1.09393
RNAseq	Whole Blood	Day -7	gene283578 (TMED8)	0.103619	5.35425	1.10383	0.27405	0.744611	1.09378
RNAseq	Whole Blood	Day -7	gene23075 (SWAP70)	0.143312	5.99576	1.10374	0.274071	0.744611	1.09374
RNAseq	Whole Blood	Day -7	gene161253 (REM2)	-0.148846	4.94304	-1.10368	0.274083	0.744611	-1.09371
RNAseq	Whole Blood	Day -7	gene285203 (EOGT)	-0.116728	3.07794	-1.10253	0.274545	0.74503	-1.09266
RNAseq	Whole Blood	Day -7	gene339287 (MSL1)	-0.0770751	8.79451	-1.10266	0.274555	0.74503	-1.09263
RNAseq	Whole Blood	Day -7	gene79966 (SCD5)	0.364209	1.31996	1.10241	0.274593	0.74503	1.09255
RNAseq	Whole Blood	Day -7	gene9708 (PCDHGA8)	0.32861	1.27376	1.10237	0.274641	0.74503	1.09244
RNAseq	Whole Blood	Day -7	gene55647 (RAB20)	0.208087	3.71121	1.10237	0.274642	0.74503	1.09243
RNAseq	Whole Blood	Day -7	gene10612 (TRIM3)	0.0990434	3.4884	1.10249	0.27507	0.745971	1.09146
RNAseq	Whole Blood	Day -7	gene7408 (VASP)	0.0630908	9.61476	1.10098	0.275229	0.746046	1.0911
RNAseq	Whole Blood	Day -7	gene410 (ARSA)	-0.104657	6.90156	-1.10139	0.27526	0.746046	-1.09103
RNAseq	Whole Blood	Day -7	gene5142 (PDE4B)	-0.0962729	6.60004	-1.10055	0.275369	0.746123	-1.09078
RNAseq	Whole Blood	Day -7	gene90668 (CARMIL3)	0.336905	1.78487	1.1004	0.275468	0.746171	1.09056
RNAseq	Whole Blood	Day -7	gene10096 (ACTR3)	0.0413435	8.80326	1.10024	0.27559	0.746281	1.09028
RNAseq	Whole Blood	Day -7	gene1380 (CR2)	-0.24995	3.35079	-1.09937	0.275936	0.746772	-1.08949
RNAseq	Whole Blood	Day -7	gene283638 (CEP170B)	-0.351192	1.92034	-1.09896	0.27611	0.746772	-1.0891
RNAseq	Whole Blood	Day -7	gene6301 (SARS1)	0.0540684	6.87194	1.09863	0.276211	0.746772	1.08887
RNAseq	Whole Blood	Day -7	gene54055 (CYP4F29P)	-0.801303	1.5218	-1.10107	0.27622	0.746772	-1.08885
RNAseq	Whole Blood	Day -7	gene863 (CBFA2T3)	0.110279	6.64668	1.09843	0.276334	0.746772	1.08859
RNAseq	Whole Blood	Day -7	gene440275 (EIF2AK4)	0.114396	5.26285	1.09856	0.276356	0.746772	1.08854
RNAseq	Whole Blood	Day -7	gene7159 (TP53BP2)	-0.0618634	5.90571	-1.0983	0.276456	0.746772	-1.08832
RNAseq	Whole Blood	Day -7	gene100506343 (INKA2-AS1)	0.248648	1.47735	1.1011	0.276582	0.746772	1.08803
RNAseq	Whole Blood	Day -7	gene26164 (MTG2)	-0.0531776	5.85117	-1.09796	0.276596	0.746772	-1.088
RNAseq	Whole Blood	Day -7	gene10156 (RASA4)	-0.227115	3.02951	-1.09723	0.276715	0.746772	-1.08773
RNAseq	Whole Blood	Day -7	gene3021 (H3-3B)	0.0766573	9.76625	1.09745	0.276715	0.746772	1.08773
RNAseq	Whole Blood	Day -7	gene3455 (IFNAR2)	0.0656603	6.96351	1.09764	0.276744	0.746772	1.08766
RNAseq	Whole Blood	Day -7	gene396 (ARHGDIA)	0.0511318	8.71428	1.09656	0.277108	0.747206	1.08684
RNAseq	Whole Blood	Day -7	gene79591 (ARMH3)	0.0637513	5.18678	1.09658	0.27715	0.747206	1.08674
RNAseq	Whole Blood	Day -7	gene8857 (FCGBP)	-0.323101	4.97162	-1.09618	0.27727	0.747206	-1.08647
RNAseq	Whole Blood	Day -7	gene10956 (OS9)	0.0498391	8.75488	1.09594	0.277412	0.747206	1.08615
RNAseq	Whole Blood	Day -7	gene101410538 (MMP24OS)	0.0932455	6.16159	1.097	0.27757	0.747206	1.0858
RNAseq	Whole Blood	Day -7	gene643836 (ZFP62)	-0.0848402	4.8865	-1.09535	0.27769	0.747206	-1.08552
RNAseq	Whole Blood	Day -7	gene55667 (DENND4C)	-0.0767411	5.81034	-1.09466	0.277832	0.747206	-1.0852
RNAseq	Whole Blood	Day -7	gene10627 (MYL12A)	0.0518047	8.6341	1.09536	0.277953	0.747206	1.08493
RNAseq	Whole Blood	Day -7	gene4682 (NUBP1)	0.0935042	4.96147	1.09598	0.277996	0.747206	1.08483
RNAseq	Whole Blood	Day -7	gene5822 (PWP2)	-0.697955	1.36503	-1.09444	0.278	0.747206	-1.08482
RNAseq	Whole Blood	Day -7	gene101929241 (LINC02325)	-0.22599	0.709797	-1.09356	0.278313	0.747206	-1.08412
RNAseq	Whole Blood	Day -7	gene442075 (EMC3-AS1)	-0.141687	2.5307	-1.09377	0.278366	0.747206	-1.084
RNAseq	Whole Blood	Day -7	gene130162 (CLHC1)	-0.294357	1.68212	-1.09372	0.278382	0.747206	-1.08396
RNAseq	Whole Blood	Day -7	gene10929 (SRSF8)	-0.0668259	6.0557	-1.09409	0.278385	0.747206	-1.08395
RNAseq	Whole Blood	Day -7	gene647121 (EMBP1)	-0.339864	2.91436	-1.09317	0.27848	0.747206	-1.08374
RNAseq	Whole Blood	Day -7	gene7465 (WEE1)	0.151676	2.85198	1.09351	0.278487	0.747206	1.08372
RNAseq	Whole Blood	Day -7	gene57728 (WDR19)	-0.123105	3.48118	-1.09355	0.278618	0.747206	-1.08343
RNAseq	Whole Blood	Day -7	gene284759 (SIRPB2)	0.200591	7.58313	1.09297	0.278666	0.747206	1.08332
RNAseq	Whole Blood	Day -7	gene10923 (SUB1)	0.074266	6.45751	1.09321	0.278679	0.747206	1.08329
RNAseq	Whole Blood	Day -7	gene55246 (CCDC25)	-0.0862543	4.53334	-1.09249	0.278778	0.747206	-1.08307
RNAseq	Whole Blood	Day -7	gene28773 (IGLV9-49)	0.50581	0.131015	1.09295	0.278797	0.747206	1.08302
RNAseq	Whole Blood	Day -7	gene11270 (NRM)	0.138755	2.10632	1.09373	0.278828	0.747206	1.08296
RNAseq	Whole Blood	Day -7	gene2869 (GRK5)	0.0887936	5.93225	1.09283	0.278891	0.747206	1.08281
RNAseq	Whole Blood	Day -7	gene9572 (NR1D1)	0.154522	4.36526	1.09267	0.278903	0.747206	1.08279
RNAseq	Whole Blood	Day -7	gene5184 (PEPD)	0.105412	5.45836	1.09283	0.278943	0.747206	1.0827
RNAseq	Whole Blood	Day -7	gene3117 (HLA-DQA1)	-0.735519	4.59125	-1.09195	0.279015	0.747206	-1.08253
RNAseq	Whole Blood	Day -7	gene54926 (UBE2R2)	0.0623321	7.86052	1.09172	0.279231	0.747265	1.08205
RNAseq	Whole Blood	Day -7	gene659 (BMPR2)	-0.0973455	5.08575	-1.09166	0.279247	0.747265	-1.08201
RNAseq	Whole Blood	Day -7	gene64375 (IKZF4)	-0.114029	3.34603	-1.09161	0.279281	0.747265	-1.08194
RNAseq	Whole Blood	Day -7	gene51301 (GCNT4)	-0.17119	2.65447	-1.09149	0.279445	0.747488	-1.08157
RNAseq	Whole Blood	Day -7	gene339541 (ARMH1)	-0.153817	4.58737	-1.091	0.279652	0.747812	-1.0811
RNAseq	Whole Blood	Day -7	gene28557 (TRBV30)	-0.56118	0.266946	-1.09059	0.279856	0.747812	-1.08064
RNAseq	Whole Blood	Day -7	gene153241 (CEP120)	-0.0529747	5.30258	-1.09312	0.279865	0.747812	-1.08062
RNAseq	Whole Blood	Day -7	gene150759 (LINC00342)	-0.122775	3.43941	-1.08994	0.280112	0.747812	-1.08007
RNAseq	Whole Blood	Day -7	gene644873 (LINC01184)	-0.139005	2.74119	-1.08971	0.280173	0.747812	-1.07993
RNAseq	Whole Blood	Day -7	gene26007 (TKFC)	0.0952474	4.73651	1.09122	0.280175	0.747812	1.07993
RNAseq	Whole Blood	Day -7	gene124602 (KIF19)	-0.497347	1.24506	-1.0895	0.28027	0.747812	-1.07971
RNAseq	Whole Blood	Day -7	gene729083 (LINC02158)	0.260153	2.46349	1.08967	0.280272	0.747812	1.07971
RNAseq	Whole Blood	Day -7	gene1979 (EIF4EBP2)	0.0488805	8.35344	1.08898	0.280491	0.747812	1.07922
RNAseq	Whole Blood	Day -7	gene6400 (SEL1L)	0.0514679	7.11544	1.0895	0.280556	0.747812	1.07907
RNAseq	Whole Blood	Day -7	gene79656 (BEND5)	-0.182437	1.30937	-1.0885	0.280649	0.747812	-1.07886
RNAseq	Whole Blood	Day -7	gene10509 (SEMA4B)	0.0721306	7.1752	1.08871	0.280695	0.747812	1.07876
RNAseq	Whole Blood	Day -7	gene5996 (RGS1)	-0.27039	0.993355	-1.0895	0.280702	0.747812	-1.07874
RNAseq	Whole Blood	Day -7	gene81565 (NDEL1)	-0.0635875	7.44731	-1.08837	0.280704	0.747812	-1.07874
RNAseq	Whole Blood	Day -7	gene100188893 (TOMM6)	0.0841773	5.74001	1.08902	0.281029	0.748462	1.07801
RNAseq	Whole Blood	Day -7	gene51703 (ACSL5)	0.0837259	6.22521	1.08747	0.281112	0.748467	1.07782
RNAseq	Whole Blood	Day -7	gene57459 (GATAD2B)	-0.0913678	5.00751	-1.0888	0.281249	0.748615	-1.07752
RNAseq	Whole Blood	Day -7	gene5990 (RFX2)	-0.20013	5.36547	-1.08644	0.28145	0.748933	-1.07707
RNAseq	Whole Blood	Day -7	gene10663 (CXCR6)	0.334237	3.09873	1.08634	0.281853	0.749725	1.07617
RNAseq	Whole Blood	Day -7	gene148534 (TLCD4)	-0.296698	1.02519	-1.08766	0.28191	0.749725	-1.07604
RNAseq	Whole Blood	Day -7	gene7249 (TSC2)	-0.0499372	7.23966	-1.08589	0.282	0.749748	-1.07584
RNAseq	Whole Blood	Day -7	gene6425 (SFRP5)	-0.609593	-0.520445	-1.087	0.282299	0.750119	-1.07517
RNAseq	Whole Blood	Day -7	gene2624 (GATA2)	0.237357	5.77831	1.08465	0.282362	0.750119	1.07503
RNAseq	Whole Blood	Day -7	gene5552 (SRGN)	0.0731533	9.8895	1.0844	0.282417	0.750119	1.07491
RNAseq	Whole Blood	Day -7	gene6641 (SNTB1)	0.12312	5.20702	1.08426	0.282466	0.750119	1.0748
RNAseq	Whole Blood	Day -7	gene51280 (GOLM1)	0.287486	4.20172	1.08384	0.282658	0.750369	1.07437
RNAseq	Whole Blood	Day -7	gene79085 (SLC25A23)	-0.124263	4.22582	-1.08375	0.282829	0.750369	-1.07399
RNAseq	Whole Blood	Day -7	gene6228 (RPS23)	-0.0934121	9.39086	-1.08394	0.28283	0.750369	-1.07398
RNAseq	Whole Blood	Day -7	gene5244 (ABCB4)	-0.271681	1.84413	-1.08326	0.283054	0.750369	-1.07348
RNAseq	Whole Blood	Day -7	gene26996 (GPR160)	-0.168794	3.96852	-1.08278	0.283145	0.750369	-1.07328
RNAseq	Whole Blood	Day -7	gene147495 (APCDD1)	0.376186	1.16015	1.08242	0.283194	0.750369	1.07317
RNAseq	Whole Blood	Day -7	gene9659 (PDE4DIP)	-0.113331	4.76075	-1.08271	0.283239	0.750369	-1.07307
RNAseq	Whole Blood	Day -7	gene83443 (SF3B5)	0.0659776	5.5495	1.08212	0.283324	0.750369	1.07288
RNAseq	Whole Blood	Day -7	gene55843 (ARHGAP15)	-0.120062	6.66328	-1.08242	0.28338	0.750369	-1.07276
RNAseq	Whole Blood	Day -7	gene155060 (LOC155060)	-0.146384	3.28493	-1.08174	0.283492	0.750369	-1.07251
RNAseq	Whole Blood	Day -7	gene5914 (RARA)	0.0697411	8.39559	1.08227	0.283534	0.750369	1.07241
RNAseq	Whole Blood	Day -7	gene81932 (HDHD3)	-0.141532	3.32034	-1.08163	0.283538	0.750369	-1.07241
RNAseq	Whole Blood	Day -7	gene51329 (ARL6IP4)	0.0637301	6.91635	1.0819	0.283621	0.750373	1.07222
RNAseq	Whole Blood	Day -7	gene11097 (NUP42)	-0.0687661	3.94423	-1.08123	0.283824	0.750537	-1.07177
RNAseq	Whole Blood	Day -7	gene10959 (TMED2)	0.0572963	6.86641	1.0817	0.283898	0.750537	1.0716
RNAseq	Whole Blood	Day -7	gene84674 (CARD6)	0.089771	5.05563	1.08114	0.283955	0.750537	1.07148
RNAseq	Whole Blood	Day -7	gene116540 (MRPL53)	0.0823419	4.77495	1.08095	0.284036	0.750537	1.0713
RNAseq	Whole Blood	Day -7	gene6624 (FSCN1)	0.197766	3.26633	1.08059	0.284125	0.750537	1.0711
RNAseq	Whole Blood	Day -7	gene27130 (INVS)	-0.091984	4.00114	-1.08144	0.284172	0.750537	-1.07099
RNAseq	Whole Blood	Day -7	gene5610 (EIF2AK2)	-0.248644	5.4512	-1.07985	0.2844	0.750924	-1.07049
RNAseq	Whole Blood	Day -7	gene8778 (SIGLEC5)	-0.192472	6.90369	-1.07912	0.284647	0.75136	-1.06994
RNAseq	Whole Blood	Day -7	gene100526737 (RBM14-RBM4)	-0.0418479	6.45896	-1.0792	0.284739	0.751388	-1.06973
RNAseq	Whole Blood	Day -7	gene8816 (DCAF5)	-0.0451946	6.89655	-1.07869	0.285006	0.751787	-1.06914
RNAseq	Whole Blood	Day -7	gene255043 (TMEM86B)	-0.122445	4.39716	-1.0785	0.285106	0.751787	-1.06892
RNAseq	Whole Blood	Day -7	gene55582 (KIF27)	-0.153565	3.89605	-1.07817	0.285249	0.751787	-1.0686
RNAseq	Whole Blood	Day -7	gene6894 (TARBP1)	-0.108335	4.91795	-1.07794	0.28535	0.751787	-1.06838
RNAseq	Whole Blood	Day -7	gene1182 (CLCN3)	0.0636764	5.68357	1.07798	0.285408	0.751787	1.06825
RNAseq	Whole Blood	Day -7	gene28684 (TRAV8-2)	-0.141076	2.26629	-1.07737	0.285423	0.751787	-1.06822
RNAseq	Whole Blood	Day -7	gene253558 (LCLAT1)	-0.169678	3.45583	-1.07756	0.285515	0.751787	-1.06801
RNAseq	Whole Blood	Day -7	gene3494 (IGHA2)	0.531293	3.89272	1.07763	0.285594	0.751787	1.06784
RNAseq	Whole Blood	Day -7	gene28423 (IGHV3-49)	0.420944	0.304983	1.07715	0.285625	0.751787	1.06777
RNAseq	Whole Blood	Day -7	gene5654 (HTRA1)	0.362887	0.172495	1.07664	0.285745	0.751889	1.0675
RNAseq	Whole Blood	Day -7	gene56113 (PCDHGA2)	0.31471	1.26372	1.07666	0.285864	0.751986	1.06724
RNAseq	Whole Blood	Day -7	gene339803 (LOC339803)	-0.161418	1.89089	-1.0764	0.285948	0.751992	-1.06705
RNAseq	Whole Blood	Day -7	gene926 (CD8B)	-0.246547	5.57307	-1.0758	0.286205	0.752453	-1.06648
RNAseq	Whole Blood	Day -7	gene81619 (TSPAN14)	0.0574106	8.22325	1.07565	0.286355	0.752632	1.06615
RNAseq	Whole Blood	Day -7	gene30968 (STOML2)	-0.0694194	5.1048	-1.07541	0.286464	0.752704	-1.06591
RNAseq	Whole Blood	Day -7	gene24139 (EML2)	0.0653145	5.40848	1.07479	0.286568	0.752761	1.06568
RNAseq	Whole Blood	Day -7	gene1351 (COX8A)	0.0810903	5.76021	1.07476	0.286756	0.753041	1.06527
RNAseq	Whole Blood	Day -7	gene9871 (SEC24D)	0.0870755	5.56591	1.07422	0.287045	0.753204	1.06463
RNAseq	Whole Blood	Day -7	gene5662 (PSD)	-0.284352	1.3557	-1.07865	0.287177	0.753204	-1.06434
RNAseq	Whole Blood	Day -7	gene55573 (CDV3)	0.0435754	8.2199	1.07397	0.287217	0.753204	1.06425
RNAseq	Whole Blood	Day -7	gene25825 (BACE2)	0.237985	3.18448	1.07335	0.287379	0.753204	1.06389
RNAseq	Whole Blood	Day -7	gene9681 (DEPDC5)	0.0745199	5.12059	1.07385	0.287384	0.753204	1.06388
RNAseq	Whole Blood	Day -7	gene642517 (AGAP9)	-0.256447	3.30051	-1.07294	0.28739	0.753204	-1.06387
RNAseq	Whole Blood	Day -7	gene51100 (SH3GLB1)	0.0638632	7.33099	1.07329	0.287391	0.753204	1.06386
RNAseq	Whole Blood	Day -7	gene6188 (RPS3)	-0.0798793	10.039	-1.08008	0.287629	0.753614	-1.06334
RNAseq	Whole Blood	Day -7	gene339745 (SPOPL)	-0.0626577	6.07499	-1.07083	0.288333	0.75407	-1.06178
RNAseq	Whole Blood	Day -7	gene84248 (FYTTD1)	0.0696778	5.73031	1.07131	0.288419	0.75407	1.0616
RNAseq	Whole Blood	Day -7	gene284307 (ZIK1)	-0.143749	2.95483	-1.07029	0.288573	0.75407	-1.06126
RNAseq	Whole Blood	Day -7	gene10007 (GNPDA1)	0.101004	4.56715	1.07044	0.288686	0.75407	1.06101
RNAseq	Whole Blood	Day -7	gene440193 (CCDC88C)	-0.0609383	8.10639	-1.07031	0.288701	0.75407	-1.06097
RNAseq	Whole Blood	Day -7	gene374395 (TMEM179B)	0.0747114	5.24836	1.07041	0.288741	0.75407	1.06089
RNAseq	Whole Blood	Day -7	gene57820 (CCNB1IP1)	0.0854958	3.72385	1.07055	0.288756	0.75407	1.06086
RNAseq	Whole Blood	Day -7	gene80351 (TNKS2)	-0.0507784	6.62588	-1.06986	0.288764	0.75407	-1.06084
RNAseq	Whole Blood	Day -7	gene25875 (LETMD1)	-0.0728595	5.34993	-1.07044	0.288783	0.75407	-1.0608
RNAseq	Whole Blood	Day -7	gene221061 (FAM171A1)	-0.152618	2.93775	-1.06965	0.288858	0.75407	-1.06063
RNAseq	Whole Blood	Day -7	gene8665 (EIF3F)	-0.0868437	7.69529	-1.06949	0.288931	0.75407	-1.06047
RNAseq	Whole Blood	Day -7	gene338799 (LINC01089)	-0.133984	4.94514	-1.07113	0.288934	0.75407	-1.06046
RNAseq	Whole Blood	Day -7	gene29068 (ZBTB44)	-0.0780714	6.49197	-1.06993	0.288998	0.75407	-1.06032
RNAseq	Whole Blood	Day -7	gene6446 (SGK1)	0.13144	6.69973	1.06942	0.289047	0.75407	1.06022
RNAseq	Whole Blood	Day -7	gene4048 (LTA4H)	0.163049	8.13934	1.06923	0.289109	0.75407	1.06008
RNAseq	Whole Blood	Day -7	gene23367 (LARP1)	-0.0588605	7.66306	-1.06933	0.289114	0.75407	-1.06007
RNAseq	Whole Blood	Day -7	gene55268 (ECHDC2)	-0.126087	5.43742	-1.07033	0.28944	0.754709	-1.05935
RNAseq	Whole Blood	Day -7	gene55591 (VEZT)	0.0703187	4.72828	1.06825	0.289657	0.754925	1.05887
RNAseq	Whole Blood	Day -7	gene5361 (PLXNA1)	-0.104719	4.20565	-1.06831	0.289687	0.754925	-1.05881
RNAseq	Whole Blood	Day -7	gene388677 (NOTCH2NLA)	0.170415	2.98739	1.06731	0.289907	0.755131	1.05833
RNAseq	Whole Blood	Day -7	gene642852 (LINC00205)	-0.119144	4.10939	-1.06716	0.28997	0.755131	-1.05819
RNAseq	Whole Blood	Day -7	gene55577 (NAGK)	0.147049	7.55293	1.0673	0.290012	0.755131	1.05809
RNAseq	Whole Blood	Day -7	gene2037 (EPB41L2)	0.119896	4.24254	1.067	0.290254	0.755157	1.05756
RNAseq	Whole Blood	Day -7	gene10994 (ILVBL)	0.0958586	4.16957	1.06685	0.290319	0.755157	1.05742
RNAseq	Whole Blood	Day -7	gene5954 (RCN1)	0.142351	3.93342	1.06816	0.290354	0.755157	1.05734
RNAseq	Whole Blood	Day -7	gene57567 (ZNF319)	0.0603307	5.67383	1.06669	0.290362	0.755157	1.05733
RNAseq	Whole Blood	Day -7	gene55073 (LRRC37A4P)	-0.267601	1.63467	-1.06613	0.290432	0.755157	-1.05717
RNAseq	Whole Blood	Day -7	gene25960 (ADGRA2)	0.227946	3.26444	1.06735	0.290581	0.755329	1.05685
RNAseq	Whole Blood	Day -7	gene105371397 (NA)	0.13367	3.91831	1.06558	0.290682	0.755378	1.05663
RNAseq	Whole Blood	Day -7	gene5688 (PSMA7)	0.0511245	6.90325	1.06563	0.29083	0.755532	1.0563
RNAseq	Whole Blood	Day -7	gene55793 (MINDY1)	-0.0751635	7.21454	-1.06555	0.290965	0.755532	-1.05601
RNAseq	Whole Blood	Day -7	gene2946 (GSTM2)	-0.241767	3.92472	-1.06529	0.290987	0.755532	-1.05596
RNAseq	Whole Blood	Day -7	gene54906 (TASOR2)	-0.0708344	6.01477	-1.06425	0.291278	0.756034	-1.05532
RNAseq	Whole Blood	Day -7	gene57121 (LPAR5)	0.0930184	4.85716	1.0644	0.291345	0.756034	1.05518
RNAseq	Whole Blood	Day -7	gene387066 (SNHG5)	0.307708	5.03945	1.06333	0.291691	0.756721	1.05442
RNAseq	Whole Blood	Day -7	gene100216545 (KMT2E-AS1)	0.0869378	3.36813	1.06287	0.291897	0.75704	1.05397
RNAseq	Whole Blood	Day -7	gene5695 (PSMB7)	0.0644764	5.63712	1.06267	0.292133	0.75744	1.05345
RNAseq	Whole Blood	Day -7	gene51230 (PHF20)	0.0502048	6.77941	1.06181	0.292641	0.758466	1.05234
RNAseq	Whole Blood	Day -7	gene29767 (TMOD2)	-0.140745	5.54057	-1.06109	0.292813	0.758466	-1.05197
RNAseq	Whole Blood	Day -7	gene80071 (CCDC15)	0.204518	1.67025	1.06129	0.292839	0.758466	1.05191
RNAseq	Whole Blood	Day -7	gene80017 (DGLUCY)	-0.0891606	6.92697	-1.06099	0.292858	0.758466	-1.05187
RNAseq	Whole Blood	Day -7	gene23096 (IQSEC2)	0.153944	4.46187	1.06125	0.292961	0.758519	1.05165
RNAseq	Whole Blood	Day -7	gene66002 (CYP4F12)	-0.272804	2.55502	-1.05924	0.293535	0.758604	-1.0504
RNAseq	Whole Blood	Day -7	gene147686 (ZNF418)	0.26826	2.32894	1.0596	0.293556	0.758604	1.05035
RNAseq	Whole Blood	Day -7	gene723778 (MIR650)	0.47675	2.26494	1.05956	0.293565	0.758604	1.05033
RNAseq	Whole Blood	Day -7	gene28712 (TRAJ43)	-0.283765	0.197194	-1.05932	0.293609	0.758604	-1.05024
RNAseq	Whole Blood	Day -7	gene134218 (DNAJC21)	-0.0595728	5.29396	-1.05925	0.293639	0.758604	-1.05017
RNAseq	Whole Blood	Day -7	gene27075 (TSPAN13)	-0.201856	2.76963	-1.059	0.293726	0.758604	-1.04998
RNAseq	Whole Blood	Day -7	gene56890 (MDM1)	0.0749034	4.44047	1.06016	0.293763	0.758604	1.0499
RNAseq	Whole Blood	Day -7	gene3137 (HLA-J)	-0.409288	4.04362	-1.05869	0.293782	0.758604	-1.04986
RNAseq	Whole Blood	Day -7	gene9498 (SLC4A8)	0.135476	3.08355	1.05916	0.293804	0.758604	1.04981
RNAseq	Whole Blood	Day -7	gene2944 (GSTM1)	-0.805432	1.58599	-1.05797	0.294107	0.758604	-1.04915
RNAseq	Whole Blood	Day -7	gene5325 (PLAGL1)	0.114372	4.94268	1.05823	0.294131	0.758604	1.0491
RNAseq	Whole Blood	Day -7	gene274 (BIN1)	0.0985906	6.86505	1.05816	0.294153	0.758604	1.04905
RNAseq	Whole Blood	Day -7	gene100287029 (DDX11L10)	0.926624	2.69197	1.05773	0.29429	0.758604	1.04876
RNAseq	Whole Blood	Day -7	gene334 (APLP2)	0.0806693	9.70865	1.05773	0.294307	0.758604	1.04872
RNAseq	Whole Blood	Day -7	gene283897 (C16orf54)	-0.0686205	8.31501	-1.05776	0.294312	0.758604	-1.04871
RNAseq	Whole Blood	Day -7	gene4572 (TRNQ)	0.283103	2.13181	1.05751	0.294316	0.758604	1.0487
RNAseq	Whole Blood	Day -7	gene200734 (SPRED2)	0.147706	2.28098	1.05776	0.2944	0.758604	1.04852
RNAseq	Whole Blood	Day -7	gene5935 (RBM3)	0.0963546	7.706	1.05743	0.294477	0.758604	1.04835
RNAseq	Whole Blood	Day -7	gene388566 (ZNF470)	0.140737	2.38652	1.05772	0.294562	0.75861	1.04817
RNAseq	Whole Blood	Day -7	gene56097 (PCDHGC5)	0.312346	1.28276	1.05671	0.294791	0.758681	1.04767
RNAseq	Whole Blood	Day -7	gene128178 (EDARADD)	0.1962	2.17592	1.05657	0.294848	0.758681	1.04755
RNAseq	Whole Blood	Day -7	gene28521 (TRDJ2)	0.281898	0.996105	1.05662	0.294944	0.758681	1.04734
RNAseq	Whole Blood	Day -7	gene23246 (BOP1)	0.0900103	4.78268	1.05631	0.294998	0.758681	1.04722
RNAseq	Whole Blood	Day -7	gene56099 (PCDHGB7)	0.312606	1.31138	1.05624	0.295013	0.758681	1.04719
RNAseq	Whole Blood	Day -7	gene946 (SIGLEC6)	0.243854	1.50439	1.05582	0.295123	0.758681	1.04695
RNAseq	Whole Blood	Day -7	gene28601 (TRBV6-6)	-0.279875	1.07411	-1.05567	0.295276	0.758681	-1.04662
RNAseq	Whole Blood	Day -7	gene4070 (TACSTD2)	0.889858	0.3207	1.0554	0.295341	0.758681	1.04648
RNAseq	Whole Blood	Day -7	gene159 (ADSS2)	0.0857171	5.8789	1.05521	0.295358	0.758681	1.04644
RNAseq	Whole Blood	Day -7	gene22883 (CLSTN1)	0.0546224	7.65816	1.05551	0.295414	0.758681	1.04632
RNAseq	Whole Blood	Day -7	gene51567 (TDP2)	-0.0872868	6.31897	-1.05474	0.295695	0.758853	-1.04571
RNAseq	Whole Blood	Day -7	gene26504 (CNNM4)	0.0861636	4.37562	1.05438	0.295736	0.758853	1.04562
RNAseq	Whole Blood	Day -7	gene317648 (NOP14-AS1)	-0.119239	3.39521	-1.05451	0.295832	0.758853	-1.04541
RNAseq	Whole Blood	Day -7	gene80824 (DUSP16)	-0.118163	5.87901	-1.05468	0.295858	0.758853	-1.04536
RNAseq	Whole Blood	Day -7	gene5828 (PEX2)	0.0649991	4.6879	1.05426	0.295893	0.758853	1.04528
RNAseq	Whole Blood	Day -7	gene101929623 (LINC01215)	-0.130986	3.83612	-1.05355	0.29623	0.759508	-1.04455
RNAseq	Whole Blood	Day -7	gene192286 (HIGD2A)	0.114231	6.07101	1.05372	0.296496	0.759888	1.04398
RNAseq	Whole Blood	Day -7	gene64773 (PCED1A)	-0.093971	5.35771	-1.05293	0.296592	0.759888	-1.04377
RNAseq	Whole Blood	Day -7	gene10826 (FAXDC2)	0.24291	5.69954	1.05249	0.296681	0.759888	1.04358
RNAseq	Whole Blood	Day -7	gene163786 (SASS6)	-0.12903	2.43885	-1.05252	0.296931	0.759888	-1.04304
RNAseq	Whole Blood	Day -7	gene89801 (PPP1R3F)	-0.0946687	3.33337	-1.05199	0.296986	0.759888	-1.04292
RNAseq	Whole Blood	Day -7	gene340554 (ZC3H12B)	-0.186366	1.42438	-1.05145	0.29707	0.759888	-1.04274
RNAseq	Whole Blood	Day -7	gene3163 (HMOX2)	-0.0593229	5.44682	-1.05137	0.297261	0.759888	-1.04233
RNAseq	Whole Blood	Day -7	gene28882 (IGKV2D-29)	0.465795	0.414932	1.05099	0.297441	0.759888	1.04194
RNAseq	Whole Blood	Day -7	gene4043 (LRPAP1)	0.0774512	7.17897	1.05091	0.297465	0.759888	1.04189
RNAseq	Whole Blood	Day -7	gene100996567 (ANTXRLP1)	-0.224216	2.03601	-1.05109	0.297526	0.759888	-1.04175
RNAseq	Whole Blood	Day -7	gene673 (BRAF)	-0.0609922	5.85789	-1.05237	0.297638	0.759888	-1.04151
RNAseq	Whole Blood	Day -7	gene326624 (RAB37)	0.0850759	7.61727	1.05047	0.297685	0.759888	1.04141
RNAseq	Whole Blood	Day -7	gene9969 (MED13)	-0.0628657	6.68669	-1.04974	0.297849	0.759888	-1.04106
RNAseq	Whole Blood	Day -7	gene2956 (MSH6)	0.0692062	5.46407	1.04966	0.297885	0.759888	1.04098
RNAseq	Whole Blood	Day -7	gene84532 (ACSS1)	0.0578863	6.39796	1.05	0.297892	0.759888	1.04097
RNAseq	Whole Blood	Day -7	gene829 (CAPZA1)	0.0585197	8.28061	1.05007	0.297895	0.759888	1.04096
RNAseq	Whole Blood	Day -7	gene5860 (QDPR)	0.141589	3.44615	1.05091	0.297904	0.759888	1.04094
RNAseq	Whole Blood	Day -7	gene7436 (VLDLR)	-0.37074	1.08454	-1.0496	0.297913	0.759888	-1.04092
RNAseq	Whole Blood	Day -7	gene6193 (RPS5)	-0.101859	8.23012	-1.05018	0.297947	0.759888	-1.04085
RNAseq	Whole Blood	Day -7	gene9556 (ATP5MPL)	0.0680583	5.52187	1.04953	0.298215	0.760178	1.04027
RNAseq	Whole Blood	Day -7	gene57655 (GRAMD1A)	-0.0788701	7.64486	-1.04913	0.298277	0.760178	-1.04013
RNAseq	Whole Blood	Day -7	gene57633 (LRRN1)	-0.278607	1.74783	-1.04933	0.298382	0.760178	-1.03991
RNAseq	Whole Blood	Day -7	gene112936 (VPS26B)	0.0475893	6.73164	1.04898	0.298432	0.760178	1.0398
RNAseq	Whole Blood	Day -7	gene5158 (PDE6B)	-0.0986095	2.79037	-1.04867	0.298473	0.760178	-1.03971
RNAseq	Whole Blood	Day -7	gene7769 (ZNF226)	-0.0784683	4.24486	-1.04845	0.298589	0.760262	-1.03946
RNAseq	Whole Blood	Day -7	gene55204 (GOLPH3L)	-0.111581	4.30544	-1.04819	0.298676	0.760274	-1.03928
RNAseq	Whole Blood	Day -7	gene51192 (CKLF)	0.0696574	6.2872	1.04803	0.29876	0.760276	1.0391
RNAseq	Whole Blood	Day -7	gene51321 (AMZ2)	0.0531919	5.60249	1.04726	0.299112	0.760542	1.03834
RNAseq	Whole Blood	Day -7	gene91319 (DERL3)	0.272335	1.37401	1.04757	0.299175	0.760542	1.0382
RNAseq	Whole Blood	Day -7	gene64145 (RBSN)	0.0538367	5.26835	1.04692	0.299383	0.760542	1.03776
RNAseq	Whole Blood	Day -7	gene11059 (WWP1)	0.0739321	5.77164	1.04683	0.29939	0.760542	1.03774
RNAseq	Whole Blood	Day -7	gene7091 (TLE4)	-0.0448648	7.2487	-1.04694	0.299399	0.760542	-1.03772
RNAseq	Whole Blood	Day -7	gene56063 (TMEM234)	-0.0940007	4.01635	-1.04782	0.299414	0.760542	-1.03769
RNAseq	Whole Blood	Day -7	gene150967 (LINC01963)	-0.111049	3.86581	-1.04635	0.299495	0.760542	-1.03752
RNAseq	Whole Blood	Day -7	gene283899 (INO80E)	-0.0696433	6.30001	-1.04607	0.299525	0.760542	-1.03745
RNAseq	Whole Blood	Day -7	gene7503 (XIST)	-0.242808	2.1922	-1.05163	0.299746	0.760893	-1.03698
RNAseq	Whole Blood	Day -7	gene144402 (CPNE8)	0.140909	3.15937	1.04545	0.299955	0.761132	1.03653
RNAseq	Whole Blood	Day -7	gene147011 (PROCA1)	0.136476	2.897	1.04516	0.300233	0.761132	1.03593
RNAseq	Whole Blood	Day -7	gene10533 (ATG7)	0.0850762	5.74672	1.04444	0.300466	0.761132	1.03543
RNAseq	Whole Blood	Day -7	gene10162 (LPCAT3)	0.0871361	5.5302	1.04442	0.300554	0.761132	1.03525
RNAseq	Whole Blood	Day -7	gene401331 (RASA4CP)	-0.158386	3.01536	-1.04484	0.300579	0.761132	-1.03519
RNAseq	Whole Blood	Day -7	gene79090 (TRAPPC6A)	0.080378	4.41875	1.04406	0.300651	0.761132	1.03504
RNAseq	Whole Blood	Day -7	gene56110 (PCDHGA5)	0.301475	1.34929	1.0438	0.300726	0.761132	1.03488
RNAseq	Whole Blood	Day -7	gene56941 (HMCES)	-0.0565565	5.62162	-1.044	0.300738	0.761132	-1.03485
RNAseq	Whole Blood	Day -7	gene117177 (RAB3IP)	-0.106835	3.93665	-1.04378	0.300739	0.761132	-1.03485
RNAseq	Whole Blood	Day -7	gene155038 (GIMAP8)	0.117726	7.54941	1.04328	0.30088	0.761132	1.03455
RNAseq	Whole Blood	Day -7	gene79841 (AGBL2)	-0.217063	1.02046	-1.0431	0.300886	0.761132	-1.03454
RNAseq	Whole Blood	Day -7	gene2242 (FES)	0.103214	7.36053	1.04327	0.300971	0.761132	1.03435
RNAseq	Whole Blood	Day -7	gene83743 (GRWD1)	0.0767035	4.92298	1.04286	0.301001	0.761132	1.03429
RNAseq	Whole Blood	Day -7	gene10261 (IGSF6)	0.103114	7.40959	1.0429	0.301073	0.761132	1.03414
RNAseq	Whole Blood	Day -7	gene27327 (TNRC6A)	-0.0491121	6.62853	-1.04268	0.30108	0.761132	-1.03412
RNAseq	Whole Blood	Day -7	gene5595 (MAPK3)	-0.0841041	6.91226	-1.04234	0.301338	0.761575	-1.03357
RNAseq	Whole Blood	Day -7	gene313 (AOAH)	0.0991281	8.09782	1.04138	0.301813	0.762465	1.03255
RNAseq	Whole Blood	Day -7	gene3802 (KIR2DL1)	0.522018	0.577758	1.04119	0.301908	0.762465	1.03235
RNAseq	Whole Blood	Day -7	gene2533 (FYB1)	-0.0587771	9.6121	-1.04114	0.30197	0.762465	-1.03222
RNAseq	Whole Blood	Day -7	gene116211 (TM4SF19)	0.567028	-0.632771	1.04064	0.302021	0.762465	1.03211
RNAseq	Whole Blood	Day -7	gene100130418 (CECR7)	0.431628	-0.00263022	1.04062	0.302108	0.762476	1.03192
RNAseq	Whole Blood	Day -7	gene23244 (PDS5A)	-0.0596093	6.90075	-1.04013	0.302513	0.763084	-1.03106
RNAseq	Whole Blood	Day -7	gene4485 (MST1)	0.163453	1.79753	1.04011	0.302666	0.763084	1.03073
RNAseq	Whole Blood	Day -7	gene102724190 (LINC02289)	0.260465	2.8611	1.0406	0.302674	0.763084	1.03072
RNAseq	Whole Blood	Day -7	gene5291 (PIK3CB)	0.062607	5.73548	1.0396	0.302681	0.763084	1.0307
RNAseq	Whole Blood	Day -7	gene50807 (ASAP1)	-0.0795963	7.6717	-1.04033	0.30294	0.76337	-1.03015
RNAseq	Whole Blood	Day -7	gene5101 (PCDH9)	-0.329436	1.60104	-1.03876	0.303026	0.76337	-1.02997
RNAseq	Whole Blood	Day -7	gene56674 (TMEM9B)	0.0785177	5.28637	1.0387	0.303052	0.76337	1.02991
RNAseq	Whole Blood	Day -7	gene1337 (COX6A1)	0.0638537	5.97635	1.03861	0.303174	0.76337	1.02965
RNAseq	Whole Blood	Day -7	gene28401 (IGHV4-4)	0.543979	0.618093	1.03795	0.30326	0.76337	1.02947
RNAseq	Whole Blood	Day -7	gene1890 (TYMP)	0.155241	9.15052	1.03809	0.303292	0.76337	1.0294
RNAseq	Whole Blood	Day -7	gene388524 (RPSAP58)	0.47847	5.06284	1.03726	0.303713	0.763773	1.0285
RNAseq	Whole Blood	Day -7	gene3417 (IDH1)	0.127279	5.0438	1.03703	0.30377	0.763773	1.02838
RNAseq	Whole Blood	Day -7	gene55144 (LRRC8D)	0.0749218	5.58131	1.03731	0.303869	0.763773	1.02817
RNAseq	Whole Blood	Day -7	gene9648 (GCC2)	-0.114743	6.44331	-1.03673	0.303929	0.763773	-1.02804
RNAseq	Whole Blood	Day -7	gene10157 (AASS)	-0.227662	1.9396	-1.03735	0.30397	0.763773	-1.02796
RNAseq	Whole Blood	Day -7	gene5934 (RBL2)	-0.0590047	8.46062	-1.03738	0.30404	0.763773	-1.02781
RNAseq	Whole Blood	Day -7	gene9918 (NCAPD2)	-0.0669752	6.62263	-1.03622	0.304181	0.763773	-1.02751
RNAseq	Whole Blood	Day -7	gene127829 (ARL8A)	0.0440259	6.3626	1.03677	0.304181	0.763773	1.02751
RNAseq	Whole Blood	Day -7	gene3692 (EIF6)	0.0755525	5.73709	1.0358	0.304254	0.763773	1.02735
RNAseq	Whole Blood	Day -7	gene1786 (DNMT1)	-0.0497962	7.14347	-1.03604	0.304281	0.763773	-1.0273
RNAseq	Whole Blood	Day -7	gene4134 (MAP4)	0.0741719	6.89367	1.03561	0.304496	0.764103	1.02684
RNAseq	Whole Blood	Day -7	gene3570 (IL6R)	-0.050866	9.55293	-1.03509	0.30473	0.764243	-1.02634
RNAseq	Whole Blood	Day -7	gene1462 (VCAN)	0.192143	10.19	1.03489	0.3048	0.764243	1.02619
RNAseq	Whole Blood	Day -7	gene10809 (STARD10)	0.115357	4.49105	1.03524	0.304801	0.764243	1.02619
RNAseq	Whole Blood	Day -7	gene57622 (LRFN1)	-0.0936394	5.49545	-1.03438	0.305112	0.764815	-1.02553
RNAseq	Whole Blood	Day -7	gene4294 (MAP3K10)	-0.0869427	4.46559	-1.03405	0.305239	0.764925	-1.02526
RNAseq	Whole Blood	Day -7	gene55764 (IFT122)	-0.0898506	3.88901	-1.03481	0.305324	0.764931	-1.02508
RNAseq	Whole Blood	Day -7	gene100861548 (PINK1-AS)	0.066287	4.81485	1.03326	0.305433	0.764995	1.02485
RNAseq	Whole Blood	Day -7	gene127733 (UBXN10)	0.308249	1.18139	1.03297	0.305652	0.765073	1.02439
RNAseq	Whole Blood	Day -7	gene91526 (ANKRD44)	-0.0608451	8.07313	-1.03291	0.306078	0.765073	-1.02349
RNAseq	Whole Blood	Day -7	gene10444 (ZER1)	-0.101399	7.41016	-1.03199	0.306196	0.765073	-1.02324
RNAseq	Whole Blood	Day -7	gene400360 (C15orf54)	-0.446508	0.686871	-1.03177	0.306375	0.765073	-1.02286
RNAseq	Whole Blood	Day -7	gene746 (TMEM258)	0.0894348	4.43174	1.03096	0.306627	0.765073	1.02233
RNAseq	Whole Blood	Day -7	gene55846 (ITFG2)	-0.0644988	5.08185	-1.03089	0.306666	0.765073	-1.02224
RNAseq	Whole Blood	Day -7	gene51206 (GP6)	0.322767	1.18649	1.0313	0.306669	0.765073	1.02224
RNAseq	Whole Blood	Day -7	gene648 (BMI1)	-0.0826841	4.92836	-1.0306	0.30667	0.765073	-1.02224
RNAseq	Whole Blood	Day -7	gene56344 (CABP5)	0.34907	2.28379	1.03277	0.306742	0.765073	1.02208
RNAseq	Whole Blood	Day -7	gene23526 (ARHGAP45)	-0.0602519	10.2594	-1.0308	0.306817	0.765073	-1.02192
RNAseq	Whole Blood	Day -7	gene894 (CCND2)	0.0749219	7.31589	1.03044	0.306885	0.765073	1.02178
RNAseq	Whole Blood	Day -7	gene8853 (ASAP2)	0.20755	3.03973	1.03018	0.307015	0.765073	1.02151
RNAseq	Whole Blood	Day -7	gene8879 (SGPL1)	0.0644985	6.00374	1.02988	0.307138	0.765073	1.02124
RNAseq	Whole Blood	Day -7	gene3066 (HDAC2)	0.06216	5.76919	1.02974	0.30722	0.765073	1.02107
RNAseq	Whole Blood	Day -7	gene7008 (TEF)	0.142864	3.93663	1.02974	0.307266	0.765073	1.02098
RNAseq	Whole Blood	Day -7	gene3691 (ITGB4)	-0.42851	2.23204	-1.03087	0.307297	0.765073	-1.02091
RNAseq	Whole Blood	Day -7	gene84557 (MAP1LC3A)	-0.186724	3.61555	-1.02942	0.307418	0.765073	-1.02065
RNAseq	Whole Blood	Day -7	gene10725 (NFAT5)	-0.0657675	6.69746	-1.02897	0.307427	0.765073	-1.02063
RNAseq	Whole Blood	Day -7	gene55917 (CTTNBP2NL)	0.182122	1.95052	1.02975	0.307432	0.765073	1.02063
RNAseq	Whole Blood	Day -7	gene146850 (PIK3R6)	0.206183	4.71187	1.02915	0.307436	0.765073	1.02062
RNAseq	Whole Blood	Day -7	gene80003 (PCNX2)	-0.0840288	4.60405	-1.0287	0.30763	0.765073	-1.02021
RNAseq	Whole Blood	Day -7	gene9786 (KIAA0586)	-0.068597	4.70415	-1.02846	0.307665	0.765073	-1.02013
RNAseq	Whole Blood	Day -7	gene5494 (PPM1A)	-0.136232	7.33182	-1.02835	0.307822	0.765073	-1.0198
RNAseq	Whole Blood	Day -7	gene5830 (PEX5)	-0.0838719	4.74546	-1.02843	0.307891	0.765073	-1.01966
RNAseq	Whole Blood	Day -7	gene2137 (EXTL3)	-0.0782036	6.81745	-1.02845	0.308	0.765073	-1.01943
RNAseq	Whole Blood	Day -7	gene64759 (TNS3)	0.158583	5.65793	1.02801	0.308005	0.765073	1.01942
RNAseq	Whole Blood	Day -7	gene7567 (ZNF19)	-0.188073	1.38084	-1.02791	0.308069	0.765073	-1.01928
RNAseq	Whole Blood	Day -7	gene28935 (IGKV1-27)	0.406121	2.149	1.02773	0.308088	0.765073	1.01924
RNAseq	Whole Blood	Day -7	gene338785 (KRT79)	-0.89956	-1.54477	-1.02757	0.308205	0.765073	-1.019
RNAseq	Whole Blood	Day -7	gene51513 (ETV7)	0.532339	2.34938	1.02743	0.308229	0.765073	1.01895
RNAseq	Whole Blood	Day -7	gene11183 (MAP4K5)	-0.062779	4.88786	-1.02717	0.308266	0.765073	-1.01887
RNAseq	Whole Blood	Day -7	gene102465537 (MIR6891)	0.6128	3.98874	1.02748	0.308358	0.765073	1.01867
RNAseq	Whole Blood	Day -7	gene684 (BST2)	0.132115	6.46882	1.0271	0.308378	0.765073	1.01863
RNAseq	Whole Blood	Day -7	gene8997 (KALRN)	0.200132	2.31085	1.02922	0.308407	0.765073	1.01857
RNAseq	Whole Blood	Day -7	gene9989 (PPP4R1)	0.0998125	7.22109	1.02708	0.308447	0.765073	1.01849
RNAseq	Whole Blood	Day -7	gene51222 (ZNF219)	-0.124651	2.97672	-1.02707	0.308456	0.765073	-1.01847
RNAseq	Whole Blood	Day -7	gene10912 (GADD45G)	-0.209926	0.943287	-1.02647	0.308904	0.765979	-1.01752
RNAseq	Whole Blood	Day -7	gene1178 (CLC)	0.30053	5.66955	1.02553	0.309138	0.76618	1.01703
RNAseq	Whole Blood	Day -7	gene112942 (CFAP36)	-0.0955034	3.88399	-1.02557	0.309151	0.76618	-1.017
RNAseq	Whole Blood	Day -7	gene706 (TSPO)	0.112872	7.3179	1.02516	0.309326	0.766407	1.01664
RNAseq	Whole Blood	Day -7	gene55780 (ERMARD)	-0.0957902	3.31506	-1.0259	0.309566	0.766778	-1.01613
RNAseq	Whole Blood	Day -7	gene27141 (CIDEB)	0.0877783	6.2773	1.02447	0.309643	0.766778	1.01597
RNAseq	Whole Blood	Day -7	gene10439 (OLFM1)	0.5217	1.96522	1.02442	0.309807	0.766979	1.01563
RNAseq	Whole Blood	Day -7	gene146225 (CMTM2)	0.139396	5.9501	1.02332	0.310166	0.767069	1.01487
RNAseq	Whole Blood	Day -7	gene83416 (FCRL5)	0.406763	3.8291	1.02304	0.310305	0.767069	1.01458
RNAseq	Whole Blood	Day -7	gene142 (PARP1)	0.0674183	7.50049	1.02322	0.310451	0.767069	1.01428
RNAseq	Whole Blood	Day -7	gene79631 (EFL1)	0.0853696	4.49616	1.02309	0.310464	0.767069	1.01425
RNAseq	Whole Blood	Day -7	gene339366 (ADAMTSL5)	-0.176289	1.53056	-1.02275	0.31048	0.767069	-1.01422
RNAseq	Whole Blood	Day -7	gene26151 (NAT9)	0.0765446	4.60277	1.02262	0.310499	0.767069	1.01418
RNAseq	Whole Blood	Day -7	gene10933 (MORF4L1)	0.0370659	7.60256	1.02199	0.31082	0.767069	1.0135
RNAseq	Whole Blood	Day -7	gene65003 (MRPL11)	0.0766947	4.25503	1.02156	0.310894	0.767069	1.01335
RNAseq	Whole Blood	Day -7	gene56112 (PCDHGA3)	0.296555	1.26328	1.02131	0.311114	0.767069	1.01289
RNAseq	Whole Blood	Day -7	gene170394 (PWWP2B)	0.102883	4.88276	1.02144	0.311119	0.767069	1.01288
RNAseq	Whole Blood	Day -7	gene5265 (SERPINA1)	0.0964148	9.4778	1.02163	0.311124	0.767069	1.01287
RNAseq	Whole Blood	Day -7	gene221037 (JMJD1C)	-0.0750471	8.15613	-1.02132	0.311256	0.767069	-1.01259
RNAseq	Whole Blood	Day -7	gene220002 (CYB561A3)	0.0933958	6.41603	1.02082	0.311355	0.767069	1.01238
RNAseq	Whole Blood	Day -7	gene56098 (PCDHGC4)	0.298459	1.2867	1.02075	0.311376	0.767069	1.01234
RNAseq	Whole Blood	Day -7	gene8028 (MLLT10)	-0.0586435	5.33288	-1.02046	0.311412	0.767069	-1.01226
RNAseq	Whole Blood	Day -7	gene90871 (DMAC1)	-0.0824963	4.24206	-1.02086	0.311575	0.767069	-1.01192
RNAseq	Whole Blood	Day -7	gene387893 (KMT5A)	0.0724989	4.89297	1.02033	0.311588	0.767069	1.0119
RNAseq	Whole Blood	Day -7	gene8869 (ST3GAL5)	0.0865715	4.5337	1.01985	0.311699	0.767069	1.01166
RNAseq	Whole Blood	Day -7	gene55929 (DMAP1)	-0.0600496	5.1222	-1.02051	0.311754	0.767069	-1.01155
RNAseq	Whole Blood	Day -7	gene51187 (RSL24D1)	0.0884932	5.42486	1.0198	0.311865	0.767069	1.01132
RNAseq	Whole Blood	Day -7	gene29094 (LGALSL)	0.208609	4.36377	1.01967	0.311919	0.767069	1.0112
RNAseq	Whole Blood	Day -7	gene10474 (TADA3)	0.0480167	6.91654	1.01963	0.311983	0.767069	1.01107
RNAseq	Whole Blood	Day -7	gene56114 (PCDHGA1)	0.292891	1.29531	1.01943	0.312001	0.767069	1.01103
RNAseq	Whole Blood	Day -7	gene23049 (SMG1)	-0.0695618	8.09016	-1.02074	0.31226	0.767069	-1.01049
RNAseq	Whole Blood	Day -7	gene101927550 (LOC101927550)	-0.0893914	3.40818	-1.01929	0.312349	0.767069	-1.01031
RNAseq	Whole Blood	Day -7	gene64062 (RBM26)	-0.0585833	6.37381	-1.01875	0.312388	0.767069	-1.01022
RNAseq	Whole Blood	Day -7	gene1368 (CPM)	0.195111	3.42983	1.01856	0.31242	0.767069	1.01016
RNAseq	Whole Blood	Day -7	gene100505696 (SH3BP5-AS1)	-0.103233	4.97135	-1.01873	0.312484	0.767069	-1.01002
RNAseq	Whole Blood	Day -7	gene8642 (DCHS1)	-0.215749	4.50766	-1.01837	0.312509	0.767069	-1.00997
RNAseq	Whole Blood	Day -7	gene283551 (LINC01588)	-0.134361	3.33835	-1.01862	0.312542	0.767069	-1.0099
RNAseq	Whole Blood	Day -7	gene65986 (ZBTB10)	-0.11215	3.1782	-1.02175	0.312614	0.767069	-1.00975
RNAseq	Whole Blood	Day -7	gene56983 (POGLUT1)	-0.0990025	4.26251	-1.01819	0.312633	0.767069	-1.00971
RNAseq	Whole Blood	Day -7	gene3998 (LMAN1)	-0.0826338	5.30073	-1.01786	0.312639	0.767069	-1.0097
RNAseq	Whole Blood	Day -7	gene6285 (S100B)	-0.725563	1.71453	-1.01714	0.312978	0.767069	-1.00899
RNAseq	Whole Blood	Day -7	gene2878 (GPX3)	0.318717	1.95812	1.01734	0.313	0.767069	1.00895
RNAseq	Whole Blood	Day -7	gene8864 (PER2)	-0.0836002	4.47394	-1.01704	0.313026	0.767069	-1.00889
RNAseq	Whole Blood	Day -7	gene26112 (CCDC69)	0.0604031	8.20684	1.01751	0.313158	0.767069	1.00862
RNAseq	Whole Blood	Day -7	gene6919 (TCEA2)	0.102477	3.5405	1.01689	0.313185	0.767069	1.00856
RNAseq	Whole Blood	Day -7	gene23043 (TNIK)	-0.0873448	5.79188	-1.01865	0.313298	0.767069	-1.00833
RNAseq	Whole Blood	Day -7	gene9919 (SEC16A)	-0.0597864	7.92882	-1.01669	0.313315	0.767069	-1.00829
RNAseq	Whole Blood	Day -7	gene55035 (NOL8)	-0.0555476	5.63576	-1.01678	0.313324	0.767069	-1.00827
RNAseq	Whole Blood	Day -7	gene2850 (GPR27)	-0.170401	4.0654	-1.01678	0.313372	0.767069	-1.00817
RNAseq	Whole Blood	Day -7	gene6622 (SNCA)	0.324909	7.72569	1.01635	0.313448	0.767069	1.00801
RNAseq	Whole Blood	Day -7	gene5800 (PTPRO)	0.148064	3.4034	1.01793	0.313537	0.767069	1.00783
RNAseq	Whole Blood	Day -7	gene85439 (STON2)	0.184956	3.92922	1.01584	0.313593	0.767069	1.00771
RNAseq	Whole Blood	Day -7	gene8506 (CNTNAP1)	0.267976	2.85752	1.01579	0.313764	0.767285	1.00736
RNAseq	Whole Blood	Day -7	gene1768 (DNAH6)	-0.324777	0.45214	-1.01539	0.313911	0.767441	-1.00705
RNAseq	Whole Blood	Day -7	gene729218 (LOC729218)	-0.125348	4.98033	-1.01819	0.314195	0.767909	-1.00646
RNAseq	Whole Blood	Day -7	gene54205 (CYCS)	0.0774528	4.89271	1.01463	0.31427	0.767909	1.0063
RNAseq	Whole Blood	Day -7	gene6627 (SNRPA1)	-0.0637268	4.73193	-1.01444	0.314424	0.768082	-1.00598
RNAseq	Whole Blood	Day -7	gene94005 (PIGS)	0.0626879	6.25329	1.01382	0.314546	0.768176	1.00573
RNAseq	Whole Blood	Day -7	gene728233 (PI4KAP1)	0.472444	3.59345	1.01297	0.315018	0.768333	1.00475
RNAseq	Whole Blood	Day -7	gene353088 (ZNF429)	-0.24648	3.94303	-1.01338	0.315021	0.768333	-1.00474
RNAseq	Whole Blood	Day -7	gene9997 (SCO2)	0.163115	7.42905	1.01296	0.315045	0.768333	1.00469
RNAseq	Whole Blood	Day -7	gene23589 (CARHSP1)	-0.0911657	5.49013	-1.01277	0.315188	0.768333	-1.0044
RNAseq	Whole Blood	Day -7	gene29887 (SNX10)	-0.0730123	5.89965	-1.01279	0.315196	0.768333	-1.00438
RNAseq	Whole Blood	Day -7	gene257106 (ARHGAP30)	-0.0288908	9.8242	-1.01259	0.315227	0.768333	-1.00431
RNAseq	Whole Blood	Day -7	gene714 (C1QC)	0.543198	-0.575455	1.01306	0.315355	0.768333	1.00405
RNAseq	Whole Blood	Day -7	gene11247 (NXPH4)	0.432285	-0.023551	1.01236	0.315358	0.768333	1.00404
RNAseq	Whole Blood	Day -7	gene92822 (ZNF276)	-0.0560869	7.42749	-1.01259	0.315361	0.768333	-1.00404
RNAseq	Whole Blood	Day -7	gene23506 (BICRAL)	-0.0478023	6.69065	-1.01178	0.315515	0.768398	-1.00372
RNAseq	Whole Blood	Day -7	gene6002 (RGS12)	0.124147	3.81965	1.01153	0.315773	0.768398	1.00318
RNAseq	Whole Blood	Day -7	gene129804 (FBLN7)	-0.16035	2.08974	-1.01199	0.315854	0.768398	-1.00301
RNAseq	Whole Blood	Day -7	gene115950 (ZNF653)	-0.0946522	3.29083	-1.01135	0.315856	0.768398	-1.00301
RNAseq	Whole Blood	Day -7	gene100128569 (C19orf71)	-0.144899	3.24447	-1.01158	0.315917	0.768398	-1.00288
RNAseq	Whole Blood	Day -7	gene29904 (EEF2K)	0.0765763	4.87014	1.01086	0.31595	0.768398	1.00282
RNAseq	Whole Blood	Day -7	gene7266 (DNAJC7)	0.0660547	6.36452	1.01091	0.316025	0.768398	1.00266
RNAseq	Whole Blood	Day -7	gene23524 (SRRM2)	-0.0629148	10.7842	-1.01061	0.316069	0.768398	-1.00257
RNAseq	Whole Blood	Day -7	gene9588 (PRDX6)	0.167009	7.1977	1.01017	0.316415	0.768398	1.00185
RNAseq	Whole Blood	Day -7	gene124222 (PAQR4)	0.128611	3.28556	1.01022	0.316494	0.768398	1.00169
RNAseq	Whole Blood	Day -7	gene3501 (IGHG2)	0.454193	5.05411	1.01015	0.316516	0.768398	1.00164
RNAseq	Whole Blood	Day -7	gene10602 (CDC42EP3)	0.108083	7.66385	1.00961	0.316633	0.768398	1.0014
RNAseq	Whole Blood	Day -7	gene58160 (NFE4)	0.225185	2.7952	1.00972	0.316639	0.768398	1.00139
RNAseq	Whole Blood	Day -7	gene102723750 (LOC102723750)	0.345685	3.82519	1.0103	0.316685	0.768398	1.00129
RNAseq	Whole Blood	Day -7	gene93164 (HTR7P1)	0.161615	1.88037	1.01017	0.316701	0.768398	1.00126
RNAseq	Whole Blood	Day -7	gene59345 (GNB4)	0.0904797	5.64351	1.00932	0.316827	0.768398	1.001
RNAseq	Whole Blood	Day -7	gene102723996 (LOC102723996)	-0.407721	1.16321	-1.00888	0.316893	0.768398	-1.00086
RNAseq	Whole Blood	Day -7	gene90324 (CCDC97)	-0.0370408	6.63996	-1.00881	0.316925	0.768398	-1.0008
RNAseq	Whole Blood	Day -7	gene3551 (IKBKB)	-0.0440086	7.1931	-1.00916	0.317059	0.768398	-1.00052
RNAseq	Whole Blood	Day -7	gene84033 (OBSCN)	-0.184194	6.66858	-1.00896	0.317089	0.768398	-1.00046
RNAseq	Whole Blood	Day -7	gene83605 (CCM2)	-0.0681639	7.40873	-1.00873	0.317141	0.768398	-1.00035
RNAseq	Whole Blood	Day -7	gene23071 (ERP44)	0.0495944	6.46704	1.00858	0.317265	0.768417	1.00009
RNAseq	Whole Blood	Day -7	gene63917 (GALNT11)	0.0701648	5.04008	1.00846	0.317315	0.768417	0.99999
RNAseq	Whole Blood	Day -7	gene81622 (UNC93B1)	0.0997736	7.3183	1.00773	0.317595	0.768702	0.999413
RNAseq	Whole Blood	Day -7	gene30001 (ERO1A)	-0.121161	6.5808	-1.00873	0.317702	0.768702	-0.999191
RNAseq	Whole Blood	Day -7	gene9047 (SH2D2A)	0.195118	5.71961	1.00723	0.31778	0.768702	0.99903
RNAseq	Whole Blood	Day -7	gene196 (AHR)	0.162743	5.86394	1.00692	0.317928	0.768702	0.998724
RNAseq	Whole Blood	Day -7	gene3096 (HIVEP1)	-0.091664	5.68151	-1.00653	0.318009	0.768702	-0.998557
RNAseq	Whole Blood	Day -7	gene140606 (SELENOM)	-0.141076	2.83822	-1.007	0.318071	0.768702	-0.998429
RNAseq	Whole Blood	Day -7	gene6938 (TCF12)	-0.0718457	5.5421	-1.00592	0.3183	0.768702	-0.997957
RNAseq	Whole Blood	Day -7	gene4125 (MAN2B1)	0.104993	8.46145	1.006	0.318361	0.768702	0.997831
RNAseq	Whole Blood	Day -7	gene80273 (GRPEL1)	0.0625141	4.43177	1.00603	0.318395	0.768702	0.997761
RNAseq	Whole Blood	Day -7	gene6038 (RNASE4)	0.220403	2.74052	1.00575	0.318489	0.768702	0.997569
RNAseq	Whole Blood	Day -7	gene54897 (CASZ1)	-0.0886423	4.49292	-1.00581	0.318609	0.768702	-0.99732
RNAseq	Whole Blood	Day -7	gene100505994 (LUCAT1)	-0.088199	5.33624	-1.00573	0.318633	0.768702	-0.99727
RNAseq	Whole Blood	Day -7	gene27071 (DAPP1)	0.0912687	6.74171	1.00547	0.318662	0.768702	0.997212
RNAseq	Whole Blood	Day -7	gene1116 (CHI3L1)	-0.324149	7.76664	-1.00518	0.318667	0.768702	-0.997201
RNAseq	Whole Blood	Day -7	gene257101 (ZNF683)	-0.602756	3.30544	-1.00554	0.318685	0.768702	-0.997163
RNAseq	Whole Blood	Day -7	gene54617 (INO80)	0.0424797	6.28163	1.00485	0.318951	0.769142	0.996615
RNAseq	Whole Blood	Day -7	gene9351 (SLC9A3R2)	-0.148434	1.96863	-1.00462	0.319098	0.769294	-0.996314
RNAseq	Whole Blood	Day -7	gene6768 (ST14)	0.202726	5.50195	1.00488	0.319244	0.769328	0.996013
RNAseq	Whole Blood	Day -7	gene51303 (FKBP11)	0.0803888	4.90217	1.00412	0.319336	0.769328	0.995824
RNAseq	Whole Blood	Day -7	gene51081 (MRPS7)	0.0939254	4.73719	1.00378	0.319438	0.769328	0.995613
RNAseq	Whole Blood	Day -7	gene27300 (ZNF544)	-0.0805596	4.2032	-1.00344	0.319563	0.769328	-0.995356
RNAseq	Whole Blood	Day -7	gene5169 (ENPP3)	0.266918	1.15566	1.00356	0.319707	0.769328	0.99506
RNAseq	Whole Blood	Day -7	gene81704 (DOCK8)	-0.062874	9.52988	-1.00262	0.320022	0.769328	-0.994413
RNAseq	Whole Blood	Day -7	gene55831 (EMC3)	0.131351	6.48905	1.00253	0.320031	0.769328	0.994394
RNAseq	Whole Blood	Day -7	gene10200 (MPHOSPH6)	-0.140987	3.09919	-1.00316	0.320113	0.769328	-0.994227
RNAseq	Whole Blood	Day -7	gene51678 (MPP6)	-0.133892	2.73478	-1.00208	0.320222	0.769328	-0.994003
RNAseq	Whole Blood	Day -7	gene25998 (IBTK)	0.0684216	5.27063	1.00184	0.320254	0.769328	0.993936
RNAseq	Whole Blood	Day -7	gene65980 (BRD9)	-0.0565604	5.67407	-1.00234	0.320303	0.769328	-0.993835
RNAseq	Whole Blood	Day -7	gene63897 (HEATR6)	-0.118045	4.32289	-1.00206	0.32033	0.769328	-0.99378
RNAseq	Whole Blood	Day -7	gene7375 (USP4)	-0.0492736	7.69673	-1.00163	0.320353	0.769328	-0.993733
RNAseq	Whole Blood	Day -7	gene10613 (ERLIN1)	0.0931089	4.79701	1.00267	0.320376	0.769328	0.993685
RNAseq	Whole Blood	Day -7	gene5754 (PTK7)	0.198412	1.97788	1.00173	0.320447	0.769328	0.993539
RNAseq	Whole Blood	Day -7	gene9869 (SETDB1)	-0.0536355	6.40699	-1.00261	0.320449	0.769328	-0.993536
RNAseq	Whole Blood	Day -7	gene56107 (PCDHGA9)	0.287332	1.31073	1.00092	0.32081	0.769633	0.992795
RNAseq	Whole Blood	Day -7	gene6674 (SPAG1)	0.181167	2.44361	1.0009	0.320873	0.769633	0.992665
RNAseq	Whole Blood	Day -7	gene59283 (CACNG8)	0.315484	2.55034	1.0008	0.320892	0.769633	0.992626
RNAseq	Whole Blood	Day -7	gene57478 (USP31)	0.101262	3.43911	1.00062	0.32091	0.769633	0.992589
RNAseq	Whole Blood	Day -7	gene100528007 (BORCS7-ASMT)	-0.131683	2.96649	-1.00055	0.321324	0.770302	-0.99174
RNAseq	Whole Blood	Day -7	gene91133 (L3MBTL4)	0.212712	1.07549	1.00071	0.321357	0.770302	0.991674
RNAseq	Whole Blood	Day -7	gene4345 (CD200)	-0.280053	2.25452	-0.999417	0.321629	0.770755	-0.991115
RNAseq	Whole Blood	Day -7	gene100507602 (TRIM52-AS1)	0.179557	3.33486	0.998641	0.321912	0.771232	0.990536
RNAseq	Whole Blood	Day -7	gene1960 (EGR3)	-0.227977	0.900609	-0.997767	0.322375	0.771251	-0.98959
RNAseq	Whole Blood	Day -7	gene222696 (ZSCAN23)	-0.410463	0.0525763	-0.997682	0.322491	0.771251	-0.989352
RNAseq	Whole Blood	Day -7	gene79139 (DERL1)	0.071112	6.11853	0.997277	0.32258	0.771251	0.989171
RNAseq	Whole Blood	Day -7	gene114908 (TMEM123)	-0.0889132	7.95657	-0.997158	0.322608	0.771251	-0.989113
RNAseq	Whole Blood	Day -7	gene1831 (TSC22D3)	0.130294	9.57792	0.997174	0.322615	0.771251	0.989098
RNAseq	Whole Blood	Day -7	gene54103 (GSAP)	0.113129	5.50508	0.997271	0.322653	0.771251	0.989021
RNAseq	Whole Blood	Day -7	gene155370 (SBDSP1)	-0.0975679	4.07462	-0.997	0.322731	0.771251	-0.988861
RNAseq	Whole Blood	Day -7	gene79188 (TMEM43)	-0.0544899	7.528	-0.996859	0.322801	0.771251	-0.988718
RNAseq	Whole Blood	Day -7	gene57561 (ARRDC3)	-0.11894	7.69179	-0.99669	0.322947	0.771251	-0.98842
RNAseq	Whole Blood	Day -7	gene92154 (MTSS2)	-0.192905	1.90441	-0.996498	0.32295	0.771251	-0.988414
RNAseq	Whole Blood	Day -7	gene29116 (MYLIP)	0.110601	6.28787	0.996346	0.322979	0.771251	0.988355
RNAseq	Whole Blood	Day -7	gene529 (ATP6V1E1)	0.0492698	6.50708	0.996137	0.322995	0.771251	0.988323
RNAseq	Whole Blood	Day -7	gene23479 (ISCU)	-0.0870144	6.73575	-0.996388	0.323081	0.771251	-0.988146
RNAseq	Whole Blood	Day -7	gene7273 (TTN)	-0.196549	4.55107	-0.995494	0.32343	0.771251	-0.987435
RNAseq	Whole Blood	Day -7	gene6201 (RPS7)	0.0739876	8.5046	0.995213	0.32344	0.771251	0.987414
RNAseq	Whole Blood	Day -7	gene4061 (LY6E)	0.280346	5.77087	0.99527	0.323542	0.771251	0.987206
RNAseq	Whole Blood	Day -7	gene162972 (ZNF550)	-0.0933075	3.74169	-0.994383	0.323841	0.771251	-0.986596
RNAseq	Whole Blood	Day -7	gene54928 (IMPAD1)	0.0825137	5.38272	0.994616	0.323869	0.771251	0.986538
RNAseq	Whole Blood	Day -7	gene91351 (DDX60L)	-0.152863	7.22063	-0.994481	0.323934	0.771251	-0.986406
RNAseq	Whole Blood	Day -7	gene91647 (ATPAF2)	0.0892421	4.20966	0.995939	0.323975	0.771251	0.986322
RNAseq	Whole Blood	Day -7	gene286554 (BCORP1)	-0.232279	-1.0997	-0.994015	0.324027	0.771251	-0.986217
RNAseq	Whole Blood	Day -7	gene116988 (AGAP3)	0.102554	5.31541	0.993851	0.324171	0.771251	0.985924
RNAseq	Whole Blood	Day -7	gene84106 (PRAM1)	0.108676	7.72294	0.993822	0.324198	0.771251	0.985868
RNAseq	Whole Blood	Day -7	gene2180 (ACSL1)	-0.140169	9.31083	-0.993917	0.324246	0.771251	-0.98577
RNAseq	Whole Blood	Day -7	gene84376 (HOOK3)	0.070442	6.20187	0.994004	0.324253	0.771251	0.985756
RNAseq	Whole Blood	Day -7	gene28802 (IGLV3-12)	0.723919	-0.290428	0.99349	0.324272	0.771251	0.985717
RNAseq	Whole Blood	Day -7	gene2912 (GRM2)	-0.26379	0.499822	-0.993387	0.324321	0.771251	-0.985616
RNAseq	Whole Blood	Day -7	gene23451 (SF3B1)	-0.0473525	9.13141	-0.993574	0.324399	0.771251	-0.985458
RNAseq	Whole Blood	Day -7	gene7372 (UMPS)	0.0826851	4.19011	0.993846	0.324439	0.771251	0.985376
RNAseq	Whole Blood	Day -7	gene26297 (SERGEF)	0.0756799	3.57649	0.993689	0.324496	0.771251	0.985261
RNAseq	Whole Blood	Day -7	gene23022 (PALLD)	0.187797	3.46084	0.993598	0.324517	0.771251	0.985219
RNAseq	Whole Blood	Day -7	gene163859 (SDE2)	0.0773454	5.1118	0.992872	0.324754	0.771551	0.984735
RNAseq	Whole Blood	Day -7	gene7027 (TFDP1)	-0.0859318	6.03546	-0.992612	0.324811	0.771551	-0.98462
RNAseq	Whole Blood	Day -7	gene49856 (WRAP73)	0.0639407	5.01685	0.992451	0.32521	0.7723	0.983808
RNAseq	Whole Blood	Day -7	gene5054 (SERPINE1)	0.297367	1.17252	0.99478	0.325341	0.772319	0.983542
RNAseq	Whole Blood	Day -7	gene22864 (R3HDM2)	-0.0458582	7.32055	-0.991409	0.325447	0.772319	-0.983326
RNAseq	Whole Blood	Day -7	gene56997 (COQ8A)	0.0888623	6.49988	0.991368	0.325469	0.772319	0.98328
RNAseq	Whole Blood	Day -7	gene54879 (ST7L)	0.121291	2.81081	0.991266	0.325768	0.772696	0.982674
RNAseq	Whole Blood	Day -7	gene28448 (IGHV3-15)	0.357841	2.02608	0.990582	0.325796	0.772696	0.982617
RNAseq	Whole Blood	Day -7	gene26051 (PPP1R16B)	0.0874466	6.4269	0.990046	0.326032	0.773055	0.982138
RNAseq	Whole Blood	Day -7	gene8742 (TNFSF12)	0.0791709	6.38226	0.989894	0.326152	0.773142	0.981894
RNAseq	Whole Blood	Day -7	gene54108 (CHRAC1)	0.0714286	4.89052	0.989576	0.326318	0.773221	0.981557
RNAseq	Whole Blood	Day -7	gene342184 (FMN1)	0.531526	1.63202	0.989189	0.326436	0.773221	0.981317
RNAseq	Whole Blood	Day -7	gene8503 (PIK3R3)	0.208044	2.17438	0.989655	0.326441	0.773221	0.981308
RNAseq	Whole Blood	Day -7	gene29888 (STRN4)	0.0681162	7.38137	0.989131	0.326522	0.773221	0.981144
RNAseq	Whole Blood	Day -7	gene124997 (WDR81)	0.132371	4.96547	0.988596	0.326643	0.773309	0.980899
RNAseq	Whole Blood	Day -7	gene51249 (TMEM69)	0.0779545	4.04589	0.988289	0.326905	0.77373	0.980368
RNAseq	Whole Blood	Day -7	gene7001 (PRDX2)	-0.137928	6.04039	-0.988205	0.32699	0.773733	-0.980195
RNAseq	Whole Blood	Day -7	gene80221 (ACSF2)	0.114818	3.81425	0.986603	0.32773	0.775286	0.978696
RNAseq	Whole Blood	Day -7	gene3298 (HSF2)	-0.0996478	3.48169	-0.986181	0.327953	0.775586	-0.978246
RNAseq	Whole Blood	Day -7	gene55252 (ASXL2)	-0.0704586	6.7722	-0.986177	0.328025	0.775586	-0.978099
RNAseq	Whole Blood	Day -7	gene9948 (WDR1)	0.0320767	9.42684	0.985711	0.328193	0.775611	0.977761
RNAseq	Whole Blood	Day -7	gene10288 (LILRB2)	0.121777	7.71062	0.985275	0.328258	0.775611	0.977629
RNAseq	Whole Blood	Day -7	gene128077 (LIX1L)	-0.0546578	6.12452	-0.985634	0.328289	0.775611	-0.977566
RNAseq	Whole Blood	Day -7	gene4013 (VWA5A)	0.120823	3.22737	0.984977	0.32852	0.775957	0.9771
RNAseq	Whole Blood	Day -7	gene54734 (RAB39A)	0.248017	0.947913	0.985125	0.328654	0.776075	0.976829
RNAseq	Whole Blood	Day -7	gene4194 (MDM4)	-0.0598601	7.16443	-0.984224	0.32877	0.776151	-0.976594
RNAseq	Whole Blood	Day -7	gene146691 (TOM1L2)	-0.0696797	5.73891	-0.984289	0.329006	0.776508	-0.976118
RNAseq	Whole Blood	Day -7	gene7071 (KLF10)	0.192396	5.44864	0.98361	0.32917	0.776697	0.975786
RNAseq	Whole Blood	Day -7	gene25956 (SEC31B)	-0.0954652	5.45396	-0.983986	0.329392	0.776858	-0.97534
RNAseq	Whole Blood	Day -7	gene8602 (NOP14)	-0.0485718	5.92622	-0.98317	0.329407	0.776858	-0.975308
RNAseq	Whole Blood	Day -7	gene5591 (PRKDC)	-0.0920467	7.91684	-0.982746	0.329603	0.776872	-0.974914
RNAseq	Whole Blood	Day -7	gene55039 (TRMT12)	-0.117038	3.40692	-0.982665	0.32971	0.776872	-0.974699
RNAseq	Whole Blood	Day -7	gene56413 (LTB4R2)	-0.105122	3.55128	-0.982283	0.329872	0.776872	-0.974372
RNAseq	Whole Blood	Day -7	gene102724279 (CLEC4O)	0.614927	-0.527189	0.985571	0.330053	0.776872	0.974007
RNAseq	Whole Blood	Day -7	gene4259 (MGST3)	0.129748	4.35599	0.982065	0.330058	0.776872	0.973998
RNAseq	Whole Blood	Day -7	gene129080 (EMID1)	-0.312957	0.444	-0.981472	0.330114	0.776872	-0.973884
RNAseq	Whole Blood	Day -7	gene55048 (VPS37C)	0.0851404	5.58989	0.981512	0.330142	0.776872	0.973827
RNAseq	Whole Blood	Day -7	gene432 (ASGR1)	0.176205	3.90757	0.981741	0.33017	0.776872	0.973771
RNAseq	Whole Blood	Day -7	gene4800 (NFYA)	-0.0543205	6.04026	-0.981775	0.330396	0.776872	-0.973317
RNAseq	Whole Blood	Day -7	gene28688 (TRAV5)	-0.234686	1.25624	-0.981193	0.330441	0.776872	-0.973226
RNAseq	Whole Blood	Day -7	gene81537 (SGPP1)	0.101271	3.94174	0.980725	0.330479	0.776872	0.973149
RNAseq	Whole Blood	Day -7	gene7323 (UBE2D3)	-0.0698736	8.57853	-0.98106	0.330501	0.776872	-0.973105
RNAseq	Whole Blood	Day -7	gene162394 (SLFN5)	-0.12638	6.97886	-0.980816	0.330554	0.776872	-0.972999
RNAseq	Whole Blood	Day -7	gene552 (AVPR1A)	-0.37664	0.675773	-0.980383	0.330699	0.776872	-0.972708
RNAseq	Whole Blood	Day -7	gene3071 (NCKAP1L)	0.071928	8.06696	0.980461	0.330724	0.776872	0.972657
RNAseq	Whole Blood	Day -7	gene65018 (PINK1)	-0.115445	7.36615	-0.979906	0.330998	0.776872	-0.972106
RNAseq	Whole Blood	Day -7	gene3188 (HNRNPH2)	0.0413774	7.31816	0.980007	0.331033	0.776872	0.972036
RNAseq	Whole Blood	Day -7	gene2997 (GYS1)	-0.0572714	5.80037	-0.979836	0.331047	0.776872	-0.972007
RNAseq	Whole Blood	Day -7	gene10664 (CTCF)	-0.0289566	6.95772	-0.979437	0.331357	0.776872	-0.971383
RNAseq	Whole Blood	Day -7	gene7098 (TLR3)	-0.358663	0.517393	-0.978822	0.331459	0.776872	-0.97118
RNAseq	Whole Blood	Day -7	gene6499 (SKIV2L)	-0.0641135	5.99889	-0.979156	0.331483	0.776872	-0.97113
RNAseq	Whole Blood	Day -7	gene132001 (TAMM41)	0.141665	2.70046	0.97928	0.331549	0.776872	0.970999
RNAseq	Whole Blood	Day -7	gene284233 (CYP4F35P)	-0.197909	1.58878	-0.978469	0.331585	0.776872	-0.970926
RNAseq	Whole Blood	Day -7	gene2896 (GRN)	0.124414	9.83784	0.978749	0.331588	0.776872	0.97092
RNAseq	Whole Blood	Day -7	gene2848 (GPR25)	-0.265411	1.82067	-0.97863	0.33163	0.776872	-0.970835
RNAseq	Whole Blood	Day -7	gene7158 (TP53BP1)	-0.0636721	5.47101	-0.978249	0.331693	0.776872	-0.97071
RNAseq	Whole Blood	Day -7	gene401399 (PRRT4)	-0.327258	0.0217817	-0.978427	0.331788	0.776872	-0.970519
RNAseq	Whole Blood	Day -7	gene23316 (CUX2)	0.262471	1.50474	0.979288	0.331911	0.776872	0.970272
RNAseq	Whole Blood	Day -7	gene56103 (PCDHGB2)	0.277068	1.3857	0.978024	0.331926	0.776872	0.970242
RNAseq	Whole Blood	Day -7	gene1984 (EIF5A)	0.0593871	7.70344	0.978322	0.331945	0.776872	0.970205
RNAseq	Whole Blood	Day -7	gene84803 (GPAT3)	0.10009	5.77336	0.977467	0.332177	0.777203	0.969737
RNAseq	Whole Blood	Day -7	gene57136 (APMAP)	-0.111372	7.89772	-0.977233	0.332297	0.777203	-0.969497
RNAseq	Whole Blood	Day -7	gene5971 (RELB)	0.0868212	5.77888	0.97721	0.332339	0.777203	0.969413
RNAseq	Whole Blood	Day -7	gene10463 (SLC30A9)	0.08016	4.72875	0.977235	0.332464	0.777293	0.969162
RNAseq	Whole Blood	Day -7	gene9975 (NR1D2)	0.0859929	5.07814	0.97692	0.332573	0.777293	0.968945
RNAseq	Whole Blood	Day -7	gene80018 (NAA25)	-0.0604129	4.32834	-0.976285	0.332762	0.777293	-0.968566
RNAseq	Whole Blood	Day -7	gene100129550 (LINC02035)	0.0905662	4.94569	0.976254	0.332848	0.777293	0.968394
RNAseq	Whole Blood	Day -7	gene170384 (FUT11)	0.108457	4.6961	0.976159	0.332881	0.777293	0.968328
RNAseq	Whole Blood	Day -7	gene79137 (RETREG2)	-0.0835813	7.64239	-0.975898	0.332932	0.777293	-0.968225
RNAseq	Whole Blood	Day -7	gene197320 (ZNF778)	0.0852441	3.62651	0.975601	0.332994	0.777293	0.968102
RNAseq	Whole Blood	Day -7	gene8916 (HERC3)	-0.0441789	6.80404	-0.975328	0.333128	0.777293	-0.967833
RNAseq	Whole Blood	Day -7	gene80270 (HSD3B7)	-0.225772	1.58184	-0.975448	0.333194	0.777293	-0.9677
RNAseq	Whole Blood	Day -7	gene56994 (CHPT1)	-0.194875	5.31147	-0.975724	0.333222	0.777293	-0.967645
RNAseq	Whole Blood	Day -7	gene10750 (GRAP)	-0.119851	5.43867	-0.976824	0.333505	0.777405	-0.967077
RNAseq	Whole Blood	Day -7	gene6165 (RPL35A)	-0.0627901	8.53409	-0.974448	0.333561	0.777405	-0.966966
RNAseq	Whole Blood	Day -7	gene2957 (GTF2A1)	-0.0630943	5.19727	-0.974446	0.333562	0.777405	-0.966964
RNAseq	Whole Blood	Day -7	gene29957 (SLC25A24)	0.119998	4.64081	0.974353	0.333608	0.777405	0.966873
RNAseq	Whole Blood	Day -7	gene221 (ALDH3B1)	0.123296	6.3548	0.974634	0.333715	0.777459	0.966657
RNAseq	Whole Blood	Day -7	gene28988 (DBNL)	0.0449043	8.25105	0.973965	0.333943	0.777595	0.966203
RNAseq	Whole Blood	Day -7	gene4064 (CD180)	0.18112	5.3278	0.973515	0.334128	0.777595	0.965832
RNAseq	Whole Blood	Day -7	gene55249 (YY1AP1)	-0.0714037	7.50697	-0.973202	0.334257	0.777595	-0.965574
RNAseq	Whole Blood	Day -7	gene57222 (ERGIC1)	-0.0771514	8.32818	-0.973	0.334356	0.777595	-0.965377
RNAseq	Whole Blood	Day -7	gene282969 (FUOM)	-0.136215	2.80786	-0.973143	0.334362	0.777595	-0.965365
RNAseq	Whole Blood	Day -7	gene8621 (CDK13)	-0.0361599	6.81383	-0.974235	0.334425	0.777595	-0.965238
RNAseq	Whole Blood	Day -7	gene5318 (PKP2)	0.317287	0.76195	0.973625	0.334458	0.777595	0.965174
RNAseq	Whole Blood	Day -7	gene9252 (RPS6KA5)	-0.0791967	5.31811	-0.973039	0.334534	0.777595	-0.965022
RNAseq	Whole Blood	Day -7	gene6614 (SIGLEC1)	0.462802	4.41696	0.971947	0.334882	0.777595	0.964327
RNAseq	Whole Blood	Day -7	gene80119 (PIF1)	0.299614	0.293493	0.972001	0.334918	0.777595	0.964256
RNAseq	Whole Blood	Day -7	gene2621 (GAS6)	0.214979	2.83854	0.971816	0.334938	0.777595	0.964215
RNAseq	Whole Blood	Day -7	gene55449 (DHRS4-AS1)	0.0889753	4.25803	0.971919	0.334996	0.777595	0.9641
RNAseq	Whole Blood	Day -7	gene1508 (CTSB)	0.106266	9.15535	0.971701	0.335104	0.777595	0.963885
RNAseq	Whole Blood	Day -7	gene2900 (GRIK4)	0.820427	-0.126561	0.973144	0.335111	0.777595	0.96387
RNAseq	Whole Blood	Day -7	gene7010 (TEK)	-0.502007	0.139344	-0.973159	0.335198	0.777595	-0.963696
RNAseq	Whole Blood	Day -7	gene152137 (CCDC50)	0.127257	4.91852	0.971334	0.335214	0.777595	0.963664
RNAseq	Whole Blood	Day -7	gene165918 (RNF168)	0.0420922	5.77521	0.971251	0.335248	0.777595	0.963598
RNAseq	Whole Blood	Day -7	gene101928150 (LINC02648)	-0.203324	2.47264	-0.971002	0.335364	0.777595	-0.963366
RNAseq	Whole Blood	Day -7	gene9779 (TBC1D5)	0.0549529	6.40195	0.970952	0.335378	0.777595	0.963337
RNAseq	Whole Blood	Day -7	gene5820 (PVT1)	-0.141728	2.91503	-0.973401	0.335525	0.77761	-0.963046
RNAseq	Whole Blood	Day -7	gene100506779 (TSPOAP1-AS1)	0.0892574	5.77741	0.970619	0.335554	0.77761	0.962987
RNAseq	Whole Blood	Day -7	gene57003 (CCDC47)	0.0428622	6.01616	0.969945	0.335783	0.777945	0.962531
RNAseq	Whole Blood	Day -7	gene28920 (IGKV2-29)	-0.562962	0.137213	-0.969109	0.336259	0.778783	-0.961583
RNAseq	Whole Blood	Day -7	gene8837 (CFLAR)	-0.0549833	9.64252	-0.969317	0.336335	0.778783	-0.961433
RNAseq	Whole Blood	Day -7	gene6280 (S100A9)	0.0991664	11.968	0.968984	0.336399	0.778783	0.961306
RNAseq	Whole Blood	Day -7	gene57727 (NCOA5)	-0.0410274	5.9976	-0.968703	0.336526	0.778884	-0.961051
RNAseq	Whole Blood	Day -7	gene5928 (RBBP4)	0.0483699	7.18501	0.96853	0.336699	0.778949	0.960708
RNAseq	Whole Blood	Day -7	gene4092 (SMAD7)	0.136313	4.31301	0.968426	0.336724	0.778949	0.960659
RNAseq	Whole Blood	Day -7	gene10903 (MTMR11)	0.138628	4.45131	0.96767	0.336992	0.779373	0.960126
RNAseq	Whole Blood	Day -7	gene28817 (IGLV2-8)	0.422608	3.25697	0.967463	0.33713	0.779497	0.959851
RNAseq	Whole Blood	Day -7	gene58477 (SRPRB)	0.0696216	4.72388	0.967167	0.337358	0.779828	0.959398
RNAseq	Whole Blood	Day -7	gene9686 (VGLL4)	0.0587529	5.34608	0.966324	0.337577	0.779869	0.958964
RNAseq	Whole Blood	Day -7	gene10963 (STIP1)	0.0681827	6.47489	0.966365	0.337635	0.779869	0.958848
RNAseq	Whole Blood	Day -7	gene200958 (MUC20)	0.415768	0.107142	0.966712	0.337674	0.779869	0.958772
RNAseq	Whole Blood	Day -7	gene55311 (ZNF444)	-0.0747168	4.5389	-0.965882	0.337797	0.779869	-0.958528
RNAseq	Whole Blood	Day -7	gene79869 (CPSF7)	-0.0665828	7.49908	-0.966084	0.337859	0.779869	-0.958404
RNAseq	Whole Blood	Day -7	gene7039 (TGFA)	-0.123553	4.75191	-0.965465	0.338108	0.779869	-0.957911
RNAseq	Whole Blood	Day -7	gene7188 (TRAF5)	-0.0814469	5.58236	-0.965461	0.338163	0.779869	-0.957801
RNAseq	Whole Blood	Day -7	gene2124 (EVI2B)	-0.0637387	9.88692	-0.965327	0.338192	0.779869	-0.957743
RNAseq	Whole Blood	Day -7	gene23621 (BACE1)	0.157531	3.14791	0.964999	0.338324	0.779869	0.957482
RNAseq	Whole Blood	Day -7	gene9296 (ATP6V1F)	0.0781563	5.96119	0.964975	0.33833	0.779869	0.95747
RNAseq	Whole Blood	Day -7	gene3240 (HP)	0.368897	2.18887	0.965627	0.338374	0.779869	0.957384
RNAseq	Whole Blood	Day -7	gene51755 (CDK12)	-0.0424671	7.24577	-0.965447	0.338392	0.779869	-0.957347
RNAseq	Whole Blood	Day -7	gene728975 (LOC728975)	0.272857	4.3367	0.964816	0.338511	0.779947	0.957112
RNAseq	Whole Blood	Day -7	gene28809 (IGLV3-1)	0.355047	3.20171	0.964357	0.338687	0.78011	0.956763
RNAseq	Whole Blood	Day -7	gene2778 (GNAS)	0.0854448	10.1999	0.964189	0.338751	0.78011	0.956636
RNAseq	Whole Blood	Day -7	gene57107 (PDSS2)	0.0790301	3.25206	0.963683	0.339057	0.780619	0.956031
RNAseq	Whole Blood	Day -7	gene10233 (LRRC23)	0.142295	2.0864	0.96344	0.339264	0.780901	0.95562
RNAseq	Whole Blood	Day -7	gene56105 (PCDHGA11)	0.283342	1.30893	0.962744	0.339456	0.781149	0.95524
RNAseq	Whole Blood	Day -7	gene11329 (STK38)	-0.0396584	8.46924	-0.9623	0.339578	0.781234	-0.954999
RNAseq	Whole Blood	Day -7	gene55240 (STEAP3)	0.218912	2.59498	0.963383	0.339759	0.781381	0.954641
RNAseq	Whole Blood	Day -7	gene65005 (MRPL9)	-0.0477334	4.97571	-0.964706	0.34003	0.781381	-0.954107
RNAseq	Whole Blood	Day -7	gene2629 (GBA)	-0.0657256	5.35421	-0.961725	0.340066	0.781381	-0.954035
RNAseq	Whole Blood	Day -7	gene9537 (TP53I11)	-0.130794	6.5519	-0.961543	0.340073	0.781381	-0.954022
RNAseq	Whole Blood	Day -7	gene51490 (SPOUT1)	-0.0651884	5.46006	-0.961566	0.340155	0.781381	-0.953859
RNAseq	Whole Blood	Day -7	gene5339 (PLEC)	-0.101469	9.97832	-0.961115	0.34031	0.781381	-0.953552
RNAseq	Whole Blood	Day -7	gene339804 (C2orf74)	-0.197944	3.16765	-0.960812	0.340438	0.781381	-0.953299
RNAseq	Whole Blood	Day -7	gene78996 (CYREN)	0.0658338	4.76232	0.960353	0.340554	0.781381	0.95307
RNAseq	Whole Blood	Day -7	gene1123 (CHN1)	0.30196	0.805085	0.960448	0.340622	0.781381	0.952937
RNAseq	Whole Blood	Day -7	gene81618 (ITM2C)	0.122256	5.40858	0.960025	0.340713	0.781381	0.952758
RNAseq	Whole Blood	Day -7	gene9937 (DCLRE1A)	0.0985092	2.99889	0.959536	0.340957	0.781381	0.952276
RNAseq	Whole Blood	Day -7	gene440345 (NPIPB4)	-0.156842	5.57137	-0.96007	0.340957	0.781381	-0.952275
RNAseq	Whole Blood	Day -7	gene713 (C1QB)	0.466714	0.830251	0.960669	0.340983	0.781381	0.952224
RNAseq	Whole Blood	Day -7	gene3004 (GZMM)	0.117442	5.49531	0.959814	0.341006	0.781381	0.952179
RNAseq	Whole Blood	Day -7	gene84932 (RAB2B)	-0.0871315	4.63445	-0.960014	0.341021	0.781381	-0.95215
RNAseq	Whole Blood	Day -7	gene80124 (VCPIP1)	-0.0572671	6.36256	-0.960118	0.34111	0.781381	-0.951974
RNAseq	Whole Blood	Day -7	gene126661 (CCDC163)	-0.483298	1.32619	-0.959528	0.341158	0.781381	-0.95188
RNAseq	Whole Blood	Day -7	gene81027 (TUBB1)	0.18842	8.37983	0.959293	0.34117	0.781381	0.951856
RNAseq	Whole Blood	Day -7	gene4792 (NFKBIA)	0.0750552	7.48559	0.958937	0.341427	0.781501	0.95135
RNAseq	Whole Blood	Day -7	gene7072 (TIA1)	-0.0591065	5.87864	-0.958684	0.341568	0.781501	-0.951071
RNAseq	Whole Blood	Day -7	gene343413 (FCRL6)	0.3104	5.1512	0.958748	0.34161	0.781501	0.950988
RNAseq	Whole Blood	Day -7	gene57194 (ATP10A)	-0.11326	5.32074	-0.958319	0.34166	0.781501	-0.95089
RNAseq	Whole Blood	Day -7	gene8996 (NOL3)	0.162675	1.89493	0.960222	0.341734	0.781501	0.950744
RNAseq	Whole Blood	Day -7	gene10845 (CLPX)	-0.0528148	5.40181	-0.958611	0.341738	0.781501	-0.950738
RNAseq	Whole Blood	Day -7	gene3784 (KCNQ1)	0.0827952	5.85574	0.957819	0.341894	0.781501	0.950429
RNAseq	Whole Blood	Day -7	gene4053 (LTBP2)	-0.159288	3.11944	-0.957882	0.341901	0.781501	-0.950415
RNAseq	Whole Blood	Day -7	gene26580 (BSCL2)	0.113928	4.66458	0.957088	0.342315	0.782185	0.9496
RNAseq	Whole Blood	Day -7	gene5091 (PC)	0.154229	2.42908	0.957087	0.342406	0.782185	0.949422
RNAseq	Whole Blood	Day -7	gene5469 (MED1)	-0.0494922	6.65331	-0.956631	0.342511	0.782185	-0.949216
RNAseq	Whole Blood	Day -7	gene11209 (MST1P2)	-0.317904	1.05799	-0.957908	0.342688	0.782185	-0.948867
RNAseq	Whole Blood	Day -7	gene79661 (NEIL1)	0.183427	3.11735	0.956253	0.342791	0.782185	0.948665
RNAseq	Whole Blood	Day -7	gene1459 (CSNK2A2)	-0.0603142	4.65683	-0.955862	0.342795	0.782185	-0.948657
RNAseq	Whole Blood	Day -7	gene9741 (LAPTM4A)	0.0784726	6.3898	0.956564	0.342795	0.782185	0.948656
RNAseq	Whole Blood	Day -7	gene157378 (TMEM65)	-0.0843592	4.39299	-0.955554	0.34295	0.782248	-0.948353
RNAseq	Whole Blood	Day -7	gene55081 (IFT57)	0.10151	4.17376	0.955632	0.342993	0.782248	0.948268
RNAseq	Whole Blood	Day -7	gene11221 (DUSP10)	0.107467	3.21959	0.955104	0.343296	0.782745	0.947673
RNAseq	Whole Blood	Day -7	gene51385 (ZNF589)	0.0975158	5.23373	0.95396	0.343821	0.783645	0.946643
RNAseq	Whole Blood	Day -7	gene9290 (GPR55)	0.137021	3.08431	0.953631	0.343915	0.783645	0.946458
RNAseq	Whole Blood	Day -7	gene79682 (CENPU)	0.246471	0.888079	0.95357	0.343946	0.783645	0.946397
RNAseq	Whole Blood	Day -7	gene5368 (PNOC)	0.193514	2.15113	0.953681	0.344077	0.783749	0.946141
RNAseq	Whole Blood	Day -7	gene346157 (ZNF391)	-0.239179	1.11105	-0.952345	0.344561	0.78436	-0.945191
RNAseq	Whole Blood	Day -7	gene4798 (NFRKB)	-0.0532077	5.79496	-0.952225	0.344622	0.78436	-0.945072
RNAseq	Whole Blood	Day -7	gene5151 (PDE8A)	0.0837108	4.6912	0.952214	0.344628	0.78436	0.945061
RNAseq	Whole Blood	Day -7	gene54802 (TRIT1)	0.106704	3.68203	0.952878	0.344819	0.78436	0.944687
RNAseq	Whole Blood	Day -7	gene54946 (SLC41A3)	0.0935305	4.35266	0.951888	0.34494	0.78436	0.944449
RNAseq	Whole Blood	Day -7	gene5292 (PIM1)	-0.0866661	8.26597	-0.951921	0.344958	0.78436	-0.944414
RNAseq	Whole Blood	Day -7	gene57053 (CHRNA10)	-0.148413	2.39591	-0.951791	0.345023	0.78436	-0.944286
RNAseq	Whole Blood	Day -7	gene23074 (UHRF1BP1L)	-0.0622795	5.66882	-0.951373	0.345221	0.78436	-0.9439
RNAseq	Whole Blood	Day -7	gene100507436 (MICA)	-0.297105	2.19376	-0.950898	0.34529	0.78436	-0.943764
RNAseq	Whole Blood	Day -7	gene23149 (FCHO1)	-0.0661262	7.1596	-0.951373	0.345323	0.78436	-0.943701
RNAseq	Whole Blood	Day -7	gene27163 (NAAA)	0.180494	6.71641	0.950575	0.345532	0.78436	0.94329
RNAseq	Whole Blood	Day -7	gene83988 (NCALD)	0.179837	4.4098	0.95065	0.345562	0.78436	0.943232
RNAseq	Whole Blood	Day -7	gene23788 (MTCH2)	0.0811748	4.80211	0.951516	0.34557	0.78436	0.943217
RNAseq	Whole Blood	Day -7	gene84310 (C7orf50)	0.120788	5.06741	0.950943	0.345651	0.78436	0.943058
RNAseq	Whole Blood	Day -7	gene6875 (TAF4B)	-0.108353	3.29434	-0.950141	0.345776	0.78436	-0.942815
RNAseq	Whole Blood	Day -7	gene100132077 (LOC100132077)	0.325755	0.227058	0.949954	0.345881	0.78436	0.942609
RNAseq	Whole Blood	Day -7	gene57157 (PHTF2)	0.0748564	4.57751	0.950444	0.345895	0.78436	0.942582
RNAseq	Whole Blood	Day -7	gene288 (ANK3)	-0.162361	4.10108	-0.950054	0.345952	0.78436	-0.942471
RNAseq	Whole Blood	Day -7	gene157695 (TDRP)	0.275057	1.1838	0.95063	0.345964	0.78436	0.942447
RNAseq	Whole Blood	Day -7	gene10466 (COG5)	-0.115468	5.13445	-0.949957	0.346118	0.784374	-0.942146
RNAseq	Whole Blood	Day -7	gene51559 (NT5DC3)	0.219735	2.94451	0.949437	0.34614	0.784374	0.942102
RNAseq	Whole Blood	Day -7	gene11057 (ABHD2)	0.0782462	8.95571	0.948975	0.346358	0.784386	0.941677
RNAseq	Whole Blood	Day -7	gene4946 (OAZ1)	0.101037	10.6688	0.948645	0.346508	0.784386	0.941385
RNAseq	Whole Blood	Day -7	gene130617 (ZFAND2B)	-0.0381252	5.67256	-0.948477	0.346511	0.784386	-0.941378
RNAseq	Whole Blood	Day -7	gene9135 (RABEP1)	-0.0408233	6.47351	-0.948797	0.346574	0.784386	-0.941255
RNAseq	Whole Blood	Day -7	gene10694 (CCT8)	0.087142	6.77743	0.948601	0.346658	0.784386	0.941091
RNAseq	Whole Blood	Day -7	gene56106 (PCDHGA10)	0.281491	1.38945	0.948292	0.346696	0.784386	0.941017
RNAseq	Whole Blood	Day -7	gene440823 (MIAT)	-0.220343	6.63704	-0.948365	0.346801	0.784386	-0.940812
RNAseq	Whole Blood	Day -7	gene203228 (C9orf72)	-0.0988066	5.49788	-0.94791	0.346972	0.784386	-0.940479
RNAseq	Whole Blood	Day -7	gene1069 (CETN2)	0.0871261	3.66362	0.947945	0.347008	0.784386	0.940409
RNAseq	Whole Blood	Day -7	gene55260 (TMEM143)	-0.101899	2.98517	-0.947751	0.347025	0.784386	-0.940375
RNAseq	Whole Blood	Day -7	gene517 (ATP5MC2)	0.0674624	7.06823	0.94787	0.34721	0.784386	0.940015
RNAseq	Whole Blood	Day -7	gene79595 (SAP130)	-0.0591877	5.97248	-0.947436	0.347253	0.784386	-0.939931
RNAseq	Whole Blood	Day -7	gene51361 (HOOK1)	-0.164428	2.48987	-0.948089	0.347311	0.784386	-0.939818
RNAseq	Whole Blood	Day -7	gene8727 (CTNNAL1)	-0.0871669	5.09594	-0.947633	0.347476	0.784386	-0.939495
RNAseq	Whole Blood	Day -7	gene51266 (CLEC1B)	0.271192	2.62494	0.94724	0.347492	0.784386	0.939466
RNAseq	Whole Blood	Day -7	gene79925 (SPEF2)	-0.128523	2.57631	-0.946765	0.347508	0.784386	-0.939433
RNAseq	Whole Blood	Day -7	gene100507217 (LINC01578)	-0.104301	5.8453	-0.946631	0.347642	0.784495	-0.939173
RNAseq	Whole Blood	Day -7	gene65123 (INTS3)	-0.046639	6.37327	-0.946276	0.347783	0.784622	-0.938898
RNAseq	Whole Blood	Day -7	gene10948 (STARD3)	-0.0358587	6.60152	-0.945999	0.347952	0.78481	-0.938569
RNAseq	Whole Blood	Day -7	gene92935 (MARS2)	-0.0883463	2.97642	-0.945513	0.34815	0.785064	-0.938184
RNAseq	Whole Blood	Day -7	gene10499 (NCOA2)	-0.0707128	7.15749	-0.94486	0.34855	0.785774	-0.937405
RNAseq	Whole Blood	Day -7	gene26173 (INTS1)	-0.0578223	7.58421	-0.94463	0.348746	0.785917	-0.937025
RNAseq	Whole Blood	Day -7	gene7422 (VEGFA)	0.138443	3.93686	0.944032	0.348856	0.785917	0.93681
RNAseq	Whole Blood	Day -7	gene7456 (WIPF1)	-0.0503549	9.76338	-0.944031	0.348946	0.785917	-0.936636
RNAseq	Whole Blood	Day -7	gene5293 (PIK3CD)	-0.0454928	9.76054	-0.943846	0.348972	0.785917	-0.936585
RNAseq	Whole Blood	Day -7	gene10026 (PIGK)	-0.0689085	4.24397	-0.943696	0.349067	0.785917	-0.936401
RNAseq	Whole Blood	Day -7	gene9874 (TLK1)	-0.0545389	6.43868	-0.943792	0.349126	0.785917	-0.936286
RNAseq	Whole Blood	Day -7	gene57419 (SLC24A3)	0.211394	2.33612	0.943126	0.34934	0.786137	0.935871
RNAseq	Whole Blood	Day -7	gene89910 (UBE3B)	0.0544539	6.10975	0.94369	0.349394	0.786137	0.935765
RNAseq	Whole Blood	Day -7	gene5962 (RDX)	0.0903411	4.17704	0.942614	0.349626	0.786466	0.935315
RNAseq	Whole Blood	Day -7	gene84243 (ZDHHC18)	-0.0724983	9.02551	-0.941919	0.349833	0.786739	-0.934914
RNAseq	Whole Blood	Day -7	gene81576 (CCDC130)	-0.0549911	5.665	-0.942654	0.350039	0.78688	-0.934513
RNAseq	Whole Blood	Day -7	gene9854 (C2CD2L)	0.0726296	6.11136	0.941591	0.350208	0.78688	0.934186
RNAseq	Whole Blood	Day -7	gene353189 (SLCO4C1)	-0.160364	4.66618	-0.940854	0.350386	0.78688	-0.933842
RNAseq	Whole Blood	Day -7	gene10435 (CDC42EP2)	0.134791	5.9023	0.941013	0.350398	0.78688	0.933818
RNAseq	Whole Blood	Day -7	gene84278 (MFSD14C)	0.138012	2.33266	0.943084	0.350463	0.78688	0.933692
RNAseq	Whole Blood	Day -7	gene3654 (IRAK1)	0.0465034	7.40464	0.940615	0.3506	0.78688	0.933426
RNAseq	Whole Blood	Day -7	gene80162 (PGGHG)	-0.140194	9.11891	-0.940388	0.350749	0.78688	-0.933137
RNAseq	Whole Blood	Day -7	gene55630 (SLC39A4)	0.138642	2.39718	0.939812	0.350904	0.78688	0.932838
RNAseq	Whole Blood	Day -7	gene84838 (ZNF496)	-0.113752	4.46977	-0.939081	0.351389	0.78688	-0.931898
RNAseq	Whole Blood	Day -7	gene6480 (ST6GAL1)	-0.0568696	8.0686	-0.938828	0.351576	0.78688	-0.931536
RNAseq	Whole Blood	Day -7	gene91283 (MSANTD3)	0.105941	3.42327	0.938443	0.351601	0.78688	0.931489
RNAseq	Whole Blood	Day -7	gene9209 (LRRFIP2)	0.0590439	5.6275	0.938707	0.351619	0.78688	0.931454
RNAseq	Whole Blood	Day -7	gene8100 (IFT88)	-0.131395	3.12338	-0.938762	0.351621	0.78688	-0.93145
RNAseq	Whole Blood	Day -7	gene4242 (MFNG)	0.050468	7.33686	0.938491	0.351691	0.78688	0.931315
RNAseq	Whole Blood	Day -7	gene339324 (ZNF260)	-0.0795788	3.58205	-0.937834	0.351911	0.78688	-0.930888
RNAseq	Whole Blood	Day -7	gene55170 (PRMT6)	-0.0913559	3.64896	-0.937678	0.351991	0.78688	-0.930735
RNAseq	Whole Blood	Day -7	gene5575 (PRKAR1B)	-0.132055	4.1622	-0.937903	0.352005	0.78688	-0.930707
RNAseq	Whole Blood	Day -7	gene2665 (GDI2)	0.0560388	8.1478	0.93793	0.352032	0.78688	0.930655
RNAseq	Whole Blood	Day -7	gene1104 (RCC1)	0.0688444	4.82034	0.937548	0.352184	0.78688	0.930361
RNAseq	Whole Blood	Day -7	gene51154 (MRTO4)	0.0628407	4.21707	0.937503	0.35223	0.78688	0.930272
RNAseq	Whole Blood	Day -7	gene221443 (OARD1)	0.0719236	4.29109	0.937428	0.352296	0.78688	0.930146
RNAseq	Whole Blood	Day -7	gene94103 (ORMDL3)	-0.117193	6.3867	-0.937302	0.352306	0.78688	-0.930125
RNAseq	Whole Blood	Day -7	gene57560 (IFT80)	-0.0950992	3.59367	-0.940771	0.352399	0.78688	-0.929946
RNAseq	Whole Blood	Day -7	gene147694 (ZNF548)	-0.0997517	4.46757	-0.937097	0.352442	0.78688	-0.929862
RNAseq	Whole Blood	Day -7	gene10384 (BTN3A3)	-0.0812237	6.92353	-0.936982	0.352533	0.78688	-0.929688
RNAseq	Whole Blood	Day -7	gene10493 (VAT1)	-0.0709963	5.42382	-0.939039	0.352544	0.78688	-0.929667
RNAseq	Whole Blood	Day -7	gene54868 (TMEM104)	0.0743348	5.42867	0.936777	0.352547	0.78688	0.92966
RNAseq	Whole Blood	Day -7	gene4361 (MRE11)	0.0736353	4.97304	0.936631	0.352657	0.78688	0.929448
RNAseq	Whole Blood	Day -7	gene83538 (TTC25)	0.325412	1.81007	0.937865	0.352705	0.78688	0.929356
RNAseq	Whole Blood	Day -7	gene2029 (ENSA)	-0.0470886	6.81975	-0.936069	0.352948	0.78688	-0.928887
RNAseq	Whole Blood	Day -7	gene2617 (GARS1)	0.0533436	5.86222	0.935771	0.352964	0.78688	0.928855
RNAseq	Whole Blood	Day -7	gene9743 (ARHGAP32)	-0.120826	3.83728	-0.935609	0.353132	0.78688	-0.928532
RNAseq	Whole Blood	Day -7	gene81855 (SFXN3)	0.0867912	5.58984	0.935716	0.353135	0.78688	0.928525
RNAseq	Whole Blood	Day -7	gene25805 (BAMBI)	-0.421754	-0.521998	-0.936262	0.353163	0.78688	-0.928471
RNAseq	Whole Blood	Day -7	gene9628 (RGS6)	0.197792	2.96332	0.935426	0.353242	0.78688	0.92832
RNAseq	Whole Blood	Day -7	gene5991 (RFX3)	-0.0609015	4.05285	-0.935164	0.353274	0.78688	-0.928257
RNAseq	Whole Blood	Day -7	gene60509 (AGBL5)	0.0691688	3.84169	0.935321	0.353329	0.78688	0.928152
RNAseq	Whole Blood	Day -7	gene22800 (RRAS2)	0.133626	3.55681	0.936198	0.353344	0.78688	0.928123
RNAseq	Whole Blood	Day -7	gene22927 (HABP4)	-0.0883299	4.35765	-0.934928	0.353395	0.78688	-0.928024
RNAseq	Whole Blood	Day -7	gene23636 (NUP62)	-0.0596003	6.83181	-0.935018	0.353436	0.78688	-0.927945
RNAseq	Whole Blood	Day -7	gene400073 (C12orf76)	0.0726026	3.46925	0.935194	0.353467	0.78688	0.927885
RNAseq	Whole Blood	Day -7	gene6814 (STXBP3)	0.0656283	5.84452	0.934753	0.353485	0.78688	0.927851
RNAseq	Whole Blood	Day -7	gene6541 (SLC7A1)	-0.086822	5.19756	-0.933685	0.354031	0.787532	-0.926799
RNAseq	Whole Blood	Day -7	gene2823 (GPM6A)	-0.643579	-1.2238	-0.934342	0.354094	0.787532	-0.926678
RNAseq	Whole Blood	Day -7	gene23231 (SEL1L3)	0.0895359	6.60355	0.933643	0.35415	0.787532	0.926569
RNAseq	Whole Blood	Day -7	gene3362 (HTR6)	-0.407343	0.297564	-0.93321	0.354274	0.787532	-0.92633
RNAseq	Whole Blood	Day -7	gene79017 (GGCT)	0.0884889	3.46004	0.933543	0.354323	0.787532	0.926237
RNAseq	Whole Blood	Day -7	gene100534012 (TNFAIP8L2-SCNM1)	-0.046703	5.91107	-0.933587	0.35433	0.787532	-0.926223
RNAseq	Whole Blood	Day -7	gene25963 (TMEM87A)	0.0521254	5.43664	0.932836	0.354466	0.787532	0.925962
RNAseq	Whole Blood	Day -7	gene1292 (COL6A2)	0.236834	5.69532	0.93306	0.354492	0.787532	0.925912
RNAseq	Whole Blood	Day -7	gene2588 (GALNS)	-0.0843811	6.16257	-0.932909	0.354548	0.787532	-0.925804
RNAseq	Whole Blood	Day -7	gene51522 (TMEM14C)	0.128766	4.3845	0.932688	0.354701	0.787598	0.92551
RNAseq	Whole Blood	Day -7	gene6715 (SRD5A1)	0.114305	3.2331	0.932394	0.354776	0.787598	0.925366
RNAseq	Whole Blood	Day -7	gene85007 (PHYKPL)	-0.0621301	6.32327	-0.932577	0.354834	0.787598	-0.925254
RNAseq	Whole Blood	Day -7	gene54962 (TIPIN)	-0.138834	1.21654	-0.932166	0.355031	0.787605	-0.924875
RNAseq	Whole Blood	Day -7	gene976 (ADGRE5)	0.072457	10.3606	0.931965	0.35506	0.787605	0.924819
RNAseq	Whole Blood	Day -7	gene50944 (SHANK1)	-0.336097	0.177344	-0.931881	0.355094	0.787605	-0.924755
RNAseq	Whole Blood	Day -7	gene84318 (CCDC77)	0.0826534	3.56679	0.931333	0.355347	0.787976	0.924268
RNAseq	Whole Blood	Day -7	gene414332 (LCN10)	-0.237149	2.64092	-0.931761	0.355576	0.788295	-0.923827
RNAseq	Whole Blood	Day -7	gene5612 (THAP12)	0.0675226	6.0071	0.930754	0.355665	0.788302	0.923657
RNAseq	Whole Blood	Day -7	gene348093 (RBPMS2)	0.512262	1.33298	0.929908	0.356032	0.788311	0.922953
RNAseq	Whole Blood	Day -7	gene80149 (ZC3H12A)	-0.0616354	5.21798	-0.929968	0.356112	0.788311	-0.922799
RNAseq	Whole Blood	Day -7	gene10788 (IQGAP2)	-0.102889	7.80409	-0.929907	0.356114	0.788311	-0.922795
RNAseq	Whole Blood	Day -7	gene80854 (SETD7)	0.117178	5.15863	0.929584	0.356232	0.788311	0.922569
RNAseq	Whole Blood	Day -7	gene3852 (KRT5)	0.39857	0.646125	0.929151	0.356357	0.788311	0.922329
RNAseq	Whole Blood	Day -7	gene22901 (ARSG)	0.083407	5.20652	0.929354	0.35645	0.788311	0.92215
RNAseq	Whole Blood	Day -7	gene23705 (CADM1)	0.299883	1.28482	0.928601	0.356708	0.788311	0.921657
RNAseq	Whole Blood	Day -7	gene83891 (SNX25)	0.107079	3.50114	0.928739	0.356708	0.788311	0.921655
RNAseq	Whole Blood	Day -7	gene5218 (CDK14)	-0.118136	4.3605	-0.928945	0.356713	0.788311	-0.921646
RNAseq	Whole Blood	Day -7	gene10274 (STAG1)	-0.0417371	5.88184	-0.92877	0.356757	0.788311	-0.921562
RNAseq	Whole Blood	Day -7	gene84247 (RTL6)	0.116034	5.08455	0.928511	0.356796	0.788311	0.921487
RNAseq	Whole Blood	Day -7	gene9332 (CD163)	0.178626	6.94392	0.928714	0.356802	0.788311	0.921476
RNAseq	Whole Blood	Day -7	gene55715 (DOK4)	-0.19921	2.30412	-0.928564	0.356813	0.788311	-0.921454
RNAseq	Whole Blood	Day -7	gene10550 (ARL6IP5)	0.0578882	7.47576	0.928382	0.356868	0.788311	0.92135
RNAseq	Whole Blood	Day -7	gene10163 (WASF2)	-0.0658674	9.07586	-0.928126	0.357034	0.78849	-0.921031
RNAseq	Whole Blood	Day -7	gene25788 (RAD54B)	-0.232682	1.70659	-0.927079	0.357557	0.789201	-0.92003
RNAseq	Whole Blood	Day -7	gene440503 (PLIN5)	0.155614	4.60093	0.92767	0.357599	0.789201	0.91995
RNAseq	Whole Blood	Day -7	gene54039 (PCBP3)	0.272157	1.68546	0.926892	0.357614	0.789201	0.919922
RNAseq	Whole Blood	Day -7	gene84940 (CORO6)	0.205163	1.31771	0.926878	0.357804	0.789432	0.919558
RNAseq	Whole Blood	Day -7	gene222255 (ATXN7L1)	-0.0653238	5.23818	-0.926999	0.357966	0.789601	-0.919247
RNAseq	Whole Blood	Day -7	gene58190 (CTDSP1)	0.0347988	8.38661	0.926157	0.358217	0.789965	0.918768
RNAseq	Whole Blood	Day -7	gene3418 (IDH2)	0.0828046	6.26398	0.925514	0.358443	0.790274	0.918336
RNAseq	Whole Blood	Day -7	gene1452 (CSNK1A1)	-0.0353032	6.89917	-0.924684	0.358659	0.790471	-0.917924
RNAseq	Whole Blood	Day -7	gene100534611 (TM4SF19-TCTEX1D2)	0.272292	0.642463	0.925874	0.358786	0.790471	0.917681
RNAseq	Whole Blood	Day -7	gene23411 (SIRT1)	-0.0596481	5.21616	-0.925197	0.358828	0.790471	-0.9176
RNAseq	Whole Blood	Day -7	gene201176 (ARHGAP27)	0.0517055	7.33027	0.924535	0.358876	0.790471	0.91751
RNAseq	Whole Blood	Day -7	gene51652 (CHMP3)	0.037667	6.80246	0.924041	0.359086	0.790745	0.917108
RNAseq	Whole Blood	Day -7	gene10399 (RACK1)	-0.0676563	10.1214	-0.923768	0.359314	0.791058	-0.916673
RNAseq	Whole Blood	Day -7	gene1901 (S1PR1)	-0.0738683	7.4586	-0.923136	0.35954	0.791247	-0.916242
RNAseq	Whole Blood	Day -7	gene29907 (SNX15)	0.0800059	5.01632	0.923174	0.359572	0.791247	0.916181
RNAseq	Whole Blood	Day -7	gene8522 (GAS7)	0.124	7.9015	0.922583	0.359823	0.791498	0.915702
RNAseq	Whole Blood	Day -7	gene440574 (MICOS10)	0.0660753	4.6378	0.923504	0.359858	0.791498	0.915636
RNAseq	Whole Blood	Day -7	gene10817 (FRS3)	-0.0930073	2.75621	-0.922143	0.359972	0.79156	-0.915418
RNAseq	Whole Blood	Day -7	gene2745 (GLRX)	0.0752045	6.15298	0.92212	0.360148	0.791759	0.915083
RNAseq	Whole Blood	Day -7	gene23230 (VPS13A)	-0.0815102	5.09511	-0.921668	0.3604	0.791944	-0.914604
RNAseq	Whole Blood	Day -7	gene57232 (ZNF630)	-0.143823	1.57034	-0.921233	0.360443	0.791944	-0.914521
RNAseq	Whole Blood	Day -7	gene137682 (NDUFAF6)	-0.0765143	2.70048	-0.921142	0.36049	0.791944	-0.914431
RNAseq	Whole Blood	Day -7	gene162073 (ITPRIPL2)	0.149581	4.8321	0.920996	0.360663	0.792134	0.914102
RNAseq	Whole Blood	Day -7	gene112399 (EGLN3)	0.178952	1.48427	0.920139	0.36101	0.792488	0.913443
RNAseq	Whole Blood	Day -7	gene57568 (SIPA1L2)	-0.149851	5.32213	-0.919976	0.361168	0.792488	-0.913142
RNAseq	Whole Blood	Day -7	gene6229 (RPS24)	0.0665976	9.71135	0.920546	0.36126	0.792488	0.912966
RNAseq	Whole Blood	Day -7	gene28896 (IGKV1D-33)	0.470721	-1.04548	0.919457	0.361363	0.792488	0.91277
RNAseq	Whole Blood	Day -7	gene146712 (B3GNTL1)	0.0975628	3.74627	0.919396	0.361395	0.792488	0.91271
RNAseq	Whole Blood	Day -7	gene11198 (SUPT16H)	-0.0325936	7.20247	-0.919701	0.361396	0.792488	-0.912707
RNAseq	Whole Blood	Day -7	gene8178 (ELL)	-0.0769041	6.88115	-0.919561	0.361548	0.792488	-0.91242
RNAseq	Whole Blood	Day -7	gene10395 (DLC1)	0.326425	-0.134059	0.919262	0.361569	0.792488	0.912379
RNAseq	Whole Blood	Day -7	gene2125 (EVPL)	-0.378048	0.962748	-0.919239	0.361674	0.792488	-0.912181
RNAseq	Whole Blood	Day -7	gene146050 (ZSCAN29)	0.0684327	5.19326	0.918946	0.361828	0.792488	0.911888
RNAseq	Whole Blood	Day -7	gene84515 (MCM8)	-0.110258	3.28125	-0.918543	0.361838	0.792488	-0.911869
RNAseq	Whole Blood	Day -7	gene4670 (HNRNPM)	0.0410936	7.93929	0.918515	0.361942	0.792488	0.91167
RNAseq	Whole Blood	Day -7	gene7172 (TPMT)	0.109933	4.19881	0.918552	0.361972	0.792488	0.911614
RNAseq	Whole Blood	Day -7	gene2184 (FAH)	0.108022	3.16606	0.918935	0.362029	0.792488	0.911505
RNAseq	Whole Blood	Day -7	gene55255 (WDR41)	0.0955422	4.21115	0.917754	0.36239	0.792813	0.910821
RNAseq	Whole Blood	Day -7	gene9943 (OXSR1)	0.038596	6.32396	0.917765	0.362458	0.792813	0.910692
RNAseq	Whole Blood	Day -7	gene139105 (BEND2)	0.247248	3.43623	0.919105	0.362585	0.792813	0.910451
RNAseq	Whole Blood	Day -7	gene51314 (NME8)	-0.174118	2.92413	-0.917326	0.362675	0.792813	-0.910279
RNAseq	Whole Blood	Day -7	gene1310 (COL19A1)	-0.231202	2.24342	-0.91665	0.362822	0.792813	-0.910001
RNAseq	Whole Blood	Day -7	gene54555 (DDX49)	0.0631527	5.14161	0.916604	0.362934	0.792813	0.909789
RNAseq	Whole Blood	Day -7	gene2305 (FOXM1)	-0.224274	0.661678	-0.91643	0.362998	0.792813	-0.909668
RNAseq	Whole Blood	Day -7	gene5243 (ABCB1)	0.176436	4.51441	0.916514	0.363	0.792813	0.909664
RNAseq	Whole Blood	Day -7	gene11120 (BTN2A1)	-0.064677	7.16494	-0.916499	0.363123	0.792813	-0.909429
RNAseq	Whole Blood	Day -7	gene57407 (NMRAL1)	-0.103418	3.67713	-0.916443	0.363216	0.792813	-0.909254
RNAseq	Whole Blood	Day -7	gene28676 (TRAV10)	-0.23241	0.761015	-0.91614	0.363276	0.792813	-0.90914
RNAseq	Whole Blood	Day -7	gene53917 (RAB24)	0.0711	7.52215	0.916044	0.363292	0.792813	0.909111
RNAseq	Whole Blood	Day -7	gene91947 (ARRDC4)	0.235778	4.75876	0.915874	0.363363	0.792813	0.908976
RNAseq	Whole Blood	Day -7	gene51606 (ATP6V1H)	-0.0531604	4.75032	-0.915264	0.363543	0.792813	-0.908635
RNAseq	Whole Blood	Day -7	gene414 (ARSD)	0.110905	5.20076	0.915232	0.364047	0.792813	0.90768
RNAseq	Whole Blood	Day -7	gene3101 (HK3)	0.0922086	7.8586	0.9143	0.364165	0.792813	0.907458
RNAseq	Whole Blood	Day -7	gene56102 (PCDHGB3)	0.263931	1.38648	0.914053	0.364305	0.792813	0.907192
RNAseq	Whole Blood	Day -7	gene92558 (BICDL1)	-0.0943908	5.11242	-0.914305	0.364398	0.792813	-0.907017
RNAseq	Whole Blood	Day -7	gene9361 (LONP1)	0.0559906	5.88637	0.91425	0.364441	0.792813	0.906935
RNAseq	Whole Blood	Day -7	gene10670 (RRAGA)	0.043067	5.45543	0.913746	0.364495	0.792813	0.906833
RNAseq	Whole Blood	Day -7	gene79912 (PYROXD1)	-0.100904	3.82877	-0.91383	0.364533	0.792813	-0.906761
RNAseq	Whole Blood	Day -7	gene7402 (UTRN)	0.0887852	8.06831	0.913564	0.364549	0.792813	0.90673
RNAseq	Whole Blood	Day -7	gene55911 (APOBR)	0.0687838	9.40168	0.913857	0.364601	0.792813	0.906633
RNAseq	Whole Blood	Day -7	gene23164 (MPRIP)	-0.0485415	7.7977	-0.913787	0.364623	0.792813	-0.906591
RNAseq	Whole Blood	Day -7	gene84720 (PIGO)	-0.0681388	4.55435	-0.913584	0.364715	0.792813	-0.906417
RNAseq	Whole Blood	Day -7	gene5031 (P2RY6)	0.221608	1.21272	0.913344	0.364729	0.792813	0.906391
RNAseq	Whole Blood	Day -7	gene5274 (SERPINI1)	0.162354	1.66721	0.913039	0.364814	0.792813	0.906231
RNAseq	Whole Blood	Day -7	gene643977 (FLJ32255)	-0.0926929	5.37774	-0.913159	0.364814	0.792813	-0.90623
RNAseq	Whole Blood	Day -7	gene28475 (IGHJ6)	0.365294	0.786397	0.912945	0.36484	0.792813	0.906182
RNAseq	Whole Blood	Day -7	gene140700 (SAMD10)	-0.14358	3.74362	-0.912921	0.364849	0.792813	-0.906165
RNAseq	Whole Blood	Day -7	gene100616194 (MIR4477B)	0.232946	0.818328	0.913818	0.364913	0.792813	0.906043
RNAseq	Whole Blood	Day -7	gene200014 (CC2D1B)	-0.0571475	6.10096	-0.912752	0.364941	0.792813	-0.90599
RNAseq	Whole Blood	Day -7	gene10227 (MFSD10)	0.0708378	6.06156	0.912712	0.365019	0.792813	0.905842
RNAseq	Whole Blood	Day -7	gene28657 (TRAV26-1)	-0.175442	2.27852	-0.912077	0.365205	0.793029	-0.905492
RNAseq	Whole Blood	Day -7	gene441250 (TYW1B)	0.309578	2.17268	0.911963	0.365355	0.793037	0.905207
RNAseq	Whole Blood	Day -7	gene2738 (GLI4)	0.0818208	3.75911	0.911653	0.365427	0.793037	0.905073
RNAseq	Whole Blood	Day -7	gene81563 (C1orf21)	0.248028	4.18403	0.911831	0.365467	0.793037	0.904996
RNAseq	Whole Blood	Day -7	gene100129842 (ZNF737)	-0.129079	4.27001	-0.911398	0.365708	0.793373	-0.904542
RNAseq	Whole Blood	Day -7	gene114785 (MBD6)	-0.0645766	8.51464	-0.91066	0.365946	0.793474	-0.904093
RNAseq	Whole Blood	Day -7	gene2131 (EXT1)	0.1028	4.2348	0.910729	0.366111	0.793474	0.903782
RNAseq	Whole Blood	Day -7	gene9712 (USP6NL)	-0.10701	3.85848	-0.910414	0.366214	0.793474	-0.903589
RNAseq	Whole Blood	Day -7	gene80777 (CYB5B)	0.0569731	5.349	0.910141	0.366217	0.793474	0.903582
RNAseq	Whole Blood	Day -7	gene81832 (NETO1)	0.344747	0.12542	0.910331	0.366324	0.793474	0.903381
RNAseq	Whole Blood	Day -7	gene10106 (CTDSP2)	-0.0529828	8.95337	-0.910247	0.366341	0.793474	-0.903349
RNAseq	Whole Blood	Day -7	gene23117 (NPIPB3)	-0.163924	5.17685	-0.910015	0.36643	0.793474	-0.903181
RNAseq	Whole Blood	Day -7	gene8925 (HERC1)	-0.0654595	8.12905	-0.909925	0.366501	0.793474	-0.903047
RNAseq	Whole Blood	Day -7	gene5970 (RELA)	-0.0231545	7.22614	-0.909306	0.366654	0.793474	-0.902758
RNAseq	Whole Blood	Day -7	gene25970 (SH2B1)	-0.0560017	6.61785	-0.909866	0.366703	0.793474	-0.902666
RNAseq	Whole Blood	Day -7	gene7110 (TMF1)	-0.0363929	6.25582	-0.908982	0.366824	0.793474	-0.902438
RNAseq	Whole Blood	Day -7	gene3795 (KHK)	-0.144687	2.15691	-0.909367	0.36685	0.793474	-0.90239
RNAseq	Whole Blood	Day -7	gene7791 (ZYX)	-0.0786836	10.1742	-0.909023	0.366875	0.793474	-0.902342
RNAseq	Whole Blood	Day -7	gene1981 (EIF4G1)	0.0538352	8.57961	0.908907	0.367044	0.793654	0.902023
RNAseq	Whole Blood	Day -7	gene114882 (OSBPL8)	-0.074187	7.36365	-0.908802	0.367226	0.793663	-0.901682
RNAseq	Whole Blood	Day -7	gene23358 (USP24)	-0.051435	7.33799	-0.908389	0.367276	0.793663	-0.901588
RNAseq	Whole Blood	Day -7	gene5916 (RARG)	-0.0832963	4.86916	-0.908188	0.367357	0.793663	-0.901434
RNAseq	Whole Blood	Day -7	gene56967 (C14orf132)	-0.367586	1.86545	-0.9094	0.367394	0.793663	-0.901366
RNAseq	Whole Blood	Day -7	gene114899 (C1QTNF3)	-0.121425	1.82999	-0.921453	0.367533	0.793778	-0.901104
RNAseq	Whole Blood	Day -7	gene54507 (ADAMTSL4)	0.126223	6.17567	0.907594	0.367628	0.793797	0.900925
RNAseq	Whole Blood	Day -7	gene79066 (METTL16)	-0.0556785	5.35778	-0.907216	0.36775	0.793874	-0.900697
RNAseq	Whole Blood	Day -7	gene1233 (CCR4)	0.177969	4.24959	0.906923	0.368006	0.79424	0.900215
RNAseq	Whole Blood	Day -7	gene8668 (EIF3I)	0.0548205	6.49315	0.906033	0.368371	0.794575	0.89953
RNAseq	Whole Blood	Day -7	gene65991 (FUNDC2)	0.0929977	5.23766	0.906862	0.368381	0.794575	0.89951
RNAseq	Whole Blood	Day -7	gene1176 (AP3S1)	0.0802844	5.06219	0.90594	0.36842	0.794575	0.899437
RNAseq	Whole Blood	Day -7	gene71 (ACTG1)	0.0535019	11.0492	0.905623	0.368845	0.795306	0.898639
RNAseq	Whole Blood	Day -7	gene1201 (CLN3)	0.0499312	6.10289	0.90488	0.369116	0.795705	0.89813
RNAseq	Whole Blood	Day -7	gene58504 (ARHGAP22)	0.267258	1.63215	0.90432	0.369364	0.795805	0.897666
RNAseq	Whole Blood	Day -7	gene2208 (FCER2)	-0.226013	5.3676	-0.904277	0.369434	0.795805	-0.897534
RNAseq	Whole Blood	Day -7	gene58488 (PCTP)	0.0980045	5.07606	0.904421	0.36944	0.795805	0.897524
RNAseq	Whole Blood	Day -7	gene10015 (PDCD6IP)	0.0525917	7.21491	0.903969	0.369566	0.795805	0.897286
RNAseq	Whole Blood	Day -7	gene5366 (PMAIP1)	0.122921	3.30361	0.903704	0.369595	0.795805	0.897232
RNAseq	Whole Blood	Day -7	gene23360 (FNBP4)	-0.0507966	7.03998	-0.90364	0.369777	0.795948	-0.89689
RNAseq	Whole Blood	Day -7	gene57679 (ALS2)	0.080627	4.3886	0.904194	0.369834	0.795948	0.896784
RNAseq	Whole Blood	Day -7	gene112483 (SAT2)	0.0739017	5.00726	0.902995	0.370151	0.796443	0.896191
RNAseq	Whole Blood	Day -7	gene55786 (ZNF415)	-0.423473	0.36243	-0.902841	0.37036	0.796707	-0.895799
RNAseq	Whole Blood	Day -7	gene112840 (WDR89)	-0.0817194	3.95377	-0.902193	0.370548	0.796853	-0.895447
RNAseq	Whole Blood	Day -7	gene151888 (BTLA)	-0.145431	4.14185	-0.902124	0.370601	0.796853	-0.895348
RNAseq	Whole Blood	Day -7	gene1024 (CDK8)	-0.0648065	3.79741	-0.901357	0.370831	0.797023	-0.894917
RNAseq	Whole Blood	Day -7	gene100505761 (RPARP-AS1)	-0.0875021	3.469	-0.901387	0.370944	0.797023	-0.894706
RNAseq	Whole Blood	Day -7	gene51406 (NOL7)	-0.052386	5.0111	-0.901094	0.37097	0.797023	-0.894658
RNAseq	Whole Blood	Day -7	gene10495 (ENOX2)	0.077081	4.07794	0.900773	0.371261	0.797023	0.894115
RNAseq	Whole Blood	Day -7	gene9545 (RAB3D)	-0.0701049	8.06093	-0.900594	0.371365	0.797023	-0.89392
RNAseq	Whole Blood	Day -7	gene50852 (TRAT1)	-0.0990099	4.71591	-0.900459	0.371419	0.797023	-0.893818
RNAseq	Whole Blood	Day -7	gene54971 (BANP)	-0.0512442	5.92053	-0.900389	0.371485	0.797023	-0.893695
RNAseq	Whole Blood	Day -7	gene400961 (PAIP2B)	-0.115056	2.96039	-0.90002	0.371629	0.797023	-0.893427
RNAseq	Whole Blood	Day -7	gene79847 (MFSD13A)	-0.130936	3.55448	-0.899913	0.371667	0.797023	-0.893356
RNAseq	Whole Blood	Day -7	gene219333 (USP12)	-0.118183	5.31878	-0.899926	0.371688	0.797023	-0.893315
RNAseq	Whole Blood	Day -7	gene54758 (KLHDC4)	0.0813618	5.1464	0.899784	0.371777	0.797023	0.89315
RNAseq	Whole Blood	Day -7	gene55072 (RNF31)	-0.0691381	6.97451	-0.899487	0.371936	0.797023	-0.892853
RNAseq	Whole Blood	Day -7	gene23530 (NNT)	0.0762763	5.75325	0.899577	0.371951	0.797023	0.892825
RNAseq	Whole Blood	Day -7	gene79986 (ZNF702P)	-0.366707	1.08285	-0.899689	0.372191	0.797023	-0.892376
RNAseq	Whole Blood	Day -7	gene23670 (CEMIP2)	0.0844787	7.34005	0.898956	0.37224	0.797023	0.892285
RNAseq	Whole Blood	Day -7	gene283232 (TMEM80)	-0.101905	4.33107	-0.900194	0.372266	0.797023	-0.892237
RNAseq	Whole Blood	Day -7	gene55771 (PRR11)	0.127605	3.66726	0.89871	0.372345	0.797023	0.89209
RNAseq	Whole Blood	Day -7	gene112724 (RDH13)	-0.156993	1.7789	-0.898453	0.372365	0.797023	-0.892052
RNAseq	Whole Blood	Day -7	gene123803 (NTAN1)	0.0747099	4.6022	0.898186	0.372614	0.797023	0.891587
RNAseq	Whole Blood	Day -7	gene318 (NUDT2)	-0.143059	2.94961	-0.89813	0.372651	0.797023	-0.891518
RNAseq	Whole Blood	Day -7	gene55161 (TMEM33)	0.0623421	6.06619	0.898145	0.372663	0.797023	0.891497
RNAseq	Whole Blood	Day -7	gene65249 (ZSWIM4)	0.0824616	3.80563	0.898428	0.372684	0.797023	0.891457
RNAseq	Whole Blood	Day -7	gene498 (ATP5F1A)	0.0622836	7.88726	0.898167	0.372686	0.797023	0.891453
RNAseq	Whole Blood	Day -7	gene80216 (ALPK1)	0.0991234	6.83301	0.897931	0.372758	0.797023	0.89132
RNAseq	Whole Blood	Day -7	gene6482 (ST3GAL1)	-0.0543654	7.79935	-0.897657	0.373016	0.797027	-0.890838
RNAseq	Whole Blood	Day -7	gene55253 (TYW1)	0.0730031	4.49461	0.897073	0.373186	0.797027	0.890521
RNAseq	Whole Blood	Day -7	gene284454 (LOC284454)	0.142905	5.20883	0.896939	0.373264	0.797027	0.890376
RNAseq	Whole Blood	Day -7	gene8345 (H2BC9)	0.239834	2.1182	0.897824	0.373271	0.797027	0.890363
RNAseq	Whole Blood	Day -7	gene10478 (SLC25A17)	0.0773712	3.13129	0.897097	0.373356	0.797027	0.890206
RNAseq	Whole Blood	Day -7	gene55744 (COA1)	-0.103408	4.87581	-0.896622	0.373443	0.797027	-0.890043
RNAseq	Whole Blood	Day -7	gene102465451 (MIR6753)	0.128543	1.92279	0.896167	0.373575	0.797027	0.889796
RNAseq	Whole Blood	Day -7	gene10914 (PAPOLA)	-0.0430936	7.87574	-0.897023	0.373616	0.797027	-0.889721
RNAseq	Whole Blood	Day -7	gene23030 (KDM4B)	-0.0538031	7.91776	-0.896233	0.373644	0.797027	-0.889668
RNAseq	Whole Blood	Day -7	gene100499177 (THAP9-AS1)	-0.108224	4.45836	-0.895961	0.373684	0.797027	-0.889593
RNAseq	Whole Blood	Day -7	gene825 (CAPN3)	0.108132	4.73275	0.895976	0.373872	0.797027	0.889243
RNAseq	Whole Blood	Day -7	gene177 (AGER)	-0.0977044	4.87622	-0.895984	0.373888	0.797027	-0.889214
RNAseq	Whole Blood	Day -7	gene56181 (MTFR1L)	0.0650414	5.28997	0.89546	0.374065	0.797027	0.888885
RNAseq	Whole Blood	Day -7	gene259173 (ALS2CL)	-0.176352	4.36025	-0.894947	0.374302	0.797027	-0.888443
RNAseq	Whole Blood	Day -7	gene123879 (DCUN1D3)	-0.0909186	2.65553	-0.896005	0.374445	0.797027	-0.888179
RNAseq	Whole Blood	Day -7	gene9266 (CYTH2)	-0.0628638	5.984	-0.894622	0.374664	0.797027	-0.887771
RNAseq	Whole Blood	Day -7	gene11171 (STRAP)	0.0430976	6.07491	0.894438	0.374671	0.797027	0.887757
RNAseq	Whole Blood	Day -7	gene5875 (RABGGTA)	0.0576459	4.95729	0.894951	0.374714	0.797027	0.887679
RNAseq	Whole Blood	Day -7	gene9497 (SLC4A7)	-0.0730665	4.6407	-0.894381	0.374897	0.797027	-0.887338
RNAseq	Whole Blood	Day -7	gene6604 (SMARCD3)	0.0974987	5.14254	0.894064	0.374918	0.797027	0.887298
RNAseq	Whole Blood	Day -7	gene79798 (ARMC5)	0.072019	3.87749	0.893688	0.375032	0.797027	0.887087
RNAseq	Whole Blood	Day -7	gene6708 (SPTA1)	0.226699	2.61195	0.894091	0.375087	0.797027	0.886985
RNAseq	Whole Blood	Day -7	gene51258 (MRPL51)	0.056164	5.08591	0.89335	0.375177	0.797027	0.886818
RNAseq	Whole Blood	Day -7	gene64224 (HERPUD2)	-0.054025	6.53687	-0.89345	0.375185	0.797027	-0.886804
RNAseq	Whole Blood	Day -7	gene138151 (NACC2)	0.0784138	7.16565	0.893105	0.375334	0.797027	0.886527
RNAseq	Whole Blood	Day -7	gene11177 (BAZ1A)	-0.0562616	7.87022	-0.892951	0.375397	0.797027	-0.88641
RNAseq	Whole Blood	Day -7	gene400709 (SIGLEC16)	0.239116	0.900481	0.892935	0.375528	0.797027	0.886167
RNAseq	Whole Blood	Day -7	gene23201 (FAM168A)	-0.0487768	5.94766	-0.892682	0.375533	0.797027	-0.886157
RNAseq	Whole Blood	Day -7	gene868 (CBLB)	0.0890086	5.87242	0.892668	0.375542	0.797027	0.88614
RNAseq	Whole Blood	Day -7	gene57617 (VPS18)	-0.0494151	5.88926	-0.892592	0.375599	0.797027	-0.886034
RNAseq	Whole Blood	Day -7	gene175 (AGA)	0.123946	3.96033	0.895492	0.375602	0.797027	0.88603
RNAseq	Whole Blood	Day -7	gene84246 (MED10)	0.0536222	4.36892	0.892014	0.37578	0.797027	0.885699
RNAseq	Whole Blood	Day -7	gene387104 (SOGA3)	0.201987	1.60513	0.892178	0.375792	0.797027	0.885677
RNAseq	Whole Blood	Day -7	gene399844 (LINC01002)	-0.233091	5.08817	-0.892222	0.375811	0.797027	-0.88564
RNAseq	Whole Blood	Day -7	gene1593 (CYP27A1)	-0.24827	6.1856	-0.89202	0.375853	0.797027	-0.885564
RNAseq	Whole Blood	Day -7	gene55262 (MAP11)	-0.0709071	6.77055	-0.896195	0.375876	0.797027	-0.88552
RNAseq	Whole Blood	Day -7	gene3688 (ITGB1)	0.0945159	8.19267	0.891635	0.376069	0.797252	0.885163
RNAseq	Whole Blood	Day -7	gene55905 (RNF114)	-0.0391394	6.50153	-0.891719	0.376178	0.797301	-0.88496
RNAseq	Whole Blood	Day -7	gene157922 (CAMSAP1)	0.0572497	5.26621	0.891383	0.376321	0.797418	0.884696
RNAseq	Whole Blood	Day -7	gene3075 (CFH)	0.324304	2.6379	0.890132	0.377133	0.798581	0.883191
RNAseq	Whole Blood	Day -7	gene1340 (COX6B1)	0.0644385	6.72543	0.889	0.377511	0.798581	0.882492
RNAseq	Whole Blood	Day -7	gene91373 (UAP1L1)	0.198891	4.6666	0.889445	0.377565	0.798581	0.882393
RNAseq	Whole Blood	Day -7	gene9468 (PCYT1B)	0.244462	1.62641	0.889039	0.377725	0.798581	0.882096
RNAseq	Whole Blood	Day -7	gene7812 (CSDE1)	-0.0333976	9.22667	-0.888668	0.377789	0.798581	-0.881977
RNAseq	Whole Blood	Day -7	gene83696 (TRAPPC9)	0.0678579	5.7066	0.888347	0.377808	0.798581	0.881941
RNAseq	Whole Blood	Day -7	gene7700 (ZNF141)	-0.105272	2.80754	-0.88838	0.377914	0.798581	-0.881747
RNAseq	Whole Blood	Day -7	gene4174 (MCM5)	0.0605737	6.12547	0.887983	0.377928	0.798581	0.881721
RNAseq	Whole Blood	Day -7	gene10036 (CHAF1A)	0.0837408	4.5188	0.888051	0.378074	0.798581	0.88145
RNAseq	Whole Blood	Day -7	gene1432 (MAPK14)	-0.0571196	7.56461	-0.887863	0.378118	0.798581	-0.88137
RNAseq	Whole Blood	Day -7	gene8635 (RNASET2)	0.133931	8.77822	0.887733	0.378136	0.798581	0.881335
RNAseq	Whole Blood	Day -7	gene6007 (RHD)	0.416451	-0.0997436	0.887591	0.378137	0.798581	0.881334
RNAseq	Whole Blood	Day -7	gene57646 (USP28)	0.117873	5.50303	0.887739	0.378157	0.798581	0.881296
RNAseq	Whole Blood	Day -7	gene28779 (IGLV5-52)	0.184311	1.92995	0.887823	0.378247	0.798581	0.881131
RNAseq	Whole Blood	Day -7	gene28643 (TRAV38-2DV8)	-0.196072	1.81084	-0.887509	0.378256	0.798581	-0.881114
RNAseq	Whole Blood	Day -7	gene284422 (SMIM24)	0.350119	2.20405	0.887456	0.378322	0.798581	0.880993
RNAseq	Whole Blood	Day -7	gene55163 (PNPO)	0.0699452	4.32058	0.887885	0.378344	0.798581	0.880952
RNAseq	Whole Blood	Day -7	gene6647 (SOD1)	0.0536304	6.31175	0.886465	0.378738	0.799231	0.880223
RNAseq	Whole Blood	Day -7	gene5871 (MAP4K2)	-0.0449585	6.67174	-0.886279	0.379009	0.799619	-0.879724
RNAseq	Whole Blood	Day -7	gene60626 (RIC8A)	0.0314723	6.66433	0.886053	0.37914	0.799712	0.879482
RNAseq	Whole Blood	Day -7	gene11315 (PARK7)	0.0599365	6.42616	0.885672	0.379272	0.799807	0.879238
RNAseq	Whole Blood	Day -7	gene115703 (ARHGAP33)	-0.112392	3.99782	-0.887611	0.379639	0.800084	-0.878563
RNAseq	Whole Blood	Day -7	gene25911 (DPCD)	0.24612	1.82753	0.885137	0.379653	0.800084	0.878536
RNAseq	Whole Blood	Day -7	gene2030 (SLC29A1)	0.250363	4.34114	0.884935	0.379664	0.800084	0.878515
RNAseq	Whole Blood	Day -7	gene11160 (ERLIN2)	0.0676147	4.78174	0.884221	0.379939	0.800262	0.878009
RNAseq	Whole Blood	Day -7	gene125144 (SNHG29)	-0.0822361	7.14653	-0.884618	0.37994	0.800262	-0.878007
RNAseq	Whole Blood	Day -7	gene112869 (SGF29)	-0.0666151	4.63902	-0.884044	0.380147	0.800262	-0.877625
RNAseq	Whole Blood	Day -7	gene8763 (CD164)	-0.0725179	7.22918	-0.883951	0.380285	0.800262	-0.877371
RNAseq	Whole Blood	Day -7	gene29109 (FHOD1)	0.0665101	6.20866	0.883789	0.380307	0.800262	0.877331
RNAseq	Whole Blood	Day -7	gene54472 (TOLLIP)	0.0413933	6.77246	0.884014	0.380343	0.800262	0.877264
RNAseq	Whole Blood	Day -7	gene4688 (NCF2)	0.0414342	10.2327	0.883599	0.380357	0.800262	0.877239
RNAseq	Whole Blood	Day -7	gene64221 (ROBO3)	-0.171469	3.02633	-0.883213	0.380479	0.800336	-0.877014
RNAseq	Whole Blood	Day -7	gene57563 (KLHL8)	0.0717164	5.11683	0.883864	0.380617	0.800444	0.876759
RNAseq	Whole Blood	Day -7	gene11060 (WWP2)	0.0327658	7.83755	0.883117	0.380729	0.800496	0.876554
RNAseq	Whole Blood	Day -7	gene3042 (HBM)	0.344012	5.19836	0.88332	0.381024	0.800817	0.876011
RNAseq	Whole Blood	Day -7	gene26147 (PHF19)	0.0476551	5.65883	0.882441	0.381055	0.800817	0.875953
RNAseq	Whole Blood	Day -7	gene9242 (MSC)	0.312119	1.61713	0.882047	0.381291	0.801128	0.875521
RNAseq	Whole Blood	Day -7	gene54841 (BIVM)	0.131635	2.98997	0.881665	0.381417	0.801212	0.875288
RNAseq	Whole Blood	Day -7	gene64852 (TUT1)	-0.064859	4.79787	-0.8812	0.381665	0.801298	-0.874833
RNAseq	Whole Blood	Day -7	gene64859 (NABP1)	-0.0874177	6.46572	-0.881227	0.381711	0.801298	-0.874748
RNAseq	Whole Blood	Day -7	gene27031 (NPHP3)	0.112255	4.65935	0.881099	0.38179	0.801298	0.874603
RNAseq	Whole Blood	Day -7	gene2274 (FHL2)	-0.261447	0.744902	-0.88113	0.381807	0.801298	-0.874573
RNAseq	Whole Blood	Day -7	gene23770 (FKBP8)	0.217923	11.3498	0.880346	0.382134	0.801802	0.873971
RNAseq	Whole Blood	Day -7	gene11277 (TREX1)	0.107412	4.94227	0.879927	0.38236	0.801912	0.873557
RNAseq	Whole Blood	Day -7	gene896 (CCND3)	0.0769184	8.54193	0.879951	0.38236	0.801912	0.873556
RNAseq	Whole Blood	Day -7	gene57692 (MAGEE1)	-0.0985259	2.9859	-0.880143	0.382478	0.801976	-0.873339
RNAseq	Whole Blood	Day -7	gene57146 (TMEM159)	0.096374	3.34516	0.879391	0.382704	0.802266	0.872925
RNAseq	Whole Blood	Day -7	gene79616 (CCNJL)	0.123346	6.14257	0.878546	0.383134	0.802266	0.872136
RNAseq	Whole Blood	Day -7	gene9907 (AP5Z1)	0.0508725	6.57594	0.879034	0.38317	0.802266	0.872071
RNAseq	Whole Blood	Day -7	gene57035 (RSRP1)	-0.0765552	7.68428	-0.878099	0.383288	0.802266	-0.871853
RNAseq	Whole Blood	Day -7	gene9341 (VAMP3)	0.0473608	6.2464	0.878197	0.383292	0.802266	0.871847
RNAseq	Whole Blood	Day -7	gene4261 (CIITA)	0.1141	6.76283	0.878092	0.383305	0.802266	0.871823
RNAseq	Whole Blood	Day -7	gene64764 (CREB3L2)	0.076788	6.04192	0.878113	0.38333	0.802266	0.871777
RNAseq	Whole Blood	Day -7	gene102724159 (LOC102724159)	0.225084	2.91356	0.877889	0.38334	0.802266	0.87176
RNAseq	Whole Blood	Day -7	gene56655 (POLE4)	0.0836639	4.13504	0.878158	0.383421	0.802266	0.871611
RNAseq	Whole Blood	Day -7	gene146857 (SLFN13)	0.111502	5.06557	0.877878	0.383488	0.802266	0.871488
RNAseq	Whole Blood	Day -7	gene90268 (OTULIN)	0.049728	5.44376	0.877222	0.383932	0.802743	0.870674
RNAseq	Whole Blood	Day -7	gene130814 (SLC66A3)	0.0787117	4.93647	0.877562	0.384056	0.802743	0.870447
RNAseq	Whole Blood	Day -7	gene3006 (H1-2)	0.172417	4.19052	0.876419	0.384202	0.802743	0.87018
RNAseq	Whole Blood	Day -7	gene212 (ALAS2)	0.416673	8.65067	0.876325	0.384263	0.802743	0.870069
RNAseq	Whole Blood	Day -7	gene7049 (TGFBR3)	0.187081	5.49469	0.876128	0.384289	0.802743	0.870021
RNAseq	Whole Blood	Day -7	gene9796 (PHYHIP)	-0.388664	-4.32612	-0.876174	0.384396	0.802743	-0.869824
RNAseq	Whole Blood	Day -7	gene3376 (IARS1)	0.0573617	5.79701	0.875908	0.384407	0.802743	0.869804
RNAseq	Whole Blood	Day -7	gene83480 (PUS3)	-0.0867704	3.29904	-0.875611	0.384568	0.802743	-0.869511
RNAseq	Whole Blood	Day -7	gene2098 (ESD)	-0.066527	4.99606	-0.875156	0.384813	0.802743	-0.869062
RNAseq	Whole Blood	Day -7	gene105371478 (NA)	0.139753	2.49365	0.874909	0.385199	0.802743	0.868357
RNAseq	Whole Blood	Day -7	gene1612 (DAPK1)	0.152337	6.25254	0.874545	0.385269	0.802743	0.868229
RNAseq	Whole Blood	Day -7	gene23557 (SNAPIN)	0.0677167	4.46717	0.874277	0.385407	0.802743	0.867977
RNAseq	Whole Blood	Day -7	gene257397 (TAB3)	-0.0428774	5.72551	-0.874581	0.385431	0.802743	-0.867933
RNAseq	Whole Blood	Day -7	gene10423 (CDIPT)	0.0411453	6.7272	0.874211	0.385461	0.802743	0.867879
RNAseq	Whole Blood	Day -7	gene23633 (KPNA6)	-0.0419773	6.65329	-0.874084	0.38562	0.802743	-0.867587
RNAseq	Whole Blood	Day -7	gene139065 (SLITRK4)	0.205801	1.95191	0.873926	0.385638	0.802743	0.867554
RNAseq	Whole Blood	Day -7	gene8436 (CAVIN2)	0.175341	7.11414	0.873844	0.385677	0.802743	0.867483
RNAseq	Whole Blood	Day -7	gene6175 (RPLP0)	0.0866562	9.86192	0.873496	0.38571	0.802743	0.867423
RNAseq	Whole Blood	Day -7	gene8609 (KLF7)	-0.0654106	7.03192	-0.87374	0.385723	0.802743	-0.867401
RNAseq	Whole Blood	Day -7	gene57449 (PLEKHG5)	-0.145531	3.24485	-0.873264	0.385835	0.802743	-0.867195
RNAseq	Whole Blood	Day -7	gene54820 (NDE1)	-0.0696807	5.64172	-0.874222	0.385845	0.802743	-0.867177
RNAseq	Whole Blood	Day -7	gene9760 (TOX)	0.140958	3.84556	0.873901	0.385983	0.802743	0.866924
RNAseq	Whole Blood	Day -7	gene10062 (NR1H3)	0.123861	2.50731	0.873054	0.386061	0.802743	0.866783
RNAseq	Whole Blood	Day -7	gene221960 (CCZ1B)	0.211829	3.61483	0.872653	0.386166	0.802743	0.866591
RNAseq	Whole Blood	Day -7	gene10225 (CD96)	-0.0769894	6.77688	-0.872717	0.386285	0.802743	-0.866374
RNAseq	Whole Blood	Day -7	gene5984 (RFC4)	-0.0855273	2.91115	-0.872763	0.386287	0.802743	-0.86637
RNAseq	Whole Blood	Day -7	gene1874 (E2F4)	0.0312193	6.72414	0.872725	0.38631	0.802743	0.866328
RNAseq	Whole Blood	Day -7	gene79762 (C1orf115)	-0.188245	2.30057	-0.872434	0.386416	0.802743	-0.866134
RNAseq	Whole Blood	Day -7	gene112398 (EGLN2)	-0.0626069	7.86337	-0.872411	0.38648	0.802743	-0.866018
RNAseq	Whole Blood	Day -7	gene100526783 (ARPIN-AP3S2)	0.10529	5.9077	0.872092	0.386547	0.802743	0.865897
RNAseq	Whole Blood	Day -7	gene340527 (NHSL2)	-0.0628135	8.16455	-0.872354	0.386572	0.802743	-0.865851
RNAseq	Whole Blood	Day -7	gene255488 (RNF144B)	0.0919721	6.29388	0.871972	0.38662	0.802743	0.865763
RNAseq	Whole Blood	Day -7	gene3313 (HSPA9)	0.0481129	7.18728	0.871926	0.386652	0.802743	0.865705
RNAseq	Whole Blood	Day -7	gene9488 (PIGB)	0.123995	4.60664	0.871651	0.38678	0.802743	0.865472
RNAseq	Whole Blood	Day -7	gene717 (C2)	0.288851	1.93692	0.872003	0.386796	0.802743	0.865442
RNAseq	Whole Blood	Day -7	gene23135 (KDM6B)	-0.0608365	9.50976	-0.87144	0.386956	0.802743	-0.865151
RNAseq	Whole Blood	Day -7	gene6429 (SRSF4)	-0.0293979	7.14165	-0.872129	0.387037	0.802743	-0.865003
RNAseq	Whole Blood	Day -7	gene80829 (ZFP91)	-0.0349996	6.5608	-0.870738	0.387203	0.802743	-0.864701
RNAseq	Whole Blood	Day -7	gene100049716 (NINJ2-AS1)	0.131922	3.83477	0.87079	0.387264	0.802743	0.864589
RNAseq	Whole Blood	Day -7	gene79864 (JHY)	-0.167384	1.75781	-0.870734	0.387294	0.802743	-0.864535
RNAseq	Whole Blood	Day -7	gene9294 (S1PR2)	0.10382	2.61074	0.870927	0.387358	0.802743	0.864418
RNAseq	Whole Blood	Day -7	gene654817 (NCF1C)	-0.151755	7.8781	-0.870583	0.387435	0.802743	-0.864278
RNAseq	Whole Blood	Day -7	gene4521 (NUDT1)	-0.0814491	3.84178	-0.870859	0.387465	0.802743	-0.864224
RNAseq	Whole Blood	Day -7	gene7327 (UBE2G2)	-0.0468539	6.68109	-0.870252	0.387567	0.802775	-0.864037
RNAseq	Whole Blood	Day -7	gene1743 (DLST)	0.0338333	6.43619	0.870371	0.387901	0.803262	0.863431
RNAseq	Whole Blood	Day -7	gene256987 (SERINC5)	-0.0871662	6.59711	-0.869384	0.388063	0.803262	-0.863136
RNAseq	Whole Blood	Day -7	gene114801 (TMEM200A)	-0.211972	0.356468	-0.869328	0.388064	0.803262	-0.863133
RNAseq	Whole Blood	Day -7	gene9768 (PCLAF)	-0.337153	-0.47998	-0.868752	0.388432	0.803715	-0.862465
RNAseq	Whole Blood	Day -7	gene8881 (CDC16)	-0.0817342	5.45414	-0.868548	0.388483	0.803715	-0.862372
RNAseq	Whole Blood	Day -7	gene118433 (RPL23AP7)	-0.279984	2.67081	-0.868249	0.38863	0.803715	-0.862104
RNAseq	Whole Blood	Day -7	gene642946 (FLVCR1-DT)	-0.350312	1.31954	-0.867912	0.388736	0.803715	-0.861911
RNAseq	Whole Blood	Day -7	gene84636 (GPR174)	-0.122683	3.30695	-0.868048	0.388789	0.803715	-0.861816
RNAseq	Whole Blood	Day -7	gene4047 (LSS)	0.10311	4.4375	0.86793	0.388854	0.803715	0.861698
RNAseq	Whole Blood	Day -7	gene100533483 (DNAAF4-CCPG1)	0.0623256	7.5041	0.867898	0.388895	0.803715	0.861624
RNAseq	Whole Blood	Day -7	gene25792 (CIZ1)	-0.0382091	7.10379	-0.868342	0.389055	0.80382	-0.861333
RNAseq	Whole Blood	Day -7	gene85441 (HELZ2)	-0.143415	7.8487	-0.867345	0.389127	0.80382	-0.861201
RNAseq	Whole Blood	Day -7	gene5334 (PLCL1)	-0.155021	3.65271	-0.867455	0.389207	0.80382	-0.861056
RNAseq	Whole Blood	Day -7	gene140739 (UBE2F)	0.0801961	5.60115	0.866496	0.389644	0.804541	0.860264
RNAseq	Whole Blood	Day -7	gene23122 (CLASP2)	0.0505465	5.34069	0.866353	0.389853	0.804667	0.859884
RNAseq	Whole Blood	Day -7	gene57048 (PLSCR3)	-0.059796	6.51518	-0.866199	0.389893	0.804667	-0.859811
RNAseq	Whole Blood	Day -7	gene2995 (GYPC)	0.226398	9.85648	0.865862	0.389967	0.804667	0.859677
RNAseq	Whole Blood	Day -7	gene57050 (UTP3)	0.0550775	5.34123	0.865287	0.390306	0.805186	0.859063
RNAseq	Whole Blood	Day -7	gene80279 (CDK5RAP3)	0.0607638	7.6502	0.864679	0.390703	0.80576	0.858344
RNAseq	Whole Blood	Day -7	gene178 (AGL)	-0.0726606	4.48464	-0.863989	0.390872	0.80576	-0.858037
RNAseq	Whole Blood	Day -7	gene143888 (POGLUT3)	-0.111618	3.48999	-0.863703	0.391028	0.80576	-0.857755
RNAseq	Whole Blood	Day -7	gene1832 (DSP)	0.467904	1.54197	0.863676	0.391042	0.80576	0.857729
RNAseq	Whole Blood	Day -7	gene7391 (USF1)	0.0603755	7.06336	0.863383	0.391205	0.80576	0.857434
RNAseq	Whole Blood	Day -7	gene203328 (SUSD3)	-0.0902789	4.95257	-0.863417	0.391323	0.80576	-0.857221
RNAseq	Whole Blood	Day -7	gene8654 (PDE5A)	0.175104	3.46778	0.86323	0.391398	0.80576	0.857084
RNAseq	Whole Blood	Day -7	gene3708 (ITPR1)	-0.0673659	6.34654	-0.863116	0.391567	0.80576	-0.856779
RNAseq	Whole Blood	Day -7	gene2647 (BLOC1S1)	0.0532086	5.64651	0.86275	0.391827	0.80576	0.856308
RNAseq	Whole Blood	Day -7	gene148156 (ZNF558)	-0.080552	3.7398	-0.862578	0.391904	0.80576	-0.85617
RNAseq	Whole Blood	Day -7	gene550112 (UBA6-AS1)	-0.121474	2.82404	-0.866382	0.391952	0.80576	-0.856084
RNAseq	Whole Blood	Day -7	gene953 (ENTPD1)	0.0709934	7.35206	0.862241	0.391978	0.80576	0.856036
RNAseq	Whole Blood	Day -7	gene1839 (HBEGF)	0.292647	0.851054	0.862299	0.392003	0.80576	0.855991
RNAseq	Whole Blood	Day -7	gene5204 (PFDN5)	0.0714579	7.91085	0.862126	0.39208	0.80576	0.855851
RNAseq	Whole Blood	Day -7	gene51231 (VRK3)	0.0595616	6.1157	0.862189	0.392174	0.80576	0.855682
RNAseq	Whole Blood	Day -7	gene1025 (CDK9)	0.0326942	6.4018	0.861376	0.392492	0.80576	0.855107
RNAseq	Whole Blood	Day -7	gene400720 (ZNF772)	0.156294	2.53915	0.863034	0.392608	0.80576	0.854898
RNAseq	Whole Blood	Day -7	gene9926 (LPGAT1)	-0.0434886	7.51149	-0.860891	0.392659	0.80576	-0.854804
RNAseq	Whole Blood	Day -7	gene134359 (POC5)	-0.0786792	3.56167	-0.861013	0.392687	0.80576	-0.854755
RNAseq	Whole Blood	Day -7	gene92714 (ARRDC1)	0.0671072	6.60512	0.861025	0.392741	0.80576	0.854657
RNAseq	Whole Blood	Day -7	gene10412 (NSA2)	-0.0994535	6.54193	-0.860432	0.392916	0.80576	-0.85434
RNAseq	Whole Blood	Day -7	gene5863 (RGL2)	-0.0610491	6.78777	-0.861253	0.392938	0.80576	-0.854301
RNAseq	Whole Blood	Day -7	gene25961 (NUDT13)	0.152019	1.24052	0.860162	0.392961	0.80576	0.85426
RNAseq	Whole Blood	Day -7	gene11135 (CDC42EP1)	0.372425	3.02556	0.861993	0.393058	0.80576	0.854085
RNAseq	Whole Blood	Day -7	gene100506258 (LOC100506258)	-0.195259	1.22169	-0.860238	0.393092	0.80576	-0.854024
RNAseq	Whole Blood	Day -7	gene9755 (TBKBP1)	-0.152805	5.54648	-0.860164	0.393119	0.80576	-0.853975
RNAseq	Whole Blood	Day -7	gene55002 (TMCO3)	-0.0755085	5.66181	-0.859928	0.39318	0.80576	-0.853865
RNAseq	Whole Blood	Day -7	gene8543 (LMO4)	0.062661	5.14903	0.859972	0.393226	0.80576	0.853782
RNAseq	Whole Blood	Day -7	gene126792 (B3GALT6)	0.0729399	4.55633	0.859977	0.393312	0.80576	0.853627
RNAseq	Whole Blood	Day -7	gene126410 (CYP4F22)	0.313377	2.15335	0.859662	0.393317	0.80576	0.853617
RNAseq	Whole Blood	Day -7	gene9791 (PTDSS1)	0.0633246	6.59008	0.859329	0.393588	0.80576	0.853129
RNAseq	Whole Blood	Day -7	gene9570 (GOSR2)	0.0456546	5.74193	0.858983	0.393607	0.80576	0.853095
RNAseq	Whole Blood	Day -7	gene387895 (LINC00944)	0.298809	0.471552	0.859463	0.393634	0.80576	0.853046
RNAseq	Whole Blood	Day -7	gene25996 (REXO2)	-0.0862186	4.2985	-0.85886	0.393755	0.80576	-0.852827
RNAseq	Whole Blood	Day -7	gene4594 (MMUT)	-0.0897418	4.07455	-0.858726	0.393849	0.80576	-0.852659
RNAseq	Whole Blood	Day -7	gene1120 (CHKB)	-0.0718131	6.68206	-0.858917	0.393852	0.80576	-0.852653
RNAseq	Whole Blood	Day -7	gene10865 (ARID5A)	0.0652034	6.69706	0.858639	0.393898	0.80576	0.85257
RNAseq	Whole Blood	Day -7	gene140564 (APOBEC3D)	0.0718267	5.07202	0.859016	0.393987	0.80576	0.852409
RNAseq	Whole Blood	Day -7	gene1806 (DPYD)	0.0719742	6.97647	0.858388	0.394052	0.80576	0.852292
RNAseq	Whole Blood	Day -7	gene9343 (EFTUD2)	0.0598967	6.80239	0.858259	0.394132	0.80576	0.852147
RNAseq	Whole Blood	Day -7	gene64769 (MEAF6)	-0.0565401	5.65535	-0.858368	0.394218	0.80576	-0.851994
RNAseq	Whole Blood	Day -7	gene10219 (KLRG1)	0.220591	4.71002	0.857906	0.39426	0.80576	0.851918
RNAseq	Whole Blood	Day -7	gene2584 (GALK1)	0.0773963	4.67886	0.857798	0.394431	0.805761	0.851609
RNAseq	Whole Blood	Day -7	gene23324 (MAN2B2)	0.0537581	7.18905	0.857637	0.394435	0.805761	0.851602
RNAseq	Whole Blood	Day -7	gene6487 (ST3GAL3)	0.0822439	3.39731	0.857051	0.394841	0.805983	0.85087
RNAseq	Whole Blood	Day -7	gene23352 (UBR4)	-0.0527251	8.46271	-0.856743	0.394998	0.805983	-0.850588
RNAseq	Whole Blood	Day -7	gene7264 (TSTA3)	-0.134568	5.45657	-0.8564	0.39509	0.805983	-0.850422
RNAseq	Whole Blood	Day -7	gene57732 (ZFYVE28)	0.109748	4.63138	0.856706	0.395123	0.805983	0.850363
RNAseq	Whole Blood	Day -7	gene10382 (TUBB4A)	-0.217156	1.91176	-0.857203	0.395196	0.805983	-0.850233
RNAseq	Whole Blood	Day -7	gene5037 (PEBP1)	0.0651796	6.26462	0.856068	0.395204	0.805983	0.850217
RNAseq	Whole Blood	Day -7	gene997 (CDC34)	-0.152494	7.02439	-0.856167	0.395218	0.805983	-0.850193
RNAseq	Whole Blood	Day -7	gene6472 (SHMT2)	0.0604827	5.8345	0.856538	0.395275	0.805983	0.85009
RNAseq	Whole Blood	Day -7	gene28442 (IGHV3-23)	0.309421	4.12952	0.855645	0.395529	0.805983	0.849633
RNAseq	Whole Blood	Day -7	gene3990 (LIPC)	0.308482	1.16678	0.855626	0.395552	0.805983	0.849593
RNAseq	Whole Blood	Day -7	gene55692 (LUC7L)	-0.0520524	5.66077	-0.855659	0.395553	0.805983	-0.84959
RNAseq	Whole Blood	Day -7	gene5193 (PEX12)	-0.0830405	2.72618	-0.855501	0.395595	0.805983	-0.849516
RNAseq	Whole Blood	Day -7	gene23161 (SNX13)	-0.0511977	5.29294	-0.854725	0.396043	0.806578	-0.848709
RNAseq	Whole Blood	Day -7	gene10928 (RALBP1)	-0.0758652	7.72366	-0.854684	0.396116	0.806578	-0.848579
RNAseq	Whole Blood	Day -7	gene8021 (NUP214)	-0.0311513	7.64982	-0.854567	0.396176	0.806578	-0.848471
RNAseq	Whole Blood	Day -7	gene28669 (TRAV14DV4)	-0.178879	2.22923	-0.854253	0.396293	0.806578	-0.848261
RNAseq	Whole Blood	Day -7	gene60485 (SAV1)	0.0942411	4.01058	0.854314	0.396325	0.806578	0.848204
RNAseq	Whole Blood	Day -7	gene8482 (SEMA7A)	0.139675	4.1546	0.853728	0.396606	0.806972	0.847699
RNAseq	Whole Blood	Day -7	gene80764 (THAP7)	0.0532329	4.39598	0.853065	0.396855	0.807301	0.847251
RNAseq	Whole Blood	Day -7	gene55082 (ARGLU1)	-0.0517642	6.89703	-0.853141	0.396953	0.807321	-0.847076
RNAseq	Whole Blood	Day -7	gene375035 (SFT2D2)	0.130343	3.09762	0.852659	0.397079	0.80739	0.84685
RNAseq	Whole Blood	Day -7	gene166614 (DCLK2)	0.490188	-0.694482	0.852517	0.397279	0.80739	0.84649
RNAseq	Whole Blood	Day -7	gene55080 (TAPBPL)	-0.0886227	6.30962	-0.852339	0.397343	0.80739	-0.846376
RNAseq	Whole Blood	Day -7	gene6734 (SRPRA)	0.0360526	7.82161	0.8523	0.397409	0.80739	0.846258
RNAseq	Whole Blood	Day -7	gene11037 (STON1)	-0.178887	1.36972	-0.852495	0.397425	0.80739	-0.846229
RNAseq	Whole Blood	Day -7	gene9555 (MACROH2A1)	0.0574024	7.99709	0.852016	0.397539	0.807443	0.846025
RNAseq	Whole Blood	Day -7	gene23210 (JMJD6)	0.0639239	5.13884	0.851837	0.397677	0.807546	0.845777
RNAseq	Whole Blood	Day -7	gene221830 (TWISTNB)	0.0828547	3.61128	0.850741	0.398135	0.808228	0.844957
RNAseq	Whole Blood	Day -7	gene9169 (SCAF11)	-0.036397	8.06652	-0.850828	0.398188	0.808228	-0.844861
RNAseq	Whole Blood	Day -7	gene64210 (MMS19)	-0.0402596	5.94836	-0.851263	0.398364	0.808406	-0.844546
RNAseq	Whole Blood	Day -7	gene51520 (LARS1)	-0.0495153	6.47802	-0.849813	0.39886	0.808954	-0.843658
RNAseq	Whole Blood	Day -7	gene4635 (MYL4)	0.288012	5.2327	0.849568	0.398899	0.808954	0.843589
RNAseq	Whole Blood	Day -7	gene51429 (SNX9)	-0.0744184	5.09498	-0.849424	0.398968	0.808954	-0.843466
RNAseq	Whole Blood	Day -7	gene221442 (ADCY10P1)	-0.0885674	3.85358	-0.8492	0.398986	0.808954	-0.843434
RNAseq	Whole Blood	Day -7	gene80022 (MYO15B)	-0.121573	7.87344	-0.84881	0.399427	0.80967	-0.842646
RNAseq	Whole Blood	Day -7	gene55779 (CFAP44)	-0.0967466	3.51008	-0.848347	0.399535	0.809711	-0.842452
RNAseq	Whole Blood	Day -7	gene4126 (MANBA)	0.0613908	6.5606	0.847435	0.400169	0.810812	0.84132
RNAseq	Whole Blood	Day -7	gene80021 (TMEM62)	0.0687968	3.45357	0.847084	0.400303	0.810812	0.84108
RNAseq	Whole Blood	Day -7	gene79109 (MAPKAP1)	0.0416369	6.08537	0.846993	0.400342	0.810812	0.84101
RNAseq	Whole Blood	Day -7	gene836 (CASP3)	0.0773599	5.25804	0.846675	0.400489	0.810838	0.840748
RNAseq	Whole Blood	Day -7	gene26038 (CHD5)	0.428921	-0.422456	0.84656	0.400531	0.810838	0.840673
RNAseq	Whole Blood	Day -7	gene3516 (RBPJ)	0.0653328	6.84856	0.846317	0.400685	0.810901	0.840398
RNAseq	Whole Blood	Day -7	gene54517 (PUS7)	0.131591	2.33402	0.846115	0.400812	0.810901	0.840171
RNAseq	Whole Blood	Day -7	gene5723 (PSPH)	0.192622	1.79297	0.845862	0.400904	0.810901	0.840008
RNAseq	Whole Blood	Day -7	gene5834 (PYGB)	0.0826808	6.72047	0.845967	0.400915	0.810901	0.839988
RNAseq	Whole Blood	Day -7	gene284751 (LINC01270)	0.246754	3.55856	0.845625	0.401062	0.810972	0.839725
RNAseq	Whole Blood	Day -7	gene6184 (RPN1)	0.0458823	7.80884	0.845688	0.401126	0.810972	0.839612
RNAseq	Whole Blood	Day -7	gene8312 (AXIN1)	0.0362496	6.8753	0.845682	0.401296	0.811028	0.83931
RNAseq	Whole Blood	Day -7	gene54807 (ZNF586)	-0.0748085	4.70297	-0.845217	0.401464	0.811028	-0.83901
RNAseq	Whole Blood	Day -7	gene9896 (FIG4)	0.0628706	5.03754	0.8459	0.401473	0.811028	0.838994
RNAseq	Whole Blood	Day -7	gene6812 (STXBP1)	-0.147797	1.89106	-0.844877	0.40151	0.811028	-0.838927
RNAseq	Whole Blood	Day -7	gene57730 (ANKRD36B)	-0.218232	2.11085	-0.84487	0.401594	0.811028	-0.838778
RNAseq	Whole Blood	Day -7	gene4548 (MTR)	-0.0469959	6.20366	-0.844495	0.401737	0.811138	-0.838524
RNAseq	Whole Blood	Day -7	gene113540 (CMTM1)	-0.106094	4.42913	-0.844211	0.402028	0.811315	-0.838005
RNAseq	Whole Blood	Day -7	gene220729 (LOC220729)	-0.0748843	3.6707	-0.843564	0.402105	0.811315	-0.837868
RNAseq	Whole Blood	Day -7	gene126259 (TMIGD2)	0.165715	3.96846	0.84453	0.402175	0.811315	0.837743
RNAseq	Whole Blood	Day -7	gene57095 (PITHD1)	-0.0940879	5.98062	-0.843482	0.402253	0.811315	-0.837604
RNAseq	Whole Blood	Day -7	gene2132 (EXT2)	0.0642317	5.07613	0.843275	0.402265	0.811315	0.837583
RNAseq	Whole Blood	Day -7	gene6374 (CXCL5)	0.259899	3.0104	0.843518	0.4025	0.811489	0.837165
RNAseq	Whole Blood	Day -7	gene55182 (RNF220)	0.0372011	6.78497	0.842961	0.402594	0.811489	0.836997
RNAseq	Whole Blood	Day -7	gene25821 (MTO1)	0.0545054	4.85714	0.842506	0.402692	0.811489	0.836823
RNAseq	Whole Blood	Day -7	gene84766 (CRACR2A)	-0.0967993	5.05528	-0.842524	0.40282	0.811489	-0.836596
RNAseq	Whole Blood	Day -7	gene10606 (PAICS)	-0.0663587	4.85056	-0.842167	0.402987	0.811489	-0.836299
RNAseq	Whole Blood	Day -7	gene3191 (HNRNPL)	0.0333559	7.84769	0.842073	0.403119	0.811489	0.836064
RNAseq	Whole Blood	Day -7	gene23138 (N4BP3)	-0.149683	3.1915	-0.84184	0.403195	0.811489	-0.835929
RNAseq	Whole Blood	Day -7	gene66005 (CHID1)	0.0583106	4.58882	0.841205	0.403415	0.811489	0.835539
RNAseq	Whole Blood	Day -7	gene1105 (CHD1)	-0.0442547	6.92864	-0.841088	0.40348	0.811489	-0.835422
RNAseq	Whole Blood	Day -7	gene28996 (HIPK2)	0.0890121	7.31333	0.840936	0.403663	0.811489	0.835098
RNAseq	Whole Blood	Day -7	gene9236 (CCPG1)	0.0592737	7.65478	0.840877	0.403761	0.811489	0.834924
RNAseq	Whole Blood	Day -7	gene6713 (SQLE)	0.128638	3.17526	0.84073	0.403762	0.811489	0.834921
RNAseq	Whole Blood	Day -7	gene142891 (SAMD8)	-0.0470838	5.55732	-0.841314	0.403769	0.811489	-0.834909
RNAseq	Whole Blood	Day -7	gene25861 (WHRN)	0.248954	3.03592	0.840825	0.403803	0.811489	0.834849
RNAseq	Whole Blood	Day -7	gene9962 (SLC23A2)	0.0787964	5.945	0.840886	0.403825	0.811489	0.834809
RNAseq	Whole Blood	Day -7	gene79628 (SH3TC2)	0.222988	1.97097	0.840691	0.403826	0.811489	0.834808
RNAseq	Whole Blood	Day -7	gene6122 (RPL3)	-0.0670273	10.9253	-0.840768	0.40385	0.811489	-0.834766
RNAseq	Whole Blood	Day -7	gene375748 (ERCC6L2)	-0.0628921	5.11654	-0.840555	0.403952	0.811518	-0.834584
RNAseq	Whole Blood	Day -7	gene28674 (TRAV12-1)	-0.128719	2.08955	-0.840251	0.404102	0.811541	-0.834317
RNAseq	Whole Blood	Day -7	gene7466 (WFS1)	-0.105623	2.22018	-0.840183	0.404424	0.811541	-0.833746
RNAseq	Whole Blood	Day -7	gene57446 (NDRG3)	0.0458869	5.71051	0.839536	0.404456	0.811541	0.833689
RNAseq	Whole Blood	Day -7	gene148479 (PHF13)	0.066525	4.25191	0.839297	0.404476	0.811541	0.833654
RNAseq	Whole Blood	Day -7	gene1903 (S1PR3)	0.160515	4.20253	0.839655	0.404592	0.811541	0.833448
RNAseq	Whole Blood	Day -7	gene6160 (RPL31)	-0.0706603	9.34619	-0.839545	0.404639	0.811541	-0.833365
RNAseq	Whole Blood	Day -7	gene2342 (FNTB)	0.117334	4.20292	0.839172	0.404648	0.811541	0.833349
RNAseq	Whole Blood	Day -7	gene375449 (MAST4)	-0.109164	4.65135	-0.83907	0.404714	0.811541	-0.833231
RNAseq	Whole Blood	Day -7	gene4715 (NDUFB9)	0.0565054	5.58745	0.838794	0.404757	0.811541	0.833156
RNAseq	Whole Blood	Day -7	gene27197 (GPR82)	0.255075	0.638003	0.838622	0.405005	0.811669	0.832716
RNAseq	Whole Blood	Day -7	gene23225 (NUP210)	-0.0410495	8.43582	-0.838497	0.405022	0.811669	-0.832686
RNAseq	Whole Blood	Day -7	gene55176 (SEC61A2)	0.106172	3.52108	0.838323	0.405231	0.811669	0.832315
RNAseq	Whole Blood	Day -7	gene27102 (EIF2AK1)	0.101831	7.73346	0.838058	0.405247	0.811669	0.832288
RNAseq	Whole Blood	Day -7	gene84295 (PHF6)	-0.0623788	4.12185	-0.838069	0.405261	0.811669	-0.832261
RNAseq	Whole Blood	Day -7	gene100132815 (IPO5P1)	-0.0830947	3.46145	-0.838639	0.405521	0.811691	-0.831802
RNAseq	Whole Blood	Day -7	gene4929 (NR4A2)	0.195977	1.73193	0.838233	0.405537	0.811691	0.831772
RNAseq	Whole Blood	Day -7	gene55353 (LAPTM4B)	-0.165763	1.98417	-0.837601	0.405553	0.811691	-0.831744
RNAseq	Whole Blood	Day -7	gene26517 (TIMM13)	0.0844641	4.68128	0.837701	0.405625	0.811691	0.831617
RNAseq	Whole Blood	Day -7	gene3988 (LIPA)	0.169867	6.33521	0.83673	0.405995	0.812095	0.830963
RNAseq	Whole Blood	Day -7	gene10385 (BTN2A2)	0.0826943	5.13935	0.836657	0.406097	0.812095	0.830781
RNAseq	Whole Blood	Day -7	gene148203 (ZNF738)	-0.0915648	3.05023	-0.836446	0.406206	0.812095	-0.830588
RNAseq	Whole Blood	Day -7	gene9666 (DZIP3)	0.109046	3.81234	0.836152	0.406337	0.812095	0.830357
RNAseq	Whole Blood	Day -7	gene100820829 (MYZAP)	-0.35564	3.05038	-0.83762	0.40641	0.812095	-0.830228
RNAseq	Whole Blood	Day -7	gene1317 (SLC31A1)	0.101821	5.08634	0.836018	0.406413	0.812095	0.830222
RNAseq	Whole Blood	Day -7	gene158248 (TTC16)	-0.224947	3.69788	-0.835921	0.406444	0.812095	-0.830167
RNAseq	Whole Blood	Day -7	gene3500 (IGHG1)	0.343089	5.21314	0.834915	0.407042	0.812514	0.829111
RNAseq	Whole Blood	Day -7	gene10215 (OLIG2)	0.355134	1.06234	0.836256	0.40705	0.812514	0.829096
RNAseq	Whole Blood	Day -7	gene8731 (RNMT)	0.0460855	5.74371	0.834406	0.407205	0.812514	0.828822
RNAseq	Whole Blood	Day -7	gene6157 (RPL27A)	-0.0526467	10.0168	-0.834321	0.407253	0.812514	-0.828738
RNAseq	Whole Blood	Day -7	gene388931 (MFSD2B)	0.201854	2.75378	0.835757	0.407258	0.812514	0.828728
RNAseq	Whole Blood	Day -7	gene823 (CAPN1)	0.0458752	7.81266	0.834727	0.407274	0.812514	0.828701
RNAseq	Whole Blood	Day -7	gene1519 (CTSO)	0.0854126	3.69645	0.834186	0.407328	0.812514	0.828605
RNAseq	Whole Blood	Day -7	gene254065 (BRWD3)	-0.0671108	6.54746	-0.834223	0.40736	0.812514	-0.828548
RNAseq	Whole Blood	Day -7	gene998 (CDC42)	0.0439675	8.55598	0.835018	0.407468	0.812553	0.828358
RNAseq	Whole Blood	Day -7	gene55968 (NSFL1C)	0.0690197	6.91846	0.833927	0.407569	0.812568	0.82818
RNAseq	Whole Blood	Day -7	gene10226 (PLIN3)	0.0492283	6.69147	0.83345	0.407819	0.812568	0.827737
RNAseq	Whole Blood	Day -7	gene8671 (SLC4A4)	0.220026	1.29151	0.834315	0.408004	0.812568	0.827412
RNAseq	Whole Blood	Day -7	gene6191 (RPS4X)	-0.0687294	10.0948	-0.83282	0.408092	0.812568	-0.827255
RNAseq	Whole Blood	Day -7	gene51566 (ARMCX3)	0.054218	4.95267	0.832435	0.408308	0.812568	0.826875
RNAseq	Whole Blood	Day -7	gene56913 (C1GALT1)	-0.109906	4.87852	-0.83258	0.40834	0.812568	-0.826818
RNAseq	Whole Blood	Day -7	gene94031 (HTRA3)	-0.544118	-1.6024	-0.832486	0.408401	0.812568	-0.826712
RNAseq	Whole Blood	Day -7	gene93627 (TBCK)	-0.0831313	3.67669	-0.832467	0.408506	0.812568	-0.826526
RNAseq	Whole Blood	Day -7	gene7311 (UBA52)	0.11789	10.4092	0.832106	0.408583	0.812568	0.82639
RNAseq	Whole Blood	Day -7	gene8560 (DEGS1)	0.0535188	5.82471	0.832195	0.408587	0.812568	0.826382
RNAseq	Whole Blood	Day -7	gene3931 (LCAT)	0.090463	2.95477	0.832301	0.408597	0.812568	0.826365
RNAseq	Whole Blood	Day -7	gene4799 (NFX1)	-0.0360417	6.08943	-0.83232	0.408636	0.812568	-0.826297
RNAseq	Whole Blood	Day -7	gene285343 (TCAIM)	0.0640274	3.55076	0.831767	0.408793	0.812568	0.826019
RNAseq	Whole Blood	Day -7	gene29086 (BABAM1)	0.0776067	6.30085	0.831648	0.408876	0.812568	0.825874
RNAseq	Whole Blood	Day -7	gene4332 (MNDA)	-0.0736215	10.7528	-0.831514	0.408882	0.812568	-0.825862
RNAseq	Whole Blood	Day -7	gene28589 (TRBV7-9)	0.203602	2.20061	0.831616	0.408888	0.812568	0.825853
RNAseq	Whole Blood	Day -7	gene83940 (TATDN1)	-0.0929013	3.0828	-0.831599	0.40911	0.812772	-0.825461
RNAseq	Whole Blood	Day -7	gene440270 (GOLGA8B)	-0.135469	5.65881	-0.831553	0.409167	0.812772	-0.825361
RNAseq	Whole Blood	Day -7	gene375346 (STIMATE)	0.0663169	5.53303	0.8309	0.40927	0.812801	0.825179
RNAseq	Whole Blood	Day -7	gene11107 (PRDM5)	-0.247869	1.94992	-0.832369	0.409445	0.812974	-0.824871
RNAseq	Whole Blood	Day -7	gene4286 (MITF)	0.137499	1.91425	0.830622	0.409723	0.813351	0.82438
RNAseq	Whole Blood	Day -7	gene3310 (HSPA6)	-0.108284	7.5145	-0.829751	0.409897	0.81352	-0.824075
RNAseq	Whole Blood	Day -7	gene9993 (DGCR2)	-0.0393824	7.86524	-0.829661	0.410036	0.813538	-0.823831
RNAseq	Whole Blood	Day -7	gene1213 (CLTC)	0.0415351	8.13729	0.8297	0.410086	0.813538	0.823742
RNAseq	Whole Blood	Day -7	gene28631 (TRBJ1-5)	0.16472	1.74291	0.829024	0.410221	0.813538	0.823505
RNAseq	Whole Blood	Day -7	gene57097 (PARP11)	-0.0622367	4.04763	-0.829284	0.410259	0.813538	-0.823438
RNAseq	Whole Blood	Day -7	gene28620 (TRBV2)	-0.192915	2.02102	-0.829097	0.410361	0.813564	-0.823259
RNAseq	Whole Blood	Day -7	gene51005 (AMDHD2)	-0.0684595	5.08307	-0.82892	0.410526	0.813602	-0.822969
RNAseq	Whole Blood	Day -7	gene53635 (PTOV1)	-0.0568939	6.21588	-0.828428	0.410702	0.813602	-0.822659
RNAseq	Whole Blood	Day -7	gene3077 (HFE)	0.137842	2.80442	0.828381	0.410773	0.813602	0.822533
RNAseq	Whole Blood	Day -7	gene29117 (BRD7)	-0.0526312	6.18077	-0.827808	0.410992	0.813602	-0.82215
RNAseq	Whole Blood	Day -7	gene284367 (SIGLEC17P)	0.247673	3.33842	0.827802	0.411038	0.813602	0.822068
RNAseq	Whole Blood	Day -7	gene9604 (RNF14)	0.0577542	4.88586	0.827458	0.411101	0.813602	0.821958
RNAseq	Whole Blood	Day -7	gene140809 (SRXN1)	0.180486	6.23272	0.827531	0.411128	0.813602	0.82191
RNAseq	Whole Blood	Day -7	gene55280 (CWF19L1)	-0.056898	5.45003	-0.827543	0.411167	0.813602	-0.821841
RNAseq	Whole Blood	Day -7	gene3903 (LAIR1)	0.126859	5.09284	0.827532	0.411175	0.813602	0.821827
RNAseq	Whole Blood	Day -7	gene9232 (PTTG1)	-0.175713	1.54912	-0.827053	0.411622	0.813978	-0.821042
RNAseq	Whole Blood	Day -7	gene26499 (PLEK2)	0.320203	2.36945	0.826763	0.41164	0.813978	0.821012
RNAseq	Whole Blood	Day -7	gene199223 (TTC21A)	0.14765	2.84146	0.826397	0.411812	0.813978	0.820708
RNAseq	Whole Blood	Day -7	gene115548 (FCHO2)	0.102152	4.773	0.826446	0.411842	0.813978	0.820657
RNAseq	Whole Blood	Day -7	gene64853 (AIDA)	-0.0818098	4.92971	-0.826427	0.411878	0.813978	-0.820593
RNAseq	Whole Blood	Day -7	gene353345 (GPR141)	-0.111451	4.48514	-0.826515	0.411929	0.813978	-0.820503
RNAseq	Whole Blood	Day -7	gene3274 (HRH2)	0.0898352	7.94505	0.825976	0.411984	0.813978	0.820407
RNAseq	Whole Blood	Day -7	gene137964 (GPAT4)	0.0387341	6.37986	0.825279	0.4124	0.814626	0.819677
RNAseq	Whole Blood	Day -7	gene284047 (CCDC144B)	0.290319	1.63534	0.825444	0.412712	0.815067	0.81913
RNAseq	Whole Blood	Day -7	gene201294 (UNC13D)	-0.0413509	8.64818	-0.824291	0.413015	0.81549	-0.818599
RNAseq	Whole Blood	Day -7	gene4747 (NEFL)	0.321882	2.15261	0.823932	0.41316	0.815601	0.818345
RNAseq	Whole Blood	Day -7	gene5287 (PIK3C2B)	-0.100102	5.42236	-0.823693	0.413343	0.815788	-0.818024
RNAseq	Whole Blood	Day -7	gene7163 (TPD52)	-0.120414	3.80269	-0.822945	0.413752	0.81587	-0.817309
RNAseq	Whole Blood	Day -7	gene1499 (CTNNB1)	0.0314019	7.34167	0.823203	0.41378	0.81587	0.81726
RNAseq	Whole Blood	Day -7	gene9095 (TBX19)	0.106773	2.46777	0.822802	0.413811	0.81587	0.817205
RNAseq	Whole Blood	Day -7	gene4869 (NPM1)	-0.0606086	8.39116	-0.823011	0.413858	0.81587	-0.817123
RNAseq	Whole Blood	Day -7	gene100874253 (LINC00853)	0.287786	0.418669	0.82408	0.413914	0.81587	0.817026
RNAseq	Whole Blood	Day -7	gene8239 (USP9X)	-0.041527	7.85726	-0.823	0.413979	0.81587	-0.816912
RNAseq	Whole Blood	Day -7	gene92979 (MARCHF9)	-0.0649612	4.95074	-0.82223	0.41419	0.81587	-0.816543
RNAseq	Whole Blood	Day -7	gene100132707 (PAXIP1-AS2)	0.0919667	3.53898	0.824491	0.414259	0.81587	0.816421
RNAseq	Whole Blood	Day -7	gene28299 (IGKV1-5)	0.257073	4.74932	0.821963	0.414283	0.81587	0.81638
RNAseq	Whole Blood	Day -7	gene79670 (TUT7)	-0.0589259	8.09716	-0.821648	0.414485	0.81587	-0.816026
RNAseq	Whole Blood	Day -7	gene101927015 (LINC01506)	0.163837	3.49599	0.82158	0.414559	0.81587	0.815897
RNAseq	Whole Blood	Day -7	gene55626 (AMBRA1)	0.0350218	5.75163	0.82154	0.4146	0.81587	0.815826
RNAseq	Whole Blood	Day -7	gene1636 (ACE)	0.172498	2.69542	0.821572	0.414659	0.81587	0.815723
RNAseq	Whole Blood	Day -7	gene2934 (GSN)	0.0989386	7.7032	0.82122	0.414692	0.81587	0.815665
RNAseq	Whole Blood	Day -7	gene79695 (GALNT12)	-0.093399	2.8088	-0.821227	0.414714	0.81587	-0.815626
RNAseq	Whole Blood	Day -7	gene51447 (IP6K2)	-0.0423084	5.98276	-0.820731	0.415005	0.816269	-0.815117
RNAseq	Whole Blood	Day -7	gene55100 (WDR70)	0.0548207	4.42923	0.820176	0.415359	0.816759	0.814499
RNAseq	Whole Blood	Day -7	gene10538 (BATF)	0.0937304	4.25955	0.820145	0.415628	0.816759	0.814029
RNAseq	Whole Blood	Day -7	gene9698 (PUM1)	-0.0459132	6.70272	-0.819303	0.41579	0.816759	-0.813747
RNAseq	Whole Blood	Day -7	gene55303 (GIMAP4)	-0.0602187	8.68738	-0.819234	0.415864	0.816759	-0.813618
RNAseq	Whole Blood	Day -7	gene1456 (CSNK1G3)	-0.0462445	4.44162	-0.818805	0.415984	0.816759	-0.813408
RNAseq	Whole Blood	Day -7	gene4734 (NEDD4)	0.163281	2.57829	0.818645	0.416164	0.816759	0.813094
RNAseq	Whole Blood	Day -7	gene79608 (RIC3)	-0.146396	2.82776	-0.818426	0.416199	0.816759	-0.813033
RNAseq	Whole Blood	Day -7	gene252884 (ZNF396)	0.180245	1.5903	0.818303	0.416269	0.816759	0.812912
RNAseq	Whole Blood	Day -7	gene29842 (TFCP2L1)	-0.466017	0.817616	-0.818348	0.416278	0.816759	-0.812896
RNAseq	Whole Blood	Day -7	gene30061 (SLC40A1)	-0.0774424	6.75059	-0.818424	0.416292	0.816759	-0.812872
RNAseq	Whole Blood	Day -7	gene10000 (AKT3)	0.0796465	3.26317	0.818797	0.416293	0.816759	0.81287
RNAseq	Whole Blood	Day -7	gene729678 (LINC00847)	-0.0761061	4.5149	-0.818171	0.416427	0.816759	-0.812635
RNAseq	Whole Blood	Day -7	gene8793 (TNFRSF10D)	-0.110289	3.36784	-0.818178	0.416497	0.816759	-0.812514
RNAseq	Whole Blood	Day -7	gene2976 (GTF3C2)	0.0436455	6.14237	0.817877	0.416749	0.816759	0.812074
RNAseq	Whole Blood	Day -7	gene55199 (FAM86C1)	0.163885	2.05935	0.817416	0.416772	0.816759	0.812035
RNAseq	Whole Blood	Day -7	gene10659 (CELF2)	-0.034722	8.83577	-0.817708	0.416816	0.816759	-0.811958
RNAseq	Whole Blood	Day -7	gene101927854 (LOC101927854)	0.206349	2.70119	0.818154	0.41685	0.816759	0.811899
RNAseq	Whole Blood	Day -7	gene57713 (SFMBT2)	0.0742517	5.41056	0.817461	0.416852	0.816759	0.811896
RNAseq	Whole Blood	Day -7	gene10516 (FBLN5)	0.209562	2.98036	0.819994	0.417212	0.817177	0.811268
RNAseq	Whole Blood	Day -7	gene83715 (ESPN)	0.398665	3.91876	0.81696	0.417245	0.817177	0.81121
RNAseq	Whole Blood	Day -7	gene54436 (SH3TC1)	0.114937	6.12188	0.81658	0.417348	0.817177	0.811031
RNAseq	Whole Blood	Day -7	gene2215 (FCGR3B)	0.160803	11.4209	0.816085	0.417611	0.817177	0.810573
RNAseq	Whole Blood	Day -7	gene4739 (NEDD9)	-0.0549135	7.29254	-0.81616	0.41762	0.817177	-0.810557
RNAseq	Whole Blood	Day -7	gene120892 (LRRK2)	-0.0622855	9.03639	-0.815879	0.417726	0.817177	-0.810372
RNAseq	Whole Blood	Day -7	gene728642 (CDK11A)	-0.091241	6.47524	-0.815853	0.417742	0.817177	-0.810344
RNAseq	Whole Blood	Day -7	gene9679 (FAM53B)	0.0518009	7.86545	0.815706	0.41784	0.817177	0.810174
RNAseq	Whole Blood	Day -7	gene54778 (RNF111)	-0.0418969	6.2589	-0.815667	0.417966	0.817177	-0.809955
RNAseq	Whole Blood	Day -7	gene64745 (METTL17)	-0.067804	5.08865	-0.815094	0.418181	0.817177	-0.80958
RNAseq	Whole Blood	Day -7	gene83716 (CRISPLD2)	-0.14024	7.49922	-0.815024	0.418196	0.817177	-0.809554
RNAseq	Whole Blood	Day -7	gene4723 (NDUFV1)	0.0340932	6.48674	0.814922	0.418486	0.817177	0.80905
RNAseq	Whole Blood	Day -7	gene11130 (ZWINT)	-0.176469	1.4163	-0.81443	0.41851	0.817177	-0.809008
RNAseq	Whole Blood	Day -7	gene113 (ADCY7)	0.0674877	8.44292	0.814475	0.418552	0.817177	0.808936
RNAseq	Whole Blood	Day -7	gene23401 (FRAT2)	-0.0805809	8.5315	-0.814359	0.418581	0.817177	-0.808885
RNAseq	Whole Blood	Day -7	gene902 (CCNH)	0.0492162	4.43804	0.813961	0.418733	0.817177	0.808621
RNAseq	Whole Blood	Day -7	gene6976 (TRGV3)	-0.265493	1.62553	-0.814812	0.418748	0.817177	-0.808595
RNAseq	Whole Blood	Day -7	gene252969 (NEIL2)	-0.0938129	3.53441	-0.814538	0.418785	0.817177	-0.808531
RNAseq	Whole Blood	Day -7	gene23473 (CAPN7)	-0.0500872	4.96052	-0.813663	0.418903	0.817177	-0.808327
RNAseq	Whole Blood	Day -7	gene6167 (RPL37)	-0.057472	9.3519	-0.813641	0.418915	0.817177	-0.808304
RNAseq	Whole Blood	Day -7	gene728130 (NUTM2D)	0.168444	1.13558	0.813617	0.418929	0.817177	0.808281
RNAseq	Whole Blood	Day -7	gene9904 (RBM19)	-0.0456469	5.52475	-0.813416	0.419043	0.817228	-0.808082
RNAseq	Whole Blood	Day -7	gene9938 (ARHGAP25)	0.0427309	9.17381	0.813181	0.419244	0.817445	0.807734
RNAseq	Whole Blood	Day -7	gene4221 (MEN1)	-0.0448408	5.82704	-0.81261	0.419622	0.817871	-0.807078
RNAseq	Whole Blood	Day -7	gene9711 (RUBCN)	-0.0512998	6.70208	-0.812543	0.419639	0.817871	-0.807047
RNAseq	Whole Blood	Day -7	gene64167 (ERAP2)	-0.432787	6.56514	-0.811872	0.419935	0.818273	-0.806534
RNAseq	Whole Blood	Day -7	gene146223 (CMTM4)	0.13722	2.76127	0.81178	0.420053	0.818311	0.806329
RNAseq	Whole Blood	Day -7	gene5579 (PRKCB)	0.0493799	9.037	0.811791	0.420132	0.818311	0.806192
RNAseq	Whole Blood	Day -7	gene6672 (SP100)	-0.0597006	8.13064	-0.811405	0.420275	0.818417	-0.805944
RNAseq	Whole Blood	Day -7	gene60675 (PROK2)	-0.191575	6.34818	-0.811024	0.420479	0.818581	-0.805591
RNAseq	Whole Blood	Day -7	gene1604 (CD55)	-0.113107	7.8736	-0.810898	0.420538	0.818581	-0.805489
RNAseq	Whole Blood	Day -7	gene84669 (USP32)	-0.0464168	7.61848	-0.810619	0.420727	0.818683	-0.805161
RNAseq	Whole Blood	Day -7	gene5296 (PIK3R2)	-0.065279	5.53315	-0.810596	0.420826	0.818683	-0.80499
RNAseq	Whole Blood	Day -7	gene7290 (HIRA)	-0.041433	6.33268	-0.815073	0.420983	0.818683	-0.804716
RNAseq	Whole Blood	Day -7	gene55599 (RNPC3)	-0.0633842	4.93137	-0.810144	0.421054	0.818683	-0.804593
RNAseq	Whole Blood	Day -7	gene7691 (ZNF132)	-0.163193	1.49214	-0.810401	0.421082	0.818683	-0.804546
RNAseq	Whole Blood	Day -7	gene34 (ACADM)	-0.0575016	4.44633	-0.809788	0.421241	0.818683	-0.80427
RNAseq	Whole Blood	Day -7	gene161424 (NOP9)	0.0523777	5.90162	0.809909	0.421277	0.818683	0.804209
RNAseq	Whole Blood	Day -7	gene116843 (SLC18B1)	-0.0997354	4.05833	-0.809692	0.421301	0.818683	-0.804166
RNAseq	Whole Blood	Day -7	gene140901 (STK35)	-0.0454185	6.09343	-0.809279	0.421564	0.818903	-0.80371
RNAseq	Whole Blood	Day -7	gene55755 (CDK5RAP2)	-0.0368009	6.09939	-0.808722	0.421719	0.818903	-0.803443
RNAseq	Whole Blood	Day -7	gene9253 (NUMBL)	-0.0895661	3.46134	-0.808569	0.422075	0.818903	-0.802827
RNAseq	Whole Blood	Day -7	gene102723390 (FRG1EP)	-0.346382	0.464183	-0.808259	0.422124	0.818903	-0.802742
RNAseq	Whole Blood	Day -7	gene389813 (AJM1)	0.156977	3.07169	0.809653	0.422132	0.818903	0.802728
RNAseq	Whole Blood	Day -7	gene51291 (GMIP)	-0.0379077	9.02203	-0.810192	0.422195	0.818903	-0.802618
RNAseq	Whole Blood	Day -7	gene85025 (TMEM60)	0.0864791	3.15626	0.807836	0.422225	0.818903	0.802568
RNAseq	Whole Blood	Day -7	gene9131 (AIFM1)	0.0511239	4.73049	0.807648	0.422542	0.818903	0.802018
RNAseq	Whole Blood	Day -7	gene284029 (LINC00324)	0.062148	4.08215	0.807545	0.422612	0.818903	0.801898
RNAseq	Whole Blood	Day -7	gene9320 (TRIP12)	-0.0473945	8.45053	-0.807367	0.422673	0.818903	-0.801793
RNAseq	Whole Blood	Day -7	gene23492 (CBX7)	-0.0492112	7.21857	-0.807023	0.422782	0.818903	-0.801604
RNAseq	Whole Blood	Day -7	gene57337 (SENP7)	-0.0727519	5.30184	-0.807068	0.42281	0.818903	-0.801556
RNAseq	Whole Blood	Day -7	gene23397 (NCAPH)	0.199176	0.9708	0.806957	0.422844	0.818903	0.801496
RNAseq	Whole Blood	Day -7	gene121551 (BTBD11)	-0.123272	4.69453	-0.806148	0.423289	0.818903	-0.800728
RNAseq	Whole Blood	Day -7	gene10321 (CRISP3)	-0.401874	1.28082	-0.806095	0.423305	0.818903	-0.8007
RNAseq	Whole Blood	Day -7	gene2043 (EPHA4)	0.117999	4.08344	0.806123	0.423344	0.818903	0.800633
RNAseq	Whole Blood	Day -7	gene10771 (ZMYND11)	-0.0467166	5.62298	-0.805837	0.423368	0.818903	-0.800592
RNAseq	Whole Blood	Day -7	gene84707 (BEX2)	-0.100694	2.95934	-0.805598	0.423505	0.818903	-0.800356
RNAseq	Whole Blood	Day -7	gene7140 (TNNT3)	-0.211018	2.33009	-0.805727	0.423525	0.818903	-0.800321
RNAseq	Whole Blood	Day -7	gene80344 (DCAF11)	-0.045636	7.1602	-0.805492	0.423626	0.818903	-0.800146
RNAseq	Whole Blood	Day -7	gene9473 (THEMIS2)	0.0548593	8.9985	0.805441	0.423657	0.818903	0.800093
RNAseq	Whole Blood	Day -7	gene7046 (TGFBR1)	-0.0568296	6.39515	-0.805396	0.423745	0.818903	-0.79994
RNAseq	Whole Blood	Day -7	gene23586 (DDX58)	-0.145078	6.45851	-0.805251	0.423762	0.818903	-0.799912
RNAseq	Whole Blood	Day -7	gene51643 (TMBIM4)	0.0727261	6.39375	0.80531	0.423776	0.818903	0.799887
RNAseq	Whole Blood	Day -7	gene790952 (ESRG)	0.550997	-0.291577	0.806079	0.423798	0.818903	0.79985
RNAseq	Whole Blood	Day -7	gene7745 (ZKSCAN8)	-0.0550209	5.3864	-0.805068	0.423808	0.818903	-0.799832
RNAseq	Whole Blood	Day -7	gene28592 (TRBV7-6)	-0.271655	0.760869	-0.805027	0.423902	0.818903	-0.799671
RNAseq	Whole Blood	Day -7	gene51170 (HSD17B11)	-0.0544216	7.14507	-0.804891	0.42397	0.818903	-0.799552
RNAseq	Whole Blood	Day -7	gene65983 (GRAMD2B)	-0.116598	1.7958	-0.804745	0.423994	0.818903	-0.799512
RNAseq	Whole Blood	Day -7	gene112858 (TP53RK)	-0.054697	4.59492	-0.804437	0.42417	0.819072	-0.799208
RNAseq	Whole Blood	Day -7	gene55245 (UQCC1)	0.0589975	4.24383	0.804432	0.424412	0.819166	0.798791
RNAseq	Whole Blood	Day -7	gene6141 (RPL18)	-0.0625499	9.34664	-0.804074	0.424631	0.819166	-0.798412
RNAseq	Whole Blood	Day -7	gene100616439 (MIR4658)	-0.0971804	3.45815	-0.807652	0.424671	0.819166	-0.798344
RNAseq	Whole Blood	Day -7	gene100507387 (LOC100507387)	-0.301877	1.07596	-0.806225	0.424738	0.819166	-0.798228
RNAseq	Whole Blood	Day -7	gene100130958 (SYCE1L)	-0.0836222	2.21473	-0.803439	0.424876	0.819166	-0.79799
RNAseq	Whole Blood	Day -7	gene1635 (DCTD)	0.0476375	5.31338	0.803281	0.424923	0.819166	0.79791
RNAseq	Whole Blood	Day -7	gene9158 (FIBP)	0.0620294	5.18709	0.80312	0.425023	0.819166	0.797738
RNAseq	Whole Blood	Day -7	gene8807 (IL18RAP)	0.164267	6.29279	0.803136	0.425134	0.819166	0.797546
RNAseq	Whole Blood	Day -7	gene533 (ATP6V0B)	0.0494193	7.57203	0.802711	0.425234	0.819166	0.797374
RNAseq	Whole Blood	Day -7	gene79686 (NA)	-0.0709583	5.37604	-0.802644	0.425285	0.819166	-0.797287
RNAseq	Whole Blood	Day -7	gene3960 (LGALS4)	0.269517	0.391152	0.802396	0.425377	0.819166	0.797128
RNAseq	Whole Blood	Day -7	gene64425 (POLR1E)	-0.0668538	4.43847	-0.802168	0.425471	0.819166	-0.796965
RNAseq	Whole Blood	Day -7	gene11243 (PMF1)	0.0386492	5.70489	0.802374	0.425499	0.819166	0.796918
RNAseq	Whole Blood	Day -7	gene26034 (IPCEF1)	-0.059838	6.57258	-0.802316	0.425499	0.819166	-0.796917
RNAseq	Whole Blood	Day -7	gene85363 (TRIM5)	0.0850536	5.20177	0.802171	0.425554	0.819166	0.796824
RNAseq	Whole Blood	Day -7	gene4245 (MGAT1)	0.0560654	8.46057	0.802086	0.425652	0.819171	0.796655
RNAseq	Whole Blood	Day -7	gene4293 (MAP3K9)	-0.107394	3.18367	-0.801884	0.425734	0.819171	-0.796513
RNAseq	Whole Blood	Day -7	gene54910 (SEMA4C)	0.059707	5.28045	0.801553	0.425825	0.819174	0.796357
RNAseq	Whole Blood	Day -7	gene51733 (UPB1)	-0.218163	1.47165	-0.801513	0.426109	0.819429	-0.795867
RNAseq	Whole Blood	Day -7	gene3047 (HBG1)	-0.732933	-0.633097	-0.801009	0.426212	0.819429	-0.795691
RNAseq	Whole Blood	Day -7	gene148229 (ATP8B3)	0.144448	2.18427	0.800944	0.426304	0.819429	0.795532
RNAseq	Whole Blood	Day -7	gene550 (AUP1)	0.0396795	6.97091	0.800583	0.42646	0.819429	0.795263
RNAseq	Whole Blood	Day -7	gene6846 (XCL2)	0.262273	2.48021	0.800804	0.426557	0.819429	0.795098
RNAseq	Whole Blood	Day -7	gene26056 (RAB11FIP5)	-0.179064	3.68987	-0.800238	0.426641	0.819429	-0.794953
RNAseq	Whole Blood	Day -7	gene54892 (NCAPG2)	0.278697	3.29859	0.800114	0.426709	0.819429	0.794836
RNAseq	Whole Blood	Day -7	gene4520 (MTF1)	0.0390627	6.30644	0.800204	0.426755	0.819429	0.794756
RNAseq	Whole Blood	Day -7	gene54970 (TTC12)	-0.152822	3.42816	-0.800271	0.426761	0.819429	-0.794746
RNAseq	Whole Blood	Day -7	gene3561 (IL2RG)	-0.0496123	8.78766	-0.800001	0.426847	0.819429	-0.794598
RNAseq	Whole Blood	Day -7	gene126068 (ZNF441)	-0.103509	3.60449	-0.799594	0.426951	0.819457	-0.79442
RNAseq	Whole Blood	Day -7	gene85015 (USP45)	-0.0931916	2.41516	-0.799153	0.427205	0.81975	-0.793984
RNAseq	Whole Blood	Day -7	gene9987 (HNRNPDL)	-0.0427738	7.87013	-0.799057	0.427384	0.81975	-0.793677
RNAseq	Whole Blood	Day -7	gene28804 (IGLV3-9)	0.395287	0.618646	0.798917	0.427488	0.81975	0.793498
RNAseq	Whole Blood	Day -7	gene2648 (KAT2A)	-0.0656417	5.40967	-0.79973	0.427547	0.81975	-0.793397
RNAseq	Whole Blood	Day -7	gene89122 (TRIM4)	-0.0515308	5.65469	-0.798555	0.427548	0.81975	-0.793394
RNAseq	Whole Blood	Day -7	gene8243 (SMC1A)	0.0488552	7.57536	0.79858	0.427679	0.819829	0.79317
RNAseq	Whole Blood	Day -7	gene23420 (NOMO1)	0.0633641	4.72796	0.798297	0.427833	0.819867	0.792905
RNAseq	Whole Blood	Day -7	gene643418 (LIPN)	-0.210287	2.8473	-0.79807	0.427903	0.819867	-0.792785
RNAseq	Whole Blood	Day -7	gene80326 (WNT10A)	-0.158223	1.91425	-0.797952	0.428022	0.819867	-0.792581
RNAseq	Whole Blood	Day -7	gene26025 (PCDHGA12)	0.234633	1.33887	0.797489	0.428291	0.819867	0.792119
RNAseq	Whole Blood	Day -7	gene4641 (MYO1C)	0.0822343	4.83048	0.797173	0.428416	0.819867	0.791906
RNAseq	Whole Blood	Day -7	gene26 (AOC1)	-0.590676	0.523949	-0.800336	0.428522	0.819867	-0.791723
RNAseq	Whole Blood	Day -7	gene6916 (TBXAS1)	0.0746065	7.69525	0.796899	0.428573	0.819867	0.791636
RNAseq	Whole Blood	Day -7	gene54020 (SLC37A1)	0.0591349	5.17368	0.796795	0.428661	0.819867	0.791485
RNAseq	Whole Blood	Day -7	gene114823 (LENG8)	-0.0743625	7.50772	-0.79689	0.428764	0.819867	-0.791308
RNAseq	Whole Blood	Day -7	gene4704 (NDUFA9)	0.0585675	4.79905	0.796409	0.428785	0.819867	0.791272
RNAseq	Whole Blood	Day -7	gene254531 (LPCAT4)	-0.056106	5.19646	-0.796203	0.429192	0.819867	-0.790575
RNAseq	Whole Blood	Day -7	gene55223 (TRIM62)	-0.0500776	4.80523	-0.795945	0.429254	0.819867	-0.790469
RNAseq	Whole Blood	Day -7	gene60385 (TSKS)	-0.414408	0.184964	-0.79546	0.429428	0.819867	-0.79017
RNAseq	Whole Blood	Day -7	gene84449 (ZNF333)	-0.0825481	5.18831	-0.795491	0.429453	0.819867	-0.790128
RNAseq	Whole Blood	Day -7	gene4897 (NRCAM)	-0.324909	0.828788	-0.796335	0.429472	0.819867	-0.790095
RNAseq	Whole Blood	Day -7	gene10023 (FRAT1)	-0.0636658	6.88604	-0.795395	0.429473	0.819867	-0.790094
RNAseq	Whole Blood	Day -7	gene8425 (LTBP4)	-0.0907125	5.8178	-0.795095	0.429606	0.819867	-0.789867
RNAseq	Whole Blood	Day -7	gene57169 (ZNFX1)	-0.0546384	8.21183	-0.794994	0.42969	0.819867	-0.789722
RNAseq	Whole Blood	Day -7	gene102724316 (SVIL-AS1)	0.0922946	3.35495	0.794981	0.429691	0.819867	0.78972
RNAseq	Whole Blood	Day -7	gene3717 (JAK2)	0.0671349	6.19556	0.794758	0.429826	0.819867	0.789489
RNAseq	Whole Blood	Day -7	gene1209 (CLPTM1)	0.0325042	6.92058	0.79433	0.430092	0.819867	0.789034
RNAseq	Whole Blood	Day -7	gene29802 (VPREB3)	-0.209317	2.64963	-0.794164	0.43016	0.819867	-0.788918
RNAseq	Whole Blood	Day -7	gene55233 (MOB1A)	0.0449689	7.1556	0.794123	0.430337	0.819867	0.788615
RNAseq	Whole Blood	Day -7	gene728609 (SDHAP3)	-0.110067	2.3697	-0.793176	0.430819	0.819867	-0.787792
RNAseq	Whole Blood	Day -7	gene440 (ASNS)	-0.0813122	4.1407	-0.793086	0.43082	0.819867	-0.78779
RNAseq	Whole Blood	Day -7	gene80219 (COQ10B)	0.0543975	4.83112	0.79285	0.430841	0.819867	0.787754
RNAseq	Whole Blood	Day -7	gene51411 (BIN2)	0.0299745	9.35461	0.793141	0.431022	0.819867	0.787445
RNAseq	Whole Blood	Day -7	gene54941 (RNF125)	0.0516102	5.96502	0.792684	0.43115	0.819867	0.787224
RNAseq	Whole Blood	Day -7	gene653238 (GTF2H2B)	-0.414007	0.213043	-0.792296	0.431162	0.819867	-0.787205
RNAseq	Whole Blood	Day -7	gene23321 (TRIM2)	-0.150785	1.51087	-0.792145	0.431249	0.819867	-0.787056
RNAseq	Whole Blood	Day -7	gene55226 (NAT10)	-0.0395294	6.0527	-0.792173	0.431324	0.819867	-0.786929
RNAseq	Whole Blood	Day -7	gene55194 (EVA1B)	0.105935	3.45401	0.792173	0.431371	0.819867	0.786847
RNAseq	Whole Blood	Day -7	gene10907 (TXNL4A)	0.0457336	5.14202	0.792941	0.431416	0.819867	0.786772
RNAseq	Whole Blood	Day -7	gene57551 (TAOK1)	0.0494657	6.97249	0.791755	0.431475	0.819867	0.786671
RNAseq	Whole Blood	Day -7	gene728190 (NUTM2A-AS1)	0.173528	3.80274	0.792666	0.4315	0.819867	0.786627
RNAseq	Whole Blood	Day -7	gene10087 (CERT1)	0.0353707	6.47141	0.791755	0.431619	0.819867	0.786425
RNAseq	Whole Blood	Day -7	gene54856 (GON4L)	-0.0417353	6.89416	-0.792059	0.431769	0.819867	-0.786169
RNAseq	Whole Blood	Day -7	gene23495 (TNFRSF13B)	0.281009	1.66978	0.791372	0.431786	0.819867	0.78614
RNAseq	Whole Blood	Day -7	gene6500 (SKP1)	0.0393446	7.00201	0.791077	0.431867	0.819867	0.786001
RNAseq	Whole Blood	Day -7	gene11064 (CNTRL)	-0.0444058	7.23911	-0.791098	0.431974	0.819867	-0.785819
RNAseq	Whole Blood	Day -7	gene3800 (KIF5C)	0.16472	2.82633	0.791096	0.431988	0.819867	0.785794
RNAseq	Whole Blood	Day -7	gene6840 (SVIL)	-0.0481784	7.7382	-0.790548	0.432303	0.819867	-0.785257
RNAseq	Whole Blood	Day -7	gene1385 (CREB1)	-0.0467556	6.78268	-0.790552	0.432348	0.819867	-0.78518
RNAseq	Whole Blood	Day -7	gene117289 (TAGAP)	-0.0644731	8.94969	-0.790409	0.432376	0.819867	-0.785132
RNAseq	Whole Blood	Day -7	gene51335 (NGRN)	-0.0455601	5.57657	-0.790178	0.43247	0.819867	-0.784972
RNAseq	Whole Blood	Day -7	gene57521 (RPTOR)	-0.0660733	5.94396	-0.790095	0.432545	0.819867	-0.784845
RNAseq	Whole Blood	Day -7	gene254427 (PROSER2)	0.179212	1.91091	0.790583	0.4326	0.819867	0.78475
RNAseq	Whole Blood	Day -7	gene64761 (PARP12)	-0.132385	6.08409	-0.789904	0.432603	0.819867	-0.784745
RNAseq	Whole Blood	Day -7	gene51322 (WAC)	-0.0357923	8.21872	-0.789985	0.432663	0.819867	-0.784643
RNAseq	Whole Blood	Day -7	gene4598 (MVK)	-0.0693764	2.71291	-0.789952	0.432675	0.819867	-0.784622
RNAseq	Whole Blood	Day -7	gene8515 (ITGA10)	-0.126838	1.68588	-0.789598	0.432817	0.819867	-0.78438
RNAseq	Whole Blood	Day -7	gene123920 (CMTM3)	0.0629171	6.6031	0.789545	0.432834	0.819867	0.784352
RNAseq	Whole Blood	Day -7	gene55790 (CSGALNACT1)	0.142637	5.47933	0.789636	0.432859	0.819867	0.784308
RNAseq	Whole Blood	Day -7	gene56052 (ALG1)	0.0588766	4.24637	0.78963	0.43287	0.819867	0.78429
RNAseq	Whole Blood	Day -7	gene57484 (RNF150)	-0.82516	-2.88102	-0.789571	0.432893	0.819867	-0.784251
RNAseq	Whole Blood	Day -7	gene4090 (SMAD5)	0.0976246	4.21594	0.789502	0.432904	0.819867	0.784232
RNAseq	Whole Blood	Day -7	gene127544 (RNF19B)	0.0587699	7.58431	0.789199	0.433018	0.819867	0.784038
RNAseq	Whole Blood	Day -7	gene2209 (FCGR1A)	0.21584	4.09053	0.789256	0.433184	0.819867	0.783755
RNAseq	Whole Blood	Day -7	gene9826 (ARHGEF11)	-0.0700121	7.1148	-0.78878	0.433256	0.819867	-0.783633
RNAseq	Whole Blood	Day -7	gene6654 (SOS1)	-0.0500262	6.23877	-0.789063	0.433263	0.819867	-0.783621
RNAseq	Whole Blood	Day -7	gene2768 (GNA12)	0.0983203	6.15866	0.788701	0.433308	0.819867	0.783544
RNAseq	Whole Blood	Day -7	gene23761 (PISD)	0.0713743	7.71827	0.788734	0.433379	0.819867	0.783423
RNAseq	Whole Blood	Day -7	gene1603 (DAD1)	0.0408598	5.67488	0.788341	0.433454	0.819867	0.783295
RNAseq	Whole Blood	Day -7	gene116840 (CNTROB)	0.0487902	4.94166	0.788439	0.433508	0.819867	0.783203
RNAseq	Whole Blood	Day -7	gene5529 (PPP2R5E)	0.0466884	5.39367	0.787917	0.4337	0.819867	0.782876
RNAseq	Whole Blood	Day -7	gene9334 (B4GALT5)	-0.0954669	7.33563	-0.788022	0.433729	0.819867	-0.782826
RNAseq	Whole Blood	Day -7	gene51506 (UFC1)	0.0486534	6.06041	0.788433	0.433732	0.819867	0.782821
RNAseq	Whole Blood	Day -7	gene84174 (SLA2)	0.113106	5.89657	0.787828	0.433754	0.819867	0.782784
RNAseq	Whole Blood	Day -7	gene9657 (IQCB1)	0.0857533	4.13078	0.78765	0.433855	0.81989	0.782612
RNAseq	Whole Blood	Day -7	gene100289097 (FRG1CP)	-0.161774	3.65392	-0.787462	0.433964	0.819928	-0.782426
RNAseq	Whole Blood	Day -7	gene10667 (FARS2)	0.0685776	3.31278	0.786976	0.434247	0.820163	0.781946
RNAseq	Whole Blood	Day -7	gene5270 (SERPINE2)	0.280474	1.47027	0.786995	0.434381	0.820163	0.781717
RNAseq	Whole Blood	Day -7	gene8220 (ESS2)	-0.0570318	5.17423	-0.786667	0.434426	0.820163	-0.78164
RNAseq	Whole Blood	Day -7	gene5894 (RAF1)	-0.0449718	8.25986	-0.786775	0.4345	0.820163	-0.781514
RNAseq	Whole Blood	Day -7	gene202781 (PAXIP1-AS1)	-0.099675	2.81753	-0.786637	0.434588	0.820163	-0.781365
RNAseq	Whole Blood	Day -7	gene5074 (PAWR)	-0.141514	2.02413	-0.786264	0.434748	0.820163	-0.781092
RNAseq	Whole Blood	Day -7	gene253260 (RICTOR)	-0.0649784	6.91891	-0.786317	0.434776	0.820163	-0.781045
RNAseq	Whole Blood	Day -7	gene197259 (MLKL)	0.0714349	6.49713	0.786093	0.434835	0.820163	0.780946
RNAseq	Whole Blood	Day -7	gene4249 (MGAT5)	0.0586412	6.87986	0.786161	0.434963	0.820163	0.780727
RNAseq	Whole Blood	Day -7	gene8574 (AKR7A2)	0.0701012	4.80129	0.786968	0.435106	0.820163	0.780485
RNAseq	Whole Blood	Day -7	gene26137 (ZBTB20)	-0.0645006	5.42597	-0.785379	0.435175	0.820163	-0.780366
RNAseq	Whole Blood	Day -7	gene6453 (ITSN1)	0.141821	3.7207	0.78553	0.435191	0.820163	0.78034
RNAseq	Whole Blood	Day -7	gene100288152 (SLC9A3-AS1)	-0.257039	2.88344	-0.786081	0.435247	0.820163	-0.780245
RNAseq	Whole Blood	Day -7	gene3590 (IL11RA)	-0.0916486	5.09839	-0.784636	0.43572	0.820799	-0.779441
RNAseq	Whole Blood	Day -7	gene10973 (ASCC3)	0.0577371	5.42362	0.78413	0.435902	0.820799	0.779131
RNAseq	Whole Blood	Day -7	gene2632 (GBE1)	0.0652931	4.16528	0.784005	0.435975	0.820799	0.779008
RNAseq	Whole Blood	Day -7	gene23158 (TBC1D9)	0.105173	5.79703	0.783866	0.43612	0.820799	0.778762
RNAseq	Whole Blood	Day -7	gene28938 (IGKV1-16)	0.289333	2.37341	0.783489	0.436386	0.820799	0.77831
RNAseq	Whole Blood	Day -7	gene9584 (RBM39)	-0.0361631	8.24025	-0.783508	0.436432	0.820799	-0.778232
RNAseq	Whole Blood	Day -7	gene9750 (RIPOR2)	-0.045383	10.1689	-0.783284	0.436541	0.820799	-0.778048
RNAseq	Whole Blood	Day -7	gene100499483 (CCDC180)	-0.0985129	3.03823	-0.78296	0.436584	0.820799	-0.777975
RNAseq	Whole Blood	Day -7	gene6518 (SLC2A5)	-0.213616	1.51106	-0.783055	0.436584	0.820799	-0.777974
RNAseq	Whole Blood	Day -7	gene147947 (ZNF542P)	0.130313	3.43249	0.783111	0.436651	0.820799	0.777861
RNAseq	Whole Blood	Day -7	gene23582 (CCNDBP1)	-0.0453221	7.19977	-0.782941	0.436674	0.820799	-0.777821
RNAseq	Whole Blood	Day -7	gene3554 (IL1R1)	-0.126485	5.13861	-0.783042	0.43671	0.820799	-0.77776
RNAseq	Whole Blood	Day -7	gene28511 (NKIRAS2)	0.0474634	5.76618	0.782777	0.436803	0.820799	0.777604
RNAseq	Whole Blood	Day -7	gene55716 (LMBR1L)	-0.0490822	5.80717	-0.782664	0.437061	0.820799	-0.777166
RNAseq	Whole Blood	Day -7	gene22863 (ATG14)	-0.0551202	4.64224	-0.782075	0.4371	0.820799	-0.777099
RNAseq	Whole Blood	Day -7	gene51663 (ZFR)	-0.0441404	6.41766	-0.782265	0.43714	0.820799	-0.777031
RNAseq	Whole Blood	Day -7	gene64981 (MRPL34)	-0.0675786	4.62944	-0.781887	0.43721	0.820799	-0.776913
RNAseq	Whole Blood	Day -7	gene63027 (SLC22A23)	-0.137415	3.25635	-0.781922	0.437277	0.820799	-0.776799
RNAseq	Whole Blood	Day -7	gene949 (SCARB1)	0.133082	3.71512	0.781743	0.437294	0.820799	0.776772
RNAseq	Whole Blood	Day -7	gene5734 (PTGER4)	0.0694842	6.28274	0.781763	0.437367	0.820799	0.776646
RNAseq	Whole Blood	Day -7	gene84824 (FCRLA)	0.20411	4.50746	0.781257	0.437667	0.820926	0.776138
RNAseq	Whole Blood	Day -7	gene54834 (GDAP2)	-0.0487243	4.91703	-0.781498	0.437694	0.820926	-0.776092
RNAseq	Whole Blood	Day -7	gene90678 (LRSAM1)	-0.0488876	5.09499	-0.781792	0.437755	0.820926	-0.775991
RNAseq	Whole Blood	Day -7	gene9130 (FAM50A)	0.0443265	5.96083	0.780809	0.437982	0.820926	0.775606
RNAseq	Whole Blood	Day -7	gene6947 (TCN1)	-0.251793	2.81502	-0.780914	0.43799	0.820926	-0.775592
RNAseq	Whole Blood	Day -7	gene5874 (RAB27B)	0.147157	3.85502	0.782326	0.438068	0.820926	0.77546
RNAseq	Whole Blood	Day -7	gene10250 (SRRM1)	-0.0309246	7.22917	-0.781038	0.438151	0.820926	-0.77532
RNAseq	Whole Blood	Day -7	gene25989 (ULK3)	-0.051115	5.56462	-0.780397	0.4382	0.820926	-0.775236
RNAseq	Whole Blood	Day -7	gene608 (TNFRSF17)	0.297396	0.714164	0.780206	0.438237	0.820926	0.775173
RNAseq	Whole Blood	Day -7	gene143570 (XRRA1)	0.286392	3.38588	0.779569	0.438564	0.82137	0.774621
RNAseq	Whole Blood	Day -7	gene57653 (SUGT1P4-STRA6LP-CCDC180)	-0.0950578	3.26759	-0.778934	0.438935	0.821898	-0.773993
RNAseq	Whole Blood	Day -7	gene4034 (LRCH4)	-0.0474723	9.00007	-0.7789	0.439122	0.82195	-0.773676
RNAseq	Whole Blood	Day -7	gene9792 (SERTAD2)	-0.0571165	6.19759	-0.778783	0.439182	0.82195	-0.773576
RNAseq	Whole Blood	Day -7	gene27245 (AHDC1)	-0.0590649	4.9296	-0.778354	0.439423	0.82195	-0.773168
RNAseq	Whole Blood	Day -7	gene64225 (ATL2)	-0.0649406	4.34594	-0.778348	0.439426	0.82195	-0.773162
RNAseq	Whole Blood	Day -7	gene26227 (PHGDH)	-0.212537	1.73507	-0.778544	0.439496	0.82195	-0.773045
RNAseq	Whole Blood	Day -7	gene8263 (F8A1)	-0.125189	4.35599	-0.777807	0.439594	0.82195	-0.772879
RNAseq	Whole Blood	Day -7	gene2146 (EZH2)	-0.0853574	3.22253	-0.777992	0.43963	0.82195	-0.772818
RNAseq	Whole Blood	Day -7	gene402483 (LINC01000)	-0.0755015	7.43251	-0.777922	0.439677	0.82195	-0.772739
RNAseq	Whole Blood	Day -7	gene5376 (PMP22)	0.303618	0.273909	0.777916	0.439899	0.822199	0.772363
RNAseq	Whole Blood	Day -7	gene8085 (KMT2D)	-0.0564863	9.23846	-0.777058	0.440183	0.822255	-0.771883
RNAseq	Whole Blood	Day -7	gene767557 (SYS1-DBNDD2)	0.0580452	4.20631	0.777028	0.440189	0.822255	0.771873
RNAseq	Whole Blood	Day -7	gene4094 (MAF)	-0.0909392	5.79744	-0.776942	0.440247	0.822255	-0.771776
RNAseq	Whole Blood	Day -7	gene114294 (LACTB)	0.0794079	4.95362	0.776537	0.440423	0.822255	0.771479
RNAseq	Whole Blood	Day -7	gene4207 (BORCS8-MEF2B)	0.0472309	5.13127	0.776292	0.440482	0.822255	0.77138
RNAseq	Whole Blood	Day -7	gene2872 (MKNK2)	0.0650437	9.18334	0.776045	0.4407	0.822255	0.771012
RNAseq	Whole Blood	Day -7	gene1846 (DUSP4)	0.250653	0.649969	0.776482	0.440741	0.822255	0.770942
RNAseq	Whole Blood	Day -7	gene51495 (HACD3)	0.056649	4.39154	0.776032	0.440753	0.822255	0.770922
RNAseq	Whole Blood	Day -7	gene643332 (ECRP)	0.228417	0.885694	0.77583	0.440838	0.822255	0.770779
RNAseq	Whole Blood	Day -7	gene6135 (RPL11)	-0.0528588	10.3132	-0.775976	0.440913	0.822255	-0.770652
RNAseq	Whole Blood	Day -7	gene9857 (CEP350)	-0.0464406	7.07944	-0.775939	0.440945	0.822255	-0.770598
RNAseq	Whole Blood	Day -7	gene2033 (EP300)	-0.050257	8.62825	-0.775571	0.441019	0.822255	-0.770473
RNAseq	Whole Blood	Day -7	gene100533181 (FXYD6-FXYD2)	0.140828	2.12529	0.775273	0.441122	0.822255	0.7703
RNAseq	Whole Blood	Day -7	gene134429 (STARD4)	0.128674	2.62037	0.775361	0.441179	0.822255	0.770203
RNAseq	Whole Blood	Day -7	gene4283 (CXCL9)	0.294114	-0.66948	0.775176	0.441296	0.822305	0.770007
RNAseq	Whole Blood	Day -7	gene23505 (TMEM131)	-0.03699	7.02155	-0.774707	0.441572	0.822654	-0.769541
RNAseq	Whole Blood	Day -7	gene285590 (SH3PXD2B)	0.298949	1.45296	0.774265	0.441826	0.822811	0.769113
RNAseq	Whole Blood	Day -7	gene7100 (TLR5)	0.100519	4.67741	0.773891	0.44202	0.822811	0.768786
RNAseq	Whole Blood	Day -7	gene3507 (IGHM)	0.182549	8.35774	0.773536	0.442187	0.822811	0.768505
RNAseq	Whole Blood	Day -7	gene117166 (WFIKKN1)	-0.291599	-0.134049	-0.773627	0.442189	0.822811	-0.768502
RNAseq	Whole Blood	Day -7	gene2309 (FOXO3)	-0.0759509	7.45642	-0.773455	0.442251	0.822811	-0.768397
RNAseq	Whole Blood	Day -7	gene1345 (COX6C)	0.0723956	5.2898	0.773478	0.442383	0.822811	0.768175
RNAseq	Whole Blood	Day -7	gene1487 (CTBP1)	0.0308544	7.96718	0.773074	0.442529	0.822811	0.767929
RNAseq	Whole Blood	Day -7	gene127933 (UHMK1)	-0.0605104	6.71736	-0.773211	0.442539	0.822811	-0.767912
RNAseq	Whole Blood	Day -7	gene64757 (MARC1)	-0.124994	5.18205	-0.773206	0.442542	0.822811	-0.767908
RNAseq	Whole Blood	Day -7	gene388561 (ZNF761)	0.0703185	4.25139	0.773238	0.442622	0.822811	0.767773
RNAseq	Whole Blood	Day -7	gene6048 (RNF5)	0.0699689	3.77231	0.772491	0.442831	0.822811	0.767421
RNAseq	Whole Blood	Day -7	gene23220 (DTX4)	0.133156	4.39061	0.77242	0.442894	0.822811	0.767315
RNAseq	Whole Blood	Day -7	gene26986 (PABPC1)	-0.0471738	11.2477	-0.772336	0.442959	0.822811	-0.767206
RNAseq	Whole Blood	Day -7	gene57623 (ZFAT)	0.0626301	4.43569	0.772457	0.44296	0.822811	0.767204
RNAseq	Whole Blood	Day -7	gene10644 (IGF2BP2)	0.180429	5.82898	0.77202	0.443067	0.822811	0.767025
RNAseq	Whole Blood	Day -7	gene6161 (RPL32)	-0.0570001	9.50641	-0.771855	0.443086	0.822811	-0.766992
RNAseq	Whole Blood	Day -7	gene8851 (CDK5R1)	-0.165344	4.44532	-0.771873	0.443184	0.822826	-0.766828
RNAseq	Whole Blood	Day -7	gene92675 (DTD1)	0.0612153	4.1914	0.771351	0.443383	0.823029	0.766494
RNAseq	Whole Blood	Day -7	gene56172 (ANKH)	0.0787155	6.3168	0.770484	0.443957	0.823559	0.765529
RNAseq	Whole Blood	Day -7	gene122060 (SLAIN1)	-0.0670106	3.66426	-0.770768	0.44406	0.823559	-0.765355
RNAseq	Whole Blood	Day -7	gene80010 (RMI1)	0.0742713	3.43253	0.770332	0.444095	0.823559	0.765296
RNAseq	Whole Blood	Day -7	gene58512 (DLGAP3)	0.160244	1.42477	0.770239	0.444098	0.823559	0.765292
RNAseq	Whole Blood	Day -7	gene124245 (ZC3H18)	-0.0279816	7.07825	-0.770635	0.444121	0.823559	-0.765253
RNAseq	Whole Blood	Day -7	gene38 (ACAT1)	0.0749649	4.09843	0.77013	0.444205	0.823559	0.765112
RNAseq	Whole Blood	Day -7	gene1654 (DDX3X)	-0.0401779	9.15697	-0.769892	0.444353	0.823622	-0.764863
RNAseq	Whole Blood	Day -7	gene115426 (UHRF2)	-0.044604	5.28198	-0.769627	0.444657	0.823622	-0.764352
RNAseq	Whole Blood	Day -7	gene2010 (EMD)	0.0508154	5.52483	0.769331	0.444665	0.823622	0.76434
RNAseq	Whole Blood	Day -7	gene406 (ARNTL)	0.0527058	5.74206	0.769364	0.444681	0.823622	0.764313
RNAseq	Whole Blood	Day -7	gene653784 (MZT2A)	-0.113904	4.94471	-0.769589	0.444692	0.823622	-0.764295
RNAseq	Whole Blood	Day -7	gene23036 (ZNF292)	-0.0568089	6.15682	-0.769507	0.444785	0.823622	-0.764138
RNAseq	Whole Blood	Day -7	gene1378 (CR1)	0.0768676	7.82033	0.76893	0.444888	0.823622	0.763965
RNAseq	Whole Blood	Day -7	gene201799 (TMEM154)	0.0735114	7.98281	0.76879	0.445026	0.823622	0.763733
RNAseq	Whole Blood	Day -7	gene90390 (MED30)	-0.0488096	3.92843	-0.768724	0.445044	0.823622	-0.763703
RNAseq	Whole Blood	Day -7	gene148206 (ZNF714)	0.134601	3.25997	0.768262	0.445202	0.82366	0.763439
RNAseq	Whole Blood	Day -7	gene6159 (RPL29)	-0.0647255	8.97627	-0.768482	0.445275	0.82366	-0.763316
RNAseq	Whole Blood	Day -7	gene83853 (ROPN1L)	-0.105586	3.13266	-0.769558	0.445333	0.82366	-0.763219
RNAseq	Whole Blood	Day -7	gene27236 (ARFIP1)	-0.085831	5.11627	-0.767222	0.445902	0.824207	-0.762264
RNAseq	Whole Blood	Day -7	gene9778 (KIAA0232)	0.0432574	7.06784	0.767178	0.445935	0.824207	0.762209
RNAseq	Whole Blood	Day -7	gene170954 (PPP1R18)	0.0439653	6.48397	0.767547	0.445949	0.824207	0.762186
RNAseq	Whole Blood	Day -7	gene8540 (AGPS)	0.0641257	5.06493	0.767092	0.445987	0.824207	0.762122
RNAseq	Whole Blood	Day -7	gene147991 (DPY19L3)	0.0665584	4.32388	0.766318	0.446349	0.824651	0.761516
RNAseq	Whole Blood	Day -7	gene221491 (SMIM29)	0.0592695	4.70827	0.766501	0.44641	0.824651	0.761414
RNAseq	Whole Blood	Day -7	gene2004 (ELK3)	0.0527557	6.03909	0.766322	0.446495	0.824651	0.761271
RNAseq	Whole Blood	Day -7	gene51409 (HEMK1)	-0.0640086	4.90912	-0.766011	0.446743	0.824719	-0.760856
RNAseq	Whole Blood	Day -7	gene10418 (SPON1)	0.226954	0.99115	0.765799	0.446755	0.824719	0.760837
RNAseq	Whole Blood	Day -7	gene27347 (STK39)	0.0688929	4.98873	0.765894	0.446801	0.824719	0.760759
RNAseq	Whole Blood	Day -7	gene3156 (HMGCR)	-0.044229	6.03591	-0.765479	0.447024	0.824965	-0.760386
RNAseq	Whole Blood	Day -7	gene2073 (ERCC5)	-0.0317045	7.20236	-0.764723	0.447421	0.825316	-0.759722
RNAseq	Whole Blood	Day -7	gene267 (AMFR)	0.0554307	6.61001	0.764477	0.447568	0.825316	0.759477
RNAseq	Whole Blood	Day -7	gene84876 (ORAI1)	0.0606321	6.31179	0.764254	0.447569	0.825316	0.759474
RNAseq	Whole Blood	Day -7	gene3737 (KCNA2)	0.161015	1.1844	0.764505	0.447582	0.825316	0.759452
RNAseq	Whole Blood	Day -7	gene51642 (MRPL48)	0.0701279	3.63899	0.764371	0.447663	0.825316	0.759318
RNAseq	Whole Blood	Day -7	gene23309 (SIN3B)	0.057955	7.07354	0.764251	0.447772	0.825354	0.759134
RNAseq	Whole Blood	Day -7	gene376497 (SLC27A1)	0.0870246	5.14646	0.763734	0.447956	0.825399	0.758827
RNAseq	Whole Blood	Day -7	gene7097 (TLR2)	0.101365	7.61963	0.767251	0.448042	0.825399	0.758684
RNAseq	Whole Blood	Day -7	gene64077 (LHPP)	0.0897161	4.79552	0.763598	0.448066	0.825399	0.758643
RNAseq	Whole Blood	Day -7	gene11190 (CEP250)	-0.0389885	6.72495	-0.763221	0.448284	0.825636	-0.758278
RNAseq	Whole Blood	Day -7	gene84444 (DOT1L)	0.0482861	6.29211	0.762963	0.448439	0.825695	0.75802
RNAseq	Whole Blood	Day -7	gene283209 (PGM2L1)	-0.0874459	3.82871	-0.762874	0.448496	0.825695	-0.757926
RNAseq	Whole Blood	Day -7	gene388341 (LRRC75A)	-0.144223	3.52519	-0.762504	0.448709	0.825802	-0.757569
RNAseq	Whole Blood	Day -7	gene768211 (RELL1)	-0.107139	5.82553	-0.762416	0.448733	0.825802	-0.757529
RNAseq	Whole Blood	Day -7	gene144108 (SPTY2D1)	0.0358197	5.6573	0.761811	0.449015	0.826084	0.757058
RNAseq	Whole Blood	Day -7	gene27043 (PELP1)	-0.0338688	5.84377	-0.761396	0.449261	0.826084	-0.756647
RNAseq	Whole Blood	Day -7	gene23223 (RRP12)	-0.126024	6.63053	-0.761411	0.44927	0.826084	-0.756633
RNAseq	Whole Blood	Day -7	gene9939 (RBM8A)	0.032914	6.92639	0.761181	0.449497	0.826084	0.756254
RNAseq	Whole Blood	Day -7	gene8895 (CPNE3)	0.0489204	5.96546	0.761043	0.449648	0.826084	0.756002
RNAseq	Whole Blood	Day -7	gene23601 (CLEC5A)	-0.204301	2.73741	-0.760822	0.449752	0.826084	-0.755829
RNAseq	Whole Blood	Day -7	gene169693 (TMEM252)	0.145377	1.88687	0.760587	0.44984	0.826084	0.755681
RNAseq	Whole Blood	Day -7	gene9043 (SPAG9)	-0.0407318	7.07846	-0.760425	0.45006	0.826084	-0.755316
RNAseq	Whole Blood	Day -7	gene10678 (B3GNT2)	-0.0641803	4.59638	-0.759847	0.45018	0.826084	-0.755114
RNAseq	Whole Blood	Day -7	gene51339 (DACT1)	-0.293918	1.97913	-0.759881	0.450267	0.826084	-0.75497
RNAseq	Whole Blood	Day -7	gene3804 (KIR2DL3)	0.306726	0.183308	0.759883	0.450301	0.826084	0.754913
RNAseq	Whole Blood	Day -7	gene154075 (SAMD3)	0.141386	5.66247	0.759871	0.450311	0.826084	0.754897
RNAseq	Whole Blood	Day -7	gene51181 (DCXR)	-0.0704249	4.56734	-0.759775	0.450345	0.826084	-0.75484
RNAseq	Whole Blood	Day -7	gene56886 (UGGT1)	0.0482501	7.33722	0.759877	0.45036	0.826084	0.754815
RNAseq	Whole Blood	Day -7	gene2677 (GGCX)	-0.0491182	4.73505	-0.759505	0.450383	0.826084	-0.754776
RNAseq	Whole Blood	Day -7	gene55421 (NCBP3)	0.0353263	6.20766	0.760705	0.450419	0.826084	0.754716
RNAseq	Whole Blood	Day -7	gene84925 (SLC49A4)	0.0829411	4.13694	0.759571	0.450494	0.826084	0.754593
RNAseq	Whole Blood	Day -7	gene3136 (HLA-H)	-0.279194	6.84867	-0.759346	0.450566	0.826084	-0.754472
RNAseq	Whole Blood	Day -7	gene338811 (TAFA2)	-0.220689	1.90478	-0.759458	0.450704	0.826084	-0.754242
RNAseq	Whole Blood	Day -7	gene100847070 (MIR5196)	-0.193944	2.73262	-0.75907	0.450733	0.826084	-0.754194
RNAseq	Whole Blood	Day -7	gene8038 (ADAM12)	0.287557	1.47992	0.758729	0.450969	0.826084	0.7538
RNAseq	Whole Blood	Day -7	gene105373468 (NA)	-0.141187	1.76618	-0.758582	0.451021	0.826084	-0.753714
RNAseq	Whole Blood	Day -7	gene403313 (PLPP6)	-0.0760049	3.82571	-0.758515	0.451073	0.826084	-0.753628
RNAseq	Whole Blood	Day -7	gene5236 (PGM1)	-0.057396	5.29139	-0.758256	0.451234	0.826084	-0.75336
RNAseq	Whole Blood	Day -7	gene51747 (LUC7L3)	-0.0471879	7.27188	-0.758271	0.451238	0.826084	-0.753352
RNAseq	Whole Blood	Day -7	gene2783 (GNB2)	0.0376966	8.86782	0.75819	0.451268	0.826084	0.753303
RNAseq	Whole Blood	Day -7	gene3422 (IDI1)	0.0684732	5.46409	0.758048	0.451382	0.826084	0.753112
RNAseq	Whole Blood	Day -7	gene8850 (KAT2B)	-0.0791083	6.68267	-0.757896	0.451441	0.826084	-0.753014
RNAseq	Whole Blood	Day -7	gene55796 (MBNL3)	0.130659	7.14899	0.757786	0.451488	0.826084	0.752936
RNAseq	Whole Blood	Day -7	gene23373 (CRTC1)	-0.0566258	5.68746	-0.757492	0.451805	0.826311	-0.75241
RNAseq	Whole Blood	Day -7	gene641977 (SEPTIN7P2)	-0.0853369	3.26778	-0.75674	0.452027	0.826311	-0.752041
RNAseq	Whole Blood	Day -7	gene55052 (MRPL20)	0.0442367	5.47304	0.756617	0.452192	0.826311	0.751766
RNAseq	Whole Blood	Day -7	gene6683 (SPAST)	-0.0458882	4.99019	-0.757451	0.452194	0.826311	-0.751762
RNAseq	Whole Blood	Day -7	gene140862 (ISM1)	-0.256315	1.35757	-0.756724	0.452221	0.826311	-0.751717
RNAseq	Whole Blood	Day -7	gene55920 (RCC2)	0.0531183	7.14238	0.756585	0.452236	0.826311	0.751692
RNAseq	Whole Blood	Day -7	gene6638 (SNRPN)	0.0503023	6.58612	0.756617	0.452241	0.826311	0.751685
RNAseq	Whole Blood	Day -7	gene4007 (PRICKLE3)	0.0651039	4.07961	0.756577	0.452378	0.826397	0.751457
RNAseq	Whole Blood	Day -7	gene8926 (SNURF)	0.0502111	6.58628	0.755691	0.452791	0.826451	0.750769
RNAseq	Whole Blood	Day -7	gene142940 (TRUB1)	0.073631	2.58975	0.755226	0.452928	0.826451	0.750543
RNAseq	Whole Blood	Day -7	gene25992 (SNED1)	0.129543	3.64641	0.75516	0.453112	0.826451	0.750238
RNAseq	Whole Blood	Day -7	gene56940 (DUSP22)	-0.0599553	6.46507	-0.755038	0.45317	0.826451	-0.75014
RNAseq	Whole Blood	Day -7	gene3607 (FOXK2)	0.036583	5.88298	0.754966	0.453194	0.826451	0.7501
RNAseq	Whole Blood	Day -7	gene253827 (MSRB3)	0.112856	2.89131	0.754884	0.45322	0.826451	0.750058
RNAseq	Whole Blood	Day -7	gene55061 (SUSD4)	-0.213898	1.78547	-0.754829	0.4533	0.826451	-0.749924
RNAseq	Whole Blood	Day -7	gene54877 (ZCCHC2)	-0.144787	6.41096	-0.754687	0.453303	0.826451	-0.749919
RNAseq	Whole Blood	Day -7	gene28595 (TRBV7-3)	-0.227726	0.561336	-0.754692	0.453456	0.826451	-0.749666
RNAseq	Whole Blood	Day -7	gene54475 (NLE1)	-0.0677056	3.23943	-0.754219	0.453528	0.826451	-0.749547
RNAseq	Whole Blood	Day -7	gene22897 (CEP164)	-0.0460654	5.78862	-0.754473	0.453569	0.826451	-0.749478
RNAseq	Whole Blood	Day -7	gene51561 (IL23A)	-0.10422	2.46682	-0.753854	0.453746	0.826451	-0.749185
RNAseq	Whole Blood	Day -7	gene120425 (JAML)	0.0556014	9.56659	0.753961	0.453769	0.826451	0.749147
RNAseq	Whole Blood	Day -7	gene7297 (TYK2)	-0.0425966	8.69536	-0.753774	0.4539	0.826451	-0.74893
RNAseq	Whole Blood	Day -7	gene314 (AOC2)	-0.099333	4.38545	-0.754015	0.454037	0.826451	-0.748701
RNAseq	Whole Blood	Day -7	gene57616 (TSHZ3)	0.103932	4.46598	0.753379	0.454119	0.826451	0.748565
RNAseq	Whole Blood	Day -7	gene11010 (GLIPR1)	0.0648057	7.57217	0.753383	0.454189	0.826451	0.748449
RNAseq	Whole Blood	Day -7	gene9908 (G3BP2)	-0.0454873	6.94969	-0.753131	0.454317	0.826451	-0.748238
RNAseq	Whole Blood	Day -7	gene51605 (TRMT6)	0.0550104	4.25008	0.75304	0.454357	0.826451	0.748171
RNAseq	Whole Blood	Day -7	gene79033 (ERI3)	0.0474743	3.88829	0.752734	0.454414	0.826451	0.748077
RNAseq	Whole Blood	Day -7	gene28974 (C19orf53)	0.0495353	5.40664	0.75261	0.454487	0.826451	0.747955
RNAseq	Whole Blood	Day -7	gene28610 (TRBV5-5)	-0.250024	-0.208094	-0.752622	0.454551	0.826451	-0.747849
RNAseq	Whole Blood	Day -7	gene3899 (AFF3)	-0.132266	4.83333	-0.752531	0.454627	0.826451	-0.747723
RNAseq	Whole Blood	Day -7	gene100532736 (MICOS10-NBL1)	0.0825228	3.91722	0.75215	0.454863	0.826451	0.747333
RNAseq	Whole Blood	Day -7	gene140807 (KRT72)	0.373463	3.38762	0.754412	0.454952	0.826451	0.747185
RNAseq	Whole Blood	Day -7	gene728989 (LOC728989)	0.435518	-0.540192	0.751806	0.454967	0.826451	0.74716
RNAseq	Whole Blood	Day -7	gene25979 (DHRS7B)	0.069938	3.51966	0.752167	0.455009	0.826451	0.747091
RNAseq	Whole Blood	Day -7	gene389634 (LINC00937)	-0.228604	3.22832	-0.752565	0.45501	0.826451	-0.747089
RNAseq	Whole Blood	Day -7	gene27154 (BRPF3)	-0.0462024	6.33687	-0.75183	0.455054	0.826451	-0.747015
RNAseq	Whole Blood	Day -7	gene64332 (NFKBIZ)	0.0873744	6.2367	0.751729	0.455187	0.826451	0.746796
RNAseq	Whole Blood	Day -7	gene2047 (EPHB1)	0.108983	3.95154	0.751609	0.45519	0.826451	0.746791
RNAseq	Whole Blood	Day -7	gene100529209 (RNASEK-C17orf49)	0.0380376	8.01673	0.752511	0.455293	0.826466	0.746619
RNAseq	Whole Blood	Day -7	gene9146 (HGS)	-0.0354722	7.31339	-0.751563	0.455377	0.826466	-0.74648
RNAseq	Whole Blood	Day -7	gene28914 (IGKV3-11)	0.237369	4.51567	0.750914	0.455606	0.826718	0.746101
RNAseq	Whole Blood	Day -7	gene4605 (MYBL2)	-0.307725	2.42316	-0.750277	0.455943	0.826982	-0.745545
RNAseq	Whole Blood	Day -7	gene831 (CAST)	0.0725579	8.12376	0.750286	0.455973	0.826982	0.745495
RNAseq	Whole Blood	Day -7	gene360 (AQP3)	-0.0914	6.14273	-0.74985	0.456254	0.826982	-0.745029
RNAseq	Whole Blood	Day -7	gene26030 (PLEKHG3)	0.0669892	8.12344	0.749957	0.456364	0.826982	0.744848
RNAseq	Whole Blood	Day -7	gene9410 (SNRNP40)	0.0444735	5.30682	0.749421	0.456393	0.826982	0.744799
RNAseq	Whole Blood	Day -7	gene23029 (RBM34)	0.0513041	5.16634	0.749361	0.456524	0.826982	0.744583
RNAseq	Whole Blood	Day -7	gene2206 (MS4A2)	0.197876	3.07154	0.749486	0.456526	0.826982	0.744579
RNAseq	Whole Blood	Day -7	gene10260 (DENND4A)	-0.0459573	6.26672	-0.749529	0.456599	0.826982	-0.744458
RNAseq	Whole Blood	Day -7	gene51107 (APH1A)	0.0361403	7.08895	0.749258	0.456613	0.826982	0.744436
RNAseq	Whole Blood	Day -7	gene2027 (ENO3)	-0.0876682	2.82294	-0.749294	0.45665	0.826982	-0.744374
RNAseq	Whole Blood	Day -7	gene10743 (RAI1)	0.0571203	5.57605	0.748922	0.45678	0.827054	0.74416
RNAseq	Whole Blood	Day -7	gene28962 (OSTM1)	0.0489563	5.48779	0.749031	0.456925	0.827154	0.743921
RNAseq	Whole Blood	Day -7	gene10554 (AGPAT1)	0.0708884	4.7695	0.74813	0.457318	0.827617	0.74327
RNAseq	Whole Blood	Day -7	gene23774 (BRD1)	-0.0355208	6.64968	-0.747942	0.45736	0.827617	-0.743201
RNAseq	Whole Blood	Day -7	gene25828 (TXN2)	0.0428171	5.62889	0.747801	0.457526	0.827754	0.742927
RNAseq	Whole Blood	Day -7	gene100132288 (TEKT4P2)	-0.339142	1.11238	-0.748447	0.458104	0.828581	-0.741973
RNAseq	Whole Blood	Day -7	gene389538 (CCZ1P-OR7E38P)	-0.0789763	2.99201	-0.746115	0.458373	0.828581	-0.741529
RNAseq	Whole Blood	Day -7	gene23759 (PPIL2)	0.0349754	6.57333	0.74617	0.458416	0.828581	0.741458
RNAseq	Whole Blood	Day -7	gene124460 (SNX20)	-0.0446514	6.72607	-0.746199	0.458446	0.828581	-0.741408
RNAseq	Whole Blood	Day -7	gene388403 (YPEL2)	0.0580541	5.74021	0.745996	0.458508	0.828581	0.741306
RNAseq	Whole Blood	Day -7	gene9129 (PRPF3)	-0.0444589	6.18169	-0.746049	0.458529	0.828581	-0.741272
RNAseq	Whole Blood	Day -7	gene92285 (ZNF585B)	-0.0671504	4.34225	-0.745946	0.458683	0.828581	-0.741017
RNAseq	Whole Blood	Day -7	gene788 (SLC25A20)	0.145836	5.19086	0.745453	0.458815	0.828581	0.740799
RNAseq	Whole Blood	Day -7	gene3020 (H3-3A)	0.0689914	8.82592	0.745535	0.458941	0.828581	0.740591
RNAseq	Whole Blood	Day -7	gene22836 (RHOBTB3)	0.168021	1.87131	0.745319	0.458949	0.828581	0.740579
RNAseq	Whole Blood	Day -7	gene5526 (PPP2R5B)	-0.0778947	5.02712	-0.745264	0.458973	0.828581	-0.740539
RNAseq	Whole Blood	Day -7	gene3190 (HNRNPK)	0.0220522	9.47971	0.74462	0.45927	0.828696	0.740049
RNAseq	Whole Blood	Day -7	gene468 (ATF4)	0.0335399	7.44214	0.744573	0.459298	0.828696	0.740003
RNAseq	Whole Blood	Day -7	gene6171 (RPL41)	-0.0608128	8.55821	-0.744795	0.459306	0.828696	-0.739989
RNAseq	Whole Blood	Day -7	gene883 (KYAT1)	-0.0690175	3.44477	-0.74441	0.459648	0.828827	-0.739426
RNAseq	Whole Blood	Day -7	gene8991 (SELENBP1)	0.314166	5.80357	0.743985	0.459729	0.828827	0.739294
RNAseq	Whole Blood	Day -7	gene5226 (PGD)	-0.0516887	8.72383	-0.743927	0.459773	0.828827	-0.739221
RNAseq	Whole Blood	Day -7	gene6494 (SIPA1)	-0.0443453	8.91607	-0.744494	0.459782	0.828827	-0.739206
RNAseq	Whole Blood	Day -7	gene79801 (SHCBP1)	0.13442	1.16137	0.743802	0.459858	0.828827	0.73908
RNAseq	Whole Blood	Day -7	gene27101 (CACYBP)	0.0599992	5.3685	0.743539	0.460003	0.828827	0.738842
RNAseq	Whole Blood	Day -7	gene57674 (RNF213)	-0.109102	10.3109	-0.743507	0.460009	0.828827	-0.738832
RNAseq	Whole Blood	Day -7	gene23369 (PUM2)	-0.030098	7.67237	-0.743224	0.460329	0.829241	-0.738305
RNAseq	Whole Blood	Day -7	gene100533970 (P2RX5-TAX1BP3)	0.0810812	5.95155	0.742527	0.460592	0.829533	0.737873
RNAseq	Whole Blood	Day -7	gene4783 (NFIL3)	-0.0720831	5.8379	-0.742391	0.460672	0.829533	-0.737741
RNAseq	Whole Blood	Day -7	gene55281 (TMEM140)	0.0927727	7.09659	0.742009	0.460901	0.829783	0.737365
RNAseq	Whole Blood	Day -7	gene92140 (MTDH)	0.0468009	7.12723	0.741673	0.46116	0.830012	0.736938
RNAseq	Whole Blood	Day -7	gene8794 (TNFRSF10C)	0.084539	9.31591	0.741512	0.461208	0.830012	0.736859
RNAseq	Whole Blood	Day -7	gene2232 (FDXR)	0.0881813	2.52505	0.741203	0.461418	0.830155	0.736515
RNAseq	Whole Blood	Day -7	gene58508 (KMT2C)	-0.0557982	8.32384	-0.740842	0.461681	0.830155	-0.736082
RNAseq	Whole Blood	Day -7	gene55924 (INKA2)	0.0655343	7.64357	0.740757	0.461684	0.830155	0.736077
RNAseq	Whole Blood	Day -7	gene440456 (PLEKHM1P1)	-0.0678161	5.88272	-0.740991	0.461732	0.830155	-0.735998
RNAseq	Whole Blood	Day -7	gene160 (AP2A1)	0.0530318	7.94396	0.740734	0.461738	0.830155	0.735987
RNAseq	Whole Blood	Day -7	gene339390 (CLEC4G)	0.290422	0.227256	0.740404	0.462036	0.830527	0.735499
RNAseq	Whole Blood	Day -7	gene9124 (PDLIM1)	0.100995	5.47218	0.739879	0.462196	0.830623	0.735235
RNAseq	Whole Blood	Day -7	gene7332 (UBE2L3)	0.0380753	6.60477	0.739804	0.462269	0.830623	0.735115
RNAseq	Whole Blood	Day -7	gene100132403 (FAM157B)	-0.142142	3.61365	-0.739647	0.462583	0.83092	-0.7346
RNAseq	Whole Blood	Day -7	gene339201 (ASB16-AS1)	-0.0628763	4.34808	-0.739638	0.462615	0.83092	-0.734548
RNAseq	Whole Blood	Day -7	gene3276 (PRMT1)	0.0486966	5.63921	0.738986	0.462707	0.830924	0.734396
RNAseq	Whole Blood	Day -7	gene26018 (LRIG1)	-0.0804537	5.37331	-0.738676	0.462902	0.831093	-0.734076
RNAseq	Whole Blood	Day -7	gene83938 (LRMDA)	0.15986	1.98052	0.73913	0.462982	0.831093	0.733945
RNAseq	Whole Blood	Day -7	gene79720 (VPS37B)	-0.045862	6.92066	-0.738491	0.46309	0.831125	-0.733768
RNAseq	Whole Blood	Day -7	gene1875 (E2F5)	-0.151323	1.85946	-0.738209	0.463195	0.831152	-0.733595
RNAseq	Whole Blood	Day -7	gene348110 (ARPIN)	0.249065	4.05566	0.737865	0.463336	0.831242	0.733365
RNAseq	Whole Blood	Day -7	gene286 (ANK1)	-0.187821	6.11741	-0.737621	0.463566	0.831279	-0.732988
RNAseq	Whole Blood	Day -7	gene5176 (SERPINF1)	0.187418	2.69755	0.737551	0.463649	0.831279	0.732851
RNAseq	Whole Blood	Day -7	gene84572 (GNPTG)	0.0530455	5.84774	0.737148	0.463835	0.831279	0.732547
RNAseq	Whole Blood	Day -7	gene284439 (SLC25A42)	-0.0511959	4.69831	-0.737178	0.463838	0.831279	-0.732541
RNAseq	Whole Blood	Day -7	gene54509 (RHOF)	0.0392455	6.80976	0.73693	0.463999	0.831279	0.732278
RNAseq	Whole Blood	Day -7	gene51493 (RTCB)	0.0507937	5.56954	0.736916	0.46406	0.831279	0.732179
RNAseq	Whole Blood	Day -7	gene171389 (NLRP6)	-0.149584	5.39764	-0.736766	0.464138	0.831279	-0.73205
RNAseq	Whole Blood	Day -7	gene9674 (KIAA0040)	-0.0551644	7.9367	-0.736565	0.46419	0.831279	-0.731965
RNAseq	Whole Blood	Day -7	gene84634 (KISS1R)	-0.211221	0.430305	-0.736608	0.464227	0.831279	-0.731905
RNAseq	Whole Blood	Day -7	gene24146 (CLDN15)	-0.0674063	4.70462	-0.73642	0.464296	0.831279	-0.731792
RNAseq	Whole Blood	Day -7	gene23262 (PPIP5K2)	0.0624819	5.494	0.736186	0.46435	0.831279	0.731703
RNAseq	Whole Blood	Day -7	gene27010 (TPK1)	0.0834395	3.89282	0.735935	0.464585	0.831538	0.731318
RNAseq	Whole Blood	Day -7	gene339005 (WHAMMP3)	-0.126331	3.06068	-0.735429	0.465007	0.832132	-0.730627
RNAseq	Whole Blood	Day -7	gene5445 (PON2)	0.103722	2.4011	0.735109	0.465105	0.832145	0.730467
RNAseq	Whole Blood	Day -7	gene79944 (L2HGDH)	-0.101507	2.01503	-0.735165	0.465292	0.832319	-0.73016
RNAseq	Whole Blood	Day -7	gene10992 (SF3B2)	0.0220181	8.3523	0.73438	0.465538	0.832471	0.729759
RNAseq	Whole Blood	Day -7	gene100533179 (UBE2F-SCLY)	0.05318	5.57901	0.734323	0.465558	0.832471	0.729726
RNAseq	Whole Blood	Day -7	gene7476 (WNT7A)	-0.150167	1.58509	-0.733853	0.465761	0.832567	-0.729394
RNAseq	Whole Blood	Day -7	gene5786 (PTPRA)	0.0347677	7.19072	0.733753	0.465889	0.832567	0.729184
RNAseq	Whole Blood	Day -7	gene124583 (CANT1)	0.033937	7.29985	0.733564	0.46602	0.832567	0.72897
RNAseq	Whole Blood	Day -7	gene54332 (GDAP1)	-0.13409	1.77081	-0.733264	0.466168	0.832567	-0.728728
RNAseq	Whole Blood	Day -7	gene2113 (ETS1)	-0.0475007	9.74665	-0.733332	0.466182	0.832567	-0.728706
RNAseq	Whole Blood	Day -7	gene80230 (RUFY1)	0.0970506	7.15692	0.734002	0.466232	0.832567	0.728623
RNAseq	Whole Blood	Day -7	gene11237 (RNF24)	-0.0670129	7.71096	-0.733351	0.466255	0.832567	-0.728585
RNAseq	Whole Blood	Day -7	gene84260 (TCHP)	0.0330378	5.43424	0.733176	0.466335	0.832567	0.728455
RNAseq	Whole Blood	Day -7	gene10588 (MTHFS)	0.0907851	5.12695	0.732713	0.466506	0.832711	0.728175
RNAseq	Whole Blood	Day -7	gene101930085 (LOC101930085)	-0.0839236	2.81956	-0.73194	0.467007	0.833443	-0.727358
RNAseq	Whole Blood	Day -7	gene54936 (ADPRHL2)	-0.0463036	5.23276	-0.731594	0.467309	0.833754	-0.726865
RNAseq	Whole Blood	Day -7	gene128272 (ARHGEF19)	-0.0872569	3.05427	-0.731311	0.46739	0.833754	-0.726733
RNAseq	Whole Blood	Day -7	gene83862 (TMEM120A)	-0.0552419	5.7176	-0.73133	0.467491	0.833754	-0.726567
RNAseq	Whole Blood	Day -7	gene537 (ATP6AP1)	0.0429826	7.34435	0.730906	0.467609	0.833754	0.726375
RNAseq	Whole Blood	Day -7	gene79667 (KLF3-AS1)	-0.168864	1.64713	-0.730988	0.467634	0.833754	-0.726334
RNAseq	Whole Blood	Day -7	gene51061 (TXNDC11)	0.0386274	5.84633	0.730744	0.467801	0.83389	0.726062
RNAseq	Whole Blood	Day -7	gene84129 (ACAD11)	-0.0774892	3.84663	-0.7304	0.467997	0.834079	-0.725741
RNAseq	Whole Blood	Day -7	gene3476 (IGBP1)	-0.0432259	6.14707	-0.729432	0.468441	0.834708	-0.725018
RNAseq	Whole Blood	Day -7	gene23151 (GRAMD4)	0.0831865	5.9096	0.729223	0.468625	0.834748	0.724719
RNAseq	Whole Blood	Day -7	gene619207 (SCART1)	0.249332	3.42753	0.72931	0.468645	0.834748	0.724686
RNAseq	Whole Blood	Day -7	gene2069 (EREG)	0.424634	-0.360575	0.729442	0.46877	0.834809	0.724482
RNAseq	Whole Blood	Day -7	gene105375109 (NA)	0.112712	2.60081	0.72894	0.468861	0.83481	0.724334
RNAseq	Whole Blood	Day -7	gene9649 (RALGPS1)	0.0713531	3.61584	0.728645	0.469031	0.834867	0.724057
RNAseq	Whole Blood	Day -7	gene3329 (HSPD1)	0.0487045	6.68335	0.728493	0.469074	0.834867	0.723986
RNAseq	Whole Blood	Day -7	gene1998 (ELF2)	-0.0409859	6.13628	-0.728586	0.46917	0.834876	-0.72383
RNAseq	Whole Blood	Day -7	gene54986 (ULK4)	0.128314	2.75287	0.727402	0.469784	0.835789	0.722831
RNAseq	Whole Blood	Day -7	gene5709 (PSMD3)	0.0391961	6.15163	0.727276	0.469865	0.835789	0.722699
RNAseq	Whole Blood	Day -7	gene140688 (NOL4L)	-0.0529234	6.72654	-0.727142	0.469962	0.8358	-0.722541
RNAseq	Whole Blood	Day -7	gene3301 (DNAJA1)	0.0565069	7.22593	0.726464	0.470307	0.836252	0.72198
RNAseq	Whole Blood	Day -7	gene5836 (PYGL)	-0.0710275	8.38602	-0.726297	0.470431	0.836312	-0.721777
RNAseq	Whole Blood	Day -7	gene28518 (TRDV1)	0.356535	1.28456	0.725741	0.470733	0.836688	0.721286
RNAseq	Whole Blood	Day -7	gene117584 (RFFL)	-0.0446926	7.06303	-0.725189	0.471103	0.83697	-0.720686
RNAseq	Whole Blood	Day -7	gene91612 (CHURC1)	-0.118607	6.45648	-0.725	0.471205	0.83697	-0.720521
RNAseq	Whole Blood	Day -7	gene83606 (GUCD1)	0.0500231	7.13201	0.72513	0.471208	0.83697	0.720516
RNAseq	Whole Blood	Day -7	gene100532746 (PPT2-EGFL8)	-0.0915742	2.50014	-0.724804	0.471256	0.83697	-0.720437
RNAseq	Whole Blood	Day -7	gene56915 (EXOSC5)	0.0770124	3.65102	0.724331	0.471544	0.837234	0.719969
RNAseq	Whole Blood	Day -7	gene2532 (ACKR1)	0.272271	0.107005	0.72466	0.471755	0.837234	0.719626
RNAseq	Whole Blood	Day -7	gene100529097 (RPL36A-HNRNPH2)	-0.0305261	9.05228	-0.724437	0.471786	0.837234	-0.719577
RNAseq	Whole Blood	Day -7	gene5272 (SERPINB9)	-0.0764766	6.65667	-0.723853	0.471925	0.837234	-0.71935
RNAseq	Whole Blood	Day -7	gene1509 (CTSD)	0.0698483	9.63958	0.723697	0.472005	0.837234	0.719221
RNAseq	Whole Blood	Day -7	gene6241 (RRM2)	0.204201	2.20318	0.723676	0.47201	0.837234	0.719212
RNAseq	Whole Blood	Day -7	gene7879 (RAB7A)	-0.0282785	8.86825	-0.72345	0.472153	0.837234	-0.71898
RNAseq	Whole Blood	Day -7	gene55275 (VPS53)	0.0637903	6.38961	0.723392	0.472209	0.837234	0.71889
RNAseq	Whole Blood	Day -7	gene9728 (SECISBP2L)	-0.0384259	6.02716	-0.723218	0.472223	0.837234	-0.718867
RNAseq	Whole Blood	Day -7	gene1601 (DAB2)	0.115766	4.86454	0.722929	0.472493	0.837381	0.718428
RNAseq	Whole Blood	Day -7	gene962 (CD48)	0.0545274	7.95927	0.722846	0.472552	0.837381	0.718334
RNAseq	Whole Blood	Day -7	gene8871 (SYNJ2)	0.0971142	4.9238	0.72265	0.472632	0.837381	0.718204
RNAseq	Whole Blood	Day -7	gene23598 (PATZ1)	-0.0367038	5.6058	-0.722485	0.47267	0.837381	-0.718142
RNAseq	Whole Blood	Day -7	gene4363 (ABCC1)	-0.0745217	5.78993	-0.722353	0.472857	0.837435	-0.717838
RNAseq	Whole Blood	Day -7	gene84861 (KLHL22)	-0.0383332	5.23308	-0.721617	0.4732	0.837435	-0.717282
RNAseq	Whole Blood	Day -7	gene3958 (LGALS3)	0.145152	6.82954	0.721596	0.473299	0.837435	0.717122
RNAseq	Whole Blood	Day -7	gene643802 (LOC643802)	0.137351	5.04433	0.721502	0.473324	0.837435	0.717081
RNAseq	Whole Blood	Day -7	gene11244 (ZHX1)	0.0519666	4.51114	0.721866	0.473339	0.837435	0.717058
RNAseq	Whole Blood	Day -7	gene22980 (TCF25)	0.0268499	7.61066	0.721532	0.473368	0.837435	0.717009
RNAseq	Whole Blood	Day -7	gene7799 (PRDM2)	-0.0284883	7.1794	-0.721885	0.473431	0.837435	-0.716907
RNAseq	Whole Blood	Day -7	gene55683 (KANSL3)	0.0390098	6.46446	0.72109	0.473522	0.837435	0.716761
RNAseq	Whole Blood	Day -7	gene51099 (ABHD5)	-0.0705344	6.38794	-0.721138	0.473595	0.837435	-0.716642
RNAseq	Whole Blood	Day -7	gene116151 (FAM210B)	0.197224	7.87963	0.721074	0.47361	0.837435	0.716618
RNAseq	Whole Blood	Day -7	gene118472 (ZNF511)	0.0534862	4.23745	0.720758	0.473822	0.83765	0.716274
RNAseq	Whole Blood	Day -7	gene55167 (MSL2)	-0.0364371	6.85596	-0.720763	0.473917	0.837656	-0.716121
RNAseq	Whole Blood	Day -7	gene54893 (MTMR10)	0.0857006	5.42315	0.72013	0.474235	0.838037	0.715606
RNAseq	Whole Blood	Day -7	gene203259 (FAM219A)	0.0403918	4.99428	0.720325	0.474314	0.838037	0.715478
RNAseq	Whole Blood	Day -7	gene8904 (CPNE1)	-0.0616626	7.51742	-0.719502	0.474568	0.838314	-0.715066
RNAseq	Whole Blood	Day -7	gene63915 (BLOC1S5)	-0.0484605	4.12995	-0.719142	0.474713	0.838314	-0.714832
RNAseq	Whole Blood	Day -7	gene8720 (MBTPS1)	-0.0387089	6.76517	-0.719128	0.474807	0.838314	-0.71468
RNAseq	Whole Blood	Day -7	gene5261 (PHKG2)	0.0437714	5.58548	0.720239	0.474865	0.838314	0.714586
RNAseq	Whole Blood	Day -7	gene5829 (PXN)	-0.0267887	9.60503	-0.719001	0.474983	0.838314	-0.714394
RNAseq	Whole Blood	Day -7	gene9632 (SEC24C)	0.0283078	7.75945	0.718817	0.475053	0.838314	0.714281
RNAseq	Whole Blood	Day -7	gene10327 (AKR1A1)	0.0571012	5.36313	0.718625	0.475109	0.838314	0.714192
RNAseq	Whole Blood	Day -7	gene64393 (ZMAT3)	-0.0639871	5.00158	-0.718199	0.47529	0.838321	-0.713899
RNAseq	Whole Blood	Day -7	gene55770 (EXOC2)	-0.0464872	5.57869	-0.718403	0.475294	0.838321	-0.713891
RNAseq	Whole Blood	Day -7	gene10573 (MRPL28)	0.0537591	5.20417	0.71877	0.475558	0.838625	0.713465
RNAseq	Whole Blood	Day -7	gene7053 (TGM3)	-0.221151	2.93818	-0.71854	0.475666	0.838655	-0.713291
RNAseq	Whole Blood	Day -7	gene291 (SLC25A4)	0.108141	1.91098	0.717535	0.475914	0.838693	0.71289
RNAseq	Whole Blood	Day -7	gene7307 (U2AF1)	0.345783	0.219356	0.71697	0.476043	0.838693	0.712682
RNAseq	Whole Blood	Day -7	gene84224 (NBPF3)	-0.184151	3.1449	-0.717126	0.476096	0.838693	-0.712595
RNAseq	Whole Blood	Day -7	gene63891 (RNF123)	-0.0684056	6.23978	-0.716997	0.476101	0.838693	-0.712588
RNAseq	Whole Blood	Day -7	gene153443 (SRFBP1)	0.0664132	2.89967	0.717314	0.47619	0.838693	0.712444
RNAseq	Whole Blood	Day -7	gene92070 (CTBP1-DT)	-0.081836	4.00784	-0.716885	0.476234	0.838693	-0.712373
RNAseq	Whole Blood	Day -7	gene5763 (PTMS)	0.125889	5.33732	0.71656	0.476389	0.838806	0.712122
RNAseq	Whole Blood	Day -7	gene28987 (NOB1)	0.0373017	5.31688	0.715923	0.476684	0.83893	0.711646
RNAseq	Whole Blood	Day -7	gene57228 (SMAGP)	-0.0993712	2.56753	-0.716069	0.476725	0.83893	-0.71158
RNAseq	Whole Blood	Day -7	gene51293 (CD320)	-0.112075	3.96787	-0.71571	0.47689	0.83893	-0.711313
RNAseq	Whole Blood	Day -7	gene8780 (RIOK3)	-0.0740491	7.11478	-0.715559	0.476993	0.83893	-0.711147
RNAseq	Whole Blood	Day -7	gene84947 (SERAC1)	0.101454	2.73431	0.715516	0.477018	0.83893	0.711107
RNAseq	Whole Blood	Day -7	gene168537 (GIMAP7)	-0.0563092	8.06616	-0.715454	0.477071	0.83893	-0.711021
RNAseq	Whole Blood	Day -7	gene168455 (CCDC71L)	-0.105456	4.64434	-0.715386	0.477118	0.83893	-0.710946
RNAseq	Whole Blood	Day -7	gene79884 (MAP9)	-0.135167	1.64307	-0.715585	0.477222	0.83893	-0.710778
RNAseq	Whole Blood	Day -7	gene140461 (ASB8)	0.0342928	5.84038	0.715215	0.47728	0.83893	0.710684
RNAseq	Whole Blood	Day -7	gene23214 (XPO6)	-0.0497359	9.72434	-0.714769	0.477469	0.839102	-0.710379
RNAseq	Whole Blood	Day -7	gene29968 (PSAT1)	-0.142045	1.72813	-0.713993	0.477868	0.839533	-0.709735
RNAseq	Whole Blood	Day -7	gene55012 (PPP2R3C)	-0.109083	5.10077	-0.713906	0.478014	0.839533	-0.7095
RNAseq	Whole Blood	Day -7	gene84641 (MFSD14B)	-0.0867952	6.53115	-0.713591	0.478187	0.839533	-0.709222
RNAseq	Whole Blood	Day -7	gene5965 (RECQL)	0.0476518	5.86554	0.71377	0.478232	0.839533	0.709148
RNAseq	Whole Blood	Day -7	gene1762 (DMWD)	-0.0689905	4.50705	-0.714279	0.478298	0.839533	-0.709043
RNAseq	Whole Blood	Day -7	gene6774 (STAT3)	-0.0292755	8.99447	-0.713345	0.478378	0.839533	-0.708914
RNAseq	Whole Blood	Day -7	gene79041 (TMEM38A)	0.128673	1.66462	0.713652	0.478439	0.839533	0.708816
RNAseq	Whole Blood	Day -7	gene767 (CA8)	0.211809	0.640149	0.713175	0.478552	0.839533	0.708633
RNAseq	Whole Blood	Day -7	gene8189 (SYMPK)	-0.0372046	6.79646	-0.712857	0.478641	0.839533	-0.70849
RNAseq	Whole Blood	Day -7	gene57658 (CALCOCO1)	-0.0363427	7.7167	-0.712879	0.478768	0.839533	-0.708285
RNAseq	Whole Blood	Day -7	gene85442 (KNDC1)	0.308949	2.06485	0.712474	0.478921	0.839533	0.708039
RNAseq	Whole Blood	Day -7	gene84056 (KATNAL1)	-0.105785	2.5627	-0.71243	0.478929	0.839533	-0.708027
RNAseq	Whole Blood	Day -7	gene9726 (ZNF646)	-0.0369849	6.52098	-0.712424	0.479027	0.839533	-0.707868
RNAseq	Whole Blood	Day -7	gene81030 (ZBP1)	-0.11926	5.86806	-0.712175	0.479035	0.839533	-0.707856
RNAseq	Whole Blood	Day -7	gene203197 (TMEM268)	-0.0717515	5.04779	-0.712192	0.479083	0.839533	-0.707778
RNAseq	Whole Blood	Day -7	gene728 (C5AR1)	0.0497697	9.27333	0.711988	0.479173	0.839533	0.707633
RNAseq	Whole Blood	Day -7	gene596 (BCL2)	-0.0815862	6.85489	-0.711379	0.479533	0.840003	-0.707054
RNAseq	Whole Blood	Day -7	gene358 (AQP1)	0.253607	1.39775	0.711566	0.479799	0.840183	0.706625
RNAseq	Whole Blood	Day -7	gene338440 (ANO9)	-0.0985418	5.39975	-0.710921	0.479861	0.840183	-0.706526
RNAseq	Whole Blood	Day -7	gene149345 (SHISA4)	-0.289115	3.0779	-0.710718	0.479909	0.840183	-0.706448
RNAseq	Whole Blood	Day -7	gene146862 (UNC45B)	0.226097	0.183194	0.711105	0.480125	0.840259	0.706101
RNAseq	Whole Blood	Day -7	gene400668 (PRSS57)	0.211743	0.541544	0.710457	0.480366	0.840259	0.705714
RNAseq	Whole Blood	Day -7	gene400863 (NA)	-0.179409	1.75325	-0.710166	0.48038	0.840259	-0.705692
RNAseq	Whole Blood	Day -7	gene718 (C3)	0.188806	2.95288	0.710001	0.480392	0.840259	0.705673
RNAseq	Whole Blood	Day -7	gene54149 (C21orf91)	-0.0789064	4.60762	-0.709862	0.480409	0.840259	-0.705645
RNAseq	Whole Blood	Day -7	gene400823 (FAM177B)	0.278815	0.703906	0.709966	0.480544	0.840335	0.705428
RNAseq	Whole Blood	Day -7	gene401494 (HACD4)	0.0648439	6.66888	0.70966	0.48066	0.84038	0.705241
RNAseq	Whole Blood	Day -7	gene165140 (OXER1)	-0.1028	4.57275	-0.708742	0.481192	0.841123	-0.704386
RNAseq	Whole Blood	Day -7	gene10155 (TRIM28)	-0.033303	7.83769	-0.707966	0.481668	0.841123	-0.703622
RNAseq	Whole Blood	Day -7	gene23254 (KAZN)	-0.238018	3.00061	-0.707788	0.481688	0.841123	-0.703591
RNAseq	Whole Blood	Day -7	gene56927 (GPR108)	-0.0309938	6.55737	-0.708115	0.481691	0.841123	-0.703585
RNAseq	Whole Blood	Day -7	gene90507 (SCRN2)	0.0801642	4.15644	0.707904	0.481718	0.841123	0.703542
RNAseq	Whole Blood	Day -7	gene55149 (MTPAP)	0.0593238	4.00989	0.708224	0.481739	0.841123	0.703508
RNAseq	Whole Blood	Day -7	gene150275 (CCDC117)	0.0557677	5.19683	0.70786	0.481749	0.841123	0.703492
RNAseq	Whole Blood	Day -7	gene10765 (KDM5B)	-0.0384036	5.93417	-0.707939	0.481863	0.841123	-0.70331
RNAseq	Whole Blood	Day -7	gene10574 (CCT7)	0.0310336	7.04371	0.707581	0.481908	0.841123	0.703237
RNAseq	Whole Blood	Day -7	gene580 (BARD1)	-0.0975462	2.19267	-0.707199	0.482051	0.841213	-0.703008
RNAseq	Whole Blood	Day -7	gene9535 (GMFG)	0.038835	8.26484	0.706844	0.482342	0.841556	0.702541
RNAseq	Whole Blood	Day -7	gene6143 (RPL19)	-0.0465579	10.4714	-0.707208	0.48243	0.841556	-0.7024
RNAseq	Whole Blood	Day -7	gene622 (BDH1)	-0.0992957	2.36706	-0.706375	0.482707	0.841773	-0.701955
RNAseq	Whole Blood	Day -7	gene23762 (OSBP2)	0.239619	5.61768	0.706197	0.482737	0.841773	0.701907
RNAseq	Whole Blood	Day -7	gene200316 (APOBEC3F)	-0.0665032	4.90725	-0.705792	0.483014	0.842069	-0.701464
RNAseq	Whole Blood	Day -7	gene7984 (ARHGEF5)	-0.12582	1.85168	-0.705974	0.483105	0.842069	-0.701318
RNAseq	Whole Blood	Day -7	gene79143 (MBOAT7)	0.0538416	8.17101	0.705487	0.483195	0.842069	0.701173
RNAseq	Whole Blood	Day -7	gene8530 (CST7)	0.125042	7.25739	0.705292	0.483285	0.842069	0.701029
RNAseq	Whole Blood	Day -7	gene100532726 (NDUFC2-KCTD14)	0.0618275	4.96966	0.70529	0.483441	0.842069	0.700778
RNAseq	Whole Blood	Day -7	gene6310 (ATXN1)	0.0445107	6.47428	0.704962	0.483623	0.842069	0.700487
RNAseq	Whole Blood	Day -7	gene8564 (KMO)	0.0982689	3.24155	0.704667	0.483745	0.842069	0.700292
RNAseq	Whole Blood	Day -7	gene388685 (LINC01138)	-0.0713847	4.43263	-0.704561	0.483762	0.842069	-0.700265
RNAseq	Whole Blood	Day -7	gene7702 (ZNF143)	-0.0402304	5.18406	-0.704743	0.483897	0.842069	-0.700048
RNAseq	Whole Blood	Day -7	gene166012 (CHST13)	0.270724	3.17628	0.70428	0.483934	0.842069	0.699989
RNAseq	Whole Blood	Day -7	gene23089 (PEG10)	0.227954	1.45693	0.704101	0.484075	0.842069	0.699763
RNAseq	Whole Blood	Day -7	gene10158 (PDZK1IP1)	-0.218965	5.77214	-0.703845	0.484123	0.842069	-0.699687
RNAseq	Whole Blood	Day -7	gene5613 (PRKX)	0.0573808	6.73332	0.703974	0.484126	0.842069	0.699682
RNAseq	Whole Blood	Day -7	gene55238 (SLC38A7)	0.0693358	4.02684	0.70367	0.484296	0.842069	0.699409
RNAseq	Whole Blood	Day -7	gene9816 (URB2)	0.0630483	3.56097	0.703437	0.484375	0.842069	0.699283
RNAseq	Whole Blood	Day -7	gene26276 (VPS33B)	0.050797	4.35428	0.703339	0.484436	0.842069	0.699186
RNAseq	Whole Blood	Day -7	gene84926 (SPRYD3)	0.0348829	6.3061	0.703393	0.484574	0.842069	0.698965
RNAseq	Whole Blood	Day -7	gene79102 (RNF26)	-0.0461936	4.83089	-0.703031	0.484626	0.842069	-0.698881
RNAseq	Whole Blood	Day -7	gene23163 (GGA3)	-0.0334051	7.06264	-0.703264	0.484645	0.842069	-0.698851
RNAseq	Whole Blood	Day -7	gene121441 (NEDD1)	-0.0720827	4.39749	-0.70259	0.484899	0.842329	-0.698445
RNAseq	Whole Blood	Day -7	gene5936 (RBM4)	-0.024382	6.8546	-0.702628	0.484989	0.842329	-0.698301
RNAseq	Whole Blood	Day -7	gene6286 (S100P)	-0.270406	5.77033	-0.702209	0.485135	0.842329	-0.698068
RNAseq	Whole Blood	Day -7	gene59285 (CACNG6)	0.240342	1.83627	0.702256	0.485238	0.842329	0.697903
RNAseq	Whole Blood	Day -7	gene132158 (GLYCTK)	-0.0558446	4.20405	-0.7023	0.485252	0.842329	-0.69788
RNAseq	Whole Blood	Day -7	gene3133 (HLA-E)	0.0447638	10.6673	0.701457	0.485708	0.842963	0.697151
RNAseq	Whole Blood	Day -7	gene196740 (VSTM4)	0.577485	-2.59324	0.701117	0.485845	0.843041	0.696932
RNAseq	Whole Blood	Day -7	gene7086 (TKT)	-0.0597758	9.91077	-0.701051	0.485943	0.843053	-0.696775
RNAseq	Whole Blood	Day -7	gene22872 (SEC31A)	0.046687	6.91709	0.700531	0.486279	0.843216	0.696239
RNAseq	Whole Blood	Day -7	gene51371 (POMP)	0.0629688	4.54845	0.700497	0.486303	0.843216	0.696201
RNAseq	Whole Blood	Day -7	gene11269 (DDX19B)	-0.0440107	4.43611	-0.700374	0.48656	0.843216	-0.695791
RNAseq	Whole Blood	Day -7	gene10367 (MICU1)	0.0558774	5.95391	0.700092	0.486569	0.843216	0.695776
RNAseq	Whole Blood	Day -7	gene151313 (FAHD2B)	-0.122117	1.82312	-0.699828	0.486611	0.843216	-0.695709
RNAseq	Whole Blood	Day -7	gene2000 (ELF4)	0.035031	7.8729	0.699937	0.486613	0.843216	0.695705
RNAseq	Whole Blood	Day -7	gene55841 (WWC3)	-0.0457831	7.42649	-0.699676	0.486792	0.843216	-0.69542
RNAseq	Whole Blood	Day -7	gene973 (CD79A)	0.169605	7.00439	0.699559	0.486864	0.843216	0.695305
RNAseq	Whole Blood	Day -7	gene8676 (STX11)	-0.0661066	7.42928	-0.699446	0.486949	0.843216	-0.69517
RNAseq	Whole Blood	Day -7	gene5125 (PCSK5)	-0.0969442	3.85561	-0.699319	0.487072	0.843216	-0.694973
RNAseq	Whole Blood	Day -7	gene3340 (NDST1)	0.103581	7.19714	0.699072	0.487134	0.843216	0.694874
RNAseq	Whole Blood	Day -7	gene57217 (TTC7A)	0.0727269	6.9764	0.698878	0.4872	0.843216	0.694769
RNAseq	Whole Blood	Day -7	gene57610 (RANBP10)	-0.101303	6.44182	-0.69892	0.48724	0.843216	-0.694706
RNAseq	Whole Blood	Day -7	gene170575 (GIMAP1)	-0.0594958	7.76393	-0.698745	0.487378	0.843216	-0.694485
RNAseq	Whole Blood	Day -7	gene5605 (MAP2K2)	-0.0304988	7.42183	-0.698649	0.487468	0.843216	-0.694342
RNAseq	Whole Blood	Day -7	gene6309 (SC5D)	-0.0652216	3.84548	-0.698633	0.487523	0.843216	-0.694254
RNAseq	Whole Blood	Day -7	gene4282 (MIF)	0.0562337	5.44643	0.698281	0.487685	0.843216	0.693995
RNAseq	Whole Blood	Day -7	gene3128 (HLA-DRB6)	0.265887	2.49839	0.698773	0.487686	0.843216	0.693994
RNAseq	Whole Blood	Day -7	gene79626 (TNFAIP8L2)	0.0361042	6.52427	0.698103	0.487796	0.843248	0.693818
RNAseq	Whole Blood	Day -7	gene51734 (MSRB1)	0.0552497	8.23269	0.697837	0.487924	0.84331	0.693615
RNAseq	Whole Blood	Day -7	gene722 (C4BPA)	0.824976	0.987067	0.697562	0.488117	0.843421	0.693307
RNAseq	Whole Blood	Day -7	gene55596 (ZCCHC8)	-0.0368778	5.23557	-0.697272	0.488293	0.843421	-0.693027
RNAseq	Whole Blood	Day -7	gene283 (ANG)	0.17433	2.04425	0.697404	0.488355	0.843421	0.692928
RNAseq	Whole Blood	Day -7	gene27065 (NSG1)	-0.253454	3.58254	-0.696911	0.488422	0.843421	-0.692821
RNAseq	Whole Blood	Day -7	gene8888 (MCM3AP)	0.0317666	7.15563	0.696988	0.488455	0.843421	0.692768
RNAseq	Whole Blood	Day -7	gene23092 (ARHGAP26)	0.0447295	8.31669	0.69671	0.488547	0.843421	0.692621
RNAseq	Whole Blood	Day -7	gene7248 (TSC1)	-0.0380553	6.13464	-0.696511	0.488671	0.843421	-0.692425
RNAseq	Whole Blood	Day -7	gene9729 (KIAA0408)	0.161072	1.07025	0.696544	0.48872	0.843421	0.692345
RNAseq	Whole Blood	Day -7	gene9913 (SUPT7L)	0.0355898	5.23091	0.696425	0.488846	0.84348	0.692145
RNAseq	Whole Blood	Day -7	gene57234 (LINC00869)	-0.076724	4.23367	-0.695624	0.489303	0.843764	-0.691418
RNAseq	Whole Blood	Day -7	gene27239 (GPR162)	-0.185872	4.55875	-0.695373	0.489437	0.843764	-0.691204
RNAseq	Whole Blood	Day -7	gene7741 (ZSCAN26)	-0.0646689	4.2554	-0.695571	0.489445	0.843764	-0.691191
RNAseq	Whole Blood	Day -7	gene2537 (IFI6)	0.276411	6.27456	0.695275	0.489491	0.843764	0.691118
RNAseq	Whole Blood	Day -7	gene54496 (PRMT7)	-0.050692	4.98725	-0.695255	0.48951	0.843764	-0.691089
RNAseq	Whole Blood	Day -7	gene9618 (TRAF4)	-0.0783812	3.57406	-0.695189	0.489561	0.843764	-0.691007
RNAseq	Whole Blood	Day -7	gene65095 (KRI1)	-0.0390311	6.40005	-0.694804	0.489812	0.843972	-0.690608
RNAseq	Whole Blood	Day -7	gene728047 (GOLGA8O)	-0.294172	0.219125	-0.694591	0.489865	0.843972	-0.690523
RNAseq	Whole Blood	Day -7	gene9019 (MPZL1)	-0.106234	7.04025	-0.693904	0.490351	0.844376	-0.689751
RNAseq	Whole Blood	Day -7	gene8428 (STK24)	-0.0349268	7.52074	-0.69392	0.490375	0.844376	-0.689713
RNAseq	Whole Blood	Day -7	gene340152 (ZC3H12D)	-0.0843226	5.00804	-0.69409	0.49038	0.844376	-0.689705
RNAseq	Whole Blood	Day -7	gene55795 (PCID2)	-0.0406138	4.99524	-0.693626	0.490467	0.844376	-0.689567
RNAseq	Whole Blood	Day -7	gene10540 (DCTN2)	0.0329693	6.30755	0.693534	0.490642	0.84452	0.689288
RNAseq	Whole Blood	Day -7	gene85377 (MICALL1)	-0.0644389	5.39665	-0.692806	0.491027	0.844846	-0.688677
RNAseq	Whole Blood	Day -7	gene64092 (SAMSN1)	0.0556867	5.14271	0.692919	0.491103	0.844846	0.688556
RNAseq	Whole Blood	Day -7	gene6206 (RPS12)	-0.0716195	9.85835	-0.692568	0.491341	0.844846	-0.688178
RNAseq	Whole Blood	Day -7	gene538 (ATP7A)	0.0481906	5.14832	0.692411	0.491365	0.844846	0.688139
RNAseq	Whole Blood	Day -7	gene3840 (KPNA4)	0.0298082	6.70061	0.692277	0.49144	0.844846	0.68802
RNAseq	Whole Blood	Day -7	gene84281 (C2orf88)	0.133737	5.1396	0.69222	0.491472	0.844846	0.687969
RNAseq	Whole Blood	Day -7	gene92745 (SLC38A5)	0.159995	5.25932	0.692176	0.491474	0.844846	0.687967
RNAseq	Whole Blood	Day -7	gene23536 (ADAT1)	0.073893	4.75436	0.691927	0.491624	0.844947	0.687728
RNAseq	Whole Blood	Day -7	gene4150 (MAZ)	0.0300415	7.78055	0.691344	0.491986	0.845401	0.687154
RNAseq	Whole Blood	Day -7	gene285533 (RNF175)	-0.217501	0.577253	-0.691244	0.492072	0.845401	-0.687017
RNAseq	Whole Blood	Day -7	gene63893 (UBE2O)	-0.0934717	6.55627	-0.690792	0.492291	0.845541	-0.68667
RNAseq	Whole Blood	Day -7	gene254896 (LOC254896)	0.0764963	7.61554	0.690661	0.492369	0.845541	0.686545
RNAseq	Whole Blood	Day -7	gene8449 (DHX16)	-0.030262	5.8024	-0.69149	0.492494	0.845541	-0.686348
RNAseq	Whole Blood	Day -7	gene8828 (NRP2)	0.160865	0.827954	0.690164	0.492626	0.845541	0.686138
RNAseq	Whole Blood	Day -7	gene56666 (PANX2)	-0.0951164	5.59456	-0.690342	0.492665	0.845541	-0.686077
RNAseq	Whole Blood	Day -7	gene84433 (CARD11)	-0.0397664	7.66659	-0.690209	0.492704	0.845541	-0.686014
RNAseq	Whole Blood	Day -7	gene149371 (EXOC8)	-0.0356907	5.46734	-0.689713	0.492908	0.845733	-0.685691
RNAseq	Whole Blood	Day -7	gene259282 (BOD1L1)	-0.0431463	8.84165	-0.689479	0.493156	0.846001	-0.685298
RNAseq	Whole Blood	Day -7	gene84901 (NFATC2IP)	-0.0339031	6.49894	-0.689155	0.493366	0.846203	-0.684965
RNAseq	Whole Blood	Day -7	gene22806 (IKZF3)	0.0638372	8.13121	0.688928	0.493541	0.846239	0.684687
RNAseq	Whole Blood	Day -7	gene116369 (SLC26A8)	-0.171991	2.76794	-0.688562	0.493692	0.846239	-0.684449
RNAseq	Whole Blood	Day -7	gene79627 (OGFRL1)	0.059591	8.32003	0.688445	0.4937	0.846239	0.684436
RNAseq	Whole Blood	Day -7	gene80790 (CMIP)	0.038369	7.97588	0.688499	0.493755	0.846239	0.684349
RNAseq	Whole Blood	Day -7	gene55228 (PNMA8A)	-0.730394	-3.08095	-0.687821	0.494133	0.846652	-0.683751
RNAseq	Whole Blood	Day -7	gene254887 (ZDHHC23)	0.10171	2.24642	0.687485	0.4943	0.846652	0.683485
RNAseq	Whole Blood	Day -7	gene56996 (SLC12A9)	0.0570555	7.72895	0.687707	0.494345	0.846652	0.683415
RNAseq	Whole Blood	Day -7	gene3809 (KIR2DS4)	0.439506	-0.0744842	0.687862	0.494363	0.846652	0.683386
RNAseq	Whole Blood	Day -7	gene22868 (FASTKD2)	-0.0572587	4.3248	-0.687233	0.494652	0.84699	-0.682928
RNAseq	Whole Blood	Day -7	gene8209 (GATD3A)	-0.445194	1.28551	-0.686668	0.494866	0.847041	-0.68259
RNAseq	Whole Blood	Day -7	gene29035 (C16orf72)	-0.0367451	7.64461	-0.6868	0.494866	0.847041	-0.682589
RNAseq	Whole Blood	Day -7	gene10420 (TESK2)	-0.0670281	4.13287	-0.686461	0.495061	0.847217	-0.682281
RNAseq	Whole Blood	Day -7	gene1639 (DCTN1)	-0.0258612	7.56683	-0.685954	0.495337	0.84723	-0.681845
RNAseq	Whole Blood	Day -7	gene79651 (RHBDF2)	0.0833783	7.17289	0.685686	0.495477	0.84723	0.681623
RNAseq	Whole Blood	Day -7	gene113730 (KLHDC7B)	0.0886379	3.50122	0.685535	0.495592	0.84723	0.681442
RNAseq	Whole Blood	Day -7	gene326625 (MMAB)	-0.0705565	3.00205	-0.685619	0.495599	0.84723	-0.681431
RNAseq	Whole Blood	Day -7	gene100616387 (MIR3064)	0.076037	5.7299	0.68518	0.495867	0.84723	0.681007
RNAseq	Whole Blood	Day -7	gene54929 (TMEM161A)	0.0507741	3.6265	0.684855	0.495947	0.84723	0.68088
RNAseq	Whole Blood	Day -7	gene8826 (IQGAP1)	-0.0405441	10.0365	-0.684985	0.49596	0.84723	-0.68086
RNAseq	Whole Blood	Day -7	gene100505869 (CFAP58-DT)	0.186307	1.26006	0.685328	0.496083	0.84723	0.680665
RNAseq	Whole Blood	Day -7	gene8905 (AP1S2)	0.0818153	6.70568	0.684886	0.496113	0.84723	0.680619
RNAseq	Whole Blood	Day -7	gene440465 (BAIAP2-DT)	0.101827	5.2599	0.684674	0.496117	0.84723	0.680612
RNAseq	Whole Blood	Day -7	gene128 (ADH5)	0.0478615	5.58965	0.684482	0.496182	0.84723	0.68051
RNAseq	Whole Blood	Day -7	gene140 (ADORA3)	0.200396	2.12089	0.685184	0.496244	0.84723	0.680411
RNAseq	Whole Blood	Day -7	gene3049 (HBQ1)	0.215748	3.69395	0.684587	0.496308	0.84723	0.68031
RNAseq	Whole Blood	Day -7	gene50650 (ARHGEF3)	0.0510625	7.16028	0.684448	0.496357	0.84723	0.680233
RNAseq	Whole Blood	Day -7	gene260294 (NSUN5P2)	0.0827898	4.56817	0.683829	0.496591	0.847301	0.679864
RNAseq	Whole Blood	Day -7	gene6156 (RPL30)	-0.0439363	9.77089	-0.684051	0.496636	0.847301	-0.679792
RNAseq	Whole Blood	Day -7	gene3835 (KIF22)	-0.0340741	5.33127	-0.683211	0.49704	0.847301	-0.679155
RNAseq	Whole Blood	Day -7	gene102723566 (LOC102723566)	-0.108449	2.24258	-0.682713	0.497291	0.847301	-0.678759
RNAseq	Whole Blood	Day -7	gene55009 (FAM174C)	0.0625292	4.8858	0.682884	0.497311	0.847301	0.678726
RNAseq	Whole Blood	Day -7	gene23527 (ACAP2)	-0.0333362	7.31445	-0.682776	0.497468	0.847301	-0.678479
RNAseq	Whole Blood	Day -7	gene5888 (RAD51)	-0.215887	0.0680506	-0.682652	0.497492	0.847301	-0.678442
RNAseq	Whole Blood	Day -7	gene28751 (TRAJ4)	-0.165571	0.549228	-0.682456	0.497507	0.847301	-0.678418
RNAseq	Whole Blood	Day -7	gene54550 (NECAB2)	-0.16289	3.2814	-0.682665	0.497552	0.847301	-0.678347
RNAseq	Whole Blood	Day -7	gene93643 (TJAP1)	-0.0318889	5.49685	-0.682384	0.497578	0.847301	-0.678306
RNAseq	Whole Blood	Day -7	gene90135 (BTBD6)	-0.060809	4.85764	-0.682263	0.497613	0.847301	-0.678251
RNAseq	Whole Blood	Day -7	gene27037 (TRMT2A)	-0.0408996	5.5715	-0.682204	0.497677	0.847301	-0.67815
RNAseq	Whole Blood	Day -7	gene23386 (NUDCD3)	-0.0329228	6.06437	-0.682297	0.497767	0.847301	-0.678008
RNAseq	Whole Blood	Day -7	gene353274 (ZNF445)	-0.0458455	5.83122	-0.681945	0.497876	0.847301	-0.677836
RNAseq	Whole Blood	Day -7	gene3268 (AGFG2)	-0.048031	4.73383	-0.681888	0.497889	0.847301	-0.677815
RNAseq	Whole Blood	Day -7	gene338707 (B4GALNT4)	0.324866	0.792575	0.681828	0.497919	0.847301	0.677768
RNAseq	Whole Blood	Day -7	gene4163 (MCC)	0.167438	1.35299	0.68181	0.498048	0.847301	0.677565
RNAseq	Whole Blood	Day -7	gene158160 (HSD17B7P2)	-0.129558	2.03137	-0.681497	0.498055	0.847301	-0.677553
RNAseq	Whole Blood	Day -7	gene8493 (PPM1D)	0.0353503	4.87268	0.681112	0.498352	0.847365	0.677085
RNAseq	Whole Blood	Day -7	gene9931 (HELZ)	0.0494829	6.95385	0.680971	0.49849	0.847365	0.676868
RNAseq	Whole Blood	Day -7	gene9202 (ZMYM4)	0.0492301	5.62324	0.68107	0.498551	0.847365	0.676771
RNAseq	Whole Blood	Day -7	gene977 (CD151)	0.176696	4.9634	0.68119	0.498599	0.847365	0.676696
RNAseq	Whole Blood	Day -7	gene3150 (HMGN1)	-0.0510149	6.65304	-0.680674	0.498685	0.847365	-0.676561
RNAseq	Whole Blood	Day -7	gene2887 (GRB10)	-0.105012	3.42113	-0.680561	0.498696	0.847365	-0.676543
RNAseq	Whole Blood	Day -7	gene5976 (UPF1)	0.0250928	8.39398	0.680407	0.498833	0.847365	0.676327
RNAseq	Whole Blood	Day -7	gene6595 (SMARCA2)	-0.0213878	7.81824	-0.680028	0.498978	0.847365	-0.676098
RNAseq	Whole Blood	Day -7	gene55589 (BMP2K)	-0.0493232	6.1163	-0.679799	0.499176	0.847365	-0.675787
RNAseq	Whole Blood	Day -7	gene6097 (RORC)	0.187623	3.23135	0.679974	0.499183	0.847365	0.675776
RNAseq	Whole Blood	Day -7	gene7786 (MAP3K12)	-0.0551258	4.35529	-0.679758	0.499272	0.847365	-0.675636
RNAseq	Whole Blood	Day -7	gene59307 (SIGIRR)	-0.0442276	7.11456	-0.679427	0.499449	0.847365	-0.675357
RNAseq	Whole Blood	Day -7	gene26115 (TANC2)	-0.0748593	4.97942	-0.679285	0.499541	0.847365	-0.675212
RNAseq	Whole Blood	Day -7	gene11112 (HIBADH)	-0.0643473	3.73503	-0.679482	0.499549	0.847365	-0.6752
RNAseq	Whole Blood	Day -7	gene55840 (EAF2)	0.0988516	2.50738	0.67903	0.499606	0.847365	0.67511
RNAseq	Whole Blood	Day -7	gene149986 (LSM14B)	-0.0274263	6.14482	-0.679403	0.499647	0.847365	-0.675045
RNAseq	Whole Blood	Day -7	gene221002 (RASGEF1A)	0.0989087	3.24398	0.679103	0.499658	0.847365	0.675029
RNAseq	Whole Blood	Day -7	gene1235 (CCR6)	-0.115611	4.68141	-0.678665	0.499906	0.847466	-0.674638
RNAseq	Whole Blood	Day -7	gene84067 (FAM160A2)	-0.0538862	5.8657	-0.67858	0.499981	0.847466	-0.67452
RNAseq	Whole Blood	Day -7	gene3140 (MR1)	0.04521	6.23996	0.678305	0.500141	0.847466	0.674267
RNAseq	Whole Blood	Day -7	gene9107 (MTMR6)	-0.0443007	5.42288	-0.678744	0.500199	0.847466	-0.674176
RNAseq	Whole Blood	Day -7	gene6504 (SLAMF1)	-0.0773635	4.82243	-0.678141	0.500254	0.847466	-0.67409
RNAseq	Whole Blood	Day -7	gene85236 (H2BC12)	0.0822538	5.38846	0.677761	0.500487	0.847466	0.673724
RNAseq	Whole Blood	Day -7	gene1374 (CPT1A)	0.17139	7.02098	0.677684	0.500496	0.847466	0.67371
RNAseq	Whole Blood	Day -7	gene59352 (LGR6)	0.189952	3.51874	0.677538	0.500593	0.847466	0.673557
RNAseq	Whole Blood	Day -7	gene24144 (TFIP11)	0.0529918	6.20666	0.677453	0.500599	0.847466	0.673547
RNAseq	Whole Blood	Day -7	gene28619 (TRBV3-1)	-0.146712	1.77846	-0.677392	0.500637	0.847466	-0.673487
RNAseq	Whole Blood	Day -7	gene79797 (ZNF408)	0.0412711	4.098	0.677191	0.500764	0.847525	0.673288
RNAseq	Whole Blood	Day -7	gene7099 (TLR4)	0.0678393	7.972	0.677002	0.500947	0.847635	0.673001
RNAseq	Whole Blood	Day -7	gene54890 (ALKBH5)	-0.03153	7.0267	-0.676898	0.501138	0.847635	-0.6727
RNAseq	Whole Blood	Day -7	gene100190939 (TPT1-AS1)	0.0614671	3.55247	0.676968	0.501155	0.847635	0.672674
RNAseq	Whole Blood	Day -7	gene53831 (GPR84)	-0.154887	1.15655	-0.677141	0.501245	0.847635	-0.672533
RNAseq	Whole Blood	Day -7	gene10460 (TACC3)	-0.0593122	7.82092	-0.6765	0.501301	0.847635	-0.672444
RNAseq	Whole Blood	Day -7	gene283820 (NOMO2)	0.0921338	4.45522	0.676216	0.501519	0.847635	0.672101
RNAseq	Whole Blood	Day -7	gene4173 (MCM4)	0.0882014	3.78843	0.676017	0.501581	0.847635	0.672004
RNAseq	Whole Blood	Day -7	gene64779 (MTHFSD)	-0.0559919	4.27305	-0.676231	0.501634	0.847635	-0.671921
RNAseq	Whole Blood	Day -7	gene10981 (RAB32)	0.0605903	4.7879	0.675909	0.501681	0.847635	0.671846
RNAseq	Whole Blood	Day -7	gene128866 (CHMP4B)	0.0444987	7.6166	0.675772	0.50183	0.847635	0.671613
RNAseq	Whole Blood	Day -7	gene3728 (JUP)	0.315792	5.55809	0.675545	0.501842	0.847635	0.671595
RNAseq	Whole Blood	Day -7	gene84335 (AKT1S1)	-0.0571191	5.1126	-0.675589	0.501956	0.847673	-0.671415
RNAseq	Whole Blood	Day -7	gene6001 (RGS10)	-0.0775146	6.5369	-0.675135	0.502122	0.847797	-0.671155
RNAseq	Whole Blood	Day -7	gene6391 (SDHC)	0.0491783	5.08306	0.674806	0.502349	0.848025	0.670798
RNAseq	Whole Blood	Day -7	gene6282 (S100A11)	0.0374659	9.22799	0.674651	0.502473	0.848057	0.670603
RNAseq	Whole Blood	Day -7	gene3836 (KPNA1)	-0.0358541	6.42288	-0.674464	0.502602	0.848057	-0.670401
RNAseq	Whole Blood	Day -7	gene84440 (RAB11FIP4)	-0.0534285	7.34097	-0.674327	0.502645	0.848057	-0.670335
RNAseq	Whole Blood	Day -7	gene9697 (TRAM2)	0.0636409	5.25718	0.673858	0.502922	0.84837	0.669899
RNAseq	Whole Blood	Day -7	gene55534 (MAML3)	0.0692277	5.86159	0.673607	0.503141	0.848514	0.669556
RNAseq	Whole Blood	Day -7	gene2788 (GNG7)	-0.0948902	5.0916	-0.673486	0.503192	0.848514	-0.669476
RNAseq	Whole Blood	Day -7	gene79618 (HMBOX1)	-0.0473768	6.94771	-0.673185	0.503507	0.848891	-0.668981
RNAseq	Whole Blood	Day -7	gene28692 (TRAV1-2)	0.196482	2.27319	0.672981	0.503738	0.84892	0.668619
RNAseq	Whole Blood	Day -7	gene53838 (C11orf24)	0.0536921	4.44181	0.672718	0.503757	0.84892	0.668591
RNAseq	Whole Blood	Day -7	gene3454 (IFNAR1)	0.0565885	7.31394	0.672579	0.503801	0.84892	0.668521
RNAseq	Whole Blood	Day -7	gene79089 (TMUB2)	-0.0338802	6.42316	-0.671966	0.504261	0.849538	-0.667801
RNAseq	Whole Blood	Day -7	gene4569 (TRNM)	0.113773	7.96924	0.671189	0.504604	0.849687	0.667263
RNAseq	Whole Blood	Day -7	gene8876 (VNN1)	-0.207393	4.64997	-0.671096	0.504677	0.849687	-0.667149
RNAseq	Whole Blood	Day -7	gene3482 (IGF2R)	-0.0671698	10.7838	-0.671084	0.504686	0.849687	-0.667135
RNAseq	Whole Blood	Day -7	gene6786 (STIM1)	-0.0270585	7.35325	-0.671197	0.504718	0.849687	-0.667085
RNAseq	Whole Blood	Day -7	gene56935 (SMCO4)	0.102376	4.06936	0.670751	0.504894	0.849692	0.666809
RNAseq	Whole Blood	Day -7	gene51380 (CSAD)	-0.0642042	6.21515	-0.670633	0.504906	0.849692	-0.666791
RNAseq	Whole Blood	Day -7	gene9875 (URB1)	0.0579554	5.14575	0.670037	0.505347	0.850066	0.6661
RNAseq	Whole Blood	Day -7	gene51282 (SCAND1)	0.0616329	5.09553	0.670053	0.505458	0.850066	0.665926
RNAseq	Whole Blood	Day -7	gene64770 (CCDC14)	-0.0588992	4.44481	-0.669647	0.505647	0.850066	-0.665632
RNAseq	Whole Blood	Day -7	gene256356 (GK5)	0.083543	4.7824	0.669573	0.505684	0.850066	0.665573
RNAseq	Whole Blood	Day -7	gene2212 (FCGR2A)	0.0679209	9.8147	0.669211	0.505869	0.850066	0.665283
RNAseq	Whole Blood	Day -7	gene6224 (RPS20)	-0.0575696	9.43051	-0.669097	0.505878	0.850066	-0.66527
RNAseq	Whole Blood	Day -7	gene84315 (MON1A)	0.0542542	3.36709	0.669166	0.505909	0.850066	0.665221
RNAseq	Whole Blood	Day -7	gene6158 (RPL28)	0.0572056	10.2196	0.669406	0.505923	0.850066	0.665199
RNAseq	Whole Blood	Day -7	gene6830 (SUPT6H)	-0.0218239	8.14433	-0.669165	0.505959	0.850066	-0.665143
RNAseq	Whole Blood	Day -7	gene54093 (SETD4)	-0.0526589	3.86776	-0.668809	0.506061	0.850082	-0.664984
RNAseq	Whole Blood	Day -7	gene653082 (ZDHHC11B)	0.209854	1.23377	0.668887	0.50617	0.85011	0.664814
RNAseq	Whole Blood	Day -7	gene285148 (IAH1)	0.0467131	3.92066	0.668196	0.506708	0.850513	0.663973
RNAseq	Whole Blood	Day -7	gene5977 (DPF2)	-0.0287845	6.59625	-0.667689	0.506771	0.850513	-0.663875
RNAseq	Whole Blood	Day -7	gene5909 (RAP1GAP)	0.599366	1.34084	0.667628	0.506861	0.850513	0.663733
RNAseq	Whole Blood	Day -7	gene762 (CA4)	-0.125327	3.72609	-0.667661	0.506866	0.850513	-0.663726
RNAseq	Whole Blood	Day -7	gene1453 (CSNK1D)	0.0252334	8.24989	0.66767	0.506871	0.850513	0.663717
RNAseq	Whole Blood	Day -7	gene5373 (PMM2)	-0.0779373	4.78673	-0.667187	0.507147	0.850699	-0.663287
RNAseq	Whole Blood	Day -7	gene3632 (INPP5A)	0.0474546	4.81534	0.667344	0.507167	0.850699	0.663255
RNAseq	Whole Blood	Day -7	gene147015 (DHRS13)	-0.0969631	5.09902	-0.666748	0.507456	0.850953	-0.662804
RNAseq	Whole Blood	Day -7	gene81620 (CDT1)	-0.184609	0.983335	-0.666357	0.507651	0.850953	-0.6625
RNAseq	Whole Blood	Day -7	gene4170 (MCL1)	-0.0453994	10.5511	-0.666191	0.507799	0.850953	-0.662269
RNAseq	Whole Blood	Day -7	gene440104 (TMEM198B)	-0.061758	4.74735	-0.667785	0.507992	0.850953	-0.661968
RNAseq	Whole Blood	Day -7	gene26994 (RNF11)	0.0699301	6.5347	0.666175	0.507994	0.850953	0.661965
RNAseq	Whole Blood	Day -7	gene55101 (DMAC2)	0.046169	4.77297	0.666667	0.50802	0.850953	0.661923
RNAseq	Whole Blood	Day -7	gene51108 (METTL9)	-0.0475947	7.14179	-0.665557	0.508244	0.850953	-0.661575
RNAseq	Whole Blood	Day -7	gene4051 (CYP4F3)	-0.112165	7.19517	-0.665308	0.508435	0.850953	-0.661277
RNAseq	Whole Blood	Day -7	gene782 (CACNB1)	0.0611022	3.43251	0.665173	0.508445	0.850953	0.661261
RNAseq	Whole Blood	Day -7	gene3336 (HSPE1)	0.0519966	4.78782	0.665251	0.508465	0.850953	0.66123
RNAseq	Whole Blood	Day -7	gene3073 (HEXA)	0.0561298	6.06298	0.664991	0.508568	0.850953	0.661069
RNAseq	Whole Blood	Day -7	gene220001 (VWCE)	0.276044	3.62144	0.66497	0.508582	0.850953	0.661047
RNAseq	Whole Blood	Day -7	gene100505876 (CEBPZOS)	-0.044981	4.43158	-0.664686	0.508677	0.850953	-0.660899
RNAseq	Whole Blood	Day -7	gene2022 (ENG)	0.082188	5.48753	0.6647	0.508728	0.850953	0.660819
RNAseq	Whole Blood	Day -7	gene79689 (STEAP4)	0.0815247	7.73829	0.664594	0.508879	0.850953	0.660585
RNAseq	Whole Blood	Day -7	gene133 (ADM)	0.154999	5.28645	0.664394	0.508952	0.850953	0.66047
RNAseq	Whole Blood	Day -7	gene102464833 (MIR6084)	-0.109123	3.88266	-0.663946	0.509148	0.850953	-0.660165
RNAseq	Whole Blood	Day -7	gene640 (BLK)	-0.146487	5.36239	-0.663874	0.509194	0.850953	-0.660094
RNAseq	Whole Blood	Day -7	gene119504 (ANAPC16)	-0.0331143	6.63381	-0.664005	0.509214	0.850953	-0.660063
RNAseq	Whole Blood	Day -7	gene100288142 (NBPF20)	-0.144592	2.36066	-0.663525	0.509445	0.850953	-0.659702
RNAseq	Whole Blood	Day -7	gene9891 (NUAK1)	-0.382182	-0.0714353	-0.663806	0.509457	0.850953	-0.659684
RNAseq	Whole Blood	Day -7	gene23336 (SYNM)	0.211391	3.23336	0.662979	0.509762	0.850953	0.659208
RNAseq	Whole Blood	Day -7	gene101927412 (LINC01781)	0.229146	0.0439299	0.663504	0.509767	0.850953	0.6592
RNAseq	Whole Blood	Day -7	gene23556 (PIGN)	0.0626027	3.59552	0.663897	0.510008	0.850953	0.658825
RNAseq	Whole Blood	Day -7	gene11240 (PADI2)	-0.164046	8.00788	-0.662548	0.510037	0.850953	-0.658781
RNAseq	Whole Blood	Day -7	gene143384 (CACUL1)	-0.0354658	6.48448	-0.662702	0.510039	0.850953	-0.658777
RNAseq	Whole Blood	Day -7	gene6091 (ROBO1)	-0.336636	-0.257356	-0.66274	0.510043	0.850953	-0.65877
RNAseq	Whole Blood	Day -7	gene100133331 (LOC100133331)	-0.150604	4.22128	-0.662311	0.510188	0.850953	-0.658545
RNAseq	Whole Blood	Day -7	gene643866 (CBLN3)	-0.209943	1.38811	-0.662155	0.510287	0.850953	-0.658391
RNAseq	Whole Blood	Day -7	gene5527 (PPP2R5C)	-0.0437517	7.64156	-0.662231	0.510331	0.850953	-0.658323
RNAseq	Whole Blood	Day -7	gene118932 (ANKRD22)	-0.185007	1.56334	-0.662163	0.510341	0.850953	-0.658307
RNAseq	Whole Blood	Day -7	gene1824 (DSC2)	-0.199447	4.81521	-0.662236	0.510344	0.850953	-0.658302
RNAseq	Whole Blood	Day -7	gene6626 (SNRPA)	-0.0380119	5.51711	-0.662223	0.510369	0.850953	-0.658264
RNAseq	Whole Blood	Day -7	gene23600 (AMACR)	0.0939627	3.40935	0.661966	0.510473	0.850974	0.658101
RNAseq	Whole Blood	Day -7	gene440400 (RNASEK)	0.0399024	7.69633	0.661822	0.510746	0.851185	0.657677
RNAseq	Whole Blood	Day -7	gene6625 (SNRNP70)	-0.0448407	8.18878	-0.661196	0.510897	0.851185	-0.657441
RNAseq	Whole Blood	Day -7	gene23637 (RABGAP1)	0.0320848	5.7677	0.661285	0.510925	0.851185	0.657398
RNAseq	Whole Blood	Day -7	gene55727 (BTBD7)	0.0842812	2.69755	0.661211	0.51097	0.851185	0.657328
RNAseq	Whole Blood	Day -7	gene196513 (DCP1B)	-0.0539016	3.92521	-0.660771	0.511168	0.851248	-0.65702
RNAseq	Whole Blood	Day -7	gene319101 (KRT73)	0.325753	3.15709	0.662856	0.511238	0.851248	0.656912
RNAseq	Whole Blood	Day -7	gene5128 (CDK17)	-0.0429453	5.37675	-0.660651	0.511369	0.851248	-0.656707
RNAseq	Whole Blood	Day -7	gene29967 (LRP12)	0.122716	1.49348	0.661922	0.511408	0.851248	0.656646
RNAseq	Whole Blood	Day -7	gene160760 (PPTC7)	-0.0375977	6.22981	-0.660562	0.51147	0.851248	-0.656551
RNAseq	Whole Blood	Day -7	gene22891 (ZNF365)	0.216726	0.859849	0.660202	0.511591	0.851293	0.656362
RNAseq	Whole Blood	Day -7	gene9927 (MFN2)	-0.0879502	7.35599	-0.660038	0.511682	0.851293	-0.656221
RNAseq	Whole Blood	Day -7	gene283314 (C1RL-AS1)	-0.114118	3.98202	-0.660453	0.51205	0.851495	-0.655648
RNAseq	Whole Blood	Day -7	gene6617 (SNAPC1)	0.111296	2.75021	0.659022	0.512351	0.851495	0.655181
RNAseq	Whole Blood	Day -7	gene81846 (SBF2)	0.052719	5.7771	0.658725	0.512473	0.851495	0.654992
RNAseq	Whole Blood	Day -7	gene545 (ATR)	0.0414361	5.26697	0.658666	0.512511	0.851495	0.654933
RNAseq	Whole Blood	Day -7	gene80335 (WDR82)	0.0195639	8.29596	0.658958	0.512584	0.851495	0.654819
RNAseq	Whole Blood	Day -7	gene55607 (PPP1R9A)	0.289191	0.0665025	0.658554	0.512665	0.851495	0.654694
RNAseq	Whole Blood	Day -7	gene23464 (GCAT)	0.261033	1.07569	0.658394	0.512725	0.851495	0.6546
RNAseq	Whole Blood	Day -7	gene23396 (PIP5K1C)	-0.0528788	6.67227	-0.658499	0.51273	0.851495	-0.654593
RNAseq	Whole Blood	Day -7	gene9415 (FADS2)	0.343158	3.96864	0.658253	0.512777	0.851495	0.65452
RNAseq	Whole Blood	Day -7	gene27316 (RBMX)	-0.0285019	7.293	-0.658403	0.512784	0.851495	-0.654509
RNAseq	Whole Blood	Day -7	gene6232 (RPS27)	-0.050896	10.6082	-0.65863	0.512883	0.851495	-0.654355
RNAseq	Whole Blood	Day -7	gene147172 (LRRC37BP1)	0.05925	3.89665	0.659112	0.512922	0.851495	0.654294
RNAseq	Whole Blood	Day -7	gene974 (CD79B)	0.130277	6.0111	0.657973	0.513005	0.851495	0.654165
RNAseq	Whole Blood	Day -7	gene79640 (C22orf46)	-0.0482421	4.54775	-0.657519	0.513243	0.85167	-0.653797
RNAseq	Whole Blood	Day -7	gene28991 (COMMD5)	-0.0440317	4.48816	-0.657462	0.513376	0.85167	-0.65359
RNAseq	Whole Blood	Day -7	gene22877 (MLXIP)	-0.0495165	7.87001	-0.657373	0.513397	0.85167	-0.653557
RNAseq	Whole Blood	Day -7	gene5351 (PLOD1)	0.0841875	6.35737	0.657227	0.513481	0.85167	0.653427
RNAseq	Whole Blood	Day -7	gene105372267 (LINC01862)	0.285654	-0.524945	0.656823	0.513814	0.852068	0.652911
RNAseq	Whole Blood	Day -7	gene84319 (CMSS1)	-0.0794109	2.64937	-0.655992	0.514218	0.852585	-0.652284
RNAseq	Whole Blood	Day -7	gene22993 (HMGXB3)	-0.0373036	5.36527	-0.655816	0.514412	0.852753	-0.651983
RNAseq	Whole Blood	Day -7	gene157697 (ERICH1)	-0.100353	6.60166	-0.655482	0.514652	0.852792	-0.651611
RNAseq	Whole Blood	Day -7	gene83479 (DDX59)	-0.0531298	4.89874	-0.655396	0.514683	0.852792	-0.651563
RNAseq	Whole Blood	Day -7	gene27151 (CPAMD8)	0.183041	3.58744	0.655345	0.514713	0.852792	0.651516
RNAseq	Whole Blood	Day -7	gene11017 (SNRNP27)	0.0530424	4.42033	0.655132	0.514893	0.852895	0.651238
RNAseq	Whole Blood	Day -7	gene28921 (IGKV2-28)	0.223876	2.08444	0.654941	0.514961	0.852895	0.651133
RNAseq	Whole Blood	Day -7	gene80201 (HKDC1)	-0.1635	2.86724	-0.654596	0.515111	0.852931	-0.650901
RNAseq	Whole Blood	Day -7	gene53349 (ZFYVE1)	-0.0324707	5.35964	-0.654797	0.515168	0.852931	-0.650812
RNAseq	Whole Blood	Day -7	gene6039 (RNASE6)	0.147322	5.94375	0.654478	0.515269	0.852945	0.650656
RNAseq	Whole Blood	Day -7	gene1660 (DHX9)	-0.0270597	7.66574	-0.653824	0.515679	0.853471	-0.65002
RNAseq	Whole Blood	Day -7	gene7102 (TSPAN7)	0.303858	-0.360968	0.653411	0.515869	0.853631	0.649727
RNAseq	Whole Blood	Day -7	gene834 (CASP1)	0.0560359	7.86047	0.653224	0.516081	0.853829	0.649398
RNAseq	Whole Blood	Day -7	gene55728 (N4BP2)	-0.0608771	4.11127	-0.65325	0.516281	0.854007	-0.649088
RNAseq	Whole Blood	Day -7	gene23567 (ZNF346)	-0.0371521	4.22564	-0.652756	0.516406	0.854059	-0.648896
RNAseq	Whole Blood	Day -7	gene101927260 (NA)	-0.104645	1.73611	-0.652971	0.516517	0.85409	-0.648723
RNAseq	Whole Blood	Day -7	gene374946 (DRAXIN)	-0.260391	0.692296	-0.652243	0.516686	0.854099	-0.648462
RNAseq	Whole Blood	Day -7	gene10346 (TRIM22)	-0.110033	8.02044	-0.6522	0.516708	0.854099	-0.648429
RNAseq	Whole Blood	Day -7	gene22974 (TPX2)	-0.161973	1.49559	-0.65195	0.516837	0.854158	-0.648229
RNAseq	Whole Blood	Day -7	gene5511 (PPP1R8)	0.0270516	5.30395	0.651224	0.517271	0.854617	0.647558
RNAseq	Whole Blood	Day -7	gene105375112 (LOC105375112)	0.147424	1.26902	0.65129	0.517328	0.854617	0.64747
RNAseq	Whole Blood	Day -7	gene11331 (PHB2)	0.0314661	7.04339	0.651244	0.517393	0.854617	0.647369
RNAseq	Whole Blood	Day -7	gene100506328 (LINC01127)	0.166414	3.65973	0.650766	0.517639	0.854775	0.646989
RNAseq	Whole Blood	Day -7	gene114881 (OSBPL7)	-0.0485225	4.90713	-0.650575	0.517768	0.854775	-0.646789
RNAseq	Whole Blood	Day -7	gene11232 (POLG2)	-0.0546857	3.59836	-0.650541	0.51781	0.854775	-0.646725
RNAseq	Whole Blood	Day -7	gene2752 (GLUL)	0.0509793	9.47479	0.65042	0.51786	0.854775	0.646648
RNAseq	Whole Blood	Day -7	gene84895 (MIGA2)	-0.0394305	5.21323	-0.649654	0.518403	0.855071	-0.64581
RNAseq	Whole Blood	Day -7	gene28385 (IGHV6-1)	-0.257173	0.0361271	-0.649586	0.518412	0.855071	-0.645795
RNAseq	Whole Blood	Day -7	gene10901 (DHRS4)	0.070385	4.25349	0.649733	0.518468	0.855071	0.645708
RNAseq	Whole Blood	Day -7	gene84269 (CHCHD5)	-0.0667781	3.3123	-0.650687	0.518555	0.855071	-0.645575
RNAseq	Whole Blood	Day -7	gene54542 (RC3H2)	0.0574959	5.27736	0.649117	0.518623	0.855071	0.64547
RNAseq	Whole Blood	Day -7	gene23410 (SIRT3)	-0.0524011	4.1264	-0.649145	0.518672	0.855071	-0.645394
RNAseq	Whole Blood	Day -7	gene101927547 (ANKRD44-IT1)	-0.155579	1.98239	-0.649287	0.518741	0.855071	-0.645288
RNAseq	Whole Blood	Day -7	gene432369 (ATP5F1EP2)	-0.160527	1.19994	-0.648869	0.518782	0.855071	-0.645224
RNAseq	Whole Blood	Day -7	gene10682 (EBP)	0.0569912	4.07228	0.648226	0.519194	0.855533	0.644588
RNAseq	Whole Blood	Day -7	gene581 (BAX)	0.0408808	5.91014	0.648421	0.519248	0.855533	0.644504
RNAseq	Whole Blood	Day -7	gene285600 (KIAA0825)	-0.0962615	2.67374	-0.648073	0.519375	0.855589	-0.644309
RNAseq	Whole Blood	Day -7	gene644246 (KANSL1-AS1)	0.295158	0.593569	0.647842	0.519488	0.855622	0.644135
RNAseq	Whole Blood	Day -7	gene28986 (MAGEH1)	-0.0637475	3.56566	-0.647376	0.519984	0.856286	-0.64337
RNAseq	Whole Blood	Day -7	gene6404 (SELPLG)	0.0320316	10.0537	0.64705	0.520169	0.856428	0.643085
RNAseq	Whole Blood	Day -7	gene5727 (PTCH1)	0.103102	4.96232	0.647029	0.520257	0.856428	0.64295
RNAseq	Whole Blood	Day -7	gene28567 (TRBV20-1)	-0.125048	2.59247	-0.64617	0.520516	0.856702	-0.64255
RNAseq	Whole Blood	Day -7	gene57531 (HACE1)	-0.0526851	2.79596	-0.646269	0.520638	0.85675	-0.642362
RNAseq	Whole Blood	Day -7	gene3142 (HLX)	0.0691115	5.92659	0.645724	0.52092	0.85706	0.641928
RNAseq	Whole Blood	Day -7	gene100861412 (FSBP)	-0.200989	0.848268	-0.645322	0.521149	0.857149	-0.641576
RNAseq	Whole Blood	Day -7	gene85414 (SLC45A3)	0.141781	3.90916	0.645415	0.52116	0.857149	0.641559
RNAseq	Whole Blood	Day -7	gene54870 (QRICH1)	-0.0230029	6.87073	-0.644715	0.521453	0.857422	-0.641107
RNAseq	Whole Blood	Day -7	gene3783 (KCNN4)	0.146273	4.67593	0.644886	0.521587	0.857422	0.6409
RNAseq	Whole Blood	Day -7	gene5295 (PIK3R1)	-0.0498962	7.41423	-0.644587	0.521605	0.857422	-0.640873
RNAseq	Whole Blood	Day -7	gene55697 (VAC14)	0.0424686	5.57772	0.644185	0.521866	0.857645	0.640471
RNAseq	Whole Blood	Day -7	gene55837 (EAPP)	0.0391334	5.60447	0.644087	0.521927	0.857645	0.640377
RNAseq	Whole Blood	Day -7	gene395 (ARHGAP6)	0.122977	3.02668	0.643858	0.522087	0.857658	0.640132
RNAseq	Whole Blood	Day -7	gene4646 (MYO6)	0.197837	2.33727	0.643735	0.522154	0.857658	0.640028
RNAseq	Whole Blood	Day -7	gene5866 (RAB3IL1)	0.224351	1.72948	0.644003	0.522264	0.857658	0.63986
RNAseq	Whole Blood	Day -7	gene9782 (MATR3)	0.024399	7.8026	0.643367	0.522392	0.857658	0.639662
RNAseq	Whole Blood	Day -7	gene23208 (SYT11)	0.0983287	5.39329	0.643233	0.52246	0.857658	0.639558
RNAseq	Whole Blood	Day -7	gene120071 (LARGE2)	-0.125164	3.31326	-0.643462	0.522494	0.857658	-0.639506
RNAseq	Whole Blood	Day -7	gene100507419 (MMP25-AS1)	-0.0846011	5.09376	-0.642964	0.522673	0.857734	-0.63923
RNAseq	Whole Blood	Day -7	gene51074 (APIP)	0.0689474	3.8538	0.642629	0.522797	0.857734	0.63904
RNAseq	Whole Blood	Day -7	gene3687 (ITGAX)	0.0852703	10.2695	0.642435	0.523027	0.857734	0.638686
RNAseq	Whole Blood	Day -7	gene7111 (TMOD1)	0.228996	4.69704	0.642216	0.523078	0.857734	0.638608
RNAseq	Whole Blood	Day -7	gene8228 (PNPLA4)	0.0739042	2.28956	0.642118	0.523203	0.857734	0.638415
RNAseq	Whole Blood	Day -7	gene84804 (MFSD9)	-0.132655	4.23817	-0.642052	0.523231	0.857734	-0.638373
RNAseq	Whole Blood	Day -7	gene56342 (PPAN)	-0.0392838	5.10123	-0.641941	0.523302	0.857734	-0.638264
RNAseq	Whole Blood	Day -7	gene10801 (SEPTIN9)	-0.0281658	9.84626	-0.641853	0.523375	0.857734	-0.638152
RNAseq	Whole Blood	Day -7	gene6574 (SLC20A1)	0.0670705	6.816	0.641667	0.523471	0.857734	0.638004
RNAseq	Whole Blood	Day -7	gene57696 (DDX55)	-0.0605978	4.69306	-0.641525	0.523586	0.857734	-0.637828
RNAseq	Whole Blood	Day -7	gene113829 (SLC35A4)	0.0354044	6.36318	0.641435	0.523642	0.857734	0.637742
RNAseq	Whole Blood	Day -7	gene123606 (NIPA1)	0.0646919	3.94508	0.65094	0.523658	0.857734	0.637716
RNAseq	Whole Blood	Day -7	gene2585 (GALK2)	0.0435338	3.76627	0.641271	0.523768	0.85776	0.637549
RNAseq	Whole Blood	Day -7	gene388753 (COA6)	-0.0849953	2.94979	-0.640863	0.524042	0.857992	-0.637127
RNAseq	Whole Blood	Day -7	gene57474 (ZNF490)	-0.0540149	4.06158	-0.64082	0.524096	0.857992	-0.637045
RNAseq	Whole Blood	Day -7	gene4317 (MMP8)	-0.390369	1.55951	-0.640562	0.524196	0.858005	-0.63689
RNAseq	Whole Blood	Day -7	gene8519 (IFITM1)	-0.0901372	9.07478	-0.639378	0.524995	0.859035	-0.635665
RNAseq	Whole Blood	Day -7	gene64760 (FAM160B2)	-0.048204	5.76131	-0.63925	0.525069	0.859035	-0.635552
RNAseq	Whole Blood	Day -7	gene216 (ALDH1A1)	0.128111	5.01464	0.639765	0.525197	0.859035	0.635355
RNAseq	Whole Blood	Day -7	gene9770 (RASSF2)	0.0329712	9.9743	0.639066	0.525199	0.859035	0.635352
RNAseq	Whole Blood	Day -7	gene7259 (TSPYL1)	-0.0257503	6.84551	-0.63962	0.525501	0.859181	-0.634889
RNAseq	Whole Blood	Day -7	gene65251 (ZNF649)	0.0536226	3.22656	0.638549	0.525506	0.859181	0.634881
RNAseq	Whole Blood	Day -7	gene55313 (CPPED1)	0.0701347	9.02412	0.638417	0.525568	0.859181	0.634785
RNAseq	Whole Blood	Day -7	gene6164 (RPL34)	-0.0652181	8.08164	-0.638108	0.525716	0.85927	-0.634559
RNAseq	Whole Blood	Day -7	gene94241 (TP53INP1)	-0.0480917	6.95875	-0.637963	0.525949	0.859387	-0.634203
RNAseq	Whole Blood	Day -7	gene5911 (RAP2A)	-0.093238	4.64804	-0.63755	0.526077	0.859387	-0.634006
RNAseq	Whole Blood	Day -7	gene6982 (TRGV8)	0.187217	1.54683	0.637711	0.526165	0.859387	0.633871
RNAseq	Whole Blood	Day -7	gene7083 (TK1)	0.172263	0.919725	0.63741	0.526209	0.859387	0.633804
RNAseq	Whole Blood	Day -7	gene1435 (CSF1)	0.113379	4.6131	0.63738	0.526254	0.859387	0.633734
RNAseq	Whole Blood	Day -7	gene126014 (OSCAR)	0.105444	4.68583	0.636842	0.526582	0.85977	0.633232
RNAseq	Whole Blood	Day -7	gene124221 (PRSS30P)	-0.206466	1.76789	-0.636429	0.526875	0.860096	-0.632783
RNAseq	Whole Blood	Day -7	gene11188 (NISCH)	-0.0300711	7.24548	-0.636052	0.52719	0.86014	-0.632302
RNAseq	Whole Blood	Day -7	gene3643 (INSR)	0.0991142	4.49268	0.635713	0.527315	0.86014	0.63211
RNAseq	Whole Blood	Day -7	gene10451 (VAV3)	0.0482958	5.77709	0.635416	0.527523	0.86014	0.631792
RNAseq	Whole Blood	Day -7	gene196403 (DTX3)	0.0671644	4.1996	0.635482	0.527537	0.86014	0.631771
RNAseq	Whole Blood	Day -7	gene2313 (FLI1)	-0.0240576	8.59561	-0.635475	0.527583	0.86014	-0.6317
RNAseq	Whole Blood	Day -7	gene7917 (BAG6)	0.0490165	8.4035	0.635282	0.527613	0.86014	0.631654
RNAseq	Whole Blood	Day -7	gene1154 (CISH)	-0.0836226	6.21124	-0.635132	0.527697	0.86014	-0.631526
RNAseq	Whole Blood	Day -7	gene388558 (ZNF808)	0.0700861	3.74171	0.635148	0.527718	0.86014	0.631493
RNAseq	Whole Blood	Day -7	gene54676 (GTPBP2)	0.045598	6.46177	0.635178	0.527743	0.86014	0.631455
RNAseq	Whole Blood	Day -7	gene5144 (PDE4D)	0.118735	4.35956	0.634315	0.528224	0.860772	0.630719
RNAseq	Whole Blood	Day -7	gene84541 (KBTBD8)	-0.0847051	2.70725	-0.634161	0.528365	0.860832	-0.630504
RNAseq	Whole Blood	Day -7	gene114790 (STK11IP)	0.0452824	5.48329	0.634523	0.528448	0.860832	0.630377
RNAseq	Whole Blood	Day -7	gene9902 (MRC2)	-0.180387	3.89894	-0.633666	0.528714	0.861006	-0.62997
RNAseq	Whole Blood	Day -7	gene785 (CACNB4)	0.160053	1.91469	0.634204	0.528742	0.861006	0.629927
RNAseq	Whole Blood	Day -7	gene6173 (RPL36A)	-0.0430083	8.52828	-0.633197	0.528897	0.861105	-0.629691
RNAseq	Whole Blood	Day -7	gene285286 (LINC00877)	0.0762705	3.91122	0.632933	0.529164	0.861223	0.629282
RNAseq	Whole Blood	Day -7	gene54468 (MIOS)	-0.0432464	4.5771	-0.632933	0.52917	0.861223	-0.629274
RNAseq	Whole Blood	Day -7	gene54982 (CLN6)	0.131176	4.99101	0.632797	0.52925	0.861223	0.629152
RNAseq	Whole Blood	Day -7	gene9815 (GIT2)	-0.0206495	7.89142	-0.632666	0.52947	0.861374	-0.628815
RNAseq	Whole Blood	Day -7	gene9736 (USP34)	-0.0324678	8.04368	-0.632233	0.529612	0.861374	-0.628598
RNAseq	Whole Blood	Day -7	gene471 (ATIC)	-0.0391867	5.29839	-0.632026	0.529657	0.861374	-0.62853
RNAseq	Whole Blood	Day -7	gene90649 (ZNF486)	0.0994901	3.94184	0.631963	0.529769	0.861374	0.628358
RNAseq	Whole Blood	Day -7	gene1145 (CHRNE)	-0.132694	2.07923	-0.631966	0.52981	0.861374	-0.628296
RNAseq	Whole Blood	Day -7	gene25844 (YIPF3)	0.0251361	7.08218	0.631465	0.530124	0.861733	0.627816
RNAseq	Whole Blood	Day -7	gene64218 (SEMA4A)	0.0666325	7.69333	0.631017	0.53037	0.86198	0.627441
RNAseq	Whole Blood	Day -7	gene92922 (CCDC102A)	0.07314	3.507	0.630527	0.530698	0.86236	0.626942
RNAseq	Whole Blood	Day -7	gene23765 (IL17RA)	-0.0405078	9.69685	-0.629935	0.531082	0.862832	-0.626355
RNAseq	Whole Blood	Day -7	gene5154 (PDGFA)	0.167926	1.82833	0.629639	0.53125	0.862953	0.626099
RNAseq	Whole Blood	Day -7	gene200186 (CRTC2)	-0.021358	7.25298	-0.629251	0.53146	0.862985	-0.625779
RNAseq	Whole Blood	Day -7	gene56929 (FEM1C)	-0.0486204	4.81791	-0.62948	0.531527	0.862985	-0.625676
RNAseq	Whole Blood	Day -7	gene56477 (CCL28)	-0.062915	2.89115	-0.629026	0.531607	0.862985	-0.625555
RNAseq	Whole Blood	Day -7	gene1267 (CNP)	0.0575633	5.88967	0.628675	0.531907	0.862985	0.625097
RNAseq	Whole Blood	Day -7	gene116841 (SNAP47)	0.0388379	4.05187	0.628661	0.532007	0.862985	0.624945
RNAseq	Whole Blood	Day -7	gene55619 (DOCK10)	-0.0415802	7.43668	-0.628454	0.532096	0.862985	-0.62481
RNAseq	Whole Blood	Day -7	gene720 (C4A)	-0.214924	0.222663	-0.628859	0.532297	0.862985	-0.624504
RNAseq	Whole Blood	Day -7	gene284273 (ZADH2)	0.0584345	5.21228	0.627825	0.532469	0.862985	0.624241
RNAseq	Whole Blood	Day -7	gene1431 (CS)	0.0418383	7.27205	0.627861	0.532477	0.862985	0.62423
RNAseq	Whole Blood	Day -7	gene9459 (ARHGEF6)	-0.035891	7.65311	-0.62782	0.532512	0.862985	-0.624176
RNAseq	Whole Blood	Day -7	gene2731 (GLDC)	0.351396	-0.469659	0.627631	0.532573	0.862985	0.624084
RNAseq	Whole Blood	Day -7	gene1870 (E2F2)	-0.112079	4.33373	-0.627436	0.532857	0.862985	-0.623651
RNAseq	Whole Blood	Day -7	gene1108 (CHD4)	-0.0247682	8.48817	-0.627313	0.532903	0.862985	-0.62358
RNAseq	Whole Blood	Day -7	gene427 (ASAH1)	-0.0532397	8.19441	-0.626939	0.533012	0.862985	-0.623415
RNAseq	Whole Blood	Day -7	gene6233 (RPS27A)	-0.0467264	9.31693	-0.626805	0.533052	0.862985	-0.623354
RNAseq	Whole Blood	Day -7	gene23328 (SASH1)	0.172088	3.09839	0.626878	0.533073	0.862985	0.623321
RNAseq	Whole Blood	Day -7	gene22905 (EPN2)	0.0935726	3.54942	0.626669	0.533292	0.862985	0.622989
RNAseq	Whole Blood	Day -7	gene11345 (GABARAPL2)	0.0446044	6.46672	0.626462	0.533347	0.862985	0.622904
RNAseq	Whole Blood	Day -7	gene3267 (AGFG1)	-0.0366254	6.21559	-0.62674	0.533365	0.862985	-0.622877
RNAseq	Whole Blood	Day -7	gene9149 (DYRK1B)	0.0382367	5.36086	0.626362	0.533447	0.862985	0.622753
RNAseq	Whole Blood	Day -7	gene24148 (PRPF6)	-0.0286396	7.38479	-0.626403	0.533459	0.862985	-0.622735
RNAseq	Whole Blood	Day -7	gene28671 (TRAV13-1)	-0.13431	3.09285	-0.626191	0.533534	0.862985	-0.622621
RNAseq	Whole Blood	Day -7	gene55147 (RBM23)	-0.036908	7.13092	-0.625985	0.533587	0.862985	-0.62254
RNAseq	Whole Blood	Day -7	gene22826 (DNAJC8)	0.0352845	6.42234	0.626083	0.533598	0.862985	0.622523
RNAseq	Whole Blood	Day -7	gene9906 (SLC35E2A)	-0.16043	6.19361	-0.626025	0.533626	0.862985	-0.622481
RNAseq	Whole Blood	Day -7	gene10397 (NDRG1)	0.0330008	7.31665	0.625903	0.533707	0.862985	0.622358
RNAseq	Whole Blood	Day -7	gene6443 (SGCB)	-0.0964169	2.09694	-0.625653	0.533928	0.863191	-0.622021
RNAseq	Whole Blood	Day -7	gene23645 (PPP1R15A)	-0.0544783	7.39595	-0.624712	0.534503	0.863921	-0.621147
RNAseq	Whole Blood	Day -7	gene23603 (CORO1C)	0.0572273	7.41732	0.624545	0.534574	0.863921	0.621039
RNAseq	Whole Blood	Day -7	gene2678 (GGT1)	-0.0995537	4.52057	-0.624399	0.534725	0.863921	-0.62081
RNAseq	Whole Blood	Day -7	gene28672 (TRAV12-3)	-0.0965996	2.61882	-0.62437	0.534755	0.863921	-0.620764
RNAseq	Whole Blood	Day -7	gene201595 (STT3B)	-0.0323912	7.14932	-0.623817	0.535078	0.864196	-0.620273
RNAseq	Whole Blood	Day -7	gene3949 (LDLR)	0.123189	4.58119	0.623544	0.53523	0.864196	0.620043
RNAseq	Whole Blood	Day -7	gene6721 (SREBF2)	0.0688633	7.00169	0.623432	0.535303	0.864196	0.619931
RNAseq	Whole Blood	Day -7	gene164118 (TTC24)	-0.148332	2.79717	-0.623461	0.53533	0.864196	-0.619891
RNAseq	Whole Blood	Day -7	gene84317 (CCDC115)	0.033914	5.49172	0.623213	0.535394	0.864196	0.619793
RNAseq	Whole Blood	Day -7	gene387509 (GPR153)	0.164294	2.19238	0.622602	0.535834	0.864562	0.619125
RNAseq	Whole Blood	Day -7	gene23268 (DNMBP)	0.0590535	4.81614	0.622197	0.536125	0.864562	0.618684
RNAseq	Whole Blood	Day -7	gene57060 (PCBP4)	-0.0567857	3.84459	-0.622084	0.536132	0.864562	-0.618673
RNAseq	Whole Blood	Day -7	gene10239 (AP3S2)	0.070435	5.79876	0.622128	0.536158	0.864562	0.618634
RNAseq	Whole Blood	Day -7	gene51313 (GASK1B)	0.116748	5.34201	0.622056	0.536198	0.864562	0.618573
RNAseq	Whole Blood	Day -7	gene79613 (TANGO6)	0.0457635	4.41122	0.622277	0.536229	0.864562	0.618525
RNAseq	Whole Blood	Day -7	gene54059 (YBEY)	-0.113493	3.15246	-0.621942	0.536278	0.864562	-0.618451
RNAseq	Whole Blood	Day -7	gene84236 (RHBDD1)	0.0422237	4.87287	0.621388	0.536587	0.86484	0.617983
RNAseq	Whole Blood	Day -7	gene64805 (P2RY12)	-0.155595	2.49862	-0.621741	0.536639	0.86484	-0.617904
RNAseq	Whole Blood	Day -7	gene387254 (SLC7A5P2)	-0.136945	2.53321	-0.620946	0.536972	0.865037	-0.617398
RNAseq	Whole Blood	Day -7	gene1294 (COL7A1)	0.120168	1.86475	0.621049	0.536991	0.865037	0.61737
RNAseq	Whole Blood	Day -7	gene5859 (QARS1)	0.0397316	7.2334	0.620748	0.537108	0.865037	0.617192
RNAseq	Whole Blood	Day -7	gene51330 (TNFRSF12A)	0.0939037	1.9959	0.621159	0.537137	0.865037	0.617149
RNAseq	Whole Blood	Day -7	gene285527 (FRYL)	-0.035873	6.86685	-0.620161	0.537389	0.865291	-0.616767
RNAseq	Whole Blood	Day -7	gene6811 (STX5)	-0.0254647	5.81217	-0.620043	0.537611	0.865498	-0.61643
RNAseq	Whole Blood	Day -7	gene56893 (UBQLN4)	0.0381711	5.42053	0.619493	0.537871	0.865766	0.616035
RNAseq	Whole Blood	Day -7	gene56479 (KCNQ5)	-0.123244	1.94521	-0.618552	0.538492	0.866409	-0.615095
RNAseq	Whole Blood	Day -7	gene4144 (MAT2A)	0.0404485	6.98854	0.618349	0.538655	0.866409	0.614848
RNAseq	Whole Blood	Day -7	gene6950 (TCP1)	0.0221905	6.74012	0.618091	0.538789	0.866409	0.614645
RNAseq	Whole Blood	Day -7	gene730091 (LINC00886)	-0.204357	0.532909	-0.618065	0.538877	0.866409	-0.614512
RNAseq	Whole Blood	Day -7	gene23303 (KIF13B)	0.0511945	6.04647	0.617963	0.538897	0.866409	0.614482
RNAseq	Whole Blood	Day -7	gene256586 (LYSMD2)	0.0582871	5.13372	0.617884	0.538942	0.866409	0.614413
RNAseq	Whole Blood	Day -7	gene11321 (GPN1)	0.0384032	4.78224	0.61776	0.53896	0.866409	0.614386
RNAseq	Whole Blood	Day -7	gene101735302 (STAG3L5P)	-0.0794431	3.95165	-0.617833	0.539107	0.866409	-0.614164
RNAseq	Whole Blood	Day -7	gene728841 (NBPF8)	0.0929989	4.78427	0.61734	0.539235	0.866409	0.613969
RNAseq	Whole Blood	Day -7	gene2631 (NIPSNAP2)	0.0477451	4.89683	0.617301	0.539338	0.866409	0.613815
RNAseq	Whole Blood	Day -7	gene100500853 (MIR3605)	-0.0569501	4.93652	-0.617168	0.539496	0.866409	-0.613575
RNAseq	Whole Blood	Day -7	gene84132 (USP42)	-0.0374377	4.99528	-0.617199	0.539586	0.866409	-0.61344
RNAseq	Whole Blood	Day -7	gene203 (AK1)	0.105427	4.85547	0.616769	0.539698	0.866409	0.613269
RNAseq	Whole Blood	Day -7	gene100528021 (ST20-MTHFS)	0.0719664	5.33339	0.616717	0.539706	0.866409	0.613258
RNAseq	Whole Blood	Day -7	gene221079 (ARL5B)	-0.0700896	3.49626	-0.616526	0.539769	0.866409	-0.613163
RNAseq	Whole Blood	Day -7	gene84301 (DDI2)	-0.0638768	4.10236	-0.61636	0.539878	0.866409	-0.612998
RNAseq	Whole Blood	Day -7	gene89891 (WDR34)	0.10084	2.5296	0.616924	0.539979	0.866409	0.612845
RNAseq	Whole Blood	Day -7	gene196385 (DNAH10)	0.101472	1.44957	0.616269	0.540265	0.866409	0.612412
RNAseq	Whole Blood	Day -7	gene284757 (MIR646HG)	-0.111991	1.79703	-0.616029	0.540286	0.866409	-0.612381
RNAseq	Whole Blood	Day -7	gene1234 (CCR5)	0.133158	5.44426	0.615741	0.540343	0.866409	0.612295
RNAseq	Whole Blood	Day -7	gene26225 (ARL5A)	0.0585283	4.29093	0.61588	0.540343	0.866409	0.612295
RNAseq	Whole Blood	Day -7	gene22874 (PLEKHA6)	-0.145465	0.308751	-0.615515	0.540482	0.866409	-0.612085
RNAseq	Whole Blood	Day -7	gene23365 (ARHGEF12)	0.093235	6.22211	0.615296	0.540628	0.866409	0.611864
RNAseq	Whole Blood	Day -7	gene5027 (P2RX7)	0.09414	4.86431	0.614928	0.540887	0.866409	0.611472
RNAseq	Whole Blood	Day -7	gene7057 (THBS1)	-0.214503	6.32743	-0.614752	0.540961	0.866409	-0.61136
RNAseq	Whole Blood	Day -7	gene3553 (IL1B)	0.0979547	5.91461	0.614608	0.541074	0.866409	0.611189
RNAseq	Whole Blood	Day -7	gene79921 (TCEAL4)	0.0740807	3.63714	0.614519	0.541184	0.866409	0.611024
RNAseq	Whole Blood	Day -7	gene199786 (NIBAN3)	-0.132841	5.88607	-0.614497	0.541184	0.866409	-0.611023
RNAseq	Whole Blood	Day -7	gene554203 (JPX)	0.0821944	2.31595	0.615069	0.541206	0.866409	0.610991
RNAseq	Whole Blood	Day -7	gene23152 (CIC)	-0.0318959	8.13896	-0.614345	0.54126	0.866409	-0.610909
RNAseq	Whole Blood	Day -7	gene7024 (TFCP2)	0.028567	6.02928	0.614229	0.541358	0.866409	0.610761
RNAseq	Whole Blood	Day -7	gene5725 (PTBP1)	0.0229833	8.04073	0.613967	0.541511	0.866409	0.61053
RNAseq	Whole Blood	Day -7	gene2687 (GGT5)	-0.239681	0.982753	-0.613772	0.541739	0.866409	-0.610186
RNAseq	Whole Blood	Day -7	gene3556 (IL1RAP)	0.0972632	6.02156	0.613499	0.541836	0.866409	0.610039
RNAseq	Whole Blood	Day -7	gene6234 (RPS28)	-0.0584729	8.77432	-0.613609	0.541845	0.866409	-0.610026
RNAseq	Whole Blood	Day -7	gene220929 (ZNF438)	0.0542778	4.74217	0.613056	0.542136	0.866409	0.609586
RNAseq	Whole Blood	Day -7	gene4987 (OPRL1)	0.0748593	2.78577	0.613112	0.542186	0.866409	0.609511
RNAseq	Whole Blood	Day -7	gene275 (AMT)	-0.080566	3.86483	-0.613115	0.542191	0.866409	-0.609503
RNAseq	Whole Blood	Day -7	gene284486 (THEM5)	0.208766	-0.209459	0.613111	0.542225	0.866409	0.609451
RNAseq	Whole Blood	Day -7	gene25901 (CCDC28A)	-0.0425436	5.28255	-0.612912	0.54224	0.866409	-0.60943
RNAseq	Whole Blood	Day -7	gene51690 (LSM7)	0.0491062	4.99214	0.612761	0.542343	0.866409	0.609274
RNAseq	Whole Blood	Day -7	gene100271722 (LINC00899)	-0.116657	1.74837	-0.612566	0.542368	0.866409	-0.609236
RNAseq	Whole Blood	Day -7	gene440712 (RHEX)	0.138574	1.77869	0.612496	0.542414	0.866409	0.609166
RNAseq	Whole Blood	Day -7	gene59341 (TRPV4)	-0.193736	0.332516	-0.612533	0.542447	0.866409	-0.609117
RNAseq	Whole Blood	Day -7	gene79603 (CERS4)	-0.0720965	4.89488	-0.61244	0.542512	0.866409	-0.609019
RNAseq	Whole Blood	Day -7	gene29123 (ANKRD11)	-0.0239656	8.18519	-0.612358	0.542645	0.866409	-0.608819
RNAseq	Whole Blood	Day -7	gene6181 (RPLP2)	-0.0522982	10.0382	-0.612465	0.542694	0.866409	-0.608744
RNAseq	Whole Blood	Day -7	gene759 (CA1)	0.278889	4.67367	0.611906	0.54286	0.866524	0.608494
RNAseq	Whole Blood	Day -7	gene28664 (TRAV19)	-0.117039	2.34976	-0.611618	0.543047	0.866672	-0.608212
RNAseq	Whole Blood	Day -7	gene9715 (FAM131B)	-0.114414	2.27176	-0.611228	0.543248	0.866843	-0.607909
RNAseq	Whole Blood	Day -7	gene100528018 (ARL2-SNX15)	0.0417679	5.53882	0.610936	0.543544	0.867057	0.607462
RNAseq	Whole Blood	Day -7	gene55871 (CBWD1)	-0.137356	3.29904	-0.610401	0.543841	0.867057	-0.607015
RNAseq	Whole Blood	Day -7	gene131096 (KCNH8)	-0.199452	0.725589	-0.610269	0.543879	0.867057	-0.606958
RNAseq	Whole Blood	Day -7	gene5781 (PTPN11)	-0.0270636	6.45617	-0.610581	0.543941	0.867057	-0.606864
RNAseq	Whole Blood	Day -7	gene100287036 (LOC100287036)	0.177194	1.49409	0.610093	0.543995	0.867057	0.606784
RNAseq	Whole Blood	Day -7	gene91289 (LMF2)	-0.0409816	6.75371	-0.610198	0.544062	0.867057	-0.606681
RNAseq	Whole Blood	Day -7	gene3921 (RPSA)	-0.0596014	9.3905	-0.610357	0.544085	0.867057	-0.606647
RNAseq	Whole Blood	Day -7	gene57501 (KIAA1257)	-0.0748198	2.93775	-0.609943	0.54423	0.867057	-0.606429
RNAseq	Whole Blood	Day -7	gene641649 (TMEM91)	-0.0538848	5.3043	-0.609966	0.54423	0.867057	-0.606429
RNAseq	Whole Blood	Day -7	gene56034 (PDGFC)	0.122017	2.35172	0.60967	0.544479	0.867164	0.606054
RNAseq	Whole Blood	Day -7	gene1084 (CEACAM3)	0.0572041	6.87135	0.609267	0.544651	0.867164	0.605795
RNAseq	Whole Blood	Day -7	gene5929 (RBBP5)	-0.0277083	5.63088	-0.609504	0.544661	0.867164	-0.60578
RNAseq	Whole Blood	Day -7	gene101928370 (LOC101928370)	0.122375	1.48302	0.60921	0.544674	0.867164	0.60576
RNAseq	Whole Blood	Day -7	gene51765 (STK26)	0.0415445	5.65901	0.608891	0.54498	0.867269	0.605299
RNAseq	Whole Blood	Day -7	gene7760 (ZNF213)	-0.0376245	5.26191	-0.608454	0.545074	0.867269	-0.605158
RNAseq	Whole Blood	Day -7	gene817 (CAMK2D)	-0.0595213	5.09461	-0.608837	0.545095	0.867269	-0.605127
RNAseq	Whole Blood	Day -7	gene7903 (ST8SIA4)	0.0572996	7.21391	0.608531	0.545185	0.867269	0.604992
RNAseq	Whole Blood	Day -7	gene283987 (HID1)	-0.1199	1.91849	-0.608254	0.545306	0.867269	-0.604808
RNAseq	Whole Blood	Day -7	gene23639 (LRRC6)	-0.194785	3.20537	-0.607883	0.545545	0.867269	-0.604449
RNAseq	Whole Blood	Day -7	gene114885 (OSBPL11)	-0.0317098	6.56093	-0.607932	0.545597	0.867269	-0.604372
RNAseq	Whole Blood	Day -7	gene30819 (KCNIP2)	-0.121517	1.77423	-0.607735	0.545605	0.867269	-0.604359
RNAseq	Whole Blood	Day -7	gene30008 (EFEMP2)	-0.0924844	2.47794	-0.607692	0.545651	0.867269	-0.60429
RNAseq	Whole Blood	Day -7	gene5930 (RBBP6)	-0.0257678	6.7666	-0.607682	0.545681	0.867269	-0.604244
RNAseq	Whole Blood	Day -7	gene54629 (MINDY2)	-0.0448056	4.57991	-0.606867	0.54612	0.867546	-0.603584
RNAseq	Whole Blood	Day -7	gene51296 (SLC15A3)	0.0501574	6.9266	0.60708	0.546129	0.867546	0.60357
RNAseq	Whole Blood	Day -7	gene8829 (NRP1)	-0.201986	2.00852	-0.60804	0.546229	0.867546	-0.60342
RNAseq	Whole Blood	Day -7	gene55954 (ZMAT5)	-0.0444798	4.03113	-0.607127	0.546315	0.867546	-0.603291
RNAseq	Whole Blood	Day -7	gene163351 (GBP6)	0.227816	0.498536	0.606596	0.546349	0.867546	0.603241
RNAseq	Whole Blood	Day -7	gene2081 (ERN1)	-0.0914209	6.35228	-0.606525	0.54646	0.867546	-0.603073
RNAseq	Whole Blood	Day -7	gene6528 (SLC5A5)	-0.162771	0.812246	-0.60619	0.546567	0.867546	-0.602913
RNAseq	Whole Blood	Day -7	gene1892 (ECHS1)	0.0501571	5.04464	0.606125	0.54661	0.867546	0.602848
RNAseq	Whole Blood	Day -7	gene23560 (GTPBP4)	-0.0394494	5.09149	-0.606005	0.546761	0.867555	-0.60262
RNAseq	Whole Blood	Day -7	gene54541 (DDIT4)	0.128112	5.53545	0.605762	0.546896	0.867555	0.602418
RNAseq	Whole Blood	Day -7	gene2110 (ETFDH)	0.0732837	3.96024	0.605792	0.546898	0.867555	0.602415
RNAseq	Whole Blood	Day -7	gene11151 (CORO1A)	-0.0273651	10.7564	-0.605459	0.547049	0.867561	-0.602188
RNAseq	Whole Blood	Day -7	gene57596 (BEGAIN)	-0.218611	1.61199	-0.605306	0.54715	0.867561	-0.602036
RNAseq	Whole Blood	Day -7	gene6886 (TAL1)	0.108046	5.08951	0.605285	0.54724	0.867561	0.601901
RNAseq	Whole Blood	Day -7	gene8357 (H3C10)	-0.138885	3.58895	-0.605175	0.547278	0.867561	-0.601843
RNAseq	Whole Blood	Day -7	gene9903 (KLHL21)	-0.0346221	7.07908	-0.604421	0.54786	0.868227	-0.60097
RNAseq	Whole Blood	Day -7	gene55809 (TRERF1)	-0.04334	6.56818	-0.604167	0.548001	0.868227	-0.600759
RNAseq	Whole Blood	Day -7	gene3902 (LAG3)	-0.160308	3.2867	-0.604077	0.548004	0.868227	-0.600754
RNAseq	Whole Blood	Day -7	gene100302174 (MIR1307)	-0.350556	-0.360537	-0.603904	0.548076	0.868227	-0.600645
RNAseq	Whole Blood	Day -7	gene84002 (B3GNT5)	-0.0748323	3.49404	-0.603939	0.548192	0.868261	-0.600472
RNAseq	Whole Blood	Day -7	gene100529241 (HSPE1-MOB4)	0.0361301	5.56484	0.603709	0.548327	0.868326	0.600268
RNAseq	Whole Blood	Day -7	gene439996 (IFIT1B)	0.189351	3.82859	0.603919	0.548592	0.86852	0.599872
RNAseq	Whole Blood	Day -7	gene91689 (SMDT1)	-0.124719	3.59502	-0.602954	0.548704	0.86852	-0.599704
RNAseq	Whole Blood	Day -7	gene57648 (KIAA1522)	0.13924	2.38681	0.603234	0.548733	0.86852	0.59966
RNAseq	Whole Blood	Day -7	gene2882 (GPX7)	-0.0860055	2.89295	-0.602958	0.548839	0.868539	-0.599501
RNAseq	Whole Blood	Day -7	gene8878 (SQSTM1)	0.0282038	8.40464	0.602543	0.549056	0.868734	0.599175
RNAseq	Whole Blood	Day -7	gene57592 (ZNF687)	0.0322017	6.44417	0.602196	0.549269	0.868841	0.598855
RNAseq	Whole Blood	Day -7	gene8877 (SPHK1)	0.126399	2.7846	0.602155	0.549313	0.868841	0.59879
RNAseq	Whole Blood	Day -7	gene440352 (SNX29P2)	-0.0944165	2.56512	-0.60225	0.549412	0.868849	-0.598641
RNAseq	Whole Blood	Day -7	gene166647 (ADGRA3)	-0.146723	1.4507	-0.601633	0.549677	0.869053	-0.598244
RNAseq	Whole Blood	Day -7	gene5330 (PLCB2)	0.0428988	9.30085	0.601593	0.549765	0.869053	0.598112
RNAseq	Whole Blood	Day -7	gene57291 (DANCR)	-0.0605323	3.90184	-0.601293	0.549891	0.869053	-0.597924
RNAseq	Whole Blood	Day -7	gene6203 (RPS9)	0.0498875	9.24419	0.601314	0.549919	0.869053	0.597881
RNAseq	Whole Blood	Day -7	gene152007 (GLIPR2)	0.0330331	8.15409	0.601044	0.550088	0.869132	0.597628
RNAseq	Whole Blood	Day -7	gene101928344 (LOC101928344)	-0.0962851	4.05966	-0.60175	0.550335	0.869132	-0.597258
RNAseq	Whole Blood	Day -7	gene9605 (VPS9D1)	-0.0736641	5.92998	-0.60066	0.550362	0.869132	-0.597218
RNAseq	Whole Blood	Day -7	gene9922 (IQSEC1)	-0.0326091	9.12576	-0.600524	0.550383	0.869132	-0.597186
RNAseq	Whole Blood	Day -7	gene6650 (CAPN15)	-0.0649739	7.09227	-0.600434	0.550441	0.869132	-0.5971
RNAseq	Whole Blood	Day -7	gene51510 (CHMP5)	-0.0614112	5.64832	-0.599869	0.550791	0.869488	-0.596576
RNAseq	Whole Blood	Day -7	gene654 (BMP6)	-0.111295	4.02833	-0.599793	0.550855	0.869488	-0.596479
RNAseq	Whole Blood	Day -7	gene9013 (TAF1C)	0.0472018	6.08857	0.599243	0.551346	0.869503	0.595745
RNAseq	Whole Blood	Day -7	gene81631 (MAP1LC3B)	0.0373657	7.17468	0.598877	0.551491	0.869503	0.595527
RNAseq	Whole Blood	Day -7	gene3091 (HIF1A)	-0.0538773	7.47653	-0.598803	0.551495	0.869503	-0.595522
RNAseq	Whole Blood	Day -7	gene1773 (DNASE1)	-0.0556274	4.57487	-0.598991	0.551499	0.869503	-0.595516
RNAseq	Whole Blood	Day -7	gene387119 (CEP85L)	-0.0532289	5.28015	-0.598973	0.551503	0.869503	-0.595509
RNAseq	Whole Blood	Day -7	gene7405 (UVRAG)	0.0342862	5.58849	0.598885	0.551522	0.869503	0.595481
RNAseq	Whole Blood	Day -7	gene55739 (NAXD)	-0.0434847	4.80243	-0.598762	0.551526	0.869503	-0.595475
RNAseq	Whole Blood	Day -7	gene9940 (DLEC1)	-0.0900339	2.70104	-0.598702	0.551731	0.86952	-0.595168
RNAseq	Whole Blood	Day -7	gene401258 (RAB44)	0.147423	4.61468	0.598432	0.551829	0.86952	0.595022
RNAseq	Whole Blood	Day -7	gene81856 (ZNF611)	-0.05394	4.32676	-0.598661	0.55189	0.86952	-0.59493
RNAseq	Whole Blood	Day -7	gene3157 (HMGCS1)	0.0370071	4.40711	0.598123	0.551997	0.86952	0.594771
RNAseq	Whole Blood	Day -7	gene7378 (UPP1)	-0.0428089	5.42847	-0.598037	0.55203	0.86952	-0.594721
RNAseq	Whole Blood	Day -7	gene51233 (DRICH1)	-0.178694	1.19563	-0.597716	0.552172	0.86952	-0.594509
RNAseq	Whole Blood	Day -7	gene2931 (GSK3A)	0.02775	6.89367	0.597845	0.552198	0.86952	0.59447
RNAseq	Whole Blood	Day -7	gene23034 (SAMD4A)	0.117588	2.61382	0.597309	0.552523	0.869884	0.593983
RNAseq	Whole Blood	Day -7	gene5164 (PDK2)	-0.0590658	4.80293	-0.596748	0.552888	0.870167	-0.593439
RNAseq	Whole Blood	Day -7	gene2975 (GTF3C1)	0.0296472	6.81507	0.596694	0.552892	0.870167	0.593432
RNAseq	Whole Blood	Day -7	gene5611 (DNAJC3)	-0.0449491	6.83301	-0.596473	0.553116	0.870278	-0.593097
RNAseq	Whole Blood	Day -7	gene6455 (SH3GL1)	-0.0290646	6.15543	-0.596396	0.553152	0.870278	-0.593044
RNAseq	Whole Blood	Day -7	gene5880 (RAC2)	-0.0260108	9.98106	-0.596253	0.55325	0.870284	-0.592898
RNAseq	Whole Blood	Day -7	gene5336 (PLCG2)	0.0383338	7.99652	0.595674	0.553618	0.870714	0.592348
RNAseq	Whole Blood	Day -7	gene7322 (UBE2D2)	-0.0293383	6.80032	-0.595355	0.553954	0.871045	-0.591845
RNAseq	Whole Blood	Day -7	gene63910 (SLC17A9)	-0.0827901	3.68285	-0.595017	0.554017	0.871045	-0.591751
RNAseq	Whole Blood	Day -7	gene3120 (HLA-DQB2)	-0.338012	0.177362	-0.594707	0.554207	0.871194	-0.591468
RNAseq	Whole Blood	Day -7	gene57620 (STIM2)	-0.0326079	5.6537	-0.594582	0.554373	0.871306	-0.59122
RNAseq	Whole Blood	Day -7	gene155435 (RBM33)	-0.0255346	7.50803	-0.593969	0.55466	0.871457	-0.590792
RNAseq	Whole Blood	Day -7	gene100507495 (SDCBP2-AS1)	0.11297	1.79092	0.594219	0.554692	0.871457	0.590743
RNAseq	Whole Blood	Day -7	gene9489 (PGS1)	0.0503165	6.31315	0.594015	0.554753	0.871457	0.590653
RNAseq	Whole Blood	Day -7	gene10049 (DNAJB6)	0.0420666	6.97085	0.593641	0.554926	0.871497	0.590395
RNAseq	Whole Blood	Day -7	gene2971 (GTF3A)	0.0401552	6.75607	0.593527	0.555027	0.871497	0.590244
RNAseq	Whole Blood	Day -7	gene8736 (MYOM1)	-0.102519	2.98574	-0.593364	0.555062	0.871497	-0.590192
RNAseq	Whole Blood	Day -7	gene100529264 (RAB4B-EGLN2)	-0.0366691	8.13795	-0.59319	0.55529	0.871592	-0.589851
RNAseq	Whole Blood	Day -7	gene113878 (DTX2)	-0.0476359	5.27083	-0.592988	0.555312	0.871592	-0.589819
RNAseq	Whole Blood	Day -7	gene2630 (GBAP1)	-0.119612	1.75039	-0.592622	0.555556	0.871826	-0.589456
RNAseq	Whole Blood	Day -7	gene4215 (MAP3K3)	0.0333213	8.06699	0.592043	0.55605	0.872348	0.588718
RNAseq	Whole Blood	Day -7	gene25943 (C20orf194)	0.0639327	4.22228	0.591842	0.556139	0.872348	0.588586
RNAseq	Whole Blood	Day -7	gene160897 (GPR180)	-0.0848325	2.64457	-0.591787	0.556186	0.872348	-0.588516
RNAseq	Whole Blood	Day -7	gene84807 (NFKBID)	0.0452705	4.8088	0.591632	0.556305	0.872348	0.588339
RNAseq	Whole Blood	Day -7	gene28670 (TRAV13-2)	0.0999251	2.01694	0.591399	0.556369	0.872348	0.588243
RNAseq	Whole Blood	Day -7	gene284749 (LINC00494)	-0.1657	1.48072	-0.59132	0.556457	0.872348	-0.588112
RNAseq	Whole Blood	Day -7	gene646762 (LOC646762)	0.113559	2.04504	0.590995	0.556723	0.872617	0.587715
RNAseq	Whole Blood	Day -7	gene5691 (PSMB3)	0.0323971	6.32386	0.590525	0.557073	0.873011	0.587194
RNAseq	Whole Blood	Day -7	gene2907 (GRINA)	-0.0598127	8.01988	-0.590372	0.557164	0.873011	-0.587059
RNAseq	Whole Blood	Day -7	gene4898 (NRDC)	0.0287178	7.93955	0.589974	0.557377	0.873195	0.586742
RNAseq	Whole Blood	Day -7	gene1195 (CLK1)	-0.0442606	7.4663	-0.589819	0.557488	0.873221	-0.586576
RNAseq	Whole Blood	Day -7	gene150771 (ITPRIPL1)	0.103471	2.892	0.589778	0.55761	0.873263	0.586395
RNAseq	Whole Blood	Day -7	gene4680 (CEACAM6)	-0.320362	1.54186	-0.589244	0.557835	0.873468	-0.58606
RNAseq	Whole Blood	Day -7	gene57410 (SCYL1)	0.0266281	6.90434	0.588962	0.557993	0.873566	0.585825
RNAseq	Whole Blood	Day -7	gene9651 (PLCH2)	-0.107885	3.66501	-0.588907	0.558099	0.873583	-0.585667
RNAseq	Whole Blood	Day -7	gene129607 (CMPK2)	0.245006	4.06362	0.588633	0.558261	0.873689	0.585426
RNAseq	Whole Blood	Day -7	gene6146 (RPL22)	-0.045415	8.51534	-0.589029	0.558367	0.873706	-0.585268
RNAseq	Whole Blood	Day -7	gene140469 (MYO3B)	0.417239	-1.00042	0.588547	0.558486	0.873743	0.585092
RNAseq	Whole Blood	Day -7	gene51614 (ERGIC3)	0.0352065	6.55191	0.588131	0.558881	0.87399	0.584504
RNAseq	Whole Blood	Day -7	gene162989 (DEDD2)	0.0291016	7.23502	0.58758	0.558915	0.87399	0.584454
RNAseq	Whole Blood	Day -7	gene283663 (LINC00926)	-0.155575	5.75375	-0.58757	0.558938	0.87399	-0.58442
RNAseq	Whole Blood	Day -7	gene11231 (SEC63)	0.0317854	6.20848	0.587514	0.559024	0.87399	0.584292
RNAseq	Whole Blood	Day -7	gene51517 (NCKIPSD)	0.0530003	4.18607	0.586715	0.559644	0.874351	0.583371
RNAseq	Whole Blood	Day -7	gene26259 (FBXW8)	-0.0678465	4.26312	-0.586553	0.559662	0.874351	-0.583343
RNAseq	Whole Blood	Day -7	gene28831 (IGLJ3)	0.214773	2.8098	0.586302	0.559819	0.874351	0.583111
RNAseq	Whole Blood	Day -7	gene7694 (ZNF135)	0.155995	1.34781	0.586093	0.559907	0.874351	0.582979
RNAseq	Whole Blood	Day -7	gene85026 (ARRDC1-AS1)	-0.0568186	3.47451	-0.585916	0.560025	0.874351	-0.582804
RNAseq	Whole Blood	Day -7	gene841 (CASP8)	-0.0418121	7.74952	-0.585484	0.5604	0.874351	-0.582247
RNAseq	Whole Blood	Day -7	gene8407 (TAGLN2)	0.0630334	10.3663	0.585201	0.560549	0.874351	0.582026
RNAseq	Whole Blood	Day -7	gene5045 (FURIN)	0.0394223	8.45186	0.58521	0.560613	0.874351	0.581932
RNAseq	Whole Blood	Day -7	gene51161 (C3orf18)	-0.0592368	3.21461	-0.584907	0.560789	0.874351	-0.58167
RNAseq	Whole Blood	Day -7	gene55008 (HERC6)	-0.100455	4.43339	-0.58483	0.560791	0.874351	-0.581668
RNAseq	Whole Blood	Day -7	gene124637 (CYB5D1)	-0.0687743	3.25032	-0.585554	0.5608	0.874351	-0.581654
RNAseq	Whole Blood	Day -7	gene57466 (SCAF4)	-0.0237592	6.44118	-0.584879	0.560836	0.874351	-0.5816
RNAseq	Whole Blood	Day -7	gene3145 (HMBS)	0.0913706	3.79209	0.584779	0.560888	0.874351	0.581522
RNAseq	Whole Blood	Day -7	gene7038 (TG)	0.186532	0.972582	0.584629	0.56097	0.874351	0.581402
RNAseq	Whole Blood	Day -7	gene84519 (ACRBP)	0.0820679	5.25176	0.584478	0.561044	0.874351	0.581291
RNAseq	Whole Blood	Day -7	gene55845 (BRK1)	0.0361644	6.52025	0.584555	0.561061	0.874351	0.581266
RNAseq	Whole Blood	Day -7	gene6520 (SLC3A2)	0.0411227	6.01839	0.584315	0.561095	0.874351	0.581216
RNAseq	Whole Blood	Day -7	gene10553 (HTATIP2)	0.0413143	5.61616	0.584303	0.5612	0.874351	0.581059
RNAseq	Whole Blood	Day -7	gene6722 (SRF)	-0.0274606	6.49581	-0.584115	0.561308	0.874351	-0.580899
RNAseq	Whole Blood	Day -7	gene23070 (CMTR1)	-0.0538013	6.18667	-0.583808	0.561492	0.874351	-0.580627
RNAseq	Whole Blood	Day -7	gene23247 (KIAA0556)	-0.0351993	5.63312	-0.583665	0.56159	0.874351	-0.580481
RNAseq	Whole Blood	Day -7	gene382 (ARF6)	0.031333	7.741	0.583706	0.561605	0.874351	0.580459
RNAseq	Whole Blood	Day -7	gene10594 (PRPF8)	-0.0319567	8.60826	-0.583595	0.561623	0.874351	-0.580433
RNAseq	Whole Blood	Day -7	gene64410 (KLHL25)	-0.063591	2.57224	-0.583623	0.561652	0.874351	-0.58039
RNAseq	Whole Blood	Day -7	gene23399 (CTDNEP1)	-0.0214364	7.55418	-0.583406	0.561703	0.874351	-0.580315
RNAseq	Whole Blood	Day -7	gene100506190 (LINC00963)	0.0814957	4.86751	0.58347	0.561723	0.874351	0.580284
RNAseq	Whole Blood	Day -7	gene56928 (SPPL2B)	-0.049479	5.68295	-0.583083	0.562003	0.874523	-0.579869
RNAseq	Whole Blood	Day -7	gene1052 (CEBPD)	0.0826159	8.01089	0.58301	0.562079	0.874523	0.579757
RNAseq	Whole Blood	Day -7	gene8302 (KLRC4)	0.154256	3.21994	0.582884	0.562119	0.874523	0.579698
RNAseq	Whole Blood	Day -7	gene29092 (LINC00339)	-0.082914	3.24009	-0.582662	0.562298	0.874654	-0.579432
RNAseq	Whole Blood	Day -7	gene100534593 (STX16-NPEPL1)	-0.0359577	7.75695	-0.58251	0.562433	0.874716	-0.579232
RNAseq	Whole Blood	Day -7	gene10455 (ECI2)	-0.0444987	4.35897	-0.581657	0.562873	0.874995	-0.578579
RNAseq	Whole Blood	Day -7	gene391 (RHOG)	0.0282781	8.30529	0.58175	0.56289	0.874995	0.578554
RNAseq	Whole Blood	Day -7	gene3151 (HMGN2)	0.0360981	7.84896	0.58285	0.562971	0.874995	0.578434
RNAseq	Whole Blood	Day -7	gene340120 (ANKRD34B)	0.218347	0.554857	0.581479	0.562992	0.874995	0.578402
RNAseq	Whole Blood	Day -7	gene6605 (SMARCE1)	0.0366543	6.73522	0.580924	0.563424	0.875307	0.577763
RNAseq	Whole Blood	Day -7	gene390916 (NUDT19)	-0.0534656	3.8528	-0.580794	0.56353	0.875307	-0.577606
RNAseq	Whole Blood	Day -7	gene9685 (CLINT1)	0.0357047	6.60856	0.580673	0.563603	0.875307	0.577498
RNAseq	Whole Blood	Day -7	gene586 (BCAT1)	-0.180455	2.9061	-0.580704	0.563605	0.875307	-0.577496
RNAseq	Whole Blood	Day -7	gene10184 (LHFPL2)	0.0874249	4.19728	0.580738	0.563669	0.875307	0.577401
RNAseq	Whole Blood	Day -7	gene84885 (ZDHHC12)	0.0380189	5.04467	0.581666	0.563889	0.875498	0.577074
RNAseq	Whole Blood	Day -7	gene6402 (SELL)	-0.0682352	10.4341	-0.580104	0.563982	0.875498	-0.576937
RNAseq	Whole Blood	Day -7	gene57456 (KIAA1143)	-0.0384575	5.38991	-0.57987	0.564164	0.875606	-0.576667
RNAseq	Whole Blood	Day -7	gene10673 (TNFSF13B)	0.0772762	6.18705	0.579671	0.564241	0.875606	0.576554
RNAseq	Whole Blood	Day -7	gene2289 (FKBP5)	-0.127406	7.78275	-0.579078	0.564651	0.875919	-0.575947
RNAseq	Whole Blood	Day -7	gene26586 (CKAP2)	0.0698211	4.02631	0.57887	0.564741	0.875919	0.575814
RNAseq	Whole Blood	Day -7	gene128240 (NAXE)	0.0398486	4.40363	0.578817	0.564776	0.875919	0.575761
RNAseq	Whole Blood	Day -7	gene7572 (ZNF24)	-0.030185	6.64748	-0.578965	0.564823	0.875919	-0.575692
RNAseq	Whole Blood	Day -7	gene100507577 (NA)	-0.107599	3.37913	-0.578495	0.565079	0.876141	-0.575314
RNAseq	Whole Blood	Day -7	gene22984 (PDCD11)	-0.0301727	6.05765	-0.578277	0.565198	0.876141	-0.575139
RNAseq	Whole Blood	Day -7	gene5464 (PPA1)	-0.0725905	5.26201	-0.578226	0.565316	0.876141	-0.574963
RNAseq	Whole Blood	Day -7	gene8729 (GBF1)	-0.0241857	7.15718	-0.578034	0.565368	0.876141	-0.574887
RNAseq	Whole Blood	Day -7	gene4940 (OAS3)	0.214751	7.07616	0.577917	0.565442	0.876141	0.574777
RNAseq	Whole Blood	Day -7	gene100131017 (ZNF316)	0.0440782	6.97896	0.577602	0.565706	0.876401	0.574387
RNAseq	Whole Blood	Day -7	gene7067 (THRA)	-0.0530874	5.24658	-0.577218	0.565925	0.876431	-0.574064
RNAseq	Whole Blood	Day -7	gene5239 (PGM5)	0.31993	1.85682	0.577229	0.565927	0.876431	0.57406
RNAseq	Whole Blood	Day -7	gene1992 (SERPINB1)	0.035889	7.75324	0.576955	0.566096	0.876431	0.57381
RNAseq	Whole Blood	Day -7	gene9647 (PPM1F)	0.0715377	8.12855	0.576852	0.566205	0.876431	0.573649
RNAseq	Whole Blood	Day -7	gene9801 (MRPL19)	0.0474942	4.01544	0.576922	0.566257	0.876431	0.573573
RNAseq	Whole Blood	Day -7	gene55818 (KDM3A)	-0.0305683	6.98389	-0.57679	0.566296	0.876431	-0.573515
RNAseq	Whole Blood	Day -7	gene53944 (CSNK1G1)	0.0311436	5.52468	0.576328	0.566514	0.876621	0.573193
RNAseq	Whole Blood	Day -7	gene493 (ATP2B4)	0.0524882	8.06495	0.576223	0.56661	0.876622	0.573052
RNAseq	Whole Blood	Day -7	gene79829 (NAA40)	-0.0474717	4.90132	-0.575679	0.566966	0.877026	-0.572525
RNAseq	Whole Blood	Day -7	gene653316 (FAM153CP)	0.336918	-0.0282278	0.576458	0.567181	0.877091	0.572208
RNAseq	Whole Blood	Day -7	gene2161 (F12)	0.103665	1.67335	0.575209	0.567199	0.877091	0.572182
RNAseq	Whole Blood	Day -7	gene57396 (CLK4)	-0.0443566	5.36983	-0.575045	0.567309	0.877108	-0.572019
RNAseq	Whole Blood	Day -7	gene26057 (ANKRD17)	-0.0309937	7.16776	-0.574989	0.567427	0.877108	-0.571846
RNAseq	Whole Blood	Day -7	gene10061 (ABCF2)	0.034921	5.62128	0.574901	0.567496	0.877108	0.571743
RNAseq	Whole Blood	Day -7	gene9696 (CROCC)	0.0588573	5.92769	0.5757	0.567707	0.87727	0.571431
RNAseq	Whole Blood	Day -7	gene201163 (FLCN)	-0.0635126	6.0918	-0.574495	0.567791	0.87727	-0.571308
RNAseq	Whole Blood	Day -7	gene9491 (PSMF1)	0.0788629	7.98854	0.574085	0.568003	0.877303	0.570995
RNAseq	Whole Blood	Day -7	gene905 (CCNT2)	-0.0314615	5.80821	-0.57361	0.568274	0.877303	-0.570596
RNAseq	Whole Blood	Day -7	gene5116 (PCNT)	-0.0353125	6.42908	-0.5733	0.568529	0.877303	-0.57022
RNAseq	Whole Blood	Day -7	gene28797 (IGLV3-19)	0.190451	2.67453	0.57326	0.568542	0.877303	0.5702
RNAseq	Whole Blood	Day -7	gene8473 (OGT)	-0.0394062	8.68108	-0.573158	0.568578	0.877303	-0.570147
RNAseq	Whole Blood	Day -7	gene7710 (ZNF154)	0.162125	3.30239	0.57349	0.568695	0.877303	0.569975
RNAseq	Whole Blood	Day -7	gene10527 (IPO7)	0.0368068	6.26133	0.573033	0.568727	0.877303	0.569927
RNAseq	Whole Blood	Day -7	gene7409 (VAV1)	0.0281375	7.91267	0.572968	0.568779	0.877303	0.56985
RNAseq	Whole Blood	Day -7	gene23416 (KCNH3)	-0.0990703	3.58763	-0.572912	0.568823	0.877303	-0.569785
RNAseq	Whole Blood	Day -7	gene57190 (SELENON)	0.0515981	6.37544	0.572993	0.568852	0.877303	0.569743
RNAseq	Whole Blood	Day -7	gene2199 (FBLN2)	0.140739	2.24309	0.57315	0.568956	0.877303	0.56959
RNAseq	Whole Blood	Day -7	gene56253 (CRTAM)	-0.103636	3.59558	-0.572654	0.568966	0.877303	-0.569575
RNAseq	Whole Blood	Day -7	gene3959 (LGALS3BP)	-0.109159	5.2148	-0.572432	0.56914	0.877303	-0.569319
RNAseq	Whole Blood	Day -7	gene85456 (TNKS1BP1)	-0.0618902	3.50192	-0.572314	0.569146	0.877303	-0.569309
RNAseq	Whole Blood	Day -7	gene101929693 (RARA-AS1)	0.0591941	3.57118	0.572181	0.569372	0.877504	0.568977
RNAseq	Whole Blood	Day -7	gene9957 (HS3ST1)	-0.167934	0.437377	-0.571642	0.569644	0.877776	-0.568576
RNAseq	Whole Blood	Day -7	gene55437 (STRADB)	0.187634	6.92835	0.571122	0.569949	0.877975	0.568127
RNAseq	Whole Blood	Day -7	gene54529 (ASNSD1)	0.0663077	5.28123	0.571099	0.570018	0.877975	0.568025
RNAseq	Whole Blood	Day -7	gene10802 (SEC24A)	-0.0436498	4.60935	-0.5713	0.570059	0.877975	-0.567964
RNAseq	Whole Blood	Day -7	gene285464 (NA)	-0.112446	4.506	-0.570787	0.570211	0.878063	-0.56774
RNAseq	Whole Blood	Day -7	gene10971 (YWHAQ)	0.0539634	6.89473	0.570384	0.570527	0.87825	0.567276
RNAseq	Whole Blood	Day -7	gene374443 (LOC374443)	-0.0431786	4.54397	-0.57016	0.570597	0.87825	-0.567172
RNAseq	Whole Blood	Day -7	gene79890 (RIN3)	-0.0315505	8.5219	-0.570213	0.570619	0.87825	-0.56714
RNAseq	Whole Blood	Day -7	gene7433 (VIPR1)	-0.0902776	5.50089	-0.569855	0.570858	0.878285	-0.566788
RNAseq	Whole Blood	Day -7	gene84286 (TMEM175)	0.0384399	5.77214	0.569899	0.570884	0.878285	0.566751
RNAseq	Whole Blood	Day -7	gene54865 (GPATCH4)	-0.04068	4.54708	-0.569753	0.57101	0.878285	-0.566564
RNAseq	Whole Blood	Day -7	gene374 (AREG)	-0.344052	-1.58286	-0.569822	0.571024	0.878285	-0.566544
RNAseq	Whole Blood	Day -7	gene3508 (IGHMBP2)	0.0975835	4.90634	0.569435	0.571152	0.878336	0.566356
RNAseq	Whole Blood	Day -7	gene129642 (MBOAT2)	-0.0622466	5.15437	-0.569075	0.571425	0.878461	-0.565954
RNAseq	Whole Blood	Day -7	gene2639 (GCDH)	0.0366507	4.47223	0.568826	0.571563	0.878461	0.565751
RNAseq	Whole Blood	Day -7	gene23428 (SLC7A8)	-0.223862	2.16478	-0.56876	0.571612	0.878461	-0.565679
RNAseq	Whole Blood	Day -7	gene80150 (ASRGL1)	0.102694	3.48255	0.568745	0.571615	0.878461	0.565674
RNAseq	Whole Blood	Day -7	gene81928 (CABLES2)	0.0458767	3.93667	0.568061	0.572099	0.878905	0.564963
RNAseq	Whole Blood	Day -7	gene338773 (TMEM119)	-0.278619	0.244473	-0.567756	0.572342	0.878905	-0.564606
RNAseq	Whole Blood	Day -7	gene28445 (IGHV3-20)	0.309731	-0.51879	0.56761	0.572344	0.878905	0.564603
RNAseq	Whole Blood	Day -7	gene85460 (ZNF518B)	-0.0371614	4.83491	-0.56785	0.572353	0.878905	-0.564589
RNAseq	Whole Blood	Day -7	gene81889 (FAHD1)	-0.0654494	3.6012	-0.568232	0.572381	0.878905	-0.564548
RNAseq	Whole Blood	Day -7	gene5921 (RASA1)	0.0340659	5.27022	0.567617	0.572485	0.878917	0.564396
RNAseq	Whole Blood	Day -7	gene401233 (HTATSF1P2)	-0.21217	4.23988	-0.567043	0.5727	0.878941	-0.56408
RNAseq	Whole Blood	Day -7	gene6535 (SLC6A8)	0.193193	5.77586	0.566937	0.572825	0.878941	0.563895
RNAseq	Whole Blood	Day -7	gene138428 (PTRH1)	0.0865457	2.58164	0.566919	0.572836	0.878941	0.563879
RNAseq	Whole Blood	Day -7	gene9643 (MORF4L2)	-0.0308509	5.5316	-0.566961	0.57291	0.878941	-0.563771
RNAseq	Whole Blood	Day -7	gene51157 (ZNF580)	-0.04284	5.76308	-0.567098	0.573001	0.878941	-0.563637
RNAseq	Whole Blood	Day -7	gene2275 (FHL3)	-0.115816	5.62916	-0.566558	0.573073	0.878941	-0.563531
RNAseq	Whole Blood	Day -7	gene84131 (CEP78)	0.100003	4.49789	0.565963	0.57349	0.879434	0.562919
RNAseq	Whole Blood	Day -7	gene57498 (KIDINS220)	-0.0279168	7.26294	-0.565677	0.573737	0.87965	-0.562557
RNAseq	Whole Blood	Day -7	gene100507347 (VIM-AS1)	-0.053679	5.36963	-0.565527	0.573822	0.87965	-0.562431
RNAseq	Whole Blood	Day -7	gene153579 (BTNL9)	-0.284081	0.094561	-0.565097	0.574015	0.879799	-0.562149
RNAseq	Whole Blood	Day -7	gene5813 (PURA)	-0.0447395	4.71913	-0.564848	0.574266	0.879949	-0.56178
RNAseq	Whole Blood	Day -7	gene3054 (HCFC1)	-0.0348291	7.70352	-0.564702	0.574342	0.879949	-0.561668
RNAseq	Whole Blood	Day -7	gene6711 (SPTBN1)	-0.0464428	7.85193	-0.564492	0.574423	0.879949	-0.561549
RNAseq	Whole Blood	Day -7	gene57413 (TMIGD3)	0.168839	1.37169	0.564904	0.574495	0.879949	0.561444
RNAseq	Whole Blood	Day -7	gene83440 (ADPGK)	0.0315311	6.81733	0.563677	0.575058	0.880665	0.560618
RNAseq	Whole Blood	Day -7	gene51088 (KLHL5)	0.0563622	5.78829	0.563372	0.575227	0.880713	0.56037
RNAseq	Whole Blood	Day -7	gene27340 (UTP20)	0.0422454	4.54522	0.563622	0.575302	0.880713	0.56026
RNAseq	Whole Blood	Day -7	gene83737 (ITCH)	0.035664	6.85757	0.563302	0.575376	0.880713	0.560151
RNAseq	Whole Blood	Day -7	gene8502 (PKP4)	0.0618494	4.90072	0.562978	0.575594	0.880899	0.559832
RNAseq	Whole Blood	Day -7	gene349136 (WDR86)	-0.16529	1.81405	-0.564479	0.575757	0.881003	-0.559593
RNAseq	Whole Blood	Day -7	gene6993 (DYNLT1)	-0.0344623	5.65246	-0.562675	0.575967	0.881178	-0.559285
RNAseq	Whole Blood	Day -7	gene4059 (BCAM)	0.286966	1.27037	0.561878	0.576306	0.88155	0.558788
RNAseq	Whole Blood	Day -7	gene144100 (PLEKHA7)	0.159988	2.02987	0.56143	0.576558	0.881789	0.55842
RNAseq	Whole Blood	Day -7	gene283624 (LINC00641)	0.0561289	3.72112	0.561336	0.576677	0.881824	0.558246
RNAseq	Whole Blood	Day -7	gene6689 (SPIB)	0.102976	5.10269	0.560968	0.57686	0.881871	0.557977
RNAseq	Whole Blood	Day -7	gene192670 (AGO4)	0.0305761	8.24337	0.56098	0.576899	0.881871	0.55792
RNAseq	Whole Blood	Day -7	gene57535 (KIAA1324)	-0.229423	6.43489	-0.560422	0.577179	0.882083	-0.55751
RNAseq	Whole Blood	Day -7	gene284325 (C19orf54)	-0.0547102	4.00238	-0.559785	0.57769	0.882083	-0.556762
RNAseq	Whole Blood	Day -7	gene92703 (TMEM183A)	-0.027049	5.65048	-0.560688	0.577799	0.882083	-0.556602
RNAseq	Whole Blood	Day -7	gene5927 (KDM5A)	0.0269016	7.56966	0.55968	0.577808	0.882083	0.556589
RNAseq	Whole Blood	Day -7	gene200035 (NUDT17)	0.0680066	2.20325	0.559438	0.577846	0.882083	0.556534
RNAseq	Whole Blood	Day -7	gene101060691 (NUTM2B-AS1)	0.0812036	4.00856	0.559771	0.577959	0.882083	0.556369
RNAseq	Whole Blood	Day -7	gene10869 (USP19)	-0.020799	7.14033	-0.55954	0.577988	0.882083	-0.556326
RNAseq	Whole Blood	Day -7	gene1350 (COX7C)	0.041925	6.16768	0.559128	0.578056	0.882083	0.556226
RNAseq	Whole Blood	Day -7	gene81566 (CSRNP2)	0.0278605	4.63253	0.559323	0.578088	0.882083	0.55618
RNAseq	Whole Blood	Day -7	gene57720 (GPR107)	0.0248305	6.55244	0.558819	0.578385	0.882083	0.555745
RNAseq	Whole Blood	Day -7	gene54682 (MANSC1)	-0.0682057	5.73656	-0.558746	0.578493	0.882083	-0.555587
RNAseq	Whole Blood	Day -7	gene91544 (UBXN11)	0.0627644	6.39814	0.558502	0.578583	0.882083	0.555456
RNAseq	Whole Blood	Day -7	gene145482 (PTGR2)	-0.124763	1.53457	-0.558015	0.578858	0.882083	-0.555054
RNAseq	Whole Blood	Day -7	gene4086 (SMAD1)	-0.118269	1.94637	-0.557951	0.578888	0.882083	-0.55501
RNAseq	Whole Blood	Day -7	gene29929 (ALG6)	-0.062752	3.27037	-0.558118	0.578928	0.882083	-0.554951
RNAseq	Whole Blood	Day -7	gene10519 (CIB1)	-0.0475681	6.35463	-0.557784	0.579091	0.882083	-0.554713
RNAseq	Whole Blood	Day -7	gene10458 (BAIAP2)	0.0980969	3.79591	0.557698	0.579093	0.882083	0.554711
RNAseq	Whole Blood	Day -7	gene147700 (KLC3)	0.221322	2.57991	0.557671	0.579211	0.882083	0.554537
RNAseq	Whole Blood	Day -7	gene196441 (ZFC3H1)	-0.0307592	6.54734	-0.5577	0.579217	0.882083	-0.554529
RNAseq	Whole Blood	Day -7	gene100506159 (LINC02470)	0.677436	-1.05764	0.557324	0.579369	0.882083	0.554307
RNAseq	Whole Blood	Day -7	gene3257 (HPS1)	0.0552596	7.3261	0.557208	0.579391	0.882083	0.554275
RNAseq	Whole Blood	Day -7	gene28834 (IGLC7)	-0.307924	0.316844	-0.558207	0.579399	0.882083	-0.554262
RNAseq	Whole Blood	Day -7	gene83637 (ZMIZ2)	-0.0313623	7.33817	-0.55716	0.579622	0.882083	-0.553937
RNAseq	Whole Blood	Day -7	gene150000 (ABCC13)	0.252727	1.67491	0.557117	0.579655	0.882083	0.553889
RNAseq	Whole Blood	Day -7	gene100526694 (MSANTD3-TMEFF1)	0.0697164	2.60221	0.556635	0.579749	0.882083	0.553752
RNAseq	Whole Blood	Day -7	gene56975 (FAM20C)	0.125783	3.41249	0.556699	0.579828	0.882083	0.553637
RNAseq	Whole Blood	Day -7	gene119559 (SFXN4)	0.0723194	2.88696	0.556185	0.580103	0.882083	0.553234
RNAseq	Whole Blood	Day -7	gene54823 (SWT1)	-0.0588484	3.4048	-0.556274	0.580107	0.882083	-0.553229
RNAseq	Whole Blood	Day -7	gene7442 (TRPV1)	-0.058644	3.22554	-0.556086	0.580122	0.882083	-0.553206
RNAseq	Whole Blood	Day -7	gene2962 (GTF2F1)	-0.0266777	6.77255	-0.556033	0.580158	0.882083	-0.553155
RNAseq	Whole Blood	Day -7	gene10055 (SAE1)	0.0333637	5.83682	0.556029	0.580264	0.882083	0.552999
RNAseq	Whole Blood	Day -7	gene8453 (CUL2)	-0.030744	4.92859	-0.555925	0.58029	0.882083	-0.552961
RNAseq	Whole Blood	Day -7	gene7704 (ZBTB16)	0.137195	3.83359	0.555951	0.580302	0.882083	0.552943
RNAseq	Whole Blood	Day -7	gene284440 (LINC00663)	-0.0934705	1.47948	-0.557819	0.580362	0.882083	-0.552856
RNAseq	Whole Blood	Day -7	gene2201 (FBN2)	0.155545	4.71712	0.555265	0.580759	0.882083	0.552277
RNAseq	Whole Blood	Day -7	gene113277 (TMEM106A)	-0.0581389	4.62198	-0.555113	0.580892	0.882083	-0.552083
RNAseq	Whole Blood	Day -7	gene30833 (NT5C)	0.0506556	4.65739	0.554969	0.580951	0.882083	0.551996
RNAseq	Whole Blood	Day -7	gene115362 (GBP5)	-0.148916	8.13824	-0.55475	0.581085	0.882083	-0.551801
RNAseq	Whole Blood	Day -7	gene955 (ENTPD6)	0.0422727	5.51927	0.554774	0.581093	0.882083	0.551788
RNAseq	Whole Blood	Day -7	gene100128822 (LINC01003)	-0.0878974	2.95415	-0.554858	0.581207	0.882083	-0.551623
RNAseq	Whole Blood	Day -7	gene10313 (RTN3)	0.0455778	8.51688	0.554528	0.581235	0.882083	0.551581
RNAseq	Whole Blood	Day -7	gene4701 (NDUFA7)	-0.0462531	4.13727	-0.554305	0.581333	0.882083	-0.551439
RNAseq	Whole Blood	Day -7	gene4068 (SH2D1A)	0.0693638	5.29994	0.55429	0.581423	0.882083	0.551308
RNAseq	Whole Blood	Day -7	gene2322 (FLT3)	0.142682	3.28195	0.553936	0.581623	0.882083	0.551015
RNAseq	Whole Blood	Day -7	gene55 (ACPP)	-0.102819	4.79088	-0.553667	0.581901	0.882083	-0.55061
RNAseq	Whole Blood	Day -7	gene51020 (HDDC2)	0.0778891	4.17694	0.55333	0.581996	0.882083	0.550472
RNAseq	Whole Blood	Day -7	gene23361 (ZNF629)	0.0680472	3.73205	0.554084	0.582021	0.882083	0.550435
RNAseq	Whole Blood	Day -7	gene118429 (ANTXR2)	0.0337424	7.40122	0.553279	0.582082	0.882083	0.550346
RNAseq	Whole Blood	Day -7	gene105375433 (LOC105375433)	-0.128332	2.1506	-0.553334	0.582161	0.882083	-0.55023
RNAseq	Whole Blood	Day -7	gene867 (CBL)	-0.0397399	8.21533	-0.553215	0.582187	0.882083	-0.550193
RNAseq	Whole Blood	Day -7	gene101243544 (NA)	0.0464318	3.37737	0.55304	0.582251	0.882083	0.550099
RNAseq	Whole Blood	Day -7	gene84365 (NIFK)	-0.0420159	4.53326	-0.55288	0.582367	0.882083	-0.549931
RNAseq	Whole Blood	Day -7	gene23037 (PDZD2)	-0.159815	0.696547	-0.553044	0.582368	0.882083	-0.549929
RNAseq	Whole Blood	Day -7	gene115352 (FCRL3)	0.111299	5.95974	0.552886	0.582418	0.882083	0.549856
RNAseq	Whole Blood	Day -7	gene2213 (FCGR2B)	0.125817	4.44213	0.552747	0.58244	0.882083	0.549824
RNAseq	Whole Blood	Day -7	gene92715 (DPH7)	0.0355803	4.55445	0.552608	0.582601	0.882083	0.549589
RNAseq	Whole Blood	Day -7	gene1668 (DEFA3)	-0.415136	3.40037	-0.552709	0.582646	0.882083	-0.549524
RNAseq	Whole Blood	Day -7	gene6458 (SH3GL1P1)	-0.091772	2.07822	-0.552346	0.582758	0.882083	-0.54936
RNAseq	Whole Blood	Day -7	gene399818 (EEF1AKMT2)	0.0573392	3.36982	0.552487	0.582772	0.882083	0.54934
RNAseq	Whole Blood	Day -7	gene113444 (SMIM12)	0.0295646	5.20812	0.5524	0.582786	0.882083	0.549319
RNAseq	Whole Blood	Day -7	gene84287 (ZDHHC16)	0.0358013	4.13476	0.551782	0.583126	0.882285	0.548824
RNAseq	Whole Blood	Day -7	gene100506233 (RAB30-DT)	-0.0961919	1.56559	-0.552004	0.583143	0.882285	-0.548799
RNAseq	Whole Blood	Day -7	gene199777 (ZNF626)	0.103575	3.03321	0.551438	0.58339	0.882285	0.548439
RNAseq	Whole Blood	Day -7	gene23189 (KANK1)	-0.146613	3.07828	-0.551271	0.583443	0.882285	-0.548362
RNAseq	Whole Blood	Day -7	gene23353 (SUN1)	-0.0462404	5.81752	-0.551303	0.58346	0.882285	-0.548338
RNAseq	Whole Blood	Day -7	gene3656 (IRAK2)	-0.0635845	3.55237	-0.551253	0.583531	0.882285	-0.548234
RNAseq	Whole Blood	Day -7	gene84443 (FRMPD3)	0.160358	2.47702	0.551131	0.583591	0.882285	0.548148
RNAseq	Whole Blood	Day -7	gene253714 (MMS22L)	-0.056563	2.79028	-0.550545	0.584061	0.882576	-0.547463
RNAseq	Whole Blood	Day -7	gene84984 (CEP19)	-0.078971	5.65425	-0.550445	0.584088	0.882576	-0.547424
RNAseq	Whole Blood	Day -7	gene23033 (DOP1A)	-0.0428925	5.06436	-0.550596	0.584284	0.882576	-0.547137
RNAseq	Whole Blood	Day -7	gene4666 (NACA)	-0.0352802	9.31779	-0.549745	0.584438	0.882576	-0.546914
RNAseq	Whole Blood	Day -7	gene7145 (TNS1)	0.167815	6.74757	0.549666	0.584545	0.882576	0.546758
RNAseq	Whole Blood	Day -7	gene94104 (PAXBP1)	-0.0468747	4.62422	-0.549657	0.584563	0.882576	-0.546731
RNAseq	Whole Blood	Day -7	gene64407 (RGS18)	0.0760615	7.1777	0.549572	0.584631	0.882576	0.546633
RNAseq	Whole Blood	Day -7	gene27430 (MAT2B)	-0.0330528	6.95684	-0.54961	0.584651	0.882576	-0.546604
RNAseq	Whole Blood	Day -7	gene101929295 (LOC101929295)	-0.145727	0.827391	-0.549349	0.584708	0.882576	-0.546521
RNAseq	Whole Blood	Day -7	gene100128420 (LINC00892)	0.111993	0.870746	0.5493	0.584742	0.882576	0.546472
RNAseq	Whole Blood	Day -7	gene58986 (PGAP6)	-0.0437842	7.25315	-0.549062	0.584969	0.882775	-0.546141
RNAseq	Whole Blood	Day -7	gene93624 (TADA2B)	-0.0243315	6.50513	-0.548796	0.585142	0.882891	-0.545889
RNAseq	Whole Blood	Day -7	gene26511 (CHIC2)	0.0387128	4.76772	0.548568	0.585332	0.883034	0.545612
RNAseq	Whole Blood	Day -7	gene304 (ANXA2P2)	0.112645	2.31726	0.548147	0.585593	0.883208	0.545234
RNAseq	Whole Blood	Day -7	gene11214 (AKAP13)	0.0311374	9.49638	0.548029	0.585684	0.883208	0.545101
RNAseq	Whole Blood	Day -7	gene84809 (CROCCP2)	-0.0756938	5.26171	-0.547637	0.585876	0.883208	-0.544822
RNAseq	Whole Blood	Day -7	gene53827 (FXYD5)	0.0335846	8.51475	0.547746	0.585895	0.883208	0.544794
RNAseq	Whole Blood	Day -7	gene26228 (STAP1)	-0.104404	3.13205	-0.547653	0.585928	0.883208	-0.544747
RNAseq	Whole Blood	Day -7	gene23344 (ESYT1)	0.0306519	8.18247	0.547524	0.58605	0.883248	0.544569
RNAseq	Whole Blood	Day -7	gene4999 (ORC2)	-0.0335426	4.66219	-0.546997	0.586525	0.883599	-0.543879
RNAseq	Whole Blood	Day -7	gene5496 (PPM1G)	0.0217161	6.75481	0.546684	0.58659	0.883599	0.543784
RNAseq	Whole Blood	Day -7	gene7849 (PAX8)	-0.28677	0.153626	-0.547052	0.586687	0.883599	-0.543643
RNAseq	Whole Blood	Day -7	gene1495 (CTNNA1)	0.0651521	6.99956	0.546514	0.586697	0.883599	0.543629
RNAseq	Whole Blood	Day -7	gene4122 (MAN2A2)	-0.0426554	8.05767	-0.546451	0.586763	0.883599	-0.543533
RNAseq	Whole Blood	Day -7	gene2766 (GMPR)	0.152871	5.68751	0.546245	0.586869	0.883599	0.543379
RNAseq	Whole Blood	Day -7	gene29979 (UBQLN1)	0.0184289	6.99478	0.545979	0.587009	0.883599	0.543176
RNAseq	Whole Blood	Day -7	gene10870 (HCST)	0.0431858	6.24935	0.54607	0.587073	0.883599	0.543083
RNAseq	Whole Blood	Day -7	gene55684 (RABL6)	0.030418	6.87586	0.545798	0.587241	0.883599	0.542838
RNAseq	Whole Blood	Day -7	gene3662 (IRF4)	0.0663716	5.35357	0.545755	0.587242	0.883599	0.542837
RNAseq	Whole Blood	Day -7	gene53346 (TM6SF1)	0.0455102	4.81922	0.54498	0.587767	0.88408	0.542075
RNAseq	Whole Blood	Day -7	gene3111 (HLA-DOA)	-0.127495	2.78979	-0.545237	0.587776	0.88408	-0.542061
RNAseq	Whole Blood	Day -7	gene259307 (IL4I1)	-0.0487257	4.27659	-0.54482	0.58785	0.88408	-0.541954
RNAseq	Whole Blood	Day -7	gene100529211 (TMEM256-PLSCR3)	-0.0357016	6.63531	-0.543577	0.588736	0.885266	-0.540669
RNAseq	Whole Blood	Day -7	gene245812 (CNPY4)	-0.0441216	3.82363	-0.543477	0.588831	0.885266	-0.540531
RNAseq	Whole Blood	Day -7	gene310 (ANXA7)	0.0270621	6.62632	0.543007	0.589166	0.885625	0.540044
RNAseq	Whole Blood	Day -7	gene2623 (GATA1)	0.121337	4.41761	0.54259	0.589368	0.885689	0.539751
RNAseq	Whole Blood	Day -7	gene65250 (CPLANE1)	-0.0499148	3.72363	-0.542673	0.589401	0.885689	-0.539704
RNAseq	Whole Blood	Day -7	gene1089 (CEACAM4)	0.0751801	5.32908	0.542241	0.589647	0.885914	0.539348
RNAseq	Whole Blood	Day -7	gene54960 (GEMIN8)	0.0613738	3.22439	0.541808	0.589862	0.886093	0.539036
RNAseq	Whole Blood	Day -7	gene29125 (C11orf21)	-0.0709426	6.9894	-0.541668	0.590071	0.886177	-0.538733
RNAseq	Whole Blood	Day -7	gene63916 (ELMO2)	0.0331524	6.51137	0.541502	0.590111	0.886177	0.538675
RNAseq	Whole Blood	Day -7	gene9595 (CYTIP)	0.0262119	7.9026	0.541284	0.590261	0.886204	0.538458
RNAseq	Whole Blood	Day -7	gene22858 (ICK)	0.0370671	4.6975	0.541008	0.59041	0.886204	0.538242
RNAseq	Whole Blood	Day -7	gene51023 (MRPS18C)	0.0422154	3.4139	0.541146	0.59059	0.886204	0.537982
RNAseq	Whole Blood	Day -7	gene5531 (PPP4C)	0.0273402	7.27368	0.54092	0.59063	0.886204	0.537923
RNAseq	Whole Blood	Day -7	gene388387 (LINC00671)	-0.141695	1.14526	-0.540809	0.5907	0.886204	-0.537823
RNAseq	Whole Blood	Day -7	gene6204 (RPS10)	-0.0461422	8.90557	-0.540905	0.59075	0.886204	-0.537749
RNAseq	Whole Blood	Day -7	gene5747 (PTK2)	0.0634335	3.93244	0.540503	0.590803	0.886204	0.537673
RNAseq	Whole Blood	Day -7	gene101928433 (ATXN1-AS1)	-0.0894666	1.47587	-0.540274	0.590913	0.886226	-0.537513
RNAseq	Whole Blood	Day -7	gene9560 (CCL4L2)	-0.185707	1.05831	-0.540362	0.591105	0.886273	-0.537236
RNAseq	Whole Blood	Day -7	gene55166 (CENPQ)	0.101032	1.31146	0.539923	0.591217	0.886273	0.537073
RNAseq	Whole Blood	Day -7	gene80774 (LIMD2)	-0.0290012	8.89385	-0.539888	0.591233	0.886273	-0.53705
RNAseq	Whole Blood	Day -7	gene26574 (AATF)	0.0249508	5.70937	0.539608	0.59149	0.886513	0.536678
RNAseq	Whole Blood	Day -7	gene253461 (ZBTB38)	-0.0641883	6.25193	-0.539141	0.591767	0.886671	-0.536277
RNAseq	Whole Blood	Day -7	gene55890 (GPRC5C)	-0.269628	-0.885216	-0.539027	0.591855	0.886671	-0.536149
RNAseq	Whole Blood	Day -7	gene253039 (CUTALP)	0.192586	4.79793	0.538638	0.592035	0.886671	0.535889
RNAseq	Whole Blood	Day -7	gene5423 (POLB)	-0.0532219	4.77356	-0.538645	0.592071	0.886671	-0.535837
RNAseq	Whole Blood	Day -7	gene51629 (SLC25A39)	0.164734	10.0496	0.538189	0.592403	0.886671	0.535356
RNAseq	Whole Blood	Day -7	gene2683 (B4GALT1)	0.0340236	7.60947	0.538047	0.592489	0.886671	0.535232
RNAseq	Whole Blood	Day -7	gene6970 (TRGJP)	-0.322832	-1.31324	-0.538385	0.592507	0.886671	-0.535206
RNAseq	Whole Blood	Day -7	gene1291 (COL6A1)	-0.151502	2.22567	-0.5379	0.592625	0.886671	-0.535036
RNAseq	Whole Blood	Day -7	gene285966 (TCAF2)	-0.0561777	3.37545	-0.537756	0.59264	0.886671	-0.535014
RNAseq	Whole Blood	Day -7	gene9793 (CKAP5)	0.0322576	6.07467	0.537882	0.592643	0.886671	0.53501
RNAseq	Whole Blood	Day -7	gene200315 (APOBEC3A)	-0.0956385	7.22557	-0.537756	0.592655	0.886671	-0.534993
RNAseq	Whole Blood	Day -7	gene4217 (MAP3K5)	0.0289589	6.87007	0.537709	0.59276	0.886684	0.534841
RNAseq	Whole Blood	Day -7	gene503538 (A1BG-AS1)	-0.0734647	2.65257	-0.537334	0.593031	0.886946	-0.534449
RNAseq	Whole Blood	Day -7	gene4211 (MEIS1)	-0.122709	3.02683	-0.536956	0.593246	0.887122	-0.534139
RNAseq	Whole Blood	Day -7	gene1725 (DHPS)	-0.0247569	5.61641	-0.53669	0.593372	0.887144	-0.533956
RNAseq	Whole Blood	Day -7	gene3434 (IFIT1)	0.272947	5.83688	0.536563	0.593459	0.887144	0.53383
RNAseq	Whole Blood	Day -7	gene11119 (BTN3A1)	-0.0606134	8.52045	-0.536538	0.593549	0.887144	-0.5337
RNAseq	Whole Blood	Day -7	gene27106 (ARRDC2)	0.0279994	7.00362	0.536275	0.593732	0.887273	0.533436
RNAseq	Whole Blood	Day -7	gene23085 (ERC1)	-0.0429764	5.43515	-0.535831	0.594008	0.887334	-0.533037
RNAseq	Whole Blood	Day -7	gene10342 (TFG)	-0.0338603	5.27804	-0.535735	0.594152	0.887334	-0.532829
RNAseq	Whole Blood	Day -7	gene11322 (TMC6)	-0.0379294	8.24958	-0.535667	0.594162	0.887334	-0.532814
RNAseq	Whole Blood	Day -7	gene23383 (MAU2)	-0.0221609	7.42489	-0.535484	0.594201	0.887334	-0.532759
RNAseq	Whole Blood	Day -7	gene101927655 (ZASP)	-0.0387599	6.54708	-0.53573	0.594255	0.887334	-0.53268
RNAseq	Whole Blood	Day -7	gene10892 (MALT1)	-0.0298914	5.74028	-0.535486	0.594407	0.887375	-0.532461
RNAseq	Whole Blood	Day -7	gene10010 (TANK)	0.0277099	6.34536	0.535167	0.594498	0.887375	0.532329
RNAseq	Whole Blood	Day -7	gene125336 (LOXHD1)	-0.201481	2.95407	-0.534395	0.594987	0.887375	-0.531623
RNAseq	Whole Blood	Day -7	gene6134 (RPL10)	-0.0464425	10.34	-0.53481	0.595071	0.887375	-0.531501
RNAseq	Whole Blood	Day -7	gene23327 (NEDD4L)	-0.104962	3.30038	-0.53428	0.595083	0.887375	-0.531485
RNAseq	Whole Blood	Day -7	gene6448 (SGSH)	-0.0480325	6.05526	-0.534256	0.595097	0.887375	-0.531465
RNAseq	Whole Blood	Day -7	gene56993 (TOMM22)	0.0372468	5.62915	0.534114	0.595143	0.887375	0.531399
RNAseq	Whole Blood	Day -7	gene93129 (ORAI3)	0.0319005	5.27704	0.533946	0.595309	0.887375	0.531158
RNAseq	Whole Blood	Day -7	gene56261 (GPCPD1)	0.0589565	7.43312	0.53377	0.595448	0.887375	0.530957
RNAseq	Whole Blood	Day -7	gene203260 (CCDC107)	0.04161	4.60167	0.533692	0.595509	0.887375	0.53087
RNAseq	Whole Blood	Day -7	gene55125 (CEP192)	0.0497414	5.52007	0.53385	0.595515	0.887375	0.53086
RNAseq	Whole Blood	Day -7	gene4756 (NEO1)	0.10411	3.78815	0.533298	0.59576	0.887375	0.530508
RNAseq	Whole Blood	Day -7	gene9563 (H6PD)	-0.0524456	7.17797	-0.533216	0.595804	0.887375	-0.530445
RNAseq	Whole Blood	Day -7	gene9516 (LITAF)	0.0534316	10.2412	0.533176	0.595831	0.887375	0.530405
RNAseq	Whole Blood	Day -7	gene80152 (CENPT)	-0.034557	5.56026	-0.533194	0.595841	0.887375	-0.53039
RNAseq	Whole Blood	Day -7	gene6498 (SKIL)	0.0517235	4.49345	0.533341	0.595956	0.887375	0.530225
RNAseq	Whole Blood	Day -7	gene64236 (PDLIM2)	0.0327745	6.80159	0.533053	0.59597	0.887375	0.530205
RNAseq	Whole Blood	Day -7	gene3015 (H2AZ1)	-0.0278021	6.3736	-0.532895	0.596035	0.887375	-0.530111
RNAseq	Whole Blood	Day -7	gene28477 (IGHJ4)	0.193446	1.24555	0.532676	0.596178	0.887375	0.529905
RNAseq	Whole Blood	Day -7	gene112597 (CYTOR)	0.0992518	3.47834	0.532572	0.596252	0.887375	0.529798
RNAseq	Whole Blood	Day -7	gene6956 (TRAV6)	0.163756	1.02264	0.532457	0.596306	0.887375	0.529721
RNAseq	Whole Blood	Day -7	gene3653 (IPW)	-0.0872246	1.90581	-0.531306	0.597075	0.88819	-0.528611
RNAseq	Whole Blood	Day -7	gene55711 (FAR2)	0.0581641	4.75258	0.531351	0.597138	0.88819	0.528521
RNAseq	Whole Blood	Day -7	gene8632 (DNAH17)	0.236507	-0.40953	0.531295	0.597143	0.88819	0.528514
RNAseq	Whole Blood	Day -7	gene2330 (FMO5)	0.0597649	3.11078	0.53071	0.597486	0.888504	0.52802
RNAseq	Whole Blood	Day -7	gene643 (CXCR5)	-0.0948161	5.10033	-0.530704	0.597547	0.888504	-0.527931
RNAseq	Whole Blood	Day -7	gene10623 (POLR3C)	0.035154	5.0062	0.53041	0.597826	0.888729	0.527529
RNAseq	Whole Blood	Day -7	gene23481 (PES1)	0.0413099	5.54961	0.530207	0.597939	0.888729	0.527367
RNAseq	Whole Blood	Day -7	gene9820 (CUL7)	0.0413152	4.64541	0.53004	0.597988	0.888729	0.527296
RNAseq	Whole Blood	Day -7	gene84061 (MAGT1)	0.032295	5.83821	0.529808	0.598107	0.888739	0.527124
RNAseq	Whole Blood	Day -7	gene65108 (MARCKSL1)	-0.0494632	6.26207	-0.529787	0.598188	0.888739	-0.527008
RNAseq	Whole Blood	Day -7	gene54809 (SAMD9)	-0.0684007	7.04338	-0.529121	0.598648	0.889047	-0.526346
RNAseq	Whole Blood	Day -7	gene28822 (IGLV1-47)	0.163786	2.96961	0.528904	0.598766	0.889047	0.526176
RNAseq	Whole Blood	Day -7	gene10467 (ZNHIT1)	0.0297612	5.13285	0.528792	0.598808	0.889047	0.526115
RNAseq	Whole Blood	Day -7	gene202309 (GAPT)	-0.0649029	6.39476	-0.52859	0.598947	0.889047	-0.525915
RNAseq	Whole Blood	Day -7	gene200298 (LINC00528)	0.0575208	3.90003	0.528839	0.598978	0.889047	0.525871
RNAseq	Whole Blood	Day -7	gene1997 (ELF1)	-0.0292365	7.65796	-0.528362	0.59919	0.889047	-0.525565
RNAseq	Whole Blood	Day -7	gene8317 (CDC7)	-0.083905	2.6665	-0.528183	0.599228	0.889047	-0.525511
RNAseq	Whole Blood	Day -7	gene9645 (MICAL2)	0.0662341	8.05357	0.528225	0.599241	0.889047	0.525493
RNAseq	Whole Blood	Day -7	gene28673 (TRAV12-2)	-0.11611	2.63485	-0.528085	0.599348	0.889047	-0.525338
RNAseq	Whole Blood	Day -7	gene11238 (CA5B)	0.0370229	5.08212	0.528055	0.59939	0.889047	0.525278
RNAseq	Whole Blood	Day -7	gene8787 (RGS9)	0.129068	2.56697	0.527938	0.599457	0.889047	0.525181
RNAseq	Whole Blood	Day -7	gene9536 (PTGES)	-0.270758	0.351845	-0.527682	0.599651	0.889191	-0.524902
RNAseq	Whole Blood	Day -7	gene924 (CD7)	0.0587102	7.38266	0.527198	0.599972	0.889524	0.524441
RNAseq	Whole Blood	Day -7	gene9742 (IFT140)	-0.0590268	3.21632	-0.527061	0.600123	0.889605	-0.524223
RNAseq	Whole Blood	Day -7	gene54477 (PLEKHA5)	-0.141438	2.28065	-0.526416	0.60049	0.889799	-0.523696
RNAseq	Whole Blood	Day -7	gene163590 (TOR1AIP2)	-0.0203153	5.95808	-0.525993	0.600835	0.889799	-0.5232
RNAseq	Whole Blood	Day -7	gene9181 (ARHGEF2)	0.0178185	8.64285	0.525944	0.600854	0.889799	0.523173
RNAseq	Whole Blood	Day -7	gene9620 (CELSR1)	0.108303	3.34167	0.526976	0.600902	0.889799	0.523104
RNAseq	Whole Blood	Day -7	gene5775 (PTPN4)	0.0611303	6.08639	0.52581	0.600912	0.889799	0.523089
RNAseq	Whole Blood	Day -7	gene7295 (TXN)	-0.0539803	5.42217	-0.525747	0.600963	0.889799	-0.523017
RNAseq	Whole Blood	Day -7	gene55707 (NECAP2)	-0.0350635	6.99103	-0.525562	0.601037	0.889799	-0.522909
RNAseq	Whole Blood	Day -7	gene828 (CAPS)	-0.0454298	4.65479	-0.525554	0.601043	0.889799	-0.522901
RNAseq	Whole Blood	Day -7	gene22982 (DIP2C)	-0.117878	2.45357	-0.525559	0.601124	0.889799	-0.522785
RNAseq	Whole Blood	Day -7	gene7029 (TFDP2)	0.0544156	5.41364	0.523652	0.602463	0.891429	0.520861
RNAseq	Whole Blood	Day -7	gene100506606 (LOC100506606)	0.148682	1.56767	0.523488	0.602471	0.891429	0.52085
RNAseq	Whole Blood	Day -7	gene57519 (STARD9)	-0.0684683	3.91393	-0.523481	0.602571	0.891429	-0.520706
RNAseq	Whole Blood	Day -7	gene3815 (KIT)	0.124243	2.21883	0.523352	0.602613	0.891429	0.520647
RNAseq	Whole Blood	Day -7	gene4607 (MYBPC3)	-0.0932527	4.14923	-0.523234	0.602782	0.89146	-0.520404
RNAseq	Whole Blood	Day -7	gene25893 (TRIM58)	0.162724	8.2894	0.523034	0.602827	0.89146	0.52034
RNAseq	Whole Blood	Day -7	gene642658 (SCX)	-0.0982051	1.37325	-0.522559	0.603114	0.891548	-0.519928
RNAseq	Whole Blood	Day -7	gene5576 (PRKAR2A)	0.0311415	6.17481	0.522255	0.60338	0.891548	0.519546
RNAseq	Whole Blood	Day -7	gene81788 (NUAK2)	0.0353282	7.29635	0.522189	0.60342	0.891548	0.519489
RNAseq	Whole Blood	Day -7	gene8500 (PPFIA1)	-0.0341274	6.35865	-0.52223	0.603429	0.891548	-0.519475
RNAseq	Whole Blood	Day -7	gene57705 (WDFY4)	-0.0675879	7.55622	-0.521981	0.603561	0.891548	-0.519287
RNAseq	Whole Blood	Day -7	gene217 (ALDH2)	0.0878876	6.83814	0.522101	0.603597	0.891548	0.519234
RNAseq	Whole Blood	Day -7	gene25829 (TMEM184B)	-0.0383318	6.40758	-0.521968	0.603606	0.891548	-0.519222
RNAseq	Whole Blood	Day -7	gene200424 (TET3)	-0.0314459	7.34613	-0.521693	0.603787	0.891548	-0.518962
RNAseq	Whole Blood	Day -7	gene573 (BAG1)	0.113591	8.51222	0.521524	0.603874	0.891548	0.518838
RNAseq	Whole Blood	Day -7	gene10947 (AP3M2)	0.0480893	4.20822	0.521514	0.603889	0.891548	0.518816
RNAseq	Whole Blood	Day -7	gene11235 (PDCD10)	-0.0468455	5.2573	-0.521546	0.604015	0.891548	-0.518635
RNAseq	Whole Blood	Day -7	gene29097 (CNIH4)	0.0456787	4.21082	0.52134	0.604049	0.891548	0.518587
RNAseq	Whole Blood	Day -7	gene100506930 (LINC00665)	-0.165281	0.873565	-0.52036	0.604673	0.892186	-0.517692
RNAseq	Whole Blood	Day -7	gene221476 (PI16)	0.142112	3.19572	0.520385	0.604675	0.892186	0.51769
RNAseq	Whole Blood	Day -7	gene6342 (SCP2)	0.0406029	5.64706	0.520135	0.604793	0.892217	0.517521
RNAseq	Whole Blood	Day -7	gene2157 (F8)	0.102485	2.10929	0.519921	0.605371	0.892847	0.516693
RNAseq	Whole Blood	Day -7	gene6603 (SMARCD2)	0.0184748	7.13337	0.519472	0.605414	0.892847	0.516631
RNAseq	Whole Blood	Day -7	gene2150 (F2RL1)	-0.121768	5.21372	-0.519165	0.605536	0.892885	-0.516455
RNAseq	Whole Blood	Day -7	gene10475 (TRIM38)	-0.0411226	7.28101	-0.518499	0.605996	0.893419	-0.515798
RNAseq	Whole Blood	Day -7	gene27232 (GNMT)	0.0369988	4.77829	0.517896	0.606448	0.893805	0.515151
RNAseq	Whole Blood	Day -7	gene51474 (LIMA1)	0.0570932	3.99113	0.517843	0.606451	0.893805	0.515145
RNAseq	Whole Blood	Day -7	gene10922 (FASTK)	-0.030565	5.76449	-0.517142	0.606928	0.894291	-0.514463
RNAseq	Whole Blood	Day -7	gene22931 (RAB18)	-0.0426927	6.00789	-0.516901	0.607142	0.894291	-0.514157
RNAseq	Whole Blood	Day -7	gene8295 (TRRAP)	-0.0336485	7.42159	-0.516717	0.607257	0.894291	-0.513992
RNAseq	Whole Blood	Day -7	gene9972 (NUP153)	-0.0255688	6.92727	-0.516531	0.607292	0.894291	-0.513942
RNAseq	Whole Blood	Day -7	gene10232 (MSLN)	-0.366776	-2.10476	-0.51647	0.607355	0.894291	-0.513852
RNAseq	Whole Blood	Day -7	gene4616 (GADD45B)	-0.0515154	6.38566	-0.516497	0.607364	0.894291	-0.513839
RNAseq	Whole Blood	Day -7	gene23132 (RAD54L2)	-0.0297102	5.86854	-0.51593	0.60771	0.894657	-0.513345
RNAseq	Whole Blood	Day -7	gene2570 (GABRR2)	0.128757	1.99483	0.515606	0.608005	0.894819	0.512924
RNAseq	Whole Blood	Day -7	gene54606 (DDX56)	-0.0272284	5.57796	-0.51626	0.608031	0.894819	-0.512886
RNAseq	Whole Blood	Day -7	gene25873 (RPL36)	0.0399321	8.85469	0.515277	0.608163	0.894819	0.512697
RNAseq	Whole Blood	Day -7	gene2038 (EPB42)	0.191812	5.62505	0.515239	0.608238	0.894819	0.51259
RNAseq	Whole Blood	Day -7	gene23780 (APOL2)	-0.0679978	7.23109	-0.515128	0.608306	0.894819	-0.512494
RNAseq	Whole Blood	Day -7	gene374470 (C12orf42)	-0.0932598	1.16042	-0.515011	0.608475	0.89488	-0.512252
RNAseq	Whole Blood	Day -7	gene6652 (SORD)	0.0937833	3.89178	0.514678	0.608619	0.89488	0.512046
RNAseq	Whole Blood	Day -7	gene23107 (MRPS27)	-0.0311068	5.21409	-0.514592	0.608639	0.89488	-0.512017
RNAseq	Whole Blood	Day -7	gene6470 (SHMT1)	0.0848874	3.5625	0.514588	0.608761	0.894916	0.511843
RNAseq	Whole Blood	Day -7	gene124491 (TMEM170A)	0.0291615	5.2856	0.514209	0.608963	0.894998	0.511555
RNAseq	Whole Blood	Day -7	gene1803 (DPP4)	-0.0696257	5.27671	-0.514136	0.609047	0.894998	-0.511434
RNAseq	Whole Blood	Day -7	gene3320 (HSP90AA1)	0.037943	8.94491	0.513973	0.609108	0.894998	0.511347
RNAseq	Whole Blood	Day -7	gene64428 (CIAO3)	-0.0489072	4.45032	-0.513838	0.609221	0.895021	-0.511186
RNAseq	Whole Blood	Day -7	gene2710 (GK)	0.05469	6.11053	0.513718	0.609319	0.895023	0.511045
RNAseq	Whole Blood	Day -7	gene60489 (APOBEC3G)	0.0633196	6.15932	0.513323	0.609585	0.895102	0.510665
RNAseq	Whole Blood	Day -7	gene9990 (SLC12A6)	-0.0284189	8.60909	-0.51325	0.609635	0.895102	-0.510595
RNAseq	Whole Blood	Day -7	gene5778 (PTPN7)	-0.0471076	6.28944	-0.513131	0.609715	0.895102	-0.51048
RNAseq	Whole Blood	Day -7	gene53834 (FGFRL1)	0.06787	4.34017	0.512814	0.609944	0.895102	0.510154
RNAseq	Whole Blood	Day -7	gene9520 (NPEPPS)	-0.0276661	7.19746	-0.51311	0.610041	0.895102	-0.510015
RNAseq	Whole Blood	Day -7	gene57544 (TXNDC16)	0.0569798	3.0756	0.512658	0.610043	0.895102	0.510012
RNAseq	Whole Blood	Day -7	gene10960 (LMAN2)	0.0160106	7.60169	0.512679	0.610054	0.895102	0.509997
RNAseq	Whole Blood	Day -7	gene28946 (IGKJ5)	0.159217	3.10112	0.512376	0.610238	0.895229	0.509734
RNAseq	Whole Blood	Day -7	gene9895 (TECPR2)	0.0551386	7.43592	0.512005	0.610478	0.895231	0.509391
RNAseq	Whole Blood	Day -7	gene971 (CD72)	0.11768	4.42411	0.511933	0.610537	0.895231	0.509307
RNAseq	Whole Blood	Day -7	gene578 (BAK1)	-0.0473366	5.39831	-0.511857	0.610604	0.895231	-0.509211
RNAseq	Whole Blood	Day -7	gene727956 (SDHAP2)	-0.107191	3.2079	-0.511979	0.610727	0.895231	-0.509036
RNAseq	Whole Blood	Day -7	gene10724 (OGA)	-0.0287627	8.70651	-0.511594	0.610842	0.895231	-0.508872
RNAseq	Whole Blood	Day -7	gene79027 (ZNF655)	-0.0193336	6.75112	-0.511086	0.611077	0.895231	-0.508536
RNAseq	Whole Blood	Day -7	gene79867 (TCTN2)	-0.0811422	2.30489	-0.511029	0.611117	0.895231	-0.508479
RNAseq	Whole Blood	Day -7	gene56882 (CDC42SE1)	-0.0243252	9.74842	-0.511023	0.611193	0.895231	-0.508371
RNAseq	Whole Blood	Day -7	gene65979 (PHACTR4)	-0.0356506	5.67962	-0.510899	0.611255	0.895231	-0.508282
RNAseq	Whole Blood	Day -7	gene8880 (FUBP1)	0.0232366	6.73394	0.510912	0.611259	0.895231	0.508277
RNAseq	Whole Blood	Day -7	gene393 (ARHGAP4)	-0.0275357	8.91571	-0.510894	0.611308	0.895231	-0.508207
RNAseq	Whole Blood	Day -7	gene1954 (MEGF8)	-0.0381271	4.87981	-0.510366	0.611655	0.895488	-0.507712
RNAseq	Whole Blood	Day -7	gene1742 (DLG4)	0.0578879	4.69856	0.51029	0.611678	0.895488	0.507679
RNAseq	Whole Blood	Day -7	gene84727 (SPSB2)	0.0998918	3.5125	0.510007	0.611867	0.895622	0.50741
RNAseq	Whole Blood	Day -7	gene29078 (NDUFAF4)	-0.0669412	2.57544	-0.509594	0.612195	0.895959	-0.506943
RNAseq	Whole Blood	Day -7	gene3720 (JARID2)	-0.036033	7.57375	-0.509216	0.612434	0.896006	-0.506602
RNAseq	Whole Blood	Day -7	gene51592 (TRIM33)	-0.0255438	6.45893	-0.508902	0.612599	0.896006	-0.506368
RNAseq	Whole Blood	Day -7	gene100506476 (LOC100506476)	0.180847	0.526259	0.508853	0.612717	0.896006	0.506199
RNAseq	Whole Blood	Day -7	gene9440 (MED17)	-0.0226873	5.01261	-0.508462	0.612974	0.896006	-0.505833
RNAseq	Whole Blood	Day -7	gene467 (ATF3)	0.132639	1.27493	0.508157	0.613179	0.896006	0.505541
RNAseq	Whole Blood	Day -7	gene10172 (ZNF256)	0.068045	2.58958	0.508089	0.613213	0.896006	0.505492
RNAseq	Whole Blood	Day -7	gene6890 (TAP1)	0.055418	7.83823	0.507914	0.613354	0.896006	0.505292
RNAseq	Whole Blood	Day -7	gene256364 (EML3)	-0.0289291	7.15988	-0.507847	0.613398	0.896006	-0.50523
RNAseq	Whole Blood	Day -7	gene79657 (RPAP3)	-0.038329	5.31115	-0.507733	0.613474	0.896006	-0.505121
RNAseq	Whole Blood	Day -7	gene28959 (TMEM176B)	-0.33496	5.04821	-0.507592	0.613512	0.896006	-0.505067
RNAseq	Whole Blood	Day -7	gene5152 (PDE9A)	-0.147337	2.19977	-0.507933	0.613551	0.896006	-0.505011
RNAseq	Whole Blood	Day -7	gene5026 (P2RX5)	0.107035	5.38456	0.507523	0.613605	0.896006	0.504935
RNAseq	Whole Blood	Day -7	gene26505 (CNNM3)	-0.0294642	6.11299	-0.507284	0.613805	0.896006	-0.50465
RNAseq	Whole Blood	Day -7	gene54739 (XAF1)	-0.131152	7.04689	-0.507125	0.613873	0.896006	-0.504553
RNAseq	Whole Blood	Day -7	gene123 (PLIN2)	-0.0562991	5.25089	-0.507137	0.613874	0.896006	-0.504552
RNAseq	Whole Blood	Day -7	gene55432 (YOD1)	-0.0682872	4.75907	-0.507267	0.613875	0.896006	-0.50455
RNAseq	Whole Blood	Day -7	gene57573 (ZNF471)	-0.15537	0.508534	-0.507169	0.613882	0.896006	-0.50454
RNAseq	Whole Blood	Day -7	gene83636 (C19orf12)	-0.0418007	4.72087	-0.506763	0.614133	0.896231	-0.504183
RNAseq	Whole Blood	Day -7	gene22861 (NLRP1)	-0.0408288	9.08435	-0.506284	0.614692	0.896725	-0.503388
RNAseq	Whole Blood	Day -7	gene6915 (TBXA2R)	0.0790724	2.81357	0.505766	0.614786	0.896725	0.503254
RNAseq	Whole Blood	Day -7	gene57587 (CFAP97)	0.0456407	4.51939	0.50564	0.614874	0.896725	0.503129
RNAseq	Whole Blood	Day -7	gene4938 (OAS1)	0.145533	6.4794	0.505565	0.615003	0.896725	0.502946
RNAseq	Whole Blood	Day -7	gene56650 (CLDND1)	-0.0365372	5.54289	-0.505542	0.615015	0.896725	-0.502929
RNAseq	Whole Blood	Day -7	gene9249 (DHRS3)	0.0584679	4.7135	0.505483	0.615056	0.896725	0.50287
RNAseq	Whole Blood	Day -7	gene3620 (IDO1)	0.191996	2.22878	0.505363	0.615219	0.896821	0.502638
RNAseq	Whole Blood	Day -7	gene222223 (KIAA1324L)	0.138477	2.25956	0.504882	0.615511	0.897105	0.502222
RNAseq	Whole Blood	Day -7	gene79873 (NUDT18)	-0.0644925	3.67011	-0.504519	0.615696	0.897232	-0.50196
RNAseq	Whole Blood	Day -7	gene64083 (GOLPH3)	0.0214861	6.41239	0.504258	0.61589	0.897278	0.501683
RNAseq	Whole Blood	Day -7	gene25906 (ANAPC15)	0.0404217	4.47748	0.504067	0.616043	0.897278	0.501466
RNAseq	Whole Blood	Day -7	gene3985 (LIMK2)	-0.0691985	7.85266	-0.503875	0.616148	0.897278	-0.501317
RNAseq	Whole Blood	Day -7	gene27074 (LAMP3)	-0.162749	1.37559	-0.50379	0.61622	0.897278	-0.501215
RNAseq	Whole Blood	Day -7	gene84640 (USP38)	-0.027057	5.3463	-0.503781	0.616235	0.897278	-0.501193
RNAseq	Whole Blood	Day -7	gene64318 (NOC3L)	-0.0388949	3.63928	-0.503684	0.616312	0.897278	-0.501083
RNAseq	Whole Blood	Day -7	gene400713 (ZNF880)	0.0999519	2.84713	0.502929	0.616847	0.897915	0.500324
RNAseq	Whole Blood	Day -7	gene23137 (SMC5)	0.0257223	5.55838	0.502633	0.617078	0.898061	0.499996
RNAseq	Whole Blood	Day -7	gene79031 (PDCL3)	0.0444564	4.09714	0.502499	0.617172	0.898061	0.499863
RNAseq	Whole Blood	Day -7	gene375790 (AGRN)	-0.135365	3.55915	-0.502317	0.617253	0.898061	-0.499747
RNAseq	Whole Blood	Day -7	gene394 (ARHGAP5)	-0.0593084	4.52222	-0.501843	0.617584	0.898061	-0.499278
RNAseq	Whole Blood	Day -7	gene3081 (HGD)	0.131524	1.83664	0.502364	0.617756	0.898061	0.499033
RNAseq	Whole Blood	Day -7	gene3588 (IL10RB)	0.026761	7.16697	0.501571	0.617806	0.898061	0.498962
RNAseq	Whole Blood	Day -7	gene4595 (MUTYH)	-0.0387274	4.30121	-0.501476	0.617906	0.898061	-0.49882
RNAseq	Whole Blood	Day -7	gene105 (ADARB2)	0.390865	-0.455195	0.50111	0.61804	0.898061	0.49863
RNAseq	Whole Blood	Day -7	gene400410 (ST20)	0.0527143	4.9017	0.501179	0.618082	0.898061	0.498571
RNAseq	Whole Blood	Day -7	gene64207 (IRF2BPL)	-0.0405681	6.99759	-0.501107	0.618163	0.898061	-0.498455
RNAseq	Whole Blood	Day -7	gene23054 (NCOA6)	-0.0261695	7.06076	-0.500922	0.618297	0.898061	-0.498266
RNAseq	Whole Blood	Day -7	gene29893 (PSMC3IP)	-0.0813629	1.68841	-0.500693	0.618332	0.898061	-0.498216
RNAseq	Whole Blood	Day -7	gene100534612 (C1QTNF3-AMACR)	0.0603951	3.57344	0.500689	0.618387	0.898061	0.498138
RNAseq	Whole Blood	Day -7	gene9844 (ELMO1)	-0.033718	6.91755	-0.500634	0.618422	0.898061	-0.498088
RNAseq	Whole Blood	Day -7	gene348235 (SKA2)	0.0508969	3.60702	0.500651	0.618485	0.898061	0.497999
RNAseq	Whole Blood	Day -7	gene115992 (RNF166)	-0.0519471	8.20329	-0.500538	0.618563	0.898061	-0.497888
RNAseq	Whole Blood	Day -7	gene317749 (DHRS4L2)	0.0613197	3.80633	0.500509	0.618605	0.898061	0.497828
RNAseq	Whole Blood	Day -7	gene10616 (RBCK1)	-0.045227	7.74344	-0.500089	0.618805	0.898208	-0.497545
RNAseq	Whole Blood	Day -7	gene58533 (SNX6)	0.0386656	6.15722	0.49966	0.619108	0.898507	0.497115
RNAseq	Whole Blood	Day -7	gene6891 (TAP2)	-0.0728595	6.71873	-0.499465	0.619232	0.898545	-0.496939
RNAseq	Whole Blood	Day -7	gene3437 (IFIT3)	0.18225	7.35961	0.499035	0.619527	0.898607	0.496521
RNAseq	Whole Blood	Day -7	gene100885789 (IFNG-AS1)	0.233173	1.02066	0.499093	0.619542	0.898607	0.4965
RNAseq	Whole Blood	Day -7	gene378938 (MALAT1)	-0.0733933	11.4572	-0.499003	0.619567	0.898607	-0.496464
RNAseq	Whole Blood	Day -7	gene118924 (FRA10AC1)	-0.0506332	3.83363	-0.498455	0.619973	0.898988	-0.495889
RNAseq	Whole Blood	Day -7	gene5900 (RALGDS)	0.0419451	6.54722	0.49841	0.620043	0.898988	0.49579
RNAseq	Whole Blood	Day -7	gene56654 (NPDC1)	0.135676	3.38226	0.498006	0.620214	0.898988	0.495547
RNAseq	Whole Blood	Day -7	gene51504 (TRMT112)	0.0272947	6.05039	0.498391	0.620273	0.898988	0.495464
RNAseq	Whole Blood	Day -7	gene24149 (ZNF318)	-0.0337733	6.01712	-0.498268	0.620443	0.898988	-0.495222
RNAseq	Whole Blood	Day -7	gene80005 (DOCK5)	0.0419592	8.6009	0.497514	0.620642	0.898988	0.49494
RNAseq	Whole Blood	Day -7	gene606495 (CYB5RL)	-0.0739146	2.02622	-0.497898	0.620667	0.898988	-0.494905
RNAseq	Whole Blood	Day -7	gene151636 (DTX3L)	-0.0624057	7.43046	-0.497305	0.620761	0.898988	-0.494771
RNAseq	Whole Blood	Day -7	gene342931 (RFPL4A)	0.497073	-3.08536	0.497269	0.620771	0.898988	0.494758
RNAseq	Whole Blood	Day -7	gene6294 (SAFB)	-0.0244675	7.65951	-0.497227	0.620821	0.898988	-0.494687
RNAseq	Whole Blood	Day -7	gene5973 (RENBP)	-0.0495113	5.26585	-0.497112	0.620904	0.898988	-0.494569
RNAseq	Whole Blood	Day -7	gene53938 (PPIL3)	0.0708457	3.56722	0.495942	0.621661	0.899518	0.493497
RNAseq	Whole Blood	Day -7	gene101929147 (WARS2-AS1)	-0.0609047	2.49182	-0.496763	0.621673	0.899518	-0.493481
RNAseq	Whole Blood	Day -7	gene283989 (TSEN54)	0.0480642	5.15328	0.495994	0.621677	0.899518	0.493475
RNAseq	Whole Blood	Day -7	gene92170 (MTG1)	0.0500769	4.27498	0.49592	0.621737	0.899518	0.493389
RNAseq	Whole Blood	Day -7	gene10289 (EIF1B)	-0.0459923	6.2208	-0.495922	0.621759	0.899518	-0.493359
RNAseq	Whole Blood	Day -7	gene6124 (RPL4)	-0.0375382	10.6695	-0.495534	0.621948	0.899519	-0.493092
RNAseq	Whole Blood	Day -7	gene8556 (CDC14A)	0.0454782	5.36299	0.495613	0.621958	0.899519	0.493077
RNAseq	Whole Blood	Day -7	gene100507195 (LINC02384)	-0.182274	1.6012	-0.495713	0.622102	0.899519	-0.492873
RNAseq	Whole Blood	Day -7	gene3964 (LGALS8)	0.0381991	6.84863	0.495303	0.62219	0.899519	0.492749
RNAseq	Whole Blood	Day -7	gene140733 (MACROD2)	0.179564	1.42774	0.495079	0.622323	0.899519	0.492561
RNAseq	Whole Blood	Day -7	gene54977 (SLC25A38)	-0.0353401	5.3855	-0.495	0.622417	0.899519	-0.492428
RNAseq	Whole Blood	Day -7	gene1397 (CRIP2)	-0.13752	3.81882	-0.494553	0.622681	0.899519	-0.492055
RNAseq	Whole Blood	Day -7	gene6478 (SIAH2)	-0.0734201	6.43413	-0.494239	0.622949	0.899519	-0.491676
RNAseq	Whole Blood	Day -7	gene8933 (RTL8C)	0.0406747	4.65657	0.493898	0.623187	0.899519	0.491338
RNAseq	Whole Blood	Day -7	gene50509 (COL5A3)	-0.319265	2.90665	-0.494252	0.623292	0.899519	-0.491191
RNAseq	Whole Blood	Day -7	gene7621 (ZNF70)	0.0694344	2.31889	0.493721	0.623311	0.899519	0.491164
RNAseq	Whole Blood	Day -7	gene115361 (GBP4)	-0.100079	6.82487	-0.493503	0.623445	0.899519	-0.490973
RNAseq	Whole Blood	Day -7	gene9525 (VPS4B)	-0.0207194	6.83919	-0.49339	0.623453	0.899519	-0.490963
RNAseq	Whole Blood	Day -7	gene2802 (GOLGA3)	-0.0331459	7.10375	-0.493282	0.623586	0.899519	-0.490774
RNAseq	Whole Blood	Day -7	gene5583 (PRKCH)	0.0402145	7.5757	0.493222	0.623624	0.899519	0.490721
RNAseq	Whole Blood	Day -7	gene9045 (RPL14)	-0.0365797	9.22382	-0.492921	0.623782	0.899519	-0.490497
RNAseq	Whole Blood	Day -7	gene101927759 (LOC101927759)	0.129582	2.23106	0.493316	0.62381	0.899519	0.490458
RNAseq	Whole Blood	Day -7	gene285512 (FAM13A-AS1)	-0.0485056	5.22079	-0.49291	0.623863	0.899519	-0.490383
RNAseq	Whole Blood	Day -7	gene598 (BCL2L1)	0.138592	8.84573	0.492714	0.623965	0.899519	0.490239
RNAseq	Whole Blood	Day -7	gene54084 (TSPEAR)	-0.21168	0.820153	-0.492721	0.624062	0.899519	-0.490102
RNAseq	Whole Blood	Day -7	gene1781 (DYNC1I2)	0.0344118	5.78687	0.492371	0.624168	0.899519	0.489951
RNAseq	Whole Blood	Day -7	gene340206 (TREML3P)	-0.230347	2.65097	-0.492416	0.624174	0.899519	-0.489944
RNAseq	Whole Blood	Day -7	gene116071 (BATF2)	0.184481	3.00363	0.492365	0.624206	0.899519	0.489898
RNAseq	Whole Blood	Day -7	gene55893 (ZNF395)	-0.0291183	6.19779	-0.49238	0.624229	0.899519	-0.489866
RNAseq	Whole Blood	Day -7	gene23150 (FRMD4B)	0.0594763	4.64037	0.492571	0.624232	0.899519	0.489861
RNAseq	Whole Blood	Day -7	gene27335 (EIF3K)	0.0275342	7.21097	0.493117	0.624462	0.899519	0.489537
RNAseq	Whole Blood	Day -7	gene9173 (IL1RL1)	0.15626	1.19716	0.492163	0.624487	0.899519	0.489501
RNAseq	Whole Blood	Day -7	gene4853 (NOTCH2)	0.0387206	9.40542	0.491983	0.624495	0.899519	0.48949
RNAseq	Whole Blood	Day -7	gene22995 (CEP152)	0.046817	3.4777	0.491545	0.62483	0.899707	0.489017
RNAseq	Whole Blood	Day -7	gene6843 (VAMP1)	-0.0541099	5.75765	-0.491448	0.624926	0.899707	-0.488881
RNAseq	Whole Blood	Day -7	gene7818 (DAP3)	-0.0228333	6.38815	-0.491543	0.624929	0.899707	-0.488877
RNAseq	Whole Blood	Day -7	gene10964 (IFI44L)	0.252051	4.59812	0.491196	0.625017	0.899707	0.488753
RNAseq	Whole Blood	Day -7	gene5905 (RANGAP1)	0.027185	6.48441	0.490919	0.625232	0.899826	0.488449
RNAseq	Whole Blood	Day -7	gene59338 (PLEKHA1)	0.0412277	4.97146	0.490871	0.625348	0.899826	0.488285
RNAseq	Whole Blood	Day -7	gene26031 (OSBPL3)	0.0475367	4.86731	0.490649	0.625487	0.899826	0.488088
RNAseq	Whole Blood	Day -7	gene28581 (TRBV11-2)	-0.140304	0.905922	-0.490525	0.62549	0.899826	-0.488085
RNAseq	Whole Blood	Day -7	gene134147 (CMBL)	0.253737	0.00625259	0.490241	0.625698	0.899985	0.487791
RNAseq	Whole Blood	Day -7	gene58476 (TP53INP2)	-0.0778467	5.29986	-0.490681	0.6258	0.899986	-0.487646
RNAseq	Whole Blood	Day -7	gene169714 (QSOX2)	-0.0438487	4.9062	-0.489963	0.625928	0.899986	-0.487466
RNAseq	Whole Blood	Day -7	gene255783 (INAFM1)	0.0507768	3.81548	0.489864	0.626034	0.899986	0.487317
RNAseq	Whole Blood	Day -7	gene2117 (ETV3)	0.0254087	5.81086	0.489752	0.62609	0.899986	0.487237
RNAseq	Whole Blood	Day -7	gene55365 (TMEM176A)	-0.309963	3.99042	-0.489184	0.62641	0.900172	-0.486785
RNAseq	Whole Blood	Day -7	gene306 (ANXA3)	-0.121734	4.94298	-0.489153	0.626469	0.900172	-0.486703
RNAseq	Whole Blood	Day -7	gene969 (CD69)	0.0671907	3.60011	0.489225	0.626513	0.900172	0.486641
RNAseq	Whole Blood	Day -7	gene55095 (SAMD4B)	-0.0282442	6.77264	-0.488753	0.626788	0.900427	-0.486252
RNAseq	Whole Blood	Day -7	gene10628 (TXNIP)	0.044982	11.9337	0.488697	0.626886	0.900427	0.486115
RNAseq	Whole Blood	Day -7	gene4057 (LTF)	0.309989	5.09812	0.488223	0.627087	0.900576	0.485831
RNAseq	Whole Blood	Day -7	gene6633 (SNRPD2)	-0.0417395	5.73276	-0.4876	0.627526	0.900944	-0.485213
RNAseq	Whole Blood	Day -7	gene9349 (RPL23)	-0.0370032	9.39715	-0.487386	0.627677	0.900944	-0.485
RNAseq	Whole Blood	Day -7	gene84172 (POLR1B)	-0.0387318	4.76077	-0.487338	0.627711	0.900944	-0.484952
RNAseq	Whole Blood	Day -7	gene944 (TNFSF8)	-0.0495589	5.89106	-0.487412	0.627735	0.900944	-0.484917
RNAseq	Whole Blood	Day -7	gene80258 (EFHC2)	-0.0779341	2.42758	-0.487023	0.627991	0.90098	-0.484557
RNAseq	Whole Blood	Day -7	gene23521 (RPL13A)	-0.0379418	11.2891	-0.486811	0.6282	0.90098	-0.484261
RNAseq	Whole Blood	Day -7	gene284004 (HEXD)	-0.0601952	5.31297	-0.486645	0.628247	0.90098	-0.484196
RNAseq	Whole Blood	Day -7	gene3139 (HLA-L)	-0.206608	1.23777	-0.486555	0.628326	0.90098	-0.484085
RNAseq	Whole Blood	Day -7	gene55007 (FAM118A)	0.195024	5.58349	0.486447	0.628338	0.90098	0.484067
RNAseq	Whole Blood	Day -7	gene6103 (RPGR)	-0.046952	4.66112	-0.486523	0.628347	0.90098	-0.484055
RNAseq	Whole Blood	Day -7	gene8874 (ARHGEF7)	0.0229134	6.0407	0.486216	0.628501	0.901061	0.483837
RNAseq	Whole Blood	Day -7	gene10153 (CEBPZ)	0.0339037	5.61578	0.485968	0.628676	0.90117	0.483592
RNAseq	Whole Blood	Day -7	gene50512 (PODXL2)	0.11499	1.40777	0.485504	0.629046	0.901261	0.48307
RNAseq	Whole Blood	Day -7	gene1674 (DES)	-0.20339	-0.282941	-0.485435	0.629111	0.901261	-0.482979
RNAseq	Whole Blood	Day -7	gene9856 (KIAA0319)	0.0868905	2.67688	0.485437	0.629181	0.901261	0.482879
RNAseq	Whole Blood	Day -7	gene51477 (ISYNA1)	-0.0569964	3.98103	-0.485241	0.629295	0.901261	-0.482719
RNAseq	Whole Blood	Day -7	gene36 (ACADSB)	-0.0356303	4.59557	-0.485104	0.629325	0.901261	-0.482677
RNAseq	Whole Blood	Day -7	gene8454 (CUL1)	0.0370384	6.05532	0.484989	0.629418	0.901261	0.482547
RNAseq	Whole Blood	Day -7	gene401320 (GARS-DT)	0.0591112	4.97518	0.484682	0.629633	0.901261	0.482244
RNAseq	Whole Blood	Day -7	gene26519 (TIMM10)	-0.0694877	3.24444	-0.484571	0.629753	0.901261	-0.482075
RNAseq	Whole Blood	Day -7	gene55225 (RAVER2)	0.0837655	1.65163	0.484587	0.629757	0.901261	0.482069
RNAseq	Whole Blood	Day -7	gene5002 (SLC22A18)	0.105958	4.5148	0.484419	0.629804	0.901261	0.482003
RNAseq	Whole Blood	Day -7	gene63908 (NAPB)	-0.0366929	3.69927	-0.484851	0.629816	0.901261	-0.481986
RNAseq	Whole Blood	Day -7	gene54583 (EGLN1)	-0.0498556	7.17081	-0.483982	0.630189	0.901393	-0.481461
RNAseq	Whole Blood	Day -7	gene7541 (ZBTB14)	-0.0272464	4.88755	-0.483768	0.630314	0.901393	-0.481285
RNAseq	Whole Blood	Day -7	gene26234 (FBXL5)	0.0272921	7.87945	0.48362	0.630394	0.901393	0.481172
RNAseq	Whole Blood	Day -7	gene78987 (CRELD1)	0.0474826	4.51048	0.483456	0.630493	0.901393	0.481034
RNAseq	Whole Blood	Day -7	gene10672 (GNA13)	-0.0267238	7.29364	-0.483519	0.630515	0.901393	-0.481002
RNAseq	Whole Blood	Day -7	gene8653 (DDX3Y)	0.177005	1.74525	0.483297	0.63056	0.901393	0.480939
RNAseq	Whole Blood	Day -7	gene10603 (SH2B2)	0.0498375	5.57529	0.483351	0.630602	0.901393	0.480879
RNAseq	Whole Blood	Day -7	gene958 (CD40)	-0.0821958	3.75175	-0.483074	0.630764	0.901393	-0.480652
RNAseq	Whole Blood	Day -7	gene647979 (NORAD)	0.0274574	8.2043	0.483059	0.630789	0.901393	0.480616
RNAseq	Whole Blood	Day -7	gene23028 (KDM1A)	-0.0265753	5.78303	-0.482821	0.630954	0.901489	-0.480384
RNAseq	Whole Blood	Day -7	gene642361 (LOC642361)	-0.120784	1.31802	-0.482345	0.631311	0.901532	-0.479882
RNAseq	Whole Blood	Day -7	gene326342 (ADGRE4P)	0.147308	4.03148	0.482187	0.631385	0.901532	0.479778
RNAseq	Whole Blood	Day -7	gene4763 (NF1)	-0.0379205	5.78537	-0.481838	0.631679	0.901532	-0.479365
RNAseq	Whole Blood	Day -7	gene1000 (CDH2)	-0.203831	0.985652	-0.482168	0.631698	0.901532	-0.479338
RNAseq	Whole Blood	Day -7	gene27336 (HTATSF1)	0.0302743	6.17099	0.481582	0.631851	0.901532	0.479124
RNAseq	Whole Blood	Day -7	gene28746 (TRAJ9)	0.11583	0.489034	0.481508	0.6319	0.901532	0.479054
RNAseq	Whole Blood	Day -7	gene23162 (MAPK8IP3)	-0.0431771	7.48215	-0.481221	0.632114	0.901532	-0.478754
RNAseq	Whole Blood	Day -7	gene9667 (SAFB2)	0.0227712	7.34311	0.481401	0.632125	0.901532	0.478737
RNAseq	Whole Blood	Day -7	gene4976 (OPA1)	0.0269322	5.86523	0.481069	0.632134	0.901532	0.478725
RNAseq	Whole Blood	Day -7	gene100131096 (TNRC6C-AS1)	-0.0397441	6.71658	-0.480953	0.632268	0.901532	-0.478538
RNAseq	Whole Blood	Day -7	gene647135 (SRGAP2B)	-0.0735354	2.75524	-0.480943	0.63227	0.901532	-0.478535
RNAseq	Whole Blood	Day -7	gene100526830 (SLX1A-SULT1A3)	0.0867644	1.68896	0.480872	0.632273	0.901532	0.478529
RNAseq	Whole Blood	Day -7	gene253725 (WASHC2C)	-0.0428483	6.70641	-0.480811	0.632403	0.901532	-0.478347
RNAseq	Whole Blood	Day -7	gene7534 (YWHAZ)	0.0225466	9.56699	0.480724	0.632452	0.901532	0.478279
RNAseq	Whole Blood	Day -7	gene808 (CALM3)	0.0241126	8.91701	0.480746	0.632453	0.901532	0.478277
RNAseq	Whole Blood	Day -7	gene154664 (ABCA13)	-0.22358	0.693208	-0.480392	0.632644	0.901664	-0.478009
RNAseq	Whole Blood	Day -7	gene144423 (GLT1D1)	0.0391042	7.51974	0.480165	0.632829	0.901764	0.477749
RNAseq	Whole Blood	Day -7	gene735301 (SNHG9)	0.0758801	2.17154	0.479853	0.632994	0.901764	0.477517
RNAseq	Whole Blood	Day -7	gene114984 (FLYWCH2)	-0.0510764	3.60442	-0.479931	0.633008	0.901764	-0.477498
RNAseq	Whole Blood	Day -7	gene727758 (ROCK1P1)	-0.143183	0.869932	-0.479477	0.63326	0.901984	-0.477144
RNAseq	Whole Blood	Day -7	gene55215 (FANCI)	-0.0499554	3.20708	-0.479215	0.63353	0.902229	-0.476764
RNAseq	Whole Blood	Day -7	gene9798 (IST1)	0.0142009	7.65874	0.478653	0.633843	0.902331	0.476325
RNAseq	Whole Blood	Day -7	gene63929 (XPNPEP3)	-0.0361101	4.14714	-0.478641	0.633851	0.902331	-0.476313
RNAseq	Whole Blood	Day -7	gene6687 (SPG7)	-0.024398	6.59647	-0.478734	0.633896	0.902331	-0.476251
RNAseq	Whole Blood	Day -7	gene50808 (AK3)	0.0457687	4.25224	0.478128	0.634214	0.902502	0.475804
RNAseq	Whole Blood	Day -7	gene51728 (POLR3K)	0.0491316	3.58242	0.47805	0.634304	0.902502	0.475678
RNAseq	Whole Blood	Day -7	gene51068 (NMD3)	-0.0342698	4.14487	-0.477993	0.634309	0.902502	-0.47567
RNAseq	Whole Blood	Day -7	gene57380 (MRS2)	-0.0340386	4.27723	-0.477705	0.634588	0.902527	-0.47528
RNAseq	Whole Blood	Day -7	gene29074 (MRPL18)	-0.0386331	4.62527	-0.47768	0.634617	0.902527	-0.475239
RNAseq	Whole Blood	Day -7	gene64342 (HS1BP3)	-0.0334152	5.34847	-0.47761	0.63466	0.902527	-0.475178
RNAseq	Whole Blood	Day -7	gene23175 (LPIN1)	0.0399792	5.92537	0.477533	0.63472	0.902527	0.475095
RNAseq	Whole Blood	Day -7	gene3425 (IDUA)	-0.0547902	4.79224	-0.477175	0.635044	0.902828	-0.47464
RNAseq	Whole Blood	Day -7	gene26011 (TENM4)	0.360831	-0.708447	0.4765	0.635367	0.902828	0.474187
RNAseq	Whole Blood	Day -7	gene7030 (TFE3)	0.0188241	7.62039	0.476644	0.635451	0.902828	0.474068
RNAseq	Whole Blood	Day -7	gene51006 (SLC35C2)	-0.0249471	6.18067	-0.476479	0.635465	0.902828	-0.474049
RNAseq	Whole Blood	Day -7	gene100507006 (LOC100507006)	0.0859042	5.76004	0.476316	0.635584	0.902828	0.473883
RNAseq	Whole Blood	Day -7	gene51710 (ZNF44)	0.0349	4.97083	0.476015	0.635777	0.902828	0.473611
RNAseq	Whole Blood	Day -7	gene4575 (TRNS2)	0.149234	3.06325	0.475729	0.635952	0.902828	0.473366
RNAseq	Whole Blood	Day -7	gene8728 (ADAM19)	-0.0540488	7.75245	-0.47564	0.636026	0.902828	-0.473262
RNAseq	Whole Blood	Day -7	gene7321 (UBE2D1)	-0.0781642	5.67972	-0.475676	0.63606	0.902828	-0.473215
RNAseq	Whole Blood	Day -7	gene63940 (GPSM3)	-0.03154	8.01639	-0.475593	0.636079	0.902828	-0.473187
RNAseq	Whole Blood	Day -7	gene3676 (ITGA4)	0.0541793	8.10099	0.475559	0.636136	0.902828	0.473108
RNAseq	Whole Blood	Day -7	gene3915 (LAMC1)	0.110769	3.03801	0.475393	0.636214	0.902828	0.472999
RNAseq	Whole Blood	Day -7	gene4841 (NONO)	-0.0180191	8.30682	-0.475383	0.636232	0.902828	-0.472973
RNAseq	Whole Blood	Day -7	gene100533467 (BIVM-ERCC5)	-0.020213	7.1983	-0.475279	0.636304	0.902828	-0.472872
RNAseq	Whole Blood	Day -7	gene25793 (FBXO7)	0.12003	9.75088	0.474703	0.636648	0.902973	0.472391
RNAseq	Whole Blood	Day -7	gene126006 (PCP2)	-0.0745862	2.4586	-0.474918	0.636649	0.902973	-0.472389
RNAseq	Whole Blood	Day -7	gene342371 (ATXN1L)	0.0256296	6.46769	0.474517	0.636863	0.902973	0.47209
RNAseq	Whole Blood	Day -7	gene9641 (IKBKE)	0.0413889	5.77653	0.474309	0.636957	0.902973	0.471958
RNAseq	Whole Blood	Day -7	gene4352 (MPL)	0.146994	1.15435	0.474205	0.637074	0.902973	0.471793
RNAseq	Whole Blood	Day -7	gene162967 (ZNF320)	-0.0720217	3.81804	-0.47493	0.637134	0.902973	-0.47171
RNAseq	Whole Blood	Day -7	gene79677 (SMC6)	0.0429974	5.19828	0.47407	0.637136	0.902973	0.471707
RNAseq	Whole Blood	Day -7	gene554223 (NA)	0.724676	-2.01354	0.473465	0.637536	0.902973	0.471146
RNAseq	Whole Blood	Day -7	gene84336 (TMEM101)	0.0335318	4.55421	0.473388	0.637572	0.902973	0.471096
RNAseq	Whole Blood	Day -7	gene442582 (STAG3L2)	0.0637418	3.1727	0.473329	0.637615	0.902973	0.471037
RNAseq	Whole Blood	Day -7	gene3338 (DNAJC4)	-0.0346048	5.75187	-0.473306	0.637672	0.902973	-0.470956
RNAseq	Whole Blood	Day -7	gene285965 (EPHA1-AS1)	-0.13539	1.83732	-0.47373	0.637686	0.902973	-0.470936
RNAseq	Whole Blood	Day -7	gene2182 (ACSL4)	0.0285031	6.66067	0.472996	0.637851	0.902973	0.470706
RNAseq	Whole Blood	Day -7	gene22834 (ZNF652)	-0.0260259	7.30912	-0.472975	0.637925	0.902973	-0.470602
RNAseq	Whole Blood	Day -7	gene11118 (BTN3A2)	-0.12105	8.27059	-0.472813	0.637981	0.902973	-0.470524
RNAseq	Whole Blood	Day -7	gene665 (BNIP3L)	-0.0847172	8.18302	-0.472068	0.638551	0.902973	-0.469726
RNAseq	Whole Blood	Day -7	gene51203 (NUSAP1)	-0.0710651	2.20363	-0.471937	0.638822	0.902973	-0.469346
RNAseq	Whole Blood	Day -7	gene66008 (TRAK2)	-0.0464244	6.40692	-0.471594	0.638912	0.902973	-0.469221
RNAseq	Whole Blood	Day -7	gene4664 (NAB1)	0.0323907	4.89667	0.471474	0.639004	0.902973	0.469091
RNAseq	Whole Blood	Day -7	gene79168 (LILRA6)	-0.144306	6.09214	-0.471174	0.639156	0.902973	-0.468879
RNAseq	Whole Blood	Day -7	gene355 (FAS)	-0.0592426	5.63282	-0.471167	0.639183	0.902973	-0.468842
RNAseq	Whole Blood	Day -7	gene29028 (ATAD2)	-0.037668	4.11539	-0.471038	0.639296	0.902973	-0.468683
RNAseq	Whole Blood	Day -7	gene55902 (ACSS2)	0.0380243	5.54526	0.470803	0.639408	0.902973	0.468527
RNAseq	Whole Blood	Day -7	gene8824 (CES2)	0.0274983	6.01645	0.47084	0.639497	0.902973	0.468402
RNAseq	Whole Blood	Day -7	gene80218 (NAA50)	0.0376059	6.29492	0.471003	0.639523	0.902973	0.468366
RNAseq	Whole Blood	Day -7	gene55057 (CRYBG2)	-0.116666	0.775921	-0.470599	0.6396	0.902973	-0.468259
RNAseq	Whole Blood	Day -7	gene5606 (MAP2K3)	0.0457968	8.01399	0.47053	0.639632	0.902973	0.468213
RNAseq	Whole Blood	Day -7	gene83861 (RSPH3)	0.0582472	3.19891	0.470342	0.639735	0.902973	0.46807
RNAseq	Whole Blood	Day -7	gene60493 (FASTKD5)	0.0272627	4.86589	0.47011	0.639899	0.902973	0.467839
RNAseq	Whole Blood	Day -7	gene391059 (FRRS1)	-0.112938	1.16162	-0.470026	0.639959	0.902973	-0.467755
RNAseq	Whole Blood	Day -7	gene109 (ADCY3)	0.0366586	4.55769	0.469888	0.640057	0.902973	0.467619
RNAseq	Whole Blood	Day -7	gene2804 (GOLGB1)	-0.0249877	7.2962	-0.469837	0.640094	0.902973	-0.467568
RNAseq	Whole Blood	Day -7	gene100506054 (RNASEH1-AS1)	-0.0793126	1.88212	-0.470247	0.640141	0.902973	-0.467502
RNAseq	Whole Blood	Day -7	gene23558 (WBP2)	-0.0207519	8.63075	-0.469758	0.640182	0.902973	-0.467445
RNAseq	Whole Blood	Day -7	gene527 (ATP6V0C)	0.0514154	8.77211	0.469571	0.640354	0.902973	0.467204
RNAseq	Whole Blood	Day -7	gene285362 (SUMF1)	0.0559571	4.86448	0.469072	0.640674	0.902973	0.466757
RNAseq	Whole Blood	Day -7	gene3797 (KIF3C)	-0.0544361	4.27448	-0.468916	0.64081	0.902973	-0.466567
RNAseq	Whole Blood	Day -7	gene64778 (FNDC3B)	0.0441742	6.51385	0.469057	0.640825	0.902973	0.466546
RNAseq	Whole Blood	Day -7	gene79970 (ZNF767P)	-0.0400051	5.01142	-0.469021	0.640829	0.902973	-0.46654
RNAseq	Whole Blood	Day -7	gene79845 (RNF122)	-0.0399958	4.64859	-0.468891	0.640915	0.902973	-0.46642
RNAseq	Whole Blood	Day -7	gene81627 (TRMT1L)	-0.0290077	4.87981	-0.468435	0.641091	0.902973	-0.466175
RNAseq	Whole Blood	Day -7	gene84883 (AIFM2)	0.0637178	2.45867	0.468253	0.641219	0.902973	0.465995
RNAseq	Whole Blood	Day -7	gene26502 (NARF)	-0.0380681	6.57497	-0.468316	0.64125	0.902973	-0.465952
RNAseq	Whole Blood	Day -7	gene1429 (CRYZ)	-0.102158	3.16782	-0.468306	0.641258	0.902973	-0.465941
RNAseq	Whole Blood	Day -7	gene55075 (UACA)	0.0937404	1.95291	0.468295	0.641294	0.902973	0.465891
RNAseq	Whole Blood	Day -7	gene150290 (DUSP18)	0.0463465	4.44449	0.468062	0.641356	0.902973	0.465804
RNAseq	Whole Blood	Day -7	gene55334 (SLC39A9)	0.0323959	5.79282	0.468109	0.641439	0.902973	0.465688
RNAseq	Whole Blood	Day -7	gene29101 (SSU72)	0.0282653	6.75363	0.467908	0.641524	0.902973	0.465569
RNAseq	Whole Blood	Day -7	gene6640 (SNTA1)	0.0785864	2.33035	0.467811	0.641587	0.902973	0.465481
RNAseq	Whole Blood	Day -7	gene2857 (GPR34)	0.127752	2.05739	0.467772	0.641611	0.902973	0.465448
RNAseq	Whole Blood	Day -7	gene4689 (NCF4)	0.038673	8.24412	0.467746	0.641655	0.902973	0.465387
RNAseq	Whole Blood	Day -7	gene891 (CCNB1)	-0.0999415	1.14491	-0.467709	0.641661	0.902973	-0.465378
RNAseq	Whole Blood	Day -7	gene29990 (PILRB)	-0.0458058	6.06211	-0.46765	0.641719	0.902973	-0.465297
RNAseq	Whole Blood	Day -7	gene81571 (MIR600HG)	-0.0831016	3.98172	-0.467618	0.64173	0.902973	-0.465281
RNAseq	Whole Blood	Day -7	gene8694 (DGAT1)	0.0350749	6.31851	0.467864	0.641885	0.902973	0.465065
RNAseq	Whole Blood	Day -7	gene23186 (RCOR1)	0.0251093	7.01357	0.467649	0.641898	0.902973	0.465046
RNAseq	Whole Blood	Day -7	gene55689 (YEATS2)	0.0282808	5.97186	0.46711	0.642083	0.903029	0.464789
RNAseq	Whole Blood	Day -7	gene23380 (SRGAP2)	0.0425664	6.11823	0.466746	0.642345	0.903029	0.464423
RNAseq	Whole Blood	Day -7	gene54531 (MIER2)	-0.0407333	4.54811	-0.466656	0.64239	0.903029	-0.46436
RNAseq	Whole Blood	Day -7	gene100134229 (KDM7A-DT)	-0.0895472	3.8722	-0.466615	0.64242	0.903029	-0.464317
RNAseq	Whole Blood	Day -7	gene8648 (NCOA1)	0.0257481	8.09143	0.466663	0.642429	0.903029	0.464306
RNAseq	Whole Blood	Day -7	gene7277 (TUBA4A)	-0.0388146	7.63692	-0.466272	0.642671	0.903182	-0.463967
RNAseq	Whole Blood	Day -7	gene55898 (UNC45A)	-0.0224279	6.18341	-0.466201	0.642733	0.903182	-0.463881
RNAseq	Whole Blood	Day -7	gene9702 (CEP57)	-0.0303154	5.27773	-0.467027	0.642898	0.903275	-0.463651
RNAseq	Whole Blood	Day -7	gene28559 (TRBV28)	-0.194689	2.25398	-0.465599	0.643108	0.903433	-0.463357
RNAseq	Whole Blood	Day -7	gene96459 (FNIP1)	-0.0281161	6.23248	-0.465014	0.643574	0.903771	-0.462708
RNAseq	Whole Blood	Day -7	gene55173 (MRPS10)	-0.0365212	4.47184	-0.464855	0.643638	0.903771	-0.462618
RNAseq	Whole Blood	Day -7	gene55066 (PDPR)	-0.0813843	6.73478	-0.464928	0.643644	0.903771	-0.46261
RNAseq	Whole Blood	Day -7	gene26191 (PTPN22)	-0.046323	5.53287	-0.46478	0.643784	0.90383	-0.462415
RNAseq	Whole Blood	Day -7	gene101927221 (UBR5-AS1)	-0.0555707	3.35479	-0.46465	0.643887	0.903837	-0.462271
RNAseq	Whole Blood	Day -7	gene51667 (NUB1)	-0.0431968	7.13137	-0.464434	0.644	0.903857	-0.462114
RNAseq	Whole Blood	Day -7	gene8321 (FZD1)	0.0721515	4.09544	0.463976	0.644408	0.904069	0.461544
RNAseq	Whole Blood	Day -7	gene123096 (SLC25A29)	-0.132442	5.18609	-0.463753	0.644459	0.904069	-0.461473
RNAseq	Whole Blood	Day -7	gene55862 (ECHDC1)	0.0354464	5.185	0.463509	0.644664	0.904069	0.461187
RNAseq	Whole Blood	Day -7	gene64782 (AEN)	0.0393859	4.2743	0.463188	0.644904	0.904069	0.460854
RNAseq	Whole Blood	Day -7	gene23094 (SIPA1L3)	-0.0390935	6.25582	-0.462998	0.645028	0.904069	-0.46068
RNAseq	Whole Blood	Day -7	gene54858 (PGPEP1)	0.0331752	6.02996	0.462948	0.645044	0.904069	0.460658
RNAseq	Whole Blood	Day -7	gene401612 (SLC25A53)	-0.0570161	2.80835	-0.462848	0.645068	0.904069	-0.460624
RNAseq	Whole Blood	Day -7	gene84923 (FAM104A)	-0.0692286	6.65821	-0.462881	0.645076	0.904069	-0.460613
RNAseq	Whole Blood	Day -7	gene3636 (INPPL1)	-0.0330321	7.56925	-0.462892	0.645085	0.904069	-0.4606
RNAseq	Whole Blood	Day -7	gene11178 (LZTS1)	-0.234128	0.155159	-0.462776	0.645211	0.904069	-0.460425
RNAseq	Whole Blood	Day -7	gene8651 (SOCS1)	-0.0850068	3.03397	-0.46269	0.645231	0.904069	-0.460398
RNAseq	Whole Blood	Day -7	gene28942 (IGKV1-8)	0.161938	1.47335	0.463482	0.645353	0.904103	0.460228
RNAseq	Whole Blood	Day -7	gene1441 (CSF3R)	0.0347743	11.9587	0.462198	0.645585	0.90429	0.459904
RNAseq	Whole Blood	Day -7	gene261734 (NPHP4)	0.0544183	3.86698	0.462296	0.645747	0.904379	0.459679
RNAseq	Whole Blood	Day -7	gene126075 (CCDC159)	-0.0385626	5.17999	-0.462164	0.645974	0.904526	-0.459363
RNAseq	Whole Blood	Day -7	gene311 (ANXA11)	0.0231617	9.03382	0.461636	0.646048	0.904526	0.459259
RNAseq	Whole Blood	Day -7	gene1857 (DVL3)	-0.0211929	6.77376	-0.461936	0.646151	0.904533	-0.459116
RNAseq	Whole Blood	Day -7	gene85464 (SSH2)	0.0362568	9.30706	0.461012	0.646454	0.904819	0.458695
RNAseq	Whole Blood	Day -7	gene5018 (OXA1L)	-0.0360732	7.14753	-0.460851	0.646569	0.904839	-0.458534
RNAseq	Whole Blood	Day -7	gene8508 (NIPSNAP1)	-0.0265707	5.02299	-0.460545	0.646852	0.904839	-0.45814
RNAseq	Whole Blood	Day -7	gene51384 (WNT16)	0.239255	-0.333178	0.46039	0.646865	0.904839	0.458122
RNAseq	Whole Blood	Day -7	gene28982 (FLVCR1)	0.0809199	4.07493	0.460284	0.646949	0.904839	0.458005
RNAseq	Whole Blood	Day -7	gene5708 (PSMD2)	0.0201683	7.11012	0.45997	0.647177	0.904839	0.457687
RNAseq	Whole Blood	Day -7	gene57639 (CCDC146)	0.0823403	3.99251	0.459754	0.647276	0.904839	0.45755
RNAseq	Whole Blood	Day -7	gene53981 (CPSF2)	0.0291338	6.10452	0.459807	0.647286	0.904839	0.457536
RNAseq	Whole Blood	Day -7	gene57609 (DIP2B)	-0.028222	7.01412	-0.459894	0.647329	0.904839	-0.457476
RNAseq	Whole Blood	Day -7	gene399715 (LINC02649)	0.0873503	2.10421	0.459801	0.647352	0.904839	0.457444
RNAseq	Whole Blood	Day -7	gene6169 (RPL38)	-0.0325526	8.52668	-0.459319	0.647586	0.904858	-0.457118
RNAseq	Whole Blood	Day -7	gene3067 (HDC)	0.1246	4.09163	0.459659	0.647638	0.904858	0.457046
RNAseq	Whole Blood	Day -7	gene26118 (WSB1)	0.03365	7.40483	0.459341	0.647717	0.904858	0.456937
RNAseq	Whole Blood	Day -7	gene64065 (PERP)	0.115544	1.39462	0.459296	0.647759	0.904858	0.456877
RNAseq	Whole Blood	Day -7	gene55827 (DCAF6)	0.0484105	5.98796	0.458575	0.648167	0.905098	0.456309
RNAseq	Whole Blood	Day -7	gene143884 (CWF19L2)	-0.0389536	5.07219	-0.458534	0.648222	0.905098	-0.456234
RNAseq	Whole Blood	Day -7	gene28907 (IGKV5-2)	-0.228775	-0.752821	-0.458316	0.648303	0.905098	-0.456121
RNAseq	Whole Blood	Day -7	gene9797 (TATDN2)	0.0184327	6.9256	0.458241	0.648405	0.905098	0.455979
RNAseq	Whole Blood	Day -7	gene50943 (FOXP3)	-0.0834219	3.67037	-0.458252	0.648422	0.905098	-0.455955
RNAseq	Whole Blood	Day -7	gene9794 (MAML1)	-0.0182293	7.33642	-0.457917	0.648653	0.905282	-0.455634
RNAseq	Whole Blood	Day -7	gene57210 (SLC45A4)	-0.059439	7.37549	-0.457761	0.648782	0.905294	-0.455454
RNAseq	Whole Blood	Day -7	gene171586 (ABHD3)	-0.0323021	5.51859	-0.457721	0.648897	0.905294	-0.455295
RNAseq	Whole Blood	Day -7	gene84893 (FBH1)	-0.0190851	6.47094	-0.457135	0.649235	0.905294	-0.454825
RNAseq	Whole Blood	Day -7	gene8467 (SMARCA5)	0.018323	7.24998	0.456891	0.649321	0.905294	0.454706
RNAseq	Whole Blood	Day -7	gene145483 (FAM161B)	0.0642147	2.53246	0.456952	0.649323	0.905294	0.454702
RNAseq	Whole Blood	Day -7	gene375133 (PI4KAP2)	0.0770726	3.82864	0.456934	0.649425	0.905294	0.454561
RNAseq	Whole Blood	Day -7	gene159013 (CXorf38)	0.0218956	6.42439	0.456815	0.649434	0.905294	0.454548
RNAseq	Whole Blood	Day -7	gene5013 (OTX1)	-0.131814	2.2146	-0.456814	0.649448	0.905294	-0.454529
RNAseq	Whole Blood	Day -7	gene83695 (RHNO1)	0.0420968	4.16136	0.456799	0.649563	0.905318	0.454369
RNAseq	Whole Blood	Day -7	gene9678 (PHF14)	-0.0321512	4.94093	-0.456371	0.649744	0.905432	-0.454118
RNAseq	Whole Blood	Day -7	gene914 (CD2)	-0.0456076	7.2313	-0.455456	0.650382	0.906185	-0.453231
RNAseq	Whole Blood	Day -7	gene102724023 (GATD3B)	0.11289	2.89579	0.455265	0.650483	0.906189	0.453091
RNAseq	Whole Blood	Day -7	gene28626 (TRBJ2-3)	0.193186	0.527383	0.455977	0.650634	0.906247	0.452881
RNAseq	Whole Blood	Day -7	gene407013 (MIR24-2)	0.10662	1.09878	0.455	0.650748	0.906247	0.452723
RNAseq	Whole Blood	Day -7	gene100381270 (ZBED6)	-0.0485207	4.1819	-0.455545	0.650821	0.906247	-0.452622
RNAseq	Whole Blood	Day -7	gene5987 (TRIM27)	0.0365911	5.25179	0.454762	0.650957	0.9063	0.452433
RNAseq	Whole Blood	Day -7	gene8417 (STX7)	0.026144	6.49664	0.454365	0.651209	0.906491	0.452084
RNAseq	Whole Blood	Day -7	gene9541 (CIR1)	0.0365755	6.94861	0.454202	0.651291	0.906491	0.451969
RNAseq	Whole Blood	Day -7	gene5329 (PLAUR)	-0.0349181	6.52044	-0.453733	0.651638	0.906837	-0.451487
RNAseq	Whole Blood	Day -7	gene79961 (DENND2D)	-0.0327686	7.42357	-0.45339	0.651916	0.907087	-0.451101
RNAseq	Whole Blood	Day -7	gene3502 (IGHG3)	0.179903	3.38211	0.453243	0.652042	0.907118	0.450927
RNAseq	Whole Blood	Day -7	gene342618 (SLFN14)	-0.121722	2.64527	-0.453027	0.65218	0.907118	-0.450736
RNAseq	Whole Blood	Day -7	gene4351 (MPI)	-0.0345181	4.74516	-0.452819	0.652235	0.907118	-0.45066
RNAseq	Whole Blood	Day -7	gene51101 (ZC2HC1A)	-0.0994224	1.68899	-0.452633	0.652368	0.907167	-0.450475
RNAseq	Whole Blood	Day -7	gene5525 (PPP2R5A)	-0.0506232	7.15388	-0.45256	0.652546	0.907277	-0.450228
RNAseq	Whole Blood	Day -7	gene55959 (SULF2)	0.0715316	8.48903	0.451964	0.652883	0.907583	0.449761
RNAseq	Whole Blood	Day -7	gene55625 (ZDHHC7)	0.0300211	7.59759	0.451767	0.653045	0.907583	0.449536
RNAseq	Whole Blood	Day -7	gene10220 (GDF11)	-0.0427284	4.27992	-0.451558	0.653192	0.907583	-0.449332
RNAseq	Whole Blood	Day -7	gene6696 (SPP1)	-0.224894	0.994688	-0.451342	0.653293	0.907583	-0.449193
RNAseq	Whole Blood	Day -7	gene85364 (ZCCHC3)	0.0232283	5.56712	0.451335	0.653368	0.907583	0.449088
RNAseq	Whole Blood	Day -7	gene27180 (SIGLEC9)	0.0476526	6.85822	0.450659	0.653913	0.907583	0.448334
RNAseq	Whole Blood	Day -7	gene10498 (CARM1)	-0.0758165	6.55958	-0.450516	0.653946	0.907583	-0.448288
RNAseq	Whole Blood	Day -7	gene340061 (STING1)	-0.0347121	6.86897	-0.450514	0.653951	0.907583	-0.44828
RNAseq	Whole Blood	Day -7	gene2239 (GPC4)	0.301971	-0.495234	0.450475	0.654095	0.907583	0.448081
RNAseq	Whole Blood	Day -7	gene79641 (ROGDI)	0.071173	5.60033	0.450239	0.654124	0.907583	0.44804
RNAseq	Whole Blood	Day -7	gene51377 (UCHL5)	0.0420929	4.33247	0.450168	0.654135	0.907583	0.448025
RNAseq	Whole Blood	Day -7	gene390660 (ADAMTS7P1)	-0.192646	0.0422823	-0.450384	0.654245	0.907583	-0.447873
RNAseq	Whole Blood	Day -7	gene28454 (IGHV2-70)	0.210816	0.492709	0.450341	0.654344	0.907583	0.447736
RNAseq	Whole Blood	Day -7	gene10146 (G3BP1)	0.0222391	6.96703	0.449673	0.654538	0.907583	0.447466
RNAseq	Whole Blood	Day -7	gene1652 (DDT)	-0.0550244	3.39654	-0.449667	0.654562	0.907583	-0.447434
RNAseq	Whole Blood	Day -7	gene103752589 (TMEM92-AS1)	-0.145908	-0.0988993	-0.449432	0.654662	0.907583	-0.447295
RNAseq	Whole Blood	Day -7	gene26135 (SERBP1)	0.0239675	7.84736	0.449451	0.654687	0.907583	0.44726
RNAseq	Whole Blood	Day -7	gene10529 (NEBL)	-0.541007	-0.309377	-0.449178	0.654859	0.907583	-0.447022
RNAseq	Whole Blood	Day -7	gene91860 (CALML4)	0.0512691	4.59724	0.449138	0.654914	0.907583	0.446947
RNAseq	Whole Blood	Day -7	gene81628 (TSC22D4)	-0.022845	8.37327	-0.448798	0.655118	0.907583	-0.446664
RNAseq	Whole Blood	Day -7	gene114132 (SIGLEC11)	0.194614	0.210277	0.448692	0.655242	0.907583	0.446492
RNAseq	Whole Blood	Day -7	gene7227 (TRPS1)	0.0412055	4.75367	0.448593	0.655315	0.907583	0.44639
RNAseq	Whole Blood	Day -7	gene57645 (POGK)	0.0280935	5.87334	0.448542	0.655371	0.907583	0.446314
RNAseq	Whole Blood	Day -7	gene100652740 (PYCARD-AS1)	0.076848	1.41749	0.448211	0.655538	0.907583	0.446082
RNAseq	Whole Blood	Day -7	gene4851 (NOTCH1)	-0.0335954	9.42756	-0.448185	0.655632	0.907583	-0.445952
RNAseq	Whole Blood	Day -7	gene4507 (MTAP)	-0.0275816	3.95618	-0.448101	0.655729	0.907583	-0.445817
RNAseq	Whole Blood	Day -7	gene101928039 (LOC101928039)	-0.420519	-2.17987	-0.447978	0.655731	0.907583	-0.445815
RNAseq	Whole Blood	Day -7	gene6536 (SLC6A9)	0.182731	1.11822	0.448001	0.655733	0.907583	0.445813
RNAseq	Whole Blood	Day -7	gene5025 (P2RX4)	-0.0496299	4.95083	-0.448852	0.655792	0.907583	-0.44573
RNAseq	Whole Blood	Day -7	gene9911 (TMCC2)	0.120957	5.03039	0.447705	0.655954	0.907583	0.445506
RNAseq	Whole Blood	Day -7	gene3213 (HOXB3)	0.0848575	2.44143	0.447652	0.655972	0.907583	0.445482
RNAseq	Whole Blood	Day -7	gene83999 (KREMEN1)	0.132465	5.41858	0.447647	0.655976	0.907583	0.445475
RNAseq	Whole Blood	Day -7	gene64421 (DCLRE1C)	0.0402111	5.5175	0.447542	0.656019	0.907583	0.445417
RNAseq	Whole Blood	Day -7	gene50649 (ARHGEF4)	0.103391	0.978991	0.447332	0.656273	0.907798	0.445065
RNAseq	Whole Blood	Day -7	gene27181 (SIGLEC8)	0.20512	2.74246	0.446843	0.656559	0.908005	0.44467
RNAseq	Whole Blood	Day -7	gene9258 (MFHAS1)	-0.0473412	5.06594	-0.446788	0.656619	0.908005	-0.444586
RNAseq	Whole Blood	Day -7	gene55791 (LRIF1)	0.0323369	4.7694	0.446619	0.65673	0.908021	0.444432
RNAseq	Whole Blood	Day -7	gene64943 (NT5DC2)	-0.103643	1.91417	-0.446212	0.657054	0.908212	-0.443984
RNAseq	Whole Blood	Day -7	gene80312 (TET1)	-0.0799156	1.35623	-0.446085	0.657066	0.908212	-0.443968
RNAseq	Whole Blood	Day -7	gene241 (ALOX5AP)	0.0607535	7.98234	0.445943	0.657215	0.908282	0.443762
RNAseq	Whole Blood	Day -7	gene102723373 (LOC102723373)	-0.127038	1.88885	-0.44598	0.657387	0.908329	-0.443524
RNAseq	Whole Blood	Day -7	gene57018 (CCNL1)	-0.0339981	7.2374	-0.445647	0.657446	0.908329	-0.443442
RNAseq	Whole Blood	Day -7	gene6837 (MED22)	0.0309983	5.82932	0.445098	0.657821	0.908447	0.442923
RNAseq	Whole Blood	Day -7	gene79842 (ZBTB3)	-0.0402291	3.38764	-0.445052	0.657959	0.908447	-0.442732
RNAseq	Whole Blood	Day -7	gene84722 (PSRC1)	0.0784617	3.0797	0.444908	0.65802	0.908447	0.442649
RNAseq	Whole Blood	Day -7	gene84913 (ATOH8)	0.207338	1.57448	0.445429	0.658098	0.908447	0.44254
RNAseq	Whole Blood	Day -7	gene90203 (SNX21)	0.0759959	3.02141	0.444422	0.658309	0.908447	0.44225
RNAseq	Whole Blood	Day -7	gene55062 (WIPI1)	0.0469731	4.75497	0.444309	0.658382	0.908447	0.442148
RNAseq	Whole Blood	Day -7	gene8328 (GFI1B)	0.0787945	4.7407	0.444289	0.658399	0.908447	0.442124
RNAseq	Whole Blood	Day -7	gene26140 (TTLL3)	0.036413	6.23015	0.444357	0.658406	0.908447	0.442114
RNAseq	Whole Blood	Day -7	gene9422 (ZNF264)	0.0300139	5.81559	0.444525	0.658419	0.908447	0.442097
RNAseq	Whole Blood	Day -7	gene79701 (OGFOD3)	0.0367687	4.61402	0.44366	0.658808	0.908755	0.441559
RNAseq	Whole Blood	Day -7	gene6383 (SDC2)	0.145728	1.66432	0.443836	0.658849	0.908755	0.441503
RNAseq	Whole Blood	Day -7	gene402 (ARL2)	-0.0285477	4.40356	-0.443479	0.658939	0.908755	-0.441379
RNAseq	Whole Blood	Day -7	gene6207 (RPS13)	-0.0368065	7.94056	-0.442797	0.659429	0.909045	-0.440701
RNAseq	Whole Blood	Day -7	gene2324 (FLT4)	-0.140032	3.25455	-0.442876	0.659509	0.909045	-0.440592
RNAseq	Whole Blood	Day -7	gene285513 (GPRIN3)	0.0488427	5.36255	0.442627	0.659631	0.909045	0.440422
RNAseq	Whole Blood	Day -7	gene94097 (SFXN5)	0.0409259	4.94212	0.442516	0.659724	0.909045	0.440294
RNAseq	Whole Blood	Day -7	gene3134 (HLA-F)	0.054764	8.18014	0.442246	0.659867	0.909045	0.440097
RNAseq	Whole Blood	Day -7	gene3757 (KCNH2)	-0.0976696	2.58681	-0.442283	0.6599	0.909045	-0.440051
RNAseq	Whole Blood	Day -7	gene8986 (RPS6KA4)	0.0448865	6.64727	0.442113	0.659962	0.909045	0.439965
RNAseq	Whole Blood	Day -7	gene55823 (VPS11)	-0.0223384	6.32302	-0.442015	0.660045	0.909045	-0.439851
RNAseq	Whole Blood	Day -7	gene1263 (PLK3)	-0.047304	5.04326	-0.442022	0.660053	0.909045	-0.43984
RNAseq	Whole Blood	Day -7	gene84750 (FUT10)	0.127682	1.89589	0.442232	0.660136	0.909045	0.439725
RNAseq	Whole Blood	Day -7	gene1359 (CPA3)	0.114645	2.80681	0.441298	0.660566	0.909429	0.439131
RNAseq	Whole Blood	Day -7	gene3106 (HLA-B)	0.151114	11.0583	0.441204	0.660612	0.909429	0.439068
RNAseq	Whole Blood	Day -7	gene84936 (ZFYVE19)	0.0335875	4.59385	0.441044	0.660769	0.909508	0.438852
RNAseq	Whole Blood	Day -7	gene8531 (YBX3)	0.11955	9.2217	0.440663	0.661001	0.909612	0.438531
RNAseq	Whole Blood	Day -7	gene57786 (RBAK)	-0.0281406	4.77568	-0.440339	0.661199	0.909612	-0.438259
RNAseq	Whole Blood	Day -7	gene6737 (TRIM21)	-0.0402433	6.73934	-0.440385	0.661205	0.909612	-0.43825
RNAseq	Whole Blood	Day -7	gene8451 (CUL4A)	0.0212325	6.4965	0.440431	0.66124	0.909612	0.438202
RNAseq	Whole Blood	Day -7	gene9475 (ROCK2)	-0.0281772	5.50697	-0.440167	0.66139	0.909683	-0.437995
RNAseq	Whole Blood	Day -7	gene374666 (WASH3P)	-0.0660545	4.35582	-0.439974	0.661502	0.909701	-0.43784
RNAseq	Whole Blood	Day -7	gene145748 (LYSMD4)	-0.0633838	3.06477	-0.439432	0.661911	0.910128	-0.437276
RNAseq	Whole Blood	Day -7	gene83667 (SESN2)	0.0450919	4.78751	0.439101	0.662144	0.910145	0.436954
RNAseq	Whole Blood	Day -7	gene3601 (IL15RA)	0.0635074	3.64645	0.438985	0.662216	0.910145	0.436856
RNAseq	Whole Blood	Day -7	gene260429 (PRSS33)	0.190056	3.58839	0.439438	0.66225	0.910145	0.436808
RNAseq	Whole Blood	Day -7	gene9936 (CD302)	-0.0571467	7.21092	-0.438796	0.662376	0.910145	-0.436635
RNAseq	Whole Blood	Day -7	gene84188 (FAR1)	0.0211484	6.14888	0.438639	0.662424	0.910145	0.436569
RNAseq	Whole Blood	Day -7	gene151516 (ASPRV1)	-0.0724553	3.67592	-0.438524	0.662578	0.910145	-0.436357
RNAseq	Whole Blood	Day -7	gene55276 (PGM2)	-0.0333107	5.54803	-0.438461	0.662616	0.910145	-0.436304
RNAseq	Whole Blood	Day -7	gene51096 (UTP18)	0.0330014	4.94012	0.43836	0.662816	0.910155	0.436029
RNAseq	Whole Blood	Day -7	gene151056 (PLB1)	0.12476	5.56608	0.438147	0.662821	0.910155	0.436022
RNAseq	Whole Blood	Day -7	gene3658 (IREB2)	0.0260715	6.11362	0.438294	0.663334	0.910724	0.435315
RNAseq	Whole Blood	Day -7	gene8772 (FADD)	-0.0285187	5.31944	-0.437194	0.66354	0.910767	-0.43503
RNAseq	Whole Blood	Day -7	gene105221694 (BISPR)	-0.0639487	4.23075	-0.436893	0.663719	0.910767	-0.434785
RNAseq	Whole Blood	Day -7	gene57684 (ZBTB26)	0.0495187	2.3718	0.436521	0.663951	0.910767	0.434465
RNAseq	Whole Blood	Day -7	gene4066 (LYL1)	0.0717336	7.1491	0.436518	0.664036	0.910767	0.434347
RNAseq	Whole Blood	Day -7	gene105369660 (NA)	0.126784	1.12233	0.436172	0.664203	0.910767	0.434118
RNAseq	Whole Blood	Day -7	gene285386 (TPRG1)	-0.135538	1.43225	-0.436347	0.664288	0.910767	-0.434001
RNAseq	Whole Blood	Day -7	gene27090 (ST6GALNAC4)	0.0751224	5.42192	0.435816	0.664553	0.910767	0.433636
RNAseq	Whole Blood	Day -7	gene2335 (FN1)	-0.352053	-0.783129	-0.435739	0.664563	0.910767	-0.433621
RNAseq	Whole Blood	Day -7	gene7706 (TRIM25)	-0.0418837	8.05885	-0.435671	0.664643	0.910767	-0.433512
RNAseq	Whole Blood	Day -7	gene10402 (ST3GAL6)	0.0556403	4.41714	0.435524	0.664772	0.910767	0.433334
RNAseq	Whole Blood	Day -7	gene5251 (PHEX)	0.113765	0.75358	0.435343	0.665008	0.910767	0.43301
RNAseq	Whole Blood	Day -7	gene8323 (FZD6)	0.108881	1.02088	0.435009	0.665043	0.910767	0.432961
RNAseq	Whole Blood	Day -7	gene11336 (EXOC3)	-0.0305403	6.84223	-0.435161	0.665055	0.910767	-0.432944
RNAseq	Whole Blood	Day -7	gene100500847 (MIR3615)	0.0373246	5.06755	0.43522	0.665059	0.910767	0.432939
RNAseq	Whole Blood	Day -7	gene375690 (WASH5P)	0.108144	1.46493	0.434622	0.665322	0.910767	0.432577
RNAseq	Whole Blood	Day -7	gene63826 (SRR)	-0.0776931	1.99023	-0.434556	0.66537	0.910767	-0.432512
RNAseq	Whole Blood	Day -7	gene4718 (NDUFC2)	0.0369246	5.16239	0.434636	0.665381	0.910767	0.432496
RNAseq	Whole Blood	Day -7	gene150383 (CDPF1)	-0.0403703	2.72917	-0.434679	0.665396	0.910767	-0.432475
RNAseq	Whole Blood	Day -7	gene57698 (SHTN1)	0.103035	4.74592	0.434427	0.665502	0.910767	0.43233
RNAseq	Whole Blood	Day -7	gene1119 (CHKA)	0.0672629	3.13817	0.4345	0.665525	0.910767	0.432298
RNAseq	Whole Blood	Day -7	gene10005 (ACOT8)	0.0332361	4.03796	0.434354	0.665551	0.910767	0.432262
RNAseq	Whole Blood	Day -7	gene645644 (FLJ42627)	0.117467	2.34692	0.434284	0.665703	0.910767	0.432053
RNAseq	Whole Blood	Day -7	gene2091 (FBL)	-0.03424	6.9132	-0.434022	0.665755	0.910767	-0.431981
RNAseq	Whole Blood	Day -7	gene400954 (EML6)	0.134424	1.81385	0.434068	0.665807	0.910767	0.43191
RNAseq	Whole Blood	Day -7	gene8703 (B4GALT3)	-0.0279008	5.92206	-0.433964	0.665851	0.910767	-0.43185
RNAseq	Whole Blood	Day -7	gene55257 (MRGBP)	0.0261203	4.26429	0.433829	0.666007	0.910767	0.431635
RNAseq	Whole Blood	Day -7	gene84991 (RBM17)	0.0201512	6.22921	0.433706	0.666036	0.910767	0.431595
RNAseq	Whole Blood	Day -7	gene5425 (POLD2)	-0.0285602	4.94713	-0.433687	0.66617	0.910814	-0.431411
RNAseq	Whole Blood	Day -7	gene91 (ACVR1B)	0.0444265	5.27897	0.433163	0.666454	0.911036	0.431019
RNAseq	Whole Blood	Day -7	gene80217 (CFAP43)	-0.331448	-3.55316	-0.432966	0.66653	0.911036	-0.430915
RNAseq	Whole Blood	Day -7	gene3575 (IL7R)	-0.0497377	9.50177	-0.432283	0.667063	0.911498	-0.430182
RNAseq	Whole Blood	Day -7	gene10781 (ZNF266)	-0.0688703	6.08658	-0.432159	0.667141	0.911498	-0.430075
RNAseq	Whole Blood	Day -7	gene112574 (SNX18)	0.0365244	6.89733	0.432164	0.667165	0.911498	0.430042
RNAseq	Whole Blood	Day -7	gene4240 (MFGE8)	0.0679014	3.86831	0.431341	0.667748	0.912042	0.429241
RNAseq	Whole Blood	Day -7	gene54849 (DEF8)	-0.0286445	7.80357	-0.431309	0.667761	0.912042	-0.429223
RNAseq	Whole Blood	Day -7	gene6659 (SOX4)	0.0724104	3.97344	0.431143	0.667899	0.912071	0.429033
RNAseq	Whole Blood	Day -7	gene51564 (HDAC7)	-0.0289016	7.78127	-0.431043	0.66798	0.912071	-0.428922
RNAseq	Whole Blood	Day -7	gene7187 (TRAF3)	-0.0282257	6.16471	-0.43081	0.668109	0.912111	-0.428745
RNAseq	Whole Blood	Day -7	gene5008 (OSM)	-0.0790373	2.28956	-0.430624	0.668298	0.912234	-0.428485
RNAseq	Whole Blood	Day -7	gene219790 (RTKN2)	-0.117997	2.65399	-0.430324	0.6685	0.912274	-0.428207
RNAseq	Whole Blood	Day -7	gene2109 (ETFB)	0.0300694	4.96826	0.430033	0.668639	0.912274	0.428017
RNAseq	Whole Blood	Day -7	gene283755 (HERC2P3)	-0.22689	1.67618	-0.429943	0.668757	0.912274	-0.427854
RNAseq	Whole Blood	Day -7	gene55651 (NHP2)	0.0299184	4.99314	0.430044	0.668845	0.912274	0.427734
RNAseq	Whole Blood	Day -7	gene23499 (MACF1)	0.0388294	9.01437	0.429825	0.668849	0.912274	0.427728
RNAseq	Whole Blood	Day -7	gene25902 (MTHFD1L)	0.0585821	2.23896	0.429745	0.668938	0.912274	0.427605
RNAseq	Whole Blood	Day -7	gene116447 (TOP1MT)	-0.0654576	4.87695	-0.429387	0.66914	0.912274	-0.427329
RNAseq	Whole Blood	Day -7	gene6196 (RPS6KA2)	0.0651007	3.80881	0.429298	0.66922	0.912274	0.427219
RNAseq	Whole Blood	Day -7	gene23483 (TGDS)	0.0476473	3.1509	0.429147	0.669357	0.912274	0.42703
RNAseq	Whole Blood	Day -7	gene9021 (SOCS3)	0.0878995	5.50772	0.42907	0.669366	0.912274	0.427018
RNAseq	Whole Blood	Day -7	gene100132111 (C2CD4D-AS1)	0.0895379	2.03124	0.429363	0.669417	0.912274	0.426948
RNAseq	Whole Blood	Day -7	gene51011 (FAHD2A)	0.0328067	3.80029	0.428726	0.669585	0.912367	0.426718
RNAseq	Whole Blood	Day -7	gene51111 (KMT5B)	-0.019769	6.32706	-0.428487	0.669885	0.912455	-0.426306
RNAseq	Whole Blood	Day -7	gene100526837 (EEF1E1-BLOC1S5)	-0.0263711	4.49814	-0.428264	0.669919	0.912455	-0.426259
RNAseq	Whole Blood	Day -7	gene4157 (MC1R)	0.0880386	2.30403	0.428227	0.670005	0.912455	0.426142
RNAseq	Whole Blood	Day -7	gene643180 (CCT6P3)	0.0982941	2.54246	0.428009	0.670157	0.912455	0.425933
RNAseq	Whole Blood	Day -7	gene22932 (POMZP3)	-0.138854	2.60268	-0.427893	0.670265	0.912455	-0.425785
RNAseq	Whole Blood	Day -7	gene54704 (PDP1)	-0.0299302	5.08154	-0.427762	0.670336	0.912455	-0.425687
RNAseq	Whole Blood	Day -7	gene2787 (GNG5)	0.0426637	5.46484	0.427478	0.670489	0.912455	0.425477
RNAseq	Whole Blood	Day -7	gene58513 (EPS15L1)	0.0206047	6.74876	0.427558	0.670489	0.912455	0.425477
RNAseq	Whole Blood	Day -7	gene23334 (SZT2)	-0.0281734	6.98747	-0.427463	0.670541	0.912455	-0.425406
RNAseq	Whole Blood	Day -7	gene4810 (NHS)	-0.066143	3.88582	-0.427383	0.670655	0.912457	-0.425249
RNAseq	Whole Blood	Day -7	gene64787 (EPS8L2)	0.0699927	2.52459	0.427582	0.670741	0.912457	0.425131
RNAseq	Whole Blood	Day -7	gene100529144 (CORO7-PAM16)	-0.0271982	7.69905	-0.426852	0.670988	0.912571	-0.424793
RNAseq	Whole Blood	Day -7	gene55116 (TMEM39B)	0.0283966	4.44719	0.42693	0.671035	0.912571	0.424728
RNAseq	Whole Blood	Day -7	gene408050 (NOMO3)	0.127395	2.73264	0.426604	0.671122	0.912571	0.424609
RNAseq	Whole Blood	Day -7	gene9220 (TIAF1)	-0.0235752	5.28752	-0.42624	0.671461	0.912829	-0.424143
RNAseq	Whole Blood	Day -7	gene349075 (ZNF713)	0.0850237	1.01637	0.426069	0.67151	0.912829	0.424076
RNAseq	Whole Blood	Day -7	gene117246 (FTSJ3)	0.0247543	5.87738	0.425844	0.671812	0.912836	0.423662
RNAseq	Whole Blood	Day -7	gene7555 (CNBP)	0.0167468	8.57448	0.42547	0.672011	0.912836	0.42339
RNAseq	Whole Blood	Day -7	gene101060684 (NBPF26)	-0.0809636	5.13856	-0.425384	0.67205	0.912836	-0.423336
RNAseq	Whole Blood	Day -7	gene54554 (WDR5B)	-0.0404808	3.14971	-0.425254	0.672101	0.912836	-0.423266
RNAseq	Whole Blood	Day -7	gene5883 (RAD9A)	-0.0309359	5.05959	-0.425341	0.672192	0.912836	-0.423142
RNAseq	Whole Blood	Day -7	gene389906 (LOC389906)	-0.068254	2.60445	-0.42515	0.67225	0.912836	-0.423062
RNAseq	Whole Blood	Day -7	gene1511 (CTSG)	-0.280579	0.802195	-0.425034	0.672298	0.912836	-0.422996
RNAseq	Whole Blood	Day -7	gene6222 (RPS18)	0.0578187	9.52715	0.425047	0.672308	0.912836	0.422983
RNAseq	Whole Blood	Day -7	gene10969 (EBNA1BP2)	0.0288563	4.3695	0.424415	0.672891	0.913167	0.422184
RNAseq	Whole Blood	Day -7	gene84897 (TBRG1)	-0.0234923	6.32556	-0.424155	0.672989	0.913167	-0.42205
RNAseq	Whole Blood	Day -7	gene728613 (LOC728613)	-0.0807798	1.69321	-0.423917	0.673094	0.913167	-0.421906
RNAseq	Whole Blood	Day -7	gene728489 (DNLZ)	0.0702292	3.29334	0.423929	0.673101	0.913167	0.421896
RNAseq	Whole Blood	Day -7	gene8775 (NAPA)	0.0378139	7.41845	0.423806	0.673196	0.913167	0.421766
RNAseq	Whole Blood	Day -7	gene28689 (TRAV4)	0.104128	2.10655	0.423774	0.673254	0.913167	0.421687
RNAseq	Whole Blood	Day -7	gene6967 (TRGC2)	0.136222	4.62661	0.423579	0.673353	0.913167	0.42155
RNAseq	Whole Blood	Day -7	gene847 (CAT)	0.069013	7.88114	0.42346	0.673435	0.913167	0.421439
RNAseq	Whole Blood	Day -7	gene11076 (TPPP)	-0.113354	2.39004	-0.423493	0.673445	0.913167	-0.421425
RNAseq	Whole Blood	Day -7	gene11274 (USP18)	0.134764	1.75843	0.42323	0.67359	0.913229	0.421227
RNAseq	Whole Blood	Day -7	gene170371 (TMEM273)	-0.0830572	5.22245	-0.422783	0.673929	0.913311	-0.420762
RNAseq	Whole Blood	Day -7	gene2356 (FPGS)	-0.0252723	5.13851	-0.422834	0.673932	0.913311	-0.420757
RNAseq	Whole Blood	Day -7	gene100529239 (RPS10-NUDT3)	-0.0312076	9.05164	-0.423217	0.673947	0.913311	-0.420737
RNAseq	Whole Blood	Day -7	gene28826 (IGLV1-36)	0.280188	-1.64005	0.421744	0.674678	0.913576	0.419737
RNAseq	Whole Blood	Day -7	gene100861555 (LINC00565)	-0.1349	1.98854	-0.422193	0.674684	0.913576	-0.419728
RNAseq	Whole Blood	Day -7	gene57176 (VARS2)	0.0473054	4.28434	0.421693	0.674716	0.913576	0.419685
RNAseq	Whole Blood	Day -7	gene8667 (EIF3H)	-0.0270418	7.83002	-0.421865	0.674818	0.913576	-0.419545
RNAseq	Whole Blood	Day -7	gene8226 (PUDP)	0.0413271	3.91706	0.42176	0.674848	0.913576	0.419503
RNAseq	Whole Blood	Day -7	gene285848 (PNPLA1)	-0.0696916	3.29159	-0.421576	0.674875	0.913576	-0.419467
RNAseq	Whole Blood	Day -7	gene9091 (PIGQ)	-0.0276381	4.93366	-0.421406	0.674962	0.913576	-0.419348
RNAseq	Whole Blood	Day -7	gene51596 (CUTA)	-0.035647	5.0904	-0.421062	0.675143	0.913576	-0.4191
RNAseq	Whole Blood	Day -7	gene729737 (LOC729737)	-0.0871751	8.53087	-0.420956	0.675278	0.913576	-0.418916
RNAseq	Whole Blood	Day -7	gene80177 (MYCT1)	-0.118178	0.789708	-0.420988	0.675457	0.913576	-0.41867
RNAseq	Whole Blood	Day -7	gene54998 (AURKAIP1)	0.0275549	6.05544	0.420514	0.675541	0.913576	0.418556
RNAseq	Whole Blood	Day -7	gene100534595 (HNRNPUL2-BSCL2)	0.0125161	8.31227	0.420343	0.675665	0.913576	0.418386
RNAseq	Whole Blood	Day -7	gene10256 (CNKSR1)	-0.0880755	1.33099	-0.420407	0.675687	0.913576	-0.418356
RNAseq	Whole Blood	Day -7	gene10276 (NET1)	-0.0819615	3.42401	-0.420357	0.675695	0.913576	-0.418345
RNAseq	Whole Blood	Day -7	gene3710 (ITPR3)	-0.0409817	6.71503	-0.420075	0.675928	0.913576	-0.418025
RNAseq	Whole Blood	Day -7	gene4565 (TRNI)	0.0953488	5.93792	0.420007	0.676018	0.913576	0.417903
RNAseq	Whole Blood	Day -7	gene27153 (ZNF777)	-0.0240799	4.60251	-0.420511	0.676121	0.913576	-0.417763
RNAseq	Whole Blood	Day -7	gene11326 (VSIG4)	0.136878	1.49238	0.419668	0.676212	0.913576	0.417638
RNAseq	Whole Blood	Day -7	gene51116 (MRPS2)	-0.0266256	4.47316	-0.419666	0.676217	0.913576	-0.417631
RNAseq	Whole Blood	Day -7	gene54663 (WDR74)	-0.0236279	4.79695	-0.419549	0.676286	0.913576	-0.417537
RNAseq	Whole Blood	Day -7	gene56926 (NCLN)	0.0271277	6.65181	0.419436	0.67636	0.913576	0.417436
RNAseq	Whole Blood	Day -7	gene58480 (RHOU)	0.0622468	4.52096	0.419349	0.676417	0.913576	0.417357
RNAseq	Whole Blood	Day -7	gene440926 (H3P6)	-0.0857202	6.68864	-0.419316	0.676509	0.913576	-0.417232
RNAseq	Whole Blood	Day -7	gene100132406 (NBPF10)	0.0746484	3.69419	0.419278	0.676546	0.913576	0.417182
RNAseq	Whole Blood	Day -7	gene5290 (PIK3CA)	-0.0247022	5.6984	-0.419071	0.676623	0.913576	-0.417075
RNAseq	Whole Blood	Day -7	gene2054 (STX2)	-0.0655056	4.21395	-0.418624	0.676971	0.913911	-0.4166
RNAseq	Whole Blood	Day -7	gene27297 (CRCP)	0.0202891	5.51738	0.418263	0.677236	0.914031	0.416238
RNAseq	Whole Blood	Day -7	gene26157 (GIMAP2)	0.0320682	6.24145	0.418169	0.677309	0.914031	0.416139
RNAseq	Whole Blood	Day -7	gene54762 (GRAMD1C)	-0.0790915	3.38119	-0.418113	0.677358	0.914031	-0.416071
RNAseq	Whole Blood	Day -7	gene9767 (JADE3)	0.109435	1.35337	0.417172	0.678019	0.914558	0.415168
RNAseq	Whole Blood	Day -7	gene10043 (TOM1)	0.0367325	6.73969	0.417138	0.678045	0.914558	0.415132
RNAseq	Whole Blood	Day -7	gene221692 (PHACTR1)	-0.0649859	4.10939	-0.417077	0.678104	0.914558	-0.415051
RNAseq	Whole Blood	Day -7	gene7294 (TXK)	0.0593317	5.53374	0.416931	0.678146	0.914558	0.414995
RNAseq	Whole Blood	Day -7	gene28412 (IGHV3-66)	0.235568	-0.326044	0.416463	0.678595	0.91503	0.414381
RNAseq	Whole Blood	Day -7	gene441307 (HRAT92)	-0.100671	2.378	-0.418266	0.678842	0.915229	-0.414044
RNAseq	Whole Blood	Day -7	gene9056 (SLC7A7)	0.0570786	7.27844	0.415903	0.678949	0.915239	0.413898
RNAseq	Whole Blood	Day -7	gene10044 (SH2D3C)	-0.0299594	7.75462	-0.415127	0.679518	0.91582	-0.413121
RNAseq	Whole Blood	Day -7	gene63971 (KIF13A)	-0.0253889	6.74204	-0.415081	0.679579	0.91582	-0.413038
RNAseq	Whole Blood	Day -7	gene405 (ARNT)	0.0243389	6.60606	0.414716	0.679793	0.915975	0.412746
RNAseq	Whole Blood	Day -7	gene84680 (ACCS)	0.141617	3.88546	0.414265	0.680117	0.916227	0.412303
RNAseq	Whole Blood	Day -7	gene682 (BSG)	-0.0516863	8.85614	-0.41361	0.680598	0.916227	-0.411647
RNAseq	Whole Blood	Day -7	gene9208 (LRRFIP1)	0.0244507	9.19851	0.413424	0.680749	0.916227	0.411442
RNAseq	Whole Blood	Day -7	gene220869 (CBWD5)	0.0815803	2.65649	0.413338	0.680762	0.916227	0.411423
RNAseq	Whole Blood	Day -7	gene4725 (NDUFS5)	0.0321327	5.41503	0.413584	0.680763	0.916227	0.411422
RNAseq	Whole Blood	Day -7	gene100533106 (ZHX1-C8orf76)	0.0260129	3.76231	0.413271	0.680888	0.916227	0.411252
RNAseq	Whole Blood	Day -7	gene1183 (CLCN4)	-0.107365	3.78207	-0.413199	0.680898	0.916227	-0.411237
RNAseq	Whole Blood	Day -7	gene26959 (HBP1)	-0.0226091	6.90317	-0.413249	0.680911	0.916227	-0.41122
RNAseq	Whole Blood	Day -7	gene729220 (FLJ45513)	0.0694274	1.98812	0.413164	0.68093	0.916227	0.411194
RNAseq	Whole Blood	Day -7	gene4566 (TRNK)	0.0910135	6.09081	0.412946	0.681088	0.916227	0.410979
RNAseq	Whole Blood	Day -7	gene8418 (CMAHP)	0.0557569	3.62452	0.413118	0.681107	0.916227	0.410953
RNAseq	Whole Blood	Day -7	gene51547 (SIRT7)	0.0204988	6.51031	0.413024	0.681174	0.916227	0.410861
RNAseq	Whole Blood	Day -7	gene81609 (SNX27)	-0.0246383	7.24294	-0.412477	0.681449	0.916453	-0.410487
RNAseq	Whole Blood	Day -7	gene64131 (XYLT1)	0.0352529	6.22041	0.412339	0.681542	0.916453	0.41036
RNAseq	Whole Blood	Day -7	gene23564 (DDAH2)	0.0451011	4.17365	0.411892	0.681873	0.916765	0.409909
RNAseq	Whole Blood	Day -7	gene8776 (MTMR1)	-0.0221146	6.13722	-0.411318	0.682292	0.916893	-0.409338
RNAseq	Whole Blood	Day -7	gene39 (ACAT2)	-0.0328781	3.94856	-0.411192	0.682327	0.916893	-0.40929
RNAseq	Whole Blood	Day -7	gene2999 (GZMH)	0.175734	6.02695	0.411216	0.682347	0.916893	0.409263
RNAseq	Whole Blood	Day -7	gene79891 (ZNF671)	-0.0359909	4.44755	-0.411234	0.682367	0.916893	-0.409236
RNAseq	Whole Blood	Day -7	gene91179 (SCARF2)	0.0626771	2.05717	0.411122	0.682575	0.917039	0.408952
RNAseq	Whole Blood	Day -7	gene151194 (METTL21A)	-0.0389306	3.74038	-0.410536	0.682884	0.91732	-0.408531
RNAseq	Whole Blood	Day -7	gene5188 (GATB)	0.0413185	3.32272	0.409942	0.683332	0.917788	0.407921
RNAseq	Whole Blood	Day -7	gene3843 (IPO5)	0.0258171	6.29265	0.408429	0.684344	0.919013	0.406543
RNAseq	Whole Blood	Day -7	gene8912 (CACNA1H)	-0.109248	2.32625	-0.407853	0.684809	0.919363	-0.405909
RNAseq	Whole Blood	Day -7	gene10494 (STK25)	0.0184129	5.80203	0.407775	0.684884	0.919363	0.405807
RNAseq	Whole Blood	Day -7	gene8677 (STX10)	0.026343	6.85964	0.407733	0.684972	0.919363	0.405688
RNAseq	Whole Blood	Day -7	gene9580 (SOX13)	-0.0835813	3.56621	-0.407322	0.685181	0.919363	-0.405403
RNAseq	Whole Blood	Day -7	gene51010 (EXOSC3)	0.0266198	4.16156	0.407273	0.685188	0.919363	0.405394
RNAseq	Whole Blood	Day -7	gene51114 (ZDHHC9)	-0.0517	2.20633	-0.407254	0.685236	0.919363	-0.405328
RNAseq	Whole Blood	Day -7	gene101752399 (STAG3L5P-PVRIG2P-PILRB)	-0.0392836	7.25876	-0.407058	0.68543	0.919363	-0.405065
RNAseq	Whole Blood	Day -7	gene100499466 (LINC00674)	-0.032081	6.39377	-0.406857	0.685492	0.919363	-0.404981
RNAseq	Whole Blood	Day -7	gene5187 (PER1)	0.065168	5.63331	0.406903	0.685503	0.919363	0.404965
RNAseq	Whole Blood	Day -7	gene85403 (EAF1)	0.0205436	5.65032	0.406646	0.685718	0.919444	0.404672
RNAseq	Whole Blood	Day -7	gene286006 (LSMEM1)	-0.063705	3.23905	-0.406472	0.6858	0.919444	-0.404561
RNAseq	Whole Blood	Day -7	gene131601 (TPRA1)	-0.0325335	4.4656	-0.406521	0.685863	0.919444	-0.404475
RNAseq	Whole Blood	Day -7	gene29801 (ZDHHC8)	0.0241834	5.62779	0.406308	0.685963	0.919444	0.40434
RNAseq	Whole Blood	Day -7	gene4576 (TRNT)	-0.0990216	2.69732	-0.405846	0.686271	0.919696	-0.403921
RNAseq	Whole Blood	Day -7	gene23299 (BICD2)	0.0220862	7.40383	0.405658	0.686438	0.919696	0.403693
RNAseq	Whole Blood	Day -7	gene445347 (TARP)	0.0969369	5.0672	0.405279	0.686676	0.919696	0.403369
RNAseq	Whole Blood	Day -7	gene85457 (CIPC)	0.0380247	4.28837	0.405209	0.686753	0.919696	0.403265
RNAseq	Whole Blood	Day -7	gene83463 (MXD3)	-0.0507241	5.48384	-0.405265	0.686779	0.919696	-0.40323
RNAseq	Whole Blood	Day -7	gene5166 (PDK4)	0.137032	5.12441	0.405049	0.686843	0.919696	0.403143
RNAseq	Whole Blood	Day -7	gene10272 (FSTL3)	-0.0757169	2.57436	-0.405038	0.686861	0.919696	-0.403118
RNAseq	Whole Blood	Day -7	gene100505746 (ITGB2-AS1)	-0.080272	6.62508	-0.404905	0.687067	0.919696	-0.402839
RNAseq	Whole Blood	Day -7	gene29946 (SERTAD3)	0.0275097	4.76781	0.404674	0.687207	0.919696	0.402649
RNAseq	Whole Blood	Day -7	gene3084 (NRG1)	-0.167904	2.78421	-0.405493	0.687222	0.919696	-0.402628
RNAseq	Whole Blood	Day -7	gene7543 (ZFX)	-0.0203896	5.96336	-0.404452	0.68725	0.919696	-0.40259
RNAseq	Whole Blood	Day -7	gene160518 (DENND5B)	0.088892	2.72727	0.404338	0.687353	0.919701	0.40245
RNAseq	Whole Blood	Day -7	gene5756 (TWF1)	0.0348542	3.86064	0.404167	0.687516	0.919758	0.402229
RNAseq	Whole Blood	Day -7	gene7268 (TTC4)	-0.0252506	4.15214	-0.404424	0.687596	0.919758	-0.40212
RNAseq	Whole Blood	Day -7	gene83483 (PLVAP)	0.121305	3.64503	0.403526	0.68799	0.920149	0.401584
RNAseq	Whole Blood	Day -7	gene6789 (STK4)	-0.0165425	8.9435	-0.403351	0.688134	0.920149	-0.401389
RNAseq	Whole Blood	Day -7	gene9374 (PPT2)	0.0625994	1.76534	0.403171	0.688188	0.920149	0.401316
RNAseq	Whole Blood	Day -7	gene50810 (HDGFL3)	-0.10231	1.44088	-0.403005	0.688341	0.92022	-0.401107
RNAseq	Whole Blood	Day -7	gene8452 (CUL3)	-0.0254793	6.87155	-0.402851	0.688503	0.920303	-0.400888
RNAseq	Whole Blood	Day -7	gene90809 (PIP4P1)	-0.0203672	5.52386	-0.402679	0.688629	0.920338	-0.400716
RNAseq	Whole Blood	Day -7	gene55191 (NADSYN1)	0.0221902	6.58838	0.401887	0.689241	0.920411	0.399885
RNAseq	Whole Blood	Day -7	gene266747 (RGL4)	-0.052705	4.73873	-0.401698	0.689319	0.920411	-0.399779
RNAseq	Whole Blood	Day -7	gene64582 (GPR135)	-0.089659	1.15817	-0.401881	0.689401	0.920411	-0.399668
RNAseq	Whole Blood	Day -7	gene7095 (SEC62)	-0.044896	7.66205	-0.401384	0.689548	0.920411	-0.399468
RNAseq	Whole Blood	Day -7	gene27341 (RRP7A)	0.0623789	5.79188	0.401147	0.689718	0.920411	0.399238
RNAseq	Whole Blood	Day -7	gene54855 (TENT5C)	-0.0881006	7.23701	-0.401013	0.689839	0.920411	-0.399073
RNAseq	Whole Blood	Day -7	gene4338 (MOCS2)	-0.0342238	3.73254	-0.400772	0.689944	0.920411	-0.398932
RNAseq	Whole Blood	Day -7	gene5609 (MAP2K7)	-0.0198706	6.47958	-0.400914	0.689977	0.920411	-0.398886
RNAseq	Whole Blood	Day -7	gene283377 (SPRYD4)	0.0466408	2.4328	0.400647	0.690085	0.920411	0.39874
RNAseq	Whole Blood	Day -7	gene64135 (IFIH1)	-0.0671755	5.85465	-0.400592	0.690108	0.920411	-0.398709
RNAseq	Whole Blood	Day -7	gene9836 (LCMT2)	0.0405108	3.25156	0.400113	0.690457	0.920411	0.398234
RNAseq	Whole Blood	Day -7	gene286437 (LOC286437)	-0.0366365	3.77185	-0.400179	0.690502	0.920411	-0.398174
RNAseq	Whole Blood	Day -7	gene1628 (DBP)	0.0298664	4.88175	0.399905	0.690634	0.920411	0.397995
RNAseq	Whole Blood	Day -7	gene10562 (OLFM4)	-0.331469	1.11935	-0.399846	0.690704	0.920411	-0.3979
RNAseq	Whole Blood	Day -7	gene10325 (RRAGB)	0.0323096	3.06154	0.399653	0.690764	0.920411	0.397818
RNAseq	Whole Blood	Day -7	gene22950 (SLC4A1AP)	0.0253178	5.39504	0.39943	0.69097	0.920411	0.397539
RNAseq	Whole Blood	Day -7	gene10283 (CWC27)	-0.0287598	4.4733	-0.39951	0.690987	0.920411	-0.397516
RNAseq	Whole Blood	Day -7	gene100505530 (LINC02520)	-0.317793	0.666437	-0.399288	0.691067	0.920411	-0.397407
RNAseq	Whole Blood	Day -7	gene26873 (OPLAH)	0.0787634	3.23627	0.399284	0.691085	0.920411	0.397384
RNAseq	Whole Blood	Day -7	gene115350 (FCRL1)	-0.109157	5.54747	-0.399618	0.691092	0.920411	-0.397374
RNAseq	Whole Blood	Day -7	gene144165 (PRICKLE1)	0.0870676	2.43106	0.399206	0.691158	0.920411	0.397284
RNAseq	Whole Blood	Day -7	gene84864 (RIOX2)	-0.0305151	4.33133	-0.399223	0.691172	0.920411	-0.397264
RNAseq	Whole Blood	Day -7	gene284904 (SEC14L4)	0.155079	0.368099	0.399449	0.691189	0.920411	0.397242
RNAseq	Whole Blood	Day -7	gene3615 (IMPDH2)	0.0259724	6.09364	0.399012	0.691234	0.920411	0.397181
RNAseq	Whole Blood	Day -7	gene23325 (WASHC4)	-0.0224796	6.53082	-0.398921	0.6913	0.920411	-0.397091
RNAseq	Whole Blood	Day -7	gene366 (AQP9)	-0.0415024	9.40686	-0.398759	0.691459	0.920411	-0.396875
RNAseq	Whole Blood	Day -7	gene7175 (TPR)	-0.0189245	8.38223	-0.39876	0.691485	0.920411	-0.396841
RNAseq	Whole Blood	Day -7	gene57096 (RPGRIP1)	-0.0601264	3.99019	-0.398576	0.691598	0.920411	-0.396687
RNAseq	Whole Blood	Day -7	gene4087 (SMAD2)	0.0180864	6.31059	0.398511	0.691656	0.920411	0.396608
RNAseq	Whole Blood	Day -7	gene9167 (COX7A2L)	0.0254468	5.88405	0.39833	0.691734	0.920411	0.396503
RNAseq	Whole Blood	Day -7	gene6521 (SLC4A1)	0.163339	8.81127	0.398316	0.691783	0.920411	0.396437
RNAseq	Whole Blood	Day -7	gene26262 (TSPAN17)	-0.0339286	4.79021	-0.398379	0.691895	0.920428	-0.396284
RNAseq	Whole Blood	Day -7	gene51449 (PCYOX1)	-0.0287303	5.04101	-0.397983	0.692059	0.920478	-0.396062
RNAseq	Whole Blood	Day -7	gene51386 (EIF3L)	0.0329728	8.55429	0.397912	0.692169	0.920478	0.395914
RNAseq	Whole Blood	Day -7	gene478 (ATP1A3)	0.0666639	3.39042	0.397701	0.692233	0.920478	0.395827
RNAseq	Whole Blood	Day -7	gene5832 (ALDH18A1)	0.0279627	4.82594	0.397558	0.692385	0.920539	0.395621
RNAseq	Whole Blood	Day -7	gene80025 (PANK2)	-0.022957	5.83284	-0.397353	0.692516	0.920539	-0.395443
RNAseq	Whole Blood	Day -7	gene440836 (ODF3B)	0.0839975	5.84128	0.39722	0.692579	0.920539	0.395358
RNAseq	Whole Blood	Day -7	gene116983 (ACAP3)	0.0312846	6.323	0.396433	0.693177	0.921025	0.394547
RNAseq	Whole Blood	Day -7	gene64750 (SMURF2)	-0.0187387	5.33506	-0.396193	0.693375	0.921025	-0.394279
RNAseq	Whole Blood	Day -7	gene1794 (DOCK2)	0.0210669	8.93407	0.396137	0.693386	0.921025	0.394264
RNAseq	Whole Blood	Day -7	gene100616408 (MIR5047)	0.0457513	6.03582	0.39613	0.693448	0.921025	0.39418
RNAseq	Whole Blood	Day -7	gene5533 (PPP3CC)	0.0363253	5.05854	0.395833	0.693622	0.921025	0.393944
RNAseq	Whole Blood	Day -7	gene2643 (GCH1)	0.0438632	5.3023	0.395849	0.693631	0.921025	0.393932
RNAseq	Whole Blood	Day -7	gene84793 (FOXD2-AS1)	0.0449656	2.06993	0.396624	0.693728	0.921025	0.3938
RNAseq	Whole Blood	Day -7	gene10336 (PCGF3)	-0.0513837	6.19355	-0.395735	0.693745	0.921025	-0.393778
RNAseq	Whole Blood	Day -7	gene2672 (GFI1)	-0.075438	4.31453	-0.395281	0.694066	0.921319	-0.393343
RNAseq	Whole Blood	Day -7	gene283870 (BRICD5)	0.0328677	4.48129	0.395002	0.69424	0.921343	0.393108
RNAseq	Whole Blood	Day -7	gene26272 (FBXO4)	0.0408325	2.59456	0.395012	0.694352	0.921343	0.392956
RNAseq	Whole Blood	Day -7	gene100137049 (PLA2G4B)	-0.0307102	5.32959	-0.394718	0.694384	0.921343	-0.392912
RNAseq	Whole Blood	Day -7	gene4292 (MLH1)	-0.0247487	4.70954	-0.393781	0.695073	0.922019	-0.39198
RNAseq	Whole Blood	Day -7	gene23332 (CLASP1)	-0.0194538	6.39959	-0.393875	0.695095	0.922019	-0.391951
RNAseq	Whole Blood	Day -7	gene5997 (RGS2)	-0.0507929	9.82074	-0.393304	0.69545	0.922184	-0.39147
RNAseq	Whole Blood	Day -7	gene10290 (SPEG)	-0.117178	2.20159	-0.393315	0.695501	0.922184	-0.391401
RNAseq	Whole Blood	Day -7	gene51279 (C1RL)	-0.0314018	6.81401	-0.393174	0.6956	0.922184	-0.391267
RNAseq	Whole Blood	Day -7	gene3013 (H2AC7)	-0.087303	1.29613	-0.393204	0.695651	0.922184	-0.391198
RNAseq	Whole Blood	Day -7	gene53840 (TRIM34)	-0.0278928	4.72169	-0.392967	0.695719	0.922184	-0.391105
RNAseq	Whole Blood	Day -7	gene83752 (LONP2)	-0.0271335	5.83923	-0.392624	0.696009	0.922434	-0.390714
RNAseq	Whole Blood	Day -7	gene81611 (ANP32E)	-0.0261293	5.70088	-0.392329	0.696139	0.922475	-0.390537
RNAseq	Whole Blood	Day -7	gene100131176 (WDR86-AS1)	0.0911661	2.31919	0.392236	0.696325	0.922571	0.390286
RNAseq	Whole Blood	Day -7	gene253943 (YTHDF3)	-0.0207083	6.31356	-0.391958	0.696412	0.922571	-0.390168
RNAseq	Whole Blood	Day -7	gene10322 (SMYD5)	-0.0271781	4.20392	-0.394058	0.696521	0.922583	-0.390021
RNAseq	Whole Blood	Day -7	gene727957 (MROH1)	-0.0285216	5.94735	-0.391611	0.696761	0.922663	-0.389697
RNAseq	Whole Blood	Day -7	gene51083 (GAL)	-0.160836	-4.33795	-0.391475	0.696783	0.922663	-0.389667
RNAseq	Whole Blood	Day -7	gene83939 (EIF2A)	0.0318847	6.21679	0.391129	0.697086	0.92293	0.389257
RNAseq	Whole Blood	Day -7	gene246 (ALOX15)	-0.203491	4.237	-0.391262	0.6972	0.92293	-0.389104
RNAseq	Whole Blood	Day -7	gene162466 (PHOSPHO1)	-0.0714059	8.58035	-0.390832	0.697285	0.92293	-0.388989
RNAseq	Whole Blood	Day -7	gene1232 (CCR3)	-0.106997	5.49019	-0.389997	0.697854	0.922974	-0.388219
RNAseq	Whole Blood	Day -7	gene10768 (AHCYL1)	-0.017335	6.57991	-0.389571	0.698239	0.922974	-0.387698
RNAseq	Whole Blood	Day -7	gene399512 (SLC25A35)	-0.0390425	3.22556	-0.389369	0.698426	0.922974	-0.387446
RNAseq	Whole Blood	Day -7	gene9168 (TMSB10)	0.0308128	9.89692	0.389255	0.698436	0.922974	0.387432
RNAseq	Whole Blood	Day -7	gene64840 (PORCN)	-0.0267317	3.69488	-0.389223	0.698469	0.922974	-0.387388
RNAseq	Whole Blood	Day -7	gene10906 (TRAFD1)	-0.0324105	6.87672	-0.389103	0.698566	0.922974	-0.387257
RNAseq	Whole Blood	Day -7	gene64170 (CARD9)	0.0650615	4.89112	0.389123	0.698614	0.922974	0.387191
RNAseq	Whole Blood	Day -7	gene202243 (CCDC125)	-0.0401676	3.60779	-0.388888	0.69871	0.922974	-0.387062
RNAseq	Whole Blood	Day -7	gene28602 (TRBV6-5)	-0.091992	1.33161	-0.388757	0.698807	0.922974	-0.386931
RNAseq	Whole Blood	Day -7	gene146198 (ZFP90)	0.0420745	5.18009	0.388579	0.698897	0.922974	0.386809
RNAseq	Whole Blood	Day -7	gene100130581 (LINC00910)	0.0530646	2.31694	0.388258	0.699134	0.922974	0.386489
RNAseq	Whole Blood	Day -7	gene2867 (FFAR2)	0.0555884	7.95077	0.388077	0.699297	0.922974	0.38627
RNAseq	Whole Blood	Day -7	gene3848 (KRT1)	0.211464	4.61659	0.388079	0.69936	0.922974	0.386185
RNAseq	Whole Blood	Day -7	gene1656 (DDX6)	-0.0212381	8.51951	-0.387692	0.699551	0.922974	-0.385927
RNAseq	Whole Blood	Day -7	gene29948 (OSGIN1)	-0.0784489	1.97993	-0.388906	0.699703	0.922974	-0.385721
RNAseq	Whole Blood	Day -7	gene729359 (PLIN4)	-0.0767636	4.89186	-0.387593	0.699754	0.922974	-0.385653
RNAseq	Whole Blood	Day -7	gene9554 (SEC22B)	-0.0187987	5.66056	-0.387415	0.699833	0.922974	-0.385546
RNAseq	Whole Blood	Day -7	gene134549 (SHROOM1)	-0.121266	2.9603	-0.387156	0.699946	0.922974	-0.385394
RNAseq	Whole Blood	Day -7	gene58526 (MID1IP1)	0.0281532	7.00899	0.387158	0.699989	0.922974	0.385335
RNAseq	Whole Blood	Day -7	gene7417 (VDAC2)	0.0248076	5.40839	0.387135	0.700033	0.922974	0.385276
RNAseq	Whole Blood	Day -7	gene7284 (TUFM)	0.0373776	6.94323	0.386932	0.700144	0.922974	0.385126
RNAseq	Whole Blood	Day -7	gene79668 (PARP8)	-0.0248212	7.76587	-0.386907	0.700173	0.922974	-0.385086
RNAseq	Whole Blood	Day -7	gene51255 (RNF181)	0.0212378	5.15274	0.386794	0.700212	0.922974	0.385034
RNAseq	Whole Blood	Day -7	gene51026 (GOLT1B)	0.0532226	3.22744	0.386417	0.70049	0.922974	0.384659
RNAseq	Whole Blood	Day -7	gene10253 (SPRY2)	0.101595	0.99201	0.386631	0.70058	0.922974	0.384537
RNAseq	Whole Blood	Day -7	gene96597 (TBC1D27P)	0.139351	1.63834	0.386327	0.700603	0.922974	0.384507
RNAseq	Whole Blood	Day -7	gene50484 (RRM2B)	0.0319089	5.31446	0.386233	0.700626	0.922974	0.384476
RNAseq	Whole Blood	Day -7	gene81858 (SHARPIN)	0.0551877	6.3802	0.386225	0.70069	0.922974	0.384389
RNAseq	Whole Blood	Day -7	gene84941 (HSH2D)	0.0414277	8.2143	0.386132	0.700757	0.922974	0.384299
RNAseq	Whole Blood	Day -7	gene9381 (OTOF)	-0.188926	0.826081	-0.386035	0.700801	0.922974	-0.384239
RNAseq	Whole Blood	Day -7	gene643072 (LOC643072)	0.0613571	4.93272	0.386073	0.700802	0.922974	0.384238
RNAseq	Whole Blood	Day -7	gene5753 (PTK6)	0.0935728	0.808616	0.385963	0.700857	0.922974	0.384164
RNAseq	Whole Blood	Day -7	gene9053 (MAP7)	-0.0993736	2.86543	-0.385935	0.7009	0.922974	-0.384106
RNAseq	Whole Blood	Day -7	gene220906 (WAC-AS1)	0.0394382	5.26662	0.38593	0.700985	0.922974	0.383992
RNAseq	Whole Blood	Day -7	gene3875 (KRT18)	-0.0661628	1.26673	-0.385801	0.701008	0.922974	-0.38396
RNAseq	Whole Blood	Day -7	gene1783 (DYNC1LI2)	-0.0202107	6.06165	-0.385753	0.701045	0.922974	-0.383911
RNAseq	Whole Blood	Day -7	gene8724 (SNX3)	-0.0385075	6.98459	-0.385488	0.701228	0.922974	-0.383663
RNAseq	Whole Blood	Day -7	gene121457 (IKBIP)	-0.0554693	5.42454	-0.385454	0.701263	0.922974	-0.383616
RNAseq	Whole Blood	Day -7	gene55114 (ARHGAP17)	-0.0278412	6.72937	-0.38534	0.701325	0.922974	-0.383532
RNAseq	Whole Blood	Day -7	gene9324 (HMGN3)	0.0283455	5.19234	0.385243	0.701385	0.922974	0.383451
RNAseq	Whole Blood	Day -7	gene1112 (FOXN3)	-0.0156496	7.67851	-0.38508	0.701545	0.922974	-0.383236
RNAseq	Whole Blood	Day -7	gene309 (ANXA6)	0.0247166	8.76893	0.384867	0.701709	0.922974	0.383014
RNAseq	Whole Blood	Day -7	gene388228 (SBK1)	-0.0450342	5.94532	-0.384823	0.701723	0.922974	-0.382996
RNAseq	Whole Blood	Day -7	gene11152 (WDR45)	-0.0370005	6.42714	-0.384772	0.701774	0.922974	-0.382927
RNAseq	Whole Blood	Day -7	gene6218 (RPS17)	0.0327459	9.31448	0.38475	0.701935	0.922974	0.382709
RNAseq	Whole Blood	Day -7	gene23277 (CLUH)	0.0308148	5.8244	0.384285	0.702097	0.922974	0.382492
RNAseq	Whole Blood	Day -7	gene23235 (SIK2)	-0.0375394	4.65209	-0.384285	0.702099	0.922974	-0.382489
RNAseq	Whole Blood	Day -7	gene2475 (MTOR)	0.0195975	6.51919	0.384303	0.702154	0.922974	0.382415
RNAseq	Whole Blood	Day -7	gene81890 (QTRT1)	-0.0280163	4.28088	-0.384063	0.702294	0.922974	-0.382225
RNAseq	Whole Blood	Day -7	gene1117 (CHI3L2)	0.112191	3.41116	0.383739	0.702512	0.922974	0.381932
RNAseq	Whole Blood	Day -7	gene2355 (FOSL2)	-0.0348676	8.30676	-0.383702	0.702518	0.922974	-0.381923
RNAseq	Whole Blood	Day -7	gene23331 (TTC28)	-0.0811467	2.42912	-0.383767	0.702531	0.922974	-0.381906
RNAseq	Whole Blood	Day -7	gene9846 (GAB2)	-0.0220113	8.04625	-0.383499	0.702711	0.923003	-0.381663
RNAseq	Whole Blood	Day -7	gene8463 (TEAD2)	0.162274	-0.0375342	0.383304	0.702799	0.923003	0.381545
RNAseq	Whole Blood	Day -7	gene55699 (IARS2)	0.0227745	6.13163	0.383015	0.702998	0.923003	0.381277
RNAseq	Whole Blood	Day -7	gene3241 (HPCAL1)	-0.0236341	6.71612	-0.382785	0.703212	0.923003	-0.380989
RNAseq	Whole Blood	Day -7	gene3119 (HLA-DQB1)	-0.299585	4.54806	-0.382716	0.703218	0.923003	-0.38098
RNAseq	Whole Blood	Day -7	gene6872 (TAF1)	-0.019488	7.05967	-0.382709	0.703224	0.923003	-0.380973
RNAseq	Whole Blood	Day -7	gene80267 (EDEM3)	-0.0265293	6.07233	-0.382698	0.703273	0.923003	-0.380906
RNAseq	Whole Blood	Day -7	gene29982 (NRBF2)	0.0340375	6.84707	0.382491	0.70342	0.923003	0.380708
RNAseq	Whole Blood	Day -7	gene5412 (UBL3)	-0.0194629	5.91936	-0.382508	0.703455	0.923003	-0.38066
RNAseq	Whole Blood	Day -7	gene9637 (FEZ2)	-0.0326329	4.45344	-0.382265	0.703668	0.923114	-0.380373
RNAseq	Whole Blood	Day -7	gene3779 (KCNMB1)	0.070727	2.52559	0.382114	0.70374	0.923114	0.380277
RNAseq	Whole Blood	Day -7	gene25959 (KANK2)	-0.11085	2.90929	-0.38155	0.704113	0.923157	-0.379775
RNAseq	Whole Blood	Day -7	gene253782 (CERS6)	-0.0418626	5.26304	-0.38153	0.704134	0.923157	-0.379746
RNAseq	Whole Blood	Day -7	gene29079 (MED4)	0.0273896	5.15309	0.381735	0.7043	0.923157	0.379522
RNAseq	Whole Blood	Day -7	gene80833 (APOL3)	-0.0382888	6.82965	-0.381337	0.704302	0.923157	-0.37952
RNAseq	Whole Blood	Day -7	gene2149 (F2R)	0.0815444	5.00277	0.3813	0.704318	0.923157	0.379498
RNAseq	Whole Blood	Day -7	gene79856 (SNX22)	-0.0790916	4.05821	-0.381315	0.704375	0.923157	-0.379422
RNAseq	Whole Blood	Day -7	gene10838 (ZNF275)	0.0301657	4.74022	0.380693	0.704779	0.923497	0.378878
RNAseq	Whole Blood	Day -7	gene163747 (LEXM)	0.143644	0.48629	0.380628	0.70488	0.923497	0.378742
RNAseq	Whole Blood	Day -7	gene11279 (KLF8)	0.0752027	2.53459	0.380438	0.704935	0.923497	0.378668
RNAseq	Whole Blood	Day -7	gene56061 (UBFD1)	0.0274063	4.96151	0.379714	0.705483	0.923993	0.37793
RNAseq	Whole Blood	Day -7	gene64180 (DPEP3)	-0.0563739	3.97624	-0.379606	0.705515	0.923993	-0.377887
RNAseq	Whole Blood	Day -7	gene57333 (RCN3)	-0.0452037	6.0178	-0.379285	0.705752	0.924118	-0.377568
RNAseq	Whole Blood	Day -7	gene4050 (LTB)	-0.0413929	7.3872	-0.379179	0.705921	0.924118	-0.37734
RNAseq	Whole Blood	Day -7	gene9270 (ITGB1BP1)	-0.0375066	5.10968	-0.379152	0.705968	0.924118	-0.377276
RNAseq	Whole Blood	Day -7	gene9219 (MTA2)	0.0176978	7.39705	0.378991	0.706011	0.924118	0.377218
RNAseq	Whole Blood	Day -7	gene8660 (IRS2)	-0.0562678	6.86798	-0.378524	0.706351	0.924431	-0.376761
RNAseq	Whole Blood	Day -7	gene51762 (RAB8B)	-0.023557	6.73097	-0.378151	0.706589	0.924431	-0.37644
RNAseq	Whole Blood	Day -7	gene22794 (CASC3)	-0.0251369	8.20736	-0.378108	0.706657	0.924431	-0.376349
RNAseq	Whole Blood	Day -7	gene51112 (TRAPPC12)	-0.0208378	5.73459	-0.378014	0.706748	0.924431	-0.376227
RNAseq	Whole Blood	Day -7	gene4644 (MYO5A)	-0.0262979	6.99941	-0.377981	0.706752	0.924431	-0.376221
RNAseq	Whole Blood	Day -7	gene2889 (RAPGEF1)	-0.0295395	8.38328	-0.377656	0.706996	0.924505	-0.375893
RNAseq	Whole Blood	Day -7	gene55723 (ASF1B)	0.043382	4.50361	0.377633	0.70701	0.924505	0.375875
RNAseq	Whole Blood	Day -7	gene219931 (TPCN2)	-0.0380096	5.66812	-0.377338	0.70722	0.924621	-0.375592
RNAseq	Whole Blood	Day -7	gene10464 (PIBF1)	-0.0346351	3.49048	-0.377191	0.707299	0.924621	-0.375486
RNAseq	Whole Blood	Day -7	gene100131801 (PET100)	0.030984	5.18855	0.377008	0.707547	0.924718	0.375153
RNAseq	Whole Blood	Day -7	gene5663 (PSEN1)	0.0153491	7.49348	0.379762	0.707575	0.924718	0.375115
RNAseq	Whole Blood	Day -7	gene4026 (LPP)	0.0309054	6.45152	0.376758	0.70768	0.924725	0.374974
RNAseq	Whole Blood	Day -7	gene206358 (SLC36A1)	0.0533052	5.68568	0.376521	0.707848	0.924813	0.374748
RNAseq	Whole Blood	Day -7	gene51507 (RTF2)	-0.0154679	7.35205	-0.376212	0.708083	0.924849	-0.374432
RNAseq	Whole Blood	Day -7	gene57805 (CCAR2)	0.0113596	7.31071	0.376144	0.708126	0.924849	0.374375
RNAseq	Whole Blood	Day -7	gene3248 (HPGD)	0.0930417	2.03237	0.376063	0.708177	0.924849	0.374306
RNAseq	Whole Blood	Day -7	gene8809 (IL18R1)	-0.057745	4.82098	-0.375675	0.708477	0.925109	-0.373903
RNAseq	Whole Blood	Day -7	gene2012 (EMP1)	0.118269	1.2739	0.375341	0.708751	0.925278	0.373534
RNAseq	Whole Blood	Day -7	gene8631 (SKAP1)	-0.0267762	6.03016	-0.375201	0.708807	0.925278	-0.373459
RNAseq	Whole Blood	Day -7	gene445372 (TRIM6-TRIM34)	-0.027396	4.74359	-0.374908	0.709034	0.925443	-0.373154
RNAseq	Whole Blood	Day -7	gene374868 (ATP9B)	-0.0325576	4.83143	-0.374396	0.709415	0.925722	-0.372643
RNAseq	Whole Blood	Day -7	gene1510 (CTSE)	0.167681	0.477911	0.374332	0.709449	0.925722	0.372597
RNAseq	Whole Blood	Day -7	gene153364 (MBLAC2)	-0.043197	2.53367	-0.374233	0.70958	0.925746	-0.37242
RNAseq	Whole Blood	Day -7	gene11213 (IRAK3)	-0.0532665	7.11137	-0.373909	0.709762	0.925746	-0.372176
RNAseq	Whole Blood	Day -7	gene654433 (PAX8-AS1)	-0.179791	3.68949	-0.374282	0.709841	0.925746	-0.37207
RNAseq	Whole Blood	Day -7	gene100652846 (CACNA1C-AS1)	-0.0590898	1.27896	-0.373654	0.709916	0.925746	-0.371969
RNAseq	Whole Blood	Day -7	gene11025 (LILRB3)	0.0554329	7.8621	0.373649	0.70997	0.925746	0.371896
RNAseq	Whole Blood	Day -7	gene55294 (FBXW7)	0.0165995	5.75679	0.373911	0.710173	0.925749	0.371624
RNAseq	Whole Blood	Day -7	gene25915 (NDUFAF3)	0.0278865	5.29643	0.373173	0.710272	0.925749	0.371491
RNAseq	Whole Blood	Day -7	gene2729 (GCLC)	0.0329901	4.67717	0.373264	0.710274	0.925749	0.371488
RNAseq	Whole Blood	Day -7	gene9619 (ABCG1)	0.0808241	6.21668	0.373036	0.710401	0.925784	0.371317
RNAseq	Whole Blood	Day -7	gene9730 (DCAF1)	-0.0170047	5.86846	-0.372306	0.710914	0.926284	-0.370628
RNAseq	Whole Blood	Day -7	gene6897 (TARS1)	0.0310827	5.63927	0.371871	0.711251	0.926284	0.370176
RNAseq	Whole Blood	Day -7	gene8398 (PLA2G6)	-0.0344087	5.3835	-0.371909	0.711298	0.926284	-0.370113
RNAseq	Whole Blood	Day -7	gene22835 (ZFP30)	-0.0396597	2.70394	-0.372286	0.711348	0.926284	-0.370046
RNAseq	Whole Blood	Day -7	gene6834 (SURF1)	-0.0283091	5.04155	-0.371758	0.711381	0.926284	-0.370001
RNAseq	Whole Blood	Day -7	gene51573 (GDE1)	-0.0298471	6.63249	-0.371714	0.711388	0.926284	-0.369992
RNAseq	Whole Blood	Day -7	gene25845 (PP7080)	0.0392842	3.26889	0.371209	0.711727	0.926509	0.369538
RNAseq	Whole Blood	Day -7	gene28774 (IGLV8-61)	0.260132	1.25614	0.371123	0.711828	0.926509	0.369402
RNAseq	Whole Blood	Day -7	gene8832 (CD84)	0.0436247	6.53996	0.371091	0.711863	0.926509	0.369355
RNAseq	Whole Blood	Day -7	gene2063 (NR2F6)	0.0839142	2.13305	0.370871	0.712044	0.926613	0.369112
RNAseq	Whole Blood	Day -7	gene10409 (BASP1)	-0.0509662	8.79145	-0.370469	0.712311	0.926712	-0.368755
RNAseq	Whole Blood	Day -7	gene51763 (INPP5K)	-0.0233205	6.49135	-0.370442	0.712449	0.926712	-0.368569
RNAseq	Whole Blood	Day -7	gene3696 (ITGB8)	0.100131	0.253303	0.370194	0.712515	0.926712	0.36848
RNAseq	Whole Blood	Day -7	gene84527 (ZNF559)	-0.041327	4.10971	-0.370047	0.712589	0.926712	-0.368381
RNAseq	Whole Blood	Day -7	gene284739 (C20orf204)	-0.194203	1.05594	-0.370049	0.712623	0.926712	-0.368335
RNAseq	Whole Blood	Day -7	gene835 (CASP2)	-0.0235828	6.48737	-0.369439	0.713114	0.92709	-0.367678
RNAseq	Whole Blood	Day -7	gene55308 (DDX19A)	0.0234243	5.26524	0.369337	0.713115	0.92709	0.367676
RNAseq	Whole Blood	Day -7	gene54887 (UHRF1BP1)	0.063781	4.7045	0.369168	0.713279	0.927171	0.367456
RNAseq	Whole Blood	Day -7	gene22908 (SACM1L)	0.0283339	5.8297	0.368697	0.71364	0.927392	0.366972
RNAseq	Whole Blood	Day -7	gene9929 (JOSD1)	0.0253057	5.93142	0.368679	0.71365	0.927392	0.366959
RNAseq	Whole Blood	Day -7	gene9070 (ASH2L)	-0.0180589	5.96732	-0.368363	0.713837	0.927494	-0.366707
RNAseq	Whole Blood	Day -7	gene149840 (SHLD1)	-0.0429488	2.95784	-0.368461	0.713929	0.927494	-0.366584
RNAseq	Whole Blood	Day -7	gene57026 (PDXP)	0.0301049	3.29152	0.367934	0.714273	0.927796	0.366124
RNAseq	Whole Blood	Day -7	gene26960 (NBEA)	-0.0735574	1.8404	-0.367862	0.714364	0.927796	-0.366002
RNAseq	Whole Blood	Day -7	gene359948 (IRF2BP2)	-0.0192497	7.30093	-0.367341	0.714659	0.927979	-0.365606
RNAseq	Whole Blood	Day -7	gene978 (CDA)	0.0692476	6.75836	0.367229	0.714706	0.927979	0.365543
RNAseq	Whole Blood	Day -7	gene80014 (WWC2)	-0.0610911	2.62729	-0.366974	0.714868	0.928058	-0.365326
RNAseq	Whole Blood	Day -7	gene4519 (CYTB)	-0.0415185	11.5109	-0.366443	0.715284	0.928196	-0.364769
RNAseq	Whole Blood	Day -7	gene64215 (DNAJC1)	0.0357473	4.75886	0.366407	0.71534	0.928196	0.364694
RNAseq	Whole Blood	Day -7	gene8732 (RNGTT)	-0.0285188	4.57146	-0.366288	0.715377	0.928196	-0.364644
RNAseq	Whole Blood	Day -7	gene5818 (NECTIN1)	-0.0477542	4.99869	-0.366227	0.715477	0.928196	-0.364511
RNAseq	Whole Blood	Day -7	gene5939 (RBMS2)	-0.0766258	4.18728	-0.366262	0.715478	0.928196	-0.364509
RNAseq	Whole Blood	Day -7	gene11252 (PACSIN2)	0.0301456	7.85273	0.366069	0.715637	0.928271	0.364296
RNAseq	Whole Blood	Day -7	gene689 (BTF3)	0.027739	8.65312	0.365446	0.716022	0.92864	0.363781
RNAseq	Whole Blood	Day -7	gene115761 (ARL11)	0.023521	5.44852	0.365223	0.716211	0.928681	0.363528
RNAseq	Whole Blood	Day -7	gene28468 (IGHV1-18)	0.121177	1.96157	0.365003	0.716359	0.928681	0.363329
RNAseq	Whole Blood	Day -7	gene476 (ATP1A1)	0.0194215	8.57679	0.364924	0.716453	0.928681	0.363203
RNAseq	Whole Blood	Day -7	gene114769 (CARD16)	0.0326731	6.55146	0.364926	0.716458	0.928681	0.363197
RNAseq	Whole Blood	Day -7	gene7535 (ZAP70)	-0.0276078	8.04094	-0.364746	0.716669	0.928825	-0.362914
RNAseq	Whole Blood	Day -7	gene254559 (MIR9-3HG)	-0.0854799	2.09446	-0.364242	0.716934	0.929037	-0.36256
RNAseq	Whole Blood	Day -7	gene100529207 (RAD51L3-RFFL)	-0.0221869	6.81115	-0.36312	0.717776	0.929725	-0.361433
RNAseq	Whole Blood	Day -7	gene2077 (ERF)	0.0283059	6.29922	0.363042	0.717826	0.929725	0.361366
RNAseq	Whole Blood	Day -7	gene54558 (SPATA6)	0.0583431	2.89824	0.362971	0.71792	0.929725	0.36124
RNAseq	Whole Blood	Day -7	gene9215 (LARGE1)	-0.0964859	2.03936	-0.362976	0.71804	0.929725	-0.36108
RNAseq	Whole Blood	Day -7	gene80228 (ORAI2)	-0.0442105	7.97245	-0.36275	0.718046	0.929725	-0.361072
RNAseq	Whole Blood	Day -7	gene27334 (P2RY10)	-0.0422572	5.80283	-0.36271	0.71807	0.929725	-0.361039
RNAseq	Whole Blood	Day -7	gene54492 (NEURL1B)	0.119388	-0.00655229	0.36233	0.718354	0.929861	0.360659
RNAseq	Whole Blood	Day -7	gene3212 (HOXB2)	0.0828748	3.2965	0.362107	0.718484	0.929861	0.360486
RNAseq	Whole Blood	Day -7	gene80313 (LRRC27)	0.0598496	2.63074	0.362097	0.718597	0.929861	0.360335
RNAseq	Whole Blood	Day -7	gene5788 (PTPRC)	-0.0193454	11.0778	-0.361713	0.718838	0.929861	-0.360012
RNAseq	Whole Blood	Day -7	gene3300 (DNAJB2)	0.0426483	6.7782	0.361531	0.718977	0.929861	0.359827
RNAseq	Whole Blood	Day -7	gene80208 (SPG11)	-0.0202928	7.38623	-0.361253	0.719236	0.929861	-0.359481
RNAseq	Whole Blood	Day -7	gene80008 (TMEM156)	0.0475964	3.74585	0.361099	0.719322	0.929861	0.359365
RNAseq	Whole Blood	Day -7	gene3429 (IFI27)	-0.239527	0.372279	-0.360889	0.719424	0.929861	-0.359228
RNAseq	Whole Blood	Day -7	gene126308 (MOB3A)	0.0137457	9.49147	0.360798	0.719489	0.929861	0.359142
RNAseq	Whole Blood	Day -7	gene91748 (ELMSAN1)	0.0198797	7.33006	0.360698	0.719582	0.929861	0.359018
RNAseq	Whole Blood	Day -7	gene6132 (RPL8)	-0.0352625	10.2277	-0.360532	0.719736	0.929861	-0.358812
RNAseq	Whole Blood	Day -7	gene84787 (KMT5C)	-0.0410182	3.62135	-0.360357	0.719861	0.929861	-0.358645
RNAseq	Whole Blood	Day -7	gene5720 (PSME1)	-0.0253978	8.00518	-0.360055	0.720049	0.929861	-0.358393
RNAseq	Whole Blood	Day -7	gene8985 (PLOD3)	0.0257878	5.61192	0.359959	0.720114	0.929861	0.358306
RNAseq	Whole Blood	Day -7	gene64781 (CERK)	0.0231437	7.62678	0.35995	0.720115	0.929861	0.358305
RNAseq	Whole Blood	Day -7	gene27344 (PCSK1N)	0.121817	2.44868	0.359738	0.720301	0.929861	0.358056
RNAseq	Whole Blood	Day -7	gene10730 (YME1L1)	0.0127689	7.26218	0.359835	0.720315	0.929861	0.358038
RNAseq	Whole Blood	Day -7	gene55512 (SMPD3)	0.108981	4.78624	0.359683	0.720323	0.929861	0.358027
RNAseq	Whole Blood	Day -7	gene55814 (BDP1)	-0.0324185	4.71181	-0.359517	0.720411	0.929861	-0.35791
RNAseq	Whole Blood	Day -7	gene105375110 (NA)	-0.0855279	2.34524	-0.359529	0.720448	0.929861	-0.357861
RNAseq	Whole Blood	Day -7	gene219749 (ZNF25)	0.0257184	3.77349	0.359443	0.720523	0.929861	0.357759
RNAseq	Whole Blood	Day -7	gene26790 (SNORD58B)	-0.052705	3.02184	-0.359316	0.720598	0.929861	-0.357659
RNAseq	Whole Blood	Day -7	gene7090 (TLE3)	0.0294459	9.02194	0.358909	0.720893	0.929861	0.357265
RNAseq	Whole Blood	Day -7	gene6563 (SLC14A1)	-0.102021	4.53288	-0.358751	0.721008	0.929861	-0.357112
RNAseq	Whole Blood	Day -7	gene253430 (IPMK)	0.0361619	5.01479	0.359034	0.721049	0.929861	0.357057
RNAseq	Whole Blood	Day -7	gene22895 (RPH3A)	0.153394	3.95677	0.358609	0.721115	0.929861	0.356969
RNAseq	Whole Blood	Day -7	gene4720 (NDUFS2)	-0.0190723	6.3513	-0.358442	0.721211	0.929861	-0.35684
RNAseq	Whole Blood	Day -7	gene51094 (ADIPOR1)	0.081189	9.60959	0.358414	0.721256	0.929861	0.356781
RNAseq	Whole Blood	Day -7	gene158747 (MOSPD2)	-0.0357037	5.83084	-0.358406	0.721292	0.929861	-0.356733
RNAseq	Whole Blood	Day -7	gene5155 (PDGFB)	0.0695097	2.67402	0.358429	0.7213	0.929861	0.356722
RNAseq	Whole Blood	Day -7	gene57532 (NUFIP2)	-0.0160865	7.37196	-0.358429	0.721307	0.929861	-0.356713
RNAseq	Whole Blood	Day -7	gene3550 (IK)	-0.0145671	7.80149	-0.357945	0.721625	0.930141	-0.356288
RNAseq	Whole Blood	Day -7	gene10025 (MED16)	-0.0275438	6.40293	-0.357436	0.722005	0.930413	-0.355781
RNAseq	Whole Blood	Day -7	gene84464 (SLX4)	0.02348	4.88292	0.35737	0.722155	0.930413	0.35558
RNAseq	Whole Blood	Day -7	gene57761 (TRIB3)	-0.0595409	3.26553	-0.356943	0.722389	0.930413	-0.355268
RNAseq	Whole Blood	Day -7	gene8698 (S1PR4)	-0.0280642	7.98911	-0.356913	0.72239	0.930413	-0.355267
RNAseq	Whole Blood	Day -7	gene23308 (ICOSLG)	-0.175046	0.101423	-0.356812	0.722425	0.930413	-0.355219
RNAseq	Whole Blood	Day -7	gene693196 (MIR611)	0.0338925	3.43703	0.356789	0.722442	0.930413	0.355197
RNAseq	Whole Blood	Day -7	gene4037 (LRP3)	0.0691236	3.88862	0.356647	0.722644	0.930504	0.354928
RNAseq	Whole Blood	Day -7	gene84953 (MICALCL)	-0.0603021	3.68377	-0.356606	0.722777	0.930504	-0.35475
RNAseq	Whole Blood	Day -7	gene23345 (SYNE1)	-0.0376537	8.38304	-0.356268	0.722862	0.930504	-0.354636
RNAseq	Whole Blood	Day -7	gene81669 (CCNL2)	-0.0214452	7.31986	-0.356187	0.722942	0.930504	-0.354529
RNAseq	Whole Blood	Day -7	gene10791 (VAMP5)	-0.0593158	3.56032	-0.356016	0.723018	0.930504	-0.354428
RNAseq	Whole Blood	Day -7	gene4522 (MTHFD1)	0.0353739	4.85208	0.355956	0.72323	0.930597	0.354146
RNAseq	Whole Blood	Day -7	gene285958 (SNHG15)	0.0360971	3.2744	0.355556	0.723408	0.930597	0.353908
RNAseq	Whole Blood	Day -7	gene51281 (ANKMY1)	0.0344962	4.43031	0.355333	0.723563	0.930597	0.353701
RNAseq	Whole Blood	Day -7	gene23384 (SPECC1L)	-0.0199069	6.16083	-0.355279	0.723619	0.930597	-0.353626
RNAseq	Whole Blood	Day -7	gene55661 (DDX27)	-0.0203887	6.31119	-0.355097	0.723726	0.930597	-0.353483
RNAseq	Whole Blood	Day -7	gene3029 (HAGH)	0.0706777	6.64953	0.355054	0.723764	0.930597	0.353433
RNAseq	Whole Blood	Day -7	gene84153 (RNASEH2C)	0.022838	4.91809	0.354963	0.723861	0.930597	0.353303
RNAseq	Whole Blood	Day -7	gene64795 (RMND5A)	-0.0236893	7.15137	-0.354705	0.724013	0.930597	-0.353101
RNAseq	Whole Blood	Day -7	gene100506035 (LINC00989)	0.0905671	3.16329	0.354545	0.724152	0.930597	0.352916
RNAseq	Whole Blood	Day -7	gene5580 (PRKCD)	0.018964	8.47818	0.354492	0.724191	0.930597	0.352863
RNAseq	Whole Blood	Day -7	gene115650 (TNFRSF13C)	-0.0846488	3.43279	-0.354316	0.724361	0.930597	-0.352637
RNAseq	Whole Blood	Day -7	gene50717 (DCAF8)	0.012387	7.07507	0.354138	0.724418	0.930597	0.352561
RNAseq	Whole Blood	Day -7	gene1185 (CLCN6)	-0.0345853	5.06413	-0.354191	0.72444	0.930597	-0.352531
RNAseq	Whole Blood	Day -7	gene7257 (TSNAX)	0.0178406	5.45861	0.354062	0.724505	0.930597	0.352444
RNAseq	Whole Blood	Day -7	gene58528 (RRAGD)	-0.0313227	4.76052	-0.353381	0.72505	0.931167	-0.351718
RNAseq	Whole Blood	Day -7	gene7941 (PLA2G7)	0.0916175	3.29772	0.353213	0.725156	0.931174	0.351576
RNAseq	Whole Blood	Day -7	gene282809 (POC1B)	-0.0284143	4.48543	-0.353167	0.725285	0.931208	-0.351405
RNAseq	Whole Blood	Day -7	gene5438 (POLR2I)	-0.0341465	3.41346	-0.3533	0.725471	0.931242	-0.351156
RNAseq	Whole Blood	Day -7	gene54386 (TERF2IP)	-0.018086	7.12575	-0.352753	0.725513	0.931242	-0.351101
RNAseq	Whole Blood	Day -7	gene84916 (UTP4)	-0.0246964	3.98708	-0.351461	0.726488	0.932363	-0.349801
RNAseq	Whole Blood	Day -7	gene79621 (RNASEH2B)	-0.0313072	4.95901	-0.351406	0.726829	0.932671	-0.349347
RNAseq	Whole Blood	Day -7	gene57448 (BIRC6)	-0.0263096	7.68728	-0.350632	0.727118	0.932786	-0.348961
RNAseq	Whole Blood	Day -7	gene150365 (MEI1)	-0.0342269	3.72358	-0.350468	0.727184	0.932786	-0.348873
RNAseq	Whole Blood	Day -7	gene25831 (HECTD1)	-0.0176889	7.01364	-0.350658	0.727222	0.932786	-0.348823
RNAseq	Whole Blood	Day -7	gene9002 (F2RL3)	0.094687	1.33259	0.35034	0.727429	0.932921	0.348547
RNAseq	Whole Blood	Day -7	gene10194 (TSHZ1)	-0.0269281	5.74221	-0.349734	0.727729	0.933176	-0.348147
RNAseq	Whole Blood	Day -7	gene2241 (FER)	-0.0639034	1.24475	-0.349688	0.727916	0.933285	-0.3479
RNAseq	Whole Blood	Day -7	gene901 (CCNG2)	0.0314465	6.28391	0.349328	0.728064	0.933346	0.347701
RNAseq	Whole Blood	Day -7	gene51479 (ANKFY1)	-0.0246263	6.91808	-0.348993	0.728289	0.933504	-0.347402
RNAseq	Whole Blood	Day -7	gene101055625 (OVCH1-AS1)	-0.237468	-0.25645	-0.349472	0.728431	0.933556	-0.347213
RNAseq	Whole Blood	Day -7	gene7566 (ZNF18)	-0.0250233	4.44274	-0.348514	0.728714	0.933698	-0.346837
RNAseq	Whole Blood	Day -7	gene84930 (MASTL)	0.0737204	3.13148	0.348356	0.728784	0.933698	0.346744
RNAseq	Whole Blood	Day -7	gene3048 (HBG2)	-0.322963	-0.155723	-0.348191	0.728941	0.933698	-0.346534
RNAseq	Whole Blood	Day -7	gene11142 (PKIG)	0.0611417	3.23776	0.348127	0.728948	0.933698	0.346525
RNAseq	Whole Blood	Day -7	gene6903 (TBCC)	0.0145199	5.55394	0.347775	0.729216	0.933912	0.346169
RNAseq	Whole Blood	Day -7	gene10592 (SMC2)	0.0319956	3.94535	0.347301	0.729523	0.934072	0.34576
RNAseq	Whole Blood	Day -7	gene10228 (STX6)	0.02099	5.96679	0.347337	0.729544	0.934072	0.345733
RNAseq	Whole Blood	Day -7	gene4927 (NUP88)	-0.0255958	5.2281	-0.346944	0.729844	0.934326	-0.345333
RNAseq	Whole Blood	Day -7	gene5032 (P2RY11)	0.0363299	4.27392	0.346529	0.730137	0.934572	0.344943
RNAseq	Whole Blood	Day -7	gene26054 (SENP6)	-0.0265211	6.82745	-0.346117	0.730493	0.934897	-0.344469
RNAseq	Whole Blood	Day -7	gene100379251 (NPPA-AS1)	-0.0473595	3.20484	-0.345625	0.730823	0.935189	-0.344031
RNAseq	Whole Blood	Day -7	gene80155 (NAA15)	-0.0237572	5.07321	-0.344773	0.731413	0.935815	-0.343246
RNAseq	Whole Blood	Day -7	gene11184 (MAP4K1)	-0.0193635	6.85989	-0.344643	0.731535	0.935841	-0.343084
RNAseq	Whole Blood	Day -7	gene116236 (ABHD15)	0.0291835	4.94846	0.344258	0.731833	0.93587	0.342688
RNAseq	Whole Blood	Day -7	gene3818 (KLKB1)	0.0553571	3.82377	0.344057	0.731986	0.93587	0.342485
RNAseq	Whole Blood	Day -7	gene23466 (CBX6)	-0.0251101	7.03425	-0.343742	0.732229	0.93587	-0.342162
RNAseq	Whole Blood	Day -7	gene28426 (IGHV3-43)	0.160678	-0.0901275	0.343507	0.732375	0.93587	0.341968
RNAseq	Whole Blood	Day -7	gene85021 (REPS1)	-0.0207573	5.42118	-0.343534	0.732409	0.93587	-0.341923
RNAseq	Whole Blood	Day -7	gene54 (ACP5)	-0.0730244	5.11272	-0.343366	0.732531	0.93587	-0.341761
RNAseq	Whole Blood	Day -7	gene2352 (FOLR3)	0.194616	4.60755	0.343189	0.73262	0.93587	0.341643
RNAseq	Whole Blood	Day -7	gene4601 (MXI1)	0.0749844	6.94608	0.343106	0.732684	0.93587	0.341558
RNAseq	Whole Blood	Day -7	gene161 (AP2A2)	0.0211458	5.93638	0.343022	0.732851	0.93587	0.341336
RNAseq	Whole Blood	Day -7	gene25904 (CNOT10)	-0.0208637	4.92129	-0.342812	0.732933	0.93587	-0.341227
RNAseq	Whole Blood	Day -7	gene79901 (CYBRD1)	-0.0642066	5.53847	-0.342687	0.733056	0.93587	-0.341063
RNAseq	Whole Blood	Day -7	gene123355 (LRRC28)	-0.0306998	3.10999	-0.34265	0.733078	0.93587	-0.341034
RNAseq	Whole Blood	Day -7	gene8539 (API5)	-0.0181099	6.39357	-0.342594	0.733146	0.93587	-0.340944
RNAseq	Whole Blood	Day -7	gene1021 (CDK6)	0.0311684	5.11701	0.342424	0.733201	0.93587	0.340871
RNAseq	Whole Blood	Day -7	gene80315 (CPEB4)	-0.029812	6.24599	-0.34222	0.733359	0.93587	-0.340661
RNAseq	Whole Blood	Day -7	gene84265 (POLR3GL)	-0.0172403	5.47415	-0.342183	0.733529	0.93587	-0.340435
RNAseq	Whole Blood	Day -7	gene92610 (TIFA)	-0.0458235	4.11064	-0.341731	0.733746	0.93587	-0.340147
RNAseq	Whole Blood	Day -7	gene91975 (ZNF300)	0.0840052	1.01495	0.34167	0.733787	0.93587	0.340092
RNAseq	Whole Blood	Day -7	gene25938 (HEATR5A)	0.0316716	4.96831	0.341687	0.733829	0.93587	0.340037
RNAseq	Whole Blood	Day -7	gene100093630 (SNHG8)	0.0724592	4.72748	0.341452	0.733921	0.93587	0.339914
RNAseq	Whole Blood	Day -7	gene2673 (GFPT1)	0.026222	4.44076	0.341438	0.733945	0.93587	0.339882
RNAseq	Whole Blood	Day -7	gene55655 (NLRP2)	-0.131676	1.52036	-0.341335	0.733987	0.93587	-0.339827
RNAseq	Whole Blood	Day -7	gene4836 (NMT1)	-0.0176065	6.96364	-0.341367	0.733994	0.93587	-0.339818
RNAseq	Whole Blood	Day -7	gene80325 (ABTB1)	0.0271363	9.31844	0.341366	0.734019	0.93587	0.339785
RNAseq	Whole Blood	Day -7	gene137835 (TMEM71)	0.0259496	7.13708	0.341267	0.734107	0.93587	0.339668
RNAseq	Whole Blood	Day -7	gene8029 (CUBN)	-0.0721582	3.31233	-0.340865	0.734422	0.93587	-0.33925
RNAseq	Whole Blood	Day -7	gene116984 (ARAP2)	0.0360195	5.95407	0.340476	0.734702	0.93587	0.338877
RNAseq	Whole Blood	Day -7	gene102465841 (MIR7855)	-0.137917	0.215144	-0.340308	0.734803	0.93587	-0.338743
RNAseq	Whole Blood	Day -7	gene11332 (ACOT7)	0.0484157	2.81285	0.340285	0.734808	0.93587	0.338737
RNAseq	Whole Blood	Day -7	gene9973 (CCS)	0.0235284	5.22269	0.34016	0.734953	0.93587	0.338544
RNAseq	Whole Blood	Day -7	gene80349 (WDR61)	0.0246884	4.39197	0.340058	0.735005	0.93587	0.338476
RNAseq	Whole Blood	Day -7	gene80724 (ACAD10)	0.0254136	5.05829	0.339836	0.735214	0.93587	0.338198
RNAseq	Whole Blood	Day -7	gene57826 (RAP2C)	-0.0246178	5.60034	-0.339595	0.735291	0.93587	-0.338096
RNAseq	Whole Blood	Day -7	gene63875 (MRPL17)	-0.02761	3.95208	-0.339496	0.735365	0.93587	-0.337997
RNAseq	Whole Blood	Day -7	gene6904 (TBCD)	0.0242543	5.85684	0.339389	0.735476	0.93587	0.33785
RNAseq	Whole Blood	Day -7	gene90273 (CEACAM21)	-0.0602534	3.64605	-0.339319	0.735498	0.93587	-0.337822
RNAseq	Whole Blood	Day -7	gene9960 (USP3)	0.0156943	7.20134	0.339158	0.735619	0.93587	0.337661
RNAseq	Whole Blood	Day -7	gene285237 (C3orf38)	-0.0243211	4.34931	-0.339176	0.735635	0.93587	-0.337639
RNAseq	Whole Blood	Day -7	gene3433 (IFIT2)	0.0901143	8.25027	0.339007	0.735751	0.93587	0.337485
RNAseq	Whole Blood	Day -7	gene81559 (TRIM11)	-0.0169336	5.74741	-0.339044	0.735764	0.93587	-0.337468
RNAseq	Whole Blood	Day -7	gene10254 (STAM2)	-0.0177133	5.09462	-0.33883	0.735864	0.93587	-0.337335
RNAseq	Whole Blood	Day -7	gene92304 (SCGB3A1)	0.309484	-1.15502	0.338867	0.735866	0.93587	0.337333
RNAseq	Whole Blood	Day -7	gene83547 (RILP)	-0.0743003	4.59693	-0.338798	0.735991	0.93587	-0.337167
RNAseq	Whole Blood	Day -7	gene3759 (KCNJ2)	0.049324	6.19633	0.338655	0.736031	0.93587	0.337115
RNAseq	Whole Blood	Day -7	gene100130357 (LOC100130357)	-0.0645279	2.25719	-0.33843	0.73626	0.93597	-0.33681
RNAseq	Whole Blood	Day -7	gene9924 (PAN2)	-0.0284179	5.81997	-0.338388	0.736338	0.93597	-0.336706
RNAseq	Whole Blood	Day -7	gene2060 (EPS15)	-0.0215965	6.59358	-0.338153	0.736424	0.93597	-0.336593
RNAseq	Whole Blood	Day -7	gene126003 (TRAPPC5)	0.0370336	5.76741	0.337908	0.736615	0.93597	0.336339
RNAseq	Whole Blood	Day -7	gene112479 (ERI2)	0.0478683	1.28201	0.337799	0.736685	0.93597	0.336246
RNAseq	Whole Blood	Day -7	gene753 (LDLRAD4)	-0.0357609	5.1483	-0.337461	0.736924	0.93597	-0.335929
RNAseq	Whole Blood	Day -7	gene389643 (NUGGC)	0.0863407	2.28867	0.337449	0.736938	0.93597	0.335911
RNAseq	Whole Blood	Day -7	gene6208 (RPS14)	-0.0326443	8.89663	-0.337444	0.737041	0.93597	-0.335774
RNAseq	Whole Blood	Day -7	gene9898 (UBAP2L)	-0.0146353	7.71933	-0.337205	0.737127	0.93597	-0.33566
RNAseq	Whole Blood	Day -7	gene4097 (MAFG)	-0.0299265	5.14277	-0.337127	0.737219	0.93597	-0.335538
RNAseq	Whole Blood	Day -7	gene149628 (PYHIN1)	0.054283	5.49677	0.337055	0.737227	0.93597	0.335527
RNAseq	Whole Blood	Day -7	gene28391 (IGHV4-61)	0.170476	1.30035	0.33667	0.737504	0.93605	0.335161
RNAseq	Whole Blood	Day -7	gene10137 (RBM12)	-0.0131893	6.74731	-0.336615	0.737549	0.93605	-0.335101
RNAseq	Whole Blood	Day -7	gene219927 (MRPL21)	-0.0402713	3.53091	-0.336596	0.737596	0.93605	-0.335039
RNAseq	Whole Blood	Day -7	gene1298 (COL9A2)	-0.0540025	4.45036	-0.336015	0.738215	0.936696	-0.334219
RNAseq	Whole Blood	Day -7	gene7019 (TFAM)	-0.0308241	4.95251	-0.335469	0.738435	0.936696	-0.333926
RNAseq	Whole Blood	Day -7	gene441951 (ZFAS1)	-0.0220468	6.08247	-0.335294	0.738605	0.936696	-0.333701
RNAseq	Whole Blood	Day -7	gene100996928 (FMC1-LUC7L2)	0.0126218	6.59857	0.335215	0.738634	0.936696	0.333663
RNAseq	Whole Blood	Day -7	gene55610 (VPS50)	0.02457	4.32988	0.335132	0.7387	0.936696	0.333575
RNAseq	Whole Blood	Day -7	gene10379 (IRF9)	-0.0438831	7.67502	-0.335011	0.738752	0.936696	-0.333506
RNAseq	Whole Blood	Day -7	gene84148 (KAT8)	0.0183028	6.20945	0.334888	0.738888	0.936696	0.333326
RNAseq	Whole Blood	Day -7	gene79660 (PPP1R3B)	-0.0349152	7.04768	-0.334842	0.73896	0.936696	-0.333231
RNAseq	Whole Blood	Day -7	gene51175 (TUBE1)	0.0330009	2.95912	0.334512	0.739104	0.936696	0.33304
RNAseq	Whole Blood	Day -7	gene441108 (IRF1-AS1)	0.0499875	4.25166	0.334473	0.73918	0.936696	0.33294
RNAseq	Whole Blood	Day -7	gene100132341 (CLUHP3)	-0.0617942	2.79443	-0.334531	0.739224	0.936696	-0.332881
RNAseq	Whole Blood	Day -7	gene80011 (PSME3IP1)	-0.0204539	7.02311	-0.333736	0.739715	0.937068	-0.33223
RNAseq	Whole Blood	Day -7	gene57589 (RIC1)	0.0275406	5.70209	0.333001	0.740269	0.937068	0.331498
RNAseq	Whole Blood	Day -7	gene8559 (PRPF18)	0.0190064	4.65229	0.332793	0.740459	0.937068	0.331246
RNAseq	Whole Blood	Day -7	gene9050 (PSTPIP2)	0.041796	5.89442	0.33271	0.740471	0.937068	0.331229
RNAseq	Whole Blood	Day -7	gene8470 (SORBS2)	-0.200079	-1.43064	-0.332588	0.740588	0.937068	-0.331075
RNAseq	Whole Blood	Day -7	gene567 (B2M)	0.0268675	11.9481	0.332591	0.740599	0.937068	0.33106
RNAseq	Whole Blood	Day -7	gene27240 (SIT1)	-0.0352705	5.07243	-0.332356	0.74076	0.937068	-0.330848
RNAseq	Whole Blood	Day -7	gene50615 (IL21R)	-0.0257577	5.54884	-0.332311	0.74079	0.937068	-0.330807
RNAseq	Whole Blood	Day -7	gene285190 (RGPD4)	-0.110396	1.66909	-0.332007	0.740986	0.937068	-0.330547
RNAseq	Whole Blood	Day -7	gene2932 (GSK3B)	-0.0179541	6.81374	-0.332037	0.741001	0.937068	-0.330528
RNAseq	Whole Blood	Day -7	gene2130 (EWSR1)	0.0121573	8.17184	0.331896	0.741136	0.937068	0.330349
RNAseq	Whole Blood	Day -7	gene2650 (GCNT1)	0.0374735	3.98877	0.331825	0.741196	0.937068	0.33027
RNAseq	Whole Blood	Day -7	gene89781 (HPS4)	-0.0212304	5.29973	-0.331616	0.741331	0.937068	-0.330091
RNAseq	Whole Blood	Day -7	gene4248 (MGAT3)	-0.0795972	2.5715	-0.331598	0.741353	0.937068	-0.330063
RNAseq	Whole Blood	Day -7	gene6792 (CDKL5)	-0.0559465	2.57615	-0.331554	0.741362	0.937068	-0.33005
RNAseq	Whole Blood	Day -7	gene100129034 (LOC100129034)	-0.0387721	7.65825	-0.331334	0.741515	0.937068	-0.329847
RNAseq	Whole Blood	Day -7	gene79730 (NSUN7)	0.0625844	2.96695	0.331214	0.741582	0.937068	0.329759
RNAseq	Whole Blood	Day -7	gene9583 (ENTPD4)	-0.0178903	6.97075	-0.331203	0.741638	0.937068	-0.329685
RNAseq	Whole Blood	Day -7	gene6746 (SSR2)	0.0160577	7.72888	0.331018	0.741729	0.937068	0.329564
RNAseq	Whole Blood	Day -7	gene57414 (RHBDD2)	0.020076	5.8042	0.330923	0.74184	0.937068	0.329418
RNAseq	Whole Blood	Day -7	gene28640 (TRAV41)	-0.0814575	1.46348	-0.33061	0.74207	0.937068	-0.329114
RNAseq	Whole Blood	Day -7	gene57447 (NDRG2)	0.0357559	3.79773	0.33059	0.742136	0.937068	0.329027
RNAseq	Whole Blood	Day -7	gene22797 (TFEC)	0.0466397	4.03364	0.330475	0.742167	0.937068	0.328985
RNAseq	Whole Blood	Day -7	gene9746 (CLSTN3)	-0.0518548	6.39644	-0.330478	0.742167	0.937068	-0.328985
RNAseq	Whole Blood	Day -7	gene338692 (ANKRD13D)	-0.0177954	7.861	-0.330348	0.742282	0.937068	-0.328833
RNAseq	Whole Blood	Day -7	gene27202 (C5AR2)	0.0298177	6.0782	0.330291	0.742311	0.937068	0.328795
RNAseq	Whole Blood	Day -7	gene57162 (PELI1)	0.022287	7.39338	0.329925	0.742592	0.937068	0.328423
RNAseq	Whole Blood	Day -7	gene4893 (NRAS)	0.0241264	5.37881	0.329801	0.7427	0.937068	0.328279
RNAseq	Whole Blood	Day -7	gene100128782 (LINC00476)	-0.0775225	3.27689	-0.329668	0.742749	0.937068	-0.328215
RNAseq	Whole Blood	Day -7	gene51 (ACOX1)	-0.034788	7.23409	-0.329798	0.742781	0.937068	-0.328172
RNAseq	Whole Blood	Day -7	gene64432 (MRPS25)	-0.0262138	5.57314	-0.329568	0.742859	0.937068	-0.32807
RNAseq	Whole Blood	Day -7	gene23212 (RRS1)	-0.0268017	4.6116	-0.329419	0.742957	0.937068	-0.32794
RNAseq	Whole Blood	Day -7	gene80148 (SLC66A2)	0.0278431	6.01064	0.329461	0.743061	0.937068	0.327802
RNAseq	Whole Blood	Day -7	gene100272147 (CMC4)	0.0291863	2.86194	0.329169	0.74312	0.937068	0.327725
RNAseq	Whole Blood	Day -7	gene6653 (SORL1)	-0.025731	11.1768	-0.329202	0.743139	0.937068	-0.327699
RNAseq	Whole Blood	Day -7	gene678 (ZFP36L2)	0.0226839	9.70341	0.329007	0.743272	0.937068	0.327523
RNAseq	Whole Blood	Day -7	gene55544 (RBM38)	-0.069894	8.38327	-0.32899	0.7433	0.937068	-0.327486
RNAseq	Whole Blood	Day -7	gene10714 (POLD3)	0.0225441	4.824	0.328817	0.743385	0.937068	0.327374
RNAseq	Whole Blood	Day -7	gene149837 (LINC00654)	-0.0809218	1.12805	-0.32803	0.743976	0.937593	-0.326592
RNAseq	Whole Blood	Day -7	gene5127 (CDK16)	-0.016634	5.79862	-0.327831	0.744173	0.937593	-0.326333
RNAseq	Whole Blood	Day -7	gene644815 (FAM83G)	0.0469025	2.43992	0.327744	0.744192	0.937593	0.326307
RNAseq	Whole Blood	Day -7	gene101927069 (LOC101927069)	-0.0640166	2.92581	-0.327677	0.74432	0.937593	-0.326138
RNAseq	Whole Blood	Day -7	gene4205 (MEF2A)	-0.0274628	6.02087	-0.327517	0.744407	0.937593	-0.326023
RNAseq	Whole Blood	Day -7	gene6648 (SOD2)	0.0382198	10.033	0.327422	0.744459	0.937593	0.325954
RNAseq	Whole Blood	Day -7	gene79751 (SLC25A22)	0.0226624	4.65747	0.327416	0.744514	0.937593	0.325881
RNAseq	Whole Blood	Day -7	gene51319 (RSRC1)	-0.0319615	3.69156	-0.327084	0.744689	0.937605	-0.325651
RNAseq	Whole Blood	Day -7	gene6277 (S100A6)	0.0294079	8.91023	0.326666	0.745049	0.937605	0.325174
RNAseq	Whole Blood	Day -7	gene5993 (RFX5)	0.0197588	6.12735	0.326502	0.745172	0.937605	0.325012
RNAseq	Whole Blood	Day -7	gene960 (CD44)	-0.0226541	9.40161	-0.326443	0.745201	0.937605	-0.324973
RNAseq	Whole Blood	Day -7	gene10312 (TCIRG1)	0.0229517	8.99193	0.326263	0.745307	0.937605	0.324834
RNAseq	Whole Blood	Day -7	gene6526 (SLC5A3)	-0.0265275	5.41852	-0.326265	0.745361	0.937605	-0.324762
RNAseq	Whole Blood	Day -7	gene6399 (TRAPPC2)	-0.0229702	4.63281	-0.326328	0.745381	0.937605	-0.324736
RNAseq	Whole Blood	Day -7	gene55350 (VNN3)	-0.0483347	5.76555	-0.326205	0.745416	0.937605	-0.32469
RNAseq	Whole Blood	Day -7	gene92241 (RCSD1)	0.0148056	8.75608	0.326035	0.745517	0.937605	0.324556
RNAseq	Whole Blood	Day -7	gene4176 (MCM7)	-0.0159912	6.37165	-0.325809	0.745676	0.937605	-0.324346
RNAseq	Whole Blood	Day -7	gene5641 (LGMN)	0.0461809	2.84755	0.32584	0.745719	0.937605	0.32429
RNAseq	Whole Blood	Day -7	gene112611 (RWDD2A)	0.0394311	1.74254	0.325594	0.745811	0.937605	0.324168
RNAseq	Whole Blood	Day -7	gene84447 (SYVN1)	0.0199916	6.7698	0.325587	0.745903	0.937605	0.324046
RNAseq	Whole Blood	Day -7	gene28707 (TRAJ48)	-0.0832024	0.594081	-0.32527	0.746088	0.937605	-0.323802
RNAseq	Whole Blood	Day -7	gene442578 (STAG3L3)	-0.0420501	3.4858	-0.325299	0.746093	0.937605	-0.323795
RNAseq	Whole Blood	Day -7	gene6489 (ST8SIA1)	-0.0699419	2.16094	-0.325188	0.746153	0.937605	-0.323716
RNAseq	Whole Blood	Day -7	gene284021 (MILR1)	-0.0582134	4.31806	-0.324956	0.746315	0.937681	-0.323502
RNAseq	Whole Blood	Day -7	gene55205 (ZNF532)	0.0490974	3.91593	0.324434	0.746684	0.937954	0.323014
RNAseq	Whole Blood	Day -7	gene9557 (CHD1L)	0.0225236	5.04803	0.324371	0.746811	0.937954	0.322847
RNAseq	Whole Blood	Day -7	gene5450 (POU2AF1)	0.0699493	4.9846	0.324047	0.747004	0.937954	0.322592
RNAseq	Whole Blood	Day -7	gene745 (MYRF)	0.120988	1.04737	0.324079	0.747017	0.937954	0.322575
RNAseq	Whole Blood	Day -7	gene84969 (TOX2)	-0.0715237	1.49485	-0.323749	0.7472	0.937954	-0.322333
RNAseq	Whole Blood	Day -7	gene3920 (LAMP2)	-0.0209794	8.00161	-0.323695	0.747262	0.937954	-0.322252
RNAseq	Whole Blood	Day -7	gene51719 (CAB39)	-0.0179726	7.86588	-0.323671	0.747324	0.937954	-0.32217
RNAseq	Whole Blood	Day -7	gene2086 (ERV3-1)	0.0659143	5.23401	0.323416	0.747507	0.937954	0.321928
RNAseq	Whole Blood	Day -7	gene91543 (RSAD2)	0.184016	4.80758	0.323206	0.747642	0.937954	0.321749
RNAseq	Whole Blood	Day -7	gene28450 (IGHV3-11)	0.118891	1.14276	0.32311	0.74771	0.937954	0.32166
RNAseq	Whole Blood	Day -7	gene57613 (FAM234B)	-0.0341955	2.61523	-0.323094	0.74774	0.937954	-0.32162
RNAseq	Whole Blood	Day -7	gene9044 (BTAF1)	-0.0228502	6.34744	-0.322843	0.747883	0.937954	-0.321432
RNAseq	Whole Blood	Day -7	gene5197 (PF4V1)	-0.142769	2.71309	-0.32282	0.747946	0.937954	-0.32135
RNAseq	Whole Blood	Day -7	gene147650 (SPACA6)	-0.0672423	2.28733	-0.323032	0.748063	0.937954	-0.321195
RNAseq	Whole Blood	Day -7	gene9909 (DENND4B)	-0.0173464	8.21736	-0.32259	0.748116	0.937954	-0.321125
RNAseq	Whole Blood	Day -7	gene170622 (COMMD6)	0.0317881	5.08753	0.322221	0.74839	0.937954	0.320763
RNAseq	Whole Blood	Day -7	gene27 (ABL2)	0.0225285	4.95482	0.322141	0.748448	0.937954	0.320687
RNAseq	Whole Blood	Day -7	gene348995 (NUP43)	-0.0220478	5.14059	-0.322153	0.748449	0.937954	-0.320685
RNAseq	Whole Blood	Day -7	gene51042 (ZNF593)	0.0483872	2.44325	0.322057	0.748615	0.937954	0.320466
RNAseq	Whole Blood	Day -7	gene669 (BPGM)	0.0832152	5.45892	0.321687	0.748758	0.937954	0.320278
RNAseq	Whole Blood	Day -7	gene10497 (UNC13B)	0.0617892	1.05988	0.321614	0.748868	0.937954	0.320133
RNAseq	Whole Blood	Day -7	gene1880 (GPR183)	0.0342143	5.60236	0.321529	0.748913	0.937954	0.320073
RNAseq	Whole Blood	Day -7	gene93134 (ZNF561)	0.0222582	4.69735	0.321469	0.748919	0.937954	0.320065
RNAseq	Whole Blood	Day -7	gene57132 (CHMP1B)	-0.0181969	7.11148	-0.321485	0.748978	0.937954	-0.319988
RNAseq	Whole Blood	Day -7	gene10077 (TSPAN32)	0.0377308	6.47341	0.321121	0.749288	0.938215	0.319578
RNAseq	Whole Blood	Day -7	gene84333 (PCGF5)	-0.056898	7.21948	-0.320392	0.749756	0.938376	-0.318961
RNAseq	Whole Blood	Day -7	gene2926 (GRSF1)	0.0210731	5.97324	0.320395	0.749771	0.938376	0.318942
RNAseq	Whole Blood	Day -7	gene155061 (ZNF746)	0.019944	6.91793	0.320353	0.749795	0.938376	0.31891
RNAseq	Whole Blood	Day -7	gene84622 (ZNF594)	0.0319811	2.95883	0.320269	0.749824	0.938376	0.318871
RNAseq	Whole Blood	Day -7	gene57591 (MRTFA)	-0.0150373	7.81495	-0.320066	0.750019	0.938391	-0.318614
RNAseq	Whole Blood	Day -7	gene617 (BCS1L)	0.027675	3.73959	0.320073	0.750189	0.938391	0.318391
RNAseq	Whole Blood	Day -7	gene8893 (EIF2B5)	-0.0149035	5.86145	-0.319809	0.750217	0.938391	-0.318353
RNAseq	Whole Blood	Day -7	gene116362 (RBP7)	-0.0463119	4.90961	-0.319751	0.750244	0.938391	-0.318318
RNAseq	Whole Blood	Day -7	gene10620 (ARID3B)	-0.0163725	6.29668	-0.319538	0.750422	0.93846	-0.318083
RNAseq	Whole Blood	Day -7	gene631 (BFSP1)	0.115778	0.599983	0.31945	0.750503	0.93846	0.317976
RNAseq	Whole Blood	Day -7	gene613 (BCR)	0.0266787	7.06506	0.31913	0.750693	0.93857	0.317726
RNAseq	Whole Blood	Day -7	gene3735 (KARS1)	0.0202555	6.88354	0.318778	0.751026	0.938858	0.317287
RNAseq	Whole Blood	Day -7	gene22921 (MSRB2)	0.0430283	3.94015	0.318379	0.751319	0.939097	0.316901
RNAseq	Whole Blood	Day -7	gene57583 (TMEM181)	0.0292805	5.43572	0.318069	0.751564	0.939276	0.316578
RNAseq	Whole Blood	Day -7	gene253650 (ANKRD18A)	-0.0770209	0.850888	-0.318182	0.751708	0.939323	-0.316387
RNAseq	Whole Blood	Day -7	gene10307 (APBB3)	-0.0278166	5.1649	-0.317596	0.751929	0.939323	-0.316097
RNAseq	Whole Blood	Day -7	gene8507 (ENC1)	-0.0878944	4.3481	-0.317506	0.751932	0.939323	-0.316093
RNAseq	Whole Blood	Day -7	gene31 (ACACA)	0.0369848	3.86149	0.317426	0.752009	0.939323	0.315991
RNAseq	Whole Blood	Day -7	gene55187 (VPS13D)	-0.0194881	7.16963	-0.316836	0.752514	0.939809	-0.315327
RNAseq	Whole Blood	Day -7	gene102724594 (U2AF1L5)	-0.178771	-0.404146	-0.316467	0.752694	0.939809	-0.315089
RNAseq	Whole Blood	Day -7	gene51455 (REV1)	-0.0201661	5.2821	-0.316454	0.752704	0.939809	-0.315075
RNAseq	Whole Blood	Day -7	gene51082 (POLR1D)	0.0289022	6.5867	0.316059	0.753031	0.93993	0.314646
RNAseq	Whole Blood	Day -7	gene50854 (SNHG32)	-0.0324359	5.4722	-0.315998	0.753049	0.93993	-0.314622
RNAseq	Whole Blood	Day -7	gene25822 (DNAJB5)	-0.0725259	2.39023	-0.315932	0.753155	0.93993	-0.314482
RNAseq	Whole Blood	Day -7	gene112849 (L3HYPDH)	-0.0512504	3.36048	-0.315631	0.753369	0.93993	-0.3142
RNAseq	Whole Blood	Day -7	gene80737 (VWA7)	-0.0738589	1.03802	-0.315638	0.753378	0.93993	-0.314189
RNAseq	Whole Blood	Day -7	gene90780 (PYGO2)	0.014097	6.16578	0.315365	0.753527	0.93993	0.313992
RNAseq	Whole Blood	Day -7	gene143187 (VTI1A)	-0.0161684	5.78016	-0.315395	0.753572	0.93993	-0.313933
RNAseq	Whole Blood	Day -7	gene92181 (UBTD2)	0.0337384	3.16277	0.31532	0.753618	0.93993	0.313872
RNAseq	Whole Blood	Day -7	gene6139 (RPL17)	0.0248681	8.49917	0.315124	0.753771	0.939932	0.31367
RNAseq	Whole Blood	Day -7	gene8120 (AP3B2)	-0.217602	-0.684503	-0.315001	0.753838	0.939932	-0.313583
RNAseq	Whole Blood	Day -7	gene79684 (MSANTD2)	-0.0244537	3.87675	-0.3147	0.754077	0.939932	-0.313268
RNAseq	Whole Blood	Day -7	gene1802 (DPH2)	-0.0236452	4.34961	-0.314607	0.754129	0.939932	-0.313199
RNAseq	Whole Blood	Day -7	gene818 (CAMK2G)	-0.0155886	7.50727	-0.314478	0.754197	0.939932	-0.313109
RNAseq	Whole Blood	Day -7	gene80020 (FOXRED2)	0.0750891	2.34605	0.314419	0.754268	0.939932	0.313017
RNAseq	Whole Blood	Day -7	gene207 (AKT1)	0.0188402	8.11393	0.314338	0.754335	0.939932	0.312929
RNAseq	Whole Blood	Day -7	gene6129 (RPL7)	-0.0247102	9.74953	-0.314205	0.754483	0.939989	-0.312734
RNAseq	Whole Blood	Day -7	gene55198 (APPL2)	-0.0210832	5.51966	-0.313809	0.754703	0.940137	-0.312444
RNAseq	Whole Blood	Day -7	gene23392 (ECPAS)	0.0188396	6.61412	0.31319	0.755204	0.940634	0.311785
RNAseq	Whole Blood	Day -7	gene55602 (CDKN2AIP)	0.0195437	4.79577	0.312597	0.755619	0.941023	0.311239
RNAseq	Whole Blood	Day -7	gene53405 (CLIC5)	-0.0562667	2.56983	-0.312281	0.755859	0.941194	-0.310924
RNAseq	Whole Blood	Day -7	gene157638 (LRATD2)	-0.0367097	4.05941	-0.312027	0.756081	0.941344	-0.310631
RNAseq	Whole Blood	Day -7	gene80223 (RAB11FIP1)	-0.0245451	9.08851	-0.31184	0.75622	0.94139	-0.310448
RNAseq	Whole Blood	Day -7	gene1912 (PHC2)	-0.0244386	8.50141	-0.311589	0.756415	0.941505	-0.310193
RNAseq	Whole Blood	Day -7	gene163 (AP2B1)	0.0182102	7.87422	0.311043	0.75684	0.941686	0.309633
RNAseq	Whole Blood	Day -7	gene114991 (ZNF618)	0.0477256	2.84871	0.311074	0.756985	0.941686	0.309442
RNAseq	Whole Blood	Day -7	gene154881 (KCTD7)	-0.0260263	5.25467	-0.31062	0.757176	0.941686	-0.309192
RNAseq	Whole Blood	Day -7	gene102465249 (MIR6502)	0.0594789	1.29015	0.310353	0.757341	0.941686	0.308974
RNAseq	Whole Blood	Day -7	gene54872 (PIGG)	-0.0231771	5.39035	-0.310343	0.757524	0.941686	-0.308734
RNAseq	Whole Blood	Day -7	gene54843 (SYTL2)	0.0748536	4.9432	0.30999	0.75763	0.941686	0.308595
RNAseq	Whole Blood	Day -7	gene11117 (EMILIN1)	0.0761057	0.971809	0.309929	0.757674	0.941686	0.308536
RNAseq	Whole Blood	Day -7	gene6352 (CCL5)	0.0614667	7.61712	0.309885	0.75771	0.941686	0.30849
RNAseq	Whole Blood	Day -7	gene23023 (TMCC1)	-0.0287988	6.42353	-0.309832	0.757764	0.941686	-0.308418
RNAseq	Whole Blood	Day -7	gene55250 (ELP2)	0.0203132	5.15725	0.309685	0.757822	0.941686	0.308342
RNAseq	Whole Blood	Day -7	gene143098 (MPP7)	-0.0333377	5.24475	-0.309721	0.757856	0.941686	-0.308297
RNAseq	Whole Blood	Day -7	gene1241 (LTB4R)	-0.0301961	6.90901	-0.309605	0.757938	0.941686	-0.308189
RNAseq	Whole Blood	Day -7	gene221937 (FOXK1)	-0.0228979	6.88801	-0.30958	0.757944	0.941686	-0.308182
RNAseq	Whole Blood	Day -7	gene221895 (JAZF1)	0.0406475	6.43573	0.30949	0.757992	0.941686	0.308119
RNAseq	Whole Blood	Day -7	gene53826 (FXYD6)	0.0585095	3.27533	0.309247	0.758337	0.941927	0.307666
RNAseq	Whole Blood	Day -7	gene2048 (EPHB2)	0.0993267	2.49325	0.308763	0.758577	0.941927	0.30735
RNAseq	Whole Blood	Day -7	gene10755 (GIPC1)	0.0217551	4.67085	0.3086	0.758644	0.941927	0.307262
RNAseq	Whole Blood	Day -7	gene10783 (NEK6)	-0.0407493	5.83172	-0.308643	0.758663	0.941927	-0.307237
RNAseq	Whole Blood	Day -7	gene89941 (RHOT2)	-0.0190033	6.79883	-0.308625	0.758698	0.941927	-0.307191
RNAseq	Whole Blood	Day -7	gene3074 (HEXB)	0.0277188	6.57613	0.308448	0.758801	0.941928	0.307056
RNAseq	Whole Blood	Day -7	gene9910 (RABGAP1L)	0.0239466	7.1097	0.308247	0.75894	0.941974	0.306873
RNAseq	Whole Blood	Day -7	gene23658 (LSM5)	-0.0383167	3.11485	-0.308078	0.759073	0.942012	-0.306698
RNAseq	Whole Blood	Day -7	gene10053 (AP1M2)	0.087236	1.22204	0.307889	0.75924	0.942029	0.306479
RNAseq	Whole Blood	Day -7	gene163702 (IFNLR1)	0.0641181	2.7787	0.307734	0.75933	0.942029	0.306361
RNAseq	Whole Blood	Day -7	gene100137047 (JMJD7)	0.0285655	4.33912	0.307707	0.759477	0.942029	0.306168
RNAseq	Whole Blood	Day -7	gene64682 (ANAPC1)	0.0205104	4.76991	0.307428	0.759532	0.942029	0.306096
RNAseq	Whole Blood	Day -7	gene7580 (ZNF32)	0.0279918	3.76884	0.307403	0.759602	0.942029	0.306004
RNAseq	Whole Blood	Day -7	gene160364 (CLEC12A)	0.155538	6.63919	0.307087	0.75979	0.942029	0.305757
RNAseq	Whole Blood	Day -7	gene27042 (UTP25)	-0.0277425	4.64384	-0.307213	0.759803	0.942029	-0.305739
RNAseq	Whole Blood	Day -7	gene28812 (IGLV2-28)	0.176389	0.179925	0.306968	0.759989	0.942111	0.305495
RNAseq	Whole Blood	Day -7	gene284086 (NEK8)	0.0351471	3.39972	0.306717	0.76013	0.942111	0.30531
RNAseq	Whole Blood	Day -7	gene100128398 (LOC100128398)	0.0415851	2.09516	0.306578	0.760176	0.942111	0.30525
RNAseq	Whole Blood	Day -7	gene80254 (CEP63)	0.0229236	6.72882	0.306254	0.760471	0.94235	0.304862
RNAseq	Whole Blood	Day -7	gene10314 (LANCL1)	-0.0254297	4.29701	-0.306049	0.760576	0.942353	-0.304724
RNAseq	Whole Blood	Day -7	gene5861 (RAB1A)	-0.0139854	6.60243	-0.305587	0.760926	0.942499	-0.304265
RNAseq	Whole Blood	Day -7	gene6941 (TCF19)	-0.0947241	0.639731	-0.306001	0.760926	0.942499	-0.304265
RNAseq	Whole Blood	Day -7	gene29781 (NCAPH2)	-0.0223392	5.33514	-0.305517	0.761002	0.942499	-0.304166
RNAseq	Whole Blood	Day -7	gene8801 (SUCLG2)	-0.026042	5.10018	-0.305917	0.761115	0.942514	-0.304016
RNAseq	Whole Blood	Day -7	gene4686 (NCBP1)	0.0176209	5.13455	0.305201	0.761312	0.942591	0.303759
RNAseq	Whole Blood	Day -7	gene344787 (ZNF860)	-0.0935871	1.58692	-0.305023	0.761383	0.942591	-0.303665
RNAseq	Whole Blood	Day -7	gene989 (SEPTIN7)	0.0155325	7.47352	0.304574	0.761715	0.942876	0.303229
RNAseq	Whole Blood	Day -7	gene59340 (HRH4)	0.0782659	2.30909	0.304524	0.761834	0.942896	0.303073
RNAseq	Whole Blood	Day -7	gene3382 (ICA1)	-0.0443779	1.77382	-0.303767	0.762306	0.943233	-0.302454
RNAseq	Whole Blood	Day -7	gene90362 (FAM110B)	0.0637506	1.16267	0.303834	0.762311	0.943233	0.302448
RNAseq	Whole Blood	Day -7	gene7552 (ZNF711)	-0.0679683	0.617627	-0.303731	0.762424	0.943247	-0.302299
RNAseq	Whole Blood	Day -7	gene55133 (SRBD1)	-0.0286926	4.52561	-0.302919	0.762977	0.943252	-0.301574
RNAseq	Whole Blood	Day -7	gene23287 (AGTPBP1)	0.0213882	7.1925	0.302802	0.763083	0.943252	0.301435
RNAseq	Whole Blood	Day -7	gene55193 (PBRM1)	0.0160369	6.43458	0.302699	0.76314	0.943252	0.301361
RNAseq	Whole Blood	Day -7	gene23511 (NUP188)	0.0178177	6.21467	0.302639	0.763162	0.943252	0.301331
RNAseq	Whole Blood	Day -7	gene23786 (BCL2L13)	0.0275719	6.01364	0.302695	0.763196	0.943252	0.301286
RNAseq	Whole Blood	Day -7	gene8031 (NCOA4)	-0.0285212	9.86688	-0.302596	0.763222	0.943252	-0.301252
RNAseq	Whole Blood	Day -7	gene4839 (NOP2)	-0.0157866	5.52341	-0.302629	0.763232	0.943252	-0.30124
RNAseq	Whole Blood	Day -7	gene6892 (TAPBP)	-0.0210858	7.30035	-0.30246	0.76335	0.943252	-0.301085
RNAseq	Whole Blood	Day -7	gene10392 (NOD1)	-0.0267217	4.88358	-0.30242	0.763351	0.943252	-0.301084
RNAseq	Whole Blood	Day -7	gene55505 (NOP10)	0.0264623	6.05045	0.302143	0.763591	0.943335	0.300768
RNAseq	Whole Blood	Day -7	gene101928290 (PLBD1-AS1)	0.0621673	1.63552	0.302084	0.763623	0.943335	0.300726
RNAseq	Whole Blood	Day -7	gene10866 (HCP5)	-0.0358881	4.06073	-0.301493	0.764032	0.943714	-0.300191
RNAseq	Whole Blood	Day -7	gene121512 (FGD4)	0.0276665	5.36829	0.301474	0.764137	0.943716	0.300052
RNAseq	Whole Blood	Day -7	gene925 (CD8A)	-0.0739092	7.23823	-0.30125	0.764238	0.943716	-0.29992
RNAseq	Whole Blood	Day -7	gene7138 (TNNT1)	0.169324	1.66196	0.301031	0.764425	0.943756	0.299675
RNAseq	Whole Blood	Day -7	gene100528030 (POC1B-GALNT4)	0.0228068	4.27276	0.300728	0.764612	0.943756	0.29943
RNAseq	Whole Blood	Day -7	gene158471 (PRUNE2)	0.208182	0.577846	0.300684	0.76468	0.943756	0.299341
RNAseq	Whole Blood	Day -7	gene55527 (FEM1A)	0.0162909	5.78313	0.300676	0.764681	0.943756	0.299339
RNAseq	Whole Blood	Day -7	gene4784 (NFIX)	-0.0822664	5.60873	-0.300218	0.765022	0.94405	-0.298892
RNAseq	Whole Blood	Day -7	gene170958 (ZNF525)	-0.0361897	3.81378	-0.299992	0.765171	0.944074	-0.298697
RNAseq	Whole Blood	Day -7	gene10908 (PNPLA6)	0.0199326	7.61626	0.299823	0.765325	0.944074	0.298496
RNAseq	Whole Blood	Day -7	gene8115 (TCL1A)	-0.0946797	5.26021	-0.300002	0.765349	0.944074	-0.298464
RNAseq	Whole Blood	Day -7	gene80019 (UBTD1)	-0.0280512	3.96619	-0.299579	0.765525	0.944165	-0.298233
RNAseq	Whole Blood	Day -7	gene5208 (PFKFB2)	0.0415608	4.45428	0.299391	0.765676	0.944178	0.298035
RNAseq	Whole Blood	Day -7	gene4123 (MAN2C1)	0.0343397	6.76482	0.299277	0.765741	0.944178	0.29795
RNAseq	Whole Blood	Day -7	gene3831 (KLC1)	0.0142852	6.62399	0.298879	0.766039	0.944333	0.29756
RNAseq	Whole Blood	Day -7	gene4705 (NDUFA10)	-0.0181762	5.70918	-0.298742	0.76616	0.944333	-0.297402
RNAseq	Whole Blood	Day -7	gene6202 (RPS8)	-0.022464	9.60961	-0.298596	0.766231	0.944333	-0.297308
RNAseq	Whole Blood	Day -7	gene8607 (RUVBL1)	0.0242461	4.58263	0.298552	0.76631	0.944333	0.297204
RNAseq	Whole Blood	Day -7	gene8462 (KLF11)	0.0512825	4.71355	0.298375	0.766421	0.944333	0.297059
RNAseq	Whole Blood	Day -7	gene102724428 (SIK1B)	-0.0944782	0.980404	-0.298321	0.766482	0.944333	-0.29698
RNAseq	Whole Blood	Day -7	gene4287 (ATXN3)	-0.0196236	4.93983	-0.297971	0.766747	0.944408	-0.296632
RNAseq	Whole Blood	Day -7	gene23271 (CAMSAP2)	0.0459038	2.33164	0.297983	0.7669	0.944408	0.296432
RNAseq	Whole Blood	Day -7	gene23294 (ANKS1A)	-0.0203512	5.66342	-0.297472	0.767105	0.944408	-0.296164
RNAseq	Whole Blood	Day -7	gene54916 (TMEM260)	-0.0222574	4.61253	-0.297611	0.767108	0.944408	-0.29616
RNAseq	Whole Blood	Day -7	gene343171 (OR2W3)	0.12385	4.84403	0.297886	0.767117	0.944408	0.296149
RNAseq	Whole Blood	Day -7	gene595101 (SMG1P5)	-0.0490845	2.39081	-0.297342	0.767246	0.944408	-0.295979
RNAseq	Whole Blood	Day -7	gene6049 (RNF6)	0.0157314	5.6826	0.297196	0.767359	0.944408	0.295831
RNAseq	Whole Blood	Day -7	gene57590 (WDFY1)	-0.0235546	5.95289	-0.297152	0.767363	0.944408	-0.295825
RNAseq	Whole Blood	Day -7	gene8825 (LIN7A)	-0.0333248	5.09433	-0.296917	0.767506	0.944458	-0.295638
RNAseq	Whole Blood	Day -7	gene23450 (SF3B3)	-0.0171031	7.26812	-0.296737	0.767683	0.944535	-0.295406
RNAseq	Whole Blood	Day -7	gene2908 (NR3C1)	-0.0140719	7.30363	-0.29647	0.767846	0.944535	-0.295193
RNAseq	Whole Blood	Day -7	gene28596 (TRBV7-2)	0.0756799	2.26559	0.296653	0.767877	0.944535	0.295153
RNAseq	Whole Blood	Day -7	gene2353 (FOS)	-0.0395893	6.93969	-0.296277	0.768034	0.944602	-0.294947
RNAseq	Whole Blood	Day -7	gene79716 (NPEPL1)	-0.0202931	6.84095	-0.29605	0.768215	0.944699	-0.29471
RNAseq	Whole Blood	Day -7	gene56965 (PARP6)	-0.0184274	5.78625	-0.29589	0.768386	0.944782	-0.294487
RNAseq	Whole Blood	Day -7	gene933 (CD22)	-0.0701283	6.63161	-0.29537	0.768703	0.944927	-0.294071
RNAseq	Whole Blood	Day -7	gene6235 (RPS29)	-0.02519	7.88632	-0.295392	0.768709	0.944927	-0.294064
RNAseq	Whole Blood	Day -7	gene10447 (FAM3C)	0.0295216	3.74736	0.295293	0.76886	0.944942	0.293867
RNAseq	Whole Blood	Day -7	gene284415 (VSTM1)	0.0950869	3.43003	0.295049	0.768926	0.944942	0.293779
RNAseq	Whole Blood	Day -7	gene5160 (PDHA1)	0.0161724	5.52517	0.294714	0.769228	0.945066	0.293385
RNAseq	Whole Blood	Day -7	gene5806 (PTX3)	-0.0647645	1.22276	-0.294646	0.769263	0.945066	-0.293339
RNAseq	Whole Blood	Day -7	gene7317 (UBA1)	-0.00659155	8.58119	-0.294607	0.769336	0.945066	-0.293244
RNAseq	Whole Blood	Day -7	gene55863 (TMEM126B)	-0.0282132	3.56119	-0.294319	0.769525	0.945173	-0.292996
RNAseq	Whole Blood	Day -7	gene2197 (FAU)	-0.0193321	8.26505	-0.293468	0.770129	0.945616	-0.292206
RNAseq	Whole Blood	Day -7	gene4552 (MTRR)	0.0326387	4.78175	0.29344	0.770196	0.945616	0.292119
RNAseq	Whole Blood	Day -7	gene10970 (CKAP4)	-0.0326065	6.88966	-0.293342	0.770264	0.945616	-0.29203
RNAseq	Whole Blood	Day -7	gene80127 (BBOF1)	0.0705822	3.82965	0.293354	0.770297	0.945616	0.291987
RNAseq	Whole Blood	Day -7	gene1302 (COL11A2)	-0.094688	0.865678	-0.293063	0.770461	0.945691	-0.291773
RNAseq	Whole Blood	Day -7	gene9447 (AIM2)	-0.0655668	3.67611	-0.292693	0.770745	0.945906	-0.2914
RNAseq	Whole Blood	Day -7	gene3937 (LCP2)	-0.0163997	8.62595	-0.292589	0.770853	0.945906	-0.29126
RNAseq	Whole Blood	Day -7	gene120103 (SLC36A4)	0.0361693	3.59745	0.292452	0.770944	0.945906	0.291141
RNAseq	Whole Blood	Day -7	gene55069 (TMEM248)	0.0106885	7.02702	0.292115	0.771276	0.946107	0.290706
RNAseq	Whole Blood	Day -7	gene60481 (ELOVL5)	-0.0165631	7.8009	-0.291908	0.771356	0.946107	-0.290602
RNAseq	Whole Blood	Day -7	gene6136 (RPL12)	-0.0248808	9.68092	-0.291845	0.771416	0.946107	-0.290524
RNAseq	Whole Blood	Day -7	gene83982 (IFI27L2)	-0.0372087	3.40704	-0.291542	0.771634	0.946248	-0.290238
RNAseq	Whole Blood	Day -7	gene80820 (EEPD1)	0.0306777	5.60968	0.291317	0.771787	0.94631	0.290039
RNAseq	Whole Blood	Day -7	gene139735 (ZFP92)	0.0387969	2.64003	0.290832	0.772238	0.946737	0.289449
RNAseq	Whole Blood	Day -7	gene6451 (SH3BGRL)	0.0234193	7.06405	0.290571	0.772362	0.946763	0.289287
RNAseq	Whole Blood	Day -7	gene55810 (FOXJ2)	0.0127481	6.37593	0.290384	0.772541	0.94679	0.289052
RNAseq	Whole Blood	Day -7	gene114625 (ERMAP)	-0.0264473	4.43486	-0.290284	0.772589	0.94679	-0.288989
RNAseq	Whole Blood	Day -7	gene55762 (ZNF701)	0.0251357	4.45605	0.290039	0.772785	0.946793	0.288734
RNAseq	Whole Blood	Day -7	gene101928710 (SCAT1)	0.0936293	-0.553732	0.289598	0.773099	0.946793	0.288324
RNAseq	Whole Blood	Day -7	gene84245 (MRI1)	0.0285322	5.02195	0.289243	0.773345	0.946793	0.288002
RNAseq	Whole Blood	Day -7	gene1844 (DUSP2)	0.0769114	3.68121	0.289206	0.773394	0.946793	0.287938
RNAseq	Whole Blood	Day -7	gene26092 (TOR1AIP1)	0.012455	6.79585	0.289073	0.773496	0.946793	0.287805
RNAseq	Whole Blood	Day -7	gene83985 (SPNS1)	-0.0315022	5.93099	-0.288698	0.773784	0.946793	-0.287429
RNAseq	Whole Blood	Day -7	gene1289 (COL5A1)	0.10636	0.306473	0.288598	0.773913	0.946793	0.28726
RNAseq	Whole Blood	Day -7	gene8578 (SCARF1)	0.0593295	4.10664	0.288328	0.774083	0.946793	0.287038
RNAseq	Whole Blood	Day -7	gene64127 (NOD2)	-0.0494906	6.31766	-0.288128	0.77422	0.946793	-0.28686
RNAseq	Whole Blood	Day -7	gene284581 (LOC284581)	-0.369766	-0.738474	-0.287796	0.77446	0.946793	-0.286546
RNAseq	Whole Blood	Day -7	gene653361 (NCF1)	0.0337805	9.10105	0.287638	0.774601	0.946793	0.286361
RNAseq	Whole Blood	Day -7	gene7643 (ZNF90)	-0.0672158	0.60609	-0.287758	0.774711	0.946793	-0.286219
RNAseq	Whole Blood	Day -7	gene28785 (IGLV4-60)	-0.177196	-0.551454	-0.287509	0.774715	0.946793	-0.286213
RNAseq	Whole Blood	Day -7	gene54790 (TET2)	0.0271541	7.51271	0.287402	0.77483	0.946793	0.286062
RNAseq	Whole Blood	Day -7	gene441081 (LOC441081)	0.370846	2.24809	0.287167	0.774946	0.946793	0.285912
RNAseq	Whole Blood	Day -7	gene79746 (ECHDC3)	0.0656308	2.27387	0.287141	0.774947	0.946793	0.285911
RNAseq	Whole Blood	Day -7	gene23097 (CDK19)	-0.0180305	6.14057	-0.287039	0.775059	0.946793	-0.285764
RNAseq	Whole Blood	Day -7	gene100529215 (ZNF559-ZNF177)	0.0423658	2.1261	0.286913	0.775121	0.946793	0.285683
RNAseq	Whole Blood	Day -7	gene710 (SERPING1)	0.123719	4.505	0.28694	0.775128	0.946793	0.285674
RNAseq	Whole Blood	Day -7	gene211 (ALAS1)	0.0228553	5.49727	0.28696	0.775133	0.946793	0.285667
RNAseq	Whole Blood	Day -7	gene4974 (OMG)	0.0831983	-0.283258	0.286893	0.775162	0.946793	0.285629
RNAseq	Whole Blood	Day -7	gene27004 (TCL6)	-0.106297	0.938917	-0.286775	0.775244	0.946793	-0.285522
RNAseq	Whole Blood	Day -7	gene374907 (B3GNT8)	0.032018	5.43352	0.286504	0.775471	0.946793	0.285226
RNAseq	Whole Blood	Day -7	gene55686 (MREG)	0.0509892	1.45546	0.286371	0.775671	0.946793	0.284965
RNAseq	Whole Blood	Day -7	gene6283 (S100A12)	-0.0590334	6.82135	-0.286212	0.775704	0.946793	-0.284922
RNAseq	Whole Blood	Day -7	gene874 (CBR3)	-0.0853828	1.49696	-0.285714	0.776102	0.946793	-0.284403
RNAseq	Whole Blood	Day -7	gene1649 (DDIT3)	-0.0273774	4.2571	-0.285593	0.776173	0.946793	-0.28431
RNAseq	Whole Blood	Day -7	gene28622 (TRBJ2-7)	0.0571324	3.00853	0.28551	0.77619	0.946793	0.284288
RNAseq	Whole Blood	Day -7	gene55844 (PPP2R2D)	-0.0113653	5.87071	-0.285516	0.776207	0.946793	-0.284266
RNAseq	Whole Blood	Day -7	gene29058 (TMEM230)	0.021815	5.8809	0.285503	0.776223	0.946793	0.284245
RNAseq	Whole Blood	Day -7	gene55914 (ERBIN)	0.0147226	7.76947	0.285428	0.776306	0.946793	0.284136
RNAseq	Whole Blood	Day -7	gene64105 (CENPK)	-0.126971	2.1934	-0.285382	0.776324	0.946793	-0.284113
RNAseq	Whole Blood	Day -7	gene114789 (SLC25A25)	-0.0192416	4.68691	-0.285387	0.776336	0.946793	-0.284097
RNAseq	Whole Blood	Day -7	gene55151 (TMEM38B)	0.0394068	2.15518	0.285299	0.776396	0.946793	0.284018
RNAseq	Whole Blood	Day -7	gene7011 (TEP1)	-0.0242468	7.28314	-0.285269	0.776405	0.946793	-0.284007
RNAseq	Whole Blood	Day -7	gene79685 (SAP30L)	-0.0156995	6.01405	-0.285171	0.776475	0.946793	-0.283916
RNAseq	Whole Blood	Day -7	gene3030 (HADHA)	0.0212142	7.86776	0.285133	0.776521	0.946793	0.283856
RNAseq	Whole Blood	Day -7	gene3092 (HIP1)	-0.0862885	6.86865	-0.284995	0.776604	0.946793	-0.283748
RNAseq	Whole Blood	Day -7	gene2775 (GNAO1)	0.0637946	2.97914	0.284793	0.776755	0.946793	0.283551
RNAseq	Whole Blood	Day -7	gene387837 (CLEC12B)	0.139752	2.65254	0.284773	0.776769	0.946793	0.283532
RNAseq	Whole Blood	Day -7	gene121274 (ZNF641)	0.0441885	6.83364	0.2847	0.776808	0.946793	0.283481
RNAseq	Whole Blood	Day -7	gene2852 (GPER1)	0.123433	0.457746	0.284194	0.777223	0.947173	0.28294
RNAseq	Whole Blood	Day -7	gene221687 (RNF182)	-0.320753	0.299597	-0.284222	0.77735	0.947203	-0.282774
RNAseq	Whole Blood	Day -7	gene6907 (TBL1X)	-0.0178745	7.80262	-0.283764	0.777554	0.947325	-0.282508
RNAseq	Whole Blood	Day -7	gene55423 (SIRPG)	0.0401485	4.99435	0.28343	0.777801	0.947501	0.282186
RNAseq	Whole Blood	Day -7	gene89944 (GLB1L2)	-0.119013	0.754988	-0.283016	0.778115	0.947758	-0.281776
RNAseq	Whole Blood	Day -7	gene28772 (IGLV10-54)	0.188859	-0.0536872	0.282902	0.778422	0.948007	0.281376
RNAseq	Whole Blood	Day -7	gene22884 (WDR37)	0.0133084	6.29859	0.282162	0.77879	0.948059	0.280896
RNAseq	Whole Blood	Day -7	gene8339 (H2BC8)	-0.0879403	1.20746	-0.281775	0.779138	0.948059	-0.280443
RNAseq	Whole Blood	Day -7	gene22898 (DENND3)	0.023659	8.62612	0.281675	0.77915	0.948059	0.280427
RNAseq	Whole Blood	Day -7	gene28976 (ACAD9)	0.0323821	4.83118	0.281639	0.77916	0.948059	0.280413
RNAseq	Whole Blood	Day -7	gene51031 (GLOD4)	0.0157603	5.59705	0.281528	0.779228	0.948059	0.280325
RNAseq	Whole Blood	Day -7	gene55384 (MEG3)	-0.193908	0.688855	-0.281791	0.779293	0.948059	-0.28024
RNAseq	Whole Blood	Day -7	gene6375 (XCL1)	0.115829	1.66599	0.281336	0.779399	0.948059	0.280102
RNAseq	Whole Blood	Day -7	gene59339 (PLEKHA2)	-0.0159655	7.37082	-0.281348	0.779414	0.948059	-0.280083
RNAseq	Whole Blood	Day -7	gene7319 (UBE2A)	0.013737	5.56318	0.28131	0.77944	0.948059	0.280048
RNAseq	Whole Blood	Day -7	gene24145 (PANX1)	0.0363796	4.61141	0.281173	0.779522	0.948059	0.279942
RNAseq	Whole Blood	Day -7	gene7226 (TRPM2)	0.0492658	5.24178	0.28103	0.779628	0.948059	0.279804
RNAseq	Whole Blood	Day -7	gene9658 (ZNF516)	-0.0204931	7.26137	-0.281102	0.7797	0.948059	-0.27971
RNAseq	Whole Blood	Day -7	gene7538 (ZFP36)	0.0159843	8.9066	0.280798	0.779835	0.948097	0.279534
RNAseq	Whole Blood	Day -7	gene1655 (DDX5)	0.0197627	9.84084	0.280172	0.780296	0.948472	0.278933
RNAseq	Whole Blood	Day -7	gene272 (AMPD3)	-0.0273371	6.06399	-0.280088	0.780349	0.948472	-0.278864
RNAseq	Whole Blood	Day -7	gene2521 (FUS)	0.0169538	8.30993	0.279839	0.780553	0.948595	0.278598
RNAseq	Whole Blood	Day -7	gene401093 (MBNL1-AS1)	0.0396588	1.81682	0.279456	0.780922	0.948896	0.278118
RNAseq	Whole Blood	Day -7	gene170482 (CLEC4C)	0.0863089	2.2585	0.279198	0.781007	0.948896	0.278006
RNAseq	Whole Blood	Day -7	gene10541 (ANP32B)	-0.0197474	7.77669	-0.278369	0.781754	0.94958	-0.277034
RNAseq	Whole Blood	Day -7	gene28465 (IGHV1-46)	0.116354	1.31711	0.278115	0.781853	0.94958	0.276905
RNAseq	Whole Blood	Day -7	gene9159 (PCSK7)	-0.0146859	7.11342	-0.278057	0.781879	0.94958	-0.276871
RNAseq	Whole Blood	Day -7	gene56937 (PMEPA1)	-0.0593259	2.66653	-0.277924	0.782069	0.949684	-0.276624
RNAseq	Whole Blood	Day -7	gene345757 (FAM174A)	-0.0441589	4.18333	-0.277426	0.782406	0.949769	-0.276185
RNAseq	Whole Blood	Day -7	gene9867 (PJA2)	-0.0146038	7.38621	-0.277427	0.782421	0.949769	-0.276165
RNAseq	Whole Blood	Day -7	gene1389 (CREBL2)	0.0203963	5.66843	0.277367	0.782448	0.949769	0.276131
RNAseq	Whole Blood	Day -7	gene2550 (GABBR1)	0.0362363	5.20449	0.277252	0.782675	0.949893	0.275835
RNAseq	Whole Blood	Day -7	gene9985 (REC8)	-0.0402237	5.13633	-0.276935	0.782756	0.949893	-0.275729
RNAseq	Whole Blood	Day -7	gene114803 (MYSM1)	0.0166296	5.69953	0.276741	0.783163	0.950261	0.2752
RNAseq	Whole Blood	Day -7	gene3678 (ITGA5)	0.0168423	8.28975	0.276229	0.783299	0.950301	0.275023
RNAseq	Whole Blood	Day -7	gene755 (CFAP410)	0.0322376	4.64719	0.275781	0.783665	0.950525	0.274546
RNAseq	Whole Blood	Day -7	gene79647 (AKIRIN1)	0.0133649	6.87464	0.275617	0.783785	0.950525	0.27439
RNAseq	Whole Blood	Day -7	gene439994 (LINC00863)	-0.0534078	2.01199	-0.27567	0.783794	0.950525	-0.274379
RNAseq	Whole Blood	Day -7	gene8693 (GALNT4)	0.0214742	4.11195	0.275322	0.78397	0.950546	0.274149
RNAseq	Whole Blood	Day -7	gene160622 (GRASP)	0.0390806	2.82824	0.275302	0.784017	0.950546	0.274087
RNAseq	Whole Blood	Day -7	gene4678 (NASP)	-0.0177106	6.16304	-0.27495	0.784277	0.950551	-0.27375
RNAseq	Whole Blood	Day -7	gene65059 (RAPH1)	0.050249	2.2374	0.274848	0.784359	0.950551	0.273643
RNAseq	Whole Blood	Day -7	gene4149 (MAX)	0.0188662	7.82313	0.274837	0.78436	0.950551	0.273641
RNAseq	Whole Blood	Day -7	gene56729 (RETN)	0.113275	2.36988	0.274718	0.784445	0.950551	0.273532
RNAseq	Whole Blood	Day -7	gene9111 (NMI)	-0.0326673	6.63482	-0.274605	0.784537	0.950551	-0.273411
RNAseq	Whole Blood	Day -7	gene3665 (IRF7)	-0.0465881	5.75046	-0.274399	0.784695	0.950617	-0.273206
RNAseq	Whole Blood	Day -7	gene644794 (LINC02604)	-0.0424545	2.95342	-0.274085	0.784916	0.95076	-0.272918
RNAseq	Whole Blood	Day -7	gene25841 (ABTB2)	0.0636495	2.44066	0.273929	0.785061	0.95081	0.27273
RNAseq	Whole Blood	Day -7	gene642 (BLMH)	0.0160187	4.97697	0.273523	0.785388	0.950815	0.272304
RNAseq	Whole Blood	Day -7	gene255231 (MCOLN2)	0.0648253	3.50266	0.273513	0.785398	0.950815	0.272292
RNAseq	Whole Blood	Day -7	gene100288615 (WHAMMP1)	0.0586004	2.85851	0.273474	0.785422	0.950815	0.27226
RNAseq	Whole Blood	Day -7	gene3640 (INSL3)	-0.0624731	1.50617	-0.273351	0.785577	0.950815	-0.272058
RNAseq	Whole Blood	Day -7	gene9700 (ESPL1)	-0.0774132	0.59786	-0.273291	0.785581	0.950815	-0.272053
RNAseq	Whole Blood	Day -7	gene5087 (PBX1)	-0.0530072	3.54886	-0.272884	0.78587	0.951018	-0.271677
RNAseq	Whole Blood	Day -7	gene8707 (B3GALT2)	0.0943987	1.13415	0.272761	0.785956	0.951018	0.271566
RNAseq	Whole Blood	Day -7	gene1513 (CTSK)	-0.0505126	2.7972	-0.272403	0.786326	0.951177	-0.271084
RNAseq	Whole Blood	Day -7	gene9759 (HDAC4)	-0.0188559	6.58278	-0.272032	0.78651	0.951177	-0.270845
RNAseq	Whole Blood	Day -7	gene10939 (AFG3L2)	0.017319	5.4256	0.272088	0.786604	0.951177	0.270723
RNAseq	Whole Blood	Day -7	gene4696 (NDUFA3)	-0.0167172	5.01564	-0.271828	0.786643	0.951177	-0.270673
RNAseq	Whole Blood	Day -7	gene140876 (RIPOR3)	-0.0891998	1.29873	-0.271839	0.786666	0.951177	-0.270642
RNAseq	Whole Blood	Day -7	gene401563 (C9orf139)	0.0236752	4.50892	0.27185	0.786708	0.951177	0.270589
RNAseq	Whole Blood	Day -7	gene6548 (SLC9A1)	-0.0137906	6.52697	-0.271391	0.786996	0.951187	-0.270213
RNAseq	Whole Blood	Day -7	gene6775 (STAT4)	-0.0258032	5.94915	-0.271396	0.787	0.951187	-0.270208
RNAseq	Whole Blood	Day -7	gene3908 (LAMA2)	0.0748561	0.878126	0.271434	0.787025	0.951187	0.270176
RNAseq	Whole Blood	Day -7	gene9855 (FARP2)	0.0383644	3.11434	0.271483	0.787135	0.951195	0.270032
RNAseq	Whole Blood	Day -7	gene90231 (KIAA2013)	-0.0160644	6.93409	-0.271289	0.78725	0.951195	-0.269884
RNAseq	Whole Blood	Day -7	gene79134 (TMEM185B)	-0.0192293	5.57586	-0.270978	0.787342	0.951195	-0.269764
RNAseq	Whole Blood	Day -7	gene387778 (SPDYC)	-0.206017	-1.03737	-0.270906	0.787696	0.951498	-0.269303
RNAseq	Whole Blood	Day -7	gene140803 (TRPM6)	0.0495052	4.73247	0.27019	0.787938	0.951569	0.268989
RNAseq	Whole Blood	Day -7	gene29952 (DPP7)	0.0179544	6.98558	0.270151	0.787961	0.951569	0.268959
RNAseq	Whole Blood	Day -7	gene10211 (FLOT1)	-0.0245973	7.70468	-0.269423	0.788535	0.952022	-0.268214
RNAseq	Whole Blood	Day -7	gene57798 (GATAD1)	0.0223259	5.14188	0.269352	0.788578	0.952022	0.268158
RNAseq	Whole Blood	Day -7	gene113402 (SFT2D1)	0.0203196	4.62913	0.269199	0.788675	0.952022	0.268032
RNAseq	Whole Blood	Day -7	gene143689 (PIWIL4)	-0.0500951	1.88225	-0.269152	0.78875	0.952022	-0.267934
RNAseq	Whole Blood	Day -7	gene4301 (AFDN)	0.0896858	4.32149	0.268759	0.789017	0.952219	0.267587
RNAseq	Whole Blood	Day -7	gene25790 (CFAP45)	-0.0619475	2.9633	-0.26825	0.789423	0.952277	-0.26706
RNAseq	Whole Blood	Day -7	gene9261 (MAPKAPK2)	0.0157423	7.62603	0.268221	0.789435	0.952277	0.267044
RNAseq	Whole Blood	Day -7	gene4033 (LRMP)	0.0140118	7.4551	0.268168	0.789524	0.952277	0.266929
RNAseq	Whole Blood	Day -7	gene121355 (GTSF1)	-0.0741642	0.90107	-0.268043	0.789562	0.952277	-0.26688
RNAseq	Whole Blood	Day -7	gene2760 (GM2A)	0.0577846	6.37494	0.267918	0.789661	0.952277	0.26675
RNAseq	Whole Blood	Day -7	gene79084 (WDR77)	0.0185856	4.75969	0.26789	0.789701	0.952277	0.266699
RNAseq	Whole Blood	Day -7	gene55186 (SLC25A36)	0.0213398	4.51676	0.267639	0.789893	0.952277	0.26645
RNAseq	Whole Blood	Day -7	gene58515 (SELENOK)	0.0285765	4.64052	0.267532	0.789953	0.952277	0.266371
RNAseq	Whole Blood	Day -7	gene166929 (SGMS2)	0.0630834	3.70093	0.267518	0.789996	0.952277	0.266316
RNAseq	Whole Blood	Day -7	gene9859 (CEP170)	-0.0271855	4.0515	-0.267209	0.790222	0.952359	-0.266023
RNAseq	Whole Blood	Day -7	gene8395 (PIP5K1B)	0.0307575	3.322	0.267032	0.790346	0.952359	0.265861
RNAseq	Whole Blood	Day -7	gene5509 (PPP1R3D)	-0.0158448	5.08886	-0.267033	0.790374	0.952359	-0.265825
RNAseq	Whole Blood	Day -7	gene53335 (BCL11A)	-0.0339651	4.68479	-0.2668	0.790523	0.952412	-0.265631
RNAseq	Whole Blood	Day -7	gene1647 (GADD45A)	-0.031698	3.70908	-0.26657	0.790704	0.952412	-0.265397
RNAseq	Whole Blood	Day -7	gene23312 (DMXL2)	-0.0289477	7.19525	-0.266536	0.790729	0.952412	-0.265364
RNAseq	Whole Blood	Day -7	gene9120 (SLC16A6)	-0.0281063	4.82686	-0.266356	0.790929	0.952529	-0.265104
RNAseq	Whole Blood	Day -7	gene4277 (MICB)	-0.0418219	3.05802	-0.266136	0.791083	0.952589	-0.264905
RNAseq	Whole Blood	Day -7	gene90139 (TSPAN18)	0.0334119	5.52888	0.265663	0.791407	0.952732	0.264484
RNAseq	Whole Blood	Day -7	gene5355 (PLP2)	0.0236547	7.62221	0.265658	0.791408	0.952732	0.264483
RNAseq	Whole Blood	Day -7	gene10589 (DRAP1)	0.0234717	6.94349	0.265221	0.791732	0.952998	0.264062
RNAseq	Whole Blood	Day -7	gene25999 (CLIP3)	0.0690724	0.891625	0.264936	0.791962	0.95315	0.263763
RNAseq	Whole Blood	Day -7	gene6710 (SPTB)	0.0845073	5.74768	0.264691	0.792139	0.953155	0.263534
RNAseq	Whole Blood	Day -7	gene54940 (OCIAD1)	-0.0163165	5.97184	-0.264668	0.792174	0.953155	-0.263489
RNAseq	Whole Blood	Day -7	gene2651 (GCNT2)	0.0488266	3.20583	0.264175	0.792589	0.953531	0.26295
RNAseq	Whole Blood	Day -7	gene64645 (MFSD14A)	0.0102698	5.88809	0.264052	0.792747	0.953596	0.262745
RNAseq	Whole Blood	Day -7	gene84939 (PWWP3A)	0.0149859	4.87722	0.263323	0.793189	0.95394	0.262172
RNAseq	Whole Blood	Day -7	gene1293 (COL6A3)	-0.0558106	2.29834	-0.263239	0.79324	0.95394	-0.262105
RNAseq	Whole Blood	Day -7	gene2548 (GAA)	-0.035956	7.74464	-0.263068	0.793376	0.953978	-0.261929
RNAseq	Whole Blood	Day -7	gene120534 (ARL14EP)	0.0279346	4.7054	0.262729	0.793656	0.954191	0.261566
RNAseq	Whole Blood	Day -7	gene154141 (MBOAT1)	0.0224294	5.58955	0.262495	0.793846	0.954199	0.26132
RNAseq	Whole Blood	Day -7	gene1399 (CRKL)	0.0102446	7.16009	0.262428	0.793893	0.954199	0.261258
RNAseq	Whole Blood	Day -7	gene28614 (TRBV5-1)	0.0561464	2.61378	0.262213	0.794036	0.954199	0.261074
RNAseq	Whole Blood	Day -7	gene29789 (OLA1)	-0.0171589	5.01472	-0.262103	0.794097	0.954199	-0.260994
RNAseq	Whole Blood	Day -7	gene28634 (TRBJ1-2)	-0.0567539	0.777942	-0.261931	0.794229	0.954199	-0.260823
RNAseq	Whole Blood	Day -7	gene414189 (AGAP6)	0.0275574	4.58748	0.261849	0.794361	0.954199	0.260652
RNAseq	Whole Blood	Day -7	gene2067 (ERCC1)	-0.0185649	5.71696	-0.261556	0.794547	0.954199	-0.260411
RNAseq	Whole Blood	Day -7	gene64793 (CEP85)	0.023427	4.52788	0.261538	0.794595	0.954199	0.260348
RNAseq	Whole Blood	Day -7	gene64108 (RTP4)	0.0574294	3.03549	0.261482	0.794596	0.954199	0.260347
RNAseq	Whole Blood	Day -7	gene51341 (ZBTB7A)	-0.011907	7.71422	-0.261256	0.794764	0.954276	-0.26013
RNAseq	Whole Blood	Day -7	gene645700 (ZNF890P)	-0.142172	0.353233	-0.261837	0.794925	0.954343	-0.259921
RNAseq	Whole Blood	Day -7	gene1460 (CSNK2B)	-0.0131065	6.23018	-0.261241	0.795027	0.954343	-0.259789
RNAseq	Whole Blood	Day -7	gene57082 (KNL1)	-0.0514675	1.19922	-0.260625	0.795231	0.954352	-0.259523
RNAseq	Whole Blood	Day -7	gene8934 (RAB29)	0.0238375	6.45262	0.260627	0.795274	0.954352	0.259469
RNAseq	Whole Blood	Day -7	gene2354 (FOSB)	0.0729458	2.48641	0.260528	0.795345	0.954352	0.259376
RNAseq	Whole Blood	Day -7	gene51727 (CMPK1)	-0.018438	6.73248	-0.260188	0.795613	0.954549	-0.259029
RNAseq	Whole Blood	Day -7	gene3326 (HSP90AB1)	0.0202025	8.77821	0.259911	0.795799	0.95455	0.258787
RNAseq	Whole Blood	Day -7	gene1662 (DDX10)	0.0247053	4.15417	0.259885	0.795821	0.95455	0.258759
RNAseq	Whole Blood	Day -7	gene4791 (NFKB2)	0.0188035	7.48861	0.259737	0.795937	0.954558	0.258609
RNAseq	Whole Blood	Day -7	gene10419 (PRMT5)	-0.0334065	5.32959	-0.259605	0.796037	0.954558	-0.25848
RNAseq	Whole Blood	Day -7	gene10299 (MARCHF6)	-0.0121738	7.26351	-0.259179	0.796342	0.954558	-0.258084
RNAseq	Whole Blood	Day -7	gene9212 (AURKB)	-0.0643386	1.04453	-0.259059	0.796469	0.954558	-0.257919
RNAseq	Whole Blood	Day -7	gene283358 (B4GALNT3)	0.137923	1.26922	0.259006	0.796475	0.954558	0.257912
RNAseq	Whole Blood	Day -7	gene139886 (SPIN4)	0.0395376	1.91941	0.259189	0.796536	0.954558	0.257833
RNAseq	Whole Blood	Day -7	gene2530 (FUT8)	0.0215751	3.90337	0.258935	0.796553	0.954558	0.25781
RNAseq	Whole Blood	Day -7	gene388796 (SNHG17)	0.0489015	3.39292	0.258448	0.796925	0.954807	0.257329
RNAseq	Whole Blood	Day -7	gene284 (ANGPT1)	0.0597013	1.85203	0.25846	0.796969	0.954807	0.257272
RNAseq	Whole Blood	Day -7	gene79930 (DOK3)	-0.0186179	8.7646	-0.258053	0.797238	0.954944	-0.256923
RNAseq	Whole Blood	Day -7	gene1982 (EIF4G2)	-0.00962633	9.63165	-0.257885	0.797384	0.954944	-0.256734
RNAseq	Whole Blood	Day -7	gene10370 (CITED2)	-0.0173589	6.20956	-0.257847	0.797394	0.954944	-0.256721
RNAseq	Whole Blood	Day -7	gene10875 (FGL2)	0.0228358	9.31186	0.257608	0.797571	0.955032	0.256491
RNAseq	Whole Blood	Day -7	gene115825 (WDFY2)	0.0188536	6.32121	0.257329	0.797802	0.955084	0.256192
RNAseq	Whole Blood	Day -7	gene23229 (ARHGEF9)	-0.022441	4.61055	-0.257319	0.797822	0.955084	-0.256166
RNAseq	Whole Blood	Day -7	gene6597 (SMARCA4)	0.014127	7.13942	0.256945	0.798079	0.955267	0.255834
RNAseq	Whole Blood	Day -7	gene8202 (NCOA3)	-0.0131784	7.33401	-0.256293	0.79856	0.955718	-0.255211
RNAseq	Whole Blood	Day -7	gene54938 (SARS2)	0.0311681	3.73286	0.25596	0.798851	0.955908	0.254834
RNAseq	Whole Blood	Day -7	gene8740 (TNFSF14)	-0.0246816	6.59145	-0.255854	0.798926	0.955908	-0.254737
RNAseq	Whole Blood	Day -7	gene3485 (IGFBP2)	0.146238	-0.0141552	0.255521	0.799176	0.955966	0.254413
RNAseq	Whole Blood	Day -7	gene708 (C1QBP)	0.0170836	5.50769	0.255483	0.799182	0.955966	0.254406
RNAseq	Whole Blood	Day -7	gene51097 (SCCPDH)	0.0409408	3.71037	0.255349	0.799333	0.956022	0.254211
RNAseq	Whole Blood	Day -7	gene1088 (CEACAM8)	0.175478	1.9376	0.255072	0.799514	0.956058	0.253976
RNAseq	Whole Blood	Day -7	gene6924 (ELOA)	0.0197516	5.85211	0.255013	0.799571	0.956058	0.253903
RNAseq	Whole Blood	Day -7	gene26232 (FBXO2)	0.067705	1.8543	0.254781	0.79975	0.956145	0.25367
RNAseq	Whole Blood	Day -7	gene11230 (PRAF2)	-0.0143924	5.19243	-0.254682	0.799851	0.956145	-0.25354
RNAseq	Whole Blood	Day -7	gene23168 (RTF1)	0.0104247	6.69125	0.254298	0.800125	0.956348	0.253185
RNAseq	Whole Blood	Day -7	gene114836 (SLAMF6)	0.0262552	6.43807	0.253666	0.80061	0.956638	0.252558
RNAseq	Whole Blood	Day -7	gene100131211 (NEMP2)	0.0317736	3.64137	0.253568	0.800655	0.956638	0.2525
RNAseq	Whole Blood	Day -7	gene6037 (RNASE3)	-0.13292	1.29935	-0.25335	0.800844	0.956638	-0.252255
RNAseq	Whole Blood	Day -7	gene22807 (IKZF2)	0.0453239	4.00063	0.253228	0.80094	0.956638	0.252131
RNAseq	Whole Blood	Day -7	gene5202 (PFDN2)	0.0192211	4.42487	0.253101	0.801052	0.956638	0.251986
RNAseq	Whole Blood	Day -7	gene25976 (TIPARP)	0.0180266	5.05429	0.252919	0.801208	0.956638	0.251784
RNAseq	Whole Blood	Day -7	gene220359 (TIGD3)	-0.037858	4.37117	-0.252932	0.801225	0.956638	-0.251762
RNAseq	Whole Blood	Day -7	gene27309 (ZNF330)	-0.0178801	5.01478	-0.252275	0.80165	0.956638	-0.251212
RNAseq	Whole Blood	Day -7	gene84820 (POLR2J4)	0.0189707	4.07403	0.252084	0.801844	0.956638	0.250962
RNAseq	Whole Blood	Day -7	gene3993 (LLGL2)	0.0318105	5.19535	0.252063	0.801847	0.956638	0.250957
RNAseq	Whole Blood	Day -7	gene345462 (ZNF879)	-0.0299418	2.27307	-0.251973	0.801882	0.956638	-0.250912
RNAseq	Whole Blood	Day -7	gene84959 (UBASH3B)	0.0180226	5.62106	0.25196	0.801916	0.956638	0.250869
RNAseq	Whole Blood	Day -7	gene284349 (ZNF283)	0.0316897	1.92625	0.251882	0.802008	0.956638	0.250749
RNAseq	Whole Blood	Day -7	gene4681 (NBL1)	0.0695873	1.78605	0.251883	0.802041	0.956638	0.250707
RNAseq	Whole Blood	Day -7	gene10473 (HMGN4)	-0.0169441	6.01359	-0.251855	0.802051	0.956638	-0.250694
RNAseq	Whole Blood	Day -7	gene4353 (MPO)	-0.114013	3.34698	-0.251693	0.802119	0.956638	-0.250606
RNAseq	Whole Blood	Day -7	gene64423 (INF2)	0.0415245	6.17772	0.251684	0.802133	0.956638	0.250587
RNAseq	Whole Blood	Day -7	gene100272228 (LINC00894)	-0.0373039	2.60269	-0.25149	0.802295	0.956684	-0.250378
RNAseq	Whole Blood	Day -7	gene6773 (STAT2)	-0.0391205	7.99002	-0.251031	0.802626	0.956684	-0.24995
RNAseq	Whole Blood	Day -7	gene7036 (TFR2)	-0.03819	2.50578	-0.251056	0.802664	0.956684	-0.249901
RNAseq	Whole Blood	Day -7	gene125488 (TTC39C)	-0.0176996	5.77914	-0.250962	0.802679	0.956684	-0.249881
RNAseq	Whole Blood	Day -7	gene1398 (CRK)	-0.0270306	3.38587	-0.250881	0.802774	0.956684	-0.249758
RNAseq	Whole Blood	Day -7	gene3660 (IRF2)	-0.0123208	7.6161	-0.250705	0.80289	0.956684	-0.249609
RNAseq	Whole Blood	Day -7	gene55363 (HEMGN)	0.0706923	5.91039	0.250771	0.8029	0.956684	0.249596
RNAseq	Whole Blood	Day -7	gene2733 (GLE1)	-0.00934382	6.16862	-0.250401	0.803141	0.956848	-0.249284
RNAseq	Whole Blood	Day -7	gene26207 (PITPNC1)	-0.017478	6.50301	-0.250106	0.803355	0.95692	-0.249007
RNAseq	Whole Blood	Day -7	gene117145 (THEM4)	-0.0343435	5.17641	-0.249928	0.803488	0.95692	-0.248835
RNAseq	Whole Blood	Day -7	gene51311 (TLR8)	0.0205045	7.72116	0.249886	0.803513	0.95692	0.248803
RNAseq	Whole Blood	Day -7	gene79623 (GALNT14)	-0.0896885	1.59771	-0.249728	0.803641	0.956948	-0.248638
RNAseq	Whole Blood	Day -7	gene51427 (ZNF107)	0.0567455	5.69333	0.249184	0.804051	0.957115	0.248108
RNAseq	Whole Blood	Day -7	gene54552 (GNL3L)	0.0197525	6.50678	0.249043	0.804169	0.957115	0.247956
RNAseq	Whole Blood	Day -7	gene92400 (RBM18)	-0.015701	4.31069	-0.248957	0.804204	0.957115	-0.24791
RNAseq	Whole Blood	Day -7	gene6128 (RPL6)	0.0184963	9.69242	0.248614	0.804531	0.957115	0.247488
RNAseq	Whole Blood	Day -7	gene55129 (ANO10)	0.0210168	4.2017	0.248559	0.80456	0.957115	0.24745
RNAseq	Whole Blood	Day -7	gene5297 (PI4KA)	-0.0124091	7.74941	-0.248417	0.804664	0.957115	-0.247316
RNAseq	Whole Blood	Day -7	gene219670 (ENKUR)	0.0603748	3.30241	0.248155	0.804836	0.957115	0.247093
RNAseq	Whole Blood	Day -7	gene930 (CD19)	-0.0628941	4.3683	-0.248002	0.804984	0.957115	-0.246902
RNAseq	Whole Blood	Day -7	gene84221 (SPATC1L)	-0.0781611	1.23641	-0.247919	0.805004	0.957115	-0.246877
RNAseq	Whole Blood	Day -7	gene127262 (TPRG1L)	-0.0157059	6.67327	-0.247976	0.805004	0.957115	-0.246876
RNAseq	Whole Blood	Day -7	gene114907 (FBXO32)	0.0281885	4.59176	0.24793	0.805039	0.957115	0.246831
RNAseq	Whole Blood	Day -7	gene102465436 (MIR6728)	-0.0427988	1.46152	-0.247689	0.80518	0.957115	-0.246648
RNAseq	Whole Blood	Day -7	gene105369195 (NA)	-0.0394385	3.09027	-0.247674	0.805258	0.957115	-0.246548
RNAseq	Whole Blood	Day -7	gene645212 (EIF3J-DT)	-0.0310979	3.13299	-0.247575	0.805298	0.957115	-0.246496
RNAseq	Whole Blood	Day -7	gene79585 (CORO7)	-0.016104	7.65063	-0.247506	0.805347	0.957115	-0.246434
RNAseq	Whole Blood	Day -7	gene4775 (NFATC3)	-0.0136768	7.83318	-0.246985	0.805752	0.957115	-0.24591
RNAseq	Whole Blood	Day -7	gene143 (PARP4)	0.0153615	7.63325	0.246685	0.805997	0.957115	0.245594
RNAseq	Whole Blood	Day -7	gene2734 (GLG1)	-0.0106784	8.41587	-0.246617	0.80606	0.957115	-0.245512
RNAseq	Whole Blood	Day -7	gene138311 (DIPK1B)	-0.0678239	1.83055	-0.246683	0.806164	0.957115	-0.245378
RNAseq	Whole Blood	Day -7	gene6319 (SCD)	0.0544177	3.09198	0.246452	0.806167	0.957115	0.245374
RNAseq	Whole Blood	Day -7	gene80199 (FUZ)	-0.0269143	4.34876	-0.246372	0.806224	0.957115	-0.2453
RNAseq	Whole Blood	Day -7	gene3557 (IL1RN)	0.0289289	6.45102	0.246346	0.806257	0.957115	0.245257
RNAseq	Whole Blood	Day -7	gene116228 (COX20)	0.0199903	4.67764	0.246128	0.806423	0.957115	0.245044
RNAseq	Whole Blood	Day -7	gene7936 (NELFE)	0.0121512	5.24168	0.246058	0.806486	0.957115	0.244962
RNAseq	Whole Blood	Day -7	gene8743 (TNFSF10)	0.0294689	7.81656	0.246083	0.806487	0.957115	0.244961
RNAseq	Whole Blood	Day -7	gene411 (ARSB)	-0.0234918	4.89034	-0.245842	0.806634	0.957115	-0.24477
RNAseq	Whole Blood	Day -7	gene4482 (MSRA)	-0.020809	4.25111	-0.245819	0.806644	0.957115	-0.244757
RNAseq	Whole Blood	Day -7	gene6187 (RPS2)	-0.0218958	10.6577	-0.245714	0.806755	0.957115	-0.244614
RNAseq	Whole Blood	Day -7	gene8567 (MADD)	0.0145329	7.36456	0.245524	0.806871	0.957115	0.244465
RNAseq	Whole Blood	Day -7	gene9901 (SRGAP3)	0.0441007	1.97555	0.245553	0.806927	0.957115	0.244393
RNAseq	Whole Blood	Day -7	gene51399 (TRAPPC4)	0.0192134	4.74783	0.245374	0.807004	0.957115	0.244293
RNAseq	Whole Blood	Day -7	gene4627 (MYH9)	0.0104185	11.862	0.245166	0.807152	0.957168	0.244102
RNAseq	Whole Blood	Day -7	gene400566 (C17orf97)	-0.124364	1.15892	-0.244625	0.807542	0.957374	-0.243598
RNAseq	Whole Blood	Day -7	gene2580 (GAK)	0.0100782	7.88102	0.244638	0.807583	0.957374	0.243546
RNAseq	Whole Blood	Day -7	gene84549 (MAK16)	-0.0201742	4.11133	-0.244531	0.807638	0.957374	-0.243475
RNAseq	Whole Blood	Day -7	gene55370 (PPP4R1L)	-0.0370989	3.3974	-0.244361	0.807961	0.957479	-0.243057
RNAseq	Whole Blood	Day -7	gene401207 (C5orf63)	-0.0332832	2.18957	-0.243836	0.80815	0.957479	-0.242813
RNAseq	Whole Blood	Day -7	gene83857 (TMTC1)	-0.192469	2.38087	-0.243784	0.80819	0.957479	-0.242762
RNAseq	Whole Blood	Day -7	gene22821 (RASA3)	-0.0142942	8.24842	-0.243773	0.80824	0.957479	-0.242698
RNAseq	Whole Blood	Day -7	gene28908 (IGKV4-1)	0.0799181	4.45176	0.243742	0.808246	0.957479	0.242689
RNAseq	Whole Blood	Day -7	gene80709 (AKNA)	-0.0104825	10.1946	-0.243558	0.808391	0.957527	-0.242502
RNAseq	Whole Blood	Day -7	gene3299 (HSF4)	0.0311754	3.1203	0.243371	0.80869	0.957603	0.242116
RNAseq	Whole Blood	Day -7	gene100526842 (RPL17-C18orf32)	0.0177148	8.59971	0.243154	0.808719	0.957603	0.242079
RNAseq	Whole Blood	Day -7	gene149175 (MANEAL)	0.0500995	1.31275	0.242905	0.808885	0.957603	0.241864
RNAseq	Whole Blood	Day -7	gene80308 (FLAD1)	0.0127621	4.73699	0.242845	0.808914	0.957603	0.241827
RNAseq	Whole Blood	Day -7	gene5550 (PREP)	0.0194234	5.44452	0.242829	0.808975	0.957603	0.241748
RNAseq	Whole Blood	Day -7	gene5581 (PRKCE)	-0.0236155	3.99879	-0.242421	0.809282	0.957719	-0.241352
RNAseq	Whole Blood	Day -7	gene3033 (HADH)	-0.0159747	3.88448	-0.242357	0.809319	0.957719	-0.241304
RNAseq	Whole Blood	Day -7	gene57471 (ERMN)	-0.0329836	3.07722	-0.242366	0.809385	0.957719	-0.241219
RNAseq	Whole Blood	Day -7	gene93974 (ATP5IF1)	-0.0106534	5.99031	-0.241896	0.809758	0.957814	-0.240738
RNAseq	Whole Blood	Day -7	gene100131564 (CCDC18-AS1)	0.0364077	4.8564	0.244489	0.80976	0.957814	0.240735
RNAseq	Whole Blood	Day -7	gene23192 (ATG4B)	-0.0133162	6.46544	-0.241661	0.809874	0.957814	-0.240589
RNAseq	Whole Blood	Day -7	gene3050 (HBZ)	0.216149	-0.412139	0.242012	0.809971	0.957814	0.240463
RNAseq	Whole Blood	Day -7	gene6744 (ITPRID2)	0.0141378	6.533	0.241519	0.809986	0.957814	0.240445
RNAseq	Whole Blood	Day -7	gene64426 (SUDS3)	-0.0111425	6.13714	-0.240939	0.810385	0.957881	-0.23993
RNAseq	Whole Blood	Day -7	gene4175 (MCM6)	-0.0225639	4.56231	-0.240779	0.810531	0.957881	-0.239741
RNAseq	Whole Blood	Day -7	gene2039 (DMTN)	0.0651657	8.93282	0.240717	0.810576	0.957881	0.239684
RNAseq	Whole Blood	Day -7	gene240 (ALOX5)	0.0156445	8.2335	0.240719	0.81059	0.957881	0.239665
RNAseq	Whole Blood	Day -7	gene4088 (SMAD3)	0.0162912	6.5901	0.240691	0.810614	0.957881	0.239634
RNAseq	Whole Blood	Day -7	gene7690 (ZNF131)	-0.0124265	5.07185	-0.240506	0.810719	0.957881	-0.239498
RNAseq	Whole Blood	Day -7	gene5223 (PGAM1)	0.0179898	6.27596	0.24039	0.810825	0.957881	0.239362
RNAseq	Whole Blood	Day -7	gene79147 (FKRP)	-0.025325	4.3828	-0.240635	0.810918	0.957881	-0.239241
RNAseq	Whole Blood	Day -7	gene95681 (CEP41)	-0.028062	2.90752	-0.24021	0.810979	0.957881	-0.239163
RNAseq	Whole Blood	Day -7	gene9848 (MFAP3L)	-0.0476334	4.44283	-0.239942	0.811175	0.95799	-0.23891
RNAseq	Whole Blood	Day -7	gene29777 (ABT1)	-0.0112452	5.39592	-0.239383	0.811691	0.958477	-0.238245
RNAseq	Whole Blood	Day -7	gene57683 (ZDBF2)	0.0343126	2.29123	0.238883	0.812054	0.958782	0.237777
RNAseq	Whole Blood	Day -7	gene56911 (MAP3K7CL)	0.0552691	6.10474	0.238211	0.81251	0.958922	0.237189
RNAseq	Whole Blood	Day -7	gene103091866 (LINC01145)	0.0269939	4.15315	0.238146	0.81254	0.958922	0.23715
RNAseq	Whole Blood	Day -7	gene2730 (GCLM)	0.0231776	3.99103	0.237993	0.8128	0.958922	0.236815
RNAseq	Whole Blood	Day -7	gene285598 (ARL10)	-0.0281601	2.29448	-0.237799	0.812809	0.958922	-0.236804
RNAseq	Whole Blood	Day -7	gene7109 (TRAPPC10)	0.0152	6.66698	0.237829	0.812812	0.958922	0.236801
RNAseq	Whole Blood	Day -7	gene126375 (ZNF792)	-0.0200646	3.73985	-0.237725	0.812866	0.958922	-0.236731
RNAseq	Whole Blood	Day -7	gene54058 (C21orf58)	0.0254788	2.60023	0.237679	0.812901	0.958922	0.236685
RNAseq	Whole Blood	Day -7	gene6772 (STAT1)	-0.0488166	8.43353	-0.237279	0.813231	0.959044	-0.236259
RNAseq	Whole Blood	Day -7	gene5692 (PSMB4)	0.00901492	7.04081	0.237381	0.813312	0.959044	0.236155
RNAseq	Whole Blood	Day -7	gene84542 (KIAA1841)	0.0270582	2.73828	0.237202	0.813318	0.959044	0.236148
RNAseq	Whole Blood	Day -7	gene1265 (CNN2)	-0.0219934	9.80121	-0.237013	0.813435	0.95906	-0.235997
RNAseq	Whole Blood	Day -7	gene55272 (IMP3)	0.0138183	5.49246	0.236641	0.813703	0.959134	0.235651
RNAseq	Whole Blood	Day -7	gene51393 (TRPV2)	-0.0117934	6.27576	-0.23667	0.813706	0.959134	-0.235648
RNAseq	Whole Blood	Day -7	gene22906 (TRAK1)	0.0150546	6.46872	0.236385	0.813932	0.959277	0.235357
RNAseq	Whole Blood	Day -7	gene55769 (ZNF83)	0.0409509	5.31433	0.236141	0.814122	0.959378	0.235112
RNAseq	Whole Blood	Day -7	gene328 (APEX1)	-0.0160096	6.65458	-0.235732	0.814426	0.959389	-0.23472
RNAseq	Whole Blood	Day -7	gene3005 (H1-0)	0.0636245	5.38711	0.235424	0.814665	0.959389	0.234412
RNAseq	Whole Blood	Day -7	gene954 (ENTPD2)	-0.110024	1.26349	-0.235657	0.814758	0.959389	-0.234292
RNAseq	Whole Blood	Day -7	gene90594 (ZNF439)	-0.0345214	3.41708	-0.235188	0.814853	0.959389	-0.234169
RNAseq	Whole Blood	Day -7	gene23064 (SETX)	0.0121826	8.57157	0.235238	0.814868	0.959389	0.234151
RNAseq	Whole Blood	Day -7	gene10011 (SRA1)	-0.0151179	5.39124	-0.235099	0.814913	0.959389	-0.234092
RNAseq	Whole Blood	Day -7	gene10210 (TOPORS)	-0.0172808	6.11735	-0.235051	0.814971	0.959389	-0.234019
RNAseq	Whole Blood	Day -7	gene54932 (EXD3)	0.0232398	3.39786	0.234943	0.815032	0.959389	0.233939
RNAseq	Whole Blood	Day -7	gene84072 (HORMAD1)	-0.0626325	1.02948	-0.234904	0.815069	0.959389	-0.233891
RNAseq	Whole Blood	Day -7	gene3841 (KPNA5)	-0.0236321	2.61377	-0.234691	0.815305	0.959392	-0.233587
RNAseq	Whole Blood	Day -7	gene55024 (BANK1)	0.0502132	5.46728	0.234573	0.815325	0.959392	0.233562
RNAseq	Whole Blood	Day -7	gene9842 (PLEKHM1)	-0.0133457	5.38928	-0.234519	0.815452	0.959392	-0.233399
RNAseq	Whole Blood	Day -7	gene100500827 (MIR3614)	-0.023915	3.37373	-0.234238	0.815619	0.959392	-0.233184
RNAseq	Whole Blood	Day -7	gene23039 (XPO7)	-0.0131653	6.65701	-0.234172	0.815639	0.959392	-0.233157
RNAseq	Whole Blood	Day -7	gene3934 (LCN2)	0.104315	3.85322	0.234083	0.815697	0.959392	0.233083
RNAseq	Whole Blood	Day -7	gene9260 (PDLIM7)	0.0199589	7.70661	0.233882	0.815871	0.959464	0.232859
RNAseq	Whole Blood	Day -7	gene92667 (MGME1)	0.0239527	4.56231	0.233682	0.816063	0.959464	0.232612
RNAseq	Whole Blood	Day -7	gene154796 (AMOT)	-0.0322233	2.61417	-0.233323	0.816302	0.959464	-0.232304
RNAseq	Whole Blood	Day -7	gene57458 (TMCC3)	-0.0243398	6.63706	-0.233215	0.816367	0.959464	-0.23222
RNAseq	Whole Blood	Day -7	gene201475 (RAB12)	0.017848	4.36978	0.233131	0.816435	0.959464	0.232132
RNAseq	Whole Blood	Day -7	gene147804 (TPM3P9)	0.0396995	3.56715	0.233114	0.81646	0.959464	0.232101
RNAseq	Whole Blood	Day -7	gene10425 (ARIH2)	-0.0119605	6.67207	-0.233001	0.81656	0.959464	-0.231972
RNAseq	Whole Blood	Day -7	gene6155 (RPL27)	-0.0181989	8.92745	-0.232903	0.816591	0.959464	-0.231931
RNAseq	Whole Blood	Day -7	gene820 (CAMP)	-0.0849408	3.21215	-0.232474	0.816939	0.959749	-0.231484
RNAseq	Whole Blood	Day -7	gene123036 (TC2N)	0.0233545	5.46875	0.232253	0.817211	0.959807	0.231133
RNAseq	Whole Blood	Day -7	gene6583 (SLC22A4)	-0.0329607	4.12385	-0.232015	0.817312	0.959807	-0.231003
RNAseq	Whole Blood	Day -7	gene692312 (PPAN-P2RY11)	-0.0152634	5.63158	-0.231966	0.817334	0.959807	-0.230975
RNAseq	Whole Blood	Day -7	gene11342 (RNF13)	0.0150345	6.92476	0.231903	0.817405	0.959807	0.230884
RNAseq	Whole Blood	Day -7	gene3652 (IPP)	0.0218742	3.05177	0.231777	0.817516	0.959815	0.230741
RNAseq	Whole Blood	Day -7	gene3428 (IFI16)	-0.0277481	8.13697	-0.231521	0.817691	0.959833	-0.230516
RNAseq	Whole Blood	Day -7	gene51307 (FAM53C)	0.0164689	7.32125	0.231376	0.817796	0.959833	0.230381
RNAseq	Whole Blood	Day -7	gene5589 (PRKCSH)	0.0113571	8.45311	0.230913	0.818158	0.959833	0.229915
RNAseq	Whole Blood	Day -7	gene87769 (GGACT)	0.0344507	2.425	0.230872	0.818182	0.959833	0.229884
RNAseq	Whole Blood	Day -7	gene5684 (PSMA3)	-0.0164701	4.94949	-0.230723	0.818318	0.959833	-0.229709
RNAseq	Whole Blood	Day -7	gene27348 (TOR1B)	-0.0261993	5.50826	-0.230689	0.81832	0.959833	-0.229707
RNAseq	Whole Blood	Day -7	gene3312 (HSPA8)	0.0181681	9.93434	0.230576	0.818411	0.959833	0.229589
RNAseq	Whole Blood	Day -7	gene81794 (ADAMTS10)	0.0369977	4.54988	0.230463	0.81852	0.959833	0.22945
RNAseq	Whole Blood	Day -7	gene5728 (PTEN)	-0.0130488	8.35544	-0.230396	0.818579	0.959833	-0.229373
RNAseq	Whole Blood	Day -7	gene7737 (RNF113A)	-0.0125162	4.88192	-0.230342	0.818619	0.959833	-0.229322
RNAseq	Whole Blood	Day -7	gene10983 (CCNI)	-0.0180023	9.16749	-0.230052	0.818819	0.959833	-0.229064
RNAseq	Whole Blood	Day -7	gene51646 (YPEL5)	-0.0171332	7.07142	-0.230025	0.818847	0.959833	-0.229028
RNAseq	Whole Blood	Day -7	gene51275 (MAPKAPK5-AS1)	-0.0197993	4.1425	-0.230057	0.818887	0.959833	-0.228977
RNAseq	Whole Blood	Day -7	gene57577 (CCDC191)	0.0299895	3.26794	0.229802	0.819072	0.959912	0.228739
RNAseq	Whole Blood	Day -7	gene8082 (SSPN)	0.0673108	1.06335	0.229458	0.81931	0.959912	0.228432
RNAseq	Whole Blood	Day -7	gene100506776 (TRG-AS1)	-0.0350176	4.68239	-0.229016	0.81963	0.959912	-0.228021
RNAseq	Whole Blood	Day -7	gene5273 (SERPINB10)	0.121966	0.260928	0.229308	0.819634	0.959912	0.228016
RNAseq	Whole Blood	Day -7	gene535 (ATP6V0A1)	-0.0199717	6.27939	-0.229171	0.819635	0.959912	-0.228015
RNAseq	Whole Blood	Day -7	gene84771 (DDX11L2)	-0.12126	1.62164	-0.229849	0.819663	0.959912	-0.227978
RNAseq	Whole Blood	Day -7	gene84938 (ATG4C)	-0.0243416	3.32068	-0.228955	0.819684	0.959912	-0.227951
RNAseq	Whole Blood	Day -7	gene57139 (RGL3)	-0.0632696	1.67865	-0.228908	0.819798	0.959923	-0.227805
RNAseq	Whole Blood	Day -7	gene327 (APEH)	0.0104771	6.41877	0.228437	0.820089	0.960077	0.227431
RNAseq	Whole Blood	Day -7	gene3672 (ITGA1)	-0.0528056	1.57595	-0.228203	0.820251	0.960077	-0.227222
RNAseq	Whole Blood	Day -7	gene6144 (RPL21)	-0.0199145	9.52659	-0.228171	0.820289	0.960077	-0.227174
RNAseq	Whole Blood	Day -7	gene115286 (SLC25A26)	-0.0224796	3.4819	-0.228095	0.820346	0.960077	-0.2271
RNAseq	Whole Blood	Day -7	gene3460 (IFNGR2)	0.0145155	7.35178	0.227805	0.820557	0.960202	0.226829
RNAseq	Whole Blood	Day -7	gene10734 (STAG3)	-0.0609185	1.30967	-0.227655	0.820733	0.960285	-0.226603
RNAseq	Whole Blood	Day -7	gene79718 (TBL1XR1)	-0.0162587	6.28503	-0.227267	0.820952	0.960301	-0.226321
RNAseq	Whole Blood	Day -7	gene6645 (SNTB2)	-0.0203746	4.60498	-0.227193	0.82101	0.960301	-0.226247
RNAseq	Whole Blood	Day -7	gene1407 (CRY1)	-0.0190582	4.0285	-0.22741	0.821059	0.960301	-0.226183
RNAseq	Whole Blood	Day -7	gene1675 (CFD)	0.0961333	6.72138	0.226947	0.821216	0.960363	0.225981
RNAseq	Whole Blood	Day -7	gene64101 (LRRC4)	-0.0290532	5.84997	-0.226598	0.821495	0.960404	-0.225622
RNAseq	Whole Blood	Day -7	gene80700 (UBXN6)	0.0503515	8.87948	0.226473	0.821603	0.960404	0.225484
RNAseq	Whole Blood	Day -7	gene100113407 (TMEM170B)	-0.0323173	5.44639	-0.226449	0.821632	0.960404	-0.225447
RNAseq	Whole Blood	Day -7	gene4943 (TBC1D25)	-0.0125732	5.40036	-0.226341	0.821669	0.960404	-0.225399
RNAseq	Whole Blood	Day -7	gene353511 (PKD1P6)	-0.0405296	3.35864	-0.225993	0.82197	0.960416	-0.225012
RNAseq	Whole Blood	Day -7	gene11054 (OGFR)	-0.0126984	7.79234	-0.226013	0.821975	0.960416	-0.225006
RNAseq	Whole Blood	Day -7	gene5514 (PPP1R10)	-0.0117725	5.8192	-0.225818	0.822074	0.960416	-0.224878
RNAseq	Whole Blood	Day -7	gene10658 (CELF1)	-0.0115122	7.64837	-0.225905	0.822128	0.960416	-0.224809
RNAseq	Whole Blood	Day -7	gene85450 (ITPRIP)	0.0124584	7.38938	0.225618	0.822264	0.960416	0.224634
RNAseq	Whole Blood	Day -7	gene10116 (FEM1B)	0.0132576	5.75038	0.225354	0.822434	0.960416	0.224416
RNAseq	Whole Blood	Day -7	gene143244 (EIF5AL1)	-0.0741812	1.86814	-0.225316	0.822484	0.960416	-0.224352
RNAseq	Whole Blood	Day -7	gene57716 (PRX)	0.0358387	2.77263	0.225259	0.822519	0.960416	0.224306
RNAseq	Whole Blood	Day -7	gene1066 (CES1)	0.0879019	4.41864	0.224973	0.822779	0.960416	0.223973
RNAseq	Whole Blood	Day -7	gene114884 (OSBPL10)	0.0657659	3.42999	0.224875	0.822818	0.960416	0.223921
RNAseq	Whole Blood	Day -7	gene10989 (IMMT)	-0.0139277	6.26318	-0.224877	0.822827	0.960416	-0.223911
RNAseq	Whole Blood	Day -7	gene117583 (PARD3B)	0.134457	-0.937503	0.224893	0.822931	0.960416	0.223777
RNAseq	Whole Blood	Day -7	gene6778 (STAT6)	0.0117119	9.65248	0.224242	0.823322	0.960737	0.223274
RNAseq	Whole Blood	Day -7	gene9400 (RECQL5)	-0.0152164	4.96407	-0.224194	0.823415	0.960737	-0.223155
RNAseq	Whole Blood	Day -7	gene28474 (IGHV1-2)	0.120884	1.82603	0.223951	0.823573	0.960759	0.222952
RNAseq	Whole Blood	Day -7	gene7314 (UBB)	-0.0514759	10.1235	-0.223798	0.823652	0.960759	-0.22285
RNAseq	Whole Blood	Day -7	gene55973 (BCAP29)	0.0228422	3.87874	0.223647	0.823756	0.960759	0.222717
RNAseq	Whole Blood	Day -7	gene10900 (RUNDC3A)	0.085977	5.2281	0.223451	0.823927	0.960759	0.222497
RNAseq	Whole Blood	Day -7	gene11278 (KLF12)	-0.017775	6.13846	-0.223307	0.824046	0.960759	-0.222344
RNAseq	Whole Blood	Day -7	gene65065 (NBEAL1)	0.0223484	3.83202	0.223255	0.824059	0.960759	0.222327
RNAseq	Whole Blood	Day -7	gene220972 (MARCHF8)	-0.0431523	5.76524	-0.223145	0.824171	0.960768	-0.222183
RNAseq	Whole Blood	Day -7	gene7360 (UGP2)	-0.00877137	6.40025	-0.222861	0.824392	0.960903	-0.2219
RNAseq	Whole Blood	Day -7	gene27148 (STK36)	0.0203206	3.73501	0.222412	0.824713	0.960961	0.221487
RNAseq	Whole Blood	Day -7	gene51075 (TMX2)	0.0138351	5.44058	0.22182	0.825188	0.960961	0.220877
RNAseq	Whole Blood	Day -7	gene7862 (BRPF1)	-0.00924768	6.14005	-0.221903	0.825199	0.960961	-0.220864
RNAseq	Whole Blood	Day -7	gene51720 (UIMC1)	-0.0131981	6.1136	-0.221797	0.825215	0.960961	-0.220843
RNAseq	Whole Blood	Day -7	gene124454 (EARS2)	0.0211672	3.73624	0.221573	0.825383	0.960961	0.220627
RNAseq	Whole Blood	Day -7	gene374879 (ZNF699)	0.0203223	3.09489	0.221516	0.825438	0.960961	0.220556
RNAseq	Whole Blood	Day -7	gene7392 (USF2)	0.0102575	8.03403	0.221186	0.825693	0.960961	0.220228
RNAseq	Whole Blood	Day -7	gene6512 (SLC1A7)	0.112081	0.819671	0.221224	0.825714	0.960961	0.220202
RNAseq	Whole Blood	Day -7	gene57161 (PELI2)	-0.0147933	6.14319	-0.221059	0.825796	0.960961	-0.220097
RNAseq	Whole Blood	Day -7	gene51650 (MRPS33)	-0.0239936	3.33284	-0.220877	0.825902	0.960961	-0.21996
RNAseq	Whole Blood	Day -7	gene9819 (TSC22D2)	-0.0136039	5.201	-0.220778	0.826017	0.960961	-0.219813
RNAseq	Whole Blood	Day -7	gene10512 (SEMA3C)	-0.0387821	2.84135	-0.220703	0.82608	0.960961	-0.219732
RNAseq	Whole Blood	Day -7	gene493856 (CISD2)	-0.025225	3.53472	-0.220545	0.82619	0.960961	-0.219591
RNAseq	Whole Blood	Day -7	gene3904 (LAIR2)	-0.101568	0.764301	-0.220617	0.826194	0.960961	-0.219585
RNAseq	Whole Blood	Day -7	gene60559 (SPCS3)	0.0156882	6.74533	0.220614	0.826237	0.960961	0.219531
RNAseq	Whole Blood	Day -7	gene6209 (RPS15)	-0.0167717	9.0176	-0.22045	0.826283	0.960961	-0.219472
RNAseq	Whole Blood	Day -7	gene91754 (NEK9)	0.0118386	6.94737	0.220381	0.826314	0.960961	0.219431
RNAseq	Whole Blood	Day -7	gene23095 (KIF1B)	-0.024937	6.28565	-0.220315	0.826368	0.960961	-0.219362
RNAseq	Whole Blood	Day -7	gene5133 (PDCD1)	0.0714707	0.986511	0.220228	0.826424	0.960961	0.21929
RNAseq	Whole Blood	Day -7	gene2210 (FCGR1B)	0.0629485	3.59928	0.219925	0.826661	0.961115	0.218986
RNAseq	Whole Blood	Day -7	gene10732 (TCFL5)	0.0230452	4.03972	0.219802	0.826862	0.961181	0.218728
RNAseq	Whole Blood	Day -7	gene2534 (FYN)	0.0153431	8.1272	0.21943	0.827051	0.961181	0.218485
RNAseq	Whole Blood	Day -7	gene26278 (SACS)	-0.0165286	4.91207	-0.219671	0.82708	0.961181	-0.218449
RNAseq	Whole Blood	Day -7	gene2140 (EYA3)	0.0172759	5.52323	0.219209	0.827212	0.961181	0.218278
RNAseq	Whole Blood	Day -7	gene7841 (MOGS)	-0.0110118	6.50488	-0.21898	0.827408	0.961181	-0.218027
RNAseq	Whole Blood	Day -7	gene5324 (PLAG1)	-0.0423576	2.07162	-0.218803	0.827511	0.961181	-0.217895
RNAseq	Whole Blood	Day -7	gene7125 (TNNC2)	-0.0640588	0.684915	-0.21876	0.827624	0.961181	-0.21775
RNAseq	Whole Blood	Day -7	gene347918 (EP400P1)	-0.030909	2.24649	-0.218703	0.827637	0.961181	-0.217734
RNAseq	Whole Blood	Day -7	gene90835 (CCDC189)	0.0308209	2.33641	0.218656	0.827657	0.961181	0.217707
RNAseq	Whole Blood	Day -7	gene102723872 (LOC102723872)	-0.0356562	2.82326	-0.218528	0.827782	0.961205	-0.217547
RNAseq	Whole Blood	Day -7	gene5089 (PBX2)	0.0163784	6.88984	0.218248	0.827964	0.961272	0.217313
RNAseq	Whole Blood	Day -7	gene80231 (CXorf21)	0.0186665	5.33685	0.218116	0.828058	0.961272	0.217193
RNAseq	Whole Blood	Day -7	gene8818 (DPM2)	0.0468349	5.28591	0.217968	0.828176	0.961272	0.217041
RNAseq	Whole Blood	Day -7	gene100131755 (ARMCX4)	0.025583	3.06435	0.217697	0.828369	0.961272	0.216794
RNAseq	Whole Blood	Day -7	gene80305 (TRABD)	0.0146424	7.32962	0.217367	0.82867	0.961272	0.216408
RNAseq	Whole Blood	Day -7	gene5443 (POMC)	0.0648593	1.30581	0.217126	0.82884	0.961272	0.216189
RNAseq	Whole Blood	Day -7	gene8790 (FPGT)	0.0251323	3.25806	0.217072	0.82888	0.961272	0.216138
RNAseq	Whole Blood	Day -7	gene100506305 (LINC00958)	0.295078	-2.13624	0.217008	0.828915	0.961272	0.216094
RNAseq	Whole Blood	Day -7	gene55508 (SLC35E3)	-0.0275504	3.60835	-0.216978	0.828961	0.961272	-0.216035
RNAseq	Whole Blood	Day -7	gene137994 (LETM2)	0.0283107	3.05043	0.216867	0.829044	0.961272	0.215928
RNAseq	Whole Blood	Day -7	gene1861 (TOR1A)	0.0124141	5.60833	0.216691	0.829174	0.961272	0.215761
RNAseq	Whole Blood	Day -7	gene8890 (EIF2B4)	0.0134588	4.81043	0.216633	0.829237	0.961272	0.21568
RNAseq	Whole Blood	Day -7	gene22890 (ZBTB1)	-0.0134898	6.05774	-0.216676	0.82926	0.961272	-0.21565
RNAseq	Whole Blood	Day -7	gene4303 (FOXO4)	-0.0301238	6.93147	-0.216483	0.829331	0.961272	-0.21556
RNAseq	Whole Blood	Day -7	gene60436 (TGIF2)	0.0114102	5.39049	0.216406	0.829406	0.961272	0.215463
RNAseq	Whole Blood	Day -7	gene197370 (NSMCE1)	0.0180146	4.8284	0.21585	0.829856	0.961657	0.214886
RNAseq	Whole Blood	Day -7	gene9646 (CTR9)	0.00961407	6.72733	0.215714	0.829947	0.961657	0.214769
RNAseq	Whole Blood	Day -7	gene57184 (FAM219B)	-0.0116659	5.57472	-0.215296	0.830256	0.961894	-0.214373
RNAseq	Whole Blood	Day -7	gene286223 (C9orf47)	0.0545629	1.27556	0.215078	0.830423	0.9619	0.214159
RNAseq	Whole Blood	Day -7	gene8520 (HAT1)	0.0157557	4.90883	0.214825	0.830681	0.9619	0.213828
RNAseq	Whole Blood	Day -7	gene57565 (KLHL14)	0.0572107	2.15543	0.214672	0.830743	0.9619	0.213749
RNAseq	Whole Blood	Day -7	gene83593 (RASSF5)	0.00783267	8.9849	0.214354	0.831016	0.9619	0.213399
RNAseq	Whole Blood	Day -7	gene25843 (MOB4)	0.0159119	4.40484	0.214272	0.831128	0.9619	0.213255
RNAseq	Whole Blood	Day -7	gene57156 (TMEM63C)	0.0919241	2.92431	0.214111	0.831192	0.9619	0.213174
RNAseq	Whole Blood	Day -7	gene9636 (ISG15)	0.088505	5.3308	0.214079	0.831193	0.9619	0.213171
RNAseq	Whole Blood	Day -7	gene102724814 (LOC102724814)	-0.0193535	4.42977	-0.214187	0.831201	0.9619	-0.213162
RNAseq	Whole Blood	Day -7	gene55146 (ZDHHC4)	0.019283	3.86518	0.214047	0.831202	0.9619	0.213161
RNAseq	Whole Blood	Day -7	gene55784 (MCTP2)	-0.0205578	6.66576	-0.213892	0.831352	0.961953	-0.212968
RNAseq	Whole Blood	Day -7	gene115098 (CCDC124)	0.016921	5.51562	0.213301	0.831781	0.962328	0.212418
RNAseq	Whole Blood	Day -7	gene10490 (VTI1B)	0.0215927	6.04886	0.212981	0.832059	0.962471	0.212062
RNAseq	Whole Blood	Day -7	gene221438 (TREML5P)	-0.20049	-1.23433	-0.212735	0.832274	0.962471	-0.211787
RNAseq	Whole Blood	Day -7	gene2664 (GDI1)	0.00932187	7.94734	0.21257	0.832368	0.962471	0.211665
RNAseq	Whole Blood	Day -7	gene11224 (RPL35)	-0.0193381	7.74027	-0.212498	0.832404	0.962471	-0.211619
RNAseq	Whole Blood	Day -7	gene728358 (DEFA1B)	-0.168336	0.802026	-0.21243	0.832466	0.962471	-0.211539
RNAseq	Whole Blood	Day -7	gene987 (LRBA)	-0.0169264	6.46322	-0.212403	0.832531	0.962471	-0.211456
RNAseq	Whole Blood	Day -7	gene105376114 (LOC105376114)	-0.0757469	-0.201291	-0.211556	0.833157	0.963073	-0.210654
RNAseq	Whole Blood	Day -7	gene6421 (SFPQ)	0.00917792	8.03609	0.21116	0.833461	0.963304	0.210264
RNAseq	Whole Blood	Day -7	gene10308 (ZNF267)	0.0195766	5.81353	0.210692	0.833808	0.963472	0.20982
RNAseq	Whole Blood	Day -7	gene6046 (BRD2)	0.00998222	7.80371	0.210711	0.833816	0.963472	0.20981
RNAseq	Whole Blood	Day -7	gene4591 (TRIM37)	0.0189752	4.2896	0.210221	0.834174	0.96351	0.209352
RNAseq	Whole Blood	Day -7	gene153527 (ZMAT2)	0.0134831	7.1107	0.210184	0.834231	0.96351	0.209278
RNAseq	Whole Blood	Day -7	gene23032 (USP33)	0.0110507	5.92671	0.21028	0.83428	0.96351	0.209216
RNAseq	Whole Blood	Day -7	gene23087 (TRIM35)	0.0137221	5.11351	0.210003	0.834386	0.96351	0.20908
RNAseq	Whole Blood	Day -7	gene4939 (OAS2)	0.0544268	7.77426	0.209921	0.83443	0.96351	0.209023
RNAseq	Whole Blood	Day -7	gene22902 (RUFY3)	0.0164598	4.72274	0.209761	0.834548	0.96351	0.208872
RNAseq	Whole Blood	Day -7	gene1667 (DEFA1)	-0.165029	0.807031	-0.209708	0.834582	0.96351	-0.208829
RNAseq	Whole Blood	Day -7	gene837 (CASP4)	-0.0159959	7.98534	-0.209386	0.834845	0.963693	-0.208492
RNAseq	Whole Blood	Day -7	gene8725 (URI1)	0.011864	5.66095	0.209179	0.83502	0.963716	0.208267
RNAseq	Whole Blood	Day -7	gene1153 (CIRBP)	-0.0141312	8.34863	-0.209089	0.835074	0.963716	-0.208198
RNAseq	Whole Blood	Day -7	gene8662 (EIF3B)	0.0116106	7.25344	0.208964	0.83518	0.963717	0.208063
RNAseq	Whole Blood	Day -7	gene4436 (MSH2)	0.0195368	4.20014	0.208514	0.835519	0.963988	0.207628
RNAseq	Whole Blood	Day -7	gene8650 (NUMB)	0.0106463	8.46458	0.208376	0.835651	0.96402	0.207459
RNAseq	Whole Blood	Day -7	gene58497 (PRUNE1)	-0.0142792	5.49523	-0.208098	0.835846	0.964034	-0.20721
RNAseq	Whole Blood	Day -7	gene5886 (RAD23A)	-0.0212058	6.9212	-0.208061	0.835873	0.964034	-0.207175
RNAseq	Whole Blood	Day -7	gene1760 (DMPK)	-0.022964	4.38511	-0.207667	0.836194	0.964242	-0.206765
RNAseq	Whole Blood	Day -7	gene3796 (KIF2A)	0.0177834	6.60386	0.207437	0.83638	0.964242	0.206526
RNAseq	Whole Blood	Day -7	gene79037 (PVRIG)	-0.0202893	5.51069	-0.207026	0.836709	0.964242	-0.206105
RNAseq	Whole Blood	Day -7	gene55851 (PSENEN)	0.0105558	5.4501	0.20689	0.836763	0.964242	0.206036
RNAseq	Whole Blood	Day -7	gene100129405 (MSTO2P)	0.0255977	2.9325	0.206851	0.836793	0.964242	0.205997
RNAseq	Whole Blood	Day -7	gene29760 (BLNK)	-0.0373848	3.81309	-0.20677	0.836879	0.964242	-0.205888
RNAseq	Whole Blood	Day -7	gene11234 (HPS5)	-0.0148632	4.81503	-0.206735	0.836925	0.964242	-0.205828
RNAseq	Whole Blood	Day -7	gene653268 (AGAP7P)	0.0557431	3.96802	0.206816	0.836989	0.964242	0.205747
RNAseq	Whole Blood	Day -7	gene27161 (AGO2)	-0.0147562	7.31685	-0.206629	0.836996	0.964242	-0.205738
RNAseq	Whole Blood	Day -7	gene51754 (TMEM8B)	0.022586	3.53109	0.20635	0.83722	0.964352	0.205451
RNAseq	Whole Blood	Day -7	gene2153 (F5)	-0.029965	6.84137	-0.20616	0.837358	0.964352	-0.205274
RNAseq	Whole Blood	Day -7	gene6613 (SUMO2)	-0.00883404	7.06626	-0.206064	0.837438	0.964352	-0.205171
RNAseq	Whole Blood	Day -7	gene7050 (TGIF1)	-0.0205271	4.56173	-0.205981	0.83751	0.964352	-0.205079
RNAseq	Whole Blood	Day -7	gene730268 (LOC730268)	-0.0484835	1.84912	-0.205341	0.837982	0.964744	-0.204476
RNAseq	Whole Blood	Day -7	gene7850 (IL1R2)	0.0305857	6.11999	0.205075	0.838201	0.964744	0.204196
RNAseq	Whole Blood	Day -7	gene55813 (UTP6)	-0.0128973	5.62543	-0.204717	0.838488	0.964744	-0.203828
RNAseq	Whole Blood	Day -7	gene8745 (ADAM23)	0.0661055	1.64437	0.20472	0.838495	0.964744	0.203819
RNAseq	Whole Blood	Day -7	gene23013 (SPEN)	0.0126691	8.51242	0.204695	0.838518	0.964744	0.203789
RNAseq	Whole Blood	Day -7	gene778 (CACNA1F)	-0.0429106	1.03692	-0.204554	0.8386	0.964744	-0.203685
RNAseq	Whole Blood	Day -7	gene8353 (H3C6)	-0.0882429	-0.640938	-0.204337	0.838765	0.964744	-0.203474
RNAseq	Whole Blood	Day -7	gene440829 (SHISA8)	-0.086975	-0.0164116	-0.204284	0.838824	0.964744	-0.203398
RNAseq	Whole Blood	Day -7	gene399744 (LINC00999)	-0.0339537	2.54519	-0.204367	0.838937	0.964744	-0.203254
RNAseq	Whole Blood	Day -7	gene162239 (ZFP1)	-0.0252786	2.83937	-0.204052	0.838971	0.964744	-0.20321
RNAseq	Whole Blood	Day -7	gene57585 (CRAMP1)	0.0120159	5.84676	0.20401	0.839004	0.964744	0.203168
RNAseq	Whole Blood	Day -7	gene10581 (IFITM2)	-0.0228757	10.9258	-0.203745	0.839233	0.964887	-0.202875
RNAseq	Whole Blood	Day -7	gene26010 (SPATS2L)	0.0428807	2.95249	0.203577	0.839352	0.964904	0.202722
RNAseq	Whole Blood	Day -7	gene101060226 (NBPF19)	-0.0384757	5.58137	-0.203274	0.839593	0.965036	-0.202414
RNAseq	Whole Blood	Day -7	gene100505783 (OSER1-DT)	0.0251991	3.57784	0.203178	0.839677	0.965036	0.202307
RNAseq	Whole Blood	Day -7	gene26003 (GORASP2)	0.0119333	6.20296	0.202562	0.84013	0.965063	0.201727
RNAseq	Whole Blood	Day -7	gene8938 (BAIAP3)	0.0583235	5.28589	0.202528	0.840157	0.965063	0.201693
RNAseq	Whole Blood	Day -7	gene480 (ATP1A4)	0.169103	-2.16337	0.202523	0.84016	0.965063	0.201688
RNAseq	Whole Blood	Day -7	gene28939 (IGKV1-13)	-0.148111	-0.858897	-0.202693	0.840198	0.965063	-0.20164
RNAseq	Whole Blood	Day -7	gene28814 (IGLV2-18)	0.0996486	0.312637	0.202196	0.84043	0.965063	0.201344
RNAseq	Whole Blood	Day -7	gene79943 (ZNF696)	-0.0184595	3.87865	-0.202064	0.840518	0.965063	-0.201231
RNAseq	Whole Blood	Day -7	gene22900 (CARD8)	-0.0144131	7.88673	-0.202162	0.840523	0.965063	-0.201224
RNAseq	Whole Blood	Day -7	gene23648 (SSBP3)	0.0215099	6.71651	0.202011	0.840576	0.965063	0.201157
RNAseq	Whole Blood	Day -7	gene84232 (MAF1)	-0.0202628	7.448	-0.201942	0.840643	0.965063	-0.201071
RNAseq	Whole Blood	Day -7	gene83666 (PARP9)	-0.0363314	7.53967	-0.201769	0.840765	0.965082	-0.200915
RNAseq	Whole Blood	Day -7	gene4716 (NDUFB10)	-0.0118608	5.91758	-0.201368	0.8411	0.965345	-0.200487
RNAseq	Whole Blood	Day -7	gene10863 (ADAM28)	0.0288611	4.8972	0.200893	0.841444	0.965345	0.200046
RNAseq	Whole Blood	Day -7	gene94056 (SYAP1)	-0.0179281	5.18804	-0.20086	0.841493	0.965345	-0.199985
RNAseq	Whole Blood	Day -7	gene54994 (GID8)	-0.00876063	6.4831	-0.20049	0.841775	0.965345	-0.199623
RNAseq	Whole Blood	Day -7	gene127018 (LYPLAL1)	0.0265483	3.18007	0.200416	0.841831	0.965345	0.199552
RNAseq	Whole Blood	Day -7	gene5925 (RB1)	-0.0111584	5.40882	-0.200367	0.841867	0.965345	-0.199506
RNAseq	Whole Blood	Day -7	gene79778 (MICALL2)	-0.0297175	2.09794	-0.200266	0.841958	0.965345	-0.19939
RNAseq	Whole Blood	Day -7	gene51246 (SHISA5)	0.0175202	8.78584	0.200122	0.842051	0.965345	0.199271
RNAseq	Whole Blood	Day -7	gene64595 (TTTY15)	-0.0327231	-1.02095	-0.199929	0.842286	0.965345	-0.19897
RNAseq	Whole Blood	Day -7	gene114796 (PSMG3-AS1)	0.027335	3.31195	0.199754	0.842349	0.965345	0.19889
RNAseq	Whole Blood	Day -7	gene6249 (CLIP1)	0.00816904	6.95317	0.199739	0.842354	0.965345	0.198883
RNAseq	Whole Blood	Day -7	gene57120 (GOPC)	-0.0122153	5.12429	-0.199604	0.842455	0.965345	-0.198754
RNAseq	Whole Blood	Day -7	gene29994 (BAZ2B)	-0.0187181	7.13471	-0.199494	0.84274	0.965345	-0.19839
RNAseq	Whole Blood	Day -7	gene146923 (RUNDC1)	0.0100502	5.48907	0.199272	0.842752	0.965345	0.198374
RNAseq	Whole Blood	Day -7	gene5721 (PSME2)	-0.0269865	6.87503	-0.199005	0.842925	0.965345	-0.198154
RNAseq	Whole Blood	Day -7	gene90784 (NA)	0.030826	3.49416	0.198734	0.843111	0.965345	0.197916
RNAseq	Whole Blood	Day -7	gene343990 (KIAA1211L)	0.0368907	2.10872	0.198838	0.843148	0.965345	0.197868
RNAseq	Whole Blood	Day -7	gene79068 (FTO)	0.0150891	4.80871	0.198419	0.843403	0.965345	0.197543
RNAseq	Whole Blood	Day -7	gene26973 (CHORDC1)	0.0165674	4.97878	0.198373	0.843412	0.965345	0.197531
RNAseq	Whole Blood	Day -7	gene84267 (C9orf64)	0.0205726	3.63465	0.198197	0.843563	0.965345	0.197338
RNAseq	Whole Blood	Day -7	gene54930 (HAUS4)	0.0328177	5.97087	0.198135	0.843591	0.965345	0.197302
RNAseq	Whole Blood	Day -7	gene3014 (H2AX)	0.0185533	4.3047	0.197757	0.843894	0.965345	0.196915
RNAseq	Whole Blood	Day -7	gene23181 (DIP2A)	-0.0281046	7.05111	-0.197703	0.843943	0.965345	-0.196852
RNAseq	Whole Blood	Day -7	gene4209 (MEF2D)	0.0100259	7.53072	0.197645	0.843986	0.965345	0.196797
RNAseq	Whole Blood	Day -7	gene5768 (QSOX1)	0.0205507	6.71598	0.197556	0.844053	0.965345	0.196712
RNAseq	Whole Blood	Day -7	gene202 (CRYBG1)	0.0129234	7.26818	0.197532	0.844065	0.965345	0.196697
RNAseq	Whole Blood	Day -7	gene246184 (CDC26)	0.017513	4.27577	0.197501	0.844116	0.965345	0.196632
RNAseq	Whole Blood	Day -7	gene79872 (CBLL1)	-0.0102638	5.89053	-0.197444	0.84415	0.965345	-0.196588
RNAseq	Whole Blood	Day -7	gene4722 (NDUFS3)	0.013527	4.54452	0.197391	0.84418	0.965345	0.19655
RNAseq	Whole Blood	Day -7	gene84958 (SYTL1)	0.0130023	7.40308	0.197267	0.844294	0.965345	0.196404
RNAseq	Whole Blood	Day -7	gene25850 (ZNF345)	-0.0214693	2.89668	-0.197323	0.844346	0.965345	-0.196337
RNAseq	Whole Blood	Day -7	gene55088 (CCDC186)	-0.011113	5.8172	-0.197287	0.844349	0.965345	-0.196333
RNAseq	Whole Blood	Day -7	gene28655 (TRAV27)	0.0424879	1.34687	0.19692	0.844531	0.965419	0.196101
RNAseq	Whole Blood	Day -7	gene8629 (JRK)	0.0117066	5.2827	0.196735	0.844669	0.965419	0.195925
RNAseq	Whole Blood	Day -7	gene55783 (CMTR2)	-0.018964	4.41587	-0.196697	0.844728	0.965419	-0.195849
RNAseq	Whole Blood	Day -7	gene2633 (GBP1)	-0.0519335	7.05099	-0.195995	0.845267	0.965809	-0.19516
RNAseq	Whole Blood	Day -7	gene6194 (RPS6)	0.0166005	10.4126	0.195989	0.845315	0.965809	0.195099
RNAseq	Whole Blood	Day -7	gene1063 (CENPF)	-0.0392401	2.54357	-0.195836	0.845385	0.965809	-0.195011
RNAseq	Whole Blood	Day -7	gene10133 (OPTN)	-0.0363029	7.89347	-0.195518	0.845634	0.965859	-0.194693
RNAseq	Whole Blood	Day -7	gene144404 (TMEM120B)	-0.0192708	3.459	-0.19555	0.845638	0.965859	-0.194687
RNAseq	Whole Blood	Day -7	gene23787 (MTCH1)	-0.00933636	7.22974	-0.195337	0.845787	0.965862	-0.194496
RNAseq	Whole Blood	Day -7	gene56681 (SAR1A)	-0.0118896	6.50533	-0.195277	0.84585	0.965862	-0.194416
RNAseq	Whole Blood	Day -7	gene100505881 (MAGI2-AS3)	0.0968306	0.452814	0.195039	0.846018	0.965871	0.194202
RNAseq	Whole Blood	Day -7	gene26267 (FBXO10)	0.0317055	2.77774	0.194966	0.846068	0.965871	0.194138
RNAseq	Whole Blood	Day -7	gene84445 (LZTS2)	-0.0136476	4.58128	-0.194468	0.846497	0.966241	-0.19359
RNAseq	Whole Blood	Day -7	gene51195 (RAPGEFL1)	0.0211261	3.89165	0.193891	0.846909	0.966429	0.193064
RNAseq	Whole Blood	Day -7	gene26097 (CHTOP)	0.00800299	6.53183	0.193291	0.847397	0.966429	0.192441
RNAseq	Whole Blood	Day -7	gene5471 (PPAT)	-0.018004	2.92724	-0.193199	0.84745	0.966429	-0.192374
RNAseq	Whole Blood	Day -7	gene5816 (PVALB)	0.114948	-0.5827	0.193371	0.847468	0.966429	0.19235
RNAseq	Whole Blood	Day -7	gene113201 (CASC4)	-0.0110954	6.50057	-0.193072	0.847557	0.966429	-0.192236
RNAseq	Whole Blood	Day -7	gene9322 (TRIP10)	0.0284037	2.29341	0.19291	0.847684	0.966429	0.192074
RNAseq	Whole Blood	Day -7	gene5300 (PIN1)	-0.0102894	5.36033	-0.192818	0.847787	0.966429	-0.191943
RNAseq	Whole Blood	Day -7	gene54467 (ANKIB1)	0.0131876	5.26212	0.192695	0.847854	0.966429	0.191857
RNAseq	Whole Blood	Day -7	gene130507 (UBR3)	0.0104752	5.51937	0.192606	0.847887	0.966429	0.191815
RNAseq	Whole Blood	Day -7	gene3725 (JUN)	0.0265466	4.38077	0.1926	0.84791	0.966429	0.191785
RNAseq	Whole Blood	Day -7	gene10645 (CAMKK2)	0.01592	7.50157	0.192595	0.847919	0.966429	0.191774
RNAseq	Whole Blood	Day -7	gene50865 (HEBP1)	-0.0248385	4.75735	-0.192545	0.847935	0.966429	-0.191754
RNAseq	Whole Blood	Day -7	gene6584 (SLC22A5)	0.0331596	2.74516	0.192539	0.848027	0.966429	0.191637
RNAseq	Whole Blood	Day -7	gene7056 (THBD)	0.0405662	5.5608	0.192116	0.84827	0.966557	0.191327
RNAseq	Whole Blood	Day -7	gene57489 (ODF2L)	0.0189782	4.45247	0.191993	0.848462	0.966557	0.191081
RNAseq	Whole Blood	Day -7	gene6560 (SLC12A4)	0.0157884	5.24666	0.191746	0.848595	0.966557	0.190911
RNAseq	Whole Blood	Day -7	gene55359 (STYK1)	0.0683117	0.423721	0.19176	0.848726	0.966557	0.190744
RNAseq	Whole Blood	Day -7	gene23514 (SPIDR)	0.0147267	5.46966	0.191518	0.848763	0.966557	0.190697
RNAseq	Whole Blood	Day -7	gene51218 (GLRX5)	0.0509572	6.15487	0.191494	0.848768	0.966557	0.19069
RNAseq	Whole Blood	Day -7	gene23515 (MORC3)	-0.0124548	6.46691	-0.191118	0.849185	0.966912	-0.190158
RNAseq	Whole Blood	Day -7	gene140609 (NEK7)	0.0132273	6.04534	0.19064	0.849461	0.967024	0.189806
RNAseq	Whole Blood	Day -7	gene79918 (SETD6)	-0.0167574	3.1758	-0.190534	0.849528	0.967024	-0.189721
RNAseq	Whole Blood	Day -7	gene10482 (NXF1)	0.012212	7.42672	0.19044	0.849599	0.967024	0.18963
RNAseq	Whole Blood	Day -7	gene2625 (GATA3)	-0.0151596	5.92099	-0.189779	0.850129	0.967455	-0.188954
RNAseq	Whole Blood	Day -7	gene2057 (EPOR)	-0.0219997	4.20991	-0.190362	0.850204	0.967455	-0.188858
RNAseq	Whole Blood	Day -7	gene23140 (ZZEF1)	0.0101046	7.99207	0.18942	0.850392	0.967455	0.188618
RNAseq	Whole Blood	Day -7	gene9889 (ZBED4)	-0.0133249	5.3693	-0.189387	0.850398	0.967455	-0.18861
RNAseq	Whole Blood	Day -7	gene284391 (ZNF844)	-0.0262107	3.15757	-0.188937	0.850844	0.967588	-0.188041
RNAseq	Whole Blood	Day -7	gene64078 (SLC28A3)	0.0950105	-0.687472	0.188796	0.85089	0.967588	0.187983
RNAseq	Whole Blood	Day -7	gene7112 (TMPO)	-0.0141198	6.71986	-0.188616	0.851017	0.967588	-0.18782
RNAseq	Whole Blood	Day -7	gene3385 (ICAM3)	-0.0144934	9.95537	-0.188412	0.851178	0.967588	-0.187616
RNAseq	Whole Blood	Day -7	gene23264 (ZC3H7B)	-0.010223	6.70387	-0.18834	0.85123	0.967588	-0.187549
RNAseq	Whole Blood	Day -7	gene1879 (EBF1)	0.0449395	2.15853	0.188267	0.851291	0.967588	0.187472
RNAseq	Whole Blood	Day -7	gene1053 (CEBPE)	0.0493173	2.95252	0.18824	0.851337	0.967588	0.187413
RNAseq	Whole Blood	Day -7	gene9724 (UTP14C)	0.0117259	5.13392	0.188336	0.851356	0.967588	0.187389
RNAseq	Whole Blood	Day -7	gene84329 (HVCN1)	-0.0185216	6.89047	-0.188014	0.851485	0.967616	-0.187224
RNAseq	Whole Blood	Day -7	gene55049 (REX1BD)	0.015466	5.44779	0.187753	0.851744	0.96779	0.186894
RNAseq	Whole Blood	Day -7	gene29803 (REPIN1)	-0.0102608	6.70266	-0.187464	0.852014	0.967971	-0.186549
RNAseq	Whole Blood	Day -7	gene1951 (CELSR3)	0.0341753	2.87371	0.187563	0.852113	0.967971	0.186423
RNAseq	Whole Blood	Day -7	gene4568 (TRNL2)	-0.034864	5.64724	-0.186875	0.852359	0.968064	-0.18611
RNAseq	Whole Blood	Day -7	gene6284 (S100A13)	-0.0264289	1.89821	-0.186731	0.852472	0.968064	-0.185966
RNAseq	Whole Blood	Day -7	gene65996 (CENPBD1P1)	-0.0108583	5.21055	-0.186471	0.852726	0.968064	-0.185642
RNAseq	Whole Blood	Day -7	gene51144 (HSD17B12)	0.0258929	4.42833	0.186438	0.852736	0.968064	0.185628
RNAseq	Whole Blood	Day -7	gene7128 (TNFAIP3)	0.0176183	6.66444	0.186363	0.852772	0.968064	0.185583
RNAseq	Whole Blood	Day -7	gene566 (AZU1)	-0.113328	0.947729	-0.185958	0.853125	0.968064	-0.185132
RNAseq	Whole Blood	Day -7	gene9191 (DEDD)	0.0080808	5.90066	0.185441	0.853522	0.968064	0.184627
RNAseq	Whole Blood	Day -7	gene6138 (RPL15)	-0.0139717	9.50844	-0.185786	0.853548	0.968064	-0.184594
RNAseq	Whole Blood	Day -7	gene1362 (CPD)	0.0195977	7.92117	0.185234	0.853659	0.968064	0.184452
RNAseq	Whole Blood	Day -7	gene25780 (RASGRP3)	0.0272937	3.61648	0.185039	0.853793	0.968064	0.184281
RNAseq	Whole Blood	Day -7	gene79885 (HDAC11)	-0.025558	2.80713	-0.185053	0.853794	0.968064	-0.18428
RNAseq	Whole Blood	Day -7	gene317649 (EIF4E3)	-0.0230489	6.689	-0.184936	0.8539	0.968064	-0.184145
RNAseq	Whole Blood	Day -7	gene151295 (SLC23A3)	-0.0410258	1.24949	-0.185001	0.853936	0.968064	-0.184098
RNAseq	Whole Blood	Day -7	gene27072 (VPS41)	0.0118388	5.98714	0.184907	0.853944	0.968064	0.184088
RNAseq	Whole Blood	Day -7	gene10223 (GPA33)	-0.0253356	3.62349	-0.184798	0.853998	0.968064	-0.18402
RNAseq	Whole Blood	Day -7	gene5521 (PPP2R2B)	0.0421351	3.15181	0.184793	0.854052	0.968064	0.183951
RNAseq	Whole Blood	Day -7	gene92335 (STRADA)	-0.00947977	5.53011	-0.184735	0.854067	0.968064	-0.183932
RNAseq	Whole Blood	Day -7	gene7480 (WNT10B)	-0.0299967	2.29164	-0.184759	0.854088	0.968064	-0.183905
RNAseq	Whole Blood	Day -7	gene84460 (ZMAT1)	-0.0208553	5.06145	-0.184412	0.854363	0.968139	-0.183555
RNAseq	Whole Blood	Day -7	gene7587 (ZNF37A)	0.0129077	4.90813	0.184341	0.854364	0.968139	0.183553
RNAseq	Whole Blood	Day -7	gene10241 (CALCOCO2)	0.00968385	7.29775	0.183816	0.854782	0.968493	0.183021
RNAseq	Whole Blood	Day -7	gene11164 (NUDT5)	-0.0143444	5.70771	-0.183637	0.854899	0.968507	-0.182871
RNAseq	Whole Blood	Day -7	gene7779 (SLC30A1)	-0.0234884	3.6677	-0.183268	0.855222	0.968754	-0.18246
RNAseq	Whole Blood	Day -7	gene54520 (CCDC93)	-0.00930294	6.2697	-0.182684	0.85566	0.968988	-0.181902
RNAseq	Whole Blood	Day -7	gene258010 (SVIP)	0.0190771	3.93728	0.182618	0.85572	0.968988	0.181825
RNAseq	Whole Blood	Day -7	gene55572 (FOXRED1)	0.0174283	4.46162	0.181774	0.856379	0.968988	0.180985
RNAseq	Whole Blood	Day -7	gene3742 (KCNA6)	-0.0480309	1.16899	-0.181794	0.856399	0.968988	-0.18096
RNAseq	Whole Blood	Day -7	gene3646 (EIF3E)	-0.01539	7.89749	-0.181527	0.856584	0.968988	-0.180724
RNAseq	Whole Blood	Day -7	gene4600 (MX2)	-0.0214995	8.19071	-0.181463	0.8566	0.968988	-0.180704
RNAseq	Whole Blood	Day -7	gene404636 (DENND10)	-0.012966	5.48884	-0.181342	0.856718	0.968988	-0.180554
RNAseq	Whole Blood	Day -7	gene284996 (RNF149)	-0.0161342	8.73913	-0.181275	0.856748	0.968988	-0.180515
RNAseq	Whole Blood	Day -7	gene474170 (LRRC37A2)	0.0495648	1.50788	0.181274	0.856787	0.968988	0.180465
RNAseq	Whole Blood	Day -7	gene7776 (ZNF236)	-0.0118981	4.91014	-0.181164	0.85682	0.968988	-0.180423
RNAseq	Whole Blood	Day -7	gene6386 (SDCBP)	-0.0124876	8.81418	-0.181065	0.856915	0.968988	-0.180303
RNAseq	Whole Blood	Day -7	gene79791 (FBXO31)	-0.0113951	5.09778	-0.181077	0.856916	0.968988	-0.180302
RNAseq	Whole Blood	Day -7	gene130589 (GALM)	0.0172644	4.45522	0.181072	0.85692	0.968988	0.180296
RNAseq	Whole Blood	Day -7	gene374899 (ZNF829)	-0.0219995	2.27649	-0.180952	0.856987	0.968988	-0.180212
RNAseq	Whole Blood	Day -7	gene101929796 (NOTCH2NLR)	0.0552309	2.94625	0.180861	0.857058	0.968988	0.180121
RNAseq	Whole Blood	Day -7	gene3684 (ITGAM)	-0.0165181	9.09424	-0.180736	0.857155	0.968988	-0.179997
RNAseq	Whole Blood	Day -7	gene25853 (DCAF12)	0.0505852	8.47036	0.180529	0.857329	0.968988	0.179776
RNAseq	Whole Blood	Day -7	gene55450 (CAMK2N1)	-0.0532254	1.80247	-0.18041	0.85742	0.968988	-0.17966
RNAseq	Whole Blood	Day -7	gene56242 (ZNF253)	0.0198865	3.5688	0.180414	0.857428	0.968988	0.179649
RNAseq	Whole Blood	Day -7	gene28682 (TRAV8-4)	-0.032085	2.08023	-0.179593	0.858048	0.969483	-0.178859
RNAseq	Whole Blood	Day -7	gene4735 (SEPTIN2)	0.0151471	7.69733	0.179573	0.858077	0.969483	0.178823
RNAseq	Whole Blood	Day -7	gene3568 (IL5RA)	0.0579452	3.91883	0.178657	0.858801	0.970012	0.1779
RNAseq	Whole Blood	Day -7	gene8497 (PPFIA4)	0.0700671	1.58884	0.178582	0.858915	0.970012	0.177756
RNAseq	Whole Blood	Day -7	gene57130 (ATP13A1)	0.010038	6.76707	0.178448	0.858965	0.970012	0.177692
RNAseq	Whole Blood	Day -7	gene55761 (TTC17)	-0.00925631	6.49841	-0.178283	0.859099	0.970012	-0.177522
RNAseq	Whole Blood	Day -7	gene10911 (UTS2)	0.0699597	0.864569	0.177465	0.859719	0.970012	0.176732
RNAseq	Whole Blood	Day -7	gene219970 (GLYATL2)	0.132102	-3.06538	0.177444	0.859739	0.970012	0.176707
RNAseq	Whole Blood	Day -7	gene51167 (CYB5R4)	0.0131672	6.17355	0.177373	0.859801	0.970012	0.176627
RNAseq	Whole Blood	Day -7	gene138948 (DBH-AS1)	-0.0495412	1.68294	-0.177362	0.859826	0.970012	-0.176596
RNAseq	Whole Blood	Day -7	gene22856 (CHSY1)	0.0180983	6.24616	0.177296	0.859865	0.970012	0.176546
RNAseq	Whole Blood	Day -7	gene94120 (SYTL3)	0.0222549	6.1199	0.177202	0.859945	0.970012	0.176445
RNAseq	Whole Blood	Day -7	gene9230 (RAB11B)	0.00723394	7.14764	0.177134	0.860006	0.970012	0.176367
RNAseq	Whole Blood	Day -7	gene57605 (PITPNM2)	0.0230417	5.81074	0.176935	0.860148	0.970012	0.176185
RNAseq	Whole Blood	Day -7	gene7571 (ZNF23)	-0.0204364	3.7205	-0.176878	0.860171	0.970012	-0.176156
RNAseq	Whole Blood	Day -7	gene23250 (ATP11A)	-0.0144022	7.55138	-0.17689	0.860204	0.970012	-0.176115
RNAseq	Whole Blood	Day -7	gene6596 (HLTF)	0.0152375	3.92469	0.176833	0.860207	0.970012	0.176111
RNAseq	Whole Blood	Day -7	gene57409 (MIF4GD)	0.0130576	4.84983	0.176817	0.860231	0.970012	0.17608
RNAseq	Whole Blood	Day -7	gene84164 (ASCC2)	0.037657	8.14785	0.176651	0.860364	0.970014	0.17591
RNAseq	Whole Blood	Day -7	gene54997 (TESC)	0.0468229	6.65353	0.17652	0.86047	0.970014	0.175776
RNAseq	Whole Blood	Day -7	gene1974 (EIF4A2)	0.00890191	8.15826	0.176342	0.860607	0.970014	0.175601
RNAseq	Whole Blood	Day -7	gene6231 (RPS26)	0.116026	7.30796	0.176231	0.860699	0.970014	0.175484
RNAseq	Whole Blood	Day -7	gene10170 (DHRS9)	-0.0452663	4.61228	-0.176149	0.86076	0.970014	-0.175407
RNAseq	Whole Blood	Day -7	gene91404 (SESTD1)	-0.0204606	4.5917	-0.175298	0.861452	0.970547	-0.174526
RNAseq	Whole Blood	Day -7	gene3123 (HLA-DRB1)	-0.0934479	7.30944	-0.175225	0.861497	0.970547	-0.174469
RNAseq	Whole Blood	Day -7	gene414328 (IDNK)	0.0178716	2.97473	0.175139	0.861549	0.970547	0.174403
RNAseq	Whole Blood	Day -7	gene105378948 (LOC105378948)	0.0453464	0.845753	0.174943	0.861703	0.970601	0.174207
RNAseq	Whole Blood	Day -7	gene284615 (ANKRD34A)	0.0277565	1.48143	0.174748	0.861838	0.970635	0.174035
RNAseq	Whole Blood	Day -7	gene51673 (TPPP3)	0.0442327	3.96949	0.174467	0.862073	0.970782	0.173735
RNAseq	Whole Blood	Day -7	gene28701 (TRAJ54)	-0.0423496	0.323658	-0.1737	0.862658	0.971238	-0.172991
RNAseq	Whole Blood	Day -7	gene51626 (DYNC2LI1)	-0.0274	1.22473	-0.17359	0.862744	0.971238	-0.172882
RNAseq	Whole Blood	Day -7	gene28586 (TRBV9)	-0.0464219	1.29101	-0.173557	0.862795	0.971238	-0.172817
RNAseq	Whole Blood	Day -7	gene2618 (GART)	-0.0127461	5.35427	-0.173047	0.86319	0.97127	-0.172315
RNAseq	Whole Blood	Day -7	gene8569 (MKNK1)	0.0173939	6.61746	0.173032	0.863216	0.97127	0.172281
RNAseq	Whole Blood	Day -7	gene731424 (MIR3945HG)	0.0439564	3.11665	0.173027	0.863228	0.97127	0.172266
RNAseq	Whole Blood	Day -7	gene6147 (RPL23A)	-0.012402	9.56201	-0.173044	0.863245	0.97127	-0.172244
RNAseq	Whole Blood	Day -7	gene9812 (DELE1)	0.0152805	6.24285	0.172815	0.863366	0.971287	0.172091
RNAseq	Whole Blood	Day -7	gene25900 (IFFO1)	0.0139496	6.34637	0.172354	0.863746	0.971596	0.171607
RNAseq	Whole Blood	Day -7	gene3112 (HLA-DOB)	0.0390689	2.90079	0.172038	0.863989	0.971719	0.171299
RNAseq	Whole Blood	Day -7	gene27439 (TMEM121B)	-0.0388588	4.49805	-0.171916	0.864067	0.971719	-0.1712
RNAseq	Whole Blood	Day -7	gene55339 (WDR33)	0.00605995	6.63976	0.171394	0.864489	0.972073	0.170663
RNAseq	Whole Blood	Day -7	gene283337 (ZNF740)	0.00729768	6.20687	0.171217	0.864622	0.972073	0.170493
RNAseq	Whole Blood	Day -7	gene100529261 (CHURC1-FNTB)	0.0149647	5.31102	0.171031	0.864796	0.972073	0.170273
RNAseq	Whole Blood	Day -7	gene6558 (SLC12A2)	0.0148861	3.32538	0.17093	0.864826	0.972073	0.170234
RNAseq	Whole Blood	Day -7	gene6948 (TCN2)	0.040785	3.13138	0.17081	0.86492	0.972073	0.170114
RNAseq	Whole Blood	Day -7	gene57103 (TIGAR)	0.0145082	4.19541	0.170723	0.865015	0.972073	0.169993
RNAseq	Whole Blood	Day -7	gene113612 (CYP2U1)	0.0185954	3.27703	0.170401	0.865255	0.972224	0.169688
RNAseq	Whole Blood	Day -7	gene10951 (CBX1)	0.00910934	5.94795	0.170112	0.865487	0.972324	0.169393
RNAseq	Whole Blood	Day -7	gene152789 (JAKMIP1)	-0.0425707	3.26771	-0.17003	0.865555	0.972324	-0.169307
RNAseq	Whole Blood	Day -7	gene8495 (PPFIBP2)	-0.0239926	4.60763	-0.169529	0.865924	0.972368	-0.168838
RNAseq	Whole Blood	Day -7	gene27343 (POLL)	0.0274145	5.83428	0.169494	0.865966	0.972368	0.168785
RNAseq	Whole Blood	Day -7	gene150372 (NFAM1)	0.00857101	9.60268	0.169502	0.865983	0.972368	0.168763
RNAseq	Whole Blood	Day -7	gene5036 (PA2G4)	0.0105169	7.07008	0.169428	0.866055	0.972368	0.168672
RNAseq	Whole Blood	Day -7	gene51132 (RLIM)	-0.00815203	6.25657	-0.169107	0.866275	0.972368	-0.168392
RNAseq	Whole Blood	Day -7	gene23062 (GGA2)	-0.011766	6.8725	-0.169121	0.866279	0.972368	-0.168387
RNAseq	Whole Blood	Day -7	gene5713 (PSMD7)	-0.00897178	5.84493	-0.168679	0.866623	0.972368	-0.167949
RNAseq	Whole Blood	Day -7	gene55314 (TMEM144)	0.0351635	2.26606	0.168681	0.866656	0.972368	0.167908
RNAseq	Whole Blood	Day -7	gene3965 (LGALS9)	-0.026288	7.74849	-0.168351	0.86686	0.972368	-0.167648
RNAseq	Whole Blood	Day -7	gene84187 (TMEM164)	-0.040526	7.73487	-0.168331	0.866872	0.972368	-0.167633
RNAseq	Whole Blood	Day -7	gene7431 (VIM)	0.0165526	10.7405	0.1683	0.866906	0.972368	0.16759
RNAseq	Whole Blood	Day -7	gene100132832 (PMS2P9)	-0.0366969	1.43148	-0.168144	0.867079	0.972368	-0.167369
RNAseq	Whole Blood	Day -7	gene5498 (PPOX)	0.0140298	4.13096	0.167864	0.86729	0.972368	0.167102
RNAseq	Whole Blood	Day -7	gene7693 (ZNF134)	0.0116569	4.36998	0.167787	0.8674	0.972368	0.166962
RNAseq	Whole Blood	Day -7	gene1534 (CYB561)	-0.0230955	5.05289	-0.167523	0.867505	0.972368	-0.166828
RNAseq	Whole Blood	Day -7	gene85440 (DOCK7)	-0.0232785	2.89702	-0.167614	0.867523	0.972368	-0.166806
RNAseq	Whole Blood	Day -7	gene54494 (C11orf71)	0.0193515	2.44331	0.167479	0.86759	0.972368	0.166721
RNAseq	Whole Blood	Day -7	gene3716 (JAK1)	0.00727672	9.38366	0.167381	0.86763	0.972368	0.166669
RNAseq	Whole Blood	Day -7	gene100131434 (LINC00893)	0.0321157	2.61433	0.16724	0.867717	0.972368	0.166559
RNAseq	Whole Blood	Day -7	gene28569 (TRBV18)	-0.0526999	0.815937	-0.167119	0.867812	0.972368	-0.166439
RNAseq	Whole Blood	Day -7	gene10123 (ARL4C)	0.0174781	7.873	0.167089	0.867857	0.972368	0.166381
RNAseq	Whole Blood	Day -7	gene9123 (SLC16A3)	0.0146192	8.35062	0.166848	0.868055	0.972368	0.166129
RNAseq	Whole Blood	Day -7	gene10150 (MBNL2)	-0.0173588	4.55266	-0.167115	0.868083	0.972368	-0.166094
RNAseq	Whole Blood	Day -7	gene7157 (TP53)	0.0116934	6.18697	0.166761	0.86813	0.972368	0.166035
RNAseq	Whole Blood	Day -7	gene2966 (GTF2H2)	0.0617531	1.11782	0.166234	0.868584	0.97243	0.165457
RNAseq	Whole Blood	Day -7	gene51364 (ZMYND10)	-0.028293	1.15589	-0.166044	0.868654	0.97243	-0.165369
RNAseq	Whole Blood	Day -7	gene224 (ALDH3A2)	0.0136445	5.14695	0.166078	0.868662	0.97243	0.165358
RNAseq	Whole Blood	Day -7	gene552889 (ATXN7L3B)	-0.00834012	6.78465	-0.166008	0.868682	0.97243	-0.165332
RNAseq	Whole Blood	Day -7	gene85013 (TMEM128)	0.0146831	3.70667	0.16596	0.868742	0.97243	0.165256
RNAseq	Whole Blood	Day -7	gene54832 (VPS13C)	0.0132892	7.4809	0.165759	0.868917	0.97243	0.165034
RNAseq	Whole Blood	Day -7	gene6130 (RPL7A)	-0.0112341	10.0166	-0.165801	0.868924	0.97243	-0.165026
RNAseq	Whole Blood	Day -7	gene54948 (MRPL16)	0.0107241	4.51181	0.165449	0.86912	0.972532	0.164776
RNAseq	Whole Blood	Day -7	gene9221 (NOLC1)	-0.00943288	6.4587	-0.165214	0.869335	0.972537	-0.164503
RNAseq	Whole Blood	Day -7	gene9246 (UBE2L6)	-0.0271537	7.14367	-0.164865	0.869595	0.972537	-0.164173
RNAseq	Whole Blood	Day -7	gene400960 (PCBP1-AS1)	-0.0197473	4.47457	-0.164448	0.869924	0.972537	-0.163755
RNAseq	Whole Blood	Day -7	gene10598 (AHSA1)	-0.0109368	6.21916	-0.164299	0.870035	0.972537	-0.163614
RNAseq	Whole Blood	Day -7	gene79571 (GCC1)	0.00903056	5.8889	0.164283	0.870061	0.972537	0.163581
RNAseq	Whole Blood	Day -7	gene83933 (HDAC10)	0.00933611	6.20082	0.164238	0.870069	0.972537	0.163571
RNAseq	Whole Blood	Day -7	gene2987 (GUK1)	0.0373471	8.60828	0.164244	0.87008	0.972537	0.163557
RNAseq	Whole Blood	Day -7	gene84289 (ING5)	-0.0112604	5.51264	-0.164224	0.870101	0.972537	-0.16353
RNAseq	Whole Blood	Day -7	gene7156 (TOP3A)	-0.0078378	5.87165	-0.164201	0.870126	0.972537	-0.163499
RNAseq	Whole Blood	Day -7	gene692087 (SNORD49B)	-0.0378292	2.66012	-0.163989	0.870393	0.972537	-0.163159
RNAseq	Whole Blood	Day -7	gene5362 (PLXNA2)	-0.0261334	3.87604	-0.163813	0.870489	0.972537	-0.163037
RNAseq	Whole Blood	Day -7	gene5920 (PLAAT4)	-0.0176598	6.08087	-0.1637	0.870491	0.972537	-0.163034
RNAseq	Whole Blood	Day -7	gene266727 (MDGA1)	-0.211773	2.60187	-0.163705	0.870498	0.972537	-0.163026
RNAseq	Whole Blood	Day -7	gene9051 (PSTPIP1)	0.00978168	7.71173	0.162919	0.871104	0.972888	0.162257
RNAseq	Whole Blood	Day -7	gene4121 (MAN1A1)	-0.0208671	6.34216	-0.162734	0.871277	0.972888	-0.162037
RNAseq	Whole Blood	Day -7	gene493900 (TMEM9B-AS1)	0.0355053	1.48779	0.162499	0.871468	0.972888	0.161794
RNAseq	Whole Blood	Day -7	gene1933 (EEF1B2)	0.0149917	8.38574	0.162342	0.871586	0.972888	0.161644
RNAseq	Whole Blood	Day -7	gene26127 (FGFR1OP2)	-0.0137725	5.93568	-0.161998	0.871843	0.972888	-0.161317
RNAseq	Whole Blood	Day -7	gene4683 (NBN)	0.015432	6.19432	0.161928	0.871896	0.972888	0.161251
RNAseq	Whole Blood	Day -7	gene79637 (ARMC7)	0.00989864	4.96124	0.161805	0.872006	0.972888	0.161111
RNAseq	Whole Blood	Day -7	gene7726 (TRIM26)	-0.0147979	4.61391	-0.161622	0.872133	0.972888	-0.16095
RNAseq	Whole Blood	Day -7	gene26230 (TIAM2)	0.03988	2.78671	0.161649	0.872191	0.972888	0.160876
RNAseq	Whole Blood	Day -7	gene253959 (RALGAPA1)	0.013109	4.57939	0.161392	0.872301	0.972888	0.160736
RNAseq	Whole Blood	Day -7	gene1778 (DYNC1H1)	-0.0113879	8.71785	-0.161385	0.872322	0.972888	-0.16071
RNAseq	Whole Blood	Day -7	gene285613 (RELL2)	-0.0150756	4.07554	-0.16122	0.872436	0.972888	-0.160565
RNAseq	Whole Blood	Day -7	gene59271 (EVA1C)	0.0230788	2.72483	0.160807	0.872855	0.972888	0.160033
RNAseq	Whole Blood	Day -7	gene101929215 (CTD-2201I18.1)	-0.0344586	0.888104	-0.160641	0.872928	0.972888	-0.159941
RNAseq	Whole Blood	Day -7	gene388512 (CLEC17A)	-0.0359433	3.35503	-0.160527	0.873001	0.972888	-0.159848
RNAseq	Whole Blood	Day -7	gene54521 (WDR44)	0.0100242	4.91919	0.160469	0.873071	0.972888	0.159759
RNAseq	Whole Blood	Day -7	gene101060376 (TBC1D3L)	-0.0590551	1.01443	-0.160408	0.873073	0.972888	-0.159757
RNAseq	Whole Blood	Day -7	gene79144 (PPDPF)	0.0280813	7.63396	0.160416	0.873085	0.972888	0.159741
RNAseq	Whole Blood	Day -7	gene9240 (PNMA1)	0.0140157	5.40074	0.160356	0.87313	0.972888	0.159683
RNAseq	Whole Blood	Day -7	gene400499 (LOC400499)	0.0353196	6.9457	0.160335	0.87318	0.972888	0.15962
RNAseq	Whole Blood	Day -7	gene54502 (RBM47)	-0.0128536	7.32795	-0.159794	0.873583	0.972888	-0.159109
RNAseq	Whole Blood	Day -7	gene23317 (DNAJC13)	0.00862839	6.71383	0.159782	0.873648	0.972888	0.159026
RNAseq	Whole Blood	Day -7	gene10955 (SERINC3)	0.00674269	6.93242	0.159489	0.873794	0.972888	0.158841
RNAseq	Whole Blood	Day -7	gene8558 (CDK10)	-0.0171919	5.77147	-0.159497	0.873838	0.972888	-0.158785
RNAseq	Whole Blood	Day -7	gene51759 (C9orf78)	0.0404068	8.74113	0.159361	0.873915	0.972888	0.158687
RNAseq	Whole Blood	Day -7	gene3192 (HNRNPU)	-0.00415599	9.27695	-0.159289	0.874062	0.972888	-0.1585
RNAseq	Whole Blood	Day -7	gene51253 (MRPL37)	0.0104503	4.90343	0.158804	0.874331	0.972888	0.158159
RNAseq	Whole Blood	Day -7	gene3495 (IGHD)	-0.045056	5.66617	-0.158809	0.874354	0.972888	-0.158131
RNAseq	Whole Blood	Day -7	gene29761 (USP25)	0.00728926	6.47793	0.158762	0.874388	0.972888	0.158088
RNAseq	Whole Blood	Day -7	gene29909 (GPR171)	-0.0247077	3.80266	-0.158753	0.874406	0.972888	-0.158065
RNAseq	Whole Blood	Day -7	gene3087 (HHEX)	0.0128426	5.53411	0.158514	0.874574	0.972888	0.157851
RNAseq	Whole Blood	Day -7	gene25932 (CLIC4)	-0.0182194	4.52731	-0.158478	0.874618	0.972888	-0.157796
RNAseq	Whole Blood	Day -7	gene6251 (RSU1)	-0.0164674	6.56624	-0.158442	0.874628	0.972888	-0.157782
RNAseq	Whole Blood	Day -7	gene100129387 (GABPB1-AS1)	0.0308066	3.68557	0.158393	0.874666	0.972888	0.157734
RNAseq	Whole Blood	Day -7	gene201229 (LYRM9)	-0.0201405	2.7629	-0.158038	0.874932	0.972888	-0.157396
RNAseq	Whole Blood	Day -7	gene221756 (SERPINB9P1)	-0.0337864	2.92338	-0.15807	0.874935	0.972888	-0.157393
RNAseq	Whole Blood	Day -7	gene5338 (PLD2)	0.0176215	4.96669	0.157938	0.875026	0.972888	0.157278
RNAseq	Whole Blood	Day -7	gene100996455 (LINC02724)	0.0291834	1.75842	0.157931	0.875045	0.972888	0.157253
RNAseq	Whole Blood	Day -7	gene51552 (RAB14)	-0.00806187	6.78854	-0.157691	0.875241	0.972888	-0.157005
RNAseq	Whole Blood	Day -7	gene3772 (KCNJ15)	0.0341416	7.52274	0.157286	0.875535	0.972888	0.156632
RNAseq	Whole Blood	Day -7	gene54806 (AHI1)	0.0364656	2.03066	0.157286	0.875564	0.972888	0.156594
RNAseq	Whole Blood	Day -7	gene9692 (PRORP)	-0.0158508	4.72327	-0.157116	0.875674	0.972888	-0.156455
RNAseq	Whole Blood	Day -7	gene51599 (LSR)	0.0184677	4.59616	0.157065	0.87572	0.972888	0.156398
RNAseq	Whole Blood	Day -7	gene26520 (TIMM9)	0.0143388	3.33875	0.156974	0.875799	0.972888	0.156297
RNAseq	Whole Blood	Day -7	gene146705 (TEPSIN)	0.010193	6.38488	0.156885	0.875908	0.972888	0.156159
RNAseq	Whole Blood	Day -7	gene6041 (RNASEL)	-0.00760362	6.15021	-0.156999	0.875969	0.972888	-0.156081
RNAseq	Whole Blood	Day -7	gene1975 (EIF4B)	0.0106381	9.68638	0.156568	0.876097	0.972888	0.155918
RNAseq	Whole Blood	Day -7	gene3431 (SP110)	0.0133594	7.86116	0.156503	0.876154	0.972888	0.155846
RNAseq	Whole Blood	Day -7	gene10391 (CORO2B)	-0.0550533	1.40111	-0.156511	0.876177	0.972888	-0.155817
RNAseq	Whole Blood	Day -7	gene5170 (PDPK1)	-0.00876265	6.911	-0.156335	0.876296	0.972888	-0.155666
RNAseq	Whole Blood	Day -7	gene81671 (VMP1)	0.0122116	8.80687	0.156181	0.876404	0.972888	0.155529
RNAseq	Whole Blood	Day -7	gene84074 (QRICH2)	0.031484	2.34533	0.156175	0.876407	0.972888	0.155525
RNAseq	Whole Blood	Day -7	gene5534 (PPP3R1)	-0.00874048	6.91765	-0.156044	0.876553	0.972888	-0.15534
RNAseq	Whole Blood	Day -7	gene8078 (USP5)	0.0076595	6.10164	0.156014	0.876558	0.972888	0.155334
RNAseq	Whole Blood	Day -7	gene51422 (PRKAG2)	-0.00877166	5.92709	-0.15572	0.876772	0.972888	-0.155063
RNAseq	Whole Blood	Day -7	gene158219 (TTC39B)	0.0251991	3.59515	0.155333	0.877067	0.972888	0.154688
RNAseq	Whole Blood	Day -7	gene6168 (RPL37A)	0.0116066	9.23756	0.154951	0.877355	0.972888	0.154322
RNAseq	Whole Blood	Day -7	gene643008 (SMIM5)	-0.0255684	3.15193	-0.154958	0.877503	0.972888	-0.154135
RNAseq	Whole Blood	Day -7	gene3595 (IL12RB2)	0.0471578	2.7521	0.154737	0.877544	0.972888	0.154083
RNAseq	Whole Blood	Day -7	gene3430 (IFI35)	0.0287363	5.47312	0.154711	0.877556	0.972888	0.154068
RNAseq	Whole Blood	Day -7	gene9654 (TTLL4)	-0.0187071	5.60402	-0.1547	0.877571	0.972888	-0.154049
RNAseq	Whole Blood	Day -7	gene118987 (PDZD8)	-0.0161676	5.60804	-0.154314	0.877878	0.972888	-0.15366
RNAseq	Whole Blood	Day -7	gene51162 (EGFL7)	0.0339236	1.90558	0.154226	0.877952	0.972888	0.153566
RNAseq	Whole Blood	Day -7	gene54753 (ZNF853)	0.0177703	3.36455	0.153962	0.878154	0.972888	0.153309
RNAseq	Whole Blood	Day -7	gene10778 (ZNF271P)	0.0108559	4.95485	0.153762	0.878312	0.972888	0.153109
RNAseq	Whole Blood	Day -7	gene7052 (TGM2)	-0.0433683	3.12137	-0.153755	0.878372	0.972888	-0.153033
RNAseq	Whole Blood	Day -7	gene60370 (AVPI1)	-0.0402214	0.605347	-0.15341	0.878631	0.972888	-0.152705
RNAseq	Whole Blood	Day -7	gene83879 (CDCA7)	0.0335197	1.34204	0.153334	0.878632	0.972888	0.152703
RNAseq	Whole Blood	Day -7	gene9829 (DNAJC6)	-0.0375305	1.36908	-0.153333	0.878648	0.972888	-0.152684
RNAseq	Whole Blood	Day -7	gene27030 (MLH3)	-0.0140473	4.82911	-0.153335	0.878656	0.972888	-0.152673
RNAseq	Whole Blood	Day -7	gene3069 (HDLBP)	-0.00753976	8.17893	-0.153282	0.878688	0.972888	-0.152633
RNAseq	Whole Blood	Day -7	gene7832 (BTG2)	-0.011636	8.32644	-0.153109	0.878814	0.972888	-0.152473
RNAseq	Whole Blood	Day -7	gene23236 (PLCB1)	0.0271622	3.42954	0.153079	0.878837	0.972888	0.152444
RNAseq	Whole Blood	Day -7	gene60312 (AFAP1)	0.039493	4.51094	0.152897	0.878984	0.972888	0.152257
RNAseq	Whole Blood	Day -7	gene1795 (DOCK3)	-0.0299767	1.60122	-0.152826	0.879024	0.972888	-0.152207
RNAseq	Whole Blood	Day -7	gene78992 (YIPF2)	0.00952914	4.30486	0.152824	0.879026	0.972888	0.152205
RNAseq	Whole Blood	Day -7	gene8872 (CDC123)	0.0108036	6.22187	0.15284	0.879031	0.972888	0.152197
RNAseq	Whole Blood	Day -7	gene347862 (GATD1)	0.00861579	5.47488	0.152767	0.879083	0.972888	0.152132
RNAseq	Whole Blood	Day -7	gene253832 (ZDHHC20)	0.014305	6.25022	0.152667	0.87916	0.972888	0.152034
RNAseq	Whole Blood	Day -7	gene79937 (CNTNAP3)	-0.0511036	4.54312	-0.152354	0.879406	0.972997	-0.151722
RNAseq	Whole Blood	Day -7	gene10555 (AGPAT2)	-0.0123704	5.35759	-0.15222	0.879545	0.972997	-0.151546
RNAseq	Whole Blood	Day -7	gene100506516 (LINC01176)	-0.030769	1.16575	-0.152218	0.879576	0.972997	-0.151507
RNAseq	Whole Blood	Day -7	gene51056 (LAP3)	-0.0354961	6.16976	-0.151662	0.879956	0.973107	-0.151024
RNAseq	Whole Blood	Day -7	gene117178 (SSX2IP)	0.0205576	3.4211	0.151614	0.879994	0.973107	0.150977
RNAseq	Whole Blood	Day -7	gene100532724 (NPHP3-ACAD11)	0.0143083	5.08805	0.151495	0.88009	0.973107	0.150856
RNAseq	Whole Blood	Day -7	gene55001 (TTC22)	-0.0182853	4.2959	-0.151539	0.880098	0.973107	-0.150845
RNAseq	Whole Blood	Day -7	gene8405 (SPOP)	0.00628837	6.35628	0.151047	0.880431	0.973358	0.150423
RNAseq	Whole Blood	Day -7	gene255104 (TMCO4)	0.011122	4.4391	0.150479	0.880892	0.973715	0.149838
RNAseq	Whole Blood	Day -7	gene57168 (ASPHD2)	0.0168304	3.76274	0.150077	0.881226	0.973715	0.149416
RNAseq	Whole Blood	Day -7	gene8638 (OASL)	-0.0520512	5.11884	-0.149987	0.881264	0.973715	-0.149367
RNAseq	Whole Blood	Day -7	gene5594 (MAPK1)	0.00737219	8.1878	0.149955	0.881304	0.973715	0.149317
RNAseq	Whole Blood	Day -7	gene7486 (WRN)	-0.0123195	3.63953	-0.149776	0.88142	0.973715	-0.149169
RNAseq	Whole Blood	Day -7	gene932 (MS4A3)	-0.0417957	2.87637	-0.149662	0.881545	0.973715	-0.149011
RNAseq	Whole Blood	Day -7	gene839 (CASP6)	-0.0126532	4.42717	-0.14963	0.881555	0.973715	-0.148998
RNAseq	Whole Blood	Day -7	gene4778 (NFE2)	0.0152366	8.18785	0.149543	0.881624	0.973715	0.148911
RNAseq	Whole Blood	Day -7	gene5699 (PSMB10)	0.00891972	7.35176	0.149405	0.88174	0.973715	0.148764
RNAseq	Whole Blood	Day -7	gene8216 (LZTR1)	-0.0102055	5.97266	-0.149192	0.881894	0.973715	-0.148569
RNAseq	Whole Blood	Day -7	gene1316 (KLF6)	0.00829301	8.78357	0.14895	0.882085	0.973715	0.148326
RNAseq	Whole Blood	Day -7	gene90806 (ANGEL2)	-0.00988093	4.79333	-0.148933	0.882095	0.973715	-0.148314
RNAseq	Whole Blood	Day -7	gene2696 (GIPR)	-0.0255334	1.88612	-0.148917	0.882129	0.973715	-0.148271
RNAseq	Whole Blood	Day -7	gene28902 (IGKV1D-13)	-0.154359	-0.493642	-0.148652	0.882346	0.973737	-0.147996
RNAseq	Whole Blood	Day -7	gene130872 (AHSA2P)	0.0129399	6.42425	0.148449	0.882463	0.973737	0.147848
RNAseq	Whole Blood	Day -7	gene7570 (ZNF22)	-0.0120587	4.54243	-0.148667	0.882465	0.973737	-0.147844
RNAseq	Whole Blood	Day -7	gene126917 (IFFO2)	-0.00944633	5.9571	-0.147572	0.883176	0.974404	-0.146945
RNAseq	Whole Blood	Day -7	gene23379 (ICE1)	0.00772942	6.26486	0.147416	0.883329	0.974456	0.14675
RNAseq	Whole Blood	Day -7	gene9749 (PHACTR2)	0.013286	5.29283	0.146919	0.883734	0.974601	0.146237
RNAseq	Whole Blood	Day -7	gene149041 (RC3H1)	-0.00840481	6.6345	-0.146749	0.883824	0.974601	-0.146124
RNAseq	Whole Blood	Day -7	gene138307 (LCN8)	0.165595	-1.09775	0.146665	0.883877	0.974601	0.146056
RNAseq	Whole Blood	Day -7	gene56971 (CEACAM19)	-0.0375543	2.02156	-0.146579	0.883966	0.974601	-0.145943
RNAseq	Whole Blood	Day -7	gene386593 (CHKB-CPT1B)	0.0134104	7.25984	0.146378	0.884114	0.974601	0.145756
RNAseq	Whole Blood	Day -7	gene57804 (POLD4)	0.00830435	6.30175	0.146237	0.884219	0.974601	0.145623
RNAseq	Whole Blood	Day -7	gene6176 (RPLP1)	-0.0126496	10.1823	-0.146248	0.884265	0.974601	-0.145565
RNAseq	Whole Blood	Day -7	gene6767 (ST13)	-0.0116886	7.75808	-0.145739	0.884612	0.974601	-0.145125
RNAseq	Whole Blood	Day -7	gene9218 (VAPA)	0.00972652	6.74864	0.145588	0.884731	0.974601	0.144975
RNAseq	Whole Blood	Day -7	gene22837 (COBLL1)	-0.0287276	3.3163	-0.145488	0.884801	0.974601	-0.144885
RNAseq	Whole Blood	Day -7	gene760 (CA2)	0.0420792	4.83294	0.145158	0.885063	0.974601	0.144554
RNAseq	Whole Blood	Day -7	gene54842 (MFSD6)	-0.0133431	5.39065	-0.144749	0.885388	0.974601	-0.144143
RNAseq	Whole Blood	Day -7	gene1269 (CNR2)	-0.0245979	3.79273	-0.144661	0.885464	0.974601	-0.144047
RNAseq	Whole Blood	Day -7	gene283089 (WDR11-AS1)	0.0454142	0.741144	0.144663	0.885509	0.974601	0.14399
RNAseq	Whole Blood	Day -7	gene23258 (DENND5A)	-0.00748072	8.25018	-0.144595	0.885517	0.974601	-0.143979
RNAseq	Whole Blood	Day -7	gene6230 (RPS25)	-0.0118716	9.40106	-0.143761	0.886177	0.974601	-0.143143
RNAseq	Whole Blood	Day -7	gene249 (ALPL)	-0.0379485	8.36092	-0.143698	0.886209	0.974601	-0.143103
RNAseq	Whole Blood	Day -7	gene85379 (KIAA1671)	0.0470849	3.34803	0.143701	0.886239	0.974601	0.143064
RNAseq	Whole Blood	Day -7	gene100130298 (LOC100130298)	-0.0357366	0.779265	-0.143624	0.886269	0.974601	-0.143026
RNAseq	Whole Blood	Day -7	gene94240 (EPSTI1)	-0.0524759	5.36987	-0.143602	0.886292	0.974601	-0.142997
RNAseq	Whole Blood	Day -7	gene80024 (SLC8B1)	0.0116358	6.30132	0.143444	0.886397	0.974601	0.142864
RNAseq	Whole Blood	Day -7	gene6720 (SREBF1)	-0.0192218	6.38911	-0.143464	0.886409	0.974601	-0.14285
RNAseq	Whole Blood	Day -7	gene256643 (BCLAF3)	0.0172688	4.53391	0.143343	0.886487	0.974601	0.142751
RNAseq	Whole Blood	Day -7	gene100528032 (KLRC4-KLRK1)	0.0247314	6.95288	0.14328	0.886544	0.974601	0.142679
RNAseq	Whole Blood	Day -7	gene4172 (MCM3)	-0.00903725	5.92037	-0.143247	0.886552	0.974601	-0.142668
RNAseq	Whole Blood	Day -7	gene401321 (LINC00997)	0.0694923	0.397001	0.143241	0.886565	0.974601	0.142652
RNAseq	Whole Blood	Day -7	gene6619 (SNAPC3)	0.0109778	4.4464	0.143185	0.886621	0.974601	0.142581
RNAseq	Whole Blood	Day -7	gene26354 (GNL3)	-0.00919987	5.48597	-0.143091	0.88669	0.974601	-0.142494
RNAseq	Whole Blood	Day -7	gene11019 (LIAS)	-0.0126158	3.18055	-0.14304	0.886715	0.974601	-0.142462
RNAseq	Whole Blood	Day -7	gene27087 (B3GAT1)	-0.0598697	3.19069	-0.143472	0.886746	0.974601	-0.142423
RNAseq	Whole Blood	Day -7	gene730092 (RRN3P1)	-0.0229686	3.23991	-0.143156	0.886795	0.974601	-0.142361
RNAseq	Whole Blood	Day -7	gene79865 (TREML2)	0.0155633	6.8183	0.142859	0.886878	0.974601	0.142256
RNAseq	Whole Blood	Day -7	gene23549 (DNPEP)	0.00939358	5.15366	0.142757	0.886954	0.974601	0.14216
RNAseq	Whole Blood	Day -7	gene11260 (XPOT)	0.00706459	5.8786	0.14256	0.887119	0.974666	0.141951
RNAseq	Whole Blood	Day -7	gene55701 (ARHGEF40)	-0.0236513	7.37125	-0.142382	0.887242	0.974685	-0.141795
RNAseq	Whole Blood	Day -7	gene101928589 (LOC101928589)	-0.034061	6.61941	-0.14198	0.887559	0.97488	-0.141393
RNAseq	Whole Blood	Day -7	gene283234 (CCDC88B)	0.0111921	9.17578	0.141867	0.887638	0.97488	0.141294
RNAseq	Whole Blood	Day -7	gene283385 (MORN3)	0.0324389	2.28964	0.141762	0.887737	0.97488	0.141169
RNAseq	Whole Blood	Day -7	gene1627 (DBN1)	-0.0188012	5.13025	-0.141568	0.887903	0.974946	-0.140958
RNAseq	Whole Blood	Day -7	gene162427 (RETREG3)	0.00501948	6.62309	0.141131	0.88823	0.975188	0.140545
RNAseq	Whole Blood	Day -7	gene9772 (TMEM94)	0.00588563	6.51662	0.140741	0.888542	0.975415	0.14015
RNAseq	Whole Blood	Day -7	gene22994 (CEP131)	0.011386	4.23094	0.140466	0.88874	0.975493	0.139898
RNAseq	Whole Blood	Day -7	gene8764 (TNFRSF14)	0.00831016	6.70978	0.140387	0.888825	0.975493	0.139791
RNAseq	Whole Blood	Day -7	gene102725022 (LINC02352)	0.0521461	0.00994789	0.140083	0.889054	0.975594	0.139502
RNAseq	Whole Blood	Day -7	gene605 (BCL7A)	0.0229966	3.61347	0.139882	0.889212	0.975594	0.139301
RNAseq	Whole Blood	Day -7	gene28388 (IGHV5-51)	0.0401257	2.36743	0.139849	0.889235	0.975594	0.139272
RNAseq	Whole Blood	Day -7	gene100874362 (HOXB-AS1)	0.0364052	1.77213	0.139556	0.889537	0.975683	0.13889
RNAseq	Whole Blood	Day -7	gene84271 (POLDIP3)	0.00534704	7.10424	0.13927	0.889693	0.975683	0.138692
RNAseq	Whole Blood	Day -7	gene100133941 (CD24)	0.0348691	4.18629	0.139177	0.889763	0.975683	0.138604
RNAseq	Whole Blood	Day -7	gene4923 (NTSR1)	-0.0777884	1.04222	-0.139035	0.889877	0.975683	-0.13846
RNAseq	Whole Blood	Day -7	gene728661 (SLC35E2B)	-0.0221607	7.11963	-0.138917	0.889977	0.975683	-0.138334
RNAseq	Whole Blood	Day -7	gene23597 (ACOT9)	0.012746	5.13087	0.138902	0.889984	0.975683	0.138325
RNAseq	Whole Blood	Day -7	gene60674 (GAS5)	-0.015248	5.43037	-0.138376	0.890402	0.975683	-0.137795
RNAseq	Whole Blood	Day -7	gene115201 (ATG4A)	0.0114008	3.57964	0.13829	0.89049	0.975683	0.137684
RNAseq	Whole Blood	Day -7	gene25909 (AHCTF1)	-0.00879355	7.23209	-0.138153	0.890582	0.975683	-0.137568
RNAseq	Whole Blood	Day -7	gene54625 (PARP14)	-0.0262088	8.45531	-0.137974	0.890711	0.975683	-0.137404
RNAseq	Whole Blood	Day -7	gene6253 (RTN2)	0.017672	3.45833	0.137939	0.890769	0.975683	0.137332
RNAseq	Whole Blood	Day -7	gene339231 (ARL16)	-0.0192165	4.0398	-0.137801	0.890837	0.975683	-0.137245
RNAseq	Whole Blood	Day -7	gene51351 (ZNF117)	-0.0236625	5.58171	-0.13745	0.891151	0.975683	-0.136848
RNAseq	Whole Blood	Day -7	gene4085 (MAD2L1)	0.0234372	1.34639	0.137341	0.891199	0.975683	0.136787
RNAseq	Whole Blood	Day -7	gene11101 (ATE1)	0.00955125	4.47463	0.137265	0.891259	0.975683	0.136711
RNAseq	Whole Blood	Day -7	gene8349 (H2BC21)	-0.0237522	5.8654	-0.137132	0.891378	0.975683	-0.13656
RNAseq	Whole Blood	Day -7	gene873 (CBR1)	0.0161952	4.63074	0.136964	0.891518	0.975683	0.136383
RNAseq	Whole Blood	Day -7	gene8634 (RTCA)	0.00593237	4.83547	0.136877	0.891564	0.975683	0.136325
RNAseq	Whole Blood	Day -7	gene23204 (ARL6IP1)	0.00934048	6.51716	0.136989	0.891587	0.975683	0.136296
RNAseq	Whole Blood	Day -7	gene6483 (ST3GAL2)	0.00807716	7.13424	0.136849	0.891604	0.975683	0.136274
RNAseq	Whole Blood	Day -7	gene6389 (SDHA)	0.00784163	6.7178	0.136793	0.891671	0.975683	0.13619
RNAseq	Whole Blood	Day -7	gene52 (ACP1)	0.00936376	5.52068	0.136609	0.8918	0.975683	0.136027
RNAseq	Whole Blood	Day -7	gene400946 (LINC00954)	-0.0232142	3.03609	-0.136605	0.891813	0.975683	-0.136011
RNAseq	Whole Blood	Day -7	gene4117 (MAK)	0.031314	3.73009	0.136505	0.891866	0.975683	0.135943
RNAseq	Whole Blood	Day -7	gene374986 (MIGA1)	-0.0111116	3.66009	-0.136537	0.892023	0.975683	-0.135745
RNAseq	Whole Blood	Day -7	gene23547 (LILRA4)	-0.0425908	2.44237	-0.136227	0.892089	0.975683	-0.135661
RNAseq	Whole Blood	Day -7	gene51001 (MTERF3)	0.0102261	3.06229	0.13601	0.892247	0.975683	0.135462
RNAseq	Whole Blood	Day -7	gene219285 (SAMD9L)	-0.0269223	7.09271	-0.135979	0.892283	0.975683	-0.135416
RNAseq	Whole Blood	Day -7	gene6095 (RORA)	-0.0163741	5.78539	-0.13588	0.892442	0.97574	-0.135215
RNAseq	Whole Blood	Day -7	gene8940 (TOP3B)	-0.011603	4.91351	-0.13523	0.892871	0.975939	-0.134672
RNAseq	Whole Blood	Day -7	gene79009 (DDX50)	-0.00714825	5.31548	-0.134815	0.893188	0.975939	-0.134272
RNAseq	Whole Blood	Day -7	gene197135 (PATL2)	-0.0288641	4.81513	-0.134788	0.893222	0.975939	-0.134228
RNAseq	Whole Blood	Day -7	gene317762 (CCDC85C)	-0.0159779	2.95324	-0.134605	0.893417	0.975939	-0.133981
RNAseq	Whole Blood	Day -7	gene90990 (KIFC2)	-0.0108507	5.29735	-0.134302	0.893592	0.975939	-0.133761
RNAseq	Whole Blood	Day -7	gene54726 (OTUD4)	-0.00834736	5.74292	-0.13424	0.893662	0.975939	-0.133672
RNAseq	Whole Blood	Day -7	gene84418 (CYSTM1)	-0.0169206	5.05609	-0.134138	0.893737	0.975939	-0.133577
RNAseq	Whole Blood	Day -7	gene9673 (SLC25A44)	-0.00934122	6.69279	-0.134075	0.893791	0.975939	-0.133509
RNAseq	Whole Blood	Day -7	gene84263 (HSDL2)	0.0108264	5.91851	0.134025	0.893825	0.975939	0.133466
RNAseq	Whole Blood	Day -7	gene164668 (APOBEC3H)	-0.035722	1.31229	-0.133883	0.893932	0.975939	-0.133331
RNAseq	Whole Blood	Day -7	gene79974 (CPED1)	-0.0331401	2.58716	-0.133673	0.894129	0.975939	-0.133082
RNAseq	Whole Blood	Day -7	gene10745 (PHTF1)	0.011701	4.26128	0.133575	0.894193	0.975939	0.133
RNAseq	Whole Blood	Day -7	gene23503 (ZFYVE26)	0.00950544	5.98242	0.133542	0.894206	0.975939	0.132984
RNAseq	Whole Blood	Day -7	gene114932 (MRFAP1L1)	0.00749595	6.39403	0.133533	0.894209	0.975939	0.13298
RNAseq	Whole Blood	Day -7	gene4193 (MDM2)	0.0122871	6.67329	0.133536	0.894213	0.975939	0.132975
RNAseq	Whole Blood	Day -7	gene6550 (SLC9A3)	-0.0128646	3.53628	-0.133142	0.894505	0.976142	-0.132605
RNAseq	Whole Blood	Day -7	gene8444 (DYRK3)	0.0369544	0.42336	0.13298	0.894669	0.976205	0.132398
RNAseq	Whole Blood	Day -7	gene56922 (MCCC1)	0.00914722	4.25855	0.132769	0.894799	0.976232	0.132234
RNAseq	Whole Blood	Day -7	gene4360 (MRC1)	0.0412881	1.27082	0.132387	0.895157	0.976488	0.131782
RNAseq	Whole Blood	Day -7	gene79415 (CYBC1)	0.00896923	7.90075	0.131904	0.895499	0.976488	0.131349
RNAseq	Whole Blood	Day -7	gene124790 (HEXIM2)	0.0196768	2.82985	0.131877	0.895521	0.976488	0.131321
RNAseq	Whole Blood	Day -7	gene100507458 (ZNF213-AS1)	-0.0158128	2.57507	-0.131784	0.895668	0.976488	-0.131136
RNAseq	Whole Blood	Day -7	gene55120 (FANCL)	-0.026148	1.33856	-0.13162	0.895713	0.976488	-0.131079
RNAseq	Whole Blood	Day -7	gene5799 (PTPRN2)	-0.0349121	4.10924	-0.131538	0.89578	0.976488	-0.130994
RNAseq	Whole Blood	Day -7	gene4524 (MTHFR)	0.0122145	6.24782	0.131329	0.895953	0.976488	0.130775
RNAseq	Whole Blood	Day -7	gene81929 (SEH1L)	0.0101225	4.25184	0.131326	0.896034	0.976488	0.130673
RNAseq	Whole Blood	Day -7	gene8914 (TIMELESS)	-0.0143283	3.98822	-0.131114	0.896122	0.976488	-0.130562
RNAseq	Whole Blood	Day -7	gene103352539 (LINC01410)	-0.0295258	4.4689	-0.131176	0.896262	0.976488	-0.130385
RNAseq	Whole Blood	Day -7	gene1958 (EGR1)	-0.0276305	2.69868	-0.130882	0.8963	0.976488	-0.130337
RNAseq	Whole Blood	Day -7	gene948 (CD36)	0.0284289	6.94334	0.13079	0.896361	0.976488	0.13026
RNAseq	Whole Blood	Day -7	gene285596 (FAM153A)	-0.0489539	1.97479	-0.130747	0.896413	0.976488	-0.130194
RNAseq	Whole Blood	Day -7	gene54497 (HEATR5B)	-0.00786189	6.26399	-0.130414	0.896654	0.976512	-0.129889
RNAseq	Whole Blood	Day -7	gene28572 (TRBV15)	-0.0421605	0.371106	-0.130378	0.896711	0.976512	-0.129817
RNAseq	Whole Blood	Day -7	gene81688 (C6orf62)	-0.00723824	8.15993	-0.130312	0.896753	0.976512	-0.129764
RNAseq	Whole Blood	Day -7	gene9371 (KIF3B)	0.0076174	5.6247	0.129996	0.897003	0.976668	0.129449
RNAseq	Whole Blood	Day -7	gene51780 (KDM3B)	-0.00576574	7.91128	-0.12973	0.897208	0.976697	-0.129189
RNAseq	Whole Blood	Day -7	gene64174 (DPEP2)	-0.0131987	8.24113	-0.1297	0.897241	0.976697	-0.129147
RNAseq	Whole Blood	Day -7	gene9380 (GRHPR)	-0.021288	5.42663	-0.129492	0.897393	0.976746	-0.128955
RNAseq	Whole Blood	Day -7	gene113026 (PLCD3)	0.0210427	1.64786	0.12913	0.897687	0.976843	0.128584
RNAseq	Whole Blood	Day -7	gene202020 (TAPT1-AS1)	-0.0181193	2.25834	-0.129168	0.8978	0.976843	-0.128441
RNAseq	Whole Blood	Day -7	gene5214 (PFKP)	-0.0117866	5.61971	-0.128761	0.897972	0.976843	-0.128224
RNAseq	Whole Blood	Day -7	gene91181 (NUP210L)	-0.11391	-2.03088	-0.128738	0.897984	0.976843	-0.128209
RNAseq	Whole Blood	Day -7	gene253143 (PRR14L)	-0.00889566	6.82631	-0.128733	0.898012	0.976843	-0.128173
RNAseq	Whole Blood	Day -7	gene1915 (EEF1A1)	-0.010208	13.1055	-0.128406	0.898262	0.976954	-0.127857
RNAseq	Whole Blood	Day -7	gene101928638 (LINC02692)	0.0591736	1.90229	0.128332	0.898327	0.976954	0.127776
RNAseq	Whole Blood	Day -7	gene8639 (AOC3)	-0.018427	4.28651	-0.128076	0.89855	0.977082	-0.127493
RNAseq	Whole Blood	Day -7	gene7374 (UNG)	0.013091	3.69684	0.127673	0.898823	0.977144	0.127148
RNAseq	Whole Blood	Day -7	gene23035 (PHLPP2)	0.0115869	3.9369	0.127517	0.898965	0.977144	0.126969
RNAseq	Whole Blood	Day -7	gene83858 (ATAD3B)	0.0149265	4.72443	0.127466	0.898991	0.977144	0.126936
RNAseq	Whole Blood	Day -7	gene55056 (GABPB1-IT1)	-0.0105417	4.98804	-0.127323	0.899104	0.977144	-0.126793
RNAseq	Whole Blood	Day -7	gene55848 (PLGRKT)	0.0146862	2.84119	0.127309	0.899147	0.977144	0.126739
RNAseq	Whole Blood	Day -7	gene30011 (SH3KBP1)	0.00479693	8.34709	0.127136	0.899249	0.977144	0.12661
RNAseq	Whole Blood	Day -7	gene23609 (MKRN2)	-0.0061818	4.94522	-0.126891	0.899448	0.977144	-0.126359
RNAseq	Whole Blood	Day -7	gene2317 (FLNB)	0.0142575	6.43691	0.126881	0.899456	0.977144	0.126348
RNAseq	Whole Blood	Day -7	gene959 (CD40LG)	-0.013581	5.01801	-0.126732	0.899576	0.977158	-0.126197
RNAseq	Whole Blood	Day -7	gene6166 (RPL36AL)	0.0115072	7.56677	0.12639	0.899836	0.977325	0.125869
RNAseq	Whole Blood	Day -7	gene9231 (DLG5)	-0.026928	2.95637	-0.125805	0.9003	0.977714	-0.125283
RNAseq	Whole Blood	Day -7	gene57704 (GBA2)	0.00829011	6.69499	0.125579	0.900479	0.977759	0.125057
RNAseq	Whole Blood	Day -7	gene7320 (UBE2B)	-0.0150368	6.49382	-0.125487	0.900554	0.977759	-0.124962
RNAseq	Whole Blood	Day -7	gene10766 (TOB2)	0.00689405	6.44075	0.124937	0.90098	0.97801	0.124423
RNAseq	Whole Blood	Day -7	gene6125 (RPL5)	0.00928482	9.55556	0.124904	0.900997	0.97801	0.124402
RNAseq	Whole Blood	Day -7	gene28394 (IGHV4-39)	0.0549128	2.68989	0.12449	0.901333	0.97826	0.123977
RNAseq	Whole Blood	Day -7	gene80174 (DBF4B)	0.0174599	2.90987	0.124322	0.901456	0.978275	0.123822
RNAseq	Whole Blood	Day -7	gene51147 (ING4)	-0.00659796	5.25027	-0.12419	0.90156	0.978275	-0.123691
RNAseq	Whole Blood	Day -7	gene80832 (APOL4)	0.043491	0.451733	0.123544	0.902085	0.978431	0.123027
RNAseq	Whole Blood	Day -7	gene4141 (MARS1)	-0.00648624	7.23921	-0.123494	0.902133	0.978431	-0.122967
RNAseq	Whole Blood	Day -7	gene56648 (EIF5A2)	0.0209259	1.96167	0.123413	0.902173	0.978431	0.122917
RNAseq	Whole Blood	Day -7	gene26027 (ACOT11)	0.0325294	0.955444	0.123345	0.902251	0.978431	0.122818
RNAseq	Whole Blood	Day -7	gene375287 (RBM43)	-0.0178605	3.56053	-0.123011	0.90249	0.978431	-0.122517
RNAseq	Whole Blood	Day -7	gene84815 (MGC12916)	0.0252804	1.3909	0.122974	0.902547	0.978431	0.122445
RNAseq	Whole Blood	Day -7	gene51657 (STYXL1)	0.0164254	4.33134	0.12293	0.902572	0.978431	0.122413
RNAseq	Whole Blood	Day -7	gene55278 (QRSL1)	0.012512	4.0713	0.122602	0.902825	0.978431	0.122093
RNAseq	Whole Blood	Day -7	gene401261 (LOC401261)	0.0152518	2.93712	0.122723	0.902832	0.978431	0.122084
RNAseq	Whole Blood	Day -7	gene9550 (ATP6V1G1)	-0.00721888	6.68564	-0.122593	0.902837	0.978431	-0.122078
RNAseq	Whole Blood	Day -7	gene7515 (XRCC1)	-0.00529566	5.74222	-0.122542	0.902873	0.978431	-0.122033
RNAseq	Whole Blood	Day -7	gene91662 (NLRP12)	-0.010655	7.2921	-0.121831	0.903442	0.97885	-0.121314
RNAseq	Whole Blood	Day -7	gene26000 (TBC1D10B)	0.00593366	6.60762	0.121783	0.903472	0.97885	0.121276
RNAseq	Whole Blood	Day -7	gene79132 (DHX58)	-0.0214336	4.95667	-0.121366	0.903799	0.978954	-0.120863
RNAseq	Whole Blood	Day -7	gene6217 (RPS16)	0.00996637	9.37788	0.121374	0.903803	0.978954	0.120858
RNAseq	Whole Blood	Day -7	gene653464 (SRGAP2C)	-0.0181624	3.31086	-0.121263	0.903887	0.978954	-0.120753
RNAseq	Whole Blood	Day -7	gene55093 (WDYHV1)	-0.0161586	1.5803	-0.121033	0.90405	0.979016	-0.120546
RNAseq	Whole Blood	Day -7	gene7293 (TNFRSF4)	-0.0214768	3.10722	-0.120666	0.904381	0.979168	-0.120128
RNAseq	Whole Blood	Day -7	gene28520 (TRDJ3)	-0.0444263	-0.148062	-0.120499	0.904482	0.979168	-0.120001
RNAseq	Whole Blood	Day -7	gene3094 (HINT1)	0.00634075	6.37541	0.12035	0.904616	0.979168	0.119832
RNAseq	Whole Blood	Day -7	gene80169 (CTC1)	0.0104189	7.19666	0.120344	0.904616	0.979168	0.119832
RNAseq	Whole Blood	Day -7	gene9416 (DDX23)	0.00433592	7.35917	0.119914	0.904943	0.979407	0.119419
RNAseq	Whole Blood	Day -7	gene9625 (AATK)	0.0196602	7.17646	0.119667	0.905151	0.979478	0.119157
RNAseq	Whole Blood	Day -7	gene401149 (LINC01061)	0.0403707	3.73353	0.119447	0.905307	0.979478	0.118961
RNAseq	Whole Blood	Day -7	gene1390 (CREM)	-0.0166374	3.09209	-0.119427	0.905328	0.979478	-0.118934
RNAseq	Whole Blood	Day -7	gene5616 (PRKY)	-0.029818	2.63762	-0.119322	0.905571	0.979482	-0.118627
RNAseq	Whole Blood	Day -7	gene6117 (RPA1)	-0.00646055	6.73855	-0.119112	0.905594	0.979482	-0.118598
RNAseq	Whole Blood	Day -7	gene57118 (CAMK1D)	0.0153282	7.586	0.118906	0.90574	0.979482	0.118414
RNAseq	Whole Blood	Day -7	gene2935 (GSPT1)	-0.0254735	8.20368	-0.118879	0.905757	0.979482	-0.118392
RNAseq	Whole Blood	Day -7	gene100271849 (MEF2B)	-0.0107234	4.17123	-0.118632	0.906013	0.979531	-0.118069
RNAseq	Whole Blood	Day -7	gene2681 (GGTA1P)	-0.0273488	3.74362	-0.118486	0.906078	0.979531	-0.117987
RNAseq	Whole Blood	Day -7	gene100499405 (LINC00987)	0.0337582	1.98796	0.11835	0.906197	0.979531	0.117837
RNAseq	Whole Blood	Day -7	gene28964 (GIT1)	-0.00695149	6.52625	-0.118231	0.906272	0.979531	-0.117743
RNAseq	Whole Blood	Day -7	gene8372 (HYAL3)	0.0174523	2.20786	0.117816	0.906609	0.979531	0.117316
RNAseq	Whole Blood	Day -7	gene64968 (MRPS6)	0.00916363	4.92768	0.11781	0.906642	0.979531	0.117275
RNAseq	Whole Blood	Day -7	gene28630 (TRBJ1-6)	-0.090918	0.362799	-0.117727	0.906658	0.979531	-0.117254
RNAseq	Whole Blood	Day -7	gene11333 (PDAP1)	-0.00444233	6.49226	-0.117499	0.906839	0.979531	-0.117027
RNAseq	Whole Blood	Day -7	gene9529 (BAG5)	-0.00569335	5.57303	-0.117415	0.906905	0.979531	-0.116944
RNAseq	Whole Blood	Day -7	gene100129528 (MUC8)	-0.043854	1.65191	-0.117473	0.906966	0.979531	-0.116866
RNAseq	Whole Blood	Day -7	gene103344931 (LOC103344931)	-0.0109745	3.50958	-0.117365	0.906973	0.979531	-0.116857
RNAseq	Whole Blood	Day -7	gene56954 (NIT2)	0.0102983	3.38632	0.116648	0.907534	0.980022	0.11615
RNAseq	Whole Blood	Day -7	gene2591 (GALNT3)	-0.0121934	4.50244	-0.116322	0.907792	0.980185	-0.115824
RNAseq	Whole Blood	Day -7	gene57553 (MICAL3)	-0.0143169	5.45708	-0.116027	0.908	0.98019	-0.115561
RNAseq	Whole Blood	Day -7	gene201895 (SMIM14)	0.00858144	5.39797	0.116048	0.908009	0.98019	0.11555
RNAseq	Whole Blood	Day -7	gene199675 (MCEMP1)	0.0198009	4.67992	0.11594	0.908141	0.980209	0.115383
RNAseq	Whole Blood	Day -7	gene10014 (HDAC5)	-0.00674973	7.19198	-0.115741	0.908239	0.980209	-0.11526
RNAseq	Whole Blood	Day -7	gene101928603 (ARMH2)	-0.0232991	0.925042	-0.115424	0.908476	0.980276	-0.114961
RNAseq	Whole Blood	Day -7	gene64324 (NSD1)	0.00606913	7.79282	0.115396	0.908515	0.980276	0.114912
RNAseq	Whole Blood	Day -7	gene5797 (PTPRM)	-0.0292474	3.00377	-0.114929	0.908925	0.980604	-0.114395
RNAseq	Whole Blood	Day -7	gene10388 (SYCP2)	0.0229387	2.23988	0.114006	0.909621	0.980865	0.113516
RNAseq	Whole Blood	Day -7	gene9683 (N4BP1)	-0.00638667	7.62729	-0.113985	0.909624	0.980865	-0.113512
RNAseq	Whole Blood	Day -7	gene23063 (WAPL)	-0.00488263	6.99527	-0.113856	0.909714	0.980865	-0.113399
RNAseq	Whole Blood	Day -7	gene87178 (PNPT1)	0.0137313	4.32078	0.11379	0.909772	0.980865	0.113326
RNAseq	Whole Blood	Day -7	gene54888 (NSUN2)	0.00709254	6.28054	0.11367	0.909872	0.980865	0.1132
RNAseq	Whole Blood	Day -7	gene201292 (TRIM65)	0.00710959	5.24473	0.113533	0.909984	0.980865	0.113059
RNAseq	Whole Blood	Day -7	gene54969 (HPF1)	-0.0130775	3.10621	-0.113506	0.910002	0.980865	-0.113036
RNAseq	Whole Blood	Day -7	gene10531 (PITRM1)	0.00961623	5.79104	0.113493	0.91002	0.980865	0.113014
RNAseq	Whole Blood	Day -7	gene2281 (FKBP1B)	-0.0242447	2.17634	-0.112904	0.910489	0.981257	-0.112421
RNAseq	Whole Blood	Day -7	gene51659 (GINS2)	0.0368679	-0.182379	0.112391	0.910885	0.981568	0.111922
RNAseq	Whole Blood	Day -7	gene3659 (IRF1)	0.0102737	9.37106	0.112091	0.911116	0.981702	0.111632
RNAseq	Whole Blood	Day -7	gene60672 (MIIP)	-0.00806526	5.30896	-0.111959	0.911222	0.981702	-0.111497
RNAseq	Whole Blood	Day -7	gene100133161 (LINC01001)	-0.0252176	4.2956	-0.11134	0.911718	0.982012	-0.110872
RNAseq	Whole Blood	Day -7	gene57580 (PREX1)	-0.0061734	10.3128	-0.111088	0.911915	0.982012	-0.110623
RNAseq	Whole Blood	Day -7	gene286140 (RNF5P1)	0.0902467	-0.401779	0.111163	0.911967	0.982012	0.110558
RNAseq	Whole Blood	Day -7	gene129685 (TAF8)	0.00845652	5.70156	0.110999	0.911988	0.982012	0.110532
RNAseq	Whole Blood	Day -7	gene9934 (P2RY14)	0.0268009	3.46113	0.110694	0.912226	0.982012	0.110232
RNAseq	Whole Blood	Day -7	gene105379282 (LOC105379282)	0.0248347	1.38332	0.1106	0.912331	0.982012	0.110099
RNAseq	Whole Blood	Day -7	gene8835 (SOCS2)	0.0164754	3.25347	0.110539	0.912342	0.982012	0.110084
RNAseq	Whole Blood	Day -7	gene5743 (PTGS2)	0.0162849	4.77776	0.110361	0.912479	0.982012	0.109912
RNAseq	Whole Blood	Day -7	gene28952 (CCDC22)	-0.00812081	5.29444	-0.110282	0.912536	0.982012	-0.10984
RNAseq	Whole Blood	Day -7	gene59274 (TLNRD1)	-0.00635124	6.14742	-0.110242	0.912577	0.982012	-0.109788
RNAseq	Whole Blood	Day -7	gene5500 (PPP1CB)	-0.0090811	7.29182	-0.110103	0.912692	0.982015	-0.109644
RNAseq	Whole Blood	Day -7	gene25962 (VIRMA)	-0.00518307	6.06347	-0.109962	0.912807	0.982015	-0.109498
RNAseq	Whole Blood	Day -7	gene51024 (FIS1)	0.0110308	6.34038	0.109751	0.912967	0.982015	0.109296
RNAseq	Whole Blood	Day -7	gene27013 (CNPPD1)	0.010565	7.25535	0.109661	0.913034	0.982015	0.109212
RNAseq	Whole Blood	Day -7	gene64098 (PARVG)	-0.0060361	8.0387	-0.109389	0.91327	0.982015	-0.108915
RNAseq	Whole Blood	Day -7	gene23082 (PPRC1)	0.00588575	5.70959	0.109319	0.913311	0.982015	0.108863
RNAseq	Whole Blood	Day -7	gene6515 (SLC2A3)	0.0132089	8.48112	0.109294	0.913326	0.982015	0.108844
RNAseq	Whole Blood	Day -7	gene2919 (CXCL1)	-0.0193479	2.85944	-0.109122	0.913468	0.982052	-0.108666
RNAseq	Whole Blood	Day -7	gene50618 (ITSN2)	0.00576291	7.36635	0.108508	0.913937	0.982443	0.108073
RNAseq	Whole Blood	Day -7	gene23355 (VPS8)	0.00533011	6.35472	0.108318	0.914106	0.982509	0.107861
RNAseq	Whole Blood	Day -7	gene23424 (TDRD7)	-0.011764	5.03455	-0.108075	0.914287	0.982589	-0.107632
RNAseq	Whole Blood	Day -7	gene246243 (RNASEH1)	-0.00839961	4.05956	-0.107606	0.91465	0.982673	-0.107175
RNAseq	Whole Blood	Day -7	gene100049076 (GUSBP9)	0.0391159	0.39801	0.107619	0.914652	0.982673	0.107173
RNAseq	Whole Blood	Day -7	gene389541 (LAMTOR4)	-0.0104783	6.94666	-0.107413	0.91481	0.982673	-0.106973
RNAseq	Whole Blood	Day -7	gene489 (ATP2A3)	0.00620701	9.42019	0.107407	0.914817	0.982673	0.106965
RNAseq	Whole Blood	Day -7	gene29944 (PNMA3)	-0.0286807	3.128	-0.107292	0.914899	0.982673	-0.106862
RNAseq	Whole Blood	Day -7	gene4835 (NQO2)	-0.0245333	5.68385	-0.107122	0.915043	0.982713	-0.10668
RNAseq	Whole Blood	Day -7	gene84436 (ZNF528)	-0.0131083	3.29003	-0.106346	0.915646	0.983146	-0.10592
RNAseq	Whole Blood	Day -7	gene144348 (ZNF664)	0.00776816	5.67619	0.106336	0.91566	0.983146	0.105902
RNAseq	Whole Blood	Day -7	gene4580 (MTX1)	0.00915356	4.3539	0.106269	0.915794	0.983175	0.105734
RNAseq	Whole Blood	Day -7	gene3608 (ILF2)	0.00684312	6.44478	0.105894	0.916014	0.983246	0.105456
RNAseq	Whole Blood	Day -7	gene10535 (RNASEH2A)	-0.0107588	3.1016	-0.105733	0.916143	0.983246	-0.105294
RNAseq	Whole Blood	Day -7	gene7037 (TFRC)	0.00967256	4.68237	0.105352	0.916447	0.983246	0.10491
RNAseq	Whole Blood	Day -7	gene51526 (OSER1)	-0.0082754	6.05406	-0.105082	0.916657	0.983246	-0.104646
RNAseq	Whole Blood	Day -7	gene54815 (GATAD2A)	0.00438493	7.78314	0.105047	0.916694	0.983246	0.104599
RNAseq	Whole Blood	Day -7	gene10844 (TUBGCP2)	-0.00782775	6.72656	-0.10494	0.916772	0.983246	-0.1045
RNAseq	Whole Blood	Day -7	gene28969 (BZW2)	0.00846549	4.61616	0.104383	0.917197	0.983246	0.103966
RNAseq	Whole Blood	Day -7	gene9610 (RIN1)	0.0181679	3.86055	0.103979	0.917549	0.983246	0.103521
RNAseq	Whole Blood	Day -7	gene6513 (SLC2A1)	0.0108355	5.82114	0.103743	0.917718	0.983246	0.103309
RNAseq	Whole Blood	Day -7	gene2049 (EPHB3)	-0.0340407	1.60446	-0.103605	0.917842	0.983246	-0.103153
RNAseq	Whole Blood	Day -7	gene55364 (IMPACT)	0.00997848	3.9262	0.103476	0.917914	0.983246	0.103062
RNAseq	Whole Blood	Day -7	gene23131 (GPATCH8)	0.00563791	7.01799	0.103498	0.917947	0.983246	0.10302
RNAseq	Whole Blood	Day -7	gene102465834 (MIR7844)	-0.0152954	2.73597	-0.103336	0.918039	0.983246	-0.102904
RNAseq	Whole Blood	Day -7	gene25802 (LMOD1)	-0.0744783	-1.10047	-0.103174	0.918163	0.983246	-0.102748
RNAseq	Whole Blood	Day -7	gene10608 (MXD4)	-0.00659992	6.85065	-0.10316	0.918176	0.983246	-0.102731
RNAseq	Whole Blood	Day -7	gene1938 (EEF2)	-0.00799609	11.5786	-0.102902	0.918384	0.983246	-0.10247
RNAseq	Whole Blood	Day -7	gene26088 (GGA1)	-0.00625349	6.16588	-0.102873	0.918402	0.983246	-0.102447
RNAseq	Whole Blood	Day -7	gene9368 (SLC9A3R1)	-0.00544955	8.68172	-0.102813	0.918487	0.983246	-0.10234
RNAseq	Whole Blood	Day -7	gene6137 (RPL13)	0.0109265	11.0401	0.102698	0.918547	0.983246	0.102264
RNAseq	Whole Blood	Day -7	gene8666 (EIF3G)	0.00690618	7.69888	0.102558	0.918655	0.983246	0.102128
RNAseq	Whole Blood	Day -7	gene6133 (RPL9)	0.0124963	9.01877	0.10251	0.918701	0.983246	0.102071
RNAseq	Whole Blood	Day -7	gene55691 (FRMD4A)	0.0278352	2.39682	0.102423	0.918754	0.983246	0.102004
RNAseq	Whole Blood	Day -7	gene79629 (OCEL1)	0.00915663	4.38305	0.102365	0.918792	0.983246	0.101955
RNAseq	Whole Blood	Day -7	gene10468 (FST)	0.0871705	-3.40107	0.102262	0.918877	0.983246	0.101849
RNAseq	Whole Blood	Day -7	gene126326 (GIPC3)	0.018316	2.43814	0.102249	0.918883	0.983246	0.10184
RNAseq	Whole Blood	Day -7	gene26268 (FBXO9)	-0.0147626	6.67455	-0.102232	0.918905	0.983246	-0.101813
RNAseq	Whole Blood	Day -7	gene7444 (VRK2)	-0.0110801	4.01276	-0.102214	0.918926	0.983246	-0.101787
RNAseq	Whole Blood	Day -7	gene3059 (HCLS1)	0.00487959	9.96818	0.102199	0.918936	0.983246	0.101774
RNAseq	Whole Blood	Day -7	gene3681 (ITGAD)	-0.0322321	2.27942	-0.102166	0.918957	0.983246	-0.101748
RNAseq	Whole Blood	Day -7	gene54884 (RETSAT)	-0.00841555	4.99679	-0.101852	0.919197	0.983363	-0.101445
RNAseq	Whole Blood	Day -7	gene6867 (TACC1)	-0.00566957	7.8446	-0.101676	0.919351	0.983363	-0.101252
RNAseq	Whole Blood	Day -7	gene23288 (IQCE)	0.0113526	5.50881	0.101634	0.919386	0.983363	0.101207
RNAseq	Whole Blood	Day -7	gene602 (BCL3)	-0.0105526	7.06022	-0.100983	0.919893	0.98379	-0.100569
RNAseq	Whole Blood	Day -7	gene285180 (RUFY4)	0.0248573	1.75014	0.100878	0.920011	0.983802	0.10042
RNAseq	Whole Blood	Day -7	gene2235 (FECH)	-0.0235532	5.65032	-0.100443	0.920322	0.983899	-0.100028
RNAseq	Whole Blood	Day -7	gene5359 (PLSCR1)	0.017112	5.49737	0.100396	0.920357	0.983899	0.0999843
RNAseq	Whole Blood	Day -7	gene64794 (DDX31)	0.00865695	3.68106	0.100303	0.920422	0.983899	0.0999021
RNAseq	Whole Blood	Day -7	gene5810 (RAD1)	-0.00652889	3.82011	-0.100142	0.92055	0.983921	-0.0997415
RNAseq	Whole Blood	Day -7	gene55605 (KIF21A)	0.0161193	3.66982	0.0999301	0.920726	0.983996	0.099519
RNAseq	Whole Blood	Day -7	gene9828 (ARHGEF17)	-0.0503852	1.0028	-0.0996192	0.920972	0.984145	-0.0992092
RNAseq	Whole Blood	Day -7	gene64777 (RMND5B)	-0.00624124	4.61865	-0.0992097	0.921287	0.984367	-0.0988129
RNAseq	Whole Blood	Day -7	gene11020 (IFT27)	-0.00981065	3.10196	-0.0986536	0.921745	0.984742	-0.0982364
RNAseq	Whole Blood	Day -7	gene27244 (SESN1)	0.0117356	4.97444	0.0982228	0.922075	0.984927	0.0978197
RNAseq	Whole Blood	Day -7	gene9866 (TRIM66)	0.0165526	5.2094	0.0980531	0.922225	0.984927	0.0976317
RNAseq	Whole Blood	Day -7	gene8761 (PABPC4)	0.00726515	7.26065	0.0979471	0.922299	0.984927	0.0975377
RNAseq	Whole Blood	Day -7	gene284390 (ZNF763)	0.0133096	3.26663	0.0978274	0.92238	0.984927	0.0974363
RNAseq	Whole Blood	Day -7	gene6983 (TRGV9)	0.0386152	2.05459	0.0977332	0.922465	0.984927	0.0973291
RNAseq	Whole Blood	Day -7	gene9404 (LPXN)	-0.00683577	6.50588	-0.0976159	0.92256	0.984927	-0.0972094
RNAseq	Whole Blood	Day -7	gene79800 (CARF)	-0.0104073	3.27058	-0.0974527	0.922676	0.984937	-0.0970632
RNAseq	Whole Blood	Day -7	gene118 (ADD1)	0.00419615	8.6314	0.096922	0.923109	0.985261	0.0965182
RNAseq	Whole Blood	Day -7	gene283459 (GATC)	-0.00756533	5.22896	-0.0968032	0.923196	0.985261	-0.0964084
RNAseq	Whole Blood	Day -7	gene1911 (PHC1)	0.00960885	4.4939	0.0966679	0.923314	0.985261	0.0962607
RNAseq	Whole Blood	Day -7	gene466 (ATF1)	0.00682301	4.57426	0.0964842	0.923453	0.985261	0.0960848
RNAseq	Whole Blood	Day -7	gene22918 (CD93)	-0.0178436	8.78127	-0.0962412	0.923641	0.985261	-0.0958481
RNAseq	Whole Blood	Day -7	gene144203 (OVOS2)	0.0710219	-1.41184	0.0963001	0.923677	0.985261	0.0958037
RNAseq	Whole Blood	Day -7	gene84080 (ENKD1)	0.0112493	3.08312	0.0961215	0.923729	0.985261	0.0957374
RNAseq	Whole Blood	Day -7	gene5590 (PRKCZ)	-0.00658439	5.00112	-0.0955304	0.924212	0.985662	-0.0951299
RNAseq	Whole Blood	Day -7	gene121456 (SLC9A7P1)	0.0193303	2.80367	0.0953632	0.924337	0.985681	0.0949724
RNAseq	Whole Blood	Day -7	gene51201 (ZDHHC2)	-0.0142418	4.96433	-0.0948671	0.924729	0.985819	-0.0944787
RNAseq	Whole Blood	Day -7	gene10329 (RXYLT1)	0.00778369	3.01114	0.0948187	0.924766	0.985819	0.0944319
RNAseq	Whole Blood	Day -7	gene9087 (TMSB4Y)	0.0339182	-1.22437	0.0948911	0.924788	0.985819	0.0944048
RNAseq	Whole Blood	Day -7	gene5899 (RALB)	0.00666307	7.47758	0.0946614	0.924898	0.985822	0.0942662
RNAseq	Whole Blood	Day -7	gene6464 (SHC1)	0.00434129	6.55791	0.0942703	0.925203	0.986034	0.0938817
RNAseq	Whole Blood	Day -7	gene84254 (CAMKK1)	-0.013554	5.08813	-0.0940645	0.925374	0.986058	-0.0936665
RNAseq	Whole Blood	Day -7	gene10520 (ZNF211)	0.00777686	4.77418	0.0939716	0.92544	0.986058	0.0935829
RNAseq	Whole Blood	Day -7	gene9921 (RNF10)	-0.0176605	9.16701	-0.0933978	0.92589	0.986336	-0.0930174
RNAseq	Whole Blood	Day -7	gene7565 (ZNF17)	0.00794547	3.08417	0.0931565	0.926089	0.986336	0.0927663
RNAseq	Whole Blood	Day -7	gene415116 (PIM3)	0.0119137	6.83415	0.0930972	0.926129	0.986336	0.0927168
RNAseq	Whole Blood	Day -7	gene102288414 (C11orf98)	-0.00518909	5.01194	-0.093079	0.926136	0.986336	-0.0927072
RNAseq	Whole Blood	Day -7	gene118460 (EXOSC6)	-0.0076736	4.29741	-0.09289	0.926294	0.986336	-0.0925087
RNAseq	Whole Blood	Day -7	gene373156 (GSTK1)	-0.00575361	7.72643	-0.0925482	0.926578	0.986336	-0.0921516
RNAseq	Whole Blood	Day -7	gene64151 (NCAPG)	-0.0253718	0.256448	-0.0924602	0.926637	0.986336	-0.0920764
RNAseq	Whole Blood	Day -7	gene64397 (ZNF106)	0.00603704	7.99684	0.0924118	0.926676	0.986336	0.0920277
RNAseq	Whole Blood	Day -7	gene57828 (CATSPERG)	-0.0140117	2.07627	-0.0922093	0.926833	0.986336	-0.0918307
RNAseq	Whole Blood	Day -7	gene23533 (PIK3R5)	-0.00400806	8.49379	-0.0921411	0.926894	0.986336	-0.0917539
RNAseq	Whole Blood	Day -7	gene32 (ACACB)	0.00967408	4.894	0.0919413	0.927043	0.986336	0.0915652
RNAseq	Whole Blood	Day -7	gene3107 (HLA-C)	0.0535051	9.85712	0.0918904	0.927092	0.986336	0.0915042
RNAseq	Whole Blood	Day -7	gene55285 (RBM41)	-0.00902203	4.3773	-0.0918617	0.927131	0.986336	-0.0914547
RNAseq	Whole Blood	Day -7	gene54862 (CC2D1A)	-0.00457669	5.71302	-0.0917585	0.927201	0.986336	-0.0913668
RNAseq	Whole Blood	Day -7	gene9695 (EDEM1)	-0.00513481	7.26361	-0.0916031	0.927318	0.986347	-0.0912193
RNAseq	Whole Blood	Day -7	gene374393 (FAM111B)	0.0299317	0.957303	0.0911825	0.927648	0.986584	0.0908039
RNAseq	Whole Blood	Day -7	gene100616259 (MIR378I)	-0.023501	1.63276	-0.0910174	0.927777	0.986607	-0.0906424
RNAseq	Whole Blood	Day -7	gene26156 (RSL1D1)	0.00801852	7.28665	0.0906399	0.928093	0.986778	0.0902444
RNAseq	Whole Blood	Day -7	gene4076 (CAPRIN1)	-0.00391745	7.46394	-0.0905456	0.928153	0.986778	-0.0901694
RNAseq	Whole Blood	Day -7	gene9121 (SLC16A5)	-0.00718265	5.8494	-0.0903034	0.928361	0.986887	-0.0899065
RNAseq	Whole Blood	Day -7	gene57062 (DDX24)	-0.00493992	5.91175	-0.0899427	0.928618	0.98699	-0.0895836
RNAseq	Whole Blood	Day -7	gene57706 (DENND1A)	-0.00653976	6.2267	-0.0898125	0.928732	0.98699	-0.0894409
RNAseq	Whole Blood	Day -7	gene6279 (S100A8)	0.010299	10.0473	0.0897575	0.928781	0.98699	0.0893792
RNAseq	Whole Blood	Day -7	gene492311 (IGIP)	-0.00891514	3.06434	-0.0895159	0.928956	0.987043	-0.0891585
RNAseq	Whole Blood	Day -7	gene26277 (TINF2)	-0.0032065	6.69565	-0.0892833	0.929179	0.987043	-0.0888782
RNAseq	Whole Blood	Day -7	gene57488 (ESYT2)	0.00640112	7.27124	0.0891599	0.929245	0.987043	0.0887944
RNAseq	Whole Blood	Day -7	gene2263 (FGFR2)	0.0374889	0.64948	0.0891873	0.929291	0.987043	0.0887366
RNAseq	Whole Blood	Day -7	gene51752 (ERAP1)	-0.0125178	7.23873	-0.089005	0.929367	0.987043	-0.0886419
RNAseq	Whole Blood	Day -7	gene8334 (H2AC6)	0.0111031	6.54255	0.088709	0.929607	0.987157	0.0883392
RNAseq	Whole Blood	Day -7	gene57506 (MAVS)	-0.00478618	7.75435	-0.0886103	0.929688	0.987157	-0.0882371
RNAseq	Whole Blood	Day -7	gene101929767 (LOC101929767)	0.013641	1.41394	0.0880158	0.930166	0.98755	0.0876365
RNAseq	Whole Blood	Day -7	gene3594 (IL12RB1)	-0.00966964	5.82837	-0.0874742	0.930572	0.987615	-0.0871251
RNAseq	Whole Blood	Day -7	gene65985 (AACS)	0.00782227	3.88278	0.0874116	0.930629	0.987615	0.0870532
RNAseq	Whole Blood	Day -7	gene9847 (C2CD5)	-0.00592096	5.79391	-0.0873184	0.930713	0.987615	-0.0869479
RNAseq	Whole Blood	Day -7	gene9031 (BAZ1B)	-0.00419082	7.07328	-0.0872666	0.930749	0.987615	-0.0869019
RNAseq	Whole Blood	Day -7	gene23176 (SEPTIN8)	-0.0105618	3.2455	-0.0871858	0.930811	0.987615	-0.0868245
RNAseq	Whole Blood	Day -7	gene195827 (PRXL2C)	-0.0111179	2.37656	-0.0871181	0.930871	0.987615	-0.0867496
RNAseq	Whole Blood	Day -7	gene7178 (TPT1)	0.00795679	11.514	0.0865626	0.931306	0.987804	0.086202
RNAseq	Whole Blood	Day -7	gene353514 (LILRA5)	-0.0112175	6.00983	-0.086519	0.931339	0.987804	-0.0861597
RNAseq	Whole Blood	Day -7	gene23053 (ZSWIM8)	-0.0041386	7.59003	-0.0862957	0.931505	0.987804	-0.0859515
RNAseq	Whole Blood	Day -7	gene5281 (PIGF)	0.00873586	2.65251	0.0863598	0.931554	0.987804	0.0858904
RNAseq	Whole Blood	Day -7	gene726 (CAPN5)	-0.0147748	3.63977	-0.0861721	0.931609	0.987804	-0.0858203
RNAseq	Whole Blood	Day -7	gene79896 (THNSL1)	-0.0102395	2.49758	-0.0857343	0.931963	0.987804	-0.0853754
RNAseq	Whole Blood	Day -7	gene10808 (HSPH1)	-0.00909562	6.01681	-0.0856121	0.932052	0.987804	-0.0852635
RNAseq	Whole Blood	Day -7	gene3559 (IL2RA)	-0.0132386	3.95244	-0.0855777	0.932094	0.987804	-0.0852107
RNAseq	Whole Blood	Day -7	gene283742 (FAM98B)	-0.00647834	4.11364	-0.0853303	0.932269	0.987804	-0.0849899
RNAseq	Whole Blood	Day -7	gene23111 (SPART)	0.00740415	5.49025	0.0853097	0.932293	0.987804	0.08496
RNAseq	Whole Blood	Day -7	gene57105 (CYSLTR2)	0.0176554	3.43628	0.0852802	0.932322	0.987804	0.0849233
RNAseq	Whole Blood	Day -7	gene8409 (UXT)	-0.0056215	4.82829	-0.0851094	0.932444	0.987804	-0.0847699
RNAseq	Whole Blood	Day -7	gene51184 (GPN3)	-0.0107229	3.15291	-0.0848942	0.932615	0.987804	-0.0845556
RNAseq	Whole Blood	Day -7	gene5394 (EXOSC10)	-0.00419557	6.22513	-0.0847887	0.932708	0.987804	-0.0844388
RNAseq	Whole Blood	Day -7	gene84273 (NOA1)	0.00466019	5.15173	0.0843892	0.933015	0.987804	0.0840526
RNAseq	Whole Blood	Day -7	gene8841 (HDAC3)	0.00383456	5.80713	0.0843078	0.933079	0.987804	0.0839716
RNAseq	Whole Blood	Day -7	gene197258 (FCSK)	0.00635181	4.71973	0.0843463	0.933098	0.987804	0.0839483
RNAseq	Whole Blood	Day -7	gene7504 (XK)	0.0223157	3.45729	0.084062	0.933281	0.987804	0.0837173
RNAseq	Whole Blood	Day -7	gene25984 (KRT23)	-0.0208003	5.52203	-0.0840601	0.933284	0.987804	-0.0837137
RNAseq	Whole Blood	Day -7	gene115560 (ZNF501)	-0.0148849	1.59919	-0.0840023	0.933349	0.987804	-0.0836322
RNAseq	Whole Blood	Day -7	gene2634 (GBP2)	-0.0131647	8.68599	-0.0839605	0.933381	0.987804	-0.0835924
RNAseq	Whole Blood	Day -7	gene24138 (IFIT5)	-0.0171588	5.31695	-0.0837172	0.933554	0.987804	-0.0833746
RNAseq	Whole Blood	Day -7	gene26058 (GIGYF2)	0.00372074	6.88516	0.0836142	0.933636	0.987804	0.0832705
RNAseq	Whole Blood	Day -7	gene284900 (TTC28-AS1)	-0.00885237	3.38286	-0.0836058	0.933644	0.987804	-0.0832607
RNAseq	Whole Blood	Day -7	gene1643 (DDB2)	0.00758736	4.65868	0.0834478	0.933771	0.987804	0.0831019
RNAseq	Whole Blood	Day -7	gene3897 (L1CAM)	0.0220838	0.580147	0.0833559	0.933838	0.987804	0.0830173
RNAseq	Whole Blood	Day -7	gene9429 (ABCG2)	-0.0319819	0.171162	-0.0829726	0.934174	0.987926	-0.0825941
RNAseq	Whole Blood	Day -7	gene114825 (PWWP2A)	0.00443557	5.29013	0.0827603	0.934314	0.987926	0.0824185
RNAseq	Whole Blood	Day -7	gene286144 (TRIQK)	-0.0080513	3.61378	-0.0826422	0.934417	0.987926	-0.0822887
RNAseq	Whole Blood	Day -7	gene79020 (C7orf25)	0.00974844	3.55931	0.0824046	0.9346	0.987926	0.0820592
RNAseq	Whole Blood	Day -7	gene402055 (SRRD)	-0.0139886	4.16733	-0.0823425	0.934644	0.987926	-0.0820039
RNAseq	Whole Blood	Day -7	gene5573 (PRKAR1A)	0.00511847	8.64696	0.0822396	0.934722	0.987926	0.0819057
RNAseq	Whole Blood	Day -7	gene8165 (AKAP1)	0.00545743	4.87306	0.0822397	0.934778	0.987926	0.081835
RNAseq	Whole Blood	Day -7	gene3099 (HK2)	0.00851149	6.95793	0.0821282	0.934812	0.987926	0.0817924
RNAseq	Whole Blood	Day -7	gene23259 (DDHD2)	-0.00507486	5.13906	-0.0819553	0.934966	0.987976	-0.0815983
RNAseq	Whole Blood	Day -7	gene4599 (MX1)	-0.0345637	7.20259	-0.0817892	0.935079	0.987982	-0.0814564
RNAseq	Whole Blood	Day -7	gene65265 (C8orf33)	-0.00523075	4.4711	-0.0812974	0.935463	0.988274	-0.0809733
RNAseq	Whole Blood	Day -7	gene50626 (CYHR1)	-0.00448423	6.16723	-0.0810937	0.935658	0.988367	-0.0807281
RNAseq	Whole Blood	Day -7	gene132864 (CPEB2)	-0.0081572	4.82525	-0.0806248	0.936028	0.988598	-0.0802631
RNAseq	Whole Blood	Day -7	gene8664 (EIF3D)	-0.0043703	7.84853	-0.0805289	0.936092	0.988598	-0.0801832
RNAseq	Whole Blood	Day -7	gene6423 (SFRP2)	-0.035005	0.969892	-0.0798228	0.936679	0.988863	-0.0794448
RNAseq	Whole Blood	Day -7	gene399979 (SNX19)	0.00810845	6.42243	0.079701	0.936735	0.988863	0.0793741
RNAseq	Whole Blood	Day -7	gene8605 (PLA2G4C)	0.0431799	1.36411	0.0795561	0.93685	0.988863	0.0792297
RNAseq	Whole Blood	Day -7	gene55357 (TBC1D2)	0.00808876	5.61217	0.0795351	0.936865	0.988863	0.0792112
RNAseq	Whole Blood	Day -7	gene3927 (LASP1)	-0.00252702	9.48088	-0.0793892	0.936981	0.988863	-0.0790647
RNAseq	Whole Blood	Day -7	gene56339 (METTL3)	0.00495273	5.31605	0.0791163	0.937203	0.988863	0.0787857
RNAseq	Whole Blood	Day -7	gene4354 (MPP1)	0.0106086	7.66115	0.0790284	0.937266	0.988863	0.0787065
RNAseq	Whole Blood	Day -7	gene10328 (EMC8)	0.00526616	4.29905	0.0789037	0.937389	0.988863	0.0785523
RNAseq	Whole Blood	Day -7	gene79750 (ZNF385D)	-0.0291097	0.711028	-0.0788688	0.937426	0.988863	-0.0785061
RNAseq	Whole Blood	Day -7	gene9441 (MED26)	0.00489319	4.37409	0.0787803	0.937464	0.988863	0.0784571
RNAseq	Whole Blood	Day -7	gene4210 (MEFV)	-0.00583399	8.37187	-0.0787062	0.937524	0.988863	-0.0783826
RNAseq	Whole Blood	Day -7	gene5447 (POR)	-0.00598053	6.50062	-0.0778534	0.938199	0.989372	-0.0775343
RNAseq	Whole Blood	Day -7	gene2260 (FGFR1)	-0.018796	3.27395	-0.0779408	0.938227	0.989372	-0.0774982
RNAseq	Whole Blood	Day -7	gene84288 (EFCAB2)	0.0149982	2.25772	0.0775572	0.938434	0.989372	0.0772381
RNAseq	Whole Blood	Day -7	gene23710 (GABARAPL1)	-0.00812356	6.36343	-0.0775541	0.938436	0.989372	-0.0772352
RNAseq	Whole Blood	Day -7	gene4973 (OLR1)	0.0449324	-0.571961	0.0773762	0.938575	0.989405	0.0770611
RNAseq	Whole Blood	Day -7	gene6646 (SOAT1)	-0.00544258	6.05593	-0.0769006	0.938961	0.989634	-0.076576
RNAseq	Whole Blood	Day -7	gene51631 (LUC7L2)	0.0026763	6.77853	0.0768067	0.939028	0.989634	0.0764918
RNAseq	Whole Blood	Day -7	gene126432 (RINL)	-0.00601318	5.75601	-0.0767011	0.939115	0.989634	-0.0763827
RNAseq	Whole Blood	Day -7	gene80781 (COL18A1)	0.0243706	7.14026	0.0765133	0.939253	0.98966	0.0762086
RNAseq	Whole Blood	Day -7	gene10318 (TNIP1)	0.00586334	8.80344	0.0762674	0.939454	0.98966	0.0759565
RNAseq	Whole Blood	Day -7	gene7757 (ZNF208)	-0.0203808	1.32119	-0.0760974	0.939592	0.98966	-0.0757832
RNAseq	Whole Blood	Day -7	gene57180 (ACTR3B)	-0.00696862	3.0791	-0.0760495	0.93963	0.98966	-0.0757349
RNAseq	Whole Blood	Day -7	gene29103 (DNAJC15)	-0.0102133	4.09515	-0.0759778	0.939678	0.98966	-0.0756752
RNAseq	Whole Blood	Day -7	gene171425 (CLYBL)	-0.00949862	2.33118	-0.0758618	0.939789	0.989665	-0.0755345
RNAseq	Whole Blood	Day -7	gene105377774 (NA)	0.0235898	2.59282	0.0753262	0.940265	0.989769	0.0749367
RNAseq	Whole Blood	Day -7	gene84186 (ZCCHC7)	0.00477255	4.95285	0.075225	0.940282	0.989769	0.0749151
RNAseq	Whole Blood	Day -7	gene5937 (RBMS1)	0.00367954	6.82345	0.0752346	0.940283	0.989769	0.0749142
RNAseq	Whole Blood	Day -7	gene100996541 (FAM157C)	-0.0149951	4.34673	-0.0751853	0.940318	0.989769	-0.0748696
RNAseq	Whole Blood	Day -7	gene79004 (CUEDC2)	0.00448846	4.95574	0.0742304	0.941085	0.990164	0.0739059
RNAseq	Whole Blood	Day -7	gene8440 (NCK2)	0.00589341	6.85607	0.0740694	0.941199	0.990164	0.0737635
RNAseq	Whole Blood	Day -7	gene331 (XIAP)	-0.0033986	6.35914	-0.0740034	0.941242	0.990164	-0.0737087
RNAseq	Whole Blood	Day -7	gene8287 (USP9Y)	0.0101453	0.248623	0.0740352	0.941305	0.990164	0.0736299
RNAseq	Whole Blood	Day -7	gene84276 (NICN1)	0.00633254	4.14318	0.0739179	0.941321	0.990164	0.0736101
RNAseq	Whole Blood	Day -7	gene6223 (RPS19)	-0.00631973	8.9919	-0.0737897	0.941431	0.990164	-0.0734713
RNAseq	Whole Blood	Day -7	gene339451 (KLHL17)	0.00653236	3.86797	0.0737736	0.941446	0.990164	0.0734522
RNAseq	Whole Blood	Day -7	gene58472 (SQOR)	0.00469514	6.60054	0.0732422	0.941853	0.990478	0.0729413
RNAseq	Whole Blood	Day -7	gene64599 (GIGYF1)	-0.00430879	7.76058	-0.0729531	0.942082	0.99053	-0.0726535
RNAseq	Whole Blood	Day -7	gene9552 (SPAG7)	-0.00560767	5.45263	-0.0728237	0.942185	0.99053	-0.0725244
RNAseq	Whole Blood	Day -7	gene51172 (NAGPA)	-0.00683289	4.89664	-0.0727831	0.942224	0.99053	-0.0724744
RNAseq	Whole Blood	Day -7	gene2288 (FKBP4)	-0.00758638	5.36042	-0.0726095	0.942354	0.990553	-0.0723116
RNAseq	Whole Blood	Day -7	gene9804 (TOMM20)	0.0045586	6.13014	0.072363	0.942549	0.990617	0.0720669
RNAseq	Whole Blood	Day -7	gene55608 (ANKRD10)	0.00433731	5.88954	0.0721459	0.942724	0.990617	0.0718466
RNAseq	Whole Blood	Day -7	gene55153 (SDAD1)	-0.0040155	5.72857	-0.0721163	0.942738	0.990617	-0.0718292
RNAseq	Whole Blood	Day -7	gene79738 (BBS10)	0.00791908	3.22078	0.07185	0.942949	0.990641	0.0715639
RNAseq	Whole Blood	Day -7	gene10561 (IFI44)	-0.0276335	5.05333	-0.0717736	0.943014	0.990641	-0.0714823
RNAseq	Whole Blood	Day -7	gene26052 (DNM3)	0.0166771	3.03307	0.0714832	0.943268	0.990641	0.0711629
RNAseq	Whole Blood	Day -7	gene6966 (TRGC1)	-0.0178725	4.06035	-0.07102	0.943614	0.990641	-0.0707289
RNAseq	Whole Blood	Day -7	gene333929 (SNAI3)	0.00719918	4.84615	0.0710045	0.943631	0.990641	0.0707064
RNAseq	Whole Blood	Day -7	gene100288778 (WASH8P)	0.0245634	4.40844	0.0706833	0.943883	0.990641	0.0703908
RNAseq	Whole Blood	Day -7	gene26060 (APPL1)	-0.00487994	5.5502	-0.0704832	0.944045	0.990641	-0.0701868
RNAseq	Whole Blood	Day -7	gene149076 (ZNF362)	0.00415292	5.58258	0.0704368	0.944085	0.990641	0.0701361
RNAseq	Whole Blood	Day -7	gene5790 (PTPRCAP)	-0.00606787	7.9549	-0.0704155	0.944086	0.990641	-0.0701353
RNAseq	Whole Blood	Day -7	gene26043 (UBXN7)	0.00630972	5.26956	0.0701137	0.944373	0.990641	0.0697741
RNAseq	Whole Blood	Day -7	gene64744 (SMAP2)	-0.00730409	10.0815	-0.0700171	0.944406	0.990641	-0.0697326
RNAseq	Whole Blood	Day -7	gene81579 (PLA2G12A)	0.00826055	4.21946	0.0700043	0.944417	0.990641	0.0697193
RNAseq	Whole Blood	Day -7	gene286336 (FAM78A)	-0.00311812	7.88154	-0.0699339	0.944472	0.990641	-0.0696505
RNAseq	Whole Blood	Day -7	gene1968 (EIF2S3)	-0.00363553	8.11807	-0.0699318	0.944481	0.990641	-0.0696388
RNAseq	Whole Blood	Day -7	gene5868 (RAB5A)	0.00375454	6.06069	0.0698095	0.944566	0.990641	0.0695317
RNAseq	Whole Blood	Day -7	gene90416 (CCDC32)	0.00601963	4.3638	0.0696697	0.944684	0.990641	0.0693834
RNAseq	Whole Blood	Day -7	gene128989 (TANGO2)	0.00517223	6.48106	0.0696653	0.944688	0.990641	0.0693789
RNAseq	Whole Blood	Day -7	gene205564 (SENP5)	-0.00334175	5.56526	-0.0696448	0.944697	0.990641	-0.0693677
RNAseq	Whole Blood	Day -7	gene389860 (PAGE2B)	-0.0230289	1.40527	-0.0685697	0.945564	0.991216	-0.0682783
RNAseq	Whole Blood	Day -7	gene5530 (PPP3CA)	0.0037181	6.6201	0.0685163	0.945603	0.991216	0.0682294
RNAseq	Whole Blood	Day -7	gene3604 (TNFRSF9)	0.0128279	3.45985	0.0684726	0.945634	0.991216	0.0681904
RNAseq	Whole Blood	Day -7	gene55644 (OSGEP)	-0.00527169	5.18072	-0.0678461	0.946136	0.991216	-0.0675595
RNAseq	Whole Blood	Day -7	gene100506314 (GPRC5D-AS1)	0.05953	-1.18614	0.0673571	0.946527	0.991216	0.0670687
RNAseq	Whole Blood	Day -7	gene10056 (FARSB)	0.00572119	4.30711	0.0672503	0.946595	0.991216	0.0669827
RNAseq	Whole Blood	Day -7	gene55140 (ELP3)	-0.0054209	5.33687	-0.067239	0.946604	0.991216	-0.0669715
RNAseq	Whole Blood	Day -7	gene79840 (NHEJ1)	-0.0061025	3.88839	-0.06727	0.946639	0.991216	-0.0669275
RNAseq	Whole Blood	Day -7	gene329 (BIRC2)	0.00426785	5.93471	0.0671792	0.946657	0.991216	0.0669053
RNAseq	Whole Blood	Day -7	gene6142 (RPL18A)	-0.00550897	9.54097	-0.0669444	0.946853	0.991216	-0.0666598
RNAseq	Whole Blood	Day -7	gene2034 (EPAS1)	0.0108739	2.98694	0.0669092	0.946871	0.991216	0.0666363
RNAseq	Whole Blood	Day -7	gene57595 (PDZD4)	-0.0124957	5.5217	-0.0668638	0.946907	0.991216	-0.0665908
RNAseq	Whole Blood	Day -7	gene79894 (ZNF672)	-0.00300924	5.83041	-0.0668218	0.946935	0.991216	-0.066556
RNAseq	Whole Blood	Day -7	gene374882 (TMEM205)	-0.00667423	4.63375	-0.066719	0.947021	0.991216	-0.0664482
RNAseq	Whole Blood	Day -7	gene4288 (MKI67)	0.0163515	3.89488	0.0666371	0.947086	0.991216	0.0663663
RNAseq	Whole Blood	Day -7	gene266655 (BRD3OS)	0.00507684	3.82533	0.0665945	0.947115	0.991216	0.0663296
RNAseq	Whole Blood	Day -7	gene10749 (KIF1C)	-0.00372464	6.1713	-0.0665492	0.947156	0.991216	-0.0662787
RNAseq	Whole Blood	Day -7	gene404550 (C16orf74)	-0.00921027	2.86253	-0.0664381	0.947249	0.991216	-0.0661615
RNAseq	Whole Blood	Day -7	gene57533 (TBC1D14)	0.00445533	7.98169	0.0663681	0.947305	0.991216	0.0660911
RNAseq	Whole Blood	Day -7	gene399761 (BMS1P1)	-0.0225638	0.740987	-0.0660719	0.947539	0.991216	-0.0657982
RNAseq	Whole Blood	Day -7	gene414152 (C10orf105)	0.0126561	4.55775	0.0660493	0.947551	0.991216	0.0657829
RNAseq	Whole Blood	Day -7	gene10438 (C1D)	0.00596272	3.49905	0.0658213	0.947728	0.991216	0.0655595
RNAseq	Whole Blood	Day -7	gene284110 (GSDMA)	0.0408378	-0.480828	0.0654993	0.947989	0.991216	0.0652323
RNAseq	Whole Blood	Day -7	gene25870 (SUMF2)	-0.00493672	6.50713	-0.065473	0.948009	0.991216	-0.0652069
RNAseq	Whole Blood	Day -7	gene26958 (COPG2)	-0.00950412	4.05227	-0.0652151	0.948209	0.991216	-0.0649558
RNAseq	Whole Blood	Day -7	gene339263 (LINC02693)	-0.0149174	2.90225	-0.0648037	0.948542	0.991216	-0.0645377
RNAseq	Whole Blood	Day -7	gene160365 (CLECL1)	0.0181309	1.26531	0.064738	0.948591	0.991216	0.064476
RNAseq	Whole Blood	Day -7	gene55006 (TRMT61B)	0.00515555	2.74761	0.06472	0.948611	0.991216	0.064451
RNAseq	Whole Blood	Day -7	gene7203 (CCT3)	-0.00434202	6.67911	-0.0646933	0.948628	0.991216	-0.0644298
RNAseq	Whole Blood	Day -7	gene11078 (TRIOBP)	-0.00492696	7.24685	-0.064582	0.948721	0.991216	-0.0643125
RNAseq	Whole Blood	Day -7	gene85329 (LGALS12)	-0.0139904	3.7999	-0.0645284	0.94876	0.991216	-0.064264
RNAseq	Whole Blood	Day -7	gene4790 (NFKB1)	-0.0034295	7.32148	-0.0640628	0.94913	0.991216	-0.063799
RNAseq	Whole Blood	Day -7	gene7784 (ZP3)	0.0161806	1.38141	0.0640154	0.949174	0.991216	0.0637441
RNAseq	Whole Blood	Day -7	gene22930 (RAB3GAP1)	0.00334943	5.97474	0.0639377	0.949233	0.991216	0.0636698
RNAseq	Whole Blood	Day -7	gene572 (BAD)	-0.00565353	3.6104	-0.0636315	0.949474	0.991216	-0.0633667
RNAseq	Whole Blood	Day -7	gene654434 (SNHG20)	0.00593277	3.31423	0.0632416	0.94978	0.991216	0.062983
RNAseq	Whole Blood	Day -7	gene10825 (NEU3)	0.00796256	3.15997	0.0631452	0.949851	0.991216	0.0628942
RNAseq	Whole Blood	Day -7	gene6738 (RO60)	0.00503504	4.74445	0.0628181	0.950122	0.991216	0.0625535
RNAseq	Whole Blood	Day -7	gene22914 (KLRK1)	0.0107619	6.88652	0.0627818	0.950147	0.991216	0.0625226
RNAseq	Whole Blood	Day -7	gene9500 (MAGED1)	0.0047244	4.92843	0.0626619	0.950234	0.991216	0.0624128
RNAseq	Whole Blood	Day -7	gene9452 (ITM2A)	0.00985302	5.19243	0.0626451	0.950254	0.991216	0.0623876
RNAseq	Whole Blood	Day -7	gene80830 (APOL6)	-0.00991933	7.69809	-0.0625736	0.95031	0.991216	-0.062318
RNAseq	Whole Blood	Day -7	gene55127 (HEATR1)	-0.00371071	5.63691	-0.0625857	0.950325	0.991216	-0.0622981
RNAseq	Whole Blood	Day -7	gene51622 (CCZ1)	0.0106678	3.65534	0.0624857	0.950374	0.991216	0.0622373
RNAseq	Whole Blood	Day -7	gene3709 (ITPR2)	0.00374955	6.44531	0.0624466	0.950416	0.991216	0.0621849
RNAseq	Whole Blood	Day -7	gene51160 (VPS28)	0.00498367	6.84627	0.062416	0.950436	0.991216	0.0621598
RNAseq	Whole Blood	Day -7	gene10476 (ATP5PD)	-0.00403959	5.54034	-0.0623754	0.950461	0.991216	-0.0621274
RNAseq	Whole Blood	Day -7	gene118813 (ZFYVE27)	0.00337348	5.89947	0.062321	0.950519	0.991216	0.0620556
RNAseq	Whole Blood	Day -7	gene10484 (SEC23A)	-0.00363607	5.27482	-0.0622015	0.950621	0.991216	-0.0619273
RNAseq	Whole Blood	Day -7	gene55656 (INTS8)	0.00360899	5.71314	0.0619419	0.950818	0.991216	0.0616793
RNAseq	Whole Blood	Day -7	gene23405 (DICER1)	0.0045523	7.62918	0.0619131	0.950848	0.991216	0.0616423
RNAseq	Whole Blood	Day -7	gene85315 (PAQR8)	-0.00651286	5.29461	-0.0618287	0.950905	0.991216	-0.0615707
RNAseq	Whole Blood	Day -7	gene22997 (IGSF9B)	-0.0101528	2.51023	-0.0617441	0.950969	0.991216	-0.0614905
RNAseq	Whole Blood	Day -7	gene22934 (RPIA)	-0.00914937	5.4481	-0.0616313	0.951059	0.991216	-0.061377
RNAseq	Whole Blood	Day -7	gene27243 (CHMP2A)	0.00372791	7.29209	0.0612089	0.951393	0.991225	0.0609577
RNAseq	Whole Blood	Day -7	gene5110 (PCMT1)	-0.00381714	5.66829	-0.0610275	0.951541	0.991225	-0.060772
RNAseq	Whole Blood	Day -7	gene25801 (GCA)	0.00565837	8.08743	0.0607797	0.951732	0.991225	0.0605321
RNAseq	Whole Blood	Day -7	gene4736 (RPL10A)	0.00504074	9.11779	0.060716	0.951807	0.991225	0.0604372
RNAseq	Whole Blood	Day -7	gene9603 (NFE2L3)	-0.0135882	3.40814	-0.0604717	0.951983	0.991225	-0.060217
RNAseq	Whole Blood	Day -7	gene153396 (TMEM161B)	0.00608149	3.40975	0.0603065	0.952102	0.991225	0.0600668
RNAseq	Whole Blood	Day -7	gene57128 (LYRM4)	-0.00690113	3.50466	-0.0602398	0.95216	0.991225	-0.0599939
RNAseq	Whole Blood	Day -7	gene4012 (LNPEP)	0.00658716	5.61243	0.060208	0.95227	0.991225	0.0598561
RNAseq	Whole Blood	Day -7	gene10128 (LRPPRC)	-0.00415448	6.40978	-0.0601863	0.95229	0.991225	-0.0598307
RNAseq	Whole Blood	Day -7	gene7181 (NR2C1)	-0.00519217	3.77155	-0.0601236	0.952313	0.991225	-0.0598026
RNAseq	Whole Blood	Day -7	gene2820 (GPD2)	0.00503822	4.68447	0.0600185	0.952331	0.991225	0.0597799
RNAseq	Whole Blood	Day -7	gene729438 (CASTOR2)	0.00630797	4.44578	0.0599718	0.952375	0.991225	0.0597245
RNAseq	Whole Blood	Day -7	gene51098 (IFT52)	0.00477515	3.80488	0.0597819	0.952519	0.991225	0.0595443
RNAseq	Whole Blood	Day -7	gene23616 (SH3BP1)	-0.00588993	7.88022	-0.0597167	0.952575	0.991225	-0.0594736
RNAseq	Whole Blood	Day -7	gene8870 (IER3)	-0.0181383	1.43237	-0.0595411	0.952718	0.991262	-0.0592941
RNAseq	Whole Blood	Day -7	gene254428 (SLC41A1)	0.004798	4.57231	0.0592974	0.952903	0.991342	0.0590617
RNAseq	Whole Blood	Day -7	gene23001 (WDFY3)	0.00554985	7.1477	0.0591428	0.953042	0.991375	0.058887
RNAseq	Whole Blood	Day -7	gene163259 (DENND2C)	-0.0159595	0.6951	-0.0589937	0.953152	0.991376	-0.0587491
RNAseq	Whole Blood	Day -7	gene55288 (RHOT1)	0.00360389	5.56965	0.0587933	0.953312	0.991376	0.058548
RNAseq	Whole Blood	Day -7	gene5305 (PIP4K2A)	-0.00576688	8.4655	-0.0586821	0.953401	0.991376	-0.0584365
RNAseq	Whole Blood	Day -7	gene3497 (IGHE)	0.0325769	-0.861296	0.0585811	0.953474	0.991376	0.0583444
RNAseq	Whole Blood	Day -7	gene55556 (ENOSF1)	-0.00915454	4.18667	-0.0582244	0.953754	0.991555	-0.057993
RNAseq	Whole Blood	Day -7	gene4846 (NOS3)	-0.0108755	2.1672	-0.0579219	0.954015	0.99171	-0.0576651
RNAseq	Whole Blood	Day -7	gene4882 (NPR2)	-0.00336807	5.51581	-0.0577746	0.954118	0.99171	-0.057536
RNAseq	Whole Blood	Day -7	gene28703 (TRAJ52)	0.0197689	0.0837294	0.0573169	0.954474	0.991902	0.0570892
RNAseq	Whole Blood	Day -7	gene37 (ACADVL)	0.00495081	7.60596	0.0572661	0.954519	0.991902	0.0570335
RNAseq	Whole Blood	Day -7	gene6598 (SMARCB1)	-0.00414171	5.05502	-0.0568043	0.954898	0.992115	-0.0565574
RNAseq	Whole Blood	Day -7	gene28449 (IGHV3-13)	-0.0244864	-0.314359	-0.0566137	0.955032	0.992115	-0.0563887
RNAseq	Whole Blood	Day -7	gene7840 (ALMS1)	0.00505856	5.09268	0.056602	0.955046	0.992115	0.056371
RNAseq	Whole Blood	Day -7	gene11217 (NA)	0.00704367	5.35942	0.0564463	0.955172	0.992134	0.0562126
RNAseq	Whole Blood	Day -7	gene126731 (CCSAP)	-0.00550519	4.85133	-0.0557124	0.955747	0.992619	-0.0554911
RNAseq	Whole Blood	Day -7	gene55766 (H2AJ)	0.00418923	4.8255	0.0553686	0.95604	0.992798	0.0551233
RNAseq	Whole Blood	Day -7	gene8681 (JMJD7-PLA2G4B)	-0.00403291	5.70967	-0.0550996	0.956234	0.992798	-0.0548807
RNAseq	Whole Blood	Day -7	gene25777 (SUN2)	0.00256067	9.83655	0.0550625	0.956269	0.992798	0.0548364
RNAseq	Whole Blood	Day -7	gene5130 (PCYT1A)	-0.0032193	5.69363	-0.0548808	0.956407	0.992798	-0.0546628
RNAseq	Whole Blood	Day -7	gene29 (ABR)	0.00285015	6.61437	0.0548242	0.956459	0.992798	0.0545974
RNAseq	Whole Blood	Day -7	gene57787 (MARK4)	-0.0051603	5.7523	-0.0545346	0.956688	0.992924	-0.0543099
RNAseq	Whole Blood	Day -7	gene63979 (FIGNL1)	0.0067036	2.72387	0.0539903	0.957125	0.993034	0.0537623
RNAseq	Whole Blood	Day -7	gene92906 (HNRNPLL)	0.00440368	4.60213	0.0539608	0.957183	0.993034	0.0536885
RNAseq	Whole Blood	Day -7	gene403341 (ZBTB34)	-0.00324227	6.22303	-0.0538564	0.957227	0.993034	-0.0536338
RNAseq	Whole Blood	Day -7	gene338657 (CCDC84)	0.00472493	4.54374	0.0537283	0.957328	0.993034	0.0535063
RNAseq	Whole Blood	Day -7	gene64847 (SPATA20)	-0.0143832	4.26974	-0.053562	0.957454	0.993034	-0.0533493
RNAseq	Whole Blood	Day -7	gene4323 (MMP14)	-0.0121209	2.46937	-0.0534467	0.957549	0.993034	-0.05323
RNAseq	Whole Blood	Day -7	gene10953 (TOMM34)	0.00695523	3.61614	0.0533807	0.957598	0.993034	0.0531687
RNAseq	Whole Blood	Day -7	gene8884 (SLC5A6)	0.00443229	4.32967	0.0533137	0.957657	0.993034	0.0530935
RNAseq	Whole Blood	Day -7	gene6723 (SRM)	-0.00434581	4.96	-0.0531308	0.957803	0.993073	-0.052911
RNAseq	Whole Blood	Day -7	gene10945 (KDELR1)	-0.00389226	6.31035	-0.0528554	0.958026	0.993094	-0.0526314
RNAseq	Whole Blood	Day -7	gene23078 (VWA8)	0.00412216	4.65978	0.0528505	0.958039	0.993094	0.0526148
RNAseq	Whole Blood	Day -7	gene57480 (PLEKHG1)	0.0135771	3.0913	0.0524576	0.958335	0.993289	0.0522436
RNAseq	Whole Blood	Day -7	gene100859930 (HEIH)	-0.00333209	5.81412	-0.0520381	0.958672	0.993386	-0.0518202
RNAseq	Whole Blood	Day -7	gene91624 (NEXN)	0.0110986	3.94224	0.0518389	0.958836	0.993386	0.0516143
RNAseq	Whole Blood	Day -7	gene5023 (P2RX1)	0.00903836	6.39784	0.0518079	0.95885	0.993386	0.0515966
RNAseq	Whole Blood	Day -7	gene931 (MS4A1)	0.0130913	6.69753	0.0517554	0.958892	0.993386	0.0515441
RNAseq	Whole Blood	Day -7	gene80762 (NDFIP1)	-0.00380307	6.6213	-0.0515174	0.959083	0.993386	-0.0513045
RNAseq	Whole Blood	Day -7	gene23522 (KAT6B)	-0.00308262	5.99064	-0.0514449	0.959152	0.993386	-0.0512173
RNAseq	Whole Blood	Day -7	gene51428 (DDX41)	0.00264659	6.10782	0.0512357	0.959307	0.993386	0.0510236
RNAseq	Whole Blood	Day -7	gene51191 (HERC5)	0.0196128	5.20198	0.0510572	0.959446	0.993386	0.0508491
RNAseq	Whole Blood	Day -7	gene116138 (KLHDC3)	0.00288177	6.11511	0.0509495	0.959533	0.993386	0.0507397
RNAseq	Whole Blood	Day -7	gene401232 (LINC01011)	-0.00669157	3.10258	-0.0509188	0.959556	0.993386	-0.0507102
RNAseq	Whole Blood	Day -7	gene445815 (PALM2AKAP2)	0.00633049	5.35685	0.0508398	0.959621	0.993386	0.0506291
RNAseq	Whole Blood	Day -7	gene4232 (MEST)	-0.0104176	2.08255	-0.0507022	0.959723	0.993386	-0.0505009
RNAseq	Whole Blood	Day -7	gene130367 (SGPP2)	-0.00996986	1.81289	-0.0504479	0.959925	0.993484	-0.0502476
RNAseq	Whole Blood	Day -7	gene9732 (DOCK4)	0.0107808	4.05897	0.0502691	0.96007	0.993522	0.0500651
RNAseq	Whole Blood	Day -7	gene138050 (HGSNAT)	0.00431095	6.55687	0.0500133	0.960278	0.993625	0.0498051
RNAseq	Whole Blood	Day -7	gene64581 (CLEC7A)	-0.00624294	8.1244	-0.0498456	0.960415	0.993655	-0.049633
RNAseq	Whole Blood	Day -7	gene16 (AARS1)	0.00309882	5.78529	0.0494832	0.960699	0.993813	0.0492763
RNAseq	Whole Blood	Day -7	gene2175 (FANCA)	-0.00931159	4.50249	-0.0493704	0.960783	0.993813	-0.0491715
RNAseq	Whole Blood	Day -7	gene55102 (ATG2B)	0.0030463	5.78294	0.0488229	0.961215	0.993921	0.0486291
RNAseq	Whole Blood	Day -7	gene29126 (CD274)	-0.0126451	3.2273	-0.0485444	0.96144	0.993921	-0.0483469
RNAseq	Whole Blood	Day -7	gene84679 (SLC9A7)	-0.00602862	4.41241	-0.0485003	0.961475	0.993921	-0.0483024
RNAseq	Whole Blood	Day -7	gene51524 (TMEM138)	-0.00331123	4.09132	-0.0484182	0.961536	0.993921	-0.048226
RNAseq	Whole Blood	Day -7	gene55633 (TBC1D22B)	0.00465907	4.72608	0.0483853	0.961566	0.993921	0.0481881
RNAseq	Whole Blood	Day -7	gene55113 (XKR8)	0.00430484	6.35609	0.0481681	0.961738	0.993921	0.047973
RNAseq	Whole Blood	Day -7	gene10990 (LILRB5)	0.0277127	-0.441669	0.0480092	0.961864	0.993921	0.0478143
RNAseq	Whole Blood	Day -7	gene65083 (NOL6)	0.00349911	5.57923	0.0476019	0.962189	0.993921	0.0474064
RNAseq	Whole Blood	Day -7	gene165530 (CLEC4F)	-0.0400512	0.407424	-0.0477169	0.962199	0.993921	-0.0473939
RNAseq	Whole Blood	Day -7	gene80213 (TM2D3)	0.00239897	5.03069	0.0474817	0.962289	0.993921	0.047281
RNAseq	Whole Blood	Day -7	gene168544 (ZNF467)	-0.00489356	7.19837	-0.0474212	0.962355	0.993921	-0.047198
RNAseq	Whole Blood	Day -7	gene23349 (PHF24)	0.0184081	1.08729	0.0473563	0.962391	0.993921	0.0471535
RNAseq	Whole Blood	Day -7	gene93343 (MVB12A)	0.00335669	4.74706	0.0471685	0.962532	0.993921	0.046976
RNAseq	Whole Blood	Day -7	gene324 (APC)	-0.00296776	6.39086	-0.0471084	0.962576	0.993921	-0.0469214
RNAseq	Whole Blood	Day -7	gene22926 (ATF6)	-0.00346397	6.69023	-0.0471106	0.962586	0.993921	-0.0469092
RNAseq	Whole Blood	Day -7	gene208 (AKT2)	-0.00136224	7.52589	-0.0470138	0.962663	0.993921	-0.0468118
RNAseq	Whole Blood	Day -7	gene5873 (RAB27A)	0.00321067	7.17488	0.0468973	0.962747	0.993921	0.0467061
RNAseq	Whole Blood	Day -7	gene56895 (AGPAT4)	-0.00733131	4.19901	-0.0467027	0.962907	0.993921	-0.0465057
RNAseq	Whole Blood	Day -7	gene28617 (TRBV4-1)	0.0167861	1.4717	0.0465946	0.963015	0.993921	0.0463711
RNAseq	Whole Blood	Day -7	gene84765 (ZNF577)	-0.0065754	3.15315	-0.046371	0.963165	0.993921	-0.0461824
RNAseq	Whole Blood	Day -7	gene1896 (EDA)	0.0133924	1.18271	0.0463952	0.963168	0.993921	0.0461784
RNAseq	Whole Blood	Day -7	gene116496 (NIBAN1)	0.00532016	9.44624	0.0461862	0.963313	0.993921	0.0459971
RNAseq	Whole Blood	Day -7	gene3135 (HLA-G)	0.0194085	3.54495	0.046078	0.963451	0.993921	0.045823
RNAseq	Whole Blood	Day -7	gene79443 (FYCO1)	0.00356925	6.09752	0.0459789	0.963478	0.993921	0.0457893
RNAseq	Whole Blood	Day -7	gene84280 (BTBD10)	-0.00267988	5.2112	-0.0455992	0.9638	0.99403	-0.0453855
RNAseq	Whole Blood	Day -7	gene137695 (TMEM68)	0.00473503	2.73167	0.0455867	0.9638	0.99403	0.0453852
RNAseq	Whole Blood	Day -7	gene2120 (ETV6)	-0.00261484	6.93136	-0.0452246	0.964075	0.994202	-0.0450409
RNAseq	Whole Blood	Day -7	gene23531 (MMD)	-0.00751428	5.30747	-0.0449847	0.96427	0.994282	-0.0447955
RNAseq	Whole Blood	Day -7	gene51312 (SLC25A37)	0.00965382	10.843	0.0446672	0.964518	0.994282	0.0444846
RNAseq	Whole Blood	Day -7	gene28434 (IGHV3-33)	0.0152917	2.84941	0.0446578	0.964527	0.994282	0.0444734
RNAseq	Whole Blood	Day -7	gene2058 (EPRS1)	0.00302658	6.6793	0.0445725	0.964589	0.994282	0.0443956
RNAseq	Whole Blood	Day -7	gene80129 (CCDC170)	-0.0110216	2.89988	-0.0444509	0.964692	0.994282	-0.0442662
RNAseq	Whole Blood	Day -7	gene8625 (RFXANK)	0.00237372	5.21466	0.0442874	0.964829	0.994312	0.0440944
RNAseq	Whole Blood	Day -7	gene54840 (APTX)	0.00270461	3.91231	0.0440249	0.965029	0.994345	0.0438439
RNAseq	Whole Blood	Day -7	gene9486 (CHST10)	0.00634734	1.89252	0.0438053	0.965204	0.994345	0.0436242
RNAseq	Whole Blood	Day -7	gene9392 (TGFBRAP1)	0.00231762	5.3744	0.0436608	0.965343	0.994345	0.0434494
RNAseq	Whole Blood	Day -7	gene11275 (KLHL2)	-0.0037311	6.03886	-0.0432642	0.965633	0.994345	-0.0430861
RNAseq	Whole Blood	Day -7	gene10212 (DDX39A)	0.00267209	5.84092	0.0432055	0.965683	0.994345	0.0430232
RNAseq	Whole Blood	Day -7	gene64710 (NUCKS1)	0.00282078	6.97009	0.0431651	0.965706	0.994345	0.0429938
RNAseq	Whole Blood	Day -7	gene101929355 (CFAP97D2)	0.0217859	0.0395493	0.04307	0.965834	0.994345	0.0428342
RNAseq	Whole Blood	Day -7	gene10782 (ZNF274)	0.00281353	5.50367	0.0428702	0.965944	0.994345	0.0426962
RNAseq	Whole Blood	Day -7	gene100131187 (TSTD1)	-0.00365275	4.42425	-0.0427651	0.96603	0.994345	-0.0425876
RNAseq	Whole Blood	Day -7	gene201562 (HACD2)	0.00435724	3.01113	0.0425969	0.966163	0.994345	0.0424213
RNAseq	Whole Blood	Day -7	gene6602 (SMARCD1)	-0.00165441	6.13882	-0.0425784	0.966179	0.994345	-0.0424013
RNAseq	Whole Blood	Day -7	gene200942 (KLHDC8B)	0.00800389	3.83131	0.0425588	0.96619	0.994345	0.0423866
RNAseq	Whole Blood	Day -7	gene5603 (MAPK13)	0.00348722	7.03115	0.0423756	0.966342	0.994345	0.0421971
RNAseq	Whole Blood	Day -7	gene1669 (DEFA4)	0.0278476	1.523	0.0423314	0.966373	0.994345	0.0421575
RNAseq	Whole Blood	Day -7	gene9976 (CLEC2B)	0.00675008	5.86747	0.0421625	0.966508	0.994373	0.0419879
RNAseq	Whole Blood	Day -7	gene10985 (GCN1)	0.00197139	7.23896	0.0420159	0.966634	0.99439	0.0418302
RNAseq	Whole Blood	Day -7	gene8887 (TAX1BP1)	-0.00270009	7.30639	-0.0416596	0.966907	0.99439	-0.0414884
RNAseq	Whole Blood	Day -7	gene2969 (GTF2I)	-0.0037421	5.79794	-0.0416282	0.96693	0.99439	-0.0414584
RNAseq	Whole Blood	Day -7	gene80776 (B9D2)	0.00361651	3.60763	0.0415976	0.966957	0.99439	0.0414253
RNAseq	Whole Blood	Day -7	gene3127 (HLA-DRB5)	0.0386298	5.54183	0.0412896	0.967212	0.994541	0.0411058
RNAseq	Whole Blood	Day -7	gene54539 (NDUFB11)	0.00314114	5.27085	0.040735	0.967636	0.994787	0.0405734
RNAseq	Whole Blood	Day -7	gene165631 (PARP15)	-0.00527322	6.15603	-0.0404397	0.967881	0.994787	-0.0402667
RNAseq	Whole Blood	Day -7	gene26253 (CLEC4E)	-0.00661558	6.64446	-0.040385	0.967917	0.994787	-0.0402208
RNAseq	Whole Blood	Day -7	gene7298 (TYMS)	-0.0104448	1.6037	-0.0403145	0.967972	0.994787	-0.0401516
RNAseq	Whole Blood	Day -7	gene23604 (DAPK2)	0.00441841	6.20752	0.0402934	0.967991	0.994787	0.0401276
RNAseq	Whole Blood	Day -7	gene22904 (SBNO2)	-0.0033251	8.22699	-0.0400051	0.968221	0.994815	-0.0398401
RNAseq	Whole Blood	Day -7	gene3017 (H2BC5)	-0.00956286	3.38943	-0.0399851	0.968245	0.994815	-0.0398096
RNAseq	Whole Blood	Day -7	gene10098 (TSPAN5)	-0.00974202	5.32937	-0.0397124	0.968451	0.994815	-0.039551
RNAseq	Whole Blood	Day -7	gene55907 (CMAS)	0.00351037	4.23282	0.0394755	0.968644	0.994815	0.0393094
RNAseq	Whole Blood	Day -7	gene9061 (PAPSS1)	-0.00707511	5.538	-0.0393528	0.968738	0.994815	-0.0391905
RNAseq	Whole Blood	Day -7	gene84689 (MS4A14)	-0.00705781	4.26056	-0.0392634	0.968807	0.994815	-0.0391051
RNAseq	Whole Blood	Day -7	gene100506990 (LOC100506990)	-0.00760347	2.59362	-0.0391758	0.968874	0.994815	-0.0390205
RNAseq	Whole Blood	Day -7	gene54106 (TLR9)	0.00505788	4.24891	0.0391723	0.968883	0.994815	0.0390098
RNAseq	Whole Blood	Day -7	gene79081 (LBHD1)	-0.00222712	5.12226	-0.0388422	0.969153	0.994981	-0.0386708
RNAseq	Whole Blood	Day -7	gene3812 (KIR3DL2)	0.0196095	0.950546	0.0387093	0.969264	0.994984	0.0385318
RNAseq	Whole Blood	Day -7	gene8737 (RIPK1)	-0.00215365	6.47325	-0.0381937	0.969654	0.99523	-0.0380423
RNAseq	Whole Blood	Day -7	gene11328 (FKBP9)	0.00844791	2.21366	0.0381107	0.96972	0.99523	0.0379595
RNAseq	Whole Blood	Day -7	gene55510 (DDX43)	-0.0158847	0.217501	-0.0378955	0.969891	0.995295	-0.0377452
RNAseq	Whole Blood	Day -7	gene64326 (COP1)	-0.00209793	6.59537	-0.037761	0.970003	0.995299	-0.0376039
RNAseq	Whole Blood	Day -7	gene23185 (LARP4B)	0.00165371	6.91257	0.037568	0.970155	0.995344	0.0374136
RNAseq	Whole Blood	Day -7	gene6576 (SLC25A1)	0.00293313	5.29727	0.0372977	0.970366	0.995449	0.0371498
RNAseq	Whole Blood	Day -7	gene2796 (GNRH1)	0.00657961	1.53368	0.0366321	0.970894	0.99579	0.0364868
RNAseq	Whole Blood	Day -7	gene4238 (MFAP3)	0.00201002	4.86613	0.0366068	0.970914	0.99579	0.0364616
RNAseq	Whole Blood	Day -7	gene23446 (SLC44A1)	0.00261564	5.25506	0.0357986	0.971561	0.996165	0.0356512
RNAseq	Whole Blood	Day -7	gene10057 (ABCC5)	-0.00540261	5.90373	-0.0357427	0.971607	0.996165	-0.0355932
RNAseq	Whole Blood	Day -7	gene25949 (SYF2)	0.0014896	6.82715	0.0356978	0.971639	0.996165	0.0355521
RNAseq	Whole Blood	Day -7	gene6749 (SSRP1)	-0.00169283	6.69499	-0.0356041	0.971713	0.996165	-0.0354602
RNAseq	Whole Blood	Day -7	gene55600 (ITLN1)	-0.0126679	1.35181	-0.0351828	0.972068	0.996244	-0.0350143
RNAseq	Whole Blood	Day -7	gene101929559 (LINC00211)	0.00953536	2.15125	0.03517	0.9721	0.996244	0.034975
RNAseq	Whole Blood	Day -7	gene5694 (PSMB6)	-0.00272805	5.35074	-0.0349581	0.972234	0.996244	-0.034806
RNAseq	Whole Blood	Day -7	gene1475 (CSTA)	0.00470457	6.37403	0.0349186	0.97226	0.996244	0.0347744
RNAseq	Whole Blood	Day -7	gene54407 (SLC38A2)	0.00299875	6.81665	0.034479	0.972609	0.996244	0.034336
RNAseq	Whole Blood	Day -7	gene23216 (TBC1D1)	0.00169663	7.38096	0.0344137	0.97266	0.996244	0.0342717
RNAseq	Whole Blood	Day -7	gene79018 (GID4)	0.00338151	4.74178	0.0343953	0.972675	0.996244	0.0342533
RNAseq	Whole Blood	Day -7	gene91107 (TRIM47)	-0.00572489	2.22486	-0.0341506	0.97287	0.996244	-0.0340089
RNAseq	Whole Blood	Day -7	gene990 (CDC6)	0.00793675	0.313209	0.0340312	0.97296	0.996244	0.0338963
RNAseq	Whole Blood	Day -7	gene4833 (NME4)	-0.00492598	4.73794	-0.0340358	0.972962	0.996244	-0.0338936
RNAseq	Whole Blood	Day -7	gene6427 (SRSF2)	0.0018004	7.11746	0.0339237	0.97305	0.996244	0.0337827
RNAseq	Whole Blood	Day -7	gene64864 (RFX7)	-0.00274038	5.19638	-0.0338795	0.973088	0.996244	-0.0337356
RNAseq	Whole Blood	Day -7	gene3503 (IGHG4)	-0.0258021	1.47026	-0.0337231	0.973207	0.996249	-0.033586
RNAseq	Whole Blood	Day -7	gene105377650 (LOC105377650)	-0.00474431	2.43741	-0.0335913	0.973309	0.996249	-0.0334581
RNAseq	Whole Blood	Day -7	gene57599 (WDR48)	0.00153512	5.97169	0.0333454	0.973505	0.996338	0.0332132
RNAseq	Whole Blood	Day -7	gene27067 (STAU2)	-0.00230795	4.59904	-0.03299	0.97379	0.996387	-0.0328547
RNAseq	Whole Blood	Day -7	gene9451 (EIF2AK3)	0.00211187	4.91125	0.032929	0.973835	0.996387	0.0327984
RNAseq	Whole Blood	Day -7	gene6809 (STX3)	0.00238536	7.9375	0.0328823	0.973877	0.996387	0.0327456
RNAseq	Whole Blood	Day -7	gene2287 (FKBP3)	-0.00252461	4.47959	-0.0324975	0.974186	0.996409	-0.0323588
RNAseq	Whole Blood	Day -7	gene10587 (TXNRD2)	-0.00328161	4.55666	-0.0324847	0.974194	0.996409	-0.0323486
RNAseq	Whole Blood	Day -7	gene619383 (SCARNA9)	-0.00649053	2.79681	-0.0324548	0.974223	0.996409	-0.0323118
RNAseq	Whole Blood	Day -7	gene23529 (CLCF1)	-0.00532128	2.90586	-0.0317302	0.97479	0.996774	-0.0316011
RNAseq	Whole Blood	Day -7	gene11004 (KIF2C)	0.0113317	0.391433	0.0317206	0.974796	0.996774	0.0315935
RNAseq	Whole Blood	Day -7	gene8936 (WASF1)	0.00619491	0.969243	0.0312549	0.975165	0.99704	0.031131
RNAseq	Whole Blood	Day -7	gene100616256 (MIR4721)	0.00339341	3.86662	0.0309835	0.975384	0.99707	0.0308563
RNAseq	Whole Blood	Day -7	gene407026 (MIR29C)	-0.00409442	2.53547	-0.0309831	0.975411	0.99707	-0.0308228
RNAseq	Whole Blood	Day -7	gene3423 (IDS)	-0.00185417	8.74644	-0.0307827	0.975545	0.997097	-0.0306543
RNAseq	Whole Blood	Day -7	gene1663 (DDX11)	0.00954254	4.67322	0.0303476	0.975886	0.997185	0.0302273
RNAseq	Whole Blood	Day -7	gene55754 (TMEM30A)	0.00199925	6.91974	0.0302766	0.975942	0.997185	0.0301566
RNAseq	Whole Blood	Day -7	gene25824 (PRDX5)	-0.00427273	7.28975	-0.0302631	0.975956	0.997185	-0.0301387
RNAseq	Whole Blood	Day -7	gene29062 (WDR91)	-0.00216002	5.31578	-0.0299405	0.976222	0.997332	-0.0298059
RNAseq	Whole Blood	Day -7	gene5209 (PFKFB3)	0.00329374	6.57816	0.0298054	0.976319	0.997332	0.029684
RNAseq	Whole Blood	Day -7	gene5738 (PTGFRN)	0.00764523	1.5124	0.02968	0.976429	0.997332	0.0295463
RNAseq	Whole Blood	Day -7	gene5055 (SERPINB2)	-0.00926878	1.48228	-0.0295361	0.976534	0.997332	-0.0294149
RNAseq	Whole Blood	Day -7	gene79098 (C1orf116)	0.00728153	1.17209	0.0293958	0.976642	0.997332	0.0292793
RNAseq	Whole Blood	Day -7	gene727851 (RGPD8)	0.00788982	1.58997	0.0285685	0.977299	0.997655	0.0284553
RNAseq	Whole Blood	Day -7	gene5802 (PTPRS)	-0.00661821	4.14975	-0.028096	0.977679	0.997655	-0.0279785
RNAseq	Whole Blood	Day -7	gene4647 (MYO7A)	-0.00596034	2.68615	-0.0280781	0.977702	0.997655	-0.0279504
RNAseq	Whole Blood	Day -7	gene6731 (SRP72)	0.00165737	6.34628	0.0279907	0.977758	0.997655	0.0278798
RNAseq	Whole Blood	Day -7	gene114819 (CROCCP3)	-0.00271559	3.69911	-0.027987	0.977777	0.997655	-0.0278558
RNAseq	Whole Blood	Day -7	gene9663 (LPIN2)	0.00282331	7.9653	0.0275496	0.978111	0.997655	0.0274377
RNAseq	Whole Blood	Day -7	gene728888 (NPIPB11)	-0.00587755	3.21959	-0.0274515	0.978188	0.997655	-0.0273408
RNAseq	Whole Blood	Day -7	gene5644 (PRSS1)	0.00676608	2.20378	0.0273818	0.978243	0.997655	0.0272713
RNAseq	Whole Blood	Day -7	gene84775 (ZNF607)	0.00331625	2.53412	0.027327	0.978285	0.997655	0.0272187
RNAseq	Whole Blood	Day -7	gene54914 (FOCAD)	-0.00281172	4.37414	-0.026896	0.978628	0.997655	-0.0267894
RNAseq	Whole Blood	Day -7	gene9375 (TM9SF2)	0.00175339	7.74898	0.0268076	0.978701	0.997655	0.0266977
RNAseq	Whole Blood	Day -7	gene7711 (ZNF155)	0.0043825	3.37579	0.0267381	0.978753	0.997655	0.0266321
RNAseq	Whole Blood	Day -7	gene101928465 (LOC101928465)	0.00262829	3.76165	0.0267136	0.978775	0.997655	0.0266041
RNAseq	Whole Blood	Day -7	gene133308 (SLC9B2)	0.00267803	2.8151	0.0266895	0.978796	0.997655	0.0265782
RNAseq	Whole Blood	Day -7	gene9445 (ITM2B)	-0.00211777	10.3741	-0.0265726	0.978887	0.997655	-0.0264643
RNAseq	Whole Blood	Day -7	gene10661 (KLF1)	-0.00938681	3.30684	-0.0263783	0.979049	0.997655	-0.0262617
RNAseq	Whole Blood	Day -7	gene8566 (PDXK)	-0.00234206	6.98284	-0.0263531	0.979061	0.997655	-0.0262456
RNAseq	Whole Blood	Day -7	gene92345 (NAF1)	0.00213137	3.57701	0.0263457	0.979067	0.997655	0.0262381
RNAseq	Whole Blood	Day -7	gene9592 (IER2)	-0.00185082	7.79856	-0.0263365	0.979077	0.997655	-0.0262264
RNAseq	Whole Blood	Day -7	gene23218 (NBEAL2)	0.00193336	10.005	0.0262685	0.979131	0.997655	0.0261582
RNAseq	Whole Blood	Day -7	gene8542 (APOL1)	0.00403752	6.21764	0.0260299	0.979319	0.997655	0.0259228
RNAseq	Whole Blood	Day -7	gene8678 (BECN1)	-0.0010016	6.7476	-0.0258871	0.979432	0.997655	-0.0257806
RNAseq	Whole Blood	Day -7	gene89894 (TMEM116)	-0.00305318	3.01907	-0.0256916	0.979587	0.997655	-0.0255866
RNAseq	Whole Blood	Day -7	gene6611 (SMS)	-0.00169298	5.69346	-0.025579	0.979678	0.997655	-0.0254729
RNAseq	Whole Blood	Day -7	gene3178 (HNRNPA1)	0.0014122	9.70633	0.0250089	0.980132	0.997655	0.0249034
RNAseq	Whole Blood	Day -7	gene10507 (SEMA4D)	-0.00119422	9.42561	-0.0249674	0.980162	0.997655	-0.0248661
RNAseq	Whole Blood	Day -7	gene57476 (GRAMD1B)	-0.00380564	4.41781	-0.0247504	0.980335	0.997655	-0.0246495
RNAseq	Whole Blood	Day -7	gene51363 (CHST15)	0.0018408	8.371	0.0241958	0.980777	0.997655	0.0240949
RNAseq	Whole Blood	Day -7	gene23300 (ATMIN)	-0.00136657	5.91379	-0.0239487	0.980983	0.997655	-0.0238368
RNAseq	Whole Blood	Day -7	gene645811 (CCDC154)	0.00395912	2.71721	0.023569	0.981274	0.997655	0.0234711
RNAseq	Whole Blood	Day -7	gene51125 (GOLGA7)	0.0012052	6.40088	0.0235072	0.981323	0.997655	0.0234108
RNAseq	Whole Blood	Day -7	gene23480 (SEC61G)	0.00226184	3.47398	0.023491	0.981336	0.997655	0.023394
RNAseq	Whole Blood	Day -7	gene6580 (SLC22A1)	-0.00370549	2.53689	-0.02345	0.981374	0.997655	-0.0233458
RNAseq	Whole Blood	Day -7	gene56888 (KCMF1)	0.00111577	6.13935	0.023216	0.981556	0.997655	0.0231182
RNAseq	Whole Blood	Day -7	gene56938 (ARNTL2)	-0.0083934	-0.180133	-0.0231577	0.981599	0.997655	-0.0230639
RNAseq	Whole Blood	Day -7	gene90423 (ATP6V1E2)	-0.00331981	2.7731	-0.0231471	0.981618	0.997655	-0.0230401
RNAseq	Whole Blood	Day -7	gene8019 (BRD3)	-0.00126014	6.48705	-0.0231232	0.981627	0.997655	-0.0230288
RNAseq	Whole Blood	Day -7	gene129049 (SGSM1)	-0.00445391	1.84305	-0.0230027	0.981724	0.997655	-0.0229081
RNAseq	Whole Blood	Day -7	gene10092 (ARPC5)	-0.00210089	8.51831	-0.0229359	0.981777	0.997655	-0.0228406
RNAseq	Whole Blood	Day -7	gene54413 (NLGN3)	-0.00215446	3.67654	-0.0223297	0.982258	0.997655	-0.0222384
RNAseq	Whole Blood	Day -7	gene113835 (ZNF257)	-0.00597972	0.719676	-0.0218494	0.982639	0.997655	-0.0217607
RNAseq	Whole Blood	Day -7	gene7247 (TSN)	-0.00123171	5.53083	-0.0217727	0.982702	0.997655	-0.0216819
RNAseq	Whole Blood	Day -7	gene79960 (JADE1)	0.00132153	6.40933	0.0217661	0.98271	0.997655	0.0216721
RNAseq	Whole Blood	Day -7	gene93589 (CACNA2D4)	0.00325515	3.97666	0.0216795	0.982775	0.997655	0.0215899
RNAseq	Whole Blood	Day -7	gene100528022 (BLOC1S1-RDH5)	0.00123631	5.64117	0.02167	0.982786	0.997655	0.0215768
RNAseq	Whole Blood	Day -7	gene246126 (TXLNGY)	-0.00321766	-0.0493443	-0.0215213	0.982906	0.997655	-0.0214252
RNAseq	Whole Blood	Day -7	gene11033 (ADAP1)	0.00171655	6.53043	0.0214402	0.982966	0.997655	0.02135
RNAseq	Whole Blood	Day -7	gene55601 (DDX60)	-0.00456384	5.49765	-0.0214249	0.982976	0.997655	-0.0213383
RNAseq	Whole Blood	Day -7	gene146880 (ARHGAP27P1)	-0.00147521	6.76661	-0.0214117	0.98299	0.997655	-0.0213206
RNAseq	Whole Blood	Day -7	gene8030 (CCDC6)	-0.00164508	5.12477	-0.0212946	0.983085	0.997655	-0.0212017
RNAseq	Whole Blood	Day -7	gene51611 (DPH5)	0.00178391	4.0945	0.0212301	0.983131	0.997655	0.0211437
RNAseq	Whole Blood	Day -7	gene100287569 (LINC00173)	-0.00384953	3.42535	-0.0212337	0.983132	0.997655	-0.021143
RNAseq	Whole Blood	Day -7	gene57007 (ACKR3)	-0.00256059	2.54854	-0.0212219	0.983136	0.997655	-0.0211379
RNAseq	Whole Blood	Day -7	gene8204 (NRIP1)	-0.00188415	4.87519	-0.0211993	0.983158	0.997655	-0.0211099
RNAseq	Whole Blood	Day -7	gene80128 (TRIM46)	0.00251754	2.75771	0.0211257	0.983216	0.997655	0.0210371
RNAseq	Whole Blood	Day -7	gene1991 (ELANE)	-0.0140974	0.653611	-0.0209804	0.98333	0.997655	-0.0208937
RNAseq	Whole Blood	Day -7	gene7756 (ZNF207)	-0.00118265	6.91849	-0.020839	0.983442	0.997655	-0.0207541
RNAseq	Whole Blood	Day -7	gene988 (CDC5L)	-0.000877644	6.05008	-0.0207263	0.983533	0.997655	-0.0206399
RNAseq	Whole Blood	Day -7	gene1022 (CDK7)	-0.00162508	3.69176	-0.0207132	0.98354	0.997655	-0.0206311
RNAseq	Whole Blood	Day -7	gene284323 (ZNF780A)	0.00170089	4.72448	0.0204855	0.983725	0.997655	0.0203996
RNAseq	Whole Blood	Day -7	gene6776 (STAT5A)	-0.000950136	7.90871	-0.0203913	0.983798	0.997655	-0.0203078
RNAseq	Whole Blood	Day -7	gene20 (ABCA2)	-0.00236034	7.38369	-0.0203847	0.983804	0.997655	-0.0203003
RNAseq	Whole Blood	Day -7	gene81689 (ISCA1)	-0.00223908	4.81445	-0.0203591	0.983824	0.997655	-0.0202747
RNAseq	Whole Blood	Day -7	gene51272 (BET1L)	0.00148948	6.44364	0.0202695	0.983894	0.997655	0.0201876
RNAseq	Whole Blood	Day -7	gene100506548 (NA)	-0.00179926	4.68493	-0.0199904	0.984116	0.99777	-0.0199094
RNAseq	Whole Blood	Day -7	gene1318 (SLC31A2)	0.00231536	6.32086	0.0195463	0.984469	0.997901	0.019466
RNAseq	Whole Blood	Day -7	gene205717 (USF3)	0.00117781	6.38192	0.0195119	0.984503	0.997901	0.019424
RNAseq	Whole Blood	Day -7	gene283174 (MIR4697HG)	-0.0030504	3.41873	-0.0194193	0.98457	0.997901	-0.0193401
RNAseq	Whole Blood	Day -7	gene10942 (PRSS21)	-0.0103645	0.749108	-0.0192693	0.984695	0.997918	-0.0191831
RNAseq	Whole Blood	Day -7	gene5190 (PEX6)	0.00434228	5.29723	0.0191103	0.984816	0.997931	0.0190317
RNAseq	Whole Blood	Day -7	gene151525 (WDSUB1)	0.00227362	2.80603	0.0189334	0.984958	0.997965	0.0188539
RNAseq	Whole Blood	Day -7	gene257160 (RNF214)	0.00151903	4.59021	0.0184812	0.985317	0.99817	0.0184034
RNAseq	Whole Blood	Day -7	gene5028 (P2RY1)	0.00438274	1.09888	0.0181552	0.985572	0.99817	0.0180832
RNAseq	Whole Blood	Day -7	gene115727 (RASGRP4)	-0.000998013	8.2933	-0.0180381	0.985668	0.99817	-0.0179636
RNAseq	Whole Blood	Day -7	gene27436 (EML4)	0.00124164	6.98115	0.0179574	0.985732	0.99817	0.0178834
RNAseq	Whole Blood	Day -7	gene6503 (SLA)	-0.00126223	8.853	-0.017863	0.985806	0.99817	-0.0177902
RNAseq	Whole Blood	Day -7	gene5901 (RAN)	-0.00112178	6.77151	-0.0178184	0.985846	0.99817	-0.017741
RNAseq	Whole Blood	Day -7	gene399909 (PCNX3)	0.000813708	7.19083	0.017724	0.985919	0.99817	0.0176486
RNAseq	Whole Blood	Day -7	gene57149 (LYRM1)	0.0015249	4.3141	0.0173596	0.986207	0.998304	0.017288
RNAseq	Whole Blood	Day -7	gene10526 (IPO8)	0.000923113	5.99222	0.017282	0.986269	0.998304	0.0172107
RNAseq	Whole Blood	Day -7	gene84747 (UNC119B)	0.00111931	5.48528	0.0170637	0.986443	0.998323	0.0169926
RNAseq	Whole Blood	Day -7	gene728411 (GUSBP1)	-0.00247507	2.5525	-0.0169531	0.986528	0.998323	-0.0168859
RNAseq	Whole Blood	Day -7	gene105374013 (LOC105374013)	0.00276157	2.62426	0.0168492	0.986612	0.998323	0.0167801
RNAseq	Whole Blood	Day -7	gene8439 (NSMAF)	0.000860916	6.13158	0.0166463	0.986773	0.998376	0.0165781
RNAseq	Whole Blood	Day -7	gene10252 (SPRY1)	0.00436661	0.592102	0.0161989	0.987129	0.998501	0.0161324
RNAseq	Whole Blood	Day -7	gene284417 (TMEM150B)	0.00294626	3.79887	0.0160005	0.987287	0.998501	0.0159342
RNAseq	Whole Blood	Day -7	gene5079 (PAX5)	0.00365917	6.16071	0.0157684	0.98747	0.998501	0.0157046
RNAseq	Whole Blood	Day -7	gene8079 (MLF2)	-0.000804414	7.31128	-0.015701	0.987524	0.998501	-0.0156371
RNAseq	Whole Blood	Day -7	gene23307 (FKBP15)	0.00101187	7.26116	0.0155638	0.987633	0.998501	0.0155
RNAseq	Whole Blood	Day -7	gene203068 (TUBB)	0.000871565	5.51671	0.0154566	0.987717	0.998501	0.0153953
RNAseq	Whole Blood	Day -7	gene101752334 (PVRIG2P)	0.00164575	5.49093	0.0153135	0.987834	0.998501	0.0152489
RNAseq	Whole Blood	Day -7	gene192683 (SCAMP5)	-0.00336018	2.28488	-0.0152431	0.987886	0.998501	-0.0151827
RNAseq	Whole Blood	Day -7	gene4924 (NUCB1)	-0.00095894	8.25536	-0.0152265	0.987901	0.998501	-0.0151641
RNAseq	Whole Blood	Day -7	gene6974 (TRGV2)	-0.00776497	0.893607	-0.014994	0.988086	0.998501	-0.0149323
RNAseq	Whole Blood	Day -7	gene55103 (RALGPS2)	-0.00241675	5.42484	-0.0147525	0.988277	0.998501	-0.0146928
RNAseq	Whole Blood	Day -7	gene285440 (CYP4V2)	0.00204098	4.52407	0.014722	0.988302	0.998501	0.0146618
RNAseq	Whole Blood	Day -7	gene2531 (KDSR)	0.00148312	4.48748	0.0143847	0.988576	0.998501	0.0143187
RNAseq	Whole Blood	Day -7	gene102465801 (MIR7703)	-0.00229433	3.83941	-0.0142731	0.988659	0.998501	-0.0142147
RNAseq	Whole Blood	Day -7	gene29969 (MDFIC)	-0.00136849	5.59088	-0.0139981	0.988878	0.998501	-0.0139397
RNAseq	Whole Blood	Day -7	gene79713 (IGFLR1)	-0.00104599	5.91896	-0.0133631	0.989382	0.998501	-0.0133083
RNAseq	Whole Blood	Day -7	gene23127 (COLGALT2)	-0.00487912	1.73375	-0.0133573	0.989394	0.998501	-0.0132931
RNAseq	Whole Blood	Day -7	gene1019 (CDK4)	-0.000819532	4.69601	-0.0133119	0.989421	0.998501	-0.0132591
RNAseq	Whole Blood	Day -7	gene2801 (GOLGA2)	0.000660523	6.5917	0.0133029	0.989429	0.998501	0.0132487
RNAseq	Whole Blood	Day -7	gene22870 (PPP6R1)	-0.000436316	8.6974	-0.0131333	0.989563	0.998501	-0.0130813
RNAseq	Whole Blood	Day -7	gene400685 (LINC01801)	0.00287079	0.788904	0.0131404	0.989564	0.998501	0.0130801
RNAseq	Whole Blood	Day -7	gene1741 (DLG3)	-0.00156706	3.81163	-0.0130839	0.989605	0.998501	-0.0130289
RNAseq	Whole Blood	Day -7	gene105374382 (LOC105374382)	-0.00364702	0.605538	-0.0129762	0.989721	0.998501	-0.0128835
RNAseq	Whole Blood	Day -7	gene55174 (INTS10)	-0.000719987	5.57721	-0.0128652	0.989777	0.998501	-0.0128124
RNAseq	Whole Blood	Day -7	gene90861 (JPT2)	-0.000820282	4.83005	-0.0127356	0.989881	0.998501	-0.0126831
RNAseq	Whole Blood	Day -7	gene283349 (RASSF3)	-0.000810572	8.46515	-0.0126572	0.989944	0.998501	-0.0126039
RNAseq	Whole Blood	Day -7	gene634 (CEACAM1)	0.00263658	5.19454	0.0126355	0.989959	0.998501	0.0125848
RNAseq	Whole Blood	Day -7	gene5698 (PSMB9)	-0.00134313	7.34311	-0.0125175	0.990054	0.998501	-0.0124656
RNAseq	Whole Blood	Day -7	gene26751 (SH3YL1)	-0.00270128	4.44087	-0.012432	0.990121	0.998501	-0.0123813
RNAseq	Whole Blood	Day -7	gene105373780 (LOC105373780)	-0.00109737	3.72764	-0.0123941	0.99015	0.998501	-0.012345
RNAseq	Whole Blood	Day -7	gene5048 (PAFAH1B1)	-0.000439516	7.44606	-0.0120911	0.990394	0.998614	-0.0120397
RNAseq	Whole Blood	Day -7	gene28573 (TRBV14)	0.00428019	0.106189	0.0117026	0.9907	0.998614	0.0116558
RNAseq	Whole Blood	Day -7	gene10927 (SPIN1)	0.000832295	4.78588	0.0116843	0.990716	0.998614	0.0116362
RNAseq	Whole Blood	Day -7	gene8672 (EIF4G3)	-0.000859576	6.57622	-0.0115687	0.990808	0.998614	-0.0115205
RNAseq	Whole Blood	Day -7	gene84658 (ADGRE3)	0.00124994	7.54177	0.0114081	0.990935	0.998614	0.0113619
RNAseq	Whole Blood	Day -7	gene11035 (RIPK3)	0.000799398	5.34045	0.0114016	0.990941	0.998614	0.0113544
RNAseq	Whole Blood	Day -7	gene27314 (RAB30)	-0.00151222	4.07303	-0.0111078	0.991174	0.998614	-0.0110614
RNAseq	Whole Blood	Day -7	gene9398 (CD101)	-0.00249223	5.06214	-0.010937	0.991308	0.998614	-0.0108937
RNAseq	Whole Blood	Day -7	gene53373 (TPCN1)	-0.00114503	6.46536	-0.0109028	0.991337	0.998614	-0.0108583
RNAseq	Whole Blood	Day -7	gene1889 (ECE1)	0.000934796	8.60284	0.0107966	0.991421	0.998614	0.0107525
RNAseq	Whole Blood	Day -7	gene23500 (DAAM2)	0.0054175	3.15238	0.0107535	0.991455	0.998614	0.0107093
RNAseq	Whole Blood	Day -7	gene389206 (BEND4)	0.0029051	1.16015	0.0104141	0.991729	0.99878	0.0103666
RNAseq	Whole Blood	Day -7	gene375260 (WASH2P)	0.00139222	3.69237	0.010191	0.991901	0.998787	0.0101506
RNAseq	Whole Blood	Day -7	gene80817 (CEP44)	-0.000839797	3.47013	-0.0101175	0.991962	0.998787	-0.010074
RNAseq	Whole Blood	Day -7	gene9454 (HOMER3)	0.0015039	4.53247	0.00999239	0.992061	0.998787	0.0099504
RNAseq	Whole Blood	Day -7	gene374969 (SVBP)	0.00144431	3.97355	0.00947102	0.992474	0.998836	0.00943266
RNAseq	Whole Blood	Day -7	gene1964 (EIF1AX)	0.000724429	5.18105	0.0093865	0.992541	0.998836	0.00934837
RNAseq	Whole Blood	Day -7	gene10625 (IVNS1ABP)	-0.000758541	7.7173	-0.00918899	0.992699	0.998836	-0.00915059
RNAseq	Whole Blood	Day -7	gene28558 (TRBV29-1)	0.0022158	2.1958	0.00901293	0.992838	0.998836	0.00897654
RNAseq	Whole Blood	Day -7	gene3487 (IGFBP4)	0.00159292	2.61572	0.00895208	0.992886	0.998836	0.00891562
RNAseq	Whole Blood	Day -7	gene57593 (EBF4)	-0.00237766	1.63977	-0.0086875	0.993097	0.998836	-0.00865114
RNAseq	Whole Blood	Day -7	gene671 (BPI)	-0.00390714	3.70207	-0.00865652	0.993121	0.998836	-0.00862166
RNAseq	Whole Blood	Day -7	gene1327 (COX4I1)	-0.000512174	7.98274	-0.00850413	0.993243	0.998836	-0.00846832
RNAseq	Whole Blood	Day -7	gene55230 (USP40)	0.000725476	4.22358	0.00844538	0.99329	0.998836	0.00840993
RNAseq	Whole Blood	Day -7	gene728448 (PPIEL)	0.00151429	2.9886	0.00800952	0.993635	0.998836	0.0079778
RNAseq	Whole Blood	Day -7	gene100996763 (NOTCH2NLB)	0.00215124	2.59445	0.00783774	0.993772	0.998836	0.00780614
RNAseq	Whole Blood	Day -7	gene8975 (USP13)	0.000792886	3.04113	0.00769454	0.993885	0.998836	0.00766407
RNAseq	Whole Blood	Day -7	gene7678 (ZNF124)	-0.000899467	2.64946	-0.0076596	0.993914	0.998836	-0.00762831
RNAseq	Whole Blood	Day -7	gene54331 (GNG2)	0.00067704	7.71802	0.00723669	0.99425	0.998836	0.00720703
RNAseq	Whole Blood	Day -7	gene3669 (ISG20)	0.000829378	7.21587	0.007142	0.994325	0.998836	0.00711288
RNAseq	Whole Blood	Day -7	gene91694 (LONRF1)	-0.000637132	4.18446	-0.00692118	0.994501	0.998836	-0.00689156
RNAseq	Whole Blood	Day -7	gene81545 (FBXO38)	-0.000407312	6.21027	-0.0068624	0.994548	0.998836	-0.00683368
RNAseq	Whole Blood	Day -7	gene51295 (ECSIT)	-0.000745907	4.94577	-0.00678113	0.994612	0.998836	-0.00675288
RNAseq	Whole Blood	Day -7	gene23608 (MKRN1)	0.00114393	9.05166	0.00661342	0.994745	0.998836	0.00658667
RNAseq	Whole Blood	Day -7	gene79029 (SPATA5L1)	-0.000740633	3.78391	-0.00640758	0.994908	0.998836	-0.00638207
RNAseq	Whole Blood	Day -7	gene257144 (GCSAM)	-0.000797912	3.92042	-0.00622864	0.99505	0.998836	-0.00620397
RNAseq	Whole Blood	Day -7	gene23326 (USP22)	0.000317543	7.61792	0.00619893	0.995074	0.998836	0.00617341
RNAseq	Whole Blood	Day -7	gene92370 (PXYLP1)	-0.00085766	3.82141	-0.00615832	0.995106	0.998836	-0.00613323
RNAseq	Whole Blood	Day -7	gene11145 (PLAAT3)	0.00119758	3.20242	0.00579522	0.995396	0.998836	0.00577085
RNAseq	Whole Blood	Day -7	gene4650 (MYO9B)	0.000279838	9.52934	0.00557853	0.995567	0.998836	0.00555545
RNAseq	Whole Blood	Day -7	gene89848 (FCHSD1)	0.00037336	6.67488	0.00548766	0.995639	0.998836	0.00546593
RNAseq	Whole Blood	Day -7	gene64755 (C16orf58)	0.000289857	5.79234	0.00537314	0.995734	0.998836	0.00534728
RNAseq	Whole Blood	Day -7	gene91300 (R3HDM4)	0.000661699	9.63562	0.00517478	0.995888	0.998836	0.00515369
RNAseq	Whole Blood	Day -7	gene2592 (GALT)	0.000338077	5.39304	0.00514828	0.99591	0.998836	0.00512639
RNAseq	Whole Blood	Day -7	gene79813 (EHMT1)	0.000239904	6.76795	0.00501339	0.996016	0.998836	0.00499294
RNAseq	Whole Blood	Day -7	gene79654 (HECTD3)	0.000275896	5.95553	0.00496865	0.996052	0.998836	0.00494822
RNAseq	Whole Blood	Day -7	gene10480 (EIF3M)	0.000343066	6.5214	0.00496976	0.996053	0.998836	0.0049473
RNAseq	Whole Blood	Day -7	gene79832 (QSER1)	0.000472509	4.55515	0.00485132	0.996145	0.998836	0.00483162
RNAseq	Whole Blood	Day -7	gene84337 (ELOF1)	0.000426254	5.59417	0.00481487	0.996174	0.998836	0.00479503
RNAseq	Whole Blood	Day -7	gene79368 (FCRL2)	0.00125249	4.16061	0.00462562	0.996325	0.998836	0.00460619
RNAseq	Whole Blood	Day -7	gene10135 (NAMPT)	-0.000632779	10.5524	-0.00453663	0.996395	0.998836	-0.00451795
RNAseq	Whole Blood	Day -7	gene10811 (NOXA1)	-0.000684318	3.28553	-0.00435929	0.996537	0.998836	-0.0043406
RNAseq	Whole Blood	Day -7	gene55621 (TRMT1)	-0.000286161	5.37269	-0.00427884	0.996601	0.998836	-0.00425972
RNAseq	Whole Blood	Day -7	gene100527960 (MROH7-TTC4)	-0.00028866	4.20994	-0.00410174	0.996741	0.998836	-0.00408448
RNAseq	Whole Blood	Day -7	gene54920 (DUS2)	-0.000420127	4.66481	-0.00408955	0.996751	0.998836	-0.00407211
RNAseq	Whole Blood	Day -7	gene387263 (C6orf120)	0.000305052	4.9226	0.00405934	0.996775	0.998836	0.00404248
RNAseq	Whole Blood	Day -7	gene55108 (BSDC1)	-0.000146446	6.58293	-0.00402187	0.996804	0.998836	-0.00400594
RNAseq	Whole Blood	Day -7	gene5303 (PIN4)	-0.000383604	3.56795	-0.00388424	0.996916	0.998836	-0.00386538
RNAseq	Whole Blood	Day -7	gene130074 (FAM168B)	-0.000142124	7.11395	-0.00376762	0.997006	0.998836	-0.00375219
RNAseq	Whole Blood	Day -7	gene80207 (OPA3)	-0.000245898	5.05624	-0.00371867	0.997045	0.998836	-0.00370355
RNAseq	Whole Blood	Day -7	gene80195 (TMEM254)	0.000394263	3.52887	0.00361569	0.997127	0.998836	0.00360061
RNAseq	Whole Blood	Day -7	gene10961 (ERP29)	0.000249078	7.62369	0.00351255	0.997209	0.998836	0.00349795
RNAseq	Whole Blood	Day -7	gene3574 (IL7)	0.000878059	0.266338	0.00334864	0.997339	0.998858	0.00333504
RNAseq	Whole Blood	Day -7	gene9917 (FAM20B)	0.000210506	5.34137	0.00316654	0.997483	0.998876	0.003154
RNAseq	Whole Blood	Day -7	gene163255 (ZNF540)	0.000419808	2.39885	0.0030527	0.997574	0.998876	0.00304061
RNAseq	Whole Blood	Day -7	gene91252 (SLC39A13)	0.000178144	5.02069	0.00275445	0.997812	0.998915	0.00274278
RNAseq	Whole Blood	Day -7	gene777 (CACNA1E)	0.000579703	2.74568	0.00255905	0.997966	0.998915	0.00254871
RNAseq	Whole Blood	Day -7	gene2833 (CXCR3)	-0.000404272	4.8549	-0.00245885	0.998046	0.998915	-0.00244885
RNAseq	Whole Blood	Day -7	gene65010 (SLC26A6)	-0.000199878	4.41152	-0.00245779	0.998047	0.998915	-0.00244776
RNAseq	Whole Blood	Day -7	gene10800 (CYSLTR1)	-0.000197741	4.48878	-0.00194185	0.998457	0.999042	-0.00193396
RNAseq	Whole Blood	Day -7	gene10006 (ABI1)	6.3277e-05	6.88678	0.00188092	0.998505	0.999042	0.00187347
RNAseq	Whole Blood	Day -7	gene9894 (TELO2)	-0.000132535	5.36462	-0.0018473	0.998532	0.999042	-0.00183985
RNAseq	Whole Blood	Day -7	gene401541 (CENPP)	0.000496088	0.868748	0.00170522	0.998645	0.999042	0.00169815
RNAseq	Whole Blood	Day -7	gene285908 (LINC00174)	0.000212056	3.79084	0.00161576	0.998716	0.999042	0.00160919
RNAseq	Whole Blood	Day -7	gene8140 (SLC7A5)	-0.000134244	4.94268	-0.000921037	0.999268	0.999485	-0.000917173
RNAseq	Whole Blood	Day -7	gene2814 (GP5)	9.92038e-05	2.44151	0.000432177	0.999657	0.999765	0.000430397
RNAseq	Whole Blood	Day -7	gene8192 (CLPP)	-1.48169e-05	5.21017	-0.000214077	0.99983	0.99983	-0.000213165
RNAseq	Whole Blood	Day 0	gene11343 (MGLL)	0.892748	4.81445	4.78367	1.1047e-05	0.101709	4.3956
RNAseq	Whole Blood	Day 0	gene348094 (ANKDD1A)	1.39991	2.24971	4.47378	3.49948e-05	0.161098	4.13826
RNAseq	Whole Blood	Day 0	gene83892 (KCTD10)	0.361076	5.8372	4.26467	6.99064e-05	0.214543	3.9766
RNAseq	Whole Blood	Day 0	gene29780 (PARVB)	0.70832	5.15912	4.07451	0.000135042	0.278455	3.81708
RNAseq	Whole Blood	Day 0	gene79682 (CENPU)	0.989487	0.9393	4.02623	0.000166467	0.278455	3.76512
RNAseq	Whole Blood	Day 0	gene9377 (COX5A)	0.240555	5.60749	3.97455	0.000185891	0.278455	3.73746
RNAseq	Whole Blood	Day 0	gene10328 (EMC8)	0.230858	4.33733	3.95558	0.000268941	0.278455	3.64351
RNAseq	Whole Blood	Day 0	gene943 (TNFRSF8)	0.457585	4.59616	3.80527	0.000331473	0.278455	3.58937
RNAseq	Whole Blood	Day 0	gene9448 (MAP4K4)	-0.204406	8.44945	-3.77388	0.000364382	0.278455	-3.56462
RNAseq	Whole Blood	Day 0	gene8815 (BANF1)	0.23423	5.75196	3.74184	0.000403441	0.278455	3.53782
RNAseq	Whole Blood	Day 0	gene10654 (PMVK)	0.264679	4.42832	3.73485	0.000411701	0.278455	3.53247
RNAseq	Whole Blood	Day 0	gene148229 (ATP8B3)	0.535828	2.21963	3.69252	0.000465689	0.278455	3.49975
RNAseq	Whole Blood	Day 0	gene58485 (TRAPPC1)	0.150477	6.86937	3.69208	0.000472317	0.278455	3.49598
RNAseq	Whole Blood	Day 0	gene3090 (HIC1)	0.840629	2.63389	3.70552	0.000472577	0.278455	3.49584
RNAseq	Whole Blood	Day 0	gene201191 (SAMD14)	1.43372	2.12478	3.69809	0.000476236	0.278455	3.49378
RNAseq	Whole Blood	Day 0	gene5524 (PTPA)	0.21116	6.11225	3.65018	0.000540283	0.278455	3.45995
RNAseq	Whole Blood	Day 0	gene1476 (CSTB)	0.315387	6.47175	3.63291	0.000570048	0.278455	3.44548
RNAseq	Whole Blood	Day 0	gene6988 (TCTA)	0.184455	5.09092	3.63286	0.000575766	0.278455	3.44278
RNAseq	Whole Blood	Day 0	gene800 (CALD1)	1.10328	2.10051	3.61607	0.000600558	0.278455	3.43136
RNAseq	Whole Blood	Day 0	gene254102 (EHBP1L1)	0.246401	9.41991	3.60767	0.000604877	0.278455	3.42942
RNAseq	Whole Blood	Day 0	gene28667 (TRAV16)	-0.574224	1.33388	-3.57383	0.000691806	0.301683	-3.39281
RNAseq	Whole Blood	Day 0	gene4437 (MSH3)	0.368685	4.12249	3.5625	0.000720867	0.301683	3.38152
RNAseq	Whole Blood	Day 0	gene6403 (SELP)	0.710793	3.9393	3.52581	0.000795772	0.310217	3.35426
RNAseq	Whole Blood	Day 0	gene3281 (HSBP1)	0.202338	5.56356	3.52114	0.000833002	0.310217	3.34159
RNAseq	Whole Blood	Day 0	gene141 (ADPRH)	0.490858	4.08077	3.49153	0.00089033	0.310217	3.32307
RNAseq	Whole Blood	Day 0	gene9446 (GSTO1)	0.346375	5.46999	3.49318	0.000896223	0.310217	3.32123
RNAseq	Whole Blood	Day 0	gene5476 (CTSA)	0.299198	8.07503	3.48298	0.000919328	0.310217	3.31412
RNAseq	Whole Blood	Day 0	gene7434 (VIPR2)	1.31199	0.348137	3.47448	0.0010448	0.310217	3.27818
RNAseq	Whole Blood	Day 0	gene2268 (FGR)	0.260601	9.80603	3.43065	0.00106773	0.310217	3.27204
RNAseq	Whole Blood	Day 0	gene3383 (ICAM1)	0.33157	6.08843	3.43201	0.00107284	0.310217	3.27069
RNAseq	Whole Blood	Day 0	gene114783 (LMTK3)	-0.50719	3.41377	-3.42656	0.0011487	0.310217	-3.25132
RNAseq	Whole Blood	Day 0	gene3693 (ITGB5)	0.81528	4.77365	3.40637	0.00116139	0.310217	3.2482
RNAseq	Whole Blood	Day 0	gene115704 (EVI5L)	0.199925	4.53289	3.39878	0.00118023	0.310217	3.24362
RNAseq	Whole Blood	Day 0	gene79939 (SLC35E1)	0.163675	6.26725	3.40573	0.00118051	0.310217	3.24355
RNAseq	Whole Blood	Day 0	gene9710 (KIAA0355)	-0.323536	4.47605	-3.36748	0.0013141	0.310217	-3.21288
RNAseq	Whole Blood	Day 0	gene11212 (PLPBP)	0.209329	5.70214	3.35955	0.00134816	0.310217	3.20553
RNAseq	Whole Blood	Day 0	gene51061 (TXNDC11)	0.144723	5.83537	3.34668	0.00139032	0.310217	3.19665
RNAseq	Whole Blood	Day 0	gene8266 (UBL4A)	0.211155	5.6379	3.34431	0.0013999	0.310217	3.19467
RNAseq	Whole Blood	Day 0	gene7171 (TPM4)	0.296204	8.49033	3.33731	0.00143164	0.310217	3.1882
RNAseq	Whole Blood	Day 0	gene9540 (TP53I3)	0.649306	2.46583	3.33213	0.00145813	0.310217	3.18289
RNAseq	Whole Blood	Day 0	gene387521 (TMEM189)	0.223734	5.13393	3.29547	0.00163375	0.310217	3.14981
RNAseq	Whole Blood	Day 0	gene4697 (NDUFA4)	0.237092	5.03243	3.28403	0.00167748	0.310217	3.14209
RNAseq	Whole Blood	Day 0	gene377 (ARF3)	0.1678	7.85887	3.27984	0.00168883	0.310217	3.14011
RNAseq	Whole Blood	Day 0	gene6714 (SRC)	0.485629	5.54311	3.27862	0.00171642	0.310217	3.13536
RNAseq	Whole Blood	Day 0	gene3638 (INSIG1)	0.355797	5.65314	3.27307	0.00173729	0.310217	3.13181
RNAseq	Whole Blood	Day 0	gene4752 (NEK3)	0.531423	2.49471	3.27849	0.00174092	0.310217	3.1312
RNAseq	Whole Blood	Day 0	gene51807 (TUBA8)	0.554181	4.3954	3.27139	0.00174268	0.310217	3.13091
RNAseq	Whole Blood	Day 0	gene6978 (TRGV5)	-1.80936	0.42782	-3.29354	0.00182102	0.310217	-3.11797
RNAseq	Whole Blood	Day 0	gene84790 (TUBA1C)	0.342719	5.13663	3.23581	0.00194512	0.310217	3.09849
RNAseq	Whole Blood	Day 0	gene122060 (SLAIN1)	-0.283647	3.68287	-3.2231	0.00205621	0.310217	-3.08199
RNAseq	Whole Blood	Day 0	gene7461 (CLIP2)	0.365407	5.20695	3.21941	0.00206	0.310217	3.08144
RNAseq	Whole Blood	Day 0	gene11031 (RAB31)	0.260356	7.78437	3.21695	0.00206862	0.310217	3.0802
RNAseq	Whole Blood	Day 0	gene93035 (PKHD1L1)	0.820025	2.62495	3.22152	0.00209037	0.310217	3.07708
RNAseq	Whole Blood	Day 0	gene157 (GRK3)	0.319165	6.61868	3.21112	0.00209347	0.310217	3.07664
RNAseq	Whole Blood	Day 0	gene60509 (AGBL5)	0.225846	3.83018	3.20448	0.00209616	0.310217	3.07626
RNAseq	Whole Blood	Day 0	gene22885 (ABLIM3)	0.842291	4.30323	3.2065	0.00212804	0.310217	3.07175
RNAseq	Whole Blood	Day 0	gene10217 (CTDSPL)	0.688464	4.2368	3.20622	0.00213229	0.310217	3.07116
RNAseq	Whole Blood	Day 0	gene119016 (AGAP4)	-0.406844	3.68857	-3.20652	0.00213497	0.310217	-3.07079
RNAseq	Whole Blood	Day 0	gene3516 (RBPJ)	0.229214	6.77237	3.21023	0.00216364	0.310217	3.0668
RNAseq	Whole Blood	Day 0	gene8714 (ABCC3)	0.706106	5.35502	3.19946	0.00216391	0.310217	3.06676
RNAseq	Whole Blood	Day 0	gene84441 (MAML2)	-0.285119	6.22317	-3.19834	0.00218621	0.310217	-3.0637
RNAseq	Whole Blood	Day 0	gene7041 (TGFB1I1)	0.894831	1.30227	3.19873	0.00218644	0.310217	3.06367
RNAseq	Whole Blood	Day 0	gene116173 (CMTM5)	0.823538	3.3007	3.19179	0.00220845	0.310217	3.06067
RNAseq	Whole Blood	Day 0	gene80139 (ZNF703)	0.586146	4.31153	3.19212	0.00222394	0.310217	3.05857
RNAseq	Whole Blood	Day 0	gene146722 (CD300LF)	0.313517	6.60621	3.1924	0.00222655	0.310217	3.05822
RNAseq	Whole Blood	Day 0	gene7184 (HSP90B1)	0.202909	8.39257	3.18606	0.00228511	0.310217	3.05043
RNAseq	Whole Blood	Day 0	gene51523 (CXXC5)	0.409341	5.09057	3.17937	0.00231743	0.310217	3.04621
RNAseq	Whole Blood	Day 0	gene22919 (MAPRE1)	0.158243	6.85786	3.17764	0.00232564	0.310217	3.04515
RNAseq	Whole Blood	Day 0	gene256302 (NATD1)	-0.435874	6.90503	-3.17104	0.00237214	0.310217	-3.03919
RNAseq	Whole Blood	Day 0	gene7059 (THBS3)	0.350307	5.01538	3.16821	0.00240471	0.310217	3.03508
RNAseq	Whole Blood	Day 0	gene23406 (COTL1)	0.201571	10.5908	3.16492	0.00241234	0.310217	3.03413
RNAseq	Whole Blood	Day 0	gene7429 (VIL1)	1.0802	1.81517	3.16816	0.00242594	0.310217	3.03243
RNAseq	Whole Blood	Day 0	gene54682 (MANSC1)	-0.375386	5.65714	-3.15389	0.00250106	0.315442	-3.02321
RNAseq	Whole Blood	Day 0	gene8477 (GPR65)	0.355752	5.89687	3.14616	0.00255018	0.317291	3.01732
RNAseq	Whole Blood	Day 0	gene1376 (CPT2)	0.221661	4.49448	3.13642	0.00265917	0.319184	3.00462
RNAseq	Whole Blood	Day 0	gene7533 (YWHAH)	0.255084	6.66966	3.12888	0.00266777	0.319184	3.00363
RNAseq	Whole Blood	Day 0	gene64073 (C19orf33)	1.17587	1.06237	3.13423	0.0026694	0.319184	3.00345
RNAseq	Whole Blood	Day 0	gene1810 (DR1)	-0.209011	6.08561	-3.11834	0.00277446	0.326032	-2.99168
RNAseq	Whole Blood	Day 0	gene149951 (COMMD7)	0.199991	5.24647	3.11368	0.0028111	0.326032	2.98767
RNAseq	Whole Blood	Day 0	gene27068 (PPA2)	0.305292	3.98022	3.10782	0.00286015	0.326032	2.98238
RNAseq	Whole Blood	Day 0	gene8863 (PER3)	0.436239	3.33507	3.10954	0.0028723	0.326032	2.98108
RNAseq	Whole Blood	Day 0	gene10362 (HMG20B)	0.163919	5.97277	3.0996	0.00290373	0.326032	2.97775
RNAseq	Whole Blood	Day 0	gene2791 (GNG11)	0.740301	4.96874	3.09034	0.00299284	0.326192	2.96847
RNAseq	Whole Blood	Day 0	gene494470 (RNF165)	0.93864	2.41682	3.09534	0.00300187	0.326192	2.96755
RNAseq	Whole Blood	Day 0	gene10398 (MYL9)	1.15965	5.05102	3.0913	0.00301144	0.326192	2.96657
RNAseq	Whole Blood	Day 0	gene8099 (CDK2AP1)	0.509171	4.30728	3.07849	0.0030773	0.327031	2.95991
RNAseq	Whole Blood	Day 0	gene383 (ARG1)	-1.05291	2.74021	-3.0924	0.00312411	0.327031	-2.95525
RNAseq	Whole Blood	Day 0	gene917 (CD3G)	-0.335426	6.10286	-3.07575	0.00312574	0.327031	-2.95509
RNAseq	Whole Blood	Day 0	gene29855 (UBN1)	-0.227275	8.26188	-3.06775	0.00322094	0.333204	-2.94583
RNAseq	Whole Blood	Day 0	gene3580 (CXCR2P1)	0.682	5.18347	3.05964	0.00328337	0.335888	2.93988
RNAseq	Whole Blood	Day 0	gene7106 (TSPAN4)	0.542998	3.60868	3.056	0.00333812	0.336561	2.93475
RNAseq	Whole Blood	Day 0	gene9764 (KIAA0513)	0.262548	8.15695	3.04647	0.0034045	0.336561	2.92864
RNAseq	Whole Blood	Day 0	gene2815 (GP9)	0.779806	4.27221	3.043	0.00341768	0.336561	2.92744
RNAseq	Whole Blood	Day 0	gene3690 (ITGB3)	0.877883	6.60852	3.0441	0.00349311	0.336561	2.92064
RNAseq	Whole Blood	Day 0	gene7867 (MAPKAPK3)	0.186385	7.58222	3.03806	0.00349683	0.336561	2.92031
RNAseq	Whole Blood	Day 0	gene6732 (SRPK1)	-0.274393	6.30729	-3.02988	0.00357228	0.336561	-2.91365
RNAseq	Whole Blood	Day 0	gene5771 (PTPN2)	0.169118	5.66017	3.02466	0.0036471	0.336561	2.90717
RNAseq	Whole Blood	Day 0	gene26286 (ARFGAP3)	0.193049	5.69672	3.02174	0.00367293	0.336561	2.90497
RNAseq	Whole Blood	Day 0	gene7965 (AIMP2)	0.274494	3.58667	3.02384	0.00377369	0.336561	2.89648
RNAseq	Whole Blood	Day 0	gene381 (ARF5)	0.245511	7.00499	3.00505	0.00378502	0.336561	2.89554
RNAseq	Whole Blood	Day 0	gene5052 (PRDX1)	0.198944	6.21451	3.00896	0.00380369	0.336561	2.894
RNAseq	Whole Blood	Day 0	gene28825 (IGLV1-40)	1.08898	2.96098	3.01458	0.00380381	0.336561	2.89399
RNAseq	Whole Blood	Day 0	gene6813 (STXBP2)	0.123626	8.52578	2.99137	0.00384904	0.336561	2.89028
RNAseq	Whole Blood	Day 0	gene826 (CAPNS1)	0.211878	8.17575	3.00479	0.00385767	0.336561	2.88957
RNAseq	Whole Blood	Day 0	gene83706 (FERMT3)	0.195431	8.73966	2.99848	0.00386573	0.336561	2.88892
RNAseq	Whole Blood	Day 0	gene11282 (MGAT4B)	0.250157	6.55624	2.99733	0.00392668	0.336561	2.88399
RNAseq	Whole Blood	Day 0	gene8897 (MTMR3)	-0.136177	8.21187	-2.99133	0.00395834	0.336561	-2.88146
RNAseq	Whole Blood	Day 0	gene2717 (GLA)	0.324049	4.22457	2.99178	0.00397636	0.336561	2.88003
RNAseq	Whole Blood	Day 0	gene4900 (NRGN)	0.577031	9.13829	2.98803	0.00403315	0.336561	2.87556
RNAseq	Whole Blood	Day 0	gene340205 (TREML1)	0.765205	4.82692	2.98472	0.00407291	0.336561	2.87246
RNAseq	Whole Blood	Day 0	gene27154 (BRPF3)	-0.178761	6.35311	-2.98063	0.00410972	0.336561	-2.86961
RNAseq	Whole Blood	Day 0	gene11014 (KDELR2)	0.193797	5.48829	2.98315	0.00411293	0.336561	2.86937
RNAseq	Whole Blood	Day 0	gene599 (BCL2L2)	0.327944	3.60869	2.97835	0.00413258	0.336561	2.86786
RNAseq	Whole Blood	Day 0	gene6935 (ZEB1)	-0.223912	5.2973	-2.97915	0.00416726	0.336561	-2.86522
RNAseq	Whole Blood	Day 0	gene93100 (NAPRT)	0.494197	5.54787	2.95739	0.00441056	0.351891	2.8472
RNAseq	Whole Blood	Day 0	gene5366 (PMAIP1)	0.392529	3.1609	2.96541	0.00443352	0.351891	2.84555
RNAseq	Whole Blood	Day 0	gene171558 (PTCRA)	0.647593	3.44274	2.94445	0.00454626	0.357756	2.83754
RNAseq	Whole Blood	Day 0	gene4318 (MMP9)	-0.690472	7.32697	-2.9386	0.00461342	0.358558	-2.83286
RNAseq	Whole Blood	Day 0	gene25934 (NIPSNAP3A)	0.386755	3.19345	2.93745	0.00464464	0.358558	2.8307
RNAseq	Whole Blood	Day 0	gene57406 (ABHD6)	0.296541	3.46612	2.93624	0.00467329	0.358558	2.82873
RNAseq	Whole Blood	Day 0	gene29841 (GRHL1)	1.03143	0.777015	2.93106	0.00476457	0.36254	2.82253
RNAseq	Whole Blood	Day 0	gene1387 (CREBBP)	-0.182495	9.04578	-2.92328	0.00485907	0.3667	-2.81623
RNAseq	Whole Blood	Day 0	gene80301 (PLEKHO2)	0.173282	8.42901	2.91733	0.00495545	0.370503	2.80992
RNAseq	Whole Blood	Day 0	gene100506115 (SMIM25)	0.330685	6.89397	2.9114	0.00498994	0.370503	2.80768
RNAseq	Whole Blood	Day 0	gene8682 (PEA15)	0.271865	6.52119	2.90047	0.00515457	0.379665	2.79721
RNAseq	Whole Blood	Day 0	gene10752 (CHL1)	-1.26684	-0.83331	-2.88961	0.00530871	0.381962	-2.78768
RNAseq	Whole Blood	Day 0	gene5910 (RAP1GDS1)	0.181257	5.19247	2.88859	0.00536709	0.381962	2.78413
RNAseq	Whole Blood	Day 0	gene376267 (RAB15)	-0.855121	2.71484	-2.87957	0.00542841	0.381962	-2.78045
RNAseq	Whole Blood	Day 0	gene1211 (CLTA)	0.157956	6.16422	2.88452	0.00544954	0.381962	2.77919
RNAseq	Whole Blood	Day 0	gene5479 (PPIB)	0.168421	7.61368	2.88057	0.00545634	0.381962	2.77878
RNAseq	Whole Blood	Day 0	gene1759 (DNM1)	0.789904	1.56692	2.878	0.00548485	0.381962	2.77709
RNAseq	Whole Blood	Day 0	gene3987 (LIMS1)	0.338699	6.69239	2.8762	0.00552021	0.381962	2.775
RNAseq	Whole Blood	Day 0	gene7414 (VCL)	0.32808	8.23169	2.8753	0.00553005	0.381962	2.77442
RNAseq	Whole Blood	Day 0	gene3028 (HSD17B10)	0.181782	4.99598	2.87432	0.00557579	0.381962	2.77174
RNAseq	Whole Blood	Day 0	gene57010 (CABP4)	0.537277	1.69013	2.87415	0.00563046	0.381962	2.76856
RNAseq	Whole Blood	Day 0	gene64747 (MFSD1)	0.29669	6.64463	2.87126	0.0056421	0.381962	2.76789
RNAseq	Whole Blood	Day 0	gene79754 (ASB13)	0.338949	4.01434	2.87418	0.0057327	0.385262	2.76269
RNAseq	Whole Blood	Day 0	gene91647 (ATPAF2)	0.202407	4.21018	2.85838	0.00581001	0.387629	2.75832
RNAseq	Whole Blood	Day 0	gene28823 (IGLV1-44)	1.0757	2.57016	2.85397	0.00586007	0.388156	2.75551
RNAseq	Whole Blood	Day 0	gene28663 (TRAV20)	-0.631202	1.58353	-2.85309	0.0059262	0.389732	-2.75184
RNAseq	Whole Blood	Day 0	gene164091 (PAQR7)	0.365219	4.07856	2.84528	0.00602563	0.393461	2.74638
RNAseq	Whole Blood	Day 0	gene90952 (ESAM)	0.552797	4.04887	2.83948	0.00611963	0.394423	2.7413
RNAseq	Whole Blood	Day 0	gene9818 (NUP58)	-0.138412	5.70395	-2.82798	0.00612605	0.394423	-2.74096
RNAseq	Whole Blood	Day 0	gene57633 (LRRN1)	-0.794262	1.66996	-2.83699	0.00619428	0.396047	-2.73732
RNAseq	Whole Blood	Day 0	gene57103 (TIGAR)	0.274915	4.20162	2.82646	0.00637813	0.404484	2.72768
RNAseq	Whole Blood	Day 0	gene10327 (AKR1A1)	0.224496	5.36722	2.82258	0.00642678	0.404484	2.72517
RNAseq	Whole Blood	Day 0	gene10093 (ARPC4)	0.108359	8.38463	2.82017	0.00646013	0.404484	2.72346
RNAseq	Whole Blood	Day 0	gene2769 (GNA15)	0.345966	4.9543	2.81794	0.00650197	0.404484	2.72133
RNAseq	Whole Blood	Day 0	gene4856 (CCN3)	-0.65113	3.84173	-2.8182	0.00658768	0.407066	-2.717
RNAseq	Whole Blood	Day 0	gene2335 (FN1)	-1.84398	-0.472507	-2.81461	0.00664559	0.407906	-2.7141
RNAseq	Whole Blood	Day 0	gene9761 (MLEC)	0.174915	7.0954	2.79977	0.0068547	0.410177	2.70382
RNAseq	Whole Blood	Day 0	gene4783 (NFIL3)	-0.213194	5.7516	-2.79577	0.00687128	0.410177	-2.70302
RNAseq	Whole Blood	Day 0	gene51651 (PTRH2)	0.23584	3.5917	2.79711	0.0068834	0.410177	2.70243
RNAseq	Whole Blood	Day 0	gene22915 (MMRN1)	0.852454	2.3142	2.7949	0.00693625	0.410177	2.69989
RNAseq	Whole Blood	Day 0	gene84282 (RNF135)	0.235942	5.31492	2.79332	0.00694737	0.410177	2.69936
RNAseq	Whole Blood	Day 0	gene7637 (ZNF84)	-0.263792	4.36116	-2.78841	0.00694989	0.410177	-2.69924
RNAseq	Whole Blood	Day 0	gene50856 (CLEC4A)	0.270754	5.42576	2.79305	0.00704904	0.411805	2.69452
RNAseq	Whole Blood	Day 0	gene11182 (SLC2A6)	0.306158	5.35644	2.78121	0.00715122	0.411805	2.68972
RNAseq	Whole Blood	Day 0	gene10213 (PSMD14)	0.189537	4.02691	2.78257	0.00719626	0.411805	2.68762
RNAseq	Whole Blood	Day 0	gene10221 (TRIB1)	0.224837	5.42732	2.77662	0.00722085	0.411805	2.68648
RNAseq	Whole Blood	Day 0	gene246329 (STAC3)	0.389181	3.78247	2.77488	0.00727025	0.411805	2.68421
RNAseq	Whole Blood	Day 0	gene117157 (SH2D1B)	0.845158	4.85008	2.77247	0.0073626	0.411805	2.67998
RNAseq	Whole Blood	Day 0	gene2023 (ENO1)	0.187921	9.08623	2.76662	0.00746635	0.411805	2.6753
RNAseq	Whole Blood	Day 0	gene5441 (POLR2L)	0.159905	5.3859	2.76384	0.00749286	0.411805	2.67411
RNAseq	Whole Blood	Day 0	gene79004 (CUEDC2)	0.165186	4.98032	2.76153	0.00760526	0.411805	2.66911
RNAseq	Whole Blood	Day 0	gene8291 (DYSF)	-0.285539	8.99175	-2.76021	0.007672	0.411805	-2.66617
RNAseq	Whole Blood	Day 0	gene259215 (LY6G6F)	0.739131	2.19179	2.75197	0.00776052	0.411805	2.66231
RNAseq	Whole Blood	Day 0	gene10019 (SH2B3)	0.216534	7.92638	2.74886	0.00785422	0.411805	2.65827
RNAseq	Whole Blood	Day 0	gene7371 (UCK2)	0.305008	3.73678	2.74863	0.00787486	0.411805	2.65739
RNAseq	Whole Blood	Day 0	gene656 (BMP8B)	0.67912	1.84187	2.74886	0.00790272	0.411805	2.6562
RNAseq	Whole Blood	Day 0	gene2273 (FHL1)	0.436222	4.24531	2.74092	0.00799102	0.411805	2.65245
RNAseq	Whole Blood	Day 0	gene51258 (MRPL51)	0.167019	5.09601	2.7415	0.00799832	0.411805	2.65214
RNAseq	Whole Blood	Day 0	gene10159 (ATP6AP2)	0.177726	6.93112	2.74389	0.00800583	0.411805	2.65182
RNAseq	Whole Blood	Day 0	gene55704 (CCDC88A)	0.377815	6.24289	2.73738	0.00814484	0.411805	2.64601
RNAseq	Whole Blood	Day 0	gene100533105 (C8orf44-SGK3)	0.221725	4.95692	2.73184	0.00818556	0.411805	2.64432
RNAseq	Whole Blood	Day 0	gene388325 (SCIMP)	0.367625	6.37511	2.72965	0.00824575	0.411805	2.64184
RNAseq	Whole Blood	Day 0	gene51776 (MAP3K20)	0.391384	4.21802	2.72721	0.00833451	0.411805	2.63821
RNAseq	Whole Blood	Day 0	gene637 (BID)	0.171382	7.06279	2.72639	0.00834812	0.411805	2.63766
RNAseq	Whole Blood	Day 0	gene28420 (IGHV3-53)	1.57537	-0.734879	2.73779	0.00836331	0.411805	2.63704
RNAseq	Whole Blood	Day 0	gene54438 (GFOD1)	0.471094	4.95308	2.72367	0.00838755	0.411805	2.63606
RNAseq	Whole Blood	Day 0	gene84868 (HAVCR2)	0.389292	4.93042	2.71908	0.0084994	0.411805	2.63156
RNAseq	Whole Blood	Day 0	gene3674 (ITGA2B)	0.801032	6.76799	2.71898	0.00853345	0.411805	2.6302
RNAseq	Whole Blood	Day 0	gene5473 (PPBP)	0.703445	6.91773	2.71139	0.00863399	0.411805	2.62622
RNAseq	Whole Blood	Day 0	gene2950 (GSTP1)	0.279942	7.32373	2.71232	0.00864278	0.411805	2.62587
RNAseq	Whole Blood	Day 0	gene57419 (SLC24A3)	0.73472	2.35412	2.71043	0.00867187	0.411805	2.62473
RNAseq	Whole Blood	Day 0	gene5694 (PSMB6)	0.164192	5.37373	2.71517	0.00867893	0.411805	2.62445
RNAseq	Whole Blood	Day 0	gene83480 (PUS3)	-0.246642	3.33273	-2.70075	0.0086968	0.411805	-2.62375
RNAseq	Whole Blood	Day 0	gene1611 (DAP)	0.180099	6.68104	2.70613	0.00876811	0.411805	2.62097
RNAseq	Whole Blood	Day 0	gene94274 (PPP1R14A)	0.602409	1.87091	2.70405	0.00879761	0.411805	2.61982
RNAseq	Whole Blood	Day 0	gene9241 (NOG)	-0.789746	3.47095	-2.7123	0.00882193	0.411805	-2.61888
RNAseq	Whole Blood	Day 0	gene9175 (MAP3K13)	0.362321	3.12664	2.71505	0.00888442	0.411805	2.61647
RNAseq	Whole Blood	Day 0	gene203427 (SLC25A43)	0.369228	3.14079	2.70241	0.00889973	0.411805	2.61588
RNAseq	Whole Blood	Day 0	gene7319 (UBE2A)	0.150289	5.57209	2.70598	0.00891136	0.411805	2.61544
RNAseq	Whole Blood	Day 0	gene942 (CD86)	0.363157	6.0285	2.70078	0.0089304	0.411805	2.61471
RNAseq	Whole Blood	Day 0	gene10090 (UST)	0.361497	2.84073	2.70077	0.00895802	0.411805	2.61365
RNAseq	Whole Blood	Day 0	gene408 (ARRB1)	0.244668	7.8659	2.70089	0.00901169	0.411805	2.61161
RNAseq	Whole Blood	Day 0	gene158038 (LINGO2)	1.57422	0.385259	2.69755	0.00902481	0.411805	2.61111
RNAseq	Whole Blood	Day 0	gene23313 (KIAA0930)	0.27328	7.7395	2.69155	0.00911926	0.411805	2.60755
RNAseq	Whole Blood	Day 0	gene54764 (ZRANB1)	-0.190416	6.34636	-2.6916	0.00913523	0.411805	-2.60695
RNAseq	Whole Blood	Day 0	gene26155 (NOC2L)	0.158587	6.14269	2.69062	0.00914321	0.411805	2.60665
RNAseq	Whole Blood	Day 0	gene23593 (HEBP2)	-0.299847	5.44163	-2.71085	0.00914752	0.411805	-2.60649
RNAseq	Whole Blood	Day 0	gene55502 (HES6)	0.513447	1.37001	2.69086	0.00916836	0.411805	2.60571
RNAseq	Whole Blood	Day 0	gene100216546 (LINC01004)	0.348461	4.10271	2.69106	0.00917622	0.411805	2.60542
RNAseq	Whole Blood	Day 0	gene3490 (IGFBP7)	0.601618	3.87565	2.68939	0.00919371	0.411805	2.60477
RNAseq	Whole Blood	Day 0	gene55509 (BATF3)	0.553813	1.50929	2.68812	0.00922967	0.411805	2.60343
RNAseq	Whole Blood	Day 0	gene7167 (TPI1)	0.157827	7.75985	2.6863	0.00927272	0.411805	2.60183
RNAseq	Whole Blood	Day 0	gene51348 (KLRF1)	0.809368	4.36847	2.69039	0.00927819	0.411805	2.60163
RNAseq	Whole Blood	Day 0	gene256380 (SCML4)	-0.237373	6.24984	-2.68722	0.0093033	0.411805	-2.6007
RNAseq	Whole Blood	Day 0	gene125061 (AFMID)	0.413686	2.61345	2.68229	0.00945278	0.41642	2.59523
RNAseq	Whole Blood	Day 0	gene23678 (SGK3)	0.231696	4.81933	2.67274	0.00959848	0.420825	2.58997
RNAseq	Whole Blood	Day 0	gene5577 (PRKAR2B)	0.608857	6.09052	2.66802	0.00976043	0.422427	2.5842
RNAseq	Whole Blood	Day 0	gene10762 (NUP50)	-0.154956	7.75039	-2.66534	0.00978496	0.422427	-2.58334
RNAseq	Whole Blood	Day 0	gene692099 (FAM86DP)	-0.640434	2.04078	-2.66834	0.00981968	0.422427	-2.58212
RNAseq	Whole Blood	Day 0	gene102288414 (C11orf98)	0.174119	5.05563	2.66655	0.00987757	0.422427	2.58009
RNAseq	Whole Blood	Day 0	gene3109 (HLA-DMB)	0.28339	5.56019	2.65813	0.00998054	0.422427	2.5765
RNAseq	Whole Blood	Day 0	gene10095 (ARPC1B)	0.138446	9.22445	2.65576	0.0100139	0.422427	2.57535
RNAseq	Whole Blood	Day 0	gene100507507 (LOC100507507)	0.363061	3.39664	2.65729	0.0100187	0.422427	2.57518
RNAseq	Whole Blood	Day 0	gene2923 (PDIA3)	0.182324	8.09479	2.65875	0.0100443	0.422427	2.5743
RNAseq	Whole Blood	Day 0	gene7133 (TNFRSF1B)	0.142152	9.9633	2.65761	0.0100846	0.422427	2.57292
RNAseq	Whole Blood	Day 0	gene199 (AIF1)	0.258596	7.73628	2.65408	0.0100974	0.422427	2.57247
RNAseq	Whole Blood	Day 0	gene952 (CD38)	0.525181	2.84691	2.65064	0.010196	0.422427	2.56911
RNAseq	Whole Blood	Day 0	gene28388 (IGHV5-51)	0.925388	2.38415	2.6498	0.0102124	0.422427	2.56855
RNAseq	Whole Blood	Day 0	gene3957 (LGALS2)	1.23317	4.88502	2.64935	0.0102315	0.422427	2.56791
RNAseq	Whole Blood	Day 0	gene57142 (RTN4)	0.166024	7.66103	2.64736	0.0102899	0.422871	2.56593
RNAseq	Whole Blood	Day 0	gene6747 (SSR3)	0.220051	6.01912	2.64751	0.0103341	0.422871	2.56445
RNAseq	Whole Blood	Day 0	gene171546 (SPTSSA)	0.285482	3.63849	2.64394	0.0104122	0.424184	2.56183
RNAseq	Whole Blood	Day 0	gene3801 (KIFC3)	0.582296	3.80158	2.64045	0.0104627	0.424362	2.56015
RNAseq	Whole Blood	Day 0	gene79629 (OCEL1)	0.209428	4.32527	2.62807	0.010575	0.425164	2.55644
RNAseq	Whole Blood	Day 0	gene4055 (LTBR)	0.258858	6.73924	2.63518	0.0106192	0.425164	2.55499
RNAseq	Whole Blood	Day 0	gene5879 (RAC1)	0.132245	7.74987	2.63432	0.010621	0.425164	2.55493
RNAseq	Whole Blood	Day 0	gene928 (CD9)	0.830118	4.89131	2.63307	0.0106966	0.426159	2.55246
RNAseq	Whole Blood	Day 0	gene5695 (PSMB7)	0.14508	5.65546	2.63259	0.0107384	0.426159	2.5511
RNAseq	Whole Blood	Day 0	gene7450 (VWF)	0.672629	3.71818	2.62949	0.0108565	0.427602	2.54729
RNAseq	Whole Blood	Day 0	gene9601 (PDIA4)	0.16567	6.57731	2.62568	0.0108692	0.427602	2.54687
RNAseq	Whole Blood	Day 0	gene5742 (PTGS1)	0.509861	7.21679	2.62492	0.0109593	0.427602	2.54399
RNAseq	Whole Blood	Day 0	gene2063 (NR2F6)	0.562437	2.15879	2.62323	0.0109606	0.427602	2.54395
RNAseq	Whole Blood	Day 0	gene3082 (HGF)	0.424003	2.73511	2.61355	0.0112541	0.429245	2.53471
RNAseq	Whole Blood	Day 0	gene137797 (LYPD2)	1.38087	1.25852	2.6213	0.0112727	0.429245	2.53413
RNAseq	Whole Blood	Day 0	gene1522 (CTSZ)	0.19557	8.87457	2.61168	0.0113019	0.429245	2.53322
RNAseq	Whole Blood	Day 0	gene440348 (NPIPB15)	-1.24197	1.45291	-2.59989	0.0113974	0.429245	-2.53027
RNAseq	Whole Blood	Day 0	gene9424 (KCNK6)	0.216205	5.058	2.60784	0.0114157	0.429245	2.52971
RNAseq	Whole Blood	Day 0	gene3512 (JCHAIN)	0.933962	5.41138	2.60974	0.0114533	0.429245	2.52855
RNAseq	Whole Blood	Day 0	gene100526693 (ARPC4-TTLL3)	0.103335	7.8218	2.61256	0.0114933	0.429245	2.52733
RNAseq	Whole Blood	Day 0	gene114904 (C1QTNF6)	-0.500929	3.48733	-2.60808	0.0115031	0.429245	-2.52703
RNAseq	Whole Blood	Day 0	gene3176 (HNMT)	0.425978	4.2626	2.60412	0.0115747	0.429245	2.52485
RNAseq	Whole Blood	Day 0	gene83452 (RAB33B)	-0.216789	4.12664	-2.60143	0.0116068	0.429245	-2.52388
RNAseq	Whole Blood	Day 0	gene441733 (PRKXP1)	-1.28082	4.79604	-2.60238	0.011613	0.429245	-2.52369
RNAseq	Whole Blood	Day 0	gene5106 (PCK2)	0.216712	4.79555	2.59874	0.0116976	0.429245	2.52114
RNAseq	Whole Blood	Day 0	gene25828 (TXN2)	0.150842	5.64195	2.59401	0.0118347	0.429245	2.51703
RNAseq	Whole Blood	Day 0	gene51278 (IER5)	0.26046	6.36468	2.59327	0.0118352	0.429245	2.51702
RNAseq	Whole Blood	Day 0	gene3537 (IGLC1)	1.00274	5.44878	2.60072	0.0119152	0.429245	2.51465
RNAseq	Whole Blood	Day 0	gene29916 (SNX11)	0.163232	5.59698	2.58964	0.011948	0.429245	2.51368
RNAseq	Whole Blood	Day 0	gene5046 (PCSK6)	0.660924	3.83684	2.58955	0.0119501	0.429245	2.51362
RNAseq	Whole Blood	Day 0	gene81565 (NDEL1)	-0.124042	7.40714	-2.58872	0.0119844	0.429245	-2.5126
RNAseq	Whole Blood	Day 0	gene9265 (CYTH3)	0.332965	4.49736	2.59187	0.0119981	0.429245	2.5122
RNAseq	Whole Blood	Day 0	gene27287 (VENTX)	0.547393	4.35704	2.58712	0.0120771	0.429245	2.50988
RNAseq	Whole Blood	Day 0	gene55287 (TMEM40)	0.530295	3.55582	2.58545	0.0121001	0.429245	2.50921
RNAseq	Whole Blood	Day 0	gene83937 (RASSF4)	0.367334	6.55605	2.58433	0.0121055	0.429245	2.50905
RNAseq	Whole Blood	Day 0	gene57126 (CD177)	-2.2233	1.54438	-2.58911	0.0121965	0.429245	-2.50641
RNAseq	Whole Blood	Day 0	gene26020 (LRP10)	-0.137098	9.73195	-2.58056	0.0122717	0.429245	-2.50423
RNAseq	Whole Blood	Day 0	gene9886 (RHOBTB1)	0.639774	3.26005	2.57548	0.0124142	0.429245	2.50015
RNAseq	Whole Blood	Day 0	gene117247 (SLC16A10)	-0.630084	0.579385	-2.57913	0.0124227	0.429245	-2.4999
RNAseq	Whole Blood	Day 0	gene56905 (C15orf39)	0.17164	8.52599	2.57509	0.0125042	0.429245	2.49759
RNAseq	Whole Blood	Day 0	gene26037 (SIPA1L1)	-0.157975	7.29674	-2.57118	0.0125254	0.429245	-2.49698
RNAseq	Whole Blood	Day 0	gene54902 (TTC19)	0.234284	4.64529	2.57336	0.0125443	0.429245	2.49645
RNAseq	Whole Blood	Day 0	gene10653 (SPINT2)	0.200482	6.07105	2.56942	0.0125959	0.429245	2.495
RNAseq	Whole Blood	Day 0	gene1796 (DOK1)	0.152307	5.79763	2.57048	0.0126132	0.429245	2.49451
RNAseq	Whole Blood	Day 0	gene80739 (MPIG6B)	0.646242	3.66066	2.5666	0.0126794	0.429245	2.49265
RNAseq	Whole Blood	Day 0	gene10867 (TSPAN9)	0.615309	3.46065	2.56729	0.0126952	0.429245	2.49221
RNAseq	Whole Blood	Day 0	gene7739 (ZNF185)	0.409432	6.6692	2.56543	0.0128711	0.429245	2.48732
RNAseq	Whole Blood	Day 0	gene9331 (B4GALT6)	0.582507	1.46497	2.56373	0.012924	0.429245	2.48586
RNAseq	Whole Blood	Day 0	gene11138 (TBC1D8)	0.438308	5.48779	2.55889	0.0129439	0.429245	2.48531
RNAseq	Whole Blood	Day 0	gene7329 (UBE2I)	0.0940888	7.05115	2.55962	0.0129479	0.429245	2.4852
RNAseq	Whole Blood	Day 0	gene22794 (CASC3)	-0.139356	8.20862	-2.55941	0.0129642	0.429245	-2.48475
RNAseq	Whole Blood	Day 0	gene10667 (FARS2)	0.247855	3.29195	2.56161	0.0129803	0.429245	2.48431
RNAseq	Whole Blood	Day 0	gene1965 (EIF2S1)	0.145463	5.38566	2.55635	0.0129949	0.429245	2.48391
RNAseq	Whole Blood	Day 0	gene79632 (FAM184A)	-0.534764	0.841472	-2.55957	0.0130507	0.429245	-2.48238
RNAseq	Whole Blood	Day 0	gene85025 (TMEM60)	0.30267	3.09856	2.55648	0.0130675	0.429245	2.48193
RNAseq	Whole Blood	Day 0	gene9665 (MARF1)	-0.218346	7.31911	-2.55574	0.0130865	0.429245	-2.48141
RNAseq	Whole Blood	Day 0	gene284233 (CYP4F35P)	-0.531454	1.56999	-2.56468	0.0131233	0.429245	-2.48041
RNAseq	Whole Blood	Day 0	gene80054 (CEBPA-DT)	0.644005	1.00216	2.55572	0.0131329	0.429245	2.48015
RNAseq	Whole Blood	Day 0	gene643680 (MS4A4E)	0.507797	3.20196	2.55334	0.0131473	0.429245	2.47975
RNAseq	Whole Blood	Day 0	gene84166 (NLRC5)	-0.261192	8.51896	-2.54963	0.013247	0.43015	-2.47706
RNAseq	Whole Blood	Day 0	gene22836 (RHOBTB3)	0.494848	1.95612	2.54923	0.0132685	0.43015	2.47648
RNAseq	Whole Blood	Day 0	gene9775 (EIF4A3)	0.149711	5.82765	2.54621	0.013462	0.434894	2.47131
RNAseq	Whole Blood	Day 0	gene92140 (MTDH)	0.119349	7.11882	2.54265	0.0135279	0.435493	2.46956
RNAseq	Whole Blood	Day 0	gene84886 (C1orf198)	0.42879	3.34539	2.54086	0.013624	0.435816	2.46703
RNAseq	Whole Blood	Day 0	gene100423062 (IGLL5)	0.926398	5.65833	2.54733	0.0136326	0.435816	2.4668
RNAseq	Whole Blood	Day 0	gene813 (CALU)	0.17163	5.13771	2.53526	0.0137543	0.43676	2.46362
RNAseq	Whole Blood	Day 0	gene55697 (VAC14)	0.140654	5.5783	2.53166	0.0137901	0.43676	2.46268
RNAseq	Whole Blood	Day 0	gene134957 (STXBP5)	-0.186596	6.14181	-2.53309	0.0138313	0.43676	-2.46162
RNAseq	Whole Blood	Day 0	gene400073 (C12orf76)	0.224894	3.46257	2.53513	0.0138519	0.43676	2.46108
RNAseq	Whole Blood	Day 0	gene23544 (SEZ6L)	0.580302	2.08262	2.52369	0.0142299	0.447148	2.45141
RNAseq	Whole Blood	Day 0	gene51084 (CRYL1)	0.262112	4.10354	2.52005	0.0143435	0.449187	2.44854
RNAseq	Whole Blood	Day 0	gene113802 (HENMT1)	0.19663	4.35484	2.51588	0.0144751	0.449459	2.44525
RNAseq	Whole Blood	Day 0	gene55529 (PIP4P2)	-0.175505	5.51597	-2.51912	0.014495	0.449459	-2.44476
RNAseq	Whole Blood	Day 0	gene51647 (CIAO2B)	0.139178	4.93203	2.51143	0.014683	0.449459	2.44011
RNAseq	Whole Blood	Day 0	gene83699 (SH3BGRL2)	0.583958	5.14512	2.50905	0.0147639	0.449459	2.43812
RNAseq	Whole Blood	Day 0	gene7076 (TIMP1)	0.332858	6.89348	2.50585	0.0148864	0.449459	2.43513
RNAseq	Whole Blood	Day 0	gene4706 (NDUFAB1)	0.151285	4.06892	2.50301	0.0149132	0.449459	2.43448
RNAseq	Whole Blood	Day 0	gene51735 (RAPGEF6)	-0.203519	6.2814	-2.50698	0.0149135	0.449459	-2.43447
RNAseq	Whole Blood	Day 0	gene23480 (SEC61G)	0.23748	3.46712	2.50254	0.0149553	0.449459	2.43346
RNAseq	Whole Blood	Day 0	gene23052 (ENDOD1)	0.341726	5.20331	2.50401	0.0149719	0.449459	2.43306
RNAseq	Whole Blood	Day 0	gene28820 (IGLV1-51)	0.99131	3.58635	2.50033	0.0150581	0.449459	2.43098
RNAseq	Whole Blood	Day 0	gene8932 (MBD2)	0.118662	7.10555	2.50252	0.0150632	0.449459	2.43086
RNAseq	Whole Blood	Day 0	gene57418 (WDR18)	0.215623	4.07469	2.50076	0.0150776	0.449459	2.43051
RNAseq	Whole Blood	Day 0	gene66004 (LYNX1)	0.755182	2.34857	2.50365	0.0150829	0.449459	2.43038
RNAseq	Whole Blood	Day 0	gene147686 (ZNF418)	0.634773	2.31759	2.50546	0.0151361	0.449459	2.42911
RNAseq	Whole Blood	Day 0	gene439931 (THAP7-AS1)	-0.699398	0.959311	-2.49106	0.0151458	0.449459	-2.42887
RNAseq	Whole Blood	Day 0	gene11244 (ZHX1)	0.144372	4.49703	2.49822	0.0151555	0.449459	2.42864
RNAseq	Whole Blood	Day 0	gene9805 (SCRN1)	0.365217	5.45378	2.49895	0.0152128	0.449459	2.42727
RNAseq	Whole Blood	Day 0	gene3611 (ILK)	0.158525	7.33412	2.49532	0.0152594	0.449459	2.42616
RNAseq	Whole Blood	Day 0	gene5315 (PKM)	0.17922	9.4569	2.49561	0.0152798	0.449459	2.42568
RNAseq	Whole Blood	Day 0	gene593 (BCKDHA)	0.190063	5.80627	2.4942	0.0153949	0.451404	2.42295
RNAseq	Whole Blood	Day 0	gene26469 (PTPN18)	0.178413	8.36692	2.48798	0.0155538	0.454616	2.41922
RNAseq	Whole Blood	Day 0	gene22995 (CEP152)	0.247563	3.46267	2.48677	0.0156035	0.454624	2.41806
RNAseq	Whole Blood	Day 0	gene915 (CD3D)	-0.261565	6.53502	-2.48389	0.0157391	0.457129	-2.41491
RNAseq	Whole Blood	Day 0	gene55092 (TMEM51)	1.0006	0.900182	2.48339	0.0157909	0.457191	2.41371
RNAseq	Whole Blood	Day 0	gene9094 (UNC119)	0.123062	6.71176	2.47048	0.0159685	0.459933	2.40963
RNAseq	Whole Blood	Day 0	gene79671 (NLRX1)	-0.165867	5.20667	-2.47559	0.0160611	0.459933	-2.40753
RNAseq	Whole Blood	Day 0	gene3118 (HLA-DQA2)	1.57521	0.502173	2.47573	0.0161152	0.459933	2.4063
RNAseq	Whole Blood	Day 0	gene56288 (PARD3)	0.608811	2.55338	2.49299	0.016159	0.459933	2.4053
RNAseq	Whole Blood	Day 0	gene126364 (LRRC25)	0.183416	8.40357	2.47622	0.0161833	0.459933	2.40475
RNAseq	Whole Blood	Day 0	gene29904 (EEF2K)	0.202157	4.90157	2.47223	0.0161866	0.459933	2.40468
RNAseq	Whole Blood	Day 0	gene5529 (PPP2R5E)	0.127954	5.35601	2.47771	0.0162353	0.459933	2.40358
RNAseq	Whole Blood	Day 0	gene2193 (FARSA)	0.142031	5.63033	2.46787	0.0163361	0.461369	2.40132
RNAseq	Whole Blood	Day 0	gene54978 (SLC35F6)	0.145563	5.51534	2.46442	0.0165062	0.464482	2.39753
RNAseq	Whole Blood	Day 0	gene83648 (FAM167A)	1.03433	1.15309	2.46277	0.0165826	0.464482	2.39583
RNAseq	Whole Blood	Day 0	gene7529 (YWHAB)	0.106297	8.86679	2.45404	0.0166541	0.464482	2.39426
RNAseq	Whole Blood	Day 0	gene79924 (ADM2)	-0.522834	1.13856	-2.4612	0.0166769	0.464482	-2.39376
RNAseq	Whole Blood	Day 0	gene9294 (S1PR2)	0.32475	2.57824	2.45867	0.0167035	0.464482	2.39317
RNAseq	Whole Blood	Day 0	gene81567 (TXNDC5)	0.457152	6.22226	2.46414	0.016749	0.464482	2.39217
RNAseq	Whole Blood	Day 0	gene114876 (OSBPL1A)	-0.301278	3.25213	-2.45306	0.0170169	0.46984	-2.38634
RNAseq	Whole Blood	Day 0	gene1845 (DUSP3)	0.26987	5.72474	2.45177	0.0170443	0.46984	2.38575
RNAseq	Whole Blood	Day 0	gene83853 (ROPN1L)	-0.337821	3.07834	-2.44931	0.0172282	0.473494	-2.3818
RNAseq	Whole Blood	Day 0	gene7982 (ST7)	0.296552	2.98782	2.44142	0.017366	0.473784	2.37887
RNAseq	Whole Blood	Day 0	gene79932 (KIAA0319L)	-0.162586	7.05426	-2.44593	0.0174069	0.473784	-2.378
RNAseq	Whole Blood	Day 0	gene9477 (MED20)	0.232908	3.64255	2.44364	0.0174449	0.473784	2.37719
RNAseq	Whole Blood	Day 0	gene11321 (GPN1)	0.150681	4.7998	2.44059	0.0175138	0.473784	2.37574
RNAseq	Whole Blood	Day 0	gene4052 (LTBP1)	0.648965	4.03247	2.43931	0.0175946	0.473784	2.37404
RNAseq	Whole Blood	Day 0	gene10105 (PPIF)	0.265856	6.36035	2.44105	0.0176001	0.473784	2.37393
RNAseq	Whole Blood	Day 0	gene3560 (IL2RB)	0.451711	8.22883	2.43658	0.0176388	0.473784	2.37311
RNAseq	Whole Blood	Day 0	gene5162 (PDHB)	0.149897	5.42106	2.44238	0.0177378	0.473784	2.37105
RNAseq	Whole Blood	Day 0	gene28660 (TRAV23DV6)	-0.432053	2.07427	-2.4244	0.0179573	0.473784	-2.3665
RNAseq	Whole Blood	Day 0	gene390937 (ERFL)	-0.505681	1.68659	-2.43317	0.0179599	0.473784	-2.36644
RNAseq	Whole Blood	Day 0	gene9185 (REPS2)	-0.220719	5.69182	-2.43192	0.0179856	0.473784	-2.36591
RNAseq	Whole Blood	Day 0	gene642846 (LOC642846)	-0.842245	2.73304	-2.43203	0.018023	0.473784	-2.36515
RNAseq	Whole Blood	Day 0	gene8879 (SGPL1)	0.143666	5.99822	2.4303	0.0180363	0.473784	2.36487
RNAseq	Whole Blood	Day 0	gene2982 (GUCY1A1)	0.569163	3.11959	2.42986	0.0180365	0.473784	2.36487
RNAseq	Whole Blood	Day 0	gene9342 (SNAP29)	0.171994	6.1576	2.43013	0.0180383	0.473784	2.36483
RNAseq	Whole Blood	Day 0	gene81606 (LBH)	-0.194634	8.16507	-2.42845	0.018071	0.473784	-2.36416
RNAseq	Whole Blood	Day 0	gene81839 (VANGL1)	0.339577	2.7523	2.4264	0.0182041	0.473784	2.36144
RNAseq	Whole Blood	Day 0	gene1107 (CHD3)	-0.158223	8.7637	-2.42469	0.0182182	0.473784	-2.36115
RNAseq	Whole Blood	Day 0	gene3779 (KCNMB1)	0.477961	2.5393	2.42586	0.0182322	0.473784	2.36087
RNAseq	Whole Blood	Day 0	gene55930 (MYO5C)	-0.679348	0.805321	-2.42028	0.0184191	0.473784	-2.35708
RNAseq	Whole Blood	Day 0	gene6976 (TRGV3)	-0.723699	1.67162	-2.42289	0.0184417	0.473784	-2.35663
RNAseq	Whole Blood	Day 0	gene153241 (CEP120)	-0.110059	5.282	-2.4225	0.018448	0.473784	-2.3565
RNAseq	Whole Blood	Day 0	gene51088 (KLHL5)	0.250658	5.83127	2.41976	0.0185287	0.473784	2.35488
RNAseq	Whole Blood	Day 0	gene375 (ARF1)	0.0813708	8.84015	2.41801	0.0185381	0.473784	2.35469
RNAseq	Whole Blood	Day 0	gene8527 (DGKD)	-0.143812	7.85882	-2.41561	0.0186739	0.473784	-2.35198
RNAseq	Whole Blood	Day 0	gene2519 (FUCA2)	0.268951	4.85445	2.41487	0.0187157	0.473784	2.35114
RNAseq	Whole Blood	Day 0	gene4974 (OMG)	0.74457	-0.309642	2.41134	0.0187953	0.473784	2.34957
RNAseq	Whole Blood	Day 0	gene10923 (SUB1)	0.151024	6.43302	2.406	0.018812	0.473784	2.34924
RNAseq	Whole Blood	Day 0	gene3703 (STT3A)	0.175462	6.13677	2.4146	0.0190216	0.473784	2.34511
RNAseq	Whole Blood	Day 0	gene5885 (RAD21)	-0.0870013	7.81438	-2.4058	0.0190892	0.473784	-2.34378
RNAseq	Whole Blood	Day 0	gene6631 (SNRPC)	0.138313	5.08969	2.40567	0.0191395	0.473784	2.3428
RNAseq	Whole Blood	Day 0	gene50 (ACO2)	0.117097	6.73021	2.40433	0.0191676	0.473784	2.34226
RNAseq	Whole Blood	Day 0	gene79081 (LBHD1)	0.14886	5.16533	2.4094	0.0191943	0.473784	2.34174
RNAseq	Whole Blood	Day 0	gene84858 (ZNF503)	0.546514	1.89133	2.40545	0.0192926	0.473784	2.33983
RNAseq	Whole Blood	Day 0	gene7094 (TLN1)	0.135261	11.0748	2.40241	0.0193506	0.473784	2.33871
RNAseq	Whole Blood	Day 0	gene25946 (ZNF385A)	0.312029	7.39656	2.40119	0.0193611	0.473784	2.3385
RNAseq	Whole Blood	Day 0	gene5365 (PLXNB3)	0.842048	1.19243	2.40039	0.019451	0.473784	2.33677
RNAseq	Whole Blood	Day 0	gene28703 (TRAJ52)	-0.779806	0.0239169	-2.40685	0.0194937	0.473784	-2.33595
RNAseq	Whole Blood	Day 0	gene54187 (NANS)	0.190295	4.89049	2.40007	0.0195272	0.473784	2.33531
RNAseq	Whole Blood	Day 0	gene55614 (KIF16B)	-0.407885	3.8762	-2.41022	0.0196599	0.473784	-2.33278
RNAseq	Whole Blood	Day 0	gene28833 (IGLJ1)	0.898303	3.75603	2.39809	0.0196696	0.473784	2.33259
RNAseq	Whole Blood	Day 0	gene9110 (MTMR4)	-0.156099	6.22269	-2.39481	0.0196725	0.473784	-2.33254
RNAseq	Whole Blood	Day 0	gene100526836 (BLOC1S5-TXNDC5)	0.434565	6.26059	2.4024	0.0197654	0.473784	2.33077
RNAseq	Whole Blood	Day 0	gene2280 (FKBP1A)	0.146676	7.9155	2.39457	0.0197754	0.473784	2.33058
RNAseq	Whole Blood	Day 0	gene100188893 (TOMM6)	0.141581	5.76309	2.39236	0.0198086	0.473784	2.32995
RNAseq	Whole Blood	Day 0	gene152579 (SCFD2)	0.279638	4.02359	2.39253	0.0198327	0.473784	2.3295
RNAseq	Whole Blood	Day 0	gene28410 (IGHV3-72)	1.31428	-0.612494	2.39382	0.0198605	0.473784	2.32897
RNAseq	Whole Blood	Day 0	gene25797 (QPCT)	-0.299792	6.24729	-2.3907	0.0198816	0.473784	-2.32857
RNAseq	Whole Blood	Day 0	gene10062 (NR1H3)	0.277889	2.48106	2.39003	0.0198881	0.473784	2.32845
RNAseq	Whole Blood	Day 0	gene6678 (SPARC)	0.499217	7.53665	2.3895	0.0199748	0.473784	2.32682
RNAseq	Whole Blood	Day 0	gene100529262 (MIA-RAB4B)	0.127903	5.96157	2.38098	0.0200318	0.473784	2.32575
RNAseq	Whole Blood	Day 0	gene54928 (IMPAD1)	0.177797	5.3867	2.38492	0.0201224	0.473784	2.32406
RNAseq	Whole Blood	Day 0	gene389 (RHOC)	0.399969	5.85863	2.38555	0.0201533	0.473784	2.32348
RNAseq	Whole Blood	Day 0	gene9455 (HOMER2)	0.594927	2.4731	2.38376	0.0201712	0.473784	2.32315
RNAseq	Whole Blood	Day 0	gene5739 (PTGIR)	0.351701	4.3762	2.38275	0.0202931	0.473784	2.32088
RNAseq	Whole Blood	Day 0	gene57514 (ARHGAP31)	0.285214	5.33192	2.38	0.0204015	0.473784	2.31888
RNAseq	Whole Blood	Day 0	gene51206 (GP6)	0.641724	1.21801	2.38011	0.020454	0.473784	2.31791
RNAseq	Whole Blood	Day 0	gene100500842 (MIR3652)	0.238829	5.14264	2.37703	0.0205227	0.473784	2.31665
RNAseq	Whole Blood	Day 0	gene9887 (SMG7)	-0.110656	7.33211	-2.37712	0.02053	0.473784	-2.31652
RNAseq	Whole Blood	Day 0	gene5140 (PDE3B)	-0.275819	6.4006	-2.37625	0.0206017	0.473784	-2.31521
RNAseq	Whole Blood	Day 0	gene54583 (EGLN1)	-0.210973	7.11287	-2.37494	0.0206565	0.473784	-2.31421
RNAseq	Whole Blood	Day 0	gene3164 (NR4A1)	0.73427	3.45943	2.37431	0.0206731	0.473784	2.3139
RNAseq	Whole Blood	Day 0	gene4556 (TRNE)	0.484655	4.45512	2.37711	0.0206864	0.473784	2.31366
RNAseq	Whole Blood	Day 0	gene28956 (LAMTOR2)	0.172926	4.96461	2.3723	0.0208372	0.473784	2.31092
RNAseq	Whole Blood	Day 0	gene84650 (EBPL)	-0.418368	2.79326	-2.38078	0.0209498	0.473784	-2.30889
RNAseq	Whole Blood	Day 0	gene30845 (EHD3)	0.369012	5.01383	2.36939	0.02096	0.473784	2.3087
RNAseq	Whole Blood	Day 0	gene28813 (IGLV2-23)	0.861616	3.18966	2.37404	0.0209968	0.473784	2.30804
RNAseq	Whole Blood	Day 0	gene435 (ASL)	0.20204	4.5272	2.37416	0.0210475	0.473784	2.30713
RNAseq	Whole Blood	Day 0	gene375387 (NRROS)	0.231548	6.16733	2.36457	0.021172	0.473784	2.3049
RNAseq	Whole Blood	Day 0	gene3514 (IGKC)	0.68599	8.24618	2.36882	0.0212251	0.473784	2.30396
RNAseq	Whole Blood	Day 0	gene388588 (SMIM1)	1.56445	2.66951	2.36326	0.0212286	0.473784	2.30389
RNAseq	Whole Blood	Day 0	gene51114 (ZDHHC9)	-0.215176	2.25136	-2.37043	0.0212479	0.473784	-2.30355
RNAseq	Whole Blood	Day 0	gene27036 (SIGLEC7)	0.283992	5.46106	2.3641	0.0212571	0.473784	2.30339
RNAseq	Whole Blood	Day 0	gene28657 (TRAV26-1)	-0.49448	2.2545	-2.37962	0.0212597	0.473784	-2.30334
RNAseq	Whole Blood	Day 0	gene83442 (SH3BGRL3)	0.14065	9.58373	2.36327	0.0212739	0.473784	2.30309
RNAseq	Whole Blood	Day 0	gene285286 (LINC00877)	0.285794	3.85085	2.36196	0.0213006	0.473784	2.30261
RNAseq	Whole Blood	Day 0	gene1436 (CSF1R)	0.334291	8.27136	2.36363	0.0213034	0.473784	2.30256
RNAseq	Whole Blood	Day 0	gene8655 (DYNLL1)	0.19877	6.11177	2.36068	0.0214073	0.473784	2.30072
RNAseq	Whole Blood	Day 0	gene23067 (SETD1B)	-0.142771	8.13369	-2.35945	0.0214874	0.473784	-2.29931
RNAseq	Whole Blood	Day 0	gene1488 (CTBP2)	0.21181	6.39701	2.35965	0.0214901	0.473784	2.29926
RNAseq	Whole Blood	Day 0	gene994 (CDC25B)	-0.18154	7.95499	-2.36121	0.0214909	0.473784	-2.29925
RNAseq	Whole Blood	Day 0	gene57205 (ATP10D)	0.247202	4.71746	2.35864	0.0215248	0.473784	2.29865
RNAseq	Whole Blood	Day 0	gene54904 (NSD3)	-0.118453	7.51913	-2.35944	0.0215324	0.473784	-2.29852
RNAseq	Whole Blood	Day 0	gene10921 (RNPS1)	0.100501	7.0722	2.35773	0.0215614	0.473784	2.29801
RNAseq	Whole Blood	Day 0	gene5627 (PROS1)	0.824551	2.28799	2.35841	0.0216307	0.473892	2.29679
RNAseq	Whole Blood	Day 0	gene94005 (PIGS)	0.143226	6.26278	2.35912	0.0216786	0.473892	2.29595
RNAseq	Whole Blood	Day 0	gene151306 (GPBAR1)	0.412041	5.03911	2.35383	0.0217646	0.473892	2.29445
RNAseq	Whole Blood	Day 0	gene54732 (TMED9)	0.14512	6.61853	2.35296	0.0217722	0.473892	2.29432
RNAseq	Whole Blood	Day 0	gene348378 (SHISAL2A)	-0.276782	3.10887	-2.35291	0.0218829	0.474416	-2.29239
RNAseq	Whole Blood	Day 0	gene83696 (TRAPPC9)	0.172897	5.70654	2.35249	0.0219145	0.474416	2.29185
RNAseq	Whole Blood	Day 0	gene23583 (SMUG1)	0.176489	3.78187	2.34957	0.0219567	0.474416	2.29112
RNAseq	Whole Blood	Day 0	gene2990 (GUSB)	0.182559	6.13405	2.35021	0.0220156	0.474416	2.2901
RNAseq	Whole Blood	Day 0	gene271 (AMPD2)	0.184147	8.52189	2.3491	0.022091	0.474416	2.2888
RNAseq	Whole Blood	Day 0	gene9717 (SEC14L5)	0.854801	2.32831	2.3532	0.0221054	0.474416	2.28855
RNAseq	Whole Blood	Day 0	gene56910 (STARD7)	0.140061	6.96399	2.3478	0.0222747	0.475937	2.28565
RNAseq	Whole Blood	Day 0	gene10437 (IFI30)	0.272321	9.35279	2.344	0.0223144	0.475937	2.28497
RNAseq	Whole Blood	Day 0	gene1471 (CST3)	0.331837	8.72353	2.34315	0.0223607	0.475937	2.28418
RNAseq	Whole Blood	Day 0	gene146712 (B3GNTL1)	0.270248	3.6763	2.34315	0.0223831	0.475937	2.2838
RNAseq	Whole Blood	Day 0	gene100532746 (PPT2-EGFL8)	-0.287342	2.58025	-2.34469	0.0224566	0.4764	-2.28256
RNAseq	Whole Blood	Day 0	gene1072 (CFL1)	0.105104	9.98935	2.33795	0.0226443	0.479279	2.27938
RNAseq	Whole Blood	Day 0	gene27173 (SLC39A1)	0.13839	6.07097	2.33661	0.0227109	0.479366	2.27826
RNAseq	Whole Blood	Day 0	gene3955 (LFNG)	0.176914	7.88464	2.33476	0.0227892	0.479366	2.27695
RNAseq	Whole Blood	Day 0	gene29940 (DSE)	0.238732	5.41914	2.33637	0.0228046	0.479366	2.27669
RNAseq	Whole Blood	Day 0	gene126789 (PUSL1)	0.152458	3.37084	2.33781	0.0230181	0.482305	2.27313
RNAseq	Whole Blood	Day 0	gene28815 (IGLV2-14)	0.777472	4.68652	2.3353	0.0231008	0.482305	2.27176
RNAseq	Whole Blood	Day 0	gene1601 (DAB2)	0.409448	4.87371	2.33236	0.0231739	0.482305	2.27056
RNAseq	Whole Blood	Day 0	gene7384 (UQCRC1)	0.14314	6.39431	2.32783	0.0232177	0.482305	2.26983
RNAseq	Whole Blood	Day 0	gene80777 (CYB5B)	0.133292	5.3502	2.32699	0.0232506	0.482305	2.26929
RNAseq	Whole Blood	Day 0	gene22990 (PCNX1)	-0.195445	7.80417	-2.32531	0.0233505	0.482305	-2.26765
RNAseq	Whole Blood	Day 0	gene1266 (CNN3)	-0.617955	0.706931	-2.33036	0.023352	0.482305	-2.26763
RNAseq	Whole Blood	Day 0	gene8555 (CDC14B)	0.34003	4.14739	2.32329	0.0234095	0.482305	2.26669
RNAseq	Whole Blood	Day 0	gene144717 (PHETA1)	0.280107	3.90169	2.32364	0.0234159	0.482305	2.26658
RNAseq	Whole Blood	Day 0	gene2773 (GNAI3)	0.118719	6.66995	2.32115	0.0236311	0.484552	2.26307
RNAseq	Whole Blood	Day 0	gene1847 (DUSP5)	0.423271	4.07487	2.32106	0.0236439	0.484552	2.26287
RNAseq	Whole Blood	Day 0	gene54863 (TOR4A)	0.222662	6.10937	2.31725	0.0237329	0.484552	2.26143
RNAseq	Whole Blood	Day 0	gene757 (TMEM50B)	0.225601	3.74575	2.31866	0.0237355	0.484552	2.26138
RNAseq	Whole Blood	Day 0	gene646762 (LOC646762)	0.429018	2.08918	2.31428	0.023961	0.48797	2.25775
RNAseq	Whole Blood	Day 0	gene8972 (MGAM)	-0.343046	8.29964	-2.3144	0.0240259	0.48797	-2.25671
RNAseq	Whole Blood	Day 0	gene51063 (CALHM2)	0.279019	6.25083	2.31185	0.0240993	0.48797	2.25554
RNAseq	Whole Blood	Day 0	gene11315 (PARK7)	0.135238	6.44979	2.31232	0.0241406	0.48797	2.25488
RNAseq	Whole Blood	Day 0	gene84270 (CARD19)	0.198925	5.79862	2.31677	0.024168	0.48797	2.25445
RNAseq	Whole Blood	Day 0	gene6915 (TBXA2R)	0.393474	2.8907	2.30574	0.0244656	0.492898	2.24974
RNAseq	Whole Blood	Day 0	gene916 (CD3E)	-0.205625	8.64427	-2.3041	0.0245952	0.493216	-2.2477
RNAseq	Whole Blood	Day 0	gene255394 (TCP11L2)	-0.202548	6.19793	-2.30574	0.02464	0.493216	-2.247
RNAseq	Whole Blood	Day 0	gene51109 (RDH11)	0.186507	5.71085	2.30434	0.024704	0.493216	2.246
RNAseq	Whole Blood	Day 0	gene522 (ATP5PF)	0.167153	5.05179	2.30492	0.0247617	0.493216	2.2451
RNAseq	Whole Blood	Day 0	gene6634 (SNRPD3)	0.127119	6.71989	2.303	0.0248009	0.493216	2.24449
RNAseq	Whole Blood	Day 0	gene80727 (TTYH3)	0.242566	7.58723	2.29932	0.0248741	0.493216	2.24335
RNAseq	Whole Blood	Day 0	gene6532 (SLC6A4)	0.735656	0.885902	2.30142	0.0249233	0.493216	2.24259
RNAseq	Whole Blood	Day 0	gene4311 (MME)	-0.355775	7.98715	-2.29769	0.024928	0.493216	-2.24252
RNAseq	Whole Blood	Day 0	gene284185 (LINC00482)	0.587813	1.82883	2.30756	0.0249635	0.493216	2.24197
RNAseq	Whole Blood	Day 0	gene55633 (TBC1D22B)	-0.209855	4.79759	-2.2964	0.0250657	0.493372	-2.24039
RNAseq	Whole Blood	Day 0	gene53916 (RAB4B)	0.124443	5.97194	2.29008	0.0250786	0.493372	2.24019
RNAseq	Whole Blood	Day 0	gene2774 (GNAL)	0.754926	1.24026	2.29092	0.0253557	0.496542	2.23594
RNAseq	Whole Blood	Day 0	gene541471 (MIR4435-2HG)	0.314892	3.25702	2.29383	0.0254504	0.496542	2.2345
RNAseq	Whole Blood	Day 0	gene29800 (ZDHHC1)	0.470751	1.82881	2.30094	0.0254738	0.496542	2.23414
RNAseq	Whole Blood	Day 0	gene140947 (DCANP1)	0.463921	2.14377	2.2934	0.0257468	0.496542	2.23001
RNAseq	Whole Blood	Day 0	gene54587 (MXRA8)	-1.17527	-0.118909	-2.29955	0.0258024	0.496542	-2.22917
RNAseq	Whole Blood	Day 0	gene3672 (ITGA1)	-0.666833	1.55341	-2.28435	0.0258653	0.496542	-2.22823
RNAseq	Whole Blood	Day 0	gene9781 (RNF144A)	-0.255374	5.26929	-2.28307	0.0259163	0.496542	-2.22746
RNAseq	Whole Blood	Day 0	gene29956 (CERS2)	0.114143	7.39642	2.28403	0.0259365	0.496542	2.22716
RNAseq	Whole Blood	Day 0	gene116985 (ARAP1)	0.105436	9.95496	2.28365	0.0259731	0.496542	2.22661
RNAseq	Whole Blood	Day 0	gene152195 (NUDT16P1)	0.453194	3.01517	2.2873	0.0259812	0.496542	2.22649
RNAseq	Whole Blood	Day 0	gene26038 (CHD5)	1.21987	-0.403123	2.28162	0.0259883	0.496542	2.22639
RNAseq	Whole Blood	Day 0	gene23038 (WDTC1)	-0.125795	7.8524	-2.28289	0.0260187	0.496542	-2.22593
RNAseq	Whole Blood	Day 0	gene1375 (CPT1B)	0.410135	5.80198	2.27943	0.0260496	0.496542	2.22547
RNAseq	Whole Blood	Day 0	gene101730217 (SPECC1L-ADORA2A)	-0.141941	6.49498	-2.2794	0.0261405	0.496542	-2.22412
RNAseq	Whole Blood	Day 0	gene7136 (TNNI2)	-0.28974	3.11003	-2.27995	0.0261774	0.496542	-2.22357
RNAseq	Whole Blood	Day 0	gene64215 (DNAJC1)	0.206639	4.70124	2.27884	0.026193	0.496542	2.22334
RNAseq	Whole Blood	Day 0	gene23764 (MAFF)	0.330776	3.29981	2.27799	0.026244	0.496542	2.22258
RNAseq	Whole Blood	Day 0	gene473 (RERE)	-0.156135	8.588	-2.27756	0.0262564	0.496542	-2.2224
RNAseq	Whole Blood	Day 0	gene83481 (EPPK1)	-0.668571	2.83903	-2.2781	0.0262791	0.496542	-2.22206
RNAseq	Whole Blood	Day 0	gene1730 (DIAPH2)	0.235964	4.19472	2.27593	0.0263854	0.496542	2.22049
RNAseq	Whole Blood	Day 0	gene196527 (ANO6)	0.253999	6.56236	2.27481	0.0264115	0.496542	2.22011
RNAseq	Whole Blood	Day 0	gene10066 (SCAMP2)	0.100158	7.51266	2.2768	0.0264428	0.496542	2.21965
RNAseq	Whole Blood	Day 0	gene22948 (CCT5)	0.124386	7.11653	2.27527	0.0264911	0.496542	2.21894
RNAseq	Whole Blood	Day 0	gene57584 (ARHGAP21)	0.332472	5.63779	2.27219	0.0265817	0.496542	2.21761
RNAseq	Whole Blood	Day 0	gene349565 (NMNAT3)	-0.500806	1.44742	-2.27107	0.0265925	0.496542	-2.21745
RNAseq	Whole Blood	Day 0	gene321 (APBA2)	-0.350873	4.89744	-2.27048	0.0267507	0.496542	-2.21514
RNAseq	Whole Blood	Day 0	gene576 (ADGRB2)	0.524735	1.35348	2.26792	0.0268065	0.496542	2.21432
RNAseq	Whole Blood	Day 0	gene79031 (PDCL3)	0.17009	4.10567	2.2678	0.0269066	0.496542	2.21287
RNAseq	Whole Blood	Day 0	gene7531 (YWHAE)	0.147056	6.37143	2.26698	0.0269199	0.496542	2.21268
RNAseq	Whole Blood	Day 0	gene6324 (SCN1B)	0.505561	2.10765	2.26753	0.0269248	0.496542	2.21261
RNAseq	Whole Blood	Day 0	gene25840 (METTL7A)	0.252403	6.47284	2.26704	0.0269269	0.496542	2.21258
RNAseq	Whole Blood	Day 0	gene5230 (PGK1)	0.108307	8.55504	2.26642	0.0269654	0.496542	2.21202
RNAseq	Whole Blood	Day 0	gene3821 (KLRC1)	0.843035	2.36425	2.26469	0.0270492	0.497091	2.21081
RNAseq	Whole Blood	Day 0	gene515 (ATP5PB)	0.12426	6.81592	2.26364	0.027104	0.497105	2.21002
RNAseq	Whole Blood	Day 0	gene1200 (TPP1)	0.180725	8.66312	2.26259	0.0272066	0.497939	2.20854
RNAseq	Whole Blood	Day 0	gene23659 (PLA2G15)	0.244797	3.79773	2.2609	0.0272868	0.497939	2.20739
RNAseq	Whole Blood	Day 0	gene83742 (MARVELD1)	0.435369	4.34613	2.26197	0.0273118	0.497939	2.20703
RNAseq	Whole Blood	Day 0	gene10140 (TOB1)	-0.187074	6.14622	-2.25856	0.0274268	0.498773	-2.20539
RNAseq	Whole Blood	Day 0	gene55173 (MRPS10)	0.1894	4.45199	2.25804	0.0275123	0.498773	2.20417
RNAseq	Whole Blood	Day 0	gene24149 (ZNF318)	-0.18705	6.06498	-2.25877	0.0275322	0.498773	-2.20389
RNAseq	Whole Blood	Day 0	gene10483 (SEC23B)	0.128328	5.98458	2.25749	0.0275742	0.498773	2.20329
RNAseq	Whole Blood	Day 0	gene2983 (GUCY1B1)	0.523725	3.31782	2.25483	0.0276998	0.499566	2.20151
RNAseq	Whole Blood	Day 0	gene100506779 (TSPOAP1-AS1)	0.17575	5.85215	2.2553	0.0277447	0.499566	2.20088
RNAseq	Whole Blood	Day 0	gene7544 (ZFY)	-0.685028	-0.0531205	-2.26246	0.0278038	0.499566	-2.20004
RNAseq	Whole Blood	Day 0	gene5097 (PCDH1)	0.733242	2.52956	2.25404	0.0278756	0.499566	2.19903
RNAseq	Whole Blood	Day 0	gene5199 (CFP)	0.174629	8.23288	2.2521	0.0278893	0.499566	2.19884
RNAseq	Whole Blood	Day 0	gene338339 (CLEC4D)	-0.512899	3.72303	-2.25205	0.0279543	0.499758	-2.19793
RNAseq	Whole Blood	Day 0	gene5685 (PSMA4)	0.163064	6.26179	2.24858	0.0281132	0.501624	2.1957
RNAseq	Whole Blood	Day 0	gene4069 (LYZ)	0.53186	12.0058	2.24417	0.0283121	0.502981	2.19293
RNAseq	Whole Blood	Day 0	gene4126 (MANBA)	0.159626	6.55443	2.2457	0.0283353	0.502981	2.19261
RNAseq	Whole Blood	Day 0	gene79180 (EFHD2)	0.166371	9.92787	2.24402	0.028368	0.502981	2.19216
RNAseq	Whole Blood	Day 0	gene3113 (HLA-DPA1)	0.314679	7.92771	2.24526	0.0284078	0.502981	2.19161
RNAseq	Whole Blood	Day 0	gene27333 (GOLIM4)	0.2515	3.93291	2.24261	0.0286362	0.505142	2.18846
RNAseq	Whole Blood	Day 0	gene154807 (VKORC1L1)	0.186459	4.64166	2.24133	0.0286395	0.505142	2.18841
RNAseq	Whole Blood	Day 0	gene28832 (IGLJ2)	0.627377	4.14687	2.24025	0.0287467	0.505784	2.18694
RNAseq	Whole Blood	Day 0	gene660 (BMX)	-0.532292	2.28741	-2.24201	0.0288586	0.505784	-2.18541
RNAseq	Whole Blood	Day 0	gene2874 (GPS2)	-0.123905	6.80015	-2.24035	0.0288605	0.505784	-2.18539
RNAseq	Whole Blood	Day 0	gene5452 (POU2F2)	0.22776	7.94783	2.23603	0.0289472	0.505784	2.1842
RNAseq	Whole Blood	Day 0	gene29888 (STRN4)	0.139932	7.36555	2.23179	0.0291914	0.505784	2.18089
RNAseq	Whole Blood	Day 0	gene7048 (TGFBR2)	-0.108397	8.67052	-2.23205	0.0292385	0.505784	-2.18026
RNAseq	Whole Blood	Day 0	gene51092 (SIDT2)	0.396921	6.75588	2.2316	0.0292774	0.505784	2.17973
RNAseq	Whole Blood	Day 0	gene5257 (PHKB)	0.14575	6.05088	2.23146	0.0292922	0.505784	2.17953
RNAseq	Whole Blood	Day 0	gene23788 (MTCH2)	0.175401	4.8038	2.23132	0.0292952	0.505784	2.17949
RNAseq	Whole Blood	Day 0	gene396 (ARHGDIA)	0.103011	8.73578	2.23205	0.0293245	0.505784	2.1791
RNAseq	Whole Blood	Day 0	gene23506 (BICRAL)	-0.11234	6.66019	-2.23113	0.0293428	0.505784	-2.17885
RNAseq	Whole Blood	Day 0	gene100506311 (HOTAIRM1)	0.586696	4.31283	2.23086	0.0293938	0.505784	2.17816
RNAseq	Whole Blood	Day 0	gene8985 (PLOD3)	0.141372	5.65364	2.22927	0.0294423	0.505784	2.17751
RNAseq	Whole Blood	Day 0	gene283149 (BCL9L)	-0.172746	8.3572	-2.22909	0.0294509	0.505784	-2.1774
RNAseq	Whole Blood	Day 0	gene51277 (DNAJC27)	-0.272249	2.63662	-2.22728	0.0295	0.505784	-2.17674
RNAseq	Whole Blood	Day 0	gene3538 (IGLC2)	0.698487	6.10408	2.23182	0.0296706	0.507764	2.17446
RNAseq	Whole Blood	Day 0	gene8565 (YARS1)	0.152063	6.0158	2.22529	0.0297307	0.50785	2.17366
RNAseq	Whole Blood	Day 0	gene8844 (KSR1)	0.286532	6.63043	2.22336	0.0298433	0.508802	2.17216
RNAseq	Whole Blood	Day 0	gene9466 (IL27RA)	0.133738	6.81137	2.22225	0.029897	0.508802	2.17145
RNAseq	Whole Blood	Day 0	gene2017 (CTTN)	0.521198	5.24109	2.22206	0.0300784	0.5103	2.16906
RNAseq	Whole Blood	Day 0	gene28875 (IGKV3D-15)	0.903466	0.88601	2.22178	0.0300959	0.5103	2.16883
RNAseq	Whole Blood	Day 0	gene28914 (IGKV3-11)	0.634486	4.432	2.22093	0.0301882	0.510924	2.16761
RNAseq	Whole Blood	Day 0	gene117289 (TAGAP)	-0.182268	9.0258	-2.21649	0.0302788	0.511305	-2.16642
RNAseq	Whole Blood	Day 0	gene51706 (CYB5R1)	0.172818	5.38434	2.21629	0.0303685	0.511305	2.16525
RNAseq	Whole Blood	Day 0	gene3162 (HMOX1)	0.31382	6.52018	2.21505	0.0304473	0.511305	2.16422
RNAseq	Whole Blood	Day 0	gene3299 (HSF4)	0.313994	3.14463	2.21495	0.0305063	0.511305	2.16345
RNAseq	Whole Blood	Day 0	gene259283 (MDS2)	-0.475507	1.96322	-2.20789	0.0305783	0.511305	-2.16252
RNAseq	Whole Blood	Day 0	gene11156 (PTP4A3)	0.385445	4.41359	2.21435	0.0305909	0.511305	2.16235
RNAseq	Whole Blood	Day 0	gene29927 (SEC61A1)	0.113215	7.79493	2.21305	0.0306514	0.511305	2.16157
RNAseq	Whole Blood	Day 0	gene64101 (LRRC4)	-0.241153	5.7752	-2.21056	0.0307235	0.511305	-2.16063
RNAseq	Whole Blood	Day 0	gene1500 (CTNND1)	0.272843	5.72407	2.21115	0.03075	0.511305	2.16029
RNAseq	Whole Blood	Day 0	gene64834 (ELOVL1)	0.0994941	6.26464	2.21391	0.0307752	0.511305	2.15997
RNAseq	Whole Blood	Day 0	gene285489 (DOK7)	0.630397	0.365705	2.21217	0.0308475	0.511305	2.15903
RNAseq	Whole Blood	Day 0	gene3052 (HCCS)	0.149909	4.18246	2.21277	0.0308771	0.511305	2.15865
RNAseq	Whole Blood	Day 0	gene225 (ABCD2)	-0.341587	3.08343	-2.21522	0.0309548	0.511671	-2.15765
RNAseq	Whole Blood	Day 0	gene125150 (ZSWIM7)	0.226318	4.11384	2.20916	0.0310176	0.511791	2.15685
RNAseq	Whole Blood	Day 0	gene22808 (MRAS)	0.43403	2.74063	2.20552	0.0311492	0.511949	2.15516
RNAseq	Whole Blood	Day 0	gene27185 (DISC1)	0.284444	5.05914	2.20525	0.031159	0.511949	2.15504
RNAseq	Whole Blood	Day 0	gene10935 (PRDX3)	0.14214	5.44998	2.20546	0.0312403	0.511949	2.154
RNAseq	Whole Blood	Day 0	gene10797 (MTHFD2)	0.252286	4.67785	2.20619	0.0312496	0.511949	2.15388
RNAseq	Whole Blood	Day 0	gene101929331 (LOC101929331)	0.351156	3.25753	2.20751	0.0313967	0.513445	2.15201
RNAseq	Whole Blood	Day 0	gene5201 (PFDN1)	0.145602	4.65772	2.20003	0.0315438	0.513806	2.15014
RNAseq	Whole Blood	Day 0	gene283420 (CLEC9A)	-0.53672	1.73081	-2.19869	0.0316595	0.513806	-2.14868
RNAseq	Whole Blood	Day 0	gene55160 (ARHGEF10L)	0.297422	5.12077	2.19836	0.0316899	0.513806	2.1483
RNAseq	Whole Blood	Day 0	gene526 (ATP6V1B2)	0.129568	9.08081	2.19583	0.0317938	0.513806	2.14699
RNAseq	Whole Blood	Day 0	gene51079 (NDUFA13)	0.139659	6.10451	2.19654	0.031842	0.513806	2.14639
RNAseq	Whole Blood	Day 0	gene284837 (AATBC)	0.376362	4.91195	2.19618	0.0318554	0.513806	2.14622
RNAseq	Whole Blood	Day 0	gene28452 (IGHV3-7)	0.80092	2.5009	2.19546	0.0318814	0.513806	2.14589
RNAseq	Whole Blood	Day 0	gene622 (BDH1)	-0.298066	2.40731	-2.19518	0.031891	0.513806	-2.14577
RNAseq	Whole Blood	Day 0	gene2585 (GALK2)	0.16017	3.74699	2.19279	0.0319324	0.513806	2.14526
RNAseq	Whole Blood	Day 0	gene2547 (XRCC6)	0.106032	7.74873	2.19439	0.0320163	0.513806	2.14421
RNAseq	Whole Blood	Day 0	gene2217 (FCGRT)	0.118362	8.52433	2.19416	0.0320327	0.513806	2.144
RNAseq	Whole Blood	Day 0	gene221178 (SPATA13)	-0.152701	7.6592	-2.19234	0.0321065	0.514094	-2.14308
RNAseq	Whole Blood	Day 0	gene64919 (BCL11B)	-0.255149	7.07193	-2.18995	0.0323035	0.514989	-2.14063
RNAseq	Whole Blood	Day 0	gene55737 (VPS35)	0.144298	6.78845	2.19185	0.0323203	0.514989	2.14043
RNAseq	Whole Blood	Day 0	gene9087 (TMSB4Y)	0.576421	-1.37101	2.1858	0.0323301	0.514989	2.1403
RNAseq	Whole Blood	Day 0	gene2194 (FASN)	0.185457	6.4506	2.18394	0.0326927	0.518227	2.13584
RNAseq	Whole Blood	Day 0	gene509 (ATP5F1C)	0.147511	5.89251	2.18562	0.0326956	0.518227	2.1358
RNAseq	Whole Blood	Day 0	gene401093 (MBNL1-AS1)	0.316895	1.78561	2.18505	0.0327795	0.518227	2.13477
RNAseq	Whole Blood	Day 0	gene1349 (COX7B)	0.165497	4.81113	2.18336	0.0327813	0.518227	2.13475
RNAseq	Whole Blood	Day 0	gene96610 (BMS1P20)	0.50484	4.92761	2.18257	0.0329397	0.518227	2.13282
RNAseq	Whole Blood	Day 0	gene7087 (ICAM5)	0.701691	0.514325	2.18135	0.0330082	0.518227	2.13198
RNAseq	Whole Blood	Day 0	gene29889 (GNL2)	0.157206	5.33207	2.18282	0.0330211	0.518227	2.13183
RNAseq	Whole Blood	Day 0	gene344558 (SH3RF3)	-0.378909	3.51665	-2.18307	0.0330511	0.518227	-2.13146
RNAseq	Whole Blood	Day 0	gene91445 (RNF185)	-0.125916	5.74239	-2.18063	0.0330685	0.518227	-2.13125
RNAseq	Whole Blood	Day 0	gene6628 (SNRPB)	0.105817	6.60487	2.17877	0.0331164	0.518227	2.13067
RNAseq	Whole Blood	Day 0	gene113178 (SCAMP4)	0.159495	5.60513	2.18151	0.0331526	0.518227	2.13023
RNAseq	Whole Blood	Day 0	gene28691 (TRAV2)	-0.434558	1.17799	-2.18068	0.0332433	0.518764	-2.12913
RNAseq	Whole Blood	Day 0	gene28611 (TRBV5-4)	-0.48394	1.76108	-2.17807	0.033429	0.520779	-2.12689
RNAseq	Whole Blood	Day 0	gene1535 (CYBA)	0.119027	9.34167	2.18104	0.0335816	0.520782	2.12506
RNAseq	Whole Blood	Day 0	gene79137 (RETREG2)	-0.165187	7.66027	-2.17342	0.033623	0.520782	-2.12456
RNAseq	Whole Blood	Day 0	gene9611 (NCOR1)	-0.115157	8.12937	-2.17245	0.0337806	0.520782	-2.12268
RNAseq	Whole Blood	Day 0	gene1290 (COL5A2)	-0.725489	-0.266999	-2.16976	0.0337869	0.520782	-2.12261
RNAseq	Whole Blood	Day 0	gene28610 (TRBV5-5)	-0.59537	-0.148122	-2.17191	0.0338247	0.520782	-2.12216
RNAseq	Whole Blood	Day 0	gene23136 (EPB41L3)	0.37299	5.27989	2.17052	0.0338328	0.520782	2.12206
RNAseq	Whole Blood	Day 0	gene28423 (IGHV3-49)	0.977878	0.171269	2.17096	0.0338914	0.520782	2.12136
RNAseq	Whole Blood	Day 0	gene5306 (PITPNA)	0.134889	7.30303	2.1689	0.0339379	0.520782	2.12081
RNAseq	Whole Blood	Day 0	gene28972 (SPCS1)	0.125283	5.78768	2.16913	0.0339382	0.520782	2.12081
RNAseq	Whole Blood	Day 0	gene7132 (TNFRSF1A)	0.113165	8.66616	2.16575	0.0342067	0.524028	2.11763
RNAseq	Whole Blood	Day 0	gene28439 (IGHV3-30)	0.728385	1.67221	2.16285	0.0344266	0.525451	2.11504
RNAseq	Whole Blood	Day 0	gene100129196 (MATN1-AS1)	-0.275449	2.00716	-2.16204	0.0345476	0.525451	-2.11362
RNAseq	Whole Blood	Day 0	gene28913 (IGKV3-15)	0.746164	3.90049	2.16458	0.0346506	0.525451	2.11242
RNAseq	Whole Blood	Day 0	gene2272 (FHIT)	-0.569232	3.1928	-2.18298	0.0346557	0.525451	-2.11236
RNAseq	Whole Blood	Day 0	gene51768 (TM7SF3)	0.148924	5.26279	2.15958	0.0346956	0.525451	2.11189
RNAseq	Whole Blood	Day 0	gene10525 (HYOU1)	0.136014	6.91843	2.15903	0.0347211	0.525451	2.1116
RNAseq	Whole Blood	Day 0	gene56907 (SPIRE1)	0.4523	1.98785	2.1623	0.0347416	0.525451	2.11136
RNAseq	Whole Blood	Day 0	gene23002 (DAAM1)	0.206458	3.79287	2.15803	0.0347561	0.525451	2.11119
RNAseq	Whole Blood	Day 0	gene60 (ACTB)	0.113618	13.2836	2.15716	0.0348887	0.526427	2.10965
RNAseq	Whole Blood	Day 0	gene5413 (SEPTIN5)	0.374816	5.60949	2.15644	0.034935	0.526427	2.10911
RNAseq	Whole Blood	Day 0	gene27351 (DESI1)	0.142314	5.57458	2.15573	0.0350367	0.527096	2.10793
RNAseq	Whole Blood	Day 0	gene23209 (MLC1)	0.525846	4.7479	2.15219	0.0352578	0.528486	2.10538
RNAseq	Whole Blood	Day 0	gene2811 (GP1BA)	0.599218	3.71325	2.15393	0.0352821	0.528486	2.10511
RNAseq	Whole Blood	Day 0	gene87 (ACTN1)	-0.13356	9.14147	-2.15162	0.0353353	0.528486	-2.10449
RNAseq	Whole Blood	Day 0	gene4914 (NTRK1)	0.617245	0.501051	2.15127	0.0353587	0.528486	2.10423
RNAseq	Whole Blood	Day 0	gene5184 (PEPD)	0.148527	5.48785	2.15003	0.035456	0.529081	2.10311
RNAseq	Whole Blood	Day 0	gene9046 (DOK2)	0.204815	7.52141	2.1484	0.0356081	0.529592	2.10137
RNAseq	Whole Blood	Day 0	gene23463 (ICMT)	0.140308	5.26042	2.14791	0.035729	0.529592	2.1
RNAseq	Whole Blood	Day 0	gene57153 (SLC44A2)	-0.102395	9.39086	-2.14678	0.0357564	0.529592	-2.09969
RNAseq	Whole Blood	Day 0	gene3750 (KCND1)	-0.311734	2.70667	-2.14535	0.0358501	0.529592	-2.09862
RNAseq	Whole Blood	Day 0	gene85028 (SNHG12)	-0.218867	3.98119	-2.14351	0.0360201	0.529592	-2.0967
RNAseq	Whole Blood	Day 0	gene10960 (LMAN2)	0.080749	7.59503	2.14307	0.0360359	0.529592	2.09652
RNAseq	Whole Blood	Day 0	gene22809 (ATF5)	0.261964	4.28471	2.13934	0.0362919	0.529592	2.09364
RNAseq	Whole Blood	Day 0	gene282974 (STK32C)	0.421797	3.90229	2.13931	0.0363788	0.529592	2.09267
RNAseq	Whole Blood	Day 0	gene57050 (UTP3)	0.133998	5.32637	2.13978	0.0363847	0.529592	2.0926
RNAseq	Whole Blood	Day 0	gene101927289 (LINC01237)	-0.439622	1.20359	-2.14463	0.0363856	0.529592	-2.09259
RNAseq	Whole Blood	Day 0	gene822 (CAPG)	0.281472	6.87672	2.13914	0.0363896	0.529592	2.09255
RNAseq	Whole Blood	Day 0	gene83700 (JAM3)	0.389297	3.49659	2.1386	0.0364228	0.529592	2.09218
RNAseq	Whole Blood	Day 0	gene5792 (PTPRF)	0.556407	1.77082	2.14164	0.0364451	0.529592	2.09193
RNAseq	Whole Blood	Day 0	gene5595 (MAPK3)	-0.156139	6.90664	-2.13842	0.0364715	0.529592	-2.09163
RNAseq	Whole Blood	Day 0	gene387882 (C12orf75)	0.371573	4.33111	2.1388	0.0364809	0.529592	2.09153
RNAseq	Whole Blood	Day 0	gene712 (C1QA)	0.937641	1.75286	2.13911	0.0364843	0.529592	2.09149
RNAseq	Whole Blood	Day 0	gene695 (BTK)	0.199983	6.7445	2.13688	0.0365395	0.529592	2.09087
RNAseq	Whole Blood	Day 0	gene9972 (NUP153)	-0.0889131	6.92285	-2.13664	0.0365554	0.529592	-2.09069
RNAseq	Whole Blood	Day 0	gene5732 (PTGER2)	0.273691	5.21138	2.13672	0.0365831	0.529592	2.09039
RNAseq	Whole Blood	Day 0	gene100505573 (INAFM2)	0.271521	5.49143	2.13457	0.0367687	0.529732	2.08832
RNAseq	Whole Blood	Day 0	gene10952 (SEC61B)	0.126247	5.30698	2.13368	0.0367848	0.529732	2.08814
RNAseq	Whole Blood	Day 0	gene4013 (VWA5A)	0.266557	3.21336	2.13523	0.036809	0.529732	2.08788
RNAseq	Whole Blood	Day 0	gene4983 (OPHN1)	0.524202	1.27508	2.14441	0.0368229	0.529732	2.08772
RNAseq	Whole Blood	Day 0	gene9470 (EIF4E2)	0.116343	6.59457	2.1332	0.0369272	0.529926	2.08657
RNAseq	Whole Blood	Day 0	gene1978 (EIF4EBP1)	0.239055	3.89299	2.13183	0.0369515	0.529926	2.0863
RNAseq	Whole Blood	Day 0	gene8514 (KCNAB2)	0.133694	8.44605	2.13167	0.0371829	0.532415	2.08375
RNAseq	Whole Blood	Day 0	gene10603 (SH2B2)	0.205833	5.54262	2.13164	0.0372783	0.532723	2.0827
RNAseq	Whole Blood	Day 0	gene968 (CD68)	0.260186	8.80499	2.12778	0.0373216	0.532723	2.08223
RNAseq	Whole Blood	Day 0	gene6185 (RPN2)	0.127035	7.28256	2.12827	0.037399	0.532723	2.08138
RNAseq	Whole Blood	Day 0	gene4704 (NDUFA9)	0.143354	4.81308	2.12699	0.0374901	0.532723	2.08039
RNAseq	Whole Blood	Day 0	gene7532 (YWHAG)	0.159931	6.7816	2.12656	0.0374937	0.532723	2.08035
RNAseq	Whole Blood	Day 0	gene5478 (PPIA)	0.107889	8.55957	2.1243	0.0376328	0.533875	2.07883
RNAseq	Whole Blood	Day 0	gene5032 (P2RY11)	0.222419	4.36669	2.12151	0.0377719	0.533945	2.07732
RNAseq	Whole Blood	Day 0	gene116986 (AGAP2)	-0.153727	7.05027	-2.12157	0.0378098	0.533945	-2.07691
RNAseq	Whole Blood	Day 0	gene25962 (VIRMA)	0.082916	6.02399	2.11721	0.0378491	0.533945	2.07649
RNAseq	Whole Blood	Day 0	gene26121 (PRPF31)	0.115923	5.59248	2.12762	0.0378697	0.533945	2.07626
RNAseq	Whole Blood	Day 0	gene131583 (FAM43A)	0.249128	5.08451	2.12125	0.0379528	0.534299	2.07536
RNAseq	Whole Blood	Day 0	gene30817 (ADGRE2)	0.415469	8.2115	2.1189	0.0382443	0.534692	2.07223
RNAseq	Whole Blood	Day 0	gene9114 (ATP6V0D1)	0.110037	7.83174	2.11695	0.0382608	0.534692	2.07205
RNAseq	Whole Blood	Day 0	gene2535 (FZD2)	0.39166	3.31699	2.11798	0.0382657	0.534692	2.072
RNAseq	Whole Blood	Day 0	gene4668 (NAGA)	0.24934	6.70394	2.11709	0.0382671	0.534692	2.07198
RNAseq	Whole Blood	Day 0	gene4218 (RAB8A)	0.108479	7.57542	2.12004	0.0382711	0.534692	2.07194
RNAseq	Whole Blood	Day 0	gene4610 (MYCL)	0.274798	5.32163	2.11496	0.0384951	0.536709	2.06954
RNAseq	Whole Blood	Day 0	gene8226 (PUDP)	0.182114	3.9335	2.11766	0.0386235	0.536709	2.06818
RNAseq	Whole Blood	Day 0	gene10959 (TMED2)	0.108793	6.84371	2.11623	0.0386293	0.536709	2.06811
RNAseq	Whole Blood	Day 0	gene54918 (CMTM6)	0.131994	8.14011	2.11126	0.0389327	0.536709	2.0649
RNAseq	Whole Blood	Day 0	gene55799 (CACNA2D3)	0.4127	2.89391	2.11115	0.0389713	0.536709	2.06449
RNAseq	Whole Blood	Day 0	gene10694 (CCT8)	0.184158	6.79104	2.10972	0.0390093	0.536709	2.06409
RNAseq	Whole Blood	Day 0	gene3115 (HLA-DPB1)	0.445842	7.62589	2.10793	0.039066	0.536709	2.06349
RNAseq	Whole Blood	Day 0	gene5148 (PDE6G)	0.404585	1.79376	2.10661	0.0391152	0.536709	2.06297
RNAseq	Whole Blood	Day 0	gene23239 (PHLPP1)	-0.280994	4.20394	-2.10645	0.0392306	0.536709	-2.06176
RNAseq	Whole Blood	Day 0	gene84572 (GNPTG)	0.128663	5.83818	2.10594	0.0393152	0.536709	2.06087
RNAseq	Whole Blood	Day 0	gene23347 (SMCHD1)	-0.132461	9.36053	-2.1058	0.0393295	0.536709	-2.06072
RNAseq	Whole Blood	Day 0	gene2731 (GLDC)	1.22964	-0.606894	2.12989	0.0394169	0.536709	2.05981
RNAseq	Whole Blood	Day 0	gene54442 (KCTD5)	0.124995	5.61844	2.10507	0.0394198	0.536709	2.05978
RNAseq	Whole Blood	Day 0	gene9148 (NEURL1)	0.550357	3.80602	2.10209	0.0396126	0.536709	2.05777
RNAseq	Whole Blood	Day 0	gene56259 (CTNNBL1)	0.135144	5.65212	2.10087	0.0397837	0.536709	2.05599
RNAseq	Whole Blood	Day 0	gene5331 (PLCB3)	0.194371	5.04132	2.09904	0.0399392	0.536709	2.05438
RNAseq	Whole Blood	Day 0	gene79789 (CLMN)	0.327186	4.98303	2.0991	0.0399883	0.536709	2.05387
RNAseq	Whole Blood	Day 0	gene55249 (YY1AP1)	-0.155277	7.55339	-2.09823	0.0400317	0.536709	-2.05342
RNAseq	Whole Blood	Day 0	gene401431 (ATP6V0E2-AS1)	-0.487695	1.60461	-2.10045	0.0402411	0.536709	-2.05127
RNAseq	Whole Blood	Day 0	gene6541 (SLC7A1)	-0.187135	5.25987	-2.09618	0.0402979	0.536709	-2.05068
RNAseq	Whole Blood	Day 0	gene6452 (SH3BP2)	0.128295	8.68835	2.09437	0.0403103	0.536709	2.05056
RNAseq	Whole Blood	Day 0	gene7464 (CORO2A)	-0.263363	4.64354	-2.0943	0.0403498	0.536709	-2.05015
RNAseq	Whole Blood	Day 0	gene7127 (TNFAIP2)	0.191076	10.1442	2.09336	0.040418	0.536709	2.04945
RNAseq	Whole Blood	Day 0	gene7416 (VDAC1)	0.144448	5.79199	2.09319	0.040437	0.536709	2.04926
RNAseq	Whole Blood	Day 0	gene55027 (HEATR3)	0.328371	4.25332	2.09258	0.0405359	0.536709	2.04825
RNAseq	Whole Blood	Day 0	gene4542 (MYO1F)	0.084272	11.0228	2.09144	0.040598	0.536709	2.04761
RNAseq	Whole Blood	Day 0	gene5516 (PPP2CB)	0.203859	4.74885	2.09085	0.0406203	0.536709	2.04738
RNAseq	Whole Blood	Day 0	gene28921 (IGKV2-28)	0.682716	2.01065	2.09052	0.0406431	0.536709	2.04715
RNAseq	Whole Blood	Day 0	gene348654 (GEN1)	0.454458	2.77646	2.09068	0.040646	0.536709	2.04712
RNAseq	Whole Blood	Day 0	gene3108 (HLA-DMA)	0.287969	5.96144	2.09058	0.0406656	0.536709	2.04692
RNAseq	Whole Blood	Day 0	gene10907 (TXNL4A)	0.108377	5.16576	2.09314	0.0406855	0.536709	2.04672
RNAseq	Whole Blood	Day 0	gene4815 (NINJ2)	0.317756	4.43601	2.0923	0.0406875	0.536709	2.0467
RNAseq	Whole Blood	Day 0	gene647979 (NORAD)	0.122294	8.1911	2.09002	0.0407237	0.536709	2.04633
RNAseq	Whole Blood	Day 0	gene79722 (ANKRD55)	-0.559656	3.20056	-2.09058	0.040823	0.536709	-2.04532
RNAseq	Whole Blood	Day 0	gene135 (ADORA2A)	-0.195531	5.60111	-2.0895	0.0408638	0.536709	-2.04491
RNAseq	Whole Blood	Day 0	gene3930 (LBR)	-0.1517	7.69597	-2.08784	0.0408706	0.536709	-2.04484
RNAseq	Whole Blood	Day 0	gene55647 (RAB20)	0.419365	3.66389	2.0888	0.0408959	0.536709	2.04458
RNAseq	Whole Blood	Day 0	gene55803 (ADAP2)	0.332623	4.86382	2.0881	0.0408966	0.536709	2.04458
RNAseq	Whole Blood	Day 0	gene28635 (TRBJ1-1)	-0.460664	1.31507	-2.09699	0.0409423	0.536709	-2.04411
RNAseq	Whole Blood	Day 0	gene51684 (SUFU)	0.149934	5.44364	2.08784	0.0409846	0.536709	2.04369
RNAseq	Whole Blood	Day 0	gene2125 (EVPL)	-0.844254	1.03245	-2.088	0.041058	0.536709	-2.04294
RNAseq	Whole Blood	Day 0	gene9666 (DZIP3)	0.253727	3.7718	2.08734	0.0410622	0.536709	2.0429
RNAseq	Whole Blood	Day 0	gene79047 (KCTD15)	0.281399	4.05637	2.08778	0.0411191	0.536709	2.04233
RNAseq	Whole Blood	Day 0	gene6977 (TRGV4)	-0.984858	1.08153	-2.09494	0.0411847	0.536709	-2.04167
RNAseq	Whole Blood	Day 0	gene147991 (DPY19L3)	0.227573	4.22577	2.08457	0.041215	0.536709	2.04136
RNAseq	Whole Blood	Day 0	gene64222 (TOR3A)	0.149494	5.24788	2.08389	0.0412894	0.536709	2.04061
RNAseq	Whole Blood	Day 0	gene7453 (WARS1)	0.404409	8.04836	2.08559	0.0413299	0.536709	2.0402
RNAseq	Whole Blood	Day 0	gene23635 (SSBP2)	-0.180598	4.60555	-2.08494	0.0413797	0.536709	-2.03971
RNAseq	Whole Blood	Day 0	gene6850 (SYK)	0.14573	8.62814	2.08434	0.0413836	0.536709	2.03967
RNAseq	Whole Blood	Day 0	gene7417 (VDAC2)	0.105616	5.40092	2.08281	0.0414919	0.536709	2.03858
RNAseq	Whole Blood	Day 0	gene2162 (F13A1)	0.419585	8.13761	2.08212	0.0415356	0.536709	2.03814
RNAseq	Whole Blood	Day 0	gene27343 (POLL)	-0.281559	5.94082	-2.08177	0.0415542	0.536709	-2.03796
RNAseq	Whole Blood	Day 0	gene5165 (PDK3)	-0.119321	6.51526	-2.08188	0.0415617	0.536709	-2.03788
RNAseq	Whole Blood	Day 0	gene347734 (SLC35B2)	0.132395	4.70533	2.08225	0.0415932	0.536709	2.03757
RNAseq	Whole Blood	Day 0	gene84516 (DCTN5)	-0.216782	5.79137	-2.0797	0.0416546	0.536709	-2.03695
RNAseq	Whole Blood	Day 0	gene51237 (MZB1)	0.520036	3.28534	2.07944	0.0417327	0.536709	2.03618
RNAseq	Whole Blood	Day 0	gene4794 (NFKBIE)	0.214247	4.92202	2.07823	0.0418384	0.536709	2.03512
RNAseq	Whole Blood	Day 0	gene6303 (SAT1)	0.188096	8.63149	2.07838	0.0418723	0.536709	2.03479
RNAseq	Whole Blood	Day 0	gene1347 (COX7A2)	0.122117	6.34535	2.07765	0.0419611	0.536709	2.03391
RNAseq	Whole Blood	Day 0	gene22818 (COPZ1)	0.124775	6.47053	2.07529	0.0420402	0.536709	2.03312
RNAseq	Whole Blood	Day 0	gene222166 (MTURN)	0.278496	6.52433	2.07535	0.042147	0.536709	2.03207
RNAseq	Whole Blood	Day 0	gene84627 (ZNF469)	0.364426	3.03002	2.07468	0.0422111	0.536709	2.03143
RNAseq	Whole Blood	Day 0	gene3493 (IGHA1)	0.931697	6.56511	2.07518	0.0422356	0.536709	2.03119
RNAseq	Whole Blood	Day 0	gene7485 (GET1)	0.355755	2.93299	2.07273	0.0423196	0.536709	2.03036
RNAseq	Whole Blood	Day 0	gene283991 (UBALD2)	-0.170054	7.7313	-2.07188	0.042366	0.536709	-2.02991
RNAseq	Whole Blood	Day 0	gene90701 (SEC11C)	0.174185	4.66108	2.07181	0.0424589	0.536709	2.02899
RNAseq	Whole Blood	Day 0	gene4084 (MXD1)	-0.161938	9.69217	-2.07122	0.0424756	0.536709	-2.02883
RNAseq	Whole Blood	Day 0	gene2850 (GPR27)	-0.371587	3.89604	-2.07109	0.0426241	0.536709	-2.02738
RNAseq	Whole Blood	Day 0	gene51332 (SPTBN5)	0.573232	2.58147	2.06961	0.0427197	0.536709	2.02644
RNAseq	Whole Blood	Day 0	gene57643 (ZSWIM5)	-0.410581	1.6066	-2.07677	0.0428523	0.536709	-2.02515
RNAseq	Whole Blood	Day 0	gene54097 (FAM3B)	-2.3592	-2.63437	-2.06587	0.0428587	0.536709	-2.02508
RNAseq	Whole Blood	Day 0	gene114659 (LRRC37B)	-0.127711	4.61648	-2.06504	0.0429882	0.536709	-2.02382
RNAseq	Whole Blood	Day 0	gene5196 (PF4)	0.471218	6.1541	2.06624	0.0430282	0.536709	2.02344
RNAseq	Whole Blood	Day 0	gene10072 (DPP3)	0.140593	4.81346	2.06535	0.0430609	0.536709	2.02312
RNAseq	Whole Blood	Day 0	gene60490 (PPCDC)	0.209041	5.12541	2.06601	0.043069	0.536709	2.02304
RNAseq	Whole Blood	Day 0	gene4779 (NFE2L1)	0.0959116	7.24326	2.06605	0.0430716	0.536709	2.02301
RNAseq	Whole Blood	Day 0	gene1119 (CHKA)	0.309141	3.21047	2.06793	0.0430811	0.536709	2.02292
RNAseq	Whole Blood	Day 0	gene1537 (CYC1)	0.116453	5.47101	2.06367	0.0432316	0.536709	2.02147
RNAseq	Whole Blood	Day 0	gene9811 (CTIF)	0.234854	3.97717	2.06399	0.043252	0.536709	2.02127
RNAseq	Whole Blood	Day 0	gene85001 (MGC16275)	0.313554	2.25573	2.06525	0.0433979	0.536709	2.01986
RNAseq	Whole Blood	Day 0	gene308 (ANXA5)	0.208887	7.5044	2.0625	0.043398	0.536709	2.01986
RNAseq	Whole Blood	Day 0	gene4862 (NPAS2)	-0.707655	1.1987	-2.08456	0.0434178	0.536709	-2.01967
RNAseq	Whole Blood	Day 0	gene388591 (RNF207)	0.660717	1.51366	2.0647	0.0434312	0.536709	2.01954
RNAseq	Whole Blood	Day 0	gene55332 (DRAM1)	0.205577	4.37412	2.06209	0.0434714	0.536709	2.01915
RNAseq	Whole Blood	Day 0	gene643977 (FLJ32255)	-0.205156	5.31543	-2.06102	0.0435382	0.536709	-2.01851
RNAseq	Whole Blood	Day 0	gene57531 (HACE1)	-0.222934	2.75801	-2.06147	0.0435556	0.536709	-2.01834
RNAseq	Whole Blood	Day 0	gene57459 (GATAD2B)	-0.155286	5.0154	-2.06042	0.0435571	0.536709	-2.01833
RNAseq	Whole Blood	Day 0	gene5510 (PPP1R7)	0.0909554	5.79001	2.0609	0.0435916	0.536709	2.018
RNAseq	Whole Blood	Day 0	gene64114 (TMBIM1)	0.0944526	7.99922	2.06002	0.0436036	0.536709	2.01788
RNAseq	Whole Blood	Day 0	gene9435 (CHST2)	0.421723	6.11276	2.05968	0.0436938	0.537102	2.01702
RNAseq	Whole Blood	Day 0	gene54946 (SLC41A3)	0.211141	4.38885	2.06039	0.0439146	0.538783	2.0149
RNAseq	Whole Blood	Day 0	gene201266 (SLC39A11)	0.193643	4.51711	2.05519	0.0441428	0.538783	2.01273
RNAseq	Whole Blood	Day 0	gene9741 (LAPTM4A)	0.156925	6.38925	2.05407	0.0443087	0.538783	2.01116
RNAseq	Whole Blood	Day 0	gene11171 (STRAP)	0.0874126	6.08295	2.05281	0.0443721	0.538783	2.01056
RNAseq	Whole Blood	Day 0	gene1662 (DDX10)	0.143711	4.14821	2.05156	0.0443882	0.538783	2.01041
RNAseq	Whole Blood	Day 0	gene9145 (SYNGR1)	0.485229	3.19747	2.05116	0.0444651	0.538783	2.00968
RNAseq	Whole Blood	Day 0	gene10611 (PDLIM5)	0.152496	5.46022	2.05117	0.0444865	0.538783	2.00948
RNAseq	Whole Blood	Day 0	gene81688 (C6orf62)	0.14027	8.12138	2.05095	0.0445273	0.538783	2.00909
RNAseq	Whole Blood	Day 0	gene54107 (POLE3)	0.121009	5.75151	2.05022	0.0446506	0.538783	2.00793
RNAseq	Whole Blood	Day 0	gene8933 (RTL8C)	0.132876	4.67357	2.04818	0.044732	0.538783	2.00717
RNAseq	Whole Blood	Day 0	gene55902 (ACSS2)	0.175234	5.53128	2.04941	0.0447367	0.538783	2.00712
RNAseq	Whole Blood	Day 0	gene29015 (SLC43A3)	0.230054	5.52466	2.04794	0.0448198	0.538783	2.00634
RNAseq	Whole Blood	Day 0	gene139189 (DGKK)	1.04087	1.77704	2.04859	0.0449221	0.538783	2.00538
RNAseq	Whole Blood	Day 0	gene6603 (SMARCD2)	0.0705038	7.13254	2.04686	0.0449456	0.538783	2.00516
RNAseq	Whole Blood	Day 0	gene10954 (PDIA5)	0.32358	2.80853	2.0461	0.0449563	0.538783	2.00506
