## Extended Data Table 3 for "Influenza vaccination and single cell multiomics reveal sex dimorphic immune imprints of prior mild COVID-19" (part 3 of 3)

### Sheet: Sex difference (continued)
Regression model output for pre-vaccination (days -7 and/or 0) differences between COVR-M and COVR-F accounting for normal sex differences (HC-M vs. HC-F)
RNAseq	Whole Blood	Day 0	gene219972 (MPEG1)	0.258063	10.002	2.04579	0.0450561	0.538783	2.00413
RNAseq	Whole Blood	Day 0	gene11126 (CD160)	0.717368	4.05489	2.04418	0.0451134	0.538783	2.0036
RNAseq	Whole Blood	Day 0	gene23193 (GANAB)	0.0820262	8.1444	2.04468	0.0451624	0.538783	2.00314
RNAseq	Whole Blood	Day 0	gene7290 (HIRA)	-0.11443	6.34132	-2.04373	0.0452899	0.538783	-2.00195
RNAseq	Whole Blood	Day 0	gene9641 (IKBKE)	0.177525	5.79545	2.04332	0.0452933	0.538783	2.00192
RNAseq	Whole Blood	Day 0	gene10417 (SPON2)	0.640181	6.66	2.04353	0.0453243	0.538783	2.00163
RNAseq	Whole Blood	Day 0	gene51382 (ATP6V1D)	0.109431	5.04762	2.04415	0.0453275	0.538783	2.0016
RNAseq	Whole Blood	Day 0	gene7763 (ZFAND5)	0.109354	7.46535	2.0414	0.0455417	0.538783	1.99962
RNAseq	Whole Blood	Day 0	gene23065 (EMC1)	0.144772	5.3784	2.0407	0.0455871	0.538783	1.9992
RNAseq	Whole Blood	Day 0	gene51726 (DNAJB11)	0.128988	5.55741	2.04036	0.0456506	0.538783	1.99861
RNAseq	Whole Blood	Day 0	gene440482 (ANKRD20A5P)	-0.483068	1.02744	-2.04524	0.0456616	0.538783	-1.99851
RNAseq	Whole Blood	Day 0	gene8310 (ACOX3)	0.151916	3.94084	2.03809	0.0457652	0.538783	1.99755
RNAseq	Whole Blood	Day 0	gene54847 (SIDT1)	-0.159911	5.41183	-2.03938	0.0457806	0.538783	-1.99741
RNAseq	Whole Blood	Day 0	gene3309 (HSPA5)	0.131654	8.37835	2.03982	0.0457886	0.538783	1.99734
RNAseq	Whole Blood	Day 0	gene4352 (MPL)	0.732422	1.13973	2.03885	0.0458242	0.538783	1.99701
RNAseq	Whole Blood	Day 0	gene116448 (OLIG1)	0.519317	4.76114	2.03793	0.0459307	0.538783	1.99603
RNAseq	Whole Blood	Day 0	gene28822 (IGLV1-47)	0.812902	2.93501	2.03705	0.0459513	0.538783	1.99584
RNAseq	Whole Blood	Day 0	gene58528 (RRAGD)	-0.172125	4.70961	-2.03721	0.0459741	0.538783	-1.99563
RNAseq	Whole Blood	Day 0	gene79674 (VEPH1)	0.581545	1.10736	2.03542	0.0460451	0.538783	1.99498
RNAseq	Whole Blood	Day 0	gene79187 (FSD1)	0.605258	0.868835	2.05084	0.0460556	0.538783	1.99488
RNAseq	Whole Blood	Day 0	gene9917 (FAM20B)	0.142225	5.37155	2.03533	0.0461265	0.538783	1.99423
RNAseq	Whole Blood	Day 0	gene81704 (DOCK8)	-0.121063	9.5661	-2.03427	0.0461936	0.538783	-1.99362
RNAseq	Whole Blood	Day 0	gene23262 (PPIP5K2)	0.179507	5.48973	2.03537	0.0462086	0.538783	1.99348
RNAseq	Whole Blood	Day 0	gene29985 (SLC39A3)	0.157031	4.5228	2.03369	0.0462943	0.538783	1.9927
RNAseq	Whole Blood	Day 0	gene9744 (ACAP1)	-0.161113	8.2724	-2.0332	0.0463292	0.538783	-1.99238
RNAseq	Whole Blood	Day 0	gene7380 (UPK3A)	0.632537	1.32808	2.03436	0.0463854	0.538783	1.99187
RNAseq	Whole Blood	Day 0	gene255809 (C19orf38)	0.15362	6.52106	2.03096	0.0465582	0.538783	1.9903
RNAseq	Whole Blood	Day 0	gene3182 (HNRNPAB)	0.133672	6.30809	2.03086	0.0465846	0.538783	1.99006
RNAseq	Whole Blood	Day 0	gene54532 (USP53)	-0.451453	4.09646	-2.0301	0.0466377	0.538783	-1.98958
RNAseq	Whole Blood	Day 0	gene11237 (RNF24)	-0.160849	7.6462	-2.02953	0.0466998	0.538783	-1.98901
RNAseq	Whole Blood	Day 0	gene4670 (HNRNPM)	0.0835445	7.95258	2.02914	0.046758	0.538783	1.98849
RNAseq	Whole Blood	Day 0	gene10376 (TUBA1B)	0.136979	7.80658	2.02852	0.0467631	0.538783	1.98844
RNAseq	Whole Blood	Day 0	gene59 (ACTA2)	-0.591228	3.07978	-2.03045	0.0468335	0.538783	-1.9878
RNAseq	Whole Blood	Day 0	gene89796 (NAV1)	0.322764	3.77599	2.02853	0.0468974	0.538783	1.98723
RNAseq	Whole Blood	Day 0	gene7298 (TYMS)	0.565574	1.57965	2.02651	0.0469131	0.538783	1.98708
RNAseq	Whole Blood	Day 0	gene58473 (PLEKHB1)	-0.2973	4.66131	-2.02555	0.0470993	0.538783	-1.98541
RNAseq	Whole Blood	Day 0	gene79803 (HPS6)	0.119384	5.16956	2.02603	0.0471351	0.538783	1.98508
RNAseq	Whole Blood	Day 0	gene1743 (DLST)	0.087927	6.43266	2.02533	0.0471475	0.538783	1.98497
RNAseq	Whole Blood	Day 0	gene94121 (SYTL4)	0.622535	1.66037	2.02867	0.0471824	0.538783	1.98466
RNAseq	Whole Blood	Day 0	gene128346 (C1orf162)	0.219228	6.99409	2.02519	0.0472214	0.538783	1.98431
RNAseq	Whole Blood	Day 0	gene53829 (P2RY13)	0.203696	8.1635	2.02554	0.0472475	0.538783	1.98407
RNAseq	Whole Blood	Day 0	gene5925 (RB1)	0.124748	5.35597	2.02396	0.0472508	0.538783	1.98404
RNAseq	Whole Blood	Day 0	gene54627 (MAP10)	0.347069	1.59909	2.0254	0.0472891	0.538783	1.9837
RNAseq	Whole Blood	Day 0	gene9367 (RAB9A)	0.164996	4.22887	2.02507	0.0473728	0.538783	1.98295
RNAseq	Whole Blood	Day 0	gene10109 (ARPC2)	0.0901318	9.64414	2.02322	0.0474337	0.538783	1.98241
RNAseq	Whole Blood	Day 0	gene8790 (FPGT)	0.256369	3.19896	2.02101	0.0475094	0.538783	1.98173
RNAseq	Whole Blood	Day 0	gene254428 (SLC41A1)	-0.138503	4.59307	-2.01771	0.0475127	0.538783	-1.9817
RNAseq	Whole Blood	Day 0	gene2014 (EMP3)	0.123378	7.47148	2.02263	0.0475173	0.538783	1.98166
RNAseq	Whole Blood	Day 0	gene4493 (MT1E)	-0.876624	0.275879	-2.02343	0.0475818	0.538851	-1.98108
RNAseq	Whole Blood	Day 0	gene83871 (RAB34)	0.347354	3.72331	2.0182	0.0477118	0.539483	1.97993
RNAseq	Whole Blood	Day 0	gene729230 (CCR2)	0.271655	7.06656	2.02016	0.0477548	0.539483	1.97954
RNAseq	Whole Blood	Day 0	gene153090 (DAB2IP)	0.834638	0.828267	2.02495	0.0478677	0.53959	1.97854
RNAseq	Whole Blood	Day 0	gene54979 (PLAAT2)	1.22898	-1.65436	2.01751	0.0478815	0.53959	1.97842
RNAseq	Whole Blood	Day 0	gene5878 (RAB5C)	0.0632381	8.01339	2.01815	0.0480346	0.539644	1.97706
RNAseq	Whole Blood	Day 0	gene6727 (SRP14)	0.0984097	7.35877	2.0172	0.0480583	0.539644	1.97685
RNAseq	Whole Blood	Day 0	gene103910 (MYL12B)	0.102818	8.22196	2.01633	0.0480967	0.539644	1.97651
RNAseq	Whole Blood	Day 0	gene84967 (LSM10)	0.100497	5.60181	2.01531	0.0481208	0.539644	1.9763
RNAseq	Whole Blood	Day 0	gene9188 (DDX21)	0.144786	6.7747	2.01572	0.048198	0.539853	1.97562
RNAseq	Whole Blood	Day 0	gene84787 (KMT5C)	-0.219606	3.56303	-2.01291	0.04854	0.541085	-1.97261
RNAseq	Whole Blood	Day 0	gene284273 (ZADH2)	0.219918	5.17961	2.01237	0.0485445	0.541085	1.97257
RNAseq	Whole Blood	Day 0	gene302 (ANXA2)	0.245178	8.18444	2.01241	0.0485584	0.541085	1.97245
RNAseq	Whole Blood	Day 0	gene8292 (COLQ)	0.519794	4.14699	2.01301	0.0485776	0.541085	1.97228
RNAseq	Whole Blood	Day 0	gene5412 (UBL3)	-0.107625	5.90296	-2.01384	0.0487209	0.541085	-1.97103
RNAseq	Whole Blood	Day 0	gene9685 (CLINT1)	0.11288	6.64426	2.01001	0.0487875	0.541085	1.97044
RNAseq	Whole Blood	Day 0	gene145567 (TTC7B)	0.372069	3.45575	2.01034	0.0488327	0.541085	1.97005
RNAseq	Whole Blood	Day 0	gene388566 (ZNF470)	0.269677	2.33182	2.0288	0.0488437	0.541085	1.96995
RNAseq	Whole Blood	Day 0	gene1186 (CLCN7)	0.185737	7.09279	2.01023	0.0488777	0.541085	1.96966
RNAseq	Whole Blood	Day 0	gene5730 (PTGDS)	0.67811	4.67556	2.00881	0.0489923	0.541085	1.96866
RNAseq	Whole Blood	Day 0	gene29099 (COMMD9)	0.170732	5.25454	2.00824	0.0490076	0.541085	1.96853
RNAseq	Whole Blood	Day 0	gene9953 (HS3ST3B1)	-0.224379	4.5514	-2.00783	0.0490132	0.541085	-1.96848
RNAseq	Whole Blood	Day 0	gene79772 (MCTP1)	0.169421	4.99949	2.0073	0.0491274	0.541696	1.96748
RNAseq	Whole Blood	Day 0	gene3419 (IDH3A)	0.167408	5.05017	2.0058	0.049293	0.542351	1.96605
RNAseq	Whole Blood	Day 0	gene10999 (SLC27A4)	0.160002	4.41651	2.00563	0.0493161	0.542351	1.96585
RNAseq	Whole Blood	Day 0	gene4204 (MECP2)	-0.0918801	7.46849	-2.0048	0.0493635	0.542351	-1.96544
RNAseq	Whole Blood	Day 0	gene23557 (SNAPIN)	0.135968	4.46369	2.00418	0.0494406	0.542425	1.96477
RNAseq	Whole Blood	Day 0	gene27101 (CACYBP)	0.144249	5.40943	2.00582	0.0494881	0.542425	1.96436
RNAseq	Whole Blood	Day 0	gene55379 (LRRC59)	0.129328	5.81403	2.00156	0.0496818	0.542702	1.96269
RNAseq	Whole Blood	Day 0	gene10943 (MSL3)	-0.137193	6.86343	-2.00091	0.0497334	0.542702	-1.96225
RNAseq	Whole Blood	Day 0	gene468 (ATF4)	0.0969692	7.47619	1.99992	0.0498533	0.542702	1.96122
RNAseq	Whole Blood	Day 0	gene195827 (PRXL2C)	-0.199828	2.41905	-2.00136	0.0499704	0.542702	-1.96022
RNAseq	Whole Blood	Day 0	gene3384 (ICAM2)	0.134526	6.10369	1.99953	0.0499843	0.542702	1.9601
RNAseq	Whole Blood	Day 0	gene81876 (RAB1B)	0.0785189	8.26256	1.99813	0.0500309	0.542702	1.9597
RNAseq	Whole Blood	Day 0	gene254225 (RNF169)	-0.0871097	6.07977	-1.99699	0.0500795	0.542702	-1.95928
RNAseq	Whole Blood	Day 0	gene9374 (PPT2)	-0.270184	1.8268	-1.9979	0.0502414	0.542702	-1.9579
RNAseq	Whole Blood	Day 0	gene51316 (PLAC8)	0.173133	6.73349	1.99488	0.0504301	0.542702	1.9563
RNAseq	Whole Blood	Day 0	gene8673 (VAMP8)	0.159187	6.4153	1.99533	0.0504572	0.542702	1.95607
RNAseq	Whole Blood	Day 0	gene5800 (PTPRO)	0.391753	3.36997	1.99308	0.0506278	0.542702	1.95462
RNAseq	Whole Blood	Day 0	gene2581 (GALC)	0.14531	5.35412	1.99664	0.0506778	0.542702	1.9542
RNAseq	Whole Blood	Day 0	gene1182 (CLCN3)	0.110305	5.68185	1.9922	0.0507558	0.542702	1.95354
RNAseq	Whole Blood	Day 0	gene117144 (CATSPER1)	0.294957	2.73359	1.9933	0.0508349	0.542702	1.95287
RNAseq	Whole Blood	Day 0	gene1950 (EGF)	0.549897	2.70812	1.99087	0.0509043	0.542702	1.95229
RNAseq	Whole Blood	Day 0	gene3421 (IDH3G)	0.104642	6.02301	1.99071	0.0509694	0.542702	1.95174
RNAseq	Whole Blood	Day 0	gene56946 (EMSY)	-0.130622	5.35417	-1.98966	0.051011	0.542702	-1.95139
RNAseq	Whole Blood	Day 0	gene57571 (CARNS1)	-0.328883	4.61494	-1.99067	0.0510386	0.542702	-1.95115
RNAseq	Whole Blood	Day 0	gene84542 (KIAA1841)	0.234358	2.70579	1.99523	0.0510525	0.542702	1.95104
RNAseq	Whole Blood	Day 0	gene5928 (RBBP4)	0.0985147	7.19412	1.98906	0.0511226	0.542702	1.95045
RNAseq	Whole Blood	Day 0	gene2878 (GPX3)	0.697979	1.72304	1.98878	0.0511516	0.542702	1.95021
RNAseq	Whole Blood	Day 0	gene421 (ARVCF)	0.56054	2.75978	1.98869	0.0511776	0.542702	1.94999
RNAseq	Whole Blood	Day 0	gene4087 (SMAD2)	0.0674739	6.32717	1.98882	0.0511815	0.542702	1.94995
RNAseq	Whole Blood	Day 0	gene7511 (XPNPEP1)	0.181864	5.45574	1.98853	0.0512054	0.542702	1.94975
RNAseq	Whole Blood	Day 0	gene51225 (ABI3)	0.26604	6.42666	1.98806	0.0512269	0.542702	1.94957
RNAseq	Whole Blood	Day 0	gene170394 (PWWP2B)	0.174719	4.93208	1.98824	0.0512767	0.542702	1.94916
RNAseq	Whole Blood	Day 0	gene729857 (RGPD2)	-1.68129	-0.0410837	-1.98964	0.0512917	0.542702	-1.94903
RNAseq	Whole Blood	Day 0	gene4063 (LY9)	-0.172513	5.85433	-1.98734	0.0512978	0.542702	-1.94898
RNAseq	Whole Blood	Day 0	gene123720 (WHAMM)	-0.12188	5.2715	-1.98601	0.0513102	0.542702	-1.94888
RNAseq	Whole Blood	Day 0	gene9578 (CDC42BPB)	0.224635	5.07214	1.98768	0.0513155	0.542702	1.94883
RNAseq	Whole Blood	Day 0	gene79971 (WLS)	0.716243	5.77697	1.98616	0.0514351	0.542702	1.94783
RNAseq	Whole Blood	Day 0	gene6385 (SDC4)	0.488915	1.43694	1.98636	0.0514576	0.542702	1.94764
RNAseq	Whole Blood	Day 0	gene5660 (PSAP)	0.15816	11.6351	1.98629	0.0514586	0.542702	1.94764
RNAseq	Whole Blood	Day 0	gene79690 (GAL3ST4)	-0.404795	3.43282	-1.98539	0.0516189	0.54377	-1.9463
RNAseq	Whole Blood	Day 0	gene2040 (STOM)	0.267684	6.76029	1.98368	0.0517301	0.544319	1.94537
RNAseq	Whole Blood	Day 0	gene1622 (DBI)	0.141443	5.99775	1.9831	0.051907	0.545557	1.9439
RNAseq	Whole Blood	Day 0	gene55006 (TRMT61B)	0.201508	2.72093	1.97743	0.0519893	0.545799	1.94322
RNAseq	Whole Blood	Day 0	gene7462 (LAT2)	0.128771	7.80394	1.98087	0.0521679	0.546236	1.94175
RNAseq	Whole Blood	Day 0	gene154790 (CLEC2L)	0.989052	0.0611957	1.98022	0.0521744	0.546236	1.94169
RNAseq	Whole Blood	Day 0	gene6423 (SFRP2)	-0.836061	1.2599	-1.98032	0.0523045	0.546236	-1.94062
RNAseq	Whole Blood	Day 0	gene5335 (PLCG1)	-0.162696	7.64168	-1.97814	0.0523481	0.546236	-1.94026
RNAseq	Whole Blood	Day 0	gene1783 (DYNC1LI2)	0.122578	6.10101	1.98011	0.0523627	0.546236	1.94014
RNAseq	Whole Blood	Day 0	gene2330 (FMO5)	0.264176	3.0207	1.97953	0.0524747	0.546236	1.93922
RNAseq	Whole Blood	Day 0	gene5550 (PREP)	0.122929	5.42237	1.97628	0.0524792	0.546236	1.93918
RNAseq	Whole Blood	Day 0	gene84225 (ZMYND15)	0.355668	2.44533	1.97675	0.0525055	0.546236	1.93897
RNAseq	Whole Blood	Day 0	gene7122 (CLDN5)	0.492778	2.93047	1.98193	0.0526172	0.546301	1.93805
RNAseq	Whole Blood	Day 0	gene283578 (TMED8)	0.169407	5.33803	1.97712	0.0526823	0.546301	1.93752
RNAseq	Whole Blood	Day 0	gene29920 (PYCR2)	0.130307	6.5962	1.97497	0.0526899	0.546301	1.93745
RNAseq	Whole Blood	Day 0	gene10477 (UBE2E3)	0.158679	4.96098	1.97299	0.0529701	0.546319	1.93516
RNAseq	Whole Blood	Day 0	gene162073 (ITPRIPL2)	0.285966	4.83622	1.97213	0.0530255	0.546319	1.93471
RNAseq	Whole Blood	Day 0	gene608 (TNFRSF17)	0.604794	0.659712	1.97291	0.0530307	0.546319	1.93467
RNAseq	Whole Blood	Day 0	gene64374 (SIL1)	0.186345	4.0309	1.97208	0.0531166	0.546319	1.93397
RNAseq	Whole Blood	Day 0	gene5499 (PPP1CA)	0.0940105	8.01405	1.97032	0.0532747	0.546319	1.93269
RNAseq	Whole Blood	Day 0	gene10491 (CRTAP)	0.212819	7.31847	1.97068	0.0533204	0.546319	1.93232
RNAseq	Whole Blood	Day 0	gene4541 (ND6)	0.333483	6.93	1.9707	0.0533648	0.546319	1.93196
RNAseq	Whole Blood	Day 0	gene114790 (STK11IP)	0.127356	5.50382	1.96953	0.0534014	0.546319	1.93166
RNAseq	Whole Blood	Day 0	gene4703 (NEB)	0.466519	1.71866	1.96881	0.0534528	0.546319	1.93124
RNAseq	Whole Blood	Day 0	gene100526833 (SEPT5-GP1BB)	0.413483	7.30291	1.9681	0.0534991	0.546319	1.93087
RNAseq	Whole Blood	Day 0	gene133522 (PPARGC1B)	0.2895	3.94108	1.9685	0.0535497	0.546319	1.93046
RNAseq	Whole Blood	Day 0	gene3932 (LCK)	-0.131279	7.90475	-1.96786	0.0535561	0.546319	-1.93041
RNAseq	Whole Blood	Day 0	gene57685 (CACHD1)	-0.716075	0.976859	-1.96758	0.0535854	0.546319	-1.93017
RNAseq	Whole Blood	Day 0	gene28947 (IGKJ4)	0.517759	3.91788	1.9679	0.0536124	0.546319	1.92995
RNAseq	Whole Blood	Day 0	gene28775 (IGLV7-46)	0.883039	1.34033	1.97629	0.053669	0.546319	1.9295
RNAseq	Whole Blood	Day 0	gene221472 (FGD2)	0.25459	7.18067	1.96617	0.0536909	0.546319	1.92932
RNAseq	Whole Blood	Day 0	gene57699 (CPNE5)	0.328166	4.84493	1.96701	0.0537003	0.546319	1.92925
RNAseq	Whole Blood	Day 0	gene83879 (CDCA7)	-0.451114	1.30356	-1.96514	0.0538424	0.546614	-1.9281
RNAseq	Whole Blood	Day 0	gene483 (ATP1B3)	0.185122	5.4455	1.96482	0.0539839	0.546614	1.92697
RNAseq	Whole Blood	Day 0	gene5819 (NECTIN2)	1.27092	3.2232	1.96336	0.0540506	0.546614	1.92643
RNAseq	Whole Blood	Day 0	gene89910 (UBE3B)	0.122471	6.11558	1.96392	0.0540699	0.546614	1.92628
RNAseq	Whole Blood	Day 0	gene540 (ATP7B)	-0.376962	1.48134	-1.96511	0.0540913	0.546614	-1.9261
RNAseq	Whole Blood	Day 0	gene79801 (SHCBP1)	0.383162	1.06998	1.96651	0.0541594	0.546614	1.92556
RNAseq	Whole Blood	Day 0	gene114882 (OSBPL8)	-0.183174	7.35977	-1.96362	0.0542103	0.546614	-1.92515
RNAseq	Whole Blood	Day 0	gene10412 (NSA2)	-0.212485	6.5468	-1.96217	0.0543034	0.546614	-1.92441
RNAseq	Whole Blood	Day 0	gene23351 (KHNYN)	-0.119104	7.49988	-1.96158	0.0543098	0.546614	-1.92436
RNAseq	Whole Blood	Day 0	gene734 (OSGIN2)	-0.200365	5.14119	-1.9614	0.0544015	0.546614	-1.92363
RNAseq	Whole Blood	Day 0	gene3339 (HSPG2)	-0.3992	2.916	-1.96204	0.0544665	0.546614	-1.92311
RNAseq	Whole Blood	Day 0	gene2782 (GNB1)	0.0540621	9.06751	1.96099	0.0545004	0.546614	1.92284
RNAseq	Whole Blood	Day 0	gene84376 (HOOK3)	0.130005	6.19076	1.96162	0.0545504	0.546614	1.92244
RNAseq	Whole Blood	Day 0	gene116840 (CNTROB)	0.131943	4.94274	1.95939	0.0545604	0.546614	1.92236
RNAseq	Whole Blood	Day 0	gene51226 (COPZ2)	0.486985	0.643122	1.96048	0.0546859	0.546771	1.92136
RNAseq	Whole Blood	Day 0	gene3399 (ID3)	-0.365929	3.8805	-1.9587	0.0546968	0.546771	-1.92128
RNAseq	Whole Blood	Day 0	gene5782 (PTPN12)	0.231445	7.44547	1.9584	0.0548026	0.546771	1.92044
RNAseq	Whole Blood	Day 0	gene101928893 (LOC101928893)	-0.919674	0.337345	-1.95352	0.0548137	0.546771	-1.92035
RNAseq	Whole Blood	Day 0	gene113263 (GLCCI1)	-0.178961	4.98441	-1.95732	0.0548912	0.546951	-1.91974
RNAseq	Whole Blood	Day 0	gene728233 (PI4KAP1)	0.925885	3.57639	1.95551	0.0550375	0.547817	1.91858
RNAseq	Whole Blood	Day 0	gene2720 (GLB1)	0.141217	6.30619	1.95474	0.0551564	0.548407	1.91764
RNAseq	Whole Blood	Day 0	gene8539 (API5)	0.0978943	6.37735	1.9556	0.0552245	0.548492	1.91711
RNAseq	Whole Blood	Day 0	gene27433 (TOR2A)	0.132649	4.97054	1.9547	0.0554917	0.549931	1.91501
RNAseq	Whole Blood	Day 0	gene1152 (CKB)	0.540268	2.42561	1.95122	0.0555145	0.549931	1.91483
RNAseq	Whole Blood	Day 0	gene9846 (GAB2)	-0.104931	7.98815	-1.95177	0.0555486	0.549931	-1.91456
RNAseq	Whole Blood	Day 0	gene51184 (GPN3)	0.282955	3.13425	1.95192	0.0556646	0.550488	1.91365
RNAseq	Whole Blood	Day 0	gene100507218 (RNF157-AS1)	-0.578094	0.551466	-1.9489	0.0558112	0.551219	-1.91251
RNAseq	Whole Blood	Day 0	gene54938 (SARS2)	0.215589	3.78048	1.94971	0.0558583	0.551219	1.91214
RNAseq	Whole Blood	Day 0	gene10969 (EBNA1BP2)	0.1438	4.4046	1.94877	0.0559812	0.551558	1.91118
RNAseq	Whole Blood	Day 0	gene3838 (KPNA2)	0.208055	4.31395	1.94832	0.0560125	0.551558	1.91094
RNAseq	Whole Blood	Day 0	gene54900 (LAX1)	-0.167419	5.18526	-1.94605	0.0562653	0.551943	-1.90898
RNAseq	Whole Blood	Day 0	gene136319 (MTPN)	0.124733	8.07758	1.94555	0.0563106	0.551943	1.90862
RNAseq	Whole Blood	Day 0	gene767558 (LUZP6)	0.124733	8.07758	1.94555	0.0563106	0.551943	1.90862
RNAseq	Whole Blood	Day 0	gene388646 (GBP7)	-1.02965	-0.183803	-1.94104	0.0563387	0.551943	-1.90841
RNAseq	Whole Blood	Day 0	gene27197 (GPR82)	0.636377	0.775702	1.94519	0.0564098	0.551943	1.90786
RNAseq	Whole Blood	Day 0	gene51621 (KLF13)	-0.612274	5.69657	-1.947	0.0564347	0.551943	-1.90766
RNAseq	Whole Blood	Day 0	gene444 (ASPH)	0.231107	4.66958	1.94318	0.0565032	0.551943	1.90713
RNAseq	Whole Blood	Day 0	gene401232 (LINC01011)	0.238207	3.04984	1.9437	0.0565844	0.551943	1.90651
RNAseq	Whole Blood	Day 0	gene93550 (ZFAND4)	-0.149585	3.80617	-1.94389	0.0565995	0.551943	-1.90639
RNAseq	Whole Blood	Day 0	gene57162 (PELI1)	-0.134886	7.47351	-1.94078	0.0567834	0.551943	-1.90497
RNAseq	Whole Blood	Day 0	gene1653 (DDX1)	0.120589	5.53575	1.9404	0.0567885	0.551943	1.90494
RNAseq	Whole Blood	Day 0	gene2203 (FBP1)	0.303909	4.96667	1.94053	0.0569373	0.551943	1.90379
RNAseq	Whole Blood	Day 0	gene403323 (LERFS)	2.02117	-1.80132	1.93893	0.0570175	0.551943	1.90318
RNAseq	Whole Blood	Day 0	gene25953 (PNKD)	0.282253	5.78682	1.93867	0.0571568	0.551943	1.90211
RNAseq	Whole Blood	Day 0	gene80145 (THOC7)	0.183374	4.58543	1.93799	0.0571652	0.551943	1.90205
RNAseq	Whole Blood	Day 0	gene9249 (DHRS3)	0.206598	4.72588	1.93802	0.0571779	0.551943	1.90195
RNAseq	Whole Blood	Day 0	gene56897 (WRNIP1)	0.116974	5.89535	1.93795	0.0572347	0.551943	1.90151
RNAseq	Whole Blood	Day 0	gene54491 (OTULINL)	0.166499	5.9334	1.93813	0.0572413	0.551943	1.90146
RNAseq	Whole Blood	Day 0	gene9688 (NUP93)	0.138423	5.50614	1.93745	0.0572838	0.551943	1.90114
RNAseq	Whole Blood	Day 0	gene1345 (COX6C)	0.171987	5.30104	1.9373	0.0573451	0.551943	1.90067
RNAseq	Whole Blood	Day 0	gene28923 (IGKV2-24)	0.725414	1.54172	1.93667	0.0573637	0.551943	1.90053
RNAseq	Whole Blood	Day 0	gene375033 (PEAR1)	0.456359	4.04247	1.93734	0.0573704	0.551943	1.90048
RNAseq	Whole Blood	Day 0	gene55288 (RHOT1)	0.127821	5.56769	1.93795	0.057539	0.552226	1.89919
RNAseq	Whole Blood	Day 0	gene25865 (PRKD2)	-0.15994	8.08455	-1.93518	0.0575513	0.552226	-1.8991
RNAseq	Whole Blood	Day 0	gene2639 (GCDH)	0.131941	4.48655	1.93459	0.0576103	0.552226	1.89865
RNAseq	Whole Blood	Day 0	gene5518 (PPP2R1A)	0.0662848	7.33365	1.93528	0.0576465	0.552226	1.89838
RNAseq	Whole Blood	Day 0	gene8766 (RAB11A)	0.112005	6.5139	1.93215	0.0578727	0.552226	1.89666
RNAseq	Whole Blood	Day 0	gene9858 (PPP1R26)	0.259865	3.18109	1.93221	0.0580389	0.552226	1.8954
RNAseq	Whole Blood	Day 0	gene4598 (MVK)	0.190116	2.76973	1.93058	0.0580483	0.552226	1.89533
RNAseq	Whole Blood	Day 0	gene463 (ZFHX3)	0.300239	5.09101	1.93163	0.0580503	0.552226	1.89532
RNAseq	Whole Blood	Day 0	gene22880 (MORC2)	-0.1252	6.0004	-1.93092	0.0581251	0.552226	-1.89475
RNAseq	Whole Blood	Day 0	gene747 (DAGLA)	0.318217	3.06576	1.93092	0.0582273	0.552226	1.89398
RNAseq	Whole Blood	Day 0	gene9095 (TBX19)	0.22861	2.47001	1.92582	0.0582485	0.552226	1.89382
RNAseq	Whole Blood	Day 0	gene91012 (CERS5)	0.105467	5.40992	1.92933	0.0583725	0.552226	1.89289
RNAseq	Whole Blood	Day 0	gene56477 (CCL28)	-0.238133	2.8434	-1.92861	0.0584113	0.552226	-1.8926
RNAseq	Whole Blood	Day 0	gene9891 (NUAK1)	-1.01354	-0.0493228	-1.92827	0.0584376	0.552226	-1.8924
RNAseq	Whole Blood	Day 0	gene57026 (PDXP)	0.178581	3.33953	1.92825	0.0584423	0.552226	1.89237
RNAseq	Whole Blood	Day 0	gene28912 (IGKV3-20)	0.553914	4.99807	1.93196	0.0584555	0.552226	1.89227
RNAseq	Whole Blood	Day 0	gene728377 (ARHGEF34P)	-0.536844	0.263019	-1.93219	0.0585104	0.552226	-1.89185
RNAseq	Whole Blood	Day 0	gene347902 (AMIGO2)	-0.170203	3.62469	-1.93357	0.0585844	0.552226	-1.8913
RNAseq	Whole Blood	Day 0	gene22882 (ZHX2)	-0.10712	6.09242	-1.92731	0.0586487	0.552226	-1.89082
RNAseq	Whole Blood	Day 0	gene972 (CD74)	0.180508	11.8517	1.92832	0.058727	0.552226	1.89023
RNAseq	Whole Blood	Day 0	gene11167 (FSTL1)	0.729714	2.33751	1.92743	0.0587459	0.552226	1.89009
RNAseq	Whole Blood	Day 0	gene54055 (CYP4F29P)	-1.61512	1.49211	-1.9464	0.0587628	0.552226	-1.88996
RNAseq	Whole Blood	Day 0	gene93 (ACVR2B)	-0.427586	3.46557	-1.92486	0.05886	0.552226	-1.88924
RNAseq	Whole Blood	Day 0	gene400709 (SIGLEC16)	0.589413	0.894532	1.92438	0.0589086	0.552226	1.88887
RNAseq	Whole Blood	Day 0	gene990 (CDC6)	0.43605	0.161221	1.9276	0.0589167	0.552226	1.88881
RNAseq	Whole Blood	Day 0	gene1777 (DNASE2)	0.189382	5.55272	1.92406	0.0589593	0.552226	1.8885
RNAseq	Whole Blood	Day 0	gene8778 (SIGLEC5)	-0.341252	6.86866	-1.92435	0.0590543	0.55244	-1.88779
RNAseq	Whole Blood	Day 0	gene9709 (HERPUD1)	0.109346	6.80295	1.92229	0.0591092	0.55244	1.88738
RNAseq	Whole Blood	Day 0	gene7182 (NR2C2)	-0.100616	6.89205	-1.92258	0.059219	0.55244	-1.88656
RNAseq	Whole Blood	Day 0	gene84628 (NTNG2)	-0.2987	5.93365	-1.92112	0.059288	0.55244	-1.88605
RNAseq	Whole Blood	Day 0	gene2859 (GPR35)	0.334113	3.71826	1.92096	0.0594154	0.55244	1.88511
RNAseq	Whole Blood	Day 0	gene10678 (B3GNT2)	-0.172819	4.56813	-1.92181	0.0594882	0.55244	-1.88457
RNAseq	Whole Blood	Day 0	gene55748 (CNDP2)	0.161953	7.13171	1.91916	0.0595615	0.55244	1.88403
RNAseq	Whole Blood	Day 0	gene100131067 (CKMT2-AS1)	-0.274482	2.43986	-1.91526	0.0596053	0.55244	-1.8837
RNAseq	Whole Blood	Day 0	gene23076 (RRP1B)	-0.115352	6.11205	-1.91872	0.0596178	0.55244	-1.88361
RNAseq	Whole Blood	Day 0	gene8328 (GFI1B)	0.279866	4.81522	1.91876	0.0596531	0.55244	1.88335
RNAseq	Whole Blood	Day 0	gene9441 (MED26)	0.122131	4.38049	1.9186	0.0596695	0.55244	1.88323
RNAseq	Whole Blood	Day 0	gene8841 (HDAC3)	0.0824497	5.84966	1.91849	0.0597046	0.55244	1.88297
RNAseq	Whole Blood	Day 0	gene6281 (S100A10)	0.199893	7.48408	1.91806	0.0597621	0.55244	1.88254
RNAseq	Whole Blood	Day 0	gene10610 (ST6GALNAC2)	-0.230333	5.75807	-1.91729	0.059855	0.552569	-1.88186
RNAseq	Whole Blood	Day 0	gene155066 (ATP6V0E2)	-0.215428	5.24207	-1.91709	0.0598992	0.552569	-1.88153
RNAseq	Whole Blood	Day 0	gene391267 (ANKRD20A11P)	-1.5626	-1.27283	-1.91653	0.0600182	0.552569	-1.88066
RNAseq	Whole Blood	Day 0	gene728658 (RPL13AP5)	-0.220296	5.95345	-1.91641	0.0600761	0.552569	-1.88023
RNAseq	Whole Blood	Day 0	gene29886 (SNX8)	0.142427	4.59631	1.91481	0.0601284	0.552569	1.87985
RNAseq	Whole Blood	Day 0	gene90139 (TSPAN18)	0.24263	5.46657	1.91417	0.0602129	0.552569	1.87923
RNAseq	Whole Blood	Day 0	gene3459 (IFNGR1)	0.152796	7.82375	1.91531	0.0602144	0.552569	1.87922
RNAseq	Whole Blood	Day 0	gene165679 (SPTSSB)	0.698907	0.859192	1.91443	0.0602929	0.552569	1.87865
RNAseq	Whole Blood	Day 0	gene6314 (ATXN7)	-0.137513	6.85943	-1.91208	0.0604253	0.552569	-1.87768
RNAseq	Whole Blood	Day 0	gene148022 (TICAM1)	0.157466	4.98434	1.91062	0.0605189	0.552569	1.87699
RNAseq	Whole Blood	Day 0	gene284306 (ZNF547)	0.300438	2.03543	1.90825	0.06052	0.552569	1.87699
RNAseq	Whole Blood	Day 0	gene9638 (FEZ1)	0.632024	2.30628	1.91316	0.0605292	0.552569	1.87692
RNAseq	Whole Blood	Day 0	gene8165 (AKAP1)	-0.151541	4.90114	-1.9113	0.0605563	0.552569	-1.87672
RNAseq	Whole Blood	Day 0	gene124599 (CD300LB)	0.24011	6.30991	1.91036	0.0606898	0.552579	1.87575
RNAseq	Whole Blood	Day 0	gene8644 (AKR1C3)	0.603689	3.03368	1.91048	0.0607081	0.552579	1.87562
RNAseq	Whole Blood	Day 0	gene58533 (SNX6)	0.161285	6.11715	1.91022	0.0607922	0.552579	1.875
RNAseq	Whole Blood	Day 0	gene51255 (RNF181)	0.10496	5.15998	1.91279	0.0608018	0.552579	1.87493
RNAseq	Whole Blood	Day 0	gene146439 (BICDL2)	-0.907524	1.46363	-1.91172	0.0608576	0.552579	-1.87453
RNAseq	Whole Blood	Day 0	gene10620 (ARID3B)	-0.101681	6.29343	-1.90685	0.06116	0.553508	-1.87234
RNAseq	Whole Blood	Day 0	gene874 (CBR3)	-0.566237	1.51308	-1.90858	0.0611806	0.553508	-1.87219
RNAseq	Whole Blood	Day 0	gene23129 (PLXND1)	0.244751	7.37614	1.90645	0.0612196	0.553508	1.87191
RNAseq	Whole Blood	Day 0	gene284802 (FRG1BP)	-0.37979	3.7311	-1.90215	0.0613258	0.553508	-1.87114
RNAseq	Whole Blood	Day 0	gene84919 (PPP1R15B)	-0.0773526	6.80582	-1.90492	0.0613468	0.553508	-1.87099
RNAseq	Whole Blood	Day 0	gene9524 (TECR)	-0.0879626	5.92482	-1.90567	0.0614326	0.553508	-1.87037
RNAseq	Whole Blood	Day 0	gene152100 (CMC1)	0.314093	3.05439	1.90464	0.0614508	0.553508	1.87024
RNAseq	Whole Blood	Day 0	gene3757 (KCNH2)	-0.3774	2.65792	-1.90495	0.0614772	0.553508	-1.87005
RNAseq	Whole Blood	Day 0	gene26065 (LSM14A)	-0.076012	6.56514	-1.90454	0.0615152	0.553508	-1.86977
RNAseq	Whole Blood	Day 0	gene9341 (VAMP3)	0.104857	6.21401	1.9038	0.0616195	0.553508	1.86902
RNAseq	Whole Blood	Day 0	gene23329 (TBC1D30)	0.301714	2.13849	1.90356	0.0616211	0.553508	1.86901
RNAseq	Whole Blood	Day 0	gene128553 (TSHZ2)	-0.503756	3.5615	-1.90369	0.0617133	0.553796	-1.86835
RNAseq	Whole Blood	Day 0	gene10220 (GDF11)	-0.158973	4.2842	-1.90197	0.0619417	0.554869	-1.86671
RNAseq	Whole Blood	Day 0	gene28442 (IGHV3-23)	0.5941	3.97636	1.90153	0.0619534	0.554869	1.86663
RNAseq	Whole Blood	Day 0	gene27248 (ERLEC1)	0.0965752	4.84882	1.90044	0.0620665	0.555021	1.86582
RNAseq	Whole Blood	Day 0	gene57484 (RNF150)	-2.03722	-2.8911	-1.89804	0.062112	0.555021	-1.8655
RNAseq	Whole Blood	Day 0	gene55361 (PI4K2A)	0.128102	4.82178	1.89965	0.0621513	0.555021	1.86521
RNAseq	Whole Blood	Day 0	gene29945 (ANAPC4)	0.178132	4.65764	1.89863	0.0623823	0.555299	1.86357
RNAseq	Whole Blood	Day 0	gene4711 (NDUFB5)	0.150956	4.75391	1.89786	0.0624262	0.555299	1.86326
RNAseq	Whole Blood	Day 0	gene433 (ASGR2)	0.469967	4.59622	1.89769	0.0624381	0.555299	1.86317
RNAseq	Whole Blood	Day 0	gene79073 (TMEM109)	0.103602	6.21882	1.89623	0.0625576	0.555299	1.86232
RNAseq	Whole Blood	Day 0	gene200772 (LOC200772)	0.713106	4.14049	1.89629	0.0626	0.555299	1.86202
RNAseq	Whole Blood	Day 0	gene1848 (DUSP6)	0.215076	8.13685	1.89658	0.0626045	0.555299	1.86199
RNAseq	Whole Blood	Day 0	gene10468 (FST)	1.81607	-3.48578	1.89379	0.0626046	0.555299	1.86199
RNAseq	Whole Blood	Day 0	gene116138 (KLHDC3)	0.0777765	6.10828	1.89181	0.0627134	0.555728	1.86122
RNAseq	Whole Blood	Day 0	gene10383 (TUBB4B)	0.10819	6.46484	1.89443	0.0628322	0.556246	1.86038
RNAseq	Whole Blood	Day 0	gene23043 (TNIK)	-0.137037	5.78317	-1.8931	0.0630633	0.557627	-1.85874
RNAseq	Whole Blood	Day 0	gene730051 (ZNF814)	0.271993	3.51099	1.89486	0.0631093	0.557627	1.85842
RNAseq	Whole Blood	Day 0	gene23338 (JADE2)	-0.111767	7.44166	-1.8914	0.0632542	0.558371	-1.8574
RNAseq	Whole Blood	Day 0	gene3003 (GZMK)	0.445545	5.35557	1.88918	0.0634601	0.559155	1.85595
RNAseq	Whole Blood	Day 0	gene144811 (LACC1)	0.277211	2.55762	1.8898	0.0634846	0.559155	1.85578
RNAseq	Whole Blood	Day 0	gene1901 (S1PR1)	-0.144431	7.44719	-1.88848	0.0636868	0.559155	-1.85437
RNAseq	Whole Blood	Day 0	gene5463 (POU6F1)	-0.292168	4.44356	-1.88818	0.0637256	0.559155	-1.85409
RNAseq	Whole Blood	Day 0	gene64061 (TSPYL2)	-0.175393	5.75944	-1.88745	0.0637624	0.559155	-1.85384
RNAseq	Whole Blood	Day 0	gene26099 (SZRD1)	0.062661	7.52755	1.88793	0.063767	0.559155	1.85381
RNAseq	Whole Blood	Day 0	gene57104 (PNPLA2)	-0.134943	8.106	-1.88839	0.0638577	0.559155	-1.85317
RNAseq	Whole Blood	Day 0	gene3422 (IDI1)	0.139178	5.50007	1.89305	0.0639294	0.559155	1.85267
RNAseq	Whole Blood	Day 0	gene407977 (TNFSF12-TNFSF13)	0.189154	7.17395	1.88686	0.0639335	0.559155	1.85264
RNAseq	Whole Blood	Day 0	gene4258 (MGST2)	0.25951	3.83456	1.89076	0.0639502	0.559155	1.85253
RNAseq	Whole Blood	Day 0	gene29992 (PILRA)	0.101299	7.94946	1.88569	0.0640442	0.559272	1.85187
RNAseq	Whole Blood	Day 0	gene26258 (BLOC1S6)	0.129106	5.73551	1.88686	0.0640851	0.559272	1.85159
RNAseq	Whole Blood	Day 0	gene4357 (MPST)	0.18477	4.46638	1.88453	0.064178	0.559552	1.85094
RNAseq	Whole Blood	Day 0	gene64400 (AKTIP)	-0.223332	4.66131	-1.88326	0.0643486	0.560302	-1.84976
RNAseq	Whole Blood	Day 0	gene28655 (TRAV27)	-0.50065	1.23671	-1.88251	0.064522	0.560302	-1.84856
RNAseq	Whole Blood	Day 0	gene28511 (NKIRAS2)	0.118299	5.77596	1.88216	0.0645229	0.560302	1.84855
RNAseq	Whole Blood	Day 0	gene57139 (RGL3)	-0.578222	1.46799	-1.88516	0.0645345	0.560302	-1.84847
RNAseq	Whole Blood	Day 0	gene28755 (TRAC)	-0.197277	8.45132	-1.88145	0.0645683	0.560302	-1.84824
RNAseq	Whole Blood	Day 0	gene3386 (ICAM4)	0.516524	2.54748	1.89482	0.0646828	0.560767	1.84744
RNAseq	Whole Blood	Day 0	gene3111 (HLA-DOA)	-0.425188	2.69535	-1.88089	0.0648133	0.56137	-1.84654
RNAseq	Whole Blood	Day 0	gene5139 (PDE3A)	0.752027	0.441376	1.87934	0.0652085	0.563979	1.84383
RNAseq	Whole Blood	Day 0	gene56998 (CTNNBIP1)	0.128189	4.54858	1.87677	0.0653439	0.563979	1.8429
RNAseq	Whole Blood	Day 0	gene5687 (PSMA6)	0.124598	5.832	1.87651	0.0653461	0.563979	1.84288
RNAseq	Whole Blood	Day 0	gene54494 (C11orf71)	0.250086	2.37372	1.90663	0.0654531	0.563979	1.84215
RNAseq	Whole Blood	Day 0	gene11226 (GALNT6)	0.249842	5.1633	1.87531	0.0655446	0.563979	1.84153
RNAseq	Whole Blood	Day 0	gene30848 (CTAG2)	1.5372	-4.19048	1.87346	0.0656078	0.563979	1.84109
RNAseq	Whole Blood	Day 0	gene80021 (TMEM62)	0.159634	3.38146	1.87555	0.0656533	0.563979	1.84078
RNAseq	Whole Blood	Day 0	gene3796 (KIF2A)	0.163409	6.58657	1.87418	0.0657074	0.563979	1.84041
RNAseq	Whole Blood	Day 0	gene6304 (SATB1)	-0.185	7.51742	-1.87319	0.0657242	0.563979	-1.8403
RNAseq	Whole Blood	Day 0	gene79637 (ARMC7)	0.1369	4.98911	1.87362	0.0657271	0.563979	1.84028
RNAseq	Whole Blood	Day 0	gene54796 (BNC2)	0.793306	1.49162	1.87343	0.0660504	0.565843	1.83808
RNAseq	Whole Blood	Day 0	gene137872 (ADHFE1)	0.332305	3.40373	1.87115	0.0661164	0.565843	1.83763
RNAseq	Whole Blood	Day 0	gene8853 (ASAP2)	0.378494	3.10744	1.87041	0.066166	0.565843	1.8373
RNAseq	Whole Blood	Day 0	gene55276 (PGM2)	-0.133736	5.59588	-1.8708	0.0662486	0.565843	-1.83674
RNAseq	Whole Blood	Day 0	gene100507458 (ZNF213-AS1)	0.211048	2.61071	1.87141	0.0662516	0.565843	1.83672
RNAseq	Whole Blood	Day 0	gene9060 (PAPSS2)	0.388003	2.42125	1.86855	0.0664864	0.566522	1.83513
RNAseq	Whole Blood	Day 0	gene100303453 (TSNAX-DISC1)	0.168139	5.69503	1.86809	0.0664874	0.566522	1.83512
RNAseq	Whole Blood	Day 0	gene103 (ADAR)	-0.152752	9.81467	-1.86738	0.0665598	0.566522	-1.83463
RNAseq	Whole Blood	Day 0	gene2812 (GP1BB)	0.448098	6.74378	1.86647	0.0666502	0.566522	1.83403
RNAseq	Whole Blood	Day 0	gene694 (BTG1)	-0.146523	9.31154	-1.86655	0.0667455	0.566522	-1.83338
RNAseq	Whole Blood	Day 0	gene55573 (CDV3)	0.0761494	8.20549	1.86791	0.0668166	0.566522	1.83291
RNAseq	Whole Blood	Day 0	gene5325 (PLAGL1)	0.192367	4.94897	1.86495	0.0668536	0.566522	1.83266
RNAseq	Whole Blood	Day 0	gene79894 (ZNF672)	0.089282	5.84455	1.87028	0.0669187	0.566522	1.83222
RNAseq	Whole Blood	Day 0	gene7525 (YES1)	0.267156	2.8726	1.86513	0.066951	0.566522	1.832
RNAseq	Whole Blood	Day 0	gene28870 (IGKV6D-21)	1.53448	-2.03301	1.86403	0.0670485	0.566522	1.83135
RNAseq	Whole Blood	Day 0	gene55125 (CEP192)	0.192026	5.47337	1.86405	0.0671376	0.566522	1.83075
RNAseq	Whole Blood	Day 0	gene51324 (SPG21)	0.0985779	6.74326	1.86306	0.0671407	0.566522	1.83073
RNAseq	Whole Blood	Day 0	gene79738 (BBS10)	0.238962	3.10569	1.86705	0.067147	0.566522	1.83069
RNAseq	Whole Blood	Day 0	gene123920 (CMTM3)	0.15262	6.60915	1.86312	0.0672458	0.566522	1.83003
RNAseq	Whole Blood	Day 0	gene219855 (SLC37A2)	0.284939	5.78263	1.86255	0.0672645	0.566522	1.8299
RNAseq	Whole Blood	Day 0	gene4306 (NR3C2)	-0.255505	3.83088	-1.86321	0.0673156	0.566522	-1.82956
RNAseq	Whole Blood	Day 0	gene9754 (STARD8)	0.314446	3.872	1.86062	0.0675433	0.567919	1.82804
RNAseq	Whole Blood	Day 0	gene9586 (CREB5)	-0.232779	7.43369	-1.85802	0.0678884	0.5703	-1.82575
RNAseq	Whole Blood	Day 0	gene6237 (RRAS)	0.260474	4.16919	1.85836	0.0679678	0.570345	1.82522
RNAseq	Whole Blood	Day 0	gene28776 (IGLV7-43)	0.73194	0.664974	1.85885	0.0680223	0.570345	1.82486
RNAseq	Whole Blood	Day 0	gene4259 (MGST3)	0.255822	4.42882	1.85676	0.0680796	0.570345	1.82448
RNAseq	Whole Blood	Day 0	gene139105 (BEND2)	0.488487	3.54626	1.85837	0.0683028	0.571695	1.823
RNAseq	Whole Blood	Day 0	gene10326 (SIRPB1)	0.336385	8.2524	1.85347	0.0686083	0.572492	1.82099
RNAseq	Whole Blood	Day 0	gene85462 (FHDC1)	-0.321344	2.91256	-1.85262	0.0686387	0.572492	-1.82079
RNAseq	Whole Blood	Day 0	gene3916 (LAMP1)	0.0797805	8.29623	1.85331	0.0686802	0.572492	1.82052
RNAseq	Whole Blood	Day 0	gene10956 (OS9)	0.0794094	8.73173	1.8533	0.068693	0.572492	1.82043
RNAseq	Whole Blood	Day 0	gene5933 (RBL1)	-0.138885	4.06569	-1.85282	0.0687151	0.572492	-1.82029
RNAseq	Whole Blood	Day 0	gene112399 (EGLN3)	0.415339	1.5454	1.85421	0.0687712	0.572492	1.81992
RNAseq	Whole Blood	Day 0	gene375704 (ENHO)	0.501389	0.985302	1.85159	0.0689453	0.573423	1.81878
RNAseq	Whole Blood	Day 0	gene2186 (BPTF)	-0.0882701	7.83812	-1.84915	0.069261	0.574547	-1.81671
RNAseq	Whole Blood	Day 0	gene79644 (SRD5A3)	0.495043	2.8898	1.84908	0.0692622	0.574547	1.81671
RNAseq	Whole Blood	Day 0	gene57801 (HES4)	0.679192	1.88834	1.84788	0.0693473	0.574547	1.81615
RNAseq	Whole Blood	Day 0	gene26205 (GMEB2)	-0.0865915	5.71264	-1.84667	0.0695074	0.574547	-1.81511
RNAseq	Whole Blood	Day 0	gene57178 (ZMIZ1)	0.15768	8.08118	1.84636	0.06959	0.574547	1.81457
RNAseq	Whole Blood	Day 0	gene253714 (MMS22L)	0.212129	2.7752	1.84685	0.069662	0.574547	1.8141
RNAseq	Whole Blood	Day 0	gene84321 (THOC3)	0.293771	3.58148	1.84565	0.0696964	0.574547	1.81388
RNAseq	Whole Blood	Day 0	gene51093 (RRNAD1)	0.132837	4.26234	1.84462	0.0698242	0.574547	1.81305
RNAseq	Whole Blood	Day 0	gene3708 (ITPR1)	-0.169124	6.3236	-1.84515	0.0698923	0.574547	-1.81261
RNAseq	Whole Blood	Day 0	gene7372 (UMPS)	0.158895	4.21127	1.84435	0.0699212	0.574547	1.81242
RNAseq	Whole Blood	Day 0	gene1788 (DNMT3A)	-0.145825	6.1484	-1.84462	0.0699268	0.574547	-1.81238
RNAseq	Whole Blood	Day 0	gene6050 (RNH1)	0.176488	6.89303	1.84406	0.0699284	0.574547	1.81237
RNAseq	Whole Blood	Day 0	gene3939 (LDHA)	0.131124	7.57619	1.84497	0.0699759	0.574547	1.81207
RNAseq	Whole Blood	Day 0	gene10484 (SEC23A)	-0.0989152	5.28891	-1.84431	0.0700329	0.574547	-1.8117
RNAseq	Whole Blood	Day 0	gene57653 (SUGT1P4-STRA6LP-CCDC180)	-0.218432	3.25658	-1.84568	0.0700611	0.574547	-1.81152
RNAseq	Whole Blood	Day 0	gene26750 (RPS6KC1)	0.13677	4.31916	1.84275	0.070115	0.574547	1.81117
RNAseq	Whole Blood	Day 0	gene5777 (PTPN6)	0.089583	9.52782	1.84277	0.0701412	0.574547	1.811
RNAseq	Whole Blood	Day 0	gene89944 (GLB1L2)	-0.741662	0.656503	-1.84255	0.07023	0.574762	-1.81042
RNAseq	Whole Blood	Day 0	gene8792 (TNFRSF11A)	0.487684	0.970884	1.84207	0.0704783	0.57524	1.80882
RNAseq	Whole Blood	Day 0	gene80221 (ACSF2)	0.210072	3.87404	1.84	0.0705858	0.57524	1.80813
RNAseq	Whole Blood	Day 0	gene6497 (SKI)	-0.144167	7.58596	-1.83822	0.0707278	0.57524	-1.80722
RNAseq	Whole Blood	Day 0	gene1635 (DCTD)	0.107566	5.3329	1.83927	0.0707804	0.57524	1.80688
RNAseq	Whole Blood	Day 0	gene132299 (OCIAD2)	-0.175678	3.9995	-1.8385	0.0707967	0.57524	-1.80678
RNAseq	Whole Blood	Day 0	gene57519 (STARD9)	-0.241688	4.04477	-1.83917	0.0708044	0.57524	-1.80673
RNAseq	Whole Blood	Day 0	gene57447 (NDRG2)	0.247649	3.81184	1.84033	0.0708185	0.57524	1.80664
RNAseq	Whole Blood	Day 0	gene6009 (RHEB)	0.126213	4.98452	1.8371	0.0709599	0.57524	1.80573
RNAseq	Whole Blood	Day 0	gene4361 (MRE11)	0.147297	4.98781	1.83878	0.070982	0.57524	1.80559
RNAseq	Whole Blood	Day 0	gene54103 (GSAP)	0.223703	5.57405	1.83813	0.0710142	0.57524	1.80539
RNAseq	Whole Blood	Day 0	gene22981 (NINL)	-0.518099	1.48698	-1.83733	0.0710205	0.57524	-1.80535
RNAseq	Whole Blood	Day 0	gene2781 (GNAZ)	0.445991	4.85391	1.83718	0.0710381	0.57524	1.80523
RNAseq	Whole Blood	Day 0	gene3494 (IGHA2)	1.08755	3.90027	1.83697	0.0712323	0.575458	1.80399
RNAseq	Whole Blood	Day 0	gene124401 (ANKS3)	-0.194991	3.60133	-1.83602	0.0713328	0.575458	-1.80335
RNAseq	Whole Blood	Day 0	gene55122 (AKIRIN2)	-0.1041	6.56136	-1.83505	0.0713879	0.575458	-1.803
RNAseq	Whole Blood	Day 0	gene100049587 (SIGLEC14)	-0.686967	5.97313	-1.83088	0.0714363	0.575458	-1.80269
RNAseq	Whole Blood	Day 0	gene5714 (PSMD8)	0.0930645	6.32111	1.83369	0.071554	0.575458	1.80195
RNAseq	Whole Blood	Day 0	gene56980 (PRDM10)	-0.148057	4.48313	-1.8321	0.0716471	0.575458	-1.80135
RNAseq	Whole Blood	Day 0	gene11221 (DUSP10)	0.20286	3.22341	1.83321	0.0716888	0.575458	1.80109
RNAseq	Whole Blood	Day 0	gene1727 (CYB5R3)	0.118855	7.36868	1.83252	0.0716911	0.575458	1.80107
RNAseq	Whole Blood	Day 0	gene114825 (PWWP2A)	-0.0987927	5.26272	-1.83314	0.0717223	0.575458	-1.80088
RNAseq	Whole Blood	Day 0	gene28950 (IGKJ1)	0.485962	4.52656	1.83402	0.0717414	0.575458	1.80076
RNAseq	Whole Blood	Day 0	gene51177 (PLEKHO1)	0.127344	8.06119	1.83261	0.0717526	0.575458	1.80068
RNAseq	Whole Blood	Day 0	gene28949 (IGKJ2)	0.567098	3.61669	1.83153	0.0718751	0.575746	1.79991
RNAseq	Whole Blood	Day 0	gene4191 (MDH2)	0.0971279	6.89597	1.83073	0.0719491	0.575746	1.79944
RNAseq	Whole Blood	Day 0	gene5066 (PAM)	-0.404348	4.92377	-1.83129	0.0719761	0.575746	-1.79927
RNAseq	Whole Blood	Day 0	gene10244 (RABEPK)	-0.177483	4.09931	-1.83003	0.0721669	0.575869	-1.79806
RNAseq	Whole Blood	Day 0	gene5932 (RBBP8)	0.226957	3.45571	1.82845	0.0723204	0.575869	1.7971
RNAseq	Whole Blood	Day 0	gene6768 (ST14)	0.359985	5.50957	1.82834	0.0723384	0.575869	1.79698
RNAseq	Whole Blood	Day 0	gene100874055 (LINC00570)	0.620399	1.56929	1.82904	0.0723693	0.575869	1.79679
RNAseq	Whole Blood	Day 0	gene10257 (ABCC4)	0.328168	4.30003	1.82725	0.0724498	0.575869	1.79628
RNAseq	Whole Blood	Day 0	gene100507495 (SDCBP2-AS1)	0.329294	1.83859	1.82696	0.0725604	0.575869	1.79559
RNAseq	Whole Blood	Day 0	gene84695 (LOXL3)	0.23654	3.88118	1.82636	0.0725642	0.575869	1.79556
RNAseq	Whole Blood	Day 0	gene64699 (TMPRSS3)	0.787795	0.496669	1.82644	0.0726328	0.575869	1.79513
RNAseq	Whole Blood	Day 0	gene5683 (PSMA2)	0.109963	5.63515	1.82535	0.0726383	0.575869	1.7951
RNAseq	Whole Blood	Day 0	gene25849 (PARM1)	0.447346	1.83388	1.82775	0.0727317	0.575869	1.79451
RNAseq	Whole Blood	Day 0	gene4074 (M6PR)	0.116962	7.41817	1.82596	0.0727508	0.575869	1.79439
RNAseq	Whole Blood	Day 0	gene23096 (IQSEC2)	0.262077	4.47327	1.8251	0.0728489	0.575869	1.79378
RNAseq	Whole Blood	Day 0	gene6206 (RPS12)	-0.194336	9.89731	-1.82484	0.072887	0.575869	-1.79354
RNAseq	Whole Blood	Day 0	gene26999 (CYFIP2)	-0.100248	8.83024	-1.82447	0.0729191	0.575869	-1.79334
RNAseq	Whole Blood	Day 0	gene1388 (ATF6B)	0.0697889	7.1859	1.83202	0.0729297	0.575869	1.79327
RNAseq	Whole Blood	Day 0	gene5414 (SEPTIN4)	0.510736	1.70227	1.82317	0.0731756	0.577316	1.79173
RNAseq	Whole Blood	Day 0	gene6804 (STX1A)	0.256901	2.24789	1.82081	0.0735131	0.579482	1.78963
RNAseq	Whole Blood	Day 0	gene7170 (TPM3)	0.0726098	9.41833	1.81974	0.0736752	0.580263	1.78863
RNAseq	Whole Blood	Day 0	gene23385 (NCSTN)	0.107766	7.51713	1.81799	0.0737542	0.580389	1.78814
RNAseq	Whole Blood	Day 0	gene5836 (PYGL)	-0.151081	8.33889	-1.81764	0.0739904	0.58175	-1.78667
RNAseq	Whole Blood	Day 0	gene79943 (ZNF696)	0.165234	3.89745	1.81644	0.0742136	0.583007	1.78529
RNAseq	Whole Blood	Day 0	gene38 (ACAT1)	0.225181	4.09717	1.81456	0.0744267	0.583409	1.78398
RNAseq	Whole Blood	Day 0	gene150209 (AIFM3)	0.45992	2.66025	1.81538	0.0744635	0.583409	1.78375
RNAseq	Whole Blood	Day 0	gene170591 (S100Z)	0.326532	3.02597	1.81477	0.074505	0.583409	1.7835
RNAseq	Whole Blood	Day 0	gene100528016 (TMX2-CTNND1)	0.197955	6.03838	1.81414	0.0745182	0.583409	1.78342
RNAseq	Whole Blood	Day 0	gene84193 (SETD3)	0.114149	5.8218	1.81391	0.0746398	0.583506	1.78267
RNAseq	Whole Blood	Day 0	gene57504 (MTA3)	-0.175232	3.80547	-1.81362	0.0746573	0.583506	-1.78256
RNAseq	Whole Blood	Day 0	gene51816 (ADA2)	0.206083	8.66133	1.81127	0.0749479	0.583984	1.78078
RNAseq	Whole Blood	Day 0	gene54941 (RNF125)	0.12037	5.98957	1.81275	0.0749674	0.583984	1.78066
RNAseq	Whole Blood	Day 0	gene9275 (BCL7B)	0.0829188	5.73299	1.81149	0.0749788	0.583984	1.78059
RNAseq	Whole Blood	Day 0	gene22828 (SCAF8)	-0.0770629	6.56632	-1.81043	0.0750177	0.583984	-1.78036
RNAseq	Whole Blood	Day 0	gene997 (CDC34)	-0.317671	7.14795	-1.81044	0.0751298	0.583984	-1.77967
RNAseq	Whole Blood	Day 0	gene23642 (SNHG1)	-0.230513	5.06941	-1.80862	0.0751907	0.583984	-1.7793
RNAseq	Whole Blood	Day 0	gene28791 (IGLV3-27)	0.877007	-0.405993	1.81117	0.0752859	0.583984	1.77872
RNAseq	Whole Blood	Day 0	gene1973 (EIF4A1)	0.139575	8.75192	1.80904	0.0753357	0.583984	1.77842
RNAseq	Whole Blood	Day 0	gene58475 (MS4A7)	0.41455	6.08947	1.81006	0.0753723	0.583984	1.77819
RNAseq	Whole Blood	Day 0	gene2631 (NIPSNAP2)	0.142011	4.90504	1.80844	0.0754017	0.583984	1.77801
RNAseq	Whole Blood	Day 0	gene9791 (PTDSS1)	0.110312	6.60914	1.80844	0.0754502	0.583984	1.77772
RNAseq	Whole Blood	Day 0	gene28938 (IGKV1-16)	0.660923	2.39383	1.80908	0.0754803	0.583984	1.77753
RNAseq	Whole Blood	Day 0	gene9402 (GRAP2)	0.171564	7.32821	1.80754	0.075543	0.583984	1.77715
RNAseq	Whole Blood	Day 0	gene9002 (F2RL3)	0.480874	1.34565	1.80673	0.0757006	0.584711	1.7762
RNAseq	Whole Blood	Day 0	gene1465 (CSRP1)	0.14344	5.52682	1.80575	0.0758395	0.585293	1.77535
RNAseq	Whole Blood	Day 0	gene28988 (DBNL)	0.0734838	8.19794	1.80347	0.0761266	0.586331	1.77362
RNAseq	Whole Blood	Day 0	gene2308 (FOXO1)	-0.187868	6.35789	-1.8035	0.076171	0.586331	-1.77335
RNAseq	Whole Blood	Day 0	gene55362 (TMEM63B)	-0.259366	5.62863	-1.80267	0.0762951	0.586331	-1.7726
RNAseq	Whole Blood	Day 0	gene51524 (TMEM138)	0.136822	4.1042	1.80242	0.0763285	0.586331	1.7724
RNAseq	Whole Blood	Day 0	gene3707 (ITPKB)	-0.105433	7.9186	-1.80214	0.0763726	0.586331	-1.77213
RNAseq	Whole Blood	Day 0	gene23483 (TGDS)	0.209102	3.139	1.80278	0.0764094	0.586331	1.77191
RNAseq	Whole Blood	Day 0	gene90 (ACVR1)	0.172524	4.23914	1.80326	0.0764198	0.586331	1.77185
RNAseq	Whole Blood	Day 0	gene339287 (MSL1)	-0.107144	8.76342	-1.80092	0.0765878	0.586876	-1.77084
RNAseq	Whole Blood	Day 0	gene7293 (TNFRSF4)	0.349692	3.02034	1.80164	0.0766928	0.586876	1.77021
RNAseq	Whole Blood	Day 0	gene56255 (TMX4)	-0.158159	7.2665	-1.79909	0.076833	0.586876	-1.76936
RNAseq	Whole Blood	Day 0	gene717 (C2)	0.662828	1.86366	1.79981	0.0768884	0.586876	1.76903
RNAseq	Whole Blood	Day 0	gene374655 (ZNF710)	0.113012	6.95353	1.79892	0.0769171	0.586876	1.76886
RNAseq	Whole Blood	Day 0	gene8174 (MADCAM1)	-0.791082	0.370843	-1.80533	0.0769683	0.586876	-1.76855
RNAseq	Whole Blood	Day 0	gene100534599 (ISY1-RAB43)	-0.103095	6.64324	-1.7971	0.0771229	0.586876	-1.76763
RNAseq	Whole Blood	Day 0	gene3658 (IREB2)	0.117919	6.03006	1.7973	0.0772187	0.586876	1.76706
RNAseq	Whole Blood	Day 0	gene100533955 (SENP3-EIF4A1)	0.129068	8.88964	1.79707	0.0772333	0.586876	1.76697
RNAseq	Whole Blood	Day 0	gene7994 (KAT6A)	-0.10758	8.19761	-1.79706	0.0772365	0.586876	-1.76695
RNAseq	Whole Blood	Day 0	gene1524 (CX3CR1)	0.339395	8.28687	1.79701	0.0772558	0.586876	1.76684
RNAseq	Whole Blood	Day 0	gene414328 (IDNK)	0.16518	2.99262	1.79718	0.0772571	0.586876	1.76683
RNAseq	Whole Blood	Day 0	gene9422 (ZNF264)	0.124949	5.80418	1.79892	0.0773195	0.586876	1.76645
RNAseq	Whole Blood	Day 0	gene9757 (KMT2B)	-0.0863033	7.95243	-1.79533	0.0773949	0.586964	-1.76601
RNAseq	Whole Blood	Day 0	gene84162 (KIAA1109)	-0.126972	7.56948	-1.79433	0.0775631	0.587439	-1.765
RNAseq	Whole Blood	Day 0	gene6919 (TCEA2)	0.162522	3.55497	1.79433	0.0775851	0.587439	1.76487
RNAseq	Whole Blood	Day 0	gene120 (ADD3)	-0.109973	7.96309	-1.79464	0.0776822	0.587691	-1.7643
RNAseq	Whole Blood	Day 0	gene1955 (MEGF9)	-0.149523	8.78895	-1.79286	0.0778977	0.58831	-1.76302
RNAseq	Whole Blood	Day 0	gene2053 (EPHX2)	-0.393183	4.2369	-1.7923	0.0780015	0.58831	-1.7624
RNAseq	Whole Blood	Day 0	gene7317 (UBA1)	0.0467805	8.56751	1.7934	0.0780433	0.58831	1.76215
RNAseq	Whole Blood	Day 0	gene474170 (LRRC37A2)	0.496369	1.493	1.79301	0.0780977	0.58831	1.76183
RNAseq	Whole Blood	Day 0	gene126328 (NDUFA11)	0.0923546	5.62598	1.79107	0.0781691	0.58831	1.76141
RNAseq	Whole Blood	Day 0	gene57478 (USP31)	0.236802	3.44158	1.79124	0.0782228	0.58831	1.76109
RNAseq	Whole Blood	Day 0	gene215 (ABCD1)	0.145927	5.54439	1.79138	0.0782815	0.58831	1.76075
RNAseq	Whole Blood	Day 0	gene2799 (GNS)	0.158344	7.9283	1.78973	0.0783876	0.58831	1.76012
RNAseq	Whole Blood	Day 0	gene27069 (GHITM)	0.101095	7.11912	1.79121	0.0784209	0.58831	1.75992
RNAseq	Whole Blood	Day 0	gene285237 (C3orf38)	0.100593	4.30073	1.78786	0.0785131	0.58831	1.75938
RNAseq	Whole Blood	Day 0	gene400961 (PAIP2B)	-0.223561	2.97251	-1.79044	0.0785134	0.58831	-1.75938
RNAseq	Whole Blood	Day 0	gene3991 (LIPE)	-0.226959	3.32121	-1.78942	0.0785308	0.58831	-1.75928
RNAseq	Whole Blood	Day 0	gene9939 (RBM8A)	0.0751547	6.96317	1.7883	0.0786382	0.588635	1.75864
RNAseq	Whole Blood	Day 0	gene157285 (PRAG1)	-0.193057	5.48613	-1.78882	0.0787319	0.588657	-1.75809
RNAseq	Whole Blood	Day 0	gene7494 (XBP1)	0.169638	7.08205	1.78715	0.0787798	0.588657	1.75781
RNAseq	Whole Blood	Day 0	gene5813 (PURA)	0.141003	4.70644	1.7876	0.0789324	0.588657	1.75691
RNAseq	Whole Blood	Day 0	gene51347 (TAOK3)	0.0692362	7.54493	1.78641	0.078949	0.588657	1.75682
RNAseq	Whole Blood	Day 0	gene1180 (CLCN1)	1.06388	-0.114714	1.79769	0.0791123	0.588657	1.75586
RNAseq	Whole Blood	Day 0	gene7084 (TK2)	0.210204	5.42983	1.78544	0.0791206	0.588657	1.75581
RNAseq	Whole Blood	Day 0	gene51147 (ING4)	0.0998333	5.2302	1.78827	0.0791464	0.588657	1.75566
RNAseq	Whole Blood	Day 0	gene5598 (MAPK7)	0.135947	5.21455	1.78557	0.0791526	0.588657	1.75562
RNAseq	Whole Blood	Day 0	gene23303 (KIF13B)	0.141678	6.07833	1.78383	0.0793684	0.589245	1.75436
RNAseq	Whole Blood	Day 0	gene9314 (KLF4)	0.318675	5.4607	1.78346	0.0794073	0.589245	1.75414
RNAseq	Whole Blood	Day 0	gene79777 (ACBD4)	-0.168115	4.08996	-1.78374	0.079436	0.589245	-1.75397
RNAseq	Whole Blood	Day 0	gene81533 (ITFG1)	0.135902	4.98751	1.78492	0.0795487	0.589245	1.75331
RNAseq	Whole Blood	Day 0	gene4641 (MYO1C)	0.183603	4.84673	1.78322	0.0796458	0.589245	1.75274
RNAseq	Whole Blood	Day 0	gene7266 (DNAJC7)	0.113157	6.37769	1.78243	0.079683	0.589245	1.75253
RNAseq	Whole Blood	Day 0	gene79993 (ELOVL7)	0.478474	2.87063	1.78145	0.0796832	0.589245	1.75253
RNAseq	Whole Blood	Day 0	gene1022 (CDK7)	0.161103	3.64795	1.78161	0.0797897	0.589245	1.75191
RNAseq	Whole Blood	Day 0	gene10634 (GAS2L1)	0.327975	5.00129	1.78094	0.0798189	0.589245	1.75174
RNAseq	Whole Blood	Day 0	gene22933 (SIRT2)	0.0890113	6.13548	1.78064	0.0799977	0.589245	1.7507
RNAseq	Whole Blood	Day 0	gene8216 (LZTR1)	0.127758	5.96673	1.78048	0.0800179	0.589245	1.75058
RNAseq	Whole Blood	Day 0	gene55973 (BCAP29)	0.19048	3.85958	1.78172	0.0800412	0.589245	1.75045
RNAseq	Whole Blood	Day 0	gene5585 (PKN1)	0.0945406	8.3045	1.7786	0.0801593	0.589245	1.74976
RNAseq	Whole Blood	Day 0	gene10768 (AHCYL1)	0.0850205	6.57247	1.78349	0.0801872	0.589245	1.7496
RNAseq	Whole Blood	Day 0	gene124602 (KIF19)	-0.789876	1.09355	-1.77872	0.0802016	0.589245	-1.74952
RNAseq	Whole Blood	Day 0	gene55315 (SLC29A3)	0.179489	3.527	1.77851	0.0802556	0.589245	1.74921
RNAseq	Whole Blood	Day 0	gene284751 (LINC01270)	0.512263	3.5302	1.77577	0.0806441	0.591626	1.74696
RNAseq	Whole Blood	Day 0	gene5494 (PPM1A)	-0.2204	7.39632	-1.77558	0.0808012	0.592306	-1.74606
RNAseq	Whole Blood	Day 0	gene8935 (SKAP2)	0.222196	7.25851	1.77215	0.0812982	0.593707	1.7432
RNAseq	Whole Blood	Day 0	gene912 (CD1D)	0.271027	5.75597	1.7722	0.0813303	0.593707	1.74302
RNAseq	Whole Blood	Day 0	gene10758 (TRAF3IP2)	-0.186213	3.94292	-1.77414	0.081368	0.593707	-1.7428
RNAseq	Whole Blood	Day 0	gene2882 (GPX7)	-0.208352	2.91621	-1.77285	0.0815242	0.593707	-1.74191
RNAseq	Whole Blood	Day 0	gene8533 (COPS3)	0.162534	5.61828	1.77035	0.0815744	0.593707	1.74162
RNAseq	Whole Blood	Day 0	gene54788 (DNAJB12)	0.075881	6.38236	1.77077	0.0815812	0.593707	1.74158
RNAseq	Whole Blood	Day 0	gene6604 (SMARCD3)	0.210056	5.09232	1.77036	0.081605	0.593707	1.74145
RNAseq	Whole Blood	Day 0	gene5702 (PSMC3)	0.0972954	5.73252	1.76993	0.0816456	0.593707	1.74122
RNAseq	Whole Blood	Day 0	gene5300 (PIN1)	0.110634	5.36395	1.76905	0.081659	0.593707	1.74114
RNAseq	Whole Blood	Day 0	gene79960 (JADE1)	0.128809	6.37702	1.76997	0.0816947	0.593707	1.74094
RNAseq	Whole Blood	Day 0	gene30844 (EHD4)	0.162286	4.97891	1.77175	0.0817017	0.593707	1.7409
RNAseq	Whole Blood	Day 0	gene8458 (TTF2)	0.234224	4.04488	1.76843	0.0818476	0.593913	1.74007
RNAseq	Whole Blood	Day 0	gene101927181 (NA)	0.261049	3.53627	1.76897	0.081859	0.593913	1.74
RNAseq	Whole Blood	Day 0	gene55640 (FLVCR2)	0.319161	3.80663	1.76735	0.0821462	0.595083	1.73837
RNAseq	Whole Blood	Day 0	gene285852 (TREML4)	-3.17725	-0.496685	-1.76622	0.0821495	0.595083	-1.73835
RNAseq	Whole Blood	Day 0	gene79591 (ARMH3)	0.125376	5.18342	1.76433	0.0826196	0.597549	1.73568
RNAseq	Whole Blood	Day 0	gene838 (CASP5)	0.461856	3.91466	1.76393	0.0826263	0.597549	1.73565
RNAseq	Whole Blood	Day 0	gene7415 (VCP)	0.0709464	8.06057	1.76391	0.0827291	0.597549	1.73507
RNAseq	Whole Blood	Day 0	gene664 (BNIP3)	-0.191276	3.15118	-1.76302	0.0827495	0.597549	-1.73495
RNAseq	Whole Blood	Day 0	gene805 (CALM2)	0.130131	8.16458	1.76278	0.0829161	0.598269	1.73401
RNAseq	Whole Blood	Day 0	gene25813 (SAMM50)	0.122368	4.95514	1.7618	0.0829792	0.598269	1.73366
RNAseq	Whole Blood	Day 0	gene100287932 (TIMM23)	0.117637	4.44932	1.76219	0.0832563	0.599323	1.7321
RNAseq	Whole Blood	Day 0	gene57486 (NLN)	0.306307	3.96485	1.76061	0.0832851	0.599323	1.73193
RNAseq	Whole Blood	Day 0	gene387590 (TPTEP1)	0.44337	4.29439	1.75937	0.083432	0.599323	1.73111
RNAseq	Whole Blood	Day 0	gene5216 (PFN1)	0.0838624	10.4787	1.75979	0.0834498	0.599323	1.73101
RNAseq	Whole Blood	Day 0	gene151742 (PPM1L)	0.315035	4.53007	1.75895	0.0835103	0.599323	1.73067
RNAseq	Whole Blood	Day 0	gene10026 (PIGK)	0.145624	4.22561	1.75823	0.083516	0.599323	1.73064
RNAseq	Whole Blood	Day 0	gene55653 (BCAS4)	-0.301753	3.37845	-1.75757	0.0837666	0.600653	-1.72924
RNAseq	Whole Blood	Day 0	gene100130872 (LOC100130872)	0.383899	3.6607	1.7561	0.0840472	0.601685	1.72767
RNAseq	Whole Blood	Day 0	gene138428 (PTRH1)	-0.288665	2.5236	-1.75498	0.0840507	0.601685	-1.72765
RNAseq	Whole Blood	Day 0	gene9551 (ATP5MF)	0.113944	5.86485	1.75659	0.0841065	0.601685	1.72734
RNAseq	Whole Blood	Day 0	gene284440 (LINC00663)	-0.298549	1.49409	-1.75331	0.0845141	0.603222	-1.72507
RNAseq	Whole Blood	Day 0	gene387 (RHOA)	0.0726781	9.48671	1.75327	0.0845175	0.603222	1.72506
RNAseq	Whole Blood	Day 0	gene100506915 (CHRM3-AS2)	-0.435544	2.03883	-1.76005	0.084518	0.603222	-1.72505
RNAseq	Whole Blood	Day 0	gene2495 (FTH1)	0.124834	12.0348	1.75094	0.084821	0.604891	1.72337
RNAseq	Whole Blood	Day 0	gene949 (SCARB1)	0.285481	3.79014	1.7517	0.0848988	0.604891	1.72294
RNAseq	Whole Blood	Day 0	gene4723 (NDUFV1)	0.101516	6.51887	1.74939	0.0850506	0.604891	1.7221
RNAseq	Whole Blood	Day 0	gene205564 (SENP5)	0.0818259	5.57181	1.74808	0.0851806	0.604891	1.72139
RNAseq	Whole Blood	Day 0	gene54760 (PCSK4)	-0.428082	0.978002	-1.75025	0.0851832	0.604891	-1.72137
RNAseq	Whole Blood	Day 0	gene79090 (TRAPPC6A)	0.136897	4.49099	1.75026	0.0852532	0.604891	1.72099
RNAseq	Whole Blood	Day 0	gene387893 (KMT5A)	0.129183	4.85443	1.74951	0.0852772	0.604891	1.72085
RNAseq	Whole Blood	Day 0	gene102464833 (MIR6084)	-0.294222	3.95698	-1.74847	0.085412	0.604891	-1.72011
RNAseq	Whole Blood	Day 0	gene55331 (ACER3)	0.232183	4.88635	1.74775	0.0854228	0.604891	1.72005
RNAseq	Whole Blood	Day 0	gene84034 (EMILIN2)	0.212363	7.50442	1.74771	0.0854263	0.604891	1.72003
RNAseq	Whole Blood	Day 0	gene5218 (CDK14)	-0.243535	4.26701	-1.74691	0.0856391	0.604891	-1.71886
RNAseq	Whole Blood	Day 0	gene56005 (MYDGF)	0.140729	5.23152	1.74617	0.0856775	0.604891	1.71865
RNAseq	Whole Blood	Day 0	gene51744 (CD244)	0.210049	5.93751	1.7465	0.0857151	0.604891	1.71845
RNAseq	Whole Blood	Day 0	gene6875 (TAF4B)	-0.24571	3.35253	-1.74846	0.0857686	0.604891	-1.71815
RNAseq	Whole Blood	Day 0	gene7205 (TRIP6)	0.204865	3.78521	1.74594	0.0857864	0.604891	1.71806
RNAseq	Whole Blood	Day 0	gene8993 (PGLYRP1)	-0.399713	4.6402	-1.7461	0.085858	0.604891	-1.71766
RNAseq	Whole Blood	Day 0	gene6192 (RPS4Y1)	-0.318625	1.27003	-1.75233	0.0858846	0.604891	-1.71752
RNAseq	Whole Blood	Day 0	gene10063 (COX17)	0.147351	3.78364	1.74476	0.0859344	0.604891	1.71725
RNAseq	Whole Blood	Day 0	gene114548 (NLRP3)	0.230388	5.69331	1.74435	0.0861224	0.605752	1.71622
RNAseq	Whole Blood	Day 0	gene85453 (TSPYL5)	0.385954	1.70387	1.7473	0.0862213	0.605984	1.71568
RNAseq	Whole Blood	Day 0	gene10094 (ARPC3)	0.0912793	8.77302	1.74306	0.0863484	0.606217	1.71498
RNAseq	Whole Blood	Day 0	gene29988 (SLC2A8)	0.246232	2.26891	1.74231	0.0863861	0.606217	1.71478
RNAseq	Whole Blood	Day 0	gene122618 (PLD4)	0.269308	5.42754	1.74153	0.0865784	0.607104	1.71373
RNAseq	Whole Blood	Day 0	gene5321 (PLA2G4A)	0.288233	2.41219	1.74042	0.0867843	0.608085	1.71261
RNAseq	Whole Blood	Day 0	gene152002 (XXYLT1)	0.21531	3.71086	1.73972	0.0869623	0.608868	1.71164
RNAseq	Whole Blood	Day 0	gene5747 (PTK2)	0.234752	3.89483	1.73847	0.0870682	0.609146	1.71107
RNAseq	Whole Blood	Day 0	gene6165 (RPL35A)	-0.123714	8.55306	-1.73792	0.0871889	0.609248	-1.71042
RNAseq	Whole Blood	Day 0	gene239 (ALOX12)	0.45639	3.9409	1.73661	0.0873354	0.609248	1.70962
RNAseq	Whole Blood	Day 0	gene55636 (CHD7)	-0.136926	6.49881	-1.73728	0.0873703	0.609248	-1.70944
RNAseq	Whole Blood	Day 0	gene493812 (HCG11)	0.248625	3.9752	1.73757	0.087441	0.609248	1.70905
RNAseq	Whole Blood	Day 0	gene11096 (ADAMTS5)	0.440706	0.878517	1.73361	0.087453	0.609248	1.70899
RNAseq	Whole Blood	Day 0	gene85439 (STON2)	0.403279	3.92065	1.73712	0.0874797	0.609248	1.70885
RNAseq	Whole Blood	Day 0	gene4076 (CAPRIN1)	0.0800298	7.44689	1.73622	0.0876364	0.609878	1.708
RNAseq	Whole Blood	Day 0	gene51271 (UBAP1)	-0.0950817	7.03398	-1.73471	0.0878215	0.610115	-1.707
RNAseq	Whole Blood	Day 0	gene57690 (TNRC6C)	-0.125514	6.85052	-1.73462	0.087829	0.610115	-1.70696
RNAseq	Whole Blood	Day 0	gene51659 (GINS2)	0.571209	-0.18436	1.73483	0.0879266	0.610115	1.70644
RNAseq	Whole Blood	Day 0	gene4830 (NME1)	0.216874	3.46707	1.73641	0.087999	0.610115	1.70605
RNAseq	Whole Blood	Day 0	gene7039 (TGFA)	-0.199536	4.58869	-1.73337	0.0880018	0.610115	-1.70603
RNAseq	Whole Blood	Day 0	gene28688 (TRAV5)	-0.410775	1.19238	-1.7359	0.0881146	0.610137	-1.70543
RNAseq	Whole Blood	Day 0	gene25932 (CLIC4)	0.209889	4.52231	1.7319	0.0881375	0.610137	1.70531
RNAseq	Whole Blood	Day 0	gene4713 (NDUFB7)	0.119886	5.40567	1.73075	0.0883215	0.610951	1.70432
RNAseq	Whole Blood	Day 0	gene64478 (CSMD1)	1.8647	-1.65985	1.73398	0.0884429	0.61116	1.70367
RNAseq	Whole Blood	Day 0	gene4007 (PRICKLE3)	0.155191	4.07113	1.72999	0.0886383	0.61116	1.70262
RNAseq	Whole Blood	Day 0	gene2059 (EPS8)	0.505276	1.80869	1.7308	0.0886468	0.61116	1.70258
RNAseq	Whole Blood	Day 0	gene6836 (SURF4)	0.0816305	7.26379	1.73013	0.088668	0.61116	1.70247
RNAseq	Whole Blood	Day 0	gene8741 (TNFSF13)	0.200718	6.89933	1.72946	0.0886953	0.61116	1.70232
RNAseq	Whole Blood	Day 0	gene9935 (MAFB)	0.277721	6.28505	1.72923	0.0887569	0.61116	1.70199
RNAseq	Whole Blood	Day 0	gene6253 (RTN2)	0.22356	3.52154	1.73106	0.0888163	0.61116	1.70168
RNAseq	Whole Blood	Day 0	gene8418 (CMAHP)	0.217703	3.60295	1.72865	0.0889413	0.611563	1.70101
RNAseq	Whole Blood	Day 0	gene23333 (DPY19L1)	0.213664	3.9242	1.73006	0.0892036	0.612429	1.69961
RNAseq	Whole Blood	Day 0	gene79042 (TSEN34)	-0.132899	5.38649	-1.72645	0.0892166	0.612429	-1.69954
RNAseq	Whole Blood	Day 0	gene8540 (AGPS)	0.140378	5.06906	1.72593	0.0893143	0.612429	1.69903
RNAseq	Whole Blood	Day 0	gene3311 (HSPA7)	0.505666	5.5766	1.72613	0.0894054	0.612429	1.69854
RNAseq	Whole Blood	Day 0	gene83541 (FAM110A)	0.146396	6.15666	1.72563	0.0894567	0.612429	1.69827
RNAseq	Whole Blood	Day 0	gene64748 (PLPPR2)	-0.143991	7.27842	-1.72552	0.0895448	0.612429	-1.6978
RNAseq	Whole Blood	Day 0	gene284029 (LINC00324)	0.142398	4.0685	1.72451	0.0895955	0.612429	1.69754
RNAseq	Whole Blood	Day 0	gene79815 (NIPAL2)	0.353427	3.49611	1.72133	0.0896723	0.612429	1.69713
RNAseq	Whole Blood	Day 0	gene440073 (IQSEC3)	-1.28881	0.135904	-1.72349	0.0897846	0.612429	-1.69653
RNAseq	Whole Blood	Day 0	gene162966 (ZNF600)	0.373984	4.70736	1.72405	0.0897853	0.612429	1.69653
RNAseq	Whole Blood	Day 0	gene5870 (RAB6A)	0.085709	7.03176	1.72332	0.0898361	0.612429	1.69626
RNAseq	Whole Blood	Day 0	gene63933 (MCUR1)	0.228715	4.35403	1.72239	0.0898655	0.612429	1.69611
RNAseq	Whole Blood	Day 0	gene9885 (OSBPL2)	-0.0749442	7.1893	-1.72295	0.0899516	0.612562	-1.69565
RNAseq	Whole Blood	Day 0	gene6916 (TBXAS1)	0.132194	7.65343	1.7221	0.0900309	0.612649	1.69523
RNAseq	Whole Blood	Day 0	gene8237 (USP11)	-0.0873121	6.04369	-1.72219	0.0901032	0.612688	-1.69485
RNAseq	Whole Blood	Day 0	gene6646 (SOAT1)	0.107734	5.96082	1.71909	0.0905301	0.614051	1.69261
RNAseq	Whole Blood	Day 0	gene28874 (IGKV3D-20)	0.665572	0.789702	1.72172	0.0905319	0.614051	1.6926
RNAseq	Whole Blood	Day 0	gene23420 (NOMO1)	0.161562	4.74338	1.7186	0.0905726	0.614051	1.69239
RNAseq	Whole Blood	Day 0	gene50488 (MINK1)	0.116458	7.94089	1.7195	0.0906007	0.614051	1.69224
RNAseq	Whole Blood	Day 0	gene23654 (PLXNB2)	0.245253	8.5697	1.71837	0.0906875	0.614051	1.69178
RNAseq	Whole Blood	Day 0	gene3687 (ITGAX)	0.21287	10.279	1.71758	0.0907589	0.614051	1.69141
RNAseq	Whole Blood	Day 0	gene57521 (RPTOR)	-0.135813	5.96621	-1.71766	0.0908146	0.614051	-1.69112
RNAseq	Whole Blood	Day 0	gene101927777 (SATB1-AS1)	-0.3073	2.23409	-1.7194	0.0909469	0.614051	-1.69042
RNAseq	Whole Blood	Day 0	gene79956 (ERMP1)	0.180623	4.79348	1.71775	0.0910118	0.614051	1.69008
RNAseq	Whole Blood	Day 0	gene131870 (NUDT16)	0.187396	6.60784	1.71662	0.091032	0.614051	1.68998
RNAseq	Whole Blood	Day 0	gene2584 (GALK1)	0.155789	4.69623	1.71713	0.0910372	0.614051	1.68995
RNAseq	Whole Blood	Day 0	gene56650 (CLDND1)	0.131107	5.51597	1.71553	0.0912743	0.614778	1.68871
RNAseq	Whole Blood	Day 0	gene7088 (TLE1)	0.29349	4.19092	1.71515	0.0913101	0.614778	1.68853
RNAseq	Whole Blood	Day 0	gene9517 (SPTLC2)	0.134745	7.3545	1.71507	0.091364	0.614778	1.68825
RNAseq	Whole Blood	Day 0	gene51199 (NIN)	-0.0787876	8.509	-1.71464	0.091428	0.614778	-1.68791
RNAseq	Whole Blood	Day 0	gene175 (AGA)	0.253101	3.96698	1.71472	0.0914788	0.614778	1.68765
RNAseq	Whole Blood	Day 0	gene9343 (EFTUD2)	0.121004	6.84339	1.71282	0.0917742	0.616313	1.68611
RNAseq	Whole Blood	Day 0	gene51296 (SLC15A3)	0.141237	6.90829	1.71176	0.091986	0.616897	1.68501
RNAseq	Whole Blood	Day 0	gene54020 (SLC37A1)	0.133297	5.1925	1.71141	0.0919952	0.616897	1.68497
RNAseq	Whole Blood	Day 0	gene7343 (UBTF)	-0.0780409	7.86622	-1.71035	0.0921844	0.616967	-1.68399
RNAseq	Whole Blood	Day 0	gene23569 (PADI4)	-0.285201	7.34763	-1.71025	0.0922167	0.616967	-1.68382
RNAseq	Whole Blood	Day 0	gene374383 (NCR3LG1)	0.340875	1.92388	1.71	0.0923382	0.616967	1.68319
RNAseq	Whole Blood	Day 0	gene78996 (CYREN)	0.0964718	4.75066	1.70904	0.0926245	0.616967	1.68171
RNAseq	Whole Blood	Day 0	gene654817 (NCF1C)	-0.284271	7.84804	-1.70743	0.0927187	0.616967	-1.68123
RNAseq	Whole Blood	Day 0	gene255403 (ZNF718)	-0.489728	3.5578	-1.70738	0.0927249	0.616967	-1.6812
RNAseq	Whole Blood	Day 0	gene10023 (FRAT1)	-0.142015	6.80393	-1.70705	0.0928121	0.616967	-1.68075
RNAseq	Whole Blood	Day 0	gene28801 (IGLV3-13)	1.01771	-0.629276	1.70432	0.0928214	0.616967	1.6807
RNAseq	Whole Blood	Day 0	gene29088 (MRPL15)	0.121583	3.82684	1.70736	0.0928802	0.616967	1.6804
RNAseq	Whole Blood	Day 0	gene55610 (VPS50)	0.12458	4.30592	1.7066	0.0929802	0.616967	1.67988
RNAseq	Whole Blood	Day 0	gene1650 (DDOST)	0.0946462	7.32308	1.70653	0.0930142	0.616967	1.67971
RNAseq	Whole Blood	Day 0	gene2207 (FCER1G)	0.249612	8.20934	1.70542	0.0931641	0.616967	1.67894
RNAseq	Whole Blood	Day 0	gene79656 (BEND5)	-0.367781	1.2845	-1.70801	0.0931646	0.616967	-1.67894
RNAseq	Whole Blood	Day 0	gene113246 (C12orf57)	-0.189881	5.22372	-1.70576	0.0932421	0.616967	-1.67854
RNAseq	Whole Blood	Day 0	gene5515 (PPP2CA)	0.0807467	6.8323	1.70552	0.0932848	0.616967	1.67832
RNAseq	Whole Blood	Day 0	gene25915 (NDUFAF3)	0.112012	5.32446	1.70335	0.0933729	0.616967	1.67787
RNAseq	Whole Blood	Day 0	gene4222 (MEOX1)	-0.490426	1.27721	-1.70372	0.0934623	0.616967	-1.67741
RNAseq	Whole Blood	Day 0	gene84061 (MAGT1)	0.0800371	5.80533	1.70366	0.0935435	0.616967	1.67699
RNAseq	Whole Blood	Day 0	gene440498 (HSBP1L1)	-0.300108	2.3007	-1.70411	0.0936042	0.616967	-1.67668
RNAseq	Whole Blood	Day 0	gene8543 (LMO4)	0.145702	5.14968	1.70272	0.0936315	0.616967	1.67655
RNAseq	Whole Blood	Day 0	gene5817 (PVR)	0.276248	4.29797	1.70262	0.0936743	0.616967	1.67633
RNAseq	Whole Blood	Day 0	gene389114 (ZNF662)	-0.52722	0.946195	-1.70559	0.0936818	0.616967	-1.67629
RNAseq	Whole Blood	Day 0	gene6642 (SNX1)	-0.0706695	7.55497	-1.70255	0.0936831	0.616967	-1.67628
RNAseq	Whole Blood	Day 0	gene80071 (CCDC15)	0.306277	1.72616	1.70087	0.0939687	0.616967	1.67482
RNAseq	Whole Blood	Day 0	gene57609 (DIP2B)	-0.09749	6.9934	-1.70209	0.0939926	0.616967	-1.6747
RNAseq	Whole Blood	Day 0	gene4008 (LMO7)	-0.326421	3.97935	-1.70099	0.0940083	0.616967	-1.67462
RNAseq	Whole Blood	Day 0	gene7570 (ZNF22)	0.129659	4.52768	1.70087	0.0940101	0.616967	1.67461
RNAseq	Whole Blood	Day 0	gene79712 (GTDC1)	0.134868	4.41947	1.70019	0.094194	0.616967	1.67368
RNAseq	Whole Blood	Day 0	gene1536 (CYBB)	0.222696	9.26496	1.69969	0.0942385	0.616967	1.67345
RNAseq	Whole Blood	Day 0	gene821 (CANX)	0.120902	8.4411	1.69936	0.0942615	0.616967	1.67333
RNAseq	Whole Blood	Day 0	gene9472 (AKAP6)	-0.56124	0.944615	-1.7007	0.0943312	0.616967	-1.67298
RNAseq	Whole Blood	Day 0	gene342510 (CD300E)	0.270239	7.83489	1.69958	0.0944082	0.616967	1.67259
RNAseq	Whole Blood	Day 0	gene1326 (MAP3K8)	0.158796	5.48393	1.69836	0.0944086	0.616967	1.67259
RNAseq	Whole Blood	Day 0	gene54431 (DNAJC10)	0.117278	6.11951	1.69855	0.0944615	0.616967	1.67232
RNAseq	Whole Blood	Day 0	gene11344 (TWF2)	0.0776168	7.4298	1.69691	0.0945107	0.616967	1.67207
RNAseq	Whole Blood	Day 0	gene55829 (SELENOS)	0.125049	4.48568	1.69803	0.0946017	0.616967	1.67161
RNAseq	Whole Blood	Day 0	gene79109 (MAPKAP1)	0.06677	6.10075	1.69737	0.0946531	0.616967	1.67135
RNAseq	Whole Blood	Day 0	gene28941 (IGKV1-9)	0.719206	2.3825	1.6965	0.0949887	0.616967	1.66965
RNAseq	Whole Blood	Day 0	gene23177 (CEP68)	-0.161894	5.0136	-1.69489	0.0951429	0.616967	-1.66887
RNAseq	Whole Blood	Day 0	gene7351 (UCP2)	0.19129	8.56475	1.69324	0.0953899	0.616967	1.66763
RNAseq	Whole Blood	Day 0	gene4043 (LRPAP1)	0.120863	7.15809	1.69348	0.095408	0.616967	1.66754
RNAseq	Whole Blood	Day 0	gene28639 (TRBC1)	-0.217041	6.95809	-1.6928	0.0954632	0.616967	-1.66726
RNAseq	Whole Blood	Day 0	gene25832 (NBPF14)	0.248505	5.32213	1.69329	0.0955408	0.616967	1.66687
RNAseq	Whole Blood	Day 0	gene10015 (PDCD6IP)	0.0902784	7.21316	1.69306	0.0955463	0.616967	1.66684
RNAseq	Whole Blood	Day 0	gene51611 (DPH5)	-0.155877	4.10314	-1.69419	0.0955712	0.616967	-1.66671
RNAseq	Whole Blood	Day 0	gene100861437 (NA)	0.34431	2.55463	1.69102	0.0955755	0.616967	1.66669
RNAseq	Whole Blood	Day 0	gene4257 (MGST1)	0.332472	3.09573	1.69425	0.0956008	0.616967	1.66657
RNAseq	Whole Blood	Day 0	gene53838 (C11orf24)	0.123363	4.437	1.69196	0.0956017	0.616967	1.66656
RNAseq	Whole Blood	Day 0	gene64857 (PLEKHG2)	-0.134288	5.56952	-1.69216	0.0956099	0.616967	-1.66652
RNAseq	Whole Blood	Day 0	gene84255 (SLC37A3)	-0.190308	4.2544	-1.6919	0.0956174	0.616967	-1.66648
RNAseq	Whole Blood	Day 0	gene23214 (XPO6)	-0.0959618	9.7381	-1.69164	0.0958133	0.616967	-1.6655
RNAseq	Whole Blood	Day 0	gene836 (CASP3)	0.155362	5.24506	1.69086	0.0958257	0.616967	1.66544
RNAseq	Whole Blood	Day 0	gene161742 (SPRED1)	0.3488	2.36864	1.6908	0.0958889	0.616967	1.66512
RNAseq	Whole Blood	Day 0	gene100506054 (RNASEH1-AS1)	-0.25659	1.89224	-1.68819	0.0958906	0.616967	-1.66511
RNAseq	Whole Blood	Day 0	gene5692 (PSMB4)	0.0632452	7.03734	1.69089	0.0959541	0.616967	1.66479
RNAseq	Whole Blood	Day 0	gene28479 (IGHJ3)	0.691225	-0.147674	1.6897	0.0960661	0.616967	1.66423
RNAseq	Whole Blood	Day 0	gene1027 (CDKN1B)	-0.109464	7.39735	-1.68881	0.0961567	0.616967	-1.66378
RNAseq	Whole Blood	Day 0	gene10890 (RAB10)	0.089942	7.03055	1.68987	0.0961861	0.616967	1.66363
RNAseq	Whole Blood	Day 0	gene23180 (RFTN1)	0.139192	6.17907	1.68935	0.0961948	0.616967	1.66359
RNAseq	Whole Blood	Day 0	gene79786 (KLHL36)	-0.123976	6.63031	-1.68919	0.0962352	0.616967	-1.66339
RNAseq	Whole Blood	Day 0	gene23046 (KIF21B)	-0.109403	8.19548	-1.68885	0.0962607	0.616967	-1.66326
RNAseq	Whole Blood	Day 0	gene692312 (PPAN-P2RY11)	0.124207	5.69557	1.68793	0.0962857	0.616967	1.66313
RNAseq	Whole Blood	Day 0	gene10871 (CD300C)	0.291909	4.85678	1.68834	0.0963872	0.616967	1.66263
RNAseq	Whole Blood	Day 0	gene5341 (PLEK)	0.149258	8.565	1.68787	0.0964725	0.616967	1.6622
RNAseq	Whole Blood	Day 0	gene54939 (COMMD4)	0.13932	3.99269	1.68488	0.0965304	0.616967	1.66191
RNAseq	Whole Blood	Day 0	gene51560 (RAB6B)	0.591031	2.35738	1.68831	0.0966313	0.616967	1.66141
RNAseq	Whole Blood	Day 0	gene5217 (PFN2)	-0.369478	1.39253	-1.68722	0.0966503	0.616967	-1.66131
RNAseq	Whole Blood	Day 0	gene58477 (SRPRB)	0.123767	4.77299	1.68691	0.0966566	0.616967	1.66128
RNAseq	Whole Blood	Day 0	gene124446 (TMEM219)	0.0986875	5.8298	1.68671	0.0966591	0.616967	1.66127
RNAseq	Whole Blood	Day 0	gene3748 (KCNC3)	0.305698	4.06378	1.68722	0.0966964	0.616967	1.66109
RNAseq	Whole Blood	Day 0	gene401541 (CENPP)	0.426099	0.83907	1.68537	0.0969408	0.618098	1.65987
RNAseq	Whole Blood	Day 0	gene93164 (HTR7P1)	0.357764	1.77956	1.68723	0.0970228	0.618193	1.65946
RNAseq	Whole Blood	Day 0	gene9788 (MTSS1)	0.238228	6.59746	1.68399	0.097202	0.618907	1.65857
RNAseq	Whole Blood	Day 0	gene55814 (BDP1)	-0.14582	4.69606	-1.68405	0.0973665	0.619417	-1.65776
RNAseq	Whole Blood	Day 0	gene8668 (EIF3I)	0.0863453	6.51331	1.68292	0.0974742	0.619417	1.65722
RNAseq	Whole Blood	Day 0	gene1020 (CDK5)	0.176965	3.12887	1.68512	0.097484	0.619417	1.65718
RNAseq	Whole Blood	Day 0	gene8869 (ST3GAL5)	0.128397	4.51821	1.68173	0.0976484	0.620034	1.65636
RNAseq	Whole Blood	Day 0	gene8453 (CUL2)	0.088981	4.89405	1.68097	0.0979285	0.620363	1.65498
RNAseq	Whole Blood	Day 0	gene10449 (ACAA2)	0.194296	5.2315	1.68035	0.0980184	0.620363	1.65454
RNAseq	Whole Blood	Day 0	gene642475 (MROH6)	0.348183	2.55611	1.67982	0.0981224	0.620363	1.65403
RNAseq	Whole Blood	Day 0	gene81873 (ARPC5L)	0.149147	5.18421	1.67934	0.0981243	0.620363	1.65402
RNAseq	Whole Blood	Day 0	gene131544 (CRYBG3)	0.221711	4.51579	1.67891	0.0982532	0.620363	1.65338
RNAseq	Whole Blood	Day 0	gene84444 (DOT1L)	0.103218	6.32828	1.67808	0.0982821	0.620363	1.65324
RNAseq	Whole Blood	Day 0	gene5729 (PTGDR)	0.357721	3.76668	1.678	0.0984111	0.620363	1.65261
RNAseq	Whole Blood	Day 0	gene339122 (RAB43)	-0.154562	5.91735	-1.67741	0.0984409	0.620363	-1.65246
RNAseq	Whole Blood	Day 0	gene55586 (MIOX)	-0.395511	0.572999	-1.6818	0.0984722	0.620363	-1.65231
RNAseq	Whole Blood	Day 0	gene56919 (DHX33)	0.131028	4.32445	1.67707	0.0985509	0.620363	1.65192
RNAseq	Whole Blood	Day 0	gene290 (ANPEP)	-0.258959	9.34119	-1.67772	0.0986033	0.620363	-1.65166
RNAseq	Whole Blood	Day 0	gene91607 (SLFN11)	0.187447	5.52371	1.677	0.0986153	0.620363	1.6516
RNAseq	Whole Blood	Day 0	gene9172 (MYOM2)	1.89651	2.40774	1.67621	0.0986407	0.620363	1.65148
RNAseq	Whole Blood	Day 0	gene6609 (SMPD1)	-0.128958	5.57294	-1.67683	0.0986435	0.620363	-1.65147
RNAseq	Whole Blood	Day 0	gene11261 (CHP1)	0.122555	6.92392	1.67649	0.0987395	0.620543	1.651
RNAseq	Whole Blood	Day 0	gene112 (ADCY6)	0.587128	0.192119	1.67399	0.0989047	0.62107	1.65019
RNAseq	Whole Blood	Day 0	gene126792 (B3GALT6)	0.115672	4.59644	1.67518	0.0989584	0.62107	1.64992
RNAseq	Whole Blood	Day 0	gene10924 (SMPDL3A)	0.29969	2.73532	1.67498	0.0990373	0.621142	1.64954
RNAseq	Whole Blood	Day 0	gene28960 (DCPS)	0.134954	4.33865	1.67368	0.0992046	0.621434	1.64872
RNAseq	Whole Blood	Day 0	gene57701 (NCKAP5L)	0.142629	5.68621	1.67396	0.0992188	0.621434	1.64865
RNAseq	Whole Blood	Day 0	gene56924 (PAK6)	0.447297	1.04235	1.67382	0.0993242	0.621529	1.64814
RNAseq	Whole Blood	Day 0	gene2350 (FOLR2)	0.393448	1.97638	1.67331	0.0993856	0.621529	1.64784
RNAseq	Whole Blood	Day 0	gene9830 (TRIM14)	-0.120016	7.08908	-1.67248	0.0994366	0.621529	-1.64759
RNAseq	Whole Blood	Day 0	gene9882 (TBC1D4)	-0.26827	5.38147	-1.67309	0.0995485	0.621807	-1.64705
RNAseq	Whole Blood	Day 0	gene1774 (DNASE1L1)	0.129348	5.77207	1.6714	0.0996427	0.621973	1.64659
RNAseq	Whole Blood	Day 0	gene23761 (PISD)	0.131527	7.67667	1.67156	0.0997291	0.62209	1.64617
RNAseq	Whole Blood	Day 0	gene81831 (NETO2)	0.291816	2.3898	1.6706	0.0999167	0.622805	1.64526
RNAseq	Whole Blood	Day 0	gene10746 (MAP3K2)	-0.10376	7.18444	-1.67043	0.0999789	0.622805	-1.64496
RNAseq	Whole Blood	Day 0	gene1839 (HBEGF)	0.602114	0.51785	1.66968	0.100079	0.622964	1.64447
RNAseq	Whole Blood	Day 0	gene26122 (EPC2)	-0.0703566	5.66618	-1.66891	0.10014	0.622964	-1.64418
RNAseq	Whole Blood	Day 0	gene1267 (CNP)	0.130225	5.89905	1.66885	0.100212	0.62299	1.64383
RNAseq	Whole Blood	Day 0	gene51371 (POMP)	0.16103	4.53499	1.66751	0.100521	0.623167	1.64233
RNAseq	Whole Blood	Day 0	gene6583 (SLC22A4)	-0.256226	4.04965	-1.6668	0.100555	0.623167	-1.64217
RNAseq	Whole Blood	Day 0	gene84519 (ACRBP)	0.267532	5.26249	1.66663	0.100618	0.623167	1.64187
RNAseq	Whole Blood	Day 0	gene55920 (RCC2)	0.108453	7.16613	1.66684	0.100624	0.623167	1.64184
RNAseq	Whole Blood	Day 0	gene64419 (MTMR14)	0.077927	6.8157	1.6661	0.100745	0.623167	1.64125
RNAseq	Whole Blood	Day 0	gene9510 (ADAMTS1)	0.550613	2.82967	1.66647	0.100756	0.623167	1.6412
RNAseq	Whole Blood	Day 0	gene28424 (IGHV3-48)	0.490047	2.1225	1.66686	0.10086	0.623167	1.6407
RNAseq	Whole Blood	Day 0	gene10917 (BTNL3)	-2.01079	1.42775	-1.6656	0.100917	0.623167	-1.64042
RNAseq	Whole Blood	Day 0	gene28948 (IGKJ3)	0.465755	2.84844	1.66486	0.100978	0.623167	1.64013
RNAseq	Whole Blood	Day 0	gene1859 (DYRK1A)	-0.0608845	7.07927	-1.66509	0.100979	0.623167	-1.64013
RNAseq	Whole Blood	Day 0	gene9562 (MINPP1)	0.186879	3.12393	1.66746	0.100985	0.623167	1.6401
RNAseq	Whole Blood	Day 0	gene23139 (MAST2)	0.157432	4.30046	1.66479	0.101055	0.623182	1.63976
RNAseq	Whole Blood	Day 0	gene9652 (TTC37)	-0.111737	5.95142	-1.66435	0.101128	0.623214	-1.63941
RNAseq	Whole Blood	Day 0	gene8711 (TNK1)	-0.357363	1.68913	-1.66316	0.101234	0.623412	-1.6389
RNAseq	Whole Blood	Day 0	gene51643 (TMBIM4)	0.153847	6.3839	1.66369	0.101295	0.623412	1.63861
RNAseq	Whole Blood	Day 0	gene6415 (SELENOW)	0.118366	5.14818	1.66117	0.101686	0.624994	1.63673
RNAseq	Whole Blood	Day 0	gene51321 (AMZ2)	0.0972458	5.60081	1.66142	0.101694	0.624994	1.63669
RNAseq	Whole Blood	Day 0	gene84310 (C7orf50)	0.160507	5.00952	1.6612	0.101782	0.624994	1.63627
RNAseq	Whole Blood	Day 0	gene23582 (CCNDBP1)	-0.101101	7.174	-1.6606	0.101913	0.624994	-1.63565
RNAseq	Whole Blood	Day 0	gene204 (AK2)	0.0971023	6.59361	1.66019	0.101954	0.624994	1.63546
RNAseq	Whole Blood	Day 0	gene84818 (IL17RC)	0.394646	1.83877	1.6611	0.10199	0.624994	1.63528
RNAseq	Whole Blood	Day 0	gene7100 (TLR5)	0.253381	4.64471	1.66	0.102069	0.624994	1.6349
RNAseq	Whole Blood	Day 0	gene79071 (ELOVL6)	0.314778	2.29092	1.65955	0.102095	0.624994	1.63478
RNAseq	Whole Blood	Day 0	gene3276 (PRMT1)	0.105647	5.6648	1.65833	0.102212	0.625034	1.63422
RNAseq	Whole Blood	Day 0	gene1514 (CTSL)	0.40359	3.73856	1.65872	0.10226	0.625034	1.63399
RNAseq	Whole Blood	Day 0	gene55561 (CDC42BPG)	-0.220046	3.41367	-1.65757	0.102348	0.625034	-1.63358
RNAseq	Whole Blood	Day 0	gene222658 (KCTD20)	0.111955	7.13024	1.65765	0.102373	0.625034	1.63345
RNAseq	Whole Blood	Day 0	gene6733 (SRPK2)	-0.0927948	6.97227	-1.65696	0.102506	0.625039	-1.63283
RNAseq	Whole Blood	Day 0	gene55041 (PLEKHB2)	0.0926526	7.23347	1.65743	0.10251	0.625039	1.63281
RNAseq	Whole Blood	Day 0	gene6812 (STXBP1)	-0.311772	1.87144	-1.6564	0.102725	0.62574	-1.63178
RNAseq	Whole Blood	Day 0	gene60559 (SPCS3)	0.104125	6.71915	1.65612	0.102819	0.62574	1.63134
RNAseq	Whole Blood	Day 0	gene1191 (CLU)	0.423241	7.24599	1.65642	0.102882	0.62574	1.63104
RNAseq	Whole Blood	Day 0	gene9361 (LONP1)	0.100323	5.89235	1.65457	0.102962	0.62574	1.63066
RNAseq	Whole Blood	Day 0	gene25992 (SNED1)	0.294983	3.64991	1.65489	0.10331	0.62574	1.62901
RNAseq	Whole Blood	Day 0	gene79158 (GNPTAB)	0.195925	6.57921	1.6536	0.103315	0.62574	1.62899
RNAseq	Whole Blood	Day 0	gene8574 (AKR7A2)	0.112594	4.79754	1.65313	0.103319	0.62574	1.62897
RNAseq	Whole Blood	Day 0	gene10908 (PNPLA6)	0.121784	7.59515	1.65255	0.103383	0.62574	1.62867
RNAseq	Whole Blood	Day 0	gene2696 (GIPR)	0.27346	2.00452	1.6527	0.103415	0.62574	1.62852
RNAseq	Whole Blood	Day 0	gene5434 (POLR2E)	0.114962	6.82156	1.65345	0.103461	0.62574	1.6283
RNAseq	Whole Blood	Day 0	gene84726 (PRRC2B)	-0.0913684	8.68005	-1.65259	0.103517	0.62574	-1.62803
RNAseq	Whole Blood	Day 0	gene11316 (COPE)	0.0812254	7.20323	1.65242	0.103601	0.62574	1.62764
RNAseq	Whole Blood	Day 0	gene10982 (MAPRE2)	0.103601	6.80179	1.65193	0.1037	0.62574	1.62717
RNAseq	Whole Blood	Day 0	gene5613 (PRKX)	0.114272	6.7307	1.65151	0.103744	0.62574	1.62697
RNAseq	Whole Blood	Day 0	gene25792 (CIZ1)	-0.0793988	7.1109	-1.65122	0.103786	0.62574	-1.62677
RNAseq	Whole Blood	Day 0	gene4130 (MAP1A)	0.35897	4.17781	1.65127	0.103797	0.62574	1.62672
RNAseq	Whole Blood	Day 0	gene4293 (MAP3K9)	-0.210055	3.18206	-1.65349	0.103798	0.62574	-1.62671
RNAseq	Whole Blood	Day 0	gene65018 (PINK1)	-0.202528	7.42607	-1.65051	0.103903	0.62574	-1.62622
RNAseq	Whole Blood	Day 0	gene23580 (CDC42EP4)	0.192376	3.70686	1.65058	0.103962	0.62574	1.62594
RNAseq	Whole Blood	Day 0	gene28803 (IGLV3-10)	0.870646	0.684955	1.6553	0.103987	0.62574	1.62582
RNAseq	Whole Blood	Day 0	gene91526 (ANKRD44)	-0.0900608	8.06209	-1.64948	0.104052	0.62574	-1.62552
RNAseq	Whole Blood	Day 0	gene28876 (IGKV3D-11)	0.58494	0.880427	1.64933	0.10423	0.626401	1.62468
RNAseq	Whole Blood	Day 0	gene56548 (CHST7)	0.255423	4.57545	1.64814	0.104317	0.626478	1.62427
RNAseq	Whole Blood	Day 0	gene58484 (NLRC4)	0.225166	5.5227	1.64804	0.104442	0.626478	1.62369
RNAseq	Whole Blood	Day 0	gene22853 (LMTK2)	-0.167356	6.38881	-1.64836	0.104447	0.626478	-1.62367
RNAseq	Whole Blood	Day 0	gene9789 (SPCS2)	0.10717	5.37936	1.64838	0.104697	0.627542	1.62249
RNAseq	Whole Blood	Day 0	gene3177 (SLC29A2)	-0.280969	2.8438	-1.64787	0.104825	0.627542	-1.6219
RNAseq	Whole Blood	Day 0	gene54734 (RAB39A)	0.400194	1.01762	1.64467	0.104958	0.627542	1.62128
RNAseq	Whole Blood	Day 0	gene7707 (ZNF148)	-0.0709181	6.135	-1.64744	0.104962	0.627542	-1.62126
RNAseq	Whole Blood	Day 0	gene26509 (MYOF)	0.370577	5.50233	1.64514	0.105052	0.627542	1.62084
RNAseq	Whole Blood	Day 0	gene908 (CCT6A)	0.102038	6.57212	1.64398	0.105295	0.627542	1.61971
RNAseq	Whole Blood	Day 0	gene23224 (SYNE2)	-0.168591	8.78999	-1.64346	0.105391	0.627542	-1.61926
RNAseq	Whole Blood	Day 0	gene79183 (TTPAL)	-0.102135	4.87063	-1.64285	0.105586	0.627542	-1.61835
RNAseq	Whole Blood	Day 0	gene80230 (RUFY1)	0.236168	7.17344	1.64223	0.105603	0.627542	1.61828
RNAseq	Whole Blood	Day 0	gene955 (ENTPD6)	0.120518	5.53753	1.64174	0.105628	0.627542	1.61816
RNAseq	Whole Blood	Day 0	gene11034 (DSTN)	0.149174	5.024	1.64239	0.10567	0.627542	1.61796
RNAseq	Whole Blood	Day 0	gene8482 (SEMA7A)	0.276387	4.24452	1.64188	0.105733	0.627542	1.61767
RNAseq	Whole Blood	Day 0	gene25961 (NUDT13)	0.340984	1.22392	1.70437	0.105736	0.627542	1.61766
RNAseq	Whole Blood	Day 0	gene100499483 (CCDC180)	-0.198792	3.02696	-1.64331	0.105768	0.627542	-1.61751
RNAseq	Whole Blood	Day 0	gene8742 (TNFSF12)	0.136058	6.42675	1.64167	0.105816	0.627542	1.61729
RNAseq	Whole Blood	Day 0	gene56851 (EMC7)	0.096419	4.83419	1.6476	0.105829	0.627542	1.61723
RNAseq	Whole Blood	Day 0	gene10097 (ACTR2)	0.0864251	9.24024	1.64107	0.105837	0.627542	1.61719
RNAseq	Whole Blood	Day 0	gene23564 (DDAH2)	0.175599	4.14296	1.64104	0.105851	0.627542	1.61713
RNAseq	Whole Blood	Day 0	gene10859 (LILRB1)	0.237482	5.82137	1.63991	0.106033	0.627969	1.61628
RNAseq	Whole Blood	Day 0	gene10235 (RASGRP2)	-0.107082	8.65273	-1.63967	0.106116	0.627969	-1.6159
RNAseq	Whole Blood	Day 0	gene204851 (HIPK1)	-0.0990694	7.9299	-1.64004	0.106128	0.627969	-1.61584
RNAseq	Whole Blood	Day 0	gene79087 (ALG12)	0.097685	4.8175	1.63942	0.10624	0.628228	1.61533
RNAseq	Whole Blood	Day 0	gene55954 (ZMAT5)	-0.100108	4.02615	-1.64026	0.106379	0.628408	-1.61468
RNAseq	Whole Blood	Day 0	gene80216 (ALPK1)	0.170708	6.88557	1.63863	0.106452	0.628408	1.61435
RNAseq	Whole Blood	Day 0	gene23362 (PSD3)	0.338851	1.24627	1.63786	0.106516	0.628408	1.61405
RNAseq	Whole Blood	Day 0	gene29952 (DPP7)	0.120554	7.01349	1.63699	0.106582	0.628408	1.61375
RNAseq	Whole Blood	Day 0	gene84957 (RELT)	0.120221	6.79348	1.6373	0.106612	0.628408	1.61361
RNAseq	Whole Blood	Day 0	gene1603 (DAD1)	0.0944853	5.68214	1.63698	0.106733	0.628719	1.61305
RNAseq	Whole Blood	Day 0	gene28901 (IGKV1D-16)	0.700847	-0.361186	1.6353	0.106881	0.629189	1.61237
RNAseq	Whole Blood	Day 0	gene196383 (RILPL2)	0.117977	6.80971	1.6361	0.106981	0.629375	1.61191
RNAseq	Whole Blood	Day 0	gene29121 (CLEC2D)	-0.155902	7.12834	-1.63444	0.10732	0.630968	-1.61036
RNAseq	Whole Blood	Day 0	gene80344 (DCAF11)	-0.0933349	7.17509	-1.63381	0.107443	0.631208	-1.60979
RNAseq	Whole Blood	Day 0	gene1952 (CELSR2)	-0.231679	3.44903	-1.63424	0.107498	0.631208	-1.60954
RNAseq	Whole Blood	Day 0	gene54521 (WDR44)	0.105851	4.91231	1.63324	0.107697	0.631896	1.60863
RNAseq	Whole Blood	Day 0	gene23304 (UBR2)	-0.0726501	8.02789	-1.63113	0.10777	0.631896	-1.6083
RNAseq	Whole Blood	Day 0	gene26119 (LDLRAP1)	-0.241615	7.48543	-1.63059	0.107993	0.631896	-1.60728
RNAseq	Whole Blood	Day 0	gene51465 (UBE2J1)	0.211351	6.86859	1.63021	0.108165	0.631896	1.6065
RNAseq	Whole Blood	Day 0	gene26056 (RAB11FIP5)	-0.373094	3.71136	-1.62994	0.108206	0.631896	-1.60631
RNAseq	Whole Blood	Day 0	gene4684 (NCAM1)	0.503751	4.6562	1.62977	0.108259	0.631896	1.60607
RNAseq	Whole Blood	Day 0	gene50853 (VILL)	-0.115981	4.92521	-1.63071	0.108312	0.631896	-1.60583
RNAseq	Whole Blood	Day 0	gene5119 (CHMP1A)	0.0784078	6.83517	1.6293	0.1084	0.631896	1.60542
RNAseq	Whole Blood	Day 0	gene8797 (TNFRSF10A)	-0.188428	4.20156	-1.62908	0.108403	0.631896	-1.60541
RNAseq	Whole Blood	Day 0	gene28937 (IGKV1-17)	0.712278	2.1765	1.62994	0.108449	0.631896	1.6052
RNAseq	Whole Blood	Day 0	gene51071 (DERA)	0.134532	3.70858	1.62835	0.108535	0.631896	1.60481
RNAseq	Whole Blood	Day 0	gene54677 (CROT)	-0.136751	3.14259	-1.62553	0.10861	0.631896	-1.60447
RNAseq	Whole Blood	Day 0	gene23348 (DOCK9)	-0.165999	6.01661	-1.62798	0.108669	0.631896	-1.60421
RNAseq	Whole Blood	Day 0	gene10198 (MPHOSPH9)	-0.0945696	4.69109	-1.62867	0.10871	0.631896	-1.60402
RNAseq	Whole Blood	Day 0	gene5337 (PLD1)	0.185698	3.50384	1.62908	0.108717	0.631896	1.60399
RNAseq	Whole Blood	Day 0	gene100287569 (LINC00173)	0.287936	3.42815	1.62776	0.108778	0.631896	1.60371
RNAseq	Whole Blood	Day 0	gene203286 (ANKS6)	-0.176479	3.55252	-1.62857	0.108782	0.631896	-1.60369
RNAseq	Whole Blood	Day 0	gene9124 (PDLIM1)	0.228188	5.47652	1.62589	0.109082	0.632517	1.60233
RNAseq	Whole Blood	Day 0	gene79056 (PRRG4)	-0.321319	4.61086	-1.6256	0.109094	0.632517	-1.60228
RNAseq	Whole Blood	Day 0	gene56886 (UGGT1)	0.100275	7.30969	1.62881	0.109189	0.632517	1.60185
RNAseq	Whole Blood	Day 0	gene5034 (P4HB)	0.0956839	8.50196	1.62492	0.109312	0.632517	1.60129
RNAseq	Whole Blood	Day 0	gene65986 (ZBTB10)	-0.174057	3.08107	-1.62456	0.109319	0.632517	-1.60126
RNAseq	Whole Blood	Day 0	gene57648 (KIAA1522)	0.372943	2.39754	1.62621	0.109323	0.632517	1.60124
RNAseq	Whole Blood	Day 0	gene100500853 (MIR3605)	-0.15469	4.96351	-1.62429	0.109402	0.632517	-1.60089
RNAseq	Whole Blood	Day 0	gene4597 (MVD)	0.170671	4.78635	1.62406	0.109438	0.632517	1.60072
RNAseq	Whole Blood	Day 0	gene217 (ALDH2)	0.269901	6.77377	1.6236	0.10952	0.632589	1.60036
RNAseq	Whole Blood	Day 0	gene6876 (TAGLN)	0.431022	4.00558	1.62318	0.109687	0.633158	1.5996
RNAseq	Whole Blood	Day 0	gene23112 (TNRC6B)	-0.0932257	7.72099	-1.62163	0.109823	0.633549	-1.59899
RNAseq	Whole Blood	Day 0	gene80308 (FLAD1)	0.0962805	4.77281	1.62169	0.110024	0.634309	1.59808
RNAseq	Whole Blood	Day 0	gene10410 (IFITM3)	-0.787276	8.33295	-1.62056	0.110422	0.636203	-1.5963
RNAseq	Whole Blood	Day 0	gene9801 (MRPL19)	0.138775	4.00773	1.61939	0.110534	0.636453	1.5958
RNAseq	Whole Blood	Day 0	gene4482 (MSRA)	0.111701	4.20103	1.61902	0.110785	0.637497	1.59468
RNAseq	Whole Blood	Day 0	gene55870 (ASH1L)	-0.0993424	7.23166	-1.6177	0.110889	0.6377	-1.59421
RNAseq	Whole Blood	Day 0	gene1486 (CTBS)	0.123494	5.71149	1.61703	0.11102	0.638054	1.59362
RNAseq	Whole Blood	Day 0	gene79709 (COLGALT1)	0.117327	7.11943	1.6154	0.111362	0.638622	1.5921
RNAseq	Whole Blood	Day 0	gene120892 (LRRK2)	-0.128439	8.99014	-1.61519	0.111365	0.638622	-1.59209
RNAseq	Whole Blood	Day 0	gene221955 (DAGLB)	0.110191	5.59021	1.61482	0.111415	0.638622	1.59186
RNAseq	Whole Blood	Day 0	gene53917 (RAB24)	0.139798	7.49405	1.61444	0.111429	0.638622	1.5918
RNAseq	Whole Blood	Day 0	gene283337 (ZNF740)	-0.0706618	6.2148	-1.61506	0.111466	0.638622	-1.59164
RNAseq	Whole Blood	Day 0	gene1026 (CDKN1A)	0.313724	5.02567	1.61308	0.111826	0.63995	1.59004
RNAseq	Whole Blood	Day 0	gene28444 (IGHV3-21)	0.484229	2.40959	1.61583	0.111856	0.63995	1.58991
RNAseq	Whole Blood	Day 0	gene9901 (SRGAP3)	0.289443	1.89624	1.61534	0.111906	0.63995	1.58968
RNAseq	Whole Blood	Day 0	gene3660 (IRF2)	-0.0691892	7.58301	-1.61207	0.111992	0.640042	-1.5893
RNAseq	Whole Blood	Day 0	gene4700 (NDUFA6)	0.126652	4.29994	1.61064	0.112909	0.644494	1.58525
RNAseq	Whole Blood	Day 0	gene529 (ATP6V1E1)	0.0690926	6.48922	1.60883	0.112995	0.644494	1.58487
RNAseq	Whole Blood	Day 0	gene101927851 (LOC101927851)	0.299285	1.90707	1.61297	0.113028	0.644494	1.58473
RNAseq	Whole Blood	Day 0	gene2530 (FUT8)	0.14855	3.8719	1.60747	0.113051	0.644494	1.58463
RNAseq	Whole Blood	Day 0	gene2673 (GFPT1)	0.130749	4.4899	1.60711	0.113286	0.645082	1.5836
RNAseq	Whole Blood	Day 0	gene23534 (TNPO3)	-0.0929866	6.62916	-1.60618	0.113294	0.645082	-1.58356
RNAseq	Whole Blood	Day 0	gene9468 (PCYT1B)	0.436589	1.65744	1.60612	0.11344	0.645155	1.58292
RNAseq	Whole Blood	Day 0	gene26052 (DNM3)	0.388419	3.12497	1.60534	0.113447	0.645155	1.58289
RNAseq	Whole Blood	Day 0	gene651746 (ANKRD33B)	0.195014	4.30914	1.60532	0.113654	0.64564	1.58198
RNAseq	Whole Blood	Day 0	gene119559 (SFXN4)	0.227383	2.89106	1.60426	0.113739	0.64564	1.58161
RNAseq	Whole Blood	Day 0	gene5689 (PSMB1)	0.0852618	6.42107	1.60436	0.113743	0.64564	1.58159
RNAseq	Whole Blood	Day 0	gene10100 (TSPAN2)	-0.270442	4.49986	-1.60389	0.113847	0.645832	-1.58114
RNAseq	Whole Blood	Day 0	gene79020 (C7orf25)	0.22124	3.56744	1.60255	0.114106	0.646908	1.58
RNAseq	Whole Blood	Day 0	gene79033 (ERI3)	0.098978	3.8889	1.6017	0.114312	0.647672	1.57911
RNAseq	Whole Blood	Day 0	gene55783 (CMTR2)	0.158955	4.40924	1.60072	0.11443	0.647944	1.57859
RNAseq	Whole Blood	Day 0	gene2140 (EYA3)	0.13515	5.54346	1.59913	0.114833	0.649826	1.57684
RNAseq	Whole Blood	Day 0	gene4000 (LMNA)	0.330729	5.37889	1.59938	0.114985	0.650012	1.57618
RNAseq	Whole Blood	Day 0	gene4722 (NDUFS3)	0.0996901	4.59726	1.59834	0.115007	0.650012	1.57608
RNAseq	Whole Blood	Day 0	gene23077 (MYCBP2)	-0.114187	8.08975	-1.59795	0.115183	0.650246	-1.57532
RNAseq	Whole Blood	Day 0	gene79672 (FN3KRP)	0.19017	4.6244	1.59824	0.11519	0.650246	1.57529
RNAseq	Whole Blood	Day 0	gene56181 (MTFR1L)	0.13062	5.34081	1.59779	0.115282	0.650369	1.57489
RNAseq	Whole Blood	Day 0	gene84830 (ADTRP)	-0.517723	2.95567	-1.59917	0.115577	0.650906	-1.57361
RNAseq	Whole Blood	Day 0	gene90485 (ZNF835)	0.416839	1.16866	1.59649	0.11562	0.650906	1.57343
RNAseq	Whole Blood	Day 0	gene23334 (SZT2)	-0.0898975	6.99537	-1.5952	0.115752	0.650906	-1.57286
RNAseq	Whole Blood	Day 0	gene490 (ATP2B1)	0.104512	7.18413	1.59536	0.115759	0.650906	1.57283
RNAseq	Whole Blood	Day 0	gene8503 (PIK3R3)	0.329426	2.1964	1.59458	0.115939	0.650906	1.57205
RNAseq	Whole Blood	Day 0	gene5373 (PMM2)	-0.201657	4.7639	-1.5943	0.11598	0.650906	-1.57187
RNAseq	Whole Blood	Day 0	gene149371 (EXOC8)	-0.0839333	5.40327	-1.59545	0.116015	0.650906	-1.57172
RNAseq	Whole Blood	Day 0	gene9751 (SNPH)	-0.288736	4.05067	-1.59468	0.116092	0.650906	-1.57139
RNAseq	Whole Blood	Day 0	gene10695 (CNPY3)	0.0688046	8.32727	1.59325	0.116234	0.650906	1.57078
RNAseq	Whole Blood	Day 0	gene23541 (SEC14L2)	-0.414416	0.458822	-1.59519	0.116293	0.650906	-1.57052
RNAseq	Whole Blood	Day 0	gene54108 (CHRAC1)	0.0968738	4.85744	1.59366	0.116312	0.650906	1.57045
RNAseq	Whole Blood	Day 0	gene23475 (QPRT)	0.147731	5.93385	1.59264	0.116334	0.650906	1.57035
RNAseq	Whole Blood	Day 0	gene23074 (UHRF1BP1L)	-0.103825	5.5964	-1.59366	0.116355	0.650906	-1.57026
RNAseq	Whole Blood	Day 0	gene102 (ADAM10)	0.0762224	7.65364	1.59248	0.116422	0.650906	1.56997
RNAseq	Whole Blood	Day 0	gene80346 (REEP4)	0.133345	5.1281	1.59219	0.116438	0.650906	1.5699
RNAseq	Whole Blood	Day 0	gene6840 (SVIL)	-0.117211	7.70771	-1.59205	0.116517	0.650957	-1.56956
RNAseq	Whole Blood	Day 0	gene5536 (PPP5C)	0.14843	5.12119	1.59066	0.116877	0.652273	1.56802
RNAseq	Whole Blood	Day 0	gene163786 (SASS6)	0.19459	2.38547	1.59019	0.116916	0.652273	1.56785
RNAseq	Whole Blood	Day 0	gene23498 (HAAO)	0.241127	2.93822	1.59001	0.117154	0.652273	1.56683
RNAseq	Whole Blood	Day 0	gene3732 (CD82)	0.154075	7.28016	1.58884	0.117158	0.652273	1.56682
RNAseq	Whole Blood	Day 0	gene84804 (MFSD9)	-0.314766	4.30429	-1.58811	0.117315	0.652273	-1.56614
RNAseq	Whole Blood	Day 0	gene28385 (IGHV6-1)	0.630436	0.0368825	1.5899	0.117417	0.652273	1.56571
RNAseq	Whole Blood	Day 0	gene10236 (HNRNPR)	0.0742372	7.02437	1.58775	0.117509	0.652273	1.56532
RNAseq	Whole Blood	Day 0	gene65065 (NBEAL1)	-0.165383	3.81289	-1.58512	0.117513	0.652273	-1.5653
RNAseq	Whole Blood	Day 0	gene84265 (POLR3GL)	0.101443	5.52555	1.58733	0.117591	0.652273	1.56497
RNAseq	Whole Blood	Day 0	gene834 (CASP1)	0.15821	7.85485	1.58667	0.11766	0.652273	1.56467
RNAseq	Whole Blood	Day 0	gene8692 (HYAL2)	0.161161	3.59019	1.58647	0.117668	0.652273	1.56464
RNAseq	Whole Blood	Day 0	gene23191 (CYFIP1)	0.210995	5.72573	1.58655	0.117744	0.652273	1.56431
RNAseq	Whole Blood	Day 0	gene146206 (CARMIL2)	-0.193728	6.47077	-1.58654	0.117746	0.652273	-1.5643
RNAseq	Whole Blood	Day 0	gene27134 (TJP3)	-0.267847	2.69216	-1.58591	0.117887	0.652273	-1.5637
RNAseq	Whole Blood	Day 0	gene23195 (MDN1)	-0.131277	6.78923	-1.58551	0.117911	0.652273	-1.5636
RNAseq	Whole Blood	Day 0	gene285761 (DCBLD1)	0.315589	2.16765	1.58883	0.117933	0.652273	1.56351
RNAseq	Whole Blood	Day 0	gene4155 (MBP)	0.0983688	8.7901	1.58533	0.117957	0.652273	1.5634
RNAseq	Whole Blood	Day 0	gene10928 (RALBP1)	-0.151358	7.71134	-1.58465	0.118144	0.652617	-1.56261
RNAseq	Whole Blood	Day 0	gene9103 (FCGR2C)	0.34437	5.74604	1.58374	0.118162	0.652617	1.56254
RNAseq	Whole Blood	Day 0	gene6238 (RRBP1)	0.112137	6.84328	1.58251	0.118662	0.654693	1.56042
RNAseq	Whole Blood	Day 0	gene60468 (BACH2)	-0.276018	6.10514	-1.58273	0.118744	0.654693	-1.56007
RNAseq	Whole Blood	Day 0	gene140612 (ZFP28)	0.262623	2.32547	1.58234	0.118751	0.654693	1.56004
RNAseq	Whole Blood	Day 0	gene80896 (NPL)	-0.173397	6.66838	-1.58197	0.11891	0.655182	-1.55936
RNAseq	Whole Blood	Day 0	gene9545 (RAB3D)	-0.0979638	8.03623	-1.58069	0.119038	0.655452	-1.55883
RNAseq	Whole Blood	Day 0	gene5810 (RAD1)	0.122293	3.79634	1.57973	0.119145	0.655452	1.55837
RNAseq	Whole Blood	Day 0	gene51406 (NOL7)	0.0777821	5.00181	1.58567	0.119173	0.655452	1.55825
RNAseq	Whole Blood	Day 0	gene2857 (GPR34)	0.379706	2.0275	1.58033	0.119248	0.65547	1.55794
RNAseq	Whole Blood	Day 0	gene9324 (HMGN3)	0.116681	5.21426	1.57838	0.119516	0.656551	1.55681
RNAseq	Whole Blood	Day 0	gene57176 (VARS2)	0.17092	4.29991	1.57958	0.119593	0.656587	1.55648
RNAseq	Whole Blood	Day 0	gene2787 (GNG5)	0.153463	5.41542	1.57853	0.119898	0.657864	1.5552
RNAseq	Whole Blood	Day 0	gene90861 (JPT2)	0.103349	4.82709	1.57665	0.120065	0.658275	1.5545
RNAseq	Whole Blood	Day 0	gene55486 (PARL)	0.124764	4.88248	1.57778	0.120115	0.658275	1.55429
RNAseq	Whole Blood	Day 0	gene10681 (GNB5)	0.174151	4.6099	1.57519	0.120268	0.658418	1.55365
RNAseq	Whole Blood	Day 0	gene283987 (HID1)	-0.277737	1.95588	-1.57558	0.120287	0.658418	-1.55357
RNAseq	Whole Blood	Day 0	gene10549 (PRDX4)	0.135682	3.31306	1.57595	0.120356	0.658418	1.55328
RNAseq	Whole Blood	Day 0	gene57708 (MIER1)	-0.0869933	6.18223	-1.5749	0.120485	0.658476	-1.55274
RNAseq	Whole Blood	Day 0	gene115004 (CGAS)	0.173526	3.62026	1.57534	0.120688	0.658476	1.55189
RNAseq	Whole Blood	Day 0	gene1642 (DDB1)	0.0762128	7.62735	1.57295	0.120789	0.658476	1.55147
RNAseq	Whole Blood	Day 0	gene374470 (C12orf42)	-0.358157	1.31544	-1.57352	0.120829	0.658476	-1.55131
RNAseq	Whole Blood	Day 0	gene10134 (BCAP31)	0.0835185	7.02359	1.57257	0.121055	0.658476	1.55036
RNAseq	Whole Blood	Day 0	gene1310 (COL19A1)	-0.425098	2.18947	-1.59141	0.121181	0.658476	-1.54984
RNAseq	Whole Blood	Day 0	gene51307 (FAM53C)	-0.0959295	7.31539	-1.57136	0.12119	0.658476	-1.5498
RNAseq	Whole Blood	Day 0	gene26240 (FAM50B)	0.176262	3.49713	1.57472	0.1212	0.658476	1.54976
RNAseq	Whole Blood	Day 0	gene55757 (UGGT2)	0.372886	0.948111	1.57255	0.121413	0.658476	1.54887
RNAseq	Whole Blood	Day 0	gene8073 (PTP4A2)	0.0667828	8.75241	1.57024	0.121462	0.658476	1.54867
RNAseq	Whole Blood	Day 0	gene2597 (GAPDH)	0.121603	10.0471	1.57012	0.121493	0.658476	1.54854
RNAseq	Whole Blood	Day 0	gene80279 (CDK5RAP3)	0.136057	7.6756	1.57017	0.121562	0.658476	1.54825
RNAseq	Whole Blood	Day 0	gene54802 (TRIT1)	0.179522	3.66654	1.5718	0.121587	0.658476	1.54815
RNAseq	Whole Blood	Day 0	gene51142 (CHCHD2)	0.0970196	6.86044	1.56976	0.121591	0.658476	1.54813
RNAseq	Whole Blood	Day 0	gene149013 (NBPF12)	-0.163192	4.94582	-1.56958	0.121609	0.658476	-1.54805
RNAseq	Whole Blood	Day 0	gene84861 (KLHL22)	-0.0931206	5.23998	-1.5689	0.121741	0.658476	-1.54751
RNAseq	Whole Blood	Day 0	gene5293 (PIK3CD)	-0.06366	9.723	-1.56877	0.12182	0.658476	-1.54718
RNAseq	Whole Blood	Day 0	gene10130 (PDIA6)	0.109125	6.76357	1.56875	0.121873	0.658476	1.54696
RNAseq	Whole Blood	Day 0	gene10723 (SLC12A7)	0.444104	5.72244	1.56779	0.121894	0.658476	1.54687
RNAseq	Whole Blood	Day 0	gene401474 (SAMD12)	0.426787	1.75087	1.56938	0.121905	0.658476	1.54683
RNAseq	Whole Blood	Day 0	gene8654 (PDE5A)	0.336149	3.47463	1.56758	0.122087	0.658476	1.54607
RNAseq	Whole Blood	Day 0	gene23295 (MGRN1)	-0.1857	7.74371	-1.56761	0.122156	0.658476	-1.54579
RNAseq	Whole Blood	Day 0	gene6500 (SKP1)	0.0841859	7.00068	1.56701	0.122209	0.658476	1.54557
RNAseq	Whole Blood	Day 0	gene8379 (MAD1L1)	-0.143063	5.53884	-1.56657	0.122281	0.658476	-1.54527
RNAseq	Whole Blood	Day 0	gene55656 (INTS8)	0.105897	5.70504	1.56836	0.122327	0.658476	1.54508
RNAseq	Whole Blood	Day 0	gene55191 (NADSYN1)	0.0856772	6.5892	1.56619	0.122422	0.658476	1.54469
RNAseq	Whole Blood	Day 0	gene10945 (KDELR1)	0.0836376	6.31641	1.5673	0.122445	0.658476	1.54459
RNAseq	Whole Blood	Day 0	gene9706 (ULK2)	0.149673	4.79272	1.56566	0.122493	0.658476	1.54439
RNAseq	Whole Blood	Day 0	gene3831 (KLC1)	0.0773703	6.60121	1.56522	0.122583	0.658476	1.54402
RNAseq	Whole Blood	Day 0	gene54504 (CPVL)	0.242594	7.40489	1.56518	0.122655	0.658476	1.54372
RNAseq	Whole Blood	Day 0	gene160335 (TMTC2)	0.235412	3.2301	1.56479	0.122735	0.658476	1.54339
RNAseq	Whole Blood	Day 0	gene28943 (IGKV1-6)	0.585629	1.57936	1.56509	0.12286	0.658476	1.54288
RNAseq	Whole Blood	Day 0	gene1050 (CEBPA)	0.186409	6.16443	1.56462	0.122877	0.658476	1.54281
RNAseq	Whole Blood	Day 0	gene165918 (RNF168)	-0.0814428	5.78168	-1.56377	0.122925	0.658476	-1.54261
RNAseq	Whole Blood	Day 0	gene646719 (NIPBL-DT)	-0.177151	3.52155	-1.56516	0.122999	0.658476	-1.54231
RNAseq	Whole Blood	Day 0	gene23637 (RABGAP1)	0.0684195	5.78559	1.56344	0.123027	0.658476	1.54219
RNAseq	Whole Blood	Day 0	gene292 (SLC25A5)	0.11597	7.00881	1.56403	0.123176	0.658476	1.54158
RNAseq	Whole Blood	Day 0	gene29842 (TFCP2L1)	-0.885175	0.794231	-1.563	0.123186	0.658476	-1.54154
RNAseq	Whole Blood	Day 0	gene18 (ABAT)	0.240979	5.49118	1.56281	0.123229	0.658476	1.54136
RNAseq	Whole Blood	Day 0	gene9091 (PIGQ)	-0.11693	4.951	-1.56312	0.123322	0.658476	-1.54098
RNAseq	Whole Blood	Day 0	gene23358 (USP24)	-0.0760333	7.3422	-1.56372	0.123345	0.658476	-1.54088
RNAseq	Whole Blood	Day 0	gene94015 (TTYH2)	0.166331	5.36544	1.56198	0.12337	0.658476	1.54078
RNAseq	Whole Blood	Day 0	gene2022 (ENG)	0.16568	5.48133	1.56163	0.12364	0.659258	1.53967
RNAseq	Whole Blood	Day 0	gene4725 (NDUFS5)	0.123201	5.4465	1.56106	0.123701	0.659258	1.53942
RNAseq	Whole Blood	Day 0	gene29994 (BAZ2B)	0.135974	7.06656	1.56011	0.123732	0.659258	1.53929
RNAseq	Whole Blood	Day 0	gene2879 (GPX4)	0.102698	7.22713	1.56069	0.123827	0.659258	1.53891
RNAseq	Whole Blood	Day 0	gene130916 (MTERF4)	-0.139343	5.79471	-1.55989	0.123876	0.659258	-1.53871
RNAseq	Whole Blood	Day 0	gene221294 (NT5DC1)	0.119154	4.23818	1.56064	0.123946	0.659258	1.53842
RNAseq	Whole Blood	Day 0	gene54861 (SNRK)	-0.0942313	7.62401	-1.55877	0.12412	0.659332	-1.53771
RNAseq	Whole Blood	Day 0	gene10913 (EDAR)	-0.426486	2.63847	-1.5588	0.124217	0.659332	-1.53731
RNAseq	Whole Blood	Day 0	gene81932 (HDHD3)	-0.21174	3.33989	-1.56116	0.124262	0.659332	-1.53713
RNAseq	Whole Blood	Day 0	gene50807 (ASAP1)	-0.123435	7.74733	-1.558	0.124339	0.659332	-1.53681
RNAseq	Whole Blood	Day 0	gene51755 (CDK12)	-0.0729711	7.26571	-1.55688	0.124415	0.659332	-1.5365
RNAseq	Whole Blood	Day 0	gene155038 (GIMAP8)	0.153561	7.62591	1.55768	0.124452	0.659332	1.53635
RNAseq	Whole Blood	Day 0	gene353189 (SLCO4C1)	-0.253343	4.60172	-1.55726	0.12447	0.659332	-1.53628
RNAseq	Whole Blood	Day 0	gene10573 (MRPL28)	0.112499	5.17244	1.5574	0.124533	0.659332	1.53602
RNAseq	Whole Blood	Day 0	gene81832 (NETO1)	-0.611179	0.027102	-1.55752	0.124721	0.659531	-1.53526
RNAseq	Whole Blood	Day 0	gene22796 (COG2)	0.104234	4.84017	1.55682	0.12473	0.659531	1.53522
RNAseq	Whole Blood	Day 0	gene55690 (PACS1)	-0.0722509	8.87267	-1.55609	0.124853	0.659531	-1.53472
RNAseq	Whole Blood	Day 0	gene102724594 (U2AF1L5)	-0.93719	-0.37119	-1.55359	0.124858	0.659531	-1.5347
RNAseq	Whole Blood	Day 0	gene23495 (TNFRSF13B)	0.503447	1.46306	1.55647	0.124931	0.659539	1.5344
RNAseq	Whole Blood	Day 0	gene28991 (COMMD5)	0.103348	4.50255	1.55406	0.125196	0.66041	1.53332
RNAseq	Whole Blood	Day 0	gene64421 (DCLRE1C)	0.140408	5.46592	1.55396	0.125239	0.66041	1.53315
RNAseq	Whole Blood	Day 0	gene10516 (FBLN5)	0.491942	2.97387	1.55403	0.125431	0.660447	1.53237
RNAseq	Whole Blood	Day 0	gene144132 (DNHD1)	-0.173248	5.54147	-1.55369	0.125444	0.660447	-1.53232
RNAseq	Whole Blood	Day 0	gene124790 (HEXIM2)	0.255448	2.84437	1.55326	0.125579	0.660447	1.53177
RNAseq	Whole Blood	Day 0	gene79957 (PAQR6)	-0.449674	2.85738	-1.55299	0.12558	0.660447	-1.53177
RNAseq	Whole Blood	Day 0	gene149345 (SHISA4)	-0.711983	3.14706	-1.55296	0.125605	0.660447	-1.53167
RNAseq	Whole Blood	Day 0	gene2321 (FLT1)	-0.441179	1.27918	-1.55289	0.125756	0.660627	-1.53105
RNAseq	Whole Blood	Day 0	gene5175 (PECAM1)	0.107145	9.86659	1.55172	0.125782	0.660627	1.53095
RNAseq	Whole Blood	Day 0	gene55739 (NAXD)	-0.111048	4.81603	-1.55158	0.126163	0.66222	-1.52941
RNAseq	Whole Blood	Day 0	gene9296 (ATP6V1F)	0.0970759	6.00071	1.55001	0.12623	0.66222	1.52914
RNAseq	Whole Blood	Day 0	gene8975 (USP13)	-0.195632	2.98493	-1.54938	0.126421	0.662711	-1.52837
RNAseq	Whole Blood	Day 0	gene79719 (AAGAB)	0.0881338	5.16026	1.54903	0.126467	0.662711	1.52818
RNAseq	Whole Blood	Day 0	gene23639 (LRRC6)	0.472938	3.14209	1.54874	0.12659	0.662871	1.52769
RNAseq	Whole Blood	Day 0	gene130355 (C2orf76)	0.179763	2.02729	1.54822	0.126642	0.662871	1.52748
RNAseq	Whole Blood	Day 0	gene10049 (DNAJB6)	0.100805	6.99255	1.54926	0.126816	0.663265	1.52678
RNAseq	Whole Blood	Day 0	gene57343 (ZNF304)	0.181958	3.88174	1.54865	0.12689	0.663265	1.52648
RNAseq	Whole Blood	Day 0	gene57192 (MCOLN1)	-0.166791	5.72018	-1.54712	0.126948	0.663265	-1.52625
RNAseq	Whole Blood	Day 0	gene60673 (ATG101)	0.119733	4.49378	1.54613	0.127005	0.663265	1.52602
RNAseq	Whole Blood	Day 0	gene28906 (IGKV6-21)	0.91509	-0.376818	1.54551	0.127253	0.663932	1.52502
RNAseq	Whole Blood	Day 0	gene3074 (HEXB)	0.130391	6.56113	1.54574	0.127277	0.663932	1.52493
RNAseq	Whole Blood	Day 0	gene9728 (SECISBP2L)	-0.0743696	5.98891	-1.54599	0.127391	0.664018	-1.52447
RNAseq	Whole Blood	Day 0	gene100506866 (TTN-AS1)	-0.186362	3.99742	-1.54585	0.127476	0.664018	-1.52413
RNAseq	Whole Blood	Day 0	gene9267 (CYTH1)	-0.0633175	8.99707	-1.54489	0.12751	0.664018	-1.524
RNAseq	Whole Blood	Day 0	gene57645 (POGK)	0.109986	5.88239	1.54388	0.127746	0.664643	1.52305
RNAseq	Whole Blood	Day 0	gene643837 (LINC01128)	-0.148677	3.73384	-1.5432	0.127822	0.664643	-1.52275
RNAseq	Whole Blood	Day 0	gene2035 (EPB41)	-0.148518	9.24041	-1.54312	0.127909	0.664643	-1.5224
RNAseq	Whole Blood	Day 0	gene55144 (LRRC8D)	0.119042	5.56846	1.54315	0.127919	0.664643	1.52236
RNAseq	Whole Blood	Day 0	gene723778 (MIR650)	0.622489	2.27163	1.54284	0.128014	0.664765	1.52198
RNAseq	Whole Blood	Day 0	gene28468 (IGHV1-18)	0.584271	1.98063	1.54144	0.128168	0.665187	1.52137
RNAseq	Whole Blood	Day 0	gene387751 (GVINP1)	-0.14056	6.76231	-1.54133	0.128341	0.665245	-1.52068
RNAseq	Whole Blood	Day 0	gene84248 (FYTTD1)	0.0946476	5.73812	1.54127	0.128344	0.665245	1.52067
RNAseq	Whole Blood	Day 0	gene1236 (CCR7)	-0.341419	7.61009	-1.53992	0.128562	0.665245	-1.5198
RNAseq	Whole Blood	Day 0	gene56344 (CABP5)	0.544074	2.42348	1.53973	0.128669	0.665245	1.51937
RNAseq	Whole Blood	Day 0	gene79713 (IGFLR1)	0.124474	5.93106	1.53919	0.128787	0.665245	1.5189
RNAseq	Whole Blood	Day 0	gene3600 (IL15)	0.249664	2.29473	1.53869	0.128901	0.665245	1.51845
RNAseq	Whole Blood	Day 0	gene339390 (CLEC4G)	0.546131	0.260651	1.53963	0.128932	0.665245	1.51833
RNAseq	Whole Blood	Day 0	gene28817 (IGLV2-8)	0.598267	3.25174	1.53901	0.128962	0.665245	1.51821
RNAseq	Whole Blood	Day 0	gene81793 (TLR10)	0.242278	4.14794	1.53855	0.129022	0.665245	1.51797
RNAseq	Whole Blood	Day 0	gene100996273 (NA)	0.288561	3.68716	1.5395	0.129045	0.665245	1.51788
RNAseq	Whole Blood	Day 0	gene91133 (L3MBTL4)	0.443762	0.93778	1.5392	0.129072	0.665245	1.51777
RNAseq	Whole Blood	Day 0	gene8925 (HERC1)	-0.106188	8.12132	-1.53834	0.129148	0.665245	-1.51747
RNAseq	Whole Blood	Day 0	gene5538 (PPT1)	0.258504	8.31882	1.53795	0.12922	0.665245	1.51718
RNAseq	Whole Blood	Day 0	gene610 (HCN2)	-0.362807	1.91014	-1.54705	0.129243	0.665245	-1.51709
RNAseq	Whole Blood	Day 0	gene9993 (DGCR2)	-0.0687054	7.82278	-1.53783	0.129263	0.665245	-1.51702
RNAseq	Whole Blood	Day 0	gene157695 (TDRP)	0.504918	1.18432	1.53758	0.129368	0.665414	1.5166
RNAseq	Whole Blood	Day 0	gene54059 (YBEY)	-0.2691	3.19302	-1.53536	0.129819	0.666965	-1.51481
RNAseq	Whole Blood	Day 0	gene54868 (TMEM104)	0.131577	5.41974	1.53506	0.129835	0.666965	1.51475
RNAseq	Whole Blood	Day 0	gene5936 (RBM4)	0.0559866	6.89248	1.53466	0.129957	0.666965	1.51427
RNAseq	Whole Blood	Day 0	gene6929 (TCF3)	-0.142114	6.83596	-1.53485	0.130014	0.666965	-1.51405
RNAseq	Whole Blood	Day 0	gene51676 (ASB2)	0.382361	1.19598	1.53611	0.130075	0.666965	1.51381
RNAseq	Whole Blood	Day 0	gene79139 (DERL1)	0.109257	6.11003	1.53405	0.130217	0.666965	1.51325
RNAseq	Whole Blood	Day 0	gene929 (CD14)	0.188469	8.52463	1.53353	0.130236	0.666965	1.51317
RNAseq	Whole Blood	Day 0	gene55163 (PNPO)	0.103995	4.33669	1.53358	0.13025	0.666965	1.51312
RNAseq	Whole Blood	Day 0	gene105369660 (NA)	-0.481302	1.401	-1.53301	0.130459	0.666965	-1.51229
RNAseq	Whole Blood	Day 0	gene23568 (ARL2BP)	0.0847725	5.57979	1.53372	0.130463	0.666965	1.51228
RNAseq	Whole Blood	Day 0	gene51228 (GLTP)	0.0855983	6.13387	1.53212	0.130561	0.666965	1.51189
RNAseq	Whole Blood	Day 0	gene7114 (TMSB4X)	0.100772	11.2219	1.53169	0.130609	0.666965	1.5117
RNAseq	Whole Blood	Day 0	gene313 (AOAH)	0.163836	8.05133	1.53183	0.130621	0.666965	1.51166
RNAseq	Whole Blood	Day 0	gene94056 (SYAP1)	0.112246	5.16798	1.5318	0.130724	0.666965	1.51125
RNAseq	Whole Blood	Day 0	gene23215 (PRRC2C)	-0.0783363	9.14139	-1.52929	0.130764	0.666965	-1.5111
RNAseq	Whole Blood	Day 0	gene219293 (ATAD3C)	0.474668	0.378706	1.53139	0.130829	0.666965	1.51084
RNAseq	Whole Blood	Day 0	gene5051 (PAFAH2)	0.131749	5.17607	1.53145	0.130913	0.667027	1.51051
RNAseq	Whole Blood	Day 0	gene4763 (NF1)	-0.0942443	5.75041	-1.52976	0.131107	0.667358	-1.50975
RNAseq	Whole Blood	Day 0	gene28802 (IGLV3-12)	1.62728	-0.2464	1.53153	0.131123	0.667358	1.50969
RNAseq	Whole Blood	Day 0	gene57217 (TTC7A)	0.13256	6.96651	1.52894	0.131358	0.667557	1.50877
RNAseq	Whole Blood	Day 0	gene2590 (GALNT2)	0.106993	6.47176	1.52885	0.131417	0.667557	1.50854
RNAseq	Whole Blood	Day 0	gene728855 (LINC00623)	-0.265393	5.1556	-1.52818	0.131436	0.667557	-1.50846
RNAseq	Whole Blood	Day 0	gene84335 (AKT1S1)	-0.146153	5.15579	-1.52842	0.131452	0.667557	-1.5084
RNAseq	Whole Blood	Day 0	gene1296 (COL8A2)	0.326652	2.27163	1.52866	0.13154	0.667633	1.50806
RNAseq	Whole Blood	Day 0	gene950 (SCARB2)	0.165182	5.52432	1.52803	0.131622	0.667685	1.50773
RNAseq	Whole Blood	Day 0	gene3992 (FADS1)	0.296234	3.89899	1.52708	0.131885	0.668649	1.50671
RNAseq	Whole Blood	Day 0	gene100527960 (MROH7-TTC4)	0.120091	4.20706	1.53116	0.132015	0.668939	1.5062
RNAseq	Whole Blood	Day 0	gene7316 (UBC)	0.066885	9.99123	1.52615	0.132249	0.669758	1.50529
RNAseq	Whole Blood	Day 0	gene26027 (ACOT11)	0.436963	1.04883	1.52453	0.132723	0.671788	1.50345
RNAseq	Whole Blood	Day 0	gene79660 (PPP1R3B)	-0.124636	6.97319	-1.52308	0.132879	0.672207	-1.50285
RNAseq	Whole Blood	Day 0	gene376497 (SLC27A1)	0.175983	5.1551	1.52145	0.133272	0.673197	1.50132
RNAseq	Whole Blood	Day 0	gene28299 (IGKV1-5)	0.520284	4.74051	1.52094	0.13341	0.673197	1.50079
RNAseq	Whole Blood	Day 0	gene9918 (NCAPD2)	-0.102078	6.63522	-1.5201	0.133499	0.673197	-1.50045
RNAseq	Whole Blood	Day 0	gene7920 (ABHD16A)	0.0839226	5.68442	1.52063	0.133514	0.673197	1.50039
RNAseq	Whole Blood	Day 0	gene64745 (METTL17)	0.137996	5.12808	1.52043	0.133517	0.673197	1.50038
RNAseq	Whole Blood	Day 0	gene51603 (EEF1AKNMT)	0.0945148	5.09477	1.52092	0.133525	0.673197	1.50035
RNAseq	Whole Blood	Day 0	gene54549 (SDK2)	-0.453208	3.72296	-1.51963	0.133832	0.673197	-1.49916
RNAseq	Whole Blood	Day 0	gene79269 (DCAF10)	-0.108218	5.09281	-1.51919	0.133878	0.673197	-1.49898
RNAseq	Whole Blood	Day 0	gene8578 (SCARF1)	0.299978	4.18424	1.51875	0.133955	0.673197	1.49869
RNAseq	Whole Blood	Day 0	gene6188 (RPS3)	-0.11717	10.0533	-1.51771	0.134176	0.673197	-1.49784
RNAseq	Whole Blood	Day 0	gene8402 (SLC25A11)	0.0623993	5.80067	1.51851	0.134252	0.673197	1.49754
RNAseq	Whole Blood	Day 0	gene388564 (TMEM238)	-0.263101	2.18708	-1.51701	0.134389	0.673197	-1.49702
RNAseq	Whole Blood	Day 0	gene6576 (SLC25A1)	0.136077	5.31098	1.5145	0.134466	0.673197	1.49672
RNAseq	Whole Blood	Day 0	gene3663 (IRF5)	0.160731	6.23812	1.51618	0.134509	0.673197	1.49656
RNAseq	Whole Blood	Day 0	gene2992 (GYG1)	0.116858	5.34264	1.51582	0.134642	0.673197	1.49604
RNAseq	Whole Blood	Day 0	gene56993 (TOMM22)	0.0891231	5.65551	1.51572	0.134777	0.673197	1.49553
RNAseq	Whole Blood	Day 0	gene54981 (NMRK1)	-0.225077	4.51144	-1.51667	0.134782	0.673197	-1.49551
RNAseq	Whole Blood	Day 0	gene8707 (B3GALT2)	0.493019	1.03507	1.51514	0.134886	0.673197	1.49511
RNAseq	Whole Blood	Day 0	gene400499 (LOC400499)	0.324886	7.01737	1.51474	0.134913	0.673197	1.495
RNAseq	Whole Blood	Day 0	gene5684 (PSMA3)	0.130186	4.98147	1.51487	0.134935	0.673197	1.49492
RNAseq	Whole Blood	Day 0	gene1984 (EIF5A)	0.0943799	7.71483	1.51439	0.135015	0.673197	1.49462
RNAseq	Whole Blood	Day 0	gene10726 (NUDC)	0.0822265	6.35223	1.51428	0.135045	0.673197	1.4945
RNAseq	Whole Blood	Day 0	gene377677 (CA13)	0.284816	1.14628	1.51412	0.13505	0.673197	1.49448
RNAseq	Whole Blood	Day 0	gene80315 (CPEB4)	-0.0950082	6.24958	-1.51413	0.13516	0.673197	-1.49406
RNAseq	Whole Blood	Day 0	gene55840 (EAF2)	0.257808	2.37014	1.51405	0.135251	0.673197	1.49371
RNAseq	Whole Blood	Day 0	gene55258 (THNSL2)	0.967183	0.43343	1.5341	0.135311	0.673197	1.49348
RNAseq	Whole Blood	Day 0	gene142940 (TRUB1)	-0.143441	2.56226	-1.51249	0.135366	0.673197	-1.49327
RNAseq	Whole Blood	Day 0	gene28796 (IGLV3-21)	0.750273	2.98436	1.514	0.135373	0.673197	1.49324
RNAseq	Whole Blood	Day 0	gene8795 (TNFRSF10B)	0.15053	6.5338	1.51287	0.13542	0.673197	1.49306
RNAseq	Whole Blood	Day 0	gene2771 (GNAI2)	0.0562598	10.3057	1.51275	0.135441	0.673197	1.49298
RNAseq	Whole Blood	Day 0	gene5959 (RDH5)	-0.25262	2.93084	-1.51453	0.13546	0.673197	-1.49291
RNAseq	Whole Blood	Day 0	gene6390 (SDHB)	0.0826777	5.8934	1.51297	0.135464	0.673197	1.4929
RNAseq	Whole Blood	Day 0	gene6612 (SUMO3)	0.10989	6.04652	1.51188	0.135635	0.673197	1.49224
RNAseq	Whole Blood	Day 0	gene9796 (PHYHIP)	-0.73246	-4.40552	-1.51018	0.135791	0.673197	-1.49165
RNAseq	Whole Blood	Day 0	gene10971 (YWHAQ)	0.119523	6.89186	1.51141	0.135833	0.673197	1.49149
RNAseq	Whole Blood	Day 0	gene100533184 (ARHGAP19-SLIT1)	-0.171203	3.80404	-1.51099	0.135833	0.673197	-1.49149
RNAseq	Whole Blood	Day 0	gene83547 (RILP)	-0.297385	4.7582	-1.51098	0.135914	0.673197	-1.49118
RNAseq	Whole Blood	Day 0	gene4648 (MYO7B)	-0.346305	3.77301	-1.51125	0.136031	0.673197	-1.49074
RNAseq	Whole Blood	Day 0	gene9450 (LY86)	0.243948	4.89574	1.51093	0.136105	0.673197	1.49045
RNAseq	Whole Blood	Day 0	gene25939 (SAMHD1)	0.135566	8.90159	1.50971	0.136154	0.673197	1.49027
RNAseq	Whole Blood	Day 0	gene5690 (PSMB2)	0.0973401	5.91103	1.50944	0.136282	0.673197	1.48978
RNAseq	Whole Blood	Day 0	gene6242 (RTKN)	0.376276	0.720062	1.50915	0.136296	0.673197	1.48973
RNAseq	Whole Blood	Day 0	gene5589 (PRKCSH)	0.0632802	8.4332	1.50805	0.1364	0.673197	1.48933
RNAseq	Whole Blood	Day 0	gene4502 (MT2A)	-0.304432	4.80993	-1.50906	0.136408	0.673197	-1.4893
RNAseq	Whole Blood	Day 0	gene7292 (TNFSF4)	0.361686	3.12587	1.50865	0.13644	0.673197	1.48918
RNAseq	Whole Blood	Day 0	gene80271 (ITPKC)	0.097496	4.24147	1.50605	0.136618	0.673197	1.4885
RNAseq	Whole Blood	Day 0	gene64843 (ISL2)	0.388057	2.72559	1.50883	0.136623	0.673197	1.48848
RNAseq	Whole Blood	Day 0	gene8867 (SYNJ1)	0.0875474	5.57568	1.50801	0.136706	0.673197	1.48817
RNAseq	Whole Blood	Day 0	gene84106 (PRAM1)	0.145764	7.68125	1.50728	0.136852	0.673197	1.48762
RNAseq	Whole Blood	Day 0	gene54498 (SMOX)	0.251578	5.1738	1.50769	0.136864	0.673197	1.48757
RNAseq	Whole Blood	Day 0	gene100996724 (LOC100996724)	-0.254216	3.57548	-1.50754	0.136875	0.673197	-1.48753
RNAseq	Whole Blood	Day 0	gene81553 (FAM49A)	0.104109	6.79391	1.50724	0.136877	0.673197	1.48752
RNAseq	Whole Blood	Day 0	gene64422 (ATG3)	0.078522	6.79616	1.50671	0.137009	0.673489	1.48702
RNAseq	Whole Blood	Day 0	gene57185 (NIPAL3)	-0.130711	6.00946	-1.50606	0.137141	0.673777	-1.48652
RNAseq	Whole Blood	Day 0	gene54205 (CYCS)	0.0904	4.92167	1.50598	0.137246	0.673934	1.48612
RNAseq	Whole Blood	Day 0	gene6786 (STIM1)	-0.0651805	7.34376	-1.50643	0.137386	0.674097	-1.4856
RNAseq	Whole Blood	Day 0	gene340348 (TSPAN33)	0.263698	5.27361	1.50473	0.137426	0.674097	1.48545
RNAseq	Whole Blood	Day 0	gene84636 (GPR174)	-0.166726	3.24986	-1.50345	0.137614	0.674164	-1.48474
RNAseq	Whole Blood	Day 0	gene10791 (VAMP5)	0.257235	3.53	1.5038	0.13771	0.674164	1.48437
RNAseq	Whole Blood	Day 0	gene11006 (LILRB4)	0.298922	4.53176	1.5038	0.137785	0.674164	1.48409
RNAseq	Whole Blood	Day 0	gene6729 (SRP54)	0.0915329	5.71302	1.50359	0.137921	0.674164	1.48358
RNAseq	Whole Blood	Day 0	gene100505869 (CFAP58-DT)	0.434396	1.15544	1.50255	0.138019	0.674164	1.48321
RNAseq	Whole Blood	Day 0	gene6874 (TAF4)	-0.0980255	5.2718	-1.50687	0.138128	0.674164	-1.4828
RNAseq	Whole Blood	Day 0	gene2356 (FPGS)	0.100248	5.18593	1.50209	0.138141	0.674164	1.48275
RNAseq	Whole Blood	Day 0	gene3454 (IFNAR1)	0.125544	7.2781	1.50151	0.138243	0.674164	1.48237
RNAseq	Whole Blood	Day 0	gene23199 (GSE1)	0.123271	6.87042	1.50214	0.138283	0.674164	1.48222
RNAseq	Whole Blood	Day 0	gene84148 (KAT8)	0.0852154	6.2168	1.5016	0.138326	0.674164	1.48205
RNAseq	Whole Blood	Day 0	gene2185 (PTK2B)	-0.0713738	8.78148	-1.50139	0.138358	0.674164	-1.48193
RNAseq	Whole Blood	Day 0	gene51203 (NUSAP1)	0.250968	2.14003	1.50117	0.13839	0.674164	1.48181
RNAseq	Whole Blood	Day 0	gene23517 (MTREX)	0.0829685	5.76222	1.50282	0.138473	0.674164	1.4815
RNAseq	Whole Blood	Day 0	gene283314 (C1RL-AS1)	-0.237125	3.98565	-1.50079	0.13858	0.674164	-1.4811
RNAseq	Whole Blood	Day 0	gene60626 (RIC8A)	0.0516938	6.67118	1.49996	0.138672	0.674164	1.48075
RNAseq	Whole Blood	Day 0	gene284759 (SIRPB2)	0.257837	7.59467	1.50054	0.1387	0.674164	1.48065
RNAseq	Whole Blood	Day 0	gene100131733 (USP30-AS1)	-0.220147	2.22295	-1.49944	0.138838	0.674164	-1.48013
RNAseq	Whole Blood	Day 0	gene322 (APBB1)	-0.212113	5.694	-1.4996	0.13884	0.674164	-1.48012
RNAseq	Whole Blood	Day 0	gene29929 (ALG6)	0.210908	3.27121	1.50075	0.138939	0.674164	1.47976
RNAseq	Whole Blood	Day 0	gene1869 (E2F1)	0.384291	2.30648	1.49869	0.138976	0.674164	1.47962
RNAseq	Whole Blood	Day 0	gene3240 (HP)	0.741484	2.14177	1.49996	0.138977	0.674164	1.47961
RNAseq	Whole Blood	Day 0	gene5796 (PTPRK)	-0.359503	1.57555	-1.50267	0.139098	0.674392	-1.47916
RNAseq	Whole Blood	Day 0	gene923 (CD6)	-0.165947	7.79176	-1.49804	0.139251	0.674523	-1.47859
RNAseq	Whole Blood	Day 0	gene8510 (MMP23B)	0.477989	0.370891	1.49811	0.139271	0.674523	1.47851
RNAseq	Whole Blood	Day 0	gene84674 (CARD6)	-0.132215	5.04946	-1.49727	0.139474	0.67515	-1.47775
RNAseq	Whole Blood	Day 0	gene284361 (EMC10)	0.0821355	6.67085	1.4959	0.139656	0.675584	1.47707
RNAseq	Whole Blood	Day 0	gene196441 (ZFC3H1)	0.109412	6.49824	1.49587	0.139797	0.675584	1.47655
RNAseq	Whole Blood	Day 0	gene6458 (SH3GL1P1)	-0.242289	2.15389	-1.4953	0.139839	0.675584	-1.47639
RNAseq	Whole Blood	Day 0	gene51444 (RNF138)	-0.120804	4.75693	-1.49441	0.139956	0.675584	-1.47596
RNAseq	Whole Blood	Day 0	gene284194 (LGALS9B)	0.851799	1.2578	1.49708	0.14002	0.675584	1.47572
RNAseq	Whole Blood	Day 0	gene115024 (NT5C3B)	-0.371366	3.42798	-1.49478	0.140055	0.675584	-1.47559
RNAseq	Whole Blood	Day 0	gene10444 (ZER1)	-0.166888	7.45438	-1.49419	0.140253	0.675584	-1.47485
RNAseq	Whole Blood	Day 0	gene22846 (VASH1)	0.496436	5.3845	1.49355	0.140347	0.675584	1.4745
RNAseq	Whole Blood	Day 0	gene14 (AAMP)	0.0925516	6.39745	1.49331	0.140421	0.675584	1.47422
RNAseq	Whole Blood	Day 0	gene28935 (IGKV1-27)	0.538268	2.02327	1.4933	0.1406	0.675584	1.47356
RNAseq	Whole Blood	Day 0	gene6670 (SP3)	-0.0621321	7.30791	-1.49335	0.14061	0.675584	-1.47352
RNAseq	Whole Blood	Day 0	gene123879 (DCUN1D3)	0.164665	2.66703	1.49367	0.140641	0.675584	1.47341
RNAseq	Whole Blood	Day 0	gene10162 (LPCAT3)	0.114322	5.48139	1.49249	0.140731	0.675584	1.47308
RNAseq	Whole Blood	Day 0	gene29767 (TMOD2)	-0.209637	5.56034	-1.49276	0.140775	0.675584	-1.47291
RNAseq	Whole Blood	Day 0	gene5688 (PSMA7)	0.0628317	6.93086	1.49157	0.14089	0.675584	1.47249
RNAseq	Whole Blood	Day 0	gene2258 (FGF13)	-0.95382	-1.11051	-1.49164	0.141103	0.675584	-1.4717
RNAseq	Whole Blood	Day 0	gene100507006 (LOC100507006)	0.304601	5.72869	1.49131	0.141139	0.675584	1.47156
RNAseq	Whole Blood	Day 0	gene10467 (ZNHIT1)	0.0844914	5.13974	1.49101	0.141179	0.675584	1.47142
RNAseq	Whole Blood	Day 0	gene84939 (PWWP3A)	0.101191	4.9019	1.4903	0.141293	0.675584	1.47099
RNAseq	Whole Blood	Day 0	gene27284 (SULT1B1)	-0.187772	4.73136	-1.49036	0.141344	0.675584	-1.4708
RNAseq	Whole Blood	Day 0	gene8030 (CCDC6)	0.112212	5.10274	1.48934	0.14139	0.675584	1.47063
RNAseq	Whole Blood	Day 0	gene146225 (CMTM2)	-0.190365	5.87044	-1.48967	0.141402	0.675584	-1.47059
RNAseq	Whole Blood	Day 0	gene10540 (DCTN2)	0.0674937	6.31658	1.49162	0.141464	0.675584	1.47036
RNAseq	Whole Blood	Day 0	gene158248 (TTC16)	-0.421437	3.74603	-1.48898	0.141588	0.675584	-1.4699
RNAseq	Whole Blood	Day 0	gene79633 (FAT4)	0.633868	0.649823	1.49429	0.141746	0.675584	1.46932
RNAseq	Whole Blood	Day 0	gene23521 (RPL13A)	-0.111869	11.309	-1.48821	0.141804	0.675584	-1.46911
RNAseq	Whole Blood	Day 0	gene8417 (STX7)	0.094835	6.45301	1.48724	0.141911	0.675584	1.46871
RNAseq	Whole Blood	Day 0	gene5144 (PDE4D)	0.256035	4.37717	1.48736	0.141941	0.675584	1.4686
RNAseq	Whole Blood	Day 0	gene57630 (SH3RF1)	0.349963	2.2837	1.48757	0.142	0.675584	1.46838
RNAseq	Whole Blood	Day 0	gene1198 (CLK3)	-0.0634733	6.87037	-1.48754	0.142013	0.675584	-1.46834
RNAseq	Whole Blood	Day 0	gene25907 (TMEM158)	0.453626	2.27651	1.48746	0.14204	0.675584	1.46824
RNAseq	Whole Blood	Day 0	gene7009 (TMBIM6)	0.0483849	9.42902	1.48699	0.14209	0.675584	1.46805
RNAseq	Whole Blood	Day 0	gene5965 (RECQL)	0.0920451	5.83755	1.48792	0.142095	0.675584	1.46804
RNAseq	Whole Blood	Day 0	gene25998 (IBTK)	0.117925	5.2377	1.4871	0.142107	0.675584	1.46799
RNAseq	Whole Blood	Day 0	gene1069 (CETN2)	0.145335	3.66092	1.48724	0.142132	0.675584	1.4679
RNAseq	Whole Blood	Day 0	gene23478 (SEC11A)	0.0864202	6.18755	1.48598	0.142361	0.676327	1.46705
RNAseq	Whole Blood	Day 0	gene10402 (ST3GAL6)	0.202043	4.40684	1.48554	0.142628	0.676976	1.46608
RNAseq	Whole Blood	Day 0	gene89958 (SAPCD2)	0.631636	2.00435	1.49145	0.142737	0.676976	1.46567
RNAseq	Whole Blood	Day 0	gene100507347 (VIM-AS1)	-0.121573	5.33667	-1.4842	0.142824	0.676976	-1.46535
RNAseq	Whole Blood	Day 0	gene54778 (RNF111)	-0.0791055	6.26448	-1.48533	0.142858	0.676976	-1.46523
RNAseq	Whole Blood	Day 0	gene4675 (NAP1L3)	-0.306668	1.47335	-1.48646	0.142921	0.676976	-1.465
RNAseq	Whole Blood	Day 0	gene23071 (ERP44)	0.0761933	6.46568	1.4843	0.14301	0.676976	1.46467
RNAseq	Whole Blood	Day 0	gene55194 (EVA1B)	0.204474	3.40131	1.48333	0.143013	0.676976	1.46466
RNAseq	Whole Blood	Day 0	gene28793 (IGLV3-25)	0.531324	2.46397	1.48621	0.143129	0.677136	1.46424
RNAseq	Whole Blood	Day 0	gene79571 (GCC1)	0.0690873	5.8868	1.48248	0.143194	0.677136	1.464
RNAseq	Whole Blood	Day 0	gene7295 (TXN)	-0.146934	5.34787	-1.48234	0.143302	0.677163	-1.4636
RNAseq	Whole Blood	Day 0	gene7458 (EIF4H)	0.0500886	8.01999	1.48265	0.143355	0.677163	1.46341
RNAseq	Whole Blood	Day 0	gene58513 (EPS15L1)	0.0706959	6.74964	1.48156	0.14359	0.677163	1.46255
RNAseq	Whole Blood	Day 0	gene201305 (SPNS3)	0.367083	3.80119	1.48128	0.143605	0.677163	1.4625
RNAseq	Whole Blood	Day 0	gene23370 (ARHGEF18)	-0.114291	8.70447	-1.48139	0.143643	0.677163	-1.46236
RNAseq	Whole Blood	Day 0	gene7077 (TIMP2)	0.0995482	8.07461	1.48107	0.143676	0.677163	1.46224
RNAseq	Whole Blood	Day 0	gene80700 (UBXN6)	-0.296739	9.0268	-1.4807	0.143828	0.677163	-1.46168
RNAseq	Whole Blood	Day 0	gene283152 (CCDC153)	-0.274994	1.93689	-1.48089	0.143938	0.677163	-1.46128
RNAseq	Whole Blood	Day 0	gene654346 (LGALS9C)	0.703452	2.55757	1.47992	0.144044	0.677163	1.46089
RNAseq	Whole Blood	Day 0	gene219771 (CCNY)	0.0869066	7.48079	1.47907	0.144153	0.677163	1.4605
RNAseq	Whole Blood	Day 0	gene286006 (LSMEM1)	0.217245	3.22411	1.47915	0.144188	0.677163	1.46037
RNAseq	Whole Blood	Day 0	gene253461 (ZBTB38)	-0.154258	6.25784	-1.47864	0.144236	0.677163	-1.4602
RNAseq	Whole Blood	Day 0	gene105375057 (NA)	-2.18965	-1.74981	-1.47834	0.144238	0.677163	-1.46019
RNAseq	Whole Blood	Day 0	gene11238 (CA5B)	0.101353	5.14324	1.47897	0.144277	0.677163	1.46005
RNAseq	Whole Blood	Day 0	gene7756 (ZNF207)	0.0786902	6.95116	1.4781	0.144414	0.677163	1.45955
RNAseq	Whole Blood	Day 0	gene148789 (B3GALNT2)	0.273868	3.83772	1.48003	0.144431	0.677163	1.45949
RNAseq	Whole Blood	Day 0	gene84280 (BTBD10)	0.085899	5.15627	1.47784	0.14445	0.677163	1.45942
RNAseq	Whole Blood	Day 0	gene54453 (RIN2)	0.227526	4.82795	1.47504	0.145269	0.680284	1.45645
RNAseq	Whole Blood	Day 0	gene6396 (SEC13)	0.0748729	6.10487	1.47507	0.145289	0.680284	1.45638
RNAseq	Whole Blood	Day 0	gene115286 (SLC25A26)	0.149536	3.4868	1.47501	0.145365	0.680284	1.4561
RNAseq	Whole Blood	Day 0	gene7247 (TSN)	0.0851929	5.49693	1.47573	0.145411	0.680284	1.45593
RNAseq	Whole Blood	Day 0	gene93349 (SP140L)	-0.127966	5.95689	-1.47354	0.145516	0.680389	-1.45555
RNAseq	Whole Blood	Day 0	gene5709 (PSMD3)	0.0672647	6.16018	1.47344	0.145581	0.680389	1.45532
RNAseq	Whole Blood	Day 0	gene3735 (KARS1)	0.0885792	6.90604	1.47297	0.145847	0.681287	1.45436
RNAseq	Whole Blood	Day 0	gene146198 (ZFP90)	0.169006	5.17261	1.47233	0.146072	0.681991	1.45355
RNAseq	Whole Blood	Day 0	gene79626 (TNFAIP8L2)	0.0944853	6.5178	1.4717	0.14625	0.682476	1.4529
RNAseq	Whole Blood	Day 0	gene22884 (WDR37)	0.0706134	6.30926	1.47081	0.146394	0.68273	1.45239
RNAseq	Whole Blood	Day 0	gene124997 (WDR81)	0.194587	4.99856	1.4707	0.146564	0.68273	1.45178
RNAseq	Whole Blood	Day 0	gene9604 (RNF14)	0.104328	4.88491	1.47031	0.146592	0.68273	1.45168
RNAseq	Whole Blood	Day 0	gene10215 (OLIG2)	0.635692	1.55148	1.47085	0.146601	0.68273	1.45164
RNAseq	Whole Blood	Day 0	gene6160 (RPL31)	-0.127805	9.36775	-1.4682	0.147082	0.683965	-1.44992
RNAseq	Whole Blood	Day 0	gene23536 (ADAT1)	0.145881	4.71461	1.47403	0.147134	0.683965	1.44973
RNAseq	Whole Blood	Day 0	gene28568 (TRBV19)	-0.503066	1.32999	-1.47382	0.147249	0.683965	-1.44932
RNAseq	Whole Blood	Day 0	gene79628 (SH3TC2)	0.424215	1.96155	1.46772	0.147485	0.683965	1.44847
RNAseq	Whole Blood	Day 0	gene28784 (IGLV4-69)	0.639441	1.5468	1.46738	0.147533	0.683965	1.4483
RNAseq	Whole Blood	Day 0	gene201161 (CENPV)	-0.277981	1.68062	-1.46596	0.14784	0.683965	-1.4472
RNAseq	Whole Blood	Day 0	gene84612 (PARD6B)	-0.244828	1.0076	-1.48024	0.147953	0.683965	-1.4468
RNAseq	Whole Blood	Day 0	gene3066 (HDAC2)	0.076099	5.7667	1.46533	0.147968	0.683965	1.44675
RNAseq	Whole Blood	Day 0	gene51294 (PCDH12)	0.441863	0.979427	1.46526	0.148005	0.683965	1.44661
RNAseq	Whole Blood	Day 0	gene326342 (ADGRE4P)	0.43897	4.25438	1.465	0.148122	0.683965	1.4462
RNAseq	Whole Blood	Day 0	gene498 (ATP5F1A)	0.0803565	7.91968	1.46487	0.148139	0.683965	1.44614
RNAseq	Whole Blood	Day 0	gene1595 (CYP51A1)	0.193324	3.63411	1.46429	0.14823	0.683965	1.44581
RNAseq	Whole Blood	Day 0	gene395 (ARHGAP6)	0.336569	3.07546	1.46452	0.148346	0.683965	1.4454
RNAseq	Whole Blood	Day 0	gene5664 (PSEN2)	0.201891	2.78541	1.4645	0.148355	0.683965	1.44537
RNAseq	Whole Blood	Day 0	gene374872 (PEAK3)	-0.148653	5.50406	-1.46389	0.148374	0.683965	-1.4453
RNAseq	Whole Blood	Day 0	gene23204 (ARL6IP1)	0.0986794	6.52062	1.46327	0.14839	0.683965	1.44524
RNAseq	Whole Blood	Day 0	gene7311 (UBA52)	-0.179838	10.4894	-1.46312	0.148403	0.683965	-1.4452
RNAseq	Whole Blood	Day 0	gene673 (BRAF)	-0.075335	5.82642	-1.4637	0.148444	0.683965	-1.44505
RNAseq	Whole Blood	Day 0	gene7305 (TYROBP)	0.0798137	8.88515	1.46305	0.148455	0.683965	1.44501
RNAseq	Whole Blood	Day 0	gene6598 (SMARCB1)	0.088395	5.05257	1.46389	0.148469	0.683965	1.44496
RNAseq	Whole Blood	Day 0	gene55106 (SLFN12)	0.210873	3.89914	1.46365	0.148523	0.683965	1.44477
RNAseq	Whole Blood	Day 0	gene151194 (METTL21A)	0.123017	3.74932	1.46339	0.14856	0.683965	1.44464
RNAseq	Whole Blood	Day 0	gene55911 (APOBR)	0.115419	9.36485	1.46322	0.148575	0.683965	1.44458
RNAseq	Whole Blood	Day 0	gene283742 (FAM98B)	0.112699	4.12553	1.46192	0.14875	0.684422	1.44396
RNAseq	Whole Blood	Day 0	gene79652 (TMEM204)	-0.318358	5.41796	-1.46206	0.148823	0.684422	-1.4437
RNAseq	Whole Blood	Day 0	gene390916 (NUDT19)	0.145925	3.80957	1.4613	0.148992	0.684712	1.4431
RNAseq	Whole Blood	Day 0	gene101929215 (CTD-2201I18.1)	-0.314421	0.932851	-1.46231	0.149058	0.684712	-1.44287
RNAseq	Whole Blood	Day 0	gene6793 (STK10)	0.0525488	9.62337	1.46091	0.149144	0.684712	1.44256
RNAseq	Whole Blood	Day 0	gene253558 (LCLAT1)	-0.227725	3.48731	-1.46042	0.149183	0.684712	-1.44242
RNAseq	Whole Blood	Day 0	gene29946 (SERTAD3)	0.11489	4.74509	1.46011	0.149274	0.684786	1.4421
RNAseq	Whole Blood	Day 0	gene9531 (BAG3)	-0.184835	4.40874	-1.45991	0.14954	0.685663	-1.44116
RNAseq	Whole Blood	Day 0	gene100131187 (TSTD1)	-0.143312	4.46962	-1.45885	0.14972	0.68608	-1.44052
RNAseq	Whole Blood	Day 0	gene119 (ADD2)	-0.262318	3.12813	-1.46082	0.149834	0.68608	-1.44012
RNAseq	Whole Blood	Day 0	gene55346 (TCP11L1)	0.195195	4.03222	1.45832	0.149966	0.68608	1.43965
RNAseq	Whole Blood	Day 0	gene51233 (DRICH1)	-0.402179	1.19169	-1.45567	0.150018	0.68608	-1.43947
RNAseq	Whole Blood	Day 0	gene666 (BOK)	0.813599	1.16959	1.46273	0.150076	0.68608	1.43926
RNAseq	Whole Blood	Day 0	gene22986 (SORCS3)	-0.658691	0.229302	-1.47254	0.150078	0.68608	-1.43926
RNAseq	Whole Blood	Day 0	gene54914 (FOCAD)	-0.15285	4.36949	-1.45706	0.150452	0.687452	-1.43794
RNAseq	Whole Blood	Day 0	gene57125 (PLXDC1)	-0.263376	4.08945	-1.45622	0.150627	0.687628	-1.43732
RNAseq	Whole Blood	Day 0	gene283385 (MORN3)	0.28679	2.28416	1.45538	0.15064	0.687628	1.43727
RNAseq	Whole Blood	Day 0	gene27166 (PRELID1)	0.140171	7.50187	1.45472	0.150754	0.687723	1.43687
RNAseq	Whole Blood	Day 0	gene84260 (TCHP)	0.0899332	5.43517	1.45446	0.150811	0.687723	1.43667
RNAseq	Whole Blood	Day 0	gene3073 (HEXA)	0.11991	6.08215	1.45505	0.150893	0.687759	1.43638
RNAseq	Whole Blood	Day 0	gene9290 (GPR55)	0.198934	3.05535	1.454	0.150977	0.687802	1.43609
RNAseq	Whole Blood	Day 0	gene317749 (DHRS4L2)	0.173073	3.78715	1.45318	0.151165	0.687859	1.43543
RNAseq	Whole Blood	Day 0	gene5894 (RAF1)	-0.0706245	8.21558	-1.45457	0.151188	0.687859	-1.43535
RNAseq	Whole Blood	Day 0	gene285973 (ATG9B)	-0.282842	3.17814	-1.45458	0.151214	0.687859	-1.43526
RNAseq	Whole Blood	Day 0	gene81857 (MED25)	-0.110909	7.85818	-1.45266	0.151496	0.688416	-1.43427
RNAseq	Whole Blood	Day 0	gene22859 (ADGRL1)	-0.151033	5.12294	-1.45181	0.151708	0.688416	-1.43352
RNAseq	Whole Blood	Day 0	gene51275 (MAPKAPK5-AS1)	0.113649	4.1505	1.45292	0.151765	0.688416	1.43333
RNAseq	Whole Blood	Day 0	gene64420 (SUSD1)	0.183384	5.7598	1.45116	0.151809	0.688416	1.43317
RNAseq	Whole Blood	Day 0	gene9749 (PHACTR2)	0.132464	5.22493	1.45131	0.151842	0.688416	1.43305
RNAseq	Whole Blood	Day 0	gene283267 (LINC00294)	0.208912	4.04766	1.45108	0.151861	0.688416	1.43299
RNAseq	Whole Blood	Day 0	gene57169 (ZNFX1)	-0.0959967	8.21029	-1.45081	0.151869	0.688416	-1.43296
RNAseq	Whole Blood	Day 0	gene3055 (HCK)	0.10792	9.39061	1.45064	0.151935	0.688416	1.43273
RNAseq	Whole Blood	Day 0	gene5265 (SERPINA1)	0.137989	9.44464	1.44999	0.152127	0.688753	1.43206
RNAseq	Whole Blood	Day 0	gene3628 (INPP1)	0.152028	3.50213	1.45006	0.152158	0.688753	1.43195
RNAseq	Whole Blood	Day 0	gene353376 (TICAM2)	0.163723	4.16244	1.44907	0.152284	0.688982	1.43151
RNAseq	Whole Blood	Day 0	gene8495 (PPFIBP2)	0.248907	4.56911	1.44875	0.152494	0.689035	1.43078
RNAseq	Whole Blood	Day 0	gene22980 (TCF25)	0.0552706	7.6219	1.45072	0.152683	0.689035	1.43012
RNAseq	Whole Blood	Day 0	gene5704 (PSMC4)	0.0713363	5.74068	1.4496	0.152696	0.689035	1.43007
RNAseq	Whole Blood	Day 0	gene101927153 (LINC02207)	-0.435009	1.00658	-1.44824	0.152707	0.689035	-1.43003
RNAseq	Whole Blood	Day 0	gene23061 (TBC1D9B)	0.115893	7.09545	1.44791	0.152751	0.689035	1.42988
RNAseq	Whole Blood	Day 0	gene9674 (KIAA0040)	-0.0964282	7.89687	-1.44758	0.152815	0.689035	-1.42966
RNAseq	Whole Blood	Day 0	gene25994 (HIGD1A)	0.111205	4.81827	1.44727	0.152828	0.689035	1.42961
RNAseq	Whole Blood	Day 0	gene9262 (STK17B)	-0.113925	8.19234	-1.44685	0.152928	0.689035	-1.42927
RNAseq	Whole Blood	Day 0	gene402415 (XKRX)	-0.303932	1.6853	-1.44613	0.153016	0.689035	-1.42896
RNAseq	Whole Blood	Day 0	gene81544 (GDPD5)	-0.240134	5.41387	-1.44645	0.153083	0.689035	-1.42872
RNAseq	Whole Blood	Day 0	gene100188949 (LINC00426)	0.212143	2.81582	1.4467	0.153119	0.689035	1.4286
RNAseq	Whole Blood	Day 0	gene91582 (RPS19BP1)	0.102386	5.52313	1.44371	0.153345	0.689127	1.42781
RNAseq	Whole Blood	Day 0	gene506 (ATP5F1B)	0.072026	8.21674	1.44549	0.153394	0.689127	1.42764
RNAseq	Whole Blood	Day 0	gene7268 (TTC4)	0.103582	4.14668	1.4431	0.153517	0.689127	1.42722
RNAseq	Whole Blood	Day 0	gene10817 (FRS3)	-0.131878	2.77322	-1.44579	0.153682	0.689127	-1.42665
RNAseq	Whole Blood	Day 0	gene1298 (COL9A2)	0.234139	4.46241	1.44395	0.153799	0.689127	1.42624
RNAseq	Whole Blood	Day 0	gene92675 (DTD1)	0.132773	4.19703	1.44699	0.153839	0.689127	1.4261
RNAseq	Whole Blood	Day 0	gene55863 (TMEM126B)	0.133598	3.50277	1.44183	0.153873	0.689127	1.42598
RNAseq	Whole Blood	Day 0	gene23132 (RAD54L2)	-0.0799775	5.89356	-1.44178	0.153888	0.689127	-1.42593
RNAseq	Whole Blood	Day 0	gene3633 (INPP5B)	-0.152309	5.69992	-1.44324	0.153985	0.689127	-1.4256
RNAseq	Whole Blood	Day 0	gene51295 (ECSIT)	-0.144765	4.99626	-1.44298	0.154101	0.689127	-1.4252
RNAseq	Whole Blood	Day 0	gene2237 (FEN1)	0.125957	3.63481	1.44315	0.154153	0.689127	1.42502
RNAseq	Whole Blood	Day 0	gene1892 (ECHS1)	0.102848	5.05978	1.44248	0.154232	0.689127	1.42474
RNAseq	Whole Blood	Day 0	gene4140 (MARK3)	-0.128532	7.21336	-1.44201	0.154344	0.689127	-1.42435
RNAseq	Whole Blood	Day 0	gene754 (PTTG1IP)	0.0811253	7.56318	1.44184	0.154447	0.689127	1.424
RNAseq	Whole Blood	Day 0	gene11259 (FILIP1L)	0.45174	0.487738	1.44769	0.154548	0.689127	1.42365
RNAseq	Whole Blood	Day 0	gene146850 (PIK3R6)	0.289638	4.80464	1.4415	0.154569	0.689127	1.42358
RNAseq	Whole Blood	Day 0	gene399665 (FAM102A)	-0.218094	7.75845	-1.44111	0.154586	0.689127	-1.42352
RNAseq	Whole Blood	Day 0	gene55016 (MARCHF1)	0.196367	5.88588	1.44021	0.154805	0.689127	1.42276
RNAseq	Whole Blood	Day 0	gene8737 (RIPK1)	-0.0677014	6.45606	-1.44106	0.154831	0.689127	-1.42267
RNAseq	Whole Blood	Day 0	gene8408 (ULK1)	-0.0847883	7.80765	-1.44013	0.154834	0.689127	-1.42266
RNAseq	Whole Blood	Day 0	gene6322 (SCML1)	-0.295929	2.97083	-1.45166	0.154836	0.689127	-1.42266
RNAseq	Whole Blood	Day 0	gene5202 (PFDN2)	0.0977968	4.50509	1.43965	0.154915	0.689127	1.42238
RNAseq	Whole Blood	Day 0	gene102465841 (MIR7855)	0.491295	0.463962	1.43968	0.154922	0.689127	1.42236
RNAseq	Whole Blood	Day 0	gene92799 (SHKBP1)	0.174123	8.78578	1.44019	0.154964	0.689127	1.42221
RNAseq	Whole Blood	Day 0	gene28671 (TRAV13-1)	-0.329855	2.97726	-1.43977	0.155011	0.689127	-1.42205
RNAseq	Whole Blood	Day 0	gene23646 (PLD3)	0.12686	7.17995	1.43869	0.155326	0.689518	1.42097
RNAseq	Whole Blood	Day 0	gene27349 (MCAT)	0.151	2.51768	1.43649	0.155381	0.689518	1.42078
RNAseq	Whole Blood	Day 0	gene147968 (CAPN12)	0.315588	3.16544	1.44036	0.155391	0.689518	1.42074
RNAseq	Whole Blood	Day 0	gene9867 (PJA2)	-0.0709328	7.33881	-1.43795	0.155493	0.689518	-1.4204
RNAseq	Whole Blood	Day 0	gene4149 (MAX)	0.0986534	7.84927	1.43879	0.155568	0.689518	1.42014
RNAseq	Whole Blood	Day 0	gene10627 (MYL12A)	0.0718286	8.65652	1.43772	0.155583	0.689518	1.42009
RNAseq	Whole Blood	Day 0	gene10981 (RAB32)	0.121028	4.75179	1.43692	0.15586	0.689518	1.41914
RNAseq	Whole Blood	Day 0	gene114132 (SIGLEC11)	0.625486	0.215349	1.43618	0.156011	0.689518	1.41862
RNAseq	Whole Blood	Day 0	gene326624 (RAB37)	0.107898	7.58959	1.43565	0.156142	0.689518	1.41817
RNAseq	Whole Blood	Day 0	gene4247 (MGAT2)	0.0846611	5.63419	1.43503	0.156309	0.689518	1.4176
RNAseq	Whole Blood	Day 0	gene5271 (SERPINB8)	0.140542	5.09119	1.43526	0.156315	0.689518	1.41757
RNAseq	Whole Blood	Day 0	gene102724190 (LINC02289)	0.410303	2.92296	1.43782	0.156454	0.689518	1.4171
RNAseq	Whole Blood	Day 0	gene11059 (WWP1)	0.104365	5.74674	1.43495	0.15648	0.689518	1.41701
RNAseq	Whole Blood	Day 0	gene91544 (UBXN11)	0.155141	6.44037	1.43439	0.156535	0.689518	1.41682
RNAseq	Whole Blood	Day 0	gene83464 (APH1B)	0.111396	4.88828	1.43485	0.156584	0.689518	1.41665
RNAseq	Whole Blood	Day 0	gene55780 (ERMARD)	0.117895	3.32346	1.43489	0.156632	0.689518	1.41649
RNAseq	Whole Blood	Day 0	gene101930085 (LOC101930085)	-0.179383	2.8337	-1.43436	0.156688	0.689518	-1.4163
RNAseq	Whole Blood	Day 0	gene902 (CCNH)	0.0956792	4.42675	1.43314	0.156785	0.689518	1.41597
RNAseq	Whole Blood	Day 0	gene11201 (POLI)	-0.230817	3.82666	-1.43399	0.156794	0.689518	-1.41594
RNAseq	Whole Blood	Day 0	gene2342 (FNTB)	0.18093	4.25256	1.43254	0.156929	0.689518	1.41548
RNAseq	Whole Blood	Day 0	gene23383 (MAU2)	-0.0612774	7.40874	-1.43297	0.156934	0.689518	-1.41546
RNAseq	Whole Blood	Day 0	gene2132 (EXT2)	0.0995992	5.06294	1.43259	0.156993	0.689518	1.41526
RNAseq	Whole Blood	Day 0	gene6640 (SNTA1)	-0.250864	2.29091	-1.43272	0.157004	0.689518	-1.41522
RNAseq	Whole Blood	Day 0	gene10514 (MYBBP1A)	-0.104198	5.77085	-1.43222	0.157055	0.689518	-1.41504
RNAseq	Whole Blood	Day 0	gene65125 (WNK1)	-0.121655	9.2142	-1.43251	0.157058	0.689518	-1.41504
RNAseq	Whole Blood	Day 0	gene4907 (NT5E)	0.315733	3.78326	1.43218	0.15711	0.689518	1.41486
RNAseq	Whole Blood	Day 0	gene57414 (RHBDD2)	0.0731217	5.7679	1.43204	0.157244	0.689518	1.4144
RNAseq	Whole Blood	Day 0	gene56894 (AGPAT3)	0.0994332	6.94129	1.43138	0.157305	0.689518	1.41419
RNAseq	Whole Blood	Day 0	gene55501 (CHST12)	0.223191	5.09176	1.43164	0.157318	0.689518	1.41415
RNAseq	Whole Blood	Day 0	gene55177 (RMDN3)	0.114002	4.6261	1.43125	0.157564	0.689518	1.41331
RNAseq	Whole Blood	Day 0	gene85407 (NKD1)	-0.364186	1.03265	-1.43108	0.157633	0.689518	-1.41308
RNAseq	Whole Blood	Day 0	gene3417 (IDH1)	0.147918	5.12976	1.4304	0.157706	0.689518	1.41283
RNAseq	Whole Blood	Day 0	gene9546 (APBA3)	-0.101605	5.20022	-1.42928	0.157816	0.689518	-1.41246
RNAseq	Whole Blood	Day 0	gene139716 (GAB3)	0.134916	6.25407	1.43049	0.15784	0.689518	1.41237
RNAseq	Whole Blood	Day 0	gene53840 (TRIM34)	0.110339	4.67125	1.42968	0.157845	0.689518	1.41236
RNAseq	Whole Blood	Day 0	gene55967 (NDUFA12)	0.11134	4.88135	1.42933	0.157971	0.689518	1.41193
RNAseq	Whole Blood	Day 0	gene28908 (IGKV4-1)	0.448701	4.32736	1.42907	0.158039	0.689518	1.4117
RNAseq	Whole Blood	Day 0	gene84936 (ZFYVE19)	0.116857	4.6011	1.42863	0.158062	0.689518	1.41162
RNAseq	Whole Blood	Day 0	gene51474 (LIMA1)	-0.152791	3.94845	-1.43365	0.158081	0.689518	-1.41156
RNAseq	Whole Blood	Day 0	gene7040 (TGFB1)	0.0922529	9.5561	1.42854	0.158142	0.689518	1.41135
RNAseq	Whole Blood	Day 0	gene54994 (GID8)	-0.0642785	6.482	-1.42967	0.158169	0.689518	-1.41126
RNAseq	Whole Blood	Day 0	gene26003 (GORASP2)	0.0791483	6.21442	1.42754	0.15843	0.690254	1.41037
RNAseq	Whole Blood	Day 0	gene23354 (HAUS5)	-0.139964	4.32628	-1.42707	0.158546	0.690254	-1.40998
RNAseq	Whole Blood	Day 0	gene224 (ALDH3A2)	0.138251	5.13341	1.42731	0.158631	0.690254	1.40969
RNAseq	Whole Blood	Day 0	gene23598 (PATZ1)	-0.0840044	5.62383	-1.42721	0.15874	0.690254	-1.40932
RNAseq	Whole Blood	Day 0	gene100129387 (GABPB1-AS1)	0.27137	3.71805	1.42618	0.158779	0.690254	1.40919
RNAseq	Whole Blood	Day 0	gene144100 (PLEKHA7)	0.33712	2.0292	1.42835	0.158962	0.690254	1.40857
RNAseq	Whole Blood	Day 0	gene64764 (CREB3L2)	0.111998	6.01446	1.42591	0.158994	0.690254	1.40846
RNAseq	Whole Blood	Day 0	gene178 (AGL)	-0.11267	4.47791	-1.4253	0.159117	0.690254	-1.40805
RNAseq	Whole Blood	Day 0	gene9654 (TTLL4)	0.167276	5.5279	1.42536	0.159148	0.690254	1.40794
RNAseq	Whole Blood	Day 0	gene257101 (ZNF683)	-0.858146	3.30017	-1.4251	0.159162	0.690254	-1.4079
RNAseq	Whole Blood	Day 0	gene100131827 (ZNF717)	-0.217345	2.60537	-1.4253	0.159163	0.690254	-1.40789
RNAseq	Whole Blood	Day 0	gene200298 (LINC00528)	0.180005	3.82093	1.42514	0.159297	0.690265	1.40744
RNAseq	Whole Blood	Day 0	gene9842 (PLEKHM1)	-0.0834919	5.34935	-1.4246	0.159315	0.690265	-1.40738
RNAseq	Whole Blood	Day 0	gene53827 (FXYD5)	0.0882072	8.53701	1.42418	0.159515	0.690285	1.4067
RNAseq	Whole Blood	Day 0	gene84181 (CHD6)	-0.0989781	6.26534	-1.4235	0.159602	0.690285	-1.40641
RNAseq	Whole Blood	Day 0	gene57600 (FNIP2)	0.163922	4.45515	1.42363	0.159643	0.690285	1.40627
RNAseq	Whole Blood	Day 0	gene55466 (DNAJA4)	0.196955	4.81711	1.42333	0.159665	0.690285	1.4062
RNAseq	Whole Blood	Day 0	gene55147 (RBM23)	0.086576	7.1066	1.42299	0.159808	0.690285	1.40572
RNAseq	Whole Blood	Day 0	gene6484 (ST3GAL4)	0.161683	5.105	1.42285	0.159823	0.690285	1.40567
RNAseq	Whole Blood	Day 0	gene9235 (IL32)	-0.235471	8.07717	-1.42293	0.159844	0.690285	-1.4056
RNAseq	Whole Blood	Day 0	gene4286 (MITF)	0.291301	1.9091	1.42597	0.160081	0.690331	1.4048
RNAseq	Whole Blood	Day 0	gene55004 (LAMTOR1)	0.0924193	6.58605	1.4211	0.160304	0.690331	1.40405
RNAseq	Whole Blood	Day 0	gene654434 (SNHG20)	0.153805	3.38777	1.42072	0.160313	0.690331	1.40402
RNAseq	Whole Blood	Day 0	gene11043 (MID2)	-0.243318	2.88765	-1.42183	0.160316	0.690331	-1.40401
RNAseq	Whole Blood	Day 0	gene8994 (LIMD1)	0.100098	6.26938	1.41981	0.160616	0.690331	1.403
RNAseq	Whole Blood	Day 0	gene5169 (ENPP3)	0.378132	1.32351	1.42093	0.160767	0.690331	1.4025
RNAseq	Whole Blood	Day 0	gene57823 (SLAMF7)	0.273637	6.17642	1.41943	0.16081	0.690331	1.40235
RNAseq	Whole Blood	Day 0	gene23528 (ZNF281)	-0.122846	5.60557	-1.41816	0.161069	0.690331	-1.40148
RNAseq	Whole Blood	Day 0	gene100616194 (MIR4477B)	0.456331	0.664245	1.41952	0.161118	0.690331	1.40132
RNAseq	Whole Blood	Day 0	gene54463 (RETREG1)	-0.235456	3.58793	-1.41866	0.161126	0.690331	-1.4013
RNAseq	Whole Blood	Day 0	gene29028 (ATAD2)	0.111554	4.05024	1.41998	0.161219	0.690331	1.40098
RNAseq	Whole Blood	Day 0	gene100528031 (FKBP1A-SDCBP2)	0.094512	6.08145	1.41903	0.161252	0.690331	1.40087
RNAseq	Whole Blood	Day 0	gene4638 (MYLK)	0.360335	4.43068	1.41724	0.161371	0.690331	1.40047
RNAseq	Whole Blood	Day 0	gene140707 (BRI3BP)	0.174197	3.45894	1.41724	0.161376	0.690331	1.40046
RNAseq	Whole Blood	Day 0	gene1819 (DRG2)	0.0831838	4.87376	1.41779	0.161415	0.690331	1.40033
RNAseq	Whole Blood	Day 0	gene93663 (ARHGAP18)	0.202359	4.47088	1.41692	0.161532	0.690331	1.39994
RNAseq	Whole Blood	Day 0	gene27033 (ZBTB32)	0.406997	0.906835	1.41689	0.161592	0.690331	1.39974
RNAseq	Whole Blood	Day 0	gene27040 (LAT)	-0.100867	7.08576	-1.41643	0.161645	0.690331	-1.39956
RNAseq	Whole Blood	Day 0	gene54039 (PCBP3)	0.42374	1.65643	1.41662	0.161753	0.690331	1.3992
RNAseq	Whole Blood	Day 0	gene2793 (GNGT2)	0.193308	3.87463	1.41604	0.161799	0.690331	1.39905
RNAseq	Whole Blood	Day 0	gene5252 (PHF1)	-0.0987303	6.01133	-1.41614	0.161804	0.690331	-1.39903
RNAseq	Whole Blood	Day 0	gene27071 (DAPP1)	0.14145	6.77592	1.41601	0.161923	0.690331	1.39863
RNAseq	Whole Blood	Day 0	gene5616 (PRKY)	0.365398	2.48965	1.41785	0.161956	0.690331	1.39852
RNAseq	Whole Blood	Day 0	gene6157 (RPL27A)	-0.101586	10.0322	-1.41547	0.161962	0.690331	-1.3985
RNAseq	Whole Blood	Day 0	gene51031 (GLOD4)	0.0834272	5.59826	1.41555	0.161963	0.690331	1.3985
RNAseq	Whole Blood	Day 0	gene58508 (KMT2C)	-0.0983744	8.29557	-1.41568	0.16208	0.690331	-1.39811
RNAseq	Whole Blood	Day 0	gene2015 (ADGRE1)	0.302025	6.13719	1.41487	0.162195	0.690331	1.39773
RNAseq	Whole Blood	Day 0	gene27240 (SIT1)	-0.168984	5.07078	-1.41449	0.16223	0.690331	-1.39761
RNAseq	Whole Blood	Day 0	gene7375 (USP4)	-0.0605647	7.66288	-1.41474	0.162337	0.690331	-1.39725
RNAseq	Whole Blood	Day 0	gene5859 (QARS1)	0.0812399	7.23599	1.41413	0.162377	0.690331	1.39712
RNAseq	Whole Blood	Day 0	gene58504 (ARHGAP22)	0.372187	1.59559	1.4139	0.162448	0.690331	1.39689
RNAseq	Whole Blood	Day 0	gene692201 (SNORD86)	0.173011	1.67846	1.41385	0.162451	0.690331	1.39687
RNAseq	Whole Blood	Day 0	gene84232 (MAF1)	-0.144293	7.51922	-1.4136	0.162505	0.690331	-1.3967
RNAseq	Whole Blood	Day 0	gene9315 (NREP)	0.196361	3.46669	1.41346	0.162529	0.690331	1.39661
RNAseq	Whole Blood	Day 0	gene51506 (UFC1)	0.0835334	6.07265	1.41546	0.162557	0.690331	1.39652
RNAseq	Whole Blood	Day 0	gene55752 (SEPTIN11)	0.139301	5.06092	1.4143	0.162573	0.690331	1.39647
RNAseq	Whole Blood	Day 0	gene399 (RHOH)	-0.155263	5.78286	-1.41341	0.162666	0.690331	-1.39616
RNAseq	Whole Blood	Day 0	gene102725022 (LINC02352)	0.514444	-0.0262899	1.4129	0.162704	0.690331	1.39603
RNAseq	Whole Blood	Day 0	gene114907 (FBXO32)	-0.154482	4.69606	-1.41136	0.163197	0.690914	-1.3944
RNAseq	Whole Blood	Day 0	gene388341 (LRRC75A)	-0.261331	3.47308	-1.41101	0.163306	0.690914	-1.39404
RNAseq	Whole Blood	Day 0	gene65244 (SPATS2)	0.167773	2.74108	1.41175	0.163311	0.690914	1.39402
RNAseq	Whole Blood	Day 0	gene285203 (EOGT)	-0.160415	3.05867	-1.41089	0.163506	0.690914	-1.39337
RNAseq	Whole Blood	Day 0	gene29102 (DROSHA)	-0.089456	5.58826	-1.4093	0.163568	0.690914	-1.39317
RNAseq	Whole Blood	Day 0	gene47 (ACLY)	0.0635333	7.46054	1.40935	0.163746	0.690914	1.39258
RNAseq	Whole Blood	Day 0	gene3148 (HMGB2)	-0.114987	7.34101	-1.40897	0.163802	0.690914	-1.3924
RNAseq	Whole Blood	Day 0	gene115 (ADCY9)	0.20544	4.81297	1.41005	0.16383	0.690914	1.39231
RNAseq	Whole Blood	Day 0	gene53339 (BTBD1)	0.0857178	5.5489	1.4097	0.16383	0.690914	1.39231
RNAseq	Whole Blood	Day 0	gene114822 (RHPN1)	-0.284969	3.99779	-1.40972	0.163886	0.690914	-1.39212
RNAseq	Whole Blood	Day 0	gene23097 (CDK19)	-0.0806299	6.03081	-1.4087	0.163954	0.690914	-1.3919
RNAseq	Whole Blood	Day 0	gene26000 (TBC1D10B)	0.0690181	6.62815	1.40839	0.164061	0.690914	1.39154
RNAseq	Whole Blood	Day 0	gene6252 (RTN1)	0.257922	5.43587	1.40845	0.164073	0.690914	1.3915
RNAseq	Whole Blood	Day 0	gene2030 (SLC29A1)	0.429434	4.45244	1.40852	0.164096	0.690914	1.39143
RNAseq	Whole Blood	Day 0	gene100132832 (PMS2P9)	0.364571	1.456	1.40859	0.164102	0.690914	1.39141
RNAseq	Whole Blood	Day 0	gene197358 (NLRC3)	-0.103724	7.27483	-1.40813	0.164106	0.690914	-1.3914
RNAseq	Whole Blood	Day 0	gene89890 (KBTBD6)	-0.144797	3.33633	-1.40844	0.164117	0.690914	-1.39136
RNAseq	Whole Blood	Day 0	gene64145 (RBSN)	-0.0839061	5.26074	-1.40819	0.164512	0.691538	-1.39005
RNAseq	Whole Blood	Day 0	gene140688 (NOL4L)	-0.093278	6.72232	-1.41285	0.164572	0.691538	-1.38986
RNAseq	Whole Blood	Day 0	gene28473 (IGHV1-3)	0.649867	0.679341	1.40441	0.164683	0.691538	1.38949
RNAseq	Whole Blood	Day 0	gene55081 (IFT57)	0.165544	4.15432	1.40627	0.164709	0.691538	1.38941
RNAseq	Whole Blood	Day 0	gene1902 (LPAR1)	0.44547	2.72031	1.40652	0.164726	0.691538	1.38935
RNAseq	Whole Blood	Day 0	gene3159 (HMGA1)	-0.0929822	7.00321	-1.40603	0.164768	0.691538	-1.38921
RNAseq	Whole Blood	Day 0	gene4681 (NBL1)	0.461917	1.75223	1.40795	0.164792	0.691538	1.38913
RNAseq	Whole Blood	Day 0	gene5795 (PTPRJ)	0.09455	8.96441	1.40569	0.164867	0.691538	1.38889
RNAseq	Whole Blood	Day 0	gene7008 (TEF)	0.145806	4.06706	1.4045	0.165158	0.692445	1.38793
RNAseq	Whole Blood	Day 0	gene57489 (ODF2L)	0.148268	4.44987	1.40499	0.165259	0.692554	1.3876
RNAseq	Whole Blood	Day 0	gene51504 (TRMT112)	0.070564	6.05631	1.40402	0.165377	0.692732	1.38721
RNAseq	Whole Blood	Day 0	gene8420 (SNHG3)	0.16456	4.32748	1.40357	0.165738	0.693724	1.38603
RNAseq	Whole Blood	Day 0	gene54553 (MIR4453HG)	-0.21167	1.928	-1.40038	0.16588	0.693724	-1.38556
RNAseq	Whole Blood	Day 0	gene91746 (YTHDC1)	-0.073613	6.44717	-1.40146	0.165884	0.693724	-1.38555
RNAseq	Whole Blood	Day 0	gene91283 (MSANTD3)	0.169014	3.47023	1.40188	0.165915	0.693724	1.38545
RNAseq	Whole Blood	Day 0	gene115817 (DHRS1)	-0.136117	4.32395	-1.40302	0.166226	0.694709	-1.38443
RNAseq	Whole Blood	Day 0	gene6611 (SMS)	0.0969864	5.65746	1.40109	0.166446	0.695211	1.38372
RNAseq	Whole Blood	Day 0	gene3497 (IGHE)	0.829901	-0.995522	1.39982	0.166497	0.695211	1.38355
RNAseq	Whole Blood	Day 0	gene85302 (FBF1)	-0.140956	3.90252	-1.39919	0.166662	0.695229	-1.38301
RNAseq	Whole Blood	Day 0	gene1368 (CPM)	0.247055	3.35932	1.40005	0.16671	0.695229	1.38285
RNAseq	Whole Blood	Day 0	gene6472 (SHMT2)	0.0738909	5.84369	1.3999	0.166728	0.695229	1.38279
RNAseq	Whole Blood	Day 0	gene222235 (FBXL13)	0.369955	2.43571	1.40053	0.166886	0.695282	1.38228
RNAseq	Whole Blood	Day 0	gene91056 (AP5B1)	-0.101498	7.8608	-1.3992	0.166892	0.695282	-1.38226
RNAseq	Whole Blood	Day 0	gene642 (BLMH)	0.0854618	4.96112	1.39836	0.166973	0.695307	1.38199
RNAseq	Whole Blood	Day 0	gene4048 (LTA4H)	0.213156	8.15252	1.39825	0.167231	0.696064	1.38116
RNAseq	Whole Blood	Day 0	gene10577 (NPC2)	0.141605	6.89397	1.39703	0.167348	0.696116	1.38077
RNAseq	Whole Blood	Day 0	gene26157 (GIMAP2)	0.0917509	6.28757	1.39716	0.167394	0.696116	1.38062
RNAseq	Whole Blood	Day 0	gene5467 (PPARD)	-0.108833	6.0457	-1.39583	0.167869	0.697478	-1.37908
RNAseq	Whole Blood	Day 0	gene1028 (CDKN1C)	0.4518	3.51987	1.3955	0.167873	0.697478	1.37907
RNAseq	Whole Blood	Day 0	gene4054 (LTBP3)	-0.217366	6.97628	-1.39481	0.168058	0.697753	-1.37847
RNAseq	Whole Blood	Day 0	gene10131 (TRAP1)	-0.129003	5.25538	-1.39485	0.168091	0.697753	-1.37836
RNAseq	Whole Blood	Day 0	gene79711 (IPO4)	-0.102684	5.05765	-1.39387	0.168324	0.698403	-1.37761
RNAseq	Whole Blood	Day 0	gene389289 (ANXA2R)	-0.132222	4.09211	-1.39334	0.168455	0.698411	-1.37719
RNAseq	Whole Blood	Day 0	gene79650 (USB1)	0.118893	6.43642	1.39332	0.168479	0.698411	1.37711
RNAseq	Whole Blood	Day 0	gene55596 (ZCCHC8)	0.0855672	5.24046	1.3929	0.16859	0.698411	1.37675
RNAseq	Whole Blood	Day 0	gene9762 (LZTS3)	-0.298741	2.14622	-1.3949	0.168695	0.698411	-1.37641
RNAseq	Whole Blood	Day 0	gene5188 (GATB)	0.140235	3.30215	1.3938	0.168705	0.698411	1.37638
RNAseq	Whole Blood	Day 0	gene28653 (TRAV29DV5)	-0.303639	2.13454	-1.3926	0.168796	0.698473	-1.37608
RNAseq	Whole Blood	Day 0	gene4747 (NEFL)	0.535853	2.07817	1.39192	0.16903	0.699129	1.37533
RNAseq	Whole Blood	Day 0	gene91663 (MYADM)	-0.177134	9.2197	-1.3915	0.169125	0.699207	-1.37502
RNAseq	Whole Blood	Day 0	gene23029 (RBM34)	0.0896987	5.1437	1.39101	0.169242	0.699238	1.37464
RNAseq	Whole Blood	Day 0	gene28919 (IGKV2-30)	0.43505	2.31888	1.40261	0.169285	0.699238	1.37451
RNAseq	Whole Blood	Day 0	gene829 (CAPZA1)	0.0859797	8.26511	1.39002	0.169557	0.699457	1.37363
RNAseq	Whole Blood	Day 0	gene27010 (TPK1)	0.133487	3.92497	1.3906	0.169572	0.699457	1.37358
RNAseq	Whole Blood	Day 0	gene730102 (CRYZL2P)	0.237607	2.11216	1.39037	0.169702	0.699457	1.37316
RNAseq	Whole Blood	Day 0	gene6150 (MRPL23)	0.112571	4.68893	1.38953	0.169715	0.699457	1.37312
RNAseq	Whole Blood	Day 0	gene10963 (STIP1)	0.119878	6.57777	1.39044	0.169723	0.699457	1.3731
RNAseq	Whole Blood	Day 0	gene10562 (OLFM4)	-1.0738	1.25624	-1.38852	0.169903	0.699457	-1.37252
RNAseq	Whole Blood	Day 0	gene113235 (SLC46A1)	0.223653	2.87023	1.38849	0.169908	0.699457	1.3725
RNAseq	Whole Blood	Day 0	gene9684 (LRRC14)	-0.106128	5.12268	-1.38948	0.169977	0.699457	-1.37228
RNAseq	Whole Blood	Day 0	gene3988 (LIPA)	0.269836	6.41332	1.38792	0.170021	0.699457	1.37214
RNAseq	Whole Blood	Day 0	gene284207 (METRNL)	0.294733	4.64523	1.38774	0.170175	0.699701	1.37164
RNAseq	Whole Blood	Day 0	gene114885 (OSBPL11)	-0.0698962	6.49996	-1.38839	0.170232	0.699701	-1.37146
RNAseq	Whole Blood	Day 0	gene6932 (TCF7)	-0.218137	8.99903	-1.38699	0.170375	0.699818	-1.371
RNAseq	Whole Blood	Day 0	gene7389 (UROD)	0.0823163	4.93423	1.38668	0.170566	0.699818	1.37039
RNAseq	Whole Blood	Day 0	gene105379282 (LOC105379282)	0.370126	1.41761	1.38711	0.170583	0.699818	1.37033
RNAseq	Whole Blood	Day 0	gene6117 (RPA1)	0.0731337	6.76537	1.38653	0.17065	0.699818	1.37012
RNAseq	Whole Blood	Day 0	gene81027 (TUBB1)	0.302857	8.44335	1.38659	0.170775	0.699818	1.36972
RNAseq	Whole Blood	Day 0	gene100506119 (LINC01503)	0.254743	2.12829	1.38634	0.170808	0.699818	1.36961
RNAseq	Whole Blood	Day 0	gene347918 (EP400P1)	-0.191553	2.24992	-1.38557	0.170852	0.699818	-1.36947
RNAseq	Whole Blood	Day 0	gene719 (C3AR1)	0.386192	5.17361	1.38538	0.170954	0.699818	1.36914
RNAseq	Whole Blood	Day 0	gene283970 (PDXDC2P-NPIPB14P)	-0.197109	4.49723	-1.38433	0.171213	0.699818	-1.36832
RNAseq	Whole Blood	Day 0	gene79925 (SPEF2)	-0.217351	2.58479	-1.39155	0.171276	0.699818	-1.36811
RNAseq	Whole Blood	Day 0	gene8564 (KMO)	0.196933	3.15645	1.38368	0.171453	0.699818	1.36755
RNAseq	Whole Blood	Day 0	gene51427 (ZNF107)	0.277431	5.62782	1.38351	0.171488	0.699818	1.36744
RNAseq	Whole Blood	Day 0	gene59342 (SCPEP1)	0.163448	6.82567	1.38374	0.171492	0.699818	1.36742
RNAseq	Whole Blood	Day 0	gene4705 (NDUFA10)	0.107544	5.71186	1.38376	0.171511	0.699818	1.36736
RNAseq	Whole Blood	Day 0	gene91316 (GUSBP11)	-0.137034	5.68274	-1.38306	0.171613	0.699818	-1.36704
RNAseq	Whole Blood	Day 0	gene9839 (ZEB2)	0.132695	7.76079	1.38318	0.171627	0.699818	1.36699
RNAseq	Whole Blood	Day 0	gene162466 (PHOSPHO1)	-0.223021	8.62577	-1.38312	0.171725	0.699818	-1.36668
RNAseq	Whole Blood	Day 0	gene11000 (SLC27A3)	0.187951	4.80362	1.38259	0.171779	0.699818	1.36651
RNAseq	Whole Blood	Day 0	gene140733 (MACROD2)	0.575192	1.28722	1.38298	0.171855	0.699818	1.36627
RNAseq	Whole Blood	Day 0	gene10670 (RRAGA)	0.0587332	5.44599	1.38315	0.171881	0.699818	1.36618
RNAseq	Whole Blood	Day 0	gene55422 (ZNF331)	-0.122206	4.27469	-1.38214	0.172149	0.699818	-1.36533
RNAseq	Whole Blood	Day 0	gene4814 (NINJ1)	0.109966	7.84786	1.3812	0.172236	0.699818	1.36505
RNAseq	Whole Blood	Day 0	gene5791 (PTPRE)	0.0790234	8.17682	1.38112	0.172273	0.699818	1.36494
RNAseq	Whole Blood	Day 0	gene81 (ACTN4)	0.0757843	9.02017	1.381	0.172377	0.699818	1.36461
RNAseq	Whole Blood	Day 0	gene123041 (SLC24A4)	0.293008	6.31475	1.38049	0.172419	0.699818	1.36447
RNAseq	Whole Blood	Day 0	gene10916 (MAGED2)	0.0806809	5.76483	1.38016	0.172494	0.699818	1.36423
RNAseq	Whole Blood	Day 0	gene22938 (SNW1)	0.0619537	6.68934	1.38073	0.172499	0.699818	1.36422
RNAseq	Whole Blood	Day 0	gene10347 (ABCA7)	-0.242855	8.44651	-1.3803	0.1725	0.699818	-1.36422
RNAseq	Whole Blood	Day 0	gene359845 (RFLNB)	-0.197685	7.7419	-1.37981	0.172501	0.699818	-1.36421
RNAseq	Whole Blood	Day 0	gene51170 (HSD17B11)	-0.0948603	7.08182	-1.38027	0.172541	0.699818	-1.36408
RNAseq	Whole Blood	Day 0	gene22866 (CNKSR2)	-0.291688	1.7499	-1.38184	0.172679	0.700069	-1.36365
RNAseq	Whole Blood	Day 0	gene9975 (NR1D2)	0.0926735	5.15472	1.37859	0.17296	0.7009	1.36275
RNAseq	Whole Blood	Day 0	gene83692 (CD99L2)	0.115998	5.42587	1.3776	0.173345	0.702099	1.36153
RNAseq	Whole Blood	Day 0	gene51390 (AIG1)	0.16556	3.51705	1.37736	0.173409	0.702099	1.36133
RNAseq	Whole Blood	Day 0	gene4035 (LRP1)	0.209555	9.58316	1.37634	0.173721	0.70279	1.36034
RNAseq	Whole Blood	Day 0	gene11046 (SLC35D2)	0.130933	4.38802	1.37656	0.173792	0.70279	1.36012
RNAseq	Whole Blood	Day 0	gene3122 (HLA-DRA)	0.226936	8.30536	1.376	0.173808	0.70279	1.36007
RNAseq	Whole Blood	Day 0	gene4297 (KMT2A)	-0.116283	7.7473	-1.37548	0.173986	0.702853	-1.35951
RNAseq	Whole Blood	Day 0	gene221438 (TREML5P)	-1.29785	-1.25369	-1.37523	0.174136	0.702853	-1.35903
RNAseq	Whole Blood	Day 0	gene10645 (CAMKK2)	0.100947	7.48547	1.37461	0.174255	0.702853	1.35866
RNAseq	Whole Blood	Day 0	gene162394 (SLFN5)	-0.176089	6.93134	-1.37478	0.17431	0.702853	-1.35848
RNAseq	Whole Blood	Day 0	gene8553 (BHLHE40)	0.147612	6.9366	1.37441	0.174349	0.702853	1.35836
RNAseq	Whole Blood	Day 0	gene10263 (CDK2AP2)	0.102536	5.96839	1.37392	0.174357	0.702853	1.35834
RNAseq	Whole Blood	Day 0	gene8888 (MCM3AP)	0.0585247	7.18097	1.37408	0.174358	0.702853	1.35833
RNAseq	Whole Blood	Day 0	gene259197 (NCR3)	0.321938	2.94137	1.374	0.174568	0.703334	1.35767
RNAseq	Whole Blood	Day 0	gene728411 (GUSBP1)	-0.182295	2.55495	-1.3757	0.17478	0.703334	-1.357
RNAseq	Whole Blood	Day 0	gene7392 (USF2)	0.0733725	8.0565	1.3722	0.174786	0.703334	1.35698
RNAseq	Whole Blood	Day 0	gene112770 (GLMP)	-0.2553	4.65469	-1.37261	0.174853	0.703334	-1.35677
RNAseq	Whole Blood	Day 0	gene57143 (ADCK1)	0.217361	2.99502	1.37221	0.174899	0.703334	1.35663
RNAseq	Whole Blood	Day 0	gene51024 (FIS1)	-0.140141	6.39871	-1.37222	0.174936	0.703334	-1.35651
RNAseq	Whole Blood	Day 0	gene11168 (PSIP1)	-0.101796	6.925	-1.37208	0.175089	0.703418	-1.35603
RNAseq	Whole Blood	Day 0	gene27020 (NPTN)	0.0667118	6.50419	1.37184	0.17511	0.703418	1.35597
RNAseq	Whole Blood	Day 0	gene9750 (RIPOR2)	-0.0781375	10.2165	-1.37056	0.175521	0.703542	-1.35468
RNAseq	Whole Blood	Day 0	gene1240 (CMKLR1)	0.333773	5.25867	1.37051	0.175575	0.703542	1.35451
RNAseq	Whole Blood	Day 0	gene10045 (SH2D3A)	-0.157678	4.41219	-1.37106	0.175589	0.703542	-1.35446
RNAseq	Whole Blood	Day 0	gene23645 (PPP1R15A)	-0.141079	7.41993	-1.37025	0.175619	0.703542	-1.35437
RNAseq	Whole Blood	Day 0	gene27086 (FOXP1)	-0.112097	7.05698	-1.36998	0.175635	0.703542	-1.35432
RNAseq	Whole Blood	Day 0	gene93145 (OLFM2)	-0.192948	3.59187	-1.3694	0.175801	0.703542	-1.3538
RNAseq	Whole Blood	Day 0	gene191 (AHCY)	0.110398	5.23593	1.37086	0.175809	0.703542	1.35377
RNAseq	Whole Blood	Day 0	gene11101 (ATE1)	0.0826341	4.46635	1.37041	0.175825	0.703542	1.35372
RNAseq	Whole Blood	Day 0	gene84456 (L3MBTL3)	-0.161299	4.7754	-1.36915	0.175942	0.703542	-1.35336
RNAseq	Whole Blood	Day 0	gene93010 (B3GNT7)	0.433057	2.44536	1.36934	0.176036	0.703542	1.35306
RNAseq	Whole Blood	Day 0	gene4967 (OGDH)	0.0870246	7.6664	1.36873	0.176118	0.703542	1.35281
RNAseq	Whole Blood	Day 0	gene28952 (CCDC22)	0.0789639	5.29749	1.36848	0.176232	0.703542	1.35245
RNAseq	Whole Blood	Day 0	gene94234 (FOXQ1)	0.998231	-3.43206	1.36752	0.176237	0.703542	1.35243
RNAseq	Whole Blood	Day 0	gene401149 (LINC01061)	0.445666	3.67945	1.3677	0.17629	0.703542	1.35227
RNAseq	Whole Blood	Day 0	gene55824 (PAG1)	0.139622	7.03606	1.36816	0.176405	0.703542	1.35191
RNAseq	Whole Blood	Day 0	gene100131211 (NEMP2)	-0.15057	3.6801	-1.36775	0.176553	0.703542	-1.35144
RNAseq	Whole Blood	Day 0	gene91782 (CHMP7)	-0.153863	7.17331	-1.36675	0.176677	0.703542	-1.35106
RNAseq	Whole Blood	Day 0	gene79602 (ADIPOR2)	0.0716136	6.41168	1.36679	0.176688	0.703542	1.35102
RNAseq	Whole Blood	Day 0	gene9678 (PHF14)	0.0825135	4.91665	1.36712	0.176749	0.703542	1.35083
RNAseq	Whole Blood	Day 0	gene29914 (UBIAD1)	-0.110125	5.02218	-1.36639	0.17681	0.703542	-1.35064
RNAseq	Whole Blood	Day 0	gene4302 (MLLT6)	-0.100919	7.46051	-1.36647	0.176866	0.703542	-1.35047
RNAseq	Whole Blood	Day 0	gene4303 (FOXO4)	-0.181214	7.00641	-1.3662	0.176877	0.703542	-1.35043
RNAseq	Whole Blood	Day 0	gene51652 (CHMP3)	0.0674625	6.79018	1.36582	0.176951	0.703542	1.3502
RNAseq	Whole Blood	Day 0	gene3486 (IGFBP3)	0.376431	2.77553	1.3673	0.176974	0.703542	1.35013
RNAseq	Whole Blood	Day 0	gene80232 (WDR26)	-0.0851515	7.97244	-1.36494	0.177289	0.703809	-1.34915
RNAseq	Whole Blood	Day 0	gene28450 (IGHV3-11)	0.489278	1.13057	1.36518	0.177316	0.703809	1.34906
RNAseq	Whole Blood	Day 0	gene8019 (BRD3)	-0.0678446	6.49082	-1.36498	0.177344	0.703809	-1.34898
RNAseq	Whole Blood	Day 0	gene51517 (NCKIPSD)	0.106785	4.17395	1.364	0.177406	0.703809	1.34878
RNAseq	Whole Blood	Day 0	gene10435 (CDC42EP2)	0.183604	6.00003	1.36447	0.177479	0.703809	1.34856
RNAseq	Whole Blood	Day 0	gene8847 (DLEU2)	0.147456	3.56057	1.36367	0.177549	0.703809	1.34834
RNAseq	Whole Blood	Day 0	gene129293 (TRABD2A)	-0.267795	5.8641	-1.36381	0.177577	0.703809	-1.34825
RNAseq	Whole Blood	Day 0	gene5154 (PDGFA)	0.327845	1.8171	1.3663	0.177809	0.704287	1.34753
RNAseq	Whole Blood	Day 0	gene92106 (OXNAD1)	-0.207244	6.15273	-1.36295	0.177928	0.704287	-1.34716
RNAseq	Whole Blood	Day 0	gene9537 (TP53I11)	-0.189845	6.44782	-1.36224	0.178038	0.704287	-1.34682
RNAseq	Whole Blood	Day 0	gene11004 (KIF2C)	0.44366	0.419797	1.3613	0.17818	0.704287	1.34638
RNAseq	Whole Blood	Day 0	gene9798 (IST1)	0.044124	7.65472	1.36124	0.178298	0.704287	1.34601
RNAseq	Whole Blood	Day 0	gene9488 (PIGB)	0.194496	4.54293	1.3612	0.178415	0.704287	1.34565
RNAseq	Whole Blood	Day 0	gene2319 (FLOT2)	-0.0893271	8.98989	-1.36104	0.178503	0.704287	-1.34538
RNAseq	Whole Blood	Day 0	gene101929623 (LINC01215)	-0.178548	3.83508	-1.36161	0.178584	0.704287	-1.34513
RNAseq	Whole Blood	Day 0	gene29957 (SLC25A24)	0.143093	4.64612	1.36111	0.178614	0.704287	1.34503
RNAseq	Whole Blood	Day 0	gene115201 (ATG4A)	0.103593	3.57516	1.36048	0.178683	0.704287	1.34482
RNAseq	Whole Blood	Day 0	gene51760 (SYT17)	0.385171	1.08615	1.36065	0.178705	0.704287	1.34475
RNAseq	Whole Blood	Day 0	gene2029 (ENSA)	-0.0592121	6.83428	-1.36003	0.178711	0.704287	-1.34474
RNAseq	Whole Blood	Day 0	gene100506472 (LOC100506472)	0.230492	2.20659	1.36053	0.178728	0.704287	1.34468
RNAseq	Whole Blood	Day 0	gene54529 (ASNSD1)	0.160198	5.26445	1.35996	0.178768	0.704287	1.34456
RNAseq	Whole Blood	Day 0	gene163882 (CNST)	-0.100133	6.04503	-1.35851	0.179278	0.705345	-1.34298
RNAseq	Whole Blood	Day 0	gene925 (CD8A)	-0.335537	7.22017	-1.35805	0.17931	0.705345	-1.34288
RNAseq	Whole Blood	Day 0	gene54997 (TESC)	-0.328151	6.83337	-1.35837	0.179363	0.705345	-1.34272
RNAseq	Whole Blood	Day 0	gene100820829 (MYZAP)	-0.695827	3.12885	-1.35824	0.179375	0.705345	-1.34268
RNAseq	Whole Blood	Day 0	gene10576 (CCT2)	0.0773478	5.88001	1.35854	0.17942	0.705345	1.34254
RNAseq	Whole Blood	Day 0	gene84243 (ZDHHC18)	-0.0822188	8.98426	-1.35741	0.179619	0.705828	-1.34193
RNAseq	Whole Blood	Day 0	gene101929698 (LOC101929698)	-0.367431	1.50866	-1.3635	0.179701	0.705847	-1.34168
RNAseq	Whole Blood	Day 0	gene920 (CD4)	0.137188	8.71818	1.35659	0.179996	0.706695	1.34077
RNAseq	Whole Blood	Day 0	gene2677 (GGCX)	0.102523	4.72527	1.35555	0.18007	0.706695	1.34054
RNAseq	Whole Blood	Day 0	gene634 (CEACAM1)	0.283514	5.03022	1.35543	0.180256	0.707022	1.33997
RNAseq	Whole Blood	Day 0	gene9725 (TMEM63A)	-0.128355	7.60329	-1.35547	0.180307	0.707022	-1.33981
RNAseq	Whole Blood	Day 0	gene9806 (SPOCK2)	-0.126838	9.26114	-1.35454	0.180485	0.707071	-1.33926
RNAseq	Whole Blood	Day 0	gene6118 (RPA2)	0.100264	6.19265	1.35373	0.180783	0.707071	1.33835
RNAseq	Whole Blood	Day 0	gene8875 (VNN2)	-0.225293	9.07697	-1.35365	0.180794	0.707071	-1.33831
RNAseq	Whole Blood	Day 0	gene1806 (DPYD)	0.121989	6.9555	1.35356	0.180817	0.707071	1.33824
RNAseq	Whole Blood	Day 0	gene54956 (PARP16)	-0.146884	4.45532	-1.35344	0.180913	0.707071	-1.33795
RNAseq	Whole Blood	Day 0	gene79991 (STN1)	-0.0944204	5.72106	-1.35274	0.180983	0.707071	-1.33773
RNAseq	Whole Blood	Day 0	gene5691 (PSMB3)	0.0852872	6.32826	1.35319	0.180987	0.707071	1.33772
RNAseq	Whole Blood	Day 0	gene9437 (NCR1)	0.378345	2.68859	1.35321	0.181019	0.707071	1.33763
RNAseq	Whole Blood	Day 0	gene55334 (SLC39A9)	0.0875339	5.76578	1.35275	0.181062	0.707071	1.33749
RNAseq	Whole Blood	Day 0	gene8693 (GALNT4)	0.105216	4.04639	1.35281	0.181088	0.707071	1.33741
RNAseq	Whole Blood	Day 0	gene55602 (CDKN2AIP)	-0.0754989	4.78365	-1.35221	0.181282	0.707217	-1.33682
RNAseq	Whole Blood	Day 0	gene5886 (RAD23A)	-0.14777	6.99375	-1.35176	0.181349	0.707217	-1.33661
RNAseq	Whole Blood	Day 0	gene488 (ATP2A2)	0.0830572	6.85751	1.35186	0.181355	0.707217	1.33659
RNAseq	Whole Blood	Day 0	gene2041 (EPHA1)	-0.261678	4.34149	-1.35055	0.181819	0.708472	-1.33518
RNAseq	Whole Blood	Day 0	gene583 (BBS2)	-0.147552	5.23804	-1.35003	0.181999	0.708472	-1.33463
RNAseq	Whole Blood	Day 0	gene9529 (BAG5)	0.071694	5.56016	1.34921	0.182142	0.708472	1.33419
RNAseq	Whole Blood	Day 0	gene23552 (CDK20)	-0.217843	1.88782	-1.35003	0.18216	0.708472	-1.33413
RNAseq	Whole Blood	Day 0	gene23231 (SEL1L3)	0.134748	6.583	1.34896	0.182282	0.708472	1.33376
RNAseq	Whole Blood	Day 0	gene9827 (RGP1)	-0.107044	4.19834	-1.34912	0.182342	0.708472	-1.33358
RNAseq	Whole Blood	Day 0	gene5971 (RELB)	0.131903	5.83746	1.34832	0.182433	0.708472	1.3333
RNAseq	Whole Blood	Day 0	gene100289019 (SLC25A25-AS1)	-0.165732	4.4223	-1.34818	0.182532	0.708472	-1.333
RNAseq	Whole Blood	Day 0	gene606495 (CYB5RL)	-0.16313	2.03901	-1.3477	0.182539	0.708472	-1.33298
RNAseq	Whole Blood	Day 0	gene399687 (MYO18A)	-0.067195	7.62555	-1.34794	0.182606	0.708472	-1.33278
RNAseq	Whole Blood	Day 0	gene6666 (SOX12)	-0.184849	4.11381	-1.34767	0.182764	0.708472	-1.33229
RNAseq	Whole Blood	Day 0	gene3308 (HSPA4)	0.0719721	6.37065	1.34821	0.18279	0.708472	1.33222
RNAseq	Whole Blood	Day 0	gene56893 (UBQLN4)	0.0917862	5.43881	1.3473	0.182826	0.708472	1.3321
RNAseq	Whole Blood	Day 0	gene4637 (MYL6)	0.0796	9.42569	1.34708	0.182828	0.708472	1.3321
RNAseq	Whole Blood	Day 0	gene4708 (NDUFB2)	0.108785	4.85582	1.34706	0.182831	0.708472	1.33209
RNAseq	Whole Blood	Day 0	gene6792 (CDKL5)	-0.196733	2.51142	-1.34915	0.182985	0.708485	-1.33162
RNAseq	Whole Blood	Day 0	gene11253 (MAN1B1)	0.105608	6.1051	1.34692	0.182989	0.708485	1.33161
RNAseq	Whole Blood	Day 0	gene153830 (RNF145)	-0.0595635	6.93042	-1.34642	0.183066	0.708486	-1.33137
RNAseq	Whole Blood	Day 0	gene283450 (HECTD4)	-0.111245	7.02023	-1.34574	0.183342	0.709258	-1.33053
RNAseq	Whole Blood	Day 0	gene911 (CD1C)	0.249745	4.00472	1.3454	0.183471	0.709351	1.33014
RNAseq	Whole Blood	Day 0	gene81502 (HM13)	0.0912828	7.25801	1.34511	0.183521	0.709351	1.32999
RNAseq	Whole Blood	Day 0	gene5797 (PTPRM)	-0.376638	3.05582	-1.34497	0.183767	0.709666	-1.32925
RNAseq	Whole Blood	Day 0	gene647135 (SRGAP2B)	-0.171486	2.71161	-1.34474	0.183799	0.709666	-1.32915
RNAseq	Whole Blood	Day 0	gene324 (APC)	-0.0775521	6.36464	-1.3462	0.183847	0.709666	-1.329
RNAseq	Whole Blood	Day 0	gene100506476 (LOC100506476)	0.489441	0.540939	1.3443	0.183939	0.709666	1.32872
RNAseq	Whole Blood	Day 0	gene100532726 (NDUFC2-KCTD14)	0.0933055	5.00527	1.34378	0.183988	0.709666	1.32858
RNAseq	Whole Blood	Day 0	gene6794 (STK11)	-0.105191	7.04417	-1.34358	0.18416	0.710005	-1.32805
RNAseq	Whole Blood	Day 0	gene84440 (RAB11FIP4)	-0.11314	7.29569	-1.34285	0.18423	0.710005	-1.32784
RNAseq	Whole Blood	Day 0	gene57563 (KLHL8)	0.112056	5.18141	1.36509	0.184417	0.710072	1.32728
RNAseq	Whole Blood	Day 0	gene79666 (PLEKHF2)	-0.108102	5.12317	-1.34197	0.184584	0.710072	-1.32677
RNAseq	Whole Blood	Day 0	gene27175 (TUBG2)	-0.203199	2.98788	-1.34158	0.184627	0.710072	-1.32664
RNAseq	Whole Blood	Day 0	gene5326 (PLAGL2)	0.134428	6.6361	1.34115	0.184734	0.710072	1.32632
RNAseq	Whole Blood	Day 0	gene284 (ANGPT1)	-0.373813	1.84146	-1.34108	0.18485	0.710072	-1.32597
RNAseq	Whole Blood	Day 0	gene64783 (RBM15)	-0.0860886	4.8286	-1.34108	0.184973	0.710072	-1.3256
RNAseq	Whole Blood	Day 0	gene51493 (RTCB)	0.0850563	5.56232	1.34095	0.184996	0.710072	1.32553
RNAseq	Whole Blood	Day 0	gene56063 (TMEM234)	0.112377	4.03146	1.34087	0.185036	0.710072	1.32541
RNAseq	Whole Blood	Day 0	gene216 (ALDH1A1)	0.262664	5.00126	1.34045	0.185103	0.710072	1.32521
RNAseq	Whole Blood	Day 0	gene23254 (KAZN)	-0.404808	3.06402	-1.33854	0.185114	0.710072	-1.32517
RNAseq	Whole Blood	Day 0	gene9937 (DCLRE1A)	-0.145512	2.92836	-1.33958	0.185192	0.710072	-1.32494
RNAseq	Whole Blood	Day 0	gene5170 (PDPK1)	-0.071729	6.91927	-1.33946	0.185303	0.710072	-1.3246
RNAseq	Whole Blood	Day 0	gene4953 (ODC1)	0.170832	6.64719	1.3395	0.185321	0.710072	1.32455
RNAseq	Whole Blood	Day 0	gene6209 (RPS15)	-0.0989182	9.05192	-1.33889	0.185327	0.710072	-1.32453
RNAseq	Whole Blood	Day 0	gene7089 (TLE2)	-0.225803	3.49819	-1.33996	0.185475	0.710346	-1.32408
RNAseq	Whole Blood	Day 0	gene158405 (KIAA1958)	-0.176385	2.45938	-1.33857	0.1856	0.710527	-1.32371
RNAseq	Whole Blood	Day 0	gene28933 (IGKV1-33)	0.459075	1.37962	1.33772	0.18576	0.710792	1.32323
RNAseq	Whole Blood	Day 0	gene9681 (DEPDC5)	0.0829677	5.1252	1.33758	0.185852	0.710792	1.32295
RNAseq	Whole Blood	Day 0	gene102465834 (MIR7844)	-0.178773	2.67222	-1.33794	0.185901	0.710792	-1.3228
RNAseq	Whole Blood	Day 0	gene54926 (UBE2R2)	0.0684421	7.8126	1.33696	0.186103	0.710923	1.3222
RNAseq	Whole Blood	Day 0	gene10535 (RNASEH2A)	0.128529	3.0765	1.33556	0.186456	0.710923	1.32114
RNAseq	Whole Blood	Day 0	gene5991 (RFX3)	-0.107683	3.99745	-1.33585	0.186578	0.710923	-1.32077
RNAseq	Whole Blood	Day 0	gene8357 (H3C10)	-0.376505	3.63577	-1.33503	0.186683	0.710923	-1.32046
RNAseq	Whole Blood	Day 0	gene60675 (PROK2)	-0.307244	6.25188	-1.33502	0.186717	0.710923	-1.32035
RNAseq	Whole Blood	Day 0	gene28677 (TRAV9-2)	-0.265228	2.72464	-1.33566	0.186777	0.710923	-1.32017
RNAseq	Whole Blood	Day 0	gene8722 (CTSF)	-0.177955	3.60877	-1.33539	0.186795	0.710923	-1.32012
RNAseq	Whole Blood	Day 0	gene53347 (UBASH3A)	-0.18584	5.5798	-1.33483	0.186806	0.710923	-1.32009
RNAseq	Whole Blood	Day 0	gene8481 (OFD1)	-0.110579	5.78753	-1.33504	0.186815	0.710923	-1.32006
RNAseq	Whole Blood	Day 0	gene71 (ACTG1)	0.0828205	11.056	1.33459	0.18686	0.710923	1.31993
RNAseq	Whole Blood	Day 0	gene728743 (LOC728743)	-0.126054	4.75132	-1.33452	0.187007	0.710923	-1.31949
RNAseq	Whole Blood	Day 0	gene51379 (CRLF3)	-0.0640633	7.11248	-1.33427	0.187019	0.710923	-1.31945
RNAseq	Whole Blood	Day 0	gene79017 (GGCT)	0.131375	3.47498	1.33409	0.187032	0.710923	1.31941
RNAseq	Whole Blood	Day 0	gene1636 (ACE)	0.295724	2.59616	1.3341	0.187208	0.710923	1.31888
RNAseq	Whole Blood	Day 0	gene5922 (RASA2)	-0.104977	6.0961	-1.33353	0.187295	0.710923	-1.31862
RNAseq	Whole Blood	Day 0	gene926 (CD8B)	-0.321368	5.57116	-1.33301	0.187299	0.710923	-1.31861
RNAseq	Whole Blood	Day 0	gene4591 (TRIM37)	0.107958	4.30741	1.33342	0.187421	0.710923	1.31825
RNAseq	Whole Blood	Day 0	gene126133 (ALDH16A1)	0.123562	6.04012	1.33387	0.187443	0.710923	1.31818
RNAseq	Whole Blood	Day 0	gene25870 (SUMF2)	0.0957001	6.50612	1.33284	0.187471	0.710923	1.3181
RNAseq	Whole Blood	Day 0	gene6675 (UAP1)	0.125087	3.82826	1.33287	0.187479	0.710923	1.31807
RNAseq	Whole Blood	Day 0	gene79038 (ZFYVE21)	0.0948233	4.23804	1.33136	0.187948	0.71117	1.31667
RNAseq	Whole Blood	Day 0	gene51571 (FAM49B)	0.084848	8.02072	1.33184	0.187974	0.71117	1.31659
RNAseq	Whole Blood	Day 0	gene51201 (ZDHHC2)	-0.201373	4.98097	-1.33143	0.188041	0.71117	-1.3164
RNAseq	Whole Blood	Day 0	gene8621 (CDK13)	-0.0569039	6.80172	-1.33101	0.188053	0.71117	-1.31636
RNAseq	Whole Blood	Day 0	gene27300 (ZNF544)	0.110435	4.20404	1.33118	0.188259	0.71117	1.31575
RNAseq	Whole Blood	Day 0	gene5912 (RAP2B)	0.0897644	7.20878	1.33087	0.188276	0.71117	1.3157
RNAseq	Whole Blood	Day 0	gene2108 (ETFA)	0.119592	5.38994	1.32986	0.188396	0.71117	1.31534
RNAseq	Whole Blood	Day 0	gene55791 (LRIF1)	0.0873855	4.74292	1.32829	0.188461	0.71117	1.31515
RNAseq	Whole Blood	Day 0	gene3572 (IL6ST)	-0.191179	6.64713	-1.32956	0.188591	0.71117	-1.31476
RNAseq	Whole Blood	Day 0	gene28626 (TRBJ2-3)	0.584277	0.517344	1.33197	0.188594	0.71117	1.31475
RNAseq	Whole Blood	Day 0	gene57458 (TMCC3)	-0.134043	6.52237	-1.32926	0.188685	0.71117	-1.31448
RNAseq	Whole Blood	Day 0	gene23031 (MAST3)	-0.0982257	8.68407	-1.32919	0.188717	0.71117	-1.31438
RNAseq	Whole Blood	Day 0	gene54823 (SWT1)	0.152861	3.37346	1.32946	0.188745	0.71117	1.3143
RNAseq	Whole Blood	Day 0	gene51096 (UTP18)	0.0860047	4.98891	1.3289	0.188817	0.71117	1.31409
RNAseq	Whole Blood	Day 0	gene7264 (TSTA3)	-0.258806	5.53439	-1.32867	0.188848	0.71117	-1.31399
RNAseq	Whole Blood	Day 0	gene2664 (GDI1)	0.067846	7.95743	1.329	0.188855	0.71117	1.31397
RNAseq	Whole Blood	Day 0	gene9322 (TRIP10)	0.201065	2.36885	1.32868	0.188858	0.71117	1.31397
RNAseq	Whole Blood	Day 0	gene5330 (PLCB2)	0.103557	9.26171	1.32826	0.189018	0.711485	1.31349
RNAseq	Whole Blood	Day 0	gene79651 (RHBDF2)	0.143748	7.18689	1.32751	0.18919	0.711668	1.31298
RNAseq	Whole Blood	Day 0	gene6693 (SPN)	0.118331	8.95542	1.32776	0.189222	0.711668	1.31288
RNAseq	Whole Blood	Day 0	gene2635 (GBP3)	-0.33167	5.19079	-1.32682	0.189539	0.712571	-1.31194
RNAseq	Whole Blood	Day 0	gene9414 (TJP2)	0.284859	4.91102	1.3263	0.189759	0.713106	1.31129
RNAseq	Whole Blood	Day 0	gene54517 (PUS7)	0.196872	2.344	1.32556	0.189884	0.713287	1.31092
RNAseq	Whole Blood	Day 0	gene23514 (SPIDR)	0.104152	5.39231	1.32528	0.190028	0.713468	1.3105
RNAseq	Whole Blood	Day 0	gene100288486 (DDX11L9)	0.634914	0.154582	1.32642	0.190088	0.713468	1.31032
RNAseq	Whole Blood	Day 0	gene6480 (ST6GAL1)	-0.0750889	8.0763	-1.32428	0.190252	0.713795	-1.30983
RNAseq	Whole Blood	Day 0	gene26140 (TTLL3)	0.119353	6.24855	1.3245	0.190575	0.714488	1.30888
RNAseq	Whole Blood	Day 0	gene9908 (G3BP2)	0.0676888	6.95299	1.32435	0.190592	0.714488	1.30883
RNAseq	Whole Blood	Day 0	gene6223 (RPS19)	-0.0996935	9.01361	-1.32301	0.190675	0.714506	-1.30859
RNAseq	Whole Blood	Day 0	gene56100 (PCDHGB6)	0.378111	1.58965	1.32323	0.190765	0.714546	1.30832
RNAseq	Whole Blood	Day 0	gene4715 (NDUFB9)	0.0945904	5.6102	1.32346	0.190841	0.714546	1.3081
RNAseq	Whole Blood	Day 0	gene28662 (TRAV21)	-0.347932	2.49418	-1.32188	0.191016	0.714911	-1.30758
RNAseq	Whole Blood	Day 0	gene9618 (TRAF4)	-0.140408	3.5965	-1.32201	0.191358	0.715675	-1.30657
RNAseq	Whole Blood	Day 0	gene10447 (FAM3C)	0.118574	3.74931	1.32166	0.19142	0.715675	1.30639
RNAseq	Whole Blood	Day 0	gene79567 (RIPOR1)	0.109129	7.31468	1.32116	0.191453	0.715675	1.30629
RNAseq	Whole Blood	Day 0	gene23523 (CABIN1)	-0.0896675	7.88702	-1.32106	0.191568	0.715814	-1.30595
RNAseq	Whole Blood	Day 0	gene54795 (TRPM4)	0.453717	1.30156	1.31906	0.192038	0.71716	1.30457
RNAseq	Whole Blood	Day 0	gene54970 (TTC12)	-0.202463	3.43423	-1.32055	0.192084	0.71716	-1.30444
RNAseq	Whole Blood	Day 0	gene79828 (METTL8)	0.139193	3.61134	1.3185	0.192393	0.717796	1.30353
RNAseq	Whole Blood	Day 0	gene11020 (IFT27)	0.130691	3.16285	1.31885	0.192439	0.717796	1.3034
RNAseq	Whole Blood	Day 0	gene284013 (VMO1)	0.606218	0.210821	1.31799	0.192488	0.717796	1.30325
RNAseq	Whole Blood	Day 0	gene7307 (U2AF1)	0.623092	0.244936	1.31552	0.192688	0.717979	1.30267
RNAseq	Whole Blood	Day 0	gene10868 (USP20)	-0.0783967	6.86514	-1.31701	0.192723	0.717979	-1.30257
RNAseq	Whole Blood	Day 0	gene51317 (PHF21A)	-0.0726114	7.61851	-1.31636	0.192771	0.717979	-1.30243
RNAseq	Whole Blood	Day 0	gene8277 (TKTL1)	0.410755	2.5165	1.31654	0.192914	0.71816	1.30201
RNAseq	Whole Blood	Day 0	gene22982 (DIP2C)	-0.284356	2.42868	-1.3169	0.192976	0.71816	-1.30183
RNAseq	Whole Blood	Day 0	gene84286 (TMEM175)	0.0966408	5.76713	1.31555	0.193288	0.718789	1.30091
RNAseq	Whole Blood	Day 0	gene10482 (NXF1)	0.0944661	7.39667	1.31534	0.193301	0.718789	1.30088
RNAseq	Whole Blood	Day 0	gene27347 (STK39)	0.112651	5.04866	1.3142	0.193726	0.72005	1.29963
RNAseq	Whole Blood	Day 0	gene3101 (HK3)	0.127615	7.87088	1.31379	0.193797	0.72005	1.29943
RNAseq	Whole Blood	Day 0	gene23221 (RHOBTB2)	0.179324	4.43515	1.313	0.193999	0.720242	1.29884
RNAseq	Whole Blood	Day 0	gene23318 (TUT4)	-0.0861468	6.24078	-1.31236	0.194248	0.720242	-1.29811
RNAseq	Whole Blood	Day 0	gene10975 (UQCR11)	0.0882406	6.54984	1.31177	0.194294	0.720242	1.29798
RNAseq	Whole Blood	Day 0	gene57282 (SLC4A10)	0.604761	2.67289	1.31307	0.194302	0.720242	1.29796
RNAseq	Whole Blood	Day 0	gene29997 (NOP53)	-0.120377	9.58084	-1.31175	0.194372	0.720242	-1.29775
RNAseq	Whole Blood	Day 0	gene5270 (SERPINE2)	0.473606	1.50171	1.31237	0.194415	0.720242	1.29763
RNAseq	Whole Blood	Day 0	gene375790 (AGRN)	-0.359786	3.6593	-1.31154	0.194454	0.720242	-1.29752
RNAseq	Whole Blood	Day 0	gene8289 (ARID1A)	-0.0540898	8.84733	-1.31124	0.194527	0.720242	-1.2973
RNAseq	Whole Blood	Day 0	gene79607 (FAM118B)	0.174893	3.42671	1.312	0.194552	0.720242	1.29723
RNAseq	Whole Blood	Day 0	gene814 (CAMK4)	-0.237945	4.27238	-1.31046	0.194903	0.721251	-1.29621
RNAseq	Whole Blood	Day 0	gene140735 (DYNLL2)	0.0774795	6.49519	1.31032	0.195004	0.721253	1.29592
RNAseq	Whole Blood	Day 0	gene686 (BTD)	0.0807208	3.96078	1.30964	0.19506	0.721253	1.29575
RNAseq	Whole Blood	Day 0	gene9439 (MED23)	-0.0885941	5.75625	-1.30913	0.195328	0.721841	-1.29498
RNAseq	Whole Blood	Day 0	gene4791 (NFKB2)	0.107496	7.54054	1.30904	0.195386	0.721841	1.29481
RNAseq	Whole Blood	Day 0	gene8831 (SYNGAP1)	-0.143101	4.62315	-1.30884	0.195454	0.721841	-1.29461
RNAseq	Whole Blood	Day 0	gene83641 (FAM107B)	-0.0686641	7.56968	-1.30911	0.195621	0.722165	-1.29413
RNAseq	Whole Blood	Day 0	gene5713 (PSMD7)	0.0669076	5.85543	1.30807	0.195824	0.722376	1.29354
RNAseq	Whole Blood	Day 0	gene3984 (LIMK1)	0.127435	6.22847	1.3076	0.195835	0.722376	1.29351
RNAseq	Whole Blood	Day 0	gene5818 (NECTIN1)	-0.162721	4.91117	-1.30698	0.196047	0.722791	-1.2929
RNAseq	Whole Blood	Day 0	gene729083 (LINC02158)	0.291004	2.38195	1.30664	0.196187	0.722791	1.29249
RNAseq	Whole Blood	Day 0	gene2900 (GRIK4)	1.11232	-0.0126657	1.30685	0.1962	0.722791	1.29245
RNAseq	Whole Blood	Day 0	gene3295 (HSD17B4)	0.121764	6.19749	1.3076	0.196261	0.722791	1.29228
RNAseq	Whole Blood	Day 0	gene26094 (DCAF4)	-0.243482	3.17868	-1.30537	0.196655	0.723443	-1.29114
RNAseq	Whole Blood	Day 0	gene4067 (LYN)	0.0668851	9.56973	1.30495	0.196662	0.723443	1.29112
RNAseq	Whole Blood	Day 0	gene83930 (STARD3NL)	0.12848	4.5693	1.30537	0.196674	0.723443	1.29109
RNAseq	Whole Blood	Day 0	gene8942 (KYNU)	0.245793	4.10017	1.30487	0.196925	0.723571	1.29036
RNAseq	Whole Blood	Day 0	gene9968 (MED12)	-0.0785973	7.41759	-1.30423	0.196937	0.723571	-1.29033
RNAseq	Whole Blood	Day 0	gene6659 (SOX4)	0.19436	3.97119	1.30377	0.197099	0.723571	1.28986
RNAseq	Whole Blood	Day 0	gene140564 (APOBEC3D)	0.112729	5.05502	1.30404	0.19712	0.723571	1.2898
RNAseq	Whole Blood	Day 0	gene63977 (PRDM15)	-0.120969	4.40505	-1.30369	0.197157	0.723571	-1.28969
RNAseq	Whole Blood	Day 0	gene26133 (TRPC4AP)	0.053958	7.16315	1.30382	0.197181	0.723571	1.28962
RNAseq	Whole Blood	Day 0	gene226 (ALDOA)	0.059488	9.87229	1.30321	0.197259	0.723571	1.2894
RNAseq	Whole Blood	Day 0	gene127703 (C1orf216)	0.152886	3.58587	1.30225	0.197582	0.724262	1.28847
RNAseq	Whole Blood	Day 0	gene202181 (LOC202181)	-0.187665	3.52837	-1.30233	0.197626	0.724262	-1.28834
RNAseq	Whole Blood	Day 0	gene6715 (SRD5A1)	0.136984	3.23452	1.30434	0.197787	0.724262	1.28788
RNAseq	Whole Blood	Day 0	gene3064 (HTT)	0.0723711	7.43646	1.30151	0.197895	0.724262	1.28757
RNAseq	Whole Blood	Day 0	gene472 (ATM)	-0.0868559	8.4794	-1.30146	0.197949	0.724262	-1.28742
RNAseq	Whole Blood	Day 0	gene644 (BLVRA)	0.189678	5.13561	1.30159	0.19796	0.724262	1.28738
RNAseq	Whole Blood	Day 0	gene55215 (FANCI)	0.142302	3.19173	1.30178	0.198071	0.724262	1.28707
RNAseq	Whole Blood	Day 0	gene3652 (IPP)	0.126322	3.0511	1.30128	0.198153	0.724262	1.28683
RNAseq	Whole Blood	Day 0	gene84223 (IQCG)	0.153157	2.71404	1.30184	0.198155	0.724262	1.28683
RNAseq	Whole Blood	Day 0	gene5644 (PRSS1)	0.361352	2.2381	1.29954	0.198459	0.724582	1.28595
RNAseq	Whole Blood	Day 0	gene8703 (B4GALT3)	-0.0849637	5.97897	-1.29989	0.198478	0.724582	-1.2859
RNAseq	Whole Blood	Day 0	gene840 (CASP7)	0.169666	4.16305	1.29979	0.198502	0.724582	1.28583
RNAseq	Whole Blood	Day 0	gene11275 (KLHL2)	-0.110313	6.06397	-1.29965	0.1986	0.724582	-1.28555
RNAseq	Whole Blood	Day 0	gene64928 (MRPL14)	0.1108	3.59529	1.29926	0.198644	0.724582	1.28542
RNAseq	Whole Blood	Day 0	gene55069 (TMEM248)	0.0480926	7.0202	1.29902	0.198933	0.724582	1.2846
RNAseq	Whole Blood	Day 0	gene28684 (TRAV8-2)	-0.218833	2.19033	-1.29839	0.199101	0.724582	-1.28412
RNAseq	Whole Blood	Day 0	gene124540 (MSI2)	-0.0741737	5.60392	-1.29792	0.199184	0.724582	-1.28388
RNAseq	Whole Blood	Day 0	gene84727 (SPSB2)	0.267225	3.48808	1.29782	0.199237	0.724582	1.28373
RNAseq	Whole Blood	Day 0	gene199675 (MCEMP1)	0.271204	4.56588	1.29719	0.199428	0.724582	1.28318
RNAseq	Whole Blood	Day 0	gene3837 (KPNB1)	-0.0618377	8.83114	-1.29653	0.199473	0.724582	-1.28305
RNAseq	Whole Blood	Day 0	gene64318 (NOC3L)	-0.116915	3.64272	-1.29599	0.199633	0.724582	-1.2826
RNAseq	Whole Blood	Day 0	gene4671 (NAIP)	0.328407	3.79898	1.29683	0.199684	0.724582	1.28245
RNAseq	Whole Blood	Day 0	gene81579 (PLA2G12A)	0.131308	4.24666	1.29606	0.199715	0.724582	1.28236
RNAseq	Whole Blood	Day 0	gene25963 (TMEM87A)	0.0666816	5.40963	1.29604	0.19976	0.724582	1.28224
RNAseq	Whole Blood	Day 0	gene3097 (HIVEP2)	-0.11557	7.1772	-1.29619	0.199782	0.724582	-1.28217
RNAseq	Whole Blood	Day 0	gene91039 (DPP9)	0.0706439	6.62003	1.29577	0.199861	0.724582	1.28195
RNAseq	Whole Blood	Day 0	gene8760 (CDS2)	-0.0857273	7.28097	-1.29556	0.19996	0.724582	-1.28167
RNAseq	Whole Blood	Day 0	gene8460 (TPST1)	-0.393555	3.50607	-1.29541	0.200091	0.724582	-1.28129
RNAseq	Whole Blood	Day 0	gene200014 (CC2D1B)	-0.0873687	6.09614	-1.29496	0.200143	0.724582	-1.28114
RNAseq	Whole Blood	Day 0	gene6204 (RPS10)	-0.12788	8.91851	-1.29396	0.200427	0.724582	-1.28034
RNAseq	Whole Blood	Day 0	gene54629 (MINDY2)	0.0944952	4.58255	1.29399	0.200536	0.724582	1.28002
RNAseq	Whole Blood	Day 0	gene23469 (PHF3)	-0.0559043	7.474	-1.29425	0.200553	0.724582	-1.27998
RNAseq	Whole Blood	Day 0	gene55766 (H2AJ)	0.133812	4.84239	1.29327	0.20059	0.724582	1.27987
RNAseq	Whole Blood	Day 0	gene9120 (SLC16A6)	0.167002	4.69937	1.29392	0.200628	0.724582	1.27977
RNAseq	Whole Blood	Day 0	gene79661 (NEIL1)	0.260224	3.20963	1.29344	0.200635	0.724582	1.27974
RNAseq	Whole Blood	Day 0	gene151987 (PPP4R2)	-0.0755745	5.14351	-1.29548	0.200657	0.724582	-1.27968
RNAseq	Whole Blood	Day 0	gene60672 (MIIP)	-0.10634	5.32738	-1.29312	0.200663	0.724582	-1.27967
RNAseq	Whole Blood	Day 0	gene36 (ACADSB)	-0.0855755	4.61239	-1.29336	0.200674	0.724582	-1.27963
RNAseq	Whole Blood	Day 0	gene5371 (PML)	-0.177997	6.88901	-1.29404	0.200709	0.724582	-1.27954
RNAseq	Whole Blood	Day 0	gene283551 (LINC01588)	-0.186817	3.37259	-1.29303	0.200829	0.724582	-1.27919
RNAseq	Whole Blood	Day 0	gene63932 (CXorf56)	0.110562	4.15994	1.29216	0.201081	0.724582	1.27848
RNAseq	Whole Blood	Day 0	gene23169 (SLC35D1)	-0.109139	4.28906	-1.29195	0.201111	0.724582	-1.27839
RNAseq	Whole Blood	Day 0	gene7378 (UPP1)	0.0943292	5.49923	1.29211	0.201176	0.724582	1.27821
RNAseq	Whole Blood	Day 0	gene4660 (PPP1R12B)	-0.159496	6.75993	-1.29202	0.201207	0.724582	-1.27812
RNAseq	Whole Blood	Day 0	gene27341 (RRP7A)	0.194034	5.81091	1.29153	0.201344	0.724582	1.27773
RNAseq	Whole Blood	Day 0	gene143686 (SESN3)	-0.167322	7.1707	-1.29179	0.201377	0.724582	-1.27764
RNAseq	Whole Blood	Day 0	gene653583 (PHLDB3)	-0.170828	3.15056	-1.29128	0.201426	0.724582	-1.2775
RNAseq	Whole Blood	Day 0	gene401207 (C5orf63)	-0.202314	2.24523	-1.29339	0.201432	0.724582	-1.27748
RNAseq	Whole Blood	Day 0	gene27339 (PRPF19)	0.0629239	6.48223	1.29079	0.201512	0.724582	1.27726
RNAseq	Whole Blood	Day 0	gene7700 (ZNF141)	-0.156416	2.79442	-1.29162	0.201521	0.724582	-1.27723
RNAseq	Whole Blood	Day 0	gene6038 (RNASE4)	0.299472	2.70243	1.29116	0.201593	0.724582	1.27703
RNAseq	Whole Blood	Day 0	gene57728 (WDR19)	-0.139405	3.48003	-1.2917	0.201627	0.724582	-1.27693
RNAseq	Whole Blood	Day 0	gene221061 (FAM171A1)	-0.209106	2.91369	-1.29145	0.201869	0.724698	-1.27624
RNAseq	Whole Blood	Day 0	gene10230 (NBR2)	-0.181883	2.81389	-1.28989	0.201916	0.724698	-1.27611
RNAseq	Whole Blood	Day 0	gene5710 (PSMD4)	0.0784918	7.18653	1.28916	0.202182	0.724698	1.27536
RNAseq	Whole Blood	Day 0	gene9158 (FIBP)	0.0766109	5.19917	1.28887	0.202201	0.724698	1.27531
RNAseq	Whole Blood	Day 0	gene8031 (NCOA4)	-0.116891	9.83094	-1.28895	0.202228	0.724698	-1.27523
RNAseq	Whole Blood	Day 0	gene79814 (AGMAT)	-0.221724	2.77949	-1.29515	0.202302	0.724698	-1.27502
RNAseq	Whole Blood	Day 0	gene343990 (KIAA1211L)	-0.231118	2.07463	-1.2888	0.202309	0.724698	-1.275
RNAseq	Whole Blood	Day 0	gene79798 (ARMC5)	0.117215	3.91254	1.2882	0.202449	0.724698	1.2746
RNAseq	Whole Blood	Day 0	gene57551 (TAOK1)	0.0597714	6.94242	1.2883	0.202472	0.724698	1.27454
RNAseq	Whole Blood	Day 0	gene55020 (TTC38)	0.318742	5.5603	1.2876	0.202669	0.724698	1.27398
RNAseq	Whole Blood	Day 0	gene79792 (GSDMD)	-0.109475	6.3174	-1.28714	0.202692	0.724698	-1.27392
RNAseq	Whole Blood	Day 0	gene56904 (SH3GLB2)	-0.104158	6.1736	-1.28721	0.202789	0.724698	-1.27364
RNAseq	Whole Blood	Day 0	gene10810 (WASF3)	0.381931	1.40775	1.28828	0.202874	0.724698	1.2734
RNAseq	Whole Blood	Day 0	gene2314 (FLII)	0.050242	8.66482	1.2879	0.202903	0.724698	1.27332
RNAseq	Whole Blood	Day 0	gene28558 (TRBV29-1)	0.357301	2.23267	1.28655	0.202929	0.724698	1.27325
RNAseq	Whole Blood	Day 0	gene409 (ARRB2)	0.0688507	9.90189	1.28671	0.202997	0.724698	1.27306
RNAseq	Whole Blood	Day 0	gene90853 (SPOCD1)	0.468633	2.63001	1.28662	0.203136	0.724698	1.27267
RNAseq	Whole Blood	Day 0	gene9320 (TRIP12)	-0.0771663	8.45926	-1.28579	0.20322	0.724698	-1.27243
RNAseq	Whole Blood	Day 0	gene2166 (FAAH)	0.195798	3.60978	1.28619	0.203269	0.724698	1.27229
RNAseq	Whole Blood	Day 0	gene22826 (DNAJC8)	0.0591341	6.43031	1.28566	0.203366	0.724698	1.27202
RNAseq	Whole Blood	Day 0	gene10005 (ACOT8)	0.106514	4.03046	1.28565	0.203417	0.724698	1.27188
RNAseq	Whole Blood	Day 0	gene84775 (ZNF607)	-0.176565	2.52279	-1.28701	0.20342	0.724698	-1.27187
RNAseq	Whole Blood	Day 0	gene147138 (TMC8)	-0.109468	8.99513	-1.28577	0.20347	0.724698	-1.27173
RNAseq	Whole Blood	Day 0	gene3902 (LAG3)	-0.374641	3.28637	-1.28503	0.203554	0.724717	-1.27149
RNAseq	Whole Blood	Day 0	gene11120 (BTN2A1)	-0.0856743	7.16471	-1.28454	0.203673	0.724862	-1.27116
RNAseq	Whole Blood	Day 0	gene6169 (RPL38)	-0.102625	8.55574	-1.28414	0.203864	0.725262	-1.27062
RNAseq	Whole Blood	Day 0	gene9777 (TM9SF4)	0.0904861	6.94339	1.28284	0.204351	0.726305	1.26925
RNAseq	Whole Blood	Day 0	gene136227 (COL26A1)	0.777001	-0.765176	1.28111	0.204443	0.726305	1.26899
RNAseq	Whole Blood	Day 0	gene10438 (C1D)	0.136069	3.46461	1.28243	0.204535	0.726305	1.26874
RNAseq	Whole Blood	Day 0	gene81571 (MIR600HG)	-0.251773	3.97255	-1.28189	0.204683	0.726305	-1.26832
RNAseq	Whole Blood	Day 0	gene9832 (JAKMIP2)	0.286658	3.10868	1.28394	0.204715	0.726305	1.26823
RNAseq	Whole Blood	Day 0	gene4882 (NPR2)	0.0690729	5.51488	1.28295	0.204833	0.726305	1.2679
RNAseq	Whole Blood	Day 0	gene327 (APEH)	0.060326	6.39175	1.28122	0.204846	0.726305	1.26787
RNAseq	Whole Blood	Day 0	gene7159 (TP53BP2)	-0.0683831	5.91323	-1.28135	0.204869	0.726305	-1.2678
RNAseq	Whole Blood	Day 0	gene30851 (TAX1BP3)	0.113661	4.9544	1.28101	0.204922	0.726305	1.26765
RNAseq	Whole Blood	Day 0	gene3475 (IFRD1)	-0.126931	6.12883	-1.2812	0.204954	0.726305	-1.26756
RNAseq	Whole Blood	Day 0	gene170691 (ADAMTS17)	-0.321647	1.2168	-1.28143	0.205025	0.726305	-1.26736
RNAseq	Whole Blood	Day 0	gene23252 (OTUD3)	-0.140828	3.83825	-1.2807	0.205147	0.726393	-1.26702
RNAseq	Whole Blood	Day 0	gene10291 (SF3A1)	-0.0470368	8.41524	-1.28028	0.205289	0.726393	-1.26663
RNAseq	Whole Blood	Day 0	gene23060 (ZNF609)	-0.0949614	6.85209	-1.28057	0.205311	0.726393	-1.26656
RNAseq	Whole Blood	Day 0	gene64386 (MMP25)	-0.188035	10.1272	-1.27997	0.205374	0.726393	-1.26639
RNAseq	Whole Blood	Day 0	gene5880 (RAC2)	-0.0526748	9.97358	-1.27947	0.205526	0.726393	-1.26596
RNAseq	Whole Blood	Day 0	gene80306 (MED28)	0.0776243	5.95849	1.27886	0.205753	0.726393	1.26533
RNAseq	Whole Blood	Day 0	gene28601 (TRBV6-6)	-0.313425	1.12902	-1.27823	0.205977	0.726393	-1.26471
RNAseq	Whole Blood	Day 0	gene5098 (PCDHGC3)	0.304682	1.70137	1.2781	0.206081	0.726393	1.26442
RNAseq	Whole Blood	Day 0	gene3738 (KCNA3)	-0.116401	6.38459	-1.27775	0.206109	0.726393	-1.26434
RNAseq	Whole Blood	Day 0	gene100526767 (RNF103-CHMP3)	0.0621502	6.83295	1.27766	0.206145	0.726393	1.26424
RNAseq	Whole Blood	Day 0	gene1192 (CLIC1)	0.0758092	8.28006	1.27717	0.206269	0.726393	1.26389
RNAseq	Whole Blood	Day 0	gene202781 (PAXIP1-AS1)	-0.13765	2.85412	-1.27806	0.206292	0.726393	-1.26383
RNAseq	Whole Blood	Day 0	gene56099 (PCDHGB7)	0.342155	1.43883	1.27734	0.206406	0.726393	1.26351
RNAseq	Whole Blood	Day 0	gene5273 (SERPINB10)	0.690107	0.260993	1.28815	0.206673	0.726393	1.26277
RNAseq	Whole Blood	Day 0	gene59269 (HIVEP3)	0.183758	5.69266	1.27625	0.20675	0.726393	1.26255
RNAseq	Whole Blood	Day 0	gene283521 (TMEM272)	-0.245599	3.52429	-1.27577	0.206763	0.726393	-1.26252
RNAseq	Whole Blood	Day 0	gene29960 (MRM2)	0.106263	4.47625	1.27592	0.206825	0.726393	1.26234
RNAseq	Whole Blood	Day 0	gene6624 (FSCN1)	0.187026	3.36131	1.27498	0.207049	0.726393	1.26172
RNAseq	Whole Blood	Day 0	gene81552 (VOPP1)	0.0911659	6.34757	1.27559	0.207119	0.726393	1.26153
RNAseq	Whole Blood	Day 0	gene51738 (GHRL)	0.24245	3.06469	1.27569	0.207165	0.726393	1.2614
RNAseq	Whole Blood	Day 0	gene10462 (CLEC10A)	0.333226	4.63998	1.27433	0.207251	0.726393	1.26116
RNAseq	Whole Blood	Day 0	gene5547 (PRCP)	0.0874256	6.66931	1.27433	0.207261	0.726393	1.26113
RNAseq	Whole Blood	Day 0	gene10053 (AP1M2)	0.359321	1.10352	1.2745	0.207291	0.726393	1.26105
RNAseq	Whole Blood	Day 0	gene8189 (SYMPK)	0.0659057	6.82329	1.27422	0.207301	0.726393	1.26102
RNAseq	Whole Blood	Day 0	gene2145 (EZH1)	-0.079189	7.12671	-1.27464	0.207389	0.726393	-1.26078
RNAseq	Whole Blood	Day 0	gene2219 (FCN1)	0.224139	10.3421	1.27411	0.207436	0.726393	1.26065
RNAseq	Whole Blood	Day 0	gene55075 (UACA)	0.276325	1.93498	1.27437	0.207479	0.726393	1.26053
RNAseq	Whole Blood	Day 0	gene55072 (RNF31)	-0.0931279	6.98549	-1.27366	0.207533	0.726393	-1.26038
RNAseq	Whole Blood	Day 0	gene23613 (ZMYND8)	-0.064015	6.375	-1.2737	0.207617	0.726393	-1.26014
RNAseq	Whole Blood	Day 0	gene5868 (RAB5A)	0.0812463	6.05431	1.27328	0.207724	0.726393	1.25985
RNAseq	Whole Blood	Day 0	gene79048 (SECISBP2)	-0.0693853	6.57219	-1.27325	0.207888	0.726393	-1.25939
RNAseq	Whole Blood	Day 0	gene105373468 (NA)	-0.22924	1.75556	-1.27195	0.208121	0.726393	-1.25875
RNAseq	Whole Blood	Day 0	gene5834 (PYGB)	0.138283	6.75804	1.27182	0.208153	0.726393	1.25866
RNAseq	Whole Blood	Day 0	gene8871 (SYNJ2)	0.159103	4.89257	1.27223	0.208158	0.726393	1.25865
RNAseq	Whole Blood	Day 0	gene23092 (ARHGAP26)	0.0740879	8.24642	1.27143	0.208197	0.726393	1.25854
RNAseq	Whole Blood	Day 0	gene5984 (RFC4)	-0.123042	2.90732	-1.27022	0.208272	0.726393	-1.25833
RNAseq	Whole Blood	Day 0	gene55858 (TMEM165)	0.0833354	5.45407	1.27156	0.208274	0.726393	1.25833
RNAseq	Whole Blood	Day 0	gene8085 (KMT2D)	-0.0906335	9.22071	-1.27146	0.208381	0.726393	-1.25803
RNAseq	Whole Blood	Day 0	gene3811 (KIR3DL1)	0.622083	1.28872	1.27148	0.208401	0.726393	1.25798
RNAseq	Whole Blood	Day 0	gene56261 (GPCPD1)	0.151556	7.3011	1.27133	0.208461	0.726393	1.25781
RNAseq	Whole Blood	Day 0	gene382 (ARF6)	0.0654353	7.73226	1.2714	0.208476	0.726393	1.25777
RNAseq	Whole Blood	Day 0	gene105377206 (NA)	-0.212634	2.22151	-1.27084	0.20853	0.726393	-1.25762
RNAseq	Whole Blood	Day 0	gene90427 (BMF)	0.116346	6.05245	1.27068	0.20857	0.726393	1.25751
RNAseq	Whole Blood	Day 0	gene3995 (FADS3)	-0.216278	3.4059	-1.27081	0.20859	0.726393	-1.25745
RNAseq	Whole Blood	Day 0	gene26053 (AUTS2)	0.279132	5.03887	1.27088	0.208602	0.726393	1.25742
RNAseq	Whole Blood	Day 0	gene6228 (RPS23)	-0.121133	9.42012	-1.27039	0.208714	0.726393	-1.25711
RNAseq	Whole Blood	Day 0	gene677 (ZFP36L1)	-0.102153	9.44391	-1.27051	0.208758	0.726393	-1.25699
RNAseq	Whole Blood	Day 0	gene2180 (ACSL1)	-0.157962	9.2485	-1.2697	0.208899	0.726609	-1.2566
RNAseq	Whole Blood	Day 0	gene9526 (MPDU1)	0.101221	4.61404	1.26895	0.209116	0.727069	1.256
RNAseq	Whole Blood	Day 0	gene153222 (CREBRF)	-0.098532	6.50513	-1.26886	0.209189	0.727069	-1.2558
RNAseq	Whole Blood	Day 0	gene149111 (CNIH3)	-0.286035	1.17961	-1.26875	0.20937	0.727266	-1.2553
RNAseq	Whole Blood	Day 0	gene202018 (TAPT1)	-0.111061	4.60304	-1.26813	0.209404	0.727266	-1.25521
RNAseq	Whole Blood	Day 0	gene23228 (PLCL2)	-0.0790843	6.94669	-1.26804	0.209485	0.727274	-1.25498
RNAseq	Whole Blood	Day 0	gene25861 (WHRN)	0.370719	2.98307	1.26822	0.209593	0.727372	1.25469
RNAseq	Whole Blood	Day 0	gene9670 (IPO13)	0.0708206	4.88724	1.26726	0.209763	0.727654	1.25422
RNAseq	Whole Blood	Day 0	gene9022 (CLIC3)	0.34506	4.45428	1.26686	0.209914	0.727654	1.2538
RNAseq	Whole Blood	Day 0	gene1508 (CTSB)	0.119467	9.1908	1.26703	0.209924	0.727654	1.25377
RNAseq	Whole Blood	Day 0	gene30834 (ZNRD1)	0.123268	3.50346	1.2668	0.20999	0.727654	1.25359
RNAseq	Whole Blood	Day 0	gene84793 (FOXD2-AS1)	0.188006	2.08824	1.26668	0.210169	0.728	1.2531
RNAseq	Whole Blood	Day 0	gene338811 (TAFA2)	-0.323339	1.83279	-1.26653	0.210257	0.728031	-1.25286
RNAseq	Whole Blood	Day 0	gene338785 (KRT79)	-1.08869	-1.44393	-1.26472	0.210631	0.728704	-1.25183
RNAseq	Whole Blood	Day 0	gene116988 (AGAP3)	0.144881	5.3673	1.26482	0.210693	0.728704	1.25166
RNAseq	Whole Blood	Day 0	gene80273 (GRPEL1)	0.0806327	4.51056	1.26473	0.210817	0.728704	1.25132
RNAseq	Whole Blood	Day 0	gene2987 (GUK1)	-0.249907	8.72974	-1.26461	0.210835	0.728704	-1.25127
RNAseq	Whole Blood	Day 0	gene4145 (MATK)	0.232124	6.26495	1.26442	0.210847	0.728704	1.25124
RNAseq	Whole Blood	Day 0	gene307 (ANXA4)	0.134965	4.94442	1.2632	0.211248	0.729415	1.25014
RNAseq	Whole Blood	Day 0	gene23381 (SMG5)	-0.124393	7.01978	-1.26319	0.211268	0.729415	-1.25009
RNAseq	Whole Blood	Day 0	gene5108 (PCM1)	-0.0682706	7.29199	-1.263	0.21129	0.729415	-1.25003
RNAseq	Whole Blood	Day 0	gene2885 (GRB2)	0.0403152	9.21707	1.26375	0.211377	0.729442	1.24979
RNAseq	Whole Blood	Day 0	gene55275 (VPS53)	0.107394	6.3951	1.26193	0.211678	0.729715	1.24897
RNAseq	Whole Blood	Day 0	gene79598 (CEP97)	-0.111106	3.42914	-1.26184	0.211678	0.729715	-1.24896
RNAseq	Whole Blood	Day 0	gene10158 (PDZK1IP1)	-0.408917	5.90038	-1.26225	0.211881	0.729715	-1.24841
RNAseq	Whole Blood	Day 0	gene56666 (PANX2)	-0.163664	5.55037	-1.26156	0.212063	0.729715	-1.24791
RNAseq	Whole Blood	Day 0	gene121512 (FGD4)	0.139023	5.31023	1.26091	0.212079	0.729715	1.24787
RNAseq	Whole Blood	Day 0	gene374395 (TMEM179B)	0.0850391	5.2486	1.26067	0.212261	0.729715	1.24737
RNAseq	Whole Blood	Day 0	gene28477 (IGHJ4)	0.440756	1.24102	1.26016	0.21237	0.729715	1.24708
RNAseq	Whole Blood	Day 0	gene143884 (CWF19L2)	0.111716	5.08157	1.26051	0.212404	0.729715	1.24698
RNAseq	Whole Blood	Day 0	gene114991 (ZNF618)	0.196996	2.84363	1.26014	0.212502	0.729715	1.24672
RNAseq	Whole Blood	Day 0	gene5027 (P2RX7)	0.210412	4.95743	1.25959	0.212609	0.729715	1.24642
RNAseq	Whole Blood	Day 0	gene58191 (CXCL16)	0.152564	6.43996	1.25931	0.212665	0.729715	1.24627
RNAseq	Whole Blood	Day 0	gene2131 (EXT1)	0.142225	4.10772	1.25948	0.212679	0.729715	1.24623
RNAseq	Whole Blood	Day 0	gene59283 (CACNG8)	0.429743	2.71513	1.25926	0.212804	0.729715	1.24589
RNAseq	Whole Blood	Day 0	gene64757 (MARC1)	-0.20718	5.07531	-1.25979	0.212807	0.729715	-1.24588
RNAseq	Whole Blood	Day 0	gene23053 (ZSWIM8)	0.0597399	7.5595	1.25912	0.212991	0.729715	1.24538
RNAseq	Whole Blood	Day 0	gene4694 (NDUFA1)	0.0940363	5.70466	1.25773	0.213234	0.729715	1.24472
RNAseq	Whole Blood	Day 0	gene4037 (LRP3)	0.200611	3.88917	1.25778	0.213239	0.729715	1.24471
RNAseq	Whole Blood	Day 0	gene5701 (PSMC2)	0.0810358	5.41157	1.25751	0.213286	0.729715	1.24458
RNAseq	Whole Blood	Day 0	gene440193 (CCDC88C)	-0.0764942	8.12336	-1.25807	0.213297	0.729715	-1.24455
RNAseq	Whole Blood	Day 0	gene51100 (SH3GLB1)	0.0713453	7.31992	1.25723	0.213405	0.729715	1.24426
RNAseq	Whole Blood	Day 0	gene10765 (KDM5B)	-0.0729546	5.90998	-1.25677	0.213497	0.729715	-1.24401
RNAseq	Whole Blood	Day 0	gene56101 (PCDHGB5)	0.32975	1.54052	1.25753	0.213507	0.729715	1.24398
RNAseq	Whole Blood	Day 0	gene4714 (NDUFB8)	0.0673785	5.93718	1.25737	0.213514	0.729715	1.24396
RNAseq	Whole Blood	Day 0	gene28816 (IGLV2-11)	0.490966	3.0933	1.25702	0.213594	0.729715	1.24374
RNAseq	Whole Blood	Day 0	gene7185 (TRAF1)	-0.124226	6.11454	-1.2564	0.213701	0.729715	-1.24345
RNAseq	Whole Blood	Day 0	gene6688 (SPI1)	0.0573951	10.1343	1.25611	0.213712	0.729715	1.24342
RNAseq	Whole Blood	Day 0	gene100131017 (ZNF316)	0.109432	7.00468	1.25556	0.213881	0.729715	1.24297
RNAseq	Whole Blood	Day 0	gene7871 (SLMAP)	-0.056061	6.18895	-1.25595	0.213923	0.729715	-1.24285
RNAseq	Whole Blood	Day 0	gene79677 (SMC6)	0.11211	5.1515	1.2557	0.213969	0.729715	1.24272
RNAseq	Whole Blood	Day 0	gene64411 (ARAP3)	0.13544	7.55247	1.2561	0.213985	0.729715	1.24268
RNAseq	Whole Blood	Day 0	gene2177 (FANCD2)	-0.128713	4.3148	-1.25551	0.214044	0.729715	-1.24252
RNAseq	Whole Blood	Day 0	gene3320 (HSP90AA1)	0.0854355	8.99259	1.2558	0.214135	0.729715	1.24228
RNAseq	Whole Blood	Day 0	gene170463 (SSBP4)	0.139729	6.42337	1.25484	0.214157	0.729715	1.24222
RNAseq	Whole Blood	Day 0	gene57659 (ZBTB4)	-0.0701657	7.22908	-1.25513	0.214226	0.729715	-1.24203
RNAseq	Whole Blood	Day 0	gene1912 (PHC2)	-0.102732	8.52989	-1.25476	0.214302	0.729715	-1.24182
RNAseq	Whole Blood	Day 0	gene4607 (MYBPC3)	0.195737	4.11836	1.25444	0.21431	0.729715	1.2418
RNAseq	Whole Blood	Day 0	gene6183 (MRPS12)	0.0849732	3.76664	1.25425	0.214499	0.730089	1.24129
RNAseq	Whole Blood	Day 0	gene3214 (HOXB4)	0.251432	2.00726	1.25416	0.214636	0.730094	1.24092
RNAseq	Whole Blood	Day 0	gene7165 (TPD52L2)	0.0616737	7.5174	1.25355	0.214707	0.730094	1.24073
RNAseq	Whole Blood	Day 0	gene352954 (CASTOR3)	-0.142079	4.82359	-1.25315	0.214738	0.730094	-1.24064
RNAseq	Whole Blood	Day 0	gene55785 (FGD6)	0.239433	3.48604	1.25432	0.214821	0.730107	1.24042
RNAseq	Whole Blood	Day 0	gene54916 (TMEM260)	0.0873368	4.55307	1.25278	0.214992	0.730416	1.23996
RNAseq	Whole Blood	Day 0	gene28392 (IGHV4-59)	0.438589	3.02048	1.252	0.215239	0.730788	1.23929
RNAseq	Whole Blood	Day 0	gene92579 (G6PC3)	0.12107	3.89421	1.25177	0.215411	0.730788	1.23882
RNAseq	Whole Blood	Day 0	gene57128 (LYRM4)	0.157884	3.56128	1.25164	0.215424	0.730788	1.23879
RNAseq	Whole Blood	Day 0	gene80853 (KDM7A)	-0.0721763	6.9355	-1.25164	0.215459	0.730788	-1.23869
RNAseq	Whole Blood	Day 0	gene3151 (HMGN2)	0.0718755	7.78771	1.25147	0.215498	0.730788	1.23859
RNAseq	Whole Blood	Day 0	gene201633 (TIGIT)	0.253163	5.07193	1.25051	0.215842	0.731647	1.23766
RNAseq	Whole Blood	Day 0	gene3640 (INSL3)	-0.315543	1.55383	-1.25045	0.215978	0.731647	-1.23729
RNAseq	Whole Blood	Day 0	gene23555 (TSPAN15)	0.412212	1.21064	1.25045	0.21599	0.731647	1.23726
RNAseq	Whole Blood	Day 0	gene114804 (RNF157)	-0.198433	5.5089	-1.24945	0.216227	0.732182	-1.23662
RNAseq	Whole Blood	Day 0	gene8556 (CDC14A)	0.13227	5.34401	1.24916	0.216348	0.732321	1.2363
RNAseq	Whole Blood	Day 0	gene9392 (TGFBRAP1)	-0.0560227	5.40382	-1.24764	0.2169	0.733433	-1.23481
RNAseq	Whole Blood	Day 0	gene10855 (HPSE)	0.170388	5.72579	1.24767	0.216923	0.733433	1.23475
RNAseq	Whole Blood	Day 0	gene9181 (ARHGEF2)	0.0415443	8.65669	1.24728	0.217041	0.733433	1.23443
RNAseq	Whole Blood	Day 0	gene8519 (IFITM1)	-0.183276	9.09894	-1.24649	0.217199	0.733433	-1.23401
RNAseq	Whole Blood	Day 0	gene100506776 (TRG-AS1)	-0.169963	4.66546	-1.24612	0.2174	0.733433	-1.23347
RNAseq	Whole Blood	Day 0	gene79879 (CCDC134)	-0.102425	4.96106	-1.24631	0.217422	0.733433	-1.23341
RNAseq	Whole Blood	Day 0	gene23397 (NCAPH)	0.243918	0.931553	1.24572	0.217452	0.733433	1.23333
RNAseq	Whole Blood	Day 0	gene55818 (KDM3A)	-0.0555024	6.96656	-1.24627	0.217527	0.733433	-1.23313
RNAseq	Whole Blood	Day 0	gene26017 (FAM32A)	0.0596041	6.79493	1.24595	0.217548	0.733433	1.23307
RNAseq	Whole Blood	Day 0	gene162 (AP1B1)	0.0856179	7.34017	1.24531	0.217653	0.733433	1.23279
RNAseq	Whole Blood	Day 0	gene389792 (IER5L)	0.193074	3.6853	1.24551	0.217756	0.733433	1.23252
RNAseq	Whole Blood	Day 0	gene81037 (CLPTM1L)	0.0433773	6.23706	1.24466	0.217856	0.733433	1.23225
RNAseq	Whole Blood	Day 0	gene23360 (FNBP4)	-0.0789314	7.08682	-1.2448	0.217929	0.733433	-1.23205
RNAseq	Whole Blood	Day 0	gene11276 (SYNRG)	-0.0879797	5.67341	-1.24458	0.21794	0.733433	-1.23203
RNAseq	Whole Blood	Day 0	gene102724023 (GATD3B)	0.310673	2.90461	1.24325	0.217983	0.733433	1.23191
RNAseq	Whole Blood	Day 0	gene57473 (ZNF512B)	-0.108332	4.91025	-1.24474	0.217987	0.733433	-1.2319
RNAseq	Whole Blood	Day 0	gene56922 (MCCC1)	0.103668	4.28666	1.24455	0.21803	0.733433	1.23178
RNAseq	Whole Blood	Day 0	gene3315 (HSPB1)	-0.149325	5.65777	-1.24476	0.218123	0.733478	-1.23153
RNAseq	Whole Blood	Day 0	gene51428 (DDX41)	0.064319	6.09884	1.24387	0.218203	0.733478	1.23132
RNAseq	Whole Blood	Day 0	gene619207 (SCART1)	0.446251	3.43698	1.24403	0.218287	0.733492	1.2311
RNAseq	Whole Blood	Day 0	gene10618 (TGOLN2)	0.0568402	9.27269	1.24323	0.218445	0.733756	1.23067
RNAseq	Whole Blood	Day 0	gene714 (C1QC)	0.559387	-0.518379	1.24282	0.218595	0.733796	1.23027
RNAseq	Whole Blood	Day 0	gene8773 (SNAP23)	0.0756427	7.28344	1.24277	0.218646	0.733796	1.23014
RNAseq	Whole Blood	Day 0	gene9967 (THRAP3)	-0.0410255	8.1653	-1.24268	0.218731	0.733796	-1.22991
RNAseq	Whole Blood	Day 0	gene23401 (FRAT2)	-0.121506	8.39528	-1.24204	0.218873	0.733796	-1.22953
RNAseq	Whole Blood	Day 0	gene55884 (WSB2)	0.112345	5.51775	1.24185	0.218931	0.733796	1.22937
RNAseq	Whole Blood	Day 0	gene6122 (RPL3)	-0.0927049	10.9512	-1.24191	0.218937	0.733796	-1.22936
RNAseq	Whole Blood	Day 0	gene50649 (ARHGEF4)	0.294949	1.03016	1.24186	0.219015	0.733796	1.22915
RNAseq	Whole Blood	Day 0	gene5031 (P2RY6)	0.362324	1.21122	1.24159	0.219108	0.733839	1.2289
RNAseq	Whole Blood	Day 0	gene5150 (PDE7A)	-0.10996	6.89238	-1.24133	0.219398	0.733849	-1.22813
RNAseq	Whole Blood	Day 0	gene94103 (ORMDL3)	-0.143261	6.42312	-1.24079	0.21945	0.733849	-1.22799
RNAseq	Whole Blood	Day 0	gene1880 (GPR183)	0.164558	5.62025	1.2405	0.219475	0.733849	1.22793
RNAseq	Whole Blood	Day 0	gene1445 (CSK)	0.061953	9.08911	1.24029	0.219499	0.733849	1.22786
RNAseq	Whole Blood	Day 0	gene3275 (PRMT2)	-0.116367	7.87503	-1.24055	0.219529	0.733849	-1.22778
RNAseq	Whole Blood	Day 0	gene22862 (FNDC3A)	-0.0960294	5.66905	-1.2403	0.219589	0.733849	-1.22762
RNAseq	Whole Blood	Day 0	gene26136 (TES)	0.0892715	6.93189	1.23981	0.219738	0.734082	1.22722
RNAseq	Whole Blood	Day 0	gene1066 (CES1)	0.637415	4.53804	1.23935	0.21993	0.734456	1.22671
RNAseq	Whole Blood	Day 0	gene3001 (GZMA)	0.254422	6.4031	1.23855	0.220233	0.7352	1.22591
RNAseq	Whole Blood	Day 0	gene1201 (CLN3)	0.0596408	6.11383	1.23869	0.220318	0.735201	1.22568
RNAseq	Whole Blood	Day 0	gene10857 (PGRMC1)	0.187935	5.88989	1.23785	0.220457	0.735201	1.22532
RNAseq	Whole Blood	Day 0	gene55120 (FANCL)	0.262591	1.30048	1.23768	0.220472	0.735201	1.22527
RNAseq	Whole Blood	Day 0	gene6193 (RPS5)	-0.133379	8.2435	-1.23749	0.220575	0.735275	-1.225
RNAseq	Whole Blood	Day 0	gene23170 (TTLL12)	0.0827212	5.4375	1.23726	0.220728	0.735347	1.22459
RNAseq	Whole Blood	Day 0	gene60485 (SAV1)	0.123778	3.9895	1.2365	0.221007	0.735347	1.22385
RNAseq	Whole Blood	Day 0	gene65264 (UBE2Z)	0.0666524	6.77849	1.23668	0.22101	0.735347	1.22385
RNAseq	Whole Blood	Day 0	gene63891 (RNF123)	-0.140648	6.29794	-1.2363	0.221075	0.735347	-1.22367
RNAseq	Whole Blood	Day 0	gene84532 (ACSS1)	0.0776797	6.39875	1.2362	0.221093	0.735347	1.22363
RNAseq	Whole Blood	Day 0	gene8522 (GAS7)	0.157837	7.88928	1.23625	0.221126	0.735347	1.22354
RNAseq	Whole Blood	Day 0	gene644353 (ZCCHC18)	-0.235439	1.64619	-1.24054	0.221155	0.735347	-1.22346
RNAseq	Whole Blood	Day 0	gene285343 (TCAIM)	0.0998719	3.54333	1.23601	0.221395	0.735647	1.22283
RNAseq	Whole Blood	Day 0	gene51070 (NOSIP)	-0.141113	7.04236	-1.23514	0.22146	0.735647	-1.22265
RNAseq	Whole Blood	Day 0	gene100507321 (ERVK13-1)	-0.128942	3.88929	-1.23506	0.221485	0.735647	-1.22259
RNAseq	Whole Blood	Day 0	gene138050 (HGSNAT)	0.112382	6.60282	1.23442	0.221762	0.736301	1.22186
RNAseq	Whole Blood	Day 0	gene23509 (POFUT1)	0.0960889	5.4477	1.23394	0.221896	0.736369	1.2215
RNAseq	Whole Blood	Day 0	gene647121 (EMBP1)	-0.413813	2.86047	-1.2322	0.222058	0.736369	-1.22107
RNAseq	Whole Blood	Day 0	gene5153 (PDE1B)	-0.198272	3.4323	-1.23335	0.22208	0.736369	-1.22101
RNAseq	Whole Blood	Day 0	gene26127 (FGFR1OP2)	-0.115605	5.98861	-1.23265	0.222386	0.736369	-1.22021
RNAseq	Whole Blood	Day 0	gene120534 (ARL14EP)	0.118152	4.68143	1.23285	0.222391	0.736369	1.2202
RNAseq	Whole Blood	Day 0	gene28984 (RGCC)	-0.178948	5.08269	-1.23327	0.222395	0.736369	-1.22018
RNAseq	Whole Blood	Day 0	gene28690 (TRAV3)	-0.274451	1.63453	-1.23396	0.222404	0.736369	-1.22016
RNAseq	Whole Blood	Day 0	gene9214 (FCMR)	-0.123097	8.44246	-1.23265	0.222422	0.736369	-1.22011
RNAseq	Whole Blood	Day 0	gene28797 (IGLV3-19)	0.44853	2.58279	1.23231	0.222642	0.736832	1.21953
RNAseq	Whole Blood	Day 0	gene54440 (SASH3)	0.0571622	8.7771	1.23128	0.222889	0.737226	1.21888
RNAseq	Whole Blood	Day 0	gene5236 (PGM1)	-0.0952986	5.24511	-1.23098	0.222921	0.737226	-1.2188
RNAseq	Whole Blood	Day 0	gene689 (BTF3)	-0.0890792	8.69748	-1.23028	0.223309	0.738242	-1.21778
RNAseq	Whole Blood	Day 0	gene27350 (APOBEC3C)	0.108262	6.40586	1.22971	0.223508	0.738539	1.21725
RNAseq	Whole Blood	Day 0	gene54899 (PXK)	-0.0909419	5.87584	-1.2294	0.223559	0.738539	-1.21712
RNAseq	Whole Blood	Day 0	gene339366 (ADAMTSL5)	-0.26838	1.47181	-1.22813	0.223985	0.738728	-1.216
RNAseq	Whole Blood	Day 0	gene5754 (PTK7)	0.284179	2.01636	1.22839	0.224018	0.738728	1.21591
RNAseq	Whole Blood	Day 0	gene113791 (PIK3IP1)	-0.163828	7.67752	-1.2282	0.224061	0.738728	-1.2158
RNAseq	Whole Blood	Day 0	gene63971 (KIF13A)	-0.0876496	6.7204	-1.22801	0.224107	0.738728	-1.21568
RNAseq	Whole Blood	Day 0	gene90488 (TMEM263)	-0.144893	3.83209	-1.2275	0.224144	0.738728	-1.21558
RNAseq	Whole Blood	Day 0	gene27076 (LYPD3)	-0.312338	0.729263	-1.22802	0.224171	0.738728	-1.21551
RNAseq	Whole Blood	Day 0	gene85441 (HELZ2)	-0.221629	7.83569	-1.22778	0.224243	0.738728	-1.21532
RNAseq	Whole Blood	Day 0	gene3539 (IGLC3)	0.521378	5.03329	1.22814	0.224442	0.738728	1.2148
RNAseq	Whole Blood	Day 0	gene2033 (EP300)	-0.0801627	8.60428	-1.22704	0.224447	0.738728	-1.21479
RNAseq	Whole Blood	Day 0	gene7738 (ZNF184)	0.103932	3.54844	1.227	0.224458	0.738728	1.21476
RNAseq	Whole Blood	Day 0	gene105375112 (LOC105375112)	0.266309	1.33881	1.22681	0.224499	0.738728	1.21465
RNAseq	Whole Blood	Day 0	gene6196 (RPS6KA2)	0.182467	3.91552	1.22666	0.22461	0.738829	1.21436
RNAseq	Whole Blood	Day 0	gene1032 (CDKN2D)	0.0965558	7.00943	1.22588	0.224849	0.73899	1.21374
RNAseq	Whole Blood	Day 0	gene285966 (TCAF2)	-0.154246	3.33503	-1.22599	0.224895	0.73899	-1.21361
RNAseq	Whole Blood	Day 0	gene4947 (OAZ2)	0.0837862	7.54371	1.22562	0.224994	0.73899	1.21335
RNAseq	Whole Blood	Day 0	gene11186 (RASSF1)	0.126521	6.89152	1.22565	0.22504	0.73899	1.21323
RNAseq	Whole Blood	Day 0	gene146050 (ZSCAN29)	0.095674	5.23135	1.22487	0.225309	0.73899	1.21253
RNAseq	Whole Blood	Day 0	gene222229 (LRWD1)	-0.164563	5.59956	-1.22482	0.225316	0.73899	-1.21251
RNAseq	Whole Blood	Day 0	gene80310 (PDGFD)	0.35556	2.58243	1.22544	0.22535	0.73899	1.21242
RNAseq	Whole Blood	Day 0	gene6671 (SP4)	-0.102956	4.6198	-1.22408	0.225442	0.73899	-1.21218
RNAseq	Whole Blood	Day 0	gene440270 (GOLGA8B)	-0.19699	5.68772	-1.22428	0.225529	0.73899	-1.21196
RNAseq	Whole Blood	Day 0	gene8938 (BAIAP3)	0.375448	5.20606	1.22395	0.225673	0.73899	1.21158
RNAseq	Whole Blood	Day 0	gene9881 (TRANK1)	-0.115481	8.74528	-1.22361	0.225756	0.73899	-1.21136
RNAseq	Whole Blood	Day 0	gene400720 (ZNF772)	0.274098	2.4425	1.2238	0.225813	0.73899	1.21121
RNAseq	Whole Blood	Day 0	gene998 (CDC42)	0.0555415	8.5292	1.22339	0.225852	0.73899	1.21111
RNAseq	Whole Blood	Day 0	gene7090 (TLE3)	-0.0882522	8.93066	-1.22315	0.225985	0.73899	-1.21077
RNAseq	Whole Blood	Day 0	gene401320 (GARS-DT)	0.129417	5.00547	1.22215	0.226207	0.73899	1.21019
RNAseq	Whole Blood	Day 0	gene3280 (HES1)	0.334834	1.2175	1.22306	0.22627	0.73899	1.21002
RNAseq	Whole Blood	Day 0	gene10106 (CTDSP2)	-0.0785665	8.9486	-1.22217	0.226299	0.73899	-1.20995
RNAseq	Whole Blood	Day 0	gene165 (AEBP1)	-0.20855	4.235	-1.22217	0.226318	0.73899	-1.2099
RNAseq	Whole Blood	Day 0	gene728084 (LINC02458)	0.384433	0.996397	1.22025	0.226524	0.73899	1.20936
RNAseq	Whole Blood	Day 0	gene9780 (PIEZO1)	0.105964	8.0163	1.22142	0.226653	0.73899	1.20902
RNAseq	Whole Blood	Day 0	gene6241 (RRM2)	0.330816	2.10869	1.22094	0.226661	0.73899	1.20901
RNAseq	Whole Blood	Day 0	gene2591 (GALNT3)	-0.12923	4.45728	-1.2211	0.226712	0.73899	-1.20887
RNAseq	Whole Blood	Day 0	gene9093 (DNAJA3)	-0.0801613	4.4369	-1.22108	0.226724	0.73899	-1.20884
RNAseq	Whole Blood	Day 0	gene84914 (ZNF587)	-0.102145	5.38096	-1.22111	0.226751	0.73899	-1.20877
RNAseq	Whole Blood	Day 0	gene26523 (AGO1)	0.0728712	6.63738	1.22163	0.226776	0.73899	1.20871
RNAseq	Whole Blood	Day 0	gene11017 (SNRNP27)	0.0776145	4.40735	1.22085	0.226783	0.73899	1.20869
RNAseq	Whole Blood	Day 0	gene1890 (TYMP)	0.196575	9.15834	1.22037	0.226948	0.73899	1.20826
RNAseq	Whole Blood	Day 0	gene92935 (MARS2)	-0.114318	3.0148	-1.22026	0.227009	0.73899	-1.2081
RNAseq	Whole Blood	Day 0	gene22797 (TFEC)	0.187575	3.99782	1.21983	0.227166	0.73899	1.20769
RNAseq	Whole Blood	Day 0	gene56603 (CYP26B1)	-1.92921	-2.68743	-1.21932	0.227225	0.73899	-1.20754
RNAseq	Whole Blood	Day 0	gene54929 (TMEM161A)	0.0885279	3.63651	1.21941	0.227242	0.73899	1.20749
RNAseq	Whole Blood	Day 0	gene171023 (ASXL1)	-0.0712178	6.64913	-1.21945	0.227281	0.73899	-1.20739
RNAseq	Whole Blood	Day 0	gene56106 (PCDHGA10)	0.329893	1.56246	1.21957	0.227361	0.73899	1.20718
RNAseq	Whole Blood	Day 0	gene9957 (HS3ST1)	-0.388549	0.437541	-1.22038	0.227471	0.73899	-1.2069
RNAseq	Whole Blood	Day 0	gene101927547 (ANKRD44-IT1)	0.274382	2.00924	1.22886	0.227506	0.73899	1.20681
RNAseq	Whole Blood	Day 0	gene9619 (ABCG1)	-0.284188	5.97706	-1.21863	0.227605	0.73899	-1.20655
RNAseq	Whole Blood	Day 0	gene3163 (HMOX2)	-0.0747032	5.45608	-1.21861	0.227654	0.73899	-1.20642
RNAseq	Whole Blood	Day 0	gene126917 (IFFO2)	-0.101965	5.95501	-1.21803	0.227793	0.73899	-1.20606
RNAseq	Whole Blood	Day 0	gene919 (CD247)	0.133698	7.85076	1.2181	0.227878	0.73899	1.20584
RNAseq	Whole Blood	Day 0	gene29082 (CHMP4A)	0.0877425	5.77324	1.21969	0.228118	0.73899	1.20522
RNAseq	Whole Blood	Day 0	gene401303 (ZNF815P)	-0.155654	3.90906	-1.21745	0.228144	0.73899	-1.20515
RNAseq	Whole Blood	Day 0	gene23178 (PASK)	-0.210952	5.24659	-1.2167	0.228273	0.73899	-1.20482
RNAseq	Whole Blood	Day 0	gene8731 (RNMT)	0.07488	5.71832	1.21685	0.228308	0.73899	1.20473
RNAseq	Whole Blood	Day 0	gene80833 (APOL3)	0.113866	6.82192	1.21639	0.228378	0.73899	1.20455
RNAseq	Whole Blood	Day 0	gene80231 (CXorf21)	0.114974	5.30327	1.21602	0.228528	0.73899	1.20416
RNAseq	Whole Blood	Day 0	gene6286 (S100P)	-0.868148	5.57054	-1.21538	0.228839	0.73899	-1.20335
RNAseq	Whole Blood	Day 0	gene100131564 (CCDC18-AS1)	0.200507	4.91165	1.21551	0.229071	0.73899	1.20275
RNAseq	Whole Blood	Day 0	gene22992 (KDM2A)	-0.0371842	8.62468	-1.21446	0.22909	0.73899	-1.20271
RNAseq	Whole Blood	Day 0	gene2353 (FOS)	-0.190472	7.00899	-1.21473	0.229124	0.73899	-1.20262
RNAseq	Whole Blood	Day 0	gene101927412 (LINC01781)	0.478755	0.0194757	1.21463	0.229295	0.73899	1.20218
RNAseq	Whole Blood	Day 0	gene284611 (FAM102B)	0.11586	4.48028	1.21431	0.229296	0.73899	1.20217
RNAseq	Whole Blood	Day 0	gene102723996 (LOC102723996)	-0.443486	1.17702	-1.21713	0.22935	0.73899	-1.20203
RNAseq	Whole Blood	Day 0	gene100506334 (LINC00649)	-0.296194	3.22645	-1.21458	0.229395	0.73899	-1.20192
RNAseq	Whole Blood	Day 0	gene4720 (NDUFS2)	0.0657326	6.36323	1.21431	0.229405	0.73899	1.20189
RNAseq	Whole Blood	Day 0	gene64224 (HERPUD2)	-0.0628041	6.51761	-1.21392	0.229408	0.73899	-1.20188
RNAseq	Whole Blood	Day 0	gene55672 (NBPF1)	-0.257982	3.60895	-1.2141	0.22941	0.73899	-1.20188
RNAseq	Whole Blood	Day 0	gene29887 (SNX10)	-0.0941575	5.86603	-1.21379	0.229485	0.73899	-1.20169
RNAseq	Whole Blood	Day 0	gene23023 (TMCC1)	-0.092696	6.34023	-1.21329	0.229637	0.73899	-1.20129
RNAseq	Whole Blood	Day 0	gene5874 (RAB27B)	0.274357	3.84573	1.21314	0.229721	0.73899	1.20108
RNAseq	Whole Blood	Day 0	gene30061 (SLC40A1)	-0.120097	6.69991	-1.21276	0.229861	0.73899	-1.20072
RNAseq	Whole Blood	Day 0	gene1237 (CCR8)	0.464235	0.871208	1.21275	0.229947	0.73899	1.2005
RNAseq	Whole Blood	Day 0	gene92715 (DPH7)	0.101505	4.59089	1.21219	0.229968	0.73899	1.20044
RNAseq	Whole Blood	Day 0	gene6171 (RPL41)	-0.0872914	8.58643	-1.21234	0.230029	0.73899	-1.20028
RNAseq	Whole Blood	Day 0	gene7107 (GPR137B)	0.212086	3.81287	1.21231	0.230033	0.73899	1.20027
RNAseq	Whole Blood	Day 0	gene9976 (CLEC2B)	0.174625	5.78184	1.21225	0.230038	0.73899	1.20026
RNAseq	Whole Blood	Day 0	gene768211 (RELL1)	-0.158649	5.85582	-1.21208	0.230056	0.73899	-1.20021
RNAseq	Whole Blood	Day 0	gene503538 (A1BG-AS1)	0.184665	2.67022	1.21183	0.230191	0.73899	1.19987
RNAseq	Whole Blood	Day 0	gene84881 (RPUSD4)	-0.0919042	4.46411	-1.21169	0.230278	0.73899	-1.19964
RNAseq	Whole Blood	Day 0	gene317 (APAF1)	-0.082487	7.29893	-1.21146	0.23031	0.73899	-1.19956
RNAseq	Whole Blood	Day 0	gene10948 (STARD3)	0.0525585	6.59056	1.21125	0.230342	0.73899	1.19948
RNAseq	Whole Blood	Day 0	gene100101267 (POM121C)	-0.0747419	7.01919	-1.21154	0.230357	0.73899	-1.19944
RNAseq	Whole Blood	Day 0	gene8455 (ATRN)	0.0996596	5.66373	1.21126	0.230458	0.739054	1.19918
RNAseq	Whole Blood	Day 0	gene51310 (SLC22A17)	-0.269069	2.3154	-1.21383	0.230668	0.739179	-1.19864
RNAseq	Whole Blood	Day 0	gene84765 (ZNF577)	0.165897	3.15447	1.21031	0.230748	0.739179	1.19843
RNAseq	Whole Blood	Day 0	gene28595 (TRBV7-3)	-0.363007	0.505539	-1.21065	0.230785	0.739179	-1.19834
RNAseq	Whole Blood	Day 0	gene23201 (FAM168A)	-0.0677454	5.93108	-1.21	0.23092	0.739179	-1.19799
RNAseq	Whole Blood	Day 0	gene5245 (PHB)	0.0771086	5.72636	1.20946	0.231121	0.739179	1.19748
RNAseq	Whole Blood	Day 0	gene103091866 (LINC01145)	-0.135615	4.21807	-1.20813	0.231122	0.739179	-1.19747
RNAseq	Whole Blood	Day 0	gene53 (ACP2)	0.132514	4.51499	1.20942	0.231168	0.739179	1.19735
RNAseq	Whole Blood	Day 0	gene25821 (MTO1)	0.0951933	4.85025	1.20843	0.23125	0.739179	1.19715
RNAseq	Whole Blood	Day 0	gene2931 (GSK3A)	0.0522005	6.90565	1.20914	0.231284	0.739179	1.19706
RNAseq	Whole Blood	Day 0	gene839 (CASP6)	0.092231	4.45249	1.20892	0.231343	0.739179	1.19691
RNAseq	Whole Blood	Day 0	gene1992 (SERPINB1)	0.0884348	7.70103	1.20828	0.231573	0.739179	1.19632
RNAseq	Whole Blood	Day 0	gene9922 (IQSEC1)	-0.0739262	9.04871	-1.20847	0.231583	0.739179	-1.19629
RNAseq	Whole Blood	Day 0	gene22909 (FAN1)	-0.16259	2.97724	-1.20804	0.231652	0.739179	-1.19611
RNAseq	Whole Blood	Day 0	gene23001 (WDFY3)	-0.0979949	7.0725	-1.20854	0.231711	0.739179	-1.19596
RNAseq	Whole Blood	Day 0	gene10914 (PAPOLA)	0.0507488	7.85777	1.20638	0.231792	0.739179	1.19576
RNAseq	Whole Blood	Day 0	gene11320 (MGAT4A)	-0.0929462	6.92419	-1.20786	0.23181	0.739179	-1.19571
RNAseq	Whole Blood	Day 0	gene9969 (MED13)	-0.0688428	6.63573	-1.20752	0.231862	0.739179	-1.19558
RNAseq	Whole Blood	Day 0	gene517 (ATP5MC2)	0.0706304	7.09226	1.20695	0.232049	0.739232	1.1951
RNAseq	Whole Blood	Day 0	gene92714 (ARRDC1)	0.0939369	6.64186	1.20931	0.232078	0.739232	1.19502
RNAseq	Whole Blood	Day 0	gene100616387 (MIR3064)	0.172692	5.7326	1.20679	0.232178	0.739232	1.19477
RNAseq	Whole Blood	Day 0	gene51669 (SARAF)	-0.0672374	9.09479	-1.20615	0.23228	0.739232	-1.19451
RNAseq	Whole Blood	Day 0	gene2947 (GSTM3)	-0.501743	1.98213	-1.20781	0.232356	0.739232	-1.19431
RNAseq	Whole Blood	Day 0	gene65249 (ZSWIM4)	0.116684	3.81885	1.20588	0.23236	0.739232	1.1943
RNAseq	Whole Blood	Day 0	gene10643 (IGF2BP3)	0.284697	1.56883	1.20498	0.232792	0.74035	1.1932
RNAseq	Whole Blood	Day 0	gene1104 (RCC1)	0.0908641	4.81251	1.20413	0.233124	0.740953	1.19235
RNAseq	Whole Blood	Day 0	gene1545 (CYP1B1)	0.292391	5.86704	1.2042	0.233142	0.740953	1.1923
RNAseq	Whole Blood	Day 0	gene1808 (DPYSL2)	0.171561	6.72544	1.20373	0.233223	0.740953	1.1921
RNAseq	Whole Blood	Day 0	gene5829 (PXN)	-0.0577443	9.59324	-1.20367	0.233446	0.741284	-1.19153
RNAseq	Whole Blood	Day 0	gene1233 (CCR4)	0.257259	4.24171	1.20339	0.233488	0.741284	1.19142
RNAseq	Whole Blood	Day 0	gene432 (ASGR1)	0.193842	3.90025	1.20391	0.233754	0.741547	1.19074
RNAseq	Whole Blood	Day 0	gene55014 (STX17)	-0.0794021	5.21587	-1.2021	0.233831	0.741547	-1.19055
RNAseq	Whole Blood	Day 0	gene2887 (GRB10)	-0.195244	3.39999	-1.2024	0.233851	0.741547	-1.1905
RNAseq	Whole Blood	Day 0	gene55268 (ECHDC2)	-0.157362	5.47176	-1.20264	0.233893	0.741547	-1.19039
RNAseq	Whole Blood	Day 0	gene100528030 (POC1B-GALNT4)	0.0900316	4.22225	1.20218	0.233984	0.74158	1.19016
RNAseq	Whole Blood	Day 0	gene255783 (INAFM1)	0.150782	3.82014	1.20136	0.234259	0.741924	1.18946
RNAseq	Whole Blood	Day 0	gene7318 (UBA7)	-0.0960794	7.42469	-1.20083	0.234369	0.741924	-1.18918
RNAseq	Whole Blood	Day 0	gene7984 (ARHGEF5)	-0.214579	1.94053	-1.20147	0.234411	0.741924	-1.18907
RNAseq	Whole Blood	Day 0	gene113540 (CMTM1)	-0.140051	4.42964	-1.20193	0.234426	0.741924	-1.18903
RNAseq	Whole Blood	Day 0	gene26267 (FBXO10)	0.176346	2.75739	1.20062	0.234495	0.741924	1.18886
RNAseq	Whole Blood	Day 0	gene64005 (MYO1G)	0.0843936	8.52409	1.2	0.234768	0.74198	1.18816
RNAseq	Whole Blood	Day 0	gene3913 (LAMB2)	0.342631	2.50583	1.20027	0.234829	0.74198	1.18801
RNAseq	Whole Blood	Day 0	gene1384 (CRAT)	0.188804	5.14051	1.19969	0.23483	0.74198	1.18801
RNAseq	Whole Blood	Day 0	gene1781 (DYNC1I2)	0.0720277	5.77414	1.20065	0.234933	0.74198	1.18775
RNAseq	Whole Blood	Day 0	gene55578 (SUPT20H)	-0.07744	6.48374	-1.19942	0.234942	0.74198	-1.18772
RNAseq	Whole Blood	Day 0	gene54665 (RSBN1)	-0.0711291	5.21876	-1.19912	0.234997	0.74198	-1.18759
RNAseq	Whole Blood	Day 0	gene2870 (GRK6)	-0.0558448	8.43806	-1.19864	0.235173	0.742243	-1.18714
RNAseq	Whole Blood	Day 0	gene54058 (C21orf58)	-0.136731	2.6757	-1.19878	0.235349	0.742243	-1.18669
RNAseq	Whole Blood	Day 0	gene401494 (HACD4)	0.11571	6.58476	1.19808	0.235471	0.742243	1.18638
RNAseq	Whole Blood	Day 0	gene5250 (SLC25A3)	0.0655055	7.6069	1.19792	0.235566	0.742243	1.18614
RNAseq	Whole Blood	Day 0	gene54765 (TRIM44)	0.0722558	6.88957	1.19782	0.235627	0.742243	1.18599
RNAseq	Whole Blood	Day 0	gene667 (DST)	0.216454	4.08361	1.19757	0.235698	0.742243	1.18581
RNAseq	Whole Blood	Day 0	gene4943 (TBC1D25)	-0.0806352	5.45008	-1.19749	0.235761	0.742243	-1.18565
RNAseq	Whole Blood	Day 0	gene762 (CA4)	-0.171628	3.50428	-1.19754	0.235882	0.742243	-1.18534
RNAseq	Whole Blood	Day 0	gene140461 (ASB8)	0.0620243	5.82131	1.19674	0.235912	0.742243	1.18527
RNAseq	Whole Blood	Day 0	gene1968 (EIF2S3)	0.0689853	8.10576	1.1967	0.236007	0.742243	1.18503
RNAseq	Whole Blood	Day 0	gene400410 (ST20)	0.142036	4.8024	1.1971	0.236076	0.742243	1.18485
RNAseq	Whole Blood	Day 0	gene4780 (NFE2L2)	0.0531376	6.85522	1.19603	0.236274	0.742243	1.18435
RNAseq	Whole Blood	Day 0	gene5334 (PLCL1)	-0.234641	3.68557	-1.19614	0.236306	0.742243	-1.18427
RNAseq	Whole Blood	Day 0	gene79760 (GEMIN7)	0.123372	3.95435	1.19584	0.23638	0.742243	1.18408
RNAseq	Whole Blood	Day 0	gene280 (AMY2B)	0.137106	4.23547	1.19789	0.236438	0.742243	1.18394
RNAseq	Whole Blood	Day 0	gene51260 (PBDC1)	-0.0893248	4.02456	-1.19515	0.236617	0.742243	-1.18349
RNAseq	Whole Blood	Day 0	gene85027 (SMIM3)	0.150018	4.33034	1.19491	0.236627	0.742243	1.18346
RNAseq	Whole Blood	Day 0	gene1305 (COL13A1)	0.563339	0.791657	1.1974	0.236653	0.742243	1.18339
RNAseq	Whole Blood	Day 0	gene93622 (LOC93622)	-0.131391	4.64666	-1.19465	0.236786	0.742243	-1.18306
RNAseq	Whole Blood	Day 0	gene51703 (ACSL5)	0.0808665	6.23246	1.1947	0.236885	0.742243	1.18281
RNAseq	Whole Blood	Day 0	gene440503 (PLIN5)	0.16992	4.52313	1.19407	0.23705	0.742243	1.18239
RNAseq	Whole Blood	Day 0	gene26235 (FBXL4)	0.117857	3.80465	1.19452	0.237093	0.742243	1.18228
RNAseq	Whole Blood	Day 0	gene102465249 (MIR6502)	-0.211206	1.31067	-1.20071	0.237155	0.742243	-1.18213
RNAseq	Whole Blood	Day 0	gene366 (AQP9)	-0.115229	9.30514	-1.19334	0.237302	0.742243	-1.18176
RNAseq	Whole Blood	Day 0	gene8078 (USP5)	0.0601083	6.09647	1.19297	0.237364	0.742243	1.1816
RNAseq	Whole Blood	Day 0	gene57692 (MAGEE1)	-0.13643	3.05005	-1.19295	0.237403	0.742243	-1.1815
RNAseq	Whole Blood	Day 0	gene116983 (ACAP3)	0.10821	6.33591	1.19269	0.237515	0.742243	1.18122
RNAseq	Whole Blood	Day 0	gene153443 (SRFBP1)	0.120772	2.90039	1.19291	0.237664	0.742243	1.18085
RNAseq	Whole Blood	Day 0	gene10825 (NEU3)	0.148463	3.1684	1.19232	0.237681	0.742243	1.1808
RNAseq	Whole Blood	Day 0	gene11262 (SP140)	-0.147169	6.1381	-1.1923	0.237686	0.742243	-1.18079
RNAseq	Whole Blood	Day 0	gene1604 (CD55)	-0.181837	7.82403	-1.19198	0.237831	0.742243	-1.18043
RNAseq	Whole Blood	Day 0	gene9896 (FIG4)	0.090056	5.01012	1.19294	0.237879	0.742243	1.18031
RNAseq	Whole Blood	Day 0	gene64078 (SLC28A3)	0.521458	-0.622793	1.19144	0.238032	0.742243	1.17992
RNAseq	Whole Blood	Day 0	gene79730 (NSUN7)	0.242146	2.94698	1.1918	0.238245	0.742243	1.17939
RNAseq	Whole Blood	Day 0	gene1497 (CTNS)	0.0918149	4.41259	1.19147	0.238361	0.742243	1.17909
RNAseq	Whole Blood	Day 0	gene388512 (CLEC17A)	-0.289042	3.18112	-1.19057	0.238454	0.742243	-1.17886
RNAseq	Whole Blood	Day 0	gene54951 (COMMD8)	0.110868	3.45557	1.19021	0.238466	0.742243	1.17883
RNAseq	Whole Blood	Day 0	gene101928710 (SCAT1)	-0.52975	-0.567418	-1.19102	0.238503	0.742243	-1.17874
RNAseq	Whole Blood	Day 0	gene284439 (SLC25A42)	-0.104773	4.73566	-1.19056	0.238542	0.742243	-1.17864
RNAseq	Whole Blood	Day 0	gene3212 (HOXB2)	0.309871	3.2648	1.19014	0.238546	0.742243	1.17863
RNAseq	Whole Blood	Day 0	gene100133991 (MAP3K14-AS1)	-0.205148	2.04662	-1.19017	0.238553	0.742243	-1.17861
RNAseq	Whole Blood	Day 0	gene5287 (PIK3C2B)	-0.171575	5.38896	-1.19055	0.23861	0.742243	-1.17847
RNAseq	Whole Blood	Day 0	gene51005 (AMDHD2)	-0.0957633	5.07769	-1.19073	0.23877	0.742243	-1.17807
RNAseq	Whole Blood	Day 0	gene7168 (TPM1)	0.20665	4.7159	1.18961	0.238827	0.742243	1.17792
RNAseq	Whole Blood	Day 0	gene29978 (UBQLN2)	-0.0689891	6.23682	-1.18931	0.238872	0.742243	-1.17781
RNAseq	Whole Blood	Day 0	gene1843 (DUSP1)	-0.182743	8.15131	-1.18909	0.238972	0.742243	-1.17756
RNAseq	Whole Blood	Day 0	gene55728 (N4BP2)	-0.119315	4.07946	-1.18863	0.239188	0.742243	-1.17702
RNAseq	Whole Blood	Day 0	gene9817 (KEAP1)	0.0750632	5.59376	1.18811	0.239195	0.742243	1.177
RNAseq	Whole Blood	Day 0	gene124245 (ZC3H18)	0.0522761	7.07234	1.18828	0.239213	0.742243	1.17695
RNAseq	Whole Blood	Day 0	gene9620 (CELSR1)	-0.245426	3.31461	-1.18945	0.239233	0.742243	-1.17691
RNAseq	Whole Blood	Day 0	gene6348 (CCL3)	0.409218	0.270776	1.1892	0.239236	0.742243	1.1769
RNAseq	Whole Blood	Day 0	gene3075 (CFH)	0.452649	2.57794	1.18827	0.23933	0.742243	1.17666
RNAseq	Whole Blood	Day 0	gene5504 (PPP1R2)	-0.0858133	5.91557	-1.18769	0.239353	0.742243	-1.17661
RNAseq	Whole Blood	Day 0	gene65010 (SLC26A6)	0.113374	4.44242	1.18737	0.239645	0.742817	1.17588
RNAseq	Whole Blood	Day 0	gene27309 (ZNF330)	0.0667946	5.01447	1.18842	0.239748	0.742817	1.17562
RNAseq	Whole Blood	Day 0	gene7942 (TFEB)	0.0768156	6.94753	1.18734	0.239833	0.742817	1.1754
RNAseq	Whole Blood	Day 0	gene8635 (RNASET2)	0.184614	8.76073	1.18689	0.239898	0.742817	1.17524
RNAseq	Whole Blood	Day 0	gene51567 (TDP2)	-0.0951197	6.28063	-1.18624	0.239999	0.742817	-1.17499
RNAseq	Whole Blood	Day 0	gene55719 (SLF2)	0.0733755	5.4651	1.18639	0.240022	0.742817	1.17493
RNAseq	Whole Blood	Day 0	gene84885 (ZDHHC12)	-0.0707695	5.01146	-1.18603	0.240129	0.742899	-1.17466
RNAseq	Whole Blood	Day 0	gene4863 (NPAT)	-0.0790196	5.42723	-1.18562	0.240425	0.743565	-1.17393
RNAseq	Whole Blood	Day 0	gene5860 (QDPR)	0.160115	3.44714	1.18528	0.240547	0.743691	1.17362
RNAseq	Whole Blood	Day 0	gene10755 (GIPC1)	0.104401	4.74839	1.1836	0.240633	0.743708	1.17341
RNAseq	Whole Blood	Day 0	gene7915 (ALDH5A1)	-0.186585	4.81105	-1.18425	0.240828	0.744063	-1.17292
RNAseq	Whole Blood	Day 0	gene64097 (EPB41L4A)	0.427723	1.49273	1.18374	0.241263	0.745043	1.17184
RNAseq	Whole Blood	Day 0	gene1175 (AP2S1)	0.0940277	5.76825	1.18283	0.241308	0.745043	1.17172
RNAseq	Whole Blood	Day 0	gene30 (ACAA1)	0.0684865	7.04562	1.18277	0.241492	0.745137	1.17126
RNAseq	Whole Blood	Day 0	gene2624 (GATA2)	0.275667	5.80579	1.18261	0.241546	0.745137	1.17113
RNAseq	Whole Blood	Day 0	gene7421 (VDR)	0.118152	5.48434	1.18251	0.241581	0.745137	1.17105
RNAseq	Whole Blood	Day 0	gene163255 (ZNF540)	-0.146129	2.41196	-1.1822	0.241812	0.745602	-1.17047
RNAseq	Whole Blood	Day 0	gene9786 (KIAA0586)	-0.0820507	4.64217	-1.18101	0.242187	0.746508	-1.16954
RNAseq	Whole Blood	Day 0	gene90416 (CCDC32)	0.0924979	4.34454	1.18082	0.242281	0.746546	1.1693
RNAseq	Whole Blood	Day 0	gene9686 (VGLL4)	0.0716713	5.34768	1.17976	0.242655	0.747449	1.16838
RNAseq	Whole Blood	Day 0	gene51257 (MARCHF2)	0.118224	6.79846	1.17943	0.242758	0.747515	1.16812
RNAseq	Whole Blood	Day 0	gene1314 (COPA)	0.0707242	7.82701	1.17852	0.243048	0.747877	1.1674
RNAseq	Whole Blood	Day 0	gene1431 (CS)	0.0770249	7.3072	1.17865	0.243155	0.747877	1.16714
RNAseq	Whole Blood	Day 0	gene57727 (NCOA5)	0.0525496	6.02996	1.17825	0.243223	0.747877	1.16697
RNAseq	Whole Blood	Day 0	gene5921 (RASA1)	0.0766254	5.23917	1.17787	0.24338	0.747877	1.16658
RNAseq	Whole Blood	Day 0	gene91319 (DERL3)	0.278256	1.52684	1.17788	0.243405	0.747877	1.16652
RNAseq	Whole Blood	Day 0	gene7125 (TNNC2)	0.345296	0.776575	1.17866	0.243506	0.747877	1.16627
RNAseq	Whole Blood	Day 0	gene83752 (LONP2)	-0.080463	5.83729	-1.17733	0.24351	0.747877	-1.16626
RNAseq	Whole Blood	Day 0	gene132321 (C4orf33)	0.175642	3.28099	1.17721	0.243675	0.747877	1.16585
RNAseq	Whole Blood	Day 0	gene4726 (NDUFS6)	0.076203	5.18973	1.17653	0.244067	0.747877	1.16488
RNAseq	Whole Blood	Day 0	gene728989 (LOC728989)	1.52443	-0.863418	1.17676	0.244068	0.747877	1.16488
RNAseq	Whole Blood	Day 0	gene100506585 (LOC100506585)	0.229902	3.96377	1.17615	0.244086	0.747877	1.16484
RNAseq	Whole Blood	Day 0	gene22868 (FASTKD2)	0.113951	4.28014	1.17638	0.244317	0.747877	1.16427
RNAseq	Whole Blood	Day 0	gene3150 (HMGN1)	0.0872297	6.60871	1.17532	0.244349	0.747877	1.16419
RNAseq	Whole Blood	Day 0	gene57568 (SIPA1L2)	-0.195932	5.2172	-1.17514	0.244384	0.747877	-1.1641
RNAseq	Whole Blood	Day 0	gene26586 (CKAP2)	0.156245	3.96948	1.1756	0.24442	0.747877	1.16401
RNAseq	Whole Blood	Day 0	gene1960 (EGR3)	0.277322	0.850274	1.17496	0.24446	0.747877	1.16391
RNAseq	Whole Blood	Day 0	gene55898 (UNC45A)	0.054183	6.19501	1.17499	0.244534	0.747877	1.16373
RNAseq	Whole Blood	Day 0	gene5621 (PRNP)	0.0972728	6.28935	1.17495	0.244628	0.747877	1.1635
RNAseq	Whole Blood	Day 0	gene79902 (NUP85)	0.102884	5.23135	1.17433	0.244807	0.747877	1.16305
RNAseq	Whole Blood	Day 0	gene57639 (CCDC146)	0.255866	3.96714	1.18341	0.244817	0.747877	1.16303
RNAseq	Whole Blood	Day 0	gene79612 (NAA16)	-0.109413	4.65686	-1.17415	0.244912	0.747877	-1.1628
RNAseq	Whole Blood	Day 0	gene26137 (ZBTB20)	-0.0973354	5.38004	-1.17405	0.244917	0.747877	-1.16278
RNAseq	Whole Blood	Day 0	gene6208 (RPS14)	-0.120241	8.90695	-1.17403	0.244931	0.747877	-1.16275
RNAseq	Whole Blood	Day 0	gene80003 (PCNX2)	-0.12228	4.60208	-1.17402	0.244938	0.747877	-1.16273
RNAseq	Whole Blood	Day 0	gene2957 (GTF2A1)	-0.0738837	5.14069	-1.17454	0.244994	0.747877	-1.16259
RNAseq	Whole Blood	Day 0	gene440275 (EIF2AK4)	0.126435	5.26145	1.17385	0.245061	0.747877	1.16243
RNAseq	Whole Blood	Day 0	gene10570 (DPYSL4)	0.931287	0.379613	1.17856	0.245098	0.747877	1.16234
RNAseq	Whole Blood	Day 0	gene7123 (CLEC3B)	0.263525	1.41767	1.1754	0.24515	0.747877	1.16221
RNAseq	Whole Blood	Day 0	gene351 (APP)	0.125702	7.27293	1.17346	0.245279	0.748024	1.16189
RNAseq	Whole Blood	Day 0	gene10423 (CDIPT)	0.0617096	6.71477	1.17262	0.24554	0.748082	1.16125
RNAseq	Whole Blood	Day 0	gene100526737 (RBM14-RBM4)	0.0591425	6.50998	1.17257	0.245658	0.748082	1.16096
RNAseq	Whole Blood	Day 0	gene50810 (HDGFL3)	-0.313601	1.39044	-1.1724	0.245664	0.748082	-1.16095
RNAseq	Whole Blood	Day 0	gene7037 (TFRC)	0.102255	4.75161	1.1721	0.245671	0.748082	1.16093
RNAseq	Whole Blood	Day 0	gene10314 (LANCL1)	-0.111863	4.22915	-1.17219	0.245773	0.748082	-1.16068
RNAseq	Whole Blood	Day 0	gene3662 (IRF4)	0.15361	5.29314	1.17201	0.245877	0.748082	1.16042
RNAseq	Whole Blood	Day 0	gene3576 (CXCL8)	0.432804	3.46324	1.17155	0.245893	0.748082	1.16038
RNAseq	Whole Blood	Day 0	gene2287 (FKBP3)	0.102221	4.45034	1.1707	0.246157	0.748082	1.15974
RNAseq	Whole Blood	Day 0	gene8634 (RTCA)	0.0741022	4.81458	1.17105	0.246403	0.748082	1.15913
RNAseq	Whole Blood	Day 0	gene59340 (HRH4)	0.293071	2.47416	1.18047	0.246628	0.748082	1.15858
RNAseq	Whole Blood	Day 0	gene10295 (BCKDK)	0.0821644	5.94866	1.1708	0.246683	0.748082	1.15844
RNAseq	Whole Blood	Day 0	gene23020 (SNRNP200)	-0.0556742	8.60119	-1.16959	0.246684	0.748082	-1.15844
RNAseq	Whole Blood	Day 0	gene2222 (FDFT1)	-0.0933449	6.51346	-1.16965	0.246691	0.748082	-1.15842
RNAseq	Whole Blood	Day 0	gene89122 (TRIM4)	-0.0869818	5.65766	-1.16944	0.246712	0.748082	-1.15837
RNAseq	Whole Blood	Day 0	gene83478 (ARHGAP24)	-0.19845	3.97651	-1.16948	0.24689	0.748082	-1.15794
RNAseq	Whole Blood	Day 0	gene8506 (CNTNAP1)	0.347023	2.78584	1.16926	0.246957	0.748082	1.15777
RNAseq	Whole Blood	Day 0	gene3911 (LAMA5)	-0.339269	2.77371	-1.17265	0.246964	0.748082	-1.15776
RNAseq	Whole Blood	Day 0	gene9690 (UBE3C)	0.0515412	6.32612	1.16866	0.247044	0.748082	1.15756
RNAseq	Whole Blood	Day 0	gene811 (CALR)	0.0795262	8.52849	1.1685	0.247095	0.748082	1.15743
RNAseq	Whole Blood	Day 0	gene6799 (SULT1A2)	-0.37625	2.73135	-1.16842	0.247191	0.748082	-1.1572
RNAseq	Whole Blood	Day 0	gene25912 (C1orf43)	0.0514397	6.90426	1.16809	0.247229	0.748082	1.15711
RNAseq	Whole Blood	Day 0	gene23210 (JMJD6)	0.119602	5.20725	1.16805	0.247273	0.748082	1.157
RNAseq	Whole Blood	Day 0	gene1184 (CLCN5)	0.140173	3.87807	1.16793	0.247316	0.748082	1.15689
RNAseq	Whole Blood	Day 0	gene114789 (SLC25A25)	0.0924516	4.67226	1.16858	0.247322	0.748082	1.15688
RNAseq	Whole Blood	Day 0	gene84557 (MAP1LC3A)	-0.209891	3.52446	-1.16762	0.247366	0.748082	-1.15677
RNAseq	Whole Blood	Day 0	gene4058 (LTK)	0.406862	3.65754	1.16814	0.247411	0.748082	1.15666
RNAseq	Whole Blood	Day 0	gene79085 (SLC25A23)	-0.1239	4.2296	-1.16723	0.247676	0.74864	-1.15601
RNAseq	Whole Blood	Day 0	gene6351 (CCL4)	0.306326	3.27158	1.16681	0.247768	0.748669	1.15579
RNAseq	Whole Blood	Day 0	gene29894 (CPSF1)	-0.142584	6.87175	-1.16695	0.247868	0.748726	-1.15554
RNAseq	Whole Blood	Day 0	gene27004 (TCL6)	0.41518	0.911287	1.16631	0.248073	0.748929	1.15504
RNAseq	Whole Blood	Day 0	gene116228 (COX20)	0.101924	4.65058	1.16615	0.248142	0.748929	1.15487
RNAseq	Whole Blood	Day 0	gene4330 (MN1)	0.453484	0.228078	1.16513	0.248363	0.748929	1.15434
RNAseq	Whole Blood	Day 0	gene10585 (POMT1)	0.085165	4.97786	1.16535	0.248377	0.748929	1.1543
RNAseq	Whole Blood	Day 0	gene659 (BMPR2)	-0.0949989	5.08229	-1.16489	0.24849	0.748929	-1.15403
RNAseq	Whole Blood	Day 0	gene221443 (OARD1)	0.075932	4.29419	1.16577	0.248512	0.748929	1.15397
RNAseq	Whole Blood	Day 0	gene2744 (GLS)	-0.0959643	6.25376	-1.1653	0.248514	0.748929	-1.15397
RNAseq	Whole Blood	Day 0	gene8805 (TRIM24)	0.0943591	5.03591	1.16461	0.248585	0.748929	1.15379
RNAseq	Whole Blood	Day 0	gene29982 (NRBF2)	-0.0821685	6.78603	-1.16405	0.248867	0.749247	-1.15311
RNAseq	Whole Blood	Day 0	gene81631 (MAP1LC3B)	0.0724037	7.14861	1.1639	0.24893	0.749247	1.15295
RNAseq	Whole Blood	Day 0	gene162239 (ZFP1)	0.150283	2.83687	1.16444	0.248935	0.749247	1.15294
RNAseq	Whole Blood	Day 0	gene3964 (LGALS8)	0.0893667	6.84119	1.16338	0.249291	0.749997	1.15207
RNAseq	Whole Blood	Day 0	gene10261 (IGSF6)	0.10547	7.40173	1.16468	0.249347	0.749997	1.15194
RNAseq	Whole Blood	Day 0	gene2526 (FUT4)	0.0934601	4.30759	1.16229	0.249617	0.750564	1.15128
RNAseq	Whole Blood	Day 0	gene221960 (CCZ1B)	0.313589	3.62272	1.16318	0.249814	0.75091	1.1508
RNAseq	Whole Blood	Day 0	gene23305 (ACSL6)	-0.19463	3.93747	-1.16096	0.250175	0.751111	-1.14992
RNAseq	Whole Blood	Day 0	gene51678 (MPP6)	-0.161358	2.74589	-1.16103	0.25021	0.751111	-1.14984
RNAseq	Whole Blood	Day 0	gene100529239 (RPS10-NUDT3)	-0.104192	9.06072	-1.16053	0.250247	0.751111	-1.14975
RNAseq	Whole Blood	Day 0	gene203328 (SUSD3)	-0.14246	4.98317	-1.16063	0.250335	0.751111	-1.14953
RNAseq	Whole Blood	Day 0	gene412 (STS)	0.155995	3.99174	1.1605	0.250363	0.751111	1.14947
RNAseq	Whole Blood	Day 0	gene7476 (WNT7A)	-0.210944	1.58563	-1.16546	0.250409	0.751111	-1.14936
RNAseq	Whole Blood	Day 0	gene976 (ADGRE5)	0.0788003	10.3378	1.15985	0.250503	0.751111	1.14913
RNAseq	Whole Blood	Day 0	gene90362 (FAM110B)	0.243718	1.17683	1.16001	0.250533	0.751111	1.14905
RNAseq	Whole Blood	Day 0	gene28638 (TRBC2)	-0.125119	7.27181	-1.1594	0.250865	0.751301	-1.14825
RNAseq	Whole Blood	Day 0	gene89872 (AQP10)	0.381919	1.87402	1.15899	0.250917	0.751301	1.14812
RNAseq	Whole Blood	Day 0	gene112869 (SGF29)	0.0921212	4.65122	1.15882	0.251043	0.751301	1.14782
RNAseq	Whole Blood	Day 0	gene26015 (RPAP1)	-0.0876574	4.88393	-1.15818	0.251209	0.751301	-1.14742
RNAseq	Whole Blood	Day 0	gene3755 (KCNG1)	-0.457799	1.87127	-1.15907	0.25124	0.751301	-1.14734
RNAseq	Whole Blood	Day 0	gene100287029 (DDX11L10)	0.605303	2.68847	1.16023	0.251247	0.751301	1.14733
RNAseq	Whole Blood	Day 0	gene356 (FASLG)	0.232244	3.9245	1.15861	0.251278	0.751301	1.14725
RNAseq	Whole Blood	Day 0	gene56111 (PCDHGA4)	0.306239	1.41955	1.1585	0.251282	0.751301	1.14724
RNAseq	Whole Blood	Day 0	gene10826 (FAXDC2)	0.280184	5.84441	1.15769	0.251392	0.751301	1.14698
RNAseq	Whole Blood	Day 0	gene64231 (MS4A6A)	0.187984	7.28876	1.15791	0.251413	0.751301	1.14692
RNAseq	Whole Blood	Day 0	gene154810 (AMOTL1)	0.257063	1.63057	1.15775	0.251558	0.751491	1.14657
RNAseq	Whole Blood	Day 0	gene64855 (NIBAN2)	0.164096	5.93064	1.157	0.251784	0.751923	1.14603
RNAseq	Whole Blood	Day 0	gene22888 (UBOX5)	-0.0772191	4.53331	-1.15689	0.252107	0.752643	-1.14525
RNAseq	Whole Blood	Day 0	gene727956 (SDHAP2)	-0.265089	3.26448	-1.15601	0.252369	0.753181	-1.14461
RNAseq	Whole Blood	Day 0	gene57711 (ZNF529)	-0.103869	3.80232	-1.15533	0.252529	0.753191	-1.14423
RNAseq	Whole Blood	Day 0	gene80217 (CFAP43)	-0.799998	-3.45239	-1.15414	0.252597	0.753191	-1.14407
RNAseq	Whole Blood	Day 0	gene259282 (BOD1L1)	-0.0632216	8.79755	-1.15366	0.252618	0.753191	-1.14401
RNAseq	Whole Blood	Day 0	gene92170 (MTG1)	0.131508	4.30252	1.1539	0.253009	0.754045	1.14307
RNAseq	Whole Blood	Day 0	gene56943 (ENY2)	0.0739167	5.05197	1.1537	0.253084	0.754045	1.14289
RNAseq	Whole Blood	Day 0	gene57463 (AMIGO1)	-0.158708	4.71591	-1.15343	0.25315	0.754045	-1.14273
RNAseq	Whole Blood	Day 0	gene81539 (SLC38A1)	-0.0766886	7.74358	-1.15317	0.253265	0.754127	-1.14246
RNAseq	Whole Blood	Day 0	gene10144 (FAM13A)	0.201123	4.57506	1.15277	0.253423	0.754127	1.14207
RNAseq	Whole Blood	Day 0	gene55607 (PPP1R9A)	-0.495233	0.141831	-1.15215	0.253592	0.754127	-1.14167
RNAseq	Whole Blood	Day 0	gene51552 (RAB14)	0.0617314	6.77864	1.15272	0.253632	0.754127	1.14157
RNAseq	Whole Blood	Day 0	gene84336 (TMEM101)	0.078789	4.55362	1.15225	0.253701	0.754127	1.14141
RNAseq	Whole Blood	Day 0	gene572 (BAD)	0.109624	3.60908	1.15188	0.25374	0.754127	1.14131
RNAseq	Whole Blood	Day 0	gene1506 (CTRL)	0.151998	3.19172	1.15152	0.253912	0.754127	1.1409
RNAseq	Whole Blood	Day 0	gene54820 (NDE1)	-0.0892387	5.64883	-1.15142	0.253948	0.754127	-1.14081
RNAseq	Whole Blood	Day 0	gene51314 (NME8)	0.231581	2.82325	1.15172	0.253962	0.754127	1.14078
RNAseq	Whole Blood	Day 0	gene7737 (RNF113A)	-0.063685	4.88008	-1.15221	0.253997	0.754127	-1.1407
RNAseq	Whole Blood	Day 0	gene100533970 (P2RX5-TAX1BP3)	0.117137	5.96437	1.15114	0.254104	0.754201	1.14044
RNAseq	Whole Blood	Day 0	gene79153 (GDPD3)	-0.145	4.43188	-1.15038	0.254391	0.754732	-1.13975
RNAseq	Whole Blood	Day 0	gene10007 (GNPDA1)	0.116684	4.64797	1.1502	0.254595	0.754732	1.13926
RNAseq	Whole Blood	Day 0	gene167465 (ZNF366)	0.264748	2.75458	1.15017	0.254608	0.754732	1.13923
RNAseq	Whole Blood	Day 0	gene100287102 (DDX11L1)	0.540079	0.304338	1.14944	0.25461	0.754732	1.13922
RNAseq	Whole Blood	Day 0	gene6708 (SPTA1)	0.257957	2.77841	1.14956	0.254856	0.755165	1.13863
RNAseq	Whole Blood	Day 0	gene10541 (ANP32B)	0.0904319	7.81209	1.149	0.25505	0.755165	1.13817
RNAseq	Whole Blood	Day 0	gene261734 (NPHP4)	0.131195	3.85858	1.14898	0.255099	0.755165	1.13805
RNAseq	Whole Blood	Day 0	gene56994 (CHPT1)	-0.214294	5.4174	-1.14852	0.255144	0.755165	-1.13794
RNAseq	Whole Blood	Day 0	gene283459 (GATC)	0.0887056	5.2462	1.14851	0.255201	0.755165	1.13781
RNAseq	Whole Blood	Day 0	gene51253 (MRPL37)	0.0745298	4.88692	1.14831	0.25531	0.755165	1.13755
RNAseq	Whole Blood	Day 0	gene5591 (PRKDC)	-0.0773273	7.84674	-1.14794	0.255407	0.755165	-1.13731
RNAseq	Whole Blood	Day 0	gene10745 (PHTF1)	0.106035	4.28482	1.1482	0.255413	0.755165	1.1373
RNAseq	Whole Blood	Day 0	gene644794 (LINC02604)	-0.178788	2.98651	-1.1479	0.255498	0.755176	-1.1371
RNAseq	Whole Blood	Day 0	gene9766 (SUSD6)	0.0601732	8.12339	1.14751	0.255599	0.755232	1.13685
RNAseq	Whole Blood	Day 0	gene85378 (TUBGCP6)	-0.0886991	7.01221	-1.14691	0.255778	0.755517	-1.13643
RNAseq	Whole Blood	Day 0	gene79867 (TCTN2)	-0.209233	2.23593	-1.14699	0.255936	0.755709	-1.13605
RNAseq	Whole Blood	Day 0	gene9997 (SCO2)	0.204568	7.4373	1.14644	0.256007	0.755709	1.13588
RNAseq	Whole Blood	Day 0	gene57448 (BIRC6)	-0.0746307	7.6605	-1.14592	0.256244	0.755948	-1.13531
RNAseq	Whole Blood	Day 0	gene3501 (IGHG2)	0.539588	4.97086	1.148	0.256308	0.755948	1.13516
RNAseq	Whole Blood	Day 0	gene100996286 (LINC02273)	-0.412235	3.53071	-1.14774	0.256334	0.755948	-1.1351
RNAseq	Whole Blood	Day 0	gene5002 (SLC22A18)	0.260066	4.49338	1.14547	0.25649	0.756146	1.13473
RNAseq	Whole Blood	Day 0	gene56926 (NCLN)	0.0668282	6.66512	1.14489	0.256566	0.756146	1.13455
RNAseq	Whole Blood	Day 0	gene388115 (CCDC9B)	0.173511	2.99263	1.14484	0.256845	0.756587	1.13388
RNAseq	Whole Blood	Day 0	gene85457 (CIPC)	0.0977787	4.26391	1.14546	0.25688	0.756587	1.1338
RNAseq	Whole Blood	Day 0	gene81620 (CDT1)	0.294646	0.921981	1.14347	0.257173	0.757015	1.1331
RNAseq	Whole Blood	Day 0	gene5303 (PIN4)	0.129799	3.58501	1.14358	0.257281	0.757015	1.13284
RNAseq	Whole Blood	Day 0	gene55233 (MOB1A)	0.0748476	7.12775	1.14481	0.257288	0.757015	1.13282
RNAseq	Whole Blood	Day 0	gene80312 (TET1)	-0.210365	1.26086	-1.1442	0.257354	0.757015	-1.13267
RNAseq	Whole Blood	Day 0	gene7597 (ZBTB25)	-0.118719	3.97993	-1.14224	0.257696	0.757046	-1.13185
RNAseq	Whole Blood	Day 0	gene25900 (IFFO1)	0.100454	6.39418	1.14256	0.25778	0.757046	1.13165
RNAseq	Whole Blood	Day 0	gene1997 (ELF1)	-0.0651353	7.67197	-1.14188	0.257832	0.757046	-1.13153
RNAseq	Whole Blood	Day 0	gene8536 (CAMK1)	0.207495	5.12286	1.14181	0.257917	0.757046	1.13133
RNAseq	Whole Blood	Day 0	gene9394 (HS6ST1)	0.125586	4.83764	1.14191	0.257945	0.757046	1.13126
RNAseq	Whole Blood	Day 0	gene8767 (RIPK2)	0.0950203	4.44069	1.14204	0.25797	0.757046	1.1312
RNAseq	Whole Blood	Day 0	gene4208 (MEF2C)	0.119396	6.22493	1.14169	0.257988	0.757046	1.13116
RNAseq	Whole Blood	Day 0	gene55592 (GOLGA2P5)	-0.173939	3.30186	-1.14168	0.258022	0.757046	-1.13108
RNAseq	Whole Blood	Day 0	gene8717 (TRADD)	0.0840803	5.90617	1.14112	0.258171	0.757242	1.13072
RNAseq	Whole Blood	Day 0	gene347735 (SERINC2)	-0.511978	2.40462	-1.14063	0.258453	0.757816	-1.13005
RNAseq	Whole Blood	Day 0	gene284756 (C20orf197)	0.214463	1.63139	1.14089	0.258538	0.757816	1.12985
RNAseq	Whole Blood	Day 0	gene2936 (GSR)	0.0911953	6.66446	1.13995	0.258664	0.757816	1.12955
RNAseq	Whole Blood	Day 0	gene5604 (MAP2K1)	0.07578	6.63746	1.13967	0.258767	0.757816	1.12931
RNAseq	Whole Blood	Day 0	gene51176 (LEF1)	-0.216062	7.63489	-1.13969	0.258784	0.757816	-1.12927
RNAseq	Whole Blood	Day 0	gene259307 (IL4I1)	0.0922037	4.295	1.13899	0.259021	0.757816	1.12871
RNAseq	Whole Blood	Day 0	gene984 (CDK11B)	-0.0814115	6.61066	-1.1388	0.259061	0.757816	-1.12861
RNAseq	Whole Blood	Day 0	gene6626 (SNRPA)	0.0721917	5.53613	1.13941	0.2592	0.757816	1.12828
RNAseq	Whole Blood	Day 0	gene1459 (CSNK2A2)	-0.0789684	4.64634	-1.14058	0.259263	0.757816	-1.12814
RNAseq	Whole Blood	Day 0	gene340526 (RTL5)	0.250774	2.66645	1.1387	0.25927	0.757816	1.12812
RNAseq	Whole Blood	Day 0	gene93979 (CPA5)	-1.15591	-1.25088	-1.13846	0.259281	0.757816	-1.12809
RNAseq	Whole Blood	Day 0	gene3841 (KPNA5)	0.140519	2.57162	1.13728	0.259354	0.757816	1.12792
RNAseq	Whole Blood	Day 0	gene9410 (SNRNP40)	0.0502869	5.32792	1.13821	0.259453	0.757863	1.12768
RNAseq	Whole Blood	Day 0	gene5091 (PC)	0.201256	2.35528	1.13948	0.259696	0.758087	1.12711
RNAseq	Whole Blood	Day 0	gene23446 (SLC44A1)	0.0865489	5.14504	1.13815	0.259827	0.758087	1.1268
RNAseq	Whole Blood	Day 0	gene440104 (TMEM198B)	-0.100771	4.80361	-1.13736	0.25985	0.758087	-1.12675
RNAseq	Whole Blood	Day 0	gene653316 (FAM153CP)	0.611763	0.112323	1.14661	0.259859	0.758087	1.12672
RNAseq	Whole Blood	Day 0	gene921 (CD5)	-0.142608	7.30217	-1.13629	0.260293	0.758682	-1.1257
RNAseq	Whole Blood	Day 0	gene23309 (SIN3B)	0.0885171	7.0828	1.13612	0.260341	0.758682	1.12559
RNAseq	Whole Blood	Day 0	gene1668 (DEFA3)	-0.816705	3.71652	-1.13699	0.260384	0.758682	-1.12548
RNAseq	Whole Blood	Day 0	gene64115 (VSIR)	0.0577372	10.3651	1.13613	0.260393	0.758682	1.12546
RNAseq	Whole Blood	Day 0	gene7074 (TIAM1)	0.155117	6.00211	1.13572	0.260561	0.758934	1.12506
RNAseq	Whole Blood	Day 0	gene10233 (LRRC23)	0.185936	2.0859	1.13472	0.260869	0.759494	1.12434
RNAseq	Whole Blood	Day 0	gene155400 (NSUN5P1)	-0.159076	4.8187	-1.13486	0.260985	0.759494	-1.12407
RNAseq	Whole Blood	Day 0	gene11165 (NUDT3)	0.0662852	5.90778	1.13451	0.261001	0.759494	1.12403
RNAseq	Whole Blood	Day 0	gene133383 (SETD9)	0.278944	1.14098	1.1325	0.261344	0.760065	1.12322
RNAseq	Whole Blood	Day 0	gene102465513 (MIR6852)	0.0825578	6.02343	1.13385	0.261363	0.760065	1.12318
RNAseq	Whole Blood	Day 0	gene11083 (DIDO1)	-0.0606982	7.43005	-1.13502	0.261446	0.760067	-1.12298
RNAseq	Whole Blood	Day 0	gene51118 (UTP11)	0.0961408	4.21611	1.13321	0.261548	0.760093	1.12274
RNAseq	Whole Blood	Day 0	gene1089 (CEACAM4)	0.16637	5.18225	1.13273	0.261683	0.760093	1.12242
RNAseq	Whole Blood	Day 0	gene4046 (LSP1)	0.0775545	10.2827	1.13258	0.261741	0.760093	1.12229
RNAseq	Whole Blood	Day 0	gene56654 (NPDC1)	0.321495	3.34044	1.13314	0.261785	0.760093	1.12218
RNAseq	Whole Blood	Day 0	gene262 (AMD1)	-0.0750961	6.70567	-1.13255	0.261966	0.760155	-1.12176
RNAseq	Whole Blood	Day 0	gene23166 (STAB1)	0.205364	7.3683	1.13214	0.261972	0.760155	1.12174
RNAseq	Whole Blood	Day 0	gene9737 (GPRASP1)	-0.183959	5.13017	-1.13181	0.262115	0.760195	-1.12141
RNAseq	Whole Blood	Day 0	gene9590 (AKAP12)	0.308861	3.3521	1.13132	0.262334	0.760195	1.12089
RNAseq	Whole Blood	Day 0	gene57634 (EP400)	-0.0696227	7.44402	-1.13123	0.262362	0.760195	-1.12083
RNAseq	Whole Blood	Day 0	gene51303 (FKBP11)	0.092255	4.98636	1.13138	0.262508	0.760195	1.12048
RNAseq	Whole Blood	Day 0	gene7227 (TRPS1)	0.118962	4.72105	1.13076	0.26255	0.760195	1.12038
RNAseq	Whole Blood	Day 0	gene56103 (PCDHGB2)	0.284775	1.49482	1.13097	0.262599	0.760195	1.12027
RNAseq	Whole Blood	Day 0	gene203197 (TMEM268)	0.120881	5.05827	1.13042	0.26261	0.760195	1.12024
RNAseq	Whole Blood	Day 0	gene6520 (SLC3A2)	0.0726917	5.98981	1.13002	0.262807	0.760195	1.11978
RNAseq	Whole Blood	Day 0	gene64840 (PORCN)	-0.0860796	3.72487	-1.13037	0.26285	0.760195	-1.11968
RNAseq	Whole Blood	Day 0	gene8784 (TNFRSF18)	0.315474	2.7249	1.1299	0.262932	0.760195	1.11949
RNAseq	Whole Blood	Day 0	gene5822 (PWP2)	-0.730723	1.34518	-1.12989	0.262959	0.760195	-1.11942
RNAseq	Whole Blood	Day 0	gene5029 (P2RY2)	0.239911	4.95168	1.12945	0.263044	0.760195	1.11923
RNAseq	Whole Blood	Day 0	gene55769 (ZNF83)	0.200606	5.27345	1.12951	0.263152	0.760195	1.11897
RNAseq	Whole Blood	Day 0	gene2205 (FCER1A)	0.254952	5.42329	1.12924	0.263215	0.760195	1.11883
RNAseq	Whole Blood	Day 0	gene28778 (IGLV6-57)	0.505794	1.27317	1.12902	0.263224	0.760195	1.1188
RNAseq	Whole Blood	Day 0	gene8650 (NUMB)	-0.0539535	8.4442	-1.12883	0.26343	0.760475	-1.11832
RNAseq	Whole Blood	Day 0	gene80155 (NAA15)	0.0859776	5.0955	1.12869	0.263486	0.760475	1.11819
RNAseq	Whole Blood	Day 0	gene27131 (SNX5)	0.0803214	5.8449	1.12787	0.263713	0.760816	1.11766
RNAseq	Whole Blood	Day 0	gene25938 (HEATR5A)	0.100637	4.89988	1.12763	0.263798	0.760816	1.11746
RNAseq	Whole Blood	Day 0	gene23636 (NUP62)	0.068203	6.84496	1.12709	0.26392	0.760816	1.11717
RNAseq	Whole Blood	Day 0	gene7691 (ZNF132)	0.30805	1.37338	1.12762	0.263981	0.760816	1.11703
RNAseq	Whole Blood	Day 0	gene10644 (IGF2BP2)	0.238777	6.0019	1.12714	0.264017	0.760816	1.11695
RNAseq	Whole Blood	Day 0	gene64427 (TTC31)	-0.0744403	5.35551	-1.12655	0.264346	0.761102	-1.11618
RNAseq	Whole Blood	Day 0	gene8986 (RPS6KA4)	0.120922	6.6639	1.12632	0.264353	0.761102	1.11616
RNAseq	Whole Blood	Day 0	gene124565 (SLC38A10)	0.0748592	7.8222	1.12637	0.264368	0.761102	1.11613
RNAseq	Whole Blood	Day 0	gene967 (CD63)	0.0905221	7.5083	1.12588	0.264571	0.761102	1.11565
RNAseq	Whole Blood	Day 0	gene2580 (GAK)	0.0515075	7.88071	1.12635	0.264575	0.761102	1.11564
RNAseq	Whole Blood	Day 0	gene56107 (PCDHGA9)	0.294456	1.43055	1.12619	0.264613	0.761102	1.11556
RNAseq	Whole Blood	Day 0	gene4077 (NBR1)	-0.0383988	7.79353	-1.12531	0.264706	0.761133	-1.11534
RNAseq	Whole Blood	Day 0	gene11163 (NUDT4)	-0.120513	5.27986	-1.12516	0.264887	0.761417	-1.11491
RNAseq	Whole Blood	Day 0	gene100287177 (EML2-AS1)	-0.437274	0.545734	-1.12618	0.265183	0.762028	-1.11423
RNAseq	Whole Blood	Day 0	gene56052 (ALG1)	0.0622401	4.25781	1.12548	0.265642	0.76283	1.11315
RNAseq	Whole Blood	Day 0	gene9829 (DNAJC6)	-0.208123	1.49736	-1.12333	0.265685	0.76283	-1.11305
RNAseq	Whole Blood	Day 0	gene9903 (KLHL21)	-0.0684602	7.02684	-1.12278	0.265789	0.76283	-1.11281
RNAseq	Whole Blood	Day 0	gene10036 (CHAF1A)	0.112353	4.50596	1.1231	0.265793	0.76283	1.1128
RNAseq	Whole Blood	Day 0	gene134359 (POC5)	0.0959082	3.51496	1.12395	0.265976	0.762859	1.11238
RNAseq	Whole Blood	Day 0	gene1795 (DOCK3)	-0.224644	1.6303	-1.12285	0.266094	0.762859	-1.1121
RNAseq	Whole Blood	Day 0	gene56104 (PCDHGB1)	0.29985	1.3953	1.12236	0.266232	0.762859	1.11178
RNAseq	Whole Blood	Day 0	gene54840 (APTX)	0.0777208	3.9248	1.12173	0.266322	0.762859	1.11157
RNAseq	Whole Blood	Day 0	gene1725 (DHPS)	-0.0646565	5.65083	-1.12182	0.266365	0.762859	-1.11147
RNAseq	Whole Blood	Day 0	gene23368 (PPP1R13B)	-0.0852343	4.2402	-1.12173	0.266409	0.762859	-1.11137
RNAseq	Whole Blood	Day 0	gene146857 (SLFN13)	0.14369	5.0864	1.12156	0.266415	0.762859	1.11136
RNAseq	Whole Blood	Day 0	gene1823 (DSC1)	-0.478123	1.45969	-1.12183	0.266466	0.762859	-1.11124
RNAseq	Whole Blood	Day 0	gene55052 (MRPL20)	0.0651443	5.48072	1.11959	0.266769	0.763269	1.11053
RNAseq	Whole Blood	Day 0	gene56098 (PCDHGC4)	0.30011	1.40968	1.12082	0.26686	0.763269	1.11032
RNAseq	Whole Blood	Day 0	gene10238 (DCAF7)	0.0565658	7.67311	1.12001	0.267077	0.763269	1.10982
RNAseq	Whole Blood	Day 0	gene8569 (MKNK1)	0.10697	6.60932	1.11925	0.267366	0.763269	1.10915
RNAseq	Whole Blood	Day 0	gene285074 (LOC285074)	-0.171879	3.80972	-1.11905	0.267584	0.763269	-1.10864
RNAseq	Whole Blood	Day 0	gene6533 (SLC6A6)	0.0661325	9.34692	1.11872	0.26763	0.763269	1.10854
RNAseq	Whole Blood	Day 0	gene23122 (CLASP2)	0.0755399	5.30246	1.1184	0.267706	0.763269	1.10836
RNAseq	Whole Blood	Day 0	gene10367 (MICU1)	0.0870877	6.01573	1.11838	0.267732	0.763269	1.1083
RNAseq	Whole Blood	Day 0	gene6470 (SHMT1)	0.193089	3.546	1.11829	0.267794	0.763269	1.10816
RNAseq	Whole Blood	Day 0	gene4288 (MKI67)	0.262513	3.83636	1.11802	0.267795	0.763269	1.10815
RNAseq	Whole Blood	Day 0	gene51592 (TRIM33)	-0.0628388	6.41803	-1.11781	0.267959	0.763269	-1.10777
RNAseq	Whole Blood	Day 0	gene375513 (GUSBP4)	0.171571	2.78938	1.11778	0.267999	0.763269	1.10768
RNAseq	Whole Blood	Day 0	gene26580 (BSCL2)	0.148686	4.66305	1.11672	0.26841	0.763269	1.10673
RNAseq	Whole Blood	Day 0	gene51559 (NT5DC3)	0.254048	2.96637	1.11692	0.26856	0.763269	1.10639
RNAseq	Whole Blood	Day 0	gene6310 (ATXN1)	-0.0752404	6.44763	-1.11614	0.268653	0.763269	-1.10617
RNAseq	Whole Blood	Day 0	gene165186 (TOGARAM2)	0.216544	2.87751	1.11647	0.268673	0.763269	1.10612
RNAseq	Whole Blood	Day 0	gene9819 (TSC22D2)	-0.0822305	5.21752	-1.11631	0.268715	0.763269	-1.10603
RNAseq	Whole Blood	Day 0	gene84337 (ELOF1)	-0.117269	5.62835	-1.11594	0.268797	0.763269	-1.10584
RNAseq	Whole Blood	Day 0	gene6821 (SUOX)	0.138705	3.64452	1.11595	0.268804	0.763269	1.10582
RNAseq	Whole Blood	Day 0	gene221120 (ALKBH3)	0.109792	3.65962	1.11562	0.268901	0.763269	1.1056
RNAseq	Whole Blood	Day 0	gene57677 (ZFP14)	-0.103524	4.10803	-1.11575	0.268934	0.763269	-1.10552
RNAseq	Whole Blood	Day 0	gene23369 (PUM2)	-0.0391125	7.65419	-1.11495	0.269172	0.763269	-1.10497
RNAseq	Whole Blood	Day 0	gene2058 (EPRS1)	0.0704903	6.68321	1.11458	0.269238	0.763269	1.10482
RNAseq	Whole Blood	Day 0	gene445372 (TRIM6-TRIM34)	0.0904031	4.69719	1.11477	0.269256	0.763269	1.10478
RNAseq	Whole Blood	Day 0	gene55608 (ANKRD10)	0.0759433	5.91972	1.11457	0.269418	0.763269	1.1044
RNAseq	Whole Blood	Day 0	gene387496 (RASL11A)	0.227613	1.81223	1.11453	0.269474	0.763269	1.10427
RNAseq	Whole Blood	Day 0	gene102723373 (LOC102723373)	-0.307261	1.89499	-1.11569	0.269563	0.763269	-1.10407
RNAseq	Whole Blood	Day 0	gene51566 (ARMCX3)	0.0768899	4.97479	1.11417	0.269584	0.763269	1.10402
RNAseq	Whole Blood	Day 0	gene11176 (BAZ2A)	-0.0552099	8.83341	-1.11346	0.269698	0.763269	-1.10376
RNAseq	Whole Blood	Day 0	gene3603 (IL16)	-0.054199	8.98856	-1.11373	0.269703	0.763269	-1.10375
RNAseq	Whole Blood	Day 0	gene8204 (NRIP1)	0.104982	4.81509	1.11381	0.269737	0.763269	1.10367
RNAseq	Whole Blood	Day 0	gene650669 (GAS6-AS1)	0.358363	2.03118	1.11417	0.269803	0.763269	1.10352
RNAseq	Whole Blood	Day 0	gene400954 (EML6)	0.346143	1.77511	1.11348	0.269874	0.763269	1.10335
RNAseq	Whole Blood	Day 0	gene4261 (CIITA)	0.130844	6.75073	1.11327	0.269968	0.763269	1.10314
RNAseq	Whole Blood	Day 0	gene27141 (CIDEB)	0.100438	6.23467	1.11244	0.27027	0.763269	1.10244
RNAseq	Whole Blood	Day 0	gene90203 (SNX21)	0.141076	2.99783	1.11227	0.270319	0.763269	1.10233
RNAseq	Whole Blood	Day 0	gene10612 (TRIM3)	-0.108633	3.55418	-1.11214	0.270361	0.763269	-1.10223
RNAseq	Whole Blood	Day 0	gene8641 (PCDHGB4)	0.287918	1.44718	1.11245	0.27038	0.763269	1.10219
RNAseq	Whole Blood	Day 0	gene84365 (NIFK)	0.0896862	4.53717	1.11233	0.270392	0.763269	1.10216
RNAseq	Whole Blood	Day 0	gene6482 (ST3GAL1)	-0.0648205	7.81914	-1.11212	0.270438	0.763269	-1.10205
RNAseq	Whole Blood	Day 0	gene9960 (USP3)	0.0630875	7.20273	1.11169	0.270609	0.763269	1.10166
RNAseq	Whole Blood	Day 0	gene3274 (HRH2)	0.126537	7.94238	1.11131	0.270741	0.763269	1.10136
RNAseq	Whole Blood	Day 0	gene64423 (INF2)	0.163192	6.22298	1.11132	0.270797	0.763269	1.10123
RNAseq	Whole Blood	Day 0	gene5291 (PIK3CB)	0.0796062	5.68342	1.11082	0.270942	0.763269	1.1009
RNAseq	Whole Blood	Day 0	gene22902 (RUFY3)	0.102477	4.69551	1.11079	0.270985	0.763269	1.1008
RNAseq	Whole Blood	Day 0	gene6837 (MED22)	0.0755115	5.84601	1.11212	0.271001	0.763269	1.10076
RNAseq	Whole Blood	Day 0	gene1462 (VCAN)	0.21797	10.1462	1.11071	0.271021	0.763269	1.10071
RNAseq	Whole Blood	Day 0	gene23429 (RYBP)	0.0809196	6.47036	1.11082	0.271069	0.763269	1.1006
RNAseq	Whole Blood	Day 0	gene400322 (HERC2P2)	-0.313858	4.47386	-1.11122	0.271079	0.763269	-1.10058
RNAseq	Whole Blood	Day 0	gene50854 (SNHG32)	-0.125703	5.4935	-1.11038	0.271186	0.763269	-1.10033
RNAseq	Whole Blood	Day 0	gene9673 (SLC25A44)	-0.0669334	6.67802	-1.11046	0.271223	0.763269	-1.10025
RNAseq	Whole Blood	Day 0	gene56108 (PCDHGA7)	0.273702	1.48502	1.11042	0.271275	0.763269	1.10013
RNAseq	Whole Blood	Day 0	gene5654 (HTRA1)	0.36111	0.224097	1.11547	0.271279	0.763269	1.10012
RNAseq	Whole Blood	Day 0	gene3157 (HMGCS1)	0.0795458	4.44505	1.10998	0.271324	0.763269	1.10002
RNAseq	Whole Blood	Day 0	gene91694 (LONRF1)	-0.122104	4.11004	-1.11022	0.271367	0.763269	-1.09992
RNAseq	Whole Blood	Day 0	gene79009 (DDX50)	0.06066	5.29255	1.10985	0.271405	0.763269	1.09983
RNAseq	Whole Blood	Day 0	gene5976 (UPF1)	0.0432827	8.42149	1.10882	0.271668	0.763269	1.09923
RNAseq	Whole Blood	Day 0	gene55049 (REX1BD)	0.0928198	5.4726	1.10883	0.27176	0.763269	1.09902
RNAseq	Whole Blood	Day 0	gene10538 (BATF)	0.134964	4.32506	1.10884	0.271784	0.763269	1.09896
RNAseq	Whole Blood	Day 0	gene11273 (ATXN2L)	-0.0564286	8.17567	-1.10865	0.271812	0.763269	-1.0989
RNAseq	Whole Blood	Day 0	gene29781 (NCAPH2)	0.082241	5.32341	1.10844	0.271861	0.763269	1.09879
RNAseq	Whole Blood	Day 0	gene643641 (ZNF862)	-0.106671	5.85562	-1.10839	0.272017	0.763269	-1.09843
RNAseq	Whole Blood	Day 0	gene1512 (CTSH)	0.166355	7.05778	1.1083	0.272044	0.763269	1.09837
RNAseq	Whole Blood	Day 0	gene84515 (MCM8)	-0.135498	3.22721	-1.10992	0.272096	0.763269	-1.09825
RNAseq	Whole Blood	Day 0	gene285533 (RNF175)	-0.363222	0.780554	-1.11316	0.272184	0.763269	-1.09805
RNAseq	Whole Blood	Day 0	gene29079 (MED4)	0.0733355	5.13426	1.10796	0.272189	0.763269	1.09804
RNAseq	Whole Blood	Day 0	gene349114 (LINC00265)	0.123756	3.92267	1.10745	0.27238	0.763269	1.0976
RNAseq	Whole Blood	Day 0	gene728613 (LOC728613)	-0.212955	1.74683	-1.10734	0.27239	0.763269	-1.09757
RNAseq	Whole Blood	Day 0	gene3653 (IPW)	-0.193142	1.92198	-1.10851	0.272429	0.763269	-1.09749
RNAseq	Whole Blood	Day 0	gene8372 (HYAL3)	0.161188	2.24001	1.10827	0.272445	0.763269	1.09745
RNAseq	Whole Blood	Day 0	gene9372 (ZFYVE9)	-0.200744	2.04337	-1.10731	0.272605	0.763269	-1.09708
RNAseq	Whole Blood	Day 0	gene1659 (DHX8)	0.0623245	6.83366	1.10645	0.27264	0.763269	1.097
RNAseq	Whole Blood	Day 0	gene57182 (ANKRD50)	0.15559	3.80975	1.1069	0.272661	0.763269	1.09695
RNAseq	Whole Blood	Day 0	gene10318 (TNIP1)	-0.0792349	8.85023	-1.106	0.273021	0.764	-1.09613
RNAseq	Whole Blood	Day 0	gene5783 (PTPN13)	0.313663	2.68336	1.10599	0.273088	0.764	1.09598
RNAseq	Whole Blood	Day 0	gene56655 (POLE4)	0.0900955	4.10675	1.10582	0.273184	0.764032	1.09576
RNAseq	Whole Blood	Day 0	gene11019 (LIAS)	-0.10179	3.14404	-1.10572	0.273266	0.764032	-1.09557
RNAseq	Whole Blood	Day 0	gene9276 (COPB2)	0.050616	6.88882	1.10514	0.273444	0.764182	1.09517
RNAseq	Whole Blood	Day 0	gene1520 (CTSS)	0.0858234	10.9656	1.10485	0.273517	0.764182	1.095
RNAseq	Whole Blood	Day 0	gene100381270 (ZBED6)	-0.114361	4.20173	-1.10482	0.273638	0.764182	-1.09472
RNAseq	Whole Blood	Day 0	gene5292 (PIM1)	-0.102162	8.31989	-1.10406	0.273863	0.764182	-1.09421
RNAseq	Whole Blood	Day 0	gene9813 (EFCAB14)	0.0543091	7.53912	1.10398	0.273915	0.764182	1.09409
RNAseq	Whole Blood	Day 0	gene285908 (LINC00174)	0.17003	3.79469	1.104	0.273999	0.764182	1.0939
RNAseq	Whole Blood	Day 0	gene84276 (NICN1)	-0.0973435	4.18736	-1.10381	0.274086	0.764182	-1.0937
RNAseq	Whole Blood	Day 0	gene89790 (SIGLEC10)	0.204158	7.94438	1.10328	0.274088	0.764182	1.0937
RNAseq	Whole Blood	Day 0	gene22936 (ELL2)	0.100081	4.1139	1.10331	0.274142	0.764182	1.09357
RNAseq	Whole Blood	Day 0	gene2109 (ETFB)	0.0818234	5.00089	1.10349	0.274149	0.764182	1.09356
RNAseq	Whole Blood	Day 0	gene387357 (THEMIS)	-0.168414	3.03791	-1.10289	0.27436	0.764456	-1.09308
RNAseq	Whole Blood	Day 0	gene25904 (CNOT10)	0.0737885	4.89619	1.10289	0.274428	0.764456	1.09292
RNAseq	Whole Blood	Day 0	gene1718 (DHCR24)	0.251219	3.5364	1.10248	0.274581	0.764456	1.09257
RNAseq	Whole Blood	Day 0	gene64788 (LMF1)	-0.161265	4.4371	-1.10236	0.274659	0.764456	-1.0924
RNAseq	Whole Blood	Day 0	gene5962 (RDX)	0.0864993	4.16175	1.1024	0.274663	0.764456	1.09239
RNAseq	Whole Blood	Day 0	gene192286 (HIGD2A)	0.0990051	6.09848	1.1019	0.274776	0.764489	1.09213
RNAseq	Whole Blood	Day 0	gene85451 (UNK)	-0.0664608	5.79071	-1.10099	0.275145	0.764489	-1.09129
RNAseq	Whole Blood	Day 0	gene7752 (ZNF200)	-0.12485	4.76346	-1.10091	0.275252	0.764489	-1.09105
RNAseq	Whole Blood	Day 0	gene28680 (TRAV8-6)	-0.237712	1.88378	-1.10093	0.275345	0.764489	-1.09084
RNAseq	Whole Blood	Day 0	gene4282 (MIF)	0.08551	5.504	1.10028	0.27549	0.764489	1.09051
RNAseq	Whole Blood	Day 0	gene23107 (MRPS27)	0.0575068	5.225	1.09983	0.275643	0.764489	1.09016
RNAseq	Whole Blood	Day 0	gene84174 (SLA2)	0.167141	5.86306	1.1	0.275657	0.764489	1.09013
RNAseq	Whole Blood	Day 0	gene28809 (IGLV3-1)	0.399999	3.20465	1.10115	0.275667	0.764489	1.09011
RNAseq	Whole Blood	Day 0	gene91351 (DDX60L)	-0.184666	7.23903	-1.09917	0.276007	0.764489	-1.08933
RNAseq	Whole Blood	Day 0	gene6144 (RPL21)	-0.108496	9.55489	-1.0991	0.276009	0.764489	-1.08933
RNAseq	Whole Blood	Day 0	gene83593 (RASSF5)	-0.0400949	8.98154	-1.09852	0.276252	0.764489	-1.08878
RNAseq	Whole Blood	Day 0	gene219670 (ENKUR)	0.256712	3.40705	1.09795	0.276539	0.764489	1.08813
RNAseq	Whole Blood	Day 0	gene8877 (SPHK1)	0.22899	2.90489	1.09757	0.276675	0.764489	1.08782
RNAseq	Whole Blood	Day 0	gene352961 (HCG26)	-1.2734	-1.05225	-1.09719	0.276682	0.764489	-1.0878
RNAseq	Whole Blood	Day 0	gene11097 (NUP42)	0.0933296	3.94082	1.09715	0.276781	0.764489	1.08758
RNAseq	Whole Blood	Day 0	gene128611 (ZNF831)	-0.0954118	6.04309	-1.09719	0.276833	0.764489	-1.08746
RNAseq	Whole Blood	Day 0	gene10592 (SMC2)	0.083998	3.85727	1.09846	0.276843	0.764489	1.08744
RNAseq	Whole Blood	Day 0	gene9552 (SPAG7)	-0.0865107	5.42297	-1.09722	0.276866	0.764489	-1.08739
RNAseq	Whole Blood	Day 0	gene139065 (SLITRK4)	0.285048	1.87577	1.09871	0.276924	0.764489	1.08726
RNAseq	Whole Blood	Day 0	gene150275 (CCDC117)	0.093039	5.25422	1.09686	0.277018	0.764489	1.08704
RNAseq	Whole Blood	Day 0	gene9107 (MTMR6)	-0.08068	5.33834	-1.09621	0.277079	0.764489	-1.0869
RNAseq	Whole Blood	Day 0	gene7045 (TGFBI)	0.200009	7.95352	1.09679	0.277128	0.764489	1.08679
RNAseq	Whole Blood	Day 0	gene26097 (CHTOP)	0.0477573	6.52723	1.09664	0.277188	0.764489	1.08666
RNAseq	Whole Blood	Day 0	gene9869 (SETDB1)	0.0644257	6.38441	1.09619	0.277195	0.764489	1.08664
RNAseq	Whole Blood	Day 0	gene51155 (JPT1)	0.0731724	6.51905	1.0961	0.277213	0.764489	1.0866
RNAseq	Whole Blood	Day 0	gene169714 (QSOX2)	-0.102509	4.91734	-1.0961	0.277243	0.764489	-1.08653
RNAseq	Whole Blood	Day 0	gene7096 (TLR1)	0.0750532	6.76179	1.09644	0.277283	0.764489	1.08644
RNAseq	Whole Blood	Day 0	gene55340 (GIMAP5)	-0.084722	7.9472	-1.09605	0.277299	0.764489	-1.08641
RNAseq	Whole Blood	Day 0	gene9657 (IQCB1)	0.111552	4.13076	1.09594	0.277446	0.764489	1.08607
RNAseq	Whole Blood	Day 0	gene7130 (TNFAIP6)	0.269601	3.74388	1.09579	0.277483	0.764489	1.08599
RNAseq	Whole Blood	Day 0	gene54856 (GON4L)	-0.0566211	6.87504	-1.09538	0.277485	0.764489	-1.08599
RNAseq	Whole Blood	Day 0	gene10329 (RXYLT1)	-0.085855	3.00641	-1.09654	0.277503	0.764489	-1.08595
RNAseq	Whole Blood	Day 0	gene5954 (RCN1)	0.140251	3.9591	1.09553	0.277536	0.764489	1.08587
RNAseq	Whole Blood	Day 0	gene9495 (AKAP5)	0.425885	1.43853	1.09537	0.277539	0.764489	1.08586
RNAseq	Whole Blood	Day 0	gene3570 (IL6R)	-0.0610722	9.48851	-1.09544	0.277581	0.764489	-1.08577
RNAseq	Whole Blood	Day 0	gene843 (CASP10)	0.0897788	6.0896	1.09478	0.277822	0.764615	1.08523
RNAseq	Whole Blood	Day 0	gene143187 (VTI1A)	-0.063784	5.79192	-1.09531	0.277842	0.764615	-1.08518
RNAseq	Whole Blood	Day 0	gene4716 (NDUFB10)	0.0592989	5.95185	1.09484	0.277997	0.764615	1.08483
RNAseq	Whole Blood	Day 0	gene7410 (VAV2)	0.126322	5.18466	1.09418	0.278138	0.764615	1.08451
RNAseq	Whole Blood	Day 0	gene28401 (IGHV4-4)	0.532747	0.663065	1.09309	0.278156	0.764615	1.08447
RNAseq	Whole Blood	Day 0	gene2643 (GCH1)	0.136087	5.28339	1.09381	0.27817	0.764615	1.08444
RNAseq	Whole Blood	Day 0	gene91975 (ZNF300)	0.267511	1.00596	1.09379	0.278208	0.764615	1.08435
RNAseq	Whole Blood	Day 0	gene25805 (BAMBI)	-0.525668	-0.508655	-1.09515	0.278447	0.765045	-1.08381
RNAseq	Whole Blood	Day 0	gene5093 (PCBP1)	-0.0423539	9.38494	-1.09296	0.278622	0.76508	-1.08342
RNAseq	Whole Blood	Day 0	gene51281 (ANKMY1)	0.110829	4.43698	1.09274	0.278661	0.76508	1.08333
RNAseq	Whole Blood	Day 0	gene51099 (ABHD5)	-0.0933438	6.31864	-1.09281	0.278794	0.76508	-1.08303
RNAseq	Whole Blood	Day 0	gene155435 (RBM33)	-0.0700123	7.53027	-1.0921	0.278933	0.76508	-1.08272
RNAseq	Whole Blood	Day 0	gene28560 (TRBV27)	-0.266215	1.29889	-1.09232	0.279001	0.76508	-1.08257
RNAseq	Whole Blood	Day 0	gene10847 (SRCAP)	-0.0567662	8.69428	-1.09195	0.279013	0.76508	-1.08254
RNAseq	Whole Blood	Day 0	gene114769 (CARD16)	0.100551	6.53714	1.09167	0.27917	0.76508	1.08219
RNAseq	Whole Blood	Day 0	gene100534595 (HNRNPUL2-BSCL2)	0.0418459	8.30374	1.09181	0.279244	0.76508	1.08202
RNAseq	Whole Blood	Day 0	gene1478 (CSTF2)	0.0817295	3.68933	1.09139	0.279368	0.76508	1.08174
RNAseq	Whole Blood	Day 0	gene28962 (OSTM1)	0.0733447	5.44415	1.09031	0.279371	0.76508	1.08173
RNAseq	Whole Blood	Day 0	gene566 (AZU1)	-0.551275	1.12334	-1.09102	0.279419	0.76508	-1.08162
RNAseq	Whole Blood	Day 0	gene27031 (NPHP3)	0.140267	4.6475	1.09124	0.279457	0.76508	1.08154
RNAseq	Whole Blood	Day 0	gene8826 (IQGAP1)	-0.0634928	9.99777	-1.09147	0.279565	0.765147	-1.0813
RNAseq	Whole Blood	Day 0	gene6619 (SNAPC3)	0.0917056	4.42671	1.09048	0.279749	0.765282	1.08088
RNAseq	Whole Blood	Day 0	gene28634 (TRBJ1-2)	-0.290661	0.862244	-1.09173	0.279858	0.765282	-1.08064
RNAseq	Whole Blood	Day 0	gene2517 (FUCA1)	0.143274	5.06254	1.09012	0.279979	0.765282	1.08037
RNAseq	Whole Blood	Day 0	gene55603 (TENT5A)	0.113366	5.32799	1.08959	0.2801	0.765282	1.08009
RNAseq	Whole Blood	Day 0	gene54935 (DUSP23)	-0.112615	3.88989	-1.08957	0.280182	0.765282	-1.07991
RNAseq	Whole Blood	Day 0	gene8816 (DCAF5)	-0.0435963	6.91521	-1.08917	0.28032	0.765282	-1.0796
RNAseq	Whole Blood	Day 0	gene25894 (PLEKHG4)	-0.163864	3.43257	-1.08955	0.280343	0.765282	-1.07955
RNAseq	Whole Blood	Day 0	gene2064 (ERBB2)	0.271842	4.2533	1.08883	0.280425	0.765282	1.07936
RNAseq	Whole Blood	Day 0	gene64771 (ILRUN)	0.0497794	7.23825	1.08896	0.280435	0.765282	1.07934
RNAseq	Whole Blood	Day 0	gene79089 (TMUB2)	0.0576973	6.40848	1.08953	0.280517	0.765282	1.07916
RNAseq	Whole Blood	Day 0	gene10226 (PLIN3)	0.069288	6.6989	1.08833	0.280528	0.765282	1.07913
RNAseq	Whole Blood	Day 0	gene9708 (PCDHGA8)	0.288193	1.39681	1.08849	0.280767	0.765662	1.0786
RNAseq	Whole Blood	Day 0	gene9715 (FAM131B)	-0.238858	2.29803	-1.08846	0.280834	0.765662	-1.07845
RNAseq	Whole Blood	Day 0	gene5551 (PRF1)	0.260056	9.03556	1.08761	0.281004	0.76581	1.07807
RNAseq	Whole Blood	Day 0	gene28408 (IGHV3-74)	0.476719	1.28707	1.08747	0.281055	0.76581	1.07795
RNAseq	Whole Blood	Day 0	gene1351 (COX8A)	0.0687613	5.76662	1.08746	0.281297	0.766076	1.07741
RNAseq	Whole Blood	Day 0	gene310 (ANXA7)	0.0570671	6.64368	1.08678	0.281319	0.766076	1.07736
RNAseq	Whole Blood	Day 0	gene9202 (ZMYM4)	0.073359	5.6596	1.08515	0.282066	0.767357	1.07569
RNAseq	Whole Blood	Day 0	gene6692 (SPINT1)	0.143444	5.14666	1.08512	0.282103	0.767357	1.07561
RNAseq	Whole Blood	Day 0	gene521 (ATP5ME)	0.0698288	5.2306	1.08495	0.282125	0.767357	1.07556
RNAseq	Whole Blood	Day 0	gene79595 (SAP130)	-0.0656832	5.97116	-1.08479	0.282215	0.767357	-1.07536
RNAseq	Whole Blood	Day 0	gene26012 (NSMF)	0.121236	5.82939	1.08522	0.282223	0.767357	1.07534
RNAseq	Whole Blood	Day 0	gene79586 (CHPF)	0.138373	2.799	1.08555	0.282482	0.767357	1.07476
RNAseq	Whole Blood	Day 0	gene1075 (CTSC)	0.105765	7.52381	1.08511	0.282546	0.767357	1.07462
RNAseq	Whole Blood	Day 0	gene219654 (ZCCHC24)	0.181442	3.51541	1.08392	0.282648	0.767357	1.07439
RNAseq	Whole Blood	Day 0	gene221656 (KDM1B)	0.0959932	5.98988	1.08384	0.282725	0.767357	1.07422
RNAseq	Whole Blood	Day 0	gene790952 (ESRG)	0.688257	-0.0158553	1.08418	0.282761	0.767357	1.07414
RNAseq	Whole Blood	Day 0	gene100506328 (LINC01127)	0.27632	3.56534	1.08368	0.282778	0.767357	1.0741
RNAseq	Whole Blood	Day 0	gene9498 (SLC4A8)	0.144459	3.09384	1.0832	0.282789	0.767357	1.07407
RNAseq	Whole Blood	Day 0	gene1939 (EIF2D)	-0.0822437	5.34063	-1.08281	0.28319	0.767936	-1.07318
RNAseq	Whole Blood	Day 0	gene121260 (SLC15A4)	0.0860138	6.67046	1.08268	0.283196	0.767936	1.07317
RNAseq	Whole Blood	Day 0	gene5269 (SERPINB6)	0.11993	6.12577	1.08234	0.283326	0.767936	1.07288
RNAseq	Whole Blood	Day 0	gene54507 (ADAMTSL4)	0.156102	6.16544	1.08251	0.283337	0.767936	1.07285
RNAseq	Whole Blood	Day 0	gene22883 (CLSTN1)	0.0520565	7.64707	1.08188	0.283521	0.767988	1.07244
RNAseq	Whole Blood	Day 0	gene3482 (IGF2R)	-0.101292	10.6534	-1.08181	0.283523	0.767988	-1.07244
RNAseq	Whole Blood	Day 0	gene79631 (EFL1)	-0.0687075	4.50399	-1.08165	0.283742	0.768201	-1.07195
RNAseq	Whole Blood	Day 0	gene2027 (ENO3)	0.12989	2.83288	1.08112	0.283768	0.768201	1.07189
RNAseq	Whole Blood	Day 0	gene26025 (PCDHGA12)	0.280554	1.45977	1.08098	0.284051	0.768231	1.07126
RNAseq	Whole Blood	Day 0	gene3688 (ITGB1)	0.112627	8.15913	1.08039	0.284126	0.768231	1.0711
RNAseq	Whole Blood	Day 0	gene8878 (SQSTM1)	0.0452898	8.42686	1.08021	0.284194	0.768231	1.07094
RNAseq	Whole Blood	Day 0	gene8497 (PPFIA4)	0.395743	1.62247	1.08026	0.284325	0.768231	1.07065
RNAseq	Whole Blood	Day 0	gene100131801 (PET100)	0.0920453	5.17259	1.07994	0.284359	0.768231	1.07058
RNAseq	Whole Blood	Day 0	gene3695 (ITGB7)	0.0834186	7.54502	1.07983	0.28443	0.768231	1.07042
RNAseq	Whole Blood	Day 0	gene6730 (SRP68)	0.059458	5.99765	1.07945	0.284514	0.768231	1.07023
RNAseq	Whole Blood	Day 0	gene56112 (PCDHGA3)	0.288486	1.39222	1.0792	0.284856	0.768231	1.06947
RNAseq	Whole Blood	Day 0	gene100996928 (FMC1-LUC7L2)	0.0521076	6.62173	1.07899	0.28488	0.768231	1.06942
RNAseq	Whole Blood	Day 0	gene639 (PRDM1)	0.131749	6.44722	1.07875	0.284919	0.768231	1.06933
RNAseq	Whole Blood	Day 0	gene9191 (DEDD)	0.0427907	5.93357	1.0788	0.285067	0.768231	1.06901
RNAseq	Whole Blood	Day 0	gene1846 (DUSP4)	0.368593	0.548211	1.08258	0.285113	0.768231	1.0689
RNAseq	Whole Blood	Day 0	gene9683 (N4BP1)	-0.0578051	7.59151	-1.0783	0.285113	0.768231	-1.0689
RNAseq	Whole Blood	Day 0	gene100129405 (MSTO2P)	-0.136151	2.95548	-1.07793	0.285235	0.768231	-1.06863
RNAseq	Whole Blood	Day 0	gene129563 (DIS3L2)	-0.0656144	4.65206	-1.0778	0.285329	0.768231	-1.06842
RNAseq	Whole Blood	Day 0	gene246721 (POLR2J2)	-0.369819	4.67483	-1.08228	0.285347	0.768231	-1.06839
RNAseq	Whole Blood	Day 0	gene55364 (IMPACT)	0.0969774	3.91111	1.07771	0.285354	0.768231	1.06837
RNAseq	Whole Blood	Day 0	gene1521 (CTSW)	0.262637	7.45619	1.07766	0.285361	0.768231	1.06835
RNAseq	Whole Blood	Day 0	gene5256 (PHKA2)	-0.0690788	6.0414	-1.07785	0.285364	0.768231	-1.06835
RNAseq	Whole Blood	Day 0	gene51311 (TLR8)	0.0887767	7.66633	1.07749	0.285482	0.768324	1.06808
RNAseq	Whole Blood	Day 0	gene89857 (KLHL6)	0.0912855	6.41487	1.07591	0.286191	0.769783	1.06652
RNAseq	Whole Blood	Day 0	gene23042 (PDXDC1)	0.107924	5.49538	1.07584	0.286192	0.769783	1.06651
RNAseq	Whole Blood	Day 0	gene400927 (TPTEP2)	0.134094	2.07491	1.0767	0.28635	0.769808	1.06616
RNAseq	Whole Blood	Day 0	gene7504 (XK)	0.243393	3.71755	1.07516	0.286451	0.769808	1.06594
RNAseq	Whole Blood	Day 0	gene823 (CAPN1)	0.055485	7.82525	1.07565	0.286508	0.769808	1.06581
RNAseq	Whole Blood	Day 0	gene5016 (OVGP1)	-0.162754	1.95508	-1.07486	0.286601	0.769808	-1.06561
RNAseq	Whole Blood	Day 0	gene55149 (MTPAP)	0.0855799	4.01132	1.07503	0.286619	0.769808	1.06557
RNAseq	Whole Blood	Day 0	gene442582 (STAG3L2)	0.147237	3.12682	1.07448	0.286732	0.769887	1.06532
RNAseq	Whole Blood	Day 0	gene63877 (FAM204A)	0.0653227	4.85445	1.07456	0.287042	0.770195	1.06463
RNAseq	Whole Blood	Day 0	gene5243 (ABCB1)	0.209332	4.44411	1.07389	0.287166	0.770195	1.06436
RNAseq	Whole Blood	Day 0	gene84766 (CRACR2A)	-0.134364	5.03798	-1.07309	0.287401	0.770195	-1.06384
RNAseq	Whole Blood	Day 0	gene440823 (MIAT)	-0.253349	6.69613	-1.07266	0.287511	0.770195	-1.0636
RNAseq	Whole Blood	Day 0	gene2050 (EPHB4)	-0.257863	4.90027	-1.07305	0.287528	0.770195	-1.06356
RNAseq	Whole Blood	Day 0	gene152485 (ZNF827)	-0.120879	3.77584	-1.07254	0.287572	0.770195	-1.06346
RNAseq	Whole Blood	Day 0	gene79841 (AGBL2)	-0.222233	1.07903	-1.07306	0.28758	0.770195	-1.06344
RNAseq	Whole Blood	Day 0	gene91860 (CALML4)	0.123115	4.60981	1.07263	0.2876	0.770195	1.0634
RNAseq	Whole Blood	Day 0	gene6391 (SDHC)	0.0803652	5.07074	1.07213	0.287728	0.770195	1.06312
RNAseq	Whole Blood	Day 0	gene4300 (MLLT3)	-0.10214	4.43688	-1.07221	0.28777	0.770195	-1.06303
RNAseq	Whole Blood	Day 0	gene10463 (SLC30A9)	0.07904	4.70097	1.07214	0.28796	0.770195	1.06261
RNAseq	Whole Blood	Day 0	gene6749 (SSRP1)	0.0524985	6.6894	1.0716	0.288036	0.770195	1.06244
RNAseq	Whole Blood	Day 0	gene720 (C4A)	-0.316978	0.276535	-1.07375	0.288047	0.770195	-1.06242
RNAseq	Whole Blood	Day 0	gene7905 (REEP5)	0.0746914	6.48905	1.07165	0.288052	0.770195	1.06241
RNAseq	Whole Blood	Day 0	gene3983 (ABLIM1)	-0.145013	7.55617	-1.07134	0.288102	0.770195	-1.0623
RNAseq	Whole Blood	Day 0	gene26115 (TANC2)	-0.131267	4.91456	-1.07127	0.28821	0.770261	-1.06206
RNAseq	Whole Blood	Day 0	gene51143 (DYNC1LI1)	0.0858076	5.98335	1.07088	0.288458	0.770701	1.06151
RNAseq	Whole Blood	Day 0	gene55133 (SRBD1)	-0.105189	4.47977	-1.06982	0.28873	0.770902	-1.06091
RNAseq	Whole Blood	Day 0	gene28395 (IGHV4-34)	0.350395	2.01092	1.07019	0.288853	0.770902	1.06064
RNAseq	Whole Blood	Day 0	gene8940 (TOP3B)	-0.0893534	4.95652	-1.0701	0.28887	0.770902	-1.0606
RNAseq	Whole Blood	Day 0	gene22905 (EPN2)	0.191523	3.53266	1.06961	0.289058	0.770902	1.06019
RNAseq	Whole Blood	Day 0	gene3921 (RPSA)	-0.113661	9.4246	-1.06937	0.289087	0.770902	-1.06013
RNAseq	Whole Blood	Day 0	gene134218 (DNAJC21)	0.0565512	5.29158	1.06939	0.289089	0.770902	1.06012
RNAseq	Whole Blood	Day 0	gene1286 (COL4A4)	0.329262	1.02827	1.06959	0.28912	0.770902	1.06005
RNAseq	Whole Blood	Day 0	gene152687 (ZNF595)	0.265164	3.18211	1.06882	0.289428	0.771096	1.05938
RNAseq	Whole Blood	Day 0	gene1523 (CUX1)	0.0785917	7.47914	1.06864	0.28944	0.771096	1.05935
RNAseq	Whole Blood	Day 0	gene2944 (GSTM1)	-1.32821	1.61832	-1.06816	0.289592	0.771096	-1.05902
RNAseq	Whole Blood	Day 0	gene84798 (C19orf48)	0.102399	3.52105	1.07024	0.289789	0.771096	1.05858
RNAseq	Whole Blood	Day 0	gene945 (CD33)	0.171926	5.7191	1.06764	0.289914	0.771096	1.05831
RNAseq	Whole Blood	Day 0	gene10472 (ZBTB18)	-0.0633995	7.21246	-1.06742	0.289938	0.771096	-1.05826
RNAseq	Whole Blood	Day 0	gene55558 (PLXNA3)	-0.136241	5.20482	-1.0676	0.290017	0.771096	-1.05808
RNAseq	Whole Blood	Day 0	gene84807 (NFKBID)	0.0907772	4.8466	1.06761	0.290126	0.771096	1.05785
RNAseq	Whole Blood	Day 0	gene2801 (GOLGA2)	0.0519172	6.57161	1.06704	0.290133	0.771096	1.05783
RNAseq	Whole Blood	Day 0	gene88455 (ANKRD13A)	-0.0469119	7.85592	-1.067	0.290166	0.771096	-1.05776
RNAseq	Whole Blood	Day 0	gene4824 (NKX3-1)	0.924331	2.38173	1.06666	0.290169	0.771096	1.05775
RNAseq	Whole Blood	Day 0	gene26043 (UBXN7)	-0.0871732	5.25926	-1.06671	0.290245	0.771096	-1.05758
RNAseq	Whole Blood	Day 0	gene9375 (TM9SF2)	0.058689	7.71255	1.06664	0.290361	0.771096	1.05733
RNAseq	Whole Blood	Day 0	gene84191 (CIAO2A)	0.067133	4.83293	1.06624	0.290482	0.771096	1.05707
RNAseq	Whole Blood	Day 0	gene957 (ENTPD5)	-0.121513	3.80376	-1.06583	0.290669	0.771096	-1.05665
RNAseq	Whole Blood	Day 0	gene64151 (NCAPG)	0.311813	0.0982322	1.06554	0.2907	0.771096	1.05659
RNAseq	Whole Blood	Day 0	gene29799 (YPEL1)	0.167721	4.91942	1.06542	0.290752	0.771096	1.05647
RNAseq	Whole Blood	Day 0	gene100616259 (MIR378I)	-0.287342	1.59957	-1.06546	0.290911	0.771096	-1.05613
RNAseq	Whole Blood	Day 0	gene79145 (CHCHD7)	0.0860585	4.65058	1.06532	0.290938	0.771096	1.05607
RNAseq	Whole Blood	Day 0	gene8732 (RNGTT)	0.0683576	4.54289	1.06493	0.291016	0.771096	1.0559
RNAseq	Whole Blood	Day 0	gene6232 (RPS27)	-0.0979263	10.6412	-1.065	0.291019	0.771096	-1.05589
RNAseq	Whole Blood	Day 0	gene84750 (FUT10)	0.330085	1.82079	1.06558	0.291035	0.771096	1.05585
RNAseq	Whole Blood	Day 0	gene2971 (GTF3A)	0.0653201	6.80893	1.06462	0.291217	0.771325	1.05545
RNAseq	Whole Blood	Day 0	gene100532736 (MICOS10-NBL1)	0.138679	3.90196	1.0643	0.291351	0.771325	1.05516
RNAseq	Whole Blood	Day 0	gene9894 (TELO2)	0.0818187	5.41439	1.06379	0.291426	0.771325	1.055
RNAseq	Whole Blood	Day 0	gene55679 (LIMS2)	-0.240362	2.37682	-1.06424	0.291523	0.771325	-1.05479
RNAseq	Whole Blood	Day 0	gene8666 (EIF3G)	0.0602065	7.73478	1.06387	0.29154	0.771325	1.05475
RNAseq	Whole Blood	Day 0	gene374946 (DRAXIN)	-0.418044	0.870397	-1.06387	0.291667	0.771438	-1.05447
RNAseq	Whole Blood	Day 0	gene28751 (TRAJ4)	-0.303143	0.432342	-1.06297	0.291834	0.771606	-1.05411
RNAseq	Whole Blood	Day 0	gene83451 (ABHD11)	0.129599	3.35145	1.06364	0.291898	0.771606	1.05397
RNAseq	Whole Blood	Day 0	gene23765 (IL17RA)	-0.0559051	9.71768	-1.06286	0.292033	0.77174	-1.05367
RNAseq	Whole Blood	Day 0	gene130074 (FAM168B)	0.0467001	7.12416	1.06218	0.292219	0.772011	1.05327
RNAseq	Whole Blood	Day 0	gene89853 (MVB12B)	-0.147871	4.42715	-1.06209	0.292325	0.772071	-1.05303
RNAseq	Whole Blood	Day 0	gene64753 (CCDC136)	-0.151716	2.72708	-1.06176	0.292414	0.772084	-1.05284
RNAseq	Whole Blood	Day 0	gene6945 (MLX)	0.0549618	6.34994	1.0617	0.292661	0.772322	1.0523
RNAseq	Whole Blood	Day 0	gene10061 (ABCF2)	0.062415	5.65552	1.06104	0.292758	0.772322	1.05209
RNAseq	Whole Blood	Day 0	gene26118 (WSB1)	0.0845304	7.41962	1.06108	0.292789	0.772322	1.05202
RNAseq	Whole Blood	Day 0	gene113444 (SMIM12)	0.0545602	5.21538	1.06115	0.29284	0.772322	1.05191
RNAseq	Whole Blood	Day 0	gene56109 (PCDHGA6)	0.267274	1.57078	1.06082	0.292966	0.772433	1.05164
RNAseq	Whole Blood	Day 0	gene128646 (SIRPD)	-0.139579	3.22349	-1.05974	0.293244	0.772719	-1.05103
RNAseq	Whole Blood	Day 0	gene202243 (CCDC125)	-0.134799	3.56444	-1.05982	0.293389	0.772719	-1.05072
RNAseq	Whole Blood	Day 0	gene113612 (CYP2U1)	0.102953	3.29616	1.05934	0.293507	0.772719	1.05046
RNAseq	Whole Blood	Day 0	gene51284 (TLR7)	0.195265	4.53439	1.0593	0.293576	0.772719	1.05031
RNAseq	Whole Blood	Day 0	gene22906 (TRAK1)	0.0693564	6.44773	1.05913	0.293677	0.772719	1.05009
RNAseq	Whole Blood	Day 0	gene57590 (WDFY1)	0.0924864	5.91158	1.05917	0.293701	0.772719	1.05004
RNAseq	Whole Blood	Day 0	gene23287 (AGTPBP1)	0.0632517	7.1401	1.05896	0.293808	0.772719	1.0498
RNAseq	Whole Blood	Day 0	gene23549 (DNPEP)	0.0786323	5.15613	1.05864	0.293892	0.772719	1.04962
RNAseq	Whole Blood	Day 0	gene51074 (APIP)	0.112984	3.87324	1.05869	0.29391	0.772719	1.04958
RNAseq	Whole Blood	Day 0	gene23080 (AVL9)	-0.046898	6.12039	-1.05851	0.293958	0.772719	-1.04948
RNAseq	Whole Blood	Day 0	gene11314 (CD300A)	0.119252	8.02244	1.05811	0.294064	0.772719	1.04925
RNAseq	Whole Blood	Day 0	gene1312 (COMT)	0.108537	5.86326	1.0579	0.294168	0.772719	1.04902
RNAseq	Whole Blood	Day 0	gene654816 (NCF1B)	-0.156813	7.43728	-1.05749	0.294393	0.772719	-1.04853
RNAseq	Whole Blood	Day 0	gene6948 (TCN2)	0.243503	3.03502	1.05744	0.29444	0.772719	1.04843
RNAseq	Whole Blood	Day 0	gene84795 (PYROXD2)	-0.12807	4.07257	-1.05708	0.294571	0.772719	-1.04815
RNAseq	Whole Blood	Day 0	gene54149 (C21orf91)	-0.107408	4.50189	-1.05682	0.294806	0.772719	-1.04764
RNAseq	Whole Blood	Day 0	gene27315 (PGAP2)	-0.0922057	3.81492	-1.05681	0.294806	0.772719	-1.04764
RNAseq	Whole Blood	Day 0	gene3455 (IFNAR2)	0.0691312	6.91723	1.05651	0.294857	0.772719	1.04753
RNAseq	Whole Blood	Day 0	gene100616408 (MIR5047)	0.142498	6.0914	1.05652	0.294875	0.772719	1.04749
RNAseq	Whole Blood	Day 0	gene4744 (NEFH)	0.230364	1.74995	1.05649	0.294898	0.772719	1.04744
RNAseq	Whole Blood	Day 0	gene94097 (SFXN5)	0.0743042	4.90145	1.0564	0.294946	0.772719	1.04733
RNAseq	Whole Blood	Day 0	gene56242 (ZNF253)	0.104524	3.60157	1.05659	0.295002	0.772719	1.04721
RNAseq	Whole Blood	Day 0	gene7280 (TUBB2A)	0.868066	3.49488	1.05551	0.295207	0.772719	1.04677
RNAseq	Whole Blood	Day 0	gene55711 (FAR2)	0.114436	4.65657	1.05546	0.295316	0.772719	1.04653
RNAseq	Whole Blood	Day 0	gene6713 (SQLE)	0.145568	3.31705	1.05568	0.295326	0.772719	1.04651
RNAseq	Whole Blood	Day 0	gene9144 (SYNGR2)	0.0636204	7.22104	1.05543	0.29543	0.772719	1.04628
RNAseq	Whole Blood	Day 0	gene537 (ATP6AP1)	0.0515155	7.36873	1.05543	0.295465	0.772719	1.04621
RNAseq	Whole Blood	Day 0	gene2665 (GDI2)	0.0689355	8.13411	1.05511	0.295488	0.772719	1.04616
RNAseq	Whole Blood	Day 0	gene102465508 (MIR6843)	0.295092	3.34089	1.05515	0.295553	0.772719	1.04602
RNAseq	Whole Blood	Day 0	gene23212 (RRS1)	0.0839234	4.67685	1.05466	0.295724	0.772719	1.04565
RNAseq	Whole Blood	Day 0	gene56674 (TMEM9B)	0.0615846	5.28391	1.0549	0.295821	0.772719	1.04544
RNAseq	Whole Blood	Day 0	gene115950 (ZNF653)	-0.111127	3.32704	-1.05415	0.295875	0.772719	-1.04532
RNAseq	Whole Blood	Day 0	gene54676 (GTPBP2)	0.065741	6.48228	1.05417	0.295927	0.772719	1.04521
RNAseq	Whole Blood	Day 0	gene4739 (NEDD9)	-0.0582463	7.22663	-1.05423	0.295928	0.772719	-1.04521
RNAseq	Whole Blood	Day 0	gene286554 (BCORP1)	-0.273572	-1.13711	-1.05301	0.296014	0.772724	-1.04502
RNAseq	Whole Blood	Day 0	gene28930 (IGKV1-39)	0.337321	2.68543	1.0536	0.296152	0.772867	1.04472
RNAseq	Whole Blood	Day 0	gene128077 (LIX1L)	-0.0579056	6.18219	-1.05328	0.296388	0.773263	-1.04421
RNAseq	Whole Blood	Day 0	gene100093631 (GTF2IP4)	-0.130956	5.08228	-1.05522	0.296677	0.773796	-1.04359
RNAseq	Whole Blood	Day 0	gene147727 (ILF3-DT)	-0.12699	4.0789	-1.05271	0.296862	0.773822	-1.04319
RNAseq	Whole Blood	Day 0	gene4001 (LMNB1)	-0.116014	6.72108	-1.05205	0.29691	0.773822	-1.04308
RNAseq	Whole Blood	Day 0	gene140885 (SIRPA)	0.0825585	8.94346	1.05183	0.296992	0.773822	1.04291
RNAseq	Whole Blood	Day 0	gene91947 (ARRDC4)	0.259138	4.78446	1.05197	0.297023	0.773822	1.04284
RNAseq	Whole Blood	Day 0	gene3081 (HGD)	0.29579	1.95205	1.05126	0.297231	0.773944	1.04239
RNAseq	Whole Blood	Day 0	gene27153 (ZNF777)	-0.0663689	4.57535	-1.0514	0.297256	0.773944	-1.04234
RNAseq	Whole Blood	Day 0	gene23352 (UBR4)	-0.0664489	8.44493	-1.05097	0.297361	0.773944	-1.04211
RNAseq	Whole Blood	Day 0	gene10838 (ZNF275)	0.0886064	4.7367	1.05091	0.297421	0.773944	1.04198
RNAseq	Whole Blood	Day 0	gene92335 (STRADA)	0.0465686	5.54309	1.05174	0.297502	0.773944	1.0418
RNAseq	Whole Blood	Day 0	gene57410 (SCYL1)	0.0540565	6.94187	1.0501	0.297648	0.773944	1.04149
RNAseq	Whole Blood	Day 0	gene55577 (NAGK)	0.144314	7.57011	1.05041	0.297666	0.773944	1.04145
RNAseq	Whole Blood	Day 0	gene101928039 (LOC101928039)	-0.943915	-2.17927	-1.04985	0.297803	0.773944	-1.04116
RNAseq	Whole Blood	Day 0	gene4214 (MAP3K1)	-0.0681923	7.84905	-1.04995	0.297893	0.773944	-1.04096
RNAseq	Whole Blood	Day 0	gene399909 (PCNX3)	-0.0545898	7.1993	-1.04988	0.29791	0.773944	-1.04093
RNAseq	Whole Blood	Day 0	gene100526740 (ATP5MF-PTCD1)	0.063913	5.82731	1.04974	0.298067	0.774133	1.04059
RNAseq	Whole Blood	Day 0	gene29125 (C11orf21)	-0.149446	7.03123	-1.04889	0.298355	0.774463	-1.03997
RNAseq	Whole Blood	Day 0	gene139886 (SPIN4)	0.137263	1.91363	1.05023	0.298362	0.774463	1.03995
RNAseq	Whole Blood	Day 0	gene728975 (LOC728975)	0.281473	4.37817	1.04759	0.298962	0.775802	1.03866
RNAseq	Whole Blood	Day 0	gene28569 (TRBV18)	-0.366458	0.933438	-1.04713	0.299164	0.775953	-1.03823
RNAseq	Whole Blood	Day 0	gene1615 (DARS1)	0.0925728	5.50475	1.04712	0.299189	0.775953	1.03817
RNAseq	Whole Blood	Day 0	gene1951 (CELSR3)	-0.206808	2.93046	-1.04688	0.299322	0.776029	-1.03789
RNAseq	Whole Blood	Day 0	gene728841 (NBPF8)	0.17191	4.81684	1.04651	0.299451	0.776029	1.03761
RNAseq	Whole Blood	Day 0	gene29785 (CYP2S1)	0.239207	3.6984	1.04651	0.299477	0.776029	1.03756
RNAseq	Whole Blood	Day 0	gene64333 (ARHGAP9)	-0.097207	9.35945	-1.04617	0.299555	0.776029	-1.03739
RNAseq	Whole Blood	Day 0	gene5977 (DPF2)	0.0458813	6.56619	1.04588	0.299783	0.776399	1.0369
RNAseq	Whole Blood	Day 0	gene9130 (FAM50A)	0.0645923	5.97153	1.04459	0.3002	0.777262	1.036
RNAseq	Whole Blood	Day 0	gene387066 (SNHG5)	0.359737	5.01057	1.04387	0.30071	0.778364	1.03491
RNAseq	Whole Blood	Day 0	gene57446 (NDRG3)	0.0590384	5.66824	1.04306	0.300934	0.778723	1.03443
RNAseq	Whole Blood	Day 0	gene112849 (L3HYPDH)	-0.18523	3.39156	-1.047	0.301064	0.778842	-1.03415
RNAseq	Whole Blood	Day 0	gene1317 (SLC31A1)	0.131483	5.04009	1.04268	0.301209	0.778997	1.03384
RNAseq	Whole Blood	Day 0	gene3508 (IGHMBP2)	0.172667	4.88255	1.04216	0.301408	0.779292	1.03342
RNAseq	Whole Blood	Day 0	gene132160 (PPM1M)	0.0604816	7.12022	1.04207	0.301523	0.779324	1.03317
RNAseq	Whole Blood	Day 0	gene84895 (MIGA2)	0.0696382	5.23627	1.04162	0.301589	0.779324	1.03303
RNAseq	Whole Blood	Day 0	gene5447 (POR)	0.0817358	6.4238	1.04088	0.302004	0.779359	1.03215
RNAseq	Whole Blood	Day 0	gene55844 (PPP2R2D)	0.0471426	5.89749	1.03975	0.302088	0.779359	1.03197
RNAseq	Whole Blood	Day 0	gene10223 (GPA33)	-0.171191	3.73599	-1.04049	0.302152	0.779359	-1.03183
RNAseq	Whole Blood	Day 0	gene51604 (PIGT)	0.0606711	6.20541	1.04041	0.302188	0.779359	1.03175
RNAseq	Whole Blood	Day 0	gene3712 (IVD)	0.0796937	5.73703	1.04073	0.302299	0.779359	1.03152
RNAseq	Whole Blood	Day 0	gene54923 (LIME1)	-0.114708	6.40415	-1.03995	0.302305	0.779359	-1.0315
RNAseq	Whole Blood	Day 0	gene5500 (PPP1CB)	0.0807302	7.25556	1.04019	0.302306	0.779359	1.0315
RNAseq	Whole Blood	Day 0	gene83939 (EIF2A)	0.0938472	6.21173	1.04015	0.302364	0.779359	1.03138
RNAseq	Whole Blood	Day 0	gene8676 (STX11)	-0.104508	7.24214	-1.04007	0.302394	0.779359	-1.03131
RNAseq	Whole Blood	Day 0	gene3925 (STMN1)	-0.102825	4.33871	-1.04037	0.302449	0.779359	-1.0312
RNAseq	Whole Blood	Day 0	gene643180 (CCT6P3)	0.240788	2.45528	1.03996	0.302553	0.779409	1.03097
RNAseq	Whole Blood	Day 0	gene30812 (SOX8)	-0.324233	1.39268	-1.03997	0.302924	0.77948	-1.03018
RNAseq	Whole Blood	Day 0	gene64759 (TNS3)	0.126323	5.67452	1.03887	0.302988	0.77948	1.03005
RNAseq	Whole Blood	Day 0	gene56953 (NT5M)	0.260649	3.61394	1.03846	0.303123	0.77948	1.02976
RNAseq	Whole Blood	Day 0	gene11037 (STON1)	0.188201	1.35097	1.0413	0.30319	0.77948	1.02962
RNAseq	Whole Blood	Day 0	gene5037 (PEBP1)	0.0795247	6.27885	1.03801	0.303339	0.77948	1.0293
RNAseq	Whole Blood	Day 0	gene3329 (HSPD1)	0.0633039	6.71817	1.03816	0.303483	0.77948	1.02899
RNAseq	Whole Blood	Day 0	gene78999 (LRFN4)	0.170025	2.75326	1.03774	0.303488	0.77948	1.02898
RNAseq	Whole Blood	Day 0	gene197259 (MLKL)	0.0947288	6.49246	1.03763	0.303503	0.77948	1.02895
RNAseq	Whole Blood	Day 0	gene54741 (LEPROT)	0.101656	6.07707	1.0374	0.303552	0.77948	1.02885
RNAseq	Whole Blood	Day 0	gene59274 (TLNRD1)	0.0592648	6.14759	1.03699	0.303679	0.77948	1.02858
RNAseq	Whole Blood	Day 0	gene51361 (HOOK1)	-0.186924	2.4667	-1.03723	0.303751	0.77948	-1.02842
RNAseq	Whole Blood	Day 0	gene28882 (IGKV2D-29)	0.541903	0.447544	1.0372	0.303802	0.77948	1.02831
RNAseq	Whole Blood	Day 0	gene345462 (ZNF879)	0.138318	2.17004	1.03675	0.303893	0.77948	1.02812
RNAseq	Whole Blood	Day 0	gene2005 (ELK4)	-0.0700154	6.29425	-1.03663	0.303895	0.77948	-1.02812
RNAseq	Whole Blood	Day 0	gene154664 (ABCA13)	-0.524801	0.70582	-1.03658	0.303971	0.77948	-1.02796
RNAseq	Whole Blood	Day 0	gene57333 (RCN3)	0.146208	5.94873	1.03671	0.303974	0.77948	1.02795
RNAseq	Whole Blood	Day 0	gene9482 (STX8)	0.103163	4.12007	1.03693	0.30402	0.77948	1.02785
RNAseq	Whole Blood	Day 0	gene83931 (STK40)	0.0499342	8.55253	1.03806	0.304108	0.779487	1.02766
RNAseq	Whole Blood	Day 0	gene4064 (CD180)	0.213759	5.21934	1.03551	0.304524	0.780316	1.02678
RNAseq	Whole Blood	Day 0	gene152518 (NFXL1)	0.378421	4.05283	1.03505	0.304737	0.780316	1.02633
RNAseq	Whole Blood	Day 0	gene100132815 (IPO5P1)	-0.111949	3.49515	-1.03541	0.304759	0.780316	-1.02628
RNAseq	Whole Blood	Day 0	gene3140 (MR1)	0.0662514	6.22631	1.03462	0.304809	0.780316	1.02618
RNAseq	Whole Blood	Day 0	gene102725121 (LOC102725121)	0.4175	0.801789	1.03558	0.304855	0.780316	1.02608
RNAseq	Whole Blood	Day 0	gene388 (RHOB)	0.132066	7.15468	1.03432	0.305026	0.780348	1.02571
RNAseq	Whole Blood	Day 0	gene10498 (CARM1)	-0.185557	6.68176	-1.03428	0.305057	0.780348	-1.02565
RNAseq	Whole Blood	Day 0	gene9984 (THOC1)	0.0810543	4.51877	1.03415	0.305122	0.780348	1.02551
RNAseq	Whole Blood	Day 0	gene2529 (FUT7)	-0.132464	5.28886	-1.03358	0.305367	0.780584	-1.02499
RNAseq	Whole Blood	Day 0	gene105372267 (LINC01862)	0.462783	-0.417432	1.03417	0.305383	0.780584	1.02496
RNAseq	Whole Blood	Day 0	gene7391 (USF1)	0.0803333	7.04813	1.03307	0.305572	0.780638	1.02456
RNAseq	Whole Blood	Day 0	gene10018 (BCL2L11)	0.0990913	6.32256	1.03302	0.305574	0.780638	1.02455
RNAseq	Whole Blood	Day 0	gene28664 (TRAV19)	-0.23074	2.34978	-1.03187	0.306062	0.780993	-1.02352
RNAseq	Whole Blood	Day 0	gene7957 (EPM2A)	-0.130341	2.5977	-1.03197	0.306087	0.780993	-1.02347
RNAseq	Whole Blood	Day 0	gene6811 (STX5)	0.0443263	5.81021	1.03234	0.306095	0.780993	1.02345
RNAseq	Whole Blood	Day 0	gene4795 (NFKBIL1)	0.135792	1.87618	1.03194	0.30617	0.780993	1.02329
RNAseq	Whole Blood	Day 0	gene5110 (PCMT1)	0.0583271	5.67252	1.03202	0.306206	0.780993	1.02322
RNAseq	Whole Blood	Day 0	gene5160 (PDHA1)	0.0620347	5.53574	1.03197	0.306222	0.780993	1.02318
RNAseq	Whole Blood	Day 0	gene83716 (CRISPLD2)	-0.197439	7.33531	-1.03146	0.306374	0.781164	-1.02286
RNAseq	Whole Blood	Day 0	gene57476 (GRAMD1B)	0.176306	4.40896	1.03109	0.306597	0.781304	1.02239
RNAseq	Whole Blood	Day 0	gene4090 (SMAD5)	0.12975	4.23815	1.03098	0.306598	0.781304	1.02239
RNAseq	Whole Blood	Day 0	gene731424 (MIR3945HG)	-0.246522	3.02554	-1.03001	0.306977	0.781486	-1.02158
RNAseq	Whole Blood	Day 0	gene26253 (CLEC4E)	-0.153664	6.76923	-1.02994	0.307087	0.781486	-1.02135
RNAseq	Whole Blood	Day 0	gene100132247 (NPIPB5)	-0.183349	5.69648	-1.02978	0.307195	0.781486	-1.02113
RNAseq	Whole Blood	Day 0	gene84317 (CCDC115)	0.0545776	5.50311	1.02946	0.307244	0.781486	1.02102
RNAseq	Whole Blood	Day 0	gene729178 (STXBP5-AS1)	-0.188403	1.04891	-1.03092	0.307258	0.781486	-1.02099
RNAseq	Whole Blood	Day 0	gene286140 (RNF5P1)	0.815212	-0.442289	1.02929	0.307346	0.781486	1.02081
RNAseq	Whole Blood	Day 0	gene1820 (ARID3A)	-0.0729767	6.08199	-1.02948	0.307361	0.781486	-1.02077
RNAseq	Whole Blood	Day 0	gene5905 (RANGAP1)	0.0584697	6.50199	1.02885	0.307515	0.781486	1.02045
RNAseq	Whole Blood	Day 0	gene5338 (PLD2)	0.138459	4.95967	1.02846	0.307704	0.781486	1.02005
RNAseq	Whole Blood	Day 0	gene9256 (TSPOAP1)	0.225209	5.8413	1.02851	0.307723	0.781486	1.02001
RNAseq	Whole Blood	Day 0	gene339789 (LINC00299)	0.276963	1.51059	1.02883	0.30773	0.781486	1.02
RNAseq	Whole Blood	Day 0	gene54892 (NCAPG2)	0.364933	3.34308	1.02805	0.307811	0.781486	1.01983
RNAseq	Whole Blood	Day 0	gene83862 (TMEM120A)	-0.100822	5.67549	-1.02961	0.307857	0.781486	-1.01973
RNAseq	Whole Blood	Day 0	gene9874 (TLK1)	0.0621644	6.40122	1.02815	0.307931	0.781486	1.01957
RNAseq	Whole Blood	Day 0	gene84295 (PHF6)	0.0828297	4.07153	1.02799	0.307999	0.781486	1.01943
RNAseq	Whole Blood	Day 0	gene114793 (FMNL2)	0.242718	2.47757	1.02786	0.308028	0.781486	1.01937
RNAseq	Whole Blood	Day 0	gene91754 (NEK9)	0.0514332	6.93486	1.02751	0.308362	0.782043	1.01867
RNAseq	Whole Blood	Day 0	gene481 (ATP1B1)	0.282566	1.43275	1.02705	0.308417	0.782043	1.01855
RNAseq	Whole Blood	Day 0	gene4051 (CYP4F3)	-0.183699	7.08828	-1.02645	0.308696	0.782339	-1.01796
RNAseq	Whole Blood	Day 0	gene28602 (TRBV6-5)	-0.257873	1.32349	-1.02628	0.308704	0.782339	-1.01795
RNAseq	Whole Blood	Day 0	gene55166 (CENPQ)	0.201081	1.28823	1.02595	0.308809	0.78239	1.01772
RNAseq	Whole Blood	Day 0	gene203062 (TSNARE1)	-0.128872	4.3253	-1.02565	0.309045	0.782773	-1.01723
RNAseq	Whole Blood	Day 0	gene11135 (CDC42EP1)	0.455784	3.08981	1.02484	0.309459	0.782929	1.01636
RNAseq	Whole Blood	Day 0	gene5788 (PTPRC)	-0.0417892	11.063	-1.02457	0.309539	0.782929	-1.01619
RNAseq	Whole Blood	Day 0	gene3098 (HK1)	0.089386	8.16091	1.02456	0.309578	0.782929	1.01611
RNAseq	Whole Blood	Day 0	gene28996 (HIPK2)	0.121092	7.29546	1.0247	0.309581	0.782929	1.0161
RNAseq	Whole Blood	Day 0	gene55917 (CTTNBP2NL)	0.198377	2.00734	1.02439	0.309694	0.782929	1.01586
RNAseq	Whole Blood	Day 0	gene57700 (FAM160B1)	-0.0882979	5.18395	-1.02402	0.309784	0.782929	-1.01568
RNAseq	Whole Blood	Day 0	gene22890 (ZBTB1)	0.0674391	6.04638	1.02382	0.309935	0.782929	1.01536
RNAseq	Whole Blood	Day 0	gene130589 (GALM)	0.0950536	4.44769	1.02382	0.309942	0.782929	1.01534
RNAseq	Whole Blood	Day 0	gene57198 (ATP8B2)	-0.0915229	7.65267	-1.02375	0.309962	0.782929	-1.0153
RNAseq	Whole Blood	Day 0	gene2841 (GPR18)	-0.108175	3.68579	-1.02356	0.310115	0.782929	-1.01498
RNAseq	Whole Blood	Day 0	gene11251 (PTGDR2)	0.288202	4.74403	1.02345	0.310141	0.782929	1.01493
RNAseq	Whole Blood	Day 0	gene54858 (PGPEP1)	0.0655665	6.04421	1.02315	0.310253	0.782929	1.01469
RNAseq	Whole Blood	Day 0	gene646396 (REREP3)	0.409277	0.957217	1.02421	0.310328	0.782929	1.01453
RNAseq	Whole Blood	Day 0	gene10865 (ARID5A)	0.0791119	6.71952	1.02276	0.310385	0.782929	1.01442
RNAseq	Whole Blood	Day 0	gene10241 (CALCOCO2)	0.0483334	7.29855	1.02232	0.310581	0.782929	1.014
RNAseq	Whole Blood	Day 0	gene65258 (MPPE1)	0.114013	6.76101	1.02212	0.310693	0.782929	1.01377
RNAseq	Whole Blood	Day 0	gene100134938 (UPK3BL1)	-0.330409	4.59429	-1.02374	0.310736	0.782929	-1.01368
RNAseq	Whole Blood	Day 0	gene64794 (DDX31)	0.0958304	3.71506	1.02208	0.31077	0.782929	1.01361
RNAseq	Whole Blood	Day 0	gene57121 (LPAR5)	0.0931341	4.87618	1.02169	0.310996	0.782929	1.01313
RNAseq	Whole Blood	Day 0	gene55257 (MRGBP)	-0.0759507	4.31491	-1.0218	0.311015	0.782929	-1.01309
RNAseq	Whole Blood	Day 0	gene25766 (PRPF40B)	-0.127958	2.54756	-1.02133	0.31124	0.782929	-1.01262
RNAseq	Whole Blood	Day 0	gene10903 (MTMR11)	0.163718	4.48801	1.02094	0.311295	0.782929	1.01251
RNAseq	Whole Blood	Day 0	gene54436 (SH3TC1)	0.137617	6.22519	1.02085	0.311343	0.782929	1.01241
RNAseq	Whole Blood	Day 0	gene2242 (FES)	0.101529	7.35023	1.02072	0.311372	0.782929	1.01235
RNAseq	Whole Blood	Day 0	gene4485 (MST1)	-0.148455	1.88611	-1.02067	0.311394	0.782929	-1.0123
RNAseq	Whole Blood	Day 0	gene80183 (RUBCNL)	-0.178281	5.7431	-1.02064	0.31146	0.782929	-1.01216
RNAseq	Whole Blood	Day 0	gene10509 (SEMA4B)	0.0708562	7.12446	1.02063	0.311478	0.782929	1.01212
RNAseq	Whole Blood	Day 0	gene118813 (ZFYVE27)	0.0638168	5.91322	1.02028	0.311488	0.782929	1.01211
RNAseq	Whole Blood	Day 0	gene5909 (RAP1GAP)	0.987335	1.60459	1.02014	0.311666	0.783162	1.01173
RNAseq	Whole Blood	Day 0	gene65250 (CPLANE1)	-0.106559	3.67666	-1.01942	0.311896	0.783527	-1.01125
RNAseq	Whole Blood	Day 0	gene56270 (WDR45B)	0.0584006	6.19483	1.01923	0.312173	0.783658	1.01067
RNAseq	Whole Blood	Day 0	gene6509 (SLC1A4)	0.150439	3.85839	1.01901	0.312201	0.783658	1.01061
RNAseq	Whole Blood	Day 0	gene26958 (COPG2)	0.156849	4.05591	1.01885	0.312317	0.783658	1.01037
RNAseq	Whole Blood	Day 0	gene1183 (CLCN4)	-0.313645	3.66604	-1.01868	0.312342	0.783658	-1.01032
RNAseq	Whole Blood	Day 0	gene6272 (SORT1)	0.132587	6.49067	1.01834	0.3125	0.783658	1.00999
RNAseq	Whole Blood	Day 0	gene51377 (UCHL5)	0.0810125	4.31326	1.01743	0.312502	0.783658	1.00999
RNAseq	Whole Blood	Day 0	gene5496 (PPM1G)	0.0415491	6.77498	1.01801	0.3126	0.783658	1.00978
RNAseq	Whole Blood	Day 0	gene221914 (GPC2)	-0.190754	2.12718	-1.0195	0.312629	0.783658	-1.00972
RNAseq	Whole Blood	Day 0	gene23236 (PLCB1)	0.186282	3.35693	1.01754	0.31287	0.784009	1.00922
RNAseq	Whole Blood	Day 0	gene92345 (NAF1)	0.0855976	3.5697	1.01711	0.313024	0.784009	1.0089
RNAseq	Whole Blood	Day 0	gene5728 (PTEN)	-0.0640537	8.3615	-1.01772	0.313024	0.784009	-1.0089
RNAseq	Whole Blood	Day 0	gene1964 (EIF1AX)	0.0665899	5.19507	1.01682	0.313116	0.784025	1.0087
RNAseq	Whole Blood	Day 0	gene256021 (LINC01619)	-0.182748	1.35274	-1.01641	0.313439	0.78462	-1.00803
RNAseq	Whole Blood	Day 0	gene9045 (RPL14)	-0.0699265	9.24734	-1.01615	0.313534	0.784643	-1.00784
RNAseq	Whole Blood	Day 0	gene57157 (PHTF2)	0.102119	4.54817	1.01524	0.314003	0.785604	1.00686
RNAseq	Whole Blood	Day 0	gene92922 (CCDC102A)	0.11971	3.56924	1.01519	0.314143	0.785713	1.00657
RNAseq	Whole Blood	Day 0	gene10133 (OPTN)	-0.185643	8.01446	-1.0142	0.314366	0.785713	-1.0061
RNAseq	Whole Blood	Day 0	gene55848 (PLGRKT)	-0.135976	2.80997	-1.01395	0.31455	0.785713	-1.00572
RNAseq	Whole Blood	Day 0	gene7486 (WRN)	0.0936168	3.60425	1.01387	0.314605	0.785713	1.00561
RNAseq	Whole Blood	Day 0	gene26511 (CHIC2)	-0.0761986	4.78025	-1.01362	0.314821	0.785713	-1.00516
RNAseq	Whole Blood	Day 0	gene9794 (MAML1)	-0.0388094	7.34628	-1.01348	0.314964	0.785713	-1.00486
RNAseq	Whole Blood	Day 0	gene130814 (SLC66A3)	0.0934721	4.94938	1.01318	0.315056	0.785713	1.00467
RNAseq	Whole Blood	Day 0	gene7941 (PLA2G7)	0.252868	3.2624	1.01244	0.315346	0.785713	1.00407
RNAseq	Whole Blood	Day 0	gene84973 (SNHG7)	-0.123526	4.60317	-1.0126	0.315375	0.785713	-1.00401
RNAseq	Whole Blood	Day 0	gene7204 (TRIO)	0.108357	5.90481	1.0122	0.31538	0.785713	1.004
RNAseq	Whole Blood	Day 0	gene9026 (HIP1R)	-0.12026	5.85147	-1.01223	0.315427	0.785713	-1.0039
RNAseq	Whole Blood	Day 0	gene653464 (SRGAP2C)	0.166711	3.26398	1.01231	0.315459	0.785713	1.00383
RNAseq	Whole Blood	Day 0	gene94081 (SFXN1)	-0.0903344	4.8814	-1.01204	0.315523	0.785713	-1.0037
RNAseq	Whole Blood	Day 0	gene9404 (LPXN)	0.0774013	6.49898	1.01164	0.315735	0.785713	1.00326
RNAseq	Whole Blood	Day 0	gene8890 (EIF2B4)	0.0638974	4.89258	1.01159	0.315791	0.785713	1.00315
RNAseq	Whole Blood	Day 0	gene101928548 (LOC101928548)	0.293679	0.935084	1.01144	0.315795	0.785713	1.00314
RNAseq	Whole Blood	Day 0	gene6785 (ELOVL4)	0.323599	0.553565	1.01394	0.316062	0.785713	1.00258
RNAseq	Whole Blood	Day 0	gene388685 (LINC01138)	-0.103777	4.50148	-1.01057	0.316213	0.785713	-1.00227
RNAseq	Whole Blood	Day 0	gene9875 (URB1)	-0.0923394	5.17665	-1.01026	0.316285	0.785713	-1.00212
RNAseq	Whole Blood	Day 0	gene10499 (NCOA2)	-0.0711367	7.11346	-1.01039	0.316293	0.785713	-1.0021
RNAseq	Whole Blood	Day 0	gene92 (ACVR2A)	0.125229	2.9553	1.01042	0.316327	0.785713	1.00203
RNAseq	Whole Blood	Day 0	gene284106 (CISD3)	0.135279	2.87401	1.00995	0.316416	0.785713	1.00185
RNAseq	Whole Blood	Day 0	gene1124 (CHN2)	0.140366	3.72655	1.01018	0.316421	0.785713	1.00184
RNAseq	Whole Blood	Day 0	gene7053 (TGM3)	-0.342464	2.65938	-1.01003	0.316492	0.785713	-1.00169
RNAseq	Whole Blood	Day 0	gene11021 (RAB35)	0.0399395	6.85525	1.00976	0.316568	0.785713	1.00153
RNAseq	Whole Blood	Day 0	gene56114 (PCDHGA1)	0.261602	1.42792	1.00987	0.3166	0.785713	1.00147
RNAseq	Whole Blood	Day 0	gene79847 (MFSD13A)	0.150216	3.57007	1.00932	0.316691	0.785713	1.00128
RNAseq	Whole Blood	Day 0	gene10788 (IQGAP2)	-0.10463	7.7327	-1.00938	0.316782	0.785713	-1.00109
RNAseq	Whole Blood	Day 0	gene5998 (RGS3)	0.118384	6.69522	1.0086	0.317091	0.785713	1.00045
RNAseq	Whole Blood	Day 0	gene28557 (TRBV30)	-0.500369	0.217207	-1.00947	0.317099	0.785713	-1.00044
RNAseq	Whole Blood	Day 0	gene6468 (FBXW4)	-0.0642196	5.27235	-1.00873	0.317128	0.785713	-1.00038
RNAseq	Whole Blood	Day 0	gene80854 (SETD7)	0.12639	5.17977	1.00849	0.31714	0.785713	1.00035
RNAseq	Whole Blood	Day 0	gene200030 (NBPF11)	-0.103571	4.36206	-1.00835	0.317228	0.785713	-1.00017
RNAseq	Whole Blood	Day 0	gene440288 (UBL7-AS1)	-0.0970253	1.8881	-1.0077	0.317526	0.785713	-0.999555
RNAseq	Whole Blood	Day 0	gene85026 (ARRDC1-AS1)	0.105154	3.48059	1.00765	0.317602	0.785713	0.999399
RNAseq	Whole Blood	Day 0	gene130399 (ACVR1C)	-0.215112	0.900739	-1.00795	0.317658	0.785713	-0.999282
RNAseq	Whole Blood	Day 0	gene57585 (CRAMP1)	0.0733497	5.88676	1.00737	0.317684	0.785713	0.999229
RNAseq	Whole Blood	Day 0	gene728047 (GOLGA8O)	-0.410037	0.391572	-1.00774	0.317747	0.785713	-0.999099
RNAseq	Whole Blood	Day 0	gene4507 (MTAP)	0.088204	4.00918	1.00714	0.317812	0.785713	0.998965
RNAseq	Whole Blood	Day 0	gene11137 (PWP1)	-0.0646079	4.96731	-1.00746	0.317857	0.785713	-0.998871
RNAseq	Whole Blood	Day 0	gene2316 (FLNA)	0.0844704	11.607	1.00696	0.31788	0.785713	0.998823
RNAseq	Whole Blood	Day 0	gene22985 (ACIN1)	-0.040613	8.42028	-1.00673	0.3179	0.785713	-0.998783
RNAseq	Whole Blood	Day 0	gene54965 (PIGX)	0.0992704	5.41869	1.00685	0.317925	0.785713	0.998731
RNAseq	Whole Blood	Day 0	gene440829 (SHISA8)	0.436677	-0.111361	1.00713	0.317933	0.785713	0.998714
RNAseq	Whole Blood	Day 0	gene57580 (PREX1)	-0.0646864	10.2595	-1.00661	0.318061	0.785713	-0.998451
RNAseq	Whole Blood	Day 0	gene56113 (PCDHGA2)	0.263988	1.40026	1.00676	0.318104	0.785713	0.998362
RNAseq	Whole Blood	Day 0	gene10623 (POLR3C)	0.0591424	5.0126	1.00643	0.318164	0.785713	0.998237
RNAseq	Whole Blood	Day 0	gene84245 (MRI1)	0.121431	5.0617	1.00646	0.318194	0.785713	0.998177
RNAseq	Whole Blood	Day 0	gene84101 (USP44)	-0.265343	0.956157	-1.0089	0.318389	0.785713	-0.997774
RNAseq	Whole Blood	Day 0	gene1757 (SARDH)	-0.291538	2.45846	-1.00693	0.318441	0.785713	-0.997667
RNAseq	Whole Blood	Day 0	gene283349 (RASSF3)	-0.0559888	8.40459	-1.00573	0.318481	0.785713	-0.997584
RNAseq	Whole Blood	Day 0	gene57544 (TXNDC16)	0.105227	3.08253	1.0052	0.318608	0.785713	0.997321
RNAseq	Whole Blood	Day 0	gene113829 (SLC35A4)	0.048109	6.38256	1.00511	0.318703	0.785713	0.997127
RNAseq	Whole Blood	Day 0	gene9980 (DOP1B)	0.0755151	6.06449	1.0052	0.318793	0.785713	0.99694
RNAseq	Whole Blood	Day 0	gene7086 (TKT)	-0.0696081	9.86534	-1.00503	0.318813	0.785713	-0.996901
RNAseq	Whole Blood	Day 0	gene25923 (ATL3)	0.0669188	5.75919	1.00491	0.318825	0.785713	0.996875
RNAseq	Whole Blood	Day 0	gene170622 (COMMD6)	0.102651	5.08578	1.00428	0.319089	0.785897	0.996331
RNAseq	Whole Blood	Day 0	gene55654 (TMEM127)	0.0403559	7.98069	1.00406	0.319254	0.785897	0.995991
RNAseq	Whole Blood	Day 0	gene11243 (PMF1)	0.0484505	5.72554	1.00441	0.319283	0.785897	0.995933
RNAseq	Whole Blood	Day 0	gene122769 (LRR1)	0.13449	2.52054	1.00408	0.319297	0.785897	0.995904
RNAseq	Whole Blood	Day 0	gene6920 (TCEA3)	-0.228434	3.34177	-1.00437	0.319327	0.785897	-0.995842
RNAseq	Whole Blood	Day 0	gene55723 (ASF1B)	-0.118284	4.42519	-1.00315	0.319652	0.78642	-0.995173
RNAseq	Whole Blood	Day 0	gene84937 (ZNRF1)	0.133139	3.00367	1.00285	0.319833	0.78642	0.994801
RNAseq	Whole Blood	Day 0	gene121456 (SLC9A7P1)	0.199649	2.88814	1.00277	0.319955	0.78642	0.994551
RNAseq	Whole Blood	Day 0	gene5581 (PRKCE)	-0.089935	3.91185	-1.00205	0.320238	0.78642	-0.993969
RNAseq	Whole Blood	Day 0	gene57506 (MAVS)	0.0587344	7.77033	1.00188	0.320289	0.78642	0.993864
RNAseq	Whole Blood	Day 0	gene51614 (ERGIC3)	0.0559191	6.58203	1.00197	0.320341	0.78642	0.993758
RNAseq	Whole Blood	Day 0	gene8787 (RGS9)	-0.269116	2.65703	-1.00166	0.320423	0.78642	-0.993588
RNAseq	Whole Blood	Day 0	gene55764 (IFT122)	0.0864637	3.92028	1.00162	0.320499	0.78642	0.993433
RNAseq	Whole Blood	Day 0	gene23176 (SEPTIN8)	-0.13829	3.24575	-1.00164	0.3205	0.78642	-0.993431
RNAseq	Whole Blood	Day 0	gene102465993 (MIR7847)	0.107209	8.07364	1.00102	0.320701	0.78642	0.993018
RNAseq	Whole Blood	Day 0	gene5780 (PTPN9)	0.0699491	5.46241	1.00092	0.320828	0.78642	0.992759
RNAseq	Whole Blood	Day 0	gene706 (TSPO)	0.0906006	7.34494	1.00061	0.3209	0.78642	0.992611
RNAseq	Whole Blood	Day 0	gene9767 (JADE3)	0.223854	1.36686	1.0008	0.320902	0.78642	0.992607
RNAseq	Whole Blood	Day 0	gene80714 (PBX4)	-0.147046	3.36494	-1.00058	0.320938	0.78642	-0.992532
RNAseq	Whole Blood	Day 0	gene84072 (HORMAD1)	0.294737	0.815352	1.00051	0.320974	0.78642	0.992457
RNAseq	Whole Blood	Day 0	gene221477 (C6orf89)	0.0316632	7.20197	1.0005	0.320984	0.78642	0.992437
RNAseq	Whole Blood	Day 0	gene23596 (OPN3)	0.0966007	4.20647	1.00035	0.320991	0.78642	0.992423
RNAseq	Whole Blood	Day 0	gene92270 (ATP6AP1L)	0.334448	1.21384	1.00076	0.321169	0.786423	0.992058
RNAseq	Whole Blood	Day 0	gene10252 (SPRY1)	-0.276258	0.608677	-1.00003	0.321215	0.786423	-0.991965
RNAseq	Whole Blood	Day 0	gene23585 (TMEM50A)	0.0713884	7.2397	0.999853	0.321249	0.786423	0.991895
RNAseq	Whole Blood	Day 0	gene4125 (MAN2B1)	0.0856682	8.49368	0.999436	0.321444	0.786586	0.991495
RNAseq	Whole Blood	Day 0	gene8751 (ADAM15)	0.150623	6.11306	0.999254	0.321644	0.786586	0.991085
RNAseq	Whole Blood	Day 0	gene9131 (AIFM1)	0.055487	4.73413	0.998104	0.321716	0.786586	0.990937
RNAseq	Whole Blood	Day 0	gene10973 (ASCC3)	0.0651216	5.38902	0.998471	0.321784	0.786586	0.990799
RNAseq	Whole Blood	Day 0	gene10319 (LAMC3)	-0.462266	0.157393	-0.99959	0.321825	0.786586	-0.990716
RNAseq	Whole Blood	Day 0	gene56957 (OTUD7B)	-0.0967888	3.27537	-0.997792	0.321867	0.786586	-0.990629
RNAseq	Whole Blood	Day 0	gene100127967 (KRT73-AS1)	-0.381789	0.336168	-0.998752	0.321913	0.786586	-0.990533
RNAseq	Whole Blood	Day 0	gene222389 (BEND7)	-0.328619	1.34431	-0.999309	0.322006	0.786604	-0.990343
RNAseq	Whole Blood	Day 0	gene4065 (LY75)	-0.125325	7.0103	-0.998021	0.322141	0.786724	-0.990068
RNAseq	Whole Blood	Day 0	gene9557 (CHD1L)	0.0804203	5.07109	0.997834	0.322267	0.786825	0.989809
RNAseq	Whole Blood	Day 0	gene10471 (PFDN6)	0.0828268	4.23249	0.997374	0.322435	0.787025	0.989466
RNAseq	Whole Blood	Day 0	gene550 (AUP1)	0.0524636	6.98322	0.995939	0.32316	0.787555	0.987985
RNAseq	Whole Blood	Day 0	gene7555 (CNBP)	0.0423631	8.54839	0.996053	0.323168	0.787555	0.987968
RNAseq	Whole Blood	Day 0	gene1654 (DDX3X)	0.0567977	9.14786	0.995989	0.323175	0.787555	0.987955
RNAseq	Whole Blood	Day 0	gene79845 (RNF122)	0.098482	4.61304	0.996158	0.323183	0.787555	0.987938
RNAseq	Whole Blood	Day 0	gene105369190 (NA)	-0.243256	2.51015	-0.995886	0.32319	0.787555	-0.987923
RNAseq	Whole Blood	Day 0	gene100616414 (MIR4761)	0.132359	3.35084	0.995649	0.323297	0.787555	0.987706
RNAseq	Whole Blood	Day 0	gene22807 (IKZF2)	0.149335	3.99314	0.995647	0.323316	0.787555	0.987666
RNAseq	Whole Blood	Day 0	gene25943 (C20orf194)	0.114178	4.21908	0.996074	0.323348	0.787555	0.987601
RNAseq	Whole Blood	Day 0	gene1174 (AP1S1)	0.085255	3.43877	0.995573	0.323475	0.787555	0.987341
RNAseq	Whole Blood	Day 0	gene11337 (GABARAP)	0.0522549	8.91332	0.994991	0.323575	0.787555	0.987137
RNAseq	Whole Blood	Day 0	gene26007 (TKFC)	0.0628422	4.78511	0.99499	0.323657	0.787555	0.986971
RNAseq	Whole Blood	Day 0	gene6778 (STAT6)	0.0535605	9.60116	0.995043	0.323687	0.787555	0.98691
RNAseq	Whole Blood	Day 0	gene832 (CAPZB)	0.0376006	8.91663	0.99438	0.323921	0.787555	0.986431
RNAseq	Whole Blood	Day 0	gene84288 (EFCAB2)	0.240647	2.23724	0.994366	0.323932	0.787555	0.98641
RNAseq	Whole Blood	Day 0	gene54952 (TRNAU1AP)	0.0602446	4.20673	0.993506	0.323935	0.787555	0.986404
RNAseq	Whole Blood	Day 0	gene387119 (CEP85L)	-0.0869662	5.26583	-0.994303	0.324058	0.787646	-0.986153
RNAseq	Whole Blood	Day 0	gene91624 (NEXN)	0.20097	3.92681	0.993531	0.32427	0.787696	0.985722
RNAseq	Whole Blood	Day 0	gene57602 (USP36)	-0.0725473	6.35018	-0.993292	0.324427	0.787696	-0.985401
RNAseq	Whole Blood	Day 0	gene58526 (MID1IP1)	-0.0773333	6.99087	-0.993191	0.32443	0.787696	-0.985395
RNAseq	Whole Blood	Day 0	gene51149 (MRNIP)	-0.127623	4.00084	-0.993221	0.324485	0.787696	-0.985283
RNAseq	Whole Blood	Day 0	gene5204 (PFDN5)	-0.083779	7.92705	-0.993096	0.324558	0.787696	-0.985135
RNAseq	Whole Blood	Day 0	gene80829 (ZFP91)	0.0390408	6.57852	0.992793	0.324635	0.787696	0.984978
RNAseq	Whole Blood	Day 0	gene90507 (SCRN2)	0.123118	4.15865	0.993123	0.324677	0.787696	0.984891
RNAseq	Whole Blood	Day 0	gene1396 (CRIP1)	0.131517	7.03315	0.992352	0.324812	0.787814	0.984618
RNAseq	Whole Blood	Day 0	gene100128252 (ZNF667-AS1)	0.289779	0.912937	0.991747	0.325206	0.787873	0.983816
RNAseq	Whole Blood	Day 0	gene28974 (C19orf53)	-0.051302	5.42101	-0.9925	0.325363	0.787873	-0.983497
RNAseq	Whole Blood	Day 0	gene221 (ALDH3B1)	0.109876	6.34752	0.991172	0.325439	0.787873	0.983343
RNAseq	Whole Blood	Day 0	gene246330 (PELI3)	0.116509	3.59678	0.991001	0.325605	0.787873	0.983005
RNAseq	Whole Blood	Day 0	gene4511 (TRNC)	0.242369	2.55398	0.991059	0.325606	0.787873	0.983002
RNAseq	Whole Blood	Day 0	gene552889 (ATXN7L3B)	0.0531447	6.77264	0.991016	0.325725	0.787873	0.982761
RNAseq	Whole Blood	Day 0	gene1299 (COL9A3)	0.302216	2.87804	0.989669	0.325794	0.787873	0.982622
RNAseq	Whole Blood	Day 0	gene645513 (LOC645513)	-0.171007	2.56148	-0.990646	0.325856	0.787873	-0.982495
RNAseq	Whole Blood	Day 0	gene10970 (CKAP4)	-0.0962909	6.88493	-0.990834	0.325873	0.787873	-0.98246
RNAseq	Whole Blood	Day 0	gene2995 (GYPC)	-0.250328	10.0015	-0.990331	0.325932	0.787873	-0.98234
RNAseq	Whole Blood	Day 0	gene57407 (NMRAL1)	-0.116354	3.71792	-0.99086	0.325957	0.787873	-0.98229
RNAseq	Whole Blood	Day 0	gene8445 (DYRK2)	-0.0775319	6.20802	-0.99	0.325992	0.787873	-0.982219
RNAseq	Whole Blood	Day 0	gene51665 (ASB1)	-0.0584821	5.40108	-0.990384	0.326012	0.787873	-0.982179
RNAseq	Whole Blood	Day 0	gene126259 (TMIGD2)	0.196142	4.07266	0.990253	0.32609	0.787873	0.982021
RNAseq	Whole Blood	Day 0	gene51274 (KLF3)	-0.0627586	7.8035	-0.989768	0.326188	0.787873	-0.981821
RNAseq	Whole Blood	Day 0	gene57683 (ZDBF2)	-0.136375	2.26109	-0.991579	0.326264	0.787873	-0.981666
RNAseq	Whole Blood	Day 0	gene84622 (ZNF594)	-0.110178	2.93925	-0.989801	0.326291	0.787873	-0.981612
RNAseq	Whole Blood	Day 0	gene11152 (WDR45)	-0.0858095	6.49596	-0.98924	0.326487	0.788055	-0.981215
RNAseq	Whole Blood	Day 0	gene6202 (RPS8)	-0.0797375	9.61505	-0.988806	0.326611	0.788055	-0.980963
RNAseq	Whole Blood	Day 0	gene10938 (EHD1)	-0.0672633	8.75981	-0.988701	0.326668	0.788055	-0.980848
RNAseq	Whole Blood	Day 0	gene10497 (UNC13B)	0.224868	0.937625	0.988365	0.32676	0.788055	0.980662
RNAseq	Whole Blood	Day 0	gene7776 (ZNF236)	-0.071904	4.9196	-0.988156	0.326794	0.788055	-0.980592
RNAseq	Whole Blood	Day 0	gene10121 (ACTR1A)	0.036398	6.93283	0.988351	0.326884	0.788066	0.980409
RNAseq	Whole Blood	Day 0	gene2997 (GYS1)	-0.0553611	5.82649	-0.987348	0.327391	0.788474	-0.979382
RNAseq	Whole Blood	Day 0	gene80254 (CEP63)	-0.0811532	6.68718	-0.987377	0.32741	0.788474	-0.979344
RNAseq	Whole Blood	Day 0	gene654364 (NME1-NME2)	0.0823771	6.70844	0.987129	0.327412	0.788474	0.979341
RNAseq	Whole Blood	Day 0	gene202020 (TAPT1-AS1)	0.164096	2.27325	0.987887	0.327441	0.788474	0.979281
RNAseq	Whole Blood	Day 0	gene4772 (NFATC1)	-0.0668069	6.2022	-0.98715	0.327482	0.788474	-0.979198
RNAseq	Whole Blood	Day 0	gene4644 (MYO5A)	-0.0678042	6.97022	-0.986684	0.327615	0.788588	-0.97893
RNAseq	Whole Blood	Day 0	gene100885789 (IFNG-AS1)	0.496621	0.931628	0.986832	0.32778	0.78878	0.978595
RNAseq	Whole Blood	Day 0	gene65059 (RAPH1)	0.192755	2.2447	0.986374	0.32788	0.788813	0.978393
RNAseq	Whole Blood	Day 0	gene5973 (RENBP)	0.106385	5.21216	0.98575	0.328088	0.789108	0.977973
RNAseq	Whole Blood	Day 0	gene8911 (CACNA1I)	-0.218054	4.96159	-0.985304	0.328347	0.789431	-0.977449
RNAseq	Whole Blood	Day 0	gene100529241 (HSPE1-MOB4)	0.053217	5.60775	0.985455	0.32847	0.789431	0.977201
RNAseq	Whole Blood	Day 0	gene53637 (S1PR5)	0.257005	6.17253	0.984873	0.328479	0.789431	0.977181
RNAseq	Whole Blood	Day 0	gene100130520 (CD300H)	0.455855	4.0339	0.984301	0.32874	0.789745	0.976656
RNAseq	Whole Blood	Day 0	gene132660 (LIN54)	-0.0634389	4.53744	-0.98441	0.328782	0.789745	-0.976571
RNAseq	Whole Blood	Day 0	gene388272 (C16orf87)	0.10197	2.09092	0.983336	0.328877	0.789769	0.976377
RNAseq	Whole Blood	Day 0	gene159 (ADSS2)	0.0802089	5.85233	0.983587	0.329162	0.790246	0.975804
RNAseq	Whole Blood	Day 0	gene841 (CASP8)	-0.0731672	7.74582	-0.983058	0.329523	0.790907	-0.975075
RNAseq	Whole Blood	Day 0	gene147011 (PROCA1)	0.119127	2.96113	0.982652	0.329818	0.791338	0.974481
RNAseq	Whole Blood	Day 0	gene79937 (CNTNAP3)	0.288617	4.28679	0.982089	0.329874	0.791338	0.974367
RNAseq	Whole Blood	Day 0	gene55352 (COPRS)	0.125878	2.39034	0.981465	0.330143	0.791776	0.973826
RNAseq	Whole Blood	Day 0	gene3566 (IL4R)	-0.145388	8.1106	-0.981358	0.330335	0.791831	-0.973439
RNAseq	Whole Blood	Day 0	gene7706 (TRIM25)	-0.084106	8.09841	-0.980944	0.330404	0.791831	-0.973301
RNAseq	Whole Blood	Day 0	gene3802 (KIR2DL1)	0.4826	0.584807	0.981014	0.330481	0.791831	0.973145
RNAseq	Whole Blood	Day 0	gene23589 (CARHSP1)	-0.0993381	5.46943	-0.980517	0.33051	0.791831	-0.973087
RNAseq	Whole Blood	Day 0	gene125144 (SNHG29)	-0.0869997	7.12383	-0.980264	0.330778	0.79201	-0.972548
RNAseq	Whole Blood	Day 0	gene84002 (B3GNT5)	-0.153378	3.51562	-0.980208	0.330782	0.79201	-0.972539
RNAseq	Whole Blood	Day 0	gene57610 (RANBP10)	-0.155585	6.53569	-0.980069	0.330843	0.79201	-0.972418
RNAseq	Whole Blood	Day 0	gene124359 (CDYL2)	0.119838	3.75011	0.979655	0.331065	0.792324	0.971972
RNAseq	Whole Blood	Day 0	gene10336 (PCGF3)	-0.119862	6.22915	-0.979637	0.331153	0.792324	-0.971793
RNAseq	Whole Blood	Day 0	gene60674 (GAS5)	-0.109543	5.40491	-0.979297	0.331232	0.792324	-0.971635
RNAseq	Whole Blood	Day 0	gene4179 (CD46)	-0.0622039	8.15016	-0.978741	0.331561	0.792395	-0.970974
RNAseq	Whole Blood	Day 0	gene55176 (SEC61A2)	0.126079	3.458	0.978625	0.331587	0.792395	0.970922
RNAseq	Whole Blood	Day 0	gene1493 (CTLA4)	-0.182928	2.43992	-0.978363	0.331759	0.792395	-0.970577
RNAseq	Whole Blood	Day 0	gene254065 (BRWD3)	-0.0590748	6.50729	-0.97813	0.331793	0.792395	-0.970509
RNAseq	Whole Blood	Day 0	gene27075 (TSPAN13)	-0.19313	2.72871	-0.977727	0.332014	0.792395	-0.970065
RNAseq	Whole Blood	Day 0	gene253430 (IPMK)	-0.10337	4.93223	-0.977836	0.332088	0.792395	-0.969916
RNAseq	Whole Blood	Day 0	gene101927780 (LINC01303)	0.440198	0.364745	0.978432	0.332117	0.792395	0.969859
RNAseq	Whole Blood	Day 0	gene5431 (POLR2B)	0.0507292	7.15544	0.977065	0.332321	0.792395	0.96945
RNAseq	Whole Blood	Day 0	gene5141 (PDE4A)	0.142993	4.9062	0.977214	0.33235	0.792395	0.969391
RNAseq	Whole Blood	Day 0	gene3137 (HLA-J)	-0.361437	4.04979	-0.976132	0.332409	0.792395	-0.969273
RNAseq	Whole Blood	Day 0	gene4864 (NPC1)	0.106765	5.96584	0.976997	0.332433	0.792395	0.969224
RNAseq	Whole Blood	Day 0	gene23560 (GTPBP4)	0.060314	5.10887	0.976673	0.332441	0.792395	0.969209
RNAseq	Whole Blood	Day 0	gene54940 (OCIAD1)	0.0600353	5.94532	0.976911	0.332446	0.792395	0.969199
RNAseq	Whole Blood	Day 0	gene2098 (ESD)	0.0950502	4.99302	0.976895	0.332511	0.792395	0.969069
RNAseq	Whole Blood	Day 0	gene80336 (PABPC1L)	-0.106159	5.07418	-0.976521	0.332553	0.792395	-0.968984
RNAseq	Whole Blood	Day 0	gene9467 (SH3BP5)	0.0713675	7.00319	0.975954	0.332939	0.792768	0.968211
RNAseq	Whole Blood	Day 0	gene56097 (PCDHGC5)	0.259279	1.41946	0.976094	0.332958	0.792768	0.968172
RNAseq	Whole Blood	Day 0	gene57180 (ACTR3B)	0.0824111	3.12862	0.976116	0.332968	0.792768	0.968153
RNAseq	Whole Blood	Day 0	gene105378775 (NA)	-0.216909	2.38626	-0.975468	0.333235	0.792943	-0.967619
RNAseq	Whole Blood	Day 0	gene84080 (ENKD1)	0.100355	3.05016	0.974681	0.333346	0.792943	0.967395
RNAseq	Whole Blood	Day 0	gene84281 (C2orf88)	0.195304	5.17251	0.974775	0.333468	0.792943	0.967152
RNAseq	Whole Blood	Day 0	gene1915 (EEF1A1)	-0.0680943	13.1205	-0.974742	0.333492	0.792943	-0.967103
RNAseq	Whole Blood	Day 0	gene93589 (CACNA2D4)	0.144709	3.96394	0.974549	0.333543	0.792943	0.967003
RNAseq	Whole Blood	Day 0	gene51154 (MRTO4)	0.0883587	4.2315	0.974566	0.333605	0.792943	0.966878
RNAseq	Whole Blood	Day 0	gene3609 (ILF3)	-0.0440095	8.43025	-0.974275	0.333644	0.792943	-0.9668
RNAseq	Whole Blood	Day 0	gene9209 (LRRFIP2)	0.0563041	5.60209	0.974287	0.333884	0.793308	0.966321
RNAseq	Whole Blood	Day 0	gene1606 (DGKA)	-0.112703	8.03057	-0.973334	0.334184	0.793706	-0.965721
RNAseq	Whole Blood	Day 0	gene10184 (LHFPL2)	0.127635	4.29341	0.973221	0.334329	0.793706	0.965432
RNAseq	Whole Blood	Day 0	gene6167 (RPL37)	-0.0720533	9.3705	-0.972975	0.334329	0.793706	-0.96543
RNAseq	Whole Blood	Day 0	gene54531 (MIER2)	0.0689399	4.58492	0.97269	0.334396	0.793706	0.965297
RNAseq	Whole Blood	Day 0	gene56105 (PCDHGA11)	0.254556	1.45844	0.972326	0.334745	0.794009	0.964601
RNAseq	Whole Blood	Day 0	gene25885 (POLR1A)	0.0793474	4.99602	0.971611	0.334982	0.794009	0.964127
RNAseq	Whole Blood	Day 0	gene11024 (LILRA1)	0.117898	5.81128	0.971713	0.335052	0.794009	0.963987
RNAseq	Whole Blood	Day 0	gene1374 (CPT1A)	0.19718	7.01478	0.971712	0.335055	0.794009	0.963982
RNAseq	Whole Blood	Day 0	gene152137 (CCDC50)	0.132529	4.88346	0.971704	0.335056	0.794009	0.96398
RNAseq	Whole Blood	Day 0	gene56681 (SAR1A)	0.0544432	6.49878	0.971593	0.335099	0.794009	0.963894
RNAseq	Whole Blood	Day 0	gene349075 (ZNF713)	0.211377	0.967192	0.971978	0.335165	0.794009	0.963762
RNAseq	Whole Blood	Day 0	gene4566 (TRNK)	0.20752	6.17654	0.97099	0.335416	0.794009	0.963262
RNAseq	Whole Blood	Day 0	gene9934 (P2RY14)	0.247274	3.61385	0.970757	0.335417	0.794009	0.96326
RNAseq	Whole Blood	Day 0	gene282997 (PDCD4-AS1)	-0.100108	4.31464	-0.970679	0.335525	0.794009	-0.963044
RNAseq	Whole Blood	Day 0	gene201595 (STT3B)	0.0606529	7.12773	0.970393	0.33559	0.794009	0.962915
RNAseq	Whole Blood	Day 0	gene6731 (SRP72)	0.0578106	6.34016	0.970597	0.335662	0.794009	0.962771
RNAseq	Whole Blood	Day 0	gene54674 (LRRN3)	-0.393937	3.52664	-0.971196	0.335756	0.794009	-0.962584
RNAseq	Whole Blood	Day 0	gene728769 (SCAMP1-AS1)	-0.113147	2.52828	-0.970303	0.335893	0.794009	-0.962313
RNAseq	Whole Blood	Day 0	gene1439 (CSF2RB)	0.0710887	9.83247	0.96978	0.335921	0.794009	0.962255
RNAseq	Whole Blood	Day 0	gene3042 (HBM)	-0.356089	5.41802	-0.970101	0.336124	0.794009	-0.961852
RNAseq	Whole Blood	Day 0	gene10153 (CEBPZ)	0.0644735	5.59117	0.968416	0.336219	0.794009	0.961663
RNAseq	Whole Blood	Day 0	gene3635 (INPP5D)	-0.0581247	9.00705	-0.969143	0.336257	0.794009	-0.961587
RNAseq	Whole Blood	Day 0	gene64844 (MARCHF7)	-0.052563	6.83475	-0.969189	0.33632	0.794009	-0.961461
RNAseq	Whole Blood	Day 0	gene56102 (PCDHGB3)	0.244953	1.50832	0.969247	0.336327	0.794009	0.961449
RNAseq	Whole Blood	Day 0	gene8567 (MADD)	0.0699509	7.37816	0.968872	0.336409	0.794009	0.961285
RNAseq	Whole Blood	Day 0	gene30833 (NT5C)	0.0926673	4.70635	0.968343	0.336472	0.794009	0.961159
RNAseq	Whole Blood	Day 0	gene10901 (DHRS4)	0.100442	4.24618	0.968402	0.336622	0.794009	0.960862
RNAseq	Whole Blood	Day 0	gene8832 (CD84)	0.106123	6.57006	0.968498	0.336634	0.794009	0.960837
RNAseq	Whole Blood	Day 0	gene84991 (RBM17)	0.0518045	6.24943	0.9682	0.336759	0.794009	0.960589
RNAseq	Whole Blood	Day 0	gene10778 (ZNF271P)	0.0691144	4.95642	0.968744	0.33679	0.794009	0.960528
RNAseq	Whole Blood	Day 0	gene219988 (PATL1)	-0.0548115	6.6435	-0.967291	0.33701	0.794009	-0.960091
RNAseq	Whole Blood	Day 0	gene4026 (LPP)	0.0771625	6.41441	0.967794	0.337048	0.794009	0.960014
RNAseq	Whole Blood	Day 0	gene83737 (ITCH)	0.0547257	6.8091	0.967554	0.337082	0.794009	0.959946
RNAseq	Whole Blood	Day 0	gene84898 (PLXDC2)	0.0847219	7.14746	0.967383	0.33715	0.794009	0.959812
RNAseq	Whole Blood	Day 0	gene10388 (SYCP2)	0.191265	2.19291	0.967327	0.337241	0.794009	0.95963
RNAseq	Whole Blood	Day 0	gene553115 (PEF1)	0.0517506	5.62452	0.967125	0.337283	0.794009	0.959547
RNAseq	Whole Blood	Day 0	gene7409 (VAV1)	0.0426565	7.88891	0.966857	0.337437	0.794166	0.959243
RNAseq	Whole Blood	Day 0	gene51364 (ZMYND10)	0.198687	1.30975	0.966424	0.337569	0.794276	0.958979
RNAseq	Whole Blood	Day 0	gene27037 (TRMT2A)	0.068116	5.59081	0.965937	0.337717	0.794414	0.958686
RNAseq	Whole Blood	Day 0	gene51320 (MEX3C)	0.0947159	5.51458	0.966088	0.337842	0.794414	0.958438
RNAseq	Whole Blood	Day 0	gene5837 (PYGM)	-0.106308	3.76934	-0.965662	0.337887	0.794414	-0.958349
RNAseq	Whole Blood	Day 0	gene79668 (PARP8)	-0.0742593	7.7484	-0.965468	0.33809	0.794633	-0.957947
RNAseq	Whole Blood	Day 0	gene26 (AOC1)	-0.774281	0.431922	-0.967766	0.338204	0.794633	-0.95772
RNAseq	Whole Blood	Day 0	gene4521 (NUDT1)	0.092243	3.90693	0.96511	0.338301	0.794633	0.957527
RNAseq	Whole Blood	Day 0	gene80169 (CTC1)	0.0817201	7.20023	0.96508	0.338358	0.794633	0.957415
RNAseq	Whole Blood	Day 0	gene51626 (DYNC2LI1)	-0.211913	1.08643	-0.965035	0.338412	0.794633	-0.957309
RNAseq	Whole Blood	Day 0	gene60385 (TSKS)	0.517966	0.123348	0.964361	0.338792	0.79513	0.956554
RNAseq	Whole Blood	Day 0	gene5445 (PON2)	0.155913	2.38897	0.96437	0.338796	0.79513	0.956547
RNAseq	Whole Blood	Day 0	gene2188 (FANCF)	-0.0684415	4.06126	-0.963875	0.338897	0.795164	-0.956347
RNAseq	Whole Blood	Day 0	gene154 (ADRB2)	0.181458	4.63669	0.963748	0.339034	0.795284	0.956075
RNAseq	Whole Blood	Day 0	gene8520 (HAT1)	0.0994084	4.86706	0.962953	0.339551	0.796096	0.955053
RNAseq	Whole Blood	Day 0	gene4651 (MYO10)	0.275225	1.2945	0.962703	0.339554	0.796096	0.955048
RNAseq	Whole Blood	Day 0	gene64781 (CERK)	0.0628134	7.6415	0.962296	0.339699	0.796235	0.95476
RNAseq	Whole Blood	Day 0	gene4351 (MPI)	0.0851659	4.76938	0.962091	0.339805	0.796279	0.954551
RNAseq	Whole Blood	Day 0	gene399744 (LINC00999)	0.175178	2.51183	0.961988	0.339927	0.796364	0.954309
RNAseq	Whole Blood	Day 0	gene780 (DDR1)	-0.169682	2.42492	-0.961715	0.340153	0.796681	-0.953862
RNAseq	Whole Blood	Day 0	gene80351 (TNKS2)	-0.0416751	6.6033	-0.961193	0.340236	0.796681	-0.9537
RNAseq	Whole Blood	Day 0	gene713 (C1QB)	0.511349	0.738163	0.961483	0.340392	0.796845	0.953391
RNAseq	Whole Blood	Day 0	gene146330 (FBXL16)	-0.166535	4.49631	-0.960447	0.340567	0.79705	-0.953045
RNAseq	Whole Blood	Day 0	gene246 (ALOX15)	-0.612337	4.63091	-0.960115	0.340653	0.79705	-0.952876
RNAseq	Whole Blood	Day 0	gene10734 (STAG3)	-0.218684	1.35649	-0.960484	0.34074	0.79705	-0.952705
RNAseq	Whole Blood	Day 0	gene3500 (IGHG1)	0.451889	5.05405	0.959331	0.341104	0.7977	0.951986
RNAseq	Whole Blood	Day 0	gene64175 (P3H1)	0.0657724	4.90583	0.959115	0.341206	0.797736	0.951785
RNAseq	Whole Blood	Day 0	gene6398 (SECTM1)	0.139953	8.01023	0.958825	0.341423	0.797924	0.951358
RNAseq	Whole Blood	Day 0	gene641518 (LEF1-AS1)	-0.284812	0.951113	-0.960718	0.34146	0.797924	-0.951284
RNAseq	Whole Blood	Day 0	gene6297 (SALL2)	-0.138233	2.3249	-0.958542	0.341561	0.797958	-0.951086
RNAseq	Whole Blood	Day 0	gene682 (BSG)	-0.130085	8.88781	-0.957772	0.341927	0.79861	-0.950365
RNAseq	Whole Blood	Day 0	gene51023 (MRPS18C)	0.0935096	3.3873	0.957176	0.342257	0.799177	0.949716
RNAseq	Whole Blood	Day 0	gene55779 (CFAP44)	-0.131179	3.47901	-0.956703	0.342423	0.799363	-0.949389
RNAseq	Whole Blood	Day 0	gene123283 (TARS3)	-0.0800603	4.26599	-0.956088	0.342758	0.799615	-0.94873
RNAseq	Whole Blood	Day 0	gene51719 (CAB39)	-0.0491876	7.82924	-0.955952	0.342794	0.799615	-0.94866
RNAseq	Whole Blood	Day 0	gene55841 (WWC3)	-0.0526014	7.41371	-0.955803	0.342854	0.799615	-0.948541
RNAseq	Whole Blood	Day 0	gene2197 (FAU)	-0.0612182	8.27017	-0.955688	0.342888	0.799615	-0.948474
RNAseq	Whole Blood	Day 0	gene8996 (NOL3)	0.195709	1.93168	0.955788	0.343034	0.799615	0.948187
RNAseq	Whole Blood	Day 0	gene5830 (PEX5)	-0.0731233	4.75924	-0.955386	0.343097	0.799615	-0.948064
RNAseq	Whole Blood	Day 0	gene85015 (USP45)	0.13018	2.36747	0.957292	0.343168	0.799615	0.947923
RNAseq	Whole Blood	Day 0	gene1102 (RCBTB2)	0.072858	5.84292	0.955529	0.343305	0.799615	0.947656
RNAseq	Whole Blood	Day 0	gene9905 (SGSM2)	-0.0764064	6.60988	-0.955137	0.343397	0.799615	-0.947475
RNAseq	Whole Blood	Day 0	gene64926 (RASAL3)	-0.0803656	7.76012	-0.954699	0.343399	0.799615	-0.94747
RNAseq	Whole Blood	Day 0	gene4718 (NDUFC2)	0.0654109	5.19549	0.954622	0.343525	0.799704	0.947224
RNAseq	Whole Blood	Day 0	gene285598 (ARL10)	-0.144443	2.28109	-0.953962	0.343764	0.799777	-0.946754
RNAseq	Whole Blood	Day 0	gene51642 (MRPL48)	0.0817969	3.66702	0.954057	0.343797	0.799777	0.94669
RNAseq	Whole Blood	Day 0	gene64072 (CDH23)	0.145569	5.78034	0.954065	0.343834	0.799777	0.946617
RNAseq	Whole Blood	Day 0	gene2069 (EREG)	0.561539	-0.208228	0.954601	0.343903	0.799777	0.946481
RNAseq	Whole Blood	Day 0	gene203068 (TUBB)	0.0612202	5.55857	0.95354	0.344046	0.799908	0.9462
RNAseq	Whole Blood	Day 0	gene10006 (ABI1)	-0.0311514	6.87243	-0.952932	0.344311	0.800321	-0.945682
RNAseq	Whole Blood	Day 0	gene6654 (SOS1)	0.0533109	6.17442	0.952705	0.344523	0.800434	0.945266
RNAseq	Whole Blood	Day 0	gene2206 (MS4A2)	0.271777	3.07253	0.952719	0.344534	0.800434	0.945246
RNAseq	Whole Blood	Day 0	gene4615 (MYD88)	0.0578828	8.45756	0.951973	0.344803	0.800593	0.944718
RNAseq	Whole Blood	Day 0	gene3631 (INPP4A)	-0.0574376	7.57496	-0.951786	0.344915	0.800593	-0.944499
RNAseq	Whole Blood	Day 0	gene55238 (SLC38A7)	0.0937718	4.01096	0.95174	0.344937	0.800593	0.944456
RNAseq	Whole Blood	Day 0	gene2686 (GGT7)	-0.108805	4.39707	-0.952418	0.34495	0.800593	-0.94443
RNAseq	Whole Blood	Day 0	gene8835 (SOCS2)	0.133945	3.30573	0.951424	0.345133	0.800815	0.944073
RNAseq	Whole Blood	Day 0	gene400946 (LINC00954)	-0.179762	3.01344	-0.951096	0.345413	0.800905	-0.943523
RNAseq	Whole Blood	Day 0	gene23145 (SSPO)	-0.172211	2.47731	-0.951408	0.345483	0.800905	-0.943388
RNAseq	Whole Blood	Day 0	gene6872 (TAF1)	-0.0425358	7.05925	-0.950424	0.345545	0.800905	-0.943265
RNAseq	Whole Blood	Day 0	gene6907 (TBL1X)	-0.0585435	7.8152	-0.950281	0.345611	0.800905	-0.943136
RNAseq	Whole Blood	Day 0	gene79041 (TMEM38A)	0.178336	1.6723	0.950348	0.345653	0.800905	0.943054
RNAseq	Whole Blood	Day 0	gene79156 (PLEKHF1)	0.156145	4.80322	0.950252	0.345727	0.800905	0.942909
RNAseq	Whole Blood	Day 0	gene127018 (LYPLAL1)	0.137206	3.1875	0.950071	0.34578	0.800905	0.942806
RNAseq	Whole Blood	Day 0	gene5778 (PTPN7)	-0.0966373	6.32985	-0.949842	0.346089	0.801055	-0.942202
RNAseq	Whole Blood	Day 0	gene6164 (RPL34)	-0.100858	8.09457	-0.949699	0.346135	0.801055	-0.942113
RNAseq	Whole Blood	Day 0	gene388403 (YPEL2)	0.0732707	5.78945	0.949379	0.346153	0.801055	0.942077
RNAseq	Whole Blood	Day 0	gene23108 (RAP1GAP2)	0.076285	7.89431	0.949272	0.346193	0.801055	0.941999
RNAseq	Whole Blood	Day 0	gene7056 (THBD)	0.194702	5.55259	0.948791	0.346395	0.801198	0.941604
RNAseq	Whole Blood	Day 0	gene400685 (LINC01801)	0.19355	0.866444	0.950068	0.34649	0.801198	0.941419
RNAseq	Whole Blood	Day 0	gene28609 (TRBV5-6)	-0.284027	0.811606	-0.948578	0.346549	0.801198	-0.941305
RNAseq	Whole Blood	Day 0	gene10232 (MSLN)	0.746088	-2.22765	0.948326	0.346603	0.801198	0.941199
RNAseq	Whole Blood	Day 0	gene7456 (WIPF1)	-0.0508084	9.73396	-0.947946	0.346898	0.801222	-0.940623
RNAseq	Whole Blood	Day 0	gene28689 (TRAV4)	0.244557	2.11228	0.9477	0.347061	0.801222	0.940304
RNAseq	Whole Blood	Day 0	gene2110 (ETFDH)	0.108192	3.98335	0.947369	0.347197	0.801222	0.940041
RNAseq	Whole Blood	Day 0	gene57605 (PITPNM2)	0.121842	5.87912	0.947267	0.34724	0.801222	0.939956
RNAseq	Whole Blood	Day 0	gene84679 (SLC9A7)	-0.120422	4.43412	-0.947131	0.347331	0.801222	-0.939778
RNAseq	Whole Blood	Day 0	gene100129034 (LOC100129034)	-0.116343	7.68784	-0.946947	0.347383	0.801222	-0.939677
RNAseq	Whole Blood	Day 0	gene22993 (HMGXB3)	-0.0600698	5.35393	-0.946843	0.347432	0.801222	-0.939581
RNAseq	Whole Blood	Day 0	gene9525 (VPS4B)	-0.0420364	6.8088	-0.94672	0.347526	0.801222	-0.939399
RNAseq	Whole Blood	Day 0	gene3014 (H2AX)	0.101777	4.32365	0.946795	0.347586	0.801222	0.939282
RNAseq	Whole Blood	Day 0	gene286205 (SCAI)	-0.104466	3.41971	-0.946283	0.347606	0.801222	-0.939244
RNAseq	Whole Blood	Day 0	gene130617 (ZFAND2B)	-0.0397671	5.68594	-0.946567	0.347627	0.801222	-0.939202
RNAseq	Whole Blood	Day 0	gene441168 (CALHM6)	0.230321	4.27804	0.946544	0.347657	0.801222	0.939143
RNAseq	Whole Blood	Day 0	gene84722 (PSRC1)	0.155925	3.03401	0.945571	0.348125	0.801529	0.938233
RNAseq	Whole Blood	Day 0	gene81030 (ZBP1)	-0.16733	5.83019	-0.945237	0.348177	0.801529	-0.938131
RNAseq	Whole Blood	Day 0	gene2618 (GART)	-0.0566299	5.38255	-0.944916	0.348208	0.801529	-0.938071
RNAseq	Whole Blood	Day 0	gene153527 (ZMAT2)	0.0643245	7.11796	0.945288	0.348212	0.801529	0.938064
RNAseq	Whole Blood	Day 0	gene54877 (ZCCHC2)	-0.197649	6.39603	-0.94515	0.348293	0.801529	-0.937905
RNAseq	Whole Blood	Day 0	gene101060691 (NUTM2B-AS1)	0.142121	3.99153	0.94559	0.348337	0.801529	0.93782
RNAseq	Whole Blood	Day 0	gene3588 (IL10RB)	0.0475538	7.12494	0.944836	0.348442	0.801529	0.937615
RNAseq	Whole Blood	Day 0	gene10288 (LILRB2)	0.110738	7.64922	0.944544	0.348572	0.801529	0.937363
RNAseq	Whole Blood	Day 0	gene55213 (RCBTB1)	-0.109323	4.59703	-0.944443	0.348574	0.801529	-0.937358
RNAseq	Whole Blood	Day 0	gene55252 (ASXL2)	-0.0659635	6.74993	-0.944068	0.348822	0.801881	-0.936876
RNAseq	Whole Blood	Day 0	gene84318 (CCDC77)	0.0954552	3.52627	0.943482	0.349041	0.801881	0.936451
RNAseq	Whole Blood	Day 0	gene573 (BAG1)	-0.175905	8.6432	-0.943675	0.349074	0.801881	-0.936388
RNAseq	Whole Blood	Day 0	gene2534 (FYN)	0.0569877	8.14092	0.943605	0.349076	0.801881	0.936383
RNAseq	Whole Blood	Day 0	gene54891 (INO80D)	-0.0539318	5.65316	-0.943326	0.349195	0.801914	-0.936151
RNAseq	Whole Blood	Day 0	gene10682 (EBP)	0.0948481	4.12984	0.942943	0.349264	0.801914	0.936018
RNAseq	Whole Blood	Day 0	gene6580 (SLC22A1)	0.205164	2.36393	0.943469	0.349375	0.801968	0.935803
RNAseq	Whole Blood	Day 0	gene91452 (ACBD5)	0.0557789	4.93538	0.942928	0.349489	0.80203	0.935581
RNAseq	Whole Blood	Day 0	gene29094 (LGALSL)	0.211226	4.34183	0.942507	0.349581	0.802042	0.935402
RNAseq	Whole Blood	Day 0	gene54969 (HPF1)	0.118534	3.06834	0.942237	0.349752	0.802233	0.935071
RNAseq	Whole Blood	Day 0	gene84271 (POLDIP3)	0.0321679	7.11268	0.941834	0.349939	0.802434	0.934707
RNAseq	Whole Blood	Day 0	gene6143 (RPL19)	-0.0673156	10.4896	-0.9417	0.350014	0.802434	-0.934563
RNAseq	Whole Blood	Day 0	gene169981 (SPIN3)	0.12213	3.25778	0.941237	0.35028	0.802577	0.934046
RNAseq	Whole Blood	Day 0	gene5028 (P2RY1)	0.225307	1.13209	0.941036	0.350438	0.802577	0.933741
RNAseq	Whole Blood	Day 0	gene6510 (SLC1A5)	0.140926	6.25923	0.940906	0.350493	0.802577	0.933634
RNAseq	Whole Blood	Day 0	gene102465451 (MIR6753)	0.139261	1.91491	0.940117	0.350802	0.802577	0.933034
RNAseq	Whole Blood	Day 0	gene7979 (SEM1)	0.0841	4.4047	0.940235	0.350861	0.802577	0.93292
RNAseq	Whole Blood	Day 0	gene64780 (MICAL1)	-0.0778504	8.02607	-0.940209	0.350892	0.802577	-0.93286
RNAseq	Whole Blood	Day 0	gene9632 (SEC24C)	0.0362962	7.75393	0.940078	0.351035	0.802577	0.932583
RNAseq	Whole Blood	Day 0	gene4893 (NRAS)	0.0627455	5.3833	0.939487	0.351078	0.802577	0.9325
RNAseq	Whole Blood	Day 0	gene64170 (CARD9)	0.132025	4.90956	0.939224	0.351168	0.802577	0.932326
RNAseq	Whole Blood	Day 0	gene6777 (STAT5B)	-0.0467818	8.92814	-0.939271	0.351275	0.802577	-0.93212
RNAseq	Whole Blood	Day 0	gene3554 (IL1R1)	-0.134425	4.98217	-0.939178	0.351275	0.802577	-0.93212
RNAseq	Whole Blood	Day 0	gene91584 (PLXNA4)	0.224295	2.96147	0.940658	0.351335	0.802577	0.932003
RNAseq	Whole Blood	Day 0	gene81858 (SHARPIN)	-0.133495	6.46966	-0.939054	0.351365	0.802577	-0.931945
RNAseq	Whole Blood	Day 0	gene6487 (ST3GAL3)	0.0974599	3.402	0.93883	0.351384	0.802577	0.931909
RNAseq	Whole Blood	Day 0	gene23118 (TAB2)	-0.0488015	7.64539	-0.939034	0.351384	0.802577	-0.931909
RNAseq	Whole Blood	Day 0	gene29993 (PACSIN1)	0.208787	3.3443	0.939255	0.351504	0.802653	0.931676
RNAseq	Whole Blood	Day 0	gene54849 (DEF8)	-0.0632153	7.74869	-0.938656	0.351617	0.802654	-0.931457
RNAseq	Whole Blood	Day 0	gene55754 (TMEM30A)	0.0616169	6.8818	0.937336	0.351855	0.802654	0.930997
RNAseq	Whole Blood	Day 0	gene2617 (GARS1)	0.0488324	5.86967	0.937951	0.351958	0.802654	0.930797
RNAseq	Whole Blood	Day 0	gene83719 (YPEL3)	-0.0744701	9.12958	-0.93782	0.351974	0.802654	-0.930767
RNAseq	Whole Blood	Day 0	gene3990 (LIPC)	0.316608	1.21552	0.937813	0.352093	0.802654	0.930537
RNAseq	Whole Blood	Day 0	gene57492 (ARID1B)	-0.051784	7.10848	-0.937601	0.352178	0.802654	-0.930373
RNAseq	Whole Blood	Day 0	gene1889 (ECE1)	0.0994897	8.50472	0.937513	0.35219	0.802654	0.93035
RNAseq	Whole Blood	Day 0	gene11267 (SNF8)	0.0501881	5.35594	0.936617	0.352617	0.802654	0.929525
RNAseq	Whole Blood	Day 0	gene3156 (HMGCR)	-0.0670157	6.02508	-0.936301	0.352787	0.802654	-0.929197
RNAseq	Whole Blood	Day 0	gene6590 (SLPI)	0.337614	3.55077	0.936464	0.3528	0.802654	0.929171
RNAseq	Whole Blood	Day 0	gene196883 (ADCY4)	-0.11152	3.60369	-0.936086	0.352849	0.802654	-0.929078
RNAseq	Whole Blood	Day 0	gene10473 (HMGN4)	0.0629139	5.97793	0.935956	0.352911	0.802654	0.928958
RNAseq	Whole Blood	Day 0	gene6161 (RPL32)	-0.0783598	9.52532	-0.93594	0.352962	0.802654	-0.92886
RNAseq	Whole Blood	Day 0	gene54976 (C20orf27)	0.167376	5.48614	0.935721	0.353001	0.802654	0.928784
RNAseq	Whole Blood	Day 0	gene7163 (TPD52)	-0.157581	3.80661	-0.935807	0.353014	0.802654	-0.928759
RNAseq	Whole Blood	Day 0	gene23015 (GOLGA8A)	-0.143199	5.7555	-0.935773	0.353043	0.802654	-0.928703
RNAseq	Whole Blood	Day 0	gene196264 (MPZL3)	-0.08981	6.47138	-0.935485	0.353196	0.802654	-0.928408
RNAseq	Whole Blood	Day 0	gene3241 (HPCAL1)	-0.0573136	6.69947	-0.93524	0.353229	0.802654	-0.928344
RNAseq	Whole Blood	Day 0	gene9603 (NFE2L3)	0.189142	3.47836	0.935731	0.353345	0.802654	0.928121
RNAseq	Whole Blood	Day 0	gene57617 (VPS18)	0.0511737	5.88696	0.935154	0.35335	0.802654	0.92811
RNAseq	Whole Blood	Day 0	gene4628 (MYH10)	-0.244194	0.618463	-0.935066	0.353463	0.802654	-0.927894
RNAseq	Whole Blood	Day 0	gene4778 (NFE2)	-0.0961336	8.14316	-0.934787	0.353574	0.802654	-0.92768
RNAseq	Whole Blood	Day 0	gene6135 (RPL11)	-0.0723583	10.3422	-0.934772	0.353577	0.802654	-0.927673
RNAseq	Whole Blood	Day 0	gene83787 (ARMC10)	0.0793112	3.74927	0.935126	0.353664	0.802654	0.927506
RNAseq	Whole Blood	Day 0	gene64866 (CDCP1)	0.309601	0.128101	0.934339	0.353684	0.802654	0.927467
RNAseq	Whole Blood	Day 0	gene101929796 (NOTCH2NLR)	-0.313037	2.89591	-0.933568	0.353782	0.80268	-0.927278
RNAseq	Whole Blood	Day 0	gene116987 (AGAP1)	0.264141	3.71415	0.933959	0.354002	0.802981	0.926854
RNAseq	Whole Blood	Day 0	gene1429 (CRYZ)	-0.18753	3.14364	-0.933733	0.354198	0.803228	-0.926477
RNAseq	Whole Blood	Day 0	gene10581 (IFITM2)	-0.0974368	10.8768	-0.932992	0.354411	0.803478	-0.926067
RNAseq	Whole Blood	Day 0	gene23164 (MPRIP)	-0.0602479	7.81973	-0.932846	0.354483	0.803478	-0.925929
RNAseq	Whole Blood	Day 0	gene100507639 (LINC02432)	0.383801	2.44378	0.932403	0.354859	0.803742	0.925206
RNAseq	Whole Blood	Day 0	gene830 (CAPZA2)	0.0592983	6.69187	0.931977	0.355028	0.803742	0.92488
RNAseq	Whole Blood	Day 0	gene571 (BACH1)	0.0520916	7.73919	0.931661	0.35512	0.803742	0.924704
RNAseq	Whole Blood	Day 0	gene10555 (AGPAT2)	0.0556237	5.35607	0.931997	0.355144	0.803742	0.924658
RNAseq	Whole Blood	Day 0	gene1612 (DAPK1)	0.161254	6.19004	0.931485	0.35525	0.803742	0.924453
RNAseq	Whole Blood	Day 0	gene56110 (PCDHGA5)	0.244509	1.46267	0.931421	0.35544	0.803742	0.92409
RNAseq	Whole Blood	Day 0	gene55116 (TMEM39B)	0.0673647	4.45123	0.931063	0.355468	0.803742	0.924036
RNAseq	Whole Blood	Day 0	gene2745 (GLRX)	0.0802448	6.19414	0.930988	0.355489	0.803742	0.923994
RNAseq	Whole Blood	Day 0	gene129804 (FBLN7)	-0.180463	2.07761	-0.930841	0.355607	0.803742	-0.923768
RNAseq	Whole Blood	Day 0	gene5966 (REL)	0.0914863	6.18506	0.930385	0.355782	0.803742	0.923432
RNAseq	Whole Blood	Day 0	gene597 (BCL2A1)	0.116132	5.84829	0.930574	0.355848	0.803742	0.923306
RNAseq	Whole Blood	Day 0	gene137994 (LETM2)	-0.13936	2.88573	-0.930222	0.355862	0.803742	-0.923279
RNAseq	Whole Blood	Day 0	gene101929767 (LOC101929767)	0.162415	1.35924	0.929394	0.355925	0.803742	0.923157
RNAseq	Whole Blood	Day 0	gene1432 (MAPK14)	-0.0533958	7.55796	-0.930156	0.35595	0.803742	-0.92311
RNAseq	Whole Blood	Day 0	gene6721 (SREBF2)	0.085819	7.11836	0.93037	0.355971	0.803742	0.92307
RNAseq	Whole Blood	Day 0	gene8111 (GPR68)	0.168683	4.05644	0.929963	0.356023	0.803742	0.92297
RNAseq	Whole Blood	Day 0	gene27163 (NAAA)	0.165137	6.70721	0.929818	0.356084	0.803742	0.922853
RNAseq	Whole Blood	Day 0	gene55717 (WDR11)	0.0843894	6.13062	0.92893	0.35653	0.804552	0.921997
RNAseq	Whole Blood	Day 0	gene55022 (PID1)	0.199698	4.71619	0.928553	0.356731	0.804807	0.921612
RNAseq	Whole Blood	Day 0	gene28676 (TRAV10)	-0.247511	0.650643	-0.928419	0.356818	0.804807	-0.921446
RNAseq	Whole Blood	Day 0	gene150 (ADRA2A)	0.334005	0.540097	0.93349	0.357147	0.805352	0.920816
RNAseq	Whole Blood	Day 0	gene1380 (CR2)	-0.239577	3.21464	-0.92766	0.357289	0.805432	-0.920543
RNAseq	Whole Blood	Day 0	gene4621 (MYH3)	0.119843	3.51509	0.927446	0.357358	0.805432	0.920412
RNAseq	Whole Blood	Day 0	gene342184 (FMN1)	0.535277	1.41093	0.926815	0.357569	0.8056	0.920008
RNAseq	Whole Blood	Day 0	gene644873 (LINC01184)	0.114703	2.77917	0.925672	0.357843	0.8056	0.919483
RNAseq	Whole Blood	Day 0	gene4249 (MGAT5)	-0.0734129	6.89589	-0.926455	0.35793	0.8056	-0.919317
RNAseq	Whole Blood	Day 0	gene9926 (LPGAT1)	-0.0548373	7.45762	-0.926017	0.358044	0.8056	-0.919098
RNAseq	Whole Blood	Day 0	gene4831 (NME2)	0.0799498	6.59247	0.926001	0.358049	0.8056	0.91909
RNAseq	Whole Blood	Day 0	gene8320 (EOMES)	0.190192	5.40818	0.925911	0.358074	0.8056	0.919042
RNAseq	Whole Blood	Day 0	gene1655 (DDX5)	0.0718453	9.83013	0.92603	0.358103	0.8056	0.918986
RNAseq	Whole Blood	Day 0	gene6696 (SPP1)	-0.583309	0.925564	-0.929479	0.358158	0.8056	-0.918882
RNAseq	Whole Blood	Day 0	gene4085 (MAD2L1)	0.18649	1.28592	0.925649	0.358228	0.8056	0.918748
RNAseq	Whole Blood	Day 0	gene8518 (ELP1)	-0.0503015	5.60369	-0.925468	0.358307	0.8056	-0.918596
RNAseq	Whole Blood	Day 0	gene23250 (ATP11A)	-0.0753724	7.51401	-0.925395	0.358467	0.805763	-0.91829
RNAseq	Whole Blood	Day 0	gene9913 (SUPT7L)	0.0577849	5.22821	0.925045	0.358689	0.805875	0.917866
RNAseq	Whole Blood	Day 0	gene5244 (ABCB4)	-0.239857	1.75247	-0.925398	0.358802	0.805875	-0.91765
RNAseq	Whole Blood	Day 0	gene4572 (TRNQ)	0.21418	2.19331	0.924999	0.358829	0.805875	0.917599
RNAseq	Whole Blood	Day 0	gene84033 (OBSCN)	-0.170267	6.67075	-0.924368	0.358898	0.805875	-0.917467
RNAseq	Whole Blood	Day 0	gene8027 (STAM)	-0.0584609	4.49237	-0.924894	0.358955	0.805875	-0.917359
RNAseq	Whole Blood	Day 0	gene56262 (LRRC8A)	-0.0591723	5.641	-0.924034	0.359089	0.805898	-0.917103
RNAseq	Whole Blood	Day 0	gene58488 (PCTP)	0.0955223	5.07702	0.923944	0.35914	0.805898	0.917006
RNAseq	Whole Blood	Day 0	gene3310 (HSPA6)	-0.111323	7.42921	-0.923397	0.359362	0.806201	-0.916581
RNAseq	Whole Blood	Day 0	gene50640 (PNPLA8)	0.0554999	5.21102	0.92261	0.359784	0.806262	0.915778
RNAseq	Whole Blood	Day 0	gene23192 (ATG4B)	0.0526971	6.48616	0.922709	0.359817	0.806262	0.915714
RNAseq	Whole Blood	Day 0	gene27344 (PCSK1N)	0.249641	2.5012	0.922594	0.35988	0.806262	0.915593
RNAseq	Whole Blood	Day 0	gene684 (BST2)	0.11154	6.47353	0.92247	0.359932	0.806262	0.915495
RNAseq	Whole Blood	Day 0	gene143098 (MPP7)	0.100694	5.13195	0.922613	0.359997	0.806262	0.91537
RNAseq	Whole Blood	Day 0	gene7621 (ZNF70)	0.11768	2.30819	0.922036	0.360062	0.806262	0.915246
RNAseq	Whole Blood	Day 0	gene400960 (PCBP1-AS1)	-0.111208	4.43931	-0.921792	0.360129	0.806262	-0.91512
RNAseq	Whole Blood	Day 0	gene79958 (DENND1C)	-0.040153	7.59412	-0.921933	0.360166	0.806262	-0.915049
RNAseq	Whole Blood	Day 0	gene25843 (MOB4)	0.070951	4.36988	0.922099	0.360243	0.806262	0.914903
RNAseq	Whole Blood	Day 0	gene51605 (TRMT6)	-0.063694	4.23035	-0.922637	0.360347	0.806262	-0.914705
RNAseq	Whole Blood	Day 0	gene334 (APLP2)	0.0763649	9.6414	0.921601	0.360353	0.806262	0.914693
RNAseq	Whole Blood	Day 0	gene4800 (NFYA)	-0.04965	6.00665	-0.92154	0.360464	0.806315	-0.914481
RNAseq	Whole Blood	Day 0	gene29924 (EPN1)	0.0440822	7.28387	0.920844	0.360654	0.806545	0.914119
RNAseq	Whole Blood	Day 0	gene94240 (EPSTI1)	-0.336079	5.36423	-0.920589	0.360773	0.806614	-0.913893
RNAseq	Whole Blood	Day 0	gene28581 (TRBV11-2)	0.279868	0.890663	0.920162	0.361025	0.806981	0.913414
RNAseq	Whole Blood	Day 0	gene301 (ANXA1)	0.0966236	8.26282	0.919783	0.36132	0.807354	0.912853
RNAseq	Whole Blood	Day 0	gene84236 (RHBDD1)	0.0635063	4.85291	0.919511	0.361449	0.807354	0.912608
RNAseq	Whole Blood	Day 0	gene2047 (EPHB1)	0.159571	4.01521	0.91949	0.361544	0.807354	0.912428
RNAseq	Whole Blood	Day 0	gene55113 (XKR8)	-0.0755558	6.31638	-0.919243	0.36156	0.807354	-0.912397
RNAseq	Whole Blood	Day 0	gene1936 (EEF1D)	-0.0576886	8.84658	-0.918956	0.36163	0.807354	-0.912263
RNAseq	Whole Blood	Day 0	gene3139 (HLA-L)	-0.415266	1.2501	-0.918484	0.361848	0.807644	-0.91185
RNAseq	Whole Blood	Day 0	gene5481 (PPID)	-0.0632028	5.40864	-0.919789	0.362198	0.808017	-0.911185
RNAseq	Whole Blood	Day 0	gene2000 (ELF4)	0.0473063	7.85062	0.917896	0.362294	0.808017	0.911002
RNAseq	Whole Blood	Day 0	gene23111 (SPART)	-0.0866684	5.43226	-0.917899	0.362398	0.808017	-0.910806
RNAseq	Whole Blood	Day 0	gene201164 (PLD6)	-0.148013	2.72849	-0.91775	0.362429	0.808017	-0.910746
RNAseq	Whole Blood	Day 0	gene151888 (BTLA)	-0.166851	4.15997	-0.917575	0.36254	0.808017	-0.910536
RNAseq	Whole Blood	Day 0	gene54621 (VSIG10)	0.407761	1.24193	0.917367	0.362541	0.808017	0.910533
RNAseq	Whole Blood	Day 0	gene23392 (ECPAS)	0.0512086	6.59967	0.916996	0.362706	0.808027	0.910221
RNAseq	Whole Blood	Day 0	gene80148 (SLC66A2)	0.0843872	6.03649	0.917119	0.362721	0.808027	0.910192
RNAseq	Whole Blood	Day 0	gene80270 (HSD3B7)	-0.186101	1.71103	-0.916826	0.362822	0.808049	-0.910002
RNAseq	Whole Blood	Day 0	gene57555 (NLGN2)	-0.181959	2.66001	-0.916712	0.362942	0.808049	-0.909773
RNAseq	Whole Blood	Day 0	gene23189 (KANK1)	-0.267932	3.10073	-0.916621	0.362994	0.808049	-0.909674
RNAseq	Whole Blood	Day 0	gene23633 (KPNA6)	-0.0424172	6.65863	-0.916014	0.363107	0.808103	-0.909461
RNAseq	Whole Blood	Day 0	gene8660 (IRS2)	-0.142182	7.02013	-0.915991	0.36322	0.80816	-0.909246
RNAseq	Whole Blood	Day 0	gene8178 (ELL)	-0.0655219	6.79833	-0.91584	0.363437	0.808254	-0.908835
RNAseq	Whole Blood	Day 0	gene8851 (CDK5R1)	-0.176222	4.54165	-0.915687	0.363438	0.808254	-0.908834
RNAseq	Whole Blood	Day 0	gene693196 (MIR611)	0.0760529	3.46059	0.915145	0.363686	0.808549	0.908364
RNAseq	Whole Blood	Day 0	gene378938 (MALAT1)	0.161877	11.4586	0.915006	0.363746	0.808549	0.90825
RNAseq	Whole Blood	Day 0	gene115548 (FCHO2)	0.117334	4.69493	0.914766	0.363896	0.808612	0.907967
RNAseq	Whole Blood	Day 0	gene51187 (RSL24D1)	0.0679614	5.39209	0.914641	0.36395	0.808612	0.907864
RNAseq	Whole Blood	Day 0	gene3716 (JAK1)	0.0410229	9.36536	0.914192	0.364216	0.808802	0.907361
RNAseq	Whole Blood	Day 0	gene545 (ATR)	-0.0603694	5.23193	-0.914066	0.364363	0.808802	-0.907082
RNAseq	Whole Blood	Day 0	gene64750 (SMURF2)	-0.047111	5.31977	-0.914234	0.364371	0.808802	-0.907068
RNAseq	Whole Blood	Day 0	gene284900 (TTC28-AS1)	-0.0921096	3.3637	-0.913741	0.364387	0.808802	-0.907038
RNAseq	Whole Blood	Day 0	gene9218 (VAPA)	0.0667368	6.71886	0.913291	0.364615	0.809114	0.906606
RNAseq	Whole Blood	Day 0	gene346157 (ZNF391)	-0.239182	1.04349	-0.91347	0.364796	0.809321	-0.906263
RNAseq	Whole Blood	Day 0	gene27348 (TOR1B)	-0.105472	5.52753	-0.912148	0.365247	0.810051	-0.905412
RNAseq	Whole Blood	Day 0	gene7704 (ZBTB16)	0.237623	4.02128	0.911705	0.365529	0.810051	0.904879
RNAseq	Whole Blood	Day 0	gene27183 (VPS4A)	0.0336783	6.41256	0.911512	0.365699	0.810051	0.90456
RNAseq	Whole Blood	Day 0	gene11231 (SEC63)	0.0479908	6.22591	0.910869	0.365983	0.810051	0.904023
RNAseq	Whole Blood	Day 0	gene23344 (ESYT1)	0.0536402	8.22645	0.91069	0.365989	0.810051	0.904012
RNAseq	Whole Blood	Day 0	gene100996567 (ANTXRLP1)	-0.222079	1.95642	-0.911326	0.365989	0.810051	-0.904011
RNAseq	Whole Blood	Day 0	gene81928 (CABLES2)	0.0787656	3.94764	0.910594	0.366044	0.810051	0.903908
RNAseq	Whole Blood	Day 0	gene56997 (COQ8A)	0.0805197	6.49907	0.910462	0.3661	0.810051	0.903803
RNAseq	Whole Blood	Day 0	gene28448 (IGHV3-15)	0.300715	1.94147	0.910604	0.366166	0.810051	0.903678
RNAseq	Whole Blood	Day 0	gene51510 (CHMP5)	-0.0786947	5.65594	-0.910238	0.366213	0.810051	-0.903589
RNAseq	Whole Blood	Day 0	gene8631 (SKAP1)	-0.0623786	6.07298	-0.910051	0.366272	0.810051	-0.903479
RNAseq	Whole Blood	Day 0	gene10335 (MRVI1)	0.157651	6.10107	0.910125	0.366291	0.810051	0.903443
RNAseq	Whole Blood	Day 0	gene7444 (VRK2)	0.0958642	3.98056	0.909911	0.36634	0.810051	0.90335
RNAseq	Whole Blood	Day 0	gene901 (CCNG2)	0.0756261	6.20139	0.910001	0.366357	0.810051	0.903318
RNAseq	Whole Blood	Day 0	gene105374382 (LOC105374382)	0.266072	0.624076	0.909743	0.36646	0.810082	0.903125
RNAseq	Whole Blood	Day 0	gene90957 (DHX57)	0.0899382	4.99016	0.90955	0.366618	0.810239	0.902826
RNAseq	Whole Blood	Day 0	gene9923 (ZBTB40)	-0.0703988	6.57862	-0.909319	0.366809	0.810425	-0.902468
RNAseq	Whole Blood	Day 0	gene8804 (CREG1)	0.104346	6.1208	0.909107	0.36694	0.810425	0.902219
RNAseq	Whole Blood	Day 0	gene219333 (USP12)	0.138405	5.4043	0.90827	0.367283	0.810425	0.901574
RNAseq	Whole Blood	Day 0	gene126661 (CCDC163)	-0.477527	1.28205	-0.908106	0.367311	0.810425	-0.901522
RNAseq	Whole Blood	Day 0	gene4088 (SMAD3)	0.0732072	6.61302	0.908117	0.367328	0.810425	0.90149
RNAseq	Whole Blood	Day 0	gene63916 (ELMO2)	0.0531301	6.54345	0.908327	0.36736	0.810425	0.90143
RNAseq	Whole Blood	Day 0	gene8754 (ADAM9)	0.101485	4.29321	0.90805	0.367371	0.810425	0.901409
RNAseq	Whole Blood	Day 0	gene642361 (LOC642361)	0.262399	1.20387	0.90832	0.367407	0.810425	0.901342
RNAseq	Whole Blood	Day 0	gene101927655 (ZASP)	0.0754898	6.54936	0.907672	0.367757	0.811003	0.900683
RNAseq	Whole Blood	Day 0	gene10939 (AFG3L2)	0.0554241	5.41596	0.90628	0.368363	0.811787	0.899544
RNAseq	Whole Blood	Day 0	gene6249 (CLIP1)	-0.036906	6.94084	-0.906209	0.368389	0.811787	-0.899495
RNAseq	Whole Blood	Day 0	gene79080 (CCDC86)	0.086827	3.79381	0.906086	0.368401	0.811787	0.899473
RNAseq	Whole Blood	Day 0	gene80726 (IQCN)	-0.217895	3.19973	-0.906084	0.368465	0.811787	-0.899353
RNAseq	Whole Blood	Day 0	gene51754 (TMEM8B)	0.0836074	3.54178	0.906381	0.368725	0.812165	0.898865
RNAseq	Whole Blood	Day 0	gene23774 (BRD1)	-0.0462874	6.66528	-0.905388	0.36884	0.812224	-0.898649
RNAseq	Whole Blood	Day 0	gene6141 (RPL18)	-0.0653355	9.37421	-0.905001	0.368947	0.812267	-0.898447
RNAseq	Whole Blood	Day 0	gene3502 (IGHG3)	0.385741	3.24264	0.904962	0.36915	0.812518	0.898067
RNAseq	Whole Blood	Day 0	gene581 (BAX)	0.0632849	5.91119	0.904552	0.369333	0.812727	0.897723
RNAseq	Whole Blood	Day 0	gene55223 (TRIM62)	-0.053	4.81341	-0.903742	0.369575	0.812951	-0.897269
RNAseq	Whole Blood	Day 0	gene205717 (USF3)	-0.053463	6.35294	-0.90378	0.369612	0.812951	-0.897201
RNAseq	Whole Blood	Day 0	gene10135 (NAMPT)	-0.0999744	10.4994	-0.903401	0.369862	0.813308	-0.896732
RNAseq	Whole Blood	Day 0	gene8661 (EIF3A)	0.0519506	8.61517	0.902401	0.37033	0.813943	0.895856
RNAseq	Whole Blood	Day 0	gene914 (CD2)	-0.10348	7.30033	-0.902051	0.370526	0.813943	-0.895488
RNAseq	Whole Blood	Day 0	gene10333 (TLR6)	0.0831678	6.81543	0.902156	0.370533	0.813943	0.895475
RNAseq	Whole Blood	Day 0	gene2057 (EPOR)	-0.102186	4.19085	-0.901964	0.370547	0.813943	-0.89545
RNAseq	Whole Blood	Day 0	gene28896 (IGKV1D-33)	0.510537	-1.20201	0.901628	0.370739	0.813943	0.89509
RNAseq	Whole Blood	Day 0	gene79873 (NUDT18)	0.0911348	3.61288	0.9024	0.37087	0.813943	0.894844
RNAseq	Whole Blood	Day 0	gene2146 (EZH2)	0.0763061	3.20259	0.90196	0.370934	0.813943	0.894724
RNAseq	Whole Blood	Day 0	gene3587 (IL10RA)	0.0760896	8.70636	0.900875	0.371141	0.813943	0.894337
RNAseq	Whole Blood	Day 0	gene96459 (FNIP1)	0.0561218	6.1877	0.901024	0.371173	0.813943	0.894277
RNAseq	Whole Blood	Day 0	gene165140 (OXER1)	-0.14214	4.55112	-0.900934	0.371197	0.813943	-0.894233
RNAseq	Whole Blood	Day 0	gene9841 (ZBTB24)	-0.0607465	4.84353	-0.901023	0.371262	0.813943	-0.894112
RNAseq	Whole Blood	Day 0	gene30008 (EFEMP2)	-0.137355	2.54637	-0.900653	0.371443	0.813943	-0.893774
RNAseq	Whole Blood	Day 0	gene9168 (TMSB10)	0.0589587	9.92106	0.90038	0.371451	0.813943	0.893758
RNAseq	Whole Blood	Day 0	gene55199 (FAM86C1)	0.191108	2.0145	0.901722	0.371469	0.813943	0.893726
RNAseq	Whole Blood	Day 0	gene28412 (IGHV3-66)	0.517724	-0.340046	0.900071	0.371561	0.813943	0.893553
RNAseq	Whole Blood	Day 0	gene285180 (RUFY4)	-0.228285	1.91709	-0.900165	0.371587	0.813943	-0.893505
RNAseq	Whole Blood	Day 0	gene57786 (RBAK)	0.069864	4.73185	0.90007	0.371654	0.813943	0.89338
RNAseq	Whole Blood	Day 0	gene9679 (FAM53B)	-0.0574252	7.83849	-0.899557	0.3719	0.814231	-0.89292
RNAseq	Whole Blood	Day 0	gene22900 (CARD8)	0.068541	7.86225	0.899401	0.371965	0.814231	0.892798
RNAseq	Whole Blood	Day 0	gene284749 (LINC00494)	-0.262888	1.5302	-0.899216	0.372051	0.814231	-0.892639
RNAseq	Whole Blood	Day 0	gene51596 (CUTA)	-0.0602399	5.12123	-0.898827	0.372341	0.814501	-0.892097
RNAseq	Whole Blood	Day 0	gene28391 (IGHV4-61)	0.460274	1.06353	0.898515	0.372401	0.814501	0.891985
RNAseq	Whole Blood	Day 0	gene642517 (AGAP9)	-0.253489	3.3463	-0.898857	0.372493	0.814501	-0.891814
RNAseq	Whole Blood	Day 0	gene3191 (HNRNPL)	0.0378409	7.85952	0.898406	0.372528	0.814501	0.891748
RNAseq	Whole Blood	Day 0	gene5586 (PKN2)	-0.0588597	6.27109	-0.89788	0.372771	0.814704	-0.891294
RNAseq	Whole Blood	Day 0	gene26994 (RNF11)	0.109815	6.6219	0.897465	0.372961	0.814704	0.890941
RNAseq	Whole Blood	Day 0	gene2081 (ERN1)	-0.120343	6.34064	-0.897309	0.373146	0.814704	-0.890595
RNAseq	Whole Blood	Day 0	gene84443 (FRMPD3)	-0.254107	2.4621	-0.897611	0.373272	0.814704	-0.89036
RNAseq	Whole Blood	Day 0	gene6455 (SH3GL1)	-0.0538297	6.17078	-0.896502	0.37339	0.814704	-0.890142
RNAseq	Whole Blood	Day 0	gene23759 (PPIL2)	0.0444736	6.58976	0.896335	0.373498	0.814704	0.88994
RNAseq	Whole Blood	Day 0	gene21 (ABCA3)	0.0990262	3.65704	0.896029	0.373729	0.814704	0.889509
RNAseq	Whole Blood	Day 0	gene23293 (SMG6)	0.0449289	5.8144	0.896305	0.37373	0.814704	0.889509
RNAseq	Whole Blood	Day 0	gene9625 (AATK)	-0.137574	7.11735	-0.896095	0.373736	0.814704	-0.889498
RNAseq	Whole Blood	Day 0	gene79887 (PLBD1)	0.117126	8.08606	0.896176	0.373746	0.814704	0.889478
RNAseq	Whole Blood	Day 0	gene55556 (ENOSF1)	-0.142561	4.21879	-0.896024	0.373796	0.814704	-0.889386
RNAseq	Whole Blood	Day 0	gene23324 (MAN2B2)	0.0563647	7.15848	0.89542	0.373957	0.814704	0.889086
RNAseq	Whole Blood	Day 0	gene100505696 (SH3BP5-AS1)	-0.107658	5.02866	-0.895466	0.373995	0.814704	-0.889015
RNAseq	Whole Blood	Day 0	gene65220 (NADK)	-0.0517493	9.12825	-0.895388	0.374056	0.814704	-0.888902
RNAseq	Whole Blood	Day 0	gene29851 (ICOS)	-0.128192	3.72058	-0.895444	0.374138	0.814704	-0.888749
RNAseq	Whole Blood	Day 0	gene114915 (EPB41L4A-AS1)	-0.0833763	3.74219	-0.895111	0.374231	0.814704	-0.888577
RNAseq	Whole Blood	Day 0	gene1937 (EEF1G)	-0.0733647	10.5206	-0.894844	0.374295	0.814704	-0.888456
RNAseq	Whole Blood	Day 0	gene2137 (EXTL3)	-0.0693837	6.75387	-0.894711	0.374407	0.814704	-0.888249
RNAseq	Whole Blood	Day 0	gene5526 (PPP2R5B)	-0.103422	5.07512	-0.894429	0.37461	0.814704	-0.887871
RNAseq	Whole Blood	Day 0	gene23248 (RPRD2)	-0.0499758	6.57404	-0.894149	0.374647	0.814704	-0.887803
RNAseq	Whole Blood	Day 0	gene375056 (MIA3)	-0.0353843	6.91647	-0.894067	0.374678	0.814704	-0.887744
RNAseq	Whole Blood	Day 0	gene79658 (ARHGAP10)	0.104277	3.0339	0.894317	0.374723	0.814704	0.887661
RNAseq	Whole Blood	Day 0	gene9820 (CUL7)	0.0634036	4.65594	0.894136	0.374793	0.814704	0.887532
RNAseq	Whole Blood	Day 0	gene3601 (IL15RA)	0.110255	3.66978	0.893835	0.374828	0.814704	0.887466
RNAseq	Whole Blood	Day 0	gene2521 (FUS)	0.0667292	8.32486	0.894121	0.374833	0.814704	0.887457
RNAseq	Whole Blood	Day 0	gene134266 (GRPEL2)	-0.0822807	3.7558	-0.894272	0.375051	0.814921	-0.887052
RNAseq	Whole Blood	Day 0	gene55007 (FAM118A)	0.346628	5.58725	0.893223	0.37511	0.814921	0.886943
RNAseq	Whole Blood	Day 0	gene10929 (SRSF8)	-0.062593	6.06694	-0.893491	0.375249	0.815003	-0.886685
RNAseq	Whole Blood	Day 0	gene8720 (MBTPS1)	-0.0507826	6.78417	-0.892978	0.375324	0.815003	-0.886544
RNAseq	Whole Blood	Day 0	gene64770 (CCDC14)	-0.0779828	4.44779	-0.892443	0.375555	0.815311	-0.886116
RNAseq	Whole Blood	Day 0	gene6774 (STAT3)	-0.0310953	8.93667	-0.892355	0.375849	0.815378	-0.88557
RNAseq	Whole Blood	Day 0	gene148206 (ZNF714)	0.142591	3.24239	0.892067	0.375887	0.815378	0.8855
RNAseq	Whole Blood	Day 0	gene2334 (AFF2)	-0.182192	1.83492	-0.891518	0.37597	0.815378	-0.885346
RNAseq	Whole Blood	Day 0	gene11198 (SUPT16H)	0.0364457	7.19255	0.89197	0.376037	0.815378	0.885222
RNAseq	Whole Blood	Day 0	gene117584 (RFFL)	-0.0551254	7.04485	-0.891533	0.376073	0.815378	-0.885154
RNAseq	Whole Blood	Day 0	gene28942 (IGKV1-8)	0.285459	1.38672	0.893291	0.376514	0.815378	0.884338
RNAseq	Whole Blood	Day 0	gene9043 (SPAG9)	-0.0436592	7.03826	-0.890698	0.376582	0.815378	-0.884212
RNAseq	Whole Blood	Day 0	gene55644 (OSGEP)	0.0799848	5.24062	0.890505	0.376683	0.815378	0.884024
RNAseq	Whole Blood	Day 0	gene63929 (XPNPEP3)	0.0693304	4.14458	0.890216	0.376827	0.815378	0.883757
RNAseq	Whole Blood	Day 0	gene3185 (HNRNPF)	0.0429071	8.17067	0.890282	0.376854	0.815378	0.883708
RNAseq	Whole Blood	Day 0	gene11232 (POLG2)	-0.0832077	3.66331	-0.890184	0.376923	0.815378	-0.88358
RNAseq	Whole Blood	Day 0	gene10536 (P3H3)	-0.229379	1.27583	-0.890328	0.376923	0.815378	-0.883579
RNAseq	Whole Blood	Day 0	gene55228 (PNMA8A)	-0.899677	-3.31179	-0.889507	0.377039	0.815378	-0.883364
RNAseq	Whole Blood	Day 0	gene9528 (TMEM59)	0.0397205	7.05336	0.889801	0.377084	0.815378	0.883281
RNAseq	Whole Blood	Day 0	gene8559 (PRPF18)	-0.0550691	4.62565	-0.889605	0.377186	0.815378	-0.883093
RNAseq	Whole Blood	Day 0	gene28669 (TRAV14DV4)	-0.214508	2.18076	-0.889097	0.377366	0.815378	-0.882759
RNAseq	Whole Blood	Day 0	gene92999 (ZBTB47)	0.0968485	4.18592	0.889194	0.377379	0.815378	0.882736
RNAseq	Whole Blood	Day 0	gene2908 (NR3C1)	-0.0438668	7.26015	-0.889038	0.377405	0.815378	-0.882687
RNAseq	Whole Blood	Day 0	gene7083 (TK1)	0.23552	0.940696	0.889021	0.377415	0.815378	0.88267
RNAseq	Whole Blood	Day 0	gene6518 (SLC2A5)	-0.234851	1.52378	-0.888678	0.377486	0.815378	-0.882537
RNAseq	Whole Blood	Day 0	gene120103 (SLC36A4)	0.0937125	3.57287	0.889302	0.37755	0.815378	0.882419
RNAseq	Whole Blood	Day 0	gene23609 (MKRN2)	0.0508203	4.94182	0.889098	0.377585	0.815378	0.882354
RNAseq	Whole Blood	Day 0	gene374969 (SVBP)	0.135315	3.98591	0.888559	0.377647	0.815378	0.88224
RNAseq	Whole Blood	Day 0	gene84689 (MS4A14)	0.176658	4.33343	0.888491	0.377711	0.815378	0.882121
RNAseq	Whole Blood	Day 0	gene26156 (RSL1D1)	0.0846978	7.31551	0.887903	0.378115	0.815396	0.881376
RNAseq	Whole Blood	Day 0	gene151056 (PLB1)	0.228247	5.5728	0.887534	0.378264	0.815396	0.8811
RNAseq	Whole Blood	Day 0	gene79750 (ZNF385D)	-0.327925	0.747892	-0.887515	0.378276	0.815396	-0.881078
RNAseq	Whole Blood	Day 0	gene6925 (TCF4)	0.123663	4.59714	0.887239	0.378355	0.815396	0.880932
RNAseq	Whole Blood	Day 0	gene10927 (SPIN1)	0.0596808	4.75155	0.887143	0.378442	0.815396	0.880771
RNAseq	Whole Blood	Day 0	gene1453 (CSNK1D)	0.0452365	8.26162	0.887239	0.378463	0.815396	0.880732
RNAseq	Whole Blood	Day 0	gene285362 (SUMF1)	0.10143	4.9042	0.887101	0.378538	0.815396	0.880593
RNAseq	Whole Blood	Day 0	gene274 (BIN1)	0.0877449	6.88046	0.887046	0.378554	0.815396	0.880564
RNAseq	Whole Blood	Day 0	gene10869 (USP19)	-0.0336319	7.11352	-0.886834	0.378567	0.815396	-0.88054
RNAseq	Whole Blood	Day 0	gene57864 (SLC46A2)	0.148656	3.98462	0.886839	0.378636	0.815396	0.880412
RNAseq	Whole Blood	Day 0	gene57828 (CATSPERG)	-0.157513	2.08963	-0.886826	0.378694	0.815396	-0.880306
RNAseq	Whole Blood	Day 0	gene407026 (MIR29C)	0.13945	2.61231	0.887528	0.378784	0.815399	0.880139
RNAseq	Whole Blood	Day 0	gene56829 (ZC3HAV1)	-0.0594014	7.75046	-0.886089	0.37902	0.815713	-0.879703
RNAseq	Whole Blood	Day 0	gene6934 (TCF7L2)	0.162449	5.2488	0.885648	0.379239	0.815713	0.8793
RNAseq	Whole Blood	Day 0	gene6319 (SCD)	0.180797	3.24117	0.885487	0.37929	0.815713	0.879205
RNAseq	Whole Blood	Day 0	gene100049076 (GUSBP9)	-0.353592	0.426435	-0.886396	0.379346	0.815713	-0.879103
RNAseq	Whole Blood	Day 0	gene100129842 (ZNF737)	0.121154	4.21279	0.885509	0.379372	0.815713	0.879053
RNAseq	Whole Blood	Day 0	gene28457 (IGHV2-5)	0.366745	1.92715	0.886127	0.379597	0.816006	0.878638
RNAseq	Whole Blood	Day 0	gene27236 (ARFIP1)	-0.0984009	5.08521	-0.88463	0.379784	0.816083	-0.878295
RNAseq	Whole Blood	Day 0	gene440456 (PLEKHM1P1)	-0.0768487	5.87274	-0.884451	0.379878	0.816083	-0.878122
RNAseq	Whole Blood	Day 0	gene3420 (IDH3B)	0.0406593	6.34569	0.884325	0.379978	0.816083	0.877937
RNAseq	Whole Blood	Day 0	gene4946 (OAZ1)	-0.0817384	10.7223	-0.884096	0.380044	0.816083	-0.877816
RNAseq	Whole Blood	Day 0	gene10325 (RRAGB)	-0.0802609	3.01677	-0.883422	0.380076	0.816083	-0.877756
RNAseq	Whole Blood	Day 0	gene100288615 (WHAMMP1)	0.164504	2.91249	0.883726	0.380301	0.816376	0.877341
RNAseq	Whole Blood	Day 0	gene867 (CBL)	-0.0558065	8.19321	-0.883747	0.380566	0.816601	-0.876855
RNAseq	Whole Blood	Day 0	gene81627 (TRMT1L)	0.0616978	4.82511	0.883729	0.380584	0.816601	0.876821
RNAseq	Whole Blood	Day 0	gene92211 (CDHR1)	0.250286	2.26288	0.883273	0.380688	0.816634	0.876629
RNAseq	Whole Blood	Day 0	gene23200 (ATP11B)	-0.0573445	6.9552	-0.882058	0.381159	0.816901	-0.875764
RNAseq	Whole Blood	Day 0	gene105374013 (LOC105374013)	-0.152801	2.66152	-0.882359	0.381162	0.816901	-0.875757
RNAseq	Whole Blood	Day 0	gene79647 (AKIRIN1)	0.0437579	6.86043	0.882601	0.381179	0.816901	0.875726
RNAseq	Whole Blood	Day 0	gene30819 (KCNIP2)	0.20752	1.71709	0.882091	0.381238	0.816901	0.875618
RNAseq	Whole Blood	Day 0	gene10174 (SORBS3)	0.0770884	5.57542	0.881714	0.38131	0.816901	0.875485
RNAseq	Whole Blood	Day 0	gene79864 (JHY)	0.152524	1.80886	0.881377	0.381432	0.816901	0.875262
RNAseq	Whole Blood	Day 0	gene7572 (ZNF24)	-0.0432297	6.62392	-0.881794	0.381434	0.816901	-0.875258
RNAseq	Whole Blood	Day 0	gene54432 (YIPF1)	0.0553334	5.01971	0.880614	0.381584	0.816977	0.874982
RNAseq	Whole Blood	Day 0	gene9567 (GTPBP1)	-0.059967	7.00939	-0.880901	0.381796	0.816977	-0.874592
RNAseq	Whole Blood	Day 0	gene4594 (MMUT)	-0.0886461	4.05839	-0.88111	0.381826	0.816977	-0.874536
RNAseq	Whole Blood	Day 0	gene37 (ACADVL)	0.0767555	7.62502	0.880691	0.381969	0.816977	0.874274
RNAseq	Whole Blood	Day 0	gene91300 (R3HDM4)	-0.0967034	9.69885	-0.880586	0.381984	0.816977	-0.874246
RNAseq	Whole Blood	Day 0	gene8807 (IL18RAP)	0.192284	6.28647	0.880592	0.382001	0.816977	0.874215
RNAseq	Whole Blood	Day 0	gene100527949 (GIMAP1-GIMAP5)	-0.0601776	8.37074	-0.880031	0.382248	0.817143	-0.873762
RNAseq	Whole Blood	Day 0	gene113277 (TMEM106A)	0.111354	4.60152	0.880045	0.382256	0.817143	0.873747
RNAseq	Whole Blood	Day 0	gene57674 (RNF213)	-0.129857	10.295	-0.879223	0.382692	0.817884	-0.872947
RNAseq	Whole Blood	Day 0	gene115207 (KCTD12)	0.10362	7.34329	0.878791	0.382952	0.818037	0.87247
RNAseq	Whole Blood	Day 0	gene54497 (HEATR5B)	-0.057869	6.26163	-0.878725	0.383019	0.818037	-0.872348
RNAseq	Whole Blood	Day 0	gene23064 (SETX)	0.0355849	8.51593	0.879141	0.38303	0.818037	0.872327
RNAseq	Whole Blood	Day 0	gene28567 (TRBV20-1)	-0.193385	2.624	-0.878869	0.383149	0.818101	-0.872109
RNAseq	Whole Blood	Day 0	gene1903 (S1PR3)	0.193523	4.08912	0.878176	0.383356	0.818354	0.871729
RNAseq	Whole Blood	Day 0	gene6605 (SMARCE1)	0.0412621	6.7339	0.877749	0.383486	0.818442	0.871491
RNAseq	Whole Blood	Day 0	gene80011 (PSME3IP1)	0.0577212	7.02961	0.877354	0.38373	0.818648	0.871043
RNAseq	Whole Blood	Day 0	gene23479 (ISCU)	-0.0719681	6.73433	-0.877073	0.383878	0.818648	-0.870773
RNAseq	Whole Blood	Day 0	gene23012 (STK38L)	0.052185	5.77854	0.877499	0.383923	0.818648	0.87069
RNAseq	Whole Blood	Day 0	gene102723390 (FRG1EP)	-0.334141	0.505397	-0.877068	0.384023	0.818648	-0.870507
RNAseq	Whole Blood	Day 0	gene100506930 (LINC00665)	-0.260202	0.783155	-0.876502	0.384057	0.818648	-0.870445
RNAseq	Whole Blood	Day 0	gene392 (ARHGAP1)	0.0349709	7.58399	0.876495	0.38417	0.818648	0.870238
RNAseq	Whole Blood	Day 0	gene6451 (SH3BGRL)	0.0890552	7.08513	0.876144	0.384254	0.818648	0.870084
RNAseq	Whole Blood	Day 0	gene7360 (UGP2)	0.0452065	6.40899	0.876452	0.384294	0.818648	0.870011
RNAseq	Whole Blood	Day 0	gene7332 (UBE2L3)	0.0441776	6.61737	0.876018	0.384429	0.818745	0.869765
RNAseq	Whole Blood	Day 0	gene100049716 (NINJ2-AS1)	0.1332	3.79583	0.875851	0.384625	0.818927	0.869406
RNAseq	Whole Blood	Day 0	gene3608 (ILF2)	0.051578	6.47163	0.875385	0.384757	0.818927	0.869166
RNAseq	Whole Blood	Day 0	gene8843 (HCAR3)	0.176278	6.28673	0.875288	0.384786	0.818927	0.869112
RNAseq	Whole Blood	Day 0	gene3107 (HLA-C)	-0.529767	9.84211	-0.8753	0.38487	0.818927	-0.868958
RNAseq	Whole Blood	Day 0	gene50804 (MYEF2)	-0.173184	2.53125	-0.874644	0.385133	0.819298	-0.868477
RNAseq	Whole Blood	Day 0	gene10385 (BTN2A2)	0.0733804	5.14064	0.87427	0.385382	0.819471	0.868023
RNAseq	Whole Blood	Day 0	gene84272 (YIPF4)	0.0474702	5.14584	0.873413	0.385468	0.819471	0.867866
RNAseq	Whole Blood	Day 0	gene5579 (PRKCB)	0.0530626	9.02342	0.874042	0.385518	0.819471	0.867773
RNAseq	Whole Blood	Day 0	gene55771 (PRR11)	0.106494	3.66589	0.873637	0.385675	0.819471	0.867487
RNAseq	Whole Blood	Day 0	gene64425 (POLR1E)	-0.0786794	4.46691	-0.873652	0.385858	0.819471	-0.867154
RNAseq	Whole Blood	Day 0	gene26228 (STAP1)	-0.1744	3.11413	-0.874294	0.385863	0.819471	-0.867145
RNAseq	Whole Blood	Day 0	gene400668 (PRSS57)	0.302255	0.59293	0.873657	0.385877	0.819471	0.867118
RNAseq	Whole Blood	Day 0	gene5261 (PHKG2)	0.0541845	5.62385	0.873388	0.385927	0.819471	0.867028
RNAseq	Whole Blood	Day 0	gene951 (CD37)	-0.0555307	9.63293	-0.872893	0.386287	0.819827	-0.866371
RNAseq	Whole Blood	Day 0	gene5026 (P2RX5)	0.191318	5.39746	0.872503	0.386296	0.819827	0.866354
RNAseq	Whole Blood	Day 0	gene9700 (ESPL1)	0.19478	0.475863	0.871548	0.386478	0.819827	0.866023
RNAseq	Whole Blood	Day 0	gene83933 (HDAC10)	0.0628118	6.19545	0.871986	0.386532	0.819827	0.865924
RNAseq	Whole Blood	Day 0	gene57085 (AGTRAP)	0.0574103	6.84825	0.872195	0.386539	0.819827	0.86591
RNAseq	Whole Blood	Day 0	gene4579 (TRNY)	0.209938	2.739	0.871764	0.386818	0.820229	0.865402
RNAseq	Whole Blood	Day 0	gene5816 (PVALB)	0.495013	-0.369646	0.871344	0.386985	0.820394	0.865098
RNAseq	Whole Blood	Day 0	gene25902 (MTHFD1L)	0.127465	2.2579	0.870986	0.387092	0.820433	0.864902
RNAseq	Whole Blood	Day 0	gene170482 (CLEC4C)	0.321408	2.35569	0.871247	0.387244	0.820565	0.864626
RNAseq	Whole Blood	Day 0	gene64897 (C12orf43)	0.072353	3.86363	0.871101	0.387486	0.820734	0.864185
RNAseq	Whole Blood	Day 0	gene5781 (PTPN11)	-0.0400572	6.45838	-0.870316	0.387595	0.820734	-0.863988
RNAseq	Whole Blood	Day 0	gene9440 (MED17)	0.0513667	5.01729	0.870343	0.387639	0.820734	0.863908
RNAseq	Whole Blood	Day 0	gene51639 (SF3B6)	0.0508606	5.28492	0.869815	0.387748	0.820734	0.863709
RNAseq	Whole Blood	Day 0	gene23349 (PHF24)	0.366788	0.909532	0.871132	0.387769	0.820734	0.86367
RNAseq	Whole Blood	Day 0	gene144348 (ZNF664)	0.0510168	5.68523	0.869267	0.388085	0.821103	0.863095
RNAseq	Whole Blood	Day 0	gene26149 (ZNF658)	-0.139441	1.23626	-0.869379	0.388122	0.821103	-0.863028
RNAseq	Whole Blood	Day 0	gene56985 (ADPRM)	-0.117286	3.15719	-0.868989	0.388261	0.821106	-0.862775
RNAseq	Whole Blood	Day 0	gene100134229 (KDM7A-DT)	-0.170357	3.8865	-0.868876	0.388302	0.821106	-0.862701
RNAseq	Whole Blood	Day 0	gene64968 (MRPS6)	0.0657009	4.90626	0.86832	0.388528	0.821396	0.86229
RNAseq	Whole Blood	Day 0	gene85377 (MICALL1)	0.0773873	5.39108	0.868099	0.388699	0.821569	0.861979
RNAseq	Whole Blood	Day 0	gene57507 (ZNF608)	-0.232391	2.12599	-0.867379	0.389123	0.822236	-0.861209
RNAseq	Whole Blood	Day 0	gene55505 (NOP10)	-0.0700301	6.0408	-0.86706	0.389261	0.822236	-0.860959
RNAseq	Whole Blood	Day 0	gene55604 (CARMIL1)	-0.192777	2.84996	-0.867348	0.389283	0.822236	-0.860918
RNAseq	Whole Blood	Day 0	gene7936 (NELFE)	0.0451117	5.23479	0.867079	0.389391	0.822275	0.860723
RNAseq	Whole Blood	Day 0	gene55845 (BRK1)	0.0534182	6.5204	0.866412	0.389726	0.822482	0.860114
RNAseq	Whole Blood	Day 0	gene51266 (CLEC1B)	0.271073	2.68023	0.866338	0.389745	0.822482	0.86008
RNAseq	Whole Blood	Day 0	gene1084 (CEACAM3)	0.0828992	6.82551	0.8663	0.389756	0.822482	0.860059
RNAseq	Whole Blood	Day 0	gene84913 (ATOH8)	0.458272	1.41806	0.866681	0.390181	0.822919	0.859289
RNAseq	Whole Blood	Day 0	gene778 (CACNA1F)	0.193938	1.04921	0.865763	0.390328	0.822919	0.859023
RNAseq	Whole Blood	Day 0	gene51710 (ZNF44)	0.078811	4.93743	0.86507	0.39043	0.822919	0.858837
RNAseq	Whole Blood	Day 0	gene11151 (CORO1A)	-0.0435451	10.7495	-0.864799	0.39047	0.822919	-0.858766
RNAseq	Whole Blood	Day 0	gene22897 (CEP164)	0.0477026	5.77944	0.8648	0.390472	0.822919	0.858762
RNAseq	Whole Blood	Day 0	gene10666 (CD226)	0.131213	5.2219	0.864723	0.390514	0.822919	0.858686
RNAseq	Whole Blood	Day 0	gene26151 (NAT9)	0.0738481	4.64372	0.8645	0.390612	0.822919	0.858508
RNAseq	Whole Blood	Day 0	gene440993 (MIR570HG)	-0.215888	1.60253	-0.864654	0.390725	0.822919	-0.858304
RNAseq	Whole Blood	Day 0	gene10211 (FLOT1)	0.0792819	7.64965	0.864327	0.390768	0.822919	0.858225
RNAseq	Whole Blood	Day 0	gene92979 (MARCHF9)	-0.0934835	4.98714	-0.864056	0.390863	0.82293	-0.858054
RNAseq	Whole Blood	Day 0	gene162514 (TRPV3)	0.30226	0.164804	0.863483	0.391108	0.823069	0.85761
RNAseq	Whole Blood	Day 0	gene28622 (TRBJ2-7)	-0.167428	3.00725	-0.862886	0.39119	0.823069	-0.857462
RNAseq	Whole Blood	Day 0	gene730268 (LOC730268)	-0.222502	1.77608	-0.86353	0.391197	0.823069	-0.857449
RNAseq	Whole Blood	Day 0	gene3936 (LCP1)	0.0437776	11.4377	0.862997	0.391381	0.823254	0.857115
RNAseq	Whole Blood	Day 0	gene120224 (TMEM45B)	-0.182719	2.99011	-0.862916	0.391642	0.823254	-0.856643
RNAseq	Whole Blood	Day 0	gene8038 (ADAM12)	0.322046	1.4641	0.862254	0.391848	0.823254	0.856272
RNAseq	Whole Blood	Day 0	gene5757 (PTMA)	0.0420131	10.0149	0.862134	0.391934	0.823254	0.856116
RNAseq	Whole Blood	Day 0	gene59338 (PLEKHA1)	-0.0801826	4.99061	-0.86217	0.391948	0.823254	-0.856091
RNAseq	Whole Blood	Day 0	gene11284 (PNKP)	0.0661174	5.93688	0.862272	0.391952	0.823254	0.856082
RNAseq	Whole Blood	Day 0	gene3654 (IRAK1)	0.0386539	7.42792	0.862024	0.392	0.823254	0.855996
RNAseq	Whole Blood	Day 0	gene55057 (CRYBG2)	-0.207829	0.74851	-0.861888	0.392079	0.823254	-0.855853
RNAseq	Whole Blood	Day 0	gene946 (SIGLEC6)	0.234301	1.42877	0.861767	0.392108	0.823254	0.855801
RNAseq	Whole Blood	Day 0	gene27013 (CNPPD1)	-0.0925741	7.28942	-0.861723	0.392179	0.823254	-0.855673
RNAseq	Whole Blood	Day 0	gene6947 (TCN1)	-0.281237	2.7622	-0.861544	0.392308	0.823337	-0.855439
RNAseq	Whole Blood	Day 0	gene112936 (VPS26B)	0.0378652	6.72363	0.861246	0.392688	0.823765	0.854752
RNAseq	Whole Blood	Day 0	gene4353 (MPO)	-0.338285	3.45025	-0.860758	0.392692	0.823765	-0.854746
RNAseq	Whole Blood	Day 0	gene84632 (AFAP1L2)	-0.152951	2.25556	-0.860299	0.392931	0.823765	-0.854315
RNAseq	Whole Blood	Day 0	gene101929355 (CFAP97D2)	-0.481785	0.160844	-0.860406	0.392941	0.823765	-0.854295
RNAseq	Whole Blood	Day 0	gene645644 (FLJ42627)	0.249455	2.3513	0.860491	0.393047	0.823765	0.854105
RNAseq	Whole Blood	Day 0	gene29968 (PSAT1)	-0.158615	1.7172	-0.864167	0.393108	0.823765	-0.853994
RNAseq	Whole Blood	Day 0	gene306 (ANXA3)	-0.220241	4.88176	-0.860001	0.393138	0.823765	-0.85394
RNAseq	Whole Blood	Day 0	gene54960 (GEMIN8)	0.0985527	3.22889	0.860239	0.393363	0.823914	0.853535
RNAseq	Whole Blood	Day 0	gene790 (CAD)	-0.0630577	5.93336	-0.85921	0.393546	0.823914	-0.853203
RNAseq	Whole Blood	Day 0	gene51304 (ZDHHC3)	0.0350094	6.37927	0.859192	0.393553	0.823914	0.853192
RNAseq	Whole Blood	Day 0	gene5611 (DNAJC3)	0.0575154	6.76448	0.859208	0.393567	0.823914	0.853166
RNAseq	Whole Blood	Day 0	gene9500 (MAGED1)	-0.0578305	4.93484	-0.859156	0.393723	0.823954	-0.852885
RNAseq	Whole Blood	Day 0	gene57134 (MAN1C1)	-0.137851	5.09269	-0.858488	0.393918	0.823954	-0.852534
RNAseq	Whole Blood	Day 0	gene3043 (HBB)	-0.309437	8.34335	-0.858283	0.394036	0.823954	-0.85232
RNAseq	Whole Blood	Day 0	gene22927 (HABP4)	-0.0912439	4.40233	-0.858386	0.394118	0.823954	-0.852173
RNAseq	Whole Blood	Day 0	gene10787 (NCKAP1)	0.183586	2.33569	0.858121	0.394173	0.823954	0.852074
RNAseq	Whole Blood	Day 0	gene401258 (RAB44)	0.218537	4.75076	0.857859	0.39433	0.823954	0.851792
RNAseq	Whole Blood	Day 0	gene54555 (DDX49)	0.0477652	5.17631	0.857551	0.394407	0.823954	0.851653
RNAseq	Whole Blood	Day 0	gene3669 (ISG20)	-0.101821	7.25052	-0.857735	0.394442	0.823954	-0.851589
RNAseq	Whole Blood	Day 0	gene80150 (ASRGL1)	0.146139	3.567	0.857469	0.394504	0.823954	0.851477
RNAseq	Whole Blood	Day 0	gene7095 (SEC62)	0.0916796	7.70325	0.857498	0.394538	0.823954	0.851416
RNAseq	Whole Blood	Day 0	gene8467 (SMARCA5)	0.0327992	7.2287	0.857294	0.394604	0.823954	0.851298
RNAseq	Whole Blood	Day 0	gene100847070 (MIR5196)	-0.227453	2.67217	-0.860591	0.394661	0.823954	-0.851196
RNAseq	Whole Blood	Day 0	gene100529257 (SYNJ2BP-COX16)	0.0687789	3.93802	0.857274	0.394848	0.823979	0.850858
RNAseq	Whole Blood	Day 0	gene118788 (PIK3AP1)	0.0810206	7.88161	0.856888	0.394851	0.823979	0.850852
RNAseq	Whole Blood	Day 0	gene652968 (CASTOR1)	0.101945	2.91066	0.856687	0.394961	0.824022	0.850655
RNAseq	Whole Blood	Day 0	gene58476 (TP53INP2)	-0.149256	5.201	-0.856357	0.395098	0.82412	-0.850409
RNAseq	Whole Blood	Day 0	gene152789 (JAKMIP1)	-0.210814	3.22932	-0.855958	0.395338	0.824294	-0.849977
RNAseq	Whole Blood	Day 0	gene100506190 (LINC00963)	0.115197	4.78666	0.855847	0.395389	0.824294	0.849886
RNAseq	Whole Blood	Day 0	gene64077 (LHPP)	0.103363	4.8465	0.85579	0.39545	0.824294	0.849775
RNAseq	Whole Blood	Day 0	gene25942 (SIN3A)	-0.0397368	7.32564	-0.8555	0.395541	0.824298	-0.849611
RNAseq	Whole Blood	Day 0	gene9475 (ROCK2)	0.0598082	5.48545	0.855376	0.395713	0.824469	0.849302
RNAseq	Whole Blood	Day 0	gene10316 (NMUR1)	0.258738	4.58377	0.854669	0.396049	0.824982	0.848699
RNAseq	Whole Blood	Day 0	gene9050 (PSTPIP2)	0.140517	6.00276	0.853788	0.396539	0.825641	0.847819
RNAseq	Whole Blood	Day 0	gene4070 (TACSTD2)	0.72984	0.412031	0.853582	0.396545	0.825641	0.847809
RNAseq	Whole Blood	Day 0	gene55568 (GALNT10)	0.0740092	6.31598	0.85328	0.396803	0.825812	0.847345
RNAseq	Whole Blood	Day 0	gene7543 (ZFX)	-0.0380843	5.93929	-0.853962	0.396806	0.825812	-0.847339
RNAseq	Whole Blood	Day 0	gene7917 (BAG6)	-0.070616	8.46737	-0.852348	0.397389	0.82591	-0.846293
RNAseq	Whole Blood	Day 0	gene203228 (C9orf72)	0.100231	5.40891	0.851912	0.397561	0.82591	0.845986
RNAseq	Whole Blood	Day 0	gene9847 (C2CD5)	0.0596375	5.72319	0.851954	0.397581	0.82591	0.845949
RNAseq	Whole Blood	Day 0	gene6602 (SMARCD1)	-0.0354245	6.13681	-0.851585	0.3978	0.82591	-0.845557
RNAseq	Whole Blood	Day 0	gene283358 (B4GALNT3)	0.572917	1.21714	0.851562	0.397957	0.82591	0.845276
RNAseq	Whole Blood	Day 0	gene653784 (MZT2A)	-0.118627	4.96122	-0.853853	0.397987	0.82591	-0.845221
RNAseq	Whole Blood	Day 0	gene57565 (KLHL14)	-0.208803	2.07664	-0.852229	0.398024	0.82591	-0.845156
RNAseq	Whole Blood	Day 0	gene2051 (EPHB6)	-0.0994885	4.7864	-0.851026	0.398065	0.82591	-0.845082
RNAseq	Whole Blood	Day 0	gene79686 (NA)	0.0690149	5.4253	0.850994	0.398094	0.82591	0.845029
RNAseq	Whole Blood	Day 0	gene81618 (ITM2C)	0.111652	5.45953	0.851152	0.398219	0.82591	0.844806
RNAseq	Whole Blood	Day 0	gene439949 (PRKCQ-AS1)	-0.113587	4.51275	-0.85115	0.398299	0.82591	-0.844663
RNAseq	Whole Blood	Day 0	gene6655 (SOS2)	-0.0513409	6.84038	-0.849982	0.398591	0.82591	-0.84414
RNAseq	Whole Blood	Day 0	gene84287 (ZDHHC16)	0.0611116	4.15379	0.850041	0.398594	0.82591	0.844135
RNAseq	Whole Blood	Day 0	gene80851 (SH3BP5L)	-0.0543436	6.69067	-0.849818	0.398637	0.82591	-0.844058
RNAseq	Whole Blood	Day 0	gene388524 (RPSAP58)	0.38442	5.03913	0.850144	0.398656	0.82591	0.844023
RNAseq	Whole Blood	Day 0	gene51322 (WAC)	-0.034339	8.21844	-0.849958	0.398659	0.82591	-0.844019
RNAseq	Whole Blood	Day 0	gene3632 (INPP5A)	0.0557115	4.86424	0.849749	0.39866	0.82591	0.844017
RNAseq	Whole Blood	Day 0	gene284307 (ZIK1)	0.107374	2.93827	0.850502	0.398676	0.82591	0.843988
RNAseq	Whole Blood	Day 0	gene220359 (TIGD3)	-0.115931	4.33698	-0.849849	0.39878	0.82591	-0.843803
RNAseq	Whole Blood	Day 0	gene56937 (PMEPA1)	-0.181726	2.64396	-0.850183	0.398802	0.82591	-0.843763
RNAseq	Whole Blood	Day 0	gene220323 (OAF)	0.125233	4.49378	0.849567	0.398835	0.82591	0.843703
RNAseq	Whole Blood	Day 0	gene4092 (SMAD7)	0.124035	4.29018	0.849164	0.399056	0.82591	0.843309
RNAseq	Whole Blood	Day 0	gene50848 (F11R)	0.055947	7.37816	0.84892	0.399133	0.82591	0.843171
RNAseq	Whole Blood	Day 0	gene56342 (PPAN)	0.0598146	5.13794	0.84892	0.399134	0.82591	0.84317
RNAseq	Whole Blood	Day 0	gene51148 (CERCAM)	0.30877	1.77375	0.849146	0.399144	0.82591	0.843151
RNAseq	Whole Blood	Day 0	gene164118 (TTC24)	-0.224209	2.85585	-0.848957	0.399185	0.82591	-0.843077
RNAseq	Whole Blood	Day 0	gene83606 (GUCD1)	-0.0615218	7.16102	-0.849091	0.39939	0.826148	-0.842711
RNAseq	Whole Blood	Day 0	gene58515 (SELENOK)	-0.10219	4.68226	-0.847699	0.399954	0.826995	-0.841704
RNAseq	Whole Blood	Day 0	gene4799 (NFX1)	-0.0480956	6.08006	-0.847365	0.400032	0.826995	-0.841563
RNAseq	Whole Blood	Day 0	gene7791 (ZYX)	-0.0722496	10.1632	-0.847478	0.400069	0.826995	-0.841498
RNAseq	Whole Blood	Day 0	gene64083 (GOLPH3)	-0.0376827	6.3956	-0.846869	0.400396	0.827354	-0.840915
RNAseq	Whole Blood	Day 0	gene56954 (NIT2)	-0.0721356	3.44051	-0.847569	0.400422	0.827354	-0.840867
RNAseq	Whole Blood	Day 0	gene7754 (ZNF204P)	-0.167401	2.44322	-0.847044	0.400595	0.827525	-0.840559
RNAseq	Whole Blood	Day 0	gene171389 (NLRP6)	-0.158188	5.40096	-0.846136	0.400707	0.82757	-0.840359
RNAseq	Whole Blood	Day 0	gene905 (CCNT2)	-0.0542307	5.78981	-0.845857	0.400813	0.827603	-0.840171
RNAseq	Whole Blood	Day 0	gene79726 (WDR59)	-0.0573095	5.33743	-0.845387	0.401128	0.827798	-0.839608
RNAseq	Whole Blood	Day 0	gene6498 (SKIL)	0.0822442	4.48441	0.84526	0.40115	0.827798	0.83957
RNAseq	Whole Blood	Day 0	gene55862 (ECHDC1)	0.0706087	5.21248	0.845432	0.401266	0.827798	0.839362
RNAseq	Whole Blood	Day 0	gene100529261 (CHURC1-FNTB)	0.0662606	5.31214	0.844877	0.401354	0.827798	0.839205
RNAseq	Whole Blood	Day 0	gene55312 (RFK)	0.0809287	3.16327	0.844887	0.401405	0.827798	0.839115
RNAseq	Whole Blood	Day 0	gene54962 (TIPIN)	0.143886	1.16973	0.844251	0.401447	0.827798	0.83904
RNAseq	Whole Blood	Day 0	gene4157 (MC1R)	0.159465	2.30081	0.844275	0.401751	0.828232	0.838497
RNAseq	Whole Blood	Day 0	gene439921 (MXRA7)	0.35704	3.29868	0.844017	0.401845	0.828232	0.838331
RNAseq	Whole Blood	Day 0	gene5610 (EIF2AK2)	-0.222623	5.43015	-0.844024	0.401927	0.828232	-0.838185
RNAseq	Whole Blood	Day 0	gene284086 (NEK8)	0.0828395	3.36462	0.843813	0.402035	0.828269	0.837993
RNAseq	Whole Blood	Day 0	gene2531 (KDSR)	0.0986881	4.50051	0.84373	0.402244	0.82838	0.83762
RNAseq	Whole Blood	Day 0	gene1063 (CENPF)	0.153907	2.5352	0.843446	0.402271	0.82838	0.837573
RNAseq	Whole Blood	Day 0	gene3013 (H2AC7)	-0.226537	1.22311	-0.843177	0.402373	0.82838	-0.837391
RNAseq	Whole Blood	Day 0	gene3142 (HLX)	-0.0827582	5.95304	-0.842964	0.402448	0.82838	-0.837257
RNAseq	Whole Blood	Day 0	gene1230 (CCR1)	0.132121	7.27446	0.84303	0.402581	0.828397	0.837021
RNAseq	Whole Blood	Day 0	gene23607 (CD2AP)	-0.0595796	4.78251	-0.842701	0.402637	0.828397	-0.836921
RNAseq	Whole Blood	Day 0	gene2907 (GRINA)	-0.0958464	8.06836	-0.841978	0.403061	0.828639	-0.836167
RNAseq	Whole Blood	Day 0	gene523 (ATP6V1A)	0.0489303	6.94043	0.841882	0.403125	0.828639	0.836054
RNAseq	Whole Blood	Day 0	gene55353 (LAPTM4B)	-0.201691	1.98844	-0.842112	0.403168	0.828639	-0.835976
RNAseq	Whole Blood	Day 0	gene79036 (KXD1)	0.0352694	6.43247	0.842075	0.403184	0.828639	0.835948
RNAseq	Whole Blood	Day 0	gene10125 (RASGRP1)	-0.0635313	6.37394	-0.841528	0.403274	0.828639	-0.835788
RNAseq	Whole Blood	Day 0	gene440836 (ODF3B)	0.187114	5.82004	0.841383	0.40341	0.828639	0.835546
RNAseq	Whole Blood	Day 0	gene59084 (ENPP5)	0.196723	1.77413	0.841077	0.40355	0.828639	0.835299
RNAseq	Whole Blood	Day 0	gene28630 (TRBJ1-6)	0.54827	0.237557	0.844668	0.403558	0.828639	0.835284
RNAseq	Whole Blood	Day 0	gene57124 (CD248)	-0.268391	2.80057	-0.843617	0.403646	0.828639	-0.835127
RNAseq	Whole Blood	Day 0	gene51313 (GASK1B)	0.176378	5.29957	0.840903	0.403654	0.828639	0.835113
RNAseq	Whole Blood	Day 0	gene10287 (RGS19)	0.0447244	7.90012	0.84138	0.403898	0.828951	0.834681
RNAseq	Whole Blood	Day 0	gene4820 (NKTR)	-0.0754997	7.7986	-0.840314	0.404051	0.828951	-0.834407
RNAseq	Whole Blood	Day 0	gene3956 (LGALS1)	0.125992	6.79759	0.840107	0.404076	0.828951	0.834363
RNAseq	Whole Blood	Day 0	gene3726 (JUNB)	0.0695188	8.59857	0.839578	0.404395	0.829157	0.833798
RNAseq	Whole Blood	Day 0	gene54867 (TMEM214)	0.0452502	5.95362	0.839587	0.404433	0.829157	0.83373
RNAseq	Whole Blood	Day 0	gene6499 (SKIV2L)	-0.0583758	5.99093	-0.839365	0.40448	0.829157	-0.833647
RNAseq	Whole Blood	Day 0	gene139322 (APOOL)	0.087788	3.45154	0.839503	0.404537	0.829157	0.833545
RNAseq	Whole Blood	Day 0	gene474344 (GIMAP6)	0.0450394	7.75141	0.83861	0.404894	0.829299	0.832913
RNAseq	Whole Blood	Day 0	gene1768 (DNAH6)	-0.291565	0.444305	-0.839117	0.404895	0.829299	-0.832911
RNAseq	Whole Blood	Day 0	gene129049 (SGSM1)	0.175083	1.91359	0.839907	0.405004	0.829299	0.832718
RNAseq	Whole Blood	Day 0	gene81537 (SGPP1)	-0.0911398	3.88737	-0.838265	0.405084	0.829299	-0.832576
RNAseq	Whole Blood	Day 0	gene51385 (ZNF589)	0.097349	5.25559	0.837959	0.405285	0.829299	0.832219
RNAseq	Whole Blood	Day 0	gene5775 (PTPN4)	0.0882448	6.10337	0.83798	0.405286	0.829299	0.832218
RNAseq	Whole Blood	Day 0	gene5193 (PEX12)	-0.0706557	2.69484	-0.838235	0.405347	0.829299	-0.832111
RNAseq	Whole Blood	Day 0	gene23399 (CTDNEP1)	0.0327061	7.56146	0.837593	0.405509	0.829299	0.831822
RNAseq	Whole Blood	Day 0	gene29941 (PKN3)	-0.164496	2.22895	-0.837402	0.405647	0.829299	-0.831579
RNAseq	Whole Blood	Day 0	gene22838 (RNF44)	-0.0434203	8.59944	-0.837006	0.405771	0.829299	-0.831358
RNAseq	Whole Blood	Day 0	gene6234 (RPS28)	-0.0724311	8.80433	-0.836801	0.405915	0.829299	-0.831103
RNAseq	Whole Blood	Day 0	gene132241 (RPL32P3)	-0.0836294	3.85471	-0.836627	0.406082	0.829299	-0.830809
RNAseq	Whole Blood	Day 0	gene100505761 (RPARP-AS1)	-0.0892102	3.49387	-0.836358	0.406152	0.829299	-0.830685
RNAseq	Whole Blood	Day 0	gene311 (ANXA11)	0.047212	9.02416	0.835785	0.406487	0.829299	0.830091
RNAseq	Whole Blood	Day 0	gene10480 (EIF3M)	0.0558149	6.51654	0.835853	0.406522	0.829299	0.830029
RNAseq	Whole Blood	Day 0	gene79699 (ZYG11B)	-0.0781634	5.16436	-0.835532	0.406619	0.829299	-0.829858
RNAseq	Whole Blood	Day 0	gene54541 (DDIT4)	-0.167359	6.05209	-0.835405	0.406708	0.829299	-0.829701
RNAseq	Whole Blood	Day 0	gene283897 (C16orf54)	-0.053548	8.25396	-0.835374	0.406738	0.829299	-0.829648
RNAseq	Whole Blood	Day 0	gene56996 (SLC12A9)	0.0720844	7.7368	0.835489	0.406796	0.829299	0.829545
RNAseq	Whole Blood	Day 0	gene8425 (LTBP4)	-0.108456	5.85941	-0.835301	0.40685	0.829299	-0.82945
RNAseq	Whole Blood	Day 0	gene730092 (RRN3P1)	-0.128721	3.25712	-0.835271	0.406883	0.829299	-0.829391
RNAseq	Whole Blood	Day 0	gene407013 (MIR24-2)	0.211665	1.1809	0.835432	0.406891	0.829299	0.829377
RNAseq	Whole Blood	Day 0	gene80195 (TMEM254)	0.0883486	3.5196	0.835285	0.406896	0.829299	0.829369
RNAseq	Whole Blood	Day 0	gene4809 (SNU13)	0.0454923	6.07963	0.834836	0.407113	0.829299	0.828984
RNAseq	Whole Blood	Day 0	gene79188 (TMEM43)	-0.0480222	7.48827	-0.834502	0.407206	0.829299	-0.828821
RNAseq	Whole Blood	Day 0	gene389860 (PAGE2B)	-0.269071	1.48513	-0.834491	0.407216	0.829299	-0.828803
RNAseq	Whole Blood	Day 0	gene7403 (KDM6A)	-0.041207	6.17089	-0.834235	0.407274	0.829299	-0.8287
RNAseq	Whole Blood	Day 0	gene84333 (PCGF5)	-0.122575	7.30977	-0.834469	0.40728	0.829299	-0.82869
RNAseq	Whole Blood	Day 0	gene824 (CAPN2)	0.0576797	8.09306	0.834388	0.407283	0.829299	0.828684
RNAseq	Whole Blood	Day 0	gene9556 (ATP5MPL)	0.0650948	5.53188	0.834405	0.407332	0.829299	0.828598
RNAseq	Whole Blood	Day 0	gene3128 (HLA-DRB6)	0.303777	2.50956	0.834951	0.407457	0.829299	0.828377
RNAseq	Whole Blood	Day 0	gene26278 (SACS)	-0.0583237	4.86237	-0.833967	0.407573	0.829299	-0.828173
RNAseq	Whole Blood	Day 0	gene10210 (TOPORS)	-0.0517247	6.09175	-0.83381	0.407613	0.829299	-0.828102
RNAseq	Whole Blood	Day 0	gene80124 (VCPIP1)	-0.0511764	6.32032	-0.833659	0.407669	0.829299	-0.828003
RNAseq	Whole Blood	Day 0	gene10961 (ERP29)	0.0445878	7.62814	0.833546	0.407779	0.829339	0.827809
RNAseq	Whole Blood	Day 0	gene203260 (CCDC107)	0.0663115	4.62979	0.833236	0.407902	0.829407	0.827591
RNAseq	Whole Blood	Day 0	gene2359 (FPR3)	0.260141	1.91866	0.833029	0.408045	0.829514	0.827339
RNAseq	Whole Blood	Day 0	gene7046 (TGFBR1)	-0.0650361	6.35665	-0.832769	0.408236	0.829593	-0.827002
RNAseq	Whole Blood	Day 0	gene94104 (PAXBP1)	0.0846173	4.64853	0.832685	0.408264	0.829593	0.826953
RNAseq	Whole Blood	Day 0	gene9399 (STOML1)	0.105368	2.55597	0.832131	0.408552	0.829791	0.826444
RNAseq	Whole Blood	Day 0	gene100874362 (HOXB-AS1)	0.210357	1.87227	0.831956	0.408642	0.829791	0.826285
RNAseq	Whole Blood	Day 0	gene23484 (LEPROTL1)	-0.065019	6.58456	-0.831914	0.408682	0.829791	-0.826215
RNAseq	Whole Blood	Day 0	gene54552 (GNL3L)	0.074383	6.51964	0.831195	0.40873	0.829791	0.82613
RNAseq	Whole Blood	Day 0	gene9334 (B4GALT5)	-0.0780005	7.24632	-0.831521	0.408899	0.829791	-0.825834
RNAseq	Whole Blood	Day 0	gene101928603 (ARMH2)	0.210262	0.929654	0.831467	0.409063	0.829791	0.825544
RNAseq	Whole Blood	Day 0	gene151613 (TTC14)	-0.0826595	5.66346	-0.83125	0.409076	0.829791	-0.82552
RNAseq	Whole Blood	Day 0	gene4927 (NUP88)	-0.0637544	5.2447	-0.831357	0.409082	0.829791	-0.82551
RNAseq	Whole Blood	Day 0	gene29948 (OSGIN1)	0.183791	1.97708	0.830576	0.409462	0.830378	0.824841
RNAseq	Whole Blood	Day 0	gene90007 (MIDN)	0.051859	8.39186	0.83033	0.409559	0.830391	0.824671
RNAseq	Whole Blood	Day 0	gene28982 (FLVCR1)	0.146668	4.15008	0.829936	0.409711	0.830502	0.824403
RNAseq	Whole Blood	Day 0	gene6425 (SFRP5)	-0.553016	-0.59446	-0.831981	0.409826	0.830502	-0.8242
RNAseq	Whole Blood	Day 0	gene64098 (PARVG)	0.0464748	8.02967	0.829476	0.41004	0.830502	0.823824
RNAseq	Whole Blood	Day 0	gene79720 (VPS37B)	-0.0655938	6.90127	-0.829486	0.410049	0.830502	-0.823808
RNAseq	Whole Blood	Day 0	gene90673 (PPP1R3E)	-0.0964463	4.83057	-0.829355	0.410064	0.830502	-0.82378
RNAseq	Whole Blood	Day 0	gene81542 (TMX1)	0.0543419	5.05762	0.828633	0.410493	0.830978	0.823027
RNAseq	Whole Blood	Day 0	gene5101 (PCDH9)	-0.248634	1.51631	-0.829096	0.410699	0.830978	-0.822664
RNAseq	Whole Blood	Day 0	gene23300 (ATMIN)	-0.0461403	5.88056	-0.828678	0.410743	0.830978	-0.822586
RNAseq	Whole Blood	Day 0	gene388610 (TRNP1)	0.287722	-0.0512734	0.828195	0.41079	0.830978	0.822504
RNAseq	Whole Blood	Day 0	gene148932 (MOB3C)	0.0624969	5.61019	0.827733	0.41092	0.830978	0.822276
RNAseq	Whole Blood	Day 0	gene51588 (PIAS4)	-0.0448496	5.32127	-0.827821	0.410922	0.830978	-0.822272
RNAseq	Whole Blood	Day 0	gene114796 (PSMG3-AS1)	0.101866	3.33875	0.827844	0.410931	0.830978	0.822257
RNAseq	Whole Blood	Day 0	gene55449 (DHRS4-AS1)	0.0760715	4.23437	0.827574	0.411094	0.831032	0.821971
RNAseq	Whole Blood	Day 0	gene283383 (ADGRD1)	0.218915	3.0564	0.827489	0.411218	0.831032	0.821752
RNAseq	Whole Blood	Day 0	gene253769 (WDR27)	-0.0906728	3.6296	-0.827193	0.411228	0.831032	-0.821734
RNAseq	Whole Blood	Day 0	gene2130 (EWSR1)	0.0314512	8.19288	0.827261	0.411354	0.831103	0.821513
RNAseq	Whole Blood	Day 0	gene6159 (RPL29)	-0.0568316	8.99348	-0.82664	0.411615	0.831448	-0.821055
RNAseq	Whole Blood	Day 0	gene255967 (PAN3)	-0.0413335	6.58631	-0.8262	0.411868	0.831597	-0.82061
RNAseq	Whole Blood	Day 0	gene3178 (HNRNPA1)	0.0498923	9.72627	0.826241	0.411869	0.831597	0.820608
RNAseq	Whole Blood	Day 0	gene7852 (CXCR4)	-0.0943596	8.43098	-0.825949	0.411997	0.831669	-0.820385
RNAseq	Whole Blood	Day 0	gene255231 (MCOLN2)	-0.176161	3.49269	-0.825791	0.412086	0.831669	-0.820229
RNAseq	Whole Blood	Day 0	gene78987 (CRELD1)	0.0768274	4.49778	0.825475	0.412359	0.831948	0.819749
RNAseq	Whole Blood	Day 0	gene9784 (SNX17)	0.0515186	6.98563	0.824968	0.412668	0.831948	0.819207
RNAseq	Whole Blood	Day 0	gene9454 (HOMER3)	0.0986181	4.50503	0.825252	0.412691	0.831948	0.819168
RNAseq	Whole Blood	Day 0	gene26249 (KLHL3)	-0.126619	3.5041	-0.824744	0.412744	0.831948	-0.819074
RNAseq	Whole Blood	Day 0	gene5361 (PLXNA1)	-0.0876081	4.16303	-0.824679	0.412765	0.831948	-0.819037
RNAseq	Whole Blood	Day 0	gene7694 (ZNF135)	0.210618	1.45576	0.825056	0.412766	0.831948	0.819036
RNAseq	Whole Blood	Day 0	gene116984 (ARAP2)	0.0886344	5.93554	0.824412	0.412942	0.832033	0.818727
RNAseq	Whole Blood	Day 0	gene8284 (KDM5D)	-0.151976	0.750239	-0.82468	0.412989	0.832033	-0.818645
RNAseq	Whole Blood	Day 0	gene54475 (NLE1)	-0.105171	3.24364	-0.823936	0.413187	0.832249	-0.818298
RNAseq	Whole Blood	Day 0	gene1025 (CDK9)	0.0336318	6.39262	0.823665	0.413358	0.832253	0.817999
RNAseq	Whole Blood	Day 0	gene25979 (DHRS7B)	0.0737684	3.46014	0.824147	0.413478	0.832253	0.817789
RNAseq	Whole Blood	Day 0	gene4287 (ATXN3)	-0.057269	4.91316	-0.823111	0.413527	0.832253	-0.817703
RNAseq	Whole Blood	Day 0	gene79872 (CBLL1)	0.0414834	5.8472	0.823145	0.413682	0.832253	0.817432
RNAseq	Whole Blood	Day 0	gene91 (ACVR1B)	0.069853	5.33909	0.823397	0.413695	0.832253	0.817409
RNAseq	Whole Blood	Day 0	gene4436 (MSH2)	0.0805064	4.19292	0.822809	0.413731	0.832253	0.817345
RNAseq	Whole Blood	Day 0	gene22891 (ZNF365)	-0.296074	0.888874	-0.822857	0.413905	0.832267	-0.817041
RNAseq	Whole Blood	Day 0	gene256236 (NAPSB)	0.207163	6.29045	0.822558	0.413925	0.832267	0.817006
RNAseq	Whole Blood	Day 0	gene10493 (VAT1)	-0.0569603	5.42323	-0.822506	0.414072	0.832267	-0.816749
RNAseq	Whole Blood	Day 0	gene51107 (APH1A)	0.0346427	7.07715	0.822311	0.414099	0.832267	0.816701
RNAseq	Whole Blood	Day 0	gene10478 (SLC25A17)	0.0709764	3.13305	0.821379	0.414635	0.832986	0.815764
RNAseq	Whole Blood	Day 0	gene150372 (NFAM1)	0.035916	9.52725	0.821383	0.41465	0.832986	0.815738
RNAseq	Whole Blood	Day 0	gene402483 (LINC01000)	-0.0734944	7.43771	-0.821091	0.414729	0.832986	-0.8156
RNAseq	Whole Blood	Day 0	gene23762 (OSBP2)	0.246463	5.78814	0.821063	0.41484	0.833028	0.815406
RNAseq	Whole Blood	Day 0	gene85414 (SLC45A3)	0.180988	3.96947	0.820652	0.415034	0.833235	0.815068
RNAseq	Whole Blood	Day 0	gene10732 (TCFL5)	-0.0799557	4.04799	-0.819041	0.416004	0.834983	-0.813373
RNAseq	Whole Blood	Day 0	gene23030 (KDM4B)	-0.0460348	7.85976	-0.818563	0.416211	0.834983	-0.813012
RNAseq	Whole Blood	Day 0	gene765 (CA6)	-0.503873	-0.466338	-0.818991	0.416247	0.834983	-0.81295
RNAseq	Whole Blood	Day 0	gene801 (CALM1)	0.0402208	8.74083	0.818427	0.416267	0.834983	0.812914
RNAseq	Whole Blood	Day 0	gene83636 (C19orf12)	-0.0682473	4.77183	-0.817758	0.416664	0.835597	-0.812222
RNAseq	Whole Blood	Day 0	gene28521 (TRDJ2)	0.242456	1.03051	0.817329	0.416863	0.835706	0.811876
RNAseq	Whole Blood	Day 0	gene80218 (NAA50)	0.0657896	6.24934	0.817401	0.4169	0.835706	0.811811
RNAseq	Whole Blood	Day 0	gene3835 (KIF22)	-0.0569503	5.30179	-0.817238	0.417007	0.835738	-0.811625
RNAseq	Whole Blood	Day 0	gene9698 (PUM1)	-0.0510304	6.70917	-0.816565	0.417265	0.835971	-0.811175
RNAseq	Whole Blood	Day 0	gene400931 (MIRLET7BHG)	-0.127493	3.09925	-0.816365	0.417391	0.835971	-0.810956
RNAseq	Whole Blood	Day 0	gene4952 (OCRL)	0.112201	3.22331	0.816723	0.417417	0.835971	0.810911
RNAseq	Whole Blood	Day 0	gene3691 (ITGB4)	-0.292582	2.27773	-0.817357	0.417573	0.835971	-0.810638
RNAseq	Whole Blood	Day 0	gene23048 (FNBP1)	-0.0332715	8.65863	-0.815795	0.417679	0.835971	-0.810454
RNAseq	Whole Blood	Day 0	gene2209 (FCGR1A)	0.261994	4.1761	0.816144	0.417809	0.835971	0.810229
RNAseq	Whole Blood	Day 0	gene9379 (NRXN2)	0.388193	-0.0131057	0.815715	0.417851	0.835971	0.810155
RNAseq	Whole Blood	Day 0	gene288 (ANK3)	0.155672	4.13814	0.815463	0.418068	0.835971	0.809778
RNAseq	Whole Blood	Day 0	gene4738 (NEDD8)	0.0459798	6.42158	0.815325	0.418116	0.835971	0.809694
RNAseq	Whole Blood	Day 0	gene57561 (ARRDC3)	-0.107341	7.46032	-0.815182	0.418116	0.835971	-0.809693
RNAseq	Whole Blood	Day 0	gene4756 (NEO1)	0.153472	3.74718	0.815175	0.418205	0.835971	0.80954
RNAseq	Whole Blood	Day 0	gene9240 (PNMA1)	0.0853405	5.4127	0.815044	0.418252	0.835971	0.809458
RNAseq	Whole Blood	Day 0	gene29979 (UBQLN1)	0.0284183	7.0134	0.814604	0.418398	0.835971	0.809203
RNAseq	Whole Blood	Day 0	gene91179 (SCARF2)	-0.101962	2.00829	-0.815098	0.418449	0.835971	-0.809115
RNAseq	Whole Blood	Day 0	gene10253 (SPRY2)	0.203297	1.04443	0.814931	0.418485	0.835971	0.809053
RNAseq	Whole Blood	Day 0	gene9064 (MAP3K6)	0.148583	3.64833	0.8136	0.419323	0.837342	0.807597
RNAseq	Whole Blood	Day 0	gene340554 (ZC3H12B)	-0.158712	1.58381	-0.813015	0.419445	0.837342	-0.807384
RNAseq	Whole Blood	Day 0	gene65981 (CAPRIN2)	-0.0651247	4.76539	-0.81287	0.419534	0.837342	-0.80723
RNAseq	Whole Blood	Day 0	gene6156 (RPL30)	-0.0648109	9.7973	-0.812754	0.419535	0.837342	-0.807228
RNAseq	Whole Blood	Day 0	gene55073 (LRRC37A4P)	-0.253687	1.53725	-0.81238	0.419893	0.837737	-0.806606
RNAseq	Whole Blood	Day 0	gene100526842 (RPL17-C18orf32)	0.0607195	8.60499	0.811676	0.419978	0.837737	0.806459
RNAseq	Whole Blood	Day 0	gene10490 (VTI1B)	-0.0958708	6.11065	-0.811969	0.420006	0.837737	-0.806411
RNAseq	Whole Blood	Day 0	gene1891 (ECH1)	0.0555904	6.42634	0.811491	0.420181	0.837737	0.806107
RNAseq	Whole Blood	Day 0	gene283234 (CCDC88B)	0.0695037	9.17329	0.812204	0.420188	0.837737	0.806096
RNAseq	Whole Blood	Day 0	gene5863 (RGL2)	-0.0592982	6.75577	-0.811049	0.420552	0.838282	-0.805464
RNAseq	Whole Blood	Day 0	gene3069 (HDLBP)	-0.0455371	8.18625	-0.810445	0.420789	0.8385	-0.805054
RNAseq	Whole Blood	Day 0	gene57456 (KIAA1143)	0.0575829	5.37923	0.810334	0.420927	0.8385	0.804814
RNAseq	Whole Blood	Day 0	gene7837 (PXDN)	-0.664094	-0.720827	-0.810914	0.421011	0.8385	-0.804669
RNAseq	Whole Blood	Day 0	gene344787 (ZNF860)	-0.239019	1.42949	-0.817252	0.421026	0.8385	-0.804643
RNAseq	Whole Blood	Day 0	gene29766 (TMOD3)	0.0423294	6.58378	0.809592	0.421474	0.839212	0.803866
RNAseq	Whole Blood	Day 0	gene100506343 (INKA2-AS1)	0.232514	1.52126	0.808805	0.421772	0.839614	0.80335
RNAseq	Whole Blood	Day 0	gene22858 (ICK)	-0.05794	4.64359	-0.808456	0.421859	0.839614	-0.8032
RNAseq	Whole Blood	Day 0	gene375260 (WASH2P)	0.116452	3.69012	0.807389	0.42255	0.840624	0.802006
RNAseq	Whole Blood	Day 0	gene80205 (CHD9)	0.0585683	5.61521	0.807392	0.422591	0.840624	0.801934
RNAseq	Whole Blood	Day 0	gene122961 (ISCA2)	-0.0816619	3.75533	-0.807155	0.42264	0.840624	-0.801849
RNAseq	Whole Blood	Day 0	gene104 (ADARB1)	-0.0767047	5.60422	-0.807081	0.422786	0.840732	-0.801598
RNAseq	Whole Blood	Day 0	gene7110 (TMF1)	-0.0336446	6.22729	-0.806584	0.42303	0.841036	-0.801175
RNAseq	Whole Blood	Day 0	gene442075 (EMC3-AS1)	-0.102333	2.54516	-0.805799	0.423415	0.84162	-0.80051
RNAseq	Whole Blood	Day 0	gene89846 (FGD3)	-0.040926	9.03578	-0.805359	0.423682	0.841968	-0.80005
RNAseq	Whole Blood	Day 0	gene8303 (SNN)	0.0769264	7.98801	0.805313	0.423784	0.841989	0.799874
RNAseq	Whole Blood	Day 0	gene55536 (CDCA7L)	-0.145161	4.45996	-0.804993	0.423987	0.842198	-0.799523
RNAseq	Whole Blood	Day 0	gene201799 (TMEM154)	0.0748301	7.9307	0.804561	0.424162	0.842198	0.799221
RNAseq	Whole Blood	Day 0	gene55847 (CISD1)	0.0977834	2.29267	0.804887	0.424163	0.842198	0.799219
RNAseq	Whole Blood	Day 0	gene79065 (ATG9A)	-0.0373091	6.50364	-0.804284	0.424357	0.8424	-0.798886
RNAseq	Whole Blood	Day 0	gene154141 (MBOAT1)	0.0652708	5.59385	0.804132	0.424491	0.842485	0.798654
RNAseq	Whole Blood	Day 0	gene7404 (UTY)	-0.150058	0.268411	-0.804962	0.424743	0.842648	-0.798219
RNAseq	Whole Blood	Day 0	gene10578 (GNLY)	0.253599	8.37812	0.802843	0.425061	0.842648	0.797671
RNAseq	Whole Blood	Day 0	gene6431 (SRSF6)	0.0478524	7.03811	0.802774	0.425142	0.842648	0.797532
RNAseq	Whole Blood	Day 0	gene3615 (IMPDH2)	-0.0616947	6.09866	-0.802817	0.425156	0.842648	-0.797509
RNAseq	Whole Blood	Day 0	gene54807 (ZNF586)	-0.0782528	4.67457	-0.803024	0.425202	0.842648	-0.79743
RNAseq	Whole Blood	Day 0	gene80010 (RMI1)	0.0867596	3.35681	0.802915	0.42532	0.842648	0.797225
RNAseq	Whole Blood	Day 0	gene9742 (IFT140)	-0.0979975	3.19299	-0.802573	0.425322	0.842648	-0.797223
RNAseq	Whole Blood	Day 0	gene4677 (NARS1)	0.0605384	6.60807	0.802328	0.425454	0.842648	0.796995
RNAseq	Whole Blood	Day 0	gene27044 (SND1)	0.0524772	7.53825	0.802264	0.425465	0.842648	0.796976
RNAseq	Whole Blood	Day 0	gene120425 (JAML)	0.0539495	9.55417	0.802228	0.425488	0.842648	0.796936
RNAseq	Whole Blood	Day 0	gene4163 (MCC)	0.257037	1.42536	0.801906	0.425879	0.843069	0.796264
RNAseq	Whole Blood	Day 0	gene132864 (CPEB2)	-0.0902947	4.71548	-0.801837	0.425899	0.843069	-0.796229
RNAseq	Whole Blood	Day 0	gene10397 (NDRG1)	0.0431194	7.24381	0.801367	0.425976	0.843069	0.796097
RNAseq	Whole Blood	Day 0	gene3155 (HMGCL)	0.0692356	4.34671	0.801024	0.426275	0.843298	0.795583
RNAseq	Whole Blood	Day 0	gene10396 (ATP8A1)	-0.0725163	5.46317	-0.800819	0.426322	0.843298	-0.795501
RNAseq	Whole Blood	Day 0	gene9724 (UTP14C)	-0.0415743	5.12017	-0.800157	0.426366	0.843298	-0.795426
RNAseq	Whole Blood	Day 0	gene746 (TMEM258)	0.0565326	4.4374	0.799562	0.427065	0.844499	0.794224
RNAseq	Whole Blood	Day 0	gene728888 (NPIPB11)	0.190339	3.22741	0.799059	0.427257	0.844697	0.793895
RNAseq	Whole Blood	Day 0	gene375346 (STIMATE)	0.067381	5.56156	0.798834	0.427474	0.844925	0.793521
RNAseq	Whole Blood	Day 0	gene6464 (SHC1)	0.0399281	6.56989	0.798586	0.427613	0.844925	0.793284
RNAseq	Whole Blood	Day 0	gene340206 (TREML3P)	-0.400493	2.63101	-0.798493	0.427661	0.844925	-0.793201
RNAseq	Whole Blood	Day 0	gene8675 (STX16)	-0.0589225	7.72679	-0.79801	0.427928	0.844925	-0.792742
RNAseq	Whole Blood	Day 0	gene25972 (UNC50)	0.0517116	4.57047	0.7974	0.427955	0.844925	0.792697
RNAseq	Whole Blood	Day 0	gene100128420 (LINC00892)	0.198112	0.836224	0.79786	0.427965	0.844925	0.792678
RNAseq	Whole Blood	Day 0	gene64837 (KLC2)	-0.0643453	4.42989	-0.797551	0.428124	0.844925	-0.792406
RNAseq	Whole Blood	Day 0	gene760 (CA2)	0.213415	4.90596	0.797623	0.428164	0.844925	0.792337
RNAseq	Whole Blood	Day 0	gene53981 (CPSF2)	0.052382	6.09675	0.797683	0.428198	0.844925	0.792279
RNAseq	Whole Blood	Day 0	gene8436 (CAVIN2)	0.157674	7.18674	0.796971	0.428534	0.845367	0.791702
RNAseq	Whole Blood	Day 0	gene8476 (CDC42BPA)	0.157809	2.18512	0.796721	0.428703	0.845367	0.791413
RNAseq	Whole Blood	Day 0	gene6386 (SDCBP)	-0.0503307	8.75863	-0.796302	0.428913	0.845367	-0.791053
RNAseq	Whole Blood	Day 0	gene414332 (LCN10)	-0.211143	2.66114	-0.797006	0.428961	0.845367	-0.790971
RNAseq	Whole Blood	Day 0	gene84179 (SLC49A3)	0.106656	4.03229	0.796055	0.429029	0.845367	0.790855
RNAseq	Whole Blood	Day 0	gene140876 (RIPOR3)	-0.243871	1.39389	-0.796009	0.429046	0.845367	-0.790826
RNAseq	Whole Blood	Day 0	gene200424 (TET3)	-0.0514199	7.36032	-0.795968	0.429065	0.845367	-0.790793
RNAseq	Whole Blood	Day 0	gene2896 (GRN)	0.084726	9.82971	0.795196	0.429545	0.846036	0.789971
RNAseq	Whole Blood	Day 0	gene57533 (TBC1D14)	-0.0530491	7.96634	-0.795092	0.429588	0.846036	-0.789896
RNAseq	Whole Blood	Day 0	gene10312 (TCIRG1)	0.0549226	8.97922	0.794921	0.429721	0.846117	0.789669
RNAseq	Whole Blood	Day 0	gene93343 (MVB12A)	0.063643	4.73809	0.794613	0.429857	0.846202	0.789437
RNAseq	Whole Blood	Day 0	gene55837 (EAPP)	0.0460374	5.54911	0.794297	0.430111	0.846522	0.789002
RNAseq	Whole Blood	Day 0	gene3480 (IGF1R)	-0.0928802	7.5027	-0.793879	0.43035	0.846634	-0.788594
RNAseq	Whole Blood	Day 0	gene3604 (TNFRSF9)	0.157424	3.37733	0.793692	0.430352	0.846634	0.78859
RNAseq	Whole Blood	Day 0	gene6528 (SLC5A5)	-0.192529	0.89077	-0.793128	0.43093	0.847026	-0.787601
RNAseq	Whole Blood	Day 0	gene164668 (APOBEC3H)	-0.207813	1.22842	-0.793005	0.430978	0.847026	-0.787519
RNAseq	Whole Blood	Day 0	gene2288 (FKBP4)	-0.0860823	5.41322	-0.79309	0.431059	0.847026	-0.787381
RNAseq	Whole Blood	Day 0	gene101929295 (LOC101929295)	0.231755	0.886499	0.79277	0.43109	0.847026	0.787328
RNAseq	Whole Blood	Day 0	gene57212 (TP73-AS1)	-0.0643965	4.76543	-0.792581	0.431159	0.847026	-0.78721
RNAseq	Whole Blood	Day 0	gene102465537 (MIR6891)	0.491845	3.98887	0.792256	0.431205	0.847026	0.787131
RNAseq	Whole Blood	Day 0	gene3689 (ITGB2)	0.0690659	11.3839	0.792315	0.431255	0.847026	0.787046
RNAseq	Whole Blood	Day 0	gene3710 (ITPR3)	-0.0924387	6.71756	-0.792116	0.431346	0.847026	-0.78689
RNAseq	Whole Blood	Day 0	gene55796 (MBNL3)	0.145263	7.25742	0.791988	0.431379	0.847026	0.786834
RNAseq	Whole Blood	Day 0	gene10533 (ATG7)	0.0605366	5.7305	0.79168	0.431592	0.847264	0.78647
RNAseq	Whole Blood	Day 0	gene3398 (ID2)	0.0948656	6.51592	0.791395	0.431808	0.847339	0.786102
RNAseq	Whole Blood	Day 0	gene101410538 (MMP24OS)	0.0665881	6.17777	0.791232	0.431814	0.847339	0.786091
RNAseq	Whole Blood	Day 0	gene54815 (GATAD2A)	0.0388603	7.79112	0.791069	0.43204	0.847601	0.785706
RNAseq	Whole Blood	Day 0	gene6147 (RPL23A)	-0.0586795	9.58646	-0.790619	0.43217	0.847675	-0.785484
RNAseq	Whole Blood	Day 0	gene79813 (EHMT1)	0.035915	6.78801	0.788948	0.433142	0.848991	0.783826
RNAseq	Whole Blood	Day 0	gene5318 (PKP2)	0.220517	0.880734	0.789237	0.433176	0.848991	0.783768
RNAseq	Whole Blood	Day 0	gene102724159 (LOC102724159)	0.201687	2.97998	0.802922	0.433321	0.848991	0.783522
RNAseq	Whole Blood	Day 0	gene11326 (VSIG4)	0.270253	1.28415	0.78878	0.433352	0.848991	0.783469
RNAseq	Whole Blood	Day 0	gene9857 (CEP350)	-0.0443276	7.02469	-0.788655	0.433355	0.848991	-0.783463
RNAseq	Whole Blood	Day 0	gene10096 (ACTR3)	0.0274589	8.7981	0.788438	0.433533	0.848991	0.78316
RNAseq	Whole Blood	Day 0	gene2037 (EPB41L2)	0.100252	4.22697	0.788182	0.433625	0.848991	0.783004
RNAseq	Whole Blood	Day 0	gene23175 (LPIN1)	0.0665778	5.95872	0.787934	0.43373	0.848991	0.782825
RNAseq	Whole Blood	Day 0	gene80146 (UXS1)	0.0567353	5.54838	0.787579	0.433966	0.848991	0.782423
RNAseq	Whole Blood	Day 0	gene339448 (C1orf174)	0.0591077	4.93265	0.787575	0.434003	0.848991	0.782361
RNAseq	Whole Blood	Day 0	gene55048 (VPS37C)	0.0672457	5.63289	0.786944	0.434361	0.848991	0.781751
RNAseq	Whole Blood	Day 0	gene123036 (TC2N)	-0.08272	5.50106	-0.786758	0.434391	0.848991	-0.781699
RNAseq	Whole Blood	Day 0	gene112724 (RDH13)	-0.167801	1.81309	-0.786709	0.434472	0.848991	-0.781562
RNAseq	Whole Blood	Day 0	gene23135 (KDM6B)	-0.0527434	9.44807	-0.786564	0.434504	0.848991	-0.781508
RNAseq	Whole Blood	Day 0	gene84961 (FBXL20)	0.0509271	6.2899	0.786573	0.434505	0.848991	0.781505
RNAseq	Whole Blood	Day 0	gene80790 (CMIP)	0.0550436	7.91716	0.786672	0.434686	0.848991	0.781198
RNAseq	Whole Blood	Day 0	gene5935 (RBM3)	0.0744774	7.75216	0.786258	0.434711	0.848991	0.781156
RNAseq	Whole Blood	Day 0	gene3899 (AFF3)	-0.150722	4.78096	-0.786248	0.434809	0.848991	-0.780988
RNAseq	Whole Blood	Day 0	gene80207 (OPA3)	0.0484086	5.09179	0.785888	0.434915	0.848991	0.780808
RNAseq	Whole Blood	Day 0	gene9242 (MSC)	0.29756	1.60443	0.78615	0.435016	0.848991	0.780637
RNAseq	Whole Blood	Day 0	gene60412 (EXOC4)	0.0633669	5.80532	0.785738	0.435153	0.848991	0.780404
RNAseq	Whole Blood	Day 0	gene4123 (MAN2C1)	0.0854729	6.82683	0.785377	0.435277	0.848991	0.780193
RNAseq	Whole Blood	Day 0	gene100132288 (TEKT4P2)	-0.447889	0.991516	-0.787576	0.43535	0.848991	-0.780069
RNAseq	Whole Blood	Day 0	gene7422 (VEGFA)	0.11632	3.95796	0.78483	0.435584	0.848991	0.779672
RNAseq	Whole Blood	Day 0	gene9919 (SEC16A)	-0.0410758	7.92601	-0.78485	0.435595	0.848991	-0.779653
RNAseq	Whole Blood	Day 0	gene406 (ARNTL)	0.0666972	5.71576	0.78465	0.435765	0.848991	0.779364
RNAseq	Whole Blood	Day 0	gene4068 (SH2D1A)	0.0941177	5.30855	0.784336	0.435883	0.848991	0.779164
RNAseq	Whole Blood	Day 0	gene58190 (CTDSP1)	0.0339978	8.38053	0.783965	0.435987	0.848991	0.778988
RNAseq	Whole Blood	Day 0	gene55626 (AMBRA1)	-0.0342193	5.73386	-0.783967	0.436108	0.848991	-0.778782
RNAseq	Whole Blood	Day 0	gene6284 (S100A13)	0.123512	1.86021	0.783458	0.436338	0.848991	0.778391
RNAseq	Whole Blood	Day 0	gene3460 (IFNGR2)	-0.0518444	7.29674	-0.783177	0.436536	0.848991	-0.778056
RNAseq	Whole Blood	Day 0	gene120071 (LARGE2)	-0.198654	3.25578	-0.783181	0.436612	0.848991	-0.777928
RNAseq	Whole Blood	Day 0	gene102724164 (NA)	-0.119693	1.70764	-0.782828	0.436735	0.848991	-0.777718
RNAseq	Whole Blood	Day 0	gene7257 (TSNAX)	0.0431425	5.43488	0.782719	0.436826	0.848991	0.777564
RNAseq	Whole Blood	Day 0	gene3198 (HOXA1)	0.233503	0.895406	0.782381	0.436995	0.848991	0.777278
RNAseq	Whole Blood	Day 0	gene5296 (PIK3R2)	-0.066917	5.59583	-0.782284	0.43704	0.848991	-0.777202
RNAseq	Whole Blood	Day 0	gene538 (ATP7A)	0.0379853	5.13377	0.782145	0.437177	0.848991	0.776969
RNAseq	Whole Blood	Day 0	gene55196 (RESF1)	-0.0651464	9.57149	-0.781744	0.437381	0.848991	-0.776623
RNAseq	Whole Blood	Day 0	gene64645 (MFSD14A)	-0.0327845	5.86541	-0.782009	0.437572	0.848991	-0.776299
RNAseq	Whole Blood	Day 0	gene4600 (MX2)	-0.105973	8.11981	-0.780607	0.437999	0.848991	-0.775577
RNAseq	Whole Blood	Day 0	gene9792 (SERTAD2)	-0.0612621	6.15244	-0.780591	0.438041	0.848991	-0.775506
RNAseq	Whole Blood	Day 0	gene7029 (TFDP2)	0.0821708	5.42557	0.780539	0.438179	0.848991	0.775271
RNAseq	Whole Blood	Day 0	gene80128 (TRIM46)	0.134658	2.74467	0.780671	0.438231	0.848991	0.775185
RNAseq	Whole Blood	Day 0	gene200186 (CRTC2)	0.033477	7.25787	0.780402	0.438312	0.848991	0.775047
RNAseq	Whole Blood	Day 0	gene93643 (TJAP1)	0.046082	5.4999	0.779779	0.438396	0.848991	0.774904
RNAseq	Whole Blood	Day 0	gene57804 (POLD4)	-0.0449767	6.33078	-0.779746	0.438511	0.848991	-0.774711
RNAseq	Whole Blood	Day 0	gene1849 (DUSP7)	0.0639161	6.05317	0.779666	0.43854	0.848991	0.774661
RNAseq	Whole Blood	Day 0	gene105376114 (LOC105376114)	0.300088	-0.276747	0.779415	0.438712	0.848991	0.77437
RNAseq	Whole Blood	Day 0	gene11177 (BAZ1A)	0.0406097	7.81354	0.779215	0.438742	0.848991	0.774319
RNAseq	Whole Blood	Day 0	gene3012 (H2AC8)	-0.237721	0.663754	-0.779366	0.438907	0.848991	-0.774041
RNAseq	Whole Blood	Day 0	gene118932 (ANKRD22)	-0.268695	1.47764	-0.778786	0.438976	0.848991	-0.773923
RNAseq	Whole Blood	Day 0	gene4337 (MOCS1)	-0.293116	-0.330737	-0.778429	0.439146	0.848991	-0.773636
RNAseq	Whole Blood	Day 0	gene6672 (SP100)	-0.0561518	8.10474	-0.778636	0.439227	0.848991	-0.773499
RNAseq	Whole Blood	Day 0	gene2199 (FBLN2)	0.181328	2.19243	0.778826	0.439237	0.848991	0.773483
RNAseq	Whole Blood	Day 0	gene9570 (GOSR2)	0.0460956	5.75675	0.778346	0.439291	0.848991	0.773391
RNAseq	Whole Blood	Day 0	gene10730 (YME1L1)	0.0295932	7.23877	0.778461	0.43943	0.848991	0.773157
RNAseq	Whole Blood	Day 0	gene29801 (ZDHHC8)	0.0567493	5.64278	0.777987	0.439479	0.848991	0.773073
RNAseq	Whole Blood	Day 0	gene200958 (MUC20)	-0.325319	0.108593	-0.778112	0.439763	0.848991	-0.772593
RNAseq	Whole Blood	Day 0	gene85403 (EAF1)	0.0382154	5.63126	0.777685	0.439795	0.848991	0.772539
RNAseq	Whole Blood	Day 0	gene3423 (IDS)	-0.0526648	8.68639	-0.777529	0.439854	0.848991	-0.772439
RNAseq	Whole Blood	Day 0	gene8459 (TPST2)	0.0787448	6.34954	0.777567	0.439875	0.848991	0.772405
RNAseq	Whole Blood	Day 0	gene6191 (RPS4X)	-0.0631828	10.124	-0.777383	0.43989	0.848991	-0.772379
RNAseq	Whole Blood	Day 0	gene84129 (ACAD11)	0.0848055	3.88455	0.777319	0.439929	0.848991	0.772313
RNAseq	Whole Blood	Day 0	gene8295 (TRRAP)	-0.0535273	7.40319	-0.777238	0.439964	0.848991	-0.772253
RNAseq	Whole Blood	Day 0	gene6041 (RNASEL)	-0.0376925	6.13703	-0.777304	0.439977	0.848991	-0.772232
RNAseq	Whole Blood	Day 0	gene9415 (FADS2)	0.366806	4.22393	0.777071	0.440018	0.848991	0.772163
RNAseq	Whole Blood	Day 0	gene115650 (TNFRSF13C)	-0.206056	3.41389	-0.777354	0.440066	0.848991	-0.772082
RNAseq	Whole Blood	Day 0	gene386593 (CHKB-CPT1B)	0.0840049	7.27396	0.777078	0.440108	0.848991	0.772012
RNAseq	Whole Blood	Day 0	gene79762 (C1orf115)	-0.16465	2.23885	-0.777006	0.440181	0.848991	-0.771887
RNAseq	Whole Blood	Day 0	gene27128 (CYTH4)	0.0667262	9.14624	0.776908	0.440245	0.848991	0.77178
RNAseq	Whole Blood	Day 0	gene6565 (SLC15A2)	0.115011	3.35385	0.776724	0.440296	0.848991	0.771694
RNAseq	Whole Blood	Day 0	gene8607 (RUVBL1)	0.0508194	4.61102	0.776661	0.440344	0.848991	0.771613
RNAseq	Whole Blood	Day 0	gene168455 (CCDC71L)	-0.102229	4.59469	-0.776659	0.440403	0.848991	-0.771513
RNAseq	Whole Blood	Day 0	gene6129 (RPL7)	-0.0624416	9.76019	-0.776439	0.440442	0.848991	-0.771448
RNAseq	Whole Blood	Day 0	gene388931 (MFSD2B)	0.186958	2.92163	0.776552	0.440443	0.848991	0.771446
RNAseq	Whole Blood	Day 0	gene9534 (ZNF254)	0.0727221	3.30955	0.776399	0.44053	0.848991	0.771299
RNAseq	Whole Blood	Day 0	gene3096 (HIVEP1)	-0.0612817	5.62022	-0.776355	0.440629	0.848991	-0.771132
RNAseq	Whole Blood	Day 0	gene101059918 (GOLGA8R)	-0.254775	0.891709	-0.77603	0.440703	0.848991	-0.771007
RNAseq	Whole Blood	Day 0	gene100130231 (LINC00861)	-0.0915235	7.17634	-0.77619	0.44072	0.848991	-0.770977
RNAseq	Whole Blood	Day 0	gene285148 (IAH1)	0.0474229	3.92758	0.776	0.440895	0.848991	0.770682
RNAseq	Whole Blood	Day 0	gene5861 (RAB1A)	0.0388074	6.56903	0.775946	0.440916	0.848991	0.770648
RNAseq	Whole Blood	Day 0	gene9672 (SDC3)	0.221666	2.4393	0.775578	0.440916	0.848991	0.770648
RNAseq	Whole Blood	Day 0	gene347862 (GATD1)	0.0464861	5.50652	0.775296	0.441049	0.848991	0.770422
RNAseq	Whole Blood	Day 0	gene5826 (ABCD4)	-0.048655	5.33093	-0.77525	0.441127	0.848991	-0.770292
RNAseq	Whole Blood	Day 0	gene27090 (ST6GALNAC4)	-0.158124	5.55467	-0.775196	0.4412	0.848991	-0.770168
RNAseq	Whole Blood	Day 0	gene53831 (GPR84)	0.181188	1.18461	0.774557	0.441556	0.848991	0.769568
RNAseq	Whole Blood	Day 0	gene10146 (G3BP1)	0.0388686	6.98532	0.77435	0.441644	0.848991	0.769419
RNAseq	Whole Blood	Day 0	gene6142 (RPL18A)	-0.0547588	9.55971	-0.774265	0.441719	0.848991	-0.769293
RNAseq	Whole Blood	Day 0	gene57449 (PLEKHG5)	-0.158319	3.25324	-0.774476	0.441789	0.848991	-0.769176
RNAseq	Whole Blood	Day 0	gene4117 (MAK)	0.181384	3.66814	0.774434	0.441895	0.848991	0.768997
RNAseq	Whole Blood	Day 0	gene7503 (XIST)	-0.13698	2.29238	-0.774249	0.442128	0.848991	-0.768604
RNAseq	Whole Blood	Day 0	gene2004 (ELK3)	0.0516506	6.03379	0.773561	0.442142	0.848991	0.768582
RNAseq	Whole Blood	Day 0	gene9877 (ZC3H11A)	-0.0296093	7.94412	-0.773509	0.442142	0.848991	-0.768581
RNAseq	Whole Blood	Day 0	gene133308 (SLC9B2)	-0.0814578	2.74334	-0.773702	0.442151	0.848991	-0.768567
RNAseq	Whole Blood	Day 0	gene9452 (ITM2A)	-0.115258	5.1924	-0.773457	0.442217	0.848991	-0.768455
RNAseq	Whole Blood	Day 0	gene126626 (GABPB2)	-0.0672979	3.96554	-0.772795	0.442556	0.848991	-0.767884
RNAseq	Whole Blood	Day 0	gene2212 (FCGR2A)	0.0693321	9.74736	0.772763	0.442603	0.848991	0.767805
RNAseq	Whole Blood	Day 0	gene2672 (GFI1)	-0.139483	4.29423	-0.772757	0.442615	0.848991	-0.767785
RNAseq	Whole Blood	Day 0	gene953 (ENTPD1)	0.0772619	7.29165	0.772575	0.442669	0.848991	0.767694
RNAseq	Whole Blood	Day 0	gene55661 (DDX27)	-0.0425089	6.29826	-0.772662	0.442674	0.848991	-0.767685
RNAseq	Whole Blood	Day 0	gene5580 (PRKCD)	0.0401828	8.49061	0.772613	0.442743	0.848991	0.76757
RNAseq	Whole Blood	Day 0	gene6767 (ST13)	-0.0574172	7.80655	-0.772256	0.442906	0.848991	-0.767296
RNAseq	Whole Blood	Day 0	gene85363 (TRIM5)	0.0865071	5.24739	0.772044	0.443027	0.848991	0.767091
RNAseq	Whole Blood	Day 0	gene10313 (RTN3)	0.0530341	8.44142	0.772007	0.443046	0.848991	0.76706
RNAseq	Whole Blood	Day 0	gene4171 (MCM2)	0.0846265	3.88536	0.771888	0.44314	0.848991	0.766902
RNAseq	Whole Blood	Day 0	gene23550 (PSD4)	-0.0699797	8.6042	-0.771792	0.443174	0.848991	-0.766845
RNAseq	Whole Blood	Day 0	gene10460 (TACC3)	-0.0733793	7.82178	-0.771779	0.443254	0.848991	-0.76671
RNAseq	Whole Blood	Day 0	gene149603 (RNF187)	-0.0867628	6.92017	-0.771656	0.443303	0.848991	-0.766628
RNAseq	Whole Blood	Day 0	gene10892 (MALT1)	-0.0387235	5.73779	-0.7717	0.443323	0.848991	-0.766594
RNAseq	Whole Blood	Day 0	gene57048 (PLSCR3)	0.0606273	6.52949	0.77121	0.443529	0.848991	0.766248
RNAseq	Whole Blood	Day 0	gene5514 (PPP1R10)	0.0399729	5.80759	0.77138	0.443614	0.848991	0.766105
RNAseq	Whole Blood	Day 0	gene23244 (PDS5A)	-0.0378616	6.8761	-0.771127	0.443628	0.848991	-0.766082
RNAseq	Whole Blood	Day 0	gene25895 (EEF1AKMT3)	-0.186213	1.38033	-0.770877	0.443784	0.848991	-0.765819
RNAseq	Whole Blood	Day 0	gene6597 (SMARCA4)	0.0379674	7.14312	0.770582	0.443788	0.848991	0.765812
RNAseq	Whole Blood	Day 0	gene23481 (PES1)	0.0543419	5.55204	0.770611	0.443873	0.848991	0.765669
RNAseq	Whole Blood	Day 0	gene59341 (TRPV4)	0.336864	0.231881	0.771008	0.443878	0.848991	0.765661
RNAseq	Whole Blood	Day 0	gene253650 (ANKRD18A)	0.205856	0.937211	0.770558	0.443928	0.848991	0.765577
RNAseq	Whole Blood	Day 0	gene49855 (SCAPER)	-0.0607626	4.20446	-0.770903	0.443994	0.848991	-0.765466
RNAseq	Whole Blood	Day 0	gene10749 (KIF1C)	0.0463324	6.16841	0.770242	0.444118	0.848991	0.765258
RNAseq	Whole Blood	Day 0	gene389643 (NUGGC)	-0.222794	2.2535	-0.770205	0.444144	0.848991	-0.765214
RNAseq	Whole Blood	Day 0	gene6194 (RPS6)	-0.0717243	10.414	-0.770134	0.444156	0.848991	-0.765195
RNAseq	Whole Blood	Day 0	gene8824 (CES2)	0.0553917	5.97659	0.770257	0.444166	0.848991	0.765178
RNAseq	Whole Blood	Day 0	gene5605 (MAP2K2)	-0.0365982	7.45285	-0.769864	0.444308	0.848991	-0.764939
RNAseq	Whole Blood	Day 0	gene4576 (TRNT)	0.170059	2.70217	0.769644	0.44443	0.848991	0.764734
RNAseq	Whole Blood	Day 0	gene8837 (CFLAR)	0.0476366	9.60331	0.769514	0.444526	0.848991	0.764573
RNAseq	Whole Blood	Day 0	gene440 (ASNS)	-0.0963611	4.12891	-0.769125	0.444763	0.848991	-0.764175
RNAseq	Whole Blood	Day 0	gene84451 (MAP3K21)	-0.174061	1.78967	-0.769012	0.444875	0.848991	-0.763987
RNAseq	Whole Blood	Day 0	gene646450 (ARIH2OS)	0.113378	1.02994	0.76906	0.444918	0.848991	0.763915
RNAseq	Whole Blood	Day 0	gene29109 (FHOD1)	0.0578831	6.25805	0.768922	0.444953	0.848991	0.763857
RNAseq	Whole Blood	Day 0	gene51513 (ETV7)	0.360282	2.31935	0.768572	0.445047	0.848991	0.763698
RNAseq	Whole Blood	Day 0	gene58497 (PRUNE1)	0.0664253	5.50004	0.76848	0.445094	0.848991	0.76362
RNAseq	Whole Blood	Day 0	gene64864 (RFX7)	-0.060413	5.15647	-0.76839	0.445228	0.848991	-0.763395
RNAseq	Whole Blood	Day 0	gene5939 (RBMS2)	-0.171961	4.17848	-0.768226	0.445296	0.848991	-0.76328
RNAseq	Whole Blood	Day 0	gene729220 (FLJ45513)	0.127857	1.96916	0.768088	0.445322	0.848991	0.763238
RNAseq	Whole Blood	Day 0	gene6181 (RPLP2)	-0.0655759	10.0742	-0.768068	0.445383	0.848991	-0.763134
RNAseq	Whole Blood	Day 0	gene55161 (TMEM33)	0.0446664	6.0002	0.767303	0.445519	0.848991	0.762906
RNAseq	Whole Blood	Day 0	gene28772 (IGLV10-54)	0.568427	0.187114	0.768145	0.445553	0.848991	0.76285
RNAseq	Whole Blood	Day 0	gene54842 (MFSD6)	0.0649511	5.38826	0.767725	0.445649	0.848991	0.762689
RNAseq	Whole Blood	Day 0	gene84959 (UBASH3B)	0.0496154	5.61472	0.767727	0.445669	0.848991	0.762656
RNAseq	Whole Blood	Day 0	gene440352 (SNX29P2)	0.115389	2.55054	0.767876	0.44575	0.848991	0.762519
RNAseq	Whole Blood	Day 0	gene85450 (ITPRIP)	-0.0383669	7.35644	-0.766992	0.446032	0.849351	-0.762048
RNAseq	Whole Blood	Day 0	gene55686 (MREG)	-0.114092	1.49785	-0.766512	0.446393	0.849863	-0.761443
RNAseq	Whole Blood	Day 0	gene338692 (ANKRD13D)	0.0454517	7.85232	0.765917	0.446588	0.850059	0.761115
RNAseq	Whole Blood	Day 0	gene5013 (OTX1)	-0.2102	1.95807	-0.765424	0.446921	0.850313	-0.760559
RNAseq	Whole Blood	Day 0	gene4734 (NEDD4)	0.137052	2.5485	0.765327	0.446973	0.850313	0.760471
RNAseq	Whole Blood	Day 0	gene4345 (CD200)	-0.237084	2.36996	-0.766691	0.447043	0.850313	-0.760354
RNAseq	Whole Blood	Day 0	gene864 (RUNX3)	0.097986	8.26398	0.765151	0.447195	0.850313	0.760099
RNAseq	Whole Blood	Day 0	gene4580 (MTX1)	0.0708446	4.27186	0.764553	0.44747	0.850313	0.759639
RNAseq	Whole Blood	Day 0	gene28814 (IGLV2-18)	0.355028	0.18339	0.76444	0.447683	0.850313	0.759283
RNAseq	Whole Blood	Day 0	gene9100 (USP10)	-0.0604469	7.00441	-0.764111	0.447697	0.850313	-0.75926
RNAseq	Whole Blood	Day 0	gene1021 (CDK6)	0.0769123	5.16706	0.763871	0.447784	0.850313	0.759115
RNAseq	Whole Blood	Day 0	gene25956 (SEC31B)	-0.0793642	5.49497	-0.763966	0.447831	0.850313	-0.759037
RNAseq	Whole Blood	Day 0	gene161253 (REM2)	-0.107562	4.88298	-0.763742	0.447924	0.850313	-0.75888
RNAseq	Whole Blood	Day 0	gene8850 (KAT2B)	-0.0918414	6.72502	-0.763689	0.447948	0.850313	-0.75884
RNAseq	Whole Blood	Day 0	gene163259 (DENND2C)	0.212362	0.73236	0.763536	0.447982	0.850313	0.758783
RNAseq	Whole Blood	Day 0	gene127544 (RNF19B)	0.0524725	7.52907	0.763511	0.448072	0.850313	0.758633
RNAseq	Whole Blood	Day 0	gene122402 (TDRD9)	0.24617	2.93228	0.763717	0.448244	0.850313	0.758345
RNAseq	Whole Blood	Day 0	gene121274 (ZNF641)	0.126756	6.84696	0.763135	0.448326	0.850313	0.758208
RNAseq	Whole Blood	Day 0	gene4735 (SEPTIN2)	0.0637545	7.70936	0.762934	0.448431	0.850313	0.758033
RNAseq	Whole Blood	Day 0	gene64777 (RMND5B)	0.0572867	4.59842	0.762806	0.448517	0.850313	0.757889
RNAseq	Whole Blood	Day 0	gene3823 (KLRC3)	0.291208	2.29825	0.762606	0.44861	0.850313	0.757735
RNAseq	Whole Blood	Day 0	gene221002 (RASGEF1A)	0.12232	3.22858	0.763255	0.448638	0.850313	0.757688
RNAseq	Whole Blood	Day 0	gene8347 (H2BC4)	-0.100116	4.14175	-0.762622	0.448639	0.850313	-0.757686
RNAseq	Whole Blood	Day 0	gene8904 (CPNE1)	-0.0702118	7.52154	-0.762585	0.448661	0.850313	-0.757649
RNAseq	Whole Blood	Day 0	gene28475 (IGHJ6)	0.236914	0.808062	0.762129	0.448801	0.850404	0.757415
RNAseq	Whole Blood	Day 0	gene6227 (RPS21)	-0.0697109	6.99269	-0.761885	0.448992	0.850525	-0.757097
RNAseq	Whole Blood	Day 0	gene23299 (BICD2)	-0.0481756	7.41151	-0.761843	0.44905	0.850525	-0.757
RNAseq	Whole Blood	Day 0	gene51128 (SAR1B)	0.046489	4.76351	0.760992	0.449515	0.85106	0.756223
RNAseq	Whole Blood	Day 0	gene51631 (LUC7L2)	0.0352773	6.80464	0.761061	0.449517	0.85106	0.75622
RNAseq	Whole Blood	Day 0	gene2796 (GNRH1)	0.131489	1.57828	0.761174	0.449738	0.851257	0.755852
RNAseq	Whole Blood	Day 0	gene9948 (WDR1)	0.0298969	9.43716	0.760458	0.449916	0.851257	0.755554
RNAseq	Whole Blood	Day 0	gene57798 (GATAD1)	0.0698697	5.17824	0.760307	0.450076	0.851257	0.755288
RNAseq	Whole Blood	Day 0	gene6158 (RPL28)	0.0621829	10.2365	0.759625	0.450346	0.851257	0.754838
RNAseq	Whole Blood	Day 0	gene64859 (NABP1)	0.0699213	6.41355	0.759581	0.450384	0.851257	0.754774
RNAseq	Whole Blood	Day 0	gene84925 (SLC49A4)	0.0801796	4.09123	0.760198	0.450496	0.851257	0.754589
RNAseq	Whole Blood	Day 0	gene8334 (H2AC6)	-0.0961025	6.54056	-0.758976	0.450843	0.851257	-0.75401
RNAseq	Whole Blood	Day 0	gene1933 (EEF1B2)	-0.0734904	8.4148	-0.758768	0.45089	0.851257	-0.753933
RNAseq	Whole Blood	Day 0	gene8233 (ZRSR2)	-0.0532506	5.37951	-0.758786	0.450949	0.851257	-0.753833
RNAseq	Whole Blood	Day 0	gene100287171 (WASHC1)	-0.267105	4.23737	-0.758549	0.451031	0.851257	-0.753698
RNAseq	Whole Blood	Day 0	gene54977 (SLC25A38)	-0.0536066	5.438	-0.758542	0.451032	0.851257	-0.753696
RNAseq	Whole Blood	Day 0	gene808 (CALM3)	0.0361945	8.9329	0.758395	0.4511	0.851257	0.753582
RNAseq	Whole Blood	Day 0	gene50619 (DEF6)	-0.0433738	8.03508	-0.75782	0.451469	0.851257	-0.752969
RNAseq	Whole Blood	Day 0	gene26289 (AK5)	-0.204198	3.52472	-0.757711	0.451516	0.851257	-0.75289
RNAseq	Whole Blood	Day 0	gene6764 (DENND2B)	0.332575	0.239247	0.757575	0.451586	0.851257	0.752774
RNAseq	Whole Blood	Day 0	gene6331 (SCN5A)	-0.63564	-2.80409	-0.757215	0.451709	0.851257	-0.752569
RNAseq	Whole Blood	Day 0	gene80020 (FOXRED2)	0.150462	2.32443	0.757204	0.451709	0.851257	0.752568
RNAseq	Whole Blood	Day 0	gene283870 (BRICD5)	0.0837702	4.52686	0.757377	0.451721	0.851257	0.752548
RNAseq	Whole Blood	Day 0	gene6453 (ITSN1)	0.131104	3.73999	0.757202	0.451775	0.851257	0.75246
RNAseq	Whole Blood	Day 0	gene1176 (AP3S1)	0.0594857	5.04575	0.757046	0.451882	0.851257	0.752281
RNAseq	Whole Blood	Day 0	gene23492 (CBX7)	-0.0506683	7.21408	-0.757116	0.45191	0.851257	-0.752235
RNAseq	Whole Blood	Day 0	gene9731 (CEP104)	-0.0615507	5.48741	-0.756848	0.451949	0.851257	-0.752169
RNAseq	Whole Blood	Day 0	gene6448 (SGSH)	0.0673216	6.0945	0.756979	0.451973	0.851257	0.75213
RNAseq	Whole Blood	Day 0	gene91050 (CCDC149)	0.11807	4.11625	0.757114	0.451986	0.851257	0.752108
RNAseq	Whole Blood	Day 0	gene81855 (SFXN3)	0.0768438	5.60037	0.756524	0.45218	0.851257	0.751786
RNAseq	Whole Blood	Day 0	gene55225 (RAVER2)	0.127811	1.62694	0.756777	0.452184	0.851257	0.751779
RNAseq	Whole Blood	Day 0	gene51160 (VPS28)	0.0610099	6.85733	0.756797	0.452204	0.851257	0.751745
RNAseq	Whole Blood	Day 0	gene51440 (HPCAL4)	-0.243897	2.70119	-0.756533	0.452295	0.851257	-0.751595
RNAseq	Whole Blood	Day 0	gene57130 (ATP13A1)	0.0449922	6.81109	0.755985	0.452452	0.851257	0.751333
RNAseq	Whole Blood	Day 0	gene23307 (FKBP15)	0.0603165	7.2191	0.756003	0.452495	0.851257	0.751262
RNAseq	Whole Blood	Day 0	gene114294 (LACTB)	0.0849122	5.00121	0.755881	0.452552	0.851257	0.751167
RNAseq	Whole Blood	Day 0	gene4753 (NELL2)	-0.172396	6.14764	-0.755984	0.45258	0.851257	-0.751121
RNAseq	Whole Blood	Day 0	gene28445 (IGHV3-20)	0.390049	-0.478111	0.755665	0.452862	0.851299	0.750652
RNAseq	Whole Blood	Day 0	gene79989 (TTC26)	-0.241339	1.24814	-0.755825	0.452873	0.851299	-0.750634
RNAseq	Whole Blood	Day 0	gene6650 (CAPN15)	-0.0823472	7.08227	-0.755613	0.45288	0.851299	-0.750623
RNAseq	Whole Blood	Day 0	gene162989 (DEDD2)	-0.0468894	7.24319	-0.755046	0.453111	0.851463	-0.750238
RNAseq	Whole Blood	Day 0	gene84074 (QRICH2)	0.169944	2.2975	0.754862	0.453152	0.851463	0.750171
RNAseq	Whole Blood	Day 0	gene118460 (EXOSC6)	-0.0756411	4.2782	-0.754842	0.453285	0.85154	-0.749949
RNAseq	Whole Blood	Day 0	gene4846 (NOS3)	-0.143484	2.14663	-0.754547	0.45355	0.851833	-0.74951
RNAseq	Whole Blood	Day 0	gene6734 (SRPRA)	0.032447	7.82133	0.754047	0.453702	0.851833	0.749257
RNAseq	Whole Blood	Day 0	gene150290 (DUSP18)	0.0831091	4.3896	0.753438	0.45415	0.851833	0.748515
RNAseq	Whole Blood	Day 0	gene6130 (RPL7A)	-0.0449511	10.0269	-0.753237	0.454172	0.851833	-0.748478
RNAseq	Whole Blood	Day 0	gene6923 (ELOB)	-0.0725589	6.39285	-0.753028	0.454255	0.851833	-0.748341
RNAseq	Whole Blood	Day 0	gene8639 (AOC3)	-0.133057	4.2573	-0.753204	0.454268	0.851833	-0.748318
RNAseq	Whole Blood	Day 0	gene3627 (CXCL10)	0.336189	0.554889	0.753008	0.454296	0.851833	0.748273
RNAseq	Whole Blood	Day 0	gene283820 (NOMO2)	0.108163	4.46658	0.753076	0.45434	0.851833	0.748199
RNAseq	Whole Blood	Day 0	gene375133 (PI4KAP2)	0.115321	3.87393	0.752905	0.454358	0.851833	0.748169
RNAseq	Whole Blood	Day 0	gene3190 (HNRNPK)	0.022446	9.48611	0.752882	0.454366	0.851833	0.748155
RNAseq	Whole Blood	Day 0	gene94039 (ZNF101)	0.0816419	6.14796	0.752774	0.454553	0.851905	0.747846
RNAseq	Whole Blood	Day 0	gene3820 (KLRB1)	0.156691	5.62543	0.752452	0.45459	0.851905	0.747785
RNAseq	Whole Blood	Day 0	gene26086 (GPSM1)	-0.136631	2.48698	-0.752322	0.454718	0.851972	-0.747572
RNAseq	Whole Blood	Day 0	gene7534 (YWHAZ)	0.0299322	9.53224	0.751449	0.455234	0.852765	0.746718
RNAseq	Whole Blood	Day 0	gene84669 (USP32)	-0.040396	7.60787	-0.751067	0.455468	0.85303	-0.74633
RNAseq	Whole Blood	Day 0	gene4691 (NCL)	0.0356474	8.94406	0.751015	0.455604	0.853112	0.746104
RNAseq	Whole Blood	Day 0	gene55342 (STRBP)	-0.0981912	4.37714	-0.751088	0.4558	0.853212	-0.74578
RNAseq	Whole Blood	Day 0	gene28592 (TRBV7-6)	0.29322	0.650847	0.750263	0.455844	0.853212	0.745708
RNAseq	Whole Blood	Day 0	gene10342 (TFG)	0.049144	5.27038	0.750276	0.455952	0.853242	0.745529
RNAseq	Whole Blood	Day 0	gene126326 (GIPC3)	0.139779	2.47694	0.748916	0.456453	0.853872	0.744699
RNAseq	Whole Blood	Day 0	gene28779 (IGLV5-52)	0.160129	1.93332	0.74942	0.456474	0.853872	0.744665
RNAseq	Whole Blood	Day 0	gene9921 (RNF10)	-0.127718	9.30106	-0.748802	0.456839	0.853976	-0.744062
RNAseq	Whole Blood	Day 0	gene116447 (TOP1MT)	-0.102354	4.88202	-0.748755	0.456849	0.853976	-0.744045
RNAseq	Whole Blood	Day 0	gene100996763 (NOTCH2NLB)	0.210701	2.54254	0.748683	0.456874	0.853976	0.744004
RNAseq	Whole Blood	Day 0	gene10494 (STK25)	0.0409403	5.80865	0.748476	0.456926	0.853976	0.743918
RNAseq	Whole Blood	Day 0	gene80305 (TRABD)	0.0510755	7.35953	0.748853	0.456994	0.853976	0.743806
RNAseq	Whole Blood	Day 0	gene55009 (FAM174C)	0.0638648	4.91142	0.74816	0.457196	0.854181	0.743472
RNAseq	Whole Blood	Day 0	gene11346 (SYNPO)	0.155359	2.99717	0.74776	0.457638	0.854704	0.742743
RNAseq	Whole Blood	Day 0	gene2354 (FOSB)	-0.229681	2.63047	-0.74712	0.457839	0.854704	-0.74241
RNAseq	Whole Blood	Day 0	gene55734 (ZFP64)	0.0675166	3.83444	0.746916	0.457929	0.854704	0.742261
RNAseq	Whole Blood	Day 0	gene83938 (LRMDA)	0.149878	2.00489	0.748425	0.457934	0.854704	0.742253
RNAseq	Whole Blood	Day 0	gene1874 (E2F4)	0.024446	6.74418	0.746598	0.45813	0.854704	0.74193
RNAseq	Whole Blood	Day 0	gene23621 (BACE1)	0.14583	3.0936	0.746717	0.458167	0.854704	0.741868
RNAseq	Whole Blood	Day 0	gene79908 (BTNL8)	0.259785	4.46223	0.746504	0.458174	0.854704	0.741857
RNAseq	Whole Blood	Day 0	gene3692 (EIF6)	0.0505987	5.74074	0.746495	0.458218	0.854704	0.741784
RNAseq	Whole Blood	Day 0	gene63035 (BCORL1)	-0.0492243	5.74645	-0.746223	0.458336	0.854736	-0.74159
RNAseq	Whole Blood	Day 0	gene93621 (MRFAP1)	0.0314303	7.60774	0.746196	0.458421	0.854736	0.741449
RNAseq	Whole Blood	Day 0	gene163590 (TOR1AIP2)	0.0269053	5.94353	0.74589	0.458613	0.854921	0.741132
RNAseq	Whole Blood	Day 0	gene7407 (VARS1)	0.044078	5.79689	0.74553	0.458774	0.85497	0.740867
RNAseq	Whole Blood	Day 0	gene645212 (EIF3J-DT)	-0.0758407	3.08034	-0.745328	0.458928	0.85497	-0.740613
RNAseq	Whole Blood	Day 0	gene56935 (SMCO4)	0.119493	4.087	0.744555	0.459337	0.85497	0.739938
RNAseq	Whole Blood	Day 0	gene4238 (MFAP3)	0.0419102	4.84268	0.744781	0.459338	0.85497	0.739938
RNAseq	Whole Blood	Day 0	gene6016 (RIT1)	0.0367233	6.2882	0.744613	0.459348	0.85497	0.739921
RNAseq	Whole Blood	Day 0	gene153020 (RASGEF1B)	0.102503	2.89355	0.744633	0.459362	0.85497	0.739898
RNAseq	Whole Blood	Day 0	gene101928143 (LOC101928143)	0.0808007	4.47459	0.744514	0.45938	0.85497	0.739869
RNAseq	Whole Blood	Day 0	gene23770 (FKBP8)	-0.149583	11.501	-0.744541	0.459383	0.85497	-0.739864
RNAseq	Whole Blood	Day 0	gene10079 (ATP9A)	0.182805	3.40801	0.744154	0.45968	0.85534	0.739374
RNAseq	Whole Blood	Day 0	gene23317 (DNAJC13)	0.0418876	6.65302	0.74386	0.459767	0.85534	0.73923
RNAseq	Whole Blood	Day 0	gene10527 (IPO7)	0.0480761	6.22512	0.743635	0.459915	0.855441	0.738987
RNAseq	Whole Blood	Day 0	gene55274 (PHF10)	-0.0565218	5.03138	-0.743232	0.460188	0.855619	-0.738537
RNAseq	Whole Blood	Day 0	gene6433 (SFSWAP)	-0.0352506	6.49401	-0.743096	0.460216	0.855619	-0.738491
RNAseq	Whole Blood	Day 0	gene259173 (ALS2CL)	-0.157202	4.36897	-0.742686	0.460527	0.855619	-0.737979
RNAseq	Whole Blood	Day 0	gene115330 (GPR146)	0.204306	4.70766	0.742394	0.460666	0.855619	0.73775
RNAseq	Whole Blood	Day 0	gene23316 (CUX2)	0.216339	1.71234	0.742289	0.460817	0.855619	0.737503
RNAseq	Whole Blood	Day 0	gene7940 (LST1)	0.0635964	7.16773	0.742162	0.460837	0.855619	0.737469
RNAseq	Whole Blood	Day 0	gene51175 (TUBE1)	-0.0979275	2.89541	-0.742076	0.460864	0.855619	-0.737426
RNAseq	Whole Blood	Day 0	gene23558 (WBP2)	-0.0398589	8.62739	-0.741966	0.460936	0.855619	-0.737306
RNAseq	Whole Blood	Day 0	gene8829 (NRP1)	-0.279487	2.09577	-0.741997	0.460952	0.855619	-0.737281
RNAseq	Whole Blood	Day 0	gene6036 (RNASE2)	0.238501	4.6262	0.741793	0.461033	0.855619	0.737147
RNAseq	Whole Blood	Day 0	gene1123 (CHN1)	0.217226	0.77478	0.741795	0.461149	0.855619	0.736955
RNAseq	Whole Blood	Day 0	gene149076 (ZNF362)	0.0471049	5.5614	0.740995	0.461549	0.855619	0.736298
RNAseq	Whole Blood	Day 0	gene3034 (HAL)	-0.0840053	6.32586	-0.740713	0.461693	0.855619	-0.736061
RNAseq	Whole Blood	Day 0	gene3376 (IARS1)	-0.0486187	5.84115	-0.740588	0.461804	0.855619	-0.735879
RNAseq	Whole Blood	Day 0	gene6613 (SUMO2)	0.0372688	7.06938	0.740736	0.461816	0.855619	0.73586
RNAseq	Whole Blood	Day 0	gene4170 (MCL1)	-0.0505561	10.5689	-0.740482	0.461829	0.855619	-0.735838
RNAseq	Whole Blood	Day 0	gene55187 (VPS13D)	-0.045431	7.16931	-0.740407	0.461859	0.855619	-0.73579
RNAseq	Whole Blood	Day 0	gene100379251 (NPPA-AS1)	-0.108605	3.27782	-0.74028	0.461952	0.855619	-0.735636
RNAseq	Whole Blood	Day 0	gene55819 (RNF130)	0.0429593	8.26557	0.740027	0.462067	0.855619	0.735448
RNAseq	Whole Blood	Day 0	gene81619 (TSPAN14)	0.038441	8.28748	0.739788	0.462264	0.855619	0.735124
RNAseq	Whole Blood	Day 0	gene221895 (JAZF1)	0.0972775	6.5307	0.739692	0.462268	0.855619	0.735117
RNAseq	Whole Blood	Day 0	gene4999 (ORC2)	0.0480115	4.66057	0.73971	0.462304	0.855619	0.735058
RNAseq	Whole Blood	Day 0	gene55222 (LRRC20)	0.118847	1.64313	0.739821	0.462314	0.855619	0.735042
RNAseq	Whole Blood	Day 0	gene9391 (CIAO1)	0.0315098	6.76569	0.739826	0.462327	0.855619	0.73502
RNAseq	Whole Blood	Day 0	gene115825 (WDFY2)	0.0610711	6.33029	0.739755	0.462352	0.855619	0.73498
RNAseq	Whole Blood	Day 0	gene1234 (CCR5)	0.147816	5.42446	0.739448	0.462427	0.855619	0.734857
RNAseq	Whole Blood	Day 0	gene137964 (GPAT4)	0.0413004	6.41218	0.738979	0.463069	0.856589	0.733802
RNAseq	Whole Blood	Day 0	gene2592 (GALT)	0.0590857	5.43415	0.738147	0.463274	0.856589	0.733467
RNAseq	Whole Blood	Day 0	gene126014 (OSCAR)	0.119942	4.67467	0.738112	0.463403	0.856589	0.733255
RNAseq	Whole Blood	Day 0	gene441081 (LOC441081)	0.989211	2.25352	0.737872	0.463407	0.856589	0.733249
RNAseq	Whole Blood	Day 0	gene387263 (C6orf120)	0.0649404	4.89593	0.738211	0.463416	0.856589	0.733234
RNAseq	Whole Blood	Day 0	gene100526830 (SLX1A-SULT1A3)	-0.136246	1.7746	-0.737079	0.463932	0.857071	-0.732387
RNAseq	Whole Blood	Day 0	gene29 (ABR)	-0.0358094	6.61087	-0.737503	0.46394	0.857071	-0.732375
RNAseq	Whole Blood	Day 0	gene5557 (PRIM1)	0.0790482	2.68883	0.737039	0.463956	0.857071	0.732348
RNAseq	Whole Blood	Day 0	gene2912 (GRM2)	-0.170537	0.591085	-0.736634	0.464185	0.857322	-0.731973
RNAseq	Whole Blood	Day 0	gene101927854 (LOC101927854)	0.196596	2.79011	0.736204	0.464365	0.857466	0.731678
RNAseq	Whole Blood	Day 0	gene5159 (PDGFRB)	0.292027	2.94498	0.735907	0.464572	0.857466	0.73134
RNAseq	Whole Blood	Day 0	gene57082 (KNL1)	0.147137	1.10569	0.736038	0.464589	0.857466	0.731311
RNAseq	Whole Blood	Day 0	gene57228 (SMAGP)	-0.107367	2.56259	-0.735843	0.464718	0.857466	-0.7311
RNAseq	Whole Blood	Day 0	gene4175 (MCM6)	0.0608157	4.56745	0.735552	0.464765	0.857466	0.731022
RNAseq	Whole Blood	Day 0	gene56833 (SLAMF8)	0.184587	2.9042	0.735557	0.464936	0.857466	0.730743
RNAseq	Whole Blood	Day 0	gene54762 (GRAMD1C)	-0.139909	3.30112	-0.73535	0.464962	0.857466	-0.730701
RNAseq	Whole Blood	Day 0	gene54084 (TSPEAR)	0.291236	0.785852	0.735398	0.465008	0.857466	0.730625
RNAseq	Whole Blood	Day 0	gene252969 (NEIL2)	-0.0898896	3.53627	-0.735048	0.465161	0.857563	-0.730375
RNAseq	Whole Blood	Day 0	gene57716 (PRX)	0.116913	2.78151	0.734591	0.465247	0.857563	0.730235
RNAseq	Whole Blood	Day 0	gene55622 (TTC27)	0.0693762	3.72918	0.734495	0.465445	0.857653	0.729911
RNAseq	Whole Blood	Day 0	gene64328 (XPO4)	-0.0449517	4.81421	-0.7342	0.465531	0.857653	-0.72977
RNAseq	Whole Blood	Day 0	gene4602 (MYB)	-0.111318	2.82286	-0.734017	0.465737	0.857653	-0.729433
RNAseq	Whole Blood	Day 0	gene124454 (EARS2)	0.0536671	3.78562	0.733902	0.465795	0.857653	0.729339
RNAseq	Whole Blood	Day 0	gene8202 (NCOA3)	-0.0424783	7.27692	-0.733242	0.46614	0.857653	-0.728774
RNAseq	Whole Blood	Day 0	gene1327 (COX4I1)	0.0390953	8.01163	0.733062	0.466281	0.857653	0.728543
RNAseq	Whole Blood	Day 0	gene133746 (JMY)	-0.0694967	4.45854	-0.732802	0.466396	0.857653	-0.728355
RNAseq	Whole Blood	Day 0	gene23556 (PIGN)	0.0864343	3.57502	0.733075	0.466408	0.857653	0.728337
RNAseq	Whole Blood	Day 0	gene818 (CAMK2G)	-0.0447817	7.52082	-0.732966	0.466443	0.857653	-0.728279
RNAseq	Whole Blood	Day 0	gene493900 (TMEM9B-AS1)	-0.165166	1.43387	-0.732772	0.466504	0.857653	-0.72818
RNAseq	Whole Blood	Day 0	gene23597 (ACOT9)	0.0623882	5.14017	0.732469	0.466568	0.857653	0.728074
RNAseq	Whole Blood	Day 0	gene401261 (LOC401261)	0.102332	2.91719	0.732263	0.466803	0.857653	0.72769
RNAseq	Whole Blood	Day 0	gene10156 (RASA4)	0.172678	3.00763	0.732326	0.466837	0.857653	0.727635
RNAseq	Whole Blood	Day 0	gene414189 (AGAP6)	0.0825948	4.60837	0.732328	0.466864	0.857653	0.727591
RNAseq	Whole Blood	Day 0	gene4810 (NHS)	-0.116842	3.83936	-0.732045	0.466923	0.857653	-0.727495
RNAseq	Whole Blood	Day 0	gene401233 (HTATSF1P2)	-0.369712	4.18737	-0.73231	0.467005	0.857653	-0.72736
RNAseq	Whole Blood	Day 0	gene100532724 (NPHP3-ACAD11)	0.071988	5.10075	0.731604	0.467231	0.857653	0.726992
RNAseq	Whole Blood	Day 0	gene102723872 (LOC102723872)	-0.106513	2.91043	-0.731169	0.467393	0.857653	-0.726727
RNAseq	Whole Blood	Day 0	gene9711 (RUBCN)	-0.0485609	6.69795	-0.731134	0.4674	0.857653	-0.726716
RNAseq	Whole Blood	Day 0	gene84256 (FLYWCH1)	-0.16164	6.13462	-0.731179	0.467557	0.857653	-0.726459
RNAseq	Whole Blood	Day 0	gene101060684 (NBPF26)	-0.157981	5.13924	-0.731045	0.467583	0.857653	-0.726416
RNAseq	Whole Blood	Day 0	gene26578 (OSTF1)	0.0353321	7.52489	0.73096	0.467585	0.857653	0.726414
RNAseq	Whole Blood	Day 0	gene9929 (JOSD1)	0.0532102	5.91852	0.730894	0.467605	0.857653	0.726381
RNAseq	Whole Blood	Day 0	gene1340 (COX6B1)	0.0458096	6.76148	0.730856	0.467684	0.857653	0.726253
RNAseq	Whole Blood	Day 0	gene9550 (ATP6V1G1)	-0.0372746	6.6772	-0.730874	0.46773	0.857653	-0.726177
RNAseq	Whole Blood	Day 0	gene56890 (MDM1)	0.065391	4.44647	0.730681	0.467763	0.857653	0.726123
RNAseq	Whole Blood	Day 0	gene353274 (ZNF445)	-0.0462345	5.83392	-0.730583	0.467811	0.857653	-0.726046
RNAseq	Whole Blood	Day 0	gene6095 (RORA)	-0.0898527	5.72226	-0.730144	0.468185	0.857857	-0.725436
RNAseq	Whole Blood	Day 0	gene9871 (SEC24D)	0.0505652	5.54208	0.729751	0.468234	0.857857	0.725355
RNAseq	Whole Blood	Day 0	gene56970 (ATXN7L3)	-0.0269335	7.16647	-0.729987	0.468258	0.857857	-0.725316
RNAseq	Whole Blood	Day 0	gene6397 (SEC14L1)	0.0440178	9.70926	0.729793	0.468294	0.857857	0.725257
RNAseq	Whole Blood	Day 0	gene641638 (SNHG6)	-0.0677019	5.50399	-0.729554	0.468435	0.857943	-0.725028
RNAseq	Whole Blood	Day 0	gene25949 (SYF2)	0.0317959	6.80443	0.728983	0.468784	0.858412	0.724459
RNAseq	Whole Blood	Day 0	gene57493 (HEG1)	0.0972916	5.5292	0.72842	0.469113	0.858452	0.723923
RNAseq	Whole Blood	Day 0	gene27067 (STAU2)	-0.0470275	4.59943	-0.728337	0.469186	0.858452	-0.723803
RNAseq	Whole Blood	Day 0	gene79147 (FKRP)	0.0660005	4.37479	0.728061	0.469304	0.858452	0.723611
RNAseq	Whole Blood	Day 0	gene8439 (NSMAF)	-0.0411022	6.14907	-0.727979	0.469359	0.858452	-0.723523
RNAseq	Whole Blood	Day 0	gene23345 (SYNE1)	-0.0741331	8.39323	-0.727926	0.469438	0.858452	-0.723394
RNAseq	Whole Blood	Day 0	gene64793 (CEP85)	0.0638518	4.54561	0.727834	0.46948	0.858452	0.723326
RNAseq	Whole Blood	Day 0	gene1513 (CTSK)	0.125427	2.86491	0.727535	0.469616	0.858452	0.723104
RNAseq	Whole Blood	Day 0	gene57335 (ZNF286A)	0.0728007	3.11597	0.727724	0.469636	0.858452	0.723071
RNAseq	Whole Blood	Day 0	gene9720 (CCDC144A)	-0.56052	-1.11157	-0.731628	0.469652	0.858452	-0.723045
RNAseq	Whole Blood	Day 0	gene939 (CD27)	-0.107577	6.42256	-0.727296	0.469765	0.858452	-0.722861
RNAseq	Whole Blood	Day 0	gene7027 (TFDP1)	-0.09057	6.09325	-0.72711	0.469879	0.858452	-0.722676
RNAseq	Whole Blood	Day 0	gene222696 (ZSCAN23)	-0.326362	0.0669993	-0.726887	0.470457	0.858452	-0.721736
RNAseq	Whole Blood	Day 0	gene79895 (ATP8B4)	0.118909	3.98816	0.726078	0.470553	0.858452	0.721579
RNAseq	Whole Blood	Day 0	gene7321 (UBE2D1)	-0.125222	5.60257	-0.726138	0.470639	0.858452	-0.721439
RNAseq	Whole Blood	Day 0	gene1803 (DPP4)	0.114817	5.24956	0.725762	0.470742	0.858452	0.721272
RNAseq	Whole Blood	Day 0	gene282969 (FUOM)	0.0956146	2.89763	0.726679	0.470901	0.858452	0.721014
RNAseq	Whole Blood	Day 0	gene55093 (WDYHV1)	0.107967	1.60278	0.725361	0.470934	0.858452	0.72096
RNAseq	Whole Blood	Day 0	gene644815 (FAM83G)	-0.124102	2.36608	-0.725285	0.470979	0.858452	-0.720887
RNAseq	Whole Blood	Day 0	gene25893 (TRIM58)	0.222214	8.49941	0.725283	0.47098	0.858452	0.720885
RNAseq	Whole Blood	Day 0	gene55727 (BTBD7)	-0.0843624	2.68905	-0.725107	0.471006	0.858452	-0.720843
RNAseq	Whole Blood	Day 0	gene29777 (ABT1)	0.0360273	5.38296	0.725219	0.471042	0.858452	0.720784
RNAseq	Whole Blood	Day 0	gene387680 (WASHC2A)	-0.0578367	6.15922	-0.725309	0.471078	0.858452	-0.720727
RNAseq	Whole Blood	Day 0	gene100529211 (TMEM256-PLSCR3)	0.0527626	6.6495	0.725105	0.471128	0.858452	0.720644
RNAseq	Whole Blood	Day 0	gene51733 (UPB1)	-0.206499	1.73803	-0.725138	0.471215	0.858452	-0.720504
RNAseq	Whole Blood	Day 0	gene605 (BCL7A)	-0.142804	3.53366	-0.725629	0.471223	0.858452	-0.720491
RNAseq	Whole Blood	Day 0	gene284129 (SLC26A11)	-0.0851179	4.70523	-0.724856	0.471308	0.858452	-0.720353
RNAseq	Whole Blood	Day 0	gene51780 (KDM3B)	-0.0335338	7.91741	-0.724596	0.471365	0.858452	-0.72026
RNAseq	Whole Blood	Day 0	gene9056 (SLC7A7)	0.100539	7.24725	0.724418	0.471556	0.858452	0.719949
RNAseq	Whole Blood	Day 0	gene9748 (SLK)	-0.0358828	6.89807	-0.72417	0.471658	0.858452	-0.719784
RNAseq	Whole Blood	Day 0	gene91689 (SMDT1)	-0.17531	3.62998	-0.72443	0.47166	0.858452	-0.71978
RNAseq	Whole Blood	Day 0	gene1717 (DHCR7)	0.0732125	3.2705	0.724411	0.471696	0.858452	0.719722
RNAseq	Whole Blood	Day 0	gene6879 (TAF7)	-0.0382573	7.09211	-0.723878	0.471859	0.858463	-0.719458
RNAseq	Whole Blood	Day 0	gene55793 (MINDY1)	-0.0514619	7.17402	-0.723674	0.47201	0.858463	-0.719212
RNAseq	Whole Blood	Day 0	gene22848 (AAK1)	-0.0511655	7.52241	-0.72339	0.472179	0.858463	-0.718939
RNAseq	Whole Blood	Day 0	gene57190 (SELENON)	0.0588675	6.41052	0.723324	0.472227	0.858463	0.71886
RNAseq	Whole Blood	Day 0	gene284325 (C19orf54)	0.072086	3.97607	0.723233	0.472263	0.858463	0.718802
RNAseq	Whole Blood	Day 0	gene5634 (PRPS2)	-0.0505262	4.31899	-0.723517	0.472346	0.858463	-0.718667
RNAseq	Whole Blood	Day 0	gene2919 (CXCL1)	0.124902	2.85893	0.72296	0.472412	0.858463	0.71856
RNAseq	Whole Blood	Day 0	gene285958 (SNHG15)	0.0658905	3.31283	0.722881	0.472448	0.858463	0.718501
RNAseq	Whole Blood	Day 0	gene84549 (MAK16)	-0.0590415	4.0549	-0.721528	0.473023	0.858506	-0.71757
RNAseq	Whole Blood	Day 0	gene2011 (MARK2)	-0.0270334	7.96202	-0.721919	0.473081	0.858506	-0.717476
RNAseq	Whole Blood	Day 0	gene116211 (TM4SF19)	0.377495	-0.375946	0.722261	0.473088	0.858506	0.717463
RNAseq	Whole Blood	Day 0	gene3503 (IGHG4)	0.552978	1.54099	0.721856	0.47316	0.858506	0.717346
RNAseq	Whole Blood	Day 0	gene55893 (ZNF395)	-0.0554776	6.17239	-0.721783	0.47317	0.858506	-0.71733
RNAseq	Whole Blood	Day 0	gene53826 (FXYD6)	0.154283	3.19774	0.721639	0.473298	0.858506	0.717123
RNAseq	Whole Blood	Day 0	gene54947 (LPCAT2)	0.0698358	6.2981	0.721417	0.473367	0.858506	0.717012
RNAseq	Whole Blood	Day 0	gene51144 (HSD17B12)	0.10277	4.38008	0.721225	0.473507	0.858506	0.716785
RNAseq	Whole Blood	Day 0	gene27130 (INVS)	-0.0668867	3.95625	-0.720982	0.473778	0.858506	-0.716345
RNAseq	Whole Blood	Day 0	gene100133161 (LINC01001)	0.140636	4.34887	0.720733	0.473813	0.858506	0.716289
RNAseq	Whole Blood	Day 0	gene2117 (ETV3)	0.0436695	5.8044	0.719945	0.474261	0.858506	0.715564
RNAseq	Whole Blood	Day 0	gene80258 (EFHC2)	0.11393	2.49282	0.719985	0.474278	0.858506	0.715535
RNAseq	Whole Blood	Day 0	gene84864 (RIOX2)	0.0697763	4.31162	0.7199	0.474305	0.858506	0.715492
RNAseq	Whole Blood	Day 0	gene100526837 (EEF1E1-BLOC1S5)	0.0446955	4.50119	0.719539	0.47454	0.858506	0.715112
RNAseq	Whole Blood	Day 0	gene26574 (AATF)	0.0366924	5.72517	0.719655	0.474569	0.858506	0.715066
RNAseq	Whole Blood	Day 0	gene286336 (FAM78A)	-0.0379048	7.93274	-0.719245	0.474655	0.858506	-0.714926
RNAseq	Whole Blood	Day 0	gene84901 (NFATC2IP)	0.0426365	6.5348	0.718842	0.47493	0.858506	0.71448
RNAseq	Whole Blood	Day 0	gene100507217 (LINC01578)	-0.0731636	5.82248	-0.718963	0.47509	0.858506	-0.714222
RNAseq	Whole Blood	Day 0	gene3192 (HNRNPU)	0.0207033	9.2483	0.71835	0.47517	0.858506	0.714093
RNAseq	Whole Blood	Day 0	gene9859 (CEP170)	-0.0705458	4.03491	-0.718391	0.475296	0.858506	-0.713889
RNAseq	Whole Blood	Day 0	gene100652846 (CACNA1C-AS1)	-0.106431	1.38365	-0.718574	0.475413	0.858506	-0.713699
RNAseq	Whole Blood	Day 0	gene6753 (SSTR3)	-0.220439	3.33959	-0.718598	0.475418	0.858506	-0.713691
RNAseq	Whole Blood	Day 0	gene51765 (STK26)	-0.0518306	5.6296	-0.718123	0.475459	0.858506	-0.713625
RNAseq	Whole Blood	Day 0	gene962 (CD48)	-0.048732	7.98382	-0.718041	0.475492	0.858506	-0.713572
RNAseq	Whole Blood	Day 0	gene6285 (S100B)	-0.577994	1.70883	-0.717519	0.475704	0.858506	-0.71323
RNAseq	Whole Blood	Day 0	gene10308 (ZNF267)	0.0671502	5.76035	0.717654	0.475867	0.858506	0.712966
RNAseq	Whole Blood	Day 0	gene25966 (C2CD2)	0.0936672	3.2297	0.717235	0.475963	0.858506	0.712811
RNAseq	Whole Blood	Day 0	gene759 (CA1)	0.329152	4.95318	0.716982	0.47608	0.858506	0.712621
RNAseq	Whole Blood	Day 0	gene23467 (NPTXR)	-0.123657	3.58773	-0.716811	0.47631	0.858506	-0.71225
RNAseq	Whole Blood	Day 0	gene154075 (SAMD3)	0.130643	5.67051	0.716704	0.476359	0.858506	0.712171
RNAseq	Whole Blood	Day 0	gene8508 (NIPSNAP1)	-0.0510168	5.01381	-0.716398	0.476477	0.858506	-0.71198
RNAseq	Whole Blood	Day 0	gene6195 (RPS6KA1)	0.0249756	8.75047	0.716352	0.47648	0.858506	0.711976
RNAseq	Whole Blood	Day 0	gene23658 (LSM5)	0.0892446	3.10047	0.716039	0.476663	0.858506	0.711679
RNAseq	Whole Blood	Day 0	gene57460 (PPM1H)	0.0877698	2.7024	0.715966	0.476693	0.858506	0.711632
RNAseq	Whole Blood	Day 0	gene653082 (ZDHHC11B)	0.266836	1.15978	0.716291	0.476743	0.858506	0.71155
RNAseq	Whole Blood	Day 0	gene160851 (DGKH)	0.0860909	3.07273	0.715373	0.476793	0.858506	0.711471
RNAseq	Whole Blood	Day 0	gene8997 (KALRN)	0.142814	2.3466	0.715915	0.476807	0.858506	0.711448
RNAseq	Whole Blood	Day 0	gene54014 (BRWD1)	0.0451716	6.23697	0.715932	0.476929	0.858506	0.711251
RNAseq	Whole Blood	Day 0	gene53373 (TPCN1)	0.0776238	6.42758	0.715388	0.477002	0.858506	0.711133
RNAseq	Whole Blood	Day 0	gene24148 (PRPF6)	0.0371131	7.38176	0.715263	0.477147	0.858506	0.710899
RNAseq	Whole Blood	Day 0	gene552 (AVPR1A)	-0.260454	0.730012	-0.716647	0.47716	0.858506	-0.710877
RNAseq	Whole Blood	Day 0	gene118987 (PDZD8)	0.0751182	5.56886	0.714588	0.477603	0.858506	0.710163
RNAseq	Whole Blood	Day 0	gene64848 (YTHDC2)	0.0543109	5.34339	0.714529	0.47761	0.858506	0.710152
RNAseq	Whole Blood	Day 0	gene2823 (GPM6A)	-0.472686	-1.382	-0.714959	0.477679	0.858506	-0.710041
RNAseq	Whole Blood	Day 0	gene64407 (RGS18)	0.0971037	7.18624	0.714477	0.477695	0.858506	0.710015
RNAseq	Whole Blood	Day 0	gene116151 (FAM210B)	0.177283	8.05521	0.714152	0.477816	0.858506	0.709819
RNAseq	Whole Blood	Day 0	gene683 (BST1)	0.0634585	6.77733	0.713843	0.478058	0.858506	0.709429
RNAseq	Whole Blood	Day 0	gene118433 (RPL23AP7)	-0.251963	2.72006	-0.713734	0.478079	0.858506	-0.709396
RNAseq	Whole Blood	Day 0	gene50944 (SHANK1)	-0.271321	0.269981	-0.714523	0.478088	0.858506	-0.70938
RNAseq	Whole Blood	Day 0	gene55357 (TBC1D2)	0.0679524	5.5261	0.713726	0.478107	0.858506	0.70935
RNAseq	Whole Blood	Day 0	gene55786 (ZNF415)	0.327868	0.349242	0.714806	0.478128	0.858506	0.709317
RNAseq	Whole Blood	Day 0	gene26504 (CNNM4)	0.0598751	4.3989	0.713574	0.478165	0.858506	0.709257
RNAseq	Whole Blood	Day 0	gene863 (CBFA2T3)	0.0681927	6.74139	0.71339	0.478361	0.858506	0.708941
RNAseq	Whole Blood	Day 0	gene55625 (ZDHHC7)	0.0479006	7.57708	0.713265	0.478361	0.858506	0.708941
RNAseq	Whole Blood	Day 0	gene26057 (ANKRD17)	-0.0416932	7.14215	-0.713223	0.478398	0.858506	-0.708882
RNAseq	Whole Blood	Day 0	gene375035 (SFT2D2)	0.104147	3.1429	0.712917	0.478511	0.858506	0.708699
RNAseq	Whole Blood	Day 0	gene2687 (GGT5)	-0.307097	1.01112	-0.71287	0.4786	0.858506	-0.708556
RNAseq	Whole Blood	Day 0	gene7158 (TP53BP1)	-0.0529677	5.40438	-0.712861	0.478663	0.858506	-0.708454
RNAseq	Whole Blood	Day 0	gene100093630 (SNHG8)	0.158384	4.75615	0.712753	0.478671	0.858506	0.708441
RNAseq	Whole Blood	Day 0	gene90338 (ZNF160)	-0.0553287	5.75215	-0.712925	0.478705	0.858506	-0.708386
RNAseq	Whole Blood	Day 0	gene6421 (SFPQ)	0.0365704	8.07276	0.712615	0.478736	0.858506	0.708337
RNAseq	Whole Blood	Day 0	gene5929 (RBBP5)	0.0373248	5.62745	0.712526	0.478777	0.858506	0.708271
RNAseq	Whole Blood	Day 0	gene26232 (FBXO2)	0.21754	1.85593	0.712087	0.479061	0.858506	0.707814
RNAseq	Whole Blood	Day 0	gene56975 (FAM20C)	0.180641	3.45932	0.712018	0.479135	0.858506	0.707695
RNAseq	Whole Blood	Day 0	gene960 (CD44)	0.0485189	9.37252	0.712084	0.479143	0.858506	0.707682
RNAseq	Whole Blood	Day 0	gene3267 (AGFG1)	0.0402329	6.2193	0.71211	0.479281	0.858506	0.707459
RNAseq	Whole Blood	Day 0	gene100293516 (ZNF587B)	-0.0758341	3.95098	-0.71177	0.479397	0.858506	-0.707272
RNAseq	Whole Blood	Day 0	gene643802 (LOC643802)	0.128403	4.92549	0.71144	0.479497	0.858506	0.707112
RNAseq	Whole Blood	Day 0	gene10542 (LAMTOR5)	-0.0477336	4.96226	-0.711459	0.479503	0.858506	-0.707103
RNAseq	Whole Blood	Day 0	gene728 (C5AR1)	-0.0414537	9.18021	-0.711288	0.479574	0.858506	-0.706988
RNAseq	Whole Blood	Day 0	gene64225 (ATL2)	0.0601689	4.34963	0.711165	0.479577	0.858506	0.706983
RNAseq	Whole Blood	Day 0	gene8821 (INPP4B)	-0.111975	4.68229	-0.711297	0.479595	0.858506	-0.706953
RNAseq	Whole Blood	Day 0	gene3394 (IRF8)	0.0762332	6.89529	0.711252	0.479607	0.858506	0.706935
RNAseq	Whole Blood	Day 0	gene27334 (P2RY10)	-0.0999356	5.76441	-0.711205	0.479637	0.858506	-0.706886
RNAseq	Whole Blood	Day 0	gene574406 (ADAMTSL4-AS1)	0.144233	3.50252	0.710826	0.479826	0.858506	0.706582
RNAseq	Whole Blood	Day 0	gene6139 (RPL17)	0.0564293	8.51077	0.710688	0.479858	0.858506	0.70653
RNAseq	Whole Blood	Day 0	gene2651 (GCNT2)	0.134457	3.22135	0.710747	0.479932	0.858506	0.706412
RNAseq	Whole Blood	Day 0	gene64773 (PCED1A)	-0.0749849	5.38996	-0.710595	0.479977	0.858506	-0.706339
RNAseq	Whole Blood	Day 0	gene10163 (WASF2)	-0.0533572	9.10738	-0.710578	0.480032	0.858506	-0.706251
RNAseq	Whole Blood	Day 0	gene51230 (PHF20)	0.0357818	6.78884	0.710344	0.480179	0.858506	0.706015
RNAseq	Whole Blood	Day 0	gene348110 (ARPIN)	0.212556	4.13373	0.70954	0.48038	0.858506	0.705691
RNAseq	Whole Blood	Day 0	gene1938 (EEF2)	-0.0438525	11.5923	-0.709781	0.480445	0.858506	-0.705586
RNAseq	Whole Blood	Day 0	gene26088 (GGA1)	0.0426161	6.16742	0.709817	0.480562	0.858506	0.705399
RNAseq	Whole Blood	Day 0	gene374899 (ZNF829)	0.0888127	2.15956	0.709724	0.480585	0.858506	0.705362
RNAseq	Whole Blood	Day 0	gene5534 (PPP3R1)	-0.035042	6.91733	-0.70969	0.480658	0.858506	-0.705244
RNAseq	Whole Blood	Day 0	gene27246 (RNF115)	0.041344	4.7092	0.709727	0.480685	0.858506	0.705202
RNAseq	Whole Blood	Day 0	gene6574 (SLC20A1)	0.0664893	6.86302	0.709185	0.480852	0.858506	0.704933
RNAseq	Whole Blood	Day 0	gene122416 (ANKRD9)	0.165312	3.66531	0.709202	0.480871	0.858506	0.704903
RNAseq	Whole Blood	Day 0	gene25851 (TECPR1)	-0.0462331	7.30703	-0.708975	0.481031	0.858506	-0.704646
RNAseq	Whole Blood	Day 0	gene25831 (HECTD1)	0.0394735	6.99475	0.708714	0.481158	0.858506	0.704441
RNAseq	Whole Blood	Day 0	gene100505783 (OSER1-DT)	0.0902382	3.50877	0.708537	0.481289	0.858506	0.704231
RNAseq	Whole Blood	Day 0	gene284417 (TMEM150B)	0.133303	3.75831	0.708491	0.481366	0.858506	0.704107
RNAseq	Whole Blood	Day 0	gene5888 (RAD51)	0.18233	0.150457	0.707865	0.481414	0.858506	0.704031
RNAseq	Whole Blood	Day 0	gene199745 (THAP8)	-0.0696152	2.39472	-0.708359	0.481455	0.858506	-0.703964
RNAseq	Whole Blood	Day 0	gene6217 (RPS16)	-0.0532362	9.38607	-0.708072	0.481545	0.858506	-0.703821
RNAseq	Whole Blood	Day 0	gene1729 (DIAPH1)	0.0335995	9.12451	0.708095	0.481597	0.858506	0.703736
RNAseq	Whole Blood	Day 0	gene729830 (FAM160A1)	-0.181463	1.59456	-0.708248	0.481612	0.858506	-0.703713
RNAseq	Whole Blood	Day 0	gene5152 (PDE9A)	0.201154	2.2505	0.707942	0.481696	0.858506	0.703578
RNAseq	Whole Blood	Day 0	gene63901 (FAM111A)	0.059447	6.51169	0.707726	0.481775	0.858506	0.70345
RNAseq	Whole Blood	Day 0	gene100505994 (LUCAT1)	0.076512	5.23453	0.707798	0.481797	0.858506	0.703416
RNAseq	Whole Blood	Day 0	gene375690 (WASH5P)	0.21733	1.52261	0.707367	0.482389	0.859314	0.702465
RNAseq	Whole Blood	Day 0	gene8192 (CLPP)	0.041367	5.23962	0.706644	0.482437	0.859314	0.702389
RNAseq	Whole Blood	Day 0	gene100506258 (LOC100506258)	-0.175779	1.18914	-0.706137	0.48273	0.859515	-0.701918
RNAseq	Whole Blood	Day 0	gene51101 (ZC2HC1A)	0.143566	1.70374	0.706312	0.482778	0.859515	0.701842
RNAseq	Whole Blood	Day 0	gene64761 (PARP12)	-0.121046	6.12915	-0.705946	0.482829	0.859515	-0.701759
RNAseq	Whole Blood	Day 0	gene400360 (C15orf54)	-0.306068	0.710065	-0.705867	0.483027	0.859615	-0.701443
RNAseq	Whole Blood	Day 0	gene27242 (TNFRSF21)	0.186786	1.94893	0.705553	0.483188	0.859615	0.701185
RNAseq	Whole Blood	Day 0	gene51657 (STYXL1)	0.0880071	4.34683	0.705368	0.483205	0.859615	0.701157
RNAseq	Whole Blood	Day 0	gene3084 (NRG1)	0.357213	2.62937	0.705514	0.483304	0.859615	0.700999
RNAseq	Whole Blood	Day 0	gene84875 (PARP10)	-0.0935617	7.24942	-0.705081	0.483362	0.859615	-0.700905
RNAseq	Whole Blood	Day 0	gene8287 (USP9Y)	0.16187	0.27188	0.706015	0.483527	0.859615	0.700641
RNAseq	Whole Blood	Day 0	gene7111 (TMOD1)	0.229588	4.94342	0.704799	0.483539	0.859615	0.700622
RNAseq	Whole Blood	Day 0	gene283174 (MIR4697HG)	0.125583	3.4257	0.704624	0.483719	0.859768	0.700334
RNAseq	Whole Blood	Day 0	gene65123 (INTS3)	-0.0408636	6.37973	-0.704232	0.483902	0.859794	-0.700041
RNAseq	Whole Blood	Day 0	gene9989 (PPP4R1)	0.0556933	7.16431	0.704282	0.48392	0.859794	0.700011
RNAseq	Whole Blood	Day 0	gene11269 (DDX19B)	0.0452849	4.41338	0.704075	0.484035	0.859833	0.699827
RNAseq	Whole Blood	Day 0	gene101927021 (LOC101927021)	0.172192	1.01052	0.703625	0.484301	0.860139	0.699401
RNAseq	Whole Blood	Day 0	gene25980 (AAR2)	0.0484387	4.96207	0.703061	0.484695	0.860311	0.698771
RNAseq	Whole Blood	Day 0	gene7710 (ZNF154)	0.207324	3.31307	0.703041	0.484704	0.860311	0.698756
RNAseq	Whole Blood	Day 0	gene548644 (POLR2J3)	-0.177508	5.07181	-0.704747	0.484717	0.860311	-0.698736
RNAseq	Whole Blood	Day 0	gene607 (BCL9)	-0.0903924	4.46442	-0.703058	0.484771	0.860311	-0.698649
RNAseq	Whole Blood	Day 0	gene51068 (NMD3)	0.0486369	4.11113	0.70239	0.485051	0.86034	0.698202
RNAseq	Whole Blood	Day 0	gene84668 (FAM126A)	0.0678119	4.34337	0.702376	0.485051	0.86034	0.698201
RNAseq	Whole Blood	Day 0	gene8405 (SPOP)	-0.0253554	6.37352	-0.703767	0.485068	0.86034	-0.698174
RNAseq	Whole Blood	Day 0	gene5724 (PTAFR)	0.0445332	9.08868	0.702046	0.485285	0.860473	0.697827
RNAseq	Whole Blood	Day 0	gene10807 (ENTR1)	-0.0556207	5.06777	-0.701934	0.485349	0.860473	-0.697726
RNAseq	Whole Blood	Day 0	gene55088 (CCDC186)	-0.0446968	5.7776	-0.701925	0.485474	0.860473	-0.697526
RNAseq	Whole Blood	Day 0	gene5686 (PSMA5)	0.0434651	5.61849	0.70163	0.485517	0.860473	0.697457
RNAseq	Whole Blood	Day 0	gene220002 (CYB561A3)	0.0508866	6.41773	0.701296	0.485747	0.860586	0.697089
RNAseq	Whole Blood	Day 0	gene266747 (RGL4)	-0.0979399	4.6963	-0.701299	0.485768	0.860586	-0.697055
RNAseq	Whole Blood	Day 0	gene80179 (MYO19)	-0.0725378	3.82687	-0.700533	0.486365	0.861303	-0.696102
RNAseq	Whole Blood	Day 0	gene10227 (MFSD10)	0.0495054	6.07113	0.70078	0.486423	0.861303	0.69601
RNAseq	Whole Blood	Day 0	gene6622 (SNCA)	0.231618	7.95288	0.699806	0.486621	0.861303	0.695693
RNAseq	Whole Blood	Day 0	gene3636 (INPPL1)	0.0462515	7.59285	0.699859	0.486643	0.861303	0.695658
RNAseq	Whole Blood	Day 0	gene57136 (APMAP)	-0.0748554	7.80769	-0.699913	0.486647	0.861303	-0.695652
RNAseq	Whole Blood	Day 0	gene65083 (NOL6)	0.0487336	5.62565	0.699633	0.486734	0.861303	0.695513
RNAseq	Whole Blood	Day 0	gene8321 (FZD1)	0.117408	4.00484	0.699395	0.486925	0.861476	0.695208
RNAseq	Whole Blood	Day 0	gene23059 (CLUAP1)	-0.106947	3.56371	-0.699127	0.487111	0.861639	-0.694911
RNAseq	Whole Blood	Day 0	gene26268 (FBXO9)	-0.0973829	6.74128	-0.698566	0.487443	0.861653	-0.694381
RNAseq	Whole Blood	Day 0	gene101929125 (LINC01730)	-0.359221	0.700973	-0.698602	0.487501	0.861653	-0.694288
RNAseq	Whole Blood	Day 0	gene64853 (AIDA)	0.0684239	4.92774	0.698728	0.487508	0.861653	0.694278
RNAseq	Whole Blood	Day 0	gene79832 (QSER1)	0.0612158	4.54515	0.698416	0.487513	0.861653	0.69427
RNAseq	Whole Blood	Day 0	gene7386 (UQCRFS1)	0.0458196	5.14835	0.698009	0.487737	0.861653	0.693912
RNAseq	Whole Blood	Day 0	gene55421 (NCBP3)	0.0361813	6.22029	0.69743	0.488159	0.861653	0.69324
RNAseq	Whole Blood	Day 0	gene402055 (SRRD)	-0.126607	4.27235	-0.697249	0.488252	0.861653	-0.693092
RNAseq	Whole Blood	Day 0	gene51098 (IFT52)	0.0621521	3.81122	0.697169	0.488264	0.861653	0.693072
RNAseq	Whole Blood	Day 0	gene54784 (ALKBH4)	0.0470357	3.53512	0.697413	0.488325	0.861653	0.692976
RNAseq	Whole Blood	Day 0	gene5164 (PDK2)	-0.0721684	4.76639	-0.697141	0.488402	0.861653	-0.692853
RNAseq	Whole Blood	Day 0	gene55572 (FOXRED1)	0.0728898	4.4419	0.69763	0.488537	0.861653	0.692637
RNAseq	Whole Blood	Day 0	gene57474 (ZNF490)	0.0530026	4.05786	0.696905	0.488562	0.861653	0.692597
RNAseq	Whole Blood	Day 0	gene28946 (IGKJ5)	0.17715	2.99974	0.696583	0.488659	0.861653	0.692442
RNAseq	Whole Blood	Day 0	gene5210 (PFKFB4)	-0.0409536	6.6447	-0.696534	0.488701	0.861653	-0.692376
RNAseq	Whole Blood	Day 0	gene23049 (SMG1)	-0.0409014	8.06762	-0.69652	0.488714	0.861653	-0.692355
RNAseq	Whole Blood	Day 0	gene56034 (PDGFC)	0.154246	2.54192	0.696578	0.488732	0.861653	0.692327
RNAseq	Whole Blood	Day 0	gene7690 (ZNF131)	0.0356457	5.06397	0.696356	0.488804	0.861653	0.692212
RNAseq	Whole Blood	Day 0	gene221188 (ADGRG5)	0.113059	5.34212	0.696167	0.488936	0.861653	0.692002
RNAseq	Whole Blood	Day 0	gene374868 (ATP9B)	-0.0596451	4.85206	-0.695838	0.489166	0.861653	-0.691636
RNAseq	Whole Blood	Day 0	gene79098 (C1orf116)	-0.162444	1.218	-0.695905	0.489168	0.861653	-0.691632
RNAseq	Whole Blood	Day 0	gene9943 (OXSR1)	-0.0368545	6.29591	-0.695681	0.489239	0.861653	-0.691519
RNAseq	Whole Blood	Day 0	gene3717 (JAK2)	0.073227	6.22857	0.695128	0.489598	0.861653	0.690948
RNAseq	Whole Blood	Day 0	gene23085 (ERC1)	0.0641431	5.42089	0.695074	0.48964	0.861653	0.690881
RNAseq	Whole Blood	Day 0	gene143458 (LDLRAD3)	0.128509	2.54647	0.69491	0.489733	0.861653	0.690734
RNAseq	Whole Blood	Day 0	gene102723750 (LOC102723750)	0.222863	4.01532	0.694768	0.489798	0.861653	0.69063
RNAseq	Whole Blood	Day 0	gene26354 (GNL3)	0.0526271	5.54906	0.695064	0.489816	0.861653	0.690602
RNAseq	Whole Blood	Day 0	gene28785 (IGLV4-60)	-0.385861	-0.719372	-0.694681	0.489937	0.861653	-0.690409
RNAseq	Whole Blood	Day 0	gene4221 (MEN1)	-0.041176	5.87043	-0.694522	0.48997	0.861653	-0.690357
RNAseq	Whole Blood	Day 0	gene26276 (VPS33B)	0.0485526	4.32074	0.694529	0.490159	0.861653	0.690056
RNAseq	Whole Blood	Day 0	gene788 (SLC25A20)	0.125374	5.14353	0.694177	0.490161	0.861653	0.690053
RNAseq	Whole Blood	Day 0	gene101929559 (LINC00211)	-0.193558	2.18165	-0.694063	0.49024	0.861653	-0.689927
RNAseq	Whole Blood	Day 0	gene2208 (FCER2)	-0.185897	5.32423	-0.694152	0.490259	0.861653	-0.689897
RNAseq	Whole Blood	Day 0	gene130507 (UBR3)	-0.040529	5.48856	-0.694106	0.490303	0.861653	-0.689826
RNAseq	Whole Blood	Day 0	gene5566 (PRKACA)	0.0313786	7.91973	0.694051	0.49034	0.861653	0.689768
RNAseq	Whole Blood	Day 0	gene5430 (POLR2A)	-0.0372829	9.20182	-0.693625	0.490394	0.861653	-0.689682
RNAseq	Whole Blood	Day 0	gene1510 (CTSE)	0.287751	0.70257	0.693795	0.490598	0.861687	0.689358
RNAseq	Whole Blood	Day 0	gene3105 (HLA-A)	0.412589	10.073	0.693671	0.490607	0.861687	0.689343
RNAseq	Whole Blood	Day 0	gene7327 (UBE2G2)	0.0395257	6.68032	0.693319	0.490695	0.861687	0.689204
RNAseq	Whole Blood	Day 0	gene55314 (TMEM144)	0.171256	2.3094	0.693118	0.49085	0.861796	0.688957
RNAseq	Whole Blood	Day 0	gene10673 (TNFSF13B)	0.0948539	6.11687	0.692589	0.491148	0.86202	0.688485
RNAseq	Whole Blood	Day 0	gene80223 (RAB11FIP1)	-0.0496121	9.02079	-0.69253	0.491206	0.86202	-0.688392
RNAseq	Whole Blood	Day 0	gene80821 (DDHD1)	-0.0530751	5.42392	-0.6924	0.491259	0.86202	-0.688308
RNAseq	Whole Blood	Day 0	gene79623 (GALNT14)	-0.210781	1.54692	-0.692205	0.491479	0.862242	-0.687959
RNAseq	Whole Blood	Day 0	gene4680 (CEACAM6)	-0.394468	1.61013	-0.692005	0.491643	0.862296	-0.687698
RNAseq	Whole Blood	Day 0	gene55100 (WDR70)	0.0499854	4.38445	0.69167	0.491773	0.862296	0.687491
RNAseq	Whole Blood	Day 0	gene1652 (DDT)	-0.0911274	3.42073	-0.691711	0.491791	0.862296	-0.687463
RNAseq	Whole Blood	Day 0	gene79718 (TBL1XR1)	0.0507463	6.26439	0.691209	0.492018	0.86232	0.687103
RNAseq	Whole Blood	Day 0	gene80267 (EDEM3)	0.0458733	6.051	0.691194	0.492061	0.86232	0.687035
RNAseq	Whole Blood	Day 0	gene10172 (ZNF256)	0.0887511	2.5964	0.692009	0.492085	0.86232	0.686996
RNAseq	Whole Blood	Day 0	gene30009 (TBX21)	0.160406	6.61885	0.690673	0.492277	0.86236	0.686692
RNAseq	Whole Blood	Day 0	gene29909 (GPR171)	0.124907	3.8479	0.690781	0.4923	0.86236	0.686655
RNAseq	Whole Blood	Day 0	gene3643 (INSR)	0.110054	4.56437	0.690631	0.492389	0.86236	0.686514
RNAseq	Whole Blood	Day 0	gene2760 (GM2A)	0.150188	6.35564	0.690499	0.492572	0.862516	0.686224
RNAseq	Whole Blood	Day 0	gene84926 (SPRYD3)	0.0314584	6.32885	0.69015	0.492705	0.862553	0.686012
RNAseq	Whole Blood	Day 0	gene55326 (AGPAT5)	-0.0596286	3.86287	-0.689662	0.492875	0.862553	-0.685743
RNAseq	Whole Blood	Day 0	gene64718 (UNKL)	-0.0604144	6.23236	-0.68921	0.493237	0.862553	-0.685169
RNAseq	Whole Blood	Day 0	gene123606 (NIPA1)	0.0691552	3.91081	0.689055	0.493396	0.862553	0.684918
RNAseq	Whole Blood	Day 0	gene55929 (DMAP1)	0.0396121	5.11985	0.688985	0.4934	0.862553	0.684911
RNAseq	Whole Blood	Day 0	gene4053 (LTBP2)	-0.120736	3.20455	-0.688958	0.49345	0.862553	-0.684831
RNAseq	Whole Blood	Day 0	gene51246 (SHISA5)	-0.059417	8.77072	-0.688962	0.493451	0.862553	-0.684831
RNAseq	Whole Blood	Day 0	gene28620 (TRBV2)	-0.149429	2.00498	-0.689081	0.493482	0.862553	-0.684781
RNAseq	Whole Blood	Day 0	gene9489 (PGS1)	0.0508906	6.29656	0.688812	0.493491	0.862553	0.684766
RNAseq	Whole Blood	Day 0	gene55890 (GPRC5C)	0.357196	-0.841657	0.68866	0.49353	0.862553	0.684705
RNAseq	Whole Blood	Day 0	gene4283 (CXCL9)	0.302607	-0.649632	0.688481	0.493712	0.862646	0.684417
RNAseq	Whole Blood	Day 0	gene100272228 (LINC00894)	0.0846986	2.7124	0.688531	0.493771	0.862646	0.684324
RNAseq	Whole Blood	Day 0	gene345778 (MTX3)	-0.0722164	3.95951	-0.688116	0.493952	0.862717	-0.684037
RNAseq	Whole Blood	Day 0	gene80325 (ABTB1)	-0.0592078	9.31024	-0.688198	0.493999	0.862717	-0.683963
RNAseq	Whole Blood	Day 0	gene825 (CAPN3)	0.0840364	4.75658	0.687264	0.494484	0.863008	0.683194
RNAseq	Whole Blood	Day 0	gene10058 (ABCB6)	-0.0729051	2.90188	-0.687137	0.494502	0.863008	-0.683166
RNAseq	Whole Blood	Day 0	gene28673 (TRAV12-2)	-0.162643	2.51454	-0.687021	0.494616	0.863008	-0.682985
RNAseq	Whole Blood	Day 0	gene91252 (SLC39A13)	-0.0431354	5.01557	-0.686912	0.494703	0.863008	-0.682848
RNAseq	Whole Blood	Day 0	gene1870 (E2F2)	-0.112609	4.35654	-0.686581	0.494926	0.863008	-0.682494
RNAseq	Whole Blood	Day 0	gene2956 (MSH6)	0.0536124	5.48206	0.686568	0.494942	0.863008	0.68247
RNAseq	Whole Blood	Day 0	gene26959 (HBP1)	-0.0343142	6.8277	-0.686474	0.495022	0.863008	-0.682342
RNAseq	Whole Blood	Day 0	gene10608 (MXD4)	-0.0502193	6.87198	-0.686268	0.495111	0.863008	-0.682202
RNAseq	Whole Blood	Day 0	gene1981 (EIF4G1)	0.0359032	8.62549	0.686142	0.495181	0.863008	0.682092
RNAseq	Whole Blood	Day 0	gene80781 (COL18A1)	0.257561	7.14368	0.686106	0.495304	0.863008	0.681898
RNAseq	Whole Blood	Day 0	gene100287036 (LOC100287036)	0.22352	1.58805	0.686117	0.495314	0.863008	0.681882
RNAseq	Whole Blood	Day 0	gene105373780 (LOC105373780)	0.0791181	3.6487	0.686251	0.495317	0.863008	0.681876
RNAseq	Whole Blood	Day 0	gene3676 (ITGA4)	0.0640892	8.08219	0.685853	0.495384	0.863008	0.681771
RNAseq	Whole Blood	Day 0	gene79701 (OGFOD3)	-0.0596293	4.64844	-0.685688	0.495736	0.863459	-0.681214
RNAseq	Whole Blood	Day 0	gene2852 (GPER1)	-0.284362	0.815887	-0.684573	0.496259	0.863843	-0.680387
RNAseq	Whole Blood	Day 0	gene23259 (DDHD2)	-0.0474239	5.16765	-0.684547	0.496291	0.863843	-0.680337
RNAseq	Whole Blood	Day 0	gene112616 (CMTM7)	0.0506725	5.72912	0.683921	0.496584	0.863843	0.679874
RNAseq	Whole Blood	Day 0	gene4524 (MTHFR)	0.0568494	6.2576	0.68391	0.496608	0.863843	0.679836
RNAseq	Whole Blood	Day 0	gene7879 (RAB7A)	-0.0233162	8.82317	-0.683681	0.496735	0.863843	-0.679636
RNAseq	Whole Blood	Day 0	gene59345 (GNB4)	0.0684135	5.62175	0.683498	0.49684	0.863843	0.679469
RNAseq	Whole Blood	Day 0	gene317781 (DDX51)	-0.0485901	5.16521	-0.682968	0.497105	0.863843	-0.679052
RNAseq	Whole Blood	Day 0	gene28774 (IGLV8-61)	0.45819	1.03767	0.683284	0.497125	0.863843	0.67902
RNAseq	Whole Blood	Day 0	gene221476 (PI16)	0.200323	3.17736	0.683099	0.497132	0.863843	0.679008
RNAseq	Whole Blood	Day 0	gene11107 (PRDM5)	-0.233738	1.7806	-0.683027	0.497212	0.863843	-0.678882
RNAseq	Whole Blood	Day 0	gene79007 (DBNDD1)	-0.25667	2.30372	-0.682969	0.497296	0.863843	-0.67875
RNAseq	Whole Blood	Day 0	gene286144 (TRIQK)	0.0667097	3.51736	0.682737	0.49737	0.863843	0.678634
RNAseq	Whole Blood	Day 0	gene54540 (FAM193B)	-0.0609757	7.13129	-0.682651	0.497378	0.863843	-0.678621
RNAseq	Whole Blood	Day 0	gene3433 (IFIT2)	-0.184426	8.2187	-0.682524	0.49751	0.863843	-0.678413
RNAseq	Whole Blood	Day 0	gene6595 (SMARCA2)	-0.0274678	7.81235	-0.68227	0.49762	0.863843	-0.67824
RNAseq	Whole Blood	Day 0	gene29103 (DNAJC15)	0.0875089	4.06016	0.682272	0.497651	0.863843	0.67819
RNAseq	Whole Blood	Day 0	gene113451 (AZIN2)	-0.126398	1.56521	-0.682319	0.497682	0.863843	-0.678141
RNAseq	Whole Blood	Day 0	gene50809 (HP1BP3)	-0.0347015	7.53626	-0.681754	0.497921	0.863843	-0.677764
RNAseq	Whole Blood	Day 0	gene154881 (KCTD7)	0.0560182	5.24637	0.681727	0.498014	0.863843	0.677618
RNAseq	Whole Blood	Day 0	gene9734 (HDAC9)	0.125478	4.35038	0.681558	0.498085	0.863843	0.677505
RNAseq	Whole Blood	Day 0	gene114883 (OSBPL9)	-0.0399423	5.87839	-0.681023	0.498346	0.863843	-0.677095
RNAseq	Whole Blood	Day 0	gene101928834 (LOC101928834)	0.277673	-0.0435494	0.680819	0.498537	0.863843	0.676793
RNAseq	Whole Blood	Day 0	gene5443 (POMC)	0.19395	1.45693	0.680799	0.498544	0.863843	0.676783
RNAseq	Whole Blood	Day 0	gene79969 (ATAT1)	0.0781249	2.0086	0.680796	0.498544	0.863843	0.676782
RNAseq	Whole Blood	Day 0	gene10200 (MPHOSPH6)	-0.0936571	3.08973	-0.680674	0.498598	0.863843	-0.676697
RNAseq	Whole Blood	Day 0	gene4683 (NBN)	0.0688879	6.20932	0.680565	0.49865	0.863843	0.676616
RNAseq	Whole Blood	Day 0	gene113878 (DTX2)	-0.0631235	5.30169	-0.680924	0.498787	0.863843	-0.676399
RNAseq	Whole Blood	Day 0	gene4255 (MGMT)	0.0963251	3.58843	0.681522	0.498816	0.863843	0.676354
RNAseq	Whole Blood	Day 0	gene7016 (TESK1)	0.0502209	5.42148	0.68035	0.498825	0.863843	0.676339
RNAseq	Whole Blood	Day 0	gene440465 (BAIAP2-DT)	0.103257	5.26664	0.680214	0.498925	0.863843	0.676183
RNAseq	Whole Blood	Day 0	gene57720 (GPR107)	0.0290949	6.53929	0.679919	0.49908	0.863843	0.675938
RNAseq	Whole Blood	Day 0	gene4987 (OPRL1)	-0.0813288	2.77633	-0.679869	0.499125	0.863843	-0.675867
RNAseq	Whole Blood	Day 0	gene137695 (TMEM68)	-0.0703766	2.6872	-0.679826	0.499145	0.863843	-0.675836
RNAseq	Whole Blood	Day 0	gene11278 (KLF12)	-0.0497983	6.1203	-0.6798	0.499219	0.863843	-0.675719
RNAseq	Whole Blood	Day 0	gene3385 (ICAM3)	-0.0422296	9.89516	-0.679586	0.499241	0.863843	-0.675685
RNAseq	Whole Blood	Day 0	gene1953 (MEGF6)	-0.0978196	6.47784	-0.679214	0.499556	0.863976	-0.675188
RNAseq	Whole Blood	Day 0	gene65251 (ZNF649)	0.0636409	3.21373	0.678912	0.499693	0.863976	0.674974
RNAseq	Whole Blood	Day 0	gene7702 (ZNF143)	-0.0302227	5.19235	-0.678765	0.499848	0.863976	-0.674728
RNAseq	Whole Blood	Day 0	gene340527 (NHSL2)	-0.0456038	8.0461	-0.678753	0.499924	0.863976	-0.67461
RNAseq	Whole Blood	Day 0	gene79890 (RIN3)	-0.0398704	8.53692	-0.678696	0.499935	0.863976	-0.674592
RNAseq	Whole Blood	Day 0	gene54816 (ZNF280D)	0.0655764	4.06647	0.678346	0.500121	0.863976	0.6743
RNAseq	Whole Blood	Day 0	gene1265 (CNN2)	-0.0645435	9.77837	-0.678345	0.500135	0.863976	-0.674277
RNAseq	Whole Blood	Day 0	gene10092 (ARPC5)	0.0550492	8.50413	0.678512	0.500172	0.863976	0.67422
RNAseq	Whole Blood	Day 0	gene5362 (PLXNA2)	-0.110927	3.72836	-0.677726	0.50053	0.863976	-0.673655
RNAseq	Whole Blood	Day 0	gene3568 (IL5RA)	0.216285	4.24207	0.677559	0.500581	0.863976	0.673576
RNAseq	Whole Blood	Day 0	gene24146 (CLDN15)	-0.0671278	4.70823	-0.677376	0.500623	0.863976	-0.67351
RNAseq	Whole Blood	Day 0	gene8662 (EIF3B)	-0.0427691	7.31253	-0.677325	0.50074	0.863976	-0.673326
RNAseq	Whole Blood	Day 0	gene2210 (FCGR1B)	0.201039	3.65937	0.677131	0.500891	0.863976	0.673089
RNAseq	Whole Blood	Day 0	gene85456 (TNKS1BP1)	0.0669897	3.53659	0.676901	0.500984	0.863976	0.672942
RNAseq	Whole Blood	Day 0	gene6614 (SIGLEC1)	0.306493	4.48311	0.676921	0.500996	0.863976	0.672923
RNAseq	Whole Blood	Day 0	gene3248 (HPGD)	0.140019	2.05568	0.676767	0.50113	0.863976	0.672713
RNAseq	Whole Blood	Day 0	gene8566 (PDXK)	0.0554468	6.98055	0.67666	0.501177	0.863976	0.672639
RNAseq	Whole Blood	Day 0	gene115509 (ZNF689)	0.0500554	4.42999	0.676513	0.501183	0.863976	0.67263
RNAseq	Whole Blood	Day 0	gene6222 (RPS18)	-0.090609	9.53806	-0.676516	0.501189	0.863976	-0.672621
RNAseq	Whole Blood	Day 0	gene10602 (CDC42EP3)	0.0799181	7.58601	0.676769	0.501194	0.863976	0.672612
RNAseq	Whole Blood	Day 0	gene1742 (DLG4)	0.0741647	4.65712	0.676129	0.501471	0.863979	0.672177
RNAseq	Whole Blood	Day 0	gene10664 (CTCF)	-0.0224633	6.92778	-0.675996	0.501529	0.863979	-0.672086
RNAseq	Whole Blood	Day 0	gene23225 (NUP210)	-0.0344482	8.41328	-0.676003	0.501617	0.863979	-0.671948
RNAseq	Whole Blood	Day 0	gene6983 (TRGV9)	-0.276201	2.14092	-0.675727	0.501835	0.863979	-0.671606
RNAseq	Whole Blood	Day 0	gene27161 (AGO2)	-0.0518888	7.32987	-0.675608	0.501895	0.863979	-0.671512
RNAseq	Whole Blood	Day 0	gene5426 (POLE)	-0.0461914	5.57761	-0.675465	0.501898	0.863979	-0.671507
RNAseq	Whole Blood	Day 0	gene23196 (FAM120A)	-0.0307912	8.04535	-0.67527	0.502018	0.863979	-0.671317
RNAseq	Whole Blood	Day 0	gene94241 (TP53INP1)	0.054096	6.89604	0.675223	0.502039	0.863979	0.671286
RNAseq	Whole Blood	Day 0	gene23361 (ZNF629)	0.085895	3.74281	0.675307	0.502067	0.863979	0.671241
RNAseq	Whole Blood	Day 0	gene5996 (RGS1)	-0.177159	1.11958	-0.674797	0.502267	0.863979	-0.670927
RNAseq	Whole Blood	Day 0	gene2184 (FAH)	0.0911926	3.2644	0.674801	0.502287	0.863979	0.670895
RNAseq	Whole Blood	Day 0	gene230 (ALDOC)	0.0634494	4.5945	0.674819	0.502322	0.863979	0.67084
RNAseq	Whole Blood	Day 0	gene1519 (CTSO)	0.0719947	3.68055	0.674558	0.502445	0.864029	0.670647
RNAseq	Whole Blood	Day 0	gene80014 (WWC2)	0.128902	2.60128	0.674407	0.502627	0.864145	0.670362
RNAseq	Whole Blood	Day 0	gene359948 (IRF2BP2)	0.0405588	7.26116	0.674189	0.502741	0.864145	0.670183
RNAseq	Whole Blood	Day 0	gene4548 (MTR)	-0.0431896	6.18432	-0.674118	0.502794	0.864145	-0.6701
RNAseq	Whole Blood	Day 0	gene140901 (STK35)	-0.0329618	6.0821	-0.673944	0.502889	0.864147	-0.669951
RNAseq	Whole Blood	Day 0	gene105371932 (LOC105371932)	-0.130676	1.65998	-0.673309	0.503324	0.864733	-0.669269
RNAseq	Whole Blood	Day 0	gene22904 (SBNO2)	-0.0488286	8.19755	-0.672945	0.503439	0.864769	-0.669089
RNAseq	Whole Blood	Day 0	gene348995 (NUP43)	0.051271	5.18502	0.672428	0.503842	0.865164	0.668458
RNAseq	Whole Blood	Day 0	gene5924 (RASGRF2)	-0.10826	4.59345	-0.672292	0.503894	0.865164	-0.668376
RNAseq	Whole Blood	Day 0	gene55002 (TMCO3)	-0.0583035	5.66226	-0.672307	0.503951	0.865164	-0.668287
RNAseq	Whole Blood	Day 0	gene51312 (SLC25A37)	-0.140014	10.9533	-0.671801	0.50428	0.865503	-0.667771
RNAseq	Whole Blood	Day 0	gene4134 (MAP4)	0.0435511	6.88705	0.671627	0.504336	0.865503	0.667683
RNAseq	Whole Blood	Day 0	gene10425 (ARIH2)	0.0304327	6.68255	0.671069	0.50472	0.865527	0.667082
RNAseq	Whole Blood	Day 0	gene595101 (SMG1P5)	-0.11433	2.37309	-0.670861	0.50475	0.865527	-0.667035
RNAseq	Whole Blood	Day 0	gene5360 (PLTP)	0.136977	1.37433	0.670833	0.504775	0.865527	0.666995
RNAseq	Whole Blood	Day 0	gene7001 (PRDX2)	-0.105153	6.10675	-0.670744	0.504858	0.865527	-0.666865
RNAseq	Whole Blood	Day 0	gene11067 (DEPP1)	-0.38485	-0.977064	-0.670969	0.504884	0.865527	-0.666825
RNAseq	Whole Blood	Day 0	gene196385 (DNAH10)	-0.120294	1.55997	-0.670639	0.504924	0.865527	-0.666762
RNAseq	Whole Blood	Day 0	gene2710 (GK)	0.0807326	6.0735	0.670341	0.505117	0.865527	0.66646
RNAseq	Whole Blood	Day 0	gene339290 (LINC00667)	-0.0811479	4.92394	-0.67029	0.50526	0.865527	-0.666236
RNAseq	Whole Blood	Day 0	gene23508 (TTC9)	0.130924	5.6173	0.670055	0.50529	0.865527	0.666189
RNAseq	Whole Blood	Day 0	gene201163 (FLCN)	0.0704593	6.07723	0.67013	0.505305	0.865527	0.666167
RNAseq	Whole Blood	Day 0	gene126731 (CCSAP)	-0.0790708	4.78563	-0.670291	0.505384	0.865527	-0.666042
RNAseq	Whole Blood	Day 0	gene55039 (TRMT12)	0.0934607	3.35189	0.669742	0.505539	0.865612	0.6658
RNAseq	Whole Blood	Day 0	gene54472 (TOLLIP)	-0.0373932	6.82723	-0.669292	0.505776	0.865612	-0.66543
RNAseq	Whole Blood	Day 0	gene57482 (CRACD)	0.181168	0.705635	0.669307	0.505785	0.865612	0.665415
RNAseq	Whole Blood	Day 0	gene24138 (IFIT5)	-0.134668	5.28905	-0.669172	0.505847	0.865612	-0.665318
RNAseq	Whole Blood	Day 0	gene161145 (TMEM229B)	0.0522144	5.4072	0.669138	0.505904	0.865612	0.665229
RNAseq	Whole Blood	Day 0	gene373156 (GSTK1)	0.043608	7.77907	0.66893	0.506048	0.865697	0.665004
RNAseq	Whole Blood	Day 0	gene9810 (RNF40)	0.0255793	7.59441	0.668357	0.506367	0.866082	0.664505
RNAseq	Whole Blood	Day 0	gene146705 (TEPSIN)	0.0548159	6.38908	0.668139	0.506553	0.86624	0.664214
RNAseq	Whole Blood	Day 0	gene3597 (IL13RA1)	0.079353	7.94366	0.667883	0.506745	0.866407	0.663914
RNAseq	Whole Blood	Day 0	gene3048 (HBG2)	-0.673855	0.0929031	-0.667796	0.506936	0.866471	-0.663616
RNAseq	Whole Blood	Day 0	gene6282 (S100A11)	-0.0378947	9.19021	-0.66739	0.506971	0.866471	-0.663562
RNAseq	Whole Blood	Day 0	gene100506606 (LOC100506606)	-0.199987	1.63741	-0.667282	0.507188	0.866658	-0.663223
RNAseq	Whole Blood	Day 0	gene30815 (ST6GALNAC6)	0.0690738	6.01474	0.667048	0.507269	0.866658	0.663097
RNAseq	Whole Blood	Day 0	gene221037 (JMJD1C)	-0.0419872	8.07751	-0.666695	0.507423	0.866762	-0.662856
RNAseq	Whole Blood	Day 0	gene23511 (NUP188)	0.0333823	6.20459	0.666601	0.50754	0.866801	0.662672
RNAseq	Whole Blood	Day 0	gene79710 (MORC4)	-0.0971501	2.95706	-0.666311	0.50775	0.866998	-0.662346
RNAseq	Whole Blood	Day 0	gene90809 (PIP4P1)	0.0370111	5.52728	0.666419	0.508073	0.867287	0.661841
RNAseq	Whole Blood	Day 0	gene125336 (LOXHD1)	-0.232186	2.86018	-0.666382	0.508254	0.867287	-0.661559
RNAseq	Whole Blood	Day 0	gene402 (ARL2)	0.0414359	4.44223	0.665262	0.50831	0.867287	0.661471
RNAseq	Whole Blood	Day 0	gene3120 (HLA-DQB2)	-0.33799	0.0898001	-0.66564	0.508389	0.867287	-0.661348
RNAseq	Whole Blood	Day 0	gene989 (SEPTIN7)	0.0295755	7.45896	0.665192	0.50839	0.867287	0.661346
RNAseq	Whole Blood	Day 0	gene4050 (LTB)	0.0824551	7.35057	0.665121	0.508506	0.867324	0.661166
RNAseq	Whole Blood	Day 0	gene6233 (RPS27A)	-0.05756	9.33235	-0.664767	0.508661	0.867428	-0.660923
RNAseq	Whole Blood	Day 0	gene100861548 (PINK1-AS)	0.0435005	4.84767	0.664382	0.508824	0.867546	0.660669
RNAseq	Whole Blood	Day 0	gene51455 (REV1)	-0.0435721	5.28127	-0.66365	0.509375	0.868222	-0.659811
RNAseq	Whole Blood	Day 0	gene285512 (FAM13A-AS1)	0.0752623	5.2647	0.66326	0.509589	0.868222	0.659478
RNAseq	Whole Blood	Day 0	gene441250 (TYW1B)	0.221083	2.16437	0.663006	0.509762	0.868222	0.659209
RNAseq	Whole Blood	Day 0	gene240 (ALOX5)	-0.0340595	8.17569	-0.663167	0.509766	0.868222	-0.659202
RNAseq	Whole Blood	Day 0	gene132158 (GLYCTK)	0.0594259	4.22321	0.663173	0.509891	0.868222	0.659008
RNAseq	Whole Blood	Day 0	gene5395 (PMS2)	-0.0650023	4.05086	-0.662761	0.509966	0.868222	-0.658891
RNAseq	Whole Blood	Day 0	gene57232 (ZNF630)	0.124006	1.4966	0.662496	0.510007	0.868222	0.658828
RNAseq	Whole Blood	Day 0	gene5934 (RBL2)	-0.0409064	8.44634	-0.662662	0.510096	0.868222	-0.658689
RNAseq	Whole Blood	Day 0	gene8605 (PLA2G4C)	0.374394	1.41332	0.662501	0.51015	0.868222	0.658604
RNAseq	Whole Blood	Day 0	gene3071 (NCKAP1L)	0.0476849	8.06388	0.662256	0.510211	0.868222	0.65851
RNAseq	Whole Blood	Day 0	gene23247 (KIAA0556)	0.0443833	5.60252	0.662031	0.510499	0.868222	0.658061
RNAseq	Whole Blood	Day 0	gene91289 (LMF2)	0.0441836	6.76362	0.661929	0.51051	0.868222	0.658044
RNAseq	Whole Blood	Day 0	gene148156 (ZNF558)	0.0659501	3.73289	0.661902	0.51073	0.868222	0.657702
RNAseq	Whole Blood	Day 0	gene168544 (ZNF467)	0.0626889	7.17338	0.661599	0.510764	0.868222	0.657648
RNAseq	Whole Blood	Day 0	gene55744 (COA1)	-0.0718878	4.83237	-0.661364	0.510878	0.868222	-0.657471
RNAseq	Whole Blood	Day 0	gene100533106 (ZHX1-C8orf76)	0.0492934	3.77966	0.661084	0.510987	0.868222	0.657302
RNAseq	Whole Blood	Day 0	gene755 (CFAP410)	0.0735971	4.67852	0.661065	0.510999	0.868222	0.657283
RNAseq	Whole Blood	Day 0	gene8861 (LDB1)	-0.030623	7.72042	-0.661039	0.511011	0.868222	-0.657264
RNAseq	Whole Blood	Day 0	gene7779 (SLC30A1)	0.0799179	3.64427	0.660983	0.511116	0.868222	0.657101
RNAseq	Whole Blood	Day 0	gene222223 (KIAA1324L)	-0.168836	2.23339	-0.661131	0.511156	0.868222	-0.657039
RNAseq	Whole Blood	Day 0	gene553158 (PRR5-ARHGAP8)	-0.0942811	4.13518	-0.660665	0.511426	0.868222	-0.656619
RNAseq	Whole Blood	Day 0	gene28465 (IGHV1-46)	-0.236518	1.20595	-0.660404	0.511521	0.868222	-0.656471
RNAseq	Whole Blood	Day 0	gene60436 (TGIF2)	0.0420895	5.4569	0.660205	0.511548	0.868222	0.656429
RNAseq	Whole Blood	Day 0	gene5978 (REST)	-0.0358049	5.7821	-0.660253	0.511584	0.868222	-0.656373
RNAseq	Whole Blood	Day 0	gene22898 (DENND3)	0.0509949	8.6502	0.660025	0.511687	0.868222	0.656213
RNAseq	Whole Blood	Day 0	gene9595 (CYTIP)	-0.0362595	7.94857	-0.659981	0.511702	0.868222	-0.65619
RNAseq	Whole Blood	Day 0	gene6830 (SUPT6H)	0.0259671	8.17121	0.659757	0.511838	0.868222	0.655979
RNAseq	Whole Blood	Day 0	gene5025 (P2RX4)	0.071457	4.97529	0.659715	0.511921	0.868222	0.65585
RNAseq	Whole Blood	Day 0	gene57396 (CLK4)	-0.0515742	5.4362	-0.659459	0.512054	0.868222	-0.655643
RNAseq	Whole Blood	Day 0	gene55095 (SAMD4B)	0.0406584	6.75756	0.659508	0.512088	0.868222	0.655591
RNAseq	Whole Blood	Day 0	gene22895 (RPH3A)	0.300092	3.90336	0.659394	0.512184	0.868222	0.65544
RNAseq	Whole Blood	Day 0	gene643332 (ECRP)	0.216122	0.930235	0.659218	0.51225	0.868222	0.655339
RNAseq	Whole Blood	Day 0	gene284040 (CDRT4)	-0.0940783	3.01595	-0.658936	0.512333	0.868222	-0.655209
RNAseq	Whole Blood	Day 0	gene11190 (CEP250)	-0.0383935	6.7153	-0.65877	0.512492	0.868332	-0.654962
RNAseq	Whole Blood	Day 0	gene10989 (IMMT)	0.038092	6.2835	0.65849	0.512595	0.868347	0.654802
RNAseq	Whole Blood	Day 0	gene57679 (ALS2)	0.0648452	4.39141	0.658449	0.512723	0.868361	0.654604
RNAseq	Whole Blood	Day 0	gene51734 (MSRB1)	-0.0450645	8.15287	-0.658193	0.512865	0.868361	-0.654382
RNAseq	Whole Blood	Day 0	gene55544 (RBM38)	-0.138563	8.53759	-0.658055	0.512969	0.868361	-0.654221
RNAseq	Whole Blood	Day 0	gene9770 (RASSF2)	-0.0384066	9.9435	-0.657843	0.513067	0.868361	-0.65407
RNAseq	Whole Blood	Day 0	gene10526 (IPO8)	0.0373301	5.98836	0.657917	0.513075	0.868361	0.654057
RNAseq	Whole Blood	Day 0	gene727758 (ROCK1P1)	0.197695	0.757607	0.657594	0.513316	0.868562	0.653683
RNAseq	Whole Blood	Day 0	gene140606 (SELENOM)	-0.0915807	2.84436	-0.65785	0.513383	0.868562	-0.65358
RNAseq	Whole Blood	Day 0	gene4635 (MYL4)	-0.193236	5.40505	-0.65679	0.513809	0.86894	-0.652918
RNAseq	Whole Blood	Day 0	gene100529209 (RNASEK-C17orf49)	0.0334185	8.04079	0.656535	0.513907	0.86894	0.652766
RNAseq	Whole Blood	Day 0	gene65985 (AACS)	0.0652933	3.90839	0.656975	0.513981	0.86894	0.652652
RNAseq	Whole Blood	Day 0	gene1487 (CTBP1)	0.0323024	7.99881	0.656323	0.51415	0.86894	0.65239
RNAseq	Whole Blood	Day 0	gene283663 (LINC00926)	-0.179681	5.7002	-0.656161	0.514178	0.86894	-0.652346
RNAseq	Whole Blood	Day 0	gene79680 (RTL10)	-0.0596654	4.78039	-0.656101	0.514197	0.86894	-0.652316
RNAseq	Whole Blood	Day 0	gene8772 (FADD)	-0.0449527	5.27433	-0.655877	0.514267	0.86894	-0.652208
RNAseq	Whole Blood	Day 0	gene401321 (LINC00997)	0.291093	0.418395	0.655902	0.514365	0.868946	0.652057
RNAseq	Whole Blood	Day 0	gene9910 (RABGAP1L)	-0.0561634	7.08859	-0.655469	0.514619	0.869217	-0.651662
RNAseq	Whole Blood	Day 0	gene3418 (IDH2)	0.0489206	6.29611	0.654894	0.514949	0.869614	0.651151
RNAseq	Whole Blood	Day 0	gene388165 (UBE2Q2P1)	-0.142278	1.04205	-0.655029	0.515109	0.8697	-0.650903
RNAseq	Whole Blood	Day 0	gene8493 (PPM1D)	0.0436464	4.87383	0.654376	0.515282	0.8697	0.650635
RNAseq	Whole Blood	Day 0	gene6844 (VAMP2)	0.0309841	7.56619	0.654242	0.515418	0.8697	0.650424
RNAseq	Whole Blood	Day 0	gene1120 (CHKB)	-0.0592539	6.69378	-0.654127	0.515512	0.8697	-0.65028
RNAseq	Whole Blood	Day 0	gene8642 (DCHS1)	-0.137203	4.55782	-0.653931	0.515565	0.8697	-0.650196
RNAseq	Whole Blood	Day 0	gene4926 (NUMA1)	-0.0390905	8.88989	-0.653913	0.51557	0.8697	-0.650189
RNAseq	Whole Blood	Day 0	gene430 (ASCL2)	0.148334	3.75695	0.653744	0.515707	0.8697	0.649977
RNAseq	Whole Blood	Day 0	gene11117 (EMILIN1)	0.176637	1.09886	0.653823	0.515756	0.8697	0.649902
RNAseq	Whole Blood	Day 0	gene817 (CAMK2D)	0.0604571	5.0907	0.653523	0.51586	0.869716	0.649741
RNAseq	Whole Blood	Day 0	gene4696 (NDUFA3)	-0.0489834	5.04446	-0.65313	0.516091	0.869926	-0.649382
RNAseq	Whole Blood	Day 0	gene5158 (PDE6B)	-0.0748839	2.74756	-0.65306	0.51618	0.869926	-0.649245
RNAseq	Whole Blood	Day 0	gene11235 (PDCD10)	0.0569001	5.24755	0.653012	0.516268	0.869926	0.64911
RNAseq	Whole Blood	Day 0	gene9380 (GRHPR)	-0.102665	5.43678	-0.652588	0.516455	0.870083	-0.648819
RNAseq	Whole Blood	Day 0	gene7430 (EZR)	0.0477646	8.08184	0.651997	0.516807	0.870516	0.648276
RNAseq	Whole Blood	Day 0	gene84923 (FAM104A)	-0.113461	6.71843	-0.651724	0.517014	0.870706	-0.647954
RNAseq	Whole Blood	Day 0	gene201475 (RAB12)	0.0547587	4.34759	0.651484	0.517122	0.870729	0.647787
RNAseq	Whole Blood	Day 0	gene28474 (IGHV1-2)	0.386416	1.75916	0.652105	0.517264	0.870807	0.647569
RNAseq	Whole Blood	Day 0	gene1656 (DDX6)	-0.0296579	8.49198	-0.651215	0.51743	0.870928	-0.647313
RNAseq	Whole Blood	Day 0	gene55103 (RALGPS2)	-0.11159	5.32778	-0.650591	0.51778	0.871201	-0.646771
RNAseq	Whole Blood	Day 0	gene6974 (TRGV2)	0.331297	0.916908	0.650536	0.51779	0.871201	0.646756
RNAseq	Whole Blood	Day 0	gene63922 (CHTF18)	-0.0689885	4.16471	-0.650313	0.517876	0.871201	-0.646623
RNAseq	Whole Blood	Day 0	gene8876 (VNN1)	-0.207428	4.67559	-0.649904	0.518118	0.871257	-0.646249
RNAseq	Whole Blood	Day 0	gene8021 (NUP214)	-0.0235605	7.62213	-0.6499	0.518201	0.871257	-0.646122
RNAseq	Whole Blood	Day 0	gene254427 (PROSER2)	0.146705	1.9489	0.649736	0.518233	0.871257	0.646072
RNAseq	Whole Blood	Day 0	gene9793 (CKAP5)	0.0428303	6.05384	0.649581	0.518355	0.871257	0.645883
RNAseq	Whole Blood	Day 0	gene4976 (OPA1)	0.0424857	5.83067	0.649687	0.518382	0.871257	0.645841
RNAseq	Whole Blood	Day 0	gene9053 (MAP7)	-0.160174	2.8477	-0.649418	0.51861	0.871399	-0.64549
RNAseq	Whole Blood	Day 0	gene100507602 (TRIM52-AS1)	0.131029	3.38954	0.649236	0.518656	0.871399	0.645419
RNAseq	Whole Blood	Day 0	gene116028 (RMI2)	-0.184622	0.896244	-0.649143	0.5188	0.871482	-0.645196
RNAseq	Whole Blood	Day 0	gene10663 (CXCR6)	0.2054	3.14426	0.648745	0.518961	0.871522	0.644949
RNAseq	Whole Blood	Day 0	gene284415 (VSTM1)	0.221253	3.50404	0.64881	0.519143	0.871522	0.644667
RNAseq	Whole Blood	Day 0	gene101928150 (LINC02648)	-0.139715	2.51888	-0.648231	0.519276	0.871522	-0.644462
RNAseq	Whole Blood	Day 0	gene389206 (BEND4)	-0.156359	1.11621	-0.649093	0.519562	0.871522	-0.64402
RNAseq	Whole Blood	Day 0	gene8905 (AP1S2)	0.0833698	6.6707	0.6477	0.519574	0.871522	0.644002
RNAseq	Whole Blood	Day 0	gene57096 (RPGRIP1)	-0.110042	3.92186	-0.647761	0.519596	0.871522	-0.643968
RNAseq	Whole Blood	Day 0	gene257019 (FRMD3)	-0.142386	3.17058	-0.647587	0.519692	0.871522	-0.64382
RNAseq	Whole Blood	Day 0	gene27151 (CPAMD8)	0.182599	3.56602	0.647527	0.519726	0.871522	0.643768
RNAseq	Whole Blood	Day 0	gene64210 (MMS19)	-0.0370426	5.96701	-0.64747	0.519755	0.871522	-0.643723
RNAseq	Whole Blood	Day 0	gene100507062 (PSMD6-AS2)	-0.0960476	3.51075	-0.64731	0.519843	0.871522	-0.643587
RNAseq	Whole Blood	Day 0	gene10529 (NEBL)	-0.759424	-0.424494	-0.646816	0.520072	0.871522	-0.643235
RNAseq	Whole Blood	Day 0	gene199786 (NIBAN3)	-0.1475	5.85076	-0.6469	0.520155	0.871522	-0.643106
RNAseq	Whole Blood	Day 0	gene6093 (ROCK1)	-0.0286376	8.04316	-0.64694	0.520168	0.871522	-0.643087
RNAseq	Whole Blood	Day 0	gene9797 (TATDN2)	-0.0295545	6.96891	-0.646709	0.520203	0.871522	-0.643033
RNAseq	Whole Blood	Day 0	gene89891 (WDR34)	0.115055	2.46155	0.646639	0.520334	0.871522	0.642831
RNAseq	Whole Blood	Day 0	gene6711 (SPTBN1)	-0.0671343	7.85686	-0.646541	0.520338	0.871522	-0.642824
RNAseq	Whole Blood	Day 0	gene5743 (PTGS2)	0.0764878	4.7758	0.646252	0.520523	0.871535	0.64254
RNAseq	Whole Blood	Day 0	gene9658 (ZNF516)	-0.0510271	7.26273	-0.645824	0.520816	0.871535	-0.642089
RNAseq	Whole Blood	Day 0	gene64805 (P2RY12)	-0.169857	2.51667	-0.64569	0.521048	0.871535	-0.64173
RNAseq	Whole Blood	Day 0	gene9397 (NMT2)	-0.0766387	4.62926	-0.645167	0.521207	0.871535	-0.641486
RNAseq	Whole Blood	Day 0	gene5351 (PLOD1)	0.0737574	6.29729	0.645113	0.521248	0.871535	0.641422
RNAseq	Whole Blood	Day 0	gene6817 (SULT1A1)	-0.200814	6.26001	-0.644847	0.521431	0.871535	-0.641142
RNAseq	Whole Blood	Day 0	gene894 (CCND2)	0.0471274	7.31676	0.644795	0.521446	0.871535	0.641118
RNAseq	Whole Blood	Day 0	gene23258 (DENND5A)	-0.0289605	8.23356	-0.644739	0.521491	0.871535	-0.641049
RNAseq	Whole Blood	Day 0	gene147947 (ZNF542P)	0.107368	3.46999	0.64497	0.52153	0.871535	0.640989
RNAseq	Whole Blood	Day 0	gene9907 (AP5Z1)	0.039406	6.5844	0.644409	0.521629	0.871535	0.640836
RNAseq	Whole Blood	Day 0	gene617 (BCS1L)	-0.0540036	3.7439	-0.644217	0.521743	0.871535	-0.64066
RNAseq	Whole Blood	Day 0	gene8500 (PPFIA1)	-0.044247	6.2858	-0.6443	0.521812	0.871535	-0.640555
RNAseq	Whole Blood	Day 0	gene391 (RHOG)	0.0297451	8.26219	0.644136	0.52186	0.871535	0.640481
RNAseq	Whole Blood	Day 0	gene2322 (FLT3)	0.168907	3.41994	0.644459	0.521873	0.871535	0.640461
RNAseq	Whole Blood	Day 0	gene8870 (IER3)	0.185297	1.49371	0.6442	0.521881	0.871535	0.640449
RNAseq	Whole Blood	Day 0	gene2150 (F2RL1)	-0.149688	5.20886	-0.643915	0.522001	0.871535	-0.640264
RNAseq	Whole Blood	Day 0	gene10178 (TENM1)	-0.208383	2.50431	-0.643914	0.522053	0.871535	-0.640184
RNAseq	Whole Blood	Day 0	gene26147 (PHF19)	0.0368863	5.6372	0.643858	0.522118	0.871535	0.640084
RNAseq	Whole Blood	Day 0	gene28940 (IGKV1-12)	0.228067	2.30364	0.643665	0.522179	0.871535	0.63999
RNAseq	Whole Blood	Day 0	gene7314 (UBB)	-0.152856	10.2231	-0.643355	0.522353	0.871535	-0.639723
RNAseq	Whole Blood	Day 0	gene170960 (ZNF721)	-0.0479406	5.3884	-0.643241	0.522452	0.871535	-0.639571
RNAseq	Whole Blood	Day 0	gene2778 (GNAS)	-0.0509828	10.2597	-0.643153	0.522509	0.871535	-0.639483
RNAseq	Whole Blood	Day 0	gene81926 (ABHD17A)	0.0667201	7.77548	0.642928	0.522691	0.871535	0.639203
RNAseq	Whole Blood	Day 0	gene55245 (UQCC1)	0.045585	4.30644	0.643394	0.522839	0.871535	0.638975
RNAseq	Whole Blood	Day 0	gene3119 (HLA-DQB1)	-1.2255	4.55728	-0.64263	0.522847	0.871535	-0.638963
RNAseq	Whole Blood	Day 0	gene84246 (MED10)	0.043881	4.3521	0.642361	0.522996	0.871535	0.638734
RNAseq	Whole Blood	Day 0	gene201294 (UNC13D)	0.0324146	8.60606	0.642362	0.523045	0.871535	0.638659
RNAseq	Whole Blood	Day 0	gene100126351 (MIR939)	-0.0898171	2.49271	-0.642297	0.523231	0.871535	-0.638372
RNAseq	Whole Blood	Day 0	gene79703 (C11orf80)	0.0838861	3.00114	0.641962	0.523321	0.871535	0.638235
RNAseq	Whole Blood	Day 0	gene24145 (PANX1)	0.0909845	4.62913	0.641479	0.523585	0.871535	0.637829
RNAseq	Whole Blood	Day 0	gene22821 (RASA3)	0.0381581	8.27981	0.641502	0.523591	0.871535	0.637819
RNAseq	Whole Blood	Day 0	gene28682 (TRAV8-4)	-0.11703	1.951	-0.641027	0.523629	0.871535	-0.637762
RNAseq	Whole Blood	Day 0	gene5023 (P2RX1)	0.106163	6.36167	0.641263	0.523687	0.871535	0.637673
RNAseq	Whole Blood	Day 0	gene90780 (PYGO2)	0.0366678	6.17835	0.641412	0.523717	0.871535	0.637626
RNAseq	Whole Blood	Day 0	gene1840 (DTX1)	-0.143328	4.01002	-0.641273	0.523743	0.871535	-0.637586
RNAseq	Whole Blood	Day 0	gene7508 (XPC)	-0.035016	7.0145	-0.641349	0.523847	0.871535	-0.637427
RNAseq	Whole Blood	Day 0	gene1043 (CD52)	0.0596602	8.77849	0.641022	0.523888	0.871535	0.637364
RNAseq	Whole Blood	Day 0	gene23275 (POFUT2)	-0.0493572	5.24955	-0.640876	0.523943	0.871535	-0.637279
RNAseq	Whole Blood	Day 0	gene57684 (ZBTB26)	0.0752903	2.33056	0.640504	0.524182	0.87163	0.636912
RNAseq	Whole Blood	Day 0	gene151636 (DTX3L)	-0.0740205	7.43928	-0.64056	0.52419	0.87163	-0.6369
RNAseq	Whole Blood	Day 0	gene10128 (LRPPRC)	0.0421143	6.38388	0.640176	0.524465	0.871802	0.636477
RNAseq	Whole Blood	Day 0	gene4841 (NONO)	0.0262551	8.32476	0.639907	0.524685	0.871802	0.63614
RNAseq	Whole Blood	Day 0	gene3145 (HMBS)	-0.101698	3.91287	-0.63971	0.524712	0.871802	-0.636098
RNAseq	Whole Blood	Day 0	gene8140 (SLC7A5)	-0.0901296	5.07862	-0.639699	0.52473	0.871802	-0.636071
RNAseq	Whole Blood	Day 0	gene23037 (PDZD2)	0.175067	0.707613	0.639722	0.524829	0.871802	0.635919
RNAseq	Whole Blood	Day 0	gene1875 (E2F5)	0.132888	1.70531	0.63974	0.524861	0.871802	0.63587
RNAseq	Whole Blood	Day 0	gene4869 (NPM1)	-0.048209	8.41779	-0.639291	0.525007	0.871859	-0.635646
RNAseq	Whole Blood	Day 0	gene23161 (SNX13)	0.0373421	5.20558	0.638773	0.525085	0.871859	0.635526
RNAseq	Whole Blood	Day 0	gene401647 (GOLGA7B)	-0.0900689	3.62369	-0.638843	0.525299	0.871909	-0.635198
RNAseq	Whole Blood	Day 0	gene28614 (TRBV5-1)	-0.138856	2.63562	-0.63892	0.525305	0.871909	-0.63519
RNAseq	Whole Blood	Day 0	gene399818 (EEF1AKMT2)	0.0674218	3.35318	0.638593	0.525456	0.872003	0.634958
RNAseq	Whole Blood	Day 0	gene28692 (TRAV1-2)	0.200829	2.14992	0.638429	0.52561	0.872102	0.634721
RNAseq	Whole Blood	Day 0	gene115703 (ARHGAP33)	-0.0863783	4.07345	-0.637679	0.526114	0.87278	-0.63395
RNAseq	Whole Blood	Day 0	gene57724 (EPG5)	-0.0417777	6.46303	-0.637111	0.526334	0.872987	-0.633612
RNAseq	Whole Blood	Day 0	gene26520 (TIMM9)	0.0682663	3.3032	0.637936	0.526428	0.872987	0.633468
RNAseq	Whole Blood	Day 0	gene115426 (UHRF2)	-0.0385004	5.29107	-0.636383	0.52681	0.873194	-0.632883
RNAseq	Whole Blood	Day 0	gene100505876 (CEBPZOS)	0.0559511	4.39366	0.63623	0.526971	0.873194	0.632637
RNAseq	Whole Blood	Day 0	gene891 (CCNB1)	0.131388	1.04304	0.636268	0.526996	0.873194	0.632598
RNAseq	Whole Blood	Day 0	gene126006 (PCP2)	0.121341	2.46611	0.636439	0.527012	0.873194	0.632574
RNAseq	Whole Blood	Day 0	gene2999 (GZMH)	-0.265188	6.11211	-0.636161	0.527117	0.873194	-0.632413
RNAseq	Whole Blood	Day 0	gene7273 (TTN)	-0.13538	4.59451	-0.635809	0.527292	0.873194	-0.632145
RNAseq	Whole Blood	Day 0	gene1209 (CLPTM1)	0.0207404	6.92551	0.635916	0.527296	0.873194	0.632139
RNAseq	Whole Blood	Day 0	gene23387 (SIK3)	-0.0321366	7.28742	-0.635802	0.527374	0.873194	-0.632019
RNAseq	Whole Blood	Day 0	gene55770 (EXOC2)	0.0454436	5.58375	0.635466	0.527452	0.873194	0.631901
RNAseq	Whole Blood	Day 0	gene4172 (MCM3)	0.0341012	5.90659	0.635285	0.527587	0.873194	0.631694
RNAseq	Whole Blood	Day 0	gene4299 (AFF1)	-0.0606224	7.17048	-0.635155	0.527596	0.873194	-0.63168
RNAseq	Whole Blood	Day 0	gene6125 (RPL5)	-0.0532973	9.56333	-0.635099	0.527706	0.873218	-0.631512
RNAseq	Whole Blood	Day 0	gene399844 (LINC01002)	-0.158186	5.0799	-0.634846	0.527917	0.87341	-0.631189
RNAseq	Whole Blood	Day 0	gene8317 (CDC7)	-0.0925094	2.62993	-0.633955	0.528206	0.873626	-0.630746
RNAseq	Whole Blood	Day 0	gene10283 (CWC27)	0.0465697	4.47703	0.634814	0.528237	0.873626	0.6307
RNAseq	Whole Blood	Day 0	gene9047 (SH2D2A)	0.119599	5.61672	0.63401	0.528448	0.873818	0.630377
RNAseq	Whole Blood	Day 0	gene151295 (SLC23A3)	-0.121942	1.35305	-0.633729	0.528606	0.873922	-0.630136
RNAseq	Whole Blood	Day 0	gene219970 (GLYATL2)	-0.503454	-3.0788	-0.632945	0.528971	0.874369	-0.629578
RNAseq	Whole Blood	Day 0	gene28804 (IGLV3-9)	0.295864	0.591446	0.632775	0.529218	0.87462	0.6292
RNAseq	Whole Blood	Day 0	gene5872 (RAB13)	0.106264	2.64639	0.632658	0.529349	0.874681	0.628999
RNAseq	Whole Blood	Day 0	gene3029 (HAGH)	-0.128122	6.78028	-0.632033	0.529704	0.874882	-0.628458
RNAseq	Whole Blood	Day 0	gene8239 (USP9X)	-0.0290336	7.81282	-0.631905	0.529754	0.874882	-0.628381
RNAseq	Whole Blood	Day 0	gene5055 (SERPINB2)	-0.203554	1.52117	-0.631886	0.529822	0.874882	-0.628278
RNAseq	Whole Blood	Day 0	gene117177 (RAB3IP)	-0.0763836	3.89166	-0.632702	0.529852	0.874882	-0.628232
RNAseq	Whole Blood	Day 0	gene56339 (METTL3)	0.0507232	5.37945	0.631506	0.530034	0.875026	0.627955
RNAseq	Whole Blood	Day 0	gene58986 (PGAP6)	-0.051601	7.29157	-0.631049	0.530341	0.875178	-0.627486
RNAseq	Whole Blood	Day 0	gene476 (ATP1A1)	0.0359406	8.6011	0.631061	0.530344	0.875178	0.627481
RNAseq	Whole Blood	Day 0	gene57820 (CCNB1IP1)	0.060826	3.69067	0.631017	0.530411	0.875178	0.627379
RNAseq	Whole Blood	Day 0	gene11230 (PRAF2)	0.0325881	5.17767	0.629932	0.531065	0.87593	0.62638
RNAseq	Whole Blood	Day 0	gene22 (ABCB7)	-0.047713	4.44554	-0.630514	0.53107	0.87593	-0.626374
RNAseq	Whole Blood	Day 0	gene55001 (TTC22)	-0.0725358	4.29014	-0.629873	0.531152	0.87593	-0.626249
RNAseq	Whole Blood	Day 0	gene55512 (SMPD3)	0.200427	5.06431	0.629592	0.531325	0.876058	0.625985
RNAseq	Whole Blood	Day 0	gene533 (ATP6V0B)	0.0345011	7.54939	0.629485	0.531429	0.876073	0.625826
RNAseq	Whole Blood	Day 0	gene54210 (TREM1)	0.0890242	7.52505	0.629219	0.531564	0.876138	0.625621
RNAseq	Whole Blood	Day 0	gene393 (ARHGAP4)	0.0387504	8.91791	0.62889	0.531675	0.876164	0.625452
RNAseq	Whole Blood	Day 0	gene23710 (GABARAPL1)	-0.0581886	6.29009	-0.628568	0.53194	0.876367	-0.625047
RNAseq	Whole Blood	Day 0	gene134637 (ADAT2)	-0.0719835	3.73438	-0.628571	0.531988	0.876367	-0.624974
RNAseq	Whole Blood	Day 0	gene79026 (AHNAK)	0.0718249	11.5523	0.627305	0.532878	0.87747	0.623619
RNAseq	Whole Blood	Day 0	gene729218 (LOC729218)	-0.0738529	4.99006	-0.627026	0.532968	0.87747	-0.623482
RNAseq	Whole Blood	Day 0	gene161424 (NOP9)	0.0375991	5.92844	0.626999	0.532974	0.87747	0.623472
RNAseq	Whole Blood	Day 0	gene79365 (BHLHE41)	0.236264	0.709968	0.627045	0.533039	0.87747	0.623374
RNAseq	Whole Blood	Day 0	gene64582 (GPR135)	-0.120209	1.25377	-0.626944	0.533191	0.877529	-0.623142
RNAseq	Whole Blood	Day 0	gene4775 (NFATC3)	-0.0325033	7.82414	-0.626355	0.533349	0.877529	-0.622901
RNAseq	Whole Blood	Day 0	gene2966 (GTF2H2)	0.258792	1.01173	0.626964	0.533361	0.877529	0.622884
RNAseq	Whole Blood	Day 0	gene112398 (EGLN2)	-0.0482131	7.87325	-0.625981	0.533542	0.877671	-0.622608
RNAseq	Whole Blood	Day 0	gene22800 (RRAS2)	-0.0951856	3.61325	-0.625736	0.534042	0.87771	-0.621847
RNAseq	Whole Blood	Day 0	gene28773 (IGLV9-49)	0.264773	0.11568	0.62659	0.534143	0.87771	0.621694
RNAseq	Whole Blood	Day 0	gene54832 (VPS13C)	0.0461129	7.44272	0.625103	0.534179	0.87771	0.621639
RNAseq	Whole Blood	Day 0	gene5997 (RGS2)	-0.0740015	9.69334	-0.625061	0.53427	0.87771	-0.621502
RNAseq	Whole Blood	Day 0	gene3300 (DNAJB2)	-0.0671133	6.86673	-0.624965	0.534309	0.87771	-0.621441
RNAseq	Whole Blood	Day 0	gene2767 (GNA11)	-0.106726	2.81791	-0.624824	0.534325	0.87771	-0.621418
RNAseq	Whole Blood	Day 0	gene55683 (KANSL3)	0.0384169	6.45349	0.624912	0.534328	0.87771	0.621413
RNAseq	Whole Blood	Day 0	gene6596 (HLTF)	0.0508535	3.93771	0.624906	0.534329	0.87771	0.621411
RNAseq	Whole Blood	Day 0	gene9112 (MTA1)	-0.0408088	6.27175	-0.624384	0.534654	0.878088	-0.620917
RNAseq	Whole Blood	Day 0	gene26270 (FBXO6)	0.0986563	4.35603	0.62416	0.534808	0.878184	0.620683
RNAseq	Whole Blood	Day 0	gene2768 (GNA12)	-0.0696209	6.24507	-0.623854	0.535053	0.878429	-0.620311
RNAseq	Whole Blood	Day 0	gene84172 (POLR1B)	0.0516738	4.78643	0.623638	0.535154	0.878439	0.620158
RNAseq	Whole Blood	Day 0	gene23264 (ZC3H7B)	-0.03094	6.71468	-0.623002	0.535521	0.87876	-0.6196
RNAseq	Whole Blood	Day 0	gene8409 (UXT)	-0.05431	4.82348	-0.622977	0.535573	0.87876	-0.619521
RNAseq	Whole Blood	Day 0	gene9580 (SOX13)	-0.146439	3.56797	-0.622891	0.535666	0.87876	-0.61938
RNAseq	Whole Blood	Day 0	gene101928290 (PLBD1-AS1)	0.131112	1.58293	0.622627	0.535798	0.87876	0.619179
RNAseq	Whole Blood	Day 0	gene10550 (ARL6IP5)	0.0363665	7.5034	0.622597	0.535827	0.87876	0.619136
RNAseq	Whole Blood	Day 0	gene114879 (OSBPL5)	0.116784	6.16297	0.622191	0.536102	0.879054	0.618719
RNAseq	Whole Blood	Day 0	gene7480 (WNT10B)	-0.107911	2.34237	-0.622204	0.536319	0.879253	-0.618389
RNAseq	Whole Blood	Day 0	gene3077 (HFE)	0.0957074	2.83436	0.621066	0.536859	0.879797	0.61757
RNAseq	Whole Blood	Day 0	gene80256 (FAM214B)	0.0311782	7.04762	0.620774	0.537138	0.879797	0.617147
RNAseq	Whole Blood	Day 0	gene10725 (NFAT5)	0.0460836	6.65435	0.620049	0.53749	0.879797	0.616613
RNAseq	Whole Blood	Day 0	gene5883 (RAD9A)	-0.0491831	5.09732	-0.620036	0.537552	0.879797	-0.616519
RNAseq	Whole Blood	Day 0	gene2113 (ETS1)	-0.0503516	9.84063	-0.61946	0.537882	0.879797	-0.61602
RNAseq	Whole Blood	Day 0	gene29035 (C16orf72)	0.0299974	7.59355	0.619582	0.537906	0.879797	0.615983
RNAseq	Whole Blood	Day 0	gene6399 (TRAPPC2)	-0.0352351	4.61483	-0.619849	0.53791	0.879797	-0.615976
RNAseq	Whole Blood	Day 0	gene4292 (MLH1)	0.0380311	4.67997	0.619501	0.537941	0.879797	0.61593
RNAseq	Whole Blood	Day 0	gene51761 (ATP8A2)	-0.148922	1.37114	-0.619513	0.538003	0.879797	-0.615836
RNAseq	Whole Blood	Day 0	gene10743 (RAI1)	0.0493018	5.57209	0.6192	0.538004	0.879797	0.615834
RNAseq	Whole Blood	Day 0	gene3429 (IFI27)	-0.362335	0.491098	-0.619154	0.538103	0.879797	-0.615685
RNAseq	Whole Blood	Day 0	gene6550 (SLC9A3)	-0.074593	3.4833	-0.619134	0.538131	0.879797	-0.615642
RNAseq	Whole Blood	Day 0	gene55668 (GPATCH2L)	-0.0357542	6.30351	-0.619084	0.538131	0.879797	-0.615642
RNAseq	Whole Blood	Day 0	gene255043 (TMEM86B)	-0.0740852	4.50062	-0.619112	0.538147	0.879797	-0.615618
RNAseq	Whole Blood	Day 0	gene28701 (TRAJ54)	-0.173313	0.275325	-0.619197	0.53817	0.879797	-0.615582
RNAseq	Whole Blood	Day 0	gene11057 (ABHD2)	0.0521539	8.89613	0.619007	0.538193	0.879797	0.615548
RNAseq	Whole Blood	Day 0	gene3683 (ITGAL)	0.0511812	9.86705	0.618929	0.538275	0.879797	0.615424
RNAseq	Whole Blood	Day 0	gene64784 (CRTC3)	-0.0451499	6.45368	-0.61842	0.538568	0.879982	-0.614979
RNAseq	Whole Blood	Day 0	gene4519 (CYTB)	0.0621864	11.5301	0.618416	0.538591	0.879982	0.614946
RNAseq	Whole Blood	Day 0	gene283876 (LINC00921)	-0.0568778	4.43354	-0.618255	0.538763	0.879982	-0.614684
RNAseq	Whole Blood	Day 0	gene5339 (PLEC)	-0.0618509	10.0135	-0.618092	0.538771	0.879982	-0.614673
RNAseq	Whole Blood	Day 0	gene340547 (VSIG1)	-0.0987345	3.49747	-0.61789	0.538947	0.880022	-0.614406
RNAseq	Whole Blood	Day 0	gene387104 (SOGA3)	0.142714	1.50751	0.617823	0.539049	0.880022	0.614252
RNAseq	Whole Blood	Day 0	gene79622 (SNRNP25)	-0.0724227	3.15735	-0.6176	0.539081	0.880022	-0.614203
RNAseq	Whole Blood	Day 0	gene200576 (PIKFYVE)	-0.0349071	6.50658	-0.617176	0.5394	0.880386	-0.61372
RNAseq	Whole Blood	Day 0	gene64127 (NOD2)	0.100791	6.31299	0.616943	0.539533	0.880447	0.613519
RNAseq	Whole Blood	Day 0	gene6503 (SLA)	-0.049597	8.8732	-0.616622	0.539754	0.880651	-0.613185
RNAseq	Whole Blood	Day 0	gene100130097 (KIF28P)	-0.194377	2.12124	-0.616039	0.540193	0.880899	-0.612522
RNAseq	Whole Blood	Day 0	gene56888 (KCMF1)	-0.0293087	6.1404	-0.615984	0.540259	0.880899	-0.612422
RNAseq	Whole Blood	Day 0	gene10554 (AGPAT1)	0.0632352	4.77727	0.615702	0.540334	0.880899	0.612308
RNAseq	Whole Blood	Day 0	gene27102 (EIF2AK1)	0.0782745	7.8233	0.6157	0.54035	0.880899	0.612283
RNAseq	Whole Blood	Day 0	gene10873 (ME3)	-0.18075	0.790139	-0.615576	0.540384	0.880899	-0.612232
RNAseq	Whole Blood	Day 0	gene83443 (SF3B5)	0.0348142	5.54151	0.615111	0.540714	0.881218	0.611734
RNAseq	Whole Blood	Day 0	gene4643 (MYO1E)	0.102136	4.12162	0.614888	0.540923	0.881218	0.611418
RNAseq	Whole Blood	Day 0	gene105375433 (LOC105375433)	-0.119265	2.03793	-0.614949	0.54096	0.881218	-0.611362
RNAseq	Whole Blood	Day 0	gene26164 (MTG2)	-0.0367128	5.80119	-0.614738	0.540963	0.881218	-0.611358
RNAseq	Whole Blood	Day 0	gene3945 (LDHB)	-0.0701526	8.194	-0.614527	0.541127	0.881288	-0.611109
RNAseq	Whole Blood	Day 0	gene23163 (GGA3)	0.0290715	7.06321	0.614376	0.541237	0.881288	0.610944
RNAseq	Whole Blood	Day 0	gene79885 (HDAC11)	-0.0848686	2.83135	-0.614205	0.541293	0.881288	-0.610859
RNAseq	Whole Blood	Day 0	gene95681 (CEP41)	-0.0768104	2.91495	-0.613978	0.541522	0.881344	-0.610513
RNAseq	Whole Blood	Day 0	gene7757 (ZNF208)	0.227348	1.23946	0.613972	0.541555	0.881344	0.610464
RNAseq	Whole Blood	Day 0	gene340371 (NRBP2)	-0.0789717	4.15233	-0.614149	0.541643	0.881344	-0.61033
RNAseq	Whole Blood	Day 0	gene57559 (STAMBPL1)	-0.0607625	3.52015	-0.613619	0.541758	0.881344	-0.610156
RNAseq	Whole Blood	Day 0	gene80154 (GOLGA2P10)	-0.178142	1.55851	-0.613321	0.541941	0.881344	-0.609881
RNAseq	Whole Blood	Day 0	gene197257 (LDHD)	0.193514	1.06924	0.61315	0.542081	0.881344	0.609669
RNAseq	Whole Blood	Day 0	gene28746 (TRAJ9)	0.156227	0.372154	0.612914	0.542157	0.881344	0.609554
RNAseq	Whole Blood	Day 0	gene23522 (KAT6B)	-0.0463215	5.95898	-0.61276	0.542272	0.881344	-0.609381
RNAseq	Whole Blood	Day 0	gene23070 (CMTR1)	-0.0552178	6.19902	-0.612681	0.542311	0.881344	-0.609322
RNAseq	Whole Blood	Day 0	gene138307 (LCN8)	-0.69464	-1.07459	-0.612907	0.542321	0.881344	-0.609306
RNAseq	Whole Blood	Day 0	gene1154 (CISH)	0.0774553	6.28507	0.612674	0.54238	0.881344	0.609218
RNAseq	Whole Blood	Day 0	gene647087 (STMP1)	0.0687004	5.91213	0.612296	0.542574	0.881487	0.608925
RNAseq	Whole Blood	Day 0	gene11123 (RCAN3)	-0.0952734	6.0154	-0.612165	0.542706	0.881487	-0.608727
RNAseq	Whole Blood	Day 0	gene101060226 (NBPF19)	0.113539	5.58108	0.612064	0.542756	0.881487	0.608651
RNAseq	Whole Blood	Day 0	gene2039 (DMTN)	-0.142457	9.13035	-0.611403	0.543211	0.881649	-0.607965
RNAseq	Whole Blood	Day 0	gene11234 (HPS5)	0.0484332	4.75458	0.611279	0.543261	0.881649	0.607889
RNAseq	Whole Blood	Day 0	gene55871 (CBWD1)	-0.136843	3.33606	-0.611235	0.543281	0.881649	-0.607859
RNAseq	Whole Blood	Day 0	gene25960 (ADGRA2)	0.123678	3.39005	0.611186	0.543368	0.881649	0.607728
RNAseq	Whole Blood	Day 0	gene3336 (HSPE1)	0.0431158	4.88178	0.611011	0.543464	0.881649	0.607583
RNAseq	Whole Blood	Day 0	gene539 (ATP5PO)	0.0378964	5.94134	0.610756	0.543634	0.881649	0.607327
RNAseq	Whole Blood	Day 0	gene125875 (CLDND2)	0.169754	3.12928	0.610574	0.54378	0.881649	0.607107
RNAseq	Whole Blood	Day 0	gene1896 (EDA)	-0.184557	1.34877	-0.610871	0.54378	0.881649	-0.607107
RNAseq	Whole Blood	Day 0	gene7294 (TXK)	0.0908099	5.6748	0.610484	0.543785	0.881649	0.6071
RNAseq	Whole Blood	Day 0	gene414 (ARSD)	0.0743812	5.20021	0.61049	0.543813	0.881649	0.607058
RNAseq	Whole Blood	Day 0	gene415116 (PIM3)	0.0764185	6.8441	0.610323	0.543911	0.881654	0.606909
RNAseq	Whole Blood	Day 0	gene272 (AMPD3)	0.0601681	6.04768	0.60963	0.544336	0.881889	0.606269
RNAseq	Whole Blood	Day 0	gene283 (ANG)	0.136285	2.08072	0.609627	0.54434	0.881889	0.606264
RNAseq	Whole Blood	Day 0	gene55255 (WDR41)	0.0659052	4.18484	0.609592	0.544426	0.881889	0.606134
RNAseq	Whole Blood	Day 0	gene11274 (USP18)	-0.200161	1.78433	-0.609278	0.54455	0.881889	-0.605947
RNAseq	Whole Blood	Day 0	gene147172 (LRRC37BP1)	0.0517145	3.86004	0.609338	0.544621	0.881889	0.605841
RNAseq	Whole Blood	Day 0	gene23312 (DMXL2)	0.0694488	7.12251	0.609094	0.544663	0.881889	0.605777
RNAseq	Whole Blood	Day 0	gene257144 (GCSAM)	-0.0875306	3.95538	-0.60924	0.544727	0.881889	-0.605681
RNAseq	Whole Blood	Day 0	gene10466 (COG5)	0.0690457	5.12189	0.608447	0.545122	0.882268	0.605086
RNAseq	Whole Blood	Day 0	gene3904 (LAIR2)	-0.30468	0.868585	-0.608499	0.545164	0.882268	-0.605023
RNAseq	Whole Blood	Day 0	gene26135 (SERBP1)	0.0242518	7.8838	0.608259	0.545249	0.882268	0.604895
RNAseq	Whole Blood	Day 0	gene56971 (CEACAM19)	0.142641	2.04509	0.606857	0.54613	0.88303	0.603569
RNAseq	Whole Blood	Day 0	gene9644 (SH3PXD2A)	-0.107202	4.5523	-0.606891	0.54619	0.88303	-0.603479
RNAseq	Whole Blood	Day 0	gene64065 (PERP)	0.139072	1.28081	0.606944	0.54619	0.88303	0.603479
RNAseq	Whole Blood	Day 0	gene100129083 (LOC100129083)	0.178659	1.78218	0.606847	0.546217	0.88303	0.603438
RNAseq	Whole Blood	Day 0	gene28969 (BZW2)	0.0435549	4.62052	0.606778	0.546258	0.88303	0.603377
RNAseq	Whole Blood	Day 0	gene246184 (CDC26)	-0.0562561	4.2991	-0.606723	0.546295	0.88303	-0.603321
RNAseq	Whole Blood	Day 0	gene4790 (NFKB1)	-0.0399342	7.36757	-0.606306	0.546533	0.883239	-0.602964
RNAseq	Whole Blood	Day 0	gene63940 (GPSM3)	-0.0381036	7.99443	-0.606139	0.546632	0.883239	-0.602814
RNAseq	Whole Blood	Day 0	gene91373 (UAP1L1)	0.130818	4.73233	0.605771	0.546875	0.883239	0.60245
RNAseq	Whole Blood	Day 0	gene80724 (ACAD10)	0.0428283	5.08715	0.60561	0.547	0.883239	0.602261
RNAseq	Whole Blood	Day 0	gene1857 (DVL3)	-0.03322	6.7844	-0.60557	0.547051	0.883239	-0.602185
RNAseq	Whole Blood	Day 0	gene54853 (WDR55)	0.0290898	5.75263	0.605482	0.547054	0.883239	0.602181
RNAseq	Whole Blood	Day 0	gene10613 (ERLIN1)	-0.0608208	4.87018	-0.605534	0.547096	0.883239	-0.602118
RNAseq	Whole Blood	Day 0	gene64398 (MPP5)	-0.0633838	2.8964	-0.605196	0.547401	0.883333	-0.601659
RNAseq	Whole Blood	Day 0	gene8884 (SLC5A6)	-0.0555548	4.33186	-0.604924	0.547485	0.883333	-0.601533
RNAseq	Whole Blood	Day 0	gene51282 (SCAND1)	0.0501102	5.08817	0.604816	0.547529	0.883333	0.601466
RNAseq	Whole Blood	Day 0	gene26996 (GPR160)	-0.102746	3.8837	-0.60457	0.547653	0.883333	-0.601281
RNAseq	Whole Blood	Day 0	gene374882 (TMEM205)	0.0561131	4.66943	0.604792	0.547657	0.883333	0.601275
RNAseq	Whole Blood	Day 0	gene100 (ADA)	0.0712121	4.59565	0.6045	0.54773	0.883333	0.601165
RNAseq	Whole Blood	Day 0	gene56978 (PRDM8)	-0.0850743	4.30491	-0.604278	0.547856	0.883383	-0.600975
RNAseq	Whole Blood	Day 0	gene79415 (CYBC1)	0.0419465	7.89819	0.603954	0.548088	0.883474	0.600628
RNAseq	Whole Blood	Day 0	gene3559 (IL2RA)	0.115242	4.01316	0.604066	0.548105	0.883474	0.600602
RNAseq	Whole Blood	Day 0	gene8912 (CACNA1H)	0.167617	2.374	0.603577	0.548369	0.883481	0.600207
RNAseq	Whole Blood	Day 0	gene211 (ALAS1)	0.0489653	5.48892	0.603262	0.548611	0.883481	0.599844
RNAseq	Whole Blood	Day 0	gene57567 (ZNF319)	-0.0458409	5.64705	-0.603102	0.548631	0.883481	-0.599813
RNAseq	Whole Blood	Day 0	gene400566 (C17orf97)	-0.321594	1.10486	-0.602616	0.548739	0.883481	-0.59965
RNAseq	Whole Blood	Day 0	gene404550 (C16orf74)	0.0909625	2.75742	0.60272	0.548857	0.883481	0.599473
RNAseq	Whole Blood	Day 0	gene92667 (MGME1)	0.0692629	4.52359	0.602838	0.548878	0.883481	0.599442
RNAseq	Whole Blood	Day 0	gene114899 (C1QTNF3)	0.0784413	1.77627	0.603042	0.548936	0.883481	0.599355
RNAseq	Whole Blood	Day 0	gene80758 (PRR7)	0.0667128	3.76237	0.602605	0.548985	0.883481	0.599281
RNAseq	Whole Blood	Day 0	gene1024 (CDK8)	-0.0395355	3.8226	-0.602591	0.54906	0.883481	-0.599169
RNAseq	Whole Blood	Day 0	gene57553 (MICAL3)	-0.0910931	5.39268	-0.602191	0.549274	0.883481	-0.598848
RNAseq	Whole Blood	Day 0	gene55285 (RBM41)	0.0623946	4.37183	0.602525	0.549294	0.883481	0.598818
RNAseq	Whole Blood	Day 0	gene55593 (OTUD5)	-0.0273763	7.50544	-0.602176	0.549298	0.883481	-0.598813
RNAseq	Whole Blood	Day 0	gene10056 (FARSB)	0.0558437	4.29428	0.60197	0.549413	0.883481	0.59864
RNAseq	Whole Blood	Day 0	gene2821 (GPI)	0.0410039	7.14999	0.601893	0.549453	0.883481	0.59858
RNAseq	Whole Blood	Day 0	gene10320 (IKZF1)	-0.0286565	8.93905	-0.601544	0.549692	0.883711	-0.598222
RNAseq	Whole Blood	Day 0	gene28670 (TRAV13-2)	-0.0992027	1.96687	-0.601666	0.550014	0.883949	-0.597739
RNAseq	Whole Blood	Day 0	gene83695 (RHNO1)	0.0607581	4.10006	0.601085	0.550032	0.883949	0.597712
RNAseq	Whole Blood	Day 0	gene57595 (PDZD4)	-0.135253	5.55759	-0.600311	0.550562	0.884647	-0.596918
RNAseq	Whole Blood	Day 0	gene84186 (ZCCHC7)	-0.0448444	4.94124	-0.600207	0.55076	0.884742	-0.596622
RNAseq	Whole Blood	Day 0	gene25844 (YIPF3)	0.0205731	7.0632	0.599765	0.550909	0.884742	0.596399
RNAseq	Whole Blood	Day 0	gene4574 (TRNS1)	0.165134	2.69608	0.600064	0.55099	0.884742	0.596277
RNAseq	Whole Blood	Day 0	gene4818 (NKG7)	0.145778	7.89485	0.599484	0.551006	0.884742	0.596254
RNAseq	Whole Blood	Day 0	gene267 (AMFR)	0.0378015	6.62547	0.599269	0.551174	0.884858	0.596002
RNAseq	Whole Blood	Day 0	gene10782 (ZNF274)	0.0394995	5.4706	0.599069	0.551328	0.884951	0.595771
RNAseq	Whole Blood	Day 0	gene10013 (HDAC6)	-0.025796	5.91325	-0.59848	0.551643	0.885062	-0.595301
RNAseq	Whole Blood	Day 0	gene8526 (DGKE)	-0.0552989	4.07353	-0.598436	0.551738	0.885062	-0.595158
RNAseq	Whole Blood	Day 0	gene342371 (ATXN1L)	-0.0313579	6.4676	-0.598409	0.551752	0.885062	-0.595138
RNAseq	Whole Blood	Day 0	gene115560 (ZNF501)	0.111711	1.50183	0.598435	0.551782	0.885062	0.595092
RNAseq	Whole Blood	Day 0	gene79899 (PRR5L)	0.108419	5.50661	0.598245	0.551935	0.885153	0.594863
RNAseq	Whole Blood	Day 0	gene9403 (SELENOF)	0.0355031	6.13309	0.597719	0.552188	0.885404	0.594485
RNAseq	Whole Blood	Day 0	gene2729 (GCLC)	0.0558695	4.70443	0.597596	0.552313	0.885444	0.594297
RNAseq	Whole Blood	Day 0	gene401548 (SNX30)	0.0575261	5.772	0.597363	0.55245	0.885444	0.594093
RNAseq	Whole Blood	Day 0	gene1663 (DDX11)	0.257552	4.62547	0.597237	0.552501	0.885444	0.594017
RNAseq	Whole Blood	Day 0	gene23179 (RGL1)	0.096113	2.57702	0.596716	0.552943	0.885773	0.593356
RNAseq	Whole Blood	Day 0	gene10818 (FRS2)	0.0446527	4.19639	0.596428	0.553089	0.885773	0.593137
RNAseq	Whole Blood	Day 0	gene6780 (STAU1)	-0.0233297	6.81992	-0.596025	0.55331	0.885773	-0.592808
RNAseq	Whole Blood	Day 0	gene53407 (STX18)	0.0376795	4.55581	0.596053	0.553341	0.885773	0.592762
RNAseq	Whole Blood	Day 0	gene5450 (POU2AF1)	0.130966	4.87543	0.596046	0.553371	0.885773	0.592716
RNAseq	Whole Blood	Day 0	gene28640 (TRAV41)	-0.159036	1.3859	-0.59595	0.553714	0.885773	-0.592204
RNAseq	Whole Blood	Day 0	gene4570 (TRNN)	0.140876	1.71848	0.595364	0.553856	0.885773	0.591992
RNAseq	Whole Blood	Day 0	gene54545 (MTMR12)	0.0363752	5.65504	0.595338	0.553907	0.885773	0.591916
RNAseq	Whole Blood	Day 0	gene8312 (AXIN1)	0.0364106	6.87738	0.595138	0.553931	0.885773	0.59188
RNAseq	Whole Blood	Day 0	gene10587 (TXNRD2)	0.0496126	4.67188	0.595102	0.55395	0.885773	0.591851
RNAseq	Whole Blood	Day 0	gene123355 (LRRC28)	-0.0616105	3.12916	-0.595079	0.553972	0.885773	-0.591819
RNAseq	Whole Blood	Day 0	gene8131 (NPRL3)	0.136045	7.6705	0.595069	0.554007	0.885773	0.591767
RNAseq	Whole Blood	Day 0	gene388561 (ZNF761)	-0.0483993	4.2317	-0.59505	0.554096	0.885773	-0.591633
RNAseq	Whole Blood	Day 0	gene79842 (ZBTB3)	0.0599352	3.33904	0.594408	0.554452	0.885773	0.591103
RNAseq	Whole Blood	Day 0	gene284486 (THEM5)	0.22359	0.0382231	0.59443	0.55451	0.885773	0.591015
RNAseq	Whole Blood	Day 0	gene50943 (FOXP3)	0.122432	3.64838	0.594306	0.554603	0.885773	0.590876
RNAseq	Whole Blood	Day 0	gene57613 (FAM234B)	0.0701362	2.60313	0.594265	0.554639	0.885773	0.590823
RNAseq	Whole Blood	Day 0	gene51329 (ARL6IP4)	0.0412923	6.96222	0.593889	0.554741	0.885773	0.590671
RNAseq	Whole Blood	Day 0	gene2235 (FECH)	0.168546	5.79565	0.593884	0.554747	0.885773	0.590661
RNAseq	Whole Blood	Day 0	gene28976 (ACAD9)	0.0692922	4.81437	0.593879	0.554748	0.885773	0.59066
RNAseq	Whole Blood	Day 0	gene28643 (TRAV38-2DV8)	-0.13759	1.71927	-0.59362	0.554984	0.885773	-0.590308
RNAseq	Whole Blood	Day 0	gene9702 (CEP57)	0.0367005	5.25225	0.593405	0.555072	0.885773	0.590177
RNAseq	Whole Blood	Day 0	gene6868 (ADAM17)	-0.0432162	5.64227	-0.593301	0.555145	0.885773	-0.590068
RNAseq	Whole Blood	Day 0	gene2054 (STX2)	-0.0923539	4.2823	-0.593274	0.555263	0.885773	-0.589892
RNAseq	Whole Blood	Day 0	gene640 (BLK)	-0.138635	5.32616	-0.593425	0.555309	0.885773	-0.589823
RNAseq	Whole Blood	Day 0	gene101929147 (WARS2-AS1)	-0.0793818	2.48537	-0.593401	0.55532	0.885773	-0.589807
RNAseq	Whole Blood	Day 0	gene57062 (DDX24)	0.0384409	5.91812	0.593133	0.555389	0.885773	0.589704
RNAseq	Whole Blood	Day 0	gene55651 (NHP2)	0.0415012	5.0271	0.592931	0.555418	0.885773	0.589661
RNAseq	Whole Blood	Day 0	gene5612 (THAP12)	0.0404106	5.96846	0.592797	0.555496	0.885773	0.589544
RNAseq	Whole Blood	Day 0	gene100631383 (FAM47E-STBD1)	0.117154	2.10039	0.592844	0.555791	0.88609	0.589104
RNAseq	Whole Blood	Day 0	gene23127 (COLGALT2)	-0.245455	1.66998	-0.591833	0.55622	0.88662	-0.588465
RNAseq	Whole Blood	Day 0	gene100499177 (THAP9-AS1)	0.0617487	4.44524	0.591529	0.556422	0.886787	0.588164
RNAseq	Whole Blood	Day 0	gene9733 (SART3)	-0.0291153	6.25528	-0.591217	0.556517	0.886787	-0.588023
RNAseq	Whole Blood	Day 0	gene11178 (LZTS1)	-0.286699	-0.0831883	-0.591	0.556786	0.886898	-0.587622
RNAseq	Whole Blood	Day 0	gene283209 (PGM2L1)	0.0673453	3.83868	0.591902	0.556851	0.886898	0.587525
RNAseq	Whole Blood	Day 0	gene10844 (TUBGCP2)	0.042037	6.73184	0.590905	0.556876	0.886898	0.587488
RNAseq	Whole Blood	Day 0	gene80213 (TM2D3)	0.031294	5.01682	0.590472	0.556992	0.88693	0.587315
RNAseq	Whole Blood	Day 0	gene55646 (LYAR)	0.062324	4.83398	0.590254	0.557187	0.887086	0.587025
RNAseq	Whole Blood	Day 0	gene55630 (SLC39A4)	0.0959906	2.49162	0.590197	0.55738	0.887092	0.586738
RNAseq	Whole Blood	Day 0	gene340390 (WDR97)	-0.119584	1.70543	-0.590752	0.557383	0.887092	-0.586733
RNAseq	Whole Blood	Day 0	gene54434 (SSH1)	0.0412723	6.85061	0.589661	0.557607	0.887244	0.586399
RNAseq	Whole Blood	Day 0	gene3949 (LDLR)	0.110144	4.7783	0.589545	0.557671	0.887244	0.586304
RNAseq	Whole Blood	Day 0	gene29092 (LINC00339)	0.0979829	3.2521	0.589413	0.557812	0.887314	0.586094
RNAseq	Whole Blood	Day 0	gene1178 (CLC)	0.185603	5.92438	0.58903	0.557997	0.887324	0.585819
RNAseq	Whole Blood	Day 0	gene10307 (APBB3)	-0.0574997	5.15007	-0.589045	0.558011	0.887324	-0.585799
RNAseq	Whole Blood	Day 0	gene79868 (ALG13)	-0.0519206	5.23575	-0.588559	0.558351	0.887711	-0.585293
RNAseq	Whole Blood	Day 0	gene9643 (MORF4L2)	0.0315849	5.52264	0.588241	0.558599	0.887952	0.584924
RNAseq	Whole Blood	Day 0	gene54492 (NEURL1B)	0.178256	0.0152638	0.587564	0.558942	0.888181	0.584413
RNAseq	Whole Blood	Day 0	gene9139 (CBFA2T2)	-0.0351475	5.56221	-0.587468	0.55901	0.888181	-0.584312
RNAseq	Whole Blood	Day 0	gene100859930 (HEIH)	0.0401354	5.74688	0.587439	0.559032	0.888181	0.58428
RNAseq	Whole Blood	Day 0	gene27336 (HTATSF1)	0.0343227	6.17343	0.587151	0.559321	0.888381	0.583851
RNAseq	Whole Blood	Day 0	gene7552 (ZNF711)	-0.130868	0.633929	-0.586939	0.559423	0.888381	-0.583699
RNAseq	Whole Blood	Day 0	gene84820 (POLR2J4)	0.0489893	4.09064	0.586664	0.559685	0.888381	0.583309
RNAseq	Whole Blood	Day 0	gene10588 (MTHFS)	-0.0613248	5.04397	-0.586419	0.559696	0.888381	-0.583293
RNAseq	Whole Blood	Day 0	gene3725 (JUN)	0.0939617	4.25299	0.586158	0.559895	0.888381	0.582998
RNAseq	Whole Blood	Day 0	gene10008 (KCNE3)	0.0430932	7.0419	0.586121	0.559936	0.888381	0.582936
RNAseq	Whole Blood	Day 0	gene3836 (KPNA1)	0.0246596	6.41911	0.585865	0.560101	0.888381	0.582692
RNAseq	Whole Blood	Day 0	gene28781 (IGLV5-45)	0.220041	-0.266418	0.585802	0.560223	0.888381	0.58251
RNAseq	Whole Blood	Day 0	gene9123 (SLC16A3)	0.0451517	8.27712	0.585744	0.560276	0.888381	0.582431
RNAseq	Whole Blood	Day 0	gene4082 (MARCKS)	-0.0854802	7.52991	-0.585541	0.560284	0.888381	-0.58242
RNAseq	Whole Blood	Day 0	gene100505530 (LINC02520)	-0.346395	0.687252	-0.592929	0.560424	0.888381	-0.582211
RNAseq	Whole Blood	Day 0	gene8874 (ARHGEF7)	0.0330057	6.02576	0.585448	0.560424	0.888381	0.582211
RNAseq	Whole Blood	Day 0	gene641649 (TMEM91)	0.0579983	5.29557	0.585339	0.560449	0.888381	0.582175
RNAseq	Whole Blood	Day 0	gene8814 (CDKL1)	-0.07997	2.41748	-0.585504	0.560509	0.888381	-0.582086
RNAseq	Whole Blood	Day 0	gene831 (CAST)	0.0628872	8.1058	0.585058	0.560686	0.888508	0.581823
RNAseq	Whole Blood	Day 0	gene4898 (NRDC)	0.0234001	7.90795	0.584888	0.560903	0.888698	0.581501
RNAseq	Whole Blood	Day 0	gene112479 (ERI2)	0.108236	1.30183	0.584029	0.561105	0.888698	0.581201
RNAseq	Whole Blood	Day 0	gene7884 (SLBP)	0.0384869	5.66249	0.584156	0.561218	0.888698	0.581033
RNAseq	Whole Blood	Day 0	gene8079 (MLF2)	0.025983	7.29001	0.583906	0.56136	0.888698	0.580823
RNAseq	Whole Blood	Day 0	gene51083 (GAL)	-0.317322	-4.3067	-0.58373	0.561371	0.888698	-0.580806
RNAseq	Whole Blood	Day 0	gene28426 (IGHV3-43)	0.2589	-0.240683	0.58362	0.56171	0.888698	0.580304
RNAseq	Whole Blood	Day 0	gene25822 (DNAJB5)	0.1363	2.40145	0.583369	0.56179	0.888698	0.580185
RNAseq	Whole Blood	Day 0	gene51650 (MRPS33)	0.0670856	3.37925	0.583263	0.561854	0.888698	0.58009
RNAseq	Whole Blood	Day 0	gene339451 (KLHL17)	0.0589037	3.86566	0.583316	0.561925	0.888698	0.579985
RNAseq	Whole Blood	Day 0	gene79027 (ZNF655)	0.0309493	6.77002	0.583103	0.561965	0.888698	0.579925
RNAseq	Whole Blood	Day 0	gene9582 (APOBEC3B)	-0.344933	3.10802	-0.582984	0.562048	0.888698	-0.579803
RNAseq	Whole Blood	Day 0	gene285965 (EPHA1-AS1)	-0.162874	1.82825	-0.583414	0.562087	0.888698	-0.579744
RNAseq	Whole Blood	Day 0	gene100506035 (LINC00989)	0.117091	3.26103	0.582792	0.562174	0.888698	0.579616
RNAseq	Whole Blood	Day 0	gene23216 (TBC1D1)	-0.0291832	7.37666	-0.582699	0.562252	0.888698	-0.579499
RNAseq	Whole Blood	Day 0	gene51629 (SLC25A39)	-0.152561	10.2664	-0.582682	0.562253	0.888698	-0.579498
RNAseq	Whole Blood	Day 0	gene105377774 (NA)	-0.17205	2.66875	-0.583015	0.562607	0.88872	-0.578973
RNAseq	Whole Blood	Day 0	gene374393 (FAM111B)	-0.181525	0.693603	-0.582011	0.562865	0.88872	-0.578591
RNAseq	Whole Blood	Day 0	gene284565 (NBPF15)	-0.0968316	4.97787	-0.581496	0.562995	0.88872	-0.578399
RNAseq	Whole Blood	Day 0	gene9804 (TOMM20)	0.0358796	6.13258	0.581607	0.563065	0.88872	0.578295
RNAseq	Whole Blood	Day 0	gene57105 (CYSLTR2)	0.118845	3.42544	0.581334	0.563118	0.88872	0.578217
RNAseq	Whole Blood	Day 0	gene246126 (TXLNGY)	-0.134387	-0.117518	-0.581119	0.563167	0.88872	-0.578144
RNAseq	Whole Blood	Day 0	gene9911 (TMCC2)	0.123314	5.18394	0.581264	0.563211	0.88872	0.578078
RNAseq	Whole Blood	Day 0	gene6132 (RPL8)	-0.0492419	10.2484	-0.581153	0.563228	0.88872	-0.578054
RNAseq	Whole Blood	Day 0	gene3561 (IL2RG)	-0.0369715	8.81366	-0.581128	0.563299	0.88872	-0.577948
RNAseq	Whole Blood	Day 0	gene102465801 (MIR7703)	0.0889563	3.88734	0.580991	0.563318	0.88872	0.57792
RNAseq	Whole Blood	Day 0	gene2175 (FANCA)	-0.110051	4.46433	-0.581019	0.563329	0.88872	-0.577904
RNAseq	Whole Blood	Day 0	gene2876 (GPX1)	0.07831	8.66654	0.579994	0.563999	0.889625	0.576912
RNAseq	Whole Blood	Day 0	gene4363 (ABCC1)	-0.0532624	5.80074	-0.579884	0.564124	0.88967	-0.576726
RNAseq	Whole Blood	Day 0	gene11214 (AKAP13)	-0.0315441	9.47573	-0.579697	0.564316	0.889821	-0.576442
RNAseq	Whole Blood	Day 0	gene64393 (ZMAT3)	0.0375223	4.9719	0.579468	0.564436	0.889822	0.576265
RNAseq	Whole Blood	Day 0	gene84680 (ACCS)	0.213978	3.91969	0.579152	0.56455	0.889822	0.576097
RNAseq	Whole Blood	Day 0	gene613 (BCR)	0.0493683	7.03813	0.579007	0.564695	0.889822	0.575882
RNAseq	Whole Blood	Day 0	gene79670 (TUT7)	-0.0375895	8.0923	-0.578938	0.564704	0.889822	-0.575868
RNAseq	Whole Blood	Day 0	gene3006 (H1-2)	-0.123999	4.17613	-0.577988	0.56535	0.890688	-0.574913
RNAseq	Whole Blood	Day 0	gene7024 (TFCP2)	0.0308435	6.02149	0.577748	0.565536	0.890828	0.574638
RNAseq	Whole Blood	Day 0	gene100499405 (LINC00987)	-0.188169	2.04028	-0.580355	0.566204	0.891727	-0.573651
RNAseq	Whole Blood	Day 0	gene3812 (KIR3DL2)	-0.290664	0.965311	-0.576543	0.566434	0.8918	-0.573311
RNAseq	Whole Blood	Day 0	gene8793 (TNFRSF10D)	-0.0804622	3.44511	-0.576318	0.566507	0.8918	-0.573203
RNAseq	Whole Blood	Day 0	gene122953 (JDP2)	-0.0516479	5.8305	-0.576297	0.566551	0.8918	-0.573138
RNAseq	Whole Blood	Day 0	gene121457 (IKBIP)	-0.0893424	5.35225	-0.575883	0.56677	0.8918	-0.572814
RNAseq	Whole Blood	Day 0	gene389362 (PSMG4)	-0.0546081	3.03744	-0.57591	0.566812	0.8918	-0.572752
RNAseq	Whole Blood	Day 0	gene3612 (IMPA1)	-0.0557616	3.44288	-0.575354	0.567129	0.8918	-0.572286
RNAseq	Whole Blood	Day 0	gene26030 (PLEKHG3)	-0.0530166	8.07835	-0.575196	0.56727	0.8918	-0.572076
RNAseq	Whole Blood	Day 0	gene1719 (DHFR)	-0.0705767	3.79037	-0.575174	0.567317	0.8918	-0.572007
RNAseq	Whole Blood	Day 0	gene26190 (FBXW2)	-0.0288342	6.86392	-0.575125	0.56732	0.8918	-0.572003
RNAseq	Whole Blood	Day 0	gene948 (CD36)	0.146879	7.00817	0.575164	0.567344	0.8918	0.571968
RNAseq	Whole Blood	Day 0	gene1318 (SLC31A2)	-0.0683265	6.37867	-0.574561	0.567661	0.8918	-0.571499
RNAseq	Whole Blood	Day 0	gene284047 (CCDC144B)	0.23282	1.67467	0.575396	0.567664	0.8918	0.571495
RNAseq	Whole Blood	Day 0	gene2539 (G6PD)	0.0239955	7.94125	0.574621	0.567678	0.8918	0.571475
RNAseq	Whole Blood	Day 0	gene6809 (STX3)	0.0344036	7.91473	0.574524	0.567687	0.8918	0.571461
RNAseq	Whole Blood	Day 0	gene161 (AP2A2)	-0.0292263	5.94793	-0.574853	0.567703	0.8918	-0.571438
RNAseq	Whole Blood	Day 0	gene25841 (ABTB2)	0.152927	2.55286	0.574397	0.567863	0.891808	0.571201
RNAseq	Whole Blood	Day 0	gene80762 (NDFIP1)	-0.050956	6.67587	-0.574275	0.567902	0.891808	-0.571145
RNAseq	Whole Blood	Day 0	gene29110 (TBK1)	0.0348188	5.26262	0.57401	0.568296	0.892191	0.570562
RNAseq	Whole Blood	Day 0	gene60481 (ELOVL5)	0.0300959	7.77123	0.573425	0.568458	0.892191	0.570323
RNAseq	Whole Blood	Day 0	gene414152 (C10orf105)	0.0975138	4.53338	0.573434	0.568497	0.892191	0.570266
RNAseq	Whole Blood	Day 0	gene580 (BARD1)	-0.0828488	2.15457	-0.573281	0.568533	0.892191	-0.570213
RNAseq	Whole Blood	Day 0	gene90231 (KIAA2013)	-0.033987	6.92123	-0.573054	0.568732	0.892351	-0.56992
RNAseq	Whole Blood	Day 0	gene284021 (MILR1)	0.10031	4.32491	0.572899	0.568862	0.892403	0.569728
RNAseq	Whole Blood	Day 0	gene84874 (ZNF514)	-0.0895921	4.27008	-0.572809	0.569034	0.892504	-0.569475
RNAseq	Whole Blood	Day 0	gene148823 (GCSAML)	0.138199	1.75831	0.57244	0.569121	0.892504	0.569347
RNAseq	Whole Blood	Day 0	gene100132111 (C2CD4D-AS1)	-0.148777	2.01089	-0.571988	0.569434	0.892753	-0.568886
RNAseq	Whole Blood	Day 0	gene11060 (WWP2)	-0.0186896	7.81379	-0.571964	0.569473	0.892753	-0.568828
RNAseq	Whole Blood	Day 0	gene100302736 (TMED7-TICAM2)	0.0461304	4.97582	0.571256	0.569896	0.892953	0.568204
RNAseq	Whole Blood	Day 0	gene3702 (ITK)	-0.0501901	7.45318	-0.570937	0.570108	0.892953	-0.567892
RNAseq	Whole Blood	Day 0	gene9253 (NUMBL)	-0.0600774	3.45339	-0.570905	0.570167	0.892953	-0.567806
RNAseq	Whole Blood	Day 0	gene643836 (ZFP62)	0.0480759	4.84893	0.570873	0.570179	0.892953	0.567788
RNAseq	Whole Blood	Day 0	gene345757 (FAM174A)	-0.0847172	4.11607	-0.570739	0.5703	0.892953	-0.567609
RNAseq	Whole Blood	Day 0	gene160622 (GRASP)	0.0843122	2.96069	0.570265	0.570576	0.892953	0.567203
RNAseq	Whole Blood	Day 0	gene2869 (GRK5)	0.053117	5.93562	0.570247	0.570612	0.892953	0.56715
RNAseq	Whole Blood	Day 0	gene5763 (PTMS)	-0.0995474	5.40318	-0.570181	0.570646	0.892953	-0.5671
RNAseq	Whole Blood	Day 0	gene1802 (DPH2)	-0.0418485	4.40123	-0.570101	0.570652	0.892953	-0.567091
RNAseq	Whole Blood	Day 0	gene26234 (FBXL5)	0.03352	7.81093	0.570212	0.570665	0.892953	0.567072
RNAseq	Whole Blood	Day 0	gene342618 (SLFN14)	0.130405	2.69129	0.570177	0.570725	0.892953	0.566985
RNAseq	Whole Blood	Day 0	gene54543 (TOMM7)	-0.0654272	7.0006	-0.570024	0.570809	0.892953	-0.56686
RNAseq	Whole Blood	Day 0	gene199746 (U2AF1L4)	-0.0792698	4.78295	-0.569605	0.57101	0.892953	-0.566565
RNAseq	Whole Blood	Day 0	gene5142 (PDE4B)	-0.0492923	6.57863	-0.569328	0.571238	0.892953	-0.566228
RNAseq	Whole Blood	Day 0	gene221937 (FOXK1)	-0.0446275	6.894	-0.569148	0.571324	0.892953	-0.566103
RNAseq	Whole Blood	Day 0	gene1153 (CIRBP)	0.045397	8.34382	0.569047	0.571426	0.892953	0.565953
RNAseq	Whole Blood	Day 0	gene6205 (RPS11)	-0.0424644	10.5328	-0.568972	0.571441	0.892953	-0.565931
RNAseq	Whole Blood	Day 0	gene101928465 (LOC101928465)	0.0503564	3.75499	0.568489	0.571776	0.892953	0.565437
RNAseq	Whole Blood	Day 0	gene7741 (ZSCAN26)	-0.0513936	4.1746	-0.568396	0.571884	0.892953	-0.565279
RNAseq	Whole Blood	Day 0	gene6430 (SRSF5)	-0.0417735	8.33241	-0.56835	0.571929	0.892953	-0.565213
RNAseq	Whole Blood	Day 0	gene80119 (PIF1)	0.189737	0.276164	0.568166	0.57203	0.892953	0.565064
RNAseq	Whole Blood	Day 0	gene1130 (LYST)	0.0418333	8.78347	0.568042	0.572144	0.892953	0.564897
RNAseq	Whole Blood	Day 0	gene152007 (GLIPR2)	0.0314699	8.10208	0.567846	0.572243	0.892953	0.564751
RNAseq	Whole Blood	Day 0	gene9258 (MFHAS1)	-0.068811	5.08762	-0.567661	0.572336	0.892953	-0.564615
RNAseq	Whole Blood	Day 0	gene718 (C3)	0.162289	2.99656	0.567688	0.572399	0.892953	0.564522
RNAseq	Whole Blood	Day 0	gene8209 (GATD3A)	-0.362779	1.34901	-0.567445	0.572458	0.892953	-0.564436
RNAseq	Whole Blood	Day 0	gene102465432 (NA)	-0.436833	-3.032	-0.567122	0.572614	0.892953	-0.564206
RNAseq	Whole Blood	Day 0	gene124222 (PAQR4)	0.0697988	3.3608	0.567173	0.572623	0.892953	0.564193
RNAseq	Whole Blood	Day 0	gene80709 (AKNA)	-0.027746	10.1897	-0.566937	0.572792	0.892953	-0.563945
RNAseq	Whole Blood	Day 0	gene2820 (GPD2)	0.0523533	4.67397	0.566949	0.572797	0.892953	0.563937
RNAseq	Whole Blood	Day 0	gene23416 (KCNH3)	-0.109011	3.52398	-0.566679	0.573014	0.892953	-0.563618
RNAseq	Whole Blood	Day 0	gene201895 (SMIM14)	0.0404648	5.33356	0.566512	0.573085	0.892953	0.563514
RNAseq	Whole Blood	Day 0	gene4012 (LNPEP)	-0.0581244	5.5965	-0.566456	0.573089	0.892953	-0.563508
RNAseq	Whole Blood	Day 0	gene57210 (SLC45A4)	0.0614567	7.29438	0.566495	0.573131	0.892953	0.563446
RNAseq	Whole Blood	Day 0	gene55139 (ANKZF1)	-0.0410235	6.54655	-0.566468	0.573142	0.892953	-0.56343
RNAseq	Whole Blood	Day 0	gene55701 (ARHGEF40)	0.0915446	7.30312	0.566407	0.573172	0.892953	0.563386
RNAseq	Whole Blood	Day 0	gene26505 (CNNM3)	-0.0337643	6.09504	-0.56637	0.573189	0.892953	-0.563361
RNAseq	Whole Blood	Day 0	gene23075 (SWAP70)	0.0673141	5.94324	0.566062	0.57342	0.893161	0.563023
RNAseq	Whole Blood	Day 0	gene100316904 (SAP25)	0.0654431	6.71986	0.565572	0.573697	0.893309	0.562615
RNAseq	Whole Blood	Day 0	gene6097 (RORC)	0.182789	3.17803	0.565632	0.57371	0.893309	0.562596
RNAseq	Whole Blood	Day 0	gene55174 (INTS10)	0.0360229	5.57477	0.565162	0.574036	0.893309	0.562118
RNAseq	Whole Blood	Day 0	gene6775 (STAT4)	0.0396855	5.92328	0.565161	0.574115	0.893309	0.562001
RNAseq	Whole Blood	Day 0	gene4851 (NOTCH1)	-0.0422713	9.35845	-0.56484	0.574278	0.893309	-0.561762
RNAseq	Whole Blood	Day 0	gene5725 (PTBP1)	0.0224158	8.08108	0.564732	0.574287	0.893309	0.561748
RNAseq	Whole Blood	Day 0	gene8029 (CUBN)	-0.123133	3.38239	-0.56493	0.574358	0.893309	-0.561644
RNAseq	Whole Blood	Day 0	gene9080 (CLDN9)	0.0886551	3.2539	0.564504	0.574451	0.893309	0.561509
RNAseq	Whole Blood	Day 0	gene100526664 (LY75-CD302)	-0.0523618	8.02164	-0.564347	0.57456	0.893309	-0.561349
RNAseq	Whole Blood	Day 0	gene115352 (FCRL3)	0.111467	6.01745	0.564303	0.574628	0.893309	0.561248
RNAseq	Whole Blood	Day 0	gene3700 (ITIH4)	-0.10024	4.67771	-0.564176	0.574679	0.893309	-0.561175
RNAseq	Whole Blood	Day 0	gene5699 (PSMB10)	0.0418597	7.33989	0.564187	0.574679	0.893309	0.561174
RNAseq	Whole Blood	Day 0	gene112483 (SAT2)	0.0479795	5.04359	0.563907	0.574859	0.89333	0.56091
RNAseq	Whole Blood	Day 0	gene9138 (ARHGEF1)	-0.0330668	9.90782	-0.563755	0.574887	0.89333	-0.560869
RNAseq	Whole Blood	Day 0	gene7799 (PRDM2)	-0.0219794	7.16901	-0.563073	0.57545	0.89376	-0.560044
RNAseq	Whole Blood	Day 0	gene5355 (PLP2)	0.0473512	7.61779	0.562696	0.57571	0.89376	0.559662
RNAseq	Whole Blood	Day 0	gene2241 (FER)	0.0897325	1.15565	0.562702	0.575757	0.89376	0.559593
RNAseq	Whole Blood	Day 0	gene63915 (BLOC1S5)	0.0371953	4.1484	0.562786	0.575803	0.89376	0.559525
RNAseq	Whole Blood	Day 0	gene55743 (CHFR)	-0.0184476	6.68871	-0.562376	0.575842	0.89376	-0.559469
RNAseq	Whole Blood	Day 0	gene8444 (DYRK3)	-0.133083	0.512479	-0.562617	0.575878	0.89376	-0.559416
RNAseq	Whole Blood	Day 0	gene162632 (USP32P1)	-0.792926	1.25474	-0.562338	0.575945	0.89376	-0.559317
RNAseq	Whole Blood	Day 0	gene81671 (VMP1)	-0.0402767	8.73618	-0.561824	0.576266	0.89376	-0.558847
RNAseq	Whole Blood	Day 0	gene57184 (FAM219B)	0.0348454	5.61532	0.561855	0.576268	0.89376	0.558844
RNAseq	Whole Blood	Day 0	gene51562 (MBIP)	0.0639413	3.04816	0.561729	0.576341	0.89376	0.558738
RNAseq	Whole Blood	Day 0	gene100289279 (CNTNAP3C)	-0.240227	0.674107	-0.562003	0.576365	0.89376	-0.558702
RNAseq	Whole Blood	Day 0	gene81786 (TRIM7)	-0.103665	2.00568	-0.56153	0.576421	0.89376	-0.558621
RNAseq	Whole Blood	Day 0	gene374879 (ZNF699)	-0.0597971	3.07424	-0.56155	0.576518	0.89376	-0.558479
RNAseq	Whole Blood	Day 0	gene56729 (RETN)	0.227713	2.47933	0.561371	0.576536	0.89376	0.558452
RNAseq	Whole Blood	Day 0	gene146223 (CMTM4)	0.0744596	2.83544	0.560994	0.576619	0.89376	0.55833
RNAseq	Whole Blood	Day 0	gene11240 (PADI2)	-0.143862	7.89544	-0.561106	0.576737	0.893791	-0.558158
RNAseq	Whole Blood	Day 0	gene94134 (ARHGAP12)	-0.0502353	4.27612	-0.560795	0.576991	0.894035	-0.557786
RNAseq	Whole Blood	Day 0	gene23117 (NPIPB3)	-0.113488	5.21553	-0.560518	0.577187	0.894188	-0.557498
RNAseq	Whole Blood	Day 0	gene353088 (ZNF429)	-0.136243	3.83577	-0.559883	0.577644	0.894465	-0.55683
RNAseq	Whole Blood	Day 0	gene29117 (BRD7)	-0.0325422	6.17733	-0.559734	0.577695	0.894465	-0.556755
RNAseq	Whole Blood	Day 0	gene163 (AP2B1)	-0.0277679	7.86613	-0.559788	0.577695	0.894465	-0.556754
RNAseq	Whole Blood	Day 0	gene116841 (SNAP47)	0.0337644	4.03038	0.559479	0.577953	0.894465	0.556377
RNAseq	Whole Blood	Day 0	gene8677 (STX10)	0.0320425	6.833	0.559269	0.57798	0.894465	0.556337
RNAseq	Whole Blood	Day 0	gene10636 (RGS14)	-0.0355086	8.09883	-0.559168	0.578013	0.894465	-0.55629
RNAseq	Whole Blood	Day 0	gene8509 (NDST2)	-0.0365836	6.47918	-0.559159	0.578046	0.894465	-0.556241
RNAseq	Whole Blood	Day 0	gene90529 (STPG1)	0.0824767	1.6575	0.559084	0.578148	0.894474	0.556091
RNAseq	Whole Blood	Day 0	gene9129 (PRPF3)	-0.035998	6.20224	-0.558649	0.578384	0.894687	-0.555747
RNAseq	Whole Blood	Day 0	gene5590 (PRKCZ)	0.040988	4.98194	0.558168	0.578745	0.894966	0.555219
RNAseq	Whole Blood	Day 0	gene50861 (STMN3)	-0.0779533	5.8432	-0.558048	0.578845	0.894966	-0.555073
RNAseq	Whole Blood	Day 0	gene171017 (ZNF384)	0.0247975	6.43204	0.557978	0.57886	0.894966	0.555051
RNAseq	Whole Blood	Day 0	gene4627 (MYH9)	-0.0241876	11.8351	-0.557863	0.578952	0.894966	-0.554915
RNAseq	Whole Blood	Day 0	gene348174 (CLEC18A)	-0.198366	0.758821	-0.557075	0.579279	0.895219	-0.554438
RNAseq	Whole Blood	Day 0	gene100129550 (LINC02035)	0.0594181	4.88953	0.557327	0.579372	0.895219	0.554302
RNAseq	Whole Blood	Day 0	gene7172 (TPMT)	0.0612087	4.21469	0.557241	0.579408	0.895219	0.554249
RNAseq	Whole Blood	Day 0	gene1292 (COL6A2)	0.147865	5.73354	0.556924	0.579611	0.895342	0.553953
RNAseq	Whole Blood	Day 0	gene1609 (DGKQ)	0.102054	6.09569	0.556641	0.579788	0.895342	0.553695
RNAseq	Whole Blood	Day 0	gene966 (CD59)	-0.0591227	5.74022	-0.556588	0.57983	0.895342	-0.553633
RNAseq	Whole Blood	Day 0	gene7433 (VIPR1)	-0.0800589	5.5744	-0.556498	0.579881	0.895342	-0.553558
RNAseq	Whole Blood	Day 0	gene23218 (NBEAL2)	0.0364284	9.97062	0.556236	0.580154	0.895342	0.55316
RNAseq	Whole Blood	Day 0	gene55699 (IARS2)	0.0308947	6.14565	0.556184	0.580157	0.895342	0.553156
RNAseq	Whole Blood	Day 0	gene100507419 (MMP25-AS1)	-0.0725124	5.14622	-0.556028	0.580254	0.895342	-0.553014
RNAseq	Whole Blood	Day 0	gene51696 (HECA)	-0.0356006	7.7152	-0.555997	0.580285	0.895342	-0.552969
RNAseq	Whole Blood	Day 0	gene730091 (LINC00886)	-0.164885	0.558954	-0.556016	0.580363	0.895342	-0.552855
RNAseq	Whole Blood	Day 0	gene158219 (TTC39B)	0.0749726	3.61369	0.55559	0.580472	0.895361	0.552695
RNAseq	Whole Blood	Day 0	gene4326 (MMP17)	-0.0925139	3.76094	-0.555278	0.580736	0.895565	-0.552311
RNAseq	Whole Blood	Day 0	gene408050 (NOMO3)	0.171396	2.65467	0.554706	0.58089	0.895565	0.552086
RNAseq	Whole Blood	Day 0	gene55667 (DENND4C)	-0.0371147	5.79204	-0.555023	0.580897	0.895565	-0.552075
RNAseq	Whole Blood	Day 0	gene10207 (PATJ)	-0.0733908	4.78997	-0.554483	0.581284	0.896012	-0.55151
RNAseq	Whole Blood	Day 0	gene51043 (ZBTB7B)	0.0297894	8.0492	0.553715	0.581797	0.896652	0.550762
RNAseq	Whole Blood	Day 0	gene6846 (XCL2)	0.213173	2.4853	0.553419	0.58217	0.897009	0.550218
RNAseq	Whole Blood	Day 0	gene6301 (SARS1)	0.0244242	6.88907	0.553196	0.582223	0.897009	0.550141
RNAseq	Whole Blood	Day 0	gene27148 (STK36)	0.0599159	3.71905	0.552888	0.58234	0.89704	0.54997
RNAseq	Whole Blood	Day 0	gene51167 (CYB5R4)	0.0302967	6.09119	0.552419	0.582447	0.897051	0.549815
RNAseq	Whole Blood	Day 0	gene145781 (GCOM1)	-0.0767656	5.1554	-0.552339	0.582676	0.897051	-0.54948
RNAseq	Whole Blood	Day 0	gene10919 (EHMT2)	-0.0334102	5.80871	-0.552296	0.582696	0.897051	-0.549451
RNAseq	Whole Blood	Day 0	gene84056 (KATNAL1)	0.0858595	2.60994	0.552494	0.582745	0.897051	0.54938
RNAseq	Whole Blood	Day 0	gene59339 (PLEKHA2)	-0.0290161	7.346	-0.551942	0.582963	0.897051	-0.549063
RNAseq	Whole Blood	Day 0	gene9814 (SFI1)	0.0515537	6.51766	0.551813	0.583047	0.897051	0.54894
RNAseq	Whole Blood	Day 0	gene1241 (LTB4R)	-0.0572814	6.9013	-0.551462	0.58329	0.897051	-0.548585
RNAseq	Whole Blood	Day 0	gene6539 (SLC6A12)	-0.118361	2.82323	-0.551503	0.583293	0.897051	-0.548581
RNAseq	Whole Blood	Day 0	gene51006 (SLC35C2)	0.0296728	6.18821	0.551405	0.583355	0.897051	0.548491
RNAseq	Whole Blood	Day 0	gene100533496 (TVP23C-CDRT4)	-0.0730424	3.2035	-0.551089	0.5835	0.897051	-0.54828
RNAseq	Whole Blood	Day 0	gene89782 (LMLN)	-0.0743149	2.35204	-0.551015	0.583673	0.897051	-0.548027
RNAseq	Whole Blood	Day 0	gene8887 (TAX1BP1)	0.0274803	7.27218	0.5508	0.583721	0.897051	0.547957
RNAseq	Whole Blood	Day 0	gene6558 (SLC12A2)	0.0512926	3.24342	0.550951	0.583745	0.897051	0.547923
RNAseq	Whole Blood	Day 0	gene26984 (SEC22A)	0.0451401	3.54515	0.551066	0.583916	0.897051	0.547673
RNAseq	Whole Blood	Day 0	gene10598 (AHSA1)	-0.0345244	6.28081	-0.550657	0.583947	0.897051	-0.547629
RNAseq	Whole Blood	Day 0	gene55250 (ELP2)	-0.0398497	5.14092	-0.550404	0.584011	0.897051	-0.547535
RNAseq	Whole Blood	Day 0	gene25906 (ANAPC15)	0.0496589	4.524	0.550552	0.584136	0.897051	0.547353
RNAseq	Whole Blood	Day 0	gene133418 (EMB)	-0.0618406	6.9565	-0.550407	0.584185	0.897051	-0.547282
RNAseq	Whole Blood	Day 0	gene7541 (ZBTB14)	0.0296495	4.88702	0.550196	0.584199	0.897051	0.547262
RNAseq	Whole Blood	Day 0	gene349136 (WDR86)	-0.159834	1.76251	-0.550209	0.584346	0.897127	-0.547048
RNAseq	Whole Blood	Day 0	gene51341 (ZBTB7A)	0.0358678	7.71545	0.54959	0.584539	0.897274	0.546767
RNAseq	Whole Blood	Day 0	gene6744 (ITPRID2)	-0.0298456	6.50495	-0.549438	0.584685	0.897349	-0.546554
RNAseq	Whole Blood	Day 0	gene214 (ALCAM)	0.0768134	4.66896	0.549014	0.585031	0.897479	0.546051
RNAseq	Whole Blood	Day 0	gene1454 (CSNK1E)	-0.0413574	5.39028	-0.548858	0.585115	0.897479	-0.545929
RNAseq	Whole Blood	Day 0	gene3590 (IL11RA)	-0.0676581	5.19842	-0.548575	0.585273	0.897479	-0.545699
RNAseq	Whole Blood	Day 0	gene65005 (MRPL9)	0.0316679	4.98846	0.548459	0.585415	0.897479	0.545493
RNAseq	Whole Blood	Day 0	gene10902 (BRD8)	-0.034455	6.10068	-0.548139	0.585529	0.897479	-0.545326
RNAseq	Whole Blood	Day 0	gene127262 (TPRG1L)	-0.028898	6.64404	-0.548133	0.585568	0.897479	-0.54527
RNAseq	Whole Blood	Day 0	gene100652740 (PYCARD-AS1)	0.107134	1.46409	0.548066	0.585606	0.897479	0.545214
RNAseq	Whole Blood	Day 0	gene10154 (PLXNC1)	0.0358526	8.95296	0.547992	0.585669	0.897479	0.545122
RNAseq	Whole Blood	Day 0	gene51094 (ADIPOR1)	-0.10956	9.78186	-0.547922	0.585719	0.897479	-0.54505
RNAseq	Whole Blood	Day 0	gene6652 (SORD)	0.105865	3.94326	0.547832	0.585804	0.897479	0.544926
RNAseq	Whole Blood	Day 0	gene85442 (KNDC1)	-0.238486	2.03041	-0.547735	0.585842	0.897479	-0.544871
RNAseq	Whole Blood	Day 0	gene2114 (ETS2)	0.051661	6.76851	0.547345	0.586132	0.897774	0.54445
RNAseq	Whole Blood	Day 0	gene8934 (RAB29)	-0.0448325	6.45865	-0.546513	0.586691	0.898377	-0.543637
RNAseq	Whole Blood	Day 0	gene6091 (ROBO1)	-0.289536	-0.267446	-0.547274	0.586721	0.898377	-0.543594
RNAseq	Whole Blood	Day 0	gene6136 (RPL12)	-0.0497778	9.69655	-0.546316	0.58696	0.89846	-0.543247
RNAseq	Whole Blood	Day 0	gene389125 (MUSTN1)	-0.103136	2.4556	-0.546056	0.586971	0.89846	-0.543231
RNAseq	Whole Blood	Day 0	gene11331 (PHB2)	-0.0268132	7.05891	-0.545742	0.587259	0.898752	-0.542813
RNAseq	Whole Blood	Day 0	gene988 (CDC5L)	-0.022522	6.05761	-0.54727	0.58742	0.898821	-0.542578
RNAseq	Whole Blood	Day 0	gene113201 (CASC4)	-0.0279106	6.45701	-0.545269	0.587567	0.898821	-0.542366
RNAseq	Whole Blood	Day 0	gene55056 (GABPB1-IT1)	-0.0422281	4.95195	-0.54509	0.587695	0.898821	-0.542179
RNAseq	Whole Blood	Day 0	gene9703 (KIAA0100)	0.0329232	8.03251	0.544813	0.587828	0.898821	0.541987
RNAseq	Whole Blood	Day 0	gene9704 (DHX34)	-0.0423583	7.29414	-0.544834	0.587833	0.898821	-0.541979
RNAseq	Whole Blood	Day 0	gene55778 (ZNF839)	-0.0381593	4.62962	-0.544774	0.587889	0.898821	-0.541897
RNAseq	Whole Blood	Day 0	gene5578 (PRKCA)	-0.0799201	6.06802	-0.544496	0.588055	0.898888	-0.541657
RNAseq	Whole Blood	Day 0	gene1398 (CRK)	-0.0597764	3.36477	-0.54446	0.588129	0.898888	-0.54155
RNAseq	Whole Blood	Day 0	gene10911 (UTS2)	-0.264766	0.873631	-0.543547	0.588611	0.899174	-0.54085
RNAseq	Whole Blood	Day 0	gene6648 (SOD2)	-0.0538493	9.97963	-0.543207	0.588963	0.899174	-0.54034
RNAseq	Whole Blood	Day 0	gene644215 (LOC644215)	-0.0838977	1.95468	-0.543436	0.5891	0.899174	-0.540141
RNAseq	Whole Blood	Day 0	gene54477 (PLEKHA5)	0.142472	2.26094	0.54323	0.589113	0.899174	0.540122
RNAseq	Whole Blood	Day 0	gene84817 (TXNDC17)	0.0475927	3.7189	0.542875	0.589127	0.899174	0.540102
RNAseq	Whole Blood	Day 0	gene79029 (SPATA5L1)	0.0705709	3.77227	0.542586	0.589414	0.899174	0.539686
RNAseq	Whole Blood	Day 0	gene100128569 (C19orf71)	-0.0802071	3.22377	-0.542454	0.589527	0.899174	-0.539522
RNAseq	Whole Blood	Day 0	gene4773 (NFATC2)	0.052616	7.11543	0.542177	0.589663	0.899174	0.539324
RNAseq	Whole Blood	Day 0	gene439996 (IFIT1B)	0.166353	4.0322	0.542068	0.589715	0.899174	0.539249
RNAseq	Whole Blood	Day 0	gene2623 (GATA1)	-0.0954601	4.63112	-0.541773	0.589951	0.899174	-0.538907
RNAseq	Whole Blood	Day 0	gene10391 (CORO2B)	-0.203477	1.27829	-0.542406	0.59003	0.899174	-0.538792
RNAseq	Whole Blood	Day 0	gene283229 (CRACR2B)	-0.167993	2.25835	-0.541514	0.590192	0.899174	-0.538558
RNAseq	Whole Blood	Day 0	gene8924 (HERC2)	0.0648728	6.04677	0.541111	0.590409	0.899174	0.538243
RNAseq	Whole Blood	Day 0	gene5607 (MAP2K5)	-0.03827	4.48044	-0.541039	0.590437	0.899174	-0.538202
RNAseq	Whole Blood	Day 0	gene25981 (DNAH1)	-0.0494165	6.52839	-0.541084	0.590445	0.899174	-0.538192
RNAseq	Whole Blood	Day 0	gene28232 (SLCO3A1)	0.030743	7.11513	0.540971	0.590478	0.899174	0.538143
RNAseq	Whole Blood	Day 0	gene126375 (ZNF792)	-0.0405997	3.74489	-0.540829	0.590563	0.899174	-0.538021
RNAseq	Whole Blood	Day 0	gene63875 (MRPL17)	0.0375285	3.99048	0.540775	0.590614	0.899174	0.537947
RNAseq	Whole Blood	Day 0	gene6051 (RNPEP)	0.0706449	6.72605	0.540803	0.590636	0.899174	0.537915
RNAseq	Whole Blood	Day 0	gene23500 (DAAM2)	0.348692	2.55994	0.540684	0.590704	0.899174	0.537816
RNAseq	Whole Blood	Day 0	gene1628 (DBP)	-0.0488418	4.93559	-0.540538	0.590724	0.899174	-0.537787
RNAseq	Whole Blood	Day 0	gene1000 (CDH2)	-0.245583	0.896355	-0.540624	0.59077	0.899174	-0.53772
RNAseq	Whole Blood	Day 0	gene375775 (PNPLA7)	-0.119966	3.77051	-0.540411	0.590844	0.899174	-0.537613
RNAseq	Whole Blood	Day 0	gene285331 (CCDC66)	-0.0569723	4.43507	-0.5403	0.590943	0.899174	-0.53747
RNAseq	Whole Blood	Day 0	gene28526 (TRDC)	0.133704	6.07187	0.540012	0.5911	0.899174	0.537243
RNAseq	Whole Blood	Day 0	gene64682 (ANAPC1)	-0.0389057	4.76135	-0.540064	0.59111	0.899174	-0.537228
RNAseq	Whole Blood	Day 0	gene1362 (CPD)	-0.0577249	7.83301	-0.539814	0.591245	0.899174	-0.537033
RNAseq	Whole Blood	Day 0	gene27232 (GNMT)	0.0426296	4.77011	0.539805	0.591304	0.899174	0.536947
RNAseq	Whole Blood	Day 0	gene124221 (PRSS30P)	-0.20019	1.75543	-0.539963	0.591322	0.899174	-0.536922
RNAseq	Whole Blood	Day 0	gene83985 (SPNS1)	0.0474518	5.94942	0.539492	0.591555	0.899174	0.536584
RNAseq	Whole Blood	Day 0	gene115761 (ARL11)	0.0422623	5.35109	0.539552	0.591589	0.899174	0.536535
RNAseq	Whole Blood	Day 0	gene9610 (RIN1)	0.106541	3.88196	0.539569	0.591598	0.899174	0.536521
RNAseq	Whole Blood	Day 0	gene220906 (WAC-AS1)	0.0650858	5.28554	0.539232	0.591719	0.899174	0.536347
RNAseq	Whole Blood	Day 0	gene9648 (GCC2)	0.0634215	6.40175	0.539109	0.591794	0.899174	0.536238
RNAseq	Whole Blood	Day 0	gene4150 (MAZ)	0.0274358	7.79124	0.538783	0.591951	0.899174	0.536011
RNAseq	Whole Blood	Day 0	gene5662 (PSD)	-0.132813	1.42119	-0.539028	0.592017	0.899174	-0.535916
RNAseq	Whole Blood	Day 0	gene100500827 (MIR3614)	0.060669	3.40833	0.538575	0.592059	0.899174	0.535855
RNAseq	Whole Blood	Day 0	gene3795 (KHK)	0.0955626	2.08655	0.538635	0.592123	0.899174	0.535763
RNAseq	Whole Blood	Day 0	gene22875 (ENPP4)	0.0888895	3.46962	0.53868	0.592179	0.899174	0.535681
RNAseq	Whole Blood	Day 0	gene55907 (CMAS)	0.0413915	4.23891	0.538435	0.592223	0.899174	0.535618
RNAseq	Whole Blood	Day 0	gene5723 (PSPH)	0.109965	1.85641	0.538273	0.59245	0.899371	0.535289
RNAseq	Whole Blood	Day 0	gene64847 (SPATA20)	0.181345	4.29291	0.538115	0.592603	0.899455	0.535068
RNAseq	Whole Blood	Day 0	gene80313 (LRRC27)	0.0778513	2.61059	0.537385	0.592891	0.899484	0.534651
RNAseq	Whole Blood	Day 0	gene52 (ACP1)	0.043114	5.5464	0.537356	0.592983	0.899484	0.534519
RNAseq	Whole Blood	Day 0	gene11094 (CACFD1)	0.0785021	2.67188	0.537507	0.592996	0.899484	0.5345
RNAseq	Whole Blood	Day 0	gene2783 (GNB2)	0.0254292	8.85851	0.53693	0.593176	0.899484	0.53424
RNAseq	Whole Blood	Day 0	gene10735 (STAG2)	-0.024994	7.81247	-0.536946	0.593254	0.899484	-0.534126
RNAseq	Whole Blood	Day 0	gene25897 (RNF19A)	-0.0360004	6.03127	-0.536878	0.593301	0.899484	-0.534058
RNAseq	Whole Blood	Day 0	gene220930 (ZEB1-AS1)	0.0837644	1.63201	0.536548	0.593305	0.899484	0.534052
RNAseq	Whole Blood	Day 0	gene1285 (COL4A3)	0.212506	1.2341	0.536694	0.593437	0.899498	0.533862
RNAseq	Whole Blood	Day 0	gene5993 (RFX5)	0.0299588	6.10309	0.53638	0.593598	0.899498	0.53363
RNAseq	Whole Blood	Day 0	gene123 (PLIN2)	-0.0589954	5.22808	-0.536164	0.59377	0.899498	-0.533381
RNAseq	Whole Blood	Day 0	gene56253 (CRTAM)	-0.104128	3.60637	-0.536164	0.593794	0.899498	-0.533346
RNAseq	Whole Blood	Day 0	gene140710 (SOGA1)	0.0714602	4.16747	0.536109	0.593804	0.899498	0.533332
RNAseq	Whole Blood	Day 0	gene3136 (HLA-H)	-0.205698	6.84812	-0.535682	0.594118	0.899656	-0.532878
RNAseq	Whole Blood	Day 0	gene4245 (MGAT1)	0.0361167	8.46849	0.535643	0.594138	0.899656	0.53285
RNAseq	Whole Blood	Day 0	gene654433 (PAX8-AS1)	-0.407825	3.72241	-0.535694	0.594201	0.899656	-0.532758
RNAseq	Whole Blood	Day 0	gene201176 (ARHGAP27)	0.0262861	7.34027	0.535048	0.594499	0.899901	0.532328
RNAseq	Whole Blood	Day 0	gene360 (AQP3)	0.0772204	6.13716	0.534947	0.594586	0.899901	0.532203
RNAseq	Whole Blood	Day 0	gene333929 (SNAI3)	-0.0596762	4.85939	-0.534875	0.594656	0.899901	-0.532101
RNAseq	Whole Blood	Day 0	gene23586 (DDX58)	-0.101994	6.45398	-0.534668	0.594813	0.89999	-0.531875
RNAseq	Whole Blood	Day 0	gene131601 (TPRA1)	0.0476708	4.48362	0.534278	0.595014	0.90005	0.531584
RNAseq	Whole Blood	Day 0	gene4565 (TRNI)	0.115301	5.99493	0.534533	0.595048	0.90005	0.531536
RNAseq	Whole Blood	Day 0	gene54957 (TXNL4B)	0.034442	4.23607	0.533886	0.595432	0.900348	0.530982
RNAseq	Whole Blood	Day 0	gene54502 (RBM47)	-0.037307	7.26528	-0.533748	0.59544	0.900348	-0.530969
RNAseq	Whole Blood	Day 0	gene10399 (RACK1)	-0.0354851	10.1492	-0.53337	0.59571	0.900507	-0.53058
RNAseq	Whole Blood	Day 0	gene8936 (WASF1)	-0.104849	0.979918	-0.532962	0.595772	0.900507	-0.53049
RNAseq	Whole Blood	Day 0	gene873 (CBR1)	0.0591701	4.67365	0.533159	0.595875	0.900507	0.530342
RNAseq	Whole Blood	Day 0	gene197320 (ZNF778)	0.0434719	3.66631	0.532799	0.596072	0.900507	0.530057
RNAseq	Whole Blood	Day 0	gene6950 (TCP1)	0.024277	6.78023	0.5327	0.596215	0.900507	0.529851
RNAseq	Whole Blood	Day 0	gene2043 (EPHA4)	0.0910894	4.08439	0.532546	0.596275	0.900507	0.529764
RNAseq	Whole Blood	Day 0	gene3709 (ITPR2)	0.0373967	6.43134	0.532385	0.596343	0.900507	0.529667
RNAseq	Whole Blood	Day 0	gene6039 (RNASE6)	0.114728	5.88588	0.532289	0.596459	0.900507	0.529499
RNAseq	Whole Blood	Day 0	gene90835 (CCDC189)	0.0805633	2.37102	0.532318	0.596477	0.900507	0.529474
RNAseq	Whole Blood	Day 0	gene7535 (ZAP70)	-0.0445911	8.07767	-0.532246	0.596523	0.900507	-0.529407
RNAseq	Whole Blood	Day 0	gene6134 (RPL10)	-0.0436769	10.3685	-0.531768	0.596808	0.900788	-0.528997
RNAseq	Whole Blood	Day 0	gene4603 (MYBL1)	0.106123	5.09558	0.531517	0.597016	0.900955	0.528697
RNAseq	Whole Blood	Day 0	gene10409 (BASP1)	-0.0717255	8.67317	-0.530627	0.597582	0.901531	-0.52788
RNAseq	Whole Blood	Day 0	gene51330 (TNFRSF12A)	-0.0897082	2.07204	-0.530655	0.597593	0.901531	-0.527865
RNAseq	Whole Blood	Day 0	gene11027 (LILRA2)	0.057666	7.08677	0.530205	0.597881	0.901817	0.52745
RNAseq	Whole Blood	Day 0	gene7475 (WNT6)	-0.206136	-0.763379	-0.529699	0.598199	0.902148	-0.526993
RNAseq	Whole Blood	Day 0	gene654 (BMP6)	0.11256	4.09376	0.529597	0.598355	0.902159	0.526767
RNAseq	Whole Blood	Day 0	gene101927156 (LINC01934)	-0.0923664	1.43535	-0.529301	0.598551	0.902159	-0.526485
RNAseq	Whole Blood	Day 0	gene7323 (UBE2D3)	0.036175	8.53499	0.529477	0.598582	0.902159	0.526441
RNAseq	Whole Blood	Day 0	gene604 (BCL6)	-0.0683623	9.07645	-0.529113	0.598598	0.902159	-0.526418
RNAseq	Whole Blood	Day 0	gene9184 (BUB3)	0.0302185	5.94978	0.528916	0.598779	0.902223	0.526157
RNAseq	Whole Blood	Day 0	gene22876 (INPP5F)	0.0499865	3.82094	0.528517	0.59908	0.902223	0.525723
RNAseq	Whole Blood	Day 0	gene100528064 (NEDD8-MDP1)	0.0319506	6.25906	0.528534	0.599128	0.902223	0.525655
RNAseq	Whole Blood	Day 0	gene10933 (MORF4L1)	0.0222875	7.60222	0.528296	0.599191	0.902223	0.525564
RNAseq	Whole Blood	Day 0	gene92906 (HNRNPLL)	0.0427846	4.55743	0.528208	0.599229	0.902223	0.525509
RNAseq	Whole Blood	Day 0	gene8440 (NCK2)	0.0406857	6.93078	0.528118	0.599317	0.902223	0.525383
RNAseq	Whole Blood	Day 0	gene57222 (ERGIC1)	-0.0414345	8.20918	-0.528156	0.599326	0.902223	-0.525369
RNAseq	Whole Blood	Day 0	gene131540 (ZDHHC19)	-0.177131	0.603671	-0.527874	0.599544	0.902361	-0.525057
RNAseq	Whole Blood	Day 0	gene87769 (GGACT)	0.0971647	2.46979	0.527575	0.59964	0.902361	0.524919
RNAseq	Whole Blood	Day 0	gene65095 (KRI1)	-0.032452	6.43909	-0.527546	0.599712	0.902361	-0.524815
RNAseq	Whole Blood	Day 0	gene975 (CD81)	0.0501542	6.73332	0.527056	0.600068	0.90275	0.524302
RNAseq	Whole Blood	Day 0	gene79797 (ZNF408)	0.0347612	4.09657	0.526475	0.600401	0.903103	0.523824
RNAseq	Whole Blood	Day 0	gene3772 (KCNJ15)	0.110245	7.40439	0.526066	0.600733	0.903337	0.523347
RNAseq	Whole Blood	Day 0	gene55508 (SLC35E3)	0.048873	3.65847	0.526079	0.600767	0.903337	0.523298
RNAseq	Whole Blood	Day 0	gene55167 (MSL2)	-0.0230284	6.84138	-0.526308	0.600851	0.903337	-0.523177
RNAseq	Whole Blood	Day 0	gene4686 (NCBP1)	-0.0283648	5.1516	-0.525616	0.60106	0.903504	-0.522877
RNAseq	Whole Blood	Day 0	gene478 (ATP1A3)	-0.0717997	3.40088	-0.524941	0.601725	0.904262	-0.521921
RNAseq	Whole Blood	Day 0	gene112574 (SNX18)	-0.0409444	6.77264	-0.524575	0.601777	0.904262	-0.521846
RNAseq	Whole Blood	Day 0	gene22978 (NT5C2)	0.0345542	7.46646	0.524347	0.601908	0.904262	0.521659
RNAseq	Whole Blood	Day 0	gene23022 (PALLD)	0.127788	3.24002	0.524197	0.602015	0.904262	0.521505
RNAseq	Whole Blood	Day 0	gene4608 (MYBPH)	-0.179773	1.93503	-0.524064	0.602129	0.904262	-0.521342
RNAseq	Whole Blood	Day 0	gene158234 (TRMT10B)	-0.0607966	3.82721	-0.523952	0.602163	0.904262	-0.521292
RNAseq	Whole Blood	Day 0	gene51097 (SCCPDH)	-0.087216	3.68974	-0.523941	0.602252	0.904262	-0.521165
RNAseq	Whole Blood	Day 0	gene1660 (DHX9)	-0.0220171	7.65764	-0.522559	0.603248	0.905369	-0.519735
RNAseq	Whole Blood	Day 0	gene84932 (RAB2B)	0.0514814	4.72532	0.52241	0.603277	0.905369	0.519694
RNAseq	Whole Blood	Day 0	gene10250 (SRRM1)	-0.0250413	7.23021	-0.522263	0.603284	0.905369	-0.519683
RNAseq	Whole Blood	Day 0	gene4798 (NFRKB)	-0.0278914	5.78959	-0.521735	0.603748	0.905487	-0.519018
RNAseq	Whole Blood	Day 0	gene90637 (ZFAND2A)	-0.0684372	3.22995	-0.521565	0.603879	0.905487	-0.51883
RNAseq	Whole Blood	Day 0	gene22837 (COBLL1)	-0.0987804	3.16734	-0.521304	0.604068	0.905487	-0.518559
RNAseq	Whole Blood	Day 0	gene147339 (C18orf25)	-0.0340571	5.48009	-0.521028	0.604157	0.905487	-0.518431
RNAseq	Whole Blood	Day 0	gene80820 (EEPD1)	-0.0426748	5.54713	-0.521043	0.604167	0.905487	-0.518418
RNAseq	Whole Blood	Day 0	gene374986 (MIGA1)	-0.0477167	3.60557	-0.520997	0.604273	0.905487	-0.518266
RNAseq	Whole Blood	Day 0	gene64430 (PCNX4)	0.0378352	4.96038	0.52097	0.604384	0.905487	0.518106
RNAseq	Whole Blood	Day 0	gene1263 (PLK3)	0.0507923	5.11136	0.520735	0.604435	0.905487	0.518033
RNAseq	Whole Blood	Day 0	gene10724 (OGA)	0.0321196	8.64343	0.520774	0.60447	0.905487	0.517983
RNAseq	Whole Blood	Day 0	gene100529067 (SERF2-C15ORF63)	0.0494356	8.42839	0.520451	0.604586	0.905487	0.517816
RNAseq	Whole Blood	Day 0	gene22937 (SCAP)	-0.0303421	7.41445	-0.52027	0.604764	0.905487	-0.517562
RNAseq	Whole Blood	Day 0	gene27074 (LAMP3)	-0.192047	1.54693	-0.520204	0.604779	0.905487	-0.517541
RNAseq	Whole Blood	Day 0	gene55272 (IMP3)	0.0305416	5.51493	0.520135	0.604796	0.905487	0.517516
RNAseq	Whole Blood	Day 0	gene275 (AMT)	-0.0661152	3.89117	-0.520135	0.604836	0.905487	-0.517458
RNAseq	Whole Blood	Day 0	gene5438 (POLR2I)	-0.0474614	3.45566	-0.519632	0.605188	0.905487	-0.516954
RNAseq	Whole Blood	Day 0	gene114932 (MRFAP1L1)	-0.0274097	6.38703	-0.519527	0.605274	0.905487	-0.516831
RNAseq	Whole Blood	Day 0	gene29086 (BABAM1)	-0.0460288	6.37462	-0.519223	0.605453	0.905487	-0.516575
RNAseq	Whole Blood	Day 0	gene11345 (GABARAPL2)	0.0375087	6.45407	0.51922	0.605457	0.905487	0.51657
RNAseq	Whole Blood	Day 0	gene51131 (PHF11)	-0.0621643	5.70988	-0.519223	0.60546	0.905487	-0.516565
RNAseq	Whole Blood	Day 0	gene100129528 (MUC8)	0.197459	1.73764	0.519245	0.605507	0.905487	0.516497
RNAseq	Whole Blood	Day 0	gene219699 (UNC5B)	0.3438	-0.178081	0.519291	0.605564	0.905487	0.516416
RNAseq	Whole Blood	Day 0	gene91355 (LRP5L)	-0.0696782	3.34862	-0.518932	0.605661	0.905487	-0.516276
RNAseq	Whole Blood	Day 0	gene10464 (PIBF1)	0.0609496	3.45655	0.519207	0.605735	0.905487	0.516171
RNAseq	Whole Blood	Day 0	gene257160 (RNF214)	0.0451041	4.56172	0.518673	0.60581	0.905487	0.516064
RNAseq	Whole Blood	Day 0	gene8228 (PNPLA4)	-0.0726296	2.25183	-0.518856	0.605854	0.905487	-0.516001
RNAseq	Whole Blood	Day 0	gene6584 (SLC22A5)	-0.0986779	2.80711	-0.518787	0.606064	0.905487	-0.5157
RNAseq	Whole Blood	Day 0	gene144402 (CPNE8)	0.0781473	3.16052	0.518399	0.60608	0.905487	0.515677
RNAseq	Whole Blood	Day 0	gene11010 (GLIPR1)	0.0423697	7.55453	0.518251	0.606192	0.905487	0.515517
RNAseq	Whole Blood	Day 0	gene91748 (ELMSAN1)	-0.0243666	7.334	-0.518015	0.606307	0.905487	-0.515353
RNAseq	Whole Blood	Day 0	gene196513 (DCP1B)	-0.0392286	3.87617	-0.518049	0.606317	0.905487	-0.515338
RNAseq	Whole Blood	Day 0	gene23328 (SASH1)	0.142277	3.10311	0.517908	0.606412	0.905487	0.515202
RNAseq	Whole Blood	Day 0	gene91523 (PCED1B)	-0.0674096	6.41224	-0.517749	0.606516	0.905496	-0.515053
RNAseq	Whole Blood	Day 0	gene51 (ACOX1)	-0.0503398	7.16965	-0.51756	0.606623	0.905508	-0.5149
RNAseq	Whole Blood	Day 0	gene4731 (NDUFV3)	-0.0529045	4.77847	-0.517136	0.606933	0.905824	-0.514457
RNAseq	Whole Blood	Day 0	gene8638 (OASL)	-0.173862	5.10494	-0.516822	0.607118	0.905954	-0.514192
RNAseq	Whole Blood	Day 0	gene3030 (HADHA)	0.0382445	7.86284	0.516549	0.607338	0.905988	0.513878
RNAseq	Whole Blood	Day 0	gene100132707 (PAXIP1-AS2)	-0.0632781	3.50713	-0.516202	0.607518	0.905988	-0.51362
RNAseq	Whole Blood	Day 0	gene25875 (LETMD1)	0.0420967	5.36027	0.516243	0.60754	0.905988	0.513588
RNAseq	Whole Blood	Day 0	gene4552 (MTRR)	-0.0570386	4.74561	-0.516196	0.607549	0.905988	-0.513575
RNAseq	Whole Blood	Day 0	gene154796 (AMOT)	-0.0712165	2.58357	-0.516546	0.607727	0.905988	-0.51332
RNAseq	Whole Blood	Day 0	gene140862 (ISM1)	-0.178376	1.40785	-0.515995	0.607731	0.905988	-0.513315
RNAseq	Whole Blood	Day 0	gene57698 (SHTN1)	0.119514	4.81247	0.515705	0.607899	0.906065	0.513075
RNAseq	Whole Blood	Day 0	gene114908 (TMEM123)	-0.0567222	7.95984	-0.515609	0.607996	0.906065	-0.512936
RNAseq	Whole Blood	Day 0	gene51520 (LARS1)	-0.0338535	6.4812	-0.515401	0.608078	0.906065	-0.512818
RNAseq	Whole Blood	Day 0	gene11252 (PACSIN2)	-0.0394463	7.83681	-0.515235	0.608195	0.906093	-0.512651
RNAseq	Whole Blood	Day 0	gene79684 (MSANTD2)	-0.0524463	3.91209	-0.514667	0.608739	0.906613	-0.511875
RNAseq	Whole Blood	Day 0	gene2077 (ERF)	-0.0370027	6.30174	-0.514447	0.608755	0.906613	-0.511852
RNAseq	Whole Blood	Day 0	gene27316 (RBMX)	0.0262326	7.31604	0.514039	0.609099	0.906613	0.511359
RNAseq	Whole Blood	Day 0	gene3091 (HIF1A)	-0.0500657	7.41231	-0.513929	0.609154	0.906613	-0.511282
RNAseq	Whole Blood	Day 0	gene146923 (RUNDC1)	0.0240261	5.47799	0.513565	0.609372	0.906613	0.51097
RNAseq	Whole Blood	Day 0	gene9212 (AURKB)	0.109411	0.998468	0.513505	0.609413	0.906613	0.510911
RNAseq	Whole Blood	Day 0	gene9840 (TESPA1)	-0.0632785	6.72492	-0.513315	0.60957	0.906613	-0.510688
RNAseq	Whole Blood	Day 0	gene5281 (PIGF)	0.0499283	2.70114	0.513213	0.609717	0.906613	0.510478
RNAseq	Whole Blood	Day 0	gene5163 (PDK1)	-0.0578557	4.65792	-0.5131	0.60974	0.906613	-0.510444
RNAseq	Whole Blood	Day 0	gene820 (CAMP)	-0.177918	3.25648	-0.512846	0.60984	0.906613	-0.510302
RNAseq	Whole Blood	Day 0	gene776 (CACNA1D)	-0.173133	0.849834	-0.512806	0.60986	0.906613	-0.510273
RNAseq	Whole Blood	Day 0	gene9451 (EIF2AK3)	0.0363596	4.88145	0.513387	0.609886	0.906613	0.510236
RNAseq	Whole Blood	Day 0	gene23365 (ARHGEF12)	0.0784682	6.31347	0.512625	0.61004	0.906613	0.510016
RNAseq	Whole Blood	Day 0	gene6668 (SP2)	0.0211743	6.55748	0.51255	0.610095	0.906613	0.509938
RNAseq	Whole Blood	Day 0	gene5127 (CDK16)	0.0295439	5.8465	0.512172	0.610363	0.906613	0.509556
RNAseq	Whole Blood	Day 0	gene5251 (PHEX)	0.182699	0.693775	0.513271	0.610376	0.906613	0.509537
RNAseq	Whole Blood	Day 0	gene4144 (MAT2A)	0.0358984	7.09437	0.511811	0.610567	0.906613	0.509264
RNAseq	Whole Blood	Day 0	gene1762 (DMWD)	-0.0558804	4.46237	-0.511846	0.610618	0.906613	-0.509192
RNAseq	Whole Blood	Day 0	gene56938 (ARNTL2)	0.178185	-0.00712566	0.511727	0.610641	0.906613	0.509159
RNAseq	Whole Blood	Day 0	gene1039 (CDR2)	-0.0633358	5.05683	-0.511586	0.610755	0.906613	-0.508996
RNAseq	Whole Blood	Day 0	gene64375 (IKZF4)	0.0590836	3.31404	0.511584	0.610763	0.906613	0.508985
RNAseq	Whole Blood	Day 0	gene245812 (CNPY4)	-0.0443455	3.78943	-0.511746	0.610928	0.906613	-0.508749
RNAseq	Whole Blood	Day 0	gene9121 (SLC16A5)	-0.0398981	5.85523	-0.511361	0.610997	0.906613	-0.508651
RNAseq	Whole Blood	Day 0	gene81929 (SEH1L)	0.0436832	4.28525	0.51109	0.611118	0.906613	0.508479
RNAseq	Whole Blood	Day 0	gene117145 (THEM4)	0.0755058	5.17779	0.511051	0.611139	0.906613	0.508448
RNAseq	Whole Blood	Day 0	gene22874 (PLEKHA6)	-0.148849	0.331432	-0.510972	0.611151	0.906613	-0.508431
RNAseq	Whole Blood	Day 0	gene64327 (LMBR1)	0.0418317	4.43602	0.51101	0.611203	0.906613	0.508356
RNAseq	Whole Blood	Day 0	gene100529215 (ZNF559-ZNF177)	0.0851109	2.08437	0.510841	0.611349	0.906684	0.508148
RNAseq	Whole Blood	Day 0	gene221756 (SERPINB9P1)	0.107278	2.91622	0.510331	0.61166	0.906998	0.507706
RNAseq	Whole Blood	Day 0	gene860 (RUNX2)	-0.0538993	5.87102	-0.509766	0.612025	0.907234	-0.507185
RNAseq	Whole Blood	Day 0	gene55969 (RAB5IF)	0.0309304	6.73197	0.509676	0.612151	0.907234	0.507005
RNAseq	Whole Blood	Day 0	gene283373 (ANKRD52)	-0.0247053	6.49089	-0.509518	0.612346	0.907234	-0.506728
RNAseq	Whole Blood	Day 0	gene3553 (IL1B)	0.0838235	5.94303	0.509118	0.612459	0.907234	0.506567
RNAseq	Whole Blood	Day 0	gene90799 (CEP95)	-0.0371472	5.07705	-0.5091	0.612508	0.907234	-0.506497
RNAseq	Whole Blood	Day 0	gene51191 (HERC5)	-0.204789	5.23886	-0.508864	0.612643	0.907234	-0.506305
RNAseq	Whole Blood	Day 0	gene728358 (DEFA1B)	0.366889	0.869173	0.508747	0.612648	0.907234	0.506297
RNAseq	Whole Blood	Day 0	gene27327 (TNRC6A)	-0.0290247	6.6326	-0.508799	0.612656	0.907234	-0.506286
RNAseq	Whole Blood	Day 0	gene342945 (ZSCAN22)	0.0552509	2.83652	0.509029	0.612706	0.907234	0.506215
RNAseq	Whole Blood	Day 0	gene57380 (MRS2)	0.0373269	4.26687	0.508555	0.612843	0.907235	0.50602
RNAseq	Whole Blood	Day 0	gene9897 (WASHC5)	0.0293069	5.62342	0.508353	0.61306	0.907235	0.505711
RNAseq	Whole Blood	Day 0	gene347746 (PWARSN)	-0.110323	1.42651	-0.508008	0.613068	0.907235	-0.505699
RNAseq	Whole Blood	Day 0	gene2358 (FPR2)	0.0710071	7.89857	0.508235	0.613101	0.907235	0.505652
RNAseq	Whole Blood	Day 0	gene8828 (NRP2)	0.130804	0.860125	0.508034	0.613295	0.907377	0.505376
RNAseq	Whole Blood	Day 0	gene79683 (ZDHHC14)	0.0698648	2.7812	0.507647	0.613531	0.90751	0.50504
RNAseq	Whole Blood	Day 0	gene81889 (FAHD1)	-0.0658105	3.70452	-0.507578	0.613582	0.90751	-0.504967
RNAseq	Whole Blood	Day 0	gene80832 (APOL4)	0.221937	0.392373	0.506781	0.614054	0.907971	0.504296
RNAseq	Whole Blood	Day 0	gene3613 (IMPA2)	0.0635271	5.99182	0.506789	0.614133	0.907971	0.504183
RNAseq	Whole Blood	Day 0	gene285590 (SH3PXD2B)	0.177622	1.54037	0.506614	0.614252	0.907971	0.504013
RNAseq	Whole Blood	Day 0	gene100128398 (LOC100128398)	0.0954885	2.12317	0.506695	0.614288	0.907971	0.503962
RNAseq	Whole Blood	Day 0	gene147015 (DHRS13)	-0.0726418	5.04832	-0.50617	0.614522	0.908005	-0.503629
RNAseq	Whole Blood	Day 0	gene51399 (TRAPPC4)	0.0404258	4.74717	0.506253	0.614556	0.908005	0.503581
RNAseq	Whole Blood	Day 0	gene3978 (LIG1)	-0.0433204	5.20456	-0.506029	0.614607	0.908005	-0.503508
RNAseq	Whole Blood	Day 0	gene23113 (CUL9)	-0.0329505	6.14741	-0.505784	0.614802	0.908148	-0.50323
RNAseq	Whole Blood	Day 0	gene8702 (B4GALT4)	-0.0532505	3.9931	-0.505481	0.615038	0.90833	-0.502896
RNAseq	Whole Blood	Day 0	gene977 (CD151)	0.150412	5.02594	0.505342	0.615123	0.90833	0.502774
RNAseq	Whole Blood	Day 0	gene6546 (SLC8A1)	-0.0585839	5.4831	-0.505113	0.615243	0.908361	-0.502604
RNAseq	Whole Blood	Day 0	gene1667 (DEFA1)	0.364827	0.868798	0.50474	0.615443	0.908466	0.502319
RNAseq	Whole Blood	Day 0	gene112858 (TP53RK)	-0.0290788	4.57706	-0.504721	0.615511	0.908466	-0.502223
RNAseq	Whole Blood	Day 0	gene2533 (FYB1)	-0.028176	9.61855	-0.504153	0.615919	0.908923	-0.501642
RNAseq	Whole Blood	Day 0	gene147650 (SPACA6)	0.102639	2.34773	0.503004	0.616826	0.910115	0.500354
RNAseq	Whole Blood	Day 0	gene84289 (ING5)	0.0427985	5.54668	0.502497	0.617114	0.910154	0.499945
RNAseq	Whole Blood	Day 0	gene10272 (FSTL3)	0.0889823	2.54148	0.502404	0.617151	0.910154	0.499892
RNAseq	Whole Blood	Day 0	gene100289678 (ZNF783)	-0.0407918	5.03666	-0.502377	0.617164	0.910154	-0.499873
RNAseq	Whole Blood	Day 0	gene115350 (FCRL1)	-0.148981	5.50532	-0.502328	0.617248	0.910154	-0.499754
RNAseq	Whole Blood	Day 0	gene4595 (MUTYH)	-0.0435181	4.30588	-0.501913	0.617522	0.910311	-0.499366
RNAseq	Whole Blood	Day 0	gene84134 (TOMM40L)	0.0529593	3.80494	0.501675	0.617631	0.910311	0.499211
RNAseq	Whole Blood	Day 0	gene102724279 (CLEC4O)	0.33221	-0.349532	0.502149	0.617676	0.910311	0.499147
RNAseq	Whole Blood	Day 0	gene598 (BCL2L1)	0.138026	9.04491	0.501532	0.61775	0.910311	0.499042
RNAseq	Whole Blood	Day 0	gene10957 (PNRC1)	-0.0397018	8.45054	-0.501577	0.61796	0.910346	-0.498744
RNAseq	Whole Blood	Day 0	gene54542 (RC3H2)	-0.0405613	5.28695	-0.501001	0.618162	0.910346	-0.498457
RNAseq	Whole Blood	Day 0	gene3800 (KIF5C)	0.103394	2.77221	0.501085	0.618183	0.910346	0.498427
RNAseq	Whole Blood	Day 0	gene8115 (TCL1A)	-0.199775	5.24982	-0.500737	0.618398	0.910346	-0.498123
RNAseq	Whole Blood	Day 0	gene6723 (SRM)	0.0319777	5.0117	0.500294	0.618618	0.910346	0.49781
RNAseq	Whole Blood	Day 0	gene4605 (MYBL2)	-0.178177	2.40765	-0.500176	0.618726	0.910346	-0.497657
RNAseq	Whole Blood	Day 0	gene285464 (NA)	0.0990839	4.54166	0.500086	0.618764	0.910346	0.497603
RNAseq	Whole Blood	Day 0	gene9826 (ARHGEF11)	-0.0386669	7.0874	-0.49983	0.618958	0.910346	-0.497327
RNAseq	Whole Blood	Day 0	gene7109 (TRAPPC10)	-0.0322777	6.68639	-0.499692	0.619043	0.910346	-0.497206
RNAseq	Whole Blood	Day 0	gene4811 (NID1)	0.120857	5.19209	0.49967	0.619054	0.910346	0.497192
RNAseq	Whole Blood	Day 0	gene10912 (GADD45G)	-0.10335	0.90335	-0.499863	0.619055	0.910346	-0.497191
RNAseq	Whole Blood	Day 0	gene3298 (HSF2)	-0.0450611	3.5432	-0.499617	0.619168	0.910346	-0.49703
RNAseq	Whole Blood	Day 0	gene84883 (AIFM2)	0.0674107	2.44246	0.499589	0.619176	0.910346	0.497019
RNAseq	Whole Blood	Day 0	gene1185 (CLCN6)	-0.0470827	5.08493	-0.49945	0.61923	0.910346	-0.496943
RNAseq	Whole Blood	Day 0	gene7805 (LAPTM5)	0.0183312	10.802	0.499408	0.619256	0.910346	0.496904
RNAseq	Whole Blood	Day 0	gene100507246 (SNHG16)	-0.0594203	5.69415	-0.499193	0.61941	0.910426	-0.496686
RNAseq	Whole Blood	Day 0	gene51082 (POLR1D)	-0.0421303	6.6343	-0.49902	0.619533	0.910461	-0.496513
RNAseq	Whole Blood	Day 0	gene57472 (CNOT6)	-0.0292783	5.58858	-0.498679	0.619753	0.910639	-0.496201
RNAseq	Whole Blood	Day 0	gene84188 (FAR1)	0.0267921	6.12812	0.498285	0.620091	0.910721	0.495721
RNAseq	Whole Blood	Day 0	gene11079 (RER1)	0.0199582	7.23567	0.498022	0.620304	0.910721	0.495419
RNAseq	Whole Blood	Day 0	gene9332 (CD163)	0.0924606	6.98004	0.497941	0.620312	0.910721	0.495408
RNAseq	Whole Blood	Day 0	gene5927 (KDM5A)	-0.0232792	7.54478	-0.497875	0.620325	0.910721	-0.49539
RNAseq	Whole Blood	Day 0	gene64744 (SMAP2)	-0.0440259	10.202	-0.497814	0.620399	0.910721	-0.495285
RNAseq	Whole Blood	Day 0	gene8857 (FCGBP)	-0.149478	4.99631	-0.497561	0.620528	0.910721	-0.495103
RNAseq	Whole Blood	Day 0	gene150472 (CBWD2)	0.0529373	3.89934	0.497535	0.62058	0.910721	0.495029
RNAseq	Whole Blood	Day 0	gene3049 (HBQ1)	-0.15558	3.85564	-0.497528	0.620638	0.910721	-0.494947
RNAseq	Whole Blood	Day 0	gene55619 (DOCK10)	-0.0345558	7.45797	-0.497299	0.620699	0.910721	-0.49486
RNAseq	Whole Blood	Day 0	gene10322 (SMYD5)	-0.0459504	4.19776	-0.497216	0.620893	0.910861	-0.494585
RNAseq	Whole Blood	Day 0	gene57597 (BAHCC1)	0.0766896	3.50647	0.496569	0.621254	0.911126	0.494074
RNAseq	Whole Blood	Day 0	gene81794 (ADAMTS10)	-0.0836212	4.653	-0.49662	0.621272	0.911126	-0.494049
RNAseq	Whole Blood	Day 0	gene2532 (ACKR1)	0.178918	0.27771	0.496468	0.621393	0.911158	0.493877
RNAseq	Whole Blood	Day 0	gene9560 (CCL4L2)	-0.188262	1.15764	-0.496469	0.62153	0.911215	-0.493683
RNAseq	Whole Blood	Day 0	gene158747 (MOSPD2)	0.0543648	5.76705	0.495693	0.621891	0.911599	0.493172
RNAseq	Whole Blood	Day 0	gene389813 (AJM1)	-0.130137	3.0941	-0.495366	0.622171	0.911672	-0.492775
RNAseq	Whole Blood	Day 0	gene9696 (CROCC)	0.0647828	5.94636	0.494954	0.622337	0.911672	0.492541
RNAseq	Whole Blood	Day 0	gene57622 (LRFN1)	0.0512201	5.44575	0.494881	0.62245	0.911672	0.492382
RNAseq	Whole Blood	Day 0	gene388677 (NOTCH2NLA)	0.0955879	2.94064	0.495142	0.622567	0.911672	0.492216
RNAseq	Whole Blood	Day 0	gene8685 (MARCO)	0.159812	3.9578	0.494227	0.622716	0.911672	0.492005
RNAseq	Whole Blood	Day 0	gene728927 (ZNF736)	-0.0582723	4.35457	-0.494516	0.622723	0.911672	-0.491995
RNAseq	Whole Blood	Day 0	gene92822 (ZNF276)	-0.0315803	7.44318	-0.494332	0.622807	0.911672	-0.491876
RNAseq	Whole Blood	Day 0	gene388796 (SNHG17)	0.0957678	3.4045	0.494092	0.623008	0.911672	0.491592
RNAseq	Whole Blood	Day 0	gene89848 (FCHSD1)	-0.0361759	6.70913	-0.494054	0.623173	0.911672	-0.491358
RNAseq	Whole Blood	Day 0	gene9854 (C2CD2L)	0.0435419	6.17089	0.493711	0.62325	0.911672	0.491249
RNAseq	Whole Blood	Day 0	gene55527 (FEM1A)	-0.0250994	5.81363	-0.493717	0.623408	0.911672	-0.491027
RNAseq	Whole Blood	Day 0	gene8625 (RFXANK)	0.0331666	5.21387	0.493587	0.623426	0.911672	0.491001
RNAseq	Whole Blood	Day 0	gene100887750 (MRPS31P5)	-0.0534157	3.00457	-0.493477	0.623558	0.911672	-0.490814
RNAseq	Whole Blood	Day 0	gene5133 (PDCD1)	-0.138033	1.10166	-0.493299	0.623608	0.911672	-0.490744
RNAseq	Whole Blood	Day 0	gene1397 (CRIP2)	0.147395	3.72074	0.493265	0.623611	0.911672	0.490739
RNAseq	Whole Blood	Day 0	gene55790 (CSGALNACT1)	0.0916732	5.49234	0.492762	0.623933	0.911672	0.490283
RNAseq	Whole Blood	Day 0	gene11142 (PKIG)	0.0894907	3.26818	0.492691	0.623965	0.911672	0.490239
RNAseq	Whole Blood	Day 0	gene11054 (OGFR)	0.0317726	7.76972	0.492324	0.624054	0.911672	0.490114
RNAseq	Whole Blood	Day 0	gene220869 (CBWD5)	0.1073	2.69952	0.492701	0.624123	0.911672	0.490015
RNAseq	Whole Blood	Day 0	gene93129 (ORAI3)	0.0328734	5.20512	0.492507	0.624127	0.911672	0.490009
RNAseq	Whole Blood	Day 0	gene56658 (TRIM39)	-0.0448173	3.29055	-0.492089	0.624385	0.911672	-0.489645
RNAseq	Whole Blood	Day 0	gene57705 (WDFY4)	-0.0587975	7.52203	-0.492168	0.624386	0.911672	-0.489644
RNAseq	Whole Blood	Day 0	gene112840 (WDR89)	-0.0439533	3.86439	-0.491948	0.624501	0.911672	-0.489482
RNAseq	Whole Blood	Day 0	gene27065 (NSG1)	-0.181849	3.63407	-0.493026	0.624541	0.911672	-0.489424
RNAseq	Whole Blood	Day 0	gene5802 (PTPRS)	-0.115027	4.33338	-0.491805	0.624598	0.911672	-0.489345
RNAseq	Whole Blood	Day 0	gene7812 (CSDE1)	0.0187329	9.21474	0.49172	0.624655	0.911672	0.489264
RNAseq	Whole Blood	Day 0	gene59352 (LGR6)	0.144899	3.47802	0.491789	0.624717	0.911672	0.489176
RNAseq	Whole Blood	Day 0	gene388753 (COA6)	-0.058313	2.96675	-0.491195	0.625026	0.911672	-0.48874
RNAseq	Whole Blood	Day 0	gene150365 (MEI1)	-0.0527683	3.73261	-0.491063	0.625114	0.911672	-0.488616
RNAseq	Whole Blood	Day 0	gene23306 (NEMP1)	0.0474371	4.40824	0.4909	0.625189	0.911672	0.488509
RNAseq	Whole Blood	Day 0	gene6446 (SGK1)	0.064994	6.70028	0.490992	0.6252	0.911672	0.488494
RNAseq	Whole Blood	Day 0	gene53918 (PELO)	-0.0439146	4.13875	-0.490948	0.625202	0.911672	-0.488491
RNAseq	Whole Blood	Day 0	gene7138 (TNNT1)	0.273717	1.79211	0.490481	0.625543	0.911672	0.48801
RNAseq	Whole Blood	Day 0	gene170371 (TMEM273)	-0.0996426	5.21399	-0.490447	0.625592	0.911672	-0.48794
RNAseq	Whole Blood	Day 0	gene64943 (NT5DC2)	0.112818	2.05971	0.49036	0.625629	0.911672	0.487888
RNAseq	Whole Blood	Day 0	gene57704 (GBA2)	0.036495	6.71404	0.490466	0.625629	0.911672	0.487888
RNAseq	Whole Blood	Day 0	gene115992 (RNF166)	-0.0531162	8.17973	-0.490348	0.62565	0.911672	-0.487859
RNAseq	Whole Blood	Day 0	gene23321 (TRIM2)	-0.121568	1.39169	-0.490277	0.625707	0.911672	-0.487778
RNAseq	Whole Blood	Day 0	gene253782 (CERS6)	0.0475743	5.31895	0.490088	0.625803	0.911672	0.487643
RNAseq	Whole Blood	Day 0	gene80737 (VWA7)	-0.0888428	1.14223	-0.489941	0.625991	0.911795	-0.487378
RNAseq	Whole Blood	Day 0	gene10296 (MAEA)	-0.0262214	6.83385	-0.489677	0.626191	0.911795	-0.487095
RNAseq	Whole Blood	Day 0	gene374443 (LOC374443)	-0.0358544	4.50594	-0.489643	0.626265	0.911795	-0.48699
RNAseq	Whole Blood	Day 0	gene79891 (ZNF671)	0.0396907	4.41638	0.489273	0.626421	0.911795	0.48677
RNAseq	Whole Blood	Day 0	gene162972 (ZNF550)	-0.0536227	3.76612	-0.489245	0.626427	0.911795	-0.486762
RNAseq	Whole Blood	Day 0	gene9274 (BCL7C)	0.038107	4.95535	0.489065	0.626482	0.911795	0.486685
RNAseq	Whole Blood	Day 0	gene11260 (XPOT)	-0.0255572	5.88547	-0.488601	0.626889	0.912243	-0.486111
RNAseq	Whole Blood	Day 0	gene9170 (LPAR2)	-0.0594147	7.49766	-0.488147	0.627167	0.912402	-0.485719
RNAseq	Whole Blood	Day 0	gene2091 (FBL)	-0.0366636	6.94947	-0.488024	0.627281	0.912402	-0.485557
RNAseq	Whole Blood	Day 0	gene5130 (PCYT1A)	-0.0273304	5.689	-0.487962	0.627295	0.912402	-0.485538
RNAseq	Whole Blood	Day 0	gene6389 (SDHA)	0.0247669	6.7217	0.487494	0.627628	0.912743	0.485068
RNAseq	Whole Blood	Day 0	gene9693 (RAPGEF2)	-0.0408452	6.64819	-0.487305	0.627764	0.912797	-0.484876
RNAseq	Whole Blood	Day 0	gene10114 (HIPK3)	-0.0333435	7.66752	-0.487007	0.628018	0.912971	-0.484518
RNAseq	Whole Blood	Day 0	gene128387 (TATDN3)	0.0488638	4.03525	0.486894	0.628083	0.912971	0.484427
RNAseq	Whole Blood	Day 0	gene1350 (COX7C)	0.0328046	6.20322	0.486481	0.628364	0.913098	0.484031
RNAseq	Whole Blood	Day 0	gene5875 (RABGGTA)	0.0313287	4.95278	0.486339	0.628441	0.913098	0.483922
RNAseq	Whole Blood	Day 0	gene1399 (CRKL)	-0.0245869	7.166	-0.486302	0.628471	0.913098	-0.48388
RNAseq	Whole Blood	Day 0	gene10169 (SERF2)	0.044638	8.84277	0.486141	0.628567	0.913098	0.483745
RNAseq	Whole Blood	Day 0	gene9057 (SLC7A6)	-0.0533819	6.75916	-0.485129	0.629313	0.914037	-0.482694
RNAseq	Whole Blood	Day 0	gene55082 (ARGLU1)	-0.0377505	6.9487	-0.484894	0.629439	0.914077	-0.482516
RNAseq	Whole Blood	Day 0	gene3931 (LCAT)	-0.0589346	2.963	-0.484729	0.629566	0.914117	-0.482337
RNAseq	Whole Blood	Day 0	gene3268 (AGFG2)	-0.0387841	4.75262	-0.484419	0.6298	0.914239	-0.482009
RNAseq	Whole Blood	Day 0	gene25901 (CCDC28A)	0.0285005	5.21798	0.484372	0.629849	0.914239	0.48194
RNAseq	Whole Blood	Day 0	gene1979 (EIF4EBP2)	0.0196481	8.33149	0.484124	0.63001	0.914268	0.481712
RNAseq	Whole Blood	Day 0	gene7581 (ZNF33A)	0.0324545	7.15141	0.484031	0.630096	0.914268	0.481592
RNAseq	Whole Blood	Day 0	gene57680 (CHD8)	-0.0204778	7.64922	-0.483886	0.630167	0.914268	-0.481492
RNAseq	Whole Blood	Day 0	gene29062 (WDR91)	-0.0373035	5.30552	-0.483544	0.630451	0.914488	-0.481092
RNAseq	Whole Blood	Day 0	gene9692 (PRORP)	0.048041	4.66286	0.483293	0.630599	0.914488	0.480884
RNAseq	Whole Blood	Day 0	gene9254 (CACNA2D2)	0.11291	4.2213	0.483254	0.630616	0.914488	0.48086
RNAseq	Whole Blood	Day 0	gene1108 (CHD4)	-0.0230086	8.48232	-0.482876	0.630935	0.914806	-0.480412
RNAseq	Whole Blood	Day 0	gene51384 (WNT16)	0.264228	-0.610775	0.482544	0.631133	0.91485	0.480132
RNAseq	Whole Blood	Day 0	gene6049 (RNF6)	0.0271556	5.68347	0.482169	0.631389	0.91485	0.479772
RNAseq	Whole Blood	Day 0	gene7580 (ZNF32)	0.0417887	3.78675	0.482126	0.631516	0.91485	0.479594
RNAseq	Whole Blood	Day 0	gene53405 (CLIC5)	0.0871285	2.5488	0.481995	0.631686	0.91485	0.479355
RNAseq	Whole Blood	Day 0	gene9572 (NR1D1)	0.0737404	4.39609	0.481743	0.63173	0.91485	0.479293
RNAseq	Whole Blood	Day 0	gene81890 (QTRT1)	-0.0446922	4.27028	-0.481532	0.631795	0.91485	-0.479201
RNAseq	Whole Blood	Day 0	gene85329 (LGALS12)	0.110999	3.88709	0.481558	0.631834	0.91485	0.479147
RNAseq	Whole Blood	Day 0	gene100288778 (WASH8P)	0.174498	4.41366	0.481538	0.63186	0.91485	0.479111
RNAseq	Whole Blood	Day 0	gene10661 (KLF1)	-0.157962	3.48702	-0.481527	0.631873	0.91485	-0.479092
RNAseq	Whole Blood	Day 0	gene2010 (EMD)	0.0309112	5.50516	0.480912	0.63222	0.91485	0.478604
RNAseq	Whole Blood	Day 0	gene203 (AK1)	-0.082745	4.97201	-0.480846	0.632333	0.91485	-0.478446
RNAseq	Whole Blood	Day 0	gene5048 (PAFAH1B1)	0.0186376	7.42066	0.480813	0.632392	0.91485	0.478363
RNAseq	Whole Blood	Day 0	gene100506443 (ITPKB-IT1)	-0.0965979	1.8019	-0.480758	0.632393	0.91485	-0.478361
RNAseq	Whole Blood	Day 0	gene65980 (BRD9)	0.0291121	5.66506	0.480286	0.632698	0.91485	0.477932
RNAseq	Whole Blood	Day 0	gene54906 (TASOR2)	-0.0341195	6.01151	-0.480182	0.632759	0.91485	-0.477847
RNAseq	Whole Blood	Day 0	gene51673 (TPPP3)	0.124871	3.71307	0.480068	0.632869	0.91485	0.477692
RNAseq	Whole Blood	Day 0	gene56623 (INPP5E)	-0.040474	4.55832	-0.479962	0.63292	0.91485	-0.477621
RNAseq	Whole Blood	Day 0	gene399715 (LINC02649)	0.0920439	2.14643	0.479829	0.633011	0.91485	0.477493
RNAseq	Whole Blood	Day 0	gene284459 (ZNF875)	0.0513986	4.78013	0.479886	0.633051	0.91485	0.477437
RNAseq	Whole Blood	Day 0	gene284904 (SEC14L4)	0.1703	0.52529	0.480435	0.633132	0.91485	0.477323
RNAseq	Whole Blood	Day 0	gene79961 (DENND2D)	-0.0325969	7.47808	-0.47977	0.633169	0.91485	-0.477272
RNAseq	Whole Blood	Day 0	gene10748 (KLRA1P)	-0.142461	0.816178	-0.479679	0.633195	0.91485	-0.477235
RNAseq	Whole Blood	Day 0	gene100529207 (RAD51L3-RFFL)	-0.0286093	6.79055	-0.479499	0.633251	0.91485	-0.477156
RNAseq	Whole Blood	Day 0	gene64236 (PDLIM2)	0.0291632	6.80604	0.479348	0.6335	0.91496	0.476806
RNAseq	Whole Blood	Day 0	gene8906 (AP1G2)	-0.031851	7.40869	-0.479068	0.633677	0.91496	-0.476558
RNAseq	Whole Blood	Day 0	gene100527943 (TGIF2-RAB5IF)	0.02577	6.40228	0.478921	0.633702	0.91496	0.476523
RNAseq	Whole Blood	Day 0	gene1302 (COL11A2)	-0.169135	0.986941	-0.478739	0.633754	0.91496	-0.476449
RNAseq	Whole Blood	Day 0	gene80018 (NAA25)	0.0385803	4.3462	0.478668	0.633824	0.91496	0.476351
RNAseq	Whole Blood	Day 0	gene6339 (SCNN1D)	-0.0610419	2.72005	-0.478002	0.634309	0.915288	-0.475671
RNAseq	Whole Blood	Day 0	gene7678 (ZNF124)	-0.058274	2.71371	-0.478	0.634323	0.915288	-0.47565
RNAseq	Whole Blood	Day 0	gene4240 (MFGE8)	0.0690087	3.92441	0.478039	0.634349	0.915288	0.475614
RNAseq	Whole Blood	Day 0	gene767557 (SYS1-DBNDD2)	0.0378689	4.21359	0.477726	0.634578	0.915443	0.475293
RNAseq	Whole Blood	Day 0	gene121355 (GTSF1)	-0.124525	0.931302	-0.477583	0.634655	0.915443	-0.475185
RNAseq	Whole Blood	Day 0	gene5239 (PGM5)	0.282555	1.79745	0.477083	0.634993	0.915692	0.474711
RNAseq	Whole Blood	Day 0	gene92070 (CTBP1-DT)	0.0472828	4.05581	0.476886	0.635117	0.915692	0.474536
RNAseq	Whole Blood	Day 0	gene26230 (TIAM2)	-0.147262	2.7067	-0.477473	0.635214	0.915692	-0.474401
RNAseq	Whole Blood	Day 0	gene2086 (ERV3-1)	0.0905767	5.23396	0.476855	0.635226	0.915692	0.474384
RNAseq	Whole Blood	Day 0	gene90678 (LRSAM1)	0.0311179	5.1079	0.47654	0.635399	0.915798	0.474141
RNAseq	Whole Blood	Day 0	gene9231 (DLG5)	-0.114199	3.01618	-0.476427	0.635521	0.915831	-0.47397
RNAseq	Whole Blood	Day 0	gene5045 (FURIN)	-0.0327911	8.47242	-0.47617	0.635656	0.915859	-0.473781
RNAseq	Whole Blood	Day 0	gene1053 (CEBPE)	0.13135	3.08269	0.475843	0.63588	0.915859	0.473467
RNAseq	Whole Blood	Day 0	gene90135 (BTBD6)	-0.0384785	4.89131	-0.475704	0.635999	0.915859	-0.473301
RNAseq	Whole Blood	Day 0	gene10900 (RUNDC3A)	-0.173667	5.42763	-0.47567	0.636016	0.915859	-0.473276
RNAseq	Whole Blood	Day 0	gene28939 (IGKV1-13)	0.369666	-0.833942	0.475568	0.636061	0.915859	0.473214
RNAseq	Whole Blood	Day 0	gene57623 (ZFAT)	0.0320253	4.48878	0.475433	0.636137	0.915859	0.473106
RNAseq	Whole Blood	Day 0	gene2630 (GBAP1)	-0.0908912	1.72624	-0.475248	0.636303	0.915954	-0.472874
RNAseq	Whole Blood	Day 0	gene23604 (DAPK2)	0.0557822	6.08313	0.474638	0.636705	0.916127	0.472311
RNAseq	Whole Blood	Day 0	gene4209 (MEF2D)	0.0306411	7.49761	0.474498	0.636815	0.916127	0.472157
RNAseq	Whole Blood	Day 0	gene728262 (FAM157A)	-0.0855936	3.12052	-0.474508	0.63683	0.916127	-0.472136
RNAseq	Whole Blood	Day 0	gene55240 (STEAP3)	0.107185	2.68754	0.47469	0.636874	0.916127	0.472074
RNAseq	Whole Blood	Day 0	gene51522 (TMEM14C)	0.0637572	4.36412	0.474367	0.63692	0.916127	0.472009
RNAseq	Whole Blood	Day 0	gene9473 (THEMIS2)	0.0322404	8.99274	0.474017	0.637152	0.916317	0.471685
RNAseq	Whole Blood	Day 0	gene27352 (SGSM3)	-0.0358781	6.33397	-0.473753	0.637297	0.916374	-0.471482
RNAseq	Whole Blood	Day 0	gene360200 (TMPRSS9)	0.20092	1.36239	0.473702	0.637391	0.916374	0.47135
RNAseq	Whole Blood	Day 0	gene100616438 (MIR4632)	0.0739739	1.39788	0.473483	0.637575	0.916495	0.471093
RNAseq	Whole Blood	Day 0	gene55313 (CPPED1)	0.0400846	8.93036	0.473228	0.637723	0.916505	0.470885
RNAseq	Whole Blood	Day 0	gene55367 (PIDD1)	0.0459945	4.73329	0.473021	0.637821	0.916505	0.470747
RNAseq	Whole Blood	Day 0	gene9445 (ITM2B)	0.0398531	10.2998	0.473071	0.63788	0.916505	0.470665
RNAseq	Whole Blood	Day 0	gene6483 (ST3GAL2)	-0.0265152	7.1588	-0.472846	0.63803	0.916529	-0.470455
RNAseq	Whole Blood	Day 0	gene27087 (B3GAT1)	-0.240108	3.32881	-0.472688	0.638096	0.916529	-0.470363
RNAseq	Whole Blood	Day 0	gene26301 (GBGT1)	0.0528516	4.58732	0.47219	0.638447	0.916743	0.469871
RNAseq	Whole Blood	Day 0	gene7328 (UBE2H)	-0.0281536	7.39397	-0.472086	0.638528	0.916743	-0.469757
RNAseq	Whole Blood	Day 0	gene55905 (RNF114)	0.0218685	6.48536	0.471927	0.638592	0.916743	0.469668
RNAseq	Whole Blood	Day 0	gene6275 (S100A4)	0.038994	8.93031	0.471909	0.638644	0.916743	0.469596
RNAseq	Whole Blood	Day 0	gene127933 (UHMK1)	0.0378315	6.68522	0.471469	0.638992	0.916938	0.469109
RNAseq	Whole Blood	Day 0	gene11160 (ERLIN2)	0.0364471	4.73087	0.471429	0.639016	0.916938	0.469075
RNAseq	Whole Blood	Day 0	gene57649 (PHF12)	-0.0246894	7.51523	-0.471358	0.639078	0.916938	-0.468989
RNAseq	Whole Blood	Day 0	gene649 (BMP1)	0.0823676	2.65738	0.47108	0.639293	0.916951	0.468688
RNAseq	Whole Blood	Day 0	gene5738 (PTGFRN)	0.123575	1.59132	0.471078	0.639437	0.916951	0.468486
RNAseq	Whole Blood	Day 0	gene26262 (TSPAN17)	-0.0437868	4.81463	-0.470844	0.639451	0.916951	-0.468466
RNAseq	Whole Blood	Day 0	gene84131 (CEP78)	0.0782857	4.44241	0.470739	0.639485	0.916951	0.468419
RNAseq	Whole Blood	Day 0	gene5128 (CDK17)	-0.0345235	5.35792	-0.47072	0.639594	0.916964	-0.468267
RNAseq	Whole Blood	Day 0	gene28831 (IGLJ3)	0.157318	2.73954	0.470239	0.639874	0.917223	0.467875
RNAseq	Whole Blood	Day 0	gene221711 (SYCP2L)	-0.346469	-0.500206	-0.469967	0.640057	0.917342	-0.467619
RNAseq	Whole Blood	Day 0	gene387778 (SPDYC)	-0.383579	-0.897673	-0.470179	0.640166	0.917355	-0.467467
RNAseq	Whole Blood	Day 0	gene4301 (AFDN)	0.147735	4.22594	0.469641	0.64028	0.917376	0.467308
RNAseq	Whole Blood	Day 0	gene84958 (SYTL1)	0.0300231	7.44071	0.469192	0.640617	0.917716	0.466837
RNAseq	Whole Blood	Day 0	gene26790 (SNORD58B)	-0.0733047	2.99246	-0.468823	0.64083	0.917878	-0.466539
RNAseq	Whole Blood	Day 0	gene11333 (PDAP1)	-0.0216391	6.49181	-0.468426	0.641212	0.918283	-0.466004
RNAseq	Whole Blood	Day 0	gene23158 (TBC1D9)	0.0592191	5.68858	0.468044	0.641409	0.918422	0.46573
RNAseq	Whole Blood	Day 0	gene10201 (NME6)	0.0373903	4.47002	0.467486	0.641791	0.918826	0.465196
RNAseq	Whole Blood	Day 0	gene51409 (HEMK1)	-0.0366344	4.92343	-0.467418	0.641893	0.91883	-0.465053
RNAseq	Whole Blood	Day 0	gene55153 (SDAD1)	0.0252129	5.71073	0.466934	0.642183	0.918841	0.464649
RNAseq	Whole Blood	Day 0	gene6627 (SNRPA1)	0.0367637	4.7476	0.466851	0.642349	0.918841	0.464417
RNAseq	Whole Blood	Day 0	gene92304 (SCGB3A1)	0.420498	-0.918911	0.466492	0.642561	0.918841	0.464121
RNAseq	Whole Blood	Day 0	gene26873 (OPLAH)	0.0916174	3.25509	0.466361	0.642575	0.918841	0.464101
RNAseq	Whole Blood	Day 0	gene91662 (NLRP12)	-0.0433553	7.20636	-0.466249	0.642682	0.918841	-0.463953
RNAseq	Whole Blood	Day 0	gene87178 (PNPT1)	-0.0655078	4.36693	-0.46606	0.642821	0.918841	-0.463758
RNAseq	Whole Blood	Day 0	gene7374 (UNG)	0.0562822	3.72827	0.465804	0.642995	0.918841	0.463515
RNAseq	Whole Blood	Day 0	gene28517 (TRDV2)	-0.316502	2.13986	-0.465698	0.643039	0.918841	-0.463454
RNAseq	Whole Blood	Day 0	gene51116 (MRPS2)	0.027319	4.48044	0.465467	0.643229	0.918841	0.46319
RNAseq	Whole Blood	Day 0	gene6647 (SOD1)	0.0298723	6.33126	0.465436	0.643262	0.918841	0.463142
RNAseq	Whole Blood	Day 0	gene2214 (FCGR3A)	0.0841246	9.74427	0.465275	0.643387	0.918841	0.462968
RNAseq	Whole Blood	Day 0	gene6283 (S100A12)	-0.0976126	6.79379	-0.465269	0.643395	0.918841	-0.462957
RNAseq	Whole Blood	Day 0	gene54758 (KLHDC4)	0.0411019	5.16816	0.465161	0.643503	0.918841	0.462806
RNAseq	Whole Blood	Day 0	gene671 (BPI)	-0.179923	3.80293	-0.465046	0.643505	0.918841	-0.462804
RNAseq	Whole Blood	Day 0	gene55127 (HEATR1)	-0.0326997	5.62469	-0.46499	0.643558	0.918841	-0.46273
RNAseq	Whole Blood	Day 0	gene23243 (ANKRD28)	-0.05028	5.14353	-0.464994	0.643586	0.918841	-0.462691
RNAseq	Whole Blood	Day 0	gene10811 (NOXA1)	0.0647074	3.38593	0.465258	0.643598	0.918841	0.462674
RNAseq	Whole Blood	Day 0	gene8775 (NAPA)	-0.0432071	7.46346	-0.464404	0.643979	0.918968	-0.462143
RNAseq	Whole Blood	Day 0	gene339005 (WHAMMP3)	-0.0689511	3.0774	-0.464434	0.643996	0.918968	-0.46212
RNAseq	Whole Blood	Day 0	gene1435 (CSF1)	0.0761244	4.52167	0.464465	0.644001	0.918968	0.462112
RNAseq	Whole Blood	Day 0	gene10455 (ECI2)	-0.0323177	4.34411	-0.464381	0.644086	0.918968	-0.461993
RNAseq	Whole Blood	Day 0	gene2675 (GFRA2)	0.167047	1.2151	0.464076	0.644306	0.918995	0.461686
RNAseq	Whole Blood	Day 0	gene11112 (HIBADH)	-0.0437559	3.66204	-0.463989	0.644317	0.918995	-0.461671
RNAseq	Whole Blood	Day 0	gene101929241 (LINC02325)	0.0984936	0.764041	0.463527	0.644446	0.918995	0.461492
RNAseq	Whole Blood	Day 0	gene9836 (LCMT2)	-0.0557516	3.23315	-0.463656	0.644544	0.918995	-0.461354
RNAseq	Whole Blood	Day 0	gene63917 (GALNT11)	0.03154	5.02772	0.46363	0.644643	0.918995	0.461217
RNAseq	Whole Blood	Day 0	gene54407 (SLC38A2)	0.0503027	6.9056	0.46351	0.644704	0.918995	0.461132
RNAseq	Whole Blood	Day 0	gene3362 (HTR6)	-0.208545	0.304408	-0.463703	0.64511	0.919432	-0.460566
RNAseq	Whole Blood	Day 0	gene54927 (CHCHD3)	0.0254601	4.51251	0.462602	0.645279	0.919503	0.460331
RNAseq	Whole Blood	Day 0	gene53938 (PPIL3)	0.070076	3.61625	0.462392	0.645462	0.919503	0.460075
RNAseq	Whole Blood	Day 0	gene785 (CACNB4)	0.144933	1.85711	0.462387	0.64547	0.919503	0.460065
RNAseq	Whole Blood	Day 0	gene84164 (ASCC2)	-0.0914046	8.28378	-0.462205	0.645604	0.919503	-0.459877
RNAseq	Whole Blood	Day 0	gene642826 (BMS1P2)	-0.137542	1.05133	-0.461797	0.645885	0.919503	-0.459486
RNAseq	Whole Blood	Day 0	gene80005 (DOCK5)	0.0356028	8.52575	0.461798	0.645893	0.919503	0.459475
RNAseq	Whole Blood	Day 0	gene3123 (HLA-DRB1)	-0.259114	7.30328	-0.461556	0.646047	0.919503	-0.45926
RNAseq	Whole Blood	Day 0	gene26960 (NBEA)	-0.11093	1.8424	-0.461637	0.646055	0.919503	-0.459249
RNAseq	Whole Blood	Day 0	gene28631 (TRBJ1-5)	0.0968773	1.7359	0.461211	0.646098	0.919503	0.45919
RNAseq	Whole Blood	Day 0	gene23705 (CADM1)	0.126373	1.08031	0.46143	0.646159	0.919503	0.459105
RNAseq	Whole Blood	Day 0	gene56941 (HMCES)	-0.0290811	5.61032	-0.461459	0.646273	0.919524	-0.458945
RNAseq	Whole Blood	Day 0	gene22856 (CHSY1)	-0.0507329	6.14129	-0.460761	0.646598	0.919844	-0.458493
RNAseq	Whole Blood	Day 0	gene8818 (DPM2)	-0.0938145	5.40866	-0.460412	0.646813	0.919929	-0.458194
RNAseq	Whole Blood	Day 0	gene54884 (RETSAT)	-0.0409698	4.97012	-0.46043	0.646858	0.919929	-0.458132
RNAseq	Whole Blood	Day 0	gene9541 (CIR1)	0.0378667	6.94626	0.460227	0.647008	0.92	0.457923
RNAseq	Whole Blood	Day 0	gene153579 (BTNL9)	-0.241091	0.00788374	-0.460641	0.647243	0.920125	-0.457595
RNAseq	Whole Blood	Day 0	gene8651 (SOCS1)	-0.085464	3.40678	-0.459597	0.647388	0.920125	-0.457394
RNAseq	Whole Blood	Day 0	gene84984 (CEP19)	-0.0570388	5.64701	-0.459672	0.647395	0.920125	-0.457384
RNAseq	Whole Blood	Day 0	gene7156 (TOP3A)	0.0214738	5.8506	0.458722	0.648048	0.920911	0.456475
RNAseq	Whole Blood	Day 0	gene100132417 (FCGR1CP)	0.177711	1.30724	0.457954	0.648654	0.921574	0.455633
RNAseq	Whole Blood	Day 0	gene567 (B2M)	-0.0344609	11.9333	-0.457802	0.648715	0.921574	-0.455547
RNAseq	Whole Blood	Day 0	gene6938 (TCF12)	-0.0298567	5.53381	-0.457322	0.649029	0.921781	-0.455111
RNAseq	Whole Blood	Day 0	gene254559 (MIR9-3HG)	0.118379	2.07838	0.457277	0.649061	0.921781	0.455067
RNAseq	Whole Blood	Day 0	gene100500847 (MIR3615)	-0.0377165	5.05008	-0.456941	0.649325	0.922014	-0.4547
RNAseq	Whole Blood	Day 0	gene23390 (ZDHHC17)	-0.0399616	4.96143	-0.456605	0.649551	0.922192	-0.454386
RNAseq	Whole Blood	Day 0	gene3340 (NDST1)	0.0666529	7.18616	0.456288	0.649764	0.922352	0.45409
RNAseq	Whole Blood	Day 0	gene101927015 (LINC01506)	0.0845986	3.44072	0.456052	0.649981	0.9224	0.453789
RNAseq	Whole Blood	Day 0	gene1499 (CTNNB1)	0.0187348	7.33576	0.455935	0.650011	0.9224	0.453747
RNAseq	Whole Blood	Day 0	gene963 (CD53)	0.0230532	9.20075	0.455864	0.650107	0.9224	0.453614
RNAseq	Whole Blood	Day 0	gene6536 (SLC6A9)	-0.183575	1.35473	-0.45555	0.650306	0.9224	-0.453338
RNAseq	Whole Blood	Day 0	gene375287 (RBM43)	0.0695133	3.47172	0.4555	0.650368	0.9224	0.453251
RNAseq	Whole Blood	Day 0	gene6429 (SRSF4)	-0.0136297	7.14433	-0.455189	0.650596	0.9224	-0.452935
RNAseq	Whole Blood	Day 0	gene57120 (GOPC)	0.0306095	5.10621	0.454968	0.650682	0.9224	0.452815
RNAseq	Whole Blood	Day 0	gene7178 (TPT1)	-0.0398695	11.512	-0.454933	0.650742	0.9224	-0.452732
RNAseq	Whole Blood	Day 0	gene3985 (LIMK2)	-0.0522813	7.80549	-0.454844	0.65079	0.9224	-0.452665
RNAseq	Whole Blood	Day 0	gene54539 (NDUFB11)	0.0326014	5.28835	0.454898	0.650799	0.9224	0.452652
RNAseq	Whole Blood	Day 0	gene7565 (ZNF17)	-0.0436968	3.05573	-0.454672	0.651029	0.922583	-0.452333
RNAseq	Whole Blood	Day 0	gene329 (BIRC2)	0.0268897	5.94256	0.45469	0.65131	0.922819	0.451943
RNAseq	Whole Blood	Day 0	gene127435 (PODN)	0.170055	0.716713	0.453969	0.651528	0.922819	0.45164
RNAseq	Whole Blood	Day 0	gene81611 (ANP32E)	0.030751	5.66899	0.45376	0.651627	0.922819	0.451503
RNAseq	Whole Blood	Day 0	gene5756 (TWF1)	0.0345133	3.83312	0.453983	0.651676	0.922819	0.451435
RNAseq	Whole Blood	Day 0	gene328 (APEX1)	-0.0315752	6.70531	-0.453466	0.651813	0.922819	-0.451245
RNAseq	Whole Blood	Day 0	gene27239 (GPR162)	-0.122162	4.65729	-0.453419	0.65184	0.922819	-0.451208
RNAseq	Whole Blood	Day 0	gene23035 (PHLPP2)	0.0518742	3.92873	0.453347	0.651897	0.922819	0.451129
RNAseq	Whole Blood	Day 0	gene4784 (NFIX)	-0.122643	5.77198	-0.452907	0.65219	0.922996	-0.450722
RNAseq	Whole Blood	Day 0	gene6320 (CLEC11A)	0.114163	2.09915	0.452671	0.652387	0.922996	0.450449
RNAseq	Whole Blood	Day 0	gene3656 (IRAK2)	0.0572742	3.64343	0.452472	0.652531	0.922996	0.450249
RNAseq	Whole Blood	Day 0	gene80199 (FUZ)	0.0468971	4.31123	0.452353	0.652614	0.922996	0.450133
RNAseq	Whole Blood	Day 0	gene4836 (NMT1)	0.0233395	6.98382	0.452294	0.652619	0.922996	0.450126
RNAseq	Whole Blood	Day 0	gene100271849 (MEF2B)	0.0462627	4.14243	0.452252	0.65268	0.922996	0.450042
RNAseq	Whole Blood	Day 0	gene93974 (ATP5IF1)	0.0232793	5.9971	0.452193	0.652723	0.922996	0.449982
RNAseq	Whole Blood	Day 0	gene3557 (IL1RN)	-0.0479416	6.36593	-0.451985	0.652863	0.923052	-0.449788
RNAseq	Whole Blood	Day 0	gene91433 (RCCD1)	-0.0596291	2.62213	-0.451327	0.65333	0.923376	-0.449141
RNAseq	Whole Blood	Day 0	gene643529 (LINC00865)	-0.120196	1.05354	-0.451235	0.653413	0.923376	-0.449025
RNAseq	Whole Blood	Day 0	gene64782 (AEN)	0.0312122	4.36751	0.451034	0.653511	0.923376	0.44889
RNAseq	Whole Blood	Day 0	gene57532 (NUFIP2)	0.027288	7.35652	0.450758	0.653743	0.923376	0.448568
RNAseq	Whole Blood	Day 0	gene26207 (PITPNC1)	-0.0252233	6.44752	-0.450475	0.654002	0.923376	-0.44821
RNAseq	Whole Blood	Day 0	gene84815 (MGC12916)	0.0889511	1.41573	0.450161	0.654212	0.923376	0.447918
RNAseq	Whole Blood	Day 0	gene6776 (STAT5A)	0.0231511	7.91572	0.450036	0.654247	0.923376	0.44787
RNAseq	Whole Blood	Day 0	gene54872 (PIGG)	0.0358511	5.40746	0.450171	0.654255	0.923376	0.447859
RNAseq	Whole Blood	Day 0	gene1337 (COX6A1)	0.0268093	5.99722	0.44962	0.654629	0.923376	0.447341
RNAseq	Whole Blood	Day 0	gene3875 (KRT18)	-0.0840699	1.37612	-0.449404	0.654727	0.923376	-0.447205
RNAseq	Whole Blood	Day 0	gene79992 (AGPAT4-IT1)	0.124711	1.293	0.449522	0.654735	0.923376	0.447194
RNAseq	Whole Blood	Day 0	gene340152 (ZC3H12D)	-0.0573901	5.01218	-0.449328	0.654806	0.923376	-0.447096
RNAseq	Whole Blood	Day 0	gene79778 (MICALL2)	-0.0712332	2.18406	-0.448954	0.654984	0.923376	-0.446849
RNAseq	Whole Blood	Day 0	gene128866 (CHMP4B)	0.0337723	7.64458	0.44899	0.654991	0.923376	0.44684
RNAseq	Whole Blood	Day 0	gene55876 (GSDMB)	-0.0676224	5.11711	-0.448955	0.655027	0.923376	-0.44679
RNAseq	Whole Blood	Day 0	gene93185 (IGSF8)	-0.0338514	5.56115	-0.448993	0.655041	0.923376	-0.44677
RNAseq	Whole Blood	Day 0	gene144108 (SPTY2D1)	-0.0233947	5.61107	-0.448524	0.655372	0.923376	-0.446312
RNAseq	Whole Blood	Day 0	gene2570 (GABRR2)	-0.121121	2.27765	-0.448483	0.655374	0.923376	-0.446309
RNAseq	Whole Blood	Day 0	gene160365 (CLECL1)	-0.122122	1.13423	-0.448325	0.655506	0.923376	-0.446126
RNAseq	Whole Blood	Day 0	gene2332 (FMR1)	-0.0315377	5.93728	-0.447849	0.655819	0.923376	-0.445693
RNAseq	Whole Blood	Day 0	gene6137 (RPL13)	-0.0458628	11.0697	-0.447614	0.65597	0.923376	-0.445483
RNAseq	Whole Blood	Day 0	gene5899 (RALB)	-0.0281123	7.43989	-0.447551	0.656034	0.923376	-0.445396
RNAseq	Whole Blood	Day 0	gene50509 (COL5A3)	-0.370252	2.82768	-0.447944	0.656034	0.923376	-0.445395
RNAseq	Whole Blood	Day 0	gene596 (BCL2)	-0.0462228	6.92382	-0.447463	0.656101	0.923376	-0.445303
RNAseq	Whole Blood	Day 0	gene57168 (ASPHD2)	0.0507072	3.7468	0.447199	0.656285	0.923376	0.445048
RNAseq	Whole Blood	Day 0	gene160518 (DENND5B)	0.101766	2.60093	0.447252	0.656293	0.923376	0.445036
RNAseq	Whole Blood	Day 0	gene64282 (TENT4B)	-0.0336853	4.73031	-0.447199	0.656413	0.923376	-0.444871
RNAseq	Whole Blood	Day 0	gene5576 (PRKAR2A)	0.0241907	6.12985	0.44702	0.656454	0.923376	0.444815
RNAseq	Whole Blood	Day 0	gene403341 (ZBTB34)	-0.0246997	6.17738	-0.446846	0.656554	0.923376	-0.444677
RNAseq	Whole Blood	Day 0	gene100137049 (PLA2G4B)	0.0456857	5.34673	0.446759	0.656618	0.923376	0.444588
RNAseq	Whole Blood	Day 0	gene7566 (ZNF18)	0.0288058	4.36855	0.446837	0.656619	0.923376	0.444587
RNAseq	Whole Blood	Day 0	gene9898 (UBAP2L)	-0.0192008	7.72447	-0.446513	0.656774	0.923376	-0.444371
RNAseq	Whole Blood	Day 0	gene81628 (TSC22D4)	-0.0239681	8.36169	-0.446625	0.656786	0.923376	-0.444355
RNAseq	Whole Blood	Day 0	gene142 (PARP1)	0.0289206	7.49	0.446403	0.656877	0.923376	0.444229
RNAseq	Whole Blood	Day 0	gene100130357 (LOC100130357)	-0.0949513	2.18666	-0.446529	0.656898	0.923376	-0.4442
RNAseq	Whole Blood	Day 0	gene729678 (LINC00847)	0.0460558	4.46714	0.446283	0.656948	0.923376	0.444131
RNAseq	Whole Blood	Day 0	gene84525 (HOPX)	0.107	4.59312	0.446298	0.656969	0.923376	0.444101
RNAseq	Whole Blood	Day 0	gene84247 (RTL6)	-0.0470223	5.08174	-0.446235	0.65699	0.923376	-0.444073
RNAseq	Whole Blood	Day 0	gene338442 (HCAR2)	0.0792086	6.08044	0.446184	0.657004	0.923376	0.444054
RNAseq	Whole Blood	Day 0	gene284391 (ZNF844)	0.0661618	3.01847	0.445939	0.657248	0.923533	0.443716
RNAseq	Whole Blood	Day 0	gene23410 (SIRT3)	-0.0383496	4.13487	-0.445367	0.657652	0.923533	-0.443158
RNAseq	Whole Blood	Day 0	gene5531 (PPP4C)	0.0261536	7.25536	0.445241	0.657678	0.923533	0.443121
RNAseq	Whole Blood	Day 0	gene55959 (SULF2)	0.0621699	8.4023	0.445176	0.657727	0.923533	0.443053
RNAseq	Whole Blood	Day 0	gene284323 (ZNF780A)	0.0410122	4.68909	0.445322	0.657731	0.923533	0.443048
RNAseq	Whole Blood	Day 0	gene4086 (SMAD1)	-0.103307	1.81363	-0.445045	0.657848	0.923533	-0.442886
RNAseq	Whole Blood	Day 0	gene2157 (F8)	-0.0742527	2.10753	-0.445003	0.657882	0.923533	-0.442839
RNAseq	Whole Blood	Day 0	gene7010 (TEK)	-0.256717	0.0725977	-0.445055	0.657923	0.923533	-0.442783
RNAseq	Whole Blood	Day 0	gene493 (ATP2B4)	0.0400464	8.01196	0.444629	0.658186	0.923533	0.442419
RNAseq	Whole Blood	Day 0	gene84988 (PPP1R16A)	0.0608139	3.65084	0.444654	0.658206	0.923533	0.442391
RNAseq	Whole Blood	Day 0	gene6048 (RNF5)	0.0424499	3.81212	0.444479	0.658257	0.923533	0.442321
RNAseq	Whole Blood	Day 0	gene3783 (KCNN4)	0.10933	4.68966	0.44429	0.658401	0.923533	0.442122
RNAseq	Whole Blood	Day 0	gene7693 (ZNF134)	0.0349137	4.31707	0.444319	0.65842	0.923533	0.442096
RNAseq	Whole Blood	Day 0	gene3476 (IGBP1)	-0.0320028	6.13504	-0.444495	0.658522	0.923536	-0.441955
RNAseq	Whole Blood	Day 0	gene5527 (PPP2R5C)	-0.0274089	7.62734	-0.44402	0.658684	0.923622	-0.441731
RNAseq	Whole Blood	Day 0	gene10512 (SEMA3C)	-0.0837192	2.78574	-0.443584	0.658934	0.923832	-0.441386
RNAseq	Whole Blood	Day 0	gene782 (CACNB1)	-0.0467848	3.495	-0.443437	0.659042	0.923843	-0.441236
RNAseq	Whole Blood	Day 0	gene8916 (HERC3)	0.0255377	6.81313	0.44309	0.659219	0.923872	0.440991
RNAseq	Whole Blood	Day 0	gene57787 (MARK4)	-0.0436913	5.72862	-0.44305	0.659264	0.923872	-0.44093
RNAseq	Whole Blood	Day 0	gene4688 (NCF2)	0.0190399	10.202	0.442661	0.65956	0.924147	0.440521
RNAseq	Whole Blood	Day 0	gene257397 (TAB3)	0.0217991	5.68228	0.442181	0.659911	0.924465	0.440036
RNAseq	Whole Blood	Day 0	gene388228 (SBK1)	-0.0542989	5.94983	-0.442039	0.660002	0.924465	-0.439911
RNAseq	Whole Blood	Day 0	gene5176 (SERPINF1)	0.101885	2.89415	0.442097	0.66011	0.924465	0.439761
RNAseq	Whole Blood	Day 0	gene150864 (FAM117B)	-0.0591251	5.51468	-0.441911	0.660188	0.924465	-0.439653
RNAseq	Whole Blood	Day 0	gene7629 (ZNF76)	0.0280718	5.64085	0.441603	0.660336	0.92453	0.43945
RNAseq	Whole Blood	Day 0	gene51351 (ZNF117)	0.0791241	5.55513	0.44171	0.660481	0.924584	0.43925
RNAseq	Whole Blood	Day 0	gene54 (ACP5)	-0.0941197	5.09296	-0.441262	0.660575	0.924584	-0.439119
RNAseq	Whole Blood	Day 0	gene23150 (FRMD4B)	0.0606831	4.63888	0.440811	0.660921	0.924928	0.438642
RNAseq	Whole Blood	Day 0	gene160897 (GPR180)	0.0632859	2.54994	0.440547	0.661165	0.925013	0.438306
RNAseq	Whole Blood	Day 0	gene168537 (GIMAP7)	-0.0320641	8.11229	-0.440373	0.66119	0.925013	-0.438271
RNAseq	Whole Blood	Day 0	gene9649 (RALGPS1)	0.0487677	3.59069	0.439908	0.66155	0.925013	0.437774
RNAseq	Whole Blood	Day 0	gene100288152 (SLC9A3-AS1)	-0.144732	2.86451	-0.439856	0.66161	0.925013	-0.437691
RNAseq	Whole Blood	Day 0	gene23168 (RTF1)	-0.018444	6.65455	-0.439638	0.661713	0.925013	-0.43755
RNAseq	Whole Blood	Day 0	gene4047 (LSS)	0.049037	4.4422	0.439509	0.661844	0.925013	0.437368
RNAseq	Whole Blood	Day 0	gene2621 (GAS6)	0.105639	3.00635	0.439458	0.661934	0.925013	0.437244
RNAseq	Whole Blood	Day 0	gene7571 (ZNF23)	0.0501403	3.72624	0.439127	0.662141	0.925013	0.436959
RNAseq	Whole Blood	Day 0	gene338799 (LINC01089)	-0.0538131	4.97983	-0.439061	0.662164	0.925013	-0.436927
RNAseq	Whole Blood	Day 0	gene29893 (PSMC3IP)	0.0631725	1.68669	0.438994	0.662194	0.925013	0.436886
RNAseq	Whole Blood	Day 0	gene27202 (C5AR2)	0.0387441	5.96196	0.438927	0.662306	0.925013	0.436732
RNAseq	Whole Blood	Day 0	gene401331 (RASA4CP)	-0.0654406	3.0332	-0.438677	0.662422	0.925013	-0.436571
RNAseq	Whole Blood	Day 0	gene90624 (LYRM7)	0.0385048	4.27832	0.438606	0.662541	0.925013	0.436408
RNAseq	Whole Blood	Day 0	gene27436 (EML4)	-0.0365561	7.03398	-0.438039	0.662899	0.925013	-0.435914
RNAseq	Whole Blood	Day 0	gene55000 (TUG1)	0.0281336	7.47249	0.438099	0.6629	0.925013	0.435913
RNAseq	Whole Blood	Day 0	gene84067 (FAM160A2)	-0.0294209	5.86409	-0.438156	0.663097	0.925013	-0.435641
RNAseq	Whole Blood	Day 0	gene90273 (CEACAM21)	-0.0830562	3.65895	-0.437937	0.663104	0.925013	-0.435631
RNAseq	Whole Blood	Day 0	gene79616 (CCNJL)	0.0591546	6.0778	0.437606	0.6632	0.925013	0.435499
RNAseq	Whole Blood	Day 0	gene2650 (GCNT1)	0.0537666	3.99968	0.437492	0.663255	0.925013	0.435424
RNAseq	Whole Blood	Day 0	gene22974 (TPX2)	0.0898407	1.45741	0.437667	0.663317	0.925013	0.435338
RNAseq	Whole Blood	Day 0	gene3965 (LGALS9)	-0.0724248	7.73202	-0.437277	0.663451	0.925013	-0.435153
RNAseq	Whole Blood	Day 0	gene9221 (NOLC1)	-0.0235176	6.49825	-0.437204	0.663485	0.925013	-0.435107
RNAseq	Whole Blood	Day 0	gene54106 (TLR9)	0.0530266	4.28537	0.436778	0.663813	0.925013	0.434655
RNAseq	Whole Blood	Day 0	gene50618 (ITSN2)	-0.021903	7.35077	-0.436543	0.66397	0.925013	-0.434438
RNAseq	Whole Blood	Day 0	gene84634 (KISS1R)	-0.144108	0.540541	-0.436487	0.664021	0.925013	-0.434369
RNAseq	Whole Blood	Day 0	gene79695 (GALNT12)	0.0505707	2.87474	0.436395	0.664084	0.925013	0.434281
RNAseq	Whole Blood	Day 0	gene84969 (TOX2)	0.0962085	1.57437	0.436366	0.664118	0.925013	0.434235
RNAseq	Whole Blood	Day 0	gene2324 (FLT4)	-0.150521	3.27673	-0.436398	0.664175	0.925013	-0.434157
RNAseq	Whole Blood	Day 0	gene1052 (CEBPD)	-0.0585123	8.17797	-0.436309	0.664212	0.925013	-0.434105
RNAseq	Whole Blood	Day 0	gene9755 (TBKBP1)	-0.0780358	5.50181	-0.436202	0.664218	0.925013	-0.434097
RNAseq	Whole Blood	Day 0	gene3067 (HDC)	0.128093	4.16162	0.436126	0.664269	0.925013	0.434026
RNAseq	Whole Blood	Day 0	gene10783 (NEK6)	-0.0546674	5.84763	-0.436085	0.664301	0.925013	-0.433982
RNAseq	Whole Blood	Day 0	gene4478 (MSN)	0.0193076	11.069	0.436127	0.664324	0.925013	0.433951
RNAseq	Whole Blood	Day 0	gene79641 (ROGDI)	0.06387	5.62127	0.435751	0.664544	0.925013	0.433647
RNAseq	Whole Blood	Day 0	gene29068 (ZBTB44)	-0.0294087	6.4906	-0.435621	0.664668	0.925013	-0.433477
RNAseq	Whole Blood	Day 0	gene54936 (ADPRHL2)	-0.0277074	5.22418	-0.435564	0.664682	0.925013	-0.433458
RNAseq	Whole Blood	Day 0	gene3301 (DNAJA1)	0.0376119	7.33726	0.435445	0.664809	0.925013	0.433283
RNAseq	Whole Blood	Day 0	gene9536 (PTGES)	-0.223247	0.0116872	-0.435497	0.664836	0.925013	-0.433246
RNAseq	Whole Blood	Day 0	gene25825 (BACE2)	0.0982936	3.23986	0.43513	0.664992	0.925013	0.433031
RNAseq	Whole Blood	Day 0	gene100289137 (FAM95C)	0.124443	1.50322	0.435086	0.665172	0.925013	0.432783
RNAseq	Whole Blood	Day 0	gene5324 (PLAG1)	-0.0889439	2.00781	-0.434919	0.665195	0.925013	-0.432752
RNAseq	Whole Blood	Day 0	gene126068 (ZNF441)	0.0693488	3.39399	0.434895	0.665293	0.925013	0.432617
RNAseq	Whole Blood	Day 0	gene29969 (MDFIC)	0.0389436	5.61794	0.434711	0.665303	0.925013	0.432603
RNAseq	Whole Blood	Day 0	gene4973 (OLR1)	0.249719	-0.528527	0.434473	0.665402	0.925013	0.432467
RNAseq	Whole Blood	Day 0	gene51327 (AHSP)	0.165552	3.90806	0.434183	0.665667	0.925168	0.432103
RNAseq	Whole Blood	Day 0	gene8970 (H2BC11)	0.0992548	2.70262	0.434111	0.665715	0.925168	0.432036
RNAseq	Whole Blood	Day 0	gene129607 (CMPK2)	-0.183398	4.15559	-0.433452	0.666168	0.925424	-0.431413
RNAseq	Whole Blood	Day 0	gene401399 (PRRT4)	0.157323	-0.0158547	0.433389	0.666179	0.925424	0.431398
RNAseq	Whole Blood	Day 0	gene10039 (PARP3)	0.049911	3.55328	0.433495	0.666215	0.925424	0.431349
RNAseq	Whole Blood	Day 0	gene7850 (IL1R2)	-0.0572251	6.25431	-0.433296	0.666301	0.925424	-0.43123
RNAseq	Whole Blood	Day 0	gene143244 (EIF5AL1)	-0.138959	1.9265	-0.433052	0.666461	0.925506	-0.431011
RNAseq	Whole Blood	Day 0	gene3574 (IL7)	-0.136221	0.232403	-0.4328	0.66669	0.925517	-0.430695
RNAseq	Whole Blood	Day 0	gene29903 (CCDC106)	0.0502683	2.7399	0.432719	0.666779	0.925517	0.430573
RNAseq	Whole Blood	Day 0	gene100528018 (ARL2-SNX15)	0.0223017	5.52823	0.432332	0.666997	0.925517	0.430272
RNAseq	Whole Blood	Day 0	gene92558 (BICDL1)	-0.0523696	5.04673	-0.43223	0.667074	0.925517	-0.430168
RNAseq	Whole Blood	Day 0	gene51386 (EIF3L)	0.0343021	8.56638	0.432233	0.667093	0.925517	0.430142
RNAseq	Whole Blood	Day 0	gene23167 (EFR3A)	0.027793	6.2153	0.432221	0.66711	0.925517	0.430118
RNAseq	Whole Blood	Day 0	gene58480 (RHOU)	-0.0607847	4.51	-0.43211	0.667172	0.925517	-0.430032
RNAseq	Whole Blood	Day 0	gene9636 (ISG15)	-0.186193	5.39401	-0.431884	0.667324	0.925587	-0.429824
RNAseq	Whole Blood	Day 0	gene284739 (C20orf204)	0.230817	1.02755	0.431683	0.667479	0.925663	0.429611
RNAseq	Whole Blood	Day 0	gene9895 (TECPR2)	0.0415964	7.42551	0.431031	0.667944	0.926169	0.428972
RNAseq	Whole Blood	Day 0	gene55280 (CWF19L1)	0.0325203	5.44016	0.430531	0.668151	0.926295	0.428686
RNAseq	Whole Blood	Day 0	gene221830 (TWISTNB)	0.045856	3.56788	0.4302	0.668585	0.926295	0.428091
RNAseq	Whole Blood	Day 0	gene10254 (STAM2)	0.0252538	5.07325	0.430192	0.668649	0.926295	0.428002
RNAseq	Whole Blood	Day 0	gene23670 (CEMIP2)	0.0426553	7.35773	0.429961	0.668736	0.926295	0.427883
RNAseq	Whole Blood	Day 0	gene100507387 (LOC100507387)	0.168973	1.13048	0.430353	0.668887	0.926295	0.427676
RNAseq	Whole Blood	Day 0	gene5208 (PFKFB2)	-0.0616979	4.52519	-0.429641	0.668944	0.926295	-0.427598
RNAseq	Whole Blood	Day 0	gene10274 (STAG1)	-0.0209978	5.83432	-0.429618	0.668952	0.926295	-0.427587
RNAseq	Whole Blood	Day 0	gene26502 (NARF)	-0.03291	6.58176	-0.429586	0.66899	0.926295	-0.427535
RNAseq	Whole Blood	Day 0	gene56648 (EIF5A2)	0.0685233	1.93539	0.429312	0.669221	0.926295	0.427217
RNAseq	Whole Blood	Day 0	gene148479 (PHF13)	-0.037477	4.25937	-0.429108	0.669312	0.926295	-0.427092
RNAseq	Whole Blood	Day 0	gene160364 (CLEC12A)	0.203325	6.68089	0.428932	0.669445	0.926295	0.426909
RNAseq	Whole Blood	Day 0	gene1643 (DDB2)	0.0341525	4.66625	0.42915	0.669457	0.926295	0.426893
RNAseq	Whole Blood	Day 0	gene9844 (ELMO1)	-0.0276325	6.88845	-0.428865	0.669509	0.926295	-0.426822
RNAseq	Whole Blood	Day 0	gene157697 (ERICH1)	-0.0677386	6.60985	-0.428883	0.669533	0.926295	-0.426789
RNAseq	Whole Blood	Day 0	gene375341 (C3orf62)	-0.0334596	5.43438	-0.428846	0.669544	0.926295	-0.426773
RNAseq	Whole Blood	Day 0	gene25989 (ULK3)	-0.0320036	5.62935	-0.428517	0.669784	0.926316	-0.426444
RNAseq	Whole Blood	Day 0	gene3824 (KLRD1)	0.105513	6.0492	0.428362	0.669855	0.926316	0.426347
RNAseq	Whole Blood	Day 0	gene10395 (DLC1)	0.153214	-0.205296	0.428332	0.669861	0.926316	0.426339
RNAseq	Whole Blood	Day 0	gene10011 (SRA1)	0.0306032	5.34107	0.427809	0.670297	0.926651	0.42574
RNAseq	Whole Blood	Day 0	gene80349 (WDR61)	0.0333064	4.39987	0.427799	0.670319	0.926651	0.42571
RNAseq	Whole Blood	Day 0	gene56172 (ANKH)	-0.053064	6.38756	-0.427458	0.67056	0.926651	-0.42538
RNAseq	Whole Blood	Day 0	gene9019 (MPZL1)	-0.0660284	7.0056	-0.427437	0.670574	0.926651	-0.42536
RNAseq	Whole Blood	Day 0	gene79443 (FYCO1)	0.0326633	6.09774	0.427366	0.670607	0.926651	0.425315
RNAseq	Whole Blood	Day 0	gene11188 (NISCH)	-0.0261702	7.26058	-0.4272	0.670744	0.926701	-0.425128
RNAseq	Whole Blood	Day 0	gene284454 (LOC284454)	0.0777933	5.28893	0.426728	0.671088	0.927038	0.424655
RNAseq	Whole Blood	Day 0	gene390927 (ZNF793)	-0.0718461	2.28667	-0.426426	0.671345	0.927039	-0.424303
RNAseq	Whole Blood	Day 0	gene54487 (DGCR8)	-0.025476	5.53169	-0.426314	0.671376	0.927039	-0.424261
RNAseq	Whole Blood	Day 0	gene619383 (SCARNA9)	0.0928326	2.75658	0.426173	0.671513	0.927039	0.424072
RNAseq	Whole Blood	Day 0	gene51573 (GDE1)	-0.0357976	6.63765	-0.425997	0.671591	0.927039	-0.423966
RNAseq	Whole Blood	Day 0	gene34 (ACADM)	0.0394316	4.48784	0.425819	0.671709	0.927039	0.423804
RNAseq	Whole Blood	Day 0	gene100216545 (KMT2E-AS1)	0.0442998	3.3561	0.425754	0.671755	0.927039	0.423741
RNAseq	Whole Blood	Day 0	gene4682 (NUBP1)	0.0338861	4.98854	0.42572	0.671794	0.927039	0.423687
RNAseq	Whole Blood	Day 0	gene1030 (CDKN2B)	0.0919702	2.29275	0.425808	0.671994	0.92709	0.423413
RNAseq	Whole Blood	Day 0	gene81559 (TRIM11)	0.0238789	5.75348	0.425222	0.672097	0.92709	0.423271
RNAseq	Whole Blood	Day 0	gene8632 (DNAH17)	0.175969	-0.451509	0.425114	0.672223	0.92709	0.423099
RNAseq	Whole Blood	Day 0	gene23331 (TTC28)	0.0896273	2.4465	0.42512	0.672272	0.92709	0.423032
RNAseq	Whole Blood	Day 0	gene128989 (TANGO2)	-0.0288353	6.52612	-0.424773	0.672491	0.92709	-0.422732
RNAseq	Whole Blood	Day 0	gene64174 (DPEP2)	0.0487893	8.21561	0.424731	0.672532	0.92709	0.422675
RNAseq	Whole Blood	Day 0	gene92400 (RBM18)	0.0259179	4.31843	0.424845	0.672579	0.92709	0.422611
RNAseq	Whole Blood	Day 0	gene57577 (CCDC191)	-0.0453212	3.30567	-0.424713	0.672636	0.92709	-0.422533
RNAseq	Whole Blood	Day 0	gene7049 (TGFBR3)	-0.087363	5.40846	-0.423766	0.673213	0.92732	-0.421743
RNAseq	Whole Blood	Day 0	gene51667 (NUB1)	0.0328568	7.1187	0.423674	0.673279	0.92732	0.421652
RNAseq	Whole Blood	Day 0	gene126075 (CCDC159)	0.0452566	5.19163	0.423518	0.673411	0.92732	0.421471
RNAseq	Whole Blood	Day 0	gene1019 (CDK4)	-0.0223499	4.71846	-0.423729	0.673448	0.92732	-0.421421
RNAseq	Whole Blood	Day 0	gene55311 (ZNF444)	-0.0332892	4.5608	-0.423259	0.67352	0.92732	-0.421322
RNAseq	Whole Blood	Day 0	gene144203 (OVOS2)	0.367218	-1.28818	0.423463	0.673575	0.92732	0.421246
RNAseq	Whole Blood	Day 0	gene221687 (RNF182)	-0.55109	0.336635	-0.423148	0.673662	0.92732	-0.421128
RNAseq	Whole Blood	Day 0	gene54518 (APBB1IP)	-0.0257801	8.77351	-0.422972	0.673771	0.92732	-0.420978
RNAseq	Whole Blood	Day 0	gene554203 (JPX)	0.0646565	2.28154	0.422924	0.673803	0.92732	0.420935
RNAseq	Whole Blood	Day 0	gene23567 (ZNF346)	0.0327017	4.23447	0.422936	0.67381	0.92732	0.420924
RNAseq	Whole Blood	Day 0	gene162427 (RETREG3)	0.0175695	6.62815	0.422276	0.674315	0.927372	0.420234
RNAseq	Whole Blood	Day 0	gene65991 (FUNDC2)	-0.0460042	5.32497	-0.421928	0.67454	0.927372	-0.419925
RNAseq	Whole Blood	Day 0	gene5498 (PPOX)	-0.0332479	4.15966	-0.421875	0.674564	0.927372	-0.419893
RNAseq	Whole Blood	Day 0	gene2323 (FLT3LG)	-0.0437232	6.37885	-0.421874	0.674577	0.927372	-0.419875
RNAseq	Whole Blood	Day 0	gene304 (ANXA2P2)	0.0901883	2.407	0.421613	0.674618	0.927372	0.419818
RNAseq	Whole Blood	Day 0	gene57501 (KIAA1257)	-0.0501658	2.91423	-0.421561	0.674823	0.927372	-0.419537
RNAseq	Whole Blood	Day 0	gene79134 (TMEM185B)	0.0287678	5.57859	0.421438	0.674886	0.927372	0.419452
RNAseq	Whole Blood	Day 0	gene753 (LDLRAD4)	-0.0410299	5.1215	-0.421434	0.674921	0.927372	-0.419404
RNAseq	Whole Blood	Day 0	gene410 (ARSA)	-0.0422559	6.91071	-0.421493	0.674947	0.927372	-0.419368
RNAseq	Whole Blood	Day 0	gene29967 (LRP12)	0.0926079	1.55367	0.42137	0.674956	0.927372	0.419356
RNAseq	Whole Blood	Day 0	gene55061 (SUSD4)	-0.11832	1.77736	-0.421395	0.674956	0.927372	-0.419356
RNAseq	Whole Blood	Day 0	gene441307 (HRAT92)	0.115068	2.44612	0.421004	0.675283	0.927427	0.418909
RNAseq	Whole Blood	Day 0	gene7097 (TLR2)	0.063064	7.81724	0.421033	0.675289	0.927427	0.4189
RNAseq	Whole Blood	Day 0	gene400863 (NA)	-0.127053	1.73325	-0.420925	0.675301	0.927427	-0.418884
RNAseq	Whole Blood	Day 0	gene23094 (SIPA1L3)	-0.036403	6.1992	-0.42075	0.675404	0.927427	-0.418743
RNAseq	Whole Blood	Day 0	gene170384 (FUT11)	0.0493255	4.72366	0.42043	0.675625	0.927427	0.418441
RNAseq	Whole Blood	Day 0	gene93624 (TADA2B)	-0.0190531	6.49662	-0.42009	0.67584	0.927427	-0.418146
RNAseq	Whole Blood	Day 0	gene55 (ACPP)	-0.0689401	4.80886	-0.420132	0.675861	0.927427	-0.418118
RNAseq	Whole Blood	Day 0	gene4569 (TRNM)	0.0669051	8.07166	0.420073	0.675905	0.927427	0.418057
RNAseq	Whole Blood	Day 0	gene100528007 (BORCS7-ASMT)	-0.0512716	3.00834	-0.420069	0.67593	0.927427	-0.418023
RNAseq	Whole Blood	Day 0	gene9381 (OTOF)	-0.200643	0.78031	-0.419813	0.676098	0.927427	-0.417794
RNAseq	Whole Blood	Day 0	gene2309 (FOXO3)	-0.0489485	7.47995	-0.419719	0.676142	0.927427	-0.417733
RNAseq	Whole Blood	Day 0	gene286 (ANK1)	-0.11362	6.31464	-0.419517	0.676281	0.927427	-0.417543
RNAseq	Whole Blood	Day 0	gene84940 (CORO6)	0.093844	1.37949	0.419456	0.676306	0.927427	0.41751
RNAseq	Whole Blood	Day 0	gene79037 (PVRIG)	0.0451551	5.50492	0.41917	0.676592	0.927533	0.417118
RNAseq	Whole Blood	Day 0	gene10845 (CLPX)	-0.0213198	5.3904	-0.418989	0.676651	0.927533	-0.417037
RNAseq	Whole Blood	Day 0	gene51466 (EVL)	-0.025266	8.22414	-0.418904	0.676731	0.927533	-0.416929
RNAseq	Whole Blood	Day 0	gene10077 (TSPAN32)	0.0526738	6.55195	0.418636	0.676978	0.927533	0.41659
RNAseq	Whole Blood	Day 0	gene57132 (CHMP1B)	0.019956	7.04626	0.418659	0.676983	0.927533	0.416584
RNAseq	Whole Blood	Day 0	gene55914 (ERBIN)	0.0205468	7.73216	0.418579	0.676987	0.927533	0.416578
RNAseq	Whole Blood	Day 0	gene7155 (TOP2B)	0.019658	7.94386	0.418103	0.677322	0.927853	0.416121
RNAseq	Whole Blood	Day 0	gene23384 (SPECC1L)	-0.0269099	6.1817	-0.417801	0.677558	0.927939	-0.415798
RNAseq	Whole Blood	Day 0	gene8825 (LIN7A)	0.0440519	5.03044	0.417737	0.677783	0.927939	0.41549
RNAseq	Whole Blood	Day 0	gene4332 (MNDA)	-0.0404544	10.7144	-0.417465	0.677814	0.927939	-0.415448
RNAseq	Whole Blood	Day 0	gene6513 (SLC2A1)	-0.0433592	5.87874	-0.417422	0.677824	0.927939	-0.415435
RNAseq	Whole Blood	Day 0	gene64135 (IFIH1)	-0.0709098	5.90551	-0.417304	0.677915	0.927939	-0.41531
RNAseq	Whole Blood	Day 0	gene146880 (ARHGAP27P1)	-0.0384854	6.74517	-0.41711	0.678052	0.927939	-0.415123
RNAseq	Whole Blood	Day 0	gene767 (CA8)	0.128712	0.707073	0.41736	0.67809	0.927939	0.415071
RNAseq	Whole Blood	Day 0	gene140460 (ASB7)	-0.0210897	4.8173	-0.416753	0.678307	0.928039	-0.414775
RNAseq	Whole Blood	Day 0	gene100526783 (ARPIN-AP3S2)	0.0465582	5.88581	0.416681	0.678365	0.928039	0.414695
RNAseq	Whole Blood	Day 0	gene3675 (ITGA3)	0.0609816	2.77743	0.416448	0.678563	0.928173	0.414424
RNAseq	Whole Blood	Day 0	gene2161 (F12)	0.0755672	1.67329	0.416065	0.678914	0.928337	0.413945
RNAseq	Whole Blood	Day 0	gene84617 (TUBB6)	0.120343	3.22676	0.415725	0.679059	0.928337	0.413747
RNAseq	Whole Blood	Day 0	gene100528021 (ST20-MTHFS)	-0.0409969	5.24242	-0.415671	0.679073	0.928337	-0.413728
RNAseq	Whole Blood	Day 0	gene8515 (ITGA10)	0.0773902	1.78771	0.415516	0.679196	0.928337	0.41356
RNAseq	Whole Blood	Day 0	gene4121 (MAN1A1)	0.0490729	6.24726	0.41546	0.679279	0.928337	0.413447
RNAseq	Whole Blood	Day 0	gene79758 (DHRS12)	-0.0573283	4.54526	-0.415159	0.679465	0.928337	-0.413193
RNAseq	Whole Blood	Day 0	gene3714 (JAG2)	0.0855905	1.04617	0.414883	0.679654	0.928337	0.412936
RNAseq	Whole Blood	Day 0	gene149837 (LINC00654)	-0.110336	1.06371	-0.415014	0.679663	0.928337	-0.412922
RNAseq	Whole Blood	Day 0	gene219790 (RTKN2)	0.109045	2.6599	0.41493	0.679676	0.928337	0.412906
RNAseq	Whole Blood	Day 0	gene90233 (ZNF551)	0.043952	3.55219	0.41436	0.679896	0.928337	0.412606
RNAseq	Whole Blood	Day 0	gene57194 (ATP10A)	-0.0472618	5.37428	-0.414549	0.679913	0.928337	-0.412582
RNAseq	Whole Blood	Day 0	gene100289097 (FRG1CP)	-0.101862	3.61913	-0.414657	0.679977	0.928337	-0.412495
RNAseq	Whole Blood	Day 0	gene4575 (TRNS2)	0.124861	3.16443	0.414229	0.680148	0.928337	0.412261
RNAseq	Whole Blood	Day 0	gene63939 (FAM217B)	-0.0256206	5.18334	-0.414157	0.680189	0.928337	-0.412205
RNAseq	Whole Blood	Day 0	gene5290 (PIK3CA)	0.0265823	5.64503	0.415026	0.680195	0.928337	0.412196
RNAseq	Whole Blood	Day 0	gene23152 (CIC)	-0.020036	8.16255	-0.413897	0.680403	0.928471	-0.411913
RNAseq	Whole Blood	Day 0	gene84262 (PSMG3)	-0.0372326	3.532	-0.4138	0.680496	0.928471	-0.411787
RNAseq	Whole Blood	Day 0	gene374 (AREG)	-0.308781	-0.810707	-0.413373	0.680736	0.928576	-0.411459
RNAseq	Whole Blood	Day 0	gene79884 (MAP9)	-0.0760978	1.53462	-0.413539	0.680774	0.928576	-0.411407
RNAseq	Whole Blood	Day 0	gene80775 (TMEM177)	-0.0604042	1.57098	-0.413148	0.680949	0.928677	-0.411169
RNAseq	Whole Blood	Day 0	gene23641 (LDOC1)	-0.081691	2.75699	-0.412895	0.681134	0.928729	-0.410917
RNAseq	Whole Blood	Day 0	gene9779 (TBC1D5)	0.0239134	6.36578	0.41275	0.681258	0.928729	0.410748
RNAseq	Whole Blood	Day 0	gene25836 (NIPBL)	0.0174356	7.9926	0.412659	0.68129	0.928729	0.410704
RNAseq	Whole Blood	Day 0	gene9816 (URB2)	0.0352965	3.62636	0.412399	0.681429	0.928782	0.410513
RNAseq	Whole Blood	Day 0	gene9778 (KIAA0232)	0.0201371	7.03096	0.412255	0.681573	0.928782	0.410317
RNAseq	Whole Blood	Day 0	gene5274 (SERPINI1)	0.064713	1.7269	0.412548	0.681632	0.928782	0.410238
RNAseq	Whole Blood	Day 0	gene6645 (SNTB2)	0.0410437	4.62525	0.41201	0.681771	0.928834	0.410048
RNAseq	Whole Blood	Day 0	gene10228 (STX6)	0.0234993	5.94821	0.412024	0.681897	0.928868	0.409876
RNAseq	Whole Blood	Day 0	gene8087 (FXR1)	-0.0177058	6.5774	-0.4116	0.6821	0.928898	-0.409599
RNAseq	Whole Blood	Day 0	gene25909 (AHCTF1)	-0.0258572	7.18087	-0.411441	0.682186	0.928898	-0.409482
RNAseq	Whole Blood	Day 0	gene100128782 (LINC00476)	0.110949	3.25541	0.411439	0.682221	0.928898	0.409434
RNAseq	Whole Blood	Day 0	gene145483 (FAM161B)	-0.0564713	2.42158	-0.411445	0.682412	0.928914	-0.409174
RNAseq	Whole Blood	Day 0	gene4173 (MCM4)	0.0390541	3.74716	0.410624	0.682832	0.928914	0.408602
RNAseq	Whole Blood	Day 0	gene23466 (CBX6)	0.0305722	7.03371	0.410461	0.682889	0.928914	0.408524
RNAseq	Whole Blood	Day 0	gene81488 (POLR2M)	-0.0272086	4.80996	-0.410064	0.683159	0.928914	-0.408157
RNAseq	Whole Blood	Day 0	gene51112 (TRAPPC12)	0.0195096	5.72775	0.41005	0.683192	0.928914	0.408111
RNAseq	Whole Blood	Day 0	gene7644 (ZNF91)	0.0398362	4.68885	0.410157	0.683307	0.928914	0.407955
RNAseq	Whole Blood	Day 0	gene27165 (GLS2)	-0.0943794	1.17085	-0.409895	0.683336	0.928914	-0.407916
RNAseq	Whole Blood	Day 0	gene391059 (FRRS1)	0.100268	1.35042	0.409811	0.683367	0.928914	0.407872
RNAseq	Whole Blood	Day 0	gene283232 (TMEM80)	-0.0521394	4.35586	-0.409823	0.683378	0.928914	-0.407857
RNAseq	Whole Blood	Day 0	gene26092 (TOR1AIP1)	-0.0170051	6.7612	-0.409669	0.683481	0.928914	-0.407718
RNAseq	Whole Blood	Day 0	gene4647 (MYO7A)	0.0872794	2.68257	0.409636	0.683493	0.928914	0.407701
RNAseq	Whole Blood	Day 0	gene219899 (TBCEL)	-0.0502747	3.99169	-0.409584	0.683522	0.928914	-0.407661
RNAseq	Whole Blood	Day 0	gene22864 (R3HDM2)	0.0169631	7.3116	0.409545	0.683544	0.928914	0.407632
RNAseq	Whole Blood	Day 0	gene55968 (NSFL1C)	0.0285086	6.95295	0.409116	0.683886	0.929042	0.407167
RNAseq	Whole Blood	Day 0	gene9230 (RAB11B)	0.0175656	7.15638	0.409144	0.683895	0.929042	0.407153
RNAseq	Whole Blood	Day 0	gene9909 (DENND4B)	0.0219273	8.22921	0.409006	0.683941	0.929042	0.407091
RNAseq	Whole Blood	Day 0	gene23223 (RRP12)	-0.0634967	6.63004	-0.408394	0.684368	0.929455	-0.40651
RNAseq	Whole Blood	Day 0	gene54961 (SSH3)	-0.0341786	5.4579	-0.407985	0.684548	0.929455	-0.406265
RNAseq	Whole Blood	Day 0	gene26519 (TIMM10)	-0.0541109	3.32923	-0.408077	0.684633	0.929455	-0.40615
RNAseq	Whole Blood	Day 0	gene4609 (MYC)	-0.0540312	6.77303	-0.40807	0.684649	0.929455	-0.406128
RNAseq	Whole Blood	Day 0	gene9583 (ENTPD4)	-0.0227546	7.00474	-0.407172	0.685281	0.930176	-0.405267
RNAseq	Whole Blood	Day 0	gene1871 (E2F3)	0.0296174	6.0763	0.406951	0.685472	0.930284	0.405008
RNAseq	Whole Blood	Day 0	gene80177 (MYCT1)	0.129887	0.857233	0.406835	0.685563	0.930284	0.404884
RNAseq	Whole Blood	Day 0	gene5266 (PI3)	0.18889	5.50909	0.406373	0.685862	0.930553	0.404477
RNAseq	Whole Blood	Day 0	gene100506233 (RAB30-DT)	0.0714218	1.56349	0.405822	0.686282	0.930813	0.403906
RNAseq	Whole Blood	Day 0	gene219749 (ZNF25)	-0.0322792	3.76934	-0.40579	0.686455	0.930813	-0.403671
RNAseq	Whole Blood	Day 0	gene314 (AOC2)	-0.0659928	4.34748	-0.405533	0.686544	0.930813	-0.403549
RNAseq	Whole Blood	Day 0	gene51020 (HDDC2)	0.0514186	4.19499	0.405379	0.686612	0.930813	0.403457
RNAseq	Whole Blood	Day 0	gene84836 (ABHD14B)	-0.0237921	5.85964	-0.40533	0.686667	0.930813	-0.403382
RNAseq	Whole Blood	Day 0	gene55008 (HERC6)	-0.0715434	4.43369	-0.404952	0.686903	0.930813	-0.403061
RNAseq	Whole Blood	Day 0	gene6432 (SRSF7)	0.0298179	6.52769	0.40495	0.686914	0.930813	0.403047
RNAseq	Whole Blood	Day 0	gene8664 (EIF3D)	0.0228515	7.86435	0.404826	0.687005	0.930813	0.402922
RNAseq	Whole Blood	Day 0	gene55248 (PACC1)	0.0424402	3.31374	0.404359	0.687295	0.930813	0.402529
RNAseq	Whole Blood	Day 0	gene79667 (KLF3-AS1)	-0.0901588	1.70085	-0.40447	0.687316	0.930813	-0.4025
RNAseq	Whole Blood	Day 0	gene7862 (BRPF1)	0.0217073	6.14161	0.40407	0.687571	0.930813	0.402154
RNAseq	Whole Blood	Day 0	gene1794 (DOCK2)	0.0214636	8.91393	0.404028	0.687583	0.930813	0.402137
RNAseq	Whole Blood	Day 0	gene23130 (ATG2A)	-0.0507993	7.34638	-0.403927	0.687675	0.930813	-0.402012
RNAseq	Whole Blood	Day 0	gene101929097 (NA)	0.0664899	3.59026	0.403853	0.687748	0.930813	0.401913
RNAseq	Whole Blood	Day 0	gene84928 (TMEM209)	0.0333594	4.22062	0.403464	0.687854	0.930813	0.401769
RNAseq	Whole Blood	Day 0	gene253943 (YTHDF3)	-0.023195	6.26318	-0.403312	0.688108	0.930813	-0.401424
RNAseq	Whole Blood	Day 0	gene5394 (EXOSC10)	0.020332	6.22309	0.403311	0.688115	0.930813	0.401414
RNAseq	Whole Blood	Day 0	gene51056 (LAP3)	0.09301	6.23365	0.403186	0.688173	0.930813	0.401336
RNAseq	Whole Blood	Day 0	gene10994 (ILVBL)	-0.0344607	4.22999	-0.403288	0.688186	0.930813	-0.401318
RNAseq	Whole Blood	Day 0	gene80152 (CENPT)	0.0276044	5.61191	0.403171	0.688205	0.930813	0.401292
RNAseq	Whole Blood	Day 0	gene28951 (TRIB2)	-0.0397744	6.44393	-0.403207	0.688219	0.930813	-0.401273
RNAseq	Whole Blood	Day 0	gene92703 (TMEM183A)	-0.0234169	5.66357	-0.403109	0.688278	0.930813	-0.401193
RNAseq	Whole Blood	Day 0	gene1786 (DNMT1)	-0.0211843	7.17251	-0.402646	0.688578	0.930818	-0.400786
RNAseq	Whole Blood	Day 0	gene10520 (ZNF211)	0.0320353	4.74635	0.402781	0.688578	0.930818	0.400785
RNAseq	Whole Blood	Day 0	gene55347 (ABHD10)	0.0335782	4.37515	0.402675	0.688585	0.930818	0.400776
RNAseq	Whole Blood	Day 0	gene79840 (NHEJ1)	0.0337523	3.87876	0.402359	0.68891	0.93099	0.400334
RNAseq	Whole Blood	Day 0	gene1773 (DNASE1)	0.0413155	4.56483	0.401786	0.689204	0.93099	0.399935
RNAseq	Whole Blood	Day 0	gene10299 (MARCHF6)	0.0221346	7.27533	0.401704	0.689299	0.93099	0.399806
RNAseq	Whole Blood	Day 0	gene9812 (DELE1)	0.0318627	6.25348	0.401645	0.689368	0.93099	0.399713
RNAseq	Whole Blood	Day 0	gene84187 (TMEM164)	0.0922802	7.72334	0.401769	0.689421	0.93099	0.399641
RNAseq	Whole Blood	Day 0	gene55365 (TMEM176A)	-0.3565	3.935	-0.401424	0.689479	0.93099	-0.399562
RNAseq	Whole Blood	Day 0	gene1456 (CSNK1G3)	0.0272826	4.36917	0.40137	0.689552	0.93099	0.399464
RNAseq	Whole Blood	Day 0	gene8558 (CDK10)	-0.0539502	5.80381	-0.401277	0.689601	0.93099	-0.399397
RNAseq	Whole Blood	Day 0	gene55146 (ZDHHC4)	0.0405773	3.86374	0.401229	0.689659	0.93099	0.399318
RNAseq	Whole Blood	Day 0	gene10057 (ABCC5)	-0.0641141	5.86623	-0.401047	0.689776	0.93099	-0.399159
RNAseq	Whole Blood	Day 0	gene4211 (MEIS1)	0.109086	3.07754	0.400828	0.689918	0.93099	0.398967
RNAseq	Whole Blood	Day 0	gene100113407 (TMEM170B)	0.0584438	5.44105	0.400441	0.690255	0.93099	0.39851
RNAseq	Whole Blood	Day 0	gene4057 (LTF)	0.215663	5.33215	0.400208	0.69035	0.93099	0.39838
RNAseq	Whole Blood	Day 0	gene100233209 (PCED1B-AS1)	-0.0384051	5.95613	-0.400341	0.690367	0.93099	-0.398357
RNAseq	Whole Blood	Day 0	gene100137047 (JMJD7)	0.0362261	4.30727	0.400225	0.69037	0.93099	0.398353
RNAseq	Whole Blood	Day 0	gene90668 (CARMIL3)	0.126524	1.69172	0.400117	0.690482	0.93099	0.398201
RNAseq	Whole Blood	Day 0	gene11180 (WDR6)	-0.0322591	7.24495	-0.399818	0.690665	0.93099	-0.397953
RNAseq	Whole Blood	Day 0	gene6746 (SSR2)	-0.0165166	7.74343	-0.399783	0.690716	0.93099	-0.397884
RNAseq	Whole Blood	Day 0	gene400713 (ZNF880)	0.0914033	2.8365	0.399711	0.690771	0.93099	0.397808
RNAseq	Whole Blood	Day 0	gene80326 (WNT10A)	0.0870094	1.84747	0.399717	0.69079	0.93099	0.397783
RNAseq	Whole Blood	Day 0	gene115727 (RASGRP4)	0.0192717	8.26221	0.399433	0.691006	0.93099	0.39749
RNAseq	Whole Blood	Day 0	gene83982 (IFI27L2)	0.0464031	3.43722	0.399404	0.691016	0.93099	0.397477
RNAseq	Whole Blood	Day 0	gene432369 (ATP5F1EP2)	-0.0932198	1.16005	-0.399216	0.69105	0.93099	-0.39743
RNAseq	Whole Blood	Day 0	gene158293 (FAM120AOS)	0.0201199	5.84651	0.399354	0.691139	0.93099	0.39731
RNAseq	Whole Blood	Day 0	gene23140 (ZZEF1)	0.0179151	7.99448	0.398969	0.691338	0.931003	0.397041
RNAseq	Whole Blood	Day 0	gene26018 (LRIG1)	-0.0496282	5.34717	-0.398823	0.691414	0.931003	-0.396937
RNAseq	Whole Blood	Day 0	gene57003 (CCDC47)	0.0191806	6.03495	0.398789	0.691458	0.931003	0.396878
RNAseq	Whole Blood	Day 0	gene101927260 (NA)	-0.0802482	1.72142	-0.398795	0.691584	0.931003	-0.396706
RNAseq	Whole Blood	Day 0	gene3213 (HOXB3)	-0.0802456	2.49476	-0.39845	0.691654	0.931003	-0.396611
RNAseq	Whole Blood	Day 0	gene2948 (GSTM4)	0.155962	3.74898	0.398165	0.691892	0.931121	0.396289
RNAseq	Whole Blood	Day 0	gene219927 (MRPL21)	0.0436725	3.54191	0.397803	0.692162	0.931121	0.395923
RNAseq	Whole Blood	Day 0	gene64131 (XYLT1)	-0.0342965	6.20242	-0.397762	0.692194	0.931121	-0.395879
RNAseq	Whole Blood	Day 0	gene5721 (PSME2)	0.0546848	6.90426	0.397722	0.692207	0.931121	0.395862
RNAseq	Whole Blood	Day 0	gene10194 (TSHZ1)	-0.0287031	5.72709	-0.397629	0.692278	0.931121	-0.395765
RNAseq	Whole Blood	Day 0	gene54462 (CCSER2)	-0.0325092	5.74364	-0.39757	0.692349	0.931121	-0.39567
RNAseq	Whole Blood	Day 0	gene220594 (USP32P2)	-0.199706	1.91743	-0.397019	0.692579	0.931143	-0.395358
RNAseq	Whole Blood	Day 0	gene6124 (RPL4)	-0.0304193	10.6973	-0.396906	0.692804	0.931143	-0.395053
RNAseq	Whole Blood	Day 0	gene8729 (GBF1)	0.0171521	7.14645	0.396809	0.692873	0.931143	0.394959
RNAseq	Whole Blood	Day 0	gene10147 (SUGP2)	-0.0319486	6.83821	-0.396824	0.692915	0.931143	-0.394903
RNAseq	Whole Blood	Day 0	gene55795 (PCID2)	0.0297897	5.00529	0.39672	0.692973	0.931143	0.394824
RNAseq	Whole Blood	Day 0	gene653238 (GTF2H2B)	-0.216815	0.103547	-0.399223	0.693061	0.931143	-0.394704
RNAseq	Whole Blood	Day 0	gene28672 (TRAV12-3)	0.0770909	2.57628	0.396532	0.693106	0.931143	0.394644
RNAseq	Whole Blood	Day 0	gene7515 (XRCC1)	-0.0209479	5.70768	-0.396358	0.69318	0.931143	-0.394543
RNAseq	Whole Blood	Day 0	gene28619 (TRBV3-1)	-0.0799681	1.81018	-0.397002	0.693276	0.931143	-0.394414
RNAseq	Whole Blood	Day 0	gene5575 (PRKAR1B)	-0.0530427	4.19197	-0.395742	0.693679	0.931407	-0.393867
RNAseq	Whole Blood	Day 0	gene3005 (H1-0)	0.0974731	5.32152	0.395658	0.693696	0.931407	0.393844
RNAseq	Whole Blood	Day 0	gene63027 (SLC22A23)	-0.0559482	3.32916	-0.395554	0.693867	0.931407	-0.393613
RNAseq	Whole Blood	Day 0	gene1389 (CREBL2)	-0.0256949	5.69515	-0.395416	0.693876	0.931407	-0.3936
RNAseq	Whole Blood	Day 0	gene9070 (ASH2L)	0.0212955	5.93352	0.395158	0.694067	0.931476	0.393342
RNAseq	Whole Blood	Day 0	gene10589 (DRAP1)	-0.0353087	6.98619	-0.395097	0.694137	0.931476	-0.393246
RNAseq	Whole Blood	Day 0	gene83667 (SESN2)	-0.04954	4.77166	-0.394773	0.694412	0.931476	-0.392875
RNAseq	Whole Blood	Day 0	gene3742 (KCNA6)	0.126141	1.07066	0.394081	0.694889	0.931476	0.392229
RNAseq	Whole Blood	Day 0	gene9772 (TMEM94)	-0.0168207	6.51846	-0.394027	0.694903	0.931476	-0.39221
RNAseq	Whole Blood	Day 0	gene353345 (GPR141)	-0.0536244	4.43846	-0.394102	0.694913	0.931476	-0.392197
RNAseq	Whole Blood	Day 0	gene7390 (UROS)	0.03185	4.33611	0.393969	0.694993	0.931476	0.392088
RNAseq	Whole Blood	Day 0	gene3720 (JARID2)	0.0245355	7.51339	0.393862	0.69505	0.931476	0.392011
RNAseq	Whole Blood	Day 0	gene10750 (GRAP)	-0.0558175	5.43362	-0.39383	0.695075	0.931476	-0.391977
RNAseq	Whole Blood	Day 0	gene100996541 (FAM157C)	-0.0596389	4.37824	-0.393864	0.69512	0.931476	-0.391916
RNAseq	Whole Blood	Day 0	gene6001 (RGS10)	-0.0458939	6.61233	-0.393466	0.695344	0.931476	-0.391614
RNAseq	Whole Blood	Day 0	gene6201 (RPS7)	0.0340443	8.50059	0.393453	0.695351	0.931476	0.391604
RNAseq	Whole Blood	Day 0	gene6175 (RPLP0)	-0.034418	9.88579	-0.393405	0.695387	0.931476	-0.391555
RNAseq	Whole Blood	Day 0	gene100526694 (MSANTD3-TMEFF1)	0.0525614	2.6816	0.393398	0.695402	0.931476	0.391534
RNAseq	Whole Blood	Day 0	gene169693 (TMEM252)	0.100506	1.85222	0.393177	0.695546	0.931476	0.39134
RNAseq	Whole Blood	Day 0	gene6993 (DYNLT1)	-0.0293481	5.65902	-0.393187	0.695548	0.931476	-0.391338
RNAseq	Whole Blood	Day 0	gene390660 (ADAMTS7P1)	0.185486	0.212951	0.393047	0.695672	0.931476	0.391169
RNAseq	Whole Blood	Day 0	gene5937 (RBMS1)	-0.0176207	6.82122	-0.392759	0.695873	0.931476	-0.390897
RNAseq	Whole Blood	Day 0	gene101928589 (LOC101928589)	0.0859013	6.60659	0.392477	0.696056	0.931476	0.39065
RNAseq	Whole Blood	Day 0	gene54862 (CC2D1A)	-0.0228966	5.71558	-0.392294	0.696169	0.931476	-0.390498
RNAseq	Whole Blood	Day 0	gene101928433 (ATXN1-AS1)	-0.0731146	1.49152	-0.392294	0.696241	0.931476	-0.390399
RNAseq	Whole Blood	Day 0	gene26011 (TENM4)	0.416424	-0.817202	0.392586	0.696278	0.931476	0.39035
RNAseq	Whole Blood	Day 0	gene51338 (MS4A4A)	0.106283	1.76083	0.392536	0.696324	0.931476	0.390288
RNAseq	Whole Blood	Day 0	gene309 (ANXA6)	0.027905	8.78431	0.39158	0.696715	0.931476	0.389758
RNAseq	Whole Blood	Day 0	gene55035 (NOL8)	-0.0218342	5.62438	-0.391337	0.696889	0.931476	-0.389523
RNAseq	Whole Blood	Day 0	gene100506990 (LOC100506990)	-0.0786915	2.5638	-0.391441	0.696915	0.931476	-0.389489
RNAseq	Whole Blood	Day 0	gene55605 (KIF21A)	-0.0597712	3.59847	-0.391272	0.696942	0.931476	-0.389452
RNAseq	Whole Blood	Day 0	gene10256 (CNKSR1)	0.0799024	1.39692	0.391166	0.697026	0.931476	0.389338
RNAseq	Whole Blood	Day 0	gene6940 (ZNF354A)	-0.0648548	4.34322	-0.391142	0.697053	0.931476	-0.389301
RNAseq	Whole Blood	Day 0	gene140739 (UBE2F)	0.0418705	5.64525	0.391102	0.697078	0.931476	0.389268
RNAseq	Whole Blood	Day 0	gene50515 (CHST11)	-0.0241196	7.91637	-0.390954	0.69718	0.931476	-0.38913
RNAseq	Whole Blood	Day 0	gene84329 (HVCN1)	-0.0349048	6.93559	-0.390899	0.697212	0.931476	-0.389087
RNAseq	Whole Blood	Day 0	gene8864 (PER2)	0.0273055	4.54961	0.390787	0.697333	0.931476	0.388923
RNAseq	Whole Blood	Day 0	gene221442 (ADCY10P1)	-0.0516621	3.84508	-0.390701	0.697368	0.931476	-0.388876
RNAseq	Whole Blood	Day 0	gene148534 (TLCD4)	-0.112602	1.21813	-0.390986	0.697498	0.931514	-0.388701
RNAseq	Whole Blood	Day 0	gene8725 (URI1)	0.0189541	5.68342	0.389958	0.697893	0.931669	0.388166
RNAseq	Whole Blood	Day 0	gene51622 (CCZ1)	-0.0766148	3.64639	-0.39034	0.697913	0.931669	-0.388139
RNAseq	Whole Blood	Day 0	gene2305 (FOXM1)	0.107783	0.558155	0.389914	0.697917	0.931669	0.388134
RNAseq	Whole Blood	Day 0	gene51439 (FAM8A1)	-0.0533445	6.45791	-0.389854	0.698018	0.931669	-0.387997
RNAseq	Whole Blood	Day 0	gene90871 (DMAC1)	-0.0298634	4.24654	-0.389461	0.698294	0.931705	-0.387624
RNAseq	Whole Blood	Day 0	gene57706 (DENND1A)	0.026548	6.22169	0.389411	0.698309	0.931705	0.387604
RNAseq	Whole Blood	Day 0	gene9447 (AIM2)	-0.0930687	3.5947	-0.389139	0.698499	0.931705	-0.387347
RNAseq	Whole Blood	Day 0	gene8451 (CUL4A)	0.0229632	6.53601	0.389099	0.698558	0.931705	0.387267
RNAseq	Whole Blood	Day 0	gene283624 (LINC00641)	0.0398219	3.69418	0.389091	0.698574	0.931705	0.387247
RNAseq	Whole Blood	Day 0	gene29944 (PNMA3)	0.120472	3.18929	0.389029	0.698652	0.931705	0.38714
RNAseq	Whole Blood	Day 0	gene10000 (AKT3)	-0.0368863	3.24693	-0.388685	0.698868	0.931738	-0.386849
RNAseq	Whole Blood	Day 0	gene196403 (DTX3)	0.0359993	4.2429	0.388721	0.698879	0.931738	0.386834
RNAseq	Whole Blood	Day 0	gene125950 (RAVER1)	-0.0163029	7.3573	-0.388197	0.699232	0.931945	-0.386358
RNAseq	Whole Blood	Day 0	gene55205 (ZNF532)	-0.0676588	3.87451	-0.38817	0.699273	0.931945	-0.386302
RNAseq	Whole Blood	Day 0	gene602 (BCL3)	-0.041777	7.00705	-0.388028	0.699364	0.931945	-0.38618
RNAseq	Whole Blood	Day 0	gene1911 (PHC1)	-0.0471697	4.46021	-0.387934	0.699439	0.931945	-0.386077
RNAseq	Whole Blood	Day 0	gene2969 (GTF2I)	-0.0342368	5.7977	-0.387522	0.699708	0.932168	-0.385714
RNAseq	Whole Blood	Day 0	gene2274 (FHL2)	-0.12756	0.844176	-0.387239	0.699941	0.932343	-0.3854
RNAseq	Whole Blood	Day 0	gene101055625 (OVCH1-AS1)	-0.285805	-0.203864	-0.387798	0.700079	0.932392	-0.385214
RNAseq	Whole Blood	Day 0	gene8743 (TNFSF10)	0.0497395	7.73972	0.386897	0.70022	0.932398	0.385024
RNAseq	Whole Blood	Day 0	gene1832 (DSP)	0.203042	1.4997	0.386186	0.700547	0.932398	0.384582
RNAseq	Whole Blood	Day 0	gene5525 (PPP2R5A)	-0.0422862	7.07796	-0.386385	0.700556	0.932398	-0.38457
RNAseq	Whole Blood	Day 0	gene79918 (SETD6)	-0.040406	3.20491	-0.386288	0.700604	0.932398	-0.384506
RNAseq	Whole Blood	Day 0	gene54897 (CASZ1)	-0.0370599	4.49621	-0.386206	0.700661	0.932398	-0.384429
RNAseq	Whole Blood	Day 0	gene56983 (POGLUT1)	-0.0350566	4.27465	-0.385918	0.700834	0.932398	-0.384196
RNAseq	Whole Blood	Day 0	gene117246 (FTSJ3)	0.0241643	5.92205	0.385884	0.700899	0.932398	0.384107
RNAseq	Whole Blood	Day 0	gene8454 (CUL1)	0.0234859	6.06737	0.38548	0.701178	0.932398	0.383731
RNAseq	Whole Blood	Day 0	gene29802 (VPREB3)	-0.112998	2.47825	-0.38528	0.701397	0.932398	-0.383436
RNAseq	Whole Blood	Day 0	gene23325 (WASHC4)	0.0242066	6.45473	0.385144	0.701421	0.932398	0.383402
RNAseq	Whole Blood	Day 0	gene2067 (ERCC1)	0.0252398	5.74175	0.384878	0.701661	0.932398	0.383079
RNAseq	Whole Blood	Day 0	gene8653 (DDX3Y)	-0.133104	1.49008	-0.385113	0.701705	0.932398	-0.38302
RNAseq	Whole Blood	Day 0	gene246175 (CNOT6L)	-0.0266089	6.78886	-0.38467	0.70181	0.932398	-0.382878
RNAseq	Whole Blood	Day 0	gene7140 (TNNT3)	0.0844221	2.4224	0.384522	0.701942	0.932398	0.3827
RNAseq	Whole Blood	Day 0	gene8525 (DGKZ)	-0.0193915	8.79449	-0.384441	0.701956	0.932398	-0.382681
RNAseq	Whole Blood	Day 0	gene2260 (FGFR1)	-0.104055	3.18712	-0.384432	0.701996	0.932398	-0.382627
RNAseq	Whole Blood	Day 0	gene55684 (RABL6)	0.0176456	6.89709	0.384221	0.702087	0.932398	0.382505
RNAseq	Whole Blood	Day 0	gene10808 (HSPH1)	0.0497178	6.0948	0.384316	0.702114	0.932398	0.382468
RNAseq	Whole Blood	Day 0	gene6573 (SLC19A1)	0.0258167	6.87274	0.38418	0.70217	0.932398	0.382393
RNAseq	Whole Blood	Day 0	gene10953 (TOMM34)	0.0584698	3.65577	0.384187	0.702198	0.932398	0.382355
RNAseq	Whole Blood	Day 0	gene55114 (ARHGAP17)	0.0335559	6.70302	0.384009	0.702283	0.932398	0.38224
RNAseq	Whole Blood	Day 0	gene10594 (PRPF8)	-0.0229997	8.60373	-0.384006	0.702312	0.932398	-0.382202
RNAseq	Whole Blood	Day 0	gene105371478 (NA)	-0.057004	2.4477	-0.383183	0.7029	0.932921	-0.381409
RNAseq	Whole Blood	Day 0	gene9646 (CTR9)	0.0163309	6.68843	0.383021	0.703003	0.932921	0.38127
RNAseq	Whole Blood	Day 0	gene10439 (OLFM1)	0.183942	2.12877	0.383067	0.703009	0.932921	0.381262
RNAseq	Whole Blood	Day 0	gene101928378 (PTOV1-AS2)	0.0398585	4.95378	0.382353	0.703487	0.933409	0.380618
RNAseq	Whole Blood	Day 0	gene51477 (ISYNA1)	0.0492891	3.97563	0.382477	0.70358	0.933409	0.380492
RNAseq	Whole Blood	Day 0	gene665 (BNIP3L)	0.0687718	8.26954	0.381854	0.70388	0.933673	0.380088
RNAseq	Whole Blood	Day 0	gene124935 (SLC43A2)	0.0212206	7.22021	0.381317	0.704303	0.9341	0.379518
RNAseq	Whole Blood	Day 0	gene7226 (TRPM2)	-0.0562491	5.33327	-0.381099	0.704448	0.934123	-0.379323
RNAseq	Whole Blood	Day 0	gene26054 (SENP6)	0.0341653	6.82163	0.38099	0.704538	0.934123	0.379202
RNAseq	Whole Blood	Day 0	gene411 (ARSB)	-0.0398421	4.87483	-0.380764	0.704664	0.934123	-0.379033
RNAseq	Whole Blood	Day 0	gene150759 (LINC00342)	-0.0433008	3.51517	-0.380893	0.704726	0.934123	-0.378948
RNAseq	Whole Blood	Day 0	gene5155 (PDGFB)	0.0684868	2.65371	0.380262	0.705144	0.934206	0.378386
RNAseq	Whole Blood	Day 0	gene51280 (GOLM1)	0.0997136	4.15356	0.380015	0.705241	0.934206	0.378255
RNAseq	Whole Blood	Day 0	gene56254 (RNF20)	0.0180013	6.51817	0.379795	0.705434	0.934206	0.377995
RNAseq	Whole Blood	Day 0	gene100507436 (MICA)	-0.133237	2.18764	-0.381379	0.705517	0.934206	-0.377884
RNAseq	Whole Blood	Day 0	gene5062 (PAK2)	0.0119447	8.36099	0.379591	0.705526	0.934206	0.377872
RNAseq	Whole Blood	Day 0	gene166929 (SGMS2)	0.0881628	3.87388	0.379807	0.705549	0.934206	0.37784
RNAseq	Whole Blood	Day 0	gene1118 (CHIT1)	0.130291	0.841563	0.379391	0.705668	0.934206	0.37768
RNAseq	Whole Blood	Day 0	gene54704 (PDP1)	0.0306891	5.02746	0.379182	0.705843	0.934206	0.377445
RNAseq	Whole Blood	Day 0	gene3959 (LGALS3BP)	-0.0682659	5.22231	-0.379053	0.70594	0.934206	-0.377314
RNAseq	Whole Blood	Day 0	gene3577 (CXCR1)	0.0326673	9.39483	0.379024	0.705957	0.934206	0.377292
RNAseq	Whole Blood	Day 0	gene6689 (SPIB)	0.0615953	5.11853	0.378982	0.706021	0.934206	0.377205
RNAseq	Whole Blood	Day 0	gene338657 (CCDC84)	0.0355335	4.5834	0.378865	0.706125	0.934206	0.377065
RNAseq	Whole Blood	Day 0	gene49856 (WRAP73)	0.0254724	5.05184	0.378611	0.706289	0.934206	0.376844
RNAseq	Whole Blood	Day 0	gene4343 (MOV10)	-0.0434213	5.96155	-0.37851	0.706337	0.934206	-0.37678
RNAseq	Whole Blood	Day 0	gene83786 (FRMD8)	0.0213811	6.72757	0.378408	0.706366	0.934206	0.376741
RNAseq	Whole Blood	Day 0	gene147495 (APCDD1)	0.122637	1.33892	0.37828	0.706519	0.934206	0.376535
RNAseq	Whole Blood	Day 0	gene26173 (INTS1)	-0.0211975	7.57854	-0.377939	0.706746	0.934206	-0.376229
RNAseq	Whole Blood	Day 0	gene550112 (UBA6-AS1)	-0.0552216	2.82899	-0.37802	0.706758	0.934206	-0.376214
RNAseq	Whole Blood	Day 0	gene64219 (PJA1)	-0.0311754	4.36825	-0.377914	0.706795	0.934206	-0.376163
RNAseq	Whole Blood	Day 0	gene5036 (PA2G4)	0.0247048	7.12613	0.37791	0.706828	0.934206	0.376119
RNAseq	Whole Blood	Day 0	gene84947 (SERAC1)	0.0503054	2.69358	0.377607	0.707122	0.934206	0.375724
RNAseq	Whole Blood	Day 0	gene5151 (PDE8A)	0.0395458	4.65297	0.377422	0.707156	0.934206	0.375678
RNAseq	Whole Blood	Day 0	gene1441 (CSF3R)	0.0270071	11.8942	0.377087	0.707423	0.934206	0.37532
RNAseq	Whole Blood	Day 0	gene10553 (HTATIP2)	0.0251487	5.5746	0.377084	0.707438	0.934206	0.375299
RNAseq	Whole Blood	Day 0	gene128 (ADH5)	0.025337	5.59255	0.376943	0.70752	0.934206	0.375189
RNAseq	Whole Blood	Day 0	gene256987 (SERINC5)	0.0458106	6.62875	0.376826	0.707598	0.934206	0.375084
RNAseq	Whole Blood	Day 0	gene11342 (RNF13)	0.0262957	6.85897	0.376826	0.707608	0.934206	0.375071
RNAseq	Whole Blood	Day 0	gene152926 (PPM1K)	-0.0304191	5.936	-0.376652	0.707724	0.934206	-0.374915
RNAseq	Whole Blood	Day 0	gene23601 (CLEC5A)	-0.117152	2.83353	-0.376552	0.707808	0.934206	-0.374802
RNAseq	Whole Blood	Day 0	gene7442 (TRPV1)	-0.042269	3.25924	-0.376317	0.707949	0.934206	-0.374612
RNAseq	Whole Blood	Day 0	gene654231 (OCM)	-0.0922662	0.699456	-0.376251	0.708019	0.934206	-0.374517
RNAseq	Whole Blood	Day 0	gene57337 (SENP7)	0.0368507	5.24434	0.376247	0.708036	0.934206	0.374495
RNAseq	Whole Blood	Day 0	gene80824 (DUSP16)	-0.0560861	5.81243	-0.375984	0.708298	0.934415	-0.374143
RNAseq	Whole Blood	Day 0	gene285600 (KIAA0825)	-0.0559602	2.58394	-0.375752	0.708397	0.934415	-0.374009
RNAseq	Whole Blood	Day 0	gene115362 (GBP5)	-0.102119	8.14246	-0.375563	0.708561	0.934421	-0.373789
RNAseq	Whole Blood	Day 0	gene11329 (STK38)	0.0137157	8.48148	0.375548	0.708605	0.934421	0.37373
RNAseq	Whole Blood	Day 0	gene4066 (LYL1)	-0.0551752	7.22728	-0.375126	0.708892	0.934578	-0.373345
RNAseq	Whole Blood	Day 0	gene586 (BCAT1)	-0.115694	2.72169	-0.374988	0.708937	0.934578	-0.373285
RNAseq	Whole Blood	Day 0	gene90806 (ANGEL2)	-0.0257676	4.80383	-0.374803	0.709102	0.934578	-0.373062
RNAseq	Whole Blood	Day 0	gene79788 (ZNF665)	0.0763123	1.01589	0.374964	0.70913	0.934578	0.373025
RNAseq	Whole Blood	Day 0	gene8969 (H2AC11)	0.0802719	1.31235	0.3743	0.709465	0.934648	0.372574
RNAseq	Whole Blood	Day 0	gene439 (GET3)	-0.0209124	5.62196	-0.374285	0.709471	0.934648	-0.372566
RNAseq	Whole Blood	Day 0	gene91612 (CHURC1)	-0.0632067	6.41411	-0.374445	0.709488	0.934648	-0.372544
RNAseq	Whole Blood	Day 0	gene65996 (CENPBD1P1)	-0.0221125	5.1959	-0.374111	0.709595	0.934656	-0.3724
RNAseq	Whole Blood	Day 0	gene80017 (DGLUCY)	0.0333602	6.92275	0.373792	0.709819	0.934817	0.372099
RNAseq	Whole Blood	Day 0	gene5900 (RALGDS)	-0.0356738	6.55624	-0.373608	0.709992	0.934893	-0.371867
RNAseq	Whole Blood	Day 0	gene6184 (RPN1)	0.0201068	7.81181	0.373151	0.710315	0.934893	0.371433
RNAseq	Whole Blood	Day 0	gene100506516 (LINC01176)	-0.0749533	1.2447	-0.37332	0.710405	0.934893	-0.371312
RNAseq	Whole Blood	Day 0	gene7128 (TNFAIP3)	-0.0357014	6.75306	-0.372906	0.710497	0.934893	-0.371189
RNAseq	Whole Blood	Day 0	gene57654 (UVSSA)	-0.0455736	5.75093	-0.372879	0.71052	0.934893	-0.371158
RNAseq	Whole Blood	Day 0	gene7832 (BTG2)	0.0255004	8.31796	0.373005	0.710532	0.934893	0.371142
RNAseq	Whole Blood	Day 0	gene6404 (SELPLG)	-0.019535	10.0675	-0.372579	0.710708	0.934893	-0.370905
RNAseq	Whole Blood	Day 0	gene256356 (GK5)	0.0489699	4.81264	0.37256	0.710761	0.934893	0.370835
RNAseq	Whole Blood	Day 0	gene79627 (OGFRL1)	-0.032659	8.26227	-0.372471	0.710872	0.934893	-0.370686
RNAseq	Whole Blood	Day 0	gene5641 (LGMN)	-0.0658587	2.87751	-0.372529	0.710892	0.934893	-0.370658
RNAseq	Whole Blood	Day 0	gene63826 (SRR)	0.0691652	1.97557	0.372269	0.711037	0.93495	0.370464
RNAseq	Whole Blood	Day 0	gene1511 (CTSG)	-0.270845	0.765362	-0.372348	0.711139	0.93495	-0.370327
RNAseq	Whole Blood	Day 0	gene55363 (HEMGN)	0.101183	6.05724	0.371833	0.711275	0.934996	0.370144
RNAseq	Whole Blood	Day 0	gene9760 (TOX)	-0.0667421	3.8278	-0.371538	0.711562	0.93511	-0.369759
RNAseq	Whole Blood	Day 0	gene81622 (UNC93B1)	0.0331651	7.34342	0.371417	0.711565	0.93511	0.369755
RNAseq	Whole Blood	Day 0	gene3021 (H3-3B)	0.0230698	9.67268	0.37108	0.711856	0.935358	0.369365
RNAseq	Whole Blood	Day 0	gene7259 (TSPYL1)	0.0163629	6.84513	0.370774	0.712108	0.935453	0.369026
RNAseq	Whole Blood	Day 0	gene83538 (TTC25)	0.125006	1.90636	0.370751	0.712234	0.935453	0.368857
RNAseq	Whole Blood	Day 0	gene3607 (FOXK2)	0.0194211	5.89613	0.370419	0.712307	0.935453	0.368759
RNAseq	Whole Blood	Day 0	gene6504 (SLAMF1)	0.0468931	4.76905	0.370414	0.712334	0.935453	0.368723
RNAseq	Whole Blood	Day 0	gene4317 (MMP8)	-0.214397	1.7086	-0.369956	0.71269	0.935681	-0.368246
RNAseq	Whole Blood	Day 0	gene144423 (GLT1D1)	0.0293194	7.48091	0.369907	0.712711	0.935681	0.368218
RNAseq	Whole Blood	Day 0	gene6176 (RPLP1)	0.0327598	10.1889	0.369524	0.712981	0.935901	0.367856
RNAseq	Whole Blood	Day 0	gene375748 (ERCC6L2)	-0.0249488	5.09677	-0.368812	0.713538	0.936499	-0.367109
RNAseq	Whole Blood	Day 0	gene80024 (SLC8B1)	0.029726	6.35475	0.368326	0.713908	0.936852	0.366613
RNAseq	Whole Blood	Day 0	gene23160 (WDR43)	-0.022902	5.16075	-0.36812	0.714149	0.937034	-0.366289
RNAseq	Whole Blood	Day 0	gene10946 (SF3A3)	-0.0293505	6.541	-0.367685	0.714344	0.937057	-0.366028
RNAseq	Whole Blood	Day 0	gene933 (CD22)	-0.0981599	6.56384	-0.367703	0.714385	0.937057	-0.365973
RNAseq	Whole Blood	Day 0	gene285596 (FAM153A)	-0.132638	2.03759	-0.367812	0.714472	0.937057	-0.365857
RNAseq	Whole Blood	Day 0	gene1460 (CSNK2B)	-0.0224951	6.24532	-0.367441	0.714718	0.937246	-0.365527
RNAseq	Whole Blood	Day 0	gene29789 (OLA1)	0.0308468	4.98239	0.367093	0.714846	0.937281	0.365356
RNAseq	Whole Blood	Day 0	gene79986 (ZNF702P)	0.142014	0.958352	0.367047	0.714999	0.937348	0.36515
RNAseq	Whole Blood	Day 0	gene3050 (HBZ)	-0.313836	-0.304358	-0.367747	0.715277	0.937579	-0.364778
RNAseq	Whole Blood	Day 0	gene129080 (EMID1)	0.116715	0.500739	0.366334	0.715438	0.937657	0.364562
RNAseq	Whole Blood	Day 0	gene5920 (PLAAT4)	0.032178	6.04242	0.365759	0.715813	0.937657	0.36406
RNAseq	Whole Blood	Day 0	gene119504 (ANAPC16)	-0.0181511	6.65793	-0.365516	0.716002	0.937657	-0.363807
RNAseq	Whole Blood	Day 0	gene55687 (TRMU)	0.0277572	4.42402	0.365507	0.716013	0.937657	0.363793
RNAseq	Whole Blood	Day 0	gene258010 (SVIP)	-0.0443853	3.93439	-0.365469	0.716043	0.937657	-0.363752
RNAseq	Whole Blood	Day 0	gene129685 (TAF8)	0.0308261	5.88799	0.365348	0.716134	0.937657	0.363631
RNAseq	Whole Blood	Day 0	gene3595 (IL12RB2)	0.11236	2.77385	0.365272	0.71618	0.937657	0.363569
RNAseq	Whole Blood	Day 0	gene80149 (ZC3H12A)	0.0276173	5.26758	0.36502	0.716348	0.937657	0.363345
RNAseq	Whole Blood	Day 0	gene26152 (ZNF337)	0.0300018	5.16756	0.365032	0.71635	0.937657	0.363341
RNAseq	Whole Blood	Day 0	gene5209 (PFKFB3)	-0.0373314	6.50712	-0.365054	0.716395	0.937657	-0.363281
RNAseq	Whole Blood	Day 0	gene55012 (PPP2R3C)	0.0511488	5.01966	0.364697	0.716589	0.937657	0.363021
RNAseq	Whole Blood	Day 0	gene5368 (PNOC)	0.0842647	2.03231	0.364613	0.716671	0.937657	0.362911
RNAseq	Whole Blood	Day 0	gene467 (ATF3)	0.104183	1.21032	0.364519	0.716705	0.937657	0.362867
RNAseq	Whole Blood	Day 0	gene202309 (GAPT)	0.0502378	6.39671	0.364343	0.716843	0.937657	0.362681
RNAseq	Whole Blood	Day 0	gene100996573 (NA)	0.069522	2.53638	0.364299	0.716864	0.937657	0.362653
RNAseq	Whole Blood	Day 0	gene355 (FAS)	-0.0460302	5.59083	-0.363611	0.717402	0.937859	-0.361933
RNAseq	Whole Blood	Day 0	gene103344931 (LOC103344931)	-0.035262	3.5199	-0.363505	0.717482	0.937859	-0.361826
RNAseq	Whole Blood	Day 0	gene81558 (FAM117A)	-0.0481806	7.44195	-0.36341	0.717535	0.937859	-0.361756
RNAseq	Whole Blood	Day 0	gene399979 (SNX19)	0.0332512	6.40555	0.36337	0.717579	0.937859	0.361696
RNAseq	Whole Blood	Day 0	gene100996939 (PYURF)	0.0249408	5.36243	0.363222	0.717703	0.937859	0.36153
RNAseq	Whole Blood	Day 0	gene84992 (PIGY)	0.0249408	5.36243	0.363222	0.717703	0.937859	0.36153
RNAseq	Whole Blood	Day 0	gene100534012 (TNFAIP8L2-SCNM1)	0.0180453	5.9152	0.363212	0.717732	0.937859	0.361492
RNAseq	Whole Blood	Day 0	gene6886 (TAL1)	0.0518426	5.21208	0.362936	0.717906	0.937895	0.361259
RNAseq	Whole Blood	Day 0	gene440712 (RHEX)	-0.0896618	1.87252	-0.362785	0.718022	0.937895	-0.361103
RNAseq	Whole Blood	Day 0	gene51081 (MRPS7)	0.0284533	4.73935	0.362614	0.718152	0.937895	0.36093
RNAseq	Whole Blood	Day 0	gene27043 (PELP1)	-0.0221071	5.85929	-0.362561	0.718167	0.937895	-0.36091
RNAseq	Whole Blood	Day 0	gene283638 (CEP170B)	0.125682	1.91844	0.362446	0.71831	0.93795	0.360718
RNAseq	Whole Blood	Day 0	gene5583 (PRKCH)	0.0282272	7.59193	0.362274	0.718418	0.937957	0.360574
RNAseq	Whole Blood	Day 0	gene1213 (CLTC)	0.0198922	8.10714	0.361922	0.718667	0.938085	0.360241
RNAseq	Whole Blood	Day 0	gene2475 (MTOR)	-0.0216748	6.52524	-0.361785	0.71872	0.938085	-0.36017
RNAseq	Whole Blood	Day 0	gene7840 (ALMS1)	-0.0382968	5.07216	-0.361407	0.719025	0.938194	-0.359762
RNAseq	Whole Blood	Day 0	gene9491 (PSMF1)	-0.0475886	8.05836	-0.361274	0.719096	0.938194	-0.359667
RNAseq	Whole Blood	Day 0	gene80019 (UBTD1)	-0.0342732	3.90225	-0.361403	0.719141	0.938194	-0.359607
RNAseq	Whole Blood	Day 0	gene101928370 (LOC101928370)	-0.0755213	1.41071	-0.361094	0.719302	0.938194	-0.359392
RNAseq	Whole Blood	Day 0	gene51181 (DCXR)	-0.037766	4.57099	-0.36049	0.719686	0.938194	-0.358878
RNAseq	Whole Blood	Day 0	gene260294 (NSUN5P2)	-0.055614	4.62264	-0.360461	0.71974	0.938194	-0.358806
RNAseq	Whole Blood	Day 0	gene124976 (SPNS2)	-0.0740043	1.85797	-0.36033	0.719822	0.938194	-0.358696
RNAseq	Whole Blood	Day 0	gene4207 (BORCS8-MEF2B)	0.0291565	5.09697	0.36038	0.719836	0.938194	0.358678
RNAseq	Whole Blood	Day 0	gene3661 (IRF3)	-0.0226873	7.05052	-0.360222	0.719866	0.938194	-0.358638
RNAseq	Whole Blood	Day 0	gene284390 (ZNF763)	0.0610188	3.16596	0.360239	0.719995	0.938194	0.358466
RNAseq	Whole Blood	Day 0	gene54467 (ANKIB1)	0.0215529	5.26645	0.360124	0.720003	0.938194	0.358455
RNAseq	Whole Blood	Day 0	gene171425 (CLYBL)	-0.0457973	2.46073	-0.359942	0.720232	0.938194	-0.358149
RNAseq	Whole Blood	Day 0	gene11332 (ACOT7)	0.0493849	2.76216	0.359803	0.720246	0.938194	0.35813
RNAseq	Whole Blood	Day 0	gene64599 (GIGYF1)	-0.0258118	7.77561	-0.359642	0.720355	0.938194	-0.357984
RNAseq	Whole Blood	Day 0	gene151516 (ASPRV1)	0.0619961	3.59657	0.359525	0.720408	0.938194	0.357914
RNAseq	Whole Blood	Day 0	gene29803 (REPIN1)	-0.0210772	6.7428	-0.359553	0.720434	0.938194	-0.357879
RNAseq	Whole Blood	Day 0	gene83861 (RSPH3)	-0.0630869	3.13435	-0.359294	0.720713	0.938342	-0.357506
RNAseq	Whole Blood	Day 0	gene84893 (FBH1)	0.0153016	6.4974	0.359016	0.720795	0.938342	0.357396
RNAseq	Whole Blood	Day 0	gene83640 (RAMAC)	0.0289279	4.38167	0.358886	0.720853	0.938342	0.357319
RNAseq	Whole Blood	Day 0	gene81573 (ANKRD13C)	-0.020161	4.37593	-0.358472	0.72133	0.93883	-0.356682
RNAseq	Whole Blood	Day 0	gene51108 (METTL9)	-0.0258762	7.1434	-0.358027	0.721546	0.938948	-0.356393
RNAseq	Whole Blood	Day 0	gene7071 (KLF10)	0.056891	5.4042	0.357908	0.721625	0.938948	0.356288
RNAseq	Whole Blood	Day 0	gene81609 (SNX27)	0.0236896	7.19753	0.357632	0.721883	0.939025	0.355943
RNAseq	Whole Blood	Day 0	gene5376 (PMP22)	0.132045	0.342616	0.357532	0.721888	0.939025	0.355937
RNAseq	Whole Blood	Day 0	gene1407 (CRY1)	-0.0297544	4.01503	-0.357356	0.722185	0.939122	-0.355541
RNAseq	Whole Blood	Day 0	gene23533 (PIK3R5)	-0.0158495	8.50608	-0.357112	0.722232	0.939122	-0.355477
RNAseq	Whole Blood	Day 0	gene55761 (TTC17)	-0.0211056	6.53309	-0.35704	0.722268	0.939122	-0.355429
RNAseq	Whole Blood	Day 0	gene60489 (APOBEC3G)	0.0429429	6.14222	0.356866	0.722404	0.939166	0.355248
RNAseq	Whole Blood	Day 0	gene7036 (TFR2)	0.0628976	2.60312	0.356667	0.72262	0.93918	0.35496
RNAseq	Whole Blood	Day 0	gene3188 (HNRNPH2)	0.0143029	7.29176	0.356638	0.722629	0.93918	0.354948
RNAseq	Whole Blood	Day 0	gene51547 (SIRT7)	0.0232522	6.52669	0.356447	0.722721	0.93918	0.354825
RNAseq	Whole Blood	Day 0	gene10157 (AASS)	0.0928724	1.91834	0.356396	0.722827	0.939186	0.354683
RNAseq	Whole Blood	Day 0	gene388558 (ZNF808)	-0.0363733	3.71254	-0.355885	0.723161	0.939462	-0.354238
RNAseq	Whole Blood	Day 0	gene285386 (TPRG1)	-0.102988	1.42952	-0.355828	0.723244	0.939462	-0.354126
RNAseq	Whole Blood	Day 0	gene23787 (MTCH1)	0.0178233	7.27098	0.355431	0.723543	0.939494	0.353728
RNAseq	Whole Blood	Day 0	gene27106 (ARRDC2)	0.0196977	7.03708	0.355205	0.723613	0.939494	0.353634
RNAseq	Whole Blood	Day 0	gene9848 (MFAP3L)	0.0723846	4.49094	0.355219	0.723662	0.939494	0.353568
RNAseq	Whole Blood	Day 0	gene89858 (SIGLEC12)	0.257297	-0.737665	0.355193	0.723676	0.939494	0.35355
RNAseq	Whole Blood	Day 0	gene7099 (TLR4)	-0.0365253	7.87145	-0.35479	0.723951	0.939718	-0.353183
RNAseq	Whole Blood	Day 0	gene55655 (NLRP2)	-0.129064	1.69129	-0.35624	0.724479	0.940009	-0.352479
RNAseq	Whole Blood	Day 0	gene200316 (APOBEC3F)	0.0346941	4.88503	0.354058	0.724507	0.940009	0.352441
RNAseq	Whole Blood	Day 0	gene29896 (TRA2A)	0.0269902	6.52209	0.353962	0.724531	0.940009	0.35241
RNAseq	Whole Blood	Day 0	gene22997 (IGSF9B)	0.0706205	2.5131	0.35404	0.724584	0.940009	0.352339
RNAseq	Whole Blood	Day 0	gene116236 (ABHD15)	0.0304762	4.94897	0.353673	0.724806	0.940164	0.352043
RNAseq	Whole Blood	Day 0	gene113402 (SFT2D1)	-0.0260763	4.60567	-0.353464	0.725065	0.940205	-0.351698
RNAseq	Whole Blood	Day 0	gene80129 (CCDC170)	-0.0873678	2.95478	-0.353147	0.725212	0.940205	-0.351501
RNAseq	Whole Blood	Day 0	gene84876 (ORAI1)	0.0329992	6.35679	0.353059	0.725246	0.940205	0.351457
RNAseq	Whole Blood	Day 0	gene105375109 (NA)	-0.0530943	2.56942	-0.352915	0.725359	0.940205	-0.351306
RNAseq	Whole Blood	Day 0	gene1293 (COL6A3)	-0.0661242	2.39477	-0.352774	0.725432	0.940205	-0.351208
RNAseq	Whole Blood	Day 0	gene254042 (METAP1D)	-0.0619918	2.38705	-0.352835	0.72545	0.940205	-0.351184
RNAseq	Whole Blood	Day 0	gene51251 (NT5C3A)	0.0527282	5.43941	0.351916	0.726134	0.940752	0.350272
RNAseq	Whole Blood	Day 0	gene7784 (ZP3)	-0.101129	1.41784	-0.351811	0.726201	0.940752	-0.350184
RNAseq	Whole Blood	Day 0	gene6966 (TRGC1)	-0.0783368	4.07873	-0.351722	0.726242	0.940752	-0.350128
RNAseq	Whole Blood	Day 0	gene54617 (INO80)	-0.0185548	6.27722	-0.351605	0.726337	0.940752	-0.350002
RNAseq	Whole Blood	Day 0	gene6035 (RNASE1)	-0.219484	-0.986885	-0.351639	0.726382	0.940752	-0.349942
RNAseq	Whole Blood	Day 0	gene728642 (CDK11A)	-0.0447163	6.46052	-0.3513	0.726578	0.940872	-0.349682
RNAseq	Whole Blood	Day 0	gene5930 (RBBP6)	0.0165693	6.76348	0.350829	0.726943	0.940923	0.349195
RNAseq	Whole Blood	Day 0	gene6427 (SRSF2)	0.0178485	7.16908	0.350554	0.727104	0.940923	0.34898
RNAseq	Whole Blood	Day 0	gene23102 (TBC1D2B)	-0.0203093	6.94358	-0.350407	0.727196	0.940923	-0.348858
RNAseq	Whole Blood	Day 0	gene9236 (CCPG1)	0.0213776	7.61313	0.350477	0.727206	0.940923	0.348845
RNAseq	Whole Blood	Day 0	gene2683 (B4GALT1)	0.0261511	7.61039	0.350236	0.727359	0.940923	0.348641
RNAseq	Whole Blood	Day 0	gene10476 (ATP5PD)	0.02569	5.56553	0.350266	0.727361	0.940923	0.348638
RNAseq	Whole Blood	Day 0	gene28957 (MRPS28)	0.0364668	2.96962	0.349946	0.727605	0.940923	0.348314
RNAseq	Whole Blood	Day 0	gene51763 (INPP5K)	-0.0224488	6.48981	-0.349889	0.727616	0.940923	-0.348299
RNAseq	Whole Blood	Day 0	gene27439 (TMEM121B)	-0.0835623	4.54194	-0.349851	0.727632	0.940923	-0.348277
RNAseq	Whole Blood	Day 0	gene6231 (RPS26)	0.233138	7.28548	0.349826	0.727639	0.940923	0.348268
RNAseq	Whole Blood	Day 0	gene11209 (MST1P2)	-0.0904841	1.16773	-0.349691	0.727852	0.940974	-0.347984
RNAseq	Whole Blood	Day 0	gene134147 (CMBL)	0.203426	0.127817	0.349394	0.727947	0.940974	0.347858
RNAseq	Whole Blood	Day 0	gene390748 (PABPN1L)	0.0759462	1.27458	0.349627	0.728068	0.940974	0.347697
RNAseq	Whole Blood	Day 0	gene728489 (DNLZ)	0.0575964	3.32889	0.349065	0.728207	0.940974	0.347511
RNAseq	Whole Blood	Day 0	gene10290 (SPEG)	0.0906058	2.32626	0.349128	0.728245	0.940974	0.347461
RNAseq	Whole Blood	Day 0	gene847 (CAT)	0.0579733	7.97292	0.348993	0.728292	0.940974	0.347399
RNAseq	Whole Blood	Day 0	gene3705 (ITPK1)	-0.025951	6.44566	-0.348556	0.728641	0.941244	-0.346934
RNAseq	Whole Blood	Day 0	gene105371397 (NA)	-0.0464448	3.97247	-0.348339	0.728818	0.941244	-0.346698
RNAseq	Whole Blood	Day 0	gene2275 (FHL3)	-0.0724137	5.66787	-0.348163	0.728899	0.941244	-0.346591
RNAseq	Whole Blood	Day 0	gene5663 (PSEN1)	0.0177528	7.4663	0.348123	0.728999	0.941244	0.346457
RNAseq	Whole Blood	Day 0	gene100190939 (TPT1-AS1)	0.0360346	3.63329	0.347973	0.729056	0.941244	0.346382
RNAseq	Whole Blood	Day 0	gene9701 (PPP6R2)	-0.0170812	7.02157	-0.34787	0.729114	0.941244	-0.346305
RNAseq	Whole Blood	Day 0	gene153364 (MBLAC2)	0.0386621	2.50356	0.347272	0.729547	0.941596	0.345729
RNAseq	Whole Blood	Day 0	gene84803 (GPAT3)	-0.0329331	5.65154	-0.347049	0.729759	0.941596	-0.345446
RNAseq	Whole Blood	Day 0	gene207 (AKT1)	-0.0208083	8.12748	-0.346876	0.729906	0.941596	-0.34525
RNAseq	Whole Blood	Day 0	gene10150 (MBNL2)	-0.0293005	4.50023	-0.346736	0.73001	0.941596	-0.345112
RNAseq	Whole Blood	Day 0	gene116369 (SLC26A8)	-0.0763118	2.73737	-0.346522	0.730126	0.941596	-0.344957
RNAseq	Whole Blood	Day 0	gene51690 (LSM7)	-0.0259782	5.03495	-0.346398	0.73021	0.941596	-0.344846
RNAseq	Whole Blood	Day 0	gene221079 (ARL5B)	-0.0400045	3.46591	-0.346207	0.73032	0.941596	-0.3447
RNAseq	Whole Blood	Day 0	gene57596 (BEGAIN)	-0.138655	1.35894	-0.346004	0.730392	0.941596	-0.344604
RNAseq	Whole Blood	Day 0	gene6187 (RPS2)	-0.0299613	10.6744	-0.346098	0.730436	0.941596	-0.344545
RNAseq	Whole Blood	Day 0	gene79368 (FCRL2)	-0.100726	4.0668	-0.346013	0.730558	0.941596	-0.344384
RNAseq	Whole Blood	Day 0	gene9169 (SCAF11)	0.0120196	8.04777	0.345947	0.730587	0.941596	0.344344
RNAseq	Whole Blood	Day 0	gene4940 (OAS3)	0.139222	7.10377	0.345888	0.730634	0.941596	0.344282
RNAseq	Whole Blood	Day 0	gene3908 (LAMA2)	0.100315	0.929799	0.345563	0.730857	0.941596	0.343986
RNAseq	Whole Blood	Day 0	gene10574 (CCT7)	0.0164099	7.07421	0.3454	0.730991	0.941596	0.343808
RNAseq	Whole Blood	Day 0	gene116071 (BATF2)	0.131682	2.86268	0.345084	0.731184	0.941596	0.34355
RNAseq	Whole Blood	Day 0	gene81566 (CSRNP2)	0.017546	4.64327	0.345038	0.731203	0.941596	0.343525
RNAseq	Whole Blood	Day 0	gene192683 (SCAMP5)	0.0857958	2.57628	0.344989	0.731295	0.941596	0.343403
RNAseq	Whole Blood	Day 0	gene55350 (VNN3)	-0.0580707	5.62688	-0.344973	0.731298	0.941596	-0.343399
RNAseq	Whole Blood	Day 0	gene128272 (ARHGEF19)	0.046509	3.04934	0.345046	0.731351	0.941596	0.343329
RNAseq	Whole Blood	Day 0	gene51585 (PCF11)	0.017353	7.13018	0.344767	0.731432	0.941596	0.343221
RNAseq	Whole Blood	Day 0	gene57156 (TMEM63C)	-0.159504	2.86487	-0.344537	0.731616	0.941701	-0.342977
RNAseq	Whole Blood	Day 0	gene5567 (PRKACB)	-0.0239554	6.40202	-0.343706	0.732239	0.942261	-0.342148
RNAseq	Whole Blood	Day 0	gene317649 (EIF4E3)	0.0442636	6.67608	0.343662	0.732334	0.942261	0.342023
RNAseq	Whole Blood	Day 0	gene54971 (BANP)	-0.0155877	5.93162	-0.343448	0.732402	0.942261	-0.341932
RNAseq	Whole Blood	Day 0	gene9902 (MRC2)	-0.090769	4.08673	-0.343341	0.732536	0.942261	-0.341754
RNAseq	Whole Blood	Day 0	gene146862 (UNC45B)	-0.108563	0.202499	-0.343244	0.732562	0.942261	-0.341719
RNAseq	Whole Blood	Day 0	gene55835 (CENPJ)	0.0339606	3.00067	0.34256	0.733108	0.942831	0.340994
RNAseq	Whole Blood	Day 0	gene29123 (ANKRD11)	-0.0155642	8.17929	-0.342308	0.733274	0.942899	-0.340774
RNAseq	Whole Blood	Day 0	gene10418 (SPON1)	-0.106291	0.987163	-0.342236	0.733366	0.942899	-0.340651
RNAseq	Whole Blood	Day 0	gene55823 (VPS11)	0.0157124	6.31546	0.342004	0.733555	0.942961	0.3404
RNAseq	Whole Blood	Day 0	gene6641 (SNTB1)	0.0375002	5.37489	0.341834	0.733619	0.942961	0.340316
RNAseq	Whole Blood	Day 0	gene471 (ATIC)	-0.0189899	5.33621	-0.341569	0.733831	0.943102	-0.340034
RNAseq	Whole Blood	Day 0	gene23151 (GRAMD4)	0.0352673	5.88798	0.341169	0.734123	0.943345	0.339646
RNAseq	Whole Blood	Day 0	gene23326 (USP22)	-0.0169099	7.5892	-0.340969	0.7343	0.943442	-0.339411
RNAseq	Whole Blood	Day 0	gene105221694 (BISPR)	0.0486966	4.27186	0.340851	0.73444	0.943489	0.339226
RNAseq	Whole Blood	Day 0	gene4094 (MAF)	0.0413957	5.70836	0.340346	0.734754	0.943511	0.338808
RNAseq	Whole Blood	Day 0	gene50808 (AK3)	0.0316379	4.23851	0.340298	0.73483	0.943511	0.338707
RNAseq	Whole Blood	Day 0	gene64595 (TTTY15)	-0.0647647	-1.04708	-0.340173	0.734844	0.943511	-0.338689
RNAseq	Whole Blood	Day 0	gene5603 (MAPK13)	-0.0316794	7.06931	-0.340113	0.734921	0.943511	-0.338587
RNAseq	Whole Blood	Day 0	gene10521 (DDX17)	0.0190274	9.69855	0.340081	0.734982	0.943511	0.338505
RNAseq	Whole Blood	Day 0	gene83479 (DDX59)	0.0242233	4.87654	0.33991	0.735072	0.943511	0.338387
RNAseq	Whole Blood	Day 0	gene85440 (DOCK7)	0.0480749	2.88548	0.339712	0.735252	0.943611	0.338147
RNAseq	Whole Blood	Day 0	gene11336 (EXOC3)	0.0225554	6.85933	0.339182	0.735627	0.943861	0.33765
RNAseq	Whole Blood	Day 0	gene7745 (ZKSCAN8)	-0.0226437	5.35193	-0.339092	0.735695	0.943861	-0.33756
RNAseq	Whole Blood	Day 0	gene9400 (RECQL5)	0.0250066	4.96011	0.339004	0.735754	0.943861	0.337481
RNAseq	Whole Blood	Day 0	gene92745 (SLC38A5)	-0.0862077	5.38048	-0.338327	0.736289	0.944416	-0.336771
RNAseq	Whole Blood	Day 0	gene23529 (CLCF1)	0.0490479	2.89132	0.337877	0.736694	0.944427	0.336234
RNAseq	Whole Blood	Day 0	gene2788 (GNG7)	0.0507693	5.02269	0.337678	0.736759	0.944427	0.336148
RNAseq	Whole Blood	Day 0	gene440081 (DDX12P)	-0.0698705	2.78192	-0.337589	0.736798	0.944427	-0.336097
RNAseq	Whole Blood	Day 0	gene9563 (H6PD)	-0.0299868	7.15753	-0.337603	0.736809	0.944427	-0.336082
RNAseq	Whole Blood	Day 0	gene284367 (SIGLEC17P)	0.0984873	3.42524	0.337363	0.737054	0.944427	0.335758
RNAseq	Whole Blood	Day 0	gene200734 (SPRED2)	0.0491269	2.28196	0.337061	0.737094	0.944427	0.335704
RNAseq	Whole Blood	Day 0	gene1974 (EIF4A2)	-0.0186692	8.15014	-0.33713	0.73715	0.944427	-0.33563
RNAseq	Whole Blood	Day 0	gene2352 (FOLR3)	0.200765	4.41812	0.337084	0.737167	0.944427	0.335607
RNAseq	Whole Blood	Day 0	gene28394 (IGHV4-39)	-0.144561	2.65823	-0.337255	0.737222	0.944427	-0.335535
RNAseq	Whole Blood	Day 0	gene91543 (RSAD2)	-0.201636	4.89829	-0.336888	0.737345	0.944455	-0.335371
RNAseq	Whole Blood	Day 0	gene401612 (SLC25A53)	-0.0579722	2.79247	-0.336135	0.737931	0.945004	-0.334595
RNAseq	Whole Blood	Day 0	gene4033 (LRMP)	0.0163726	7.39442	0.336058	0.737979	0.945004	0.33453
RNAseq	Whole Blood	Day 0	gene54838 (WBP1L)	0.0162187	7.08361	0.33572	0.738273	0.945249	0.334141
RNAseq	Whole Blood	Day 0	gene255104 (TMCO4)	0.0248605	4.41905	0.33522	0.738577	0.945506	0.333739
RNAseq	Whole Blood	Day 0	gene2239 (GPC4)	-0.201639	-0.507923	-0.334894	0.738874	0.945559	-0.333344
RNAseq	Whole Blood	Day 0	gene102724428 (SIK1B)	-0.108127	1.03726	-0.334643	0.739057	0.945559	-0.333102
RNAseq	Whole Blood	Day 0	gene193629 (LINC00189)	0.176132	0.89378	0.334562	0.739096	0.945559	0.33305
RNAseq	Whole Blood	Day 0	gene27018 (BEX3)	-0.0624903	4.10904	-0.334546	0.739119	0.945559	-0.333021
RNAseq	Whole Blood	Day 0	gene81689 (ISCA1)	0.0414783	4.85254	0.334442	0.739171	0.945559	0.332952
RNAseq	Whole Blood	Day 0	gene83463 (MXD3)	0.0369863	5.44972	0.334353	0.739235	0.945559	0.332867
RNAseq	Whole Blood	Day 0	gene9429 (ABCG2)	0.147897	0.378983	0.334238	0.73948	0.945741	0.332543
RNAseq	Whole Blood	Day 0	gene4835 (NQO2)	0.0763121	5.61273	0.333544	0.739848	0.945759	0.332055
RNAseq	Whole Blood	Day 0	gene79144 (PPDPF)	-0.056427	7.67629	-0.333552	0.739853	0.945759	-0.332049
RNAseq	Whole Blood	Day 0	gene9659 (PDE4DIP)	-0.0390686	4.75461	-0.333591	0.739967	0.945759	-0.331897
RNAseq	Whole Blood	Day 0	gene84221 (SPATC1L)	0.099173	1.30934	0.333096	0.740072	0.945759	0.331758
RNAseq	Whole Blood	Day 0	gene64795 (RMND5A)	-0.0198077	7.11351	-0.333179	0.740128	0.945759	-0.331684
RNAseq	Whole Blood	Day 0	gene282809 (POC1B)	0.0353023	4.48769	0.333142	0.740184	0.945759	0.33161
RNAseq	Whole Blood	Day 0	gene1269 (CNR2)	0.0581052	3.84975	0.332802	0.740433	0.945759	0.33128
RNAseq	Whole Blood	Day 0	gene10942 (PRSS21)	0.177928	0.869645	0.333253	0.740464	0.945759	0.331238
RNAseq	Whole Blood	Day 0	gene32 (ACACB)	0.0396797	4.89121	0.332675	0.74051	0.945759	0.331178
RNAseq	Whole Blood	Day 0	gene57326 (PBXIP1)	-0.0284368	9.05008	-0.332449	0.740665	0.945759	-0.330973
RNAseq	Whole Blood	Day 0	gene9252 (RPS6KA5)	0.0259524	5.23707	0.332437	0.740677	0.945759	0.330957
RNAseq	Whole Blood	Day 0	gene10985 (GCN1)	0.018856	7.24874	0.332336	0.740747	0.945759	0.330864
RNAseq	Whole Blood	Day 0	gene5708 (PSMD2)	0.0138954	7.12419	0.332248	0.740829	0.945759	0.330756
RNAseq	Whole Blood	Day 0	gene11040 (PIM2)	-0.0312036	7.46006	-0.331985	0.741025	0.945763	-0.330496
RNAseq	Whole Blood	Day 0	gene5916 (RARG)	0.0329054	4.88344	0.33197	0.741038	0.945763	0.330479
RNAseq	Whole Blood	Day 0	gene2766 (GMPR)	-0.0916348	5.88185	-0.331781	0.741178	0.945808	-0.330294
RNAseq	Whole Blood	Day 0	gene28434 (IGHV3-33)	0.0961717	2.75157	0.331655	0.741278	0.945808	0.330161
RNAseq	Whole Blood	Day 0	gene2833 (CXCR3)	-0.0577267	4.82248	-0.331536	0.741383	0.94581	-0.330023
RNAseq	Whole Blood	Day 0	gene1760 (DMPK)	-0.0398796	4.37964	-0.33109	0.741712	0.946035	-0.329588
RNAseq	Whole Blood	Day 0	gene6166 (RPL36AL)	0.0318844	7.59406	0.330982	0.741798	0.946035	0.329473
RNAseq	Whole Blood	Day 0	gene64410 (KLHL25)	-0.0436121	2.59823	-0.330784	0.741914	0.946035	-0.32932
RNAseq	Whole Blood	Day 0	gene100534611 (TM4SF19-TCTEX1D2)	-0.0875943	0.775404	-0.330579	0.742082	0.946035	-0.329097
RNAseq	Whole Blood	Day 0	gene11078 (TRIOBP)	-0.0241658	7.20082	-0.330512	0.74213	0.946035	-0.329034
RNAseq	Whole Blood	Day 0	gene100616256 (MIR4721)	-0.0365254	3.88189	-0.330525	0.742175	0.946035	-0.328974
RNAseq	Whole Blood	Day 0	gene100302174 (MIR1307)	-0.193228	-0.287737	-0.330229	0.742472	0.946058	-0.328581
RNAseq	Whole Blood	Day 0	gene123803 (NTAN1)	-0.0324131	4.6631	-0.330031	0.742488	0.946058	-0.32856
RNAseq	Whole Blood	Day 0	gene6956 (TRAV6)	-0.114716	0.92427	-0.329885	0.742549	0.946058	-0.32848
RNAseq	Whole Blood	Day 0	gene85379 (KIAA1671)	-0.107928	3.33178	-0.329808	0.742664	0.946058	-0.328327
RNAseq	Whole Blood	Day 0	gene3054 (HCFC1)	-0.0208508	7.70573	-0.329586	0.742821	0.946058	-0.32812
RNAseq	Whole Blood	Day 0	gene92154 (MTSS2)	0.0757901	1.91293	0.329577	0.742842	0.946058	0.328093
RNAseq	Whole Blood	Day 0	gene59285 (CACNG6)	0.114792	2.06106	0.329097	0.743201	0.946058	0.327618
RNAseq	Whole Blood	Day 0	gene286223 (C9orf47)	0.0759481	1.21304	0.32923	0.743237	0.946058	0.32757
RNAseq	Whole Blood	Day 0	gene7841 (MOGS)	0.0171835	6.56112	0.328984	0.743267	0.946058	0.327531
RNAseq	Whole Blood	Day 0	gene3428 (IFI16)	-0.0400816	8.11967	-0.329029	0.743336	0.946058	-0.327438
RNAseq	Whole Blood	Day 0	gene3937 (LCP2)	-0.0183845	8.60918	-0.32887	0.743341	0.946058	-0.327433
RNAseq	Whole Blood	Day 0	gene3815 (KIT)	-0.0569511	2.2726	-0.329276	0.743471	0.946058	-0.32726
RNAseq	Whole Blood	Day 0	gene1627 (DBN1)	0.0429939	5.13465	0.328623	0.743601	0.946058	0.327089
RNAseq	Whole Blood	Day 0	gene196740 (VSTM4)	-0.271264	-2.49592	-0.328467	0.743632	0.946058	-0.327047
RNAseq	Whole Blood	Day 0	gene105375110 (NA)	-0.0737777	2.70202	-0.32816	0.743904	0.946103	-0.326687
RNAseq	Whole Blood	Day 0	gene27434 (POLM)	-0.0313108	5.49626	-0.327977	0.744045	0.946103	-0.326501
RNAseq	Whole Blood	Day 0	gene28617 (TRBV4-1)	-0.132354	1.4617	-0.328021	0.744074	0.946103	-0.326463
RNAseq	Whole Blood	Day 0	gene10116 (FEM1B)	-0.020069	5.72511	-0.32783	0.744146	0.946103	-0.326368
RNAseq	Whole Blood	Day 0	gene8398 (PLA2G6)	0.0317321	5.39865	0.32773	0.744213	0.946103	0.326279
RNAseq	Whole Blood	Day 0	gene50865 (HEBP1)	-0.0474258	4.80175	-0.327638	0.744284	0.946103	-0.326185
RNAseq	Whole Blood	Day 0	gene692087 (SNORD49B)	-0.0766147	2.72626	-0.328721	0.744768	0.946533	-0.325546
RNAseq	Whole Blood	Day 0	gene79664 (ICE2)	-0.0259144	5.00135	-0.326945	0.744828	0.946533	-0.325467
RNAseq	Whole Blood	Day 0	gene220972 (MARCHF8)	0.0610352	5.865	0.326696	0.744996	0.946616	0.325244
RNAseq	Whole Blood	Day 0	gene283089 (WDR11-AS1)	-0.107558	0.705162	-0.326567	0.745167	0.946703	-0.325018
RNAseq	Whole Blood	Day 0	gene202 (CRYBG1)	0.0206039	7.30603	0.326366	0.745282	0.946718	0.324867
RNAseq	Whole Blood	Day 0	gene4897 (NRCAM)	-0.147183	1.17003	-0.326449	0.745542	0.946918	-0.324523
RNAseq	Whole Blood	Day 0	gene112939 (NACC1)	-0.0167837	6.30199	-0.325622	0.745807	0.946946	-0.324173
RNAseq	Whole Blood	Day 0	gene5423 (POLB)	-0.031267	4.7732	-0.325325	0.746021	0.946946	-0.32389
RNAseq	Whole Blood	Day 0	gene23355 (VPS8)	0.016736	6.33801	0.325684	0.746043	0.946946	0.323861
RNAseq	Whole Blood	Day 0	gene26058 (GIGYF2)	-0.0172479	6.87956	-0.324979	0.74626	0.946946	-0.323575
RNAseq	Whole Blood	Day 0	gene8681 (JMJD7-PLA2G4B)	0.030734	5.71359	0.325011	0.746268	0.946946	0.323564
RNAseq	Whole Blood	Day 0	gene2962 (GTF2F1)	0.0159505	6.74309	0.325015	0.746271	0.946946	0.32356
RNAseq	Whole Blood	Day 0	gene5054 (SERPINE1)	0.10399	1.24323	0.325048	0.746285	0.946946	0.323542
RNAseq	Whole Blood	Day 0	gene2038 (EPB42)	-0.120342	5.85621	-0.324828	0.746455	0.947021	-0.323317
RNAseq	Whole Blood	Day 0	gene23028 (KDM1A)	0.0166769	5.78912	0.32449	0.746549	0.947021	0.323193
RNAseq	Whole Blood	Day 0	gene84916 (UTP4)	-0.0235324	3.99704	-0.323602	0.747353	0.947708	-0.322131
RNAseq	Whole Blood	Day 0	gene125488 (TTC39C)	0.0269756	5.75705	0.323561	0.747364	0.947708	0.322118
RNAseq	Whole Blood	Day 0	gene57509 (MTUS1)	-0.139225	1.75657	-0.323574	0.7474	0.947708	-0.32207
RNAseq	Whole Blood	Day 0	gene64332 (NFKBIZ)	0.0348806	6.23778	0.322614	0.748068	0.948095	0.321188
RNAseq	Whole Blood	Day 0	gene100289635 (ZNF605)	0.0459795	3.70239	0.322575	0.7481	0.948095	0.321146
RNAseq	Whole Blood	Day 0	gene3047 (HBG1)	-0.321529	-0.558457	-0.322448	0.748216	0.948095	-0.320993
RNAseq	Whole Blood	Day 0	gene11322 (TMC6)	-0.0243289	8.25438	-0.322291	0.748331	0.948095	-0.320841
RNAseq	Whole Blood	Day 0	gene5511 (PPP1R8)	0.0138811	5.31773	0.322098	0.748352	0.948095	0.320813
RNAseq	Whole Blood	Day 0	gene160760 (PPTC7)	-0.022472	6.18673	-0.322205	0.748375	0.948095	-0.320782
RNAseq	Whole Blood	Day 0	gene7019 (TFAM)	0.0293294	4.96831	0.321836	0.748731	0.948095	0.320314
RNAseq	Whole Blood	Day 0	gene7711 (ZNF155)	-0.0546552	3.38044	-0.3219	0.748731	0.948095	-0.320313
RNAseq	Whole Blood	Day 0	gene10458 (BAIAP2)	0.0598418	3.74906	0.321619	0.748826	0.948095	0.320187
RNAseq	Whole Blood	Day 0	gene79018 (GID4)	0.0344097	4.79747	0.321467	0.748934	0.948095	0.320045
RNAseq	Whole Blood	Day 0	gene79716 (NPEPL1)	0.0232082	6.8497	0.321468	0.748961	0.948095	0.320009
RNAseq	Whole Blood	Day 0	gene10992 (SF3B2)	-0.0100915	8.34135	-0.321354	0.749038	0.948095	-0.319908
RNAseq	Whole Blood	Day 0	gene57060 (PCBP4)	-0.0331754	3.87147	-0.321319	0.749058	0.948095	-0.319882
RNAseq	Whole Blood	Day 0	gene80208 (SPG11)	-0.0167562	7.37975	-0.320854	0.749402	0.948095	-0.319428
RNAseq	Whole Blood	Day 0	gene9135 (RABEP1)	-0.0167917	6.48351	-0.320597	0.749577	0.948095	-0.319197
RNAseq	Whole Blood	Day 0	gene4664 (NAB1)	-0.0219001	4.8732	-0.320531	0.749606	0.948095	-0.319159
RNAseq	Whole Blood	Day 0	gene1639 (DCTN1)	-0.0107074	7.55867	-0.32038	0.749806	0.948095	-0.318896
RNAseq	Whole Blood	Day 0	gene7169 (TPM2)	-0.0581232	4.15058	-0.320114	0.749959	0.948095	-0.318694
RNAseq	Whole Blood	Day 0	gene9219 (MTA2)	0.0156483	7.42497	0.32007	0.749988	0.948095	0.318655
RNAseq	Whole Blood	Day 0	gene143384 (CACUL1)	0.015831	6.46337	0.320116	0.74999	0.948095	0.318652
RNAseq	Whole Blood	Day 0	gene54887 (UHRF1BP1)	-0.0528132	4.69228	-0.319883	0.750113	0.948095	-0.31849
RNAseq	Whole Blood	Day 0	gene51319 (RSRC1)	0.0368373	3.73111	0.319668	0.750303	0.948095	0.318239
RNAseq	Whole Blood	Day 0	gene653361 (NCF1)	-0.0335407	9.05655	-0.319599	0.750348	0.948095	-0.31818
RNAseq	Whole Blood	Day 0	gene5862 (RAB2A)	0.0168897	6.2858	0.31927	0.750607	0.948095	0.31784
RNAseq	Whole Blood	Day 0	gene149175 (MANEAL)	-0.0512161	1.29269	-0.319255	0.750633	0.948095	-0.317805
RNAseq	Whole Blood	Day 0	gene285381 (DPH3)	0.0218545	4.47541	0.318992	0.750696	0.948095	0.317722
RNAseq	Whole Blood	Day 0	gene100130418 (CECR7)	0.136998	-0.0677156	0.319128	0.75078	0.948095	0.317611
RNAseq	Whole Blood	Day 0	gene883 (KYAT1)	0.0321067	3.42353	0.318935	0.750871	0.948095	0.317491
RNAseq	Whole Blood	Day 0	gene4193 (MDM2)	0.0280161	6.7151	0.318872	0.750898	0.948095	0.317456
RNAseq	Whole Blood	Day 0	gene348093 (RBPMS2)	0.202625	1.28274	0.318789	0.750973	0.948095	0.317356
RNAseq	Whole Blood	Day 0	gene2681 (GGTA1P)	0.0826427	3.7643	0.318609	0.751109	0.948095	0.317178
RNAseq	Whole Blood	Day 0	gene8907 (AP1M1)	0.0149138	6.75389	0.31858	0.751145	0.948095	0.31713
RNAseq	Whole Blood	Day 0	gene79618 (HMBOX1)	0.0239026	6.94709	0.317875	0.751638	0.948095	0.31648
RNAseq	Whole Blood	Day 0	gene5799 (PTPRN2)	-0.0874425	4.09469	-0.317781	0.751726	0.948095	-0.316364
RNAseq	Whole Blood	Day 0	gene92797 (HELB)	0.0526824	4.00905	0.317711	0.751786	0.948095	0.316285
RNAseq	Whole Blood	Day 0	gene489 (ATP2A3)	0.0169134	9.41723	0.31763	0.751842	0.948095	0.316211
RNAseq	Whole Blood	Day 0	gene54476 (RNF216)	-0.017491	7.04015	-0.317519	0.751912	0.948095	-0.316119
RNAseq	Whole Blood	Day 0	gene25984 (KRT23)	-0.0758013	5.48022	-0.317534	0.751966	0.948095	-0.316048
RNAseq	Whole Blood	Day 0	gene6416 (MAP2K4)	-0.0154294	6.00088	-0.317095	0.75221	0.948095	-0.315727
RNAseq	Whole Blood	Day 0	gene466 (ATF1)	-0.020478	4.57427	-0.316789	0.752471	0.948095	-0.315383
RNAseq	Whole Blood	Day 0	gene2804 (GOLGB1)	0.0158864	7.25926	0.316752	0.752479	0.948095	0.315372
RNAseq	Whole Blood	Day 0	gene3033 (HADH)	-0.0244604	3.8834	-0.316617	0.752564	0.948095	-0.31526
RNAseq	Whole Blood	Day 0	gene389538 (CCZ1P-OR7E38P)	-0.034772	3.01586	-0.316623	0.752605	0.948095	-0.315207
RNAseq	Whole Blood	Day 0	gene124583 (CANT1)	0.0140518	7.2606	0.31638	0.752745	0.948095	0.315021
RNAseq	Whole Blood	Day 0	gene51422 (PRKAG2)	0.0186119	5.89041	0.31603	0.753088	0.948095	0.314571
RNAseq	Whole Blood	Day 0	gene22877 (MLXIP)	-0.0231418	7.92367	-0.315957	0.753114	0.948095	-0.314536
RNAseq	Whole Blood	Day 0	gene440026 (TMEM41B)	-0.0357065	4.245	-0.315888	0.753182	0.948095	-0.314446
RNAseq	Whole Blood	Day 0	gene8629 (JRK)	0.0197201	5.2594	0.315809	0.753198	0.948095	0.314425
RNAseq	Whole Blood	Day 0	gene5079 (PAX5)	-0.0859806	6.07324	-0.315744	0.753325	0.948095	-0.314258
RNAseq	Whole Blood	Day 0	gene10531 (PITRM1)	0.0258351	5.82059	0.315648	0.753368	0.948095	0.314202
RNAseq	Whole Blood	Day 0	gene57655 (GRAMD1A)	0.0249504	7.60491	0.315505	0.753452	0.948095	0.31409
RNAseq	Whole Blood	Day 0	gene84993 (UBL7)	-0.0221703	5.89995	-0.315499	0.753474	0.948095	-0.314062
RNAseq	Whole Blood	Day 0	gene10137 (RBM12)	0.0141855	6.76153	0.315102	0.753735	0.948095	0.313718
RNAseq	Whole Blood	Day 0	gene4205 (MEF2A)	0.0266173	6.05077	0.315045	0.753777	0.948095	0.313663
RNAseq	Whole Blood	Day 0	gene54948 (MRPL16)	0.0186011	4.51876	0.314994	0.753809	0.948095	0.313621
RNAseq	Whole Blood	Day 0	gene9555 (MACROH2A1)	0.0212105	7.99419	0.315031	0.753817	0.948095	0.31361
RNAseq	Whole Blood	Day 0	gene28959 (TMEM176B)	-0.288081	5.02137	-0.314928	0.753857	0.948095	-0.313558
RNAseq	Whole Blood	Day 0	gene4904 (YBX1)	-0.0404582	10.328	-0.314799	0.75396	0.948095	-0.313422
RNAseq	Whole Blood	Day 0	gene54790 (TET2)	-0.0253977	7.48876	-0.314785	0.753996	0.948095	-0.313374
RNAseq	Whole Blood	Day 0	gene54834 (GDAP2)	0.0236737	4.93915	0.314757	0.753997	0.948095	0.313373
RNAseq	Whole Blood	Day 0	gene284615 (ANKRD34A)	-0.0589455	1.56228	-0.314775	0.754022	0.948095	-0.313341
RNAseq	Whole Blood	Day 0	gene57560 (IFT80)	0.037819	3.54195	0.314618	0.75411	0.948095	0.313225
RNAseq	Whole Blood	Day 0	gene1509 (CTSD)	0.0251779	9.58745	0.314459	0.754229	0.948095	0.313068
RNAseq	Whole Blood	Day 0	gene56929 (FEM1C)	-0.0243496	4.78251	-0.314249	0.754424	0.948095	-0.312811
RNAseq	Whole Blood	Day 0	gene57799 (RAB40C)	-0.0227464	5.05219	-0.314124	0.75449	0.948095	-0.312725
RNAseq	Whole Blood	Day 0	gene552891 (DNAJC25-GNG10)	0.0415131	5.34224	0.314104	0.754501	0.948095	0.31271
RNAseq	Whole Blood	Day 0	gene23294 (ANKS1A)	0.0224719	5.67235	0.313608	0.754869	0.948425	0.312225
RNAseq	Whole Blood	Day 0	gene7643 (ZNF90)	0.0821176	0.759705	0.313444	0.75497	0.948425	0.312093
RNAseq	Whole Blood	Day 0	gene9535 (GMFG)	0.0175614	8.23938	0.313256	0.755133	0.9485	0.311879
RNAseq	Whole Blood	Day 0	gene57587 (CFAP97)	-0.0237548	4.47731	-0.312884	0.755437	0.948533	-0.311479
RNAseq	Whole Blood	Day 0	gene249 (ALPL)	-0.0838473	8.29313	-0.31285	0.755454	0.948533	-0.311456
RNAseq	Whole Blood	Day 0	gene9889 (ZBED4)	0.0237843	5.41974	0.312803	0.755487	0.948533	0.311413
RNAseq	Whole Blood	Day 0	gene1954 (MEGF8)	-0.0199626	4.88691	-0.312664	0.755571	0.948533	-0.311303
RNAseq	Whole Blood	Day 0	gene7267 (TTC3)	-0.0214463	7.29484	-0.31227	0.755891	0.948806	-0.310881
RNAseq	Whole Blood	Day 0	gene7248 (TSC1)	-0.0206753	6.1291	-0.311739	0.756281	0.949165	-0.310368
RNAseq	Whole Blood	Day 0	gene105377650 (LOC105377650)	-0.0440029	2.46262	-0.31139	0.756562	0.949313	-0.309999
RNAseq	Whole Blood	Day 0	gene4923 (NTSR1)	-0.188942	1.2504	-0.311399	0.756605	0.949313	-0.309942
RNAseq	Whole Blood	Day 0	gene10906 (TRAFD1)	-0.0278519	6.85012	-0.311149	0.756735	0.949347	-0.309771
RNAseq	Whole Blood	Day 0	gene128178 (EDARADD)	-0.061368	2.19556	-0.310609	0.757176	0.949772	-0.309191
RNAseq	Whole Blood	Day 0	gene10771 (ZMYND11)	-0.0195333	5.58727	-0.31037	0.757332	0.949837	-0.308986
RNAseq	Whole Blood	Day 0	gene5521 (PPP2R2B)	0.0724577	3.25495	0.309755	0.757806	0.949963	0.308363
RNAseq	Whole Blood	Day 0	gene64326 (COP1)	-0.0146661	6.51985	-0.309679	0.757814	0.949963	-0.308352
RNAseq	Whole Blood	Day 0	gene253260 (RICTOR)	-0.0274675	6.86447	-0.30967	0.757861	0.949963	-0.308291
RNAseq	Whole Blood	Day 0	gene339745 (SPOPL)	0.0194851	6.01032	0.30958	0.757924	0.949963	0.308208
RNAseq	Whole Blood	Day 0	gene103352539 (LINC01410)	0.0761817	4.49841	0.309572	0.757981	0.949963	0.308133
RNAseq	Whole Blood	Day 0	gene25911 (DPCD)	0.0793812	1.90969	0.309298	0.75813	0.949963	0.307938
RNAseq	Whole Blood	Day 0	gene440345 (NPIPB4)	-0.0535935	5.60261	-0.309093	0.758324	0.949963	-0.307683
RNAseq	Whole Blood	Day 0	gene8801 (SUCLG2)	-0.0284498	5.08739	-0.308878	0.758454	0.949963	-0.307512
RNAseq	Whole Blood	Day 0	gene9289 (ADGRG1)	0.091684	7.3546	0.308768	0.758518	0.949963	0.307428
RNAseq	Whole Blood	Day 0	gene440400 (RNASEK)	0.0181843	7.71366	0.308727	0.758561	0.949963	0.30737
RNAseq	Whole Blood	Day 0	gene9398 (CD101)	-0.0843557	5.19918	-0.308717	0.758614	0.949963	-0.307302
RNAseq	Whole Blood	Day 0	gene4124 (MAN2A1)	-0.0238679	5.83922	-0.308603	0.75867	0.949963	-0.307228
RNAseq	Whole Blood	Day 0	gene84824 (FCRLA)	0.0823376	4.39465	0.308185	0.758994	0.950239	0.306802
RNAseq	Whole Blood	Day 0	gene8463 (TEAD2)	-0.135529	-0.0837405	-0.307667	0.759392	0.950608	-0.306279
RNAseq	Whole Blood	Day 0	gene8573 (CASK)	-0.0325495	4.27681	-0.30718	0.759741	0.950878	-0.305821
RNAseq	Whole Blood	Day 0	gene148252 (DIRAS1)	-0.096595	0.688162	-0.307386	0.759841	0.950878	-0.305689
RNAseq	Whole Blood	Day 0	gene140807 (KRT72)	-0.184999	3.45907	-0.306986	0.759917	0.950878	-0.30559
RNAseq	Whole Blood	Day 0	gene112597 (CYTOR)	-0.0662594	3.46909	-0.306506	0.760271	0.951109	-0.305125
RNAseq	Whole Blood	Day 0	gene84687 (PPP1R9B)	0.0141172	9.14442	0.306418	0.760309	0.951109	0.305075
RNAseq	Whole Blood	Day 0	gene1378 (CR1)	0.0294087	7.74728	0.306238	0.760452	0.951111	0.304887
RNAseq	Whole Blood	Day 0	gene84446 (BRSK1)	0.0754877	0.678367	0.306488	0.760517	0.951111	0.304802
RNAseq	Whole Blood	Day 0	gene2628 (GATM)	0.0963622	1.27753	0.30558	0.761023	0.951332	0.304138
RNAseq	Whole Blood	Day 0	gene4601 (MXI1)	0.0686628	7.12226	0.305472	0.761027	0.951332	0.304132
RNAseq	Whole Blood	Day 0	gene3998 (LMAN1)	-0.0212075	5.28473	-0.305432	0.761065	0.951332	-0.304083
RNAseq	Whole Blood	Day 0	gene57761 (TRIB3)	0.0534283	3.25338	0.305316	0.761199	0.951332	0.303907
RNAseq	Whole Blood	Day 0	gene3852 (KRT5)	0.133738	0.845423	0.305382	0.761211	0.951332	0.303892
RNAseq	Whole Blood	Day 0	gene57646 (USP28)	0.0385012	5.50514	0.304884	0.761499	0.951501	0.303513
RNAseq	Whole Blood	Day 0	gene51343 (FZR1)	-0.0158127	6.46239	-0.304889	0.761553	0.951501	-0.303443
RNAseq	Whole Blood	Day 0	gene10432 (RBM14)	-0.0198102	6.51388	-0.304407	0.76184	0.9517	-0.303065
RNAseq	Whole Blood	Day 0	gene27181 (SIGLEC8)	0.128113	3.06964	0.30432	0.761918	0.9517	0.302963
RNAseq	Whole Blood	Day 0	gene6772 (STAT1)	-0.0601637	8.41823	-0.303978	0.762137	0.951816	-0.302675
RNAseq	Whole Blood	Day 0	gene6535 (SLC6A8)	0.0866353	6.02095	0.303925	0.762218	0.951816	0.302569
RNAseq	Whole Blood	Day 0	gene23468 (CBX5)	-0.0189193	6.30474	-0.303682	0.762403	0.951918	-0.302327
RNAseq	Whole Blood	Day 0	gene22863 (ATG14)	-0.0201608	4.65391	-0.303184	0.762662	0.95211	-0.301987
RNAseq	Whole Blood	Day 0	gene340120 (ANKRD34B)	0.105501	0.756961	0.30305	0.762764	0.95211	0.301853
RNAseq	Whole Blood	Day 0	gene23515 (MORC3)	-0.0203449	6.461	-0.303075	0.762893	0.952143	-0.301683
RNAseq	Whole Blood	Day 0	gene57018 (CCNL1)	0.0255627	7.22687	0.302874	0.763042	0.952159	0.301489
RNAseq	Whole Blood	Day 0	gene84461 (NEURL4)	-0.0174023	5.76705	-0.302701	0.763113	0.952159	-0.301396
RNAseq	Whole Blood	Day 0	gene7157 (TP53)	-0.0173406	6.21289	-0.301928	0.763713	0.952413	-0.300609
RNAseq	Whole Blood	Day 0	gene89781 (HPS4)	-0.0188305	5.30421	-0.301786	0.76386	0.952413	-0.300416
RNAseq	Whole Blood	Day 0	gene177 (AGER)	0.0340031	4.90668	0.301717	0.763893	0.952413	0.300373
RNAseq	Whole Blood	Day 0	gene23648 (SSBP3)	-0.0314055	6.71718	-0.301682	0.763915	0.952413	-0.300344
RNAseq	Whole Blood	Day 0	gene7423 (VEGFB)	-0.0256718	4.78953	-0.301686	0.763925	0.952413	-0.30033
RNAseq	Whole Blood	Day 0	gene3915 (LAMC1)	-0.069146	2.99673	-0.301155	0.764202	0.952413	-0.299967
RNAseq	Whole Blood	Day 0	gene63979 (FIGNL1)	-0.0409174	2.70597	-0.30121	0.764302	0.952413	-0.299836
RNAseq	Whole Blood	Day 0	gene80764 (THAP7)	-0.0225044	4.36043	-0.301179	0.764322	0.952413	-0.299811
RNAseq	Whole Blood	Day 0	gene6834 (SURF1)	-0.0200065	5.06008	-0.301104	0.764411	0.952413	-0.299693
RNAseq	Whole Blood	Day 0	gene4118 (MAL)	-0.061017	5.46712	-0.301015	0.764426	0.952413	-0.299674
RNAseq	Whole Blood	Day 0	gene9554 (SEC22B)	-0.0173962	5.65754	-0.300684	0.764635	0.952413	-0.2994
RNAseq	Whole Blood	Day 0	gene4855 (NOTCH4)	0.0955947	0.826429	0.300584	0.764734	0.952413	0.29927
RNAseq	Whole Blood	Day 0	gene10672 (GNA13)	0.0169377	7.25321	0.300436	0.764748	0.952413	0.299251
RNAseq	Whole Blood	Day 0	gene3434 (IFIT1)	-0.163777	5.85102	-0.300559	0.764765	0.952413	-0.29923
RNAseq	Whole Blood	Day 0	gene3614 (IMPDH1)	0.0154787	8.30983	0.300331	0.764939	0.952501	0.299002
RNAseq	Whole Blood	Day 0	gene11184 (MAP4K1)	0.0216271	6.85961	0.299817	0.765331	0.952636	0.298487
RNAseq	Whole Blood	Day 0	gene84464 (SLX4)	0.0190199	4.91834	0.299607	0.765461	0.952636	0.298317
RNAseq	Whole Blood	Day 0	gene23396 (PIP5K1C)	0.0217825	6.68583	0.29948	0.765551	0.952636	0.298199
RNAseq	Whole Blood	Day 0	gene5893 (RAD52)	0.0378469	3.38335	0.299432	0.765637	0.952636	0.298087
RNAseq	Whole Blood	Day 0	gene284001 (CCDC57)	-0.0309098	5.08698	-0.299307	0.765734	0.952636	-0.29796
RNAseq	Whole Blood	Day 0	gene285848 (PNPLA1)	-0.0561508	3.20289	-0.299212	0.765766	0.952636	-0.297918
RNAseq	Whole Blood	Day 0	gene2213 (FCGR2B)	-0.0762198	4.3889	-0.299191	0.765792	0.952636	-0.297884
RNAseq	Whole Blood	Day 0	gene206358 (SLC36A1)	0.0397406	5.76588	0.298973	0.765967	0.952636	0.297654
RNAseq	Whole Blood	Day 0	gene253143 (PRR14L)	-0.0188685	6.80613	-0.298863	0.766052	0.952636	-0.297543
RNAseq	Whole Blood	Day 0	gene8648 (NCOA1)	0.0129756	8.08264	0.298828	0.766082	0.952636	0.297503
RNAseq	Whole Blood	Day 0	gene80817 (CEP44)	0.027757	3.45925	0.298503	0.76637	0.952865	0.297127
RNAseq	Whole Blood	Day 0	gene163351 (GBP6)	0.124396	0.359875	0.298311	0.766473	0.952865	0.296991
RNAseq	Whole Blood	Day 0	gene64167 (ERAP2)	-0.161473	6.5453	-0.297602	0.766969	0.953353	-0.296342
RNAseq	Whole Blood	Day 0	gene3094 (HINT1)	-0.0213992	6.41878	-0.297358	0.767183	0.95349	-0.296062
RNAseq	Whole Blood	Day 0	gene92241 (RCSD1)	0.0170384	8.70803	0.297191	0.767324	0.953537	0.295876
RNAseq	Whole Blood	Day 0	gene28907 (IGKV5-2)	-0.151155	-0.671315	-0.296549	0.767815	0.953866	-0.295235
RNAseq	Whole Blood	Day 0	gene9149 (DYRK1B)	0.0251447	5.35323	0.296395	0.767932	0.953866	0.295082
RNAseq	Whole Blood	Day 0	gene7769 (ZNF226)	0.0246986	4.19437	0.2963	0.768017	0.953866	0.294969
RNAseq	Whole Blood	Day 0	gene55170 (PRMT6)	-0.0320752	3.62704	-0.296192	0.768094	0.953866	-0.294869
RNAseq	Whole Blood	Day 0	gene5806 (PTX3)	-0.0830307	1.30317	-0.296744	0.768107	0.953866	-0.294852
RNAseq	Whole Blood	Day 0	gene28586 (TRBV9)	0.0871628	1.34773	0.296068	0.768248	0.953913	0.294667
RNAseq	Whole Blood	Day 0	gene5753 (PTK6)	-0.063863	0.830004	-0.295668	0.768452	0.953955	-0.2944
RNAseq	Whole Blood	Day 0	gene79921 (TCEAL4)	0.0367253	3.63608	0.295581	0.768567	0.953955	0.29425
RNAseq	Whole Blood	Day 0	gene23288 (IQCE)	0.0308436	5.56142	0.295545	0.768593	0.953955	0.294215
RNAseq	Whole Blood	Day 0	gene54910 (SEMA4C)	0.027343	5.27275	0.295284	0.768826	0.954058	0.293911
RNAseq	Whole Blood	Day 0	gene51599 (LSR)	0.0408037	4.59167	0.294924	0.769058	0.954058	0.293607
RNAseq	Whole Blood	Day 0	gene7322 (UBE2D2)	0.0170868	6.79689	0.294914	0.769085	0.954058	0.293572
RNAseq	Whole Blood	Day 0	gene60370 (AVPI1)	-0.0762262	0.763033	-0.294685	0.769243	0.954058	-0.293365
RNAseq	Whole Blood	Day 0	gene147804 (TPM3P9)	0.0587127	3.56299	0.294599	0.769296	0.954058	0.293295
RNAseq	Whole Blood	Day 0	gene55809 (TRERF1)	-0.0198606	6.59707	-0.294577	0.769298	0.954058	-0.293293
RNAseq	Whole Blood	Day 0	gene84263 (HSDL2)	-0.0236205	5.88736	-0.294395	0.769416	0.954075	-0.293139
RNAseq	Whole Blood	Day 0	gene7846 (TUBA1A)	0.0282991	8.33594	0.293875	0.769833	0.954129	0.292593
RNAseq	Whole Blood	Day 0	gene8353 (H3C6)	0.127618	-0.654328	0.293808	0.76988	0.954129	0.292532
RNAseq	Whole Blood	Day 0	gene9931 (HELZ)	0.0205058	6.9581	0.293488	0.770122	0.954129	0.292215
RNAseq	Whole Blood	Day 0	gene286437 (LOC286437)	-0.0273055	3.76361	-0.293387	0.770228	0.954129	-0.292076
RNAseq	Whole Blood	Day 0	gene1879 (EBF1)	-0.0701372	2.03938	-0.293162	0.770409	0.954129	-0.29184
RNAseq	Whole Blood	Day 0	gene5125 (PCSK5)	-0.0417801	3.78282	-0.293085	0.770493	0.954129	-0.29173
RNAseq	Whole Blood	Day 0	gene100505865 (LINC00920)	-0.0814814	0.965	-0.293086	0.770609	0.954129	-0.291579
RNAseq	Whole Blood	Day 0	gene100132077 (LOC100132077)	0.124018	0.146829	0.292897	0.770612	0.954129	0.291574
RNAseq	Whole Blood	Day 0	gene3099 (HK2)	0.031354	6.93477	0.29273	0.770699	0.954129	0.291461
RNAseq	Whole Blood	Day 0	gene149986 (LSM14B)	0.0118041	6.16562	0.292652	0.770766	0.954129	0.291373
RNAseq	Whole Blood	Day 0	gene7072 (TIA1)	-0.0222194	5.85822	-0.292613	0.77078	0.954129	-0.291355
RNAseq	Whole Blood	Day 0	gene5272 (SERPINB9)	0.0331206	6.74493	0.292548	0.770848	0.954129	0.291266
RNAseq	Whole Blood	Day 0	gene55294 (FBXW7)	-0.014465	5.7247	-0.292633	0.770897	0.954129	-0.291201
RNAseq	Whole Blood	Day 0	gene10474 (TADA3)	0.0160903	6.93087	0.292035	0.771233	0.954129	0.290762
RNAseq	Whole Blood	Day 0	gene23229 (ARHGEF9)	0.0251705	4.64095	0.291989	0.771252	0.954129	0.290737
RNAseq	Whole Blood	Day 0	gene55260 (TMEM143)	0.0339296	2.92827	0.29191	0.771338	0.954129	0.290626
RNAseq	Whole Blood	Day 0	gene23386 (NUDCD3)	-0.0131755	6.08063	-0.291923	0.771339	0.954129	-0.290624
RNAseq	Whole Blood	Day 0	gene7903 (ST8SIA4)	0.0308709	7.17684	0.291916	0.771377	0.954129	0.290574
RNAseq	Whole Blood	Day 0	gene643008 (SMIM5)	0.0525971	3.32368	0.291798	0.771497	0.954129	0.290418
RNAseq	Whole Blood	Day 0	gene442578 (STAG3L3)	0.0391067	3.49002	0.29164	0.771532	0.954129	0.290372
RNAseq	Whole Blood	Day 0	gene5226 (PGD)	0.023189	8.65421	0.291004	0.772062	0.954657	0.289679
RNAseq	Whole Blood	Day 0	gene202134 (FAM153B)	-0.103225	1.60987	-0.290992	0.772284	0.954803	-0.289389
RNAseq	Whole Blood	Day 0	gene7402 (UTRN)	0.0261559	8.06159	0.290315	0.772526	0.954944	0.289073
RNAseq	Whole Blood	Day 0	gene578 (BAK1)	-0.0297974	5.39811	-0.29033	0.772605	0.954944	-0.288969
RNAseq	Whole Blood	Day 0	gene55253 (TYW1)	-0.022153	4.52883	-0.28967	0.773028	0.955136	-0.288417
RNAseq	Whole Blood	Day 0	gene50615 (IL21R)	-0.0244654	5.55227	-0.289595	0.773106	0.955136	-0.288315
RNAseq	Whole Blood	Day 0	gene2889 (RAPGEF1)	-0.0202898	8.36856	-0.289322	0.773318	0.955136	-0.288037
RNAseq	Whole Blood	Day 0	gene5734 (PTGER4)	0.0235722	6.2957	0.2893	0.77333	0.955136	0.288022
RNAseq	Whole Blood	Day 0	gene5866 (RAB3IL1)	0.0982064	1.91499	0.289271	0.773357	0.955136	0.287987
RNAseq	Whole Blood	Day 0	gene53834 (FGFRL1)	-0.0387366	4.3468	-0.2892	0.773383	0.955136	-0.287952
RNAseq	Whole Blood	Day 0	gene930 (CD19)	0.0798169	4.28981	0.288754	0.77377	0.955454	0.287446
RNAseq	Whole Blood	Day 0	gene23131 (GPATCH8)	-0.0176008	7.03126	-0.2886	0.773848	0.955454	-0.287345
RNAseq	Whole Blood	Day 0	gene50484 (RRM2B)	0.0215591	5.19119	0.287713	0.774429	0.955978	0.286586
RNAseq	Whole Blood	Day 0	gene9368 (SLC9A3R1)	-0.0195889	8.63464	-0.287693	0.774547	0.955978	-0.286433
RNAseq	Whole Blood	Day 0	gene28674 (TRAV12-1)	-0.0627321	2.04044	-0.287493	0.774848	0.955978	-0.286039
RNAseq	Whole Blood	Day 0	gene138311 (DIPK1B)	-0.084932	1.85184	-0.287225	0.774934	0.955978	-0.285927
RNAseq	Whole Blood	Day 0	gene80774 (LIMD2)	0.0149812	8.883	0.286922	0.775032	0.955978	0.285799
RNAseq	Whole Blood	Day 0	gene6638 (SNRPN)	0.0200429	6.6194	0.287068	0.775033	0.955978	0.285798
RNAseq	Whole Blood	Day 0	gene5089 (PBX2)	0.0177874	6.88878	0.287019	0.775048	0.955978	0.285778
RNAseq	Whole Blood	Day 0	gene100529264 (RAB4B-EGLN2)	-0.0190086	8.14956	-0.28688	0.775122	0.955978	-0.285682
RNAseq	Whole Blood	Day 0	gene2738 (GLI4)	-0.0295301	3.78375	-0.286821	0.775207	0.955978	-0.285571
RNAseq	Whole Blood	Day 0	gene9961 (MVP)	-0.0199807	8.74625	-0.286654	0.775329	0.955996	-0.285412
RNAseq	Whole Blood	Day 0	gene123096 (SLC25A29)	-0.0845326	5.24004	-0.286653	0.775433	0.955996	-0.285276
RNAseq	Whole Blood	Day 0	gene5197 (PF4V1)	-0.132852	2.8492	-0.286358	0.775543	0.955996	-0.285132
RNAseq	Whole Blood	Day 0	gene10809 (STARD10)	0.0375525	4.47563	0.286141	0.775732	0.955996	0.284886
RNAseq	Whole Blood	Day 0	gene11270 (NRM)	0.038525	2.11815	0.285978	0.775839	0.955996	0.284746
RNAseq	Whole Blood	Day 0	gene57007 (ACKR3)	-0.0420664	2.48296	-0.286004	0.775876	0.955996	-0.284698
RNAseq	Whole Blood	Day 0	gene51363 (CHST15)	0.0230973	8.26504	0.285854	0.775948	0.955996	0.284603
RNAseq	Whole Blood	Day 0	gene8926 (SNURF)	0.0199287	6.61955	0.285328	0.776359	0.956374	0.284066
RNAseq	Whole Blood	Day 0	gene3620 (IDO1)	0.124872	2.50314	0.284849	0.776734	0.95642	0.283578
RNAseq	Whole Blood	Day 0	gene121551 (BTBD11)	-0.0443177	4.6012	-0.284458	0.777023	0.95642	-0.2832
RNAseq	Whole Blood	Day 0	gene1861 (TOR1A)	-0.0170725	5.61095	-0.284176	0.777184	0.95642	-0.28299
RNAseq	Whole Blood	Day 0	gene24144 (TFIP11)	0.0277174	6.20145	0.284245	0.777184	0.95642	0.28299
RNAseq	Whole Blood	Day 0	gene2730 (GCLM)	0.0257031	3.98639	0.284071	0.777348	0.95642	0.282777
RNAseq	Whole Blood	Day 0	gene3822 (KLRC2)	0.127798	1.47091	0.283969	0.777361	0.95642	0.28276
RNAseq	Whole Blood	Day 0	gene3934 (LCN2)	0.111965	3.97747	0.283826	0.777476	0.95642	0.28261
RNAseq	Whole Blood	Day 0	gene1359 (CPA3)	0.075487	2.87814	0.283804	0.777507	0.95642	0.282569
RNAseq	Whole Blood	Day 0	gene57589 (RIC1)	0.0227025	5.67418	0.283477	0.777741	0.95642	0.282265
RNAseq	Whole Blood	Day 0	gene84278 (MFSD14C)	-0.0398783	2.30011	-0.283367	0.777832	0.95642	-0.282145
RNAseq	Whole Blood	Day 0	gene51606 (ATP6V1H)	0.0165254	4.75482	0.283351	0.777851	0.95642	0.28212
RNAseq	Whole Blood	Day 0	gene2313 (FLI1)	0.0113133	8.57283	0.283255	0.777979	0.95642	0.281953
RNAseq	Whole Blood	Day 0	gene25976 (TIPARP)	-0.0269236	5.05409	-0.283175	0.777997	0.95642	-0.28193
RNAseq	Whole Blood	Day 0	gene6625 (SNRNP70)	0.0251112	8.21516	0.282907	0.778159	0.95642	0.281719
RNAseq	Whole Blood	Day 0	gene55813 (UTP6)	0.0175767	5.66433	0.282921	0.778217	0.95642	0.281643
RNAseq	Whole Blood	Day 0	gene199777 (ZNF626)	0.0505539	2.97348	0.282829	0.778295	0.95642	0.281541
RNAseq	Whole Blood	Day 0	gene79689 (STEAP4)	-0.0317189	7.61099	-0.282687	0.778401	0.95642	-0.281403
RNAseq	Whole Blood	Day 0	gene114984 (FLYWCH2)	0.0295993	3.60335	0.282623	0.778411	0.95642	0.281391
RNAseq	Whole Blood	Day 0	gene254531 (LPCAT4)	0.0230032	5.20192	0.282397	0.778576	0.95642	0.281175
RNAseq	Whole Blood	Day 0	gene83416 (FCRL5)	0.117044	3.7367	0.282245	0.778745	0.95642	0.280954
RNAseq	Whole Blood	Day 0	gene729603 (LOC729603)	0.0396684	3.81554	0.282064	0.77882	0.95642	0.280857
RNAseq	Whole Blood	Day 0	gene8763 (CD164)	0.0268669	7.21953	0.282088	0.778821	0.95642	0.280856
RNAseq	Whole Blood	Day 0	gene259230 (SGMS1)	-0.021961	4.73295	-0.282084	0.778881	0.95642	-0.280778
RNAseq	Whole Blood	Day 0	gene80228 (ORAI2)	0.0295667	7.88791	0.281974	0.778934	0.95642	0.280708
RNAseq	Whole Blood	Day 0	gene29074 (MRPL18)	0.0209341	4.6671	0.281887	0.778993	0.95642	0.280631
RNAseq	Whole Blood	Day 0	gene5790 (PTPRCAP)	-0.0248472	7.98885	-0.280912	0.779698	0.957157	-0.279713
RNAseq	Whole Blood	Day 0	gene29087 (THYN1)	-0.0189062	4.75315	-0.280529	0.780012	0.95731	-0.279303
RNAseq	Whole Blood	Day 0	gene9581 (PREPL)	-0.01956	4.91487	-0.280493	0.78003	0.95731	-0.27928
RNAseq	Whole Blood	Day 0	gene4646 (MYO6)	0.0892017	2.27841	0.280285	0.780212	0.957379	0.279043
RNAseq	Whole Blood	Day 0	gene23036 (ZNF292)	0.0178911	6.10144	0.28021	0.780295	0.957379	0.278935
RNAseq	Whole Blood	Day 0	gene55689 (YEATS2)	-0.0177388	5.99337	-0.279932	0.780471	0.957468	-0.278705
RNAseq	Whole Blood	Day 0	gene6279 (S100A8)	-0.0354621	10.0146	-0.27908	0.781121	0.957779	-0.277859
RNAseq	Whole Blood	Day 0	gene100847079 (MIR5193)	-0.0282962	3.69477	-0.27876	0.781352	0.957779	-0.277558
RNAseq	Whole Blood	Day 0	gene253832 (ZDHHC20)	-0.0237172	6.2427	-0.278317	0.781703	0.957779	-0.277101
RNAseq	Whole Blood	Day 0	gene25842 (ASF1A)	-0.0216293	4.19829	-0.278267	0.781722	0.957779	-0.277076
RNAseq	Whole Blood	Day 0	gene10346 (TRIM22)	-0.0436487	8.04299	-0.278249	0.781751	0.957779	-0.277039
RNAseq	Whole Blood	Day 0	gene1690 (COCH)	-0.109251	1.14767	-0.278227	0.781758	0.957779	-0.277028
RNAseq	Whole Blood	Day 0	gene28902 (IGKV1D-13)	0.267885	-0.549729	0.278125	0.781836	0.957779	0.276927
RNAseq	Whole Blood	Day 0	gene6400 (SEL1L)	0.0127391	7.07844	0.278121	0.781897	0.957779	0.276848
RNAseq	Whole Blood	Day 0	gene3784 (KCNQ1)	0.0207233	5.84133	0.278018	0.781938	0.957779	0.276794
RNAseq	Whole Blood	Day 0	gene4034 (LRCH4)	0.0191859	8.98582	0.277982	0.781974	0.957779	0.276748
RNAseq	Whole Blood	Day 0	gene7538 (ZFP36)	-0.0156325	8.87063	-0.277901	0.782006	0.957779	-0.276705
RNAseq	Whole Blood	Day 0	gene150383 (CDPF1)	0.0263133	2.79763	0.277656	0.782177	0.957779	0.276484
RNAseq	Whole Blood	Day 0	gene8776 (MTMR1)	-0.0135448	6.16354	-0.277582	0.782265	0.957779	-0.276368
RNAseq	Whole Blood	Day 0	gene11129 (CLASRP)	-0.0209043	6.88244	-0.277276	0.782482	0.957779	-0.276086
RNAseq	Whole Blood	Day 0	gene7038 (TG)	-0.0776409	0.92342	-0.278281	0.782495	0.957779	-0.276069
RNAseq	Whole Blood	Day 0	gene84910 (TMEM87B)	0.0272248	5.00762	0.277258	0.782515	0.957779	0.276044
RNAseq	Whole Blood	Day 0	gene57730 (ANKRD36B)	0.0691321	2.14718	0.27713	0.782596	0.957779	0.275937
RNAseq	Whole Blood	Day 0	gene51231 (VRK3)	0.0177311	6.08552	0.276661	0.782867	0.957779	0.275584
RNAseq	Whole Blood	Day 0	gene23531 (MMD)	0.0511089	5.33892	0.276744	0.782907	0.957779	0.275532
RNAseq	Whole Blood	Day 0	gene23235 (SIK2)	0.0289862	4.58769	0.276551	0.783038	0.957779	0.275362
RNAseq	Whole Blood	Day 0	gene6653 (SORL1)	-0.0195853	11.0911	-0.276576	0.783047	0.957779	-0.27535
RNAseq	Whole Blood	Day 0	gene11183 (MAP4K5)	0.0204354	4.89672	0.276477	0.783195	0.957779	0.275157
RNAseq	Whole Blood	Day 0	gene374907 (B3GNT8)	0.0296679	5.33124	0.276054	0.783402	0.957779	0.274888
RNAseq	Whole Blood	Day 0	gene54625 (PARP14)	0.0575056	8.51251	0.275934	0.783535	0.957779	0.274715
RNAseq	Whole Blood	Day 0	gene7203 (CCT3)	-0.0182801	6.70347	-0.275923	0.78355	0.957779	-0.274696
RNAseq	Whole Blood	Day 0	gene7627 (ZNF75A)	0.025353	4.32163	0.275917	0.783559	0.957779	0.274685
RNAseq	Whole Blood	Day 0	gene338707 (B4GALNT4)	-0.136039	0.830891	-0.275432	0.783924	0.957779	-0.274209
RNAseq	Whole Blood	Day 0	gene9497 (SLC4A7)	-0.026617	4.60686	-0.275351	0.783995	0.957779	-0.274117
RNAseq	Whole Blood	Day 0	gene197370 (NSMCE1)	0.0240224	4.8654	0.27482	0.784368	0.957779	0.273632
RNAseq	Whole Blood	Day 0	gene6478 (SIAH2)	-0.0478679	6.56129	-0.274738	0.784416	0.957779	-0.273568
RNAseq	Whole Blood	Day 0	gene3257 (HPS1)	-0.0274445	7.39332	-0.274768	0.784425	0.957779	-0.273558
RNAseq	Whole Blood	Day 0	gene11130 (ZWINT)	-0.0505474	1.36401	-0.274798	0.784497	0.957779	-0.273464
RNAseq	Whole Blood	Day 0	gene79829 (NAA40)	-0.0238227	4.9586	-0.274595	0.784544	0.957779	-0.273402
RNAseq	Whole Blood	Day 0	gene9853 (RUSC2)	0.0440953	3.81545	0.274509	0.784608	0.957779	0.27332
RNAseq	Whole Blood	Day 0	gene112942 (CFAP36)	0.0308113	3.88448	0.274484	0.784673	0.957779	0.273235
RNAseq	Whole Blood	Day 0	gene6168 (RPL37A)	-0.0220143	9.25927	-0.274083	0.784935	0.957779	-0.272894
RNAseq	Whole Blood	Day 0	gene83605 (CCM2)	-0.018886	7.39224	-0.27396	0.785012	0.957779	-0.272793
RNAseq	Whole Blood	Day 0	gene94120 (SYTL3)	-0.0371082	6.04602	-0.273865	0.785088	0.957779	-0.272695
RNAseq	Whole Blood	Day 0	gene25999 (CLIP3)	-0.072116	0.891771	-0.273357	0.785468	0.957779	-0.2722
RNAseq	Whole Blood	Day 0	gene643418 (LIPN)	-0.0688329	2.71461	-0.273217	0.785607	0.957779	-0.27202
RNAseq	Whole Blood	Day 0	gene255488 (RNF144B)	0.0370732	6.47195	0.273184	0.785614	0.957779	0.27201
RNAseq	Whole Blood	Day 0	gene2232 (FDXR)	-0.0328751	2.49755	-0.272913	0.785814	0.957779	-0.271751
RNAseq	Whole Blood	Day 0	gene66035 (SLC2A11)	-0.0398197	2.00855	-0.272937	0.785907	0.957779	-0.271629
RNAseq	Whole Blood	Day 0	gene23530 (NNT)	0.0217181	5.76134	0.272798	0.785923	0.957779	0.271608
RNAseq	Whole Blood	Day 0	gene9111 (NMI)	0.0350548	6.57935	0.27267	0.786065	0.957779	0.271424
RNAseq	Whole Blood	Day 0	gene51564 (HDAC7)	0.0203244	7.88544	0.272608	0.786102	0.957779	0.271375
RNAseq	Whole Blood	Day 0	gene5311 (PKD2)	0.0277214	3.38426	0.272527	0.786126	0.957779	0.271345
RNAseq	Whole Blood	Day 0	gene51762 (RAB8B)	-0.0192788	6.71374	-0.272476	0.786181	0.957779	-0.271273
RNAseq	Whole Blood	Day 0	gene669 (BPGM)	0.0743508	5.62052	0.272435	0.786182	0.957779	0.271271
RNAseq	Whole Blood	Day 0	gene9021 (SOCS3)	-0.0577648	5.44231	-0.272328	0.786267	0.957779	-0.271161
RNAseq	Whole Blood	Day 0	gene148203 (ZNF738)	-0.0326077	3.02488	-0.271919	0.786568	0.957779	-0.27077
RNAseq	Whole Blood	Day 0	gene116843 (SLC18B1)	-0.0322365	4.08805	-0.271873	0.786648	0.957779	-0.270666
RNAseq	Whole Blood	Day 0	gene55359 (STYK1)	-0.105191	0.499895	-0.271681	0.786814	0.957779	-0.27045
RNAseq	Whole Blood	Day 0	gene6941 (TCF19)	-0.070385	0.710102	-0.271575	0.786823	0.957779	-0.270438
RNAseq	Whole Blood	Day 0	gene10014 (HDAC5)	0.0155525	7.23941	0.271588	0.78688	0.957779	0.270364
RNAseq	Whole Blood	Day 0	gene115098 (CCDC124)	0.0215278	5.58545	0.271476	0.786938	0.957779	0.270289
RNAseq	Whole Blood	Day 0	gene64778 (FNDC3B)	0.0243093	6.51087	0.271333	0.787066	0.957779	0.270122
RNAseq	Whole Blood	Day 0	gene9985 (REC8)	-0.0373837	5.19329	-0.271286	0.787075	0.957779	-0.27011
RNAseq	Whole Blood	Day 0	gene79865 (TREML2)	-0.0316277	6.78147	-0.271264	0.787104	0.957779	-0.270073
RNAseq	Whole Blood	Day 0	gene9261 (MAPKAPK2)	-0.0172067	7.59503	-0.270938	0.787346	0.957779	-0.269758
RNAseq	Whole Blood	Day 0	gene7011 (TEP1)	0.0209522	7.2958	0.270792	0.787441	0.957779	0.269635
RNAseq	Whole Blood	Day 0	gene105369195 (NA)	0.0412252	3.03173	0.270766	0.787482	0.957779	0.269582
RNAseq	Whole Blood	Day 0	gene55384 (MEG3)	-0.177424	0.644273	-0.270225	0.787885	0.957779	-0.269058
RNAseq	Whole Blood	Day 0	gene8313 (AXIN2)	0.050681	4.22775	0.270017	0.78805	0.957779	0.268844
RNAseq	Whole Blood	Day 0	gene50512 (PODXL2)	0.0642797	1.37958	0.26997	0.788088	0.957779	0.268795
RNAseq	Whole Blood	Day 0	gene389541 (LAMTOR4)	0.0218131	6.89602	0.269958	0.78809	0.957779	0.268792
RNAseq	Whole Blood	Day 0	gene1235 (CCR6)	-0.0531094	4.60837	-0.269753	0.788262	0.957779	-0.268568
RNAseq	Whole Blood	Day 0	gene440574 (MICOS10)	0.0212369	4.62169	0.269715	0.788301	0.957779	0.268517
RNAseq	Whole Blood	Day 0	gene645 (BLVRB)	0.0576514	7.05957	0.269613	0.788355	0.957779	0.268448
RNAseq	Whole Blood	Day 0	gene23526 (ARHGAP45)	-0.0168862	10.2613	-0.269527	0.788407	0.957779	-0.26838
RNAseq	Whole Blood	Day 0	gene100534612 (C1QTNF3-AMACR)	0.0324962	3.48825	0.269509	0.788443	0.957779	0.268333
RNAseq	Whole Blood	Day 0	gene23450 (SF3B3)	-0.0161481	7.31088	-0.269461	0.788456	0.957779	-0.268317
RNAseq	Whole Blood	Day 0	gene100534593 (STX16-NPEPL1)	-0.0183466	7.75898	-0.269413	0.788527	0.957779	-0.268223
RNAseq	Whole Blood	Day 0	gene7057 (THBS1)	-0.101454	6.32778	-0.268969	0.788823	0.957779	-0.26784
RNAseq	Whole Blood	Day 0	gene22926 (ATF6)	0.019224	6.66156	0.268861	0.78894	0.957779	0.267688
RNAseq	Whole Blood	Day 0	gene57097 (PARP11)	-0.0225988	4.02669	-0.268755	0.789034	0.957779	-0.267565
RNAseq	Whole Blood	Day 0	gene145864 (HAPLN3)	0.0409997	4.96004	0.268447	0.789257	0.957779	0.267275
RNAseq	Whole Blood	Day 0	gene2317 (FLNB)	0.0336387	6.45118	0.268363	0.789315	0.957779	0.2672
RNAseq	Whole Blood	Day 0	gene1854 (DUT)	-0.0248844	5.30176	-0.268139	0.78948	0.957779	-0.266986
RNAseq	Whole Blood	Day 0	gene26259 (FBXW8)	-0.0315572	4.29843	-0.268022	0.789561	0.957779	-0.266881
RNAseq	Whole Blood	Day 0	gene64760 (FAM160B2)	0.0183749	5.75695	0.267988	0.789615	0.957779	0.266811
RNAseq	Whole Blood	Day 0	gene6328 (SCN3A)	0.109279	1.24048	0.268144	0.789615	0.957779	0.26681
RNAseq	Whole Blood	Day 0	gene109 (ADCY3)	-0.0232439	4.52606	-0.267972	0.789625	0.957779	-0.266798
RNAseq	Whole Blood	Day 0	gene26751 (SH3YL1)	0.0510566	4.48547	0.267677	0.789845	0.957779	0.266512
RNAseq	Whole Blood	Day 0	gene23142 (DCUN1D4)	0.0276511	3.3067	0.267643	0.789868	0.957779	0.266482
RNAseq	Whole Blood	Day 0	gene64743 (WDR13)	0.0125338	5.88445	0.267443	0.789974	0.957779	0.266344
RNAseq	Whole Blood	Day 0	gene55657 (ZNF692)	-0.0261465	5.04523	-0.267533	0.789979	0.957779	-0.266337
RNAseq	Whole Blood	Day 0	gene4248 (MGAT3)	0.0565827	2.60745	0.267497	0.789982	0.957779	0.266334
RNAseq	Whole Blood	Day 0	gene266727 (MDGA1)	0.111518	2.58065	0.267368	0.789983	0.957779	0.266332
RNAseq	Whole Blood	Day 0	gene645811 (CCDC154)	0.0525189	2.74226	0.266676	0.790605	0.958306	0.265525
RNAseq	Whole Blood	Day 0	gene27042 (UTP25)	-0.0239643	4.64274	-0.267334	0.790715	0.958306	-0.265382
RNAseq	Whole Blood	Day 0	gene1844 (DUSP2)	0.0741169	3.92325	0.266523	0.79073	0.958306	0.265363
RNAseq	Whole Blood	Day 0	gene28596 (TRBV7-2)	-0.0829603	2.27395	-0.266364	0.790856	0.958332	-0.265199
RNAseq	Whole Blood	Day 0	gene2201 (FBN2)	0.07457	4.69445	0.266226	0.790987	0.958365	0.26503
RNAseq	Whole Blood	Day 0	gene3135 (HLA-G)	-0.127076	3.59463	-0.26563	0.791421	0.95872	-0.264465
RNAseq	Whole Blood	Day 0	gene22934 (RPIA)	-0.0411594	5.53826	-0.265166	0.791763	0.95872	-0.264022
RNAseq	Whole Blood	Day 0	gene3804 (KIR2DL3)	-0.139606	0.0903009	-0.265195	0.791777	0.95872	-0.264004
RNAseq	Whole Blood	Day 0	gene1289 (COL5A1)	0.117421	0.3605	0.265153	0.791861	0.95872	0.263894
RNAseq	Whole Blood	Day 0	gene8502 (PKP4)	0.034618	4.91945	0.264984	0.791897	0.95872	0.263848
RNAseq	Whole Blood	Day 0	gene83988 (NCALD)	0.0482944	4.43985	0.264932	0.79196	0.95872	0.263767
RNAseq	Whole Blood	Day 0	gene100528022 (BLOC1S1-RDH5)	-0.0154527	5.64344	-0.264797	0.792096	0.95872	-0.263589
RNAseq	Whole Blood	Day 0	gene2550 (GABBR1)	0.0420359	5.22286	0.264747	0.792113	0.95872	0.263568
RNAseq	Whole Blood	Day 0	gene2073 (ERCC5)	-0.0122881	7.20673	-0.264472	0.792346	0.958876	-0.263265
RNAseq	Whole Blood	Day 0	gene9031 (BAZ1B)	-0.013135	7.06592	-0.26394	0.792691	0.958918	-0.262818
RNAseq	Whole Blood	Day 0	gene283377 (SPRYD4)	-0.0350612	2.37796	-0.263819	0.792807	0.958918	-0.262667
RNAseq	Whole Blood	Day 0	gene147798 (TMC4)	0.0902375	0.859536	0.264048	0.792861	0.958918	0.262598
RNAseq	Whole Blood	Day 0	gene2790 (GNG10)	0.0356447	5.3257	0.263718	0.792876	0.958918	0.262578
RNAseq	Whole Blood	Day 0	gene23380 (SRGAP2)	0.0241761	6.10557	0.263539	0.792991	0.958918	0.262429
RNAseq	Whole Blood	Day 0	gene64221 (ROBO3)	0.0571594	3.05177	0.263974	0.793068	0.958918	0.262329
RNAseq	Whole Blood	Day 0	gene353116 (RILPL1)	-0.0412435	2.99626	-0.263339	0.793195	0.958918	-0.262163
RNAseq	Whole Blood	Day 0	gene129642 (MBOAT2)	-0.027668	5.19598	-0.26316	0.793311	0.958918	-0.262014
RNAseq	Whole Blood	Day 0	gene25829 (TMEM184B)	-0.0192222	6.35404	-0.263144	0.793318	0.958918	-0.262005
RNAseq	Whole Blood	Day 0	gene7297 (TYK2)	-0.0147836	8.68828	-0.262845	0.793525	0.958978	-0.261736
RNAseq	Whole Blood	Day 0	gene57593 (EBF4)	-0.060261	1.76056	-0.262718	0.793664	0.958978	-0.261555
RNAseq	Whole Blood	Day 0	gene480 (ATP1A4)	-0.265255	-1.84868	-0.263265	0.79368	0.958978	-0.261535
RNAseq	Whole Blood	Day 0	gene2263 (FGFR2)	-0.133922	0.701895	-0.262382	0.79393	0.959069	-0.261211
RNAseq	Whole Blood	Day 0	gene1608 (DGKG)	0.0331521	4.11669	0.262149	0.794088	0.959069	0.261006
RNAseq	Whole Blood	Day 0	gene9208 (LRRFIP1)	0.0159249	9.17824	0.262141	0.794093	0.959069	0.260999
RNAseq	Whole Blood	Day 0	gene84460 (ZMAT1)	0.036346	5.04742	0.261952	0.794259	0.959069	0.260785
RNAseq	Whole Blood	Day 0	gene2026 (ENO2)	0.0293951	5.09248	0.2618	0.79437	0.959069	0.26064
RNAseq	Whole Blood	Day 0	gene10983 (CCNI)	-0.0195842	9.17179	-0.261758	0.79438	0.959069	-0.260627
RNAseq	Whole Blood	Day 0	gene7465 (WEE1)	-0.0394573	2.90104	-0.261551	0.794509	0.959099	-0.260459
RNAseq	Whole Blood	Day 0	gene5606 (MAP2K3)	-0.028875	8.06647	-0.261232	0.794793	0.95919	-0.260092
RNAseq	Whole Blood	Day 0	gene57226 (LYRM2)	0.0232898	4.46993	0.26111	0.794867	0.95919	0.259996
RNAseq	Whole Blood	Day 0	gene9743 (ARHGAP32)	-0.0344739	3.84308	-0.261088	0.794898	0.95919	-0.259956
RNAseq	Whole Blood	Day 0	gene51646 (YPEL5)	-0.0177909	7.03038	-0.260487	0.795373	0.959468	-0.25934
RNAseq	Whole Blood	Day 0	gene2589 (GALNT1)	-0.0162106	5.93169	-0.260392	0.795439	0.959468	-0.259254
RNAseq	Whole Blood	Day 0	gene1675 (CFD)	-0.109584	6.7721	-0.260338	0.795471	0.959468	-0.259212
RNAseq	Whole Blood	Day 0	gene317648 (NOP14-AS1)	0.0263893	3.29996	0.260224	0.795544	0.959468	0.259118
RNAseq	Whole Blood	Day 0	gene192670 (AGO4)	0.0136481	8.20226	0.2599	0.795822	0.959629	0.258758
RNAseq	Whole Blood	Day 0	gene4174 (MCM5)	-0.0123671	6.11377	-0.259699	0.795975	0.959629	-0.25856
RNAseq	Whole Blood	Day 0	gene84771 (DDX11L2)	-0.17585	1.75315	-0.259661	0.796029	0.959629	-0.25849
RNAseq	Whole Blood	Day 0	gene587 (BCAT2)	0.020705	3.88569	0.259442	0.796162	0.959629	0.258318
RNAseq	Whole Blood	Day 0	gene5359 (PLSCR1)	0.0472536	5.42985	0.25943	0.796221	0.959629	0.258241
RNAseq	Whole Blood	Day 0	gene8560 (DEGS1)	0.0175391	5.7845	0.259212	0.796309	0.959629	0.258127
RNAseq	Whole Blood	Day 0	gene54930 (HAUS4)	-0.0436456	5.96994	-0.259033	0.796472	0.959629	-0.257915
RNAseq	Whole Blood	Day 0	gene23315 (SLC9A8)	0.021337	6.17003	0.258977	0.796512	0.959629	0.257864
RNAseq	Whole Blood	Day 0	gene10260 (DENND4A)	-0.0156159	6.249	-0.258666	0.796773	0.959818	-0.257525
RNAseq	Whole Blood	Day 0	gene6138 (RPL15)	-0.0166009	9.5288	-0.258218	0.797095	0.959921	-0.257108
RNAseq	Whole Blood	Day 0	gene266655 (BRD3OS)	0.0249769	3.76669	0.258196	0.797139	0.959921	0.257051
RNAseq	Whole Blood	Day 0	gene3579 (CXCR2)	0.021234	10.5342	0.257752	0.797452	0.959921	0.256646
RNAseq	Whole Blood	Day 0	gene7249 (TSC2)	-0.0118739	7.24133	-0.25772	0.797497	0.959921	-0.256588
RNAseq	Whole Blood	Day 0	gene4040 (LRP6)	-0.0737181	1.68432	-0.257456	0.797695	0.959921	-0.256331
RNAseq	Whole Blood	Day 0	gene11164 (NUDT5)	-0.0215555	5.69572	-0.257232	0.797852	0.959921	-0.256128
RNAseq	Whole Blood	Day 0	gene116540 (MRPL53)	0.0202087	4.81215	0.257267	0.797853	0.959921	0.256127
RNAseq	Whole Blood	Day 0	gene10616 (RBCK1)	0.0235845	7.73641	0.2572	0.797882	0.959921	0.256089
RNAseq	Whole Blood	Day 0	gene10606 (PAICS)	0.0214215	4.89278	0.25717	0.797912	0.959921	0.25605
RNAseq	Whole Blood	Day 0	gene83666 (PARP9)	-0.0454566	7.54186	-0.257096	0.797973	0.959921	-0.255972
RNAseq	Whole Blood	Day 0	gene644246 (KANSL1-AS1)	0.134442	0.59606	0.25681	0.798178	0.959921	0.255706
RNAseq	Whole Blood	Day 0	gene7764 (ZNF217)	-0.0123237	8.00585	-0.256801	0.798194	0.959921	-0.255686
RNAseq	Whole Blood	Day 0	gene2946 (GSTM2)	0.0638698	4.04161	0.256596	0.798347	0.959921	0.255487
RNAseq	Whole Blood	Day 0	gene3437 (IFIT3)	-0.0971325	7.35865	-0.256611	0.79838	0.959921	-0.255444
RNAseq	Whole Blood	Day 0	gene6982 (TRGV8)	0.0817707	1.55294	0.256489	0.798422	0.959921	0.25539
RNAseq	Whole Blood	Day 0	gene374403 (TBC1D10C)	-0.0202497	8.03149	-0.256218	0.798605	0.960015	-0.255153
RNAseq	Whole Blood	Day 0	gene3655 (ITGA6)	-0.0323353	6.38379	-0.25593	0.798856	0.960055	-0.254828
RNAseq	Whole Blood	Day 0	gene100616439 (MIR4658)	-0.0257693	3.38248	-0.255977	0.798862	0.960055	-0.25482
RNAseq	Whole Blood	Day 0	gene25801 (GCA)	-0.0236103	8.04384	-0.255662	0.799072	0.960055	-0.254549
RNAseq	Whole Blood	Day 0	gene196394 (AMN1)	-0.030962	3.03523	-0.255827	0.799132	0.960055	-0.254471
RNAseq	Whole Blood	Day 0	gene63893 (UBE2O)	-0.0372086	6.63982	-0.255501	0.799186	0.960055	-0.254401
RNAseq	Whole Blood	Day 0	gene9726 (ZNF646)	-0.014686	6.48595	-0.25533	0.799292	0.960055	-0.254263
RNAseq	Whole Blood	Day 0	gene84838 (ZNF496)	0.0275238	4.53471	0.255156	0.799447	0.960055	0.254063
RNAseq	Whole Blood	Day 0	gene648 (BMI1)	-0.0190401	4.89001	-0.254918	0.799617	0.960055	-0.253842
RNAseq	Whole Blood	Day 0	gene65982 (ZSCAN18)	0.0395077	4.90573	0.254849	0.799709	0.960055	0.253724
RNAseq	Whole Blood	Day 0	gene129450 (TYW5)	-0.0290478	3.12608	-0.254834	0.799735	0.960055	-0.253689
RNAseq	Whole Blood	Day 0	gene123103 (KLHL33)	0.106725	-0.368569	0.254686	0.799851	0.960055	0.253541
RNAseq	Whole Blood	Day 0	gene3507 (IGHM)	0.0661499	8.27754	0.25471	0.799889	0.960055	0.25349
RNAseq	Whole Blood	Day 0	gene133 (ADM)	-0.0546168	5.21333	-0.254185	0.800224	0.96018	-0.253058
RNAseq	Whole Blood	Day 0	gene5187 (PER1)	0.0489336	6.12487	0.254127	0.800244	0.96018	0.253032
RNAseq	Whole Blood	Day 0	gene404093 (CUEDC1)	0.0265078	5.05254	0.254058	0.800306	0.96018	0.252951
RNAseq	Whole Blood	Day 0	gene1647 (GADD45A)	-0.0262397	3.78246	-0.253841	0.800484	0.960237	-0.252721
RNAseq	Whole Blood	Day 0	gene63897 (HEATR6)	0.03345	4.30885	0.253714	0.800562	0.960237	0.252619
RNAseq	Whole Blood	Day 0	gene9584 (RBM39)	0.0139396	8.25827	0.253242	0.80091	0.960491	0.25217
RNAseq	Whole Blood	Day 0	gene162967 (ZNF320)	0.0404915	3.77972	0.253187	0.800983	0.960491	0.252075
RNAseq	Whole Blood	Day 0	gene151525 (WDSUB1)	-0.0326398	2.82453	-0.252977	0.801227	0.960498	-0.25176
RNAseq	Whole Blood	Day 0	gene23095 (KIF1B)	-0.0290893	6.25628	-0.252638	0.80139	0.960498	-0.251549
RNAseq	Whole Blood	Day 0	gene4666 (NACA)	-0.0179522	9.34674	-0.252607	0.801427	0.960498	-0.2515
RNAseq	Whole Blood	Day 0	gene20 (ABCA2)	-0.0328953	7.39236	-0.252556	0.801461	0.960498	-0.251457
RNAseq	Whole Blood	Day 0	gene100533467 (BIVM-ERCC5)	-0.0114946	7.20195	-0.252525	0.801511	0.960498	-0.251393
RNAseq	Whole Blood	Day 0	gene1112 (FOXN3)	0.0110734	7.67956	0.252127	0.80179	0.960708	0.251031
RNAseq	Whole Blood	Day 0	gene3087 (HHEX)	0.022687	5.44403	0.251906	0.801949	0.960773	0.250826
RNAseq	Whole Blood	Day 0	gene284443 (ZNF493)	0.0444591	3.90151	0.251746	0.802085	0.960811	0.25065
RNAseq	Whole Blood	Day 0	gene28454 (IGHV2-70)	0.130828	0.44504	0.251583	0.802241	0.960873	0.250448
RNAseq	Whole Blood	Day 0	gene90634 (N4BP2L1)	0.0169641	5.05848	0.251259	0.802449	0.960997	0.250179
RNAseq	Whole Blood	Day 0	gene4853 (NOTCH2)	0.0185142	9.37986	0.250712	0.802868	0.96123	0.249637
RNAseq	Whole Blood	Day 0	gene3112 (HLA-DOB)	0.0657502	2.84538	0.250711	0.802935	0.96123	0.249551
RNAseq	Whole Blood	Day 0	gene8563 (THOC5)	0.0158809	5.99962	0.250628	0.802957	0.96123	0.249522
RNAseq	Whole Blood	Day 0	gene7408 (VASP)	0.0134648	9.61167	0.250218	0.803252	0.961346	0.24914
RNAseq	Whole Blood	Day 0	gene22889 (KHDC4)	-0.0148145	5.93439	-0.250155	0.803288	0.961346	-0.249094
RNAseq	Whole Blood	Day 0	gene924 (CD7)	0.0279292	7.40921	0.250068	0.803366	0.961346	0.248993
RNAseq	Whole Blood	Day 0	gene81846 (SBF2)	-0.0196821	5.80022	-0.249533	0.803766	0.961699	-0.248477
RNAseq	Whole Blood	Day 0	gene55716 (LMBR1L)	0.0164086	5.83153	0.249397	0.80388	0.96171	0.248329
RNAseq	Whole Blood	Day 0	gene3684 (ITGAM)	-0.0233841	9.07985	-0.249258	0.803984	0.96171	-0.248194
RNAseq	Whole Blood	Day 0	gene1291 (COL6A1)	-0.0777541	2.2784	-0.249049	0.804157	0.961739	-0.247971
RNAseq	Whole Blood	Day 0	gene6512 (SLC1A7)	-0.140035	0.701478	-0.249114	0.804217	0.961739	-0.247893
RNAseq	Whole Blood	Day 0	gene100130298 (LOC100130298)	-0.0696658	0.736514	-0.248556	0.804638	0.962062	-0.24735
RNAseq	Whole Blood	Day 0	gene246243 (RNASEH1)	0.016854	4.02835	0.248146	0.804899	0.962062	0.247012
RNAseq	Whole Blood	Day 0	gene163732 (CITED4)	-0.0471893	2.64426	-0.247875	0.805069	0.962062	-0.246793
RNAseq	Whole Blood	Day 0	gene9167 (COX7A2L)	0.0169371	5.91315	0.247811	0.805121	0.962062	0.246725
RNAseq	Whole Blood	Day 0	gene8220 (ESS2)	-0.0165056	5.16207	-0.248685	0.805221	0.962062	-0.246595
RNAseq	Whole Blood	Day 0	gene5116 (PCNT)	-0.0159061	6.39063	-0.247554	0.805293	0.962062	-0.246503
RNAseq	Whole Blood	Day 0	gene8728 (ADAM19)	-0.0326559	7.67293	-0.247412	0.805414	0.962062	-0.246347
RNAseq	Whole Blood	Day 0	gene135293 (PM20D2)	0.022998	3.64266	0.247306	0.805471	0.962062	0.246272
RNAseq	Whole Blood	Day 0	gene3681 (ITGAD)	0.0761247	2.33321	0.247135	0.805605	0.962062	0.2461
RNAseq	Whole Blood	Day 0	gene93611 (FBXO44)	-0.0219013	4.98615	-0.247152	0.805614	0.962062	-0.246088
RNAseq	Whole Blood	Day 0	gene10947 (AP3M2)	0.0248576	4.23622	0.247033	0.805737	0.962062	0.245929
RNAseq	Whole Blood	Day 0	gene260429 (PRSS33)	0.107685	4.05914	0.246867	0.805879	0.962062	0.245746
RNAseq	Whole Blood	Day 0	gene54596 (L1TD1)	-0.150265	0.169736	-0.246803	0.80593	0.962062	-0.24568
RNAseq	Whole Blood	Day 0	gene3481 (IGF2)	-0.133675	0.0234612	-0.246672	0.806045	0.962062	-0.245531
RNAseq	Whole Blood	Day 0	gene8880 (FUBP1)	-0.0114282	6.76334	-0.246576	0.806061	0.962062	-0.24551
RNAseq	Whole Blood	Day 0	gene63908 (NAPB)	0.0234391	3.68266	0.246424	0.806159	0.962062	0.245384
RNAseq	Whole Blood	Day 0	gene2281 (FKBP1B)	0.0536916	2.28048	0.245926	0.806549	0.962205	0.244881
RNAseq	Whole Blood	Day 0	gene85007 (PHYKPL)	-0.0179606	6.34463	-0.245868	0.806594	0.962205	-0.244823
RNAseq	Whole Blood	Day 0	gene117166 (WFIKKN1)	-0.0869466	-0.107817	-0.245815	0.806686	0.962205	-0.244704
RNAseq	Whole Blood	Day 0	gene6494 (SIPA1)	-0.0154135	8.85925	-0.245594	0.806842	0.962205	-0.244503
RNAseq	Whole Blood	Day 0	gene51010 (EXOSC3)	0.0123054	4.16747	0.245453	0.806983	0.962205	0.244321
RNAseq	Whole Blood	Day 0	gene79585 (CORO7)	0.0138114	7.65793	0.24536	0.807009	0.962205	0.244287
RNAseq	Whole Blood	Day 0	gene4354 (MPP1)	-0.0345362	7.74661	-0.24518	0.807118	0.962205	-0.244146
RNAseq	Whole Blood	Day 0	gene25845 (PP7080)	-0.030387	3.22887	-0.245022	0.807263	0.962205	-0.243959
RNAseq	Whole Blood	Day 0	gene53346 (TM6SF1)	-0.0234556	4.80104	-0.244916	0.807316	0.962205	-0.24389
RNAseq	Whole Blood	Day 0	gene1294 (COL7A1)	-0.0493797	1.84319	-0.244801	0.807469	0.962205	-0.243692
RNAseq	Whole Blood	Day 0	gene4833 (NME4)	0.0398485	4.8143	0.244652	0.807531	0.962205	0.243613
RNAseq	Whole Blood	Day 0	gene8602 (NOP14)	-0.0154898	5.97105	-0.244631	0.807548	0.962205	-0.24359
RNAseq	Whole Blood	Day 0	gene10766 (TOB2)	0.0199607	6.4777	0.244494	0.807666	0.962205	0.243438
RNAseq	Whole Blood	Day 0	gene2120 (ETV6)	-0.0165033	6.9186	-0.244372	0.807742	0.962205	-0.24334
RNAseq	Whole Blood	Day 0	gene3431 (SP110)	-0.0204169	7.84622	-0.243863	0.808134	0.962501	-0.242834
RNAseq	Whole Blood	Day 0	gene3646 (EIF3E)	0.0222685	7.87901	0.243817	0.808199	0.962501	0.242749
RNAseq	Whole Blood	Day 0	gene2733 (GLE1)	0.0108272	6.16036	0.243549	0.808449	0.962516	0.242427
RNAseq	Whole Blood	Day 0	gene643072 (LOC643072)	0.041842	4.83528	0.243498	0.808455	0.962516	0.24242
RNAseq	Whole Blood	Day 0	gene89849 (ATG16L2)	0.0215378	9.70797	0.24337	0.808526	0.962516	0.242328
RNAseq	Whole Blood	Day 0	gene11118 (BTN3A2)	-0.0659164	8.27102	-0.243199	0.808691	0.962588	-0.242115
RNAseq	Whole Blood	Day 0	gene2289 (FKBP5)	0.0558745	8.12315	0.242564	0.809139	0.962761	0.241537
RNAseq	Whole Blood	Day 0	gene2215 (FCGR3B)	0.0450066	11.329	0.242364	0.80931	0.962761	0.241317
RNAseq	Whole Blood	Day 0	gene100533181 (FXYD6-FXYD2)	0.0554693	2.06502	0.242202	0.809421	0.962761	0.241173
RNAseq	Whole Blood	Day 0	gene2867 (FFAR2)	0.0353619	7.92217	0.242202	0.809429	0.962761	0.241162
RNAseq	Whole Blood	Day 0	gene84640 (USP38)	0.0124732	5.2848	0.242144	0.809468	0.962761	0.241112
RNAseq	Whole Blood	Day 0	gene200035 (NUDT17)	-0.0362475	2.30166	-0.242128	0.809507	0.962761	-0.241063
RNAseq	Whole Blood	Day 0	gene3133 (HLA-E)	-0.0136796	10.6603	-0.241551	0.809931	0.962761	-0.240515
RNAseq	Whole Blood	Day 0	gene28987 (NOB1)	0.0142133	5.33243	0.241442	0.810005	0.962761	0.24042
RNAseq	Whole Blood	Day 0	gene51561 (IL23A)	0.0441146	2.36413	0.241454	0.810202	0.962761	0.240166
RNAseq	Whole Blood	Day 0	gene64895 (PAPOLG)	0.0150221	5.35881	0.241129	0.810282	0.962761	0.240063
RNAseq	Whole Blood	Day 0	gene5588 (PRKCQ)	-0.0144461	5.8159	-0.241093	0.810283	0.962761	-0.240061
RNAseq	Whole Blood	Day 0	gene56965 (PARP6)	0.0146327	5.80869	0.240933	0.810391	0.962761	0.239922
RNAseq	Whole Blood	Day 0	gene285527 (FRYL)	-0.0118617	6.84584	-0.240747	0.810552	0.962761	-0.239714
RNAseq	Whole Blood	Day 0	gene317762 (CCDC85C)	-0.033511	2.93277	-0.240512	0.810736	0.962761	-0.239476
RNAseq	Whole Blood	Day 0	gene4210 (MEFV)	0.0167152	8.33893	0.240223	0.810943	0.962761	0.23921
RNAseq	Whole Blood	Day 0	gene10990 (LILRB5)	-0.139322	-0.554614	-0.240105	0.811029	0.962761	-0.239098
RNAseq	Whole Blood	Day 0	gene7320 (UBE2B)	-0.02465	6.41189	-0.239973	0.811172	0.962761	-0.238914
RNAseq	Whole Blood	Day 0	gene728661 (SLC35E2B)	-0.0399477	7.10628	-0.239762	0.8113	0.962761	-0.238749
RNAseq	Whole Blood	Day 0	gene26034 (IPCEF1)	-0.0182177	6.64541	-0.239441	0.81156	0.962761	-0.238414
RNAseq	Whole Blood	Day 0	gene6894 (TARBP1)	0.0264551	4.98263	0.239319	0.811651	0.962761	0.238297
RNAseq	Whole Blood	Day 0	gene291 (SLC25A4)	-0.0300271	1.96905	-0.239176	0.811678	0.962761	-0.238262
RNAseq	Whole Blood	Day 0	gene5901 (RAN)	0.0127927	6.81678	0.239178	0.81175	0.962761	0.238169
RNAseq	Whole Blood	Day 0	gene2975 (GTF3C1)	-0.0126339	6.81151	-0.239142	0.811801	0.962761	-0.238103
RNAseq	Whole Blood	Day 0	gene728294 (D2HGDH)	0.0309681	5.28263	0.239085	0.811836	0.962761	0.238058
RNAseq	Whole Blood	Day 0	gene101927550 (LOC101927550)	-0.0237195	3.35954	-0.238887	0.812001	0.962761	-0.237846
RNAseq	Whole Blood	Day 0	gene27245 (AHDC1)	-0.0191991	4.92634	-0.238839	0.812021	0.962761	-0.237819
RNAseq	Whole Blood	Day 0	gene83891 (SNX25)	-0.0311352	3.47108	-0.238872	0.812033	0.962761	-0.237804
RNAseq	Whole Blood	Day 0	gene27297 (CRCP)	0.014315	5.52745	0.238809	0.812075	0.962761	0.23775
RNAseq	Whole Blood	Day 0	gene10099 (TSPAN3)	0.0264473	5.14366	0.238636	0.812184	0.962761	0.237609
RNAseq	Whole Blood	Day 0	gene10170 (DHRS9)	-0.0618469	4.55081	-0.238365	0.812397	0.962761	-0.237335
RNAseq	Whole Blood	Day 0	gene2588 (GALNS)	-0.0190835	6.14033	-0.238319	0.812433	0.962761	-0.237288
RNAseq	Whole Blood	Day 0	gene28826 (IGLV1-36)	0.114045	-1.37431	0.23824	0.812501	0.962761	0.237201
RNAseq	Whole Blood	Day 0	gene28520 (TRDJ3)	-0.0742611	0.123341	-0.237988	0.812664	0.962761	-0.23699
RNAseq	Whole Blood	Day 0	gene83638 (C11orf68)	0.0194619	5.61239	0.238062	0.81279	0.962761	0.236829
RNAseq	Whole Blood	Day 0	gene65260 (COA7)	-0.0274968	2.3608	-0.237706	0.812871	0.962761	-0.236724
RNAseq	Whole Blood	Day 0	gene56913 (C1GALT1)	-0.0292579	4.8181	-0.237586	0.812958	0.962761	-0.236612
RNAseq	Whole Blood	Day 0	gene399761 (BMS1P1)	-0.0830004	0.657663	-0.237647	0.812973	0.962761	-0.236593
RNAseq	Whole Blood	Day 0	gene79970 (ZNF767P)	0.0202822	5.01126	0.237527	0.813012	0.962761	0.236543
RNAseq	Whole Blood	Day 0	gene79974 (CPED1)	0.0577382	2.71386	0.237547	0.813046	0.962761	0.236498
RNAseq	Whole Blood	Day 0	gene65003 (MRPL11)	0.0176358	4.26702	0.237354	0.813195	0.962761	0.236306
RNAseq	Whole Blood	Day 0	gene30968 (STOML2)	0.0167375	5.13651	0.23728	0.813224	0.962761	0.236269
RNAseq	Whole Blood	Day 0	gene55193 (PBRM1)	0.0127696	6.44025	0.237278	0.813228	0.962761	0.236263
RNAseq	Whole Blood	Day 0	gene200315 (APOBEC3A)	-0.045383	7.14565	-0.236828	0.813562	0.963	-0.235833
RNAseq	Whole Blood	Day 0	gene100533483 (DNAAF4-CCPG1)	0.0151855	7.46193	0.236612	0.813756	0.963	0.235583
RNAseq	Whole Blood	Day 0	gene1316 (KLF6)	-0.0169616	8.79488	-0.236447	0.813865	0.963	-0.235443
RNAseq	Whole Blood	Day 0	gene57583 (TMEM181)	0.0245922	5.49007	0.236355	0.813942	0.963	0.235344
RNAseq	Whole Blood	Day 0	gene100528032 (KLRC4-KLRK1)	0.0381245	6.9851	0.236269	0.814013	0.963	0.235252
RNAseq	Whole Blood	Day 0	gene6737 (TRIM21)	0.0188819	6.73541	0.23621	0.814058	0.963	0.235195
RNAseq	Whole Blood	Day 0	gene2632 (GBE1)	-0.0185296	4.12129	-0.235935	0.814305	0.963121	-0.234876
RNAseq	Whole Blood	Day 0	gene57234 (LINC00869)	-0.0266642	4.20872	-0.235651	0.814495	0.963121	-0.234631
RNAseq	Whole Blood	Day 0	gene100506314 (GPRC5D-AS1)	0.220937	-1.27326	0.235452	0.814678	0.963121	0.234395
RNAseq	Whole Blood	Day 0	gene55151 (TMEM38B)	0.0289157	2.03941	0.235361	0.814809	0.963121	0.234227
RNAseq	Whole Blood	Day 0	gene5198 (PFAS)	-0.0204806	4.7408	-0.235181	0.81483	0.963121	-0.2342
RNAseq	Whole Blood	Day 0	gene708 (C1QBP)	0.014062	5.55068	0.234847	0.815108	0.963121	0.233842
RNAseq	Whole Blood	Day 0	gene79603 (CERS4)	0.0305774	4.88784	0.23464	0.815299	0.963121	0.233595
RNAseq	Whole Blood	Day 0	gene50862 (RNF141)	0.0185852	5.94831	0.234582	0.815329	0.963121	0.233557
RNAseq	Whole Blood	Day 0	gene51026 (GOLT1B)	-0.0348662	3.19033	-0.234425	0.815438	0.963121	-0.233417
RNAseq	Whole Blood	Day 0	gene84230 (LRRC8C)	0.0189335	5.82396	0.234198	0.815619	0.963121	0.233183
RNAseq	Whole Blood	Day 0	gene171586 (ABHD3)	0.0195428	5.47657	0.234125	0.815661	0.963121	0.233129
RNAseq	Whole Blood	Day 0	gene22835 (ZFP30)	-0.0322425	2.65867	-0.234144	0.815694	0.963121	-0.233086
RNAseq	Whole Blood	Day 0	gene26993 (AKAP8L)	0.0100679	6.768	0.234061	0.815708	0.963121	0.233068
RNAseq	Whole Blood	Day 0	gene79168 (LILRA6)	-0.072872	6.03415	-0.234027	0.815729	0.963121	-0.233042
RNAseq	Whole Blood	Day 0	gene338773 (TMEM119)	-0.0986095	0.142986	-0.233542	0.816105	0.963121	-0.232558
RNAseq	Whole Blood	Day 0	gene401124 (DTHD1)	0.0721538	2.96523	0.233473	0.816166	0.963121	0.232479
RNAseq	Whole Blood	Day 0	gene1969 (EPHA2)	0.0802037	1.0119	0.23351	0.816186	0.963121	0.232453
RNAseq	Whole Blood	Day 0	gene101928638 (LINC02692)	-0.109998	1.92467	-0.233491	0.816325	0.963121	-0.232274
RNAseq	Whole Blood	Day 0	gene4616 (GADD45B)	0.0239428	6.29875	0.233184	0.8164	0.963121	0.232178
RNAseq	Whole Blood	Day 0	gene100132403 (FAM157B)	-0.044793	3.60988	-0.233128	0.816444	0.963121	-0.232121
RNAseq	Whole Blood	Day 0	gene127733 (UBXN10)	0.067935	1.06356	0.233186	0.816448	0.963121	0.232116
RNAseq	Whole Blood	Day 0	gene9215 (LARGE1)	-0.0666079	1.97965	-0.233259	0.816462	0.963121	-0.232098
RNAseq	Whole Blood	Day 0	gene642852 (LINC00205)	-0.0297631	4.1253	-0.232866	0.816628	0.963161	-0.231884
RNAseq	Whole Blood	Day 0	gene102724316 (SVIL-AS1)	-0.0261356	3.36201	-0.232799	0.816704	0.963161	-0.231786
RNAseq	Whole Blood	Day 0	gene55013 (MCUB)	0.0221628	5.35497	0.232624	0.816837	0.963194	0.231615
RNAseq	Whole Blood	Day 0	gene81576 (CCDC130)	0.015516	5.69575	0.232379	0.817042	0.963312	0.231351
RNAseq	Whole Blood	Day 0	gene100505881 (MAGI2-AS3)	-0.123477	0.434833	-0.232253	0.817154	0.963321	-0.231207
RNAseq	Whole Blood	Day 0	gene11145 (PLAAT3)	0.0502431	3.23517	0.231976	0.817433	0.963434	0.230848
RNAseq	Whole Blood	Day 0	gene84720 (PIGO)	-0.0144808	4.54315	-0.231599	0.817609	0.963434	-0.230621
RNAseq	Whole Blood	Day 0	gene10010 (TANK)	0.0121583	6.32306	0.231571	0.817622	0.963434	0.230605
RNAseq	Whole Blood	Day 0	gene57616 (TSHZ3)	-0.0295687	4.48345	-0.231529	0.817669	0.963434	-0.230545
RNAseq	Whole Blood	Day 0	gene64763 (ZNF574)	0.0154312	4.75683	0.231077	0.818031	0.963696	0.230079
RNAseq	Whole Blood	Day 0	gene92181 (UBTD2)	-0.0243545	3.19039	-0.23102	0.8181	0.963696	-0.229989
RNAseq	Whole Blood	Day 0	gene158471 (PRUNE2)	0.156055	0.554631	0.230708	0.818295	0.963802	0.229739
RNAseq	Whole Blood	Day 0	gene3338 (DNAJC4)	0.0130683	5.77398	0.230292	0.818627	0.963876	0.229311
RNAseq	Whole Blood	Day 0	gene3759 (KCNJ2)	0.0361833	6.19942	0.230187	0.818699	0.963876	0.229218
RNAseq	Whole Blood	Day 0	gene8263 (F8A1)	-0.0398268	4.27003	-0.229943	0.818905	0.963876	-0.228953
RNAseq	Whole Blood	Day 0	gene81563 (C1orf21)	0.0585527	4.04327	0.229858	0.818977	0.963876	0.228861
RNAseq	Whole Blood	Day 0	gene6383 (SDC2)	-0.0773055	1.67411	-0.229481	0.819254	0.963876	-0.228504
RNAseq	Whole Blood	Day 0	gene2634 (GBP2)	0.0352108	8.67707	0.229275	0.819418	0.963876	0.228294
RNAseq	Whole Blood	Day 0	gene60493 (FASTKD5)	0.0121471	4.89308	0.229276	0.819442	0.963876	0.228262
RNAseq	Whole Blood	Day 0	gene9516 (LITAF)	0.0188246	10.1566	0.228677	0.81988	0.963876	0.227699
RNAseq	Whole Blood	Day 0	gene79791 (FBXO31)	-0.0154498	5.12601	-0.228607	0.819891	0.963876	-0.227685
RNAseq	Whole Blood	Day 0	gene9628 (RGS6)	0.0453023	3.02993	0.228497	0.820026	0.963876	0.227511
RNAseq	Whole Blood	Day 0	gene165530 (CLEC4F)	0.225582	0.502759	0.228499	0.820031	0.963876	0.227505
RNAseq	Whole Blood	Day 0	gene51490 (SPOUT1)	-0.0161053	5.46063	-0.22831	0.820147	0.963876	-0.227356
RNAseq	Whole Blood	Day 0	gene389641 (LOC389641)	-0.0429076	2.19194	-0.227972	0.820421	0.963876	-0.227004
RNAseq	Whole Blood	Day 0	gene23336 (SYNM)	-0.0822942	3.14552	-0.227956	0.820452	0.963876	-0.226964
RNAseq	Whole Blood	Day 0	gene9866 (TRIM66)	0.0353664	5.20119	0.227886	0.820489	0.963876	0.226917
RNAseq	Whole Blood	Day 0	gene5336 (PLCG2)	0.0137864	7.95478	0.227689	0.820643	0.963876	0.226718
RNAseq	Whole Blood	Day 0	gene28559 (TRBV28)	-0.0933986	2.22424	-0.229667	0.820706	0.963876	-0.226637
RNAseq	Whole Blood	Day 0	gene147700 (KLC3)	-0.0811209	2.7874	-0.227566	0.82076	0.963876	-0.226568
RNAseq	Whole Blood	Day 0	gene84809 (CROCCP2)	0.035485	5.26925	0.227464	0.820859	0.963876	0.22644
RNAseq	Whole Blood	Day 0	gene3002 (GZMB)	0.0672476	6.71746	0.22732	0.820927	0.963876	0.226353
RNAseq	Whole Blood	Day 0	gene23332 (CLASP1)	-0.0105822	6.38379	-0.227291	0.820949	0.963876	-0.226324
RNAseq	Whole Blood	Day 0	gene64207 (IRF2BPL)	-0.022356	7.08041	-0.227122	0.82107	0.963876	-0.226169
RNAseq	Whole Blood	Day 0	gene427 (ASAH1)	0.0206492	8.1273	0.227099	0.821092	0.963876	0.226141
RNAseq	Whole Blood	Day 0	gene51393 (TRPV2)	0.0126812	6.28692	0.227032	0.821162	0.963876	0.226051
RNAseq	Whole Blood	Day 0	gene100529144 (CORO7-PAM16)	0.0125717	7.70611	0.226935	0.821243	0.963876	0.225946
RNAseq	Whole Blood	Day 0	gene6133 (RPL9)	-0.0303806	8.99583	-0.226868	0.821294	0.963876	-0.225881
RNAseq	Whole Blood	Day 0	gene8120 (AP3B2)	-0.143847	-0.652307	-0.22672	0.821375	0.963876	-0.225776
RNAseq	Whole Blood	Day 0	gene9906 (SLC35E2A)	-0.061987	6.16469	-0.226727	0.821388	0.963876	-0.22576
RNAseq	Whole Blood	Day 0	gene7181 (NR2C1)	-0.0211843	3.75995	-0.226631	0.821475	0.963876	-0.225648
RNAseq	Whole Blood	Day 0	gene3897 (L1CAM)	0.0635672	0.660845	0.226535	0.821513	0.963876	0.2256
RNAseq	Whole Blood	Day 0	gene3665 (IRF7)	-0.0385867	5.7922	-0.226435	0.821603	0.963876	-0.225483
RNAseq	Whole Blood	Day 0	gene2625 (GATA3)	-0.0208695	5.87753	-0.226117	0.821862	0.964057	-0.225151
RNAseq	Whole Blood	Day 0	gene100506548 (NA)	0.0233431	4.73406	0.225608	0.822286	0.964083	0.224605
RNAseq	Whole Blood	Day 0	gene5432 (POLR2C)	0.0109249	5.71468	0.225581	0.82229	0.964083	0.2246
RNAseq	Whole Blood	Day 0	gene28605 (TRBV6-2)	-0.0789877	0.705666	-0.225498	0.822348	0.964083	-0.224526
RNAseq	Whole Blood	Day 0	gene4481 (MSR1)	0.097664	1.76676	0.225012	0.822708	0.964083	0.224063
RNAseq	Whole Blood	Day 0	gene23078 (VWA8)	0.0186598	4.65287	0.225	0.822739	0.964083	0.224023
RNAseq	Whole Blood	Day 0	gene54332 (GDAP1)	0.0464167	1.71934	0.224864	0.822821	0.964083	0.223918
RNAseq	Whole Blood	Day 0	gene5887 (RAD23B)	0.00891541	6.88093	0.22494	0.822824	0.964083	0.223915
RNAseq	Whole Blood	Day 0	gene10951 (CBX1)	-0.0136281	5.96549	-0.22473	0.822901	0.964083	-0.223815
RNAseq	Whole Blood	Day 0	gene6280 (S100A9)	-0.0256095	11.9369	-0.224656	0.822995	0.964083	-0.223694
RNAseq	Whole Blood	Day 0	gene56940 (DUSP22)	0.0199012	6.46761	0.22461	0.823029	0.964083	0.22365
RNAseq	Whole Blood	Day 0	gene255812 (SDHAP1)	-0.0343779	3.97104	-0.224548	0.823068	0.964083	-0.2236
RNAseq	Whole Blood	Day 0	gene10801 (SEPTIN9)	0.00916632	9.83771	0.224451	0.823141	0.964083	0.223507
RNAseq	Whole Blood	Day 0	gene4678 (NASP)	0.0148804	6.17462	0.224264	0.823271	0.964113	0.22334
RNAseq	Whole Blood	Day 0	gene733 (C8G)	-0.111422	-0.916607	-0.223191	0.824074	0.964836	-0.222308
RNAseq	Whole Blood	Day 0	gene10068 (IL18BP)	0.0221271	4.58165	0.223266	0.824098	0.964836	0.222278
RNAseq	Whole Blood	Day 0	gene22930 (RAB3GAP1)	0.0144919	5.98668	0.222785	0.82444	0.964992	0.221838
RNAseq	Whole Blood	Day 0	gene57107 (PDSS2)	-0.0174955	3.22562	-0.222599	0.82464	0.964992	-0.221582
RNAseq	Whole Blood	Day 0	gene64769 (MEAF6)	-0.0135956	5.63579	-0.222608	0.824645	0.964992	-0.221575
RNAseq	Whole Blood	Day 0	gene140700 (SAMD10)	-0.0358912	3.77703	-0.22247	0.824679	0.964992	-0.221531
RNAseq	Whole Blood	Day 0	gene54509 (RHOF)	0.0166135	6.79604	0.222301	0.824812	0.964992	0.22136
RNAseq	Whole Blood	Day 0	gene140803 (TRPM6)	-0.0425052	4.90334	-0.222243	0.82486	0.964992	-0.221298
RNAseq	Whole Blood	Day 0	gene23780 (APOL2)	-0.0264064	7.20826	-0.221851	0.82515	0.964993	-0.220926
RNAseq	Whole Blood	Day 0	gene5213 (PFKM)	0.0204686	3.52373	0.221848	0.825168	0.964993	0.220903
RNAseq	Whole Blood	Day 0	gene4122 (MAN2A2)	-0.0179271	8.07533	-0.22181	0.825176	0.964993	-0.220893
RNAseq	Whole Blood	Day 0	gene64105 (CENPK)	-0.0968124	2.23611	-0.22157	0.825591	0.965032	-0.220359
RNAseq	Whole Blood	Day 0	gene441951 (ZFAS1)	-0.0181206	6.10279	-0.221328	0.82565	0.965032	-0.220284
RNAseq	Whole Blood	Day 0	gene23405 (DICER1)	0.0140999	7.62306	0.221044	0.825777	0.965032	0.22012
RNAseq	Whole Blood	Day 0	gene283755 (HERC2P3)	-0.124434	1.63361	-0.220994	0.825839	0.965032	-0.220041
RNAseq	Whole Blood	Day 0	gene8242 (KDM5C)	0.00753025	7.73643	0.220756	0.826013	0.965032	0.219818
RNAseq	Whole Blood	Day 0	gene3068 (HDGF)	0.0214528	8.01786	0.220323	0.826335	0.965032	0.219404
RNAseq	Whole Blood	Day 0	gene100874253 (LINC00853)	0.0778958	0.569835	0.220291	0.82646	0.965032	0.219244
RNAseq	Whole Blood	Day 0	gene23731 (TMEM245)	0.017102	5.88989	0.220074	0.826546	0.965032	0.219133
RNAseq	Whole Blood	Day 0	gene114819 (CROCCP3)	0.025737	3.73931	0.219837	0.826717	0.965032	0.218915
RNAseq	Whole Blood	Day 0	gene118 (ADD1)	0.00968656	8.63118	0.219841	0.826725	0.965032	0.218903
RNAseq	Whole Blood	Day 0	gene23162 (MAPK8IP3)	0.0199336	7.51606	0.219776	0.826764	0.965032	0.218854
RNAseq	Whole Blood	Day 0	gene55278 (QRSL1)	-0.0235874	4.03889	-0.219766	0.826782	0.965032	-0.218831
RNAseq	Whole Blood	Day 0	gene22861 (NLRP1)	0.0181602	9.10862	0.219384	0.827064	0.965032	0.218469
RNAseq	Whole Blood	Day 0	gene9044 (BTAF1)	-0.0183426	6.37963	-0.219261	0.827166	0.965032	-0.218337
RNAseq	Whole Blood	Day 0	gene64397 (ZNF106)	-0.0133216	7.95464	-0.219105	0.827295	0.965032	-0.218172
RNAseq	Whole Blood	Day 0	gene140809 (SRXN1)	0.0514481	6.20331	0.219006	0.827358	0.965032	0.218091
RNAseq	Whole Blood	Day 0	gene55226 (NAT10)	-0.0132249	6.07816	-0.218989	0.827391	0.965032	-0.218049
RNAseq	Whole Blood	Day 0	gene10658 (CELF1)	0.0120519	7.68405	0.218863	0.827472	0.965032	0.217946
RNAseq	Whole Blood	Day 0	gene23039 (XPO7)	-0.0113763	6.68456	-0.218772	0.827517	0.965032	-0.217887
RNAseq	Whole Blood	Day 0	gene59307 (SIGIRR)	0.0173581	7.11144	0.218505	0.827749	0.965032	0.21759
RNAseq	Whole Blood	Day 0	gene3792 (KEL)	0.0584196	2.14212	0.218526	0.827758	0.965032	0.217578
RNAseq	Whole Blood	Day 0	gene1540 (CYLD)	-0.012744	8.01141	-0.218332	0.827889	0.965032	-0.217409
RNAseq	Whole Blood	Day 0	gene23379 (ICE1)	0.0114257	6.24161	0.218147	0.828083	0.965032	0.217161
RNAseq	Whole Blood	Day 0	gene22834 (ZNF652)	-0.0120645	7.31892	-0.217984	0.828169	0.965032	-0.21705
RNAseq	Whole Blood	Day 0	gene6789 (STK4)	0.00772978	8.92904	0.217721	0.828355	0.965032	0.216812
RNAseq	Whole Blood	Day 0	gene3718 (JAK3)	-0.0212051	8.67794	-0.217678	0.828389	0.965032	-0.216768
RNAseq	Whole Blood	Day 0	gene23277 (CLUH)	0.0136917	5.86125	0.217617	0.828418	0.965032	0.21673
RNAseq	Whole Blood	Day 0	gene4338 (MOCS2)	0.0190665	3.71025	0.217525	0.828509	0.965032	0.216614
RNAseq	Whole Blood	Day 0	gene4294 (MAP3K10)	0.0220322	4.43121	0.217372	0.828623	0.965032	0.216468
RNAseq	Whole Blood	Day 0	gene64581 (CLEC7A)	0.0275973	8.14428	0.217353	0.828654	0.965032	0.216428
RNAseq	Whole Blood	Day 0	gene102723566 (LOC102723566)	0.0419891	2.29485	0.217325	0.828668	0.965032	0.21641
RNAseq	Whole Blood	Day 0	gene55671 (PPP4R3A)	0.00968821	7.30915	0.217207	0.828763	0.965032	0.216288
RNAseq	Whole Blood	Day 0	gene196 (AHR)	-0.0338738	5.89918	-0.21716	0.82881	0.965032	-0.216228
RNAseq	Whole Blood	Day 0	gene9924 (PAN2)	0.0190926	5.80892	0.217103	0.82884	0.965032	0.216189
RNAseq	Whole Blood	Day 0	gene51279 (C1RL)	0.0175173	6.78966	0.216937	0.828968	0.965032	0.216026
RNAseq	Whole Blood	Day 0	gene9651 (PLCH2)	0.0399392	3.72981	0.216935	0.828982	0.965032	0.216008
RNAseq	Whole Blood	Day 0	gene51728 (POLR3K)	-0.0183787	3.62292	-0.216717	0.829213	0.965167	-0.215711
RNAseq	Whole Blood	Day 0	gene4323 (MMP14)	-0.0460054	2.60914	-0.21653	0.829307	0.965167	-0.21559
RNAseq	Whole Blood	Day 0	gene166614 (DCLK2)	0.0970114	-0.504223	0.215991	0.829703	0.965363	0.215083
RNAseq	Whole Blood	Day 0	gene687 (KLF9)	0.0260866	5.11104	0.215775	0.829877	0.965363	0.21486
RNAseq	Whole Blood	Day 0	gene54558 (SPATA6)	-0.0391625	2.84636	-0.215878	0.829907	0.965363	-0.214821
RNAseq	Whole Blood	Day 0	gene6224 (RPS20)	-0.0185644	9.43196	-0.215626	0.829986	0.965363	-0.21472
RNAseq	Whole Blood	Day 0	gene130162 (CLHC1)	-0.055238	1.72985	-0.215629	0.83	0.965363	-0.214701
RNAseq	Whole Blood	Day 0	gene2752 (GLUL)	-0.0152176	9.44808	-0.215454	0.830131	0.965393	-0.214533
RNAseq	Whole Blood	Day 0	gene143570 (XRRA1)	-0.0888614	3.2896	-0.215064	0.830428	0.965617	-0.214152
RNAseq	Whole Blood	Day 0	gene2357 (FPR1)	0.0216653	9.82329	0.214816	0.830616	0.965638	0.213911
RNAseq	Whole Blood	Day 0	gene4176 (MCM7)	0.0112429	6.37196	0.214674	0.830728	0.965638	0.213768
RNAseq	Whole Blood	Day 0	gene3485 (IGFBP2)	0.128964	0.0837096	0.214674	0.830761	0.965638	0.213726
RNAseq	Whole Blood	Day 0	gene83888 (FGFBP2)	0.072371	6.53935	0.21437	0.830941	0.965718	0.213495
RNAseq	Whole Blood	Day 0	gene8736 (MYOM1)	0.0351813	3.02895	0.214178	0.83104	0.965718	0.213368
RNAseq	Whole Blood	Day 0	gene51727 (CMPK1)	0.0140251	6.73856	0.213755	0.831446	0.966068	0.212847
RNAseq	Whole Blood	Day 0	gene22914 (KLRK1)	0.0343768	6.91867	0.213461	0.831681	0.966219	0.212546
RNAseq	Whole Blood	Day 0	gene7296 (TXNRD1)	0.0144894	6.86848	0.212807	0.832182	0.966679	0.211904
RNAseq	Whole Blood	Day 0	gene23181 (DIP2A)	-0.029764	7.06332	-0.212595	0.832348	0.966751	-0.211691
RNAseq	Whole Blood	Day 0	gene64324 (NSD1)	-0.0118683	7.78286	-0.21216	0.832677	0.966939	-0.21127
RNAseq	Whole Blood	Day 0	gene116362 (RBP7)	-0.0277613	4.89774	-0.212146	0.832721	0.966939	-0.211213
RNAseq	Whole Blood	Day 0	gene105378948 (LOC105378948)	0.0693705	0.839532	0.211768	0.833003	0.967002	0.210852
RNAseq	Whole Blood	Day 0	gene51011 (FAHD2A)	-0.0172149	3.83386	-0.211646	0.833157	0.967002	-0.210654
RNAseq	Whole Blood	Day 0	gene5425 (POLD2)	-0.0151233	4.99121	-0.211438	0.833245	0.967002	-0.210542
RNAseq	Whole Blood	Day 0	gene25853 (DCAF12)	-0.0555324	8.65955	-0.211288	0.833344	0.967002	-0.210415
RNAseq	Whole Blood	Day 0	gene23126 (POGZ)	-0.0139903	6.76872	-0.211278	0.833373	0.967002	-0.210377
RNAseq	Whole Blood	Day 0	gene5294 (PIK3CG)	-0.0141297	6.98874	-0.211219	0.833405	0.967002	-0.210337
RNAseq	Whole Blood	Day 0	gene81603 (TRIM8)	0.0119219	7.76088	0.210753	0.833769	0.967302	0.20987
RNAseq	Whole Blood	Day 0	gene56967 (C14orf132)	-0.0834546	1.98544	-0.210359	0.83408	0.967461	-0.209472
RNAseq	Whole Blood	Day 0	gene8243 (SMC1A)	-0.0131181	7.58137	-0.210176	0.834222	0.967461	-0.20929
RNAseq	Whole Blood	Day 0	gene256364 (EML3)	0.0131946	7.16865	0.210155	0.834236	0.967461	0.209272
RNAseq	Whole Blood	Day 0	gene9371 (KIF3B)	0.0135762	5.60513	0.209819	0.834505	0.967461	0.208927
RNAseq	Whole Blood	Day 0	gene56061 (UBFD1)	-0.0127108	4.99903	-0.209695	0.834575	0.967461	-0.208838
RNAseq	Whole Blood	Day 0	gene5569 (PKIA)	-0.0320991	3.08892	-0.209613	0.834703	0.967461	-0.208674
RNAseq	Whole Blood	Day 0	gene9203 (ZMYM3)	-0.0130893	5.42256	-0.209553	0.834713	0.967461	-0.208661
RNAseq	Whole Blood	Day 0	gene54726 (OTUD4)	-0.0135319	5.75122	-0.209492	0.834746	0.967461	-0.208618
RNAseq	Whole Blood	Day 0	gene131096 (KCNH8)	-0.0729265	0.695483	-0.209574	0.834968	0.967564	-0.208334
RNAseq	Whole Blood	Day 0	gene25824 (PRDX5)	-0.0332438	7.33648	-0.208653	0.835411	0.967564	-0.207767
RNAseq	Whole Blood	Day 0	gene56895 (AGPAT4)	-0.035317	4.05581	-0.208609	0.83544	0.967564	-0.20773
RNAseq	Whole Blood	Day 0	gene22870 (PPP6R1)	-0.00806327	8.71608	-0.208633	0.835459	0.967564	-0.207706
RNAseq	Whole Blood	Day 0	gene26112 (CCDC69)	0.0125002	8.18439	0.208341	0.835654	0.967564	0.207456
RNAseq	Whole Blood	Day 0	gene29907 (SNX15)	0.0130007	4.9935	0.20833	0.835654	0.967564	0.207455
RNAseq	Whole Blood	Day 0	gene10420 (TESK2)	0.021351	4.21554	0.207984	0.835945	0.967564	0.207083
RNAseq	Whole Blood	Day 0	gene149628 (PYHIN1)	0.0326888	5.47677	0.207892	0.835995	0.967564	0.207019
RNAseq	Whole Blood	Day 0	gene23246 (BOP1)	0.0165864	4.79763	0.207809	0.83605	0.967564	0.206949
RNAseq	Whole Blood	Day 0	gene57409 (MIF4GD)	0.0143932	4.86182	0.207692	0.836162	0.967564	0.206805
RNAseq	Whole Blood	Day 0	gene7052 (TGM2)	0.0585119	3.11157	0.207627	0.836196	0.967564	0.206761
RNAseq	Whole Blood	Day 0	gene93134 (ZNF561)	-0.0164155	4.64035	-0.207615	0.836225	0.967564	-0.206725
RNAseq	Whole Blood	Day 0	gene973 (CD79A)	0.054727	6.92822	0.207736	0.836373	0.967564	0.206535
RNAseq	Whole Blood	Day 0	gene26225 (ARL5A)	0.0200115	4.25183	0.20715	0.836503	0.967564	0.206368
RNAseq	Whole Blood	Day 0	gene2734 (GLG1)	-0.00933809	8.39983	-0.207134	0.836619	0.967564	-0.20622
RNAseq	Whole Blood	Day 0	gene23063 (WAPL)	0.00841959	6.96602	0.207003	0.836681	0.967564	0.20614
RNAseq	Whole Blood	Day 0	gene84527 (ZNF559)	0.0247516	4.12063	0.207132	0.836684	0.967564	0.206137
RNAseq	Whole Blood	Day 0	gene55601 (DDX60)	-0.0464944	5.49168	-0.206949	0.836727	0.967564	-0.206082
RNAseq	Whole Blood	Day 0	gene339263 (LINC02693)	0.0464916	2.94323	0.206648	0.836995	0.967709	0.205738
RNAseq	Whole Blood	Day 0	gene25802 (LMOD1)	0.176127	-0.919958	0.206374	0.83719	0.967709	0.205489
RNAseq	Whole Blood	Day 0	gene101929302 (RFX3-AS1)	-0.0483991	0.784666	-0.206297	0.837252	0.967709	-0.205409
RNAseq	Whole Blood	Day 0	gene971 (CD72)	-0.0475173	4.39458	-0.206271	0.837273	0.967709	-0.205383
RNAseq	Whole Blood	Day 0	gene252884 (ZNF396)	-0.0469091	1.45641	-0.20598	0.837591	0.967858	-0.204976
RNAseq	Whole Blood	Day 0	gene1475 (CSTA)	0.0217346	6.30426	0.205827	0.837612	0.967858	0.204949
RNAseq	Whole Blood	Day 0	gene26191 (PTPN22)	0.0206868	5.45198	0.205621	0.837769	0.96791	0.204748
RNAseq	Whole Blood	Day 0	gene4860 (PNP)	-0.0171709	6.16943	-0.20551	0.837868	0.96791	-0.204622
RNAseq	Whole Blood	Day 0	gene53349 (ZFYVE1)	0.0102854	5.36696	0.205333	0.837982	0.967921	0.204476
RNAseq	Whole Blood	Day 0	gene114823 (LENG8)	-0.0211816	7.54745	-0.205241	0.8381	0.967937	-0.204324
RNAseq	Whole Blood	Day 0	gene81856 (ZNF611)	0.0148083	4.27081	0.205078	0.838213	0.967946	0.204179
RNAseq	Whole Blood	Day 0	gene79966 (SCD5)	-0.0688738	1.20336	-0.204869	0.838345	0.967976	-0.204011
RNAseq	Whole Blood	Day 0	gene83857 (TMTC1)	-0.111894	2.30476	-0.204998	0.838576	0.968121	-0.203716
RNAseq	Whole Blood	Day 0	gene84132 (USP42)	-0.0114374	5.0024	-0.204308	0.838763	0.968173	-0.203476
RNAseq	Whole Blood	Day 0	gene54464 (XRN1)	-0.0157559	6.54544	-0.204035	0.838984	0.968173	-0.203194
RNAseq	Whole Blood	Day 0	gene143689 (PIWIL4)	0.0349618	1.92587	0.204017	0.839035	0.968173	0.203127
RNAseq	Whole Blood	Day 0	gene90594 (ZNF439)	0.0303636	3.43105	0.204011	0.839042	0.968173	0.20312
RNAseq	Whole Blood	Day 0	gene9520 (NPEPPS)	-0.00967895	7.18461	-0.2036	0.83932	0.968341	-0.202763
RNAseq	Whole Blood	Day 0	gene197258 (FCSK)	-0.0146588	4.74277	-0.20352	0.839397	0.968341	-0.202665
RNAseq	Whole Blood	Day 0	gene2935 (GSPT1)	-0.0440318	8.346	-0.202918	0.839855	0.968589	-0.202079
RNAseq	Whole Blood	Day 0	gene90102 (PHLDB2)	-0.0364987	2.77347	-0.202884	0.839918	0.968589	-0.201999
RNAseq	Whole Blood	Day 0	gene113 (ADCY7)	0.0161488	8.46796	0.202873	0.839928	0.968589	0.201986
RNAseq	Whole Blood	Day 0	gene55303 (GIMAP4)	0.0155691	8.71751	0.202687	0.840059	0.968619	0.201818
RNAseq	Whole Blood	Day 0	gene8452 (CUL3)	-0.00986735	6.83785	-0.202117	0.840478	0.968676	-0.201282
RNAseq	Whole Blood	Day 0	gene92610 (TIFA)	-0.0244939	4.06733	-0.202104	0.840504	0.968676	-0.201249
RNAseq	Whole Blood	Day 0	gene55101 (DMAC2)	0.0155677	4.8014	0.202084	0.840525	0.968676	0.201223
RNAseq	Whole Blood	Day 0	gene51111 (KMT5B)	-0.00954252	6.31389	-0.201921	0.840692	0.968676	-0.201009
RNAseq	Whole Blood	Day 0	gene6375 (XCL1)	0.0893046	1.62834	0.201818	0.840729	0.968676	0.200961
RNAseq	Whole Blood	Day 0	gene79084 (WDR77)	-0.0147539	4.80845	-0.201789	0.840764	0.968676	-0.200916
RNAseq	Whole Blood	Day 0	gene54986 (ULK4)	0.038892	2.80749	0.201399	0.841063	0.968676	0.200534
RNAseq	Whole Blood	Day 0	gene89894 (TMEM116)	-0.0245734	2.98913	-0.201291	0.841148	0.968676	-0.200426
RNAseq	Whole Blood	Day 0	gene84649 (DGAT2)	0.0195307	7.1951	0.201187	0.84121	0.968676	0.200346
RNAseq	Whole Blood	Day 0	gene57591 (MRTFA)	0.010182	7.79686	0.201169	0.841229	0.968676	0.200321
RNAseq	Whole Blood	Day 0	gene94031 (HTRA3)	-0.123107	-1.45013	-0.201121	0.841265	0.968676	-0.200275
RNAseq	Whole Blood	Day 0	gene8780 (RIOK3)	0.0259195	7.18844	0.200914	0.841433	0.968711	0.200061
RNAseq	Whole Blood	Day 0	gene7187 (TRAF3)	0.0132344	6.20172	0.200798	0.84151	0.968711	0.199963
RNAseq	Whole Blood	Day 0	gene7405 (UVRAG)	0.0125147	5.601	0.200646	0.841612	0.968711	0.199833
RNAseq	Whole Blood	Day 0	gene9232 (PTTG1)	-0.0375647	1.53229	-0.200189	0.841993	0.968879	-0.199345
RNAseq	Whole Blood	Day 0	gene23600 (AMACR)	0.0273403	3.30748	0.200203	0.842002	0.968879	0.199333
RNAseq	Whole Blood	Day 0	gene151556 (GPR155)	-0.0199652	5.93793	-0.200093	0.842073	0.968879	-0.199242
RNAseq	Whole Blood	Day 0	gene978 (CDA)	-0.03277	6.61021	-0.199915	0.842197	0.9689	-0.199085
RNAseq	Whole Blood	Day 0	gene79654 (HECTD3)	0.0109241	5.97435	0.199311	0.842706	0.969337	0.198434
RNAseq	Whole Blood	Day 0	gene85021 (REPS1)	0.0142257	5.43524	0.199156	0.842798	0.969337	0.198316
RNAseq	Whole Blood	Day 0	gene25780 (RASGRP3)	-0.0347173	3.51579	-0.198918	0.842993	0.969337	-0.198067
RNAseq	Whole Blood	Day 0	gene26051 (PPP1R16B)	-0.0185247	6.43791	-0.198825	0.843055	0.969337	-0.197988
RNAseq	Whole Blood	Day 0	gene23263 (MCF2L)	-0.0351651	3.29081	-0.198766	0.843103	0.969337	-0.197926
RNAseq	Whole Blood	Day 0	gene51042 (ZNF593)	-0.0309505	2.45101	-0.198563	0.843277	0.969415	-0.197704
RNAseq	Whole Blood	Day 0	gene51507 (RTF2)	-0.0075587	7.32874	-0.198201	0.843533	0.969415	-0.197376
RNAseq	Whole Blood	Day 0	gene1145 (CHRNE)	-0.0422854	2.11938	-0.198155	0.843581	0.969415	-0.197315
RNAseq	Whole Blood	Day 0	gene6888 (TALDO1)	-0.0145316	9.27217	-0.198122	0.843593	0.969415	-0.1973
RNAseq	Whole Blood	Day 0	gene55755 (CDK5RAP2)	-0.0102627	6.08501	-0.197702	0.843907	0.969415	-0.196898
RNAseq	Whole Blood	Day 0	gene80162 (PGGHG)	-0.0325347	9.14919	-0.197324	0.844228	0.969415	-0.196488
RNAseq	Whole Blood	Day 0	gene8872 (CDC123)	-0.0126769	6.21074	-0.197301	0.844236	0.969415	-0.196478
RNAseq	Whole Blood	Day 0	gene55102 (ATG2B)	-0.0118914	5.79137	-0.197165	0.844372	0.969415	-0.196304
RNAseq	Whole Blood	Day 0	gene25959 (KANK2)	0.0563639	3.07442	0.196988	0.844488	0.969415	0.196156
RNAseq	Whole Blood	Day 0	gene220001 (VWCE)	0.0679827	3.90967	0.196685	0.844706	0.969415	0.195877
RNAseq	Whole Blood	Day 0	gene84433 (CARD11)	-0.0140355	7.66423	-0.196617	0.844777	0.969415	-0.195787
RNAseq	Whole Blood	Day 0	gene10277 (UBE4B)	0.00914592	6.82822	0.196614	0.844785	0.969415	0.195777
RNAseq	Whole Blood	Day 0	gene23367 (LARP1)	-0.0108669	7.67586	-0.196522	0.844846	0.969415	-0.195698
RNAseq	Whole Blood	Day 0	gene79979 (TRMT2B)	-0.0132896	5.00322	-0.196423	0.844912	0.969415	-0.195614
RNAseq	Whole Blood	Day 0	gene90378 (SAMD1)	-0.0217211	4.6468	-0.196153	0.845117	0.969415	-0.195352
RNAseq	Whole Blood	Day 0	gene5297 (PI4KA)	-0.0103386	7.73141	-0.19616	0.845131	0.969415	-0.195334
RNAseq	Whole Blood	Day 0	gene6443 (SGCB)	-0.0303765	2.05531	-0.196028	0.845224	0.969415	-0.195216
RNAseq	Whole Blood	Day 0	gene55140 (ELP3)	-0.01165	5.32393	-0.195967	0.84527	0.969415	-0.195157
RNAseq	Whole Blood	Day 0	gene57599 (WDR48)	0.00901728	5.92855	0.195959	0.845343	0.969415	0.195064
RNAseq	Whole Blood	Day 0	gene10507 (SEMA4D)	-0.00937275	9.41949	-0.195857	0.845361	0.969415	-0.19504
RNAseq	Whole Blood	Day 0	gene9962 (SLC23A2)	0.0191391	5.98523	0.195874	0.845393	0.969415	0.195
RNAseq	Whole Blood	Day 0	gene51306 (FAM13B)	0.00881685	6.10206	0.195644	0.84552	0.969415	0.194838
RNAseq	Whole Blood	Day 0	gene10239 (AP3S2)	0.0210444	5.77034	0.195432	0.845697	0.969415	0.194612
RNAseq	Whole Blood	Day 0	gene27335 (EIF3K)	0.0110457	7.23625	0.195433	0.845698	0.969415	0.194611
RNAseq	Whole Blood	Day 0	gene3696 (ITGB8)	-0.0676951	0.140768	-0.195293	0.845823	0.969438	-0.19445
RNAseq	Whole Blood	Day 0	gene6296 (ACSM3)	-0.0295304	2.17232	-0.195162	0.845932	0.969442	-0.194311
RNAseq	Whole Blood	Day 0	gene9936 (CD302)	0.0249623	7.20322	0.194927	0.846122	0.969452	0.194068
RNAseq	Whole Blood	Day 0	gene25970 (SH2B1)	0.0139312	6.6241	0.194752	0.846227	0.969452	0.193935
RNAseq	Whole Blood	Day 0	gene121441 (NEDD1)	0.016372	4.37459	0.194795	0.846257	0.969452	0.193897
RNAseq	Whole Blood	Day 0	gene645432 (ARRDC5)	0.0230862	4.42685	0.194009	0.846866	0.969919	0.193118
RNAseq	Whole Blood	Day 0	gene26986 (PABPC1)	-0.0118567	11.2408	-0.193505	0.847201	0.969919	-0.192691
RNAseq	Whole Blood	Day 0	gene9815 (GIT2)	-0.00693216	7.87478	-0.193451	0.847228	0.969919	-0.192657
RNAseq	Whole Blood	Day 0	gene57805 (CCAR2)	0.00767076	7.32236	0.193451	0.847244	0.969919	0.192636
RNAseq	Whole Blood	Day 0	gene5509 (PPP1R3D)	-0.0118513	5.02095	-0.193114	0.847502	0.969919	-0.192306
RNAseq	Whole Blood	Day 0	gene25788 (RAD54B)	0.0545428	1.65594	0.193079	0.847619	0.969919	0.192158
RNAseq	Whole Blood	Day 0	gene90268 (OTULIN)	0.0120041	5.46033	0.192617	0.847895	0.969919	0.191804
RNAseq	Whole Blood	Day 0	gene283131 (NEAT1)	-0.0257481	9.73627	-0.192518	0.847976	0.969919	-0.191701
RNAseq	Whole Blood	Day 0	gene10863 (ADAM28)	0.0355587	4.88909	0.192504	0.847994	0.969919	0.191678
RNAseq	Whole Blood	Day 0	gene57732 (ZFYVE28)	0.024065	4.6311	0.19223	0.848196	0.969919	0.191421
RNAseq	Whole Blood	Day 0	gene641977 (SEPTIN7P2)	-0.0213256	3.23399	-0.192222	0.848218	0.969919	-0.191392
RNAseq	Whole Blood	Day 0	gene28712 (TRAJ43)	-0.0585772	0.186506	-0.192138	0.848233	0.969919	-0.191374
RNAseq	Whole Blood	Day 0	gene27034 (ACAD8)	0.0142352	4.68246	0.191999	0.848358	0.969919	0.191214
RNAseq	Whole Blood	Day 0	gene23138 (N4BP3)	-0.0378977	3.19398	-0.191999	0.848392	0.969919	-0.191171
RNAseq	Whole Blood	Day 0	gene54932 (EXD3)	-0.022253	3.43334	-0.191971	0.848411	0.969919	-0.191146
RNAseq	Whole Blood	Day 0	gene89801 (PPP1R3F)	0.0224773	3.34798	0.191852	0.848464	0.969919	0.191079
RNAseq	Whole Blood	Day 0	gene55715 (DOK4)	-0.0420961	2.27455	-0.191872	0.848468	0.969919	-0.191074
RNAseq	Whole Blood	Day 0	gene10714 (POLD3)	0.0169584	4.75968	0.191663	0.848645	0.969919	0.190848
RNAseq	Whole Blood	Day 0	gene8881 (CDC16)	0.0193944	5.47178	0.191621	0.848666	0.969919	0.19082
RNAseq	Whole Blood	Day 0	gene10451 (VAV3)	-0.0162705	5.74689	-0.191385	0.848853	0.970013	-0.190582
RNAseq	Whole Blood	Day 0	gene83743 (GRWD1)	0.0116816	4.96005	0.190926	0.849196	0.970284	0.190144
RNAseq	Whole Blood	Day 0	gene2124 (EVI2B)	-0.0115752	9.83465	-0.190476	0.849588	0.970612	-0.189644
RNAseq	Whole Blood	Day 0	gene201292 (TRIM65)	-0.01597	5.24699	-0.190136	0.849846	0.970782	-0.189315
RNAseq	Whole Blood	Day 0	gene285440 (CYP4V2)	-0.0264319	4.52252	-0.18998	0.849948	0.970782	-0.189185
RNAseq	Whole Blood	Day 0	gene403 (ARL3)	-0.0172528	3.49414	-0.189558	0.850272	0.970896	-0.188772
RNAseq	Whole Blood	Day 0	gene4005 (LMO2)	0.0196319	6.18285	0.189504	0.850315	0.970896	0.188717
RNAseq	Whole Blood	Day 0	gene5530 (PPP3CA)	0.00962248	6.58116	0.189366	0.850423	0.970896	0.188579
RNAseq	Whole Blood	Day 0	gene7582 (ZNF33B)	0.0179416	5.15462	0.189327	0.85047	0.970896	0.188518
RNAseq	Whole Blood	Day 0	gene55339 (WDR33)	-0.00729759	6.63803	-0.188764	0.850907	0.971275	-0.187961
RNAseq	Whole Blood	Day 0	gene145482 (PTGR2)	-0.0414133	1.59361	-0.188103	0.851396	0.971629	-0.187338
RNAseq	Whole Blood	Day 0	gene6128 (RPL6)	0.0134908	9.70978	0.18808	0.851429	0.971629	0.187296
RNAseq	Whole Blood	Day 0	gene80331 (DNAJC5)	-0.00725661	7.96858	-0.187913	0.851559	0.971657	-0.18713
RNAseq	Whole Blood	Day 0	gene9727 (RAB11FIP3)	-0.0184188	4.12475	-0.187649	0.851769	0.97168	-0.186862
RNAseq	Whole Blood	Day 0	gene51195 (RAPGEFL1)	-0.0188659	3.87818	-0.187626	0.851803	0.97168	-0.186818
RNAseq	Whole Blood	Day 0	gene1173 (AP2M1)	0.00991908	8.23005	0.187427	0.851938	0.97168	0.186646
RNAseq	Whole Blood	Day 0	gene23353 (SUN1)	0.0166933	5.86107	0.187061	0.852238	0.97168	0.186264
RNAseq	Whole Blood	Day 0	gene100533179 (UBE2F-SCLY)	-0.0144577	5.61852	-0.186984	0.852294	0.97168	-0.186193
RNAseq	Whole Blood	Day 0	gene112611 (RWDD2A)	-0.0319826	1.61224	-0.186817	0.852352	0.97168	-0.186118
RNAseq	Whole Blood	Day 0	gene2153 (F5)	0.0332222	6.77023	0.186737	0.852496	0.97168	0.185934
RNAseq	Whole Blood	Day 0	gene55450 (CAMK2N1)	-0.0555524	1.72082	-0.186658	0.85253	0.97168	-0.185891
RNAseq	Whole Blood	Day 0	gene7102 (TSPAN7)	-0.076544	-0.349504	-0.186689	0.85255	0.97168	-0.185866
RNAseq	Whole Blood	Day 0	gene51293 (CD320)	-0.0320288	4.03885	-0.186525	0.852634	0.97168	-0.185758
RNAseq	Whole Blood	Day 0	gene23505 (TMEM131)	0.00905891	7.0032	0.186097	0.852977	0.971847	0.185321
RNAseq	Whole Blood	Day 0	gene64108 (RTP4)	-0.0356942	2.98925	-0.186005	0.853049	0.971847	-0.185229
RNAseq	Whole Blood	Day 0	gene9220 (TIAF1)	0.0113759	5.31775	0.185797	0.853223	0.971847	0.185007
RNAseq	Whole Blood	Day 0	gene100132341 (CLUHP3)	0.0376961	2.82921	0.185735	0.853273	0.971847	0.184944
RNAseq	Whole Blood	Day 0	gene57688 (ZSWIM6)	0.0137962	5.81967	0.185678	0.853308	0.971847	0.184899
RNAseq	Whole Blood	Day 0	gene64755 (C16orf58)	0.0103647	5.81761	0.185439	0.853508	0.971916	0.184644
RNAseq	Whole Blood	Day 0	gene10181 (RBM5)	-0.00931706	8.00691	-0.184912	0.853902	0.971916	-0.184142
RNAseq	Whole Blood	Day 0	gene23033 (DOP1A)	-0.0163821	5.00278	-0.184972	0.853916	0.971916	-0.184124
RNAseq	Whole Blood	Day 0	gene6489 (ST8SIA1)	0.0443122	2.02147	0.184735	0.854078	0.971916	0.183917
RNAseq	Whole Blood	Day 0	gene518 (ATP5MC3)	0.0117031	5.76371	0.184469	0.854247	0.971916	0.183702
RNAseq	Whole Blood	Day 0	gene85236 (H2BC12)	0.0234348	5.36907	0.184303	0.854384	0.971916	0.183528
RNAseq	Whole Blood	Day 0	gene241 (ALOX5AP)	-0.0264246	7.84747	-0.184262	0.854408	0.971916	-0.183497
RNAseq	Whole Blood	Day 0	gene100529251 (CKLF-CMTM1)	0.0138001	6.04862	0.184191	0.854458	0.971916	0.183434
RNAseq	Whole Blood	Day 0	gene8507 (ENC1)	-0.0496794	4.36057	-0.184137	0.854507	0.971916	-0.183371
RNAseq	Whole Blood	Day 0	gene837 (CASP4)	0.0149127	7.95654	0.184142	0.854521	0.971916	0.183353
RNAseq	Whole Blood	Day 0	gene3848 (KRT1)	0.0901491	4.8897	0.184119	0.854531	0.971916	0.183341
RNAseq	Whole Blood	Day 0	gene8407 (TAGLN2)	0.017158	10.3402	0.183789	0.854796	0.97208	0.183002
RNAseq	Whole Blood	Day 0	gene25873 (RPL36)	-0.0168666	8.87571	-0.183616	0.854913	0.97208	-0.182854
RNAseq	Whole Blood	Day 0	gene8542 (APOL1)	0.0306352	6.20721	0.18352	0.854992	0.97208	0.182753
RNAseq	Whole Blood	Day 0	gene212 (ALAS2)	0.0836795	8.99384	0.18335	0.855121	0.972101	0.182588
RNAseq	Whole Blood	Day 0	gene5552 (SRGN)	-0.0119304	9.81794	-0.182986	0.855412	0.972101	-0.182218
RNAseq	Whole Blood	Day 0	gene59271 (EVA1C)	-0.0259867	2.73838	-0.182989	0.855429	0.972101	-0.182196
RNAseq	Whole Blood	Day 0	gene91181 (NUP210L)	0.184849	-2.2006	0.182669	0.855626	0.972101	0.181944
RNAseq	Whole Blood	Day 0	gene6235 (RPS29)	-0.0185044	7.89556	-0.182479	0.855807	0.972101	-0.181715
RNAseq	Whole Blood	Day 0	gene56948 (SDR39U1)	-0.0124925	5.27879	-0.182452	0.855821	0.972101	-0.181697
RNAseq	Whole Blood	Day 0	gene58160 (NFE4)	-0.0442242	2.73934	-0.182314	0.855932	0.972101	-0.181555
RNAseq	Whole Blood	Day 0	gene221692 (PHACTR1)	-0.0343832	4.0884	-0.182239	0.855982	0.972101	-0.181491
RNAseq	Whole Blood	Day 0	gene9712 (USP6NL)	0.020489	3.8291	0.181998	0.856172	0.972101	0.181249
RNAseq	Whole Blood	Day 0	gene55589 (BMP2K)	0.0136239	6.08759	0.18191	0.856252	0.972101	0.181148
RNAseq	Whole Blood	Day 0	gene29058 (TMEM230)	-0.0123999	5.88584	-0.181873	0.856283	0.972101	-0.181108
RNAseq	Whole Blood	Day 0	gene155370 (SBDSP1)	0.0180129	4.07046	0.181719	0.856393	0.972101	0.180967
RNAseq	Whole Blood	Day 0	gene6277 (S100A6)	-0.0143991	8.91104	-0.181599	0.856468	0.972101	-0.180872
RNAseq	Whole Blood	Day 0	gene64651 (CSRNP1)	-0.0216093	5.5381	-0.181394	0.856647	0.972101	-0.180643
RNAseq	Whole Blood	Day 0	gene2648 (KAT2A)	-0.017163	5.43763	-0.181348	0.856677	0.972101	-0.180606
RNAseq	Whole Blood	Day 0	gene6720 (SREBF1)	0.0251662	6.32993	0.181259	0.856762	0.972101	0.180498
RNAseq	Whole Blood	Day 0	gene79912 (PYROXD1)	-0.0241771	3.71591	-0.181177	0.85684	0.972101	-0.180398
RNAseq	Whole Blood	Day 0	gene84897 (TBRG1)	-0.0135388	6.35008	-0.181069	0.85691	0.972101	-0.180309
RNAseq	Whole Blood	Day 0	gene284004 (HEXD)	-0.0197092	5.33614	-0.180687	0.857206	0.972317	-0.179932
RNAseq	Whole Blood	Day 0	gene221184 (CPNE2)	0.0244955	5.41439	0.180295	0.857512	0.972364	0.179543
RNAseq	Whole Blood	Day 0	gene101752334 (PVRIG2P)	0.0203357	5.50507	0.180183	0.857595	0.972364	0.179437
RNAseq	Whole Blood	Day 0	gene389906 (LOC389906)	-0.0331176	2.65014	-0.180128	0.857685	0.972364	-0.179322
RNAseq	Whole Blood	Day 0	gene348235 (SKA2)	0.0170179	3.56976	0.180107	0.857704	0.972364	0.179298
RNAseq	Whole Blood	Day 0	gene23220 (DTX4)	-0.0323463	4.34608	-0.179899	0.85781	0.972364	-0.179162
RNAseq	Whole Blood	Day 0	gene92370 (PXYLP1)	-0.0264942	3.88102	-0.179821	0.857881	0.972364	-0.179072
RNAseq	Whole Blood	Day 0	gene55437 (STRADB)	0.0548358	7.1551	0.179517	0.858113	0.972487	0.178777
RNAseq	Whole Blood	Day 0	gene4232 (MEST)	-0.0328269	2.17486	-0.179436	0.858201	0.972487	-0.178664
RNAseq	Whole Blood	Day 0	gene6515 (SLC2A3)	-0.0220903	8.37745	-0.178916	0.858592	0.972711	-0.178167
RNAseq	Whole Blood	Day 0	gene149041 (RC3H1)	0.0101509	6.59523	0.178884	0.85861	0.972711	0.178144
RNAseq	Whole Blood	Day 0	gene51335 (NGRN)	-0.00800624	5.59461	-0.178075	0.859246	0.972912	-0.177334
RNAseq	Whole Blood	Day 0	gene9667 (SAFB2)	0.0113445	7.38726	0.17806	0.859246	0.972912	0.177334
RNAseq	Whole Blood	Day 0	gene5914 (RARA)	0.0108211	8.34425	0.177968	0.859335	0.972912	0.177221
RNAseq	Whole Blood	Day 0	gene11224 (RPL35)	-0.0144014	7.74526	-0.177869	0.859422	0.972912	-0.17711
RNAseq	Whole Blood	Day 0	gene285368 (PRRT3)	-0.0215846	2.878	-0.177509	0.85969	0.972912	-0.176768
RNAseq	Whole Blood	Day 0	gene4701 (NDUFA7)	-0.0135573	4.162	-0.177479	0.859792	0.972912	-0.176639
RNAseq	Whole Blood	Day 0	gene2593 (GAMT)	-0.0258768	2.55087	-0.177408	0.859804	0.972912	-0.176624
RNAseq	Whole Blood	Day 0	gene1975 (EIF4B)	-0.0120209	9.70327	-0.176962	0.860115	0.972912	-0.176227
RNAseq	Whole Blood	Day 0	gene100533975 (SLMO2-ATP5E)	-0.0146576	7.70517	-0.176861	0.860193	0.972912	-0.176128
RNAseq	Whole Blood	Day 0	gene220729 (LOC220729)	-0.0200867	3.70709	-0.176796	0.860237	0.972912	-0.176073
RNAseq	Whole Blood	Day 0	gene330 (BIRC3)	0.0237547	6.91232	0.176671	0.860351	0.972912	0.175927
RNAseq	Whole Blood	Day 0	gene23240 (TMEM131L)	-0.00853082	7.47392	-0.176623	0.860394	0.972912	-0.175873
RNAseq	Whole Blood	Day 0	gene5050 (PAFAH1B3)	0.0206208	3.09955	0.176559	0.860435	0.972912	0.175821
RNAseq	Whole Blood	Day 0	gene5305 (PIP4K2A)	0.0169248	8.52149	0.176551	0.860443	0.972912	0.175811
RNAseq	Whole Blood	Day 0	gene10124 (ARL4A)	0.0279315	3.2789	0.176418	0.86054	0.972912	0.175687
RNAseq	Whole Blood	Day 0	gene54920 (DUS2)	0.0158282	4.64288	0.175879	0.860962	0.972912	0.175149
RNAseq	Whole Blood	Day 0	gene1824 (DSC2)	-0.0578031	4.78371	-0.175778	0.861072	0.972912	-0.17501
RNAseq	Whole Blood	Day 0	gene27244 (SESN1)	-0.0277432	5.14547	-0.1754	0.861341	0.972912	-0.174668
RNAseq	Whole Blood	Day 0	gene6526 (SLC5A3)	0.0155418	5.36458	0.175159	0.861558	0.972912	0.174391
RNAseq	Whole Blood	Day 0	gene23411 (SIRT1)	-0.012819	5.18574	-0.175113	0.861567	0.972912	-0.17438
RNAseq	Whole Blood	Day 0	gene2872 (MKNK2)	0.0154809	9.15203	0.175032	0.86163	0.972912	0.1743
RNAseq	Whole Blood	Day 0	gene3117 (HLA-DQA1)	-0.214729	4.52088	-0.175019	0.861747	0.972912	-0.174151
RNAseq	Whole Blood	Day 0	gene100506710 (EBLN3P)	-0.0135127	6.31466	-0.17476	0.861838	0.972912	-0.174034
RNAseq	Whole Blood	Day 0	gene79613 (TANGO6)	-0.0137968	4.44646	-0.174647	0.861917	0.972912	-0.173934
RNAseq	Whole Blood	Day 0	gene79901 (CYBRD1)	-0.0330807	5.47309	-0.174369	0.862148	0.972912	-0.17364
RNAseq	Whole Blood	Day 0	gene4736 (RPL10A)	-0.0144494	9.13493	-0.174341	0.862168	0.972912	-0.173615
RNAseq	Whole Blood	Day 0	gene51249 (TMEM69)	0.0165338	4.04015	0.174355	0.862188	0.972912	0.173589
RNAseq	Whole Blood	Day 0	gene55066 (PDPR)	0.0309184	6.73292	0.174128	0.86234	0.972912	0.173396
RNAseq	Whole Blood	Day 0	gene65983 (GRAMD2B)	0.0244792	1.88289	0.174052	0.862398	0.972912	0.173322
RNAseq	Whole Blood	Day 0	gene79621 (RNASEH2B)	0.0176376	4.91333	0.174049	0.8624	0.972912	0.173319
RNAseq	Whole Blood	Day 0	gene23451 (SF3B1)	-0.00948188	9.12324	-0.174042	0.862401	0.972912	-0.173319
RNAseq	Whole Blood	Day 0	gene10152 (ABI2)	-0.0134551	4.40045	-0.174024	0.862438	0.972912	-0.173271
RNAseq	Whole Blood	Day 0	gene55230 (USP40)	-0.0169753	4.21217	-0.173836	0.86261	0.972912	-0.173053
RNAseq	Whole Blood	Day 0	gene54737 (MPHOSPH8)	-0.0123071	7.37952	-0.17371	0.862662	0.972912	-0.172986
RNAseq	Whole Blood	Day 0	gene101927759 (LOC101927759)	-0.0455129	2.15588	-0.17371	0.862676	0.972912	-0.172968
RNAseq	Whole Blood	Day 0	gene10964 (IFI44L)	0.0985837	4.64038	0.17365	0.862752	0.972912	0.172872
RNAseq	Whole Blood	Day 0	gene729359 (PLIN4)	0.0272418	4.81122	0.173519	0.862807	0.972912	0.172802
RNAseq	Whole Blood	Day 0	gene64428 (CIAO3)	0.0174222	4.45929	0.1735	0.862826	0.972912	0.172778
RNAseq	Whole Blood	Day 0	gene4277 (MICB)	0.0289557	3.00618	0.173826	0.862908	0.972912	0.172673
RNAseq	Whole Blood	Day 0	gene79132 (DHX58)	-0.0306915	4.96566	-0.172867	0.863327	0.973165	-0.172141
RNAseq	Whole Blood	Day 0	gene5720 (PSME1)	0.01263	8.01717	0.172182	0.863864	0.973165	0.171457
RNAseq	Whole Blood	Day 0	gene200942 (KLHDC8B)	0.0358613	3.76089	0.17205	0.863956	0.973165	0.171341
RNAseq	Whole Blood	Day 0	gene7697 (ZNF138)	0.0260365	2.56841	0.171891	0.864078	0.973165	0.171185
RNAseq	Whole Blood	Day 0	gene10379 (IRF9)	-0.0229715	7.68157	-0.171878	0.864087	0.973165	-0.171173
RNAseq	Whole Blood	Day 0	gene80705 (TSGA10)	-0.0353745	1.78976	-0.171361	0.864562	0.973165	-0.17057
RNAseq	Whole Blood	Day 0	gene2926 (GRSF1)	0.00918752	5.96419	0.171116	0.864689	0.973165	0.170408
RNAseq	Whole Blood	Day 0	gene399512 (SLC25A35)	0.0187763	3.23595	0.170759	0.864965	0.973165	0.170057
RNAseq	Whole Blood	Day 0	gene157378 (TMEM65)	-0.0145821	4.34868	-0.170551	0.865131	0.973165	-0.169847
RNAseq	Whole Blood	Day 0	gene26060 (APPL1)	0.0101543	5.54287	0.170481	0.865185	0.973165	0.169777
RNAseq	Whole Blood	Day 0	gene6146 (RPL22)	-0.0141597	8.53282	-0.170228	0.865388	0.973165	-0.169519
RNAseq	Whole Blood	Day 0	gene51449 (PCYOX1)	-0.0140303	5.04066	-0.170165	0.865445	0.973165	-0.169448
RNAseq	Whole Blood	Day 0	gene28449 (IGHV3-13)	0.10274	-0.426456	0.169919	0.865638	0.973165	0.169202
RNAseq	Whole Blood	Day 0	gene1731 (SEPTIN1)	0.0113246	7.11305	0.169857	0.865692	0.973165	0.169133
RNAseq	Whole Blood	Day 0	gene79411 (GLB1L)	0.0476212	2.07785	0.17006	0.8657	0.973165	0.169123
RNAseq	Whole Blood	Day 0	gene4236 (MFAP1)	-0.00806811	5.44679	-0.169816	0.865752	0.973165	-0.169057
RNAseq	Whole Blood	Day 0	gene9270 (ITGB1BP1)	-0.0162054	5.13335	-0.169709	0.865799	0.973165	-0.168997
RNAseq	Whole Blood	Day 0	gene387837 (CLEC12B)	0.0770397	2.68914	0.169658	0.865839	0.973165	0.168946
RNAseq	Whole Blood	Day 0	gene65265 (C8orf33)	-0.0115156	4.47761	-0.169522	0.865971	0.973165	-0.168778
RNAseq	Whole Blood	Day 0	gene23149 (FCHO1)	0.010911	7.16815	0.169382	0.86606	0.973165	0.168666
RNAseq	Whole Blood	Day 0	gene10155 (TRIM28)	0.00911824	7.87207	0.169256	0.866135	0.973165	0.16857
RNAseq	Whole Blood	Day 0	gene254887 (ZDHHC23)	0.0271634	2.33438	0.169221	0.866317	0.973165	0.168338
RNAseq	Whole Blood	Day 0	gene10225 (CD96)	-0.0143358	6.78024	-0.168714	0.866576	0.973165	-0.16801
RNAseq	Whole Blood	Day 0	gene60312 (AFAP1)	0.0468925	4.49998	0.168605	0.866671	0.973165	0.167889
RNAseq	Whole Blood	Day 0	gene440461 (ARHGAP27P2)	-0.0474555	0.646446	-0.168575	0.866774	0.973165	-0.167757
RNAseq	Whole Blood	Day 0	gene9828 (ARHGEF17)	-0.0901429	1.07136	-0.167952	0.867152	0.973165	-0.167277
RNAseq	Whole Blood	Day 0	gene26297 (SERGEF)	-0.0133343	3.59888	-0.16802	0.867185	0.973165	-0.167235
RNAseq	Whole Blood	Day 0	gene5970 (RELA)	0.00523727	7.21107	0.167801	0.867311	0.973165	0.167075
RNAseq	Whole Blood	Day 0	gene149840 (SHLD1)	-0.020602	2.98308	-0.167769	0.867319	0.973165	-0.167064
RNAseq	Whole Blood	Day 0	gene8812 (CCNK)	0.00585422	6.73256	0.167735	0.867336	0.973165	0.167043
RNAseq	Whole Blood	Day 0	gene7030 (TFE3)	-0.00592694	7.6162	-0.167585	0.867491	0.973165	-0.166846
RNAseq	Whole Blood	Day 0	gene79608 (RIC3)	-0.032336	2.82234	-0.167464	0.867561	0.973165	-0.166758
RNAseq	Whole Blood	Day 0	gene6633 (SNRPD2)	-0.0127621	5.75264	-0.167382	0.867617	0.973165	-0.166686
RNAseq	Whole Blood	Day 0	gene3550 (IK)	-0.00732513	7.80083	-0.167324	0.86769	0.973165	-0.166593
RNAseq	Whole Blood	Day 0	gene5768 (QSOX1)	0.0156611	6.68075	0.167129	0.867803	0.973165	0.16645
RNAseq	Whole Blood	Day 0	gene23524 (SRRM2)	0.0118304	10.7789	0.167107	0.867852	0.973165	0.166388
RNAseq	Whole Blood	Day 0	gene9746 (CLSTN3)	-0.02684	6.35408	-0.167092	0.867853	0.973165	-0.166386
RNAseq	Whole Blood	Day 0	gene1088 (CEACAM8)	-0.0994836	2.14893	-0.166932	0.867958	0.973165	-0.166253
RNAseq	Whole Blood	Day 0	gene170954 (PPP1R18)	-0.0110217	6.48764	-0.166865	0.868021	0.973165	-0.166173
RNAseq	Whole Blood	Day 0	gene63874 (ABHD4)	0.0125565	5.83588	0.166824	0.868059	0.973165	0.166125
RNAseq	Whole Blood	Day 0	gene374666 (WASH3P)	0.0301	4.36917	0.166721	0.868147	0.973165	0.166012
RNAseq	Whole Blood	Day 0	gene1998 (ELF2)	-0.00861031	6.074	-0.166679	0.868167	0.973165	-0.165987
RNAseq	Whole Blood	Day 0	gene348645 (C22orf34)	0.0250042	4.44425	0.166574	0.868251	0.973165	0.16588
RNAseq	Whole Blood	Day 0	gene9308 (CD83)	0.0227689	3.31974	0.166553	0.868295	0.973165	0.165825
RNAseq	Whole Blood	Day 0	gene85364 (ZCCHC3)	-0.00810928	5.57689	-0.166231	0.868513	0.973165	-0.165548
RNAseq	Whole Blood	Day 0	gene150967 (LINC01963)	-0.0220928	3.85976	-0.166125	0.868587	0.973165	-0.165454
RNAseq	Whole Blood	Day 0	gene1385 (CREB1)	0.00916312	6.70697	0.166076	0.86862	0.973165	0.165412
RNAseq	Whole Blood	Day 0	gene84513 (PLPP5)	-0.0303846	4.65545	-0.166107	0.868622	0.973165	-0.165409
RNAseq	Whole Blood	Day 0	gene9587 (MAD2L1BP)	-0.0105879	4.14694	-0.166155	0.868638	0.973165	-0.165388
RNAseq	Whole Blood	Day 0	gene8323 (FZD6)	0.0489692	1.10193	0.166087	0.868645	0.973165	0.165379
RNAseq	Whole Blood	Day 0	gene9416 (DDX23)	-0.00696338	7.37759	-0.165836	0.868831	0.973165	-0.165143
RNAseq	Whole Blood	Day 0	gene84319 (CMSS1)	-0.0228391	2.65956	-0.165745	0.868964	0.973165	-0.164975
RNAseq	Whole Blood	Day 0	gene63910 (SLC17A9)	-0.024654	3.75477	-0.165651	0.868973	0.973165	-0.164963
RNAseq	Whole Blood	Day 0	gene11247 (NXPH4)	-0.0654055	-0.10249	-0.165594	0.869014	0.973165	-0.164912
RNAseq	Whole Blood	Day 0	gene1831 (TSC22D3)	-0.020228	9.87476	-0.165558	0.869033	0.973165	-0.164887
RNAseq	Whole Blood	Day 0	gene631 (BFSP1)	-0.0658499	0.570991	-0.165568	0.869052	0.973165	-0.164862
RNAseq	Whole Blood	Day 0	gene146691 (TOM1L2)	-0.011155	5.76511	-0.165305	0.869287	0.973283	-0.164564
RNAseq	Whole Blood	Day 0	gene83483 (PLVAP)	-0.0539736	3.78368	-0.165175	0.869369	0.973283	-0.16446
RNAseq	Whole Blood	Day 0	gene10087 (CERT1)	-0.00749863	6.43372	-0.164911	0.869555	0.973373	-0.164224
RNAseq	Whole Blood	Day 0	gene84159 (ARID5B)	-0.0187531	5.58452	-0.164596	0.869843	0.973577	-0.163858
RNAseq	Whole Blood	Day 0	gene51720 (UIMC1)	-0.00834965	6.10303	-0.164036	0.870236	0.973702	-0.163359
RNAseq	Whole Blood	Day 0	gene138948 (DBH-AS1)	-0.0513066	1.74613	-0.164031	0.870261	0.973702	-0.163327
RNAseq	Whole Blood	Day 0	gene100499466 (LINC00674)	-0.0120956	6.41855	-0.163962	0.870309	0.973702	-0.163266
RNAseq	Whole Blood	Day 0	gene387254 (SLC7A5P2)	0.0349215	2.52281	0.163768	0.870457	0.973702	0.163078
RNAseq	Whole Blood	Day 0	gene6207 (RPS13)	-0.0144715	7.93192	-0.163612	0.870566	0.973702	-0.16294
RNAseq	Whole Blood	Day 0	gene155060 (LOC155060)	-0.0247509	3.33499	-0.163636	0.870589	0.973702	-0.162911
RNAseq	Whole Blood	Day 0	gene643866 (CBLN3)	-0.0481731	1.42422	-0.163812	0.870719	0.973729	-0.162745
RNAseq	Whole Blood	Day 0	gene4939 (OAS2)	-0.0433693	7.80524	-0.163156	0.870936	0.973826	-0.162469
RNAseq	Whole Blood	Day 0	gene2395 (FXN)	0.0147328	3.57894	0.163007	0.871064	0.973826	0.162307
RNAseq	Whole Blood	Day 0	gene55784 (MCTP2)	-0.0142799	6.62693	-0.162941	0.871123	0.973826	-0.162232
RNAseq	Whole Blood	Day 0	gene283130 (SLC25A45)	-0.0142042	5.39617	-0.162467	0.871473	0.974099	-0.161788
RNAseq	Whole Blood	Day 0	gene554223 (NA)	-0.247649	-1.81142	-0.16218	0.87167	0.9742	-0.161538
RNAseq	Whole Blood	Day 0	gene55432 (YOD1)	0.0253955	4.85114	0.16202	0.87182	0.974215	0.161347
RNAseq	Whole Blood	Day 0	gene254896 (LOC254896)	-0.0160214	7.51264	-0.161668	0.872103	0.974215	-0.160988
RNAseq	Whole Blood	Day 0	gene56927 (GPR108)	0.00733532	6.58103	0.161462	0.872269	0.974215	0.160777
RNAseq	Whole Blood	Day 0	gene51125 (GOLGA7)	0.00713753	6.38161	0.161335	0.87234	0.974215	0.160687
RNAseq	Whole Blood	Day 0	gene51526 (OSER1)	0.0121401	5.99359	0.161241	0.872423	0.974215	0.160581
RNAseq	Whole Blood	Day 0	gene132001 (TAMM41)	-0.0250686	2.66532	-0.161201	0.872476	0.974215	-0.160514
RNAseq	Whole Blood	Day 0	gene84301 (DDI2)	0.0166337	4.13415	0.160972	0.872638	0.974215	0.160308
RNAseq	Whole Blood	Day 0	gene114785 (MBD6)	-0.0119556	8.47053	-0.160933	0.87267	0.974215	-0.160268
RNAseq	Whole Blood	Day 0	gene26517 (TIMM13)	-0.0140008	4.71022	-0.160604	0.872953	0.974215	-0.159908
RNAseq	Whole Blood	Day 0	gene9349 (RPL23)	-0.0117823	9.41457	-0.160458	0.873045	0.974215	-0.159792
RNAseq	Whole Blood	Day 0	gene4097 (MAFG)	0.0145423	5.22102	0.160379	0.873116	0.974215	0.159702
RNAseq	Whole Blood	Day 0	gene102465436 (MIR6728)	-0.0285001	1.43206	-0.160146	0.873234	0.974215	-0.159552
RNAseq	Whole Blood	Day 0	gene84941 (HSH2D)	0.0178853	8.15817	0.160214	0.873234	0.974215	0.159552
RNAseq	Whole Blood	Day 0	gene126410 (CYP4F22)	0.0559672	2.06963	0.160006	0.873404	0.974215	0.159337
RNAseq	Whole Blood	Day 0	gene8667 (EIF3H)	-0.00981592	7.84599	-0.15996	0.873444	0.974215	-0.159286
RNAseq	Whole Blood	Day 0	gene23527 (ACAP2)	-0.00779699	7.25108	-0.159933	0.873466	0.974215	-0.159257
RNAseq	Whole Blood	Day 0	gene10795 (ZNF268)	-0.0174272	3.90806	-0.159916	0.873482	0.974215	-0.159238
RNAseq	Whole Blood	Day 0	gene2622 (GAS8)	0.0215984	2.23973	0.159749	0.87361	0.97424	0.159075
RNAseq	Whole Blood	Day 0	gene2049 (EPHB3)	-0.0469164	1.62611	-0.159556	0.873758	0.974257	-0.158886
RNAseq	Whole Blood	Day 0	gene140609 (NEK7)	0.01242	6.01167	0.159465	0.873837	0.974257	0.158786
RNAseq	Whole Blood	Day 0	gene285172 (FAM126B)	-0.0196439	6.25793	-0.159233	0.874002	0.974319	-0.158577
RNAseq	Whole Blood	Day 0	gene100132352 (FRG1HP)	0.0130169	4.06837	0.159074	0.874169	0.974319	0.158365
RNAseq	Whole Blood	Day 0	gene53635 (PTOV1)	0.0120902	6.20807	0.158725	0.874399	0.974319	0.158073
RNAseq	Whole Blood	Day 0	gene51380 (CSAD)	-0.0154482	6.22539	-0.158681	0.874436	0.974319	-0.158026
RNAseq	Whole Blood	Day 0	gene79746 (ECHDC3)	0.0353551	2.37717	0.158654	0.874493	0.974319	0.157954
RNAseq	Whole Blood	Day 0	gene10123 (ARL4C)	0.0145447	7.91244	0.158583	0.874527	0.974319	0.157911
RNAseq	Whole Blood	Day 0	gene29761 (USP25)	0.00938627	6.45299	0.158278	0.874754	0.974378	0.157622
RNAseq	Whole Blood	Day 0	gene51218 (GLRX5)	0.0434993	6.33054	0.158227	0.874792	0.974378	0.157575
RNAseq	Whole Blood	Day 0	gene53335 (BCL11A)	-0.0186893	4.57285	-0.157711	0.875207	0.974543	-0.157049
RNAseq	Whole Blood	Day 0	gene80830 (APOL6)	0.0229776	7.68853	0.15757	0.875321	0.974543	0.156904
RNAseq	Whole Blood	Day 0	gene8462 (KLF11)	0.0222513	4.61786	0.157513	0.875357	0.974543	0.156858
RNAseq	Whole Blood	Day 0	gene11091 (WDR5)	0.00967191	5.27093	0.157507	0.875364	0.974543	0.156849
RNAseq	Whole Blood	Day 0	gene285704 (RGMB)	-0.0321224	3.12875	-0.157245	0.875577	0.974642	-0.156579
RNAseq	Whole Blood	Day 0	gene9663 (LPIN2)	-0.0166994	8.02302	-0.156965	0.875788	0.974642	-0.156311
RNAseq	Whole Blood	Day 0	gene113510 (HELQ)	-0.0129412	3.9349	-0.156927	0.875819	0.974642	-0.156272
RNAseq	Whole Blood	Day 0	gene19 (ABCA1)	0.0365071	5.57099	0.156825	0.875897	0.974642	0.156173
RNAseq	Whole Blood	Day 0	gene10487 (CAP1)	0.00775892	10.1359	0.156511	0.876138	0.974642	0.155867
RNAseq	Whole Blood	Day 0	gene27340 (UTP20)	-0.0118843	4.57632	-0.156475	0.876166	0.974642	-0.155831
RNAseq	Whole Blood	Day 0	gene100861412 (FSBP)	-0.0545845	0.784334	-0.156467	0.876194	0.974642	-0.155796
RNAseq	Whole Blood	Day 0	gene2848 (GPR25)	0.036858	1.85687	0.156154	0.87643	0.9747	0.155497
RNAseq	Whole Blood	Day 0	gene6683 (SPAST)	-0.00893832	4.96348	-0.155981	0.876568	0.9747	-0.155321
RNAseq	Whole Blood	Day 0	gene25839 (COG4)	-0.0101443	5.66255	-0.155907	0.876621	0.9747	-0.155254
RNAseq	Whole Blood	Day 0	gene6867 (TACC1)	-0.0078164	7.80979	-0.155824	0.876669	0.9747	-0.155193
RNAseq	Whole Blood	Day 0	gene7587 (ZNF37A)	0.0125907	4.84246	0.155519	0.876931	0.974763	0.154861
RNAseq	Whole Blood	Day 0	gene22918 (CD93)	-0.0262622	8.76316	-0.15548	0.876937	0.974763	-0.154853
RNAseq	Whole Blood	Day 0	gene221491 (SMIM29)	-0.0103268	4.68768	-0.154566	0.877666	0.975268	-0.153929
RNAseq	Whole Blood	Day 0	gene55262 (MAP11)	0.0133076	6.70659	0.154471	0.877745	0.975268	0.153829
RNAseq	Whole Blood	Day 0	gene54331 (GNG2)	0.0145213	7.60228	0.154292	0.877881	0.975268	0.153657
RNAseq	Whole Blood	Day 0	gene339804 (C2orf74)	-0.031557	3.12568	-0.154293	0.877881	0.975268	-0.153656
RNAseq	Whole Blood	Day 0	gene10870 (HCST)	0.0131153	6.29634	0.154135	0.878015	0.975268	0.153486
RNAseq	Whole Blood	Day 0	gene79102 (RNF26)	-0.00884165	4.80291	-0.154117	0.878028	0.975268	-0.15347
RNAseq	Whole Blood	Day 0	gene55729 (ATF7IP)	-0.00778858	7.39701	-0.153867	0.878228	0.975373	-0.153217
RNAseq	Whole Blood	Day 0	gene54550 (NECAB2)	-0.0406902	3.20911	-0.153114	0.878808	0.975835	-0.15248
RNAseq	Whole Blood	Day 0	gene155061 (ZNF746)	0.00893568	6.87882	0.152928	0.878938	0.975835	0.152316
RNAseq	Whole Blood	Day 0	gene84707 (BEX2)	0.0264163	2.95948	0.152688	0.879154	0.975835	0.152042
RNAseq	Whole Blood	Day 0	gene100996455 (LINC02724)	0.029032	1.63025	0.15243	0.879345	0.975835	0.151799
RNAseq	Whole Blood	Day 0	gene51162 (EGFL7)	0.0350207	1.93774	0.152387	0.879363	0.975835	0.151777
RNAseq	Whole Blood	Day 0	gene124460 (SNX20)	0.00969805	6.72681	0.152377	0.879384	0.975835	0.151751
RNAseq	Whole Blood	Day 0	gene54753 (ZNF853)	-0.0187569	3.36138	-0.15227	0.879512	0.975835	-0.151587
RNAseq	Whole Blood	Day 0	gene100529097 (RPL36A-HNRNPH2)	-0.00810541	9.06312	-0.152202	0.879523	0.975835	-0.151574
RNAseq	Whole Blood	Day 0	gene55080 (TAPBPL)	-0.0162466	6.33485	-0.151883	0.879766	0.975835	-0.151266
RNAseq	Whole Blood	Day 0	gene1105 (CHD1)	0.00880433	6.8902	0.151873	0.879781	0.975835	0.151246
RNAseq	Whole Blood	Day 0	gene348180 (CTU2)	-0.0158849	3.27249	-0.151722	0.879902	0.975835	-0.151094
RNAseq	Whole Blood	Day 0	gene9759 (HDAC4)	-0.0104022	6.69676	-0.151647	0.87996	0.975835	-0.151019
RNAseq	Whole Blood	Day 0	gene57179 (KIAA1191)	-0.00679826	5.66866	-0.151543	0.880022	0.975835	-0.150942
RNAseq	Whole Blood	Day 0	gene9645 (MICAL2)	0.0193003	8.10714	0.151204	0.880303	0.97587	0.150585
RNAseq	Whole Blood	Day 0	gene10276 (NET1)	0.0283078	3.48474	0.151203	0.880334	0.97587	0.150546
RNAseq	Whole Blood	Day 0	gene7112 (TMPO)	-0.00956038	6.70586	-0.151006	0.880464	0.97587	-0.150381
RNAseq	Whole Blood	Day 0	gene84541 (KBTBD8)	-0.0202307	2.63963	-0.150977	0.880477	0.97587	-0.150365
RNAseq	Whole Blood	Day 0	gene54841 (BIVM)	0.0233559	2.99898	0.150638	0.880757	0.975972	0.150009
RNAseq	Whole Blood	Day 0	gene90390 (MED30)	-0.0127152	3.92933	-0.150517	0.880849	0.975972	-0.149893
RNAseq	Whole Blood	Day 0	gene23185 (LARP4B)	0.00698954	6.91364	0.150372	0.880951	0.975972	0.149764
RNAseq	Whole Blood	Day 0	gene166012 (CHST13)	0.0526106	3.22949	0.15037	0.880993	0.975972	0.14971
RNAseq	Whole Blood	Day 0	gene56882 (CDC42SE1)	-0.0067119	9.75735	-0.149971	0.881286	0.976159	-0.149339
RNAseq	Whole Blood	Day 0	gene100306951 (PITPNA-AS1)	-0.0201143	2.09277	-0.149779	0.881466	0.976159	-0.149111
RNAseq	Whole Blood	Day 0	gene66002 (CYP4F12)	0.0493351	2.58926	0.149685	0.881522	0.976159	0.149041
RNAseq	Whole Blood	Day 0	gene6843 (VAMP1)	0.0189677	5.78817	0.1494	0.881732	0.976159	0.148775
RNAseq	Whole Blood	Day 0	gene58472 (SQOR)	0.00935537	6.58983	0.149345	0.88177	0.976159	0.148726
RNAseq	Whole Blood	Day 0	gene199223 (TTC21A)	0.0261713	2.86052	0.149353	0.881798	0.976159	0.14869
RNAseq	Whole Blood	Day 0	gene1534 (CYB561)	0.0192048	5.02869	0.14841	0.882513	0.976302	0.147784
RNAseq	Whole Blood	Day 0	gene55582 (KIF27)	-0.0233547	3.78886	-0.148186	0.882679	0.976302	-0.147573
RNAseq	Whole Blood	Day 0	gene22908 (SACM1L)	0.0113558	5.83981	0.147994	0.882836	0.976302	0.147375
RNAseq	Whole Blood	Day 0	gene642946 (FLVCR1-DT)	-0.0573588	1.30838	-0.147915	0.882841	0.976302	-0.147369
RNAseq	Whole Blood	Day 0	gene8449 (DHX16)	-0.00703247	5.82496	-0.147987	0.882846	0.976302	-0.147362
RNAseq	Whole Blood	Day 0	gene114884 (OSBPL10)	-0.0396082	3.39348	-0.147969	0.88285	0.976302	-0.147358
RNAseq	Whole Blood	Day 0	gene8833 (GMPS)	-0.00833276	5.13532	-0.147616	0.883121	0.976302	-0.147014
RNAseq	Whole Blood	Day 0	gene22984 (PDCD11)	-0.00881431	6.05849	-0.147572	0.883148	0.976302	-0.146979
RNAseq	Whole Blood	Day 0	gene28920 (IGKV2-29)	0.0876891	0.0976217	0.147499	0.883204	0.976302	0.146909
RNAseq	Whole Blood	Day 0	gene81844 (TRIM56)	-0.0114335	7.24716	-0.147449	0.883255	0.976302	-0.146844
RNAseq	Whole Blood	Day 0	gene2932 (GSK3B)	0.00791237	6.75657	0.147321	0.88336	0.976302	0.146711
RNAseq	Whole Blood	Day 0	gene80127 (BBOF1)	0.0359357	3.972	0.147249	0.883413	0.976302	0.146644
RNAseq	Whole Blood	Day 0	gene85315 (PAQR8)	0.0175806	5.25971	0.146448	0.88404	0.976302	0.14585
RNAseq	Whole Blood	Day 0	gene3495 (IGHD)	-0.047602	5.62294	-0.146372	0.884115	0.976302	-0.145755
RNAseq	Whole Blood	Day 0	gene83999 (KREMEN1)	0.0412399	5.33131	0.145827	0.884531	0.976302	0.145228
RNAseq	Whole Blood	Day 0	gene57592 (ZNF687)	0.00766286	6.39868	0.145699	0.884636	0.976302	0.145095
RNAseq	Whole Blood	Day 0	gene5471 (PPAT)	-0.0135935	2.9713	-0.14562	0.884683	0.976302	-0.145035
RNAseq	Whole Blood	Day 0	gene57713 (SFMBT2)	0.0119567	5.3989	0.145586	0.884734	0.976302	0.144971
RNAseq	Whole Blood	Day 0	gene11076 (TPPP)	0.0412896	2.24806	0.145534	0.884783	0.976302	0.144908
RNAseq	Whole Blood	Day 0	gene343413 (FCRL6)	0.0485483	5.19952	0.145293	0.884959	0.976302	0.144686
RNAseq	Whole Blood	Day 0	gene388387 (LINC00671)	0.0349561	1.1476	0.14527	0.884974	0.976302	0.144666
RNAseq	Whole Blood	Day 0	gene6709 (SPTAN1)	-0.00913736	8.69911	-0.144964	0.88521	0.976302	-0.144367
RNAseq	Whole Blood	Day 0	gene1390 (CREM)	-0.0217858	3.07718	-0.144471	0.885598	0.976302	-0.143877
RNAseq	Whole Blood	Day 0	gene11277 (TREX1)	-0.0170652	4.97306	-0.144271	0.885761	0.976302	-0.143671
RNAseq	Whole Blood	Day 0	gene85460 (ZNF518B)	-0.0114105	4.80426	-0.144229	0.885788	0.976302	-0.143636
RNAseq	Whole Blood	Day 0	gene10419 (PRMT5)	0.0166786	5.34055	0.144161	0.885842	0.976302	0.143567
RNAseq	Whole Blood	Day 0	gene8470 (SORBS2)	0.0959632	-1.44764	0.144143	0.885882	0.976302	0.143517
RNAseq	Whole Blood	Day 0	gene79751 (SLC25A22)	-0.0111837	4.70795	-0.144114	0.885882	0.976302	-0.143517
RNAseq	Whole Blood	Day 0	gene729438 (CASTOR2)	-0.016773	4.42832	-0.144094	0.885891	0.976302	-0.143505
RNAseq	Whole Blood	Day 0	gene170958 (ZNF525)	-0.0178906	3.78942	-0.14409	0.885932	0.976302	-0.143454
RNAseq	Whole Blood	Day 0	gene143 (PARP4)	0.00834814	7.62048	0.143783	0.886138	0.976302	0.143192
RNAseq	Whole Blood	Day 0	gene116844 (LRG1)	0.0185351	6.77659	0.143717	0.886192	0.976302	0.143124
RNAseq	Whole Blood	Day 0	gene54998 (AURKAIP1)	-0.0108418	6.06947	-0.14368	0.886219	0.976302	-0.14309
RNAseq	Whole Blood	Day 0	gene3551 (IKBKB)	-0.00742392	7.19509	-0.143475	0.886383	0.976302	-0.142883
RNAseq	Whole Blood	Day 0	gene134429 (STARD4)	-0.0209232	2.68887	-0.143088	0.886698	0.976302	-0.142483
RNAseq	Whole Blood	Day 0	gene66005 (CHID1)	0.0104401	4.60295	0.143056	0.886709	0.976302	0.14247
RNAseq	Whole Blood	Day 0	gene56925 (LXN)	0.0233315	2.8963	0.142989	0.886788	0.976302	0.14237
RNAseq	Whole Blood	Day 0	gene56850 (GRIPAP1)	-0.00769355	7.0312	-0.142778	0.886927	0.976302	-0.142193
RNAseq	Whole Blood	Day 0	gene10528 (NOP56)	0.00882172	6.48072	0.142523	0.887126	0.976302	0.141942
RNAseq	Whole Blood	Day 0	gene828 (CAPS)	-0.0148831	4.72823	-0.142526	0.887127	0.976302	-0.141941
RNAseq	Whole Blood	Day 0	gene22950 (SLC4A1AP)	-0.00836865	5.38638	-0.142338	0.887303	0.976302	-0.141717
RNAseq	Whole Blood	Day 0	gene51115 (RMDN1)	-0.0133258	4.59539	-0.142175	0.887422	0.976302	-0.141567
RNAseq	Whole Blood	Day 0	gene8893 (EIF2B5)	-0.00871512	5.89434	-0.14211	0.887459	0.976302	-0.14152
RNAseq	Whole Blood	Day 0	gene22921 (MSRB2)	0.0169642	3.84795	0.141753	0.887749	0.976302	0.141153
RNAseq	Whole Blood	Day 0	gene84455 (EFCAB7)	0.0162485	1.60794	0.141634	0.887782	0.976302	0.141111
RNAseq	Whole Blood	Day 0	gene130872 (AHSA2P)	0.0132327	6.5032	0.141677	0.887799	0.976302	0.14109
RNAseq	Whole Blood	Day 0	gene54874 (FNBP1L)	0.0219224	2.18074	0.14152	0.88792	0.976302	0.140936
RNAseq	Whole Blood	Day 0	gene92342 (METTL18)	0.0194957	2.48297	0.141378	0.887983	0.976302	0.140856
RNAseq	Whole Blood	Day 0	gene103752589 (TMEM92-AS1)	-0.0509143	-0.311299	-0.141418	0.888048	0.976302	-0.140774
RNAseq	Whole Blood	Day 0	gene10659 (CELF2)	0.00709813	8.85643	0.141376	0.888079	0.976302	0.140736
RNAseq	Whole Blood	Day 0	gene8530 (CST7)	0.0266501	7.23496	0.141184	0.888177	0.976302	0.140611
RNAseq	Whole Blood	Day 0	gene57095 (PITHD1)	-0.0176929	6.03352	-0.141075	0.888271	0.976302	-0.140493
RNAseq	Whole Blood	Day 0	gene55900 (ZNF302)	-0.015868	4.5549	-0.140934	0.888395	0.976302	-0.140335
RNAseq	Whole Blood	Day 0	gene160 (AP2A1)	0.0103438	7.98168	0.140901	0.888408	0.976302	0.140318
RNAseq	Whole Blood	Day 0	gene57091 (CASS4)	-0.0144535	6.25393	-0.140636	0.888612	0.976302	-0.14006
RNAseq	Whole Blood	Day 0	gene8531 (YBX3)	-0.0356749	9.41401	-0.140597	0.888649	0.976302	-0.140013
RNAseq	Whole Blood	Day 0	gene1741 (DLG3)	-0.019043	3.78555	-0.140604	0.888654	0.976302	-0.140008
RNAseq	Whole Blood	Day 0	gene26031 (OSBPL3)	0.0145148	4.88752	0.140409	0.888813	0.976302	0.139806
RNAseq	Whole Blood	Day 0	gene8895 (CPNE3)	0.00884006	5.96912	0.140224	0.88894	0.976302	0.139645
RNAseq	Whole Blood	Day 0	gene55510 (DDX43)	0.063389	0.300403	0.140198	0.888969	0.976302	0.139609
RNAseq	Whole Blood	Day 0	gene55337 (SHFL)	-0.0114615	6.30543	-0.140054	0.889075	0.976302	-0.139475
RNAseq	Whole Blood	Day 0	gene932 (MS4A3)	0.0411192	2.93345	0.139908	0.889196	0.976302	0.139322
RNAseq	Whole Blood	Day 0	gene24139 (EML2)	-0.0111679	5.43204	-0.139877	0.889248	0.976302	-0.139256
RNAseq	Whole Blood	Day 0	gene5295 (PIK3R1)	-0.0103467	7.41721	-0.139848	0.889253	0.976302	-0.13925
RNAseq	Whole Blood	Day 0	gene3927 (LASP1)	-0.00525587	9.44872	-0.139753	0.889315	0.976302	-0.139171
RNAseq	Whole Blood	Day 0	gene9768 (PCLAF)	-0.0498677	-0.53724	-0.139278	0.889637	0.976302	-0.138764
RNAseq	Whole Blood	Day 0	gene23089 (PEG10)	0.0550042	1.26906	0.139395	0.889648	0.976302	0.138749
RNAseq	Whole Blood	Day 0	gene10922 (FASTK)	0.00938468	5.78033	0.138988	0.889898	0.976302	0.138433
RNAseq	Whole Blood	Day 0	gene51411 (BIN2)	0.00632137	9.38353	0.138986	0.889915	0.976302	0.138412
RNAseq	Whole Blood	Day 0	gene10875 (FGL2)	-0.0128294	9.26218	-0.138902	0.889975	0.976302	-0.138335
RNAseq	Whole Blood	Day 0	gene28616 (TRBV4-2)	-0.0470249	1.11278	-0.138882	0.890033	0.976302	-0.138262
RNAseq	Whole Blood	Day 0	gene140680 (C20orf96)	0.0234135	2.03387	0.138625	0.890203	0.976302	0.138048
RNAseq	Whole Blood	Day 0	gene55281 (TMEM140)	0.0160098	7.08374	0.138594	0.890222	0.976302	0.138023
RNAseq	Whole Blood	Day 0	gene5987 (TRIM27)	-0.0111006	5.24281	-0.138303	0.890446	0.976302	-0.13774
RNAseq	Whole Blood	Day 0	gene203259 (FAM219A)	0.00808895	5.01191	0.138206	0.890531	0.976302	0.137632
RNAseq	Whole Blood	Day 0	gene29101 (SSU72)	0.00861941	6.74199	0.138076	0.890633	0.976302	0.137504
RNAseq	Whole Blood	Day 0	gene81894 (SLC25A28)	0.00977888	5.52531	0.138006	0.890687	0.976302	0.137435
RNAseq	Whole Blood	Day 0	gene100133331 (LOC100133331)	-0.0301344	4.19131	-0.137945	0.890719	0.976302	-0.137394
RNAseq	Whole Blood	Day 0	gene23464 (GCAT)	0.0576131	1.1979	0.137876	0.890795	0.976302	0.137299
RNAseq	Whole Blood	Day 0	gene1649 (DDIT3)	-0.0136945	4.15395	-0.137857	0.890806	0.976302	-0.137284
RNAseq	Whole Blood	Day 0	gene8428 (STK24)	0.00751107	7.51634	0.13782	0.890828	0.976302	0.137257
RNAseq	Whole Blood	Day 0	gene8496 (PPFIBP1)	-0.0274085	1.59703	-0.138038	0.890882	0.976302	-0.137188
RNAseq	Whole Blood	Day 0	gene55621 (TRMT1)	0.0107713	5.41653	0.137724	0.890901	0.976302	0.137164
RNAseq	Whole Blood	Day 0	gene5223 (PGAM1)	-0.00973437	6.29981	-0.137728	0.890906	0.976302	-0.137158
RNAseq	Whole Blood	Day 0	gene331 (XIAP)	-0.00621456	6.32802	-0.137606	0.890996	0.976302	-0.137044
RNAseq	Whole Blood	Day 0	gene102724814 (LOC102724814)	0.0155403	4.47812	0.137549	0.891047	0.976302	0.13698
RNAseq	Whole Blood	Day 0	gene58512 (DLGAP3)	-0.0280084	1.42396	-0.13722	0.891283	0.976438	-0.136681
RNAseq	Whole Blood	Day 0	gene23507 (LRRC8B)	-0.0224783	4.06851	-0.137121	0.891382	0.976438	-0.136555
RNAseq	Whole Blood	Day 0	gene4242 (MFNG)	-0.00745706	7.39225	-0.136727	0.891697	0.976666	-0.136158
RNAseq	Whole Blood	Day 0	gene80008 (TMEM156)	0.0187456	3.72781	0.136225	0.892085	0.976694	0.135667
RNAseq	Whole Blood	Day 0	gene57826 (RAP2C)	0.0107953	5.55443	0.136071	0.892209	0.976694	0.13551
RNAseq	Whole Blood	Day 0	gene39 (ACAT2)	-0.00994808	4.03085	-0.13595	0.892311	0.976694	-0.13538
RNAseq	Whole Blood	Day 0	gene55810 (FOXJ2)	0.00602726	6.37554	0.135794	0.892427	0.976694	0.135234
RNAseq	Whole Blood	Day 0	gene83858 (ATAD3B)	-0.0160959	4.76806	-0.135755	0.892459	0.976694	-0.135193
RNAseq	Whole Blood	Day 0	gene27314 (RAB30)	0.0180161	4.01172	0.135488	0.892692	0.976694	0.134899
RNAseq	Whole Blood	Day 0	gene55787 (TXLNG)	-0.00856778	4.66208	-0.135414	0.892731	0.976694	-0.134849
RNAseq	Whole Blood	Day 0	gene55094 (GPATCH1)	0.0114927	4.19221	0.135364	0.892752	0.976694	0.134823
RNAseq	Whole Blood	Day 0	gene735301 (SNHG9)	0.0215096	2.19756	0.135404	0.892768	0.976694	0.134803
RNAseq	Whole Blood	Day 0	gene79896 (THNSL1)	-0.0189672	2.45299	-0.1353	0.892817	0.976694	-0.13474
RNAseq	Whole Blood	Day 0	gene10461 (MERTK)	-0.0354415	2.72822	-0.135231	0.89289	0.976694	-0.134648
RNAseq	Whole Blood	Day 0	gene57053 (CHRNA10)	0.0169866	2.41214	0.135077	0.893031	0.976733	0.13447
RNAseq	Whole Blood	Day 0	gene1195 (CLK1)	0.0115862	7.52636	0.133759	0.894037	0.977717	0.133198
RNAseq	Whole Blood	Day 0	gene10212 (DDX39A)	0.00728759	5.8833	0.133597	0.89416	0.97772	0.133042
RNAseq	Whole Blood	Day 0	gene84449 (ZNF333)	0.0134867	5.17858	0.133478	0.894252	0.97772	0.132926
RNAseq	Whole Blood	Day 0	gene140469 (MYO3B)	-0.10153	-1.05754	-0.133369	0.894372	0.977734	-0.132775
RNAseq	Whole Blood	Day 0	gene6294 (SAFB)	0.00735735	7.707	0.132961	0.894653	0.977842	0.132419
RNAseq	Whole Blood	Day 0	gene1232 (CCR3)	-0.0381373	5.54211	-0.132771	0.894804	0.977842	-0.132228
RNAseq	Whole Blood	Day 0	gene64062 (RBM26)	-0.00779343	6.3713	-0.132641	0.894898	0.977842	-0.13211
RNAseq	Whole Blood	Day 0	gene6722 (SRF)	-0.00658554	6.49991	-0.132634	0.894903	0.977842	-0.132103
RNAseq	Whole Blood	Day 0	gene3920 (LAMP2)	0.00764155	7.92982	0.132462	0.895051	0.977842	0.131915
RNAseq	Whole Blood	Day 0	gene353511 (PKD1P6)	-0.0237955	3.36614	-0.132392	0.895107	0.977842	-0.131845
RNAseq	Whole Blood	Day 0	gene10404 (CPQ)	-0.00972383	6.18085	-0.131926	0.895475	0.977911	-0.13138
RNAseq	Whole Blood	Day 0	gene4957 (ODF2)	-0.00819158	5.77502	-0.131812	0.895561	0.977911	-0.131271
RNAseq	Whole Blood	Day 0	gene2961 (GTF2E2)	-0.00797969	4.7768	-0.131782	0.895572	0.977911	-0.131258
RNAseq	Whole Blood	Day 0	gene57542 (KLHL42)	0.0107346	4.16613	0.131766	0.895596	0.977911	0.131227
RNAseq	Whole Blood	Day 0	gene137835 (TMEM71)	-0.010419	7.00965	-0.131574	0.895759	0.977974	-0.131021
RNAseq	Whole Blood	Day 0	gene101 (ADAM8)	0.0095311	9.50294	0.131185	0.89606	0.978116	0.13064
RNAseq	Whole Blood	Day 0	gene2629 (GBA)	-0.00915299	5.2946	-0.131045	0.896167	0.978116	-0.130504
RNAseq	Whole Blood	Day 0	gene358 (AQP1)	0.0400074	1.56963	0.131172	0.896208	0.978116	0.130453
RNAseq	Whole Blood	Day 0	gene339541 (ARMH1)	-0.0201627	4.69822	-0.130672	0.896472	0.978288	-0.13012
RNAseq	Whole Blood	Day 0	gene3809 (KIR2DS4)	-0.0914325	-0.173692	-0.130577	0.896657	0.978298	-0.129885
RNAseq	Whole Blood	Day 0	gene55129 (ANO10)	0.011151	4.14735	0.13021	0.896811	0.978298	0.129691
RNAseq	Whole Blood	Day 0	gene8339 (H2BC8)	-0.0356462	1.22152	-0.130213	0.896838	0.978298	-0.129657
RNAseq	Whole Blood	Day 0	gene23473 (CAPN7)	0.0085995	4.9559	0.130111	0.896906	0.978298	0.129571
RNAseq	Whole Blood	Day 0	gene219931 (TPCN2)	-0.0139427	5.62628	-0.129416	0.897446	0.978718	-0.128888
RNAseq	Whole Blood	Day 0	gene9246 (UBE2L6)	0.0221095	7.14836	0.129353	0.897503	0.978718	0.128816
RNAseq	Whole Blood	Day 0	gene9973 (CCS)	0.0104506	5.24724	0.129041	0.897738	0.978858	0.128519
RNAseq	Whole Blood	Day 0	gene115294 (PCMTD1)	-0.00928769	6.04221	-0.128768	0.897994	0.978908	-0.128196
RNAseq	Whole Blood	Day 0	gene3337 (DNAJB1)	-0.0116614	6.92963	-0.128521	0.898167	0.978908	-0.127977
RNAseq	Whole Blood	Day 0	gene115361 (GBP4)	-0.0265059	6.76723	-0.128321	0.898315	0.978908	-0.12779
RNAseq	Whole Blood	Day 0	gene84658 (ADGRE3)	-0.013705	7.44778	-0.128079	0.898491	0.978908	-0.127567
RNAseq	Whole Blood	Day 0	gene57480 (PLEKHG1)	-0.0331349	2.89222	-0.12803	0.898547	0.978908	-0.127498
RNAseq	Whole Blood	Day 0	gene6352 (CCL5)	-0.0276474	7.61452	-0.127971	0.898584	0.978908	-0.12745
RNAseq	Whole Blood	Day 0	gene51232 (CRIM1)	0.0272241	3.05674	0.127941	0.898609	0.978908	0.127419
RNAseq	Whole Blood	Day 0	gene57498 (KIDINS220)	-0.00626188	7.27169	-0.127761	0.898745	0.978908	-0.127246
RNAseq	Whole Blood	Day 0	gene10677 (AVIL)	-0.0232549	5.0378	-0.127733	0.898772	0.978908	-0.127213
RNAseq	Whole Blood	Day 0	gene5911 (RAP2A)	-0.0195504	4.67001	-0.127643	0.898848	0.978908	-0.127117
RNAseq	Whole Blood	Day 0	gene100130581 (LINC00910)	-0.017862	2.32728	-0.127362	0.899068	0.978984	-0.126838
RNAseq	Whole Blood	Day 0	gene3425 (IDUA)	0.0148819	4.83225	0.126977	0.89936	0.978984	0.12647
RNAseq	Whole Blood	Day 0	gene9904 (RBM19)	-0.00867612	5.53962	-0.126758	0.899532	0.978984	-0.126253
RNAseq	Whole Blood	Day 0	gene23230 (VPS13A)	0.0104692	5.0763	0.126761	0.899551	0.978984	0.126229
RNAseq	Whole Blood	Day 0	gene51291 (GMIP)	-0.0059641	8.9941	-0.126713	0.899576	0.978984	-0.126197
RNAseq	Whole Blood	Day 0	gene6924 (ELOA)	-0.00918568	5.87413	-0.12657	0.89969	0.978984	-0.126053
RNAseq	Whole Blood	Day 0	gene159013 (CXorf38)	0.00583782	6.38478	0.126499	0.899756	0.978984	0.12597
RNAseq	Whole Blood	Day 0	gene23271 (CAMSAP2)	-0.024237	2.28867	-0.126388	0.899855	0.978984	-0.125844
RNAseq	Whole Blood	Day 0	gene90324 (CCDC97)	0.00550806	6.62927	0.126222	0.899976	0.978984	0.125691
RNAseq	Whole Blood	Day 0	gene2548 (GAA)	0.0176817	7.70191	0.126209	0.89998	0.978984	0.125687
RNAseq	Whole Blood	Day 0	gene9637 (FEZ2)	0.00961453	4.43296	0.125589	0.900465	0.979314	0.125074
RNAseq	Whole Blood	Day 0	gene868 (CBLB)	0.0117231	5.86224	0.125406	0.900615	0.979314	0.124884
RNAseq	Whole Blood	Day 0	gene7284 (TUFM)	0.0123621	6.94073	0.125221	0.900755	0.979314	0.124708
RNAseq	Whole Blood	Day 0	gene8671 (SLC4A4)	-0.031826	1.35852	-0.124999	0.900937	0.979314	-0.124478
RNAseq	Whole Blood	Day 0	gene3020 (H3-3A)	-0.011237	8.78968	-0.124916	0.900993	0.979314	-0.124407
RNAseq	Whole Blood	Day 0	gene25793 (FBXO7)	0.0284722	9.91497	0.124874	0.901022	0.979314	0.124371
RNAseq	Whole Blood	Day 0	gene710 (SERPING1)	0.0527566	4.4803	0.124869	0.901029	0.979314	0.124362
RNAseq	Whole Blood	Day 0	gene974 (CD79B)	0.0242035	5.94247	0.124749	0.90115	0.97933	0.124209
RNAseq	Whole Blood	Day 0	gene26010 (SPATS2L)	0.0242797	2.88695	0.124418	0.901386	0.979471	0.123911
RNAseq	Whole Blood	Day 0	gene79856 (SNX22)	-0.027382	4.01809	-0.123715	0.901952	0.979741	-0.123195
RNAseq	Whole Blood	Day 0	gene3106 (HLA-B)	-0.0448123	11.0453	-0.123604	0.902029	0.979741	-0.123098
RNAseq	Whole Blood	Day 0	gene163747 (LEXM)	0.0423182	0.478589	0.123488	0.902132	0.979741	0.122969
RNAseq	Whole Blood	Day 0	gene6046 (BRD2)	0.00654572	7.82943	0.123477	0.902136	0.979741	0.122964
RNAseq	Whole Blood	Day 0	gene7067 (THRA)	0.0130009	5.27329	0.123402	0.902212	0.979741	0.122867
RNAseq	Whole Blood	Day 0	gene969 (CD69)	-0.0182707	3.76622	-0.123292	0.902272	0.979741	-0.122791
RNAseq	Whole Blood	Day 0	gene100270804 (LINC00653)	-0.0208782	1.04357	-0.123036	0.902488	0.979798	-0.122519
RNAseq	Whole Blood	Day 0	gene9647 (PPM1F)	0.0145022	8.12678	0.122614	0.902836	0.979798	0.12208
RNAseq	Whole Blood	Day 0	gene23291 (FBXW11)	0.00598245	5.61339	0.122573	0.902845	0.979798	0.122068
RNAseq	Whole Blood	Day 0	gene101243544 (NA)	0.0113401	3.3363	0.122553	0.902862	0.979798	0.122046
RNAseq	Whole Blood	Day 0	gene80335 (WDR82)	0.00471008	8.29993	0.122424	0.90296	0.979798	0.121923
RNAseq	Whole Blood	Day 0	gene5214 (PFKP)	-0.0108555	5.55779	-0.122305	0.903053	0.979798	-0.121806
RNAseq	Whole Blood	Day 0	gene100507577 (NA)	-0.0281085	3.42461	-0.122293	0.90307	0.979798	-0.121784
RNAseq	Whole Blood	Day 0	gene3134 (HLA-F)	0.0158036	8.17721	0.122074	0.903244	0.979872	0.121564
RNAseq	Whole Blood	Day 0	gene22994 (CEP131)	0.0111673	4.1999	0.121503	0.903682	0.980077	0.121011
RNAseq	Whole Blood	Day 0	gene84447 (SYVN1)	0.00753706	6.78997	0.121507	0.903685	0.980077	0.121007
RNAseq	Whole Blood	Day 0	gene147694 (ZNF548)	0.0162109	4.4377	0.121435	0.903753	0.980077	0.120921
RNAseq	Whole Blood	Day 0	gene55024 (BANK1)	0.0244583	5.40322	0.12112	0.903987	0.980098	0.120626
RNAseq	Whole Blood	Day 0	gene131450 (CD200R1)	0.0154753	3.03939	0.121015	0.904071	0.980098	0.12052
RNAseq	Whole Blood	Day 0	gene51593 (SRRT)	-0.00609857	7.22576	-0.120984	0.904092	0.980098	-0.120494
RNAseq	Whole Blood	Day 0	gene9266 (CYTH2)	-0.00948025	5.97566	-0.12078	0.904259	0.980164	-0.120283
RNAseq	Whole Blood	Day 0	gene84293 (PRXL2A)	0.0180418	2.21425	0.120663	0.904496	0.980306	0.119983
RNAseq	Whole Blood	Day 0	gene22931 (RAB18)	-0.0098048	6.00455	-0.120336	0.904604	0.980307	-0.119848
RNAseq	Whole Blood	Day 0	gene80174 (DBF4B)	0.0204503	2.93349	0.119965	0.904913	0.980413	0.119457
RNAseq	Whole Blood	Day 0	gene8819 (SAP30)	-0.0191408	3.08447	-0.120005	0.904915	0.980413	-0.119455
RNAseq	Whole Blood	Day 0	gene25790 (CFAP45)	-0.0223925	2.94004	-0.118963	0.90569	0.980841	-0.118476
RNAseq	Whole Blood	Day 0	gene197135 (PATL2)	-0.0250101	4.85959	-0.118852	0.90578	0.980841	-0.118363
RNAseq	Whole Blood	Day 0	gene342931 (RFPL4A)	0.114072	-3.08381	0.118804	0.905804	0.980841	0.118333
RNAseq	Whole Blood	Day 0	gene28589 (TRBV7-9)	-0.0339973	2.15628	-0.118795	0.905837	0.980841	-0.118291
RNAseq	Whole Blood	Day 0	gene9013 (TAF1C)	0.0108557	6.14464	0.118787	0.905843	0.980841	0.118284
RNAseq	Whole Blood	Day 0	gene4298 (MLLT1)	0.00654525	6.9999	0.118455	0.906084	0.980923	0.117979
RNAseq	Whole Blood	Day 0	gene2814 (GP5)	0.0253622	2.46795	0.118399	0.906131	0.980923	0.11792
RNAseq	Whole Blood	Day 0	gene28573 (TRBV14)	-0.0422628	0.166958	-0.118227	0.90626	0.980924	-0.117757
RNAseq	Whole Blood	Day 0	gene27180 (SIGLEC9)	0.0121846	6.87346	0.118116	0.906366	0.980924	0.117624
RNAseq	Whole Blood	Day 0	gene6256 (RXRA)	0.00640586	8.84362	0.117999	0.906452	0.980924	0.117515
RNAseq	Whole Blood	Day 0	gene101927069 (LOC101927069)	0.0183713	2.96547	0.117661	0.90672	0.981066	0.117176
RNAseq	Whole Blood	Day 0	gene6309 (SC5D)	0.0103985	3.8547	0.117551	0.906796	0.981066	0.117081
RNAseq	Whole Blood	Day 0	gene119032 (BORCS7)	-0.0124881	3.48453	-0.117164	0.90712	0.981106	-0.116673
RNAseq	Whole Blood	Day 0	gene100130476 (WAKMAR2)	0.0247051	1.08388	0.117074	0.907179	0.981106	0.116598
RNAseq	Whole Blood	Day 0	gene22901 (ARSG)	0.0106434	5.23157	0.116877	0.907339	0.981106	0.116396
RNAseq	Whole Blood	Day 0	gene51161 (C3orf18)	0.00958324	3.2556	0.116906	0.907339	0.981106	0.116395
RNAseq	Whole Blood	Day 0	gene2060 (EPS15)	-0.00647121	6.57848	-0.116839	0.907366	0.981106	-0.116361
RNAseq	Whole Blood	Day 0	gene55316 (RSAD1)	-0.0071497	5.28076	-0.11659	0.907561	0.981202	-0.116115
RNAseq	Whole Blood	Day 0	gene31 (ACACA)	0.0144518	3.93276	0.116311	0.907793	0.981232	0.115822
RNAseq	Whole Blood	Day 0	gene6967 (TRGC2)	-0.0391708	4.60139	-0.116102	0.907949	0.981232	-0.115627
RNAseq	Whole Blood	Day 0	gene30001 (ERO1A)	-0.0126344	6.53262	-0.11585	0.908155	0.981232	-0.115366
RNAseq	Whole Blood	Day 0	gene6218 (RPS17)	0.0108926	9.33502	0.115293	0.908587	0.981232	0.114821
RNAseq	Whole Blood	Day 0	gene445347 (TARP)	-0.0252489	5.08479	-0.115043	0.908784	0.981232	-0.114573
RNAseq	Whole Blood	Day 0	gene10219 (KLRG1)	-0.0274094	4.7437	-0.114966	0.908845	0.981232	-0.114496
RNAseq	Whole Blood	Day 0	gene51192 (CKLF)	0.00773307	6.26075	0.114856	0.908927	0.981232	0.114392
RNAseq	Whole Blood	Day 0	gene6342 (SCP2)	-0.00819623	5.64142	-0.114743	0.909028	0.981232	-0.114265
RNAseq	Whole Blood	Day 0	gene55909 (BIN3)	0.00718032	5.68287	0.11456	0.909176	0.981232	0.114078
RNAseq	Whole Blood	Day 0	gene8123 (PWAR5)	0.0260433	1.46636	0.11444	0.909274	0.981232	0.113955
RNAseq	Whole Blood	Day 0	gene339201 (ASB16-AS1)	0.0119551	4.35478	0.114144	0.909504	0.981232	0.113664
RNAseq	Whole Blood	Day 0	gene7818 (DAP3)	-0.00636124	6.39426	-0.114084	0.909545	0.981232	-0.113612
RNAseq	Whole Blood	Day 0	gene57620 (STIM2)	-0.00687241	5.65272	-0.114059	0.909571	0.981232	-0.11358
RNAseq	Whole Blood	Day 0	gene23137 (SMC5)	0.00664332	5.56921	0.114001	0.909612	0.981232	0.113528
RNAseq	Whole Blood	Day 0	gene10628 (TXNIP)	-0.00967669	12.0705	-0.113689	0.909853	0.981232	-0.113224
RNAseq	Whole Blood	Day 0	gene118924 (FRA10AC1)	-0.0136712	3.80919	-0.113689	0.909858	0.981232	-0.113218
RNAseq	Whole Blood	Day 0	gene3659 (IRF1)	-0.0103218	9.35307	-0.113564	0.90994	0.981232	-0.113115
RNAseq	Whole Blood	Day 0	gene4924 (NUCB1)	0.00743552	8.27629	0.113576	0.909941	0.981232	0.113112
RNAseq	Whole Blood	Day 0	gene4520 (MTF1)	-0.00630836	6.27461	-0.113544	0.909967	0.981232	-0.11308
RNAseq	Whole Blood	Day 0	gene144404 (TMEM120B)	-0.0131573	3.46947	-0.113502	0.91	0.981232	-0.113038
RNAseq	Whole Blood	Day 0	gene404636 (DENND10)	0.00948387	5.47342	0.113389	0.910096	0.981232	0.112918
RNAseq	Whole Blood	Day 0	gene1958 (EGR1)	-0.0225914	2.4771	-0.113274	0.910185	0.981232	-0.112805
RNAseq	Whole Blood	Day 0	gene6002 (RGS12)	0.0155563	3.77159	0.11326	0.910192	0.981232	0.112796
RNAseq	Whole Blood	Day 0	gene9938 (ARHGAP25)	-0.00568613	9.16633	-0.112918	0.910462	0.981232	-0.112455
RNAseq	Whole Blood	Day 0	gene8100 (IFT88)	-0.015832	3.09823	-0.112898	0.910552	0.981232	-0.112342
RNAseq	Whole Blood	Day 0	gene28572 (TRBV15)	0.033987	0.401956	0.11269	0.91068	0.981232	0.112181
RNAseq	Whole Blood	Day 0	gene3594 (IL12RB1)	0.0121509	5.81183	0.112589	0.910716	0.981232	0.112135
RNAseq	Whole Blood	Day 0	gene55534 (MAML3)	0.00873216	5.83435	0.112535	0.910776	0.981232	0.11206
RNAseq	Whole Blood	Day 0	gene84224 (NBPF3)	0.0284941	3.12492	0.112423	0.910877	0.981232	0.111932
RNAseq	Whole Blood	Day 0	gene11279 (KLF8)	0.024007	2.56168	0.112436	0.910891	0.981232	0.111914
RNAseq	Whole Blood	Day 0	gene143888 (POGLUT3)	0.0156505	3.48997	0.112387	0.910893	0.981232	0.111912
RNAseq	Whole Blood	Day 0	gene9351 (SLC9A3R2)	-0.0202914	1.92122	-0.111904	0.911263	0.981374	-0.111445
RNAseq	Whole Blood	Day 0	gene126003 (TRAPPC5)	0.0132742	5.77466	0.111712	0.911402	0.981374	0.111271
RNAseq	Whole Blood	Day 0	gene7188 (TRAF5)	0.00923994	5.56885	0.111672	0.911448	0.981374	0.111213
RNAseq	Whole Blood	Day 0	gene84953 (MICALCL)	-0.0168313	3.72987	-0.111561	0.911534	0.981374	-0.111104
RNAseq	Whole Blood	Day 0	gene11213 (IRAK3)	0.0163452	7.17513	0.111183	0.911834	0.981374	0.110725
RNAseq	Whole Blood	Day 0	gene23373 (CRTC1)	0.00927846	5.65184	0.11108	0.911912	0.981374	0.110627
RNAseq	Whole Blood	Day 0	gene23268 (DNMBP)	0.0108811	4.76889	0.111131	0.911933	0.981374	0.110601
RNAseq	Whole Blood	Day 0	gene8082 (SSPN)	-0.0319596	0.97787	-0.111074	0.911936	0.981374	-0.110597
RNAseq	Whole Blood	Day 0	gene137682 (NDUFAF6)	-0.0106976	2.68091	-0.110979	0.912036	0.981374	-0.110471
RNAseq	Whole Blood	Day 0	gene54739 (XAF1)	-0.0295669	7.06997	-0.110851	0.912091	0.981374	-0.110402
RNAseq	Whole Blood	Day 0	gene283989 (TSEN54)	-0.0124508	5.16304	-0.110336	0.912505	0.98139	-0.10988
RNAseq	Whole Blood	Day 0	gene9736 (USP34)	0.0045633	8.02996	0.110249	0.912555	0.98139	0.109816
RNAseq	Whole Blood	Day 0	gene8028 (MLLT10)	0.00775938	5.3046	0.110233	0.912589	0.98139	0.109773
RNAseq	Whole Blood	Day 0	gene26499 (PLEK2)	-0.0364395	2.59156	-0.110215	0.912592	0.98139	-0.10977
RNAseq	Whole Blood	Day 0	gene23424 (TDRD7)	0.0107701	5.08642	0.110151	0.912638	0.98139	0.109712
RNAseq	Whole Blood	Day 0	gene727851 (RGPD8)	-0.0303271	1.58932	-0.109846	0.912912	0.981406	-0.109366
RNAseq	Whole Blood	Day 0	gene339324 (ZNF260)	-0.00930765	3.55751	-0.109505	0.913148	0.981406	-0.109069
RNAseq	Whole Blood	Day 0	gene79944 (L2HGDH)	-0.0135014	1.96467	-0.10946	0.913223	0.981406	-0.108974
RNAseq	Whole Blood	Day 0	gene1452 (CSNK1A1)	0.0041256	6.89069	0.109386	0.913251	0.981406	0.108939
RNAseq	Whole Blood	Day 0	gene3575 (IL7R)	-0.0154796	9.61549	-0.109265	0.913348	0.981406	-0.108817
RNAseq	Whole Blood	Day 0	gene256643 (BCLAF3)	0.0128802	4.51181	0.109204	0.913399	0.981406	0.108753
RNAseq	Whole Blood	Day 0	gene11025 (LILRB3)	-0.0166801	7.7699	-0.108975	0.913579	0.981406	-0.108526
RNAseq	Whole Blood	Day 0	gene64779 (MTHFSD)	-0.0079135	4.23211	-0.108925	0.913647	0.981406	-0.10844
RNAseq	Whole Blood	Day 0	gene5008 (OSM)	0.0214786	2.14064	0.108813	0.913704	0.981406	0.108368
RNAseq	Whole Blood	Day 0	gene56928 (SPPL2B)	-0.00894357	5.73954	-0.108635	0.91385	0.981406	-0.108184
RNAseq	Whole Blood	Day 0	gene3678 (ITGA5)	-0.00744691	8.31246	-0.108618	0.913857	0.981406	-0.108174
RNAseq	Whole Blood	Day 0	gene100861555 (LINC00565)	-0.03608	2.02317	-0.108533	0.913943	0.981406	-0.108066
RNAseq	Whole Blood	Day 0	gene22932 (POMZP3)	0.0372929	2.60169	0.108293	0.914138	0.981406	0.10782
RNAseq	Whole Blood	Day 0	gene84942 (WDR73)	-0.00850533	4.64818	-0.108085	0.914283	0.981406	-0.107638
RNAseq	Whole Blood	Day 0	gene51339 (DACT1)	-0.0441919	2.01245	-0.108039	0.914335	0.981406	-0.107572
RNAseq	Whole Blood	Day 0	gene100131096 (TNRC6C-AS1)	0.00969491	6.71945	0.107948	0.914387	0.981406	0.107506
RNAseq	Whole Blood	Day 0	gene57552 (NCEH1)	0.0131254	3.49411	0.107854	0.914466	0.981406	0.107408
RNAseq	Whole Blood	Day 0	gene445815 (PALM2AKAP2)	-0.0132036	5.25375	-0.107439	0.91479	0.981618	-0.106998
RNAseq	Whole Blood	Day 0	gene6548 (SLC9A1)	0.00572472	6.53685	0.107299	0.9149	0.981618	0.10686
RNAseq	Whole Blood	Day 0	gene113730 (KLHDC7B)	0.0173168	3.42388	0.107118	0.915046	0.981618	0.106676
RNAseq	Whole Blood	Day 0	gene118472 (ZNF511)	0.00697245	4.27212	0.107056	0.915089	0.981618	0.106622
RNAseq	Whole Blood	Day 0	gene220929 (ZNF438)	-0.011104	4.64554	-0.106703	0.915369	0.981803	-0.106269
RNAseq	Whole Blood	Day 0	gene25996 (REXO2)	-0.0122605	4.36771	-0.106306	0.915698	0.982042	-0.105854
RNAseq	Whole Blood	Day 0	gene728448 (PPIEL)	0.0195148	3.09433	0.105797	0.916118	0.982187	0.105324
RNAseq	Whole Blood	Day 0	gene55924 (INKA2)	0.00853657	7.60716	0.105623	0.916218	0.982187	0.105199
RNAseq	Whole Blood	Day 0	gene8302 (KLRC4)	-0.0276146	3.2794	-0.105599	0.916246	0.982187	-0.105164
RNAseq	Whole Blood	Day 0	gene79142 (PHF23)	0.00683372	6.00889	0.105574	0.91626	0.982187	0.105146
RNAseq	Whole Blood	Day 0	gene10565 (ARFGEF1)	-0.00480698	6.98592	-0.105007	0.916719	0.982488	-0.104568
RNAseq	Whole Blood	Day 0	gene8694 (DGAT1)	-0.00867611	6.32179	-0.104792	0.916873	0.982488	-0.104373
RNAseq	Whole Blood	Day 0	gene678 (ZFP36L2)	0.00737501	9.74877	0.104717	0.916956	0.982488	0.104269
RNAseq	Whole Blood	Day 0	gene80746 (TSEN2)	0.0126031	2.68671	0.104711	0.916968	0.982488	0.104254
RNAseq	Whole Blood	Day 0	gene4938 (OAS1)	0.027529	6.48057	0.104185	0.917364	0.982798	0.103755
RNAseq	Whole Blood	Day 0	gene147948 (ZNF582)	-0.0158792	1.52193	-0.103999	0.917518	0.982836	-0.10356
RNAseq	Whole Blood	Day 0	gene51759 (C9orf78)	0.0231347	8.90638	0.103863	0.917617	0.982836	0.103436
RNAseq	Whole Blood	Day 0	gene55707 (NECAP2)	0.00758704	7.02438	0.103736	0.917719	0.982836	0.103307
RNAseq	Whole Blood	Day 0	gene959 (CD40LG)	-0.0129685	4.96267	-0.103204	0.918139	0.983062	-0.102778
RNAseq	Whole Blood	Day 0	gene100272147 (CMC4)	0.0116627	2.84835	0.103197	0.918144	0.983062	0.102772
RNAseq	Whole Blood	Day 0	gene54893 (MTMR10)	0.0114109	5.38549	0.102837	0.918428	0.983202	0.102414
RNAseq	Whole Blood	Day 0	gene10955 (SERINC3)	-0.0063795	6.88845	-0.102717	0.918519	0.983202	-0.1023
RNAseq	Whole Blood	Day 0	gene50852 (TRAT1)	-0.0124097	4.7481	-0.1026	0.918621	0.983202	-0.102171
RNAseq	Whole Blood	Day 0	gene2034 (EPAS1)	0.0172537	2.94122	0.10237	0.918798	0.983202	0.101947
RNAseq	Whole Blood	Day 0	gene55308 (DDX19A)	-0.00621879	5.26871	-0.102029	0.919064	0.983202	-0.101612
RNAseq	Whole Blood	Day 0	gene16 (AARS1)	-0.00651563	5.80643	-0.101665	0.919353	0.983202	-0.101248
RNAseq	Whole Blood	Day 0	gene81788 (NUAK2)	0.00724331	7.18942	0.10158	0.91942	0.983202	0.101165
RNAseq	Whole Blood	Day 0	gene55762 (ZNF701)	-0.00838103	4.36604	-0.10143	0.91954	0.983202	-0.101013
RNAseq	Whole Blood	Day 0	gene7849 (PAX8)	-0.0539894	0.117313	-0.101344	0.919572	0.983202	-0.100973
RNAseq	Whole Blood	Day 0	gene100506305 (LINC00958)	0.139443	-2.18608	0.101365	0.919584	0.983202	0.100958
RNAseq	Whole Blood	Day 0	gene3487 (IGFBP4)	0.0194037	2.62546	0.10123	0.919719	0.983202	0.100788
RNAseq	Whole Blood	Day 0	gene6738 (RO60)	0.00708215	4.73188	0.101167	0.919761	0.983202	0.100734
RNAseq	Whole Blood	Day 0	gene83637 (ZMIZ2)	0.00704628	7.3409	0.101089	0.919807	0.983202	0.100676
RNAseq	Whole Blood	Day 0	gene79888 (LPCAT1)	0.0121532	6.52517	0.101002	0.919875	0.983202	0.100591
RNAseq	Whole Blood	Day 0	gene51222 (ZNF219)	-0.0137237	3.07912	-0.100992	0.919876	0.983202	-0.10059
RNAseq	Whole Blood	Day 0	gene219285 (SAMD9L)	0.0204743	7.07819	0.100771	0.92006	0.983284	0.100358
RNAseq	Whole Blood	Day 0	gene55922 (NKRF)	0.00691247	3.99809	0.100409	0.920339	0.98338	0.100007
RNAseq	Whole Blood	Day 0	gene6617 (SNAPC1)	0.0142548	2.75164	0.100377	0.920384	0.98338	0.0999494
RNAseq	Whole Blood	Day 0	gene931 (MS4A1)	0.0256746	6.60318	0.100159	0.920541	0.98338	0.0997525
RNAseq	Whole Blood	Day 0	gene9459 (ARHGEF6)	-0.00597283	7.65677	-0.100116	0.920577	0.98338	-0.0997073
RNAseq	Whole Blood	Day 0	gene5074 (PAWR)	0.0183491	2.01593	0.099658	0.920944	0.983658	0.0992449
RNAseq	Whole Blood	Day 0	gene6890 (TAP1)	0.0107255	7.8862	0.0995081	0.921055	0.983663	0.0991046
RNAseq	Whole Blood	Day 0	gene57118 (CAMK1D)	0.011946	7.6087	0.0991917	0.921305	0.98368	0.0987899
RNAseq	Whole Blood	Day 0	gene23082 (PPRC1)	-0.00633515	5.77752	-0.099028	0.921432	0.98368	-0.0986302
RNAseq	Whole Blood	Day 0	gene6674 (SPAG1)	-0.0184159	2.27792	-0.0987928	0.921622	0.98368	-0.0983911
RNAseq	Whole Blood	Day 0	gene5087 (PBX1)	-0.0171804	3.67081	-0.0987192	0.92168	0.98368	-0.0983171
RNAseq	Whole Blood	Day 0	gene8698 (S1PR4)	0.00760457	7.9536	0.0986686	0.921708	0.98368	0.0982825
RNAseq	Whole Blood	Day 0	gene23499 (MACF1)	0.00856486	9.0294	0.0984184	0.921916	0.98368	0.0980205
RNAseq	Whole Blood	Day 0	gene113026 (PLCD3)	-0.0174775	1.65206	-0.0983222	0.922	0.98368	-0.0979149
RNAseq	Whole Blood	Day 0	gene54663 (WDR74)	-0.00611882	4.83455	-0.0981393	0.922133	0.98368	-0.0977473
RNAseq	Whole Blood	Day 0	gene253039 (CUTALP)	-0.0416542	4.77843	-0.0981489	0.922139	0.98368	-0.09774
RNAseq	Whole Blood	Day 0	gene100507195 (LINC02384)	0.0380987	1.59178	0.0978523	0.922369	0.98368	0.0974498
RNAseq	Whole Blood	Day 0	gene8473 (OGT)	-0.00801439	8.70881	-0.0977519	0.92245	0.98368	-0.097348
RNAseq	Whole Blood	Day 0	gene170575 (GIMAP1)	0.0074903	7.821	0.0977023	0.922482	0.98368	0.0973074
RNAseq	Whole Blood	Day 0	gene514 (ATP5F1E)	-0.00871588	7.57791	-0.0976247	0.922545	0.98368	-0.0972289
RNAseq	Whole Blood	Day 0	gene10781 (ZNF266)	0.0171719	6.08901	0.0976039	0.922567	0.98368	0.0972003
RNAseq	Whole Blood	Day 0	gene7439 (BEST1)	-0.0116399	6.00478	-0.0972142	0.922876	0.98373	-0.0968118
RNAseq	Whole Blood	Day 0	gene54606 (DDX56)	-0.00568281	5.60004	-0.0971584	0.922928	0.98373	-0.0967464
RNAseq	Whole Blood	Day 0	gene11217 (NA)	-0.0119558	5.25535	-0.0971356	0.922934	0.98373	-0.096738
RNAseq	Whole Blood	Day 0	gene5955 (RCN2)	0.00788066	3.98677	0.0966096	0.923316	0.984023	0.096257
RNAseq	Whole Blood	Day 0	gene51157 (ZNF580)	0.00825775	5.80168	0.0964269	0.923493	0.984098	0.0960342
RNAseq	Whole Blood	Day 0	gene6903 (TBCC)	-0.0051144	5.53996	-0.0961773	0.923689	0.984192	-0.0957876
RNAseq	Whole Blood	Day 0	gene5786 (PTPRA)	-0.00385278	7.20069	-0.0957297	0.924054	0.984467	-0.0953286
RNAseq	Whole Blood	Day 0	gene55846 (ITFG2)	-0.0072423	5.05969	-0.0954649	0.924255	0.984568	-0.0950751
RNAseq	Whole Blood	Day 0	gene84930 (MASTL)	0.0187725	3.10856	0.095014	0.924621	0.984763	0.094615
RNAseq	Whole Blood	Day 0	gene64979 (MRPL36)	0.00955218	3.21641	0.0949798	0.924653	0.984763	0.0945742
RNAseq	Whole Blood	Day 0	gene84445 (LZTS2)	0.00826016	4.60457	0.0946514	0.924895	0.984809	0.094269
RNAseq	Whole Blood	Day 0	gene208 (AKT2)	0.00240813	7.52879	0.0944838	0.925021	0.984809	0.094111
RNAseq	Whole Blood	Day 0	gene28518 (TRDV1)	0.0458697	1.3624	0.0944396	0.925061	0.984809	0.094061
RNAseq	Whole Blood	Day 0	gene83715 (ESPN)	0.0444114	4.07127	0.0943806	0.925123	0.984809	0.093982
RNAseq	Whole Blood	Day 0	gene28986 (MAGEH1)	-0.0108959	3.579	-0.0939995	0.925412	0.984936	-0.0936186
RNAseq	Whole Blood	Day 0	gene387509 (GPR153)	0.0295933	2.09729	0.0939442	0.925457	0.984936	0.0935621
RNAseq	Whole Blood	Day 0	gene8848 (TSC22D1)	-0.0142673	5.94508	-0.0936496	0.925698	0.985078	-0.0932593
RNAseq	Whole Blood	Day 0	gene405 (ARNT)	0.00585963	6.58398	0.0932174	0.92603	0.985318	0.0928405
RNAseq	Whole Blood	Day 0	gene51301 (GCNT4)	0.0168989	2.66266	0.0928427	0.926347	0.985382	0.0924415
RNAseq	Whole Blood	Day 0	gene7098 (TLR3)	-0.0282422	0.4049	-0.0928041	0.926367	0.985382	-0.0924171
RNAseq	Whole Blood	Day 0	gene389634 (LINC00937)	0.0271383	3.23635	0.0928157	0.926411	0.985382	0.0923613
RNAseq	Whole Blood	Day 0	gene10025 (MED16)	-0.00738043	6.42169	-0.0922218	0.926825	0.985407	-0.0918407
RNAseq	Whole Blood	Day 0	gene26973 (CHORDC1)	-0.00753491	5.03182	-0.091991	0.926997	0.985407	-0.0916233
RNAseq	Whole Blood	Day 0	gene5727 (PTCH1)	0.0161311	4.97208	0.0919584	0.927037	0.985407	0.0915738
RNAseq	Whole Blood	Day 0	gene3953 (LEPR)	-0.0134741	3.63255	-0.091858	0.927109	0.985407	-0.0914827
RNAseq	Whole Blood	Day 0	gene3664 (IRF6)	0.0382651	0.235336	0.0918523	0.927364	0.985407	0.0911618
RNAseq	Whole Blood	Day 0	gene79657 (RPAP3)	-0.0067591	5.33549	-0.0914841	0.927403	0.985407	-0.0911124
RNAseq	Whole Blood	Day 0	gene2149 (F2R)	0.0207618	4.99413	0.091284	0.927563	0.985407	0.0909119
RNAseq	Whole Blood	Day 0	gene3993 (LLGL2)	-0.0132873	5.21196	-0.0911894	0.927639	0.985407	-0.0908154
RNAseq	Whole Blood	Day 0	gene64092 (SAMSN1)	0.00987782	5.18885	0.0909883	0.927796	0.985407	0.0906176
RNAseq	Whole Blood	Day 0	gene85413 (SLC22A16)	-0.038203	0.454631	-0.0909136	0.927898	0.985407	-0.0904895
RNAseq	Whole Blood	Day 0	gene3818 (KLKB1)	-0.0141175	3.82306	-0.0908623	0.927901	0.985407	-0.0904855
RNAseq	Whole Blood	Day 0	gene54386 (TERF2IP)	0.00412774	7.13586	0.090652	0.928069	0.985407	0.090275
RNAseq	Whole Blood	Day 0	gene7567 (ZNF19)	0.0132264	1.30999	0.0905569	0.928126	0.985407	0.0902028
RNAseq	Whole Blood	Day 0	gene8345 (H2BC9)	0.0270215	2.20863	0.0904837	0.928194	0.985407	0.0901175
RNAseq	Whole Blood	Day 0	gene84267 (C9orf64)	-0.00904637	3.67377	-0.0904769	0.928199	0.985407	-0.0901104
RNAseq	Whole Blood	Day 0	gene7726 (TRIM26)	-0.00739069	4.5808	-0.0904609	0.928218	0.985407	-0.090087
RNAseq	Whole Blood	Day 0	gene55246 (CCDC25)	0.00794397	4.49562	0.090426	0.928254	0.985407	0.0900423
RNAseq	Whole Blood	Day 0	gene53944 (CSNK1G1)	0.00432716	5.50976	0.0900953	0.928492	0.985533	0.0897429
RNAseq	Whole Blood	Day 0	gene5469 (MED1)	-0.00522344	6.63592	-0.0899288	0.928633	0.985533	-0.0895646
RNAseq	Whole Blood	Day 0	gene23034 (SAMD4A)	-0.016688	2.54805	-0.0896892	0.928821	0.985533	-0.0893285
RNAseq	Whole Blood	Day 0	gene57413 (TMIGD3)	0.0277674	1.75365	0.0895894	0.928903	0.985533	0.0892256
RNAseq	Whole Blood	Day 0	gene9697 (TRAM2)	-0.00807204	5.25895	-0.0894475	0.929011	0.985533	-0.0890889
RNAseq	Whole Blood	Day 0	gene527 (ATP6V0C)	-0.0103829	8.84942	-0.0894487	0.929015	0.985533	-0.0890843
RNAseq	Whole Blood	Day 0	gene944 (TNFSF8)	0.0109976	5.96335	0.0890701	0.929317	0.985725	0.088704
RNAseq	Whole Blood	Day 0	gene85013 (TMEM128)	0.00803833	3.68562	0.0888801	0.929491	0.985725	0.0884856
RNAseq	Whole Blood	Day 0	gene2182 (ACSL4)	-0.00480688	6.63495	-0.0888164	0.929517	0.985725	-0.088452
RNAseq	Whole Blood	Day 0	gene375449 (MAST4)	-0.0121419	4.66293	-0.0884939	0.929771	0.985731	-0.0881326
RNAseq	Whole Blood	Day 0	gene9987 (HNRNPDL)	0.00545762	7.85572	0.0883078	0.929922	0.985731	0.0879424
RNAseq	Whole Blood	Day 0	gene57471 (ERMN)	0.0130043	3.14086	0.0883556	0.929953	0.985731	0.0879042
RNAseq	Whole Blood	Day 0	gene93627 (TBCK)	-0.0103467	3.57994	-0.0881467	0.930043	0.985731	-0.0877912
RNAseq	Whole Blood	Day 0	gene27430 (MAT2B)	-0.00465296	6.93867	-0.0880296	0.930147	0.985731	-0.0876594
RNAseq	Whole Blood	Day 0	gene493856 (CISD2)	-0.0129802	3.59148	-0.0879978	0.930165	0.985731	-0.0876375
RNAseq	Whole Blood	Day 0	gene79066 (METTL16)	0.00656445	5.33884	0.0874305	0.930614	0.985973	0.0870728
RNAseq	Whole Blood	Day 0	gene165631 (PARP15)	-0.0104939	6.19213	-0.0873702	0.930657	0.985973	-0.0870186
RNAseq	Whole Blood	Day 0	gene26009 (ZZZ3)	0.0062193	5.13755	0.0872572	0.930753	0.985973	0.0868978
RNAseq	Whole Blood	Day 0	gene10561 (IFI44)	0.034478	5.11944	0.0871231	0.930853	0.985973	0.0867716
RNAseq	Whole Blood	Day 0	gene55600 (ITLN1)	0.0386045	1.5119	0.0870257	0.930929	0.985973	0.0866764
RNAseq	Whole Blood	Day 0	gene3797 (KIF3C)	-0.00965994	4.20051	-0.0866696	0.931213	0.986039	-0.0863192
RNAseq	Whole Blood	Day 0	gene64342 (HS1BP3)	0.00581162	5.31444	0.086662	0.931224	0.986039	0.0863051
RNAseq	Whole Blood	Day 0	gene157638 (LRATD2)	0.0122731	4.07455	0.0865591	0.931312	0.986039	0.0861938
RNAseq	Whole Blood	Day 0	gene51272 (BET1L)	-0.00617123	6.42635	-0.0860987	0.93167	0.986094	-0.0857439
RNAseq	Whole Blood	Day 0	gene9588 (PRDX6)	0.0159987	7.29119	0.0860854	0.93168	0.986094	0.0857313
RNAseq	Whole Blood	Day 0	gene3059 (HCLS1)	-0.00419744	9.94933	-0.0859725	0.931765	0.986094	-0.0856249
RNAseq	Whole Blood	Day 0	gene51747 (LUC7L3)	-0.00654179	7.32434	-0.085572	0.932097	0.986094	-0.0852073
RNAseq	Whole Blood	Day 0	gene28834 (IGLC7)	0.0450275	0.36949	0.0855674	0.932109	0.986094	0.0851916
RNAseq	Whole Blood	Day 0	gene861 (RUNX1)	-0.0049751	6.54142	-0.085524	0.932126	0.986094	-0.0851706
RNAseq	Whole Blood	Day 0	gene10370 (CITED2)	-0.00555598	6.21982	-0.0854548	0.932169	0.986094	-0.0851164
RNAseq	Whole Blood	Day 0	gene400818 (NBPF9)	0.0123161	4.0292	0.085206	0.93238	0.986094	0.0848507
RNAseq	Whole Blood	Day 0	gene113835 (ZNF257)	0.0294359	0.680343	0.0849122	0.932653	0.986094	0.0845074
RNAseq	Whole Blood	Day 0	gene90423 (ATP6V1E2)	0.0116487	2.79677	0.0848496	0.93269	0.986094	0.0844614
RNAseq	Whole Blood	Day 0	gene55341 (LSG1)	-0.00772612	5.41618	-0.0847081	0.932769	0.986094	-0.084362
RNAseq	Whole Blood	Day 0	gene54806 (AHI1)	0.0186758	2.03057	0.084593	0.932962	0.986094	0.0841193
RNAseq	Whole Blood	Day 0	gene1593 (CYP27A1)	0.0266298	6.09936	0.084432	0.93298	0.986094	0.0840963
RNAseq	Whole Blood	Day 0	gene64180 (DPEP3)	-0.0140911	3.93935	-0.0844703	0.932991	0.986094	-0.0840829
RNAseq	Whole Blood	Day 0	gene50650 (ARHGEF3)	0.00502313	7.13129	0.0842119	0.933166	0.986094	0.083862
RNAseq	Whole Blood	Day 0	gene2512 (FTL)	0.00640795	12.3377	0.0841493	0.933211	0.986094	0.0838055
RNAseq	Whole Blood	Day 0	gene9592 (IER2)	0.00608473	7.6892	0.0841179	0.93324	0.986094	0.0837689
RNAseq	Whole Blood	Day 0	gene124491 (TMEM170A)	-0.00526581	5.28933	-0.083879	0.933425	0.986094	-0.0835359
RNAseq	Whole Blood	Day 0	gene51075 (TMX2)	0.00582587	5.44397	0.0834972	0.933729	0.986094	0.0831545
RNAseq	Whole Blood	Day 0	gene3840 (KPNA4)	0.00341342	6.68096	0.0834751	0.93375	0.986094	0.083128
RNAseq	Whole Blood	Day 0	gene65110 (UPF3A)	-0.00637765	5.3233	-0.0834032	0.933807	0.986094	-0.0830561
RNAseq	Whole Blood	Day 0	gene23649 (POLA2)	0.00728267	4.18703	0.08327	0.933902	0.986094	0.0829367
RNAseq	Whole Blood	Day 0	gene23395 (LARS2)	-0.00661403	4.19098	-0.0832704	0.933903	0.986094	-0.0829348
RNAseq	Whole Blood	Day 0	gene51132 (RLIM)	0.00351734	6.24299	0.0831553	0.933999	0.986094	0.0828143
RNAseq	Whole Blood	Day 0	gene5329 (PLAUR)	-0.00694545	6.52356	-0.0829577	0.934159	0.986094	-0.0826139
RNAseq	Whole Blood	Day 0	gene79930 (DOK3)	0.00559254	8.72095	0.0828972	0.934201	0.986094	0.0825602
RNAseq	Whole Blood	Day 0	gene23394 (ADNP)	-0.00371936	7.03541	-0.0827597	0.934311	0.986094	-0.0824224
RNAseq	Whole Blood	Day 0	gene54879 (ST7L)	0.0105601	2.85701	0.0824757	0.934592	0.986094	0.0820684
RNAseq	Whole Blood	Day 0	gene3015 (H2AZ1)	-0.00497194	6.36708	-0.0823257	0.934653	0.986094	-0.0819915
RNAseq	Whole Blood	Day 0	gene100131755 (ARMCX4)	0.010256	3.11756	0.0822917	0.934702	0.986094	0.08193
RNAseq	Whole Blood	Day 0	gene8724 (SNX3)	0.00885834	7.0096	0.0821478	0.9348	0.986094	0.0818068
RNAseq	Whole Blood	Day 0	gene9807 (IP6K1)	0.00330548	6.98855	0.0820643	0.93486	0.986094	0.0817313
RNAseq	Whole Blood	Day 0	gene26272 (FBXO4)	-0.00907864	2.5531	-0.0820259	0.934899	0.986094	-0.0816831
RNAseq	Whole Blood	Day 0	gene9146 (HGS)	-0.00453036	7.3085	-0.0818408	0.935033	0.986123	-0.0815139
RNAseq	Whole Blood	Day 0	gene55733 (HHAT)	0.0133218	1.84788	0.0815445	0.935276	0.98616	0.0812089
RNAseq	Whole Blood	Day 0	gene440515 (ZNF506)	-0.00724561	4.49864	-0.0815687	0.935283	0.98616	-0.0811995
RNAseq	Whole Blood	Day 0	gene6560 (SLC12A4)	0.00669114	5.23953	0.0813729	0.935404	0.986174	0.0810483
RNAseq	Whole Blood	Day 0	gene6904 (TBCD)	0.00586726	5.8569	0.0812015	0.935552	0.986218	0.0808611
RNAseq	Whole Blood	Day 0	gene10180 (RBM6)	-0.00847928	7.47502	-0.080995	0.935707	0.986268	-0.0806668
RNAseq	Whole Blood	Day 0	gene163859 (SDE2)	-0.00511885	5.0893	-0.0803561	0.93622	0.986655	-0.0800211
RNAseq	Whole Blood	Day 0	gene79869 (CPSF7)	0.00581243	7.47402	0.0802617	0.936288	0.986655	0.0799365
RNAseq	Whole Blood	Day 0	gene84284 (NTPCR)	-0.0154664	3.06043	-0.079646	0.936785	0.986862	-0.0793112
RNAseq	Whole Blood	Day 0	gene79705 (LRRK1)	0.00731799	5.44392	0.0795793	0.936833	0.986862	0.0792515
RNAseq	Whole Blood	Day 0	gene29760 (BLNK)	0.0140233	3.72702	0.0795006	0.936896	0.986862	0.0791715
RNAseq	Whole Blood	Day 0	gene7175 (TPR)	-0.00363387	8.37343	-0.0793427	0.937019	0.986862	-0.0790168
RNAseq	Whole Blood	Day 0	gene57466 (SCAF4)	-0.00339226	6.42708	-0.0793059	0.937058	0.986862	-0.0789676
RNAseq	Whole Blood	Day 0	gene9605 (VPS9D1)	-0.0099232	5.93575	-0.079205	0.937128	0.986862	-0.0788804
RNAseq	Whole Blood	Day 0	gene91010 (FMNL3)	-0.00512474	6.1208	-0.0786237	0.937581	0.98717	-0.0783107
RNAseq	Whole Blood	Day 0	gene117178 (SSX2IP)	0.012709	3.3995	0.0785585	0.937635	0.98717	0.0782427
RNAseq	Whole Blood	Day 0	gene149478 (BTBD19)	-0.014173	2.02777	-0.0783164	0.937839	0.987181	-0.0779862
RNAseq	Whole Blood	Day 0	gene284309 (ZNF776)	0.00582517	4.9633	0.0782774	0.937874	0.987181	0.0779423
RNAseq	Whole Blood	Day 0	gene649446 (DLGAP1-AS1)	-0.0104435	2.9916	-0.0778265	0.938222	0.987181	-0.0775053
RNAseq	Whole Blood	Day 0	gene23308 (ICOSLG)	-0.0407085	0.109724	-0.0775666	0.938397	0.987181	-0.0772844
RNAseq	Whole Blood	Day 0	gene4522 (MTHFD1)	0.00732571	4.87846	0.077435	0.938533	0.987181	0.0771135
RNAseq	Whole Blood	Day 0	gene81577 (GFOD2)	0.00667327	4.97412	0.0773723	0.938578	0.987181	0.0770578
RNAseq	Whole Blood	Day 0	gene28964 (GIT1)	0.00494148	6.5814	0.0766072	0.939182	0.987181	0.0762978
RNAseq	Whole Blood	Day 0	gene55599 (RNPC3)	0.00722999	4.93883	0.0764996	0.9393	0.987181	0.0761503
RNAseq	Whole Blood	Day 0	gene54496 (PRMT7)	-0.0058674	5.01422	-0.0764201	0.939326	0.987181	-0.0761167
RNAseq	Whole Blood	Day 0	gene896 (CCND3)	-0.0063022	8.72143	-0.0764153	0.939338	0.987181	-0.0761016
RNAseq	Whole Blood	Day 0	gene29116 (MYLIP)	0.008158	6.28435	0.0760237	0.939648	0.987181	0.0757119
RNAseq	Whole Blood	Day 0	gene22872 (SEC31A)	0.00471385	6.92015	0.0758203	0.939807	0.987181	0.0755123
RNAseq	Whole Blood	Day 0	gene89941 (RHOT2)	0.00535453	6.84119	0.0756393	0.939949	0.987181	0.075334
RNAseq	Whole Blood	Day 0	gene78992 (YIPF2)	0.00531848	4.33292	0.0755329	0.940029	0.987181	0.0752334
RNAseq	Whole Blood	Day 0	gene23141 (ANKLE2)	0.00346074	6.36602	0.0755211	0.940049	0.987181	0.0752083
RNAseq	Whole Blood	Day 0	gene4061 (LY6E)	0.0188675	5.84466	0.0753255	0.940197	0.987181	0.0750225
RNAseq	Whole Blood	Day 0	gene8914 (TIMELESS)	0.00795603	3.91464	0.0753405	0.940222	0.987181	0.0749907
RNAseq	Whole Blood	Day 0	gene9173 (IL1RL1)	-0.0268202	1.24881	-0.0751954	0.940308	0.987181	-0.0748822
RNAseq	Whole Blood	Day 0	gene64772 (ENGASE)	-0.0101662	6.3471	-0.0751805	0.940323	0.987181	-0.0748638
RNAseq	Whole Blood	Day 0	gene56479 (KCNQ5)	-0.0149089	1.93199	-0.074874	0.94056	0.987181	-0.0745662
RNAseq	Whole Blood	Day 0	gene284422 (SMIM24)	0.0247225	2.37131	0.0747262	0.940674	0.987181	0.0744231
RNAseq	Whole Blood	Day 0	gene23062 (GGA2)	-0.00541946	6.85222	-0.0746064	0.940771	0.987181	-0.0743005
RNAseq	Whole Blood	Day 0	gene90649 (ZNF486)	0.0106717	3.95296	0.0745558	0.940807	0.987181	0.0742553
RNAseq	Whole Blood	Day 0	gene23 (ABCF1)	-0.00425021	6.32401	-0.0743864	0.94094	0.987181	-0.0740881
RNAseq	Whole Blood	Day 0	gene10495 (ENOX2)	0.00525895	4.07683	0.0743369	0.940981	0.987181	0.0740364
RNAseq	Whole Blood	Day 0	gene25850 (ZNF345)	-0.00868157	2.86075	-0.074342	0.940986	0.987181	-0.074031
RNAseq	Whole Blood	Day 0	gene728392 (LOC728392)	-0.00776995	6.02031	-0.0743142	0.940998	0.987181	-0.0740159
RNAseq	Whole Blood	Day 0	gene51663 (ZFR)	-0.00414649	6.38832	-0.0740458	0.941215	0.987181	-0.0737425
RNAseq	Whole Blood	Day 0	gene57696 (DDX55)	-0.0075901	4.70929	-0.0740153	0.941234	0.987181	-0.0737189
RNAseq	Whole Blood	Day 0	gene101752399 (STAG3L5P-PVRIG2P-PILRB)	0.00730353	7.27589	0.0738289	0.941385	0.987181	0.0735296
RNAseq	Whole Blood	Day 0	gene3728 (JUP)	0.0360223	5.54934	0.0737446	0.941445	0.987181	0.0734542
RNAseq	Whole Blood	Day 0	gene653268 (AGAP7P)	0.019895	3.96632	0.0736981	0.941493	0.987181	0.0733939
RNAseq	Whole Blood	Day 0	gene7919 (DDX39B)	0.00460783	7.55814	0.0736697	0.941511	0.987181	0.0733713
RNAseq	Whole Blood	Day 0	gene79143 (MBOAT7)	0.00576362	8.12683	0.0733846	0.941745	0.987181	0.0730769
RNAseq	Whole Blood	Day 0	gene85464 (SSH2)	0.00479226	9.32842	0.0733525	0.941763	0.987181	0.0730542
RNAseq	Whole Blood	Day 0	gene400823 (FAM177B)	-0.0274742	0.678715	-0.0732698	0.94185	0.987181	-0.0729444
RNAseq	Whole Blood	Day 0	gene4215 (MAP3K3)	-0.00360837	8.08684	-0.0731419	0.941928	0.987181	-0.0728463
RNAseq	Whole Blood	Day 0	gene6521 (SLC4A1)	-0.0270976	9.09042	-0.0728532	0.94217	0.987181	-0.0725425
RNAseq	Whole Blood	Day 0	gene9990 (SLC12A6)	-0.00375215	8.58441	-0.0724498	0.942485	0.987181	-0.0721471
RNAseq	Whole Blood	Day 0	gene5328 (PLAU)	-0.0206857	0.563504	-0.0723696	0.942537	0.987181	-0.0720811
RNAseq	Whole Blood	Day 0	gene10392 (NOD1)	0.00630817	4.88106	0.0723572	0.942547	0.987181	0.0720696
RNAseq	Whole Blood	Day 0	gene79587 (CARS2)	-0.00623148	6.64501	-0.072298	0.942603	0.987181	-0.0719985
RNAseq	Whole Blood	Day 0	gene100532737 (ATP6V1G2-DDX39B)	0.004513	7.56077	0.0722073	0.942669	0.987181	0.0719151
RNAseq	Whole Blood	Day 0	gene51460 (SFMBT1)	0.00729473	4.76232	0.072197	0.942683	0.987181	0.0718986
RNAseq	Whole Blood	Day 0	gene64426 (SUDS3)	0.00314752	6.15137	0.0722058	0.942687	0.987181	0.0718932
RNAseq	Whole Blood	Day 0	gene84899 (TMTC4)	-0.0105433	2.92997	-0.0720738	0.942775	0.987181	-0.0717822
RNAseq	Whole Blood	Day 0	gene10866 (HCP5)	-0.00895601	4.0067	-0.0720774	0.942776	0.987181	-0.0717813
RNAseq	Whole Blood	Day 0	gene56915 (EXOSC5)	0.00622224	3.70957	0.0720552	0.942791	0.987181	0.0717621
RNAseq	Whole Blood	Day 0	gene7145 (TNS1)	0.0200288	6.94346	0.0716997	0.943071	0.98736	0.0714112
RNAseq	Whole Blood	Day 0	gene9051 (PSTPIP1)	0.00457448	7.69581	0.0715671	0.943177	0.98736	0.0712777
RNAseq	Whole Blood	Day 0	gene114836 (SLAMF6)	0.00748407	6.47472	0.0711792	0.943486	0.987504	0.0708889
RNAseq	Whole Blood	Day 0	gene79800 (CARF)	0.00728161	3.24297	0.0710354	0.943598	0.987504	0.0707478
RNAseq	Whole Blood	Day 0	gene5990 (RFX2)	0.013187	5.19786	0.0709965	0.943636	0.987504	0.0707004
RNAseq	Whole Blood	Day 0	gene139735 (ZFP92)	-0.00940761	2.70394	-0.0699386	0.944468	0.988262	-0.0696548
RNAseq	Whole Blood	Day 0	gene157922 (CAMSAP1)	-0.00463845	5.28496	-0.0692585	0.945009	0.988364	-0.0689761
RNAseq	Whole Blood	Day 0	gene7431 (VIM)	-0.00591582	10.7198	-0.0692506	0.945015	0.988364	-0.0689687
RNAseq	Whole Blood	Day 0	gene90784 (NA)	0.0105042	3.52973	0.0691857	0.945042	0.988364	0.0689343
RNAseq	Whole Blood	Day 0	gene127829 (ARL8A)	0.00292553	6.3417	0.0690641	0.945162	0.988364	0.068783
RNAseq	Whole Blood	Day 0	gene54870 (QRICH1)	0.00297329	6.87455	0.0689317	0.945268	0.988364	0.0686499
RNAseq	Whole Blood	Day 0	gene55591 (VEZT)	0.00417361	4.68907	0.0688825	0.945309	0.988364	0.0685992
RNAseq	Whole Blood	Day 0	gene80025 (PANK2)	0.00400995	5.81354	0.0688435	0.945351	0.988364	0.0685455
RNAseq	Whole Blood	Day 0	gene92285 (ZNF585B)	0.00597058	4.28709	0.0685772	0.945554	0.988364	0.0682914
RNAseq	Whole Blood	Day 0	gene26040 (SETBP1)	-0.00867927	4.18607	-0.0685077	0.945603	0.988364	-0.0682289
RNAseq	Whole Blood	Day 0	gene29990 (PILRB)	-0.00674266	6.09787	-0.0684609	0.945639	0.988364	-0.0681839
RNAseq	Whole Blood	Day 0	gene145748 (LYSMD4)	-0.00916375	3.05309	-0.0682055	0.945884	0.988508	-0.0678759
RNAseq	Whole Blood	Day 0	gene23786 (BCL2L13)	0.00514871	6.00546	0.067352	0.946525	0.988894	0.0670706
RNAseq	Whole Blood	Day 0	gene101928344 (LOC101928344)	-0.010435	4.10952	-0.067291	0.94657	0.988894	-0.0670145
RNAseq	Whole Blood	Day 0	gene9958 (USP15)	-0.0055059	8.28843	-0.0671844	0.946657	0.988894	-0.0669048
RNAseq	Whole Blood	Day 0	gene1991 (ELANE)	0.0390851	0.888753	0.0670945	0.946729	0.988894	0.0668145
RNAseq	Whole Blood	Day 0	gene2678 (GGT1)	-0.0106417	4.50435	-0.0670067	0.94679	0.988894	-0.0667378
RNAseq	Whole Blood	Day 0	gene81669 (CCNL2)	-0.00532399	7.3784	-0.0667288	0.947022	0.988952	-0.066447
RNAseq	Whole Blood	Day 0	gene51495 (HACD3)	0.0049054	4.38902	0.0666729	0.947061	0.988952	0.0663984
RNAseq	Whole Blood	Day 0	gene11035 (RIPK3)	0.00495037	5.31705	0.0663827	0.947291	0.989059	0.0661086
RNAseq	Whole Blood	Day 0	gene57161 (PELI2)	0.00427685	6.0556	0.0662707	0.947379	0.989059	0.0659991
RNAseq	Whole Blood	Day 0	gene3092 (HIP1)	-0.0197274	6.85886	-0.0659559	0.94763	0.989111	-0.0656829
RNAseq	Whole Blood	Day 0	gene55615 (PRR5)	-0.00904839	5.67389	-0.065942	0.947643	0.989111	-0.065667
RNAseq	Whole Blood	Day 0	gene9486 (CHST10)	0.00988166	1.95352	0.0651447	0.948275	0.989349	0.0648736
RNAseq	Whole Blood	Day 0	gene28522 (TRDJ1)	0.0186402	2.9668	0.0650323	0.948356	0.989349	0.0647717
RNAseq	Whole Blood	Day 0	gene10321 (CRISP3)	-0.0295196	1.33555	-0.0649364	0.948429	0.989349	-0.0646795
RNAseq	Whole Blood	Day 0	gene6251 (RSU1)	-0.00755099	6.58952	-0.064767	0.948567	0.989349	-0.0645058
RNAseq	Whole Blood	Day 0	gene84859 (LRCH3)	0.00397237	5.25044	0.0647631	0.948574	0.989349	0.0644981
RNAseq	Whole Blood	Day 0	gene116496 (NIBAN1)	0.00630858	9.45547	0.0645501	0.948734	0.989349	0.0642968
RNAseq	Whole Blood	Day 0	gene51635 (DHRS7)	0.00467681	7.05963	0.0643622	0.948889	0.989349	0.0641017
RNAseq	Whole Blood	Day 0	gene692205 (SNORD89)	0.0101604	3.21125	0.0642332	0.94899	0.989349	0.0639752
RNAseq	Whole Blood	Day 0	gene170959 (ZNF431)	0.00587981	4.00951	0.064071	0.949118	0.989349	0.0638144
RNAseq	Whole Blood	Day 0	gene343171 (OR2W3)	0.0274913	5.08545	0.0639793	0.949226	0.989349	0.063679
RNAseq	Whole Blood	Day 0	gene6710 (SPTB)	0.0190547	5.99191	0.0639194	0.949243	0.989349	0.063658
RNAseq	Whole Blood	Day 0	gene6563 (SLC14A1)	-0.0176884	4.67866	-0.0639016	0.949254	0.989349	-0.0636434
RNAseq	Whole Blood	Day 0	gene5533 (PPP3CC)	0.00554583	5.07417	0.0638254	0.949315	0.989349	0.0635672
RNAseq	Whole Blood	Day 0	gene54093 (SETD4)	-0.00535621	3.88223	-0.0633307	0.949716	0.989349	-0.0630639
RNAseq	Whole Blood	Day 0	gene102724297 (CCR5AS)	0.0179147	0.692143	0.0632653	0.949764	0.989349	0.0630036
RNAseq	Whole Blood	Day 0	gene101060376 (TBC1D3L)	0.0217968	1.09626	0.0632062	0.949785	0.989349	0.0629767
RNAseq	Whole Blood	Day 0	gene134549 (SHROOM1)	-0.0185807	2.94536	-0.0634518	0.949802	0.989349	-0.062955
RNAseq	Whole Blood	Day 0	gene23603 (CORO1C)	0.00565944	7.43335	0.0631659	0.949842	0.989349	0.0629051
RNAseq	Whole Blood	Day 0	gene3326 (HSP90AB1)	0.00461903	8.83897	0.0630243	0.949954	0.989349	0.0627647
RNAseq	Whole Blood	Day 0	gene387895 (LINC00944)	-0.0227883	0.455813	-0.0629641	0.95002	0.989349	-0.0626814
RNAseq	Whole Blood	Day 0	gene401563 (C9orf139)	0.0063286	4.43464	0.0625845	0.950304	0.989532	0.0623254
RNAseq	Whole Blood	Day 0	gene166647 (ADGRA3)	0.0179672	1.55336	0.0622917	0.950536	0.989663	0.0620332
RNAseq	Whole Blood	Day 0	gene57149 (LYRM1)	0.00508002	4.23941	0.0621322	0.950666	0.989686	0.0618706
RNAseq	Whole Blood	Day 0	gene84641 (MFSD14B)	-0.00760474	6.46265	-0.0619582	0.950795	0.989708	-0.0617084
RNAseq	Whole Blood	Day 0	gene10382 (TUBB4A)	-0.0167267	1.93733	-0.0613487	0.951293	0.990115	-0.0610829
RNAseq	Whole Blood	Day 0	gene84173 (ELMOD3)	-0.00424904	4.71623	-0.0611731	0.951414	0.990129	-0.0609311
RNAseq	Whole Blood	Day 0	gene3903 (LAIR1)	0.00942411	5.18856	0.0606837	0.951807	0.990307	0.0604376
RNAseq	Whole Blood	Day 0	gene84307 (ZNF397)	-0.00450563	5.0149	-0.0600768	0.952297	0.990307	-0.0598223
RNAseq	Whole Blood	Day 0	gene8740 (TNFSF14)	-0.00545979	6.47756	-0.0600032	0.952344	0.990307	-0.0597633
RNAseq	Whole Blood	Day 0	gene642658 (SCX)	-0.01256	1.37812	-0.0598821	0.95245	0.990307	-0.05963
RNAseq	Whole Blood	Day 0	gene100527964 (LHX4-AS1)	-0.00899573	3.03973	-0.0598333	0.952491	0.990307	-0.0595786
RNAseq	Whole Blood	Day 0	gene23503 (ZFYVE26)	-0.00419657	5.96347	-0.0596964	0.952584	0.990307	-0.0594619
RNAseq	Whole Blood	Day 0	gene201229 (LYRM9)	-0.00858616	2.7632	-0.0595376	0.95272	0.990307	-0.0592909
RNAseq	Whole Blood	Day 0	gene80201 (HKDC1)	-0.0175984	2.96132	-0.0594845	0.952759	0.990307	-0.0592426
RNAseq	Whole Blood	Day 0	gene1495 (CTNNA1)	-0.00675214	6.99856	-0.0594847	0.952761	0.990307	-0.0592399
RNAseq	Whole Blood	Day 0	gene339231 (ARL16)	0.00802305	4.07515	0.0594302	0.952781	0.990307	0.0592145
RNAseq	Whole Blood	Day 0	gene11044 (TENT4A)	-0.00388849	5.40017	-0.0593401	0.952872	0.990307	-0.0591006
RNAseq	Whole Blood	Day 0	gene91775 (NXPE3)	0.00524331	5.94423	0.0592813	0.952922	0.990307	0.0590377
RNAseq	Whole Blood	Day 0	gene6155 (RPL27)	0.00488007	8.9293	0.0591456	0.953028	0.990307	0.0589041
RNAseq	Whole Blood	Day 0	gene8609 (KLF7)	-0.00435147	6.96022	-0.0590679	0.953091	0.990307	-0.0588255
RNAseq	Whole Blood	Day 0	gene25957 (PNISR)	-0.00432569	7.84858	-0.0586683	0.953406	0.990421	-0.0584306
RNAseq	Whole Blood	Day 0	gene57035 (RSRP1)	-0.00710792	7.74866	-0.0585543	0.953497	0.990421	-0.0583158
RNAseq	Whole Blood	Day 0	gene142891 (SAMD8)	0.00327292	5.51705	0.0585204	0.953523	0.990421	0.058283
RNAseq	Whole Blood	Day 0	gene10098 (TSPAN5)	0.0127696	5.47231	0.0580466	0.953896	0.990602	0.0578148
RNAseq	Whole Blood	Day 0	gene440926 (H3P6)	0.0117102	6.64232	0.0579538	0.953981	0.990602	0.0577078
RNAseq	Whole Blood	Day 0	gene2802 (GOLGA3)	0.00373766	7.10216	0.0578495	0.954055	0.990602	0.0576156
RNAseq	Whole Blood	Day 0	gene987 (LRBA)	0.00437725	6.46586	0.0575886	0.954263	0.990602	0.0573545
RNAseq	Whole Blood	Day 0	gene55108 (BSDC1)	0.00237229	6.58724	0.0575057	0.954333	0.990602	0.0572668
RNAseq	Whole Blood	Day 0	gene100271722 (LINC00899)	0.0111521	1.65651	0.0575062	0.954343	0.990602	0.0572539
RNAseq	Whole Blood	Day 0	gene23547 (LILRA4)	0.0156629	2.62438	0.0571784	0.954594	0.990709	0.0569382
RNAseq	Whole Blood	Day 0	gene3004 (GZMM)	0.00749889	5.57214	0.0568625	0.954839	0.990709	0.0566313
RNAseq	Whole Blood	Day 0	gene8678 (BECN1)	0.00198543	6.75802	0.0567522	0.954937	0.990709	0.0565075
RNAseq	Whole Blood	Day 0	gene23208 (SYT11)	0.00920767	5.38979	0.0563726	0.955227	0.990709	0.0561441
RNAseq	Whole Blood	Day 0	gene339803 (LOC339803)	-0.00732756	1.89751	-0.0563731	0.955251	0.990709	-0.0561143
RNAseq	Whole Blood	Day 0	gene84747 (UNC119B)	0.0042111	5.48398	0.0561858	0.955376	0.990709	0.0559577
RNAseq	Whole Blood	Day 0	gene4023 (LPL)	0.0297769	0.663134	0.0559863	0.955536	0.990709	0.0557567
RNAseq	Whole Blood	Day 0	gene5698 (PSMB9)	0.00717481	7.32024	0.055927	0.955581	0.990709	0.0556994
RNAseq	Whole Blood	Day 0	gene80342 (TRAF3IP3)	-0.00315528	8.04698	-0.055902	0.9556	0.990709	-0.0556763
RNAseq	Whole Blood	Day 0	gene6891 (TAP2)	-0.0075303	6.72464	-0.0559034	0.955602	0.990709	-0.0556735
RNAseq	Whole Blood	Day 0	gene27030 (MLH3)	0.0046636	4.86786	0.0558614	0.955631	0.990709	0.0556375
RNAseq	Whole Blood	Day 0	gene51001 (MTERF3)	-0.00557803	3.05245	-0.0555602	0.955867	0.990816	-0.0553403
RNAseq	Whole Blood	Day 0	gene100128822 (LINC01003)	0.00786905	2.88436	0.0554973	0.955949	0.990816	0.0552382
RNAseq	Whole Blood	Day 0	gene2647 (BLOC1S1)	-0.00327529	5.64089	-0.0552218	0.956151	0.990841	-0.0549848
RNAseq	Whole Blood	Day 0	gene9061 (PAPSS1)	0.0100773	5.57403	0.0550223	0.956298	0.990841	0.0547998
RNAseq	Whole Blood	Day 0	gene55423 (SIRPG)	0.00781004	4.97104	0.0548892	0.956403	0.990841	0.0546683
RNAseq	Whole Blood	Day 0	gene118429 (ANTXR2)	-0.0035992	7.31225	-0.054815	0.956465	0.990841	-0.0545898
RNAseq	Whole Blood	Day 0	gene284349 (ZNF283)	-0.00707418	1.89137	-0.0547535	0.956511	0.990841	-0.0545322
RNAseq	Whole Blood	Day 0	gene6374 (CXCL5)	0.0157834	3.04016	0.0545797	0.956649	0.990872	0.0543595
RNAseq	Whole Blood	Day 0	gene29078 (NDUFAF4)	0.00601837	2.57924	0.0538371	0.95724	0.991373	0.0536175
RNAseq	Whole Blood	Day 0	gene6970 (TRGJP)	0.0341435	-1.2909	0.0536494	0.957395	0.991379	0.0534227
RNAseq	Whole Blood	Day 0	gene6103 (RPGR)	0.00474966	4.56684	0.0535709	0.957461	0.991379	0.0533405
RNAseq	Whole Blood	Day 0	gene5058 (PAK1)	0.00318792	7.91811	0.053253	0.957701	0.991452	0.0530384
RNAseq	Whole Blood	Day 0	gene722 (C4BPA)	0.0715379	0.69355	0.0531921	0.957747	0.991452	0.0529815
RNAseq	Whole Blood	Day 0	gene7326 (UBE2G1)	0.00267943	5.81424	0.0529351	0.957955	0.991539	0.0527205
RNAseq	Whole Blood	Day 0	gene10475 (TRIM38)	0.00439703	7.235	0.052754	0.9581	0.991539	0.0525377
RNAseq	Whole Blood	Day 0	gene57291 (DANCR)	-0.00540502	3.92903	-0.0525985	0.958222	0.991539	-0.0523846
RNAseq	Whole Blood	Day 0	gene9730 (DCAF1)	0.00301143	5.90945	0.0524505	0.958333	0.991539	0.0522452
RNAseq	Whole Blood	Day 0	gene256586 (LYSMD2)	-0.00529797	5.139	-0.0524089	0.958369	0.991539	-0.0522
RNAseq	Whole Blood	Day 0	gene10168 (ZNF197)	0.00463208	3.99934	0.0521158	0.958615	0.991576	0.0518915
RNAseq	Whole Blood	Day 0	gene8727 (CTNNAL1)	-0.00511023	5.11496	-0.0516507	0.95898	0.991576	-0.0514332
RNAseq	Whole Blood	Day 0	gene54982 (CLN6)	0.0104792	5.02916	0.0513078	0.959244	0.991576	0.0511027
RNAseq	Whole Blood	Day 0	gene7466 (WFS1)	0.00657948	2.20143	0.051091	0.959421	0.991576	0.0508807
RNAseq	Whole Blood	Day 0	gene9782 (MATR3)	0.00221977	7.81525	0.0510377	0.959459	0.991576	0.0508323
RNAseq	Whole Blood	Day 0	gene728130 (NUTM2D)	-0.0100037	1.16249	-0.0507788	0.959648	0.991576	-0.0505947
RNAseq	Whole Blood	Day 0	gene727957 (MROH1)	-0.00413466	5.95984	-0.0507402	0.959701	0.991576	-0.0505282
RNAseq	Whole Blood	Day 0	gene222255 (ATXN7L1)	0.00356671	5.21185	0.0504847	0.959905	0.991576	0.0502729
RNAseq	Whole Blood	Day 0	gene30011 (SH3KBP1)	-0.00191408	8.32547	-0.0503007	0.960045	0.991576	-0.0500975
RNAseq	Whole Blood	Day 0	gene101929693 (RARA-AS1)	-0.00543132	3.48543	-0.0501747	0.960128	0.991576	-0.0499928
RNAseq	Whole Blood	Day 0	gene4360 (MRC1)	0.016643	1.10963	0.0501826	0.960153	0.991576	0.0499617
RNAseq	Whole Blood	Day 0	gene5018 (OXA1L)	0.0036418	7.17468	0.0499969	0.96029	0.991576	0.04979
RNAseq	Whole Blood	Day 0	gene3312 (HSPA8)	0.00366672	10.0308	0.04997	0.960316	0.991576	0.0497574
RNAseq	Whole Blood	Day 0	gene5828 (PEX2)	0.00312918	4.63063	0.0498277	0.960422	0.991576	0.0496237
RNAseq	Whole Blood	Day 0	gene57535 (KIAA1324)	0.0251147	6.40724	0.0497796	0.960458	0.991576	0.0495793
RNAseq	Whole Blood	Day 0	gene54888 (NSUN2)	-0.00397006	6.31056	-0.049715	0.96051	0.991576	-0.0495141
RNAseq	Whole Blood	Day 0	gene11033 (ADAP1)	-0.00412096	6.54206	-0.0497098	0.960524	0.991576	-0.0494962
RNAseq	Whole Blood	Day 0	gene23327 (NEDD4L)	0.0107562	3.38999	0.0491467	0.960963	0.991576	0.0489455
RNAseq	Whole Blood	Day 0	gene114625 (ERMAP)	-0.0040617	4.42739	-0.0490598	0.961029	0.991576	-0.0488628
RNAseq	Whole Blood	Day 0	gene80012 (PHC3)	-0.00362081	6.6366	-0.0489321	0.961133	0.991576	-0.0487313
RNAseq	Whole Blood	Day 0	gene8718 (TNFRSF25)	0.00780149	5.74386	0.0488809	0.961173	0.991576	0.0486818
RNAseq	Whole Blood	Day 0	gene84418 (CYSTM1)	0.00681236	5.01055	0.0488419	0.961202	0.991576	0.0486458
RNAseq	Whole Blood	Day 0	gene5609 (MAP2K7)	-0.00227089	6.49233	-0.0485878	0.961414	0.991576	-0.0483786
RNAseq	Whole Blood	Day 0	gene5594 (MAPK1)	-0.00221683	8.13532	-0.0484877	0.961484	0.991576	-0.0482915
RNAseq	Whole Blood	Day 0	gene55204 (GOLPH3L)	-0.005278	4.28446	-0.0481358	0.961765	0.991576	-0.0479394
RNAseq	Whole Blood	Day 0	gene29097 (CNIH4)	0.00486691	4.21458	0.0480427	0.96185	0.991576	0.0478323
RNAseq	Whole Blood	Day 0	gene4217 (MAP3K5)	0.00277595	6.8065	0.0479573	0.961913	0.991576	0.0477536
RNAseq	Whole Blood	Day 0	gene114803 (MYSM1)	0.00354355	5.67946	0.0479253	0.96193	0.991576	0.047732
RNAseq	Whole Blood	Day 0	gene728609 (SDHAP3)	-0.00778912	2.39044	-0.0477884	0.962038	0.991576	-0.0475957
RNAseq	Whole Blood	Day 0	gene285190 (RGPD4)	0.0168754	1.60603	0.0477202	0.962102	0.991576	0.0475156
RNAseq	Whole Blood	Day 0	gene5832 (ALDH18A1)	0.00324572	4.83033	0.0476386	0.96216	0.991576	0.0474438
RNAseq	Whole Blood	Day 0	gene132 (ADK)	0.00800781	4.00259	0.047595	0.962193	0.991576	0.0474021
RNAseq	Whole Blood	Day 0	gene8991 (SELENBP1)	0.018956	6.07144	0.0475433	0.962241	0.991576	0.0473415
RNAseq	Whole Blood	Day 0	gene6556 (SLC11A1)	0.00657561	9.10129	0.0473887	0.962354	0.991576	0.0472003
RNAseq	Whole Blood	Day 0	gene253827 (MSRB3)	-0.0071032	2.88684	-0.0471654	0.962533	0.991576	-0.0469747
RNAseq	Whole Blood	Day 0	gene84269 (CHCHD5)	-0.00409817	3.3166	-0.0469955	0.962677	0.991576	-0.046795
RNAseq	Whole Blood	Day 0	gene57146 (TMEM159)	-0.00511538	3.34512	-0.0469585	0.962701	0.991576	-0.0467641
RNAseq	Whole Blood	Day 0	gene64432 (MRPS25)	-0.00385804	5.63371	-0.0468835	0.962756	0.991576	-0.0466952
RNAseq	Whole Blood	Day 0	gene50626 (CYHR1)	0.00274834	6.19177	0.0466536	0.962943	0.991576	0.0464608
RNAseq	Whole Blood	Day 0	gene285613 (RELL2)	0.00522748	4.06557	0.0466375	0.962961	0.991576	0.0464387
RNAseq	Whole Blood	Day 0	gene2012 (EMP1)	0.0157403	1.28325	0.0465595	0.963021	0.991576	0.0463633
RNAseq	Whole Blood	Day 0	gene55652 (SLC48A1)	0.00423695	4.7619	0.0463459	0.963183	0.991576	0.0461592
RNAseq	Whole Blood	Day 0	gene9159 (PCSK7)	-0.00301468	7.14275	-0.0462876	0.963231	0.991576	-0.0460994
RNAseq	Whole Blood	Day 0	gene201562 (HACD2)	-0.00510444	2.97396	-0.0462776	0.963236	0.991576	-0.0460931
RNAseq	Whole Blood	Day 0	gene9732 (DOCK4)	-0.0105022	4.06509	-0.0462266	0.963283	0.991576	-0.0460347
RNAseq	Whole Blood	Day 0	gene5190 (PEX6)	0.0103322	5.28981	0.0460722	0.9634	0.991576	0.0458879
RNAseq	Whole Blood	Day 0	gene79663 (HSPBAP1)	-0.00503786	5.11874	-0.0458802	0.963557	0.991576	-0.045691
RNAseq	Whole Blood	Day 0	gene54865 (GPATCH4)	0.00437148	4.60913	0.0458562	0.963574	0.991576	0.0456687
RNAseq	Whole Blood	Day 0	gene8745 (ADAM23)	0.0159519	1.61758	0.0456028	0.963779	0.991666	0.045412
RNAseq	Whole Blood	Day 0	gene84273 (NOA1)	-0.00252075	5.14135	-0.045469	0.963878	0.991666	-0.0452879
RNAseq	Whole Blood	Day 0	gene5573 (PRKAR1A)	0.00250621	8.56207	0.0452452	0.964059	0.991738	0.0450606
RNAseq	Whole Blood	Day 0	gene114801 (TMEM200A)	-0.0153145	0.276862	-0.0450379	0.964229	0.991738	-0.0448468
RNAseq	Whole Blood	Day 0	gene23428 (SLC7A8)	-0.0168808	2.17402	-0.0449882	0.964271	0.991738	-0.0447951
RNAseq	Whole Blood	Day 0	gene835 (CASP2)	0.00270902	6.52337	0.0444939	0.964659	0.992	0.0443084
RNAseq	Whole Blood	Day 0	gene7786 (MAP3K12)	-0.00462347	4.32626	-0.0443977	0.964741	0.992	-0.0442052
RNAseq	Whole Blood	Day 0	gene723961 (INS-IGF2)	-0.0244609	-0.0765591	-0.0440767	0.964998	0.992154	-0.0438825
RNAseq	Whole Blood	Day 0	gene1116 (CHI3L1)	-0.0141264	7.65379	-0.0436724	0.965304	0.992222	-0.0434987
RNAseq	Whole Blood	Day 0	gene64218 (SEMA4A)	0.00441024	7.71131	0.0436027	0.965362	0.992222	0.0434265
RNAseq	Whole Blood	Day 0	gene151313 (FAHD2B)	0.00688648	1.82368	0.0433889	0.965579	0.992222	0.0431538
RNAseq	Whole Blood	Day 0	gene54520 (CCDC93)	0.00221585	6.30299	0.0431278	0.965738	0.992222	0.0429541
RNAseq	Whole Blood	Day 0	gene100506714 (NUP50-DT)	-0.007349	4.18151	-0.0429515	0.965887	0.992222	-0.0427669
RNAseq	Whole Blood	Day 0	gene105 (ADARB2)	-0.0657914	-0.632853	-0.0429164	0.965919	0.992222	-0.0427267
RNAseq	Whole Blood	Day 0	gene114881 (OSBPL7)	0.00336297	4.90225	0.0428193	0.965983	0.992222	0.0426471
RNAseq	Whole Blood	Day 0	gene126432 (RINL)	0.00287631	5.73718	0.0428146	0.965992	0.992222	0.0426356
RNAseq	Whole Blood	Day 0	gene64787 (EPS8L2)	0.00684958	2.59117	0.0427544	0.966034	0.992222	0.0425825
RNAseq	Whole Blood	Day 0	gene221078 (NSUN6)	-0.00494729	3.88451	-0.0423858	0.96633	0.992415	-0.0422118
RNAseq	Whole Blood	Day 0	gene100131434 (LINC00893)	0.00784995	2.68693	0.041846	0.966757	0.992688	0.041676
RNAseq	Whole Blood	Day 0	gene57573 (ZNF471)	-0.0127629	0.486834	-0.0412407	0.967243	0.992688	-0.041066
RNAseq	Whole Blood	Day 0	gene10289 (EIF1B)	-0.00445271	6.25877	-0.0412164	0.967256	0.992688	-0.0410502
RNAseq	Whole Blood	Day 0	gene4792 (NFKBIA)	-0.00420797	7.66987	-0.0411683	0.967295	0.992688	-0.0410009
RNAseq	Whole Blood	Day 0	gene117583 (PARD3B)	-0.0251633	-0.806234	-0.0411062	0.967344	0.992688	-0.04094
RNAseq	Whole Blood	Day 0	gene7050 (TGIF1)	0.00413721	4.58914	0.041108	0.96735	0.992688	0.0409318
RNAseq	Whole Blood	Day 0	gene9855 (FARP2)	0.00680568	3.09151	0.0410999	0.967351	0.992688	0.0409309
RNAseq	Whole Blood	Day 0	gene100288142 (NBPF20)	-0.00882782	2.32423	-0.0405999	0.967737	0.992765	-0.0404463
RNAseq	Whole Blood	Day 0	gene91107 (TRIM47)	0.00884278	2.25729	0.0403903	0.967919	0.992765	0.0402181
RNAseq	Whole Blood	Day 0	gene7536 (SF1)	-0.00149776	9.00452	-0.0401634	0.968096	0.992765	-0.0399962
RNAseq	Whole Blood	Day 0	gene23032 (USP33)	0.00208151	5.89917	0.0400546	0.968178	0.992765	0.0398935
RNAseq	Whole Blood	Day 0	gene439994 (LINC00863)	0.00661492	2.03191	0.0399693	0.968261	0.992765	0.0397893
RNAseq	Whole Blood	Day 0	gene10043 (TOM1)	0.0033785	6.68634	0.0398674	0.968331	0.992765	0.0397014
RNAseq	Whole Blood	Day 0	gene6773 (STAT2)	0.00628655	8.00782	0.0396502	0.968501	0.992765	0.0394881
RNAseq	Whole Blood	Day 0	gene124637 (CYB5D1)	-0.00432568	3.19849	-0.0393497	0.968739	0.992765	-0.0391896
RNAseq	Whole Blood	Day 0	gene150771 (ITPRIPL1)	-0.00802034	2.92614	-0.039202	0.968858	0.992765	-0.0390412
RNAseq	Whole Blood	Day 0	gene1674 (DES)	-0.0161805	-0.17598	-0.0390537	0.968989	0.992765	-0.0388769
RNAseq	Whole Blood	Day 0	gene163702 (IFNLR1)	-0.0077945	2.83767	-0.038994	0.969022	0.992765	-0.0388345
RNAseq	Whole Blood	Day 0	gene5873 (RAB27A)	0.0024979	7.10108	0.0389906	0.969026	0.992765	0.0388302
RNAseq	Whole Blood	Day 0	gene726 (CAPN5)	-0.00750434	3.75491	-0.0388708	0.969122	0.992765	-0.0387096
RNAseq	Whole Blood	Day 0	gene83940 (TATDN1)	0.0047135	3.0574	0.0388591	0.969138	0.992765	0.0386894
RNAseq	Whole Blood	Day 0	gene257106 (ARHGAP30)	0.00108547	9.81505	0.038661	0.969284	0.992765	0.0385064
RNAseq	Whole Blood	Day 0	gene954 (ENTPD2)	0.0192829	1.26619	0.0386399	0.969308	0.992765	0.0384763
RNAseq	Whole Blood	Day 0	gene100132406 (NBPF10)	-0.0060857	3.68282	-0.0385769	0.969353	0.992765	-0.0384203
RNAseq	Whole Blood	Day 0	gene1778 (DYNC1H1)	-0.00268467	8.70262	-0.0385578	0.969366	0.992765	-0.0384031
RNAseq	Whole Blood	Day 0	gene91404 (SESTD1)	0.0042127	4.53831	0.0383813	0.969505	0.992795	0.038229
RNAseq	Whole Blood	Day 0	gene284996 (RNF149)	-0.00325481	8.69902	-0.0381532	0.969685	0.992795	-0.0380028
RNAseq	Whole Blood	Day 0	gene5464 (PPA1)	-0.00497178	5.28103	-0.0380847	0.969745	0.992795	-0.037928
RNAseq	Whole Blood	Day 0	gene84062 (DTNBP1)	0.00268082	4.53509	0.0379118	0.969878	0.992795	0.0377608
RNAseq	Whole Blood	Day 0	gene27 (ABL2)	0.00307959	4.92396	0.0378464	0.969935	0.992795	0.0376899
RNAseq	Whole Blood	Day 0	gene100505746 (ITGB2-AS1)	0.00735539	6.68027	0.03727	0.970391	0.993081	0.0371183
RNAseq	Whole Blood	Day 0	gene4929 (NR4A2)	-0.0101276	1.78982	-0.0371253	0.970503	0.993081	-0.0369768
RNAseq	Whole Blood	Day 0	gene3843 (IPO5)	0.00214569	6.29127	0.0370024	0.970601	0.993081	0.0368542
RNAseq	Whole Blood	Day 0	gene1723 (DHODH)	-0.00402416	2.74117	-0.036888	0.97069	0.993081	-0.036743
RNAseq	Whole Blood	Day 0	gene55186 (SLC25A36)	0.00305713	4.50627	0.0368088	0.970754	0.993081	0.036663
RNAseq	Whole Blood	Day 0	gene3430 (IFI35)	-0.00671596	5.51419	-0.0365158	0.970989	0.993212	-0.0363676
RNAseq	Whole Blood	Day 0	gene285989 (ZNF789)	0.00355203	3.29631	0.0360046	0.971394	0.993443	0.0358596
RNAseq	Whole Blood	Day 0	gene29126 (CD274)	-0.00955707	3.2016	-0.0359581	0.971431	0.993443	-0.0358135
RNAseq	Whole Blood	Day 0	gene8794 (TNFRSF10C)	0.0036448	9.20099	0.0358139	0.971548	0.993452	0.0356666
RNAseq	Whole Blood	Day 0	gene28812 (IGLV2-28)	-0.0203305	0.216143	-0.0353342	0.971933	0.993464	-0.0351841
RNAseq	Whole Blood	Day 0	gene101735302 (STAG3L5P)	-0.00394089	3.91815	-0.0352554	0.971994	0.993464	-0.0351073
RNAseq	Whole Blood	Day 0	gene100130958 (SYCE1L)	-0.00459782	2.24354	-0.0349568	0.972257	0.993464	-0.0347773
RNAseq	Whole Blood	Day 0	gene54890 (ALKBH5)	0.00172133	7.04913	0.0348796	0.972292	0.993464	0.0347343
RNAseq	Whole Blood	Day 0	gene100129482 (ZNF37BP)	0.00331432	5.15749	0.034638	0.972482	0.993464	0.0344959
RNAseq	Whole Blood	Day 0	gene29911 (HOOK2)	-0.00411348	4.16005	-0.0346184	0.972503	0.993464	-0.0344688
RNAseq	Whole Blood	Day 0	gene25941 (TPGS2)	-0.0061565	6.00202	-0.0343963	0.972671	0.993464	-0.0342581
RNAseq	Whole Blood	Day 0	gene3556 (IL1RAP)	0.005191	5.91928	0.034389	0.972678	0.993464	0.03425
RNAseq	Whole Blood	Day 0	gene284757 (MIR646HG)	-0.0069861	1.77687	-0.0342119	0.972823	0.993464	-0.0340683
RNAseq	Whole Blood	Day 0	gene338596 (ST8SIA6)	-0.00809604	2.2238	-0.0341062	0.972911	0.993464	-0.0339573
RNAseq	Whole Blood	Day 0	gene100133941 (CD24)	-0.00922463	4.24333	-0.0338799	0.973083	0.993464	-0.0337421
RNAseq	Whole Blood	Day 0	gene81545 (FBXO38)	-0.00181277	6.18821	-0.0338561	0.9731	0.993464	-0.0337204
RNAseq	Whole Blood	Day 0	gene2355 (FOSL2)	0.00418744	8.20033	0.0338163	0.973133	0.993464	0.0336795
RNAseq	Whole Blood	Day 0	gene54468 (MIOS)	0.00216894	4.57976	0.0337922	0.973154	0.993464	0.0336533
RNAseq	Whole Blood	Day 0	gene9086 (EIF1AY)	-0.00571675	0.326705	-0.0337471	0.973178	0.993464	-0.0336227
RNAseq	Whole Blood	Day 0	gene5820 (PVT1)	-0.00469447	2.99728	-0.033597	0.973312	0.99347	-0.0334551
RNAseq	Whole Blood	Day 0	gene79817 (MOB3B)	0.00507799	2.63272	0.0334878	0.9734	0.99347	0.0333439
RNAseq	Whole Blood	Day 0	gene283899 (INO80E)	0.0024035	6.31391	0.0327816	0.973951	0.99365	0.0326535
RNAseq	Whole Blood	Day 0	gene3958 (LGALS3)	0.00641378	6.94134	0.0327516	0.973979	0.99365	0.0326188
RNAseq	Whole Blood	Day 0	gene55831 (EMC3)	-0.0042324	6.54798	-0.0327462	0.973982	0.99365	-0.0326144
RNAseq	Whole Blood	Day 0	gene5696 (PSMB8)	-0.0021264	7.03975	-0.032651	0.97406	0.99365	-0.0325171
RNAseq	Whole Blood	Day 0	gene51704 (GPRC5B)	0.0128679	-0.0672451	0.0325807	0.974116	0.99365	0.0324468
RNAseq	Whole Blood	Day 0	gene150000 (ABCC13)	-0.0146666	1.83394	-0.0323332	0.974313	0.993714	-0.0321989
RNAseq	Whole Blood	Day 0	gene2775 (GNAO1)	0.00743961	2.83031	0.0321074	0.974491	0.993714	0.0319765
RNAseq	Whole Blood	Day 0	gene80219 (COQ10B)	0.00218395	4.78155	0.0321109	0.974503	0.993714	0.0319614
RNAseq	Whole Blood	Day 0	gene23157 (SEPTIN6)	0.00170218	8.18564	0.031631	0.974868	0.993977	0.031503
RNAseq	Whole Blood	Day 0	gene9856 (KIAA0319)	0.00548443	2.68806	0.0311133	0.975279	0.994276	0.0309885
RNAseq	Whole Blood	Day 0	gene441108 (IRF1-AS1)	0.00392017	4.21806	0.0309154	0.975437	0.994276	0.0307902
RNAseq	Whole Blood	Day 0	gene6892 (TAPBP)	0.00190107	7.30711	0.0308202	0.975514	0.994276	0.0306938
RNAseq	Whole Blood	Day 0	gene253725 (WASHC2C)	0.00246363	6.68589	0.0303229	0.975908	0.994276	0.0301993
RNAseq	Whole Blood	Day 0	gene257364 (SNX33)	-0.00367516	3.16543	-0.030217	0.975996	0.994276	-0.0300892
RNAseq	Whole Blood	Day 0	gene7277 (TUBA4A)	-0.00216696	7.70037	-0.0301887	0.976013	0.994276	-0.0300672
RNAseq	Whole Blood	Day 0	gene23616 (SH3BP1)	0.00306491	7.90338	0.0297007	0.9764	0.994276	0.0295827
RNAseq	Whole Blood	Day 0	gene9927 (MFN2)	0.00420689	7.35298	0.0296193	0.976467	0.994276	0.0294991
RNAseq	Whole Blood	Day 0	gene11064 (CNTRL)	-0.00197085	7.23568	-0.0294829	0.976573	0.994276	-0.0293654
RNAseq	Whole Blood	Day 0	gene745 (MYRF)	-0.0116939	1.02097	-0.0294041	0.976639	0.994276	-0.0292822
RNAseq	Whole Blood	Day 0	gene8809 (IL18R1)	0.00443594	4.77977	0.0293598	0.976672	0.994276	0.0292413
RNAseq	Whole Blood	Day 0	gene940 (CD28)	-0.00403261	6.21043	-0.0293522	0.976679	0.994276	-0.029233
RNAseq	Whole Blood	Day 0	gene535 (ATP6V0A1)	0.00229501	6.26069	0.0292513	0.976759	0.994276	0.0291327
RNAseq	Whole Blood	Day 0	gene2537 (IFI6)	-0.0123978	6.31733	-0.0292074	0.976792	0.994276	-0.0290911
RNAseq	Whole Blood	Day 0	gene84254 (CAMKK1)	0.00431926	4.9586	0.0291325	0.976853	0.994276	0.0290146
RNAseq	Whole Blood	Day 0	gene51447 (IP6K2)	-0.00175856	5.963	-0.0289715	0.976982	0.994276	-0.0288531
RNAseq	Whole Blood	Day 0	gene9695 (EDEM1)	0.00158303	7.23993	0.0289485	0.976997	0.994276	0.0288336
RNAseq	Whole Blood	Day 0	gene56911 (MAP3K7CL)	0.00627909	6.13189	0.0285263	0.977333	0.994508	0.0284125
RNAseq	Whole Blood	Day 0	gene11119 (BTN3A1)	0.00290841	8.53164	0.0280366	0.977724	0.994623	0.0279223
RNAseq	Whole Blood	Day 0	gene84548 (TMEM185A)	0.00280502	3.66528	0.0277953	0.977914	0.994623	0.0276845
RNAseq	Whole Blood	Day 0	gene11098 (PRSS23)	-0.00896467	4.25817	-0.0276038	0.978069	0.994623	-0.0274903
RNAseq	Whole Blood	Day 0	gene6230 (RPS25)	0.00256187	9.41475	0.0272871	0.978319	0.994623	0.0271759
RNAseq	Whole Blood	Day 0	gene1982 (EIF4G2)	-0.00118164	9.6389	-0.0267693	0.97873	0.994623	-0.0266617
RNAseq	Whole Blood	Day 0	gene492311 (IGIP)	0.00263799	3.06919	0.0267309	0.97876	0.994623	0.026623
RNAseq	Whole Blood	Day 0	gene6229 (RPS24)	-0.00210842	9.73627	-0.0265543	0.978901	0.994623	-0.0264472
RNAseq	Whole Blood	Day 0	gene96597 (TBC1D27P)	0.0105017	1.47494	0.0264965	0.978948	0.994623	0.0263876
RNAseq	Whole Blood	Day 0	gene9463 (PICK1)	0.00298452	4.13129	0.0263363	0.979076	0.994623	0.0262269
RNAseq	Whole Blood	Day 0	gene23186 (RCOR1)	-0.00133897	6.98404	-0.0262861	0.979117	0.994623	-0.0261763
RNAseq	Whole Blood	Day 0	gene57835 (SLC4A5)	-0.00365276	3.17926	-0.026177	0.979203	0.994623	-0.0260686
RNAseq	Whole Blood	Day 0	gene23054 (NCOA6)	-0.00138981	7.06407	-0.026172	0.979206	0.994623	-0.0260647
RNAseq	Whole Blood	Day 0	gene777 (CACNA1E)	-0.00578246	2.73077	-0.0260861	0.979272	0.994623	-0.0259818
RNAseq	Whole Blood	Day 0	gene9940 (DLEC1)	0.00389189	2.71353	0.0260757	0.979286	0.994623	0.0259644
RNAseq	Whole Blood	Day 0	gene50717 (DCAF8)	0.00108922	7.08784	0.025824	0.97948	0.994623	0.0257211
RNAseq	Whole Blood	Day 0	gene65979 (PHACTR4)	0.0018473	5.66254	0.0257719	0.979522	0.994623	0.0256679
RNAseq	Whole Blood	Day 0	gene8349 (H2BC21)	-0.0048754	5.85831	-0.0257598	0.979532	0.994623	-0.0256551
RNAseq	Whole Blood	Day 0	gene8764 (TNFRSF14)	-0.00119325	6.7223	-0.0257075	0.979578	0.994623	-0.0255984
RNAseq	Whole Blood	Day 0	gene54855 (TENT5C)	-0.00575966	7.36357	-0.0255571	0.979694	0.994623	-0.025453
RNAseq	Whole Blood	Day 0	gene645700 (ZNF890P)	0.0151184	0.424753	0.0255146	0.979824	0.994623	0.025289
RNAseq	Whole Blood	Day 0	gene2048 (EPHB2)	-0.00684007	2.66447	-0.0252417	0.979951	0.994623	-0.0251309
RNAseq	Whole Blood	Day 0	gene84315 (MON1A)	-0.00200726	3.45595	-0.0249343	0.980187	0.994623	-0.0248347
RNAseq	Whole Blood	Day 0	gene60685 (ZFAND3)	0.000957729	7.25041	0.0247696	0.98032	0.994623	0.0246682
RNAseq	Whole Blood	Day 0	gene84153 (RNASEH2C)	0.00176915	4.93257	0.0245325	0.980508	0.994623	0.0244325
RNAseq	Whole Blood	Day 0	gene8395 (PIP5K1B)	0.00363854	3.37533	0.0244956	0.980536	0.994623	0.0243964
RNAseq	Whole Blood	Day 0	gene84436 (ZNF528)	-0.00344888	3.31369	-0.0243419	0.98066	0.994623	-0.024241
RNAseq	Whole Blood	Day 0	gene2633 (GBP1)	-0.00622927	7.04601	-0.0242782	0.980709	0.994623	-0.0241803
RNAseq	Whole Blood	Day 0	gene6007 (RHD)	0.0123287	-0.0145912	0.0242877	0.980711	0.994623	0.024178
RNAseq	Whole Blood	Day 0	gene6173 (RPL36A)	-0.00178324	8.55624	-0.0242123	0.980761	0.994623	-0.024115
RNAseq	Whole Blood	Day 0	gene27243 (CHMP2A)	-0.00128262	7.25196	-0.0241986	0.98077	0.994623	-0.0241034
RNAseq	Whole Blood	Day 0	gene54554 (WDR5B)	0.00312662	3.05997	0.0241023	0.980863	0.994623	0.0239872
RNAseq	Whole Blood	Day 0	gene54809 (SAMD9)	-0.00343791	6.95422	-0.0240348	0.980903	0.994623	-0.0239369
RNAseq	Whole Blood	Day 0	gene26227 (PHGDH)	-0.00542835	1.79472	-0.0235499	0.981287	0.994672	-0.0234555
RNAseq	Whole Blood	Day 0	gene130367 (SGPP2)	-0.00554829	1.68046	-0.023341	0.981457	0.994672	-0.0232423
RNAseq	Whole Blood	Day 0	gene158160 (HSD17B7P2)	-0.00471105	2.0728	-0.0232116	0.981565	0.994672	-0.0231066
RNAseq	Whole Blood	Day 0	gene10044 (SH2D3C)	0.00160663	7.70343	0.0231757	0.981586	0.994672	0.0230804
RNAseq	Whole Blood	Day 0	gene27072 (VPS41)	0.00154063	5.98578	0.0230793	0.981663	0.994672	0.0229845
RNAseq	Whole Blood	Day 0	gene1117 (CHI3L2)	-0.00689862	3.52926	-0.0229548	0.981761	0.994672	-0.0228606
RNAseq	Whole Blood	Day 0	gene326625 (MMAB)	0.00243953	3.07157	0.0228467	0.981848	0.994672	0.0227522
RNAseq	Whole Blood	Day 0	gene55198 (APPL2)	-0.00170651	5.52445	-0.0224681	0.98215	0.994672	-0.0223733
RNAseq	Whole Blood	Day 0	gene4689 (NCF4)	-0.00174246	8.19484	-0.0224086	0.982194	0.994672	-0.0223181
RNAseq	Whole Blood	Day 0	gene23013 (SPEN)	0.00139472	8.48825	0.022158	0.982395	0.994672	0.0220662
RNAseq	Whole Blood	Day 0	gene51752 (ERAP1)	0.0031143	7.23891	0.022053	0.982477	0.994672	0.0219641
RNAseq	Whole Blood	Day 0	gene79685 (SAP30L)	-0.00144619	6.00262	-0.0220473	0.982481	0.994672	-0.0219585
RNAseq	Whole Blood	Day 0	gene55062 (WIPI1)	0.00220189	4.77742	0.0218176	0.982664	0.994672	0.0217287
RNAseq	Whole Blood	Day 0	gene84938 (ATG4C)	-0.00224322	3.27549	-0.021679	0.982776	0.994672	-0.0215894
RNAseq	Whole Blood	Day 0	gene80022 (MYO15B)	0.00330895	7.90799	0.0215615	0.982867	0.994672	0.0214742
RNAseq	Whole Blood	Day 0	gene9354 (UBE4A)	-0.00132519	6.55782	-0.0215436	0.982881	0.994672	-0.0214572
RNAseq	Whole Blood	Day 0	gene3127 (HLA-DRB5)	-0.0253062	5.46898	-0.0215817	0.982883	0.994672	-0.0214551
RNAseq	Whole Blood	Day 0	gene54843 (SYTL2)	-0.00464176	4.89897	-0.0214186	0.982983	0.994672	-0.0213298
RNAseq	Whole Blood	Day 0	gene340061 (STING1)	-0.00174432	6.92637	-0.0213887	0.983005	0.994672	-0.021302
RNAseq	Whole Blood	Day 0	gene90990 (KIFC2)	-0.00226935	5.3295	-0.0201157	0.984017	0.995454	-0.0200325
RNAseq	Whole Blood	Day 0	gene283927 (NUDT7)	0.00497243	1.55395	0.0200393	0.984078	0.995454	0.0199564
RNAseq	Whole Blood	Day 0	gene253959 (RALGAPA1)	-0.00160065	4.52475	-0.0199126	0.984178	0.995454	-0.0198312
RNAseq	Whole Blood	Day 0	gene7593 (MZF1)	0.00204882	4.89384	0.0198718	0.98421	0.995454	0.0197916
RNAseq	Whole Blood	Day 0	gene57658 (CALCOCO1)	-0.00108924	7.69848	-0.0195866	0.984443	0.995531	-0.0194996
RNAseq	Whole Blood	Day 0	gene4568 (TRNL2)	0.00374223	5.74678	0.0193166	0.984671	0.995531	0.0192131
RNAseq	Whole Blood	Day 0	gene65108 (MARCKSL1)	-0.00187213	6.27703	-0.0192654	0.984692	0.995531	-0.0191873
RNAseq	Whole Blood	Day 0	gene4059 (BCAM)	0.00955098	1.56413	0.0192274	0.984721	0.995531	0.01915
RNAseq	Whole Blood	Day 0	gene6687 (SPG7)	0.00125875	6.63966	0.0190943	0.984826	0.995531	0.0190183
RNAseq	Whole Blood	Day 0	gene138151 (NACC2)	-0.00157819	7.13996	-0.0188095	0.985056	0.995653	-0.0187312
RNAseq	Whole Blood	Day 0	gene10625 (IVNS1ABP)	-0.00147309	7.68562	-0.0185251	0.98528	0.99571	-0.0184503
RNAseq	Whole Blood	Day 0	gene285513 (GPRIN3)	-0.00195778	5.3506	-0.0184646	0.985328	0.99571	-0.0183893
RNAseq	Whole Blood	Day 0	gene284110 (GSDMA)	0.0115934	-0.488866	0.0180868	0.985627	0.995903	0.0180142
RNAseq	Whole Blood	Day 0	gene10384 (BTN3A3)	0.00146603	6.91988	0.0174921	0.986099	0.996191	0.0174236
RNAseq	Whole Blood	Day 0	gene3382 (ICA1)	-0.00260566	1.80562	-0.0173283	0.98623	0.996191	-0.0172588
RNAseq	Whole Blood	Day 0	gene2968 (GTF2H4)	-0.00153558	3.18678	-0.0173213	0.986236	0.996191	-0.0172512
RNAseq	Whole Blood	Day 0	gene11116 (FGFR1OP)	-0.00201159	4.2457	-0.0167519	0.986688	0.996537	-0.0166851
RNAseq	Whole Blood	Day 0	gene388969 (C2orf68)	-0.000739985	6.4609	-0.0151518	0.987963	0.997716	-0.0150868
RNAseq	Whole Blood	Day 0	gene79005 (SCNM1)	-0.000837279	5.49436	-0.0148998	0.988161	0.997806	-0.0148387
RNAseq	Whole Blood	Day 0	gene79068 (FTO)	0.000999407	4.78796	0.014512	0.988474	0.997821	0.0144459
RNAseq	Whole Blood	Day 0	gene4599 (MX1)	0.00648722	7.26279	0.0144921	0.988484	0.997821	0.0144332
RNAseq	Whole Blood	Day 0	gene3017 (H2BC5)	0.00395438	3.33612	0.0144684	0.988504	0.997821	0.0144084
RNAseq	Whole Blood	Day 0	gene390963 (ZNF818P)	0.00228778	4.17517	0.014244	0.988682	0.997821	0.0141859
RNAseq	Whole Blood	Day 0	gene10802 (SEC24A)	-0.000911594	4.60927	-0.0141986	0.988717	0.997821	-0.0141417
RNAseq	Whole Blood	Day 0	gene4141 (MARS1)	0.000867877	7.22462	0.0138606	0.988987	0.997984	0.0138032
RNAseq	Whole Blood	Day 0	gene65080 (MRPL44)	-0.000734958	4.94979	-0.0137016	0.989113	0.998001	-0.0136459
RNAseq	Whole Blood	Day 0	gene2976 (GTF3C2)	-0.000738056	6.16269	-0.0134106	0.989348	0.998032	-0.0133511
RNAseq	Whole Blood	Day 0	gene4194 (MDM4)	0.000935946	7.18601	0.0130782	0.989607	0.998032	0.0130257
RNAseq	Whole Blood	Day 0	gene3960 (LGALS4)	0.00405023	0.37099	0.0130455	0.989633	0.998032	0.0129941
RNAseq	Whole Blood	Day 0	gene11328 (FKBP9)	0.00298392	2.16012	0.0130381	0.989635	0.998032	0.0129909
RNAseq	Whole Blood	Day 0	gene100506159 (LINC02470)	-0.015438	-1.0617	-0.0129795	0.989686	0.998032	-0.0129275
RNAseq	Whole Blood	Day 0	gene26277 (TINF2)	-0.000473876	6.68892	-0.0123722	0.990169	0.998247	-0.0123216
RNAseq	Whole Blood	Day 0	gene64852 (TUT1)	-0.000999029	4.74173	-0.0123606	0.990178	0.998247	-0.0123103
RNAseq	Whole Blood	Day 0	gene55370 (PPP4R1L)	0.00184951	3.40023	0.0123063	0.990224	0.998247	0.0122531
RNAseq	Whole Blood	Day 0	gene23087 (TRIM35)	0.000979388	5.16844	0.0119558	0.990499	0.998313	0.0119075
RNAseq	Whole Blood	Day 0	gene28707 (TRAJ48)	0.00336718	0.427318	0.0119462	0.990506	0.998313	0.0118992
RNAseq	Whole Blood	Day 0	gene43 (ACHE)	-0.00473151	-0.160446	-0.0116293	0.990759	0.99834	-0.0115824
RNAseq	Whole Blood	Day 0	gene222487 (ADGRG3)	0.00171383	7.44714	0.0114663	0.990888	0.99834	0.0114201
RNAseq	Whole Blood	Day 0	gene729737 (LOC729737)	0.0020239	8.58121	0.0114322	0.990915	0.99834	0.011386
RNAseq	Whole Blood	Day 0	gene4650 (MYO9B)	0.000506703	9.49338	0.0112851	0.991033	0.99834	0.0112386
RNAseq	Whole Blood	Day 0	gene2954 (GSTZ1)	-0.00145641	2.35068	-0.011181	0.991115	0.99834	-0.011136
RNAseq	Whole Blood	Day 0	gene144165 (PRICKLE1)	0.00249204	2.33721	0.0110892	0.99119	0.99834	0.0110425
RNAseq	Whole Blood	Day 0	gene153396 (TMEM161B)	-0.00115726	3.36853	-0.0109589	0.991292	0.99834	-0.0109146
RNAseq	Whole Blood	Day 0	gene10856 (RUVBL2)	0.000656767	5.03758	0.0104719	0.991678	0.99862	0.0104297
RNAseq	Whole Blood	Day 0	gene728190 (NUTM2A-AS1)	-0.00243983	3.88446	-0.0100217	0.992037	0.998774	-0.00997982
RNAseq	Whole Blood	Day 0	gene128240 (NAXE)	0.000687866	4.44755	0.0100068	0.992048	0.998774	0.00996623
RNAseq	Whole Blood	Day 0	gene10055 (SAE1)	0.000590425	5.89459	0.00979541	0.992216	0.998828	0.00975556
RNAseq	Whole Blood	Day 0	gene1669 (DEFA4)	-0.0063923	1.70095	-0.00954253	0.992417	0.998828	-0.00950358
RNAseq	Whole Blood	Day 0	gene10519 (CIB1)	-0.000904243	6.3508	-0.00952971	0.992427	0.998828	-0.00949114
RNAseq	Whole Blood	Day 0	gene5871 (MAP4K2)	0.000540579	6.67664	0.00907181	0.992791	0.998866	0.00903489
RNAseq	Whole Blood	Day 0	gene55692 (LUC7L)	0.000760863	5.69333	0.00895413	0.992884	0.998866	0.00891872
RNAseq	Whole Blood	Day 0	gene55851 (PSENEN)	-0.000555539	5.436	-0.00893652	0.992899	0.998866	-0.00889958
RNAseq	Whole Blood	Day 0	gene338440 (ANO9)	-0.00142329	5.41967	-0.00880955	0.993	0.998866	-0.0087731
RNAseq	Whole Blood	Day 0	gene57488 (ESYT2)	-0.000638217	7.32124	-0.00866713	0.993113	0.998866	-0.0086315
RNAseq	Whole Blood	Day 0	gene8672 (EIF4G3)	0.000700912	6.56407	0.00860541	0.993161	0.998866	0.00857111
RNAseq	Whole Blood	Day 0	gene6897 (TARS1)	0.000541323	5.66109	0.00853369	0.993225	0.998866	0.0084916
RNAseq	Whole Blood	Day 0	gene55827 (DCAF6)	0.000855164	6.0778	0.00831378	0.993393	0.9989	0.00828032
RNAseq	Whole Blood	Day 0	gene403313 (PLPP6)	-0.00105723	3.78458	-0.00821221	0.993475	0.9989	-0.00817807
RNAseq	Whole Blood	Day 0	gene22806 (IKZF3)	0.000668791	8.12114	0.00778817	0.993811	0.998954	0.00775645
RNAseq	Whole Blood	Day 0	gene140 (ADORA3)	-0.0024941	2.58511	-0.00764229	0.993927	0.998954	-0.00761155
RNAseq	Whole Blood	Day 0	gene51429 (SNX9)	-0.000735629	5.16372	-0.00751011	0.994032	0.998954	-0.00747978
RNAseq	Whole Blood	Day 0	gene51479 (ANKFY1)	0.000505623	6.91415	0.0074721	0.994062	0.998954	0.00744196
RNAseq	Whole Blood	Day 0	gene2934 (GSN)	-0.000958767	7.77483	-0.00737558	0.994139	0.998954	-0.00734583
RNAseq	Whole Blood	Day 0	gene6814 (STXBP3)	0.000485665	5.83102	0.00718663	0.994295	0.998954	0.00714971
RNAseq	Whole Blood	Day 0	gene7342 (UBP1)	-0.000336982	6.59491	-0.0070866	0.994368	0.998954	-0.00705887
RNAseq	Whole Blood	Day 0	gene79609 (VCPKMT)	-0.000733726	4.26969	-0.00697497	0.994458	0.998954	-0.00694602
RNAseq	Whole Blood	Day 0	gene56413 (LTB4R2)	0.000772561	3.57674	0.00671533	0.994663	0.998954	0.00668877
RNAseq	Whole Blood	Day 0	gene8665 (EIF3F)	-0.000408492	7.70932	-0.00636033	0.994946	0.998954	-0.0063345
RNAseq	Whole Blood	Day 0	gene79640 (C22orf46)	0.000526411	4.50969	0.00633411	0.994967	0.998954	0.00630756
RNAseq	Whole Blood	Day 0	gene23608 (MKRN1)	-0.00109545	9.16285	-0.00624167	0.99504	0.998954	-0.00621704
RNAseq	Whole Blood	Day 0	gene101927221 (UBR5-AS1)	0.000902612	3.2762	0.00619806	0.995075	0.998954	0.00617275
RNAseq	Whole Blood	Day 0	gene55843 (ARHGAP15)	-0.000606801	6.62822	-0.00613308	0.995127	0.998954	-0.00610771
RNAseq	Whole Blood	Day 0	gene78991 (PCYOX1L)	-0.000596331	4.92905	-0.00607682	0.995171	0.998954	-0.00605189
RNAseq	Whole Blood	Day 0	gene3313 (HSPA9)	-0.000285738	7.21041	-0.00595914	0.995265	0.998954	-0.00593503
RNAseq	Whole Blood	Day 0	gene4839 (NOP2)	-0.000399511	5.624	-0.00574351	0.995436	0.999017	-0.00572026
RNAseq	Whole Blood	Day 0	gene25777 (SUN2)	-0.000238949	9.82454	-0.00527123	0.995811	0.999284	-0.00525032
RNAseq	Whole Blood	Day 0	gene9729 (KIAA0408)	0.0013623	0.957193	0.00497746	0.996046	0.999305	0.00495616
RNAseq	Whole Blood	Day 0	gene7091 (TLE4)	-0.00023555	7.20789	-0.00488466	0.996118	0.999305	-0.00486491
RNAseq	Whole Blood	Day 0	gene51172 (NAGPA)	-0.000384708	4.8765	-0.00462434	0.996325	0.999305	-0.00460569
RNAseq	Whole Blood	Day 0	gene126308 (MOB3A)	0.000209756	9.47449	0.00460799	0.996338	0.999305	0.00458912
RNAseq	Whole Blood	Day 0	gene318 (NUDT2)	0.000873707	2.94151	0.00448751	0.996434	0.999305	0.00446927
RNAseq	Whole Blood	Day 0	gene958 (CD40)	0.000752661	3.69965	0.00442564	0.996483	0.999305	0.00440744
RNAseq	Whole Blood	Day 0	gene6203 (RPS9)	0.000352492	9.26379	0.00402841	0.996799	0.999513	0.0040122
RNAseq	Whole Blood	Day 0	gene284581 (LOC284581)	0.00226267	-0.739369	0.00385906	0.996932	0.999526	0.00384511
RNAseq	Whole Blood	Day 0	gene7436 (VLDLR)	-0.00141022	1.18282	-0.00374007	0.99703	0.999526	-0.00372289
RNAseq	Whole Blood	Day 0	gene6402 (SELL)	0.000383322	10.3984	0.00349337	0.997224	0.999599	0.00347934
RNAseq	Whole Blood	Day 0	gene66008 (TRAK2)	0.000339187	6.47799	0.00337314	0.99732	0.999599	0.0033595
RNAseq	Whole Blood	Day 0	gene64981 (MRPL34)	0.000247919	4.64743	0.00295175	0.997655	0.999808	0.00293956
RNAseq	Whole Blood	Day 0	gene8761 (PABPC4)	-0.000179722	7.2437	-0.002748	0.997816	0.999808	-0.00273686
RNAseq	Whole Blood	Day 0	gene64710 (NUCKS1)	0.00015538	6.97891	0.00266395	0.997883	0.999808	0.00265309
RNAseq	Whole Blood	Day 0	gene3737 (KCNA2)	0.00043846	1.15027	0.00246598	0.99804	0.999808	0.00245594
RNAseq	Whole Blood	Day 0	gene6037 (RNASE3)	0.001164	1.43162	0.00219192	0.998258	0.999808	0.0021831
RNAseq	Whole Blood	Day 0	gene100131176 (WDR86-AS1)	-0.000491136	2.2414	-0.00186122	0.998521	0.999808	-0.0018535
RNAseq	Whole Blood	Day 0	gene80776 (B9D2)	-0.000141379	3.61992	-0.00180854	0.998563	0.999808	-0.00180141
RNAseq	Whole Blood	Day 0	gene57189 (DENND11)	0.000188888	2.83303	0.00172366	0.99863	0.999808	0.00171648
RNAseq	Whole Blood	Day 0	gene394 (ARHGAP5)	0.00018488	4.48278	0.00164848	0.998691	0.999808	0.00164027
RNAseq	Whole Blood	Day 0	gene10800 (CYSLTR1)	0.000161258	4.44972	0.00138204	0.998902	0.999808	0.00137651
RNAseq	Whole Blood	Day 0	gene643 (CXCR5)	0.000283473	4.98493	0.00132336	0.998949	0.999808	0.00131764
RNAseq	Whole Blood	Day 0	gene54413 (NLGN3)	0.000115983	3.70568	0.00107136	0.999149	0.999808	0.00106694
RNAseq	Whole Blood	Day 0	gene9260 (PDLIM7)	6.98518e-05	7.6779	0.000991917	0.999212	0.999808	0.000987687
RNAseq	Whole Blood	Day 0	gene7760 (ZNF213)	-7.50035e-05	5.19172	-0.000933206	0.999259	0.999808	-0.000929133
RNAseq	Whole Blood	Day 0	gene5166 (PDK4)	-0.000364929	4.60879	-0.000926408	0.999264	0.999808	-0.000922713
RNAseq	Whole Blood	Day 0	gene353514 (LILRA5)	0.000122076	5.83656	0.000871376	0.999308	0.999808	0.000867753
RNAseq	Whole Blood	Day 0	gene8930 (MBD4)	2.46708e-05	6.05372	0.000401841	0.999681	0.999808	0.000400174
RNAseq	Whole Blood	Day 0	gene55182 (RNF220)	1.78622e-05	6.77861	0.000367734	0.999708	0.999808	0.000366148
RNAseq	Whole Blood	Day 0	gene83440 (ADPGK)	1.79756e-05	6.82873	0.000322386	0.999744	0.999808	0.000321063
RNAseq	Whole Blood	Day 0	gene55691 (FRMD4A)	6.75904e-05	2.57984	0.000273564	0.999783	0.999808	0.000272433
RNAseq	Whole Blood	Day 0	gene319101 (KRT73)	0.000150371	3.21345	0.00024185	0.999808	0.999808	0.000240801

### Sheet: COVR-F vs. HC-F
Regression model output for pre-vaccination (days -7 and/or 0) differences between COVR-F and HC-F
source.label	type	timepoint	parameter	logFC	AveExpr	t	P.Value	adj.P.Val	z.std.or.B
CBC	Abs	Pre-vaccination	NK.Cell._.mcL	-0.48207	7.90107	-2.3811	0.0202004	0.383808	-2.3226
CBC	Abs	Pre-vaccination	Monocytes..Abs_K.mcL	-0.235947	-1.20915	-1.72102	0.0900036	0.545547	-1.69538
CBC	Abs	Pre-vaccination	Basophils.Abs_K.mcL	-0.312595	-4.80267	-1.64275	0.105264	0.545547	-1.61985
CBC	Abs	Pre-vaccination	Eos.Abs_K.mcL	-0.475434	-3.16344	-1.59819	0.114852	0.545547	-1.57675
CBC	Abs	Pre-vaccination	Lymphocytes..Abs_K.mcL	-0.158093	0.753337	-1.22503	0.224984	0.729398	-1.21338
CBC	Abs	Pre-vaccination	MCHC_g.dL	0.0150243	5.07126	1.21085	0.230336	0.729398	1.19949
CBC	Abs	Pre-vaccination	CD19.._.mcL	-0.221409	7.51777	-0.956078	0.342575	0.77155	-0.949089
CBC	Abs	Pre-vaccination	CD4.CD3._.mcL	-0.135017	9.59204	-0.940357	0.350516	0.77155	-0.933588
CBC	Abs	Pre-vaccination	MCH_pg	0.020817	4.93104	0.911364	0.365471	0.77155	0.904989
CBC	Abs	Pre-vaccination	Neutrophils..Abs_K.mcL	0.113998	1.59832	0.769666	0.444286	0.844144	0.764975
CBC	Abs	Pre-vaccination	CD3._.mcL	-0.0822501	10.238	-0.587089	0.559178	0.847069	-0.584063
CBC	Abs	Pre-vaccination	Immature.Granulocytes.Abs._K.mcL	0.124468	-5.73811	0.573945	0.567986	0.847069	0.57102
CBC	Abs	Pre-vaccination	RBC.Count_M.mcL	-0.0177091	2.18924	-0.556804	0.579573	0.847069	-0.554008
CBC	Abs	Pre-vaccination	CD8.CD3._.mcL	0.0793652	8.52026	0.393206	0.695454	0.942959	0.391465
CBC	Abs	Pre-vaccination	MCV_fL	0.0059004	6.50348	0.322452	0.748145	0.942959	0.321086
CBC	Abs	Pre-vaccination	Platelet.Count_K.mcL	-0.02208	7.82505	-0.217682	0.828359	0.942959	-0.216807
CBC	Abs	Pre-vaccination	WBC.Count_K.mcL	-0.0210863	2.4433	-0.197952	0.8437	0.942959	-0.197162
CBC	Abs	Pre-vaccination	Hemoglobin_g.dL	0.00310245	3.79817	0.103716	0.917714	0.968698	0.103314
CBC	Abs	Pre-vaccination	MPV_fL	-0.00107083	3.37748	-0.0340699	0.972926	0.972926	-0.033939
CBC	Pct	Pre-vaccination	Monocytes..pct_pct	-0.216582	2.99098	-2.29043	0.0252496	0.18145	-2.23756
CBC	Pct	Pre-vaccination	RBC.Distribution.Width_pct	-0.0519637	3.68337	-2.2796	0.0259214	0.18145	-2.22739
CBC	Pct	Pre-vaccination	Neutrophils..pct_pct	0.135051	5.79862	1.84833	0.0691042	0.244684	1.81774
CBC	Pct	Pre-vaccination	CD8.CD3pct_pct	0.237496	4.44938	1.81732	0.0737786	0.244684	1.78798
CBC	Pct	Pre-vaccination	CD3pct_pct	0.0761767	6.16715	1.6641	0.100907	0.244684	1.64047
CBC	Pct	Pre-vaccination	NK.Cellpct_pct	-0.323191	3.82987	-1.64468	0.104865	0.244684	-1.62171
CBC	Pct	Pre-vaccination	Basophils.pct_pct	-0.268957	-0.600919	-1.54231	0.127853	0.249816	-1.52262
CBC	Pct	Pre-vaccination	NLR_pct	0.272123	0.84498	1.48359	0.142752	0.249816	1.46562
CBC	Pct	Pre-vaccination	Eosinophils.pct_pct	-0.443645	1.01818	-1.35803	0.179149	0.278677	-1.34338
CBC	Pct	Pre-vaccination	Lymphocytes..pct_pct	-0.137603	4.95343	-1.21242	0.22974	0.321636	-1.20103
CBC	Pct	Pre-vaccination	Immature.Granulocytes.pct_pct	0.244746	-1.79902	1.01153	0.313535	0.399045	1.00783
CBC	Pct	Pre-vaccination	Hematocrit_pct	-0.0117612	5.37075	-0.427079	0.670733	0.735922	-0.425142
CBC	Pct	Pre-vaccination	CD19.pct_pct	-0.0630578	3.44666	-0.385534	0.701101	0.735922	-0.383835
CBC	Pct	Pre-vaccination	CD4.CD3pct_pct	0.0234982	5.52117	0.338707	0.735922	0.735922	0.337259
COVID-titer	Neutralization	Day 0	SARS.CoV.2_Spike	4.47943	3.15676	8.51477	1.65786e-13	3.31572e-13	20.3459
COVID-titer	Neutralization	Day 0	WA.1_IC50	3.23821	4.84736	7.01211	2.72743e-10	2.72743e-10	13.1566
Flow	36c	Day 0	CD8+CD45RA+CCR7-	1.15274	-5.35909	3.12981	0.00303533	0.263522	2.96414
Flow	36c	Day 0	Mature NK	-0.750715	-3.73113	-2.57557	0.013368	0.263522	-2.47381
Flow	36c	Day 0	CD38+HLA-DR+ CD4+T cells	0.421973	-8.02077	2.4839	0.0168213	0.263522	2.39059
Flow	36c	Day 0	CD1c+ DCs	-0.534431	-8.94184	-2.41049	0.0200657	0.263522	-2.32512
Flow	36c	Day 0	CD8+	0.37702	-2.73859	2.38856	0.0210746	0.263522	2.30665
Flow	36c	Day 0	CD123+pDCs	-0.658285	-9.07447	-2.38458	0.0213903	0.263522	-2.30102
Flow	36c	Day 0	CD3-HLA-DR-	-0.5736	-3.30455	-2.32529	0.0246163	0.263522	-2.24737
Flow	36c	Day 0	CD3- TCRgd-	-0.329896	-2.3374	-2.28746	0.02691	0.263522	-2.21282
Flow	36c	Day 0	CD14-CD123-	-0.528039	-3.26287	-2.26978	0.0280621	0.263522	-2.19642
Flow	36c	Day 0	CD3-TCRgd-CD19-CD20-	-0.473542	-3.00897	-2.2634	0.0284579	0.263522	-2.19092
Flow	36c	Day 0	CD1c-CD141+ DCs	-0.547405	-13.0462	-2.22385	0.0312987	0.263522	-2.15325
Flow	36c	Day 0	CD11c+CD16- DCs	-0.468803	-8.52443	-2.22315	0.0313096	0.263522	-2.15312
Flow	36c	Day 0	PD-1+ CD8+ T cells	0.387033	-5.05523	2.13534	0.0382811	0.278689	2.07183
Flow	36c	Day 0	CD45RA+ Terminal Effector CD8+	1.26416	-6.67741	2.13052	0.0386302	0.278689	2.0681
Flow	36c	Day 0	HLA-DR+ CD8+ T cells	0.838134	-6.92527	2.03053	0.0482359	0.305401	1.97528
Flow	36c	Day 0	HLA-DR+ CD4+ T cells	0.405514	-6.60351	2.02988	0.0483803	0.305401	1.97401
Flow	36c	Day 0	CD38+ HLA-DR+ CD8+ T cells	0.769029	-8.85987	1.94584	0.0577987	0.343392	1.89722
Flow	36c	Day 0	Central Memory CD8+	0.405525	-6.47432	1.84763	0.0710927	0.398909	1.80488
Flow	36c	Day 0	CD8+CD45RA-CCR7+	0.370764	-6.37218	1.72636	0.0909943	0.447659	1.69018
Flow	36c	Day 0	CD45int CD123+	-0.321102	-5.98841	-1.70434	0.0950637	0.447659	-1.66927
Flow	36c	Day 0	Lin-DR+	-0.23556	-6.42047	-1.70491	0.0951968	0.447659	-1.6686
Flow	36c	Day 0	CD57+ CD8+ T cells	0.758314	-5.52974	1.69148	0.0975098	0.447659	1.65705
Flow	36c	Day 0	Effector CD4+	0.585609	-10.4767	1.49816	0.141112	0.619667	1.47166
Flow	36c	Day 0	CCR7-CD45RA+TCRgd+	0.751445	-6.80212	1.44858	0.154441	0.64994	1.42402
Flow	36c	Day 0	Plasmablast	-0.39839	-11.9718	-1.42241	0.161929	0.654193	-1.39861
Flow	36c	Day 0	CD3-CD19-CD56-	-0.177294	-5.06644	-1.35918	0.1809	0.702725	-1.33799
Flow	36c	Day 0	Early NK	-0.327469	-8.47528	-1.1949	0.238451	0.891984	-1.17887
Flow	36c	Day 0	CD8+CD45RA-CCR7-	0.32138	-4.44279	1.16493	0.250251	0.902692	1.14974
Flow	36c	Day 0	Non-classical Mono	-0.282399	-7.27008	-1.10302	0.275967	0.934751	-1.08942
Flow	36c	Day 0	CD45int CD123+ DR- CD38+	-0.33617	-6.85224	-1.09862	0.277649	0.934751	-1.08562
Flow	36c	Day 0	CD3+TCRgd-	0.102219	-1.02681	1.07425	0.288313	0.939343	1.06183
Flow	36c	Day 0	Early Effector CD8+	0.288761	-5.36531	0.997625	0.323849	0.948843	0.98658
Flow	36c	Day 0	CD11c+DCs	-0.184941	-7.21801	-0.997087	0.323939	0.948843	-0.986396
Flow	36c	Day 0	Early Like Effector CD8+	0.286988	-7.74112	0.971172	0.336542	0.948843	0.96102
Flow	36c	Day 0	CD8+CD57-NKT2	0.338259	-6.59527	0.962913	0.340745	0.948843	0.952694
Flow	36c	Day 0	CD8+CD57+ NKT1	0.645736	-7.83093	0.95462	0.34476	0.948843	0.944802
Flow	36c	Day 0	CD11c+CD123-	-0.196193	-7.72265	-0.923273	0.360683	0.948843	-0.914065
Flow	36c	Day 0	CD3+CD56-	0.110591	-1.14869	0.915508	0.3647	0.948843	0.906446
Flow	36c	Day 0	IgD-	-0.183113	-6.30395	-0.856017	0.396426	0.948843	-0.848022
Flow	36c	Day 0	Tfh: CXCR3+ , CCR6+	-0.396095	-9.4308	-0.851472	0.398918	0.948843	-0.843555
Flow	36c	Day 0	Intermediate Mono	-0.217551	-6.3068	-0.809034	0.42266	0.948843	-0.801814
Flow	36c	Day 0	CD4+CD45RA+CCR7-	0.524715	-9.49879	0.802664	0.426297	0.948843	0.795544
Flow	36c	Day 0	CD19+CD27+CD38+	0.227424	-10.462	0.80117	0.42733	0.948843	0.793769
Flow	36c	Day 0	CD57+ PD-1+ CD4+ T cells	0.607918	-9.81131	0.765635	0.447805	0.948843	0.75908
Flow	36c	Day 0	Th: CXCR3+ , CCR6+	-0.318774	-5.75117	-0.763584	0.449082	0.948843	-0.756947
Flow	36c	Day 0	Tfh: ICOS+ , PD-1-	0.280584	-11.3367	0.762176	0.449846	0.948843	0.755673
Flow	36c	Day 0	CD19+CD20+	-0.145145	-3.94425	-0.712365	0.479836	0.948843	-0.706566
Flow	36c	Day 0	Tfh: CXCR3- , CCR6+	-0.243659	-7.94534	-0.678158	0.501069	0.948843	-0.672809
Flow	36c	Day 0	CCR7-CD45RA-TCRgd+	-0.381927	-7.46028	-0.656852	0.514549	0.948843	-0.651771
Flow	36c	Day 0	CD4-CD8-	0.197146	-7.27047	0.634536	0.528874	0.948843	0.629725
Flow	36c	Day 0	CCR7+TCRgd+	-0.237568	-8.7403	-0.632521	0.530178	0.948843	-0.627734
Flow	36c	Day 0	IgD- memory	-0.137738	-6.49959	-0.61519	0.541514	0.948843	-0.610525
Flow	36c	Day 0	CD1c-CD141- DCs	-0.230846	-11.1962	-0.614679	0.541796	0.948843	-0.6101
Flow	36c	Day 0	Tfh: ICOS- , PD-1+	-0.181852	-8.67966	-0.605885	0.547569	0.948843	-0.601407
Flow	36c	Day 0	CD38+ CD8+ T cells	0.158826	-6.0464	0.574206	0.568626	0.948843	0.570076
Flow	36c	Day 0	Terminal NK	-0.227351	-8.73119	-0.572717	0.569625	0.948843	-0.568603
Flow	36c	Day 0	Treg HLA-DR+CD45RA-	0.136051	-8.33981	0.550574	0.584681	0.948843	0.54656
Flow	36c	Day 0	Intermediate Effector CD8+	0.194785	-7.4696	0.509523	0.612909	0.948843	0.505926
Flow	36c	Day 0	Th: CXCR3+ , CCR6-	-0.0976739	-4.23332	-0.485642	0.629527	0.948843	-0.482393
Flow	36c	Day 0	CD11c+CD123+	-0.277202	-9.68902	-0.478134	0.63482	0.948843	-0.474954
Flow	36c	Day 0	CD57+ CD4+ T cells	0.376315	-9.08258	0.464313	0.644614	0.948843	0.461258
Flow	36c	Day 0	Tfh: ICOS+ , PD-1+	0.162414	-11.6356	0.453478	0.652337	0.948843	0.450518
Flow	36c	Day 0	Tfh: ICOS- , PD-1-	-0.108724	-5.7482	-0.436769	0.664323	0.948843	-0.433953
Flow	36c	Day 0	Treg CD45RA+HLA-DR-	0.13692	-7.50107	0.436227	0.664713	0.948843	0.433416
Flow	36c	Day 0	CD4+CD8+	0.143795	-9.27037	0.432679	0.66731	0.948843	0.429842
Flow	36c	Day 0	IgG+	-0.107958	-7.55171	-0.42867	0.670211	0.948843	-0.425858
Flow	36c	Day 0	CD3+CD56+	0.17148	-5.36754	0.425985	0.672105	0.948843	0.423261
Flow	36c	Day 0	CD4+CD45RA-CXCR5+(Tfh)	-0.102338	-5.50514	-0.420473	0.676098	0.948843	-0.417794
Flow	36c	Day 0	Total ILCs	-0.0804945	-7.90877	-0.420265	0.676306	0.948843	-0.417509
Flow	36c	Day 0	CD4+CD45RA-CCR7-	-0.0786319	-4.26134	-0.411141	0.682912	0.948843	-0.408493
Flow	36c	Day 0	CD3+TCRgd+	0.17147	-5.51336	0.411004	0.683024	0.948843	0.40834
Flow	36c	Day 0	Treg HLA-DR-CD45RA-	-0.0913636	-7.64878	-0.402855	0.688958	0.948843	-0.40027
Flow	36c	Day 0	Lymphocytes	-0.0188514	-0.442119	-0.374461	0.709782	0.948843	-0.372148
Flow	36c	Day 0	CD38+ CD4+ T cells	-0.0797181	-2.72492	-0.373828	0.71025	0.948843	-0.37152
Flow	36c	Day 0	CD4+CD127lowCD25high	0.0815281	-6.07163	0.370299	0.712889	0.948843	0.367978
Flow	36c	Day 0	IgD+CD27-	-0.0904541	-4.41893	-0.368784	0.713981	0.948843	-0.366515
Flow	36c	Day 0	Th: CXCR3- , CCR6-	0.0619864	-4.24712	0.333597	0.740231	0.970953	0.331547
Flow	36c	Day 0	Tfh: CXCR3- , CCR6-	-0.0672611	-6.96796	-0.293646	0.770385	0.971567	-0.291871
Flow	36c	Day 0	Tfh: CXCR3+ , CCR6-	-0.0844407	-7.07981	-0.282464	0.778855	0.971567	-0.280812
Flow	36c	Day 0	IgM+	-0.0891563	-9.73989	-0.270882	0.787694	0.971567	-0.269306
Flow	36c	Day 0	Classical Mono	0.0517082	-2.62485	0.258023	0.79754	0.971567	0.256532
Flow	36c	Day 0	IgD+CD27+	-0.0969965	-8.76774	-0.256888	0.798459	0.971567	-0.255343
Flow	36c	Day 0	CD4+CD45RA-	-0.0328327	-2.75554	-0.208855	0.835483	0.971567	-0.207674
Flow	36c	Day 0	CD57+ PD-1+ CD8+ T cells	-0.0669731	-7.69372	-0.203995	0.839271	0.971567	-0.202826
Flow	36c	Day 0	Naive CD8+	-0.0715325	-4.69318	-0.193207	0.847648	0.971567	-0.192121
Flow	36c	Day 0	CD4+	-0.0219537	-1.66486	-0.180365	0.857658	0.971567	-0.179356
Flow	36c	Day 0	CD8+CD45RA+CCR7+	-0.0649245	-4.68577	-0.176628	0.860576	0.971567	-0.175641
Flow	36c	Day 0	CD45+	0.00173265	-0.0322444	0.162974	0.871253	0.971567	0.162067
Flow	36c	Day 0	CD11c+CD16+ DCs	-0.0494629	-8.41848	-0.149549	0.881774	0.971567	-0.14872
Flow	36c	Day 0	Naive CD4+	-0.0431854	-2.90345	-0.148815	0.88235	0.971567	-0.147991
Flow	36c	Day 0	CD4+CD45RA+CCR7+	-0.0424284	-2.89882	-0.146417	0.884232	0.971567	-0.145606
Flow	36c	Day 0	CD19+CD27+CD38+CD20lowCD21low	-0.0401183	-11.8477	-0.142856	0.887055	0.971567	-0.142032
Flow	36c	Day 0	PD-1+ CD4+ T cells	0.0268361	-4.13797	0.133218	0.894612	0.971567	0.132471
Flow	36c	Day 0	Terminal Effector CD8+	-0.0387233	-7.54677	-0.0556774	0.95584	0.993547	-0.0553747
Flow	36c	Day 0	Early Like Effector memoryCD4+	0.0113938	-6.36534	0.0513235	0.95929	0.993547	0.0510446
Flow	36c	Day 0	Monocytes	0.00798833	-2.33134	0.0475443	0.962285	0.993547	0.047286
Flow	36c	Day 0	Terminal Effector memoryCD4+	0.0273997	-9.99234	0.0287118	0.977219	0.993547	0.0285561
Flow	36c	Day 0	Early Effector memoryCD4+	-0.00330368	-4.94145	-0.0152638	0.987889	0.993547	-0.0151791
Flow	36c	Day 0	Central Memory CD4+	0.00210755	-3.30047	0.0126629	0.989952	0.993547	0.0125942
Flow	36c	Day 0	CD4+CD45RA-CCR7+	-0.00186239	-3.29207	-0.0112426	0.991078	0.993547	-0.0111817
Flow	36c	Day 0	Th: CXCR3- , CCR6+	0.00238487	-6.01186	0.00813175	0.993547	0.993547	0.00808768
Flow	Bmem	Day 0	H3+H1-(CD20+CD38low IgD-CD71low Bmem).of.lymphocytes	-0.551823	-16.8828	-1.34596	0.185083	0.955709	-1.32526
Flow	Bmem	Day 0	H3+FluB- (IgA+Bmem).of.lymphocytes	-0.527148	-19.5165	-1.27296	0.209614	0.955709	-1.25463
Flow	Bmem	Day 0	H3+H1-(IgG+Bmem).of.lymphocytes	-0.546718	-17.2922	-1.25993	0.214264	0.955709	-1.24193
Flow	Bmem	Day 0	H3+FluB-(CD20+CD38low IgD-CD71low Bmem).of.lymphocytes	-0.513913	-16.821	-1.22631	0.226473	0.955709	-1.20949
Flow	Bmem	Day 0	H3+FluB- (IgA+CD19+CD20+).of.lymphocytes	-0.484152	-19.4394	-1.15289	0.255111	0.955709	-1.13802
Flow	Bmem	Day 0	H3+H1- (IgG+CD19+CD20+).of.lymphocytes	-0.469853	-17.1024	-1.13728	0.261512	0.955709	-1.12283
Flow	Bmem	Day 0	Bmem.of.lymphocytes	-0.272742	-5.79916	-1.05333	0.297813	0.955709	-1.04113
Flow	Bmem	Day 0	H3+FluB-(IgG+Bmem).of.lymphocytes	-0.433812	-17.1434	-0.992257	0.326431	0.955709	-0.981329
Flow	Bmem	Day 0	FluB+H3- (IgM+CD19+CD20+).of.lymphocytes	0.389162	-12.2396	0.979191	0.332608	0.955709	0.968874
Flow	Bmem	Day 0	H3+FluB- (IgG+CD19+CD20+).of.lymphocytes	-0.409125	-17.0437	-0.949985	0.347241	0.955709	-0.939955
Flow	Bmem	Day 0	CD19+CD20+IgA+.of.lymphocytes	-0.272024	-8.62603	-0.921192	0.36188	0.955709	-0.911789
Flow	Bmem	Day 0	IgA+Bmem.of.lymphocytes	-0.270883	-8.62982	-0.915015	0.365078	0.955709	-0.905732
Flow	Bmem	Day 0	AM (All HA+ IgG+Bmem).of.lymphocytes	0.451602	-19.3188	0.913734	0.365797	0.955709	0.904374
Flow	Bmem	Day 0	H3+H1- (IgA+Bmem).of.lymphocytes	-0.336664	-19.5084	-0.870326	0.388742	0.955709	-0.861901
Flow	Bmem	Day 0	H3+H1- (IgA+CD19+CD20+).of.lymphocytes	-0.337543	-19.6718	-0.843523	0.403301	0.955709	-0.83574
Flow	Bmem	Day 0	FluB+H3-(CD20+CD38low IgD-CD71hi Bmem).of.lymphocytes	0.314979	-18.3737	0.803427	0.42597	0.955709	0.796107
Flow	Bmem	Day 0	IgD-CD71hi (AM All HA+ IgG+Bmem).of.lymphocytes	0.325545	-21.9378	0.753975	0.454851	0.955709	0.747353
Flow	Bmem	Day 0	H1+H3-(IgG+CD19+CD20+).of.lymphocytes	-0.314089	-16.2427	-0.726051	0.471486	0.955709	-0.720064
Flow	Bmem	Day 0	IgD-CD71low (AM All HA+ IgG+Bmem).of.lymphocytes	0.395862	-19.9289	0.719549	0.475443	0.955709	0.713652
Flow	Bmem	Day 0	H1+H3-(IgA+CD19+CD20+).of.lymphocytes	-0.264457	-19.5893	-0.717619	0.476757	0.955709	-0.711528
Flow	Bmem	Day 0	H3+FluB-(CD20+CD38low IgD-CD71hi Bmem).of.lymphocytes	-0.321005	-21.6389	-0.695646	0.490259	0.955709	-0.689897
Flow	Bmem	Day 0	CD19+CD20+.of.lymphocytes	-0.145812	-3.75181	-0.684792	0.496911	0.955709	-0.679358
Flow	Bmem	Day 0	All HA+(CD20+CD38low IgD-CD71hi Bmem).of.lymphocytes	0.221479	-17.9502	0.65182	0.517823	0.955709	0.646705
Flow	Bmem	Day 0	All HA+(CD20+CD38lowIgD-CD71low Bmem).of.lymphocytes	-0.221423	-14.3253	-0.650182	0.518809	0.955709	-0.645183
Flow	Bmem	Day 0	IgD-CD71low (All HA+ IgG+Bmem).of.lymphocytes	-0.262156	-14.9679	-0.64856	0.519848	0.955709	-0.64358
Flow	Bmem	Day 0	All HA+ (IgG+Bmem).of.lymphocytes	-0.22944	-14.8001	-0.626262	0.534301	0.955709	-0.621453
Flow	Bmem	Day 0	H1+H3-(CD20+CD38low IgD-CD71low Bmem).of.lymphocytes	-0.28702	-16.336	-0.604883	0.548229	0.955709	-0.600416
Flow	Bmem	Day 0	IgD-CD71low Bmem.of.lymphocytes	-0.15064	-6.74722	-0.579409	0.56514	0.955709	-0.575224
Flow	Bmem	Day 0	RM (All HA+ IgG+ Bmem).of.lymphocytes	-0.22192	-15.2659	-0.563279	0.576031	0.955709	-0.559191
Flow	Bmem	Day 0	All HA+(IgG+CD19+CD20+).of.lymphocytes	-0.186443	-14.4465	-0.552127	0.583534	0.955709	-0.54823
Flow	Bmem	Day 0	IgD-HA+CD71low (RM All HA+ IgG+ Bmem).of.lymphocytes	-0.2349	-15.4241	-0.548711	0.585857	0.955709	-0.544849
Flow	Bmem	Day 0	CD20+CD38low IgD-CD71low Bmem.of.lymphocytes	-0.142385	-6.76553	-0.547864	0.586434	0.955709	-0.544011
Flow	Bmem	Day 0	H1+H3-(IgG+Bmem).of.lymphocytes	-0.241807	-16.5097	-0.507021	0.614562	0.955709	-0.503572
Flow	Bmem	Day 0	IgM+Bmem.of.lymphocytes	-0.182946	-7.21944	-0.507041	0.614638	0.955709	-0.503464
Flow	Bmem	Day 0	IgD-CD71hi Bmem.of.lymphocytes	0.122516	-10.2373	0.500849	0.618934	0.955709	0.497362
Flow	Bmem	Day 0	IgD-CD71low (TLM All HA+ IgG+ Bmem).of.lymphocytes	-0.218906	-17.4472	-0.495607	0.62258	0.955709	-0.492198
Flow	Bmem	Day 0	H3+H1- (IgM+CD19+CD20+).of.lymphocytes	0.149626	-16.3359	0.480502	0.63322	0.955709	0.4772
Flow	Bmem	Day 0	H1+H3-(IgM+CD19+CD20+).of.lymphocytes	-0.187729	-12.8124	-0.468065	0.642021	0.955709	-0.464875
Flow	Bmem	Day 0	All HA+(IgA+Bmem).of.lymphocytes	-0.125502	-16.668	-0.441858	0.660714	0.955709	-0.438927
Flow	Bmem	Day 0	H1+H3-(IgA+Bmem).of.lymphocytes	-0.174289	-19.852	-0.43857	0.663091	0.955709	-0.43565
Flow	Bmem	Day 0	TLM (All HA+ IgG+ Bmem).of.lymphocytes	-0.192686	-17.416	-0.436978	0.664219	0.955709	-0.434095
Flow	Bmem	Day 0	H3+FluB- (IgM+CD19+CD20+).of.lymphocytes	0.13283	-16.3281	0.423558	0.673925	0.955709	0.420767
Flow	Bmem	Day 0	FluB+H3-(IgG+Bmem).of.lymphocytes	-0.143737	-15.993	-0.392806	0.696328	0.955709	-0.390282
Flow	Bmem	Day 0	FluB+H3- (IgA+Bmem).of.lymphocytes	-0.108808	-17.1994	-0.371036	0.712376	0.955709	-0.368667
Flow	Bmem	Day 0	All HA+(IgA+CD19+CD20+).of.lymphocytes	-0.104533	-16.7227	-0.368314	0.714356	0.955709	-0.366012
Flow	Bmem	Day 0	CD20+CD38low IgD-CD71hi Bmem.of.lymphocytes	0.0942114	-10.4654	0.361678	0.7193	0.955709	0.359395
Flow	Bmem	Day 0	CD20+CD21low (IgD-CD71hi All HA+ IgG+Bmem).of.lymphocytes	0.120574	-21.9125	0.325689	0.746199	0.955709	0.323655
Flow	Bmem	Day 0	All HA+(IgM+CD19+CD20+).of.lymphocytes	0.111948	-11.3892	0.312068	0.75643	0.955709	0.310172
Flow	Bmem	Day 0	AM (IgD-CD71hi All HA+ IgG+Bmem).of.lymphocytes	-0.111439	-22.0899	-0.310442	0.757687	0.955709	-0.308519
Flow	Bmem	Day 0	TLM (IgD-CD71hi All HA+IgG+ Bmem).of.lymphocytes	0.0499475	-23.746	0.284171	0.777555	0.955709	0.282507
Flow	Bmem	Day 0	H1+H3-(IgM+Bmem).of.lymphocytes	-0.134933	-14.5069	-0.273142	0.786007	0.955709	-0.2715
Flow	Bmem	Day 0	IgD-CD71hi (TLM All HA+ IgG+ Bmem).of.lymphocytes	0.0691949	-23.5637	0.262733	0.793958	0.955709	0.261175
Flow	Bmem	Day 0	FluB+H3- (IgM+Bmem).of.lymphocytes	0.10944	-14.9037	0.259299	0.796562	0.955709	0.257799
Flow	Bmem	Day 0	FluB+H3-(CD20+CD38low IgD-CD71low Bmem).of.lymphocytes	-0.0826633	-15.2769	-0.238122	0.812844	0.955709	-0.236759
Flow	Bmem	Day 0	H3+H1-(CD20+CD38low IgD-CD71hi Bmem).of.lymphocytes	-0.114066	-21.4907	-0.236835	0.81387	0.955709	-0.235437
Flow	Bmem	Day 0	FluB+H3- (IgA+CD19+CD20+).of.lymphocytes	-0.0711127	-17.3575	-0.230429	0.81881	0.955709	-0.229075
Flow	Bmem	Day 0	All HA+(IgM+Bmem).of.lymphocytes	-0.0957998	-13.4414	-0.225241	0.822815	0.955709	-0.223925
Flow	Bmem	Day 0	H1+H3-(CD20+CD38low IgD-CD71hi Bmem).of.lymphocytes	-0.0891265	-21.2997	-0.190556	0.849742	0.955709	-0.189448
Flow	Bmem	Day 0	FluB+H3- (IgG+CD19+CD20+).of.lymphocytes	-0.0631533	-15.4674	-0.189215	0.850756	0.955709	-0.188153
Flow	Bmem	Day 0	IgD-CD71hi (RM All HA+ IgG+ Bmem).of.lymphocytes	-0.0696026	-19.4817	-0.182747	0.855821	0.955709	-0.181697
Flow	Bmem	Day 0	CD19+CD20+IgM+.of.lymphocytes	-0.0382866	-4.91629	-0.149038	0.882197	0.955709	-0.148185
Flow	Bmem	Day 0	IgG+Bmem.of.lymphocytes	-0.0350981	-7.4255	-0.132177	0.895434	0.955709	-0.131432
Flow	Bmem	Day 0	H3+H1- (IgM+Bmem).of.lymphocytes	-0.0558656	-17.5484	-0.124186	0.901729	0.955709	-0.123478
Flow	Bmem	Day 0	CD19+CD20+IgG+.of.lymphocytes	-0.0303044	-7.40482	-0.11362	0.910042	0.955709	-0.112986
Flow	Bmem	Day 0	IgD-CD71hi (All HA+ IgG+ Bmem).of.lymphocytes	-0.0466883	-19.3288	-0.109185	0.913546	0.955709	-0.108567
Flow	Bmem	Day 0	CD20+CD21low (All HA+ IgG+Bmem).of.lymphocytes	-0.0300103	-17.0831	-0.067682	0.946342	0.966934	-0.067301
Flow	Bmem	Day 0	H3+FluB- (IgM+Bmem).of.lymphocytes	-0.0249721	-16.8316	-0.0596365	0.952714	0.966934	-0.0592988
Flow	Bmem	Day 0	RM (IgD-CD71hi All HA+ IgG+ Bmem).of.lymphocytes	-0.0048408	-19.4576	-0.0127164	0.989911	0.989911	-0.0126454
Flow	PB	Day 0	H3+FluB-.of.lymphocytes	-0.805377	-22.8135	-1.99912	0.0516938	0.361857	-1.94567
Flow	PB	Day 0	H1+H3-.of.lymphocytes	-0.565406	-22.6637	-1.2065	0.233795	0.605991	-1.19064
Flow	PB	Day 0	H3+H1-.of.lymphocytes	-0.519323	-22.583	-1.14137	0.25971	0.605991	-1.12708
Flow	PB	Day 0	All HA+(CD20lowCD21low PB).of.lymphocytes	-0.431687	-21.0245	-0.77038	0.445013	0.663775	-0.763755
Flow	PB	Day 0	CD20low CD21low (Plasmablast).of.lymphocytes	-0.25556	-11.2135	-0.644235	0.522623	0.663775	-0.639308
Flow	PB	Day 0	Plasmablast (CD27+CD38+).of.lymphocytes	-0.197712	-10.6556	-0.573723	0.56895	0.663775	-0.569598
Flow	PB	Day 0	FluB+H3-.of.lymphocytes	-0.185369	-21.7734	-0.356141	0.723363	0.723363	-0.353968
OLINK	Serum Proteins	Day 0	IL15RA	-0.197265	1.26964	-2.75449	0.00757128	0.527561	-2.67061
OLINK	Serum Proteins	Day 0	LIF	-0.293023	-0.231448	-2.75036	0.00780112	0.527561	-2.66056
OLINK	Serum Proteins	Day 0	KIR3DL1	-0.802416	1.23392	-2.61024	0.0112247	0.527561	-2.53562
OLINK	Serum Proteins	Day 0	IL4	0.468878	0.460979	2.46344	0.0163377	0.575904	2.40128
OLINK	Serum Proteins	Day 0	MMP7	0.182918	11.9123	2.21705	0.0301104	0.778366	2.16864
OLINK	Serum Proteins	Day 0	NCR1	-0.242723	3.7329	-2.17787	0.033122	0.778366	-2.1306
OLINK	Serum Proteins	Day 0	CCL8	0.374872	8.91847	2.08197	0.0413283	0.832469	2.04022
OLINK	Serum Proteins	Day 0	CXCL6	0.3249	9.17793	2.00207	0.0493489	0.846767	1.96556
OLINK	Serum Proteins	Day 0	CA9	-0.2773	4.77332	-1.93773	0.0570493	0.846767	-1.90293
OLINK	Serum Proteins	Day 0	TNFRSF11B	-0.176064	10.1195	-1.85913	0.0677411	0.846767	-1.82673
OLINK	Serum Proteins	Day 0	CXCL1	0.277178	9.35041	1.84154	0.0701409	0.846767	1.811
OLINK	Serum Proteins	Day 0	FGF19	-0.497967	8.76393	-1.82841	0.0720653	0.846767	-1.79871
OLINK	Serum Proteins	Day 0	CD274	-0.176632	5.20026	-1.78092	0.0797723	0.865223	-1.75201
OLINK	Serum Proteins	Day 0	CD40LG	0.307475	8.13231	1.7156	0.0910611	0.866356	1.68983
OLINK	Serum Proteins	Day 0	IL2RB	-0.147753	0.68154	-1.70452	0.0921655	0.866356	-1.68408
OLINK	Serum Proteins	Day 0	TEK	0.132973	7.50384	1.57942	0.119384	0.99518	1.55737
OLINK	Serum Proteins	Day 0	SULT1A1	0.460834	2.69108	1.57116	0.12107	0.99518	1.5503
OLINK	Serum Proteins	Day 0	LGALS9	0.138202	7.44255	1.54564	0.127044	0.99518	1.52586
OLINK	Serum Proteins	Day 0	CCL25	-0.26017	6.23792	-1.49152	0.14069	0.998076	-1.47323
OLINK	Serum Proteins	Day 0	CSF1	-0.0729083	9.70579	-1.39784	0.167031	0.998076	-1.38181
OLINK	Serum Proteins	Day 0	CCL19	0.295144	8.87254	1.37283	0.17457	0.998076	1.35767
OLINK	Serum Proteins	Day 0	IL33	0.10479	0.938853	1.31248	0.194124	0.998076	1.29848
OLINK	Serum Proteins	Day 0	CD83	-0.116232	2.8515	-1.29158	0.201102	0.998076	-1.27842
OLINK	Serum Proteins	Day 0	FGF23	-0.0636744	1.45547	-1.27673	0.206223	0.998076	-1.26402
OLINK	Serum Proteins	Day 0	LAMP3	-0.216311	4.69294	-1.22869	0.223638	0.998076	-1.21691
OLINK	Serum Proteins	Day 0	TNFRSF21	-0.080522	7.45068	-1.18145	0.241841	0.998076	-1.1704
OLINK	Serum Proteins	Day 0	CD5	-0.102259	5.0865	-1.14273	0.257569	0.998076	-1.13216
OLINK	Serum Proteins	Day 0	CCL20	-0.422429	6.36565	-1.12668	0.26405	0.998076	-1.11687
OLINK	Serum Proteins	Day 0	CXCL8	-0.12117	6.36045	-1.08669	0.281221	0.998076	-1.07758
OLINK	Serum Proteins	Day 0	FGF2	0.150636	0.27157	1.08664	0.281254	0.998076	1.07751
OLINK	Serum Proteins	Day 0	CCL3	0.169845	5.88902	1.08648	0.281278	0.998076	1.07745
OLINK	Serum Proteins	Day 0	CCL4	0.16317	6.81553	1.03291	0.305506	0.998076	1.0247
OLINK	Serum Proteins	Day 0	TNFSF10	0.091014	8.39595	1.0189	0.312079	0.998076	1.01087
OLINK	Serum Proteins	Day 0	IL13	0.257676	0.585404	1.01092	0.315892	0.998076	1.00294
OLINK	Serum Proteins	Day 0	IL12RB1	0.13291	1.45578	0.995863	0.323021	0.998076	0.988269
OLINK	Serum Proteins	Day 0	TGFB1	0.151839	8.27252	0.991858	0.324984	0.998076	0.984268
OLINK	Serum Proteins	Day 0	IL17C	-0.187504	2.99493	-0.991139	0.325412	0.998076	-0.983397
OLINK	Serum Proteins	Day 0	CXCL12	0.0564439	0.959466	0.988343	0.328146	0.998076	0.977855
OLINK	Serum Proteins	Day 0	CCL23	-0.143115	9.57006	-0.976313	0.33264	0.998076	-0.968809
OLINK	Serum Proteins	Day 0	GDNF	0.125135	2.02465	0.952351	0.344773	0.998076	0.944777
OLINK	Serum Proteins	Day 0	IL10RB	-0.0733702	6.03601	-0.946568	0.347589	0.998076	-0.939276
OLINK	Serum Proteins	Day 0	ADA	-0.108025	5.02201	-0.943093	0.349192	0.998076	-0.936158
OLINK	Serum Proteins	Day 0	ARG1	0.191982	3.2764	0.937922	0.351759	0.998076	0.931183
OLINK	Serum Proteins	Day 0	IL12B	-0.150772	6.15716	-0.931989	0.354784	0.998076	-0.925349
OLINK	Serum Proteins	Day 0	IL22RA1	-0.23156	2.0032	-0.904037	0.369379	0.998076	-0.897637
OLINK	Serum Proteins	Day 0	ADGRG1	0.109374	1.73696	0.887554	0.378189	0.998076	0.881239
OLINK	Serum Proteins	Day 0	CCL7	0.103166	2.36349	0.879235	0.382539	0.998076	0.873228
OLINK	Serum Proteins	Day 0	GZMB	-0.2122	4.22322	-0.858733	0.393725	0.998076	-0.852882
OLINK	Serum Proteins	Day 0	LAG3	-0.143995	2.53265	-0.849916	0.3985	0.998076	-0.844303
OLINK	Serum Proteins	Day 0	CD8A	0.16485	9.2671	0.844363	0.401549	0.998076	0.838858
OLINK	Serum Proteins	Day 0	CD40	0.0732726	10.2517	0.803288	0.424803	0.998076	0.798116
OLINK	Serum Proteins	Day 0	TNFRSF4	-0.0879129	5.44835	-0.787368	0.433975	0.998076	-0.782407
OLINK	Serum Proteins	Day 0	IL12A/IL12B	-0.131556	6.71105	-0.764614	0.447257	0.998076	-0.759995
OLINK	Serum Proteins	Day 0	CXCL5	0.138474	12.0255	0.749948	0.455998	0.998076	0.745452
OLINK	Serum Proteins	Day 0	MMP12	0.124018	6.70174	0.737212	0.463666	0.998076	0.732823
OLINK	Serum Proteins	Day 0	NGF	-0.036553	0.118062	-0.732171	0.466756	0.998076	-0.727767
OLINK	Serum Proteins	Day 0	CDCP1	-0.102867	2.2501	-0.72601	0.470466	0.998076	-0.721721
OLINK	Serum Proteins	Day 0	DCN	0.0341243	4.60562	0.722454	0.472608	0.998076	0.718242
OLINK	Serum Proteins	Day 0	IL5	-0.268968	0.959396	-0.708797	0.480984	0.998076	-0.70472
OLINK	Serum Proteins	Day 0	CX3CL1	-0.0697266	5.72631	-0.69431	0.48999	0.998076	-0.690325
OLINK	Serum Proteins	Day 0	IL24	-0.148761	0.958342	-0.679213	0.499784	0.998076	-0.674829
OLINK	Serum Proteins	Day 0	CD6	0.0955627	6.14659	0.672852	0.503458	0.998076	0.669059
OLINK	Serum Proteins	Day 0	IL18	-0.112845	8.27054	-0.668221	0.506371	0.998076	-0.664499
OLINK	Serum Proteins	Day 0	NRTN	-0.130132	0.518674	-0.65817	0.512802	0.998076	-0.654481
OLINK	Serum Proteins	Day 0	IL15	-0.0461996	4.57786	-0.653922	0.515588	0.998076	-0.650161
OLINK	Serum Proteins	Day 0	LGALS1	0.0367581	6.78446	0.641483	0.523642	0.998076	0.637741
OLINK	Serum Proteins	Day 0	CCL11	-0.0698381	8.01823	-0.640948	0.523763	0.998076	-0.637555
OLINK	Serum Proteins	Day 0	ICOSLG	-0.0380736	5.95857	-0.634886	0.527822	0.998076	-0.631334
OLINK	Serum Proteins	Day 0	ARTN	0.0909405	0.889999	0.611185	0.543253	0.998076	0.607902
OLINK	Serum Proteins	Day 0	TGFA	-0.127832	4.81551	-0.587567	0.55888	0.998076	-0.584506
OLINK	Serum Proteins	Day 0	KDR	-0.045356	8.41633	-0.580575	0.563537	0.998076	-0.577595
OLINK	Serum Proteins	Day 0	CCL28	0.0825816	2.48642	0.571118	0.569891	0.998076	0.568212
OLINK	Serum Proteins	Day 0	DNER	-0.0374676	8.83374	-0.564935	0.574049	0.998076	-0.562099
OLINK	Serum Proteins	Day 0	TNFSF12	-0.0409394	9.06607	-0.55581	0.580322	0.998076	-0.552915
OLINK	Serum Proteins	Day 0	CD28	-0.031551	0.956587	-0.553986	0.58152	0.998076	-0.551165
OLINK	Serum Proteins	Day 0	CRTAM	0.0946225	5.06148	0.541878	0.589777	0.998076	0.53916
OLINK	Serum Proteins	Day 0	CD244	0.049205	6.00056	0.510641	0.611354	0.998076	0.508142
OLINK	Serum Proteins	Day 0	AXIN1	-0.12637	2.24306	-0.508458	0.612881	0.998076	-0.505966
OLINK	Serum Proteins	Day 0	PGF	-0.0409343	6.81224	-0.501227	0.617926	0.998076	-0.498792
OLINK	Serum Proteins	Day 0	IL6	-0.0815095	1.6416	-0.49612	0.621483	0.998076	-0.493749
OLINK	Serum Proteins	Day 0	TSLP	-0.0638037	1.20301	-0.480658	0.632072	0.998076	-0.478813
OLINK	Serum Proteins	Day 0	IL18R1	-0.0557199	8.1337	-0.480682	0.632367	0.998076	-0.478398
OLINK	Serum Proteins	Day 0	CXCL13	0.0650202	8.08821	0.465075	0.643528	0.998076	0.462772
OLINK	Serum Proteins	Day 0	MUC16	-0.107335	1.36298	-0.463099	0.644841	0.998076	-0.46094
OLINK	Serum Proteins	Day 0	S100A12	0.0981999	5.42597	0.459453	0.647478	0.998076	0.457269
OLINK	Serum Proteins	Day 0	IL20	-0.0393985	0.342654	-0.459473	0.647571	0.998076	-0.457139
OLINK	Serum Proteins	Day 0	MMP10	0.0926728	9.10446	0.448608	0.655209	0.998076	0.446538
OLINK	Serum Proteins	Day 0	NOS3	0.058609	1.81365	0.440143	0.661227	0.998076	0.438219
OLINK	Serum Proteins	Day 0	IL1A	-0.0315463	-0.50584	-0.421009	0.675164	0.998076	-0.419072
OLINK	Serum Proteins	Day 0	EIF4EBP1	-0.102383	7.00232	-0.402217	0.688854	0.998076	-0.400411
OLINK	Serum Proteins	Day 0	PLAU	-0.0598982	9.64381	-0.386946	0.700065	0.998076	-0.385232
OLINK	Serum Proteins	Day 0	NTF3	0.0513779	1.91759	0.386203	0.700662	0.998076	0.384427
OLINK	Serum Proteins	Day 0	CCL2	0.0476661	11.6359	0.376825	0.707547	0.998076	0.375153
OLINK	Serum Proteins	Day 0	FASLG	-0.0421941	6.1663	-0.364779	0.716467	0.998076	-0.363185
OLINK	Serum Proteins	Day 0	CST5	-0.0627254	6.6674	-0.362557	0.718114	0.998076	-0.360981
OLINK	Serum Proteins	Day 0	CD27	-0.0299407	7.50623	-0.317446	0.75193	0.998076	-0.316096
OLINK	Serum Proteins	Day 0	CXCL9	0.0496076	6.4284	0.305739	0.760788	0.998076	0.304447
OLINK	Serum Proteins	Day 0	PDCD1LG2	-0.0278036	1.67255	-0.295977	0.768164	0.998076	-0.294778
OLINK	Serum Proteins	Day 0	CASP8	-0.0457689	3.06992	-0.288303	0.774766	0.998076	-0.286146
OLINK	Serum Proteins	Day 0	IL10	0.0314821	3.04788	0.282573	0.778435	0.998076	0.28136
OLINK	Serum Proteins	Day 0	MMP1	-0.0712153	15.095	-0.28163	0.779127	0.998076	-0.280457
OLINK	Serum Proteins	Day 0	KITLG	-0.0301311	9.34447	-0.279518	0.780735	0.998076	-0.278362
OLINK	Serum Proteins	Day 0	TNFSF14	-0.0569701	5.75848	-0.277997	0.781904	0.998076	-0.276839
OLINK	Serum Proteins	Day 0	SIRT2	-0.0498182	2.6662	-0.270771	0.787489	0.998076	-0.269573
OLINK	Serum Proteins	Day 0	IL17A	0.0468209	1.46697	0.267009	0.790363	0.998076	0.265839
OLINK	Serum Proteins	Day 0	FLT3LG	-0.0301319	9.11363	-0.259079	0.796418	0.998076	-0.257986
OLINK	Serum Proteins	Day 0	MICA/MICB	-0.137383	3.72748	-0.251344	0.802342	0.998076	-0.250317
OLINK	Serum Proteins	Day 0	FGF21	-0.111301	5.09924	-0.241637	0.809822	0.998076	-0.240656
OLINK	Serum Proteins	Day 0	EGF	0.0443979	10.1879	0.237228	0.813248	0.998076	0.236238
OLINK	Serum Proteins	Day 0	FGF5	0.014817	0.968987	0.230575	0.81842	0.998076	0.229577
OLINK	Serum Proteins	Day 0	TNFRSF9	0.0173777	6.30867	0.179327	0.858259	0.998076	0.178591
OLINK	Serum Proteins	Day 0	PTN	0.0431922	0.910096	0.176955	0.860094	0.998076	0.176254
OLINK	Serum Proteins	Day 0	ANGPT2	0.0241646	5.42973	0.167636	0.867394	0.998076	0.16697
OLINK	Serum Proteins	Day 0	KLRD1	-0.0305071	5.57173	-0.165773	0.868851	0.998076	-0.165118
OLINK	Serum Proteins	Day 0	IL2	0.00998501	0.270973	0.162469	0.872197	0.998076	0.160868
OLINK	Serum Proteins	Day 0	SLAMF1	0.0156602	2.29238	0.15619	0.876379	0.998076	0.155561
OLINK	Serum Proteins	Day 0	GZMH	-0.0391431	3.83612	-0.155886	0.876605	0.998076	-0.155274
OLINK	Serum Proteins	Day 0	CCL17	-0.0327536	10.1424	-0.154833	0.877434	0.998076	-0.154223
OLINK	Serum Proteins	Day 0	GZMA	0.0170818	6.24888	0.149014	0.882001	0.998076	0.148432
OLINK	Serum Proteins	Day 0	LIFR	0.00992355	4.11194	0.140373	0.888806	0.998076	0.139815
OLINK	Serum Proteins	Day 0	IL20RA	0.0187393	0.989287	0.139528	0.88946	0.998076	0.138988
OLINK	Serum Proteins	Day 0	IFNG	0.0352154	6.28124	0.138618	0.89018	0.998076	0.138077
OLINK	Serum Proteins	Day 0	ANGPT1	-0.00660106	10.8291	-0.096515	0.923405	0.998076	-0.0961453
OLINK	Serum Proteins	Day 0	CD4	-0.00823894	3.57579	-0.0900831	0.928492	0.998076	-0.0897425
OLINK	Serum Proteins	Day 0	TNFSF11	0.0178462	4.75023	0.0880475	0.930115	0.998076	0.0876997
OLINK	Serum Proteins	Day 0	HMOX1	0.0093099	11.0364	0.0752834	0.940221	0.998076	0.0749919
OLINK	Serum Proteins	Day 0	IL7	-0.00964857	4.35841	-0.0725759	0.942366	0.998076	-0.0722964
OLINK	Serum Proteins	Day 0	OSM	0.0161631	6.36764	0.0717814	0.942998	0.998076	0.0715018
OLINK	Serum Proteins	Day 0	PDCD1	-0.00959065	4.3034	-0.0689875	0.945219	0.998076	-0.068712
OLINK	Serum Proteins	Day 0	CXCL10	0.011482	9.62041	0.0607597	0.951738	0.998076	0.0605243
OLINK	Serum Proteins	Day 0	CXCL11	0.0107644	7.73643	0.0522367	0.958501	0.998076	0.0520346
OLINK	Serum Proteins	Day 0	HGF	0.00588469	8.73974	0.0473779	0.962358	0.998076	0.0471949
OLINK	Serum Proteins	Day 0	TNF	0.00417785	2.42111	0.0444351	0.964696	0.998076	0.0442617
OLINK	Serum Proteins	Day 0	LTA	-0.00458294	4.94949	-0.0433747	0.965542	0.998076	-0.0432004
OLINK	Serum Proteins	Day 0	STAMBP	-0.00534393	3.79037	-0.0396213	0.968521	0.998076	-0.039463
OLINK	Serum Proteins	Day 0	IL10RA	0.00383618	0.923193	0.0253233	0.979874	0.998076	0.0252263
OLINK	Serum Proteins	Day 0	TNFRSF12A	0.00294197	4.40062	0.0222282	0.982334	0.998076	0.0221431
OLINK	Serum Proteins	Day 0	VEGFA	0.00279233	9.83484	0.0186093	0.98521	0.998076	0.0185372
OLINK	Serum Proteins	Day 0	CCL13	0.00166018	12.3862	0.00940692	0.992523	0.998076	0.00937071
OLINK	Serum Proteins	Day 0	PDGFB	0.000184095	10.6805	0.00612077	0.995136	0.998076	0.00609655
OLINK	Serum Proteins	Day 0	CD70	-0.000371498	4.18965	-0.00242014	0.998076	0.998076	-0.00241083
RNAseq	Whole Blood	Pre-vaccination	gene348094 (ANKDD1A)	-0.963595	2.21111	-4.8185	8.59399e-06	0.0505142	-4.44983
RNAseq	Whole Blood	Pre-vaccination	gene440482 (ANKRD20A5P)	0.664567	0.984502	4.82945	1.0973e-05	0.0505142	4.39705
RNAseq	Whole Blood	Pre-vaccination	gene114904 (C1QTNF6)	0.41869	3.44742	3.82464	0.000298482	0.905221	3.61661
RNAseq	Whole Blood	Pre-vaccination	gene55092 (TMEM51)	-0.875738	0.877593	-3.68064	0.00045635	0.905221	-3.50515
RNAseq	Whole Blood	Pre-vaccination	gene11343 (MGLL)	-0.462964	4.79574	-3.59684	0.00062695	0.905221	-3.41968
RNAseq	Whole Blood	Pre-vaccination	gene2146 (EZH2)	0.195136	3.21218	3.61823	0.000660763	0.905221	3.40536
RNAseq	Whole Blood	Pre-vaccination	gene1493 (CTLA4)	0.340033	2.46568	3.3029	0.00159349	0.905221	3.1571
RNAseq	Whole Blood	Pre-vaccination	gene100507321 (ERVK13-1)	0.194425	3.87168	3.31701	0.00166192	0.905221	3.14482
RNAseq	Whole Blood	Pre-vaccination	gene123720 (WHAMM)	0.10195	5.2818	3.28817	0.0016741	0.905221	3.14268
RNAseq	Whole Blood	Pre-vaccination	gene51523 (CXXC5)	-0.237812	5.09057	-3.26117	0.00174069	0.905221	-3.13124
RNAseq	Whole Blood	Pre-vaccination	gene1345 (COX6C)	-0.167364	5.29563	-3.25464	0.00177527	0.905221	-3.12546
RNAseq	Whole Blood	Pre-vaccination	gene3109 (HLA-DMB)	-0.212245	5.5796	-3.23234	0.0019105	0.905221	-3.1038
RNAseq	Whole Blood	Pre-vaccination	gene5730 (PTGDS)	-0.732286	4.65205	-3.22457	0.00193967	0.905221	-3.09932
RNAseq	Whole Blood	Pre-vaccination	gene7371 (UCK2)	-0.208003	3.71286	-3.22641	0.0019498	0.905221	-3.09777
RNAseq	Whole Blood	Pre-vaccination	gene375704 (ENHO)	-0.52506	1.06889	-3.19902	0.00208849	0.905221	-3.07735
RNAseq	Whole Blood	Pre-vaccination	gene60509 (AGBL5)	-0.132558	3.83572	-3.16265	0.00228359	0.905221	-3.05063
RNAseq	Whole Blood	Pre-vaccination	gene28560 (TRBV27)	0.439851	1.29235	3.14969	0.00246	0.905221	3.02822
RNAseq	Whole Blood	Pre-vaccination	gene377 (ARF3)	-0.0936956	7.86296	-3.1304	0.00262497	0.905221	-3.00855
RNAseq	Whole Blood	Pre-vaccination	gene8815 (BANF1)	-0.120967	5.73878	-3.12279	0.00265672	0.905221	-3.0049
RNAseq	Whole Blood	Pre-vaccination	gene391267 (ANKRD20A11P)	1.56761	-1.27394	3.09127	0.00295704	0.905221	2.97217
RNAseq	Whole Blood	Pre-vaccination	gene93 (ACVR2B)	0.417434	3.4659	3.08813	0.00299305	0.905221	2.96845
RNAseq	Whole Blood	Pre-vaccination	gene79073 (TMEM109)	-0.108848	6.20522	-3.06131	0.00323389	0.905221	-2.94458
RNAseq	Whole Blood	Pre-vaccination	gene83879 (CDCA7)	0.399282	1.32207	3.05155	0.00325675	0.905221	2.9424
RNAseq	Whole Blood	Pre-vaccination	gene10653 (SPINT2)	-0.161035	6.04836	-3.02798	0.00350874	0.905221	-2.91925
RNAseq	Whole Blood	Pre-vaccination	gene64748 (PLPPR2)	0.166339	7.30474	3.00604	0.00371985	0.905221	2.90099
RNAseq	Whole Blood	Pre-vaccination	gene57396 (CLK4)	0.12599	5.40428	2.99076	0.00401694	0.905221	2.87683
RNAseq	Whole Blood	Pre-vaccination	gene7544 (ZFY)	0.671528	-0.0249519	2.92942	0.00406966	0.905221	2.87271
RNAseq	Whole Blood	Pre-vaccination	gene79958 (DENND1C)	0.0711686	7.60281	2.98017	0.00412767	0.905221	2.86824
RNAseq	Whole Blood	Pre-vaccination	gene55163 (PNPO)	-0.135804	4.32894	-2.95368	0.00434465	0.905221	-2.85199
RNAseq	Whole Blood	Pre-vaccination	gene10570 (DPYSL4)	-1.54391	0.399184	-2.95573	0.00434665	0.905221	-2.85184
RNAseq	Whole Blood	Pre-vaccination	gene28635 (TRBJ1-1)	0.387097	1.33145	2.97728	0.00442507	0.905221	2.84615
RNAseq	Whole Blood	Pre-vaccination	gene11024 (LILRA1)	-0.219785	5.80436	-2.94569	0.00452299	0.905221	-2.83918
RNAseq	Whole Blood	Pre-vaccination	gene8682 (PEA15)	-0.169927	6.50024	-2.90846	0.004998	0.905221	-2.80716
RNAseq	Whole Blood	Pre-vaccination	gene284233 (CYP4F35P)	0.428508	1.57903	2.94465	0.00501134	0.905221	2.8063
RNAseq	Whole Blood	Pre-vaccination	gene59 (ACTA2)	0.546839	3.07609	2.9001	0.00507829	0.905221	2.80202
RNAseq	Whole Blood	Pre-vaccination	gene6158 (RPL28)	-0.146649	10.2284	-2.89604	0.00510963	0.905221	-2.80004
RNAseq	Whole Blood	Pre-vaccination	gene220930 (ZEB1-AS1)	0.235425	1.71467	2.91801	0.00514176	0.905221	2.79802
RNAseq	Whole Blood	Pre-vaccination	gene84868 (HAVCR2)	-0.256747	4.90416	-2.87292	0.0054253	0.905221	-2.78063
RNAseq	Whole Blood	Pre-vaccination	gene140947 (DCANP1)	-0.399641	2.08847	-2.87478	0.00555861	0.905221	-2.77274
RNAseq	Whole Blood	Pre-vaccination	gene64857 (PLEKHG2)	0.139588	5.54915	2.86757	0.00568479	0.905221	2.76543
RNAseq	Whole Blood	Pre-vaccination	gene2535 (FZD2)	-0.3454	3.29125	-2.85745	0.00570938	0.905221	-2.76402
RNAseq	Whole Blood	Pre-vaccination	gene79672 (FN3KRP)	-0.199654	4.61683	-2.85251	0.00576438	0.905221	-2.76089
RNAseq	Whole Blood	Pre-vaccination	gene57406 (ABHD6)	-0.181708	3.48361	-2.84484	0.00586724	0.905221	-2.75511
RNAseq	Whole Blood	Pre-vaccination	gene151613 (TTC14)	0.139618	5.67056	2.8437	0.00591335	0.905221	2.75255
RNAseq	Whole Blood	Pre-vaccination	gene6940 (ZNF354A)	0.287852	4.3401	2.84369	0.00592095	0.905221	2.75213
RNAseq	Whole Blood	Pre-vaccination	gene26993 (AKAP8L)	0.0667789	6.74815	2.83425	0.00597601	0.905221	2.7491
RNAseq	Whole Blood	Pre-vaccination	gene692099 (FAM86DP)	0.423523	2.06025	2.82729	0.00628989	0.905221	2.73227
RNAseq	Whole Blood	Pre-vaccination	gene9701 (PPP6R2)	0.0758008	7.01924	2.82626	0.00630266	0.905221	2.73161
RNAseq	Whole Blood	Pre-vaccination	gene5547 (PRCP)	-0.122783	6.68258	-2.80485	0.00655458	0.905221	-2.71867
RNAseq	Whole Blood	Pre-vaccination	gene340390 (WDR97)	0.387614	1.67078	2.80059	0.00691178	0.905221	2.70107
RNAseq	Whole Blood	Pre-vaccination	gene160851 (DGKH)	0.17254	3.09648	2.80679	0.00710928	0.905221	2.69168
RNAseq	Whole Blood	Pre-vaccination	gene27068 (PPA2)	-0.146638	3.98972	-2.77514	0.0071262	0.905221	-2.69089
RNAseq	Whole Blood	Pre-vaccination	gene79666 (PLEKHF2)	0.129447	5.15187	2.77676	0.00717723	0.905221	2.68851
RNAseq	Whole Blood	Pre-vaccination	gene347902 (AMIGO2)	0.16924	3.58866	2.77901	0.0074219	0.905221	2.6773
RNAseq	Whole Blood	Pre-vaccination	gene199 (AIF1)	-0.183784	7.72419	-2.76482	0.00748924	0.905221	-2.67427
RNAseq	Whole Blood	Pre-vaccination	gene55687 (TRMU)	0.106436	4.41287	2.76778	0.0075648	0.905221	2.6709
RNAseq	Whole Blood	Pre-vaccination	gene10912 (GADD45G)	0.323296	0.92256	2.74344	0.00767949	0.905221	2.66585
RNAseq	Whole Blood	Pre-vaccination	gene3835 (KIF22)	0.0944921	5.31597	2.74876	0.00795727	0.905221	2.65388
RNAseq	Whole Blood	Pre-vaccination	gene54891 (INO80D)	0.076681	5.67992	2.68682	0.00805635	0.905221	2.6497
RNAseq	Whole Blood	Pre-vaccination	gene4671 (NAIP)	-0.457455	3.82925	-2.72889	0.00813738	0.905221	-2.64632
RNAseq	Whole Blood	Pre-vaccination	gene137682 (NDUFAF6)	0.129076	2.69032	2.72435	0.00844394	0.905221	2.63378
RNAseq	Whole Blood	Pre-vaccination	gene11116 (FGFR1OP)	0.217097	4.2712	2.71293	0.00847685	0.905221	2.63246
RNAseq	Whole Blood	Pre-vaccination	gene167465 (ZNF366)	-0.361725	2.66524	-2.7049	0.00868422	0.905221	-2.62424
RNAseq	Whole Blood	Pre-vaccination	gene23385 (NCSTN)	-0.102383	7.52249	-2.6942	0.00891886	0.905221	-2.61515
RNAseq	Whole Blood	Pre-vaccination	gene141 (ADPRH)	-0.235638	4.09174	-2.69688	0.00892454	0.905221	-2.61493
RNAseq	Whole Blood	Pre-vaccination	gene19 (ABCA1)	-0.409926	5.67737	-2.69051	0.00901121	0.905221	-2.61163
RNAseq	Whole Blood	Pre-vaccination	gene191 (AHCY)	-0.12574	5.23884	-2.6938	0.009031	0.905221	-2.61088
RNAseq	Whole Blood	Pre-vaccination	gene27333 (GOLIM4)	-0.18469	3.93004	-2.6879	0.00908339	0.905221	-2.6089
RNAseq	Whole Blood	Pre-vaccination	gene23275 (POFUT2)	0.115078	5.25197	2.69225	0.00918994	0.905221	2.60491
RNAseq	Whole Blood	Pre-vaccination	gene2194 (FASN)	-0.139336	6.4293	-2.67639	0.00939545	0.905221	-2.59732
RNAseq	Whole Blood	Pre-vaccination	gene100131733 (USP30-AS1)	0.215662	2.22845	2.67712	0.00945196	0.905221	2.59526
RNAseq	Whole Blood	Pre-vaccination	gene10497 (UNC13B)	-0.305965	0.99643	-2.67244	0.00947861	0.905221	-2.59429
RNAseq	Whole Blood	Pre-vaccination	gene124540 (MSI2)	0.102439	5.59897	2.67169	0.00988506	0.905221	2.57982
RNAseq	Whole Blood	Pre-vaccination	gene54107 (POLE3)	-0.0808494	5.74602	-2.65139	0.0101017	0.905221	-2.57233
RNAseq	Whole Blood	Pre-vaccination	gene83892 (KCTD10)	-0.135686	5.83173	-2.65943	0.0102074	0.905221	-2.56872
RNAseq	Whole Blood	Pre-vaccination	gene57447 (NDRG2)	-0.19645	3.80505	-2.64434	0.0102195	0.905221	-2.56831
RNAseq	Whole Blood	Pre-vaccination	gene54553 (MIR4453HG)	0.211869	1.95733	2.67313	0.0103026	0.905221	2.5655
RNAseq	Whole Blood	Pre-vaccination	gene972 (CD74)	-0.174248	11.8572	-2.6408	0.0103442	0.905221	-2.5641
RNAseq	Whole Blood	Pre-vaccination	gene4907 (NT5E)	-0.375805	3.78067	-2.64045	0.0103832	0.905221	-2.5628
RNAseq	Whole Blood	Pre-vaccination	gene5098 (PCDHGC3)	-0.425949	1.65891	-2.62938	0.0105315	0.905221	-2.55787
RNAseq	Whole Blood	Pre-vaccination	gene4069 (LYZ)	-0.406035	11.9961	-2.62592	0.0107477	0.905221	-2.5508
RNAseq	Whole Blood	Pre-vaccination	gene285489 (DOK7)	-0.442072	0.371946	-2.6252	0.010759	0.905221	-2.55043
RNAseq	Whole Blood	Pre-vaccination	gene9578 (CDC42BPB)	-0.186526	5.07842	-2.614	0.0110257	0.905221	-2.54188
RNAseq	Whole Blood	Pre-vaccination	gene2350 (FOLR2)	-0.362097	1.99214	-2.61561	0.0110316	0.905221	-2.5417
RNAseq	Whole Blood	Pre-vaccination	gene79671 (NLRX1)	0.10887	5.27031	2.61363	0.0111185	0.905221	2.53895
RNAseq	Whole Blood	Pre-vaccination	gene28823 (IGLV1-44)	-0.568733	2.60702	-2.60906	0.0111474	0.905221	-2.53804
RNAseq	Whole Blood	Pre-vaccination	gene25805 (BAMBI)	0.732276	-0.515073	2.61032	0.0113184	0.905221	2.53271
RNAseq	Whole Blood	Pre-vaccination	gene147727 (ILF3-DT)	0.18853	4.10164	2.61113	0.0113799	0.905221	2.53081
RNAseq	Whole Blood	Pre-vaccination	gene57708 (MIER1)	0.0883471	6.20993	2.62435	0.0114121	0.905221	2.52982
RNAseq	Whole Blood	Pre-vaccination	gene6252 (RTN1)	-0.316271	5.39762	-2.60198	0.0114837	0.905221	-2.52762
RNAseq	Whole Blood	Pre-vaccination	gene9446 (GSTO1)	-0.155439	5.45231	-2.60364	0.0115409	0.905221	-2.52588
RNAseq	Whole Blood	Pre-vaccination	gene440275 (EIF2AK4)	-0.176028	5.26212	-2.59946	0.0115608	0.905221	-2.52528
RNAseq	Whole Blood	Pre-vaccination	gene56254 (RNF20)	-0.0628559	6.52636	-2.60366	0.0115895	0.905221	-2.5244
RNAseq	Whole Blood	Pre-vaccination	gene9455 (HOMER2)	-0.395538	2.44496	-2.59754	0.0116231	0.905221	-2.52338
RNAseq	Whole Blood	Pre-vaccination	gene10144 (FAM13A)	-0.271045	4.58858	-2.59385	0.0116439	0.905221	-2.52276
RNAseq	Whole Blood	Pre-vaccination	gene5996 (RGS1)	0.405713	1.05887	2.58258	0.01194	0.905221	2.51391
RNAseq	Whole Blood	Pre-vaccination	gene9937 (DCLRE1A)	0.161914	2.96229	2.58291	0.0121389	0.905221	2.50808
RNAseq	Whole Blood	Pre-vaccination	gene28956 (LAMTOR2)	-0.105882	4.95815	-2.57865	0.0122323	0.905221	-2.50537
RNAseq	Whole Blood	Pre-vaccination	gene7316 (UBC)	-0.0676028	10.0097	-2.57601	0.0123198	0.905221	-2.50285
RNAseq	Whole Blood	Pre-vaccination	gene9220 (TIAF1)	0.0850579	5.30321	2.57491	0.0123411	0.905221	2.50224
RNAseq	Whole Blood	Pre-vaccination	gene197358 (NLRC3)	0.114737	7.26868	2.57078	0.0126105	0.905221	2.49458
RNAseq	Whole Blood	Pre-vaccination	gene383 (ARG1)	0.574467	2.73353	2.57601	0.0127033	0.905221	2.49198
RNAseq	Whole Blood	Pre-vaccination	gene3113 (HLA-DPA1)	-0.234778	7.95175	-2.55908	0.0127797	0.905221	-2.48985
RNAseq	Whole Blood	Pre-vaccination	gene730092 (RRN3P1)	0.249859	3.24884	2.56729	0.012782	0.905221	2.48979
RNAseq	Whole Blood	Pre-vaccination	gene83862 (TMEM120A)	0.143338	5.69575	2.56029	0.0129358	0.905221	2.48553
RNAseq	Whole Blood	Pre-vaccination	gene157378 (TMEM65)	0.125653	4.36999	2.55136	0.0130379	0.905221	2.48273
RNAseq	Whole Blood	Pre-vaccination	gene51226 (COPZ2)	-0.400536	0.608786	-2.5411	0.0133705	0.905221	-2.47374
RNAseq	Whole Blood	Pre-vaccination	gene55315 (SLC29A3)	-0.171746	3.54234	-2.53727	0.0135375	0.905221	-2.46931
RNAseq	Whole Blood	Pre-vaccination	gene8792 (TNFRSF11A)	-0.433807	0.930309	-2.53543	0.0137189	0.905221	-2.46454
RNAseq	Whole Blood	Pre-vaccination	gene81576 (CCDC130)	0.0876782	5.68096	2.53786	0.0139202	0.905221	2.45932
RNAseq	Whole Blood	Pre-vaccination	gene7637 (ZNF84)	0.137308	4.36555	2.53303	0.0139299	0.905221	2.45907
RNAseq	Whole Blood	Pre-vaccination	gene23544 (SEZ6L)	-0.376747	2.11563	-2.52166	0.0141886	0.905221	-2.45245
RNAseq	Whole Blood	Pre-vaccination	gene79027 (ZNF655)	0.0615526	6.76093	2.52476	0.0142046	0.905221	2.45205
RNAseq	Whole Blood	Pre-vaccination	gene7503 (XIST)	0.136984	2.24419	2.58447	0.0144035	0.905221	2.44704
RNAseq	Whole Blood	Pre-vaccination	gene51592 (TRIM33)	0.0786538	6.4377	2.51069	0.0145698	0.905221	2.4429
RNAseq	Whole Blood	Pre-vaccination	gene80301 (PLEKHO2)	-0.0932258	8.44799	-2.51149	0.0146252	0.905221	-2.44153
RNAseq	Whole Blood	Pre-vaccination	gene23593 (HEBP2)	0.181463	5.47437	2.50688	0.014662	0.905221	2.44062
RNAseq	Whole Blood	Pre-vaccination	gene4086 (SMAD1)	0.34234	1.87748	2.50208	0.0146746	0.905221	2.44031
RNAseq	Whole Blood	Pre-vaccination	gene60412 (EXOC4)	-0.129535	5.80572	-2.50788	0.0147848	0.905221	-2.43761
RNAseq	Whole Blood	Pre-vaccination	gene7076 (TIMP1)	-0.206814	6.91099	-2.50318	0.0147899	0.905221	-2.43748
RNAseq	Whole Blood	Pre-vaccination	gene399512 (SLC25A35)	0.154621	3.23095	2.50077	0.0148691	0.905221	2.43555
RNAseq	Whole Blood	Pre-vaccination	gene85028 (SNHG12)	0.15749	3.95062	2.5191	0.015	0.905221	2.43238
RNAseq	Whole Blood	Pre-vaccination	gene96610 (BMS1P20)	-0.37042	4.93111	-2.48473	0.0154402	0.905221	-2.42189
RNAseq	Whole Blood	Pre-vaccination	gene56099 (PCDHGB7)	-0.437975	1.37752	-2.4742	0.0157804	0.905221	-2.41396
RNAseq	Whole Blood	Pre-vaccination	gene201191 (SAMD14)	-0.64476	2.10883	-2.47577	0.0158915	0.905221	-2.4114
RNAseq	Whole Blood	Pre-vaccination	gene7871 (SLMAP)	0.0669988	6.19025	2.47526	0.0159263	0.905221	2.4106
RNAseq	Whole Blood	Pre-vaccination	gene4610 (MYCL)	-0.213963	5.33119	-2.47724	0.015932	0.905221	-2.41047
RNAseq	Whole Blood	Pre-vaccination	gene56108 (PCDHGA7)	-0.411554	1.41407	-2.46533	0.016126	0.905221	-2.40605
RNAseq	Whole Blood	Pre-vaccination	gene7045 (TGFBI)	-0.293815	7.96969	-2.46626	0.0162667	0.905221	-2.40288
RNAseq	Whole Blood	Pre-vaccination	gene23193 (GANAB)	-0.0607412	8.14255	-2.46532	0.0163559	0.905221	-2.40088
RNAseq	Whole Blood	Pre-vaccination	gene5148 (PDE6G)	-0.292901	1.77157	-2.46238	0.0164291	0.905221	-2.39924
RNAseq	Whole Blood	Pre-vaccination	gene6768 (ST14)	-0.320002	5.5059	-2.45482	0.0167127	0.905221	-2.39297
RNAseq	Whole Blood	Pre-vaccination	gene10817 (FRS3)	0.120223	2.76504	2.45794	0.016714	0.905221	2.39294
RNAseq	Whole Blood	Pre-vaccination	gene10762 (NUP50)	0.103655	7.76997	2.45394	0.0168106	0.905221	2.39082
RNAseq	Whole Blood	Pre-vaccination	gene9638 (FEZ1)	-0.469175	2.16978	-2.44797	0.0169047	0.905221	-2.38877
RNAseq	Whole Blood	Pre-vaccination	gene158293 (FAM120AOS)	0.0625363	5.85959	2.45313	0.0169219	0.905221	2.3884
RNAseq	Whole Blood	Pre-vaccination	gene9184 (BUB3)	0.0743138	5.97053	2.46221	0.0169334	0.905221	2.38815
RNAseq	Whole Blood	Pre-vaccination	gene55240 (STEAP3)	-0.363123	2.64302	-2.45817	0.0170114	0.905221	-2.38646
RNAseq	Whole Blood	Pre-vaccination	gene599 (BCL2L2)	-0.147343	3.59455	-2.44061	0.017189	0.905221	-2.38264
RNAseq	Whole Blood	Pre-vaccination	gene444 (ASPH)	-0.188814	4.64253	-2.44038	0.0172918	0.905221	-2.38044
RNAseq	Whole Blood	Pre-vaccination	gene22974 (TPX2)	0.353534	1.47577	2.43555	0.0174121	0.905221	2.37789
RNAseq	Whole Blood	Pre-vaccination	gene4725 (NDUFS5)	-0.115561	5.43136	-2.43522	0.0175175	0.905221	-2.37566
RNAseq	Whole Blood	Pre-vaccination	gene7531 (YWHAE)	-0.0937292	6.3629	-2.43784	0.017536	0.905221	-2.37527
RNAseq	Whole Blood	Pre-vaccination	gene100129482 (ZNF37BP)	0.147365	5.16393	2.44516	0.017638	0.905221	2.37313
RNAseq	Whole Blood	Pre-vaccination	gene57559 (STAMBPL1)	0.145777	3.52658	2.45012	0.0178615	0.905221	2.36848
RNAseq	Whole Blood	Pre-vaccination	gene55082 (ARGLU1)	0.0996753	6.92385	2.42378	0.0181182	0.905221	2.36319
RNAseq	Whole Blood	Pre-vaccination	gene9987 (HNRNPDL)	0.0842009	7.86265	2.43561	0.0181643	0.905221	2.36225
RNAseq	Whole Blood	Pre-vaccination	gene647121 (EMBP1)	0.712136	2.88639	2.42542	0.0182173	0.905221	2.36117
RNAseq	Whole Blood	Pre-vaccination	gene57026 (PDXP)	-0.121068	3.31644	-2.423	0.0183306	0.905221	-2.35887
RNAseq	Whole Blood	Pre-vaccination	gene389538 (CCZ1P-OR7E38P)	0.143964	3.00439	2.41715	0.0183607	0.905221	2.35826
RNAseq	Whole Blood	Pre-vaccination	gene89796 (NAV1)	-0.223874	3.75587	-2.41571	0.0185462	0.905221	-2.35453
RNAseq	Whole Blood	Pre-vaccination	gene57514 (ARHGAP31)	-0.207204	5.27972	-2.4159	0.0185467	0.905221	-2.35452
RNAseq	Whole Blood	Pre-vaccination	gene85378 (TUBGCP6)	0.106445	7.0082	2.41196	0.0188673	0.905221	2.34814
RNAseq	Whole Blood	Pre-vaccination	gene23390 (ZDHHC17)	0.104377	4.97078	2.40838	0.0188685	0.905221	2.34812
RNAseq	Whole Blood	Pre-vaccination	gene9145 (SYNGR1)	-0.336018	3.13833	-2.40327	0.0189674	0.905221	-2.34617
RNAseq	Whole Blood	Pre-vaccination	gene7342 (UBP1)	0.0613037	6.57717	2.40128	0.0190188	0.905221	2.34516
RNAseq	Whole Blood	Pre-vaccination	gene155400 (NSUN5P1)	0.202884	4.77955	2.40586	0.0192303	0.905221	2.34104
RNAseq	Whole Blood	Pre-vaccination	gene11226 (GALNT6)	-0.206099	5.14885	-2.39865	0.0192334	0.905221	-2.34098
RNAseq	Whole Blood	Pre-vaccination	gene7694 (ZNF135)	-0.390787	1.40384	-2.40322	0.0193044	0.905221	-2.3396
RNAseq	Whole Blood	Pre-vaccination	gene101929302 (RFX3-AS1)	0.311386	0.705825	2.39566	0.01938	0.905221	2.33814
RNAseq	Whole Blood	Pre-vaccination	gene8641 (PCDHGB4)	-0.412669	1.38882	-2.39169	0.0194515	0.905221	-2.33676
RNAseq	Whole Blood	Pre-vaccination	gene7136 (TNNI2)	0.192797	3.14452	2.39114	0.0196364	0.905221	2.33322
RNAseq	Whole Blood	Pre-vaccination	gene55799 (CACNA2D3)	-0.304431	2.9001	-2.3902	0.0197146	0.905221	-2.33174
RNAseq	Whole Blood	Pre-vaccination	gene1611 (DAP)	-0.102363	6.67489	-2.38631	0.0198302	0.905221	-2.32954
RNAseq	Whole Blood	Pre-vaccination	gene920 (CD4)	-0.156094	8.70835	-2.38333	0.0200582	0.905221	-2.32526
RNAseq	Whole Blood	Pre-vaccination	gene122618 (PLD4)	-0.260018	5.33863	-2.38222	0.0200656	0.905221	-2.32512
RNAseq	Whole Blood	Pre-vaccination	gene114659 (LRRC37B)	0.0760899	4.61711	2.38591	0.0201076	0.905221	2.32433
RNAseq	Whole Blood	Pre-vaccination	gene28820 (IGLV1-51)	-0.603433	3.61426	-2.37196	0.0204345	0.905221	-2.31827
RNAseq	Whole Blood	Pre-vaccination	gene115704 (EVI5L)	-0.0876286	4.53972	-2.36868	0.020977	0.905221	-2.3084
RNAseq	Whole Blood	Pre-vaccination	gene56110 (PCDHGA5)	-0.403234	1.40813	-2.35913	0.021124	0.905221	-2.30576
RNAseq	Whole Blood	Pre-vaccination	gene388566 (ZNF470)	-0.185599	2.35813	-2.36498	0.021153	0.905221	-2.30524
RNAseq	Whole Blood	Pre-vaccination	gene255403 (ZNF718)	0.430535	3.55145	2.35889	0.0213263	0.905221	2.30216
RNAseq	Whole Blood	Pre-vaccination	gene349136 (WDR86)	0.458806	1.7873	2.36254	0.0213446	0.905221	2.30183
RNAseq	Whole Blood	Pre-vaccination	gene51588 (PIAS4)	0.0672481	5.31548	2.35868	0.0213676	0.905221	2.30143
RNAseq	Whole Blood	Pre-vaccination	gene8863 (PER3)	-0.2151	3.26359	-2.35419	0.0214483	0.905221	-2.3
RNAseq	Whole Blood	Pre-vaccination	gene401431 (ATP6V0E2-AS1)	0.32595	1.58285	2.36006	0.0215109	0.905221	2.29889
RNAseq	Whole Blood	Pre-vaccination	gene3394 (IRF8)	-0.161898	6.86684	-2.35254	0.021596	0.905221	-2.2974
RNAseq	Whole Blood	Pre-vaccination	gene9717 (SEC14L5)	-0.551281	2.32512	-2.35179	0.0216522	0.905221	-2.29642
RNAseq	Whole Blood	Pre-vaccination	gene51747 (LUC7L3)	0.0949951	7.29911	2.35227	0.0218071	0.905221	2.29371
RNAseq	Whole Blood	Pre-vaccination	gene389362 (PSMG4)	0.129795	3.00775	2.348	0.021927	0.905221	2.29163
RNAseq	Whole Blood	Pre-vaccination	gene767557 (SYS1-DBNDD2)	-0.100308	4.21009	-2.34392	0.0220871	0.905221	-2.28887
RNAseq	Whole Blood	Pre-vaccination	gene613 (BCR)	-0.125459	7.05108	-2.34533	0.0221642	0.905221	-2.28754
RNAseq	Whole Blood	Pre-vaccination	gene26155 (NOC2L)	-0.0828134	6.13339	-2.34481	0.0222932	0.905221	-2.28534
RNAseq	Whole Blood	Pre-vaccination	gene3633 (INPP5B)	0.155419	5.6822	2.33913	0.0223988	0.905221	2.28354
RNAseq	Whole Blood	Pre-vaccination	gene113235 (SLC46A1)	-0.239266	2.86113	-2.33423	0.0225627	0.905221	-2.28076
RNAseq	Whole Blood	Pre-vaccination	gene56104 (PCDHGB1)	-0.409861	1.33079	-2.33017	0.0226782	0.905221	-2.27881
RNAseq	Whole Blood	Pre-vaccination	gene63922 (CHTF18)	0.147366	4.16084	2.33714	0.0226948	0.905221	2.27853
RNAseq	Whole Blood	Pre-vaccination	gene64895 (PAPOLG)	0.0663653	5.38784	2.34833	0.0226986	0.905221	2.27847
RNAseq	Whole Blood	Pre-vaccination	gene102724814 (LOC102724814)	0.147708	4.45486	2.33357	0.0227123	0.905221	2.27824
RNAseq	Whole Blood	Pre-vaccination	gene54665 (RSBN1)	0.0747396	5.22791	2.33714	0.0227702	0.905221	2.27727
RNAseq	Whole Blood	Pre-vaccination	gene101928893 (LOC101928893)	1.20612	0.396393	2.3413	0.0228176	0.905221	2.27647
RNAseq	Whole Blood	Pre-vaccination	gene100847079 (MIR5193)	0.145333	3.65545	2.33346	0.0228268	0.905221	2.27632
RNAseq	Whole Blood	Pre-vaccination	gene133418 (EMB)	0.161886	6.97493	2.33217	0.022898	0.905221	2.27513
RNAseq	Whole Blood	Pre-vaccination	gene1520 (CTSS)	-0.120489	10.9727	-2.33218	0.0229349	0.905221	-2.27452
RNAseq	Whole Blood	Pre-vaccination	gene56100 (PCDHGB6)	-0.430235	1.53507	-2.32469	0.0230126	0.905221	-2.27323
RNAseq	Whole Blood	Pre-vaccination	gene56111 (PCDHGA4)	-0.403575	1.35316	-2.32399	0.0230202	0.905221	-2.2731
RNAseq	Whole Blood	Pre-vaccination	gene2258 (FGF13)	0.948416	-1.13282	2.32676	0.0231104	0.905221	2.2716
RNAseq	Whole Blood	Pre-vaccination	gene7094 (TLN1)	-0.0818752	11.0851	-2.32845	0.0231937	0.905221	-2.27023
RNAseq	Whole Blood	Pre-vaccination	gene8711 (TNK1)	0.292601	1.6833	2.32822	0.023246	0.905221	2.26937
RNAseq	Whole Blood	Pre-vaccination	gene10398 (MYL9)	-0.617909	5.00917	-2.32666	0.0232751	0.905221	-2.26889
RNAseq	Whole Blood	Pre-vaccination	gene3693 (ITGB5)	-0.37788	4.75986	-2.32253	0.0233538	0.905221	-2.2676
RNAseq	Whole Blood	Pre-vaccination	gene56098 (PCDHGC4)	-0.404303	1.35053	-2.31604	0.023474	0.905221	-2.26563
RNAseq	Whole Blood	Pre-vaccination	gene8317 (CDC7)	0.228406	2.64752	2.32712	0.0235195	0.905221	2.26489
RNAseq	Whole Blood	Pre-vaccination	gene56114 (PCDHGA1)	-0.395763	1.36413	-2.31453	0.0235551	0.905221	-2.26431
RNAseq	Whole Blood	Pre-vaccination	gene4643 (MYO1E)	-0.237979	4.01575	-2.31662	0.0235631	0.905221	-2.26418
RNAseq	Whole Blood	Pre-vaccination	gene7072 (TIA1)	0.0951927	5.86804	2.31523	0.023657	0.905221	2.26265
RNAseq	Whole Blood	Pre-vaccination	gene81618 (ITM2C)	-0.184997	5.43502	-2.31899	0.0236575	0.905221	-2.26265
RNAseq	Whole Blood	Pre-vaccination	gene400360 (C15orf54)	0.650958	0.698908	2.317	0.0237832	0.905221	2.26061
RNAseq	Whole Blood	Pre-vaccination	gene90485 (ZNF835)	-0.366373	1.17729	-2.31483	0.0238145	0.905221	-2.26011
RNAseq	Whole Blood	Pre-vaccination	gene51776 (MAP3K20)	-0.208351	4.24674	-2.31416	0.0238179	0.905221	-2.26005
RNAseq	Whole Blood	Pre-vaccination	gene102724023 (GATD3B)	-0.502777	2.90037	-2.32703	0.0238569	0.905221	-2.25943
RNAseq	Whole Blood	Pre-vaccination	gene23254 (KAZN)	0.635655	3.03352	2.31527	0.0238581	0.905221	2.25941
RNAseq	Whole Blood	Pre-vaccination	gene133383 (SETD9)	-0.39091	1.14412	-2.33474	0.0239568	0.905221	-2.25782
RNAseq	Whole Blood	Pre-vaccination	gene56109 (PCDHGA6)	-0.378229	1.51105	-2.30792	0.0239689	0.905221	-2.25763
RNAseq	Whole Blood	Pre-vaccination	gene119016 (AGAP4)	0.188288	3.6643	2.31185	0.0241577	0.905221	2.25461
RNAseq	Whole Blood	Pre-vaccination	gene911 (CD1C)	-0.272943	4.05525	-2.30009	0.0245488	0.905221	-2.24843
RNAseq	Whole Blood	Pre-vaccination	gene9708 (PCDHGA8)	-0.40362	1.33762	-2.29752	0.0245615	0.905221	-2.24823
RNAseq	Whole Blood	Pre-vaccination	gene3064 (HTT)	-0.0784812	7.43909	-2.30041	0.0245698	0.905221	-2.2481
RNAseq	Whole Blood	Pre-vaccination	gene23136 (EPB41L3)	-0.241541	5.28693	-2.29804	0.0247905	0.905221	-2.24465
RNAseq	Whole Blood	Pre-vaccination	gene56101 (PCDHGB5)	-0.401328	1.47652	-2.29307	0.0248477	0.905221	-2.24376
RNAseq	Whole Blood	Pre-vaccination	gene4055 (LTBR)	-0.154253	6.72443	-2.29647	0.0249342	0.905221	-2.24242
RNAseq	Whole Blood	Pre-vaccination	gene440026 (TMEM41B)	0.160998	4.25468	2.29595	0.0249462	0.905221	2.24224
RNAseq	Whole Blood	Pre-vaccination	gene56102 (PCDHGB3)	-0.385982	1.44971	-2.29106	0.0249609	0.905221	-2.24201
RNAseq	Whole Blood	Pre-vaccination	gene3560 (IL2RB)	-0.258226	8.2218	-2.29776	0.0249768	0.905221	-2.24176
RNAseq	Whole Blood	Pre-vaccination	gene399687 (MYO18A)	0.0714904	7.61609	2.28911	0.0252847	0.905221	2.23702
RNAseq	Whole Blood	Pre-vaccination	gene2217 (FCGRT)	-0.0859251	8.53534	-2.28884	0.0253288	0.905221	-2.23635
RNAseq	Whole Blood	Pre-vaccination	gene7132 (TNFRSF1A)	-0.069198	8.6734	-2.28919	0.0253325	0.905221	-2.23629
RNAseq	Whole Blood	Pre-vaccination	gene29916 (SNX11)	-0.0920605	5.60287	-2.28599	0.025429	0.905221	-2.23482
RNAseq	Whole Blood	Pre-vaccination	gene58504 (ARHGAP22)	-0.395605	1.61318	-2.28326	0.0256013	0.905221	-2.23221
RNAseq	Whole Blood	Pre-vaccination	gene56097 (PCDHGC5)	-0.400089	1.3537	-2.27944	0.0256867	0.905221	-2.23092
RNAseq	Whole Blood	Pre-vaccination	gene6185 (RPN2)	-0.0891863	7.27078	-2.28553	0.0257822	0.905221	-2.22948
RNAseq	Whole Blood	Pre-vaccination	gene5878 (RAB5C)	-0.0449214	8.01958	-2.28491	0.0258678	0.905221	-2.22819
RNAseq	Whole Blood	Pre-vaccination	gene4738 (NEDD8)	-0.0661228	6.41817	-2.28386	0.0258709	0.905221	-2.22814
RNAseq	Whole Blood	Pre-vaccination	gene25839 (COG4)	0.08747	5.6785	2.29271	0.0259009	0.905221	2.22769
RNAseq	Whole Blood	Pre-vaccination	gene10376 (TUBA1B)	-0.091649	7.79669	-2.27965	0.0259423	0.905221	-2.22707
RNAseq	Whole Blood	Pre-vaccination	gene149371 (EXOC8)	0.0679245	5.43409	2.27999	0.0262312	0.905221	2.22277
RNAseq	Whole Blood	Pre-vaccination	gene2950 (GSTP1)	-0.17208	7.2954	-2.27527	0.0263054	0.905221	-2.22167
RNAseq	Whole Blood	Pre-vaccination	gene10672 (GNA13)	0.079995	7.27266	2.28115	0.0263414	0.905221	2.22114
RNAseq	Whole Blood	Pre-vaccination	gene91351 (DDX60L)	0.237102	7.23018	2.26992	0.0264471	0.905221	2.21958
RNAseq	Whole Blood	Pre-vaccination	gene54900 (LAX1)	0.129103	5.19415	2.2743	0.0266534	0.905221	2.21656
RNAseq	Whole Blood	Pre-vaccination	gene9267 (CYTH1)	0.0581223	8.9894	2.26843	0.0267593	0.905221	2.21501
RNAseq	Whole Blood	Pre-vaccination	gene29896 (TRA2A)	0.0931854	6.52817	2.26272	0.0267854	0.905221	2.21463
RNAseq	Whole Blood	Pre-vaccination	gene133746 (JMY)	0.108612	4.4944	2.27363	0.0267975	0.905221	2.21446
RNAseq	Whole Blood	Pre-vaccination	gene654364 (NME1-NME2)	-0.125331	6.69352	-2.26638	0.0268394	0.905221	-2.21385
RNAseq	Whole Blood	Pre-vaccination	gene23129 (PLXND1)	-0.20256	7.37144	-2.26476	0.0268755	0.905221	-2.21332
RNAseq	Whole Blood	Pre-vaccination	gene54795 (TRPM4)	-0.462066	1.30166	-2.26372	0.0269158	0.905221	-2.21274
RNAseq	Whole Blood	Pre-vaccination	gene55245 (UQCC1)	-0.0909321	4.27632	-2.26739	0.027008	0.905221	-2.2114
RNAseq	Whole Blood	Pre-vaccination	gene5504 (PPP1R2)	0.0938529	5.90493	2.26395	0.027029	0.905221	2.2111
RNAseq	Whole Blood	Pre-vaccination	gene64427 (TTC31)	0.0811489	5.36481	2.26659	0.0270524	0.905221	2.21076
RNAseq	Whole Blood	Pre-vaccination	gene4831 (NME2)	-0.130467	6.58016	-2.26257	0.0270598	0.905221	-2.21065
RNAseq	Whole Blood	Pre-vaccination	gene346157 (ZNF391)	0.363212	1.07598	2.26554	0.0271163	0.905221	2.20984
RNAseq	Whole Blood	Pre-vaccination	gene56112 (PCDHGA3)	-0.394637	1.3302	-2.25654	0.0271343	0.905221	-2.20958
RNAseq	Whole Blood	Pre-vaccination	gene5795 (PTPRJ)	-0.092246	8.9724	-2.26208	0.0271527	0.905221	-2.20932
RNAseq	Whole Blood	Pre-vaccination	gene10654 (PMVK)	-0.101701	4.41179	-2.26005	0.0272532	0.905221	-2.20787
RNAseq	Whole Blood	Pre-vaccination	gene5538 (PPT1)	-0.274649	8.31058	-2.25902	0.0272565	0.905221	-2.20783
RNAseq	Whole Blood	Pre-vaccination	gene64400 (AKTIP)	0.186168	4.69115	2.2586	0.0273006	0.905221	2.20719
RNAseq	Whole Blood	Pre-vaccination	gene56107 (PCDHGA9)	-0.388014	1.37292	-2.25331	0.0273623	0.905221	-2.20631
RNAseq	Whole Blood	Pre-vaccination	gene29988 (SLC2A8)	-0.195423	2.24002	-2.25479	0.0273651	0.905221	-2.20627
RNAseq	Whole Blood	Pre-vaccination	gene4794 (NFKBIE)	-0.147806	4.89044	-2.257	0.0274231	0.905221	-2.20544
RNAseq	Whole Blood	Pre-vaccination	gene56105 (PCDHGA11)	-0.393943	1.38652	-2.24784	0.0277332	0.905221	-2.20104
RNAseq	Whole Blood	Pre-vaccination	gene7700 (ZNF141)	0.130135	2.80073	2.2579	0.0278659	0.905221	2.19917
RNAseq	Whole Blood	Pre-vaccination	gene9700 (ESPL1)	0.279874	0.534545	2.22118	0.0278891	0.905221	2.19884
RNAseq	Whole Blood	Pre-vaccination	gene90231 (KIAA2013)	0.0870867	6.92741	2.24872	0.0279445	0.905221	2.19806
RNAseq	Whole Blood	Pre-vaccination	gene267 (AMFR)	-0.0929822	6.61803	-2.24372	0.0281211	0.905221	-2.19559
RNAseq	Whole Blood	Pre-vaccination	gene55361 (PI4K2A)	-0.089712	4.8359	-2.24299	0.0281552	0.905221	-2.19512
RNAseq	Whole Blood	Pre-vaccination	gene56113 (PCDHGA2)	-0.388977	1.33458	-2.24033	0.028214	0.905221	-2.1943
RNAseq	Whole Blood	Pre-vaccination	gene64770 (CCDC14)	0.121437	4.44636	2.25147	0.0282549	0.905221	2.19373
RNAseq	Whole Blood	Pre-vaccination	gene56623 (INPP5E)	0.118723	4.54397	2.24545	0.0284081	0.905221	2.1916
RNAseq	Whole Blood	Pre-vaccination	gene2132 (EXT2)	-0.101613	5.06928	-2.24191	0.0284523	0.905221	-2.19099
RNAseq	Whole Blood	Pre-vaccination	gene27287 (VENTX)	-0.312357	4.32436	-2.2397	0.0284878	0.905221	-2.1905
RNAseq	Whole Blood	Pre-vaccination	gene7318 (UBA7)	0.115332	7.40501	2.23852	0.0286979	0.905221	2.18761
RNAseq	Whole Blood	Pre-vaccination	gene7434 (VIPR2)	-0.478158	0.324206	-2.23712	0.0287688	0.905221	-2.18664
RNAseq	Whole Blood	Pre-vaccination	gene130617 (ZFAND2B)	0.0499858	5.67951	2.23438	0.0288073	0.905221	2.18611
RNAseq	Whole Blood	Pre-vaccination	gene2744 (GLS)	0.0983869	6.25125	2.23519	0.0290622	0.905221	2.18264
RNAseq	Whole Blood	Pre-vaccination	gene9510 (ADAMTS1)	-0.442172	2.75234	-2.23296	0.0292183	0.905221	-2.18053
RNAseq	Whole Blood	Pre-vaccination	gene345778 (MTX3)	0.118769	3.96533	2.23683	0.029279	0.905221	2.17971
RNAseq	Whole Blood	Pre-vaccination	gene79711 (IPO4)	0.0996936	5.04511	2.22785	0.0293418	0.905221	2.17886
RNAseq	Whole Blood	Pre-vaccination	gene23360 (FNBP4)	0.078982	7.06429	2.23149	0.0293818	0.905221	2.17833
RNAseq	Whole Blood	Pre-vaccination	gene5518 (PPP2R1A)	-0.053888	7.33221	-2.22832	0.0295028	0.905221	-2.1767
RNAseq	Whole Blood	Pre-vaccination	gene8514 (KCNAB2)	-0.0982141	8.44274	-2.22587	0.029604	0.905221	-2.17535
RNAseq	Whole Blood	Pre-vaccination	gene644353 (ZCCHC18)	0.243269	1.64606	2.23395	0.0296316	0.905221	2.17498
RNAseq	Whole Blood	Pre-vaccination	gene26025 (PCDHGA12)	-0.385116	1.40162	-2.22016	0.0296372	0.905221	-2.17491
RNAseq	Whole Blood	Pre-vaccination	gene729230 (CCR2)	-0.196264	7.06301	-2.22309	0.0296721	0.905221	-2.17444
RNAseq	Whole Blood	Pre-vaccination	gene136227 (COL26A1)	-1.57189	-0.837899	-2.2309	0.029673	0.905221	-2.17443
RNAseq	Whole Blood	Pre-vaccination	gene51277 (DNAJC27)	0.133633	2.68445	2.22508	0.029821	0.905221	2.17246
RNAseq	Whole Blood	Pre-vaccination	gene1545 (CYP1B1)	-0.333274	5.9119	-2.22221	0.0298263	0.905221	-2.17239
RNAseq	Whole Blood	Pre-vaccination	gene11027 (LILRA2)	-0.159697	7.09988	-2.21944	0.030043	0.905221	-2.16952
RNAseq	Whole Blood	Pre-vaccination	gene124401 (ANKS3)	0.123775	3.58411	2.222	0.0301711	0.905221	2.16784
RNAseq	Whole Blood	Pre-vaccination	gene23252 (OTUD3)	0.134413	3.82778	2.21844	0.0302023	0.905221	2.16743
RNAseq	Whole Blood	Pre-vaccination	gene6935 (ZEB1)	0.109206	5.31104	2.21885	0.0303305	0.905221	2.16575
RNAseq	Whole Blood	Pre-vaccination	gene84942 (WDR73)	0.0868056	4.65942	2.21899	0.0304238	0.905221	2.16453
RNAseq	Whole Blood	Pre-vaccination	gene25766 (PRPF40B)	0.150392	2.51581	2.21987	0.0305097	0.905221	2.16341
RNAseq	Whole Blood	Pre-vaccination	gene646719 (NIPBL-DT)	0.134377	3.53616	2.22222	0.0305827	0.905221	2.16246
RNAseq	Whole Blood	Pre-vaccination	gene57343 (ZNF304)	-0.161735	3.915	-2.21089	0.0306109	0.905221	-2.16209
RNAseq	Whole Blood	Pre-vaccination	gene408 (ARRB1)	-0.139802	7.84741	-2.20994	0.0308512	0.905221	-2.15899
RNAseq	Whole Blood	Pre-vaccination	gene1719 (DHFR)	0.187035	3.77944	2.20511	0.0310616	0.905221	2.15628
RNAseq	Whole Blood	Pre-vaccination	gene135 (ADORA2A)	0.130108	5.60448	2.20318	0.031102	0.905221	2.15577
RNAseq	Whole Blood	Pre-vaccination	gene56103 (PCDHGB2)	-0.366591	1.44233	-2.19971	0.0311244	0.905221	-2.15548
RNAseq	Whole Blood	Pre-vaccination	gene201164 (PLD6)	0.228379	2.70523	2.20337	0.0311912	0.905221	2.15462
RNAseq	Whole Blood	Pre-vaccination	gene58484 (NLRC4)	-0.164844	5.53858	-2.20061	0.0313639	0.905221	-2.15242
RNAseq	Whole Blood	Pre-vaccination	gene79598 (CEP97)	0.11	3.47092	2.20065	0.0313692	0.905221	2.15236
RNAseq	Whole Blood	Pre-vaccination	gene55692 (LUC7L)	0.102132	5.67767	2.19623	0.0317752	0.905221	2.14723
RNAseq	Whole Blood	Pre-vaccination	gene64750 (SMURF2)	0.0605971	5.32712	2.19155	0.0318411	0.905221	2.1464
RNAseq	Whole Blood	Pre-vaccination	gene171546 (SPTSSA)	-0.151533	3.64219	-2.19166	0.031975	0.905221	-2.14472
RNAseq	Whole Blood	Pre-vaccination	gene132241 (RPL32P3)	0.113253	3.87049	2.19557	0.0321553	0.905221	2.14247
RNAseq	Whole Blood	Pre-vaccination	gene196394 (AMN1)	0.156804	3.04012	2.19293	0.0322095	0.905221	2.1418
RNAseq	Whole Blood	Pre-vaccination	gene54149 (C21orf91)	0.135167	4.55275	2.19065	0.03228	0.905221	2.14093
RNAseq	Whole Blood	Pre-vaccination	gene6242 (RTKN)	-0.344668	0.738081	-2.18465	0.0324526	0.905221	-2.13879
RNAseq	Whole Blood	Pre-vaccination	gene92140 (MTDH)	-0.0679637	7.12287	-2.18075	0.0326933	0.905221	-2.13583
RNAseq	Whole Blood	Pre-vaccination	gene11031 (RAB31)	-0.122419	7.81185	-2.18787	0.0327871	0.905221	-2.13468
RNAseq	Whole Blood	Pre-vaccination	gene3612 (IMPA1)	0.111077	3.447	2.17968	0.0329606	0.905221	2.13256
RNAseq	Whole Blood	Pre-vaccination	gene56106 (PCDHGA10)	-0.394348	1.47924	-2.17489	0.0330185	0.905221	-2.13186
RNAseq	Whole Blood	Pre-vaccination	gene283130 (SLC25A45)	0.116959	5.37094	2.17826	0.0333601	0.905221	2.12772
RNAseq	Whole Blood	Pre-vaccination	gene130367 (SGPP2)	0.289266	1.74416	2.17434	0.0334066	0.905221	2.12716
RNAseq	Whole Blood	Pre-vaccination	gene118924 (FRA10AC1)	0.145477	3.82094	2.17429	0.0336691	0.905221	2.12401
RNAseq	Whole Blood	Pre-vaccination	gene55954 (ZMAT5)	0.083086	4.02855	2.17189	0.033854	0.905221	2.12181
RNAseq	Whole Blood	Pre-vaccination	gene2547 (XRCC6)	-0.0673606	7.73963	-2.16961	0.0339314	0.905221	-2.12089
RNAseq	Whole Blood	Pre-vaccination	gene23642 (SNHG1)	0.184305	5.04577	2.16753	0.0340184	0.905221	2.11985
RNAseq	Whole Blood	Pre-vaccination	gene26235 (FBXL4)	-0.111366	3.79789	-2.16442	0.0340215	0.905221	-2.11982
RNAseq	Whole Blood	Pre-vaccination	gene1184 (CLCN5)	-0.150713	3.86036	-2.16288	0.0340651	0.905221	-2.1193
RNAseq	Whole Blood	Pre-vaccination	gene100128252 (ZNF667-AS1)	-0.37149	0.935775	-2.16535	0.0341087	0.905221	-2.11878
RNAseq	Whole Blood	Pre-vaccination	gene9761 (MLEC)	-0.0907835	7.08145	-2.16273	0.03425	0.905221	-2.11712
RNAseq	Whole Blood	Pre-vaccination	gene84919 (PPP1R15B)	0.0478259	6.82054	2.16016	0.0342584	0.905221	2.11702
RNAseq	Whole Blood	Pre-vaccination	gene55558 (PLXNA3)	0.172757	5.20248	2.16444	0.0343836	0.905221	2.11554
RNAseq	Whole Blood	Pre-vaccination	gene5524 (PTPA)	-0.0853238	6.10477	-2.16045	0.0344115	0.905221	-2.11522
RNAseq	Whole Blood	Pre-vaccination	gene84293 (PRXL2A)	-0.181072	2.1615	-2.16334	0.0345751	0.905221	-2.1133
RNAseq	Whole Blood	Pre-vaccination	gene2207 (FCER1G)	-0.216245	8.20346	-2.15769	0.0346558	0.905221	-2.11236
RNAseq	Whole Blood	Pre-vaccination	gene29015 (SLC43A3)	-0.160181	5.51127	-2.157	0.0346766	0.905221	-2.11212
RNAseq	Whole Blood	Pre-vaccination	gene10147 (SUGP2)	0.0912888	6.82161	2.15894	0.0347397	0.905221	2.11138
RNAseq	Whole Blood	Pre-vaccination	gene1267 (CNP)	-0.119014	5.89454	-2.15586	0.0348308	0.905221	-2.11032
RNAseq	Whole Blood	Pre-vaccination	gene57623 (ZFAT)	-0.0955583	4.46324	-2.15437	0.0349165	0.905221	-2.10933
RNAseq	Whole Blood	Pre-vaccination	gene905 (CCNT2)	0.0762582	5.79866	2.15451	0.0351569	0.905221	2.10655
RNAseq	Whole Blood	Pre-vaccination	gene2841 (GPR18)	0.13779	3.73012	2.15693	0.0352375	0.905221	2.10562
RNAseq	Whole Blood	Pre-vaccination	gene89894 (TMEM116)	0.150525	3.00353	2.15026	0.0353037	0.905221	2.10486
RNAseq	Whole Blood	Pre-vaccination	gene30848 (CTAG2)	-1.10417	-4.20487	-2.14668	0.0353564	0.905221	-2.10425
RNAseq	Whole Blood	Pre-vaccination	gene4568 (TRNL2)	0.278097	5.6989	2.1499	0.0354303	0.905221	2.10341
RNAseq	Whole Blood	Pre-vaccination	gene30008 (EFEMP2)	0.201627	2.51345	2.14884	0.0354684	0.905221	2.10297
RNAseq	Whole Blood	Pre-vaccination	gene5199 (CFP)	-0.114727	8.26017	-2.14907	0.0355067	0.905221	-2.10253
RNAseq	Whole Blood	Pre-vaccination	gene284802 (FRG1BP)	0.324245	3.75867	2.14744	0.0355425	0.905221	2.10212
RNAseq	Whole Blood	Pre-vaccination	gene7185 (TRAF1)	0.136983	6.12048	2.15276	0.0355708	0.905221	2.1018
RNAseq	Whole Blood	Pre-vaccination	gene25957 (PNISR)	0.0843067	7.83513	2.14564	0.035693	0.905221	2.10041
RNAseq	Whole Blood	Pre-vaccination	gene9775 (EIF4A3)	-0.0809982	5.81313	-2.14456	0.0358522	0.905221	-2.0986
RNAseq	Whole Blood	Pre-vaccination	gene729178 (STXBP5-AS1)	0.221486	1.01681	2.13794	0.0360615	0.905221	2.09623
RNAseq	Whole Blood	Pre-vaccination	gene2774 (GNAL)	-0.44377	1.29938	-2.13396	0.0361832	0.905221	-2.09486
RNAseq	Whole Blood	Pre-vaccination	gene441733 (PRKXP1)	0.713794	4.7875	2.13972	0.0361896	0.905221	2.09479
RNAseq	Whole Blood	Pre-vaccination	gene23361 (ZNF629)	-0.162537	3.73763	-2.13834	0.0361975	0.905221	-2.0947
RNAseq	Whole Blood	Pre-vaccination	gene5097 (PCDH1)	-0.425281	2.56685	-2.1363	0.0363165	0.905221	-2.09337
RNAseq	Whole Blood	Pre-vaccination	gene100303453 (TSNAX-DISC1)	-0.114957	5.66332	-2.13525	0.0365375	0.905221	-2.09089
RNAseq	Whole Blood	Pre-vaccination	gene10924 (SMPDL3A)	-0.236581	2.7411	-2.13929	0.036542	0.905221	-2.09084
RNAseq	Whole Blood	Pre-vaccination	gene84958 (SYTL1)	0.0866964	7.42261	2.13393	0.0366098	0.905221	2.09009
RNAseq	Whole Blood	Pre-vaccination	gene29851 (ICOS)	0.190817	3.74557	2.13586	0.0366619	0.905221	2.08951
RNAseq	Whole Blood	Pre-vaccination	gene1240 (CMKLR1)	-0.335716	5.22773	-2.1319	0.0366947	0.905221	-2.08914
RNAseq	Whole Blood	Pre-vaccination	gene27185 (DISC1)	-0.171375	5.00125	-2.13156	0.0368212	0.905221	-2.08774
RNAseq	Whole Blood	Pre-vaccination	gene92799 (SHKBP1)	-0.167984	8.79286	-2.12816	0.0370808	0.905221	-2.08487
RNAseq	Whole Blood	Pre-vaccination	gene643529 (LINC00865)	0.32612	1.07158	2.12731	0.037117	0.905221	2.08447
RNAseq	Whole Blood	Pre-vaccination	gene10748 (KLRA1P)	0.386312	0.829432	2.12719	0.0372278	0.905221	2.08326
RNAseq	Whole Blood	Pre-vaccination	gene85007 (PHYKPL)	0.0927099	6.33436	2.13103	0.0372748	0.905221	2.08274
RNAseq	Whole Blood	Pre-vaccination	gene493900 (TMEM9B-AS1)	0.295975	1.45981	2.12766	0.0372801	0.905221	2.08268
RNAseq	Whole Blood	Pre-vaccination	gene9784 (SNX17)	-0.0866533	6.96757	-2.1277	0.0372993	0.905221	-2.08247
RNAseq	Whole Blood	Pre-vaccination	gene29940 (DSE)	-0.13136	5.43523	-2.13047	0.0373637	0.905221	-2.08177
RNAseq	Whole Blood	Pre-vaccination	gene25939 (SAMHD1)	-0.122241	8.90396	-2.12246	0.0375158	0.905221	-2.08011
RNAseq	Whole Blood	Pre-vaccination	gene728233 (PI4KAP1)	-0.681058	3.5846	-2.12215	0.0376019	0.905221	-2.07917
RNAseq	Whole Blood	Pre-vaccination	gene3490 (IGFBP7)	-0.299442	3.83829	-2.12363	0.0377775	0.905221	-2.07726
RNAseq	Whole Blood	Pre-vaccination	gene23142 (DCUN1D4)	0.106663	3.30617	2.1236	0.0377776	0.905221	2.07726
RNAseq	Whole Blood	Pre-vaccination	gene25946 (ZNF385A)	-0.182129	7.4144	-2.11799	0.038025	0.905221	-2.07458
RNAseq	Whole Blood	Pre-vaccination	gene79912 (PYROXD1)	0.16262	3.7702	2.11979	0.038111	0.905221	2.07366
RNAseq	Whole Blood	Pre-vaccination	gene83742 (MARVELD1)	-0.28001	4.30082	-2.11885	0.0381395	0.905221	-2.07335
RNAseq	Whole Blood	Pre-vaccination	gene28775 (IGLV7-46)	-0.587313	1.42519	-2.11628	0.0382	0.905221	-2.0727
RNAseq	Whole Blood	Pre-vaccination	gene11044 (TENT4A)	0.0621686	5.39371	2.11992	0.0382256	0.905221	2.07243
RNAseq	Whole Blood	Pre-vaccination	gene762 (CA4)	0.222609	3.61097	2.11906	0.0382376	0.905221	2.0723
RNAseq	Whole Blood	Pre-vaccination	gene92342 (METTL18)	0.23504	2.50043	2.1187	0.0382542	0.905221	2.07212
RNAseq	Whole Blood	Pre-vaccination	gene9905 (SGSM2)	0.0967754	6.6005	2.11967	0.0383471	0.905221	2.07113
RNAseq	Whole Blood	Pre-vaccination	gene9841 (ZBTB24)	0.0674736	4.8485	2.11919	0.0385501	0.905221	2.06896
RNAseq	Whole Blood	Pre-vaccination	gene84953 (MICALCL)	-0.216938	3.70769	-2.1131	0.0387117	0.905221	-2.06724
RNAseq	Whole Blood	Pre-vaccination	gene3992 (FADS1)	-0.277988	3.80572	-2.11089	0.0387144	0.905221	-2.06721
RNAseq	Whole Blood	Pre-vaccination	gene155370 (SBDSP1)	0.13031	4.07246	2.10844	0.0389135	0.905221	2.0651
RNAseq	Whole Blood	Pre-vaccination	gene541471 (MIR4435-2HG)	-0.192226	3.25227	-2.10481	0.0391184	0.905221	-2.06294
RNAseq	Whole Blood	Pre-vaccination	gene64328 (XPO4)	0.0725273	4.83979	2.11105	0.0391384	0.905221	2.06273
RNAseq	Whole Blood	Pre-vaccination	gene23151 (GRAMD4)	-0.142653	5.89838	-2.10654	0.0391458	0.905221	-2.06265
RNAseq	Whole Blood	Pre-vaccination	gene28670 (TRAV13-2)	-0.219153	1.99095	-2.10685	0.0392176	0.905221	-2.0619
RNAseq	Whole Blood	Pre-vaccination	gene221079 (ARL5B)	0.125135	3.48051	2.10052	0.0396316	0.905221	2.05757
RNAseq	Whole Blood	Pre-vaccination	gene5165 (PDK3)	0.0706007	6.53065	2.1011	0.0396968	0.905221	2.05689
RNAseq	Whole Blood	Pre-vaccination	gene55004 (LAMTOR1)	-0.0789362	6.58245	-2.10053	0.0396991	0.905221	-2.05687
RNAseq	Whole Blood	Pre-vaccination	gene389125 (MUSTN1)	0.20564	2.43874	2.09882	0.0397898	0.905221	2.05592
RNAseq	Whole Blood	Pre-vaccination	gene686 (BTD)	-0.0811238	3.94858	-2.09218	0.0399656	0.905221	-2.0541
RNAseq	Whole Blood	Pre-vaccination	gene7372 (UMPS)	-0.107884	4.20109	-2.09358	0.0401772	0.905221	-2.05192
RNAseq	Whole Blood	Pre-vaccination	gene54540 (FAM193B)	0.110974	7.13319	2.09538	0.0403745	0.905221	2.0499
RNAseq	Whole Blood	Pre-vaccination	gene140612 (ZFP28)	-0.210753	2.32768	-2.08914	0.040596	0.905221	-2.04763
RNAseq	Whole Blood	Pre-vaccination	gene9546 (APBA3)	0.0898322	5.18518	2.08647	0.0408177	0.905221	2.04538
RNAseq	Whole Blood	Pre-vaccination	gene84282 (RNF135)	-0.112847	5.33892	-2.08411	0.0410653	0.905221	-2.04287
RNAseq	Whole Blood	Pre-vaccination	gene1759 (DNM1)	-0.356399	1.50925	-2.08217	0.0411416	0.905221	-2.0421
RNAseq	Whole Blood	Pre-vaccination	gene3176 (HNMT)	-0.21867	4.26716	-2.0795	0.0414687	0.905221	-2.03881
RNAseq	Whole Blood	Pre-vaccination	gene57826 (RAP2C)	0.0940945	5.57651	2.07813	0.041593	0.905221	2.03757
RNAseq	Whole Blood	Pre-vaccination	gene100130231 (LINC00861)	0.159337	7.16185	2.08337	0.041617	0.905221	2.03733
RNAseq	Whole Blood	Pre-vaccination	gene79754 (ASB13)	-0.159286	4.01869	-2.07697	0.0416734	0.905221	-2.03677
RNAseq	Whole Blood	Pre-vaccination	gene53347 (UBASH3A)	0.18804	5.60096	2.07663	0.0419696	0.905221	2.03382
RNAseq	Whole Blood	Pre-vaccination	gene7529 (YWHAB)	-0.065276	8.8776	-2.07572	0.0419795	0.905221	-2.03372
RNAseq	Whole Blood	Pre-vaccination	gene100271722 (LINC00899)	0.239928	1.70069	2.07821	0.0420018	0.905221	2.0335
RNAseq	Whole Blood	Pre-vaccination	gene7485 (GET1)	-0.211026	2.91284	-2.07222	0.0420035	0.905221	-2.03349
RNAseq	Whole Blood	Pre-vaccination	gene5271 (SERPINB8)	-0.133991	5.10967	-2.07337	0.0421731	0.905221	-2.03181
RNAseq	Whole Blood	Pre-vaccination	gene64783 (RBM15)	0.066478	4.82962	2.07486	0.0423602	0.905221	2.02996
RNAseq	Whole Blood	Pre-vaccination	gene152579 (SCFD2)	-0.151816	4.0146	-2.06822	0.0425313	0.905221	-2.02828
RNAseq	Whole Blood	Pre-vaccination	gene102724159 (LOC102724159)	-0.475532	2.94803	-2.08239	0.0426237	0.905221	-2.02738
RNAseq	Whole Blood	Pre-vaccination	gene5922 (RASA2)	0.105588	6.10304	2.07223	0.0426936	0.905221	2.0267
RNAseq	Whole Blood	Pre-vaccination	gene8178 (ELL)	0.0966666	6.83817	2.06605	0.0427637	0.905221	2.02601
RNAseq	Whole Blood	Pre-vaccination	gene8848 (TSC22D1)	0.196759	5.95109	2.06563	0.0427965	0.905221	2.02569
RNAseq	Whole Blood	Pre-vaccination	gene1642 (DDB1)	-0.064423	7.61665	-2.06366	0.0428223	0.905221	-2.02544
RNAseq	Whole Blood	Pre-vaccination	gene7167 (TPI1)	-0.0753299	7.75437	-2.06678	0.0428761	0.905221	-2.02492
RNAseq	Whole Blood	Pre-vaccination	gene64718 (UNKL)	0.0974459	6.2406	2.0652	0.0429717	0.905221	2.02398
RNAseq	Whole Blood	Pre-vaccination	gene23158 (TBC1D9)	-0.167314	5.74075	-2.06328	0.0429876	0.905221	-2.02383
RNAseq	Whole Blood	Pre-vaccination	gene7410 (VAV2)	-0.145052	5.20027	-2.06209	0.0430495	0.905221	-2.02323
RNAseq	Whole Blood	Pre-vaccination	gene55014 (STX17)	0.0844946	5.22454	2.06144	0.0432569	0.905221	2.02122
RNAseq	Whole Blood	Pre-vaccination	gene3148 (HMGB2)	0.0992358	7.38966	2.05776	0.0433506	0.905221	2.02032
RNAseq	Whole Blood	Pre-vaccination	gene1120 (CHKB)	0.106233	6.68814	2.06172	0.0434251	0.905221	2.0196
RNAseq	Whole Blood	Pre-vaccination	gene100887750 (MRPS31P5)	0.12124	3.04375	2.06893	0.0434316	0.905221	2.01954
RNAseq	Whole Blood	Pre-vaccination	gene5476 (CTSA)	-0.121315	8.06057	-2.05902	0.0434394	0.905221	-2.01946
RNAseq	Whole Blood	Pre-vaccination	gene1845 (DUSP3)	-0.152835	5.70128	-2.05844	0.0435338	0.905221	-2.01855
RNAseq	Whole Blood	Pre-vaccination	gene10963 (STIP1)	-0.0931234	6.52829	-2.05866	0.0436123	0.905221	-2.0178
RNAseq	Whole Blood	Pre-vaccination	gene3674 (ITGA2B)	-0.441308	6.72104	-2.05785	0.0436789	0.905221	-2.01716
RNAseq	Whole Blood	Pre-vaccination	gene84166 (NLRC5)	0.132164	8.51368	2.05886	0.0438665	0.905221	2.01536
RNAseq	Whole Blood	Pre-vaccination	gene54487 (DGCR8)	0.0702384	5.52551	2.05403	0.0440521	0.905221	2.01359
RNAseq	Whole Blood	Pre-vaccination	gene83692 (CD99L2)	-0.111215	5.40526	-2.05196	0.0441758	0.905221	-2.01242
RNAseq	Whole Blood	Pre-vaccination	gene2273 (FHL1)	-0.23033	4.23668	-2.05073	0.0443081	0.905221	-2.01116
RNAseq	Whole Blood	Pre-vaccination	gene23179 (RGL1)	-0.172905	2.55134	-2.04979	0.0443171	0.905221	-2.01108
RNAseq	Whole Blood	Pre-vaccination	gene3082 (HGF)	-0.172355	2.77588	-2.0483	0.0443616	0.905221	-2.01066
RNAseq	Whole Blood	Pre-vaccination	gene10162 (LPCAT3)	-0.0952504	5.50487	-2.05077	0.0444526	0.905221	-2.0098
RNAseq	Whole Blood	Pre-vaccination	gene90799 (CEP95)	0.0909327	5.0658	2.05303	0.0444895	0.905221	2.00945
RNAseq	Whole Blood	Pre-vaccination	gene57643 (ZSWIM5)	0.217908	1.63962	2.05547	0.044536	0.905221	2.00901
RNAseq	Whole Blood	Pre-vaccination	gene7009 (TMBIM6)	-0.0424102	9.43932	-2.04522	0.0449381	0.905221	-2.00523
RNAseq	Whole Blood	Pre-vaccination	gene4703 (NEB)	-0.314551	1.68314	-2.04276	0.0449434	0.905221	-2.00518
RNAseq	Whole Blood	Pre-vaccination	gene79664 (ICE2)	0.0804785	5.01921	2.05335	0.0449693	0.905221	2.00494
RNAseq	Whole Blood	Pre-vaccination	gene23288 (IQCE)	0.144605	5.53612	2.04435	0.0450019	0.905221	2.00464
RNAseq	Whole Blood	Pre-vaccination	gene27173 (SLC39A1)	-0.0735645	6.06353	-2.0464	0.0451011	0.905221	-2.00371
RNAseq	Whole Blood	Pre-vaccination	gene2124 (EVI2B)	0.0804495	9.85979	2.04274	0.0453619	0.905221	2.00128
RNAseq	Whole Blood	Pre-vaccination	gene26099 (SZRD1)	-0.0420553	7.52918	-2.03973	0.0454054	0.905221	-2.00088
RNAseq	Whole Blood	Pre-vaccination	gene64780 (MICAL1)	0.0998274	8.01073	2.04009	0.0454356	0.905221	2.0006
RNAseq	Whole Blood	Pre-vaccination	gene57139 (RGL3)	0.378429	1.56932	2.04694	0.0454536	0.905221	2.00043
RNAseq	Whole Blood	Pre-vaccination	gene11067 (DEPP1)	0.703215	-0.958842	2.03988	0.0455329	0.905221	1.9997
RNAseq	Whole Blood	Pre-vaccination	gene84901 (NFATC2IP)	0.0652513	6.51755	2.03671	0.0457093	0.905221	1.99807
RNAseq	Whole Blood	Pre-vaccination	gene9139 (CBFA2T2)	0.0640201	5.56725	2.03981	0.0457464	0.905221	1.99773
RNAseq	Whole Blood	Pre-vaccination	gene100287177 (EML2-AS1)	0.450755	0.532876	2.03673	0.0457715	0.905221	1.99749
RNAseq	Whole Blood	Pre-vaccination	gene23463 (ICMT)	-0.0896013	5.26454	-2.03399	0.0457818	0.905221	-1.9974
RNAseq	Whole Blood	Pre-vaccination	gene5031 (P2RY6)	-0.334166	1.21194	-2.03384	0.0458183	0.905221	-1.99706
RNAseq	Whole Blood	Pre-vaccination	gene284306 (ZNF547)	-0.210483	2.0556	-2.03513	0.0460483	0.905221	-1.99495
RNAseq	Whole Blood	Pre-vaccination	gene101928378 (PTOV1-AS2)	0.123823	4.94196	2.03547	0.0461049	0.905221	1.99443
RNAseq	Whole Blood	Pre-vaccination	gene217 (ALDH2)	-0.226943	6.80473	-2.03293	0.046153	0.905221	-1.99399
RNAseq	Whole Blood	Pre-vaccination	gene25832 (NBPF14)	-0.188994	5.31787	-2.03122	0.0462663	0.905221	-1.99296
RNAseq	Whole Blood	Pre-vaccination	gene5311 (PKD2)	0.126086	3.39011	2.03115	0.0462861	0.905221	1.99277
RNAseq	Whole Blood	Pre-vaccination	gene10347 (ABCA7)	0.227968	8.46741	2.03078	0.0463255	0.905221	1.99242
RNAseq	Whole Blood	Pre-vaccination	gene134266 (GRPEL2)	0.103671	3.76791	2.0349	0.0463718	0.905221	1.99199
RNAseq	Whole Blood	Pre-vaccination	gene924 (CD7)	-0.139741	7.39644	-2.02958	0.046427	0.905221	-1.99149
RNAseq	Whole Blood	Pre-vaccination	gene149478 (BTBD19)	0.217748	2.01123	2.03154	0.0464392	0.905221	1.99138
RNAseq	Whole Blood	Pre-vaccination	gene10521 (DDX17)	0.0602374	9.68573	2.03037	0.0464413	0.905221	1.99136
RNAseq	Whole Blood	Pre-vaccination	gene25907 (TMEM158)	-0.379975	2.22947	-2.03444	0.0464822	0.905221	-1.99099
RNAseq	Whole Blood	Pre-vaccination	gene4576 (TRNT)	0.296436	2.69984	2.02724	0.0465582	0.905221	1.9903
RNAseq	Whole Blood	Pre-vaccination	gene55367 (PIDD1)	0.114995	4.69566	2.02548	0.0468026	0.905221	1.98808
RNAseq	Whole Blood	Pre-vaccination	gene54923 (LIME1)	0.129104	6.40265	2.02852	0.0468767	0.905221	1.98741
RNAseq	Whole Blood	Pre-vaccination	gene4222 (MEOX1)	0.348269	1.28606	2.02289	0.0471223	0.905221	1.9852
RNAseq	Whole Blood	Pre-vaccination	gene220729 (LOC220729)	0.127137	3.68959	2.02547	0.0473831	0.905221	1.98286
RNAseq	Whole Blood	Pre-vaccination	gene28778 (IGLV6-57)	-0.542895	1.2697	-2.0201	0.0474166	0.905221	-1.98256
RNAseq	Whole Blood	Pre-vaccination	gene4566 (TRNK)	0.273769	6.1353	2.02117	0.0474558	0.905221	1.98221
RNAseq	Whole Blood	Pre-vaccination	gene388325 (SCIMP)	-0.173372	6.39061	-2.01823	0.0476571	0.905221	-1.98041
RNAseq	Whole Blood	Pre-vaccination	gene105377206 (NA)	0.184416	2.24919	2.02082	0.0477121	0.905221	1.97992
RNAseq	Whole Blood	Pre-vaccination	gene283089 (WDR11-AS1)	0.397321	0.72247	2.0162	0.047749	0.905221	1.9796
RNAseq	Whole Blood	Pre-vaccination	gene7707 (ZNF148)	0.0450202	6.1575	1.99532	0.047882	0.905221	1.97841
RNAseq	Whole Blood	Pre-vaccination	gene57552 (NCEH1)	-0.156335	3.50668	-2.01514	0.0480051	0.905221	-1.97732
RNAseq	Whole Blood	Pre-vaccination	gene284194 (LGALS9B)	-0.724011	1.29	-2.0177	0.04805	0.905221	-1.97693
RNAseq	Whole Blood	Pre-vaccination	gene26790 (SNORD58B)	0.187183	3.00659	2.0131	0.048062	0.905221	1.97682
RNAseq	Whole Blood	Pre-vaccination	gene89941 (RHOT2)	0.0799632	6.82082	2.01573	0.0481402	0.905221	1.97613
RNAseq	Whole Blood	Pre-vaccination	gene54899 (PXK)	0.100794	5.90713	2.01504	0.0481605	0.905221	1.97595
RNAseq	Whole Blood	Pre-vaccination	gene9517 (SPTLC2)	-0.102945	7.35	-2.01425	0.0481695	0.905221	-1.97587
RNAseq	Whole Blood	Pre-vaccination	gene125950 (RAVER1)	0.0487433	7.36908	2.01314	0.0481953	0.905221	1.97564
RNAseq	Whole Blood	Pre-vaccination	gene283899 (INO80E)	0.0866071	6.30722	2.0103	0.048427	0.905221	1.9736
RNAseq	Whole Blood	Pre-vaccination	gene117157 (SH2D1B)	-0.37614	4.85766	-2.01277	0.0485448	0.905221	-1.97257
RNAseq	Whole Blood	Pre-vaccination	gene65251 (ZNF649)	-0.0962831	3.2199	-2.00652	0.0486408	0.905221	-1.97173
RNAseq	Whole Blood	Pre-vaccination	gene28557 (TRBV30)	0.874912	0.241132	2.02404	0.048705	0.905221	1.97116
RNAseq	Whole Blood	Pre-vaccination	gene128346 (C1orf162)	-0.128207	7.00418	-2.00737	0.0487829	0.905221	-1.97048
RNAseq	Whole Blood	Pre-vaccination	gene101929331 (LOC101929331)	-0.190914	3.29879	-2.0085	0.0487881	0.905221	-1.97044
RNAseq	Whole Blood	Pre-vaccination	gene1859 (DYRK1A)	0.0442704	7.09396	2.01095	0.0488177	0.905221	1.97018
RNAseq	Whole Blood	Pre-vaccination	gene65981 (CAPRIN2)	0.0845737	4.74161	2.01891	0.0488531	0.905221	1.96987
RNAseq	Whole Blood	Pre-vaccination	gene9135 (RABEP1)	0.0590014	6.4787	2.00926	0.0488727	0.905221	1.9697
RNAseq	Whole Blood	Pre-vaccination	gene6817 (SULT1A1)	0.406014	6.2594	2.00721	0.0488875	0.905221	1.96957
RNAseq	Whole Blood	Pre-vaccination	gene9766 (SUSD6)	-0.0641302	8.1261	-2.00271	0.0491804	0.905221	-1.96702
RNAseq	Whole Blood	Pre-vaccination	gene5861 (RAB1A)	0.054519	6.58509	2.00755	0.0493163	0.905221	1.96585
RNAseq	Whole Blood	Pre-vaccination	gene57711 (ZNF529)	0.103185	3.79653	2.01427	0.0493625	0.905221	1.96545
RNAseq	Whole Blood	Pre-vaccination	gene8784 (TNFRSF18)	-0.347646	2.70988	-2.00263	0.0494548	0.905221	-1.96465
RNAseq	Whole Blood	Pre-vaccination	gene22885 (ABLIM3)	-0.352717	4.27222	-2.00393	0.0495023	0.905221	-1.96424
RNAseq	Whole Blood	Pre-vaccination	gene10585 (POMT1)	0.0846223	4.94098	2.005	0.0495174	0.905221	1.96411
RNAseq	Whole Blood	Pre-vaccination	gene29886 (SNX8)	-0.10364	4.59508	-2.00054	0.0496519	0.905221	-1.96295
RNAseq	Whole Blood	Pre-vaccination	gene9477 (MED20)	-0.0984027	3.62887	-1.9982	0.0496738	0.905221	-1.96276
RNAseq	Whole Blood	Pre-vaccination	gene54956 (PARP16)	0.140848	4.45267	1.99927	0.049714	0.905221	1.96242
RNAseq	Whole Blood	Pre-vaccination	gene2011 (MARK2)	0.0426615	7.97242	1.99564	0.0500958	0.905221	1.95915
RNAseq	Whole Blood	Pre-vaccination	gene1647 (GADD45A)	0.136055	3.74716	1.99433	0.0502606	0.905221	1.95774
RNAseq	Whole Blood	Pre-vaccination	gene388969 (C2orf68)	0.0622895	6.46933	1.99646	0.0503108	0.905221	1.95731
RNAseq	Whole Blood	Pre-vaccination	gene54055 (CYP4F29P)	1.14682	1.50639	1.99747	0.0504106	0.905221	1.95646
RNAseq	Whole Blood	Pre-vaccination	gene57184 (FAM219B)	0.0674625	5.59579	1.99233	0.050455	0.905221	1.95609
RNAseq	Whole Blood	Pre-vaccination	gene93100 (NAPRT)	-0.217999	5.53363	-1.99245	0.0505028	0.905221	-1.95568
RNAseq	Whole Blood	Pre-vaccination	gene433 (ASGR2)	-0.30917	4.56681	-1.99194	0.0505267	0.905221	-1.95548
RNAseq	Whole Blood	Pre-vaccination	gene84173 (ELMOD3)	0.0699746	4.71704	1.98948	0.050573	0.905221	1.95508
RNAseq	Whole Blood	Pre-vaccination	gene4569 (TRNM)	0.206037	8.02239	1.99254	0.0506241	0.905221	1.95465
RNAseq	Whole Blood	Pre-vaccination	gene6850 (SYK)	-0.0873744	8.63037	-1.99053	0.0506896	0.905221	-1.9541
RNAseq	Whole Blood	Pre-vaccination	gene26230 (TIAM2)	0.372836	2.74518	1.99138	0.0508248	0.905221	1.95296
RNAseq	Whole Blood	Pre-vaccination	gene84818 (IL17RC)	-0.281328	1.82102	-1.98858	0.0508394	0.905221	-1.95283
RNAseq	Whole Blood	Pre-vaccination	gene9885 (OSBPL2)	0.0556569	7.20394	1.98821	0.0508627	0.905221	1.95264
RNAseq	Whole Blood	Pre-vaccination	gene4084 (MXD1)	0.0942729	9.70364	1.99014	0.0509241	0.905221	1.95212
RNAseq	Whole Blood	Pre-vaccination	gene10955 (SERINC3)	-0.0640131	6.9096	-1.98809	0.0509508	0.905221	-1.95189
RNAseq	Whole Blood	Pre-vaccination	gene8879 (SGPL1)	-0.0730805	6.00088	-1.9856	0.051246	0.905221	-1.94941
RNAseq	Whole Blood	Pre-vaccination	gene81894 (SLC25A28)	0.0738939	5.52392	1.98406	0.0513372	0.905221	1.94865
RNAseq	Whole Blood	Pre-vaccination	gene782 (CACNB1)	0.116197	3.46494	1.98475	0.0514473	0.905221	1.94773
RNAseq	Whole Blood	Pre-vaccination	gene10935 (PRDX3)	-0.0856497	5.4403	-1.98498	0.0515521	0.905221	-1.94686
RNAseq	Whole Blood	Pre-vaccination	gene2188 (FANCF)	0.0671413	4.07357	1.97919	0.0517905	0.905221	1.94487
RNAseq	Whole Blood	Pre-vaccination	gene4820 (NKTR)	0.102172	7.77806	1.98351	0.0518802	0.905221	1.94413
RNAseq	Whole Blood	Pre-vaccination	gene64771 (ILRUN)	-0.0553291	7.22618	-1.97869	0.0519261	0.905221	-1.94375
RNAseq	Whole Blood	Pre-vaccination	gene7327 (UBE2G2)	0.0685438	6.68069	1.98435	0.0519492	0.905221	1.94355
RNAseq	Whole Blood	Pre-vaccination	gene54504 (CPVL)	-0.207579	7.4314	-1.97931	0.0519593	0.905221	-1.94347
RNAseq	Whole Blood	Pre-vaccination	gene308 (ANXA5)	-0.148729	7.50621	-1.97916	0.0520754	0.905221	-1.94251
RNAseq	Whole Blood	Pre-vaccination	gene4856 (CCN3)	0.287759	3.89633	1.9806	0.0520909	0.905221	1.94238
RNAseq	Whole Blood	Pre-vaccination	gene117177 (RAB3IP)	0.142103	3.9133	1.98302	0.0521848	0.905221	1.94161
RNAseq	Whole Blood	Pre-vaccination	gene3487 (IGFBP4)	0.220889	2.62077	1.978	0.0522074	0.905221	1.94142
RNAseq	Whole Blood	Pre-vaccination	gene283373 (ANKRD52)	0.0533258	6.48984	1.98099	0.0523217	0.905221	1.94048
RNAseq	Whole Blood	Pre-vaccination	gene10449 (ACAA2)	-0.138071	5.2551	-1.97409	0.0525237	0.905221	-1.93882
RNAseq	Whole Blood	Pre-vaccination	gene8379 (MAD1L1)	0.108165	5.55126	1.97408	0.0526041	0.905221	1.93816
RNAseq	Whole Blood	Pre-vaccination	gene11201 (POLI)	0.191524	3.84327	1.97316	0.053102	0.905221	1.93409
RNAseq	Whole Blood	Pre-vaccination	gene3930 (LBR)	0.0951159	7.74688	1.96655	0.0535074	0.905221	1.9308
RNAseq	Whole Blood	Pre-vaccination	gene10254 (STAM2)	0.062973	5.08353	1.96713	0.0537866	0.905221	1.92855
RNAseq	Whole Blood	Pre-vaccination	gene25840 (METTL7A)	-0.146418	6.4733	-1.96316	0.0538448	0.905221	-1.92808
RNAseq	Whole Blood	Pre-vaccination	gene28779 (IGLV5-52)	-0.243779	1.9317	-1.96273	0.0538609	0.905221	-1.92795
RNAseq	Whole Blood	Pre-vaccination	gene5728 (PTEN)	0.0603927	8.35858	1.96458	0.0538638	0.905221	1.92793
RNAseq	Whole Blood	Pre-vaccination	gene55120 (FANCL)	0.241044	1.3188	1.96091	0.053912	0.905221	1.92754
RNAseq	Whole Blood	Pre-vaccination	gene38 (ACAT1)	-0.13769	4.09778	-1.95992	0.0541162	0.905221	-1.92591
RNAseq	Whole Blood	Pre-vaccination	gene10134 (BCAP31)	-0.0697042	7.01967	-1.96172	0.0542095	0.905221	-1.92516
RNAseq	Whole Blood	Pre-vaccination	gene79969 (ATAT1)	0.135763	1.99068	1.96088	0.0543158	0.905221	1.92431
RNAseq	Whole Blood	Pre-vaccination	gene54981 (NMRK1)	0.181837	4.51209	1.95873	0.0543527	0.905221	1.92402
RNAseq	Whole Blood	Pre-vaccination	gene80821 (DDHD1)	0.0852241	5.42701	1.96349	0.0543883	0.905221	1.92373
RNAseq	Whole Blood	Pre-vaccination	gene7739 (ZNF185)	-0.209009	6.64739	-1.95728	0.05452	0.905221	-1.92268
RNAseq	Whole Blood	Pre-vaccination	gene55586 (MIOX)	0.265902	0.610678	1.9576	0.0546338	0.905221	1.92178
RNAseq	Whole Blood	Pre-vaccination	gene929 (CD14)	-0.173889	8.52931	-1.95754	0.0546914	0.905221	-1.92132
RNAseq	Whole Blood	Pre-vaccination	gene79884 (MAP9)	0.191387	1.58679	1.97009	0.0547542	0.905221	1.92082
RNAseq	Whole Blood	Pre-vaccination	gene10404 (CPQ)	-0.0966419	6.19411	-1.95577	0.0548492	0.905221	-1.92007
RNAseq	Whole Blood	Pre-vaccination	gene79939 (SLC35E1)	-0.0528896	6.25667	-1.95379	0.0549786	0.905221	-1.91905
RNAseq	Whole Blood	Pre-vaccination	gene6430 (SRSF5)	0.0818805	8.35132	1.95545	0.0552419	0.905221	1.91697
RNAseq	Whole Blood	Pre-vaccination	gene64582 (GPR135)	0.204934	1.20779	1.95519	0.0552637	0.905221	1.9168
RNAseq	Whole Blood	Pre-vaccination	gene23065 (EMC1)	-0.0865984	5.3668	-1.95058	0.0552929	0.905221	-1.91657
RNAseq	Whole Blood	Pre-vaccination	gene51111 (KMT5B)	0.0546619	6.32023	1.95532	0.0553153	0.905221	1.91639
RNAseq	Whole Blood	Pre-vaccination	gene23221 (RHOBTB2)	-0.164333	4.45816	-1.94903	0.0553999	0.905221	-1.91573
RNAseq	Whole Blood	Pre-vaccination	gene79772 (MCTP1)	-0.0876572	5.01218	-1.95121	0.0554576	0.905221	-1.91527
RNAseq	Whole Blood	Pre-vaccination	gene6978 (TRGV5)	0.70086	0.36142	1.95085	0.0556684	0.905221	1.91362
RNAseq	Whole Blood	Pre-vaccination	gene128611 (ZNF831)	0.100156	6.03742	1.94966	0.0557029	0.905221	1.91335
RNAseq	Whole Blood	Pre-vaccination	gene81669 (CCNL2)	0.0845019	7.35024	1.95055	0.0557081	0.905221	1.91331
RNAseq	Whole Blood	Pre-vaccination	gene9686 (VGLL4)	-0.0725976	5.34691	-1.9471	0.0557343	0.905221	-1.91311
RNAseq	Whole Blood	Pre-vaccination	gene9235 (IL32)	0.204465	8.0686	1.94726	0.0558465	0.905221	1.91223
RNAseq	Whole Blood	Pre-vaccination	gene10090 (UST)	-0.172525	2.8249	-1.94724	0.0559638	0.905221	-1.91132
RNAseq	Whole Blood	Pre-vaccination	gene80022 (MYO15B)	0.188961	7.89137	1.94525	0.0560103	0.905221	1.91096
RNAseq	Whole Blood	Pre-vaccination	gene10327 (AKR1A1)	-0.0876426	5.36526	-1.94615	0.0560682	0.905221	-1.91051
RNAseq	Whole Blood	Pre-vaccination	gene148229 (ATP8B3)	-0.193764	2.20262	-1.94227	0.0562358	0.905221	-1.9092
RNAseq	Whole Blood	Pre-vaccination	gene219699 (UNC5B)	-0.770336	-0.184421	-1.94558	0.0563783	0.905221	-1.9081
RNAseq	Whole Blood	Pre-vaccination	gene3475 (IFRD1)	0.127139	6.17444	1.93935	0.056823	0.905221	1.90467
RNAseq	Whole Blood	Pre-vaccination	gene56255 (TMX4)	0.105351	7.31952	1.93748	0.0569842	0.905221	1.90343
RNAseq	Whole Blood	Pre-vaccination	gene57018 (CCNL1)	0.092657	7.23193	1.93742	0.0570219	0.905221	1.90314
RNAseq	Whole Blood	Pre-vaccination	gene3690 (ITGB3)	-0.386313	6.58012	-1.93853	0.0571478	0.905221	-1.90218
RNAseq	Whole Blood	Pre-vaccination	gene2874 (GPS2)	0.0677631	6.7894	1.93803	0.0571798	0.905221	1.90193
RNAseq	Whole Blood	Pre-vaccination	gene262 (AMD1)	0.0757523	6.72024	1.93697	0.057294	0.905221	1.90106
RNAseq	Whole Blood	Pre-vaccination	gene25934 (NIPSNAP3A)	-0.150576	3.20112	-1.93334	0.0573638	0.905221	-1.90053
RNAseq	Whole Blood	Pre-vaccination	gene55614 (KIF16B)	0.194992	3.88702	1.93527	0.0574001	0.905221	1.90025
RNAseq	Whole Blood	Pre-vaccination	gene917 (CD3G)	0.132189	6.09725	1.93856	0.0575645	0.905221	1.899
RNAseq	Whole Blood	Pre-vaccination	gene29979 (UBQLN1)	-0.0345209	7.00444	-1.92969	0.0577339	0.905221	-1.89771
RNAseq	Whole Blood	Pre-vaccination	gene83719 (YPEL3)	0.100535	9.12865	1.93322	0.0578217	0.905221	1.89705
RNAseq	Whole Blood	Pre-vaccination	gene64222 (TOR3A)	-0.0881066	5.24474	-1.92962	0.057949	0.905221	-1.89608
RNAseq	Whole Blood	Pre-vaccination	gene9768 (PCLAF)	0.406476	-0.509697	1.93725	0.0580116	0.905221	1.89561
RNAseq	Whole Blood	Pre-vaccination	gene2678 (GGT1)	0.197931	4.51215	1.92811	0.0580867	0.905221	1.89504
RNAseq	Whole Blood	Pre-vaccination	gene57501 (KIAA1257)	0.138348	2.92554	1.92859	0.0580985	0.905221	1.89495
RNAseq	Whole Blood	Pre-vaccination	gene2057 (EPOR)	0.141044	4.20002	1.92852	0.0581565	0.905221	1.89452
RNAseq	Whole Blood	Pre-vaccination	gene3537 (IGLC1)	-0.424839	5.47196	-1.92791	0.0581865	0.905221	-1.89429
RNAseq	Whole Blood	Pre-vaccination	gene9437 (NCR1)	-0.330839	2.68392	-1.92561	0.0584091	0.905221	-1.89262
RNAseq	Whole Blood	Pre-vaccination	gene421 (ARVCF)	-0.307805	2.75525	-1.92405	0.0584236	0.905221	-1.89251
RNAseq	Whole Blood	Pre-vaccination	gene376497 (SLC27A1)	-0.139013	5.15094	-1.92631	0.0584289	0.905221	-1.89247
RNAseq	Whole Blood	Pre-vaccination	gene5245 (PHB)	-0.0735874	5.69872	-1.9261	0.0584887	0.905221	-1.89202
RNAseq	Whole Blood	Pre-vaccination	gene10437 (IFI30)	-0.155798	9.34683	-1.92653	0.0586724	0.905221	-1.89064
RNAseq	Whole Blood	Pre-vaccination	gene92906 (HNRNPLL)	0.0979882	4.57893	1.92338	0.0587276	0.905221	1.89023
RNAseq	Whole Blood	Pre-vaccination	gene1820 (ARID3A)	0.0757033	6.12661	1.92329	0.0587787	0.905221	1.88985
RNAseq	Whole Blood	Pre-vaccination	gene144717 (PHETA1)	-0.152722	3.87355	-1.92448	0.0587872	0.905221	-1.88978
RNAseq	Whole Blood	Pre-vaccination	gene79868 (ALG13)	0.106265	5.2308	1.9285	0.0587919	0.905221	1.88975
RNAseq	Whole Blood	Pre-vaccination	gene9260 (PDLIM7)	0.0905448	7.69171	1.9224	0.0588418	0.905221	1.88937
RNAseq	Whole Blood	Pre-vaccination	gene6415 (SELENOW)	-0.0720185	5.12501	-1.92087	0.0589175	0.905221	-1.88881
RNAseq	Whole Blood	Pre-vaccination	gene114548 (NLRP3)	-0.162516	5.73091	-1.9223	0.0589505	0.905221	-1.88856
RNAseq	Whole Blood	Pre-vaccination	gene6095 (RORA)	0.149315	5.75263	1.92282	0.0590874	0.905221	1.88754
RNAseq	Whole Blood	Pre-vaccination	gene317781 (DDX51)	0.0734061	5.15389	1.9216	0.0590926	0.905221	1.8875
RNAseq	Whole Blood	Pre-vaccination	gene100130357 (LOC100130357)	0.236399	2.22059	1.92011	0.0592534	0.905221	1.88631
RNAseq	Whole Blood	Pre-vaccination	gene8473 (OGT)	0.0896399	8.69547	1.92254	0.0593023	0.905221	1.88595
RNAseq	Whole Blood	Pre-vaccination	gene255812 (SDHAP1)	0.172835	3.96256	1.91701	0.0596671	0.905221	1.88325
RNAseq	Whole Blood	Pre-vaccination	gene3128 (HLA-DRB6)	-0.48039	2.50419	-1.91625	0.0597551	0.905221	-1.8826
RNAseq	Whole Blood	Pre-vaccination	gene10152 (ABI2)	0.0881291	4.39807	1.92195	0.0598003	0.905221	1.88226
RNAseq	Whole Blood	Pre-vaccination	gene9232 (PTTG1)	0.234148	1.54039	1.91481	0.0598009	0.905221	1.88226
RNAseq	Whole Blood	Pre-vaccination	gene117144 (CATSPER1)	-0.183382	2.68991	-1.91401	0.0599594	0.905221	-1.88109
RNAseq	Whole Blood	Pre-vaccination	gene9818 (NUP58)	0.0585005	5.71388	1.91749	0.0600392	0.905221	1.88051
RNAseq	Whole Blood	Pre-vaccination	gene6296 (ACSM3)	0.172701	2.16208	1.91595	0.060052	0.905221	1.88041
RNAseq	Whole Blood	Pre-vaccination	gene5959 (RDH5)	0.204251	2.86908	1.91525	0.0600921	0.905221	1.88012
RNAseq	Whole Blood	Pre-vaccination	gene3661 (IRF3)	0.0688458	7.03759	1.9122	0.0601308	0.905221	1.87983
RNAseq	Whole Blood	Pre-vaccination	gene2870 (GRK6)	0.052763	8.45219	1.91271	0.0602082	0.905221	1.87927
RNAseq	Whole Blood	Pre-vaccination	gene120 (ADD3)	0.0651809	7.95035	1.91277	0.0603137	0.905221	1.87849
RNAseq	Whole Blood	Pre-vaccination	gene9540 (TP53I3)	-0.22821	2.47212	-1.90994	0.0603326	0.905221	-1.87835
RNAseq	Whole Blood	Pre-vaccination	gene11168 (PSIP1)	0.0787901	6.92807	1.91219	0.0604855	0.905221	1.87724
RNAseq	Whole Blood	Pre-vaccination	gene94241 (TP53INP1)	0.0921819	6.9262	1.91194	0.0605098	0.905221	1.87706
RNAseq	Whole Blood	Pre-vaccination	gene147138 (TMC8)	0.107378	8.98114	1.91006	0.0608578	0.905221	1.87453
RNAseq	Whole Blood	Pre-vaccination	gene11129 (CLASRP)	0.0787731	6.87794	1.90851	0.0608916	0.905221	1.87428
RNAseq	Whole Blood	Pre-vaccination	gene440 (ASNS)	0.142468	4.13458	1.91019	0.0610666	0.905221	1.87301
RNAseq	Whole Blood	Pre-vaccination	gene55022 (PID1)	-0.272727	4.68876	-1.90314	0.0613361	0.905221	-1.87106
RNAseq	Whole Blood	Pre-vaccination	gene84034 (EMILIN2)	-0.16653	7.50114	-1.90155	0.0617619	0.905221	-1.868
RNAseq	Whole Blood	Pre-vaccination	gene4035 (LRP1)	-0.192438	9.61531	-1.90077	0.0618536	0.905221	-1.86734
RNAseq	Whole Blood	Pre-vaccination	gene56650 (CLDND1)	0.089113	5.52892	1.90045	0.0618839	0.905221	1.86713
RNAseq	Whole Blood	Pre-vaccination	gene23046 (KIF21B)	0.0736482	8.20566	1.89957	0.0620275	0.905221	1.8661
RNAseq	Whole Blood	Pre-vaccination	gene8644 (AKR1C3)	-0.366006	3.00332	-1.89925	0.0621513	0.905221	-1.86522
RNAseq	Whole Blood	Pre-vaccination	gene246329 (STAC3)	-0.168713	3.79091	-1.8951	0.0623897	0.905221	-1.86352
RNAseq	Whole Blood	Pre-vaccination	gene6674 (SPAG1)	-0.214828	2.35762	-1.8932	0.0624025	0.905221	-1.86342
RNAseq	Whole Blood	Pre-vaccination	gene57560 (IFT80)	0.122886	3.56683	1.90153	0.0624923	0.905221	1.86279
RNAseq	Whole Blood	Pre-vaccination	gene56005 (MYDGF)	-0.0995402	5.20898	-1.89614	0.0625872	0.905221	-1.86211
RNAseq	Whole Blood	Pre-vaccination	gene51005 (AMDHD2)	0.0983859	5.08028	1.89496	0.0625896	0.905221	1.8621
RNAseq	Whole Blood	Pre-vaccination	gene494470 (RNF165)	-0.352489	2.44646	-1.89622	0.0626974	0.905221	-1.86133
RNAseq	Whole Blood	Pre-vaccination	gene4697 (NDUFA4)	-0.0764275	5.01969	-1.89046	0.0628257	0.905221	-1.86042
RNAseq	Whole Blood	Pre-vaccination	gene116986 (AGAP2)	0.0817405	7.07335	1.89404	0.062933	0.905221	1.85966
RNAseq	Whole Blood	Pre-vaccination	gene27339 (PRPF19)	-0.0633557	6.46475	-1.89105	0.0630322	0.905221	-1.85896
RNAseq	Whole Blood	Pre-vaccination	gene7461 (CLIP2)	-0.133185	5.20704	-1.89476	0.0631094	0.905221	-1.85842
RNAseq	Whole Blood	Pre-vaccination	gene64805 (P2RY12)	0.309306	2.50798	1.89012	0.0632017	0.905221	1.85777
RNAseq	Whole Blood	Pre-vaccination	gene90634 (N4BP2L1)	0.0804495	5.07484	1.88807	0.0632831	0.905221	1.8572
RNAseq	Whole Blood	Pre-vaccination	gene526 (ATP6V1B2)	-0.069629	9.08691	-1.88886	0.0633293	0.905221	-1.85687
RNAseq	Whole Blood	Pre-vaccination	gene5335 (PLCG1)	0.104238	7.61909	1.89336	0.0634077	0.905221	1.85632
RNAseq	Whole Blood	Pre-vaccination	gene9926 (LPGAT1)	0.0613025	7.48353	1.88811	0.0634456	0.905221	1.85606
RNAseq	Whole Blood	Pre-vaccination	gene79632 (FAM184A)	0.251828	0.820206	1.89212	0.0635528	0.905221	1.8553
RNAseq	Whole Blood	Pre-vaccination	gene84861 (KLHL22)	0.0643866	5.23666	1.88633	0.0635575	0.905221	1.85527
RNAseq	Whole Blood	Pre-vaccination	gene9138 (ARHGEF1)	0.061549	9.8923	1.8861	0.0636146	0.905221	1.85487
RNAseq	Whole Blood	Pre-vaccination	gene51614 (ERGIC3)	-0.061987	6.56754	-1.88992	0.0636854	0.905221	-1.85438
RNAseq	Whole Blood	Pre-vaccination	gene126259 (TMIGD2)	-0.249203	4.02254	-1.88551	0.063886	0.905221	-1.85297
RNAseq	Whole Blood	Pre-vaccination	gene112 (ADCY6)	-0.383391	0.255426	-1.87987	0.0640113	0.905221	-1.8521
RNAseq	Whole Blood	Pre-vaccination	gene5984 (RFC4)	0.102925	2.90916	1.88893	0.0641165	0.905221	1.85137
RNAseq	Whole Blood	Pre-vaccination	gene5534 (PPP3R1)	0.0559435	6.91748	1.88624	0.0643287	0.905221	1.8499
RNAseq	Whole Blood	Pre-vaccination	gene7088 (TLE1)	-0.176403	4.15434	-1.87934	0.0643421	0.905221	-1.8498
RNAseq	Whole Blood	Pre-vaccination	gene91663 (MYADM)	0.152387	9.24126	1.87861	0.0646941	0.905221	1.84737
RNAseq	Whole Blood	Pre-vaccination	gene27040 (LAT)	0.0777804	7.08138	1.88052	0.0648046	0.905221	1.8466
RNAseq	Whole Blood	Pre-vaccination	gene8481 (OFD1)	0.102978	5.76833	1.88145	0.064873	0.905221	1.84613
RNAseq	Whole Blood	Pre-vaccination	gene5933 (RBL1)	0.0811959	4.05383	1.88289	0.0649146	0.905221	1.84585
RNAseq	Whole Blood	Pre-vaccination	gene80139 (ZNF703)	-0.212325	4.39327	-1.87689	0.0650422	0.905221	-1.84497
RNAseq	Whole Blood	Pre-vaccination	gene55679 (LIMS2)	0.259946	2.38323	1.87801	0.0651216	0.905221	1.84442
RNAseq	Whole Blood	Pre-vaccination	gene5880 (RAC2)	0.0503783	9.97718	1.87492	0.065201	0.905221	1.84388
RNAseq	Whole Blood	Pre-vaccination	gene91316 (GUSBP11)	0.104499	5.67078	1.87564	0.0652207	0.905221	1.84374
RNAseq	Whole Blood	Pre-vaccination	gene8533 (COPS3)	-0.0999509	5.6204	-1.87449	0.0652595	0.905221	-1.84348
RNAseq	Whole Blood	Pre-vaccination	gene8266 (UBL4A)	-0.0702028	5.61959	-1.87353	0.0652929	0.905221	-1.84325
RNAseq	Whole Blood	Pre-vaccination	gene5778 (PTPN7)	0.111401	6.31041	1.8747	0.0653168	0.905221	1.84308
RNAseq	Whole Blood	Pre-vaccination	gene6903 (TBCC)	0.0514667	5.54668	1.87205	0.0654498	0.905221	1.84217
RNAseq	Whole Blood	Pre-vaccination	gene5727 (PTCH1)	-0.209127	4.96739	-1.87196	0.0657335	0.905221	-1.84024
RNAseq	Whole Blood	Pre-vaccination	gene10217 (CTDSPL)	-0.275167	4.21887	-1.87331	0.065745	0.905221	-1.84016
RNAseq	Whole Blood	Pre-vaccination	gene9779 (TBC1D5)	-0.0641904	6.38318	-1.87012	0.0659387	0.905221	-1.83884
RNAseq	Whole Blood	Pre-vaccination	gene23191 (CYFIP1)	-0.169273	5.70014	-1.86985	0.066	0.905221	-1.83842
RNAseq	Whole Blood	Pre-vaccination	gene3423 (IDS)	0.0768045	8.71527	1.86832	0.0662471	0.905221	1.83675
RNAseq	Whole Blood	Pre-vaccination	gene6038 (RNASE4)	-0.27439	2.72075	-1.86684	0.0662922	0.905221	-1.83644
RNAseq	Whole Blood	Pre-vaccination	gene101730217 (SPECC1L-ADORA2A)	0.0628741	6.49065	1.86663	0.0663129	0.905221	1.8363
RNAseq	Whole Blood	Pre-vaccination	gene100287102 (DDX11L1)	-0.625003	0.361617	-1.87142	0.0664268	0.905221	-1.83553
RNAseq	Whole Blood	Pre-vaccination	gene28833 (IGLJ1)	-0.398526	3.78355	-1.86657	0.0664544	0.905221	-1.83535
RNAseq	Whole Blood	Pre-vaccination	gene10855 (HPSE)	-0.174173	5.73742	-1.86552	0.0665554	0.905221	-1.83466
RNAseq	Whole Blood	Pre-vaccination	gene140707 (BRI3BP)	-0.134714	3.43928	-1.86357	0.0665773	0.905221	-1.83452
RNAseq	Whole Blood	Pre-vaccination	gene56910 (STARD7)	-0.0668088	6.95921	-1.86428	0.0667425	0.905221	-1.8334
RNAseq	Whole Blood	Pre-vaccination	gene79622 (SNRNP25)	-0.14912	3.12027	-1.86389	0.0668195	0.905221	-1.83289
RNAseq	Whole Blood	Pre-vaccination	gene8741 (TNFSF13)	-0.153014	6.88587	-1.86463	0.0668847	0.905221	-1.83245
RNAseq	Whole Blood	Pre-vaccination	gene1806 (DPYD)	-0.105071	6.96559	-1.86286	0.0670023	0.905221	-1.83166
RNAseq	Whole Blood	Pre-vaccination	gene644215 (LOC644215)	0.171799	1.94893	1.86367	0.0672299	0.905221	1.83013
RNAseq	Whole Blood	Pre-vaccination	gene6925 (TCF4)	-0.163257	4.59447	-1.85983	0.0672803	0.905221	-1.8298
RNAseq	Whole Blood	Pre-vaccination	gene6749 (SSRP1)	-0.0450382	6.69209	-1.85831	0.0674595	0.905221	-1.8286
RNAseq	Whole Blood	Pre-vaccination	gene55139 (ANKZF1)	0.0794462	6.52357	1.86152	0.067673	0.905221	1.82718
RNAseq	Whole Blood	Pre-vaccination	gene219293 (ATAD3C)	-0.334714	0.441292	-1.85963	0.067741	0.905221	-1.82673
RNAseq	Whole Blood	Pre-vaccination	gene6431 (SRSF6)	0.0666174	7.03455	1.85592	0.0680402	0.905221	1.82474
RNAseq	Whole Blood	Pre-vaccination	gene1662 (DDX10)	-0.0807088	4.15108	-1.85156	0.0683079	0.905221	-1.82297
RNAseq	Whole Blood	Pre-vaccination	gene100616438 (MIR4632)	-0.155497	1.40456	-1.85506	0.0683771	0.905221	-1.82251
RNAseq	Whole Blood	Pre-vaccination	gene113510 (HELQ)	0.0736583	3.96116	1.85721	0.0684996	0.905221	1.82171
RNAseq	Whole Blood	Pre-vaccination	gene79609 (VCPKMT)	0.104476	4.29343	1.85295	0.068593	0.905221	1.82109
RNAseq	Whole Blood	Pre-vaccination	gene55729 (ATF7IP)	0.0522807	7.42737	1.85567	0.0687505	0.905221	1.82006
RNAseq	Whole Blood	Pre-vaccination	gene57787 (MARK4)	0.113808	5.74001	1.84997	0.0687514	0.905221	1.82005
RNAseq	Whole Blood	Pre-vaccination	gene353376 (TICAM2)	-0.12826	4.17242	-1.85023	0.0687966	0.905221	-1.81975
RNAseq	Whole Blood	Pre-vaccination	gene80221 (ACSF2)	-0.126988	3.84528	-1.84814	0.0689653	0.905221	-1.81865
RNAseq	Whole Blood	Pre-vaccination	gene25915 (NDUFAF3)	-0.0820222	5.31098	-1.84811	0.0690199	0.905221	-1.81829
RNAseq	Whole Blood	Pre-vaccination	gene10620 (ARID3B)	0.0589216	6.295	1.8474	0.0690611	0.905221	1.81802
RNAseq	Whole Blood	Pre-vaccination	gene284422 (SMIM24)	0.428841	2.29085	1.84991	0.0691422	0.905221	1.81749
RNAseq	Whole Blood	Pre-vaccination	gene55268 (ECHDC2)	0.154697	5.45524	1.85275	0.0691471	0.905221	1.81746
RNAseq	Whole Blood	Pre-vaccination	gene154141 (MBOAT1)	0.094136	5.59178	1.84698	0.0693337	0.905221	1.81624
RNAseq	Whole Blood	Pre-vaccination	gene10746 (MAP3K2)	0.0689041	7.21253	1.8567	0.0694529	0.905221	1.81546
RNAseq	Whole Blood	Pre-vaccination	gene113402 (SFT2D1)	0.0824209	4.61695	1.84487	0.0695665	0.905221	1.81472
RNAseq	Whole Blood	Pre-vaccination	gene338692 (ANKRD13D)	0.0633889	7.8565	1.84406	0.0696542	0.905221	1.81415
RNAseq	Whole Blood	Pre-vaccination	gene4575 (TRNS2)	0.361785	3.11576	1.84349	0.0697065	0.905221	1.81381
RNAseq	Whole Blood	Pre-vaccination	gene115294 (PCMTD1)	0.0832615	6.0544	1.84651	0.069759	0.905221	1.81347
RNAseq	Whole Blood	Pre-vaccination	gene3320 (HSP90AA1)	-0.0704103	8.96965	-1.84677	0.0697938	0.905221	-1.81325
RNAseq	Whole Blood	Pre-vaccination	gene5516 (PPP2CB)	-0.113362	4.73955	-1.84245	0.0698328	0.905221	-1.81299
RNAseq	Whole Blood	Pre-vaccination	gene339287 (MSL1)	0.0754335	8.77838	1.84181	0.0698883	0.905221	1.81263
RNAseq	Whole Blood	Pre-vaccination	gene407977 (TNFSF12-TNFSF13)	-0.128623	7.15874	-1.84338	0.0699965	0.905221	-1.81193
RNAseq	Whole Blood	Pre-vaccination	gene6919 (TCEA2)	-0.10158	3.54801	-1.84156	0.0701154	0.905221	-1.81116
RNAseq	Whole Blood	Pre-vaccination	gene50804 (MYEF2)	0.261747	2.52665	1.83966	0.0702906	0.905221	1.81003
RNAseq	Whole Blood	Pre-vaccination	gene256643 (BCLAF3)	0.139207	4.52244	1.83915	0.0703343	0.905221	1.80975
RNAseq	Whole Blood	Pre-vaccination	gene55900 (ZNF302)	0.12213	4.58618	1.84382	0.0703525	0.905221	1.80963
RNAseq	Whole Blood	Pre-vaccination	gene28906 (IGKV6-21)	-0.597987	-0.234795	-1.8382	0.070383	0.905221	-1.80944
RNAseq	Whole Blood	Pre-vaccination	gene400931 (MIRLET7BHG)	0.167462	3.10758	1.83825	0.0705424	0.905221	1.80841
RNAseq	Whole Blood	Pre-vaccination	gene29780 (PARVB)	-0.206582	5.14288	-1.83594	0.0708645	0.905221	-1.80634
RNAseq	Whole Blood	Pre-vaccination	gene1731 (SEPTIN1)	0.0709331	7.10771	1.83875	0.0710608	0.905221	1.80509
RNAseq	Whole Blood	Pre-vaccination	gene51444 (RNF138)	0.0754727	4.74956	1.83244	0.071084	0.905221	1.80494
RNAseq	Whole Blood	Pre-vaccination	gene57035 (RSRP1)	0.11825	7.71769	1.83297	0.071148	0.905221	1.80453
RNAseq	Whole Blood	Pre-vaccination	gene100423062 (IGLL5)	-0.389864	5.68612	-1.83367	0.0712313	0.905221	-1.804
RNAseq	Whole Blood	Pre-vaccination	gene80014 (WWC2)	-0.202978	2.61379	-1.83452	0.0712371	0.905221	-1.80396
RNAseq	Whole Blood	Pre-vaccination	gene7329 (UBE2I)	-0.0418474	7.04761	-1.83379	0.0713956	0.905221	-1.80295
RNAseq	Whole Blood	Pre-vaccination	gene114819 (CROCCP3)	0.112469	3.71997	1.8318	0.0715698	0.905221	1.80184
RNAseq	Whole Blood	Pre-vaccination	gene113178 (SCAMP4)	-0.0928252	5.58293	-1.83174	0.0716205	0.905221	-1.80152
RNAseq	Whole Blood	Pre-vaccination	gene23042 (PDXDC1)	-0.106916	5.49122	-1.83205	0.0716468	0.905221	-1.80136
RNAseq	Whole Blood	Pre-vaccination	gene3028 (HSD17B10)	-0.0764913	4.98325	-1.83536	0.0717081	0.905221	-1.80097
RNAseq	Whole Blood	Pre-vaccination	gene9858 (PPP1R26)	-0.153285	3.1812	-1.83049	0.0717111	0.905221	-1.80095
RNAseq	Whole Blood	Pre-vaccination	gene25842 (ASF1A)	0.0791388	4.23199	1.83059	0.0718435	0.905221	1.80011
RNAseq	Whole Blood	Pre-vaccination	gene474344 (GIMAP6)	-0.0694402	7.72683	-1.8274	0.0718695	0.905221	-1.79994
RNAseq	Whole Blood	Pre-vaccination	gene1476 (CSTB)	-0.109166	6.46561	-1.82965	0.0719171	0.905221	-1.79964
RNAseq	Whole Blood	Pre-vaccination	gene94005 (PIGS)	-0.0731513	6.25822	-1.82876	0.0719501	0.905221	-1.79943
RNAseq	Whole Blood	Pre-vaccination	gene3742 (KCNA6)	0.341151	1.11795	1.82849	0.0720954	0.905221	1.79852
RNAseq	Whole Blood	Pre-vaccination	gene2023 (ENO1)	-0.0819241	9.06331	-1.82927	0.072195	0.905221	-1.79789
RNAseq	Whole Blood	Pre-vaccination	gene6642 (SNX1)	0.0454564	7.55317	1.82804	0.0722284	0.905221	1.79768
RNAseq	Whole Blood	Pre-vaccination	gene4681 (NBL1)	-0.358289	1.7685	-1.82843	0.0722454	0.905221	-1.79757
RNAseq	Whole Blood	Pre-vaccination	gene9652 (TTC37)	0.0766494	5.9524	1.83042	0.0723877	0.905221	1.79667
RNAseq	Whole Blood	Pre-vaccination	gene9805 (SCRN1)	-0.16894	5.45711	-1.82621	0.0724592	0.905221	-1.79622
RNAseq	Whole Blood	Pre-vaccination	gene4140 (MARK3)	0.111317	7.19019	1.82678	0.0725196	0.905221	1.79584
RNAseq	Whole Blood	Pre-vaccination	gene57082 (KNL1)	0.200295	1.15068	1.82625	0.072905	0.905221	1.79342
RNAseq	Whole Blood	Pre-vaccination	gene55056 (GABPB1-IT1)	0.0882308	4.96931	1.82136	0.0731084	0.905221	1.79215
RNAseq	Whole Blood	Pre-vaccination	gene151306 (GPBAR1)	-0.21535	5.02698	-1.82187	0.0731169	0.905221	-1.7921
RNAseq	Whole Blood	Pre-vaccination	gene9331 (B4GALT6)	-0.235447	1.43638	-1.8217	0.0731976	0.905221	-1.7916
RNAseq	Whole Blood	Pre-vaccination	gene11019 (LIAS)	0.091951	3.1616	1.82231	0.0736086	0.905221	1.78904
RNAseq	Whole Blood	Pre-vaccination	gene105371397 (NA)	0.153553	3.94642	1.81876	0.0736708	0.905221	1.78865
RNAseq	Whole Blood	Pre-vaccination	gene283377 (SPRYD4)	0.131073	2.40434	1.81572	0.0737955	0.905221	1.78788
RNAseq	Whole Blood	Pre-vaccination	gene4648 (MYO7B)	0.264475	3.8076	1.81799	0.0738338	0.905221	1.78764
RNAseq	Whole Blood	Pre-vaccination	gene843 (CASP10)	-0.0988075	6.07341	-1.81622	0.0738424	0.905221	-1.78759
RNAseq	Whole Blood	Pre-vaccination	gene256302 (NATD1)	0.166166	6.93203	1.81678	0.0738553	0.905221	1.78751
RNAseq	Whole Blood	Pre-vaccination	gene11096 (ADAMTS5)	-0.306556	1.03612	-1.81901	0.0739025	0.905221	-1.78722
RNAseq	Whole Blood	Pre-vaccination	gene9093 (DNAJA3)	0.065866	4.41494	1.81149	0.073957	0.905221	1.78688
RNAseq	Whole Blood	Pre-vaccination	gene10314 (LANCL1)	0.092347	4.26179	1.82554	0.0739839	0.905221	1.78671
RNAseq	Whole Blood	Pre-vaccination	gene113829 (SLC35A4)	-0.0563597	6.37324	-1.81413	0.0740524	0.905221	-1.78629
RNAseq	Whole Blood	Pre-vaccination	gene6238 (RRBP1)	-0.0848583	6.84867	-1.81634	0.0741197	0.905221	-1.78587
RNAseq	Whole Blood	Pre-vaccination	gene57648 (KIAA1522)	-0.284189	2.39238	-1.8185	0.0742878	0.905221	-1.78484
RNAseq	Whole Blood	Pre-vaccination	gene165679 (SPTSSB)	-0.377331	0.776298	-1.81267	0.0745744	0.905221	-1.78307
RNAseq	Whole Blood	Pre-vaccination	gene92935 (MARS2)	0.0839998	2.99634	1.80951	0.074839	0.905221	1.78145
RNAseq	Whole Blood	Pre-vaccination	gene100270804 (LINC00653)	0.189863	1.06244	1.813	0.074911	0.905221	1.78101
RNAseq	Whole Blood	Pre-vaccination	gene515 (ATP5PB)	-0.0625521	6.80501	-1.80883	0.0749534	0.905221	-1.78075
RNAseq	Whole Blood	Pre-vaccination	gene80003 (PCNX2)	0.11718	4.60303	1.81438	0.0749982	0.905221	1.78048
RNAseq	Whole Blood	Pre-vaccination	gene23239 (PHLPP1)	0.151177	4.25087	1.80755	0.0752614	0.905221	1.77887
RNAseq	Whole Blood	Pre-vaccination	gene28813 (IGLV2-23)	-0.393102	3.19776	-1.80722	0.0755372	0.905221	-1.77719
RNAseq	Whole Blood	Pre-vaccination	gene55316 (RSAD1)	0.0609117	5.26094	1.81047	0.0755875	0.905221	1.77688
RNAseq	Whole Blood	Pre-vaccination	gene126326 (GIPC3)	-0.254087	2.45828	-1.80747	0.0756804	0.905221	-1.77632
RNAseq	Whole Blood	Pre-vaccination	gene2359 (FPR3)	-0.347993	1.95758	-1.80293	0.0757393	0.905221	-1.77596
RNAseq	Whole Blood	Pre-vaccination	gene203286 (ANKS6)	0.110682	3.55213	1.80864	0.0758796	0.905221	1.77511
RNAseq	Whole Blood	Pre-vaccination	gene6638 (SNRPN)	-0.0748216	6.60339	-1.80488	0.0760537	0.905221	-1.77406
RNAseq	Whole Blood	Pre-vaccination	gene8926 (SNURF)	-0.0747793	6.60355	-1.80395	0.0762023	0.905221	-1.77316
RNAseq	Whole Blood	Pre-vaccination	gene22882 (ZHX2)	0.0681314	6.13841	1.80304	0.0763861	0.905221	1.77205
RNAseq	Whole Blood	Pre-vaccination	gene219855 (SLC37A2)	-0.175236	5.81431	-1.79996	0.0764113	0.905221	-1.7719
RNAseq	Whole Blood	Pre-vaccination	gene26157 (GIMAP2)	-0.0794162	6.26539	-1.79935	0.0765853	0.905221	-1.77085
RNAseq	Whole Blood	Pre-vaccination	gene101927153 (LINC02207)	0.321961	1.06052	1.79791	0.0766068	0.905221	1.77072
RNAseq	Whole Blood	Pre-vaccination	gene64114 (TMBIM1)	-0.0494381	7.98366	-1.79998	0.0766277	0.905221	-1.7706
RNAseq	Whole Blood	Pre-vaccination	gene8495 (PPFIBP2)	-0.191403	4.58764	-1.79927	0.0766384	0.905221	-1.77053
RNAseq	Whole Blood	Pre-vaccination	gene1020 (CDK5)	-0.116289	3.11298	-1.80046	0.07667	0.905221	-1.77034
RNAseq	Whole Blood	Pre-vaccination	gene79005 (SCNM1)	0.0603194	5.49234	1.79854	0.0767125	0.905221	1.77009
RNAseq	Whole Blood	Pre-vaccination	gene54014 (BRWD1)	0.0708051	6.25167	1.80467	0.0767394	0.905221	1.76993
RNAseq	Whole Blood	Pre-vaccination	gene1314 (COPA)	-0.0694906	7.8292	-1.79681	0.0770061	0.905221	-1.76833
RNAseq	Whole Blood	Pre-vaccination	gene440823 (MIAT)	0.285009	6.66771	1.79628	0.0771791	0.905221	1.76729
RNAseq	Whole Blood	Pre-vaccination	gene23621 (BACE1)	-0.19749	3.11972	-1.79589	0.0772094	0.905221	-1.76711
RNAseq	Whole Blood	Pre-vaccination	gene22931 (RAB18)	0.0890868	6.00616	1.79599	0.0772151	0.905221	1.76708
RNAseq	Whole Blood	Pre-vaccination	gene3700 (ITIH4)	0.203882	4.64588	1.79566	0.0772334	0.905221	1.76697
RNAseq	Whole Blood	Pre-vaccination	gene57446 (NDRG3)	-0.06002	5.68857	-1.79446	0.0772923	0.905221	-1.76662
RNAseq	Whole Blood	Pre-vaccination	gene1508 (CTSB)	-0.120125	9.17375	-1.79525	0.0773771	0.905221	-1.76611
RNAseq	Whole Blood	Pre-vaccination	gene9811 (CTIF)	-0.117188	3.98263	-1.79291	0.0774931	0.905221	-1.76542
RNAseq	Whole Blood	Pre-vaccination	gene80207 (OPA3)	-0.0643984	5.07469	-1.79156	0.0776834	0.905221	-1.76429
RNAseq	Whole Blood	Pre-vaccination	gene463 (ZFHX3)	-0.187683	5.08614	-1.79251	0.0777691	0.905221	-1.76378
RNAseq	Whole Blood	Pre-vaccination	gene10659 (CELF2)	0.0438693	8.84649	1.79569	0.0777699	0.905221	1.76377
RNAseq	Whole Blood	Pre-vaccination	gene684 (BST2)	-0.140563	6.47126	-1.79229	0.0778107	0.905221	-1.76353
RNAseq	Whole Blood	Pre-vaccination	gene246330 (PELI3)	-0.127468	3.63684	-1.78839	0.0782216	0.905221	-1.7611
RNAseq	Whole Blood	Pre-vaccination	gene968 (CD68)	-0.154385	8.79996	-1.78975	0.0783051	0.905221	-1.76061
RNAseq	Whole Blood	Pre-vaccination	gene26580 (BSCL2)	-0.143142	4.66379	-1.78583	0.078491	0.905221	-1.75951
RNAseq	Whole Blood	Pre-vaccination	gene142891 (SAMD8)	0.0604707	5.53642	1.79006	0.078493	0.905221	1.7595
RNAseq	Whole Blood	Pre-vaccination	gene5819 (NECTIN2)	-0.806727	3.19943	-1.78532	0.0786631	0.905221	-1.7585
RNAseq	Whole Blood	Pre-vaccination	gene54737 (MPHOSPH8)	0.0714084	7.38891	1.78643	0.0788787	0.905221	1.75723
RNAseq	Whole Blood	Pre-vaccination	gene64866 (CDCP1)	-0.312781	0.191558	-1.78194	0.0788926	0.905221	-1.75715
RNAseq	Whole Blood	Pre-vaccination	gene10159 (ATP6AP2)	-0.0690779	6.94844	-1.78549	0.0789191	0.905221	-1.75699
RNAseq	Whole Blood	Pre-vaccination	gene140885 (SIRPA)	-0.0885584	8.93608	-1.78568	0.0789693	0.905221	-1.7567
RNAseq	Whole Blood	Pre-vaccination	gene4130 (MAP1A)	-0.226823	4.11656	-1.78331	0.0792614	0.905221	-1.75499
RNAseq	Whole Blood	Pre-vaccination	gene28791 (IGLV3-27)	-0.494721	-0.437178	-1.78271	0.0793103	0.905221	-1.7547
RNAseq	Whole Blood	Pre-vaccination	gene10385 (BTN2A2)	-0.102822	5.14002	-1.7818	0.0794071	0.905221	-1.75414
RNAseq	Whole Blood	Pre-vaccination	gene5046 (PCSK6)	-0.331485	3.79224	-1.78263	0.0795133	0.905221	-1.75352
RNAseq	Whole Blood	Pre-vaccination	gene26147 (PHF19)	0.0612348	5.6476	1.78344	0.0795302	0.905221	1.75342
RNAseq	Whole Blood	Pre-vaccination	gene116448 (OLIG1)	-0.29339	4.69356	-1.77977	0.0796596	0.905221	-1.75266
RNAseq	Whole Blood	Pre-vaccination	gene5256 (PHKA2)	0.0688661	6.06855	1.78179	0.0796949	0.905221	1.75246
RNAseq	Whole Blood	Pre-vaccination	gene55672 (NBPF1)	0.240546	3.64953	1.78044	0.07972	0.905221	1.75231
RNAseq	Whole Blood	Pre-vaccination	gene51547 (SIRT7)	0.0617777	6.51881	1.77966	0.0797796	0.905221	1.75197
RNAseq	Whole Blood	Pre-vaccination	gene91624 (NEXN)	0.234005	3.93423	1.77808	0.0799101	0.905221	1.75121
RNAseq	Whole Blood	Pre-vaccination	gene6429 (SRSF4)	0.0334668	7.14304	1.7794	0.0799913	0.905221	1.75074
RNAseq	Whole Blood	Pre-vaccination	gene100507347 (VIM-AS1)	0.0963229	5.35252	1.77644	0.0802257	0.905221	1.74938
RNAseq	Whole Blood	Pre-vaccination	gene7480 (WNT10B)	0.180037	2.31797	1.77866	0.0803434	0.905221	1.7487
RNAseq	Whole Blood	Pre-vaccination	gene2796 (GNRH1)	0.169243	1.55683	1.77693	0.0804173	0.905221	1.74827
RNAseq	Whole Blood	Pre-vaccination	gene51696 (HECA)	0.0647601	7.72753	1.77676	0.0804522	0.905221	1.74807
RNAseq	Whole Blood	Pre-vaccination	gene3185 (HNRNPF)	-0.0470661	8.16559	-1.77416	0.0805182	0.905221	-1.74769
RNAseq	Whole Blood	Pre-vaccination	gene5757 (PTMA)	-0.0502517	10.012	-1.77409	0.0806767	0.905221	-1.74677
RNAseq	Whole Blood	Pre-vaccination	gene28951 (TRIB2)	0.123996	6.44651	1.77521	0.0807564	0.905221	1.74631
RNAseq	Whole Blood	Pre-vaccination	gene1659 (DHX8)	-0.0620958	6.84656	-1.77238	0.0807844	0.905221	-1.74615
RNAseq	Whole Blood	Pre-vaccination	gene126006 (PCP2)	0.196901	2.4625	1.77358	0.0808807	0.905221	1.7456
RNAseq	Whole Blood	Pre-vaccination	gene51316 (PLAC8)	-0.0927832	6.72116	-1.77204	0.0809184	0.905221	-1.74538
RNAseq	Whole Blood	Pre-vaccination	gene5201 (PFDN1)	-0.0659875	4.67766	-1.7721	0.0809292	0.905221	-1.74532
RNAseq	Whole Blood	Pre-vaccination	gene4191 (MDH2)	-0.0627764	6.88835	-1.77336	0.0809747	0.905221	-1.74506
RNAseq	Whole Blood	Pre-vaccination	gene23230 (VPS13A)	0.0897724	5.08535	1.77996	0.0812344	0.905221	1.74357
RNAseq	Whole Blood	Pre-vaccination	gene157 (GRK3)	-0.11191	6.61332	-1.7691	0.0813952	0.905221	-1.74265
RNAseq	Whole Blood	Pre-vaccination	gene5792 (PTPRF)	-0.298624	1.72515	-1.779	0.0814939	0.905221	-1.74208
RNAseq	Whole Blood	Pre-vaccination	gene6399 (TRAPPC2)	0.0639656	4.62348	1.77112	0.0815215	0.905221	1.74193
RNAseq	Whole Blood	Pre-vaccination	gene654817 (NCF1C)	0.201606	7.8625	1.76906	0.0815284	0.905221	1.74189
RNAseq	Whole Blood	Pre-vaccination	gene3738 (KCNA3)	0.094783	6.40226	1.77217	0.0816081	0.905221	1.74143
RNAseq	Whole Blood	Pre-vaccination	gene10198 (MPHOSPH9)	0.072876	4.68659	1.77753	0.0816479	0.905221	1.7412
RNAseq	Whole Blood	Pre-vaccination	gene58191 (CXCL16)	-0.121398	6.47547	-1.76782	0.081721	0.905221	-1.74079
RNAseq	Whole Blood	Pre-vaccination	gene919 (CD247)	-0.132411	7.83535	-1.76734	0.081738	0.905221	-1.74069
RNAseq	Whole Blood	Pre-vaccination	gene3077 (HFE)	-0.171255	2.81996	-1.76679	0.0818366	0.905221	-1.74013
RNAseq	Whole Blood	Pre-vaccination	gene7693 (ZNF134)	-0.0779991	4.34252	-1.76791	0.082112	0.905221	-1.73856
RNAseq	Whole Blood	Pre-vaccination	gene80739 (MPIG6B)	-0.29583	3.62641	-1.7666	0.0821256	0.905221	-1.73848
RNAseq	Whole Blood	Pre-vaccination	gene143686 (SESN3)	0.161933	7.14668	1.76698	0.0822877	0.905221	1.73756
RNAseq	Whole Blood	Pre-vaccination	gene126792 (B3GALT6)	-0.0833233	4.57715	-1.76314	0.0825078	0.905221	-1.73632
RNAseq	Whole Blood	Pre-vaccination	gene5551 (PRF1)	-0.259496	8.98758	-1.76255	0.0825728	0.905221	-1.73595
RNAseq	Whole Blood	Pre-vaccination	gene132299 (OCIAD2)	0.0871393	3.98985	1.76226	0.0827118	0.905221	1.73516
RNAseq	Whole Blood	Pre-vaccination	gene283 (ANG)	-0.267141	2.06317	-1.76064	0.0827319	0.905221	-1.73505
RNAseq	Whole Blood	Pre-vaccination	gene2635 (GBP3)	0.303315	5.20824	1.76239	0.0827544	0.905221	1.73492
RNAseq	Whole Blood	Pre-vaccination	gene9536 (PTGES)	0.56873	0.175307	1.75843	0.0829313	0.905221	1.73393
RNAseq	Whole Blood	Pre-vaccination	gene64859 (NABP1)	0.105094	6.43865	1.76	0.0829662	0.905221	1.73373
RNAseq	Whole Blood	Pre-vaccination	gene57700 (FAM160B1)	0.0855419	5.22024	1.75946	0.0829664	0.905221	1.73373
RNAseq	Whole Blood	Pre-vaccination	gene28605 (TRBV6-2)	0.411046	0.729652	1.76334	0.0829892	0.905221	1.7336
RNAseq	Whole Blood	Pre-vaccination	gene2664 (GDI1)	0.0521619	7.95258	1.76092	0.0830108	0.905221	1.73348
RNAseq	Whole Blood	Pre-vaccination	gene64422 (ATG3)	-0.0541506	6.79514	-1.76155	0.0830317	0.905221	-1.73336
RNAseq	Whole Blood	Pre-vaccination	gene4437 (MSH3)	-0.113726	4.1143	-1.75893	0.0831605	0.905221	-1.73264
RNAseq	Whole Blood	Pre-vaccination	gene375387 (NRROS)	-0.118108	6.17119	-1.75936	0.0832294	0.905221	-1.73225
RNAseq	Whole Blood	Pre-vaccination	gene80714 (PBX4)	0.151573	3.30573	1.76237	0.0834123	0.905221	1.73122
RNAseq	Whole Blood	Pre-vaccination	gene101928433 (ATXN1-AS1)	0.163616	1.48399	1.76285	0.083455	0.905221	1.73098
RNAseq	Whole Blood	Pre-vaccination	gene11267 (SNF8)	-0.0548563	5.34091	-1.7584	0.083565	0.905221	-1.73037
RNAseq	Whole Blood	Pre-vaccination	gene79918 (SETD6)	0.0940943	3.19091	1.75734	0.0835746	0.905221	1.73031
RNAseq	Whole Blood	Pre-vaccination	gene47 (ACLY)	-0.0482941	7.45602	-1.75668	0.0837536	0.905221	-1.72931
RNAseq	Whole Blood	Pre-vaccination	gene3326 (HSP90AB1)	-0.0684623	8.80974	-1.75517	0.0837627	0.905221	-1.72926
RNAseq	Whole Blood	Pre-vaccination	gene79924 (ADM2)	0.213008	1.15398	1.75572	0.0838347	0.905221	1.72886
RNAseq	Whole Blood	Pre-vaccination	gene11188 (NISCH)	0.0577394	7.25331	1.75836	0.0838518	0.905221	1.72876
RNAseq	Whole Blood	Pre-vaccination	gene80012 (PHC3)	0.0617267	6.6409	1.75686	0.0838931	0.905221	1.72853
RNAseq	Whole Blood	Pre-vaccination	gene994 (CDC25B)	0.0862943	7.93809	1.75889	0.0839719	0.905221	1.72809
RNAseq	Whole Blood	Pre-vaccination	gene79652 (TMEM204)	0.233154	5.41428	1.75437	0.0840525	0.905221	1.72764
RNAseq	Whole Blood	Pre-vaccination	gene152789 (JAKMIP1)	0.292509	3.24779	1.75381	0.0841805	0.905221	1.72693
RNAseq	Whole Blood	Pre-vaccination	gene8655 (DYNLL1)	-0.0872691	6.0779	-1.75473	0.084207	0.905221	-1.72678
RNAseq	Whole Blood	Pre-vaccination	gene2793 (GNGT2)	-0.13932	3.86958	-1.75066	0.0843889	0.905221	-1.72577
RNAseq	Whole Blood	Pre-vaccination	gene163732 (CITED4)	0.209324	2.70453	1.75128	0.0845037	0.905221	1.72513
RNAseq	Whole Blood	Pre-vaccination	gene400709 (SIGLEC16)	-0.322409	0.897393	-1.75046	0.0845337	0.905221	-1.72497
RNAseq	Whole Blood	Pre-vaccination	gene125150 (ZSWIM7)	-0.0924872	4.10156	-1.75175	0.0845947	0.905221	-1.72463
RNAseq	Whole Blood	Pre-vaccination	gene51684 (SUFU)	-0.0779917	5.43239	-1.75116	0.0846097	0.905221	-1.72454
RNAseq	Whole Blood	Pre-vaccination	gene57542 (KLHL42)	0.0918634	4.18953	1.753	0.0846249	0.905221	1.72446
RNAseq	Whole Blood	Pre-vaccination	gene80336 (PABPC1L)	0.123494	5.06513	1.75204	0.0846249	0.905221	1.72446
RNAseq	Whole Blood	Pre-vaccination	gene57701 (NCKAP5L)	-0.101838	5.66761	-1.7527	0.0846325	0.905221	-1.72442
RNAseq	Whole Blood	Pre-vaccination	gene10954 (PDIA5)	-0.186038	2.76868	-1.75116	0.0846701	0.905221	-1.72421
RNAseq	Whole Blood	Pre-vaccination	gene5871 (MAP4K2)	0.0612194	6.67428	1.75059	0.0846872	0.905221	1.72411
RNAseq	Whole Blood	Pre-vaccination	gene100287932 (TIMM23)	-0.068229	4.43893	-1.7496	0.0846967	0.905221	-1.72406
RNAseq	Whole Blood	Pre-vaccination	gene2585 (GALK2)	-0.066545	3.75626	-1.75334	0.0847141	0.905221	-1.72397
RNAseq	Whole Blood	Pre-vaccination	gene55577 (NAGK)	-0.159902	7.56185	-1.74953	0.0848772	0.905221	-1.72306
RNAseq	Whole Blood	Pre-vaccination	gene5723 (PSPH)	-0.227125	1.82589	-1.74817	0.0849307	0.905221	-1.72277
RNAseq	Whole Blood	Pre-vaccination	gene196527 (ANO6)	-0.120118	6.57333	-1.74864	0.0850668	0.905221	-1.72201
RNAseq	Whole Blood	Pre-vaccination	gene11282 (MGAT4B)	-0.0930866	6.53007	-1.74764	0.0851318	0.905221	-1.72166
RNAseq	Whole Blood	Pre-vaccination	gene26053 (AUTS2)	-0.24089	5.04863	-1.74782	0.0851781	0.905221	-1.7214
RNAseq	Whole Blood	Pre-vaccination	gene23552 (CDK20)	0.154069	1.87941	1.7482	0.0852485	0.905221	1.72101
RNAseq	Whole Blood	Pre-vaccination	gene30844 (EHD4)	-0.109116	4.98522	-1.74694	0.0853376	0.905221	-1.72052
RNAseq	Whole Blood	Pre-vaccination	gene81565 (NDEL1)	0.0546773	7.42646	1.74492	0.0855743	0.905221	1.71922
RNAseq	Whole Blood	Pre-vaccination	gene84750 (FUT10)	-0.349377	1.85691	-1.74594	0.0856138	0.905221	-1.719
RNAseq	Whole Blood	Pre-vaccination	gene1462 (VCAN)	-0.211902	10.1673	-1.74509	0.0856613	0.905221	-1.71874
RNAseq	Whole Blood	Pre-vaccination	gene92558 (BICDL1)	0.132346	5.07833	1.7456	0.0858208	0.905221	1.71787
RNAseq	Whole Blood	Pre-vaccination	gene64210 (MMS19)	0.0562692	5.95804	1.748	0.0861296	0.905221	1.71618
RNAseq	Whole Blood	Pre-vaccination	gene79789 (CLMN)	-0.168707	4.99013	-1.74142	0.0862294	0.905221	-1.71563
RNAseq	Whole Blood	Pre-vaccination	gene80271 (ITPKC)	-0.0684902	4.21711	-1.74409	0.0862338	0.905221	-1.71561
RNAseq	Whole Blood	Pre-vaccination	gene154790 (CLEC2L)	-0.597599	0.066711	-1.74147	0.0863254	0.905221	-1.71511
RNAseq	Whole Blood	Pre-vaccination	gene2048 (EPHB2)	-0.3388	2.58211	-1.74223	0.0863601	0.905221	-1.71492
RNAseq	Whole Blood	Pre-vaccination	gene4752 (NEK3)	-0.171125	2.53809	-1.74248	0.0863695	0.905221	-1.71487
RNAseq	Whole Blood	Pre-vaccination	gene101927547 (ANKRD44-IT1)	0.21134	1.99633	1.74762	0.086385	0.905221	1.71478
RNAseq	Whole Blood	Pre-vaccination	gene100506258 (LOC100506258)	0.256742	1.2048	1.74051	0.0865017	0.905221	1.71415
RNAseq	Whole Blood	Pre-vaccination	gene2956 (MSH6)	-0.0772405	5.47341	-1.74108	0.0865321	0.905221	-1.71398
RNAseq	Whole Blood	Pre-vaccination	gene51752 (ERAP1)	0.159861	7.23882	1.73961	0.0865978	0.905221	1.71362
RNAseq	Whole Blood	Pre-vaccination	gene100820829 (MYZAP)	0.592727	3.0911	1.73963	0.0867241	0.905221	1.71294
RNAseq	Whole Blood	Pre-vaccination	gene5252 (PHF1)	0.0748871	6.00826	1.74234	0.0867471	0.905221	1.71281
RNAseq	Whole Blood	Pre-vaccination	gene388588 (SMIM1)	-0.739333	2.56696	-1.73814	0.0867752	0.905221	-1.71266
RNAseq	Whole Blood	Pre-vaccination	gene57335 (ZNF286A)	-0.106086	3.10848	-1.74125	0.0868029	0.905221	-1.71251
RNAseq	Whole Blood	Pre-vaccination	gene8767 (RIPK2)	-0.0778326	4.45296	-1.73972	0.0869053	0.905221	-1.71195
RNAseq	Whole Blood	Pre-vaccination	gene54093 (SETD4)	0.0738623	3.87527	1.73613	0.0869937	0.905221	1.71147
RNAseq	Whole Blood	Pre-vaccination	gene11284 (PNKP)	0.0754195	5.94033	1.73539	0.0874155	0.905221	1.70919
RNAseq	Whole Blood	Pre-vaccination	gene3672 (ITGA1)	0.29541	1.56425	1.73522	0.0874677	0.905221	1.70891
RNAseq	Whole Blood	Pre-vaccination	gene406 (ARNTL)	-0.0830199	5.72841	-1.73327	0.0877077	0.905221	-1.70762
RNAseq	Whole Blood	Pre-vaccination	gene645212 (EIF3J-DT)	0.117784	3.10567	1.73456	0.0878146	0.905221	1.70704
RNAseq	Whole Blood	Pre-vaccination	gene60493 (FASTKD5)	-0.0506338	4.88	-1.73429	0.0878405	0.905221	-1.7069
RNAseq	Whole Blood	Pre-vaccination	gene22981 (NINL)	0.345742	1.48008	1.73361	0.0879019	0.905221	1.70657
RNAseq	Whole Blood	Pre-vaccination	gene2332 (FMR1)	0.0669494	5.95104	1.73343	0.0879241	0.905221	1.70645
RNAseq	Whole Blood	Pre-vaccination	gene400720 (ZNF772)	-0.227983	2.48899	-1.73363	0.0879508	0.905221	-1.70631
RNAseq	Whole Blood	Pre-vaccination	gene54558 (SPATA6)	0.179716	2.87132	1.73182	0.0879525	0.905221	1.7063
RNAseq	Whole Blood	Pre-vaccination	gene3497 (IGHE)	-0.593092	-0.930957	-1.73023	0.0881127	0.905221	-1.70544
RNAseq	Whole Blood	Pre-vaccination	gene55081 (IFT57)	-0.123883	4.16367	-1.7303	0.0884917	0.905221	-1.70341
RNAseq	Whole Blood	Pre-vaccination	gene552 (AVPR1A)	0.400057	0.703923	1.73107	0.0885226	0.905221	1.70324
RNAseq	Whole Blood	Pre-vaccination	gene10212 (DDX39A)	0.0601293	5.86291	1.73033	0.0886104	0.905221	1.70277
RNAseq	Whole Blood	Pre-vaccination	gene10235 (RASGRP2)	0.0731618	8.64481	1.73087	0.0886252	0.905221	1.70269
RNAseq	Whole Blood	Pre-vaccination	gene646762 (LOC646762)	-0.202393	2.06795	-1.7265	0.0886733	0.905221	-1.70244
RNAseq	Whole Blood	Pre-vaccination	gene29909 (GPR171)	0.183282	3.82614	1.7297	0.0887064	0.905221	1.70226
RNAseq	Whole Blood	Pre-vaccination	gene29099 (COMMD9)	-0.100255	5.25202	-1.72702	0.0888459	0.905221	-1.70152
RNAseq	Whole Blood	Pre-vaccination	gene79612 (NAA16)	0.0950775	4.64445	1.72885	0.0889402	0.905221	1.70101
RNAseq	Whole Blood	Pre-vaccination	gene10867 (TSPAN9)	-0.284721	3.44324	-1.72728	0.0889639	0.905221	-1.70089
RNAseq	Whole Blood	Pre-vaccination	gene1200 (TPP1)	-0.0838156	8.67189	-1.72572	0.089085	0.905221	-1.70024
RNAseq	Whole Blood	Pre-vaccination	gene3932 (LCK)	0.0661483	7.89354	1.72709	0.0892343	0.905221	1.69945
RNAseq	Whole Blood	Pre-vaccination	gene656 (BMP8B)	-0.248097	1.87034	-1.7235	0.0892887	0.905221	-1.69916
RNAseq	Whole Blood	Pre-vaccination	gene23410 (SIRT3)	0.0834478	4.13079	1.7226	0.0895322	0.905221	1.69787
RNAseq	Whole Blood	Pre-vaccination	gene51507 (RTF2)	0.0398831	7.33995	1.72268	0.0896606	0.905221	1.69719
RNAseq	Whole Blood	Pre-vaccination	gene83641 (FAM107B)	0.0510357	7.5857	1.72178	0.0896978	0.905221	1.69699
RNAseq	Whole Blood	Pre-vaccination	gene79722 (ANKRD55)	0.27535	3.11044	1.72449	0.0897365	0.905221	1.69679
RNAseq	Whole Blood	Pre-vaccination	gene5820 (PVT1)	0.15826	2.95772	1.72394	0.0898633	0.905221	1.69612
RNAseq	Whole Blood	Pre-vaccination	gene51604 (PIGT)	-0.0672479	6.19651	-1.72087	0.0899864	0.905221	-1.69547
RNAseq	Whole Blood	Pre-vaccination	gene151742 (PPM1L)	-0.178125	4.52285	-1.71975	0.0901603	0.905221	-1.69455
RNAseq	Whole Blood	Pre-vaccination	gene146880 (ARHGAP27P1)	0.0867763	6.75548	1.72005	0.090255	0.905221	1.69405
RNAseq	Whole Blood	Pre-vaccination	gene375690 (WASH5P)	-0.332722	1.49486	-1.72043	0.0903394	0.905221	-1.69361
RNAseq	Whole Blood	Pre-vaccination	gene56063 (TMEM234)	0.0820191	4.02419	1.7187	0.0903907	0.905221	1.69334
RNAseq	Whole Blood	Pre-vaccination	gene81932 (HDHD3)	0.148036	3.33049	1.72124	0.090579	0.905221	1.69235
RNAseq	Whole Blood	Pre-vaccination	gene25897 (RNF19A)	0.0708324	6.0516	1.71871	0.0906064	0.905221	1.69221
RNAseq	Whole Blood	Pre-vaccination	gene5579 (PRKCB)	-0.0693299	9.02995	-1.71728	0.0906393	0.905221	-1.69204
RNAseq	Whole Blood	Pre-vaccination	gene1124 (CHN2)	-0.145735	3.72791	-1.7166	0.0906566	0.905221	-1.69194
RNAseq	Whole Blood	Pre-vaccination	gene2517 (FUCA1)	-0.162637	5.0511	-1.71707	0.090675	0.905221	-1.69185
RNAseq	Whole Blood	Pre-vaccination	gene1978 (EIF4EBP1)	-0.133693	3.89295	-1.71602	0.0908764	0.905221	-1.69079
RNAseq	Whole Blood	Pre-vaccination	gene3384 (ICAM2)	-0.0623033	6.09475	-1.71491	0.0909912	0.905221	-1.69019
RNAseq	Whole Blood	Pre-vaccination	gene100129196 (MATN1-AS1)	0.134896	2.02623	1.7185	0.0911937	0.905221	1.68913
RNAseq	Whole Blood	Pre-vaccination	gene942 (CD86)	-0.147403	6.05634	-1.71395	0.0913228	0.905221	-1.68846
RNAseq	Whole Blood	Pre-vaccination	gene9450 (LY86)	-0.197068	4.89117	-1.71387	0.0913426	0.905221	-1.68836
RNAseq	Whole Blood	Pre-vaccination	gene5197 (PF4V1)	0.52116	2.78373	1.71326	0.091419	0.905221	1.68796
RNAseq	Whole Blood	Pre-vaccination	gene6714 (SRC)	-0.16691	5.55193	-1.71379	0.0914435	0.905221	-1.68783
RNAseq	Whole Blood	Pre-vaccination	gene90806 (ANGEL2)	0.0599907	4.79878	1.71838	0.0916696	0.905221	1.68666
RNAseq	Whole Blood	Pre-vaccination	gene728743 (LOC728743)	0.103805	4.73915	1.71814	0.0918617	0.905221	1.68566
RNAseq	Whole Blood	Pre-vaccination	gene1296 (COL8A2)	-0.254559	2.18254	-1.71122	0.0919575	0.905221	-1.68516
RNAseq	Whole Blood	Pre-vaccination	gene90427 (BMF)	-0.106863	6.04433	-1.70928	0.0920994	0.905221	-1.68443
RNAseq	Whole Blood	Pre-vaccination	gene4258 (MGST2)	-0.155619	3.82603	-1.71017	0.092141	0.905221	-1.68421
RNAseq	Whole Blood	Pre-vaccination	gene822 (CAPG)	-0.162293	6.86228	-1.70964	0.0922121	0.905221	-1.68384
RNAseq	Whole Blood	Pre-vaccination	gene79602 (ADIPOR2)	-0.0504196	6.4091	-1.70898	0.0922162	0.905221	-1.68382
RNAseq	Whole Blood	Pre-vaccination	gene201163 (FLCN)	-0.117241	6.08424	-1.70814	0.0922438	0.905221	-1.68368
RNAseq	Whole Blood	Pre-vaccination	gene56851 (EMC7)	-0.0524841	4.82728	-1.70931	0.0922671	0.905221	-1.68356
RNAseq	Whole Blood	Pre-vaccination	gene90139 (TSPAN18)	-0.137614	5.49654	-1.7079	0.0922753	0.905221	-1.68352
RNAseq	Whole Blood	Pre-vaccination	gene10723 (SLC12A7)	-0.336959	5.7386	-1.70838	0.0923508	0.905221	-1.68313
RNAseq	Whole Blood	Pre-vaccination	gene153020 (RASGEF1B)	-0.123867	2.922	-1.70649	0.0923927	0.905221	-1.68291
RNAseq	Whole Blood	Pre-vaccination	gene7745 (ZKSCAN8)	0.0632377	5.36851	1.71618	0.0924419	0.905221	1.68265
RNAseq	Whole Blood	Pre-vaccination	gene828 (CAPS)	0.0995646	4.6929	1.71051	0.0925023	0.905221	1.68234
RNAseq	Whole Blood	Pre-vaccination	gene28776 (IGLV7-43)	-0.387447	0.717695	-1.70697	0.0926285	0.905221	-1.68169
RNAseq	Whole Blood	Pre-vaccination	gene6464 (SHC1)	-0.0505413	6.56413	-1.70612	0.0926524	0.905221	-1.68157
RNAseq	Whole Blood	Pre-vaccination	gene85451 (UNK)	0.0533752	5.79665	1.70721	0.0927585	0.905221	1.68102
RNAseq	Whole Blood	Pre-vaccination	gene54765 (TRIM44)	-0.0582932	6.89604	-1.70411	0.0929066	0.905221	-1.68026
RNAseq	Whole Blood	Pre-vaccination	gene23514 (SPIDR)	-0.0807087	5.42952	-1.70534	0.0930252	0.905221	-1.67965
RNAseq	Whole Blood	Pre-vaccination	gene6655 (SOS2)	0.0639109	6.87094	1.70653	0.0931131	0.905221	1.6792
RNAseq	Whole Blood	Pre-vaccination	gene8408 (ULK1)	0.0585412	7.81497	1.70262	0.093227	0.905221	1.67862
RNAseq	Whole Blood	Pre-vaccination	gene2317 (FLNB)	-0.126922	6.44432	-1.70302	0.0932315	0.905221	-1.67859
RNAseq	Whole Blood	Pre-vaccination	gene1305 (COL13A1)	-0.521216	0.813138	-1.70543	0.0932516	0.905221	-1.67849
RNAseq	Whole Blood	Pre-vaccination	gene1368 (CPM)	-0.185681	3.39323	-1.70249	0.0932699	0.905221	-1.6784
RNAseq	Whole Blood	Pre-vaccination	gene54438 (GFOD1)	-0.171367	4.89089	-1.7018	0.0933189	0.905221	-1.67814
RNAseq	Whole Blood	Pre-vaccination	gene540 (ATP7B)	0.189556	1.49595	1.70131	0.0934382	0.905221	1.67753
RNAseq	Whole Blood	Pre-vaccination	gene355 (FAS)	0.133022	5.61102	1.70132	0.0935012	0.905221	1.67721
RNAseq	Whole Blood	Pre-vaccination	gene28653 (TRAV29DV5)	0.235097	2.15653	1.70156	0.0937018	0.906211	1.67619
RNAseq	Whole Blood	Pre-vaccination	gene94081 (SFXN1)	0.081827	4.87038	1.70118	0.0941868	0.908913	1.67371
RNAseq	Whole Blood	Pre-vaccination	gene55020 (TTC38)	-0.264001	5.55144	-1.69694	0.0942993	0.908913	-1.67314
RNAseq	Whole Blood	Pre-vaccination	gene5133 (PDCD1)	0.328648	1.04627	1.69652	0.0943629	0.908913	1.67282
RNAseq	Whole Blood	Pre-vaccination	gene10099 (TSPAN3)	-0.126923	5.13438	-1.69562	0.0946146	0.908913	-1.67154
RNAseq	Whole Blood	Pre-vaccination	gene4684 (NCAM1)	-0.309273	4.633	-1.69627	0.0946154	0.908913	-1.67154
RNAseq	Whole Blood	Pre-vaccination	gene196883 (ADCY4)	0.10813	3.61637	1.69566	0.0946523	0.908913	1.67135
RNAseq	Whole Blood	Pre-vaccination	gene9601 (PDIA4)	-0.0727206	6.56587	-1.69584	0.0946722	0.908913	-1.67125
RNAseq	Whole Blood	Pre-vaccination	gene3916 (LAMP1)	-0.0490415	8.30909	-1.69586	0.0948933	0.909942	-1.67013
RNAseq	Whole Blood	Pre-vaccination	gene10417 (SPON2)	-0.310927	6.59565	-1.69425	0.0949771	0.909942	-1.66971
RNAseq	Whole Blood	Pre-vaccination	gene84627 (ZNF469)	-0.190637	3.03192	-1.69354	0.0950907	0.910083	-1.66913
RNAseq	Whole Blood	Pre-vaccination	gene6050 (RNH1)	-0.116158	6.86942	-1.69319	0.0953738	0.910524	-1.66771
RNAseq	Whole Blood	Pre-vaccination	gene387119 (CEP85L)	0.086205	5.27272	1.69565	0.0953806	0.910524	1.66767
RNAseq	Whole Blood	Pre-vaccination	gene54734 (RAB39A)	-0.241541	0.984088	-1.6891	0.0954792	0.910524	-1.66718
RNAseq	Whole Blood	Pre-vaccination	gene100532746 (PPT2-EGFL8)	0.124071	2.54172	1.69614	0.0955323	0.910524	1.66691
RNAseq	Whole Blood	Pre-vaccination	gene414328 (IDNK)	0.0966166	2.98402	1.68977	0.0957992	0.912124	1.66557
RNAseq	Whole Blood	Pre-vaccination	gene55810 (FOXJ2)	-0.0447282	6.37573	-1.688	0.0960683	0.91374	-1.66422
RNAseq	Whole Blood	Pre-vaccination	gene22807 (IKZF2)	0.171531	3.99674	1.68744	0.0963574	0.913819	1.66278
RNAseq	Whole Blood	Pre-vaccination	gene1471 (CST3)	-0.1765	8.71744	-1.68789	0.0964118	0.913819	-1.6625
RNAseq	Whole Blood	Pre-vaccination	gene9202 (ZMYM4)	-0.0712017	5.64211	-1.68663	0.0964577	0.913819	-1.66227
RNAseq	Whole Blood	Pre-vaccination	gene10184 (LHFPL2)	-0.147069	4.24717	-1.68475	0.096672	0.913819	-1.66121
RNAseq	Whole Blood	Pre-vaccination	gene9185 (REPS2)	0.101913	5.73481	1.68406	0.0968447	0.913819	1.66035
RNAseq	Whole Blood	Pre-vaccination	gene147686 (ZNF418)	-0.279056	2.32305	-1.68425	0.0969268	0.913819	-1.65994
RNAseq	Whole Blood	Pre-vaccination	gene100131827 (ZNF717)	0.139842	2.62369	1.68485	0.0970247	0.913819	1.65945
RNAseq	Whole Blood	Pre-vaccination	gene5339 (PLEC)	0.110527	9.99657	1.68303	0.0970912	0.913819	1.65912
RNAseq	Whole Blood	Pre-vaccination	gene54187 (NANS)	-0.0845837	4.88585	-1.68393	0.0971181	0.913819	-1.65899
RNAseq	Whole Blood	Pre-vaccination	gene275 (AMT)	0.12925	3.8785	1.6829	0.0971203	0.913819	1.65898
RNAseq	Whole Blood	Pre-vaccination	gene8573 (CASK)	0.0896311	4.29639	1.68403	0.097218	0.913819	1.65849
RNAseq	Whole Blood	Pre-vaccination	gene53827 (FXYD5)	-0.0643485	8.5263	-1.68294	0.0972695	0.913819	-1.65824
RNAseq	Whole Blood	Pre-vaccination	gene23569 (PADI4)	0.192587	7.42046	1.68323	0.0973677	0.913819	1.65775
RNAseq	Whole Blood	Pre-vaccination	gene55116 (TMEM39B)	-0.0708843	4.44929	-1.68254	0.0974661	0.913819	-1.65726
RNAseq	Whole Blood	Pre-vaccination	gene9368 (SLC9A3R1)	0.0657467	8.65728	1.67982	0.0978394	0.915592	1.65542
RNAseq	Whole Blood	Pre-vaccination	gene91694 (LONRF1)	0.0957347	4.14584	1.68053	0.097854	0.915592	1.65535
RNAseq	Whole Blood	Pre-vaccination	gene11232 (POLG2)	0.0706614	3.63207	1.68388	0.0981487	0.916181	1.6539
RNAseq	Whole Blood	Pre-vaccination	gene55739 (NAXD)	0.073087	4.80949	1.68012	0.0981934	0.916181	1.65368
RNAseq	Whole Blood	Pre-vaccination	gene256021 (LINC01619)	0.173235	1.37977	1.67757	0.0986463	0.916181	1.65145
RNAseq	Whole Blood	Pre-vaccination	gene25960 (ADGRA2)	-0.213028	3.32963	-1.67622	0.098684	0.916181	-1.65127
RNAseq	Whole Blood	Pre-vaccination	gene4670 (HNRNPM)	-0.0427504	7.94619	-1.67485	0.0988775	0.916181	-1.65032
RNAseq	Whole Blood	Pre-vaccination	gene3539 (IGLC3)	-0.479186	5.0781	-1.67479	0.0988792	0.916181	-1.65031
RNAseq	Whole Blood	Pre-vaccination	gene3308 (HSPA4)	-0.0566497	6.36113	-1.67523	0.0989457	0.916181	-1.64999
RNAseq	Whole Blood	Pre-vaccination	gene442075 (EMC3-AS1)	0.123023	2.5382	1.67647	0.0990333	0.916181	1.64956
RNAseq	Whole Blood	Pre-vaccination	gene6432 (SRSF7)	0.0659753	6.52797	1.67356	0.0990413	0.916181	1.64952
RNAseq	Whole Blood	Pre-vaccination	gene125061 (AFMID)	-0.165606	2.61113	-1.67293	0.0991161	0.916181	-1.64915
RNAseq	Whole Blood	Pre-vaccination	gene54796 (BNC2)	-0.41069	1.48432	-1.67246	0.0991276	0.916181	-1.6491
RNAseq	Whole Blood	Pre-vaccination	gene5108 (PCM1)	0.0526886	7.30084	1.67543	0.0991939	0.916181	1.64877
RNAseq	Whole Blood	Pre-vaccination	gene5660 (PSAP)	-0.0965601	11.6444	-1.67382	0.0992627	0.916181	-1.64844
RNAseq	Whole Blood	Pre-vaccination	gene388561 (ZNF761)	0.0828595	4.24117	1.67348	0.0993602	0.916181	1.64796
RNAseq	Whole Blood	Pre-vaccination	gene10578 (GNLY)	-0.330319	8.34027	-1.67126	0.0994584	0.916181	-1.64749
RNAseq	Whole Blood	Pre-vaccination	gene84910 (TMEM87B)	0.0917545	5.02416	1.67131	0.0995403	0.916181	1.64709
RNAseq	Whole Blood	Pre-vaccination	gene26205 (GMEB2)	0.0474701	5.72178	1.67113	0.099612	0.916181	1.64674
RNAseq	Whole Blood	Pre-vaccination	gene6732 (SRPK1)	0.104447	6.33609	1.67251	0.0997134	0.916181	1.64624
RNAseq	Whole Blood	Pre-vaccination	gene84939 (PWWP3A)	-0.0573319	4.89003	-1.67272	0.0998077	0.916181	-1.64579
RNAseq	Whole Blood	Pre-vaccination	gene58528 (RRAGD)	0.0863131	4.7341	1.66978	0.099957	0.916638	1.64506
RNAseq	Whole Blood	Pre-vaccination	gene2769 (GNA15)	-0.138963	4.90786	-1.66825	0.10022	0.918136	-1.64379
RNAseq	Whole Blood	Pre-vaccination	gene7414 (VCL)	-0.116478	8.21059	-1.6665	0.100504	0.918809	-1.64242
RNAseq	Whole Blood	Pre-vaccination	gene51754 (TMEM8B)	-0.104103	3.53664	-1.66694	0.100597	0.918809	-1.64197
RNAseq	Whole Blood	Pre-vaccination	gene351 (APP)	-0.106336	7.24801	-1.66488	0.10078	0.918809	-1.64109
RNAseq	Whole Blood	Pre-vaccination	gene719 (C3AR1)	-0.307903	5.1642	-1.66419	0.100847	0.918809	-1.64076
RNAseq	Whole Blood	Pre-vaccination	gene51097 (SCCPDH)	0.173753	3.69967	1.66349	0.10094	0.918809	1.64031
RNAseq	Whole Blood	Pre-vaccination	gene728392 (LOC728392)	0.10543	6.00852	1.66213	0.101131	0.918809	1.6394
RNAseq	Whole Blood	Pre-vaccination	gene3052 (HCCS)	-0.0623599	4.16383	-1.66329	0.101151	0.918809	-1.6393
RNAseq	Whole Blood	Pre-vaccination	gene9377 (COX5A)	-0.0689699	5.59435	-1.66267	0.101203	0.918809	-1.63905
RNAseq	Whole Blood	Pre-vaccination	gene100130298 (LOC100130298)	0.264528	0.757078	1.66443	0.101451	0.918809	1.63786
RNAseq	Whole Blood	Pre-vaccination	gene9146 (HGS)	0.0518989	7.31085	1.65938	0.101749	0.918809	1.63643
RNAseq	Whole Blood	Pre-vaccination	gene55160 (ARHGEF10L)	-0.160635	5.12383	-1.65945	0.101895	0.918809	-1.63573
RNAseq	Whole Blood	Pre-vaccination	gene93035 (PKHD1L1)	-0.269206	2.6267	-1.65946	0.101992	0.918809	-1.63527
RNAseq	Whole Blood	Pre-vaccination	gene9791 (PTDSS1)	-0.0650541	6.59998	-1.65887	0.102052	0.918809	-1.63499
RNAseq	Whole Blood	Pre-vaccination	gene64419 (MTMR14)	-0.050325	6.81975	-1.6587	0.102086	0.918809	-1.63482
RNAseq	Whole Blood	Pre-vaccination	gene9672 (SDC3)	-0.293153	2.51283	-1.65716	0.102121	0.918809	-1.63466
RNAseq	Whole Blood	Pre-vaccination	gene3312 (HSPA8)	-0.0688728	9.9844	-1.6555	0.102612	0.918809	-1.63232
RNAseq	Whole Blood	Pre-vaccination	gene55000 (TUG1)	0.0587804	7.47412	1.65749	0.102632	0.918809	1.63223
RNAseq	Whole Blood	Pre-vaccination	gene54741 (LEPROT)	-0.104332	6.07749	-1.65441	0.102751	0.918809	-1.63166
RNAseq	Whole Blood	Pre-vaccination	gene81577 (GFOD2)	0.0872866	4.94732	1.65539	0.102759	0.918809	1.63163
RNAseq	Whole Blood	Pre-vaccination	gene1788 (DNMT3A)	0.0766896	6.15119	1.65274	0.10313	0.918809	1.62987
RNAseq	Whole Blood	Pre-vaccination	gene5893 (RAD52)	0.115126	3.3973	1.65449	0.10316	0.918809	1.62972
RNAseq	Whole Blood	Pre-vaccination	gene51646 (YPEL5)	0.0669246	7.05012	1.65286	0.103279	0.918809	1.62916
RNAseq	Whole Blood	Pre-vaccination	gene8578 (SCARF1)	-0.213901	4.14691	-1.65237	0.103325	0.918809	-1.62894
RNAseq	Whole Blood	Pre-vaccination	gene51006 (SLC35C2)	0.0517278	6.18459	1.65235	0.10343	0.918809	1.62845
RNAseq	Whole Blood	Pre-vaccination	gene54961 (SSH3)	0.0821983	5.44083	1.65134	0.103569	0.918809	1.62779
RNAseq	Whole Blood	Pre-vaccination	gene4795 (NFKBIL1)	-0.104027	1.8891	-1.64917	0.10357	0.918809	-1.62779
RNAseq	Whole Blood	Pre-vaccination	gene286205 (SCAI)	0.0962367	3.43024	1.65499	0.103667	0.918809	1.62733
RNAseq	Whole Blood	Pre-vaccination	gene1436 (CSF1R)	-0.151067	8.29046	-1.65066	0.103668	0.918809	-1.62733
RNAseq	Whole Blood	Pre-vaccination	gene55657 (ZNF692)	0.0903038	5.03592	1.65118	0.103692	0.918809	1.62721
RNAseq	Whole Blood	Pre-vaccination	gene100507419 (MMP25-AS1)	0.139254	5.12099	1.65041	0.103728	0.918809	1.62704
RNAseq	Whole Blood	Pre-vaccination	gene7181 (NR2C1)	0.0823311	3.76553	1.65312	0.103741	0.918809	1.62698
RNAseq	Whole Blood	Pre-vaccination	gene10418 (SPON1)	0.303972	0.989081	1.64869	0.104084	0.918809	1.62537
RNAseq	Whole Blood	Pre-vaccination	gene7416 (VDAC1)	-0.0715338	5.77101	-1.64813	0.104186	0.918809	-1.62489
RNAseq	Whole Blood	Pre-vaccination	gene25821 (MTO1)	-0.071188	4.85356	-1.64642	0.104519	0.918809	-1.62333
RNAseq	Whole Blood	Pre-vaccination	gene841 (CASP8)	0.0738784	7.7476	1.6458	0.104646	0.918809	1.62274
RNAseq	Whole Blood	Pre-vaccination	gene1725 (DHPS)	0.0505358	5.63428	1.64888	0.104709	0.918809	1.62244
RNAseq	Whole Blood	Pre-vaccination	gene114881 (OSBPL7)	0.0730652	4.9046	1.64749	0.104817	0.918809	1.62193
RNAseq	Whole Blood	Pre-vaccination	gene27246 (RNF115)	-0.0597307	4.70394	-1.64458	0.104893	0.918809	-1.62158
RNAseq	Whole Blood	Pre-vaccination	gene90624 (LYRM7)	0.0806203	4.2906	1.64847	0.104981	0.918809	1.62117
RNAseq	Whole Blood	Pre-vaccination	gene7462 (LAT2)	-0.0721764	7.8199	-1.64433	0.105013	0.918809	-1.62102
RNAseq	Whole Blood	Pre-vaccination	gene57486 (NLN)	-0.194105	3.91204	-1.64333	0.105209	0.918809	-1.62011
RNAseq	Whole Blood	Pre-vaccination	gene10329 (RXYLT1)	0.0727896	3.00868	1.64718	0.105409	0.918809	1.61918
RNAseq	Whole Blood	Pre-vaccination	gene28796 (IGLV3-21)	-0.497402	3.04464	-1.64178	0.105458	0.918809	-1.61895
RNAseq	Whole Blood	Pre-vaccination	gene23557 (SNAPIN)	-0.072848	4.46536	-1.64097	0.10546	0.918809	-1.61894
RNAseq	Whole Blood	Pre-vaccination	gene29121 (CLEC2D)	0.109191	7.13785	1.64471	0.105632	0.918809	1.61814
RNAseq	Whole Blood	Pre-vaccination	gene826 (CAPNS1)	-0.084679	8.16907	-1.64214	0.105643	0.918809	-1.61809
RNAseq	Whole Blood	Pre-vaccination	gene1512 (CTSH)	-0.163015	7.03377	-1.64012	0.105834	0.918809	-1.6172
RNAseq	Whole Blood	Pre-vaccination	gene85001 (MGC16275)	-0.13433	2.30768	-1.63922	0.105839	0.918809	-1.61718
RNAseq	Whole Blood	Pre-vaccination	gene79644 (SRD5A3)	-0.281391	2.90404	-1.63941	0.105866	0.918809	-1.61706
RNAseq	Whole Blood	Pre-vaccination	gene25956 (SEC31B)	0.103295	5.47524	1.64114	0.105867	0.918809	1.61705
RNAseq	Whole Blood	Pre-vaccination	gene10045 (SH2D3A)	0.108589	4.39825	1.63999	0.105994	0.918809	1.61646
RNAseq	Whole Blood	Pre-vaccination	gene54834 (GDAP2)	0.0646749	4.92851	1.63823	0.106079	0.918809	1.61607
RNAseq	Whole Blood	Pre-vaccination	gene388564 (TMEM238)	0.166559	2.17422	1.63869	0.106142	0.918809	1.61578
RNAseq	Whole Blood	Pre-vaccination	gene55312 (RFK)	-0.0943622	3.16635	-1.63688	0.106165	0.918809	-1.61567
RNAseq	Whole Blood	Pre-vaccination	gene5315 (PKM)	-0.0790529	9.44014	-1.63835	0.106234	0.918809	-1.61535
RNAseq	Whole Blood	Pre-vaccination	gene93134 (ZNF561)	0.0712832	4.66777	1.63973	0.106275	0.918809	1.61517
RNAseq	Whole Blood	Pre-vaccination	gene27034 (ACAD8)	0.0673254	4.66371	1.63854	0.106287	0.918809	1.61511
RNAseq	Whole Blood	Pre-vaccination	gene5747 (PTK2)	-0.133272	3.91292	-1.63759	0.106305	0.918809	-1.61503
RNAseq	Whole Blood	Pre-vaccination	gene56946 (EMSY)	0.0574818	5.36185	1.63625	0.1066	0.918809	1.61367
RNAseq	Whole Blood	Pre-vaccination	gene10462 (CLEC10A)	-0.286486	4.67126	-1.63505	0.106834	0.918809	-1.61259
RNAseq	Whole Blood	Pre-vaccination	gene3313 (HSPA9)	-0.0458746	7.19928	-1.63209	0.107163	0.918809	-1.61108
RNAseq	Whole Blood	Pre-vaccination	gene4579 (TRNY)	0.239277	2.70336	1.63293	0.107252	0.918809	1.61067
RNAseq	Whole Blood	Pre-vaccination	gene81553 (FAM49A)	-0.0680964	6.79369	-1.63354	0.107281	0.918809	-1.61054
RNAseq	Whole Blood	Pre-vaccination	gene654346 (LGALS9C)	-0.469418	2.60496	-1.63385	0.107333	0.918809	-1.6103
RNAseq	Whole Blood	Pre-vaccination	gene51665 (ASB1)	0.0437651	5.392	1.63371	0.107379	0.918809	1.61008
RNAseq	Whole Blood	Pre-vaccination	gene54952 (TRNAU1AP)	0.0547514	4.20686	1.63349	0.107491	0.918809	1.60957
RNAseq	Whole Blood	Pre-vaccination	gene10576 (CCT2)	-0.0527042	5.8494	-1.63178	0.107537	0.918809	-1.60936
RNAseq	Whole Blood	Pre-vaccination	gene2193 (FARSA)	-0.0577818	5.60732	-1.63089	0.107615	0.918809	-1.60901
RNAseq	Whole Blood	Pre-vaccination	gene124446 (TMEM219)	-0.0575177	5.81973	-1.62987	0.108002	0.918809	-1.60724
RNAseq	Whole Blood	Pre-vaccination	gene3577 (CXCR1)	-0.0911515	9.40451	-1.62913	0.108006	0.918809	-1.60722
RNAseq	Whole Blood	Pre-vaccination	gene29941 (PKN3)	0.219335	2.20666	1.63013	0.10805	0.918809	1.60702
RNAseq	Whole Blood	Pre-vaccination	gene2064 (ERBB2)	-0.250535	4.23368	-1.6281	0.108131	0.918809	-1.60665
RNAseq	Whole Blood	Pre-vaccination	gene642846 (LOC642846)	0.362141	2.72632	1.62945	0.108196	0.918809	1.60636
RNAseq	Whole Blood	Pre-vaccination	gene50 (ACO2)	-0.0496423	6.72734	-1.6275	0.108278	0.918809	-1.60598
RNAseq	Whole Blood	Pre-vaccination	gene950 (SCARB2)	-0.115281	5.54812	-1.62753	0.108294	0.918809	-1.60591
RNAseq	Whole Blood	Pre-vaccination	gene216 (ALDH1A1)	-0.21708	5.0077	-1.62796	0.108348	0.918809	-1.60566
RNAseq	Whole Blood	Pre-vaccination	gene26278 (SACS)	0.0622049	4.88628	1.63584	0.108418	0.918809	1.60535
RNAseq	Whole Blood	Pre-vaccination	gene23646 (PLD3)	-0.104874	7.17827	-1.62732	0.108545	0.918809	-1.60477
RNAseq	Whole Blood	Pre-vaccination	gene100499177 (THAP9-AS1)	0.126365	4.45155	1.62788	0.108603	0.918809	1.6045
RNAseq	Whole Blood	Pre-vaccination	gene51026 (GOLT1B)	0.12386	3.20818	1.62779	0.108648	0.918809	1.6043
RNAseq	Whole Blood	Pre-vaccination	gene100316904 (SAP25)	0.10836	6.71463	1.62564	0.108806	0.918809	1.60358
RNAseq	Whole Blood	Pre-vaccination	gene7100 (TLR5)	-0.14762	4.66044	-1.62482	0.108933	0.918809	-1.60301
RNAseq	Whole Blood	Pre-vaccination	gene29920 (PYCR2)	-0.0673462	6.58121	-1.62393	0.109023	0.918809	-1.6026
RNAseq	Whole Blood	Pre-vaccination	gene3459 (IFNGR1)	-0.0678187	7.80028	-1.62467	0.109234	0.918809	-1.60165
RNAseq	Whole Blood	Pre-vaccination	gene57489 (ODF2L)	0.100545	4.45112	1.62896	0.109279	0.918809	1.60144
RNAseq	Whole Blood	Pre-vaccination	gene8794 (TNFRSF10C)	-0.107429	9.25627	-1.62328	0.109291	0.918809	-1.60139
RNAseq	Whole Blood	Pre-vaccination	gene79813 (EHMT1)	-0.0454499	6.77836	-1.62336	0.109344	0.918809	-1.60115
RNAseq	Whole Blood	Pre-vaccination	gene8525 (DGKZ)	0.0490755	8.78928	1.62406	0.109575	0.918809	1.6001
RNAseq	Whole Blood	Pre-vaccination	gene476 (ATP1A1)	-0.0526986	8.58941	-1.62156	0.109725	0.918809	-1.59943
RNAseq	Whole Blood	Pre-vaccination	gene85462 (FHDC1)	0.176949	2.92193	1.62066	0.109733	0.918809	1.59939
RNAseq	Whole Blood	Pre-vaccination	gene7204 (TRIO)	-0.114614	5.87315	-1.62078	0.109769	0.918809	-1.59923
RNAseq	Whole Blood	Pre-vaccination	gene9332 (CD163)	-0.201813	6.96267	-1.6219	0.109788	0.918809	-1.59915
RNAseq	Whole Blood	Pre-vaccination	gene54606 (DDX56)	0.0509542	5.58942	1.62527	0.109805	0.918809	1.59907
RNAseq	Whole Blood	Pre-vaccination	gene8986 (RPS6KA4)	-0.112044	6.6559	-1.6184	0.110346	0.918809	-1.59664
RNAseq	Whole Blood	Pre-vaccination	gene10435 (CDC42EP2)	-0.13522	5.95302	-1.62	0.110368	0.918809	-1.59654
RNAseq	Whole Blood	Pre-vaccination	gene60559 (SPCS3)	0.0608058	6.73175	1.61857	0.110513	0.918809	1.59589
RNAseq	Whole Blood	Pre-vaccination	gene129450 (TYW5)	0.112156	3.14081	1.61942	0.110638	0.918809	1.59533
RNAseq	Whole Blood	Pre-vaccination	gene100529215 (ZNF559-ZNF177)	-0.156287	2.10444	-1.61862	0.110702	0.918809	-1.59505
RNAseq	Whole Blood	Pre-vaccination	gene79803 (HPS6)	-0.0575547	5.1755	-1.61654	0.110755	0.918809	-1.59481
RNAseq	Whole Blood	Pre-vaccination	gene26190 (FBXW2)	0.0449411	6.8764	1.61738	0.1108	0.918809	1.59461
RNAseq	Whole Blood	Pre-vaccination	gene9470 (EIF4E2)	-0.0530796	6.58528	-1.6165	0.111077	0.918809	-1.59337
RNAseq	Whole Blood	Pre-vaccination	gene1892 (ECHS1)	-0.0739546	5.0525	-1.61332	0.111512	0.918809	-1.59143
RNAseq	Whole Blood	Pre-vaccination	gene155038 (GIMAP8)	-0.115479	7.58911	-1.61296	0.111609	0.918809	-1.591
RNAseq	Whole Blood	Pre-vaccination	gene7182 (NR2C2)	0.0507533	6.89496	1.61583	0.111682	0.918809	1.59068
RNAseq	Whole Blood	Pre-vaccination	gene9448 (MAP4K4)	0.0562146	8.46093	1.61171	0.111828	0.918809	1.59003
RNAseq	Whole Blood	Pre-vaccination	gene8493 (PPM1D)	-0.0565448	4.87328	-1.61117	0.112002	0.918809	-1.58926
RNAseq	Whole Blood	Pre-vaccination	gene4047 (LSS)	-0.118669	4.43994	-1.60901	0.112401	0.918809	-1.5875
RNAseq	Whole Blood	Pre-vaccination	gene100528016 (TMX2-CTNND1)	-0.108132	6.0182	-1.60694	0.112881	0.918809	-1.58537
RNAseq	Whole Blood	Pre-vaccination	gene7982 (ST7)	-0.108812	2.95927	-1.60348	0.112975	0.918809	-1.58496
RNAseq	Whole Blood	Pre-vaccination	gene80071 (CCDC15)	-0.175446	1.69926	-1.60469	0.112987	0.918809	-1.58491
RNAseq	Whole Blood	Pre-vaccination	gene7184 (HSP90B1)	-0.0648604	8.39606	-1.6066	0.113003	0.918809	-1.58484
RNAseq	Whole Blood	Pre-vaccination	gene84225 (ZMYND15)	-0.17569	2.46708	-1.60505	0.113102	0.918809	-1.5844
RNAseq	Whole Blood	Pre-vaccination	gene26523 (AGO1)	-0.0616361	6.64531	-1.60545	0.113241	0.918809	-1.58379
RNAseq	Whole Blood	Pre-vaccination	gene3310 (HSPA6)	0.132774	7.47023	1.60377	0.113431	0.918809	1.58296
RNAseq	Whole Blood	Pre-vaccination	gene317749 (DHRS4L2)	-0.123101	3.79638	-1.60329	0.113548	0.918809	-1.58244
RNAseq	Whole Blood	Pre-vaccination	gene55621 (TRMT1)	0.0716045	5.39544	1.60439	0.113594	0.918809	1.58225
RNAseq	Whole Blood	Pre-vaccination	gene3925 (STMN1)	0.10227	4.31181	1.6038	0.113595	0.918809	1.58224
RNAseq	Whole Blood	Pre-vaccination	gene1808 (DPYSL2)	-0.153615	6.69335	-1.60355	0.113777	0.918809	-1.58144
RNAseq	Whole Blood	Pre-vaccination	gene60485 (SAV1)	-0.106296	3.99964	-1.60238	0.113931	0.918809	-1.58077
RNAseq	Whole Blood	Pre-vaccination	gene6625 (SNRNP70)	0.0776157	8.20247	1.60106	0.114134	0.918809	1.57988
RNAseq	Whole Blood	Pre-vaccination	gene2005 (ELK4)	0.0577163	6.29881	1.60448	0.114241	0.918809	1.57942
RNAseq	Whole Blood	Pre-vaccination	gene80011 (PSME3IP1)	0.0619585	7.02648	1.60132	0.11434	0.918809	1.57898
RNAseq	Whole Blood	Pre-vaccination	gene28691 (TRAV2)	0.173358	1.15942	1.6032	0.114419	0.918809	1.57864
RNAseq	Whole Blood	Pre-vaccination	gene23523 (CABIN1)	0.0689439	7.86188	1.5999	0.114591	0.918809	1.57789
RNAseq	Whole Blood	Pre-vaccination	gene1741 (DLG3)	0.124623	3.79809	1.59799	0.114745	0.918809	1.57722
RNAseq	Whole Blood	Pre-vaccination	gene393 (ARHGAP4)	0.0546548	8.91685	1.59803	0.114942	0.918809	1.57636
RNAseq	Whole Blood	Pre-vaccination	gene220929 (ZNF438)	-0.0940829	4.69202	-1.59699	0.115005	0.918809	-1.57609
RNAseq	Whole Blood	Pre-vaccination	gene84541 (KBTBD8)	0.120885	2.67216	1.59811	0.115014	0.918809	1.57605
RNAseq	Whole Blood	Pre-vaccination	gene28388 (IGHV5-51)	-0.310099	2.37611	-1.59696	0.115171	0.918809	-1.57537
RNAseq	Whole Blood	Pre-vaccination	gene7110 (TMF1)	0.0384039	6.24102	1.60373	0.115176	0.918809	1.57535
RNAseq	Whole Blood	Pre-vaccination	gene28751 (TRAJ4)	0.257288	0.488565	1.59594	0.115189	0.918809	1.57529
RNAseq	Whole Blood	Pre-vaccination	gene64077 (LHPP)	-0.120302	4.82198	-1.59567	0.115224	0.918809	-1.57514
RNAseq	Whole Blood	Pre-vaccination	gene25797 (QPCT)	0.133888	6.30924	1.59633	0.115252	0.918809	1.57502
RNAseq	Whole Blood	Pre-vaccination	gene100506311 (HOTAIRM1)	-0.281182	4.34155	-1.59599	0.115382	0.918809	-1.57446
RNAseq	Whole Blood	Pre-vaccination	gene56911 (MAP3K7CL)	0.234639	6.11883	1.59509	0.11551	0.918809	1.5739
RNAseq	Whole Blood	Pre-vaccination	gene1874 (E2F4)	-0.0318685	6.73454	-1.59525	0.115581	0.918809	-1.5736
RNAseq	Whole Blood	Pre-vaccination	gene4565 (TRNI)	0.228929	5.96751	1.59431	0.115636	0.918809	1.57336
RNAseq	Whole Blood	Pre-vaccination	gene100616414 (MIR4761)	-0.127981	3.3144	-1.59322	0.115658	0.918809	-1.57326
RNAseq	Whole Blood	Pre-vaccination	gene4063 (LY9)	0.0777123	5.85928	1.59665	0.115727	0.918809	1.57296
RNAseq	Whole Blood	Pre-vaccination	gene55122 (AKIRIN2)	0.0434702	6.57844	1.59354	0.115737	0.918809	1.57292
RNAseq	Whole Blood	Pre-vaccination	gene84221 (SPATC1L)	-0.35142	1.27426	-1.59947	0.115748	0.918809	-1.57287
RNAseq	Whole Blood	Pre-vaccination	gene84636 (GPR174)	0.128427	3.27732	1.59725	0.115952	0.918809	1.57199
RNAseq	Whole Blood	Pre-vaccination	gene5037 (PEBP1)	-0.0662927	6.27201	-1.59256	0.115989	0.918809	-1.57184
RNAseq	Whole Blood	Pre-vaccination	gene583 (BBS2)	0.114724	5.24807	1.59382	0.116084	0.918809	1.57142
RNAseq	Whole Blood	Pre-vaccination	gene254102 (EHBP1L1)	-0.0666702	9.39914	-1.59226	0.116103	0.918809	-1.57134
RNAseq	Whole Blood	Pre-vaccination	gene23351 (KHNYN)	0.060292	7.49083	1.59167	0.116305	0.918809	1.57047
RNAseq	Whole Blood	Pre-vaccination	gene196264 (MPZL3)	0.10259	6.48857	1.59055	0.116642	0.918809	1.56902
RNAseq	Whole Blood	Pre-vaccination	gene27197 (GPR82)	-0.288723	0.709467	-1.58808	0.117065	0.918809	-1.56721
RNAseq	Whole Blood	Pre-vaccination	gene51084 (CRYL1)	-0.101039	4.09253	-1.58688	0.117138	0.918809	-1.5669
RNAseq	Whole Blood	Pre-vaccination	gene506 (ATP5F1B)	-0.0539375	8.19862	-1.58745	0.117225	0.918809	-1.56653
RNAseq	Whole Blood	Pre-vaccination	gene3784 (KCNQ1)	-0.0811982	5.84826	-1.58794	0.117235	0.918809	-1.56648
RNAseq	Whole Blood	Pre-vaccination	gene9212 (AURKB)	0.22343	1.02062	1.58717	0.11726	0.918809	1.56638
RNAseq	Whole Blood	Pre-vaccination	gene3142 (HLX)	-0.0863436	5.94032	-1.58283	0.117705	0.918809	-1.56448
RNAseq	Whole Blood	Pre-vaccination	gene64759 (TNS3)	-0.138437	5.66654	-1.5852	0.117783	0.918809	-1.56415
RNAseq	Whole Blood	Pre-vaccination	gene100505696 (SH3BP5-AS1)	0.112943	5.00109	1.58508	0.117914	0.918809	1.56359
RNAseq	Whole Blood	Pre-vaccination	gene6598 (SMARCB1)	-0.0642349	5.05374	-1.58492	0.118028	0.918809	-1.5631
RNAseq	Whole Blood	Pre-vaccination	gene55106 (SLFN12)	-0.140858	3.91479	-1.58334	0.118119	0.918809	-1.56272
RNAseq	Whole Blood	Pre-vaccination	gene26509 (MYOF)	-0.234446	5.43251	-1.5829	0.118233	0.918809	-1.56223
RNAseq	Whole Blood	Pre-vaccination	gene9703 (KIAA0100)	-0.0599027	8.02589	-1.58325	0.118262	0.918809	-1.56211
RNAseq	Whole Blood	Pre-vaccination	gene50807 (ASAP1)	0.0761528	7.71095	1.58326	0.118431	0.918809	1.5614
RNAseq	Whole Blood	Pre-vaccination	gene102725121 (LOC102725121)	-0.441666	0.782457	-1.58269	0.118453	0.918809	-1.5613
RNAseq	Whole Blood	Pre-vaccination	gene7566 (ZNF18)	0.0586173	4.40423	1.58089	0.118669	0.918809	1.56038
RNAseq	Whole Blood	Pre-vaccination	gene83700 (JAM3)	-0.195636	3.45955	-1.58042	0.118827	0.918809	-1.55972
RNAseq	Whole Blood	Pre-vaccination	gene22933 (SIRT2)	-0.0445669	6.14228	-1.58025	0.11889	0.918809	-1.55945
RNAseq	Whole Blood	Pre-vaccination	gene5365 (PLXNB3)	-0.340977	1.1867	-1.57862	0.119054	0.918809	-1.55876
RNAseq	Whole Blood	Pre-vaccination	gene9466 (IL27RA)	-0.0598721	6.79896	-1.57946	0.119063	0.918809	-1.55872
RNAseq	Whole Blood	Pre-vaccination	gene387066 (SNHG5)	-0.345955	5.02446	-1.57813	0.119372	0.918809	-1.55741
RNAseq	Whole Blood	Pre-vaccination	gene10873 (ME3)	0.277249	0.73751	1.57617	0.119592	0.918809	1.55649
RNAseq	Whole Blood	Pre-vaccination	gene10105 (PPIF)	-0.112127	6.32855	-1.57696	0.119748	0.918809	-1.55583
RNAseq	Whole Blood	Pre-vaccination	gene4007 (PRICKLE3)	-0.090817	4.07521	-1.57687	0.119902	0.918809	-1.55519
RNAseq	Whole Blood	Pre-vaccination	gene2153 (F5)	-0.174385	6.80445	-1.57549	0.120123	0.918809	-1.55426
RNAseq	Whole Blood	Pre-vaccination	gene3274 (HRH2)	-0.111442	7.94367	-1.57413	0.12018	0.918809	-1.55402
RNAseq	Whole Blood	Pre-vaccination	gene222696 (ZSCAN23)	0.409552	0.0600616	1.5771	0.120219	0.918809	1.55386
RNAseq	Whole Blood	Pre-vaccination	gene6612 (SUMO3)	-0.0687779	6.01888	-1.5726	0.120351	0.918809	-1.5533
RNAseq	Whole Blood	Pre-vaccination	gene400499 (LOC400499)	-0.222241	6.9829	-1.57159	0.120787	0.918809	-1.55148
RNAseq	Whole Blood	Pre-vaccination	gene5091 (PC)	-0.15174	2.39078	-1.57166	0.12086	0.918809	-1.55117
RNAseq	Whole Blood	Pre-vaccination	gene81559 (TRIM11)	0.052247	5.75056	1.57026	0.120953	0.918809	1.55079
RNAseq	Whole Blood	Pre-vaccination	gene4478 (MSN)	-0.0426863	11.0664	-1.57231	0.121005	0.918809	-1.55057
RNAseq	Whole Blood	Pre-vaccination	gene79661 (NEIL1)	-0.197353	3.16525	-1.57037	0.12105	0.918809	-1.55038
RNAseq	Whole Blood	Pre-vaccination	gene29889 (GNL2)	-0.0679953	5.30482	-1.57033	0.121102	0.918809	-1.55016
RNAseq	Whole Blood	Pre-vaccination	gene25970 (SH2B1)	0.0647218	6.62109	1.57158	0.121399	0.918809	1.54893
RNAseq	Whole Blood	Pre-vaccination	gene26118 (WSB1)	0.0709355	7.41251	1.56861	0.121485	0.918809	1.54857
RNAseq	Whole Blood	Pre-vaccination	gene3678 (ITGA5)	-0.0684253	8.30153	-1.56886	0.121565	0.918809	-1.54824
RNAseq	Whole Blood	Pre-vaccination	gene23316 (CUX2)	-0.293763	1.61248	-1.57022	0.121653	0.918809	-1.54787
RNAseq	Whole Blood	Pre-vaccination	gene100533467 (BIVM-ERCC5)	0.0368403	7.20019	1.57292	0.121691	0.918809	1.54772
RNAseq	Whole Blood	Pre-vaccination	gene50856 (CLEC4A)	-0.100086	5.41924	-1.56911	0.121696	0.918809	-1.54769
RNAseq	Whole Blood	Pre-vaccination	gene374403 (TBC1D10C)	0.0694728	8.03383	1.56869	0.121942	0.918809	1.54667
RNAseq	Whole Blood	Pre-vaccination	gene115024 (NT5C3B)	0.260675	3.4034	1.56757	0.121987	0.918809	1.54649
RNAseq	Whole Blood	Pre-vaccination	gene3902 (LAG3)	0.298247	3.28653	1.5662	0.122181	0.918809	1.54568
RNAseq	Whole Blood	Pre-vaccination	gene105378775 (NA)	0.23308	2.39433	1.56641	0.122404	0.918809	1.54476
RNAseq	Whole Blood	Pre-vaccination	gene4792 (NFKBIA)	-0.0902051	7.58123	-1.56641	0.122511	0.918809	-1.54432
RNAseq	Whole Blood	Pre-vaccination	gene122961 (ISCA2)	0.0847719	3.75427	1.5625	0.122856	0.918809	1.5429
RNAseq	Whole Blood	Pre-vaccination	gene2957 (GTF2A1)	0.0519534	5.16791	1.56555	0.122892	0.918809	1.54275
RNAseq	Whole Blood	Pre-vaccination	gene401612 (SLC25A53)	0.150206	2.80011	1.56532	0.122947	0.918809	1.54252
RNAseq	Whole Blood	Pre-vaccination	gene55654 (TMEM127)	-0.0396309	7.99614	-1.56194	0.122989	0.918809	-1.54235
RNAseq	Whole Blood	Pre-vaccination	gene84634 (KISS1R)	0.290375	0.487516	1.56035	0.123065	0.918809	1.54203
RNAseq	Whole Blood	Pre-vaccination	gene7008 (TEF)	-0.119188	4.00433	-1.56123	0.123195	0.918809	-1.5415
RNAseq	Whole Blood	Pre-vaccination	gene285331 (CCDC66)	0.105034	4.44565	1.56291	0.12331	0.918809	1.54103
RNAseq	Whole Blood	Pre-vaccination	gene4204 (MECP2)	0.0407879	7.47049	1.5616	0.123313	0.918809	1.54102
RNAseq	Whole Blood	Pre-vaccination	gene201266 (SLC39A11)	-0.097101	4.49907	-1.56082	0.123353	0.918809	-1.54085
RNAseq	Whole Blood	Pre-vaccination	gene10124 (ARL4A)	0.152582	3.26392	1.56142	0.123485	0.918809	1.54031
RNAseq	Whole Blood	Pre-vaccination	gene2581 (GALC)	-0.0699358	5.34038	-1.55961	0.123611	0.918809	-1.53979
RNAseq	Whole Blood	Pre-vaccination	gene7422 (VEGFA)	-0.146374	3.94781	-1.55953	0.123656	0.918809	-1.53961
RNAseq	Whole Blood	Pre-vaccination	gene7123 (CLEC3B)	-0.208785	1.40813	-1.55954	0.123748	0.918809	-1.53923
RNAseq	Whole Blood	Pre-vaccination	gene2990 (GUSB)	-0.0699979	6.1358	-1.55895	0.124012	0.918809	-1.53815
RNAseq	Whole Blood	Pre-vaccination	gene23139 (MAST2)	-0.077183	4.32823	-1.55624	0.124166	0.918809	-1.53752
RNAseq	Whole Blood	Pre-vaccination	gene3703 (STT3A)	-0.0803491	6.12114	-1.55835	0.124179	0.918809	-1.53747
RNAseq	Whole Blood	Pre-vaccination	gene10491 (CRTAP)	-0.113457	7.3133	-1.55734	0.124274	0.918809	-1.53708
RNAseq	Whole Blood	Pre-vaccination	gene2912 (GRM2)	0.221759	0.547186	1.55661	0.124339	0.918809	1.53681
RNAseq	Whole Blood	Pre-vaccination	gene4125 (MAN2B1)	-0.100389	8.47818	-1.55694	0.12443	0.918809	-1.53644
RNAseq	Whole Blood	Pre-vaccination	gene115703 (ARHGAP33)	0.13219	4.03707	1.55789	0.124462	0.918809	1.53631
RNAseq	Whole Blood	Pre-vaccination	gene8764 (TNFRSF14)	0.0493059	6.71628	1.55708	0.124595	0.918809	1.53577
RNAseq	Whole Blood	Pre-vaccination	gene221120 (ALKBH3)	-0.0778131	3.68944	-1.55483	0.124609	0.918809	-1.53571
RNAseq	Whole Blood	Pre-vaccination	gene25828 (TXN2)	-0.0501436	5.63567	-1.55592	0.124662	0.918809	-1.5355
RNAseq	Whole Blood	Pre-vaccination	gene28825 (IGLV1-40)	-0.334351	3.00052	-1.55584	0.124694	0.918809	-1.53537
RNAseq	Whole Blood	Pre-vaccination	gene57677 (ZFP14)	0.0650436	4.09591	1.5585	0.124788	0.918809	1.53498
RNAseq	Whole Blood	Pre-vaccination	gene4780 (NFE2L2)	-0.0490209	6.83042	-1.55798	0.124819	0.918809	-1.53486
RNAseq	Whole Blood	Pre-vaccination	gene5763 (PTMS)	0.171717	5.3715	1.55366	0.124923	0.918809	1.53443
RNAseq	Whole Blood	Pre-vaccination	gene3177 (SLC29A2)	0.146024	2.82197	1.55646	0.124976	0.918809	1.53422
RNAseq	Whole Blood	Pre-vaccination	gene55238 (SLC38A7)	-0.0920555	4.0186	-1.5529	0.125153	0.918809	-1.5335
RNAseq	Whole Blood	Pre-vaccination	gene5479 (PPIB)	-0.0600939	7.59897	-1.55475	0.125167	0.918809	-1.53344
RNAseq	Whole Blood	Pre-vaccination	gene642475 (MROH6)	-0.193973	2.52152	-1.55292	0.125249	0.918809	-1.53311
RNAseq	Whole Blood	Pre-vaccination	gene2760 (GM2A)	-0.220016	6.36492	-1.55237	0.125294	0.918809	-1.53293
RNAseq	Whole Blood	Pre-vaccination	gene103910 (MYL12B)	-0.0496802	8.22568	-1.55269	0.125317	0.918809	-1.53283
RNAseq	Whole Blood	Pre-vaccination	gene79699 (ZYG11B)	0.0894486	5.19977	1.55304	0.125318	0.918809	1.53283
RNAseq	Whole Blood	Pre-vaccination	gene100528064 (NEDD8-MDP1)	-0.0489665	6.25308	-1.55384	0.125347	0.918809	-1.53271
RNAseq	Whole Blood	Pre-vaccination	gene5586 (PKN2)	0.0582707	6.32754	1.55406	0.125441	0.918809	1.53233
RNAseq	Whole Blood	Pre-vaccination	gene3240 (HP)	-0.486299	2.16442	-1.55404	0.125506	0.918809	-1.53207
RNAseq	Whole Blood	Pre-vaccination	gene3494 (IGHA2)	-0.496802	3.89664	-1.55438	0.12564	0.918809	-1.53152
RNAseq	Whole Blood	Pre-vaccination	gene6385 (SDC4)	-0.20095	1.45131	-1.54974	0.125696	0.918809	-1.5313
RNAseq	Whole Blood	Pre-vaccination	gene730051 (ZNF814)	-0.135093	3.50838	-1.55179	0.125719	0.918809	-1.5312
RNAseq	Whole Blood	Pre-vaccination	gene56998 (CTNNBIP1)	-0.0729789	4.54942	-1.55066	0.125739	0.918809	-1.53112
RNAseq	Whole Blood	Pre-vaccination	gene3162 (HMOX1)	-0.145572	6.51233	-1.55127	0.125787	0.918809	-1.53093
RNAseq	Whole Blood	Pre-vaccination	gene7326 (UBE2G1)	0.0392763	5.82913	1.55006	0.125794	0.918809	1.5309
RNAseq	Whole Blood	Pre-vaccination	gene387521 (TMEM189)	-0.0625425	5.13024	-1.54812	0.126342	0.918809	-1.52869
RNAseq	Whole Blood	Pre-vaccination	gene5106 (PCK2)	-0.0851773	4.81132	-1.54833	0.126363	0.918809	-1.5286
RNAseq	Whole Blood	Pre-vaccination	gene101927221 (UBR5-AS1)	0.122968	3.314	1.54713	0.126415	0.918809	1.52839
RNAseq	Whole Blood	Pre-vaccination	gene3838 (KPNA2)	-0.0947311	4.28496	-1.54902	0.126468	0.918809	-1.52818
RNAseq	Whole Blood	Pre-vaccination	gene139189 (DGKK)	-0.50796	1.83463	-1.54558	0.126723	0.918809	-1.52715
RNAseq	Whole Blood	Pre-vaccination	gene79018 (GID4)	-0.100322	4.77068	-1.5446	0.127103	0.918809	-1.52563
RNAseq	Whole Blood	Pre-vaccination	gene135293 (PM20D2)	0.0788932	3.62892	1.54536	0.127258	0.918809	1.52501
RNAseq	Whole Blood	Pre-vaccination	gene1175 (AP2S1)	-0.0795662	5.74634	-1.54388	0.127292	0.918809	-1.52487
RNAseq	Whole Blood	Pre-vaccination	gene4493 (MT1E)	0.424668	0.280944	1.54493	0.127322	0.918809	1.52475
RNAseq	Whole Blood	Pre-vaccination	gene140710 (SOGA1)	-0.137578	4.15153	-1.54377	0.127436	0.918809	-1.52429
RNAseq	Whole Blood	Pre-vaccination	gene9777 (TM9SF4)	-0.0707548	6.93675	-1.54367	0.127461	0.918809	-1.52419
RNAseq	Whole Blood	Pre-vaccination	gene5634 (PRPS2)	0.0581549	4.30107	1.54572	0.127509	0.918809	1.524
RNAseq	Whole Blood	Pre-vaccination	gene23329 (TBC1D30)	-0.146186	2.16598	-1.54213	0.127674	0.918809	-1.52334
RNAseq	Whole Blood	Pre-vaccination	gene55041 (PLEKHB2)	-0.0539004	7.22353	-1.54206	0.128002	0.918809	-1.52203
RNAseq	Whole Blood	Pre-vaccination	gene4068 (SH2D1A)	0.117471	5.30441	1.54168	0.128079	0.918809	1.52172
RNAseq	Whole Blood	Pre-vaccination	gene150759 (LINC00342)	0.107528	3.47873	1.55031	0.128101	0.918809	1.52164
RNAseq	Whole Blood	Pre-vaccination	gene8804 (CREG1)	-0.113968	6.11619	-1.54203	0.128115	0.918809	-1.52158
RNAseq	Whole Blood	Pre-vaccination	gene4524 (MTHFR)	-0.0843914	6.2529	-1.54	0.128306	0.918809	-1.52082
RNAseq	Whole Blood	Pre-vaccination	gene27101 (CACYBP)	-0.0614754	5.38974	-1.53957	0.128402	0.918809	-1.52043
RNAseq	Whole Blood	Pre-vaccination	gene57472 (CNOT6)	0.0556804	5.60375	1.53885	0.128529	0.918809	1.51993
RNAseq	Whole Blood	Pre-vaccination	gene1198 (CLK3)	0.0356549	6.85551	1.53934	0.128596	0.918809	1.51966
RNAseq	Whole Blood	Pre-vaccination	gene101928039 (LOC101928039)	0.908764	-2.17956	1.53891	0.128603	0.918809	1.51963
RNAseq	Whole Blood	Pre-vaccination	gene5471 (PPAT)	0.0700011	2.95011	1.54021	0.128621	0.918809	1.51956
RNAseq	Whole Blood	Pre-vaccination	gene149951 (COMMD7)	-0.0635682	5.22656	-1.53795	0.128778	0.918809	-1.51894
RNAseq	Whole Blood	Pre-vaccination	gene10019 (SH2B3)	-0.0765356	7.93118	-1.53878	0.12883	0.918809	-1.51873
RNAseq	Whole Blood	Pre-vaccination	gene222487 (ADGRG3)	0.157095	7.58618	1.5394	0.128882	0.918809	1.51852
RNAseq	Whole Blood	Pre-vaccination	gene9254 (CACNA2D2)	-0.245921	4.24015	-1.53764	0.128887	0.918809	-1.5185
RNAseq	Whole Blood	Pre-vaccination	gene617 (BCS1L)	0.0761872	3.74183	1.53859	0.128967	0.918809	1.51819
RNAseq	Whole Blood	Pre-vaccination	gene8888 (MCM3AP)	-0.0429331	7.16878	-1.53916	0.128993	0.918809	-1.51808
RNAseq	Whole Blood	Pre-vaccination	gene215 (ABCD1)	-0.0870363	5.5455	-1.53855	0.129037	0.918809	-1.51791
RNAseq	Whole Blood	Pre-vaccination	gene339201 (ASB16-AS1)	0.0887663	4.35156	1.53655	0.12943	0.918809	1.51635
RNAseq	Whole Blood	Pre-vaccination	gene28781 (IGLV5-45)	-0.416501	-0.204428	-1.53473	0.129465	0.918809	-1.51622
RNAseq	Whole Blood	Pre-vaccination	gene10673 (TNFSF13B)	-0.134443	6.15063	-1.53487	0.129515	0.918809	-1.51602
RNAseq	Whole Blood	Pre-vaccination	gene3998 (LMAN1)	0.067873	5.29242	1.53627	0.129588	0.918809	1.51573
RNAseq	Whole Blood	Pre-vaccination	gene912 (CD1D)	-0.141021	5.80735	-1.53507	0.129638	0.918809	-1.51553
RNAseq	Whole Blood	Pre-vaccination	gene285848 (PNPLA1)	0.16799	3.24555	1.53305	0.12983	0.918809	1.51477
RNAseq	Whole Blood	Pre-vaccination	gene84230 (LRRC8C)	0.0642458	5.82182	1.53303	0.130135	0.918809	1.51357
RNAseq	Whole Blood	Pre-vaccination	gene1312 (COMT)	-0.103766	5.83565	-1.53176	0.130401	0.918809	-1.51252
RNAseq	Whole Blood	Pre-vaccination	gene283970 (PDXDC2P-NPIPB14P)	0.131431	4.46411	1.53253	0.130408	0.918809	1.5125
RNAseq	Whole Blood	Pre-vaccination	gene80019 (UBTD1)	0.0871531	3.93301	1.53039	0.130652	0.918809	1.51153
RNAseq	Whole Blood	Pre-vaccination	gene51493 (RTCB)	-0.0545221	5.56579	-1.53107	0.130665	0.918809	-1.51148
RNAseq	Whole Blood	Pre-vaccination	gene2590 (GALNT2)	-0.0696068	6.4714	-1.53104	0.130783	0.918809	-1.51102
RNAseq	Whole Blood	Pre-vaccination	gene23318 (TUT4)	0.0621571	6.25603	1.53644	0.130844	0.918809	1.51078
RNAseq	Whole Blood	Pre-vaccination	gene5328 (PLAU)	0.277475	0.569842	1.52857	0.131038	0.918809	1.51002
RNAseq	Whole Blood	Pre-vaccination	gene8555 (CDC14B)	-0.1544	4.14773	-1.52829	0.131212	0.918809	-1.50934
RNAseq	Whole Blood	Pre-vaccination	gene7114 (TMSB4X)	-0.0519845	11.2141	-1.52556	0.131539	0.918809	-1.50806
RNAseq	Whole Blood	Pre-vaccination	gene84914 (ZNF587)	0.082442	5.37737	1.52706	0.13158	0.918809	1.5079
RNAseq	Whole Blood	Pre-vaccination	gene5478 (PPIA)	-0.0507627	8.54114	-1.52819	0.131724	0.918809	-1.50734
RNAseq	Whole Blood	Pre-vaccination	gene388685 (LINC01138)	0.0946382	4.46836	1.527	0.131819	0.918809	1.50697
RNAseq	Whole Blood	Pre-vaccination	gene11221 (DUSP10)	-0.10181	3.22157	-1.52555	0.131846	0.918809	-1.50686
RNAseq	Whole Blood	Pre-vaccination	gene10367 (MICU1)	-0.0783355	5.98599	-1.52519	0.131941	0.918809	-1.50649
RNAseq	Whole Blood	Pre-vaccination	gene51125 (GOLGA7)	0.0435859	6.39088	1.52486	0.131985	0.918809	1.50632
RNAseq	Whole Blood	Pre-vaccination	gene1652 (DDT)	0.123035	3.4091	1.52436	0.132166	0.918809	1.50562
RNAseq	Whole Blood	Pre-vaccination	gene285989 (ZNF789)	0.0914187	3.25886	1.52652	0.132193	0.918809	1.50551
RNAseq	Whole Blood	Pre-vaccination	gene114803 (MYSM1)	0.0622387	5.68911	1.52681	0.132242	0.918809	1.50532
RNAseq	Whole Blood	Pre-vaccination	gene80727 (TTYH3)	-0.106835	7.60182	-1.5249	0.132285	0.918809	-1.50515
RNAseq	Whole Blood	Pre-vaccination	gene114876 (OSBPL1A)	0.106461	3.26946	1.523	0.132478	0.918809	1.5044
RNAseq	Whole Blood	Pre-vaccination	gene9497 (SLC4A7)	0.0847801	4.62313	1.52483	0.132613	0.918809	1.50388
RNAseq	Whole Blood	Pre-vaccination	gene27242 (TNFRSF21)	-0.25391	1.89199	-1.52306	0.132768	0.918809	-1.50327
RNAseq	Whole Blood	Pre-vaccination	gene6840 (SVIL)	0.0626237	7.72237	1.52149	0.132979	0.918809	1.50246
RNAseq	Whole Blood	Pre-vaccination	gene79629 (OCEL1)	-0.0740762	4.35306	-1.52169	0.133038	0.918809	-1.50223
RNAseq	Whole Blood	Pre-vaccination	gene114879 (OSBPL5)	-0.181011	6.14295	-1.52078	0.133076	0.918809	-1.50208
RNAseq	Whole Blood	Pre-vaccination	gene9727 (RAB11FIP3)	0.080271	4.13789	1.5223	0.133171	0.918809	1.50171
RNAseq	Whole Blood	Pre-vaccination	gene143244 (EIF5AL1)	0.320529	1.89842	1.52004	0.133193	0.918809	1.50163
RNAseq	Whole Blood	Pre-vaccination	gene55592 (GOLGA2P5)	0.133784	3.32339	1.52139	0.133362	0.918809	1.50098
RNAseq	Whole Blood	Pre-vaccination	gene152195 (NUDT16P1)	-0.19642	2.99765	-1.52106	0.133424	0.918809	-1.50074
RNAseq	Whole Blood	Pre-vaccination	gene55353 (LAPTM4B)	0.206272	1.98639	1.51885	0.133581	0.918809	1.50013
RNAseq	Whole Blood	Pre-vaccination	gene84254 (CAMKK1)	0.136227	5.02091	1.51859	0.133689	0.918809	1.49971
RNAseq	Whole Blood	Pre-vaccination	gene10044 (SH2D3C)	0.0660919	7.72805	1.51718	0.133922	0.918809	1.49881
RNAseq	Whole Blood	Pre-vaccination	gene10049 (DNAJB6)	-0.0701577	6.98211	-1.51896	0.133944	0.918809	-1.49873
RNAseq	Whole Blood	Pre-vaccination	gene51409 (HEMK1)	0.0784786	4.91655	1.52116	0.13415	0.918809	1.49793
RNAseq	Whole Blood	Pre-vaccination	gene2063 (NR2F6)	-0.211874	2.14641	-1.51572	0.134366	0.918809	-1.4971
RNAseq	Whole Blood	Pre-vaccination	gene3512 (JCHAIN)	-0.3484	5.42016	-1.51595	0.1344	0.918809	-1.49697
RNAseq	Whole Blood	Pre-vaccination	gene2073 (ERCC5)	0.03552	7.20463	1.51957	0.134666	0.918809	1.49595
RNAseq	Whole Blood	Pre-vaccination	gene89958 (SAPCD2)	-0.52437	1.98864	-1.51661	0.134825	0.918809	-1.49534
RNAseq	Whole Blood	Pre-vaccination	gene1486 (CTBS)	-0.0719277	5.74385	-1.51486	0.134896	0.918809	-1.49507
RNAseq	Whole Blood	Pre-vaccination	gene127018 (LYPLAL1)	0.123705	3.18392	1.51588	0.134898	0.918809	1.49506
RNAseq	Whole Blood	Pre-vaccination	gene6627 (SNRPA1)	0.0580775	4.74006	1.51555	0.134999	0.918809	1.49468
RNAseq	Whole Blood	Pre-vaccination	gene339390 (CLEC4G)	-0.348609	0.244587	-1.51241	0.135078	0.918809	-1.49437
RNAseq	Whole Blood	Pre-vaccination	gene222389 (BEND7)	0.303039	1.36561	1.51359	0.135175	0.918809	1.494
RNAseq	Whole Blood	Pre-vaccination	gene79158 (GNPTAB)	-0.105808	6.5537	-1.51211	0.135209	0.918809	-1.49387
RNAseq	Whole Blood	Pre-vaccination	gene2519 (FUCA2)	-0.113798	4.82937	-1.51261	0.135306	0.918809	-1.4935
RNAseq	Whole Blood	Pre-vaccination	gene3108 (HLA-DMA)	-0.129172	5.972	-1.51132	0.135417	0.918809	-1.49308
RNAseq	Whole Blood	Pre-vaccination	gene93010 (B3GNT7)	-0.263974	2.43148	-1.51074	0.135443	0.918809	-1.49298
RNAseq	Whole Blood	Pre-vaccination	gene83541 (FAM110A)	-0.0830352	6.1503	-1.51123	0.135504	0.918809	-1.49274
RNAseq	Whole Blood	Pre-vaccination	gene54442 (KCTD5)	-0.057601	5.60444	-1.51218	0.135523	0.918809	-1.49267
RNAseq	Whole Blood	Pre-vaccination	gene65260 (COA7)	-0.110241	2.33926	-1.50935	0.135528	0.918809	-1.49265
RNAseq	Whole Blood	Pre-vaccination	gene255231 (MCOLN2)	0.234391	3.49748	1.51221	0.135566	0.918809	1.49251
RNAseq	Whole Blood	Pre-vaccination	gene84795 (PYROXD2)	0.114655	4.0455	1.51122	0.135646	0.918809	1.4922
RNAseq	Whole Blood	Pre-vaccination	gene83787 (ARMC10)	-0.0762863	3.7354	-1.51186	0.135748	0.918809	-1.49181
RNAseq	Whole Blood	Pre-vaccination	gene91433 (RCCD1)	0.124119	2.62424	1.512	0.135803	0.918809	1.4916
RNAseq	Whole Blood	Pre-vaccination	gene4706 (NDUFAB1)	-0.0600008	4.05552	-1.50982	0.135856	0.918809	-1.4914
RNAseq	Whole Blood	Pre-vaccination	gene100131187 (TSTD1)	0.085469	4.4478	1.50839	0.13617	0.918809	1.49021
RNAseq	Whole Blood	Pre-vaccination	gene219670 (ENKUR)	0.246358	3.35672	1.50976	0.136234	0.918809	1.48996
RNAseq	Whole Blood	Pre-vaccination	gene7582 (ZNF33B)	0.0797948	5.16649	1.50911	0.136276	0.918809	1.4898
RNAseq	Whole Blood	Pre-vaccination	gene3538 (IGLC2)	-0.287555	6.13105	-1.50793	0.136335	0.918809	-1.48958
RNAseq	Whole Blood	Pre-vaccination	gene256380 (SCML4)	0.084195	6.20442	1.51122	0.136362	0.918809	1.48948
RNAseq	Whole Blood	Pre-vaccination	gene100528018 (ARL2-SNX15)	-0.0534464	5.53332	-1.50708	0.136427	0.918809	-1.48923
RNAseq	Whole Blood	Pre-vaccination	gene23328 (SASH1)	-0.280752	3.10084	-1.50802	0.136429	0.918809	-1.48922
RNAseq	Whole Blood	Pre-vaccination	gene57128 (LYRM4)	-0.119037	3.53404	-1.50708	0.136596	0.918809	-1.48859
RNAseq	Whole Blood	Pre-vaccination	gene153241 (CEP120)	0.0418592	5.2919	1.5098	0.13662	0.918809	1.4885
RNAseq	Whole Blood	Pre-vaccination	gene100506710 (EBLN3P)	0.067668	6.30826	1.50926	0.136674	0.918809	1.48829
RNAseq	Whole Blood	Pre-vaccination	gene1969 (EPHA2)	-0.327685	0.89529	-1.5096	0.136688	0.918809	-1.48824
RNAseq	Whole Blood	Pre-vaccination	gene84243 (ZDHHC18)	0.0619111	9.0041	1.50574	0.136828	0.918809	1.48771
RNAseq	Whole Blood	Pre-vaccination	gene54539 (NDUFB11)	-0.0695989	5.27993	-1.50614	0.137143	0.918809	-1.48651
RNAseq	Whole Blood	Pre-vaccination	gene1327 (COX4I1)	-0.0493003	7.99773	-1.50598	0.137362	0.918809	-1.48569
RNAseq	Whole Blood	Pre-vaccination	gene10213 (PSMD14)	-0.0630705	4.04026	-1.50478	0.137433	0.918809	-1.48542
RNAseq	Whole Blood	Pre-vaccination	gene5230 (PGK1)	-0.0490592	8.54672	-1.50457	0.137554	0.918809	-1.48496
RNAseq	Whole Blood	Pre-vaccination	gene3939 (LDHA)	-0.0674772	7.55844	-1.50305	0.137706	0.918809	-1.48439
RNAseq	Whole Blood	Pre-vaccination	gene10125 (RASGRP1)	0.0757685	6.39744	1.50574	0.137729	0.918809	1.4843
RNAseq	Whole Blood	Pre-vaccination	gene25885 (POLR1A)	-0.0766946	4.99177	-1.50306	0.137765	0.918809	-1.48416
RNAseq	Whole Blood	Pre-vaccination	gene27044 (SND1)	-0.0681527	7.53823	-1.50222	0.137802	0.918809	-1.48403
RNAseq	Whole Blood	Pre-vaccination	gene22919 (MAPRE1)	-0.0448084	6.86112	-1.50248	0.137804	0.918809	-1.48402
RNAseq	Whole Blood	Pre-vaccination	gene56983 (POGLUT1)	0.0853312	4.26881	1.50173	0.137842	0.918809	1.48388
RNAseq	Whole Blood	Pre-vaccination	gene11278 (KLF12)	0.0722846	6.12904	1.50639	0.137926	0.918809	1.48356
RNAseq	Whole Blood	Pre-vaccination	gene23149 (FCHO1)	0.0637096	7.16404	1.50172	0.137941	0.918809	1.4835
RNAseq	Whole Blood	Pre-vaccination	gene22818 (COPZ1)	-0.0549457	6.4642	-1.5004	0.138195	0.918809	-1.48255
[truncated: 8,317,014 more chars]
