## Extended Data Table 4 for "Influenza vaccination and single cell multiomics reveal sex dimorphic immune imprints of prior mild COVID-19"

### Sheet: COVR-F vs. HC-F
Gene set enrichment analysis (GESA) results for pre-vaccination (days -7 and/or 0) differences in whole blood between COVR-F and HC-F
inter.ont.adj.P.Val and intra.ont.adj.Pval represent multiple-testing correction across and within terms from individual ontologies (e.g. BTM and HALLMARK), respectively
timepoint	ont	parameter	setSize	enrichmentScore	NES	P.Value	inter.ont.adj.P.Val	intra.ont.adj.P.Val	qvalues	rank	leading_edge	core_enrichment
Pre-vaccination	BTM	Activated (LPS) dendritic cell surface signature (S11)	26	-0.290027	-0.864863	0.666794	0.764672	0.774922	0.450922	2555	tags=46%, list=28%, signal=33%	CD274/IFI6/TMEM140/NRP2/EREG/CSF2RB/SLC43A2/IL13RA1/SIGLEC1/F11R/TTYH2/TNFSF13B
Pre-vaccination	BTM	activated dendritic cells (M67)	12	-0.495701	-1.21617	0.229556	0.368446	0.37965	0.217271	2142	tags=50%, list=23%, signal=38%	PLSCR1/C2/IGKC/CD38/SERPING1/C1QC
Pre-vaccination	BTM	adhesion and migration, chemotaxis (M91)	10	-0.324679	-0.760938	0.776252	0.847133	0.844983	0.499549	2876	tags=60%, list=31%, signal=41%	F2R/PF4/ADRB2/ANXA1/CXCR2/CX3CR1
Pre-vaccination	BTM	antiviral IFN signature (M75)	22	-0.41808	-1.20044	0.217026	0.358772	0.368188	0.211565	4000	tags=68%, list=43%, signal=39%	PTX3/IFIH1/CARD9/IRF7/RARA/RSAD2/IFIT1/OAS3/CXCL10/OAS1/ELANE/IL1B/C1QB/FCER1A/SERPING1
Pre-vaccination	BTM	B cell development/activation (M58)	11	-0.603992	-1.45285	0.0735606	0.152718	0.160836	0.090057	2237	tags=55%, list=24%, signal=41%	DUSP6/SPIB/BTK/LYN/JAM3/TCF4
Pre-vaccination	BTM	B cell surface signature (S2)	54	-0.446392	-1.55505	0.00978511	0.0359415	0.0394462	0.0211945	1288	tags=20%, list=14%, signal=18%	HLA-DPB1/HLA-DRA/CD180/GP5/CSMD1/HLA-DMA/JAM3/ITM2C/PLD4/HLA-DPA1/NT5E
Pre-vaccination	BTM	BCR signaling (M54)	12	-0.32627	-0.800482	0.728305	0.800933	0.804482	0.472306	1435	tags=33%, list=16%, signal=28%	PIK3R3/BTK/LYN/SYK
Pre-vaccination	BTM	blood coagulation (M11.1)	21	-0.59399	-1.68254	0.00919188	0.035113	0.0394462	0.0207059	1424	tags=43%, list=15%, signal=36%	DOK2/PECAM1/F13A1/LYN/F5/PSAP/SIRPA/SYK/FCER1G
Pre-vaccination	BTM	CD4 T cell surface signature Th2-stimulated (S7)	10	0.772891	1.81108	0.00331194	0.0186053	0.021362	0.0109715	1808	tags=80%, list=20%, signal=64%	CD3G/CLDND1/GPR171/SLC4A7/SLC37A3/SIT1/CD28/TMEM200A
Pre-vaccination	BTM	cell activation (IL15, IL23, TNF) (M24)	10	-0.26849	-0.62925	0.919745	0.949574	0.949177	0.559958	3761	tags=70%, list=41%, signal=41%	SBNO2/NFKB2/TNFAIP3/CD83/MAP3K8/IL15/SERPING1
Pre-vaccination	BTM	cell adhesion (GO) (M117)	21	0.313296	0.890479	0.617155	0.736729	0.751066	0.434445	1126	tags=24%, list=12%, signal=21%	LY9/CORO1A/ZAP70/PRKCQ/CXCR3
Pre-vaccination	BTM	cell adhesion (M51)	22	-0.556814	-1.59879	0.0175606	0.0516012	0.0552517	0.0304289	1302	tags=55%, list=14%, signal=47%	ESAM/GP9/ALOX12/IL1B/SELP/MMRN1/ENG/JAM3/PARVB/ITGB3/ITGA2B/ITGB5
Pre-vaccination	BTM	cell cycle (I) (M4.1)	42	0.642903	2.15835	0.000209908	0.00222735	0.00270781	0.00131346	2647	tags=74%, list=29%, signal=53%	TPX2/CDC7/ESPL1/DHFR/PTTG1/RFC4/STMN1/AURKB/NCAPH/FANCD2/FOXM1/CDT1/TACC3/NUSAP1/MKI67/MYBL2/CENPF/TYMS/RRM2/E2F2/NCAPG/GINS2/CENPK/MCM6/CDC6/POLA2/NCAPG2/CCNB1/TIMELESS/ZWINT/RAD51
Pre-vaccination	BTM	cell cycle (III) (M103)	26	0.547871	1.64631	0.0109405	0.0373148	0.0411653	0.0220043	1272	tags=31%, list=14%, signal=27%	CDC7/ESPL1/PTTG1/RBL1/WEE1/RAD21/MCM7/CDKN1B
Pre-vaccination	BTM	cell cycle and transcription (M4.0)	193	-0.386686	-1.64306	0.000183117	0.00215649	0.00270781	0.00127167	1989	tags=41%, list=22%, signal=33%	AOAH/CEBPA/ASGR1/FPR1/LRRC25/KIF2C/FXYD6/SEMA4A/RNF130/LGALS2/TBXAS1/LST1/WDFY3/STAB1/PLXNB2/KYNU/CCR1/GRN/NCF2/MAFB/SCPEP1/ALOX5/IL13RA1/LMO2/TYROBP/LILRA6/LILRB1/PTAFR/TFEC/PLBD1/FGR/TIMP2/CD33/KCTD12/CD300LF/RIN2/KLF4/TLR8/MS4A6A/SORT1/RASSF4/SECTM1/MPEG1/FCGR1A/CYBB/CD1D/HMOX1/CLEC4A/MYOF/TNS3/CD163/CTSH/CSF1R/CST3/LY86/CD86/VCAN/SIRPA/TNFSF12-TNFSF13/TNFSF13/HPSE/IFI30/CD14/CPVL/SYK/ASGR2/ALDH2/HNMT/CFP/FCER1G/RAB31/LILRA2/CYP1B1/FCGRT/EPB41L3/TGFBI/RTN1/AIF1/LILRA1
Pre-vaccination	BTM	cell division - E2F transcription network (M4.8)	11	0.311981	0.74933	0.794552	0.852581	0.847084	0.502762	3340	tags=45%, list=36%, signal=29%	CASP2/TIMELESS/ZWINT/PRKDC/MCM2
Pre-vaccination	BTM	cell division (stimulated CD4+ T cells) (M46)	14	0.500812	1.28051	0.163176	0.294024	0.300709	0.173384	2647	tags=50%, list=29%, signal=36%	CDCA7/CDT1/TYMS/RRM2/MYB/ZWINT/RAD51
Pre-vaccination	BTM	cell junction (GO) (M4.13)	11	-0.701294	-1.6869	0.0132871	0.0437559	0.0476122	0.0258026	1316	tags=82%, list=14%, signal=70%	FES/HCK/CTNNA1/PAK1/LCP1/KCTD12/TNS3/IFI30/EPB41L3
Pre-vaccination	BTM	cell movement, Adhesion & Platelet activation (M30)	16	-0.624646	-1.64706	0.0167083	0.0506553	0.0538842	0.0298711	1782	tags=56%, list=19%, signal=45%	ESAM/PROS1/ALOX12/SELP/GP6/CALD1/PTK2/ITGB3/NAV1
Pre-vaccination	BTM	chaperonin mediated protein folding (I) (M204.0)	11	-0.346896	-0.834426	0.684768	0.767063	0.777103	0.452333	2903	tags=73%, list=32%, signal=50%	CCT7/CCT8/CCT5/HSPE1/CCT3/HSPD1/CCT6A/CCT2
Pre-vaccination	BTM	chemokines and inflammatory molecules in myeloid cells (M86.0)	14	-0.301833	-0.768255	0.780604	0.847133	0.844983	0.499549	1302	tags=50%, list=14%, signal=43%	CCL4/DUSP1/SLAMF7/IL1B/NFKB1/TNFAIP6/NFKBIA
Pre-vaccination	BTM	collagen, TGFB family et al (M77)	20	-0.390398	-1.08957	0.341158	0.482676	0.511738	0.284631	2969	tags=65%, list=32%, signal=44%	CD24/MEF2C/CAMK1/COL6A2/VDR/JUP/ADM/PDGFRB/ENG/TGFB1I1/JAM3/PTK2/TCF4
Pre-vaccination	BTM	complement activation (I) (M112.0)	11	-0.629074	-1.51318	0.048912	0.111217	0.116845	0.0655838	1854	tags=55%, list=20%, signal=44%	C2/C1QB/SERPING1/C1QA/C1QC/C3AR1
Pre-vaccination	BTM	complement and other receptors in DCs (M40)	11	-0.7431	-1.78746	0.00423647	0.0218694	0.0237611	0.0128962	1338	tags=64%, list=15%, signal=54%	TYROBP/C1QB/TLR8/C1QA/C1QC/CD86/SIRPA
Pre-vaccination	BTM	CORO1A-DEF6 network (I) (M32.2)	14	0.72871	1.86322	0.00251362	0.0154871	0.0190739	0.00913266	1723	tags=57%, list=19%, signal=47%	HGS/SH2B1/ACAP1/CORO1A/TSC2/TECR/SIPA1/DEF6
Pre-vaccination	BTM	cytoskeleton/actin (SRF transcription targets) (M145.0)	10	0.539937	1.26521	0.19023	0.330308	0.340828	0.194781	622	tags=20%, list=7%, signal=19%	ACTA2/SVIL
Pre-vaccination	BTM	DC surface signature (S5)	49	-0.657744	-2.25017	0.000190259	0.00215649	0.00270781	0.00127167	1534	tags=47%, list=17%, signal=39%	CSF2RB/SLAMF8/ABCC3/AGPAT3/SLC7A8/SIGLEC1/ADAM12/ITPRIPL2/SLC6A6/MSR1/ADAM9/TACSTD2/PSEN2/TSPAN33/SRD5A3/LHFPL2/CXCL16/FPR3/TMEM158/P2RY6/TNFRSF11A/SPINT2/TMEM51
Pre-vaccination	BTM	double positive thymocytes (M126)	11	0.359579	0.863651	0.638386	0.751353	0.762517	0.443068	1032	tags=36%, list=11%, signal=32%	UBASH3A/SH2D1A/CD3E/BCL11B
Pre-vaccination	BTM	E2F1 targets (Q3) (M10.0)	16	0.659055	1.74915	0.00771637	0.0315258	0.0368671	0.0185906	2306	tags=62%, list=25%, signal=47%	EZH2/OSBPL7/STMN1/WEE1/NR3C2/MCM6/UNG/MAP4K1/CDC6/HMGA1
Pre-vaccination	BTM	E2F1 targets (Q4) (M10.1)	10	0.664379	1.55681	0.0411923	0.0995915	0.106276	0.0587285	661	tags=30%, list=7%, signal=28%	DCLRE1A/STMN1/WEE1
Pre-vaccination	BTM	endoplasmic reticulum (M37.2)	15	-0.555517	-1.44345	0.069288	0.15086	0.160681	0.0889615	2381	tags=67%, list=26%, signal=50%	DHCR24/LPCAT2/TBXAS1/UNC93B1/SCD/MGST1/TLR8/SORT1/TLR7/CD4
Pre-vaccination	BTM	enriched in activated dendritic cells (I) (M119)	10	-0.673676	-1.57887	0.0334558	0.0851208	0.0899125	0.0501953	1446	tags=80%, list=16%, signal=68%	IL4I1/CD83/IL1RN/SLAMF8/PLXDC2/RIN2/CD86/RGL1
Pre-vaccination	BTM	enriched in activated dendritic cells (II) (M165)	28	-0.520236	-1.57893	0.0180471	0.0522272	0.0554304	0.0307981	3329	tags=57%, list=36%, signal=37%	RSAD2/IFIT1/IFIT2/PARP9/IFIT3/MX2/FAM20C/DOCK4/PRKAR2B/CSF2RB/SIGLEC1/MGST1/TNFAIP6/SERPING1/HLX/DSE
Pre-vaccination	BTM	enriched in activated dendritic cells/monocytes (M64)	14	-0.489951	-1.24707	0.197207	0.33726	0.34849	0.19888	2771	tags=43%, list=30%, signal=30%	SOD2/IL1RN/DRAM1/IL13RA1/IL1B/SIRPA
Pre-vaccination	BTM	enriched in antigen presentation (I) (M71)	15	-0.780832	-2.02891	0.000190876	0.00215649	0.00270781	0.00127167	1288	tags=53%, list=14%, signal=46%	HLA-DPB1/HLA-DRA/HMOX1/CYP1B1/ASPH/HLA-DPA1/RTN1/CD74
Pre-vaccination	BTM	enriched in antigen presentation (II) (M95.0)	20	-0.537276	-1.4995	0.039061	0.0968916	0.102834	0.0571364	1632	tags=45%, list=18%, signal=37%	IL10RA/SELL/HLA-DPB1/HLA-DRA/PLEK/HLA-DMA/GIMAP6/IRF8/AIF1
Pre-vaccination	BTM	enriched in antigen presentation (III) (M95.1)	12	-0.681788	-1.67272	0.0140466	0.0454728	0.0489732	0.026815	1074	tags=50%, list=12%, signal=44%	HLA-DRA/ICAM1/PLEK/HLA-DMA/AIF1/HLA-DMB
Pre-vaccination	BTM	enriched in B cells (I) (M47.0)	45	-0.268694	-0.903725	0.631869	0.749609	0.761786	0.44204	3892	tags=47%, list=42%, signal=27%	CD19/CD22/MACROD2/PLEKHG1/PAX5/BANK1/E2F5/STAP1/P2RX5/PNOC/CD79B/AFF3/CD24/IGHM/CD79A/IGLJ3/HLA-DOB/FCRLA/SPIB/IGKV3-20/TCF4
Pre-vaccination	BTM	enriched in B cells (II) (M47.1)	35	-0.230902	-0.73394	0.883663	0.936611	0.923363	0.552314	3045	tags=49%, list=33%, signal=33%	PLEKHG1/PAX5/BANK1/BLNK/PNOC/CD79B/CD24/POU2AF1/IGHM/DENND5B/CD79A/HLA-DOB/FCRLA/IGHA1/FCGR2B/CD180/TCF4
Pre-vaccination	BTM	enriched in B cells (III) (M47.2)	25	-0.469296	-1.3857	0.0785211	0.159548	0.166053	0.0940846	2014	tags=52%, list=22%, signal=41%	CD24/MEF2C/HHEX/DENND5B/FCRLA/IGHA1/FCGR2B/IGKC/BTK/ALOX5/CD180/TBC1D9/IGLV1-44
Pre-vaccination	BTM	enriched in B cells (IV) (M47.3)	13	-0.389557	-0.974822	0.491464	0.638568	0.681708	0.37656	1916	tags=38%, list=21%, signal=31%	IGHA1/BTK/CPNE5/CD180/CIITA
Pre-vaccination	BTM	enriched in B cells (V) (M47.4)	10	0.513317	1.20283	0.239909	0.372457	0.382077	0.219636	558	tags=20%, list=6%, signal=19%	GPR18/LY9
Pre-vaccination	BTM	enriched in B cells (VI) (M69)	19	-0.230736	-0.636251	0.940092	0.965363	0.962475	0.569269	7088	tags=100%, list=77%, signal=23%	CR2/FCRL1/BTLA/ADAM28/ABCB4/PCDH9/MS4A1/FCRL2/PTPRK/CXCR5/CD72/TSPAN13/CD19/CD22/P2RX5/CD79B/CD79A/HLA-DOB
Pre-vaccination	BTM	enriched in cell cycle (M167)	14	0.366988	0.938341	0.544617	0.684354	0.716893	0.403559	1514	tags=29%, list=16%, signal=24%	MAD1L1/SESN3/TSC2/CDC34
Pre-vaccination	BTM	enriched in dendritic cells (M168)	15	-0.494678	-1.28537	0.158809	0.288881	0.296904	0.170351	1132	tags=47%, list=12%, signal=41%	FCER1A/ADAM9/TACSTD2/CLEC10A/CAPG/CTSB/EMILIN2
Pre-vaccination	BTM	enriched in G-protein coupled receptors (M130)	10	0.363665	0.852162	0.651211	0.753826	0.763693	0.444527	152	tags=10%, list=2%, signal=10%	GPR18
Pre-vaccination	BTM	enriched in membrane proteins (M124)	18	-0.451707	-1.22962	0.202267	0.341884	0.3526	0.201607	1608	tags=56%, list=17%, signal=46%	SLC4A1/TGM2/CD24/LTF/ABCG2/KCNH2/NEDD4L/ELANE/HP/C3AR1
Pre-vaccination	BTM	enriched in monocytes (I) (M4.15)	10	-0.736002	-1.72494	0.0104429	0.0367382	0.0408221	0.0216643	1154	tags=80%, list=13%, signal=70%	FES/HCK/LGALS1/APLP2/DPYSL2/TNFSF13/EPB41L3/RTN1
Pre-vaccination	BTM	enriched in monocytes (II) (M11.0)	179	-0.600668	-2.52716	0.000185082	0.00215649	0.00270781	0.00127167	1786	tags=49%, list=19%, signal=40%	RNF130/LGALS2/FPR2/TBXAS1/LST1/STAB1/PLXNB2/KYNU/RAB32/CCR1/GRN/NCF2/MAFB/FBP1/MS4A7/SCPEP1/BTK/ALOX5/IL13RA1/LMO2/PLXDC2/TYROBP/LILRA6/LILRB1/PTAFR/TFEC/PLBD1/FGR/BST1/TIMP2/MGST1/CD33/KCTD12/F13A1/SIRPB1/RIN2/KLF4/TLR8/MS4A6A/SORT1/RASSF4/KIAA0513/SECTM1/MPEG1/LYN/FCGR1A/NRGN/CYBB/CD1D/CLEC4A/MYOF/TNS3/CD163/TLR5/ALDH1A1/CTSH/LAT2/CSF1R/CST3/LY86/CD86/SIRPA/TNFSF12-TNFSF13/TNFSF13/HPSE/CYFIP1/LRP1/NLRP3/IFI30/CD14/CPVL/SYK/ASGR2/ALDH2/HNMT/SMPDL3A/CFP/FCER1G/RAB31/LILRA2/CYP1B1/FCGRT/EPB41L3/CACNA2D3/TGFBI/RTN1/AIF1/LILRA1
Pre-vaccination	BTM	enriched in monocytes (III) (M73)	10	-0.621275	-1.45606	0.0732934	0.152718	0.160836	0.090057	2237	tags=70%, list=24%, signal=53%	DUSP6/CCR1/PLXDC2/TFEC/MAML3/TIMP2/RIN2
Pre-vaccination	BTM	enriched in monocytes (IV) (M118.0)	49	-0.627381	-2.1463	0.000190259	0.00215649	0.00270781	0.00127167	772	tags=33%, list=8%, signal=30%	SMARCD3/TNFSF13B/F5/ARHGEF10L/CD68/DPYD/EMILIN2/PID1/C1orf162/SAMHD1/LTBR/CTSS/CD4/LYZ/NAIP/HLA-DMB
Pre-vaccination	BTM	enriched in monocytes (surface) (M118.1)	14	-0.710127	-1.80749	0.00325172	0.0186053	0.021362	0.0109715	667	tags=43%, list=7%, signal=40%	TNFSF13B/MCTP1/C1orf162/LTBR/CD4/HLA-DMB
Pre-vaccination	BTM	enriched in myeloid cells and monocytes (M81)	33	-0.683359	-2.14884	0.000191939	0.00215649	0.00270781	0.00127167	1363	tags=45%, list=15%, signal=39%	SPARC/SELP/MMRN1/EHD3/PTGS1/TLR7/F5/CSF1R/PCSK6/NLRP3/ITGB3/CD14/ITGA2B/FCER1G/CCR2
Pre-vaccination	BTM	enriched in neutrophils (I) (M37.1)	45	0.339279	1.15536	0.219692	0.358772	0.368188	0.211565	2676	tags=40%, list=29%, signal=29%	MXD1/REPS2/VNN2/RGL4/MGAM/CYP4F3/MANSC1/STEAP4/NLRP12/ST6GALNAC2/FCGR3B/CMTM2/PYGL/CREB5/SLC22A4/FCGR3A/C5AR1/LRRC4
Pre-vaccination	BTM	enriched in neutrophils (II) (M163)	13	0.476806	1.1992	0.237837	0.372457	0.382077	0.219636	2478	tags=54%, list=27%, signal=39%	HSPA6/NPL/TSPAN2/BEST1/FRAT2/SLC40A1/CFD
Pre-vaccination	BTM	enriched in NK cells (I) (M7.2)	46	-0.277731	-0.939548	0.555998	0.694089	0.724482	0.4093	2784	tags=43%, list=30%, signal=30%	HOPX/PTGDR/FGFBP2/SLAMF7/NKG7/CST7/KLRC1/CTSW/XCL1/GZMM/GZMB/S1PR5/IL18RAP/FASLG/KLRF1/CLIC3/GNLY/PRF1/CD247/IL2RB
Pre-vaccination	BTM	enriched in NK cells (II) (M61.0)	16	-0.568694	-1.49953	0.0439793	0.103254	0.107895	0.0608881	1625	tags=50%, list=18%, signal=41%	KIR2DL1/NKG7/S1PR5/KLRF1/KIR3DL1/CD247/CD7/IL2RB
Pre-vaccination	BTM	enriched in NK cells (III) (M157)	14	-0.329144	-0.837771	0.678653	0.767063	0.777103	0.452333	1514	tags=29%, list=16%, signal=24%	MATK/CX3CR1/GIMAP6/CD7
Pre-vaccination	BTM	enriched in NK cells (receptor activation) (M61.2)	12	-0.348774	-0.855694	0.649413	0.753826	0.763693	0.444527	1111	tags=25%, list=12%, signal=22%	KIR3DL1/CD244/CD247
Pre-vaccination	BTM	enriched in T cells (I) (M7.0)	59	0.484902	1.74481	0.0016835	0.0112286	0.0135732	0.00662145	1074	tags=34%, list=12%, signal=30%	NLRC3/ICOS/UBASH3A/IL32/CD3G/RORA/LAT/GPR171/LCK/SH2D1A/RASGRP1/CD3D/GZMK/TRAC/ZAP70/TRAV20/CD3E/BCL11B/SIT1/PRKCQ
Pre-vaccination	BTM	enriched in T cells (II) (M223)	12	0.379853	0.936732	0.539022	0.681809	0.716843	0.402059	2564	tags=33%, list=28%, signal=24%	CLEC2D/SLC38A1/TC2N/DPP4
Pre-vaccination	BTM	extracellular matrix (I) (M2.0)	14	-0.216475	-0.550993	0.975325	0.985646	0.982945	0.58123	2095	tags=43%, list=23%, signal=33%	NID1/COL6A2/AEBP1/FSTL1/PDGFRB/VCAN
Pre-vaccination	BTM	extracellular matrix (II) (M2.1)	31	-0.426979	-1.32392	0.107603	0.203488	0.207177	0.119996	2095	tags=39%, list=23%, signal=30%	AEBP1/MPO/RETN/GRN/SPARC/CTSG/CTSH/CST3/VCAN/TNFSF13/SMPDL3A/TGFBI
Pre-vaccination	BTM	extracellular matrix, collagen (M210)	12	-0.577931	-1.41792	0.0838946	0.163509	0.1691	0.0964202	926	tags=42%, list=10%, signal=38%	C1QA/TGFB1I1/COL8A2/ADAMTS1/TIMP1
Pre-vaccination	BTM	extracellular matrix, complement (M140)	11	-0.526679	-1.26688	0.180435	0.322085	0.327833	0.189932	1096	tags=45%, list=12%, signal=40%	LAMA2/FCN1/TIMP2/IGFBP7/CFP
Pre-vaccination	BTM	formyl peptide receptor mediated neutrophil response (M11.2)	10	-0.340145	-0.797185	0.729646	0.800933	0.804482	0.472306	1899	tags=70%, list=21%, signal=56%	PILRA/IGSF6/CAMK1/FPR1/NCF2/PAK1/SECTM1
Pre-vaccination	BTM	glycerophospholipid metabolism (M114.1)	10	-0.418454	-0.980716	0.487333	0.637539	0.681708	0.375953	304	tags=40%, list=3%, signal=39%	LPCAT2/PLA2G4A/AKR1C3/IGFBP7
Pre-vaccination	Hallmark	HALLMARK_ADIPOGENESIS	129	-0.454392	-1.83597	0.000183993	0.00215649	0.00309329	0.00127167	2375	tags=47%, list=26%, signal=35%	NDUFB7/IDH3A/CS/ELOVL6/ESYT1/GPX3/GPX4/DHRS7B/CYC1/IDH3G/CPT2/AK2/STOM/RETN/SDHB/COX8A/RNF11/GHITM/HADH/SCARB1/SLC25A1/BCKDHA/COX7B/AGPAT3/RMDN3/MCCC1/MTCH2/IDH1/SOD1/SAMM50/CAT/BCL2L13/APLP2/RAB34/ATP1B3/ATP5PO/GRPEL1/SLC1A5/SLC66A3/YWHAG/ECH1/UQCRC1/QDPR/NDUFAB1/ECHS1/IFNGR1/ACO2/ADIPOR2/ACLY/MDH2/ADCY6/SLC27A1/UBQLN1/ACAA2/PRDX3/ALDH2/LPCAT3/UBC/ABCA1/MGLL
Pre-vaccination	Hallmark	HALLMARK_ALLOGRAFT_REJECTION	150	-0.43029	-1.77658	0.00018474	0.00215649	0.00309329	0.00127167	1770	tags=30%, list=19%, signal=25%	EREG/HLA-G/GZMB/FCGR2B/STAB1/CCR1/IL18RAP/FASLG/CXCL9/ELANE/EIF3D/IL15/EIF5A/WARS1/IL1B/FGR/GPR65/HDAC9/HLA-DRA/EIF3A/LYN/ICAM1/HLA-DMA/CD1D/IL27RA/IFNGR1/CAPG/LY86/CD86/PRKCB/RIPK2/PRF1/CD247/NLRP3/NCR1/CD7/CFP/CCR2/IL2RB/CTSS/IRF8/CD4/TIMP1/CD74/HLA-DMB
Pre-vaccination	Hallmark	HALLMARK_ANDROGEN_RESPONSE	69	-0.297977	-1.08792	0.305688	0.445697	0.402221	0.262825	1838	tags=29%, list=20%, signal=23%	SAT1/INSIG1/MERTK/GUCY1A1/UBE2J1/DBI/H1-0/PA2G4/SEC24D/CAMKK2/PDLIM5/SCD/ABCC4/NKX3-1/CDC14B/UBE2I/FADS1/XRCC6/ADAMTS1/HOMER2
Pre-vaccination	Hallmark	HALLMARK_ANGIOGENESIS	22	-0.589883	-1.69374	0.00763504	0.0315258	0.0258589	0.0185906	678	tags=32%, list=7%, signal=30%	TNFRSF21/VEGFA/PTK2/APP/VCAN/VAV2/TIMP1
Pre-vaccination	Hallmark	HALLMARK_APICAL_JUNCTION	114	-0.369116	-1.46395	0.00999075	0.0360044	0.0311149	0.0212316	2247	tags=40%, list=24%, signal=31%	GTF2F1/BMP1/PIK3R3/ADAM15/INSIG1/JUP/CTNNA1/NLGN3/ACTG1/BAIAP2/CLDN5/MVD/CAP1/KCNH2/HADH/FSCN1/PECAM1/ACTB/ACTN4/EPB41L2/ADAM9/ICAM1/TSPAN4/CTNND1/MYL12B/MSN/JAM3/PTK2/SDC3/TMEM8B/VCL/SHC1/SRC/CD86/ICAM2/VCAN/SIRPA/NECTIN2/ADAMTS5/SYK/VAV2/PCDH1/MAP3K20/MYL9/TGFBI/EXOC4
Pre-vaccination	Hallmark	HALLMARK_APICAL_SURFACE	24	-0.502735	-1.47368	0.0477368	0.109852	0.103776	0.0647791	1147	tags=29%, list=12%, signal=26%	CD160/ADAM10/LYN/APP/TMEM8B/ADIPOR2/IL2RB
Pre-vaccination	Hallmark	HALLMARK_APOPTOSIS	126	-0.348497	-1.40227	0.01734	0.0516012	0.0481666	0.0304289	1596	tags=27%, list=17%, signal=23%	MADD/PDGFRB/FASLG/MGMT/CD38/PAK1/ADD1/IL1B/NEFH/SOD1/TIMP2/CASP7/BCL2L11/PSEN2/DNAJA1/AIFM3/HMOX1/IFNGR1/ERBB2/PTK2/APP/GNA15/BMF/PRF1/DPYD/CD14/BCAP31/HGF/PPT1/DAP/BCL2L2/FEZ1/TIMP1/PEA15
Pre-vaccination	Hallmark	HALLMARK_BILE_ACID_METABOLISM	52	-0.289851	-1.00207	0.45296	0.609264	0.533177	0.359279	1722	tags=23%, list=19%, signal=19%	PFKM/ABCA3/FADS2/IDH1/SOD1/CAT/SLC35B2/HSD17B4/ABCD1/ALDH1A1/FADS1/ABCA1
Pre-vaccination	Hallmark	HALLMARK_CHOLESTEROL_HOMEOSTASIS	55	-0.314618	-1.09941	0.287902	0.426273	0.393193	0.251371	2547	tags=38%, list=28%, signal=28%	MVK/FBXO6/ACSS2/LGMN/CYP51A1/CLU/PLSCR1/SREBF2/ACTG1/GLDC/MVD/ATF5/FADS2/SCD/ECH1/GUSB/LSS/CXCL16/ANXA5/PMVK/FASN
Pre-vaccination	Hallmark	HALLMARK_COAGULATION	74	-0.440985	-1.63049	0.00170487	0.0112286	0.0106554	0.00662145	2515	tags=47%, list=27%, signal=35%	PREP/CTSK/ANXA1/LGMN/CSRP1/CLU/CAPN2/MMP14/BMP1/DUSP6/FURIN/GP9/C2/CTSE/PROS1/CRIP2/PECAM1/SPARC/CTSO/LTA4H/CAPN5/ADAM9/SERPING1/C1QA/MAFF/RAC1/PLEK/SIRT2/CTSH/ANG/CTSB/LRP1/ITGB3/CPQ/TIMP1
Pre-vaccination	Hallmark	HALLMARK_COMPLEMENT	145	-0.337171	-1.38393	0.0187732	0.0535177	0.0494032	0.0315591	2449	tags=37%, list=27%, signal=27%	GNB4/LGMN/FCN1/CTSC/CSRP1/PLA2G7/CLU/MMP14/NOTCH4/DUSP6/PLSCR1/GP9/DOCK10/DOCK4/C2/CTSL/GZMB/LIPA/KYNU/L3MBTL4/CD59/PLA2G4A/DUSP5/PHEX/CTSO/CASP5/LTA4H/TIMP2/CASP7/ADAM9/SERPING1/C1QA/C1QC/LYN/MAFF/PLEK/SH2B3/F5/CTSH/CPM/SRC/GNGT2/ANG/CTSB/CASP10/PPP2CB/LRP1/CPQ/ANXA5/FCER1G/CTSS/TIMP1/PRCP
Pre-vaccination	Hallmark	HALLMARK_DNA_REPAIR	79	-0.208543	-0.779272	0.904618	0.943656	0.94695	0.556468	959	tags=11%, list=10%, signal=10%	POLR3C/RPA2/SEC61A1/SSRP1/ADCY6/BCAP31/DDB1/UMPS/PDE6G
Pre-vaccination	Hallmark	HALLMARK_E2F_TARGETS	103	0.378769	1.49686	0.00712897	0.0309462	0.0258589	0.0182488	1674	tags=26%, list=18%, signal=22%	EZH2/KIF22/LUC7L3/ESPL1/HMGB2/LBR/PTTG1/PSIP1/ASF1A/CDC25B/DDX39A/STMN1/AURKB/WEE1/RAD21/TACC3/DUT/MKI67/ASF1B/MCM7/CDKN1B/MYBL2/TCF19/PSMC3IP/BARD1/SMC6/RRM2
Pre-vaccination	Hallmark	HALLMARK_EPITHELIAL_MESENCHYMAL_TRANSITION	104	-0.388036	-1.5187	0.00593912	0.0276676	0.0247463	0.0163154	1417	tags=28%, list=15%, signal=24%	CD59/TPM4/SPARC/IL15/ADAM12/PVR/NOTCH2/EMP3/COLGALT1/CALD1/CALU/FBLN2/DST/SDC4/PPIB/VEGFA/ITGA5/CAPG/COL8A2/FUCA1/VCAN/COPA/LRP1/ITGB3/ITGB5/MYL9/TGFBI/TIMP1/NT5E
Pre-vaccination	Hallmark	HALLMARK_ESTROGEN_RESPONSE_EARLY	116	-0.288593	-1.14656	0.185247	0.324607	0.319391	0.191419	2203	tags=30%, list=24%, signal=23%	HES1/DHRS3/ITPK1/OPN3/GLA/BHLHE40/SLC2A1/CBFA2T3/ABAT/ABCA3/ADCY9/XBP1/SCARB1/SLC24A3/NRIP1/PLAAT3/RAPGEFL1/TMPRSS3/ENDOD1/PAPSS2/KLF4/CLIC3/RPS6KA2/OLFM1/TBC1D30/PPIF/MYOF/FLNB/NBL1/ZNF185/ASB13/RAB31/AMFR/SYNGR1/FASN
Pre-vaccination	Hallmark	HALLMARK_ESTROGEN_RESPONSE_LATE	109	-0.377415	-1.48809	0.00775767	0.0315258	0.0258589	0.0185906	1672	tags=27%, list=18%, signal=22%	ID2/PRKAR2B/ABCA3/JAK1/XBP1/SCARB1/SLC24A3/NRIP1/PLAAT3/RAPGEFL1/TMPRSS3/PAPSS2/KLF4/CLIC3/RPS6KA2/OLFM1/DCXR/CACNA2D2/PPIF/MYOF/FLNB/NBL1/RAB31/AMFR/SLC2A8/ST14/HOMER2/UNC13B/COX6C
Pre-vaccination	Hallmark	HALLMARK_FATTY_ACID_METABOLISM	95	-0.398155	-1.53832	0.00576315	0.0275191	0.0247463	0.0162278	1585	tags=40%, list=17%, signal=33%	UROD/LGALS1/DHCR24/ALDH3A2/APEX1/IDH3G/ERP29/CPT2/HSPH1/HMGCL/GCDH/MIF/KMT5A/BLVRA/HADH/UROS/IDH1/ETFDH/S100A10/ECH1/RDH11/CPT1A/DLST/PDHB/HSD17B4/LDHA/CD1D/ECHS1/ALDH1A1/ACO2/HCCS/ADIPOR2/MDH2/HSD17B10/HSP90AA1/ACAA2/FASN/MGLL
Pre-vaccination	Hallmark	HALLMARK_G2M_CHECKPOINT	111	0.406578	1.62556	0.00130237	0.00986439	0.0106554	0.00581697	1761	tags=30%, list=19%, signal=24%	EZH2/KIF22/NUP50/BUB3/TPX2/CDC7/ESPL1/TENT4A/LBR/AMD1/PTTG1/RBL1/KNL1/CDC25B/DDX39A/STMN1/AURKB/MEIS1/RAD21/TACC3/NUSAP1/MKI67/MT2A/CDKN1B/DR1/MYBL2/CENPF/CUL3/BARD1/SLC38A1/E2F2/SLC7A1/GINS2
Pre-vaccination	Hallmark	HALLMARK_GLYCOLYSIS	113	-0.4382	-1.73593	0.000370028	0.00350288	0.00371471	0.00206563	1634	tags=34%, list=18%, signal=28%	DDIT4/NOL3/MIF/PSMC4/IL13RA1/HDLBP/IDH1/SOD1/EXT1/GCLC/CAPN5/COG2/GNPDA1/CHST2/TKTL1/LDHA/PGK1/PPIA/GUSB/VEGFA/PC/LHPP/PKM/SRD5A3/SDC3/VCAN/GALK2/ANG/B3GALT6/MDH2/ENO1/PPP2CB/AKR1A1/TPI1/EXT2/TGFBI/NT5E/DPYSL4
Pre-vaccination	Hallmark	HALLMARK_HEDGEHOG_SIGNALING	24	-0.61743	-1.80989	0.00152149	0.0107631	0.0106554	0.00634696	729	tags=25%, list=8%, signal=23%	OPHN1/VEGFA/DPYSL2/PTCH1/TLE1/RTN1
Pre-vaccination	Hallmark	HALLMARK_HEME_METABOLISM	160	0.137359	0.579808	1	1	1	0.589694	2348	tags=21%, list=26%, signal=16%	EPOR/ASNS/MARK3/RNF19A/YPEL5/KHNYN/RBM5/DCAF10/LRP10/OPTN/KDM7A/CA2/LAMP2/EZH1/PIGQ/FBXO7/KLF3/PPOX/E2F2/RHD/NARF/HBZ/NEK7/ERMAP/CDR2/MYL4/KAT2B/GCLM/HBB/USP15/TRAK2/SYNJ1/SLC22A4/CROCCP2
Pre-vaccination	Hallmark	HALLMARK_HYPOXIA	135	-0.26383	-1.07313	0.290963	0.427492	0.393193	0.252089	1634	tags=21%, list=18%, signal=17%	DDIT4/MIF/JMJD6/SCARB1/FBP1/SLC25A1/NEDD4L/HDLBP/ANXA2/EXT1/SLC6A6/GAPDH/CHST2/MAFF/TKTL1/LDHA/PGK1/HMOX1/SDC4/VEGFA/SDC3/NAGK/B3GALT6/PLAC8/ENO1/TPI1/TGFBI/DPYSL4
Pre-vaccination	Hallmark	HALLMARK_IL2_STAT5_SIGNALING	157	-0.316946	-1.31513	0.0338701	0.0851208	0.080643	0.0501953	1228	tags=21%, list=13%, signal=19%	BATF3/SELP/GPR65/PRNP/SERPINB6/HIPK2/TNFRSF8/SLC1A5/MAFF/SYNGR2/TLR7/CTSZ/WLS/COCH/CD48/TNFRSF21/IFNGR1/RNH1/CAPG/CD86/CDCP1/CYFIP1/PTCH1/TNFRSF18/UMPS/SMPDL3A/IL2RB/MYO1E/IRF8/GSTO1/NT5E/AHCY/UCK2
Pre-vaccination	Hallmark	HALLMARK_IL6_JAK_STAT3_SIGNALING	64	-0.372251	-1.34225	0.0573661	0.128905	0.116638	0.0760145	1558	tags=23%, list=17%, signal=20%	CCR1/CSF2RB/CD38/CXCL9/IL13RA1/IL1B/PTPN2/MYD88/TNFRSF21/HMOX1/IFNGR1/ITGB3/CD14/TNFRSF1A/LTBR
Pre-vaccination	Hallmark	HALLMARK_INFLAMMATORY_RESPONSE	140	-0.351448	-1.4366	0.0105791	0.0367382	0.0311149	0.0216643	2181	tags=34%, list=24%, signal=26%	NMUR1/KCNJ2/CXCL8/ADM/IL10RA/PTGER2/FPR1/PTGER4/AHR/EREG/SPHK1/STAB1/SELL/IL18RAP/SLC31A1/CXCL9/IL15/PVR/IL1B/PTAFR/LPAR1/NFKB1/EMP3/TNFAIP6/PTPRE/MSR1/SCN1B/MARCO/CHST2/LYN/ICAM1/CD48/CYBB/NFKBIA/ITGA5/SCARF1/C3AR1/GNA15/RIPK2/BST2/NLRP3/ITGB3/CD14/CMKLR1/IL2RB/TIMP1/ABCA1
Pre-vaccination	Hallmark	HALLMARK_INTERFERON_ALPHA_RESPONSE	90	-0.204802	-0.783067	0.907599	0.943656	0.94695	0.556468	446	tags=40%, list=5%, signal=38%	CMPK2/TDRD7/SP110/IFI35/RSAD2/BATF2/LY6E/TRIM25/TRAFD1/NUB1/IFIT2/MX1/PARP9/CASP1/IFIT3/TENT5A/ISG15/TAP1/PSME1/UBE2L6/CXCL10/TRIM5/ELF1/TMEM140/TXNIP/LGALS3BP/PLSCR1/OAS1/SELL/IL15/WARS1/RIPK2/BST2/IFI30/CNP/CD74
Pre-vaccination	Hallmark	HALLMARK_INTERFERON_GAMMA_RESPONSE	186	-0.302988	-1.28062	0.0401104	0.098219	0.09116	0.0579192	1534	tags=19%, list=17%, signal=16%	CSF2RB/P2RY14/CD38/CXCL9/PLA2G4A/IRF5/IL15/WARS1/MARCHF1/SELP/NFKB1/NUP93/TNFAIP6/PTPN2/MTHFD2/CASP7/MYD88/SERPING1/SECTM1/ICAM1/FCGR1A/VAMP8/CIITA/HLA-DMA/NFKBIA/CD86/RIPK2/AUTS2/BST2/IFI30/SAMHD1/CMKLR1/IL2RB/IRF8/CD74
Pre-vaccination	Hallmark	HALLMARK_KRAS_SIGNALING_DN	59	-0.294809	-1.04589	0.370095	0.519766	0.462619	0.306503	1020	tags=10%, list=11%, signal=9%	ZBTB16/CHST2/MTHFR/PTPRJ/SLC29A3/COPZ2
Pre-vaccination	Hallmark	HALLMARK_KRAS_SIGNALING_UP	114	-0.277244	-1.09957	0.252914	0.380367	0.361306	0.2243	1377	tags=26%, list=15%, signal=23%	LAPTM5/IL10RA/PRDM1/RETN/GUCY1A1/EREG/ID2/MAFB/PECAM1/IL1B/LCP1/ENG/HDAC9/F13A1/SCN1B/KLF4/TLR8/VWA5A/CLEC4A/LAT2/C3AR1/ADGRA2/FUCA1/EPHB2/TMEM158/CMKLR1/FCER1G/EPB41L3/CTSS/IRF8
Pre-vaccination	Hallmark	HALLMARK_MITOTIC_SPINDLE	141	-0.222814	-0.912285	0.678896	0.767063	0.754329	0.452333	1958	tags=28%, list=21%, signal=22%	ABR/LRPPRC/WASF1/KIF2C/DOCK4/ARHGEF2/CDK5RAP2/FGD6/SORBS2/CDC42EP4/RAB3GAP1/CCDC88A/STK38L/NET1/RABGAP1/PDLIM5/CTTN/FSCN1/CD2AP/ACTN4/NOTCH2/EPB41L2/SMC1A/HOOK3/CKAP5/BCL2L11/ALS2/BIN1/OPHN1/DST/MAPRE1/CDC42EP2/TRIO/VCL/FLNB/CLIP2/MYO1E/BCR/YWHAE
Pre-vaccination	Hallmark	HALLMARK_MTORC1_SIGNALING	145	-0.377337	-1.54879	0.00204461	0.0130173	0.0113589	0.00767625	1939	tags=48%, list=21%, signal=39%	NIBAN1/MAP2K3/ACTR3/SLC7A5/ALDOA/BTG2/FGL2/HSPA5/GGA2/HSPE1/NMT1/SKAP2/SHMT2/LGMN/CTSC/DHCR24/CYP51A1/ELOVL6/PIK3R3/INSIG1/GLA/BHLHE40/SLC2A1/M6PR/SQSTM1/SEC11A/PSMC2/DDIT4/ACACA/CANX/PSMC4/XBP1/CALR/CYB5B/FADS2/PRDX1/WARS1/IDH1/LTA4H/PPA1/SLC6A6/SCD/RPA1/HSPD1/CCT6A/MTHFD2/GCLC/SLC1A5/GAPDH/EPRS1/ATP6V1D/RDH11/QDPR/LDHA/PGK1/PSMD14/PPIA/CACYBP/HSP90B1/HSPA9/HSPA4/ADIPOR2/PSPH/ACLY/ENO1/IFI30/STIP1/TPI1/FADS1/CFP
Pre-vaccination	Hallmark	HALLMARK_MYC_TARGETS_V1	142	-0.405364	-1.66052	0.000371471	0.00350288	0.00371471	0.00206563	2552	tags=46%, list=28%, signal=34%	RAD23B/TRIM28/NOLC1/HSPE1/PRDX4/PSMB3/PSMA6/TXNL4A/APEX1/RPL34/RNPS1/CUL1/RPL6/RSL1D1/C1QBP/FBL/CYC1/RPS6/PABPC1/DDX21/PHB2/TUFM/RPL22/CCT3/IMPDH2/HNRNPR/EIF2S1/HDGF/PSMA2/HDAC2/SERBP1/SLC25A3/PA2G4/EIF4H/CANX/HNRNPA1/PSMC4/RUVBL2/EIF3D/U2AF1/MRPL23/KARS1/EIF4A1/PSMD3/HSPD1/SNRPD3/AIMP2/EPRS1/PRPF31/EIF3B/LDHA/PGK1/PSMD14/NDUFAB1/PPIA/KPNA2/CCT2/VDAC1/COX5A/HSP90AB1/STARD7/PHB/PRDX3/XRCC6/YWHAE/POLE3
Pre-vaccination	Hallmark	HALLMARK_MYC_TARGETS_V2	37	0.220082	0.718728	0.909072	0.943656	0.94695	0.556468	2101	tags=24%, list=23%, signal=19%	IPO4/SLC29A2/RABEPK/WDR43/MYBBP1A/NOP2/NDUFAF4/NOP56/UNG
Pre-vaccination	Hallmark	HALLMARK_MYOGENESIS	110	-0.308282	-1.21697	0.110516	0.206119	0.198488	0.121547	1977	tags=27%, list=21%, signal=22%	TPM2/BHLHE40/MEF2A/SPHK1/PFKM/MYO1C/PLXNB2/ADCY9/KCNH2/KIFC3/LSP1/MRAS/FST/SPARC/ADAM12/MYOM2/SCD/PRNP/FLII/PSEN2/SYNGR2/BIN1/OCEL1/PC/SIRT2/APP/NCAM1/FHL1/IGFBP7/ITGB5
Pre-vaccination	Hallmark	HALLMARK_NOTCH_SIGNALING	22	-0.484014	-1.38976	0.0828402	0.163118	0.159308	0.09619	2519	tags=41%, list=27%, signal=30%	FZD1/SAP30/CUL1/HES1/NOTCH2/APH1A/PSEN2/SKP1/ARRB1
Pre-vaccination	Hallmark	HALLMARK_OXIDATIVE_PHOSPHORYLATION	134	-0.491258	-1.9954	0.000185598	0.00215649	0.00309329	0.00127167	2778	tags=57%, list=30%, signal=40%	ATP5MC3/ATP5ME/MGST3/TIMM13/ATP5F1E/NDUFS3/NDUFB8/ATP6AP1/SDHA/COX17/MRPL11/NDUFB7/IDH3A/CS/MRPS12/FXN/GPX4/ATP5PF/CYC1/ATP5PD/IDH3G/SLC25A4/PHB2/COX7C/HADHA/NNT/LRPPRC/SLC25A3/SDHB/PDK4/ATP5F1A/SLC25A5/NDUFA1/COX8A/ATP5MF/NDUFA9/ATP6V1F/BCKDHA/COX7B/UQCRFS1/IDH1/ETFDH/ATP5F1C/ATP5PO/CASP7/GRPEL1/SLC25A20/ATP5MC2/ATP6V1D/ATP6V1E1/ECH1/CPT1A/AFG3L2/DLST/CYB5R3/UQCRC1/PDHB/NDUFB2/LDHA/COX4I1/NDUFAB1/ATP5F1B/ECHS1/ACO2/HSPA9/VDAC1/COX5A/HCCS/MDH2/ATP5PB/HSD17B10/NDUFA4/ACAT1/ACAA2/PRDX3/COX6C
Pre-vaccination	Hallmark	HALLMARK_P53_PATHWAY	143	0.185676	0.770569	0.968426	0.983879	0.988189	0.580188	2328	tags=30%, list=25%, signal=23%	FGF13/TSC22D1/PIDD1/GADD45A/MXD1/PVT1/FAS/ERCC5/TSPYL2/SLC35D1/NOL8/ISCU/ZFP36L1/ELP1/BAX/DGKA/RAB40C/TRAF4/CYFIP2/H1-2/CCNK/APAF1/TGFA/TOB1/BAK1/RAD9A/MXD4/DEF6/CTSF/IP6K2/PERP/IER3/HINT1/ABCC5/OSGIN1/DDIT3/RPS12/ZMAT3/PLK3/XPC/RB1/PDGFA/BTG1
Pre-vaccination	Hallmark	HALLMARK_PANCREAS_BETA_CELLS	11	-0.492322	-1.18423	0.252648	0.380367	0.361306	0.2243	2569	tags=64%, list=28%, signal=46%	SPCS1/VDR/SEC11A/MAFB/SRPRB/LMO2/SRP14
Pre-vaccination	Hallmark	HALLMARK_PEROXISOME	63	-0.32162	-1.15733	0.205123	0.343672	0.330844	0.202661	2161	tags=30%, list=23%, signal=23%	DHRS3/SLC25A4/PABPC1/TSPO/HMGCL/MSH2/DLG4/PRDX1/IDH1/SOD1/CAT/STS/ECH1/RDH11/SLC35B2/HSD17B4/ABCD1/ALDH1A1/FADS1
Pre-vaccination	Hallmark	HALLMARK_PI3K_AKT_MTOR_SIGNALING	73	-0.275757	-1.01703	0.419208	0.57192	0.511229	0.337258	2214	tags=32%, list=24%, signal=24%	ITPR2/PIK3R3/MKNK1/SLC2A1/AP2M1/SQSTM1/CFL1/RPS6KA1/MKNK2/ACACA/FASLG/MAPKAP1/CALR/ARF1/PLCB1/SMAD2/MYD88/RAC1/HSP90B1/PRKCB/DUSP3/YWHAB/TNFRSF1A
Pre-vaccination	Hallmark	HALLMARK_PROTEIN_SECRETION	64	-0.371653	-1.3401	0.058319	0.129523	0.116638	0.0763787	2015	tags=34%, list=22%, signal=27%	SEC31A/GLA/M6PR/AP2M1/AP2B1/SEC24D/ARF1/SOD1/CD63/OCRL/TMX1/ADAM10/COG2/CLTA/DST/AP2S1/GALC/ATP1A1/SCRN1/ERGIC3/PPT1/ABCA1
Pre-vaccination	Hallmark	HALLMARK_REACTIVE_OXYGEN_SPECIES_PATHWAY	44	-0.38265	-1.27928	0.111153	0.206119	0.198488	0.121547	2937	tags=45%, list=32%, signal=31%	SELENOS/JUNB/SCAF4/SOD2/FES/HHEX/PRDX4/MBP/GPX3/GPX4/MPO/LSP1/MSRA/PRDX1/SOD1/CAT/PRNP/MGST1/GCLC/PTPA
Pre-vaccination	Hallmark	HALLMARK_SPERMATOGENESIS	45	0.344875	1.17442	0.197765	0.33726	0.329609	0.19888	1351	tags=22%, list=15%, signal=19%	EZH2/STAM2/RFC4/SPATA6/ARL4A/SIRT1/NCAPH/ALOX15/PCSK4/BRAF
Pre-vaccination	Hallmark	HALLMARK_TGF_BETA_SIGNALING	39	0.326572	1.08259	0.323929	0.462965	0.415294	0.273008	1849	tags=23%, list=20%, signal=19%	TRIM33/SMAD1/SMURF2/SKI/UBE2D3/ID3/PPM1A/NOG/SKIL
Pre-vaccination	Hallmark	HALLMARK_TNFA_SIGNALING_VIA_NFKB	152	-0.266377	-1.10115	0.237301	0.372457	0.361306	0.219636	2964	tags=38%, list=32%, signal=26%	ZFP36/JUNB/B4GALT5/ATP2B1/STAT5A/ETS2/CD83/CCL4/TAP1/SOD2/SOCS3/MAP2K3/DUSP1/BTG2/ICOSLG/CXCL10/OLR1/SNN/RELB/TNFRSF9/MAP3K8/PER1/HES1/SAT1/TRIP10/BHLHE40/DRAM1/SQSTM1/PTGER4/NR4A1/SPHK1/ID2/KYNU/PDLIM5/KLF9/DUSP5/IL1B/NFKB1/TNFAIP6/PTPRE/REL/IER5/SLC2A6/KLF4/TUBB2A/MAFF/ICAM1/FUT4/PLEK/SDC4/NFE2L2/VEGFA/NFKBIA/RIPK2/SERPINB8/NFKBIE/ABCA1
Pre-vaccination	Hallmark	HALLMARK_UNFOLDED_PROTEIN_RESPONSE	74	-0.389356	-1.4396	0.0198901	0.0558679	0.0497253	0.032945	2015	tags=39%, list=22%, signal=31%	SEC31A/EEF2/MTREX/IMP3/EIF2S1/SEC11A/TARS1/ATF6/DDIT4/XBP1/CALR/HYOU1/SRPRB/HERPUD1/EIF4A1/ATF4/MTHFD2/DNAJA4/TUBB2A/EIF4G1/VEGFA/HSP90B1/HSPA9/SHC1/EIF4EBP1/PDIA5/DDX10/EIF4A3/BANF1
Pre-vaccination	Hallmark	HALLMARK_UV_RESPONSE_DN	91	0.234214	0.908025	0.668587	0.764672	0.754329	0.450922	1272	tags=18%, list=14%, signal=15%	TENT4A/RASA2/DYRK1A/PTEN/ADD3/CELF2/MT1E/PRDM2/SIPA1L1/MTA1/PTPRM/FHL2/CDK13/ATXN1/COL5A2/CDKN1B
Pre-vaccination	Hallmark	HALLMARK_UV_RESPONSE_UP	106	-0.28271	-1.11081	0.241805	0.372457	0.361306	0.219636	961	tags=33%, list=10%, signal=30%	GPX3/MMP14/FURIN/SLC25A4/HYAL2/DDX21/SQSTM1/TARS1/NR4A1/ARRB2/KCNH2/DLG4/ATP6V1F/MGAT1/CYB5B/MRPL23/GRPEL1/BCL2L11/LYN/ICAM1/DNAJA1/OLFM1/CYB5R1/KLHDC3/CREG1/AP2S1/HMOX1/NFKBIA/PPIF/SELENOW/TMBIM6/STIP1/CNP/PPT1/POLE3
Pre-vaccination	Hallmark	HALLMARK_WNT_BETA_CATENIN_SIGNALING	29	-0.326091	-0.997788	0.458532	0.612445	0.533177	0.361155	2519	tags=34%, list=27%, signal=25%	FZD1/TP53/CUL1/NOTCH4/RBPJ/HDAC2/AXIN2/PSEN2/PTCH1/NCSTN
Pre-vaccination	Hallmark	HALLMARK_XENOBIOTIC_METABOLISM	115	-0.380779	-1.51102	0.0055669	0.0272635	0.0247463	0.0160771	1591	tags=33%, list=17%, signal=28%	PROS1/PDK4/ID2/KYNU/PDLIM5/FBP1/CES1/ABCC3/IDH1/HES6/CAT/KARS1/SLC6A6/ETFDH/GCLC/CNDP2/PAPSS2/SLC1A5/ECH1/RAP1GAP/DCXR/ADH5/EPHA2/COMT/HMOX1/PC/ACO2/AKR1C3/ALDH2/TMBIM6/TNFRSF1A/IRF8/GSTO1/NDRG2/AHCY/ABHD6/SPINT2/PTGDS
Pre-vaccination	BTM	IL2, IL7, TCR network (M65)	11	0.579988	1.39304	0.105635	0.201763	0.206469	0.118979	1193	tags=27%, list=13%, signal=24%	LCK/TRAC/JAK3
Pre-vaccination	BTM	immune activation - generic cluster (M37.0)	250	-0.338395	-1.47666	0.00128111	0.00986439	0.0115481	0.00581697	1762	tags=27%, list=19%, signal=23%	FPR2/FOLR3/MSH2/SLC24A4/CEACAM1/PRKAR2B/ADCY9/RAB32/CSF2RB/IL18RAP/FBP1/MS4A7/BTK/GRAP2/ELANE/SLA2/PLXDC2/BST1/ATP8B4/ENG/SCD/CTSG/DEFA1/MGST1/TNFAIP6/HLA-DRA/F13A1/SIRPB1/VANGL1/FCGR2C/CD300C/TACSTD2/KIAA0513/LYN/TLR7/PSD3/NRGN/FAM43A/CIITA/HP/F5/JAM3/TLR5/ALDH1A1/FAM49A/PTK2/LAT2/ARHGEF10L/C3AR1/GPBAR1/CYFIP1/LRP1/EMILIN2/PID1/NLRP3/MCTP1/ANXA5/CD7/RGL1/IGFBP7/SAMHD1/SMPDL3A/NLRC4/CTSS/CACNA2D3/GALNT6/NAV1/LYZ
Pre-vaccination	BTM	immuregulation - monocytes, T and B cells (M57)	11	0.603683	1.44995	0.0761073	0.156306	0.163631	0.092173	4	tags=9%, list=0%, signal=9%	CTLA4
Pre-vaccination	BTM	inflammasome receptors and signaling (M53)	12	-0.545699	-1.33884	0.13046	0.239595	0.24749	0.141288	1316	tags=42%, list=14%, signal=36%	PAK1/NFKBIA/RIPK2/NLRP3/NLRC4
Pre-vaccination	BTM	inflammatory response (M33)	10	-0.71682	-1.67999	0.0148907	0.0468501	0.0505501	0.0276272	2204	tags=80%, list=24%, signal=61%	GPX1/TBC1D8/ARRB2/STAB1/TYROBP/TNFSF13/FCER1G/AIF1
Pre-vaccination	BTM	innate antiviral response (M150)	12	-0.337943	-0.82912	0.686742	0.767063	0.777103	0.452333	3329	tags=67%, list=36%, signal=43%	IRF7/RSAD2/IFIT1/RXRA/OAS3/TAP1/PLSCR1/OAS1
Pre-vaccination	BTM	integrin cell surface interactions (I) (M1.0)	15	-0.601293	-1.5624	0.0297767	0.0779088	0.0835042	0.0459424	815	tags=40%, list=9%, signal=37%	LAMB2/ITGA5/PTK2/ITGB3/ITGA2B/MYL9
Pre-vaccination	BTM	KLF12 targets network (M32.3)	12	0.49649	1.22436	0.219771	0.358772	0.368188	0.211565	792	tags=33%, list=9%, signal=31%	HGS/DGKZ/ACAP1/CORO1A
Pre-vaccination	BTM	leukocyte activation and migration (M45)	11	-0.397074	-0.955124	0.51839	0.664514	0.701848	0.39186	741	tags=18%, list=8%, signal=17%	CD48/FCER1G
Pre-vaccination	BTM	leukocyte differentiation (M160)	12	0.291898	0.719831	0.839126	0.89538	0.887272	0.528	6523	tags=100%, list=71%, signal=29%	KLF6/KLF13/NAA15/BCL3/RARA/NR4A2/NFKB2/ADAM8/MED1/JUNB/CD83/BTG2
Pre-vaccination	BTM	leukocyte migration (M88.0)	13	-0.481588	-1.20512	0.238059	0.372457	0.382077	0.219636	2649	tags=69%, list=29%, signal=49%	XK/ACSL5/PIP5K1B/CEACAM1/LGALS4/GPR35/VIL1/FUT4/ST14
Pre-vaccination	BTM	lymphocyte generic cluster (M60)	12	-0.363568	-0.891989	0.598615	0.727458	0.746428	0.428978	81	tags=25%, list=1%, signal=25%	MEF2C/DHCR24/NAV1
Pre-vaccination	BTM	lysosomal/endosomal proteins (M139)	11	-0.842102	-2.0256	0.000385134	0.00350288	0.00451657	0.00206563	866	tags=64%, list=9%, signal=58%	SORT1/NPC2/CTSH/PSAP/CD68/CTSB/CTSS
Pre-vaccination	BTM	Memory B cell surface signature (S9)	11	-0.583908	-1.40454	0.0935875	0.180558	0.185735	0.106474	2191	tags=55%, list=24%, signal=42%	CD52/FCGR2B/TNFRSF13B/CSMD1/JAM3/ITM2C
Pre-vaccination	BTM	MHC-TLR7-TLR8 cluster (M146)	16	-0.711581	-1.8763	0.000960246	0.00833668	0.0103226	0.00491609	1288	tags=50%, list=14%, signal=43%	HLA-G/HLA-DPB1/HLA-DRA/TLR8/TLR7/CD4/HLA-DPA1/CD74
Pre-vaccination	BTM	mismatch repair (I) (M22.0)	14	-0.235205	-0.598666	0.952181	0.972548	0.967176	0.573506	1715	tags=21%, list=19%, signal=17%	MSH2/SMC1A/MSH6
Pre-vaccination	BTM	mitotic cell cycle - DNA replication (M4.4)	14	0.596604	1.52544	0.0423125	0.101021	0.107026	0.0595716	2265	tags=57%, list=25%, signal=43%	TPX2/CDC7/CDT1/MCM7/MCM8/MCM6/CDC6/POLA2
Pre-vaccination	BTM	mitotic cell cycle in stimulated CD4 T cells (M4.5)	13	0.699256	1.75868	0.00626436	0.0284879	0.0323241	0.0167991	2016	tags=77%, list=22%, signal=60%	CDCA7/ZEB1/LAG3/TACC3/ENO2/TYMS/RRM2/CXCR6/CENPK/MCM6
Pre-vaccination	Monaco 2019	Monaco_B_Naive_signature	19	0.514184	1.42749	0.0702962	0.15086	0.105444	0.0889615	3476	tags=63%, list=38%, signal=39%	MYO7B/LARGE2/MMP17/KCNG1/CLCN4/BEND5/FCRL1/ABCB4/TCL1A/PCDH9/COL19A1/FCER2
Pre-vaccination	Monaco 2019	Monaco_Basophils_LD_signature	82	-0.274079	-1.03269	0.390531	0.540518	0.426034	0.31874	1743	tags=33%, list=19%, signal=27%	RUSC2/XK/PTGDR2/EEF2K/NTRK1/RAB44/SIGLEC12/LPCAT2/CA8/SEMA7A/YES1/EPAS1/RAB32/LINC02458/SLC24A3/SLC7A8/BACE2/MS4A4E/ATP8B4/ALS2/HRH2/HLX/ZNF185/HGF/SMPDL3A/RAB31/PDE6G
Pre-vaccination	Monaco 2019	Monaco_MAIT_signature	12	0.350335	0.86394	0.641207	0.751353	0.641207	0.443068	3011	tags=50%, list=33%, signal=34%	FLT4/ELOVL4/LTK/DPP4/TRAV1-2/RORC
Pre-vaccination	Monaco 2019	Monaco_mDCs_signature	26	-0.741863	-2.21224	0.000190512	0.00215649	0.00045819	0.00127167	1446	tags=69%, list=16%, signal=59%	SLAMF8/CES1/VSIG4/SPINT1/KCTD12/MRC1/FBLN2/CD1D/CLEC10A/CST3/FPR3/PID1/CPVL/CACNA2D3/SEZ6L/RTN1/ZNF366/ENHO
Pre-vaccination	Monaco 2019	Monaco_Monocytes_C_signature	42	-0.586929	-1.94167	0.000190913	0.00215649	0.00045819	0.00127167	2837	tags=69%, list=31%, signal=48%	CD93/TMEM150B/SLC46A2/OSCAR/CDC42EP1/FCGR1CP/PLA2G7/VSTM1/RAB20/S1PR3/FXYD6/EREG/STAB1/SIGLEC1/LPAR1/BST1/MGST1/CD300LB/MCEMP1/HP/TLR5/ARHGEF10L/CLMN/VCAN/RNASE4/ASGR2/ALDH2/CYP1B1/FOLR2
Pre-vaccination	Monaco 2019	Monaco_Monocytes_I_signature	13	-0.658852	-1.6487	0.0149626	0.0468501	0.0299252	0.0276272	2806	tags=77%, list=30%, signal=54%	CAMK1/CXCL10/MERTK/SMCO4/C1QB/C1QA/C1QC/AIFM3/SASH1/TTYH3
Pre-vaccination	Monaco 2019	Monaco_Monocytes_NC_signature	32	-0.483241	-1.50864	0.0267154	0.0718681	0.0457978	0.0423802	2076	tags=47%, list=23%, signal=36%	LYPD2/NEURL1/LRRC25/EPS8/CDC42EP4/SIGLEC10/MRAS/MS4A7/ABCC3/CASP5/TNFRSF8/PAPSS2/MYOF/CSF1R/CXCL16
Pre-vaccination	Monaco 2019	Monaco_Neutrophils_signature	157	0.267936	1.12631	0.18417	0.324607	0.245561	0.191419	2411	tags=34%, list=26%, signal=25%	PLPPR2/CA4/PADI4/HSPA6/QPCT/ZDHHC18/MGAM/NECAB2/AATK/B3GNT5/CYP4F3/MANSC1/GDPD3/STEAP4/LUCAT1/LRRK2/PGLYRP1/PEAK3/MAP1LC3A/LINC00211/LGALSL/TGM3/IL1R1/TGFA/FRAT2/TMEM272/MMP9/ST6GALNAC2/AQP9/DYSF/F2RL1/ROPN1L/FCGR3B/APOBEC3A/S100A12/CMTM2/BMX/ST20/CRISPLD2/PYGL/CHST15/GPR27/SIGLEC5/PLAUR/MEGF9/CREB5/TREML3P/TM6SF1/SLC22A4/CXCL1/GALNT14/CD177/LILRB3
Pre-vaccination	Monaco 2019	Monaco_NK_signature	43	-0.599269	-1.99621	0.000190658	0.00215649	0.00045819	0.00127167	1724	tags=49%, list=19%, signal=40%	SORBS2/PRSS30P/S1PR5/PDGFRB/FASLG/KLRF1/CD160/KIR3DL1/SIGLEC17P/LINGO2/ERBB2/LGALS9C/BNC2/NCAM1/COL13A1/SPTSSB/ARVCF/NCR1/LGALS9B/ADAMTS1/FEZ1
Pre-vaccination	Monaco 2019	Monaco_pDCs_signature	67	-0.542724	-1.97183	0.000190042	0.00215649	0.00045819	0.00127167	1996	tags=52%, list=22%, signal=41%	SIGLEC6/PFKFB2/TPM2/TRIP10/SPNS3/SPHK1/PACSIN1/P2RY14/KLHL33/SCARB1/PHEX/DERL3/FAAH/LILRB4/CLEC4C/SERPING1/CLIC3/GAS6/PLXNA4/SCAMP5/EPHA2/TNFRSF21/CUX2/MGST2/MAP1A/P2RY6/CMKLR1/CLCN5/RTKN/COL26A1/VIPR2/ST14/TGFBI/PCDHGC3/PTGDS
Pre-vaccination	Monaco 2019	Monaco_Plasmablasts_signature	97	-0.612599	-2.37502	0.000186289	0.00215649	0.00045819	0.00127167	2312	tags=61%, list=25%, signal=46%	IGHV3-48/IGHV4-34/IGLV8-61/IGHV3-33/IGHV3-66/IGKV1-5/IGLV3-1/IGLJ3/IGKV3-11/IGLV4-60/IGLV3-25/IGHV2-5/IGKV1-6/IGHV3-21/IGKV3D-11/IGKV1D-16/IGKV1-33/IGHV3-72/MZB1/IGKV3D-15/IGKV1-27/IGHV3-53/IGHV1-2/IGHV1-18/IGKV3-15/IGKV1-9/IGKV6D-21/IGLV2-14/IGHV3-15/IGLV1-36/IGKV3-20/IGKV1-17/IGKV2-30/IGLJ2/TXNDC5/IGHV3-7/IGLV4-69/IGLV1-47/IGKV2-24/IGHV3-30/IGKV3D-20/IGHV3-74/IGLV5-45/IGHA2/IGLV1-40/IGHV5-51/IGLV3-21/PKHD1L1/IGLC3/IGLV7-43/IGLV3-27/IGLV2-23/IGLL5/IGKV6-21/IGLC1/IGLV6-57/IGLV7-46/IGLV1-51/IGLV1-44
Pre-vaccination	Monaco 2019	Monaco_Progenitors_signature	89	-0.296704	-1.13224	0.222306	0.359834	0.266767	0.212192	1422	tags=24%, list=15%, signal=20%	FSCN1/FADS2/LMO2/ROBO3/NREP/CHST13/MMRN1/SCD/CLEC11A/PTGS1/LAMB2/PPM1H/ALDH1A1/GNA15/MPIG6B/CDCP1/B4GALT6/AKR1C3/ITGB3/IGFBP7/MGLL
Pre-vaccination	BTM	Monocyte surface signature (S4)	78	-0.502388	-1.8755	0.000189072	0.00215649	0.00270781	0.00127167	2369	tags=47%, list=26%, signal=36%	ANO10/VSTM1/FCGR1B/TMTC2/CYBRD1/TNFSF12/APCDD1/ASGR1/FPR1/S1PR3/FXYD6/FPR2/SLC24A4/CCR1/MFSD1/PECAM1/LILRB1/PTAFR/FCER1A/CD33/PTPRE/SIRPB1/MS4A6A/MARCO/KCNQ1/CD163/TLR5/LRP1/MCTP1/ASGR2/C1orf162/CCR2/PLXND1/FCGRT/LTBR/CD4/ABCA1
Pre-vaccination	BTM	myeloid cell enriched receptors and transporters (M4.3)	29	-0.669841	-2.04961	0.000190658	0.00215649	0.00270781	0.00127167	1072	tags=66%, list=12%, signal=58%	ASGR1/LRRC25/SLC24A4/CCR1/KCTD12/SLC2A6/TLR8/MARCO/SECTM1/MPEG1/CD1D/CLEC4A/MYOF/TLR5/CD86/SIGLEC16/GPBAR1/CD14/LILRA1
Pre-vaccination	BTM	myeloid, dendritic cell activation via NFkB (I) (M43.0)	11	-0.201188	-0.483939	0.989794	0.995003	0.989794	0.586748	2820	tags=36%, list=31%, signal=25%	CD83/RELB/MAP3K8/ICAM1
Pre-vaccination	BTM	myeloid, dendritic cell activation via NFkB (II) (M43.1)	12	-0.312935	-0.767766	0.78603	0.848202	0.844983	0.50018	824	tags=33%, list=9%, signal=30%	RELB/IL1RN/ICAM1/NFKBIA
Pre-vaccination	BTM	Naive B cell surface signature (S8)	15	-0.263902	-0.685721	0.887574	0.936611	0.923363	0.552314	1507	tags=27%, list=16%, signal=22%	CD37/CNTNAP3/P2RY14/HLA-DMA
Pre-vaccination	BTM	NK cell surface signature (S1)	33	-0.532653	-1.67494	0.0049904	0.0250833	0.0268234	0.0147915	2876	tags=70%, list=31%, signal=48%	KIR2DS4/ENPP5/ADRB2/PTGDR/SLC7A5/SLAMF7/KIR2DL1/IL12RB2/ELOVL6/PTGER2/S1PR5/PDGFRB/IL18RAP/FASLG/KLRF1/CX3CR1/ATP8B4/KIR3DL1/GPR82/NCAM1/NCR1/IL2RB/HAVCR2
Pre-vaccination	BTM	plasma cells & B cells, immunoglobulins (M156.0)	30	-0.563415	-1.73704	0.00365455	0.0193894	0.0214289	0.0114338	2191	tags=37%, list=24%, signal=28%	CD52/IGLJ3/IGLV4-60/SPIB/IGKC/IGKV3-20/CPNE5/IGLV2-23/IGLL5/ITM2C/IGLV1-44
Pre-vaccination	BTM	plasma cells, immunoglobulins (M156.1)	22	-0.616257	-1.76947	0.00362665	0.0193894	0.0214289	0.0114338	2911	tags=68%, list=32%, signal=47%	POU2AF1/TNFRSF17/IGHM/IGHV3-48/IGKV1-5/IGLJ3/IGLV4-60/IGHA1/IGKC/IGKV3-20/DERL3/TXNDC5/IGLV2-23/IGLL5/IGLV1-44
Pre-vaccination	BTM	platelet activation - actin binding (M196)	14	-0.668082	-1.70047	0.00956389	0.0358177	0.0394462	0.0211215	1782	tags=50%, list=19%, signal=40%	PROS1/TPM4/WASF3/ITGB3/ABLIM3/ITGA2B/ITGB5
Pre-vaccination	BTM	platelet activation (I) (M32.0)	18	-0.331994	-0.903743	0.596619	0.727458	0.746428	0.428978	156	tags=22%, list=2%, signal=22%	NUCB1/ACTN4/PPP2R1A/TLN1
Pre-vaccination	BTM	platelet activation (II) (M32.1)	19	0.328225	0.911225	0.579892	0.717622	0.74381	0.423177	1392	tags=26%, list=15%, signal=22%	HGS/ZYX/ACAP1/MLF2/SIPA1
Pre-vaccination	BTM	platelet activation & blood coagulation (M199)	11	-0.721024	-1.73435	0.00828038	0.0327766	0.037404	0.0193282	2190	tags=73%, list=24%, signal=55%	SH3BGRL2/GP9/PROS1/PRKAR2B/TTC7B/GP6/GP5/PCSK6
Pre-vaccination	BTM	purine nucleotide biosynthesis (M212)	11	-0.410126	-0.98652	0.481995	0.634904	0.681708	0.374399	1974	tags=36%, list=21%, signal=29%	CCT3/IMPDH2/RUVBL2/CHCHD3
Pre-vaccination	BTM	RA, WNT, CSF receptors network (monocyte) (M23)	10	-0.622849	-1.45975	0.0719397	0.152672	0.160836	0.0900298	528	tags=70%, list=6%, signal=66%	SPI1/CSF3R/RXRA/FZD1/CEBPA/CSF1R/FZD2
Pre-vaccination	BTM	receptors, cell migration (M109)	15	-0.350915	-0.911814	0.582363	0.717622	0.74381	0.423177	1558	tags=27%, list=17%, signal=22%	CCR1/NCKAP1L/C3AR1/CCR2
Pre-vaccination	BTM	recruitment of neutrophils (M132)	10	-0.43904	-1.02896	0.42719	0.578676	0.619186	0.341242	1899	tags=40%, list=21%, signal=32%	FPR1/FPR2/PTAFR/CXCR1
Pre-vaccination	BTM	regulation of antigen presentation and immune response (M5.0)	77	-0.372034	-1.38586	0.0316108	0.0815901	0.0867616	0.0481132	1435	tags=31%, list=16%, signal=27%	BTK/GRAP2/SLA2/PAK1/LILRB1/HLA-DPB1/FGR/HLA-DRA/MYD88/NCKAP1L/LYN/TLR7/HLA-DMA/NFKBIA/TLR5/CTSH/LAT2/CD86/CD247/SYK/FCER1G/CD4/HLA-DPA1/HLA-DMB
Pre-vaccination	BTM	regulation of localization (GO) (M63)	11	-0.3718	-0.894329	0.601772	0.727458	0.746428	0.428978	194	tags=45%, list=2%, signal=45%	ARHGDIA/ARAP1/NAPA/FLNA/SNX17
Pre-vaccination	BTM	regulation of signal transduction (M3)	37	-0.462753	-1.48909	0.0286862	0.076098	0.0822337	0.0448746	1163	tags=57%, list=13%, signal=50%	IL1RN/ADAP2/JUP/APCDD1/FPR1/PLXNB2/CCR1/ENG/TIMP2/KLF4/LYN/PSD3/WLS/HMOX1/TLR5/PTK2/CSF1R/HPSE/LRP1/SYK/RGL1
Pre-vaccination	BTM	regulation of transcription, transcription factors (M213)	11	0.732629	1.75966	0.00686213	0.0304806	0.0340467	0.0179743	1000	tags=64%, list=11%, signal=57%	CLK4/ZDHHC17/CCNT2/FMR1/BTAF1/MED23/CLK1
Pre-vaccination	BTM	respiratory electron transport chain (mitochondrion) (M219)	11	-0.710653	-1.70941	0.0111689	0.0374255	0.0411653	0.0220696	2179	tags=73%, list=24%, signal=56%	CYC1/COX7C/COX8A/COX7B/UQCRFS1/UQCRC1/COX5A/COX6C
Pre-vaccination	BTM	Resting dendritic cell surface signature (S10)	52	-0.684259	-2.36562	0.000191608	0.00215649	0.00270781	0.00127167	1446	tags=52%, list=16%, signal=44%	SLAMF8/MFSD1/ABCC3/SLC7A8/PLXDC2/ADAM12/ITPRIPL2/SLC27A3/ENG/FCER1A/ADAM9/TACSTD2/PSEN2/HLA-DMA/TTYH3/IFNGR1/PLD3/CLEC10A/SRD5A3/CSF1R/LHFPL2/CD86/P2RY6/PLXND1/CD1C/SPINT2/TMEM51
Pre-vaccination	BTM	signaling in T cells (I) (M35.0)	12	-0.485911	-1.19215	0.252453	0.380367	0.397152	0.2243	2937	tags=42%, list=32%, signal=28%	JUNB/TNFRSF9/GZMB/FASLG/PRF1
Pre-vaccination	BTM	small GTPase mediated signal transduction (M215)	14	0.565709	1.44644	0.0697528	0.15086	0.160681	0.0889615	1170	tags=29%, list=13%, signal=25%	RAC2/ARHGAP4/ARHGAP30/ARHGAP9
Pre-vaccination	BTM	suppression of MAPK signaling (M56)	12	-0.648748	-1.59166	0.0265538	0.0718681	0.0778509	0.0423802	274	tags=58%, list=3%, signal=57%	DUSP6/ARRB2/IL1B/CD14/DUSP3/ARRB1/CACNA2D3
Pre-vaccination	BTM	T & B cell development, activation (M62.0)	23	-0.380742	-1.10386	0.319741	0.462655	0.491031	0.272825	1161	tags=26%, list=13%, signal=23%	SCD/PSD3/PTK2/CD7/RGL1/NAV1
Pre-vaccination	BTM	T cell activation (I) (M7.1)	50	0.528416	1.83706	0.0012605	0.00986439	0.0115481	0.00581697	2600	tags=66%, list=28%, signal=48%	NLRC3/ICOS/CD3G/RORA/LCK/RASGRP1/CD3D/CD8A/CORO1A/SLAMF1/TRAC/PTPN22/ZAP70/CD3E/BCL11B/SIT1/PRKCQ/KLRK1/TIGIT/CD28/THEMIS/IL21R/GATA3/CCL5/RHOH/CD8B/ITK/CAMK4/CD2/CRTAM/DPP4/TCF7/CD27
Pre-vaccination	BTM	T cell activation (II) (M7.3)	29	0.549403	1.69312	0.00840866	0.0327766	0.037404	0.0193282	1612	tags=45%, list=18%, signal=37%	NLRC3/ICOS/CD3G/PTPN7/GPR171/LCK/CD3D/SLAMF1/ZAP70/CD3E/CXCR3/TIGIT/IL18R1
Pre-vaccination	BTM	T cell activation (III) (M7.4)	13	0.662236	1.66557	0.0156609	0.0482456	0.0518014	0.0284502	2542	tags=69%, list=28%, signal=50%	RORA/LCK/RASGRP1/KLF12/PRKCQ/THEMIS/ATP8B2/CAMK4/ZMYND11
Pre-vaccination	BTM	T cell activation (IV) (M52)	13	0.460662	1.1586	0.275214	0.410671	0.427742	0.24217	1965	tags=46%, list=21%, signal=36%	LCK/LAG3/LPXN/CD3E/GATA3/GFI1
Pre-vaccination	BTM	T cell activation and signaling (M5.1)	22	-0.290249	-0.833398	0.715213	0.794219	0.802282	0.468346	408	tags=18%, list=4%, signal=17%	HLA-DRA/CD247/GIMAP6/CD4
Pre-vaccination	BTM	T cell differentiation (M14)	12	0.623627	1.53789	0.0443288	0.103254	0.107895	0.0608881	2589	tags=67%, list=28%, signal=48%	UBASH3A/SH2D1A/RASGRP1/BCL11B/CD28/NOG/ITK/TCF7
Pre-vaccination	BTM	T cell differentiation (Th2) (M19)	16	0.701096	1.86073	0.00291971	0.017427	0.0209246	0.0102766	1703	tags=62%, list=18%, signal=51%	UBASH3A/IL32/CD3G/LAT/GPR171/LCK/GZMK/SIT1/CD28/GATA3
Pre-vaccination	BTM	T cell differentiation via ITK and PKC (M18)	11	0.40243	0.966572	0.499064	0.644063	0.684886	0.3798	3562	tags=73%, list=39%, signal=45%	SH2D1A/PRKCQ/ITK/ITM2A/SIRPG/BCL2/ABLIM1/SPOCK2
Pre-vaccination	BTM	T cell surface signature (S0)	23	0.542894	1.58118	0.0229281	0.0634675	0.0687842	0.0374264	2423	tags=57%, list=26%, signal=42%	ICOS/CD3G/GPR171/CLEC2D/LAG3/SLC37A3/CD3E/SIT1/CD28/SLC38A1/CXCR6/CD2/FLT3LG
Pre-vaccination	BTM	T cell surface, activation (M36)	10	0.375373	0.879596	0.613124	0.73652	0.751066	0.434321	1010	tags=30%, list=11%, signal=27%	CD3D/CD8A/CD3E
Pre-vaccination	BTM	TLR and inflammatory signaling (M16)	41	-0.314768	-1.03646	0.395278	0.543152	0.579442	0.320293	2327	tags=41%, list=25%, signal=31%	FCGR1B/KCNJ2/CXCR2/FPR1/FPR2/WDFY3/ALOX5/TYROBP/LILRA6/LILRB1/FGR/BST1/MYD88/FCGR2C/TLR8/TLR7/TLR5
Pre-vaccination	BTM	TLR8-BAFF network (M25)	10	-0.613963	-1.43892	0.0804487	0.16168	0.166396	0.0953417	1956	tags=50%, list=21%, signal=39%	ASGR1/TBXAS1/TLR8/TNFSF13B/ASGR2
Pre-vaccination	BTM	transcription regulation in cell development (M49)	36	-0.299959	-0.960271	0.522305	0.665069	0.701848	0.392187	1973	tags=36%, list=21%, signal=28%	CEBPA/SPTB/SEMA4A/LST1/MSH2/PLXNB2/TYROBP/PAK1/LILRB1/TIMP2/KLF4/LYN/VCAN
Pre-vaccination	BTM	translation initiation factor 3 complex (M245)	11	-0.596999	-1.43602	0.0812632	0.16168	0.166396	0.0953417	3718	tags=100%, list=40%, signal=60%	EEF1B2/UXT/EIF3F/EEF1G/EIF3K/FBL/PHB2/EIF3H/EIF3D/EIF3G
Pre-vaccination	BTM	transmembrane transport (I) (M87)	20	-0.395588	-1.10406	0.324803	0.462965	0.492936	0.273008	2839	tags=35%, list=31%, signal=24%	TLR4/SLC7A7/VDR/ABCG2/KCNH2/HMOX1/NLRP3
Pre-vaccination	BTM	type I interferon response (M127)	12	-0.435968	-1.06962	0.379257	0.528746	0.562347	0.311798	3948	tags=75%, list=43%, signal=43%	HERC5/STAT1/IFIH1/IRF7/RSAD2/IFIT1/PARP9/TAP1/PLSCR1
Pre-vaccination	BTM	viral sensing & immunity; IRF2 targets network (I) (M111.0)	17	-0.691004	-1.85581	0.0013428	0.00986439	0.0115481	0.00581697	816	tags=59%, list=9%, signal=54%	EREG/KYNU/TLR7/TNFSF13B/LY86/RIPK2/CXCL16/BST2/CTSS/AIF1
Pre-vaccination	BTM	viral sensing & immunity; IRF2 targets network (II) (M111.1)	11	-0.413921	-0.995648	0.469671	0.622966	0.673195	0.367359	667	tags=64%, list=7%, signal=59%	PSMB8/IFIT2/CASP1/TAP1/CXCL10/TNFSF13B/BST2
Day -7	BTM	Activated (LPS) dendritic cell surface signature (S11)	26	-0.372884	-1.11651	0.295696	0.431129	0.428593	0.263738	2171	tags=38%, list=24%, signal=29%	TMEM140/SLC31A2/TNFSF13B/F11R/IFI6/TTYH2/SIGLEC1/CSF2RB/RNF144B/IL13RA1
Day -7	BTM	activated dendritic cells (M67)	12	-0.237567	-0.58658	0.951432	0.9619	0.959264	0.588431	3333	tags=58%, list=36%, signal=37%	PLSCR1/IRF7/C1QC/CD38/RSAD2/IGKC/SERPING1
Day -7	BTM	adhesion and migration, chemotaxis (M91)	10	-0.458347	-1.07798	0.370384	0.498193	0.502943	0.304764	2015	tags=40%, list=22%, signal=31%	CX3CR1/ANXA1/PF4/CXCR2
Day -7	BTM	antiviral IFN signature (M75)	22	-0.420805	-1.21648	0.198817	0.319546	0.317068	0.195479	2823	tags=55%, list=31%, signal=38%	IRF7/HERC5/C1QB/IFIT1/CXCL10/RSAD2/OAS3/OAS1/IL1B/ELANE/SERPING1/FCER1A
Day -7	BTM	B cell development/activation (M58)	11	-0.577078	-1.38853	0.0977415	0.19077	0.188189	0.116702	2351	tags=64%, list=26%, signal=47%	BCL2/SPIB/DUSP6/BTK/LYN/TCF4/JAM3
Day -7	BTM	B cell surface signature (S2)	54	-0.44202	-1.55036	0.0113336	0.0444856	0.043001	0.0272136	1965	tags=30%, list=21%, signal=23%	P2RX5/CD24/CD79B/HLA-DPB1/HLA-DMA/CSMD1/CD79A/CD180/HLA-DRA/FCGR2B/CD52/JAM3/HLA-DPA1/ITM2C/PLD4/NT5E
Day -7	BTM	BCR signaling (M54)	12	0.337542	0.8377	0.679138	0.763031	0.755248	0.466776	889	tags=25%, list=10%, signal=23%	RAC2/INPP5D/PIK3CD
Day -7	BTM	blood coagulation (M11.1)	21	-0.435349	-1.247	0.17752	0.292297	0.289875	0.178809	1059	tags=38%, list=12%, signal=34%	DOK2/PECAM1/PSAP/F13A1/LYN/SIRPA/SYK/FCER1G
Day -7	BTM	CD4 T cell surface signature Th2-stimulated (S7)	10	0.738835	1.73998	0.00614277	0.0286163	0.0273247	0.0175057	1740	tags=70%, list=19%, signal=57%	SLC37A3/CD3G/CLDND1/SLC4A7/CD28/GPR171/TMEM200A
Day -7	BTM	cell activation (IL15, IL23, TNF) (M24)	10	-0.445125	-1.04689	0.404469	0.521983	0.527035	0.319318	2433	tags=40%, list=26%, signal=29%	MAP3K8/IL15/SERPING1/CD83
Day -7	BTM	cell adhesion (GO) (M117)	21	0.402156	1.15358	0.264625	0.39487	0.392375	0.241557	1080	tags=24%, list=12%, signal=21%	CORO1A/LY9/PRKCQ/ZAP70/CXCR3
Day -7	BTM	cell adhesion (M51)	22	-0.683713	-1.9765	0.000190803	0.00295172	0.00340405	0.00180568	1041	tags=41%, list=11%, signal=36%	ALOX12/SELP/MMRN1/TPM1/PARVB/ITGB5/ITGA2B/JAM3/ITGB3
Day -7	BTM	cell cycle (I) (M4.1)	42	0.641552	2.17073	0.000210349	0.00295172	0.00340405	0.00180568	1712	tags=60%, list=19%, signal=49%	ESPL1/FOXM1/DHFR/CDT1/TPX2/NCAPG/CDC7/PTTG1/NUSAP1/MKI67/MCM2/RAD51/MCM6/CDC6/RFC4/NCAPH/POLA2/MYBL2/TYMS/TACC3/CENPK/STMN1/RRM2/CENPF/AURKB
Day -7	BTM	cell cycle (III) (M103)	26	0.490738	1.48969	0.0385812	0.0995967	0.102106	0.0609272	1931	tags=38%, list=21%, signal=30%	ESPL1/RAD21/CDC7/PTTG1/MCM2/MCM6/CDC6/RBL1/CDKN1B/MAD2L1
Day -7	BTM	cell cycle and transcription (M4.0)	193	-0.325935	-1.39618	0.00837277	0.0380762	0.0360029	0.0232927	1860	tags=33%, list=20%, signal=27%	TIMP2/SEMA4A/RNF130/TYROBP/PLBD1/RASSF4/LY86/MPEG1/TLR8/FGR/KLF4/GLT1D1/VCAN/CD86/ALDH2/MCM5/TNS3/NCF2/CEBPD/SCPEP1/CYBB/CLEC7A/CCR1/CFP/RMI1/CD1D/LMO2/HNMT/MYOF/CD33/FCGRT/CD163/SECTM1/CD300LF/CD14/CSF1R/CPVL/MS4A6A/CST3/ASGR2/IFI30/TNFSF12-TNFSF13/SORT1/SIRPA/HMOX1/EPB41L3/CYP1B1/PTAFR/SYK/LST1/TNFSF13/FPR1/TGFBI/CTSH/HPSE/FCER1G/IL13RA1/LILRA2/RAB31/CLEC4A/RTN1/AIF1/LILRA1
Day -7	BTM	cell division - E2F transcription network (M4.8)	11	0.544481	1.31789	0.147475	0.25842	0.260607	0.158085	3355	tags=73%, list=36%, signal=46%	MCM2/CASP2/MAD2L1/ZWINT/PRKDC/TIMELESS/MCM4/RNASEH2A
Day -7	BTM	cell division (stimulated CD4+ T cells) (M46)	14	0.568337	1.47326	0.0575221	0.129665	0.130526	0.0793214	2127	tags=57%, list=23%, signal=44%	CDCA7/CDT1/RAD51/TYMS/RRM2/MYB/ZWINT/ZNRF1
Day -7	BTM	cell junction (GO) (M4.13)	11	-0.540037	-1.2994	0.163598	0.277162	0.275309	0.169551	2625	tags=73%, list=29%, signal=52%	KCTD12/CTNNA1/HCK/LCP1/TNS3/PAK1/IFI30/EPB41L3
Day -7	BTM	cell movement, Adhesion & Platelet activation (M30)	16	-0.696498	-1.85931	0.00171135	0.0130747	0.0122647	0.00799832	1305	tags=50%, list=14%, signal=43%	MPP1/ALOX12/SELP/TPM1/TNS1/CALD1/NAV1/ITGB3
Day -7	BTM	chaperonin mediated protein folding (I) (M204.0)	11	-0.521037	-1.25369	0.199089	0.319546	0.317068	0.195479	1310	tags=45%, list=14%, signal=39%	HSPD1/CCT3/CCT6A/HSPE1/CCT2
Day -7	BTM	chemokines and inflammatory molecules in myeloid cells (M86.0)	14	-0.371239	-0.956831	0.518075	0.618452	0.613134	0.378331	1840	tags=43%, list=20%, signal=34%	CCL4/IL1B/NFKB1/DUSP1/TNFAIP6/NFKBIA
Day -7	BTM	collagen, TGFB family et al (M77)	20	-0.298013	-0.84216	0.696224	0.774044	0.762024	0.473513	2373	tags=45%, list=26%, signal=33%	JUP/ADM/CAMK1/ENG/CD24/PDGFRB/TCF4/TGFB1I1/JAM3
Day -7	BTM	complement activation (I) (M112.0)	11	-0.384951	-0.926245	0.565382	0.658464	0.651199	0.402808	1754	tags=45%, list=19%, signal=37%	C1QC/C1QB/C1QA/SERPING1/C3AR1
Day -7	BTM	complement and other receptors in DCs (M40)	11	-0.611791	-1.47205	0.0597836	0.131249	0.130713	0.0802902	3296	tags=82%, list=36%, signal=53%	OLR1/HLA-DQB1/C1QC/C1QB/TYROBP/C1QA/TLR8/CD86/SIRPA
Day -7	BTM	CORO1A-DEF6 network (I) (M32.2)	14	0.613258	1.5897	0.0225453	0.0737004	0.0734206	0.0450854	2691	tags=79%, list=29%, signal=56%	CORO1A/SIPA1/HGS/DEF6/ACAP1/TSC2/TECR/SH2B1/TGFB1/APEH/STXBP2
Day -7	BTM	cytoskeleton/actin (SRF transcription targets) (M145.0)	10	-0.332053	-0.780953	0.748911	0.817383	0.798426	0.500025	2160	tags=50%, list=23%, signal=38%	EPS8/MRVI1/TPM2/TPM1/CALD1
Day -7	BTM	DC surface signature (S5)	49	-0.564385	-1.94324	0.000380518	0.00408985	0.00414338	0.00250192	1577	tags=39%, list=17%, signal=32%	LHFPL2/SLAMF8/ABCC3/ADAM12/CD83/SIGLEC1/SRD5A3/CSF2RB/TSPAN33/TACSTD2/MSR1/SLC6A6/P2RY6/CXCL16/TMEM158/FPR3/SPINT2/TMEM51/TNFRSF11A
Day -7	BTM	double positive thymocytes (M126)	11	0.487584	1.18018	0.261779	0.393699	0.392375	0.240841	702	tags=27%, list=8%, signal=25%	UBASH3A/BCL11B/SH2D1A
Day -7	BTM	E2F1 targets (Q3) (M10.0)	16	0.740887	1.98268	0.000632511	0.0063584	0.00627646	0.00388968	1528	tags=69%, list=17%, signal=57%	EZH2/ATAD2/TLE4/OSBPL7/MAP4K1/MCM2/RAD51/MCM6/CDC6/UNG/STMN1
Day -7	BTM	E2F1 targets (Q4) (M10.1)	10	0.619439	1.4588	0.0660877	0.14344	0.142089	0.087748	1528	tags=50%, list=17%, signal=42%	DCLRE1A/RAD51/CDC6/POLA2/STMN1
Day -7	BTM	endoplasmic reticulum (M37.2)	15	-0.514915	-1.35267	0.111006	0.214163	0.210585	0.131012	2128	tags=67%, list=23%, signal=51%	TBXAS1/LPCAT2/MGST1/TLR8/TLR7/DHCR24/UNC93B1/SCD/SORT1/CD4
Day -7	BTM	enriched in activated dendritic cells (I) (M119)	10	-0.582183	-1.36923	0.118159	0.225348	0.220907	0.137854	1533	tags=50%, list=17%, signal=42%	RIN2/SLAMF8/CD86/CD83/RGL1
Day -7	BTM	enriched in activated dendritic cells (II) (M165)	28	-0.537533	-1.63482	0.00948142	0.0402434	0.0391963	0.0246184	3226	tags=64%, list=35%, signal=42%	HERC5/BCL2A1/FAM20C/DOCK4/PDGFC/MX2/IFIT1/RSAD2/IFIT2/MGST1/IFIT3/SERPING1/DSE/SIGLEC1/CSF2RB/HLX/PRKAR2B/TNFAIP6
Day -7	BTM	enriched in activated dendritic cells/monocytes (M64)	14	-0.499713	-1.28796	0.156773	0.270982	0.270869	0.16577	2166	tags=36%, list=24%, signal=27%	SOD2/SLC31A2/IL1B/SIRPA/IL13RA1
Day -7	BTM	enriched in antigen presentation (I) (M71)	15	-0.77306	-2.0308	0.00018943	0.00295172	0.00340405	0.00180568	903	tags=47%, list=10%, signal=42%	HLA-DRA/HMOX1/CYP1B1/CD74/HLA-DPA1/ASPH/RTN1
Day -7	BTM	enriched in antigen presentation (II) (M95.0)	20	-0.412353	-1.16528	0.251335	0.380992	0.381438	0.233067	2795	tags=55%, list=30%, signal=38%	FGL2/IL10RA/ITGA4/SELL/PLEK/HLA-DPB1/HLA-DMA/HLA-DRA/GIMAP6/IRF8/AIF1
Day -7	BTM	enriched in antigen presentation (III) (M95.1)	12	-0.532174	-1.314	0.147221	0.25842	0.260607	0.158085	38	tags=42%, list=0%, signal=42%	PLEK/HLA-DMA/HLA-DRA/HLA-DMB/AIF1
Day -7	BTM	enriched in B cells (I) (M47.0)	45	-0.412176	-1.39489	0.0531466	0.125321	0.126961	0.0766637	3402	tags=51%, list=37%, signal=32%	STAP1/HLA-DOB/IGLJ3/FCRL5/EBF1/AFF3/CD72/CXCR5/TSPAN13/PKIG/PAX5/BANK1/PNOC/IGHM/P2RX5/SPIB/MACROD2/CD24/CD79B/IGKV3-20/CD79A/FCRLA/TCF4
Day -7	BTM	enriched in B cells (II) (M47.1)	35	-0.452424	-1.45523	0.038951	0.0995967	0.102106	0.0609272	3324	tags=57%, list=36%, signal=37%	HLA-DOB/FCRL5/EBF1/IGHA1/CXCR5/BLNK/POU2AF1/PKIG/PAX5/BANK1/PNOC/CELSR1/IGHM/CD24/CD79B/CD79A/CD180/FCRLA/FCGR2B/TCF4
Day -7	BTM	enriched in B cells (III) (M47.2)	25	-0.51968	-1.5469	0.0249233	0.0780386	0.0765502	0.0477392	3174	tags=60%, list=34%, signal=39%	FCRL5/HHEX/IGHA1/MEF2C/PNOC/CELSR1/HLA-DOA/IGKC/CD24/BTK/CD180/FCRLA/FCGR2B/TBC1D9/IGLV1-44
Day -7	BTM	enriched in B cells (IV) (M47.3)	13	-0.476679	-1.20582	0.231742	0.356957	0.360177	0.218365	3052	tags=69%, list=33%, signal=46%	TLR10/IGHA1/MEF2C/CELSR1/HLA-DOA/CPNE5/CIITA/BTK/CD180
Day -7	BTM	enriched in B cells (V) (M47.4)	10	0.464343	1.09354	0.357128	0.487224	0.490101	0.298054	339	tags=20%, list=4%, signal=19%	GPR18/LY9
Day -7	BTM	enriched in B cells (VI) (M69)	19	-0.222573	-0.621924	0.944434	0.9619	0.959264	0.588431	7163	tags=42%, list=78%, signal=9%	CD22/HLA-DOB/CD72/CXCR5/TSPAN13/P2RX5/CD79B/CD79A
Day -7	BTM	enriched in cell cycle (M167)	14	-0.328778	-0.847392	0.672184	0.759687	0.754015	0.46473	2059	tags=43%, list=22%, signal=33%	PPP2R1A/RBM38/PSMD3/GSPT1/STRADB/BCL2L1
Day -7	BTM	enriched in dendritic cells (M168)	15	-0.406788	-1.06862	0.376018	0.502234	0.505274	0.307236	810	tags=33%, list=9%, signal=30%	CAPG/EMILIN2/TACSTD2/CTSB/FCER1A
Day -7	BTM	enriched in G-protein coupled receptors (M130)	10	0.476828	1.12294	0.322601	0.454295	0.457213	0.27791	833	tags=20%, list=9%, signal=18%	GPR18/CCL5
Day -7	BTM	enriched in membrane proteins (M124)	18	-0.710522	-1.95859	0.000381679	0.00408985	0.00414338	0.00250192	2028	tags=67%, list=22%, signal=52%	LTF/CD24/ELANE/HP/AQP1/KCNH2/NEDD4L/C3AR1/SLC4A1/ALAS2/ABCG2/SNCA
Day -7	BTM	enriched in monocytes (I) (M4.15)	10	-0.772614	-1.81711	0.00189358	0.0133953	0.0128564	0.00819444	531	tags=80%, list=6%, signal=75%	HCK/SLC31A2/LGALS1/DPYSL2/EPB41L3/LGALS3/TNFSF13/RTN1
Day -7	BTM	enriched in monocytes (II) (M11.0)	179	-0.514654	-2.18453	0.000183419	0.00295172	0.00340405	0.00180568	2241	tags=48%, list=24%, signal=37%	MAFB/ALDH1A1/LGALS2/LILRB1/RXRA/TBXAS1/SLC31A2/TLR5/PLA2G7/CLEC4E/P2RY13/TIMP2/RNF130/TYROBP/MS4A4A/PLBD1/RASSF4/LY86/MPEG1/MGST1/TLR8/FGR/KLF4/GLT1D1/CD86/KIAA0513/IMPA2/ALDH2/TNS3/NCF2/BTK/CEBPD/SCPEP1/CYBB/CLEC7A/CCR1/CFP/CD1D/LMO2/SMPDL3A/HNMT/LAT2/MYOF/CD33/FCGRT/CD163/SECTM1/NLRP3/CYFIP1/CD14/LRP1/CSF1R/F13A1/SIRPB1/CPVL/LYN/MS4A6A/CST3/ASGR2/IFI30/MS4A7/CACNA2D3/TNFSF12-TNFSF13/SORT1/SIRPA/EPB41L3/NRGN/CYP1B1/PTAFR/SYK/LST1/TNFSF13/FPR1/FPR2/TGFBI/CTSH/HPSE/FCER1G/IL13RA1/LILRA2/BLVRB/RAB31/CLEC4A/RTN1/AIF1/LILRA1
Day -7	BTM	enriched in monocytes (III) (M73)	10	-0.441192	-1.03764	0.416966	0.534501	0.537887	0.326975	2469	tags=50%, list=27%, signal=37%	RIN2/TIMP2/DUSP6/MAML3/CCR1
Day -7	BTM	enriched in monocytes (IV) (M118.0)	49	-0.456384	-1.57138	0.011035	0.0444856	0.043001	0.0272136	942	tags=29%, list=10%, signal=26%	CD68/PAK1/EMILIN2/SAMHD1/C1orf162/LGALS3/CD4/CXCR2/LTBR/PID1/NAIP/CTSS/LYZ/HLA-DMB
Day -7	BTM	enriched in monocytes (surface) (M118.1)	14	-0.627575	-1.61751	0.0182648	0.0658223	0.065449	0.0402661	832	tags=36%, list=9%, signal=33%	MCTP1/C1orf162/CD4/LTBR/HLA-DMB
Day -7	BTM	enriched in myeloid cells and monocytes (M81)	33	-0.625131	-1.98017	0.000385431	0.00408985	0.00414338	0.00250192	1132	tags=39%, list=12%, signal=35%	SPARC/NLRP3/SELP/CD14/CSF1R/MMRN1/CCR2/PTGS1/ITGA2B/FCER1G/SNCA/PCSK6/ITGB3
Day -7	BTM	enriched in neutrophils (I) (M37.1)	45	-0.257087	-0.87004	0.697045	0.774044	0.762024	0.473513	999	tags=13%, list=11%, signal=12%	PFKFB4/TNFRSF10C/PTAFR/FPR1/FPR2/CXCR1
Day -7	BTM	enriched in neutrophils (II) (M163)	13	0.429592	1.08982	0.344248	0.473032	0.477506	0.289372	1526	tags=38%, list=17%, signal=32%	NPL/HSPA6/FRAT2/CFD/TSPAN2
Day -7	BTM	enriched in NK cells (I) (M7.2)	46	-0.358574	-1.21964	0.157482	0.270982	0.270869	0.16577	1887	tags=30%, list=20%, signal=24%	FASLG/GZMM/KLRF1/KLRB1/HOPX/CTSW/IL18RAP/GNLY/CLIC3/GZMB/CD247/PRF1/KLRC1/IL2RB
Day -7	BTM	enriched in NK cells (II) (M61.0)	16	-0.576407	-1.53873	0.0351778	0.0960054	0.0974225	0.0587302	2394	tags=56%, list=26%, signal=42%	NKG7/S1PR5/KIR2DL1/KLRF1/KLRB1/KIR3DL1/CD7/CD247/IL2RB
Day -7	BTM	enriched in NK cells (III) (M157)	14	0.336337	0.87186	0.643911	0.732065	0.728636	0.447833	286	tags=14%, list=3%, signal=14%	RASGRP1/GPR18
Day -7	BTM	enriched in NK cells (receptor activation) (M61.2)	12	-0.395074	-0.975482	0.494214	0.593678	0.590311	0.363176	706	tags=33%, list=8%, signal=31%	KIR2DL1/CD244/KIR3DL1/CD247
Day -7	BTM	enriched in T cells (I) (M7.0)	59	0.445339	1.61662	0.00613367	0.0286163	0.0273247	0.0175057	1156	tags=29%, list=13%, signal=25%	ICOS/UBASH3A/IL32/NLRC3/LAT/LCK/RASGRP1/CD3G/BCL11B/TRAC/SH2D1A/CCL5/PRKCQ/ZAP70/CD3D/CD28/RORA
Day -7	BTM	enriched in T cells (II) (M223)	12	0.19254	0.477838	0.990066	0.995276	0.990066	0.608849	794	tags=8%, list=9%, signal=8%	CLEC2D
Day -7	BTM	extracellular matrix (I) (M2.0)	14	0.366542	0.950158	0.531816	0.629347	0.620352	0.384996	965	tags=21%, list=10%, signal=19%	COL5A2/SPP1/COL6A3
Day -7	BTM	extracellular matrix (II) (M2.1)	31	-0.374938	-1.16725	0.235306	0.359547	0.361362	0.219949	2251	tags=35%, list=24%, signal=27%	CEACAM8/PLA2G7/MPO/VCAN/SMPDL3A/SPARC/NID1/CST3/TNFSF13/TGFBI/CTSH
Day -7	BTM	extracellular matrix, collagen (M210)	12	-0.565147	-1.39541	0.0893569	0.177783	0.174652	0.108757	950	tags=58%, list=10%, signal=52%	PODN/C1QA/COL8A2/SFRP2/TIMP1/TGFB1I1/ADAMTS1
Day -7	BTM	extracellular matrix, complement (M140)	11	-0.594331	-1.43004	0.0764851	0.15879	0.156612	0.0971378	1860	tags=45%, list=20%, signal=36%	TIMP2/LAMA2/CFP/SLPI/IGFBP7
Day -7	BTM	formyl peptide receptor mediated neutrophil response (M11.2)	10	-0.491662	-1.15634	0.287446	0.422324	0.421369	0.258352	2349	tags=60%, list=26%, signal=45%	CAMK1/IGSF6/NCF2/SECTM1/PAK1/FPR1
Day -7	BTM	glycerophospholipid metabolism (M114.1)	10	-0.65285	-1.53543	0.0395758	0.0995967	0.102106	0.0609272	40	tags=50%, list=0%, signal=50%	MBOAT2/FAH/LPCAT2/IGFBP7/AKR1C3
Day -7	Hallmark	HALLMARK_ADIPOGENESIS	129	-0.339638	-1.37444	0.0258912	0.0797615	0.0880293	0.0487932	2610	tags=40%, list=28%, signal=29%	BCKDHA/ECHS1/ESYT1/ELOVL6/SAMM50/STOM/CRAT/AGPAT3/IDH1/ACO2/SLC25A1/TALDO1/FAH/UCP2/COX7B/MRPL15/RIOK3/SLC27A1/SLC66A3/PRDX3/MCCC1/GHITM/NDUFB7/GRPEL1/ALDH2/NDUFAB1/UQCR11/SDHB/ADCY6/RAB34/ACLY/BCL2L13/UBQLN1/HADH/ECH1/CAT/MDH2/QDPR/ADIPOR2/ACAA2/ABCA1/VEGFB/ATP1B3/SOD1/RMDN3/SLC1A5/ATP5PO/UBC/IFNGR1/RNF11/MGLL
Day -7	Hallmark	HALLMARK_ALLOGRAFT_REJECTION	150	-0.370928	-1.5369	0.00240207	0.0152932	0.0186498	0.00935543	1982	tags=33%, list=22%, signal=26%	NME1/EIF5A/FASLG/CCL4/LY86/IL27RA/IL1B/ELANE/FGR/NPM1/RPS19/HLA-DMA/TLR6/CD86/PF4/EIF3A/CCR1/CFP/CD1D/HLA-G/CD79A/EIF3D/PRKCB/RIPK2/CCND3/KRT1/IL18RAP/NLRP3/HLA-DRA/FCGR2B/CAPG/NCR1/LYN/ETS1/RPL9/GZMB/CCR2/CD7/TIMP1/CD74/CD4/CD247/PRF1/HDAC9/IFNGR1/IRF8/CTSS/IL2RB/HLA-DMB
Day -7	Hallmark	HALLMARK_ANDROGEN_RESPONSE	69	-0.372305	-1.3689	0.0445609	0.109165	0.111402	0.0667807	1662	tags=29%, list=18%, signal=24%	HPGD/SAT1/DHCR24/FKBP5/CDC14B/SCD/ANKH/CCND3/GUCY1A1/MERTK/ELL2/XRCC6/DBI/PA2G4/NKX3-1/ABCC4/FADS1/UBE2I/ADAMTS1/HOMER2
Day -7	Hallmark	HALLMARK_ANGIOGENESIS	22	-0.436181	-1.26093	0.165426	0.277162	0.285218	0.169551	1561	tags=41%, list=17%, signal=34%	VCAN/FSTL1/PF4/THBD/TNFRSF21/APP/VEGFA/TIMP1/VAV2
Day -7	Hallmark	HALLMARK_APICAL_JUNCTION	114	-0.32443	-1.29294	0.0575916	0.129665	0.137123	0.0793214	1565	tags=27%, list=17%, signal=23%	MPZL1/VCAN/CD86/NRXN2/SKAP2/MAP3K20/TSPAN4/MVD/EXOC4/BAIAP2/CTNND1/HADH/PECAM1/BMP1/KCNH2/SRC/MSN/VCL/ADAMTS5/NLGN3/SIRPA/MYL12B/EPB41L2/SYK/TGFBI/PCDH1/NECTIN2/JAM3/VAV2/ICAM4/MYL9
Day -7	Hallmark	HALLMARK_APICAL_SURFACE	24	-0.476305	-1.40282	0.0701284	0.1505	0.159383	0.0920668	758	tags=25%, list=8%, signal=23%	ADAM10/ADIPOR2/LYN/APP/CD160/IL2RB
Day -7	Hallmark	HALLMARK_APOPTOSIS	126	-0.308611	-1.245	0.0814717	0.167324	0.177112	0.102358	2074	tags=31%, list=23%, signal=24%	CLU/NEFH/ANXA1/GNA15/FASLG/SQSTM1/TIMP2/BNIP3L/IL1B/SAT1/EBP/DNAJA1/PDGFRB/TXNIP/CASP7/BCAP31/ADD1/ANKH/PPT1/BCL2L11/BMF/PAK1/CD14/MGMT/APP/HMOX1/SOD1/BCL2L1/TIMP1/LGALS3/ERBB2/GPX1/HGF/BCL2L2/PRF1/FEZ1/IFNGR1/DAP/PEA15
Day -7	Hallmark	HALLMARK_BILE_ACID_METABOLISM	52	-0.271676	-0.948371	0.550875	0.645503	0.655803	0.394879	2397	tags=35%, list=26%, signal=26%	IDH1/SLC29A1/ALDH1A1/RXRA/GNMT/PRDX5/PNPLA8/ABCD1/DHCR24/HSD17B4/KLF1/SLC35B2/CAT/FADS2/PFKM/ABCA1/SOD1/FADS1
Day -7	Hallmark	HALLMARK_CHOLESTEROL_HOMEOSTASIS	55	-0.304874	-1.07268	0.328234	0.454295	0.455881	0.27791	2318	tags=35%, list=25%, signal=26%	ALCAM/GUSB/FBXO6/ATF5/CLU/LDLR/PMVK/SREBF2/EBP/LGMN/MVD/ECH1/SCD/FADS2/LSS/LGALS3/FASN/CXCL16/ANXA5
Day -7	Hallmark	HALLMARK_COAGULATION	74	-0.402424	-1.49489	0.0116739	0.0445942	0.0583694	0.02728	2303	tags=39%, list=25%, signal=30%	S100A13/ADAM9/PROS1/CLU/PLEK/ANXA1/MMP14/C1QA/DUSP6/LGMN/SERPING1/PF4/SIRT2/RAC1/THBD/SPARC/PECAM1/BMP1/LRP1/FURIN/LTA4H/CTSB/CPQ/TIMP1/MAFF/CTSH/CAPN5/CTSE/ITGB3
Day -7	Hallmark	HALLMARK_COMPLEMENT	145	-0.276378	-1.14042	0.184172	0.300656	0.306953	0.183923	868	tags=14%, list=9%, signal=13%	SRC/LRP1/CASP5/GNGT2/CPM/LYN/LTA4H/GZMB/CTSB/CPQ/TIMP1/LGALS3/MAFF/CTSH/CASP10/ANXA5/FCER1G/PPP2CB/PRCP/PHEX/CTSS
Day -7	Hallmark	HALLMARK_DNA_REPAIR	79	0.211255	0.809992	0.858084	0.91086	0.914715	0.557208	1244	tags=18%, list=14%, signal=15%	NT5C3A/ELL/DGCR8/VPS37B/DUT/RAD52/SRSF6/POLR2C/RAD51/ARL6IP1/RFC4/POLR2A/POLA2/TYMS
Day -7	Hallmark	HALLMARK_E2F_TARGETS	103	0.44669	1.78257	0.000216357	0.00295172	0.00360594	0.00180568	2196	tags=42%, list=24%, signal=32%	KIF22/LBR/ESPL1/HMGB2/EZH2/ATAD2/PSIP1/CDC25B/CTCF/DUT/RAD21/ASF1A/PTTG1/MKI67/LMNB1/H2AZ1/MCM2/MCM6/TCF19/POLA2/MYBL2/PPP1R8/NCAPD2/LUC7L3/TACC3/PSMC3IP/UNG/STMN1/RRM2/NUP153/H2AX/AURKB/CDKN1B/NOP56/RAD1/POLE/MAD2L1/PMS2/TUBB/SMC6/DDX39A/STAG1/HMGA1
Day -7	Hallmark	HALLMARK_EPITHELIAL_MESENCHYMAL_TRANSITION	104	-0.414844	-1.63126	0.00261097	0.0155842	0.0186498	0.00953346	1859	tags=36%, list=20%, signal=29%	MMP14/ID2/COLGALT1/LAMA2/FBLN5/SAT1/LGALS1/P3H1/VCAN/PPIB/PVR/FSTL1/PDGFRB/ADAM12/FBLN2/ITGA5/SPARC/BMP1/COL8A2/EMP3/TPM2/LRP1/CAPG/SDC4/TPM1/SLC6A8/VEGFA/CALD1/CXCL8/FUCA1/TIMP1/TGFBI/ITGB5/DST/MYL9/ITGB3/NT5E
Day -7	Hallmark	HALLMARK_ESTROGEN_RESPONSE_EARLY	116	-0.338289	-1.35014	0.0326919	0.0918259	0.0961528	0.0561735	1828	tags=30%, list=20%, signal=24%	XBP1/BAG1/ENDOD1/KLF4/UNC119/TBC1D30/ADCY9/FKBP4/AKAP1/FKBP5/DHRS3/SIAH2/CBFA2T3/RPS6KA2/SLC2A1/SH3BP5/RAPGEFL1/MYOF/NBL1/SLC7A5/AMFR/PAPSS2/FLNB/ZNF185/ABAT/CLIC3/OLFM1/PPIF/ASB13/HES1/FASN/ITPK1/BLVRB/RAB31/SYNGR1
Day -7	Hallmark	HALLMARK_ESTROGEN_RESPONSE_LATE	109	-0.3388	-1.34103	0.0372171	0.0987288	0.0979398	0.0603962	2055	tags=30%, list=22%, signal=24%	OPN3/LTF/GPER1/DCXR/XBP1/ID2/BAG1/CKB/KLF4/CACNA2D2/FKBP4/IMPA2/FKBP5/SIAH2/RPS6KA2/RAPGEFL1/MYOF/NBL1/SLC7A5/AMFR/PAPSS2/FLNB/ST14/PRKAR2B/CLIC3/OLFM1/UNC13B/PPIF/ITPK1/BLVRB/RAB31/COX6C/HOMER2
Day -7	Hallmark	HALLMARK_FATTY_ACID_METABOLISM	95	-0.358627	-1.39045	0.0264088	0.0800647	0.0880293	0.0489787	2624	tags=44%, list=29%, signal=32%	ACAA1/ERP29/DLST/BLVRA/ECHS1/SUCLG2/PDHB/HCCS/CRAT/IDH1/ACO2/GLUL/ALDH1A1/ODC1/CBR3/GCDH/CPT1A/HSPH1/KMT5A/HPGD/LGALS1/LDHA/HSP90AA1/DHCR24/S100A10/CD1D/HSD17B4/HADH/ECH1/APEX1/MDH2/MIF/HMGCL/ADIPOR2/ACAA2/RDH11/HSD17B10/AOC3/PRDX6/UROS/FASN/MGLL
Day -7	Hallmark	HALLMARK_G2M_CHECKPOINT	111	0.449128	1.8172	0.000215239	0.00295172	0.00360594	0.00180568	1734	tags=38%, list=19%, signal=31%	KIF22/LBR/ESPL1/BUB3/EZH2/MEIS1/NUP50/TPX2/CDC25B/CTCF/KNL1/RAD21/CDC7/TENT4A/PTTG1/AMD1/MAPK14/NUSAP1/HNRNPU/MKI67/MT2A/LMNB1/H2AZ1/PURA/MCM2/MCM6/CDC6/HIRA/POLA2/MYBL2/RBL1/CUL3/ODF2/BCL3/PML/TACC3/DR1/STMN1/H2AX/CENPF/AURKB/CDKN1B
Day -7	Hallmark	HALLMARK_GLYCOLYSIS	113	-0.374458	-1.48977	0.00859331	0.0381703	0.0519405	0.0233502	1561	tags=30%, list=17%, signal=25%	VCAN/B3GALT6/LDHA/CHPF/FKBP4/PKP2/PSMC4/PGK1/GALK2/MDH2/MIF/EXT2/MERTK/SAP30/SRD5A3/ENO1/PC/HDLBP/PPIA/TPI1/LHPP/MXI1/GCLC/VEGFA/DDIT4/CHST2/SOD1/DPYSL4/TGFBI/CAPN5/TKTL1/IL13RA1/PPP2CB/NT5E
Day -7	Hallmark	HALLMARK_HEDGEHOG_SIGNALING	24	-0.535074	-1.57591	0.02146	0.0737004	0.0858357	0.0450854	653	tags=21%, list=7%, signal=19%	OPHN1/DPYSL2/VEGFA/RTN1/TLE1
Day -7	Hallmark	HALLMARK_HEME_METABOLISM	160	-0.530147	-2.21571	0.000185185	0.00295172	0.00360594	0.00180568	2061	tags=51%, list=22%, signal=40%	SLC66A2/NCOA4/HEBP1/RIOK3/NUDT4/FBXO7/RBM38/PRDX2/SLC25A38/BNIP3L/CTNS/ENDOD1/TSPAN5/EPB41/MYL4/TMCC2/ANK1/TAL1/MARCHF8/MPP1/XK/SLC2A1/LMO2/SPTA1/KLF1/HBB/SLC6A9/ARL2BP/ADIPOR1/ADD1/OSBP2/RNF123/CCND3/HBQ1/TENT5C/CAT/FOXO3/BCAM/RAP1GAP/ELL2/SLC25A37/PC/SIDT2/DMTN/ACKR1/GYPC/SEC14L1/TNS1/GLRX5/TFDP2/HAGH/MXI1/SLC6A8/MAP2K3/GCLC/MARCHF2/GATA1/ARHGEF12/SLC4A1/CTSB/MKRN1/EPB42/MINPP1/BPGM/UROS/ALAS2/ABCG2/CA1/RAD23A/SELENBP1/AHSP/SPTB/EIF2AK1/CTSE/KEL/HMBS/ICAM4/SNCA/TRIM58/HDGF/FECH/BLVRB
Day -7	Hallmark	HALLMARK_HYPOXIA	135	-0.29395	-1.19833	0.119163	0.225348	0.234134	0.137854	1336	tags=20%, list=15%, signal=17%	ANXA2/SIAH2/SLC2A1/PGK1/DUSP1/MIF/FOXO3/SAP30/ENO1/NEDD4L/SDC4/HDLBP/PLAC8/TPI1/ETS1/MXI1/HMOX1/VEGFA/DDIT4/CHST2/SLC6A6/NAGK/MAFF/SELENBP1/DPYSL4/TGFBI/TKTL1
Day -7	Hallmark	HALLMARK_IL2_STAT5_SIGNALING	157	-0.316817	-1.31847	0.032631	0.0918259	0.0961528	0.0561735	1582	tags=26%, list=17%, signal=22%	TLR7/CAPN3/CD86/RNH1/SERPINB6/SWAP70/HOPX/DHRS3/PTCH1/UMPS/AHR/SMPDL3A/CD83/TNFRSF8/CCND3/PNP/BATF3/SELP/SNX9/CYFIP1/CAPG/FURIN/TNFRSF21/WLS/SYNGR2/GATA1/BCL2L1/CD48/SLC1A5/MAFF/TNFRSF18/CDCP1/COCH/AHCY/IFNGR1/GSTO1/IRF8/IL2RB/MYO1E/UCK2/NT5E
Day -7	Hallmark	HALLMARK_IL6_JAK_STAT3_SIGNALING	64	-0.334124	-1.21367	0.145782	0.25842	0.260326	0.158085	845	tags=16%, list=9%, signal=14%	CSF2RB/CD14/TNFRSF21/PTPN2/HMOX1/TNFRSF1A/IFNGR1/LTBR/IL13RA1/ITGB3
Day -7	Hallmark	HALLMARK_INFLAMMATORY_RESPONSE	140	-0.334581	-1.37314	0.0223173	0.0737004	0.0858357	0.0450854	2447	tags=39%, list=27%, signal=29%	SLC31A1/MEFV/SELL/PTGER2/ADM/SPHK1/SELENOS/CXCL10/NMUR1/CXCL9/IL15/ATP2B1/SLC31A2/GNA15/TNFRSF9/MMP14/LDLR/IL1B/LY6E/PTPRE/PVR/IL7R/CYBB/SGMS2/SCARF1/NFKB1/BST2/MARCO/AHR/ITGA5/KCNJ2/RIPK2/SCN1B/IL18RAP/EMP3/NLRP3/CD14/C3AR1/LYN/RNF144B/ABCA1/TNFAIP6/CHST2/MSR1/CXCL8/PTAFR/TIMP1/CD48/CMKLR1/NFKBIA/FPR1/ICAM4/ITGB3/IL2RB
Day -7	Hallmark	HALLMARK_INTERFERON_ALPHA_RESPONSE	90	-0.159847	-0.614373	0.998879	0.998879	0.998879	0.611053	2408	tags=22%, list=26%, signal=17%	SELL/TAP1/CXCL10/TMEM140/IL15/RSAD2/IFIT2/OAS1/TRIM5/PSMB8/LY6E/IFIT3/TXNIP/CMPK2/BST2/RIPK2/CNP/IFI30/CD74/GMPR
Day -7	Hallmark	HALLMARK_INTERFERON_GAMMA_RESPONSE	186	-0.257681	-1.09866	0.228759	0.355228	0.357437	0.217307	2831	tags=33%, list=31%, signal=23%	GZMA/MTHFD2/FGL2/IL10RA/LYSMD2/MX1/SLAMF7/VAMP8/LGALS3BP/CD38/ICAM1/MX2/BANK1/ISG15/IFIT1/MYD88/TAP1/CXCL10/FCGR1A/SOD2/CXCL9/IL15/RSAD2/OAS3/NUP93/IFIT2/IRF5/PSMB8/CIITA/HLA-DMA/LY6E/CD86/IFIT3/SERPING1/TXNIP/CASP7/MARCHF1/CMPK2/NFKB1/BST2/HLA-G/RIPK2/PNP/SECTM1/SELP/IDO1/CSF2RB/SAMHD1/IFI30/P2RY14/TNFAIP6/PTPN2/BPGM/CD74/CMKLR1/NFKBIA/FPR1/AUTS2/PELI1/IRF8/IL2RB
Day -7	Hallmark	HALLMARK_KRAS_SIGNALING_DN	59	0.198772	0.721558	0.946489	0.9619	0.965805	0.588431	1182	tags=15%, list=13%, signal=13%	PDE6B/GAMT/ASB7/PDCD1/CELSR2/KCND1/MAST3/KCNMB1/IDUA
Day -7	Hallmark	HALLMARK_KRAS_SIGNALING_UP	114	-0.37109	-1.47889	0.00934929	0.0402434	0.0519405	0.0246184	1129	tags=23%, list=12%, signal=20%	LAT2/PECAM1/TSPAN7/ANKH/EPHB2/GUCY1A1/SCN1B/F13A1/C3AR1/PPBP/ADGRA2/GYPC/ETS1/PLEK2/FUCA1/EPB41L3/BPGM/CMKLR1/HDAC9/TMEM158/FCER1G/PLVAP/SLPI/IRF8/CTSS/CLEC4A
Day -7	Hallmark	HALLMARK_MITOTIC_SPINDLE	141	0.283239	1.18361	0.126414	0.234452	0.234134	0.143424	917	tags=16%, list=10%, signal=14%	PLEKHG2/KIF22/ESPL1/ROCK1/RASA2/TPX2/SOS1/MARK4/PKD2/PCM1/PPP4R2/KIF1B/TUBGCP6/ARL8A/NUSAP1/ARHGAP4/TUBGCP2/PXN/LMNB1/TUBA4A/ARFGEF1/SASS6
Day -7	Hallmark	HALLMARK_MTORC1_SIGNALING	145	-0.320529	-1.3226	0.0356879	0.0960054	0.0979398	0.0587302	2022	tags=35%, list=22%, signal=28%	M6PR/CTSC/EPRS1/PPA1/TXNRD1/SQSTM1/XBP1/HSP90B1/LDLR/EBP/SHMT2/LGMN/PSMC2/LDHA/CACYBP/DHCR24/CALR/SKAP2/HSPD1/PSMC4/PSMD14/CFP/ACACA/SLC2A1/ACLY/PGK1/SCD/PNP/QDPR/ENO1/FADS2/SLC7A5/HSPA9/ADIPOR2/CCT6A/HSPA4/LTA4H/HSPE1/RDH11/PPIA/IFI30/TPI1/MAP2K3/GCLC/DDIT4/SLC6A6/STIP1/SLC1A5/FADS1/HMBS/PSPH
Day -7	Hallmark	HALLMARK_MYC_TARGETS_V1	142	-0.383262	-1.57615	0.0018498	0.0133953	0.0186498	0.00819444	2479	tags=45%, list=27%, signal=33%	TUFM/ACP1/RPL14/SLC25A3/IARS1/NOLC1/TFDP1/DDX21/PSMA6/RPS2/ODC1/CANX/HDAC2/HNRNPA1/RPL18/EPRS1/NME1/PWP1/SERBP1/EIF4A1/PSMD3/NPM1/PRDX3/COX5A/MRPL9/RPS5/LDHA/RPL6/FBL/MRPL23/MCM5/NDUFAB1/HSPD1/PSMC4/RPS10/PSMD14/SNRPD3/GSPT1/PGK1/RUVBL2/RPL22/EIF3D/RPL34/APEX1/CCT3/C1QBP/STARD7/PHB2/XRCC6/EEF1B2/HSPE1/PPIA/IMPDH2/POLE3/VDAC1/HSP90AB1/PA2G4/RPLP0/YWHAE/PHB/EIF3B/CCT2/RPS6/HDGF
Day -7	Hallmark	HALLMARK_MYC_TARGETS_V2	37	-0.332765	-1.0847	0.323833	0.454295	0.455881	0.27791	1934	tags=30%, list=21%, signal=24%	PES1/NPM1/PPRC1/MCM5/GRWD1/HSPD1/FARSA/HSPE1/MRTO4/PA2G4/PHB
Day -7	Hallmark	HALLMARK_MYOGENESIS	110	-0.254832	-1.01035	0.43175	0.543285	0.526525	0.332348	1973	tags=26%, list=21%, signal=21%	FLII/PRNP/FOXO4/BAG1/LAMA2/CKB/KIFC3/PTP4A3/MYL4/ADCY9/AK1/BIN1/ADAM12/SIRT2/SPARC/MRAS/SCD/KCNH2/TPM2/PC/PFKM/APP/SLC6A8/SYNGR2/MYOM2/FHL1/NCAM1/ITGB5/IGFBP7
Day -7	Hallmark	HALLMARK_NOTCH_SIGNALING	22	-0.473616	-1.36915	0.0978821	0.19077	0.203921	0.116702	1271	tags=23%, list=14%, signal=20%	APH1A/SKP1/SAP30/HES1/ARRB1
Day -7	Hallmark	HALLMARK_OXIDATIVE_PHOSPHORYLATION	134	-0.394168	-1.60679	0.00205033	0.0139862	0.0186498	0.00855587	2675	tags=49%, list=29%, signal=35%	UQCRC1/NDUFB5/ACAA1/BCKDHA/DLST/ISCA1/ECHS1/ATP5F1A/PDHB/TOMM22/HCCS/SLC25A3/NDUFC2/IDH1/NNT/ACO2/NDUFB2/COX17/ATP5MC2/ATP6V1G1/MTRR/COX7B/SLC25A20/MRPL15/COX4I1/MRPL11/CPT1A/ACAT1/TIMM9/ATP6V1F/PRDX3/COX5A/ATP5F1C/ATP5MF/LDHA/CYCS/NDUFB7/GRPEL1/COX7C/NDUFAB1/ATP5MC3/UQCR11/CASP7/SDHB/NDUFA4/ECH1/AFG3L2/MDH2/ATP5PB/ATP5PF/ATP5ME/ATP5F1B/NDUFA1/PHB2/ATP6V0C/HSPA9/NDUFB8/ACAA2/HSD17B10/FXN/VDAC1/ATP5F1E/UQCRFS1/CYB5R3/ATP5PO/COX6C
Day -7	Hallmark	HALLMARK_P53_PATHWAY	143	0.246366	1.03156	0.370362	0.498193	0.489654	0.304764	1218	tags=17%, list=13%, signal=15%	TSC22D1/FGF13/ZFP36L1/RB1/CCNK/PIDD1/ELP1/BAK1/RAB40C/ISCU/BAX/PVT1/APAF1/CYFIP2/SLC35D1/TGFA/TSPYL2/FAS/NOTCH1/DEF6/GADD45A/TOB1/ABCC5/DGKA
Day -7	Hallmark	HALLMARK_PANCREAS_BETA_CELLS	11	-0.444135	-1.06865	0.379579	0.503094	0.489654	0.307762	2791	tags=82%, list=30%, signal=57%	DPP4/STXBP1/AKT3/SPCS1/MAFB/SEC11A/SRP14/LMO2/SRPRB
Day -7	Hallmark	HALLMARK_PEROXISOME	63	-0.257524	-0.931835	0.59115	0.680178	0.671761	0.416091	2723	tags=37%, list=30%, signal=26%	DLG4/ABCB1/ACAA1/CRAT/IDH1/ALDH1A1/SOD2/STS/PRDX1/FIS1/PRDX5/ABCD1/DHCR24/DHRS3/MSH2/HSD17B4/ECH1/SLC35B2/CAT/HMGCL/RDH11/SOD1/FADS1
Day -7	Hallmark	HALLMARK_PI3K_AKT_MTOR_SIGNALING	73	-0.213809	-0.792782	0.878127	0.911534	0.914715	0.557621	1887	tags=22%, list=20%, signal=18%	FASLG/SQSTM1/MKNK2/ECSIT/HSP90B1/ARF1/CALR/RAC1/ACACA/SLC2A1/PRKCB/RPS6KA1/DUSP3/MAP2K3/AP2M1/TNFRSF1A
Day -7	Hallmark	HALLMARK_PROTEIN_SECRETION	64	-0.340354	-1.2363	0.126432	0.234452	0.234134	0.143424	2022	tags=34%, list=22%, signal=27%	M6PR/CTSC/SNAP23/AP2B1/CD63/ARF1/TMX1/RAB5A/ATP1A1/NAPA/ADAM10/GNAS/OCRL/PPT1/ERGIC3/GALC/AP2S1/ABCA1/SOD1/AP2M1/SCRN1/DST
Day -7	Hallmark	HALLMARK_REACTIVE_OXYGEN_SPECIES_PATHWAY	44	-0.332911	-1.12317	0.267881	0.39663	0.40588	0.242634	2330	tags=36%, list=25%, signal=27%	SRXN1/SELENOS/SOD2/PRDX1/TXNRD1/PRNP/PRDX2/MPO/MGST1/MBP/PTPA/FTL/CAT/GCLC/SOD1/PRDX6
Day -7	Hallmark	HALLMARK_SPERMATOGENESIS	45	0.27087	0.933789	0.575157	0.665787	0.668787	0.407288	1318	tags=20%, list=14%, signal=17%	EZH2/STAM2/TLE4/GFI1/SIRT1/SPATA6/RFC4/NCAPH/ARL4A
Day -7	Hallmark	HALLMARK_TGF_BETA_SIGNALING	39	0.329621	1.10101	0.301118	0.435709	0.442821	0.26654	126	tags=8%, list=1%, signal=8%	SMAD1/TRIM33/SKI
Day -7	Hallmark	HALLMARK_TNFA_SIGNALING_VIA_NFKB	152	-0.244154	-1.01317	0.422572	0.538075	0.526525	0.329161	2166	tags=30%, list=24%, signal=23%	REL/MAP3K8/DUSP5/TAP1/SPHK1/CXCL10/SOD2/SNN/ATP2B1/IER5/PLEK/IFIT2/TNFRSF9/SQSTM1/ETS2/CCL4/ID2/LDLR/IL1B/FUT4/KLF4/SAT1/PTPRE/SLC2A6/IL7R/SERPINB8/CEBPD/NR4A1/NFKB1/DUSP1/CD83/RIPK2/SDC4/ABCA1/TNFAIP6/MAP2K3/VEGFA/PER1/NFKBIE/MAFF/HES1/NFKBIA/NFE2L2/KLF9/TUBB2A
Day -7	Hallmark	HALLMARK_UNFOLDED_PROTEIN_RESPONSE	74	-0.306719	-1.13937	0.215214	0.338005	0.347119	0.206771	2955	tags=51%, list=32%, signal=35%	WFS1/SDAD1/EIF2S1/MTHFD2/ATF6/SPCS1/IFIT1/SEC31A/EXOSC5/ALDH18A1/IARS1/NOLC1/EEF2/SEC11A/SHC1/TATDN2/EIF4A1/HYOU1/ATF4/XBP1/HSP90B1/EIF4G1/DDX10/NPM1/PDIA5/HERPUD1/CALR/EIF4EBP1/SLC7A5/HSPA9/RPS14/EIF4A3/SRPRB/VEGFA/DDIT4/DNAJA4/TUBB2A/BANF1
Day -7	Hallmark	HALLMARK_UV_RESPONSE_DN	91	0.215779	0.845497	0.80461	0.868252	0.894011	0.531143	1065	tags=15%, list=12%, signal=14%	COL5A2/DYRK1A/ADD3/RASA2/PTPRM/RUNX1/TENT4A/MAPK14/SIPA1L1/PIK3CD/FHL2/MT1E/CDK13/WDR37
Day -7	Hallmark	HALLMARK_UV_RESPONSE_UP	106	-0.26203	-1.033	0.38193	0.503094	0.489654	0.307762	1664	tags=26%, list=18%, signal=22%	ATP6V1F/PLCL1/KLHDC3/DNAJA1/FKBP4/CDKN2B/GRPEL1/MRPL23/NR4A1/CCND3/KCNH2/PPT1/BCL2L11/FURIN/LYN/CNP/TMBIM6/AP2S1/POLE3/SLC6A8/HMOX1/OLFM1/PPIF/STIP1/NFKBIA/CREG1/ARRB2/SELENOW
Day -7	Hallmark	HALLMARK_WNT_BETA_CATENIN_SIGNALING	29	0.234056	0.730893	0.876114	0.911534	0.914715	0.557621	1438	tags=17%, list=16%, signal=15%	WNT6/NKD1/CSNK1E/NOTCH1/TCF7
Day -7	Hallmark	HALLMARK_XENOBIOTIC_METABOLISM	115	-0.356722	-1.42203	0.0153616	0.0575305	0.0698253	0.0351937	1096	tags=21%, list=12%, signal=19%	ECH1/HES6/CAT/COMT/RAP1GAP/PC/PAPSS2/TMBIM6/CYP2S1/EPHA2/GCLC/HMOX1/SLC6A6/SLC1A5/ABHD6/TNFRSF1A/NDRG2/AHCY/GSTO1/BLVRB/IRF8/PTGDS/SPINT2/AKR1C3
Day -7	BTM	IL2, IL7, TCR network (M65)	11	0.629503	1.52369	0.0445806	0.109165	0.112763	0.0667807	592	tags=27%, list=6%, signal=26%	LCK/TRAC/JAK3
Day -7	BTM	immune activation - generic cluster (M37.0)	250	-0.277675	-1.2261	0.0559783	0.129665	0.130526	0.0793214	2067	tags=28%, list=22%, signal=23%	CLC/TLR5/LTF/PLA2G7/ARAP3/MACROD2/P2RY13/DEFA1/FAM43A/ARHGEF10L/LPCAT2/MS4A4A/GRAP2/MGST1/GPBAR1/CIITA/ELANE/DUSP6/TLR7/ADCY9/KIAA0513/DHCR24/IMPA2/BTK/MSH2/FOLR3/HP/SMPDL3A/PSD3/FCGR2C/LAT2/SCD/PFKFB4/IL18RAP/ATP8B4/NLRP3/HLA-DRA/CYFIP1/CSF2RB/MCTP1/LRP1/F13A1/C3AR1/SIRPB1/LYN/EMILIN2/SAMHD1/PRKAR2B/CD300C/MS4A7/TNFAIP6/CACNA2D3/TACSTD2/NRGN/CD7/LGALS3/CXCR2/FPR2/ANXA5/NAV1/JAM3/FAM49A/RGL1/PID1/NLRC4/GALNT6/SLPI/BLVRB/CTSS/LYZ/IGFBP7
Day -7	BTM	immuregulation - monocytes, T and B cells (M57)	11	0.513764	1.24355	0.206	0.327884	0.324074	0.200579	813	tags=18%, list=9%, signal=17%	CTLA4/OSM
Day -7	BTM	inflammasome receptors and signaling (M53)	12	-0.645762	-1.59446	0.0227661	0.0737004	0.0734206	0.0450854	1075	tags=42%, list=12%, signal=37%	RIPK2/NLRP3/PAK1/NFKBIA/NLRC4
Day -7	BTM	inflammatory response (M33)	10	-0.852146	-2.00416	0.000189358	0.00295172	0.00340405	0.00180568	360	tags=50%, list=4%, signal=48%	GPX1/TNFSF13/ARRB2/FCER1G/AIF1
Day -7	BTM	innate antiviral response (M150)	12	-0.397527	-0.98154	0.486625	0.588262	0.586679	0.359863	2571	tags=67%, list=28%, signal=48%	PLSCR1/IRF7/IFIT1/TAP1/RXRA/RSAD2/OAS3/OAS1
Day -7	BTM	integrin cell surface interactions (I) (M1.0)	15	-0.571394	-1.50103	0.0462209	0.111749	0.114663	0.0683613	191	tags=40%, list=2%, signal=39%	PDGFRB/ITGA5/ITGA2B/LAMB2/MYL9/ITGB3
Day -7	BTM	KLF12 targets network (M32.3)	12	0.599389	1.48754	0.0577045	0.129665	0.130526	0.0793214	1996	tags=58%, list=22%, signal=46%	CORO1A/DGKZ/HGS/POR/ACAP1/NBEAL2/RHOG
Day -7	BTM	leukocyte activation and migration (M45)	11	-0.417748	-1.00516	0.457962	0.564327	0.568049	0.345221	347	tags=18%, list=4%, signal=18%	CD48/FCER1G
Day -7	BTM	leukocyte differentiation (M160)	12	0.326748	0.810911	0.714859	0.789238	0.774932	0.482807	1747	tags=25%, list=19%, signal=20%	KLF13/BCL3/KLF6
Day -7	BTM	leukocyte migration (M88.0)	13	-0.622141	-1.57378	0.0275524	0.0822266	0.0826571	0.0503012	1680	tags=62%, list=18%, signal=50%	FUT4/LGALS4/XK/VIL1/PIP5K1B/ST14/GPA33/GPR35
Day -7	BTM	lymphocyte generic cluster (M60)	12	-0.282058	-0.696434	0.867388	0.911534	0.906243	0.557621	162	tags=33%, list=2%, signal=33%	MEF2C/BANK1/DHCR24/NAV1
Day -7	BTM	lysosomal/endosomal proteins (M139)	11	-0.726376	-1.74776	0.00474473	0.0251734	0.0255029	0.0153996	1407	tags=64%, list=15%, signal=54%	NPC2/CD68/PSAP/SORT1/CTSB/CTSH/CTSS
Day -7	BTM	Memory B cell surface signature (S9)	11	-0.657049	-1.58095	0.0282786	0.0830956	0.0829077	0.0508328	2573	tags=73%, list=28%, signal=52%	TNFRSF17/GRAMD1C/TNFRSF13B/CSMD1/FCGR2B/CD52/JAM3/ITM2C
Day -7	BTM	MHC-TLR7-TLR8 cluster (M146)	16	-0.703251	-1.87734	0.0015212	0.0121062	0.0115432	0.00740585	1716	tags=50%, list=19%, signal=41%	TLR8/HLA-DPB1/TLR7/HLA-G/HLA-DRA/CD74/CD4/HLA-DPA1
Day -7	BTM	mismatch repair (I) (M22.0)	14	-0.337837	-0.87074	0.643075	0.732065	0.728636	0.447833	1839	tags=36%, list=20%, signal=29%	FIGNL1/SMC1A/MSH2/RMI1/MSH6
Day -7	BTM	mitotic cell cycle - DNA replication (M4.4)	14	0.544691	1.41196	0.0842815	0.171253	0.16988	0.104762	1658	tags=57%, list=18%, signal=47%	CDT1/TPX2/CDC7/MCM2/MCM6/CDC6/POLA2/MCM8
Day -7	BTM	mitotic cell cycle in stimulated CD4 T cells (M4.5)	13	0.720441	1.82767	0.00255156	0.0155842	0.0156739	0.00953346	1931	tags=77%, list=21%, signal=61%	CDCA7/ZEB1/LAG3/MCM6/ENO2/TYMS/TACC3/CENPK/RRM2/MAD2L1
Day -7	Monaco 2019	Monaco_B_Naive_signature	19	-0.257096	-0.718391	0.858402	0.91086	0.858402	0.557208	811	tags=11%, list=9%, signal=10%	FAM177B/CA1
Day -7	Monaco 2019	Monaco_Basophils_LD_signature	82	-0.283499	-1.07227	0.315215	0.449299	0.378258	0.274854	1290	tags=23%, list=14%, signal=20%	LPCAT2/CA8/GCSAML/CNR2/XK/YES1/SMPDL3A/PTGDR2/HRH2/ALS2/ATP8B4/SIGLEC12/HLX/ZNF185/BACE2/LINC02458/HGF/RAB31/PDE6G
Day -7	Monaco 2019	Monaco_MAIT_signature	12	-0.498464	-1.23076	0.215898	0.338005	0.287864	0.206771	3863	tags=75%, list=42%, signal=44%	ELOVL4/RORC/CFH/DPP4/SLC4A10/PLEKHA7/TRAV1-2/ADAM12/TSPAN15
Day -7	Monaco 2019	Monaco_mDCs_signature	26	-0.727697	-2.17891	0.000193013	0.00295172	0.000772052	0.00180568	1546	tags=58%, list=17%, signal=48%	CLEC10A/SLAMF8/FBLN2/CD1D/IDO1/CPVL/CST3/CYP2S1/CACNA2D3/SEZ6L/FPR3/PID1/ENHO/ZNF366/RTN1
Day -7	Monaco 2019	Monaco_Monocytes_C_signature	42	-0.37344	-1.2486	0.140244	0.257201	0.210366	0.15734	2054	tags=38%, list=22%, signal=30%	TLR5/PLA2G7/SLC46A2/ARHGEF10L/MGST1/VCAN/RNASE4/ALDH2/CLMN/CD300LB/HP/SGMS2/SIGLEC1/ASGR2/CYP1B1/FOLR2
Day -7	Monaco 2019	Monaco_Monocytes_I_signature	13	-0.601297	-1.52105	0.0396301	0.0995967	0.0679373	0.0609272	3054	tags=77%, list=33%, signal=51%	C1QC/TTYH3/C1QB/SMCO4/AIFM3/CAMK1/CXCL10/C1QA/SASH1/MERTK
Day -7	Monaco 2019	Monaco_Monocytes_NC_signature	32	-0.542227	-1.70697	0.00443416	0.0241979	0.010642	0.0148028	2160	tags=59%, list=23%, signal=46%	EPS8/LRRC25/L1TD1/CKB/ITLN1/ABCC3/MYOF/MRAS/TNFRSF8/SIGLEC10/CASP5/CSF1R/LYPD2/PAPSS2/RNF144B/MS4A7/SYT17/NEURL1/CXCL16
Day -7	Monaco 2019	Monaco_Neutrophils_signature	157	-0.203623	-0.8474	0.851203	0.91086	0.858402	0.557208	1392	tags=18%, list=15%, signal=15%	EPHB1/CEBPD/LINC01506/FOLR3/CLEC7A/CCR1/SCARF1/THBD/LINC02289/KCNJ2/NFE4/PFKFB4/TNFRSF10C/SIRPB1/PHOSPHO1/TNFAIP6/WLS/SIRPA/CASS4/PTAFR/PI3/FPR1/CXCR2/FPR2/IL13RA1/CDC42EP2/SLPI/CXCR1
Day -7	Monaco 2019	Monaco_NK_signature	43	-0.575944	-1.93512	0.000762922	0.00728591	0.00228877	0.00445707	739	tags=30%, list=8%, signal=28%	NCR1/KIR3DL1/LGALS9C/BNC2/ARVCF/COL13A1/ERBB2/NCAM1/FEZ1/CD160/SPTSSB/ADAMTS1/LGALS9B
Day -7	Monaco 2019	Monaco_pDCs_signature	67	-0.541007	-1.97975	0.000188005	0.00295172	0.000772052	0.00180568	1596	tags=49%, list=17%, signal=41%	PTPRS/LILRB4/SERPING1/VIPR2/SPNS3/PLXNA4/SIGLEC6/PFKFB2/SCAMP5/TPM2/SLC7A5/CUX2/TNFRSF21/KLHL33/ST14/MAP1A/VEGFB/P2RY14/EPHA2/PACSIN1/GAS6/CLIC3/P2RY6/PCDHGC3/CMKLR1/TGFBI/MGST2/CLCN5/PLVAP/PHEX/RTKN/COL26A1/PTGDS
Day -7	Monaco 2019	Monaco_Plasmablasts_signature	97	-0.576947	-2.24459	0.000185667	0.00295172	0.000772052	0.00180568	2603	tags=56%, list=28%, signal=40%	IGHV4-34/TNFRSF17/IGHA2/IGHV3-11/IGKV1-12/IGKV3-11/MZB1/TXNDC5/IGHV3-72/IGKV1-16/IGKV3D-15/IGLJ2/IGHV1-3/IGLV4-60/IGKV6D-21/IGHV2-5/IGKV2D-29/IGKV1-6/IGLV1-40/IGHV3-21/IGLV2-14/IGHV3-30/IGLV2-11/IGKV1-17/IGKV1-9/IGKV3-15/IGKV2-30/IGLL5/IGLC1/IGLV1-36/IGKV3D-11/IGLV3-25/IGLV6-57/IGHV3-48/IGKV1D-16/IGHG2/IGKV3-20/IGLV7-43/IGLV3-27/IGLV2-23/IGHV3-7/IGKV2-24/IGKV1-27/IGLC3/PKHD1L1/IGLV3-21/IGKV6-21/IGLV1-44/IGHV3-74/IGKV3D-20/IGLV7-46/IGLV5-45/IGLV4-69/IGLV1-51
Day -7	Monaco 2019	Monaco_Progenitors_signature	89	-0.385754	-1.47952	0.0114125	0.0444856	0.0228251	0.0272136	1187	tags=29%, list=13%, signal=26%	LMO2/SPTA1/KLF1/RAB13/TSPAN7/SCD/GUCY1A1/CHST13/IGF2BP2/FADS2/MTURN/CLEC11A/MMRN1/MFSD2B/PPM1H/GATA1/MPIG6B/PTGS1/CDCP1/LAMB2/KEL/B4GALT6/ITGB3/IGFBP7/MGLL/AKR1C3
Day -7	BTM	Monocyte surface signature (S4)	78	-0.43249	-1.62026	0.00338792	0.0196088	0.0198655	0.0119955	1629	tags=37%, list=18%, signal=31%	TLR5/MFSD1/SLC46A2/P2RY13/KCNQ1/PTPRE/TMTC2/APCDD1/CCR1/MARCO/CD33/PECAM1/FCGRT/CD163/MCTP1/LRP1/SIRPB1/MS4A6A/ASGR2/ABCA1/C1orf162/CCR2/PTAFR/CD4/PLXND1/FPR1/FPR2/FCER1A/LTBR
Day -7	BTM	myeloid cell enriched receptors and transporters (M4.3)	29	-0.597804	-1.83436	0.00115942	0.0105452	0.0106832	0.00645091	2068	tags=55%, list=22%, signal=43%	LRRC25/TLR5/MPEG1/GPBAR1/TLR8/CD86/SLC2A6/CCR1/CD1D/MARCO/MYOF/SECTM1/CD14/SIGLEC16/CLEC4A/LILRA1
Day -7	BTM	myeloid, dendritic cell activation via NFkB (I) (M43.0)	11	0.239453	0.579586	0.951828	0.9619	0.959264	0.588431	1361	tags=18%, list=15%, signal=16%	CCL5/BCL3
Day -7	BTM	myeloid, dendritic cell activation via NFkB (II) (M43.1)	12	0.399437	0.991307	0.472416	0.574723	0.574921	0.35158	1411	tags=33%, list=15%, signal=28%	BIRC3/CCL5/BCL3/PRKCD
Day -7	BTM	Naive B cell surface signature (S8)	15	-0.386163	-1.01444	0.448002	0.555638	0.561089	0.339905	3414	tags=53%, list=37%, signal=34%	CNTNAP3/CD72/CXCR4/TSPAN13/GABBR1/HLA-DOA/HLA-DMA/P2RY14
Day -7	BTM	NK cell surface signature (S1)	33	-0.52912	-1.67604	0.00558875	0.0279587	0.0272756	0.0171034	2546	tags=61%, list=28%, signal=44%	ELOVL6/PTGDR/PTGER2/S1PR5/KIT/CX3CR1/IL12RB2/FASLG/KIR2DL1/KLRF1/GPR82/PDGFRB/IL18RAP/ATP8B4/SLC7A5/NCR1/KIR3DL1/NCAM1/IL2RB/HAVCR2
Day -7	BTM	plasma cells & B cells, immunoglobulins (M156.0)	30	-0.552007	-1.70623	0.0040674	0.0228492	0.0228128	0.0139778	2573	tags=43%, list=28%, signal=31%	TNFRSF17/OSBPL10/IGKC/IGLV4-60/P2RX5/SPIB/CPNE5/IGLL5/IGKV3-20/IGLV2-23/CD52/IGLV1-44/ITM2C
Day -7	BTM	plasma cells, immunoglobulins (M156.1)	22	-0.545948	-1.57824	0.0238504	0.0759238	0.0750415	0.0464455	3227	tags=68%, list=35%, signal=44%	IGLJ3/IGHA1/POU2AF1/TNFRSF17/PNOC/DERL3/TXNDC5/IGHM/IGKC/IGLV4-60/IGLL5/IGHV3-48/IGKV3-20/IGLV2-23/IGLV1-44
Day -7	BTM	platelet activation - actin binding (M196)	14	-0.744837	-1.91974	0.000380518	0.00408985	0.00414338	0.00250192	733	tags=43%, list=8%, signal=40%	TPM1/ITGB5/ITGA2B/WASF3/ABLIM3/ITGB3
Day -7	BTM	platelet activation (I) (M32.0)	18	0.502896	1.39081	0.0865183	0.173947	0.171705	0.10641	1293	tags=28%, list=14%, signal=24%	ZYX/CORO1A/HGS/POR/ACAP1
Day -7	BTM	platelet activation (II) (M32.1)	19	0.44889	1.25759	0.164332	0.277162	0.275309	0.169551	1518	tags=32%, list=16%, signal=26%	ZYX/SIPA1/HGS/ACAP1/MLF2/NBEAL2
Day -7	BTM	platelet activation & blood coagulation (M199)	11	-0.672993	-1.61931	0.0218258	0.0737004	0.0734206	0.0450854	2497	tags=64%, list=27%, signal=46%	GP9/GP5/PROS1/SH3BGRL2/TTC7B/PRKAR2B/PCSK6
Day -7	BTM	purine nucleotide biosynthesis (M212)	11	-0.552195	-1.32866	0.141393	0.257201	0.260567	0.15734	1220	tags=36%, list=13%, signal=32%	CHCHD3/RUVBL2/CCT3/IMPDH2
Day -7	BTM	RA, WNT, CSF receptors network (monocyte) (M23)	10	-0.477127	-1.12215	0.326075	0.454295	0.457213	0.27791	2537	tags=40%, list=28%, signal=29%	CSF3R/RXRA/CSF1R/FZD2
Day -7	BTM	receptors, cell migration (M109)	15	0.388084	1.02029	0.432352	0.543285	0.552212	0.332348	1086	tags=27%, list=12%, signal=24%	CORO1A/SYNE2/LRRK2/IL6R
Day -7	BTM	recruitment of neutrophils (M132)	10	-0.850653	-2.00065	0.000189358	0.00295172	0.00340405	0.00180568	396	tags=40%, list=4%, signal=38%	PTAFR/FPR1/FPR2/CXCR1
Day -7	BTM	regulation of antigen presentation and immune response (M5.0)	77	-0.265984	-0.995444	0.465965	0.570508	0.572471	0.349002	1831	tags=31%, list=20%, signal=25%	CD24/GRAP2/DUSP6/FGR/HLA-DPB1/HLA-DMA/TLR6/TLR7/CD86/BTK/CLEC7A/LAT2/RPS6KA1/HLA-DRA/PAK1/LYN/SYK/CD4/NFKBIA/CD247/CTSH/HLA-DPA1/FCER1G/HLA-DMB
Day -7	BTM	regulation of localization (GO) (M63)	11	-0.313058	-0.75326	0.788195	0.855371	0.833419	0.523263	1402	tags=27%, list=15%, signal=23%	ARAP1/NAPA/SNX17
Day -7	BTM	regulation of signal transduction (M3)	37	-0.385653	-1.2571	0.145754	0.25842	0.260607	0.158085	2555	tags=51%, list=28%, signal=37%	ADAP2/PLXNB2/JUP/ENG/TLR5/TIMP2/KLF4/APCDD1/CCR1/PSD3/LRP1/CSF1R/LYN/WLS/HMOX1/SYK/FPR1/HPSE/RGL1
Day -7	BTM	regulation of transcription, transcription factors (M213)	11	0.759535	1.83842	0.00147898	0.0121062	0.0115432	0.00740585	1927	tags=73%, list=21%, signal=58%	ZDHHC17/FMR1/CLK4/STAG2/MED23/CCNT2/BTAF1/KIAA1109
Day -7	BTM	respiratory electron transport chain (mitochondrion) (M219)	11	-0.598262	-1.4395	0.0730689	0.153364	0.15203	0.0938189	2096	tags=55%, list=23%, signal=42%	UQCRC1/COX7B/COX5A/COX7C/UQCRFS1/COX6C
Day -7	BTM	Resting dendritic cell surface signature (S10)	52	-0.596702	-2.08298	0.000188076	0.00295172	0.00340405	0.00180568	2430	tags=58%, list=26%, signal=43%	PSEN2/IL1R2/IGSF6/ENG/ADAM9/SLC7A8/SLC27A3/MFSD1/CRIM1/LPCAT2/SFXN3/HLA-DMA/LHFPL2/PLD3/CLEC10A/SLAMF8/CD86/ABCC3/ADAM12/SRD5A3/CSF1R/TSPAN15/TACSTD2/P2RY6/PLXND1/CD1C/FCER1A/IFNGR1/SPINT2/TMEM51
Day -7	BTM	signaling in T cells (I) (M35.0)	12	-0.43057	-1.06313	0.385506	0.504326	0.512683	0.308516	1941	tags=33%, list=21%, signal=26%	TNFRSF9/FASLG/GZMB/PRF1
Day -7	BTM	small GTPase mediated signal transduction (M215)	14	0.57672	1.49499	0.0499368	0.119224	0.121544	0.072934	2137	tags=50%, list=23%, signal=38%	ARHGAP30/RAC2/ARHGAP9/ARHGAP4/RHOH/RHOG/FGD3
Day -7	BTM	suppression of MAPK signaling (M56)	12	-0.646839	-1.59712	0.0223866	0.0737004	0.0734206	0.0450854	1708	tags=67%, list=19%, signal=54%	IL1B/DUSP6/DUSP1/CD14/DUSP3/CACNA2D3/ARRB2/ARRB1
Day -7	BTM	T & B cell development, activation (M62.0)	23	-0.323914	-0.944849	0.533792	0.629347	0.620352	0.384996	1530	tags=26%, list=17%, signal=22%	ADCY9/PSD3/SCD/CD7/NAV1/RGL1
Day -7	BTM	T cell activation (I) (M7.1)	50	0.58453	2.05431	0.000211104	0.00295172	0.00340405	0.00180568	1865	tags=54%, list=20%, signal=43%	ICOS/NLRC3/PTPN22/CORO1A/LCK/RASGRP1/CD3G/BCL11B/CD8A/TRAC/CCL5/KLRK1/SLAMF1/PRKCQ/ZAP70/CD3D/CD28/RORA/THEMIS/RHOH/TCF7/EOMES/IL21R/CD8B/GATA3/CRTAM/TIGIT
Day -7	BTM	T cell activation (II) (M7.3)	29	0.590967	1.84543	0.00145018	0.0121062	0.0115432	0.00740585	2173	tags=55%, list=24%, signal=42%	ICOS/NLRC3/LCK/PTPN7/CD3G/CCL5/SLAMF1/ZAP70/CXCR3/CD3D/GPR171/CRTAM/TIGIT/IL18R1/CD3E/SP140
Day -7	BTM	T cell activation (III) (M7.4)	13	0.579123	1.46916	0.0586859	0.130337	0.130526	0.0797324	1748	tags=54%, list=19%, signal=44%	LCK/RASGRP1/PRKCQ/RORA/THEMIS/ZMYND11/KLF12
Day -7	BTM	T cell activation (IV) (M52)	13	0.567856	1.44058	0.0725069	0.153364	0.15203	0.0938189	713	tags=31%, list=8%, signal=28%	LCK/LAG3/LPXN/GFI1
Day -7	BTM	T cell activation and signaling (M5.1)	22	-0.357287	-1.03286	0.401259	0.521364	0.527035	0.318939	903	tags=23%, list=10%, signal=21%	HLA-DRA/CD52/GIMAP6/CD4/CD247
Day -7	BTM	T cell differentiation (M14)	12	0.684118	1.69782	0.0097231	0.040372	0.0391963	0.0246971	1438	tags=58%, list=16%, signal=49%	UBASH3A/RASGRP1/BCL11B/SH2D1A/NOG/CD28/TCF7
Day -7	BTM	T cell differentiation (Th2) (M19)	16	0.68945	1.84503	0.00231921	0.0152748	0.0149589	0.00934417	284	tags=31%, list=3%, signal=30%	UBASH3A/IL32/LAT/LCK/CD3G
Day -7	BTM	T cell differentiation via ITK and PKC (M18)	11	0.284971	0.68976	0.871118	0.911534	0.906243	0.557621	940	tags=18%, list=10%, signal=16%	SH2D1A/PRKCQ
Day -7	BTM	T cell surface signature (S0)	23	0.549898	1.61486	0.0167926	0.0616806	0.0618928	0.0377324	2147	tags=43%, list=23%, signal=33%	ICOS/SLC37A3/LAG3/CD3G/CLEC2D/CD28/GPR171/FLT3LG/CD6/CD3E
Day -7	BTM	T cell surface, activation (M36)	10	0.270981	0.638167	0.907647	0.937084	0.936691	0.573251	1108	tags=20%, list=12%, signal=18%	CD8A/CD3D
Day -7	BTM	TLR and inflammatory signaling (M16)	41	0.249385	0.841013	0.74199	0.814483	0.797639	0.498251	951	tags=15%, list=10%, signal=13%	PADI4/MGAM/DYSF/NPL/HSPA6/ANPEP
Day -7	BTM	TLR8-BAFF network (M25)	10	-0.550181	-1.29397	0.17118	0.284307	0.283105	0.173922	2347	tags=60%, list=25%, signal=45%	IL1R2/PCTP/TBXAS1/TNFSF13B/TLR8/ASGR2
Day -7	BTM	transcription regulation in cell development (M49)	36	-0.453103	-1.46755	0.035495	0.0960054	0.0974225	0.0587302	2169	tags=58%, list=24%, signal=45%	LILRB1/SOD2/RXRA/TIMP2/SEMA4A/TYROBP/KLF4/VCAN/ANK1/TAL1/MSH2/SPTA1/KLF1/PAK1/LYN/GATA1/ARHGEF12/EPB42/LST1/SPTB/TMOD1
Day -7	BTM	translation initiation factor 3 complex (M245)	11	-0.71793	-1.72744	0.0053141	0.0274323	0.0272756	0.0167814	1717	tags=82%, list=19%, signal=67%	EEF1G/EIF3H/FBL/EIF3D/EIF3G/EIF3K/PHB2/EEF1B2/UXT
Day -7	BTM	transmembrane transport (I) (M87)	20	-0.544604	-1.539	0.0310831	0.0899527	0.089105	0.0550276	1593	tags=40%, list=17%, signal=33%	SLC31A2/SLC14A1/AQP1/KCNH2/NLRP3/HMOX1/SLC4A1/ABCG2
Day -7	BTM	type I interferon response (M127)	12	-0.458815	-1.13287	0.313223	0.449299	0.448953	0.274854	4156	tags=75%, list=45%, signal=41%	USP18/IFIH1/PARP9/PLSCR1/IRF7/HERC5/IFIT1/TAP1/RSAD2
Day -7	BTM	viral sensing & immunity; IRF2 targets network (I) (M111.0)	17	-0.643989	-1.74891	0.00570885	0.0279587	0.0272756	0.0171034	1995	tags=59%, list=22%, signal=46%	TAP1/TNFSF13B/PSMB8/LY86/TLR7/BST2/RIPK2/CXCL16/CTSS/AIF1
Day -7	BTM	viral sensing & immunity; IRF2 targets network (II) (M111.1)	11	-0.424125	-1.0205	0.438034	0.546826	0.553984	0.334515	2358	tags=55%, list=26%, signal=41%	TAP1/CXCL10/IFIT2/TNFSF13B/PSMB8/BST2
Day 0	BTM	Activated (LPS) dendritic cell surface signature (S11)	26	-0.27542	-0.822461	0.745577	0.854198	0.860227	0.499008	2140	tags=54%, list=23%, signal=41%	IFI27/RNF144B/IL13RA1/TMEM140/NRP2/SLC43A2/EREG/F11R/CSF2RB/TTYH2/CD274/IFI6/TNFSF13B/SIGLEC1
Day 0	BTM	activated dendritic cells (M67)	12	-0.590527	-1.45182	0.0725923	0.149087	0.153515	0.0870943	2159	tags=58%, list=23%, signal=45%	RSAD2/PLSCR1/IFIH1/IRF7/C2/SERPING1/C1QC
Day 0	BTM	adhesion and migration, chemotaxis (M91)	10	0.20751	0.479916	0.988557	0.991243	0.991243	0.579068	3303	tags=50%, list=36%, signal=32%	CCL5/CCR7/CCR5/ANXA1/CXCR2
Day 0	BTM	antiviral IFN signature (M75)	22	-0.603176	-1.72144	0.00673117	0.0249253	0.025011	0.0145609	2159	tags=55%, list=23%, signal=42%	RSAD2/IFIH1/CARD9/HERC5/IFIT1/IRF7/IL1B/C1QB/FCER1A/OAS1/ELANE/SERPING1
Day 0	BTM	B cell development/activation (M58)	11	-0.51784	-1.24364	0.205634	0.335694	0.353691	0.196107	2469	tags=64%, list=27%, signal=47%	LYN/NEDD4/BTK/JAM3/SPIB/DUSP6/TCF4
Day 0	BTM	B cell surface signature (S2)	54	-0.303832	-1.07034	0.314771	0.445343	0.477711	0.260162	1558	tags=20%, list=17%, signal=17%	HLA-DRA/HLA-DPB1/GP5/JAM3/HLA-DMA/CD180/CSMD1/NT5E/ITM2C/HLA-DPA1/PLD4
Day 0	BTM	BCR signaling (M54)	12	-0.476053	-1.17038	0.265209	0.399674	0.432306	0.233482	2469	tags=50%, list=27%, signal=37%	LYN/PIK3R3/VAV1/BTK/PTPN6/SYK
Day 0	BTM	blood coagulation (M11.1)	21	-0.59321	-1.66827	0.0102984	0.0327834	0.0349605	0.0191515	1466	tags=52%, list=16%, signal=44%	LYN/SLC7A7/F5/F13A1/DOK2/PECAM1/SIRPA/SYK/GNB4/PSAP/FCER1G
Day 0	BTM	CD4 T cell surface signature Th2-stimulated (S7)	10	0.702932	1.6257	0.0172614	0.0477817	0.0484071	0.0279132	2002	tags=70%, list=22%, signal=55%	CD3G/SLC37A3/CLDND1/GPR171/SIT1/CD28/SLC4A7
Day 0	BTM	cell activation (IL15, IL23, TNF) (M24)	10	0.371752	0.859764	0.645074	0.789802	0.815121	0.461389	273	tags=10%, list=3%, signal=10%	FN1
Day 0	BTM	cell adhesion (GO) (M117)	21	-0.292166	-0.821652	0.733291	0.84884	0.859951	0.495878	356	tags=14%, list=4%, signal=14%	ADAM9/PLEK/PPP2R1A
Day 0	BTM	cell adhesion (M51)	22	-0.521373	-1.48798	0.0448044	0.103486	0.103592	0.0604545	1479	tags=45%, list=16%, signal=38%	IL1B/GP9/JAM3/MMRN1/SELP/ENG/PARVB/ITGB3/ITGA2B/ITGB5
Day 0	BTM	cell cycle (I) (M4.1)	42	0.533391	1.7478	0.00280689	0.0137465	0.0144835	0.0080305	1590	tags=36%, list=17%, signal=30%	RFC4/CDC7/TPX2/FANCD2/STMN1/PTTG1/ESPL1/DHFR/AURKB/MKI67/CENPF/NCAPH/E2F2/RRM2/MYBL2
Day 0	BTM	cell cycle (III) (M103)	26	0.560696	1.6528	0.00837457	0.0280622	0.0291978	0.0163934	1883	tags=38%, list=20%, signal=31%	CDC7/RBL1/PTTG1/MCM7/WEE1/ESPL1/E2F2/RAD21/CDKN1B/ATR
Day 0	BTM	cell cycle and transcription (M4.0)	193	-0.435834	-1.87003	0.000229832	0.003659	0.00423645	0.00213753	1829	tags=42%, list=20%, signal=34%	PRKCD/NCF2/SPI1/MS4A6A/ATAD2/TBXAS1/VCAN/NOD2/FGL2/FCN1/CSTA/AOAH/CCR1/SLC15A3/CD93/SORT1/STAB1/KIF2C/FGR/SIGLEC7/CD1D/LILRB1/PLXNB2/CD33/RNF130/RASSF4/SECTM1/MAFB/IL1RN/TIMP2/CD300LF/FCGR1A/CTSH/PILRA/FEN1/RIN2/LRRC25/TYROBP/CLEC4A/SIRPA/SYK/MPEG1/CSF1R/HMOX1/LGALS2/CD163/TNS3/ASGR2/HPSE/KLF4/IGSF6/KCTD12/TFEC/GRN/CYBB/LMO2/RNASEH2A/CD86/TLR8/MYOF/CPVL/IFI30/LY86/TGFBI/CD14/TNFSF12-TNFSF13/HNMT/TNFSF13/LILRA1/CYP1B1/FCER1G/EPB41L3/ALDH2/CEBPA/CST3/LILRA2/RAB31/RTN1/CFP/AIF1/FCGRT
Day 0	BTM	cell division - E2F transcription network (M4.8)	11	-0.307544	-0.738597	0.810611	0.905419	0.91727	0.52893	514	tags=18%, list=6%, signal=17%	MAD2L1/RNASEH2A
Day 0	BTM	cell division (stimulated CD4+ T cells) (M46)	14	0.387979	0.983441	0.478319	0.630062	0.663475	0.368071	10	tags=7%, list=0%, signal=7%	CDCA7
Day 0	BTM	cell junction (GO) (M4.13)	11	-0.699621	-1.68021	0.0131606	0.039155	0.039975	0.0228737	1829	tags=100%, list=20%, signal=80%	HOMER3/HCK/PRKCD/PAK1/LCP1/CTNNA1/TNS3/KCTD12/IFI30/EPB41L3
Day 0	BTM	cell movement, Adhesion & Platelet activation (M30)	16	-0.608562	-1.60909	0.0218159	0.0578728	0.0585719	0.0338083	1430	tags=56%, list=16%, signal=48%	ALOX12/ESAM/PROS1/GP6/SELP/PTK2/ITGB3/CALD1/NAV1
Day 0	BTM	chaperonin mediated protein folding (I) (M204.0)	11	-0.229286	-0.550653	0.968538	0.990783	0.991243	0.578799	2761	tags=55%, list=30%, signal=38%	HSPD1/CCT7/CCT6A/CCT8/CCT2/CCT5
Day 0	BTM	chemokines and inflammatory molecules in myeloid cells (M86.0)	14	0.381305	0.966525	0.501727	0.651904	0.686631	0.380831	40	tags=7%, list=0%, signal=7%	TRAF1
Day 0	BTM	collagen, TGFB family et al (M77)	20	-0.344746	-0.959955	0.510981	0.655016	0.686631	0.382649	2650	tags=55%, list=29%, signal=39%	MEF2C/VDR/CAMK1/PDGFRB/TGFB1I1/JUP/ADM/JAM3/ENG/PTK2/TCF4
Day 0	BTM	complement activation (I) (M112.0)	11	-0.650108	-1.5613	0.0372198	0.0877653	0.088914	0.051271	1471	tags=45%, list=16%, signal=38%	C1QB/C2/SERPING1/C1QC/C1QA
Day 0	BTM	complement and other receptors in DCs (M40)	11	-0.80684	-1.93771	0.000411269	0.00472235	0.00462963	0.00275871	1471	tags=73%, list=16%, signal=61%	C1QB/OLR1/TYROBP/SIRPA/CD86/TLR8/C1QC/C1QA
Day 0	BTM	CORO1A-DEF6 network (I) (M32.2)	14	0.461963	1.17097	0.263047	0.399674	0.432306	0.233482	528	tags=21%, list=6%, signal=20%	ACAP1/TECR/SH2B1
Day 0	BTM	cytoskeleton/actin (SRF transcription targets) (M145.0)	10	0.418637	0.968195	0.507564	0.655016	0.686631	0.382649	807	tags=20%, list=9%, signal=18%	ACTA2/SVIL
Day 0	BTM	DC surface signature (S5)	49	-0.577052	-1.99141	0.000215332	0.003659	0.00423645	0.00213753	1840	tags=51%, list=20%, signal=41%	NRP1/SLC7A8/MSR1/PTGFRN/CXCL16/CSF2RB/CD274/TSPAN33/FPR3/AGPAT3/OLR1/ADAM9/LHFPL2/ITPRIPL2/ABCC3/ADAM12/TACSTD2/SIGLEC1/PSEN2/TMEM158/SRD5A3/TNFRSF11A/P2RY6/SPINT2/TMEM51
Day 0	BTM	double positive thymocytes (M126)	11	0.355431	0.842835	0.673672	0.802501	0.815537	0.468807	564	tags=27%, list=6%, signal=26%	UBASH3A/CD3E/BCL11B
Day 0	BTM	E2F1 targets (Q3) (M10.0)	16	0.593235	1.55851	0.0296782	0.0736173	0.0722355	0.043006	1878	tags=38%, list=20%, signal=30%	EZH2/STMN1/WEE1/OSBPL7/NR3C2/MAP4K1
Day 0	BTM	E2F1 targets (Q4) (M10.1)	10	0.803976	1.85938	0.000775795	0.00617404	0.00625485	0.00360677	473	tags=30%, list=5%, signal=28%	DCLRE1A/STMN1/WEE1
Day 0	BTM	endoplasmic reticulum (M37.2)	15	-0.606924	-1.5822	0.0266278	0.0678122	0.0673528	0.0396147	1718	tags=60%, list=19%, signal=49%	TBXAS1/SORT1/MGST1/DHCR24/UNC93B1/TLR8/TLR7/SCD/CD4
Day 0	BTM	enriched in activated dendritic cells (I) (M119)	10	-0.725648	-1.68673	0.0107305	0.0335988	0.0354932	0.0196278	2095	tags=70%, list=23%, signal=54%	IL4I1/PRKCD/IL1RN/RIN2/RGL1/PLXDC2/CD86
Day 0	BTM	enriched in activated dendritic cells (II) (M165)	28	-0.665471	-2.02299	0.000420345	0.00472235	0.00462963	0.00275871	2378	tags=64%, list=26%, signal=48%	MX2/HLX/IFIT3/RSAD2/IFIH1/IFIT2/HERC5/IFIT1/TNFAIP6/CSF2RB/ST3GAL6/FAM20C/MGST1/DOCK4/PRKAR2B/SERPING1/SIGLEC1/DSE
Day 0	BTM	enriched in activated dendritic cells/monocytes (M64)	14	-0.54053	-1.37962	0.102296	0.19736	0.212843	0.115294	1479	tags=36%, list=16%, signal=30%	IL1B/SLC15A3/IL1RN/SIRPA/DRAM1
Day 0	BTM	enriched in antigen presentation (I) (M71)	15	-0.73132	-1.90649	0.00083212	0.0063574	0.00631432	0.00371388	1558	tags=53%, list=17%, signal=44%	HLA-DRA/HLA-DPB1/HMOX1/ASPH/CYP1B1/HLA-DPA1/CD74/RTN1
Day 0	BTM	enriched in antigen presentation (II) (M95.0)	20	-0.56965	-1.58621	0.0209161	0.0570711	0.0574081	0.03334	1850	tags=50%, list=20%, signal=40%	ITGA4/FGL2/HLA-DRA/HLA-DPB1/GIMAP6/HLA-DMA/SELL/PLEK/IRF8/AIF1
Day 0	BTM	enriched in antigen presentation (III) (M95.1)	12	-0.746706	-1.83579	0.00247474	0.012775	0.01388	0.00746293	946	tags=58%, list=10%, signal=52%	HLA-DRA/HLA-DMA/LAPTM5/PLEK/ICAM1/AIF1/HLA-DMB
Day 0	BTM	enriched in B cells (I) (M47.0)	45	0.197505	0.655949	0.968581	0.990783	0.991243	0.578799	3338	tags=40%, list=36%, signal=26%	KLHL14/CR2/FCRL1/FCER2/ADAM28/BTLA/ABCB4/FCRL2/RALGPS2/FCRL5/CD200/BLK/PTPRK/MS4A1/CD22/IGLJ3/CD72/TCL1A
Day 0	BTM	enriched in B cells (II) (M47.1)	35	0.193547	0.610754	0.978639	0.990783	0.991243	0.578799	2163	tags=20%, list=23%, signal=15%	PAWR/KLHL14/CR2/CDK14/CELSR1/SP140/TPD52
Day 0	BTM	enriched in B cells (III) (M47.2)	25	-0.297916	-0.88126	0.643606	0.789802	0.815121	0.461389	730	tags=44%, list=8%, signal=41%	FCGR2B/HHEX/FCRLA/MEF2C/VPREB3/IGHA1/ALOX5/BTK/CD180/TBC1D9/IGLV1-44
Day 0	BTM	enriched in B cells (IV) (M47.3)	13	-0.223062	-0.559234	0.967254	0.990783	0.991243	0.578799	2650	tags=46%, list=29%, signal=33%	MEF2C/IGHA1/CPNE5/BTK/CIITA/CD180
Day 0	BTM	enriched in B cells (V) (M47.4)	10	0.362547	0.838474	0.670675	0.802501	0.815537	0.468807	1963	tags=30%, list=21%, signal=24%	GPR18/LY9/CELSR1
Day 0	BTM	enriched in B cells (VI) (M69)	19	0.466975	1.27928	0.153684	0.274832	0.287845	0.160552	3239	tags=58%, list=35%, signal=38%	CR2/FCRL1/ADAM28/BTLA/ABCB4/FCRL2/CD200/PTPRK/MS4A1/CD22/CD72
Day 0	BTM	enriched in cell cycle (M167)	14	-0.306547	-0.782412	0.776618	0.882941	0.886582	0.515799	1735	tags=29%, list=19%, signal=23%	FLNA/PSMD3/TGFB1/PPP2R1A
Day 0	BTM	enriched in dendritic cells (M168)	15	-0.52545	-1.3698	0.106719	0.203834	0.218521	0.119076	1529	tags=53%, list=17%, signal=45%	FAM20C/FCER1A/ADAM9/CTSB/TACSTD2/EMILIN2/CLEC10A/CAPG
Day 0	BTM	enriched in G-protein coupled receptors (M130)	10	0.299767	0.693282	0.867921	0.947274	0.956938	0.553381	158	tags=10%, list=2%, signal=10%	GPR18
Day 0	BTM	enriched in membrane proteins (M124)	18	-0.324458	-0.879705	0.639392	0.789802	0.815121	0.461389	1465	tags=33%, list=16%, signal=28%	ABCG2/C3AR1/NEDD4L/LTF/HP/ELANE
Day 0	BTM	enriched in monocytes (I) (M4.15)	10	-0.716344	-1.6651	0.0148576	0.0426139	0.0435598	0.0248943	1294	tags=50%, list=14%, signal=43%	APLP2/DPYSL2/TNFSF13/EPB41L3/RTN1
Day 0	BTM	enriched in monocytes (II) (M11.0)	179	-0.591935	-2.51431	0.000229885	0.003659	0.00423645	0.00213753	1856	tags=51%, list=20%, signal=41%	BST1/PRKCD/NCF2/SPI1/MS4A6A/TBXAS1/BTK/NOD2/FGL2/FCN1/SIGLEC9/CSTA/AOAH/CCR1/SLC15A3/F13A1/CD93/SORT1/MGST1/FBP1/STAB1/TLR5/FGR/SIGLEC7/CD1D/LILRB1/PLXNB2/CD33/RNF130/RASSF4/SECTM1/MAFB/TIMP2/FCGR1A/CTSH/PILRA/RIN2/TYROBP/CLEC4A/SIRPA/ADAP2/SYK/MPEG1/CSF1R/LGALS2/CD163/TNS3/ASGR2/HPSE/KLF4/IGSF6/KCTD12/TFEC/RAB32/LRP1/GRN/CYBB/PLXDC2/LMO2/CD86/TLR8/MYOF/CPVL/NRGN/SMPDL3A/IFI30/LY86/KIAA0513/TGFBI/ALDH1A1/CD14/TNFSF12-TNFSF13/CYFIP1/HNMT/TNFSF13/LILRA1/CYP1B1/LAT2/CACNA2D3/FCER1G/EPB41L3/NLRP3/ALDH2/CEBPA/CST3/LILRA2/RAB31/RTN1/CFP/AIF1/FCGRT
Day 0	BTM	enriched in monocytes (III) (M73)	10	-0.752538	-1.74923	0.00515889	0.0205281	0.0207968	0.0119922	1551	tags=70%, list=17%, signal=58%	CCR1/TIMP2/MAML3/RIN2/DUSP6/TFEC/PLXDC2
Day 0	BTM	enriched in monocytes (IV) (M118.0)	49	-0.550574	-1.90003	0.000430663	0.00472235	0.00462963	0.00275871	1078	tags=35%, list=12%, signal=31%	SMARCD3/TNFRSF1B/C1orf162/TNFSF13B/DUSP6/EMILIN2/SAMHD1/DPYD/CD68/PID1/CD4/CTSS/NAIP/LYZ/LTBR/ARHGEF10L/HLA-DMB
Day 0	BTM	enriched in monocytes (surface) (M118.1)	14	-0.701065	-1.78936	0.00271399	0.0136414	0.0144835	0.00796905	973	tags=71%, list=11%, signal=64%	SLC24A4/S1PR3/TNFRSF1B/C1orf162/TNFSF13B/NFAM1/MCTP1/CD4/LTBR/HLA-DMB
Day 0	BTM	enriched in myeloid cells and monocytes (M81)	33	-0.636768	-2.0116	0.000425985	0.00472235	0.00462963	0.00275871	1133	tags=42%, list=12%, signal=37%	MMRN1/SELP/CSF1R/SPARC/EHD3/PTGS1/TLR7/PCSK6/ITGB3/CD14/ITGA2B/FCER1G/CCR2/NLRP3
Day 0	BTM	enriched in neutrophils (I) (M37.1)	45	0.528143	1.75406	0.00224425	0.0123439	0.0136549	0.00721112	2724	tags=47%, list=30%, signal=33%	MXD1/MANSC1/MGAM/CYP4F3/VNN2/REPS2/SLC22A4/ST6GALNAC2/PYGL/RGL4/CMTM2/STEAP4/C5AR1/NLRP12/TREM1/CREB5/NFE2/LRRC4/NCF4/GLT1D1/KCNJ15
Day 0	BTM	enriched in neutrophils (II) (M163)	13	0.382635	0.949664	0.52656	0.666046	0.693125	0.389093	2099	tags=31%, list=23%, signal=24%	BEST1/NPL/TSPAN2/HSPA6
Day 0	BTM	enriched in NK cells (I) (M7.2)	46	-0.192152	-0.653441	0.975389	0.990783	0.991243	0.578799	1584	tags=30%, list=17%, signal=25%	NKG7/GNLY/CTSW/PTGDR/CST7/S1PR5/CD247/XCL1/GZMM/FASLG/CLIC3/PRF1/KLRF1/IL2RB
Day 0	BTM	enriched in NK cells (II) (M61.0)	16	-0.479285	-1.26727	0.173904	0.296568	0.30731	0.17325	2524	tags=56%, list=27%, signal=41%	KIR2DL1/NKG7/KIR2DS4/KIR3DL1/S1PR5/CD247/CD7/KLRF1/IL2RB
Day 0	BTM	enriched in NK cells (III) (M157)	14	0.388137	0.983842	0.478127	0.630062	0.663475	0.368071	835	tags=21%, list=9%, signal=20%	GPR18/TIGIT/RASGRP1
Day 0	BTM	enriched in NK cells (receptor activation) (M61.2)	12	0.370388	0.898648	0.595381	0.748144	0.7758	0.437053	2530	tags=50%, list=27%, signal=36%	ITK/ZAP70/PRKCQ/KLRK1/CD96/KIR2DL3
Day 0	BTM	enriched in T cells (I) (M7.0)	59	0.582805	2.03217	0.00018843	0.003659	0.00423645	0.00213753	1619	tags=53%, list=18%, signal=44%	CD3G/NLRC3/IL32/UBASH3A/CD3E/TRAV20/ICOS/ITK/BCL11B/CD3D/LCK/TRAC/TIGIT/RORA/LAT/RASGRP1/ETS1/ZAP70/TRBC1/GZMK/GPR171/LEF1/CD27/SH2D1A/SIT1/PRKCQ/CD2/GZMH/IL7R/CCL5/CD28
Day 0	BTM	enriched in T cells (II) (M223)	12	0.723205	1.75467	0.0040753	0.0181019	0.0194709	0.0105748	942	tags=42%, list=10%, signal=37%	CLEC2D/SLC38A1/LBH/TC2N/DENND2D
Day 0	BTM	extracellular matrix (I) (M2.0)	14	0.336785	0.853675	0.664428	0.802501	0.815537	0.468807	2462	tags=36%, list=27%, signal=26%	SPP1/MXRA8/THBS1/COL6A3/COL5A1
Day 0	BTM	extracellular matrix (II) (M2.1)	31	-0.441752	-1.37564	0.0688054	0.144416	0.150439	0.0843652	2130	tags=45%, list=23%, signal=35%	CEACAM8/RETN/CRISP3/MPO/VCAN/FGL2/CTSH/SPARC/CTSG/GRN/SMPDL3A/TGFBI/TNFSF13/CST3
Day 0	BTM	extracellular matrix, collagen (M210)	12	-0.551494	-1.35585	0.120231	0.225138	0.238612	0.131522	914	tags=42%, list=10%, signal=38%	EMILIN1/TIMP1/C1QA/COL8A2/ADAMTS1
Day 0	BTM	extracellular matrix, complement (M140)	11	-0.541659	-1.30085	0.160806	0.281779	0.292169	0.164611	1822	tags=45%, list=20%, signal=37%	CRISP3/FCN1/TIMP2/IGFBP7/CFP
Day 0	BTM	formyl peptide receptor mediated neutrophil response (M11.2)	10	-0.463592	-1.07759	0.36917	0.507277	0.54117	0.296343	2277	tags=60%, list=25%, signal=45%	CAMK1/NCF2/PAK1/SECTM1/PILRA/IGSF6
Day 0	BTM	glycerophospholipid metabolism (M114.1)	10	-0.500297	-1.16292	0.284358	0.414599	0.447344	0.242201	662	tags=40%, list=7%, signal=37%	ST3GAL6/AKR1C3/PLA2G4A/IGFBP7
Day 0	Hallmark	HALLMARK_ADIPOGENESIS	129	-0.451127	-1.83887	0.00022477	0.003659	0.0056243	0.00213753	2238	tags=44%, list=24%, signal=34%	MCCC1/IDH3A/REEP5/RTN3/IDH3G/GHITM/ETFB/RETN/MGST3/NDUFB7/TKT/BCL2L13/SDHB/ECH1/CPT2/COX7B/CYC1/UBQLN1/IFNGR1/ADCY6/SLC1A5/ALDOA/APLP2/RAB34/MTCH2/DHRS7B/ELOVL6/AGPAT3/ADIPOR2/ACLY/QDPR/GPX3/RNF11/STOM/SLC66A3/NDUFS3/GRPEL1/MDH2/BCKDHA/SCARB1/SLC25A1/COX8A/IDH1/NDUFAB1/SAMM50/YWHAG/ACAA2/SLC27A1/LPCAT3/UQCRC1/ECHS1/PRDX3/ACO2/ABCA1/ALDH2/UBC/MGLL
Day 0	Hallmark	HALLMARK_ALLOGRAFT_REJECTION	150	-0.382837	-1.59464	0.000901917	0.00641203	0.00647438	0.0037458	1581	tags=30%, list=17%, signal=25%	HLA-G/HLA-DRA/CCR1/IRF7/CD247/PTPN6/IL7/IL1B/IFNGR1/FASLG/STAB1/FGR/CD1D/IL27RA/EIF5A/WARS1/CSK/RIPK2/TAPBP/CXCL9/GPR65/IFNAR2/HLA-DMA/TGFB1/PRF1/C2/ELANE/CD7/IGSF6/CD86/NCR1/LY86/CD4/TIMP1/CTSS/IRF8/CAPG/ICAM1/IL2RB/PRKCB/CCR2/NLRP3/CD74/CFP/HLA-DMB
Day 0	Hallmark	HALLMARK_ANDROGEN_RESPONSE	69	-0.462605	-1.70585	0.000650054	0.00590198	0.00647438	0.00344784	2010	tags=33%, list=22%, signal=26%	AKAP12/ZMIZ1/NDRG1/GUCY1A1/H1-0/ABCC4/MYL12A/CDC14B/CAMKK2/DBI/NKX3-1/GNAI3/SEC24D/INSIG1/UBE2I/UBE2J1/DHCR24/XRCC6/PDLIM5/SCD/HOMER2/FADS1/ADAMTS1
Day 0	Hallmark	HALLMARK_ANGIOGENESIS	22	-0.446036	-1.27297	0.151241	0.274832	0.270073	0.160552	2474	tags=59%, list=27%, signal=43%	VEGFA/FSTL1/NRP1/THBD/JAG2/VCAN/APP/LRPAP1/TNFRSF21/OLR1/VAV2/PTK2/TIMP1
Day 0	Hallmark	HALLMARK_APICAL_JUNCTION	114	-0.414029	-1.65603	0.000445038	0.00472235	0.00647438	0.00275871	1101	tags=31%, list=12%, signal=27%	CTNNA1/EPB41L2/ADAM9/VAV2/TMEM8B/PFN1/ACTB/PECAM1/INSIG1/SIRPA/MSN/SYK/SDC3/SKAP2/ICAM2/CTNND1/MYL12B/VCL/NECTIN2/SHC1/FSCN1/GNAI2/YWHAH/PTK2/CD86/TSPAN4/TGFBI/EXOC4/ICAM1/ACTN4/ADAMTS5/PCDH1/MAP3K20/SRC/MYL9
Day 0	Hallmark	HALLMARK_APICAL_SURFACE	24	-0.423549	-1.23715	0.177175	0.296846	0.283395	0.173413	1351	tags=42%, list=15%, signal=36%	LYN/NCOA6/SULF2/APP/CRYBG1/ADIPOR2/CD160/TMEM8B/ADAM10/IL2RB
Day 0	Hallmark	HALLMARK_APOPTOSIS	126	-0.336049	-1.36468	0.0217733	0.0578728	0.0640391	0.0338083	1591	tags=28%, list=17%, signal=23%	BCL2L11/TNFSF10/H1-0/IL1B/IFNGR1/FASLG/APP/CASP7/BTG2/DNAJA1/TSPO/TIMP2/SQSTM1/GPX3/ERBB2/MGMT/PRF1/PMAIP1/HMOX1/BID/DAP/BMF/PTK2/PSEN2/BCL2L2/AIFM3/DPYD/HGF/TIMP1/BCAP31/CD14/FEZ1/GNA15/PPT1/PEA15
Day 0	Hallmark	HALLMARK_BILE_ACID_METABOLISM	52	-0.297615	-1.04144	0.365418	0.505759	0.445631	0.295456	718	tags=17%, list=8%, signal=16%	FADS2/DHCR24/IDH1/HSD17B4/AMACR/ALDH1A1/FADS1/ABCD1/ABCA1
Day 0	Hallmark	HALLMARK_CHOLESTEROL_HOMEOSTASIS	55	-0.408016	-1.44362	0.0306472	0.0740965	0.0806506	0.0432859	2344	tags=45%, list=25%, signal=34%	LDLR/ALDOC/PNRC1/MVD/SREBF2/STX5/ATF5/CLU/FBXO6/ACSS2/GLDC/SQLE/PLSCR1/ACTG1/LSS/ECH1/CXCL16/CYP51A1/GUSB/FADS2/SCD/MVK/ANXA5/PMVK/FASN
Day 0	Hallmark	HALLMARK_COAGULATION	74	-0.45428	-1.70085	0.00107388	0.00707586	0.00671177	0.00413359	2235	tags=46%, list=24%, signal=35%	CLU/WDR1/MAFF/THBD/MMP14/CTSE/CTSO/MSRB2/LTA4H/CSRP1/CAPN5/CRIP2/GP9/PROS1/ANG/PREP/OLR1/ADAM9/CTSK/CTSH/PECAM1/C2/CTSB/SPARC/SERPING1/SIRT2/DUSP6/LRP1/PLEK/ITGB3/TIMP1/C1QA/RAC1/CPQ
Day 0	Hallmark	HALLMARK_COMPLEMENT	145	-0.381131	-1.57861	0.00067981	0.00590198	0.00647438	0.00344784	2256	tags=41%, list=25%, signal=31%	CD59/CTSC/CLU/F5/PSEN1/MAFF/L3MBTL4/MMP14/PLSCR1/EHD1/CTSO/CASP1/LTA4H/CSRP1/PRKCD/KIF2A/GRB2/CTSD/FCN1/IRF7/CASP10/GP9/DOCK4/CASP5/CASP7/LTF/ANG/PREP/OLR1/GNGT2/GNAI3/ADAM9/TIMP2/CTSH/PFN1/CPM/LIPA/C2/CTSL/CTSB/DUSP5/SH2B3/SERPING1/DUSP6/LRP1/GNAI2/GNB4/PLEK/PLA2G4A/C1QC/TIMP1/PRCP/C1QA/CTSS/PPP2CB/ANXA5/FCER1G/SRC/CPQ
Day 0	Hallmark	HALLMARK_DNA_REPAIR	79	0.228675	0.837069	0.80139	0.904748	0.875297	0.528538	2838	tags=41%, list=31%, signal=28%	RFC4/SRSF6/POLL/DDB2/GUK1/DGCR8/TAF1C/ERCC5/POLD4/RAD52/XPC/DUT/ELL/LIG1/SF3A3/NME1/POLB/AK1/SURF1/STX3/VPS37B/TYMS/AGO4/POLA2/NT5C3A/ERCC1/USP11/NFX1/POLR1D/PNP/SDCBP/POLR2I
Day 0	Hallmark	HALLMARK_E2F_TARGETS	103	0.414634	1.58943	0.00350037	0.0163066	0.0159108	0.00952603	1770	tags=30%, list=19%, signal=25%	EZH2/LUC7L3/CDC25B/KIF22/STMN1/PTTG1/MCM7/LBR/ASF1A/WEE1/ESPL1/DDX39A/SRSF2/ILF3/AURKB/MKI67/HMGB2/PSIP1/PAN2/PAICS/POLE/DUT/ASF1B/NOP56/RAD21/RRM2/MYBL2/LIG1/BARD1/NME1/CDKN1B
Day 0	Hallmark	HALLMARK_EPITHELIAL_MESENCHYMAL_TRANSITION	104	-0.312625	-1.23553	0.0892193	0.179378	0.179468	0.104789	1384	tags=41%, list=15%, signal=36%	VEGFA/SNTB1/RHOB/ITGA5/IL15/PDGFRB/CD59/FSTL1/ID2/P3H1/CADM1/MMP14/QSOX1/TPM2/JUN/FLNA/NOTCH2/VCAN/TPM4/PLOD1/COLGALT1/CALU/PLOD3/DST/TGFB1/ADAM12/SPARC/PVR/COPA/EMP3/LRP1/FBLN2/FUCA1/PPIB/ITGB3/TGFBI/CALD1/TIMP1/NT5E/CAPG/COL8A2/ITGB5/MYL9
Day 0	Hallmark	HALLMARK_ESTROGEN_RESPONSE_EARLY	116	-0.283441	-1.13611	0.181373	0.301236	0.283395	0.175977	1373	tags=23%, list=15%, signal=20%	DHRS3/FLNB/ADCY9/OPN3/CBFA2T3/PLAAT3/AMFR/ALDH3B1/GLA/MICB/CLIC3/ZNF185/PMAIP1/SLC24A3/SCARB1/PPIF/ENDOD1/KLF4/OLFM1/TBC1D30/SYNGR1/MYOF/NBL1/NRIP1/ASB13/RAB31/FASN
Day 0	Hallmark	HALLMARK_ESTROGEN_RESPONSE_LATE	109	-0.40117	-1.59633	0.0017594	0.0108402	0.00977411	0.00633265	1367	tags=39%, list=15%, signal=34%	ITPK1/EGR3/BATF/ABCA3/TIAM1/ZFP36/ID2/RPS6KA2/XBP1/CKB/ETFB/TMPRSS3/PAPSS2/FLNB/OPN3/PTPN6/PLAAT3/CACNA2D2/AMFR/ALDH3B1/JAK1/LTF/GLA/MICB/CLIC3/DCXR/PRKAR2B/SLC24A3/SCARB1/PPIF/KLF4/DNAJC1/RNASEH2A/OLFM1/MYOF/NBL1/NRIP1/HOMER2/UNC13B/ST14/RAB31/SLC2A8/COX6C
Day 0	Hallmark	HALLMARK_FATTY_ACID_METABOLISM	95	-0.408991	-1.59436	0.00195482	0.0116678	0.00977411	0.00681616	1327	tags=27%, list=14%, signal=24%	CPT1A/ERP29/RAP1GDS1/ALDOA/CD1D/CBR1/ADIPOR2/HSP90AA1/RDH11/S100A10/DLST/MDH2/HSD17B10/DHCR24/IDH1/HCCS/BLVRA/HSD17B4/YWHAH/ACAA2/PDHB/ECHS1/ALDH1A1/ACO2/FASN/MGLL
Day 0	Hallmark	HALLMARK_G2M_CHECKPOINT	111	0.391461	1.51889	0.0060495	0.0235807	0.0252062	0.0137754	1590	tags=26%, list=17%, signal=22%	EZH2/NUP50/CDC25B/CDC7/TPX2/KIF22/RBL1/STMN1/PTTG1/LBR/SLC7A1/ESPL1/DDX39A/SRSF2/ILF3/SLC38A1/TENT4A/AURKB/BUB3/KNL1/HIF1A/MKI67/CENPF/POLE/E2F2/AMD1/YTHDC1/RAD21/MYBL2
Day 0	Hallmark	HALLMARK_GLYCOLYSIS	113	-0.365877	-1.46278	0.00754382	0.0266828	0.0269422	0.0155876	1802	tags=31%, list=20%, signal=25%	KIF2A/CAPN5/VCAN/LDHA/CHST12/NOL3/PC/PLOD1/ALDOA/CITED2/GUSB/GNPDA1/COG2/ANG/LHPP/PKM/SDC3/PGK1/MDH2/PSMC4/GCLC/ENO1/CHST2/IDH1/GALK2/TKTL1/SRD5A3/TPI1/TGFBI/EXT2/NT5E/PPP2CB/DPYSL4/AKR1A1/B3GALT6
Day 0	Hallmark	HALLMARK_HEDGEHOG_SIGNALING	24	-0.424302	-1.23935	0.176124	0.296846	0.283395	0.173413	2474	tags=42%, list=27%, signal=31%	NRP2/VEGFA/NRP1/OPHN1/AMOT/TLE1/MYH9/DPYSL2/PTCH1/RTN1
Day 0	Hallmark	HALLMARK_HEME_METABOLISM	160	0.264095	1.0808	0.265751	0.399674	0.349673	0.233482	1746	tags=20%, list=19%, signal=16%	MARK3/KHNYN/ASNS/PPOX/OPTN/HBB/FBXO7/EZH1/EPOR/RBM5/MYL4/RHD/SLC22A4/RNF19A/ABCB6/FBXO9/HBZ/GATA1/YPEL5/GYPC/NARF/PIGQ/CA2/ERMAP/AGPAT4/E2F2/PDZK1IP1/HBQ1/TRAK2/LRP10/USP15/RANBP10
Day 0	Hallmark	HALLMARK_HYPOXIA	135	-0.204441	-0.83968	0.867852	0.947274	0.923247	0.553381	2148	tags=25%, list=23%, signal=20%	MAFF/CDKN1A/CDKN1C/EXT1/AKAP12/ANXA2/MIF/NDRG1/ADM/JUN/HEXA/LDHA/NEDD4L/FBP1/ALDOA/MYH9/CITED2/JMJD6/GAPDH/SDC3/PGK1/HMOX1/SCARB1/ENO1/PLAC8/SLC25A1/CHST2/RBPJ/TKTL1/NAGK/TPI1/TGFBI/DPYSL4/B3GALT6
Day 0	Hallmark	HALLMARK_IL2_STAT5_SIGNALING	157	-0.301736	-1.2619	0.0485126	0.110308	0.112409	0.0644403	1421	tags=22%, list=15%, signal=19%	IFNGR1/BATF3/SLC1A5/PTGER2/TNFRSF21/MYO1C/SELP/DCPS/SYNGR2/HIPK2/MYO1E/GPR65/TNFRSF1B/SH3BGRL2/SELL/UMPS/WLS/PRNP/TNFRSF18/CD86/AMACR/TLR7/PTCH1/SMPDL3A/AHCY/NT5E/IRF8/CAPG/CYFIP1/IL2RB/RNH1/TNFRSF8/CTSZ/GSTO1/UCK2
Day 0	Hallmark	HALLMARK_IL6_JAK_STAT3_SIGNALING	64	-0.370902	-1.34851	0.04946	0.11114	0.112409	0.0649259	1850	tags=31%, list=20%, signal=25%	ITGA4/IFNAR1/JUN/GRB2/CSF2RB/IL17RA/CCR1/IL7/IL1B/IFNGR1/TNFRSF21/CXCL9/TNFRSF1B/TGFB1/HMOX1/TNFRSF1A/MYD88/ITGB3/CD14/LTBR
Day 0	Hallmark	HALLMARK_INFLAMMATORY_RESPONSE	140	-0.350463	-1.44635	0.00719424	0.0259264	0.0269422	0.0151458	2334	tags=38%, list=25%, signal=29%	PTPRE/SLC31A1/IL15RA/C3AR1/IL15/CLEC5A/RELA/PSEN1/CDKN1A/MSR1/EIF2AK2/MMP14/LY6E/EREG/ADM/IFNAR1/TNFAIP6/NOD2/CD82/TNFSF10/IRF7/IL1B/LPAR1/STAB1/PTGER2/BTG2/OLR1/RIPK2/GNAI3/TAPBP/CXCL9/TNFRSF1B/IRAK2/SPHK1/NFKBIA/SELL/PVR/CHST2/EMP3/CYBB/PTGER4/SCN1B/CMKLR1/ITGB3/SCARF1/TIMP1/CD14/ICAM1/IL2RB/NLRP3/BST2/ABCA1/GNA15
Day 0	Hallmark	HALLMARK_INTERFERON_ALPHA_RESPONSE	90	-0.315836	-1.22035	0.102081	0.19736	0.189038	0.115294	3235	tags=53%, list=35%, signal=35%	RTP4/CXCL10/PARP14/IFI27/TRIM26/OASL/LAP3/PARP9/CSF1/UBE2L6/IFI44/NMI/TMEM140/IFI44L/PSMB9/TAP1/HELZ2/MX1/IL15/IFIT3/BATF2/RSAD2/EIF2AK2/TRAFD1/PLSCR1/LY6E/IFIH1/CMPK2/IFIT2/CASP1/TRIM21/NUB1/IFI35/TRIM5/TDRD7/OGFR/IRF7/IL7/WARS1/RIPK2/ISG15/OAS1/SELL/TENT5A/IFI30/BST2/CD74/CNP
Day 0	Hallmark	HALLMARK_INTERFERON_GAMMA_RESPONSE	186	-0.321736	-1.37527	0.00867382	0.0285638	0.0289127	0.0166865	2159	tags=34%, list=23%, signal=26%	IL15RA/IL15/IFIT3/BATF2/RSAD2/CDKN1A/EIF2AK2/TRAFD1/PLSCR1/LY6E/IFIH1/PTPN2/CMPK2/IFIT2/CASP1/TRIM21/IFIT1/IFI35/PSMB2/TDRD7/OGFR/TNFAIP6/CSF2RB/FGL2/HLA-G/NUP93/TNFSF10/IRF7/CD274/PTPN6/IL7/XCL1/EIF4E3/CASP7/WARS1/SELP/SECTM1/RIPK2/ISG15/TAPBP/MARCHF1/CXCL9/IFNAR2/FCGR1A/HLA-DMA/NFKBIA/AUTS2/MTHFD2/IRF5/CIITA/SERPING1/MYD88/VAMP8/CD86/SAMHD1/IFI30/CMKLR1/PLA2G4A/IRF8/ICAM1/IL2RB/BST2/CD74
Day 0	Hallmark	HALLMARK_KRAS_SIGNALING_DN	59	-0.202057	-0.723768	0.951438	0.990783	0.951438	0.578799	1376	tags=14%, list=15%, signal=12%	COQ8A/BTG2/GPRC5C/MTHFR/CHST2/PTPRJ/COPZ2/SLC29A3
Day 0	Hallmark	HALLMARK_KRAS_SIGNALING_UP	114	-0.253127	-1.01246	0.419671	0.572551	0.499608	0.334474	1053	tags=17%, list=11%, signal=15%	MAFB/TNFRSF1B/PECAM1/CLEC4A/LAPTM5/EPHB2/KLF4/DUSP6/ENG/SCN1B/TLR8/FUCA1/TMEM158/CMKLR1/CTSS/IRF8/LAT2/FCER1G/EPB41L3
Day 0	Hallmark	HALLMARK_MITOTIC_SPINDLE	141	-0.263618	-1.08874	0.256007	0.394334	0.345956	0.230363	2380	tags=35%, list=26%, signal=26%	SASS6/DOCK2/ALS2/TIAM1/CKAP5/SOS1/OPHN1/SUN2/NCK2/RABGAP1/ARHGEF11/STK38L/CDC42EP1/FLNA/NOTCH2/FLNB/CDK5RAP2/SORBS2/BCL2L11/CDC42EP2/ABR/STAU1/BIN1/DOCK4/KIF2C/MYH9/KIF3C/DYNLL2/ARF6/EPB41L2/CDC42EP4/FGD6/MYO1E/ARHGDIA/DST/TRIO/CD2AP/CTTN/HOOK3/MAPRE1/VCL/PDLIM5/CCDC88A/FSCN1/YWHAE/ACTN4/ARHGEF2/BCR/CLIP2
Day 0	Hallmark	HALLMARK_MTORC1_SIGNALING	145	-0.376533	-1.55957	0.000906413	0.00641203	0.00647438	0.0037458	2761	tags=44%, list=30%, signal=31%	HSPD1/LDLR/PPIA/SLC2A1/ACACA/SHMT2/CANX/ACTR3/PSMC2/HK2/EPRS1/BHLHE40/CALR/CCT6A/PPA1/NMT1/PRDX1/CTSC/XBP1/SQLE/CDKN1A/PIK3R3/LTA4H/RPA1/LDHA/PSPH/FGL2/SEC11A/ARPC5L/CYP51A1/HSP90B1/SLC1A5/ALDOA/BTG2/ELOVL6/GAPDH/ADIPOR2/WARS1/ACLY/RDH11/GLA/QDPR/PSMD14/SQSTM1/FADS2/MTHFD2/INSIG1/PGK1/SKAP2/PSMC4/CYB5B/ATP6V1D/CACYBP/GCLC/DHCR24/ENO1/IDH1/HSPA4/STIP1/IFI30/SCD/TPI1/FADS1/CFP
Day 0	Hallmark	HALLMARK_MYC_TARGETS_V1	142	-0.269593	-1.11426	0.21435	0.344041	0.324773	0.200983	2092	tags=28%, list=23%, signal=22%	HSP90AB1/TUFM/NHP2/SERBP1/TRIM28/RUVBL2/EIF4A1/VDAC1/RNPS1/PSMB2/EIF2S1/LDHA/HNRNPU/EIF4H/PSMD8/RAD23B/CYC1/CCT2/TXNL4A/PSMD3/CCT5/PRDX4/PSMD14/KARS1/MRPL23/PGK1/PSMC4/PSMA7/STARD7/KPNA2/NDUFAB1/XRCC6/SNRPD3/AIMP2/PHB/YWHAE/POLE3/PRDX3/PRPF31/COX5A
Day 0	Hallmark	HALLMARK_MYC_TARGETS_V2	37	0.250023	0.798904	0.805273	0.904748	0.875297	0.528538	1512	tags=19%, list=16%, signal=16%	IPO4/RABEPK/MYBBP1A/WDR43/SLC29A2/NOP56/NPM1
Day 0	Hallmark	HALLMARK_MYOGENESIS	110	-0.354322	-1.41284	0.0149483	0.0426139	0.0467136	0.0248943	1405	tags=31%, list=15%, signal=27%	RB1/ADCY9/MEF2A/PTP4A3/BIN1/APP/PC/MRAS/MYH9/TNNC2/PLXNB2/MYO1C/KIFC3/SYNGR2/FLII/ATP6AP1/GPX3/MYOM2/NCAM1/SPHK1/TGFB1/HDAC5/ADAM12/SPARC/PRNP/FST/SIRT2/LSP1/FHL1/PSEN2/SCD/OCEL1/ITGB5/IGFBP7
Day 0	Hallmark	HALLMARK_NOTCH_SIGNALING	22	-0.407096	-1.16184	0.244846	0.386493	0.345956	0.225783	2428	tags=36%, list=26%, signal=27%	CUL1/FZD1/SKP1/NOTCH2/ST3GAL6/APH1A/PSEN2/ARRB1
Day 0	Hallmark	HALLMARK_OXIDATIVE_PHOSPHORYLATION	134	-0.491782	-2.01759	0.000224972	0.003659	0.0056243	0.00213753	2624	tags=50%, list=29%, signal=36%	NDUFS6/POR/NDUFA1/NDUFC2/ACADM/ATP5PF/ALAS1/MRPL34/ATP5F1C/GPX4/NNT/OGDH/IDH3A/ETFDH/IDH3G/CYB5R3/ETFB/RHOT1/MGST3/NDUFB7/SLC25A20/ATP5MF/VDAC1/SLC25A4/SDHB/ECH1/SLC25A5/ATP6V1H/TIMM13/LDHA/COX7B/CYC1/NDUFA9/CPT1A/ATP5MC2/CASP7/ATP5F1B/MRPS12/AFG3L2/ATP6V1F/ATP6AP1/COX17/NDUFB2/ATP6V1E1/DLST/NDUFS3/GRPEL1/MDH2/ATP6V1D/BCKDHA/NDUFA4/HSD17B10/COX8A/IDH1/ATP5PB/NDUFAB1/HCCS/COX4I1/ACAA2/PDHB/UQCRC1/ECHS1/ACAT1/PRDX3/ACO2/COX5A/COX6C
Day 0	Hallmark	HALLMARK_P53_PATHWAY	143	-0.261002	-1.07906	0.275339	0.407673	0.352999	0.238156	1931	tags=29%, list=21%, signal=24%	TAX1BP3/CASP1/NDRG1/TCN2/JUN/VWA5A/ZBTB16/JAG2/SEC61A1/RB1/CTSD/PPM1D/CD82/SLC3A2/COQ8A/MKNK2/APP/PLXNB2/BTG2/S100A10/WWP1/STOM/MAPKAPK3/SPHK1/GM2A/TGFB1/EPHA2/HMOX1/DCXR/HDAC3/KLF4/VAMP8/H2AJ/DRAM1/FUCA1/KIF13B/SERTAD3/IFI30/IER5/CEBPA/ST14/STEAP3
Day 0	Hallmark	HALLMARK_PANCREAS_BETA_CELLS	11	-0.472275	-1.13422	0.308657	0.44326	0.385822	0.258945	1595	tags=45%, list=17%, signal=38%	SEC11A/SPCS1/SRP14/MAFB/LMO2
Day 0	Hallmark	HALLMARK_PEROXISOME	63	-0.252771	-0.91499	0.632286	0.789324	0.718507	0.46111	1139	tags=33%, list=12%, signal=29%	CLN6/CNBP/SOD1/SEMA3C/PRDX1/NUDT19/CADM1/SLC25A4/ECH1/DHRS3/SLC35B2/RDH11/TSPO/DHCR24/IDH1/HSD17B4/STS/YWHAH/ALDH1A1/FADS1/ABCD1
Day 0	Hallmark	HALLMARK_PI3K_AKT_MTOR_SIGNALING	73	-0.313496	-1.17023	0.168421	0.289806	0.283395	0.169299	1729	tags=34%, list=19%, signal=28%	CDKN1A/PIK3R3/E2F1/ITPR2/PIN1/GRB2/ARF1/FASLG/HSP90B1/MKNK2/ARHGDIA/SQSTM1/PFN1/PPP1CA/SMAD2/TNFRSF1A/MYD88/RPS6KA1/CFL1/MAPKAP1/DUSP3/PLCB1/RAC1/PRKCB/YWHAB
Day 0	Hallmark	HALLMARK_PROTEIN_SECRETION	64	-0.36882	-1.34094	0.0522678	0.116083	0.113626	0.0678138	2625	tags=42%, list=29%, signal=30%	OCRL/IGF2R/TMED2/SOD1/CLTC/CTSC/RAB5A/VAMP3/ATP1A1/ATP6V1H/RAB9A/CD63/ARF1/TMX1/COPE/GALC/COG2/GLA/AP2S1/SEC24D/DST/ADAM10/ERGIC3/SCRN1/CLTA/ABCA1/PPT1
Day 0	Hallmark	HALLMARK_REACTIVE_OXYGEN_SPECIES_PATHWAY	44	-0.389295	-1.31356	0.0919811	0.183004	0.179468	0.106908	2424	tags=32%, list=26%, signal=24%	SOD1/GPX4/JUNB/PRDX1/LAMTOR5/MPO/MGST1/PRDX4/GPX3/PRNP/GCLC/LSP1/MSRA/PTPA
Day 0	Hallmark	HALLMARK_SPERMATOGENESIS	45	0.39518	1.31247	0.0933234	0.18376	0.179468	0.10735	2208	tags=33%, list=24%, signal=25%	EZH2/RFC4/PCSK4/ALOX15/HBZ/SPATA6/NCAPH/ARL4A/STAM2/CAMK4/GFI1/BRAF/CHFR/PHKG2/SLC2A5
Day 0	Hallmark	HALLMARK_TGF_BETA_SIGNALING	39	0.221817	0.716571	0.923623	0.980066	0.942472	0.572538	1498	tags=21%, list=16%, signal=17%	SMAD1/SMURF2/NOG/PPM1A/ID3/SERPINE1/TRIM33/SKIL
Day 0	Hallmark	HALLMARK_TNFA_SIGNALING_VIA_NFKB	152	-0.264905	-1.10446	0.226063	0.359817	0.332446	0.210199	2649	tags=33%, list=29%, signal=24%	PNRC1/ZC3H12A/TAP1/RNF19B/KYNU/BHLHE40/VEGFA/RHOB/NFE2L2/EGR3/SNN/JUNB/PTPRE/IL15RA/ZFP36/ID2/RELA/MAFF/CDKN1A/RELB/IFIH1/EHD1/IFIT2/B4GALT5/JUN/FUT4/TNFAIP6/NR4A1/IL1B/REL/BTG2/OLR1/RIPK2/SQSTM1/SPHK1/NFKBIA/TRIP10/DUSP5/KLF4/PDLIM5/DRAM1/SLC2A6/PTGER4/TUBB2A/PLEK/ICAM1/IER5/ABCA1/SERPINB8/NFKBIE
Day 0	Hallmark	HALLMARK_UNFOLDED_PROTEIN_RESPONSE	74	-0.29642	-1.10981	0.24957	0.387544	0.345956	0.226397	2509	tags=43%, list=27%, signal=32%	H2AX/VEGFA/DNAJC3/CALR/SDAD1/HYOU1/PDIA6/XBP1/ATP6V0D1/NHP2/ATF6/EIF4A1/IFIT1/EIF2S1/SEC11A/MTREX/DNAJA4/HSP90B1/SPCS1/ATF4/IMP3/DCTN1/MTHFD2/EIF4G1/HERPUD1/SHC1/TUBB2A/EIF4A3/EIF4EBP1/PDIA5/DDX10/BANF1
Day 0	Hallmark	HALLMARK_UV_RESPONSE_DN	91	-0.208701	-0.807417	0.893719	0.964408	0.930957	0.563391	1036	tags=21%, list=11%, signal=19%	PIK3R3/ANXA2/ZMIZ1/MAP2K5/NOTCH2/NR1D2/NIPBL/LPAR1/CITED2/VAV2/ERBB2/MGMT/INSIG1/PRKAR2B/PDLIM5/SYNJ2/ITGB3/FZD2/MGLL
Day 0	Hallmark	HALLMARK_UV_RESPONSE_UP	106	-0.340867	-1.35075	0.0301231	0.0737631	0.0806506	0.0430911	1307	tags=30%, list=14%, signal=26%	HNRNPU/BCL2L11/NR4A1/CDC5L/ALDOA/BTG2/SELENOW/DNAJA1/MGAT1/HYAL2/ATP6V1F/AP2S1/SQSTM1/GPX3/CYB5R1/KLHDC3/FEN1/NFKBIA/MRPL23/GRPEL1/CREG1/CYB5B/HMOX1/PPIF/BID/OLFM1/STIP1/POLE3/TMBIM6/ICAM1/PPT1/CNP
Day 0	Hallmark	HALLMARK_WNT_BETA_CATENIN_SIGNALING	29	-0.316085	-0.9704	0.499268	0.651904	0.580544	0.380831	812	tags=41%, list=9%, signal=38%	NOTCH4/CUL1/HDAC2/MAML1/FZD1/AXIN2/JAG2/HDAC5/RBPJ/PSEN2/PTCH1/NCSTN
Day 0	Hallmark	HALLMARK_XENOBIOTIC_METABOLISM	115	-0.331683	-1.32851	0.0358814	0.0856669	0.0897036	0.0500452	1430	tags=27%, list=16%, signal=23%	PROS1/FBP1/PC/SLC1A5/CBR1/COMT/ASL/CNDP2/KARS1/DDAH2/EPHA2/ABCC3/HMOX1/RAP1GAP/DCXR/GCLC/TNFRSF1A/HES6/IDH1/AKR1C3/PDLIM5/AHCY/TMBIM6/IRF8/ACO2/NDRG2/ALDH2/SPINT2/GSTO1/ABHD6/PTGDS
Day 0	BTM	IL2, IL7, TCR network (M65)	11	0.696209	1.65092	0.0126484	0.0383467	0.0397961	0.0224015	1923	tags=73%, list=21%, signal=58%	ITK/LCK/TRAC/JAK3/TRBC1/IL7R/CCR7/BCL2
Day 0	BTM	immune activation - generic cluster (M37.0)	250	-0.290548	-1.28482	0.0222482	0.0582112	0.0585719	0.034006	1697	tags=25%, list=18%, signal=21%	BTK/TNFAIP6/CSF2RB/FOLR3/ADCY9/SIGLEC9/DEFA4/ST3GAL6/HLA-DRA/ATP8B4/F13A1/MGST1/FBP1/PCBP3/TLR5/LTF/JAM3/HP/OLR1/GRAP2/CEACAM1/DEFA1/ADAP2/CIITA/NLRC4/PRKAR2B/TACSTD2/RGL1/ELANE/DHCR24/CD7/VANGL1/CTSG/CD300C/DUSP6/RAB32/LRP1/ENG/PLXDC2/PTK2/EMILIN2/MCTP1/SAMHD1/TLR7/NRGN/SMPDL3A/SCD/PID1/KIAA0513/ALDH1A1/GALNT6/CTSS/CYFIP1/FAM43A/ANXA5/LAT2/CACNA2D3/NAV1/LYZ/NLRP3/IGFBP7/ARHGEF10L/GPBAR1
Day 0	BTM	immuregulation - monocytes, T and B cells (M57)	11	0.610121	1.44678	0.0723876	0.149087	0.153515	0.0870943	2895	tags=64%, list=31%, signal=44%	CTLA4/OSM/KIT/FCER2/CD200/BLK/IL23A
Day 0	BTM	inflammasome receptors and signaling (M53)	12	-0.475226	-1.16835	0.268097	0.40005	0.432306	0.233703	1959	tags=58%, list=21%, signal=46%	CARD9/PAK1/NOD2/RIPK2/NFKBIA/NLRC4/NLRP3
Day 0	BTM	inflammatory response (M33)	10	-0.767118	-1.78313	0.0037144	0.0168917	0.0184292	0.00986784	1349	tags=70%, list=15%, signal=60%	CARD9/STAB1/TBC1D8/TYROBP/TNFSF13/FCER1G/AIF1
Day 0	BTM	innate antiviral response (M150)	12	-0.523949	-1.28813	0.164982	0.28647	0.295594	0.167351	3097	tags=75%, list=34%, signal=50%	OASL/OAS3/TAP1/RSAD2/EIF2AK2/PLSCR1/IFIT1/IRF7/OAS1
Day 0	BTM	integrin cell surface interactions (I) (M1.0)	15	-0.50581	-1.3186	0.140004	0.257123	0.26956	0.150207	1075	tags=33%, list=12%, signal=29%	LAMB2/PTK2/ITGB3/ITGA2B/MYL9
Day 0	BTM	KLF12 targets network (M32.3)	12	-0.416324	-1.02354	0.426892	0.5742	0.611879	0.335438	521	tags=42%, list=6%, signal=39%	POR/GNB2/CLPTM1/GNAI2/PPP2R1A
Day 0	BTM	leukocyte activation and migration (M45)	11	-0.290025	-0.696525	0.855439	0.944444	0.951307	0.551728	1850	tags=27%, list=20%, signal=22%	ITGA4/PTPN6/FCER1G
Day 0	BTM	leukocyte differentiation (M160)	12	-0.213268	-0.524322	0.980408	0.990783	0.991243	0.578799	7247	tags=25%, list=79%, signal=5%	MED1/JUNB/BTG2
Day 0	BTM	leukocyte migration (M88.0)	13	-0.439892	-1.10284	0.331399	0.465421	0.497098	0.271891	990	tags=46%, list=11%, signal=41%	PIP5K1B/FUT4/CEACAM1/GPR35/VIL1/ST14
Day 0	BTM	lymphocyte generic cluster (M60)	12	0.341943	0.829634	0.699398	0.81954	0.835393	0.478762	1619	tags=33%, list=18%, signal=28%	DTX3/ADARB1/CD2/CD28
Day 0	BTM	lysosomal/endosomal proteins (M139)	11	-0.729821	-1.75274	0.00678593	0.0249253	0.025011	0.0145609	1658	tags=82%, list=18%, signal=67%	AP1S2/CTSD/SORT1/NPC2/CTSH/CTSB/CD68/PSAP/CTSS
Day 0	BTM	Memory B cell surface signature (S9)	11	-0.395472	-0.949765	0.52519	0.666046	0.693125	0.389093	1819	tags=36%, list=20%, signal=29%	TNFRSF13B/JAM3/CSMD1/ITM2C
Day 0	BTM	MHC-TLR7-TLR8 cluster (M146)	16	-0.692112	-1.83	0.00145439	0.00925964	0.0104232	0.00540933	1581	tags=50%, list=17%, signal=41%	HLA-G/HLA-DRA/HLA-DPB1/TLR8/TLR7/CD4/HLA-DPA1/CD74
Day 0	BTM	mismatch repair (I) (M22.0)	14	0.467565	1.18517	0.248657	0.387544	0.416581	0.226397	93	tags=7%, list=1%, signal=7%	RFC4
Day 0	BTM	mitotic cell cycle - DNA replication (M4.4)	14	0.755852	1.91592	0.000575595	0.00549693	0.00530369	0.00321121	367	tags=29%, list=4%, signal=27%	CDC7/TPX2/MCM8/MCM7
Day 0	BTM	mitotic cell cycle in stimulated CD4 T cells (M4.5)	13	0.634796	1.5755	0.02627	0.0678051	0.0673528	0.0396106	2374	tags=69%, list=26%, signal=51%	CDCA7/ZEB1/LAG3/ENO2/CXCR6/RRM2/TACC3/RNF144A/TYMS
Day 0	Monaco 2019	Monaco_B_Naive_signature	19	0.609053	1.6685	0.0101688	0.0327834	0.0174323	0.0191515	2631	tags=63%, list=29%, signal=45%	MYO7B/BEND5/FCRL1/LARGE2/COL19A1/MMP17/KCNG1/FAM177B/FCER2/CLCN4/ABCB4/KCNH8
Day 0	Monaco 2019	Monaco_Basophils_LD_signature	82	-0.23559	-0.898079	0.69282	0.816844	0.755804	0.477186	2613	tags=33%, list=28%, signal=24%	EPAS1/RAB44/CACNA1D/NTRK1/CA8/EEF2K/HLX/ALS2/YES1/SEMA3C/ASRGL1/RUSC2/SLC7A8/LIN7A/SEMA7A/AKAP12/HRH2/ATP8B4/MS4A4E/SLITRK4/ZNF185/SLC24A3/RAB32/SMPDL3A/PDE6G/HGF/RAB31
Day 0	Monaco 2019	Monaco_MAIT_signature	12	-0.234025	-0.575354	0.958136	0.990783	0.958136	0.578799	780	tags=42%, list=8%, signal=38%	SLC4A10/PLEKHA7/CFH/TSPAN15/ADAM12
Day 0	Monaco 2019	Monaco_mDCs_signature	26	-0.74755	-2.23234	0.000210615	0.003659	0.00087089	0.00213753	1422	tags=65%, list=15%, signal=55%	UPK3A/CD1D/FPR3/MRC1/SPINT1/LGALS2/KCTD12/FBLN2/CPVL/PID1/CLEC10A/CACNA2D3/SEZ6L/CST3/RTN1/ZNF366/ENHO
Day 0	Monaco 2019	Monaco_Monocytes_C_signature	42	-0.611979	-2.0392	0.000214684	0.003659	0.00087089	0.00213753	1856	tags=52%, list=20%, signal=42%	EREG/BST1/CDC42EP1/S1PR3/VCAN/LPAR1/RNASE4/CD93/MGST1/STAB1/MCEMP1/TLR5/CLMN/HP/RAB20/ASGR2/SIGLEC1/CD300LB/CYP1B1/FOLR2/ALDH2/ARHGEF10L
Day 0	Monaco 2019	Monaco_Monocytes_I_signature	13	-0.718122	-1.80039	0.00331606	0.0158342	0.00795855	0.00925007	1471	tags=54%, list=16%, signal=45%	C1QB/SMCO4/TTYH3/AIFM3/C1QC/C1QA/SASH1
Day 0	Monaco 2019	Monaco_Monocytes_NC_signature	32	-0.525944	-1.64945	0.00806452	0.0275058	0.016129	0.0160684	2212	tags=59%, list=24%, signal=45%	MS4A7/VMO1/CKB/PAPSS2/LYPD2/LYNX1/CXCL16/SMIM25/NEURL1/CASP5/MRAS/EPS8/CDC42EP4/LRRC25/SIGLEC10/ABCC3/CSF1R/MYOF/TNFRSF8
Day 0	Monaco 2019	Monaco_Neutrophils_signature	157	0.309745	1.26326	0.0587713	0.127241	0.0783617	0.0743319	2652	tags=37%, list=29%, signal=27%	PLPPR2/TMEM272/MANSC1/AQP9/CA4/MGAM/PADI4/CYP4F3/ROPN1L/QPCT/NECAB2/AATK/SLC22A4/ZDHHC18/DYSF/ST6GALNAC2/IL1R1/GDPD3/PYGL/TGFA/B3GNT5/CRISPLD2/CMTM2/CD177/CLEC4E/S100A12/LRRK2/TM6SF1/SIGLEC5/STEAP4/TGM3/MMP9/RASGRP4/IL1R2/PGLYRP1/TREM1/ANXA3/BMX/CREB5/CXCL1/GALNT14/APOBEC3A/HSPA6/LUCAT1/F2RL1/PEAK3/LILRB3/CHST15/STX3/LRRC4/MEGF9/FAM157B/TREML3P/GLT1D1/LGALSL/SLC11A1/ANPEP/LINC00211
Day 0	Monaco 2019	Monaco_NK_signature	43	-0.538336	-1.80474	0.00107434	0.00707586	0.00322303	0.00413359	2262	tags=58%, list=25%, signal=44%	PDGFRB/KIR2DS4/KIR3DL1/PTGDR/COL13A1/SORBS2/S1PR5/SIGLEC17P/FASLG/SIGLEC7/CD160/SPTSSB/BNC2/LGALS9C/NCAM1/ERBB2/PDGFD/PRSS30P/KLRF1/ARVCF/LINGO2/NCR1/LGALS9B/FEZ1/ADAMTS1
Day 0	Monaco 2019	Monaco_pDCs_signature	67	-0.52121	-1.90666	0.000217723	0.003659	0.00087089	0.00213753	1834	tags=51%, list=20%, signal=41%	SPNS3/LILRA4/NRP1/LILRB4/PACSIN1/TPM2/DERL3/GAS6/PTCRA/RTKN/TLR9/CLCN5/MGST2/TNFRSF21/GPRC5C/COL26A1/SPHK1/CLIC3/EPHA2/TRIP10/SCARB1/SERPING1/MAP1A/CMKLR1/SCAMP5/PLXNA4/TGFBI/CUX2/P2RY6/CLEC4C/PCDHGC3/ST14/VIPR2/PTGDS
Day 0	Monaco 2019	Monaco_Plasmablasts_signature	97	-0.330258	-1.29102	0.0549284	0.12059	0.0783617	0.0704465	2751	tags=47%, list=30%, signal=34%	IGHV2-5/IGLV2-8/IGKV3-15/IGKV4-1/IGKV2D-29/IGKV3D-15/IGHV1-18/IGLV4-69/IGHV4-34/IGHV1-2/IGKV1-17/IGHV3-49/IGLV3-25/MZB1/IGLC3/IGHV3-53/IGKV6D-21/IGHV3-74/IGKV3-11/IGLV1-36/IGHV3-7/IGHV3-66/IGKV6-21/IGLJ2/IGKV2-24/IGHV3-30/IGLV2-14/IGLC7/IGHV3-15/IGLV3-21/TXNDC5/IGLV1-40/IGHV3-72/IGLV2-23/IGLV7-43/IGHV5-51/IGLV1-47/IGLV6-57/IGLL5/IGLC1/IGLV3-27/IGHA2/IGLV1-51/PKHD1L1/IGLV7-46/IGLV1-44
Day 0	Monaco 2019	Monaco_Progenitors_signature	89	-0.323184	-1.24788	0.0857759	0.174289	0.102931	0.101817	1133	tags=19%, list=12%, signal=17%	MMRN1/LAMB2/FADS2/SH3BGRL2/MPIG6B/PTK7/AKR1C3/PTGS1/NREP/LMO2/FSCN1/SCD/ITGB3/ALDH1A1/GNA15/IGFBP7/MGLL
Day 0	BTM	Monocyte surface signature (S4)	78	-0.479071	-1.81121	0.000429	0.00472235	0.00462963	0.00275871	1930	tags=40%, list=21%, signal=32%	ASGR1/SLC24A4/S1PR3/MS4A6A/MFSD1/SIGLEC9/ANO10/CCR1/CYBRD1/AGTRAP/CD93/TLR5/LILRB1/CD33/FCER1A/TNFSF12/TNFRSF1B/C1orf162/PECAM1/CD163/ASGR2/NFAM1/LRP1/KCNQ1/MCTP1/CD4/PLXND1/CCR2/LTBR/ABCA1/FCGRT
Day 0	BTM	myeloid cell enriched receptors and transporters (M4.3)	29	-0.704418	-2.16261	0.000209161	0.003659	0.00423645	0.00213753	1991	tags=76%, list=22%, signal=60%	SULF2/ASGR1/SLC24A4/CCR1/SLC15A3/TLR5/SIGLEC7/CD1D/SECTM1/LRRC25/CLEC4A/MPEG1/IGSF6/KCTD12/SLC2A6/CD86/TLR8/MYOF/SIGLEC16/CD14/LILRA1/GPBAR1
Day 0	BTM	myeloid, dendritic cell activation via NFkB (I) (M43.0)	11	-0.357161	-0.857759	0.650833	0.791778	0.815121	0.462543	202	tags=27%, list=2%, signal=27%	FUT7/RELB/ICAM1
Day 0	BTM	myeloid, dendritic cell activation via NFkB (II) (M43.1)	12	-0.416303	-1.02349	0.426892	0.5742	0.611879	0.335438	2112	tags=58%, list=23%, signal=45%	LTB/FUT7/RELB/PRKCD/IL1RN/NFKBIA/ICAM1
Day 0	BTM	Naive B cell surface signature (S8)	15	-0.238686	-0.622233	0.941128	0.990783	0.991243	0.578799	7014	tags=100%, list=76%, signal=24%	BTLA/CD200/HLA-DOA/FCRL3/CXCR4/CD72/CCR6/HRH4/TSPAN13/HVCN1/CD37/P2RY14/CNTNAP3/HLA-DMA
Day 0	BTM	NK cell surface signature (S1)	33	-0.538063	-1.69979	0.00489883	0.0203408	0.0207968	0.0118827	2262	tags=52%, list=25%, signal=39%	PDGFRB/KIR2DS4/ADRB2/KIR3DL1/PTGDR/S1PR5/ATP8B4/FASLG/PTGER2/ELOVL6/CX3CR1/NCAM1/KLRF1/HAVCR2/NCR1/GPR82/IL2RB
Day 0	BTM	plasma cells & B cells, immunoglobulins (M156.0)	30	-0.364154	-1.12317	0.277602	0.407861	0.442107	0.238266	1355	tags=27%, list=15%, signal=23%	VPREB3/E2F5/CPNE5/IGLV2-23/SPIB/IGLL5/ITM2C/IGLV1-44
Day 0	BTM	plasma cells, immunoglobulins (M156.1)	22	-0.421329	-1.20246	0.209087	0.338438	0.354898	0.197709	1800	tags=27%, list=20%, signal=22%	IGHA1/DERL3/TXNDC5/IGLV2-23/IGLL5/IGLV1-44
Day 0	BTM	platelet activation - actin binding (M196)	14	-0.693434	-1.76988	0.00438413	0.0190311	0.0201983	0.0111177	1430	tags=43%, list=16%, signal=36%	PROS1/TPM4/ITGB3/ITGA2B/ABLIM3/ITGB5
Day 0	BTM	platelet activation (I) (M32.0)	18	-0.601276	-1.63025	0.0160316	0.0450301	0.0459574	0.0263058	918	tags=39%, list=10%, signal=35%	PFN1/PPP1CA/TGFB1/GNAI2/ACTN4/PPP2R1A/TLN1
Day 0	BTM	platelet activation (II) (M32.1)	19	-0.528503	-1.45169	0.0592902	0.127241	0.134183	0.0743319	1084	tags=42%, list=12%, signal=37%	PNPLA6/FLNA/PKN1/PFN1/TGFB1/GNAI2/ACTN4/TLN1
Day 0	BTM	platelet activation & blood coagulation (M199)	11	-0.72881	-1.75031	0.00678593	0.0249253	0.025011	0.0145609	1464	tags=82%, list=16%, signal=69%	VWF/TTC7B/GP9/PROS1/GP5/GP6/SH3BGRL2/PRKAR2B/PCSK6
Day 0	BTM	purine nucleotide biosynthesis (M212)	11	0.201289	0.477317	0.991243	0.991243	0.991243	0.579068	1891	tags=27%, list=21%, signal=22%	PAICS/ATIC/FKBP3
Day 0	BTM	RA, WNT, CSF receptors network (monocyte) (M23)	10	-0.738184	-1.71587	0.00804787	0.0275058	0.0288382	0.0160684	772	tags=50%, list=8%, signal=46%	FZD1/SPI1/CSF1R/CEBPA/FZD2
Day 0	BTM	receptors, cell migration (M109)	15	0.315044	0.812901	0.73128	0.84884	0.859951	0.495878	2273	tags=47%, list=25%, signal=35%	SYNE2/S1PR1/LEF1/LRRK2/CCR7/BCL2/GATA3
Day 0	BTM	recruitment of neutrophils (M132)	10	0.548021	1.26743	0.191621	0.315515	0.334043	0.184318	2190	tags=30%, list=24%, signal=23%	C5AR1/CCR3/F2RL1
Day 0	BTM	regulation of antigen presentation and immune response (M5.0)	77	-0.313497	-1.18228	0.157364	0.278301	0.289999	0.162578	1807	tags=36%, list=20%, signal=29%	PAK1/JUN/BTK/MEF2A/HLA-DRA/HLA-DPB1/CD247/PTPN6/TLR5/FGR/LILRB1/NCKAP1L/GRAP2/CSK/HLA-DMA/CTSH/NFKBIA/SYK/DUSP6/MYD88/RPS6KA1/CD86/TLR7/CD4/LAT2/HLA-DPA1/FCER1G/HLA-DMB
Day 0	BTM	regulation of localization (GO) (M63)	11	-0.660939	-1.58731	0.0287888	0.0723508	0.0714184	0.0422661	1970	tags=64%, list=21%, signal=50%	STXBP2/FLNA/PKN1/ARHGDIA/TGFB1/SNX17/ARAP1
Day 0	BTM	regulation of signal transduction (M3)	37	-0.442306	-1.43214	0.0449702	0.103486	0.103592	0.0604545	2068	tags=57%, list=22%, signal=44%	PSD3/JUP/SULF2/PRKCD/NOD2/CCR1/TLR5/PLXNB2/IL1RN/TIMP2/ADAP2/SYK/WLS/CSF1R/HMOX1/RGL1/HPSE/KLF4/LRP1/ENG/PTK2
Day 0	BTM	regulation of transcription, transcription factors (M213)	11	0.734604	1.74197	0.00467017	0.0198223	0.0207742	0.0115798	634	tags=55%, list=7%, signal=51%	CCNT2/CLK4/BTAF1/CLK1/MED23/BDP1
Day 0	BTM	respiratory electron transport chain (mitochondrion) (M219)	11	-0.768284	-1.84511	0.00226198	0.0123439	0.0136549	0.00721112	1493	tags=55%, list=16%, signal=46%	COX7B/CYC1/COX8A/UQCRC1/COX5A/COX6C
Day 0	BTM	Resting dendritic cell surface signature (S10)	52	-0.663791	-2.32281	0.000215332	0.003659	0.00423645	0.00213753	1421	tags=50%, list=15%, signal=43%	IFNGR1/STAB1/FCER1A/ADAM9/SLC27A3/HLA-DMA/LHFPL2/ITPRIPL2/ABCC3/ADAM12/CSF1R/TACSTD2/IGSF6/ENG/PLXDC2/CD86/PSEN2/PLD3/TTYH3/SRD5A3/CLEC10A/PLXND1/CD1C/P2RY6/SPINT2/TMEM51
Day 0	BTM	signaling in T cells (I) (M35.0)	12	-0.458029	-1.12607	0.311817	0.444455	0.477711	0.259643	2339	tags=42%, list=25%, signal=31%	JUNB/TNFRSF4/JUN/FASLG/PRF1
Day 0	BTM	small GTPase mediated signal transduction (M215)	14	0.285197	0.72291	0.841711	0.934691	0.944181	0.546031	1707	tags=29%, list=19%, signal=23%	ARHGAP9/RAC2/ARHGAP4/RHOH
Day 0	BTM	suppression of MAPK signaling (M56)	12	-0.718475	-1.76638	0.0051557	0.0205281	0.0207968	0.0119922	617	tags=50%, list=7%, signal=47%	IL1B/DUSP6/DUSP3/CD14/CACNA2D3/ARRB1
Day 0	BTM	T & B cell development, activation (M62.0)	23	-0.343243	-0.990956	0.460714	0.61536	0.6531	0.359483	747	tags=22%, list=8%, signal=20%	RGL1/CD7/PTK2/SCD/NAV1
Day 0	BTM	T cell activation (I) (M7.1)	50	0.637221	2.16268	0.00018622	0.003659	0.00423645	0.00213753	2495	tags=76%, list=27%, signal=56%	CD3G/NLRC3/CD3E/ICOS/CD8A/ITK/BCL11B/CD3D/LCK/TRAC/TIGIT/RORA/CD8B/RASGRP1/ZAP70/TRBC1/SLAMF1/LEF1/TCF7/CD27/SIT1/PRKCQ/CD2/IL7R/CCL5/CAMK4/PTPN22/CD28/RHOH/CCR7/IL21R/KLRK1/SIRPG/ITPR3/GATA3/CD5/IL12RB1/CRTAM
Day 0	BTM	T cell activation (II) (M7.3)	29	0.636416	1.92254	0.000574603	0.00549693	0.00530369	0.00321121	2495	tags=76%, list=27%, signal=55%	CD3G/NLRC3/CD3E/PTPN7/ICOS/ITK/CD3D/LCK/TIGIT/ZAP70/GPR171/SLAMF1/CCL5/CXCR3/SIRPG/SP140/STAT4/TRAT1/TARP/IL18R1/IL12RB1/CRTAM
Day 0	BTM	T cell activation (III) (M7.4)	13	0.724557	1.79828	0.00212478	0.012298	0.0136549	0.00718427	1570	tags=69%, list=17%, signal=58%	KLF12/ATP8B2/LCK/RORA/RASGRP1/ETS1/LEF1/PRKCQ/CAMK4
Day 0	BTM	T cell activation (IV) (M52)	13	0.341029	0.846401	0.676454	0.802501	0.815537	0.468807	597	tags=23%, list=6%, signal=22%	CD3E/LAG3/LCK
Day 0	BTM	T cell activation and signaling (M5.1)	22	0.448127	1.27126	0.153963	0.274832	0.287845	0.160552	2680	tags=64%, list=29%, signal=45%	CD3G/CD3E/ITK/CD3D/LCK/ZAP70/CD2/CCR7/TRAT1/IL12RB1/PTPRC/PRKACB/TRAF3IP3/IL2RG
Day 0	BTM	T cell differentiation (M14)	12	0.750211	1.82019	0.00232874	0.0123553	0.0136549	0.00721773	1619	tags=67%, list=18%, signal=55%	UBASH3A/ITK/BCL11B/NOG/RASGRP1/TCF7/SH2D1A/CD28
Day 0	BTM	T cell differentiation (Th2) (M19)	16	0.626817	1.64674	0.0123338	0.037996	0.0397765	0.0221966	1619	tags=56%, list=18%, signal=46%	CD3G/IL32/UBASH3A/LCK/LAT/GZMK/GPR171/SIT1/CD28
Day 0	BTM	T cell differentiation via ITK and PKC (M18)	11	0.612435	1.45227	0.0681066	0.144416	0.150439	0.0843652	2515	tags=82%, list=27%, signal=60%	ITK/ETS1/SH2D1A/PRKCQ/ABLIM1/BCL2/SIRPG/SPOCK2/ITM2A
Day 0	BTM	T cell surface signature (S0)	23	0.658016	1.88359	0.000763068	0.00617404	0.00625485	0.00360677	1619	tags=57%, list=18%, signal=47%	CD3G/CLEC2D/SLC37A3/CD3E/LAG3/ICOS/SLC38A1/GPR171/SIT1/CD2/ANKH/CXCR6/CD28
Day 0	BTM	T cell surface, activation (M36)	10	0.479702	1.10942	0.336501	0.469137	0.49895	0.274062	592	tags=30%, list=6%, signal=28%	CD3E/CD8A/CD3D
Day 0	BTM	TLR and inflammatory signaling (M16)	41	-0.219934	-0.729346	0.916489	0.977929	0.985225	0.57129	2352	tags=46%, list=26%, signal=35%	TLR1/WDFY3/FES/FCGR1B/TLR4/P2RY13/FCGR2C/LILRA6/ALOX5/BST1/SIGLEC9/TLR5/FGR/LILRB1/PILRA/TYROBP/MYD88/TLR8/TLR7
Day 0	BTM	TLR8-BAFF network (M25)	10	-0.575693	-1.33817	0.13702	0.254086	0.267812	0.148433	2104	tags=60%, list=23%, signal=46%	AP1S2/ASGR1/TBXAS1/ASGR2/TNFSF13B/TLR8
Day 0	BTM	transcription regulation in cell development (M49)	36	0.237518	0.754316	0.876106	0.950774	0.957777	0.555426	1164	tags=17%, list=13%, signal=15%	PLCG1/STMN1/HBZ/GATA1/FHL2/HMGB2
Day 0	BTM	translation initiation factor 3 complex (M245)	11	-0.327415	-0.78632	0.746864	0.854198	0.860227	0.499008	732	tags=100%, list=8%, signal=92%	EEF1G/UXT/EIF3E/PHB2/EIF3H/EIF3K/EIF3F/FBL/EIF3D/EIF3G
Day 0	BTM	transmembrane transport (I) (M87)	20	0.245027	0.680709	0.901743	0.967601	0.97752	0.565256	898	tags=15%, list=10%, signal=14%	AQP9/SLC22A4/ABCB6
Day 0	BTM	type I interferon response (M127)	12	-0.557801	-1.37136	0.111982	0.211768	0.225713	0.123711	3706	tags=92%, list=40%, signal=55%	DDX60/USP18/STAT1/PARP9/TAP1/RSAD2/PLSCR1/IFIH1/HERC5/IFIT1/IRF7
Day 0	BTM	viral sensing & immunity; IRF2 targets network (I) (M111.0)	17	-0.615641	-1.64757	0.013325	0.039155	0.039975	0.0228737	1079	tags=59%, list=12%, signal=52%	EREG/IFI35/CXCL16/RIPK2/TNFSF13B/TLR7/LY86/CTSS/BST2/AIF1
Day 0	BTM	viral sensing & immunity; IRF2 targets network (II) (M111.1)	11	-0.478865	-1.15004	0.288711	0.417756	0.448719	0.244046	1980	tags=82%, list=22%, signal=64%	PSMB8/PSMB10/USP18/CXCL10/TAP1/IFIT2/CASP1/TNFSF13B/BST2

### Sheet: COVR-M vs. HC-M
Gene set enrichment analysis (GESA) results for pre-vaccination (days -7 and/or 0) differences in whole blood between COVR-M and HC-M
inter.ont.adj.P.Val and intra.ont.adj.Pval represent multiple-testing correction across and within terms from individual ontologies (e.g. BTM and HALLMARK), respectively
timepoint	ont	parameter	setSize	enrichmentScore	NES	P.Value	inter.ont.adj.P.Val	intra.ont.adj.P.Val	qvalues	rank	leading_edge	core_enrichment
Pre-vaccination	BTM	Activated (LPS) dendritic cell surface signature (S11)	26	0.206284	0.560343	0.979314	0.989677	0.994736	0.785415	1988	tags=15%, list=22%, signal=12%	NINJ1/SGPP2/ELOVL7/TTYH2
Pre-vaccination	BTM	activated dendritic cells (M67)	12	0.41343	0.951139	0.547863	0.763809	0.821794	0.606164	617	tags=17%, list=7%, signal=16%	CD38/IGKC
Pre-vaccination	BTM	adhesion and migration, chemotaxis (M91)	10	0.479843	1.05462	0.417206	0.675308	0.7671	0.535929	2163	tags=60%, list=23%, signal=46%	CX3CR1/ADRB2/PF4/ANXA1/CCR5/CCL5
Pre-vaccination	BTM	antiviral IFN signature (M75)	22	-0.466876	-1.49643	0.0453222	0.194098	0.223343	0.154038	2532	tags=59%, list=28%, signal=43%	IL1B/OAS3/OAS1/ANXA3/ELANE/DDX58/IRF7/IFIT1/RSAD2/HERC5/PML/IFIH1/SERPING1
Pre-vaccination	BTM	B cell development/activation (M58)	11	0.386121	0.870064	0.654731	0.841171	0.871501	0.66756	2363	tags=36%, list=26%, signal=27%	BTK/DUSP6/JAM3/LYN
Pre-vaccination	BTM	B cell surface signature (S2)	54	-0.204023	-0.810617	0.86686	0.93017	0.955768	0.738189	982	tags=19%, list=11%, signal=17%	PDZK1IP1/ITM2C/FCGR2B/CD37/GP5/TSPAN13/PTPRK/HLA-DOA/LY9/CHL1
Pre-vaccination	BTM	BCR signaling (M54)	12	0.526055	1.21025	0.225929	0.499986	0.556404	0.396792	1038	tags=33%, list=11%, signal=30%	PTPN6/BTK/PIK3R3/SYK
Pre-vaccination	BTM	blood coagulation (M11.1)	21	0.537752	1.39786	0.0679135	0.231634	0.273776	0.183826	2430	tags=48%, list=26%, signal=35%	DOK2/P2RX1/SYK/PSAP/ITGAX/TREM1/SLC16A3/CD36/LYN/PECAM1
Pre-vaccination	BTM	CD4 T cell surface signature Th2-stimulated (S7)	10	-0.452865	-1.15476	0.27532	0.535274	0.591057	0.424797	558	tags=30%, list=6%, signal=28%	SLC37A3/MAL/CD3G
Pre-vaccination	BTM	cell activation (IL15, IL23, TNF) (M24)	10	0.406441	0.893294	0.6225	0.814367	0.863468	0.646287	1432	tags=30%, list=16%, signal=25%	MAP3K8/IL15/CD83
Pre-vaccination	BTM	cell adhesion (GO) (M117)	21	-0.351924	-1.10769	0.288266	0.535274	0.591057	0.424797	1088	tags=29%, list=12%, signal=25%	CD6/NELL2/PTPRC/LEF1/LY9/SPOCK2
Pre-vaccination	BTM	cell adhesion (M51)	22	0.548446	1.4398	0.0489667	0.198992	0.225597	0.157922	1795	tags=50%, list=19%, signal=40%	PARVB/ESAM/VWF/GP1BA/SLAMF7/GP9/MMRN1/SELP/ITGB5/ALOX12/ITGB3
Pre-vaccination	BTM	cell cycle (I) (M4.1)	42	0.626767	1.85428	0.000120467	0.00383488	0.0051801	0.00304339	2065	tags=50%, list=22%, signal=39%	ESPL1/NCAPH/TYMS/RRM2/NUSAP1/FEN1/MKI67/TPX2/CDC6/NCAPG/GINS2/CDT1/AURKB/FOXM1/PTTG1/CENPF/SMC2/PRKAR2B/MCM4/MAD2L1/MCM6
Pre-vaccination	BTM	cell cycle (III) (M103)	26	0.383342	1.0413	0.422202	0.677652	0.7671	0.53779	2065	tags=38%, list=22%, signal=30%	ESPL1/CDC6/WEE1/E2F1/PTTG1/HDAC2/MCM4/CDKN1A/MAD2L1/MCM6
Pre-vaccination	BTM	cell cycle and transcription (M4.0)	193	0.534177	1.87797	0.000102564	0.00383488	0.0051801	0.00304339	2384	tags=42%, list=26%, signal=32%	EZH2/ESPL1/NCAPH/FGR/TYMS/CD300LF/HMOX1/SIGLEC7/RRM2/NUSAP1/FEN1/LST1/CD86/LRRC25/MKI67/TNFAIP2/TPX2/RASSF4/CDC6/CDCA7/NCAPG/TK1/MAFB/CSF1R/KLF4/GINS2/PILRA/CLEC4A/HCK/CDT1/TYMP/HNMT/LILRB1/SHCBP1/CFP/LGALS2/SYK/AIF1/AURKB/MPEG1/TIMP2/TYROBP/SLC15A3/ATAD2/FOXM1/SPI1/PLXNB2/CD1D/IFI30/CST3/CEBPA/MTMR11/PTTG1/SCPEP1/AOAH/CENPF/NCF1/SMC2/S100A9/TLR2/TNFSF12-TNFSF13/ITGAX/RIN2/MCM4/STAB1/RNF130/DAPK1/ASGR2/MAD2L1/FCN1/MCM6/S100A11/KYNU/CHST15/SIRPB2/NCAPG2/FES/CD36/ASGR1/EPB41L3/FCGRT
Pre-vaccination	BTM	cell division - E2F transcription network (M4.8)	11	-0.218804	-0.577368	0.964238	0.987986	0.994736	0.784073	872	tags=36%, list=9%, signal=33%	MCM2/NASP/DNMT1/PRKDC
Pre-vaccination	BTM	cell division (stimulated CD4+ T cells) (M46)	14	0.596556	1.42151	0.0670538	0.231634	0.273776	0.183826	893	tags=43%, list=10%, signal=39%	TYMS/RRM2/CDCA7/ZNRF1/CDT1/SHCBP1
Pre-vaccination	BTM	cell junction (GO) (M4.13)	11	0.647854	1.45984	0.0467462	0.194098	0.223343	0.154038	2480	tags=64%, list=27%, signal=47%	HCK/IFI30/LCP1/HOMER3/FES/EPB41L3/PRKCD
Pre-vaccination	BTM	cell movement, Adhesion & Platelet activation (M30)	16	0.656698	1.61396	0.00928454	0.0656796	0.0855504	0.0521238	1862	tags=56%, list=20%, signal=45%	CD9/ESAM/CALD1/PDGFA/SELP/HBEGF/ALOX12/ITGB3/GP6
Pre-vaccination	BTM	chaperonin mediated protein folding (I) (M204.0)	11	0.521538	1.17521	0.268542	0.535274	0.591057	0.424797	2109	tags=36%, list=23%, signal=28%	CCT5/CCT8/CCT6A/CCT2
Pre-vaccination	BTM	chemokines and inflammatory molecules in myeloid cells (M86.0)	14	-0.271998	-0.769632	0.794872	0.893062	0.92377	0.70874	1290	tags=43%, list=14%, signal=37%	TNFAIP3/NFKBIA/DUSP1/NFKB1/PDE4B/HS3ST3B1
Pre-vaccination	BTM	collagen, TGFB family et al (M77)	20	0.400989	1.03307	0.435374	0.692971	0.780045	0.549946	2400	tags=45%, list=26%, signal=33%	CD9/TGFB1I1/IGFBP3/CAMK1/MEF2C/VDR/PDGFRB/JAM3/COL6A2
Pre-vaccination	BTM	complement activation (I) (M112.0)	11	0.37448	0.843834	0.689542	0.843727	0.871501	0.669587	4453	tags=91%, list=48%, signal=47%	C1QA/CFH/CR1/C2/C3/C5AR1/CFD/C3AR1/C1QB/C1QC
Pre-vaccination	BTM	complement and other receptors in DCs (M40)	11	0.414389	0.933763	0.56877	0.772826	0.82384	0.61332	2299	tags=36%, list=25%, signal=27%	CD86/TYROBP/ITGAX/C1QA
Pre-vaccination	BTM	CORO1A-DEF6 network (I) (M32.2)	14	0.33039	0.787276	0.762201	0.861422	0.893854	0.683631	1576	tags=21%, list=17%, signal=18%	STXBP2/TGFB1/APEH
Pre-vaccination	BTM	cytoskeleton/actin (SRF transcription targets) (M145.0)	10	0.409841	0.900767	0.612718	0.807097	0.859137	0.640518	2126	tags=50%, list=23%, signal=38%	CALD1/MYLK/TAGLN/PALLD/EPS8
Pre-vaccination	BTM	DC surface signature (S5)	49	0.357401	1.08634	0.344568	0.603785	0.673475	0.479168	3434	tags=45%, list=37%, signal=28%	CD9/ABCC3/GPR137B/ATP1B1/KMO/CD83/PSEN2/ACE/LRFN4/SRD5A3/TFRC/EMP1/SLC36A1/AGPAT3/SPINT2/TMEM51/SLAMF8/ITPRIPL2/ALCAM/CSF2RB/CRIM1/LAMP2
Pre-vaccination	BTM	double positive thymocytes (M126)	11	-0.54108	-1.42777	0.097166	0.304241	0.348178	0.241448	429	tags=45%, list=5%, signal=43%	SLC40A1/PCSK5/CD3E/APBB1/BCL11B
Pre-vaccination	BTM	E2F1 targets (Q3) (M10.0)	16	0.491832	1.20877	0.224741	0.499986	0.556404	0.396792	2065	tags=50%, list=22%, signal=39%	EZH2/CDC6/WEE1/ATAD2/UNG/MAP4K1/MCM4/MCM6
Pre-vaccination	BTM	E2F1 targets (Q4) (M10.1)	10	0.644157	1.41576	0.0671846	0.231634	0.273776	0.183826	1885	tags=50%, list=20%, signal=40%	CDC6/DCLRE1A/WEE1/SLBP/MCM4
Pre-vaccination	BTM	endoplasmic reticulum (M37.2)	15	0.479744	1.16378	0.276929	0.535274	0.591057	0.424797	3645	tags=60%, list=40%, signal=36%	ELOVL4/LPCAT2/MGST1/SGK1/SORT1/TLR7/CYP4F3/TBXAS1/DHCR24
Pre-vaccination	BTM	enriched in activated dendritic cells (I) (M119)	10	0.582476	1.28019	0.163717	0.434882	0.515111	0.345125	2976	tags=60%, list=32%, signal=41%	CD86/ATP1B1/CD83/RIN2/PRKCD/SLAMF8
Pre-vaccination	BTM	enriched in activated dendritic cells (II) (M165)	28	-0.344782	-1.1746	0.211648	0.491957	0.551558	0.39042	1608	tags=43%, list=17%, signal=35%	PARP9/IFIT1/RSAD2/IFIT3/HERC5/DOCK4/IFIH1/IFIT2/SERPING1/HLX/MX2/PRRG4
Pre-vaccination	BTM	enriched in activated dendritic cells/monocytes (M64)	14	0.407792	0.971714	0.516245	0.758483	0.821794	0.601937	1602	tags=29%, list=17%, signal=24%	NINJ1/TNFAIP2/SLC15A3/DRAM1
Pre-vaccination	BTM	enriched in antigen presentation (I) (M71)	15	0.39532	0.958982	0.536542	0.763809	0.821794	0.606164	744	tags=13%, list=8%, signal=12%	HMOX1/HLA-DPB1
Pre-vaccination	BTM	enriched in antigen presentation (II) (M95.0)	20	0.4533	1.16783	0.257836	0.535274	0.591057	0.424797	1598	tags=35%, list=17%, signal=29%	ITGAL/HLA-DPB1/ITGB2/AIF1/HLA-DMA/CD53/PLEK
Pre-vaccination	BTM	enriched in antigen presentation (III) (M95.1)	12	0.601508	1.38383	0.0925018	0.294464	0.340935	0.233689	1598	tags=50%, list=17%, signal=41%	ICAM1/ITGB2/AIF1/HLA-DMA/CD53/PLEK
Pre-vaccination	BTM	enriched in B cells (I) (M47.0)	45	0.136733	0.409159	0.999762	1	1	0.793607	218	tags=2%, list=2%, signal=2%	IGKV3-20
Pre-vaccination	BTM	enriched in B cells (II) (M47.1)	35	-0.116821	-0.422199	1	1	1	0.793607	6826	tags=11%, list=74%, signal=3%	CDK14/FCGR2B/SP140/PTPRK
Pre-vaccination	BTM	enriched in B cells (III) (M47.2)	25	0.301766	0.814556	0.746873	0.849123	0.883914	0.67387	1650	tags=20%, list=18%, signal=16%	BTK/IGKC/IGHA1/MEF2C/IGLV1-44
Pre-vaccination	BTM	enriched in B cells (IV) (M47.3)	13	0.530274	1.24307	0.20053	0.484825	0.551558	0.38476	2155	tags=46%, list=23%, signal=35%	BTK/IGHA1/IGHG1/MEF2C/TLR10/CPNE5
Pre-vaccination	BTM	enriched in B cells (V) (M47.4)	10	-0.413388	-1.05409	0.373648	0.626024	0.708832	0.496817	1225	tags=30%, list=13%, signal=26%	FCGR2B/CD37/LY9
Pre-vaccination	BTM	enriched in B cells (VI) (M69)	19	-0.320309	-0.980209	0.467901	0.718278	0.797894	0.57003	6265	tags=100%, list=68%, signal=32%	P2RX5/ADAM28/CD72/FCRL1/CD79B/FCRL2/CD19/CD79A/HLA-DOB/CD22/CD200/CR2/CXCR5/BTLA/PCDH9/ABCB4/TSPAN13/PTPRK
Pre-vaccination	BTM	enriched in cell cycle (M167)	14	0.241561	0.575607	0.958247	0.987986	0.994736	0.784073	1062	tags=14%, list=12%, signal=13%	TGFB1/FLNA
Pre-vaccination	BTM	enriched in dendritic cells (M168)	15	0.476079	1.15489	0.288656	0.535274	0.591057	0.424797	1299	tags=20%, list=14%, signal=17%	CAPG/DAB2/PGD
Pre-vaccination	BTM	enriched in G-protein coupled receptors (M130)	10	0.603689	1.32681	0.12732	0.362956	0.421135	0.288045	2250	tags=60%, list=24%, signal=45%	PTGER2/PTGDR/ADRB2/S1PR5/CCL5/PDE4D
Pre-vaccination	BTM	enriched in membrane proteins (M124)	18	-0.570134	-1.71608	0.00851064	0.0625205	0.0844517	0.0496167	2075	tags=44%, list=23%, signal=34%	SLC4A1/ELANE/ABCB6/ABCG2/SLC40A1/PROK2/NEDD4L/KCNH2
Pre-vaccination	BTM	enriched in monocytes (I) (M4.15)	10	0.558636	1.22779	0.213782	0.491957	0.551558	0.39042	3053	tags=60%, list=33%, signal=40%	HCK/LGALS1/FES/EPB41L3/TNFSF13/APLP2
Pre-vaccination	BTM	enriched in monocytes (II) (M11.0)	179	0.505846	1.77077	0.000102881	0.00383488	0.0051801	0.00304339	2522	tags=42%, list=27%, signal=31%	FGR/KIAA0513/SIGLEC7/LST1/CD86/PRAM1/IMPA2/SIRPB1/TNFAIP2/HK3/BTK/RASSF4/MS4A4A/ADAP2/FBP1/MAFB/CSF1R/LAT2/KLF4/PILRA/CLEC4A/HCK/TYMP/HNMT/P2RY13/LILRB1/CFP/LGALS2/SYK/AIF1/RNASE2/MPEG1/TIMP2/TYROBP/SLC15A3/SPI1/BST1/PLXNB2/GAS2L1/CD1D/IFI30/CST3/CEBPA/MTMR11/MGST1/SCPEP1/AOAH/NCF1/S100A9/TLR2/MS4A7/TNFSF12-TNFSF13/ITGAX/RIN2/NRGN/SGK1/STAB1/S100A8/RNF130/TREM1/ASGR2/FCN1/S100A11/KYNU/CHST15/KCNE3/FES/CD36/ASGR1/LYN/EPB41L3/FCGRT/NLRP12/PRKCD/RAB32
Pre-vaccination	BTM	enriched in monocytes (III) (M73)	10	0.303818	0.667745	0.889512	0.938657	0.956226	0.744925	1982	tags=30%, list=22%, signal=24%	TIMP2/RIN2/DUSP6
Pre-vaccination	BTM	enriched in monocytes (IV) (M118.0)	49	0.370855	1.12723	0.286788	0.535274	0.591057	0.424797	2331	tags=31%, list=25%, signal=23%	TNFRSF1B/MYO1F/TLR1/STEAP4/ST3GAL6/LTBR/PGD/C1orf162/SLC24A4/RHOU/CD68/DUSP6/FGD4/NACC2/SMARCD3
Pre-vaccination	BTM	enriched in monocytes (surface) (M118.1)	14	0.480631	1.14528	0.301258	0.553272	0.607223	0.439081	2049	tags=43%, list=22%, signal=33%	TNFRSF1B/STEAP4/LTBR/C1orf162/SLC24A4/SLC16A3
Pre-vaccination	BTM	enriched in myeloid cells and monocytes (M81)	33	0.297735	0.845697	0.718213	0.843727	0.876274	0.669587	916	tags=18%, list=10%, signal=16%	PRAM1/PDGFA/CSF1R/MMRN1/EHD3/SELP
Pre-vaccination	BTM	enriched in neutrophils (I) (M37.1)	45	-0.252993	-0.968923	0.512392	0.758483	0.821794	0.601937	1186	tags=29%, list=13%, signal=25%	KRT23/SLC22A4/TNFRSF10C/CHI3L1/LRRC4/MXD1/PROK2/MANSC1/REPS2/MME/ST6GALNAC2/CREB5/RNF24
Pre-vaccination	BTM	enriched in neutrophils (II) (M163)	13	0.40585	0.951397	0.544732	0.763809	0.821794	0.606164	1330	tags=23%, list=14%, signal=20%	IMPA2/TYROBP/ARAP3
Pre-vaccination	BTM	enriched in NK cells (I) (M7.2)	46	0.49712	1.49348	0.0186439	0.100962	0.120253	0.0801242	3344	tags=59%, list=36%, signal=38%	GZMA/EOMES/SLAMF7/PTGDR/CTSW/KLRF1/FASLG/FCGR3B/KLRK1/HOPX/S1PR5/KLRC1/IL2RB/PLEKHF1/NKG7/TBX21/CCL5/XCL2/MYBL1/SAMD3/PRF1/PRKCH/GZMH/KLRB1/RORA/KLRD1/CLIC3
Pre-vaccination	BTM	enriched in NK cells (II) (M61.0)	16	0.391977	0.963357	0.528127	0.763809	0.821794	0.606164	1819	tags=31%, list=20%, signal=25%	KLRF1/KLRK1/S1PR5/IL2RB/NKG7
Pre-vaccination	BTM	enriched in NK cells (III) (M157)	14	0.504895	1.2031	0.234066	0.502322	0.559158	0.398646	2041	tags=36%, list=22%, signal=28%	TIGIT/CX3CR1/KLRC3/CCL4/MATK
Pre-vaccination	BTM	enriched in NK cells (receptor activation) (M61.2)	12	0.404743	0.931154	0.574772	0.772826	0.82384	0.61332	3722	tags=50%, list=40%, signal=30%	CD244/KLRK1/KLRD1/KIR2DL3/KIR3DL1/ZAP70
Pre-vaccination	BTM	enriched in T cells (I) (M7.0)	59	-0.284077	-1.15099	0.17638	0.449182	0.529141	0.356474	1635	tags=32%, list=18%, signal=27%	XCL1/GIMAP7/IL7R/FLT3LG/LAT/TRBC1/CD6/NELL2/LCK/CD7/ETS1/MAL/TRAV20/TRAC/CD3D/CD3E/CD3G/LEF1/BCL11B
Pre-vaccination	BTM	enriched in T cells (II) (M223)	12	-0.571501	-1.54395	0.04639	0.194098	0.223343	0.154038	1005	tags=33%, list=11%, signal=30%	CLEC2D/LRRN3/SLC38A1/LBH
Pre-vaccination	BTM	extracellular matrix (I) (M2.0)	14	-0.547573	-1.54938	0.0418924	0.194098	0.223343	0.154038	202	tags=21%, list=2%, signal=21%	MXRA8/AEBP1/COL5A2
Pre-vaccination	BTM	extracellular matrix (II) (M2.1)	31	-0.24126	-0.847376	0.743728	0.849123	0.883914	0.67387	1252	tags=19%, list=14%, signal=17%	CTSG/MPO/ACHE/ARG1/AEBP1/COL5A2
Pre-vaccination	BTM	extracellular matrix, collagen (M210)	12	0.415114	0.955013	0.541976	0.763809	0.821794	0.606164	2950	tags=42%, list=32%, signal=28%	TGFB1I1/TIMP1/C1QA/PODN/SERPINA1
Pre-vaccination	BTM	extracellular matrix, complement (M140)	11	0.42872	0.966055	0.525575	0.763809	0.821794	0.606164	2052	tags=36%, list=22%, signal=28%	CFP/TIMP2/IGFBP7/FCN1
Pre-vaccination	BTM	formyl peptide receptor mediated neutrophil response (M11.2)	10	0.635609	1.39697	0.0775428	0.255356	0.294207	0.202653	1053	tags=20%, list=11%, signal=18%	PILRA/CAMK1
Pre-vaccination	BTM	glycerophospholipid metabolism (M114.1)	10	0.334237	0.734601	0.820889	0.9063	0.934222	0.719246	1752	tags=40%, list=19%, signal=32%	ST3GAL6/LPCAT2/IGFBP7/PLA2G4A
Pre-vaccination	Hallmark	HALLMARK_ADIPOGENESIS	129	0.451778	1.54402	0.00168652	0.0357917	0.025271	0.0284045	3053	tags=54%, list=33%, signal=37%	CPT2/ATP1B3/NDUFB7/UQCR11/IDH3G/MRPL15/COX7B/UCP2/MGLL/IDH3A/BCKDHA/AIFM1/CYC1/AK2/SDHB/UQCRC1/REEP5/IFNGR1/ALDOA/ACO2/COX6A1/MTCH2/MGST3/NDUFAB1/MDH2/GADD45A/MYLK/GHITM/DNAJC15/GPX4/GPAT4/PRDX3/RAB34/DHRS7/GPX3/ELOVL6/CS/G3BP2/STOM/SLC19A1/TALDO1/SAMM50/ETFB/YWHAG/CCNG2/ACAA2/CD36/COX8A/ADCY6/NABP1/GPD2/ACLY/ITSN1/SULT1A1/SCP2/CRAT/IDH1/AGPAT3/SDHC/SCARB1/PIM3/TANK/ECH1/NDUFS3/RMDN3/RTN3/FAH/POR/ATL2/APLP2
Pre-vaccination	Hallmark	HALLMARK_ALLOGRAFT_REJECTION	150	0.326212	1.12716	0.23036	0.499986	0.426592	0.396792	2009	tags=26%, list=22%, signal=21%	FGR/NME1/ICAM1/GPR65/PTPN6/CD86/ACVR2A/GZMA/ITGAL/IL27RA/ITGB2/IFNGR1/CAPG/TIMP1/CCND2/TGFB1/TLR1/CFP/FASLG/FLNA/CSK/PF4/SPI1/IL15/CD1D/HLA-DMA/HLA-A/CCR5/MAP4K1/TLR2/ELF4/NCF4/CCL4/IL2RB/DARS1/STAB1/WARS1/JAK2/CXCR3
Pre-vaccination	Hallmark	HALLMARK_ANDROGEN_RESPONSE	69	0.439186	1.40133	0.032556	0.159441	0.10852	0.126534	1834	tags=29%, list=20%, signal=23%	GNAI3/INSIG1/SPCS3/GSR/TMEM50A/DBI/IDI1/GUCY1A1/SMS/UAP1/STK39/UBE2J1/SAT1/STEAP4/UBE2I/PDLIM5/HMGCS1/MYL12A/ELL2/SGK1
Pre-vaccination	Hallmark	HALLMARK_ANGIOGENESIS	22	0.385336	1.01159	0.46808	0.718278	0.581614	0.57003	2036	tags=32%, list=22%, signal=25%	S100A4/PDGFA/TIMP1/CCND2/PF4/LRPAP1/JAG2
Pre-vaccination	Hallmark	HALLMARK_APICAL_JUNCTION	114	0.383864	1.29814	0.0607158	0.227387	0.164088	0.180456	1910	tags=30%, list=21%, signal=24%	ARPC2/YWHAH/TSPAN4/ICAM1/INSIG1/PFN1/RRAS/NEXN/SRC/CD86/THBS3/VWF/ICAM5/RASA1/MYL12B/GNAI2/VCL/ICAM4/NRXN2/ACTB/PIK3R3/ITGB1/SYK/CERCAM/ADAM15/ACTN4/PIK3CB/NECTIN2/MVD/CTNND1/MAP3K20/VASP/ICAM2/ACTG1
Pre-vaccination	Hallmark	HALLMARK_APICAL_SURFACE	24	-0.25608	-0.836401	0.744876	0.849123	0.775912	0.67387	781	tags=29%, list=8%, signal=27%	EPHB4/TMEM8B/NCOA6/HSPB1/MAL/FLOT2/LYPD3
Pre-vaccination	Hallmark	HALLMARK_APOPTOSIS	126	0.403304	1.37534	0.0190295	0.100962	0.0679625	0.0801242	1613	tags=26%, list=18%, signal=22%	BID/BAX/CD38/PMAIP1/HMOX1/CASP3/GSR/HGF/BCL2L2/DAP/PLCB2/WEE1/IFNGR1/VDAC2/TIMP1/SAT1/CCND2/SMAD7/GNA15/RHOB/CASP6/FASLG/TIMP2/AIFM3/GCH1/PEA15/LMNA/GADD45A/RHOT2/GPX4/GPX3/ANXA1/PSEN2
Pre-vaccination	Hallmark	HALLMARK_BILE_ACID_METABOLISM	52	-0.224301	-0.880762	0.730522	0.849123	0.775912	0.67387	425	tags=19%, list=5%, signal=18%	FADS2/HSD17B11/ABCA1/LCK/PEX12/ABCD2/SULT1B1/EPHX2/LIPE/NR3C2
Pre-vaccination	Hallmark	HALLMARK_CHOLESTEROL_HOMEOSTASIS	55	0.354397	1.09668	0.327475	0.584557	0.479491	0.463909	2974	tags=36%, list=32%, signal=25%	CD9/ATF5/PMVK/GUSB/IDI1/CHKA/CYP51A1/MVD/GLDC/HMGCS1/TP53INP1/ACTG1/S100A11/ACSS2/ANXA5/CTNNB1/ECH1/ACAT2/EBP/SQLE
Pre-vaccination	Hallmark	HALLMARK_COAGULATION	74	0.412573	1.32939	0.0638892	0.231634	0.164088	0.183826	2656	tags=45%, list=29%, signal=32%	CD9/VWF/PEF1/CSRP1/GP1BA/GP9/MAFF/TIMP1/RAC1/SH2B2/PF4/SIRT2/ANXA1/PLEK/CAPN2/HTRA1/ITGB3/PDGFB/DUSP6/F8/WDR1/SERPINE1/C1QA/PROS1/PREP/MST1/CFH/PECAM1/FYN/F12/SPARC/GNB2/C2
Pre-vaccination	Hallmark	HALLMARK_COMPLEMENT	145	0.371765	1.28088	0.0527967	0.210087	0.155284	0.166726	2981	tags=46%, list=32%, signal=32%	GZMK/GNAI3/PFN1/CASP3/DUSP5/SRC/SH2B3/GZMA/DGKH/HSPA5/CSRP1/GRB2/GP1BA/GP9/XPNPEP1/GNAI2/MAFF/TIMP1/GNGT2/CALM1/TIMP2/CTSC/RHOG/PLEK/S100A9/PPP4C/PLA2G4A/PDGFB/CASP7/DUSP6/CTSD/JAK2/CASP1/FCN1/KYNU/F8/CCL5/SERPINE1/PDP1/CTSL/C1QA/MSRB1/CD36/PREP/GPD2/LYN/CFH/CR1/PIK3CG/FYN/L3MBTL4/ANXA5/KCNIP2/PRKCD/DGKG/CA2/CXCL1/GNB2/C2/APOBEC3G/PPP2CB/CDA/CASP5/GNG2/SERPINA1/LTA4H/KIF2A
Pre-vaccination	Hallmark	HALLMARK_DNA_REPAIR	79	0.345935	1.12386	0.273572	0.535274	0.443687	0.424797	2834	tags=33%, list=31%, signal=23%	NME1/POLR2E/TYMS/TMED2/FEN1/SEC61A1/COX17/ADA/DAD1/CETN2/GPX4/TAF1C/ARL6IP1/TK2/NT5C/RPA2/RNMT/ADCY6/SRSF6/PDE6G/DDB2/SMAD5/AGO4/NPR2/CDA/SURF1
Pre-vaccination	Hallmark	HALLMARK_E2F_TARGETS	103	0.433442	1.45156	0.0102107	0.0678425	0.0396181	0.0538403	2065	tags=33%, list=22%, signal=26%	EZH2/ESPL1/NME1/RRM2/MRE11/EIF2S1/MKI67/PRDX4/SNRPB/SMC6/AK2/DDX39A/TK1/WEE1/MTHFD2/LYAR/KPNA2/KIF22/AURKB/RAD1/JPT1/ATAD2/PPP1R8/UNG/SLBP/PTTG1/SRSF2/LUC7L3/RPA2/H2AX/MCM4/CDKN1A/MAD2L1/MCM6
Pre-vaccination	Hallmark	HALLMARK_EPITHELIAL_MESENCHYMAL_TRANSITION	104	0.332014	1.1128	0.280653	0.535274	0.443687	0.424797	2213	tags=30%, list=24%, signal=23%	TPM4/CALU/SDC4/PPIB/CALD1/CAPG/TIMP1/SAT1/COLGALT1/IGFBP4/IGFBP3/TGFB1/EMP3/RHOB/ITGB1/DAB2/FLNA/ITGB5/GADD45A/MYLK/IL15/LGALS1/PLOD3/HTRA1/ITGB3/SERPINE2/TAGLN/P3H1/CXCL8/PDGFRB/SERPINE1
Pre-vaccination	Hallmark	HALLMARK_ESTROGEN_RESPONSE_EARLY	116	-0.233009	-1.05446	0.304839	0.554516	0.461877	0.440068	1343	tags=25%, list=15%, signal=22%	CHPT1/MINDY1/SLC2A1/FOS/FLNB/FKBP5/AREG/SIAH2/MYC/NBL1/GAB2/CYP26B1/FDFT1/SLC7A5/SEC14L2/RETREG1/FKBP4/ABLIM1/FAM102A/ELF1/IGF1R/FCMR/CELSR2/AFF1/IL6ST/TOB1/BCL11B/ADD3/TJP3
Pre-vaccination	Hallmark	HALLMARK_ESTROGEN_RESPONSE_LATE	109	0.284775	0.958105	0.569638	0.772826	0.657509	0.61332	1223	tags=18%, list=13%, signal=16%	CD9/RBBP8/PTPN6/GLA/IDH2/PAPSS2/IMPA2/BATF/CDC6/ARL3/KLF4/GINS2/XBP1/IGFBP4/CKB/PERP/SLC1A4/PPIF/SLC9A3R1/TMPRSS3
Pre-vaccination	Hallmark	HALLMARK_FATTY_ACID_METABOLISM	95	0.469606	1.55648	0.00293128	0.0445547	0.025271	0.035359	2909	tags=45%, list=32%, signal=31%	YWHAH/CPT2/RAP1GDS1/ACSS1/HSD17B10/IDH3B/IDH3G/PDHB/RDH11/MGLL/ACAA1/IDI1/SMS/UROD/ALDOA/ACOT8/ACO2/MDH2/LDHA/KMT5A/S100A10/CD1D/HCCS/LGALS1/ACSL5/GCDH/HMGCS1/CA4/ACADVL/HSD17B4/ACAA2/BLVRA/CD36/GPD2/CA2/CRAT/DLST/IDH1/SDHC/ODC1/ECH1/ACAT2/PDHA1
Pre-vaccination	Hallmark	HALLMARK_G2M_CHECKPOINT	111	0.333341	1.12406	0.253473	0.535274	0.443687	0.424797	2125	tags=32%, list=23%, signal=25%	EZH2/ESPL1/ATF5/NUSAP1/MKI67/CHMP1A/KNL1/UCK2/TPX2/CDC6/DDX39A/GINS2/KPNA2/TGFB1/E2F1/KIF22/AURKB/JPT1/KMT5A/PTTG1/SRSF2/PURA/CENPF/SMC2/EGF/EWSR1/MAP3K20/RPA2/H2AX/E2F3/RAD23B/MAD2L1/HMGN2/MCM6/G3BP1
Pre-vaccination	Hallmark	HALLMARK_GLYCOLYSIS	113	0.327622	1.1066	0.28396	0.535274	0.443687	0.424797	1501	tags=20%, list=16%, signal=17%	TPI1/G6PD/ENO1/PGK1/COPB2/PKM/CHST12/GUSB/HSPA5/EGLN3/ALDOA/IGFBP3/PPIA/PYGB/CASP6/MDH2/LDHA/GFPT1/CHST2/PSMC4/GALK1/CHPF/COG2
Pre-vaccination	Hallmark	HALLMARK_HEDGEHOG_SIGNALING	24	-0.288923	-0.94367	0.544701	0.763809	0.648454	0.606164	1681	tags=42%, list=18%, signal=34%	PTCH1/VLDLR/NRP1/AMOT/TLE3/NRCAM/NF1/PML/ACHE/CDK5R1
Pre-vaccination	Hallmark	HALLMARK_HEME_METABOLISM	160	-0.285525	-1.36073	0.0027027	0.0445547	0.025271	0.035359	2141	tags=39%, list=23%, signal=31%	SLC6A8/GLRX5/BPGM/XK/LPIN2/SLC4A1/KHNYN/MXI1/PIGQ/CDR2/HAGH/RIOK3/H1-0/SLC25A37/HMBS/MAP2K3/ARHGEF12/SLC22A4/KAT2B/TRIM58/DMTN/GDE1/NR3C1/ADD1/GCLC/PDZK1IP1/MBOAT2/MARK3/EZH1/ABCB6/RBM38/HEBP1/BTG2/SLC2A1/BMP2K/CTSE/TENT5C/BSG/MARCHF8/PPP2R5B/RANBP10/ABCG2/DCAF10/SLC25A38/ANK1/MKRN1/FOXJ2/SPTB/PRDX2/NCOA4/DCAF11/FECH/KLF3/RNF123/KDM7A/RAD23A/ACSL6/ADD2/FOXO3/NUDT4/LRP10/TNRC6B/EPB41
Pre-vaccination	Hallmark	HALLMARK_HYPOXIA	135	0.313644	1.07568	0.335644	0.593592	0.479491	0.471079	1303	tags=19%, list=14%, signal=16%	WSB1/TPI1/SDC4/ENO1/HMOX1/PGK1/ANXA2/S100A4/HSPA5/GCNT2/FBP1/XPNPEP1/MAFF/ALDOA/IGFBP3/RBPJ/CDKN1C/TES/CASP6/TPST2/LDHA/CHST2/BHLHE40/GALK1/GPI
Pre-vaccination	Hallmark	HALLMARK_IL2_STAT5_SIGNALING	157	0.402271	1.39323	0.0103007	0.0678425	0.0396181	0.0538403	1695	tags=26%, list=18%, signal=22%	TNFRSF8/PLAGL1/GPR65/BATF3/TNFRSF1B/GSTO1/PTRH2/CASP3/CTSZ/CCR4/PHTF2/CD86/UCK2/PTGER2/BATF/CDC6/IKZF2/EOMES/ANXA4/IFNGR1/CAPG/MAP3K8/GUCY1B1/MAFF/XBP1/DCPS/ST3GAL4/CCND2/CDKN1C/SELP/CD81/RHOB/BHLHE40/GPX4/CKAP4/GALM/CD83/PRAF2/SH3BGRL2/GLIPR2/HOPX
Pre-vaccination	Hallmark	HALLMARK_IL6_JAK_STAT3_SIGNALING	64	0.423399	1.33822	0.0656353	0.231634	0.164088	0.183826	2805	tags=41%, list=30%, signal=28%	CD9/TNFRSF1B/PTPN2/CD38/HMOX1/GRB2/IFNGR1/MAP3K8/TGFB1/STAM2/TNFRSF1A/PF4/LTBR/IFNAR1/TLR2/ITGB3/IL12RB1/CD36/IL10RB/MYD88/CXCL1/IL2RA/CSF1/LEPR/CXCL10/ACVR1B
Pre-vaccination	Hallmark	HALLMARK_INFLAMMATORY_RESPONSE	140	0.351837	1.21031	0.115872	0.349257	0.275886	0.277173	3011	tags=36%, list=33%, signal=25%	GNAI3/ICAM1/TNFRSF1B/PTGIR/CD82/PTGER2/ACVR2A/GP1BA/ADGRE1/TIMP1/ICAM4/TLR1/EMP3/SELENOS/GNA15/HBEGF/GCH1/CHST2/RHOG/ATP2A2/CXCR6/IL15/ATP2B1/IFNAR1/P2RY2/TLR2/IL2RB/ITGB3/CDKN1A/STAB1/SLAMF1/LPAR1/CXCL8/CCL5/P2RX7/SERPINE1/RGS1/LYN/IL10RA/SLC4A4/NMUR1/CSF1/PTPRE/CYBB/CXCL10/SCN1B/ACVR1B/CD14/PTAFR/PVR/GPR183
Pre-vaccination	Hallmark	HALLMARK_INTERFERON_ALPHA_RESPONSE	90	-0.339702	-1.49376	0.00471698	0.051552	0.0294811	0.040912	2637	tags=47%, list=29%, signal=34%	PARP12/IFI35/LAMP3/CNP/TRIM21/B2M/SP110/ISG20/TDRD7/IRF9/OASL/PSME1/MOV10/TMEM140/OAS1/EPSTI1/TRIM14/NUB1/PLSCR1/UBE2L6/GMPR/CMPK2/PARP9/ISG15/IRF7/RSAD2/IFIT3/TXNIP/CMTR1/MX1/LGALS3BP/IFIH1/IRF2/IFIT2/IFITM1/IFITM3/TRIM25/HELZ2/EIF2AK2/ELF1/SELL/ADAR
Pre-vaccination	Hallmark	HALLMARK_INTERFERON_GAMMA_RESPONSE	186	0.258366	0.906612	0.713171	0.843727	0.775186	0.669587	2030	tags=19%, list=22%, signal=15%	PSMA2/ICAM1/PTPN2/PTPN6/CD38/CASP3/ST3GAL5/CD86/TNFAIP2/GZMA/SLAMF7/PSMB2/VAMP8/MTHFD2/SELP/ITGB7/PSMA3/GCH1/IL15/NUP93/VAMP5/IFI30/HLA-DMA/HLA-A/KLRK1/IL18BP/PLA2G4A/IL2RB/MARCHF1/CASP7/IRF5/CDKN1A/WARS1/JAK2/CASP1
Pre-vaccination	Hallmark	HALLMARK_KRAS_SIGNALING_DN	59	0.278947	0.871832	0.699011	0.843727	0.775186	0.669587	1834	tags=20%, list=20%, signal=16%	LFNG/CCR8/KCNMB1/VPS50/GP1BA/CHST2/SYNPO/SKIL/EGF/YPEL1/COPZ2/SGK1
Pre-vaccination	Hallmark	HALLMARK_KRAS_SIGNALING_UP	114	0.238	0.804858	0.843417	0.910128	0.86063	0.722284	2835	tags=33%, list=31%, signal=23%	GNG11/TNFRSF1B/TRIB1/GUCY1A1/MAFB/LAT2/KLF4/ITGB2/CLEC4A/IGFBP3/CCND2/HBEGF/PPBP/RBM4/LCP1/GADD45G/SPON1/ACE/MAP4K1/KCNN4/DUSP6/GLRX/CROT/WDR33/KIF5C/VWA5A/EPB41L3/CFH/PRDM1/PECAM1/IL10RA/EMP1/CA2/TRIB2/CXCL10/SCN1B/SPP1/DNMBP
Pre-vaccination	Hallmark	HALLMARK_MITOTIC_SPINDLE	141	0.321406	1.10637	0.274545	0.535274	0.443687	0.424797	2282	tags=32%, list=25%, signal=24%	MAPRE1/ESPL1/NUSAP1/CEP192/ARL8A/CCDC88A/RASA1/CDC42/ARHGDIA/TPX2/YWHAE/CDC42EP4/CLIP2/CAPZB/CNTROB/VCL/FLNA/KIF22/PIF1/ATG4B/ARHGAP4/TUBGCP2/MARK4/ACTN4/RHOT2/ARAP3/SYNPO/PDLIM5/TBCD/CENPF/ARF6/OPHN1/ARHGAP10/CTTN/DYNLL2/STK38L/FGD4/PALLD/CDC42BPA/CSNK1D/RABGAP1/HOOK3/KIF3B/EZR/FSCN1
Pre-vaccination	Hallmark	HALLMARK_MTORC1_SIGNALING	145	0.560836	1.93231	0.000104548	0.00383488	0.00262577	0.00304339	2087	tags=46%, list=23%, signal=36%	CD9/RIT1/PSMA4/HSP90B1/INSIG1/PRDX1/TPI1/G6PD/GLA/ENO1/RRM2/GSR/M6PR/PGK1/SEC11A/RDH11/ARPC5L/RAB1A/IDI1/ATP6V1D/HSPA5/TXNRD1/EGLN3/DDX39A/SRD5A1/ITGB2/ACTR2/ALDOA/XBP1/MTHFD2/PPIA/CYB5B/CFP/PSMA3/TES/UCHL5/PIK3R3/SLC1A4/LDHA/PSMD14/SLC9A3R1/CTSC/BHLHE40/PSMC4/GPI/TBK1/ATP2A2/CYP51A1/RPN1/PSMC2/IFI30/UNG/GMPS/CCT6A/DAPP1/CALR/HMGCS1/GAPDH/ELOVL6/MCM4/CDKN1A/WARS1/CANX/GLRX/SHMT2/SORD
Pre-vaccination	Hallmark	HALLMARK_MYC_TARGETS_V1	142	0.433947	1.49414	0.00303252	0.0445547	0.025271	0.035359	2216	tags=39%, list=24%, signal=30%	PSMA2/COX5A/PSMA4/NME1/PSMD8/RNPS1/TYMS/DDX21/EIF2S1/PGK1/CCT5/VDAC1/AIMP2/PSMA6/PRDX4/YWHAE/CYC1/EIF4H/CSTF2/PSMB2/SNRPD3/HNRNPR/PPIA/KPNA2/NDUFAB1/STARD7/PPM1G/LDHA/EIF4A1/YWHAQ/PSMD14/PSMC4/PRPF31/AP3S1/SNRPA/PRDX3/TXNL4A/PSMA7/POLE3/SRSF2/SLC25A3/HDAC2/MCM4/RAD23B/UBE2L3/CANX/MAD2L1/MRPL23/MCM6/SNRPA1/PSMB3/CCT2/G3BP1/XRCC6/CNBP/U2AF1
Pre-vaccination	Hallmark	HALLMARK_MYC_TARGETS_V2	37	0.240343	0.696523	0.907662	0.950388	0.907662	0.754235	2087	tags=19%, list=23%, signal=15%	AIMP2/FARSA/MAP3K6/UNG/SLC19A1/MCM4/SORD
Pre-vaccination	Hallmark	HALLMARK_MYOGENESIS	110	0.308568	1.03929	0.404775	0.661527	0.518942	0.524993	2097	tags=27%, list=23%, signal=21%	TPM3/RIT1/PTP4A3/RB1/MRAS/KIFC3/PDLIM7/IGFBP3/CKB/TGFB1/ITGB1/HBEGF/ITGB5/BHLHE40/PLXNB2/MYLK/SIRT2/FLII/MEF2C/GPX3/DAPK2/IGFBP7/PSEN2/TNNT1/DENND2B/LSP1/CDKN1A/TAGLN/MYOM2/PRNP
Pre-vaccination	Hallmark	HALLMARK_NOTCH_SIGNALING	22	-0.305943	-0.980609	0.476923	0.722955	0.581614	0.573742	498	tags=9%, list=5%, signal=9%	PRKCA/MAML2
Pre-vaccination	Hallmark	HALLMARK_OXIDATIVE_PHOSPHORYLATION	134	0.636645	2.18253	0.000105031	0.00383488	0.00262577	0.00304339	2026	tags=54%, list=22%, signal=43%	ATP5PF/NDUFA4/COX5A/ATP5F1C/BAX/HSD17B10/IDH3B/NDUFA6/NDUFA1/COX7A2/NDUFB7/NDUFV1/SLC25A11/UQCR11/IDH3G/MRPL15/NDUFB8/COX7B/PDHB/ATP5MF/NDUFB5/IDH2/VDAC1/OGDH/ACAA1/IDH3A/ATP6V1D/BCKDHA/AIFM1/CYC1/SDHB/UQCRC1/NDUFA9/COX17/VDAC2/NDUFS6/ACO2/COX6A1/ATP5ME/ETFA/TCIRG1/ATP5PB/MGST3/NDUFAB1/SLC25A5/ATP1B1/MDH2/LDHA/ATP5F1B/GPI/ATP6V0B/RHOT2/COX7A2L/GPX4/PRDX3/HCCS/ALAS1/CYCS/OPA1/SLC25A3/ATP5MC3/MRPS12/NDUFB2/TOMM22/CYB5R3/CS/CASP7/COX6B1/ATP5F1A/RHOT1/ETFB/UQCRFS1/ATP6V1F
Pre-vaccination	Hallmark	HALLMARK_P53_PATHWAY	143	0.308132	1.06139	0.359599	0.613244	0.485944	0.486675	1404	tags=20%, list=15%, signal=17%	MAPKAPK3/BAX/TM7SF3/IER5/HMOX1/NINJ1/RB1/CD82/RAP2B/SEC61A1/S100A4/PDGFA/KLF4/VAMP8/IRAK1/SAT1/CCND2/TGFB1/ADA/CD81/TAX1BP3/PERP/HBEGF/WRAP73/GADD45A/PLXNB2/S100A10/IFI30/CEBPA
Pre-vaccination	Hallmark	HALLMARK_PANCREAS_BETA_CELLS	11	0.564422	1.27184	0.16965	0.437882	0.339301	0.347506	714	tags=36%, list=8%, signal=34%	SRP14/SEC11A/SPCS1/MAFB
Pre-vaccination	Hallmark	HALLMARK_PEROXISOME	63	0.391694	1.23609	0.143361	0.391171	0.298669	0.310436	1082	tags=17%, list=12%, signal=16%	YWHAH/PRDX1/CDK7/IDH2/CTBP1/RDH11/ACAA1/IDI1/SLC25A17/ACOT8/SLC35B2
Pre-vaccination	Hallmark	HALLMARK_PI3K_AKT_MTOR_SIGNALING	73	0.472346	1.51976	0.00671216	0.0588433	0.0358597	0.0466985	1736	tags=29%, list=19%, signal=24%	ARF1/RIT1/PPP1CA/CFL1/HSP90B1/PFN1/ARPC3/ARHGDIA/GRB2/ACTR2/RAC1/PIK3R3/FASLG/E2F1/PIN1/TNFRSF1A/TBK1/DAPP1/CALR/MAPKAP1/YWHAB
Pre-vaccination	Hallmark	HALLMARK_PROTEIN_SECRETION	64	0.486294	1.537	0.00739393	0.0588433	0.0358597	0.0466985	1892	tags=34%, list=21%, signal=28%	ARF1/ARFGAP3/CLTA/GLA/TMED2/RAB9A/RER1/M6PR/COPB2/COPE/CLCN3/RAB14/SCRN1/GOSR2/CTSC/AP3S1/CD63/VAMP3/COG2/STX7/GALC/AP2S1
Pre-vaccination	Hallmark	HALLMARK_REACTIVE_OXYGEN_SPECIES_PATHWAY	44	0.544436	1.62506	0.00465338	0.051552	0.0294811	0.040912	2305	tags=48%, list=25%, signal=36%	PRDX1/NDUFA6/G6PD/GSR/PTPA/PRDX4/TXNRD1/SELENOS/FTL/PDLIM1/GPX4/MBP/MGST1/GPX3/CDKN2D/LSP1/GLRX/STK25/PRNP/NDUFS2/FES
Pre-vaccination	Hallmark	HALLMARK_SPERMATOGENESIS	45	0.361989	1.08321	0.350262	0.608183	0.485944	0.482658	2293	tags=31%, list=25%, signal=23%	EZH2/NCAPH/MAST2/PHKG2/SEPTIN4/STAM2/TSN/ACRBP/ACE/CHFR/TALDO1/SPATA6/NEFH/JAM3
Pre-vaccination	Hallmark	HALLMARK_TGF_BETA_SIGNALING	39	0.322439	0.941442	0.578608	0.772826	0.657509	0.61332	1112	tags=21%, list=12%, signal=18%	PPP1CA/FKBP1A/CDK9/RHOA/CDKN1C/SMAD7/TGFB1/SMAD1
Pre-vaccination	Hallmark	HALLMARK_TNFA_SIGNALING_VIA_NFKB	152	0.303173	1.04863	0.386546	0.642002	0.508613	0.509498	2213	tags=26%, list=24%, signal=20%	ICAM1/IER5/SDC4/NINJ1/DUSP5/NR4A1/SLC2A6/TNFAIP2/TRIB1/KLF4/MAP3K8/MAFF/SAT1/RHOB/HBEGF/GCH1/GADD45A/DUSP4/BHLHE40/ATP2B1/BCL2A1/CCNL1/CD83/PDLIM5/PLEK/DRAM1/TLR2/CCL4/HES1/FUT4/SGK1/CDKN1A/MSC/BIRC2/KYNU/SLC16A6/CLCF1/CCL5/SERPINE1
Pre-vaccination	Hallmark	HALLMARK_UNFOLDED_PROTEIN_RESPONSE	74	0.424814	1.36883	0.0419971	0.194098	0.131241	0.154038	2571	tags=41%, list=28%, signal=29%	HSP90B1/ATP6V0D1/SPCS3/EIF2S1/SEC11A/HYOU1/SPCS1/HSPA5/PDIA6/EIF4A3/XBP1/MTHFD2/FUS/SLC1A4/YWHAZ/EIF4A1/GOSR2/MTREX/PDIA5/CALR/EIF4EBP1/ATF4/H2AX/HERPUD1/EIF2AK3/SRPRA/NABP1/EXOSC5/BANF1/SRPRB
Pre-vaccination	Hallmark	HALLMARK_UV_RESPONSE_DN	91	-0.270158	-1.18371	0.123937	0.358666	0.281675	0.28464	498	tags=14%, list=5%, signal=14%	PRKCA/SLC7A1/CDKN1B/SCAF8/IGF1R/PHF3/DYRK1A/YTHDC1/ADD3/MAP2K5/SIPA1L1/TGFBR2/COL5A2
Pre-vaccination	Hallmark	HALLMARK_UV_RESPONSE_UP	106	0.35156	1.17996	0.179311	0.450637	0.344829	0.357629	2067	tags=30%, list=22%, signal=24%	BID/PSMC3/ICAM1/HMOX1/CASP3/DDX21/FEN1/NR4A1/ACAA1/CHKA/UROD/ALDOA/CYB5R1/CDKN1C/CYB5B/HYAL2/RHOB/PPIF/GCH1/PRKACA/RPN1/ALAS1/POLE3/GPX3/H2AX/AP2S1/NXF1/SELENOW/MRPL23/ATP6V1F/STK25/RAB27A
Pre-vaccination	Hallmark	HALLMARK_WNT_BETA_CATENIN_SIGNALING	29	-0.358166	-1.23518	0.143129	0.391171	0.298669	0.310436	1289	tags=34%, list=14%, signal=30%	PPARD/FRAT1/MYC/ADAM17/NUMB/AXIN2/NKD1/MAML1/TCF7/LEF1
Pre-vaccination	Hallmark	HALLMARK_XENOBIOTIC_METABOLISM	115	0.428798	1.45028	0.00788913	0.0602729	0.0358597	0.047833	2901	tags=46%, list=32%, signal=32%	SSR3/ASL/GSTO1/HMOX1/NINJ1/GSR/ACOX3/SAR1B/ABCC3/PAPSS2/GCNT2/FBP1/HES6/SMOX/IGFBP4/ACO2/LONP1/CASP6/GCH1/TNFRSF1A/TKFC/PGD/ATP2A2/ALAS1/PDLIM5/DHRS7/ATOH8/ABHD6/CNDP2/KYNU/SHMT2/CROT/PTGES/SERPINE1/PSMB10/CD36/PROS1/DDAH2/TMBIM6/CA2/ACP2/PGRMC1/IDH1/CES1/SPINT2/LCAT/CDA/NPC1/COMT/AKR1C3/ECH1/CYP2S1/SLC12A4
Pre-vaccination	BTM	IL2, IL7, TCR network (M65)	11	-0.70907	-1.87105	0.00539811	0.051552	0.0696356	0.040912	2279	tags=73%, list=25%, signal=55%	IL2RG/BCL2/ITK/IL7R/TRBC1/LCK/TRAC/CCR7
Pre-vaccination	BTM	immune activation - generic cluster (M37.0)	250	0.240739	0.857931	0.829634	0.908978	0.934222	0.721372	3000	tags=33%, list=33%, signal=23%	CD9/RBBP8/KIAA0513/SH2D1A/VANGL1/PRAM1/IMPA2/SIRPB1/HK3/BTK/MS4A4A/ADAP2/FBP1/LAT2/P2RY13/TLR1/STEAP4/ELOVL4/ST3GAL6/FCGR3A/RNASE2/GPR84/FCGR2C/ERI2/BST1/GAS2L1/ARAP3/LPCAT2/UNG/FAM49A/MGST1/FCGR3B/OSCAR/MEF2C/IGFBP7/CLC/SLC24A4/RHOU/NCF4/MS4A7/PRKAR2B/GPBAR1/FAM43A/NRGN/SGK1/LRP12/S100A8/CD300C/TREM1/SERPINB10/DUSP6/FGD4/CA4/ENTPD1/KCNE3/KCNJ15/CHI3L2/JAM3/NACC2/PSRC1/LYN/CHAF1A/MACROD2/LRG1/CR1/ANXA5/RAB32/ARHGEF10L/CXCL1/VSTM1/CKAP2/CLEC12A/HP/CDA/CACNA2D3/NLRC4/HLA-DRA/PSD3/LYZ/PCBP3/CEBPE/EMILIN2/LGALS12
Pre-vaccination	BTM	immuregulation - monocytes, T and B cells (M57)	11	0.318073	0.716729	0.841432	0.910128	0.935731	0.722284	6282	tags=100%, list=68%, signal=32%	CCL4/CTLA4/OSM/IGHD/CD79A/CAMK2D/IL23A/KIT/FCER2/BLK/CD200
Pre-vaccination	BTM	inflammasome receptors and signaling (M53)	12	0.376612	0.866436	0.656202	0.841171	0.871501	0.66756	3847	tags=58%, list=42%, signal=34%	BIRC2/NLRC4/RXRA/CARD9/NLRP3/RIPK2/BIRC3
Pre-vaccination	BTM	inflammatory response (M33)	10	0.551556	1.21224	0.2286	0.499986	0.556404	0.396792	3786	tags=80%, list=41%, signal=47%	TBC1D8/AIF1/TYROBP/STAB1/TNFSF13/CARD9/ARRB2/GPX1
Pre-vaccination	BTM	innate antiviral response (M150)	12	-0.613569	-1.6576	0.0261597	0.131487	0.153391	0.104349	2395	tags=75%, list=26%, signal=56%	OAS3/OASL/OAS1/PLSCR1/IRF7/IFIT1/RSAD2/SP100/EIF2AK2
Pre-vaccination	BTM	integrin cell surface interactions (I) (M1.0)	15	-0.259782	-0.744826	0.832834	0.908978	0.934222	0.721372	1176	tags=20%, list=13%, signal=17%	ITGA5/FN1/COL5A2
Pre-vaccination	BTM	KLF12 targets network (M32.3)	12	-0.307048	-0.829511	0.695849	0.843727	0.871501	0.669587	308	tags=17%, list=3%, signal=16%	ACAP1/LTBP3
Pre-vaccination	BTM	leukocyte activation and migration (M45)	11	0.472193	1.06402	0.405229	0.661527	0.757602	0.524993	581	tags=18%, list=6%, signal=17%	PTPN6/ITGAL
Pre-vaccination	BTM	leukocyte differentiation (M160)	12	0.28086	0.64615	0.910582	0.950388	0.970785	0.754235	3303	tags=50%, list=36%, signal=32%	CD83/NAA15/NFKB2/RARA/ADAM8/JUNB
Pre-vaccination	BTM	leukocyte migration (M88.0)	13	0.373501	0.875565	0.647157	0.840864	0.871501	0.667316	1818	tags=31%, list=20%, signal=25%	VIL1/ACSL5/GPR35/FUT4
Pre-vaccination	BTM	lymphocyte generic cluster (M60)	12	0.490064	1.12744	0.324177	0.58413	0.643366	0.463569	3830	tags=58%, list=42%, signal=34%	DTX3/MEF2C/CHI3L2/NAV1/SH2D2A/DHCR24/PRKCZ
Pre-vaccination	BTM	lysosomal/endosomal proteins (M139)	11	0.555209	1.25108	0.18798	0.466287	0.551122	0.370049	3379	tags=55%, list=37%, signal=35%	PSAP/CD68/CTSD/NPC2/AP1S2/SORT1
Pre-vaccination	BTM	Memory B cell surface signature (S9)	11	-0.370491	-0.97763	0.460526	0.718278	0.797894	0.57003	1428	tags=45%, list=16%, signal=38%	ITM2C/GRAMD1C/FCGR2B/SORCS3/CHL1
Pre-vaccination	BTM	MHC-TLR7-TLR8 cluster (M146)	16	-0.202194	-0.592276	0.968633	0.987986	0.994736	0.784073	1002	tags=19%, list=11%, signal=17%	HLA-DQA1/HLA-DQB1/HLA-G
Pre-vaccination	BTM	mismatch repair (I) (M22.0)	14	0.396575	0.944985	0.554265	0.767135	0.821841	0.608804	2269	tags=21%, list=25%, signal=16%	SMC2/MCM6/NCAPG2
Pre-vaccination	BTM	mitotic cell cycle - DNA replication (M4.4)	14	0.549518	1.30943	0.139638	0.391171	0.450332	0.310436	2065	tags=43%, list=22%, signal=33%	TPX2/CDC6/CDT1/RPA2/MCM4/MCM6
Pre-vaccination	BTM	mitotic cell cycle in stimulated CD4 T cells (M4.5)	13	0.350495	0.821634	0.720039	0.843727	0.876274	0.669587	2065	tags=46%, list=22%, signal=36%	TYMS/RRM2/CDCA7/CXCR6/MAD2L1/MCM6
Pre-vaccination	Monaco 2019	Monaco_B_Naive_signature	19	-0.272878	-0.835059	0.71091	0.843727	0.775538	0.669587	5489	tags=47%, list=60%, signal=19%	CA1/LARGE1/CLCN4/COL19A1/PCDH9/KCNG1/ABCB4/DBNDD1/BEND5
Pre-vaccination	Monaco 2019	Monaco_Basophils_LD_signature	82	0.407235	1.32893	0.060379	0.227387	0.181137	0.180456	3165	tags=51%, list=34%, signal=34%	CD9/HGF/HK3/PIK3R6/NTRK1/ENPP3/ADGRE1/EEF2K/MS4A4E/RNASE2/TDRD9/CORO6/ZNF185/SLITRK4/LPCAT2/ELOVL7/HRH4/ADGRE4P/YES1/SLC45A3/SEMA7A/PTGDR2/LRP12/PNPLA1/PALLD/LINC02458/NLRP12/PDE6G/RAB32/TRPM6/GCSAML/CSF1/SLC24A3/IL5RA/GPR34/RAB31/RAB44/PMP22/AKAP12/SCCPDH/RUSC2/IL1RL1
Pre-vaccination	Monaco 2019	Monaco_MAIT_signature	12	0.606669	1.39571	0.0840925	0.272232	0.201822	0.216045	3325	tags=75%, list=36%, signal=48%	ELOVL4/LTK/SLC4A10/SCART1/CFH/PLEKHA7/TRAV1-2/RORC/TSPAN15
Pre-vaccination	Monaco 2019	Monaco_mDCs_signature	26	0.32315	0.877795	0.661699	0.842563	0.775538	0.668664	3512	tags=54%, list=38%, signal=33%	UPK3A/LGALS2/HBEGF/CD1D/CST3/SEZ6L/CES1/CACNA2D3/CYP2S1/SLAMF8/ENHO/PPFIA4/KCTD12/SPINT1
Pre-vaccination	Monaco 2019	Monaco_Monocytes_C_signature	42	0.364263	1.07767	0.356945	0.613244	0.475927	0.486675	3386	tags=48%, list=37%, signal=30%	GPR84/BST1/MGST1/OSCAR/CD300LB/STAB1/CLMN/ASGR2/LPAR1/CD36/RAB20/SLC46A2/ARHGEF10L/S1PR3/VSTM1/HP/LGALS12/FCGR1CP/MCEMP1/IER3
Pre-vaccination	Monaco 2019	Monaco_Monocytes_I_signature	13	0.518038	1.21439	0.226589	0.499986	0.339883	0.396792	1538	tags=38%, list=17%, signal=32%	TTYH3/RHOB/CAMK1/AIFM3/P2RY2
Pre-vaccination	Monaco 2019	Monaco_Monocytes_NC_signature	32	0.676697	1.91258	0.000249439	0.00680611	0.00149663	0.00540138	1287	tags=47%, list=14%, signal=40%	TNFRSF8/VMO1/LYPD2/SMIM25/MRAS/LRRC25/ABCC3/PAPSS2/NEURL1/LYNX1/CDC42EP4/CSF1R/CKB/SYT17/MS4A14
Pre-vaccination	Monaco 2019	Monaco_Neutrophils_signature	157	-0.19224	-0.916021	0.800512	0.894139	0.800512	0.709595	2201	tags=29%, list=24%, signal=23%	MAP1LC3A/F2RL1/QPCT/GDPD3/KCNJ2/TNFSF13B/KIAA1324/MGAM/MIR3945HG/DSC2/ANXA3/TGFA/LRRK2/SIGLEC5/TREML3P/KRT23/CDC42EP2/SLC22A4/MEFV/TNFRSF10C/CHI3L1/AOC2/CACNA1E/TMEM272/GPR27/LRRC4/DOCK4/ROPN1L/MMP9/BMX/PROK2/MANSC1/MEGF9/DYSF/ANPEP/LILRA6/MME/SIRPD/FAM157A/WDFY3/PEAK3/NLRP6/ST6GALNAC2/CREB5/PHOSPHO1/CD177
Pre-vaccination	Monaco 2019	Monaco_NK_signature	43	0.472673	1.40556	0.0457759	0.194098	0.181137	0.154038	3657	tags=72%, list=40%, signal=44%	SIGLEC7/EOMES/PTGDR/KLRF1/KLRC3/FASLG/SPTSSB/CD160/ENPP5/S1PR5/DTHD1/BNC2/LINGO2/COL13A1/TBX21/PDGFRB/PDGFD/ARVCF/NMUR1/SLC1A7/LGALS9C/XCL2/KLRC2/LGR6/NCAM1/ERBB2/KIR2DL3/COLGALT2/KIR3DL1/F2R/PRSS23
Pre-vaccination	Monaco 2019	Monaco_pDCs_signature	67	-0.277556	-1.1507	0.163934	0.434882	0.28103	0.345125	1912	tags=36%, list=21%, signal=29%	CUX2/LILRA4/PLXNA4/TNNI2/EPHA2/NRP1/SERINC2/LINC02207/CLEC4C/PHEX/PLVAP/MYBPH/PFKFB2/SERPING1/AZIN2/PTPRS/SYCP2L/SLC7A5/TSPAN13/VEGFB/SCAMP5/AEBP1/TPM2/FAM160A1
Pre-vaccination	Monaco 2019	Monaco_Plasmablasts_signature	97	0.626259	2.08154	0.000108319	0.00383488	0.00129983	0.00304339	2024	tags=60%, list=22%, signal=47%	IGLV1-40/IGHV3-53/IGHV4-59/IGKV3-15/IGKV3-20/IGKV1D-16/IGHV3-48/IGHV3-49/IGKV1-9/TXNDC5/IGLV3-10/MZB1/IGLJ2/IGKV3D-20/IGKV1-33/IGHV3-21/IGLV3-25/TNFRSF17/IGHV3-7/IGLV2-11/MIR650/IGLL5/IGLC1/IGKV6D-21/IGKV1-39/IGHV4-34/IGKV3D-15/IGLV2-23/IGLV2-14/IGLV2-8/IGKV1-12/IGHV6-1/IGLV3-1/IGLV7-43/IGKV3D-11/IGKV1-16/IGKV6-21/IGHG1/IGLV2-18/IGKV1-6/IGHV3-72/PKHD1L1/IGHG3/IGHV3-30/IGHV3-74/IGKV1-17/IGKV2-24/IGLV3-27/IGHV3-20/IGLV3-19/IGLV1-44/IGKV1-5/IGKV3-11/IGKV2D-29/IGLV3-21/IGKV1-8/IGHV5-51/IGKV1-27
Pre-vaccination	Monaco 2019	Monaco_Progenitors_signature	89	0.379192	1.24919	0.116914	0.349257	0.233829	0.277173	2972	tags=39%, list=32%, signal=27%	B4GALT6/MGLL/SMIM24/TNFSF4/GUCY1A1/P2RX1/MMRN1/GUCY1B1/SYTL4/GNA15/ATP1B1/SMAD1/MAGI2-AS3/IGFBP7/SH3BGRL2/PCYT1B/ITGB3/SERPINE2/MPL/SOX4/MPIG6B/EGFL7/MYCT1/CDC42BPA/STON2/SERPINE1/FSCN1/PTGS1/DLC1/EMP1/FSTL1/NT5M/AKR1C3/CDCP1/PRSS57
Pre-vaccination	BTM	Monocyte surface signature (S4)	78	0.465135	1.50788	0.00710795	0.0588433	0.0764105	0.0466985	2753	tags=45%, list=30%, signal=32%	MFSD1/TNFRSF1B/PTGIR/SIRPB1/P2RX1/TNFSF12/P2RY13/LILRB1/TLR1/STEAP4/LTBR/C1orf162/TNFRSF10B/TMTC2/P2RY2/SLC24A4/TLR2/AGTRAP/CLEC12B/TREM1/ASGR2/SLC16A3/KCNE3/PLXND1/CD36/ASGR1/FCGRT/PECAM1/GLIPR1/SLC46A2/S1PR3/VSTM1/PTPRE/CLEC12A/LILRB2
Pre-vaccination	BTM	myeloid cell enriched receptors and transporters (M4.3)	29	0.590522	1.64041	0.00506393	0.051552	0.0696356	0.040912	2339	tags=48%, list=25%, signal=36%	SIGLEC7/CD86/SLC2A6/LRRC25/CLEC4A/MPEG1/SLC15A3/MS4A14/CD1D/MTMR11/SLC24A4/GPBAR1/CHST15/ASGR1
Pre-vaccination	BTM	myeloid, dendritic cell activation via NFkB (I) (M43.0)	11	0.59076	1.33119	0.122904	0.358666	0.417228	0.28464	2719	tags=64%, list=30%, signal=45%	ICAM1/NFKBID/MAP3K8/CD83/CCL5/RELB/NFKB2
Pre-vaccination	BTM	myeloid, dendritic cell activation via NFkB (II) (M43.1)	12	0.439808	1.01182	0.470077	0.718278	0.797894	0.57003	2719	tags=42%, list=30%, signal=29%	ICAM1/CCL5/PRKCD/RELB/NFKB2
Pre-vaccination	BTM	Naive B cell surface signature (S8)	15	-0.42677	-1.2236	0.197901	0.484604	0.551558	0.384585	982	tags=27%, list=11%, signal=24%	CD37/TSPAN13/HLA-DOA/CXCR4
Pre-vaccination	BTM	NK cell surface signature (S1)	33	0.54601	1.55091	0.0123165	0.0735141	0.0934605	0.0583413	1766	tags=42%, list=19%, signal=34%	PTGER2/CX3CR1/SLAMF7/PTGDR/KLRF1/KLRC3/FASLG/HAVCR2/ADRB2/KLRK1/ENPP5/S1PR5/ELOVL6/IL2RB
Pre-vaccination	BTM	plasma cells & B cells, immunoglobulins (M156.0)	30	0.446408	1.24784	0.168517	0.437882	0.517587	0.347506	1650	tags=27%, list=18%, signal=22%	IGKV3-20/IGKC/TNFRSF17/IGLL5/IGLV2-23/IGHG1/IGLV3-19/IGLV1-44
Pre-vaccination	BTM	plasma cells, immunoglobulins (M156.1)	22	0.638456	1.67609	0.00329077	0.0448955	0.0683921	0.0356294	1718	tags=55%, list=19%, signal=44%	IGKV3-20/IGHV3-48/TXNDC5/IGKC/TNFRSF17/IGLL5/IGHA1/IGLV2-23/IGHG1/IGLV3-19/IGLV1-44/IGKV1-5
Pre-vaccination	BTM	platelet activation - actin binding (M196)	14	0.590551	1.40721	0.0739665	0.247853	0.289142	0.196698	3294	tags=79%, list=36%, signal=51%	TPM4/ITGB5/PDE5A/ABLIM3/ITGB3/MPL/ASAP2/PROS1/ITGA2B/ARHGAP6/WASF3
Pre-vaccination	BTM	platelet activation (I) (M32.0)	18	0.525993	1.32596	0.117028	0.349257	0.408018	0.277173	2255	tags=56%, list=24%, signal=42%	PPP1CA/PFN1/GNAI2/TGFB1/FLNA/ACTN4/TLN1/APEH/CCDC22/PPP2R1A
Pre-vaccination	BTM	platelet activation (II) (M32.1)	19	0.558564	1.42369	0.0589575	0.227387	0.262259	0.180456	2060	tags=53%, list=22%, signal=41%	PKN1/PFN1/GNAI2/TGFB1/FLNA/ACTN4/PNPLA6/TLN1/NBEAL2/MLF2
Pre-vaccination	BTM	platelet activation & blood coagulation (M199)	11	0.648346	1.46095	0.04632	0.194098	0.223343	0.154038	2325	tags=82%, list=25%, signal=61%	VWF/GP1BA/GP9/TTC7B/SH3BGRL2/EGF/PRKAR2B/GP6/PROS1
Pre-vaccination	BTM	purine nucleotide biosynthesis (M212)	11	0.299303	0.674433	0.887468	0.938657	0.956226	0.744925	3644	tags=45%, list=40%, signal=27%	FKBP3/GMPS/PFAS/CCT7/MTHFD1
Pre-vaccination	BTM	RA, WNT, CSF receptors network (monocyte) (M23)	10	0.471521	1.03633	0.441663	0.697171	0.780473	0.55328	1404	tags=30%, list=15%, signal=25%	CSF1R/SPI1/CEBPA
Pre-vaccination	BTM	receptors, cell migration (M109)	15	-0.365628	-1.0483	0.372564	0.626024	0.708832	0.496817	2089	tags=47%, list=23%, signal=36%	BCL2/LRRK2/SYNE2/IL6R/S1PR1/CCR7/LEF1
Pre-vaccination	BTM	recruitment of neutrophils (M132)	10	-0.28966	-0.7386	0.807276	0.896452	0.929809	0.711431	6544	tags=100%, list=71%, signal=29%	PTAFR/C5AR1/FFAR2/FPR2/FPR1/CXCR1/CCR3/F2RL1/PROK2
Pre-vaccination	BTM	regulation of antigen presentation and immune response (M5.0)	77	0.275869	0.893486	0.672483	0.843727	0.871501	0.669587	1814	tags=23%, list=20%, signal=19%	FGR/PTPN6/CD86/BTK/LAT2/HLA-DPB1/HCK/LILRB1/TLR1/SYK/CSK/HLA-DMA/MEF2C/KLRK1/TLR10/TLR2/VASP/PTPN22
Pre-vaccination	BTM	regulation of localization (GO) (M63)	11	0.784586	1.76794	0.00127877	0.0305307	0.0412404	0.0242294	1191	tags=55%, list=13%, signal=48%	STXBP2/PKN1/ARHGDIA/TGFB1/FLNA/ARAP1
Pre-vaccination	BTM	regulation of signal transduction (M3)	37	0.41255	1.19559	0.207024	0.491957	0.551558	0.39042	2480	tags=38%, list=27%, signal=28%	HMOX1/ADAP2/CSF1R/KLF4/SYK/TIMP2/PLXNB2/TIAM2/TLR2/WLS/ASAP2/FGD4/LYN/PRKCD
Pre-vaccination	BTM	regulation of transcription, transcription factors (M213)	11	-0.463291	-1.22251	0.213225	0.491957	0.551558	0.39042	1247	tags=36%, list=14%, signal=31%	BDP1/STAG2/MED23/KIAA1109
Pre-vaccination	BTM	respiratory electron transport chain (mitochondrion) (M219)	11	0.706311	1.59156	0.0120773	0.0735141	0.0934605	0.0583413	2318	tags=82%, list=25%, signal=61%	COX5A/COX7B/CYC1/UQCRC1/COX6A1/COX7A2L/COX6B1/UQCRFS1/COX8A
Pre-vaccination	BTM	Resting dendritic cell surface signature (S10)	52	0.511249	1.56953	0.00709055	0.0588433	0.0764105	0.0466985	3028	tags=52%, list=33%, signal=35%	CD9/MFSD1/CD86/ABCC3/GPR137B/TTYH3/CSF1R/IFNGR1/ATP1B1/KMO/LPCAT2/HLA-DMA/PSEN2/ACE/LRFN4/SLC27A3/ITGAX/STAB1/SRD5A3/PLXND1/EMP1/SLC36A1/TMEM144/SPINT2/TMEM51/SLAMF8/ITPRIPL2
Pre-vaccination	BTM	signaling in T cells (I) (M35.0)	12	0.363901	0.837194	0.693483	0.843727	0.871501	0.669587	3854	tags=58%, list=42%, signal=34%	FASLG/TNFRSF4/IL2RA/PRF1/JUNB/JUN/ATF3
Pre-vaccination	BTM	small GTPase mediated signal transduction (M215)	14	-0.314311	-0.889358	0.602745	0.799474	0.85444	0.634468	747	tags=36%, list=8%, signal=33%	ARHGAP9/FGD3/ARHGAP15/RHOH/TAGAP
Pre-vaccination	BTM	suppression of MAPK signaling (M56)	12	0.296721	0.682638	0.874702	0.933341	0.956226	0.740706	3372	tags=50%, list=37%, signal=32%	DUSP6/ARRB1/DUSP3/CACNA2D3/CD14/ARRB2
Pre-vaccination	BTM	T & B cell development, activation (M62.0)	23	0.318386	0.843677	0.70675	0.843727	0.876274	0.669587	186	tags=9%, list=2%, signal=9%	CD9/SH2D1A
Pre-vaccination	BTM	T cell activation (I) (M7.1)	50	-0.388937	-1.5098	0.0139373	0.0782947	0.0946268	0.0621353	882	tags=30%, list=10%, signal=27%	TRBC1/THEMIS/LCK/CD7/CAMK4/IKZF1/TRAC/CD3D/TCF7/CD3E/RHOH/CCR7/CD3G/LEF1/BCL11B
Pre-vaccination	BTM	T cell activation (II) (M7.3)	29	0.351585	0.976666	0.511837	0.758483	0.821794	0.601937	2294	tags=38%, list=25%, signal=29%	TIGIT/GZMA/SLAMF7/GPR171/CCR5/NKG7/CXCR3/SLAMF1/PTPN7/CCL5/IL12RB1
Pre-vaccination	BTM	T cell activation (III) (M7.4)	13	-0.672048	-1.8566	0.00530786	0.051552	0.0696356	0.040912	1496	tags=69%, list=16%, signal=58%	CD96/ZMYND11/ATP8B2/THEMIS/NELL2/LCK/ETS1/CAMK4/LEF1
Pre-vaccination	BTM	T cell activation (IV) (M52)	13	0.341449	0.800428	0.745262	0.849123	0.883914	0.67387	332	tags=15%, list=4%, signal=15%	PTPN6/LPXN
Pre-vaccination	BTM	T cell activation and signaling (M5.1)	22	-0.527414	-1.69047	0.0108108	0.0688288	0.092973	0.054623	882	tags=45%, list=10%, signal=41%	IL2RG/PRKACB/ITK/PRKAR1B/LCK/PTPRC/CD3D/CD3E/CCR7/CD3G
Pre-vaccination	BTM	T cell differentiation (M14)	12	-0.64541	-1.74362	0.0136031	0.0782947	0.0946268	0.0621353	712	tags=50%, list=8%, signal=46%	LRRN3/MAL/NOG/TCF7/SPOCK2/BCL11B
Pre-vaccination	BTM	T cell differentiation (Th2) (M19)	16	0.349654	0.859341	0.669033	0.843727	0.871501	0.669587	19	tags=6%, list=0%, signal=6%	GZMK
Pre-vaccination	BTM	T cell differentiation via ITK and PKC (M18)	11	-0.357359	-0.942977	0.50641	0.758483	0.821794	0.601937	667	tags=27%, list=7%, signal=25%	ETS1/ABLIM1/SPOCK2
Pre-vaccination	BTM	T cell surface signature (S0)	23	-0.48676	-1.5727	0.0256082	0.131487	0.153391	0.104349	1864	tags=52%, list=20%, signal=42%	GIMAP2/ICOS/CD320/FLT3LG/CD6/CLEC2D/LRRN3/SLC38A1/SLC37A3/MAL/CD3E/CD3G
Pre-vaccination	BTM	T cell surface, activation (M36)	10	-0.324847	-0.828324	0.679449	0.843727	0.871501	0.669587	326	tags=20%, list=4%, signal=19%	CD3D/CD3E
Pre-vaccination	BTM	TLR and inflammatory signaling (M16)	41	0.386066	1.13736	0.277301	0.535274	0.591057	0.424797	2498	tags=34%, list=27%, signal=25%	FGR/PILRA/P2RY13/LILRB1/TLR1/TYROBP/FCGR2C/BST1/TLR2/NCF4/ITGAX/KCNJ15/FES/MYD88
Pre-vaccination	BTM	TLR8-BAFF network (M25)	10	-0.217571	-0.554782	0.972468	0.987986	0.994736	0.784073	7207	tags=50%, list=78%, signal=11%	TLR8/IL1R2/TNFSF13B/SLC40A1/BCL6
Pre-vaccination	BTM	transcription regulation in cell development (M49)	36	0.396582	1.14407	0.265419	0.535274	0.591057	0.424797	1404	tags=22%, list=15%, signal=19%	TYMS/LST1/KLF4/LILRB1/TIMP2/TYROBP/PLXNB2/CEBPA
Pre-vaccination	BTM	translation initiation factor 3 complex (M245)	11	-0.721503	-1.90386	0.0037112	0.047256	0.0683921	0.0375027	1471	tags=82%, list=16%, signal=69%	EIF3G/PHB2/EIF3D/EIF3F/EEF1B2/EIF3H/UXT/FBL/EEF1G
Pre-vaccination	BTM	transmembrane transport (I) (M87)	20	0.36269	0.934396	0.573296	0.772826	0.82384	0.61332	2310	tags=35%, list=25%, signal=26%	HMOX1/HK3/SLC15A3/TLR2/DAPK1/VDR/CD36
Pre-vaccination	BTM	type I interferon response (M127)	12	-0.726135	-1.9617	0.00209278	0.0399721	0.0539937	0.0317221	1941	tags=75%, list=21%, signal=59%	PLSCR1/STAT1/PARP9/IRF7/IFIT1/RSAD2/HERC5/IFIH1/IFITM1
Pre-vaccination	BTM	viral sensing & immunity; IRF2 targets network (I) (M111.0)	17	0.340931	0.848734	0.689046	0.843727	0.871501	0.669587	3810	tags=35%, list=41%, signal=21%	AIF1/KYNU/FES/LY86/TLR7/RIPK2
Pre-vaccination	BTM	viral sensing & immunity; IRF2 targets network (II) (M111.1)	11	-0.220639	-0.58221	0.962551	0.987986	0.994736	0.784073	7179	tags=55%, list=78%, signal=12%	USP18/BST2/TAP1/TNFSF13B/DDX58/IFIT2
Day -7	BTM	Activated (LPS) dendritic cell surface signature (S11)	26	0.418843	1.18115	0.22872	0.400784	0.440371	0.271681	2101	tags=35%, list=23%, signal=27%	NINJ1/ELOVL7/SGPP2/SLC43A2/TTYH2/NRP2/F11R/CSF2RB/LAMP2
Day -7	BTM	activated dendritic cells (M67)	12	0.388639	0.911278	0.580607	0.720103	0.745744	0.488138	2531	tags=33%, list=27%, signal=24%	CD38/IGKC/C2/C1QC
Day -7	BTM	adhesion and migration, chemotaxis (M91)	10	0.489084	1.09633	0.357436	0.555043	0.598821	0.376248	1810	tags=60%, list=20%, signal=48%	CX3CR1/ADRB2/PF4/CCL5/CCR5/ANXA1
Day -7	BTM	antiviral IFN signature (M75)	22	-0.17681	-0.52019	0.990488	1	0.996413	0.677873	7584	tags=45%, list=82%, signal=8%	PTX3/HERC5/RSAD2/ANXA3/PML/SERPING1/DDX58/IFIH1/IRF7/ELANE
Day -7	BTM	B cell development/activation (M58)	11	0.43655	1.00124	0.463956	0.632969	0.650547	0.429072	2591	tags=55%, list=28%, signal=39%	DUSP6/BTK/NEDD4/JAM3/LYN/TCF4
Day -7	BTM	B cell surface signature (S2)	54	-0.332943	-1.20469	0.151434	0.304463	0.355183	0.206387	1544	tags=26%, list=17%, signal=22%	BTLA/ITM2C/CR2/NT5E/CXCR5/ABCB4/HLA-DOA/SCN3A/CD37/PDZK1IP1/PTPRK/TSPAN13/LY9/CHL1
Day -7	BTM	BCR signaling (M54)	12	0.610554	1.43163	0.0731084	0.179022	0.219325	0.121354	2403	tags=67%, list=26%, signal=49%	SYK/PTPN6/PIK3R3/BTK/VAV1/LYN/PLCG2/RAC2
Day -7	BTM	blood coagulation (M11.1)	21	0.592308	1.58833	0.0198719	0.0705229	0.0915527	0.0478056	2225	tags=57%, list=24%, signal=43%	DOK2/PSAP/SYK/PECAM1/P2RX1/SIRPA/TREM1/SLC16A3/CFD/ITGAM/F13A1/LYN
Day -7	BTM	CD4 T cell surface signature Th2-stimulated (S7)	10	-0.715122	-1.70656	0.0156551	0.061023	0.0807803	0.0413658	883	tags=30%, list=10%, signal=27%	SLC37A3/CD3G/MAL
Day -7	BTM	cell activation (IL15, IL23, TNF) (M24)	10	0.592832	1.32889	0.137094	0.287747	0.333682	0.195056	745	tags=30%, list=8%, signal=28%	MAP3K8/CD83/IL15
Day -7	BTM	cell adhesion (GO) (M117)	21	-0.424329	-1.23195	0.181446	0.35003	0.392742	0.237276	953	tags=29%, list=10%, signal=26%	CD6/BCL2/LY9/NELL2/LEF1/SPOCK2
Day -7	BTM	cell adhesion (M51)	22	0.664978	1.80623	0.00212696	0.0150463	0.0195984	0.0101995	751	tags=50%, list=8%, signal=46%	PARVB/ESAM/VWF/ALOX12/SLAMF7/MMRN1/GP1BA/ITGB3/GP9/ITGB5/SELP
Day -7	BTM	cell cycle (I) (M4.1)	42	0.4213	1.31502	0.0960705	0.213366	0.247862	0.144635	2835	tags=43%, list=31%, signal=30%	NCAPH/FEN1/PRKAR2B/RRM2/ESPL1/NCAPG/MKI67/MCM4/CDC6/NCAPG2/CDT1/TPX2/TYMS/MAD2L1/FOXM1/MCM6/CDC7/NUSAP1
Day -7	BTM	cell cycle (III) (M103)	26	0.27063	0.763187	0.817089	0.881718	0.878371	0.597692	1828	tags=27%, list=20%, signal=22%	E2F1/ESPL1/CDKN1A/WEE1/MCM4/CDC6/ATR
Day -7	BTM	cell cycle and transcription (M4.0)	193	0.517723	2.0238	0.000128932	0.00336274	0.00510932	0.00227951	2546	tags=47%, list=28%, signal=34%	HMOX1/CSF1R/SIGLEC7/CDCA7/CD86/KLF4/LST1/MAFB/LRRC25/FGR/CEBPA/NCAPH/SYK/FEN1/CD300LF/TIMP2/TYROBP/CFP/TYMP/CST3/MPEG1/LGALS2/LILRB1/AIF1/RRM2/EPB41L3/ESPL1/RNF130/RIN2/HCK/IFI30/AOAH/RASSF4/HNMT/NCAPG/PLXNB2/DAPK1/PILRA/SPI1/FCN1/SIRPA/NLRP12/ATAD2/PRKCD/MKI67/S100A11/S100A9/MTMR11/PTAFR/LMO2/SLC15A3/ASGR2/CFD/RXRA/MCM4/CDC6/NCAPG2/TNFAIP2/FES/SCPEP1/TNFSF12-TNFSF13/NCF1/STAB1/KYNU/CD1D/RAB31/FCGRT/CD14/C5AR1/EZH2/CDT1/TK1/TPX2/GRN/KCTD12/CLEC4A/TYMS/CYBB/LILRB2/SORT1/ASGR1/SIRPB2/MAD2L1/FOXM1/TLR4/PLBD1/LY86/MCM6/LILRB3/CD33
Day -7	BTM	cell division - E2F transcription network (M4.8)	11	-0.268447	-0.659755	0.898264	0.953158	0.94917	0.64612	2363	tags=36%, list=26%, signal=27%	PRKDC/NASP/MCM2/DNMT1
Day -7	BTM	cell division (stimulated CD4+ T cells) (M46)	14	0.411041	1.00061	0.470439	0.637262	0.652545	0.431982	619	tags=21%, list=7%, signal=20%	CDCA7/ZNRF1/RRM2
Day -7	BTM	cell junction (GO) (M4.13)	11	0.676491	1.55155	0.0293816	0.0951168	0.116094	0.0644771	2189	tags=64%, list=24%, signal=49%	LCP1/EPB41L3/HCK/IFI30/PRKCD/FES/KCTD12
Day -7	BTM	cell movement, Adhesion & Platelet activation (M30)	16	0.668653	1.67924	0.0102936	0.0457228	0.0631469	0.0309943	1816	tags=62%, list=20%, signal=50%	CD9/ESAM/ALOX12/ITGB3/CALD1/SELP/HBEGF/PDGFA/NAV1/GP6
Day -7	BTM	chaperonin mediated protein folding (I) (M204.0)	11	0.192133	0.440663	0.996413	1	0.996413	0.677873	3058	tags=45%, list=33%, signal=30%	CCT5/CCT8/CCT6A/CCT7/CCT2
Day -7	BTM	chemokines and inflammatory molecules in myeloid cells (M86.0)	14	0.362439	0.882297	0.618412	0.73823	0.752596	0.500426	1161	tags=21%, list=13%, signal=19%	SLAMF7/CCL4/GCH1
Day -7	BTM	collagen, TGFB family et al (M77)	20	0.410409	1.08678	0.348242	0.545199	0.591095	0.369576	1216	tags=35%, list=13%, signal=30%	CD9/VDR/PDGFRB/MEF2C/IGFBP3/CAMK1/TGFB1I1
Day -7	BTM	complement activation (I) (M112.0)	11	0.634718	1.45574	0.0650837	0.172653	0.204776	0.117036	2963	tags=91%, list=32%, signal=62%	C1QA/CR1/CFD/C2/C3/C5AR1/CFH/C1QC/C1QB/C3AR1
Day -7	BTM	complement and other receptors in DCs (M40)	11	0.516806	1.18531	0.258797	0.441342	0.476927	0.299174	1226	tags=36%, list=13%, signal=32%	CD86/TYROBP/C1QA/SIRPA
Day -7	BTM	CORO1A-DEF6 network (I) (M32.2)	14	0.369587	0.899697	0.595439	0.724388	0.745744	0.491043	137	tags=14%, list=1%, signal=14%	STXBP2/TGFB1
Day -7	BTM	cytoskeleton/actin (SRF transcription targets) (M145.0)	10	0.39875	0.893841	0.605299	0.731722	0.750804	0.496015	2235	tags=60%, list=24%, signal=45%	MYLK/PALLD/CALD1/EPS8/TAGLN/MRVI1
Day -7	BTM	DC surface signature (S5)	49	0.440066	1.41061	0.0438637	0.123205	0.148906	0.0835175	2690	tags=45%, list=29%, signal=32%	CD9/ABCC3/GPR137B/PSEN2/CD83/LRFN4/ATP1B1/TMEM51/NRP2/ALCAM/ACE/KMO/SLC36A1/CRIM1/CSF2RB/LAMP2/SLAMF8/SRD5A3/TNFRSF11A/EMP1/AGPAT3/ADAM9
Day -7	BTM	double positive thymocytes (M126)	11	-0.68906	-1.69348	0.0166345	0.0635222	0.0825328	0.04306	94	tags=45%, list=1%, signal=45%	UBASH3A/PCSK5/CD3E/BCL11B/APBB1
Day -7	BTM	E2F1 targets (Q3) (M10.0)	16	0.311413	0.782075	0.770672	0.842652	0.842514	0.571211	2739	tags=56%, list=30%, signal=40%	WEE1/ATAD2/MCM4/CDC6/UNG/ARHGAP6/EZH2/MCM6/MAP4K1
Day -7	BTM	E2F1 targets (Q4) (M10.1)	10	0.517693	1.16046	0.287009	0.476684	0.514224	0.323131	1672	tags=50%, list=18%, signal=41%	DCLRE1A/WEE1/SLBP/MCM4/CDC6
Day -7	BTM	endoplasmic reticulum (M37.2)	15	0.365463	0.903962	0.594887	0.724388	0.745744	0.491043	2556	tags=40%, list=28%, signal=29%	LPCAT2/ELOVL4/TLR7/SORT1/MGST1/SGK1
Day -7	BTM	enriched in activated dendritic cells (I) (M119)	10	0.695156	1.55826	0.0300855	0.0957721	0.116094	0.0649213	2127	tags=70%, list=23%, signal=54%	CD86/RIN2/CD83/ATP1B1/PRKCD/PLXDC2/SLAMF8
Day -7	BTM	enriched in activated dendritic cells (II) (M165)	28	0.291115	0.834571	0.717804	0.815279	0.806963	0.552655	2547	tags=29%, list=28%, signal=21%	DSE/PRKAR2B/DAPK1/BCL2A1/ST3GAL6/CSF2RB/ATF3/MGST1
Day -7	BTM	enriched in activated dendritic cells/monocytes (M64)	14	0.479897	1.16823	0.271622	0.455085	0.49351	0.30849	1776	tags=36%, list=19%, signal=29%	NINJ1/SIRPA/DRAM1/SLC15A3/TNFAIP2
Day -7	BTM	enriched in antigen presentation (I) (M71)	15	0.436911	1.08069	0.362959	0.559074	0.600279	0.378981	561	tags=13%, list=6%, signal=13%	HMOX1/HLA-DPB1
Day -7	BTM	enriched in antigen presentation (II) (M95.0)	20	0.587083	1.55462	0.0236013	0.0790849	0.101485	0.0536095	1369	tags=40%, list=15%, signal=34%	ITGB2/ITGAL/HLA-DPB1/PLEK/AIF1/CD53/IL10RA/HLA-DMA
Day -7	BTM	enriched in antigen presentation (III) (M95.1)	12	0.68135	1.59763	0.0195978	0.0705229	0.0915527	0.0478056	1369	tags=50%, list=15%, signal=43%	ICAM1/ITGB2/PLEK/AIF1/CD53/HLA-DMA
Day -7	BTM	enriched in B cells (I) (M47.0)	45	-0.411901	-1.43097	0.0321388	0.0990082	0.118454	0.067115	2584	tags=40%, list=28%, signal=29%	PAX5/BCL11A/CD200/CD22/CD24/PCDH9/BLK/FCER2/E2F5/BTLA/STAP1/CR2/CXCR5/ABCB4/VPREB3/AFF3/PTPRK/TSPAN13
Day -7	BTM	enriched in B cells (II) (M47.1)	35	-0.297399	-0.975713	0.500545	0.66856	0.679688	0.453199	2727	tags=34%, list=30%, signal=24%	TPD52/PAX5/FCGR2B/BCL11A/CDK14/CD24/BLNK/PAWR/SP140/CR2/CXCR5/PTPRK
Day -7	BTM	enriched in B cells (III) (M47.2)	25	0.23333	0.652532	0.933996	0.974827	0.971657	0.660808	2744	tags=32%, list=30%, signal=23%	MEF2C/BTK/IGHA1/IGKC/CD69/FCRL5/FCRL3/IGLV1-44
Day -7	BTM	enriched in B cells (IV) (M47.3)	13	0.435683	1.0443	0.414684	0.594391	0.624908	0.402922	2516	tags=46%, list=27%, signal=34%	MEF2C/BTK/IGHA1/TLR10/IGHG1/CPNE5
Day -7	BTM	enriched in B cells (V) (M47.4)	10	-0.404157	-0.964475	0.499518	0.66856	0.679688	0.453199	1366	tags=30%, list=15%, signal=26%	GPR18/CD37/LY9
Day -7	BTM	enriched in B cells (VI) (M69)	19	-0.610056	-1.72555	0.00755858	0.0379918	0.0513188	0.0257536	2494	tags=47%, list=27%, signal=35%	CD200/CD22/PCDH9/BTLA/CR2/CXCR5/ABCB4/PTPRK/TSPAN13
Day -7	BTM	enriched in cell cycle (M167)	14	0.352518	0.858146	0.655574	0.768188	0.775863	0.520734	258	tags=14%, list=3%, signal=14%	TGFB1/FLNA
Day -7	BTM	enriched in dendritic cells (M168)	15	0.559514	1.38394	0.0953106	0.213366	0.247862	0.144635	2690	tags=47%, list=29%, signal=33%	DAB2/CAPG/PGD/EMILIN2/CA2/CLEC10A/ADAM9
Day -7	BTM	enriched in G-protein coupled receptors (M130)	10	0.738038	1.65439	0.0107692	0.0467483	0.0631469	0.0316894	870	tags=50%, list=9%, signal=45%	PTGDR/PTGER2/ADRB2/S1PR5/CCL5
Day -7	BTM	enriched in membrane proteins (M124)	18	-0.573412	-1.5975	0.0219642	0.0749134	0.0977026	0.0507818	2837	tags=72%, list=31%, signal=50%	SLC40A1/HLA-DRB1/ALAS2/TGM2/CD24/SNCA/PROK2/ELANE/SLC4A1/ABCB6/KCNH2/ABCG2/NEDD4L
Day -7	BTM	enriched in monocytes (I) (M4.15)	10	0.587031	1.31589	0.148547	0.304463	0.354862	0.206387	1789	tags=50%, list=19%, signal=40%	EPB41L3/HCK/LGALS1/APLP2/FES
Day -7	BTM	enriched in monocytes (II) (M11.0)	179	0.577783	2.23865	0.000130242	0.00336274	0.00510932	0.00227951	2279	tags=49%, list=25%, signal=37%	KIAA0513/BST1/CSF1R/SIGLEC7/MS4A4A/CD86/KLF4/LST1/IMPA2/MAFB/FGR/CEBPA/LAT2/SYK/ADAP2/TIMP2/TYROBP/CFP/FBP1/TYMP/CST3/MPEG1/LGALS2/GAS2L1/LILRB1/NRGN/AIF1/SIRPB1/EPB41L3/RNF130/RIN2/HCK/IFI30/HK3/AOAH/RASSF4/PRAM1/HNMT/PLXNB2/PILRA/BTK/KCNE3/SPI1/FCN1/SIRPA/MS4A7/NLRP12/TREM1/PRKCD/S100A11/RNASE2/S100A9/P2RY13/MTMR11/PTAFR/LMO2/SLC15A3/ASGR2/CFD/RXRA/PLXDC2/TNFAIP2/FES/SCPEP1/TNFSF12-TNFSF13/S100A8/ITGAM/NCF1/STAB1/NLRP3/KYNU/CD1D/CDA/RAB31/FCGRT/CD14/C5AR1/F13A1/GRN/KCTD12/CLEC4A/CYBB/LYN/LILRB2/SORT1/ASGR1/CACNA2D3
Day -7	BTM	enriched in monocytes (III) (M73)	10	0.512837	1.14958	0.297607	0.478748	0.518801	0.32453	1652	tags=40%, list=18%, signal=33%	TIMP2/RIN2/DUSP6/PLXDC2
Day -7	BTM	enriched in monocytes (IV) (M118.0)	49	0.432177	1.38532	0.0533394	0.14765	0.17643	0.100088	1931	tags=33%, list=21%, signal=26%	TNFRSF1B/TLR1/STEAP4/MYO1F/RHOU/DUSP6/LTBR/CD68/LYZ/SLC24A4/FGD4/ARHGEF10L/PGD/NACC2/EMILIN2/ST3GAL6
Day -7	BTM	enriched in monocytes (surface) (M118.1)	14	0.589716	1.43556	0.0695946	0.172871	0.213755	0.117185	1500	tags=36%, list=16%, signal=30%	TNFRSF1B/STEAP4/LTBR/SLC16A3/SLC24A4
Day -7	BTM	enriched in myeloid cells and monocytes (M81)	33	0.448217	1.32929	0.100444	0.220514	0.254063	0.14948	2488	tags=55%, list=27%, signal=40%	CSF1R/EHD3/MMRN1/ITGB3/PTGS1/SELP/PRAM1/SPARC/TLR7/EGF/PDGFA/ITGA2B/NLRP3/CD14/PCSK6/PROS1/TLR4/CCR2
Day -7	BTM	enriched in neutrophils (I) (M37.1)	45	0.287987	0.910092	0.613321	0.736757	0.752596	0.499427	1992	tags=24%, list=22%, signal=19%	FCGR3A/STEAP4/LRG1/FCGR3B/NLRP12/TREM1/DGAT2/PTAFR/CMTM2/CDA/C5AR1
Day -7	BTM	enriched in neutrophils (II) (M163)	13	0.524455	1.25709	0.188523	0.35003	0.392742	0.237276	1649	tags=38%, list=18%, signal=32%	IMPA2/TYROBP/BTNL8/CFD/ARAP3
Day -7	BTM	enriched in NK cells (I) (M7.2)	46	0.610063	1.93436	0.000615101	0.00783228	0.0099185	0.00530929	2435	tags=63%, list=26%, signal=47%	FASLG/PTGDR/EOMES/GZMA/IL2RB/SLAMF7/HOPX/KLRF1/CTSW/S1PR5/TBX21/NKG7/CCL5/PRF1/XCL2/FCGR3B/KLRC1/CLIC3/KLRK1/KLRD1/TGFBR3/CST7/SAMD3/MYBL1/PLEKHF1/GZMH/SH2D2A/FGFBP2/RORA
Day -7	BTM	enriched in NK cells (II) (M61.0)	16	0.58029	1.45732	0.0548431	0.149643	0.176869	0.101439	1660	tags=44%, list=18%, signal=36%	IL2RB/KLRF1/S1PR5/NKG7/KIR2DL3/KLRK1/TGFBR3
Day -7	BTM	enriched in NK cells (III) (M157)	14	0.620478	1.51045	0.0413851	0.119766	0.144289	0.0811862	768	tags=36%, list=8%, signal=33%	TIGIT/CX3CR1/KLRC3/CCL4/MATK
Day -7	BTM	enriched in NK cells (receptor activation) (M61.2)	12	0.443647	1.04026	0.417007	0.594391	0.624908	0.402922	1507	tags=33%, list=16%, signal=28%	CD244/KIR2DL3/KLRK1/KLRD1
Day -7	BTM	enriched in T cells (I) (M7.0)	59	-0.450079	-1.6586	0.0014997	0.0117841	0.0153055	0.00798809	1648	tags=41%, list=18%, signal=34%	GIMAP7/CD7/CD96/UBASH3A/TRAT1/CD27/TRAV20/ICOS/CD6/LCK/ITK/IL7R/TRBC1/LAT/FLT3LG/TRAC/NELL2/CD3D/ETS1/CD3E/CD3G/MAL/LEF1/BCL11B
Day -7	BTM	enriched in T cells (II) (M223)	12	-0.571447	-1.43598	0.0815191	0.192224	0.233688	0.130303	452	tags=33%, list=5%, signal=32%	LRRN3/SLC38A1/CLEC2D/LBH
Day -7	BTM	extracellular matrix (I) (M2.0)	14	-0.480619	-1.24889	0.186183	0.35003	0.392742	0.237276	355	tags=29%, list=4%, signal=28%	COL6A1/AEBP1/COL5A2/MXRA8
Day -7	BTM	extracellular matrix (II) (M2.1)	31	-0.28622	-0.91601	0.589909	0.724388	0.745744	0.491043	536	tags=23%, list=6%, signal=21%	CTSG/CRISP3/MPO/ACHE/AEBP1/ARG1/COL5A2
Day -7	BTM	extracellular matrix, collagen (M210)	12	0.454107	1.06479	0.389911	0.572845	0.610642	0.388316	3092	tags=58%, list=34%, signal=39%	TIMP1/C1QA/TGFB1I1/PODN/COL6A3/SERPINA1/ADAMTS1
Day -7	BTM	extracellular matrix, complement (M140)	11	0.45228	1.03732	0.421934	0.596958	0.624908	0.404662	1618	tags=36%, list=18%, signal=30%	TIMP2/CFP/FCN1/IGFBP7
Day -7	BTM	formyl peptide receptor mediated neutrophil response (M11.2)	10	0.424398	0.951332	0.533675	0.692427	0.702491	0.469377	3089	tags=50%, list=34%, signal=33%	PILRA/CAMK1/FCGR2A/IGSF6/SECTM1
Day -7	BTM	glycerophospholipid metabolism (M114.1)	10	0.481955	1.08035	0.375043	0.559957	0.604756	0.37958	1931	tags=50%, list=21%, signal=40%	PLA2G4A/LPCAT2/AKR1C3/IGFBP7/ST3GAL6
Day -7	Hallmark	HALLMARK_ADIPOGENESIS	129	0.392399	1.4638	0.00884113	0.0411867	0.0276285	0.0279194	3150	tags=59%, list=34%, signal=39%	DHRS7/ATP1B3/MYLK/NDUFB7/MGLL/IDH3G/UQCR11/ALDOA/REEP5/PRDX3/SDHB/CPT2/COX6A1/ELOVL6/GPX3/GPX4/CRAT/IDH3A/SLC19A1/STOM/AK2/ACO2/IFNGR1/CYC1/AIFM1/ADCY6/BCKDHA/ACLY/RAB34/TALDO1/COX8A/MDH2/UQCRC1/COX7B/UCP2/LPL/APLP2/GPAT4/C3/TANK/YWHAG/GBE1/CAVIN2/SDHC/SULT1A1/MGST3/GPD2/LPCAT3/RTN3/SAMM50/POR/MRPL15/GHITM/ETFB/AGPAT3/MTCH2/RMDN3/GADD45A/SCP2/RETSAT/SQOR/NDUFAB1/ITSN1/G3BP2/CMBL/ACAA2/DDT/IDH1/ADIPOR2/DHRS7B/DGAT1/PFKFB3/CD36/CCNG2/PIM3/STAT5A
Day -7	Hallmark	HALLMARK_ALLOGRAFT_REJECTION	150	0.360546	1.3702	0.0203674	0.0707305	0.0484938	0.0479463	1972	tags=33%, list=21%, signal=27%	ICAM1/TGFB1/ACVR2A/FASLG/TIMP1/ITGB2/CD86/FLNA/GZMA/IL2RB/FGR/GPR65/PTPN6/TLR1/ITGAL/CFP/CCND2/NME1/CCL4/PF4/IL15/ELF4/CCL5/RIPK2/PRF1/SPI1/IL7/IFNGR1/NCR1/IFNAR2/CSK/GALNT1/CAPG/HLA-A/HLA-DMA/WARS1/JAK2/KLRD1/IL27RA/SRGN/CCR5/C2/STAB1/PSMB10/NLRP3/CSF1/CXCR3/CD1D/GCNT1/CD8A
Day -7	Hallmark	HALLMARK_ANDROGEN_RESPONSE	69	0.429077	1.46135	0.0199384	0.0705229	0.0484938	0.0478056	1003	tags=22%, list=11%, signal=20%	GUCY1A1/GSR/GNAI3/TMEM50A/INSIG1/STEAP4/UAP1/STK39/IDI1/SAT1/CDC14B/PDLIM5/MYL12A/UBE2J1/SEC24D
Day -7	Hallmark	HALLMARK_ANGIOGENESIS	22	0.522167	1.41832	0.0688809	0.172871	0.129058	0.117185	1720	tags=41%, list=19%, signal=33%	TIMP1/JAG2/S100A4/CCND2/PF4/FSTL1/LRPAP1/PDGFA/LPL
Day -7	Hallmark	HALLMARK_APICAL_JUNCTION	114	0.427385	1.57138	0.00276434	0.0182065	0.0125652	0.0123417	1307	tags=31%, list=14%, signal=27%	YWHAH/ARPC2/RRAS/TSPAN4/SRC/ACTN4/ICAM1/ICAM4/PFN1/VWF/VCL/CD86/MYL12B/GNAI2/NRXN2/MSN/SYK/INSIG1/NEXN/ITGB1/ICAM5/CLDN5/PIK3CB/PIK3R3/VASP/PCDH1/PECAM1/CRAT/NECTIN2/MAP3K20/CTNND1/CERCAM/SIRPA/ADAM15/ACTB
Day -7	Hallmark	HALLMARK_APICAL_SURFACE	24	-0.307266	-0.924248	0.573488	0.715923	0.666846	0.485304	1255	tags=21%, list=14%, signal=18%	FLOT2/HSPB1/GSTM3/LYPD3/MAL
Day -7	Hallmark	HALLMARK_APOPTOSIS	126	0.395719	1.47116	0.00846416	0.0407841	0.0276285	0.0276464	1302	tags=26%, list=14%, signal=23%	BID/HMOX1/GSR/FASLG/TIMP1/BAX/HGF/TIMP2/CASP3/CD38/CCND2/DAP/PSEN2/PDGFRB/RHOB/SMAD7/LMNA/CDKN1A/WEE1/AIFM3/CASP7/GPX3/SAT1/GPX4/GNA15/PEA15/PRF1/BCL2L2/IFNGR1/GCH1/FDXR/PMAIP1/PLCB2
Day -7	Hallmark	HALLMARK_BILE_ACID_METABOLISM	52	0.191902	0.620761	0.982306	1	1	0.677873	3328	tags=48%, list=36%, signal=31%	IDH2/CROT/IDI1/FDXR/NPC1/RXRA/ACSL5/SLC23A2/NEDD4/ABCA3/ATXN1/ABCD1/PFKM/SLC22A18/PNPLA8/GCLM/SLC35B2/SCP2/RETSAT/IDH1/PEX6/HSD17B4/ABCA2/BMP6/DHCR24
Day -7	Hallmark	HALLMARK_CHOLESTEROL_HOMEOSTASIS	55	0.321606	1.05266	0.371123	0.559957	0.507107	0.37958	2686	tags=38%, list=29%, signal=27%	CD9/ATF5/GUSB/IDI1/S100A11/CTNNB1/ALCAM/CYP51A1/LPL/ACTG1/PMVK/MVD/ANXA5/GLDC/CPEB2/ACSS2/ATF3/SQLE/FBXO6/CLU/AVPR1A
Day -7	Hallmark	HALLMARK_COAGULATION	74	0.494314	1.70499	0.00102205	0.0102743	0.00669703	0.00696464	1810	tags=43%, list=20%, signal=35%	CD9/VWF/TIMP1/PEF1/GP1BA/RAC1/ITGB3/WDR1/PLEK/GP9/F8/C1QA/PF4/PECAM1/DUSP6/CAPN2/MAFF/MST1/SPARC/SIRT2/HTRA1/CSRP1/PRSS23/GNB2/SERPINE1/CFD/PDGFB/MSRB2/C2/BMP1/C3/ANXA1
Day -7	Hallmark	HALLMARK_COMPLEMENT	145	0.418146	1.582	0.00120546	0.0105005	0.00669703	0.00711801	2409	tags=41%, list=26%, signal=31%	DUSP5/SRC/GZMK/PFN1/TIMP1/GNGT2/SH2B3/GNAI3/GNAI2/GZMA/GRB2/GP1BA/TIMP2/CTSC/CASP3/HSPA5/PPP4C/PLA2G4A/PLEK/GP9/F8/PIK3CG/C1QA/CASP7/CCL5/CTSD/CALM1/DUSP6/MAFF/XPNPEP1/FCN1/RHOG/DGKG/CSRP1/PRKCD/CTSL/S100A9/GNG2/JAK2/GNB2/CR1/SERPINE1/PDGFB/C2/C3/ITGAM/KYNU/CDA/DGKH/MSRB1/GPD2/LAMP2/CASP5/LYN/KIF2A/ANXA5/APOBEC3G/CFH/CASP1/CA2
Day -7	Hallmark	HALLMARK_DNA_REPAIR	79	0.27764	0.966532	0.523057	0.688992	0.663439	0.467049	2648	tags=30%, list=29%, signal=22%	POLR2E/FEN1/ADA/TK2/NME1/SEC61A1/GPX4/TMED2/CANT1/ARL6IP1/ADCY6/COX17/SMAD5/RRM2B/TAF1C/CDA/AGO4/TYMS/CETN2/RPA2/HCLS1/BCAP31/DAD1/POLE4
Day -7	Hallmark	HALLMARK_E2F_TARGETS	103	0.239296	0.867332	0.740891	0.822734	0.823213	0.557709	1433	tags=18%, list=16%, signal=16%	MTHFD2/JPT1/PPP1R8/NME1/RRM2/ESPL1/MRE11/SNRPB/CDKN1A/WEE1/LYAR/KIF22/AK2/SLBP/PRDX4/ATAD2/MKI67/KPNA2/SMC6
Day -7	Hallmark	HALLMARK_EPITHELIAL_MESENCHYMAL_TRANSITION	104	0.427121	1.54963	0.00392267	0.0241687	0.0163444	0.0163833	2003	tags=35%, list=22%, signal=27%	TPM4/SDC4/TGFB1/TIMP1/CALU/FLNA/MYLK/PPIB/ITGB1/ITGB3/PDGFRB/RHOB/ITGB5/CALD1/IL15/DAB2/SAT1/COLGALT1/IGFBP3/SPARC/LGALS1/HTRA1/CADM1/CAPG/FSTL1/IGFBP4/EMP3/SERPINE1/MYL9/CXCL8/TGFBR3/COL6A2/BMP1/TAGLN/JUN/SERPINE2
Day -7	Hallmark	HALLMARK_ESTROGEN_RESPONSE_EARLY	116	-0.300588	-1.23512	0.0683297	0.172871	0.129058	0.117185	797	tags=18%, list=9%, signal=17%	MYBBP1A/IGF1R/SEC14L2/WFS1/BCL2/AFF1/MYB/DHCR7/SIAH2/FKBP5/MYC/FDFT1/TOB1/RETREG1/ABLIM1/TJP3/FAM102A/IL6ST/FCMR/ADD3/BCL11B
Day -7	Hallmark	HALLMARK_ESTROGEN_RESPONSE_LATE	109	0.261794	0.956179	0.547755	0.697474	0.663439	0.472799	2029	tags=29%, list=22%, signal=23%	CD9/GLA/RBBP8/SLC9A3R1/KLF4/IMPA2/IDH2/PTPN6/ARL3/XBP1/PAPSS2/PRKAR2B/SLC1A4/BATF/TMPRSS3/CKB/PPIF/IGFBP4/S100A9/JAK2/CLIC3/PRSS23/PERP/ATP2B4/CDC6/LLGL2/ALDH3B1/ABHD2/SLC2A8/RAB31/ABCA3/CACNA2D2
Day -7	Hallmark	HALLMARK_FATTY_ACID_METABOLISM	95	0.365231	1.31102	0.0633197	0.170339	0.129058	0.115468	2409	tags=34%, list=26%, signal=25%	YWHAH/RDH11/IDH3B/MGLL/ACSS1/IDH3G/ALDOA/CPT2/RAP1GDS1/IDI1/CRAT/ACOT8/ACAA1/ACO2/LGALS1/BLVRA/PDHB/HSD17B10/MDH2/ACSL4/ACSL5/LDHA/S100A10/SDHC/CA4/CD1D/GPD2/HCCS/SMS/UROD/ODC1/CA2
Day -7	Hallmark	HALLMARK_G2M_CHECKPOINT	111	-0.210025	-0.857597	0.844587	0.906271	0.898497	0.614336	1759	tags=25%, list=19%, signal=21%	NOLC1/CDKN1B/BUB3/AMD1/HMGA1/MCM2/POLA2/HSPA8/FOXN3/DR1/MARCKS/STMN1/RPS6KA5/GSPT1/ILF3/SLC7A5/SLC7A1/NUP50/NUMA1/PRMT5/MYC/KPNB1/TFDP1/RBL1/YTHDC1/SLC38A1/RBM14/CDC25B
Day -7	Hallmark	HALLMARK_GLYCOLYSIS	113	0.296445	1.08839	0.292024	0.477948	0.428044	0.323988	2005	tags=22%, list=22%, signal=18%	PGK1/CHST12/TPI1/G6PD/COPB2/ENO1/CHST2/PYGB/HSPA5/ALDOA/GUSB/PKM/EGLN3/CHPF/IGFBP3/PGAM1/SLC16A3/TALDO1/MDH2/LDHA/COG2/SDHC/PSMC4/GLRX/TXN
Day -7	Hallmark	HALLMARK_HEDGEHOG_SIGNALING	24	-0.229249	-0.689575	0.923295	0.968952	0.961765	0.656826	795	tags=21%, list=9%, signal=19%	VLDLR/LDB1/CDK5R1/NRCAM/ACHE
Day -7	Hallmark	HALLMARK_HEME_METABOLISM	160	-0.419531	-1.80368	0.000414079	0.00659075	0.00661201	0.00446769	2049	tags=44%, list=22%, signal=35%	SLC6A8/SNCA/ARHGEF12/TRAK2/TFDP2/SELENBP1/EIF2AK1/GATA1/FBXO9/CA1/MAP2K3/AQP3/KDM7A/EPB42/MPP1/XK/TSPAN5/SLC2A1/HAGH/KLF3/MXI1/GDE1/DMTN/GCLC/SLC4A1/ADD1/HEBP1/DCAF11/GLRX5/NCOA4/BPGM/BSG/BMP2K/KLF1/SLC25A37/KAT2B/RBM38/DCAF10/USP15/HMBS/MARCHF8/PPP2R5B/RBM5/TRIM58/RANBP10/CDR2/MBOAT2/CTSE/BNIP3L/SPTB/ABCB6/SLC25A38/EZH1/PDZK1IP1/LRP10/MKRN1/ACSL6/RIOK3/TENT5C/ABCG2/MARK3/ANK1/RAD23A/ADD2/PRDX2/RNF123/FOXO3/FECH/NUDT4/TNRC6B/EPB41
Day -7	Hallmark	HALLMARK_HYPOXIA	135	0.256127	0.962119	0.547286	0.697474	0.663439	0.472799	724	tags=12%, list=8%, signal=11%	PGK1/TPST2/HMOX1/TPI1/SDC4/BHLHE40/ENO1/CDKN1C/ANXA2/CHST2/S100A4/HSPA5/FBP1/ALDOA/WSB1/CDKN1A
Day -7	Hallmark	HALLMARK_IL2_STAT5_SIGNALING	157	0.421952	1.61136	0.000793441	0.00891454	0.00661201	0.00604292	1875	tags=34%, list=20%, signal=27%	TNFRSF1B/GSTO1/TNFRSF8/CTSZ/ST3GAL4/CD86/PLAGL1/EOMES/UCK2/GUCY1B1/BHLHE40/PHTF2/BATF3/PTGER2/CDKN1C/IL2RB/CCR4/GPR65/HOPX/XBP1/CASP3/CCND2/SYT11/RHOB/MAP3K8/BATF/CD83/SELP/CKAP4/SH3BGRL2/IRF6/CD81/GPX4/IL10RA/IKZF2/GLIPR2/MAFF/MAPKAPK2/IFNGR1/ANXA4/TLR7/CAPG/PRNP/GALM/ALCAM/CXCL10/CDC6/RNH1/DCPS/CDCP1/SPRED2/CST7/CSF1
Day -7	Hallmark	HALLMARK_IL6_JAK_STAT3_SIGNALING	64	0.530859	1.78702	0.00073888	0.00882038	0.00661201	0.00597909	2082	tags=39%, list=23%, signal=30%	CD9/TNFRSF1B/HMOX1/TGFB1/GRB2/CD38/LEPR/ITGB3/TNFRSF1A/MAP3K8/PF4/PTPN2/MYD88/LTBR/IL7/IFNGR1/IFNAR1/STAM2/IL15RA/CXCL10/CSF1/CD14/JUN/IL10RB/CSF2RB
Day -7	Hallmark	HALLMARK_INFLAMMATORY_RESPONSE	140	0.444186	1.6741	0.000536625	0.00732109	0.00661201	0.00496277	2225	tags=36%, list=24%, signal=28%	TNFRSF1B/LPAR1/ICAM1/ICAM4/ACVR2A/TIMP1/GNAI3/CD82/PTGER2/IL2RB/PTGIR/RGS1/CHST2/GP1BA/TLR1/ITGB3/CDKN1A/SLC4A4/IL15/CCL5/GNA15/IL10RA/RIPK2/HBEGF/NMUR1/IFNAR1/RHOG/GCH1/ATP2A2/CXCR6/IL15RA/ADGRE1/PTAFR/EMP3/SERPINE1/CXCL8/CXCL10/KIF1B/P2RY2/CMKLR1/STAB1/NLRP3/CSF1/CD14/C5AR1/SELENOS/KLF6/ABI1/CYBB/LYN
Day -7	Hallmark	HALLMARK_INTERFERON_ALPHA_RESPONSE	90	0.122506	0.435642	1	1	1	0.677873	1875	tags=10%, list=20%, signal=8%	IFI30/IL15/RIPK2/IL7/WARS1/TENT5A/MVB12A/CXCL10/CSF1
Day -7	Hallmark	HALLMARK_INTERFERON_GAMMA_RESPONSE	186	0.355167	1.38201	0.012987	0.0539243	0.0341763	0.0365538	1511	tags=19%, list=16%, signal=17%	PSMA2/ICAM1/CD86/GZMA/IL2RB/SLAMF7/PTPN6/MTHFD2/CASP3/CD38/PLA2G4A/PSMB2/VAMP8/ST3GAL5/IFI30/CDKN1A/IL15/SELP/CASP7/PTPN2/MYD88/CCL5/IL10RA/RIPK2/IL18BP/IL7/GCH1/IFNAR2/ITGB7/HLA-A/HLA-DMA/IL15RA/WARS1/JAK2/KLRK1/IRF5
Day -7	Hallmark	HALLMARK_KRAS_SIGNALING_DN	59	0.285135	0.946158	0.557289	0.702638	0.663439	0.476299	2088	tags=25%, list=23%, signal=20%	LFNG/CCR8/CHST2/GP1BA/COPZ2/YPEL1/PDCD1/KCNMB1/PTPRJ/EGF/VPS50/SYNPO/SNN/KRT5/THNSL2
Day -7	Hallmark	HALLMARK_KRAS_SIGNALING_UP	114	0.28357	1.04261	0.375259	0.559957	0.507107	0.37958	1081	tags=17%, list=12%, signal=15%	GNG11/TNFRSF1B/GUCY1A1/ITGB2/KLF4/MAFB/LCP1/LAT2/CROT/CCND2/PRDM1/EPB41L3/PECAM1/DUSP6/IL10RA/TRIB1/IGFBP3/HBEGF/PPBP
Day -7	Hallmark	HALLMARK_MITOTIC_SPINDLE	141	0.312116	1.17713	0.150938	0.304463	0.243449	0.206387	2034	tags=28%, list=22%, signal=22%	MAPRE1/ACTN4/ARL8A/VCL/YWHAE/FLNA/CDC42EP4/CAPZB/CLIP2/PIF1/CCDC88A/ESPL1/PALLD/CTTN/MARK4/KIF22/PDLIM5/DYNLL2/STK38L/OPHN1/ARHGAP10/CDC42BPA/CEP192/ARHGDIA/CSNK1D/CDC42/RHOF/CLIP1/TBCD/FGD4/FGD6/ARF6/ARAP3/SYNPO/KIF1B/TUBGCP2/MYH9/EZR/FSCN1/RASA1
Day -7	Hallmark	HALLMARK_MTORC1_SIGNALING	145	0.542585	2.0528	0.000133941	0.00336274	0.00337245	0.00227951	1897	tags=40%, list=21%, signal=32%	CD9/RIT1/PGK1/TPI1/GSR/GLA/G6PD/GMPS/TXNRD1/SLC9A3R1/ITGB2/PSMA4/RDH11/ARPC5L/BHLHE40/HSP90B1/RAB1A/ENO1/INSIG1/SEC11A/MTHFD2/CTSC/XBP1/HSPA5/CFP/ALDOA/M6PR/ACTR2/RRM2/TBK1/SLC1A4/ATP6V1D/IFI30/CDKN1A/PIK3R3/ELOVL6/IDI1/SRD5A1/RPN1/EGLN3/FDXR/ATP2A2/DAPP1/WARS1/ACLY/PRDX1/CALR/MCM4/CYP51A1/LDHA/CORO1A/GAPDH/UCHL5/TES/GBE1/PSMC4/ACTR3/UNG
Day -7	Hallmark	HALLMARK_MYC_TARGETS_V1	142	0.229707	0.867246	0.772064	0.842652	0.8392	0.571211	2092	tags=27%, list=23%, signal=22%	RAD23B/PGK1/PSMA2/PSMD8/PSMA4/YWHAE/RNPS1/NME1/EIF4H/PRDX3/PSMB2/AIMP2/VDAC1/DDX21/COX5A/CSTF2/CCT5/PRDX4/PSMA7/PRPF31/CYC1/KPNA2/POLE3/PSMA6/HNRNPR/MCM4/NCBP1/LDHA/EIF4A1/SLC25A3/EIF2S1/CNBP/HNRNPU/PSMC4/STARD7/YWHAQ/PSMB3/SNRPD3/AP3S1
Day -7	Hallmark	HALLMARK_MYC_TARGETS_V2	37	-0.370031	-1.22877	0.14608	0.303274	0.243449	0.205581	954	tags=19%, list=10%, signal=17%	WDR43/MYBBP1A/PA2G4/MYC/RABEPK/NPM1/SLC29A2
Day -7	Hallmark	HALLMARK_MYOGENESIS	110	0.368074	1.34561	0.0395833	0.116314	0.0860507	0.0788462	1365	tags=26%, list=15%, signal=23%	TPM3/RIT1/KIFC3/TGFB1/MRAS/DENND2B/BHLHE40/PTP4A3/MYLK/RB1/ITGB1/PSEN2/ITGB5/MEF2C/CDKN1A/GPX3/PLXNB2/CRAT/FLII/IGFBP3/HBEGF/SPARC/PDLIM7/LSP1/CKB/SIRT2/GNAO1/PRNP/NCAM1
Day -7	Hallmark	HALLMARK_NOTCH_SIGNALING	22	0.300317	0.815726	0.73233	0.817982	0.823213	0.554488	2087	tags=36%, list=23%, signal=28%	LFNG/FBXW11/PSEN2/ARRB1/TCF7L2/DTX4/ST3GAL6/HES1
Day -7	Hallmark	HALLMARK_OXIDATIVE_PHOSPHORYLATION	134	0.533641	2.00246	0.000134898	0.00336274	0.00337245	0.00227951	2864	tags=56%, list=31%, signal=39%	NDUFA4/OGDH/SLC25A11/IDH2/BAX/IDH3B/NDUFB7/NDUFA1/ATP5F1C/ATP5PF/IDH3G/NDUFA6/UQCR11/ETFA/PRDX3/SDHB/ATP6V1D/COX6A1/CASP7/COX7A2/VDAC1/ATP1B1/NDUFV1/GPX4/ACAA1/COX5A/ATP5F1B/IDH3A/ACO2/SLC25A5/PDHB/ATP5MF/CYC1/AIFM1/BCKDHA/NDUFS6/HSD17B10/COX17/NDUFB2/MRPS12/COX8A/MDH2/NDUFB8/UQCRC1/COX7B/NDUFB5/LDHA/OPA1/SLC25A3/CYB5R3/ALAS1/ATP6V0B/SDHC/MGST3/GPI/ATP5PB/HCCS/NDUFA9/POR/RHOT1/MRPL15/ATP5MC3/VDAC2/ATP6V1E1/TCIRG1/ETFB/COX7A2L/ATP5ME/TIMM13/ATP6AP1/RHOT2/RETSAT/COX6B1/NDUFAB1/SLC25A4
Day -7	Hallmark	HALLMARK_P53_PATHWAY	143	0.395311	1.49313	0.00469169	0.0256032	0.016756	0.0173557	1596	tags=27%, list=17%, signal=23%	MAPKAPK3/IER5/HMOX1/TGFB1/TAX1BP3/NINJ1/TM7SF3/KLF4/CD82/JAG2/BAX/RAP2B/CEBPA/VDR/S100A4/ADA/RB1/CCND2/H1-2/VAMP8/WRAP73/SEC61A1/IFI30/CDKN1A/SAT1/PLXNB2/CTSD/CD81/HBEGF/STOM/FDXR/IRAK1/ZNF365/DRAM1/PDGFA/ABAT/SLC3A2/PERP/RXRA
Day -7	Hallmark	HALLMARK_PANCREAS_BETA_CELLS	11	0.533222	1.22296	0.22412	0.398618	0.339576	0.270213	446	tags=36%, list=5%, signal=35%	MAFB/VDR/SEC11A/SRP14
Day -7	Hallmark	HALLMARK_PEROXISOME	63	0.396358	1.3302	0.0696916	0.172871	0.129058	0.117185	2143	tags=35%, list=23%, signal=27%	YWHAH/RDH11/IDH2/CTBP1/IDI1/CRAT/ACOT8/ACAA1/STS/SLC25A17/CADM1/PRDX1/PEX2/ACSL4/ACSL5/SLC23A2/CNBP/TSPO/CDK7/ABCC5/ATXN1/ABCD1
Day -7	Hallmark	HALLMARK_PI3K_AKT_MTOR_SIGNALING	73	0.488638	1.68152	0.00117045	0.0105005	0.00669703	0.00711801	1677	tags=33%, list=18%, signal=27%	ARF1/CFL1/PPP1CA/RIT1/PFN1/FASLG/E2F1/HSP90B1/GRB2/RAC1/ARPC3/TNFRSF1A/ACTR2/TBK1/CDKN1A/PIK3R3/MYD88/VAV3/DAPP1/CLTC/ARHGDIA/CALR/DUSP3/MAPKAP1
Day -7	Hallmark	HALLMARK_PROTEIN_SECRETION	64	0.477802	1.60842	0.0042855	0.024804	0.0164827	0.0168139	2484	tags=47%, list=27%, signal=34%	ARF1/ARFGAP3/RAB9A/GLA/COPB2/SCRN1/CLTA/CTSC/M6PR/CD63/CLCN3/COPE/RER1/TMED2/SEC24D/RAB2A/CLTC/AP2S1/COG2/KIF1B/SNAP23/GOSR2/PPT1/AP3S1/LAMP2/RAB14/TMX1/ATP7A/VAMP3/SEC22B
Day -7	Hallmark	HALLMARK_REACTIVE_OXYGEN_SPECIES_PATHWAY	44	0.501174	1.57591	0.0102278	0.0457228	0.0300818	0.0309943	2393	tags=50%, list=26%, signal=37%	GSR/G6PD/TXNRD1/NDUFA6/MBP/GPX3/GPX4/PTPA/PRDX4/FTL/LSP1/JUNB/PRNP/CDKN2D/PRDX1/FES/GLRX/TXN/SELENOS/PDLIM1/PFKP/GCLM
Day -7	Hallmark	HALLMARK_SPERMATOGENESIS	45	0.302176	0.954932	0.53654	0.692427	0.663439	0.469377	2603	tags=40%, list=28%, signal=29%	MAST2/SEPTIN4/NCAPH/SPATA6/IP6K1/ACRBP/STAM2/CHFR/TALDO1/ACE/PGS1/PHKG2/JAM3/EZH2/NEFH/PRKAR2A/HBZ/GFI1
Day -7	Hallmark	HALLMARK_TGF_BETA_SIGNALING	39	0.425214	1.30872	0.106509	0.231173	0.190194	0.156706	1551	tags=33%, list=17%, signal=28%	PPP1CA/RHOA/FKBP1A/TGFB1/CDKN1C/SMAD7/SMAD1/KLF10/TRIM33/JUNB/ACVR1/CTNNB1/SERPINE1
Day -7	Hallmark	HALLMARK_TNFA_SIGNALING_VIA_NFKB	152	0.369645	1.40836	0.0128494	0.0539243	0.0341763	0.0365538	2571	tags=36%, list=28%, signal=26%	IER5/DUSP5/NR4A1/ICAM1/SDC4/NINJ1/KLF4/BHLHE40/SLC2A6/PLEK/RHOB/CCL4/MAP3K8/CDKN1A/CD83/DUSP4/SAT1/CCL5/PDLIM5/TRIB1/RIPK2/KLF10/HBEGF/MAFF/GCH1/JUNB/DRAM1/IL15RA/FUT4/MSC/SERPINE1/TIPARP/CXCL10/NFKBIE/TNFAIP2/TANK/SNN/KYNU/CSF1/BCL2A1/JUN/HES1/KLF6/REL/SERPINB8/ETS2/CD69/SLC2A3/CLCF1/RNF19B/ATF3/RELB/SGK1/BCL3
Day -7	Hallmark	HALLMARK_UNFOLDED_PROTEIN_RESPONSE	74	0.360821	1.24454	0.121624	0.258112	0.209696	0.174967	1958	tags=31%, list=21%, signal=25%	HSP90B1/ATP6V0D1/SEC11A/MTHFD2/XBP1/HSPA5/HYOU1/EIF4A3/SLC1A4/MTREX/PDIA6/YWHAZ/PDIA5/HERPUD1/CALR/SRPRA/EIF4A1/H2AX/EIF2S1/SPCS1/GOSR2/EIF4EBP1/SPCS3
Day -7	Hallmark	HALLMARK_UV_RESPONSE_DN	91	0.30602	1.08917	0.299631	0.478748	0.428044	0.32453	1660	tags=27%, list=18%, signal=23%	LPAR1/ACVR2A/BHLHE40/ANXA2/MGLL/INSIG1/LTBP1/ITGB3/PDGFRB/PRKAR2B/SMAD7/PIK3R3/DAB2/PDLIM5/WDR37/ANXA4/PTPRM/CDC42BPA/ZMIZ1/ATRN/SERPINE1/ATP2B4/ERBB2/RXRA/TGFBR3
Day -7	Hallmark	HALLMARK_UV_RESPONSE_UP	106	0.371715	1.35313	0.0385636	0.115088	0.0860507	0.0780153	1440	tags=24%, list=16%, signal=20%	BID/HMOX1/NR4A1/ICAM1/CDKN1C/FEN1/CASP3/HYAL2/ALDOA/PSMC3/RHOB/GPX3/CYB5R1/RAB27A/RPN1/PRKACA/DDX21/TMBIM6/ACAA1/GCH1/JUNB/PRKCD/PPIF/POLE3/AP2S1
Day -7	Hallmark	HALLMARK_WNT_BETA_CATENIN_SIGNALING	29	-0.382691	-1.20463	0.186769	0.35003	0.291827	0.237276	803	tags=28%, list=9%, signal=25%	PPARD/NKD1/CSNK1E/MYC/ADAM17/AXIN2/TCF7/LEF1
Day -7	Hallmark	HALLMARK_XENOBIOTIC_METABOLISM	115	0.427737	1.57436	0.00193424	0.0142092	0.00967118	0.00963203	2496	tags=40%, list=27%, signal=30%	HMOX1/ASL/GSR/GSTO1/ABCC3/DHRS7/NINJ1/SAR1B/SSR3/CROT/SMOX/FBP1/PAPSS2/TNFRSF1A/PGRMC1/TMBIM6/PDLIM5/AKR1C3/ACO2/GCH1/ATP2A2/GCNT2/IGFBP4/NPC1/SERPINE1/PGD/COMT/ACP2/ALAS1/ABHD6/PSMB10/KYNU/TKFC/CDA/ACOX3/CNDP2/DDAH2/PROS1/CASP6/HES6/POR/ETS2/PTGES/CA2/LCAT/AHCY
Day -7	BTM	IL2, IL7, TCR network (M65)	11	-0.843671	-2.07347	0.00048216	0.00708404	0.00888552	0.00480208	796	tags=64%, list=9%, signal=58%	LCK/ITK/IL7R/BCL2/TRBC1/TRAC/CCR7
Day -7	BTM	immune activation - generic cluster (M37.0)	250	0.278829	1.11665	0.204879	0.369169	0.406607	0.25025	1941	tags=25%, list=21%, signal=20%	KIAA0513/CD9/BST1/RBBP8/MS4A4A/VANGL1/IMPA2/LAT2/ADAP2/FCGR3A/TLR1/SH2D1A/FBP1/STEAP4/LRG1/GAS2L1/PRKAR2B/NRGN/SIRPB1/GPR84/MEF2C/LPCAT2/RHOU/HK3/PRAM1/DUSP6/GPBAR1/BTK/KCNE3/OSCAR/FAM49A/ELOVL4/FCGR3B/MS4A7/TLR7/TREM1/LRP12/RNASE2/LYZ/P2RY13/FAM43A/SLC24A4/CR1/CMTM2/ERI2/IGFBP7/FGD4/ARAP3/PLXDC2/ARHGEF10L/NAV1/S100A8/ITGAM/CD300C/NLRP3/CHAF1A/NACC2/JAM3/UNG/EMILIN2/CA4/ST3GAL6/CDA
Day -7	BTM	immuregulation - monocytes, T and B cells (M57)	11	-0.279633	-0.687245	0.875362	0.934045	0.933237	0.633164	2494	tags=55%, list=27%, signal=40%	CD200/CTLA4/CAMK2D/BLK/IL23A/FCER2
Day -7	BTM	inflammasome receptors and signaling (M53)	12	0.461826	1.08289	0.369461	0.559957	0.603298	0.37958	2444	tags=42%, list=27%, signal=31%	RIPK2/RXRA/NLRP3/TLR4/NLRC4
Day -7	BTM	inflammatory response (M33)	10	0.609957	1.36728	0.110427	0.236985	0.273945	0.160645	3194	tags=70%, list=35%, signal=46%	TYROBP/AIF1/TBC1D8/STAB1/TLR4/TNFSF13/CARD9
Day -7	BTM	innate antiviral response (M150)	12	-0.299692	-0.753095	0.794872	0.862617	0.861668	0.584744	2125	tags=50%, list=23%, signal=39%	PLSCR1/OAS1/RSAD2/IRF7/SP100/EIF2AK2
Day -7	BTM	integrin cell surface interactions (I) (M1.0)	15	0.376778	0.931951	0.559167	0.702638	0.728612	0.476299	1757	tags=40%, list=19%, signal=32%	ITGB3/CCND2/PDGFRB/MYL9/COL6A2/ITGA2B
Day -7	BTM	KLF12 targets network (M32.3)	12	-0.406573	-1.02168	0.428157	0.601308	0.624908	0.407611	127	tags=17%, list=1%, signal=16%	ACAP1/LTBP3
Day -7	BTM	leukocyte activation and migration (M45)	11	0.464292	1.06487	0.392894	0.572845	0.610642	0.388316	442	tags=18%, list=5%, signal=17%	PTPN6/ITGAL
Day -7	BTM	leukocyte differentiation (M160)	12	0.491304	1.15201	0.292774	0.477948	0.517368	0.323988	2571	tags=50%, list=28%, signal=36%	CD83/JUNB/RARA/ADAM8/KLF6/BCL3
Day -7	BTM	leukocyte migration (M88.0)	13	0.328072	0.786368	0.752236	0.830504	0.829389	0.562976	1678	tags=31%, list=18%, signal=25%	VIL1/GPR35/FUT4/ACSL5
Day -7	BTM	lymphocyte generic cluster (M60)	12	0.44605	1.0459	0.410702	0.594274	0.624908	0.402842	2303	tags=33%, list=25%, signal=25%	MEF2C/DTX3/NAV1/SH2D2A
Day -7	BTM	lysosomal/endosomal proteins (M139)	11	0.550209	1.26192	0.18876	0.35003	0.392742	0.237276	2544	tags=55%, list=28%, signal=40%	PSAP/CTSD/CD68/AP1S2/SORT1/NPC2
Day -7	BTM	Memory B cell surface signature (S9)	11	-0.51434	-1.26408	0.187801	0.35003	0.392742	0.237276	1522	tags=36%, list=17%, signal=30%	ITM2C/GRAMD1C/SORCS3/CHL1
Day -7	BTM	MHC-TLR7-TLR8 cluster (M146)	16	0.341537	0.857727	0.664867	0.774326	0.779707	0.524895	3020	tags=56%, list=33%, signal=38%	HLA-DPB1/TLR7/HLA-A/HLA-E/HLA-DRA/HLA-B/HLA-DPA1/HLA-F/CD74
Day -7	BTM	mismatch repair (I) (M22.0)	14	-0.190253	-0.494376	0.987996	1	0.996413	0.677873	7459	tags=43%, list=81%, signal=8%	MSH6/ZWINT/TMPO/MSH2/FIGNL1/PRIM1
Day -7	BTM	mitotic cell cycle - DNA replication (M4.4)	14	0.343932	0.837245	0.684797	0.783211	0.78176	0.530918	2736	tags=50%, list=30%, signal=35%	MCM4/CDC6/CDT1/TPX2/RPA2/MCM6/CDC7
Day -7	BTM	mitotic cell cycle in stimulated CD4 T cells (M4.5)	13	-0.344343	-0.877923	0.629875	0.747243	0.759382	0.506536	690	tags=15%, list=7%, signal=14%	ZEB1/RNF144A
Day -7	Monaco 2019	Monaco_B_Naive_signature	19	-0.634534	-1.79478	0.00453515	0.0254769	0.0108844	0.0172701	2553	tags=74%, list=28%, signal=53%	IGHD/KCNH8/FAM177B/MMP17/CLCN4/PCDH9/LARGE1/CA1/COL19A1/FCER2/ABCB4/KCNG1/DBNDD1/BEND5
Day -7	Monaco 2019	Monaco_Basophils_LD_signature	82	0.415164	1.45393	0.0169614	0.0635222	0.0339229	0.04306	2376	tags=38%, list=26%, signal=28%	CD9/TDRD9/ELOVL7/HGF/SLITRK4/PALLD/LPCAT2/CORO6/HK3/ZNF185/RUSC2/NTRK1/PNPLA1/NLRP12/LRP12/RNASE2/ADGRE1/SCCPDH/CFD/PIK3R6/GCSAML/GPAT3/CSF1/YES1/RAB31/MS4A4E/ENPP3/AKAP12/LINC02458/ATP8B4/PTGDR2
Day -7	Monaco 2019	Monaco_MAIT_signature	12	0.487769	1.14372	0.300784	0.478748	0.328128	0.32453	3059	tags=50%, list=33%, signal=33%	SLC4A10/LTK/ELOVL4/CFH/SCART1/RORC
Day -7	Monaco 2019	Monaco_mDCs_signature	26	0.407374	1.14881	0.269331	0.455085	0.323197	0.30849	3028	tags=54%, list=33%, signal=36%	UPK3A/CST3/LGALS2/SEZ6L/ENHO/HBEGF/CD1D/SLAMF8/KCTD12/CACNA2D3/CLEC10A/CES1/CYP2S1/SPINT1
Day -7	Monaco 2019	Monaco_Monocytes_C_signature	42	0.457457	1.42787	0.0434715	0.123205	0.0745226	0.0835175	2718	tags=38%, list=30%, signal=27%	BST1/LPAR1/FCGR1CP/GPR84/RAB20/OSCAR/CD300LB/ASGR2/ARHGEF10L/STAB1/CLMN/SLC46A2/S1PR3/MGST1/EREG/CDC42EP1
Day -7	Monaco 2019	Monaco_Monocytes_I_signature	13	0.599034	1.43585	0.068692	0.172871	0.100052	0.117185	1736	tags=54%, list=19%, signal=44%	TTYH3/RHOB/C1QA/AIFM3/CAMK1/CXCL10/P2RY2
Day -7	Monaco 2019	Monaco_Monocytes_NC_signature	32	0.6973	2.05581	0.000158453	0.00336274	0.000633814	0.00227951	1515	tags=56%, list=16%, signal=47%	VMO1/CSF1R/LYPD2/ABCC3/TNFRSF8/NEURL1/MRAS/CDC42EP4/LRRC25/PAPSS2/SMIM25/LYNX1/L1TD1/CKB/EPS8/MS4A7/CYP4F22/TMEM63C
Day -7	Monaco 2019	Monaco_Neutrophils_signature	157	-0.129878	-0.556713	1	1	1	0.677873	1899	tags=17%, list=21%, signal=13%	THBD/SIRPD/SIGLEC5/CLEC4E/CDC42EP2/PROK2/CHI3L1/ANPEP/MEGF9/DYSF/SLC11A1/MMP9/TMEM272/CLEC7A/GDPD3/KIAA1324/LILRA6/DSC2/NLRP6/CREB5/PEAK3/FAM157A/AOC2/PHOSPHO1/CD177/ST6GALNAC2
Day -7	Monaco 2019	Monaco_NK_signature	43	0.649505	2.03765	0.000154202	0.00336274	0.000633814	0.00227951	2224	tags=74%, list=24%, signal=57%	SIGLEC7/FASLG/LGALS9C/PTGDR/EOMES/KLRF1/KLRC3/S1PR5/PDGFRB/BNC2/TBX21/DTHD1/CD160/COL13A1/KLRC2/KIR2DL3/NMUR1/NCR1/XCL2/ENPP5/PDGFD/NCAM1/PRSS23/ERBB2/SPTSSB/LGR6/LINGO2/CYP4F29P/ARVCF/SLC1A7/C1orf21/KIR3DL1
Day -7	Monaco 2019	Monaco_pDCs_signature	67	-0.337799	-1.27476	0.0750388	0.181423	0.100052	0.122982	1222	tags=24%, list=13%, signal=21%	HS3ST1/LINC02207/SCAMP5/SLC7A5/P2RY14/AZIN2/SERINC2/PHEX/PLVAP/SYCP2L/MYBPH/TSPAN13/FAM160A1/AEBP1/VEGFB/TPM2
Day -7	Monaco 2019	Monaco_Plasmablasts_signature	97	0.539842	1.94166	0.000140449	0.00336274	0.000633814	0.00227951	3258	tags=65%, list=35%, signal=42%	IGHV3-53/IGKV3-15/IGKV3-20/IGLV1-40/IGHV4-59/IGKV1D-16/IGHV3-74/IGHV3-48/IGHV1-3/IGKV1-12/IGLV7-43/IGKV1-9/IGHV4-34/TXNDC5/IGHV3-7/IGKV1-33/IGKV3D-20/IGLV3-25/IGHV3-49/IGHV3-21/IGLV2-11/MIR650/IGLV2-14/PKHD1L1/IGLL5/IGLC1/IGKV2-24/IGKV6-21/IGLV2-8/IGLV3-27/IGKV1-39/IGKV1-6/IGHV3-20/MZB1/IGHV4-4/IGLV9-49/IGLV2-18/IGHV2-5/IGHG3/IGLV3-10/IGHV3-30/IGHG1/IGLV2-23/IGLV10-54/IGLV3-1/IGLJ2/IGHV3-72/IGKV6D-21/IGLV6-57/IGKV1-5/IGHV3-15/IGLV1-44/IGHA2/IGKV3D-15/IGHV1-46/IGLV3-19/IGHV4-61/IGHV4-39/IGLV8-61/IGKV1-17/IGKV3D-11/IGKV1-8/IGLV3-21
Day -7	Monaco 2019	Monaco_Progenitors_signature	89	0.446766	1.58701	0.00312989	0.019927	0.00938967	0.0135079	2242	tags=40%, list=24%, signal=31%	GUCY1A1/B4GALT6/TNFSF4/GUCY1B1/MGLL/MMRN1/SYTL4/ITGB3/PTGS1/SH3BGRL2/MPIG6B/SMAD1/ATP1B1/GNA15/AKR1C3/ST8SIA6/EGFL7/P2RX1/SMIM24/FSTL1/CDC42BPA/MAGI2-AS3/PCYT1B/LMO2/MEIS1/STON2/SERPINE1/IGFBP7/CDCP1/DLC1/FSCN1/SERPINE2/PLTP/PRSS57/MTURN/NREP
Day -7	BTM	Monocyte surface signature (S4)	78	0.534378	1.85742	0.000144949	0.00336274	0.00510932	0.00227951	2800	tags=53%, list=30%, signal=37%	TNFRSF1B/MFSD1/PTGIR/TLR1/STEAP4/LILRB1/SIRPB1/TNFRSF10B/PECAM1/LTBR/TNFSF12/KCNE3/P2RX1/AGTRAP/PLXND1/TREM1/P2RY13/PTAFR/SLC16A3/SLC24A4/ASGR2/P2RY2/ITGAM/FCGRT/C5AR1/SLC46A2/C1orf162/LILRB2/ASGR1/TLR4/MBOAT7/CCR2/LILRB3/S1PR3/CD33/TMTC2/FCGR2A/CLEC12B/TLR2/TMEM154/MARCO
Day -7	BTM	myeloid cell enriched receptors and transporters (M4.3)	29	0.556266	1.60562	0.014588	0.0580481	0.0784105	0.0393492	3146	tags=72%, list=34%, signal=48%	SIGLEC7/CD86/LRRC25/SLC2A6/MPEG1/GPBAR1/MTMR11/SLC24A4/SLC15A3/CD1D/CD14/KCTD12/CLEC4A/ASGR1/MARCO/CCR1/CHST15/IGSF6/SECTM1/MYOF/SULF2
Day -7	BTM	myeloid, dendritic cell activation via NFkB (I) (M43.0)	11	0.551791	1.26555	0.186197	0.35003	0.392742	0.237276	870	tags=36%, list=9%, signal=33%	ICAM1/MAP3K8/CD83/CCL5
Day -7	BTM	myeloid, dendritic cell activation via NFkB (II) (M43.1)	12	0.456418	1.07021	0.384288	0.568984	0.610642	0.385699	1267	tags=25%, list=14%, signal=22%	ICAM1/CCL5/PRKCD
Day -7	BTM	Naive B cell surface signature (S8)	15	-0.521887	-1.3902	0.0937729	0.213366	0.247862	0.144635	1544	tags=60%, list=17%, signal=50%	CCR6/CNTNAP3/CD200/BTLA/P2RY14/HLA-DOA/CD37/TSPAN13/CXCR4
Day -7	BTM	NK cell surface signature (S1)	33	0.710113	2.106	0.000158428	0.00336274	0.00510932	0.00227951	1660	tags=61%, list=18%, signal=50%	FASLG/PTGDR/CX3CR1/PTGER2/IL2RB/ADRB2/SLAMF7/KLRF1/KLRC3/S1PR5/PDGFRB/ELOVL6/ATP9A/HAVCR2/KIR2DL3/NCR1/ENPP5/NCAM1/KLRK1/TGFBR3
Day -7	BTM	plasma cells & B cells, immunoglobulins (M156.0)	30	-0.204276	-0.64928	0.961209	0.997777	0.991968	0.676366	2009	tags=33%, list=22%, signal=26%	CD22/PCDH9/BLK/E2F5/ITM2C/STAP1/GNG7/IGLV4-60/ABCB4/VPREB3
Day -7	BTM	plasma cells, immunoglobulins (M156.1)	22	0.454084	1.23339	0.192736	0.353966	0.394649	0.239944	3139	tags=59%, list=34%, signal=39%	IGKV3-20/IGHV3-48/IGHA1/TXNDC5/IGLL5/IGKC/IGHG1/IGLV2-23/IGKV1-5/IGLV1-44/DERL3/IGLV3-19/PNOC
Day -7	BTM	platelet activation - actin binding (M196)	14	0.677258	1.64867	0.0133446	0.0542302	0.0748458	0.0367611	2173	tags=64%, list=24%, signal=49%	TPM4/ITGB3/PDE5A/ITGB5/ABLIM3/ASAP2/ITGA2B/ARHGAP6/PROS1
Day -7	BTM	platelet activation (I) (M32.0)	18	0.656098	1.70131	0.00728356	0.0376488	0.0513188	0.0255211	258	tags=39%, list=3%, signal=38%	PPP1CA/ACTN4/TGFB1/PFN1/TLN1/GNAI2/FLNA
Day -7	BTM	platelet activation (II) (M32.1)	19	0.64207	1.6822	0.00729322	0.0376488	0.0513188	0.0255211	258	tags=37%, list=3%, signal=36%	PKN1/ACTN4/TGFB1/PFN1/TLN1/GNAI2/FLNA
Day -7	BTM	platelet activation & blood coagulation (M199)	11	0.738522	1.69382	0.00854117	0.0407841	0.0550905	0.0276464	2173	tags=91%, list=24%, signal=70%	VWF/GP1BA/GP9/PRKAR2B/SH3BGRL2/TTC7B/EGF/GP6/PCSK6/PROS1
Day -7	BTM	purine nucleotide biosynthesis (M212)	11	0.280893	0.644236	0.905022	0.955023	0.94917	0.647384	145	tags=9%, list=2%, signal=9%	GMPS
Day -7	BTM	RA, WNT, CSF receptors network (monocyte) (M23)	10	0.693847	1.55533	0.0305983	0.0958078	0.116094	0.0649455	1625	tags=50%, list=18%, signal=41%	CSF1R/CEBPA/SPI1/RXRA/RARA
Day -7	BTM	receptors, cell migration (M109)	15	-0.450573	-1.20023	0.225397	0.398618	0.440371	0.270213	666	tags=20%, list=7%, signal=19%	BCL2/CCR7/LEF1
Day -7	BTM	recruitment of neutrophils (M132)	10	0.358962	0.804651	0.725641	0.815279	0.806963	0.552655	3622	tags=50%, list=39%, signal=30%	PTAFR/C5AR1/GNG10/FPR2/FFAR2
Day -7	BTM	regulation of antigen presentation and immune response (M5.0)	77	0.26065	0.903495	0.651528	0.76816	0.775863	0.520715	1494	tags=25%, list=16%, signal=21%	CD86/FGR/LAT2/SYK/PTPN6/TLR1/HLA-DPB1/LILRB1/MEF2C/HCK/VASP/MYD88/DUSP6/BTK/CSK/PTPN22/TLR7/HLA-DMA/KLRK1
Day -7	BTM	regulation of localization (GO) (M63)	11	0.772802	1.77244	0.00273317	0.0182065	0.0235053	0.0123417	1371	tags=64%, list=15%, signal=54%	PKN1/STXBP2/TGFB1/FLNA/ARAP1/SNX17/ARHGDIA
Day -7	BTM	regulation of signal transduction (M3)	37	0.410569	1.2474	0.156275	0.310921	0.35999	0.210765	1351	tags=27%, list=15%, signal=23%	HMOX1/CSF1R/KLF4/SYK/ADAP2/TIMP2/TIAM2/PLXNB2/PRKCD/ASAP2
Day -7	BTM	regulation of transcription, transcription factors (M213)	11	-0.338146	-0.831051	0.681292	0.783211	0.78176	0.530918	3035	tags=64%, list=33%, signal=43%	BDP1/STAG2/ZDHHC17/CLK1/FMR1/KIAA1109/MED23
Day -7	BTM	respiratory electron transport chain (mitochondrion) (M219)	11	0.544992	1.24995	0.200888	0.365425	0.404915	0.247712	1658	tags=55%, list=18%, signal=45%	COX6A1/COX5A/CYC1/COX8A/UQCRC1/COX7B
Day -7	BTM	Resting dendritic cell surface signature (S10)	52	0.556512	1.8002	0.000915192	0.00971121	0.0131178	0.00658296	3113	tags=65%, list=34%, signal=44%	CD9/CSF1R/ABCC3/CD86/MFSD1/TTYH3/GPR137B/PSEN2/LPCAT2/LRFN4/ATP1B1/SLC27A3/IFNGR1/TMEM51/PLXND1/HLA-DMA/ACE/PLXDC2/KMO/STAB1/SLC36A1/CRIM1/SLAMF8/SRD5A3/CLEC10A/EMP1/ADAM9/ITPRIPL2/ITGAX/IGSF6/CD1C/PTGFRN/FZD1/PLD3
Day -7	BTM	signaling in T cells (I) (M35.0)	12	0.51298	1.20283	0.24165	0.419592	0.458424	0.28443	2753	tags=50%, list=30%, signal=35%	FASLG/PRF1/JUNB/JUN/ATF3/TNFRSF4
Day -7	BTM	small GTPase mediated signal transduction (M215)	14	-0.453417	-1.17821	0.252082	0.433763	0.471284	0.294036	377	tags=29%, list=4%, signal=27%	FGD3/ARHGAP15/ARHGAP9/RHOH
Day -7	BTM	suppression of MAPK signaling (M56)	12	0.60549	1.41975	0.0777096	0.185532	0.22783	0.125767	2279	tags=42%, list=25%, signal=31%	ARRB1/DUSP6/DUSP3/CD14/CACNA2D3
Day -7	BTM	T & B cell development, activation (M62.0)	23	-0.340488	-1.01172	0.432363	0.602783	0.624908	0.40861	94	tags=39%, list=1%, signal=39%	RNF150/SCD/CD7/UBASH3A/TRAT1/VPREB3/CD3E/CD3G/MAL
Day -7	BTM	T cell activation (I) (M7.1)	50	-0.505941	-1.80284	0.000288018	0.00500105	0.0061924	0.00339007	796	tags=42%, list=9%, signal=39%	THEMIS/CD7/DPP4/CD5/IKZF1/CD27/ICOS/LCK/ITK/IL7R/TRBC1/CAMK4/TRAC/CD3D/CCR7/CD3E/CD3G/TCF7/LEF1/RHOH/BCL11B
Day -7	BTM	T cell activation (II) (M7.3)	29	-0.304372	-0.958094	0.516206	0.68469	0.693652	0.464133	965	tags=28%, list=10%, signal=25%	SP140/TRAT1/ICOS/LCK/ITK/CD3D/CD3E/CD3G
Day -7	BTM	T cell activation (III) (M7.4)	13	-0.743556	-1.89574	0.00147167	0.0117841	0.0153055	0.00798809	796	tags=62%, list=9%, signal=56%	THEMIS/CD96/LCK/CAMK4/NELL2/ETS1/ATP8B2/LEF1
Day -7	BTM	T cell activation (IV) (M52)	13	-0.318128	-0.811087	0.72259	0.815279	0.806963	0.552655	881	tags=31%, list=10%, signal=28%	CD5/SELL/LCK/CD3E
Day -7	BTM	T cell activation and signaling (M5.1)	22	-0.622752	-1.83219	0.00154242	0.0117841	0.0153055	0.00798809	1801	tags=45%, list=20%, signal=37%	PRKACB/IL2RG/TRAT1/PRKAR1B/LCK/ITK/CD3D/CCR7/CD3E/CD3G
Day -7	BTM	T cell differentiation (M14)	12	-0.771697	-1.93919	0.00120948	0.0105005	0.0153055	0.00711801	794	tags=58%, list=9%, signal=53%	ITK/LRRN3/TCF7/MAL/SPOCK2/NOG/BCL11B
Day -7	BTM	T cell differentiation (Th2) (M19)	16	-0.570663	-1.54635	0.0345927	0.104876	0.123957	0.0710928	1531	tags=50%, list=17%, signal=42%	DPP4/UBASH3A/TRAT1/LCK/PKIA/LAT/CD3G/MAL
Day -7	BTM	T cell differentiation via ITK and PKC (M18)	11	-0.575312	-1.41393	0.0928158	0.213366	0.247862	0.144635	794	tags=45%, list=9%, signal=42%	ITK/BCL2/ABLIM1/ETS1/SPOCK2
Day -7	BTM	T cell surface signature (S0)	23	-0.6941	-2.06244	0.000257666	0.00492141	0.0061924	0.00333609	965	tags=48%, list=10%, signal=43%	CD320/ICOS/CD6/SLC37A3/LRRN3/SLC38A1/FLT3LG/CLEC2D/CD3E/CD3G/MAL
Day -7	BTM	T cell surface, activation (M36)	10	-0.423447	-1.01051	0.441474	0.60663	0.625826	0.411218	167	tags=20%, list=2%, signal=20%	CD3D/CD3E
Day -7	BTM	TLR and inflammatory signaling (M16)	41	0.474601	1.47559	0.0289967	0.0951168	0.116094	0.0644771	2521	tags=41%, list=27%, signal=30%	BST1/FGR/TLR1/TYROBP/LILRB1/MYD88/PILRA/TLR7/P2RY13/FES/C5AR1/LILRB2/FCGR2C/NCF4/TLR4/TLR6/LILRB3
Day -7	BTM	TLR8-BAFF network (M25)	10	-0.225571	-0.5383	0.971098	1	0.99422	0.677873	560	tags=40%, list=6%, signal=38%	IL1R2/SLC40A1/TLR8/BCL6
Day -7	BTM	transcription regulation in cell development (M49)	36	0.336865	1.01816	0.435982	0.603425	0.624908	0.409045	862	tags=19%, list=9%, signal=18%	KLF4/LST1/CEBPA/TIMP2/TYROBP/LILRB1/PLXNB2
Day -7	BTM	translation initiation factor 3 complex (M245)	11	-0.744051	-1.82863	0.00409836	0.0244621	0.033043	0.0165822	1428	tags=91%, list=16%, signal=77%	EIF3K/EIF3E/EIF3G/EEF1B2/EIF3D/EIF3F/EIF3H/FBL/UXT/EEF1G
Day -7	BTM	transmembrane transport (I) (M87)	20	0.321847	0.852266	0.675194	0.781588	0.78176	0.529817	923	tags=20%, list=10%, signal=18%	HMOX1/VDR/HK3/DAPK1
Day -7	BTM	type I interferon response (M127)	12	-0.45046	-1.13196	0.304064	0.479969	0.52299	0.325358	3468	tags=67%, list=38%, signal=42%	PLSCR1/STAT1/HERC5/RSAD2/PARP9/IFITM1/IFIH1/IRF7
Day -7	BTM	viral sensing & immunity; IRF2 targets network (I) (M111.0)	17	0.540114	1.37815	0.0939586	0.213366	0.247862	0.144635	3766	tags=65%, list=41%, signal=38%	AIF1/RIPK2/TLR7/FES/KYNU/LY86/EREG/PSMB8/CTSS/CXCL16/USP18
Day -7	BTM	viral sensing & immunity; IRF2 targets network (II) (M111.1)	11	0.413407	0.948159	0.531944	0.692427	0.702491	0.469377	2946	tags=36%, list=32%, signal=25%	CXCL10/PSMB10/CASP1/PSMB8
Day 0	BTM	Activated (LPS) dendritic cell surface signature (S11)	26	-0.273397	-0.958842	0.529766	0.977058	0.99656	0.872325	1121	tags=31%, list=12%, signal=27%	TNFSF13B/SIGLEC1/LY75/CD274/TGFA/IFI6/IFI27/PRRG4
Day 0	BTM	activated dendritic cells (M67)	12	0.493803	1.10861	0.342909	0.818694	0.884704	0.730937	130	tags=17%, list=1%, signal=16%	CD38/IGKC
Day 0	BTM	adhesion and migration, chemotaxis (M91)	10	0.36944	0.795337	0.751939	0.996972	0.99656	0.890105	2274	tags=40%, list=25%, signal=30%	PF4/ANXA1/CCR5/CX3CR1
Day 0	BTM	antiviral IFN signature (M75)	22	-0.6951	-2.32872	0.00060241	0.0143825	0.0129518	0.0128408	736	tags=50%, list=8%, signal=46%	DDX58/PTX3/OAS1/RSAD2/IFIT1/IRF7/SERPING1/IFIH1/ELANE/HERC5/PML
Day 0	BTM	B cell development/activation (M58)	11	-0.279297	-0.763169	0.77701	0.996972	0.99656	0.890105	1418	tags=36%, list=15%, signal=31%	TCF4/SPIB/GAB2/PIK3CD
Day 0	BTM	B cell surface signature (S2)	54	-0.199666	-0.828249	0.863188	0.996972	0.99656	0.890105	478	tags=11%, list=5%, signal=11%	TSPAN13/PTPRK/LY9/CD37/HLA-DOA/CHL1
Day 0	BTM	BCR signaling (M54)	12	0.318435	0.714903	0.847095	0.996972	0.99656	0.890105	2485	tags=42%, list=27%, signal=30%	BTK/PTPN6/SYK/PIK3R3/LYN
Day 0	BTM	blood coagulation (M11.1)	21	0.533598	1.34203	0.10018	0.460683	0.587421	0.411302	2485	tags=43%, list=27%, signal=31%	ITGAX/F13A1/TREM1/DOK2/SERPINA1/SYK/SLC16A3/P2RX1/LYN
Day 0	BTM	CD4 T cell surface signature Th2-stimulated (S7)	10	0.597287	1.28585	0.151439	0.525908	0.673645	0.469535	543	tags=20%, list=6%, signal=19%	CLDND1/GPR171
Day 0	BTM	cell activation (IL15, IL23, TNF) (M24)	10	0.314199	0.676413	0.879059	0.996972	0.99656	0.890105	1864	tags=30%, list=20%, signal=24%	MAP3K8/NFKB2/IL15
Day 0	BTM	cell adhesion (GO) (M117)	21	-0.334786	-1.10597	0.291049	0.751222	0.843965	0.670697	1765	tags=33%, list=19%, signal=27%	SELPLG/CYTIP/PTPRC/CORO1A/SPOCK2/LY9/CD6
Day 0	BTM	cell adhesion (M51)	22	0.695771	1.76542	0.000959003	0.0166518	0.0137457	0.0148668	1629	tags=68%, list=18%, signal=56%	PARVB/SELP/GP9/ESAM/GP1BA/VWF/MMRN1/ITGB5/ITGB3/JAM3/ARHGAP6/ALOX12/ITGA2B/SLAMF7/TPM1
Day 0	BTM	cell cycle (I) (M4.1)	42	0.653972	1.8489	0.000221288	0.00915848	0.0103093	0.00817676	1733	tags=50%, list=19%, signal=41%	TYMS/GINS2/ESPL1/NCAPH/TPX2/MKI67/NUSAP1/RRM2/CENPF/CDC6/PRKAR2B/AURKB/CDT1/SMC2/FANCI/NCAPG/PTTG1/CCNB1/NCAPG2/PRIM1/CDC7
Day 0	BTM	cell cycle (III) (M103)	26	0.40559	1.06178	0.400964	0.866296	0.944356	0.773436	2243	tags=42%, list=24%, signal=32%	ESPL1/CDC6/MCM7/PTTG1/CCNB1/CDC7/CDKN1A/WEE1/HDAC2/MCM6/E2F1
Day 0	BTM	cell cycle and transcription (M4.0)	193	0.432112	1.38792	0.00281322	0.036433	0.0307582	0.0325277	2650	tags=34%, list=29%, signal=25%	EZH2/FGR/TYMS/CD300LF/GINS2/ESPL1/NCAPH/TPX2/MKI67/NUSAP1/RRM2/TNFAIP2/CENPF/CLEC4A/CDC6/ITGAX/RASSF4/SHCBP1/LGALS2/AURKB/SIGLEC7/CDT1/LRRC25/SMC2/CD86/SIRPB2/RAB31/CSF1R/FANCI/TK1/NCAPG/FCGR2A/PTTG1/CCNB1/LILRB2/HMOX1/PAICS/SERPINA1/DAPK1/NCAPG2/MTMR11/HNMT/PRIM1/SYK/CDC7/TBXAS1/IFI30/MPEG1/TIPIN/HCK/SLC15A3/TYMP/CD1D/MCM6/FOXM1/PILRA/RMI1/PLXNB2/KYNU/CHST15/GLT1D1/SCPEP1/AOAH/RAD51/LILRB1/MAFB
Day 0	BTM	cell division - E2F transcription network (M4.8)	11	0.226707	0.499167	0.983481	0.996972	0.99656	0.890105	4340	tags=55%, list=47%, signal=29%	CASP2/MCM3/MCM2/MAD2L1/TIMELESS/MCM4
Day 0	BTM	cell division (stimulated CD4+ T cells) (M46)	14	0.565862	1.31249	0.12966	0.476252	0.643314	0.425202	712	tags=29%, list=8%, signal=26%	TYMS/RRM2/SHCBP1/CDT1
Day 0	BTM	cell junction (GO) (M4.13)	11	-0.20933	-0.571986	0.969749	0.996972	0.99656	0.890105	7283	tags=18%, list=79%, signal=4%	PAK1/CTNNA1
Day 0	BTM	cell movement, Adhesion & Platelet activation (M30)	16	0.776859	1.85287	0.000374345	0.0119166	0.0120726	0.0106393	720	tags=56%, list=8%, signal=52%	SELP/CD9/ESAM/CALD1/PDGFA/ITGB3/PROS1/GP6/HBEGF
Day 0	BTM	chaperonin mediated protein folding (I) (M204.0)	11	0.546859	1.20408	0.235952	0.693565	0.831507	0.61922	3475	tags=64%, list=38%, signal=40%	CCT8/CCT5/CCT6A/NOP56/HSPE1/HSPD1/CCT2
Day 0	BTM	chemokines and inflammatory molecules in myeloid cells (M86.0)	14	-0.301472	-0.881984	0.627158	0.995561	0.99656	0.888845	991	tags=29%, list=11%, signal=26%	NFKB1/NFKBIA/DUSP1/HS3ST3B1
Day 0	BTM	collagen, TGFB family et al (M77)	20	0.407953	1.01611	0.46288	0.911444	0.99656	0.813745	1183	tags=20%, list=13%, signal=17%	TGFB1I1/CD9/IGFBP3/JAM3
Day 0	BTM	complement activation (I) (M112.0)	11	0.3119	0.686747	0.869537	0.996972	0.99656	0.890105	3057	tags=36%, list=33%, signal=24%	CFH/C3AR1/C2/C1QA
Day 0	BTM	complement and other receptors in DCs (M40)	11	0.47962	1.05604	0.417274	0.866296	0.944356	0.773436	811	tags=18%, list=9%, signal=17%	ITGAX/CD86
Day 0	BTM	CORO1A-DEF6 network (I) (M32.2)	14	0.403808	0.936615	0.570047	0.995561	0.99656	0.888845	868	tags=14%, list=9%, signal=13%	STXBP2/SH2B1
Day 0	BTM	cytoskeleton/actin (SRF transcription targets) (M145.0)	10	0.582391	1.25378	0.179571	0.591347	0.714583	0.52796	2369	tags=60%, list=26%, signal=45%	CALD1/TAGLN/MYLK/TPM1/MRVI1/EPS8
Day 0	BTM	DC surface signature (S5)	49	0.262764	0.756375	0.852909	0.996972	0.99656	0.890105	3000	tags=27%, list=33%, signal=18%	CD9/ABCC3/TFRC/ACE/GPR137B/KMO/ITPRIPL2/SLC6A6/ATP1B1/EMP1/SPINT2/SLC36A1/TSPAN33
Day 0	BTM	double positive thymocytes (M126)	11	-0.50136	-1.36995	0.117978	0.469452	0.608764	0.419131	1418	tags=55%, list=15%, signal=46%	TCF4/SLC40A1/CD3E/APBB1/BCL11B/PCSK5
Day 0	BTM	E2F1 targets (Q3) (M10.0)	16	0.517841	1.23509	0.196656	0.615758	0.746135	0.549754	2798	tags=62%, list=30%, signal=44%	EZH2/CDC6/ARHGAP6/WEE1/MAP4K1/UNG/OSBPL7/MCM6/RAD51/ATAD2
Day 0	BTM	E2F1 targets (Q4) (M10.1)	10	0.502723	1.08227	0.380308	0.86217	0.944356	0.769752	2707	tags=50%, list=29%, signal=35%	CDC6/PRIM1/WEE1/RAD51/DCLRE1A
Day 0	BTM	endoplasmic reticulum (M37.2)	15	0.318985	0.750849	0.812036	0.996972	0.99656	0.890105	2290	tags=27%, list=25%, signal=20%	TBXAS1/ELOVL4/SGK1/MGST1
Day 0	BTM	enriched in activated dendritic cells (I) (M119)	10	-0.241529	-0.636427	0.927349	0.996972	0.99656	0.890105	209	tags=20%, list=2%, signal=20%	RGL1/IL1RN
Day 0	BTM	enriched in activated dendritic cells (II) (M165)	28	-0.513054	-1.82328	0.00286123	0.036433	0.0307582	0.0325277	955	tags=54%, list=10%, signal=48%	RBM47/PARP9/IFIT3/DOCK4/RSAD2/IFI27/IFIT1/IFNGR2/SERPING1/IFIH1/HERC5/MX2/IFIT2/HLX/PRRG4
Day 0	BTM	enriched in activated dendritic cells/monocytes (M64)	14	0.319838	0.741852	0.816771	0.996972	0.99656	0.890105	1153	tags=21%, list=13%, signal=19%	TNFAIP2/CXCL1/NINJ1
Day 0	BTM	enriched in antigen presentation (I) (M71)	15	0.382349	0.899999	0.624701	0.995561	0.99656	0.888845	3208	tags=47%, list=35%, signal=30%	HLA-DPB1/HMOX1/FAR2/PTGS2/ASPH/HLA-DPA1/HLA-DRA
Day 0	BTM	enriched in antigen presentation (II) (M95.0)	20	0.177548	0.442231	0.996972	0.996972	0.996972	0.890105	4191	tags=50%, list=46%, signal=27%	HLA-DPB1/HLA-DMA/ITGAL/AIF1/HLA-DRA/ITGB2/SLA/IL10RA/EVI2B/CD53
Day 0	BTM	enriched in antigen presentation (III) (M95.1)	12	0.382125	0.857892	0.678475	0.996972	0.99656	0.890105	4191	tags=67%, list=46%, signal=36%	ICAM1/HLA-DMA/AIF1/HLA-DRA/HLA-DMB/ITGB2/EVI2B/CD53
Day 0	BTM	enriched in B cells (I) (M47.0)	45	-0.226052	-0.897818	0.678774	0.996972	0.99656	0.890105	1418	tags=20%, list=15%, signal=17%	TCF4/SPIB/PCDH9/BCL11A/VPREB3/AFF3/STAP1/TSPAN13/PTPRK
Day 0	BTM	enriched in B cells (II) (M47.1)	35	-0.202714	-0.759734	0.908377	0.996972	0.99656	0.890105	1486	tags=20%, list=16%, signal=17%	CELSR1/TCF4/SP140/FCGR2B/BCL11A/CDK14/PTPRK
Day 0	BTM	enriched in B cells (III) (M47.2)	25	0.326982	0.850589	0.698499	0.996972	0.99656	0.890105	1400	tags=20%, list=15%, signal=17%	IGKC/IGHA1/BTK/IGLV1-44/PAWR
Day 0	BTM	enriched in B cells (IV) (M47.3)	13	0.552485	1.26171	0.173067	0.590282	0.714583	0.527009	1400	tags=46%, list=15%, signal=39%	IGHA1/BTK/CPNE5/IGHG1/TLR10/PAWR
Day 0	BTM	enriched in B cells (V) (M47.4)	10	-0.324359	-0.854681	0.635908	0.995561	0.99656	0.888845	1486	tags=40%, list=16%, signal=34%	CELSR1/FCGR2B/LY9/CD37
Day 0	BTM	enriched in B cells (VI) (M69)	19	-0.324854	-1.03776	0.388202	0.86217	0.944356	0.769752	2193	tags=37%, list=24%, signal=28%	HLA-DOB/CD200/BTLA/ABCB4/PCDH9/TSPAN13/PTPRK
Day 0	BTM	enriched in cell cycle (M167)	14	-0.296421	-0.867207	0.652823	0.996972	0.99656	0.890105	6483	tags=100%, list=70%, signal=30%	PSMD3/TSC2/BCL2L1/TGFB1/FLNA/GSPT1/PPP2R1A/SESN3/RBM38/AKT1/EHMT2/MAD1L1/CDC34
Day 0	BTM	enriched in dendritic cells (M168)	15	0.486655	1.14552	0.303412	0.762522	0.843965	0.680785	439	tags=13%, list=5%, signal=13%	DAB2/CA2
Day 0	BTM	enriched in G-protein coupled receptors (M130)	10	0.462566	0.995822	0.501249	0.968159	0.99656	0.86438	1695	tags=30%, list=18%, signal=25%	PDE4D/PTGER2/PTGDR
Day 0	BTM	enriched in membrane proteins (M124)	18	-0.518315	-1.63804	0.0156503	0.135873	0.144206	0.121309	1076	tags=28%, list=12%, signal=25%	NEDD4L/SLC40A1/ELANE/PROK2/KCNH2
Day 0	BTM	enriched in monocytes (I) (M4.15)	10	0.255592	0.550244	0.967398	0.996972	0.99656	0.890105	5267	tags=70%, list=57%, signal=30%	HCK/FES/EPB41L3/LGALS1/DPYSL2/TNFSF13/LGALS3
Day 0	BTM	enriched in monocytes (II) (M11.0)	179	0.342779	1.09728	0.265667	0.724752	0.831507	0.647064	2650	tags=29%, list=29%, signal=21%	FGR/TNFAIP2/CLEC4A/ITGAX/RASSF4/NRGN/KIAA0513/LGALS2/SIGLEC7/P2RY13/GAS2L1/SIRPB1/BTK/CD86/RAB31/MS4A7/CSF1R/F13A1/TREM1/RNASE2/FCGR2A/LILRB2/SERPINA1/FBP1/MTMR11/HNMT/ADAP2/SYK/TBXAS1/PRAM1/IFI30/MPEG1/HK3/HCK/SGK1/SLC15A3/TYMP/MS4A4A/CD1D/PILRA/MGST1/PLXNB2/KYNU/CHST15/GLT1D1/LYN/TLR5/SCPEP1/AOAH/PLA2G7/LILRB1/MAFB
Day 0	BTM	enriched in monocytes (III) (M73)	10	-0.325212	-0.85693	0.632568	0.995561	0.99656	0.888845	822	tags=20%, list=9%, signal=18%	MAML3/FOS
Day 0	BTM	enriched in monocytes (IV) (M118.0)	49	0.213535	0.614668	0.971345	0.996972	0.99656	0.890105	3165	tags=33%, list=34%, signal=22%	TNFRSF1B/MYO1F/FGD4/C1orf162/DOCK5/LTBR/PTGS2/SMARCD3/CD68/ST3GAL6/TLR1/SLC24A4/DUSP6/PGD/RNASE6/LYZ
Day 0	BTM	enriched in monocytes (surface) (M118.1)	14	0.420109	0.974425	0.522204	0.977058	0.99656	0.872325	3735	tags=57%, list=41%, signal=34%	TNFRSF1B/SLC16A3/C1orf162/LTBR/SLC24A4/MCTP1/HLA-DMB/STEAP4
Day 0	BTM	enriched in myeloid cells and monocytes (M81)	33	0.563847	1.53657	0.0127316	0.115797	0.126337	0.103385	1537	tags=39%, list=17%, signal=33%	SELP/PDGFA/MMRN1/EGF/ITGB3/PROS1/PTGS1/SPARC/CSF1R/EHD3/PCSK6/ITGA2B/CLU
Day 0	BTM	enriched in neutrophils (I) (M37.1)	45	-0.542307	-2.15389	0.00113507	0.0180666	0.0146425	0.01613	827	tags=27%, list=9%, signal=24%	TNFRSF10C/PYGL/ST6GALNAC2/S100P/MGAM/CREB5/PROK2/REPS2/LRRC4/MANSC1/RNF24/MME
Day 0	BTM	enriched in neutrophils (II) (M163)	13	-0.28278	-0.807066	0.738813	0.996972	0.99656	0.890105	1465	tags=31%, list=16%, signal=26%	NPL/SLC40A1/TSPAN2/FRAT2
Day 0	BTM	enriched in NK cells (I) (M7.2)	46	0.398806	1.14081	0.273205	0.724752	0.831507	0.647064	4045	tags=57%, list=44%, signal=32%	KLRC1/KLRF1/EOMES/STAT4/SLAMF7/GZMA/KLRB1/PTGDR/IL2RB/KLRK1/SH2D2A/MYBL1/ITK/CCL5/FCGR3B/PRKCQ/SAMD3/CTSW/PLEKHF1/IL18RAP/PRKCH/KLRD1/ZAP70/CD247/TBX21/TARP
Day 0	BTM	enriched in NK cells (II) (M61.0)	16	0.317523	0.757318	0.797105	0.996972	0.99656	0.890105	4045	tags=56%, list=44%, signal=32%	KLRF1/KLRB1/IL2RB/KLRK1/KIR3DL1/PVRIG/KIR2DL1/CD247/TARP
Day 0	BTM	enriched in NK cells (III) (M157)	14	0.481119	1.11593	0.339992	0.818694	0.884704	0.730937	3291	tags=50%, list=36%, signal=32%	TIGIT/KLRC3/CX3CR1/CCL4/PTPN4/PVRIG/GPR18
Day 0	BTM	enriched in NK cells (receptor activation) (M61.2)	12	0.430653	0.966839	0.532011	0.977058	0.99656	0.872325	3950	tags=75%, list=43%, signal=43%	CD244/KLRK1/KIR3DL1/ITK/PRKCQ/KIR2DL1/KLRD1/ZAP70/CD247
Day 0	BTM	enriched in T cells (I) (M7.0)	59	0.26207	0.773096	0.846605	0.996972	0.99656	0.890105	543	tags=7%, list=6%, signal=6%	GZMK/TIGIT/SH2D1A/GPR171
Day 0	BTM	enriched in T cells (II) (M223)	12	-0.465697	-1.29961	0.145601	0.514995	0.670803	0.459792	465	tags=17%, list=5%, signal=16%	LRRN3/LBH
Day 0	BTM	extracellular matrix (I) (M2.0)	14	-0.518516	-1.51697	0.04993	0.324278	0.377193	0.289518	322	tags=21%, list=3%, signal=21%	MXRA8/AEBP1/COL5A2
Day 0	BTM	extracellular matrix (II) (M2.1)	31	-0.348185	-1.26973	0.114286	0.469452	0.608764	0.419131	1087	tags=26%, list=12%, signal=23%	CRISP3/CEACAM8/FGL2/ARG1/MPO/CTSG/AEBP1/COL5A2
Day 0	BTM	extracellular matrix, collagen (M210)	12	0.499658	1.12176	0.327193	0.801204	0.879331	0.715321	1855	tags=33%, list=20%, signal=27%	TGFB1I1/SERPINA1/TIMP1/EFEMP2
Day 0	BTM	extracellular matrix, complement (M140)	11	-0.463467	-1.2664	0.176318	0.59082	0.714583	0.527489	1115	tags=27%, list=12%, signal=24%	MMP8/CRISP3/MMP9
Day 0	BTM	formyl peptide receptor mediated neutrophil response (M11.2)	10	0.288686	0.621489	0.92967	0.996972	0.99656	0.890105	3722	tags=40%, list=40%, signal=24%	FCGR2A/PILRA/CAMK1/SLC11A1
Day 0	BTM	glycerophospholipid metabolism (M114.1)	10	-0.2292	-0.60394	0.956159	0.996972	0.99656	0.890105	892	tags=30%, list=10%, signal=27%	SVIL/SLC40A1/OSBPL1A
Day 0	Hallmark	HALLMARK_ADIPOGENESIS	129	0.405043	1.27596	0.051009	0.324278	0.268402	0.289518	2423	tags=36%, list=26%, signal=27%	CPT2/UCP2/MGLL/ATL2/NABP1/ATP1B3/MRPL15/DNAJC15/GADD45A/IDH3A/IDH3G/COX7B/BCKDHA/SDHC/MTCH2/NDUFAB1/CYC1/MGST3/AK2/MYLK/GHITM/CS/UQCR11/RAB34/NDUFB7/IFNGR1/GPX4/MIGA2/GPAT4/RMDN3/SULT1A1/ARL4A/GPX3/STOM/UQCRC1/FAH/GPD2/CAVIN2/G3BP2/CCNG2/YWHAG/AIFM1/ADCY6/ACO2/SDHB/ATP5PO
Day 0	Hallmark	HALLMARK_ALLOGRAFT_REJECTION	150	0.197772	0.627466	0.990906	0.996972	0.99274	0.890105	2278	tags=17%, list=25%, signal=13%	FGR/NME1/GPR65/PF4/ICAM1/CD86/ACVR2A/IL27RA/CCND2/IKBKB/WARS1/STAT4/IFNGR1/IRF4/HLA-DMA/CCR5/GZMA/PTPN6/TIMP1/IL15/MAP4K1/ITGAL/CD1D/DARS1/IL2RB/CCL4
Day 0	Hallmark	HALLMARK_ANDROGEN_RESPONSE	69	0.421456	1.26349	0.107946	0.460683	0.317489	0.411302	2245	tags=36%, list=24%, signal=28%	SPCS3/INSIG1/SAT1/IDI1/GUCY1A1/UBE2I/SMS/CDC14B/ELL2/GNAI3/HMGCS1/TMEM50A/ZMIZ1/UAP1/STK39/MAK/DBI/CDK6/ABCC4/XRCC6/HERC3/GSR/SGK1/SORD/HOMER2
Day 0	Hallmark	HALLMARK_ANGIOGENESIS	22	0.354607	0.899763	0.632702	0.995561	0.879979	0.888845	1044	tags=18%, list=11%, signal=16%	PDGFA/PF4/FSTL1/CCND2
Day 0	Hallmark	HALLMARK_APICAL_JUNCTION	114	0.34257	1.07195	0.347839	0.820214	0.695679	0.732293	1901	tags=25%, list=21%, signal=20%	THBS3/INSIG1/VWF/NEXN/ICAM1/YWHAH/ICAM5/TSPAN4/ARPC2/VCL/SRC/ICAM4/CD86/CLDN5/RASA1/JAM3/RRAS/PBX2/MVD/ACTB/CTNND1/MYL9/CLDN9/CERCAM/ITGB1/SYK/AKT2/MAP3K20/PIK3R3
Day 0	Hallmark	HALLMARK_APICAL_SURFACE	24	-0.21803	-0.745829	0.874051	0.996972	0.929171	0.890105	954	tags=29%, list=10%, signal=26%	HSPB1/CRYBG1/NCOA6/EPHB4/GSTM3/LYPD3/FLOT2
Day 0	Hallmark	HALLMARK_APOPTOSIS	126	0.358538	1.12834	0.236661	0.693565	0.499294	0.61922	2230	tags=27%, list=24%, signal=21%	CD38/CASP6/CASP3/PMAIP1/SAT1/VDAC2/BCL2L2/GADD45A/ENO2/BID/DAP/LMNA/RHOT2/CCND2/BAX/ANXA1/HGF/HMOX1/CLU/IFNGR1/PLCB2/TIMP1/GPX4/CDKN1A/GNA15/IER3/GPX3/WEE1/GSR/BIRC3/CASP1/CASP2/GCH1/PEA15
Day 0	Hallmark	HALLMARK_BILE_ACID_METABOLISM	52	-0.311125	-1.27691	0.0663058	0.353835	0.268402	0.315907	934	tags=21%, list=10%, signal=19%	LCK/EPHX2/TFCP2L1/SULT1B1/PEX12/HSD17B11/AMACR/NR3C2/LIPE/ABCD2/ABCA1
Day 0	Hallmark	HALLMARK_CHOLESTEROL_HOMEOSTASIS	55	0.437137	1.27694	0.106678	0.460683	0.317489	0.411302	1537	tags=22%, list=17%, signal=18%	CD9/CHKA/IDI1/TP53INP1/ATF5/GLDC/ACSS2/GUSB/PMVK/HMGCS1/MVD/CLU
Day 0	Hallmark	HALLMARK_COAGULATION	74	0.427784	1.29256	0.0774376	0.369764	0.276563	0.330129	1919	tags=31%, list=21%, signal=25%	CD9/GP9/GP1BA/VWF/SH2B2/PF4/MAFF/ITGB3/PROS1/FYN/SPARC/PDGFB/SERPINE1/ANXA1/CSRP1/RAC1/F12/SERPINA1/CLU/PREP/TIMP1/DPP4/CFH
Day 0	Hallmark	HALLMARK_COMPLEMENT	145	0.282907	0.896197	0.731352	0.996972	0.927694	0.890105	2079	tags=21%, list=23%, signal=17%	GZMK/GP9/GP1BA/CASP3/XPNPEP1/HSPA5/DGKH/MAFF/CA2/SH2B3/SRC/KCNIP2/GNAI3/FYN/CXCL1/PDGFB/SERPINE1/DUSP5/KIF2A/CSRP1/SERPINA1/CLU/GZMA/PREP/TIMP1/DPP4/CFH/L3MBTL4/GPD2/CASP1/CASP5
Day 0	Hallmark	HALLMARK_DNA_REPAIR	79	0.427043	1.29759	0.0697844	0.353835	0.268402	0.315907	2983	tags=41%, list=32%, signal=28%	TYMS/NME1/SRSF6/TMED2/DDB2/SEC61A1/POLR2E/RNMT/RAD52/NPR2/ARL6IP1/TAF1C/STX3/DAD1/CETN2/PRIM1/GPX4/POLR3GL/POLR3C/NT5C/ERCC1/ADCY6/NT5C3A/UMPS/TK2/RAD51/COX17/AGO4/RPA2/ERCC5/PDE6G/ADA
Day 0	Hallmark	HALLMARK_E2F_TARGETS	103	0.415951	1.29216	0.0553506	0.330374	0.268402	0.29496	2798	tags=40%, list=30%, signal=28%	EZH2/NME1/ESPL1/MKI67/RRM2/MRE11/LUC7L3/EIF2S1/MMS22L/SMC6/MCM7/AURKB/SRSF2/TFRC/RAD1/DDX39A/ORC2/AK2/TK1/MTHFD2/PTTG1/PAICS/PAN2/CDKN1A/XRCC6/ASF1A/WEE1/ANP32E/TIPIN/UNG/NOP56/MCM6/KPNA2/SHMT1/KIF22/MCM3/LYAR/RPA2/IPO7/SNRPB/ATAD2
Day 0	Hallmark	HALLMARK_EPITHELIAL_MESENCHYMAL_TRANSITION	104	0.436817	1.35829	0.0228273	0.167693	0.163052	0.149718	1864	tags=28%, list=20%, signal=22%	TPM4/CALD1/DAB2/SAT1/ITGB5/SDC4/ITGB3/CALU/PPIB/MCM7/IGFBP3/TAGLN/GADD45A/ENO2/FSTL1/FBLN5/CXCL1/SPARC/PLOD3/SERPINE1/MYLK/MYL9/IGFBP4/TPM1/ITGB1/TIMP1/SERPINE2/EFEMP2/IL15
Day 0	Hallmark	HALLMARK_ESTROGEN_RESPONSE_EARLY	116	0.270888	0.848925	0.797251	0.996972	0.927694	0.890105	1667	tags=18%, list=18%, signal=15%	RHOBTB3/RBBP8/GLA/UNC119/PMAIP1/NADSYN1/SLC24A3/ZNF185/ENDOD1/RAB31/ASB13/PPIF/DHRS3/XBP1/TMPRSS3/P2RY2/PAPSS2/SLC37A1/IGFBP4/TGIF2/HES1
Day 0	Hallmark	HALLMARK_ESTROGEN_RESPONSE_LATE	109	0.269429	0.840676	0.803409	0.996972	0.927694	0.890105	2245	tags=23%, list=24%, signal=18%	CD9/GINS2/RBBP8/GLA/CDC6/CA2/SLC24A3/PRKAR2B/CKB/RAB31/PPIF/XBP1/TMPRSS3/PAPSS2/METTL3/SERPINA1/SLC29A1/IGFBP4/PTPN6/DNAJC1/ALDH3A2/PERP/SGK1/SORD/HOMER2
Day 0	Hallmark	HALLMARK_FATTY_ACID_METABOLISM	95	0.477668	1.47484	0.00391269	0.0439602	0.0652114	0.039248	2633	tags=39%, list=29%, signal=28%	CPT2/MGLL/RAP1GDS1/YWHAH/IDI1/HSD17B10/CA2/ENO3/GCDH/ODC1/IDH3B/ENO2/SMS/ACSS1/UROD/IDH3G/RDH11/SDHC/HMGCS1/KMT5A/PDHB/LDHA/ACOT8/ACSL5/HCCS/ACSM3/ALDH3A2/DLST/S100A10/GPD2/CD1D/ACAA1/ACO2/D2HGDH/GABARAPL1/MDH2/CRAT
Day 0	Hallmark	HALLMARK_G2M_CHECKPOINT	111	0.33906	1.05938	0.377637	0.86217	0.699328	0.769752	771	tags=14%, list=8%, signal=13%	EZH2/GINS2/ESPL1/TPX2/MKI67/NUSAP1/EGF/CENPF/KNL1/CDC6/ODC1/ATF5/AURKB/BUB3/SRSF2/SMC2
Day 0	Hallmark	HALLMARK_GLYCOLYSIS	113	0.301123	0.942024	0.624924	0.995561	0.879979	0.888845	1805	tags=22%, list=20%, signal=18%	CASP6/HSPA5/EGLN3/PPIA/ENO1/GALK1/IGFBP3/ENO2/PKM/GUSB/PKP2/SDHC/FUT8/TPI1/PGK1/AKR1A1/GFPT1/KIF2A/LDHA/CLDN9/ANKZF1/MPI/COPB2/IER3/SLC16A3
Day 0	Hallmark	HALLMARK_HEDGEHOG_SIGNALING	24	-0.405728	-1.3879	0.0613924	0.353442	0.268402	0.315556	838	tags=38%, list=9%, signal=34%	CELSR1/TLE3/NF1/CDK5R1/AMOT/PTCH1/NRP1/PML/MYH9
Day 0	Hallmark	HALLMARK_HEME_METABOLISM	160	0.197007	0.626913	0.99274	0.996972	0.99274	0.890105	1191	tags=10%, list=13%, signal=9%	UCP2/SMOX/CLCN3/CA2/SYNJ1/SIDT2/ARL2BP/UROD/ICAM4/FBXO7/TFRC/ELL2/ENDOD1/MINPP1/MGST3/NFE2L1
Day 0	Hallmark	HALLMARK_HYPOXIA	135	0.256412	0.808826	0.866673	0.996972	0.929171	0.890105	2685	tags=28%, list=29%, signal=20%	CASP6/RBPJ/WSB1/XPNPEP1/HSPA5/GCNT2/MAFF/ENO3/SDC4/ENO1/GALK1/IGFBP3/ENO2/ANXA2/TPI1/PDGFB/SERPINE1/PGK1/TES/HMOX1/LDHA/FBP1/ANKZF1/CDKN1A/IER3/CCNG2/CHST2/BHLHE40/IDS/SLC6A6/PLAC8/AMPD3/ZNF292/GPI/PPFIA4/CDKN1C/COL5A1/HEXA
Day 0	Hallmark	HALLMARK_IL2_STAT5_SIGNALING	157	0.373287	1.18674	0.12331	0.476252	0.322433	0.425202	2572	tags=31%, list=28%, signal=23%	SELP/PTRH2/GPR65/TNFRSF8/PLAGL1/CASP3/BATF3/GUCY1B1/CDC6/MAFF/CA2/ENO3/TNFRSF1B/CCR4/GSTO1/ODC1/PRAF2/MAP3K8/SH3BGRL2/IKZF2/CD86/CCND2/PTGER2/DHRS3/TNFRSF4/XBP1/EOMES/GALM/PHTF2/CTLA4/IFNGR1/IRF4/ANXA4/GPX4/ST3GAL4/ARL4A/FAH/WLS/BHLHE40/IL2RB/MYO1C/ABCB1/IL1RL1/IL2RA/EMP1/CTSZ/GABARAPL1/UMPS/CDKN1C
Day 0	Hallmark	HALLMARK_IL6_JAK_STAT3_SIGNALING	64	0.351199	1.04568	0.414124	0.866296	0.739508	0.773436	1549	tags=17%, list=17%, signal=14%	CD9/PTPN2/CD38/PF4/TNFRSF1B/ITGB3/MAP3K8/CXCL1/STAM2/HMOX1/IFNGR1
Day 0	Hallmark	HALLMARK_INFLAMMATORY_RESPONSE	140	0.306331	0.968416	0.581115	0.995561	0.879979	0.888845	2485	tags=27%, list=27%, signal=20%	PTGIR/GP1BA/ATP2B1/ICAM1/TNFRSF1B/ITGB3/HBEGF/SELENOS/ICAM4/CXCR6/GNAI3/ACVR2A/ADGRE1/SLAMF1/GPR183/PTGER2/SERPINE1/P2RY2/ATP2A2/TIMP1/P2RX7/CDKN1A/BEST1/GNA15/IL15/SCN1B/OSM/CXCL8/CHST2/GCH1/IL2RB/PTPRE/C3AR1/CD82/GABBR1/IFNAR1/EMP3/LYN
Day 0	Hallmark	HALLMARK_INTERFERON_ALPHA_RESPONSE	90	-0.500179	-2.2455	0.00326797	0.0390114	0.0652114	0.0348297	2177	tags=66%, list=24%, signal=51%	OGFR/PSMB8/NUB1/UBE2L6/IFI44L/DHX58/TMEM140/IFITM2/IFI44/PARP12/SP110/TXNIP/TAP1/PLSCR1/GMPR/LAMP3/PSMB9/IRF9/DDX60/B2M/TRIM26/TRIM21/RTP4/PNPT1/MX1/TRIM14/LY6E/LGALS3BP/TDRD7/CNP/PARP9/RNF31/IFI35/HLA-C/CMTR1/BST2/IRF2/IFIT3/USP18/OASL/TRAFD1/OAS1/RSAD2/IFI27/IRF7/SELL/IFITM1/IFIH1/CMPK2/TRIM25/EPSTI1/IL7/IFIT2/ISG15/ELF1/EIF2AK2/IFITM3/HELZ2/ADAR
Day 0	Hallmark	HALLMARK_INTERFERON_GAMMA_RESPONSE	186	-0.24345	-1.21964	0.0185185	0.147377	0.154321	0.131579	993	tags=22%, list=11%, signal=20%	BST2/NFKB1/CD274/IRF8/IRF2/IFIT3/LCP2/USP18/OASL/FGL2/PELI1/TRAFD1/RSAD2/IFI27/TAPBP/MT2A/NLRC5/IFIT1/IRF7/HLA-G/SERPING1/IFIH1/NFKBIA/CMPK2/RNF213/BTG1/TRIM25/EPSTI1/IL7/ZNFX1/PML/MX2/IFIT2/STAT3/ISG15/EIF2AK2/IFITM3/RAPGEF6/HELZ2/ADAR
Day 0	Hallmark	HALLMARK_KRAS_SIGNALING_DN	59	0.345277	1.01855	0.461571	0.911444	0.74447	0.813745	2144	tags=22%, list=23%, signal=17%	KCNMB1/GP1BA/LFNG/EGF/SKIL/CCR8/VPS50/CACNA1F/THNSL2/SYNPO/YPEL1/SGK1/CHST2
Day 0	Hallmark	HALLMARK_KRAS_SIGNALING_UP	114	0.288459	0.902627	0.70424	0.996972	0.927694	0.890105	1080	tags=14%, list=12%, signal=13%	GNG11/TRIB1/PPBP/CLEC4A/GUCY1A1/CA2/TNFRSF1B/RBM4/IGFBP3/HBEGF/VWA5A/TOR1AIP2/ACE/TRIB2/CCND2/F13A1
Day 0	Hallmark	HALLMARK_MITOTIC_SPINDLE	141	0.250229	0.791131	0.892004	0.996972	0.929171	0.890105	1686	tags=17%, list=18%, signal=14%	CEP192/ESPL1/MAPRE1/TPX2/NUSAP1/CDC42/CNTROB/CENPF/VCL/OPHN1/CCDC88A/ATG4B/RASA1/ARHGAP4/RHOT2/CLIP2/ARHGDIA/CTTN/KLC1/PKD2/SASS6/CSNK1D/TUBGCP2/FGD4
Day 0	Hallmark	HALLMARK_MTORC1_SIGNALING	145	0.434639	1.37686	0.00737821	0.078291	0.0922276	0.0698988	2516	tags=37%, list=27%, signal=27%	CD9/PRDX1/HSP90B1/INSIG1/GLA/RRM2/PSMA4/HSPA5/EGLN3/PSMD14/IDI1/PPIA/ENO1/M6PR/RIT1/PSMA3/TFRC/RDH11/ACTR2/HMGCS1/UCHL5/DDX39A/CYB5B/TPI1/CANX/PGK1/XBP1/MTHFD2/WARS1/TES/ATP2A2/CCT6A/LDHA/ABCF2/DAPP1/CDKN1A/SRD5A1/PIK3R3/RAB1A/GSR/IFI30/ATP6V1D/SHMT2/UNG/ARPC5L/BHLHE40/UBE2D3/SORD/CACYBP/SLC6A6/GPI/HSPE1/SLC1A4/PSMC2
Day 0	Hallmark	HALLMARK_MYC_TARGETS_V1	142	0.420763	1.33112	0.0183069	0.147377	0.154321	0.131579	2714	tags=39%, list=29%, signal=28%	TYMS/NME1/COX5A/PSMA4/DDX21/SRSF7/EIF2S1/PSMD14/PPIA/RNPS1/AIMP2/ODC1/SNRPA1/MCM7/BUB3/PSMA2/SRSF2/VDAC1/SNRPA/PSMA6/NDUFAB1/CCT5/HNRNPR/ORC2/STARD7/CYC1/TXNL4A/CANX/PGK1/EIF4A1/LDHA/YWHAQ/PSMD8/G3BP1/XRCC6/SNRPD3/SLC25A3/ILF2/AP3S1/NOP56/HDAC2/MCM6/ACP1/PSMD7/YWHAE/KPNA2/U2AF1/HSPE1/PSMB2/PSMB3/TCP1/CSTF2/MRPL9/EIF4H/PRDX3/RSL1D1
Day 0	Hallmark	HALLMARK_MYC_TARGETS_V2	37	0.287589	0.798312	0.782311	0.996972	0.927694	0.890105	4374	tags=51%, list=48%, signal=27%	AIMP2/MAP3K6/FARSA/PES1/UNG/NOP56/PPAN/SORD/HSPE1/EXOSC5/HSPD1/WDR43/GNL3/NDUFAF4/PA2G4/NOP2/SRM/MCM4/MRTO4
Day 0	Hallmark	HALLMARK_MYOGENESIS	110	0.312654	0.975942	0.551974	0.985299	0.862459	0.879683	3084	tags=39%, list=33%, signal=26%	ITGB5/KIFC3/ENO3/IGFBP3/TAGLN/FHL1/HBEGF/MYH3/RIT1/PTP4A3/TPM3/SH2B1/CKB/MRAS/SPARC/RB1/PDLIM7/MYLK/PVALB/CLU/OCEL1/ITGB1/CDKN1A/GPX3/AKT2/BHLHE40/MYO1C/PLXNB2/IGFBP7/FKBP1B/MYBPC3/PPFIA4/CRAT/FST/EIF4A2/TNNT1/MYOM2/MEF2C/TNNT3/ADCY9/CACNA1H/NCAM1/LPIN1
Day 0	Hallmark	HALLMARK_NOTCH_SIGNALING	22	-0.347672	-1.16477	0.21747	0.669948	0.49425	0.598134	2	tags=14%, list=0%, signal=14%	DTX2/NOTCH1/MAML2
Day 0	Hallmark	HALLMARK_OXIDATIVE_PHOSPHORYLATION	134	0.528025	1.66586	0.000202716	0.00915848	0.0101358	0.00817676	2760	tags=51%, list=30%, signal=36%	COX5A/NDUFA4/COX7A2/ATP5PF/NDUFA6/NDUFV1/HSD17B10/NDUFB5/VDAC2/ATP5F1C/MRPL15/IDH3B/CYCS/IDH3A/VDAC1/IDH3G/COX7B/BCKDHA/SDHC/RHOT1/RHOT2/NDUFAB1/SLC25A11/TCIRG1/NDUFA9/CYC1/BAX/ATP5F1A/MGST3/CYB5R3/NDUFB8/CS/UQCR11/NDUFS2/PDHB/ATP5MF/NDUFB7/LDHA/TOMM22/ATP5PB/GPX4/HCCS/SLC25A3/DLST/UQCRC1/ATP6V1D/ATP5ME/ETFA/SLC25A5/ACAA1/AIFM1/ACO2/SDHB/GPI/ATP5PO/OGDH/ATP1B1/COX6B1/NDUFA1/TIMM10/MDH2/PDP1/COX17/OPA1/PRDX3/OXA1L/ACADVL/NDUFS6
Day 0	Hallmark	HALLMARK_P53_PATHWAY	143	0.255809	0.809392	0.871408	0.996972	0.929171	0.890105	3287	tags=35%, list=36%, signal=23%	PDGFA/MAPKAPK3/TM7SF3/SAT1/PIDD1/DDB2/GADD45A/SEC61A1/HBEGF/VWA5A/PVT1/UPP1/CCND2/RB1/BAX/NINJ1/RAP2B/HMOX1/PLK3/CDKN1A/IER3/STOM/IFI30/S100A10/ABAT/IER5/PERP/OSGIN1/CASP1/RHBDF2/PLXNB2/PTPRE/CD82/DRAM1/VAMP8/HDAC3/VDR/ERCC5/NOL8/DGKA/IP6K2/ADA/TAX1BP3/ACVR1B/IRAK1/TSC22D1/ABCC5/HINT1/CSRNP2/KLF4
Day 0	Hallmark	HALLMARK_PANCREAS_BETA_CELLS	11	0.405552	0.892951	0.633585	0.995561	0.879979	0.888845	2788	tags=64%, list=30%, signal=44%	SRPRB/SPCS1/SRP14/DPP4/MAFB/SEC11A/VDR
Day 0	Hallmark	HALLMARK_PEROXISOME	63	0.346836	1.03113	0.443106	0.905003	0.742324	0.807994	2337	tags=25%, list=25%, signal=19%	PRDX1/YWHAH/CDK7/IDI1/SLC25A17/RDH11/SLC35B2/CTBP1/DHRS3/ACOT8/ACSL5/GSTK1/NUDT19/ACAA1/ABCB1/ERCC1
Day 0	Hallmark	HALLMARK_PI3K_AKT_MTOR_SIGNALING	73	0.35364	1.0675	0.370882	0.86217	0.699328	0.769752	2308	tags=30%, list=25%, signal=23%	HSP90B1/PLA2G12A/ARF1/RIT1/ACTR2/ARPC3/ARHGDIA/THEM4/RAC1/DUSP3/PIN1/DAPP1/CDKN1A/CFL1/TNFRSF1A/PIK3R3/PPP1CA/UBE2D3/E2F1/MKNK1/YWHAB/SMAD2
Day 0	Hallmark	HALLMARK_PROTEIN_SECRETION	64	0.417001	1.24161	0.127626	0.476252	0.322433	0.425202	1938	tags=28%, list=21%, signal=22%	ARFGAP3/GLA/CLCN3/ARF1/TMED2/M6PR/RAB14/RAB9A/STX7/VAMP3/RER1/CLTA/SCRN1/GALC/SNAP23/COPB2/ANP32E/GOSR2
Day 0	Hallmark	HALLMARK_REACTIVE_OXYGEN_SPECIES_PATHWAY	44	0.410503	1.16819	0.239661	0.693565	0.499294	0.61922	1948	tags=32%, list=21%, signal=25%	PRDX1/PDLIM1/NDUFA6/SELENOS/PTPA/CDKN2D/MBP/TXNRD2/FTL/NDUFS2/GPX4/GPX3/GSR/STK25
Day 0	Hallmark	HALLMARK_SPERMATOGENESIS	45	0.423838	1.21007	0.188795	0.600998	0.449512	0.536576	1475	tags=20%, list=16%, signal=17%	EZH2/NCAPH/ACRBP/PHKG2/TSN/ACE/JAM3/STAM2/SEPTIN4
Day 0	Hallmark	HALLMARK_TGF_BETA_SIGNALING	39	-0.258761	-1.00004	0.445394	0.905003	0.742324	0.807994	1152	tags=28%, list=13%, signal=25%	FURIN/PPM1A/PMEPA1/TGFBR1/IFNGR2/ID3/PPP1R15A/SKI/BMPR2/APC/NOG
Day 0	Hallmark	HALLMARK_TNFA_SIGNALING_VIA_NFKB	152	0.280036	0.889458	0.754995	0.996972	0.927694	0.890105	2421	tags=25%, list=26%, signal=19%	TRIB1/CCNL1/ATP2B1/BIRC2/ICAM1/TNFAIP2/SAT1/MAFF/SDC4/NR4A1/MAP3K8/GADD45A/SLC2A6/SLC16A6/HBEGF/CXCL1/GPR183/NINJ1/SERPINE1/DUSP5/NFKB2/BCL2A1/SMAD3/NFAT5/HES1/CDKN1A/DUSP4/IER3/BIRC3/IER5/PTGS2/SGK1/GCH1/BHLHE40/CCL4/PTPRE/PDLIM5/KYNU
Day 0	Hallmark	HALLMARK_UNFOLDED_PROTEIN_RESPONSE	74	0.418733	1.26521	0.101578	0.460683	0.317489	0.411302	3039	tags=45%, list=33%, signal=30%	HSP90B1/SPCS3/NABP1/HSPA5/EIF2S1/SRPRB/BANF1/HYOU1/ATP6V0D1/YWHAZ/SPCS1/XBP1/MTHFD2/EIF4A3/FUS/EIF4A1/ATF4/ALDH18A1/PDIA6/GOSR2/NOP56/SLC1A4/EIF2AK3/EXOSC10/MTREX/SEC11A/HERPUD1/EIF4A2/ASNS/EIF4EBP1/EXOSC5/EXOC2/CALR
Day 0	Hallmark	HALLMARK_UV_RESPONSE_DN	91	0.267351	0.822086	0.816371	0.996972	0.927694	0.890105	959	tags=14%, list=10%, signal=13%	INSIG1/LTBP1/DAB2/MGLL/ATP2B1/ITGB3/PRKAR2B/CELF2/WDR37/ANXA2/ACVR2A/FYN/FBLN5
Day 0	Hallmark	HALLMARK_UV_RESPONSE_UP	106	0.270916	0.843995	0.794767	0.996972	0.927694	0.890105	1249	tags=16%, list=14%, signal=14%	CASP3/DDX21/ICAM1/CHKA/NXF1/CA2/PSMC3/NR4A1/ENO2/BID/UROD/TFRC/EIF2S3/PPIF/ARRB2/CYB5B/CYB5R1
Day 0	Hallmark	HALLMARK_WNT_BETA_CATENIN_SIGNALING	29	-0.383138	-1.36897	0.0629164	0.353442	0.268402	0.315556	1193	tags=31%, list=13%, signal=27%	ADAM17/HDAC5/NOTCH1/NUMB/HDAC11/NKD1/PTCH1/FRAT1/MAML1
Day 0	Hallmark	HALLMARK_XENOBIOTIC_METABOLISM	115	0.385115	1.206	0.128973	0.476252	0.322433	0.425202	2731	tags=37%, list=30%, signal=26%	CASP6/ABCC3/SSR3/ACOX3/SMOX/GCNT2/CA2/GSTO1/PROS1/HES6/UPP1/LONP1/ASL/NINJ1/SERPINE1/PAPSS2/MARCHF6/SAR1B/ITIH4/PGRMC1/ATP2A2/HMOX1/TKFC/FBP1/IGFBP4/TNFRSF1A/GSR/FAH/SHMT2/CNDP2/GCH1/ACP1/SLC6A6/PDLIM5/ACO2/KYNU/GABARAPL1/NPC1/ABHD6/SPINT2/AKR1C3/LCAT
Day 0	BTM	IL2, IL7, TCR network (M65)	11	-0.419226	-1.14552	0.272256	0.724752	0.831507	0.647064	1389	tags=45%, list=15%, signal=39%	PTPRCAP/TRBC1/TRAC/LCK/CCR7
Day 0	BTM	immune activation - generic cluster (M37.0)	250	-0.225622	-1.14986	0.0526316	0.324278	0.377193	0.289518	892	tags=16%, list=10%, signal=15%	SLC40A1/CAMP/CDK14/VPREB3/PYGL/CD7/KIF16B/CLEC5A/TSPAN2/CD3E/CORO2A/S100P/BCL11B/SLCO4C1/ARG1/MGAM/FOXO1/ELANE/STX11/SIGLEC5/AZU1/NCAPD2/CREB5/CLEC4D/ANPEP/QPCT/MEGF9/PROK2/ROPN1L/CD3G/HLA-DOA/RNF150/CTSG/BMX/ACTN1/LRRC4/PRRG4/DYSF/CD177/MANSC1/MMP9
Day 0	BTM	immuregulation - monocytes, T and B cells (M57)	11	0.491275	1.0817	0.385276	0.86217	0.944356	0.769752	3307	tags=45%, list=36%, signal=29%	CTLA4/OSM/CCL4/IL23A/CAMK2D
Day 0	BTM	inflammasome receptors and signaling (M53)	12	0.353907	0.794541	0.758341	0.996972	0.99656	0.890105	217	tags=8%, list=2%, signal=8%	BIRC2
Day 0	BTM	inflammatory response (M33)	10	0.428649	0.922804	0.599842	0.995561	0.99656	0.888845	1124	tags=20%, list=12%, signal=18%	TBC1D8/ARRB2
Day 0	BTM	innate antiviral response (M150)	12	-0.807663	-2.25392	0.000893256	0.0166518	0.0137457	0.0148668	850	tags=58%, list=9%, signal=53%	OASL/OAS1/RSAD2/IFIT1/IRF7/SP100/EIF2AK2
Day 0	BTM	integrin cell surface interactions (I) (M1.0)	15	0.311306	0.732774	0.831172	0.996972	0.99656	0.890105	1527	tags=27%, list=17%, signal=22%	ITGB3/CCND2/ITGA2B/MYL9
Day 0	BTM	KLF12 targets network (M32.3)	12	-0.320556	-0.894566	0.589996	0.995561	0.99656	0.888845	1274	tags=25%, list=14%, signal=22%	ACAP1/CORO1A/LTBP3
Day 0	BTM	leukocyte activation and migration (M45)	11	0.311615	0.68612	0.870578	0.996972	0.99656	0.890105	2093	tags=27%, list=23%, signal=21%	FYN/PTPN6/ITGAL
Day 0	BTM	leukocyte differentiation (M160)	12	0.34198	0.767763	0.790158	0.996972	0.99656	0.890105	1324	tags=17%, list=14%, signal=14%	NAA15/NFKB2
Day 0	BTM	leukocyte migration (M88.0)	13	0.424331	0.969043	0.53149	0.977058	0.99656	0.872325	2774	tags=31%, list=30%, signal=22%	VIL1/ACSL5/GPR35/XK
Day 0	BTM	lymphocyte generic cluster (M60)	12	0.529254	1.1882	0.251449	0.716818	0.831507	0.639981	2907	tags=42%, list=32%, signal=29%	DTX3/SH2D2A/PRKCZ/MEF2C/CD28
Day 0	BTM	lysosomal/endosomal proteins (M139)	11	-0.297412	-0.812666	0.706569	0.996972	0.99656	0.890105	6473	tags=100%, list=70%, signal=30%	PSAP/SLC11A1/NPC2/GAA/SORT1/CTSB/CTSH/AP1S2/CTSS/CTSD
Day 0	BTM	Memory B cell surface signature (S9)	11	0.317691	0.699497	0.858871	0.996972	0.99656	0.890105	1183	tags=18%, list=13%, signal=16%	TNFRSF17/JAM3
Day 0	BTM	MHC-TLR7-TLR8 cluster (M146)	16	-0.238953	-0.730666	0.860664	0.996972	0.99656	0.890105	1413	tags=50%, list=15%, signal=42%	TLR8/TLR7/HLA-DRB1/HLA-DQA1/HLA-E/HLA-C/HLA-G/HLA-DQB1
Day 0	BTM	mismatch repair (I) (M22.0)	14	0.496422	1.15143	0.296475	0.755024	0.843965	0.674091	2292	tags=36%, list=25%, signal=27%	SMC2/NCAPG2/PRIM1/MCM6/RMI1
Day 0	BTM	mitotic cell cycle - DNA replication (M4.4)	14	0.58012	1.34556	0.108538	0.460683	0.608757	0.411302	2708	tags=64%, list=29%, signal=45%	TPX2/CDC6/MCM7/CDT1/PRIM1/CDC7/MCM6/MCM3/RPA2
Day 0	BTM	mitotic cell cycle in stimulated CD4 T cells (M4.5)	13	0.526702	1.20283	0.234511	0.693565	0.831507	0.61922	834	tags=31%, list=9%, signal=28%	TYMS/RRM2/ENO2/CXCR6
Day 0	Monaco 2019	Monaco_B_Naive_signature	19	-0.320378	-1.02347	0.409551	0.866296	0.702087	0.773436	1868	tags=42%, list=20%, signal=34%	KCNG1/ABCB4/LARGE1/CLCN4/DBNDD1/PCDH9/BEND5/COL19A1
Day 0	Monaco 2019	Monaco_Basophils_LD_signature	82	0.406763	1.24122	0.11568	0.469452	0.23136	0.419131	2098	tags=30%, list=23%, signal=24%	CD9/EEF2K/ELOVL7/PIK3R6/NTRK1/MS4A4E/ADGRE4P/SLC24A3/ZNF185/ENPP3/RAB31/YES1/ADGRE1/SLC45A3/HRH4/RNASE2/IL5RA/HGF/GPR34/LINC02458/TDRD9/SEMA7A/C5AR2/HK3/MFAP3L
Day 0	Monaco 2019	Monaco_MAIT_signature	12	0.711057	1.59636	0.00940358	0.0945307	0.0326087	0.0843978	1919	tags=75%, list=21%, signal=59%	LTK/PLEKHA7/SLC4A10/SCART1/TRAV1-2/TSPAN15/ELOVL4/DPP4/CFH
Day 0	Monaco 2019	Monaco_mDCs_signature	26	0.245035	0.641469	0.934525	0.996972	0.962756	0.890105	3774	tags=46%, list=41%, signal=27%	LGALS2/HBEGF/UPK3A/CD1D/PPFIA4/SEZ6L/IDO1/SLAMF8/CST3/CES1/CYP2S1/CACNA2D3
Day 0	Monaco 2019	Monaco_Monocytes_C_signature	42	0.256792	0.725999	0.874862	0.996972	0.962756	0.890105	4594	tags=69%, list=50%, signal=35%	CLMN/RAB20/LGALS12/IER3/SLC46A2/MGST1/TLR5/PLA2G7/ASGR2/VSTM1/LPAR1/NRG1/HP/RNASE4/CD300LB/GPR84/MCEMP1/CD36/EGR1/OSCAR/VCAN/FXYD6/TMEM150B/CDC42EP1/EREG/FCGR1CP/SGMS2/ARHGEF10L/STAB1
Day 0	Monaco 2019	Monaco_Monocytes_I_signature	13	0.273374	0.624303	0.928443	0.996972	0.962756	0.890105	3941	tags=54%, list=43%, signal=31%	P2RY2/TTYH3/C1QA/CAMK1/RHOB/CXCL10/AIFM3
Day 0	Monaco 2019	Monaco_Monocytes_NC_signature	32	0.625116	1.69452	0.00182628	0.0268322	0.0109577	0.023956	2982	tags=72%, list=32%, signal=49%	SMIM25/ABCC3/TNFRSF8/MS4A14/LYPD2/LYNX1/LRRC25/CKB/MRAS/MS4A7/CSF1R/NEURL1/PAPSS2/SYT17/OSGIN1/CASP5/EPS8/MEG3/ITLN1/VMO1/C10orf105/CDC42EP4/CDH23
Day 0	Monaco 2019	Monaco_Neutrophils_signature	157	-0.356069	-1.78053	0.0108696	0.103804	0.0326087	0.0926773	944	tags=23%, list=10%, signal=21%	LRRK2/CACNA1E/TGFA/CAMP/LILRA6/TNFRSF10C/PYGL/DOCK4/PEAK3/ADM/ST6GALNAC2/S100P/MGAM/PHOSPHO1/FRAT2/MAP1LC3A/SIRPD/PGLYRP1/SIGLEC5/CREB5/ANPEP/QPCT/MEGF9/PROK2/ROPN1L/MIR3945HG/IL1RN/WDFY3/BMX/LRRC4/DYSF/CD177/MANSC1/GPR27/MMP9/MME
Day 0	Monaco 2019	Monaco_NK_signature	43	0.326698	0.926474	0.609813	0.995561	0.914719	0.888845	3711	tags=44%, list=40%, signal=27%	SIGLEC7/KLRF1/LINGO2/EOMES/CD160/PTGDR/SPTSSB/BNC2/KLRC3/ARVCF/KIR3DL1/ENPP5/NCAM1/DTHD1/COL13A1/LGALS9C/KIR2DL1/NMUR1/COLGALT2
Day 0	Monaco 2019	Monaco_pDCs_signature	67	0.215165	0.64375	0.962756	0.996972	0.962756	0.890105	1207	tags=10%, list=13%, signal=9%	PTCRA/DAB2/EGLN3/IGFBP3/VIPR2/SMIM5/CCDC189
Day 0	Monaco 2019	Monaco_Plasmablasts_signature	97	0.684508	2.11531	0.000102859	0.00915848	0.00123431	0.00817676	1867	tags=66%, list=20%, signal=53%	IGHV6-1/IGLV1-40/TNFRSF17/IGHV3-53/PKHD1L1/IGKV1-16/IGKV3-15/IGKV3D-15/IGKV3-20/IGHV4-59/IGHV3-49/TXNDC5/IGHV3-48/IGHV5-51/IGLV2-14/IGKV3D-11/IGLV3-10/IGKV3-11/MZB1/IGLJ2/IGHV3-7/IGHV3-72/IGKV1-9/IGKV1D-16/IGHV3-30/IGLV2-23/IGKV3D-20/IGLC1/IGKV1-6/IGLL5/IGHV3-11/IGHV4-4/IGHV3-21/IGKV1-12/IGKV6D-21/IGKV1-27/IGKV1-5/MIR650/IGKV2-24/IGLV1-44/IGLV2-11/IGHG1/IGKV1-39/IGLV1-51/IGKV2-30/IGLV2-8/IGKV1-17/IGKV1-33/IGHV1-18/IGHG3/IGHV1-3/IGKV1-8/IGLV2-18/IGLV3-19/IGLV4-69/IGKV4-1/IGHV2-70/IGHG2/IGLV3-25/IGHV4-61/IGLV1-47/IGKV5-2/IGLV7-43/IGLV3-1
Day 0	Monaco 2019	Monaco_Progenitors_signature	89	0.447986	1.37676	0.0222933	0.167693	0.053504	0.149718	2488	tags=40%, list=27%, signal=30%	MGLL/SMIM24/B4GALT6/MMRN1/MPL/GUCY1B1/GUCY1A1/SYTL4/ITGB3/PCYT1B/MPIG6B/SH3BGRL2/MTURN/PTGS1/TNFSF4/MFSD2B/FSTL1/STON2/SERPINE1/MYCT1/GNA15/EGFL7/SERPINE2/SOX4/SMAD1/MEIS1/IGF2BP2/TAL1/NT5M/HEMGN/P2RX1/IGFBP7/ATP1B1/EMP1/CDC42BPA/SPTA1
Day 0	BTM	Monocyte surface signature (S4)	78	0.290359	0.881328	0.71128	0.996972	0.99656	0.890105	2927	tags=35%, list=32%, signal=24%	PTGIR/MFSD1/TNFRSF1B/P2RY13/SIRPB1/TNFRSF10B/TREM1/P2RY2/FCGR2A/LILRB2/SLC16A3/C1orf162/TMTC2/LTBR/TMEM71/SLC46A2/CLEC12B/PTPRE/P2RX1/TLR5/LILRB1/ASGR2/TLR1/SLC24A4/TNFSF12/CLEC12A/MCTP1
Day 0	BTM	myeloid cell enriched receptors and transporters (M4.3)	29	0.516428	1.37847	0.0703965	0.353835	0.454057	0.315907	2505	tags=41%, list=27%, signal=30%	MS4A14/CLEC4A/SLC2A6/SIGLEC7/LRRC25/CD86/MTMR11/MPEG1/SLC15A3/CD1D/CHST15/TLR5
Day 0	BTM	myeloid, dendritic cell activation via NFkB (I) (M43.0)	11	0.538647	1.186	0.258065	0.724752	0.831507	0.647064	1324	tags=36%, list=14%, signal=31%	ICAM1/NFKBID/MAP3K8/NFKB2
Day 0	BTM	myeloid, dendritic cell activation via NFkB (II) (M43.1)	12	-0.32087	-0.89544	0.589102	0.995561	0.99656	0.888845	522	tags=25%, list=6%, signal=24%	NFKBIA/IL1RN/FUT7
Day 0	BTM	Naive B cell surface signature (S8)	15	-0.341603	-1.02292	0.409908	0.866296	0.944356	0.773436	478	tags=47%, list=5%, signal=44%	CD200/BTLA/CXCR4/HVCN1/TSPAN13/CD37/HLA-DOA
Day 0	BTM	NK cell surface signature (S1)	33	0.412549	1.12426	0.307491	0.762738	0.843965	0.680978	3670	tags=58%, list=40%, signal=35%	KLRF1/HAVCR2/PTGER2/SLAMF7/PTGDR/KLRC3/IL2RB/CX3CR1/KLRK1/ATP9A/ELOVL6/KIR3DL1/ENPP5/NCAM1/PVRIG/GPR82/IL18R1/IL18RAP/KIR2DL1
Day 0	BTM	plasma cells & B cells, immunoglobulins (M156.0)	30	0.554423	1.48692	0.0241824	0.171068	0.207969	0.152731	1822	tags=37%, list=20%, signal=30%	TNFRSF17/IGKC/IGKV3-20/IGLV2-23/IGLL5/CPNE5/IGLV1-44/IGHG1/IGLV3-19/IGKV4-1/P2RX5
Day 0	BTM	plasma cells, immunoglobulins (M156.1)	22	0.736471	1.86869	0.000239751	0.00915848	0.0103093	0.00817676	1513	tags=59%, list=16%, signal=49%	TNFRSF17/IGKC/IGKV3-20/TXNDC5/IGHV3-48/IGHA1/IGLV2-23/IGLL5/IGKV1-5/IGLV1-44/IGHG1/IGLV3-19/IGKV4-1
Day 0	BTM	platelet activation - actin binding (M196)	14	0.773159	1.79331	0.000508971	0.0138876	0.0129518	0.012399	1683	tags=86%, list=18%, signal=70%	TPM4/ASAP2/MPL/ITGB5/ABLIM3/ITGB3/PDE5A/PROS1/ARHGAP6/ITGA2B/TPM1/WASF3
Day 0	BTM	platelet activation (I) (M32.0)	18	-0.224834	-0.710547	0.898003	0.996972	0.99656	0.890105	7142	tags=100%, list=78%, signal=22%	PPP1CA/APEH/PFN1/POR/TGFB1/HGS/TLN1/FLNA/GNAI2/GNB2/PPP2R1A/ZYX/ACTN4/NUCB1/AKT1/ACAP1/CORO1A
Day 0	BTM	platelet activation (II) (M32.1)	19	0.249161	0.615235	0.941863	0.996972	0.99656	0.890105	2723	tags=26%, list=30%, signal=19%	PNPLA6/MLF2/NBEAL2/PKN1/PFN1
Day 0	BTM	platelet activation & blood coagulation (M199)	11	0.842999	1.85613	0.000130073	0.00915848	0.0103093	0.00817676	683	tags=82%, list=7%, signal=76%	GP9/GP1BA/VWF/EGF/PRKAR2B/PROS1/GP6/TTC7B/SH3BGRL2
Day 0	BTM	purine nucleotide biosynthesis (M212)	11	0.437999	0.964393	0.540583	0.978102	0.99656	0.873257	1506	tags=18%, list=16%, signal=15%	FKBP3/PAICS
Day 0	BTM	RA, WNT, CSF receptors network (monocyte) (M23)	10	0.257266	0.553848	0.966478	0.996972	0.99656	0.890105	2086	tags=20%, list=23%, signal=15%	CSF1R/PTGS2
Day 0	BTM	receptors, cell migration (M109)	15	0.355335	0.836412	0.706534	0.996972	0.99656	0.890105	52	tags=7%, list=1%, signal=7%	TRIB1
Day 0	BTM	recruitment of neutrophils (M132)	10	-0.356421	-0.939164	0.506889	0.968159	0.99656	0.86438	5930	tags=100%, list=64%, signal=36%	CCR3/GNG10/CXCR1/FPR1/FPR2/FFAR2/C5AR1/F2RL1/PROK2
Day 0	BTM	regulation of antigen presentation and immune response (M5.0)	77	0.195323	0.591824	0.987274	0.996972	0.99656	0.890105	2882	tags=30%, list=31%, signal=21%	FGR/BTK/CD86/FYN/HLA-DPB1/TLR10/PAG1/CTLA4/LILRB2/HLA-DMA/PTPN6/SYK/HCK/PTPN22/GRAP2/KLRK1/LYN/TLR5/LILRB1/TLR1/TLR6/DUSP6/MEF2C
Day 0	BTM	regulation of localization (GO) (M63)	11	0.467808	1.03003	0.450442	0.905626	0.99656	0.80855	2419	tags=36%, list=26%, signal=27%	STXBP2/ARHGDIA/ARAP1/PKN1
Day 0	BTM	regulation of signal transduction (M3)	37	0.31827	0.883477	0.671898	0.996972	0.99656	0.890105	2702	tags=32%, list=29%, signal=23%	ASAP2/CSF1R/HMOX1/FGD4/ADAP2/PSD3/SYK/WLS/PLXNB2/LYN/TLR5/TIAM2
Day 0	BTM	regulation of transcription, transcription factors (M213)	11	0.384885	0.847446	0.688476	0.996972	0.99656	0.890105	1718	tags=36%, list=19%, signal=30%	CLK1/BTAF1/CLK4/CCNT2
Day 0	BTM	respiratory electron transport chain (mitochondrion) (M219)	11	0.641656	1.41281	0.0689386	0.353835	0.454057	0.315907	3198	tags=82%, list=35%, signal=53%	COX5A/COX7B/CYC1/UQCRC1/COX6B1/COX7A2L/UQCRFS1/COX7C/COX6A1
Day 0	BTM	Resting dendritic cell surface signature (S10)	52	0.456198	1.32427	0.0749217	0.366924	0.460233	0.327593	2462	tags=33%, list=27%, signal=24%	CD9/MFSD1/ABCC3/ITGAX/CD86/ACE/CSF1R/GPR137B/IFNGR1/HLA-DMA/KMO/TSPAN15/TTYH3/ITPRIPL2/TMEM144/ATP1B1/EMP1
Day 0	BTM	signaling in T cells (I) (M35.0)	12	-0.196086	-0.547212	0.988834	0.996972	0.99656	0.890105	353	tags=17%, list=4%, signal=16%	FOSB/FOS
Day 0	BTM	small GTPase mediated signal transduction (M215)	14	-0.328614	-0.961391	0.504433	0.968159	0.99656	0.86438	546	tags=29%, list=6%, signal=27%	RAC2/RHOH/FGD3/TAGAP
Day 0	BTM	suppression of MAPK signaling (M56)	12	0.281187	0.631281	0.924127	0.996972	0.99656	0.890105	2873	tags=42%, list=31%, signal=29%	ARRB2/DUSP3/RASGRP4/ARRB1/DUSP6
Day 0	BTM	T & B cell development, activation (M62.0)	23	0.271036	0.693077	0.881157	0.996972	0.99656	0.890105	537	tags=9%, list=6%, signal=8%	CD9/SH2D1A
Day 0	BTM	T cell activation (I) (M7.1)	50	-0.238743	-0.968929	0.542821	0.978102	0.99656	0.873257	1558	tags=34%, list=17%, signal=28%	TCF7/CAMK4/SIT1/CD5/TRBC1/RHOH/TRAC/CORO1A/THEMIS/LCK/IKZF1/CD7/CCR7/CD3E/BCL11B/CD3D/CD3G
Day 0	BTM	T cell activation (II) (M7.3)	29	0.334991	0.894173	0.643741	0.996972	0.99656	0.890105	1622	tags=24%, list=18%, signal=20%	TIGIT/GPR171/SLAMF1/STAT4/CCR5/SLAMF7/GZMA
Day 0	BTM	T cell activation (III) (M7.4)	13	-0.316511	-0.903334	0.588128	0.995561	0.99656	0.888845	6298	tags=46%, list=68%, signal=15%	NELL2/LEF1/ZMYND11/CAMK4/THEMIS/LCK
Day 0	BTM	T cell activation (IV) (M52)	13	-0.399271	-1.13954	0.277169	0.725195	0.831507	0.64746	1547	tags=54%, list=17%, signal=45%	PTPRC/XCL1/CD5/LCK/UNC93B1/CD3E/SELL
Day 0	BTM	T cell activation and signaling (M5.1)	22	-0.443093	-1.48445	0.0379518	0.258886	0.305986	0.231135	934	tags=27%, list=10%, signal=25%	PTPRC/LCK/CCR7/CD3E/CD3D/CD3G
Day 0	BTM	T cell differentiation (M14)	12	-0.413895	-1.15504	0.262617	0.724752	0.831507	0.647064	975	tags=42%, list=11%, signal=37%	TCF7/SPOCK2/BCL11B/LRRN3/NOG
Day 0	BTM	T cell differentiation (Th2) (M19)	16	0.442822	1.05617	0.413402	0.866296	0.944356	0.773436	543	tags=12%, list=6%, signal=12%	GZMK/GPR171
Day 0	BTM	T cell differentiation via ITK and PKC (M18)	11	0.298284	0.656766	0.896852	0.996972	0.99656	0.890105	4410	tags=64%, list=48%, signal=33%	SH2D1A/SIRPG/ITK/PRKCQ/PRKCH/ETS1/FASLG
Day 0	BTM	T cell surface signature (S0)	23	-0.276615	-0.93759	0.574481	0.995561	0.99656	0.888845	1482	tags=30%, list=16%, signal=26%	CD320/PTPRCAP/SIT1/CD3E/LRRN3/CD6/CD3G
Day 0	BTM	T cell surface, activation (M36)	10	-0.304183	-0.801518	0.711065	0.996972	0.99656	0.890105	710	tags=20%, list=8%, signal=18%	CD3E/CD3D
Day 0	BTM	TLR and inflammatory signaling (M16)	41	-0.206001	-0.801201	0.865112	0.996972	0.99656	0.890105	910	tags=17%, list=10%, signal=15%	TLR4/LILRA6/MGAM/ANPEP/ALOX5/WDFY3/DYSF
Day 0	BTM	TLR8-BAFF network (M25)	10	0.278325	0.599184	0.943867	0.996972	0.99656	0.890105	3436	tags=40%, list=37%, signal=25%	TBXAS1/ASGR2/PCTP/ASGR1
Day 0	BTM	transcription regulation in cell development (M49)	36	0.310583	0.858263	0.701148	0.996972	0.99656	0.890105	4124	tags=47%, list=45%, signal=26%	TYMS/CCNB1/TAL1/PLXNB2/LYN/SPTA1/LILRB1/HBZ/FES/KLF4/TMOD1/FHL2/MSH2/TIMP2/TYROBP/GATA1/VCAN
Day 0	BTM	translation initiation factor 3 complex (M245)	11	-0.481488	-1.31565	0.145203	0.514995	0.670803	0.459792	2592	tags=64%, list=28%, signal=46%	EIF3F/EIF3H/EEF1B2/UXT/EEF1G/PHB2/FBL
Day 0	BTM	transmembrane transport (I) (M87)	20	-0.253359	-0.827798	0.741547	0.996972	0.99656	0.890105	27	tags=15%, list=0%, signal=15%	SLC22A4/TLR4/KCNH2
Day 0	BTM	type I interferon response (M127)	12	-0.768026	-2.14331	0.000893256	0.0166518	0.0137457	0.0148668	2146	tags=100%, list=23%, signal=77%	PLSCR1/DDX60/STAT1/PARP9/USP18/RSAD2/IFIT1/IRF7/IFITM1/IFIH1/HERC5
Day 0	BTM	viral sensing & immunity; IRF2 targets network (I) (M111.0)	17	-0.26333	-0.817845	0.74712	0.996972	0.99656	0.890105	6788	tags=47%, list=74%, signal=12%	PSMB8/TLR7/TAP1/CTSS/TNFSF13B/IFI35/BST2/USP18
Day 0	BTM	viral sensing & immunity; IRF2 targets network (II) (M111.1)	11	-0.459226	-1.25482	0.1828	0.591777	0.714583	0.528344	1717	tags=64%, list=19%, signal=52%	PSMB8/TAP1/TNFSF13B/DDX58/BST2/USP18/IFIT2

### Sheet: Sex difference
Gene set enrichment analysis (GESA) results for pre-vaccination (days -7 and/or 0) differences in whole blood between COVR-M and COVR-F accounting for normal sex difference (HC-M vs. HC-F)
inter.ont.adj.P.Val and intra.ont.adj.Pval represent multiple-testing correction across and within terms from individual ontologies (e.g. BTM and HALLMARK), respectively
timepoint	ont	parameter	setSize	enrichmentScore	NES	P.Value	inter.ont.adj.P.Val	intra.ont.adj.P.Val	qvalues	rank	leading_edge	core_enrichment
Pre-vaccination	BTM	Activated (LPS) dendritic cell surface signature (S11)	26	0.259202	0.708879	0.881182	0.951657	0.948045	0.624123	2088	tags=23%, list=23%, signal=18%	TTYH2/NINJ1/F11R/IL13RA1/CSF2RB/SLC43A2
Pre-vaccination	BTM	activated dendritic cells (M67)	12	0.560844	1.29344	0.151702	0.299965	0.3288	0.196725	2032	tags=33%, list=22%, signal=26%	CD38/IGKC/C2/C1QC
Pre-vaccination	BTM	adhesion and migration, chemotaxis (M91)	10	0.450151	0.993971	0.486542	0.649857	0.651862	0.426194	1724	tags=40%, list=19%, signal=33%	CX3CR1/ADRB2/ANXA1/PF4
Pre-vaccination	BTM	antiviral IFN signature (M75)	22	-0.239521	-0.764173	0.848362	0.934914	0.931097	0.613143	7008	tags=100%, list=76%, signal=24%	CXCL10/FCER1A/RARA/CARD9/IL1B/ELANE/OAS1/SERPING1/OAS3/PTX3/BCL3/DHX58/DDX60/IFIT1/RSAD2/IRF7/HERC5/ANXA3/IFIH1/DDX58/PML
Pre-vaccination	BTM	B cell development/activation (M58)	11	0.514441	1.1661	0.279114	0.447989	0.473759	0.293804	2024	tags=45%, list=22%, signal=36%	BTK/JAM3/LYN/DUSP6/TCF4
Pre-vaccination	BTM	B cell surface signature (S2)	54	0.254318	0.792499	0.807845	0.909857	0.916376	0.59671	2765	tags=33%, list=30%, signal=23%	HLA-DPA1/HLA-DPB1/HLA-DMA/PLD4/JAM3/CSMD1/HLA-DRA/NT5E/TLR10/CD180/CD52/SEMA4B/EGF/F2RL3/ITM2C/FCRL5/P2RX5/HRH4
Pre-vaccination	BTM	BCR signaling (M54)	12	0.633408	1.46079	0.0530096	0.135811	0.150274	0.0890684	1000	tags=42%, list=11%, signal=37%	SYK/BTK/PTPN6/PIK3R3/LYN
Pre-vaccination	BTM	blood coagulation (M11.1)	21	0.594992	1.55971	0.0199384	0.0668113	0.0734874	0.0438167	1919	tags=43%, list=21%, signal=34%	DOK2/SYK/PSAP/FCER1G/LYN/SIRPA/PECAM1/F13A1/ITGAX
Pre-vaccination	BTM	CD4 T cell surface signature Th2-stimulated (S7)	10	-0.659176	-1.67237	0.02404	0.0765272	0.0861432	0.0501887	2742	tags=80%, list=30%, signal=56%	ITM2A/TMEM200A/CD28/SLC4A7/SIT1/MAL/SLC37A3/CD3G
Pre-vaccination	BTM	cell activation (IL15, IL23, TNF) (M24)	10	0.469932	1.03765	0.436535	0.622225	0.63992	0.408073	1509	tags=30%, list=16%, signal=25%	IL15/MAP3K8/CD83
Pre-vaccination	BTM	cell adhesion (GO) (M117)	21	-0.272323	-0.860806	0.689996	0.813514	0.824162	0.533525	1481	tags=43%, list=16%, signal=36%	CD96/BCL2/PTPRC/PRKCQ/CD6/NELL2/LEF1/SPOCK2/LY9
Pre-vaccination	BTM	cell adhesion (M51)	22	0.660866	1.75291	0.0019923	0.0126843	0.015118	0.00831871	1113	tags=55%, list=12%, signal=48%	PARVB/ITGB5/ITGB3/MMRN1/ESAM/SELP/ITGA2B/GP9/JAM3/VWF/SLAMF7/ALOX12
Pre-vaccination	BTM	cell cycle (I) (M4.1)	42	0.214627	0.642583	0.954434	0.997076	0.990926	0.65391	3336	tags=38%, list=36%, signal=24%	FEN1/PRKAR2B/TYMS/RRM2/NCAPH/KIF2C/CDC6/MCM4/SMC2/NUSAP1/NCAPG/MKI67/MAD2L1/GINS2/FANCI/ESPL1
Pre-vaccination	BTM	cell cycle (III) (M103)	26	-0.343903	-1.14332	0.240293	0.40616	0.433387	0.266371	253	tags=27%, list=3%, signal=26%	RBL2/CDC7/E2F2/TFDP1/RAD21/CDKN1B/RBL1
Pre-vaccination	BTM	cell cycle and transcription (M4.0)	193	0.539702	1.90703	0.000103018	0.00242509	0.00543753	0.00159044	2146	tags=42%, list=23%, signal=33%	AIF1/FGR/HMOX1/CD86/HNMT/CD300LF/CFP/SYK/CSF1R/RASSF4/CLEC4A/IFI30/EPB41L3/FCGRT/KLF4/LST1/LRRC25/ASGR2/CST3/TNFSF12-TNFSF13/MPEG1/CD1D/RAB31/MAFB/LILRB1/SIGLEC7/FEN1/TIMP2/CD14/TYROBP/LILRA1/LGALS2/TNFSF13/RIN2/FCER1G/PLXNB2/HCK/SCPEP1/LY86/SHCBP1/SIRPA/CYBB/CPVL/RTN1/CEBPA/TNFAIP2/AOAH/PILRA/CYP1B1/STAB1/KYNU/RNF130/HPSE/SORT1/MYOF/SIRPB2/PTAFR/SPI1/MTMR11/ASGR1/LILRA2/VCAN/KCTD12/SLC15A3/CD33/FCN1/PLBD1/ALDH2/TGFBI/TYMP/IL13RA1/GRN/ITGAX/FES/MS4A6A/TK1/TYMS/LMO2/RRM2/NCAPH/TBXAS1
Pre-vaccination	BTM	cell division - E2F transcription network (M4.8)	11	-0.295563	-0.768347	0.780504	0.898049	0.907072	0.588966	6490	tags=100%, list=70%, signal=30%	MAD2L1/RNASEH2A/MCM3/CASP2/TIMELESS/NASP/MCM2/ZWINT/DNMT1/PRKDC
Pre-vaccination	BTM	cell division (stimulated CD4+ T cells) (M46)	14	0.219837	0.524714	0.983244	0.997076	0.990926	0.65391	2559	tags=36%, list=28%, signal=26%	SHCBP1/TYMS/ZNRF1/RRM2/DHCR24
Pre-vaccination	BTM	cell junction (GO) (M4.13)	11	0.631574	1.4316	0.0672074	0.158477	0.173395	0.103933	3254	tags=91%, list=35%, signal=59%	IFI30/EPB41L3/LCP1/HCK/KCTD12/FES/TNS3/HOMER3/PRKCD/PAK1
Pre-vaccination	BTM	cell movement, Adhesion & Platelet activation (M30)	16	0.693255	1.70954	0.00291626	0.0174064	0.0208999	0.0114156	2162	tags=69%, list=23%, signal=53%	CD9/CALD1/ITGB3/NAV1/ESAM/SELP/GP6/ALOX12/PROS1/HBEGF/PTK2
Pre-vaccination	BTM	chaperonin mediated protein folding (I) (M204.0)	11	0.579351	1.31323	0.136298	0.291573	0.308463	0.191222	1174	tags=36%, list=13%, signal=32%	CCT5/CCT2/CCT6A/CCT8
Pre-vaccination	BTM	chemokines and inflammatory molecules in myeloid cells (M86.0)	14	-0.349961	-0.978707	0.471724	0.643567	0.651862	0.422069	833	tags=21%, list=9%, signal=20%	PDE4B/TRAF1/HS3ST3B1
Pre-vaccination	BTM	collagen, TGFB family et al (M77)	20	0.41797	1.082	0.366757	0.551573	0.574502	0.361737	2340	tags=60%, list=25%, signal=45%	CD9/TGFB1I1/JAM3/CAMK1/PDGFRB/MEF2C/VDR/TCF4/COL6A2/PTK2/ENG/IGFBP3
Pre-vaccination	BTM	complement activation (I) (M112.0)	11	0.644601	1.46113	0.0540267	0.135811	0.150274	0.0890684	2201	tags=55%, list=24%, signal=42%	C1QA/C3AR1/C2/C1QC/CR1/C1QB
Pre-vaccination	BTM	complement and other receptors in DCs (M40)	11	0.64287	1.45721	0.0547509	0.135811	0.150274	0.0890684	2201	tags=64%, list=24%, signal=48%	CD86/TYROBP/C1QA/SIRPA/ITGAX/C1QC/C1QB
Pre-vaccination	BTM	CORO1A-DEF6 network (I) (M32.2)	14	-0.334831	-0.936395	0.531724	0.69088	0.685924	0.453098	104	tags=29%, list=1%, signal=28%	DEF6/TSC2/ACAP1/TECR
Pre-vaccination	BTM	cytoskeleton/actin (SRF transcription targets) (M145.0)	10	0.325749	0.719282	0.831299	0.927967	0.929307	0.608587	3110	tags=70%, list=34%, signal=46%	CALD1/EPS8/MYLK/TAGLN/PALLD/MRVI1/TPM1
Pre-vaccination	BTM	DC surface signature (S5)	49	0.528407	1.62093	0.003103	0.0179598	0.0210677	0.0117785	2932	tags=59%, list=32%, signal=41%	TMEM51/SPINT2/CD9/ABCC3/TNFRSF11A/SRD5A3/PSEN2/GPR137B/TMEM158/CD83/LRFN4/AGPAT3/CXCL16/ITPRIPL2/SLAMF8/FPR3/CSF2RB/KMO/SLC6A6/P2RY6/ADAM9/ATP1B1/TSPAN33/TACSTD2/LHFPL2/ACE/TFRC/NRP2/MSR1
Pre-vaccination	BTM	double positive thymocytes (M126)	11	-0.609839	-1.58534	0.0374435	0.105172	0.11781	0.0689749	778	tags=45%, list=8%, signal=42%	SLC40A1/APBB1/UBASH3A/CD3E/BCL11B
Pre-vaccination	BTM	E2F1 targets (Q3) (M10.0)	16	-0.433627	-1.26703	0.164584	0.308778	0.334745	0.202505	771	tags=38%, list=8%, signal=34%	MCM2/OSBPL7/TLE4/HMGA1/STMN1/NR3C2
Pre-vaccination	BTM	E2F1 targets (Q4) (M10.1)	10	-0.277156	-0.703161	0.851702	0.934914	0.931097	0.613143	6659	tags=100%, list=72%, signal=28%	MCM4/SLBP/WEE1/RAD51/NASP/DCLRE1A/PRIM1/POLA2/STMN1
Pre-vaccination	BTM	endoplasmic reticulum (M37.2)	15	0.561883	1.36521	0.0983905	0.218518	0.23077	0.14331	3356	tags=73%, list=36%, signal=47%	MGST1/LPCAT2/TLR7/SORT1/CD4/TBXAS1/DHCR24/ELOVL4/SGK1/TLR8/UNC93B1
Pre-vaccination	BTM	enriched in activated dendritic cells (I) (M119)	10	0.653131	1.44217	0.0608913	0.149106	0.163645	0.0977877	2346	tags=70%, list=25%, signal=52%	CD86/RIN2/CD83/SLAMF8/RGL1/ATP1B1/PLXDC2
Pre-vaccination	BTM	enriched in activated dendritic cells (II) (M165)	28	0.319944	0.890163	0.630452	0.766982	0.767248	0.503009	3035	tags=32%, list=33%, signal=22%	DSE/MGST1/PRKAR2B/CSF2RB/TNFAIP6/ST3GAL6/DAPK1/BCL2A1/FAM20C
Pre-vaccination	BTM	enriched in activated dendritic cells/monocytes (M64)	14	0.538987	1.28647	0.155308	0.299965	0.3288	0.196725	1794	tags=43%, list=19%, signal=35%	SIRPA/NINJ1/TNFAIP2/DRAM1/SLC15A3/IL13RA1
Pre-vaccination	BTM	enriched in antigen presentation (I) (M71)	15	0.735046	1.78594	0.00111966	0.0106928	0.0131306	0.00701263	1394	tags=53%, list=15%, signal=45%	HMOX1/HLA-DPA1/CD74/HLA-DPB1/ASPH/RTN1/CYP1B1/HLA-DRA
Pre-vaccination	BTM	enriched in antigen presentation (II) (M95.0)	20	0.614199	1.58998	0.0142469	0.0513428	0.0592857	0.033672	2405	tags=55%, list=26%, signal=41%	AIF1/HLA-DPB1/HLA-DMA/PLEK/HLA-DRA/IL10RA/ITGB2/GIMAP6/CD53/ITGAL/IRF8
Pre-vaccination	BTM	enriched in antigen presentation (III) (M95.1)	12	0.693854	1.60019	0.0130728	0.0495746	0.0581516	0.0325124	2034	tags=67%, list=22%, signal=52%	AIF1/ICAM1/HLA-DMB/HLA-DMA/PLEK/HLA-DRA/ITGB2/CD53
Pre-vaccination	BTM	enriched in B cells (I) (M47.0)	45	0.20496	0.619553	0.973595	0.997076	0.990926	0.65391	3903	tags=38%, list=42%, signal=22%	IGKV3-20/TCF4/IGHM/IGLJ3/MACROD2/FCRL5/PNOC/P2RX5/CD79A/CD79B/HLA-DOB/FCRLA/SPIB/CD24/CD72/MS4A1/CD19
Pre-vaccination	BTM	enriched in B cells (II) (M47.1)	35	0.20261	0.58707	0.979809	0.997076	0.990926	0.65391	3903	tags=43%, list=42%, signal=25%	IGHA1/TCF4/CD180/IGHM/FCRL5/PNOC/DENND5B/POU2AF1/CD79A/CD79B/HLA-DOB/FCRLA/CD24/MS4A1/CD19
Pre-vaccination	BTM	enriched in B cells (III) (M47.2)	25	0.40557	1.10104	0.331898	0.51961	0.548908	0.340775	751	tags=16%, list=8%, signal=15%	IGLV1-44/BTK/IGKC/IGHA1
Pre-vaccination	BTM	enriched in B cells (IV) (M47.3)	13	0.541784	1.27356	0.166075	0.308778	0.334745	0.202505	2237	tags=62%, list=24%, signal=47%	BTK/IGHA1/CPNE5/MEF2C/IGHG1/TLR10/CD180/CIITA
Pre-vaccination	BTM	enriched in B cells (V) (M47.4)	10	-0.512812	-1.30104	0.155479	0.299965	0.3288	0.196725	464	tags=20%, list=5%, signal=19%	GPR18/LY9
Pre-vaccination	BTM	enriched in B cells (VI) (M69)	19	-0.305732	-0.943977	0.531204	0.69088	0.685924	0.453098	2267	tags=37%, list=25%, signal=28%	PCDH9/CR2/BTLA/CD200/ABCB4/TSPAN13/PTPRK
Pre-vaccination	BTM	enriched in cell cycle (M167)	14	-0.291596	-0.815482	0.74069	0.86434	0.876596	0.566858	1748	tags=43%, list=19%, signal=35%	EHMT2/TSC2/RBM38/MAD1L1/CDC34/SESN3
Pre-vaccination	BTM	enriched in dendritic cells (M168)	15	0.454789	1.105	0.345836	0.535664	0.560765	0.351304	3035	tags=60%, list=33%, signal=40%	CAPG/EMILIN2/CLEC10A/ADAM9/DAB2/CTSB/FCER1A/TACSTD2/FAM20C
Pre-vaccination	BTM	enriched in G-protein coupled receptors (M130)	10	0.53942	1.19108	0.25342	0.417269	0.441772	0.273656	1349	tags=40%, list=15%, signal=34%	PTGER2/PTGDR/S1PR5/ADRB2
Pre-vaccination	BTM	enriched in membrane proteins (M124)	18	0.224797	0.567975	0.971034	0.997076	0.990926	0.65391	1413	tags=11%, list=15%, signal=9%	HP/C3AR1
Pre-vaccination	BTM	enriched in monocytes (I) (M4.15)	10	0.769716	1.6996	0.00367701	0.0206562	0.0237167	0.0135469	1941	tags=80%, list=21%, signal=63%	EPB41L3/TNFSF13/HCK/RTN1/LGALS1/APLP2/DPYSL2/FES
Pre-vaccination	BTM	enriched in monocytes (II) (M11.0)	179	0.630919	2.2198	0.000103316	0.00242509	0.00543753	0.00159044	1949	tags=53%, list=21%, signal=43%	AIF1/KIAA0513/FGR/CD86/HNMT/CFP/SYK/CSF1R/LAT2/SIRPB1/RASSF4/CLEC4A/IFI30/EPB41L3/FCGRT/KLF4/CACNA2D3/LST1/BTK/ASGR2/CST3/TNFSF12-TNFSF13/MPEG1/CD1D/RAB31/FBP1/MAFB/LILRB1/SIGLEC7/TIMP2/CD14/NRGN/ADAP2/BST1/TYROBP/SMPDL3A/LILRA1/LGALS2/MGST1/TNFSF13/RIN2/MS4A4A/FCER1G/PLXNB2/HCK/SCPEP1/LY86/NLRP3/IMPA2/LYN/SIRPA/CYBB/MS4A7/CPVL/RTN1/CEBPA/HK3/TNFAIP2/AOAH/P2RY13/PILRA/CYP1B1/CYFIP1/STAB1/KYNU/LRP1/GAS2L1/RNF130/PRAM1/HPSE/SORT1/RAB32/MYOF/PTAFR/RNASE2/SPI1/MTMR11/ASGR1/LILRA2/KCTD12/SLC15A3/CD33/FCN1/PLBD1/ALDH2/TGFBI/TYMP/IL13RA1/TLR5/F13A1/GRN/ITGAX/ALDH1A1/FES/MS4A6A
Pre-vaccination	BTM	enriched in monocytes (III) (M73)	10	0.583477	1.28837	0.158111	0.301993	0.328974	0.198055	2492	tags=60%, list=27%, signal=44%	TIMP2/RIN2/DUSP6/PLXDC2/TFEC/CCR1
Pre-vaccination	BTM	enriched in monocytes (IV) (M118.0)	49	0.538112	1.6507	0.00190954	0.0125766	0.015118	0.00824809	1731	tags=39%, list=19%, signal=32%	LTBR/HLA-DMB/C1orf162/LYZ/TNFRSF1B/CD68/EMILIN2/ARHGEF10L/SMARCD3/MYO1F/SLC24A4/CTSS/TLR1/NAIP/CD4/DUSP6/PID1/SAMHD1/DPYD
Pre-vaccination	BTM	enriched in monocytes (surface) (M118.1)	14	0.705477	1.68385	0.00436497	0.0225327	0.0268134	0.0147776	1749	tags=57%, list=19%, signal=46%	LTBR/HLA-DMB/C1orf162/TNFRSF1B/MCTP1/SLC24A4/CD4/S1PR3
Pre-vaccination	BTM	enriched in myeloid cells and monocytes (M81)	33	0.591553	1.69661	0.00177036	0.0123395	0.015118	0.00809259	1516	tags=48%, list=16%, signal=41%	CSF1R/ITGB3/MMRN1/EHD3/SELP/CCR2/ITGA2B/CD14/FCER1G/NLRP3/PTGS1/PCSK6/PRAM1/SPARC/TLR7/PROS1
Pre-vaccination	BTM	enriched in neutrophils (I) (M37.1)	45	-0.4125	-1.57407	0.00973654	0.0404278	0.046519	0.0265137	1527	tags=27%, list=17%, signal=22%	PROK2/SLC22A4/LRRC4/VNN2/MME/RNF24/MGAM/MANSC1/CREB5/ST6GALNAC2/MXD1/REPS2
Pre-vaccination	BTM	enriched in neutrophils (II) (M163)	13	0.291144	0.684385	0.881902	0.951657	0.948045	0.624123	1788	tags=31%, list=19%, signal=25%	TYROBP/IMPA2/ARAP3/BTNL8
Pre-vaccination	BTM	enriched in NK cells (I) (M7.2)	46	0.47397	1.43796	0.0349693	0.101199	0.115668	0.0663691	2193	tags=39%, list=24%, signal=30%	IL2RB/KLRF1/FASLG/SLAMF7/GZMA/CTSW/PRF1/PTGDR/S1PR5/GNLY/KLRC1/CLIC3/NKG7/HOPX/CD247/PLEKHF1/TBX21/EOMES
Pre-vaccination	BTM	enriched in NK cells (II) (M61.0)	16	0.634788	1.56537	0.0195806	0.0667839	0.0734874	0.0437987	1743	tags=38%, list=19%, signal=30%	IL2RB/KLRF1/S1PR5/NKG7/CD247/KIR3DL1
Pre-vaccination	BTM	enriched in NK cells (III) (M157)	14	0.421099	1.00509	0.471135	0.643567	0.651862	0.422069	2254	tags=43%, list=24%, signal=32%	CX3CR1/MATK/CCL4/TIGIT/GIMAP6/KLRC3
Pre-vaccination	BTM	enriched in NK cells (receptor activation) (M61.2)	12	0.428621	0.988501	0.490159	0.650142	0.651862	0.426381	1743	tags=25%, list=19%, signal=20%	CD244/CD247/KIR3DL1
Pre-vaccination	BTM	enriched in T cells (I) (M7.0)	59	-0.442152	-1.76997	0.00140449	0.0120283	0.0143729	0.00788851	1633	tags=37%, list=18%, signal=31%	ETS1/ITK/PRKCQ/CD6/NELL2/RASGRP1/MAL/TRBC1/FLT3LG/IL32/LEF1/NLRC3/UBASH3A/LAT/ICOS/LCK/TRAV20/TRAC/CD3E/CD3D/BCL11B/CD3G
Pre-vaccination	BTM	enriched in T cells (II) (M223)	12	-0.527238	-1.40855	0.0904308	0.205622	0.220105	0.134853	457	tags=33%, list=5%, signal=32%	LRRN3/SLC38A1/CLEC2D/LBH
Pre-vaccination	BTM	extracellular matrix (I) (M2.0)	14	-0.416513	-1.16483	0.244828	0.407328	0.433387	0.267137	189	tags=21%, list=2%, signal=21%	AEBP1/MXRA8/COL5A2
Pre-vaccination	BTM	extracellular matrix (II) (M2.1)	31	0.34963	0.992317	0.482754	0.649857	0.651862	0.426194	2629	tags=48%, list=29%, signal=35%	CST3/SMPDL3A/TNFSF13/TNFAIP2/SPARC/VCAN/TGFBI/GRN/COL6A2/CTSH/RETN/LRG1/HTRA1/NID1/ENTPD1
Pre-vaccination	BTM	extracellular matrix, collagen (M210)	12	0.56787	1.30964	0.138917	0.291573	0.30897	0.191222	1535	tags=42%, list=17%, signal=35%	TIMP1/TGFB1I1/C1QA/ADAMTS1/COL8A2
Pre-vaccination	BTM	extracellular matrix, complement (M140)	11	0.557518	1.26374	0.182793	0.332508	0.357276	0.218068	606	tags=27%, list=7%, signal=26%	CFP/IGFBP7/TIMP2
Pre-vaccination	BTM	formyl peptide receptor mediated neutrophil response (M11.2)	10	0.458582	1.01259	0.464186	0.64246	0.651862	0.421343	3459	tags=70%, list=38%, signal=44%	CAMK1/PILRA/SECTM1/NCF2/PAK1/FPR1/IGSF6
Pre-vaccination	BTM	glycerophospholipid metabolism (M114.1)	10	0.408172	0.901279	0.613031	0.765356	0.756257	0.501942	1213	tags=40%, list=13%, signal=35%	IGFBP7/AKR1C3/PLA2G4A/LPCAT2
Pre-vaccination	Hallmark	HALLMARK_ADIPOGENESIS	129	0.529194	1.81341	0.000106406	0.00242509	0.00109529	0.00159044	2416	tags=50%, list=26%, signal=37%	MGLL/ATP1B3/CPT2/IFNGR1/COX7B/UQCRC1/PRDX3/MDH2/ACO2/NDUFB7/IDH3G/NDUFAB1/BCKDHA/ACAA2/ADCY6/SDHB/IDH3A/AK2/MTCH2/MRPL15/CYC1/UBC/ACLY/LPCAT3/RAB34/UCP2/REEP5/GHITM/YWHAG/UQCR11/ALDOA/SAMM50/MGST3/GPX4/ECH1/SLC27A1/STOM/GPX3/ADIPOR2/IDH1/COX8A/ELOVL6/CS/ECHS1/AIFM1/AGPAT3/APLP2/SCARB1/RMDN3/ALDH2/GRPEL1/QDPR/UBQLN1/MYLK/COX6A1/SLC66A3/CRAT/SLC1A5/ATP5PO/GPAT4/NDUFS3/SDHC/ESYT1/RETN
Pre-vaccination	Hallmark	HALLMARK_ALLOGRAFT_REJECTION	150	0.415787	1.44321	0.00544275	0.0259891	0.0226781	0.0170444	2492	tags=37%, list=27%, signal=28%	TIMP1/ICAM1/FGR/GPR65/CD86/CFP/HLA-DMB/CAPG/IL2RB/IL27RA/IFNGR1/PTPN6/CD74/NME1/CD1D/CCR2/HLA-DMA/FASLG/IL15/GZMA/PRF1/LY86/NLRP3/LYN/WARS1/FLNA/NCR1/CTSS/RIPK2/STAB1/TLR1/EIF5A/HLA-DRA/DARS1/CD4/SPI1/EIF3A/CD247/CCL4/PF4/C2/TGFB1/CSK/IRF4/ITGB2/HLA-A/ITGAL/IFNAR2/ACVR2A/PRKCB/TLR6/ELF4/TLR2/IRF8/HDAC9/CCR1
Pre-vaccination	Hallmark	HALLMARK_ANDROGEN_RESPONSE	69	0.380659	1.22087	0.154356	0.299965	0.275974	0.196725	2614	tags=39%, list=28%, signal=28%	INSIG1/UBE2I/GNAI3/XRCC6/DBI/HOMER2/GUCY1A1/UBE2J1/GSR/SAT1/CDC14B/PDLIM5/ADAMTS1/TMEM50A/UAP1/MYL12A/IDI1/ABCC4/ELL2/STK39/SEC24D/ZMIZ1/FADS1/AKAP12/CAMKK2/DHCR24/ABHD2
Pre-vaccination	Hallmark	HALLMARK_ANGIOGENESIS	22	0.466826	1.23823	0.190862	0.343912	0.329072	0.225547	2678	tags=59%, list=29%, signal=42%	TIMP1/VAV2/LRPAP1/VCAN/S100A4/PF4/VEGFA/FSTL1/JAG2/APP/PTK2/CCND2/PDGFA
Pre-vaccination	Hallmark	HALLMARK_APICAL_JUNCTION	114	0.480597	1.629	0.000753012	0.00756975	0.0062751	0.00496446	1800	tags=38%, list=20%, signal=31%	TSPAN4/ICAM1/SRC/YWHAH/CD86/SYK/INSIG1/MYL12B/MAP3K20/VCL/ARPC2/PCDH1/NECTIN2/MYL9/PFN1/RRAS/ICAM2/ACTB/ICAM5/CTNND1/ACTN4/JAM3/THBS3/VWF/PIK3R3/VAV2/ADAM15/SIRPA/NRXN2/ICAM4/MVD/EXOC4/ADAMTS5/GNAI2/MSN/FSCN1/PECAM1/ACTG1/CERCAM/VCAN/TGFBI/CLDN5/SDC3
Pre-vaccination	Hallmark	HALLMARK_APICAL_SURFACE	24	0.376524	1.01525	0.44622	0.631319	0.61975	0.414037	1368	tags=25%, list=15%, signal=21%	IL2RB/CD160/ADAM10/LYN/GHRL/ADIPOR2
Pre-vaccination	Hallmark	HALLMARK_APOPTOSIS	126	0.419665	1.43566	0.0092711	0.0404278	0.0356581	0.0265137	2189	tags=33%, list=24%, signal=26%	BCL2L2/PEA15/DAP/HGF/TIMP1/HMOX1/CD38/BID/IFNGR1/GNA15/AIFM3/PMAIP1/FEZ1/TIMP2/CD14/FASLG/PSEN2/PPT1/BCAP31/GSR/SAT1/CASP7/PRF1/ERBB2/NEFH/GPX4/GPX3/BMF/PDGFRB/ANXA1/LMNA/VDAC2/PLCB2/DPYD/RHOB/TSPO/CASP1/CASP3/APP/CDKN1A/PTK2/BAX
Pre-vaccination	Hallmark	HALLMARK_BILE_ACID_METABOLISM	52	-0.239841	-0.932577	0.623198	0.765356	0.781384	0.501942	412	tags=12%, list=4%, signal=11%	SULT1B1/EPHX2/LIPE/LCK/ABCD2/NR3C2
Pre-vaccination	Hallmark	HALLMARK_CHOLESTEROL_HOMEOSTASIS	55	0.41328	1.28895	0.103978	0.228274	0.236315	0.149709	1884	tags=27%, list=20%, signal=22%	PMVK/CD9/GUSB/ATF5/ANXA5/FASN/MVD/GLDC/ECH1/CYP51A1/CHKA/ACTG1/CXCL16/IDI1/ACSS2
Pre-vaccination	Hallmark	HALLMARK_COAGULATION	74	0.500923	1.62256	0.00180893	0.0123395	0.0113058	0.00809259	2607	tags=46%, list=28%, signal=33%	TIMP1/CD9/MAFF/RAC1/ITGB3/SIRT2/PLEK/GP9/CSRP1/VWF/C1QA/LRP1/PECAM1/CAPN2/ANXA1/SPARC/GP1BA/PROS1/LTA4H/DUSP6/PEF1/PF4/C2/PREP/WDR1/SH2B2/BMP1/ADAM9/CTSH/CTSB/CTSO/HTRA1/CLU/SERPINA1
Pre-vaccination	Hallmark	HALLMARK_COMPLEMENT	145	0.38789	1.34321	0.0270639	0.0833742	0.0712207	0.0546792	2433	tags=36%, list=26%, signal=27%	TIMP1/SRC/SH2B3/DUSP5/GNGT2/GNAI3/MAFF/PFN1/ANXA5/TIMP2/PLEK/GP9/PPP2CB/CSRP1/HSPA5/GZMA/CASP7/FCER1G/PRCP/LYN/C1QA/PLA2G4A/XPNPEP1/CTSC/CTSS/GNAI2/KYNU/LRP1/GZMK/CASP5/L3MBTL4/CTSL/GP1BA/LTA4H/DUSP6/GRB2/FCN1/C2/CASP10/CPM/PREP/CASP1/CASP3/CALM1/C1QC/CR1/CTSD/DGKG/ADAM9/CTSH/CTSB/CTSO
Pre-vaccination	Hallmark	HALLMARK_DNA_REPAIR	79	0.372293	1.21483	0.154545	0.299965	0.275974	0.196725	1265	tags=19%, list=14%, signal=17%	SEC61A1/PDE6G/POLR2E/NME1/ADCY6/FEN1/DDB1/RPA2/UMPS/BCAP31/COX17/TMED2/TK2/GPX4/DAD1
Pre-vaccination	Hallmark	HALLMARK_E2F_TARGETS	103	0.207743	0.697706	0.955352	0.997076	0.997875	0.65391	3100	tags=34%, list=34%, signal=23%	SNRPB/KPNA2/EIF2S1/XRCC6/MTHFD2/NME1/AK2/PRDX4/RPA2/MRE11/JPT1/TK1/POLE4/RRM2/CDKN1A/KIF2C/RAD1/IPO7/LYAR/SHMT1/MCM4/PPM1D/SSRP1/SLBP/SMC6/TFRC/PPP1R8/ATAD2/MMS22L/H2AX/MKI67/MAD2L1/RPA1/TUBB/RNASEH2A
Pre-vaccination	Hallmark	HALLMARK_EPITHELIAL_MESENCHYMAL_TRANSITION	104	0.452892	1.5227	0.00423683	0.0224787	0.0192583	0.0147422	2383	tags=41%, list=26%, signal=31%	TPM4/TIMP1/SDC4/PPIB/CALU/ITGB5/CAPG/CALD1/ITGB3/COLGALT1/MYL9/EMP3/SAT1/IL15/FLNA/LRP1/P3H1/PDGFRB/LGALS1/COPA/SPARC/COL8A2/CXCL8/PVR/VCAN/DST/TGFBI/NT5E/VEGFA/TGFB1/PLOD3/FSTL1/RHOB/SERPINE2/COL6A2/FUCA1/MYLK/SNTB1/BMP1/IGFBP3/DAB2/TAGLN/ITGB1
Pre-vaccination	Hallmark	HALLMARK_ESTROGEN_RESPONSE_EARLY	116	0.276284	0.937374	0.613292	0.765356	0.781384	0.501942	2020	tags=28%, list=22%, signal=22%	SYNGR1/PAPSS2/ZNF185/GLA/KLF4/PPIF/ASB13/PMAIP1/RAB31/UNC119/XBP1/TMPRSS3/FASN/RBBP8/BHLHE40/ENDOD1/SLC1A4/TBC1D30/ABAT/RHOBTB3/HES1/CLIC3/SH3BP5/MYOF/SLC24A3/SCARB1/SLC37A1/INPP5F/ADCY9/OPN3/P2RY2/ABCA3/ALDH3B1
Pre-vaccination	Hallmark	HALLMARK_ESTROGEN_RESPONSE_LATE	109	0.305007	1.03004	0.427708	0.614227	0.611011	0.402827	2660	tags=36%, list=29%, signal=26%	CD9/PAPSS2/GLA/KLF4/PPIF/PTPN6/RAB31/HOMER2/XBP1/TMPRSS3/ST14/RBBP8/IMPA2/PRKAR2B/SLC2A8/COX6C/SLC1A4/SLC29A1/CKB/CLIC3/MYOF/SLC24A3/CACNA2D2/SCARB1/BATF/IDH2/OPN3/ABCA3/ALDH3B1/DNAJC1/AMFR/ALDH3A2/ID2/CDC6/RPS6KA2/SERPINA1/ABHD2/ARL3/TIAM1
Pre-vaccination	Hallmark	HALLMARK_FATTY_ACID_METABOLISM	95	0.562213	1.87512	0.000109529	0.00242509	0.00109529	0.00159044	1925	tags=39%, list=21%, signal=31%	MGLL/HSD17B10/YWHAH/CPT2/PDHB/RDH11/RAP1GDS1/MDH2/ACO2/IDH3G/LDHA/HCCS/ACAA2/CD1D/S100A10/ACAA1/HSD17B4/FASN/KMT5A/UROD/ALDOA/DLST/GCDH/ACSS1/ECH1/BLVRA/ADIPOR2/LGALS1/IDH1/ACSL5/ECHS1/IDH3B/ETFDH/CPT1A/IDI1/ACOT8/ALDH1A1
Pre-vaccination	Hallmark	HALLMARK_G2M_CHECKPOINT	111	-0.243542	-1.08726	0.224185	0.388638	0.361588	0.254879	1786	tags=28%, list=19%, signal=23%	POLA2/NUMA1/CDC7/HIF1A/E2F2/ILF3/TFDP1/LMNB1/STAG1/MYC/MARCKS/PML/HIRA/TENT4A/BUB3/RBM14/HMGA1/KPNB1/YTHDC1/MT2A/STMN1/SLC38A1/LBR/SLC7A1/RAD21/AMD1/CDKN1B/CDC25B/RBL1/NUP50/DR1
Pre-vaccination	Hallmark	HALLMARK_GLYCOLYSIS	113	0.422474	1.43117	0.0132372	0.0495746	0.0413662	0.0325124	1995	tags=35%, list=22%, signal=28%	TPI1/ENO1/PGK1/PKM/GUSB/MDH2/PPIA/AKR1A1/LDHA/CHST2/CHST12/SRD5A3/COG2/PPP2CB/HSPA5/GALK2/COPB2/PSMC4/ALDOA/G6PD/CHPF/DPYSL4/EXT2/PYGB/IDH1/GNPDA1/VCAN/TGFBI/NT5E/VEGFA/TKTL1/EXT1/GFPT1/IL13RA1/SDC3/NOL3/EGLN3/PC/B3GALT6/ALG1
Pre-vaccination	Hallmark	HALLMARK_HEDGEHOG_SIGNALING	24	0.331036	0.892602	0.624918	0.765356	0.781384	0.501942	2288	tags=29%, list=25%, signal=22%	TLE1/OPHN1/RTN1/DPYSL2/VEGFA/RASA1/ADGRG1
Pre-vaccination	Hallmark	HALLMARK_HEME_METABOLISM	160	-0.220293	-1.03167	0.357664	0.542174	0.525977	0.355573	1757	tags=23%, list=19%, signal=19%	ABCB6/SLC25A38/BSG/ANK1/RAD23A/ASNS/RBM38/USP15/RNF123/E2F2/PDZK1IP1/PPP2R5B/OPTN/CDR2/NCOA4/SLC22A4/NR3C1/EPOR/KAT2B/FOXO3/DCAF11/RANBP10/RNF19A/PIGQ/NUDT4/RBM5/ADD2/EZH1/KHNYN/ACSL6/DCAF10/KLF3/MARK3/KDM7A/EPB41/TNRC6B/LRP10
Pre-vaccination	Hallmark	HALLMARK_HYPOXIA	135	0.322177	1.10902	0.272958	0.441822	0.426497	0.289759	1998	tags=25%, list=22%, signal=20%	TPI1/ENO1/SDC4/HMOX1/PGK1/ANXA2/MAFF/LDHA/FBP1/CHST2/HSPA5/GAPDH/RBPJ/TPST2/BHLHE40/ALDOA/XPNPEP1/PLAC8/DPYSL4/CDKN1C/SCARB1/S100A4/GPI/TGFBI/VEGFA/TKTL1/EXT1/SDC3/TES/HEXA/HK1/JMJD6/B3GALT6/SLC6A6
Pre-vaccination	Hallmark	HALLMARK_IL2_STAT5_SIGNALING	157	0.434632	1.51424	0.00166771	0.0123395	0.0113058	0.00809259	1980	tags=31%, list=22%, signal=25%	UCK2/GSTO1/TNFRSF8/GPR65/CD86/BATF3/CTSZ/CAPG/PTRH2/IL2RB/IFNGR1/TNFRSF1B/MAFF/AHCY/PTGER2/SELP/XBP1/RNH1/WLS/SMPDL3A/UMPS/CDCP1/MAP3K8/DCPS/ST3GAL4/ANXA4/BHLHE40/GUCY1B1/PRNP/PLAGL1/GPX4/SYNGR2/CYFIP1/CD81/SH3BGRL2/CDKN1C/TLR7/CD83/SERPINB6/HOPX/BATF/NT5E/MYO1C/IL10RA/IRF4/RHOB/MYO1E/CASP3/CAPN3
Pre-vaccination	Hallmark	HALLMARK_IL6_JAK_STAT3_SIGNALING	64	0.455555	1.44797	0.021897	0.0708868	0.0608249	0.0464896	1950	tags=27%, list=21%, signal=21%	HMOX1/PTPN2/TNFRSF1A/LTBR/CD38/CD9/IFNGR1/TNFRSF1B/ITGB3/CD14/MAP3K8/MYD88/GRB2/PF4/TGFB1/IL13RA1/CSF2RB
Pre-vaccination	Hallmark	HALLMARK_INFLAMMATORY_RESPONSE	140	0.396008	1.36641	0.0204663	0.0673976	0.060195	0.0442013	2213	tags=32%, list=24%, signal=25%	TIMP1/ICAM1/IL2RB/TNFRSF1B/GNA15/GNAI3/ITGB3/PTGER2/EMP3/CHST2/CD82/CD14/IL15/NLRP3/LYN/CMKLR1/CYBB/ICAM4/LPAR1/RIPK2/STAB1/SELENOS/SCN1B/PTPRE/PTGIR/ADGRE1/TLR1/C3AR1/ATP2A2/ATP2B1/GP1BA/PTAFR/CXCL8/PVR/IL10RA/NMUR1/P2RX7/P2RY2/SLC31A1/HBEGF/MARCO/CDKN1A/ACVR2A/TNFAIP6/CXCL10
Pre-vaccination	Hallmark	HALLMARK_INTERFERON_ALPHA_RESPONSE	90	-0.156352	-0.672956	0.997875	0.997875	0.997875	0.654434	2497	tags=30%, list=27%, signal=22%	IFIT2/LAMP3/TRIM25/EPSTI1/SAMD9/GBP4/PARP12/SELL/CMTR1/IFIH1/HERC6/SLC25A28/ELF1/RNF31/IFITM2/IL4R/ISG20/HELZ2/MOV10/CASP8/UBA7/IFITM1/EIF2AK2/TRIM14/IFITM3/IRF2/ADAR
Pre-vaccination	Hallmark	HALLMARK_INTERFERON_GAMMA_RESPONSE	186	0.333595	1.17662	0.138496	0.291573	0.275974	0.191222	2405	tags=25%, list=26%, signal=19%	ICAM1/PTPN2/CD86/PSMA2/CD38/IL2RB/VAMP8/IFI30/PTPN6/MTHFD2/CD74/SELP/HLA-DMA/ITGB7/NUP93/SLAMF7/IL15/GZMA/CASP7/MARCHF1/CMKLR1/PLA2G4A/PSMB2/WARS1/IRF5/TNFAIP2/MYD88/RIPK2/ST3GAL5/SAMHD1/IL10RA/AUTS2/IRF4/CSF2RB/CASP1/CASP3/HLA-A/CDKN1A/IFNAR2/TNFAIP6/CXCL10/CIITA/BST2/FCGR1A/IL18BP/IRF8
Pre-vaccination	Hallmark	HALLMARK_KRAS_SIGNALING_DN	59	0.282449	0.888365	0.662858	0.796264	0.80663	0.522212	1501	tags=17%, list=16%, signal=14%	COPZ2/LFNG/CHST2/SLC29A3/CCR8/PTPRJ/VPS50/YPEL1/KCNMB1/GP1BA
Pre-vaccination	Hallmark	HALLMARK_KRAS_SIGNALING_UP	114	0.274876	0.931705	0.625108	0.765356	0.781384	0.501942	2862	tags=36%, list=31%, signal=25%	LAT2/CLEC4A/TNFRSF1B/EPB41L3/KLF4/GNG11/MAFB/GUCY1A1/LCP1/FCER1G/TRIB1/CMKLR1/VWA5A/TMEM158/CTSS/SCN1B/PPBP/PECAM1/C3AR1/DUSP6/PRDM1/IL10RA/F13A1/ITGB2/HBEGF/ADGRA2/FUCA1/CXCL10/ENG/IGFBP3/IRF8/RETN/HDAC9/AKAP12/ID2/CCND2/DNMBP/GLRX/ADAM8/KCNN4/ACE
Pre-vaccination	Hallmark	HALLMARK_MITOTIC_SPINDLE	141	0.263956	0.911127	0.677569	0.808331	0.80663	0.530126	2837	tags=33%, list=31%, signal=23%	MAPRE1/YWHAE/CLIP2/VCL/CCDC88A/CDC42EP4/OPHN1/ACTN4/ARHGDIA/PDLIM5/CTTN/HOOK3/FLNA/CNTROB/FSCN1/STK38L/RABGAP1/ARAP3/CAPZB/TRIO/ARHGAP10/FGD6/BIN1/DST/DYNLL2/MYO1E/CEP192/ARF6/BCR/RASA1/SYNPO/KIF2C/ARHGEF2/EZR/KLC1/CDC42BPA/BCL2L11/ALS2/TIAM1/CDC42/PALLD/NUSAP1/CSNK1D/CDC42EP1/CKAP5/ITSN1
Pre-vaccination	Hallmark	HALLMARK_MTORC1_SIGNALING	145	0.533709	1.84816	0.000104899	0.00242509	0.00109529	0.00159044	2130	tags=43%, list=23%, signal=34%	TPI1/HSP90B1/ENO1/PRDX1/CFP/PGK1/CD9/INSIG1/RDH11/PSMA4/GLA/ATP6V1D/IFI30/PPIA/M6PR/LDHA/SEC11A/MTHFD2/PSMD14/XBP1/CYB5B/ACLY/RIT1/HSPA5/GAPDH/CCT6A/GSR/PSMC4/PIK3R3/BHLHE40/CALR/ALDOA/PSMC2/WARS1/ARPC5L/G6PD/CTSC/SRD5A1/ACTR2/CYP51A1/CANX/SLC1A4/ADIPOR2/IDH1/TXNRD1/ELOVL6/ATP2A2/CACYBP/LTA4H/GPI/HSPA4/SHMT2/TES/IDI1/EGLN3/ITGB2/QDPR/SLC6A6/STIP1/RRM2/TBK1/CDKN1A/ACTR3
Pre-vaccination	Hallmark	HALLMARK_MYC_TARGETS_V1	142	0.514672	1.7786	0.000105263	0.00242509	0.00109529	0.00159044	1335	tags=29%, list=14%, signal=25%	COX5A/YWHAE/POLE3/PSMA2/PGK1/VDAC1/RNPS1/STARD7/PSMA4/AIMP2/PRDX3/KPNA2/DDX21/PPIA/EIF2S1/XRCC6/NDUFAB1/PSMD8/SNRPD3/LDHA/PSMD14/NME1/EIF4H/CCT5/PRPF31/PSMA6/EIF4A1/CYC1/CCT2/PRDX4/HNRNPR/PSMC4/CSTF2/PSMB2/MRPL23/SLC25A3/U2AF1/PHB/CANX/HDAC2/TXNL4A
Pre-vaccination	Hallmark	HALLMARK_MYC_TARGETS_V2	37	0.194516	0.568269	0.986635	0.997076	0.997875	0.65391	257	tags=5%, list=3%, signal=5%	FARSA/AIMP2
Pre-vaccination	Hallmark	HALLMARK_MYOGENESIS	110	0.395473	1.33684	0.0407899	0.111298	0.0971188	0.0729925	2586	tags=40%, list=28%, signal=29%	ITGB5/IGFBP7/MRAS/TPM3/KIFC3/SIRT2/PTP4A3/FHL1/RIT1/PSEN2/FLII/PLXNB2/BHLHE40/MYOM2/NCAM1/OCEL1/PRNP/LSP1/SYNGR2/GPX3/SPARC/CKB/MEF2C/BIN1/MYO1C/TGFB1/ADCY9/RB1/PC/COL6A2/APP/HBEGF/FST/PFKM/CDKN1A/MYLK/DENND2B/CRAT/IGFBP3/TAGLN/ITGB1/ATP6AP1/CLU/LPIN1
Pre-vaccination	Hallmark	HALLMARK_NOTCH_SIGNALING	22	0.288118	0.764218	0.800106	0.909683	0.909212	0.596596	2679	tags=41%, list=29%, signal=29%	ARRB1/LFNG/PSEN2/HES1/SKP1/APH1A/ST3GAL6/FBXW11/FZD1
Pre-vaccination	Hallmark	HALLMARK_OXIDATIVE_PHOSPHORYLATION	134	0.661373	2.27452	0.00010591	0.00242509	0.00109529	0.00159044	1730	tags=54%, list=19%, signal=45%	NDUFA4/COX5A/ATP5PF/HSD17B10/ATP5F1C/VDAC1/PDHB/NDUFA1/ATP5PB/ATP6V1D/COX7B/UQCRC1/PRDX3/MDH2/ACO2/NDUFB7/ATP5MF/IDH3G/NDUFAB1/ATP5F1B/LDHA/BCKDHA/HCCS/ACAA2/NDUFB8/NDUFA9/SDHB/IDH3A/NDUFA6/MRPL15/CYC1/NDUFB5/NDUFB2/CYB5R3/ACAA1/OGDH/SLC25A5/CASP7/COX17/NDUFV1/UQCR11/COX7A2/ATP6V1E1/DLST/UQCRFS1/ATP5ME/MGST3/SLC25A3/GPX4/ECH1/ATP5MC2/ATP6V1F/COX6C/ACAT1/ATP5F1A/SLC25A11/NDUFS6/ETFA/IDH1/MRPS12/COX8A/CS/ECHS1/AIFM1/IDH3B/VDAC2/SLC25A20/GPI/ATP5MC3/ETFDH/IDH2/CPT1A/GRPEL1
Pre-vaccination	Hallmark	HALLMARK_P53_PATHWAY	143	0.31513	1.08975	0.303049	0.478367	0.459166	0.313727	2194	tags=31%, list=24%, signal=24%	MAPKAPK3/HMOX1/IER5/SEC61A1/VAMP8/IFI30/KLF4/TM7SF3/S100A10/CD82/SAT1/ST14/PLXNB2/NINJ1/VWA5A/CEBPA/DRAM1/CD81/PTPRE/STOM/ABAT/RAP2B/TAX1BP3/KIF13B/VDR/S100A4/TGFB1/HDAC3/IRAK1/COQ8A/RB1/CASP1/TCN2/JAG2/ADA/APP/HBEGF/RHBDF2/CDKN1A/FUCA1/WWP1/SERTAD3/SLC3A2/BAX/CTSD
Pre-vaccination	Hallmark	HALLMARK_PANCREAS_BETA_CELLS	11	0.571534	1.29551	0.151217	0.299965	0.275974	0.196725	2039	tags=64%, list=22%, signal=50%	SRP14/SEC11A/MAFB/SPCS1/SRPRB/VDR/LMO2
Pre-vaccination	Hallmark	HALLMARK_PEROXISOME	63	0.388498	1.23166	0.151031	0.299965	0.275974	0.196725	2782	tags=43%, list=30%, signal=30%	YWHAH/PRDX1/RDH11/SLC35B2/ACAA1/HSD17B4/ABCD1/STS/ECH1/IDH1/ACSL5/IDH2/IDI1/TSPO/ACOT8/ALDH1A1/HMGCL/SLC25A17/CRAT/CTBP1/CDK7/DLG4/FADS1/DHCR24/SOD1/CNBP/NUDT19
Pre-vaccination	Hallmark	HALLMARK_PI3K_AKT_MTOR_SIGNALING	73	0.427835	1.38327	0.0394022	0.10907	0.0971188	0.071531	1204	tags=25%, list=13%, signal=22%	HSP90B1/ARF1/CFL1/TNFRSF1A/PPP1CA/YWHAB/RAC1/PFN1/DUSP3/FASLG/RIT1/ARPC3/ARHGDIA/PIK3R3/CALR/MAPKAP1/MYD88/ACTR2
Pre-vaccination	Hallmark	HALLMARK_PROTEIN_SECRETION	64	0.474347	1.50769	0.0104875	0.0426194	0.0374553	0.027951	1706	tags=34%, list=19%, signal=28%	ARF1/CLTA/SCRN1/GLA/M6PR/ARFGAP3/RAB9A/GALC/AP2S1/COG2/PPT1/CD63/COPB2/TMED2/ADAM10/COPE/CLCN3/CTSC/VAMP3/TMX1/GOSR2/DST
Pre-vaccination	Hallmark	HALLMARK_REACTIVE_OXYGEN_SPECIES_PATHWAY	44	0.512782	1.54465	0.0114189	0.0454375	0.0380628	0.0297992	2930	tags=55%, list=32%, signal=37%	PTPA/PRDX1/NDUFA6/PRDX4/MGST1/GSR/PRNP/G6PD/LSP1/GPX4/SELENOS/GPX3/MBP/TXNRD1/FES/FTL/PDLIM1/CDKN2D/SOD1/JUNB/GLRX/NDUFS2/STK25/MSRA
Pre-vaccination	Hallmark	HALLMARK_SPERMATOGENESIS	45	0.217264	0.656747	0.952762	0.997076	0.997875	0.65391	2929	tags=31%, list=32%, signal=21%	MAST2/SEPTIN4/JAM3/NEFH/TKTL1/NCAPH/PEBP1/KIF2C/PHKG2/TSN/LPIN1/ACE/ACRBP/PGS1
Pre-vaccination	Hallmark	HALLMARK_TGF_BETA_SIGNALING	39	0.213985	0.631598	0.959876	0.997076	0.997875	0.65391	2797	tags=38%, list=30%, signal=27%	PPP1CA/FKBP1A/RAB31/RHOA/ACVR1/CDKN1C/TGFB1/ENG/SMAD7/CDK9/ID2/HIPK2/JUNB/SLC20A1/CTNNB1
Pre-vaccination	Hallmark	HALLMARK_TNFA_SIGNALING_VIA_NFKB	152	0.328221	1.14071	0.207571	0.363725	0.345951	0.238541	2798	tags=31%, list=30%, signal=22%	ICAM1/SDC4/IER5/SLC2A6/DUSP5/NR4A1/KLF4/MAFF/NFKBIE/PLEK/SERPINB8/FUT4/SAT1/MAP3K8/PDLIM5/BHLHE40/TRIB1/NINJ1/TNFAIP2/DRAM1/RIPK2/PTPRE/KYNU/HES1/ATP2B1/CD83/CCL4/VEGFA/RHOB/TRIP10/RELB/HBEGF/CDKN1A/MSC/TNFAIP6/CXCL10/REL/TLR2/NFE2L2/ID2/ABCA1/ICOSLG/NFKB2/JUNB/GCH1/BCL2A1/CSF1
Pre-vaccination	Hallmark	HALLMARK_UNFOLDED_PROTEIN_RESPONSE	74	0.48614	1.57468	0.00418315	0.0224787	0.0192583	0.0147422	1732	tags=32%, list=19%, signal=27%	HSP90B1/BANF1/EIF4A3/HYOU1/EIF2S1/PDIA5/SEC11A/MTHFD2/EIF4EBP1/XBP1/EIF4A1/SPCS1/ATP6V0D1/HSPA5/ATF4/PDIA6/CALR/MTREX/HERPUD1/SLC1A4/SRPRB/DDX10/GOSR2/VEGFA
Pre-vaccination	Hallmark	HALLMARK_UV_RESPONSE_DN	91	0.235188	0.780708	0.859392	0.937965	0.95488	0.615144	1367	tags=19%, list=15%, signal=16%	MGLL/INSIG1/ANXA2/ITGB3/FZD2/LTBP1/ANXA4/PIK3R3/VAV2/PDLIM5/BHLHE40/LPAR1/NR1D2/ERBB2/PRKAR2B/ATRN/PDGFRB
Pre-vaccination	Hallmark	HALLMARK_UV_RESPONSE_UP	106	0.359462	1.21024	0.14154	0.29385	0.275974	0.192715	1415	tags=24%, list=15%, signal=20%	ICAM1/HMOX1/POLE3/BID/DDX21/CYB5R1/NR4A1/PPIF/SELENOW/TMBIM6/PSMC3/FEN1/CYB5B/AP2S1/PPT1/ACAA1/HYAL2/UROD/LYN/ALDOA/MRPL23/ATP6V1F/GPX3/CHKA/CDKN1C
Pre-vaccination	Hallmark	HALLMARK_WNT_BETA_CATENIN_SIGNALING	29	-0.247015	-0.843575	0.742156	0.86434	0.862972	0.566858	1471	tags=31%, list=16%, signal=26%	MYC/ADAM17/WNT6/FRAT1/PPARD/CSNK1E/LEF1/NKD1/TCF7
Pre-vaccination	Hallmark	HALLMARK_XENOBIOTIC_METABOLISM	115	0.446471	1.51379	0.00290541	0.0174064	0.0161412	0.0114156	2266	tags=39%, list=25%, signal=30%	GSTO1/HMOX1/ABHD6/SPINT2/TNFRSF1A/SSR3/PAPSS2/ASL/ACO2/ABCC3/PTGDS/AHCY/HES6/ACOX3/TMBIM6/FBP1/AKR1C3/GSR/CNDP2/SAR1B/PDLIM5/COMT/NINJ1/ECH1/KYNU/LONP1/IDH1/ATOH8/ATP2A2/PROS1/CES1/ETFDH/ALDH2/DDAH2/SHMT2/TKFC/ACP2/PC/SLC6A6/CYP2S1/SMOX/KARS1/NPC1/NDRG2/SLC1A5
Pre-vaccination	BTM	IL2, IL7, TCR network (M65)	11	-0.722716	-1.87877	0.00484183	0.0243366	0.0283908	0.0159606	2151	tags=82%, list=23%, signal=63%	IL2RG/BCL2/JAK3/IL7R/ITK/TRBC1/CCR7/LCK/TRAC
Pre-vaccination	BTM	immune activation - generic cluster (M37.0)	250	0.293467	1.05252	0.357636	0.542174	0.569569	0.355573	2273	tags=30%, list=25%, signal=24%	KIAA0513/CD9/VANGL1/LAT2/SIRPB1/IGFBP7/LYZ/CACNA2D3/BTK/GPBAR1/FAM49A/NAV1/NLRC4/GALNT6/FBP1/ANXA5/FCGR2C/FAM43A/NRGN/ADAP2/BST1/SMPDL3A/EMILIN2/MGST1/JAM3/MCTP1/ARHGEF10L/MS4A4A/CD300C/NLRP3/RBBP8/IMPA2/HP/LYN/MS4A7/SLC24A4/HK3/PRKAR2B/LPCAT2/PSD3/CTSS/P2RY13/CYFIP1/LRP1/GAS2L1/TLR1/PRAM1/HLA-DRA/C3AR1/TLR7/ARAP3/OSCAR/RAB32/DUSP6/MEF2C/RNASE2/PID1/SAMHD1/ATP8B4/ADCY9/TLR5/F13A1/ALDH1A1/CSF2RB/VSTM1/SLA2/GRAP2/PCBP3/CR1/PTK2/TNFAIP6/CLC/RGL1/CIITA/ENG/ST3GAL6
Pre-vaccination	BTM	immuregulation - monocytes, T and B cells (M57)	11	-0.337777	-0.878087	0.615558	0.765356	0.756257	0.501942	317	tags=64%, list=3%, signal=62%	BLK/KIT/OSM/IL23A/FCER2/CD200/CTLA4
Pre-vaccination	BTM	inflammasome receptors and signaling (M53)	12	0.524077	1.20865	0.231576	0.39492	0.426761	0.258999	1233	tags=25%, list=13%, signal=22%	NLRC4/NLRP3/RIPK2
Pre-vaccination	BTM	inflammatory response (M33)	10	0.709896	1.56751	0.0177967	0.0618032	0.0695691	0.0405323	1257	tags=60%, list=14%, signal=52%	AIF1/TBC1D8/TYROBP/TNFSF13/FCER1G/STAB1
Pre-vaccination	BTM	innate antiviral response (M150)	12	-0.419295	-1.12017	0.295955	0.471062	0.495821	0.308936	3044	tags=58%, list=33%, signal=39%	IFIT1/RSAD2/IRF7/OASL/APOBEC3A/SP100/EIF2AK2
Pre-vaccination	BTM	integrin cell surface interactions (I) (M1.0)	15	0.409055	0.99388	0.486494	0.649857	0.651862	0.426194	2162	tags=47%, list=23%, signal=36%	ITGB3/MYL9/ITGA2B/PDGFRB/LAMB2/COL6A2/PTK2
Pre-vaccination	BTM	KLF12 targets network (M32.3)	12	-0.321528	-0.858982	0.656363	0.793452	0.791316	0.520368	312	tags=17%, list=3%, signal=16%	LTBP3/ACAP1
Pre-vaccination	BTM	leukocyte activation and migration (M45)	11	0.328404	0.744402	0.80982	0.909857	0.916376	0.59671	903	tags=18%, list=10%, signal=16%	PTPN6/FCER1G
Pre-vaccination	BTM	leukocyte differentiation (M160)	12	0.3161	0.729002	0.835656	0.927967	0.929307	0.608587	3371	tags=50%, list=37%, signal=32%	CD83/NFKB2/JUNB/ADAM8/RARA/NAA15
Pre-vaccination	BTM	leukocyte migration (M88.0)	13	0.583946	1.37267	0.0941093	0.211469	0.224817	0.138687	1514	tags=38%, list=16%, signal=32%	VIL1/FUT4/GPR35/ST14/ACSL5
Pre-vaccination	BTM	lymphocyte generic cluster (M60)	12	0.452565	1.04372	0.423646	0.613003	0.628165	0.402025	3223	tags=50%, list=35%, signal=33%	NAV1/MEF2C/DHCR24/CHI3L2/SH2D2A/DTX3
Pre-vaccination	BTM	lysosomal/endosomal proteins (M139)	11	0.673978	1.52772	0.0309965	0.0910821	0.105225	0.0597342	2396	tags=73%, list=26%, signal=54%	PSAP/CD68/CTSS/NPC2/SORT1/CTSD/CTSH/CTSB
Pre-vaccination	BTM	Memory B cell surface signature (S9)	11	0.347024	0.786608	0.758835	0.87841	0.889907	0.576086	2665	tags=55%, list=29%, signal=39%	JAM3/CSMD1/TNFRSF17/TNFRSF13B/CD52/ITM2C
Pre-vaccination	BTM	MHC-TLR7-TLR8 cluster (M146)	16	0.618826	1.526	0.0293015	0.0888347	0.102159	0.0582603	2036	tags=44%, list=22%, signal=34%	HLA-DPA1/CD74/HLA-DPB1/HLA-DRA/TLR7/CD4/HLA-A
Pre-vaccination	BTM	mismatch repair (I) (M22.0)	14	-0.236702	-0.661965	0.925862	0.993481	0.986007	0.651553	7032	tags=100%, list=76%, signal=24%	SMC2/RMI1/MSH2/SMC1A/NCAPG2/MCM6/POLD3/TMPO/CENPK/FIGNL1/PRIM1/ZWINT/RFC4
Pre-vaccination	BTM	mitotic cell cycle - DNA replication (M4.4)	14	0.188254	0.449331	0.996057	0.997875	0.996057	0.654434	780	tags=7%, list=8%, signal=7%	RPA2
Pre-vaccination	BTM	mitotic cell cycle in stimulated CD4 T cells (M4.5)	13	-0.555239	-1.52054	0.0510653	0.133609	0.150274	0.0876246	67	tags=38%, list=1%, signal=38%	LAG3/CDCA7/TACC3/RNF144A/ZEB1
Pre-vaccination	Monaco 2019	Monaco_B_Naive_signature	19	-0.517698	-1.59844	0.0245171	0.0767666	0.0420293	0.0503457	2618	tags=53%, list=28%, signal=38%	LARGE2/COL19A1/PCDH9/MMP17/ABCB4/DBNDD1/CLCN4/KCNG1/MYO7B/BEND5
Pre-vaccination	Monaco 2019	Monaco_Basophils_LD_signature	82	0.454756	1.4897	0.00961861	0.0404278	0.0192372	0.0265137	2804	tags=48%, list=30%, signal=33%	HGF/CD9/ZNF185/PDE6G/RAB31/MS4A4E/SMPDL3A/NTRK1/EEF2K/PIK3R6/HK3/LPCAT2/YES1/ADGRE1/LINC02458/SEMA7A/RAB32/SLC24A3/RNASE2/PTGDR2/ATP8B4/TDRD9/ENPP3/ADGRE4P/SLITRK4/RAB44/BACE2/HRH2/GCSAML/RUSC2/AKAP12/SIGLEC12/ALS2/PALLD/CORO6/ELOVL7/HRH4/CSF1/PMP22
Pre-vaccination	Monaco 2019	Monaco_MAIT_signature	12	0.364779	0.841268	0.681368	0.808331	0.681368	0.530126	3612	tags=67%, list=39%, signal=41%	PLEKHA7/SLC4A10/SCART1/TSPAN15/LTK/CFH/ELOVL4/ADAM12
Pre-vaccination	Monaco 2019	Monaco_mDCs_signature	26	0.638459	1.74609	0.00130141	0.0118366	0.00390422	0.00776277	2048	tags=73%, list=22%, signal=57%	ENHO/SEZ6L/CACNA2D3/CST3/CD1D/LGALS2/UPK3A/CPVL/RTN1/CES1/PID1/KCTD12/SLAMF8/CLEC10A/SPINT1/FPR3/ZNF366/CYP2S1/HBEGF
Pre-vaccination	Monaco 2019	Monaco_Monocytes_C_signature	42	0.558845	1.67315	0.00171485	0.0123395	0.00411563	0.00809259	2305	tags=52%, list=25%, signal=39%	ASGR2/CLMN/BST1/MGST1/CD300LB/ARHGEF10L/FOLR2/HP/LPAR1/CYP1B1/STAB1/MCEMP1/OSCAR/VCAN/ALDH2/S1PR3/RAB20/TLR5/RNASE4/VSTM1/SLC46A2/FCGR1CP
Pre-vaccination	Monaco 2019	Monaco_Monocytes_I_signature	13	0.60866	1.43076	0.0645848	0.156148	0.0775018	0.102406	2213	tags=69%, list=24%, signal=53%	TTYH3/AIFM3/C1QA/CAMK1/RHOB/P2RY2/C1QC/C1QB/CXCL10
Pre-vaccination	Monaco 2019	Monaco_Monocytes_NC_signature	32	0.740577	2.11212	0.000126968	0.00242509	0.000761808	0.00159044	1578	tags=59%, list=17%, signal=49%	TNFRSF8/LYPD2/CSF1R/PAPSS2/MRAS/ABCC3/VMO1/LRRC25/NEURL1/CDC42EP4/SMIM25/LYNX1/MS4A7/SYT17/EPS8/CKB/CASP5/MYOF/CXCL16
Pre-vaccination	Monaco 2019	Monaco_Neutrophils_signature	157	-0.257584	-1.20246	0.0490196	0.130038	0.0653595	0.0852827	1527	tags=22%, list=17%, signal=19%	PROK2/FAM157A/IL1R1/ZDHHC18/SLC22A4/HSPA6/TREML3P/PGLYRP1/F2RL1/SIGLEC5/LRRC4/NLRP6/SIRPD/MAP1LC3A/TGFA/ANPEP/PHOSPHO1/GDPD3/MME/GPR27/LRRK2/MGAM/BMX/TMEM272/ROPN1L/MEGF9/QPCT/MMP9/PLPPR2/DYSF/MANSC1/CREB5/ST6GALNAC2/CD177/PEAK3
Pre-vaccination	Monaco 2019	Monaco_NK_signature	43	0.612062	1.83794	0.000610501	0.00711545	0.002442	0.00466651	2320	tags=63%, list=25%, signal=47%	SPTSSB/FEZ1/SIGLEC7/BNC2/ARVCF/COL13A1/KLRF1/FASLG/LINGO2/CD160/LGALS9C/PTGDR/NCAM1/S1PR5/ERBB2/NCR1/ADAMTS1/PDGFRB/LGALS9B/KIR3DL1/ENPP5/NMUR1/TBX21/PDGFD/EOMES/KLRC3/SIGLEC17P
Pre-vaccination	Monaco 2019	Monaco_pDCs_signature	67	0.3797	1.21415	0.166514	0.308778	0.181651	0.202505	1917	tags=31%, list=21%, signal=25%	VIPR2/MGST2/RTKN/PTGDS/PTCRA/ST14/COL26A1/CLCN5/CMKLR1/FAAH/SPNS3/MAP1A/DERL3/CLIC3/LILRB4/PCDHGC3/SCARB1/TGFBI/PACSIN1/EGLN3/TRIP10
Pre-vaccination	Monaco 2019	Monaco_Plasmablasts_signature	97	0.689737	2.30555	0.000109302	0.00242509	0.000761808	0.00159044	2105	tags=70%, list=23%, signal=55%	IGLV1-40/IGHV3-53/IGLV1-44/IGLC1/IGKV3-20/IGKV3-15/IGLL5/IGLV2-23/IGKV1D-16/IGKV6-21/IGLV7-43/IGKV3D-20/TXNDC5/IGKV1-9/IGHV3-48/IGLJ2/PKHD1L1/IGLV3-27/IGHV3-7/MZB1/IGLV1-51/IGKV6D-21/IGKV1-33/IGHV3-74/IGHV3-30/IGLV3-21/IGLV2-14/IGHV3-21/IGKV2-24/IGKV3D-15/IGLV3-25/IGHV5-51/IGLV6-57/IGHV3-49/IGHA2/IGKV1-17/IGKV3D-11/IGHV4-34/IGLV3-1/IGHV3-72/IGKV1-39/IGLV3-10/TNFRSF17/IGKV1-6/IGLV2-8/IGLV2-11/IGLV7-46/MIR650/IGLV1-47/IGKV1-27/IGKV1-16/IGKV2-30/IGKV3-11/IGHV1-18/IGKV1-5/IGLC3/IGHV3-15/IGHV4-59/IGKV2D-29/IGHG1/IGLV5-45/IGHV4-61/IGHV2-5/IGLV3-19/IGKV1-12/IGLV4-69/IGHV3-20/IGLV8-61
Pre-vaccination	Monaco 2019	Monaco_Progenitors_signature	89	0.417585	1.38188	0.0302796	0.0903656	0.0454194	0.0592643	2542	tags=36%, list=28%, signal=26%	MGLL/B4GALT6/IGFBP7/GNA15/ITGB3/MMRN1/MPIG6B/GUCY1A1/AKR1C3/CDCP1/GUCY1B1/PTGS1/SH3BGRL2/FSCN1/SYTL4/PPM1H/NREP/FSTL1/ALDH1A1/LAMB2/SERPINE2/LMO2/SOX4/PLTP/RAB13/TNFSF4/CLEC11A/ATP1B1/PCYT1B/CDC42BPA/MTURN/MPL
Pre-vaccination	BTM	Monocyte surface signature (S4)	78	0.51369	1.6734	0.00067484	0.0071608	0.00870543	0.00469625	2597	tags=50%, list=28%, signal=36%	MFSD1/LTBR/SIRPB1/C1orf162/TNFRSF1B/PLXND1/FCGRT/ASGR2/LILRB1/CCR2/TNFSF12/MCTP1/SLC24A4/P2RY13/PTPRE/TMTC2/PTGIR/LRP1/TLR1/PECAM1/CD4/PTAFR/ASGR1/CD33/S1PR3/TLR5/MS4A6A/VSTM1/AGTRAP/P2RY2/TNFRSF10B/MARCO/KCNQ1/SLC46A2/TLR2/CCR1/ABCA1/FCER1A/FXYD6
Pre-vaccination	BTM	myeloid cell enriched receptors and transporters (M4.3)	29	0.65443	1.8311	0.000256312	0.00407963	0.00623219	0.00267553	1830	tags=62%, list=20%, signal=50%	CD86/SLC2A6/CLEC4A/LRRC25/GPBAR1/MPEG1/CD1D/SIGLEC7/CD14/LILRA1/SLC24A4/SIGLEC16/MYOF/MTMR11/ASGR1/KCTD12/SLC15A3/TLR5
Pre-vaccination	BTM	myeloid, dendritic cell activation via NFkB (I) (M43.0)	11	0.549268	1.24504	0.202202	0.357597	0.383588	0.234522	2648	tags=55%, list=29%, signal=39%	ICAM1/MAP3K8/CD83/RELB/NFKBID/NFKB2
Pre-vaccination	BTM	myeloid, dendritic cell activation via NFkB (II) (M43.1)	12	0.443187	1.0221	0.450366	0.6325	0.651862	0.414811	68	tags=8%, list=1%, signal=8%	ICAM1
Pre-vaccination	BTM	Naive B cell surface signature (S8)	15	-0.272379	-0.778453	0.80014	0.909683	0.916376	0.596596	2433	tags=47%, list=26%, signal=34%	CD37/BTLA/CD200/CCR6/TSPAN13/HLA-DOA/CXCR4
Pre-vaccination	BTM	NK cell surface signature (S1)	33	0.688436	1.97448	0.000126454	0.00242509	0.00543753	0.00159044	1812	tags=55%, list=20%, signal=44%	HAVCR2/IL2RB/CX3CR1/PTGER2/KLRF1/FASLG/SLAMF7/PTGDR/NCAM1/GPR82/S1PR5/NCR1/ADRB2/PDGFRB/ELOVL6/KIR3DL1/ENPP5/ATP8B4
Pre-vaccination	BTM	plasma cells & B cells, immunoglobulins (M156.0)	30	0.572642	1.61521	0.00727691	0.0338997	0.0391134	0.0222324	2758	tags=43%, list=30%, signal=30%	IGLV1-44/IGKV3-20/IGLL5/IGLV2-23/IGKC/TNFRSF17/CPNE5/IGHG1/IGLV3-19/CD52/IGLJ3/ITM2C/P2RX5
Pre-vaccination	BTM	plasma cells, immunoglobulins (M156.1)	22	0.667635	1.77086	0.00172666	0.0123395	0.015118	0.00809259	1910	tags=59%, list=21%, signal=47%	IGLV1-44/IGKV3-20/IGLL5/IGLV2-23/TXNDC5/IGHV3-48/IGKC/IGHA1/TNFRSF17/IGKV1-5/DERL3/IGHG1/IGLV3-19
Pre-vaccination	BTM	platelet activation - actin binding (M196)	14	0.660694	1.57696	0.0154886	0.0547837	0.0624384	0.0359287	1695	tags=50%, list=18%, signal=41%	TPM4/ITGB5/ABLIM3/ITGB3/ITGA2B/PROS1/WASF3
Pre-vaccination	BTM	platelet activation (I) (M32.0)	18	0.562194	1.42045	0.0664828	0.158477	0.173395	0.103933	1903	tags=50%, list=21%, signal=40%	TLN1/PPP1CA/PPP2R1A/PFN1/ACTN4/FLNA/GNAI2/TGFB1/APEH
Pre-vaccination	BTM	platelet activation (II) (M32.1)	19	0.515367	1.32104	0.124761	0.270787	0.287395	0.17759	1872	tags=42%, list=20%, signal=34%	TLN1/PFN1/PKN1/ACTN4/FLNA/GNAI2/TGFB1/PNPLA6
Pre-vaccination	BTM	platelet activation & blood coagulation (M199)	11	0.786493	1.78276	0.00144844	0.0120283	0.0143729	0.00788851	1516	tags=82%, list=16%, signal=68%	GP9/VWF/TTC7B/GP6/PCSK6/PRKAR2B/SH3BGRL2/GP1BA/PROS1
Pre-vaccination	BTM	purine nucleotide biosynthesis (M212)	11	0.480487	1.08913	0.369641	0.551573	0.574502	0.361737	3786	tags=64%, list=41%, signal=38%	CHCHD3/GMPS/RUVBL2/PFAS/CCT7/FKBP3/MTHFD1
Pre-vaccination	BTM	RA, WNT, CSF receptors network (monocyte) (M23)	10	0.577297	1.27472	0.172525	0.316849	0.342397	0.207799	2957	tags=70%, list=32%, signal=48%	CSF1R/FZD2/CEBPA/SPI1/FZD1/RXRA/RARA
Pre-vaccination	BTM	receptors, cell migration (M109)	15	-0.328866	-0.939891	0.529926	0.69088	0.685924	0.453098	840	tags=33%, list=9%, signal=30%	SYNE2/LRRK2/S1PR1/CCR7/LEF1
Pre-vaccination	BTM	recruitment of neutrophils (M132)	10	0.251158	0.554579	0.964112	0.997076	0.990926	0.65391	3769	tags=60%, list=41%, signal=35%	PTAFR/CXCR1/GNG10/FPR2/FPR1/FFAR2
Pre-vaccination	BTM	regulation of antigen presentation and immune response (M5.0)	77	0.355377	1.15532	0.225857	0.388638	0.422255	0.254879	2397	tags=43%, list=26%, signal=32%	FGR/CD86/HLA-DMB/SYK/LAT2/HLA-DPA1/BTK/PTPN6/HLA-DPB1/LILRB1/HLA-DMA/FCER1G/HCK/LYN/MYD88/TLR1/HLA-DRA/TLR7/CD4/DUSP6/MEF2C/CD247/CSK/TLR5/TLR10/SLA2/NCKAP1L/GRAP2/RPS6KA1/CTSH/TLR6/TLR2/PAG1
Pre-vaccination	BTM	regulation of localization (GO) (M63)	11	0.734806	1.6656	0.00521437	0.025537	0.0292458	0.0167479	1746	tags=64%, list=19%, signal=52%	STXBP2/PKN1/SNX17/ARHGDIA/FLNA/ARAP1/TGFB1
Pre-vaccination	BTM	regulation of signal transduction (M3)	37	0.459443	1.34224	0.0871846	0.20063	0.216285	0.131579	2585	tags=51%, list=28%, signal=37%	HMOX1/SYK/CSF1R/KLF4/TIMP2/ADAP2/WLS/PLXNB2/LYN/PSD3/LRP1/HPSE/TLR5/PTK2/RGL1/ENG/TLR2/CCR1/ASAP2
Pre-vaccination	BTM	regulation of transcription, transcription factors (M213)	11	-0.693748	-1.80347	0.00806972	0.036698	0.0416398	0.0240676	1215	tags=73%, list=13%, signal=63%	CLK4/CCNT2/BDP1/STAG2/FMR1/ZDHHC17/KIAA1109/MED23
Pre-vaccination	BTM	respiratory electron transport chain (mitochondrion) (M219)	11	0.706503	1.60145	0.0127462	0.0495746	0.0581516	0.0325124	2186	tags=82%, list=24%, signal=62%	COX5A/COX7B/UQCRC1/CYC1/UQCRFS1/COX6C/COX8A/COX6B1/COX6A1
Pre-vaccination	BTM	Resting dendritic cell surface signature (S10)	52	0.607196	1.87987	0.00023596	0.00407963	0.00623219	0.00267553	2346	tags=58%, list=25%, signal=43%	TMEM51/CD86/MFSD1/SPINT2/TTYH3/CD9/CSF1R/IFNGR1/ABCC3/PLXND1/HLA-DMA/SRD5A3/PSEN2/GPR137B/SLC27A3/CD1C/LPCAT2/STAB1/PLD3/LRFN4/ITPRIPL2/SLAMF8/CLEC10A/ITGAX/KMO/ENG/P2RY6/ADAM9/ATP1B1/PLXDC2
Pre-vaccination	BTM	signaling in T cells (I) (M35.0)	12	0.406645	0.937819	0.560121	0.722858	0.715402	0.474071	4168	tags=75%, list=45%, signal=41%	FASLG/PRF1/JUNB/TNFRSF4/GZMB/TNFRSF9/IL2RA/ATF3/JUN
Pre-vaccination	BTM	small GTPase mediated signal transduction (M215)	14	-0.408806	-1.14327	0.265172	0.432888	0.456097	0.2839	1287	tags=43%, list=14%, signal=37%	RAC2/ARHGAP15/FGD3/ARHGAP9/TAGAP/RHOH
Pre-vaccination	BTM	suppression of MAPK signaling (M56)	12	0.611951	1.4113	0.0761385	0.177347	0.192586	0.116309	2068	tags=50%, list=22%, signal=39%	ARRB1/CACNA2D3/DUSP3/CD14/DUSP6/ARRB2
Pre-vaccination	BTM	T & B cell development, activation (M62.0)	23	-0.316828	-1.02298	0.406962	0.602557	0.62098	0.395173	538	tags=17%, list=6%, signal=16%	RNF150/UBASH3A/CD3E/CD3G
Pre-vaccination	BTM	T cell activation (I) (M7.1)	50	-0.552553	-2.14051	0.000633312	0.00711545	0.00870543	0.00466651	2057	tags=50%, list=22%, signal=39%	ITPR3/IL7R/RORA/CD8B/SIT1/CD5/ITK/PRKCQ/RASGRP1/TRBC1/IKZF1/THEMIS/CCR7/CAMK4/LEF1/NLRC3/TCF7/RHOH/ICOS/LCK/TRAC/CD3E/CD3D/BCL11B/CD3G
Pre-vaccination	BTM	T cell activation (II) (M7.3)	29	-0.483906	-1.65257	0.0095498	0.0404278	0.046519	0.0265137	399	tags=24%, list=4%, signal=23%	SP140/NLRC3/ICOS/LCK/CD3E/CD3D/CD3G
Pre-vaccination	BTM	T cell activation (III) (M7.4)	13	-0.764194	-2.09277	0.000338181	0.00461375	0.00623219	0.00302583	2182	tags=100%, list=24%, signal=76%	RORA/KLF12/ZMYND11/ETS1/PRKCQ/NELL2/RASGRP1/ATP8B2/THEMIS/CAMK4/LEF1/LCK
Pre-vaccination	BTM	T cell activation (IV) (M52)	13	-0.372231	-1.01936	0.410551	0.603195	0.62098	0.395592	190	tags=31%, list=2%, signal=30%	PTPRC/CD5/LCK/CD3E
Pre-vaccination	BTM	T cell activation and signaling (M5.1)	22	-0.463919	-1.4801	0.0416498	0.112044	0.127924	0.0734815	608	tags=23%, list=7%, signal=21%	CCR7/LCK/CD3E/CD3D/CD3G
Pre-vaccination	BTM	T cell differentiation (M14)	12	-0.755514	-2.01841	0.000328839	0.00461375	0.00623219	0.00302583	1544	tags=75%, list=17%, signal=63%	ITK/LRRN3/RASGRP1/MAL/UBASH3A/TCF7/SPOCK2/NOG/BCL11B
Pre-vaccination	BTM	T cell differentiation (Th2) (M19)	16	-0.577435	-1.68723	0.0135666	0.0498311	0.0583363	0.0326806	1746	tags=50%, list=19%, signal=41%	SIT1/PKIA/MAL/IL32/UBASH3A/LAT/LCK/CD3G
Pre-vaccination	BTM	T cell differentiation via ITK and PKC (M18)	11	-0.379458	-0.986438	0.461911	0.64246	0.651862	0.421343	1633	tags=55%, list=18%, signal=45%	BCL2/ETS1/ITK/PRKCQ/ABLIM1/SPOCK2
Pre-vaccination	BTM	T cell surface signature (S0)	23	-0.654113	-2.11201	0.000414422	0.00527697	0.00668255	0.00346079	1746	tags=48%, list=19%, signal=39%	SIT1/LRRN3/CD6/MAL/FLT3LG/SLC38A1/CLEC2D/ICOS/SLC37A3/CD3E/CD3G
Pre-vaccination	BTM	T cell surface, activation (M36)	10	-0.40314	-1.02279	0.413987	0.603599	0.62098	0.395857	142	tags=20%, list=2%, signal=20%	CD3E/CD3D
Pre-vaccination	BTM	TLR and inflammatory signaling (M16)	41	0.405072	1.20751	0.195266	0.348558	0.375959	0.228594	1941	tags=32%, list=21%, signal=25%	FGR/LILRB1/FCGR2C/BST1/TYROBP/MYD88/P2RY13/PILRA/TLR1/TLR7/TLR5/ITGAX/FES
Pre-vaccination	BTM	TLR8-BAFF network (M25)	10	0.421454	0.930605	0.572584	0.733984	0.724151	0.481367	3435	tags=70%, list=37%, signal=44%	ASGR2/ASGR1/TBXAS1/PCTP/AP1S2/TLR8/TNFSF13B
Pre-vaccination	BTM	transcription regulation in cell development (M49)	36	0.4014	1.16799	0.24525	0.407328	0.433387	0.267137	1997	tags=31%, list=22%, signal=24%	KLF4/LST1/LILRB1/TIMP2/TYROBP/PLXNB2/LYN/CEBPA/VCAN/FES/TYMS
Pre-vaccination	BTM	translation initiation factor 3 complex (M245)	11	-0.340039	-0.883966	0.605552	0.765356	0.756257	0.501942	6081	tags=45%, list=66%, signal=15%	EIF3F/FBL/EEF1B2/UXT/EEF1G
Pre-vaccination	BTM	transmembrane transport (I) (M87)	20	0.423277	1.09574	0.347761	0.535664	0.560765	0.351304	2471	tags=35%, list=27%, signal=26%	HMOX1/NLRP3/HK3/VDR/SLC15A3/TLR2/DAPK1
Pre-vaccination	BTM	type I interferon response (M127)	12	-0.566631	-1.51379	0.0545873	0.135811	0.150274	0.0890684	3282	tags=83%, list=36%, signal=54%	USP18/DDX60/PARP9/IFIT1/STAT1/RSAD2/IRF7/HERC5/IFIH1/IFITM1
Pre-vaccination	BTM	viral sensing & immunity; IRF2 targets network (I) (M111.0)	17	0.602483	1.50441	0.036341	0.103599	0.1172	0.0679432	2291	tags=53%, list=25%, signal=40%	AIF1/LY86/CTSS/RIPK2/KYNU/TLR7/CXCL16/FES/BST2
Pre-vaccination	BTM	viral sensing & immunity; IRF2 targets network (II) (M111.1)	11	0.270988	0.614256	0.932503	0.995017	0.986007	0.65256	3597	tags=55%, list=39%, signal=33%	CASP1/CXCL10/BST2/PSMB10/TNFSF13B/PSMB8
Day -7	BTM	Activated (LPS) dendritic cell surface signature (S11)	26	0.452276	1.28666	0.149751	0.260023	0.275971	0.1562	1146	tags=27%, list=12%, signal=24%	IL13RA1/NINJ1/TTYH2/CSF2RB/ELOVL7/SLC43A2/F11R
Day -7	BTM	activated dendritic cells (M67)	12	0.379921	0.89687	0.601262	0.713298	0.711585	0.42849	2512	tags=33%, list=27%, signal=24%	CD38/IGKC/C1QC/C2
Day -7	BTM	adhesion and migration, chemotaxis (M91)	10	0.614172	1.38143	0.103734	0.198133	0.212409	0.119022	1221	tags=50%, list=13%, signal=43%	CX3CR1/PF4/CXCR2/ADRB2/ANXA1
Day -7	BTM	antiviral IFN signature (M75)	22	0.274563	0.751013	0.831335	0.882139	0.8863	0.529915	4047	tags=50%, list=44%, signal=28%	FCER1A/CXCL10/RARA/C1QB/IL1B/OAS3/IFIT1/OAS1/CARD9/RSAD2/SERPING1
Day -7	BTM	B cell development/activation (M58)	11	0.708798	1.6432	0.0123119	0.0367433	0.0397059	0.0220723	829	tags=45%, list=9%, signal=41%	JAM3/BTK/DUSP6/LYN/TCF4
Day -7	BTM	B cell surface signature (S2)	54	0.261613	0.860699	0.712849	0.796223	0.799631	0.478304	2277	tags=28%, list=25%, signal=21%	PLD4/JAM3/HLA-DPB1/HLA-DPA1/HLA-DMA/CSMD1/NT5E/HLA-DRA/EGF/CD52/TLR10/SEMA4B/FCRL5/CD180/ITM2C
Day -7	BTM	BCR signaling (M54)	12	0.583599	1.37769	0.101773	0.19635	0.211753	0.117951	787	tags=33%, list=9%, signal=31%	SYK/BTK/PTPN6/LYN
Day -7	BTM	blood coagulation (M11.1)	21	0.743294	2.01021	0.000163934	0.00178638	0.00241302	0.00107311	823	tags=38%, list=9%, signal=35%	SYK/DOK2/PSAP/SIRPA/PECAM1/LYN/F13A1/FCER1G
Day -7	BTM	CD4 T cell surface signature Th2-stimulated (S7)	10	-0.736725	-1.75917	0.0056899	0.0215428	0.0262142	0.0129411	1934	tags=60%, list=21%, signal=47%	TMEM200A/SLC4A7/CD28/MAL/SLC37A3/CD3G
Day -7	BTM	cell activation (IL15, IL23, TNF) (M24)	10	0.7464	1.67884	0.00708852	0.0250724	0.0304806	0.0150614	702	tags=30%, list=8%, signal=28%	CD83/IL15/MAP3K8
Day -7	BTM	cell adhesion (GO) (M117)	21	-0.407698	-1.1944	0.210405	0.329404	0.347977	0.197879	888	tags=29%, list=10%, signal=26%	PRKCQ/CD6/NELL2/SPOCK2/LEF1/LY9
Day -7	BTM	cell adhesion (M51)	22	0.746562	2.04207	0.000164231	0.00178638	0.00241302	0.00107311	1175	tags=64%, list=13%, signal=56%	PARVB/ITGB3/ITGB5/MMRN1/ALOX12/ESAM/JAM3/ITGA2B/SELP/VWF/SLAMF7/GP9/GP1BA/TPM1
Day -7	BTM	cell cycle (I) (M4.1)	42	-0.31901	-1.10393	0.286037	0.404689	0.409986	0.243103	2983	tags=50%, list=32%, signal=34%	CCNB1/NUSAP1/FANCI/CDC7/E2F2/TPX2/CDT1/TACC3/RAD51/MYBL2/ZWINT/PTTG1/RFC4/FOXM1/TIPIN/FANCD2/PRIM1/DHFR/POLA2/STMN1/MCM2
Day -7	BTM	cell cycle (III) (M103)	26	-0.285763	-0.880514	0.653386	0.747286	0.739358	0.448907	1676	tags=31%, list=18%, signal=25%	E2F5/PTTG1/TFDP1/RBL2/CDKN1B/RAD21/MCM2/RBL1
Day -7	BTM	cell cycle and transcription (M4.0)	193	0.524824	2.0622	0.000126775	0.00178638	0.00241302	0.00107311	2259	tags=42%, list=25%, signal=33%	AIF1/HMOX1/LILRA1/LST1/CSF1R/SYK/EPB41L3/CST3/CLEC4A/CD86/RAB31/CD300LF/KLF4/IFI30/FGR/CFP/LRRC25/LILRA2/SIRPA/MAFB/PTAFR/TIMP2/TYROBP/MPEG1/HNMT/IL13RA1/ASGR2/LGALS2/RNF130/TNFSF12-TNFSF13/LILRB1/RTN1/RASSF4/SORT1/TNFSF13/HCK/RIN2/LMO2/CD14/SIGLEC7/PLXNB2/FCER1G/FCGRT/CD1D/SCPEP1/HPSE/FEN1/CYBB/CD33/CYP1B1/RXRA/SECTM1/MS4A6A/FPR1/FCN1/MYOF/CCR1/CPVL/LY86/PLBD1/TGFBI/KYNU/SPI1/KCTD12/PILRA/CTSH/STAB1/TNFAIP2/CEBPA/SIRPB2/FES/IGSF6/AOAH/TYMP/VCAN/TNS3/SERPINA1/LILRB2/ASGR1/GRN/S100A9/MTMR11
Day -7	BTM	cell division - E2F transcription network (M4.8)	11	-0.543476	-1.32884	0.13818	0.244374	0.262136	0.146799	2052	tags=82%, list=22%, signal=64%	RNASEH2A/TIMELESS/MCM3/NASP/CASP2/ZWINT/PRKDC/DNMT1/MCM2
Day -7	BTM	cell division (stimulated CD4+ T cells) (M46)	14	-0.3337	-0.870181	0.646839	0.747286	0.739358	0.448907	2449	tags=43%, list=27%, signal=32%	CDT1/RAD51/ZWINT/APOBEC3B/ACTN1/MYB
Day -7	BTM	cell junction (GO) (M4.13)	11	0.730789	1.69418	0.00615595	0.0221847	0.0273834	0.0133267	2107	tags=73%, list=23%, signal=56%	EPB41L3/IFI30/LCP1/HCK/PAK1/KCTD12/FES/TNS3
Day -7	BTM	cell movement, Adhesion & Platelet activation (M30)	16	0.771783	1.95528	0.000167813	0.00178638	0.00241302	0.00107311	328	tags=44%, list=4%, signal=42%	ITGB3/CD9/ALOX12/CALD1/NAV1/ESAM/SELP
Day -7	BTM	chaperonin mediated protein folding (I) (M204.0)	11	0.401671	0.931188	0.551471	0.688437	0.697448	0.413556	3047	tags=64%, list=33%, signal=43%	CCT2/CCT6A/CCT5/CCT8/HSPD1/CCT7/HSPE1
Day -7	BTM	chemokines and inflammatory molecules in myeloid cells (M86.0)	14	0.330235	0.811563	0.724432	0.804456	0.805618	0.48325	2282	tags=43%, list=25%, signal=32%	SLAMF7/CCL4/TNFAIP6/DUSP1/BCL2A1/NFKBIA
Day -7	BTM	collagen, TGFB family et al (M77)	20	0.442205	1.182	0.24769	0.3696	0.380077	0.222025	992	tags=40%, list=11%, signal=36%	CD9/TGFB1I1/JAM3/PDGFRB/VDR/MEF2C/TCF4/CAMK1
Day -7	BTM	complement activation (I) (M112.0)	11	0.645178	1.49571	0.0501026	0.115296	0.129265	0.0692604	2930	tags=82%, list=32%, signal=56%	C1QA/C3AR1/C1QC/C1QB/CFH/C2/CR1/C5AR1/C3
Day -7	BTM	complement and other receptors in DCs (M40)	11	0.693944	1.60876	0.0170999	0.0479448	0.052521	0.0288012	558	tags=36%, list=6%, signal=34%	CD86/SIRPA/TYROBP/C1QA
Day -7	BTM	CORO1A-DEF6 network (I) (M32.2)	14	-0.473377	-1.23441	0.192633	0.311656	0.329583	0.187217	524	tags=50%, list=6%, signal=47%	SIPA1/HGS/SH2B1/TSC2/DEF6/TECR/ACAP1
Day -7	BTM	cytoskeleton/actin (SRF transcription targets) (M145.0)	10	0.502236	1.12966	0.320367	0.443406	0.44921	0.266361	2200	tags=70%, list=24%, signal=53%	CALD1/EPS8/TPM1/MRVI1/TAGLN/MYLK/PALLD
Day -7	BTM	DC surface signature (S5)	49	0.573455	1.85391	0.000764175	0.00441394	0.00514108	0.00265153	1884	tags=47%, list=20%, signal=38%	TMEM51/CD9/ABCC3/TNFRSF11A/SPINT2/CD83/PSEN2/FPR3/TMEM158/CXCL16/CSF2RB/LRFN4/SRD5A3/SLAMF8/ALCAM/CRIM1/GPR137B/SLC6A6/MSR1/TSPAN33/ADAM9/ATP1B1/AGPAT3
Day -7	BTM	double positive thymocytes (M126)	11	-0.74233	-1.81506	0.00409244	0.0177649	0.0203048	0.0106717	127	tags=36%, list=1%, signal=36%	CD3E/UBASH3A/APBB1/BCL11B
Day -7	BTM	E2F1 targets (Q3) (M10.0)	16	-0.507983	-1.38345	0.0994311	0.193789	0.210272	0.116412	2494	tags=50%, list=27%, signal=37%	OSBPL7/RAD51/EZH2/TLE4/HMGA1/STMN1/MCM2/NR3C2
Day -7	BTM	E2F1 targets (Q4) (M10.1)	10	-0.380442	-0.908427	0.573732	0.706985	0.711585	0.424698	1197	tags=30%, list=13%, signal=26%	PRIM1/POLA2/STMN1
Day -7	BTM	endoplasmic reticulum (M37.2)	15	0.578076	1.44143	0.0703704	0.152736	0.168107	0.0917508	2163	tags=60%, list=23%, signal=46%	LPCAT2/SORT1/TLR7/MGST1/ELOVL4/CD4/DHCR24/SGK1/UNC93B1
Day -7	BTM	enriched in activated dendritic cells (I) (M119)	10	0.733599	1.65005	0.0112379	0.03462	0.0381418	0.0207968	1940	tags=70%, list=21%, signal=55%	CD86/CD83/RIN2/RGL1/SLAMF8/ATP1B1/PLXDC2
Day -7	BTM	enriched in activated dendritic cells (II) (M165)	28	0.412816	1.19504	0.219128	0.340272	0.357817	0.204407	3462	tags=50%, list=38%, signal=31%	PRKAR2B/DSE/CSF2RB/TNFAIP6/MGST1/BCL2A1/SIGLEC1/DAPK1/HLX/PDGFC/FAM20C/IFIT1/ATF3/IFIT3
Day -7	BTM	enriched in activated dendritic cells/monocytes (M64)	14	0.473003	1.16242	0.282253	0.402315	0.409108	0.241677	1936	tags=36%, list=21%, signal=28%	SIRPA/IL13RA1/NINJ1/TNFAIP2/DRAM1
Day -7	BTM	enriched in antigen presentation (I) (M71)	15	0.770591	1.92147	0.00016835	0.00178638	0.00241302	0.00107311	1145	tags=53%, list=12%, signal=47%	HMOX1/ASPH/HLA-DPB1/HLA-DPA1/RTN1/CD74/HLA-DRA/CYP1B1
Day -7	BTM	enriched in antigen presentation (II) (M95.0)	20	0.717358	1.91747	0.000330033	0.00274071	0.00304102	0.00164639	1716	tags=55%, list=19%, signal=45%	AIF1/HLA-DPB1/PLEK/HLA-DMA/IL10RA/HLA-DRA/ITGB2/GIMAP6/IRF8/ITGAL/CD53
Day -7	BTM	enriched in antigen presentation (III) (M95.1)	12	0.751691	1.7745	0.00221616	0.0103241	0.0124298	0.00620184	1792	tags=75%, list=19%, signal=60%	AIF1/ICAM1/HLA-DMB/PLEK/HLA-DMA/HLA-DRA/ITGB2/CD53/LAPTM5
Day -7	BTM	enriched in B cells (I) (M47.0)	45	-0.147942	-0.519377	0.998568	0.999858	0.999685	0.600631	2456	tags=31%, list=27%, signal=23%	CXCR5/STAP1/BLK/E2F5/AFF3/VPREB3/BTLA/FCER2/CD200/PCDH9/TSPAN13/ABCB4/CR2/PTPRK
Day -7	BTM	enriched in B cells (II) (M47.1)	35	0.1465	0.443958	0.999685	0.999858	0.999685	0.600631	3402	tags=31%, list=37%, signal=20%	TCF4/IGHA1/FCRL5/CD180/PNOC/FCRLA/IGHM/CD79A/CD79B/FCGR2B/CELSR1
Day -7	BTM	enriched in B cells (III) (M47.2)	25	0.370638	1.04422	0.394076	0.515538	0.513493	0.309692	2745	tags=40%, list=30%, signal=28%	BTK/MEF2C/IGLV1-44/IGKC/IGHA1/FCRL5/CD180/PNOC/TBC1D9/FCRLA
Day -7	BTM	enriched in B cells (IV) (M47.3)	13	0.498727	1.20459	0.238969	0.359395	0.37141	0.215894	2605	tags=62%, list=28%, signal=44%	BTK/MEF2C/IGHA1/CPNE5/TLR10/CD180/CIITA/IGHG1
Day -7	BTM	enriched in B cells (V) (M47.4)	10	-0.53422	-1.27562	0.183262	0.299172	0.319471	0.179717	984	tags=30%, list=11%, signal=27%	CD37/GPR18/LY9
Day -7	BTM	enriched in B cells (VI) (M69)	19	-0.482971	-1.38001	0.0889111	0.182602	0.20122	0.109692	1865	tags=37%, list=20%, signal=29%	BTLA/CD200/PCDH9/TSPAN13/ABCB4/CR2/PTPRK
Day -7	BTM	enriched in cell cycle (M167)	14	-0.267945	-0.698714	0.875062	0.918335	0.917748	0.551659	1964	tags=36%, list=21%, signal=28%	CDC34/TSC2/EHMT2/MAD1L1/SESN3
Day -7	BTM	enriched in dendritic cells (M168)	15	0.503832	1.25631	0.180303	0.296878	0.318618	0.17834	2249	tags=47%, list=24%, signal=35%	CAPG/EMILIN2/FCER1A/CLEC10A/ADAM9/TACSTD2/CTSB
Day -7	BTM	enriched in G-protein coupled receptors (M130)	10	0.603933	1.3584	0.117393	0.213543	0.226025	0.128279	935	tags=40%, list=10%, signal=36%	PTGDR/PTGER2/S1PR5/ADRB2
Day -7	BTM	enriched in membrane proteins (M124)	18	0.241439	0.627479	0.939008	0.980058	0.976871	0.588737	2927	tags=33%, list=32%, signal=23%	C3AR1/SNCA/HP/ALAS2/C5AR1/AQP1
Day -7	BTM	enriched in monocytes (I) (M4.15)	10	0.739331	1.66294	0.00950899	0.0313141	0.0360782	0.0188109	2073	tags=80%, list=23%, signal=62%	EPB41L3/RTN1/TNFSF13/LGALS1/HCK/DPYSL2/APLP2/FES
Day -7	BTM	enriched in monocytes (II) (M11.0)	179	0.642207	2.49805	0.000129032	0.00178638	0.00241302	0.00107311	2259	tags=59%, list=25%, signal=45%	AIF1/KIAA0513/LILRA1/LST1/CSF1R/SYK/NRGN/EPB41L3/CST3/MS4A4A/CLEC4A/CD86/RAB31/IMPA2/LAT2/KLF4/IFI30/SIRPB1/BST1/FGR/CFP/LILRA2/SIRPA/MAFB/PTAFR/MS4A7/TIMP2/TYROBP/MPEG1/HNMT/IL13RA1/ADAP2/ASGR2/LGALS2/RNF130/TNFSF12-TNFSF13/LILRB1/RTN1/BTK/RASSF4/SORT1/TNFSF13/CACNA2D3/HCK/RIN2/LMO2/NLRP3/CD14/SIGLEC7/FPR2/GAS2L1/LYN/F13A1/PLXNB2/FCER1G/FCGRT/CD1D/SCPEP1/HPSE/P2RY13/BLVRB/CYBB/CD33/CYP1B1/KCNE3/RXRA/FBP1/SECTM1/MS4A6A/LRP1/FPR1/FCN1/MYOF/CCR1/CPVL/LY86/MGST1/PLBD1/CYFIP1/TGFBI/KYNU/SPI1/KCTD12/SMPDL3A/PILRA/CTSH/TREM1/RNASE2/STAB1/TNFAIP2/CEBPA/PLXDC2/SGK1/FES/IGSF6/AOAH/TYMP/TNS3/SERPINA1/PRAM1/LILRB2/ASGR1/GRN/S100A9/MTMR11
Day -7	BTM	enriched in monocytes (III) (M73)	10	0.566633	1.2745	0.178769	0.296878	0.318618	0.17834	1940	tags=50%, list=21%, signal=40%	TIMP2/DUSP6/RIN2/CCR1/PLXDC2
Day -7	BTM	enriched in monocytes (IV) (M118.0)	49	0.486972	1.57432	0.0100871	0.0321107	0.0361455	0.0192894	1829	tags=39%, list=20%, signal=31%	LYZ/LTBR/TNFRSF1B/HLA-DMB/CD68/CTSS/PID1/DUSP6/C1orf162/EMILIN2/TLR1/CXCR2/ARHGEF10L/MYO1F/PAK1/CD4/SLC24A4/SAMHD1/NAIP
Day -7	BTM	enriched in monocytes (surface) (M118.1)	14	0.677279	1.66443	0.00935829	0.0313141	0.0360782	0.0188109	1788	tags=50%, list=19%, signal=40%	LTBR/TNFRSF1B/HLA-DMB/C1orf162/MCTP1/CD4/SLC24A4
Day -7	BTM	enriched in myeloid cells and monocytes (M81)	33	0.614819	1.84147	0.000791891	0.00441394	0.00514108	0.00265153	823	tags=42%, list=9%, signal=39%	ITGB3/CSF1R/MMRN1/PTGS1/PCSK6/ITGA2B/SELP/SPARC/EHD3/CCR2/NLRP3/TLR7/CD14/FCER1G
Day -7	BTM	enriched in neutrophils (I) (M37.1)	45	0.201741	0.642105	0.971736	0.999858	0.994872	0.600631	1793	tags=20%, list=19%, signal=16%	PTAFR/CXCR1/FPR2/FCGR3A/LRG1/DGAT2/FPR1/PFKFB4/TREM1
Day -7	BTM	enriched in neutrophils (II) (M163)	13	0.386829	0.93432	0.550859	0.688437	0.697448	0.413556	1503	tags=31%, list=16%, signal=26%	IMPA2/TYROBP/ARAP3/BTNL8
Day -7	BTM	enriched in NK cells (I) (M7.2)	46	0.583254	1.86474	0.000612182	0.0042758	0.00493572	0.00256854	1926	tags=50%, list=21%, signal=40%	IL2RB/PRF1/KLRC1/FASLG/CTSW/HOPX/KLRF1/PTGDR/CLIC3/GZMA/SLAMF7/S1PR5/NKG7/CD247/GNLY/GZMB/TBX21/MYBL1/KLRB1/FGFBP2/KLRD1/EOMES/PLEKHF1
Day -7	BTM	enriched in NK cells (II) (M61.0)	16	0.636318	1.61208	0.0169492	0.0479448	0.052521	0.0288012	1044	tags=38%, list=11%, signal=33%	IL2RB/KLRF1/S1PR5/KIR3DL1/NKG7/CD247
Day -7	BTM	enriched in NK cells (III) (M157)	14	0.484758	1.19131	0.252172	0.372281	0.380077	0.223635	1500	tags=43%, list=16%, signal=36%	CX3CR1/CCL4/MATK/KLRC3/TIGIT/GIMAP6
Day -7	BTM	enriched in NK cells (receptor activation) (M61.2)	12	0.450888	1.0644	0.392772	0.515538	0.513493	0.309692	2077	tags=42%, list=23%, signal=32%	CD244/KIR3DL1/CD247/KLRD1/KIR2DL1
Day -7	BTM	enriched in T cells (I) (M7.0)	59	-0.552902	-2.04396	0.000305437	0.00265175	0.00303087	0.00159295	1147	tags=37%, list=12%, signal=33%	RASGRP1/ITK/CD27/PRKCQ/TRBC1/CD6/NELL2/TRAV20/IL32/MAL/NLRC3/LEF1/FLT3LG/CD3E/UBASH3A/LCK/CD3D/TRAC/LAT/ICOS/CD3G/BCL11B
Day -7	BTM	enriched in T cells (II) (M223)	12	-0.482855	-1.21012	0.226789	0.346534	0.361183	0.208169	1086	tags=33%, list=12%, signal=29%	LRRN3/SLC38A1/LBH/CLEC2D
Day -7	BTM	extracellular matrix (I) (M2.0)	14	-0.456427	-1.19021	0.234694	0.355766	0.369214	0.213715	59	tags=21%, list=1%, signal=21%	AEBP1/MXRA8/COL5A2
Day -7	BTM	extracellular matrix (II) (M2.1)	31	0.297508	0.879237	0.652098	0.747286	0.739358	0.448907	2343	tags=45%, list=25%, signal=34%	CST3/SPARC/TNFSF13/NID1/LRG1/TGFBI/SMPDL3A/CTSH/TNFAIP2/HTRA1/VCAN/LILRB2/GRN/COL6A2
Day -7	BTM	extracellular matrix, collagen (M210)	12	0.66187	1.56246	0.0257416	0.0655552	0.0721883	0.0393801	2127	tags=58%, list=23%, signal=45%	TIMP1/ADAMTS1/TGFB1I1/C1QA/PODN/COL8A2/SERPINA1
Day -7	BTM	extracellular matrix, complement (M140)	11	0.588032	1.36323	0.113543	0.208526	0.221925	0.125265	1381	tags=45%, list=15%, signal=39%	IGFBP7/CFP/TIMP2/SLPI/FCN1
Day -7	BTM	formyl peptide receptor mediated neutrophil response (M11.2)	10	0.507751	1.14206	0.303077	0.422539	0.429637	0.253826	2471	tags=70%, list=27%, signal=51%	CAMK1/SECTM1/FPR1/PAK1/PILRA/IGSF6/NCF2
Day -7	BTM	glycerophospholipid metabolism (M114.1)	10	0.608618	1.36893	0.110131	0.206115	0.219042	0.123817	557	tags=30%, list=6%, signal=28%	AKR1C3/IGFBP7/LPCAT2
Day -7	Hallmark	HALLMARK_ADIPOGENESIS	129	0.446509	1.67116	0.000671592	0.0042758	0.00346644	0.00256854	2222	tags=43%, list=24%, signal=33%	MGLL/ATP1B3/IFNGR1/NDUFB7/UQCR11/SDHB/PRDX3/UBC/MDH2/ADCY6/ACLY/RMDN3/RAB34/IDH3G/DHRS7/ELOVL6/CRAT/ACO2/STOM/CPT2/GPX4/ACAA2/REEP5/ADIPOR2/COX7B/IDH3A/BCKDHA/ALDOA/TALDO1/SLC1A5/UCP2/GHITM/NDUFAB1/UQCRC1/SLC19A1/ABCA1/YWHAG/AK2/CYC1/MRPL15/ECH1/LPL/SAMM50/ATP5PO/MYLK/AGPAT3/COX8A/APLP2/QDPR/LPCAT3/COX6A1/IDH1/GPX3/GRPEL1/MGST3
Day -7	Hallmark	HALLMARK_ALLOGRAFT_REJECTION	150	0.434747	1.65669	0.000394166	0.00303938	0.00284161	0.00182581	1872	tags=35%, list=20%, signal=28%	IL2RB/TIMP1/IFNGR1/PRF1/CD86/FASLG/ICAM1/FGR/CFP/NCR1/HLA-DMB/GZMA/PF4/CTSS/RIPK2/CAPG/NME1/CCL4/GPR65/PTPN6/CCR2/IL15/TLR1/NLRP3/CD74/LYN/HLA-DMA/FLNA/CD1D/IL27RA/CD247/HLA-DRA/TGFB1/GZMB/HLA-A/GALNT1/TLR6/CCR1/ITGB2/WARS1/LY86/ACVR2A/EIF3A/CD4/SPI1/IRF8/ITGAL/DARS1/CSK/STAB1/KLRD1/HDAC9
Day -7	Hallmark	HALLMARK_ANDROGEN_RESPONSE	69	0.433797	1.48433	0.0155501	0.0456933	0.0388752	0.0274487	2008	tags=38%, list=22%, signal=30%	GUCY1A1/HOMER2/ADAMTS1/ABCC4/DBI/GSR/INSIG1/CDC14B/SAT1/UBE2I/PDLIM5/GNAI3/TMEM50A/UBE2J1/MERTK/XRCC6/UAP1/AKAP12/ZMIZ1/DHCR24/FADS1/NKX3-1/ELL2/MYL12A/SEC24D/SGK1
Day -7	Hallmark	HALLMARK_ANGIOGENESIS	22	0.465374	1.27294	0.160289	0.270931	0.258531	0.162753	2314	tags=59%, list=25%, signal=44%	TIMP1/PF4/FSTL1/VAV2/S100A4/TNFRSF21/JAG2/APP/LPL/LRPAP1/VCAN/CCND2/VEGFA
Day -7	Hallmark	HALLMARK_APICAL_JUNCTION	114	0.457064	1.68312	0.000820345	0.00441394	0.00346644	0.00265153	1541	tags=35%, list=17%, signal=30%	ICAM4/SRC/MYL12B/TSPAN4/YWHAH/SYK/VCL/PCDH1/MSN/NECTIN2/MYL9/CD86/ICAM1/NRXN2/ARPC2/JAM3/ACTN4/RRAS/SIRPA/PECAM1/VWF/INSIG1/CTNND1/ICAM5/MAP3K20/BMP1/VAV2/PFN1/CRAT/CLDN5/MVD/ICAM2/CERCAM/ADAMTS5/SKAP2/ADAM15/GNAI2/THBS3/CAP1/TGFBI
Day -7	Hallmark	HALLMARK_APICAL_SURFACE	24	0.354902	0.991173	0.46877	0.609082	0.633473	0.365886	1549	tags=25%, list=17%, signal=21%	IL2RB/CD160/LYN/ADIPOR2/ADAM10/APP
Day -7	Hallmark	HALLMARK_APOPTOSIS	126	0.401061	1.49535	0.00471889	0.0193311	0.0148652	0.0116125	1714	tags=29%, list=19%, signal=24%	HMOX1/DAP/TIMP1/PEA15/HGF/IFNGR1/PRF1/FASLG/BCL2L2/ERBB2/PDGFRB/TIMP2/CASP7/GSR/FEZ1/BID/SAT1/CD38/PSEN2/GNA15/AIFM3/CD14/PPT1/GPX4/LMNA/BCAP31/CDKN1A/ANXA1/BMF/GPX1/RHOB/NEFH/APP/PAK1/BCL2L11/CLU/MGMT
Day -7	Hallmark	HALLMARK_BILE_ACID_METABOLISM	52	-0.235855	-0.853136	0.75163	0.829834	0.795328	0.498495	637	tags=12%, list=7%, signal=11%	SULT1B1/LIPE/ABCD2/NR3C2/EPHX2/LCK
Day -7	Hallmark	HALLMARK_CHOLESTEROL_HOMEOSTASIS	55	0.319356	1.0553	0.371711	0.49648	0.516265	0.298244	3212	tags=53%, list=35%, signal=35%	CD9/ANXA5/ATF5/GUSB/CXCL16/MVD/FASN/PMVK/ALCAM/CYP51A1/ECH1/LPL/CLU/FBXO6/ACTG1/LSS/SQLE/CTNNB1/STARD4/IDI1/LGALS3/S100A11/FADS2/EBP/GLDC/LDLR/SREBF2/TNFRSF12A/HMGCS1
Day -7	Hallmark	HALLMARK_COAGULATION	74	0.537353	1.8587	0.000144928	0.00178638	0.00146563	0.00107311	2249	tags=46%, list=24%, signal=35%	ITGB3/TIMP1/CD9/MAFF/RAC1/PECAM1/PF4/VWF/PLEK/SPARC/C1QA/SIRT2/DUSP6/GP9/BMP1/CPQ/GP1BA/ANXA1/LRP1/CAPN2/PROS1/PRSS23/CSRP1/CLU/CTSH/ADAM9/PEF1/HTRA1/LTA4H/MST1/SERPINA1/SERPINE1/WDR1/CTSB
Day -7	Hallmark	HALLMARK_COMPLEMENT	145	0.420766	1.59769	0.00118687	0.00596556	0.00456487	0.00358361	2256	tags=38%, list=25%, signal=29%	TIMP1/SRC/GNGT2/SH2B3/DUSP5/MAFF/TIMP2/ANXA5/CTSC/GZMA/CTSS/CASP7/PLEK/C1QA/PPP2CB/DUSP6/GP9/PFN1/PRCP/LYN/GZMK/CASP5/FCER1G/HSPA5/CTSL/CPQ/GNAI3/GP1BA/DGKG/GRB2/GZMB/LRP1/CASP10/FCN1/PLA2G4A/GNAI2/XPNPEP1/CALM1/KYNU/CSRP1/CLU/NOTCH4/CTSH/ADAM9/PIK3CG/LTA4H/RBSN/SERPINA1/CPM/C1QC/GNB4/L3MBTL4/SERPINE1/CTSB/S100A9
Day -7	Hallmark	HALLMARK_DNA_REPAIR	79	0.267673	0.935601	0.582915	0.711954	0.710872	0.427683	1173	tags=15%, list=13%, signal=13%	POLR2E/PDE6G/RPA2/SEC61A1/NME1/ADCY6/TK2/FEN1/GPX4/BCAP31/COX17/ADA
Day -7	Hallmark	HALLMARK_E2F_TARGETS	103	-0.292695	-1.1924	0.111151	0.206115	0.198484	0.123817	1811	tags=25%, list=20%, signal=21%	STAG1/TIPIN/CTCF/PRKDC/DNMT1/NCAPD2/POLE/NOP56/MYC/CBX5/ILF3/DUT/HMGA1/CDKN1B/HMGB2/RAD21/LMNB1/PMS2/ASF1A/LBR/POLA2/LIG1/STMN1/MCM2/PSIP1/CDC25B
Day -7	Hallmark	HALLMARK_EPITHELIAL_MESENCHYMAL_TRANSITION	104	0.463082	1.6843	0.000831947	0.00441394	0.00346644	0.00265153	1994	tags=38%, list=22%, signal=30%	TPM4/ITGB3/TIMP1/SDC4/ITGB5/MYL9/CALD1/PPIB/PDGFRB/CXCL8/CALU/CAPG/SPARC/SAT1/EMP3/COLGALT1/DST/IL15/FSTL1/LGALS1/BMP1/FLNA/NT5E/TGFB1/TPM1/P3H1/LRP1/RHOB/PVR/IGFBP3/TGFBI/TAGLN/ID2/MYLK/COL8A2/COPA/FUCA1/SNTB1/HTRA1
Day -7	Hallmark	HALLMARK_ESTROGEN_RESPONSE_EARLY	116	0.245764	0.906998	0.6634	0.74976	0.753864	0.450393	1985	tags=30%, list=22%, signal=24%	SYNGR1/RAB31/PAPSS2/KLF4/ZNF185/PPIF/XBP1/ABAT/CLIC3/HES1/BHLHE40/ARL3/GLA/UNC119/ASB13/BLVRB/ENDOD1/RBBP8/FASN/SLC1A4/MYOF/TMPRSS3/ADCY9/ITPK1/INPP5F/PRSS23/MYBL1/ABCA3/TIAM1/TBC1D30/SH3BP5/OPN3/P2RY2/CBFA2T3/RARA
Day -7	Hallmark	HALLMARK_ESTROGEN_RESPONSE_LATE	109	0.303877	1.11219	0.256393	0.373824	0.377048	0.224562	2362	tags=33%, list=26%, signal=25%	CD9/PRKAR2B/HOMER2/RAB31/IMPA2/PAPSS2/KLF4/PPIF/XBP1/CLIC3/PTPN6/ARL3/CKB/GLA/BLVRB/RBBP8/CACNA2D2/SLC1A4/MYOF/TMPRSS3/ITPK1/ID2/PRSS23/SLC2A8/ABCA3/TIAM1/OPN3/SGK1/OLFM1/SERPINA1/ST14/ALDH3B1/S100A9/ABHD2/SLC24A3/IDH2
Day -7	Hallmark	HALLMARK_FATTY_ACID_METABOLISM	95	0.475245	1.70777	0.000703334	0.00433344	0.00346644	0.00260317	2153	tags=37%, list=23%, signal=29%	MGLL/YWHAH/RDH11/HSD17B10/MDH2/LGALS1/IDH3G/CRAT/S100A10/CD1D/ACAA1/ACO2/LDHA/CPT2/ACAA2/BLVRA/PDHB/ADIPOR2/RAP1GDS1/FASN/ALDOA/HSD17B4/ECH1/IDH3B/ODC1/HCCS/HMGCL/UROS/DHCR24/UROD/ACSL5/ACSS1/IDH1/KMT5A/PRDX6
Day -7	Hallmark	HALLMARK_G2M_CHECKPOINT	111	-0.332757	-1.3733	0.0215694	0.0564349	0.0468899	0.0339014	1337	tags=24%, list=15%, signal=21%	POLE/PML/MARCKS/MYC/ODF2/ILF3/HMGA1/MT2A/CDKN1B/NUMA1/RAD21/TENT4A/LMNB1/KPNB1/DR1/LBR/POLA2/STMN1/MCM2/AMD1/YTHDC1/SLC38A1/RBM14/RBL1/BUB3/NUP50/CDC25B
Day -7	Hallmark	HALLMARK_GLYCOLYSIS	113	0.362495	1.33376	0.0437457	0.101896	0.0911369	0.0612103	2579	tags=39%, list=28%, signal=28%	TPI1/PGK1/CHST2/ENO1/IL13RA1/CHST12/TKTL1/PKM/PPP2CB/CHPF/GUSB/MDH2/COPB2/G6PD/PPIA/HSPA5/NT5E/SRD5A3/PSMC4/LDHA/ALDOA/TALDO1/MERTK/IGFBP3/COG2/TGFBI/SAP30/SDC3/DPYSL4/GNPDA1/IDH1/VCAN/PKP2/NOL3/PC/VEGFA/GLRX/EGLN3/EXT1/SOD1/B3GALT6/GALK1/PYGB/EXT2
Day -7	Hallmark	HALLMARK_HEDGEHOG_SIGNALING	24	0.404324	1.1292	0.295631	0.415188	0.42233	0.24941	1442	tags=25%, list=16%, signal=21%	TLE1/OPHN1/RTN1/DPYSL2/ETS2/ADGRG1
Day -7	Hallmark	HALLMARK_HEME_METABOLISM	160	0.186902	0.71765	0.986015	0.999858	0.999858	0.600631	2598	tags=24%, list=28%, signal=17%	ICAM4/MINPP1/NFE2L1/SIDT2/LMO2/SMOX/DAAM1/BLVRB/BLVRA/MARCHF2/ENDOD1/SEC14L1/UCP2/GMPS/AHSP/CTNS/KEL/BACH1/UROS/HDGF/ARL2BP/UROD/HBB/ELL2/CLCN3/TMEM9B/SNCA/MGST3/CTSB/PC/NNT/SPTA1/RHD/CCND3/ALAS2/GYPC/MYL4/EIF2AK1
Day -7	Hallmark	HALLMARK_HYPOXIA	135	0.334463	1.26086	0.0771379	0.161905	0.148342	0.0972589	2014	tags=25%, list=22%, signal=20%	HMOX1/TPI1/PGK1/SDC4/TPST2/CHST2/ENO1/MAFF/ANXA2/CDKN1C/TKTL1/BHLHE40/HSPA5/LDHA/S100A4/PLAC8/FBP1/CDKN1A/ALDOA/SLC6A6/TES/IGFBP3/XPNPEP1/TGFBI/HK1/SAP30/DUSP1/AKAP12/GPI/GAPDH/SDC3/DPYSL4/NAGK/ILVBL
Day -7	Hallmark	HALLMARK_IL2_STAT5_SIGNALING	157	0.429786	1.64524	0.000655308	0.0042758	0.00346644	0.00256854	1942	tags=36%, list=21%, signal=29%	UCK2/GSTO1/IL2RB/TNFRSF8/IFNGR1/TNFRSF1B/BATF3/CD86/CTSZ/MAFF/HOPX/SELP/CDCP1/PTGER2/XBP1/CD83/CDKN1C/AHCY/CAPG/GUCY1B1/GPR65/SH3BGRL2/BHLHE40/WLS/SYNGR2/MAP3K8/TLR7/MYO1E/ST3GAL4/NT5E/ANXA4/PRNP/RNH1/IL10RA/GPX4/CD81/COCH/TNFRSF21/SLC1A5/ALCAM/CXCL10/IRF6/RHOB/CYFIP1/AHNAK/ODC1/PTRH2/IRF8/SMPDL3A/TNFRSF18/PNP/TIAM1/DCPS/EOMES/SERPINB6/SWAP70
Day -7	Hallmark	HALLMARK_IL6_JAK_STAT3_SIGNALING	64	0.577574	1.95644	0.000146563	0.00178638	0.00146563	0.00107311	1411	tags=31%, list=15%, signal=27%	HMOX1/ITGB3/CD9/TNFRSF1A/LTBR/IFNGR1/TNFRSF1B/PTPN2/PF4/IL13RA1/CD38/MAP3K8/CD14/CSF2RB/MYD88/GRB2/TGFB1/TNFRSF21/CXCL10/CCR1
Day -7	Hallmark	HALLMARK_INFLAMMATORY_RESPONSE	140	0.448428	1.69584	0.000397825	0.00303938	0.00284161	0.00182581	1978	tags=33%, list=21%, signal=26%	ICAM4/IL2RB/ITGB3/TIMP1/CHST2/TNFRSF1B/ICAM1/PTAFR/PTGER2/CMKLR1/CXCL8/RIPK2/EMP3/IL15/GNA15/TLR1/NLRP3/CD14/LYN/NMUR1/LPAR1/IL10RA/CD82/GNAI3/GP1BA/C3AR1/CYBB/CDKN1A/MARCO/CXCL10/SCN1B/FPR1/TNFAIP6/PVR/ACVR2A/MSR1/ABCA1/SELENOS/ADGRE1/ATP2A2/PTGIR/PTPRE/STAB1/ATP2B1/P2RY2/CXCR6
Day -7	Hallmark	HALLMARK_INTERFERON_ALPHA_RESPONSE	90	0.144948	0.516574	0.999858	0.999858	0.999858	0.600631	1738	tags=9%, list=19%, signal=7%	IFI30/RIPK2/IL15/CD74/CXCL10/WARS1/TENT5A/PSMB8
Day -7	Hallmark	HALLMARK_INTERFERON_GAMMA_RESPONSE	186	0.368681	1.44124	0.00575227	0.0215428	0.0159785	0.0129411	1874	tags=23%, list=20%, signal=18%	IL2RB/CD86/PTPN2/IFI30/ICAM1/PSMA2/SELP/CMKLR1/GZMA/CASP7/RIPK2/SLAMF7/MTHFD2/CD38/PTPN6/IL15/CD74/VAMP8/CSF2RB/MYD88/HLA-DMA/AUTS2/IL10RA/IRF5/MARCHF1/CDKN1A/CXCL10/SECTM1/FPR1/HLA-A/TNFAIP6/ITGB7/PLA2G4A/WARS1/NUP93/PSMB2/IRF8/PSMB8/PNP/IL18BP/SAMHD1/TNFAIP2
Day -7	Hallmark	HALLMARK_KRAS_SIGNALING_DN	59	0.288636	0.964264	0.52066	0.667423	0.66048	0.400932	1462	tags=19%, list=16%, signal=16%	CHST2/COPZ2/PTPRJ/CCR8/LFNG/YPEL1/GP1BA/SNN/THNSL2/SLC29A3/SYNPO
Day -7	Hallmark	HALLMARK_KRAS_SIGNALING_UP	114	0.35494	1.30705	0.0560569	0.123067	0.112114	0.0739286	1899	tags=31%, list=21%, signal=25%	GUCY1A1/GNG11/TNFRSF1B/EPB41L3/CLEC4A/LAT2/KLF4/MAFB/CMKLR1/PECAM1/PPBP/LCP1/CTSS/CROT/DUSP6/PRDM1/TMEM158/SLPI/F13A1/FCER1G/IL10RA/C3AR1/CXCL10/SCN1B/ITGB2/IGFBP3/ADAM8/ID2/IRF8/AKAP12/PSMB8/LAPTM5/TRIB1/HDAC9/FUCA1
Day -7	Hallmark	HALLMARK_MITOTIC_SPINDLE	141	0.229881	0.869758	0.762536	0.833322	0.795328	0.50059	2417	tags=26%, list=26%, signal=19%	YWHAE/VCL/MAPRE1/CTTN/CLIP2/ACTN4/OPHN1/CDC42EP4/DST/CCDC88A/MYO1E/TRIO/FLNA/PDLIM5/DYNLL2/STK38L/ARAP3/FGD6/ARHGAP10/SYNPO/BCL2L11/CDC42BPA/CAPZB/EZR/TIAM1/ARHGDIA/FSCN1/EPB41L2/BIN1/ARL8A/HOOK3/PALLD/PIF1/CDC42EP2/ARHGAP27/ALS2
Day -7	Hallmark	HALLMARK_MTORC1_SIGNALING	145	0.485105	1.84199	0.000131874	0.00178638	0.00146563	0.00107311	1843	tags=39%, list=20%, signal=31%	TPI1/PGK1/CD9/RDH11/RIT1/ENO1/TXNRD1/IFI30/HSP90B1/CFP/XBP1/CTSC/SEC11A/GSR/INSIG1/M6PR/BHLHE40/MTHFD2/ACLY/GLA/G6PD/PPIA/ELOVL6/HSPA5/CALR/PSMC4/LDHA/CCT6A/ATP6V1D/PSMA4/ADIPOR2/ACTR2/PRDX1/SLC1A4/CDKN1A/ALDOA/SLC1A5/ARPC5L/HSPA4/GMPS/PSMC2/CYP51A1/SKAP2/ITGB2/SLC6A6/WARS1/TES/CANX/ATP2A2/DHCR24/PSMD14/GPI/GAPDH/TBK1/PNP/FADS1
Day -7	Hallmark	HALLMARK_MYC_TARGETS_V1	142	0.392211	1.48624	0.00475687	0.0193311	0.0148652	0.0116125	1741	tags=30%, list=19%, signal=24%	PGK1/YWHAE/VDAC1/PSMA2/RAD23B/POLE3/PRDX3/NME1/CCT2/COX5A/PPIA/DDX21/STARD7/PSMD8/RNPS1/PSMC4/LDHA/SNRPD3/PHB/PSMA4/EIF4A1/CSTF2/PSMA6/PRPF31/PRDX4/HNRNPR/KPNA2/SLC25A3/NDUFAB1/MRPL23/EIF4H/XRCC6/CYC1/EIF2S1/CANX/ODC1/PSMB2/CCT5/RUVBL2/PSMD14/HDGF/PWP1
Day -7	Hallmark	HALLMARK_MYC_TARGETS_V2	37	-0.272664	-0.914906	0.615149	0.725268	0.73232	0.435681	1305	tags=19%, list=14%, signal=16%	NOP56/MYC/WDR43/IPO4/MYBBP1A/RABEPK/SLC29A2
Day -7	Hallmark	HALLMARK_MYOGENESIS	110	0.390307	1.43149	0.0169933	0.0479448	0.0404602	0.0288012	1695	tags=29%, list=18%, signal=24%	KIFC3/ITGB5/RIT1/IGFBP7/MRAS/TPM3/NCAM1/PTP4A3/SPARC/MYOM2/BHLHE40/PSEN2/SIRT2/SYNGR2/DENND2B/FLII/CKB/FHL1/PFKM/MEF2C/PLXNB2/CRAT/PRNP/TGFB1/CDKN1A/LSP1/IGFBP3/ADCY9/APP/TAGLN/CLU/MYLK
Day -7	Hallmark	HALLMARK_NOTCH_SIGNALING	22	0.35795	0.9791	0.486123	0.627361	0.639635	0.376866	1618	tags=32%, list=18%, signal=26%	ARRB1/HES1/LFNG/PSEN2/TCF7L2/SAP30/FBXW11
Day -7	Hallmark	HALLMARK_OXIDATIVE_PHOSPHORYLATION	134	0.563293	2.12093	0.00013312	0.00178638	0.00146563	0.00107311	2775	tags=59%, list=30%, signal=42%	NDUFA4/NDUFA1/ATP5PF/VDAC1/NDUFB7/ATP5F1C/UQCR11/CYB5R3/SDHB/ATP5F1B/HSD17B10/CASP7/PRDX3/OGDH/NDUFB8/COX5A/MDH2/ATP5MF/IDH3G/UQCRFS1/ATP5PB/NDUFA6/ACAA1/ACO2/LDHA/GPX4/ATP5ME/ACAA2/ATP6V1D/PDHB/SLC25A5/COX7B/IDH3A/COX17/ATP5MC3/BCKDHA/ETFA/NDUFB2/SLC25A11/SLC25A3/NDUFAB1/NDUFB5/UQCRC1/NDUFS6/ATP5F1E/CYC1/MRPL15/MRPS12/ECH1/IDH3B/HCCS/ATP5PO/COX7A2/GPI/ATP1B1/FXN/COX8A/COX6A1/IDH1/MRPL11/CYCS/GRPEL1/ATP6V1E1/MGST3/ATP6V1F/ATP5MC2/IDH2/NNT/ATP5F1A/COX6B1/HSPA9/DLST/TIMM13/NDUFV1/AIFM1/ATP6V0B/NDUFA9/COX6C/ACAT1
Day -7	Hallmark	HALLMARK_P53_PATHWAY	143	0.255851	0.969538	0.528384	0.672809	0.66048	0.404168	1365	tags=18%, list=15%, signal=16%	HMOX1/MAPKAPK3/IER5/KLF4/IFI30/ABAT/SEC61A1/SAT1/TAX1BP3/NINJ1/TM7SF3/VDR/VAMP8/PLXNB2/S100A10/STOM/S100A4/CD82/CD81/TGFB1/ADA/RXRA/JAG2/CDKN1A/RAP2B/CDKN2B
Day -7	Hallmark	HALLMARK_PANCREAS_BETA_CELLS	11	0.553448	1.28305	0.172025	0.288217	0.268788	0.173137	781	tags=45%, list=8%, signal=42%	SRP14/MAFB/SEC11A/LMO2/VDR
Day -7	Hallmark	HALLMARK_PEROXISOME	63	0.345981	1.16905	0.209613	0.329404	0.317596	0.197879	2942	tags=43%, list=32%, signal=29%	YWHAH/RDH11/CRAT/STS/ACAA1/SLC35B2/PRDX1/ABCD1/HSD17B4/ECH1/HMGCL/DHCR24/FADS1/ACSL5/PEX2/IDH1/TSPO/CADM1/IDH2/ABCB1/SLC25A17/SOD1/SLC23A2/CTBP1/IDI1/SLC25A4/ATXN1
Day -7	Hallmark	HALLMARK_PI3K_AKT_MTOR_SIGNALING	73	0.422452	1.45744	0.0183193	0.0492814	0.0416347	0.0296042	1249	tags=26%, list=14%, signal=23%	ARF1/RIT1/TNFRSF1A/FASLG/HSP90B1/RAC1/CFL1/PPP1CA/DUSP3/PFN1/MYD88/CALR/ARPC3/GRB2/RPS6KA1/ACTR2/CDKN1A/AP2M1/E2F1
Day -7	Hallmark	HALLMARK_PROTEIN_SECRETION	64	0.467309	1.58294	0.00571596	0.0215428	0.0159785	0.0129411	1999	tags=42%, list=22%, signal=33%	ARF1/SCRN1/CLTA/CTSC/AP2S1/ARFGAP3/CD63/M6PR/DST/COPB2/GLA/PPT1/GALC/RAB9A/SNAP23/AP2M1/TMX1/ADAM10/RER1/ABCA1/COG2/RAB2A/COPE/OCRL/TMED2/CLCN3/SEC24D
Day -7	Hallmark	HALLMARK_REACTIVE_OXYGEN_SPECIES_PATHWAY	44	0.509249	1.61534	0.00613685	0.0221847	0.0161496	0.0133267	2463	tags=50%, list=27%, signal=37%	TXNRD1/GSR/MBP/FTL/PTPA/G6PD/NDUFA6/PRNP/GPX4/PRDX1/PRDX4/LSP1/MGST1/SELENOS/JUNB/CDKN2D/FES/GPX3/PRDX6/GLRX/OXSR1/SOD1
Day -7	Hallmark	HALLMARK_SPERMATOGENESIS	45	0.277349	0.882753	0.662519	0.74976	0.753864	0.450393	495	tags=9%, list=5%, signal=8%	MAST2/SEPTIN4/JAM3/TKTL1
Day -7	Hallmark	HALLMARK_TGF_BETA_SIGNALING	39	0.263931	0.817431	0.763515	0.833322	0.795328	0.50059	509	tags=13%, list=6%, signal=12%	RAB31/RHOA/CDKN1C/PPP1CA/FKBP1A
Day -7	Hallmark	HALLMARK_TNFA_SIGNALING_VIA_NFKB	152	0.387873	1.48113	0.00445785	0.0189211	0.0148652	0.0113662	1936	tags=28%, list=21%, signal=22%	SDC4/IER5/NR4A1/DUSP5/KLF4/MAFF/ICAM1/SLC2A6/NFKBIE/CD83/HES1/RIPK2/PLEK/CCL4/BHLHE40/SAT1/NINJ1/MAP3K8/FUT4/PDLIM5/NFE2L2/SERPINB8/CDKN1A/CXCL10/TUBB2A/SNN/TNFAIP6/RHOB/ETS2/ABCA1/REL/KYNU/DUSP1/ID2/KLF9/JUNB/PTPRE/BCL2A1/TRIB1/TNFAIP2/ATP2B1/DRAM1
Day -7	Hallmark	HALLMARK_UNFOLDED_PROTEIN_RESPONSE	74	0.369513	1.27814	0.097971	0.192929	0.181428	0.115896	1734	tags=28%, list=19%, signal=23%	EIF4A3/HSP90B1/XBP1/SEC11A/HYOU1/MTHFD2/EIF4EBP1/ATP6V0D1/HSPA5/CALR/PDIA5/HERPUD1/EIF4A1/PDIA6/SLC1A4/BANF1/TUBB2A/SPCS1/EIF2S1/DNAJA4/MTREX
Day -7	Hallmark	HALLMARK_UV_RESPONSE_DN	91	0.248508	0.886464	0.695276	0.781163	0.772529	0.469257	1000	tags=16%, list=11%, signal=15%	MGLL/ITGB3/PRKAR2B/ANXA2/LTBP1/ERBB2/PDGFRB/INSIG1/BHLHE40/FZD2/VAV2/ANXA4/PDLIM5/LPAR1/ATRN
Day -7	Hallmark	HALLMARK_UV_RESPONSE_UP	106	0.33646	1.22667	0.120447	0.217032	0.207667	0.130375	1791	tags=26%, list=19%, signal=22%	HMOX1/NR4A1/ICAM1/TMBIM6/PPIF/CDKN1C/POLE3/AP2S1/HYAL2/BID/SELENOW/LYN/DDX21/PPT1/PSMC3/ACAA1/CYB5R1/FEN1/ARRB2/ALDOA/CDKN2B/MRPL23/RHOB/BCL2L11/CREG1/JUNB/PRKACA/UROD
Day -7	Hallmark	HALLMARK_WNT_BETA_CATENIN_SIGNALING	29	-0.391947	-1.24219	0.159828	0.270931	0.258531	0.162753	1418	tags=31%, list=15%, signal=26%	AXIN2/MYC/PPARD/ADAM17/WNT6/CSNK1E/NKD1/LEF1/TCF7
Day -7	Hallmark	HALLMARK_XENOBIOTIC_METABOLISM	115	0.500093	1.84443	0.000136258	0.00178638	0.00146563	0.00107311	1667	tags=36%, list=18%, signal=30%	GSTO1/AKR1C3/HMOX1/TNFRSF1A/ABCC3/PAPSS2/TMBIM6/SPINT2/ABHD6/SAR1B/AHCY/ASL/PTGDS/GSR/CROT/NINJ1/COMT/SSR3/SMOX/DHRS7/PGRMC1/ACO2/CYP2S1/PDLIM5/HES6/BLVRB/ACOX3/FBP1/SLC1A5/CNDP2/ETS2/SLC6A6/PROS1/ECH1/NPC1/EPHA2/KYNU/ACP2/ID2/ATP2A2/IRF8
Day -7	BTM	IL2, IL7, TCR network (M65)	11	-0.748131	-1.82924	0.00409244	0.0177649	0.0203048	0.0106717	1210	tags=55%, list=13%, signal=47%	JAK3/ITK/TRBC1/CCR7/LCK/TRAC
Day -7	BTM	immune activation - generic cluster (M37.0)	250	0.338653	1.36507	0.0105509	0.0330363	0.0367854	0.0198454	1191	tags=22%, list=13%, signal=20%	KIAA0513/CD9/LYZ/IGFBP7/FAM49A/NRGN/MS4A4A/PRKAR2B/IMPA2/LAT2/SIRPB1/NAV1/BST1/JAM3/VANGL1/NLRC4/MS4A7/ANXA5/CTSS/ADAP2/GALNT6/LPCAT2/CD300C/PID1/BTK/DUSP6/EMILIN2/GPBAR1/CACNA2D3/TLR1/NLRP3/TLR7/RGL1/FPR2/SLPI/GAS2L1/LYN/MEF2C/CXCR2/F13A1/CSF2RB/ATP8B4/P2RY13/FAM43A/BLVRB/FCGR2C/C3AR1/HLA-DRA/ARHGEF10L/RBBP8/FCGR3A/ARAP3/KCNE3/FBP1/LRG1/MCTP1
Day -7	BTM	immuregulation - monocytes, T and B cells (M57)	11	-0.351875	-0.860363	0.648291	0.747286	0.739358	0.448907	2596	tags=55%, list=28%, signal=39%	CAMK2D/BLK/IL23A/FCER2/CD200/CTLA4
Day -7	BTM	inflammasome receptors and signaling (M53)	12	0.586456	1.38443	0.0973406	0.192929	0.210272	0.115896	1573	tags=42%, list=17%, signal=35%	NLRC4/RIPK2/NLRP3/RXRA/PAK1
Day -7	BTM	inflammatory response (M33)	10	0.757065	1.70283	0.00518672	0.0206388	0.024781	0.0123981	1849	tags=80%, list=20%, signal=64%	AIF1/TYROBP/TNFSF13/FCER1G/ARRB2/TBC1D8/GPX1/STAB1
Day -7	BTM	innate antiviral response (M150)	12	0.172355	0.406874	0.998807	0.999858	0.999685	0.600631	3445	tags=42%, list=37%, signal=26%	RXRA/OAS3/IFIT1/TAP1/OAS1
Day -7	BTM	integrin cell surface interactions (I) (M1.0)	15	0.55494	1.38374	0.0979798	0.192929	0.210272	0.115896	705	tags=33%, list=8%, signal=31%	ITGB3/MYL9/ITGA2B/PDGFRB/LAMB2
Day -7	BTM	KLF12 targets network (M32.3)	12	-0.471429	-1.18149	0.253385	0.372281	0.380077	0.223635	995	tags=25%, list=11%, signal=22%	DGKZ/LTBP3/ACAP1
Day -7	BTM	leukocyte activation and migration (M45)	11	-0.365935	-0.894739	0.595571	0.713298	0.711585	0.42849	517	tags=18%, list=6%, signal=17%	INPP5D/LCK
Day -7	BTM	leukocyte differentiation (M160)	12	0.380379	0.897951	0.60075	0.713298	0.711585	0.42849	2599	tags=42%, list=28%, signal=30%	CD83/ADAM8/JUNB/RARA/NR4A2
Day -7	BTM	leukocyte migration (M88.0)	13	0.51914	1.2539	0.194173	0.311656	0.329583	0.187217	905	tags=23%, list=10%, signal=21%	VIL1/GPR35/FUT4
Day -7	BTM	lymphocyte generic cluster (M60)	12	0.402691	0.950623	0.533924	0.675361	0.688762	0.405701	2164	tags=33%, list=24%, signal=26%	NAV1/MEF2C/DHCR24/SH2D2A
Day -7	BTM	lysosomal/endosomal proteins (M139)	11	0.607533	1.40844	0.0875513	0.181764	0.20122	0.109189	1768	tags=55%, list=19%, signal=44%	PSAP/CD68/CTSS/SORT1/NPC2/CTSH
Day -7	BTM	Memory B cell surface signature (S9)	11	0.295008	0.683913	0.873632	0.918335	0.917748	0.551659	2748	tags=55%, list=30%, signal=38%	JAM3/CSMD1/CD52/ITM2C/TNFRSF13B/TNFRSF17
Day -7	BTM	MHC-TLR7-TLR8 cluster (M146)	16	0.657398	1.66549	0.00990099	0.0320524	0.0361455	0.0192544	1574	tags=44%, list=17%, signal=36%	HLA-DPB1/HLA-DPA1/TLR7/CD74/HLA-DRA/HLA-A/CD4
Day -7	BTM	mismatch repair (I) (M22.0)	14	-0.223431	-0.582635	0.96665	0.999858	0.994872	0.600631	7154	tags=100%, list=78%, signal=22%	NCAPG2/SMC1A/RMI1/SMC2/POLD3/MSH2/FIGNL1/TMPO/MCM6/CENPK/ZWINT/RFC4/PRIM1
Day -7	BTM	mitotic cell cycle - DNA replication (M4.4)	14	-0.299816	-0.781823	0.775261	0.841335	0.854775	0.505404	2493	tags=50%, list=27%, signal=37%	CDC7/TPX2/CDT1/MCM8/PRIM1/POLA2/MCM2
Day -7	BTM	mitotic cell cycle in stimulated CD4 T cells (M4.5)	13	-0.558343	-1.42984	0.0733268	0.157364	0.171985	0.0945313	111	tags=23%, list=1%, signal=23%	ENO2/ZEB1/RNF144A
Day -7	Monaco 2019	Monaco_B_Naive_signature	19	-0.536884	-1.53406	0.0334665	0.0809128	0.0498484	0.0486056	1861	tags=84%, list=20%, signal=67%	TCL6/TCL1A/LARGE1/FCRL1/CLCN4/KCNH8/LARGE2/FCER2/COL19A1/PCDH9/ABCB4/BEND5/MMP17/MYO7B/DBNDD1/KCNG1
Day -7	Monaco 2019	Monaco_Basophils_LD_signature	82	0.414911	1.45706	0.0173204	0.0479448	0.0346407	0.0288012	2634	tags=41%, list=29%, signal=30%	CD9/HGF/RAB31/PDE6G/ZNF185/LPCAT2/TDRD9/LINC02458/ELOVL7/NTRK1/YES1/ATP8B4/PTGDR2/GCSAML/RUSC2/SIGLEC12/ADGRE1/MS4A4E/AKAP12/SMPDL3A/RNASE2/BACE2/PIK3R6/EEF2K/ENPP3/PALLD/GPAT3/SLC24A3/CORO6/HK3/ALS2/SLITRK4/SEMA7A/HRH2
Day -7	Monaco 2019	Monaco_MAIT_signature	12	0.568159	1.34124	0.124616	0.222446	0.135945	0.133627	3300	tags=83%, list=36%, signal=54%	SLC4A10/TSPAN15/ELOVL4/LTK/CFH/ADAM12/SCART1/RORC/TRAV1-2/PLEKHA7
Day -7	Monaco 2019	Monaco_mDCs_signature	26	0.679959	1.93438	0.000160333	0.00178638	0.000481	0.00107311	1687	tags=62%, list=18%, signal=50%	ENHO/SEZ6L/CST3/LGALS2/RTN1/PID1/FPR3/CACNA2D3/CD1D/CYP2S1/UPK3A/SLAMF8/ZNF366/CLEC10A/CPVL/KCTD12
Day -7	Monaco 2019	Monaco_Monocytes_C_signature	42	0.469264	1.47534	0.0312839	0.0766054	0.0498484	0.0460181	2885	tags=50%, list=31%, signal=34%	BST1/ASGR2/CD300LB/FCGR1CP/LPAR1/CLMN/ARHGEF10L/CYP1B1/FOLR2/SLC46A2/MGST1/STAB1/RAB20/VCAN/RNASE4/SIGLEC1/HP/CDC42EP1/S1PR3/TLR5/EREG
Day -7	Monaco 2019	Monaco_Monocytes_I_signature	13	0.632543	1.5278	0.0373863	0.0891867	0.0498484	0.0535759	2279	tags=77%, list=25%, signal=58%	TTYH3/C1QA/AIFM3/CAMK1/CXCL10/MERTK/RHOB/P2RY2/C1QC/C1QB
Day -7	Monaco 2019	Monaco_Monocytes_NC_signature	32	0.759403	2.25771	0.000159413	0.00178638	0.000481	0.00107311	996	tags=59%, list=11%, signal=53%	NEURL1/LYPD2/CSF1R/TNFRSF8/MRAS/ABCC3/PAPSS2/LRRC25/VMO1/MS4A7/SYT17/CDC42EP4/CKB/LYNX1/CXCL16/L1TD1/CASP5/EPS8/SMIM25
Day -7	Monaco 2019	Monaco_Neutrophils_signature	157	0.182782	0.699697	0.990957	0.999858	0.990957	0.600631	2157	tags=22%, list=23%, signal=17%	SIRPB1/SIRPA/PTAFR/IL13RA1/CXCR1/WLS/FPR2/SLPI/CXCR2/HCAR3/P2RY13/SLC43A2/ARAP3/LRG1/DGAT2/MRVI1/FPR1/TNFAIP6/TLR6/PI3/CCR1/CASS4/BTNL8/PFKFB4/TREM1/TRIB1/TNFAIP2/HCAR2/SIRPB2/IGSF6/LINC02289/CMTM2/LGALSL/NFE4
Day -7	Monaco 2019	Monaco_NK_signature	43	0.710061	2.24368	0.00015387	0.00178638	0.000481	0.00107311	1641	tags=63%, list=18%, signal=52%	LGALS9C/LGALS9B/CD160/BNC2/COL13A1/FASLG/SPTSSB/NCAM1/ADAMTS1/KLRF1/PTGDR/ERBB2/PDGFRB/NCR1/FEZ1/ARVCF/S1PR5/KIR3DL1/SIGLEC7/KLRC3/LINGO2/NMUR1/DTHD1/ENPP5/KLRC2/TBX21/PRSS23
Day -7	Monaco 2019	Monaco_pDCs_signature	67	0.388283	1.32216	0.0759754	0.161237	0.0911704	0.0968575	2394	tags=46%, list=26%, signal=34%	VIPR2/RTKN/MGST2/COL26A1/CMKLR1/CLIC3/PTGDS/PACSIN1/MAP1A/CLCN5/KLHL33/PTCRA/TNFRSF21/LILRB4/IGFBP3/SPNS3/TGFBI/EPHA2/CUEDC1/PCDHGC3/PLXNA4/NOTCH4/FAAH/SIGLEC6/DERL3/ST14/CUX2/GAS6/KRT5/EGLN3/P2RY6
Day -7	Monaco 2019	Monaco_Plasmablasts_signature	97	0.646541	2.3311	0.000139978	0.00178638	0.000481	0.00107311	2269	tags=62%, list=25%, signal=47%	IGKV3-15/IGHV3-74/IGKV3-20/IGKV3D-20/IGLV1-40/IGKV1D-16/IGHV3-48/IGHV3-53/IGLV7-43/IGKV6-21/IGHV3-7/PKHD1L1/IGKV1-9/IGHV1-3/IGKV2-24/IGLV3-25/IGLV3-27/IGLV1-51/IGLV1-44/IGKV1-12/IGHV3-21/IGLV2-11/IGLC1/IGLL5/TXNDC5/IGLV2-14/IGHV4-34/IGLV2-23/IGLV5-45/IGLV7-46/IGKV1-6/IGLV4-69/IGHV3-30/IGLV3-21/IGHV2-5/IGLV6-57/MZB1/IGKV6D-21/IGLJ2/IGKV1-39/IGHV3-72/IGKV3D-11/IGKV1-33/IGKV3D-15/IGKV1-17/IGKV2-30/IGLV3-10/IGLC3/IGHV4-59/IGLV9-49/IGHA2/IGHV3-49/MIR650/IGKV2D-29/IGHV4-4/IGKV1-27/IGHG2/IGHV3-15/IGLV2-8/IGLV3-1
Day -7	Monaco 2019	Monaco_Progenitors_signature	89	0.467597	1.66462	0.00155411	0.00742088	0.00372987	0.00445785	1728	tags=31%, list=19%, signal=26%	MGLL/B4GALT6/AKR1C3/ITGB3/GUCY1A1/IGFBP7/MMRN1/PTGS1/MPIG6B/CDCP1/GUCY1B1/SH3BGRL2/FSTL1/GNA15/LAMB2/LMO2/PPM1H/MTURN/SYTL4/ST8SIA6/CLEC11A/KEL/NREP/NT5M/CDC42BPA/RAB13/PLTP/TNFSF4
Day -7	BTM	Monocyte surface signature (S4)	78	0.546396	1.90539	0.000143658	0.00178638	0.00241302	0.00107311	2356	tags=53%, list=26%, signal=39%	LTBR/TNFRSF1B/SIRPB1/PLXND1/MFSD1/PTAFR/PECAM1/ASGR2/LILRB1/C1orf162/CCR2/TLR1/FPR2/FCGRT/FCER1A/P2RY13/CD33/KCNE3/MCTP1/MARCO/MS4A6A/SLC46A2/LRP1/FPR1/CCR1/TMTC2/ABCA1/CD4/AGTRAP/TNFRSF10B/PTGIR/SLC24A4/TREM1/PTPRE/P2RY2/APCDD1/TNFSF12/LILRB2/ASGR1/KCNQ1/CD163
Day -7	BTM	myeloid cell enriched receptors and transporters (M4.3)	29	0.628926	1.83186	0.000797067	0.00441394	0.00514108	0.00265153	2259	tags=66%, list=25%, signal=50%	LILRA1/CLEC4A/CD86/LRRC25/SLC2A6/MPEG1/GPBAR1/CD14/SIGLEC7/CD1D/MARCO/SECTM1/MYOF/CCR1/KCTD12/SLC24A4/IGSF6/ASGR1/MTMR11
Day -7	BTM	myeloid, dendritic cell activation via NFkB (I) (M43.0)	11	0.570677	1.32299	0.141758	0.248401	0.265026	0.149219	702	tags=27%, list=8%, signal=25%	ICAM1/CD83/MAP3K8
Day -7	BTM	myeloid, dendritic cell activation via NFkB (II) (M43.1)	12	0.31411	0.741511	0.807705	0.871592	0.883	0.523579	244	tags=8%, list=3%, signal=8%	ICAM1
Day -7	BTM	Naive B cell surface signature (S8)	15	-0.33872	-0.905133	0.592073	0.713298	0.711585	0.42849	2768	tags=47%, list=30%, signal=33%	HLA-DOA/CCR6/BTLA/CD200/TSPAN13/CXCR4/CD37
Day -7	BTM	NK cell surface signature (S1)	33	0.750087	2.24662	0.000158378	0.00178638	0.00241302	0.00107311	935	tags=52%, list=10%, signal=46%	HAVCR2/IL2RB/FASLG/NCAM1/CX3CR1/KLRF1/PTGDR/PTGER2/PDGFRB/NCR1/SLAMF7/S1PR5/KIR3DL1/ELOVL6/KLRC3/ATP8B4/ADRB2
Day -7	BTM	plasma cells & B cells, immunoglobulins (M156.0)	30	0.369259	1.08336	0.345318	0.467771	0.468905	0.280998	1766	tags=23%, list=19%, signal=19%	IGKV3-20/IGLV1-44/IGLL5/IGLV2-23/IGKC/CPNE5/CD52
Day -7	BTM	plasma cells, immunoglobulins (M156.1)	22	0.570895	1.56157	0.0252915	0.0652794	0.0721883	0.0392144	2763	tags=64%, list=30%, signal=45%	IGKV3-20/IGHV3-48/IGLV1-44/IGLL5/TXNDC5/IGLV2-23/IGKC/IGHA1/DERL3/PNOC/IGHG1/IGKV1-5/TNFRSF17/IGHM
Day -7	BTM	platelet activation - actin binding (M196)	14	0.763161	1.87549	0.000668449	0.0042758	0.00507235	0.00256854	416	tags=43%, list=5%, signal=41%	TPM4/ITGB3/ITGB5/ABLIM3/ITGA2B/WASF3
Day -7	BTM	platelet activation (I) (M32.0)	18	0.566153	1.47138	0.0537869	0.119457	0.130915	0.0717597	1436	tags=44%, list=16%, signal=38%	TLN1/ACTN4/PPP1CA/PFN1/FLNA/TGFB1/PPP2R1A/GNAI2
Day -7	BTM	platelet activation (II) (M32.1)	19	0.510763	1.34785	0.11037	0.206115	0.219042	0.123817	1436	tags=42%, list=16%, signal=36%	TLN1/ACTN4/PKN1/PFN1/FLNA/TGFB1/AP2M1/GNAI2
Day -7	BTM	platelet activation & blood coagulation (M199)	11	0.777327	1.80207	0.00136799	0.00669964	0.00802139	0.00402458	1671	tags=82%, list=18%, signal=67%	PRKAR2B/PCSK6/TTC7B/VWF/SH3BGRL2/GP9/GP1BA/PROS1/EGF
Day -7	BTM	purine nucleotide biosynthesis (M212)	11	0.477687	1.10741	0.341997	0.466582	0.468905	0.280283	1871	tags=36%, list=20%, signal=29%	GMPS/PFAS/RUVBL2/CHCHD3
Day -7	BTM	RA, WNT, CSF receptors network (monocyte) (M23)	10	0.706069	1.58813	0.020574	0.0545782	0.0603192	0.032786	1985	tags=60%, list=22%, signal=47%	CSF1R/FZD2/RXRA/SPI1/CEBPA/RARA
Day -7	BTM	receptors, cell migration (M109)	15	-0.279319	-0.746398	0.827917	0.882139	0.8863	0.529915	770	tags=53%, list=8%, signal=49%	CORO1A/BCL2/LRRK2/S1PR1/IL6R/SYNE2/CCR7/LEF1
Day -7	BTM	recruitment of neutrophils (M132)	10	0.619665	1.39378	0.0954357	0.192929	0.210272	0.115896	1815	tags=50%, list=20%, signal=40%	PTAFR/CXCR1/FPR2/FPR1/GNG10
Day -7	BTM	regulation of antigen presentation and immune response (M5.0)	77	0.321826	1.11943	0.259435	0.375395	0.38468	0.225506	1819	tags=39%, list=20%, signal=32%	SYK/CD86/LAT2/FGR/HLA-DMB/HLA-DPB1/HLA-DPA1/LILRB1/BTK/DUSP6/PTPN6/HCK/TLR1/TLR7/LYN/MEF2C/FCER1G/MYD88/HLA-DMA/CD247/HLA-DRA/RPS6KA1/PAG1/TLR6/PAK1/CD4/GRAP2/CTSH/CSK/TLR10
Day -7	BTM	regulation of localization (GO) (M63)	11	0.67706	1.56962	0.0275308	0.0682906	0.073989	0.0410233	1138	tags=55%, list=12%, signal=48%	SNX17/PKN1/FLNA/ARAP1/STXBP2/TGFB1
Day -7	BTM	regulation of signal transduction (M3)	37	0.502844	1.54222	0.0180939	0.0492814	0.0542817	0.0296042	1411	tags=41%, list=15%, signal=34%	HMOX1/CSF1R/SYK/KLF4/TIMP2/ADAP2/WLS/RGL1/LYN/PLXNB2/HPSE/PSD3/LRP1/FPR1/CCR1
Day -7	BTM	regulation of transcription, transcription factors (M213)	11	-0.660879	-1.6159	0.0274434	0.0682906	0.073989	0.0410233	1176	tags=73%, list=13%, signal=64%	CCNT2/CLK4/CLK1/STAG2/KIAA1109/ZDHHC17/FMR1/MED23
Day -7	BTM	respiratory electron transport chain (mitochondrion) (M219)	11	0.643241	1.49122	0.0516416	0.117423	0.130623	0.070538	2764	tags=82%, list=30%, signal=57%	COX5A/UQCRFS1/COX7B/UQCRC1/CYC1/COX8A/COX6A1/COX6B1/COX6C
Day -7	BTM	Resting dendritic cell surface signature (S10)	52	0.63417	2.07372	0.000150875	0.00178638	0.00241302	0.00107311	2075	tags=58%, list=23%, signal=45%	TMEM51/CSF1R/CD9/ABCC3/IFNGR1/CD86/PLXND1/MFSD1/SPINT2/TTYH3/LPCAT2/PSEN2/CD1C/SLC27A3/HLA-DMA/FCER1A/LRFN4/SRD5A3/SLAMF8/CRIM1/GPR137B/CLEC10A/TSPAN15/PLD3/ADAM9/ATP1B1/STAB1/PLXDC2/TACSTD2/IGSF6
Day -7	BTM	signaling in T cells (I) (M35.0)	12	0.707491	1.67016	0.00818275	0.027909	0.0329867	0.0167654	1707	tags=33%, list=19%, signal=27%	PRF1/FASLG/GZMB/JUNB
Day -7	BTM	small GTPase mediated signal transduction (M215)	14	-0.489208	-1.27569	0.159781	0.270931	0.290306	0.162753	2133	tags=50%, list=23%, signal=38%	TAGAP/GMIP/ARHGAP30/ARHGAP15/FGD3/ARHGAP9/RHOH
Day -7	BTM	suppression of MAPK signaling (M56)	12	0.733603	1.7318	0.00340948	0.015505	0.0183259	0.00931411	1629	tags=58%, list=18%, signal=48%	ARRB1/DUSP3/DUSP6/CACNA2D3/CD14/ARRB2/DUSP1
Day -7	BTM	T & B cell development, activation (M62.0)	23	-0.351353	-1.05394	0.362091	0.487038	0.48656	0.292572	570	tags=17%, list=6%, signal=16%	MAL/CD3E/UBASH3A/CD3G
Day -7	BTM	T cell activation (I) (M7.1)	50	-0.663477	-2.38446	0.000291886	0.00265175	0.00303087	0.00159295	1508	tags=46%, list=16%, signal=39%	CD8B/CD28/CD5/IKZF1/RASGRP1/ITK/CD27/PRKCQ/THEMIS/TRBC1/CAMK4/CCR7/NLRC3/LEF1/CD3E/LCK/CD3D/TRAC/TCF7/RHOH/ICOS/CD3G/BCL11B
Day -7	BTM	T cell activation (II) (M7.3)	29	-0.518927	-1.64462	0.0115312	0.0349598	0.0381418	0.0210009	447	tags=28%, list=5%, signal=26%	ITK/SP140/NLRC3/CD3E/LCK/CD3D/ICOS/CD3G
Day -7	BTM	T cell activation (III) (M7.4)	13	-0.758336	-1.94199	0.000492126	0.00361523	0.00423228	0.00217173	1147	tags=85%, list=12%, signal=74%	ETS1/ZMYND11/CD96/RASGRP1/PRKCQ/THEMIS/NELL2/CAMK4/LEF1/ATP8B2/LCK
Day -7	BTM	T cell activation (IV) (M52)	13	-0.470543	-1.20499	0.224409	0.345663	0.361183	0.207645	127	tags=23%, list=1%, signal=23%	CD5/CD3E/LCK
Day -7	BTM	T cell activation and signaling (M5.1)	22	-0.511594	-1.51646	0.0378226	0.0891867	0.0995739	0.0535759	1386	tags=45%, list=15%, signal=39%	TRAT1/PRKAR1B/PRKACB/ITK/TRAF3IP3/CCR7/CD3E/LCK/CD3D/CD3G
Day -7	BTM	T cell differentiation (M14)	12	-0.822837	-2.06218	0.000241779	0.00243052	0.00302016	0.00146005	1412	tags=83%, list=15%, signal=71%	CD28/RASGRP1/ITK/LRRN3/MAL/SPOCK2/UBASH3A/TCF7/NOG/BCL11B
Day -7	BTM	T cell differentiation (Th2) (M19)	16	-0.724273	-1.9725	0.000989364	0.00510726	0.00607752	0.00306801	626	tags=44%, list=7%, signal=41%	PKIA/IL32/MAL/UBASH3A/LCK/LAT/CD3G
Day -7	BTM	T cell differentiation via ITK and PKC (M18)	11	-0.479814	-1.17318	0.264805	0.380284	0.38818	0.228443	1142	tags=55%, list=12%, signal=48%	BCL2/ETS1/ITK/PRKCQ/SPOCK2/ABLIM1
Day -7	BTM	T cell surface signature (S0)	23	-0.73721	-2.21139	0.000257533	0.00245944	0.00302016	0.00147743	1086	tags=48%, list=12%, signal=42%	CD28/LRRN3/CD6/MAL/SLC38A1/FLT3LG/CD3E/SLC37A3/CLEC2D/ICOS/CD3G
Day -7	BTM	T cell surface, activation (M36)	10	-0.446836	-1.06696	0.381935	0.506594	0.507934	0.304319	127	tags=20%, list=1%, signal=20%	CD3E/CD3D
Day -7	BTM	TLR and inflammatory signaling (M16)	41	0.449276	1.40414	0.0527786	0.118597	0.130915	0.071243	1405	tags=32%, list=15%, signal=27%	BST1/FGR/TYROBP/LILRB1/TLR1/TLR7/FPR2/CXCR2/MYD88/P2RY13/FCGR2C/FPR1/TLR6
Day -7	BTM	TLR8-BAFF network (M25)	10	0.326823	0.735107	0.816563	0.8762	0.885182	0.526347	3257	tags=60%, list=35%, signal=39%	ASGR2/ASGR1/PCTP/TBXAS1/AP1S2/TNFSF13B
Day -7	BTM	transcription regulation in cell development (M49)	36	0.357063	1.08782	0.333595	0.458393	0.462729	0.275364	818	tags=19%, list=9%, signal=18%	LST1/KLF4/TIMP2/TYROBP/LILRB1/LYN/PLXNB2
Day -7	BTM	translation initiation factor 3 complex (M245)	11	-0.369132	-0.902558	0.585219	0.711954	0.711585	0.427683	1519	tags=64%, list=16%, signal=53%	EIF3D/UXT/EIF3E/EIF3H/FBL/EIF3F/EEF1G
Day -7	BTM	transmembrane transport (I) (M87)	20	0.458861	1.22652	0.203795	0.324374	0.341423	0.194857	781	tags=15%, list=8%, signal=14%	HMOX1/NLRP3/VDR
Day -7	BTM	type I interferon response (M127)	12	-0.366612	-0.918798	0.569632	0.706492	0.711585	0.424402	5837	tags=100%, list=63%, signal=37%	TAP1/USP18/RSAD2/PLSCR1/HERC5/DDX60/PARP9/STAT1/IRF7/IFIH1/IFITM1
Day -7	BTM	viral sensing & immunity; IRF2 targets network (I) (M111.0)	17	0.647671	1.66166	0.00803347	0.0278981	0.0329867	0.0167588	2111	tags=59%, list=23%, signal=45%	AIF1/CTSS/RIPK2/TLR7/CXCL16/LY86/KYNU/PSMB8/FES/BST2
Day -7	BTM	viral sensing & immunity; IRF2 targets network (II) (M111.1)	11	0.378138	0.876632	0.623461	0.730559	0.73115	0.438859	3902	tags=73%, list=42%, signal=42%	CXCL10/PSMB8/BST2/CASP1/TNFSF13B/TAP1/USP18/IFIT2
Day 0	BTM	Activated (LPS) dendritic cell surface signature (S11)	26	-0.212072	-0.719253	0.915473	0.967195	0.960131	0.660966	720	tags=15%, list=8%, signal=14%	LY75/TMCC3/PRRG4/TGFA
Day 0	BTM	activated dendritic cells (M67)	12	0.655325	1.49836	0.0337571	0.113116	0.127711	0.0773015	910	tags=25%, list=10%, signal=23%	CD38/IGKC/C2
Day 0	BTM	adhesion and migration, chemotaxis (M91)	10	0.349626	0.766092	0.778131	0.874861	0.865937	0.597866	914	tags=20%, list=10%, signal=18%	PF4/CX3CR1
Day 0	BTM	antiviral IFN signature (M75)	22	-0.236037	-0.759221	0.848057	0.925593	0.91925	0.632535	7040	tags=55%, list=76%, signal=13%	DHX58/DDX60/IRF7/PTX3/IFIT1/RSAD2/BCL3/IFIH1/HERC5/DDX58/ANXA3/PML
Day 0	BTM	B cell development/activation (M58)	11	0.418469	0.936797	0.571224	0.758587	0.782097	0.518406	792	tags=27%, list=9%, signal=25%	JAM3/BTK/DUSP6
Day 0	BTM	B cell surface signature (S2)	54	0.271934	0.826562	0.762422	0.874861	0.865937	0.597866	1639	tags=20%, list=18%, signal=17%	HLA-DPA1/JAM3/HLA-DPB1/HLA-DMA/EGF/F2RL3/PLD4/CSMD1/TLR10/NT5E/HLA-DRA
Day 0	BTM	BCR signaling (M54)	12	0.476185	1.08877	0.370763	0.594494	0.633161	0.406267	1761	tags=42%, list=19%, signal=34%	BTK/SYK/PTPN6/PIK3R3/LYN
Day 0	BTM	blood coagulation (M11.1)	21	0.591761	1.53448	0.0222164	0.0922466	0.106145	0.0630398	1761	tags=43%, list=19%, signal=35%	DOK2/SYK/F13A1/PSAP/ITGAX/FCER1G/PECAM1/SERPINA1/LYN
Day 0	BTM	CD4 T cell surface signature Th2-stimulated (S7)	10	-0.624216	-1.60594	0.0346503	0.114107	0.127711	0.0779788	597	tags=40%, list=6%, signal=37%	ITM2A/SIT1/SLC37A3/CD3G
Day 0	BTM	cell activation (IL15, IL23, TNF) (M24)	10	-0.38593	-0.992894	0.45013	0.661344	0.695826	0.451952	28	tags=20%, list=0%, signal=20%	SBNO2/FN1
Day 0	BTM	cell adhesion (GO) (M117)	21	-0.297861	-0.947205	0.525813	0.722521	0.745384	0.493759	1932	tags=38%, list=21%, signal=30%	CYTIP/NELL2/CORO1A/PTPRC/LEF1/SPOCK2/CD6/LY9
Day 0	BTM	cell adhesion (M51)	22	0.687695	1.79595	0.000904627	0.00909388	0.00972474	0.00621461	492	tags=50%, list=5%, signal=47%	PARVB/SELP/ITGB5/GP9/ITGB3/ESAM/MMRN1/ITGA2B/VWF/GP1BA/JAM3
Day 0	BTM	cell cycle (I) (M4.1)	42	0.409071	1.19767	0.205798	0.402684	0.442467	0.275188	3348	tags=55%, list=36%, signal=35%	PRKAR2B/TYMS/CDC6/GINS2/NUSAP1/FEN1/KIF2C/FANCI/NCAPH/RRM2/CDT1/MKI67/SMC2/NCAPG/NCAPG2/MAD2L1/ESPL1/TIPIN/CENPF/MCM2/PRIM1/MCM6/RAD51
Day 0	BTM	cell cycle (III) (M103)	26	-0.27178	-0.921757	0.583834	0.758587	0.782097	0.518406	359	tags=31%, list=4%, signal=30%	CDC7/RBL2/E2F2/TFDP1/ATR/CDKN1B/RBL1/RAD21
Day 0	BTM	cell cycle and transcription (M4.0)	193	0.488086	1.68136	0.000102041	0.00248585	0.00369363	0.00169879	2488	tags=46%, list=27%, signal=34%	FGR/RAB31/CD300LF/CLEC4A/CD86/AIF1/LGALS2/HNMT/RASSF4/LRRC25/SIGLEC7/CSF1R/IFI30/CST3/CFP/HMOX1/FCGRT/EPB41L3/TNFAIP2/SYK/MPEG1/TYMS/SHCBP1/CDC6/ASGR2/TNFSF12-TNFSF13/PILRA/KLF4/CD1D/GINS2/TNFSF13/MAFB/TBXAS1/PLXNB2/ITGAX/SLC15A3/FCER1G/CYBB/MYOF/LILRB1/ALDH2/CPVL/CEBPA/CD14/AOAH/LY86/NUSAP1/SIRPB2/TIMP2/RIN2/TYROBP/HCK/SERPINA1/FEN1/ATAD2/RTN1/SCPEP1/KIF2C/RNASEH2A/KYNU/FANCI/FCN1/SPI1/HPSE/NCAPH/RRM2/TYMP/TFEC/CYP1B1/ASGR1/IGSF6/MS4A6A/CDT1/STAB1/MKI67/VCAN/CTSH/SMC2/TGFBI/TLR8/CD33/NCAPG/SIRPA/TNS3/NCAPG2/MTMR11/FES/SORT1
Day 0	BTM	cell division - E2F transcription network (M4.8)	11	0.223431	0.50018	0.981961	0.981961	0.981961	0.671057	3563	tags=36%, list=39%, signal=22%	RNASEH2A/MAD2L1/MCM2/MCM3
Day 0	BTM	cell division (stimulated CD4+ T cells) (M46)	14	-0.272464	-0.777183	0.79619	0.889311	0.87785	0.607741	198	tags=14%, list=2%, signal=14%	CDCA7/ACTN1
Day 0	BTM	cell junction (GO) (M4.13)	11	0.654882	1.46604	0.0450966	0.132515	0.153091	0.0905584	3127	tags=82%, list=34%, signal=54%	IFI30/EPB41L3/HCK/TNS3/FES/KCTD12/LCP1/HOMER3/PRKCD
Day 0	BTM	cell movement, Adhesion & Platelet activation (M30)	16	0.809219	1.97352	0.000135888	0.00248585	0.00369363	0.00169879	1110	tags=69%, list=12%, signal=61%	CALD1/SELP/ITGB3/ESAM/CD9/GP6/PROS1/NAV1/PTK2/ALOX12/HBEGF
Day 0	BTM	chaperonin mediated protein folding (I) (M204.0)	11	0.584285	1.308	0.145168	0.304694	0.340485	0.208223	2427	tags=45%, list=26%, signal=34%	CCT5/CCT8/CCT6A/CCT2/HSPD1
Day 0	BTM	chemokines and inflammatory molecules in myeloid cells (M86.0)	14	-0.282055	-0.804543	0.757728	0.874861	0.865937	0.597866	944	tags=21%, list=10%, signal=19%	DUSP1/TRAF1/HS3ST3B1
Day 0	BTM	collagen, TGFB family et al (M77)	20	0.388436	0.994269	0.481807	0.686755	0.714404	0.469318	2135	tags=45%, list=23%, signal=35%	TGFB1I1/CD9/JAM3/PTK2/ENG/IGFBP3/VDR/CAMK1/MEF2C
Day 0	BTM	complement activation (I) (M112.0)	11	0.572607	1.28186	0.165354	0.335986	0.374223	0.229607	2649	tags=55%, list=29%, signal=39%	C1QA/C2/C3AR1/C1QC/CFH/C1QB
Day 0	BTM	complement and other receptors in DCs (M40)	11	0.648068	1.45079	0.0501074	0.140743	0.157655	0.0961813	2649	tags=73%, list=29%, signal=52%	CD86/C1QA/ITGAX/TYROBP/C1QC/TLR8/SIRPA/C1QB
Day 0	BTM	CORO1A-DEF6 network (I) (M32.2)	14	0.346643	0.821296	0.71759	0.856623	0.865937	0.585402	1812	tags=29%, list=20%, signal=23%	STXBP2/TGFB1/CCDC22/APEH
Day 0	BTM	cytoskeleton/actin (SRF transcription targets) (M145.0)	10	0.466892	1.02304	0.45849	0.663421	0.695826	0.453371	2019	tags=50%, list=22%, signal=39%	CALD1/EPS8/TAGLN/MYLK/TPM1
Day 0	BTM	DC surface signature (S5)	49	0.482569	1.44917	0.0252561	0.0964781	0.113129	0.0659316	2979	tags=53%, list=32%, signal=36%	ABCC3/CD9/SPINT2/TMEM51/ITPRIPL2/SRD5A3/TNFRSF11A/TSPAN33/TMEM158/PSEN2/AGPAT3/KMO/ACE/CXCL16/P2RY6/GPR137B/TFRC/SLC6A6/LRFN4/ATP1B1/LHFPL2/CSF2RB/ADAM9/ADAM12/TACSTD2/FPR3
Day 0	BTM	double positive thymocytes (M126)	11	-0.62465	-1.65086	0.026185	0.0980652	0.113129	0.0670162	899	tags=45%, list=10%, signal=41%	SLC40A1/UBASH3A/APBB1/BCL11B/CD3E
Day 0	BTM	E2F1 targets (Q3) (M10.0)	16	0.219544	0.535423	0.977714	0.981961	0.981961	0.671057	3348	tags=44%, list=36%, signal=28%	CDC6/ARHGAP6/ATAD2/EZH2/MCM2/MCM6/RAD51
Day 0	BTM	E2F1 targets (Q4) (M10.1)	10	0.244268	0.535233	0.97223	0.981961	0.981961	0.671057	760	tags=10%, list=8%, signal=9%	CDC6
Day 0	BTM	endoplasmic reticulum (M37.2)	15	0.449181	1.07908	0.382841	0.594494	0.633161	0.406267	2839	tags=60%, list=31%, signal=42%	TBXAS1/MGST1/CD4/DHCR24/TLR8/TLR7/SORT1/ELOVL4/SCD
Day 0	BTM	enriched in activated dendritic cells (I) (M119)	10	0.559369	1.22568	0.224761	0.412877	0.447762	0.282154	3659	tags=80%, list=40%, signal=48%	CD86/RIN2/IL4I1/ATP1B1/PLXDC2/PRKCD/SLAMF8/RGL1
Day 0	BTM	enriched in activated dendritic cells (II) (M165)	28	0.299544	0.816634	0.748052	0.871207	0.865937	0.595369	2726	tags=29%, list=30%, signal=20%	PRKAR2B/DSE/MGST1/ST3GAL6/TNFAIP6/CSF2RB/DAPK1/BCL2A1
Day 0	BTM	enriched in activated dendritic cells/monocytes (M64)	14	0.388615	0.920738	0.588089	0.758952	0.782097	0.518656	1628	tags=29%, list=18%, signal=24%	TNFAIP2/DRAM1/SLC15A3/NINJ1
Day 0	BTM	enriched in antigen presentation (I) (M71)	15	0.62982	1.51304	0.0280027	0.0992598	0.113129	0.0678325	2385	tags=60%, list=26%, signal=45%	HLA-DPA1/HMOX1/HLA-DPB1/ASPH/CD74/RTN1/HLA-DRA/CYP1B1/FAR2
Day 0	BTM	enriched in antigen presentation (II) (M95.0)	20	0.475656	1.21752	0.222908	0.412877	0.447762	0.282154	1639	tags=25%, list=18%, signal=21%	AIF1/HLA-DPB1/HLA-DMA/PLEK/HLA-DRA
Day 0	BTM	enriched in antigen presentation (III) (M95.1)	12	0.691196	1.58037	0.015678	0.0730193	0.0842691	0.0499002	1639	tags=50%, list=18%, signal=41%	ICAM1/HLA-DMB/AIF1/HLA-DMA/PLEK/HLA-DRA
Day 0	BTM	enriched in B cells (I) (M47.0)	45	-0.260722	-1.00181	0.444371	0.657944	0.695826	0.449629	2335	tags=44%, list=25%, signal=33%	EBF1/PAX5/FCRL2/CD22/VPREB3/TCL1A/FCRL1/BLK/RALGPS2/FCER2/CD200/AFF3/PCDH9/KLHL14/STAP1/BTLA/ABCB4/CR2/TSPAN13/PTPRK
Day 0	BTM	enriched in B cells (II) (M47.1)	35	-0.313724	-1.13259	0.239501	0.419675	0.447762	0.286799	1503	tags=20%, list=16%, signal=17%	KLHL14/CR2/TPD52/CELSR1/SP140/PTPRK/CDK14
Day 0	BTM	enriched in B cells (III) (M47.2)	25	0.455119	1.21344	0.210829	0.402684	0.445853	0.275188	566	tags=16%, list=6%, signal=15%	IGLV1-44/IGKC/BTK/IGHA1
Day 0	BTM	enriched in B cells (IV) (M47.3)	13	0.391455	0.911878	0.601068	0.76536	0.78321	0.523035	2650	tags=62%, list=29%, signal=44%	BTK/IGHA1/CPNE5/TLR10/MEF2C/CIITA/CD180/IGHG1
Day 0	BTM	enriched in B cells (V) (M47.4)	10	-0.437726	-1.12615	0.299547	0.506313	0.536688	0.346006	1466	tags=40%, list=16%, signal=34%	CD37/GPR18/CELSR1/LY9
Day 0	BTM	enriched in B cells (VI) (M69)	19	-0.522752	-1.62541	0.0172272	0.0759185	0.0888925	0.0518814	1689	tags=53%, list=18%, signal=43%	FCRL2/CD22/FCRL1/CD200/PCDH9/BTLA/ABCB4/CR2/TSPAN13/PTPRK
Day 0	BTM	enriched in cell cycle (M167)	14	-0.295694	-0.843448	0.700216	0.856623	0.865937	0.585402	766	tags=21%, list=8%, signal=20%	SESN3/MAD1L1/CDC34
Day 0	BTM	enriched in dendritic cells (M168)	15	0.389021	0.934561	0.566369	0.758587	0.782097	0.518406	3329	tags=67%, list=36%, signal=43%	DAB2/CAPG/EMILIN2/CLEC10A/CTSB/FCER1A/ADAM9/TACSTD2/CA2/FAM20C
Day 0	BTM	enriched in G-protein coupled receptors (M130)	10	0.518191	1.13545	0.32022	0.531843	0.565868	0.363453	2643	tags=50%, list=29%, signal=36%	PTGER2/PTGDR/PDE4D/S1PR5/ADRB2
Day 0	BTM	enriched in membrane proteins (M124)	18	-0.341957	-1.04951	0.378226	0.594494	0.633161	0.406267	1858	tags=28%, list=20%, signal=22%	ABCB6/C5AR1/SLC40A1/PROK2/KCNH2
Day 0	BTM	enriched in monocytes (I) (M4.15)	10	0.638664	1.39942	0.0778131	0.203593	0.228134	0.139132	2959	tags=80%, list=32%, signal=54%	EPB41L3/TNFSF13/HCK/RTN1/DPYSL2/FES/APLP2/LGALS1
Day 0	BTM	enriched in monocytes (II) (M11.0)	179	0.527963	1.80993	0.000102564	0.00248585	0.00369363	0.00169879	2498	tags=50%, list=27%, signal=37%	FGR/RAB31/KIAA0513/NRGN/CLEC4A/CD86/AIF1/LGALS2/HNMT/RASSF4/SIGLEC7/CSF1R/IFI30/CST3/CFP/FCGRT/EPB41L3/BTK/CACNA2D3/TNFAIP2/ADAP2/SYK/F13A1/MPEG1/P2RY13/LAT2/FBP1/ASGR2/TNFSF12-TNFSF13/PILRA/SIRPB1/MS4A7/KLF4/GAS2L1/CD1D/NLRP3/TNFSF13/MAFB/TBXAS1/PLXNB2/ITGAX/SLC15A3/FCER1G/CYBB/MGST1/SMPDL3A/TLR5/MYOF/LILRB1/ALDH2/CYFIP1/CPVL/CEBPA/CD14/AOAH/LY86/PRAM1/TIMP2/RIN2/TYROBP/HCK/SERPINA1/RAB32/RTN1/SCPEP1/LRP1/ALDH1A1/HK3/LYN/KYNU/FCN1/SPI1/HPSE/TYMP/TFEC/CYP1B1/ASGR1/IGSF6/MS4A6A/STAB1/CTSH/TGFBI/TLR8/CD33/SIRPA/TNS3/MTMR11/FES/SORT1/PLA2G7
Day 0	BTM	enriched in monocytes (III) (M73)	10	0.4673	1.02394	0.457478	0.663421	0.695826	0.453371	2951	tags=60%, list=32%, signal=41%	DUSP6/TIMP2/RIN2/TFEC/PLXDC2/CCR1
Day 0	BTM	enriched in monocytes (IV) (M118.0)	49	0.451286	1.35523	0.0657588	0.174444	0.197277	0.119212	1854	tags=37%, list=20%, signal=29%	HLA-DMB/TNFRSF1B/LTBR/LYZ/ARHGEF10L/CD68/MYO1F/C1orf162/DUSP6/SMARCD3/EMILIN2/SAMHD1/ST3GAL6/SLC24A4/CD4/DPYD/NAIP/FGD4
Day 0	BTM	enriched in monocytes (surface) (M118.1)	14	0.669834	1.58703	0.0138504	0.0696166	0.0812138	0.0475748	1675	tags=50%, list=18%, signal=41%	HLA-DMB/TNFRSF1B/LTBR/C1orf162/MCTP1/SLC24A4/CD4
Day 0	BTM	enriched in myeloid cells and monocytes (M81)	33	0.699578	1.96769	0.000123016	0.00248585	0.00369363	0.00169879	1371	tags=52%, list=15%, signal=44%	SELP/ITGB3/MMRN1/ITGA2B/PTGS1/PCSK6/SPARC/EHD3/CSF1R/PROS1/CCR2/EGF/NLRP3/FCER1G/CLU/CD14/PRAM1
Day 0	BTM	enriched in neutrophils (I) (M37.1)	45	-0.682558	-2.6227	0.000662252	0.00799665	0.00918149	0.00546478	890	tags=33%, list=10%, signal=30%	S100P/PROK2/VNN2/CMTM2/SLC22A4/PYGL/CREB5/ST6GALNAC2/RNF24/MXD1/LRRC4/MME/MGAM/REPS2/MANSC1
Day 0	BTM	enriched in neutrophils (II) (M163)	13	-0.44343	-1.24163	0.18144	0.360991	0.396709	0.246695	1362	tags=38%, list=15%, signal=33%	HSPA6/SLC40A1/FRAT2/NPL/TSPAN2
Day 0	BTM	enriched in NK cells (I) (M7.2)	46	0.396016	1.1787	0.226974	0.412877	0.447762	0.282154	3845	tags=52%, list=42%, signal=31%	KLRF1/IL2RB/KLRC1/PTGDR/SLAMF7/CLIC3/GZMA/CD247/FASLG/PRF1/CTSW/S1PR5/PLEKHF1/EOMES/IL18RAP/GNLY/KLRB1/SAMD3/TBX21/SH2D2A/NKG7/STAT4/XCL2/MYBL1
Day 0	BTM	enriched in NK cells (II) (M61.0)	16	0.534768	1.30419	0.137519	0.295124	0.334715	0.201683	2590	tags=38%, list=28%, signal=27%	KLRF1/IL2RB/KIR3DL1/CD247/S1PR5/KIR2DL1
Day 0	BTM	enriched in NK cells (III) (M157)	14	0.410362	0.972265	0.518975	0.718866	0.744459	0.491261	3163	tags=50%, list=34%, signal=33%	CX3CR1/MATK/TIGIT/CCL4/GIMAP6/PTPN4/KLRC3
Day 0	BTM	enriched in NK cells (receptor activation) (M61.2)	12	0.450856	1.03085	0.44209	0.657944	0.695826	0.449629	2590	tags=33%, list=28%, signal=24%	CD244/KIR3DL1/CD247/KIR2DL1
Day 0	BTM	enriched in T cells (I) (M7.0)	59	-0.503649	-2.02543	0.000824402	0.00874782	0.00966799	0.00597812	711	tags=37%, list=8%, signal=35%	CD27/RORA/NELL2/ITM2A/RASGRP1/ICOS/CD2/LEF1/UBASH3A/NLRC3/SIT1/LAT/IL32/CD6/TRBC1/TRAC/LCK/BCL11B/CD3E/CD3D/TRAV20/CD3G
Day 0	BTM	enriched in T cells (II) (M223)	12	-0.580935	-1.581	0.032512	0.110889	0.127092	0.0757798	1627	tags=42%, list=18%, signal=34%	TC2N/LRRN3/SLC38A1/CLEC2D/LBH
Day 0	BTM	extracellular matrix (I) (M2.0)	14	-0.408346	-1.16478	0.242991	0.42192	0.447797	0.288333	1355	tags=29%, list=15%, signal=24%	SPP1/AEBP1/COL5A2/MXRA8
Day 0	BTM	extracellular matrix (II) (M2.1)	31	0.259788	0.720954	0.865955	0.934449	0.923208	0.638587	2684	tags=35%, list=29%, signal=25%	SPARC/CST3/TNFAIP2/TNFSF13/SMPDL3A/VCAN/HTRA1/CTSH/TGFBI/PLA2G7/LILRB2
Day 0	BTM	extracellular matrix, collagen (M210)	12	0.601286	1.3748	0.0937853	0.227062	0.257768	0.15517	1479	tags=50%, list=16%, signal=42%	TGFB1I1/TIMP1/C1QA/ADAMTS1/COL8A2/SERPINA1
Day 0	BTM	extracellular matrix, complement (M140)	11	0.368062	0.823956	0.713386	0.856623	0.865937	0.585402	1829	tags=36%, list=20%, signal=29%	IGFBP7/CFP/TIMP2/FCN1
Day 0	BTM	formyl peptide receptor mediated neutrophil response (M11.2)	10	0.367605	0.805486	0.729679	0.8603	0.865937	0.587915	3125	tags=50%, list=34%, signal=33%	PILRA/IGSF6/CAMK1/SECTM1/FCGR2A
Day 0	BTM	glycerophospholipid metabolism (M114.1)	10	0.405701	0.888963	0.626121	0.791981	0.807696	0.541227	1417	tags=40%, list=15%, signal=34%	IGFBP7/AKR1C3/PLA2G4A/ST3GAL6
Day 0	Hallmark	HALLMARK_ADIPOGENESIS	129	0.497173	1.66281	0.000105086	0.00248585	0.00134698	0.00169879	2040	tags=41%, list=22%, signal=32%	MGLL/CPT2/NDUFAB1/BCKDHA/ACO2/UQCRC1/MTCH2/PRDX3/COX7B/YWHAG/CYC1/RAB34/IDH3A/IDH3G/GPX3/STOM/ATP1B3/IFNGR1/MGST3/MDH2/GHITM/SAMM50/SCARB1/NDUFB7/MRPL15/UCP2/ACAA2/ADCY6/AK2/ELOVL6/ALDH2/NDUFS3/GPX4/UBC/SLC27A1/SLC25A1/SDHB/LPCAT3/ECHS1/AGPAT3/RMDN3/IDH1/MYLK/ACLY/ADIPOR2/G3BP2/UQCR11/ALDOA/GRPEL1/MCCC1/CRAT/QDPR/CS
Day 0	Hallmark	HALLMARK_ALLOGRAFT_REJECTION	150	0.336229	1.1393	0.214375	0.405401	0.382812	0.277045	2516	tags=31%, list=27%, signal=23%	FGR/ICAM1/GPR65/CD86/HLA-DMB/TIMP1/IL2RB/CFP/IL27RA/CAPG/HLA-DMA/WARS1/PF4/CCR2/CD74/IFNGR1/PTPN6/C2/CD1D/NLRP3/NME1/IL15/EIF5A/LY86/TGFB1/HLA-DRA/CD4/NCR1/LYN/SPI1/CSK/GZMA/CD247/IRF4/CCL4/IGSF6/FASLG/RIPK2/STAB1/CTSS/TLR1/PRF1/IFNAR2/DARS1/ACVR2A/FLNA
Day 0	Hallmark	HALLMARK_ANDROGEN_RESPONSE	69	0.451989	1.42182	0.0248884	0.0964781	0.0829613	0.0659316	2350	tags=41%, list=26%, signal=30%	INSIG1/UBE2I/GUCY1A1/HOMER2/CDC14B/GNAI3/XRCC6/SAT1/PDLIM5/DBI/IDI1/ZMIZ1/ABCC4/ADAMTS1/SPCS3/UBE2J1/FADS1/MYL12A/SMS/CAMKK2/UAP1/STK39/GSR/AKAP12/HMGCS1/ELL2/DHCR24/NKX3-1
Day 0	Hallmark	HALLMARK_ANGIOGENESIS	22	0.376038	0.982043	0.504523	0.713807	0.700727	0.487804	2272	tags=41%, list=25%, signal=31%	TIMP1/PF4/FSTL1/PTK2/LRPAP1/PDGFA/APP/VCAN/VAV2
Day 0	Hallmark	HALLMARK_APICAL_JUNCTION	114	0.457244	1.51327	0.00275716	0.0202545	0.019694	0.0138416	1358	tags=28%, list=15%, signal=24%	ICAM1/SRC/INSIG1/THBS3/YWHAH/MYL9/TSPAN4/VCL/MAP3K20/CD86/VWF/PCDH1/CTNND1/ICAM5/ACTB/JAM3/SYK/ARPC2/MYL12B/ICAM2/CLDN5/NECTIN2/ICAM4/RRAS/SKAP2/PFN1/PTK2/ADAMTS5/MVD/PIK3R3/PECAM1/GNAI2
Day 0	Hallmark	HALLMARK_APICAL_SURFACE	24	0.337026	0.892075	0.630449	0.792209	0.788061	0.541383	2060	tags=29%, list=22%, signal=23%	IL2RB/CD160/ADAM10/ADIPOR2/LYN/GHRL/APP
Day 0	Hallmark	HALLMARK_APOPTOSIS	126	0.397784	1.32828	0.0365931	0.116488	0.112148	0.079606	2445	tags=35%, list=27%, signal=26%	BCL2L2/PMAIP1/PEA15/GNA15/BID/DAP/CD38/HGF/TIMP1/HMOX1/VDAC2/SAT1/GPX3/IFNGR1/FEZ1/AIFM3/PTK2/CASP3/CLU/CDKN1A/LMNA/CASP1/BCAP31/GPX4/PPT1/CD14/TIMP2/PSEN2/DPYD/PLCB2/CASP7/BMF/CASP6/EGR3/APP/FASLG/GSR/GCH1/ERBB2/PRF1/SQSTM1/NEFH/RHOB/BCL2L11
Day 0	Hallmark	HALLMARK_BILE_ACID_METABOLISM	52	-0.332329	-1.31385	0.0632638	0.17262	0.154097	0.117966	1188	tags=27%, list=13%, signal=24%	OPTN/ATXN1/LONP2/AQP9/ACSL1/HSD17B11/SULT1B1/TFCP2L1/CROT/LIPE/EPHX2/NR3C2/LCK/ABCD2
Day 0	Hallmark	HALLMARK_CHOLESTEROL_HOMEOSTASIS	55	0.442142	1.34743	0.0647208	0.174108	0.154097	0.118983	1185	tags=24%, list=13%, signal=21%	PMVK/CD9/GUSB/FASN/ATF5/GLDC/CHKA/ANXA5/ACSS2/MVK/IDI1/CLU/MVD
Day 0	Hallmark	HALLMARK_COAGULATION	74	0.487663	1.54674	0.0045364	0.0279501	0.0283525	0.0191006	1637	tags=32%, list=18%, signal=27%	GP9/ITGB3/RAC1/CD9/VWF/TIMP1/SPARC/PROS1/MAFF/GP1BA/C1QA/SH2B2/PF4/PREP/DUSP6/CSRP1/C2/SIRT2/PLEK/CLU/PECAM1/SERPINA1/LTA4H/LRP1
Day 0	Hallmark	HALLMARK_COMPLEMENT	145	0.405381	1.36962	0.0174891	0.0759185	0.0672657	0.0518814	1911	tags=32%, list=21%, signal=26%	SRC/GP9/SH2B3/TIMP1/GNAI3/DUSP5/MAFF/GP1BA/C1QA/PPP2CB/ANXA5/HSPA5/XPNPEP1/PREP/DUSP6/GZMK/KIF2A/CSRP1/C2/CASP5/PFN1/PLA2G4A/FCER1G/CASP3/PLEK/CTSL/CLU/CASP1/L3MBTL4/GNAI2/TIMP2/SERPINA1/GNGT2/CPM/LTA4H/LIPA/LRP1/LYN/KYNU/CASP7/PRCP/FCN1/CTSB/GRB2/C1QC/GZMA
Day 0	Hallmark	HALLMARK_DNA_REPAIR	79	0.36533	1.16637	0.209159	0.402684	0.382812	0.275188	1954	tags=27%, list=21%, signal=21%	SEC61A1/TMED2/PDE6G/TYMS/UMPS/TK2/COX17/NME1/ADCY6/POLR2E/DAD1/POLR3GL/DDB1/BCAP31/GPX4/CETN2/ARL6IP1/FEN1/RPA2/NPR2/RNMT
Day 0	Hallmark	HALLMARK_E2F_TARGETS	103	0.219225	0.72011	0.933106	0.973897	0.961169	0.665546	2337	tags=24%, list=25%, signal=18%	EIF2S1/MTHFD2/XRCC6/SNRPB/KPNA2/MMS22L/MRE11/NME1/AK2/CDKN1A/RAD1/PRDX4/ATAD2/RPA1/KIF2C/RPA2/RNASEH2A/SMC6/RRM2/TFRC/SHMT1/MKI67/POLE4/JPT1/SSRP1
Day 0	Hallmark	HALLMARK_EPITHELIAL_MESENCHYMAL_TRANSITION	104	0.436329	1.43432	0.0117258	0.0605306	0.0586291	0.0413657	2311	tags=36%, list=25%, signal=27%	CALD1/ITGB5/TPM4/MYL9/ITGB3/PPIB/CALU/TIMP1/SPARC/DAB2/PLOD3/CAPG/SAT1/EMP3/SDC4/FSTL1/PVR/TAGLN/COLGALT1/FBLN5/IL15/COL8A2/NT5E/TGFB1/MYLK/LRP1/IGFBP3/SERPINE2/DST/TPM1/COPA/CXCL8/VCAN/HTRA1/TGFBI/FUCA1/ITGB1
Day 0	Hallmark	HALLMARK_ESTROGEN_RESPONSE_EARLY	116	0.347993	1.15485	0.207364	0.402684	0.382812	0.275188	1275	tags=21%, list=14%, signal=18%	RAB31/GLA/PMAIP1/ASB13/SLC24A3/ZNF185/RHOBTB3/ENDOD1/UNC119/PPIF/FASN/SYNGR1/DHRS3/TBC1D30/PAPSS2/RBBP8/TMPRSS3/XBP1/KLF4/SCARB1/SLC37A1/MYOF/NADSYN1/ABAT
Day 0	Hallmark	HALLMARK_ESTROGEN_RESPONSE_LATE	109	0.379178	1.25052	0.0967433	0.228527	0.210312	0.156172	2246	tags=31%, list=24%, signal=24%	RAB31/GLA/SLC24A3/PRKAR2B/CD9/PPIF/HOMER2/DNAJC1/CKB/COX6C/CDC6/PAPSS2/PTPN6/RBBP8/ST14/TMPRSS3/XBP1/KLF4/SCARB1/SLC2A8/GINS2/MYOF/SERPINA1/ALDH3A2/SLC29A1/NBL1/RNASEH2A/CLIC3/RPS6KA2/EGR3/TIAM1/NRIP1/BATF/ETFB
Day 0	Hallmark	HALLMARK_FATTY_ACID_METABOLISM	95	0.52625	1.71572	0.000107759	0.00248585	0.00134698	0.00169879	2335	tags=46%, list=25%, signal=35%	MGLL/CPT2/YWHAH/RAP1GDS1/HSD17B10/PDHB/ACO2/RDH11/HCCS/FASN/DLST/IDH3G/GCDH/S100A10/IDI1/LDHA/MDH2/CD1D/KMT5A/ACAA2/ECHS1/IDH1/ALDH3A2/SMS/UROD/ADIPOR2/ALDH1A1/ODC1/HSD17B4/ALDOA/BLVRA/ACOT8/HSP90AA1/ACSS1/CRAT/ACSL5/ACAA1/IL4I1/HMGCS1/NCAPH2/DHCR24/MIF/ENO3/SDHC
Day 0	Hallmark	HALLMARK_G2M_CHECKPOINT	111	-0.233133	-1.0416	0.332168	0.546932	0.535755	0.373764	1153	tags=17%, list=13%, signal=15%	STMN1/LMNB1/AMD1/SLC38A1/TLE3/PML/KPNB1/YTHDC1/HMGA1/MT2A/CDKN1B/RBL1/HIRA/LBR/SLC7A1/CDC25B/RAD21/NUP50/DR1
Day 0	Hallmark	HALLMARK_GLYCOLYSIS	113	0.380094	1.25793	0.0872561	0.216441	0.198309	0.147912	2335	tags=38%, list=25%, signal=29%	AKR1A1/ENO1/TPI1/PKM/GUSB/PGK1/GALK2/PPIA/PPP2CB/CHST2/HSPA5/KIF2A/EGLN3/SRD5A3/LDHA/MDH2/GALK1/B3GALT6/FUT8/GFPT1/COG2/PSMC4/EXT2/NT5E/CHST12/IDH1/IGFBP3/TKTL1/ALDOA/PYGB/EXT1/CASP6/DPYSL4/GNPDA1/PC/ALG1/VCAN/COPB2/MIF/TGFBI/CHPF/PPFIA4/SDHC
Day 0	Hallmark	HALLMARK_HEDGEHOG_SIGNALING	24	0.211377	0.559493	0.974797	0.981961	0.974797	0.671057	2042	tags=21%, list=22%, signal=16%	OPHN1/TLE1/RTN1/DPYSL2/RASA1
Day 0	Hallmark	HALLMARK_HEME_METABOLISM	160	-0.181558	-0.857118	0.911765	0.967195	0.961169	0.660966	2007	tags=26%, list=22%, signal=20%	HAGH/HMBS/MYL4/RBM38/PRDX2/SLC25A37/E2F2/ABCB6/FBXO9/SLC25A38/KAT2B/ASNS/SDCBP/HBB/NR3C1/PPP2R5B/EPOR/NFE2/BSG/RANBP10/KLF3/GYPC/OPTN/NUDT4/ACSL6/RNF123/KDM7A/PDZK1IP1/EZH1/NCOA4/RAD23A/MARK3/ADD2/DCAF10/EPB41/PIGQ/TNRC6B/DCAF11/SLC22A4/KHNYN/LRP10
Day 0	Hallmark	HALLMARK_HYPOXIA	135	0.285069	0.957686	0.580699	0.758587	0.744486	0.518406	2401	tags=29%, list=26%, signal=22%	RBPJ/ENO1/TPI1/MAFF/PGK1/HMOX1/CHST2/HSPA5/ANXA2/PLAC8/XPNPEP1/SDC4/FBP1/LDHA/SCARB1/GALK1/B3GALT6/CDKN1A/GAPDH/SLC25A1/HEXA/CDKN1C/BHLHE40/IGFBP3/TKTL1/ALDOA/EXT1/TES/CASP6/DPYSL4/JMJD6/AKAP12/SLC6A6/MIF/TGFBI/ENO3/PPFIA4/WSB1/NAGK
Day 0	Hallmark	HALLMARK_IL2_STAT5_SIGNALING	157	0.41501	1.41078	0.00826788	0.0478535	0.0459327	0.0327023	2494	tags=34%, list=27%, signal=26%	TNFRSF8/SELP/GSTO1/GPR65/PTRH2/UCK2/CD86/BATF3/TNFRSF1B/CTSZ/SH3BGRL2/IL2RB/MAFF/GUCY1B1/CAPG/PTGER2/WLS/DHRS3/CDC6/IFNGR1/PLAGL1/UMPS/RNH1/TNFRSF4/XBP1/MYO1C/MAP3K8/CASP3/SMPDL3A/DCPS/CYFIP1/GPX4/NT5E/ST3GAL4/CDKN1C/BHLHE40/AHCY/ODC1/ANXA4/CCR4/PRNP/IRF4/TIAM1/TNFRSF18/BATF/SERPINB6/ENO3/ABCB1/TLR7/SYNGR2/RHOB/HIPK2/GALM/PHTF2
Day 0	Hallmark	HALLMARK_IL6_JAK_STAT3_SIGNALING	64	0.443752	1.38289	0.0421064	0.129202	0.112148	0.0882945	1532	tags=22%, list=17%, signal=18%	ITGB3/PTPN2/TNFRSF1B/CD38/LTBR/CD9/HMOX1/TNFRSF1A/PF4/IFNGR1/MAP3K8/CD14/IFNAR1/TGFB1
Day 0	Hallmark	HALLMARK_INFLAMMATORY_RESPONSE	140	0.401859	1.35417	0.0233845	0.0950306	0.0829613	0.0649424	2274	tags=31%, list=25%, signal=23%	ICAM1/ITGB3/GNA15/TNFRSF1B/TIMP1/IL2RB/PTGIR/GNAI3/SCN1B/GP1BA/PTGER2/CHST2/EMP3/ICAM4/NLRP3/PVR/CYBB/SELENOS/HBEGF/CDKN1A/ATP2B1/CD82/IL15/CD14/SCARF1/IFNAR1/ADGRE1/LPAR1/C3AR1/PTPRE/CMKLR1/ATP2A2/LYN/P2RX7/GPR183/CXCL8/RIPK2/STAB1/P2RY2/SPHK1/TLR1/TNFAIP6/GCH1
Day 0	Hallmark	HALLMARK_INTERFERON_ALPHA_RESPONSE	90	-0.221147	-0.960548	0.578125	0.758587	0.744486	0.518406	1522	tags=37%, list=17%, signal=31%	MOV10/LGALS3BP/HERC6/IFIH1/ISG15/IL7/CMPK2/B2M/PNPT1/OASL/LAMP3/USP18/CMTR1/IFI27/IFIT2/PARP12/EIF2AK2/ISG20/HLA-C/EPSTI1/IFITM2/TRIM25/IL4R/CASP8/ELF1/UBA7/HELZ2/IFITM1/RNF31/IRF2/IFITM3/TRIM14/ADAR
Day 0	Hallmark	HALLMARK_INTERFERON_GAMMA_RESPONSE	186	0.297737	1.02382	0.438925	0.657944	0.627035	0.449629	2315	tags=22%, list=25%, signal=17%	SELP/ICAM1/PTPN2/CD86/CD38/IL2RB/IFI30/MTHFD2/TNFAIP2/HLA-DMA/WARS1/VAMP8/NUP93/CD74/PTPN6/PSMA2/PLA2G4A/CASP3/ST3GAL5/CDKN1A/CASP1/IL15/IRF5/PSMA3/SAMHD1/PSMB2/VAMP5/MARCHF1/SLAMF7/CMKLR1/CASP7/UPP1/AUTS2/GZMA/CFH/IRF4/RIPK2/CIITA/TNFAIP6/GCH1/ITGB7
Day 0	Hallmark	HALLMARK_KRAS_SIGNALING_DN	59	0.253667	0.781613	0.833656	0.920394	0.947336	0.628983	1042	tags=14%, list=11%, signal=12%	KCNMB1/LFNG/GP1BA/CHST2/EGF/COPZ2/SLC29A3/VPS50
Day 0	Hallmark	HALLMARK_KRAS_SIGNALING_UP	114	0.313969	1.03909	0.411983	0.624514	0.605857	0.426783	1709	tags=21%, list=19%, signal=17%	GNG11/CLEC4A/TRIB1/PPBP/TNFRSF1B/GUCY1A1/SCN1B/EPB41L3/VWA5A/F13A1/LAT2/DUSP6/KLF4/MAFB/FCER1G/HBEGF/ENG/PECAM1/RBM4/TMEM158/C3AR1/CMKLR1/IGFBP3/ACE
Day 0	Hallmark	HALLMARK_MITOTIC_SPINDLE	141	0.286357	0.965823	0.562559	0.758587	0.744486	0.518406	2874	tags=31%, list=31%, signal=22%	CLIP2/MAPRE1/VCL/CCDC88A/YWHAE/ARHGDIA/CTTN/OPHN1/PDLIM5/HOOK3/CNTROB/CEP192/CDC42EP4/SASS6/KLC1/RABGAP1/NUSAP1/ACTN4/CDC42EP2/KIF2C/DYNLL2/FSCN1/ARF6/FGD4/ARAP3/FGD6/ARHGEF2/CDC42/DST/RASA1/TIAM1/BCL2L11/TLK1/CDC42EP1/TRIO/FLNA/CAPZB/SOS1/ATG4B/ARHGAP10/CSNK1D/BIN1/STK38L/ESPL1
Day 0	Hallmark	HALLMARK_MTORC1_SIGNALING	145	0.528823	1.78668	0.000104102	0.00248585	0.00134698	0.00169879	2489	tags=48%, list=27%, signal=36%	INSIG1/HSP90B1/PRDX1/GLA/PSMD14/ENO1/TPI1/CD9/IFI30/CYB5B/RDH11/PGK1/CFP/PSMA4/MTHFD2/PPIA/WARS1/ATP6V1D/HSPA5/CACYBP/IDI1/EGLN3/LDHA/M6PR/XBP1/SKAP2/CANX/ARPC5L/ELOVL6/CCT6A/ACTR2/CDKN1A/PIK3R3/GAPDH/FADS1/PSMA3/SEC11A/CYP51A1/PSMC4/IDH1/DAPP1/ACLY/SHMT2/LTA4H/STIP1/RPA1/BHLHE40/ADIPOR2/ATP2A2/HSPA4/ALDOA/SRD5A1/PSMC2/TES/RRM2/QDPR/TFRC/CALR/GSR/SLC6A6/EPRS1/HMGCS1/DHCR24/CTSC/SQSTM1/ABCF2/SQLE/HSPD1/SLC1A4/UCHL5
Day 0	Hallmark	HALLMARK_MYC_TARGETS_V1	142	0.477736	1.61261	0.00020842	0.00331735	0.0020842	0.00226703	1756	tags=32%, list=19%, signal=27%	COX5A/AIMP2/PSMD14/EIF2S1/NDUFAB1/RNPS1/STARD7/SNRPD3/CCT5/YWHAE/PGK1/PSMA4/PRDX3/XRCC6/PPIA/PRPF31/VDAC1/TXNL4A/CYC1/POLE3/TYMS/DDX21/KPNA2/PSMA6/LDHA/PSMD8/PSMA2/EIF4A1/NME1/CANX/HNRNPR/PRDX4/YWHAQ/PSMB2/PSMA7/EIF4H/PSMD3/KARS1/HDAC2/PSMC4/MRPL23/CCT2/PSMB3/ODC1/U2AF1/PSMD7
Day 0	Hallmark	HALLMARK_MYC_TARGETS_V2	37	0.270249	0.775596	0.814868	0.904883	0.947336	0.618382	269	tags=5%, list=3%, signal=5%	AIMP2/FARSA
Day 0	Hallmark	HALLMARK_MYOGENESIS	110	0.427197	1.41048	0.0151805	0.0724867	0.0669025	0.0495363	2388	tags=39%, list=26%, signal=29%	ITGB5/FHL1/IGFBP7/KIFC3/OCEL1/SPARC/PTP4A3/MRAS/RB1/GPX3/CKB/FST/TPM3/MYO1C/SIRT2/PLXNB2/MYOM2/HBEGF/CLU/NCAM1/TAGLN/CDKN1A/PSEN2/TGFB1/MYLK/ADCY9/BHLHE40/IGFBP3/FLII/MYBPC3/CRAT/TNNC2/PRNP/APP/MEF2C/PC/LSP1/SPHK1/ENO3/ITGB1/PPFIA4/SYNGR2/ATP6AP1
Day 0	Hallmark	HALLMARK_NOTCH_SIGNALING	22	0.324789	0.848204	0.688938	0.854462	0.838262	0.583925	1455	tags=23%, list=16%, signal=19%	ARRB1/LFNG/SKP1/ST3GAL6/PSEN2
Day 0	Hallmark	HALLMARK_OXIDATIVE_PHOSPHORYLATION	134	0.592461	1.98934	0.000104603	0.00248585	0.00134698	0.00169879	2046	tags=49%, list=22%, signal=39%	COX5A/NDUFA4/HSD17B10/NDUFAB1/BCKDHA/PDHB/ACO2/UQCRC1/ATP5PF/ATP5PB/HCCS/PRDX3/ATP5F1C/COX7B/NDUFA9/VDAC1/VDAC2/COX7A2/CYC1/ATP6V1D/DLST/IDH3A/IDH3G/COX6C/RHOT1/NDUFB5/MGST3/LDHA/CYB5R3/MDH2/ACAT1/ATP5MF/NDUFV1/COX17/NDUFB7/MRPL15/ACAA2/NDUFA6/ATP6V1E1/NDUFS3/SLC25A5/GPX4/ATP6V1F/SLC25A11/TOMM22/SDHB/CYCS/ATP5F1A/ATP5F1B/ECHS1/IDH1/OGDH/NDUFB2/ETFA/UQCR11/CASP7/GRPEL1/NDUFA1/NDUFB8/MRPS12/NDUFS2/ATP5MC2/SLC25A3/ACAA1/CS/NDUFS6
Day 0	Hallmark	HALLMARK_P53_PATHWAY	143	0.322487	1.08838	0.307147	0.514605	0.511911	0.351673	1813	tags=24%, list=20%, signal=20%	MAPKAPK3/IER5/IFI30/HMOX1/SEC61A1/TM7SF3/VWA5A/SAT1/DRAM1/RB1/VAMP8/STOM/HDAC3/S100A10/ST14/KIF13B/KLF4/PLXNB2/HBEGF/CDKN1A/CD82/CASP1/CEBPA/ABAT/SERTAD3/WWP1/TGFB1/NINJ1/PTPRE/PDGFA/RAP2B/RHBDF2/H2AJ/UPP1/TAX1BP3
Day 0	Hallmark	HALLMARK_PANCREAS_BETA_CELLS	11	0.483087	1.08145	0.382105	0.594494	0.578946	0.406267	2035	tags=55%, list=22%, signal=43%	SPCS1/SRP14/MAFB/SRPRB/SEC11A/VDR
Day 0	Hallmark	HALLMARK_PEROXISOME	63	0.346621	1.07702	0.351662	0.569216	0.549472	0.388993	2551	tags=35%, list=28%, signal=25%	YWHAH/PRDX1/RDH11/SLC35B2/DHRS3/IDI1/ABCD1/CDK7/FADS1/NUDT19/IDH1/ALDH1A1/HSD17B4/ACOT8/CRAT/ACSL5/ACAA1/STS/DHCR24/ABCB1/TSPO/CNBP
Day 0	Hallmark	HALLMARK_PI3K_AKT_MTOR_SIGNALING	73	0.394718	1.25015	0.124114	0.274425	0.248229	0.187538	2191	tags=34%, list=24%, signal=26%	HSP90B1/RAC1/YWHAB/DUSP3/ARF1/CFL1/ARHGDIA/TNFRSF1A/SMAD2/PPP1CA/PIN1/PFN1/ARPC3/MAPKAP1/ACTR2/CDKN1A/PIK3R3/E2F1/DAPP1/PLA2G12A/GRB2/CALR/FASLG/TIAM1/MKNK1
Day 0	Hallmark	HALLMARK_PROTEIN_SECRETION	64	0.473448	1.47544	0.0160566	0.0730193	0.0669025	0.0499002	2299	tags=38%, list=25%, signal=28%	ARFGAP3/GLA/CLTA/SCRN1/ARF1/TMED2/RAB9A/GALC/CLCN3/VAMP3/M6PR/COPE/ADAM10/COG2/PPT1/STX7/RAB5A/SNAP23/DST/AP2S1/RAB14/CD63/COPB2/CTSC
Day 0	Hallmark	HALLMARK_REACTIVE_OXYGEN_SPECIES_PATHWAY	44	0.476212	1.40606	0.0421637	0.129202	0.112148	0.0882945	2157	tags=36%, list=23%, signal=28%	PTPA/PRDX1/GPX3/SELENOS/MGST1/PDLIM1/MSRA/NDUFA6/MBP/PRDX4/GPX4/CDKN2D/NDUFS2/PRNP/GSR/LSP1
Day 0	Hallmark	HALLMARK_SPERMATOGENESIS	45	0.222705	0.659835	0.941945	0.97778	0.961169	0.668199	3434	tags=40%, list=37%, signal=25%	JAM3/SEPTIN4/ACRBP/MAST2/TSN/KIF2C/ACE/TKTL1/NCAPH/NEFH/PEBP1/PCSK1N/EZH2/PHKG2/LPIN1/AGFG1/PGS1/POMC
Day 0	Hallmark	HALLMARK_TGF_BETA_SIGNALING	39	0.237181	0.686749	0.916557	0.967195	0.961169	0.660966	1599	tags=21%, list=17%, signal=17%	RAB31/FKBP1A/PPP1CA/ACVR1/RHOA/ENG/TGFB1/CDKN1C
Day 0	Hallmark	HALLMARK_TNFA_SIGNALING_VIA_NFKB	152	0.329521	1.11755	0.251114	0.428239	0.432955	0.292652	2441	tags=28%, list=27%, signal=21%	ICAM1/SLC2A6/TRIB1/IER5/NR4A1/DUSP5/MAFF/TNFAIP2/NFKBIE/SAT1/DRAM1/PDLIM5/SDC4/KLF4/MAP3K8/PLEK/HBEGF/CDKN1A/ATP2B1/SERPINB8/NINJ1/PTPRE/BHLHE40/RELB/TRIP10/NFKB2/KYNU/SLC16A6/GPR183/HES1/NFE2L2/EGR3/CCL4/FUT4/RIPK2/SPHK1/TNFAIP6/GCH1/SQSTM1/DUSP4/TUBB2A/RHOB
Day 0	Hallmark	HALLMARK_UNFOLDED_PROTEIN_RESPONSE	74	0.504776	1.60102	0.00199159	0.0158497	0.0165966	0.0108315	1542	tags=30%, list=17%, signal=25%	BANF1/HSP90B1/EIF2S1/EIF4A3/MTHFD2/SPCS1/HYOU1/EIF4EBP1/ATP6V0D1/DDX10/PDIA5/HSPA5/ATF4/HERPUD1/EIF4A1/XBP1/SRPRB/SPCS3/PDIA6/MTREX/SEC11A/DNAJA4
Day 0	Hallmark	HALLMARK_UV_RESPONSE_DN	91	0.272134	0.8836	0.70414	0.856623	0.838262	0.585402	1851	tags=21%, list=20%, signal=17%	MGLL/INSIG1/ITGB3/PRKAR2B/LTBP1/DAB2/FZD2/PDLIM5/ANXA2/ZMIZ1/ATP2B1/PIK3R3/FBLN5/WDR37/LPAR1/NR1D2/BHLHE40/SYNJ2/ANXA4
Day 0	Hallmark	HALLMARK_UV_RESPONSE_UP	106	0.378341	1.24549	0.10131	0.233136	0.211063	0.159321	2445	tags=38%, list=27%, signal=28%	ICAM1/BID/PPIF/NR4A1/CYB5B/CYB5R1/HMOX1/CHKA/POLE3/DDX21/GPX3/KLHDC3/PSMC3/CASP3/CNP/SELENOW/HYAL2/ATP6V1F/PPT1/TMBIM6/FEN1/CDKN1C/MRPL23/STIP1/UROD/NXF1/LYN/ALDOA/ARRB2/GRPEL1/STARD3/EIF2S3/AP2S1/ACAA1/TFRC/GCH1/SQSTM1/ABCB1/RHOB/BCL2L11
Day 0	Hallmark	HALLMARK_WNT_BETA_CATENIN_SIGNALING	29	0.237591	0.6527	0.924797	0.970529	0.961169	0.663244	1455	tags=14%, list=16%, signal=12%	RBPJ/NCSTN/HDAC2/PSEN2
Day 0	Hallmark	HALLMARK_XENOBIOTIC_METABOLISM	115	0.399749	1.32432	0.0426163	0.129202	0.112148	0.0882945	2695	tags=43%, list=29%, signal=31%	GSTO1/ABCC3/ABHD6/HES6/SSR3/SPINT2/ACO2/ASL/PROS1/HMOX1/TNFRSF1A/PDLIM5/ACOX3/PTGDS/FBP1/CNDP2/AKR1C3/PAPSS2/NDRG2/LONP1/DDAH2/ALDH2/SMOX/TMBIM6/KARS1/IDH1/SHMT2/NINJ1/AHCY/ATP2A2/KYNU/UPP1/CES1/PGRMC1/ACP2/CASP6/GSR/PC/SLC6A6/GCH1/COMT/CYP2S1/POR/RAP1GAP/TKFC/NPC1/ETFDH/SLC22A1/SLC1A5
Day 0	BTM	IL2, IL7, TCR network (M65)	11	-0.733753	-1.9392	0.00198873	0.0158497	0.0160341	0.0108315	474	tags=64%, list=5%, signal=60%	BCL2/ITK/IL2RG/CCR7/TRBC1/TRAC/LCK
Day 0	BTM	immune activation - generic cluster (M37.0)	250	-0.26097	-1.29811	0.0280374	0.0992598	0.113129	0.0678325	737	tags=17%, list=8%, signal=16%	CAMK4/UBASH3A/PROK2/VNN2/OLFM4/HMGB2/LAT/CMTM2/MYO7B/NCAPD2/SLCO4C1/SVIL/TSPAN2/LRRK2/PRRG4/SLC22A4/ANPEP/CDK14/MEGF9/FOXO1/PYGL/CREB5/HLA-DOA/RNF150/SIGLEC5/CORO2A/ACTN1/BCL11B/LRRC4/BMX/CLEC4D/CD3E/MGAM/QPCT/KIF16B/ROPN1L/CD177/DYSF/MMP9/CD3G/ARG1/MANSC1
Day 0	BTM	immuregulation - monocytes, T and B cells (M57)	11	-0.293161	-0.774781	0.775273	0.874861	0.865937	0.597866	2096	tags=45%, list=23%, signal=35%	KIT/BLK/FCER2/CD200/CTLA4
Day 0	BTM	inflammasome receptors and signaling (M53)	12	0.484269	1.10725	0.350141	0.569216	0.610381	0.388993	2700	tags=33%, list=29%, signal=24%	NLRP3/NLRC4/RIPK2/CARD9
Day 0	BTM	inflammatory response (M33)	10	0.671371	1.47109	0.0468614	0.135497	0.153286	0.0925966	2159	tags=70%, list=23%, signal=54%	AIF1/TBC1D8/TNFSF13/FCER1G/TYROBP/ARRB2/STAB1
Day 0	BTM	innate antiviral response (M150)	12	-0.476781	-1.29754	0.15024	0.31191	0.346088	0.213155	4824	tags=58%, list=52%, signal=28%	IRF7/APOBEC3A/IFIT1/RSAD2/OASL/SP100/EIF2AK2
Day 0	BTM	integrin cell surface interactions (I) (M1.0)	15	0.497078	1.19415	0.247632	0.426106	0.449923	0.291194	152	tags=20%, list=2%, signal=20%	MYL9/ITGB3/ITGA2B
Day 0	BTM	KLF12 targets network (M32.3)	12	-0.265027	-0.721262	0.839151	0.921137	0.917377	0.62949	619	tags=25%, list=7%, signal=23%	CORO1A/LTBP3/ACAP1
Day 0	BTM	leukocyte activation and migration (M45)	11	0.258116	0.577826	0.949463	0.980257	0.981961	0.669891	1044	tags=18%, list=11%, signal=16%	PTPN6/FCER1G
Day 0	BTM	leukocyte differentiation (M160)	12	-0.329518	-0.896774	0.595825	0.763775	0.78321	0.521952	212	tags=17%, list=2%, signal=16%	BCL3/KLF13
Day 0	BTM	leukocyte migration (M88.0)	13	0.541975	1.26251	0.17585	0.353552	0.391116	0.241612	2328	tags=54%, list=25%, signal=40%	VIL1/GPR35/ST14/CEACAM1/ACSL5/FUT4/XK
Day 0	BTM	lymphocyte generic cluster (M60)	12	0.356391	0.814864	0.724011	0.85892	0.865937	0.586972	2248	tags=25%, list=24%, signal=19%	NAV1/MEF2C/DHCR24
Day 0	BTM	lysosomal/endosomal proteins (M139)	11	0.655407	1.46722	0.0442377	0.132022	0.153091	0.0902215	2488	tags=64%, list=27%, signal=46%	CD68/PSAP/NPC2/CTSB/CTSH/CTSS/SORT1
Day 0	BTM	Memory B cell surface signature (S9)	11	0.383239	0.85793	0.672011	0.838916	0.858312	0.573302	1285	tags=36%, list=14%, signal=31%	JAM3/TNFRSF17/CSMD1/TNFRSF13B
Day 0	BTM	MHC-TLR7-TLR8 cluster (M146)	16	0.55732	1.35919	0.0981112	0.228527	0.263674	0.156172	2370	tags=44%, list=26%, signal=33%	HLA-DPA1/HLA-DPB1/CD74/HLA-DRA/CD4/TLR8/TLR7
Day 0	BTM	mismatch repair (I) (M22.0)	14	0.330039	0.781955	0.769529	0.874861	0.865937	0.597866	3418	tags=50%, list=37%, signal=31%	SMC2/NCAPG2/MSH2/RMI1/PRIM1/MCM6/MSH6
Day 0	BTM	mitotic cell cycle - DNA replication (M4.4)	14	0.347605	0.823575	0.713989	0.856623	0.865937	0.585402	3563	tags=50%, list=39%, signal=31%	CDC6/RPA2/CDT1/MCM2/PRIM1/MCM6/MCM3
Day 0	BTM	mitotic cell cycle in stimulated CD4 T cells (M4.5)	13	-0.473572	-1.32603	0.125	0.274425	0.316176	0.187538	781	tags=31%, list=8%, signal=28%	LAG3/CDCA7/RNF144A/ZEB1
Day 0	Monaco 2019	Monaco_B_Naive_signature	19	-0.591967	-1.84062	0.00492207	0.0293786	0.011813	0.0200769	2335	tags=68%, list=25%, signal=51%	TCL1A/FCRL1/MMP17/DBNDD1/FCER2/LARGE2/PCDH9/ABCB4/CLCN4/KCNG1/MYO7B/COL19A1/BEND5
Day 0	Monaco 2019	Monaco_Basophils_LD_signature	82	0.402203	1.29099	0.0843531	0.214819	0.103717	0.146804	2328	tags=32%, list=25%, signal=24%	RAB31/SLC24A3/CD9/HGF/ZNF185/MS4A4E/EEF2K/NTRK1/PDE6G/YES1/ELOVL7/SMPDL3A/SEMA7A/GPR34/ADGRE4P/PIK3R6/RAB32/ENPP3/ADGRE1/HK3/LINC02458/HRH4/AKAP12/HRH2/SLITRK4/XK
Day 0	Monaco 2019	Monaco_MAIT_signature	12	0.563623	1.28869	0.159605	0.32779	0.159605	0.224006	3751	tags=92%, list=41%, signal=54%	PLEKHA7/SLC4A10/TSPAN15/SCART1/CFH/LTK/ELOVL4/ADAM12/DPP4/TRAV1-2/RORC
Day 0	Monaco 2019	Monaco_mDCs_signature	26	0.562098	1.5079	0.024244	0.0964708	0.0415611	0.0659266	3103	tags=81%, list=34%, signal=54%	LGALS2/SEZ6L/CST3/CACNA2D3/UPK3A/ENHO/CD1D/HBEGF/CPVL/RTN1/CLEC10A/CES1/ZNF366/SPINT1/PPFIA4/CYP2S1/PID1/KCTD12/FPR3/VSIG4/FBLN2
Day 0	Monaco 2019	Monaco_Monocytes_C_signature	42	0.491866	1.44007	0.0316065	0.109761	0.0474097	0.0750086	3536	tags=71%, list=38%, signal=44%	ARHGEF10L/CLMN/RAB20/CD300LB/ASGR2/MGST1/FOLR2/TLR5/ALDH2/HP/LPAR1/MCEMP1/RNASE4/CYP1B1/STAB1/VCAN/CDC42EP1/PLA2G7/EREG/SLC46A2/S1PR3/GPR84/OSCAR/FXYD6/BST1/TMEM150B/NRG1/SIGLEC1/VSTM1/IER3
Day 0	Monaco 2019	Monaco_Monocytes_I_signature	13	0.587758	1.36916	0.097273	0.228527	0.106116	0.156172	3218	tags=77%, list=35%, signal=50%	TTYH3/C1QA/AIFM3/C1QC/CAMK1/P2RY2/RHOB/C1QB/CXCL10/SMCO4
Day 0	Monaco 2019	Monaco_Monocytes_NC_signature	32	0.716128	2.00197	0.000123335	0.00248585	0.00074001	0.00169879	1153	tags=50%, list=13%, signal=44%	TNFRSF8/ABCC3/SMIM25/LYPD2/LYNX1/LRRC25/CSF1R/MRAS/NEURL1/CKB/PAPSS2/MS4A7/CASP5/EPS8/CDC42EP4/MYOF
Day 0	Monaco 2019	Monaco_Neutrophils_signature	157	-0.412261	-1.93968	0.00306748	0.021091	0.011813	0.0144132	1198	tags=27%, list=13%, signal=24%	TGM3/CYP4F3/CLEC4E/MIR3945HG/CRISPLD2/SIRPD/GDPD3/MAP1LC3A/AQP9/CA4/WDFY3/S100P/FRAT2/TMEM272/PROK2/ZDHHC18/PHOSPHO1/PEAK3/CMTM2/LRRK2/SLC22A4/ANPEP/PADI4/PLPPR2/TGFA/PGLYRP1/MEGF9/PYGL/CREB5/ST6GALNAC2/SIGLEC5/GPR27/LRRC4/BMX/MME/MGAM/QPCT/ROPN1L/CD177/DYSF/MMP9/MANSC1
Day 0	Monaco 2019	Monaco_NK_signature	43	0.525926	1.54658	0.0103105	0.0579208	0.020621	0.0395821	2955	tags=56%, list=32%, signal=38%	LINGO2/KLRF1/SIGLEC7/CD160/ARVCF/SPTSSB/FEZ1/BNC2/PTGDR/ADAMTS1/NCAM1/LGALS9B/LGALS9C/NCR1/KIR3DL1/PDGFD/COL13A1/FASLG/ERBB2/S1PR5/KIR2DL1/EOMES/NMUR1/ENPP5
Day 0	Monaco 2019	Monaco_pDCs_signature	67	0.414874	1.30019	0.0864308	0.216441	0.103717	0.147912	2261	tags=36%, list=25%, signal=27%	VIPR2/PTCRA/DAB2/PTGDS/MGST2/EGLN3/ST14/SCARB1/MAP1A/RTKN/LILRB4/SPNS3/CMKLR1/IGFBP3/TRIP10/FAAH/COL26A1/PCDHGC3/CLIC3/P2RY6/DERL3/CLCN5/SPHK1/TGFBI
Day 0	Monaco 2019	Monaco_Plasmablasts_signature	97	0.644063	2.1034	0.000107631	0.00248585	0.00074001	0.00169879	1928	tags=60%, list=21%, signal=48%	PKHD1L1/IGLV1-40/IGLV1-44/IGHV3-53/IGHV5-51/IGLC1/IGLL5/IGLV1-51/TXNDC5/IGHV3-72/IGLV2-23/IGLV2-14/IGLJ2/IGKV3D-15/IGKV3-11/IGHV3-7/IGHV3-49/IGHV3-30/IGKV3-15/MZB1/IGLV1-47/TNFRSF17/IGLV7-46/IGKV2-24/IGKV3-20/IGKV6D-21/IGLV7-43/IGHA2/IGLV3-27/IGKV1-16/IGKV3D-20/IGKV1-9/IGHV3-48/IGLV3-10/IGKV3D-11/IGKV1D-16/IGKV1-17/IGHV3-21/IGHV6-1/IGKV1-6/IGKV6-21/MIR650/IGHV1-18/IGLV2-8/IGKV1-5/IGLV3-21/IGKV1-27/IGLV3-25/IGLV4-69/IGKV4-1/IGHV1-3/IGKV2-30/IGHV3-11/IGKV1-33/IGLV2-11/IGHV4-59/IGLV3-19/IGLC3
Day 0	Monaco 2019	Monaco_Progenitors_signature	89	0.469958	1.52162	0.00433887	0.0276241	0.011813	0.0188779	2176	tags=31%, list=24%, signal=24%	MGLL/ITGB3/GNA15/MMRN1/IGFBP7/PTGS1/MPIG6B/B4GALT6/SH3BGRL2/GUCY1A1/GUCY1B1/MTURN/MPL/SYTL4/FSTL1/AKR1C3/STON2/PCYT1B/TNFSF4/NREP/ALDH1A1/SERPINE2/SOX4/FSCN1/PTK7/LAMB2/SPTA1/IGF2BP2
Day 0	BTM	Monocyte surface signature (S4)	78	0.415362	1.32364	0.0617066	0.170811	0.189527	0.116729	2347	tags=36%, list=25%, signal=27%	MFSD1/TNFRSF1B/LTBR/PTGIR/FCGRT/C1orf162/P2RY13/CCR2/MCTP1/PLXND1/ASGR2/SIRPB1/TLR5/TNFSF12/LILRB1/TMTC2/PECAM1/TNFRSF10B/PTPRE/SLC24A4/LRP1/CD4/ASGR1/MS4A6A/P2RY2/FCER1A/TLR1/CD33
Day 0	BTM	myeloid cell enriched receptors and transporters (M4.3)	29	0.631606	1.73512	0.00137414	0.01193	0.0118176	0.0081528	2951	tags=79%, list=32%, signal=54%	CLEC4A/SLC2A6/CD86/LRRC25/SIGLEC7/GPBAR1/MPEG1/SIGLEC16/CD1D/SLC15A3/TLR5/MYOF/CD14/SLC24A4/ASGR1/IGSF6/TLR8/MTMR11/LILRA1/SECTM1/MS4A14/KCTD12/CCR1
Day 0	BTM	myeloid, dendritic cell activation via NFkB (I) (M43.0)	11	0.614121	1.37479	0.0939155	0.227062	0.257768	0.15517	2348	tags=45%, list=26%, signal=34%	ICAM1/MAP3K8/RELB/NFKB2/NFKBID
Day 0	BTM	myeloid, dendritic cell activation via NFkB (II) (M43.1)	12	0.52912	1.2098	0.232627	0.41525	0.447762	0.283775	1755	tags=25%, list=19%, signal=20%	ICAM1/RELB/NFKB2
Day 0	BTM	Naive B cell surface signature (S8)	15	-0.289578	-0.842691	0.701877	0.856623	0.865937	0.585402	1689	tags=40%, list=18%, signal=33%	CD200/CXCR4/CD37/BTLA/TSPAN13/HLA-DOA
Day 0	BTM	NK cell surface signature (S1)	33	0.547697	1.54049	0.0146389	0.0716933	0.0821054	0.048994	3275	tags=67%, list=36%, signal=43%	HAVCR2/KLRF1/IL2RB/PTGER2/GPR82/CX3CR1/PTGDR/ELOVL6/NCAM1/SLAMF7/NCR1/KIR3DL1/FASLG/S1PR5/KIR2DL1/ADRB2/IL18RAP/ENPP5/KLRC3/ATP9A/PDGFRB/ATP8B4
Day 0	BTM	plasma cells & B cells, immunoglobulins (M156.0)	30	0.551187	1.52137	0.0207163	0.0879293	0.102785	0.0600895	756	tags=23%, list=8%, signal=21%	IGLV1-44/IGLL5/IGLV2-23/IGKC/TNFRSF17/CPNE5/IGKV3-20
Day 0	BTM	plasma cells, immunoglobulins (M156.1)	22	0.675956	1.76529	0.00116309	0.0105786	0.0107171	0.00722924	2043	tags=59%, list=22%, signal=46%	IGLV1-44/IGLL5/TXNDC5/IGLV2-23/IGKC/IGHA1/TNFRSF17/IGKV3-20/IGHV3-48/IGKV1-5/IGKV4-1/IGLV3-19/DERL3
Day 0	BTM	platelet activation - actin binding (M196)	14	0.769781	1.82383	0.000692521	0.00799665	0.00918149	0.00546478	2019	tags=86%, list=22%, signal=67%	ITGB5/TPM4/ABLIM3/ITGB3/ITGA2B/PROS1/MPL/ASAP2/PDE5A/ARHGAP6/WASF3/TPM1
Day 0	BTM	platelet activation (I) (M32.0)	18	0.525841	1.3179	0.130816	0.283931	0.324525	0.194034	2516	tags=61%, list=27%, signal=44%	TLN1/PPP1CA/PPP2R1A/PFN1/GNAI2/TGFB1/ACTN4/CCDC22/APEH/POR/FLNA
Day 0	BTM	platelet activation (II) (M32.1)	19	0.477708	1.2094	0.22964	0.413786	0.447762	0.282775	1630	tags=37%, list=18%, signal=30%	TLN1/PKN1/PFN1/PNPLA6/GNAI2/TGFB1/ACTN4
Day 0	BTM	platelet activation & blood coagulation (M199)	11	0.925913	2.07278	0.000143164	0.00248585	0.00369363	0.00169879	669	tags=91%, list=7%, signal=84%	GP9/PRKAR2B/VWF/PCSK6/SH3BGRL2/GP6/PROS1/GP1BA/TTC7B/EGF
Day 0	BTM	purine nucleotide biosynthesis (M212)	11	-0.224554	-0.593463	0.954922	0.980592	0.981961	0.670121	7143	tags=45%, list=78%, signal=10%	GMPS/PFAS/CCT3/ATIC/IMPDH2
Day 0	BTM	RA, WNT, CSF receptors network (monocyte) (M23)	10	0.554499	1.215	0.236043	0.417446	0.447762	0.285276	1871	tags=40%, list=20%, signal=32%	CSF1R/FZD2/CEBPA/SPI1
Day 0	BTM	receptors, cell migration (M109)	15	-0.356152	-1.03643	0.390504	0.601502	0.637659	0.411057	1075	tags=47%, list=12%, signal=41%	CORO1A/IL6R/LEF1/CCR7/LRRK2/SYNE2/S1PR1
Day 0	BTM	recruitment of neutrophils (M132)	10	-0.366206	-0.942149	0.515868	0.718866	0.744459	0.491261	5840	tags=30%, list=63%, signal=11%	F2RL1/C5AR1/PROK2
Day 0	BTM	regulation of antigen presentation and immune response (M5.0)	77	0.315817	1.00588	0.470939	0.67631	0.706408	0.46218	2265	tags=35%, list=25%, signal=27%	FGR/CD86/HLA-DMB/HLA-DPA1/BTK/HLA-DPB1/HLA-DMA/SYK/LAT2/DUSP6/PTPN6/GRAP2/FCER1G/TLR5/LILRB1/TLR10/HCK/HLA-DRA/PAG1/CD4/LYN/CSK/CD247/MEF2C/CTSH/SLA2/TLR1
Day 0	BTM	regulation of localization (GO) (M63)	11	0.651277	1.45797	0.0475304	0.135497	0.153286	0.0925966	1532	tags=45%, list=17%, signal=38%	STXBP2/ARAP1/ARHGDIA/PKN1/TGFB1
Day 0	BTM	regulation of signal transduction (M3)	37	0.499334	1.43305	0.0358436	0.116036	0.12844	0.0792972	1890	tags=46%, list=21%, signal=37%	CSF1R/HMOX1/ADAP2/SYK/WLS/ASAP2/KLF4/PTK2/PLXNB2/TLR5/PSD3/ENG/TIMP2/LRP1/LYN/FGD4/HPSE
Day 0	BTM	regulation of transcription, transcription factors (M213)	11	-0.495805	-1.31034	0.143852	0.304694	0.340485	0.208223	2470	tags=73%, list=27%, signal=53%	FMR1/ZDHHC17/STAG2/CLK4/CCNT2/MED23/BDP1/KIAA1109
Day 0	BTM	respiratory electron transport chain (mitochondrion) (M219)	11	0.769543	1.72272	0.00243379	0.0185941	0.0184681	0.0127069	742	tags=45%, list=8%, signal=42%	COX5A/UQCRC1/COX7B/CYC1/COX6C
Day 0	BTM	Resting dendritic cell surface signature (S10)	52	0.588388	1.77834	0.000348392	0.00511868	0.00749042	0.00349802	2169	tags=54%, list=24%, signal=41%	ABCC3/MFSD1/CD86/CD9/SPINT2/TMEM51/CSF1R/TTYH3/HLA-DMA/ITPRIPL2/IFNGR1/PLXND1/SRD5A3/ITGAX/ENG/PSEN2/PLD3/KMO/SLC27A3/CD1C/ACE/CLEC10A/TSPAN15/P2RY6/GPR137B/IGSF6/STAB1/FCER1A
Day 0	BTM	signaling in T cells (I) (M35.0)	12	0.337817	0.772397	0.778672	0.874861	0.865937	0.597866	3695	tags=58%, list=40%, signal=35%	TNFRSF4/FASLG/PRF1/JUNB/TNFRSF9/IL2RA/JUN
Day 0	BTM	small GTPase mediated signal transduction (M215)	14	0.33748	0.799585	0.746814	0.871207	0.865937	0.595369	421	tags=14%, list=5%, signal=14%	ARAP1/ARHGDIA
Day 0	BTM	suppression of MAPK signaling (M56)	12	0.584808	1.33712	0.118927	0.267235	0.306831	0.182624	1802	tags=50%, list=20%, signal=40%	ARRB1/DUSP3/CACNA2D3/DUSP6/CD14/ARRB2
Day 0	BTM	T & B cell development, activation (M62.0)	23	-0.320118	-1.0423	0.37461	0.594494	0.633161	0.406267	246	tags=17%, list=3%, signal=17%	UBASH3A/RNF150/CD3E/CD3G
Day 0	BTM	T cell activation (I) (M7.1)	50	-0.601297	-2.35942	0.000711744	0.00799665	0.00918149	0.00546478	1765	tags=50%, list=19%, signal=41%	CD27/RORA/ITPR3/RASGRP1/CORO1A/ICOS/CD2/THEMIS/CD5/LEF1/CAMK4/CD8B/CD8A/TCF7/NLRC3/RHOH/SIT1/CCR7/TRBC1/TRAC/LCK/BCL11B/CD3E/CD3D/CD3G
Day 0	BTM	T cell activation (II) (M7.3)	29	-0.469728	-1.62301	0.0110165	0.0584488	0.0676729	0.039943	1417	tags=28%, list=15%, signal=23%	ICOS/PTPN7/SP140/NLRC3/LCK/CD3E/CD3D/CD3G
Day 0	BTM	T cell activation (III) (M7.4)	13	-0.730895	-2.04655	0.00103878	0.00992036	0.0103079	0.00677941	2031	tags=77%, list=22%, signal=60%	ETS1/KLF12/RORA/NELL2/RASGRP1/ATP8B2/THEMIS/LEF1/CAMK4/LCK
Day 0	BTM	T cell activation (IV) (M52)	13	-0.482628	-1.35139	0.114266	0.259819	0.300823	0.177556	1173	tags=46%, list=13%, signal=40%	GFI1/PTPRC/CD5/LAG3/LCK/CD3E
Day 0	BTM	T cell activation and signaling (M5.1)	22	-0.561598	-1.8064	0.00309187	0.021091	0.0221584	0.0144132	474	tags=32%, list=5%, signal=30%	CD2/PTPRC/CCR7/LCK/CD3E/CD3D/CD3G
Day 0	BTM	T cell differentiation (M14)	12	-0.704484	-1.91723	0.00342231	0.0225401	0.0232357	0.0154035	1528	tags=58%, list=17%, signal=49%	RASGRP1/LRRN3/UBASH3A/SPOCK2/TCF7/BCL11B/NOG
Day 0	BTM	T cell differentiation (Th2) (M19)	16	-0.577719	-1.71302	0.0109724	0.0584488	0.0676729	0.039943	711	tags=38%, list=8%, signal=35%	UBASH3A/SIT1/LAT/IL32/LCK/CD3G
Day 0	BTM	T cell differentiation via ITK and PKC (M18)	11	-0.389488	-1.02936	0.40769	0.62295	0.6574	0.425714	2474	tags=55%, list=27%, signal=40%	BCL2/ITK/ETS1/ITM2A/ABLIM1/SPOCK2
Day 0	BTM	T cell surface signature (S0)	23	-0.62416	-2.03226	0.000445434	0.006077	0.00820872	0.00415292	1417	tags=52%, list=15%, signal=44%	ITM2A/ICOS/CD2/LRRN3/SLC38A1/LAG3/SIT1/CD6/CLEC2D/SLC37A3/CD3E/CD3G
Day 0	BTM	T cell surface, activation (M36)	10	-0.470703	-1.21099	0.225065	0.412877	0.447762	0.282154	667	tags=30%, list=7%, signal=28%	CD8A/CD3E/CD3D
Day 0	BTM	TLR and inflammatory signaling (M16)	41	0.248611	0.725225	0.881293	0.945657	0.931859	0.646247	1457	tags=20%, list=16%, signal=16%	FGR/P2RY13/PILRA/ITGAX/TLR5/LILRB1/FCGR2C/TYROBP
Day 0	BTM	TLR8-BAFF network (M25)	10	0.428746	0.939458	0.560457	0.758587	0.782097	0.518406	3526	tags=70%, list=38%, signal=43%	ASGR2/TBXAS1/ASGR1/TLR8/PCTP/TNFSF13B/AP1S2
Day 0	BTM	transcription regulation in cell development (M49)	36	0.326325	0.932547	0.580208	0.758587	0.782097	0.518406	2481	tags=31%, list=27%, signal=22%	TYMS/KLF4/PLXNB2/LILRB1/CEBPA/TIMP2/TYROBP/LYN/SPTA1/VCAN/FES
Day 0	BTM	translation initiation factor 3 complex (M245)	11	-0.357281	-0.94424	0.51939	0.718866	0.744459	0.491261	2377	tags=45%, list=26%, signal=34%	FBL/PHB2/UXT/EEF1B2/EEF1G
Day 0	BTM	transmembrane transport (I) (M87)	20	0.278288	0.712325	0.855116	0.927995	0.91925	0.634177	2035	tags=25%, list=22%, signal=20%	HMOX1/NLRP3/SLC15A3/HK3/VDR
Day 0	BTM	type I interferon response (M127)	12	-0.592389	-1.61217	0.028063	0.0992598	0.113129	0.0678325	3161	tags=83%, list=34%, signal=55%	DDX60/IRF7/PARP9/IFIT1/STAT1/RSAD2/IFIH1/HERC5/USP18/IFITM1
Day 0	BTM	viral sensing & immunity; IRF2 targets network (I) (M111.0)	17	0.562239	1.39391	0.0819035	0.2114	0.23479	0.144467	2747	tags=59%, list=30%, signal=41%	AIF1/LY86/KYNU/CXCL16/RIPK2/CTSS/TLR7/FES/EREG/BST2
Day 0	BTM	viral sensing & immunity; IRF2 targets network (II) (M111.1)	11	0.227695	0.509726	0.978525	0.981961	0.981961	0.671057	3757	tags=45%, list=41%, signal=27%	CASP1/BST2/CXCL10/TNFSF13B/PSMB10

### Sheet: COVR vs. HC
Gene set enrichment analysis (GESA) results for pre-vaccination (days -7 and/or 0) differences in whole blood between COVR and HC
inter.ont.adj.P.Val and intra.ont.adj.Pval represent multiple-testing correction across and within terms from individual ontologies (e.g. BTM and HALLMARK), respectively
timepoint	ont	parameter	setSize	enrichmentScore	NES	P.Value	inter.ont.adj.P.Val	intra.ont.adj.P.Val	qvalues	rank	leading_edge	core_enrichment
Pre-vaccination	BTM	Activated (LPS) dendritic cell surface signature (S11)	26	0.298756	0.811424	0.744982	0.998933	0.995385	0.864329	1818	tags=19%, list=20%, signal=15%	SGPP2/NINJ1/LAMP2/ELOVL7/TMCC3
Pre-vaccination	BTM	activated dendritic cells (M67)	12	-0.426214	-1.13562	0.292322	0.722218	0.725377	0.6249	1860	tags=50%, list=20%, signal=40%	C1QC/IRF7/RSAD2/IFIH1/PLSCR1/SERPING1
Pre-vaccination	BTM	adhesion and migration, chemotaxis (M91)	10	0.340481	0.750634	0.794073	0.998933	0.995385	0.864329	3304	tags=60%, list=36%, signal=39%	CCL5/CCR5/PF4/ADRB2/CX3CR1/ANXA1
Pre-vaccination	BTM	antiviral IFN signature (M75)	22	-0.611522	-1.92784	0.00112444	0.0245734	0.0248951	0.0212622	1774	tags=59%, list=19%, signal=48%	PML/C1QB/OAS3/FCER1A/HERC5/IRF7/RSAD2/IFIT1/IFIH1/OAS1/IL1B/ELANE/SERPING1
Pre-vaccination	BTM	B cell development/activation (M58)	11	-0.35743	-0.927163	0.549641	0.951375	0.963827	0.823179	3330	tags=73%, list=36%, signal=46%	LYN/BCL2/PIK3CD/JAM3/BLNK/GAB2/SPIB/TCF4
Pre-vaccination	BTM	B cell surface signature (S2)	54	-0.396751	-1.54116	0.0113122	0.0939406	0.0902406	0.0812823	862	tags=20%, list=9%, signal=19%	PTPRK/CD37/HLA-DPA1/PLD4/CHL1/TSPAN13/HLA-DOA/FCGR2B/GP5/NT5E/ITM2C
Pre-vaccination	BTM	BCR signaling (M54)	12	0.535838	1.23642	0.209794	0.656897	0.660085	0.568382	2801	tags=50%, list=30%, signal=35%	RAC2/PTPN6/BTK/PLCG2/VAV1/PIK3R3
Pre-vaccination	BTM	blood coagulation (M11.1)	21	0.327168	0.856025	0.676406	0.998933	0.995385	0.864329	1952	tags=24%, list=21%, signal=19%	P2RX1/SLC16A3/DOK2/TREM1/CD36
Pre-vaccination	BTM	CD4 T cell surface signature Th2-stimulated (S7)	10	0.593697	1.30888	0.147568	0.552658	0.559892	0.478189	239	tags=20%, list=3%, signal=20%	CLDND1/GPR171
Pre-vaccination	BTM	cell activation (IL15, IL23, TNF) (M24)	10	-0.363252	-0.918489	0.552893	0.951375	0.963827	0.823179	1718	tags=30%, list=19%, signal=24%	SBNO2/TNFAIP3/SERPING1
Pre-vaccination	BTM	cell adhesion (GO) (M117)	21	0.387642	1.01426	0.456174	0.889074	0.90533	0.769273	1222	tags=24%, list=13%, signal=21%	NINJ1/CXCR3/CORO1A/PSTPIP1/ZAP70
Pre-vaccination	BTM	cell adhesion (M51)	22	0.284355	0.751279	0.816608	0.998933	0.995385	0.864329	2383	tags=32%, list=26%, signal=24%	GP1BA/VWF/COL5A1/PARVB/ESAM/SLAMF7/GP9
Pre-vaccination	BTM	cell cycle (I) (M4.1)	42	0.71365	2.12394	0.000125707	0.0185149	0.0162162	0.0160201	555	tags=40%, list=6%, signal=38%	ESPL1/TPX2/NCAPH/NUSAP1/TYMS/MKI67/RRM2/PTTG1/AURKB/CDT1/CDC7/FOXM1/NCAPG/GINS2/CDC6/DHFR/CENPF
Pre-vaccination	BTM	cell cycle (III) (M103)	26	0.548553	1.48987	0.0311195	0.191736	0.182473	0.1659	2044	tags=42%, list=22%, signal=33%	ESPL1/WEE1/PTTG1/CDC7/CDC6/MCM6/MCM7/E2F1/MAD2L1/CCNB1/MCM4
Pre-vaccination	BTM	cell cycle and transcription (M4.0)	193	0.397751	1.42063	0.00564854	0.0674294	0.0662419	0.0583434	2187	tags=29%, list=24%, signal=23%	EZH2/ESPL1/CDCA7/TPX2/NCAPH/NUSAP1/TYMS/MKI67/RRM2/PTTG1/AURKB/CDT1/CDC7/FOXM1/NCAPG/GINS2/CDC6/DHFR/CENPF/TK1/SIGLEC7/NCF1/PADI4/TNFAIP2/ATAD2/S100A11/NLRP12/CHST15/MCM6/FEN1/TYMP/NCF1C/S100A9/FGR/ASF1B/RFC4/NCAPG2/TACC3/HSPA6/PILRA/SMC2/S100A12/LILRB3/LRRC25/TCF19/MAD2L1/CCNB1/LST1/CD36/SLC15A3/MCM4/CD300LF/TLR2/CENPK/C5AR1/HCK
Pre-vaccination	BTM	cell division - E2F transcription network (M4.8)	11	0.346157	0.78035	0.762691	0.998933	0.995385	0.864329	2370	tags=36%, list=26%, signal=27%	CASP2/MAD2L1/MCM4/TIMELESS
Pre-vaccination	BTM	cell division (stimulated CD4+ T cells) (M46)	14	0.711889	1.70586	0.00405268	0.0552902	0.0580885	0.04784	723	tags=36%, list=8%, signal=33%	CDCA7/TYMS/RRM2/CDT1/ZNRF1
Pre-vaccination	BTM	cell junction (GO) (M4.13)	11	-0.296896	-0.77014	0.776914	0.998933	0.995385	0.864329	1561	tags=36%, list=17%, signal=30%	EPB41L3/CTNNA1/PAK1/TNS3
Pre-vaccination	BTM	cell movement, Adhesion & Platelet activation (M30)	16	0.475986	1.17346	0.274154	0.721418	0.725377	0.624209	1799	tags=31%, list=20%, signal=25%	CD9/PDGFA/HBEGF/COL5A1/ESAM
Pre-vaccination	BTM	chaperonin mediated protein folding (I) (M204.0)	11	0.367957	0.829495	0.703364	0.998933	0.995385	0.864329	2204	tags=36%, list=24%, signal=28%	CCT5/FBXW2/CCT8/NOP56
Pre-vaccination	BTM	chemokines and inflammatory molecules in myeloid cells (M86.0)	14	-0.361189	-1.00593	0.444552	0.884474	0.90533	0.765293	1131	tags=43%, list=12%, signal=38%	PDE4B/IL1B/DUSP1/HS3ST3B1/NFKBIA/NFKB1
Pre-vaccination	BTM	collagen, TGFB family et al (M77)	20	0.244235	0.631463	0.930556	0.998933	0.995385	0.864329	774	tags=10%, list=8%, signal=9%	CD9/IGFBP3
Pre-vaccination	BTM	complement activation (I) (M112.0)	11	-0.273594	-0.709695	0.849282	0.998933	0.995385	0.864329	2175	tags=36%, list=24%, signal=28%	C1QB/C1QC/C3AR1/SERPING1
Pre-vaccination	BTM	complement and other receptors in DCs (M40)	11	-0.527494	-1.3683	0.116627	0.454606	0.470152	0.393349	2368	tags=64%, list=26%, signal=47%	OLR1/C1QB/C1QC/SIRPA/HLA-DQA1/TLR8/HLA-DQB1
Pre-vaccination	BTM	CORO1A-DEF6 network (I) (M32.2)	14	0.580643	1.39137	0.0878564	0.399538	0.404767	0.345701	3150	tags=71%, list=34%, signal=47%	STXBP2/HGS/SH2B1/CORO1A/TGFB1/SIPA1/TSC2/APEH/CCDC22/BRD2
Pre-vaccination	BTM	cytoskeleton/actin (SRF transcription targets) (M145.0)	10	-0.282241	-0.713651	0.838983	0.998933	0.995385	0.864329	72	tags=10%, list=1%, signal=10%	TPM2
Pre-vaccination	BTM	DC surface signature (S5)	49	-0.408765	-1.56306	0.0107411	0.0939406	0.0902406	0.0812823	1231	tags=37%, list=13%, signal=32%	MSR1/CXCL16/TACSTD2/ADAM12/HLA-DQA1/TSPAN33/TMEM158/CD274/SIGLEC1/HLA-DQB1/FPR3/PRRG4/SPINT2/TNFRSF11A/LHFPL2/P2RY6/SLC7A8/TMEM51
Pre-vaccination	BTM	double positive thymocytes (M126)	11	-0.430506	-1.11672	0.314892	0.722218	0.725377	0.6249	599	tags=45%, list=7%, signal=43%	BCL11B/TCF4/APBB1/CD4/PCSK5
Pre-vaccination	BTM	E2F1 targets (Q3) (M10.0)	16	0.744771	1.83609	0.000570858	0.021379	0.0245469	0.0184982	1040	tags=50%, list=11%, signal=44%	EZH2/WEE1/CDC6/OSBPL7/UNG/MAP4K1/ATAD2/MCM6
Pre-vaccination	BTM	E2F1 targets (Q4) (M10.1)	10	0.679823	1.49876	0.0381459	0.220784	0.213949	0.191034	378	tags=30%, list=4%, signal=29%	DCLRE1A/WEE1/CDC6
Pre-vaccination	BTM	endoplasmic reticulum (M37.2)	15	-0.301143	-0.855497	0.68125	0.998933	0.995385	0.864329	814	tags=27%, list=9%, signal=24%	UNC93B1/TLR8/SCD/CD4
Pre-vaccination	BTM	enriched in activated dendritic cells (I) (M119)	10	-0.282098	-0.713288	0.839275	0.998933	0.995385	0.864329	263	tags=30%, list=3%, signal=29%	PLXDC2/IL1RN/RGL1
Pre-vaccination	BTM	enriched in activated dendritic cells (II) (M165)	28	-0.549389	-1.85027	0.00203169	0.0323378	0.0374412	0.0279804	1274	tags=54%, list=14%, signal=46%	TNFAIP6/DSE/HERC5/RSAD2/IFIT1/PARP9/IFIH1/IFIT3/IFIT2/SIGLEC1/PRRG4/DOCK4/MX2/SERPING1/HLX
Pre-vaccination	BTM	enriched in activated dendritic cells/monocytes (M64)	14	0.31856	0.763351	0.788971	0.998933	0.995385	0.864329	1995	tags=29%, list=22%, signal=22%	NINJ1/TNFAIP2/CXCL1/SLC15A3
Pre-vaccination	BTM	enriched in antigen presentation (I) (M71)	15	-0.658991	-1.87208	0.00296053	0.043497	0.0477385	0.0376358	1078	tags=47%, list=12%, signal=41%	HLA-DQA1/HLA-DQB1/HLA-DPA1/ASPH/CD74/CYP1B1/RTN1
Pre-vaccination	BTM	enriched in antigen presentation (II) (M95.0)	20	-0.281075	-0.867936	0.665596	0.998933	0.995385	0.864329	1060	tags=20%, list=12%, signal=18%	PTPRC/GIMAP6/SELL/IRF8
Pre-vaccination	BTM	enriched in antigen presentation (III) (M95.1)	12	0.336412	0.776254	0.76964	0.998933	0.995385	0.864329	2315	tags=33%, list=25%, signal=25%	EVI2B/ITGB2/ICAM1/CD53
Pre-vaccination	BTM	enriched in B cells (I) (M47.0)	45	-0.196111	-0.737416	0.940397	0.998933	0.995385	0.864329	6855	tags=24%, list=74%, signal=6%	BCL11A/CD79A/HLA-DOB/FCRLA/VPREB3/STAP1/SPIB/PTPRK/AFF3/TSPAN13/TCF4
Pre-vaccination	BTM	enriched in B cells (II) (M47.1)	35	-0.236808	-0.836352	0.77304	0.998933	0.995385	0.864329	7036	tags=100%, list=76%, signal=24%	MS4A1/PAWR/KLHL14/IGHA1/TPD52/FCRL5/TCL1A/PNOC/CR2/CDK14/RALGPS2/CELSR1/IGHM/CD19/EBF1/PKIG/CD79B/POU2AF1/DENND5B/BANK1/CD24/PLEKHG1/CXCR5/SP140/PAX5/BCL11A/CD79A/BLNK/HLA-DOB/FCRLA/CD180/PTPRK/TCF4/FCGR2B
Pre-vaccination	BTM	enriched in B cells (III) (M47.2)	25	-0.367666	-1.20579	0.178008	0.628225	0.620624	0.543573	1915	tags=32%, list=21%, signal=25%	VPREB3/CD180/IGLV1-44/HLA-DQA1/ALOX5/HLA-DOA/FCGR2B/TBC1D9
Pre-vaccination	BTM	enriched in B cells (IV) (M47.3)	13	0.29883	0.703079	0.858235	0.998933	0.995385	0.864329	2941	tags=54%, list=32%, signal=37%	IGHG1/TLR10/BTK/PAWR/IGHA1/TPD52/MEF2C
Pre-vaccination	BTM	enriched in B cells (V) (M47.4)	10	-0.269642	-0.681792	0.874342	0.998933	0.995385	0.864329	828	tags=40%, list=9%, signal=36%	LY9/CD180/CD37/FCGR2B
Pre-vaccination	BTM	enriched in B cells (VI) (M69)	19	-0.256095	-0.780556	0.793712	0.998933	0.995385	0.864329	6855	tags=100%, list=74%, signal=26%	ADAM28/MS4A1/CD72/FCRL2/P2RX5/CD200/CR2/CD19/CD79B/BTLA/PCDH9/CD22/ABCB4/CXCR5/CD79A/HLA-DOB/PTPRK/TSPAN13
Pre-vaccination	BTM	enriched in cell cycle (M167)	14	0.294195	0.704964	0.853959	0.998933	0.995385	0.864329	2589	tags=36%, list=28%, signal=26%	TGFB1/MAD1L1/TSC2/FLNA/AKT1
Pre-vaccination	BTM	enriched in dendritic cells (M168)	15	0.357928	0.869704	0.647084	0.998933	0.995385	0.864329	1971	tags=33%, list=21%, signal=26%	PGD/CA2/DAB2/B3GNT5/RRAGD
Pre-vaccination	BTM	enriched in G-protein coupled receptors (M130)	10	0.504391	1.112	0.34696	0.75504	0.773422	0.6533	2531	tags=60%, list=27%, signal=44%	CCL5/GPR18/PTGDR/PTGER2/ADRB2/PDE4D
Pre-vaccination	BTM	enriched in membrane proteins (M124)	18	-0.605615	-1.8216	0.00486787	0.0619842	0.0627955	0.053632	2657	tags=67%, list=29%, signal=48%	HP/LTF/HLA-DRB1/TGM2/ABCB6/SLC4A1/C3AR1/PROK2/ELANE/ABCG2/NEDD4L/KCNH2
Pre-vaccination	BTM	enriched in monocytes (I) (M4.15)	10	-0.44344	-1.12124	0.304793	0.722218	0.725377	0.6249	2233	tags=50%, list=24%, signal=38%	SLC31A2/TNFSF13/EPB41L3/DPYSL2/RTN1
Pre-vaccination	BTM	enriched in monocytes (II) (M11.0)	179	-0.148572	-0.699751	0.995976	0.998933	0.995976	0.864329	2026	tags=23%, list=22%, signal=19%	DMXL2/FPR1/MS4A6A/CEBPD/CSTA/NCF2/AIF1/TNFSF13/CD14/SIRPA/MYOF/FGL2/FCGRT/EPB41L3/CD93/RAB31/NLRP3/ANPEP/TLR5/SECTM1/CYFIP1/SMPDL3A/FCGR1A/CACNA2D3/ALDH1A1/CPVL/LRP1/HPSE/ALOX5/FCER1G/TNS3/TLR8/CTSH/TMEM176A/ALDH2/CYP1B1/CD163/LILRA2/LILRA6/RTN1/TGFBI/LILRA1
Pre-vaccination	BTM	enriched in monocytes (III) (M73)	10	-0.422575	-1.06849	0.359731	0.75504	0.773422	0.6533	2546	tags=60%, list=28%, signal=43%	CCR1/PLXDC2/FOS/TFEC/BCL6/MAML3
Pre-vaccination	BTM	enriched in monocytes (IV) (M118.0)	49	-0.336536	-1.28687	0.0827068	0.394925	0.395155	0.34171	954	tags=24%, list=10%, signal=22%	BCL6/LYZ/PID1/DPYD/TNFSF13B/TMEM176B/SAMHD1/F5/CTSS/HLA-DMB/CD4/NAIP
Pre-vaccination	BTM	enriched in monocytes (surface) (M118.1)	14	-0.423629	-1.17983	0.230197	0.686995	0.690592	0.594424	455	tags=29%, list=5%, signal=27%	TNFSF13B/TMEM176B/HLA-DMB/CD4
Pre-vaccination	BTM	enriched in myeloid cells and monocytes (M81)	33	-0.310791	-1.08647	0.305532	0.722218	0.725377	0.6249	1890	tags=33%, list=21%, signal=27%	MARCKS/CD14/ITGA2B/PCSK6/NLRP3/CCR2/MYH10/BCL6/FCER1G/ACTN1/F5
Pre-vaccination	BTM	enriched in neutrophils (I) (M37.1)	45	0.317178	0.956442	0.545839	0.951375	0.963827	0.823179	1683	tags=22%, list=18%, signal=18%	STEAP4/FCGR3A/FCGR3B/RGL4/NLRP12/CYP4F3/NCF4/CMTM2/TREM1/KCNJ15
Pre-vaccination	BTM	enriched in neutrophils (II) (M163)	13	0.4863	1.14416	0.308235	0.722218	0.725377	0.6249	4232	tags=77%, list=46%, signal=42%	IMPA2/HSPA6/CFD/ARAP3/FRAT2/NPL/BEST1/TYROBP/MBOAT7/BTNL8
Pre-vaccination	BTM	enriched in NK cells (I) (M7.2)	46	0.375211	1.13591	0.275725	0.721418	0.725377	0.624209	3430	tags=54%, list=37%, signal=34%	RORA/EOMES/KLRK1/NLRC3/FCGR3B/CCL5/ZAP70/GZMA/PTGDR/SLAMF7/XCL2/KLRB1/GZMH/CTSW/PRKCQ/SAMD3/PLEKHF1/MYBL1/HOPX/KLRD1/TBX21/KLRF1/STAT4/TARP/FASLG
Pre-vaccination	BTM	enriched in NK cells (II) (M61.0)	16	-0.269155	-0.779473	0.793322	0.998933	0.995385	0.864329	38	tags=25%, list=0%, signal=25%	IL2RB/KIR2DS4/CD247/CD7
Pre-vaccination	BTM	enriched in NK cells (III) (M157)	14	0.313502	0.751228	0.804168	0.998933	0.995385	0.864329	3377	tags=64%, list=37%, signal=41%	TIGIT/KLRC3/GPR18/RASGRP1/PTPN4/CX3CR1/TRGC2/CCL4/PVRIG
Pre-vaccination	BTM	enriched in NK cells (receptor activation) (M61.2)	12	0.402162	0.92797	0.571534	0.967743	0.971809	0.837341	3197	tags=50%, list=35%, signal=33%	KLRK1/ZAP70/KIR2DL3/CD244/PRKCQ/KLRD1
Pre-vaccination	BTM	enriched in T cells (I) (M7.0)	59	0.349435	1.09959	0.314303	0.722218	0.725377	0.6249	2577	tags=34%, list=28%, signal=25%	GZMK/SH2D1A/TIGIT/GPR171/RORA/EOMES/NLRC3/CCL5/ZAP70/IL32/GZMA/UBASH3A/RASGRP1/GATA3/ICOS/XCL2/SIT1/KLRB1/CD28/GZMH
Pre-vaccination	BTM	enriched in T cells (II) (M223)	12	-0.43689	-1.16406	0.258094	0.706377	0.710547	0.611194	945	tags=17%, list=10%, signal=15%	LRRN3/LBH
Pre-vaccination	BTM	extracellular matrix (I) (M2.0)	14	-0.419296	-1.16776	0.242483	0.700947	0.710547	0.606496	1196	tags=36%, list=13%, signal=31%	COL6A1/MXRA8/VCAN/COL5A2/AEBP1
Pre-vaccination	BTM	extracellular matrix (II) (M2.1)	31	-0.381032	-1.31264	0.0915998	0.406874	0.407461	0.352048	1167	tags=35%, list=13%, signal=31%	TNFSF13/FGL2/ACHE/SMPDL3A/VCAN/CTSH/COL5A2/MPO/CTSG/TGFBI/AEBP1
Pre-vaccination	BTM	extracellular matrix, collagen (M210)	12	0.262048	0.604662	0.935198	0.998933	0.995385	0.864329	437	tags=8%, list=5%, signal=8%	EFEMP2
Pre-vaccination	BTM	extracellular matrix, complement (M140)	11	-0.417573	-1.08317	0.350179	0.75504	0.773422	0.6533	5368	tags=73%, list=58%, signal=30%	MMP9/SLPI/CFP/MMP8/IGFBP7/LTBP2/CRISP3/LAMA2
Pre-vaccination	BTM	formyl peptide receptor mediated neutrophil response (M11.2)	10	0.313836	0.691893	0.856079	0.998933	0.995385	0.864329	2604	tags=40%, list=28%, signal=29%	NCF1C/PILRA/CAMK1/FCGR2A
Pre-vaccination	BTM	glycerophospholipid metabolism (M114.1)	10	0.260374	0.574028	0.949088	0.998933	0.995385	0.864329	3424	tags=40%, list=37%, signal=25%	ST3GAL6/FAH/LPCAT2/SVIL
Pre-vaccination	Hallmark	HALLMARK_ADIPOGENESIS	129	0.274183	0.94602	0.590176	0.986628	0.923545	0.853682	2249	tags=29%, list=24%, signal=23%	GADD45A/SULT1A1/NABP1/UQCR11/G3BP2/CPT2/GPD2/ATL2/AIFM1/COX6A1/UCP2/MRPL15/DNAJC15/NDUFB7/ELMOD3/DDT/DHRS7/CCNG2/ARL4A/IDH3G/TALDO1/SLC5A6/SCP2/MYLK/GPAT4/IDH3A/ATP1B3/MIGA2/CD36/REEP5/PIM3/COX7B/TANK/ALDOA/CYC1/SLC19A1/ETFB/PPP1R15B
Pre-vaccination	Hallmark	HALLMARK_ALLOGRAFT_REJECTION	150	-0.184986	-0.849572	0.907436	0.998933	0.998933	0.864329	1112	tags=21%, list=12%, signal=18%	RIPK2/ACHE/IRF7/LY75/NLRP3/CXCL9/AARS1/CCR2/NCR1/HLA-DQA1/PTPRC/CD247/IL1B/UBE2D1/NPM1/EIF3D/ETS1/PRKCB/ELANE/HLA-DOA/CD74/FCGR2B/RPS19/RPL9/APBB1/CTSS/HLA-G/HLA-DMB/CD4/IRF8/CD7
Pre-vaccination	Hallmark	HALLMARK_ANDROGEN_RESPONSE	69	0.336357	1.08349	0.337466	0.75504	0.745721	0.6533	1523	tags=22%, list=17%, signal=18%	SPCS3/STEAP4/TMEM50A/SMS/GNAI3/IDI1/STK39/GSR/TSC22D1/INSIG1/MAF/UAP1/HERC3/SGK1/HMGCS1
Pre-vaccination	Hallmark	HALLMARK_ANGIOGENESIS	22	0.25055	0.661964	0.902373	0.998933	0.998933	0.864329	1267	tags=18%, list=14%, signal=16%	PDGFA/CCND2/S100A4/SPP1
Pre-vaccination	Hallmark	HALLMARK_APICAL_JUNCTION	114	0.268948	0.917546	0.644899	0.998933	0.948381	0.864329	1793	tags=25%, list=19%, signal=20%	NEXN/ARPC2/YWHAH/RASA1/CLDN9/RAC2/PTEN/PFN1/RRAS/MAP4K2/INSIG1/ITGB1/ZYX/TRAF1/PBX2/AMIGO2/THBS3/LIMA1/VWF/EVL/GNAI2/CNN2/VASP/TSPAN4/ADAM23/MAPK13/ICAM5/ICAM1
Pre-vaccination	Hallmark	HALLMARK_APICAL_SURFACE	24	-0.369173	-1.19359	0.193769	0.628225	0.692032	0.543573	1519	tags=33%, list=16%, signal=28%	CRYBG1/ADIPOR2/NCOA6/APP/MAL/FLOT2/LYPD3/TMEM8B
Pre-vaccination	Hallmark	HALLMARK_APOPTOSIS	126	0.326765	1.1252	0.245882	0.700947	0.745721	0.606496	1559	tags=20%, list=17%, signal=17%	BAX/GADD45A/RHOT2/CASP3/WEE1/CASP6/BID/CCND2/FAS/GSR/AVPR1A/CASP2/SMAD7/PPP3R1/PMAIP1/PLCB2/GCH1/EMP1/VDAC2/BIRC3/HMGB2/RHOB/CASP8/ENO2/CD38
Pre-vaccination	Hallmark	HALLMARK_BILE_ACID_METABOLISM	52	-0.240128	-0.926044	0.60954	0.986628	0.923545	0.853682	1415	tags=19%, list=15%, signal=16%	LIPE/SULT1B1/CAT/ALDH1A1/EPHX2/NR3C2/FADS2/PEX12/FADS1/ABCA1
Pre-vaccination	Hallmark	HALLMARK_CHOLESTEROL_HOMEOSTASIS	55	0.267121	0.83118	0.752941	0.998933	0.998933	0.864329	1759	tags=18%, list=19%, signal=15%	CD9/TP53INP1/IDI1/AVPR1A/S100A11/CHKA/CPEB2/ACAT2/HMGCS1/ATF5
Pre-vaccination	Hallmark	HALLMARK_COAGULATION	74	-0.236618	-0.97551	0.507267	0.940661	0.905835	0.813909	1046	tags=18%, list=11%, signal=16%	LRP1/LGMN/CRIP2/MMP14/CTSH/CTSE/FURIN/CTSB/ANG/USP11/SERPING1/CPQ/CAPN5
Pre-vaccination	Hallmark	HALLMARK_COMPLEMENT	145	0.249334	0.870119	0.754088	0.998933	0.998933	0.864329	2104	tags=24%, list=23%, signal=19%	GZMK/DGKH/CASP3/GNAI3/PDP1/PFN1/F8/PDGFB/PPP4C/GRB2/GPD2/RHOG/CA2/GP1BA/CCL5/MSRB1/KCNIP2/S100A9/CALM1/LAMP2/GNG2/GNAI2/CXCL1/GZMA/S100A12/XPNPEP1/HSPA5/DUSP5/PIK3CG/SERPINE1/CD36/RASGRP1/CSRP1/JAK2/GATA3
Pre-vaccination	Hallmark	HALLMARK_DNA_REPAIR	79	0.388485	1.27224	0.106033	0.427094	0.447219	0.369544	2630	tags=39%, list=29%, signal=28%	TYMS/SRSF6/NME1/TMED2/ELL/DGCR8/TAF1C/POLR2E/RAD52/NT5C3A/ERCC5/SURF1/FEN1/ARL6IP1/ADA/RFC4/POLD4/DUT/AGO4/DDB2/RRM2B/CETN2/NT5C/CDA/COX17/RAD51/SMAD5/VPS37B/DAD1/NPR2/HCLS1
Pre-vaccination	Hallmark	HALLMARK_E2F_TARGETS	103	0.503302	1.70053	0.000222469	0.0185149	0.0111235	0.0160201	2084	tags=37%, list=23%, signal=29%	EZH2/ESPL1/KIF22/LUC7L3/DDX39A/MKI67/RRM2/WEE1/PTTG1/AURKB/SMC6/NME1/MRE11/LYAR/UNG/TK1/SRSF2/ATAD2/PPP1R8/MCM6/ASF1A/MCM7/SLBP/ASF1B/HMGB2/RAD1/PSMC3IP/TACC3/EIF2S1/DUT/H2AX/ANP32E/TCF19/MAD2L1/MXD3/PRDX4/MCM4/LBR
Pre-vaccination	Hallmark	HALLMARK_EPITHELIAL_MESENCHYMAL_TRANSITION	104	-0.20377	-0.883066	0.791667	0.998933	0.998933	0.864329	1324	tags=20%, list=14%, signal=17%	PFN2/ANPEP/SLC6A8/COL8A2/COPA/AREG/MYL9/VCAN/ADAM12/LRP1/MAGEE1/MMP14/FUCA1/COL5A2/NOTCH2/FBLN2/ITGA5/TGFBI/TPM2/NT5E/CD59
Pre-vaccination	Hallmark	HALLMARK_ESTROGEN_RESPONSE_EARLY	116	-0.252092	-1.1112	0.188742	0.628225	0.692032	0.543573	1457	tags=25%, list=16%, signal=21%	FKBP5/CYP26B1/FAM102A/PLAAT3/RAB31/BCL11B/ITPK1/SIAH2/CELSR2/RPS6KA2/AREG/ABLIM1/TOB1/NRIP1/FCMR/IL6ST/IGF1R/SLC2A1/RAPGEFL1/OLFM1/SLC7A5/FKBP4/AFF1/ELF1/FASN/FLNB/AMFR/NBL1/TJP3
Pre-vaccination	Hallmark	HALLMARK_ESTROGEN_RESPONSE_LATE	109	-0.270305	-1.17818	0.107333	0.427094	0.447219	0.369544	1457	tags=28%, list=16%, signal=24%	FKBP5/CYP26B1/FAM102A/PLAAT3/RAB31/ITPK1/GAL/SIAH2/CELSR2/RPS6KA2/AREG/TOB1/NRIP1/JAK1/IL6ST/TSPAN13/RAPGEFL1/SLC2A8/OLFM1/SLC7A5/HOMER2/FKBP4/ST14/AFF1/FLNB/AMFR/NBL1/TJP3/DCXR/COX6C/UNC13B
Pre-vaccination	Hallmark	HALLMARK_FATTY_ACID_METABOLISM	95	0.324894	1.08839	0.317625	0.722218	0.745721	0.6249	1529	tags=19%, list=17%, signal=16%	IDH3B/ACSS1/CA4/YWHAH/SMS/RAP1GDS1/IDI1/CPT2/GPD2/CA2/ACOT8/ACSM3/ACAT2/IDH3G/ACAA1/ENO2/HMGCS1/GABARAPL1
Pre-vaccination	Hallmark	HALLMARK_G2M_CHECKPOINT	111	0.431336	1.47044	0.00923584	0.0928445	0.109466	0.0803339	1909	tags=27%, list=21%, signal=22%	EZH2/ESPL1/TPX2/KIF22/KNL1/NUSAP1/DDX39A/MKI67/PTTG1/AURKB/CDC7/BUB3/GINS2/CDC6/CENPF/TENT4A/MEIS1/SRSF2/MCM6/CHMP1A/PURA/TGFB1/TACC3/E2F3/SMC2/E2F1/ATF5/H2AX/EGF/MAD2L1
Pre-vaccination	Hallmark	HALLMARK_GLYCOLYSIS	113	-0.233924	-1.02623	0.383938	0.797089	0.767877	0.689683	763	tags=16%, list=8%, signal=15%	SDC3/VCAN/IRS2/AGRN/LHPP/B3GALT6/AGL/CXCR4/EXT2/GCLC/FKBP4/ANG/DDIT4/TGFBI/HDLBP/CAPN5/NT5E/DPYSL4
Pre-vaccination	Hallmark	HALLMARK_HEDGEHOG_SIGNALING	24	-0.441348	-1.42694	0.0638298	0.338652	0.35461	0.29302	1551	tags=42%, list=17%, signal=35%	NRP1/VEGFA/ACHE/NRCAM/DPYSL2/TLE3/AMOT/CDK5R1/PTCH1/RTN1
Pre-vaccination	Hallmark	HALLMARK_HEME_METABOLISM	160	-0.291429	-1.34781	0.0136054	0.103946	0.113379	0.0899391	1476	tags=25%, list=16%, signal=21%	SLC25A38/ANK1/XK/UROS/CAT/SLC6A8/TENT5C/PC/MAP2K3/NCOA4/ACSL6/RAP1GAP/DCAF11/ARHGEF12/TRIM58/PRDX2/H1-0/TFDP2/BTG2/BMP2K/HEBP1/SLC66A2/MKRN1/MARCHF8/SLC2A1/ABCG2/ADD1/CTSE/CTSB/RNF123/TNRC6B/SPTB/GCLC/ADD2/RAD23A/NUDT4/EPB41/FOXO3/FECH/FOXJ2
Pre-vaccination	Hallmark	HALLMARK_HYPOXIA	135	-0.160595	-0.723703	0.998713	0.998933	0.998933	0.864329	1322	tags=16%, list=14%, signal=14%	PPP1R15A/SIAH2/SLC25A1/SDC3/KDM3A/IRS2/DUSP1/PNRC1/ETS1/B3GALT6/PRKCA/SLC2A1/CXCR4/BTG1/NAGK/DDIT4/FOXO3/TGFBI/HDLBP/NEDD4L/DPYSL4
Pre-vaccination	Hallmark	HALLMARK_IL2_STAT5_SIGNALING	157	0.308914	1.08586	0.30357	0.722218	0.745721	0.6249	2466	tags=32%, list=27%, signal=24%	PHTF2/IKZF2/CTLA4/PLAGL1/CASP3/CCR4/CKAP4/CDC6/PRAF2/RORA/EOMES/LRRC8C/CCND2/SYT11/GALM/TNFRSF1B/PLEC/BATF/CA2/TRAF1/EMP1/RABGAP1L/SPP1/TNFRSF8/ARL4A/RHOB/NOP2/GPR65/PTRH2/GABARAPL1/BATF3/MAPKAPK2/GLIPR2/CDKN1C/IL2RA/IL1RL1/ANXA4/RRAGD/PTGER2/CD81/GUCY1B1/ICOS/ENO3/KLF6/TNFRSF4/GBP4/CISH/MAP3K8/AGER/IL18R1/ST3GAL4
Pre-vaccination	Hallmark	HALLMARK_IL6_JAK_STAT3_SIGNALING	64	0.347859	1.10756	0.300827	0.722218	0.745721	0.6249	2464	tags=34%, list=27%, signal=25%	STAM2/CD9/FAS/TNFRSF1B/GRB2/TGFB1/BAK1/IFNAR1/CXCL1/TYK2/CD38/PTPN2/IL12RB1/IL2RA/CD36/PF4/TLR2/TNFRSF12A/IL10RB/MAP3K8/IL18R1/LEPR
Pre-vaccination	Hallmark	HALLMARK_INFLAMMATORY_RESPONSE	140	-0.168049	-0.762786	0.990579	0.998933	0.998933	0.864329	2022	tags=29%, list=22%, signal=23%	IL2RB/PTGER4/FPR1/TNFAIP6/SLC7A1/IFITM1/IL18RAP/MYC/EIF2AK2/EREG/CD14/MARCO/SPHK1/LCP2/ADM/C3AR1/RIPK2/PROK2/IRF7/NLRP3/CXCL9/AHR/IRAK2/MSR1/KCNJ2/PDE4B/MEFV/IL1B/BTG2/CMKLR1/MMP14/CCR7/SCARF1/BST2/NFKBIA/NFKB1/CD48/ITGA5/SELL/ABCA1
Pre-vaccination	Hallmark	HALLMARK_INTERFERON_ALPHA_RESPONSE	90	-0.385452	-1.63851	0.00174216	0.0302502	0.029036	0.0261741	2191	tags=40%, list=24%, signal=31%	TRAFD1/IFI35/IRF9/TAP1/SP110/TDRD7/IFITM1/EIF2AK2/GMPR/NUB1/RIPK2/PSME1/CMTR1/CMPK2/IRF7/TMEM140/HELZ2/RSAD2/UBE2L6/PARP9/IFIH1/ISG15/IFIT3/OAS1/PLSCR1/MX1/IFIT2/TRIM25/TXNIP/ADAR/LGALS3BP/BST2/CD74/ELF1/CNP/SELL
Pre-vaccination	Hallmark	HALLMARK_INTERFERON_GAMMA_RESPONSE	186	-0.277549	-1.31101	0.0169133	0.124248	0.120809	0.107506	2191	tags=35%, list=24%, signal=28%	TRAFD1/IFI35/IRF9/BPGM/TAP1/OAS2/SP110/SOCS3/IL2RB/FPR1/TNFAIP6/TDRD7/MVP/STAT1/NCOA3/EIF2AK2/OAS3/FGL2/LCP2/TNFAIP3/RIPK2/PSME1/CMTR1/CMPK2/IRF7/CXCL9/P2RY14/HELZ2/RSAD2/UBE2L6/IFIT1/SECTM1/CIITA/IFIH1/ISG15/FCGR1A/RNF213/PDE4B/IFIT3/ZNFX1/HLA-DQA1/PLSCR1/MX1/SOD2/AUTS2/IFIT2/CD274/TRIM25/XCL1/TXNIP/CMKLR1/ADAR/STAT3/LGALS3BP/BST2/CD74/BTG1/MX2/SAMHD1/NFKBIA/NFKB1/HLA-G/SERPING1/RAPGEF6/PELI1/IRF8
Pre-vaccination	Hallmark	HALLMARK_KRAS_SIGNALING_DN	59	-0.236831	-0.936158	0.605343	0.986628	0.923545	0.853682	1280	tags=25%, list=14%, signal=22%	CELSR2/RSAD2/TENT5C/MEFV/ZBTB16/MX1/BTG2/SIDT1/CCDC106/KMT2D/PTPRJ/MTHFR/LYPD3/SLC29A3/EDAR
Pre-vaccination	Hallmark	HALLMARK_KRAS_SIGNALING_UP	114	0.274299	0.935801	0.60653	0.986628	0.923545	0.853682	1447	tags=20%, list=16%, signal=17%	GADD45G/SPON1/GNG11/TRIB2/WDR33/CCND2/RBM4/TNFRSF1B/IGFBP3/ITGB2/CA2/MAP4K1/TRAF1/EMP1/RABGAP1L/CROT/SPP1/HBEGF/KIF5C/TRIB1/BIRC3/GALNT3/PLAU
Pre-vaccination	Hallmark	HALLMARK_MITOTIC_SPINDLE	141	0.31373	1.09264	0.300659	0.722218	0.745721	0.6249	633	tags=12%, list=7%, signal=11%	ESPL1/TPX2/KIF22/NUSAP1/RHOT2/ARL8A/MARK4/ARHGAP4/CEP192/CDC42/PKD2/RASA1/PLEKHG2/TUBGCP2/ATG4B/CENPF/PIF1
Pre-vaccination	Hallmark	HALLMARK_MTORC1_SIGNALING	145	0.324411	1.13212	0.229238	0.686995	0.745721	0.594424	2350	tags=32%, list=26%, signal=24%	RAB1A/DDX39A/RIT1/RRM2/CD9/SLC9A3R1/G6PD/DHFR/IDI1/PSMA4/UCHL5/ASNS/GSR/EGLN3/UNG/PSMA3/ARPC5L/ITGB2/INSIG1/CORO1A/TXNRD1/BCAT1/GLA/PRDX1/TES/RPN1/IFRD1/SRD5A1/HMGCS1/UBE2D3/M6PR/ACTR2/TBK1/GMPS/HSPA5/DAPP1/SEC11A/HSP90B1/SORD/MCM4/ALDOA/GLRX/GPI/SLA/SLC1A4/FDXR
Pre-vaccination	Hallmark	HALLMARK_MYC_TARGETS_V1	142	0.197025	0.686872	0.97715	0.998933	0.998933	0.864329	2044	tags=22%, list=22%, signal=17%	TYMS/BUB3/NME1/SNRPA1/PSMD8/PSMA4/NCBP1/SNRPA/SRSF7/RNPS1/PSMA2/SRSF2/PWP1/MCM6/AP3S1/PPM1G/MCM7/RFC4/YWHAQ/DDX21/CCT5/IFRD1/EIF2S1/DUT/PSMB2/PSMA6/CSTF2/MAD2L1/PRDX4/COX5A/MCM4
Pre-vaccination	Hallmark	HALLMARK_MYC_TARGETS_V2	37	0.263442	0.769392	0.824359	0.998933	0.998933	0.864329	2204	tags=27%, list=24%, signal=21%	UNG/IPO4/NOP2/MAP3K6/EXOSC5/NDUFAF4/SORD/MCM4/SLC19A1/NOP56
Pre-vaccination	Hallmark	HALLMARK_MYOGENESIS	110	0.210228	0.715342	0.946134	0.998933	0.998933	0.864329	2678	tags=25%, list=29%, signal=18%	PDLIM7/RIT1/TPM3/RB1/PTP4A3/IGFBP3/SH2B1/ITGB1/DAPK2/HBEGF/TGFB1/IFRD1/TNNT1/MYLK/CKB/TNNI2/CD36/MRAS/DMPK/GNAO1/TSC2/ENO3/KIFC3/CFD/DENND2B/MYL4/MYH3/TAGLN
Pre-vaccination	Hallmark	HALLMARK_NOTCH_SIGNALING	22	-0.333538	-1.05149	0.357946	0.75504	0.745721	0.6533	686	tags=14%, list=7%, signal=13%	NOTCH2/PRKCA/MAML2
Pre-vaccination	Hallmark	HALLMARK_OXIDATIVE_PHOSPHORYLATION	134	0.443446	1.53556	0.00162866	0.0302502	0.029036	0.0261741	2408	tags=40%, list=26%, signal=30%	BAX/IDH3B/RHOT2/ATP5PF/SLC25A11/COX7A2/TCIRG1/IDH2/NDUFV1/NDUFA6/UQCR11/PDP1/TIMM10/AIFM1/COX6A1/COX7A2L/SURF1/MRPL15/ATP1B1/OPA1/NDUFB7/MFN2/VDAC2/NDUFB5/ATP6V0B/NDUFB8/OGDH/ALAS1/NDUFA4/ATP5F1C/IDH3G/ACAA1/NDUFA1/ISCU/NDUFS6/NDUFA3/IDH3A/ETFA/ATP5MF/COX5A/COX7B/CYC1/ETFB/OXA1L/COX17/NDUFA7/ATP5ME/CYCS/GPI/ABCB7/RHOT1/MGST3/NDUFS2
Pre-vaccination	Hallmark	HALLMARK_P53_PATHWAY	143	0.234201	0.816926	0.839363	0.998933	0.998933	0.864329	1402	tags=17%, list=15%, signal=15%	BAX/GADD45A/RB1/MAPKAPK3/PIDD1/NINJ1/PDGFA/PERP/PVT1/CCND2/RAP2B/S100A4/FAS/WRAP73/TSC22D1/TM7SF3/ERCC5/H1-2/IRAK1/ADA/OSGIN1/HBEGF/TGFB1/BAK1/CD82
Pre-vaccination	Hallmark	HALLMARK_PANCREAS_BETA_CELLS	11	0.303021	0.683108	0.870081	0.998933	0.998933	0.864329	2879	tags=36%, list=31%, signal=25%	SPCS1/SEC11A/SRP14/MAFB
Pre-vaccination	Hallmark	HALLMARK_PEROXISOME	63	0.338595	1.07535	0.347903	0.75504	0.745721	0.6533	1711	tags=21%, list=19%, signal=17%	CDK7/CTBP1/YWHAH/IDH2/IDI1/SLC25A17/ACOT8/PRDX1/ATXN1/ACAA1/SCP2/ABCC5/PEX6
Pre-vaccination	Hallmark	HALLMARK_PI3K_AKT_MTOR_SIGNALING	73	0.3465	1.12465	0.271894	0.721418	0.745721	0.624209	2956	tags=37%, list=32%, signal=25%	RIT1/PPP1CA/PTEN/PFN1/ARF1/ARPC3/GRB2/CFL1/PIN1/ARHGDIA/PLA2G12A/UBE2D3/E2F1/ACTR2/TBK1/CSNK2B/DAPP1/HSP90B1/TSC2/RIPK1/SLA/AKT1/PIK3R3/CDKN1A/MAPK1/THEM4/GSK3B
Pre-vaccination	Hallmark	HALLMARK_PROTEIN_SECRETION	64	0.322924	1.02817	0.424113	0.852691	0.815603	0.737793	2082	tags=31%, list=23%, signal=24%	RER1/RAB14/ARFGAP3/TMED2/ARF1/RAB9A/COPB2/DOP1A/AP3S1/LAMP2/KIF1B/GLA/M6PR/ANP32E/VPS4B/LMAN1/STX7/GOSR2/CLCN3/COPE
Pre-vaccination	Hallmark	HALLMARK_REACTIVE_OXYGEN_SPECIES_PATHWAY	44	0.333471	1.00235	0.473264	0.911591	0.876415	0.788756	2408	tags=36%, list=26%, signal=27%	G6PD/NDUFA6/GSR/TXNRD1/FTL/PDLIM1/PRDX1/CDKN2D/PRDX4/SELENOS/GCLM/STK25/HMOX2/GLRX/TXNRD2/NDUFS2
Pre-vaccination	Hallmark	HALLMARK_SPERMATOGENESIS	45	0.514478	1.5514	0.0109466	0.0939406	0.109466	0.0812823	1960	tags=36%, list=21%, signal=28%	EZH2/NCAPH/STAM2/PHKG2/SPATA6/SIRT1/ACRBP/CHFR/RFC4/TSN/ARL4A/TALDO1/ACE/GFI1/ALOX15/HBZ
Pre-vaccination	Hallmark	HALLMARK_TGF_BETA_SIGNALING	39	0.449253	1.32535	0.0948298	0.411647	0.447219	0.356179	2038	tags=33%, list=22%, signal=26%	SMAD1/TRIM33/SMURF2/CDK9/PPP1CA/SKIL/SMAD7/FKBP1A/TGFB1/UBE2D3/CDKN1C/SERPINE1/RHOA
Pre-vaccination	Hallmark	HALLMARK_TNFA_SIGNALING_VIA_NFKB	152	0.16406	0.575452	0.998933	0.998933	0.998933	0.864329	1931	tags=17%, list=21%, signal=14%	GADD45A/CCNL1/NINJ1/BIRC2/CLCF1/TSC22D1/TNFAIP2/GCH1/DUSP4/TRAF1/CCL5/BCL2A1/HBEGF/TRIB1/BIRC3/RHOB/SLC16A6/PLAU/SGK1/CXCL1/IER3/ICAM1/DUSP5/IER5/NR4A1/SERPINE1
Pre-vaccination	Hallmark	HALLMARK_UNFOLDED_PROTEIN_RESPONSE	74	0.217743	0.707932	0.932182	0.998933	0.998933	0.864329	2417	tags=28%, list=26%, signal=21%	SPCS3/NABP1/ATP6V0D1/YWHAZ/FUS/ASNS/EXOSC5/EIF2AK3/SPCS1/EIF2S1/H2AX/HSPA5/SEC11A/HSP90B1/EXOC2/GOSR2/PDIA6/NOP56/SLC1A4/HYOU1/TTC37
Pre-vaccination	Hallmark	HALLMARK_UV_RESPONSE_DN	91	-0.206132	-0.876451	0.801056	0.998933	0.998933	0.864329	1044	tags=16%, list=11%, signal=15%	SYNJ2/VAV2/SPOP/SIPA1L1/DUSP1/PHF3/COL5A2/NOTCH2/IGF1R/PRKCA/YTHDC1/TGFBR2/NFKB1/FZD2/MAP2K5
Pre-vaccination	Hallmark	HALLMARK_UV_RESPONSE_UP	106	0.256666	0.870857	0.727303	0.998933	0.998933	0.864329	2219	tags=31%, list=24%, signal=24%	CASP3/SULT1A1/PSMC3/BID/PPAT/ASNS/MARK2/CA2/GCH1/RAB27A/FEN1/CHKA/PRKACA/RFC4/POLG2/ALAS1/RHOB/BAK1/DDX21/RPN1/ACAA1/ENO2/CDKN1C/STARD3/ICAM1/H2AX/NR4A1/RASGRP1/GLS/NXF1/ALDOA/STK25/HLA-F
Pre-vaccination	Hallmark	HALLMARK_WNT_BETA_CATENIN_SIGNALING	29	-0.41171	-1.39825	0.0575185	0.313887	0.35461	0.271591	1813	tags=34%, list=20%, signal=28%	ADAM17/MYC/TP53/TCF7/NUMB/LEF1/MAML1/NCSTN/AXIN2/PTCH1
Pre-vaccination	Hallmark	HALLMARK_XENOBIOTIC_METABOLISM	115	0.282695	0.965577	0.551088	0.951375	0.923545	0.823179	2248	tags=29%, list=24%, signal=22%	IGFBP4/GCNT2/PTGES/CASP6/PGD/NINJ1/SSR3/ITIH4/FAS/GSR/ASL/SMOX/SAR1B/LCAT/CA2/GCH1/DHPS/BCAT1/DDT/DHRS7/CROT/ALAS1/ACOX3/GABARAPL1/SLC12A4/SERPINE1/CD36/LONP1/TKFC/MARCHF6/CDA/UPB1/ABCC3
Pre-vaccination	BTM	IL2, IL7, TCR network (M65)	11	-0.28163	-0.730541	0.825957	0.998933	0.995385	0.864329	3246	tags=55%, list=35%, signal=35%	BCL2/IL2RG/TRAC/TRBC1/IL7R/CCR7
Pre-vaccination	BTM	immune activation - generic cluster (M37.0)	250	0.186459	0.676369	0.993238	0.998933	0.995976	0.864329	2252	tags=19%, list=24%, signal=15%	SH2D1A/RBBP8/CD9/CA4/STEAP4/ELOVL4/GPR84/S100A8/FCGR3A/FCGR3B/PRAM1/UNG/RGL4/RHOU/ST3GAL6/ERI2/IMPA2/HK3/MYO7B/CYP4F3/MCM7/LRP12/HMGB2/NCF4/CMTM2/SGK1/CXCL1/TREM1/KIAA0513/KCNJ15/CLEC12A/UBASH3A/MS4A4A/P2RY13/RNASE2/TM6SF1/B3GNT5/SERPINB10/FGD4/TLR1/NACC2/SLCO4C1/OLFM4/CLC/PSRC1/CDA/LGALS12/ADAP2
Pre-vaccination	BTM	immuregulation - monocytes, T and B cells (M57)	11	0.555166	1.25152	0.196756	0.628225	0.636448	0.543573	99	tags=9%, list=1%, signal=9%	CTLA4
Pre-vaccination	BTM	inflammasome receptors and signaling (M53)	12	-0.354074	-0.943404	0.527906	0.951375	0.963827	0.823179	1644	tags=67%, list=18%, signal=55%	TLR4/NOD2/TNFAIP3/RIPK2/NLRP3/NLRC4/PAK1/NFKBIA
Pre-vaccination	BTM	inflammatory response (M33)	10	-0.305335	-0.772043	0.764465	0.998933	0.995385	0.864329	1899	tags=40%, list=21%, signal=32%	TLR4/AIF1/TNFSF13/FCER1G
Pre-vaccination	BTM	innate antiviral response (M150)	12	-0.656236	-1.74849	0.0101758	0.0939406	0.0902406	0.0812823	2084	tags=75%, list=23%, signal=58%	TAP1/EIF2AK2/OAS3/SP100/IRF7/RSAD2/IFIT1/OAS1/PLSCR1
Pre-vaccination	BTM	integrin cell surface interactions (I) (M1.0)	15	-0.404522	-1.14918	0.258882	0.706377	0.710547	0.611194	1842	tags=47%, list=20%, signal=37%	COL6A1/LAMB2/ITGA2B/MYL9/PTK2/COL5A2/ITGA5
Pre-vaccination	BTM	KLF12 targets network (M32.3)	12	0.553715	1.27767	0.174582	0.628225	0.620624	0.543573	1495	tags=50%, list=16%, signal=42%	HGS/RHOG/CORO1A/DGKZ/NBEAL2/GNAI2
Pre-vaccination	BTM	leukocyte activation and migration (M45)	11	0.322291	0.726547	0.826374	0.998933	0.995385	0.864329	873	tags=18%, list=9%, signal=16%	ITGAL/PTPN6
Pre-vaccination	BTM	leukocyte differentiation (M160)	12	-0.177815	-0.473776	0.994758	0.998933	0.995976	0.864329	1073	tags=17%, list=12%, signal=15%	MED1/BTG2
Pre-vaccination	BTM	leukocyte migration (M88.0)	13	-0.499358	-1.3667	0.106184	0.427094	0.441861	0.369544	1402	tags=54%, list=15%, signal=46%	CEACAM1/XK/TMEM45B/LGALS4/PIP5K1B/ST14/GPA33
Pre-vaccination	BTM	lymphocyte generic cluster (M60)	12	0.44128	1.01823	0.454061	0.889074	0.90533	0.769273	3361	tags=58%, list=37%, signal=37%	DTX3/ADARB1/CD28/PRKCZ/CHI3L2/MEF2C/CD2
Pre-vaccination	BTM	lysosomal/endosomal proteins (M139)	11	-0.597139	-1.54896	0.0445574	0.250308	0.239496	0.216579	769	tags=45%, list=8%, signal=42%	NPC2/SORT1/CTSH/CTSB/CTSS
Pre-vaccination	BTM	Memory B cell surface signature (S9)	11	-0.632133	-1.63974	0.02811	0.178967	0.172676	0.154852	714	tags=45%, list=8%, signal=42%	GRAMD1C/SORCS3/CHL1/FCGR2B/ITM2C
Pre-vaccination	BTM	MHC-TLR7-TLR8 cluster (M146)	16	-0.600743	-1.73975	0.00868114	0.0928445	0.0902406	0.0803339	1078	tags=44%, list=12%, signal=39%	HLA-DQA1/TLR8/HLA-DQB1/HLA-DPA1/CD74/HLA-G/CD4
Pre-vaccination	BTM	mismatch repair (I) (M22.0)	14	0.369035	0.8843	0.631206	0.998933	0.995385	0.864329	2131	tags=36%, list=23%, signal=27%	MCM6/RFC4/NCAPG2/SMC2/CENPK
Pre-vaccination	BTM	mitotic cell cycle - DNA replication (M4.4)	14	0.752391	1.80292	0.00115791	0.0245734	0.0248951	0.0212622	1183	tags=43%, list=13%, signal=37%	TPX2/CDT1/CDC7/CDC6/MCM6/MCM7
Pre-vaccination	BTM	mitotic cell cycle in stimulated CD4 T cells (M4.5)	13	0.65721	1.54627	0.0242647	0.16552	0.164745	0.143216	2131	tags=77%, list=23%, signal=59%	CDCA7/TYMS/RRM2/CXCR6/LAG3/MCM6/ENO2/TACC3/MAD2L1/CENPK
Pre-vaccination	Monaco 2019	Monaco_B_Naive_signature	19	0.308119	0.788045	0.766141	0.998933	0.990631	0.864329	2497	tags=26%, list=27%, signal=19%	MYO7B/LARGE2/TCL6/FCRL1/MMP17
Pre-vaccination	Monaco 2019	Monaco_Basophils_LD_signature	82	0.302936	0.996302	0.483083	0.913553	0.724624	0.790454	3279	tags=46%, list=36%, signal=30%	CD9/PNPLA1/SCCPDH/ENPP3/NLRP12/MAF/CORO6/HK3/LRP12/PIK3R6/ELOVL7/ADGRE1/SLC45A3/TRPM6/TDRD9/HRH4/SLITRK4/RNASE2/IL1RL1/OXER1/NTRK1/EEF2K/CYP4F12/PALLD/MFAP3L/CFD/ADGRE4P/C5AR2/RFLNB/ITGB8/KIF28P/FGFR2/GPR34/FNBP1L/CSF1/IL5RA/TMEM164/LPCAT2
Pre-vaccination	Monaco 2019	Monaco_MAIT_signature	12	0.545504	1.25872	0.189821	0.628225	0.379642	0.543573	3054	tags=75%, list=33%, signal=50%	ELOVL4/LTK/SCART1/SLC4A10/TRAV1-2/RORC/CFH/FLT4/PLEKHA7
Pre-vaccination	Monaco 2019	Monaco_mDCs_signature	26	-0.642917	-2.13016	0.000387747	0.0185149	0.00402955	0.0160201	1582	tags=50%, list=17%, signal=42%	SEZ6L/VSIG4/CLEC9A/CLEC10A/CACNA2D3/CPVL/FPR3/PID1/FBLN2/ENHO/MRC1/RTN1/ZNF366
Pre-vaccination	Monaco 2019	Monaco_Monocytes_C_signature	42	-0.352294	-1.30496	0.087445	0.399538	0.209868	0.345701	2411	tags=43%, list=26%, signal=32%	HP/ARHGEF10L/ASGR2/MCEMP1/SGMS2/CYP27A1/CLEC4D/EREG/EGR1/CD93/TLR5/VCAN/SIGLEC1/RNASE4/TMEM176A/ALDH2/CYP1B1/FOLR2
Pre-vaccination	Monaco 2019	Monaco_Monocytes_I_signature	13	-0.183207	-0.501422	0.990631	0.998933	0.990631	0.864329	2175	tags=38%, list=24%, signal=29%	SMCO4/C1QB/MARCKS/C1QC/SASH1
Pre-vaccination	Monaco 2019	Monaco_Monocytes_NC_signature	32	0.515265	1.46017	0.0348518	0.208022	0.139407	0.179991	2821	tags=56%, list=31%, signal=39%	MS4A14/VMO1/SMIM25/LYPD2/TNFRSF8/OSGIN1/MEG3/LYNX1/CKB/LRRC25/MRAS/NEURL1/SYT17/ABCC3/L1TD1/TMEM63C/CDC42EP4/PAPSS2
Pre-vaccination	Monaco 2019	Monaco_Neutrophils_signature	157	0.19027	0.668815	0.986468	0.998933	0.990631	0.864329	1861	tags=17%, list=20%, signal=13%	PLPPR2/CA4/STEAP4/ST20/FCGR3B/NECAB2/PADI4/TNFAIP2/LUCAT1/CHST15/AATK/CYP4F3/LGALSL/TRIB1/LINC00211/CMTM2/CXCL1/TREM1/HSPA6/S100A12/KCNJ15/P2RY13/TM6SF1/ZDHHC18/B3GNT5/LILRB3
Pre-vaccination	Monaco 2019	Monaco_NK_signature	43	-0.209945	-0.781478	0.890384	0.998933	0.990631	0.864329	669	tags=12%, list=7%, signal=11%	FEZ1/SORBS2/LGALS9B/ADAMTS1/PRSS30P
Pre-vaccination	Monaco 2019	Monaco_pDCs_signature	67	-0.566431	-2.29338	0.000671592	0.021379	0.00402955	0.0184982	1344	tags=43%, list=15%, signal=37%	LILRA4/P2RY14/MAP1A/PLVAP/GAS6/CLCN5/CMKLR1/COL26A1/TSPAN13/TNFRSF21/PFKFB2/SLC7A5/VEGFB/PHEX/PTPRS/CLEC4C/PLXNA4/ST14/CUX2/EPHA2/FAM160A1/P2RY6/SERPING1/TGFBI/AEBP1/PTGDS/TPM2/PCDHGC3/SCAMP5
Pre-vaccination	Monaco 2019	Monaco_Plasmablasts_signature	97	0.382107	1.28322	0.0821088	0.394925	0.209868	0.34171	3104	tags=42%, list=34%, signal=28%	IGHV4-59/IGHV6-1/IGHV3-53/IGKV1-12/IGLV2-18/IGHV3-48/IGKV5-2/IGLV3-10/IGHV3-49/IGHV2-70/IGHG3/IGKV1D-16/IGKV3-15/IGHV4-39/IGLV1-40/IGKV3-20/MIR650/IGLV2-11/TNFRSF17/IGHG1/IGHV1-46/IGKV1-39/IGLV2-8/IGKV1-8/IGKV1-16/IGHV3-20/IGKV1-9/IGHV4-34/IGLV3-25/IGKV1-33/IGHV3-21/MZB1/IGLV3-19/IGKV4-1/IGLV3-1/KLHL14/TXNDC5/IGKV6D-21/IGKV3D-15/IGKV3D-11/IGLJ2
Pre-vaccination	Monaco 2019	Monaco_Progenitors_signature	89	0.341744	1.1368	0.244709	0.700947	0.4195	0.606496	2063	tags=25%, list=22%, signal=19%	SMAD1/SMIM24/MAGI2-AS3/P2RX1/TNFSF4/MYCT1/EGFL7/TSC22D1/MEIS1/DEPP1/BCAT1/ATP1B1/EMP1/ME3/ZNF711/DLC1/SYTL4/PCYT1B/SERPINE1/LAPTM4B/ZNF385D/GUCY1B1
Pre-vaccination	BTM	Monocyte surface signature (S4)	78	0.234153	0.765528	0.87265	0.998933	0.995385	0.864329	2785	tags=32%, list=30%, signal=23%	STEAP4/PTGIR/P2RX1/TNFRSF1B/CLEC12B/SLC16A3/MFSD1/TMEM71/TREM1/CLEC12A/P2RY13/LILRB3/TLR1/CD36/TNFRSF10B/TLR2/C5AR1/GLIPR1/P2RY2/KCNE3/TNFSF12/FCGR2A/AGTRAP/VNN2/SIRPB1
Pre-vaccination	BTM	myeloid cell enriched receptors and transporters (M4.3)	29	-0.221068	-0.750793	0.875103	0.998933	0.995385	0.864329	1772	tags=28%, list=19%, signal=22%	CD14/MARCO/MYOF/TLR5/SECTM1/SIGLEC16/TLR8/LILRA1
Pre-vaccination	BTM	myeloid, dendritic cell activation via NFkB (I) (M43.0)	11	0.488276	1.10073	0.357315	0.75504	0.773422	0.6533	2826	tags=45%, list=31%, signal=32%	NFKBID/CCL5/ICAM1/MAP3K8/CD83
Pre-vaccination	BTM	myeloid, dendritic cell activation via NFkB (II) (M43.1)	12	0.253581	0.585125	0.945702	0.998933	0.995385	0.864329	2462	tags=33%, list=27%, signal=24%	CCL5/BIRC3/ICAM1/PRKCD
Pre-vaccination	BTM	Naive B cell surface signature (S8)	15	-0.508824	-1.44548	0.0690789	0.347213	0.342738	0.300426	1458	tags=40%, list=16%, signal=34%	CNTNAP3/P2RY14/CD37/TSPAN13/CXCR4/HLA-DOA
Pre-vaccination	BTM	NK cell surface signature (S1)	33	0.240294	0.685807	0.912201	0.998933	0.995385	0.864329	3430	tags=45%, list=37%, signal=29%	KLRK1/KLRC3/PTGDR/SLAMF7/PTGER2/SLCO4C1/ATP9A/IL18R1/ADRB2/KIR2DL3/CX3CR1/ENPP5/KLRF1/PVRIG/FASLG
Pre-vaccination	BTM	plasma cells & B cells, immunoglobulins (M156.0)	30	-0.203734	-0.695172	0.937972	0.998933	0.995385	0.864329	1915	tags=27%, list=21%, signal=21%	OSBPL10/GNG7/VPREB3/STAP1/IGLV1-44/SPIB/IGLV4-60/ITM2C
Pre-vaccination	BTM	plasma cells, immunoglobulins (M156.1)	22	0.351171	0.92781	0.572539	0.967743	0.971809	0.837341	3025	tags=41%, list=33%, signal=28%	IGHV3-48/IGKV3-20/TNFRSF17/IGHG1/IGLV3-19/IGKV4-1/IGKC/IGHA1/TXNDC5
Pre-vaccination	BTM	platelet activation - actin binding (M196)	14	0.444743	1.06572	0.393979	0.800532	0.81973	0.692662	3022	tags=43%, list=33%, signal=29%	TPM4/PDE5A/MPL/ASAP2/MFAP3L/ARHGAP6
Pre-vaccination	BTM	platelet activation (I) (M32.0)	18	0.523406	1.3249	0.126158	0.481923	0.493162	0.416985	2589	tags=61%, list=28%, signal=44%	PPP1CA/PFN1/HGS/ZYX/CORO1A/TGFB1/GNAI2/GNB2/FLNA/APEH/AKT1
Pre-vaccination	BTM	platelet activation (II) (M32.1)	19	0.606322	1.55073	0.0199414	0.141067	0.142914	0.122059	2589	tags=68%, list=28%, signal=49%	PKN1/PFN1/MLF2/HGS/ZYX/TGFB1/NBEAL2/GNAI2/SIPA1/PNPLA6/GNB2/FLNA/AKT1
Pre-vaccination	BTM	platelet activation & blood coagulation (M199)	11	0.27594	0.622057	0.919646	0.998933	0.995385	0.864329	2383	tags=36%, list=26%, signal=27%	GP1BA/VWF/EGF/GP9
Pre-vaccination	BTM	purine nucleotide biosynthesis (M212)	11	0.273699	0.617007	0.924151	0.998933	0.995385	0.864329	288	tags=9%, list=3%, signal=9%	FKBP3
Pre-vaccination	BTM	RA, WNT, CSF receptors network (monocyte) (M23)	10	-0.413823	-1.04636	0.389538	0.800019	0.81973	0.692219	248	tags=20%, list=3%, signal=19%	FOS/FZD2
Pre-vaccination	BTM	receptors, cell migration (M109)	15	-0.252995	-0.718716	0.870724	0.998933	0.995385	0.864329	1893	tags=53%, list=21%, signal=42%	IL6R/S1PR1/CCR1/NCKAP1L/C3AR1/CCR2/CCR7/LEF1
Pre-vaccination	BTM	recruitment of neutrophils (M132)	10	-0.2788	-0.70495	0.851841	0.998933	0.995385	0.864329	2395	tags=40%, list=26%, signal=30%	FPR2/FPR1/PROK2/CXCR1
Pre-vaccination	BTM	regulation of antigen presentation and immune response (M5.0)	77	-0.1944	-0.806914	0.90494	0.998933	0.995385	0.864329	1339	tags=19%, list=15%, signal=17%	PAK1/TLR5/HLA-DQA1/PTPRC/CD247/MEF2A/FCER1G/HLA-DQB1/HLA-DPA1/CTSH/CCR7/HLA-DOA/NFKBIA/HLA-DMB/CD4
Pre-vaccination	BTM	regulation of localization (GO) (M63)	11	0.604205	1.36207	0.105737	0.427094	0.441861	0.369544	2589	tags=73%, list=28%, signal=52%	STXBP2/PKN1/TGFB1/ARHGDIA/TSC2/ARAP1/FLNA/AKT1
Pre-vaccination	BTM	regulation of signal transduction (M3)	37	0.200021	0.584169	0.97841	0.998933	0.995976	0.864329	2601	tags=30%, list=28%, signal=21%	TIAM2/S100A12/UBASH3A/FGD4/TLR2/GATA3/C5AR1/ADAP2/ASAP2/PRKCD/HMOX1
Pre-vaccination	BTM	regulation of transcription, transcription factors (M213)	11	0.680634	1.53437	0.0276359	0.178967	0.172676	0.154852	1206	tags=45%, list=13%, signal=40%	CLK4/CCNT2/ZDHHC17/BTAF1/CLK1
Pre-vaccination	BTM	respiratory electron transport chain (mitochondrion) (M219)	11	-0.364502	-0.945508	0.521232	0.951375	0.963827	0.823179	10	tags=18%, list=0%, signal=18%	COX7C/COX6C
Pre-vaccination	BTM	Resting dendritic cell surface signature (S10)	52	-0.248381	-0.95787	0.547976	0.951375	0.963827	0.823179	1869	tags=29%, list=20%, signal=23%	PLD3/NRP1/PLXND1/FCER1A/ADAM9/CLEC10A/TACSTD2/ADAM12/HLA-DQB1/SPINT2/LHFPL2/CD1C/P2RY6/SLC7A8/TMEM51
Pre-vaccination	BTM	signaling in T cells (I) (M35.0)	12	-0.195867	-0.521874	0.985199	0.998933	0.995976	0.864329	7407	tags=42%, list=80%, signal=8%	TNFRSF9/FOS/PRF1/GZMB/EGR1
Pre-vaccination	BTM	small GTPase mediated signal transduction (M215)	14	0.480136	1.15053	0.295701	0.722218	0.725377	0.6249	1380	tags=36%, list=15%, signal=30%	ARHGAP4/RAC2/ARHGAP30/RHOG/ARHGDIA
Pre-vaccination	BTM	suppression of MAPK signaling (M56)	12	-0.462287	-1.23173	0.197348	0.628225	0.636448	0.543573	2146	tags=67%, list=23%, signal=51%	IL1R2/FOS/ARRB1/DUSP3/CD14/CACNA2D3/IL1B/DUSP1
Pre-vaccination	BTM	T & B cell development, activation (M62.0)	23	0.354615	0.943391	0.55117	0.951375	0.963827	0.823179	467	tags=13%, list=5%, signal=12%	SH2D1A/CD9/ELOVL4
Pre-vaccination	BTM	T cell activation (I) (M7.1)	50	0.375633	1.15223	0.249877	0.701862	0.710547	0.607287	2541	tags=40%, list=28%, signal=29%	TIGIT/RORA/PTPN22/SLAMF1/EOMES/KLRK1/NLRC3/CD8A/CORO1A/CCL5/ZAP70/IL21R/IL12RB1/SLAMF7/RASGRP1/GATA3/ICOS/SIT1/MS4A1/CD28
Pre-vaccination	BTM	T cell activation (II) (M7.3)	29	0.569265	1.58362	0.0118922	0.0946419	0.0902406	0.0818891	2192	tags=45%, list=24%, signal=34%	TIGIT/GPR171/PTPN7/SLAMF1/NLRC3/CXCR3/CCL5/ZAP70/CCR5/GZMA/IL12RB1/SLAMF7/ICOS
Pre-vaccination	BTM	T cell activation (III) (M7.4)	13	0.283412	0.666805	0.892794	0.998933	0.995385	0.864329	2012	tags=23%, list=22%, signal=18%	RORA/KLF12/RASGRP1
Pre-vaccination	BTM	T cell activation (IV) (M52)	13	0.3858	0.9077	0.598971	0.986628	0.995385	0.853682	2316	tags=46%, list=25%, signal=35%	LPXN/LAG3/PTPN6/GFI1/GATA3/SPI1
Pre-vaccination	BTM	T cell activation and signaling (M5.1)	22	-0.374336	-1.1801	0.22039	0.678943	0.676912	0.587457	1060	tags=23%, list=12%, signal=20%	PTPRC/CD247/CCR7/GIMAP6/CD4
Pre-vaccination	BTM	T cell differentiation (M14)	12	0.318411	0.734718	0.819056	0.998933	0.995385	0.864329	42	tags=8%, list=0%, signal=8%	SH2D1A
Pre-vaccination	BTM	T cell differentiation (Th2) (M19)	16	0.513506	1.26595	0.17454	0.628225	0.620624	0.543573	2541	tags=44%, list=28%, signal=32%	GZMK/GPR171/IL32/UBASH3A/GATA3/SIT1/CD28
Pre-vaccination	BTM	T cell differentiation via ITK and PKC (M18)	11	0.437402	0.986046	0.495644	0.928118	0.9543	0.803056	42	tags=9%, list=0%, signal=9%	SH2D1A
Pre-vaccination	BTM	T cell surface signature (S0)	23	0.37429	0.995733	0.477273	0.911591	0.932851	0.788756	737	tags=17%, list=8%, signal=16%	GPR171/NPDC1/CXCR6/LAG3
Pre-vaccination	BTM	T cell surface, activation (M36)	10	0.38636	0.851781	0.670821	0.998933	0.995385	0.864329	3752	tags=50%, list=41%, signal=30%	CD8A/LILRB3/LILRB2/LILRB1/TYROBP
Pre-vaccination	BTM	TLR and inflammatory signaling (M16)	41	0.200236	0.594232	0.981621	0.998933	0.995976	0.864329	2151	tags=27%, list=23%, signal=21%	PADI4/FGR/NCF4/HSPA6/PILRA/KCNJ15/P2RY13/LILRB3/TLR1/TLR2/C5AR1
Pre-vaccination	BTM	TLR8-BAFF network (M25)	10	-0.594415	-1.50299	0.0672122	0.34696	0.342738	0.300208	954	tags=60%, list=10%, signal=54%	SLC40A1/IL1R2/ASGR2/BCL6/TLR8/TNFSF13B
Pre-vaccination	BTM	transcription regulation in cell development (M49)	36	-0.198545	-0.706093	0.934631	0.998933	0.995385	0.864329	1538	tags=25%, list=17%, signal=21%	ACHE/ANK1/MSH2/PAK1/VCAN/MYH10/ARHGEF12/SOD2/SPTB
Pre-vaccination	BTM	translation initiation factor 3 complex (M245)	11	-0.790001	-2.04924	0.000299043	0.0185149	0.0192883	0.0160201	1426	tags=82%, list=15%, signal=69%	PHB2/EIF3F/EEF1B2/UXT/EIF3D/EIF3G/EIF3H/FBL/EEF1G
Pre-vaccination	BTM	transmembrane transport (I) (M87)	20	-0.262614	-0.810932	0.756246	0.998933	0.995385	0.864329	589	tags=35%, list=6%, signal=33%	ABCB6/SLC14A1/SLC31A2/SLC4A1/NLRP3/ABCG2/KCNH2
Pre-vaccination	BTM	type I interferon response (M127)	12	-0.752051	-2.00378	0.000925069	0.0245734	0.0248951	0.0212622	2084	tags=83%, list=23%, signal=65%	TAP1/IFITM1/STAT1/HERC5/IRF7/RSAD2/IFIT1/PARP9/IFIH1/PLSCR1
Pre-vaccination	BTM	viral sensing & immunity; IRF2 targets network (I) (M111.0)	17	-0.592429	-1.75393	0.00921502	0.0928445	0.0902406	0.0803339	2396	tags=65%, list=26%, signal=48%	TLR7/IFI35/LY86/TAP1/AIF1/EREG/RIPK2/CXCL16/BST2/TNFSF13B/CTSS
Pre-vaccination	BTM	viral sensing & immunity; IRF2 targets network (II) (M111.1)	11	-0.47992	-1.2449	0.189294	0.628225	0.636448	0.543573	845	tags=36%, list=9%, signal=33%	TAP1/IFIT2/BST2/TNFSF13B
Day -7	BTM	Activated (LPS) dendritic cell surface signature (S11)	26	0.346158	1.00515	0.450817	0.694403	0.717967	0.581699	1247	tags=19%, list=14%, signal=17%	SGPP2/LAMP2/NINJ1/ELOVL7/NRP2
Day -7	BTM	activated dendritic cells (M67)	12	-0.217218	-0.537717	0.975938	0.999377	0.985814	0.837174	2272	tags=33%, list=25%, signal=25%	IFIH1/IRF7/RSAD2/SERPING1
Day -7	BTM	adhesion and migration, chemotaxis (M91)	10	0.430271	0.981677	0.494105	0.718107	0.727506	0.601556	1928	tags=50%, list=21%, signal=40%	CCL5/ADRB2/CCR5/CX3CR1/F2R
Day -7	BTM	antiviral IFN signature (M75)	22	-0.384752	-1.11037	0.30251	0.589585	0.619424	0.493893	2534	tags=55%, list=28%, signal=40%	IFIT1/ANXA3/HERC5/OAS3/IFIH1/OAS1/IL1B/IRF7/RSAD2/SERPING1/FCER1A/ELANE
Day -7	BTM	B cell development/activation (M58)	11	-0.335051	-0.808684	0.71681	0.889031	0.880653	0.744738	2749	tags=55%, list=30%, signal=38%	TCF4/GAB2/JAM3/SPIB/BLNK/BCL2
Day -7	BTM	B cell surface signature (S2)	54	-0.451502	-1.60571	0.00676002	0.0759508	0.0670802	0.0636237	2392	tags=50%, list=26%, signal=37%	CR2/BTLA/GABBR1/JAM3/CNTNAP3/CD79B/CD22/ABCB4/P2RX5/CD180/HLA-DPA1/CD52/GP5/CD37/CD79A/PTPRK/SCN3A/CD24/CXCR5/PLD4/FCGR2B/HLA-DOA/PDZK1IP1/TSPAN13/CHL1/ITM2C/NT5E
Day -7	BTM	BCR signaling (M54)	12	0.532977	1.27805	0.178363	0.486675	0.530672	0.407686	2398	tags=50%, list=26%, signal=37%	RAC2/PIK3R3/PTPN6/VAV1/PIK3CD/PLCG2
Day -7	BTM	blood coagulation (M11.1)	21	0.511312	1.40966	0.0701849	0.285219	0.312202	0.238927	2170	tags=43%, list=24%, signal=33%	P2RX1/ITGAM/SLC16A3/CFD/DOK2/TREM1/SERPINB2/CD36/PLAUR
Day -7	BTM	CD4 T cell surface signature Th2-stimulated (S7)	10	-0.325678	-0.764617	0.769786	0.907587	0.911031	0.760282	88	tags=20%, list=1%, signal=20%	CD3G/MAL
Day -7	BTM	cell activation (IL15, IL23, TNF) (M24)	10	0.212437	0.484682	0.985814	0.999498	0.985814	0.837276	2598	tags=30%, list=28%, signal=22%	BCL3/MAP3K8/IL15
Day -7	BTM	cell adhesion (GO) (M117)	21	-0.384605	-1.09299	0.329497	0.591949	0.634404	0.495873	487	tags=19%, list=5%, signal=18%	BCL2/NELL2/LEF1/SPOCK2
Day -7	BTM	cell adhesion (M51)	22	0.319958	0.891489	0.621617	0.818819	0.809985	0.685922	2604	tags=41%, list=28%, signal=29%	VWF/GP1BA/ESAM/SLAMF7/ARHGAP6/GP9/ALOX12/PARVB/COL5A1
Day -7	BTM	cell cycle (I) (M4.1)	42	0.68512	2.20509	0.000172921	0.00987718	0.0111534	0.00827408	1820	tags=55%, list=20%, signal=44%	ESPL1/NCAPG/NCAPH/FOXM1/CDT1/TPX2/RRM2/MKI67/CDC6/CDC7/NUSAP1/MCM6/FEN1/TYMS/DHFR/MAD2L1/PTTG1/MCM4/RAD51/CENPK/CENPF/AURKB/NCAPG2
Day -7	BTM	cell cycle (III) (M103)	26	0.512603	1.48846	0.032848	0.184529	0.192609	0.154579	1656	tags=42%, list=18%, signal=35%	ESPL1/E2F1/CDC6/CDC7/WEE1/MCM6/MAD2L1/PTTG1/MCM4/CDKN1A/ATR
Day -7	BTM	cell cycle and transcription (M4.0)	193	0.405444	1.65932	0.000154943	0.00987718	0.0111534	0.00827408	2172	tags=34%, list=24%, signal=27%	CDCA7/ESPL1/ATAD2/NCAPG/NCAPH/EZH2/NLRP12/FOXM1/CDT1/CEBPA/TPX2/PADI4/RRM2/MKI67/TYMP/SIGLEC7/PRKCD/CDC6/CDC7/CFD/DAPK1/AOAH/NUSAP1/MCM6/FEN1/TYMS/S100A12/DHFR/NCF1/S100A11/NCF1C/SLC15A3/TCF19/PILRA/MAD2L1/PTTG1/MCM4/MAFB/RAD51/CENPK/CENPF/KLF4/LRRC25/SPI1/S100A9/CSF1R/CD86/CHST15/MTMR11/AURKB/HSPA6/HMOX1/NCAPG2/FGR/LILRB3/TIMP2/C5AR1/FCN1/TK1/TYROBP/LILRB1/HCK/RIN2/CD36/PLAUR/LGALS2
Day -7	BTM	cell division - E2F transcription network (M4.8)	11	0.394321	0.926425	0.565662	0.782909	0.790377	0.65584	1369	tags=27%, list=15%, signal=23%	CASP2/MAD2L1/MCM4
Day -7	BTM	cell division (stimulated CD4+ T cells) (M46)	14	0.688151	1.71865	0.00562205	0.0673397	0.060641	0.0564103	795	tags=36%, list=9%, signal=33%	CDCA7/CDT1/ZNRF1/RRM2/TYMS
Day -7	BTM	cell junction (GO) (M4.13)	11	0.470574	1.10558	0.345023	0.602185	0.639118	0.504448	2608	tags=45%, list=28%, signal=33%	PRKCD/LCP1/HOMER3/HCK/FES
Day -7	BTM	cell movement, Adhesion & Platelet activation (M30)	16	0.430641	1.11588	0.32495	0.591949	0.634404	0.495873	921	tags=25%, list=10%, signal=23%	CD9/HBEGF/ESAM/PDGFA
Day -7	BTM	chaperonin mediated protein folding (I) (M204.0)	11	-0.45233	-1.09175	0.346808	0.602185	0.639118	0.504448	1677	tags=45%, list=18%, signal=37%	HSPD1/CCT2/ATIC/HSPE1/CCT3
Day -7	BTM	chemokines and inflammatory molecules in myeloid cells (M86.0)	14	-0.264744	-0.681368	0.895499	0.977748	0.966256	0.819056	490	tags=36%, list=5%, signal=34%	HS3ST3B1/IL1B/TNFAIP6/NFKBIA/NFKB1
Day -7	BTM	collagen, TGFB family et al (M77)	20	0.390373	1.06611	0.371284	0.615897	0.643371	0.515935	2176	tags=35%, list=24%, signal=27%	CD9/COL6A3/VDR/GATA3/IGFBP3/MEF2C/COL6A2
Day -7	BTM	complement activation (I) (M112.0)	11	0.442351	1.03927	0.420457	0.669227	0.695371	0.560609	2013	tags=45%, list=22%, signal=36%	CFD/CR1/C3/C2/C5AR1
Day -7	BTM	complement and other receptors in DCs (M40)	11	-0.321511	-0.776003	0.765849	0.907587	0.911031	0.760282	1510	tags=36%, list=16%, signal=30%	OLR1/HLA-DQB1/TLR8/HLA-DQA1
Day -7	BTM	CORO1A-DEF6 network (I) (M32.2)	14	0.646729	1.6152	0.0154153	0.111455	0.110476	0.0933658	742	tags=36%, list=8%, signal=33%	STXBP2/TGFB1/CORO1A/SIPA1/HGS
Day -7	BTM	cytoskeleton/actin (SRF transcription targets) (M145.0)	10	-0.412665	-0.968843	0.496283	0.718107	0.727506	0.601556	6	tags=20%, list=0%, signal=20%	TPM1/TPM2
Day -7	BTM	DC surface signature (S5)	49	-0.321665	-1.11976	0.252588	0.553323	0.576956	0.463517	1764	tags=39%, list=19%, signal=32%	ADAM12/SIGLEC1/LHFPL2/TMEM51/HLA-DQB1/MSR1/SLC6A6/TSPAN33/CXCL16/TMEM158/FPR3/TACSTD2/TNFRSF11A/HLA-DQA1/GRINA/SLC7A8/PRRG4/SPINT2/P2RY6
Day -7	BTM	double positive thymocytes (M126)	11	-0.443588	-1.07065	0.36934	0.615897	0.643371	0.515935	1019	tags=45%, list=11%, signal=40%	PCSK5/BCL11B/CD4/CD3E/APBB1
Day -7	BTM	E2F1 targets (Q3) (M10.0)	16	0.728702	1.88822	0.00054279	0.0115192	0.01167	0.0096496	1427	tags=69%, list=15%, signal=58%	ATAD2/EZH2/CDC6/UNG/WEE1/MCM6/MAP4K1/TLE4/OSBPL7/MCM4/RAD51
Day -7	BTM	E2F1 targets (Q4) (M10.1)	10	0.666293	1.52017	0.0381356	0.208111	0.213891	0.174334	1427	tags=50%, list=15%, signal=42%	DCLRE1A/CDC6/WEE1/MCM4/RAD51
Day -7	BTM	endoplasmic reticulum (M37.2)	15	-0.364594	-0.956281	0.511654	0.729298	0.733371	0.61093	1259	tags=33%, list=14%, signal=29%	UNC93B1/TLR8/CD4/WFS1/SCD
Day -7	BTM	enriched in activated dendritic cells (I) (M119)	10	0.443161	1.01109	0.462786	0.702042	0.7198	0.588098	2498	tags=50%, list=27%, signal=36%	PRKCD/ATP1B1/CD86/RIN2/PLXDC2
Day -7	BTM	enriched in activated dendritic cells (II) (M165)	28	-0.342848	-1.05111	0.374053	0.615897	0.643371	0.515935	2663	tags=46%, list=29%, signal=33%	PARP9/HERC5/IFIH1/DOCK4/RSAD2/IFIT2/TNFAIP6/SIGLEC1/IFIT3/MX2/SERPING1/HLX/PRRG4
Day -7	BTM	enriched in activated dendritic cells/monocytes (M64)	14	0.271054	0.676954	0.886108	0.977748	0.966256	0.819056	1803	tags=21%, list=20%, signal=17%	NINJ1/SLC15A3/DRAM1
Day -7	BTM	enriched in antigen presentation (I) (M71)	15	-0.491258	-1.2885	0.160466	0.465575	0.504881	0.39001	1913	tags=60%, list=21%, signal=48%	ITPR3/HLA-DRB1/CD74/CYP1B1/HLA-DPA1/HLA-DQB1/HLA-DQA1/ASPH/RTN1
Day -7	BTM	enriched in antigen presentation (II) (M95.0)	20	0.401016	1.09518	0.334714	0.591949	0.634973	0.495873	1249	tags=30%, list=14%, signal=26%	ITGB2/ITGAM/ITGAL/EVI2B/HCLS1/CD53
Day -7	BTM	enriched in antigen presentation (III) (M95.1)	12	0.497444	1.19285	0.254934	0.553323	0.576956	0.463517	1249	tags=33%, list=14%, signal=29%	ITGB2/EVI2B/ICAM1/CD53
Day -7	BTM	enriched in B cells (I) (M47.0)	45	-0.550328	-1.88112	0.00071736	0.0137016	0.0132199	0.0114778	3179	tags=69%, list=35%, signal=45%	IGHD/RALGPS2/CD19/HLA-DOB/IGHM/EBF1/TCF4/PKIG/FCER2/BCL11A/CR2/BTLA/BLK/BANK1/CD79B/SPIB/CD22/ABCB4/P2RX5/E2F5/MACROD2/PAX5/FCRLA/CD79A/PTPRK/STAP1/VPREB3/CD24/CXCR5/AFF3/TSPAN13
Day -7	BTM	enriched in B cells (II) (M47.1)	35	-0.532703	-1.71791	0.00350467	0.0557827	0.0502336	0.046729	3136	tags=66%, list=34%, signal=43%	RALGPS2/CD19/HLA-DOB/IGHM/POU2AF1/EBF1/CELSR1/TCF4/PKIG/BCL11A/CR2/BANK1/CD79B/PAWR/CD180/PAX5/BLNK/FCRLA/CD79A/PTPRK/CD24/CXCR5/FCGR2B
Day -7	BTM	enriched in B cells (III) (M47.2)	25	-0.417524	-1.24412	0.168455	0.480222	0.517397	0.40228	2049	tags=48%, list=22%, signal=37%	CELSR1/HHEX/IGLV1-44/PAWR/CD180/FCRLA/VPREB3/CD24/TBC1D9/HLA-DQA1/FCGR2B/HLA-DOA
Day -7	BTM	enriched in B cells (IV) (M47.3)	13	-0.240627	-0.607382	0.94008	0.986978	0.973038	0.826788	2796	tags=38%, list=30%, signal=27%	CELSR1/CIITA/PAWR/CD180/HLA-DOA
Day -7	BTM	enriched in B cells (V) (M47.4)	10	-0.284953	-0.669005	0.87582	0.977748	0.966256	0.819056	1848	tags=40%, list=20%, signal=32%	CELSR1/CD180/CD37/FCGR2B
Day -7	BTM	enriched in B cells (VI) (M69)	19	-0.564759	-1.56731	0.0283672	0.180605	0.192598	0.151292	2392	tags=53%, list=26%, signal=39%	CR2/BTLA/CD79B/CD22/ABCB4/P2RX5/CD79A/PTPRK/CXCR5/TSPAN13
Day -7	BTM	enriched in cell cycle (M167)	14	-0.459493	-1.18259	0.24443	0.544918	0.575471	0.456476	620	tags=43%, list=7%, signal=40%	EHMT2/RBM38/CDC34/STRADB/GSPT1/BCL2L1
Day -7	BTM	enriched in dendritic cells (M168)	15	0.425252	1.08314	0.361191	0.615897	0.643371	0.515935	1515	tags=27%, list=16%, signal=22%	PGD/DAB2/CA2/RRAGD
Day -7	BTM	enriched in G-protein coupled receptors (M130)	10	0.677486	1.54571	0.0316875	0.184529	0.192609	0.154579	1928	tags=60%, list=21%, signal=47%	CCL5/ADRB2/PTGDR/PTGER2/S1PR5/F2R
Day -7	BTM	enriched in membrane proteins (M124)	18	-0.684997	-1.87022	0.000894855	0.0155379	0.0144295	0.0130161	2134	tags=89%, list=23%, signal=68%	C3AR1/HLA-DRB1/PROK2/LTF/HP/TGM2/AQP1/ABCB6/CD24/ELANE/ALAS2/SLC4A1/SNCA/KCNH2/NEDD4L/ABCG2
Day -7	BTM	enriched in monocytes (I) (M4.15)	10	-0.514915	-1.2089	0.238741	0.544918	0.575471	0.456476	2006	tags=50%, list=22%, signal=39%	DPYSL2/TNFSF13/SLC31A2/LGALS3/RTN1
Day -7	BTM	enriched in monocytes (II) (M11.0)	179	0.299404	1.21485	0.0899297	0.336796	0.374224	0.282133	2172	tags=30%, list=24%, signal=23%	NLRP12/CEBPA/KIAA0513/TYMP/SIGLEC7/ITGAM/BST1/PRKCD/HK3/CFD/S100A8/PRAM1/AOAH/FBP1/S100A12/NCF1/S100A11/NCF1C/SLC15A3/CDA/PILRA/MAFB/QPCT/MS4A4A/ADAP2/KLF4/SPI1/GAS2L1/S100A9/CSF1R/CD86/CHST15/VNN2/MTMR11/RBP7/IMPA2/LILRA5/TREM1/HSPA6/FGR/LILRB3/TIMP2/RNASE2/C5AR1/FCN1/TYROBP/LILRB1/HCK/RIN2/CD36/PLAUR/KCNE3/LGALS2
Day -7	BTM	enriched in monocytes (III) (M73)	10	0.359075	0.819242	0.70339	0.889031	0.875969	0.744738	3085	tags=60%, list=34%, signal=40%	IER3/TIMP2/RIN2/PLXDC2/FOS/DUSP6
Day -7	BTM	enriched in monocytes (IV) (M118.0)	49	0.278414	0.924199	0.592751	0.796419	0.790377	0.667157	1463	tags=20%, list=16%, signal=17%	PGD/STEAP4/RHOU/PADI4/TNFRSF1B/FGD4/MYO1F/TLR1/ST3GAL6/MGAM
Day -7	BTM	enriched in monocytes (surface) (M118.1)	14	0.461435	1.15243	0.284367	0.57781	0.608671	0.484029	485	tags=21%, list=5%, signal=20%	STEAP4/TNFRSF1B/SLC16A3
Day -7	BTM	enriched in myeloid cells and monocytes (M81)	33	-0.209772	-0.668591	0.950409	0.986978	0.973038	0.826788	3055	tags=42%, list=33%, signal=28%	FKBP1B/CHI3L1/MYH10/LIN7A/HHEX/ITGA2B/CCR2/MARCKS/PCSK6/BCL6/F5/FCER1G/ACTN1/SNCA
Day -7	BTM	enriched in neutrophils (I) (M37.1)	45	0.358173	1.16918	0.210309	0.514988	0.553671	0.431404	2062	tags=33%, list=22%, signal=26%	STEAP4/NLRP12/RGL4/FCGR3A/LRG1/CYP4F3/FCGR3B/CDA/MGAM/VNN2/TREM1/KCNJ15/NCF4/C5AR1/CMTM2
Day -7	BTM	enriched in neutrophils (II) (M163)	13	0.511227	1.25285	0.197962	0.513078	0.551094	0.429803	3244	tags=62%, list=35%, signal=40%	CFD/IMPA2/HSPA6/FRAT2/TYROBP/MBOAT7/BTNL8/NPL
Day -7	BTM	enriched in NK cells (I) (M7.2)	46	0.506897	1.66306	0.00564103	0.0673397	0.060641	0.0564103	2649	tags=54%, list=29%, signal=39%	EOMES/CCL5/KLRK1/NLRC3/RORA/XCL2/FCGR3B/ZAP70/GZMA/TBX21/PTGDR/SLAMF7/FASLG/GZMH/CST7/S1PR5/TGFBR3/SAMD3/ARL4C/KLRF1/HOPX/KLRD1/NKG7/CTSW/PRKCH
Day -7	BTM	enriched in NK cells (II) (M61.0)	16	0.323819	0.839082	0.694228	0.889031	0.875969	0.744738	2413	tags=38%, list=26%, signal=28%	KLRK1/KIR2DL3/S1PR5/TGFBR3/KLRF1/NKG7
Day -7	BTM	enriched in NK cells (III) (M157)	14	0.430884	1.07613	0.367428	0.615897	0.643371	0.515935	2994	tags=71%, list=33%, signal=48%	TIGIT/RASGRP1/KLRC3/CX3CR1/TRGC2/PTPN4/CCL4/PPP1R16B/C1orf21/MATK
Day -7	BTM	enriched in NK cells (receptor activation) (M61.2)	12	0.434922	1.04292	0.410819	0.659381	0.688255	0.552361	2298	tags=42%, list=25%, signal=31%	KLRK1/KIR2DL3/ZAP70/CD244/KLRD1
Day -7	BTM	enriched in T cells (I) (M7.0)	59	0.289691	0.993686	0.463127	0.702042	0.7198	0.588098	1590	tags=27%, list=17%, signal=23%	SH2D1A/TIGIT/EOMES/GZMK/CCL5/IL32/NLRC3/RORA/RASGRP1/XCL2/ZAP70/GZMA/ICOS/GPR171/GATA3/GZMH
Day -7	BTM	enriched in T cells (II) (M223)	12	-0.596652	-1.477	0.0666667	0.285219	0.312202	0.238927	1944	tags=58%, list=21%, signal=46%	DENND2D/CLEC2D/CD40LG/DPP4/SLC38A1/LRRN3/LBH
Day -7	BTM	extracellular matrix (I) (M2.0)	14	-0.30711	-0.790404	0.753788	0.901203	0.910154	0.754934	479	tags=21%, list=5%, signal=20%	COL6A1/MXRA8/AEBP1
Day -7	BTM	extracellular matrix (II) (M2.1)	31	-0.380514	-1.19448	0.199722	0.513078	0.551094	0.429803	2002	tags=35%, list=22%, signal=28%	TNFSF13/CRISP3/CD40LG/CEACAM8/PLA2G7/CTSG/ACHE/TGFBI/MPO/CTSH/AEBP1
Day -7	BTM	extracellular matrix, collagen (M210)	12	-0.360442	-0.892266	0.600442	0.796419	0.790377	0.667157	766	tags=25%, list=8%, signal=23%	COL8A2/ADAMTS1/SFRP2
Day -7	BTM	extracellular matrix, complement (M140)	11	-0.460008	-1.11028	0.328915	0.591949	0.634404	0.495873	1938	tags=45%, list=21%, signal=36%	CRISP3/IGFBP7/LAMA2/LTBP2/SLPI
Day -7	BTM	formyl peptide receptor mediated neutrophil response (M11.2)	10	0.287806	0.656638	0.898121	0.977748	0.966256	0.819056	1192	tags=20%, list=13%, signal=17%	NCF1C/PILRA
Day -7	BTM	glycerophospholipid metabolism (M114.1)	10	-0.275107	-0.645887	0.900962	0.977748	0.966256	0.819056	1634	tags=30%, list=18%, signal=25%	IGFBP7/AKR1C3/MBOAT2
Day -7	Hallmark	HALLMARK_ADIPOGENESIS	129	0.228262	0.889445	0.726078	0.894715	0.857264	0.7495	2915	tags=42%, list=32%, signal=29%	SULT1A1/MYLK/DHRS7/G3BP2/COX6A1/GPX3/DDT/POR/GADD45A/GPD2/ALDOA/IDH3G/AIFM1/REEP5/RETSAT/TANK/C3/CPT2/SQOR/PPP1R15B/SDHC/SLC19A1/AK2/STAT5A/ELMOD3/RTN3/GPAT4/PFKFB3/GBE1/DNAJC15/MIGA2/PIM3/GPX4/CD36/IMMT/CAVIN2/IDH3A/CYC1/NDUFB7/COX8A/ELOVL6/ETFB/CRAT/APLP2/UQCR11/PGM1/PRDX3/NABP1/STOM/MGST3/SCP2/ACO2/CCNG2/CMBL
Day -7	Hallmark	HALLMARK_ALLOGRAFT_REJECTION	150	0.232069	0.923024	0.657165	0.853868	0.84252	0.715282	1682	tags=23%, list=18%, signal=19%	ACVR2A/TGFB1/ITGB2/IL7/CCL5/CD8A/CCND2/ELF4/ITGAL/FLNA/CXCR3/ICAM1/PSMB10/MAP4K1/ABI1/BCL3/ZAP70/GZMA/PTPN6/GCNT1/TLR1/BCAT1/FAS/HCLS1/GPR65/CCR5/FASLG/JAK2/IFNAR2/SPI1/CSF1/TAP2/CD86/CSK
Day -7	Hallmark	HALLMARK_ANDROGEN_RESPONSE	69	0.270597	0.952142	0.548022	0.764744	0.721755	0.640623	1177	tags=20%, list=13%, signal=18%	STEAP4/TSC22D1/GSR/GNAI3/STK39/IDI1/TMEM50A/MAF/SMS/UAP1/SPCS3/HMGCR/MYL12A/SEC24D
Day -7	Hallmark	HALLMARK_ANGIOGENESIS	22	0.38442	1.0711	0.365478	0.615897	0.553754	0.515935	921	tags=23%, list=10%, signal=21%	JAG2/CCND2/SPP1/S100A4/PDGFA
Day -7	Hallmark	HALLMARK_APICAL_JUNCTION	114	0.277175	1.05993	0.332142	0.591949	0.518971	0.495873	957	tags=15%, list=10%, signal=14%	YWHAH/NEXN/ZYX/ARPC2/GNAI2/ITGB1/RRAS/PFN1/RAC2/ACTN4/MAP4K2/VWF/PIK3CB/PIK3R3/ICAM1/VASP/MYH9
Day -7	Hallmark	HALLMARK_APICAL_SURFACE	24	-0.318568	-0.939351	0.548534	0.764744	0.721755	0.640623	2644	tags=42%, list=29%, signal=30%	HSPB1/ADIPOR2/IL2RG/TMEM8B/FLOT2/CRYBG1/APP/GSTM3/LYPD3/MAL
Day -7	Hallmark	HALLMARK_APOPTOSIS	126	0.329888	1.27992	0.0601576	0.273574	0.238805	0.229172	2414	tags=36%, list=26%, signal=27%	BAX/BID/CASP3/AVPR1A/ROCK1/GSR/CCND2/GCH1/SMAD7/HMGB2/CASP6/GPX3/WEE1/PLCB2/FDXR/RHOB/RHOT2/GADD45A/JUN/CASP2/FAS/PMAIP1/FASLG/RETSAT/CDKN1A/CTNNB1/LMNA/CD38/RELA/HMOX1/TGFBR3/RNASEL/F2R/IER3/VDAC2/CD69/TIMP2/PSEN2/EMP1/GPX4/AIFM3/ATF3/XIAP/BIRC3/RARA
Day -7	Hallmark	HALLMARK_BILE_ACID_METABOLISM	52	-0.224989	-0.793678	0.859985	0.971936	0.934767	0.814187	1129	tags=17%, list=12%, signal=15%	LIPE/PRDX5/FADS2/NR3C2/CAT/SOD1/EPHX2/FADS1/KLF1
Day -7	Hallmark	HALLMARK_CHOLESTEROL_HOMEOSTASIS	55	0.249131	0.844069	0.754392	0.901203	0.857264	0.754934	2373	tags=31%, list=26%, signal=23%	CD9/AVPR1A/IDI1/S100A11/CPEB2/HMGCR/CTNNB1/PDK3/TP53INP1/ABCA2/ATF5/PLAUR/ACSS2/GUSB/ATF3/GLDC/ACTG1
Day -7	Hallmark	HALLMARK_COAGULATION	74	0.301735	1.07533	0.322444	0.591949	0.518971	0.495873	2196	tags=36%, list=24%, signal=28%	CD9/PEF1/F8/WDR1/LAMP2/VWF/CFD/C8G/GP1BA/PDGFB/MSRB2/P2RY1/MST1/GNB2/ISCU/CAPN2/SH2B2/HTRA1/C3/PLAU/CSRP1/GP9/C2/SERPINE1/FYN/SERPINB2/PLEK
Day -7	Hallmark	HALLMARK_COMPLEMENT	145	0.352579	1.39632	0.0157555	0.111455	0.0984717	0.0933658	2196	tags=38%, list=24%, signal=29%	DGKH/PPP4C/GZMK/CASP3/CCL5/GNAI2/F8/GNG2/PFN1/ITGAM/GNAI3/LAMP2/GRB2/PRKCD/CTSD/RHOG/DUSP5/PLA2G4A/PIK3CG/GP1BA/S100A12/PDGFB/RASGRP1/GPD2/PDP1/APOBEC3F/HSPA5/GZMA/CDA/CALM1/CA2/GNB2/KIF2A/JAK2/CR1/SRC/GATA3/S100A9/C3/XPNPEP1/CSRP1/CTSC/GP9/TIMP2/C2/FCN1/SERPINE1/APOBEC3G/MSRB1/FYN/SH2B3/SERPINB2/CD36/PLAUR/PLEK
Day -7	Hallmark	HALLMARK_DNA_REPAIR	79	0.280434	1.01128	0.435854	0.686142	0.622649	0.574778	1614	tags=25%, list=18%, signal=21%	ARL6IP1/ELL/NT5C3A/VPS37B/ADA/CANT1/FEN1/TYMS/RRM2B/POLR2E/TMED2/CDA/HCLS1/TK2/DGCR8/SMAD5/RAD51/SURF1/TAF1C/DUT
Day -7	Hallmark	HALLMARK_E2F_TARGETS	103	0.391223	1.47052	0.0115722	0.0918444	0.0858679	0.0769377	1511	tags=27%, list=16%, signal=23%	KIF22/ESPL1/ATAD2/EZH2/PPP1R8/RRM2/MKI67/MRE11/LBR/HMGB2/CTCF/UNG/WEE1/SMC6/MCM6/H2AX/JPT1/H2AZ1/TCF19/MAD2L1/PTTG1/MCM4/LYAR/CDKN1A/MTHFD2/RAD1/TUBB/DDX39A
Day -7	Hallmark	HALLMARK_EPITHELIAL_MESENCHYMAL_TRANSITION	104	0.262014	0.985312	0.479556	0.715588	0.666051	0.599445	2249	tags=29%, list=24%, signal=22%	TPM4/TGFB1/ITGB1/MYLK/IGFBP4/DAB2/FLNA/SPP1/IL32/ACTA2/COL6A3/RHOB/GADD45A/JUN/CALU/FAS/CADM1/CDH2/HTRA1/IGFBP3/TGFBR3/WIPF1/SDC4/EFEMP2/SERPINE1/FBN2/PLAUR/COL6A2/QSOX1/SERPINE2
Day -7	Hallmark	HALLMARK_ESTROGEN_RESPONSE_EARLY	116	-0.275086	-1.11708	0.206843	0.513078	0.430923	0.429803	1357	tags=25%, list=15%, signal=22%	IGF1R/DHRS3/AFF1/RETREG1/FASN/RPS6KA2/BCL11B/ABLIM1/AMFR/FDFT1/OLFM1/SYNGR1/AKAP1/MYC/RAPGEFL1/NBL1/WFS1/FKBP4/SLC2A1/ITPK1/FAM102A/BCL2/BLVRB/FLNB/SLC7A5/TJP3/FKBP5/SIAH2/FCMR
Day -7	Hallmark	HALLMARK_ESTROGEN_RESPONSE_LATE	109	-0.283288	-1.14183	0.173008	0.483582	0.397039	0.405095	1038	tags=21%, list=11%, signal=19%	RPS6KA2/ST14/AMFR/FDFT1/OLFM1/RAPGEFL1/NBL1/WFS1/FKBP4/ITPK1/FAM102A/BCL2/BLVRB/TSPAN13/FLNB/SLC7A5/DCXR/TJP3/UNC13B/FKBP5/SIAH2/HOMER2/COX6C
Day -7	Hallmark	HALLMARK_FATTY_ACID_METABOLISM	95	0.233919	0.865452	0.749082	0.901203	0.857264	0.754934	1752	tags=19%, list=19%, signal=16%	YWHAH/CA4/IDH3B/ACSS1/ACOT8/IDI1/SMS/GPD2/ALDOA/ACSL4/H2AZ1/IDH3G/CA2/RETSAT/RAP1GDS1/CPT2/GABARAPL1/SDHC
Day -7	Hallmark	HALLMARK_G2M_CHECKPOINT	111	0.389601	1.48378	0.00832245	0.0883105	0.0858679	0.0739774	1511	tags=26%, list=16%, signal=22%	KIF22/ESPL1/RAD23B/MEIS1/EZH2/TGFB1/TPX2/E2F1/MKI67/KNL1/HNRNPU/CDC6/LBR/CDC7/CTCF/NUSAP1/MCM6/H2AX/JPT1/BCL3/H2AZ1/PURA/H2BC12/MAD2L1/PTTG1/MAPK14/CUL3/CENPF/DDX39A
Day -7	Hallmark	HALLMARK_GLYCOLYSIS	113	-0.274184	-1.1092	0.2163	0.520304	0.4326	0.435857	1457	tags=23%, list=16%, signal=20%	NASP/MPI/IL13RA1/PC/EXT2/TKTL1/ABCB6/IRS2/MIF/GALK2/PPP2CB/NDUFV3/VEGFA/TGFBI/LHPP/DSC2/FKBP4/SOD1/DPYSL4/DDIT4/CXCR4/MXI1/GCLC/HDLBP/CAPN5/NT5E
Day -7	Hallmark	HALLMARK_HEDGEHOG_SIGNALING	24	-0.46728	-1.37785	0.0859286	0.328247	0.268527	0.274972	834	tags=29%, list=9%, signal=27%	PTCH1/VEGFA/ACHE/CDK5R1/NRCAM/TLE1/RTN1
Day -7	Hallmark	HALLMARK_HEME_METABOLISM	160	-0.602655	-2.55068	0.00027894	0.00987718	0.0069735	0.00827408	1300	tags=48%, list=14%, signal=42%	OSBP2/ABCB6/KAT2B/MARK3/FBXO9/BMP2K/GDE1/HBQ1/GYPC/RAP1GAP/SLC6A9/PPP2R5B/BCAM/AHSP/HEBP1/TNRC6B/BSG/UROS/ADIPOR1/CAT/TSPAN5/CTSB/NCOA4/RANBP10/MPP1/XK/PDZK1IP1/RBM38/SLC2A1/TNS1/ACKR1/MBOAT2/ALAS2/TFDP2/SLC6A8/ADD1/BLVRB/ARHGEF12/SLC25A38/BNIP3L/KLF1/GATA1/KEL/MARCHF8/MAP2K3/DMTN/HAGH/RIOK3/MXI1/SELENBP1/SLC25A37/CA1/EPB42/GLRX5/GCLC/SLC4A1/EIF2AK1/ADD2/HDGF/SNCA/BPGM/ANK1/TENT5C/PRDX2/NUDT4/MKRN1/SPTB/RNF123/HMBS/CTSE/FOXO3/TRIM58/ABCG2/RAD23A/EPB41/FECH
Day -7	Hallmark	HALLMARK_HYPOXIA	135	-0.274636	-1.13992	0.174697	0.483582	0.397039	0.405095	1491	tags=23%, list=16%, signal=20%	PIM1/SLC25A1/KLF7/SLC6A6/TKTL1/IRS2/MIF/LXN/HS3ST1/PRDX5/ENO3/BTG1/VEGFA/TGFBI/PNRC1/NAGK/SLC2A1/PYGM/DPYSL4/BCL2/DDIT4/BNIP3L/PRKCA/CXCR4/MXI1/SELENBP1/SIAH2/HDLBP/NEDD4L/FOXO3/ETS1
Day -7	Hallmark	HALLMARK_IL2_STAT5_SIGNALING	157	0.311709	1.246	0.0746408	0.297008	0.248803	0.248803	1751	tags=27%, list=19%, signal=23%	CKAP4/PHTF2/PLAGL1/EOMES/CCR4/SYT11/CASP3/IKZF2/LRRC8C/MAPKAPK2/TNFRSF1B/ST3GAL4/CCND2/BATF/GLIPR2/CDC6/GALM/SPP1/CTLA4/BHLHE40/RORA/RHOB/GUCY1B1/PLEC/KLF6/SLC2A3/TNFRSF4/CTSZ/GPR65/ICOS/CA2/GBP4/PTGER2/CDKN1C/NOP2/RRAGD/TRAF1/CISH/CSF1/IRF6/CD86/GABARAPL1/CST7
Day -7	Hallmark	HALLMARK_IL6_JAK_STAT3_SIGNALING	64	0.451922	1.57153	0.0089922	0.0903952	0.0858679	0.0757238	2785	tags=42%, list=30%, signal=30%	CD9/STAM2/TGFB1/IL7/TNFRSF1B/LEPR/GRB2/BAK1/IFNAR1/IL15RA/JUN/FAS/CD38/CSF1/IL10RB/HMOX1/MAP3K8/CD36/IFNGR2/IL18R1/MYD88/IL12RB1/IRF1/IL1R1/TYK2/IL2RA/STAT3
Day -7	Hallmark	HALLMARK_INFLAMMATORY_RESPONSE	140	0.303891	1.19902	0.113974	0.362817	0.316595	0.303931	1002	tags=15%, list=11%, signal=14%	RGS1/ACVR2A/LPAR1/CCL5/PTGIR/KIF1B/TNFRSF1B/GNAI3/CD82/GCH1/SLC4A4/RHOG/IFNAR1/IL15RA/ICAM1/GP1BA/HBEGF/RASGRP1/OSM/ABI1/KLF6
Day -7	Hallmark	HALLMARK_INTERFERON_ALPHA_RESPONSE	90	-0.149114	-0.582074	0.999498	0.999498	0.999498	0.837276	2719	tags=29%, list=30%, signal=21%	TRIM5/PARP9/TAP1/TRIM21/UBE2L6/CMTR1/ELF1/IFIH1/BST2/ISG15/TRIM25/OAS1/CD74/IRF7/RSAD2/TDRD7/IFIT2/MX1/PSME1/IFIT3/CMPK2/TXNIP/LGALS3BP/CNP/SELL/GMPR
Day -7	Hallmark	HALLMARK_INTERFERON_GAMMA_RESPONSE	186	0.173725	0.708264	0.995193	0.999498	0.999498	0.837276	2153	tags=20%, list=23%, signal=16%	IL7/CASP3/CCL5/KLRK1/GCH1/ST3GAL5/PSMA2/PLA2G4A/IL15RA/ICAM1/PSMB10/PFKP/PSMB2/VAMP5/GZMA/PTPN6/FAS/SLAMF7/GBP4/JAK2/IL18BP/CDKN1A/MTHFD2/IFNAR2/CD38/TRIM26/RIPK1/PSMA3/CD86/IRF4/SLC25A28/NOD1/VAMP8/CD69/TRIM14/OGFR/ITGB7
Day -7	Hallmark	HALLMARK_KRAS_SIGNALING_DN	59	0.247762	0.849864	0.745135	0.901203	0.857264	0.754934	800	tags=12%, list=9%, signal=11%	LFNG/PDCD1/KCNMB1/PDE6B/CCR8/VPS50/GP1BA
Day -7	Hallmark	HALLMARK_KRAS_SIGNALING_UP	114	-0.31666	-1.28179	0.0535343	0.255626	0.238805	0.214137	1397	tags=25%, list=15%, signal=21%	ADGRA2/ANKH/CLEC4A/TMEM158/TLR8/USP12/TSPAN7/WNT7A/GYPC/FUCA1/FCER1G/CTSS/ADAM17/EPHB2/PLEK2/ST6GAL1/HDAC9/SLPI/TSPAN13/HKDC1/GPRC5B/CXCR4/IL7R/SATB1/BPGM/IRF8/PLVAP/ETS1
Day -7	Hallmark	HALLMARK_MITOTIC_SPINDLE	141	0.342615	1.35339	0.0270228	0.177977	0.135114	0.149091	1777	tags=29%, list=19%, signal=24%	KIF22/ARL8A/ESPL1/MARK4/PLEKHG2/CAPZB/TPX2/PIF1/ROCK1/MAPRE1/KIF1B/SOS1/ACTN4/TUBGCP2/FLNA/PALLD/CLIP1/NUSAP1/TBCD/FGD4/CEP192/ARHGAP4/CDC42EP4/RHOT2/ABI1/MYH9/TUBA4A/CSNK1D/SUN2/ARF6/PXN/RHOF/PKD2/CDC42/CENPF/CCDC88A/RASA2/PAFAH1B1/KIF3B/RASA1/CLIP2
Day -7	Hallmark	HALLMARK_MTORC1_SIGNALING	145	0.379173	1.50164	0.00504175	0.0673397	0.0840292	0.0564103	1904	tags=34%, list=21%, signal=28%	SLC9A3R1/RAB1A/CD9/GMPS/CORO1A/ITGB2/GLA/G6PD/RRM2/ARPC5L/PSMA4/RIT1/GSR/IDI1/RPN1/SRD5A1/ASNS/TBK1/PIK3R3/UNG/EGLN3/BHLHE40/FDXR/DHFR/PGK1/TUBA4A/ALDOA/HSPA5/HMGCR/ACTR2/SLC2A3/TXNRD1/UCHL5/BCAT1/DAPP1/MCM4/INSIG1/SLC1A4/CDKN1A/MTHFD2/DDX39A/IFRD1/HSP90B1/ATP6V1D/PSMA3/ATP2A2/SEC11A/GSK3B/CTSC/TPI1
Day -7	Hallmark	HALLMARK_MYC_TARGETS_V1	142	-0.41354	-1.72509	0.000272777	0.00987718	0.0069735	0.00827408	1238	tags=26%, list=13%, signal=23%	HNRNPA1/EPRS1/NOLC1/RPL6/PHB/KPNB1/ORC2/RPS2/PHB2/RPL14/PABPC1/MYC/HSPE1/C1QBP/RACK1/RPLP0/GSPT1/EIF3D/IMPDH2/CCT3/FBL/EEF1B2/RPS3/RPL18/TFDP1/APEX1/HDGF/HSP90AB1/RPS10/NPM1/RPL22/PA2G4/MRPL9/RPL34/RPS5/EIF3B/RPS6
Day -7	Hallmark	HALLMARK_MYC_TARGETS_V2	37	-0.402576	-1.31429	0.0990843	0.352779	0.291424	0.295521	2442	tags=51%, list=27%, signal=38%	GRWD1/MCM5/GNL3/CDK4/PES1/WDR43/WDR74/RABEPK/MYBBP1A/HSPD1/NOLC1/PHB/MRTO4/PPRC1/SLC29A2/MYC/HSPE1/NPM1/PA2G4
Day -7	Hallmark	HALLMARK_MYOGENESIS	110	0.288983	1.09909	0.262951	0.564312	0.466584	0.472722	1277	tags=19%, list=14%, signal=17%	TPM3/RB1/TGFB1/ITGB1/MYLK/PDLIM7/RIT1/GNAO1/CFD/DAPK2/DENND2B/GPX3/TNNT1/BHLHE40/COL6A3/HBEGF/KIFC3/MYH9/MEF2D/NOTCH1/TNNI2
Day -7	Hallmark	HALLMARK_NOTCH_SIGNALING	22	0.253216	0.705528	0.891737	0.977748	0.948656	0.819056	2190	tags=32%, list=24%, signal=24%	LFNG/FBXW11/NOTCH1/ST3GAL6/DTX4/PSEN2/TCF7L2
Day -7	Hallmark	HALLMARK_OXIDATIVE_PHOSPHORYLATION	134	0.295639	1.15822	0.160879	0.465575	0.397039	0.39001	2680	tags=36%, list=29%, signal=26%	BAX/IDH2/SLC25A11/IDH3B/OGDH/NDUFV1/COX6A1/ETFA/POR/ALAS1/RHOT2/NDUFA6/COX7A2/PDP1/IDH3G/ATP1B1/RHOT1/MFN2/OPA1/AIFM1/RETSAT/ABCB7/ISCU/SURF1/NDUFA7/NDUFA4/ATP6V1D/SDHC/ATP6V0B/TCIRG1/VDAC2/GPX4/IMMT/IDH3A/CYC1/ATP5F1C/NDUFB7/OXA1L/TIMM10/COX8A/COX7A2L/ETFB/UQCR11/ACAA1/SLC25A5/NDUFS6/ACADVL/PRDX3
Day -7	Hallmark	HALLMARK_P53_PATHWAY	143	0.359109	1.41943	0.0120215	0.0918444	0.0858679	0.0769377	1541	tags=30%, list=17%, signal=25%	RB1/BAX/TGFB1/TSC22D1/MAPKAPK3/CEBPA/ZFP36L1/JAG2/RAP2B/CCND2/H1-2/CD82/TAX1BP3/NINJ1/TM7SF3/IER5/BAK1/CTSD/WRAP73/ADA/S100A4/ABCC5/ZNF365/FGF13/FDXR/HBEGF/CCNK/PERP/PDGFA/GADD45A/VDR/JUN/SLC3A2/IRAK1/NOTCH1/FAS/ELP1/RETSAT/CDKN1A/ISCU/OSGIN1/HDAC3/KLF4
Day -7	Hallmark	HALLMARK_PANCREAS_BETA_CELLS	11	-0.262023	-0.632423	0.91385	0.980592	0.951927	0.821438	1479	tags=27%, list=16%, signal=23%	DPP4/STXBP1/SRPRB
Day -7	Hallmark	HALLMARK_PEROXISOME	63	0.327934	1.13721	0.234476	0.544918	0.450915	0.456476	1321	tags=21%, list=14%, signal=18%	YWHAH/IDH2/ACOT8/IDI1/CTBP1/ABCC5/CDK7/ACSL4/NUDT19/CNBP/SLC25A17/RETSAT/CADM1
Day -7	Hallmark	HALLMARK_PI3K_AKT_MTOR_SIGNALING	73	0.406934	1.44761	0.0216107	0.147416	0.120059	0.12349	1993	tags=36%, list=22%, signal=28%	PPP1CA/CFL1/E2F1/ARF1/RIT1/PFN1/GRB2/VAV3/TBK1/PIK3R3/ARPC3/ACTR2/CLTC/FASLG/DAPP1/CDKN1A/PLA2G12A/HSP90B1/RIPK1/GSK3B/MAPKAP1/ARHGDIA/MAPK1/NOD1/CAB39/PIN1
Day -7	Hallmark	HALLMARK_PROTEIN_SECRETION	64	0.38314	1.33234	0.0690533	0.285219	0.246619	0.238927	1615	tags=28%, list=18%, signal=23%	RAB9A/ARFGAP3/GLA/KIF1B/ARF1/COPB2/LAMP2/SEC22B/DOP1A/RAB14/CLCN3/COPE/TMED2/SEC24D/CLTC/CLTA/RAB2A/RER1
Day -7	Hallmark	HALLMARK_REACTIVE_OXYGEN_SPECIES_PATHWAY	44	0.249797	0.813576	0.791403	0.927349	0.879336	0.776837	2815	tags=41%, list=31%, signal=29%	G6PD/TXN/GSR/GPX3/PFKP/NDUFA6/TXNRD1/GCLM/JUNB/LSP1/GPX4/CDKN2D/PRDX4/PDLIM1/FES/GLRX/MBP/LAMTOR5
Day -7	Hallmark	HALLMARK_SPERMATOGENESIS	45	0.343772	1.12217	0.270619	0.568002	0.466584	0.475813	1773	tags=29%, list=19%, signal=23%	NCAPH/EZH2/STAM2/SPATA6/GFI1/ACRBP/TLE4/IP6K1/PGS1/SIRT1/ACE/PHKG2/HBZ
Day -7	Hallmark	HALLMARK_TGF_BETA_SIGNALING	39	0.437771	1.38934	0.0620892	0.275792	0.238805	0.23103	519	tags=18%, list=6%, signal=17%	SMAD1/PPP1CA/TRIM33/TGFB1/FKBP1A/RHOA/SMAD7
Day -7	Hallmark	HALLMARK_TNFA_SIGNALING_VIA_NFKB	152	0.282987	1.12686	0.19871	0.513078	0.430923	0.429803	2308	tags=32%, list=25%, signal=25%	TSC22D1/CCL5/NINJ1/DUSP4/GCH1/IER5/DUSP5/TIPARP/IL15RA/ICAM1/BHLHE40/HBEGF/RHOB/GADD45A/FOSL2/JUN/CCNL1/CLCF1/KLF6/KLF10/BCL3/NR4A1/TRIB1/SLC2A3/TANK/CDKN1A/KLF4/TRAF1/RELA/CSF1/MSC/JUNB/PLAU/DRAM1/TRIP10/STAT5A/PFKFB3/SDC4/IER3/CD69/SERPINE1/IER2/SERPINB2/MAP3K8/PLAUR/PLEK/EHD1/IFNGR2/ATF3
Day -7	Hallmark	HALLMARK_UNFOLDED_PROTEIN_RESPONSE	74	-0.281631	-1.06514	0.32169	0.591949	0.518971	0.495873	1553	tags=26%, list=17%, signal=22%	TSPYL2/SHC1/DDX10/BAG3/EEF2/ERN1/NOLC1/HSPA9/DNAJA4/NOP14/SRPRB/VEGFA/WFS1/TUBB2A/DDIT4/BANF1/SLC7A5/NPM1/RPS14
Day -7	Hallmark	HALLMARK_UV_RESPONSE_DN	91	0.239638	0.883059	0.710863	0.889031	0.857264	0.744738	2797	tags=35%, list=30%, signal=25%	ACVR2A/PTPRM/LPAR1/WDR37/DAB2/SMAD7/PIK3R3/BHLHE40/ATP2B4/GCNT1/MAPK14/INSIG1/RASA2/SLC22A18/TGFBR3/FHL2/SERPINE1/PIK3CD/FYN/ANXA2/CDK13/ATXN1/CDC42BPA/PRDM2/PDLIM5/LTBP1/DLC1/ZMIZ1/NEK7/RUNX1/PDGFRB/CITED2
Day -7	Hallmark	HALLMARK_UV_RESPONSE_UP	106	0.320806	1.20972	0.129091	0.397683	0.339713	0.333138	1128	tags=22%, list=12%, signal=19%	SULT1A1/RAB27A/BID/CASP3/HNRNPU/GCH1/BAK1/PRKCD/STARD3/RPN1/ASNS/ICAM1/GPX3/FEN1/H2AX/RASGRP1/ALAS1/RHOB/TUBA4A/ALDOA/NR4A1/PRKACA/GLS
Day -7	Hallmark	HALLMARK_WNT_BETA_CATENIN_SIGNALING	29	-0.337718	-1.0454	0.378465	0.617836	0.556566	0.517559	1572	tags=28%, list=17%, signal=23%	NCSTN/PTCH1/NUMB/TCF7/MYC/ADAM17/AXIN2/LEF1
Day -7	Hallmark	HALLMARK_XENOBIOTIC_METABOLISM	115	0.286202	1.09617	0.268582	0.568002	0.466584	0.475813	1792	tags=25%, list=19%, signal=21%	PGD/ASL/IGFBP4/DHRS7/GSR/PTGES/NINJ1/GCH1/GCNT2/CASP6/PSMB10/FBP1/DDT/POR/SSR3/ALAS1/SMOX/SAR1B/CDA/BCAT1/FAS/CA2/RETSAT/ABCC3/DDAH2/CROT/GABARAPL1/ATP2A2/HMOX1
Day -7	BTM	IL2, IL7, TCR network (M65)	11	-0.637986	-1.53985	0.0455047	0.23174	0.234805	0.194128	1587	tags=64%, list=17%, signal=53%	IL2RG/TRAC/ITK/TRBC1/BCL2/IL7R/CCR7
Day -7	BTM	immune activation - generic cluster (M37.0)	250	0.22601	0.95153	0.599099	0.796419	0.790377	0.667157	2171	tags=22%, list=24%, signal=18%	GPR84/SH2D1A/CD9/STEAP4/CA4/RHOU/RBBP8/SLCO4C1/KIAA0513/ITGAM/BST1/HK3/HMGB2/OSCAR/S100A8/RGL4/PRAM1/FCGR3A/UNG/FGD4/ERI2/FBP1/LRG1/CYP4F3/FCGR3B/LRP12/VANGL1/TLR1/CDA/STX11/ST3GAL6/KIF16B/CR1/QPCT/MS4A4A/ADAP2/MGAM/GAS2L1/VNN2/RBP7/IMPA2/LRRK2/LILRA5/TREM1/SERPINB10/ELOVL4/KCNJ15/MEF2C/RNASE2/UBASH3A/NCF4/CMTM2/MYO7B/ACSL1/TM6SF1/KCNE3
Day -7	BTM	immuregulation - monocytes, T and B cells (M57)	11	0.3562	0.836862	0.682557	0.880868	0.871781	0.7379	883	tags=18%, list=10%, signal=16%	CTLA4/OSM
Day -7	BTM	inflammasome receptors and signaling (M53)	12	-0.395901	-0.980045	0.477925	0.715588	0.727506	0.599445	2078	tags=33%, list=23%, signal=26%	PAK1/NOD2/NLRC4/NFKBIA
Day -7	BTM	inflammatory response (M33)	10	-0.401676	-0.943043	0.526891	0.745453	0.746912	0.624464	2123	tags=50%, list=23%, signal=39%	AIF1/TNFSF13/GPX1/ARRB2/FCER1G
Day -7	BTM	innate antiviral response (M150)	12	-0.459518	-1.13753	0.294923	0.584935	0.61363	0.489998	3215	tags=75%, list=35%, signal=49%	EIF2AK2/PLSCR1/IFIT1/SP100/TAP1/OAS3/OAS1/IRF7/RSAD2
Day -7	BTM	integrin cell surface interactions (I) (M1.0)	15	0.248755	0.633593	0.930505	0.986978	0.973038	0.826788	826	tags=13%, list=9%, signal=12%	CCND2/COL6A3
Day -7	BTM	KLF12 targets network (M32.3)	12	0.633274	1.51856	0.0420322	0.223004	0.225923	0.18681	1320	tags=67%, list=14%, signal=57%	CORO1A/GNAI2/RHOG/HGS/POR/NBEAL2/DGKZ/GNB2
Day -7	BTM	leukocyte activation and migration (M45)	11	-0.304938	-0.736002	0.815772	0.938629	0.939595	0.786286	908	tags=18%, list=10%, signal=16%	FCER1G/CD48
Day -7	BTM	leukocyte differentiation (M160)	12	0.485703	1.16469	0.27595	0.572897	0.608671	0.479914	3432	tags=58%, list=37%, signal=37%	KLF6/BCL3/JUNB/RARA/KLF13/NAA15/CD83
Day -7	BTM	leukocyte migration (M88.0)	13	-0.525255	-1.32583	0.140257	0.425225	0.463928	0.356209	2077	tags=54%, list=23%, signal=42%	LGALS4/TMEM45B/CEACAM1/ST14/XK/PIP5K1B/GPA33
Day -7	BTM	lymphocyte generic cluster (M60)	12	0.328009	0.78655	0.754934	0.901203	0.910154	0.754934	3499	tags=50%, list=38%, signal=31%	DTX3/MEF2C/CD28/ADARB1/PRKCZ/SH2D2A
Day -7	BTM	lysosomal/endosomal proteins (M139)	11	-0.402804	-0.972211	0.488624	0.717901	0.727506	0.601383	864	tags=27%, list=9%, signal=25%	CTSS/CTSB/CTSH
Day -7	BTM	Memory B cell surface signature (S9)	11	-0.710321	-1.71444	0.00994036	0.0913677	0.0838286	0.0765384	1649	tags=64%, list=18%, signal=52%	JAM3/SORCS3/CD52/FCGR2B/GRAMD1C/CHL1/ITM2C
Day -7	BTM	MHC-TLR7-TLR8 cluster (M146)	16	-0.428524	-1.14098	0.287821	0.578672	0.608671	0.484752	1913	tags=44%, list=21%, signal=35%	CD74/HLA-DPA1/HLA-DQB1/TLR8/HLA-DQA1/CD4/HLA-G
Day -7	BTM	mismatch repair (I) (M22.0)	14	-0.242328	-0.623677	0.93828	0.986978	0.973038	0.826788	1656	tags=50%, list=18%, signal=41%	PRIM1/SMC1A/TMPO/RMI1/FIGNL1/MSH6/MSH2
Day -7	BTM	mitotic cell cycle - DNA replication (M4.4)	14	0.691808	1.72778	0.00525934	0.0673397	0.060641	0.0564103	1369	tags=43%, list=15%, signal=37%	CDT1/TPX2/CDC6/CDC7/MCM6/MCM4
Day -7	BTM	mitotic cell cycle in stimulated CD4 T cells (M4.5)	13	0.55945	1.37103	0.109716	0.355183	0.382524	0.297535	1674	tags=62%, list=18%, signal=50%	CDCA7/LAG3/RRM2/MCM6/TYMS/MAD2L1/CENPK/CXCR6
Day -7	Monaco 2019	Monaco_B_Naive_signature	19	-0.540415	-1.49975	0.0462363	0.23174	0.141956	0.194128	2530	tags=53%, list=27%, signal=38%	FCER2/COL19A1/CLCN4/ABCB4/LARGE1/KCNG1/DBNDD1/FAM177B/BEND5/CA1
Day -7	Monaco 2019	Monaco_Basophils_LD_signature	82	0.300589	1.0889	0.297061	0.584935	0.500664	0.489998	1400	tags=18%, list=15%, signal=16%	PNPLA1/CD9/NLRP12/SLITRK4/CORO6/HK3/PALLD/CFD/SCCPDH/MAF/LRP12/TDRD9/ELOVL7/KIF28P/GRB10
Day -7	Monaco 2019	Monaco_MAIT_signature	12	0.233323	0.559498	0.961623	0.992811	0.998835	0.831674	1841	tags=25%, list=20%, signal=20%	LTK/SLC4A10/ELOVL4
Day -7	Monaco 2019	Monaco_mDCs_signature	26	-0.44165	-1.32952	0.103432	0.352779	0.248238	0.295521	2449	tags=46%, list=27%, signal=34%	CYP2S1/ENHO/MRC1/CPVL/VSIG4/FBLN2/FPR3/PID1/IDO1/CLEC9A/RTN1/ZNF366
Day -7	Monaco 2019	Monaco_Monocytes_C_signature	42	0.337794	1.0872	0.318347	0.591949	0.500664	0.495873	582	tags=10%, list=6%, signal=9%	GPR84/LPAR1/BST1/OSCAR
Day -7	Monaco 2019	Monaco_Monocytes_I_signature	13	0.334672	0.820171	0.713974	0.889031	0.951965	0.744738	2996	tags=46%, list=33%, signal=31%	RHOB/TTYH3/AIFM3/P2RY2/C1QA/CAMK1
Day -7	Monaco 2019	Monaco_Monocytes_NC_signature	32	0.47327	1.44085	0.0473186	0.23174	0.141956	0.194128	2210	tags=47%, list=24%, signal=36%	VMO1/TMEM63C/CDC42EP4/CYP4F22/ABCC3/SMIM25/OSGIN1/LRRC25/CSF1R/MEG3/TNFRSF8/MS4A14/MRAS/LYPD2/LYNX1
Day -7	Monaco 2019	Monaco_Neutrophils_signature	157	-0.189556	-0.800242	0.950806	0.986978	0.998835	0.826788	2072	tags=25%, list=23%, signal=20%	LINC02289/ARHGEF40/CD177/NFE4/CREB5/WDFY3/LINC01506/STX3/EPHB1/IL1R2/KRT23/TNFAIP6/FPR2/CXCR2/GLT1D1/CASS4/CEBPD/IL13RA1/ST6GALNAC2/MEFV/TLR8/KIAA1324/CLEC4E/FOLR3/FPR1/TNFRSF10C/PI3/SCARF1/KCNJ2/FAM157A/THBD/LILRA6/NLRP6/DSC2/CLEC7A/CXCR1/SLPI/AOC2/CDC42EP2/PHOSPHO1
Day -7	Monaco 2019	Monaco_NK_signature	43	0.455573	1.47548	0.0310452	0.184529	0.141956	0.154579	2089	tags=47%, list=23%, signal=36%	CYP4F29P/EOMES/SIGLEC7/KIR2DL3/XCL2/KLRC3/TBX21/PTGDR/SLC1A7/FASLG/LGR6/PDGFD/KLRC2/COLGALT2/DTHD1/S1PR5/F2R/KIR3DL2/ENPP5/KLRF1
Day -7	Monaco 2019	Monaco_pDCs_signature	67	-0.529047	-1.95895	0.000244678	0.00987718	0.00293614	0.00827408	1075	tags=31%, list=12%, signal=28%	SERPING1/HS3ST1/COL26A1/ST14/GAS6/PCDHGC3/CLCN5/PTPRS/TGFBI/PFKFB2/PTGDS/P2RY6/TSPAN13/SCAMP5/AEBP1/SLC7A5/P2RY14/PLVAP/PHEX/VEGFB/TPM2
Day -7	Monaco 2019	Monaco_Plasmablasts_signature	97	0.161132	0.598635	0.998835	0.999498	0.998835	0.837276	3512	tags=36%, list=38%, signal=23%	IGHV4-59/IGHV3-53/IGLV2-18/IGHV3-20/IGLV10-54/IGHG3/IGKV3-15/IGHV3-49/IGKV1-33/MIR650/IGLV1-40/IGLV2-8/IGHV4-39/IGHV1-46/IGHV4-34/IGHV4-4/IGKV3-20/IGKV1-12/IGHV1-3/IGHG1/IGHV4-61/TXNDC5/IGLV8-61/IGLV9-49/IGKV1-39/IGKV1D-16/IGHV3-48/IGLC7/IGLV3-1/IGKV4-1/IGKV1-9/IGLV3-10/IGLV3-19/IGKV1-8/IGHV3-66
Day -7	Monaco 2019	Monaco_Progenitors_signature	89	0.289599	1.06488	0.333776	0.591949	0.500664	0.495873	1252	tags=18%, list=14%, signal=16%	SMAD1/DEPP1/MEIS1/TSC22D1/TNFSF4/P2RX1/EGFL7/MAGI2-AS3/ME3/MYCT1/GUCY1B1/ATP1B1/SYTL4/BCAT1/SMIM24/ZNF385D
Day -7	BTM	Monocyte surface signature (S4)	78	0.34974	1.25912	0.107819	0.355058	0.382524	0.29743	2818	tags=35%, list=31%, signal=24%	STEAP4/P2RX1/PTGIR/TNFRSF1B/ITGAM/SLC16A3/TNFRSF10B/TNFSF12/TLR1/MFSD1/MGAM/AGTRAP/VNN2/TREM1/LILRB3/C5AR1/CLEC12B/LILRB1/CD36/KCNE3/SLC24A4/TLR4/P2RY2/IL6R/NFAM1/TMEM71/MBOAT7
Day -7	BTM	myeloid cell enriched receptors and transporters (M4.3)	29	0.236396	0.703562	0.906333	0.978021	0.966256	0.819284	2479	tags=34%, list=27%, signal=25%	SIGLEC7/SLC15A3/LRRC25/CD86/CHST15/MTMR11/MS4A14/MPEG1/SLC24A4/SLC2A6
Day -7	BTM	myeloid, dendritic cell activation via NFkB (I) (M43.0)	11	0.575797	1.35279	0.122922	0.384888	0.417289	0.322419	2159	tags=45%, list=23%, signal=35%	CCL5/ICAM1/BCL3/NFKBID/MAP3K8
Day -7	BTM	myeloid, dendritic cell activation via NFkB (II) (M43.1)	12	0.545333	1.30768	0.153874	0.459219	0.496245	0.384686	1019	tags=33%, list=11%, signal=30%	CCL5/PRKCD/ICAM1/BCL3
Day -7	BTM	Naive B cell surface signature (S8)	15	-0.59737	-1.56682	0.0327208	0.184529	0.192609	0.154579	2342	tags=53%, list=25%, signal=40%	BTLA/GABBR1/CNTNAP3/CD37/HLA-DOA/TSPAN13/CXCR4/P2RY14
Day -7	BTM	NK cell surface signature (S1)	33	0.460675	1.41177	0.0565741	0.263553	0.280695	0.220777	2362	tags=52%, list=26%, signal=38%	SLCO4C1/KLRK1/ADRB2/KIR2DL3/KLRC3/PTGDR/SLAMF7/FASLG/PTGER2/CX3CR1/ATP9A/S1PR5/TGFBR3/ENPP5/KLRF1/IL18R1/ELOVL6
Day -7	BTM	plasma cells & B cells, immunoglobulins (M156.0)	30	-0.521076	-1.62322	0.0110472	0.0917396	0.0838286	0.07685	2509	tags=50%, list=27%, signal=36%	IGLV1-44/IGKV1D-13/BLK/SPIB/CD22/ABCB4/P2RX5/OSBPL10/E2F5/CD52/GNG7/STAP1/VPREB3/IGLV4-60/ITM2C
Day -7	BTM	plasma cells, immunoglobulins (M156.1)	22	-0.255634	-0.737741	0.855528	0.971936	0.966256	0.814187	6860	tags=100%, list=75%, signal=26%	IGKV3-20/IGHG1/TXNDC5/IGHV3-48/IGKV4-1/IGLV3-19/IGKV1-5/IGKC/IGLL5/DERL3/PNOC/IGLJ3/IGLV2-23/TNFRSF17/IGHD/CD27/IGHM/POU2AF1/IGLV1-44/IGKV1D-13/IGLV4-60
Day -7	BTM	platelet activation - actin binding (M196)	14	0.554476	1.3848	0.100472	0.352779	0.382524	0.295521	265	tags=14%, list=3%, signal=14%	TPM4/PDE5A
Day -7	BTM	platelet activation (I) (M32.0)	18	0.707717	1.88502	0.000361533	0.00987718	0.0113983	0.00827408	1666	tags=72%, list=18%, signal=59%	PPP1CA/ZYX/TGFB1/CORO1A/GNAI2/PFN1/ACTN4/FLNA/HGS/POR/GNB2/TLN1/APEH
Day -7	BTM	platelet activation (II) (M32.1)	19	0.712302	1.91804	0.000361991	0.00987718	0.0113983	0.00827408	1320	tags=68%, list=14%, signal=59%	PKN1/ZYX/TGFB1/GNAI2/PFN1/ACTN4/FLNA/SIPA1/HGS/NBEAL2/MLF2/PNPLA6/GNB2
Day -7	BTM	platelet activation & blood coagulation (M199)	11	0.430924	1.01242	0.450046	0.694403	0.717967	0.581699	2901	tags=55%, list=32%, signal=37%	VWF/GP1BA/GP9/EGF/GP6/SH3BGRL2
Day -7	BTM	purine nucleotide biosynthesis (M212)	11	-0.339025	-0.818275	0.706207	0.889031	0.875969	0.744738	1358	tags=36%, list=15%, signal=31%	PAICS/ATIC/IMPDH2/CCT3
Day -7	BTM	RA, WNT, CSF receptors network (monocyte) (M23)	10	0.468625	1.06918	0.390199	0.631593	0.662311	0.529083	2736	tags=50%, list=30%, signal=35%	CEBPA/SPI1/CSF1R/RARA/FOS
Day -7	BTM	receptors, cell migration (M109)	15	-0.366708	-0.961824	0.504034	0.723838	0.730566	0.606357	487	tags=20%, list=5%, signal=19%	BCL2/CCR7/LEF1
Day -7	BTM	recruitment of neutrophils (M132)	10	-0.495777	-1.16397	0.281373	0.57781	0.608671	0.484029	1626	tags=40%, list=18%, signal=33%	PROK2/FPR2/FPR1/CXCR1
Day -7	BTM	regulation of antigen presentation and immune response (M5.0)	77	-0.196772	-0.748791	0.946146	0.986978	0.973038	0.826788	1619	tags=22%, list=18%, signal=18%	CD3D/HLA-DPA1/ITK/TRBC1/HLA-DQB1/CD247/CD24/HLA-DQA1/FCER1G/CD4/CD3E/HLA-DOA/HLA-DMB/CTSH/CLEC7A/NFKBIA/CCR7
Day -7	BTM	regulation of localization (GO) (M63)	11	0.705575	1.65769	0.0100457	0.0913677	0.0838286	0.0765384	498	tags=36%, list=5%, signal=34%	PKN1/STXBP2/TGFB1/FLNA
Day -7	BTM	regulation of signal transduction (M3)	37	0.368054	1.15676	0.238203	0.544918	0.575471	0.456476	2013	tags=35%, list=22%, signal=28%	TIAM2/PRKCD/FGD4/S100A12/ADAP2/KLF4/GATA3/ASAP2/CSF1R/HMOX1/TIMP2/UBASH3A/C5AR1
Day -7	BTM	regulation of transcription, transcription factors (M213)	11	0.541758	1.27281	0.181005	0.486928	0.530672	0.407898	3168	tags=64%, list=34%, signal=42%	CLK4/DUSP10/ZDHHC17/BTAF1/CCNT2/FMR1/STAG2
Day -7	BTM	respiratory electron transport chain (mitochondrion) (M219)	11	-0.353658	-0.853593	0.655843	0.853868	0.846037	0.715282	53	tags=27%, list=1%, signal=27%	UQCRFS1/COX7C/COX6C
Day -7	BTM	Resting dendritic cell surface signature (S10)	52	0.235987	0.79283	0.828431	0.947486	0.94573	0.793706	2625	tags=35%, list=29%, signal=25%	CD9/GPR137B/ATP1B1/TTYH3/SLC36A1/MFSD1/ABCC3/KMO/CSF1R/CD86/ACE/PTGFRN/PSEN2/EMP1/LRFN4/PLXDC2/IL1R1/LPCAT2
Day -7	BTM	signaling in T cells (I) (M35.0)	12	0.409827	0.982746	0.488487	0.717901	0.727506	0.601383	2736	tags=58%, list=30%, signal=41%	JUN/TNFRSF4/FASLG/JUNB/ATF3/IL2RA/FOS
Day -7	BTM	small GTPase mediated signal transduction (M215)	14	0.449152	1.12175	0.31683	0.591949	0.634404	0.495873	835	tags=29%, list=9%, signal=26%	ARHGAP30/RAC2/RHOG/ARHGAP4
Day -7	BTM	suppression of MAPK signaling (M56)	12	-0.279284	-0.691362	0.869757	0.977198	0.966256	0.818595	2841	tags=42%, list=31%, signal=29%	CACNA2D3/DUSP1/IL1B/IL1R2/ARRB2
Day -7	BTM	T & B cell development, activation (M62.0)	23	-0.314652	-0.917251	0.577934	0.788467	0.790377	0.660496	907	tags=26%, list=10%, signal=24%	VPREB3/RGL1/CD3E/SCD/CD7/MAL
Day -7	BTM	T cell activation (I) (M7.1)	50	0.341282	1.13822	0.243174	0.544918	0.575471	0.456476	1545	tags=30%, list=17%, signal=25%	PTPN22/TIGIT/EOMES/CORO1A/CCL5/CD8A/KLRK1/NLRC3/RORA/RASGRP1/ZAP70/ICOS/SLAMF7/SLAMF1/GATA3
Day -7	BTM	T cell activation (II) (M7.3)	29	0.543325	1.61704	0.0108214	0.0917396	0.0838286	0.07685	1446	tags=41%, list=16%, signal=35%	TIGIT/PTPN7/CCL5/CXCR3/NLRC3/ZAP70/GZMA/ICOS/SLAMF7/CCR5/GPR171/SLAMF1
Day -7	BTM	T cell activation (III) (M7.4)	13	-0.555573	-1.40236	0.096316	0.352779	0.382524	0.295521	728	tags=31%, list=8%, signal=28%	ATP8B2/NELL2/LEF1/ETS1
Day -7	BTM	T cell activation (IV) (M52)	13	0.50744	1.24357	0.205058	0.513078	0.551094	0.429803	1573	tags=46%, list=17%, signal=38%	LAG3/LPXN/GFI1/PTPN6/GATA3/SPI1
Day -7	BTM	T cell activation and signaling (M5.1)	22	-0.495501	-1.42998	0.0691838	0.285219	0.312202	0.238927	2690	tags=64%, list=29%, signal=45%	PTPRC/HLA-DRB1/IL2RG/CD3G/TRAT1/GIMAP6/CD3D/CD52/ITK/PRKAR1B/CD247/CD4/CD3E/CCR7
Day -7	BTM	T cell differentiation (M14)	12	-0.561282	-1.38944	0.107285	0.355058	0.382524	0.29743	1019	tags=58%, list=11%, signal=52%	BCL11B/TCF7/TXK/NOG/LRRN3/SPOCK2/MAL
Day -7	BTM	T cell differentiation (Th2) (M19)	16	0.28841	0.747332	0.815451	0.938629	0.939595	0.786286	1997	tags=31%, list=22%, signal=25%	GZMK/IL32/GPR171/GATA3/UBASH3A
Day -7	BTM	T cell differentiation via ITK and PKC (M18)	11	-0.513839	-1.24021	0.20433	0.513078	0.551094	0.429803	994	tags=45%, list=11%, signal=41%	ITK/ABLIM1/BCL2/SPOCK2/ETS1
Day -7	BTM	T cell surface signature (S0)	23	-0.39954	-1.16471	0.245356	0.544918	0.575471	0.456476	1514	tags=35%, list=16%, signal=29%	CD320/ANKH/FLT3LG/SLC38A1/CD3E/LRRN3/GIMAP2/MAL
Day -7	BTM	T cell surface, activation (M36)	10	0.32549	0.742616	0.807296	0.938629	0.939595	0.786286	2112	tags=40%, list=23%, signal=31%	CD8A/LILRB3/TYROBP/LILRB1
Day -7	BTM	TLR and inflammatory signaling (M16)	41	0.315197	1.01024	0.438268	0.686142	0.715653	0.574778	2608	tags=39%, list=28%, signal=28%	PADI4/BST1/TLR1/PILRA/MGAM/HSPA6/FGR/KCNJ15/LILRB3/NCF4/C5AR1/TYROBP/LILRB1/MYD88/TLR4/FES
Day -7	BTM	TLR8-BAFF network (M25)	10	-0.38341	-0.900159	0.586795	0.794878	0.790377	0.665867	2309	tags=60%, list=25%, signal=45%	PCTP/TBXAS1/TNFSF13B/IL1R2/BCL6/TLR8
Day -7	BTM	transcription regulation in cell development (M49)	36	-0.414303	-1.34553	0.0826892	0.322319	0.355563	0.270005	860	tags=25%, list=9%, signal=23%	MSH2/ACHE/ARHGEF12/KLF1/GATA1/EPB42/TMOD1/ANK1/SPTB
Day -7	BTM	translation initiation factor 3 complex (M245)	11	-0.821335	-1.98238	0.000441794	0.0105478	0.0113983	0.00883587	1655	tags=100%, list=18%, signal=82%	EIF3E/PHB2/EIF3K/EIF3G/EIF3H/EIF3D/FBL/EEF1B2/EEF1G/UXT
Day -7	BTM	transmembrane transport (I) (M87)	20	-0.427965	-1.20316	0.217929	0.520304	0.562256	0.435857	1487	tags=35%, list=16%, signal=29%	AQP1/ABCB6/SLC31A2/SLC14A1/SLC4A1/KCNH2/ABCG2
Day -7	BTM	type I interferon response (M127)	12	-0.564608	-1.39767	0.101987	0.352779	0.382524	0.295521	3215	tags=75%, list=35%, signal=49%	PLSCR1/IFITM1/IFIT1/PARP9/TAP1/HERC5/IFIH1/IRF7/RSAD2
Day -7	BTM	viral sensing & immunity; IRF2 targets network (I) (M111.0)	17	-0.340724	-0.918806	0.574335	0.788467	0.790377	0.660496	2651	tags=35%, list=29%, signal=25%	TAP1/TNFSF13B/BST2/AIF1/CXCL16/CTSS
Day -7	BTM	viral sensing & immunity; IRF2 targets network (II) (M111.1)	11	0.219256	0.515124	0.978447	0.999377	0.985814	0.837174	747	tags=9%, list=8%, signal=8%	PSMB10
Day 0	BTM	Activated (LPS) dendritic cell surface signature (S11)	26	-0.353026	-1.19462	0.190006	0.470715	0.418591	0.38394	818	tags=23%, list=9%, signal=21%	IFI27/CD274/TNFSF13B/SIGLEC1/IFI6/PRRG4
Day 0	BTM	activated dendritic cells (M67)	12	-0.459702	-1.25062	0.182208	0.470715	0.418591	0.38394	513	tags=50%, list=6%, signal=47%	PLSCR1/RSAD2/C1QC/IFIH1/IRF7/SERPING1
Day 0	BTM	adhesion and migration, chemotaxis (M91)	10	0.564029	1.19989	0.246876	0.568113	0.49761	0.463382	1519	tags=40%, list=16%, signal=33%	PF4/ANXA1/CCR5/CCL5
Day 0	BTM	antiviral IFN signature (M75)	22	-0.709541	-2.29613	0.000533333	0.0149687	0.0161755	0.0122092	1092	tags=64%, list=12%, signal=56%	DDX60/C1QB/FCER1A/PTX3/IL1B/PML/RSAD2/IFIT1/IFIH1/IRF7/HERC5/OAS1/SERPING1/ELANE
Day 0	BTM	B cell development/activation (M58)	11	-0.619741	-1.641	0.0288535	0.153084	0.143158	0.124863	462	tags=45%, list=5%, signal=43%	BLNK/DUSP6/PIK3CD/SPIB/TCF4
Day 0	BTM	B cell surface signature (S2)	54	-0.232148	-0.929387	0.61547	0.961036	0.872415	0.783871	1201	tags=20%, list=13%, signal=18%	HLA-DOB/HLA-DPA1/FCGR2B/HLA-DOA/CD180/TSPAN13/NT5E/GP5/CD37/PLD4/ITM2C
Day 0	BTM	BCR signaling (M54)	12	-0.3205	-0.871924	0.62895	0.961036	0.872415	0.783871	6261	tags=100%, list=68%, signal=32%	BTK/PIK3R3/LYN/PTPN6/RAC2/SYK/PIK3R5/VAV1/BLNK/INPP5D/PIK3CD
Day 0	BTM	blood coagulation (M11.1)	21	-0.230213	-0.735482	0.877883	1	0.996898	0.815652	1343	tags=24%, list=15%, signal=20%	PSAP/F5/SIRPA/FCER1G/GNB4
Day 0	BTM	CD4 T cell surface signature Th2-stimulated (S7)	10	0.659247	1.40245	0.0748318	0.269677	0.241291	0.219962	2498	tags=50%, list=27%, signal=36%	CLDND1/GPR171/CD28/SLC37A3/SLC4A7
Day 0	BTM	cell activation (IL15, IL23, TNF) (M24)	10	-0.324331	-0.832448	0.679662	0.984494	0.893609	0.803004	1154	tags=20%, list=13%, signal=18%	SBNO2/SERPING1
Day 0	BTM	cell adhesion (GO) (M117)	21	-0.186586	-0.596105	0.975367	1	0.997299	0.815652	1331	tags=19%, list=14%, signal=16%	CD6/ADAM9/PLEK/PPP2R1A
Day 0	BTM	cell adhesion (M51)	22	0.492142	1.23871	0.190845	0.470715	0.418591	0.38394	3013	tags=55%, list=33%, signal=37%	GP1BA/VWF/ESAM/SELP/GP9/PARVB/COL5A1/TPM1/MMRN1/ARHGAP6/THBS1/SLAMF7
Day 0	BTM	cell cycle (I) (M4.1)	42	0.68354	1.91743	0.000226398	0.014414	0.0161755	0.0117568	2227	tags=67%, list=24%, signal=51%	TPX2/ESPL1/TYMS/MKI67/NCAPH/CDC7/RRM2/CENPF/GINS2/AURKB/NUSAP1/PTTG1/RFC4/CDT1/SMC2/DHFR/FANCD2/STMN1/CCNB1/CDC6/PRIM1/FOXM1/NCAPG/NCAPG2/FANCI/TIPIN/MCM6/POLA2
Day 0	BTM	cell cycle (III) (M103)	26	0.547103	1.41383	0.0576017	0.224529	0.206406	0.183138	1294	tags=27%, list=14%, signal=23%	ESPL1/MCM7/CDC7/PTTG1/WEE1/CCNB1/CDC6
Day 0	BTM	cell cycle and transcription (M4.0)	193	0.287765	0.918315	0.710407	0.990422	0.898456	0.807839	1786	tags=19%, list=19%, signal=16%	EZH2/TPX2/ESPL1/TYMS/MKI67/NCAPH/CDCA7/CDC7/RRM2/CENPF/GINS2/AURKB/NUSAP1/PTTG1/RFC4/PAICS/CDT1/SMC2/DHFR/FGR/FANCD2/ITGAX/STMN1/TNFAIP2/CCNB1/FCGR2A/CDC6/TK1/PRIM1/FOXM1/CHST15/LILRB2/NCAPG/SHCBP1/DAPK1/GLT1D1/SIRPB2
Day 0	BTM	cell division - E2F transcription network (M4.8)	11	0.23832	0.518096	0.979642	1	0.997299	0.815652	3805	tags=45%, list=41%, signal=27%	CASP2/MCM3/TIMELESS/MCM2/ZWINT
Day 0	BTM	cell division (stimulated CD4+ T cells) (M46)	14	0.533203	1.21732	0.217511	0.506641	0.445379	0.413243	1768	tags=43%, list=19%, signal=35%	TYMS/CDCA7/RRM2/CDT1/SHCBP1/CDK6
Day 0	BTM	cell junction (GO) (M4.13)	11	-0.687905	-1.82149	0.00873197	0.0877792	0.086648	0.0715973	1020	tags=64%, list=11%, signal=57%	PRKCD/LCP1/EPB41L3/TNS3/PAK1/KCTD12/CTNNA1
Day 0	BTM	cell movement, Adhesion & Platelet activation (M30)	16	0.521452	1.22902	0.207841	0.490093	0.432443	0.399745	3425	tags=75%, list=37%, signal=47%	PDGFA/CD9/ESAM/SELP/HBEGF/COL5A1/MPP1/TPM1/PROS1/CALD1/GP6/ALOX12
Day 0	BTM	chaperonin mediated protein folding (I) (M204.0)	11	0.506663	1.10146	0.355863	0.694272	0.611081	0.566284	2483	tags=45%, list=27%, signal=33%	NOP56/FBXW2/CCT8/HSPE1/ATIC
Day 0	BTM	chemokines and inflammatory molecules in myeloid cells (M86.0)	14	0.29746	0.679114	0.885617	1	0.996898	0.815652	729	tags=14%, list=8%, signal=13%	TRAF1/CXCL1
Day 0	BTM	collagen, TGFB family et al (M77)	20	0.310131	0.765946	0.790393	1	0.945007	0.815652	970	tags=15%, list=11%, signal=13%	CD9/TGFB1I1/IGFBP3
Day 0	BTM	complement activation (I) (M112.0)	11	-0.519991	-1.37687	0.112377	0.357732	0.315143	0.291785	450	tags=36%, list=5%, signal=35%	C1QB/C1QA/C1QC/SERPING1
Day 0	BTM	complement and other receptors in DCs (M40)	11	-0.55482	-1.46909	0.0766894	0.271253	0.241291	0.221248	2336	tags=82%, list=25%, signal=61%	HLA-DQA1/TYROBP/C1QB/C1QA/SIRPA/HLA-DQB1/OLR1/TLR8/C1QC
Day 0	BTM	CORO1A-DEF6 network (I) (M32.2)	14	0.391153	0.893019	0.622301	0.961036	0.872415	0.783871	1830	tags=21%, list=20%, signal=17%	SH2B1/STXBP2/TSC2
Day 0	BTM	cytoskeleton/actin (SRF transcription targets) (M145.0)	10	0.410277	0.872801	0.658932	0.982635	0.891799	0.801488	2474	tags=50%, list=27%, signal=37%	ACTA2/TAGLN/MRVI1/MYLK/TPM1
Day 0	BTM	DC surface signature (S5)	49	-0.460681	-1.79839	0.00204082	0.032483	0.0329082	0.0264948	1463	tags=43%, list=16%, signal=36%	PTGFRN/SRD5A3/FPR3/MSR1/ADAM9/SPINT2/LHFPL2/PSEN2/TNFRSF11A/SLC7A8/TMEM158/ADAM12/TACSTD2/HLA-DQB1/OLR1/CD274/SIGLEC1/PRRG4/NRP1/P2RY6/TMEM51
Day 0	BTM	double positive thymocytes (M126)	11	-0.415971	-1.10144	0.314351	0.652602	0.569318	0.532296	510	tags=27%, list=6%, signal=26%	CD4/PCSK5/TCF4
Day 0	BTM	E2F1 targets (Q3) (M10.0)	16	0.667611	1.5735	0.0150386	0.113874	0.115364	0.0928815	1546	tags=44%, list=17%, signal=36%	EZH2/WEE1/OSBPL7/STMN1/MAP4K1/CDC6/UNG
Day 0	BTM	E2F1 targets (Q4) (M10.1)	10	0.678065	1.44248	0.0532747	0.218967	0.202819	0.178601	1489	tags=50%, list=16%, signal=42%	DCLRE1A/WEE1/STMN1/CDC6/PRIM1
Day 0	BTM	endoplasmic reticulum (M37.2)	15	-0.530809	-1.54452	0.0427831	0.198942	0.190311	0.162268	944	tags=40%, list=10%, signal=36%	DHCR24/CD4/TLR8/TLR7/SCD/UNC93B1
Day 0	BTM	enriched in activated dendritic cells (I) (M119)	10	-0.713476	-1.83125	0.00735565	0.0780516	0.0790732	0.0636629	516	tags=50%, list=6%, signal=47%	RIN2/PRKCD/PLXDC2/RGL1/IL1RN
Day 0	BTM	enriched in activated dendritic cells (II) (M165)	28	-0.704422	-2.41734	0.000626959	0.0149687	0.0161755	0.0122092	912	tags=54%, list=10%, signal=48%	IFNGR2/IFI27/IFIT3/DSE/RSAD2/IFIT1/IFIH1/DOCK4/SIGLEC1/MX2/HERC5/PRRG4/HLX/IFIT2/SERPING1
Day 0	BTM	enriched in activated dendritic cells/monocytes (M64)	14	-0.37396	-1.06223	0.360017	0.694578	0.611081	0.566534	1578	tags=43%, list=17%, signal=36%	ANPEP/SOD2/SIRPA/IL1B/MARCKS/IL1RN
Day 0	BTM	enriched in antigen presentation (I) (M71)	15	-0.555101	-1.6152	0.0263613	0.148088	0.141692	0.120789	612	tags=33%, list=7%, signal=31%	HLA-DPA1/HLA-DQB1/CD74/CYP1B1/RTN1
Day 0	BTM	enriched in antigen presentation (II) (M95.0)	20	-0.443062	-1.40019	0.0714645	0.262495	0.236383	0.214104	1721	tags=40%, list=19%, signal=33%	ITGA4/GIMAP6/HCLS1/PLEK/AIF1/FGL2/SELL/IRF8
Day 0	BTM	enriched in antigen presentation (III) (M95.1)	12	-0.616679	-1.67768	0.0198986	0.126687	0.122234	0.103333	1050	tags=33%, list=11%, signal=30%	PLEK/AIF1/LAPTM5/HLA-DMB
Day 0	BTM	enriched in B cells (I) (M47.0)	45	-0.220533	-0.852024	0.791168	1	0.945007	0.815652	1114	tags=18%, list=12%, signal=16%	HLA-DOB/STAP1/AFF3/TSPAN13/BCL11A/VPREB3/SPIB/TCF4
Day 0	BTM	enriched in B cells (II) (M47.1)	35	-0.188239	-0.684815	0.96963	1	0.997299	0.815652	1673	tags=17%, list=18%, signal=14%	PTPRK/HLA-DOB/FCGR2B/CD180/BCL11A/TCF4
Day 0	BTM	enriched in B cells (III) (M47.2)	25	-0.325328	-1.09056	0.298006	0.643887	0.55818	0.525188	1151	tags=24%, list=13%, signal=21%	FCGR2B/HLA-DOA/CD180/VPREB3/ALOX5/TBC1D9
Day 0	BTM	enriched in B cells (IV) (M47.3)	13	0.358325	0.80535	0.742141	1	0.903171	0.815652	3139	tags=46%, list=34%, signal=30%	PAWR/IGHG1/IGHA1/TLR10/BTK/CPNE5
Day 0	BTM	enriched in B cells (V) (M47.4)	10	0.348835	0.742094	0.809831	1	0.949711	0.815652	2308	tags=40%, list=25%, signal=30%	GPR18/FCRL3/FCRL5/TLR10
Day 0	BTM	enriched in B cells (VI) (M69)	19	0.226548	0.55493	0.971242	1	0.997299	0.815652	3007	tags=26%, list=33%, signal=18%	FCRL1/ADAM28/P2RX5/CR2/MS4A1
Day 0	BTM	enriched in cell cycle (M167)	14	-0.247409	-0.702761	0.882677	1	0.996898	0.815652	165	tags=36%, list=2%, signal=35%	FLNA/EHMT2/AKT1/TGFB1/PPP2R1A
Day 0	BTM	enriched in dendritic cells (M168)	15	-0.307855	-0.895777	0.605013	0.961036	0.872415	0.783871	1870	tags=67%, list=20%, signal=53%	RRAGD/FCER1A/EMILIN2/FAM20C/CAPG/CTSB/ADAM9/TACSTD2/CLEC5A/CLEC10A
Day 0	BTM	enriched in G-protein coupled receptors (M130)	10	0.488959	1.04019	0.439791	0.794187	0.700408	0.64778	1519	tags=30%, list=16%, signal=25%	GPR18/PDE4D/CCL5
Day 0	BTM	enriched in membrane proteins (M124)	18	-0.54003	-1.65622	0.0180266	0.122967	0.120982	0.100298	780	tags=28%, list=8%, signal=25%	PROK2/LTF/NEDD4L/ELANE/KCNH2
Day 0	BTM	enriched in monocytes (I) (M4.15)	10	-0.668072	-1.71471	0.0187569	0.123537	0.120982	0.100763	1917	tags=50%, list=21%, signal=40%	DPYSL2/APLP2/EPB41L3/TNFSF13/RTN1
Day 0	BTM	enriched in monocytes (II) (M11.0)	179	-0.396569	-1.88273	0.0135135	0.113874	0.115364	0.0928815	1395	tags=29%, list=15%, signal=25%	CTSH/NCF2/SECTM1/TMEM176A/MYOF/RAB32/RNF130/SIRPA/SMPDL3A/LRP1/CPVL/HPSE/EPB41L3/TNFSF12-TNFSF13/CACNA2D3/IFNGR2/TFEC/FCGR1A/IGSF6/LAT2/TNS3/CST3/LY86/CSTA/TLR4/TNFSF13/AIF1/SIGLEC9/CD14/CYFIP1/LILRA6/KCTD12/PLXDC2/TLR8/ALDH1A1/FCER1G/FGL2/GRN/CFP/NLRP3/TGFBI/CD163/CD93/FCGRT/ALDH2/ALOX5/CEBPA/CYP1B1/LILRA1/LMO2/RTN1/LILRA2
Day 0	BTM	enriched in monocytes (III) (M73)	10	-0.55006	-1.41182	0.0974623	0.332416	0.299348	0.271136	2407	tags=80%, list=26%, signal=59%	TIMP2/DUSP6/RIN2/CCR1/TFEC/FOS/PLXDC2/MAML3
Day 0	BTM	enriched in monocytes (IV) (M118.0)	49	-0.382422	-1.49288	0.0142857	0.113874	0.115364	0.0928815	1911	tags=37%, list=21%, signal=29%	CD68/LTBR/DYSF/EMILIN2/PTX3/F5/LYZ/TMEM176B/SAMHD1/PAK1/DPYD/CD4/HLA-DMB/ARHGEF10L/TNFSF13B/CTSS/PID1/NAIP
Day 0	BTM	enriched in monocytes (surface) (M118.1)	14	-0.449451	-1.27666	0.153325	0.431022	0.388145	0.351563	1064	tags=50%, list=12%, signal=44%	MCTP1/LTBR/TMEM176B/CD4/NFAM1/HLA-DMB/TNFSF13B
Day 0	BTM	enriched in myeloid cells and monocytes (M81)	33	-0.295713	-1.06185	0.337063	0.681347	0.590767	0.555741	1282	tags=30%, list=14%, signal=26%	F5/MARCKS/ACTN1/CCR2/TLR4/CD14/CLEC5A/FCER1G/TLR7/NLRP3
Day 0	BTM	enriched in neutrophils (I) (M37.1)	45	0.194363	0.549729	0.989568	1	0.997299	0.815652	2675	tags=27%, list=29%, signal=19%	MXD1/TREM1/FCGR2A/KCNJ15/CYP4F3/STEAP4/GLT1D1/RGL4/VNN2/NCF4/NLRP12/FCGR3B
Day 0	BTM	enriched in neutrophils (II) (M163)	13	0.373754	0.840027	0.694257	0.984494	0.893609	0.803004	510	tags=8%, list=6%, signal=7%	BEST1
Day 0	BTM	enriched in NK cells (I) (M7.2)	46	0.391207	1.10871	0.317759	0.652602	0.569318	0.532296	2800	tags=39%, list=30%, signal=27%	KLRC1/ITK/STAT4/NLRC3/RORA/ZAP70/KLRK1/EOMES/CCL5/KLRB1/PRKCQ/SH2D2A/TARP/GZMH/GZMA/FCGR3B/MYBL1/CD96
Day 0	BTM	enriched in NK cells (II) (M61.0)	16	-0.210386	-0.622278	0.955446	1	0.997299	0.815652	848	tags=12%, list=9%, signal=11%	KIR2DS4/CD7
Day 0	BTM	enriched in NK cells (III) (M157)	14	0.454469	1.03757	0.43633	0.794187	0.700408	0.64778	451	tags=14%, list=5%, signal=14%	TIGIT/GPR18
Day 0	BTM	enriched in NK cells (receptor activation) (M61.2)	12	0.521867	1.15326	0.298562	0.643887	0.55818	0.525188	1620	tags=33%, list=18%, signal=28%	ITK/ZAP70/KLRK1/PRKCQ
Day 0	BTM	enriched in T cells (I) (M7.0)	59	0.474003	1.38475	0.040213	0.192017	0.185267	0.156619	1874	tags=34%, list=20%, signal=27%	GZMK/TIGIT/GPR171/SH2D1A/ITK/NLRC3/ICOS/RORA/ZAP70/IL7R/UBASH3A/EOMES/CD28/IL32/ETS1/CCL5/KLRB1/PRKCQ/SIRPG/RASGRP1
Day 0	BTM	enriched in T cells (II) (M223)	12	0.507311	1.12109	0.33889	0.681347	0.590767	0.555741	2138	tags=42%, list=23%, signal=32%	DENND2D/CLEC2D/DPP4/TC2N/SLC38A1
Day 0	BTM	extracellular matrix (I) (M2.0)	14	-0.333041	-0.945997	0.518424	0.884099	0.786785	0.721117	432	tags=14%, list=5%, signal=14%	COL5A2/AEBP1
Day 0	BTM	extracellular matrix (II) (M2.1)	31	-0.50712	-1.78674	0.0039604	0.0444962	0.0464446	0.0362934	799	tags=35%, list=9%, signal=33%	CST3/TNFSF13/CEACAM8/CRISP3/COL5A2/FGL2/GRN/TGFBI/AEBP1/MPO/CTSG
Day 0	BTM	extracellular matrix, collagen (M210)	12	0.390965	0.86398	0.663664	0.982635	0.891799	0.801488	560	tags=17%, list=6%, signal=16%	EFEMP2/TGFB1I1
Day 0	BTM	extracellular matrix, complement (M140)	11	-0.582967	-1.54362	0.0535308	0.218967	0.202819	0.178601	1196	tags=64%, list=13%, signal=55%	TIMP2/LAMA2/IGFBP7/MMP8/CRISP3/MMP9/CFP
Day 0	BTM	formyl peptide receptor mediated neutrophil response (M11.2)	10	-0.382234	-0.981063	0.45936	0.812387	0.713945	0.662625	1385	tags=40%, list=15%, signal=34%	NCF2/SECTM1/IGSF6/PAK1
Day 0	BTM	glycerophospholipid metabolism (M114.1)	10	-0.230865	-0.592551	0.954395	1	0.997299	0.815652	1196	tags=40%, list=13%, signal=35%	AKR1C3/SLC40A1/IGFBP7/PLA2G4A
Day 0	Hallmark	HALLMARK_ADIPOGENESIS	129	0.212891	0.664957	0.975597	1	1	0.815652	2659	tags=22%, list=29%, signal=16%	ATL2/NABP1/GADD45A/UCP2/SULT1A1/DNAJC15/ARL4A/CPT2/SLC5A6/SDHC/MRPL15/ATP1B3/SCP2/GPD2/GPAT4/FAH/CS/ELMOD3/CAVIN2/ATP5PO/UQCR11/MYLK/MIGA2/ACOX1/CCNG2/RIOK3/IDH3A/PPP1R15B
Day 0	Hallmark	HALLMARK_ALLOGRAFT_REJECTION	150	-0.235041	-1.09477	0.189394	0.470715	0.789141	0.38394	1186	tags=19%, list=13%, signal=17%	PRF1/UBE2D1/FCGR2B/IL1B/HLA-DOA/IFNGR2/IGSF6/CCR2/NCR1/CXCL9/LY86/LCP2/RPS19/CD4/MMP9/HLA-DMB/CD74/CFP/NLRP3/IRF7/HLA-G/CTSS/TAPBP/IL7/CD7/ELANE/PRKCB/IRF8
Day 0	Hallmark	HALLMARK_ANDROGEN_RESPONSE	69	0.282871	0.839941	0.75628	1	1	0.815652	2406	tags=30%, list=26%, signal=23%	SPCS3/ELL2/SMS/IDI1/HERC3/HMGCS1/SAT1/TMEM50A/TSC22D1/MAK/SGK1/CDK6/STEAP4/SORD/INSIG1/ANKH/FKBP5/UAP1/STK39/GUCY1A1/MAF
Day 0	Hallmark	HALLMARK_ANGIOGENESIS	22	0.314129	0.790654	0.763997	1	1	0.815652	1843	tags=23%, list=20%, signal=18%	PDGFA/CCND2/PF4/FGFR1/SPP1
Day 0	Hallmark	HALLMARK_APICAL_JUNCTION	114	-0.204196	-0.918753	0.696429	0.984494	1	0.803004	1187	tags=21%, list=13%, signal=19%	GNAI2/SIRPA/ADAM9/PCDH1/EPB41L2/TMEM8B/JUP/ACTN1/FSCN1/GTF2F1/SDC3/CAP1/MMP9/ADAMTS5/CD274/MAPK14/SHC1/MSN/ACTN4/TGFBI/CTNNA1/EXOC4/MYH9/KCNH2
Day 0	Hallmark	HALLMARK_APICAL_SURFACE	24	-0.27934	-0.921957	0.585779	0.961036	1	0.783871	1070	tags=50%, list=12%, signal=44%	ADAM10/ADIPOR2/APP/EPHB4/IL2RB/SULF2/NCOA6/GSTM3/TMEM8B/FLOT2/LYPD3/CRYBG1
Day 0	Hallmark	HALLMARK_APOPTOSIS	126	0.265402	0.82754	0.82832	1	1	0.815652	1517	tags=15%, list=16%, signal=13%	GADD45A/CASP6/ENO2/CASP8/RHOT2/CASP3/WEE1/CD38/CCND2/CASP2/PPP3R1/BIRC3/BAX/EMP1/SAT1/ANXA1/FAS/CDC25B/IER3
Day 0	Hallmark	HALLMARK_BILE_ACID_METABOLISM	52	-0.260864	-1.03216	0.356223	0.694272	1	0.566284	1088	tags=17%, list=12%, signal=15%	HSD17B4/DHCR24/FADS2/PEX12/ALDH1A1/ABCD1/FADS1/AMACR/ABCA1
Day 0	Hallmark	HALLMARK_CHOLESTEROL_HOMEOSTASIS	55	0.225425	0.653148	0.956074	1	1	0.815652	2615	tags=24%, list=28%, signal=17%	TP53INP1/CD9/IDI1/HMGCS1/CHKA/ACAT2/AVPR1A/GSTM2/ATF5/GLDC/CPEB2/ACSS2/S100A11
Day 0	Hallmark	HALLMARK_COAGULATION	74	0.260905	0.780539	0.846366	1	1	0.815652	1466	tags=18%, list=16%, signal=15%	CD9/GP1BA/PDGFB/SERPINE1/MST1/SH2B2/PF4/F12/FYN/VWF/ANXA1/GP9/F8
Day 0	Hallmark	HALLMARK_COMPLEMENT	145	-0.22197	-1.03259	0.355705	0.694272	1	0.566284	1396	tags=25%, list=15%, signal=21%	PSEN1/DYRK2/PSMB9/C1QA/CTSB/CTSH/PPP2CB/F5/PLSCR1/GNAI2/ADAM9/LRP1/ANXA5/PLA2G4A/MMP8/PLEK/CDK5R1/CTSD/ANG/LCP2/MMP14/LTF/OLR1/C1QC/FCER1G/PRCP/CD59/VCPIP1/DOCK4/IRF7/GNB4/CTSS/SERPING1/EHD1/BRPF3/CPQ
Day 0	Hallmark	HALLMARK_DNA_REPAIR	79	0.40887	1.23069	0.133446	0.392126	0.649697	0.319838	2881	tags=41%, list=31%, signal=28%	SRSF6/NME1/TYMS/DDB2/RFC4/TAF1C/RAD52/ERCC5/RNMT/STX3/DGCR8/PRIM1/DUT/ERCC1/NT5C3A/AGO4/POLR2E/TMED2/POLD4/NPR2/POLA2/XPC/SF3A3/POLB/POLR3C/NT5C/LIG1/ARL6IP1/SURF1/RAD51/SEC61A1/GUK1
Day 0	Hallmark	HALLMARK_E2F_TARGETS	103	0.538185	1.65479	0.000103734	0.00993343	0.00518672	0.00810222	1546	tags=27%, list=17%, signal=23%	EZH2/LUC7L3/ESPL1/NME1/MKI67/MCM7/RRM2/SRSF2/AURKB/PTTG1/DDX39A/KIF22/ASF1A/WEE1/SMC6/MRE11/PAICS/PAN2/ORC2/MMS22L/NOP56/TFRC/STMN1/ANP32E/TK1/CDC25B/DUT/UNG
Day 0	Hallmark	HALLMARK_EPITHELIAL_MESENCHYMAL_TRANSITION	104	0.276476	0.850813	0.780447	1	1	0.815652	1843	tags=19%, list=20%, signal=16%	GADD45A/EFEMP2/MCM7/ENO2/SERPINE1/IGFBP4/DAB2/CXCL1/IGFBP3/TPM4/ACTA2/SAT1/TAGLN/FAS/IL32/GPX7/SDC4/IGFBP2/COL5A1/SPP1
Day 0	Hallmark	HALLMARK_ESTROGEN_RESPONSE_EARLY	116	-0.151019	-0.682267	1	1	1	0.815652	1416	tags=16%, list=15%, signal=14%	TOB1/FKBP4/CELSR2/CBFA2T3/SLC7A5/MYOF/AMFR/FLNB/FOS/SLC2A1/NBL1/ITPK1/PLAAT3/ELF1/NRIP1/MICB/TJP3/OLFM1/FASN
Day 0	Hallmark	HALLMARK_ESTROGEN_RESPONSE_LATE	109	-0.25148	-1.12605	0.13141	0.392126	0.649697	0.319838	987	tags=19%, list=11%, signal=17%	AMFR/GAL/FLNB/FOS/RNASEH2A/TSPAN13/CACNA2D2/NBL1/ITPK1/ZFP36/LTF/PLAAT3/NRIP1/MICB/TJP3/ST14/UNC13B/OLFM1/COX6C/SLC2A8/DCXR
Day 0	Hallmark	HALLMARK_FATTY_ACID_METABOLISM	95	0.361268	1.10416	0.300031	0.643887	1	0.525188	2067	tags=24%, list=22%, signal=19%	ENO2/CA2/ENO3/GABARAPL1/IDH3B/ACSM3/ODC1/ACSS1/CPT2/GLUL/SDHC/SMS/IDI1/HMGCS1/UROD/CA4/D2HGDH/GCDH/GPD2/ACAT2/RAP1GDS1/PRDX6/XIST
Day 0	Hallmark	HALLMARK_G2M_CHECKPOINT	111	0.451025	1.39463	0.0151453	0.113874	0.15625	0.0928815	1449	tags=23%, list=16%, signal=19%	EZH2/TPX2/ESPL1/MKI67/CDC7/KNL1/CENPF/SRSF2/GINS2/AURKB/NUSAP1/BUB3/PTTG1/DDX39A/KIF22/TENT4A/ODC1/NUP50/SMC2/EGF/STMN1/MEIS1/CDC6/HIF1A/CDC25B
Day 0	Hallmark	HALLMARK_GLYCOLYSIS	113	0.213774	0.661696	0.972826	1	1	0.815652	2066	tags=19%, list=22%, signal=15%	CASP6/ENO2/ANKZF1/PKP2/EGLN3/IGFBP3/HSPA5/STMN1/CLDN9/SDHC/SLC16A3/ZNF292/PHKA2/IER3/GALK1/ABCB6/PPIA/COL5A1/IDUA/MPI/FUT8
Day 0	Hallmark	HALLMARK_HEDGEHOG_SIGNALING	24	-0.566332	-1.86917	0.00395034	0.0444962	0.065839	0.0362934	1009	tags=29%, list=11%, signal=26%	CDK5R1/PML/AMOT/NRP1/MYH9/RTN1/PTCH1
Day 0	Hallmark	HALLMARK_HEME_METABOLISM	160	0.289422	0.915089	0.701001	0.984494	1	0.803004	2485	tags=28%, list=27%, signal=20%	UCP2/FBXO7/CA2/PPOX/ASNS/RHD/SMOX/RBM5/OPTN/SYNJ1/HBB/MARK3/ERMAP/ELL2/TFRC/HBZ/YPEL5/CLCN3/RNF19A/UROD/AGPAT4/ARL2BP/TAL1/MYL4/TRAK2/GATA1/NARF/EPOR/ABCB6/USP15/FBXO9/EZH1/KEL/SNCA/MPP1/ICAM4/TSPAN5/KHNYN/CA1/SIDT2/HBQ1/MINPP1/SEC14L1/BNIP3L
Day 0	Hallmark	HALLMARK_HYPOXIA	135	0.241393	0.755959	0.917592	1	1	0.815652	1810	tags=16%, list=20%, signal=13%	CASP6/WSB1/GCNT2/ENO2/ANKZF1/IDS/ENO3/PDGFB/SERPINE1/XPNPEP1/IGFBP3/HSPA5/RORA/ZNF292/ETS1/IER3/GALK1/SDC4/PIM1/PDK1/COL5A1
Day 0	Hallmark	HALLMARK_IL2_STAT5_SIGNALING	157	0.27703	0.874946	0.77525	1	1	0.815652	2333	tags=26%, list=25%, signal=20%	CTLA4/PRAF2/TRAF1/CA2/ENO3/GABARAPL1/CASP3/PLAGL1/RABGAP1L/CCR4/MXD1/CCND2/ODC1/IKZF2/ARL4A/IL1RL1/SELP/PTRH2/EMP1/ICOS/CDC6/RORA/EOMES/GATA1/MAP3K8/GALM/PIM1/PHTF2/PLEC/GUCY1B1/FAH/SPP1/GPR65/SYT11/MAFF/AGER/IL2RA/GBP4/IL18R1/BATF3/IRF4
Day 0	Hallmark	HALLMARK_IL6_JAK_STAT3_SIGNALING	64	0.218891	0.644795	0.96367	1	1	0.815652	2441	tags=25%, list=27%, signal=19%	CD9/CD38/STAM2/CXCL1/PF4/PTPN2/FAS/MAP3K8/PIM1/TYK2/IL12RB1/IL2RA/IL18R1/IL1R1/BAK1/LEPR
Day 0	Hallmark	HALLMARK_INFLAMMATORY_RESPONSE	140	-0.25455	-1.18278	0.0943396	0.327616	0.589623	0.26722	981	tags=18%, list=11%, signal=16%	ITGA5/TNFSF10/LY6E/IFNGR2/PROK2/CXCL9/LCP2/SCARF1/BTG2/MMP14/CMKLR1/CD14/OLR1/CLEC5A/IRAK2/ADM/NLRP3/IRF7/TAPBP/EIF2AK2/SELL/NFKBIA/PTGER4/BST2/ABCA1
Day 0	Hallmark	HALLMARK_INTERFERON_ALPHA_RESPONSE	90	-0.522518	-2.28101	0.00228833	0.0336208	0.0572082	0.0274229	2076	tags=60%, list=23%, signal=47%	PNPT1/NMI/HLA-C/TXNIP/IRF9/TRIM5/DDX60/UBE2L6/TMEM140/IFI44/IFI44L/TRIM26/RIPK2/LGALS3BP/BATF2/RTP4/TAP1/IFITM1/PSMB9/NUB1/CMTR1/PLSCR1/OGFR/PARP9/MX1/TRIM21/USP18/LY6E/OASL/IFI27/TRIM25/TDRD7/IFITM3/EPSTI1/IFIT3/IFI35/TENT5A/RSAD2/TRAFD1/CD74/IFIH1/ELF1/CMPK2/ADAR/IRF7/IFIT2/OAS1/IL7/EIF2AK2/SELL/HELZ2/ISG15/BST2/CNP
Day 0	Hallmark	HALLMARK_INTERFERON_GAMMA_RESPONSE	186	-0.365092	-1.75067	0.015625	0.113874	0.15625	0.0928815	1841	tags=38%, list=20%, signal=31%	IFI44/IFI44L/MVP/IL2RB/TRIM26/RAPGEF6/AUTS2/RIPK2/LGALS3BP/BATF2/RTP4/TAP1/PSMB9/STAT1/SOD2/IFNAR2/CMTR1/SECTM1/PLSCR1/OGFR/NFKB1/CIITA/MX1/TRIM21/PLA2G4A/OAS2/USP18/ZNFX1/TNFSF10/SAMHD1/LY6E/FCGR1A/OASL/IFI27/TRIM25/CXCL9/TDRD7/LCP2/PML/RNF213/EIF4E3/IFITM3/EPSTI1/IFIT3/IFI35/XCL1/CMKLR1/MYD88/RSAD2/TRAFD1/CD274/FGL2/CD74/IFIT1/IFIH1/CMPK2/ADAR/IRF7/STAT3/HLA-G/MX2/TAPBP/IFIT2/IL7/EIF2AK2/NFKBIA/HELZ2/SERPING1/IRF8/ISG15/BST2
Day 0	Hallmark	HALLMARK_KRAS_SIGNALING_DN	59	0.236481	0.690856	0.928812	1	1	0.815652	3024	tags=34%, list=33%, signal=23%	SKIL/GP1BA/KCNMB1/LFNG/EGF/CCR8/PDK2/SGK1/IGFBP2/CACNA1F/IDUA/SYNPO/SLC5A5/CAMK1D/SLC25A23/NR4A2/BARD1/YPEL1/PLAG1/VPS50
Day 0	Hallmark	HALLMARK_KRAS_SIGNALING_UP	114	0.280864	0.869867	0.756017	1	1	0.815652	1864	tags=23%, list=20%, signal=18%	TRIB2/TRAF1/CA2/GNG11/RABGAP1L/TOR1AIP2/PPBP/TRIB1/GADD45G/CCND2/WDR33/AKT2/SPON1/BIRC3/IGFBP3/RBM4/EMP1/MAP4K1/IL7R/ETS1/FLT4/ACE/HBEGF/SPP1/KIF5C/PTGS2
Day 0	Hallmark	HALLMARK_MITOTIC_SPINDLE	141	0.273237	0.858028	0.792263	1	1	0.815652	1307	tags=14%, list=14%, signal=12%	TPX2/ESPL1/CEP192/CENPF/CDC42/RHOT2/NUSAP1/TUBGCP6/KIF22/ATG4B/PLEKHG2/ARHGAP4/PCGF5/PKD2/MARK4/CNTROB/CENPJ/RASA1/TUBGCP2/RASA2
Day 0	Hallmark	HALLMARK_MTORC1_SIGNALING	145	0.297293	0.934661	0.64965	0.977032	1	0.796918	2339	tags=25%, list=25%, signal=19%	RRM2/DDX39A/CD9/ASNS/RIT1/IFRD1/PRDX1/EGLN3/DHFR/HSPA5/TFRC/SLA/PSMA4/IDI1/UCHL5/HMGCS1/HSP90B1/UNG/PSMA3/BCAT1/PSAT1/PDK1/PPIA/M6PR/UBE2D3/SORD/INSIG1/RAB1A/ABCF2/GLA/TES/NAMPT/ACTR2/GPI/HSPE1/EDEM1
Day 0	Hallmark	HALLMARK_MYC_TARGETS_V1	142	0.316809	0.994984	0.511477	0.880109	1	0.717862	2894	tags=28%, list=31%, signal=20%	SRSF7/NME1/TYMS/MCM7/SNRPA1/SRSF2/BUB3/RFC4/IFRD1/ODC1/DDX21/ORC2/SNRPA/NOP56/XPOT/PSMA4/DUT/PPIA/G3BP1/ACP1/NCBP1/PSMA2/CAD/EIF2S1/ILF2/TCP1/AP3S1/HNRNPR/MCM6/HSPE1/RNPS1/MRPL9/POLD2/NPM1/RPLP0/PSMD14/PWP1/PSMA6/CANX/SLC25A3
Day 0	Hallmark	HALLMARK_MYC_TARGETS_V2	37	0.335234	0.920648	0.60699	0.961036	1	0.783871	2672	tags=35%, list=29%, signal=25%	NOP56/WDR43/IPO4/MAP3K6/UNG/EXOSC5/SORD/PES1/HSPE1/PPAN/NDUFAF4/MYBBP1A/NPM1
Day 0	Hallmark	HALLMARK_MYOGENESIS	110	0.197091	0.608922	0.990303	1	1	0.815652	1441	tags=13%, list=16%, signal=11%	SH2B1/PDLIM7/ENO3/RIT1/IFRD1/MYH3/BAG1/AKT2/EIF4A2/IGFBP3/TAGLN/MYL4/FKBP1B/PVALB
Day 0	Hallmark	HALLMARK_NOTCH_SIGNALING	22	-0.390269	-1.26294	0.142933	0.41364	0.649697	0.337386	2142	tags=41%, list=23%, signal=31%	SAP30/CUL1/DTX2/APH1A/NOTCH1/ARRB1/PSEN2/NOTCH2/MAML2
Day 0	Hallmark	HALLMARK_OXIDATIVE_PHOSPHORYLATION	134	0.270748	0.847482	0.806662	1	1	0.815652	3846	tags=47%, list=42%, signal=28%	RHOT2/IDH3B/NDUFA6/TIMM10/COX7A2/TCIRG1/NDUFV1/SDHC/BAX/NDUFB5/CYCS/MRPL15/OXA1L/MFN2/ACADSB/ATP5PF/VDAC2/CS/ATP5F1C/PDP1/NDUFB8/NDUFS2/COX7A2L/SLC25A11/GPI/ATP5PO/ATP5F1A/UQCR11/NDUFA4/MTRR/IDH3A/COX6B1/SURF1/ATP5MC3/OPA1/IDH3G/ATP5ME/SLC25A3/COX6A1/COX7C/VDAC1/RHOT1/TOMM22/AIFM1/CYB5R3/MGST3/HSD17B10/ATP1B1/COX7B/ACADVL/NQO2/UQCRFS1/ETFA/GPX4/ACAA1/ATP6V0B/ABCB7/ATP5MF/NDUFB7/IDH2/ATP6V0C/CYC1/COX5A
Day 0	Hallmark	HALLMARK_P53_PATHWAY	143	0.254471	0.799579	0.877398	1	1	0.815652	2310	tags=24%, list=25%, signal=18%	GADD45A/PVT1/PIDD1/DDB2/PDGFA/DGKA/MXD1/CCND2/NOL8/PLK3/ERCC5/TM7SF3/RAD9A/ABCC5/BAX/UPP1/HINT1/SAT1/FAS/IP6K2/IER3/TSC22D1/SLC35D1/PERP/HBEGF/RPS12/NINJ1/ELP1/RAP2B/FGF13/OSGIN1/MAPKAPK3/H1-2/XPC
Day 0	Hallmark	HALLMARK_PANCREAS_BETA_CELLS	11	-0.334554	-0.885856	0.600228	0.961036	1	0.783871	79	tags=27%, list=1%, signal=27%	FOXO1/STXBP1/LMO2
Day 0	Hallmark	HALLMARK_PEROXISOME	63	0.212681	0.625947	0.971845	1	1	0.815652	1861	tags=19%, list=20%, signal=15%	CTBP1/SLC25A17/PRDX1/CDK7/FIS1/ABCC5/IDI1/PEX6/SCP2/ERCC1/GSTK1/HSD3B7
Day 0	Hallmark	HALLMARK_PI3K_AKT_MTOR_SIGNALING	73	0.198609	0.593072	0.987669	1	1	0.815652	2181	tags=18%, list=24%, signal=14%	PLA2G12A/RIT1/THEM4/SLA/HSP90B1/PTEN/PDK1/CSNK2B/PLCG1/TSC2/UBE2D3/MAPK1/ACTR2
Day 0	Hallmark	HALLMARK_PROTEIN_SECRETION	64	0.255685	0.753181	0.871281	1	1	0.815652	2752	tags=31%, list=30%, signal=22%	ARFGAP3/RER1/STX16/GNAS/DOP1A/RAB14/CLCN3/ANP32E/M6PR/GOSR2/TMED2/STX7/GLA/MAPK1/AP3S1/COPB2/ARF1/LMAN1/SNAP23/KIF1B
Day 0	Hallmark	HALLMARK_REACTIVE_OXYGEN_SPECIES_PATHWAY	44	0.264462	0.745339	0.857448	1	1	0.815652	2069	tags=25%, list=22%, signal=19%	PDLIM1/FTL/NDUFA6/TXNRD2/PRDX1/CDKN2D/STK25/SELENOS/PRDX6/NDUFS2/IPCEF1
Day 0	Hallmark	HALLMARK_SPERMATOGENESIS	45	0.49742	1.40688	0.0437465	0.198942	0.312475	0.162268	1563	tags=24%, list=17%, signal=20%	EZH2/NCAPH/RFC4/PHKG2/STAM2/ARL4A/ACRBP/HBZ/SPATA6/PCSK4/ACE
Day 0	Hallmark	HALLMARK_TGF_BETA_SIGNALING	39	0.292276	0.809403	0.770578	1	1	0.815652	1835	tags=21%, list=20%, signal=16%	SMAD1/SKIL/SERPINE1/SMURF2/CDK9/FKBP1A/SMAD3/UBE2D3
Day 0	Hallmark	HALLMARK_TNFA_SIGNALING_VIA_NFKB	152	0.229381	0.72306	0.951585	1	1	0.815652	1755	tags=16%, list=19%, signal=14%	CCNL1/BIRC2/GADD45A/TRAF1/ATP2B1/SERPINE1/MXD1/TRIB1/CXCL1/BIRC3/SLC16A6/TNFAIP2/SAT1/NFAT5/IL7R/MAP3K8/IER3/CCL5/TSC22D1/SGK1/BCL2A1/SDC4/GPR183/SMAD3/HBEGF
Day 0	Hallmark	HALLMARK_UNFOLDED_PROTEIN_RESPONSE	74	0.326993	0.978252	0.533156	0.901176	1	0.735046	2708	tags=35%, list=29%, signal=25%	NABP1/SPCS3/ASNS/ALDH18A1/YWHAZ/EIF4A2/SRPRB/NOP56/HSPA5/XPOT/HSP90B1/FUS/PSAT1/EXOSC5/TTC37/GOSR2/EXOSC10/EIF2S1/WIPI1/HYOU1/EIF2AK3/EDEM1/TSPYL2/ATP6V0D1/NPM1/NFYA
Day 0	Hallmark	HALLMARK_UV_RESPONSE_DN	91	0.225216	0.686176	0.952267	1	1	0.815652	1976	tags=21%, list=21%, signal=17%	CELF2/ATP2B1/TENT4A/SERPINE1/DAB2/LTBP1/FYN/ACVR2A/MTA1/PRDM2/RASA2/FHL2/PTEN/WDR37/PTPRM/SMAD3/SFMBT1/INSIG1/FBLN5
Day 0	Hallmark	HALLMARK_UV_RESPONSE_UP	106	0.239192	0.736921	0.919553	1	1	0.815652	1984	tags=22%, list=22%, signal=17%	ENO2/SULT1A1/CA2/CASP3/RFC4/ASNS/NXF1/PRPF3/DDX21/TFRC/CHKA/UROD/HLA-F/EIF2S3/PSMC3/PPAT/POLG2/IGFBP2/ARRB2/RASGRP1/STK25/AGO2/GRINA
Day 0	Hallmark	HALLMARK_WNT_BETA_CATENIN_SIGNALING	29	-0.419424	-1.44544	0.0370844	0.186398	0.309037	0.152036	2016	tags=52%, list=22%, signal=41%	CUL1/NUMB/NKD1/NOTCH4/ADAM17/AXIN2/JAG2/NOTCH1/PSEN2/HDAC11/FRAT1/NCSTN/HDAC5/MAML1/PTCH1
Day 0	Hallmark	HALLMARK_XENOBIOTIC_METABOLISM	115	0.331425	1.02687	0.440753	0.794187	1	0.64778	2445	tags=31%, list=27%, signal=23%	CASP6/ITIH4/GCNT2/CA2/GABARAPL1/ENTPD5/SERPINE1/SMOX/IGFBP4/ACOX3/LCAT/MARCHF6/DHPS/PTGES/SAR1B/CSAD/SSR3/UPP1/UPB1/AQP9/FAS/BCAT1/SLC35D1/FAH/TKFC/ACP1/GART/LONP1/NINJ1/PGRMC1/ABCC3/PGD/ARG1/IL1R1/ACOX1/ATP2A2
Day 0	BTM	IL2, IL7, TCR network (M65)	11	0.53515	1.16339	0.287866	0.642648	0.557126	0.524177	1414	tags=27%, list=15%, signal=23%	JAK3/ITK/IL7R
Day 0	BTM	immune activation - generic cluster (M37.0)	250	-0.245293	-1.22322	0.0454545	0.201903	0.195455	0.164682	1282	tags=28%, list=14%, signal=24%	LIN7A/BPI/CEACAM6/S100P/DYSF/MEGF9/PTK2/SULF2/EMILIN2/ANPEP/ATP8B4/NCAPD2/ENG/PTX3/F5/TMEM176A/FAM43A/BMX/CD177/RAB32/CIITA/IGFBP7/GALNT6/SMPDL3A/LRP1/ANXA5/LYZ/MMP8/TMEM176B/STX11/FOLR3/SAMHD1/HLA-DOA/CACNA2D3/DHCR24/CAMP/JUP/LRRC4/RNF150/AZU1/NAV1/ACTN1/LAT2/PROK2/VPREB3/TACSTD2/SIGLEC9/LTF/CRISP3/CYFIP1/OLR1/CLEC5A/GPBAR1/PLXDC2/MMP9/DEFA4/ALDH1A1/ARHGEF10L/RGL1/TLR7/DEFA1/NLRP3/PRRG4/SCD/CTSS/PID1/CD7/ELANE/CTSG
Day 0	BTM	immuregulation - monocytes, T and B cells (M57)	11	0.578831	1.25835	0.182818	0.470715	0.418591	0.38394	830	tags=18%, list=9%, signal=17%	CTLA4/OSM
Day 0	BTM	inflammasome receptors and signaling (M53)	12	0.37056	0.818889	0.728189	1	0.903171	0.815652	890	tags=17%, list=10%, signal=15%	BIRC2/BIRC3
Day 0	BTM	inflammatory response (M33)	10	-0.5341	-1.37085	0.117323	0.361429	0.315304	0.2948	722	tags=60%, list=8%, signal=55%	STAB1/TYROBP/TLR4/TNFSF13/AIF1/FCER1G
Day 0	BTM	innate antiviral response (M150)	12	-0.738487	-2.00906	0.000390168	0.0149044	0.0161755	0.0121568	1648	tags=75%, list=18%, signal=62%	TAP1/PLSCR1/OASL/SP100/RSAD2/IFIT1/IRF7/OAS1/EIF2AK2
Day 0	BTM	integrin cell surface interactions (I) (M1.0)	15	-0.221376	-0.644147	0.938202	1	0.997299	0.815652	1791	tags=53%, list=19%, signal=43%	PDGFRB/ITGA2B/COL6A1/LAMB2/PTK2/MYL9/ITGA5/COL5A2
Day 0	BTM	KLF12 targets network (M32.3)	12	-0.30632	-0.833345	0.691767	0.984494	0.893609	0.803004	2424	tags=50%, list=26%, signal=37%	GNB2/LTBP3/CLPTM1/CORO1A/GNAI2/PPP2R1A
Day 0	BTM	leukocyte activation and migration (M45)	11	0.307152	0.667733	0.888708	1	0.996898	0.815652	1816	tags=27%, list=20%, signal=22%	FYN/SIRPG/ITGAL
Day 0	BTM	leukocyte differentiation (M160)	12	0.230302	0.508937	0.98239	1	0.997299	0.815652	2706	tags=25%, list=29%, signal=18%	NAA15/NFKB2/NR4A2
Day 0	BTM	leukocyte migration (M88.0)	13	-0.257417	-0.719438	0.856679	1	0.9956	0.815652	995	tags=23%, list=11%, signal=21%	CEACAM1/PIP5K1B/ST14
Day 0	BTM	lymphocyte generic cluster (M60)	12	0.462958	1.02308	0.456244	0.812387	0.713945	0.662625	3259	tags=58%, list=35%, signal=38%	DTX3/CD28/ADARB1/SH2D2A/PRKCZ/CHI3L2/CD2
Day 0	BTM	lysosomal/endosomal proteins (M139)	11	-0.583827	-1.5459	0.0520121	0.218967	0.202819	0.178601	2492	tags=82%, list=27%, signal=60%	NPC2/AP1S2/SORT1/CD68/CTSB/CTSH/PSAP/CTSD/CTSS
Day 0	BTM	Memory B cell surface signature (S9)	11	0.38605	0.839254	0.699647	0.984494	0.893609	0.803004	254	tags=9%, list=3%, signal=9%	TNFRSF17
Day 0	BTM	MHC-TLR7-TLR8 cluster (M146)	16	-0.646981	-1.91364	0.00315032	0.040114	0.0406391	0.0327191	1292	tags=50%, list=14%, signal=43%	HLA-E/HLA-DPA1/HLA-DQB1/CD4/TLR8/CD74/TLR7/HLA-G
Day 0	BTM	mismatch repair (I) (M22.0)	14	0.508627	1.16122	0.28936	0.642648	0.557126	0.524177	2635	tags=43%, list=29%, signal=31%	RFC4/SMC2/PRIM1/NCAPG2/MCM6/RMI1
Day 0	BTM	mitotic cell cycle - DNA replication (M4.4)	14	0.679569	1.55148	0.0160974	0.113874	0.115364	0.0928815	1489	tags=50%, list=16%, signal=42%	TPX2/MCM7/CDC7/CDT1/MCM8/CDC6/PRIM1
Day 0	BTM	mitotic cell cycle in stimulated CD4 T cells (M4.5)	13	0.761801	1.71218	0.00185701	0.0322445	0.0329082	0.0263002	482	tags=38%, list=5%, signal=36%	TYMS/CDCA7/ENO2/RRM2/CXCR6
Day 0	Monaco 2019	Monaco_B_Naive_signature	19	0.410295	1.00502	0.484616	0.84147	0.58154	0.686347	2423	tags=32%, list=26%, signal=23%	MYO7B/FCRL1/FAM177B/LARGE2/MMP17/CA1
Day 0	Monaco 2019	Monaco_Basophils_LD_signature	82	0.351427	1.06157	0.385417	0.728857	0.513889	0.594494	1951	tags=27%, list=21%, signal=21%	CD9/PIK3R6/ELOVL7/SLC45A3/ADGRE4P/SCCPDH/IL1RL1/RNASE2/IL5RA/MFAP3L/HRH4/C5AR2/EEF2K/TDRD9/ENPP3/FNBP1L/TMEM164/CYP4F12/ADGRE1/HSD3B7/NTRK1/TRPM6
Day 0	Monaco 2019	Monaco_MAIT_signature	12	0.563988	1.24634	0.189945	0.470715	0.32562	0.38394	2949	tags=83%, list=32%, signal=57%	LTK/TRAV1-2/FLT4/DPP4/PLEKHA7/SCART1/SLC4A10/ELOVL4/TSPAN15/CFH
Day 0	Monaco 2019	Monaco_mDCs_signature	26	-0.675298	-2.28517	0.000581058	0.0149687	0.00348635	0.0122092	1509	tags=54%, list=16%, signal=45%	SPINT1/SEZ6L/FPR3/CPVL/CACNA2D3/CST3/KCTD12/CLEC10A/FBLN2/MRC1/PID1/RTN1/ENHO/ZNF366
Day 0	Monaco 2019	Monaco_Monocytes_C_signature	42	-0.422976	-1.60605	0.0119863	0.113874	0.0359589	0.0928815	554	tags=24%, list=6%, signal=22%	PTX3/TMEM176A/CD300LB/CLEC5A/FOLR2/ARHGEF10L/SIGLEC1/CD93/ALDH2/CYP1B1
Day 0	Monaco 2019	Monaco_Monocytes_I_signature	13	-0.591421	-1.65293	0.0259846	0.148088	0.062363	0.120789	1978	tags=54%, list=21%, signal=42%	C1QB/C1QA/AIFM3/SMCO4/MARCKS/C1QC/SASH1
Day 0	Monaco 2019	Monaco_Monocytes_NC_signature	32	0.416186	1.11864	0.316221	0.652602	0.474332	0.532296	2937	tags=38%, list=32%, signal=26%	MS4A14/MEG3/ITLN1/SMIM25/LYPD2/LYNX1/ABCC3/OSGIN1/IRAK3/C10orf105/MS4A7/CKB
Day 0	Monaco 2019	Monaco_Neutrophils_signature	157	0.178423	0.563514	0.998989	1	0.998989	0.815652	2909	tags=28%, list=32%, signal=20%	NECAB2/PLPPR2/TRIB1/CXCL1/TREM1/LUCAT1/LGALSL/TMEM272/LINC02289/RASGRP4/ITGAX/CEACAM3/TNFAIP2/STX3/FCGR2A/AQP9/CA4/KCNJ15/TM6SF1/CHST15/AATK/CYP4F3/STEAP4/GLT1D1/SIRPB2/PTGS2/S100A12/SIRPB1/MRVI1/ST20/IL1R1/LILRB3/P2RY13/SLC11A1/APOBEC3A/SLPI/FCGR3B/HCAR3/IL1R2/PADI4/B3GNT5/CXCR2/LINC01127/CLEC7A
Day 0	Monaco 2019	Monaco_NK_signature	43	-0.365265	-1.39364	0.0346051	0.178637	0.0692103	0.145706	848	tags=19%, list=9%, signal=17%	KIR2DS4/FEZ1/SIGLEC17P/NCR1/SORBS2/LGALS9B/ADAMTS1/PRSS30P
Day 0	Monaco 2019	Monaco_pDCs_signature	67	-0.469403	-1.94494	0.0014881	0.0284226	0.00595238	0.023183	1842	tags=49%, list=20%, signal=40%	NOTCH4/VIPR2/TRPM2/COL26A1/CLIC3/TRIP10/MAP1A/VEGFB/GAS6/SPHK1/SLC7A5/LILRA4/TNFRSF21/GPRC5C/TLR9/PTPRS/TSPAN13/CMKLR1/TPM2/FAM160A1/TGFBI/ST14/NRP1/EPHA2/PLXNA4/P2RY6/AEBP1/CUX2/PCDHGC3/SERPING1/CLEC4C/SCAMP5/PTGDS
Day 0	Monaco 2019	Monaco_Plasmablasts_signature	97	0.559458	1.71376	0.000104015	0.00993343	0.00124818	0.00810222	2940	tags=62%, list=32%, signal=43%	IGHV6-1/TNFRSF17/IGKV5-2/IGHV4-59/IGKV1-16/IGKV1-12/IGHV2-70/IGHV3-53/IGHV4-39/IGHV3-48/IGHV4-4/IGKV3-20/IGKV3D-11/IGLV3-10/IGHG1/IGKV3-15/IGHV1-46/IGKV3D-15/IGLV1-40/IGLV2-18/IGHG3/IGKV1-39/IGKV1-8/IGHV3-11/IGKV1-9/IGKV1D-16/IGLV2-11/IGKV1-6/IGHV3-49/IGKV3D-20/IGKV1-27/MZB1/IGHV4-61/IGKV1-5/KLHL14/IGKV2-30/IGHV3-21/IGKV1-33/IGKV3-11/MIR650/IGLV2-14/IGLV3-19/IGLJ3/IGHG2/IGHV1-3/IGHV3-7/TXNDC5/IGLJ2/IGHV3-33/IGLV2-8/IGHV3-30/IGHV1-18/IGLV3-1/IGKV6D-21/IGKV1-17/IGLV4-69/IGHV3-72/IGKV4-1/IGHV5-51/IGHV3-43
Day 0	Monaco 2019	Monaco_Progenitors_signature	89	0.306861	0.933002	0.623954	0.961036	0.680677	0.783871	3019	tags=43%, list=33%, signal=29%	SMIM24/SMAD1/SERPINE1/MFSD2B/EGFL7/MYCT1/MPL/EMP1/MEIS1/PCYT1B/TAL1/GATA1/MAGI2-AS3/BCAT1/TSC22D1/B4GALT6/SYTL4/HEMGN/ZNF711/GUCY1B1/TNFSF4/KEL/LAPTM4B/ME3/P2RX1/GUCY1A1/MMRN1/MTURN/BEX3/MSRB3/DLC1/MEST/CDC42BPA/FSTL1/KIT/STON2/ZNF385D/IGF2BP2
Day 0	BTM	Monocyte surface signature (S4)	78	-0.266655	-1.12703	0.169173	0.4616	0.411761	0.376505	798	tags=19%, list=9%, signal=18%	IL6R/LRP1/PLXND1/CCR2/TLR4/SIGLEC9/ANO10/CD4/NFAM1/CYBRD1/CD163/CD93/FCGRT/KCNQ1/ABCA1
Day 0	BTM	myeloid cell enriched receptors and transporters (M4.3)	29	-0.353573	-1.2185	0.153453	0.431022	0.388145	0.351563	1592	tags=34%, list=17%, signal=29%	SULF2/SIGLEC16/SECTM1/MYOF/IGSF6/CD14/GPBAR1/KCTD12/TLR8/LILRA1
Day 0	BTM	myeloid, dendritic cell activation via NFkB (I) (M43.0)	11	0.464434	1.00966	0.472991	0.82882	0.72638	0.676028	2404	tags=45%, list=26%, signal=34%	NFKBID/MAP3K8/CCL5/NFKB2/IL23A
Day 0	BTM	myeloid, dendritic cell activation via NFkB (II) (M43.1)	12	-0.503099	-1.36869	0.109247	0.353664	0.313175	0.288467	248	tags=25%, list=3%, signal=24%	FUT7/NFKBIA/IL1RN
Day 0	BTM	Naive B cell surface signature (S8)	15	-0.28187	-0.820168	0.726448	1	0.903171	0.815652	949	tags=27%, list=10%, signal=24%	HVCN1/HLA-DOA/TSPAN13/CD37
Day 0	BTM	NK cell surface signature (S1)	33	-0.150602	-0.540782	0.999301	1	0.999301	0.815652	6920	tags=39%, list=75%, signal=10%	NCAM1/PDGFRB/TNFSF14/IL12RB2/SLCO4C1/FASLG/S1PR5/GPR82/IL2RB/ATP8B4/SLC7A5/KIR2DS4/NCR1
Day 0	BTM	plasma cells & B cells, immunoglobulins (M156.0)	30	0.348414	0.926783	0.590759	0.961036	0.865999	0.783871	2179	tags=30%, list=24%, signal=23%	TNFRSF17/IGKC/IGKV3-20/IGHG1/FCRL1/ADAM28/P2RX5/IGLV3-19/IGLJ3
Day 0	BTM	plasma cells, immunoglobulins (M156.1)	22	0.584155	1.4703	0.0399902	0.192017	0.185267	0.156619	3184	tags=64%, list=35%, signal=42%	TNFRSF17/IGKC/IGHV3-48/IGKV3-20/IGHG1/IGKV1-5/IGLV3-19/IGLJ3/TXNDC5/IGHA1/CD27/IGKV4-1/IGLV2-23/POU2AF1
Day 0	BTM	platelet activation - actin binding (M196)	14	0.629568	1.43733	0.0547049	0.218967	0.202819	0.178601	3018	tags=71%, list=33%, signal=48%	ASAP2/TPM4/MPL/PDE5A/MFAP3L/TPM1/ARHGAP6/THBS1/WASF3/PROS1
Day 0	BTM	platelet activation (I) (M32.0)	18	-0.471325	-1.44551	0.0550285	0.218967	0.202819	0.178601	2424	tags=56%, list=26%, signal=41%	FLNA/GNB2/AKT1/NUCB1/CORO1A/TGFB1/GNAI2/ACTN4/TLN1/PPP2R1A
Day 0	BTM	platelet activation (II) (M32.1)	19	-0.302212	-0.939158	0.549779	0.921121	0.824669	0.751314	2609	tags=53%, list=28%, signal=38%	FLNA/SIPA1/EHMT2/GNB2/AKT1/MAP2K2/TGFB1/GNAI2/ACTN4/TLN1
Day 0	BTM	platelet activation & blood coagulation (M199)	11	0.492202	1.07002	0.395223	0.739134	0.650864	0.602876	1381	tags=36%, list=15%, signal=31%	GP1BA/EGF/VWF/GP9
Day 0	BTM	purine nucleotide biosynthesis (M212)	11	0.412674	0.897133	0.623371	0.961036	0.872415	0.783871	645	tags=18%, list=7%, signal=17%	FKBP3/PAICS
Day 0	BTM	RA, WNT, CSF receptors network (monocyte) (M23)	10	-0.647004	-1.66064	0.0283192	0.153084	0.143158	0.124863	874	tags=30%, list=9%, signal=27%	FOS/CEBPA/FZD2
Day 0	BTM	receptors, cell migration (M109)	15	-0.19672	-0.572405	0.977096	1	0.997299	0.815652	1923	tags=33%, list=21%, signal=26%	CORO1A/CCR1/IL6R/NCKAP1L/CCR2
Day 0	BTM	recruitment of neutrophils (M132)	10	0.256817	0.546338	0.962241	1	0.997299	0.815652	4016	tags=60%, list=44%, signal=34%	CCR3/C5AR1/GNG10/PTAFR/F2RL1/CXCR1
Day 0	BTM	regulation of antigen presentation and immune response (M5.0)	77	-0.264612	-1.11609	0.192661	0.470715	0.418591	0.38394	1652	tags=31%, list=18%, signal=26%	INPP5D/JUN/MNDA/CARD11/CTSH/HLA-DOB/HLA-DPA1/NCKAP1L/HLA-DOA/FOS/MEF2A/LAT2/LCP2/PAK1/TLR4/HLA-DQB1/MYD88/CD4/FCER1G/HLA-DMB/MAPK14/TLR7/RPS6KA1/NFKBIA
Day 0	BTM	regulation of localization (GO) (M63)	11	0.250829	0.545289	0.968241	1	0.997299	0.815652	1830	tags=18%, list=20%, signal=15%	STXBP2/TSC2
Day 0	BTM	regulation of signal transduction (M3)	37	-0.233678	-0.867108	0.741935	1	0.903171	0.815652	1610	tags=32%, list=17%, signal=27%	PRKCD/KLF4/CCR1/PTK2/SULF2/NOD2/ENG/LRP1/HPSE/JUP/RGL1/IL1RN
Day 0	BTM	regulation of transcription, transcription factors (M213)	11	0.697377	1.51606	0.0255157	0.148088	0.141692	0.120789	264	tags=36%, list=3%, signal=35%	CCNT2/CLK4/BTAF1/CLK1
Day 0	BTM	respiratory electron transport chain (mitochondrion) (M219)	11	-0.325128	-0.860897	0.639332	0.969146	0.877381	0.790485	862	tags=18%, list=9%, signal=16%	COX8A/COX6C
Day 0	BTM	Resting dendritic cell surface signature (S10)	52	-0.372701	-1.47466	0.0160944	0.113874	0.115364	0.0928815	1466	tags=38%, list=16%, signal=33%	ENG/PTGFRN/SRD5A3/ADAM9/PLXND1/SPINT2/LHFPL2/PSEN2/SLC7A8/PLD3/IGSF6/ADAM12/TACSTD2/HLA-DQB1/PLXDC2/CLEC10A/CD1C/NRP1/P2RY6/TMEM51
Day 0	BTM	signaling in T cells (I) (M35.0)	12	-0.244046	-0.663928	0.915334	1	0.997299	0.815652	6964	tags=33%, list=76%, signal=8%	FASLG/JUN/PRF1/FOS
Day 0	BTM	small GTPase mediated signal transduction (M215)	14	-0.319829	-0.908471	0.578145	0.960223	0.857249	0.783208	779	tags=14%, list=8%, signal=13%	FGD3/TAGAP
Day 0	BTM	suppression of MAPK signaling (M56)	12	-0.453714	-1.23433	0.194694	0.470715	0.418591	0.38394	1100	tags=50%, list=12%, signal=44%	ARRB1/IL1B/CACNA2D3/FOS/DUSP1/CD14
Day 0	BTM	T & B cell development, activation (M62.0)	23	-0.319512	-1.04642	0.371083	0.708769	0.621685	0.578108	875	tags=26%, list=10%, signal=24%	RNF150/NAV1/VPREB3/RGL1/SCD/CD7
Day 0	BTM	T cell activation (I) (M7.1)	50	0.473845	1.35848	0.0615674	0.235187	0.214654	0.191831	3013	tags=50%, list=33%, signal=34%	TIGIT/SLAMF1/ITK/PTPN22/NLRC3/ICOS/RORA/ZAP70/KLRK1/IL7R/EOMES/CD28/CCL5/PRKCQ/SIRPG/DPP4/RASGRP1/IL12RB1/CD8A/IL21R/CD27/GATA3/CD8B/MS4A1/SLAMF7
Day 0	BTM	T cell activation (II) (M7.3)	29	0.631606	1.66793	0.00272576	0.0371872	0.0390693	0.0303318	2567	tags=62%, list=28%, signal=45%	TIGIT/GPR171/SLAMF1/ITK/STAT4/PTPN7/NLRC3/ICOS/ZAP70/CCR5/CCL5/SIRPG/IL12RB1/TRAT1/IL18R1/CXCR3/TARP/GZMA
Day 0	BTM	T cell activation (III) (M7.4)	13	0.591389	1.32917	0.1154	0.361334	0.315304	0.294723	1874	tags=46%, list=20%, signal=37%	KLF12/RORA/ETS1/PRKCQ/ATP8B2/RASGRP1
Day 0	BTM	T cell activation (IV) (M52)	13	-0.434538	-1.21446	0.202598	0.483704	0.428446	0.394534	613	tags=23%, list=7%, signal=22%	XCL1/UNC93B1/SELL
Day 0	BTM	T cell activation and signaling (M5.1)	22	0.302155	0.760516	0.800911	1	0.947867	0.815652	4445	tags=59%, list=48%, signal=31%	ITK/ZAP70/IL12RB1/TRAT1/TRAF3IP3/CD2/PRKACB/CD3E/BIN2/CD3G/LCK/PRKAR1B/IL2RG
Day 0	BTM	T cell differentiation (M14)	12	0.576402	1.27377	0.166555	0.461043	0.411761	0.37605	1874	tags=42%, list=20%, signal=33%	SH2D1A/ITK/UBASH3A/CD28/RASGRP1
Day 0	BTM	T cell differentiation (Th2) (M19)	16	0.597482	1.40821	0.0697943	0.261387	0.236383	0.2132	2278	tags=44%, list=25%, signal=33%	GZMK/GPR171/UBASH3A/CD28/IL32/DPP4/TRAT1
Day 0	BTM	T cell differentiation via ITK and PKC (M18)	11	0.619443	1.34664	0.109121	0.353664	0.313175	0.288467	1806	tags=45%, list=20%, signal=37%	SH2D1A/ITK/ETS1/PRKCQ/SIRPG
Day 0	BTM	T cell surface signature (S0)	23	0.526972	1.33591	0.106196	0.353664	0.313175	0.288467	2138	tags=48%, list=23%, signal=37%	GPR171/CXCR6/ICOS/CD28/LAG3/CLEC2D/NPDC1/SIRPG/SLC37A3/ANKH/SLC38A1
Day 0	BTM	T cell surface, activation (M36)	10	0.39884	0.848472	0.687354	0.984494	0.893609	0.803004	2398	tags=30%, list=26%, signal=22%	LILRB2/CD8A/LILRB3
Day 0	BTM	TLR and inflammatory signaling (M16)	41	-0.319396	-1.2085	0.13256	0.392126	0.348985	0.319838	722	tags=20%, list=8%, signal=18%	TLR4/SIGLEC9/MYD88/LILRA6/TLR8/TLR7/ALOX5/WDFY3
Day 0	BTM	TLR8-BAFF network (M25)	10	-0.490114	-1.25795	0.188305	0.470715	0.418591	0.38394	501	tags=50%, list=5%, signal=47%	ASGR2/SLC40A1/AP1S2/TLR8/TNFSF13B
Day 0	BTM	transcription regulation in cell development (M49)	36	0.417508	1.14333	0.28318	0.642648	0.557126	0.524177	1770	tags=22%, list=19%, signal=18%	TYMS/STMN1/CCNB1/HBZ/FHL2/TAL1/GATA1/PLCG1
Day 0	BTM	translation initiation factor 3 complex (M245)	11	-0.41996	-1.112	0.30448	0.646174	0.561113	0.527053	3005	tags=64%, list=33%, signal=43%	EEF1G/EIF3F/EIF3H/EIF3D/PHB2/FBL/EIF3G
Day 0	BTM	transmembrane transport (I) (M87)	20	-0.327008	-1.03343	0.398591	0.739134	0.650864	0.602876	722	tags=15%, list=8%, signal=14%	TLR4/NLRP3/KCNH2
Day 0	BTM	type I interferon response (M127)	12	-0.790545	-2.15069	0.000390168	0.0149044	0.0161755	0.0121568	1648	tags=92%, list=18%, signal=75%	TAP1/IFITM1/STAT1/PLSCR1/PARP9/USP18/RSAD2/IFIT1/IFIH1/IRF7/HERC5
Day 0	BTM	viral sensing & immunity; IRF2 targets network (I) (M111.0)	17	-0.661145	-1.99377	0.000924642	0.019623	0.0198798	0.0160055	1019	tags=59%, list=11%, signal=52%	RIPK2/TAP1/USP18/LY86/AIF1/IFI35/TLR7/TNFSF13B/CTSS/BST2
Day 0	BTM	viral sensing & immunity; IRF2 targets network (II) (M111.1)	11	-0.640239	-1.69527	0.0220197	0.13567	0.129116	0.110659	1019	tags=64%, list=11%, signal=57%	PSMB8/DDX58/TAP1/USP18/TNFSF13B/IFIT2/BST2
