## Extended Data Table 6 for "Influenza vaccination and single cell multiomics reveal sex dimorphic immune imprints of prior mild COVID-19" (part 1 of 3)

### Sheet: COVR-F vs. HC-F
Whole blood and single-cell pseudobulk gene set enrichment analysis (GESA) results for the comparison between post-vaccination COVR-F and HC-F. Only subjects 65 years of age or above are included.
inter.ont.adj.P.Val and intra.ont.adj.Pval represent multiple-testing correction across and within terms from individual ontologies (e.g. BTM and HALLMARK), respectively
cell.type	visit	ont	parameter	setSize	enrichmentScore	NES	P.Value	inter.ont.adj.P.Val	intra.ont.adj.P.Val	qvalues	rank	leading_edge	core_enrichment
B_Mem	Baseline	Hallmark	HALLMARK_MYC_TARGETS_V1	90	0.500914	1.87284	0.000217061	0.0206208	0.0104189	0.0205637	1313	tags=43%, list=22%, signal=34%	RPL14/RPL34/NPM1/RPLP0/RPL18/RPS3/SNRPD2/AIMP2/HSP90AB1/EEF1B2/RSL1D1/DHX15/RPS2/PCNA/PPIA/EIF3D/RPS5/RPL6/PABPC1/RPS6/SET/SNRPA/PSMB3/CLNS1A/FAM120A/FBL/CBX3/RPL22/RPS10/HNRNPC/RANBP1/DDX21/XRCC6/HNRNPA1/NOP16/UBE2L3/RUVBL2/MCM7/IFRD1
B_Mem	Baseline	BTM	respiratory electron transport chain (mitochondrion) (M219)	12	0.721027	1.74912	0.00857449	0.404341	0.403001	0.403221	1282	tags=67%, list=21%, signal=53%	UQCR10/COX7C/COX7A2L/UQCRC1/COX6B1/UQCRQ/UQCRB/UQCRFS1
B_Mem	Baseline	Hallmark	HALLMARK_PI3K_AKT_MTOR_SIGNALING	48	-0.468179	-1.53758	0.0157167	0.404341	0.272398	0.403221	520	tags=19%, list=9%, signal=17%	PLCB1/UBE2N/IL2RG/RPS6KA3/ACTR3/RIT1/TRIB3/ACTR2/MAP2K3
B_Mem	Baseline	Hallmark	HALLMARK_MYC_TARGETS_V2	32	0.509626	1.56378	0.0170249	0.404341	0.272398	0.403221	1615	tags=47%, list=27%, signal=35%	NPM1/AIMP2/PUS1/MRTO4/PLK4/WDR43/CBX3/NOC4L/UTP20/MAP3K6/NOP16/DCTPP1/RRP12/PA2G4/UNG
B_Mem	Baseline	Hallmark	HALLMARK_PROTEIN_SECRETION	43	-0.46823	-1.5002	0.0243023	0.461743	0.291627	0.460464	1313	tags=40%, list=22%, signal=31%	ATP7A/RAB2A/GBF1/KIF1B/ARFIP1/AP2M1/GNAS/CLCN3/VPS4B/STX7/STX16/RPS6KA3/VAMP4/SNAP23/TMED2/KRT18/TMED10
B_Mem	Baseline	BTM	viral sensing & immunity; IRF2 targets network (I) (M111.0)	11	-0.622871	-1.45343	0.0732759	0.86544	0.970665	0.863043	884	tags=45%, list=15%, signal=39%	ZBP1/KYNU/TNFSF13B/CTSS/TAP1
B_Mem	Baseline	BTM	MHC-TLR7-TLR8 cluster (M146)	12	-0.603632	-1.43873	0.0745737	0.86544	0.970665	0.863043	1050	tags=33%, list=17%, signal=28%	HLA-G/HLA-C/HLA-DQB1/HLA-F
B_Mem	Baseline	Hallmark	HALLMARK_P53_PATHWAY	78	0.335986	1.22599	0.118615	0.86544	0.710475	0.863043	815	tags=23%, list=13%, signal=20%	RPS12/SLC19A2/RPL18/DDIT3/RPL36/HINT1/JUN/PLK2/TPRKB/PCNA/TOB1/CYFIP2/TNFSF9/KLF4/IP6K2/PPP1R15A/RXRA/VWA5A
B_Mem	Baseline	BTM	PLK1 signaling events (M4.2)	13	-0.556641	-1.35118	0.119812	0.86544	0.970665	0.863043	759	tags=38%, list=13%, signal=34%	NUSAP1/TRIP13/ASF1B/GINS2/WEE1
B_Mem	Baseline	Hallmark	HALLMARK_MTORC1_SIGNALING	82	-0.338122	-1.22357	0.12463	0.86544	0.710475	0.863043	442	tags=13%, list=7%, signal=13%	CORO1A/TFRC/ACTR3/DDIT4/PSAT1/RIT1/TRIB3/CCNF/PSMD13/ACTR2/MAP2K3
B_Mem	Baseline	BTM	mitotic cell cycle - DNA replication (M4.4)	12	0.556526	1.35006	0.131404	0.86544	0.970665	0.863043	775	tags=42%, list=13%, signal=36%	PCNA/POLA1/PLK4/KIF15/C1orf112
B_Mem	Baseline	Hallmark	HALLMARK_APICAL_SURFACE	11	0.551694	1.30859	0.153236	0.86544	0.710475	0.863043	604	tags=27%, list=10%, signal=25%	AKAP7/MDGA1/AFAP1L2
B_Mem	Baseline	Hallmark	HALLMARK_OXIDATIVE_PHOSPHORYLATION	82	0.319709	1.17677	0.157757	0.86544	0.710475	0.863043	716	tags=18%, list=12%, signal=16%	SLC25A6/FXN/UQCR10/COX7C/COX7A2L/UQCRC1/ATP6V1G1/LRPPRC/OAT/NDUFV1/SLC25A5/SURF1/MRPS12/SUCLA2/COX6B1
B_Mem	Baseline	Hallmark	HALLMARK_ESTROGEN_RESPONSE_EARLY	54	0.348992	1.19748	0.165507	0.86544	0.710475	0.863043	576	tags=17%, list=10%, signal=15%	SLC19A2/TMEM164/PMAIP1/RAB31/WWC1/TOB1/ELF1/KLF4/GAB2
B_Mem	Baseline	Hallmark	HALLMARK_KRAS_SIGNALING_UP	55	0.344888	1.18621	0.172632	0.86544	0.710475	0.863043	1141	tags=33%, list=19%, signal=27%	ENG/PTCD2/LY96/PPBP/LAT2/F13A1/NAP1L2/KLF4/TRIB2/PPP1R15A/GYPC/VWA5A/PRDM1/MAP3K1/AVL9/JUP/GALNT3/MMP11
B_Mem	Baseline	Hallmark	HALLMARK_MYOGENESIS	43	-0.380238	-1.21828	0.173723	0.86544	0.710475	0.863043	1854	tags=44%, list=31%, signal=31%	BIN1/MAPRE3/FGF2/SVIL/ENO3/MYL6B/FOXO4/MYOM2/FHL1/DMD/MYH3/AEBP1/FLII/PLXNB2/MAPK12/PICK1/PTP4A3/CNN3/RIT1
B_Mem	Baseline	BTM	mitotic cell cycle in stimulated CD4 T cells (M4.5)	13	-0.523805	-1.27148	0.174272	0.86544	0.970665	0.863043	257	tags=62%, list=4%, signal=59%	TACC3/MCM6/ZNF367/TOP2A/KIAA0101/KIF11/MIR155HG/CDCA7
B_Mem	Baseline	Hallmark	HALLMARK_ALLOGRAFT_REJECTION	93	0.308779	1.16091	0.177619	0.86544	0.710475	0.863043	522	tags=15%, list=9%, signal=14%	RPL39/NPM1/RPS3A/RPL9/RPS9/IL12A/RPS19/TGFB2/CD3D/EIF3D/TAPBP/IL15/GBP2/BCL10
B_Mem	Baseline	BTM	enriched in NK cells (I) (M7.2)	21	-0.450901	-1.23491	0.185443	0.86544	0.970665	0.863043	1755	tags=62%, list=29%, signal=44%	FGFBP2/CD247/SAMD3/GNLY/CD96/SH2D2A/GIMAP7/GZMM/GZMB/NKG7/CLIC3/STAT4/KLRD1
B_Mem	Baseline	Hallmark	HALLMARK_MITOTIC_SPINDLE	81	-0.320023	-1.15668	0.194383	0.86544	0.716844	0.863043	1261	tags=26%, list=21%, signal=21%	NET1/HDAC6/NUSAP1/INCENP/CDC27/KIF1B/KIF11/NCK2/WASL/ABR/NIN/CAPZB/EZR/RALBP1/ARF6/MAP1S/STAU1/RASA2/RABGAP1/SMC4/KPTN
B_Mem	Baseline	Hallmark	HALLMARK_REACTIVE_OXYGEN_SPECIES_PATHWAY	26	-0.414695	-1.19511	0.211126	0.86544	0.716844	0.863043	824	tags=23%, list=14%, signal=20%	TXNRD1/STK25/CAT/ERCC2/PRDX4/IPCEF1
B_Mem	Baseline	BTM	type I interferon response (M127)	10	-0.544757	-1.2392	0.213818	0.86544	0.970665	0.863043	194	tags=30%, list=3%, signal=29%	STAT1/PARP9/TAP1
B_Mem	Baseline	Hallmark	HALLMARK_XENOBIOTIC_METABOLISM	57	-0.338239	-1.14917	0.224014	0.86544	0.716844	0.863043	1030	tags=26%, list=17%, signal=22%	MAN1A1/SPINT2/AHCY/GCH1/KYNU/FBP1/SERTAD1/PTGES3/GART/MT2A/COMT/DDAH2/CAT/ADH5/HACL1
B_Mem	Baseline	Hallmark	HALLMARK_ADIPOGENESIS	74	0.306517	1.11118	0.24649	0.86544	0.731688	0.863043	1142	tags=26%, list=19%, signal=21%	PEMT/UQCR10/CHCHD10/UQCRC1/ACADS/PIM3/ARL4A/EPHX2/TOB1/UBC/ALDOA/ELMOD3/CDKN2C/ARAF/RMDN3/IDH1/SULT1A1/UQCRQ/DECR1
B_Mem	Baseline	BTM	transcription regulation in cell development (M49)	16	-0.458507	-1.1752	0.252154	0.86544	0.970665	0.863043	759	tags=25%, list=13%, signal=22%	TRIP13/C11orf82/PLXNB2/ANK1
B_Mem	Baseline	Hallmark	HALLMARK_UV_RESPONSE_UP	55	-0.333042	-1.12255	0.259139	0.86544	0.731688	0.863043	1329	tags=27%, list=22%, signal=21%	HSPA13/NAT1/TST/RASGRP1/DGAT1/IL6/EIF5/GCH1/MGAT1/NXF1/STK25/TFRC/PSMC3/HLA-F/TAP1
B_Mem	Baseline	BTM	cell division (stimulated CD4+ T cells) (M46)	10	-0.523287	-1.19036	0.260813	0.86544	0.970665	0.863043	1108	tags=70%, list=18%, signal=57%	TOP2A/KIAA0101/DHCR24/TST/SHCBP1/CDK6/CDCA7
B_Mem	Baseline	BTM	enriched in T cells (I) (M7.0)	29	-0.380565	-1.1266	0.279233	0.86544	0.970665	0.863043	1655	tags=52%, list=27%, signal=38%	CD247/SAMD3/CD3E/GNLY/CD96/IL7R/CD7/GIMAP7/GZMM/RASGRP1/CD3G/GZMB/PTPRCAP/NKG7/ETS1
B_Mem	Baseline	BTM	myeloid, dendritic cell activation via NFkB (II) (M43.1)	10	-0.507923	-1.15541	0.295076	0.86544	0.970665	0.863043	973	tags=40%, list=16%, signal=34%	FUT7/BIRC3/EBI3/IL23A
B_Mem	Baseline	Hallmark	HALLMARK_APOPTOSIS	60	-0.317907	-1.09149	0.29719	0.86544	0.75248	0.863043	444	tags=13%, list=7%, signal=12%	CTNNB1/ISG20/KRT18/MCL1/TAP1/PPP2R5B/LMNA/WEE1
B_Mem	Baseline	Hallmark	HALLMARK_E2F_TARGETS	83	-0.297359	-1.07844	0.297857	0.86544	0.75248	0.863043	805	tags=16%, list=13%, signal=14%	GSPT1/CDKN2A/TRIP13/MTHFD2/CHEK2/ASF1B/TFRC/RAD50/PHF5A/PRDX4/ASF1A/SMC4/WEE1
B_Mem	Baseline	BTM	enriched in activated dendritic cells (II) (M165)	10	-0.499708	-1.13672	0.310803	0.86544	0.970665	0.863043	676	tags=30%, list=11%, signal=27%	IFNGR2/HLX/PARP9
B_Mem	Baseline	Hallmark	HALLMARK_ANDROGEN_RESPONSE	45	-0.335697	-1.08525	0.321408	0.86544	0.757851	0.863043	625	tags=22%, list=10%, signal=20%	DHCR24/ELK4/STK39/ABCC4/NGLY1/RPS6KA3/ITGAV/CDK6/XRCC5/ADRM1
B_Mem	Baseline	BTM	blood coagulation (M11.1)	12	0.461049	1.11844	0.323258	0.86544	0.970665	0.863043	620	tags=25%, list=10%, signal=22%	F13A1/GNB4/TREM1
B_Mem	Baseline	Hallmark	HALLMARK_KRAS_SIGNALING_DN	32	0.35258	1.08188	0.33156	0.86544	0.757851	0.863043	176	tags=9%, list=3%, signal=9%	GAMT/IDUA/TGFB2
B_Mem	Baseline	BTM	cell adhesion (GO) (M117)	16	-0.430996	-1.10468	0.335706	0.86544	0.970665	0.863043	442	tags=44%, list=7%, signal=41%	SPOCK2/ADAM9/BCL2/CXCR3/CD96/CORO1A/CYTIP
B_Mem	Baseline	BTM	E2F1 targets (Q3) (M10.0)	14	-0.446355	-1.104	0.337066	0.86544	0.970665	0.863043	403	tags=14%, list=7%, signal=13%	GMNN/WEE1
B_Mem	Baseline	BTM	immune activation - generic cluster (M37.0)	99	0.275126	1.04466	0.351092	0.877729	0.970665	0.875298	1358	tags=26%, list=22%, signal=21%	ENG/SLC19A2/EMILIN2/LY96/NRGN/PCBP3/MEF2C/MCTP1/LAT2/F13A1/EBF1/TREM1/VPREB3/CDKN2C/TUBG1/ACTN1/TRAT1/RANBP1/JUP/CORO2A/FAM69B/FAM49A/MYO7B/MCM7/BLM/LARGE
B_Mem	Baseline	Hallmark	HALLMARK_WNT_BETA_CATENIN_SIGNALING	11	-0.464892	-1.0848	0.363381	0.885158	0.792831	0.882706	1423	tags=55%, list=24%, signal=42%	AXIN1/MYC/RBPJ/NCOR2/PTCH1/CTNNB1
B_Mem	Baseline	Hallmark	HALLMARK_HEDGEHOG_SIGNALING	11	-0.45845	-1.06976	0.380247	0.89195	0.79356	0.889479	1517	tags=45%, list=25%, signal=34%	LDB1/DPYSL2/L1CAM/PTCH1/CDK6
B_Mem	Baseline	BTM	CORO1A-DEF6 network (I) (M32.2)	10	-0.469134	-1.06717	0.384947	0.89195	0.985903	0.889479	1783	tags=50%, list=29%, signal=35%	CBX4/CLPTM1/HGS/AES/CORO1A
B_Mem	Baseline	Hallmark	HALLMARK_G2M_CHECKPOINT	73	-0.286234	-1.01619	0.414793	0.911504	0.814818	0.908979	1486	tags=32%, list=25%, signal=24%	KIF20B/DBF4/NOTCH2/HUS1/MYC/MKI67/NUSAP1/INCENP/CDC27/KIF11/DMD/MCM5/SLC38A1/UCK2/GSPT1/MT2A/PRPF4B/SAP30/E2F3/GINS2/CCNF/SMC4/SS18
B_Mem	Baseline	BTM	DC surface signature (S5)	22	0.360944	1.01346	0.430644	0.911504	0.985903	0.908979	144	tags=14%, list=2%, signal=13%	ALCAM/CD83/DIRC2
B_Mem	Baseline	Hallmark	HALLMARK_FATTY_ACID_METABOLISM	63	-0.290942	-1.00825	0.432078	0.911504	0.814818	0.908979	2013	tags=44%, list=33%, signal=30%	ALDH3A2/GLUL/OSTC/GRHPR/HSPH1/ACOT2/HSD17B10/SDHD/PRDX6/ENO3/CA2/ETFDH/RDH11/BPHL/BCKDHB/XIST/DHCR24/ACAA2/SDHC/NSDHL/S100A10/IDH3G/TP53INP2/LGALS1/PTPRG/ACSL5/CPOX/CPT1A
B_Mem	Baseline	BTM	cell cycle and transcription (M4.0)	113	-0.264273	-1.00399	0.440292	0.911504	0.985903	0.908979	1554	tags=32%, list=26%, signal=24%	CASC5/FCGR2A/CFP/KIF20B/KIAA0101/SPAG5/GRN/CCDC34/SLC7A7/MKI67/NUSAP1/TLR2/KIF11/MCM5/NPL/PRIM1/LMNB2/KYNU/TRIP13/NCAPG2/CYBB/RMI1/C11orf82/PLXNB2/POC1A/FCGRT/S100A11/ASF1B/SHCBP1/GMNN/KIAA1524/LGALS2/GINS2/CCNF/S100A12/CDCA7
B_Mem	Baseline	Hallmark	HALLMARK_INFLAMMATORY_RESPONSE	59	-0.293295	-1.00475	0.44136	0.911504	0.814818	0.908979	1338	tags=29%, list=22%, signal=23%	IL7R/LDLR/MYC/MXD1/TLR2/KIF1B/RASGRP1/IL6/EMP3/GCH1/GPR183/CHST2/IFNGR2/CYBB/EBI3/RGS16/ADRM1
B_Mem	Baseline	BTM	TLR and inflammatory signaling (M16)	13	0.400653	0.991742	0.466752	0.940902	0.985903	0.938295	129	tags=8%, list=2%, signal=8%	LY96
B_Mem	Baseline	Hallmark	HALLMARK_CHOLESTEROL_HOMEOSTASIS	25	0.340702	0.988078	0.475403	0.940902	0.829456	0.938295	244	tags=12%, list=4%, signal=12%	PNRC1/ALCAM/FADS2
B_Mem	Baseline	Hallmark	HALLMARK_DNA_REPAIR	64	-0.280341	-0.973883	0.497561	0.948343	0.829456	0.945716	476	tags=12%, list=8%, signal=12%	NFX1/ERCC3/POLR2F/ERCC2/TMED2/NELFCD/GTF2B/ADRM1
B_Mem	Baseline	Hallmark	HALLMARK_GLYCOLYSIS	62	-0.281587	-0.972923	0.50113	0.948343	0.829456	0.945716	853	tags=24%, list=14%, signal=21%	FUT8/RBCK1/SDHC/CHST2/PYGB/NSDHL/B4GALT7/PPP2CB/SPAG4/ISG20/SAP30/NT5E/AKR1A1/DDIT4/GALE
B_Mem	Baseline	BTM	enriched in B cells (III) (M47.2)	12	0.394349	0.956639	0.50911	0.948343	0.985903	0.945716	1105	tags=42%, list=18%, signal=34%	MEF2C/VPREB3/CELSR1/CD69/KIAA0125
B_Mem	Baseline	BTM	cell cycle (III) (M103)	20	-0.347225	-0.940178	0.540785	0.956048	0.985903	0.953399	980	tags=20%, list=16%, signal=17%	MCM5/CDKN2A/CHEK2/WEE1
B_Mem	Baseline	BTM	T cell surface signature (S0)	10	-0.4096	-0.931746	0.55308	0.956048	0.985903	0.953399	1507	tags=40%, list=25%, signal=30%	CD3E/CD3G/PTPRCAP/SLC38A1
B_Mem	Baseline	BTM	regulation of antigen presentation and immune response (M5.0)	45	0.28322	0.938642	0.561197	0.956048	0.985903	0.953399	1087	tags=22%, list=18%, signal=18%	LY96/JUN/CD3D/MEF2C/LAT2/NFKBIA/TRAT1/ZAP70/LCP2/HLA-DOB
B_Mem	Baseline	Hallmark	HALLMARK_ESTROGEN_RESPONSE_LATE	57	-0.277052	-0.941284	0.563164	0.956048	0.901062	0.953399	614	tags=35%, list=10%, signal=32%	BCL2/JAK2/FDFT1/GLA/SNX10/TOP2A/SLC29A1/CA2/CHPT1/XBP1/AMFR/TST/MEST/NCOR2/CLIC3/ISG20/IMPA2/GINS2/GALE/NAB2
B_Mem	Baseline	BTM	myeloid, dendritic cell activation via NFkB (I) (M43.0)	10	-0.405662	-0.922789	0.563565	0.956048	0.985903	0.953399	1092	tags=40%, list=18%, signal=33%	SAMSN1/FUT7/EBI3/IL23A
B_Mem	Baseline	BTM	Resting dendritic cell surface signature (S10)	23	0.322559	0.916551	0.589936	0.969068	0.985903	0.966384	1162	tags=30%, list=19%, signal=25%	ENG/DIRC2/LRFN4/SLC38A6/IGSF6/SERINC5/ABHD12
B_Mem	Baseline	Hallmark	HALLMARK_HEME_METABOLISM	70	-0.264492	-0.931464	0.591642	0.969068	0.907121	0.966384	720	tags=13%, list=12%, signal=11%	NNT/CLCN3/SLC25A37/TFRC/CAT/PPP2R5B/CPOX/ANK1/MAP2K3
B_Mem	Baseline	Hallmark	HALLMARK_BILE_ACID_METABOLISM	32	-0.294148	-0.889509	0.639449	0.994217	0.907121	0.991463	1108	tags=28%, list=18%, signal=23%	DHCR24/PEX13/SLC22A18/LIPE/OPTN/PEX1/CAT/ACSL5/HACL1
B_Mem	Baseline	BTM	enriched in monocytes (II) (M11.0)	69	-0.256646	-0.902928	0.655765	0.994217	0.985903	0.991463	764	tags=17%, list=13%, signal=15%	KYNU/FBP1/IFNGR2/CYBB/PLXNB2/MARCH1/FCGRT/S100A11/IMPA2/MEGF9/LGALS2/S100A12
B_Mem	Baseline	Hallmark	HALLMARK_EPITHELIAL_MESENCHYMAL_TRANSITION	32	-0.285518	-0.863414	0.681312	0.994217	0.907121	0.991463	896	tags=22%, list=15%, signal=19%	IL6/MEST/EMP3/CAPG/ITGAV/NT5E/LGALS1
B_Mem	Baseline	BTM	enriched in monocytes (IV) (M118.0)	18	0.315766	0.847353	0.683472	0.994217	0.985903	0.991463	129	tags=11%, list=2%, signal=11%	EMILIN2/LY96
B_Mem	Baseline	Hallmark	HALLMARK_IL2_STAT5_SIGNALING	70	-0.252748	-0.890105	0.684783	0.994217	0.907121	0.991463	913	tags=21%, list=15%, signal=18%	PLAGL1/AHCY/UCK2/IRF4/PTCH1/CAPG/PTRH2/SOCS1/SLC39A8/ITGAV/LRIG1/GALM/NT5E/RGS16/BATF3
B_Mem	Baseline	Hallmark	HALLMARK_IL6_JAK_STAT3_SIGNALING	37	-0.276308	-0.860724	0.693081	0.994217	0.907121	0.991463	1122	tags=30%, list=19%, signal=24%	MAP3K8/STAT2/STAT1/IFNGR1/TLR2/IL6/IFNGR2/SOCS1/ITGA4/IL2RG/EBI3
B_Mem	Baseline	Hallmark	HALLMARK_PEROXISOME	36	-0.277065	-0.857963	0.694735	0.994217	0.907121	0.991463	546	tags=17%, list=9%, signal=15%	VPS4B/PEX2/ERCC3/CAT/SLC25A19/ACSL5
B_Mem	Baseline	Hallmark	HALLMARK_TGF_BETA_SIGNALING	24	0.290339	0.833839	0.718139	0.994217	0.907121	0.991463	341	tags=12%, list=6%, signal=12%	ENG/FKBP1A/RAB31
B_Mem	Baseline	BTM	T cell activation (II) (M7.3)	14	0.323422	0.813624	0.719423	0.994217	0.985903	0.991463	947	tags=36%, list=16%, signal=30%	CD3D/IL18R1/SP140/TRAT1/ZAP70
B_Mem	Baseline	Hallmark	HALLMARK_HYPOXIA	68	-0.247541	-0.868237	0.726084	0.994217	0.907121	0.991463	896	tags=22%, list=15%, signal=19%	IL6/RBPJ/SLC2A5/CHST2/ACKR3/ETS1/FBP1/MT2A/ISG20/SAP30/MT1E/DDIT4/NAGK/JMJD6/SLC25A1
B_Mem	Baseline	BTM	mismatch repair (I) (M22.0)	14	0.321144	0.807893	0.726744	0.994217	0.985903	0.991463	396	tags=21%, list=7%, signal=20%	PCNA/CHEK1/POLA1
B_Mem	Baseline	BTM	antiviral IFN signature (M75)	11	0.328767	0.779818	0.75225	0.994217	0.985903	0.991463	1557	tags=27%, list=26%, signal=20%	IFIT1/PML/HERC5
B_Mem	Baseline	Hallmark	HALLMARK_UNFOLDED_PROTEIN_RESPONSE	44	-0.259074	-0.834077	0.75476	0.994217	0.907121	0.991463	920	tags=23%, list=15%, signal=19%	TTC37/WIPI1/DCTN1/PDIA6/MTHFD2/FKBP14/PARN/DDIT4/PSAT1/SHC1
B_Mem	Baseline	Hallmark	HALLMARK_COMPLEMENT	78	-0.238897	-0.856704	0.760684	0.994217	0.907121	0.991463	1046	tags=17%, list=17%, signal=14%	RASGRP1/LGALS3/PPP4C/GZMB/IL6/DOCK10/CSRP1/EHD1/KYNU/PPP2CB/CTSS/S100A12/USP14
B_Mem	Baseline	BTM	enriched in B cells (II) (M47.1)	20	0.288528	0.793676	0.771568	0.994217	0.985903	0.991463	1105	tags=35%, list=18%, signal=29%	EBF1/CELSR1/PLEKHG1/SP140/CR2/HLA-DOB/KIAA0125
B_Mem	Baseline	BTM	regulation of signal transduction (M3)	16	0.299677	0.779681	0.774443	0.994217	0.985903	0.991463	1241	tags=31%, list=21%, signal=25%	ENG/KLF4/TRAT1/JUP/SOX7
B_Mem	Baseline	Hallmark	HALLMARK_UV_RESPONSE_DN	36	0.256058	0.809458	0.790972	0.996392	0.907121	0.993632	1000	tags=22%, list=17%, signal=19%	YTHDC1/NR3C1/MIOS/SYNJ2/FBLN5/RXRA/NEK7/DUSP1
B_Mem	Baseline	Hallmark	HALLMARK_TNFA_SIGNALING_VIA_NFKB	89	-0.23084	-0.845796	0.798143	0.996392	0.907121	0.993632	1401	tags=29%, list=23%, signal=23%	RCAN1/CD80/TRIP10/IL7R/LDLR/MYC/SLC2A6/MXD1/TLR2/KLF2/IL6/GCH1/GPR183/NR4A3/EHD1/KYNU/ACKR3/BIRC3/IFNGR2/CCL4/TNIP2/EGR1/MCL1/TAP1/IL23A/MAP2K3
B_Mem	Baseline	Hallmark	HALLMARK_NOTCH_SIGNALING	12	-0.309459	-0.737581	0.812629	0.996392	0.907121	0.993632	1742	tags=33%, list=29%, signal=24%	DTX1/HES1/NOTCH2/SAP30
B_Mem	Baseline	BTM	enriched in neutrophils (I) (M37.1)	14	0.284168	0.714872	0.849483	0.996392	0.985903	0.993632	1340	tags=29%, list=22%, signal=22%	TREM1/REPS2/MME/RNF24
B_Mem	Baseline	BTM	Monocyte surface signature (S4)	29	-0.25057	-0.74177	0.864844	0.996392	0.985903	0.993632	1581	tags=38%, list=26%, signal=28%	TMEM71/FCGR2A/AMICA1/SLC7A7/CLEC12A/MFSD1/ANO10/P2RX1/TLR2/C1orf162/FCGRT
B_Mem	Baseline	Hallmark	HALLMARK_APICAL_JUNCTION	53	-0.230621	-0.771871	0.875976	0.996392	0.955611	0.993632	1071	tags=15%, list=18%, signal=13%	PTEN/ICAM2/WASL/EXOC4/MYL12B/RSU1/DHX16/SHC1
B_Mem	Baseline	BTM	T cell activation (I) (M7.1)	20	0.255239	0.702107	0.884403	0.996392	0.985903	0.993632	304	tags=10%, list=5%, signal=10%	TCF7/CD3D
B_Mem	Baseline	Hallmark	HALLMARK_INTERFERON_ALPHA_RESPONSE	54	-0.224538	-0.753537	0.902453	0.996392	0.962616	0.993632	722	tags=30%, list=12%, signal=26%	IFI44/UBA7/MOV10/TXNIP/IFI35/LPAR6/STAT2/DHX58/LGALS3BP/NCOA7/RNF31/HLA-C/CD47/ISG20/PARP9/TAP1
B_Mem	Baseline	BTM	T & B cell development, activation (M62.0)	15	0.252187	0.647039	0.916256	0.996392	0.985903	0.993632	1158	tags=27%, list=19%, signal=22%	EBF1/VPREB3/TRAT1/GPM6B
B_Mem	Baseline	BTM	cell cycle (I) (M4.1)	49	-0.222221	-0.733729	0.916888	0.996392	0.985903	0.993632	1225	tags=37%, list=20%, signal=30%	HELLS/TOP2A/RFC5/CASC5/KIF20B/SPAG5/MKI67/NUSAP1/KIF11/MCM5/PRIM1/TRIP13/NCAPG2/C11orf82/GMNN/GINS2/CCNF/SMC4
B_Mem	Baseline	BTM	Activated (LPS) dendritic cell surface signature (S11)	14	-0.248617	-0.61492	0.93785	0.996392	0.985903	0.993632	2184	tags=36%, list=36%, signal=23%	SLC43A2/CD40/TMEM140/CD80/TNFSF13B
B_Mem	Baseline	BTM	myeloid cell enriched receptors and transporters (M4.3)	11	0.245183	0.581562	0.946421	0.996392	0.985903	0.993632	1238	tags=27%, list=20%, signal=22%	IGSF6/KCTD12/SLC15A3
B_Mem	Baseline	BTM	plasma cells & B cells, immunoglobulins (M156.0)	12	0.242243	0.587649	0.947053	0.996392	0.985903	0.993632	1552	tags=33%, list=26%, signal=25%	ITM2C/VPREB3/BLK/ADAM28
B_Mem	Baseline	Hallmark	HALLMARK_SPERMATOGENESIS	25	-0.226497	-0.64681	0.949111	0.996392	0.979859	0.993632	1817	tags=44%, list=30%, signal=31%	TSN/ALOX15/TOPBP1/DBF4/POMC/AGFG1/BRAF/NPHP1/SLC2A5/MLF1/PHF7
B_Mem	Baseline	BTM	T cell activation and signaling (M5.1)	15	0.229577	0.589029	0.956308	0.996392	0.985903	0.993632	947	tags=20%, list=16%, signal=17%	CD3D/TRAT1/ZAP70
B_Mem	Baseline	Hallmark	HALLMARK_INTERFERON_GAMMA_RESPONSE	93	0.196534	0.738902	0.959445	0.996392	0.979859	0.993632	680	tags=14%, list=11%, signal=13%	ARID5B/PELI1/ARL4A/TAPBP/IL15/NFKBIA/GBP4/VAMP5/IFITM2/PSME2/MX2/PFKP/IFIT1
B_Mem	Baseline	BTM	enriched in B cells (I) (M47.0)	28	0.207348	0.61815	0.970383	0.996392	0.985903	0.993632	1105	tags=21%, list=18%, signal=18%	EBF1/VPREB3/PLEKHG1/CR2/HLA-DOB/KIAA0125
B_Mem	Baseline	BTM	enriched in B cells (VI) (M69)	14	-0.219033	-0.541747	0.975924	0.996392	0.985903	0.993632	956	tags=36%, list=16%, signal=30%	CD19/CD72/FCRL1/FCRL2/CD79A
B_Mem	Baseline	BTM	B cell surface signature (S2)	36	0.193708	0.612356	0.982704	0.996392	0.985903	0.993632	1087	tags=17%, list=18%, signal=14%	CHL1/ITM2C/CELSR1/CR2/FAM26F/HLA-DOB
B_Mem	Baseline	BTM	Naive B cell surface signature (S8)	17	0.195826	0.517706	0.985903	0.996392	0.985903	0.993632	1040	tags=18%, list=17%, signal=15%	TMEM56/HVCN1/FAM26F
B_Mem	Baseline	Hallmark	HALLMARK_COAGULATION	24	0.160141	0.459916	0.997451	0.997451	0.997451	0.994688	1412	tags=25%, list=23%, signal=19%	LTA4H/WDR1/FURIN/MMP11/CPQ/LAMP2
B_Mem	D1	Hallmark	HALLMARK_APOPTOSIS	60	-0.517459	-1.82946	0.000618557	0.0587629	0.0296907	0.0587629	1740	tags=53%, list=29%, signal=38%	NEDD9/TGFB2/KRT18/CD38/PMAIP1/CTNNB1/CD69/PDCD4/TSPO/CREBBP/ETF1/DFFA/FAS/LEF1/ISG20/ROCK1/CTH/CCND1/TXNIP/CDK2/PEA15/GADD45A/CD44/IRF1/DDIT3/IL6/RARA/TOP2A/LMNA/MCL1/CASP7/TAP1
B_Mem	D1	Hallmark	HALLMARK_UNFOLDED_PROTEIN_RESPONSE	44	0.446609	1.47728	0.0269646	0.882524	0.647149	0.882524	762	tags=23%, list=13%, signal=20%	TTC37/RPS14/SERP1/TSPYL2/EIF4EBP1/CEBPG/PDIA6/BAG3/DNAJB9/FKBP14
B_Mem	D1	BTM	viral sensing & immunity; IRF2 targets network (I) (M111.0)	11	-0.613662	-1.45742	0.0704311	0.882524	0.9213	0.882524	241	tags=18%, list=4%, signal=17%	KYNU/TAP1
B_Mem	D1	Hallmark	HALLMARK_G2M_CHECKPOINT	73	-0.359105	-1.3115	0.0709353	0.882524	0.66886	0.882524	1235	tags=29%, list=20%, signal=23%	RPA2/LIG3/PRC1/INCENP/MKI67/MCM6/CCND1/RBM14/MTF2/HUS1/PML/CCNF/YTHDC1/KIF11/HSPA8/TOP2A/SLC38A1/MT2A/MAD2L1/CDKN2C/NOTCH2
B_Mem	D1	BTM	type I interferon response (M127)	10	-0.630366	-1.45474	0.0712541	0.882524	0.9213	0.882524	1713	tags=60%, list=28%, signal=43%	IFIH1/IRF7/RSAD2/STAT1/PARP9/TAP1
B_Mem	D1	BTM	mitotic cell cycle in stimulated CD4 T cells (M4.5)	13	-0.577561	-1.43441	0.0757021	0.882524	0.9213	0.882524	932	tags=62%, list=15%, signal=52%	CENPK/TACC3/MCM6/MIR155HG/KIF11/TOP2A/KIAA0101/MAD2L1
B_Mem	D1	Hallmark	HALLMARK_UV_RESPONSE_UP	55	-0.380032	-1.31989	0.0785405	0.882524	0.66886	0.882524	921	tags=25%, list=15%, signal=22%	TST/DDX21/CDK2/POLG2/ALAS1/MGAT1/IRF1/IL6/FOSB/HLA-F/NAT1/DNAJB1/HYAL2/TAP1
B_Mem	D1	Hallmark	HALLMARK_ESTROGEN_RESPONSE_EARLY	54	-0.38022	-1.31687	0.0821126	0.882524	0.66886	0.882524	1781	tags=48%, list=29%, signal=34%	SVIL/FKBP4/B4GALT1/SNX24/KRT18/SLC19A2/PMAIP1/WWC1/SLC22A5/JAK2/FDFT1/GLA/RRP12/LRIG1/AQP3/SLC1A4/HES1/CCND1/ASB13/PEX11A/NCOR2/CD44/RARA/XBP1/ABCA3/ABAT
B_Mem	D1	Hallmark	HALLMARK_KRAS_SIGNALING_DN	32	0.442509	1.36279	0.0836075	0.882524	0.66886	0.882524	885	tags=34%, list=15%, signal=29%	GAMT/IDUA/MAST3/SLC25A23/SLC29A3/PDK2/PTPRJ/CLSTN3/YPEL1/CAMK1D/LFNG
B_Mem	D1	Hallmark	HALLMARK_SPERMATOGENESIS	25	-0.454791	-1.32987	0.107743	0.908951	0.707353	0.908951	622	tags=16%, list=10%, signal=14%	RPL39L/MLF1/MAP7/AGFG1
B_Mem	D1	Hallmark	HALLMARK_TNFA_SIGNALING_VIA_NFKB	89	-0.323115	-1.22402	0.117892	0.908951	0.707353	0.908951	885	tags=20%, list=15%, signal=18%	HES1/LDLR/CCND1/ACKR3/PPP1R15A/GADD45A/TSC22D1/CD44/IRF1/EHD1/CD80/PTGER4/IL6/FOSB/KYNU/MCL1/SIK1/TAP1
B_Mem	D1	BTM	enriched in NK cells (I) (M7.2)	21	-0.449224	-1.25958	0.159852	0.908951	0.9213	0.908951	1771	tags=52%, list=29%, signal=37%	NKG7/CD247/GIMAP7/SH2D2A/KLRD1/GNLY/STAT4/ITK/S1PR5/FGFBP2/PLEKHF1
B_Mem	D1	BTM	Naive B cell surface signature (S8)	17	-0.474319	-1.26284	0.168913	0.908951	0.9213	0.908951	310	tags=24%, list=5%, signal=22%	CD72/P2RY14/LGR4/KCNMB3
B_Mem	D1	Hallmark	HALLMARK_APICAL_JUNCTION	53	0.349845	1.19824	0.172856	0.908951	0.758552	0.908951	612	tags=19%, list=10%, signal=17%	CRAT/GAMT/VCAN/JUP/CD86/WASL/RSU1/ICAM2/CTNNA1/ADAM15
B_Mem	D1	BTM	cell adhesion (GO) (M117)	16	-0.480731	-1.26074	0.175159	0.908951	0.9213	0.908951	1240	tags=38%, list=21%, signal=30%	PPP2R1A/LEF1/PSTPIP1/CYTIP/ADAM9/NELL2
B_Mem	D1	Hallmark	HALLMARK_HEDGEHOG_SIGNALING	11	-0.532047	-1.26359	0.184578	0.908951	0.758552	0.908951	1263	tags=45%, list=21%, signal=36%	ETS2/LDB1/PTCH1/CDK6/PML
B_Mem	D1	Hallmark	HALLMARK_GLYCOLYSIS	62	0.332164	1.17292	0.187074	0.908951	0.758552	0.908951	912	tags=21%, list=15%, signal=18%	VCAN/IDUA/SLC25A13/GALE/PPIA/RBCK1/COG2/NSDHL/FAM162A/GNE/B3GALT6/SOD1/SLC35A3
B_Mem	D1	BTM	mitotic cell cycle - DNA replication (M4.4)	12	0.521832	1.26199	0.187143	0.908951	0.9213	0.908951	60	tags=17%, list=1%, signal=17%	MCM7/CDC7
B_Mem	D1	BTM	enriched in B cells (II) (M47.1)	20	0.447208	1.23082	0.193352	0.908951	0.9213	0.908951	1337	tags=40%, list=22%, signal=31%	PLEKHG1/EBF1/CR2/PTPRK/CELSR1/HLA-DOB/SP140/KLHL14
B_Mem	D1	Hallmark	HALLMARK_MTORC1_SIGNALING	82	-0.306777	-1.14462	0.202635	0.908951	0.758552	0.908951	1423	tags=39%, list=24%, signal=30%	MTHFD2/TFRC/G6PD/DHCR24/DDIT4/IFRD1/ETF1/GLA/RDH11/MTHFD2L/SLC1A4/NAMPT/HSPD1/UNG/QDPR/LDLR/CTH/PPP1R15A/UFM1/INSIG1/CCNF/PSPH/SRD5A1/DDIT3/FADS1/POLR3G/ACTR3/PPA1/XBP1/SLC6A6/NUP205/ACTR2
B_Mem	D1	Hallmark	HALLMARK_P53_PATHWAY	78	-0.306441	-1.13317	0.223574	0.908951	0.758552	0.908951	1143	tags=24%, list=19%, signal=20%	VAMP8/IP6K2/FAS/STOM/MXD1/ACVR1B/TXNIP/PLXNB2/PPP1R15A/GADD45A/RGS16/TSC22D1/SESN1/DDIT3/ABAT/RAD9A/GLS2/HDAC3/TAP1
B_Mem	D1	Hallmark	HALLMARK_ANDROGEN_RESPONSE	45	-0.345957	-1.1486	0.228494	0.908951	0.758552	0.908951	1226	tags=38%, list=20%, signal=30%	PA2G4/UAP1/RRP12/SEC24D/CCND1/CDK6/XRCC5/RPS6KA3/INSIG1/TSC22D1/ADRM1/GPD1L/MAP7/FADS1/SLC38A2/DBI/STK39
B_Mem	D1	BTM	respiratory electron transport chain (mitochondrion) (M219)	12	0.502285	1.21471	0.230132	0.908951	0.9213	0.908951	366	tags=17%, list=6%, signal=16%	COX6B1/COX7C
B_Mem	D1	BTM	myeloid, dendritic cell activation via NFkB (I) (M43.0)	10	0.528244	1.21498	0.238703	0.908951	0.9213	0.908951	1570	tags=40%, list=26%, signal=30%	CD83/BCL3/SAMSN1/ICAM1
B_Mem	D1	Hallmark	HALLMARK_COMPLEMENT	78	-0.302821	-1.11978	0.24182	0.908951	0.758552	0.908951	1537	tags=31%, list=25%, signal=23%	DOCK10/SH2B3/PPP2CB/PIK3CG/USP14/CTSD/SRC/JAK2/PFN1/KLK1/CBLB/CP/PSMB9/GNG2/LCP2/IRF1/EHD1/LAMP2/IL6/KYNU/PIK3CA/ADAM9/CASP7/L3MBTL4
B_Mem	D1	Hallmark	HALLMARK_OXIDATIVE_PHOSPHORYLATION	82	-0.294871	-1.10019	0.262652	0.908951	0.758552	0.908951	929	tags=16%, list=15%, signal=14%	ACAA2/NDUFB5/NDUFS4/SDHD/MRPL15/ALAS1/HSD17B10/COX15/POLR2F/AIFM1/CASP7/IDH3G/CPT1A
B_Mem	D1	Hallmark	HALLMARK_MYC_TARGETS_V1	90	0.291524	1.09685	0.268654	0.908951	0.758552	0.908951	1050	tags=23%, list=17%, signal=20%	MCM7/RPS3/FBL/RPL34/HDDC2/RPL14/RPLP0/PPIA/RPL18/SNRPD2/XRCC6/RPS5/RAN/MCM5/RPS2/CSTF2/SERBP1/TRA2B/EIF1AX/EEF1B2/CBX3
B_Mem	D1	BTM	T & B cell development, activation (M62.0)	15	0.450967	1.1535	0.277104	0.908951	0.9213	0.908951	1782	tags=53%, list=29%, signal=38%	CD7/EBF1/FKBP14/VSIG10/CD3E/VPREB3/TRAT1/CAMK2D
B_Mem	D1	BTM	MHC-TLR7-TLR8 cluster (M146)	12	-0.476164	-1.15885	0.279862	0.908951	0.9213	0.908951	197	tags=25%, list=3%, signal=24%	HLA-C/HLA-DQB1/HLA-F
B_Mem	D1	Hallmark	HALLMARK_ESTROGEN_RESPONSE_LATE	57	-0.310969	-1.08899	0.294937	0.908951	0.7865	0.908951	1262	tags=28%, list=21%, signal=22%	SLC22A5/JAK2/FDFT1/GLA/MAPK13/SLC1A4/ISG20/TST/CCND1/NCOR2/CD44/ST6GALNAC2/TOP2A/XBP1/ABCA3/SLC29A1
B_Mem	D1	BTM	DC surface signature (S5)	22	-0.393537	-1.11549	0.299897	0.908951	0.9213	0.908951	460	tags=23%, list=8%, signal=21%	LAMP2/SLC6A6/HLA-DQB1/ADAM9/SPINT2
B_Mem	D1	BTM	TLR and inflammatory signaling (M16)	13	-0.449195	-1.11561	0.31685	0.908951	0.9213	0.908951	1545	tags=62%, list=26%, signal=46%	FGR/TLR2/NPL/LILRB1/ITGAX/TLR4/LILRB2/TLR1
B_Mem	D1	BTM	Resting dendritic cell surface signature (S10)	23	-0.381554	-1.09367	0.319005	0.908951	0.9213	0.908951	197	tags=13%, list=3%, signal=13%	HLA-DQB1/ADAM9/SPINT2
B_Mem	D1	Hallmark	HALLMARK_COAGULATION	24	-0.376841	-1.09224	0.325309	0.908951	0.821832	0.908951	499	tags=12%, list=8%, signal=12%	MMP11/LAMP2/ADAM9
B_Mem	D1	Hallmark	HALLMARK_INTERFERON_GAMMA_RESPONSE	93	-0.271475	-1.03474	0.37144	0.942383	0.863632	0.942383	1810	tags=40%, list=30%, signal=28%	GCH1/TRIM21/IRF5/BTG1/IFIH1/IRF7/CD38/RSAD2/SOCS1/GBP4/ISG15/CD69/MTHFD2/BATF2/RIPK2/JAK2/PSME2/VAMP8/GPR18/NAMPT/STAT1/FAS/SAMD9L/ISG20/IFI44L/STAT4/TXNIP/PSMB9/PML/LCP2/IRF1/IL6/PFKP/P2RY14/MT2A/CASP7/TAP1
B_Mem	D1	Hallmark	HALLMARK_MYC_TARGETS_V2	32	-0.336172	-1.03776	0.392141	0.942383	0.863632	0.942383	1226	tags=28%, list=20%, signal=23%	PA2G4/RRP12/HSPD1/UNG/MAP3K6/NOC4L/BYSL/WDR43/PES1
B_Mem	D1	BTM	antiviral IFN signature (M75)	11	-0.439552	-1.04391	0.409634	0.942383	0.9213	0.942383	1713	tags=45%, list=28%, signal=33%	IFIH1/IRF7/RSAD2/PML/RARA
B_Mem	D1	Hallmark	HALLMARK_HYPOXIA	68	-0.281773	-1.01666	0.418992	0.942383	0.863632	0.942383	1721	tags=37%, list=28%, signal=27%	BTG1/CXCR4/MT1E/XPNPEP1/CHST2/CITED2/NEDD4L/DDIT4/WSB1/JMJD6/PLIN2/KDM3A/ISG20/ACKR3/CP/PPP1R15A/LXN/PAM/DDIT3/IL6/PFKP/SLC25A1/MT2A/SLC6A6/NAGK
B_Mem	D1	Hallmark	HALLMARK_MITOTIC_SPINDLE	81	-0.270617	-1.00863	0.426667	0.942383	0.863632	0.942383	1123	tags=25%, list=19%, signal=20%	RICTOR/PRC1/INCENP/CDK5RAP2/LLGL1/ROCK1/ARHGEF2/DST/LATS1/TUBGCP3/MAP1S/KIF11/ABR/TOP2A/KATNB1/TAOK2/MAPRE1/ALS2/NOTCH2/RALBP1
B_Mem	D1	Hallmark	HALLMARK_INTERFERON_ALPHA_RESPONSE	54	-0.289883	-1.00399	0.432432	0.942383	0.863632	0.942383	1713	tags=37%, list=28%, signal=27%	IFIH1/IRF7/RSAD2/GBP4/ISG15/BATF2/RIPK2/UBA7/PSME2/NCOA7/SAMD9L/ISG20/HLA-C/CD47/IFI44L/TXNIP/PSMB9/PARP9/IRF1/TAP1
B_Mem	D1	BTM	cell cycle (III) (M103)	20	0.367197	1.01061	0.436467	0.942383	0.9213	0.942383	175	tags=15%, list=3%, signal=15%	MCM7/CDC7/CDKN2A
B_Mem	D1	Hallmark	HALLMARK_ADIPOGENESIS	74	0.273899	0.999426	0.449808	0.942383	0.863632	0.942383	618	tags=15%, list=10%, signal=14%	AGPAT3/GPD2/CRAT/RIOK3/RMDN3/BCL2L13/CHCHD10/UCP2/GRPEL1/MGST3/MCCC1
B_Mem	D1	BTM	T cell activation (I) (M7.1)	20	-0.355586	-0.987972	0.465433	0.942383	0.9213	0.942383	1660	tags=45%, list=27%, signal=33%	CD247/RHOH/IKZF1/LEF1/CD3G/IL21R/ITK/CD27/CD3D
B_Mem	D1	BTM	CORO1A-DEF6 network (I) (M32.2)	10	-0.430622	-0.993778	0.471295	0.942383	0.9213	0.942383	1366	tags=40%, list=23%, signal=31%	CORO1A/CBX4/CLPTM1/TECR
B_Mem	D1	Hallmark	HALLMARK_KRAS_SIGNALING_UP	55	-0.283089	-0.983195	0.474129	0.942383	0.875315	0.942383	715	tags=18%, list=12%, signal=16%	PPP1R15A/RGS16/PRDM1/GALNT3/MAP7/MMP11/AVL9/LCP1/RBM4/PIGR
B_Mem	D1	BTM	B cell surface signature (S2)	36	-0.309615	-0.981355	0.482231	0.942383	0.9213	0.942383	1063	tags=19%, list=18%, signal=16%	PLD4/CD72/CCR9/TRPC1/ABCB4/NT5E/KCNMB3
B_Mem	D1	BTM	Activated (LPS) dendritic cell surface signature (S11)	14	-0.385768	-0.976747	0.491411	0.942383	0.9213	0.942383	460	tags=21%, list=8%, signal=20%	LAMP2/CD80/IFI6
B_Mem	D1	BTM	T cell activation (II) (M7.3)	14	-0.385498	-0.976064	0.492025	0.942383	0.9213	0.942383	825	tags=43%, list=14%, signal=37%	NKG7/CD247/STAT4/CD3G/ITK/CD3D
B_Mem	D1	BTM	cell division (stimulated CD4+ T cells) (M46)	10	-0.420366	-0.970108	0.503257	0.942383	0.9213	0.942383	921	tags=50%, list=15%, signal=42%	DHCR24/TST/CDK6/TOP2A/KIAA0101
B_Mem	D1	Hallmark	HALLMARK_DNA_REPAIR	64	0.273731	0.973068	0.50562	0.942383	0.89888	0.942383	1719	tags=36%, list=28%, signal=26%	EIF1B/POLR2H/GTF2H5/TAF13/POLR1D/POLR2K/NFX1/ERCC8/POLR2C/CLP1/UPF3B/TMED2/NUDT9/SRSF6/SNAPC4/POLR3GL/ADA/RAE1/RFC5/ERCC3/HPRT1/MRPL40/SSRP1
B_Mem	D1	BTM	enriched in monocytes (IV) (M118.0)	18	0.354788	0.954629	0.520298	0.942383	0.9213	0.942383	1194	tags=33%, list=20%, signal=27%	PAK1/EMILIN2/RNASE6/TNFSF13B/DPYD/C1orf162
B_Mem	D1	BTM	regulation of antigen presentation and immune response (M5.0)	45	-0.28896	-0.959366	0.521766	0.942383	0.9213	0.942383	965	tags=22%, list=16%, signal=19%	TLR4/LILRB2/CD3G/ITK/LCP2/INPP5D/CD3D/LIME1/TLR1/HLA-DQB1
B_Mem	D1	BTM	transcription regulation in cell development (M49)	16	0.364839	0.950193	0.531378	0.942383	0.9213	0.942383	793	tags=25%, list=13%, signal=22%	VCAN/PAK1/RXRA/ECT2
B_Mem	D1	BTM	enriched in T cells (I) (M7.0)	29	-0.312787	-0.947584	0.53567	0.942383	0.9213	0.942383	1023	tags=34%, list=17%, signal=29%	NKG7/CD247/GIMAP7/GNLY/LEF1/CD3G/ITK/CD27/CD3D/NELL2
B_Mem	D1	BTM	T cell surface signature (S0)	10	-0.405284	-0.935304	0.550896	0.951547	0.9213	0.951547	1987	tags=50%, list=33%, signal=34%	ITM2A/C12orf23/SLC37A3/CD3G/SLC38A1
B_Mem	D1	Hallmark	HALLMARK_EPITHELIAL_MESENCHYMAL_TRANSITION	32	0.298139	0.918179	0.585059	0.96445	0.974602	0.96445	892	tags=22%, list=15%, signal=19%	MCM7/PLOD3/VCAN/ACTA2/ITGAV/SGCB/EMP3
B_Mem	D1	BTM	cell cycle and transcription (M4.0)	113	-0.237304	-0.931317	0.621059	0.96445	0.9213	0.96445	1437	tags=27%, list=24%, signal=21%	SUV39H2/NPL/LILRB1/ITGAX/TACC3/LRRC25/LGALS2/RRM1/ATAD2/SLC7A7/PRC1/MKI67/TLR4/GPSM2/MCM6/LILRB2/PLXNB2/CENPW/RMI1/C1orf112/CCNF/KIF11/CPPED1/TOP2A/KIAA0101/KYNU/POC1A/CCR1/KIAA1524/MAD2L1/TRIP13
B_Mem	D1	BTM	myeloid, dendritic cell activation via NFkB (II) (M43.1)	10	0.381581	0.877648	0.621807	0.96445	0.9213	0.96445	2186	tags=50%, list=36%, signal=32%	BCL3/LTB/ICAM1/FUT7/BIRC3
B_Mem	D1	BTM	enriched in monocytes (II) (M11.0)	69	0.253858	0.915296	0.628489	0.96445	0.9213	0.96445	1182	tags=23%, list=20%, signal=19%	IFNGR2/CD86/CSF3R/S100A8/VNN2/RXRA/LY86/NCF1/FCGR2A/RAB31/FCN1/TREM1/SMPDL3A/IGSF6/SLC15A3/FBP1
B_Mem	D1	BTM	immune activation - generic cluster (M37.0)	99	0.240267	0.919775	0.635227	0.96445	0.9213	0.96445	1708	tags=33%, list=28%, signal=24%	MCM7/JUP/CD7/ENG/HLA-DRA/S100A8/FAM69B/VNN2/EMILIN2/RNASE6/EBF1/FKBP14/MEF2C/FAM49A/DBF4/TREM1/ACTN1/SMPDL3A/LARGE/FBP1/VSIG10/CD3E/CCNE1/RUNX2/MCTP1/SULF2/STX11/ANXA5/CHAF1A/VPREB3/LRP1/TRAT1/BLM
B_Mem	D1	Hallmark	HALLMARK_BILE_ACID_METABOLISM	32	-0.287799	-0.88843	0.638263	0.96445	0.974602	0.96445	1357	tags=38%, list=22%, signal=29%	PNPLA8/DHCR24/OPTN/PEX6/GSTK1/PEX7/NUDT12/PEX11A/FADS1/ABCA3/LONP2/SLC29A1
B_Mem	D1	Hallmark	HALLMARK_UV_RESPONSE_DN	36	-0.281228	-0.891382	0.648554	0.96445	0.974602	0.96445	1657	tags=36%, list=27%, signal=26%	FBLN5/MT1E/CITED2/GCNT1/NR1D2/ABCC1/CELF2/LDLR/INSIG1/NEK7/YTHDC1/GRK5/NOTCH2
B_Mem	D1	Hallmark	HALLMARK_E2F_TARGETS	83	-0.242891	-0.908274	0.653846	0.96445	0.974602	0.96445	1423	tags=28%, list=24%, signal=21%	MTHFD2/SMC4/TFRC/TACC3/RPA2/PA2G4/ATAD2/MKI67/UNG/DEK/MCM6/IPO7/DNMT1/HUS1/RAD1/ZW10/TOP2A/CHEK2/MAD2L1/TRIP13/CDKN2C/PRDX4/NUP205
B_Mem	D1	BTM	plasma cells & B cells, immunoglobulins (M156.0)	12	-0.351713	-0.855972	0.65869	0.96445	0.9213	0.96445	571	tags=17%, list=9%, signal=15%	IGLL5/ABCB4
B_Mem	D1	Hallmark	HALLMARK_APICAL_SURFACE	11	0.354395	0.837505	0.6803	0.96445	0.974602	0.96445	1445	tags=55%, list=24%, signal=42%	CROCC/NTNG1/AKAP7/MDGA1/IL2RG/SULF2
B_Mem	D1	Hallmark	HALLMARK_FATTY_ACID_METABOLISM	63	-0.246355	-0.878126	0.69754	0.96445	0.974602	0.96445	713	tags=24%, list=12%, signal=21%	SLC22A5/ACAA1/RDH11/CCDC58/D2HGDH/ACAA2/TP53INP2/SDHD/ACADS/ACOT2/HSD17B10/ACSM3/SUCLG2/IDH3G/CPT1A
B_Mem	D1	BTM	E2F1 targets (Q3) (M10.0)	14	0.32875	0.829923	0.698161	0.96445	0.9213	0.96445	1286	tags=36%, list=21%, signal=28%	GMNN/EZH2/ARHGAP6/NR3C2/HIST1H2BK
B_Mem	D1	Hallmark	HALLMARK_INFLAMMATORY_RESPONSE	59	-0.24741	-0.872287	0.70378	0.96445	0.974602	0.96445	1079	tags=22%, list=18%, signal=18%	NAMPT/MXD1/ACVR1B/LDLR/GPR132/RGS16/ADRM1/LCP2/IRF1/PTGER4/IL6/AHR/TLR1
B_Mem	D1	Hallmark	HALLMARK_PI3K_AKT_MTOR_SIGNALING	48	0.2558	0.860483	0.721771	0.96445	0.974602	0.96445	492	tags=10%, list=8%, signal=10%	RIPK1/NFKBIB/RPTOR/ARPC3/CAB39L
B_Mem	D1	Hallmark	HALLMARK_PEROXISOME	36	-0.261236	-0.828013	0.762397	0.96445	0.974602	0.96445	1340	tags=33%, list=22%, signal=26%	DHCR24/TSPO/ACAA1/RDH11/PEX6/GSTK1/PEX2/PEX11A/FADS1/TOP2A/LONP2/ABCB4
B_Mem	D1	Hallmark	HALLMARK_CHOLESTEROL_HOMEOSTASIS	25	0.274537	0.798471	0.773438	0.96445	0.974602	0.96445	777	tags=20%, list=13%, signal=18%	ALCAM/ABCA2/PNRC1/NSDHL/LGMN
B_Mem	D1	BTM	mismatch repair (I) (M22.0)	14	-0.306824	-0.776864	0.77362	0.96445	0.9213	0.96445	932	tags=36%, list=15%, signal=30%	PCNA/CENPK/MCM6/RMI1/FIGNL1
B_Mem	D1	BTM	Monocyte surface signature (S4)	29	0.262422	0.790567	0.796643	0.96445	0.9213	0.96445	1389	tags=38%, list=23%, signal=29%	ANO10/CSF3R/VNN2/SPNS1/FCGR2A/PTPRE/TNFRSF10B/TREM1/C1orf162/TMEM71/MCTP1
B_Mem	D1	BTM	cell cycle (I) (M4.1)	49	-0.242103	-0.819294	0.799216	0.96445	0.9213	0.96445	1574	tags=31%, list=26%, signal=23%	TUBG1/CENPK/SUV39H2/SMC4/TACC3/PRC1/MKI67/GPSM2/MCM6/CENPW/CCNF/KIF11/TOP2A/MAD2L1/TRIP13
B_Mem	D1	BTM	myeloid cell enriched receptors and transporters (M4.3)	11	0.313252	0.740274	0.80083	0.96445	0.9213	0.96445	1445	tags=45%, list=24%, signal=35%	CD86/RNASE6/IGSF6/SLC15A3/SULF2
B_Mem	D1	BTM	enriched in B cells (I) (M47.0)	28	0.260941	0.780516	0.806294	0.96445	0.9213	0.96445	1337	tags=25%, list=22%, signal=20%	PLEKHG1/EBF1/CR2/PTPRK/BLK/HLA-DOB/KLHL14
B_Mem	D1	BTM	enriched in activated dendritic cells (II) (M165)	10	-0.317402	-0.732492	0.8182	0.96445	0.9213	0.96445	522	tags=40%, list=9%, signal=37%	IFIH1/RSAD2/PARP9/HLX
B_Mem	D1	Hallmark	HALLMARK_ALLOGRAFT_REJECTION	93	0.221954	0.838309	0.826238	0.96445	0.974602	0.96445	1262	tags=25%, list=21%, signal=20%	RPS3A/PSMB10/CDKN2A/IFNGR2/CD86/CD7/RPL39/HLA-DRA/RPS9/LY86/RPL9/APBB1/CXCR3/GPR65/IGSF6/HLA-DOB/BCL3/LTB/CD3E/EIF5A/ST8SIA4/DEGS1/HLA-E
B_Mem	D1	BTM	enriched in B cells (III) (M47.2)	12	0.297357	0.719121	0.830211	0.96445	0.9213	0.96445	1821	tags=42%, list=30%, signal=29%	MEF2C/CELSR1/VPREB3/DENND5B/KIAA0125
B_Mem	D1	Hallmark	HALLMARK_NOTCH_SIGNALING	12	-0.297946	-0.725119	0.833908	0.96445	0.974602	0.96445	885	tags=25%, list=15%, signal=21%	HES1/CCND1/NOTCH2
B_Mem	D1	Hallmark	HALLMARK_XENOBIOTIC_METABOLISM	57	-0.226472	-0.793093	0.856323	0.96445	0.974602	0.96445	813	tags=18%, list=13%, signal=15%	HES6/CSAD/PTGES3/NQO1/ALAS1/SERTAD1/MT2A/SLC6A6/KYNU/SPINT2
B_Mem	D1	BTM	regulation of signal transduction (M3)	16	-0.261189	-0.684981	0.89114	0.96445	0.9213	0.96445	244	tags=38%, list=4%, signal=36%	TLR2/ADAP2/FOXO1/PLXNB2/SOX7/CCR1
B_Mem	D1	BTM	enriched in neutrophils (I) (M37.1)	14	0.266292	0.67225	0.892214	0.96445	0.9213	0.96445	996	tags=29%, list=16%, signal=24%	CSF3R/VNN2/FCGR2A/TREM1
B_Mem	D1	Hallmark	HALLMARK_WNT_BETA_CATENIN_SIGNALING	11	-0.277553	-0.659176	0.897187	0.96445	0.974602	0.96445	1524	tags=45%, list=25%, signal=34%	CTNNB1/PTCH1/ADAM17/LEF1/NCOR2
B_Mem	D1	BTM	blood coagulation (M11.1)	12	-0.270001	-0.657108	0.897384	0.96445	0.9213	0.96445	1953	tags=42%, list=32%, signal=28%	GNB4/P2RX1/AMICA1/ITGAX/SLC7A7
B_Mem	D1	Hallmark	HALLMARK_PROTEIN_SECRETION	43	-0.22488	-0.739827	0.901823	0.96445	0.974602	0.96445	1224	tags=30%, list=20%, signal=24%	GNAS/GLA/ARCN1/VAMP4/SEC24D/DST/YIPF6/RPS6KA3/STX16/PAM/LAMP2/ADAM10/ZW10
B_Mem	D1	BTM	PLK1 signaling events (M4.2)	13	-0.264527	-0.656973	0.902727	0.96445	0.9213	0.96445	156	tags=46%, list=3%, signal=45%	GINS2/CENPE/CLSPN/TUBG1/PRC1/TRIP13
B_Mem	D1	Hallmark	HALLMARK_REACTIVE_OXYGEN_SPECIES_PATHWAY	26	-0.232728	-0.686397	0.916667	0.96445	0.974602	0.96445	660	tags=15%, list=11%, signal=14%	ABCC1/NQO1/PFKP/PRDX4
B_Mem	D1	BTM	enriched in B cells (VI) (M69)	14	-0.254414	-0.644165	0.919223	0.96445	0.9213	0.96445	157	tags=29%, list=3%, signal=28%	CD200/CD19/CD72/ABCB4
B_Mem	D1	BTM	T cell activation and signaling (M5.1)	15	-0.250406	-0.644873	0.9213	0.96445	0.9213	0.96445	801	tags=20%, list=13%, signal=17%	CD3G/ITK/CD3D
B_Mem	D1	Hallmark	HALLMARK_IL6_JAK_STAT3_SIGNALING	37	-0.218613	-0.698027	0.926774	0.96445	0.974602	0.96445	1075	tags=30%, list=18%, signal=25%	CD38/SOCS1/TLR2/TNFRSF1A/STAT1/FAS/ACVR1B/CD44/IRF1/IL6/CCR1
B_Mem	D1	Hallmark	HALLMARK_MYOGENESIS	43	-0.211103	-0.694505	0.940762	0.96445	0.974602	0.96445	1077	tags=21%, list=18%, signal=17%	FLII/RYR1/AEBP1/PDE4DIP/PLXNB2/NQO1/PICK1/MYH3/MYOM2
B_Mem	D1	Hallmark	HALLMARK_IL2_STAT5_SIGNALING	70	0.203917	0.737515	0.946195	0.96445	0.974602	0.96445	1263	tags=21%, list=21%, signal=17%	ALCAM/PRNP/SYT11/CD86/CD83/ANXA4/SERPINB6/ITGAV/POU2F1/BCL2/SMPDL3A/GPR65/LTB/HOPX/CCNE1
B_Mem	D1	Hallmark	HALLMARK_TGF_BETA_SIGNALING	24	0.21691	0.625917	0.954298	0.96445	0.974602	0.96445	1153	tags=21%, list=19%, signal=17%	IFNGR2/ENG/SMURF2/RAB31/SPTBN1
B_Mem	D1	Hallmark	HALLMARK_HEME_METABOLISM	70	0.193122	0.698472	0.975788	0.975788	0.975788	0.975788	1024	tags=19%, list=17%, signal=16%	RIOK3/CIR1/HMBS/NUDT4/EPOR/UCP2/HTATIP2/MGST3/RAD23A/CLCN3/KLF3/ERMAP/NR3C1
B_Mem	D28	Hallmark	HALLMARK_COAGULATION	24	-0.592018	-1.7027	0.00795036	0.755284	0.381617	0.755284	1352	tags=46%, list=22%, signal=36%	DUSP14/WDR1/LTA4H/CFD/CSRP1/RAC1/LGMN/ADAM9/SERPINA1/CTSB/S100A13
B_Mem	D28	BTM	respiratory electron transport chain (mitochondrion) (M219)	12	0.64175	1.57373	0.0322846	0.908319	0.822727	0.908319	244	tags=25%, list=4%, signal=24%	COX7A2L/UQCRB/COX7C
B_Mem	D28	BTM	Resting dendritic cell surface signature (S10)	23	-0.536361	-1.53096	0.0350097	0.908319	0.822727	0.908319	558	tags=22%, list=9%, signal=20%	SFXN3/ADAM9/HLA-DQB1/IFNGR1/ITPRIPL2
B_Mem	D28	Hallmark	HALLMARK_PROTEIN_SECRETION	43	-0.438051	-1.44421	0.038245	0.908319	0.722722	0.908319	1240	tags=44%, list=21%, signal=35%	MON2/SEC24D/VAMP4/STX7/ADAM10/KRT18/GBF1/CLCN3/AP2B1/RAB14/GLA/STAM/ATP7A/ARFGEF2/ARFGEF1/PPT1/BET1/YIPF6/ARCN1
B_Mem	D28	Hallmark	HALLMARK_MTORC1_SIGNALING	82	-0.35782	-1.33507	0.0519234	0.921368	0.722722	0.921368	742	tags=22%, list=12%, signal=20%	PSPH/PPA1/TES/GLA/ITGB2/LGMN/CTH/PPP1R15A/DHCR24/POLR3G/SEC11A/UFM1/ACTR3/HSPD1/EDEM1/ACTR2/ARPC5L/RIT1
B_Mem	D28	Hallmark	HALLMARK_CHOLESTEROL_HOMEOSTASIS	25	-0.495329	-1.43873	0.0602268	0.921368	0.722722	0.921368	825	tags=24%, list=14%, signal=21%	ACSS2/LGMN/ACTG1/FBXO6/CTNNB1/LGALS3
B_Mem	D28	BTM	CORO1A-DEF6 network (I) (M32.2)	10	-0.634532	-1.46558	0.0678903	0.921368	0.980952	0.921368	1258	tags=70%, list=21%, signal=56%	AES/CORO1A/SH2B1/HGS/TECR/CBX4/TGFB1
B_Mem	D28	BTM	enriched in neutrophils (I) (M37.1)	14	0.537947	1.37836	0.10832	0.922433	0.980952	0.922433	73	tags=14%, list=1%, signal=14%	CSF3R/MME
B_Mem	D28	Hallmark	HALLMARK_DNA_REPAIR	64	-0.342864	-1.2244	0.139407	0.922433	0.760623	0.922433	645	tags=22%, list=11%, signal=20%	ITPA/ERCC4/SEC61A1/GTF2B/MPC2/ERCC3/POLR2J/POLD1/UPF3B/POLA1/POLR2E/GTF3C5/VPS37B/LIG1
B_Mem	D28	BTM	type I interferon response (M127)	10	0.568402	1.32427	0.140628	0.922433	0.980952	0.922433	361	tags=30%, list=6%, signal=28%	IFIT1/IFITM1/HERC5
B_Mem	D28	Hallmark	HALLMARK_PEROXISOME	36	0.380193	1.23259	0.159742	0.922433	0.760623	0.922433	1337	tags=31%, list=22%, signal=24%	ECI2/CDK7/PEX13/SOD1/PEX11A/RDH11/TOP2A/NUDT19/PABPC1/ESR2/IDH1
B_Mem	D28	Hallmark	HALLMARK_MYC_TARGETS_V1	90	0.305525	1.17406	0.163037	0.922433	0.760623	0.922433	892	tags=22%, list=15%, signal=19%	RPL14/CLNS1A/RPS3/NPM1/RPL18/RPL34/RPLP0/IMPDH2/DEK/RRM1/UBE2E1/AP3S1/EEF1B2/USP1/AIMP2/RPS2/CBX3/RANBP1/RPS5/SNRPA
B_Mem	D28	Hallmark	HALLMARK_KRAS_SIGNALING_DN	32	-0.398733	-1.23589	0.164352	0.922433	0.760623	0.922433	544	tags=25%, list=9%, signal=23%	MTHFR/SPHK2/SLC29A3/BARD1/CHST2/GTF3C5/CCDC106/RYR1
B_Mem	D28	Hallmark	HALLMARK_APICAL_JUNCTION	53	-0.348299	-1.20204	0.16935	0.922433	0.760623	0.922433	652	tags=19%, list=11%, signal=17%	B4GALT1/MYL12B/ADAM9/TIAL1/INPPL1/SGCE/ACTG1/PFN1/VCL/DHX16
B_Mem	D28	Hallmark	HALLMARK_ANDROGEN_RESPONSE	45	-0.361182	-1.20549	0.169521	0.922433	0.760623	0.922433	1504	tags=40%, list=25%, signal=30%	GNAI3/TSC22D1/UAP1/IQGAP2/ACTN1/PGM3/XRCC6/MYL12A/SEC24D/GPD1L/STK39/NCOA4/SLC38A2/RRP12/B4GALT1/DHCR24/PA2G4/ITGAV
B_Mem	D28	BTM	T & B cell development, activation (M62.0)	15	-0.492662	-1.26677	0.181659	0.922433	0.980952	0.922433	148	tags=13%, list=2%, signal=13%	ICOSLG/CD3G
B_Mem	D28	BTM	enriched in B cells (III) (M47.2)	12	-0.524204	-1.27533	0.184861	0.922433	0.980952	0.922433	709	tags=25%, list=12%, signal=22%	CD69/KIAA0125/HLA-DOA
B_Mem	D28	BTM	immune activation - generic cluster (M37.0)	99	-0.298109	-1.14438	0.198446	0.922433	0.980952	0.922433	884	tags=30%, list=15%, signal=26%	SIRPB1/CYFIP1/PRAM1/MS4A7/CCR9/LAT2/ADAP2/ACTN1/VANGL1/SLC19A2/CD22/MCM7/CREB5/RGL4/LRRK2/MCTP1/SMPDL3A/CD72/F13A1/DHCR24/FAM49A/MARCH1/IMPA2/BARD1/LAT/ICOSLG/CD3G/LGALS3/HLA-DOA/NLRC4
B_Mem	D28	BTM	transcription regulation in cell development (M49)	16	-0.471842	-1.23678	0.203736	0.922433	0.980952	0.922433	422	tags=31%, list=7%, signal=29%	TRIP13/CASC5/ECT2/LILRB1/RXRA
B_Mem	D28	BTM	enriched in activated dendritic cells (II) (M165)	10	0.532941	1.24165	0.208713	0.922433	0.980952	0.922433	361	tags=30%, list=6%, signal=28%	DSE/IFIT1/HERC5
B_Mem	D28	Hallmark	HALLMARK_ADIPOGENESIS	74	0.304018	1.12773	0.225936	0.922433	0.760623	0.922433	269	tags=11%, list=4%, signal=10%	STOM/CDKN2C/GADD45A/DHRS7B/BCL2L13/VEGFB/PFKFB3/CHCHD10
B_Mem	D28	Hallmark	HALLMARK_E2F_TARGETS	83	-0.300835	-1.12425	0.232523	0.922433	0.760623	0.922433	1324	tags=29%, list=22%, signal=23%	PCNA/XRCC6/WEE1/TACC3/GSPT1/MCM7/NUP205/MKI67/TRIP13/TBRG4/DCLRE1B/RAD50/LBR/GINS3/DONSON/ASF1B/PMS2/PRDX4/POLD1/ILF3/PA2G4/BARD1/SNRPB/LIG1
B_Mem	D28	Hallmark	HALLMARK_UV_RESPONSE_UP	55	-0.327389	-1.13679	0.240769	0.922433	0.760623	0.922433	1093	tags=36%, list=18%, signal=30%	ATP6V1F/TAP1/HNRNPU/GRPEL1/TFRC/CEBPG/CDK2/APOM/NAT1/FOS/FKBP4/FOSB/DDX21/ACAA1/ATP6V1C1/PPT1/NXF1/RASGRP1/HLA-F/ALAS1
B_Mem	D28	Hallmark	HALLMARK_TGF_BETA_SIGNALING	24	-0.403794	-1.16135	0.241613	0.922433	0.760623	0.922433	966	tags=29%, list=16%, signal=25%	SPTBN1/SKI/TGFB1/PPP1R15A/IFNGR2/RHOA/CTNNB1
B_Mem	D28	Hallmark	HALLMARK_COMPLEMENT	78	-0.302302	-1.11873	0.244263	0.922433	0.760623	0.922433	1067	tags=23%, list=18%, signal=19%	CASP4/CSRP1/USP14/CTSD/XPNPEP1/GATA3/GCA/LGMN/ADAM9/RASGRP1/SERPINA1/BRPF3/CALM3/CD55/PFN1/CTSB/S100A13/LGALS3
B_Mem	D28	BTM	antiviral IFN signature (M75)	11	0.493514	1.18038	0.259955	0.922433	0.989729	0.922433	838	tags=27%, list=14%, signal=24%	IFIT1/HERC5/PML
B_Mem	D28	BTM	myeloid cell enriched receptors and transporters (M4.3)	11	-0.483837	-1.15056	0.2905	0.922433	0.989729	0.922433	980	tags=27%, list=16%, signal=23%	CCR1/SLC7A7/LRRC25
B_Mem	D28	Hallmark	HALLMARK_NOTCH_SIGNALING	12	-0.468433	-1.13964	0.30181	0.922433	0.760623	0.922433	421	tags=33%, list=7%, signal=31%	NOTCH2/PSENEN/DTX4/MAML2
B_Mem	D28	Hallmark	HALLMARK_SPERMATOGENESIS	25	-0.380116	-1.10408	0.303676	0.922433	0.760623	0.922433	782	tags=28%, list=13%, signal=24%	STAM2/PRKAR2A/MAST2/BRAF/SPATA6/MTOR/TSN
B_Mem	D28	Hallmark	HALLMARK_IL6_JAK_STAT3_SIGNALING	37	0.335271	1.09288	0.313485	0.922433	0.760623	0.922433	819	tags=22%, list=14%, signal=19%	CSF3R/LTB/IL18R1/SOCS3/IL6ST/IL2RG/TNFRSF1A/ACVR1B
B_Mem	D28	Hallmark	HALLMARK_UNFOLDED_PROTEIN_RESPONSE	44	0.321259	1.08467	0.317477	0.922433	0.760623	0.922433	692	tags=20%, list=11%, signal=18%	SERP1/NPM1/EXOC2/RPS14/IFIT1/LSM4/TTC37/MTHFD2/SLC1A4
B_Mem	D28	BTM	TLR and inflammatory signaling (M16)	13	0.441798	1.10874	0.325725	0.922433	0.989729	0.922433	30	tags=8%, list=0%, signal=8%	CSF3R
B_Mem	D28	Hallmark	HALLMARK_PI3K_AKT_MTOR_SIGNALING	48	-0.318548	-1.07652	0.327175	0.922433	0.760623	0.922433	915	tags=23%, list=15%, signal=20%	PRKAG1/RIPK1/PRKAR2A/RAC1/PRKCB/MKNK1/PFN1/UBE2N/ACTR3/ACTR2/RIT1
B_Mem	D28	Hallmark	HALLMARK_INTERFERON_GAMMA_RESPONSE	93	0.273983	1.05938	0.332772	0.922433	0.760623	0.922433	1753	tags=37%, list=29%, signal=26%	CMPK2/ST8SIA4/IFITM2/IFIT1/HIF1A/SOCS3/TAPBP/ISG15/CASP7/TRIM26/PSME2/MTHFD2/PML/GBP4/ICAM1/ARL4A/PFKP/HLA-A/PARP12/VAMP5/LCP2/PSME1/STAT4/NMI/IL6/IFIH1/IRF4/PTPN6/PELI1/IL15/ARID5B/MX1/FAS/TRIM14
B_Mem	D28	BTM	MHC-TLR7-TLR8 cluster (M146)	12	-0.44221	-1.07585	0.365246	0.922433	0.989729	0.922433	923	tags=33%, list=15%, signal=28%	HLA-DPB1/HLA-C/HLA-F/HLA-DQB1
B_Mem	D28	BTM	cell adhesion (GO) (M117)	16	-0.401992	-1.05369	0.388597	0.922433	0.989729	0.922433	1501	tags=38%, list=25%, signal=28%	CD96/CORO1A/NINJ1/ADAM9/CYTIP/PSTPIP1
B_Mem	D28	Hallmark	HALLMARK_MYOGENESIS	43	-0.315788	-1.04112	0.388857	0.922433	0.848414	0.922433	1236	tags=28%, list=20%, signal=22%	NQO1/SYNGR2/CFD/SH2B1/TGFB1/PRNP/AEBP1/ABLIM1/DAPK2/MAPRE3/RYR1/RIT1
B_Mem	D28	BTM	regulation of antigen presentation and immune response (M5.0)	45	-0.31068	-1.03693	0.391572	0.922433	0.989729	0.922433	291	tags=11%, list=5%, signal=11%	FYB/LILRB1/HLA-DQB1/CD3G/HLA-DOA
B_Mem	D28	BTM	T cell activation and signaling (M5.1)	15	0.396886	1.04129	0.39553	0.922433	0.989729	0.922433	1914	tags=67%, list=32%, signal=46%	TRAF3IP3/IL2RG/CCR7/BIN2/CD3D/HLA-DRA/PRKACB/TRAT1/HLA-DRB1/CD3E
B_Mem	D28	BTM	PLK1 signaling events (M4.2)	13	-0.421325	-1.04595	0.400662	0.922433	0.989729	0.922433	1400	tags=69%, list=23%, signal=53%	MYBL2/PRC1/CENPE/GINS2/WEE1/NUSAP1/TRIP13/ASF1B/ECT2
B_Mem	D28	BTM	regulation of signal transduction (M3)	16	0.386011	1.0283	0.411063	0.922433	0.989729	0.922433	1301	tags=31%, list=22%, signal=25%	S100A12/KLF4/PSD3/FOXO1/JUP
B_Mem	D28	Hallmark	HALLMARK_GLYCOLYSIS	62	-0.283681	-1.00814	0.435162	0.922433	0.848916	0.922433	1031	tags=35%, list=17%, signal=30%	CLN6/G6PD/SPAG4/VCAN/POLR3K/SLC35A3/EXT1/HDLBP/FAM162A/RBCK1/FKBP4/GNE/MIF/ISG20/B4GALT1/PAXIP1/CTH/ECD/PYGB/NT5E/SDHC/CHST2
B_Mem	D28	BTM	DC surface signature (S5)	22	-0.35535	-1.00403	0.444057	0.922433	0.989729	0.922433	2241	tags=59%, list=37%, signal=37%	CRIM1/SPINT2/ALCAM/HLA-DQA1/SLC6A6/CD151/LAMP2/TFRC/AGPAT3/TM2D2/ADAM9/HLA-DQB1/ITPRIPL2
B_Mem	D28	BTM	T cell activation (II) (M7.3)	14	0.388377	0.995119	0.457372	0.922433	0.989729	0.922433	196	tags=14%, list=3%, signal=14%	NKG7/IL18R1
B_Mem	D28	Hallmark	HALLMARK_ALLOGRAFT_REJECTION	93	0.256342	0.991176	0.466134	0.922433	0.848916	0.922433	601	tags=15%, list=10%, signal=14%	ST8SIA4/RPS3A/ETS1/NPM1/LTB/RPS19/CD80/HIF1A/TAPBP/RPS9/RPL9/IL2RG/SRGN/RPL39
B_Mem	D28	Hallmark	HALLMARK_OXIDATIVE_PHOSPHORYLATION	82	-0.265955	-0.992312	0.469585	0.922433	0.848916	0.922433	1003	tags=29%, list=17%, signal=25%	NQO2/OAT/UQCRFS1/ACADVL/NDUFS2/UQCRC1/AIFM1/ACADM/UQCRC2/IDH3G/HSD17B10/MTX2/ACAA1/NDUFB4/MRPL15/DLAT/GLUD1/NDUFS8/ATP6V1C1/ATP6V1G1/SDHC/DECR1/ALAS1/NDUFS6
B_Mem	D28	BTM	Activated (LPS) dendritic cell surface signature (S11)	14	0.381314	0.977024	0.482496	0.922433	0.989729	0.922433	1924	tags=50%, list=32%, signal=34%	CD80/SLC43A2/IL13RA1/IFI6/TNFSF13B/CD40/SLCO5A1
B_Mem	D28	BTM	blood coagulation (M11.1)	12	-0.402703	-0.979729	0.484335	0.922433	0.989729	0.922433	471	tags=33%, list=8%, signal=31%	CFD/F13A1/SERPINA1/SLC7A7
B_Mem	D28	Hallmark	HALLMARK_IL2_STAT5_SIGNALING	70	0.266951	0.978763	0.485993	0.922433	0.848916	0.922433	974	tags=24%, list=16%, signal=21%	ENO3/LTB/SYT11/IL18R1/SERPINB6/RABGAP1L/SLC39A8/TTC39B/RHOH/CKAP4/HK2/AHCY/LRIG1/BMPR2/GBP4/RRAGD/CD83
B_Mem	D28	Hallmark	HALLMARK_MYC_TARGETS_V2	32	0.309278	0.973799	0.494626	0.922433	0.848916	0.922433	1272	tags=34%, list=21%, signal=27%	NPM1/GRWD1/HK2/AIMP2/DUSP2/CBX3/IPO4/UNG/RABEPK/MRTO4/PLK4
B_Mem	D28	Hallmark	HALLMARK_WNT_BETA_CATENIN_SIGNALING	11	-0.407399	-0.968793	0.495201	0.922433	0.848916	0.922433	228	tags=18%, list=4%, signal=18%	ADAM17/CTNNB1
B_Mem	D28	BTM	mitotic cell cycle - DNA replication (M4.4)	12	-0.39603	-0.963495	0.506908	0.926082	0.992695	0.926082	1750	tags=50%, list=29%, signal=36%	MCM6/PRIM1/CDK2/PCNA/MCM7/POLA1
B_Mem	D28	BTM	cell cycle (III) (M103)	20	0.334425	0.945694	0.529702	0.949466	0.992992	0.949466	21	tags=5%, list=0%, signal=5%	CDKN2C
B_Mem	D28	BTM	enriched in monocytes (II) (M11.0)	69	-0.257226	-0.93277	0.588046	0.992992	0.992992	0.992992	1607	tags=32%, list=27%, signal=24%	SIRPB1/CYFIP1/PRAM1/MS4A7/PILRA/LAT2/FCGR2A/ADAP2/GRN/CFD/CCR1/LGALS2/SMPDL3A/GCA/F13A1/IFNGR2/SERPINA1/SLC7A7/LILRB1/MARCH1/IMPA2/RXRA
B_Mem	D28	Hallmark	HALLMARK_P53_PATHWAY	78	0.249503	0.934568	0.589131	0.992992	0.969945	0.992992	607	tags=13%, list=10%, signal=12%	STOM/GADD45A/RPS12/RPL18/TNFSF9/RPL36/DCXR/BAX/ADA/KLF4
B_Mem	D28	Hallmark	HALLMARK_APOPTOSIS	60	-0.259652	-0.917266	0.606216	0.992992	0.969945	0.992992	709	tags=25%, list=12%, signal=22%	TXNIP/CDK2/WEE1/ROCK1/KRT18/CASP4/CD69/ISG20/CTH/BIRC3/PPT1/MCL1/IFNGR1/CTNNB1/LGALS3
B_Mem	D28	BTM	enriched in monocytes (IV) (M118.0)	18	-0.332948	-0.895993	0.606375	0.992992	0.992992	0.992992	76	tags=17%, list=1%, signal=17%	PGD/LRRK2/LGALS3
B_Mem	D28	BTM	T cell surface signature (S0)	10	-0.379419	-0.876345	0.621867	0.992992	0.992992	0.992992	129	tags=20%, list=2%, signal=20%	SLC38A1/CD3G
B_Mem	D28	BTM	cell cycle (I) (M4.1)	49	0.261869	0.899523	0.636136	0.992992	0.992992	0.992992	1775	tags=43%, list=29%, signal=31%	DHFR/SUV39H2/FANCD2/DNA2/CENPW/CENPK/RANBP1/KIF20B/SMC4/TOP2A/PLK4/CCNF/RFC5/HELLS/CDC7/CENPM/MAD2L1/KNTC1/NCAPG/E2F2/SPAG5
B_Mem	D28	BTM	enriched in T cells (I) (M7.0)	29	-0.291513	-0.881872	0.642967	0.992992	0.992992	0.992992	1501	tags=34%, list=25%, signal=26%	CD96/GNLY/GZMM/IL32/IL7R/GATA3/RASGRP1/GIMAP7/LAT/CD3G
B_Mem	D28	Hallmark	HALLMARK_HEDGEHOG_SIGNALING	11	0.352917	0.844104	0.680212	0.992992	0.980769	0.992992	838	tags=18%, list=14%, signal=16%	DPYSL2/PML
B_Mem	D28	Hallmark	HALLMARK_KRAS_SIGNALING_UP	55	0.25039	0.879865	0.686605	0.992992	0.980769	0.992992	877	tags=18%, list=15%, signal=16%	PTCD2/ETS1/GALNT3/RABGAP1L/MAFB/IL2RG/KLF4/TRIB1/SDCCAG8/SATB1
B_Mem	D28	BTM	E2F1 targets (Q3) (M10.0)	14	-0.328201	-0.829299	0.68869	0.992992	0.992992	0.992992	1956	tags=50%, list=32%, signal=34%	HIST1H2BK/ATAD2/MCM6/PCNA/WEE1/ARHGAP6/KIAA0101
B_Mem	D28	Hallmark	HALLMARK_HYPOXIA	68	0.241793	0.881729	0.698225	0.992992	0.980769	0.992992	919	tags=19%, list=15%, signal=16%	ENO3/ETS1/JMJD6/PNRC1/SLC2A5/PFKFB3/KLHL24/RBPJ/HK2/WSB1/HEXA/PAM/RRAGD
B_Mem	D28	BTM	viral sensing & immunity; IRF2 targets network (I) (M111.0)	11	-0.346936	-0.825011	0.699706	0.992992	0.992992	0.992992	1819	tags=45%, list=30%, signal=32%	KYNU/TAP1/RIPK2/USP18/ZBP1
B_Mem	D28	BTM	mismatch repair (I) (M22.0)	14	-0.32471	-0.820477	0.702099	0.992992	0.992992	0.992992	1750	tags=43%, list=29%, signal=31%	MCM6/CHEK1/PRIM1/PCNA/RMI1/POLA1
B_Mem	D28	Hallmark	HALLMARK_APICAL_SURFACE	11	0.332159	0.794456	0.737594	0.992992	0.980769	0.992992	587	tags=27%, list=10%, signal=25%	MDGA1/FLOT2/IL2RG
B_Mem	D28	Hallmark	HALLMARK_EPITHELIAL_MESENCHYMAL_TRANSITION	32	-0.263866	-0.817864	0.754993	0.992992	0.980769	0.992992	303	tags=16%, list=5%, signal=15%	IL32/MCM7/TGFB1/NT5E/ITGAV
B_Mem	D28	BTM	Monocyte surface signature (S4)	29	0.264376	0.814117	0.765886	0.992992	0.992992	0.992992	270	tags=7%, list=4%, signal=7%	CSF3R/ANO10
B_Mem	D28	BTM	myeloid, dendritic cell activation via NFkB (II) (M43.1)	10	0.322459	0.751268	0.791489	0.992992	0.992992	0.992992	147	tags=10%, list=2%, signal=10%	LTB
B_Mem	D28	BTM	Naive B cell surface signature (S8)	17	-0.287845	-0.765648	0.792087	0.992992	0.992992	0.992992	571	tags=12%, list=9%, signal=11%	CD72/HLA-DOA
B_Mem	D28	BTM	T cell activation (I) (M7.1)	20	-0.279203	-0.77141	0.792291	0.992992	0.992992	0.992992	932	tags=25%, list=15%, signal=21%	CORO1A/IL7R/GATA3/RASGRP1/CD3G
B_Mem	D28	Hallmark	HALLMARK_ESTROGEN_RESPONSE_LATE	57	0.229451	0.813229	0.818373	0.992992	0.980769	0.992992	1073	tags=23%, list=18%, signal=19%	DCXR/IL6ST/HOMER2/KLF4/RAB31/SLC1A4/NAB2/SLC16A1/DUSP2/RABEP1/SLC29A1/TOP2A/TOB1
B_Mem	D28	Hallmark	HALLMARK_TNFA_SIGNALING_VIA_NFKB	89	0.21769	0.834839	0.825601	0.992992	0.980769	0.992992	833	tags=16%, list=14%, signal=14%	GADD45A/PNRC1/TNFSF9/PFKFB3/CD80/SOCS3/B4GALT5/IL6ST/SMAD3/KLF4/IER2/TRIB1/DUSP2/SLC16A6
B_Mem	D28	Hallmark	HALLMARK_BILE_ACID_METABOLISM	32	-0.243597	-0.755038	0.852578	0.992992	0.980769	0.992992	464	tags=9%, list=8%, signal=9%	DHCR24/PNPLA8/RXRA
B_Mem	D28	BTM	plasma cells & B cells, immunoglobulins (M156.0)	12	-0.285195	-0.693846	0.860673	0.992992	0.992992	0.992992	593	tags=25%, list=10%, signal=23%	CD22/FCRL2/IGLL5
B_Mem	D28	BTM	B cell surface signature (S2)	36	-0.237316	-0.753087	0.864688	0.992992	0.992992	0.992992	593	tags=14%, list=10%, signal=13%	FCRL2/CD72/SGCE/NT5E/HLA-DOA
B_Mem	D28	Hallmark	HALLMARK_REACTIVE_OXYGEN_SPECIES_PATHWAY	26	-0.246941	-0.72568	0.873136	0.992992	0.980769	0.992992	1236	tags=27%, list=20%, signal=22%	NQO1/NDUFS2/HMOX2/LAMTOR5/PRNP/NDUFB4/PRDX4
B_Mem	D28	Hallmark	HALLMARK_MITOTIC_SPINDLE	81	0.212199	0.799218	0.878487	0.992992	0.980769	0.992992	1110	tags=23%, list=18%, signal=19%	TLK1/MID1IP1/LLGL1/WASF2/NEDD9/PCM1/BIN1/KATNB1/TAOK2/KPTN/HOOK3/KIF20B/SMC4/ARHGEF11/TOP2A/RICTOR/TUBGCP3/RALBP1/RASA2
B_Mem	D28	Hallmark	HALLMARK_INTERFERON_ALPHA_RESPONSE	54	0.219406	0.766652	0.883175	0.992992	0.980769	0.992992	653	tags=11%, list=11%, signal=10%	CMPK2/IFITM2/IFITM1/ISG15/TRIM26/PSME2
B_Mem	D28	Hallmark	HALLMARK_INFLAMMATORY_RESPONSE	59	0.213313	0.760182	0.899915	0.992992	0.980769	0.992992	554	tags=12%, list=9%, signal=11%	CSF3R/TNFSF9/IL18R1/IFITM1/HIF1A/TAPBP/GABBR1
B_Mem	D28	Hallmark	HALLMARK_UV_RESPONSE_DN	36	-0.22293	-0.707434	0.920586	0.992992	0.980769	0.992992	196	tags=33%, list=3%, signal=32%	ABCC1/PRKCE/CITED2/MGMT/SLC7A1/ANXA2/LDLR/CELF2/NR3C1/BCKDHB/GCNT1/RXRA
B_Mem	D28	BTM	myeloid, dendritic cell activation via NFkB (I) (M43.0)	10	0.255587	0.59547	0.936575	0.992992	0.992992	0.992992	1102	tags=20%, list=18%, signal=16%	CD83/ICAM1
B_Mem	D28	Hallmark	HALLMARK_HEME_METABOLISM	70	-0.203169	-0.73877	0.940265	0.992992	0.980769	0.992992	1152	tags=29%, list=19%, signal=23%	KLF3/HMBS/EPB42/LAMP2/TFRC/RCL1/FOXO3/MAP2K3/FBXO9/SIDT2/OPTN/NR3C1/NCOA4/AGPAT4/CLCN3/HBB/MINPP1/RNF19A/CTSB/CDR2
B_Mem	D28	BTM	enriched in B cells (VI) (M69)	14	0.241721	0.61935	0.942545	0.992992	0.992992	0.992992	1090	tags=29%, list=18%, signal=23%	ADAM28/CR2/PTPRK/CD200
B_Mem	D28	BTM	cell cycle and transcription (M4.0)	113	0.195422	0.777483	0.943844	0.992992	0.992992	0.992992	1593	tags=29%, list=26%, signal=22%	CSF3R/S100A12/DHFR/APOBEC3B/SUV39H2/MAFB/RRM1/FANCD2/KLF4/RAB31/RNF130/DNA2/CENPW/CENPK/KIF20B/TOP2A/IL13RA1/NCF1/C1orf112/IGSF6/LY86/KCTD12/PLK4/CFP/CCNF/RFC5/HELLS/POC1A/CDC7/CENPM/MAD2L1/FGR/KNTC1
B_Mem	D28	BTM	cell division (stimulated CD4+ T cells) (M46)	10	-0.256885	-0.593328	0.947898	0.992992	0.992992	0.992992	502	tags=50%, list=8%, signal=46%	TST/CDCA7/ACTN1/KIAA0101/DHCR24
B_Mem	D28	Hallmark	HALLMARK_ESTROGEN_RESPONSE_EARLY	54	-0.20207	-0.69974	0.954899	0.992992	0.980769	0.992992	1199	tags=22%, list=20%, signal=18%	SLC19A2/KRT18/FOS/FKBP4/RRP12/GLA/B4GALT1/ABLIM1/RASGRP1/AMFR/TMEM164/ASB13
B_Mem	D28	BTM	enriched in NK cells (I) (M7.2)	21	0.215098	0.616885	0.957473	0.992992	0.992992	0.992992	292	tags=10%, list=5%, signal=9%	NKG7/S1PR5
B_Mem	D28	Hallmark	HALLMARK_FATTY_ACID_METABOLISM	63	0.189096	0.681486	0.97562	0.992992	0.980769	0.992992	44	tags=3%, list=1%, signal=3%	ECI2/ENO3
B_Mem	D28	Hallmark	HALLMARK_XENOBIOTIC_METABOLISM	57	0.18714	0.663269	0.979609	0.992992	0.980769	0.992992	1795	tags=37%, list=30%, signal=26%	ESR1/DCXR/BPHL/AHCY/TGFB2/TNFRSF1A/DDT/ACOX3/JUP/IDH1/SLC35B1/SHMT2/CYFIP2/GSS/PTGDS/HES6/BLVRB/FAS/DDAH2/FBP1/PYCR1
B_Mem	D28	Hallmark	HALLMARK_G2M_CHECKPOINT	73	-0.185295	-0.678481	0.980769	0.992992	0.980769	0.992992	1933	tags=41%, list=32%, signal=28%	MYBL2/INCENP/SLC38A1/PRC1/PRPF4B/EWSR1/MCM6/CHEK1/MTF2/ORC6/HNRNPU/SLC7A1/RBM14/CENPE/GINS2/BCL3/TACC3/GSPT1/NUSAP1/MKI67/ODF2/G3BP1/TGFB1/E2F3/LBR/HSPA8/SS18/ILF3/BARD1/NUMA1
B_Mem	D28	BTM	enriched in B cells (I) (M47.0)	28	-0.191714	-0.575107	0.980925	0.992992	0.992992	0.992992	1190	tags=25%, list=20%, signal=20%	CD22/TCF4/CD79A/FCER2/FCRL2/KIAA0125/CD72
B_Mem	D28	BTM	mitotic cell cycle in stimulated CD4 T cells (M4.5)	13	0.191798	0.481339	0.990335	0.992992	0.992992	0.992992	1780	tags=38%, list=29%, signal=27%	CENPK/TOP2A/CENPM/MAD2L1/ENO2
B_Mem	D28	BTM	enriched in B cells (II) (M47.1)	20	-0.181502	-0.501472	0.992992	0.992992	0.992992	0.992992	1125	tags=20%, list=19%, signal=16%	TCF4/CD79A/BLNK/KIAA0125
B_Naive	Baseline	Hallmark	HALLMARK_INTERFERON_GAMMA_RESPONSE	142	0.410258	1.65403	0.000417362	0.0563439	0.0200334	0.0527194	1652	tags=30%, list=18%, signal=25%	NCOA3/GZMA/PIM1/DDX58/LAP3/UBE2L6/TNFAIP3/ZBP1/IFITM2/IRF7/PSME2/MT2A/IRF1/SLC25A28/IFITM3/JAK2/TRIM14/ISG15/EPSTI1/RNF213/IL15/CD74/PSMB10/IFI30/IFNAR2/MVP/GCH1/STAT1/HIF1A/GPR18/HLA-DRB1/PELI1/PTPN6/PDE4B/IL15RA/MX2/TAPBP/FAS/PSME1/IFI35/IRF9/TAP1
B_Naive	Baseline	Hallmark	HALLMARK_PI3K_AKT_MTOR_SIGNALING	75	0.454474	1.6675	0.00184729	0.11061	0.0393281	0.103495	1061	tags=23%, list=11%, signal=20%	PPP1CA/ARPC3/GSK3B/MAP2K3/PIN1/MAPK9/ARF1/PIKFYVE/CSNK2B/HRAS/MKNK2/SQSTM1/UBE2D3/RPS6KA1/HSP90B1/RPS6KA3/ARHGDIA
B_Naive	Baseline	Hallmark	HALLMARK_INTERFERON_ALPHA_RESPONSE	73	0.450883	1.64985	0.00245801	0.11061	0.0393281	0.103495	1740	tags=32%, list=18%, signal=26%	LAP3/PARP9/UBE2L6/IFITM2/IRF7/PSME2/IFITM1/IRF1/SLC25A28/IFITM3/TRIM14/ISG15/EPSTI1/IL15/CD74/IFI30/LPAR6/PSME1/IFI35/IRF9/TAP1/MOV10/GBP4
B_Naive	Baseline	BTM	enriched in monocytes (IV) (M118.0)	27	-0.549187	-1.62644	0.0147516	0.377696	0.505299	0.3534	2475	tags=41%, list=26%, signal=30%	EVI5/PGD/DUSP6/TNFRSF1B/TLR1/PAK1/CTSS/LRRK2/FGD4/C1orf162/HLA-DMB
B_Naive	Baseline	Hallmark	HALLMARK_APICAL_JUNCTION	82	0.390874	1.45366	0.0170887	0.377696	0.201691	0.3534	815	tags=20%, list=9%, signal=18%	PBX2/CTNND1/RAC2/CNN2/CAP1/AMIGO2/JUP/TSC1/VASP/HRAS/ACTN4/RSU1/ACTB/ICAM2/MPP5/SKAP2
B_Naive	Baseline	BTM	cell cycle and transcription (M4.0)	137	-0.345664	-1.37296	0.0180111	0.377696	0.505299	0.3534	2044	tags=33%, list=22%, signal=26%	SCPEP1/CEBPD/MNDA/RFC4/GPSM2/CENPM/TNFAIP2/KIF18A/CASC5/BUB1/PLBD1/CDC7/FES/C11orf82/PTAFR/FEN1/CST3/TGFBI/CENPH/AOAH/H2AFX/LST1/CENPE/CHAC2/MS4A6A/TLR8/KIF11/FGR/CENPK/KIF15/MCM2/CKS1B/UBE2S/CSTA/HPSE/ALDH2/FANCI/CYBB/TCF19/CHST15/KIAA1524/IGSF6/FCGRT/OIP5/RMI1
B_Naive	Baseline	BTM	cell cycle (I) (M4.1)	56	-0.431841	-1.48201	0.0230486	0.377696	0.505299	0.3534	2203	tags=43%, list=23%, signal=33%	MAD2L1/NCAPD3/RFC4/GPSM2/CENPM/KIF18A/CASC5/BUB1/CDC7/C11orf82/FEN1/DTYMK/CENPH/H2AFX/CENPE/KIF11/CENPK/KIF15/MCM2/CKS1B/UBE2S/FANCI/OIP5/PRKAR2B
B_Naive	Baseline	Hallmark	HALLMARK_TNFA_SIGNALING_VIA_NFKB	123	0.340478	1.34141	0.0273429	0.377696	0.201691	0.3534	800	tags=15%, list=8%, signal=14%	CD83/DDX58/TGIF1/MAP2K3/RELA/CCND1/TNFAIP3/PNRC1/ZFP36/BCL3/IRF1/BTG3/KLF6/MARCKS/RELB/ICOSLG/SQSTM1/ZC3H12A
B_Naive	Baseline	Hallmark	HALLMARK_COAGULATION	37	-0.477784	-1.51205	0.0279666	0.377696	0.201691	0.3534	2064	tags=38%, list=22%, signal=30%	SH2B2/DUSP6/CASP9/CSRP1/CAPN2/S100A13/RABIF/FYN/GP9/USP11/THBS1/LRP1/CLU/GP1BA
B_Naive	Baseline	BTM	viral sensing & immunity; IRF2 targets network (II) (M111.1)	10	0.687085	1.5841	0.0293582	0.377696	0.505299	0.3534	835	tags=30%, list=9%, signal=27%	DDX58/ZBP1/PSMB10
B_Naive	Baseline	Hallmark	HALLMARK_UV_RESPONSE_DN	71	-0.396019	-1.41582	0.0307752	0.377696	0.201691	0.3534	2399	tags=38%, list=25%, signal=29%	RUNX1/WDR37/RASA2/MIOS/VAV2/MGMT/MYC/PIAS3/MRPS31/CELF2/BMPR1A/DAB2/SRI/PDLIM5/SPOP/BHLHE40/NOTCH2/CAV1/CDK13/SLC7A1/MAPK14/ATP2B4/SMAD3/INSIG1/FYN/SFMBT1/PRKAR2B
B_Naive	Baseline	Hallmark	HALLMARK_HYPOXIA	102	0.350668	1.35089	0.0336152	0.378171	0.201691	0.353844	1565	tags=25%, list=17%, signal=21%	PIM1/MAP3K1/WSB1/TNFAIP3/PNRC1/NDST2/ZFP36/MT2A/ALDOA/KLF6/PLAC8/AMPD3/ENO2/JMJD6/GLRX/PGM2/HK1/ENO3/CSRP2/MYH9/NDRG1/SAP30/ANXA2/SLC2A3/GRHPR
B_Naive	Baseline	BTM	mitotic cell division (M6)	13	-0.625308	-1.55046	0.0371032	0.385302	0.505299	0.360517	2203	tags=62%, list=23%, signal=47%	MAD2L1/CENPM/KIF18A/CASC5/BUB1/CENPH/CENPE/CENPK
B_Naive	Baseline	BTM	antiviral IFN signature (M75)	12	0.626935	1.52154	0.0436194	0.412037	0.505299	0.385532	389	tags=25%, list=4%, signal=24%	DDX58/IRF7/BCL3
B_Naive	Baseline	Hallmark	HALLMARK_TGF_BETA_SIGNALING	35	0.451537	1.42319	0.0472279	0.412037	0.251882	0.385532	1743	tags=29%, list=18%, signal=23%	PPP1CA/TGIF1/TGFB1/FKBP1A/UBE2D3/SMURF2/PPM1A/SKIL/ARID4B/PMEPA1
B_Naive	Baseline	BTM	enriched in monocytes (II) (M11.0)	90	-0.357348	-1.332	0.050601	0.412037	0.505299	0.385532	916	tags=37%, list=10%, signal=33%	SLC15A3/SERPINA1/C5AR1/TNS3/IFNGR2/RBM47/SCPEP1/CEBPD/PRAM1/MNDA/TNFAIP2/PLBD1/FES/PTAFR/CST3/TGFBI/AOAH/LST1/MS4A6A/TLR8/F13A1/FGR/CSTA/HPSE/ALDH2/MARCH1/CYBB/CHST15/NRGN/IGSF6/FCGRT/LRP1/MS4A7
B_Naive	Baseline	BTM	cell cycle, mitotic phase (M230)	10	-0.64559	-1.4913	0.0549082	0.412037	0.505299	0.385532	1682	tags=30%, list=18%, signal=25%	HACE1/TUBE1/TTC19
B_Naive	Baseline	BTM	enriched in B cells (I) (M47.0)	43	0.420005	1.38228	0.0549383	0.412037	0.505299	0.385532	1812	tags=37%, list=19%, signal=30%	CD22/CXCR5/CR2/CD79B/VPREB3/PPAPDC1B/EBF1/BLK/STAP1/FCRLA/TCL1A/SPIB/PLEKHG1/PTPRK/KLHL14/BCL11A
B_Naive	Baseline	BTM	enriched in antigen presentation (II) (M95.0)	18	0.545713	1.47092	0.0580803	0.412676	0.505299	0.386129	1196	tags=33%, list=13%, signal=29%	EVI2B/HLA-DRA/FYB/PLEK/HLA-DRB1/ITGB2
B_Naive	Baseline	Hallmark	HALLMARK_ADIPOGENESIS	117	0.321963	1.26307	0.0670946	0.435709	0.322054	0.407681	1110	tags=17%, list=12%, signal=15%	PIM3/HIBCH/UBC/AGPAT3/IDH3A/VEGFB/RIOK3/RMDN3/DNAJB9/ALDOA/ACADS/RTN3/IDH1/CHCHD10/ARAF/TALDO1/DLAT/UBQLN1/ECH1/DDT
B_Naive	Baseline	BTM	Monocyte surface signature (S4)	40	-0.429432	-1.3829	0.0677769	0.435709	0.516191	0.407681	1725	tags=40%, list=18%, signal=33%	TNFRSF1B/BRI3/GLIPR1/TLR1/PTAFR/PTPRE/SLC16A3/ANO10/PYCARD/MCTP1/MS4A6A/C1orf162/APCDD1/CLEC12A/FCGRT/LRP1
B_Naive	Baseline	BTM	leukocyte differentiation (M160)	14	0.5738	1.45184	0.0711987	0.436901	0.516191	0.408796	2542	tags=64%, list=27%, signal=47%	CD83/BCL3/KLF6/BTG2/MED1/RARA/JUNB/KLF13/EGR2
B_Naive	Baseline	BTM	platelet activation (I) (M32.0)	19	0.511863	1.39675	0.0877372	0.514979	0.587164	0.481852	2330	tags=58%, list=25%, signal=44%	PPP1CA/TGFB1/ACTN4/NRBP1/GNAI2/CORO1A/PFN1/ACAP1/TLN1/H1FX/GNB2
B_Naive	Baseline	Hallmark	HALLMARK_APOPTOSIS	96	0.325063	1.24064	0.0956216	0.520928	0.417258	0.487418	1841	tags=31%, list=20%, signal=25%	ADD1/BCAP31/RELA/CREBBP/CCND1/TSPO/LMNA/CCND2/IRF1/CYLD/BTG3/IFITM3/PLCB2/ENO2/SQSTM1/SPTAN1/TGFBR3/LEF1/GCH1/MADD/DNAJA1/FAS/TIMP2/DAP/DAP3/TAP1/RHOB/ANKH/BTG2/PDCD4
B_Naive	Baseline	BTM	respiratory electron transport chain (mitochondrion) (M219)	16	0.529193	1.38471	0.0964682	0.520928	0.599481	0.487418	216	tags=12%, list=2%, signal=12%	ATP5L/COX7A2L
B_Naive	Baseline	BTM	type I interferon response (M127)	11	0.586235	1.39233	0.107042	0.555796	0.620845	0.520043	2895	tags=82%, list=31%, signal=57%	PARP9/IRF7/IFITM1/STAT1/TAP1/USP18/RSAD2/HERC5/PLSCR1
B_Naive	Baseline	BTM	enriched in B cells (VI) (M69)	20	0.484973	1.33997	0.115118	0.575591	0.625955	0.538565	565	tags=25%, list=6%, signal=24%	CD22/CXCR5/CR2/CD79B/PPAPDC1B
B_Naive	Baseline	Hallmark	HALLMARK_KRAS_SIGNALING_UP	74	0.332273	1.21658	0.130935	0.598895	0.522382	0.56037	1196	tags=19%, list=13%, signal=17%	TRIB2/MAP3K1/HDAC9/TNFAIP3/JUP/FBXO4/CDADC1/CCND2/NIN/GLRX/ATG10/TOR1AIP2/ZNF639/ITGB2
B_Naive	Baseline	Hallmark	HALLMARK_HEDGEHOG_SIGNALING	10	-0.573582	-1.32496	0.147738	0.598895	0.522382	0.56037	1952	tags=80%, list=21%, signal=64%	PML/NRP2/RASA1/CDK6/TLE1/NF1/CDK5R1/ETS2
B_Naive	Baseline	BTM	purine nucleotide biosynthesis (M212)	10	0.57721	1.33078	0.147803	0.598895	0.640446	0.56037	1169	tags=40%, list=12%, signal=35%	IMPDH2/ATIC/PAICS/GMPS
B_Naive	Baseline	BTM	platelet activation (II) (M32.1)	19	0.46957	1.28134	0.149153	0.598895	0.640446	0.56037	2471	tags=53%, list=26%, signal=39%	MAP7D1/TGFB1/ACTN4/GNAI2/PNPLA6/PFN1/ACAP1/TLN1/GNB2/SIPA1
B_Naive	Baseline	BTM	mitotic cell cycle - DNA replication (M4.4)	13	-0.526824	-1.30627	0.149603	0.598895	0.640446	0.56037	619	tags=38%, list=7%, signal=36%	CDC7/KIF15/MCM2/MCM8/OIP5
B_Naive	Baseline	BTM	inositol phosphate metabolism (M129)	13	0.527864	1.30815	0.151552	0.598895	0.640446	0.56037	825	tags=23%, list=9%, signal=21%	FNDC3A/PIKFYVE/CASC4
B_Naive	Baseline	BTM	enriched in B cells (II) (M47.1)	31	0.407344	1.25163	0.15459	0.598895	0.640446	0.56037	1991	tags=42%, list=21%, signal=33%	DENND5B/CXCR5/CR2/CD79B/EBF1/FCRLA/SP140/TCL1A/PLEKHG1/PTPRK/KLHL14/BCL11A/TCF4
B_Naive	Baseline	Hallmark	HALLMARK_IL2_STAT5_SIGNALING	113	0.299503	1.16969	0.155269	0.598895	0.522382	0.56037	1623	tags=22%, list=17%, signal=19%	CTSZ/NCOA3/CD83/PIM1/SYT11/GLIPR2/TLR7/NFKBIZ/CCND2/KLF6/CD79B/IFITM3/PLAGL1/SERPINB6/RHOH/SWAP70/TNFRSF18/ENO3/MYO1C/NDRG1/SLC39A8/SLC2A3/SNX9/IL3RA/BATF
B_Naive	Baseline	Hallmark	HALLMARK_P53_PATHWAY	121	-0.295983	-1.15435	0.169906	0.635329	0.522382	0.59446	1359	tags=21%, list=14%, signal=18%	CDKN2A/DCXR/ANKRA2/PTPRE/DEF6/PPM1D/CDK5R1/KIF13B/RHBDF2/PRKAB1/GADD45A/NUDT15/CCND3/LDHB/SLC19A2/TRIAP1/DNTTIP2/TPRKB/SOCS1/SEC61A1/S100A10/TXNIP/CDKN2AIP/SESN1/DDIT4
B_Naive	Baseline	Hallmark	HALLMARK_REACTIVE_OXYGEN_SPECIES_PATHWAY	35	0.387732	1.22208	0.174127	0.635329	0.522382	0.59446	1510	tags=23%, list=16%, signal=19%	PDLIM1/PRDX6/GLRX/ABCC1/PRDX2/MSRA/SCAF4/TXN
B_Naive	Baseline	BTM	leukocyte migration (M88.0)	10	-0.547605	-1.26496	0.191389	0.679933	0.735822	0.636194	1540	tags=60%, list=16%, signal=50%	PIP5K1B/ST14/RNF43/GUCY2C/FUT4/MAPK13
B_Naive	Baseline	BTM	mismatch repair (I) (M22.0)	16	-0.47427	-1.23543	0.200515	0.693512	0.735822	0.6489	642	tags=31%, list=7%, signal=29%	RFC4/BUB1/CENPK/FIGNL1/RMI1
B_Naive	Baseline	BTM	mitotic cell cycle in stimulated CD4 T cells (M4.5)	11	-0.523478	-1.24168	0.205485	0.693512	0.735822	0.6489	2280	tags=55%, list=24%, signal=41%	IFNG/MAD2L1/CENPM/CHAC2/KIF11/CENPK
B_Naive	Baseline	BTM	enriched in antigen presentation (III) (M95.1)	12	0.509297	1.23604	0.217285	0.715452	0.735822	0.669429	1196	tags=50%, list=13%, signal=44%	EVI2B/HLA-DRA/FYB/PLEK/HLA-DRB1/ITGB2
B_Naive	Baseline	BTM	translation initiation factor 3 complex (M245)	11	0.512756	1.21782	0.230584	0.741161	0.735822	0.693484	2197	tags=36%, list=23%, signal=28%	EIF3K/UXT/EEF1B2/EIF3F
B_Naive	Baseline	Hallmark	HALLMARK_IL6_JAK_STAT3_SIGNALING	46	0.343481	1.14464	0.237937	0.747013	0.640633	0.698959	2302	tags=35%, list=24%, signal=26%	PIM1/IL10RB/TGFB1/IFNAR1/IRF1/STAT1/STAM2/IL15RA/FAS/IL3RA/IRF9/MYD88/GRB2/TYK2/CD9/JUN
B_Naive	Baseline	BTM	myeloid, dendritic cell activation via NFkB (I) (M43.0)	10	0.51888	1.1963	0.254505	0.750742	0.735822	0.702449	745	tags=30%, list=8%, signal=28%	CD83/BCL3/RELB
B_Naive	Baseline	Hallmark	HALLMARK_G2M_CHECKPOINT	109	0.283488	1.09917	0.256672	0.750742	0.640633	0.702449	623	tags=14%, list=7%, signal=13%	NCL/RAD21/CCND1/KIF20B/ARID4A/SMARCC1/PDS5B/TGFB1/HMGA1/MT2A/BCL3/EWSR1/MCM5/DKC1/MARCKS
B_Naive	Baseline	Hallmark	HALLMARK_COMPLEMENT	107	0.283336	1.09731	0.261959	0.750742	0.640633	0.702449	1282	tags=19%, list=14%, signal=16%	GZMA/PIM1/APOBEC3G/LAP3/TNFAIP3/IRF7/CR1/LIPA/CR2/IRF1/PRDM4/JAK2/USP15/CTSO/PIK3CA/LYN/PLEK/GNAI3/KIF2A/GNAI2
B_Naive	Baseline	BTM	CORO1A-DEF6 network (I) (M32.2)	14	0.464897	1.17629	0.263073	0.750742	0.735822	0.702449	280	tags=14%, list=3%, signal=14%	ATP5D/TGFB1
B_Naive	Baseline	Hallmark	HALLMARK_DNA_REPAIR	111	0.280515	1.09167	0.266931	0.750742	0.640633	0.702449	1583	tags=21%, list=17%, signal=17%	GUK1/BCAP31/REV3L/VPS37B/DGUOK/DDB1/IMPDH2/POLR2J/POM121/RNMT/ARL6IP1/TAF6/POLR2E/POLD4/EDF1/DAD1/PDE4B/POLD3/APRT/GTF2H5/POLH/GTF2A2/ITPA
B_Naive	Baseline	BTM	cell adhesion (GO) (M117)	13	0.461693	1.14417	0.29343	0.774909	0.735822	0.725061	2151	tags=46%, list=23%, signal=36%	LEF1/PLEK/CORO1A/CD6/ADAM9/PTPRC
B_Naive	Baseline	BTM	myeloid cell enriched receptors and transporters (M4.3)	14	-0.4484	-1.13407	0.296421	0.774909	0.735822	0.725061	801	tags=21%, list=8%, signal=20%	TLR8/CHST15/IGSF6
B_Naive	Baseline	BTM	KLF12 targets network (M32.3)	11	0.481982	1.14473	0.302817	0.774909	0.735822	0.725061	2330	tags=45%, list=25%, signal=34%	NRBP1/GNAI2/CORO1A/ACAP1/GNB2
B_Naive	Baseline	BTM	cell division - E2F transcription network (M4.8)	14	-0.440452	-1.11397	0.316501	0.774909	0.735822	0.725061	1264	tags=36%, list=13%, signal=31%	MAD2L1/CASP2/DTYMK/H2AFX/MCM2
B_Naive	Baseline	BTM	regulation of transcription, transcription factors (M213)	14	0.44357	1.12233	0.318584	0.774909	0.735822	0.725061	2663	tags=43%, list=28%, signal=31%	ZDHHC17/KIAA1468/ARID4B/CLK1/MED23/PTBP2
B_Naive	Baseline	BTM	spliceosome (M250)	10	0.490473	1.1308	0.320105	0.774909	0.735822	0.725061	75	tags=10%, list=1%, signal=10%	SNRPG
B_Naive	Baseline	BTM	B cell surface signature (S2)	51	-0.321922	-1.08415	0.322543	0.774909	0.735822	0.725061	1047	tags=18%, list=11%, signal=16%	JAM3/SCN3A/CD200/CNR1/JAM2/BTLA/FCRL2/NT5E/FCGR2B
B_Naive	Baseline	BTM	enriched in myeloid cells and monocytes (M81)	11	-0.467461	-1.10881	0.336645	0.774909	0.735822	0.725061	136	tags=36%, list=1%, signal=36%	PRAM1/EHD3/THBS1/CLU
B_Naive	Baseline	Hallmark	HALLMARK_HEME_METABOLISM	109	0.26938	1.04447	0.352168	0.774909	0.771465	0.725061	2244	tags=31%, list=24%, signal=24%	ADD1/MAP2K3/FECH/RIOK3/CAST/LRP10/ISCA1/RNF19A/USP15/ASNS/NARF/RBM38/PRDX2/DCAF11/NNT/ENDOD1/SLC11A2/GMPS/HTRA2/BACH1/SLC10A3/SLC25A37/ARHGEF12/YPEL5/BTG2/BLVRA/TFDP2/SLC2A1/FBXO34/LMO2/FBXO9/MFHAS1/LPIN2/PPOX
B_Naive	Baseline	BTM	respiratory electron transport chain (mitochondrion) (M238)	15	0.422489	1.0876	0.352489	0.774909	0.735822	0.725061	880	tags=20%, list=9%, signal=18%	ATP5D/NDUFS7/NDUFA4
B_Naive	Baseline	BTM	Resting dendritic cell surface signature (S10)	27	-0.358235	-1.06093	0.358502	0.774909	0.735822	0.725061	802	tags=19%, list=8%, signal=17%	IFNGR1/HLA-DQB1/SLC27A3/SRD5A3/IGSF6
B_Naive	Baseline	BTM	transcription regulation in cell development (M49)	21	-0.382724	-1.06824	0.366601	0.774909	0.735822	0.725061	1779	tags=33%, list=19%, signal=27%	CASC5/FES/C11orf82/PAK1/ANK1/LST1/EPB42
B_Naive	Baseline	BTM	regulation of antigen presentation and immune response (M5.0)	53	0.303491	1.04571	0.374536	0.774909	0.735822	0.725061	1289	tags=25%, list=14%, signal=21%	PTPN22/MEF2C/CSK/TLR7/HLA-DRA/CARD11/VASP/INPP5D/FYB/RPS6KA1/LYN/HLA-DRB1/PTPN6
B_Naive	Baseline	BTM	enriched in cell cycle (M167)	13	0.431277	1.06879	0.37505	0.774909	0.735822	0.725061	2171	tags=46%, list=23%, signal=36%	TGFB1/SESN3/RBM38/PSMD3/GSPT1/MAD1L1
B_Naive	Baseline	BTM	enriched in DNA interacting proteins (M182)	10	0.466889	1.07643	0.375582	0.774909	0.735822	0.725061	1340	tags=40%, list=14%, signal=34%	BLM/SUV39H1/DONSON/POLD3
B_Naive	Baseline	Hallmark	HALLMARK_OXIDATIVE_PHOSPHORYLATION	144	0.255365	1.0315	0.378344	0.774909	0.771465	0.725061	1750	tags=21%, list=19%, signal=17%	OXA1L/TIMM10/IDH3A/TIMM13/COX7A2L/TCIRG1/NDUFA9/NDUFS7/COX7A2/ISCA1/IDH1/MTX2/DLAT/NDUFA4/MTRF1/NNT/SLC25A6/ECH1/SLC25A5/HTRA2/BDH2/DLST/ISCU/SDHD/NDUFS1/TIMM50/ATP6AP1/HSPA9/ATP6V1G1/NDUFA5
B_Naive	Baseline	Hallmark	HALLMARK_EPITHELIAL_MESENCHYMAL_TRANSITION	50	-0.309983	-1.03894	0.389636	0.774909	0.771465	0.725061	1818	tags=28%, list=19%, signal=23%	DST/DAB2/MYL9/MYLK/GLIPR1/TGFBI/AREG/GADD45A/NOTCH2/FBLN2/FLNA/THBS1/LRP1/NT5E
B_Naive	Baseline	Hallmark	HALLMARK_KRAS_SIGNALING_DN	44	-0.316752	-1.03741	0.393392	0.774909	0.771465	0.725061	2798	tags=43%, list=30%, signal=31%	WNT16/SLC16A7/UPK3B/NR4A2/UGT2B17/STAG3/KMT2D/IFNG/ZBTB16/ENTPD7/VPREB1/FGGY/GAMT/YPEL1/SLC29A3/PLAG1/THNSL2/CACNA1F/GP1BA
B_Naive	Baseline	BTM	regulation of signal transduction (M3)	22	-0.370257	-1.04289	0.395335	0.774909	0.735822	0.725061	1219	tags=36%, list=13%, signal=32%	C5AR1/GAB1/TRAT1/GATA3/FGD4/HPSE/APCDD1/LRP1
B_Naive	Baseline	BTM	Activated (LPS) dendritic cell surface signature (S11)	19	-0.384496	-1.04793	0.395805	0.774909	0.735822	0.725061	2189	tags=26%, list=23%, signal=20%	SLC41A2/F11R/LY75/SLCO5A1/TMCC3
B_Naive	Baseline	BTM	plasma cells & B cells, immunoglobulins (M156.0)	20	0.375446	1.03735	0.398126	0.774909	0.735822	0.725061	1306	tags=35%, list=14%, signal=30%	CD22/ITM2C/VPREB3/BLK/STAP1/CD52/SPIB
B_Naive	Baseline	Hallmark	HALLMARK_ALLOGRAFT_REJECTION	114	-0.263876	-1.0217	0.401805	0.774909	0.771465	0.725061	1584	tags=25%, list=17%, signal=21%	TLR1/AKT1/IL2RA/UBE2N/CDKN2A/CD7/PRKCB/TLR6/ETS1/LY75/CTSS/CCND3/IFNGR1/CCL4/FGR/CCL5/EIF3J/CD8B/LCP2/SRGN/SOCS1/FLNA/UBE2D1/IGSF6/TRAF2/MTIF2/HLA-DMB/FCGR2B
B_Naive	Baseline	BTM	transcription elongation, RNA polymerase II (M234)	11	0.437769	1.03972	0.414688	0.778322	0.735822	0.728254	781	tags=18%, list=8%, signal=17%	POLR2J/POLR2E
B_Naive	Baseline	BTM	viral sensing & immunity; IRF2 targets network (I) (M111.0)	16	0.393891	1.03067	0.421998	0.778322	0.735822	0.728254	1652	tags=38%, list=18%, signal=31%	ZBP1/TLR7/LY86/KYNU/IFI35/TAP1
B_Naive	Baseline	BTM	mitochondrial cluster (M235)	12	0.423626	1.02812	0.423615	0.778322	0.735822	0.728254	1233	tags=25%, list=13%, signal=22%	HIBCH/C11orf73/POP5
B_Naive	Baseline	BTM	T cell activation (IV) (M52)	10	0.446376	1.02914	0.428427	0.778322	0.735822	0.728254	2151	tags=50%, list=23%, signal=39%	CD5/PTPN6/SPI1/CD3E/PTPRC
B_Naive	Baseline	BTM	putative targets of PAX3 (M89.0)	10	0.440751	1.01617	0.443005	0.778322	0.735822	0.728254	27	tags=10%, list=0%, signal=10%	CD83
B_Naive	Baseline	Hallmark	HALLMARK_PROTEIN_SECRETION	70	0.275567	0.999612	0.448623	0.778322	0.828227	0.728254	1053	tags=17%, list=11%, signal=15%	ERGIC3/SCRN1/GNAS/COG2/ARF1/CD63/LMAN1/USO1/STAM/GBF1/SCAMP1/RPS6KA3
B_Naive	Baseline	BTM	DC surface signature (S5)	28	0.333291	1.00047	0.454788	0.778322	0.735822	0.728254	119	tags=7%, list=1%, signal=7%	CD83/AGPAT3
B_Naive	Baseline	BTM	transmembrane transport (II) (M191)	10	-0.437108	-1.00971	0.454869	0.778322	0.735822	0.728254	1020	tags=30%, list=11%, signal=27%	AXIN2/SLC19A2/SIRT1
B_Naive	Baseline	BTM	small GTPase mediated signal transduction (M215)	13	0.401418	0.994796	0.464933	0.778322	0.735822	0.728254	1672	tags=31%, list=18%, signal=25%	RAC2/RHOH/ARHGDIA/TAGAP
B_Naive	Baseline	BTM	Naive B cell surface signature (S8)	21	-0.355121	-0.991197	0.470727	0.778322	0.735822	0.728254	587	tags=33%, list=6%, signal=31%	SLC24A1/HLA-DOA/LGR4/CD200/CNR1/JAM2/BTLA
B_Naive	Baseline	BTM	nuclear pore complex (M106.0)	13	-0.399004	-0.989336	0.473214	0.778322	0.735822	0.728254	2455	tags=38%, list=26%, signal=28%	SEH1L/NUP155/NUP205/NUP43/NUP133
B_Naive	Baseline	BTM	DNA repair (M76)	17	-0.374595	-0.993203	0.473632	0.778322	0.735822	0.728254	3035	tags=65%, list=32%, signal=44%	PCNA/RPA3/FANCG/RFC3/RPA1/POLD1/RFC4/RAD50/FEN1/H2AFX/FANCI
B_Naive	Baseline	Hallmark	HALLMARK_MYC_TARGETS_V1	155	0.243219	0.991434	0.478524	0.778322	0.850709	0.728254	2319	tags=29%, list=25%, signal=22%	SNRPG/PSMD8/PSMA6/NHP2/SMARCC1/CCT5/IMPDH2/HNRNPA3/TXNL4A/EIF1AX/MCM5/XRCC6/RPLP0/PSMB3/LSM2/POLE3/U2AF1/RPS3/ERH/PSMD3/SET/RPL14/PHB/RPS2/AIMP2/EIF4A1/RPL18/PSMA7/TUFM/GSPT1/EEF1B2/NME1/LSM7/SNRPD1/PCBP1/CTPS1/RPL6/PSMA4/PA2G4/ACP1/HSPE1/MCM4/SSB/ODC1/HNRNPC
B_Naive	Baseline	BTM	cell cycle (III) (M103)	25	-0.328921	-0.955661	0.512086	0.822995	0.781605	0.770054	1726	tags=32%, list=18%, signal=26%	BUB1/CDC7/CDKN2A/TFDP1/MCM2/HDAC2/E2F5/WEE1
B_Naive	Baseline	BTM	chaperonin mediated protein folding (I) (M204.0)	10	0.409499	0.944117	0.533711	0.847659	0.800567	0.793131	949	tags=20%, list=10%, signal=18%	CCT5/ATIC
B_Naive	Baseline	BTM	enriched in B cells (III) (M47.2)	19	0.344406	0.9398	0.550092	0.863516	0.811152	0.807968	995	tags=21%, list=11%, signal=19%	DENND5B/MEF2C/VPREB3/FCRLA
B_Naive	Baseline	BTM	intracellular transport (M147)	15	0.354658	0.912983	0.566977	0.870606	0.813426	0.814602	589	tags=20%, list=6%, signal=19%	RAD21/PIKFYVE/EXOC1
B_Naive	Baseline	BTM	blood coagulation (M11.1)	16	0.350381	0.916822	0.570333	0.870606	0.813426	0.814602	2337	tags=44%, list=25%, signal=33%	P2RX1/PSAP/LYN/AMICA1/FCER1G/TREM1/ITGAX
B_Naive	Baseline	Hallmark	HALLMARK_BILE_ACID_METABOLISM	47	-0.280825	-0.931435	0.573955	0.870606	0.939096	0.814602	2791	tags=38%, list=30%, signal=27%	LCK/ATXN1/EFHC1/HSD17B11/OPTN/GSTK1/IDH2/AMACR/SCP2/SLC27A5/NR3C2/PEX16/EPHX2/GNPAT/PEX13/PHYH/SLC29A1/PFKM
B_Naive	Baseline	BTM	chemokines and inflammatory molecules in myeloid cells (M86.0)	10	0.390084	0.899353	0.593237	0.871037	0.82284	0.815005	2156	tags=50%, list=23%, signal=39%	TNFAIP3/GCH1/PDE4B/TRAF1/DUSP1
B_Naive	Baseline	BTM	golgi membrane (II) (M237)	15	-0.349382	-0.898866	0.59585	0.871037	0.82284	0.815005	1732	tags=27%, list=18%, signal=22%	SLC35A5/RAB33B/RAB21/GOPC
B_Naive	Baseline	Hallmark	HALLMARK_MITOTIC_SPINDLE	126	0.238374	0.943269	0.597579	0.871037	0.939096	0.815005	2035	tags=29%, list=22%, signal=23%	DYNC1H1/MID1IP1/KIF20B/TSC1/CLIP1/STAU1/ACTN4/LATS1/NIN/MARCKS/ARHGEF7/FLNB/UXT/CDC42/ABL1/SPTAN1/ARHGDIA/PKD2/PCNT/MARK4/ATG4B/LLGL1/TUBGCP6/MYH9/CCDC88A/CEP192/CKAP5/KIF5B/ARHGEF12/ARHGAP5/BRCA2/ARF6/SOS1/KIF22/ALMS1/KIFAP3
B_Naive	Baseline	Hallmark	HALLMARK_PEROXISOME	65	0.258985	0.927613	0.600738	0.871037	0.939096	0.815005	2274	tags=34%, list=24%, signal=26%	ABCD1/SMARCC1/TSPO/PEX11B/HRAS/SLC25A19/IDH1/CLN6/SLC25A17/MVP/ECH1/ELOVL5/MLYCD/ERCC1/CDK7/RDH11/CTPS1/PRDX5/SIAH1/ISOC1/SLC25A4/IDI1
B_Naive	Baseline	Hallmark	HALLMARK_FATTY_ACID_METABOLISM	100	0.243171	0.933767	0.6065	0.871037	0.939096	0.815005	2431	tags=32%, list=26%, signal=24%	HIBCH/ACSS1/PRDX6/UBE2L6/ALDOA/ACADS/ENO2/IDH1/ECH1/PPARA/ENO3/DLST/SDHD/ELOVL5/PSME1/GRHPR/MLYCD/RAP1GDS1/CRYZ/SMS/CD1D/BLVRA/ACSM3/RDH11/FMO1/ERP29/UGDH/IDI1/ECI1/ODC1/HCCS/ECHS1
B_Naive	Baseline	Hallmark	HALLMARK_XENOBIOTIC_METABOLISM	86	0.245252	0.919589	0.634422	0.88452	0.945153	0.827621	1471	tags=22%, list=16%, signal=19%	ADH5/SHMT2/JUP/MT2A/MAN1A1/NPC1/TMBIM6/IDH1/GSS/PSMB10/ARPP19/CYFIP2/ECH1/GCH1/DDT/KYNU/FAS/ELOVL5/LONP1
B_Naive	Baseline	BTM	T cell activation and signaling (M5.1)	14	0.34367	0.869561	0.636163	0.88452	0.850783	0.827621	2151	tags=36%, list=23%, signal=28%	HLA-DRA/CD52/HLA-DRB1/CD3E/PTPRC
B_Naive	Baseline	BTM	T cell activation (II) (M7.3)	15	0.334905	0.862133	0.645285	0.88452	0.850783	0.827621	13	tags=7%, list=0%, signal=7%	GZMA
B_Naive	Baseline	BTM	enriched in NK cells (I) (M7.2)	23	0.307377	0.879069	0.645518	0.88452	0.850783	0.827621	947	tags=17%, list=10%, signal=16%	GZMA/MYBL1/TBX21/TGFBR3
B_Naive	Baseline	Hallmark	HALLMARK_UV_RESPONSE_UP	89	0.243256	0.914925	0.649793	0.88452	0.945153	0.827621	2272	tags=33%, list=24%, signal=25%	AGO2/MARK2/STARD3/IRF1/ALDOA/BTG3/PPIF/TMBIM6/ENO2/SQSTM1/ASNS/POLE3/EIF5/GCH1/LYN/RAB27A/DNAJA1/GLS/RXRB/TAP1/SIGMAR1/RHOB/BTG2/FMO1/CASP3/PRKACA/CLTB/JUNB/SLC25A4
B_Naive	Baseline	BTM	MHC-TLR7-TLR8 cluster (M146)	15	0.332691	0.856434	0.6552	0.88452	0.850783	0.827621	1647	tags=33%, list=17%, signal=28%	TLR7/HLA-DRA/CD74/HLA-DRB1/HLA-E
B_Naive	Baseline	BTM	lymphocyte generic cluster (M60)	15	0.32966	0.848632	0.666734	0.889438	0.853027	0.832223	743	tags=13%, list=8%, signal=12%	MEF2C/FAM69B
B_Naive	Baseline	Hallmark	HALLMARK_CHOLESTEROL_HOMEOSTASIS	44	0.267069	0.883614	0.67202	0.889438	0.948734	0.832223	2510	tags=30%, list=27%, signal=22%	FBXO6/PNRC1/TM7SF2/ECH1/GUSB/FABP5/CPEB2/ALCAM/CD9/IDI1/ABCA2/SREBF2/CXCL16
B_Naive	Baseline	BTM	enriched for TF motif TNCATNTCCYR (M232)	11	0.345413	0.82037	0.697384	0.912977	0.873477	0.854248	154	tags=9%, list=2%, signal=9%	MEN1
B_Naive	Baseline	BTM	cell cycle, ATP binding (M144)	14	0.324592	0.82129	0.708367	0.912977	0.873477	0.854248	173	tags=14%, list=2%, signal=14%	RAD21/PSMA6
B_Naive	Baseline	BTM	NK cell surface signature (S1)	11	-0.341915	-0.81102	0.712838	0.912977	0.873477	0.854248	2314	tags=55%, list=25%, signal=41%	CD97/SLC7A5/PTGER2/PVRIG/GPR114/SLAMF7
B_Naive	Baseline	Hallmark	HALLMARK_ANDROGEN_RESPONSE	65	0.240983	0.863136	0.733347	0.912977	0.950939	0.854248	2530	tags=40%, list=27%, signal=29%	CCND1/DNAJB9/XRCC6/LMAN1/RPS6KA3/NKX3-1/GNAI3/NDRG1/XRCC5/ELOVL5/ELK4/VAPA/CAMKK2/SMS/PMEPA1/UAP1/ANKH/IQGAP2/GPD1L/DBI/ARID5B/PA2G4/IDI1/CENPN/INPP4B/TNFAIP8
B_Naive	Baseline	BTM	enriched in activated dendritic cells (II) (M165)	14	0.315906	0.799313	0.738737	0.912977	0.878093	0.854248	494	tags=14%, list=5%, signal=14%	PARP9/HLX
B_Naive	Baseline	BTM	enriched in antigen presentation (I) (M71)	10	0.342363	0.789332	0.740028	0.912977	0.878093	0.854248	1190	tags=30%, list=13%, signal=26%	HLA-DRA/CD74/HLA-DRB1
B_Naive	Baseline	BTM	CORO1A-DEF6 network (II) (M32.4)	12	0.322955	0.783797	0.747413	0.912977	0.878093	0.854248	2330	tags=42%, list=25%, signal=31%	NRBP1/CORO1A/ACAP1/H1FX/GNB2
B_Naive	Baseline	BTM	mismatch repair (II) (M22.1)	10	-0.334298	-0.772221	0.764566	0.912977	0.878093	0.854248	3706	tags=70%, list=39%, signal=43%	PCNA/RPA3/RFC3/RPA1/POLD1/RFC4/MLH1
B_Naive	Baseline	Hallmark	HALLMARK_MYOGENESIS	58	-0.243218	-0.839203	0.768229	0.912977	0.950939	0.854248	878	tags=12%, list=9%, signal=11%	BHLHE40/MYL6B/CTF1/LPIN1/TNNI2/PFKM/CLU
B_Naive	Baseline	Hallmark	HALLMARK_ESTROGEN_RESPONSE_LATE	85	-0.230328	-0.849918	0.778037	0.912977	0.950939	0.854248	1565	tags=19%, list=17%, signal=16%	SIAH2/TJP3/LSR/XRCC3/DCXR/AREG/ISG20/CAV1/ATP2B4/METTL3/SLC9A3R1/AMFR/GALE/SLC29A1/MAPK13/PRKAR2B
B_Naive	Baseline	BTM	TLR and inflammatory signaling (M16)	15	-0.301172	-0.774836	0.778656	0.912977	0.878093	0.854248	1584	tags=33%, list=17%, signal=28%	TLR1/FES/TLR6/TLR8/FGR
B_Naive	Baseline	Hallmark	HALLMARK_E2F_TARGETS	128	0.220155	0.873691	0.781152	0.912977	0.950939	0.854248	2447	tags=29%, list=26%, signal=22%	LYAR/RAD21/PNN/PDS5B/HMGA1/MCM5/XRCC6/SMC6/PHF5A/RBBP7/SUV39H1/PAICS/LUC7L3/ORC6/DONSON/ASF1A/POLD3/SNRPB/MYBL2/CHEK2/BRCA2/NCAPD2/PTTG1/GSPT1/NME1/GINS3/KIF22/CTPS1/EXOSC8/PA2G4/UNG/ILF3/MCM4/TIPIN/ANP32E/RAD51AP1/PPP1R8
B_Naive	Baseline	BTM	E2F1 targets (Q3) (M10.0)	19	-0.286253	-0.780173	0.786512	0.912977	0.878093	0.854248	602	tags=26%, list=6%, signal=25%	NR3C2/DCK/MCM2/ERBB2IP/WEE1
B_Naive	Baseline	BTM	T & B cell development, activation (M62.0)	21	0.281576	0.786967	0.787256	0.912977	0.878093	0.854248	2543	tags=48%, list=27%, signal=35%	VPREB3/EBF1/ICOSLG/TCL1A/CSRP2/CAMK2D/CD3E/CD9/GPM6B/PTK2
B_Naive	Baseline	Hallmark	HALLMARK_GLYCOLYSIS	106	-0.223325	-0.85493	0.791247	0.912977	0.950939	0.854248	1231	tags=14%, list=13%, signal=12%	SLC16A3/TGFBI/CYB5A/ZNF292/ISG20/B4GALT2/HOMER1/MDH1/GFPT1/GPC4/GALE/PMM2/SRD5A3/DDIT4/NT5E
B_Naive	Baseline	BTM	B cell development/activation (M58)	10	0.320778	0.739565	0.798137	0.913123	0.878961	0.854384	2234	tags=50%, list=24%, signal=38%	LYN/SPIB/TCF4/PIK3CD/BLNK
B_Naive	Baseline	BTM	enriched in neutrophils (I) (M37.1)	10	0.30977	0.714186	0.826078	0.927338	0.89836	0.867684	2495	tags=40%, list=26%, signal=29%	BASP1/VNN2/TREM1/NCF4
B_Naive	Baseline	Hallmark	HALLMARK_NOTCH_SIGNALING	14	0.28949	0.732474	0.829847	0.927338	0.950939	0.867684	164	tags=7%, list=2%, signal=7%	CCND1
B_Naive	Baseline	BTM	T cell activation (I) (M7.1)	30	-0.248794	-0.753585	0.841727	0.927338	0.904077	0.867684	2017	tags=33%, list=21%, signal=26%	RASGRP1/CD8A/IKZF1/RORA/CD7/GATA3/CCR7/CCL5/CD8B/SLAMF7
B_Naive	Baseline	Hallmark	HALLMARK_MYC_TARGETS_V2	50	-0.235195	-0.788279	0.841808	0.927338	0.950939	0.867684	1001	tags=18%, list=11%, signal=16%	WDR43/NOP16/NOC4L/GNL3/SRM/DCTPP1/LAS1L/RRP12/PPAN
B_Naive	Baseline	Hallmark	HALLMARK_INFLAMMATORY_RESPONSE	79	0.221859	0.819697	0.8456	0.927338	0.950939	0.867684	1429	tags=20%, list=15%, signal=17%	RELA/IRF7/IFNAR1/IFITM1/IRF1/KLF6/ICOSLG/IL15/GCH1/LYN/HIF1A/GNAI3/SLC11A2/PDE4B/IL15RA/TAPBP
B_Naive	Baseline	Hallmark	HALLMARK_APICAL_SURFACE	19	-0.263647	-0.718561	0.865124	0.927338	0.950939	0.867684	2581	tags=37%, list=27%, signal=27%	CROCC/B4GALT1/AFAP1L2/MAL/GATA3/CD160/DCBLD2
B_Naive	Baseline	BTM	phosphatidylinositol signaling system (M101)	12	0.282698	0.686095	0.869548	0.927338	0.910655	0.867684	2446	tags=33%, list=26%, signal=25%	PIKFYVE/SLC35A1/AGL/CLK1
B_Naive	Baseline	Hallmark	HALLMARK_WNT_BETA_CATENIN_SIGNALING	18	-0.261773	-0.703131	0.877723	0.927338	0.950939	0.867684	1020	tags=28%, list=11%, signal=25%	MYC/NOTCH4/AXIN2/NUMB/HDAC2
B_Naive	Baseline	BTM	regulation of localization (GO) (M63)	11	0.282043	0.669865	0.878471	0.927338	0.910655	0.867684	1770	tags=27%, list=19%, signal=22%	TGFB1/ARHGDIA/NAPA
B_Naive	Baseline	BTM	enriched in T cells (I) (M7.0)	30	-0.239351	-0.724983	0.879253	0.927338	0.910655	0.867684	2153	tags=33%, list=23%, signal=26%	NKG7/MAL/RASGRP1/TRAT1/RORA/CD7/GATA3/ETS1/ITM2A/CCL5
B_Naive	Baseline	Hallmark	HALLMARK_SPERMATOGENESIS	43	0.229222	0.754395	0.89465	0.936262	0.950939	0.876034	1328	tags=19%, list=14%, signal=16%	PIAS2/CLPB/PHKG2/TOPBP1/TALDO1/IP6K1/STAM2/TLE4
B_Naive	Baseline	BTM	T cell activation (III) (M7.4)	10	-0.274127	-0.633228	0.909342	0.939143	0.930739	0.878731	2017	tags=40%, list=21%, signal=31%	LCK/RASGRP1/RORA/ETS1
B_Naive	Baseline	Hallmark	HALLMARK_UNFOLDED_PROTEIN_RESPONSE	80	0.209371	0.775073	0.911317	0.939143	0.950939	0.878731	1051	tags=14%, list=11%, signal=12%	NHP2/TATDN2/DNAJB9/HYOU1/HERPUD1/DKC1/EXOSC4/ASNS/BANF1/HSP90B1/SLC30A5
B_Naive	Baseline	Hallmark	HALLMARK_MTORC1_SIGNALING	144	-0.197603	-0.790422	0.939824	0.961183	0.95982	0.899353	1511	tags=15%, list=16%, signal=12%	PITPNB/PNO1/TXNRD1/EEF1E1/UFM1/NUP205/EIF2S2/TES/ACSL3/GGA2/BHLHE40/SRD5A1/MCM2/INSIG1/SLC9A3R1/MLLT11/CYB5B/HSPA4/DDIT4/ACTR3/PNP
B_Naive	Baseline	BTM	immune activation - generic cluster (M37.0)	129	0.19575	0.777427	0.951001	0.965302	0.962059	0.903206	1154	tags=14%, list=12%, signal=12%	CD22/CR1/MEF2C/TLR7/JUP/HLA-DRA/VPREB3/RUNX2/BLM/EBF1/FAM69B/ICOSLG/BST1/GALNT6/LYN/MYO7B/AMICA1/TCL1A
B_Naive	Baseline	Hallmark	HALLMARK_ESTROGEN_RESPONSE_EARLY	86	0.18719	0.701883	0.97823	0.98553	0.97823	0.922133	704	tags=9%, list=7%, signal=9%	NRIP1/CCND1/UNC119/PPIF/JAK2/MYBL1/OPN3/FLNB
B_Naive	Baseline	BTM	T cell surface signature (S0)	16	-0.191401	-0.498583	0.988508	0.988508	0.988508	0.92492	7634	tags=100%, list=81%, signal=19%	CD6/CD3E/C12orf23/CD320/FLT3LG/CD28/PTPRCAP/GIMAP2/TMEM106C/CLEC2D/SLC38A1/CD2/SLC37A3/MAL/ITM2A
B_Naive	D28	Hallmark	HALLMARK_MYC_TARGETS_V1	155	-0.401165	-1.62458	0.000199243	0.0268978	0.00956366	0.0268978	1854	tags=33%, list=20%, signal=27%	SNRPD2/CCT5/HNRNPC/FBL/MCM4/SNRPB2/SLC25A3/GOT2/HNRNPA2B1/EXOSC7/DEK/HPRT1/RPS6/NME1/MCM2/MAD2L1/ACP1/EIF3D/PTGES3/POLE3/HNRNPU/RNPS1/HSPE1/SRM/VBP1/EIF1AX/HDDC2/PSMD7/EIF4E/RRM1/MRPL9/SSB/NCBP2/RSL1D1/NAP1L1/PSMD8/G3BP1/MYC/PSMD1/SF3A1/PHB/TCP1/POLD2/HSP90AB1/CANX/UBE2E1/GNL3/LDHA/SRSF2/YWHAQ/SYNCRIP
B_Naive	D28	Hallmark	HALLMARK_MYC_TARGETS_V2	50	-0.481901	-1.62045	0.00615935	0.415756	0.147824	0.415756	1980	tags=38%, list=21%, signal=30%	TFB2M/WDR74/NIP7/RABEPK/MCM4/RCL1/SUPV3L1/NOP2/HSPE1/SRM/TBRG4/DCTPP1/MYC/PHB/IMP4/PES1/GNL3/MRTO4/PLK4
B_Naive	D28	Hallmark	HALLMARK_SPERMATOGENESIS	43	-0.444804	-1.45638	0.0343725	0.71315	0.416381	0.71315	1994	tags=42%, list=21%, signal=33%	RFC4/CDKN3/AGFG1/SLC2A5/STRBP/LPIN1/TLE4/SPATA6/MAST2/SLC12A2/NPHP1/PRKAR2A/JAM3/IDE/COIL/IFT88/PIAS2/DBF4
B_Naive	D28	Hallmark	HALLMARK_E2F_TARGETS	128	-0.32683	-1.29233	0.0463734	0.71315	0.416381	0.71315	821	tags=16%, list=9%, signal=14%	TBRG4/DCTPP1/DCK/NUP205/ANP32E/NUP107/NAP1L1/SLBP/GINS3/MYC/MCM3/POLD2/DDX39A/EED/NAA38/SRSF2/WEE1/SYNCRIP/POLE4/PLK4
B_Naive	D28	BTM	enriched in antigen presentation (I) (M71)	10	-0.659878	-1.51523	0.0524929	0.71315	0.974503	0.71315	1655	tags=50%, list=18%, signal=41%	HLA-DPB1/CYP1B1/HLA-DPA1/ASPH/HLA-DQB1
B_Naive	D28	Hallmark	HALLMARK_COAGULATION	37	0.443204	1.40841	0.0529552	0.71315	0.416381	0.71315	1269	tags=27%, list=13%, signal=23%	SERPINA1/FURIN/KLF7/ARF4/CFD/LRP1/CD9/RAPGEF3/ISCU/S100A13
B_Naive	D28	Hallmark	HALLMARK_UV_RESPONSE_UP	89	-0.352982	-1.31943	0.0546328	0.71315	0.416381	0.71315	2031	tags=28%, list=22%, signal=22%	NFKBIA/RFC4/SULT1A1/SQSTM1/GGH/ARRB2/IL6ST/ACAA1/AQP3/POLE3/HLA-F/HNRNPU/YKT6/PDAP1/ALAS1/EIF2S3/NAT1/ATP6V1F/DNAJA1/MGAT1/STIP1/EIF5/WIZ/E2F5/CEBPG
B_Naive	D28	BTM	respiratory electron transport chain (mitochondrion) (M238)	15	0.582231	1.48133	0.0557208	0.71315	0.974503	0.71315	2132	tags=47%, list=23%, signal=36%	NDUFS8/NDUFS7/UQCRH/NDUFS4/NDUFA4/NDUFA3/NDUFA6
B_Naive	D28	BTM	enriched in B cells (I) (M47.0)	43	0.423659	1.38883	0.0598239	0.71315	0.974503	0.71315	1665	tags=33%, list=18%, signal=27%	CD79A/PKIG/FAM129C/TCL1A/PPAPDC1B/KLHL14/PNOC/CD79B/FCER2/SPIB/PLEKHG1/CXCR5/FCRLA/BLK
B_Naive	D28	BTM	myeloid cell enriched receptors and transporters (M4.3)	14	0.590961	1.47493	0.0600595	0.71315	0.974503	0.71315	2998	tags=57%, list=32%, signal=39%	SLC2A6/MS4A14/AMICA1/MPEG1/CD1D/TLR8/SULF2/RNASE6
B_Naive	D28	Hallmark	HALLMARK_G2M_CHECKPOINT	109	-0.333658	-1.28513	0.0607222	0.71315	0.416381	0.71315	1024	tags=18%, list=11%, signal=17%	HNRNPU/E2F3/UCK2/SRSF10/SQLE/SLC12A2/NCL/DR1/G3BP1/MYC/MCM3/MTF2/DMD/DDX39A/CCNT1/DBF4/SRSF2/CENPF/SYNCRIP/PLK4
B_Naive	D28	BTM	enriched in B cells (II) (M47.1)	31	0.458552	1.3959	0.0680503	0.71315	0.974503	0.71315	1632	tags=39%, list=17%, signal=32%	SP140/CD79A/PKIG/TCL1A/KLHL14/BLNK/PNOC/CD79B/CD180/PLEKHG1/CXCR5/FCRLA
B_Naive	D28	Hallmark	HALLMARK_TGF_BETA_SIGNALING	35	0.439898	1.37649	0.0702106	0.71315	0.421264	0.71315	2219	tags=43%, list=24%, signal=33%	FURIN/SMURF2/APC/ID3/PPM1A/IFNGR2/TGIF1/XIAP/TRIM33/PMEPA1/NCOR2/BMPR2/SPTBN1/HDAC1/SKIL
B_Naive	D28	BTM	small GTPase mediated signal transduction (M215)	13	0.589148	1.44405	0.0739563	0.71315	0.974503	0.71315	1895	tags=54%, list=20%, signal=43%	RAC2/RHOH/ARHGAP25/FGD3/GMIP/ARAP1/TAGAP
B_Naive	D28	BTM	CORO1A-DEF6 network (II) (M32.4)	12	0.599446	1.43976	0.0805649	0.725085	0.974503	0.725085	1014	tags=50%, list=11%, signal=45%	H1FX/HGS/MAZ/DGKZ/NRBP1/CORO1A
B_Naive	D28	Hallmark	HALLMARK_UNFOLDED_PROTEIN_RESPONSE	80	-0.346426	-1.27306	0.091054	0.768268	0.485621	0.768268	811	tags=18%, list=9%, signal=16%	ALDH18A1/YWHAZ/EIF4E/DDIT4/PDIA6/HYOU1/YIF1A/EXOSC2/DCP1A/ARFGAP1/WIPI1/CEBPG/LSM4/EIF4EBP1
B_Naive	D28	Hallmark	HALLMARK_BILE_ACID_METABOLISM	47	-0.388439	-1.28993	0.104957	0.777441	0.503793	0.777441	1949	tags=30%, list=21%, signal=24%	ISOC1/EPHX2/EFHC1/PEX13/ABCA3/AMACR/SLC23A2/PEX16/GSTK1/NR3C2/NUDT12/PHYH/PFKM/ALDH9A1
B_Naive	D28	BTM	chaperonin mediated protein folding (I) (M204.0)	10	-0.600794	-1.37955	0.112687	0.777441	0.974503	0.777441	3274	tags=70%, list=35%, signal=46%	ATIC/CCT3/NOP56/CCT2/CCT5/HSPE1/CCT6A
B_Naive	D28	BTM	enriched in NK cells (I) (M7.2)	23	-0.465457	-1.32197	0.120397	0.777441	0.974503	0.777441	836	tags=26%, list=9%, signal=24%	CCL5/CST7/NKG7/SLAMF7/RORA/CLIC3
B_Naive	D28	BTM	purine nucleotide biosynthesis (M212)	10	0.584763	1.3356	0.138911	0.777441	0.974503	0.777441	1049	tags=40%, list=11%, signal=36%	RUVBL2/MTHFD1/ADSL/IMPDH2
B_Naive	D28	BTM	enriched in T cells (I) (M7.0)	30	-0.419429	-1.27083	0.14033	0.777441	0.974503	0.777441	1436	tags=23%, list=15%, signal=20%	GATA3/CCL5/FLT3LG/IL7R/ITM2A/NKG7/RORA
B_Naive	D28	Hallmark	HALLMARK_PROTEIN_SECRETION	70	0.338604	1.21273	0.142428	0.777441	0.552847	0.777441	795	tags=16%, list=8%, signal=14%	SCAMP1/AP1G1/RAB9A/DNM1L/CTSC/STAM/SGMS1/MON2/ARF1/ADAM10/ARFGAP3
B_Naive	D28	BTM	mitotic cell cycle - DNA replication (M4.4)	13	-0.537828	-1.32335	0.143403	0.777441	0.974503	0.777441	1809	tags=54%, list=19%, signal=44%	OIP5/MCM4/KIF15/MCM2/POLA1/MCM3/PLK4
B_Naive	D28	BTM	nuclear pore complex (M106.0)	13	-0.536541	-1.32018	0.145615	0.777441	0.974503	0.777441	751	tags=38%, list=8%, signal=35%	NUP54/NUPL2/NUP205/NUP107/SEH1L
B_Naive	D28	Hallmark	HALLMARK_COMPLEMENT	107	0.305834	1.17804	0.147444	0.777441	0.552847	0.777441	2164	tags=28%, list=23%, signal=22%	SERPINA1/LIPA/CBLB/GNG2/CTSC/RNF4/AKAP10/CASP1/KYNU/PSEN1/LRP1/JAK2/PRDM4/IRF7/S100A13/CALM1/SIRT6/NOTCH4/IRF2/PIK3CG/SPOCK2/GNB4/KIF2A/APOBEC3G/LAP3/DYRK2/EHD1/ZEB1/GNAI2/DUSP5
B_Naive	D28	Hallmark	HALLMARK_P53_PATHWAY	121	0.29943	1.17236	0.149729	0.777441	0.552847	0.777441	1405	tags=20%, list=15%, signal=17%	DDIT3/NOTCH1/S100A4/RAB40C/IFI30/TOB1/ZMAT3/CASP1/BAIAP2/PITPNC1/APP/RAD51C/TRIAP1/SP1/CDKN1A/XPC/ISCU/CSRNP2/BTG2/PCNA/SLC3A2/RAP2B/PLK3/MKNK2
B_Naive	D28	Hallmark	HALLMARK_GLYCOLYSIS	106	-0.303446	-1.16393	0.162838	0.814188	0.5583	0.814188	2279	tags=29%, list=24%, signal=22%	MXI1/CLN6/CD44/TGFBI/ALDH7A1/GNE/PYGB/PGAM1/COPB2/RPE/PHKA2/B4GALT4/GOT2/AKR1A1/PMM2/XYLT2/NANP/PPP2CB/SLC25A13/CYB5A/GMPPB/DDIT4/PFKP/DLD/ISG20/GCLC/MIF/NT5E/ALDH9A1/LDHA/UGP2
B_Naive	D28	BTM	CORO1A-DEF6 network (I) (M32.2)	14	0.505357	1.26128	0.182359	0.87923	0.981427	0.87923	1909	tags=43%, list=20%, signal=34%	H1FX/HGS/CBX4/CORO1A/DEF6/TECR
B_Naive	D28	BTM	leukocyte migration (M88.0)	10	0.550677	1.25775	0.199882	0.896838	0.981427	0.896838	1451	tags=50%, list=15%, signal=42%	MYO7B/PIP5K1B/GUCY2C/CEACAM1/FUT4
B_Naive	D28	BTM	mitochondrial cluster (M235)	12	-0.512773	-1.23402	0.208844	0.896838	0.981427	0.896838	1169	tags=42%, list=12%, signal=37%	ACADM/ALDH18A1/C11orf73/SMARCAL1/TMEM218
B_Naive	D28	BTM	blood coagulation (M11.1)	16	0.46865	1.21412	0.212505	0.896838	0.981427	0.896838	1829	tags=38%, list=19%, signal=30%	SERPINA1/CFD/AMICA1/PSAP/GNB4/TREM1
B_Naive	D28	Hallmark	HALLMARK_IL2_STAT5_SIGNALING	113	-0.289373	-1.12189	0.218593	0.896838	0.657681	0.896838	1496	tags=19%, list=16%, signal=17%	MAFF/PRNP/FLT3LG/AMACR/NOP2/TTC39B/UCK2/POU2F1/GALM/CST7/BCL2/MAPKAPK2/RNH1/DCPS/MYC/GSTO1/UMPS/SOCS1/ENO3/RORA/NT5E/ITGAE
B_Naive	D28	Hallmark	HALLMARK_NOTCH_SIGNALING	14	0.486364	1.21388	0.219227	0.896838	0.657681	0.896838	938	tags=29%, list=10%, signal=26%	NOTCH1/DTX1/FBXW11/DTX4
B_Naive	D28	BTM	T cell activation and signaling (M5.1)	14	0.481944	1.20284	0.229138	0.903659	0.981427	0.903659	2655	tags=57%, list=28%, signal=41%	CD52/TRAF3IP3/ITK/CD3E/PTPRC/BIN2/HLA-DRB1/LCK
B_Naive	D28	BTM	regulation of transcription, transcription factors (M213)	14	0.476859	1.19015	0.235679	0.903659	0.981427	0.903659	1438	tags=21%, list=15%, signal=18%	KIAA1109/KIAA1468/MED23
B_Naive	D28	BTM	Resting dendritic cell surface signature (S10)	27	0.395207	1.16706	0.240976	0.903659	0.981427	0.903659	1214	tags=22%, list=13%, signal=19%	CD1A/DIRC2/CRIM1/CD1C/CD9/CSF1R
B_Naive	D28	BTM	KLF12 targets network (M32.3)	11	0.496426	1.16313	0.281367	0.980331	0.981427	0.980331	2379	tags=73%, list=25%, signal=54%	HGS/DGKZ/NRBP1/CORO1A/PPP2R1A/NR1H2/GNAI2/CNOT3
B_Naive	D28	Hallmark	HALLMARK_PEROXISOME	65	-0.310959	-1.09804	0.288412	0.980331	0.75216	0.980331	1949	tags=26%, list=21%, signal=21%	ISOC1/ABCB9/EPHX2/PEX13/FIS1/ACAA1/TSPO/CTBP1/SLC23A2/ECI2/GSTK1/ACSL4/IDE/PEX2/HRAS/ALDH9A1/SIAH1
B_Naive	D28	Hallmark	HALLMARK_FATTY_ACID_METABOLISM	100	-0.283446	-1.07828	0.291625	0.980331	0.75216	0.980331	1169	tags=15%, list=12%, signal=13%	ACADM/HSD17B10/ECI2/S100A10/BLVRA/SUCLA2/HSP90AA1/DLST/PSME1/DLD/ACSL4/ENO3/MIF/ALDH9A1/LDHA
B_Naive	D28	BTM	NK cell surface signature (S1)	11	-0.488137	-1.1477	0.292451	0.980331	0.981427	0.980331	1029	tags=36%, list=11%, signal=32%	PVRIG/CD97/RARRES3/SLAMF7
B_Naive	D28	Hallmark	HALLMARK_HEDGEHOG_SIGNALING	10	-0.49977	-1.14758	0.29773	0.980331	0.75216	0.980331	2485	tags=50%, list=26%, signal=37%	PML/RASA1/ETS2/CDK6/NF1
B_Naive	D28	BTM	T cell surface signature (S0)	16	-0.425589	-1.10255	0.320129	0.981087	0.981427	0.981087	1302	tags=31%, list=14%, signal=27%	C12orf23/FLT3LG/ANKH/GIMAP2/ITM2A
B_Naive	D28	Hallmark	HALLMARK_ESTROGEN_RESPONSE_EARLY	86	0.286819	1.06464	0.33013	0.981087	0.78487	0.981087	449	tags=10%, list=5%, signal=10%	ADD3/SLC9A3R1/SH3BP5/CANT1/TOB1/RBBP8/OPN3/ELOVL5/FASN
B_Naive	D28	BTM	cell cycle (III) (M103)	25	-0.371932	-1.08035	0.340542	0.981087	0.981427	0.981087	368	tags=16%, list=4%, signal=15%	MCM3/E2F5/DBF4/WEE1
B_Naive	D28	BTM	DC surface signature (S5)	28	0.359416	1.07267	0.346548	0.981087	0.981427	0.981087	912	tags=21%, list=10%, signal=19%	CD1A/SLC6A6/ALCAM/DIRC2/CRIM1/CD9
B_Naive	D28	BTM	myeloid, dendritic cell activation via NFkB (I) (M43.0)	10	-0.478577	-1.09892	0.346777	0.981087	0.981427	0.981087	1482	tags=70%, list=16%, signal=59%	NFKB2/FUT7/MAP3K8/NFKBID/CCL5/CTGF/RELB
B_Naive	D28	BTM	B cell development/activation (M58)	10	-0.473857	-1.08808	0.359141	0.981087	0.981427	0.981087	777	tags=30%, list=8%, signal=28%	BCL2/JAM3/PIK3CD
B_Naive	D28	Hallmark	HALLMARK_KRAS_SIGNALING_UP	74	-0.288323	-1.0426	0.366892	0.981087	0.78487	0.981087	1651	tags=19%, list=17%, signal=16%	RABGAP1L/USP12/ITGB2/TNFAIP3/IL7R/FCER1G/PPP1R15A/AMMECR1/ANKH/DOCK2/BIRC3/F13A1/ZNF277/BTBD3
B_Naive	D28	Hallmark	HALLMARK_ADIPOGENESIS	117	0.26639	1.03789	0.367682	0.981087	0.78487	0.981087	2096	tags=25%, list=22%, signal=20%	LPCAT3/SAMM50/RIOK3/ABCB8/TOB1/CCNG2/APLP2/RTN3/BCL6/RMDN3/BAZ2A/SLC25A1/SLC19A1/DHRS7/DNAJB9/PFKL/CS/UBC/DECR1/ACOX1/MTCH2/NDUFAB1/GHITM/CMPK1/IDH3G/HIBCH/ACO2/BCL2L13/ARAF
B_Naive	D28	BTM	regulation of signal transduction (M3)	22	0.375374	1.05332	0.371457	0.981087	0.981427	0.981087	1214	tags=23%, list=13%, signal=20%	BCL6/JUP/APCDD1/LRP1/CSF1R
B_Naive	D28	BTM	transcription elongation, RNA polymerase II (M234)	11	-0.456339	-1.07293	0.374216	0.981087	0.981427	0.981087	512	tags=45%, list=5%, signal=43%	MEA1/POLR2J/POLR2I/POLR2E/MIF
B_Naive	D28	Hallmark	HALLMARK_MYOGENESIS	58	0.300149	1.03866	0.380597	0.981087	0.78487	0.981087	2176	tags=29%, list=23%, signal=23%	MEF2A/NOTCH1/GADD45B/PKIA/MYO1C/ATP6AP1/APP/CFD/CDKN1A/CTF1/PDLIM7/MEF2C/PTP4A3/TNNI2/FXYD1/FLII/MYOM2
B_Naive	D28	BTM	immune activation - generic cluster (M37.0)	129	0.259521	1.02597	0.388216	0.981087	0.981427	0.981087	2232	tags=29%, list=24%, signal=22%	VNN2/KIF16B/RBBP8/FAM43A/TCL1A/BCL6/TLR7/CHAF1A/JUP/MYO7B/CKAP2/SAC3D1/CLEC12A/LRP1/RAD51C/NAV1/CD9/AMICA1/BLM/CEACAM1/FAM69B/CAMK4/HMGB2/BRCA2/MLLT4/SLC19A2/MEF2C/TREM1/GALNT6/CD3E/RAB32/MEGF9/DOK3/EMILIN2/PID1/BTK/NCF4
B_Naive	D28	Hallmark	HALLMARK_APICAL_SURFACE	19	0.385255	1.04078	0.392435	0.981087	0.78487	0.981087	1150	tags=21%, list=12%, signal=19%	MDGA1/APP/ADAM10/HSPB1
B_Naive	D28	BTM	E2F1 targets (Q3) (M10.0)	19	-0.382346	-1.03328	0.408445	0.98958	0.981427	0.98958	1809	tags=47%, list=19%, signal=38%	MCM4/HMGA1/MCM2/ATAD2/TLE4/ERBB2IP/DCK/NR3C2/WEE1
B_Naive	D28	BTM	regulation of antigen presentation and immune response (M5.0)	53	0.296711	1.01292	0.42477	0.98958	0.981427	0.98958	2435	tags=32%, list=26%, signal=24%	CARD11/MEF2A/PTPN22/TLR7/PTPN6/CSK/PAG1/INPP5D/MEF2C/ITK/CD3E/PTPRC/PAK1/BTK/RPS6KA1/HLA-DMA/HLA-DRB1
B_Naive	D28	BTM	transcription regulation in cell development (M49)	21	-0.365745	-1.01418	0.433569	0.98958	0.981427	0.98958	2655	tags=38%, list=28%, signal=27%	LST1/MSH2/BRCA1/TIMP2/PLCG1/C11orf82/EPB42/TYROBP
B_Naive	D28	BTM	MHC-TLR7-TLR8 cluster (M146)	15	-0.394414	-1.00617	0.444041	0.98958	0.981427	0.98958	1655	tags=33%, list=18%, signal=28%	HLA-DPB1/HLA-DPA1/HLA-F/HLA-C/HLA-DQB1
B_Naive	D28	BTM	leukocyte differentiation (M160)	14	0.404337	1.00915	0.449554	0.98958	0.981427	0.98958	2102	tags=36%, list=22%, signal=28%	BCL3/BTG2/ADAM8/CD83/KLF13
B_Naive	D28	BTM	mitotic cell division (M6)	13	-0.402558	-0.990512	0.468021	0.98958	0.981427	0.98958	38	tags=46%, list=0%, signal=46%	CENPN/CENPM/SGOL2/KIF18A/MAD2L1/CENPF
B_Naive	D28	BTM	viral sensing & immunity; IRF2 targets network (II) (M111.1)	10	0.434207	0.99173	0.469219	0.98958	0.981427	0.98958	983	tags=20%, list=10%, signal=18%	CASP1/IFIT2
B_Naive	D28	BTM	enriched in B cells (VI) (M69)	20	0.357303	0.978194	0.478502	0.98958	0.981427	0.98958	749	tags=15%, list=8%, signal=14%	CD79A/PPAPDC1B/CD79B
B_Naive	D28	BTM	transmembrane transport (II) (M191)	10	-0.428336	-0.983553	0.480543	0.98958	0.981427	0.98958	1742	tags=50%, list=18%, signal=41%	NUP54/ATP11C/KCNQ1/AXIN2/SLC12A2
B_Naive	D28	BTM	respiratory electron transport chain (mitochondrion) (M219)	16	0.37798	0.979219	0.489909	0.98958	0.981427	0.98958	1423	tags=19%, list=15%, signal=16%	UQCRB/UQCRH/UQCRFS1
B_Naive	D28	Hallmark	HALLMARK_APOPTOSIS	96	0.257534	0.976284	0.499702	0.98958	0.908904	0.98958	1816	tags=24%, list=19%, signal=20%	DDIT3/BCAP31/GADD45B/DNM1L/CASP1/CASP2/APP/PSEN1/CDKN1B/BCL2L1/TNFSF10/CDKN1A/SATB1/HSPB1/XIAP/GPX1/BTG2/HMGB2/PPP3R1/CDC25B/PPT1/ADD1/ETF1
B_Naive	D28	Hallmark	HALLMARK_HYPOXIA	102	0.255542	0.976931	0.507244	0.98958	0.908904	0.98958	1347	tags=19%, list=14%, signal=16%	DDIT3/S100A4/GLRX/SLC6A6/CCNG2/SLC37A4/KLF7/PLAC8/GYS1/CDKN1B/ZFP36/GRHPR/CDKN1A/GPC4/SLC25A1/HK2/PDK1/PFKL/HS3ST1
B_Naive	D28	Hallmark	HALLMARK_ESTROGEN_RESPONSE_LATE	85	0.262738	0.971762	0.511259	0.98958	0.908904	0.98958	1055	tags=14%, list=11%, signal=13%	SERPINA1/ADD3/SLC9A3R1/TOB1/RBBP8/OPN3/ELOVL5/PTPN6/ZFP36/METTL3/CD9/JAK2
B_Naive	D28	BTM	phosphatidylinositol signaling system (M101)	12	-0.396649	-0.954557	0.514573	0.98958	0.981427	0.98958	2275	tags=50%, list=24%, signal=38%	PHTF2/SYNJ1/SP3/PIK3C3/DEK/PIK3C2A
B_Naive	D28	BTM	cell cycle, mitotic phase (M230)	10	0.416612	0.951543	0.522297	0.98958	0.981427	0.98958	186	tags=10%, list=2%, signal=10%	NAE1
B_Naive	D28	BTM	golgi membrane (II) (M237)	15	0.375457	0.95525	0.523895	0.98958	0.981427	0.98958	2190	tags=40%, list=23%, signal=31%	SGMS1/PNPLA8/SLC35A5/ARFIP1/C3orf58/C1GALT1C1
B_Naive	D28	BTM	platelet activation (II) (M32.1)	19	-0.350551	-0.947353	0.525376	0.98958	0.981427	0.98958	2193	tags=32%, list=23%, signal=24%	MAP2K2/FLNA/ACAP1/MLF2/AKT1/ZYX
B_Naive	D28	BTM	inositol phosphate metabolism (M129)	13	0.385803	0.945635	0.529026	0.98958	0.981427	0.98958	1769	tags=31%, list=19%, signal=25%	KIAA1109/PIKFYVE/MED23/IMPA1
B_Naive	D28	BTM	chemokines and inflammatory molecules in myeloid cells (M86.0)	10	-0.405836	-0.931888	0.547223	0.98958	0.981427	0.98958	2031	tags=30%, list=22%, signal=24%	NFKBIA/TNFAIP3/SLAMF7
B_Naive	D28	BTM	cell cycle, ATP binding (M144)	14	-0.363317	-0.909013	0.582812	0.98958	0.981427	0.98958	1377	tags=21%, list=15%, signal=18%	TLK1/ERBB2IP/UBA3
B_Naive	D28	BTM	lymphocyte generic cluster (M60)	15	0.356059	0.905897	0.592108	0.98958	0.981427	0.98958	2796	tags=60%, list=30%, signal=42%	ADARB1/NAV1/SH2D2A/FAM69B/MEF2C/DHCR24/BANK1/LARGE/CHI3L2
B_Naive	D28	Hallmark	HALLMARK_UV_RESPONSE_DN	71	0.260023	0.933109	0.595314	0.98958	0.998807	0.98958	1798	tags=21%, list=19%, signal=17%	ADD3/PIAS3/MIOS/PRDM2/ABCC1/ANXA4/CDKN1B/AKT3/NEK7/SIPA1L1/PHF3/MTA1/WDR37/ARHGEF9/CITED2
B_Naive	D28	BTM	enriched in DNA interacting proteins (M182)	10	0.386817	0.88349	0.61247	0.98958	0.981427	0.98958	1203	tags=30%, list=13%, signal=26%	STMN1/BLM/DNAJC9
B_Naive	D28	BTM	platelet activation (I) (M32.0)	19	0.329083	0.889034	0.618794	0.98958	0.981427	0.98958	1263	tags=26%, list=13%, signal=23%	H1FX/HGS/NRBP1/CORO1A/PPP2R1A
B_Naive	D28	Hallmark	HALLMARK_MTORC1_SIGNALING	144	0.233676	0.936757	0.623007	0.98958	0.998807	0.98958	1730	tags=23%, list=18%, signal=19%	DDIT3/MTHFD2/ADD3/ASNS/SLC9A3R1/IFI30/GLRX/SLC6A6/SLC37A4/CTSC/ELOVL5/BUB1/PSMB5/CD9/HMGCS1/CORO1A/CDKN1A/PSMC6/HK2/SERP1/PDK1/GSK3B/NUFIP1/SHMT2/PFKL/BTG2/PSMD13/UCHL5/NAMPT/RPA1/PHGDH/TM7SF2/MLLT11
B_Naive	D28	Hallmark	HALLMARK_WNT_BETA_CATENIN_SIGNALING	18	0.329794	0.87608	0.644237	0.98958	0.998807	0.98958	2145	tags=28%, list=23%, signal=22%	NOTCH1/NOTCH4/NCOR2/CCND2/AXIN1
B_Naive	D28	BTM	cell cycle and transcription (M4.0)	137	-0.229496	-0.917017	0.672066	0.98958	0.981427	0.98958	2236	tags=28%, list=24%, signal=22%	ALDH2/DONSON/TGFBI/OIP5/CKS2/PADI4/BRCA1/RFC4/CTSH/WHSC1/TIMP2/CDKN3/MCM4/KIF15/CSTA/GGH/HELLS/CHAC2/RBM47/CYP1B1/RAB31/MCM2/MAD2L1/FGR/PAICS/ATAD2/FCER1G/TNFAIP2/C11orf82/KIAA1598/POLA1/RRM1/FCGRT/GRN/MS4A6A/TYROBP/PTAFR/CENPF/PLK4
B_Naive	D28	BTM	T cell activation (III) (M7.4)	10	-0.360809	-0.828498	0.690717	0.98958	0.981427	0.98958	223	tags=20%, list=2%, signal=20%	ETS1/RORA
B_Naive	D28	Hallmark	HALLMARK_XENOBIOTIC_METABOLISM	86	-0.239417	-0.890665	0.702417	0.98958	0.998807	0.98958	1389	tags=17%, list=15%, signal=15%	ACP1/SAR1B/PTGES3/ETS2/COMT/ALAS1/CYB5A/NFS1/BCAT1/PGD/GSTO1/PINK1/GCLC/ALDH9A1/NDRG2
B_Naive	D28	Hallmark	HALLMARK_APICAL_JUNCTION	82	-0.240429	-0.887729	0.702907	0.98958	0.998807	0.98958	2069	tags=29%, list=22%, signal=23%	LDLRAP1/ADAM9/EPB41L2/ITGB1/SORBS3/RASA1/MVD/VCL/PTK2/TMEM8B/SKAP2/CDK8/INSIG1/SGCE/PLCG1/MPP5/TSPAN4/NF1/MYL9/GAMT/JAM3/ZYX/HRAS/TIAL1
B_Naive	D28	BTM	plasma cells & B cells, immunoglobulins (M156.0)	20	0.303087	0.829769	0.721022	0.98958	0.981427	0.98958	1048	tags=25%, list=11%, signal=22%	CD52/TNFRSF17/CPNE5/ITM2C/SPIB
B_Naive	D28	BTM	Monocyte surface signature (S4)	40	0.260092	0.840567	0.741974	0.98958	0.981427	0.98958	2478	tags=40%, list=26%, signal=30%	VNN2/CLEC12A/APCDD1/LRP1/TMEM154/AMICA1/SPNS1/TREM1/C10orf54/TMEM55A/GLIPR1/PTGIR/TNFRSF10B/SLC40A1/AGTRAP/ABCA1
B_Naive	D28	BTM	enriched in myeloid cells and monocytes (M81)	11	0.336774	0.789063	0.743924	0.98958	0.981427	0.98958	1214	tags=27%, list=13%, signal=24%	BCL6/TLR7/CSF1R
B_Naive	D28	Hallmark	HALLMARK_REACTIVE_OXYGEN_SPECIES_PATHWAY	35	-0.264113	-0.826942	0.757624	0.98958	0.998807	0.98958	1663	tags=26%, list=18%, signal=21%	MSRA/PRDX6/EGLN2/MBP/PRNP/PRDX2/PFKP/GCLC/LAMTOR5
B_Naive	D28	Hallmark	HALLMARK_ALLOGRAFT_REJECTION	114	0.224845	0.873962	0.764741	0.98958	0.998807	0.98958	2012	tags=23%, list=21%, signal=18%	CD79A/EIF3A/PTPN6/CSK/MAP4K1/IFNGR2/BCL3/DEGS1/CCL4/HLA-G/RPS3A/SRGN/JAK2/IL12A/SOCS5/IRF7/LTB/IFNAR2/CD40/TAPBP/ITK/CDKN2A/LY86/CD3E/CCND2/PTPRC
B_Naive	D28	BTM	cell cycle (I) (M4.1)	56	-0.242664	-0.835816	0.768669	0.98958	0.981427	0.98958	2189	tags=27%, list=23%, signal=21%	OIP5/CKS2/NCAPD3/BRCA1/RFC4/CDKN3/MCM4/KIF15/HELLS/MCM2/MAD2L1/C11orf82/POLA1/CENPF/PLK4
B_Naive	D28	Hallmark	HALLMARK_MITOTIC_SPINDLE	126	0.221626	0.873452	0.772617	0.98958	0.998807	0.98958	1729	tags=19%, list=18%, signal=16%	KIF20B/TUBGCP2/APC/RICTOR/BUB1/ARHGEF2/CEP57/MID1IP1/SAC3D1/RALBP1/CLIP1/CCDC88A/ABL1/KIF22/PCNT/ARHGEF7/ATG4B/ABR/BRCA2/PKD2/INCENP/WASF1/TUBD1/FLNB
B_Naive	D28	BTM	enriched in B cells (III) (M47.2)	19	-0.284763	-0.769563	0.801259	0.98958	0.981427	0.98958	279	tags=16%, list=3%, signal=15%	CD69/PAWR/FCGR2B
B_Naive	D28	BTM	enriched for TF motif TNCATNTCCYR (M232)	11	-0.316835	-0.744934	0.802267	0.98958	0.981427	0.98958	2131	tags=45%, list=23%, signal=35%	PDE6D/TTC1/MEN1/HDDC3/SMARCAL1
B_Naive	D28	BTM	spliceosome (M250)	10	0.317442	0.725037	0.823204	0.98958	0.981427	0.98958	1279	tags=20%, list=14%, signal=17%	SNRPG/SNRPA
B_Naive	D28	BTM	T cell activation (IV) (M52)	10	0.314083	0.717366	0.832281	0.98958	0.981427	0.98958	2655	tags=50%, list=28%, signal=36%	PTPN6/CD3E/PTPRC/CD5/LCK
B_Naive	D28	BTM	T cell activation (II) (M7.3)	15	-0.286988	-0.73212	0.836056	0.98958	0.981427	0.98958	259	tags=27%, list=3%, signal=26%	IL12RB1/CCL5/NKG7/SLAMF7
B_Naive	D28	Hallmark	HALLMARK_KRAS_SIGNALING_DN	44	0.239211	0.789676	0.837455	0.98958	0.998807	0.98958	2781	tags=43%, list=29%, signal=31%	ASB7/YPEL1/TCL1A/SPHK2/C5/BTG2/SNN/MTHFR/SIDT1/SKIL/FGGY/SLC16A7/GTF3C5/THRB/RSAD2/PTPRJ/VPREB1/IFNG/DTNB
B_Naive	D28	Hallmark	HALLMARK_PI3K_AKT_MTOR_SIGNALING	75	-0.225482	-0.817292	0.840455	0.98958	0.998807	0.98958	909	tags=13%, list=10%, signal=12%	GRB2/ATF1/TRAF2/EIF4E/PRKAR2A/ECSIT/RALB/AKT1/HRAS/ACTR3
B_Naive	D28	BTM	T cell activation (I) (M7.1)	30	0.249361	0.754181	0.845863	0.98958	0.981427	0.98958	1878	tags=23%, list=20%, signal=19%	IL21R/PTPN22/RHOH/CORO1A/CAMK4/ITK/CD3E
B_Naive	D28	Hallmark	HALLMARK_DNA_REPAIR	111	-0.216135	-0.835283	0.848943	0.98958	0.998807	0.98958	2186	tags=24%, list=23%, signal=19%	CLP1/SNAPC5/TAF6/RFC4/MRPL40/CDA/NT5C3A/POLR2F/APRT/HPRT1/POM121/EDF1/ADA/DDB1/DGUOK/NME1/NME3/RALA/POLA1/USP11/TMED2/NCBP2/NELFE/POLR2E/UMPS/ELL/POLE4
B_Naive	D28	BTM	B cell surface signature (S2)	51	-0.232013	-0.783052	0.857257	0.98958	0.981427	0.98958	2580	tags=37%, list=27%, signal=27%	TRPC1/CCR9/FCRL1/P2RX5/LY9/CD22/TMEM156/JAM2/CNR1/ADAM28/HLA-DPB1/HLA-DPA1/SLC24A1/BTLA/SGCE/CD19/JAM3/FCGR2B/NT5E
B_Naive	D28	BTM	DNA repair (M76)	17	-0.273369	-0.719624	0.860105	0.98958	0.981427	0.98958	174	tags=47%, list=2%, signal=46%	RAD50/FANCD2/FEN1/RFC3/FANCG/BRCA1/RFC4/MRE11A
B_Naive	D28	BTM	TLR and inflammatory signaling (M16)	15	-0.278114	-0.709483	0.864086	0.98958	0.981427	0.98958	2197	tags=33%, list=23%, signal=26%	TLR1/PADI4/TLR6/FGR/TYROBP
B_Naive	D28	BTM	enriched in activated dendritic cells (II) (M165)	14	0.279486	0.697547	0.86442	0.98958	0.981427	0.98958	1128	tags=21%, list=12%, signal=19%	IFNGR2/IFIT2/DSE
B_Naive	D28	BTM	cell division - E2F transcription network (M4.8)	14	-0.280509	-0.701829	0.865645	0.98958	0.981427	0.98958	1809	tags=29%, list=19%, signal=23%	MCM4/MCM2/MAD2L1/MCM3
B_Naive	D28	BTM	enriched in neutrophils (I) (M37.1)	10	0.295997	0.676057	0.875493	0.98958	0.981427	0.98958	105	tags=10%, list=1%, signal=10%	VNN2
B_Naive	D28	BTM	type I interferon response (M127)	11	-0.28688	-0.674505	0.878769	0.98958	0.981427	0.98958	2030	tags=55%, list=22%, signal=43%	PARP9/USP18/TAP1/STAT1/HERC5/IFIH1
B_Naive	D28	Hallmark	HALLMARK_EPITHELIAL_MESENCHYMAL_TRANSITION	50	-0.226111	-0.760327	0.88933	0.98958	0.998807	0.98958	2270	tags=28%, list=24%, signal=21%	CD44/TGFBI/NOTCH2/ITGB1/FLNA/TNFAIP3/SNTB1/DST/COLGALT1/MYL9/THBS1/COPA/MAGEE1/NT5E
B_Naive	D28	BTM	Activated (LPS) dendritic cell surface signature (S11)	19	-0.258487	-0.698551	0.890987	0.98958	0.981427	0.98958	919	tags=21%, list=10%, signal=19%	CSF2RB/F11R/TMCC3/SLCO5A1
B_Naive	D28	Hallmark	HALLMARK_OXIDATIVE_PHOSPHORYLATION	144	0.206658	0.828446	0.893037	0.98958	0.998807	0.98958	2060	tags=23%, list=22%, signal=18%	NDUFS8/ISCA1/NDUFC1/NNT/NDUFS7/TIMM8B/UQCRB/ATP6V0E1/SURF1/ATP6AP1/SLC25A5/RHOT1/MRPL11/NQO2/NDUFS2/UQCRH/NDUFS4/ISCU/NDUFV1/CS/DECR1/UQCRFS1/COX10/TIMM9/IDH2/NDUFAB1/NDUFB4/COX7A2/IDH3G/NDUFA4/OXA1L/NDUFA3/ACO2
B_Naive	D28	BTM	T & B cell development, activation (M62.0)	21	0.246074	0.683608	0.909432	0.98958	0.981427	0.98958	912	tags=14%, list=10%, signal=13%	TCL1A/NAV1/CD9
B_Naive	D28	BTM	viral sensing & immunity; IRF2 targets network (I) (M111.0)	16	0.249213	0.645627	0.917689	0.98958	0.981427	0.98958	633	tags=12%, list=7%, signal=12%	TLR7/KYNU
B_Naive	D28	BTM	cell adhesion (GO) (M117)	13	0.260132	0.637606	0.921074	0.98958	0.981427	0.98958	2012	tags=31%, list=21%, signal=24%	CORO1A/PPP2R1A/SPOCK2/PTPRC
B_Naive	D28	BTM	mismatch repair (II) (M22.1)	10	0.268369	0.612955	0.923441	0.98958	0.981427	0.98958	2439	tags=30%, list=26%, signal=22%	PCNA/RPA1/POLD3
B_Naive	D28	Hallmark	HALLMARK_INFLAMMATORY_RESPONSE	79	-0.205798	-0.754084	0.927701	0.98958	0.998807	0.98958	2197	tags=25%, list=23%, signal=20%	TLR1/ATP2B1/CD55/NFKBIA/SLC7A1/RGS1/CD69/PTGER4/IRAK2/CCL5/IL7R/CD70/GPR183/SRI/CCR7/EIF2AK2/BEST1/KCNA3/MYC/PTAFR
B_Naive	D28	BTM	putative targets of PAX3 (M89.0)	10	-0.266379	-0.611664	0.929672	0.98958	0.981427	0.98958	1496	tags=30%, list=16%, signal=25%	DUSP2/MAFF/EGR1
B_Naive	D28	BTM	enriched in monocytes (II) (M11.0)	90	0.202708	0.759438	0.935626	0.98958	0.981427	0.98958	2331	tags=28%, list=25%, signal=21%	SERPINA1/VNN2/IFI30/NCF1/AOAH/KYNU/CFD/LRP1/IFNGR2/PLBD1/CPVL/CSF1R/TREM1/LY86/NCF2/RAB32/LMO2/MEGF9/MPEG1/TNFSF13/ALOX5/FES/BTK/CD1D/TLR8
B_Naive	D28	BTM	translation initiation factor 3 complex (M245)	11	-0.251577	-0.591501	0.94657	0.98958	0.981427	0.98958	3343	tags=45%, list=35%, signal=29%	EIF3G/UXT/EEF1G/FBL/EIF3D
B_Naive	D28	BTM	antiviral IFN signature (M75)	12	-0.246753	-0.593826	0.946935	0.98958	0.981427	0.98958	2485	tags=42%, list=26%, signal=31%	PML/OAS1/HERC5/DDX58/IFIH1
B_Naive	D28	BTM	Naive B cell surface signature (S8)	21	-0.2315	-0.641929	0.947422	0.98958	0.981427	0.98958	2205	tags=24%, list=23%, signal=18%	JAM2/CNR1/SLC24A1/BTLA/TMEM56
B_Naive	D28	BTM	enriched in antigen presentation (II) (M95.0)	18	0.233663	0.620714	0.948039	0.98958	0.981427	0.98958	3262	tags=44%, list=35%, signal=29%	PTPRC/HLA-DMA/HLA-DRB1/SLA/ITGA4/CD53/AIF1/SELL
B_Naive	D28	BTM	intracellular transport (M147)	15	-0.23672	-0.603885	0.952813	0.98958	0.981427	0.98958	1693	tags=20%, list=18%, signal=16%	ZFAND6/PIK3C2A/NUP107
B_Naive	D28	BTM	mismatch repair (I) (M22.0)	16	0.229463	0.594461	0.953304	0.98958	0.981427	0.98958	2521	tags=31%, list=27%, signal=23%	BUB1/PCNA/GMNN/POLD3/TOPBP1
B_Naive	D28	Hallmark	HALLMARK_IL6_JAK_STAT3_SIGNALING	46	0.202408	0.674684	0.962527	0.98958	0.998807	0.98958	2327	tags=26%, list=25%, signal=20%	TNFRSF1A/IFNGR2/STAM2/CD9/STAT3/LTB/HAX1/IFNAR1/IL3RA/CBL/IL10RB/IL2RA
B_Naive	D28	BTM	enriched in antigen presentation (III) (M95.1)	12	-0.229461	-0.55221	0.966633	0.98958	0.981427	0.98958	2617	tags=33%, list=28%, signal=24%	LAPTM5/HLA-DMB/FYB/ITGB2
B_Naive	D28	BTM	enriched in cell cycle (M167)	13	0.230042	0.563851	0.967594	0.98958	0.981427	0.98958	2661	tags=46%, list=28%, signal=33%	BCL2L1/PPP2R1A/SESN3/PSMD3/MAD1L1/GSPT1
B_Naive	D28	BTM	regulation of localization (GO) (M63)	11	0.231032	0.541309	0.967793	0.98958	0.981427	0.98958	1949	tags=27%, list=21%, signal=22%	SNX17/ARAP1/NR1H2
B_Naive	D28	Hallmark	HALLMARK_HEME_METABOLISM	109	-0.191169	-0.736315	0.971757	0.98958	0.998807	0.98958	2070	tags=23%, list=22%, signal=18%	PICALM/ALAD/KLF3/PPP2R5B/SYNJ1/FBXO34/KAT2B/TCEA1/RCL1/RNF19A/TRIM58/GLRX5/AQP3/FBXO7/PRDX2/GDE1/VEZF1/BLVRA/PIGQ/EPB42/AGPAT4/ADD2/GCLC/ATP6V0A1/EPOR
B_Naive	D28	Hallmark	HALLMARK_INTERFERON_ALPHA_RESPONSE	73	0.191117	0.689112	0.975517	0.98958	0.998807	0.98958	1464	tags=14%, list=16%, signal=12%	IFI30/PARP12/CASP1/IFITM2/UBA7/IFIT2/NMI/IRF7/TRIM14/IRF2
B_Naive	D28	Hallmark	HALLMARK_INTERFERON_GAMMA_RESPONSE	142	-0.186551	-0.748411	0.976529	0.98958	0.998807	0.98958	547	tags=20%, list=6%, signal=19%	NFKBIA/STAT1/TOR1B/ISOC1/HELZ2/DDX58/CSF2RB/SOCS3/CD69/TNFAIP3/PTPN1/CCL5/SRI/TNFAIP2/EIF2AK2/ZNFX1/IFIH1/VAMP8/EIF4E3/PFKP/PSME1/SOCS1/TXNIP/ISG20/APOL6/SLAMF7/NUP93/RAPGEF6
B_Naive	D28	Hallmark	HALLMARK_TNFA_SIGNALING_VIA_NFKB	123	-0.186871	-0.734883	0.97655	0.98958	0.998807	0.98958	2522	tags=29%, list=27%, signal=22%	DUSP2/CFLAR/MAP3K8/BHLHE40/CEBPD/CEBPB/CD44/CCND1/ATP2B1/CCNL1/NFKBIA/SMAD3/DDX58/SOCS3/SQSTM1/CD69/PTGER4/TNFAIP3/IL6ST/HES1/TNIP2/MAFF/CCL5/IL7R/ETS2/GPR183/TNFAIP2/PPP1R15A/NFE2L2/NFKBIE/EGR1/IFIH1/KLF9/MYC/BIRC3/RELB
B_Naive	D28	BTM	enriched in monocytes (IV) (M118.0)	27	0.199281	0.588485	0.980563	0.98958	0.981427	0.98958	2998	tags=41%, list=32%, signal=28%	BCL6/AMICA1/MYO1F/DOK3/PAK1/EMILIN2/PID1/TNFSF13B/DUSP6/EVI5/RNASE6
B_Naive	D28	BTM	mitotic cell cycle in stimulated CD4 T cells (M4.5)	11	0.215526	0.504978	0.981427	0.98958	0.981427	0.98958	2113	tags=27%, list=22%, signal=21%	RNF144A/TACC3/ZEB1
B_Naive	D28	Hallmark	HALLMARK_CHOLESTEROL_HOMEOSTASIS	44	0.190577	0.629127	0.98225	0.98958	0.998807	0.98958	1934	tags=20%, list=20%, signal=16%	FASN/GUSB/ALCAM/CD9/HMGCS1/MVK/TM7SF2/ACAT2/CHKA
B_Naive	D28	Hallmark	HALLMARK_ANDROGEN_RESPONSE	65	-0.161099	-0.568864	0.998807	0.998807	0.998807	0.998807	3198	tags=37%, list=34%, signal=25%	SMS/FKBP5/GSR/CENPN/CCND3/B2M/PIAS1/SAT1/UAP1/PDLIM5/GNAI3/RPS6KA3/SEC24D/PTK2B/PA2G4/CCND1/HOMER2/HMGCR/INSIG1/CDK6/ELK4/ANKH/AKT1/CDC14B
B_Naive	D1	BTM	enriched in B cells (I) (M47.0)	43	0.512086	1.69784	0.00407135	0.313771	0.202208	0.300927	2182	tags=44%, list=23%, signal=34%	PLEKHG1/CR2/PPAPDC1B/CXCR5/VPREB3/TCL1A/KIAA0125/PKIG/BCL11A/STAP1/EBF1/ADAM28/PAX5/KLHL14/PTPRK/HLA-DOB/CD79B/BLK/CD79A
B_Naive	D1	BTM	enriched in B cells (II) (M47.1)	31	0.551193	1.70078	0.00464846	0.313771	0.202208	0.300927	1401	tags=45%, list=15%, signal=39%	PLEKHG1/CR2/CXCR5/TCL1A/KIAA0125/PAWR/PKIG/TPD52/BCL11A/SP140/EBF1/PAX5/DENND5B/KLHL14
B_Naive	D1	BTM	T cell activation and signaling (M5.1)	14	0.677672	1.71628	0.0074759	0.336416	0.216801	0.322644	1999	tags=64%, list=21%, signal=51%	HLA-DRA/IL12RB1/CD52/CD2/PTPRC/HLA-DRB1/LCK/BIN2/TRAF3IP3
B_Naive	D1	BTM	inositol phosphate metabolism (M129)	13	0.657974	1.63696	0.0155054	0.395397	0.254812	0.379212	2568	tags=62%, list=27%, signal=45%	PIKFYVE/KIAA1109/PANK3/PIK3C3/AVL9/SRP9/MED23/PLEKHF2
B_Naive	D1	BTM	respiratory electron transport chain (mitochondrion) (M238)	15	0.634409	1.64077	0.0172718	0.395397	0.254812	0.379212	334	tags=20%, list=4%, signal=19%	ATP5O/NDUFA3/NDUFS7
B_Naive	D1	BTM	enriched in monocytes (II) (M11.0)	90	-0.380094	-1.44893	0.0175732	0.395397	0.254812	0.379212	1517	tags=24%, list=16%, signal=21%	PRKCD/TIMP2/FCGRT/BTK/TGFBI/TLR8/CFD/AOAH/SCPEP1/LGALS2/NCF2/CEBPD/BST1/NRGN/C5AR1/BLVRB/RAB31/KIAA1598/GRN/TREM1/CHST15/PLXDC2
B_Naive	D1	BTM	DNA repair (M76)	17	0.595943	1.58908	0.0243285	0.463621	0.302369	0.444642	940	tags=24%, list=10%, signal=21%	POLD3/MRE11A/RFC5/RFC4
B_Naive	D1	BTM	spliceosome (M250)	10	0.680106	1.56351	0.0305479	0.463621	0.332208	0.444642	655	tags=30%, list=7%, signal=28%	MAGOH/SNRPA/SNRPD3
B_Naive	D1	Hallmark	HALLMARK_KRAS_SIGNALING_UP	74	0.385035	1.41539	0.030908	0.463621	0.594051	0.444642	1580	tags=23%, list=17%, signal=19%	AMMECR1/DOCK2/ADAM17/YRDC/ATG10/WDR33/JUP/ETS1/TRIB2/EVI5/TRAF1/GLRX/BIRC3/IL10RA/SATB1/CXCR4/SDCCAG8
B_Naive	D1	BTM	enriched in NK cells (I) (M7.2)	23	-0.518746	-1.50016	0.0397007	0.509013	0.383773	0.488176	1080	tags=26%, list=11%, signal=23%	TGFBR3/SH2D2A/RORA/TBX21/HOPX/CST7
B_Naive	D1	BTM	TLR and inflammatory signaling (M16)	15	-0.579861	-1.51407	0.0497249	0.509013	0.394007	0.488176	2158	tags=53%, list=23%, signal=41%	FES/FGR/TLR8/MYD88/TLR6/PADI4/BST1/C5AR1
B_Naive	D1	BTM	NK cell surface signature (S1)	11	-0.639304	-1.53006	0.049817	0.509013	0.394007	0.488176	1080	tags=36%, list=11%, signal=32%	GPR114/TGFBR3/PVRIG/SYNGR3
B_Naive	D1	Hallmark	HALLMARK_KRAS_SIGNALING_DN	44	-0.417453	-1.3902	0.05	0.509013	0.594051	0.488176	1228	tags=27%, list=13%, signal=24%	MFSD6/STAG3/DLK2/UPK3B/PDE6B/SLC16A7/WNT16/CACNA1F/RSAD2/GP1BA/PLAG1/THNSL2
B_Naive	D1	Hallmark	HALLMARK_UV_RESPONSE_UP	89	-0.35099	-1.33373	0.0527865	0.509013	0.594051	0.488176	1916	tags=29%, list=20%, signal=24%	MGAT1/NFKBIA/ASNS/APOM/ARRB2/DDX21/PRKCD/HLA-F/PPAT/ABCB1/FKBP4/STARD3/RASGRP1/POLG2/GRINA/RXRB/CYB5B/STIP1/DNAJA1/TFRC/CNP/PRKACA/GRPEL1/PSMC3/AQP3/BID
B_Naive	D1	BTM	enriched in antigen presentation (II) (M95.0)	18	0.540597	1.45762	0.0610732	0.527611	0.44278	0.506013	1495	tags=39%, list=16%, signal=33%	HCLS1/HLA-DRA/SELL/PTPRC/IL10RA/ITGA4/HLA-DRB1
B_Naive	D1	Hallmark	HALLMARK_COMPLEMENT	107	0.329386	1.27986	0.069084	0.527611	0.594051	0.506013	1943	tags=25%, list=21%, signal=20%	CALM1/CR2/APOBEC3G/CASP3/GNG2/FDX1/DUSP5/CR1/CD55/CASP1/GNB4/PIK3CG/IRF2/CBLB/PIM1/CASP7/GRB2/SPOCK2/ATOX1/SIRT6/PIK3CA/LCK/SRC/IRF1/MSRB1/USP8/GZMA
B_Naive	D1	BTM	mitotic cell division (M6)	13	-0.578979	-1.45236	0.0707153	0.527611	0.468645	0.506013	1527	tags=38%, list=16%, signal=32%	APITD1/CENPH/BUB1/CENPK/CENPE
B_Naive	D1	Hallmark	HALLMARK_OXIDATIVE_PHOSPHORYLATION	144	0.307941	1.24727	0.0739962	0.527611	0.594051	0.506013	1208	tags=19%, list=13%, signal=17%	NQO2/SLC25A6/NDUFA3/RHOT2/ATP6V1G1/NDUFS7/COX6C/FDX1/TIMM8B/MTRF1/NDUFB5/MRPL11/TIMM9/GOT2/IDH2/ATP6V0E1/SDHC/NNT/COX7A2/SDHD/MGST3/COX6A1/ISCU/TIMM10/IMMT/NDUFV2/CASP7/SURF1
B_Naive	D1	Hallmark	HALLMARK_COAGULATION	37	-0.421211	-1.36002	0.0742564	0.527611	0.594051	0.506013	2311	tags=35%, list=24%, signal=27%	MMP11/MAFF/S100A13/ADAM9/GP9/CFD/CTSO/CAPN2/USP11/LTA4H/CSRP1/ARF4/GP1BA
B_Naive	D1	BTM	T & B cell development, activation (M62.0)	21	0.494256	1.38779	0.0827024	0.537501	0.468645	0.515498	949	tags=29%, list=10%, signal=26%	CAMK2D/FKBP14/VPREB3/TCL1A/CD9/EBF1
B_Naive	D1	BTM	antiviral IFN signature (M75)	12	-0.582414	-1.42527	0.0850977	0.537501	0.468645	0.515498	897	tags=33%, list=10%, signal=30%	OAS1/PML/IFIH1/RSAD2
B_Naive	D1	BTM	cell adhesion (GO) (M117)	13	0.562727	1.4	0.0910697	0.537501	0.468645	0.515498	1262	tags=46%, list=13%, signal=40%	CD6/LEF1/CORO1A/LY9/PTPRC/SPOCK2
B_Naive	D1	BTM	cell cycle and transcription (M4.0)	137	-0.301691	-1.22299	0.0915743	0.537501	0.468645	0.515498	1527	tags=23%, list=16%, signal=19%	APITD1/PRKCD/TIMP2/CENPH/GMNN/FCGRT/PAICS/TGFBI/TLR8/CFD/TACC3/PLK4/AOAH/RMI1/SCPEP1/LGALS2/HELLS/NCF2/CEBPD/PADI4/CKS2/ECT2/BUB1/C5AR1/DNA2/RAB31/KIAA1598/GRN/CENPK/CENPE/CHST15
B_Naive	D1	BTM	T cell activation (I) (M7.1)	30	0.428889	1.31252	0.105365	0.572034	0.479237	0.548617	1011	tags=27%, list=11%, signal=24%	SLAMF1/TCF7/IL12RB1/IL21R/LEF1/CD2/RHOH/CORO1A
B_Naive	D1	BTM	platelet activation (I) (M32.0)	19	0.492055	1.34445	0.10968	0.572034	0.479237	0.548617	1151	tags=26%, list=12%, signal=23%	H1FX/PPP1CA/TLN1/CORO1A/NRBP1
B_Naive	D1	BTM	mismatch repair (II) (M22.1)	10	0.595969	1.37009	0.110169	0.572034	0.479237	0.548617	979	tags=40%, list=10%, signal=36%	POLD3/RFC5/RFC4/MLH1
B_Naive	D1	Hallmark	HALLMARK_UNFOLDED_PROTEIN_RESPONSE	80	-0.325383	-1.21448	0.136287	0.657286	0.745064	0.630379	1867	tags=31%, list=20%, signal=25%	ASNS/SPCS3/PAIP1/DDIT4/YWHAZ/HYOU1/FUS/KIF5B/HSPA9/EIF4EBP1/PDIA6/EXOSC2/LSM1/PARN/ATP6V0D1/DNAJA4/ATF4/MTHFD2/NFYA/CXXC1/NHP2/BANF1/SRPRB/TTC37/PREB
B_Naive	D1	BTM	cell cycle, mitotic phase (M230)	10	-0.568886	-1.33247	0.145698	0.657286	0.570918	0.630379	621	tags=40%, list=7%, signal=37%	CD28/JMY/RANBP2/TTC19
B_Naive	D1	BTM	enriched in activated dendritic cells (II) (M165)	14	-0.510259	-1.30713	0.149217	0.657286	0.570918	0.630379	553	tags=43%, list=6%, signal=40%	MX2/PRKAR2B/IFIT2/IFIH1/RSAD2/IFIT3
B_Naive	D1	Hallmark	HALLMARK_ALLOGRAFT_REJECTION	114	0.30179	1.18129	0.150794	0.657286	0.745064	0.630379	2282	tags=31%, list=24%, signal=24%	PSMB10/HCLS1/CD47/HIF1A/HLA-DRA/IFNAR2/TPD52/IL15/BCAT1/IL12RB1/BCL10/CD2/RPS3A/TAPBP/HLA-DOA/ETS1/SPI1/PTPRC/EIF3D/IFNGR2/RPS19/LTB/HLA-E/IL12A/LCK/PTPN6/HLA-DQA1/HLA-DOB/GZMA/SRGN/CD79A/LY86/RPL39/MRPL3/CSK
B_Naive	D1	BTM	T cell activation (II) (M7.3)	15	0.502583	1.29983	0.150932	0.657286	0.570918	0.630379	1943	tags=33%, list=21%, signal=27%	SLAMF1/IL12RB1/SP140/LCK/GZMA
B_Naive	D1	BTM	enriched in B cells (III) (M47.2)	19	0.460133	1.25723	0.17057	0.692552	0.618316	0.664202	977	tags=37%, list=10%, signal=33%	MEF2C/VPREB3/KIAA0125/PAWR/TPD52/HLA-DOA/ALOX5
B_Naive	D1	Hallmark	HALLMARK_PI3K_AKT_MTOR_SIGNALING	75	0.318104	1.172	0.175928	0.692552	0.745064	0.664202	1713	tags=23%, list=18%, signal=19%	MAP2K3/PPP1CA/CFL1/DDIT3/CDKN1B/GSK3B/RPS6KA1/RALB/CSNK2B/ARPC3/PIKFYVE/GRB2/DUSP3/CXCR4/CLTC/DAPP1/LCK
B_Naive	D1	Hallmark	HALLMARK_NOTCH_SIGNALING	14	-0.494821	-1.26759	0.178492	0.692552	0.745064	0.664202	1428	tags=36%, list=15%, signal=30%	DTX4/DTX2/ARRB1/NOTCH2/HES1
B_Naive	D1	BTM	transcription regulation in cell development (M49)	21	-0.437477	-1.24114	0.179551	0.692552	0.624836	0.664202	2357	tags=48%, list=25%, signal=36%	KLF4/FES/BASP1/ANK1/PLCG1/TIMP2/MSH2/ECT2/PAK1/EPB42
B_Naive	D1	BTM	Activated (LPS) dendritic cell surface signature (S11)	19	-0.445389	-1.236	0.196802	0.713642	0.65853	0.684429	2045	tags=37%, list=22%, signal=29%	CD58/TMEM140/SLC41A2/TMCC3/SLCO5A1/TNFSF13B/F11R
B_Naive	D1	Hallmark	HALLMARK_ESTROGEN_RESPONSE_EARLY	86	-0.304312	-1.14989	0.200126	0.713642	0.745064	0.684429	1877	tags=35%, list=20%, signal=28%	KLF4/ELF1/RBBP8/FDFT1/TJP3/DHCR7/SLC2A1/FKBP5/MYC/MPPED2/RHOBTB3/ZNF185/BAG1/TIPARP/FKBP4/SCARB1/AKAP1/SLC16A1/RASGRP1/NAV2/ABCA3/FASN/SNX24/BLVRB/BCL2/RAB31/HES1/KRT18/NADSYN1/AQP3
B_Naive	D1	Hallmark	HALLMARK_INTERFERON_ALPHA_RESPONSE	73	-0.31476	-1.15798	0.200877	0.713642	0.745064	0.684429	1439	tags=26%, list=15%, signal=22%	HELZ2/EPSTI1/TRIM21/RIPK2/LY6E/CMTR1/OAS1/TXNIP/ISG20/HLA-C/LPAR6/MOV10/EIF2AK2/IFIH1/CNP/RSAD2/TRIM14/TRIM25/IFIT3
B_Naive	D1	BTM	DC surface signature (S5)	28	0.395709	1.18953	0.209907	0.7214	0.676369	0.691869	1182	tags=25%, list=13%, signal=22%	DIRC2/CD1A/CD83/CXCL16/LHFPL2/CD9/CSF2RB
B_Naive	D1	Hallmark	HALLMARK_TNFA_SIGNALING_VIA_NFKB	123	0.280197	1.1107	0.236476	0.7214	0.745064	0.691869	2338	tags=32%, list=25%, signal=24%	MAP2K3/BCL6/CD83/PNRC1/ZC3H12A/BHLHE40/YRDC/DUSP5/AREG/TNFAIP2/KLF2/KDM6B/PMEPA1/B4GALT1/ABCA1/TRAF1/SLC2A3/BIRC3/IFNGR2/BTG2/RELB/MCL1/FOS/EGR2/IRF1/DUSP1/IER2/CD44/BTG1/RNF19B/RHOB/ZFP36/SGK1/BTG3/TGIF1/TNFSF9/GADD45A/NR4A1/PDE4B
B_Naive	D1	Hallmark	HALLMARK_EPITHELIAL_MESENCHYMAL_TRANSITION	50	-0.333249	-1.14262	0.238439	0.7214	0.745064	0.691869	1574	tags=36%, list=17%, signal=30%	FLNA/CD59/VIM/BASP1/DAB2/MAGEE1/PCOLCE/FAS/TGFBI/TGFBR3/LGALS1/SAT1/FBLN2/NOTCH2/MYL9/DST/PLOD3/NT5E
B_Naive	D1	Hallmark	HALLMARK_ANDROGEN_RESPONSE	65	-0.310928	-1.12038	0.247655	0.7214	0.745064	0.691869	1871	tags=28%, list=20%, signal=22%	HSD17B14/FKBP5/SPCS3/ACSL3/IDI1/UAP1/PDLIM5/SAT1/NKX3-1/ELK4/GPD1L/SORD/ACTN1/CDC14B/SLC38A2/APPBP2/HMGCS1/GSR
B_Naive	D1	BTM	leukocyte migration (M88.0)	10	0.520744	1.19715	0.25404	0.7214	0.706278	0.691869	2538	tags=50%, list=27%, signal=37%	MYO7B/GMDS/ACSL5/RNF43/GUCY2C
B_Naive	D1	BTM	plasma cells & B cells, immunoglobulins (M156.0)	20	0.417546	1.15765	0.25789	0.7214	0.706278	0.691869	1493	tags=35%, list=16%, signal=30%	TNFRSF17/VPREB3/CD52/STAP1/GNG7/ADAM28/ITM2C
B_Naive	D1	Hallmark	HALLMARK_APICAL_SURFACE	19	0.424194	1.15903	0.258002	0.7214	0.745064	0.691869	3632	tags=74%, list=38%, signal=45%	AKAP7/B4GALT1/CD160/DCBLD2/AFAP1L2/BRCA1/GHRL/TMEM8B/MDGA1/HSPB1/APP/LYN/SULF2/IL2RG
B_Naive	D1	BTM	blood coagulation (M11.1)	16	-0.439159	-1.16294	0.26412	0.7214	0.706278	0.691869	223	tags=25%, list=2%, signal=24%	ITGAM/CFD/SLC16A3/TREM1
B_Naive	D1	Hallmark	HALLMARK_MTORC1_SIGNALING	144	-0.265366	-1.08264	0.26865	0.7214	0.745064	0.691869	1976	tags=29%, list=21%, signal=23%	DHCR7/EEF1E1/HSPA4/SLC2A1/ASNS/PSMB5/ARPC5L/DDIT4/MCM2/P4HA1/CCT6A/SLC1A5/ACSL3/IDI1/CANX/GMPS/PPA1/GGA2/HSPA9/DDX39A/FKBP2/QDPR/ATP6V1D/SRD5A1/PNO1/MLLT11/LTA4H/ETF1/EIF2S2/CYB5B/STIP1/TFRC/MTHFD2/SORD/BUB1/NUP205/COPS5/RAB1A/HMGCS1/NFYC/EGLN3/GSR
B_Naive	D1	BTM	enriched in B cells (VI) (M69)	20	0.413674	1.14691	0.2697	0.7214	0.706278	0.691869	2182	tags=40%, list=23%, signal=31%	CR2/PPAPDC1B/CXCR5/ADAM28/PTPRK/HLA-DOB/CD79B/CD79A
B_Naive	D1	BTM	T cell surface signature (S0)	16	0.440307	1.1587	0.270602	0.7214	0.706278	0.691869	1488	tags=31%, list=16%, signal=26%	CD6/CD320/CD2/SLC38A1/GIMAP2
B_Naive	D1	Hallmark	HALLMARK_HYPOXIA	102	0.281528	1.08598	0.281363	0.7214	0.745064	0.691869	1920	tags=30%, list=20%, signal=24%	DDIT3/PNRC1/BHLHE40/HS3ST1/TPD52/SAP30/CDKN1B/PFKL/PGM2/WSB1/GALK1/PGM1/ENO2/NDRG1/ETS1/TES/GLRX/PIM1/CCNG2/SLC2A3/CITED2/KLF7/FOS/CXCR4/SLC6A6/GCNT2/NR3C1/DUSP1/GRHPR/MXI1/BTG1
B_Naive	D1	BTM	T cell activation (IV) (M52)	10	0.505929	1.16309	0.2838	0.7214	0.706278	0.691869	2341	tags=60%, list=25%, signal=45%	SELL/SPI1/PTPRC/LCK/PTPN6/CD5
B_Naive	D1	BTM	B cell development/activation (M58)	10	-0.488561	-1.14433	0.289976	0.7214	0.706278	0.691869	1338	tags=50%, list=14%, signal=43%	BLNK/SPIB/BTK/BCL2/JAM3
B_Naive	D1	BTM	nuclear pore complex (M106.0)	13	-0.452368	-1.13476	0.292847	0.7214	0.706278	0.691869	1270	tags=46%, list=13%, signal=40%	NUP43/NUP133/NUPL2/NUP37/SEH1L/NUP205
B_Naive	D1	BTM	mitochondrial cluster (M235)	12	-0.459257	-1.12388	0.304967	0.7214	0.706278	0.691869	1862	tags=42%, list=20%, signal=33%	ALDH6A1/TMEM218/ACADM/DNAJA3/TCHP
B_Naive	D1	BTM	B cell surface signature (S2)	51	-0.315334	-1.0845	0.313766	0.7214	0.706278	0.691869	804	tags=16%, list=9%, signal=14%	CNR1/SLC44A5/CCR9/FCRL2/JAM3/SLC24A1/NT5E/FCGR2B
B_Naive	D1	Hallmark	HALLMARK_INTERFERON_GAMMA_RESPONSE	142	0.262256	1.06002	0.314203	0.7214	0.745064	0.691869	1943	tags=27%, list=21%, signal=22%	NCOA3/CD38/PSMB10/CASP3/PSMB2/HIF1A/SLC25A28/TNFAIP2/ZNFX1/IFNAR2/IFITM2/CASP1/IL15/SPPL2A/OGFR/DDX60/RAPGEF6/TRIM26/TAPBP/IRF9/IRF2/PIM1/GPR18/CASP7/CSF2RB/SAMHD1/IL10RA/HLA-DRB1/PSME1/ISOC1/TNFSF10/AUTS2/PTPN6/IRF1/HLA-DQA1/IFITM3/BTG1/GZMA
B_Naive	D1	BTM	enriched in antigen presentation (III) (M95.1)	12	0.46008	1.11732	0.318468	0.7214	0.706278	0.691869	1495	tags=25%, list=16%, signal=21%	HLA-DRA/PTPRC/HLA-DRB1
B_Naive	D1	BTM	CORO1A-DEF6 network (I) (M32.2)	14	0.439131	1.11215	0.322644	0.7214	0.706278	0.691869	1011	tags=21%, list=11%, signal=19%	H1FX/CBX4/CORO1A
B_Naive	D1	BTM	type I interferon response (M127)	11	-0.463046	-1.10822	0.324725	0.7214	0.706278	0.691869	553	tags=55%, list=6%, signal=51%	PLSCR1/HERC5/IFITM1/USP18/IFIH1/RSAD2
B_Naive	D1	Hallmark	HALLMARK_HEDGEHOG_SIGNALING	10	-0.47251	-1.10673	0.325893	0.7214	0.745064	0.691869	3506	tags=50%, list=37%, signal=31%	LDB1/NRP2/CDK5R1/RASA1/PML
B_Naive	D1	Hallmark	HALLMARK_P53_PATHWAY	121	-0.263871	-1.05167	0.325966	0.7214	0.745064	0.691869	1431	tags=23%, list=15%, signal=20%	NUDT15/RGS16/FAS/CDKN2A/LDHB/TRIAP1/SOCS1/ST14/FBXW7/FAM162A/RAB40C/WRAP73/CD82/SAT1/S100A10/TXNIP/CD81/ABHD4/XPC/BAIAP2/RRP8/PPM1D/VWA5A/SEC61A1/CSRNP2/SESN1/TPRKB/KIF13B
B_Naive	D1	BTM	enriched in neutrophils (I) (M37.1)	10	-0.466138	-1.09181	0.341721	0.733691	0.709234	0.703657	393	tags=40%, list=4%, signal=38%	REPS2/BASP1/C5AR1/TREM1
B_Naive	D1	BTM	cell cycle (III) (M103)	25	-0.365688	-1.07989	0.342389	0.733691	0.709234	0.703657	2684	tags=44%, list=28%, signal=32%	PCNA/MCM4/SMC1A/PTTG1/ANAPC10/MCM2/CDKN2A/TFDP1/WEE1/CDK4/BUB1
B_Naive	D1	BTM	enriched for TF motif TNCATNTCCYR (M232)	11	-0.451639	-1.08092	0.353192	0.745015	0.714598	0.714517	793	tags=64%, list=8%, signal=58%	HSD17B4/HDDC3/ELP4/TBCK/TTC1/MEN1/TCHP
B_Naive	D1	BTM	MHC-TLR7-TLR8 cluster (M146)	15	-0.406268	-1.06081	0.366212	0.759231	0.723287	0.728151	1384	tags=40%, list=15%, signal=34%	HLA-DPB1/HLA-F/TLR8/HLA-C/HLA-G/HLA-DQB1
B_Naive	D1	BTM	platelet activation (II) (M32.1)	19	0.387643	1.05917	0.375488	0.759231	0.723287	0.728151	1067	tags=16%, list=11%, signal=14%	PKN1/TLN1/MAP7D1
B_Naive	D1	Hallmark	HALLMARK_GLYCOLYSIS	106	0.266249	1.03359	0.379513	0.759231	0.810649	0.728151	1752	tags=26%, list=19%, signal=22%	B4GALT4/FUT8/STMN1/PKM/PGAM1/MPI/COPB2/GOT2/TXN/SAP30/PGM2/SDHC/TALDO1/GALK1/B4GALT1/ENO2/GLRX/B4GALT2/AGL/XYLT2/CITED2/ARPP19/LHPP/CXCR4/G6PD/EXT2/RPE/SLC25A13
B_Naive	D1	BTM	mismatch repair (I) (M22.0)	16	0.403411	1.0616	0.382427	0.759231	0.723287	0.728151	940	tags=31%, list=10%, signal=28%	POLD3/SSBP1/POLA1/RFC5/RFC4
B_Naive	D1	Hallmark	HALLMARK_ADIPOGENESIS	117	0.261272	1.02586	0.388436	0.759984	0.810649	0.728873	1225	tags=21%, list=13%, signal=18%	DNAJB9/PPM1B/BCL6/RIOK3/PIM3/RTN3/MAP4K3/LIPE/GHITM/PFKL/SDHC/TALDO1/MTCH2/PGM1/ABCA1/TOB1/UBC/MGST3/COX6A1/CCNG2/IMMT/UCP2/HIBCH/PTCD3
B_Naive	D1	BTM	respiratory electron transport chain (mitochondrion) (M219)	16	0.399142	1.05037	0.397039	0.765718	0.724884	0.734372	2047	tags=38%, list=22%, signal=29%	COX6C/ATP5L/COX6A1/COX6B1/COX5B/UQCRQ
B_Naive	D1	BTM	CORO1A-DEF6 network (II) (M32.4)	12	0.42875	1.04123	0.407269	0.766357	0.724884	0.734986	1151	tags=25%, list=12%, signal=22%	H1FX/CORO1A/NRBP1
B_Naive	D1	BTM	small GTPase mediated signal transduction (M215)	13	-0.407533	-1.02229	0.424088	0.766357	0.724884	0.734986	2446	tags=46%, list=26%, signal=34%	RAC2/GMIP/ARHGAP4/FGD3/ARAP1/ARHGAP30
B_Naive	D1	BTM	enriched in DNA interacting proteins (M182)	10	0.449379	1.03309	0.428656	0.766357	0.724884	0.734986	281	tags=20%, list=3%, signal=19%	POLD3/STMN1
B_Naive	D1	BTM	chaperonin mediated protein folding (I) (M204.0)	10	0.449249	1.03279	0.428853	0.766357	0.724884	0.734986	126	tags=10%, list=1%, signal=10%	SSBP1
B_Naive	D1	Hallmark	HALLMARK_G2M_CHECKPOINT	109	-0.257143	-1.00784	0.431652	0.766357	0.823604	0.734986	1285	tags=20%, list=14%, signal=18%	ABL1/DDX39A/TFDP1/TACC3/SFPQ/DR1/PLK4/GSPT1/CBX1/NUP50/ODF2/SLC7A1/PML/HSPA8/CUL3/SS18/CDK4/CKS2/BUB1/NOTCH2/CENPE/SRSF2
B_Naive	D1	BTM	cell cycle (I) (M4.1)	56	-0.286361	-1.00408	0.433264	0.766357	0.724884	0.734986	1774	tags=25%, list=19%, signal=20%	MCM2/GPSM2/APITD1/CENPH/GMNN/TACC3/PLK4/HELLS/CKS2/ECT2/BUB1/DNA2/CENPK/CENPE
B_Naive	D1	Hallmark	HALLMARK_XENOBIOTIC_METABOLISM	86	0.267884	1.00641	0.437108	0.766357	0.823604	0.734986	1311	tags=17%, list=14%, signal=15%	PSMB10/ADH5/GSS/MAN1A1/DHPS/ELOVL5/FMO1/IGFBP4/BCAT1/CBR1/JUP/HACL1/HPRT1/SHMT2/ARPP19
B_Naive	D1	Hallmark	HALLMARK_MYC_TARGETS_V2	50	-0.292542	-1.00305	0.446119	0.772129	0.823604	0.740521	2209	tags=30%, list=23%, signal=23%	PES1/NOP16/SRM/GNL3/MYC/SLC29A2/DCTPP1/PLK4/RABEPK/NOP2/CBX3/CDK4/SORD/NOC4L/SLC19A1
B_Naive	D1	BTM	translation initiation factor 3 complex (M245)	11	0.419582	0.991154	0.4762	0.808419	0.767263	0.775325	1376	tags=27%, list=15%, signal=23%	EIF3H/EIF3D/EIF3K
B_Naive	D1	BTM	immune activation - generic cluster (M37.0)	129	0.246058	0.983329	0.48262	0.808419	0.767263	0.775325	1397	tags=19%, list=15%, signal=17%	CENPL/BCL6/MEF2C/MYO7B/FKBP14/VPREB3/TCL1A/CR1/MARCH3/HLA-DRA/UNG/CD2/HMGB2/CD9/JUP/HLA-DOA/EBF1/SLC19A2/RNASE6/CSF2RB/PPIL4/SAMHD1/MS4A7/PAX5/KIF16B
B_Naive	D1	BTM	transcription elongation, RNA polymerase II (M234)	11	0.417189	0.985503	0.485051	0.808419	0.767263	0.775325	2560	tags=45%, list=27%, signal=33%	NDUFA3/MEA1/TCEB2/UQCRQ/AURKAIP1
B_Naive	D1	BTM	regulation of localization (GO) (M63)	11	0.408226	0.964329	0.512195	0.836654	0.785117	0.802405	1303	tags=18%, list=14%, signal=16%	PKN1/SNX17
B_Naive	D1	BTM	viral sensing & immunity; IRF2 targets network (II) (M111.1)	10	0.419703	0.964866	0.514387	0.836654	0.785117	0.802405	573	tags=20%, list=6%, signal=19%	PSMB10/CASP1
B_Naive	D1	Hallmark	HALLMARK_APOPTOSIS	96	0.250858	0.956153	0.546884	0.863838	0.888634	0.828476	1986	tags=28%, list=21%, signal=22%	CD38/CASP3/RHOT2/DNM1L/DDIT3/BCAP31/CASP1/LEF1/BCL10/CDKN1B/CD2/HMGB2/ENO2/BCL2L1/CASP7/SPTAN1/BIRC3/BTG2/MCL1/SATB1/GSTM1/TNFSF10/IRF1/CD44/NEDD9/IFITM3/RHOB
B_Naive	D1	BTM	enriched in cell cycle (M167)	13	0.376922	0.937737	0.547203	0.863838	0.81401	0.828476	987	tags=23%, list=10%, signal=21%	RBM38/MAD1L1/BCL2L1
B_Naive	D1	BTM	putative targets of PAX3 (M89.0)	10	0.40514	0.931387	0.55203	0.863838	0.81401	0.828476	3547	tags=70%, list=38%, signal=44%	CD83/EGR2/NR4A1/SIK1/NR4A2/DUSP2/GEM
B_Naive	D1	Hallmark	HALLMARK_E2F_TARGETS	128	-0.237487	-0.953087	0.567906	0.863838	0.888634	0.828476	1492	tags=34%, list=16%, signal=29%	EZH2/MCM4/SMC1A/ORC6/DCK/RPA1/TUBB/HNRNPD/PTTG1/PSIP1/CCP110/BRCA2/BRMS1L/SLBP/KPNA2/MYC/MCM2/POP7/DCTPP1/NME1/DEK/PAICS/CDKN2A/MMS22L/DDX39A/TACC3/WEE1/PLK4/GSPT1/CSE1L/EED/UBR7/HELLS/PPM1D/MSH2/TFRC/MTHFD2/CDK4/AK2/CKS2/NAP1L1/NUP205/CENPE/SRSF2
B_Naive	D1	Hallmark	HALLMARK_IL2_STAT5_SIGNALING	113	0.241375	0.94348	0.57728	0.863838	0.888634	0.828476	1277	tags=18%, list=14%, signal=15%	NCOA3/BATF/POU2F1/AHR/CD83/CASP3/BHLHE40/ANXA4/CKAP4/SELL/RHOH/NDRG1/SNX9/BCL2L1/TRAF1/PIM1/PDCD2L/GLIPR2/SLC2A3/IL10RA
B_Naive	D1	BTM	intracellular transport (M147)	15	-0.348434	-0.909797	0.578969	0.863838	0.839505	0.828476	1073	tags=20%, list=11%, signal=18%	ZFAND6/NUP133/CLINT1
B_Naive	D1	Hallmark	HALLMARK_ESTROGEN_RESPONSE_LATE	85	0.250256	0.938542	0.582144	0.863838	0.888634	0.828476	2240	tags=29%, list=24%, signal=23%	RABEP1/BATF/COX6C/ELOVL5/AREG/IGFBP4/IDH2/ADD3/JAK1/CD9/TOB1/HPRT1/FLNB/FOS/DNAJC1/UGDH/PTPN6/CD44/AFF1/ZFP36/SGK1/BTG3/DYNLT3/CHPT1/ARL3
B_Naive	D1	Hallmark	HALLMARK_HEME_METABOLISM	109	0.242374	0.943668	0.583158	0.863838	0.888634	0.828476	1694	tags=22%, list=18%, signal=18%	ATG4A/MAP2K3/MFHAS1/RIOK3/SLC25A37/RBM38/EZH1/GDE1/NNT/MGST3/ATP6V0A1/BACH1/PIGQ/UCP2/VEZF1/KDM7A/TFDP2/BTG2/TCEA1/MARK3/UROD/GLRX5/YPEL5/NR3C1
B_Naive	D1	Hallmark	HALLMARK_APICAL_JUNCTION	82	-0.24798	-0.931978	0.592423	0.863838	0.888634	0.828476	687	tags=12%, list=7%, signal=11%	BAIAP2/TIAL1/YWHAH/MAPK11/ACTN1/JAM3/MYL9/EPB41L2/THBS3/SORBS3
B_Naive	D1	BTM	phosphatidylinositol signaling system (M101)	12	0.370525	0.899832	0.595088	0.863838	0.848733	0.828476	1790	tags=25%, list=19%, signal=20%	PIKFYVE/AGL/PIK3C3
B_Naive	D1	BTM	KLF12 targets network (M32.3)	11	-0.367742	-0.880127	0.617324	0.877743	0.866245	0.841812	1163	tags=27%, list=12%, signal=24%	CNOT3/UBE2M/ACAP1
B_Naive	D1	Hallmark	HALLMARK_SPERMATOGENESIS	43	-0.274705	-0.911732	0.617671	0.877743	0.898431	0.841812	453	tags=9%, list=5%, signal=9%	STAM2/BUB1/JAM3/NPHP1
B_Naive	D1	BTM	enriched in myeloid cells and monocytes (M81)	11	-0.362815	-0.868334	0.635014	0.887488	0.873645	0.851158	572	tags=18%, list=6%, signal=17%	EHD3/ACTN1
B_Naive	D1	BTM	E2F1 targets (Q3) (M10.0)	19	-0.314623	-0.87311	0.642681	0.887488	0.873645	0.851158	2684	tags=53%, list=28%, signal=38%	PCNA/EZH2/MCM4/DCK/HIST1H2BK/MCM2/MAP4K1/GMNN/WEE1/NR3C2
B_Naive	D1	Hallmark	HALLMARK_BILE_ACID_METABOLISM	47	-0.26648	-0.898788	0.644251	0.887488	0.90953	0.851158	1805	tags=26%, list=19%, signal=21%	SLC29A1/OPTN/EFHC1/IDI1/PEX16/EPHX2/PHYH/PEX26/SLC22A18/ABCA3/GSTK1/NR3C2
B_Naive	D1	Hallmark	HALLMARK_CHOLESTEROL_HOMEOSTASIS	44	-0.263951	-0.879008	0.675311	0.916247	0.915953	0.87874	1976	tags=25%, list=21%, signal=20%	DHCR7/ACAT2/IDI1/MVD/ANXA5/FASN/ECH1/PDK3/CTNNB1/MVK/HMGCS1
B_Naive	D1	BTM	Resting dendritic cell surface signature (S10)	27	0.28978	0.865441	0.678702	0.916247	0.908416	0.87874	1245	tags=19%, list=13%, signal=16%	DIRC2/CD1A/LHFPL2/CD9/SFXN3
B_Naive	D1	Hallmark	HALLMARK_WNT_BETA_CATENIN_SIGNALING	18	0.310663	0.837645	0.702049	0.93508	0.915953	0.896801	785	tags=22%, list=8%, signal=20%	ADAM17/TCF7/LEF1/AXIN1
B_Naive	D1	BTM	lymphocyte generic cluster (M60)	15	0.318976	0.824964	0.709912	0.93508	0.922305	0.896801	3286	tags=53%, list=35%, signal=35%	MEF2C/CD2/ADARB1/LARGE/BANK1/GAB1/CD19/DHCR24
B_Naive	D1	BTM	enriched in T cells (I) (M7.0)	30	0.278277	0.851603	0.713431	0.93508	0.922305	0.896801	1943	tags=23%, list=21%, signal=19%	CD6/LEF1/CD2/ETS1/LCK/GIMAP7/GZMA
B_Naive	D1	BTM	Naive B cell surface signature (S8)	21	-0.290551	-0.824302	0.720882	0.935761	0.922305	0.897455	804	tags=19%, list=9%, signal=17%	CD72/CNR1/TMEM56/SLC24A1
B_Naive	D1	Hallmark	HALLMARK_UV_RESPONSE_DN	71	-0.237673	-0.86963	0.730013	0.938588	0.915953	0.900166	1930	tags=27%, list=20%, signal=21%	PRKAR2B/DAB2/ID1/PRDM2/AGGF1/MYC/BCKDHB/PIAS3/ABCC1/SRI/PDLIM5/TGFBR3/SLC22A18/SLC7A1/MAP2K5/SPOP/NOTCH2/NR1D2/ATRN
B_Naive	D1	BTM	golgi membrane (II) (M237)	15	0.30745	0.795156	0.751914	0.949568	0.948065	0.910697	2113	tags=27%, list=22%, signal=21%	COPB2/RAB33B/C1GALT1C1/ARFIP1
B_Naive	D1	Hallmark	HALLMARK_MYC_TARGETS_V1	155	0.216092	0.884845	0.763918	0.949568	0.915953	0.910697	1505	tags=18%, list=16%, signal=15%	PSMD8/AIMP2/PSMD1/SSBP1/PSMB2/XRCC6/ERH/PSMA4/SNRPA/GOT2/SNRPD3/RPL18/PSMC6/HNRNPA1/POLD2/PWP1/RFC4/RPL14/HPRT1/ILF2/PSMB3/RUVBL2/EIF3D/RPS3/PSMD7/TXNL4A/C1QBP/PSMD14
B_Naive	D1	Hallmark	HALLMARK_MITOTIC_SPINDLE	126	-0.219202	-0.878155	0.767311	0.949568	0.915953	0.910697	2685	tags=35%, list=28%, signal=25%	CENPF/SAC3D1/PCNT/NCK2/ARL8A/CEP192/SMC1A/SASS6/CCDC88A/CEP72/RALBP1/RASA1/FLNA/CLASP1/CLIP2/BRCA2/SOS1/CD2AP/ARFIP2/KATNB1/ARHGAP4/BCR/PCM1/DYNC1H1/KIF5B/CEP57/ABL1/PXN/PDLIM5/ARFGEF1/TUBGCP6/TRIO/CLIP1/SUN2/PKD2/ECT2/BUB1/ARF6/ARHGEF2/NOTCH2/STAU1/EPB41L2/DST/CENPE
B_Naive	D1	Hallmark	HALLMARK_PROTEIN_SECRETION	70	0.232412	0.847134	0.779099	0.949568	0.915953	0.910697	2113	tags=24%, list=22%, signal=19%	ERGIC3/DNM1L/AP1G1/COPB2/TPD52/ABCA1/RAB5A/SNX2/YIPF6/VPS4B/CLTC/ARCN1/GOLGA4/TMX1/RAB22A/RAB2A/ARFIP1
B_Naive	D1	Hallmark	HALLMARK_FATTY_ACID_METABOLISM	100	0.222401	0.854988	0.782377	0.949568	0.915953	0.910697	1933	tags=23%, list=20%, signal=18%	OSTC/ACSM3/ELOVL5/FMO1/GLUL/SERINC1/GSTZ1/SDHC/CBR1/SDHD/ENO2/D2HGDH/ACSS1/HIBCH/ADSL/UROD/PSME1/HADH/UGDH/HSD17B7/ACSL5/GRHPR/ACADS
B_Naive	D1	BTM	cell cycle, ATP binding (M144)	14	0.303716	0.769191	0.783396	0.949568	0.952773	0.910697	1815	tags=29%, list=19%, signal=23%	PSMC6/RBM7/VPS4B/MCTS1
B_Naive	D1	BTM	enriched in monocytes (IV) (M118.0)	27	-0.262608	-0.788774	0.806048	0.949568	0.952773	0.910697	514	tags=11%, list=5%, signal=11%	PADI4/TNFSF13B/PAK1
B_Naive	D1	BTM	regulation of antigen presentation and immune response (M5.0)	53	0.236126	0.816423	0.808576	0.949568	0.952773	0.910697	1840	tags=25%, list=19%, signal=20%	MEF2C/HLA-DRA/CARD11/HLA-DOA/RPS6KA1/PTPRC/MEF2A/HLA-DRB1/FOS/LCK/PTPN6/HLA-DQA1/HLA-DOB
B_Naive	D1	Hallmark	HALLMARK_INFLAMMATORY_RESPONSE	79	-0.223423	-0.832162	0.821924	0.949568	0.924705	0.910697	2039	tags=29%, list=22%, signal=23%	CD70/PSEN1/CYBB/LTA/NFKBIA/MYC/ACVR1B/RGS16/SLC11A2/SRI/RIPK2/RASGRP1/CD82/PTGIR/LY6E/IFNAR1/IRAK2/SLC7A1/GPR183/EIF2AK2/IL15RA/C5AR1/GP1BA
B_Naive	D1	BTM	leukocyte differentiation (M160)	14	-0.288168	-0.7382	0.827607	0.949568	0.952773	0.910697	1926	tags=36%, list=20%, signal=28%	ID1/KLF13/NFKB2/ADAM8/NAA15
B_Naive	D1	BTM	chemokines and inflammatory molecules in myeloid cells (M86.0)	10	0.313798	0.721398	0.828735	0.949568	0.952773	0.910697	3439	tags=50%, list=36%, signal=32%	TRAF1/DUSP1/PDE4B/BCL2A1/SLAMF7
B_Naive	D1	BTM	T cell activation (III) (M7.4)	10	0.31393	0.721703	0.828735	0.949568	0.952773	0.910697	1713	tags=30%, list=18%, signal=25%	LEF1/ETS1/LCK
B_Naive	D1	Hallmark	HALLMARK_TGF_BETA_SIGNALING	35	0.243435	0.771477	0.843926	0.949568	0.924705	0.910697	2374	tags=34%, list=25%, signal=26%	PPP1CA/APC/ID3/PMEPA1/CDK9/ARID4B/IFNGR2/ACVR1/UBE2D3/TGIF1/HDAC1/TRIM33
B_Naive	D1	Hallmark	HALLMARK_PEROXISOME	65	0.22379	0.804325	0.847646	0.949568	0.924705	0.910697	2771	tags=38%, list=29%, signal=27%	SLC25A17/ABCD1/ELOVL5/IDH2/BCL10/PEX11B/PEX2/VPS4B/SCP2/ISOC1/LONP2/ACSL5/CDK7/ERCC1/ERCC3/PRDX1/PRDX5/FIS1/STS/PABPC1/ACOX1/PEX5/CAT/ABCC5/ACSL4
B_Naive	D1	BTM	myeloid cell enriched receptors and transporters (M4.3)	14	-0.281045	-0.719954	0.847937	0.949568	0.952773	0.910697	72	tags=29%, list=1%, signal=28%	LRRC25/MS4A14/TLR8/CHST15
B_Naive	D1	BTM	myeloid, dendritic cell activation via NFkB (I) (M43.0)	10	-0.295972	-0.693238	0.862419	0.949568	0.952773	0.910697	986	tags=20%, list=10%, signal=18%	NFKB2/FUT7
B_Naive	D1	BTM	purine nucleotide biosynthesis (M212)	10	0.298558	0.686364	0.86421	0.949568	0.952773	0.910697	1424	tags=30%, list=15%, signal=25%	FKBP3/RUVBL2/ADSL
B_Naive	D1	BTM	mitotic cell cycle - DNA replication (M4.4)	13	0.28042	0.697652	0.865162	0.949568	0.952773	0.910697	1829	tags=31%, list=19%, signal=25%	POLA1/OIP5/MCM3/MCM5
B_Naive	D1	Hallmark	HALLMARK_IL6_JAK_STAT3_SIGNALING	46	-0.224561	-0.754927	0.888427	0.961415	0.947656	0.922059	1654	tags=24%, list=18%, signal=20%	ACVR1B/IFNGR1/STAT3/FAS/TYK2/MYD88/SOCS1/IFNAR1/IL15RA/STAM2/SOCS3
B_Naive	D1	BTM	mitotic cell cycle in stimulated CD4 T cells (M4.5)	11	-0.278549	-0.666658	0.890199	0.961415	0.955648	0.922059	1126	tags=36%, list=12%, signal=32%	MIR155HG/CHAC2/TACC3/CENPK
B_Naive	D1	BTM	transmembrane transport (II) (M191)	10	-0.273248	-0.640012	0.9097	0.961569	0.955648	0.922207	2154	tags=40%, list=23%, signal=31%	KCNQ1/NUP54/SLC35A3/AXIN2
B_Naive	D1	BTM	regulation of transcription, transcription factors (M213)	14	-0.256125	-0.656118	0.909738	0.961569	0.955648	0.922207	253	tags=21%, list=3%, signal=21%	CLK4/KIAA1468/CREBZF
B_Naive	D1	BTM	Monocyte surface signature (S4)	40	-0.222653	-0.727804	0.91171	0.961569	0.955648	0.922207	2128	tags=28%, list=23%, signal=21%	ITGAM/AGTRAP/GPR133/SLC40A1/MBOAT7/FCGRT/SPNS1/PTGIR/C5AR1/SLC16A3/TREM1
B_Naive	D1	BTM	viral sensing & immunity; IRF2 targets network (I) (M111.0)	16	-0.242067	-0.641022	0.928322	0.9715	0.961476	0.931731	2470	tags=44%, list=26%, signal=32%	KYNU/BST2/PSMB8/FES/USP18/RIPK2/TNFSF13B
B_Naive	D1	BTM	enriched in antigen presentation (I) (M71)	10	-0.250414	-0.586529	0.952313	0.972442	0.970693	0.932635	220	tags=60%, list=2%, signal=59%	CYP1B1/ASPH/HLA-DPA1/HLA-DPB1/ITPR3/HLA-DQB1
B_Naive	D1	Hallmark	HALLMARK_REACTIVE_OXYGEN_SPECIES_PATHWAY	35	-0.207793	-0.662492	0.95594	0.972442	0.965239	0.932635	1400	tags=29%, list=15%, signal=24%	TXNRD2/GPX4/PRNP/FES/NDUFB4/ABCC1/MBP/MSRA/PRDX6/GSR
B_Naive	D1	BTM	regulation of signal transduction (M3)	22	0.218277	0.620312	0.959535	0.972442	0.970693	0.932635	908	tags=9%, list=10%, signal=8%	BCL6/JUP
B_Naive	D1	Hallmark	HALLMARK_MYOGENESIS	58	0.197786	0.696359	0.959639	0.972442	0.965239	0.932635	1489	tags=17%, list=16%, signal=15%	MEF2C/BHLHE40/FLII/RB1/SPTAN1/AGL/PDE4DIP/MEF2A/PFKM/MYO1C
B_Naive	D1	Hallmark	HALLMARK_DNA_REPAIR	111	0.189904	0.741317	0.965239	0.972442	0.965239	0.932635	1312	tags=15%, list=14%, signal=13%	POLD3/HCLS1/BCAP31/NT5C/POLD4/ERCC4/POLA1/RFC5/GUK1/DAD1/EDF1/RNMT/RFC4/HPRT1/SURF1/POLH/COX17
B_Naive	D1	BTM	cell division - E2F transcription network (M4.8)	14	0.212369	0.537846	0.98013	0.98013	0.98013	0.940008	3045	tags=43%, list=32%, signal=29%	RFC5/PRKDC/MCM3/DTYMK/RNASEH2A/TIMELESS
B_Naive_Intermediate	D1	Hallmark	HALLMARK_MYC_TARGETS_V1	121	-0.386094	-1.47813	0.0079457	0.650283	0.373448	0.646898	931	tags=21%, list=15%, signal=19%	CANX/SNRPG/SRSF2/DUT/NOP56/MCM4/BUB3/MCM7/SRPK1/MRPL23/NME1/UBA2/PRPF31/PRDX3/CAD/HNRNPD/NHP2/CYC1/YWHAQ/MAD2L1/HSP90AB1/PABPC4/GNL3/SNRPA1/AIMP2/XPOT
B_Naive_Intermediate	D1	BTM	cell cycle (III) (M103)	23	-0.544642	-1.53164	0.0314845	0.650283	0.494896	0.646898	870	tags=26%, list=14%, signal=23%	RBL1/ATR/MCM4/MCM7/MAD2L1/WEE1
B_Naive_Intermediate	D1	BTM	enriched in antigen presentation (III) (M95.1)	13	0.627675	1.57163	0.0331622	0.650283	0.494896	0.646898	611	tags=38%, list=10%, signal=35%	EVI2B/HLA-DRA/LAPTM5/HLA-DMA/HLA-DRB1
B_Naive_Intermediate	D1	Hallmark	HALLMARK_APICAL_JUNCTION	52	0.399245	1.39028	0.0432636	0.650283	0.685248	0.646898	1489	tags=40%, list=24%, signal=31%	MVD/ICAM2/VCL/JUP/LDLRAP1/HRAS/MAP4K2/MPP5/CD99/IRS1/MAPK13/INPPL1/SYMPK/EVL/RAC2/ARHGEF6/PTPRC/MSN/RRAS/VASP/TAOK2
B_Naive_Intermediate	D1	Hallmark	HALLMARK_G2M_CHECKPOINT	80	-0.375359	-1.3508	0.0468536	0.650283	0.685248	0.646898	899	tags=25%, list=14%, signal=22%	HSPA8/SRSF2/RBL1/EWSR1/LIG3/BUB3/CUL5/BCL3/ILF3/PRPF4B/SFPQ/NUP98/HNRNPD/BRCA2/HIRA/MAD2L1/CHAF1A/NOTCH2/PML/DMD
B_Naive_Intermediate	D1	BTM	Naive B cell surface signature (S8)	15	0.574537	1.48942	0.0517954	0.650283	0.494896	0.646898	1706	tags=73%, list=27%, signal=54%	PPAPDC1B/TSPAN13/HLA-DMA/FAM26F/CXCR4/FCRL3/GABBR1/SLC38A11/CD200/CD72/BTLA
B_Naive_Intermediate	D1	BTM	CORO1A-DEF6 network (I) (M32.2)	10	0.631926	1.47356	0.0676298	0.650283	0.494896	0.646898	899	tags=40%, list=14%, signal=34%	SH2B1/CLPTM1/H1FX/BRD2
B_Naive_Intermediate	D1	Hallmark	HALLMARK_ANDROGEN_RESPONSE	41	-0.430292	-1.37012	0.0707855	0.650283	0.685248	0.646898	644	tags=22%, list=10%, signal=20%	GNAI3/HOMER2/INSIG1/PTK2B/SAT1/RAB4A/LMAN1/GPD1L/SLC38A2
B_Naive_Intermediate	D1	BTM	plasma cells & B cells, immunoglobulins (M156.0)	15	-0.566798	-1.44243	0.0708341	0.650283	0.494896	0.646898	23	tags=13%, list=0%, signal=13%	CPNE5/P2RX5
B_Naive_Intermediate	D1	BTM	enriched in monocytes (IV) (M118.0)	17	0.536065	1.44092	0.0714597	0.650283	0.494896	0.646898	409	tags=24%, list=7%, signal=22%	C1orf162/HHEX/PGD/NAIP
B_Naive_Intermediate	D1	Hallmark	HALLMARK_APOPTOSIS	71	-0.367311	-1.2926	0.0815133	0.65125	0.685248	0.64786	663	tags=15%, list=11%, signal=14%	BCL10/TXNIP/CFLAR/BCL2L2/TAP1/SQSTM1/SAT1/SOD2/DAP3/MCL1/WEE1
B_Naive_Intermediate	D1	Hallmark	HALLMARK_MYOGENESIS	40	-0.415735	-1.31803	0.0983404	0.65125	0.685248	0.64786	1071	tags=22%, list=17%, signal=19%	LSP1/SIRT2/PRNP/GABARAPL2/BHLHE40/SSPN/FHL1/DMD/AEBP1
B_Naive_Intermediate	D1	Hallmark	HALLMARK_E2F_TARGETS	86	-0.343411	-1.24933	0.102058	0.65125	0.685248	0.64786	878	tags=22%, list=14%, signal=19%	SRSF2/DUT/NOP56/POP7/MCM4/NUP107/MCM7/TUBB/ILF3/RBBP7/NME1/RFC3/RNASEH2A/HNRNPD/SHMT1/BRCA2/MAD2L1/POLD3/WEE1
B_Naive_Intermediate	D1	BTM	enriched in B cells (I) (M47.0)	36	0.402499	1.29594	0.110958	0.65125	0.494896	0.64786	907	tags=28%, list=14%, signal=24%	EBF1/PPAPDC1B/CD79B/HLA-DOB/TCL1A/ADAM28/TSPAN13/PLEKHG1/CD22/CD79A
B_Naive_Intermediate	D1	BTM	E2F1 targets (Q4) (M10.1)	10	-0.59368	-1.35188	0.132606	0.65125	0.494896	0.64786	3	tags=20%, list=0%, signal=20%	MCM4/WEE1
B_Naive_Intermediate	D1	BTM	T cell activation and signaling (M5.1)	10	0.579503	1.35132	0.134003	0.65125	0.494896	0.64786	1891	tags=60%, list=30%, signal=42%	HLA-DRA/CD52/HLA-DRB1/PTPRC/TRAF3IP3/ZAP70
B_Naive_Intermediate	D1	BTM	E2F1 targets (Q3) (M10.0)	15	-0.517565	-1.31714	0.142038	0.65125	0.494896	0.64786	761	tags=20%, list=12%, signal=18%	MCM4/ARHGAP6/WEE1
B_Naive_Intermediate	D1	BTM	regulation of antigen presentation and immune response (M5.0)	39	0.379415	1.24311	0.145434	0.65125	0.494896	0.64786	1891	tags=38%, list=30%, signal=27%	HLA-DOB/HLA-DRA/HLA-DMA/LILRB1/HLA-DRB1/JUN/LY96/LAT2/PTPRC/VASP/INPP5D/FGR/BTLA/HLA-DQA1/ZAP70
B_Naive_Intermediate	D1	BTM	enriched in antigen presentation (II) (M95.0)	15	0.503843	1.30616	0.149293	0.65125	0.494896	0.64786	611	tags=27%, list=10%, signal=24%	EVI2B/HLA-DRA/HLA-DMA/HLA-DRB1
B_Naive_Intermediate	D1	Hallmark	HALLMARK_UV_RESPONSE_UP	65	0.329856	1.20142	0.150179	0.65125	0.879711	0.64786	277	tags=11%, list=4%, signal=10%	KLHDC3/RXRB/RAB27A/SLC25A4/GLS/DNAJB1/AP2S1
B_Naive_Intermediate	D1	BTM	translation initiation factor 3 complex (M245)	10	0.560035	1.30592	0.163945	0.65125	0.494896	0.64786	604	tags=30%, list=10%, signal=27%	EIF3F/EIF3G/EIF3H
B_Naive_Intermediate	D1	BTM	regulation of transcription, transcription factors (M213)	11	0.532267	1.27638	0.178413	0.65125	0.494896	0.64786	913	tags=36%, list=15%, signal=31%	MED23/FMR1/ZDHHC17/CLK1
B_Naive_Intermediate	D1	Hallmark	HALLMARK_COMPLEMENT	85	-0.321917	-1.16927	0.18123	0.65125	0.879711	0.64786	792	tags=15%, list=13%, signal=14%	CSRP1/PRCP/CR2/GNAI3/PREP/HSPA5/IRF2/KLK1/PIM1/APOBEC3F/NOTCH4/TNFAIP3/DOCK9
B_Naive_Intermediate	D1	BTM	Resting dendritic cell surface signature (S10)	19	0.449074	1.2385	0.185542	0.65125	0.494896	0.64786	1406	tags=37%, list=22%, signal=29%	KMO/HLA-DMA/CRIM1/GPR137B/SERINC5/SFXN3/ABHD12
B_Naive_Intermediate	D1	Hallmark	HALLMARK_GLYCOLYSIS	68	-0.332689	-1.16443	0.202874	0.65125	0.879711	0.64786	933	tags=25%, list=15%, signal=22%	SLC25A13/ENO2/MPI/PHKA2/DLD/HSPA5/IL13RA1/ALG1/PKM/FKBP4/G6PD/GMPPA/GALK2/CYB5A/B3GALT6/MDH1/B4GALT7
B_Naive_Intermediate	D1	BTM	cell division - E2F transcription network (M4.8)	10	-0.549765	-1.25188	0.203023	0.65125	0.494896	0.64786	1806	tags=60%, list=29%, signal=43%	DNMT1/NASP/RFC5/MCM4/RNASEH2A/MAD2L1
B_Naive_Intermediate	D1	BTM	Monocyte surface signature (S4)	19	0.437476	1.20652	0.218182	0.65125	0.494896	0.64786	822	tags=26%, list=13%, signal=23%	C1orf162/TMEM154/LILRB1/PTAFR/ABCA1
B_Naive_Intermediate	D1	BTM	enriched in B cells (II) (M47.1)	24	0.403703	1.1848	0.220819	0.65125	0.494896	0.64786	157	tags=17%, list=3%, signal=16%	EBF1/CD79B/HLA-DOB/TCL1A
B_Naive_Intermediate	D1	Hallmark	HALLMARK_TGF_BETA_SIGNALING	21	-0.434333	-1.19795	0.220994	0.65125	0.879711	0.64786	745	tags=43%, list=12%, signal=38%	BMPR2/HIPK2/SMAD3/PPM1A/SKIL/SKI/PPP1R15A/BMPR1A/KLF10
B_Naive_Intermediate	D1	BTM	cell cycle, ATP binding (M144)	12	-0.508172	-1.2193	0.225577	0.65125	0.494896	0.64786	688	tags=50%, list=11%, signal=45%	NEK7/VPS4B/COPS5/CUL5/PCNP/CCNC
B_Naive_Intermediate	D1	Hallmark	HALLMARK_TNFA_SIGNALING_VIA_NFKB	85	-0.31265	-1.13561	0.225686	0.65125	0.879711	0.64786	662	tags=18%, list=11%, signal=16%	BCL3/RELB/CFLAR/PPP1R15A/TAP1/SQSTM1/BHLHE40/PLK2/SAT1/SOD2/RCAN1/KLF10/MCL1/TNFAIP3/GPR183
B_Naive_Intermediate	D1	BTM	enriched in B cells (VI) (M69)	19	0.431832	1.19095	0.231763	0.65125	0.494896	0.64786	907	tags=37%, list=14%, signal=32%	PPAPDC1B/CD79B/HLA-DOB/ADAM28/TSPAN13/CD22/CD79A
B_Naive_Intermediate	D1	BTM	respiratory electron transport chain (mitochondrion) (M219)	13	0.480521	1.20317	0.2362	0.65125	0.494896	0.64786	336	tags=23%, list=5%, signal=22%	COX5A/COX7A2L/COX5B
B_Naive_Intermediate	D1	Hallmark	HALLMARK_OXIDATIVE_PHOSPHORYLATION	109	0.277491	1.10162	0.243324	0.65125	0.879711	0.64786	756	tags=19%, list=12%, signal=17%	OGDH/FH/MDH2/COX5A/SLC25A4/MRPL34/PDHA1/COX7A2L/MFN2/NDUFB1/COX5B/ACADVL/IDH1/SLC25A11/NDUFC1/ATP6V1H/MRPL11/SURF1/ATP6V1E1/GLUD1/MRPS11
B_Naive_Intermediate	D1	BTM	B cell surface signature (S2)	42	0.334028	1.11193	0.277893	0.722521	0.543325	0.71876	1706	tags=52%, list=27%, signal=38%	CD79B/HLA-DOB/HLA-DRA/ADAM28/SCN3A/TSPAN13/CD52/HLA-DMA/FAM26F/CD22/CD79A/NT5E/ITM2C/FCRL3/CXCR5/CD180/GABBR1/MS4A1/CD200/CD72/TMEM156/BTLA
B_Naive_Intermediate	D1	BTM	cell cycle (I) (M4.1)	28	-0.38027	-1.11583	0.295719	0.723885	0.543325	0.720117	1827	tags=50%, list=29%, signal=36%	CENPK/CENPF/PRC1/CKS2/STMN1/PTTG1/CENPM/RFC5/NCAPG2/MCM4/NCAPD3/RFC3/MAD2L1/KIF18A
B_Naive_Intermediate	D1	BTM	mismatch repair (I) (M22.0)	13	-0.469815	-1.14966	0.296359	0.723885	0.543325	0.720117	1322	tags=38%, list=21%, signal=30%	RFC5/NCAPG2/FIGNL1/RFC3/POLD3
B_Naive_Intermediate	D1	Hallmark	HALLMARK_NOTCH_SIGNALING	11	-0.485575	-1.13633	0.30434	0.723885	0.928641	0.720117	94	tags=18%, list=1%, signal=18%	NOTCH2/DTX2
B_Naive_Intermediate	D1	Hallmark	HALLMARK_WNT_BETA_CATENIN_SIGNALING	17	-0.426714	-1.11911	0.310237	0.723885	0.928641	0.720117	1651	tags=47%, list=26%, signal=35%	HDAC5/MAML1/ADAM17/RBPJ/AXIN2/NCSTN/AXIN1/NOTCH4
B_Naive_Intermediate	D1	BTM	mitochondrial cluster (M235)	13	-0.455644	-1.11498	0.332395	0.756198	0.585015	0.752262	1003	tags=38%, list=16%, signal=32%	ACADM/HIBADH/TMEM218/DNAJA3/PUS7
B_Naive_Intermediate	D1	Hallmark	HALLMARK_COAGULATION	24	-0.381504	-1.08123	0.348824	0.77422	0.928641	0.77019	1636	tags=42%, list=26%, signal=31%	USP11/LGMN/KLF7/RAC1/CRIP2/SIRT2/CSRP1/PREP/ARF4/SH2B2
B_Naive_Intermediate	D1	Hallmark	HALLMARK_CHOLESTEROL_HOMEOSTASIS	33	0.326672	1.03153	0.407195	0.8571	0.928641	0.852639	1562	tags=33%, list=25%, signal=25%	MVD/ATXN2/TRIB3/HSD17B7/ACSS2/PNRC1/FDPS/STX5/FBXO6/LGALS3/ANXA5
B_Naive_Intermediate	D1	Hallmark	HALLMARK_HYPOXIA	69	-0.291598	-1.02351	0.41094	0.8571	0.928641	0.852639	862	tags=29%, list=14%, signal=25%	GPI/RBPJ/KLF7/SLC2A5/HEXA/GYS1/KLF6/ENO2/GAPDH/NAGK/KLHL24/BCL2/PPP1R15A/HSPA5/BHLHE40/TPST2/PIM1/PLIN2/TNFAIP3/B3GALT6
B_Naive_Intermediate	D1	BTM	intracellular transport (M147)	14	-0.415125	-1.03773	0.415425	0.8571	0.703026	0.852639	748	tags=21%, list=12%, signal=19%	NUP107/SRP9/PIKFYVE
B_Naive_Intermediate	D1	Hallmark	HALLMARK_SPERMATOGENESIS	25	0.343827	1.017	0.429691	0.8571	0.928641	0.852639	1999	tags=40%, list=32%, signal=27%	CHFR/POMC/IFT88/GMCL1/TLE4/PHKG2/IP6K1/VDAC3/STRBP/TOPBP1
B_Naive_Intermediate	D1	BTM	T cell activation (I) (M7.1)	20	-0.37352	-1.01684	0.43326	0.8571	0.706053	0.852639	730	tags=35%, list=12%, signal=31%	IL7R/IKZF1/CD5/CD8A/CD27/PRKCH/SIT1
B_Naive_Intermediate	D1	Hallmark	HALLMARK_MYC_TARGETS_V2	30	-0.333889	-0.99647	0.45814	0.872987	0.928641	0.868443	836	tags=20%, list=13%, signal=17%	NOP56/MCM4/RABEPK/RCL1/GNL3/AIMP2
B_Naive_Intermediate	D1	Hallmark	HALLMARK_APICAL_SURFACE	10	-0.430542	-0.980398	0.48584	0.872987	0.928641	0.868443	894	tags=20%, list=14%, signal=17%	NCOA6/ADIPOR2
B_Naive_Intermediate	D1	BTM	immune activation - generic cluster (M37.0)	74	-0.276523	-0.980627	0.496062	0.872987	0.779525	0.868443	921	tags=19%, list=15%, signal=16%	CSF2RB/CEACAM1/JAM3/NCAPD3/MCM7/BANK1/CIITA/PPIL4/MS4A7/FGD4/STX11/BRCA2/CHAF1A/UPP1
B_Naive_Intermediate	D1	Hallmark	HALLMARK_UNFOLDED_PROTEIN_RESPONSE	66	-0.279285	-0.973009	0.507811	0.872987	0.928641	0.868443	621	tags=20%, list=10%, signal=18%	SSR1/NFYA/DNAJC3/CEBPG/HSP90B1/NOP56/CNOT2/HSPA5/GEMIN4/NHP2/HSPA9/EXOSC1/XPOT
B_Naive_Intermediate	D1	Hallmark	HALLMARK_REACTIVE_OXYGEN_SPECIES_PATHWAY	25	-0.333215	-0.954142	0.524747	0.872987	0.928641	0.868443	1291	tags=36%, list=21%, signal=29%	PRDX1/PRDX4/STK25/LSP1/PRNP/LAMTOR5/SOD2/G6PD/NDUFS2
B_Naive_Intermediate	D1	BTM	DC surface signature (S5)	20	0.339754	0.950134	0.530799	0.872987	0.79813	0.868443	1834	tags=40%, list=29%, signal=28%	KMO/CD83/CRIM1/GPR137B/ABHD12/DIRC2/LAMP2/HLA-DQA1
B_Naive_Intermediate	D1	Hallmark	HALLMARK_INTERFERON_GAMMA_RESPONSE	106	-0.256735	-0.964004	0.534989	0.872987	0.928641	0.868443	1573	tags=29%, list=25%, signal=22%	PSMB2/PSME1/B2M/PSMA3/IRF8/TNFAIP2/HLA-B/MVP/ZBP1/PTPN1/CD40/SOCS3/FGL2/AUTS2/CSF2RB/SP110/BANK1/CIITA/TXNIP/SRI/OGFR/MX2/TAP1/SSPN/SOD2/OAS2/IRF2/PIM1/TNFAIP3/PML/UPP1
B_Naive_Intermediate	D1	Hallmark	HALLMARK_DNA_REPAIR	73	-0.270883	-0.95757	0.544148	0.872987	0.928641	0.868443	1322	tags=27%, list=21%, signal=22%	RFC5/ALYREF/POLD1/NT5C/XPC/ITPA/RAD52/UPF3B/DUT/TSG101/POLL/NME1/RFC3/DDB1/POLR2E/TARBP2/NELFE/ARL6IP1/ADA/POLD3
B_Naive_Intermediate	D1	BTM	mitotic cell cycle - DNA replication (M4.4)	10	0.399936	0.932593	0.544179	0.872987	0.79813	0.868443	1400	tags=50%, list=22%, signal=39%	PRIM1/CDK2/POLA1/RPA2/MCM2
B_Naive_Intermediate	D1	Hallmark	HALLMARK_FATTY_ACID_METABOLISM	73	-0.267764	-0.946546	0.565708	0.872987	0.928641	0.868443	1003	tags=23%, list=16%, signal=20%	ACADM/IDH3G/DLST/HSPH1/ACOT8/ENO2/ACO2/ACOX1/GLUL/DLD/SUCLG2/HSP90AA1/HADHB/ADIPOR2/ETFDH/MDH1/ACOT2
B_Naive_Intermediate	D1	Hallmark	HALLMARK_MITOTIC_SPINDLE	92	0.244854	0.9457	0.56858	0.872987	0.928641	0.868443	1433	tags=30%, list=23%, signal=24%	RAPGEF6/PDLIM5/VCL/TUBGCP3/NUMA1/NCK2/MARK4/BIN1/SASS6/MYO9B/YWHAE/KIF1B/CNTROB/ARHGEF12/KNTC1/ALS2/ARFGEF1/STK38L/KIF20B/ATG4B/CCDC88A/RFC1/ARL8A/MAP3K11/LATS1/APC/SYNPO/TUBGCP2
B_Naive_Intermediate	D1	BTM	enriched in T cells (I) (M7.0)	24	-0.327035	-0.926857	0.569892	0.872987	0.80888	0.868443	460	tags=42%, list=7%, signal=39%	LCK/GNLY/GZMB/NKG7/GIMAP7/IL7R/IL32/CD27/PRKCH/SIT1
B_Naive_Intermediate	D1	Hallmark	HALLMARK_P53_PATHWAY	82	-0.261686	-0.945217	0.569968	0.872987	0.928641	0.868443	1717	tags=30%, list=27%, signal=22%	DGKA/RETSAT/KIF13B/CCNK/CCNG1/VWA5A/RB1/ABAT/WRAP73/HEXIM1/S100A10/RALGDS/CTSD/XPC/ZBTB16/SESN1/TXNIP/APAF1/PPP1R15A/PMM1/TAP1/PLK2/SAT1/ADA/UPP1
B_Naive_Intermediate	D1	Hallmark	HALLMARK_EPITHELIAL_MESENCHYMAL_TRANSITION	28	-0.311933	-0.915308	0.591976	0.872987	0.928641	0.868443	1947	tags=46%, list=31%, signal=32%	CD59/VIM/MAGEE1/TAGLN/IL32/AREG/LGALS1/FLNA/ENO2/MCM7/SAT1/TNFAIP3/NOTCH2
B_Naive_Intermediate	D1	Hallmark	HALLMARK_INTERFERON_ALPHA_RESPONSE	42	-0.287049	-0.917743	0.59275	0.872987	0.928641	0.868443	795	tags=19%, list=13%, signal=17%	SP110/TXNIP/OGFR/TAP1/HLA-C/PARP9/MOV10/IRF2
B_Naive_Intermediate	D1	BTM	platelet activation (I) (M32.0)	13	-0.366291	-0.89633	0.594782	0.872987	0.817826	0.868443	1413	tags=31%, list=23%, signal=24%	NUCB1/FLNA/NRBP1/POR
B_Naive_Intermediate	D1	Hallmark	HALLMARK_UV_RESPONSE_DN	44	-0.27764	-0.89462	0.644236	0.917433	0.957018	0.912658	914	tags=25%, list=15%, signal=22%	MAP2K5/RASA2/AKT3/SRI/INSIG1/BMPR1A/BHLHE40/ATXN1/CACNA1A/PIAS3/NOTCH2
B_Naive_Intermediate	D1	BTM	cell adhesion (GO) (M117)	12	-0.357902	-0.858746	0.645228	0.917433	0.853475	0.912658	505	tags=50%, list=8%, signal=46%	CYTIP/PLEK/PSTPIP1/SELPLG/BCL2/CD300A
B_Naive_Intermediate	D1	BTM	enriched in B cells (III) (M47.2)	16	-0.332754	-0.85932	0.659504	0.923305	0.853475	0.918499	261	tags=25%, list=4%, signal=24%	FCRL5/ALOX5/TBC1D9/FCGR2B
B_Naive_Intermediate	D1	BTM	transcription regulation in cell development (M49)	11	0.339003	0.812928	0.70328	0.953569	0.884124	0.948605	952	tags=36%, list=15%, signal=31%	LILRB1/TYROBP/SEMA4A/ARHGEF12
B_Naive_Intermediate	D1	Hallmark	HALLMARK_INFLAMMATORY_RESPONSE	60	-0.252717	-0.864944	0.711385	0.953569	0.957018	0.948605	644	tags=12%, list=10%, signal=11%	GNAI3/CD70/SRI/SLC31A1/BEST1/RGS1/GPR183
B_Naive_Intermediate	D1	Hallmark	HALLMARK_PI3K_AKT_MTOR_SIGNALING	46	-0.263931	-0.856764	0.715859	0.953569	0.957018	0.948605	1548	tags=30%, list=25%, signal=23%	GRB2/CSNK2B/ECSIT/CAB39/RAC1/ARF1/HSP90B1/ATF1/VAV3/GSK3B/TBK1/SQSTM1/PIKFYVE/TRAF2
B_Naive_Intermediate	D1	Hallmark	HALLMARK_ESTROGEN_RESPONSE_EARLY	54	-0.253958	-0.852768	0.726151	0.953569	0.957018	0.948605	676	tags=15%, list=11%, signal=13%	RHOBTB3/TGIF2/FDFT1/BCL2/BHLHE40/FKBP4/KLF10/LRIG1
B_Naive_Intermediate	D1	Hallmark	HALLMARK_IL2_STAT5_SIGNALING	82	0.229721	0.870707	0.746312	0.953569	0.957018	0.948605	330	tags=10%, list=5%, signal=9%	RHOH/CD79B/RABGAP1L/PHTF2/HK2/IRF4/CD83/PDCD2L
B_Naive_Intermediate	D1	BTM	golgi membrane (II) (M237)	10	-0.34499	-0.785586	0.748182	0.953569	0.890386	0.948605	1838	tags=60%, list=29%, signal=42%	SLC35A5/SLC35A3/COPB2/ARFIP1/GOPC/SLC35B3
B_Naive_Intermediate	D1	BTM	regulation of signal transduction (M3)	13	0.310544	0.777566	0.759521	0.953569	0.890386	0.948605	410	tags=15%, list=7%, signal=14%	FOXO1/JUP
B_Naive_Intermediate	D1	BTM	cell cycle and transcription (M4.0)	77	0.228744	0.857059	0.76897	0.953569	0.890386	0.948605	837	tags=19%, list=13%, signal=17%	RAD51AP1/CCDC34/CYBB/NCF1/GCA/PLBD1/MYBL2/PRIM1/LILRB1/CPVL/TYROBP/PTAFR/SEMA4A/MPEG1/POLA1
B_Naive_Intermediate	D1	Hallmark	HALLMARK_PEROXISOME	47	0.2421	0.82752	0.784088	0.953569	0.957018	0.948605	362	tags=9%, list=6%, signal=8%	ACSL4/ESR2/SLC25A4/IDH1
B_Naive_Intermediate	D1	Hallmark	HALLMARK_MTORC1_SIGNALING	101	0.219984	0.862592	0.785909	0.953569	0.957018	0.948605	706	tags=15%, list=11%, signal=13%	PSMA4/SLC7A5/NFYC/UFM1/HK2/PSMD13/SHMT2/ABCF2/PSMC4/IDH1/SEC11A/MAP2K3/ENO1/UCHL5/CCT6A
B_Naive_Intermediate	D1	Hallmark	HALLMARK_XENOBIOTIC_METABOLISM	59	-0.239545	-0.816781	0.800383	0.953604	0.957018	0.94864	939	tags=19%, list=15%, signal=16%	SERTAD1/SLC46A3/ACO2/ACOX1/DHRS7/PMM1/MTHFD1/POR/ETFDH/UPP1/CYB5A
B_Naive_Intermediate	D1	Hallmark	HALLMARK_IL6_JAK_STAT3_SIGNALING	27	-0.264471	-0.769777	0.819722	0.953604	0.957018	0.94864	1252	tags=48%, list=20%, signal=39%	IL10RB/PTPN11/IFNGR2/MYD88/CBL/STAT2/GRB2/PTPN1/SOCS3/CSF2RB/TYK2/IL13RA1/PIM1
B_Naive_Intermediate	D1	Hallmark	HALLMARK_BILE_ACID_METABOLISM	31	0.250557	0.779542	0.821314	0.953604	0.957018	0.94864	943	tags=23%, list=15%, signal=19%	SLC22A18/IDH1/PEX1/ABCA1/PAOX/PEX6/ABCD3
B_Naive_Intermediate	D1	BTM	Activated (LPS) dendritic cell surface signature (S11)	11	-0.305862	-0.715769	0.83665	0.953604	0.924958	0.94864	1766	tags=45%, list=28%, signal=33%	IFI6/TMCC3/CD40/CSF2RB/IL13RA1
B_Naive_Intermediate	D1	BTM	T cell activation (II) (M7.3)	10	0.301245	0.702461	0.840871	0.953604	0.924958	0.94864	4387	tags=100%, list=70%, signal=30%	PTPRCAP/SLAMF1/ZAP70/GZMA/PTPN7/SLAMF7/CD3E/SP140/LCK/NKG7
B_Naive_Intermediate	D1	Hallmark	HALLMARK_ESTROGEN_RESPONSE_LATE	52	0.229167	0.79802	0.848813	0.953604	0.957018	0.94864	630	tags=12%, list=10%, signal=10%	SLC7A5/IGFBP4/JAK2/TSPAN13/MICB/RABEP1
B_Naive_Intermediate	D1	Hallmark	HALLMARK_PROTEIN_SECRETION	48	-0.232164	-0.760337	0.874339	0.962512	0.957018	0.957502	1793	tags=40%, list=29%, signal=28%	GBF1/RAB14/COPB1/VPS4B/COPB2/ARFIP1/NAPA/GALC/ARF1/RER1/CLCN3/BNIP3/TSG101/M6PR/SSPN/YKT6/LMAN1/ERGIC3/ARCN1
B_Naive_Intermediate	D1	Hallmark	HALLMARK_KRAS_SIGNALING_UP	59	-0.22559	-0.769199	0.877896	0.962512	0.957018	0.957502	1465	tags=25%, list=23%, signal=20%	ADAM17/IRF8/VWA5A/IKZF1/RBM4/FBXO4/PTBP2/ABCB1/STRN/PRDM1/PPP1R15A/PPBP/GNG11/AMMECR1/TNFAIP3
B_Naive_Intermediate	D1	Hallmark	HALLMARK_HEME_METABOLISM	83	0.20805	0.790973	0.899012	0.967652	0.957018	0.962615	497	tags=11%, list=8%, signal=10%	UCP2/EZH1/CDR2/ERMAP/ALAD/MAP2K3/HTATIP2/TRIM58/TSPAN5
B_Naive_Intermediate	D1	BTM	enriched in NK cells (I) (M7.2)	20	-0.249476	-0.679153	0.905052	0.967652	0.958317	0.962615	210	tags=35%, list=3%, signal=34%	GZMM/GNLY/GZMB/NKG7/GIMAP7/HOPX/PRKCH
B_Naive_Intermediate	D1	BTM	MHC-TLR7-TLR8 cluster (M146)	12	0.257009	0.630613	0.914757	0.967652	0.958317	0.962615	611	tags=17%, list=10%, signal=15%	HLA-DRA/HLA-DRB1
B_Naive_Intermediate	D1	Hallmark	HALLMARK_ADIPOGENESIS	91	-0.20524	-0.75352	0.938807	0.967652	0.957018	0.962615	1003	tags=16%, list=16%, signal=14%	ACADM/IDH3G/GRPEL1/ACO2/ACLY/ACOX1/DHRS7/DLD/POR/PRDX3/SSPN/CYC1/PLIN2/ADIPOR2/PHYH
B_Naive_Intermediate	D1	BTM	enriched in monocytes (II) (M11.0)	51	-0.212212	-0.703694	0.939548	0.967652	0.961398	0.962615	1441	tags=25%, list=23%, signal=20%	TNFAIP2/S100A11/NCF2/FCGR2A/FGL2/CSTA/ALOX5/DMXL2/MS4A6A/IL13RA1/MS4A7/KCTD12/TBXAS1
B_Naive_Intermediate	D1	Hallmark	HALLMARK_KRAS_SIGNALING_DN	26	-0.221389	-0.63978	0.94858	0.967652	0.957018	0.962615	784	tags=15%, list=12%, signal=14%	ZBTB16/SKIL/FGGY/SIDT1
B_Naive_Intermediate	D1	Hallmark	HALLMARK_ALLOGRAFT_REJECTION	81	0.196133	0.741627	0.957018	0.967652	0.957018	0.962615	942	tags=16%, list=15%, signal=14%	ETS1/GCNT1/HLA-DOB/IRF4/HLA-DRA/JAK2/HLA-DMA/IL12A/EIF4G3/IL4R/RPS9/CD79A/GLMN
B_Naive_Intermediate	D1	BTM	platelet activation (II) (M32.1)	13	-0.207954	-0.508873	0.97973	0.97973	0.97973	0.97463	4973	tags=100%, list=79%, signal=21%	MAP7D1/SIPA1/GNB2/ZYX/HGS/PKN1/PFN1/NBEAL2/GNAI2/MAP2K2/EHMT2/FLNA
B_Naive_Intermediate	D28	Hallmark	HALLMARK_ANDROGEN_RESPONSE	41	-0.551269	-1.82636	0.00114943	0.104598	0.054023	0.102843	1167	tags=41%, list=19%, signal=34%	RAB4A/UAP1/CCND3/GNAI3/ELL2/FKBP5/PTK2B/ANKH/XRCC6/ABHD2/SRF/ABCC4/HOMER2/SLC26A2/TNFAIP8/IDI1/SRP19
B_Naive_Intermediate	D28	BTM	enriched in B cells (I) (M47.0)	36	0.507098	1.59011	0.0163229	0.529368	0.383937	0.520489	972	tags=28%, list=15%, signal=24%	PPAPDC1B/TCL1A/FCRLA/FAM129C/KIAA0125/FCER2/CD200/CXCR5/CR2/EBF1
B_Naive_Intermediate	D28	BTM	T cell activation and signaling (M5.1)	10	0.716876	1.63418	0.0174517	0.529368	0.383937	0.520489	876	tags=50%, list=14%, signal=43%	HLA-DRA/HLA-DRB1/LCK/CD3E/PRKACB
B_Naive_Intermediate	D28	BTM	E2F1 targets (Q4) (M10.1)	10	-0.684692	-1.59553	0.0297453	0.676707	0.436265	0.665356	554	tags=60%, list=9%, signal=55%	STMN1/SLBP/KNTC1/ERBB2IP/MCM4/WEE1
B_Naive_Intermediate	D28	Hallmark	HALLMARK_MYC_TARGETS_V1	121	-0.326664	-1.31429	0.0414392	0.712528	0.86076	0.700577	1226	tags=26%, list=20%, signal=21%	CYC1/DDX21/SLC25A3/GSPT1/EIF3B/C1QBP/HNRNPA2B1/SERBP1/MCM7/SET/CDK2/PABPC1/USP1/PRPF31/XRCC6/EIF2S1/DUT/PSMD1/MCM4/NME1/TXNL4A/PABPC4/CBX3/ILF2/SYNCRIP/TCP1/EIF3J/SRSF2/PRDX3/DHX15/YWHAE
B_Naive_Intermediate	D28	BTM	immune activation - generic cluster (M37.0)	74	0.382851	1.36875	0.0469799	0.712528	0.516779	0.700577	505	tags=15%, list=8%, signal=14%	JUP/SAMHD1/NRGN/STX11/NUP37/TCL1A/GALNT6/LYZ/LGALS3/FOXO1/HLA-DRA
B_Naive_Intermediate	D28	Hallmark	HALLMARK_INTERFERON_GAMMA_RESPONSE	106	0.344387	1.30416	0.0588136	0.737537	0.86076	0.725167	873	tags=23%, list=14%, signal=20%	SAMHD1/NUP93/TRIM25/PNPT1/IFITM2/IFIT3/NMI/CD86/TAPBP/HLA-DRB1/MTHFD2/ICAM1/IL2RB/EIF2AK2/IL4R/IFIH1/IL18BP/STAT3/CASP3/GCH1/PELI1/SOCS3/IFITM3/CD74
B_Naive_Intermediate	D28	BTM	intracellular transport (M147)	14	-0.56734	-1.46124	0.0648384	0.737537	0.570578	0.725167	1340	tags=57%, list=21%, signal=45%	RAD21/VPS4B/PIKFYVE/CEP120/CLINT1/SIRT1/SEC63/PIK3C2A
B_Naive_Intermediate	D28	BTM	enriched in B cells (II) (M47.1)	24	0.488533	1.39793	0.078714	0.795886	0.577236	0.782537	972	tags=25%, list=15%, signal=21%	TCL1A/FCRLA/KIAA0125/CXCR5/CR2/EBF1
B_Naive_Intermediate	D28	Hallmark	HALLMARK_DNA_REPAIR	73	-0.334023	-1.23881	0.115357	0.962172	0.86076	0.946034	496	tags=18%, list=8%, signal=17%	DUT/NME1/RFC3/SDCBP/TAF9/GUK1/ELL/BRF2/ERCC5/SRSF6/ADA/POLE4/NT5C
B_Naive_Intermediate	D28	Hallmark	HALLMARK_UNFOLDED_PROTEIN_RESPONSE	66	0.345889	1.21452	0.149256	0.962172	0.86076	0.946034	1273	tags=23%, list=20%, signal=18%	GEMIN4/EXOSC1/RRP9/CNOT6/ARFGAP1/MTHFD2/EXOSC2/NFYA/ATP6V0D1/WIPI1/RPS14/YWHAZ/NFYB/DCTN1/HSPA5
B_Naive_Intermediate	D28	BTM	regulation of antigen presentation and immune response (M5.0)	39	0.39371	1.25243	0.149267	0.962172	0.932139	0.946034	978	tags=21%, list=16%, signal=17%	MNDA/HLA-DRA/CD86/HLA-DRB1/LCK/CD3E/JUN/CSK
B_Naive_Intermediate	D28	Hallmark	HALLMARK_MYOGENESIS	40	0.388298	1.24272	0.15423	0.962172	0.86076	0.946034	1202	tags=30%, list=19%, signal=24%	FLII/SH2B1/AKT2/TAGLN/PRNP/OCEL1/BIN1/GAA/CRAT/DAPK2/SIRT2/RB1
B_Naive_Intermediate	D28	Hallmark	HALLMARK_MYC_TARGETS_V2	30	0.416053	1.25121	0.157455	0.962172	0.86076	0.946034	745	tags=17%, list=12%, signal=15%	MYBBP1A/RRP9/CDK4/HK2/MPHOSPH10
B_Naive_Intermediate	D28	Hallmark	HALLMARK_WNT_BETA_CATENIN_SIGNALING	17	0.474102	1.24588	0.190476	0.962172	0.86076	0.946034	2085	tags=53%, list=33%, signal=35%	TCF7/ADAM17/MAML1/PPARD/CCND2/LEF1/TP53/PSEN2/KAT2A
B_Naive_Intermediate	D28	Hallmark	HALLMARK_ADIPOGENESIS	91	-0.296378	-1.14091	0.197714	0.962172	0.86076	0.946034	1369	tags=36%, list=22%, signal=29%	CS/SULT1A1/GPD2/MDH2/PDCD4/UBQLN1/CYC1/RTN3/PTCD3/PLIN2/DNAJC15/GPAM/DHRS7/DGAT1/RAB34/JAGN1/ACO2/ECHS1/SLC1A5/UQCRC1/POR/ESRRA/PEMT/ABCB8/CHCHD10/COQ9/STAT5A/CPT2/ACADM/ADIPOR2/PEX14/PRDX3/QDPR
B_Naive_Intermediate	D28	Hallmark	HALLMARK_INTERFERON_ALPHA_RESPONSE	42	0.36658	1.18616	0.200674	0.962172	0.86076	0.946034	873	tags=26%, list=14%, signal=23%	TRIM25/PNPT1/IFITM2/IFIT3/NMI/MVB12A/EIF2AK2/IL4R/IFIH1/IFITM3/CD74
B_Naive_Intermediate	D28	Hallmark	HALLMARK_TNFA_SIGNALING_VIA_NFKB	85	-0.288896	-1.09931	0.256218	0.962172	0.86076	0.946034	1446	tags=28%, list=23%, signal=22%	GADD45B/MAP2K3/RCAN1/IFNGR2/GPR183/KLF6/BCL2A1/NFKB1/TNIP2/SQSTM1/LITAF/DRAM1/FOSB/TAP1/NFE2L2/DDX58/STAT5A/EGR1/IL23A/SOD2/NR4A1/BIRC2/PLK2/TNFAIP8
B_Naive_Intermediate	D28	BTM	enriched in B cells (VI) (M69)	19	0.429293	1.16195	0.258232	0.962172	0.932139	0.946034	746	tags=21%, list=12%, signal=19%	PPAPDC1B/CD200/CXCR5/CR2
B_Naive_Intermediate	D28	BTM	Naive B cell surface signature (S8)	15	0.456309	1.15877	0.272608	0.962172	0.932139	0.946034	1455	tags=40%, list=23%, signal=31%	PPAPDC1B/CD200/GABBR1/SLC38A11/CXCR4/FAM26F
B_Naive_Intermediate	D28	Hallmark	HALLMARK_FATTY_ACID_METABOLISM	73	-0.295457	-1.09578	0.274182	0.962172	0.86076	0.946034	1449	tags=34%, list=23%, signal=27%	GLUL/RETSAT/LGALS1/GPD2/MDH2/ACAT2/S100A10/IDH3B/SDHA/ACSL4/MCEE/YWHAH/PTPRG/ACO2/ECHS1/HSD17B4/PDHB/ACSL1/HSP90AA1/CCDC58/CPT2/ACADM/ACADVL/ADIPOR2/IDI1
B_Naive_Intermediate	D28	Hallmark	HALLMARK_ALLOGRAFT_REJECTION	81	0.302499	1.09787	0.275111	0.962172	0.86076	0.946034	1222	tags=31%, list=19%, signal=25%	IL12A/GALNT1/HLA-DRA/CD86/TAPBP/FLNA/ICAM1/IL2RB/IL4R/RPS19/LCK/CD3E/CD96/ITGB2/CD74/CSK/JAK2/GZMA/BCL3/TRAF2/RPS3A/SOCS5/GZMB/GBP2/LY86
B_Naive_Intermediate	D28	Hallmark	HALLMARK_XENOBIOTIC_METABOLISM	59	0.322919	1.11051	0.275357	0.962172	0.86076	0.946034	820	tags=19%, list=13%, signal=16%	IDH1/JUP/AP4B1/MTHFD1/SLC35D1/PGRMC1/ETFDH/IGFBP4/ACOX3/GCH1/MCCC2
B_Naive_Intermediate	D28	Hallmark	HALLMARK_PEROXISOME	47	-0.326775	-1.11526	0.27924	0.962172	0.86076	0.946034	1157	tags=36%, list=18%, signal=30%	IDE/VPS4B/SLC25A17/ACSL4/YWHAH/PABPC1/FIS1/HSD17B4/ABCB4/ACSL1/MVP/SIAH1/SOD2/HRAS/PEX14/LONP2/IDI1
B_Naive_Intermediate	D28	BTM	enriched in antigen presentation (III) (M95.1)	13	0.460558	1.12574	0.316008	0.962172	0.932139	0.946034	859	tags=31%, list=14%, signal=27%	HLA-DRA/HLA-DRB1/ICAM1/ITGB2
B_Naive_Intermediate	D28	BTM	T cell activation (I) (M7.1)	20	0.406191	1.1108	0.316892	0.962172	0.932139	0.946034	957	tags=25%, list=15%, signal=21%	TCF7/IL7R/LCK/CD3E/PRKCH
B_Naive_Intermediate	D28	Hallmark	HALLMARK_KRAS_SIGNALING_UP	59	0.31272	1.07544	0.322761	0.962172	0.86076	0.946034	859	tags=19%, list=14%, signal=16%	JUP/AKT2/PPBP/KIF5C/ABCB1/ADAM17/SDCCAG8/SATB1/IL7R/LCP1/ITGB2
B_Naive_Intermediate	D28	Hallmark	HALLMARK_APICAL_JUNCTION	52	0.316585	1.06647	0.336976	0.962172	0.86076	0.946034	1466	tags=31%, list=23%, signal=24%	JUP/AKT2/AMIGO2/CD86/ICAM1/CTNND1/MPP5/PTEN/CRAT/IRS1/GNAI2/RHOF/MPZL1/ICAM2/EVL/SKAP2
B_Naive_Intermediate	D28	Hallmark	HALLMARK_G2M_CHECKPOINT	80	-0.27944	-1.05028	0.342706	0.962172	0.86076	0.946034	1351	tags=29%, list=22%, signal=23%	BRCA2/RAD21/MCM5/RBL1/NUP50/KIF20B/DMD/GSPT1/FOXN3/DKC1/SLC7A5/PRPF4B/TLE3/CKS1B/SQLE/NUP98/CDKN1B/LIG3/SYNCRIP/CENPF/SRSF2/CBX1/POLE
B_Naive_Intermediate	D28	Hallmark	HALLMARK_ESTROGEN_RESPONSE_LATE	52	-0.303299	-1.0561	0.347967	0.962172	0.86076	0.946034	781	tags=19%, list=12%, signal=17%	SLC7A5/FDFT1/FKBP4/ABHD2/BAG1/MAPK13/HOMER2/SLC26A2/ARL3/COX6C
B_Naive_Intermediate	D28	BTM	mitochondrial cluster (M235)	13	-0.422786	-1.06155	0.377664	0.962172	0.932139	0.946034	591	tags=15%, list=9%, signal=14%	TCHP/ACADM
B_Naive_Intermediate	D28	Hallmark	HALLMARK_P53_PATHWAY	82	-0.272631	-1.03174	0.379856	0.962172	0.871833	0.946034	1443	tags=38%, list=23%, signal=29%	CASP1/CD81/SAT1/CDKN1A/ABCC5/VAMP8/ABHD4/RETSAT/TAX1BP3/SESN1/FBXW7/ISCU/S100A10/CCND3/WWP1/TRIB3/HDAC3/PRMT2/DRAM1/TXNIP/SLC3A2/TAP1/CYFIP2/RALGDS/SLC19A2/HMOX1/UPP1/HRAS/ERCC5/PLK2/ADA
B_Naive_Intermediate	D28	BTM	golgi membrane (II) (M237)	10	0.470574	1.07271	0.384688	0.962172	0.932139	0.946034	721	tags=30%, list=11%, signal=27%	SLC35A3/ZDHHC17/GOLT1B
B_Naive_Intermediate	D28	BTM	CORO1A-DEF6 network (I) (M32.2)	10	0.466438	1.06329	0.397073	0.962172	0.932139	0.946034	282	tags=20%, list=4%, signal=19%	SH2B1/CCDC22
B_Naive_Intermediate	D28	BTM	enriched in monocytes (IV) (M118.0)	17	0.395754	1.03999	0.402446	0.962172	0.932139	0.946034	1152	tags=35%, list=18%, signal=29%	SAMHD1/LYZ/LGALS3/NAIP/HHEX/BCL6
B_Naive_Intermediate	D28	Hallmark	HALLMARK_E2F_TARGETS	86	-0.267232	-1.01881	0.404589	0.962172	0.871833	0.946034	873	tags=22%, list=14%, signal=19%	MCM7/ZW10/POP7/USP1/MMS22L/XRCC6/EIF2S1/DUT/CKS1B/MCM4/NME1/RFC3/SHMT1/CDKN1B/WEE1/SYNCRIP/SRSF2/POLE/POLE4
B_Naive_Intermediate	D28	Hallmark	HALLMARK_INFLAMMATORY_RESPONSE	60	0.296949	1.02334	0.408092	0.962172	0.871833	0.946034	813	tags=20%, list=13%, signal=18%	LTA/ABCA1/NMI/TAPBP/ICAM1/IL2RB/GABBR1/EIF2AK2/IL4R/GCH1/IL7R/LCK
B_Naive_Intermediate	D28	BTM	regulation of signal transduction (M3)	13	0.428584	1.04759	0.410358	0.962172	0.932139	0.946034	1152	tags=31%, list=18%, signal=25%	JUP/FOXO1/CD3E/BCL6
B_Naive_Intermediate	D28	Hallmark	HALLMARK_KRAS_SIGNALING_DN	26	0.345893	1.00985	0.435124	0.962172	0.889167	0.946034	1427	tags=27%, list=23%, signal=21%	TCL1A/SIDT1/GTF3C5/STAG3/MAST3/CCDC106/ZBTB16
B_Naive_Intermediate	D28	Hallmark	HALLMARK_BILE_ACID_METABOLISM	31	-0.310653	-0.971962	0.493679	0.962172	0.918402	0.946034	689	tags=23%, list=11%, signal=20%	HSD17B4/OPTN/ACSL1/PEX19/NPC1/LONP2/IDI1
B_Naive_Intermediate	D28	Hallmark	HALLMARK_PI3K_AKT_MTOR_SIGNALING	46	-0.285588	-0.969842	0.499657	0.962172	0.918402	0.946034	1116	tags=33%, list=18%, signal=27%	PRKAR2A/CFL1/TRIB3/PRKAG1/PIKFYVE/SQSTM1/CDK2/HSP90B1/TBK1/ITPR2/GSK3B/PTPN11/CDKN1B/HRAS/ECSIT
B_Naive_Intermediate	D28	BTM	mismatch repair (I) (M22.0)	13	0.395982	0.967898	0.510546	0.962172	0.932139	0.946034	1091	tags=31%, list=17%, signal=25%	POLA1/CENPK/SMC1A/FIGNL1
B_Naive_Intermediate	D28	Hallmark	HALLMARK_OXIDATIVE_PHOSPHORYLATION	109	-0.244102	-0.966561	0.531583	0.962172	0.918402	0.946034	1526	tags=33%, list=24%, signal=25%	MGST3/NDUFS8/NDUFA6/SUPV3L1/UQCRC2/RETSAT/OAT/MRPL11/CS/MDH2/FDX1/ISCU/CYC1/SLC25A3/ATP6V0B/IDH3B/COX5B/SDHA/BDH2/ACO2/ECHS1/MFN2/PDHB/NNT/SLC25A11/UQCRC1/POR/NDUFS2/ACADM/ACADVL/NDUFB4/PMPCA/MTRF1/CYB5A/PRDX3/COX6C
B_Naive_Intermediate	D28	Hallmark	HALLMARK_REACTIVE_OXYGEN_SPECIES_PATHWAY	25	-0.31696	-0.939997	0.538259	0.962172	0.918402	0.946034	538	tags=32%, list=9%, signal=29%	NDUFA6/LSP1/CDKN2D/FTL/ATOX1/NDUFS2/SOD2/NDUFB4
B_Naive_Intermediate	D28	BTM	Monocyte surface signature (S4)	19	0.344253	0.931776	0.553829	0.962172	0.932139	0.946034	359	tags=16%, list=6%, signal=15%	ABCA1/FCGR2A/TMEM154
B_Naive_Intermediate	D28	Hallmark	HALLMARK_HYPOXIA	69	0.268701	0.949323	0.554024	0.962172	0.918402	0.946034	1728	tags=38%, list=28%, signal=28%	PDK1/HK2/SIAH2/CITED2/NR3C1/ENO1/DUSP1/PRDX5/JUN/KLHL24/HK1/GAA/PDK3/SCARB1/TPI1/TPST2/HSPA5/SLC2A5/SLC2A3/CXCR4/JMJD6/GRHPR/VHL/FOS/CASP6/ENO2
B_Naive_Intermediate	D28	BTM	respiratory electron transport chain (mitochondrion) (M219)	13	-0.363257	-0.912082	0.571398	0.962172	0.932139	0.946034	1458	tags=38%, list=23%, signal=30%	UQCRC2/CYC1/COX5B/UQCRC1/COX6C
B_Naive_Intermediate	D28	BTM	T cell activation (II) (M7.3)	10	0.401124	0.914398	0.580972	0.962172	0.932139	0.946034	1028	tags=30%, list=16%, signal=25%	LCK/CD3E/GZMA
B_Naive_Intermediate	D28	Hallmark	HALLMARK_IL6_JAK_STAT3_SIGNALING	27	0.31191	0.917809	0.582193	0.962172	0.918402	0.946034	951	tags=26%, list=15%, signal=22%	GRB2/IL6ST/IL4R/STAT3/SOCS3/JUN/BAK1
B_Naive_Intermediate	D28	Hallmark	HALLMARK_NOTCH_SIGNALING	11	-0.369273	-0.887182	0.603481	0.962172	0.918402	0.946034	774	tags=18%, list=12%, signal=16%	SKP1/FBXW11
B_Naive_Intermediate	D28	BTM	cell cycle (I) (M4.1)	28	0.301998	0.896859	0.616391	0.962172	0.932139	0.946034	704	tags=18%, list=11%, signal=16%	DHFR/POLA1/MYBL2/PTTG1/CENPK
B_Naive_Intermediate	D28	Hallmark	HALLMARK_CHOLESTEROL_HOMEOSTASIS	33	0.290621	0.894631	0.618696	0.962172	0.918402	0.946034	1151	tags=24%, list=18%, signal=20%	PMVK/FBXO6/LGALS3/STARD4/ACSS2/ANTXR2/PDK3/ALCAM
B_Naive_Intermediate	D28	Hallmark	HALLMARK_EPITHELIAL_MESENCHYMAL_TRANSITION	28	0.300427	0.892195	0.625295	0.962172	0.918402	0.946034	1025	tags=21%, list=16%, signal=18%	TAGLN/MAGEE1/IGFBP4/FLNA/JUN/AREG
B_Naive_Intermediate	D28	BTM	translation initiation factor 3 complex (M245)	10	-0.370644	-0.863705	0.635352	0.962172	0.932139	0.946034	1077	tags=30%, list=17%, signal=25%	EEF1G/EIF3E/UXT
B_Naive_Intermediate	D28	BTM	enriched in B cells (III) (M47.2)	16	0.335945	0.867134	0.645179	0.962172	0.932139	0.946034	2175	tags=50%, list=35%, signal=33%	FCRLA/KIAA0125/HHEX/HLA-DQA1/CD180/FCRL3/TPD52/HLA-DOA
B_Naive_Intermediate	D28	BTM	cell cycle, ATP binding (M144)	12	-0.350044	-0.860955	0.646884	0.962172	0.932139	0.946034	2124	tags=67%, list=34%, signal=44%	NEK7/RBM7/MCTS1/UBA3/RAD21/VPS4B/CCNC/ERBB2IP
B_Naive_Intermediate	D28	BTM	enriched in antigen presentation (II) (M95.0)	15	0.339868	0.863076	0.648968	0.962172	0.932139	0.946034	859	tags=20%, list=14%, signal=17%	HLA-DRA/HLA-DRB1/ITGB2
B_Naive_Intermediate	D28	BTM	DC surface signature (S5)	20	-0.303968	-0.854111	0.675418	0.962172	0.932139	0.946034	840	tags=20%, list=13%, signal=17%	CD58/CRIM1/HLA-DQB1/GPR137B
B_Naive_Intermediate	D28	Hallmark	HALLMARK_COAGULATION	24	-0.292227	-0.859487	0.676035	0.962172	0.943378	0.946034	2104	tags=54%, list=34%, signal=36%	CSRP1/LAMP2/ARF4/RABIF/PLEK/MSRB2/CFD/LGMN/USP11/PREP/ISCU/CTSB/GNB2
B_Naive_Intermediate	D28	Hallmark	HALLMARK_COMPLEMENT	85	-0.236602	-0.900325	0.682444	0.962172	0.943378	0.946034	538	tags=22%, list=9%, signal=21%	GPD2/PREP/FDX1/CALM1/AKAP10/USP16/CTSB/GNAI3/CBLB/ATOX1/CALM3/RNF4/GCA/DOCK9/KLK1/GNB2/SIRT6/USP8/SH2B3
B_Naive_Intermediate	D28	BTM	regulation of transcription, transcription factors (M213)	11	0.355683	0.833331	0.685315	0.962172	0.932139	0.946034	810	tags=18%, list=13%, signal=16%	ZDHHC17/KIAA1468
B_Naive_Intermediate	D28	BTM	B cell surface signature (S2)	42	0.26383	0.853684	0.70874	0.962172	0.932139	0.946034	980	tags=19%, list=16%, signal=16%	ITM2C/CD200/HLA-DRA/CXCR5/GABBR1/CR2/SCN3A/SLC44A5
B_Naive_Intermediate	D28	Hallmark	HALLMARK_UV_RESPONSE_UP	65	-0.236979	-0.861103	0.747011	0.962172	0.956128	0.946034	1366	tags=29%, list=22%, signal=23%	DNAJB1/SULT1A1/RAB27A/DDX21/E2F5/CCND3/DGAT1/SQSTM1/CDK2/FKBP4/FOSB/TAP1/ARRB2/EIF5/HMOX1/SOD2/NR4A1/CDC34/GGH
B_Naive_Intermediate	D28	Hallmark	HALLMARK_PROTEIN_SECRETION	48	0.252851	0.838255	0.748048	0.962172	0.956128	0.946034	1040	tags=19%, list=17%, signal=16%	SCAMP3/ABCA1/ARF1/MON2/COPB1/NAPG/ARFGEF1/CLCN3/RAB2A
B_Naive_Intermediate	D28	Hallmark	HALLMARK_MTORC1_SIGNALING	101	0.231084	0.86785	0.754695	0.962172	0.956128	0.946034	1567	tags=31%, list=25%, signal=23%	IDH1/DHFR/RRP9/CCNG1/PSMC6/PDK1/HK2/PSMC2/STARD4/ACACA/MTHFD2/ENO1/ITGB2/PSMB5/DAPP1/TOMM40/TPI1/HSPA5/MCM2/NAMPT/CYB5B/SLC2A3/PNO1/CXCR4/PITPNB/CANX/SKAP2/ACLY/PSMC4/HMGCS1/TM7SF2
B_Naive_Intermediate	D28	BTM	cell cycle (III) (M103)	23	-0.277232	-0.805521	0.765632	0.962172	0.932139	0.946034	1340	tags=39%, list=21%, signal=31%	RAD21/MCM5/RBL1/E2F5/MCM7/CDK2/MCM4/CDKN1B/WEE1
B_Naive_Intermediate	D28	Hallmark	HALLMARK_ESTROGEN_RESPONSE_EARLY	54	-0.240137	-0.841909	0.777057	0.962172	0.956128	0.946034	944	tags=22%, list=15%, signal=19%	FKBP5/KDM4B/INPP5F/SLC7A5/TGIF2/FDFT1/FKBP4/ABHD2/SLC19A2/BAG1/SLC26A2/ARL3
B_Naive_Intermediate	D28	BTM	enriched in T cells (I) (M7.0)	24	-0.270704	-0.796185	0.780392	0.962172	0.932139	0.946034	275	tags=17%, list=4%, signal=16%	NKG7/GZMM/GIMAP7/FLT3LG
B_Naive_Intermediate	D28	BTM	platelet activation (II) (M32.1)	13	0.313384	0.766003	0.780979	0.962172	0.932139	0.946034	1926	tags=54%, list=31%, signal=37%	FLNA/MLF2/GNAI2/MAP7D1/NBEAL2/SIPA1/HGS
B_Naive_Intermediate	D28	Hallmark	HALLMARK_APOPTOSIS	71	-0.228044	-0.841407	0.793383	0.962172	0.956128	0.946034	1826	tags=35%, list=29%, signal=25%	MADD/BMF/BCL10/CASP1/VDAC2/TNFSF10/SAT1/CDKN1A/GADD45B/RETSAT/PDCD4/PTK2/PPP3R1/BRCA1/SQSTM1/CDK2/ANKH/TXNIP/TAP1/IGF2R/DNAJC3/CDKN1B/HMOX1/WEE1/SOD2
B_Naive_Intermediate	D28	BTM	transcription regulation in cell development (M49)	11	-0.310849	-0.746817	0.794311	0.962172	0.932139	0.946034	1057	tags=27%, list=17%, signal=23%	STMN1/BRCA1/SOD2
B_Naive_Intermediate	D28	BTM	cell division - E2F transcription network (M4.8)	10	-0.318765	-0.742812	0.796276	0.962172	0.932139	0.946034	498	tags=100%, list=8%, signal=92%	PRKDC/DNMT1/NASP/RFC5/RNASEH2A/RANBP1/TOPBP1/MAD2L1/MCM4
B_Naive_Intermediate	D28	BTM	E2F1 targets (Q3) (M10.0)	15	-0.288393	-0.757902	0.797945	0.962172	0.932139	0.946034	1707	tags=53%, list=27%, signal=39%	STMN1/ZNF367/HMGA1/MAP4K1/TLE4/ERBB2IP/MCM4/WEE1
B_Naive_Intermediate	D28	BTM	enriched in NK cells (I) (M7.2)	20	0.279847	0.765292	0.806972	0.962172	0.932139	0.946034	1257	tags=35%, list=20%, signal=28%	IL2RB/CD96/PRKCH/GZMA/GZMH/GZMB/HOPX
B_Naive_Intermediate	D28	BTM	MHC-TLR7-TLR8 cluster (M146)	12	0.309866	0.741472	0.810371	0.962172	0.932139	0.946034	873	tags=25%, list=14%, signal=22%	HLA-DRA/HLA-DRB1/CD74
B_Naive_Intermediate	D28	BTM	cell cycle and transcription (M4.0)	77	0.22953	0.826651	0.812287	0.962172	0.932139	0.946034	540	tags=12%, list=9%, signal=11%	DHFR/MNDA/POLA1/SEMA4A/FCGR2A/MYBL2/PTTG1/EZH2/CD86
B_Naive_Intermediate	D28	BTM	Resting dendritic cell surface signature (S10)	19	-0.27273	-0.757388	0.821584	0.962172	0.932139	0.946034	671	tags=16%, list=11%, signal=14%	CRIM1/HLA-DQB1/GPR137B
B_Naive_Intermediate	D28	Hallmark	HALLMARK_GLYCOLYSIS	68	0.229478	0.808899	0.833161	0.962172	0.976361	0.946034	1176	tags=21%, list=19%, signal=17%	IDH1/SLC35A3/PYGB/HK2/DLD/RPE/ECD/CITED2/GMPPA/ENO1/PDK3/AK3/TPI1/TPST1
B_Naive_Intermediate	D28	Hallmark	HALLMARK_MITOTIC_SPINDLE	92	0.219685	0.813107	0.857435	0.962172	0.976361	0.946034	1622	tags=32%, list=26%, signal=24%	PLEKHG2/GEMIN4/FGD6/STK38L/NET1/ALS2/NEDD9/FLNA/ARFGEF1/CSNK1D/ROCK1/SMC1A/RAPGEF5/BIN1/CD2AP/HOOK3/RHOF/LATS1/CLIP2/SOS1/KATNA1/RICTOR/ARHGEF3/ARHGEF7/PREX1/ATG4B/TUBD1/TAOK2/MID1IP1
B_Naive_Intermediate	D28	BTM	platelet activation (I) (M32.0)	13	-0.275336	-0.691327	0.871057	0.962172	0.932139	0.946034	819	tags=23%, list=13%, signal=20%	NR1H2/POR/GNB2
B_Naive_Intermediate	D28	Hallmark	HALLMARK_UV_RESPONSE_DN	44	0.233568	0.758836	0.872493	0.962172	0.976361	0.946034	1124	tags=23%, list=18%, signal=19%	BMPR1A/SMAD3/CITED2/NR3C1/DUSP1/MIOS/ATXN1/SYNJ2/PTEN/IRS1
B_Naive_Intermediate	D28	BTM	mitotic cell cycle - DNA replication (M4.4)	10	-0.287003	-0.668799	0.877595	0.962172	0.932139	0.946034	1301	tags=50%, list=21%, signal=40%	RPA2/MCM5/MCM7/CDK2/MCM4
B_Naive_Intermediate	D28	BTM	enriched in monocytes (II) (M11.0)	51	0.228131	0.765334	0.878488	0.962172	0.932139	0.946034	540	tags=8%, list=9%, signal=7%	NRGN/MNDA/FCGR2A/CD86
B_Naive_Intermediate	D28	BTM	plasma cells & B cells, immunoglobulins (M156.0)	15	-0.260713	-0.685157	0.889769	0.962172	0.932139	0.946034	1183	tags=47%, list=19%, signal=38%	FCRL2/CPNE5/P2RX5/E2F5/PCDH9/ABCB4/ADAM28
B_Naive_Intermediate	D28	Hallmark	HALLMARK_SPERMATOGENESIS	25	0.241014	0.697218	0.898732	0.962172	0.982335	0.946034	531	tags=12%, list=8%, signal=11%	PHKG2/CLPB/EZH2
B_Naive_Intermediate	D28	Hallmark	HALLMARK_HEME_METABOLISM	83	-0.198618	-0.752197	0.945284	0.987476	0.982589	0.970913	645	tags=17%, list=10%, signal=15%	CCND3/CTSB/ELL2/GAPVD1/HTATIP2/NNT/OPTN/CROCCP2/CCDC28A/BPGM/SDCBP/TCEA1/MXI1/DAAM1
B_Naive_Intermediate	D28	Hallmark	HALLMARK_APICAL_SURFACE	10	0.247081	0.563243	0.954963	0.987476	0.982589	0.970913	1767	tags=50%, list=28%, signal=36%	IL2RB/ATP8B1/AKAP7/APP/MDGA1
B_Naive_Intermediate	D28	Hallmark	HALLMARK_IL2_STAT5_SIGNALING	82	-0.194034	-0.734297	0.96307	0.987476	0.982589	0.970913	1477	tags=29%, list=24%, signal=23%	XBP1/BCL2/GADD45B/PIM1/BMPR2/LRIG1/KLF6/PLIN2/CCND3/P4HA1/UMPS/SWAP70/ITGAE/IL2RA/NT5E/HIPK2/SLC1A5/FGL2/CD48/IGF2R/TNFRSF1B/PTRH2/CDC42SE2/FLT3LG
B_Naive_Intermediate	D28	BTM	cell adhesion (GO) (M117)	12	-0.219981	-0.541058	0.970962	0.987476	0.987476	0.970913	236	tags=33%, list=4%, signal=32%	PLEK/BCL2/PSTPIP1/CD300A
B_Naive_Intermediate	D28	Hallmark	HALLMARK_TGF_BETA_SIGNALING	21	0.196122	0.543722	0.982589	0.987476	0.982589	0.970913	479	tags=10%, list=8%, signal=9%	BMPR1A/SMAD3
B_Naive_Intermediate	D28	BTM	Activated (LPS) dendritic cell surface signature (S11)	11	-0.19997	-0.480428	0.987476	0.987476	0.987476	0.970913	919	tags=45%, list=15%, signal=39%	IL13RA1/LAMP2/F11R/IFI6/CD58
B_Naive_Intermediate	Baseline	Hallmark	HALLMARK_TGF_BETA_SIGNALING	21	0.584414	1.67121	0.0110159	0.522234	0.358527	0.513474	783	tags=33%, list=12%, signal=29%	SMURF1/SMAD3/HIPK2/JUNB/ENG/PPM1A/KLF10
B_Naive_Intermediate	Baseline	BTM	enriched in B cells (II) (M47.1)	24	0.536347	1.5799	0.0189691	0.522234	0.588845	0.513474	397	tags=25%, list=6%, signal=24%	TCL1A/PNOC/CD79B/FCRLA/CD79A/PLEKHG1
B_Naive_Intermediate	Baseline	Hallmark	HALLMARK_ALLOGRAFT_REJECTION	81	0.370673	1.40559	0.0289347	0.522234	0.358527	0.513474	1231	tags=30%, list=20%, signal=24%	CSK/IFNAR2/BCL3/HLA-DRA/CD74/STAT1/CD79A/CD8A/GZMB/RPS3A/IL2RA/HIF1A/BCL10/IL12A/JAK2/ITGB2/EIF3J/RPS9/HLA-DMB/TAPBP/HLA-DMA/EIF5A/HLA-E/HLA-A
B_Naive_Intermediate	Baseline	Hallmark	HALLMARK_HYPOXIA	69	0.384538	1.42028	0.0301464	0.522234	0.358527	0.513474	543	tags=16%, list=9%, signal=15%	PRDX5/SLC2A3/GRHPR/JUN/ZFP36/HK1/SCARB1/PLAC8/EXT1/TNFAIP3/DUSP1
B_Naive_Intermediate	Baseline	Hallmark	HALLMARK_APOPTOSIS	71	-0.389077	-1.40389	0.0338002	0.522234	0.358527	0.513474	400	tags=25%, list=6%, signal=24%	TAP1/WEE1/PEA15/MADD/ANKH/DNAJA1/VDAC2/CFLAR/BRCA1/DNAJC3/BCL2L2/IGF2R/PTK2/SPTAN1/TXNIP/PSEN2/BIRC3/SOD2
B_Naive_Intermediate	Baseline	BTM	enriched in T cells (I) (M7.0)	24	0.510509	1.50379	0.034433	0.522234	0.588845	0.513474	581	tags=17%, list=9%, signal=15%	GZMM/IL7R/GZMB/PTPRCAP
B_Naive_Intermediate	Baseline	Hallmark	HALLMARK_KRAS_SIGNALING_UP	59	0.377523	1.35305	0.0575972	0.523139	0.358527	0.514364	851	tags=25%, list=14%, signal=22%	IL7R/JUP/SDCCAG8/BPGM/TRIB2/RABGAP1L/PPBP/CAB39L/GYPC/TNFAIP3/ENG/MMD/ITGB2/KIF5C/MMP11
B_Naive_Intermediate	Baseline	Hallmark	HALLMARK_APICAL_JUNCTION	52	0.386307	1.35113	0.0618491	0.523139	0.358527	0.514364	1321	tags=35%, list=21%, signal=28%	JUP/VASP/ARPC2/PTEN/INPPL1/CD99/MAP4K2/VCAN/CAP1/GNAI2/RAC2/TAOK2/SKAP2/YWHAH/ARHGEF6/HRAS/AKT2/MVD
B_Naive_Intermediate	Baseline	Hallmark	HALLMARK_WNT_BETA_CATENIN_SIGNALING	17	-0.543728	-1.4431	0.0687573	0.523139	0.358527	0.514364	924	tags=35%, list=15%, signal=30%	TP53/AXIN1/RBPJ/PPARD/ADAM17/PSEN2
B_Naive_Intermediate	Baseline	Hallmark	HALLMARK_TNFA_SIGNALING_VIA_NFKB	85	0.337361	1.29171	0.0723469	0.523139	0.358527	0.514364	1229	tags=29%, list=20%, signal=24%	SLC2A3/CD83/IL7R/BCL3/JUN/ZFP36/SMAD3/TNIP2/NFKBIA/IER2/TNFAIP3/DUSP1/JUNB/DUSP2/GADD45B/EIF1/KLF10/TNFAIP2/KYNU/FOS/PNRC1/NR4A1/BCL6/IL6ST/CCND1
B_Naive_Intermediate	Baseline	Hallmark	HALLMARK_COAGULATION	24	-0.487801	-1.41123	0.0723991	0.523139	0.358527	0.514364	1063	tags=38%, list=17%, signal=31%	RAC1/CTSB/CRIP2/SIRT2/RABIF/MSRB2/LTA4H/ARF4/CPQ
B_Naive_Intermediate	Baseline	Hallmark	HALLMARK_IL2_STAT5_SIGNALING	82	0.338541	1.2864	0.0762823	0.523139	0.358527	0.514364	682	tags=16%, list=11%, signal=14%	IFITM3/SLC2A3/CD83/LRIG1/NOP2/CD79B/PHTF2/RABGAP1L/HIPK2/IL2RA/GADD45B/RHOH/XBP1
B_Naive_Intermediate	Baseline	BTM	regulation of transcription, transcription factors (M213)	11	0.585967	1.40325	0.0936239	0.523139	0.588845	0.514364	249	tags=27%, list=4%, signal=26%	CCNT2/STAG2/ZDHHC17
B_Naive_Intermediate	Baseline	BTM	platelet activation (II) (M32.1)	13	0.551973	1.3886	0.097512	0.523139	0.588845	0.514364	1156	tags=38%, list=18%, signal=31%	MLF2/MAP2K2/GNAI2/HGS/PKN1
B_Naive_Intermediate	Baseline	BTM	enriched in B cells (I) (M47.0)	36	0.404495	1.31003	0.10191	0.523139	0.588845	0.514364	507	tags=22%, list=8%, signal=21%	TCL1A/PNOC/CD79B/FCRLA/CD79A/PLEKHG1/FCER2/STAP1
B_Naive_Intermediate	Baseline	Hallmark	HALLMARK_BILE_ACID_METABOLISM	31	-0.43302	-1.32621	0.104002	0.523139	0.418086	0.514364	1207	tags=42%, list=19%, signal=34%	IDI1/PAOX/ALDH9A1/ATXN1/PHYH/ABCD3/PEX1/PEX16/NPC1/LIPE/PEX6/GNPAT/LONP2
B_Naive_Intermediate	Baseline	Hallmark	HALLMARK_G2M_CHECKPOINT	80	0.327627	1.24037	0.106745	0.523139	0.418086	0.514364	1366	tags=38%, list=22%, signal=30%	CUL5/BCL3/KIF20B/CKS1B/SMAD3/KPNB1/FOXN3/SMC4/DKC1/HIF1A/YTHDC1/CBX1/LBR/HMGN2/NASP/PDS5B/MNAT1/PTTG1/CENPF/POLE/RPS6KA5/RBL1/LMNB1/RAD23B/SMARCC1/CCND1/SMC1A/MT2A/HIRA/CKS2
B_Naive_Intermediate	Baseline	BTM	T cell activation (I) (M7.1)	20	0.473265	1.33129	0.11059	0.523139	0.588845	0.514364	781	tags=25%, list=12%, signal=22%	IL7R/CD5/CD8A/RHOH/SLAMF1
B_Naive_Intermediate	Baseline	BTM	enriched in B cells (III) (M47.2)	16	0.506149	1.34767	0.110637	0.523139	0.588845	0.514364	278	tags=19%, list=4%, signal=18%	PNOC/HHEX/FCRLA
B_Naive_Intermediate	Baseline	Hallmark	HALLMARK_INTERFERON_GAMMA_RESPONSE	106	0.304452	1.2036	0.117258	0.523139	0.423933	0.514364	739	tags=17%, list=12%, signal=15%	UPP1/IFITM2/IFITM3/IFNAR2/BST2/ZNFX1/CD74/BPGM/STAT1/NFKBIA/HLA-DRB1/TNFAIP3/HIF1A/NLRC5/JAK2/IRF2/STAT3/NUP93
B_Naive_Intermediate	Baseline	BTM	golgi membrane (II) (M237)	10	0.580044	1.35224	0.120724	0.523139	0.588845	0.514364	358	tags=20%, list=6%, signal=19%	ZDHHC17/C3orf58
B_Naive_Intermediate	Baseline	BTM	immune activation - generic cluster (M37.0)	74	0.325449	1.21558	0.132914	0.537538	0.588845	0.528522	1144	tags=26%, list=18%, signal=21%	UPP1/JUP/TCL1A/HLA-DRA/MARCH3/SLC19A2/CR1/SMC4/PSD3/MYO7B/ENG/GALNT6/S100A8/SAC3D1/FAM46A/CHI3L2/VNN2/BCL6/ADAP2
B_Naive_Intermediate	Baseline	BTM	mitochondrial cluster (M235)	13	-0.537112	-1.32513	0.137704	0.537538	0.588845	0.528522	916	tags=38%, list=15%, signal=33%	ACADM/DNAJA3/ALG8/POP5/ALDH6A1
B_Naive_Intermediate	Baseline	Hallmark	HALLMARK_FATTY_ACID_METABOLISM	73	0.325252	1.2108	0.141768	0.537538	0.475936	0.528522	1109	tags=26%, list=18%, signal=22%	HCCS/ACSS1/GRHPR/ACO2/APEX1/GLUL/MCEE/ERP29/IDH1/HMGCS1/MDH1/FH/CPT2/D2HGDH/UROD/ACSL4/MLYCD/YWHAH/ACOT2
B_Naive_Intermediate	Baseline	BTM	cell adhesion (GO) (M117)	12	-0.539776	-1.30248	0.154949	0.564015	0.588845	0.554555	226	tags=17%, list=4%, signal=16%	BCL2/CD300A
B_Naive_Intermediate	Baseline	Hallmark	HALLMARK_IL6_JAK_STAT3_SIGNALING	27	0.409838	1.23933	0.16442	0.572124	0.515184	0.562528	773	tags=22%, list=12%, signal=20%	JUN/STAT1/IL2RA/STAT3/IL10RB/GRB2
B_Naive_Intermediate	Baseline	BTM	transcription regulation in cell development (M49)	11	-0.541529	-1.27765	0.174197	0.572124	0.588845	0.562528	548	tags=27%, list=9%, signal=25%	MSH2/BRCA1/SOD2
B_Naive_Intermediate	Baseline	BTM	CORO1A-DEF6 network (I) (M32.2)	10	-0.558221	-1.28269	0.176038	0.572124	0.588845	0.562528	534	tags=30%, list=9%, signal=27%	STXBP2/CCDC22/BRD2
B_Naive_Intermediate	Baseline	BTM	mismatch repair (I) (M22.0)	13	-0.50461	-1.24494	0.198286	0.607991	0.588845	0.597793	861	tags=31%, list=14%, signal=27%	CENPK/MSH2/FIGNL1/POLD3
B_Naive_Intermediate	Baseline	BTM	Monocyte surface signature (S4)	19	-0.45163	-1.232	0.200743	0.607991	0.588845	0.597793	751	tags=26%, list=12%, signal=23%	MFSD1/PYCARD/FCGR2A/PTAFR/SPNS1
B_Naive_Intermediate	Baseline	Hallmark	HALLMARK_EPITHELIAL_MESENCHYMAL_TRANSITION	28	0.389422	1.18894	0.207118	0.607991	0.602953	0.597793	605	tags=21%, list=10%, signal=19%	JUN/WIPF1/IGFBP4/TNFAIP3/GADD45B/VCAN
B_Naive_Intermediate	Baseline	Hallmark	HALLMARK_ANDROGEN_RESPONSE	41	-0.359872	-1.17079	0.221755	0.625995	0.602953	0.615495	1259	tags=34%, list=20%, signal=27%	NCOA4/IDI1/GPD1L/ANKH/ABCC4/ADRM1/ELOVL5/INSIG1/TNFAIP8/SPCS3/GNAI3/ITGAV/FKBP5/ABHD2
B_Naive_Intermediate	Baseline	BTM	cell cycle (I) (M4.1)	28	0.378735	1.15631	0.241465	0.625995	0.608308	0.615495	913	tags=25%, list=15%, signal=21%	KIF20B/CKS1B/KIF18A/SMC4/RFC5/PTTG1/CENPF
B_Naive_Intermediate	Baseline	BTM	regulation of antigen presentation and immune response (M5.0)	39	0.349111	1.15076	0.243568	0.625995	0.608308	0.615495	435	tags=15%, list=7%, signal=14%	CSK/HLA-DRA/JUN/VASP/NFKBIA/HLA-DRB1
B_Naive_Intermediate	Baseline	Hallmark	HALLMARK_NOTCH_SIGNALING	11	-0.503854	-1.18876	0.251685	0.625995	0.602953	0.615495	1136	tags=36%, list=18%, signal=30%	RBX1/NOTCH2/PPARD/PSEN2
B_Naive_Intermediate	Baseline	BTM	Resting dendritic cell surface signature (S10)	19	-0.428692	-1.16942	0.255473	0.625995	0.608308	0.615495	884	tags=32%, list=14%, signal=27%	SPINT2/HLA-DQB1/MFSD1/CD86/GPR137B/PSEN2
B_Naive_Intermediate	Baseline	BTM	T cell activation and signaling (M5.1)	10	0.506369	1.18049	0.263581	0.625995	0.608308	0.615495	435	tags=20%, list=7%, signal=19%	HLA-DRA/HLA-DRB1
B_Naive_Intermediate	Baseline	Hallmark	HALLMARK_ESTROGEN_RESPONSE_EARLY	54	-0.325022	-1.11674	0.268191	0.625995	0.602953	0.615495	928	tags=26%, list=15%, signal=22%	MYBL1/SYBU/TGIF2/CHPT1/SYNGR1/ELOVL5/MAST4/MYBBP1A/FDFT1/BCL2/TOB1/ADD3/FKBP5/ABHD2
B_Naive_Intermediate	Baseline	BTM	MHC-TLR7-TLR8 cluster (M146)	12	0.470473	1.15751	0.28147	0.625995	0.608308	0.615495	1231	tags=50%, list=20%, signal=40%	HLA-DRA/CD74/HLA-DRB1/HLA-E/HLA-DPA1/HLA-A
B_Naive_Intermediate	Baseline	Hallmark	HALLMARK_PI3K_AKT_MTOR_SIGNALING	46	0.32565	1.11245	0.284541	0.625995	0.602953	0.615495	773	tags=22%, list=12%, signal=19%	ARHGDIA/GSK3B/PTEN/CAB39L/CFL1/ARF1/ACTR2/PDK1/TRIB3/GRB2
B_Naive_Intermediate	Baseline	Hallmark	HALLMARK_ESTROGEN_RESPONSE_LATE	52	-0.323696	-1.10582	0.286766	0.625995	0.602953	0.615495	777	tags=21%, list=12%, signal=19%	CHPT1/ELOVL5/SNX10/MOCS2/IMPA2/FDFT1/BCL2/TOB1/ADD3/FKBP5/ABHD2
B_Naive_Intermediate	Baseline	BTM	enriched in antigen presentation (III) (M95.1)	13	0.452991	1.13959	0.290329	0.625995	0.608308	0.615495	1672	tags=54%, list=27%, signal=40%	HLA-DRA/HLA-DRB1/ITGB2/HLA-DMB/HLA-DMA/LAPTM5/CD53
B_Naive_Intermediate	Baseline	Hallmark	HALLMARK_KRAS_SIGNALING_DN	26	0.371088	1.11355	0.299855	0.625995	0.602953	0.615495	1590	tags=35%, list=25%, signal=26%	TCL1A/MAST3/GTF3C5/SLC16A7/MX1/SIDT1/ENTPD7/MSH5/PLAG1
B_Naive_Intermediate	Baseline	BTM	Naive B cell surface signature (S8)	15	0.429254	1.12217	0.304162	0.625995	0.608325	0.615495	1541	tags=40%, list=25%, signal=30%	SLC38A11/FAM26F/CD200/HLA-DMA/TSPAN13/PPAPDC1B
B_Naive_Intermediate	Baseline	Hallmark	HALLMARK_DNA_REPAIR	73	0.286924	1.06812	0.314678	0.625995	0.602953	0.615495	1046	tags=26%, list=17%, signal=22%	ERCC5/DAD1/NFX1/APRT/POLD4/ADA/UPF3B/RALA/POLL/POLR2G/RFC5/AK3/GTF3C5/SAC3D1/SF3A3/GTF2H5/SUPT4H1/REV3L/TAF9
B_Naive_Intermediate	Baseline	Hallmark	HALLMARK_INTERFERON_ALPHA_RESPONSE	42	0.324227	1.08508	0.317145	0.625995	0.602953	0.615495	153	tags=10%, list=2%, signal=9%	IFITM2/IFITM3/BST2/CD74
B_Naive_Intermediate	Baseline	Hallmark	HALLMARK_REACTIVE_OXYGEN_SPECIES_PATHWAY	25	0.365214	1.08851	0.331884	0.625995	0.602953	0.615495	760	tags=32%, list=12%, signal=28%	TXNRD2/HHEX/NDUFS2/SCAF4/JUNB/PRDX1/LAMTOR5/SBNO2
B_Naive_Intermediate	Baseline	Hallmark	HALLMARK_XENOBIOTIC_METABOLISM	59	0.29713	1.06492	0.333548	0.625995	0.602953	0.615495	961	tags=19%, list=15%, signal=16%	UPP1/JUP/ACO2/MTHFD1/IGFBP4/IDH1/TMEM97/ACOX3/COMT/AHCY/KYNU
B_Naive_Intermediate	Baseline	BTM	enriched in NK cells (I) (M7.2)	20	0.387635	1.09042	0.337074	0.625995	0.631364	0.615495	428	tags=10%, list=7%, signal=9%	GZMM/GZMB
B_Naive_Intermediate	Baseline	BTM	respiratory electron transport chain (mitochondrion) (M219)	13	0.427013	1.07424	0.367978	0.665207	0.631364	0.654049	402	tags=23%, list=6%, signal=22%	COX6C/UQCRFS1/COX5B
B_Naive_Intermediate	Baseline	BTM	cell cycle (III) (M103)	23	-0.371154	-1.06142	0.374634	0.665207	0.631364	0.654049	1178	tags=26%, list=19%, signal=21%	WEE1/E2F5/MAD2L1/RAD21/ANAPC10/ATR
B_Naive_Intermediate	Baseline	BTM	enriched in monocytes (II) (M11.0)	51	-0.305518	-1.04198	0.383644	0.665207	0.631364	0.654049	1124	tags=25%, list=18%, signal=21%	TBXAS1/TFEC/MARCH1/MS4A7/NCF2/CD86/SCPEP1/IL13RA1/CYBB/IMPA2/FCGR2A/PTAFR/CSTA
B_Naive_Intermediate	Baseline	BTM	enriched in monocytes (IV) (M118.0)	17	0.390914	1.05497	0.387428	0.665207	0.631364	0.654049	2145	tags=47%, list=34%, signal=31%	HHEX/HLA-DMB/BCL6/C1orf162/LY96/SAMHD1/RNASE6/AMICA1
B_Naive_Intermediate	Baseline	BTM	E2F1 targets (Q3) (M10.0)	15	-0.404185	-1.03675	0.410479	0.691733	0.635025	0.68013	1178	tags=27%, list=19%, signal=22%	WEE1/EZH2/MAP4K1/ARHGAP6
B_Naive_Intermediate	Baseline	BTM	regulation of signal transduction (M3)	13	0.410197	1.03194	0.418539	0.692492	0.635025	0.680877	1329	tags=46%, list=21%, signal=36%	JUP/PSD3/ENG/BCL6/ADAP2/TIAM2
B_Naive_Intermediate	Baseline	Hallmark	HALLMARK_PEROXISOME	47	-0.300432	-1.0068	0.44548	0.714852	0.764791	0.702862	1075	tags=23%, list=17%, signal=20%	ALDH9A1/ATXN1/ACOT8/ABCD3/ELOVL5/MVP/MSH2/PEX6/GNPAT/LONP2/SOD2
B_Naive_Intermediate	Baseline	BTM	enriched in antigen presentation (II) (M95.0)	15	0.384618	1.00549	0.453807	0.714852	0.665584	0.702862	680	tags=20%, list=11%, signal=18%	HLA-DRA/HLA-DRB1/ITGB2
B_Naive_Intermediate	Baseline	Hallmark	HALLMARK_CHOLESTEROL_HOMEOSTASIS	33	0.314829	1.00051	0.45562	0.714852	0.764791	0.702862	1911	tags=52%, list=30%, signal=36%	STARD4/TM7SF2/HMGCS1/ACSS2/TRIB3/TMEM97/ANTXR2/LGMN/PNRC1/CPEB2/MVD/FDPS/LSS/ACAT2/STX5/FBXO6/ANXA5
B_Naive_Intermediate	Baseline	BTM	cell cycle and transcription (M4.0)	77	0.262663	0.987724	0.470087	0.72505	0.667221	0.712889	1047	tags=26%, list=17%, signal=22%	NCF1/KIF20B/SEMA4A/CKS1B/KIF18A/SLC15A3/KCTD12/VCAN/PLBD1/RFC5/PTTG1/TNFAIP2/RNASEH2A/GRN/CENPF/FCN1/KYNU/CFD/RAD51AP1/LMNB1
B_Naive_Intermediate	Baseline	Hallmark	HALLMARK_MYC_TARGETS_V2	30	0.315576	0.978498	0.490984	0.73497	0.795733	0.722643	979	tags=20%, list=16%, signal=17%	NOP2/DCTPP1/DUSP2/CBX3/TMEM97/TBRG4
B_Naive_Intermediate	Baseline	BTM	cell cycle, ATP binding (M144)	12	0.396538	0.975607	0.492672	0.73497	0.677424	0.722643	378	tags=17%, list=6%, signal=16%	CUL5/UBA3
B_Naive_Intermediate	Baseline	BTM	Activated (LPS) dendritic cell surface signature (S11)	11	0.396532	0.949598	0.528047	0.775036	0.704062	0.762037	1961	tags=64%, list=31%, signal=44%	ANTXR2/LAMP2/RNF144B/CD40/IL3RA/TMCC3/CSF2RB
B_Naive_Intermediate	Baseline	Hallmark	HALLMARK_HEME_METABOLISM	83	0.251379	0.958292	0.539655	0.779501	0.841482	0.766427	540	tags=16%, list=9%, signal=15%	GMPS/BPGM/HAGH/LRP10/MFHAS1/BACH1/RIOK3/CROCCP2/GYPC/SLC11A2/NNT/ERMAP/USP15
B_Naive_Intermediate	Baseline	Hallmark	HALLMARK_P53_PATHWAY	82	0.250737	0.952757	0.55502	0.789169	0.841482	0.775932	987	tags=18%, list=16%, signal=16%	UPP1/ERCC5/JUN/HINT1/WWP1/SLC19A2/ADA/RB1/CCNG1/ABAT/TRIB3/RPL18/BLCAP/STOM/FOS
B_Naive_Intermediate	Baseline	Hallmark	HALLMARK_UNFOLDED_PROTEIN_RESPONSE	66	0.250689	0.917736	0.627228	0.872051	0.9008	0.857425	682	tags=18%, list=11%, signal=16%	DNAJB9/NHP2/EIF4EBP1/BANF1/WIPI1/SEC11A/CKS1B/DKC1/EXOSC2/PAIP1/NFYB/XBP1
B_Naive_Intermediate	Baseline	Hallmark	HALLMARK_UV_RESPONSE_DN	44	0.267062	0.902305	0.632477	0.872051	0.9008	0.857425	1196	tags=25%, list=19%, signal=20%	RUNX1/SLC22A18/SMAD3/PTEN/DUSP1/YTHDC1/TGFBR2/SYNJ2/NEK7/MRPS31/SIPA1L1
B_Naive_Intermediate	Baseline	BTM	cell division - E2F transcription network (M4.8)	10	0.366666	0.854798	0.65493	0.87277	0.811536	0.858131	873	tags=30%, list=14%, signal=26%	RFC5/NASP/RNASEH2A
B_Naive_Intermediate	Baseline	BTM	platelet activation (I) (M32.0)	13	-0.343269	-0.846891	0.672579	0.87277	0.811536	0.858131	1251	tags=31%, list=20%, signal=25%	PPP1CA/POR/NUCB1/CCDC22
B_Naive_Intermediate	Baseline	BTM	DC surface signature (S5)	20	0.30377	0.854504	0.679657	0.87277	0.811536	0.858131	112	tags=10%, list=2%, signal=10%	CD83/SLC36A1
B_Naive_Intermediate	Baseline	Hallmark	HALLMARK_GLYCOLYSIS	68	0.242549	0.894719	0.681225	0.87277	0.916621	0.858131	785	tags=13%, list=13%, signal=12%	ALG1/NDUFV3/AKR1A1/EXT1/IDH1/VCAN/MDH1/AK3/NASP
B_Naive_Intermediate	Baseline	Hallmark	HALLMARK_MITOTIC_SPINDLE	92	0.231379	0.895115	0.700176	0.87277	0.916621	0.858131	1047	tags=17%, list=17%, signal=15%	ARHGEF7/MAP3K11/ARHGDIA/KIF20B/ARHGEF3/CD2AP/SMC4/NEDD9/WASF1/LATS1/SAC3D1/UXT/CENPF/SSH2/TAOK2/LMNB1
B_Naive_Intermediate	Baseline	Hallmark	HALLMARK_OXIDATIVE_PHOSPHORYLATION	109	-0.229567	-0.892938	0.707095	0.87277	0.916621	0.858131	1157	tags=26%, list=18%, signal=21%	BDH2/ACADSB/IDH3A/OAT/OGDH/POR/ACADM/HSPA9/BCKDHA/NDUFS6/COX10/COX7A2L/CYB5A/MGST3/VDAC2/PHYH/MRPS11/ATP6V0E1/SLC25A3/UQCRB/HADHB/DLD/MFN2/PDHX/SURF1/HADHA/SDHD/ALDH6A1
B_Naive_Intermediate	Baseline	BTM	T cell activation (II) (M7.3)	10	0.349573	0.81495	0.71167	0.87277	0.811536	0.858131	781	tags=20%, list=12%, signal=18%	PTPRCAP/SLAMF1
B_Naive_Intermediate	Baseline	BTM	translation initiation factor 3 complex (M245)	10	0.348262	0.811894	0.716499	0.87277	0.811536	0.858131	1994	tags=70%, list=32%, signal=48%	EEF1B2/UXT/EIF3H/EIF3E/EIF3G/EIF3K/EIF3F
B_Naive_Intermediate	Baseline	BTM	intracellular transport (M147)	14	-0.324467	-0.815355	0.719316	0.87277	0.811536	0.858131	753	tags=43%, list=12%, signal=38%	VPS4B/G3BP2/NUP133/RAD21/PIK3C2A/PIKFYVE
B_Naive_Intermediate	Baseline	Hallmark	HALLMARK_E2F_TARGETS	86	-0.231017	-0.862147	0.751949	0.891865	0.916621	0.876906	947	tags=23%, list=15%, signal=20%	USP1/TP53/BRCA2/WEE1/EED/TFRC/MAD2L1/POP7/EZH2/ZW10/PRKDC/RAD21/MSH2/POLD3/BRCA1/SYNCRIP/HNRNPD/ILF3/POLE4/SHMT1
B_Naive_Intermediate	Baseline	Hallmark	HALLMARK_MYOGENESIS	40	0.252482	0.835119	0.757804	0.891865	0.916621	0.876906	598	tags=15%, list=10%, signal=14%	DMPK/CNN3/DAPK2/RB1/MYL6B/GADD45B
B_Naive_Intermediate	Baseline	Hallmark	HALLMARK_COMPLEMENT	85	-0.229523	-0.855646	0.764456	0.891865	0.916621	0.876906	1716	tags=33%, list=27%, signal=24%	PDP1/CASP1/KCNIP2/RCE1/USP16/CASP3/SPOCK2/DGKG/PSMB9/CTSH/GZMA/CA2/APOBEC3F/PRCP/CD59/CEBPB/CTSB/EHD1/KLK1/RAF1/RABIF/L3MBTL4/LTA4H/MSRB1/BRPF3/GNAI3/HSPA1A/CPQ
B_Naive_Intermediate	Baseline	Hallmark	HALLMARK_MTORC1_SIGNALING	101	-0.223096	-0.857209	0.780103	0.898599	0.916621	0.883527	1327	tags=28%, list=21%, signal=22%	PPIA/DHFR/ADIPOR2/TOMM40/ACTR3/IDI1/P4HA1/EEF1E1/TFRC/UCHL5/HSPA9/PSMD14/COPS5/ENO1/GAPDH/CYP51A1/PSMC6/ELOVL5/INSIG1/CCT6A/ABCF2/SLC1A5/LTA4H/RRP9/FKBP2/ADD3/QDPR/CACYBP
B_Naive_Intermediate	Baseline	Hallmark	HALLMARK_ADIPOGENESIS	91	-0.223474	-0.842673	0.801101	0.909096	0.918335	0.893848	977	tags=18%, list=16%, signal=15%	POR/ACADM/NKIRAS1/BCKDHA/MGST3/PHYH/SLC1A5/STAT5A/RTN3/DHRS7/GPHN/LIPE/DLD/TOB1/PLIN2/QDPR
B_Naive_Intermediate	Baseline	BTM	plasma cells & B cells, immunoglobulins (M156.0)	15	0.286071	0.74786	0.815431	0.909096	0.889846	0.893848	723	tags=20%, list=12%, signal=18%	GNG7/STAP1/ITM2C
B_Naive_Intermediate	Baseline	Hallmark	HALLMARK_MYC_TARGETS_V1	121	-0.214468	-0.846337	0.825554	0.909096	0.923834	0.893848	942	tags=16%, list=15%, signal=14%	MAD2L1/MRPL23/HSP90AB1/PSMD14/COPS5/PSMC6/SLC25A3/BUB3/SF3B3/LSM7/UBE2L3/PSMB2/SYNCRIP/RRP9/UBA2/HNRNPD/FBL/AIMP2/XPOT
B_Naive_Intermediate	Baseline	BTM	mitotic cell cycle - DNA replication (M4.4)	10	0.310983	0.724988	0.829175	0.909096	0.889846	0.893848	4326	tags=100%, list=69%, signal=31%	CDK2/MCM2/RPA2/PRIM1/MCM6/MCM5/MCM7/C1orf112/MCM4/POLA1
B_Naive_Intermediate	Baseline	Hallmark	HALLMARK_SPERMATOGENESIS	25	-0.244492	-0.714452	0.883217	0.949554	0.939331	0.933628	1151	tags=32%, list=18%, signal=26%	PHKG2/ZC3H14/JAM3/STRBP/PEBP1/IFT88/EZH2/CHFR
B_Naive_Intermediate	Baseline	Hallmark	HALLMARK_APICAL_SURFACE	10	-0.289937	-0.666225	0.886946	0.949554	0.939331	0.933628	2468	tags=60%, list=39%, signal=36%	MDGA1/NCOA6/AKAP7/NTNG1/ADIPOR2/BRCA1
B_Naive_Intermediate	Baseline	BTM	B cell surface signature (S2)	42	0.217708	0.728597	0.913544	0.955648	0.957046	0.939619	1216	tags=24%, list=19%, signal=19%	HLA-DRA/CD79B/CD79A/ITM2C/FAM26F/CD200/HLA-DMA/TSPAN13/TMEM156/HLA-DPA1
B_Naive_Intermediate	Baseline	Hallmark	HALLMARK_PROTEIN_SECRETION	48	0.211859	0.730301	0.92251	0.955648	0.939331	0.939619	1214	tags=25%, list=19%, signal=20%	COPE/GNAS/DNM1L/NAPA/ARF1/YKT6/GALC/OCRL/LAMP2/SCAMP3/CLTA/SGMS1
B_Naive_Intermediate	Baseline	Hallmark	HALLMARK_INFLAMMATORY_RESPONSE	60	-0.210529	-0.73856	0.924143	0.955648	0.939331	0.939619	1264	tags=22%, list=20%, signal=17%	SRI/CD82/BEST1/CCR7/ATP2C1/ADRM1/SLC31A1/ABI1/RAF1/CYBB/LTA/GNAI3/PTAFR
B_Naive_Intermediate	Baseline	Hallmark	HALLMARK_UV_RESPONSE_UP	65	-0.204205	-0.725996	0.939331	0.96044	0.939331	0.944331	1658	tags=26%, list=26%, signal=19%	CDC5L/CASP3/GCH1/CYB5B/CA2/DNAJB1/TAP1/PSMC3/PPP1R2/E2F5/TFRC/MRPL23/DNAJA1/CDC34/TGFBRAP1/HLA-F/SOD2
B_Naive_Intermediate	Baseline	BTM	enriched in B cells (VI) (M69)	19	0.21467	0.596305	0.962341	0.973034	0.984721	0.956714	324	tags=11%, list=5%, signal=10%	CD79B/CD79A
B_Naive_Intermediate	Baseline	BTM	E2F1 targets (Q4) (M10.1)	10	0.187739	0.437672	0.995372	0.995372	0.995372	0.978677	5098	tags=100%, list=81%, signal=19%	NASP/ERBB2IP/STMN1/PRIM1/SLBP/SKP2/MCM4/RANBP1/KNTC1/WEE1
CD4_CM	Baseline	Hallmark	HALLMARK_MYC_TARGETS_V1	158	0.465186	1.89123	0.000177778	0.0275556	0.00888889	0.0248889	2744	tags=42%, list=26%, signal=32%	PSMA4/CYC1/SET/SF3A1/PPIA/EIF4A1/PABPC1/SRSF3/SNRPA1/STARD7/PGK1/EIF2S2/TRIM28/XPOT/HNRNPR/PSMD7/HSP90AB1/MCM7/COX5A/CCT2/ACP1/CTPS1/PSMA1/MRPL23/NOP56/MAD2L1/LDHA/RFC4/UBE2L3/PPM1G/HNRNPD/NPM1/KPNA2/GSPT1/EIF3B/EXOSC7/SLC25A3/HNRNPC/RANBP1/IFRD1/C1QBP/TUFM/MRPL9/CBX3/MCM2/HDAC2/GLO1/YWHAE/TRA2B/CCT7/RPS3/AP3S1/DUT/NHP2/RPS2/SRSF7/HNRNPA3/RPLP0/HDDC2/SRPK1/SRM/ERH/CCNA2/SNRPD2/RSL1D1/ODC1/RPL22
CD4_CM	Baseline	BTM	cell cycle (I) (M4.1)	69	0.495088	1.76757	0.00036543	0.0283208	0.0383702	0.0255801	2588	tags=48%, list=25%, signal=36%	ANLN/KIF18A/HELLS/POLE2/TIPIN/NUF2/CENPH/TIMELESS/MAD2L1/RFC4/BRCA1/PRIM1/NCAPG2/PRKAR2B/CKS1B/KIF15/MCM10/NCAPH/RANBP1/UBE2C/SKA3/MCM2/UBE2S/DNA2/FBXO5/GINS2/ESPL1/NDC80/CDK1/BUB1/TACC3/CCNA2/SMC4
CD4_CM	Baseline	BTM	cell cycle and transcription (M4.0)	183	0.363837	1.50466	0.00211864	0.0861278	0.077027	0.0777928	2962	tags=37%, list=28%, signal=27%	WDR76/SIRPA/LILRA1/SYK/SLC11A1/ANLN/CEBPA/CDCA7/KIF18A/CSF1R/HELLS/TGFBI/POLE2/TIPIN/NCF2/LILRA2/FCN1/NUF2/CD302/CENPH/TIMELESS/MAD2L1/RNASEH2A/RFC4/LGALS2/BRCA1/PRIM1/NCAPG2/PTAFR/WHSC1/CKS1B/KIF15/MCM10/CPPED1/NCAPH/UBE2C/GGH/SKA3/UBE2T/S100A9/KYNU/FES/MCM2/UBE2S/APOBEC3B/DNA2/FBXO5/GINS2/PLBD1/ESPL1/NDC80/CDK1/BUB1/NCF1/CCR1/TACC3/CCNA2/LMO2/TK1/CPVL/AIF1/AOAH/KIAA0101/MYBL2/LRRC25/PAICS/KIF14
CD4_CM	Baseline	BTM	KLF12 targets network (M32.3)	12	0.754042	1.8151	0.00286917	0.0861278	0.077027	0.0777928	2399	tags=75%, list=23%, signal=58%	RHOG/GNB2/HGS/PPP2R1A/NBEAL2/POR/GNAI2/CORO1A/UBE2M
CD4_CM	Baseline	BTM	platelet activation (I) (M32.0)	19	0.658313	1.77934	0.00365666	0.0861278	0.077027	0.0777928	2604	tags=68%, list=25%, signal=52%	H1FX/CCDC22/GNB2/HGS/PPP2R1A/PFN1/POR/GNAI2/CORO1A/NUCB1/TGFB1/UBE2M/AKT1
CD4_CM	Baseline	BTM	cell division in stimulated CD4 T cells (M4.6)	11	0.760207	1.78174	0.00366795	0.0861278	0.077027	0.0777928	2167	tags=64%, list=21%, signal=51%	ANLN/CDCA7/POLE2/BRCA1/NCAPG2/UBE2T/GINS2
CD4_CM	Baseline	Hallmark	HALLMARK_ESTROGEN_RESPONSE_EARLY	111	0.396503	1.53001	0.00416742	0.0861278	0.104186	0.0777928	2216	tags=32%, list=21%, signal=26%	BAG1/ELF1/RRP12/NXT1/SEC14L2/TGIF2/SIAH2/RAPGEFL1/TIPARP/PMAIP1/MED13L/CBFA2T3/BLVRB/KLF10/SLC16A1/PPIF/GLA/UNC119/CHPT1/CCND1/SYNGR1/PRSS23/ITPK1/WWC1/UGCG/KDM4B/B4GALT1/SCNN1A/RASGRP1/BHLHE40/SNX24/KRT18/SLC37A1/SLC26A2/CLIC3/CD44
CD4_CM	Baseline	BTM	platelet activation (II) (M32.1)	20	0.649874	1.77568	0.0044453	0.0861278	0.0777928	0.0777928	1327	tags=45%, list=13%, signal=39%	MAP7D1/SIPA1/MLF2/PKN1/MAP2K2/GNB2/HGS/NBEAL2/PFN1
CD4_CM	Baseline	BTM	respiratory electron transport chain (mitochondrion) (M219)	17	0.649038	1.70793	0.00980204	0.14519	0.129223	0.131139	2106	tags=53%, list=20%, signal=42%	CYC1/UQCRFS1/COX5A/UQCRH/COX5B/UQCRC2/COX6A1/COX8A/UQCRC1
CD4_CM	Baseline	BTM	T cell activation (IV) (M52)	11	0.71416	1.67382	0.00984556	0.14519	0.129223	0.131139	2502	tags=55%, list=24%, signal=42%	LCK/LAG3/CD5/LPXN/GFI1/SELL
CD4_CM	Baseline	Hallmark	HALLMARK_INTERFERON_GAMMA_RESPONSE	165	0.344159	1.40553	0.0103038	0.14519	0.17173	0.131139	3290	tags=44%, list=31%, signal=30%	MT2A/LCP2/LAP3/HLA-DMA/SOCS3/PML/STAT3/VAMP5/CD74/IFITM3/GCH1/TAPBP/RNF213/PSME2/PDE4B/PELI1/PNPT1/NMI/IFITM2/GZMA/CASP8/PSMA3/IFI35/ARL4A/GBP4/CD38/OGFR/IRF7/CASP7/MTHFD2/IRF5/TNFAIP3/ISG15/IRF9/CASP1/LGALS3BP/SP110/IFI27/IFIT2/IFIT3/IRF8/PSMB8/IRF1/IRF4/PSMB10/IFI44/CD69/ZNFX1/EPSTI1/PSME1/PFKP/CASP4/CCL5/TRIM14/RBCK1/DDX60/RIPK1/HLA-A/UBE2L6/IFI44L/NOD1/PTPN2/NAMPT/NCOA3/IFI30/ARID5B/NLRC5/PIM1/HLA-DQA1/SRI/ZBP1/IL2RB
CD4_CM	Baseline	BTM	cell division (stimulated CD4+ T cells) (M46)	14	0.662354	1.65778	0.0143023	0.184738	0.162347	0.16686	2847	tags=64%, list=27%, signal=47%	CDCA7/GNB4/DHCR24/GGH/APOBEC3B/CDK1/TST/MYB/KIAA0101
CD4_CM	Baseline	BTM	respiratory electron transport chain (mitochondrion) (M231)	10	0.707468	1.61627	0.0164219	0.191724	0.162347	0.17317	1510	tags=50%, list=14%, signal=43%	UQCRFS1/ATP5C1/COX5A/NDUFB1/NDUFS3
CD4_CM	Baseline	BTM	chemokines and inflammatory molecules in myeloid cells (M86.0)	11	0.691847	1.62152	0.0183398	0.191724	0.162347	0.17317	1580	tags=55%, list=15%, signal=46%	CCL4/BCL2A1/GCH1/PDE4B/TRAF1/TNFAIP3
CD4_CM	Baseline	BTM	chaperonin mediated protein folding (I) (M204.0)	12	0.679783	1.63635	0.0185539	0.191724	0.162347	0.17317	959	tags=33%, list=9%, signal=30%	FBXW2/CCT2/CCT8/NOP56
CD4_CM	Baseline	BTM	MAPK, RAS signaling (M100)	10	0.6936	1.58459	0.0235703	0.228338	0.190376	0.20624	2604	tags=80%, list=25%, signal=60%	RAC2/MAP2K2/RASGRP4/ARRB2/RASGRP2/MAP4K1/TGFB1/AKT1
CD4_CM	Baseline	Hallmark	HALLMARK_APICAL_JUNCTION	97	0.367684	1.39346	0.0269196	0.245443	0.336495	0.221691	2057	tags=28%, list=20%, signal=23%	TSC1/IRS1/MAPK11/SIRPA/MVD/SYK/SYMPK/NEXN/YWHAH/RAC2/TGFBI/VASP/ACTB/INSIG1/MAP4K2/PFN1/RHOF/TRAF1/EVL/TAOK2/PLCG1/VAV2/GNAI2/B4GALT1/DSC1/ARPC2/PKD1
CD4_CM	Baseline	BTM	transmembrane transport (I) (M87)	10	0.683389	1.56126	0.0309119	0.266186	0.231839	0.240426	838	tags=30%, list=8%, signal=28%	VDR/SLC11A1/NLRP3
CD4_CM	Baseline	BTM	transmembrane transport (II) (M191)	11	-0.647735	-1.54433	0.0408544	0.324506	0.279951	0.293103	1078	tags=82%, list=10%, signal=73%	SIRT1/NUP54/ATP11C/ATP8A1/KCNQ1/AXIN2/ACSL5/SLC12A2/MDFIC
CD4_CM	Baseline	BTM	mitotic cell division (M6)	12	0.63592	1.53076	0.044759	0.324506	0.279951	0.293103	2376	tags=50%, list=23%, signal=39%	KIF18A/NUF2/CENPH/MAD2L1/NDC80/BUB1
CD4_CM	Baseline	Hallmark	HALLMARK_MTORC1_SIGNALING	152	0.320599	1.29598	0.0455276	0.324506	0.381571	0.293103	1565	tags=22%, list=15%, signal=19%	PSMA4/ARPC5L/PPIA/STARD4/GPI/ALDOA/MTHFD2L/G6PD/PGK1/SC5D/SLC2A3/EIF2S2/TCEA1/ASNS/NFIL3/PHGDH/PSME3/TPI1/HSPA5/LDHA/UCHL5/GLA/PITPNB/SHMT2/INSIG1/RAB1A/DHCR24/SCD/PSMA3/GAPDH/SEC11A/IFRD1/MTHFD2/SLC6A6
CD4_CM	Baseline	BTM	respiratory electron transport chain (mitochondrion) (M238)	15	0.596603	1.52163	0.046059	0.324506	0.279951	0.293103	1956	tags=40%, list=19%, signal=33%	ATP5D/NDUFB6/UQCRH/ATP5I/NDUFA6/ATP5O
CD4_CM	Baseline	Hallmark	HALLMARK_TNFA_SIGNALING_VIA_NFKB	135	0.327483	1.30048	0.0503338	0.327759	0.381571	0.29604	2113	tags=32%, list=20%, signal=26%	YRDC/TNFSF9/SIK1/CCL4/MAP3K8/DUSP5/SOCS3/BCL2A1/GADD45A/SLC2A3/TIPARP/GCH1/RHOB/FOSL2/ATF3/NFIL3/PDE4B/KLF10/EIF1/REL/RELB/SGK1/CSF1/DRAM1/JUNB/GADD45B/CCND1/DNAJB4/TRAF1/NFAT5/BTG3/TNFAIP3/SLC2A6/MAP2K3/KYNU/PNRC1/TNIP2/B4GALT1/SLC16A6/NR4A2/BHLHE40/IFIT2/RNF19B
CD4_CM	Baseline	BTM	intracellular transport (M147)	10	0.654597	1.49548	0.054289	0.327759	0.279951	0.29604	1414	tags=40%, list=13%, signal=35%	EXOC1/NUP133/G3BP2/TMX1
CD4_CM	Baseline	BTM	DNA repair (M76)	15	0.58492	1.49184	0.0549239	0.327759	0.279951	0.29604	2793	tags=33%, list=27%, signal=24%	POLE2/RFC4/BRCA1/MRE11A/FANCG
CD4_CM	Baseline	BTM	mitotic cell cycle - DNA replication (M4.4)	17	0.558609	1.46997	0.0584278	0.327759	0.279951	0.29604	1826	tags=41%, list=17%, signal=34%	POLE2/MCM7/PRIM1/KIF15/MCM10/MCM8/MCM2
CD4_CM	Baseline	BTM	CORO1A-DEF6 network (I) (M32.2)	17	0.558321	1.46921	0.05862	0.327759	0.279951	0.29604	2399	tags=53%, list=23%, signal=41%	ATP5D/SIPA1/H1FX/CCDC22/HGS/SH2B1/CORO1A/TGFB1/UBE2M
CD4_CM	Baseline	BTM	enriched in neutrophils (I) (M37.1)	19	0.541432	1.46342	0.0600462	0.327759	0.279951	0.29604	1497	tags=32%, list=14%, signal=27%	NCF4/BASP1/PTAFR/REPS2/FCGR3A/MANSC1
CD4_CM	Baseline	BTM	enriched in cell cycle (M167)	13	0.604845	1.48752	0.0613226	0.327759	0.279951	0.29604	1262	tags=38%, list=12%, signal=34%	RBM38/SESN3/PPP2R1A/STRADB/GSPT1
CD4_CM	Baseline	Hallmark	HALLMARK_E2F_TARGETS	128	0.323743	1.27746	0.0654206	0.332682	0.381571	0.300487	2974	tags=40%, list=28%, signal=29%	SNRPB/PRPS1/MLH1/HELLS/TIPIN/PNN/MCM7/CCNE1/RFC1/ANP32E/CTPS1/TIMELESS/NOP56/MAD2L1/RNASEH2A/BRCA1/RBBP7/HNRNPD/KPNA2/GSPT1/CKS1B/RANBP1/TP53/MTHFD2/UBE2T/LBR/HMGA1/MCM2/UBE2S/SHMT1/TRA2B/SMC3/NASP/SMC1A/ESPL1/CDK1/DUT/DCTPP1/RAD21/BRMS1L/TACC3/SMC4/CDC25B/PMS2/TK1/SLBP/DNMT1/MYBL2/DDX39A/PAICS/TFRC
CD4_CM	Baseline	Hallmark	HALLMARK_FATTY_ACID_METABOLISM	109	-0.322754	-1.27703	0.0674928	0.332682	0.381571	0.300487	1636	tags=24%, list=16%, signal=20%	GPD2/ACAA1/HSDL2/HSD17B4/CBR3/PDHB/CPT2/ECHS1/HCCS/ALDH3A2/GCDH/ACSL5/GSTZ1/CPT1A/NBN/ECI1/HPGD/S100A10/ECI2/SDHD/ACOX1/SUCLG2/ACADM/MLYCD/ACSS1/CPOX
CD4_CM	Baseline	Hallmark	HALLMARK_INTERFERON_ALPHA_RESPONSE	86	0.349519	1.29556	0.0686828	0.332682	0.381571	0.300487	3092	tags=44%, list=29%, signal=31%	ELF1/LAP3/CNP/CD74/IFITM3/PSME2/TRIM5/PNPT1/NMI/IFITM2/CSF1/CASP8/PSMA3/IFI35/IFITM1/GBP4/OGFR/IRF7/ISG15/IRF9/CASP1/LGALS3BP/SP110/IFI27/IFIT2/IFIT3/PSMB8/IRF1/IFI44/SELL/EPSTI1/PSME1/TRIM14/DDX60/UBE2L6/IFI44L/NUB1/IFI30
CD4_CM	Baseline	Hallmark	HALLMARK_OXIDATIVE_PHOSPHORYLATION	150	0.304633	1.22934	0.0883563	0.415007	0.420966	0.374845	1916	tags=27%, list=18%, signal=22%	CYC1/UQCRFS1/SLC25A5/GPI/IDH3A/BAX/RHOT1/NDUFB6/DLD/SDHA/MDH2/OGDH/COX5A/UQCRH/ATP6V1G1/COX5B/COX10/LDHA/PDHA1/TIMM8B/NDUFB1/NDUFS2/NDUFB7/NDUFA9/UQCRC2/SLC25A3/CASP7/ISCA1/NDUFS3/MDH1/TIMM10/SUPV3L1/POR/COX6A1/COX8A/ACO2/IDH3B/SLC25A4/MTRR/NDUFA6
CD4_CM	Baseline	Hallmark	HALLMARK_G2M_CHECKPOINT	120	0.31771	1.24051	0.0926126	0.419706	0.420966	0.37909	2886	tags=41%, list=27%, signal=30%	PRPF4B/SLC7A1/MT2A/DBF4/PML/LIG3/MAD2L1/HMGN2/HNRNPD/KPNA2/GSPT1/CCND1/ODF2/CKS1B/KIF15/CUL3/UBE2C/LBR/SFPQ/HMGA1/MCM2/CHMP1A/UBE2S/YTHDC1/FBXO5/TRA2B/GINS2/NASP/SMC1A/ABL1/ESPL1/NDC80/CDK1/TGFB1/BUB1/RAD21/CCNT1/NUP98/AMD1/TACC3/CCNA2/SMC4/ATF5/CDC25B/ODC1/E2F3/MYBL2/CUL1/DDX39A
CD4_CM	Baseline	BTM	cell division - E2F transcription network (M4.8)	15	0.545275	1.39072	0.0971285	0.419706	0.40015	0.37909	3022	tags=53%, list=29%, signal=38%	TIMELESS/MAD2L1/RNASEH2A/RANBP1/MCM2/NASP/DNMT1/E2F7
CD4_CM	Baseline	BTM	viral sensing & immunity; IRF2 targets network (II) (M111.1)	10	0.611813	1.39774	0.10085	0.419706	0.40015	0.37909	2407	tags=50%, list=23%, signal=39%	TNFSF13B/CASP1/IFIT2/PSMB8/PSMB10
CD4_CM	Baseline	BTM	enriched in monocytes (IV) (M118.0)	29	-0.43463	-1.32887	0.102307	0.419706	0.40015	0.37909	1573	tags=28%, list=15%, signal=24%	SMARCD3/EMILIN2/F5/C1orf162/CD4/LGALS3/DPYD/SLC24A4
CD4_CM	Baseline	BTM	leukocyte activation and migration (M45)	11	0.594434	1.39321	0.102896	0.419706	0.40015	0.37909	328	tags=18%, list=3%, signal=18%	LCK/INPP5D
CD4_CM	Baseline	BTM	BCR signaling (M54)	10	0.603816	1.37947	0.112249	0.446117	0.420933	0.402945	512	tags=30%, list=5%, signal=29%	SYK/INPP5D/RAC2
CD4_CM	Baseline	BTM	Monocyte surface signature (S4)	47	-0.373739	-1.27046	0.121311	0.463316	0.429569	0.418479	1940	tags=32%, list=18%, signal=26%	VNN2/GLIPR1/EMR2/SLC40A1/MFSD1/MCTP1/SIRPB1/TNFSF12/TMTC2/KCNQ1/C1orf162/CD4/C10orf54/KCNE3/SLC24A4
CD4_CM	Baseline	BTM	T & B cell development, activation (M62.0)	22	-0.462932	-1.32129	0.122734	0.463316	0.429569	0.418479	2396	tags=36%, list=23%, signal=28%	SH2D1A/CSRP2/NAV1/CD9/GPM6B/RGL1/CAMK2D/TRAT1
CD4_CM	Baseline	Hallmark	HALLMARK_COMPLEMENT	113	0.309571	1.19721	0.131641	0.463316	0.51036	0.418479	1835	tags=26%, list=17%, signal=21%	RHOG/LCK/LCP2/WAS/CSRP1/LAP3/DUSP5/CALM3/FCN1/HSPA5/GNB4/KIF2A/CPQ/GNB2/XPNPEP1/GZMA/PFN1/CASP9/IRF7/CASP7/SPOCK2/PHEX/TNFAIP3/CTSS/S100A9/KYNU/GMFB/CASP1/GNAI2
CD4_CM	Baseline	Hallmark	HALLMARK_ADIPOGENESIS	132	0.300871	1.18948	0.132694	0.463316	0.51036	0.418479	1722	tags=23%, list=16%, signal=20%	PIM3/CYC1/BCL2L13/ALDOA/UBC/TKT/ATP1B3/RIOK3/IDH3A/GADD45A/DLD/ELMOD3/MDH2/DNAJC15/UCK1/CD302/CMPK1/NDUFB7/ARL4A/G3BP2/FAH/DRAM2/NDUFS3/UBQLN1/POR/RNF11/RMDN3/PPP1R15B/COX6A1/COX8A/ACO2
CD4_CM	Baseline	BTM	regulation of antigen presentation and immune response (M5.0)	59	0.354784	1.23312	0.136439	0.463316	0.433865	0.418479	1219	tags=22%, list=12%, signal=20%	LCK/CTLA4/LCP2/SYK/HLA-DMA/INPP5D/CSK/ZAP70/VASP/MEF2A/TLR1/SLA2/UBASH3A
CD4_CM	Baseline	BTM	TLR and inflammatory signaling (M16)	19	0.484103	1.30847	0.137221	0.463316	0.433865	0.418479	2285	tags=21%, list=22%, signal=16%	NCF4/TLR1/FES/TLR6
CD4_CM	Baseline	BTM	cytoskeletal remodeling (M32.8)	10	0.585939	1.33863	0.139297	0.463316	0.433865	0.418479	3998	tags=70%, list=38%, signal=43%	MAP7D1/TGFB1/AKT1/FLNA/ATP2A3/AP2M1/ACIN1
CD4_CM	Baseline	BTM	golgi membrane (II) (M237)	16	0.504772	1.31043	0.140489	0.463316	0.433865	0.418479	1959	tags=50%, list=19%, signal=41%	PNPLA8/GOLPH3L/C1GALT1C1/GOLT1B/C3orf58/SLC35B3/PAQR3/GALNT7
CD4_CM	Baseline	BTM	T cell activation and signaling (M5.1)	20	-0.449562	-1.25537	0.1686	0.544437	0.5058	0.49175	2009	tags=40%, list=19%, signal=32%	IL2RG/CD2/CD247/CCR7/GIMAP6/CD4/ITK/TRAT1
CD4_CM	Baseline	BTM	antiviral IFN signature (M75)	12	0.512563	1.23382	0.209449	0.653489	0.610893	0.590248	3732	tags=50%, list=36%, signal=32%	PML/IRF7/DDX60/BCL3/RSAD2/DDX58
CD4_CM	Baseline	Hallmark	HALLMARK_INFLAMMATORY_RESPONSE	105	0.297664	1.13992	0.210803	0.653489	0.739326	0.590248	1478	tags=21%, list=14%, signal=18%	RHOG/LCK/TNFSF9/SLC7A1/LCP2/GCH1/TAPBP/P2RX4/P2RX7/DCBLD2/PDE4B/NLRP3/CD70/BEST1/TLR1/NMI/CSF1/RNF144B/PTAFR/IFITM1/IRF7/TNFRSF1B
CD4_CM	Baseline	BTM	immune activation - generic cluster (M37.0)	155	-0.265239	-1.09919	0.23704	0.718824	0.672682	0.649261	1940	tags=26%, list=18%, signal=21%	VNN2/CD2/S100P/SLC22A15/RBBP8/IGFBP7/NAV1/SLC40A1/RUNX2/CR1/IL1R1/MCTP1/SIRPB1/MSH2/CD9/FBP1/C3AR1/CYFIP1/EMILIN2/F5/RGL1/IL18RAP/CENPL/ZNF467/MARCH1/MLLT4/SAC3D1/MS4A7/CHAF1B/ENG/B3GNT5/TUBG1/CDKN2C/GRAP2/LGALS3/GSN/KCNE3/MGST1/SLC24A4/TRAT1
CD4_CM	Baseline	BTM	innate antiviral response (M150)	12	0.493658	1.18831	0.247896	0.718824	0.674232	0.649261	4634	tags=58%, list=44%, signal=33%	IRF7/RSAD2/APOBEC3A/OASL/SP100/OAS1/PLSCR1
CD4_CM	Baseline	Hallmark	HALLMARK_XENOBIOTIC_METABOLISM	99	0.292607	1.11087	0.248727	0.718824	0.739326	0.649261	2407	tags=32%, list=23%, signal=25%	PTS/MT2A/SLC12A4/MAN1A1/ACSM1/GCH1/BLVRB/ACP1/CNDP2/PTGDS/ARPP19/SHMT2/PC/ITIH4/FAH/SLC35B1/SLC6A6/SERTAD1/POR/KYNU/ACO2/ASL/MCCC2/ENTPD5/NMT1/LEAP2/IRF8/CBR1/LONP1/IGFBP4/AHCY/PSMB10
CD4_CM	Baseline	BTM	mitotic cell cycle in stimulated CD4 T cells (M4.5)	23	0.410602	1.16728	0.250429	0.718824	0.674232	0.649261	3029	tags=52%, list=29%, signal=37%	LAG3/CDCA7/NUF2/MAD2L1/UBE2T/FBXO5/CXCR6/NDC80/CDK1/TACC3/KIAA0101/IFNG
CD4_CM	Baseline	Hallmark	HALLMARK_APOPTOSIS	111	-0.276281	-1.09494	0.256748	0.723562	0.739326	0.65354	778	tags=14%, list=7%, signal=13%	CTH/FAS/LMNA/RNASEL/CCND2/IFNGR1/LGALS3/GSN/ANXA1/DPYD/TIMP1/TXNIP/XIAP/BIRC3/DNAJA1/BNIP3L
CD4_CM	Baseline	Hallmark	HALLMARK_SPERMATOGENESIS	59	0.322726	1.1217	0.262058	0.724785	0.739326	0.654644	2376	tags=37%, list=23%, signal=29%	DBF4/IL12RB2/STRBP/MLF1/POMC/GMCL1/ALOX15/PIAS2/RFC4/AGFG1/CHFR/MAST2/ARL4A/NCAPH/RPL39L/CCT6B/ZC2HC1C/PRKAR2A/GFI1/TALDO1/CDK1/BUB1
CD4_CM	Baseline	Hallmark	HALLMARK_DNA_REPAIR	104	0.287457	1.0996	0.266534	0.724785	0.739326	0.654644	1901	tags=23%, list=18%, signal=19%	EDF1/ALYREF/DGUOK/ZNF707/POLR2H/UPF3B/NELFB/SRSF6/REV3L/PDE4B/HCLS1/POLB/NT5C3A/TMED2/RFC4/PRIM1/GTF2H3/POLR2G/TP53/POLD4/MPC2/POLR2C/ADA/DDB2
CD4_CM	Baseline	Hallmark	HALLMARK_KRAS_SIGNALING_UP	102	-0.276775	-1.08265	0.280944	0.736969	0.739326	0.66565	1518	tags=21%, list=14%, signal=18%	DNMBP/CCL20/C3AR1/RGS16/PRDM1/CFH/PLAUR/PRKG2/PCSK1N/ADAM8/CDADC1/FUCA1/HBEGF/ENG/ETS1/CCND2/FGF9/BIRC3/IL7R/PTCD2/WDR33
CD4_CM	Baseline	BTM	CORO1A-DEF6 network (II) (M32.4)	10	0.508838	1.16248	0.282844	0.736969	0.717773	0.66565	2399	tags=60%, list=23%, signal=46%	H1FX/GNB2/HGS/SH2B1/CORO1A/UBE2M
CD4_CM	Baseline	BTM	T cell differentiation via ITK and PKC (M18)	10	-0.49578	-1.1502	0.289681	0.736969	0.717773	0.66565	625	tags=30%, list=6%, signal=28%	SH2D1A/ETS1/ITK
CD4_CM	Baseline	BTM	cell cycle (III) (M103)	35	0.354236	1.10938	0.291346	0.736969	0.717773	0.66565	2582	tags=40%, list=25%, signal=30%	DBF4/MCM7/CCNE1/MAD2L1/MCM2/HDAC2/SMC3/SMC1A/ATR/ESPL1/CDK1/BUB1/RAD21/CCNA2
CD4_CM	Baseline	BTM	enriched in antigen presentation (III) (M95.1)	11	0.488436	1.14477	0.294788	0.736969	0.717773	0.66565	517	tags=18%, list=5%, signal=17%	HLA-DMA/LAPTM5
CD4_CM	Baseline	BTM	E2F1 targets (Q4) (M10.1)	17	0.427657	1.12537	0.301172	0.737092	0.717773	0.665761	3196	tags=53%, list=30%, signal=37%	POLE2/DCLRE1A/PRIM1/RANBP1/FBXO5/NASP/SLBP/E2F7/WEE1
CD4_CM	Baseline	BTM	T cell differentiation (Th2) (M19)	16	-0.420076	-1.10429	0.321629	0.737092	0.717773	0.665761	829	tags=31%, list=8%, signal=29%	DPP4/SIT1/GRAP2/GPR171/TRAT1
CD4_CM	Baseline	BTM	T cell differentiation (M14)	12	-0.457115	-1.11328	0.323628	0.737092	0.717773	0.665761	281	tags=25%, list=3%, signal=24%	SH2D1A/ITK/TXK
CD4_CM	Baseline	Hallmark	HALLMARK_IL2_STAT5_SIGNALING	144	0.263394	1.05634	0.324004	0.737092	0.759245	0.665761	1494	tags=20%, list=14%, signal=18%	ICOS/CTLA4/NFKBIZ/MAP3K8/DCPS/FURIN/CAPN3/SYT11/SLC2A3/CTSZ/IFITM3/RHOB/P2RX4/NFIL3/CCNE1/RABGAP1L/PLEC/SYNGR2/CSF1/GADD45B/ARL4A/TRAF1/GBP4/CDCP1/SLC29A2/FAH/TNFRSF1B/RHOH/MYO1E
CD4_CM	Baseline	BTM	MHC-TLR7-TLR8 cluster (M146)	14	-0.438257	-1.11769	0.324358	0.737092	0.717773	0.665761	1733	tags=50%, list=17%, signal=42%	HLA-B/HLA-DPB1/HLA-G/HLA-F/HLA-DQB1/HLA-C/CD4
CD4_CM	Baseline	Hallmark	HALLMARK_GLYCOLYSIS	120	0.27212	1.0625	0.324865	0.737092	0.759245	0.665761	1043	tags=16%, list=10%, signal=14%	PRPS1/PPIA/ALDOA/G6PD/GNPDA1/GMPPA/PGK1/TXN/DLD/FUT8/TGFBI/MDH2/B4GALT2/BPNT1/TPI1/HSPA5/KIF2A/LDHA/ARPP19
CD4_CM	Baseline	BTM	endoplasmic reticulum (M37.2)	13	-0.446472	-1.11169	0.328125	0.737092	0.717773	0.665761	1062	tags=23%, list=10%, signal=21%	MARCH1/CD4/MGST1
CD4_CM	Baseline	Hallmark	HALLMARK_IL6_JAK_STAT3_SIGNALING	57	0.310202	1.07121	0.334068	0.739722	0.759245	0.668136	2426	tags=33%, list=23%, signal=26%	MAP3K8/SOCS3/STAT3/CBL/PF4/CSF1/CD38/TNFRSF1B/LEPR/IRF9/PTPN11/A2M/GRB2/IL3RA/IL12RB1/CD44/TGFB1/IRF1/CCR1
CD4_CM	Baseline	BTM	enriched in NK cells (III) (M157)	11	0.470595	1.10296	0.345367	0.753472	0.735	0.680556	2028	tags=45%, list=19%, signal=37%	CCL4/PPP1R16B/MATK/CX3CR1/RASGRP1
CD4_CM	Baseline	BTM	enriched in antigen presentation (I) (M71)	11	0.468684	1.09848	0.35	0.753472	0.735	0.680556	1049	tags=27%, list=10%, signal=25%	ITPR3/CD74/FAR2
CD4_CM	Baseline	BTM	nuclear pore complex (M106.0)	15	-0.413433	-1.07147	0.369416	0.769944	0.750456	0.695433	2230	tags=40%, list=21%, signal=32%	NUP85/SEH1L/XPO1/NUP205/RAN/NUP155
CD4_CM	Baseline	BTM	enriched in T cells (I) (M7.0)	49	-0.305062	-1.04503	0.371654	0.769944	0.750456	0.695433	1365	tags=22%, list=13%, signal=20%	CD247/SAMD3/TIGIT/SIT1/GIMAP6/GIMAP7/ETS1/ITK/IL7R/GPR171/TRAT1
CD4_CM	Baseline	Hallmark	HALLMARK_COAGULATION	51	-0.302305	-1.04327	0.372553	0.769944	0.809899	0.695433	1529	tags=29%, list=15%, signal=25%	PLEK/CD9/CRIP2/GP1BA/CLU/MMP15/DPP4/CTSB/CFH/USP11/RABIF/SERPINA1/GSN/ANXA1/TIMP1
CD4_CM	Baseline	BTM	type I interferon response (M127)	12	0.436484	1.05069	0.399962	0.791703	0.762132	0.715087	4001	tags=42%, list=38%, signal=26%	IFITM1/IRF7/DDX60/RSAD2/STAT1
CD4_CM	Baseline	BTM	E2F1 targets (Q3) (M10.0)	24	0.359998	1.03231	0.405503	0.791703	0.762132	0.715087	4086	tags=62%, list=39%, signal=38%	POLE2/RFC1/RANBP1/HMGA1/MCM2/FBXO5/MAP4K1/KIAA0101/E2F7/WEE1/OSBPL7/MELK/GMNN/MCM4/CDC6
CD4_CM	Baseline	BTM	blood coagulation (M11.1)	15	0.407241	1.03867	0.407978	0.791703	0.762132	0.715087	983	tags=20%, list=9%, signal=18%	SIRPA/SYK/GNB4
CD4_CM	Baseline	BTM	mismatch repair (I) (M22.0)	14	0.414357	1.03708	0.409934	0.791703	0.762132	0.715087	2376	tags=36%, list=23%, signal=28%	RFC4/PRIM1/NCAPG2/SMC1A/BUB1
CD4_CM	Baseline	Hallmark	HALLMARK_MYC_TARGETS_V2	44	0.31342	1.02612	0.410024	0.791703	0.842892	0.715087	2536	tags=34%, list=24%, signal=26%	NIP7/RRP12/RCL1/NOP56/NPM1/SLC29A2/SUPV3L1/MPHOSPH10/PPAN/CBX3/RABEPK/EXOSC5/DCTPP1/SRM/BYSL
CD4_CM	Baseline	BTM	cell cycle, ATP binding (M144)	11	-0.435339	-1.03794	0.413729	0.791703	0.762132	0.715087	870	tags=18%, list=8%, signal=17%	PSMC6/UBA3
CD4_CM	Baseline	BTM	enriched in myeloid cells and monocytes (M81)	18	0.381702	1.01959	0.428242	0.805964	0.768068	0.727968	889	tags=17%, list=8%, signal=15%	CSF1R/NLRP3/PRAM1
CD4_CM	Baseline	BTM	small GTPase mediated signal transduction (M215)	14	0.407866	1.02083	0.431581	0.805964	0.768068	0.727968	1537	tags=36%, list=15%, signal=31%	RHOG/ARAP1/RAC2/RHOH/HMHA1
CD4_CM	Baseline	Hallmark	HALLMARK_KRAS_SIGNALING_DN	57	-0.284116	-1.00215	0.43691	0.806203	0.842892	0.728184	2980	tags=42%, list=28%, signal=30%	SPHK2/STAG3/IDUA/TCL1A/CACNA1F/CALCB/LFNG/MYOT/ENTPD7/THNSL2/ZBTB16/SNN/CD40LG/CAMK1D/GP1BA/KMT2D/MTHFR/EFHD1/OXT/CD80/UPK3B/MSH5/KRT1/CCR8
CD4_CM	Baseline	Hallmark	HALLMARK_TGF_BETA_SIGNALING	37	-0.310987	-1.00354	0.443394	0.808542	0.842892	0.730296	678	tags=14%, list=6%, signal=13%	ENG/ACVR1/XIAP/TGIF1/CDKN1C
CD4_CM	Baseline	BTM	enriched in monocytes (II) (M11.0)	115	0.255792	0.99175	0.468382	0.844177	0.819668	0.762482	1222	tags=16%, list=12%, signal=14%	SIRPA/LILRA1/SYK/RAB32/SLC11A1/CEBPA/CSF1R/TGFBI/BLVRB/NCF2/LILRA2/NLRP3/FCN1/PRAM1/CD302/LGALS2/SGK1/PTAFR
CD4_CM	Baseline	Hallmark	HALLMARK_WNT_BETA_CATENIN_SIGNALING	22	-0.344136	-0.982227	0.478433	0.852381	0.842892	0.769892	1013	tags=27%, list=10%, signal=25%	PTCH1/AXIN2/DVL2/SKP2/HDAC11/CCND2
CD4_CM	Baseline	BTM	mitotic cell cycle (M4.7)	10	-0.423093	-0.981567	0.484874	0.854039	0.834618	0.77139	2235	tags=60%, list=21%, signal=47%	PLK1/CEP152/CCNB1/CKAP5/CEP72/TUBG1
CD4_CM	Baseline	Hallmark	HALLMARK_UV_RESPONSE_UP	96	0.257858	0.975584	0.500724	0.856195	0.842892	0.773338	2541	tags=35%, list=24%, signal=27%	MARK2/ALDOA/FURIN/CNP/POLR2H/GCH1/RHOB/ASNS/DNAJB1/ATF3/CCNE1/APOM/TGFBRAP1/MRPL23/PPIF/WIZ/RFC4/STARD3/JUNB/BTG3/GGH/SLC25A4/PSMC3/RASGRP1/BSG/PLCL1/ARRB2/NXF1/IRF1/BID/TST/RAB27A/AMD1/YKT6
CD4_CM	Baseline	Hallmark	HALLMARK_ANGIOGENESIS	11	-0.405745	-0.96738	0.504562	0.856195	0.842892	0.773338	1921	tags=45%, list=18%, signal=37%	LRPAP1/VCAN/S100A4/CCND2/TIMP1
CD4_CM	Baseline	BTM	enriched in B cells (III) (M47.2)	15	0.378205	0.964609	0.507227	0.856195	0.856195	0.773338	3327	tags=47%, list=32%, signal=32%	HLA-DOA/FCRLA/CD69/FAIM3/TBC1D9/HLA-DQA1/TPD52
CD4_CM	Baseline	Hallmark	HALLMARK_APICAL_SURFACE	24	0.335024	0.960694	0.511195	0.856195	0.842892	0.773338	1093	tags=21%, list=10%, signal=19%	FLOT2/MDGA1/DCBLD2/APP/BRCA1
CD4_CM	Baseline	BTM	T cell signaling and costimulation (M44)	10	0.422855	0.966048	0.513717	0.856195	0.856195	0.773338	18	tags=10%, list=0%, signal=10%	LCK
CD4_CM	Baseline	Hallmark	HALLMARK_ESTROGEN_RESPONSE_LATE	107	0.252652	0.968966	0.525251	0.866035	0.842892	0.782225	2319	tags=26%, list=22%, signal=21%	BAG1/SNX10/NXT1/SIAH2/SLC29A1/RAPGEFL1/BLVRB/FABP5/SLC16A1/PPIF/RNASEH2A/GLA/SGK1/CHPT1/PRKAR2B/CCND1/PRSS23/ITPK1/BTG3/LLGL2/S100A9/SCNN1A/GINS2/SLC26A2/CLIC3/CD44/PERP/IGFBP4
CD4_CM	Baseline	BTM	enriched in activated dendritic cells/monocytes (M64)	12	0.39763	0.95716	0.530796	0.866035	0.870837	0.782225	1240	tags=25%, list=12%, signal=22%	SIRPA/BASP1/DRAM1
CD4_CM	Baseline	Hallmark	HALLMARK_HEME_METABOLISM	110	0.248514	0.956991	0.554767	0.882869	0.842892	0.79743	2140	tags=25%, list=20%, signal=20%	BMP2K/RBM38/RIOK3/RCL1/ERMAP/PPP2R5B/TCEA1/RNF19A/ASNS/EPB41/ELL2/EPB42/BLVRB/YPEL5/CIR1/RANBP10/PC/CROCCP2/ISCA1/MAP2K3/GYPC/GLRX5/UROS/CDR2/BSG/OPTN/HAGH/FBXO34
CD4_CM	Baseline	BTM	translation initiation factor 3 complex (M245)	10	0.40458	0.924296	0.563369	0.882869	0.88137	0.79743	3477	tags=60%, list=33%, signal=40%	EIF3K/EIF3H/EIF3F/FBL/EIF3G/EEF1B2
CD4_CM	Baseline	Hallmark	HALLMARK_MITOTIC_SPINDLE	133	0.239962	0.950417	0.571325	0.882869	0.842892	0.79743	2595	tags=32%, list=25%, signal=24%	TSC1/ANLN/ARF6/TBCD/CDC42/EPB41/CDC42BPA/SUN2/RFC1/CNTROB/PIF1/ATG4B/STAU1/KIF15/RHOF/NCK1/DST/MYO1E/TUBGCP5/TLK1/TAOK2/CD2AP/PCM1/NEDD9/YWHAE/FBXO5/SMC3/ROCK1/SMC1A/ABL1/ESPL1/NDC80/CLASP1/CDK1/BUB1/HOOK3/KPTN/SPTBN1/ARHGEF7/MYO9B/SMC4/PPP4R2
CD4_CM	Baseline	Hallmark	HALLMARK_PI3K_AKT_MTOR_SIGNALING	76	0.25932	0.942939	0.573166	0.882869	0.842892	0.79743	3109	tags=36%, list=30%, signal=25%	LCK/MAPK8/CAB39L/PIN1/PFN1/NCK1/PLCG1/MAP2K3/PTPN11/RAC1/CFL1/CSNK2B/GRB2/PAK4/PRKAR2A/CDK1/CAB39/TRIB3/MAPK1/AKT1/MAP2K6/RPS6KA1/MAPK9/RIPK1/NOD1/MKNK1/PIK3R3
CD4_CM	Baseline	BTM	viral sensing & immunity; IRF2 targets network (I) (M111.0)	15	0.35909	0.915857	0.579495	0.882869	0.88137	0.79743	2808	tags=53%, list=27%, signal=39%	TNFSF13B/IFI35/CTSS/KYNU/FES/PSMB8/CXCL16/AIF1
CD4_CM	Baseline	BTM	Naive B cell surface signature (S8)	16	0.350115	0.908924	0.589902	0.882869	0.88137	0.79743	2844	tags=31%, list=27%, signal=23%	HLA-DMA/HLA-DOA/FAM26F/GABBR1/HVCN1
CD4_CM	Baseline	BTM	T cell activation (I) (M7.1)	42	0.282898	0.917943	0.590071	0.882869	0.88137	0.79743	1148	tags=17%, list=11%, signal=15%	LCK/ICOS/CD8B/ITPR3/ZAP70/CD5/SLA2
CD4_CM	Baseline	BTM	CD4 T cell surface signature Th2-stimulated (S7)	11	-0.377308	-0.899579	0.594774	0.882869	0.88137	0.79743	829	tags=27%, list=8%, signal=25%	SLC4A7/SIT1/GPR171
CD4_CM	Baseline	BTM	T cell activation (III) (M7.4)	12	0.376985	0.907464	0.596404	0.882869	0.88137	0.79743	18	tags=8%, list=0%, signal=8%	LCK
CD4_CM	Baseline	Hallmark	HALLMARK_ALLOGRAFT_REJECTION	143	0.234774	0.940165	0.603746	0.882869	0.862495	0.79743	1402	tags=17%, list=13%, signal=15%	LCK/CD8B/LCP2/CCL4/WAS/HLA-DMA/NCF4/RPS3A/CD74/BCL10/TAPBP/CSK/ZAP70/HCLS1/NLRP3/TLR1/BRCA1/PF4/CSF1/GZMA/NPM1/EIF5A/NCK1/IRF7
CD4_CM	Baseline	BTM	enriched in activated dendritic cells (II) (M165)	21	0.325414	0.900161	0.606709	0.882869	0.88137	0.79743	2145	tags=29%, list=20%, signal=23%	BCL2A1/ATF3/PRKAR2B/IFI27/IFIT2/IFIT3
CD4_CM	Baseline	BTM	receptors, cell migration (M109)	13	-0.357353	-0.88979	0.614375	0.882869	0.88137	0.79743	2007	tags=46%, list=19%, signal=37%	CCR2/LEF1/C3AR1/NCKAP1L/CCR7/S1PR1
CD4_CM	Baseline	BTM	transcription regulation in cell development (M49)	19	0.328091	0.886787	0.617975	0.882869	0.88137	0.79743	2273	tags=42%, list=22%, signal=33%	CEBPA/EPB42/BASP1/BRCA1/PLCG1/FES/FBXO5/CDK1
CD4_CM	Baseline	BTM	double positive thymocytes (M126)	11	-0.368363	-0.878254	0.621319	0.882869	0.88137	0.79743	537	tags=36%, list=5%, signal=35%	SH2D1A/SLC40A1/APBB1/CD4
CD4_CM	Baseline	BTM	plasma cells & B cells, immunoglobulins (M156.0)	12	0.364667	0.877812	0.631599	0.882869	0.88137	0.79743	1310	tags=17%, list=12%, signal=15%	P2RX5/OSBPL10
CD4_CM	Baseline	Hallmark	HALLMARK_UV_RESPONSE_DN	76	-0.24542	-0.912529	0.637739	0.882869	0.878565	0.79743	1657	tags=22%, list=16%, signal=19%	DBP/LDLR/FBLN5/KIT/SCN8A/PHF3/PTEN/WDR37/BMPR1A/GCNT1/NIPBL/CELF2/KALRN/MAPK14/SPOP/ATP2B1/MAP2K5
CD4_CM	Baseline	BTM	myeloid, dendritic cell activation via NFkB (I) (M43.0)	10	0.381099	0.870653	0.637944	0.882869	0.88137	0.79743	1112	tags=20%, list=11%, signal=18%	MAP3K8/RELB
CD4_CM	Baseline	BTM	proteasome (M226)	10	-0.368936	-0.855923	0.647741	0.883959	0.883284	0.798415	1119	tags=30%, list=11%, signal=27%	RAN/PSMC6/POLR2K
CD4_CM	Baseline	Hallmark	HALLMARK_BILE_ACID_METABOLISM	57	0.26094	0.901098	0.650138	0.883959	0.878565	0.798415	1272	tags=16%, list=12%, signal=14%	LCK/NUDT12/SLC29A1/PNPLA8/SLC22A18/ABCA2/PXMP2/DHCR24/SULT1B1
CD4_CM	Baseline	BTM	T cell activation (II) (M7.3)	27	-0.289401	-0.868435	0.668026	0.900383	0.899265	0.813249	281	tags=22%, list=3%, signal=22%	STAT4/CD247/TIGIT/ITK/GPR171/TRAT1
CD4_CM	Baseline	BTM	regulation of signal transduction (M3)	26	-0.287713	-0.855884	0.691337	0.920881	0.912341	0.831764	1238	tags=12%, list=12%, signal=10%	RGL1/ENG/TRAT1
CD4_CM	Baseline	BTM	T cell surface signature (S0)	25	-0.28851	-0.850335	0.695117	0.920881	0.912341	0.831764	883	tags=24%, list=8%, signal=22%	CD2/C12orf23/CD320/SIT1/GIMAP2/GPR171
CD4_CM	Baseline	BTM	enriched in B cells (VI) (M69)	11	0.346643	0.812445	0.715637	0.940032	0.927678	0.849061	1126	tags=18%, list=11%, signal=16%	PTPRK/P2RX5
CD4_CM	Baseline	BTM	Plasma cell surface signature (S3)	10	-0.343437	-0.796766	0.729175	0.942435	0.9337	0.851231	1586	tags=50%, list=15%, signal=42%	ICAM2/KRTCAP2/SLC44A1/CCR10/TRAM2
CD4_CM	Baseline	Hallmark	HALLMARK_HYPOXIA	119	0.227919	0.887377	0.729627	0.942435	0.940997	0.851231	1067	tags=14%, list=10%, signal=13%	MT2A/GPI/SIAH2/ALDOA/PLAC8/PGK1/SLC2A3/TIPARP/FOSL2/TGFBI/ATF3/NFIL3/TPI1/HSPA5/MAP3K1/LDHA/XPNPEP1
CD4_CM	Baseline	Hallmark	HALLMARK_NOTCH_SIGNALING	17	-0.298911	-0.799309	0.755782	0.955783	0.940997	0.863288	997	tags=18%, list=9%, signal=16%	SKP1/FBXW11/SAP30
CD4_CM	Baseline	Hallmark	HALLMARK_UNFOLDED_PROTEIN_RESPONSE	88	0.231412	0.860632	0.762532	0.955783	0.940997	0.863288	1531	tags=18%, list=15%, signal=16%	EIF4A1/XPOT/ASNS/LSM4/ATF4/ATF3/NOP56/HSPA5/SPCS3/NPM1/CKS1B/SEC11A/BANF1/POP4/RPS14/MTHFD2
CD4_CM	Baseline	BTM	myeloid, dendritic cell activation via NFkB (II) (M43.1)	12	-0.321055	-0.781912	0.76393	0.955783	0.951098	0.863288	1811	tags=25%, list=17%, signal=21%	NFKB2/FUT7/BIRC3
CD4_CM	Baseline	BTM	Resting dendritic cell surface signature (S10)	36	-0.254265	-0.816631	0.774823	0.955783	0.951098	0.863288	1775	tags=25%, list=17%, signal=21%	ADAM12/MFSD1/IL1R1/CD9/CH25H/KMO/HLA-DQB1/ENG/IFNGR1
CD4_CM	Baseline	BTM	myeloid cell enriched receptors and transporters (M4.3)	18	-0.288392	-0.782683	0.776436	0.955783	0.951098	0.863288	61	tags=11%, list=1%, signal=11%	KCTD12/SLC24A4
CD4_CM	Baseline	BTM	regulation of transcription, transcription factors (M213)	13	0.309517	0.761207	0.787197	0.955783	0.951098	0.863288	824	tags=15%, list=8%, signal=14%	PTBP2/ARID4B
CD4_CM	Baseline	Hallmark	HALLMARK_P53_PATHWAY	128	-0.215479	-0.870644	0.78977	0.955783	0.940997	0.863288	1226	tags=23%, list=12%, signal=21%	CD81/CDK5R1/ZBTB16/DEF6/NDRG1/RPS27L/VAMP8/FOXO3/S100A4/WWP1/RGS16/BTG1/DDIT4/PITPNC1/CSRNP2/PROCR/FUCA1/ZNF365/HBEGF/FAS/RALGDS/S100A10/PLK3/TM7SF3/ITGB4/CCND2/TXNIP/PPM1D/POLH/SESN1
CD4_CM	Baseline	Hallmark	HALLMARK_CHOLESTEROL_HOMEOSTASIS	53	0.240458	0.820225	0.790438	0.955783	0.940997	0.863288	864	tags=15%, list=8%, signal=14%	STARD4/MVD/SC5D/FBXO6/ATF3/NFIL3/ABCA2/FABP5
CD4_CM	Baseline	BTM	PLK1 signaling events (M4.2)	13	0.306073	0.752737	0.797386	0.955783	0.951098	0.863288	3196	tags=62%, list=30%, signal=43%	FBXO5/GINS2/ESPL1/NDC80/BUB1/MYBL2/KIF14/WEE1
CD4_CM	Baseline	BTM	NK cell surface signature (S1)	27	-0.256703	-0.770316	0.817597	0.955783	0.951098	0.863288	2546	tags=37%, list=24%, signal=28%	PTGER2/TNFSF14/SLCO4C1/GPR114/GPR82/CD97/KIT/IL18RAP/ELOVL6/SYNGR3
CD4_CM	Baseline	BTM	lymphocyte generic cluster (M60)	10	0.31736	0.725034	0.819165	0.955783	0.951098	0.863288	1185	tags=30%, list=11%, signal=27%	DTX3/CHI3L2/DHCR24
CD4_CM	Baseline	BTM	enriched in T cells (II) (M223)	11	-0.303246	-0.723001	0.822066	0.955783	0.951098	0.863288	1836	tags=45%, list=17%, signal=38%	TC2N/HOPX/CD40LG/DENND2D/DPP4
CD4_CM	Baseline	BTM	cell adhesion (M51)	10	-0.308028	-0.714618	0.824285	0.955783	0.951098	0.863288	1496	tags=60%, list=14%, signal=51%	JAM3/COL6A1/TPM1/PARVB/GP1BA/ENG
CD4_CM	Baseline	Hallmark	HALLMARK_PROTEIN_SECRETION	73	-0.22284	-0.822849	0.82629	0.955783	0.960667	0.863288	2918	tags=34%, list=28%, signal=25%	KIF1B/M6PR/SCAMP3/SOD1/BNIP3/ADAM10/LAMP2/GOSR2/RPS6KA3/ARCN1/AP3B1/ARFGAP3/CLTC/MON2/ATP1A1/VAMP4/CD63/SNAP23/CLTA/TMED10/VAMP3/COPB2/RAB9A/CLCN3/COG2
CD4_CM	Baseline	Hallmark	HALLMARK_EPITHELIAL_MESENCHYMAL_TRANSITION	71	-0.216605	-0.796353	0.862749	0.990564	0.960667	0.894703	2077	tags=24%, list=20%, signal=19%	IL15/ITGA2/GLIPR1/TPM2/ADAM12/VCAN/FBLN5/PLAUR/CD59/FUCA1/QSOX1/SERPINH1/FAS/PLOD3/EMP3/TIMP1/MAGEE1
CD4_CM	Baseline	Hallmark	HALLMARK_HEDGEHOG_SIGNALING	13	0.277407	0.682237	0.874279	0.996421	0.960667	0.899993	395	tags=8%, list=4%, signal=7%	PML
CD4_CM	Baseline	Hallmark	HALLMARK_ANDROGEN_RESPONSE	63	0.22044	0.773462	0.887933	0.997354	0.960667	0.900836	1992	tags=22%, list=19%, signal=18%	RRP12/ELL2/VAPA/SGK1/XRCC5/INSIG1/DHCR24/SPCS3/SCD/CCND1/AKAP12/SEC24D/B4GALT1/NKX3-1
CD4_CM	Baseline	BTM	cell adhesion (GO) (M117)	18	-0.250005	-0.678502	0.902789	0.997354	0.997354	0.900836	2491	tags=39%, list=24%, signal=30%	CYTIP/PSTPIP1/LEF1/CD40LG/PLEK/SELPLG/CD300A
CD4_CM	Baseline	BTM	leukocyte migration (M88.0)	11	-0.270078	-0.643921	0.908129	0.997354	0.997354	0.900836	1954	tags=27%, list=19%, signal=22%	FUT4/GPR35/ACSL5
CD4_CM	Baseline	BTM	enriched in NK cells (I) (M7.2)	35	-0.223224	-0.712865	0.913583	0.997354	0.997354	0.900836	2319	tags=29%, list=22%, signal=22%	GZMM/GNLY/GPR56/EOMES/STAT4/CD247/SAMD3/IL18RAP/GIMAP7/ITK
CD4_CM	Baseline	BTM	B cell surface signature (S2)	39	0.22181	0.709068	0.921447	0.997354	0.997354	0.900836	3051	tags=28%, list=29%, signal=20%	HLA-DMA/PTPRK/P2RX5/SEMA4B/TMEM156/HLA-DOA/FAM26F/GP5/GABBR1/MS4A1/FAIM3
CD4_CM	Baseline	Hallmark	HALLMARK_MYOGENESIS	88	0.206599	0.768351	0.924259	0.997354	0.960667	0.900836	2913	tags=32%, list=28%, signal=23%	BAG1/MYL6B/SIRT2/SYNGR2/APP/MEF2A/MAPRE3/SCD/PC/MYOM1/GADD45B/COL6A3/IFRD1/SPARC/SH2B1/TNNC2/BHLHE40/PSEN2/TGFB1/MAPK12/COL6A2/ABLIM1/TPM3/PRNP/PYGM/PTP4A3/CKB/MYH9
CD4_CM	Baseline	Hallmark	HALLMARK_PANCREAS_BETA_CELLS	13	0.249842	0.614446	0.930027	0.997354	0.960667	0.900836	189	tags=8%, list=2%, signal=8%	VDR
CD4_CM	Baseline	BTM	enriched in neutrophils (II) (M163)	12	0.246532	0.593441	0.938217	0.997354	0.997354	0.900836	2394	tags=17%, list=23%, signal=13%	BEST1/FRAT2
CD4_CM	Baseline	Hallmark	HALLMARK_REACTIVE_OXYGEN_SPECIES_PATHWAY	38	-0.21045	-0.684316	0.941454	0.997354	0.960667	0.900836	3170	tags=42%, list=30%, signal=29%	PRDX1/SOD2/MSRA/SOD1/LSP1/HHEX/SCAF4/EGLN2/GLRX/GLRX2/CAT/MBP/IPCEF1/ATOX1/SRXN1/MGST1
CD4_CM	Baseline	BTM	mitochondrial cluster (M235)	12	-0.240857	-0.586593	0.948261	0.997354	0.997354	0.900836	1058	tags=33%, list=10%, signal=30%	ALG8/DNAJA3/ALDH6A1/ACADM
CD4_CM	Baseline	BTM	Activated (LPS) dendritic cell surface signature (S11)	21	0.217658	0.602086	0.960285	0.997354	0.997354	0.900836	2157	tags=24%, list=21%, signal=19%	TNFSF13B/RNF144B/IFI27/SLC41A2/IL3RA
CD4_CM	Baseline	Hallmark	HALLMARK_PEROXISOME	64	-0.192972	-0.695827	0.965889	0.997354	0.965889	0.900836	1677	tags=30%, list=16%, signal=25%	ECH1/SOD1/ABCD2/HMGCL/SLC25A19/IDE/ACOT8/ALDH9A1/CAT/ACAA1/MSH2/FDPS/HSD17B4/PRDX5/GNPAT/ACSL5/ECI2/ACOX1/MLYCD
CD4_CM	Baseline	BTM	transcription elongation, RNA polymerase II (M234)	12	-0.22589	-0.550141	0.967114	0.997354	0.997354	0.900836	8128	tags=100%, list=77%, signal=23%	POLR2I/POLR2J/UQCRQ/UQCR10/NDUFB11/MIF/AURKAIP1/NDUFA3/TCEB2/POLR2E/MEA1
CD4_CM	Baseline	BTM	collagen, TGFB family et al (M77)	16	0.217306	0.564144	0.967817	0.997354	0.997354	0.900836	189	tags=6%, list=2%, signal=6%	VDR
CD4_CM	Baseline	BTM	extracellular matrix (II) (M2.1)	11	0.213266	0.499843	0.980888	0.997354	0.997354	0.900836	2628	tags=27%, list=25%, signal=20%	TGFBI/SPARC/COL6A2
CD4_CM	Baseline	BTM	enriched in antigen presentation (II) (M95.0)	20	0.201252	0.54989	0.981252	0.997354	0.997354	0.900836	3050	tags=35%, list=29%, signal=25%	HLA-DMA/HCLS1/IRF8/SELL/FYB/AIF1/ITGAL
CD4_CM	Baseline	BTM	enriched in B cells (II) (M47.1)	21	0.17363	0.480297	0.99518	0.997354	0.997354	0.900836	3327	tags=29%, list=32%, signal=20%	PTPRK/FCRLA/SP140/KLF8/MS4A1/TPD52
CD4_CM	Baseline	BTM	DC surface signature (S5)	39	-0.159191	-0.520634	0.997215	0.997354	0.997354	0.900836	1910	tags=38%, list=18%, signal=32%	ITPRIPL2/DIRC2/SPINT2/CD151/RAMP1/ATP1B1/SRD5A3/LAMP2/GPR157/ADAM12/IL1R1/CD9/KMO/TSPAN33/HLA-DQB1
CD4_CM	Baseline	BTM	enriched in B cells (I) (M47.0)	25	0.156447	0.453963	0.997354	0.997354	0.997354	0.900836	8857	tags=100%, list=84%, signal=16%	PTPRK/P2RX5/FCRLA/MS4A1/PKIG/BCL11A/FCRL1/E2F5/AFF3/TSPAN13/CR2/TCF4/CXCR5/STAP1/PPAPDC1B/BANK1/BLK/PLEKHG1/TCL1A/FAM129C/CD79A/FCER2/BTLA/RALGPS2/CD79B
CD4_CM	D1	BTM	cell cycle and transcription (M4.0)	183	0.404073	1.70043	0.000229621	0.0355913	0.0241102	0.0328721	1887	tags=32%, list=18%, signal=26%	CST3/CSF1R/RFC5/PLBD1/NUF2/MAD2L1/MCM2/KIF15/APOBEC3B/SIRPA/KIAA0101/ZWILCH/DEPDC1/ALDH2/DEPDC1B/ANLN/MCM10/KIF14/RAB31/CHST15/CSTA/CLEC4E/GGH/CCNB1/NEIL3/KCTD12/TIMELESS/PLK1/RNASEH2A/FANCD2/CCNA2/LY86/SPC24/FBXO5/KIF18A/HCK/CDCA7/NCF1/ASGR1/LMO2/HMOX1/TGFBI/TLR8/NPL/CPPED1/CCNF/MELK/SKA3/NCAPG2/SGOL2/LILRA2/STIL/KIAA1524/UBE2C/PADI4/SLC7A7/MYBL2/POLA2
CD4_CM	D1	BTM	mitotic cell division (M6)	12	0.777322	1.89788	0.0012613	0.0649215	0.0464602	0.0599614	1542	tags=58%, list=15%, signal=50%	NUF2/MAD2L1/ZWILCH/PLK1/SPC24/KIF18A/SGOL2
CD4_CM	D1	BTM	cell cycle (I) (M4.1)	69	0.484022	1.76655	0.00132743	0.0649215	0.0464602	0.0599614	2959	tags=55%, list=28%, signal=40%	RFC5/NUF2/MAD2L1/MCM2/KIF15/ZWILCH/ANLN/MCM10/CCNB1/TIMELESS/PLK1/FANCD2/CCNA2/SPC24/FBXO5/KIF18A/CCNF/MELK/SKA3/NCAPG2/SGOL2/SMC4/UBE2C/MYBL2/POLA2/TIPIN/KIF20A/SPAG5/AURKA/GMNN/CDC7/NCAPH/E2F7/BRCA1/DNA2/UBE2S/BUB1/TTK
CD4_CM	D1	Hallmark	HALLMARK_APOPTOSIS	111	-0.426663	-1.63655	0.0018031	0.0649215	0.053889	0.0599614	1966	tags=32%, list=19%, signal=27%	PLCB2/CASP7/ENO2/CD14/ROCK1/ATF3/DNM1L/NEDD9/TNFSF10/TNF/GCH1/BID/TAP1/RELA/CYLD/KRT18/NEFH/DFFA/SPTAN1/SOD2/CASP4/LMNA/PRF1/PPP2R5B/TIMP1/TXNIP/XIAP/RARA/BNIP3L/LGALS3/IGF2R/DNAJA1/ANXA1/SQSTM1/CCND2/DPYD
CD4_CM	D1	Hallmark	HALLMARK_IL2_STAT5_SIGNALING	144	-0.39278	-1.55967	0.00215556	0.0649215	0.053889	0.0599614	2062	tags=33%, list=20%, signal=27%	ITGAE/AHR/TIAM1/SPRED2/PRNP/PTCH1/POU2F1/ABCB1/SNX9/LTB/TNFRSF4/CISH/CD86/TNFRSF18/F2RL2/BCL2/P4HA1/TNFSF10/LCLAT1/CYFIP1/GSTO1/KLF6/PUS1/MAPKAPK2/PTGER2/IL2RA/TNFRSF1B/RNH1/CCND3/PHLDA1/DCPS/FLT3LG/ADAM19/DENND5A/MUC1/GLIPR2/SOCS2/ITGAV/AHNAK/TWSG1/CAPN3/PLEC/IGF2R/MYO1C/SWAP70/SLC1A5/CCND2
CD4_CM	D1	BTM	cell division (stimulated CD4+ T cells) (M46)	14	0.722117	1.8437	0.00251309	0.0649215	0.0659686	0.0599614	2080	tags=64%, list=20%, signal=52%	APOBEC3B/TST/KIAA0101/GGH/GNB4/CDCA7/ACTN1/SLC27A2/KIF20A
CD4_CM	D1	Hallmark	HALLMARK_ANDROGEN_RESPONSE	63	-0.466009	-1.62814	0.00364897	0.0807986	0.0608162	0.0746255	800	tags=19%, list=8%, signal=18%	NCOA4/CCND3/VAPA/ITGAV/SGK1/RPS6KA3/IQGAP2/TMEM50A/HPGD/FKBP5/B2M/SLC38A2
CD4_CM	D1	BTM	T cell activation (I) (M7.1)	42	0.49589	1.63379	0.00696258	0.124032	0.126033	0.114556	1795	tags=38%, list=17%, signal=32%	TIGIT/LCK/CD27/ITPR3/SLAMF7/ICOS/EOMES/CD28/CCR7/CCL5/ZAP70/CORO1A/BCL11B/SIRPG/TCF7/RORA
CD4_CM	D1	BTM	mitotic cell cycle - DNA replication (M4.4)	17	0.650104	1.73963	0.00720186	0.124032	0.126033	0.114556	2869	tags=53%, list=27%, signal=39%	MCM2/KIF15/MCM10/RPA2/STIL/POLA2/MCM7/CDC7/MCM3
CD4_CM	D1	BTM	cell division - E2F transcription network (M4.8)	15	0.646817	1.68384	0.0127802	0.198093	0.191703	0.182959	1740	tags=47%, list=17%, signal=39%	RFC5/MAD2L1/MCM2/TIMELESS/RNASEH2A/DNMT1/CASP2
CD4_CM	D1	BTM	mitotic cell cycle in stimulated CD4 T cells (M4.5)	23	0.554997	1.60401	0.016302	0.22971	0.213964	0.21216	1488	tags=39%, list=14%, signal=34%	NUF2/MAD2L1/KIAA0101/DEPDC1B/ZEB1/FBXO5/CDCA7/MELK/MIR155HG
CD4_CM	D1	Hallmark	HALLMARK_INTERFERON_ALPHA_RESPONSE	86	-0.387934	-1.43188	0.0205813	0.239069	0.257267	0.220804	2734	tags=41%, list=26%, signal=30%	ISG20/PSMB8/PROCR/GBP2/IFIT2/PARP12/IFIT3/OGFR/TRIM26/LAMP3/PSMB9/CMPK2/TRIM21/OAS1/NCOA7/TRIM5/LAP3/USP18/IFI30/TRIM14/IFIH1/TAP1/PARP9/LPAR6/NUB1/PARP14/LY6E/TXNIP/HLA-C/STAT2/RIPK2/EIF2AK2/PSME1/TDRD7/B2M
CD4_CM	D1	BTM	T cell activation (IV) (M52)	11	0.683186	1.62942	0.0207547	0.239069	0.22673	0.220804	302	tags=18%, list=3%, signal=18%	LPXN/LCK
CD4_CM	D1	BTM	cell division in stimulated CD4 T cells (M4.6)	11	0.680112	1.62209	0.0215933	0.239069	0.22673	0.220804	1492	tags=45%, list=14%, signal=39%	DEPDC1B/ANLN/FANCD2/CDCA7/NCAPG2
CD4_CM	D1	BTM	enriched in NK cells (III) (M157)	11	0.669	1.59558	0.0262055	0.27079	0.250143	0.250101	2082	tags=45%, list=20%, signal=36%	TIGIT/CX3CR1/CCL4/PTPN4/GPR18
CD4_CM	D1	Hallmark	HALLMARK_PROTEIN_SECRETION	73	-0.393554	-1.41108	0.0284317	0.275432	0.284317	0.254389	1981	tags=29%, list=19%, signal=24%	MAPK1/ARF1/VAMP4/NAPG/DNM1L/BNIP3/MON2/USO1/KRT18/AP2S1/RAB22A/YKT6/TMED2/VPS45/ARFIP1/AP2B1/ATP1A1/RPS6KA3/IGF2R/COG2/CD63
CD4_CM	D1	BTM	nuclear pore complex (M106.0)	15	0.582141	1.51547	0.0456736	0.378546	0.336571	0.349625	713	tags=33%, list=7%, signal=31%	XPO1/NUP54/SEH1L/NUP37/NUP155
CD4_CM	D1	BTM	cell cycle (III) (M103)	35	0.450171	1.4299	0.0460939	0.378546	0.336571	0.349625	2959	tags=51%, list=28%, signal=37%	MAD2L1/MCM2/SMC3/CCNB1/PLK1/RAD21/CCNA2/CDKN2A/CCNE1/CDKN1B/MCM7/DBF4/E2F5/CDC7/PKMYT1/MCM3/BUB1/TTK
CD4_CM	D1	BTM	T cell differentiation (M14)	12	0.61742	1.50747	0.0483498	0.378546	0.336571	0.349625	1936	tags=50%, list=18%, signal=41%	SH2D1A/CD28/BCL11B/TCF7/UBASH3A/SPOCK2
CD4_CM	D1	BTM	plasma cells & B cells, immunoglobulins (M156.0)	12	0.613263	1.49732	0.0508724	0.378546	0.336571	0.349625	2580	tags=58%, list=25%, signal=44%	FCRL1/BLK/IGLL5/STAP1/E2F5/OSBPL10/CD52
CD4_CM	D1	BTM	type I interferon response (M127)	12	-0.620627	-1.49757	0.0512869	0.378546	0.336571	0.349625	2243	tags=58%, list=21%, signal=46%	IFIT1/STAT1/USP18/HERC5/IFIH1/TAP1/PARP9
CD4_CM	D1	BTM	T cell signaling and costimulation (M44)	10	0.645684	1.49824	0.0590437	0.383275	0.349947	0.353993	1712	tags=60%, list=16%, signal=50%	FYN/LCK/ARHGDIB/IL23A/CD37/TCF7
CD4_CM	D1	BTM	antiviral IFN signature (M75)	12	-0.609983	-1.47189	0.0606292	0.383275	0.349947	0.353993	2243	tags=92%, list=21%, signal=72%	RSAD2/DDX60/BCL3/PML/DDX58/IFIT1/OAS1/HERC5/OAS3/IFIH1/RARA
CD4_CM	D1	Hallmark	HALLMARK_PI3K_AKT_MTOR_SIGNALING	76	-0.361207	-1.30589	0.064586	0.383275	0.451857	0.353993	2346	tags=34%, list=22%, signal=27%	SLA/SMAD2/CALR/FASLG/RALB/YWHAB/MAPK8/MAPKAP1/MAP2K6/MAPK1/TIAM1/ARF1/ACACA/GSK3B/MAPK9/PIK3R3/HRAS/TRAF2/MYD88/MKNK2/ACTR2/STAT2/IL2RG/RPS6KA3/VAV3/SQSTM1
CD4_CM	D1	Hallmark	HALLMARK_ANGIOGENESIS	11	-0.622046	-1.46213	0.0661315	0.383275	0.451857	0.353993	1049	tags=36%, list=10%, signal=33%	S100A4/TIMP1/ITGAV/CCND2
CD4_CM	D1	BTM	lymphocyte generic cluster (M60)	10	0.633475	1.46991	0.0677755	0.383275	0.349947	0.353993	2196	tags=50%, list=21%, signal=40%	NAV1/CD28/DTX3/CD2/CHI3L2
CD4_CM	D1	Hallmark	HALLMARK_SPERMATOGENESIS	59	0.372433	1.31625	0.0722971	0.383275	0.451857	0.353993	1285	tags=27%, list=12%, signal=24%	POMC/TSN/IDE/SPATA6/JAM3/ARL4A/ACE/ALOX15/NPHP1/VDAC3/MLF1/GMCL1/STRBP/PARP2/PIAS2/MAP7
CD4_CM	D1	BTM	viral sensing & immunity; IRF2 targets network (II) (M111.1)	10	-0.632704	-1.44214	0.0747304	0.383275	0.349947	0.353993	3342	tags=80%, list=32%, signal=55%	TNFSF13B/ZBP1/CASP1/DDX58/PSMB8/IFIT2/USP18/TAP1
CD4_CM	D1	BTM	collagen, TGFB family et al (M77)	16	0.540884	1.42897	0.0750575	0.383275	0.349947	0.353993	2135	tags=38%, list=20%, signal=30%	COL6A3/JAM3/VDR/SEMA6A/BCL11B/IGFBP3
CD4_CM	D1	BTM	immune activation - generic cluster (M37.0)	155	0.297368	1.22512	0.0754247	0.383275	0.349947	0.353993	1804	tags=25%, list=17%, signal=21%	KIF16B/SH2D1A/MCTP1/KCNE3/CKAP2/IGFBP7/NUP37/TLR1/LY96/ACSL1/JAM3/EMR1/IL1R1/FCGR3A/NLRP3/NAV1/RBBP8/GSN/ICOSLG/SULF2/TM6SF1/LPCAT2/ACPP/BASP1/HLA-DRA/NCF4/SLCO4C1/RASGRP4/MARCH1/B3GNT5/CCNE1/LILRA3/ACTN1/SLC27A2/SMC4/BCL11B/UBASH3A/S100P
CD4_CM	D1	BTM	enriched in T cells (I) (M7.0)	49	0.387786	1.31935	0.0766551	0.383275	0.349947	0.353993	2058	tags=37%, list=20%, signal=30%	SH2D1A/TIGIT/LCK/CD27/ICOS/KLRB1/EOMES/CD28/GZMK/CCL5/ZAP70/BCL11B/SIRPG/UBASH3A/RORA/GZMA/CD2/ITM2A
CD4_CM	D1	BTM	Resting dendritic cell surface signature (S10)	36	0.409634	1.311	0.0971983	0.459209	0.410622	0.424126	895	tags=17%, list=9%, signal=15%	CSF1R/SERINC5/HLA-DMA/IL1R1/ACE/LPCAT2
CD4_CM	D1	BTM	B cell surface signature (S2)	39	0.401281	1.30454	0.0977672	0.459209	0.410622	0.424126	734	tags=21%, list=7%, signal=19%	FCRL1/FAIM3/FCRL3/JAM3/HLA-DMA/CXCR5/SEMA4B/GP5
CD4_CM	D1	BTM	enriched in antigen presentation (III) (M95.1)	11	0.56934	1.35789	0.116352	0.504986	0.452044	0.466405	1239	tags=36%, list=12%, signal=32%	HLA-DMA/FYB/EVI2B/HLA-DRA
CD4_CM	D1	Hallmark	HALLMARK_MYOGENESIS	88	-0.329418	-1.22073	0.117	0.504986	0.633129	0.466405	1693	tags=28%, list=16%, signal=24%	AGL/PYGM/FST/TPM2/FLII/GAA/HBEGF/FDPS/PICK1/SORBS3/SPARC/AK1/SPTAN1/LPIN1/DMPK/SPEG/TGFB1/FHL1/MEF2A/CKB/MYH3/FOXO4/CNN3/TPM3/MYO1C
CD4_CM	D1	BTM	transmembrane transport (II) (M191)	11	-0.57693	-1.35608	0.119839	0.504986	0.452044	0.466405	605	tags=36%, list=6%, signal=34%	SIRT1/AXIN2/ATP8A1/MDFIC
CD4_CM	D1	BTM	enriched in antigen presentation (I) (M71)	11	0.566703	1.3516	0.120545	0.504986	0.452044	0.466405	1609	tags=55%, list=15%, signal=46%	ITPR3/HLA-DQA1/HMOX1/HLA-DRA/FAR2/SLC27A2
CD4_CM	D1	Hallmark	HALLMARK_UV_RESPONSE_UP	96	-0.321452	-1.20646	0.126626	0.5165	0.633129	0.477039	2083	tags=28%, list=20%, signal=23%	LYN/RXRB/HYAL2/ENO2/PPIF/ABCB1/ATF3/GCH1/BID/TAP1/AP2S1/MARK2/FKBP4/HLA-F/POLE3/SOD2/PPP1R2/CCND3/YKT6/MGAT1/AGO2/STIP1/TGFBRAP1/TUBA4A/DNAJA1/TFRC/SQSTM1
CD4_CM	D1	BTM	innate antiviral response (M150)	12	-0.548994	-1.32472	0.135558	0.538755	0.490812	0.497594	2374	tags=75%, list=23%, signal=58%	SP100/OASL/RXRA/APOBEC3A/IFIT1/OAS1/OAS3/TAP1/EIF2AK2
CD4_CM	D1	Hallmark	HALLMARK_INTERFERON_GAMMA_RESPONSE	165	-0.288758	-1.16709	0.142448	0.551986	0.647491	0.509814	2243	tags=27%, list=21%, signal=21%	IFIT1/IL10RA/PSMB9/CMPK2/SPPL2A/TRIM21/STAT1/LAP3/UPP1/USP18/CASP7/XAF1/IFI30/OAS2/CD86/LYSMD2/TNFSF10/OAS3/GCH1/TRIM14/IFIH1/PTPN2/TAP1/EIF4E3/CFH/MYD88/SOD2/VAMP8/CASP4/PARP14/SAMHD1/ITGB7/LY6E/TXNIP/IL15RA/MVP/STAT2/RIPK2/HIF1A/EIF2AK2/PSME1/TDRD7/CD40/B2M
CD4_CM	D1	BTM	leukocyte activation and migration (M45)	11	0.548372	1.30788	0.152621	0.57698	0.534172	0.532898	2908	tags=64%, list=28%, signal=46%	FYN/LCK/SIRPG/ITGAL/CD2/ITGA4/FCER1G
CD4_CM	D1	BTM	chaperonin mediated protein folding (I) (M204.0)	12	-0.534114	-1.28881	0.163775	0.600959	0.550456	0.555045	2094	tags=67%, list=20%, signal=53%	NOP56/CCT3/FBXW2/SUCLG1/CCT6A/HSPD1/SSBP1/CCT5
CD4_CM	D1	BTM	Plasma cell surface signature (S3)	10	-0.565847	-1.28975	0.167758	0.600959	0.550456	0.555045	2166	tags=50%, list=21%, signal=40%	SLC44A1/CCR10/TRAM2/KRTCAP2/ICAM2
CD4_CM	D1	Hallmark	HALLMARK_E2F_TARGETS	128	0.284953	1.14622	0.170595	0.600959	0.710812	0.555045	2180	tags=30%, list=21%, signal=24%	XPO1/MAD2L1/MCM2/SMC3/CTCF/LBR/MLH1/DEPDC1/EXOSC8/HNRNPD/TP53/TIMELESS/PLK1/RAD21/RNASEH2A/SMC6/SPC24/CDKN2A/DNMT1/HMGA1/NUP107/DUT/MELK/CCNE1/SNRPB/RPA2/POLE/SMC4/CDC25B/MYBL2/POLA2/TIPIN/CDKN1B/ING3/TRA2B/MCM7/RAD1/SPAG5
CD4_CM	D1	BTM	enriched in monocytes (IV) (M118.0)	29	-0.407665	-1.22345	0.177671	0.609524	0.55447	0.562956	1797	tags=34%, list=17%, signal=29%	PGD/CD4/F5/CTSS/TNFRSF1B/RHOU/SAMHD1/LGALS3/TMEM176B/DPYD
CD4_CM	D1	BTM	DNA repair (M76)	15	0.481844	1.25437	0.183951	0.609524	0.55447	0.562956	923	tags=13%, list=9%, signal=12%	RFC5/FANCD2
CD4_CM	D1	BTM	proteasome (M226)	10	0.548734	1.27328	0.184823	0.609524	0.55447	0.562956	1698	tags=30%, list=16%, signal=25%	NUP37/PSMA4/PSMC2
CD4_CM	D1	BTM	CORO1A-DEF6 network (II) (M32.4)	10	0.538964	1.25061	0.202079	0.640654	0.585876	0.591708	5	tags=10%, list=0%, signal=10%	H1FX
CD4_CM	D1	Hallmark	HALLMARK_INFLAMMATORY_RESPONSE	105	-0.298943	-1.13752	0.202529	0.640654	0.778959	0.591708	2438	tags=33%, list=23%, signal=26%	LAMP3/IL18RAP/GABBR1/CD48/IL10RA/LYN/AHR/ACVR1B/TLR3/ATP2B1/CD14/IL7R/TNFSF10/GCH1/PLAUR/HBEGF/SGMS2/TPBG/KLF6/RELA/PROK2/PTGER2/TNFRSF1B/PTAFR/CD55/LY6E/SEMA4D/TIMP1/IL15RA/RIPK2/HIF1A/EMP3/KCNA3/EIF2AK2/CD40
CD4_CM	D1	BTM	MAPK, RAS signaling (M100)	10	0.534819	1.24099	0.210395	0.644409	0.585876	0.595176	1331	tags=40%, list=13%, signal=35%	MAP4K1/RAC2/ARRB2/RASGRP4
CD4_CM	D1	BTM	CORO1A-DEF6 network (I) (M32.2)	17	0.454213	1.21544	0.212031	0.644409	0.585876	0.595176	741	tags=24%, list=7%, signal=22%	H1FX/ATP5D/SIPA1/CCDC22
CD4_CM	D1	BTM	cytoskeletal remodeling (M32.8)	10	-0.536276	-1.22235	0.228621	0.681466	0.615518	0.629402	1557	tags=40%, list=15%, signal=34%	MAP7D1/SPTAN1/TGFB1/TLN1
CD4_CM	D1	BTM	transmembrane transport (I) (M87)	10	0.518209	1.20245	0.243867	0.704195	0.620641	0.650394	1835	tags=40%, list=17%, signal=33%	VDR/NLRP3/HMOX1/SLC7A7
CD4_CM	D1	Hallmark	HALLMARK_WNT_BETA_CATENIN_SIGNALING	22	-0.410662	-1.15906	0.252051	0.704195	0.873002	0.650394	2070	tags=27%, list=20%, signal=22%	NCOR2/PTCH1/DVL2/MAML1/AXIN2/CCND2
CD4_CM	D1	BTM	cell adhesion (M51)	10	0.509053	1.1812	0.261746	0.704195	0.620641	0.650394	656	tags=20%, list=6%, signal=19%	JAM3/SLAMF7
CD4_CM	D1	Hallmark	HALLMARK_MTORC1_SIGNALING	152	-0.272578	-1.08942	0.2619	0.704195	0.873002	0.650394	2346	tags=24%, list=22%, signal=19%	SLA/CALR/GSR/SC5D/ADD3/PRDX1/ENO1/PITPNB/ARPC5L/CCT6A/ACACA/HSPD1/IFI30/GSK3B/IMMT/GGA2/TM7SF2/P4HA1/GMPS/USO1/PIK3R3/ELOVL6/SDF2L1/NMT1/UCHL5/SKAP2/ACTR2/YKT6/STIP1/TUBA4A/QDPR/SLC1A5/HSPA4/TFRC/SQSTM1/GBE1
CD4_CM	D1	BTM	enriched in cell cycle (M167)	13	0.465111	1.1626	0.268528	0.704195	0.620641	0.650394	686	tags=15%, list=7%, signal=14%	SESN3/EHMT2
CD4_CM	D1	BTM	enriched in neutrophils (II) (M163)	12	-0.483947	-1.16776	0.269781	0.704195	0.620641	0.650394	3776	tags=75%, list=36%, signal=48%	TYROBP/MBOAT7/IMPA2/ARAP3/DENND3/HSPA6/TSPAN2/SLC40A1/FRAT2
CD4_CM	D1	BTM	E2F1 targets (Q3) (M10.0)	24	0.387882	1.13357	0.272339	0.704195	0.620641	0.650394	1474	tags=29%, list=14%, signal=25%	HIST1H2BK/MCM2/KIAA0101/MAP4K1/FBXO5/HMGA1/MELK
CD4_CM	D1	BTM	enriched in activated dendritic cells (II) (M165)	21	-0.410654	-1.14319	0.274366	0.704195	0.620641	0.650394	2734	tags=48%, list=26%, signal=35%	IFIT2/IFIT3/CSF2RA/LAMP3/IFIT1/RBM47/HERC5/ATF3/IFIH1/PARP9
CD4_CM	D1	BTM	E2F1 targets (Q4) (M10.1)	17	-0.430571	-1.14085	0.285552	0.704195	0.620641	0.650394	332	tags=12%, list=3%, signal=11%	SLBP/KNTC1
CD4_CM	D1	BTM	chemokines and inflammatory molecules in myeloid cells (M86.0)	11	0.485575	1.15811	0.290147	0.704195	0.620641	0.650394	2027	tags=55%, list=19%, signal=44%	SLAMF7/TRAF1/BCL2A1/CCL4/TNFAIP3/CCL20
CD4_CM	D1	BTM	enriched in monocytes (II) (M11.0)	115	0.271834	1.07588	0.29119	0.704195	0.620641	0.650394	1432	tags=19%, list=14%, signal=17%	CST3/CSF1R/PLBD1/KCNE3/SIRPA/ALDH2/NLRP3/RAB31/CHST15/CSTA/CLEC4E/KCTD12/SULF2/LY86/HCK/NCF1/ASGR1/LMO2/TGFBI/TLR8/CPPED1/MARCH1
CD4_CM	D1	BTM	enriched in B cells (III) (M47.2)	15	0.435074	1.13261	0.292479	0.704195	0.620641	0.650394	1034	tags=20%, list=10%, signal=18%	FAIM3/FCRL3/HLA-DQA1
CD4_CM	D1	BTM	cell cycle, ATP binding (M144)	11	0.483291	1.15266	0.295807	0.704195	0.620641	0.650394	866	tags=18%, list=8%, signal=17%	MCTS1/RAD21
CD4_CM	D1	BTM	extracellular matrix (II) (M2.1)	11	0.479623	1.14391	0.303774	0.704195	0.620641	0.650394	1653	tags=27%, list=16%, signal=23%	CST3/TGFBI/CD40LG
CD4_CM	D1	BTM	platelet activation (I) (M32.0)	19	0.405788	1.11879	0.307365	0.704195	0.620641	0.650394	1685	tags=26%, list=16%, signal=22%	H1FX/ZYX/CCDC22/CORO1A/POR
CD4_CM	D1	Hallmark	HALLMARK_HYPOXIA	119	-0.275443	-1.06695	0.308937	0.704195	0.927572	0.650394	1684	tags=23%, list=16%, signal=19%	ENO1/ETS1/KLHL24/ENO2/FAM162A/FOSL2/PYGM/ATF3/GAA/BCL2/ILVBL/P4HA1/SLC25A1/PLAUR/TPBG/KLF6/S100A4/HK1/ANXA2/ZNF292/MIF/NAGK/CSRP2/BNIP3L/WSB1/UGP2/GBE1
CD4_CM	D1	BTM	enriched in NK cells (I) (M7.2)	35	0.341794	1.08565	0.32309	0.725782	0.640084	0.670332	2384	tags=34%, list=23%, signal=27%	IL2RB/CST7/SLAMF7/KLRB1/EOMES/CCL5/ZAP70/RORA/TBX21/GZMA/CTSW/NKG7
CD4_CM	D1	Hallmark	HALLMARK_PANCREAS_BETA_CELLS	13	0.440136	1.10018	0.331724	0.733971	0.927572	0.677895	1966	tags=38%, list=19%, signal=31%	VDR/GCK/LMO2/SEC11A/AKT3
CD4_CM	D1	BTM	enriched in antigen presentation (II) (M95.0)	20	0.38906	1.08679	0.341285	0.733971	0.658141	0.677895	2588	tags=40%, list=25%, signal=30%	HLA-DMA/FYB/EVI2B/HLA-DRA/IRF8/ITGAL/ITGA4/SELL
CD4_CM	D1	BTM	PLK1 signaling events (M4.2)	13	0.435349	1.08821	0.344741	0.733971	0.658141	0.677895	2896	tags=54%, list=28%, signal=39%	KIF14/PLK1/FBXO5/MYBL2/KIF20A/AURKA/BUB1
CD4_CM	D1	Hallmark	HALLMARK_HEDGEHOG_SIGNALING	13	-0.445711	-1.09529	0.345677	0.733971	0.927572	0.677895	3413	tags=62%, list=33%, signal=42%	PML/DPYSL2/CDK6/CDK5R1/RASA1/AMOT/PTCH1/CELSR1
CD4_CM	D1	Hallmark	HALLMARK_G2M_CHECKPOINT	120	0.26107	1.03926	0.352477	0.738297	0.927572	0.681891	2661	tags=32%, list=25%, signal=25%	XPO1/MAD2L1/MCM2/KIF15/CTCF/LBR/ODC1/HNRNPD/PLK1/RAD21/CCNA2/FBXO5/HMGN2/HMGA1/KIF5B/CCNF/RPA2/POLE/STIL/SMC4/CDC25B/MT2A/UBE2C/MYBL2/POLA2/CCNT1/HIRA/CDKN1B/TRA2B/DKC1/KATNA1/DBF4/LIG3/AURKA/CDC7/NUMA1/ORC5/CCND1/KIF22
CD4_CM	D1	BTM	T cell differentiation (Th2) (M19)	16	-0.412861	-1.07088	0.366354	0.754984	0.681921	0.697303	723	tags=19%, list=7%, signal=17%	TRAT1/GRAP2/GPR171
CD4_CM	D1	BTM	golgi membrane (II) (M237)	16	-0.411641	-1.06772	0.370186	0.754984	0.681921	0.697303	2391	tags=31%, list=23%, signal=24%	RAB33B/GOLPH3L/C3orf58/PAQR3/ARFIP1
CD4_CM	D1	Hallmark	HALLMARK_ESTROGEN_RESPONSE_LATE	107	-0.266665	-1.0191	0.406524	0.818328	0.997217	0.755808	2186	tags=24%, list=21%, signal=19%	ADD3/AFF1/NCOR2/AMFR/TIAM1/FLNB/MAPT/PPIF/NBL1/CISH/ITPK1/BCL2/TPBG/MYOF/FKBP4/CACNA2D2/ALDH3B1/ALDH3A2/JAK1/CKB/SERPINA1/COX6C/SGK1/NAB2/FKBP5/UNC13B
CD4_CM	D1	BTM	leukocyte migration (M88.0)	11	0.432247	1.03092	0.420545	0.835699	0.761332	0.771851	1321	tags=36%, list=13%, signal=32%	GPA33/PIP5K1B/FUT4/CLDN7
CD4_CM	D1	BTM	transcription elongation, RNA polymerase II (M234)	12	-0.422628	-1.0198	0.44061	0.851493	0.771573	0.786438	613	tags=42%, list=6%, signal=39%	NDUFB11/POLR2L/MEA1/MIF/UQCRQ
CD4_CM	D1	BTM	T cell differentiation via ITK and PKC (M18)	10	0.43736	1.01485	0.448025	0.851493	0.771573	0.786438	2058	tags=40%, list=20%, signal=32%	SH2D1A/SIRPG/SPOCK2/ITM2A
CD4_CM	D1	BTM	endoplasmic reticulum (M37.2)	13	0.400775	1.00179	0.448247	0.851493	0.771573	0.786438	1432	tags=31%, list=14%, signal=27%	ACSL1/LPCAT2/TLR8/MARCH1
CD4_CM	D1	Hallmark	HALLMARK_TGF_BETA_SIGNALING	37	-0.318948	-1.00374	0.450467	0.851493	0.997217	0.786438	3339	tags=46%, list=32%, signal=31%	FURIN/TGFBR1/ID2/UBE2D3/SMAD3/KLF10/THBS1/HIPK2/CDK9/BMPR1A/APC/NCOR2/SMURF2/SKI/TGFB1/XIAP/ACVR1
CD4_CM	D1	BTM	myeloid cell enriched receptors and transporters (M4.3)	18	0.361648	0.982189	0.479753	0.875981	0.789761	0.809056	1835	tags=33%, list=17%, signal=28%	CHST15/KCTD12/SULF2/ASGR1/TLR8/SLC7A7
CD4_CM	D1	Hallmark	HALLMARK_KRAS_SIGNALING_DN	57	-0.284371	-0.976081	0.498993	0.875981	0.997217	0.809056	561	tags=19%, list=5%, signal=18%	CAMK1D/MFSD6/SLC5A5/DTNB/CCR8/MTHFR/LYPD3/SNN/KRT1/SGK1/ENTPD7
CD4_CM	D1	BTM	regulation of transcription, transcription factors (M213)	13	-0.394826	-0.970242	0.504676	0.875981	0.789761	0.809056	1291	tags=15%, list=12%, signal=14%	ZNF700/MED23
CD4_CM	D1	BTM	mitochondrial cluster (M235)	12	-0.401755	-0.969431	0.506578	0.875981	0.789761	0.809056	194	tags=17%, list=2%, signal=16%	HIBADH/PUS7
CD4_CM	D1	BTM	double positive thymocytes (M126)	11	0.399519	0.952865	0.517191	0.875981	0.789761	0.809056	2196	tags=36%, list=21%, signal=29%	SH2D1A/BCL11B/UBASH3A/CHI3L2
CD4_CM	D1	BTM	T & B cell development, activation (M62.0)	22	0.336656	0.961871	0.519189	0.875981	0.789761	0.809056	864	tags=14%, list=8%, signal=13%	SH2D1A/NAV1/ICOSLG
CD4_CM	D1	BTM	enriched in B cells (VI) (M69)	11	0.398006	0.949257	0.52327	0.875981	0.789761	0.809056	458	tags=18%, list=4%, signal=17%	FCRL1/CXCR5
CD4_CM	D1	BTM	intracellular transport (M147)	10	0.408241	0.947279	0.535135	0.875981	0.789761	0.809056	1349	tags=30%, list=13%, signal=26%	TMX1/RAD21/NUP107
CD4_CM	D1	BTM	small GTPase mediated signal transduction (M215)	14	0.365779	0.933905	0.542618	0.875981	0.789761	0.809056	3061	tags=50%, list=29%, signal=35%	RAC2/ARHGDIB/ARHGAP25/FGD3/HMHA1/RHOG/GMIP
CD4_CM	D1	BTM	mitotic cell cycle (M4.7)	10	0.403732	0.936815	0.546778	0.875981	0.789761	0.809056	1542	tags=40%, list=15%, signal=34%	CCNB1/PLK1/CCNA2/SGOL2
CD4_CM	D1	BTM	mismatch repair (I) (M22.0)	14	0.363384	0.927789	0.549738	0.875981	0.789761	0.809056	92	tags=7%, list=1%, signal=7%	RFC5
CD4_CM	D1	BTM	TLR and inflammatory signaling (M16)	19	0.337601	0.930792	0.553214	0.875981	0.789761	0.809056	2074	tags=37%, list=20%, signal=30%	TLR1/LY96/NCF4/TLR8/NPL/PADI4/FGR
CD4_CM	D1	BTM	Monocyte surface signature (S4)	47	0.278928	0.940934	0.556907	0.875981	0.789761	0.809056	409	tags=11%, list=4%, signal=10%	MCTP1/KCNE3/TLR1/PTPRE/EMR1
CD4_CM	D1	BTM	BCR signaling (M54)	10	0.398503	0.924681	0.561538	0.875981	0.789761	0.809056	808	tags=20%, list=8%, signal=18%	PLCG2/RAC2
CD4_CM	D1	BTM	enriched in activated dendritic cells/monocytes (M64)	12	0.374866	0.915259	0.570948	0.875981	0.789761	0.809056	1159	tags=25%, list=11%, signal=22%	SIRPA/DRAM1/BASP1
CD4_CM	D1	BTM	platelet activation (II) (M32.1)	20	-0.33446	-0.921697	0.572443	0.875981	0.789761	0.809056	1557	tags=30%, list=15%, signal=26%	MAP7D1/ACTN4/HGS/MLF2/TGFB1/TLN1
CD4_CM	D1	Hallmark	HALLMARK_HEME_METABOLISM	110	0.241016	0.947704	0.576811	0.875981	0.997217	0.809056	843	tags=12%, list=8%, signal=11%	SDCBP/TMCC2/CIR1/RIOK3/CDR2/UROD/RCL1/RNF19A/ATG4A/OSBP2/ACP5/ALAD/PPOX
CD4_CM	D1	Hallmark	HALLMARK_MITOTIC_SPINDLE	133	-0.240011	-0.944291	0.591056	0.875981	0.997217	0.809056	2385	tags=28%, list=23%, signal=22%	CKAP5/STAU1/RASA1/APC/ARHGAP27/MAP3K11/RFC1/CDK5RAP2/TIAM1/FLNB/DOCK2/DYNLL2/ARFIP2/RACGAP1/AKAP13/ROCK1/NEDD9/ACTN4/CEP72/KPTN/CSNK1D/SSH2/ATG4B/SPTAN1/HDAC6/NCK2/CLASP1/ESPL1/VCL/CD2AP/PCGF5/ARF6/CEP192/BCR/TUBA4A/EZR/KNTC1
CD4_CM	D1	BTM	viral sensing & immunity; IRF2 targets network (I) (M111.0)	15	-0.356113	-0.906688	0.593039	0.875981	0.789761	0.809056	3582	tags=53%, list=34%, signal=35%	AIF1/ZBP1/PSMB8/THBS1/USP18/TAP1/CTSS/RIPK2
CD4_CM	D1	BTM	MHC-TLR7-TLR8 cluster (M146)	14	-0.360185	-0.900806	0.600344	0.875981	0.789761	0.809056	2345	tags=43%, list=22%, signal=33%	HLA-B/HLA-DQB1/HLA-E/CD4/HLA-F/HLA-C
CD4_CM	D1	BTM	enriched in B cells (I) (M47.0)	25	0.308375	0.910231	0.603467	0.875981	0.789761	0.809056	2690	tags=40%, list=26%, signal=30%	FCRL1/CXCR5/PLEKHG1/BLK/PPAPDC1B/FAM129C/STAP1/E2F5/CR2/TCL1A
CD4_CM	D1	Hallmark	HALLMARK_REACTIVE_OXYGEN_SPECIES_PATHWAY	38	-0.28698	-0.907366	0.608493	0.875981	0.997217	0.809056	2540	tags=47%, list=24%, signal=36%	SOD1/LSP1/PRDX2/CAT/MGST1/CDKN2D/PRDX6/TXNRD1/G6PD/IPCEF1/GSR/PRDX1/PRNP/SRXN1/ATOX1/SOD2/GLRX2/MBP
CD4_CM	D1	BTM	Activated (LPS) dendritic cell surface signature (S11)	21	-0.323465	-0.900471	0.608826	0.875981	0.789761	0.809056	1147	tags=14%, list=11%, signal=13%	LY75/GPR157/CD40
CD4_CM	D1	Hallmark	HALLMARK_EPITHELIAL_MESENCHYMAL_TRANSITION	71	-0.258148	-0.921508	0.617965	0.875981	0.997217	0.809056	2810	tags=34%, list=27%, signal=25%	THBS1/VIM/TPM1/SAT1/ADAM12/CAPG/VCAN/FBLN5/GEM/PCOLCE/DAB2/ENO2/TPM2/QSOX1/PLAUR/SPARC/SGCB/BMP1/TGFB1/TIMP1/ITGA2/EMP3/ITGAV/PLOD3
CD4_CM	D1	BTM	CD4 T cell surface signature Th2-stimulated (S7)	11	0.371044	0.884951	0.618029	0.875981	0.789761	0.809056	2058	tags=45%, list=20%, signal=37%	CLDND1/SLC37A3/CD28/SLC4A7/ITM2A
CD4_CM	D1	BTM	regulation of antigen presentation and immune response (M5.0)	59	0.258373	0.91314	0.62547	0.875981	0.789761	0.809056	1271	tags=19%, list=12%, signal=16%	FYN/TLR1/LCK/LY96/HLA-DMA/CTLA4/HLA-DQA1/FYB/HCK/HLA-DRA/CCR7
CD4_CM	D1	BTM	T cell activation and signaling (M5.1)	20	0.318187	0.888811	0.626692	0.875981	0.789761	0.809056	2972	tags=45%, list=28%, signal=32%	LCK/PRKACB/HLA-DRA/CCR7/ZAP70/CD2/CD52/IL12RB1/PTPRC
CD4_CM	D1	BTM	translation initiation factor 3 complex (M245)	10	0.375248	0.870721	0.631809	0.875981	0.789761	0.809056	3284	tags=50%, list=31%, signal=34%	EIF3G/EIF3K/EIF3E/EIF3F/PHB2
CD4_CM	D1	BTM	myeloid, dendritic cell activation via NFkB (II) (M43.1)	12	-0.357907	-0.863627	0.646139	0.875981	0.791217	0.809056	59	tags=17%, list=1%, signal=17%	LTB/FUT7
CD4_CM	D1	BTM	myeloid, dendritic cell activation via NFkB (I) (M43.0)	10	-0.376529	-0.858235	0.651387	0.875981	0.791217	0.809056	59	tags=20%, list=1%, signal=20%	TNF/FUT7
CD4_CM	D1	Hallmark	HALLMARK_P53_PATHWAY	128	-0.235618	-0.921257	0.651523	0.875981	0.997217	0.809056	1738	tags=22%, list=17%, signal=18%	IFI30/FAM162A/ATF3/WRAP73/RALGDS/CSRNP2/PLK3/MAPKAPK3/APAF1/HBEGF/GLS2/HRAS/TAP1/S100A4/RAD9A/AK1/RPS27L/VAMP8/CCND3/TGFB1/TXNIP/MKNK2/SESN1/ZNF365/S100A10/TPRKB/PPM1D/CCND2
CD4_CM	D1	Hallmark	HALLMARK_APICAL_SURFACE	24	0.301345	0.880667	0.654981	0.875981	0.997217	0.809056	1991	tags=33%, list=19%, signal=27%	IL2RB/MDGA1/SULF2/DCBLD2/APP/AKAP7/RTN4RL1/ADIPOR2
CD4_CM	D1	BTM	blood coagulation (M11.1)	15	-0.335978	-0.855423	0.662077	0.875981	0.791217	0.809056	1429	tags=40%, list=14%, signal=35%	LYN/P2RX1/F5/PLAUR/ITGAM/SERPINA1
CD4_CM	D1	Hallmark	HALLMARK_CHOLESTEROL_HOMEOSTASIS	53	-0.262919	-0.890475	0.667767	0.875981	0.997217	0.809056	2238	tags=25%, list=21%, signal=19%	SC5D/MVK/SREBF2/ATF3/MAL2/TM7SF2/PLAUR/FDPS/STX5/PMVK/ANXA5/S100A11/LGALS3
CD4_CM	D1	BTM	Naive B cell surface signature (S8)	16	0.322022	0.850755	0.669245	0.875981	0.791217	0.809056	1506	tags=25%, list=14%, signal=21%	FCRL3/HLA-DMA/CD37/PPAPDC1B
CD4_CM	D1	BTM	T cell activation (II) (M7.3)	27	0.290303	0.86989	0.674293	0.875981	0.791217	0.809056	1687	tags=26%, list=16%, signal=22%	TIGIT/LCK/SLAMF7/ICOS/CCL5/ZAP70/SIRPG
CD4_CM	D1	Hallmark	HALLMARK_PEROXISOME	64	0.249018	0.896191	0.674691	0.875981	0.997217	0.809056	1797	tags=17%, list=17%, signal=14%	PABPC1/IDE/CTBP1/ACSL1/HSD17B11/PEX11B/HMGCL/SLC27A2/PRDX5/ELOVL5/CDK7
CD4_CM	D1	BTM	regulation of signal transduction (M3)	26	0.29208	0.868128	0.678186	0.875981	0.791217	0.809056	1744	tags=15%, list=17%, signal=13%	CSF1R/SULF2/HMOX1/UBASH3A
CD4_CM	D1	Hallmark	HALLMARK_KRAS_SIGNALING_UP	102	-0.237662	-0.899616	0.688616	0.875981	0.997217	0.809056	2622	tags=30%, list=25%, signal=23%	ZNF277/G0S2/CSF2RA/CROT/KIF5C/TSPAN13/IKZF1/ZNF639/IL10RA/HKDC1/ETS1/STRN/CCSER2/DOCK2/ABCB1/IL7R/PLAUR/HBEGF/MAFB/CFH/CTSS/TOR1AIP2/TNFRSF1B/RBM4/ITGA2/PRDM1/IL2RG/ADAM8/TMEM176B/TSPAN7/CCND2
CD4_CM	D1	Hallmark	HALLMARK_DNA_REPAIR	104	0.231727	0.902683	0.693476	0.875981	0.997217	0.809056	1915	tags=20%, list=18%, signal=17%	SDCBP/ARL6IP1/RFC5/DGUOK/POM121/RAE1/TP53/NME3/NCBP2/GTF2H3/TAF13/DUT/RPA2/POLR2G/POLR3C/POLR1D/XPC/HPRT1/POLA2/NME4/NFX1
CD4_CM	D1	BTM	respiratory electron transport chain (mitochondrion) (M219)	17	-0.31521	-0.835188	0.695133	0.875981	0.802077	0.809056	491	tags=18%, list=5%, signal=17%	UQCRC1/UQCRQ/COX6C
CD4_CM	D1	Hallmark	HALLMARK_APICAL_JUNCTION	97	0.232718	0.895462	0.708539	0.885674	0.997217	0.818008	1445	tags=20%, list=14%, signal=17%	SIRPA/JAM3/MADCAM1/INSIG1/PKD1/NEXN/TRAF1/ZYX/IRS1/RAC2/ITGB4/NLGN2/CD274/TGFBI/CLDN7/CNN2/ACTB/SYMPK/AMIGO2
CD4_CM	D1	BTM	enriched in myeloid cells and monocytes (M81)	18	0.304808	0.827819	0.715686	0.887451	0.814691	0.819649	550	tags=11%, list=5%, signal=11%	CSF1R/NLRP3
CD4_CM	D1	BTM	transcription regulation in cell development (M49)	19	0.297275	0.819608	0.721584	0.887662	0.814691	0.819844	1159	tags=21%, list=11%, signal=19%	CCNB1/GSN/FBXO5/BASP1
CD4_CM	D1	BTM	T cell surface signature (S0)	25	-0.28667	-0.830164	0.732783	0.894341	0.818534	0.826013	2516	tags=28%, list=24%, signal=21%	LRRN3/PTPRCAP/CD320/SLC38A1/C12orf23/FLT3LG/GPR171
CD4_CM	D1	Hallmark	HALLMARK_ADIPOGENESIS	132	0.221157	0.892461	0.741695	0.898146	0.997217	0.829527	1422	tags=17%, list=14%, signal=15%	RIOK3/ENPP2/COX8A/TST/MDH2/DNAJC15/MYLK/ALDH2/ARL4A/COQ3/DBT/STAT5A/ITSN1/MGLL/ETFB/CCNG2/DLD/NDUFB7/SLC27A1/PFKFB3/PTCD3/DRAM2
CD4_CM	D1	Hallmark	HALLMARK_BILE_ACID_METABOLISM	57	0.239735	0.842044	0.773959	0.920152	0.997217	0.849852	1704	tags=21%, list=16%, signal=18%	LCK/ACSL1/SULT1B1/HSD17B11/PEX19/PEX7/FADS2/PFKM/PNPLA8/SLC27A2/ABCA5/PRDX5
CD4_CM	D1	BTM	enriched in B cells (II) (M47.1)	21	-0.283397	-0.788929	0.781221	0.920152	0.863454	0.849852	2617	tags=48%, list=25%, signal=36%	CD79B/PTPRK/PAWR/TCF4/SP140/BCL11A/PKIG/KLF8/MS4A1/CELSR1
CD4_CM	D1	BTM	enriched in T cells (II) (M223)	11	-0.322397	-0.757799	0.790902	0.920152	0.865049	0.849852	2516	tags=36%, list=24%, signal=28%	LRRN3/DPP4/SLC38A1/PLEKHF1
CD4_CM	D1	Hallmark	HALLMARK_GLYCOLYSIS	120	-0.221672	-0.859939	0.796296	0.920152	0.997217	0.849852	3168	tags=33%, list=30%, signal=24%	PRPS1/EXT2/ISG20/PKM/NASP/GMPPB/CASP6/GOT1/HDLBP/G6PD/XYLT2/GALE/CITED2/VCAN/PKP2/TPST1/GOT2/PAXIP1/GFPT1/ENO1/PGAM1/ENO2/AGL/FAM162A/P4HA1/NOL3/QSOX1/TPBG/B4GALT4/FKBP4/GNPDA1/SPAG4/PPP2CB/CYB5A/ZNF292/MIF/B3GNT3/UGP2/COG2/HOMER1
CD4_CM	D1	Hallmark	HALLMARK_UNFOLDED_PROTEIN_RESPONSE	88	-0.228853	-0.848066	0.797909	0.920152	0.997217	0.849852	2760	tags=31%, list=26%, signal=23%	PARN/HSP90B1/EIF2S1/TSPYL2/HSPA9/YWHAZ/ARFGAP1/TUBB2A/CALR/HERPUD1/IFIT1/SPCS3/PREB/CNOT4/EIF4G1/ATF3/WIPI1/EXOSC5/EXOSC2/EXOSC10/SPCS1/NOP14/DCP2/CXXC1/TATDN2/SHC1/NHP2
CD4_CM	D1	BTM	enriched in neutrophils (I) (M37.1)	19	0.278421	0.767626	0.805236	0.920152	0.871388	0.849852	1804	tags=37%, list=17%, signal=31%	FCGR3A/RNF24/BASP1/NCF4/ST6GALNAC2/MME/S100P
CD4_CM	D1	Hallmark	HALLMARK_COAGULATION	51	-0.240837	-0.809293	0.806274	0.920152	0.997217	0.849852	1535	tags=45%, list=15%, signal=39%	GNB2/LAMP2/CD9/KLF7/PF4/FURIN/PLEK/USP11/CLU/THBS1/MSRB2/DPP4/CRIP2/MMP15/F2RL2/CTSB/CFH/SPARC/BMP1/TIMP1/ITGA2/SERPINA1/ANXA1
CD4_CM	D1	Hallmark	HALLMARK_COMPLEMENT	113	-0.220686	-0.850617	0.81195	0.920152	0.997217	0.849852	1549	tags=23%, list=15%, signal=20%	LYN/LAP3/CASP7/MMP15/CD46/HSPA1A/USP15/CTSB/ATOX1/F5/DOCK9/PLAUR/CDA/ITGAM/CALM1/CFH/CTSS/CASP4/PPP2CB/RCE1/CD55/TIMP1/ANXA5/SERPINA1/SH2B3/LGALS3
CD4_CM	D1	BTM	NK cell surface signature (S1)	27	0.261873	0.784699	0.813296	0.920152	0.871388	0.849852	1752	tags=26%, list=17%, signal=22%	CX3CR1/ATP9A/IL2RB/SLAMF7/SLCO4C1/ENPP5/GPR114
CD4_CM	D1	Hallmark	HALLMARK_ESTROGEN_RESPONSE_EARLY	111	-0.219025	-0.840113	0.829968	0.929404	0.997217	0.858397	2267	tags=23%, list=22%, signal=19%	SNX24/ADD3/AFF1/NCOR2/ZNF185/AMFR/TIAM1/FLNB/MAPT/PPIF/NBL1/CISH/ITPK1/BCL2/TPBG/SLC39A6/KRT18/MYOF/FKBP4/ALDH3B1/SH3BP5/CELSR1/MUC1/SYNGR1/RARA/FKBP5
CD4_CM	D1	Hallmark	HALLMARK_TNFA_SIGNALING_VIA_NFKB	135	-0.215522	-0.850136	0.833692	0.929404	0.997217	0.858397	1703	tags=19%, list=16%, signal=16%	IL7R/FOSL2/ATF3/BIRC2/KLF9/TNF/GCH1/PLAUR/HBEGF/IFIH1/TAP1/KLF6/RELA/B4GALT5/PANX1/SOD2/SLC2A6/PHLDA1/IL15RA/RIPK2/DENND5A/SNN/SGK1/NFE2L2/SQSTM1
CD4_CM	D1	Hallmark	HALLMARK_ALLOGRAFT_REJECTION	143	-0.213957	-0.849229	0.839462	0.929404	0.997217	0.858397	1699	tags=18%, list=16%, signal=15%	HLA-E/LTB/CD86/CD4/KLRD1/TNF/TAP1/UBE2D1/LY75/TRAF2/CTSS/IL2RA/PRF1/CCND3/EIF3A/TGFB1/TRAT1/TIMP1/RIPK2/HIF1A/IL2RG/HLA-DOA/KRT1/CD40/B2M/CCND2
CD4_CM	D1	BTM	cell adhesion (GO) (M117)	18	0.26644	0.723618	0.861679	0.947236	0.913902	0.874867	2972	tags=39%, list=28%, signal=28%	ZAP70/CORO1A/CD40LG/SPOCK2/NINJ1/NELL2/PTPRC
CD4_CM	D1	Hallmark	HALLMARK_NOTCH_SIGNALING	17	-0.261995	-0.69419	0.879379	0.959885	0.997217	0.88655	1320	tags=35%, list=13%, signal=31%	CUL1/DTX2/PRKCA/ARRB1/FBXW11/SKP1
CD4_CM	D1	Hallmark	HALLMARK_OXIDATIVE_PHOSPHORYLATION	150	-0.206675	-0.8244	0.888069	0.962592	0.997217	0.88905	2696	tags=25%, list=26%, signal=19%	SLC25A6/HSPA9/ATP6V0E1/ATP6V1F/NDUFA7/TIMM17A/NDUFB2/MFN2/NDUFA9/GOT2/SLC25A20/DLST/UQCRC1/SUCLG1/ATP1B1/CASP7/FH/CYB5R3/SDHB/IMMT/ATP6V0B/NDUFA4/TOMM22/NDUFA1/NDUFB1/CPT1A/VDAC1/CYB5A/NDUFS6/MRPS12/COX4I1/UQCRQ/COX6C/GLUD1/CS/ATP6V0C/PDHA1/SDHA
CD4_CM	D1	Hallmark	HALLMARK_MYC_TARGETS_V2	44	-0.220752	-0.719021	0.925658	0.988288	0.997217	0.912782	2078	tags=23%, list=20%, signal=18%	PA2G4/PHB/NIP7/HSPD1/EXOSC5/PPAN/SLC19A1/PUS1/MRTO4/TCOF1
CD4_CM	D1	Hallmark	HALLMARK_IL6_JAK_STAT3_SIGNALING	57	0.212004	0.744642	0.929059	0.988288	0.997217	0.912782	1413	tags=16%, list=13%, signal=14%	CD38/IL1R1/IRF9/MAP3K8/SOCS3/IL3RA/HMOX1/CD44/A2M
CD4_CM	D1	BTM	T cell activation (III) (M7.4)	12	0.247661	0.604678	0.940299	0.988288	0.977974	0.912782	302	tags=8%, list=3%, signal=8%	LCK
CD4_CM	D1	Hallmark	HALLMARK_XENOBIOTIC_METABOLISM	99	-0.203171	-0.765467	0.941707	0.988288	0.997217	0.912782	1350	tags=13%, list=13%, signal=12%	GCH1/DHRS1/CDA/GSTO1/PTGDS/NMT1/ABHD6/DHRS7/CYB5A/PINK1/AP4B1/TMEM176B/SLC1A5
CD4_CM	D1	BTM	respiratory electron transport chain (mitochondrion) (M231)	10	-0.252482	-0.575491	0.948767	0.988288	0.977974	0.912782	3110	tags=40%, list=30%, signal=28%	NDUFB11/NDUFAB1/NDUFA8/NDUFB1
CD4_CM	D1	BTM	receptors, cell migration (M109)	13	0.239616	0.598949	0.950031	0.988288	0.977974	0.912782	1836	tags=23%, list=17%, signal=19%	CCR7/CORO1A/TRIB1
CD4_CM	D1	Hallmark	HALLMARK_FATTY_ACID_METABOLISM	109	0.19079	0.748334	0.967727	0.996561	0.997217	0.920423	1228	tags=14%, list=12%, signal=12%	NSDHL/ODC1/MDH2/UROD/ACSL1/ACSM3/HSD17B11/ALAD/GRHPR/HMGCL/MGLL/HADHB/DLD/GSTZ1/OSTC
CD4_CM	D1	BTM	respiratory electron transport chain (mitochondrion) (M238)	15	-0.216251	-0.550588	0.973609	0.996561	0.992514	0.920423	1309	tags=20%, list=12%, signal=18%	NDUFB2/NDUFA4/UQCRQ
CD4_CM	D1	Hallmark	HALLMARK_MYC_TARGETS_V1	158	0.185302	0.766234	0.977273	0.996561	0.997217	0.920423	1058	tags=9%, list=10%, signal=8%	XPO1/PABPC1/PSMA1/MAD2L1/MCM2/HNRNPR/ODC1/EIF3B/HNRNPD/PSMA4/MRPL23/CCNA2/VDAC3/SF3A1
CD4_CM	D1	BTM	DC surface signature (S5)	39	-0.184605	-0.587545	0.988124	0.999776	0.997625	0.923392	3549	tags=41%, list=34%, signal=27%	LAMP2/CD9/TM2D2/DIRC2/SRD5A3/PTGFRN/LRFN4/LRP11/ADAM12/AGPAT3/ATP1B1/HLA-DQB1/TSPAN33/CD151/GPR157/TFRC
CD4_CM	D1	BTM	KLF12 targets network (M32.3)	12	-0.162856	-0.392971	0.999237	0.999776	0.999237	0.923392	2652	tags=33%, list=25%, signal=25%	GNB2/CLPTM1/LTBP3/HGS
CD4_CM	D1	Hallmark	HALLMARK_UV_RESPONSE_DN	76	0.149147	0.552778	0.999776	0.999776	0.999776	0.923392	3131	tags=33%, list=30%, signal=23%	FYN/PTPRM/INSIG1/IRS1/MAGI2/MGLL/IGF1R/AKT3/GRK5/SMAD7/MAP2K5/CDKN1B/CACNA1A/LDLR/ARHGEF9/ATP2C1/ATXN1/MT1E/VAV2/KALRN/DLG1/ICA1/DBP/NIPBL/PTEN
CD4_CM	D28	Hallmark	HALLMARK_TNFA_SIGNALING_VIA_NFKB	135	-0.466896	-1.84328	0.000169434	0.0262623	0.0084717	0.0246125	1631	tags=29%, list=16%, signal=25%	PLEK/ID2/F2RL1/PDE4B/ICAM1/ATF3/YRDC/IER2/JUNB/BCL6/CD69/TNF/KLF9/PTGER4/KYNU/TNIP2/SAT1/NFKB2/CCND1/JUN/BTG1/KLF2/KDM6B/GEM/ZBTB10/TUBB2A/RELB/PLK2/RIPK2/MAFF/PLAUR/BTG3/PHLDA1/SQSTM1/NFKB1/KLF6/HBEGF/SOD2/FOSL1
CD4_CM	D28	Hallmark	HALLMARK_APOPTOSIS	111	-0.401245	-1.54108	0.00377229	0.242061	0.0780843	0.226856	2028	tags=32%, list=19%, signal=26%	LGALS3/ROCK1/HSPB1/BCAP31/RARA/SC5D/GPX4/SMAD7/DIABLO/KRT18/IGFBP6/ATF3/TXNIP/EMP1/CD69/TNF/CD14/CCND2/PDCD4/SAT1/CCND1/JUN/BNIP3L/TIMP1/BTG3/PPP3R1/DNAJA1/FASLG/ANXA1/LMNA/SQSTM1/MADD/CTNNB1/SOD2/IFNGR1
CD4_CM	D28	Hallmark	HALLMARK_UV_RESPONSE_UP	96	-0.407304	-1.53248	0.00468506	0.242061	0.0780843	0.226856	2318	tags=41%, list=22%, signal=32%	POLE3/ATP6V1F/CCNE1/CDO1/TFRC/IL6ST/ACAA1/CCND3/MGAT1/PARP2/AGO2/CREG1/GLS/AMD1/GRINA/ICAM1/ATF3/DNAJB1/UROD/SIGMAR1/JUNB/NXF1/EIF5/HLA-F/FKBP4/CNP/BTG1/KCNH2/AQP3/CDC34/BSG/TUBA4A/RPN1/BTG3/DNAJA1/HYAL2/SQSTM1/SOD2/RXRB
CD4_CM	D28	Hallmark	HALLMARK_ANDROGEN_RESPONSE	63	-0.443187	-1.5551	0.00814159	0.250862	0.10177	0.235103	1942	tags=32%, list=19%, signal=26%	HPGD/VAPA/CCND3/PIAS1/SORD/MAK/MAP7/HOMER2/TMEM50A/SAT1/CCND1/ELL2/ITGAV/B2M/ZBTB10/SMS/FKBP5/HERC3/SLC38A2/IDI1
CD4_CM	D28	BTM	respiratory electron transport chain (mitochondrion) (M238)	15	0.652654	1.70468	0.00868644	0.250862	0.475402	0.235103	2406	tags=60%, list=23%, signal=46%	NDUFA11/NDUFA3/UQCRQ/NDUFA2/UQCRH/NDUFB6/NDUFS8/NDUFS4/ATP5D
CD4_CM	D28	BTM	mitochondrial cluster (M235)	12	0.688566	1.69681	0.00971079	0.250862	0.475402	0.235103	1666	tags=50%, list=16%, signal=42%	ALG8/TMEM218/PUS7/C11orf73/MCCC2/EIF2B3
CD4_CM	D28	BTM	cell division in stimulated CD4 T cells (M4.6)	11	0.693494	1.66091	0.0145508	0.322197	0.475402	0.301957	2472	tags=73%, list=24%, signal=56%	BRCA2/NCAPG2/CDCA7/FANCI/BRCA1/GINS2/DEPDC1B/UBE2T
CD4_CM	D28	BTM	transmembrane transport (II) (M191)	11	-0.674196	-1.58984	0.0231939	0.449382	0.475402	0.421153	1303	tags=36%, list=12%, signal=32%	AXIN2/MDFIC/SIRT1/ATP8A1
CD4_CM	D28	Hallmark	HALLMARK_MITOTIC_SPINDLE	133	-0.342534	-1.34896	0.0271463	0.454095	0.271463	0.42557	2110	tags=27%, list=20%, signal=22%	EPB41L2/NDC80/CEP192/AURKA/ROCK1/MYH9/ARHGEF3/ARHGAP5/BCR/DYNLL2/CD2AP/PCGF5/SMC1A/NOTCH2/KATNA1/KIF1B/RASA2/TUBGCP3/DOCK2/CDK5RAP2/NCK2/ARFIP2/CCDC88A/ARF6/FBXO5/WASF2/ARHGEF7/SMC3/MYO9B/TUBA4A/AKAP13/DLG1/ARHGEF12/EZR/ITSN1/NIN
CD4_CM	D28	BTM	enriched in NK cells (III) (M157)	11	0.646486	1.54832	0.0364825	0.454095	0.475402	0.42557	2215	tags=45%, list=21%, signal=36%	CCL4/MATK/CX3CR1/PTPN4/GIMAP6
CD4_CM	D28	BTM	myeloid, dendritic cell activation via NFkB (I) (M43.0)	10	-0.663997	-1.52706	0.040046	0.454095	0.475402	0.42557	3148	tags=80%, list=30%, signal=56%	FUT7/IL23A/SAMSN1/BCL3/ICAM1/TNF/NFKB2/RELB
CD4_CM	D28	BTM	nuclear pore complex (M106.0)	15	0.580785	1.51697	0.0402542	0.454095	0.475402	0.42557	2528	tags=60%, list=24%, signal=46%	NUP133/NUP43/NUP155/XPO1/RANBP1/SEH1L/NUP37/RAN/NUP107
CD4_CM	D28	Hallmark	HALLMARK_INFLAMMATORY_RESPONSE	105	-0.349882	-1.33377	0.0436501	0.454095	0.363751	0.42557	1646	tags=25%, list=16%, signal=21%	GPR132/LY6E/PDE4B/ICAM1/CD69/CD14/PIK3R5/GABBR1/PTGER4/PTGER2/KIF1B/BEST1/RGS16/C3AR1/SLC31A2/IL10RA/AHR/TIMP1/EMP3/RIPK2/PLAUR/KCNA3/CD55/NFKB1/KLF6/HBEGF
CD4_CM	D28	BTM	enriched in neutrophils (I) (M37.1)	19	0.534381	1.48297	0.0443308	0.454095	0.475402	0.42557	1869	tags=37%, list=18%, signal=30%	MXD1/PTAFR/NCF4/C5AR1/CDA/VNN2/MME
CD4_CM	D28	BTM	Activated (LPS) dendritic cell surface signature (S11)	21	0.518156	1.47604	0.044416	0.454095	0.475402	0.42557	1346	tags=33%, list=13%, signal=29%	IL13RA1/CD40/GPR157/SLC43A2/IL3RA/NINJ1/TNFSF13B
CD4_CM	D28	BTM	T cell differentiation via ITK and PKC (M18)	10	-0.652361	-1.5003	0.0494348	0.454095	0.475402	0.42557	3656	tags=100%, list=35%, signal=65%	SPOCK2/SIRPG/SH2D1A/ITK/PRKCH/ABLIM1/ETS1/BCL2/FASLG
CD4_CM	D28	BTM	cell cycle (I) (M4.1)	69	0.363554	1.34914	0.049804	0.454095	0.475402	0.42557	3195	tags=46%, list=30%, signal=32%	SPAG5/NCAPG2/HELLS/MYBL2/TACC3/ZWILCH/BUB1/DTYMK/FANCI/RANBP1/CDC6/BRCA1/GINS2/RFC5/RACGAP1/KIF20A/MCM4/TTK/MCM5/CCNE2/CCNF/SPC24/MELK/CDC7/CDK1/FANCD2/ESPL1/SKA3/H2AFX/SMC4/CKS1B/NCAPH
CD4_CM	D28	BTM	cell cycle (III) (M103)	35	0.434715	1.4033	0.0544662	0.469015	0.47658	0.439552	2343	tags=43%, list=22%, signal=33%	ATR/E2F1/E2F5/BUB1/MCM7/WEE1/MCM3/CDC6/MCM4/TTK/MCM5/CCNE2/CDKN1B/ANAPC10/CDKN2A
CD4_CM	D28	Hallmark	HALLMARK_WNT_BETA_CATENIN_SIGNALING	22	-0.509272	-1.42944	0.0682459	0.503172	0.417498	0.471563	1941	tags=41%, list=18%, signal=33%	DVL2/TCF7/NCOR2/AXIN2/CCND2/AXIN1/NCSTN/FRAT1/CTNNB1
CD4_CM	D28	BTM	leukocyte activation and migration (M45)	11	0.606001	1.45136	0.0712779	0.503172	0.538197	0.471563	2136	tags=45%, list=20%, signal=36%	FCER1G/PTPN6/LCK/INPP5D/ITGAL
CD4_CM	D28	Hallmark	HALLMARK_KRAS_SIGNALING_UP	102	-0.337058	-1.27727	0.0719612	0.503172	0.417498	0.471563	1688	tags=28%, list=16%, signal=24%	FUCA1/ID2/CXCR4/F2RL1/PRDM1/MAP7/IGFBP3/CAB39L/YRDC/PCSK1N/EMP1/ACE/CSF2RA/FLT4/CCND2/PTBP2/DOCK2/RGS16/FGF9/WDR33/C3AR1/CFH/IL10RA/PRKG2/PLAUR/IKZF1/IL2RG/HBEGF/NIN
CD4_CM	D28	BTM	myeloid, dendritic cell activation via NFkB (II) (M43.1)	12	-0.595649	-1.43708	0.0723647	0.503172	0.538197	0.471563	3148	tags=75%, list=30%, signal=53%	IL1RN/FUT7/IL23A/PRKCD/BCL3/LTB/ICAM1/NFKB2/RELB
CD4_CM	D28	BTM	T cell activation (IV) (M52)	11	0.60041	1.43797	0.0769717	0.503172	0.538197	0.471563	1676	tags=55%, list=16%, signal=46%	LPXN/PTPN6/LAG3/GFI1/SELL/LCK
CD4_CM	D28	Hallmark	HALLMARK_ESTROGEN_RESPONSE_LATE	107	0.313495	1.24739	0.0837332	0.503172	0.417498	0.471563	1860	tags=26%, list=18%, signal=22%	UGDH/XRCC3/SLC27A2/SULT2B1/UNC13B/SLC22A5/SLC29A1/SLC1A4/FABP5/PRSS23/LLGL2/SLC16A1/ITPK1/ELOVL5/TPBG/SLC26A2/PTPN6/GLA/CHPT1/CDC6/GINS2/RAB31/HPRT1/SNX10/GALE/KIF20A/ALDH3A2/BAG1
CD4_CM	D28	Hallmark	HALLMARK_PANCREAS_BETA_CELLS	13	0.561659	1.41174	0.0846706	0.503172	0.417498	0.471563	458	tags=23%, list=4%, signal=22%	SPCS1/VDR/LMO2
CD4_CM	D28	BTM	regulation of antigen presentation and immune response (M5.0)	59	0.36116	1.30099	0.0848	0.503172	0.538197	0.471563	2158	tags=29%, list=21%, signal=23%	FCER1G/TLR5/ZAP70/HLA-DRA/BTK/SYK/PTPN6/UBASH3A/HLA-DMA/NCKAP1L/LAT2/LCK/MAP2K6/CTLA4/INPP5D/HLA-DQA1/HCK
CD4_CM	D28	Hallmark	HALLMARK_HEDGEHOG_SIGNALING	13	0.555706	1.39678	0.0918497	0.503172	0.417498	0.471563	139	tags=15%, list=1%, signal=15%	TLE1/PML
CD4_CM	D28	BTM	platelet activation (I) (M32.0)	19	0.493152	1.36856	0.0954817	0.503172	0.538197	0.471563	3084	tags=53%, list=29%, signal=37%	CCDC22/H1FX/CORO1A/PFN1/FLNA/PPP2R1A/UBE2M/ZYX/GNAI2/APEH
CD4_CM	D28	BTM	cell division (stimulated CD4+ T cells) (M46)	14	0.538848	1.38136	0.0971101	0.503172	0.538197	0.471563	1775	tags=36%, list=17%, signal=30%	SLC27A2/CDCA7/GGH/KIAA0101/KIF20A
CD4_CM	D28	BTM	NK cell surface signature (S1)	27	-0.459878	-1.35508	0.0973881	0.503172	0.538197	0.471563	1543	tags=30%, list=15%, signal=25%	GPR82/SYNGR3/ADRB2/PTGER2/ELOVL6/SLC7A5/CD97/FASLG
CD4_CM	D28	Hallmark	HALLMARK_ADIPOGENESIS	132	-0.308736	-1.21312	0.106213	0.531064	0.442553	0.497703	2300	tags=27%, list=22%, signal=22%	GPHN/ACAA2/SOD1/UQCRC1/MGLL/NDUFAB1/UBC/DHRS7/ACO2/ACLY/CPT2/PGM1/ESYT1/GPX4/ENPP2/SLC1A5/PIM3/NDUFS3/BCL6/RNF11/FAH/DHRS7B/PDCD4/CD151/ELOVL6/JAGN1/CDKN2C/SDHC/DLAT/SLC5A6/QDPR/APLP2/NDUFA5/SLC25A1/ITSN1/IFNGR1
CD4_CM	D28	BTM	respiratory electron transport chain (mitochondrion) (M219)	17	0.495395	1.33762	0.109857	0.532122	0.559499	0.498695	3514	tags=65%, list=33%, signal=43%	UQCRFS1/UQCRQ/COX6A1/UQCRH/CYC1/UQCRC2/ATP5L/COX5A/COX7A2L/COX8A/COX7C
CD4_CM	D28	BTM	proteasome (M226)	10	0.586207	1.36468	0.118336	0.55582	0.559499	0.520904	2145	tags=60%, list=20%, signal=48%	PSMC6/POLR2K/PSMA4/PSMC2/NUP37/RAN
CD4_CM	D28	BTM	blood coagulation (M11.1)	15	0.50904	1.32958	0.123729	0.564058	0.559499	0.528625	1317	tags=27%, list=13%, signal=23%	FCER1G/SLC7A7/SYK/DOK2
CD4_CM	D28	BTM	enriched in myeloid cells and monocytes (M81)	18	0.480054	1.31697	0.12742	0.564287	0.559499	0.52884	432	tags=17%, list=4%, signal=16%	FCER1G/THBS1/EHD3
CD4_CM	D28	BTM	transcription regulation in cell development (M49)	19	-0.481825	-1.30635	0.135782	0.569365	0.559499	0.533599	1743	tags=42%, list=17%, signal=35%	PLCG1/MSH2/TYROBP/BASP1/EPB42/FBXO5/ARHGEF12/SOD2
CD4_CM	D28	BTM	TLR and inflammatory signaling (M16)	19	0.468406	1.29989	0.138534	0.569365	0.559499	0.533599	1051	tags=21%, list=10%, signal=19%	TLR5/NCF4/TLR8/C5AR1
CD4_CM	D28	BTM	cell cycle and transcription (M4.0)	183	0.26569	1.13889	0.144939	0.569365	0.559499	0.533599	1994	tags=24%, list=19%, signal=20%	FCER1G/SPAG5/TMEM106C/PTAFR/NCAPG2/CDCA7/IL13RA1/HELLS/IFI30/LMO2/VCAN/CCR1/NCF1/CPPED1/SLC7A7/SYK/CYBB/APOBEC3A/TLR8/MYBL2/KIAA1524/GGH/TACC3/C5AR1/ZWILCH/BUB1/PAICS/FANCI/KIAA0101/CDC6/BRCA1/GINS2/RAB31/RFC5/SCPEP1/LILRA2/RACGAP1/KIF20A/MCM4/TTK/MCM5/CCNE2/S100A12/DEPDC1B
CD4_CM	D28	BTM	T cell activation (II) (M7.3)	27	0.413638	1.25575	0.149935	0.569365	0.559499	0.533599	1676	tags=30%, list=16%, signal=25%	IL12RB1/NKG7/ZAP70/PTPN7/ICOS/SP140/GZMA/LCK
CD4_CM	D28	Hallmark	HALLMARK_MYOGENESIS	88	-0.321507	-1.1962	0.150441	0.569365	0.578619	0.533599	2433	tags=34%, list=23%, signal=26%	ITGB1/CLU/OCEL1/CACNA1H/FST/FXYD1/KLF5/TPM2/MYH9/COL6A3/FOXO4/EIF4A2/AK1/CKB/IGFBP3/MYLPF/MAPRE3/TGFB1/GABARAPL2/IFRD1/SORBS3/PDE4DIP/KCNH2/LSP1/FHL1/SH2B1/DMPK/PDLIM7/PICK1/HBEGF
CD4_CM	D28	BTM	myeloid cell enriched receptors and transporters (M4.3)	18	0.468266	1.28463	0.150606	0.569365	0.559499	0.533599	1065	tags=28%, list=10%, signal=25%	TLR5/CCR1/SLC7A7/TLR8/SLC2A6
CD4_CM	D28	BTM	KLF12 targets network (M32.3)	12	0.527109	1.29894	0.154528	0.570283	0.559499	0.534458	3087	tags=58%, list=29%, signal=41%	RHOG/CORO1A/PPP2R1A/UBE2M/CNOT3/GNAI2/NBEAL2
CD4_CM	D28	BTM	respiratory electron transport chain (mitochondrion) (M231)	10	0.558541	1.30028	0.166423	0.598565	0.575519	0.560964	448	tags=30%, list=4%, signal=29%	UQCRFS1/NDUFB3/NDUFB1
CD4_CM	D28	BTM	DNA repair (M76)	15	0.484749	1.26613	0.169915	0.598565	0.575519	0.560964	2030	tags=33%, list=19%, signal=27%	BRCA2/FANCI/BRCA1/RFC5/RPA1
CD4_CM	D28	BTM	Monocyte surface signature (S4)	47	0.343089	1.18406	0.185218	0.637974	0.607748	0.597898	1710	tags=23%, list=16%, signal=20%	PTAFR/TLR5/CCR1/TMEM154/SLC7A7/KCNE3/C5AR1/MFSD1/TNFRSF1B/GLIPR1/VNN2
CD4_CM	D28	BTM	BCR signaling (M54)	10	0.544758	1.26819	0.193602	0.641952	0.616007	0.601625	1967	tags=70%, list=19%, signal=57%	RAC2/BTK/SYK/PTPN6/PIK3R3/PLCG2/INPP5D
CD4_CM	D28	Hallmark	HALLMARK_IL2_STAT5_SIGNALING	144	-0.284778	-1.13439	0.19671	0.641952	0.66266	0.601625	1921	tags=24%, list=18%, signal=20%	SNX9/FLT3LG/AGER/CAPG/LTB/CCND3/CKAP4/RHOH/GPX4/F2RL2/GSTO1/SLC1A5/HIPK2/COL6A1/SOCS2/EMP1/IL2RA/SOCS1/GABARAPL1/BCL2/CCND2/PTGER2/FAH/RGS16/MAPKAPK2/BATF3/SLC39A8/ITGAV/IL10RA/AHR/MAFF/PHLDA1/AHNAK/KLF6/IFNGR1
CD4_CM	D28	Hallmark	HALLMARK_PEROXISOME	64	0.315233	1.1517	0.198798	0.641952	0.66266	0.601625	1018	tags=19%, list=10%, signal=17%	SLC27A2/CADM1/SULT2B1/BCL10/ATXN1/CTBP1/SLC25A19/ACOT8/ELOVL5/SLC23A2/PEX5/GSTK1
CD4_CM	D28	BTM	plasma cells & B cells, immunoglobulins (M156.0)	12	-0.506131	-1.22111	0.218993	0.692734	0.676303	0.649218	1059	tags=25%, list=10%, signal=23%	OSBPL10/GNG7/ITM2C
CD4_CM	D28	Hallmark	HALLMARK_MYC_TARGETS_V2	44	0.336739	1.14659	0.229329	0.705398	0.716654	0.661086	2226	tags=27%, list=21%, signal=22%	MYBBP1A/MPHOSPH10/PPAN/EXOSC5/RABEPK/CBX3/MCM4/RCL1/MCM5/NPM1/MAP3K6/UNG
CD4_CM	D28	BTM	enriched in neutrophils (II) (M163)	12	-0.500733	-1.20808	0.232099	0.705398	0.696296	0.661086	2261	tags=58%, list=22%, signal=46%	SLC40A1/FRAT2/TYROBP/DENND3/MBOAT7/BEST1/IMPA2
CD4_CM	D28	BTM	enriched in cell cycle (M167)	13	-0.475761	-1.1705	0.264717	0.774692	0.772091	0.726027	2087	tags=38%, list=20%, signal=31%	STRADB/GSPT1/TGFB1/EHMT2/CDC34
CD4_CM	D28	Hallmark	HALLMARK_REACTIVE_OXYGEN_SPECIES_PATHWAY	38	-0.355603	-1.128	0.264895	0.774692	0.776427	0.726027	3099	tags=42%, list=30%, signal=30%	PRNP/TXNRD1/ATOX1/CAT/PRDX6/IPCEF1/SOD1/GPX4/CDKN2D/JUNB/SRXN1/MSRA/ABCC1/MBP/LSP1/SOD2
CD4_CM	D28	Hallmark	HALLMARK_HEME_METABOLISM	110	-0.283458	-1.08707	0.28694	0.818182	0.776427	0.766786	2176	tags=27%, list=21%, signal=22%	DAAM1/TFRC/LPIN2/KLF3/ARL2BP/ABCG2/CCND3/MXI1/KHNYN/GLRX5/KAT2B/UROD/HEBP1/NFE2L1/EPB42/SIDT2/NUDT4/ENDOD1/MINPP1/CIR1/FBXO34/ELL2/BNIP3L/SLC25A38/AQP3/BSG/CTSB/YPEL5/GAPVD1/ARHGEF12
CD4_CM	D28	BTM	regulation of transcription, transcription factors (M213)	13	-0.462996	-1.1391	0.292632	0.818182	0.82265	0.766786	3149	tags=62%, list=30%, signal=43%	FMR1/ARID4B/KIAA1109/BDP1/ZDHHC17/ZNF700/STAG2/PTBP2
CD4_CM	D28	BTM	intracellular transport (M147)	10	0.492285	1.14604	0.297721	0.818182	0.82265	0.766786	314	tags=20%, list=3%, signal=19%	TMX1/NUP133
CD4_CM	D28	Hallmark	HALLMARK_APICAL_SURFACE	24	-0.388647	-1.11492	0.30088	0.818182	0.776427	0.766786	1957	tags=29%, list=19%, signal=24%	ADAM10/HSPB1/FLOT2/ATP8B1/GSTM3/PLAUR/IL2RG
CD4_CM	D28	BTM	chaperonin mediated protein folding (I) (M204.0)	12	0.457256	1.1268	0.311167	0.831568	0.834772	0.77933	400	tags=17%, list=4%, signal=16%	CCT3/SSBP1
CD4_CM	D28	BTM	cell division - E2F transcription network (M4.8)	15	0.42438	1.10845	0.318008	0.835446	0.834772	0.782965	1792	tags=33%, list=17%, signal=28%	DTYMK/RANBP1/MCM3/RFC5/MCM4
CD4_CM	D28	Hallmark	HALLMARK_HYPOXIA	119	-0.274126	-1.06282	0.32413	0.837335	0.776427	0.784735	1815	tags=35%, list=17%, signal=30%	TNFAIP3/ANXA2/SLC2A3/ALDOA/PNRC1/JMJD6/FOXO3/S100A4/EXT1/DDIT3/ENO2/ETS1/PLIN2/P4HA1/MYH9/PRKCA/PGM1/MXI1/SIAH2/CXCR4/CITED2/HK1/ATF3/IGFBP3/NEDD4L/BCL2/SLC6A6/PAM/MIF/JUN/BTG1/IDS/BNIP3L/DDIT4/ATP7A/MAFF/PGK1/PLAUR/DPYSL4/FBP1/KLF6/SLC25A1
CD4_CM	D28	Hallmark	HALLMARK_OXIDATIVE_PHOSPHORYLATION	150	0.249296	1.03994	0.343664	0.873245	0.776427	0.818389	1906	tags=25%, list=18%, signal=20%	TIMM8B/NDUFS2/COX15/TIMM10/UQCRFS1/NDUFB3/NDUFB1/VDAC1/SDHD/NDUFA3/MRPL35/UQCRQ/ACADSB/COX6A1/NDUFA2/TIMM9/SLC25A12/UQCRH/MTRR/HCCS/NDUFB6/VDAC2/DLST/FH/NDUFB7/ABCB7/NDUFS8/PRDX3/GPI/CYC1/UQCRC2/POLR2F/MRPS30/TIMM17A/SUCLG1/SLC25A5/MDH1
CD4_CM	D28	Hallmark	HALLMARK_DNA_REPAIR	104	0.259723	1.03182	0.371354	0.893747	0.776427	0.837603	1859	tags=20%, list=18%, signal=17%	TK2/ALYREF/GTF2A2/HCLS1/POLH/TP53/CLP1/RAE1/GTF2H5/SEC61A1/POLR2K/CDA/CANT1/NT5C/HPRT1/RFC5/REV3L/ERCC8/POLR2G/POLR2F/POLR1D
CD4_CM	D28	BTM	leukocyte migration (M88.0)	11	0.44609	1.06838	0.374736	0.893747	0.918601	0.837603	1534	tags=27%, list=15%, signal=23%	TMEM45B/GPR35/LGALS4
CD4_CM	D28	BTM	double positive thymocytes (M126)	11	-0.449485	-1.05994	0.388973	0.893747	0.918601	0.837603	3720	tags=73%, list=35%, signal=47%	BCL11B/SH2D1A/CD4/CD3E/SLC40A1/TCF4/PCSK5/APBB1
CD4_CM	D28	BTM	enriched in monocytes (II) (M11.0)	115	0.254163	1.02276	0.389252	0.893747	0.918601	0.837603	1737	tags=23%, list=17%, signal=20%	FCER1G/PTAFR/IL13RA1/TLR5/IFI30/LMO2/CCR1/S100A8/NCF1/RAB32/CPPED1/MARCH1/BTK/SLC7A7/SYK/CYBB/KCNE3/TLR8/C5AR1/CDA/CYFIP1/RAB31/SCPEP1/LAT2/LILRA2/VNN2/NLRP3
CD4_CM	D28	Hallmark	HALLMARK_BILE_ACID_METABOLISM	57	0.288593	1.03125	0.389869	0.893747	0.776427	0.837603	1920	tags=25%, list=18%, signal=20%	SLC27A2/SULT2B1/ATXN1/SLC29A1/PXMP2/PECR/SLC23A2/GSTK1/CROT/SULT1B1/OPTN/LCK/LIPE/NR3C2
CD4_CM	D28	Hallmark	HALLMARK_GLYCOLYSIS	120	0.252346	1.02367	0.390098	0.893747	0.776427	0.837603	1399	tags=18%, list=13%, signal=15%	PDK3/PHKA2/PPIA/B3GAT3/IL13RA1/AKR1A1/ENO1/VCAN/GALK2/ANKZF1/KDELR3/IRS2/CASP6/NSDHL/TPBG/HDLBP/TPST1/HS2ST1/TPI1/TXN/PYGB
CD4_CM	D28	BTM	cell adhesion (M51)	10	0.448796	1.04479	0.405394	0.893747	0.918601	0.837603	2227	tags=40%, list=21%, signal=32%	THBS1/ESAM/GP1BA/TPM1
CD4_CM	D28	BTM	enriched in B cells (III) (M47.2)	15	0.394134	1.02945	0.413559	0.893747	0.918601	0.837603	2084	tags=33%, list=20%, signal=27%	FCRLA/BTK/FCRL3/CELSR1/HLA-DQA1
CD4_CM	D28	Hallmark	HALLMARK_APICAL_JUNCTION	97	0.258119	1.01358	0.414387	0.893747	0.776427	0.837603	1510	tags=19%, list=14%, signal=16%	NEXN/PKD1/MADCAM1/RAC2/VCAN/VAV2/SYK/CAP1/TAOK2/CTNND1/PFN1/ADAM15/ACTG1/TSPAN4/PIK3R3/MAP4K2/FSCN1/IKBKG
CD4_CM	D28	BTM	small GTPase mediated signal transduction (M215)	14	0.39666	1.01685	0.428814	0.893747	0.918601	0.837603	886	tags=21%, list=8%, signal=20%	RHOG/RAC2/ARHGAP4
CD4_CM	D28	BTM	transcription elongation, RNA polymerase II (M234)	12	0.415195	1.02315	0.429175	0.893747	0.918601	0.837603	649	tags=17%, list=6%, signal=16%	NDUFA3/UQCRQ
CD4_CM	D28	Hallmark	HALLMARK_EPITHELIAL_MESENCHYMAL_TRANSITION	71	-0.28236	-1.01095	0.431562	0.893747	0.776427	0.837603	2120	tags=31%, list=20%, signal=25%	FBLN5/TPM2/CAPG/COL6A3/MAGEE1/IL15/FUCA1/ID2/IGFBP3/BASP1/SERPINH1/TGFB1/NOTCH2/SAT1/JUN/ITGAV/PCOLCE/QSOX1/TIMP1/GEM/EMP3/PLAUR
CD4_CM	D28	Hallmark	HALLMARK_COMPLEMENT	113	-0.260936	-1.00582	0.437031	0.893747	0.776427	0.837603	1133	tags=13%, list=11%, signal=12%	PIK3R5/KYNU/HSPA1A/RCE1/GCA/DOCK10/CFH/S100A9/TIMP1/MAFF/PLAUR/CTSB/CD46/CD55/CALM1
CD4_CM	D28	Hallmark	HALLMARK_P53_PATHWAY	128	-0.256854	-1.00592	0.444596	0.893747	0.776427	0.837603	2092	tags=25%, list=20%, signal=20%	BLCAP/TP63/XPC/RCHY1/IER5/CCNK/CCND3/FUCA1/KIF13B/AK1/ATF3/GLS2/SERTAD3/TXNIP/TGFB1/SOCS1/CCND2/S100A10/ABHD4/SAT1/WRAP73/RGS16/JUN/BTG1/DDIT4/PRKAB1/VAMP8/PLK2/ABCC5/TSPYL2/HBEGF/CSRNP2
CD4_CM	D28	Hallmark	HALLMARK_MYC_TARGETS_V1	158	0.237867	0.999134	0.450328	0.893747	0.776427	0.837603	2187	tags=26%, list=21%, signal=21%	HNRNPR/LSM2/PPIA/PSMC6/CCT3/SSBP1/HNRNPD/VDAC1/TRIM28/RAD23B/SET/XPO1/BUB3/ACP1/EIF2S1/PSMA4/MCM7/EIF4H/MRPL9/RANBP1/ABCE1/CTPS1/EIF2S2/MRPL23/HPRT1/PRDX3/PPM1G/PSMB2/CYC1/CBX3/MCM4/DHX15/TUFM/MCM5/NPM1/RPL18/PABPC1/SSB/RPLP0/RAN/RPS2
CD4_CM	D28	BTM	mismatch repair (I) (M22.0)	14	0.386656	0.991208	0.466001	0.893747	0.918601	0.837603	1653	tags=36%, list=16%, signal=30%	NCAPG2/SSBP1/BUB1/RFC5/RACGAP1
CD4_CM	D28	BTM	E2F1 targets (Q4) (M10.1)	17	-0.377242	-0.994353	0.467107	0.893747	0.918601	0.837603	1048	tags=18%, list=10%, signal=16%	NASP/FBXO5/PRIM1
CD4_CM	D28	BTM	translation initiation factor 3 complex (M245)	10	0.427209	0.99454	0.469789	0.893747	0.918601	0.837603	3379	tags=50%, list=32%, signal=34%	EIF3K/EIF3E/EIF3G/EIF3H/EIF3F
CD4_CM	D28	BTM	enriched in activated dendritic cells (II) (M165)	21	-0.353345	-0.981577	0.476405	0.893747	0.918601	0.837603	2431	tags=33%, list=23%, signal=26%	IFIT3/PARP9/LAMP3/ATF3/CSF2RA/MX2/DSE
CD4_CM	D28	Hallmark	HALLMARK_NOTCH_SIGNALING	17	-0.373534	-0.984577	0.47672	0.893747	0.794533	0.837603	2481	tags=53%, list=24%, signal=40%	SAP30/DTX1/LFNG/PSEN2/SKP1/PRKCA/DTX2/NOTCH2/CCND1
CD4_CM	D28	BTM	T & B cell development, activation (M62.0)	22	-0.347765	-0.976116	0.48449	0.893747	0.918601	0.837603	625	tags=27%, list=6%, signal=26%	TCL1A/ELOVL4/RGL1/NAV1/TRAT1/ACPL2
CD4_CM	D28	BTM	enriched in antigen presentation (I) (M71)	11	0.406787	0.974249	0.490299	0.893747	0.918601	0.837603	2084	tags=45%, list=20%, signal=36%	SLC27A2/HLA-DRA/CD74/FAR2/HLA-DQA1
CD4_CM	D28	BTM	enriched in B cells (I) (M47.0)	25	0.328057	0.975333	0.492486	0.893747	0.918601	0.837603	1025	tags=16%, list=10%, signal=14%	PTPRK/FCRLA/E2F5/AFF3
CD4_CM	D28	BTM	golgi membrane (II) (M237)	16	-0.376022	-0.973846	0.497248	0.893747	0.918601	0.837603	2390	tags=56%, list=23%, signal=44%	PNPLA8/GOLPH3L/SLC35A3/COPB2/ZDHHC17/GALNT7/C1GALT1C1/GOPC/C3orf58
CD4_CM	D28	BTM	enriched in activated dendritic cells/monocytes (M64)	12	-0.402103	-0.970126	0.498196	0.893747	0.918601	0.837603	1228	tags=33%, list=12%, signal=29%	FAM129A/BASP1/SLC31A2/SOD2
CD4_CM	D28	BTM	T cell signaling and costimulation (M44)	10	0.415736	0.96783	0.503032	0.893747	0.918601	0.837603	1676	tags=20%, list=16%, signal=17%	IFI30/LCK
CD4_CM	D28	BTM	regulation of signal transduction (M3)	26	0.322261	0.967224	0.507418	0.893747	0.918601	0.837603	1228	tags=27%, list=12%, signal=24%	TLR5/CCR1/PSD3/SYK/C5AR1/KIF26A/UBASH3A
CD4_CM	D28	Hallmark	HALLMARK_E2F_TARGETS	128	0.237522	0.972477	0.521035	0.90742	0.840379	0.850418	2528	tags=30%, list=24%, signal=23%	SPAG5/BRCA2/HELLS/TP53/HNRNPD/SMC6/MLH1/NCAPD2/EXOSC8/XPO1/CTCF/MYBL2/TACC3/KIF22/EIF2S1/PAICS/MCM7/WEE1/RANBP1/MCM3/CTPS1/BRCA1/PPP1R8/RACGAP1/MCM4/MTHFD2/MCM5/LBR/RPA1/CDKN1B/RAN/RBBP7/UNG/CDKN2A/LYAR/UBE2T/IPO7/NUP107
CD4_CM	D28	BTM	Plasma cell surface signature (S3)	10	-0.408637	-0.939785	0.535926	0.922984	0.927376	0.865004	1481	tags=30%, list=14%, signal=26%	KRTCAP2/ICAM2/SLC44A1
CD4_CM	D28	BTM	antiviral IFN signature (M75)	12	0.37512	0.924395	0.559004	0.931037	0.927376	0.872551	139	tags=8%, list=1%, signal=8%	PML
CD4_CM	D28	BTM	extracellular matrix (II) (M2.1)	11	0.383354	0.918127	0.572332	0.931037	0.927376	0.872551	2864	tags=36%, list=27%, signal=26%	VCAN/ENTPD1/TGFBI/TNFAIP2
CD4_CM	D28	BTM	enriched in B cells (VI) (M69)	11	0.382562	0.916229	0.574019	0.931037	0.927376	0.872551	319	tags=9%, list=3%, signal=9%	PTPRK
CD4_CM	D28	Hallmark	HALLMARK_TGF_BETA_SIGNALING	37	-0.29237	-0.922843	0.581284	0.931037	0.908257	0.872551	1654	tags=24%, list=16%, signal=21%	SMAD7/ID2/HIPK2/NCOR2/JUNB/TGFB1/TGFBR1/SMURF2/CTNNB1
CD4_CM	D28	BTM	T cell activation and signaling (M5.1)	20	-0.333854	-0.915883	0.584162	0.931037	0.927376	0.872551	154	tags=10%, list=1%, signal=10%	IL2RG/TRAT1
CD4_CM	D28	BTM	enriched in antigen presentation (II) (M95.0)	20	0.324713	0.913484	0.588701	0.931037	0.927376	0.872551	2356	tags=35%, list=22%, signal=27%	HCLS1/HLA-DRA/HLA-DMA/SELL/ITGAL/GIMAP6/ITGB2
CD4_CM	D28	BTM	collagen, TGFB family et al (M77)	16	0.337909	0.901389	0.59307	0.931037	0.927376	0.872551	1339	tags=19%, list=13%, signal=16%	VDR/SEMA6A/CAMK1
CD4_CM	D28	BTM	mitotic cell cycle in stimulated CD4 T cells (M4.5)	23	0.313031	0.910472	0.594184	0.931037	0.927376	0.872551	2858	tags=52%, list=27%, signal=38%	CDCA7/LAG3/TACC3/KIAA0101/KIF20A/RNF144A/DEPDC1B/MIR155HG/UBE2T/GPR56/MELK/CDK1
CD4_CM	D28	BTM	T cell activation (III) (M7.4)	12	-0.372088	-0.897711	0.60057	0.931037	0.927376	0.872551	3979	tags=58%, list=38%, signal=36%	LEF1/THEMIS/NELL2/ZMYND11/ETS1/KLF12/CD96
CD4_CM	D28	BTM	viral sensing & immunity; IRF2 targets network (II) (M111.1)	10	0.386105	0.898848	0.600669	0.931037	0.927376	0.872551	2137	tags=40%, list=20%, signal=32%	TNFSF13B/IFIT2/PSMB10/PSMB8
CD4_CM	D28	BTM	MAPK, RAS signaling (M100)	10	0.382347	0.8901	0.611959	0.939145	0.927376	0.88015	2023	tags=30%, list=19%, signal=24%	RAC2/FLNA/RASGRP2
CD4_CM	D28	BTM	chemokines and inflammatory molecules in myeloid cells (M86.0)	11	-0.372179	-0.877643	0.618251	0.939499	0.927376	0.880481	1482	tags=55%, list=14%, signal=47%	SLAMF7/CCL20/TNFAIP3/PDE4B/TNF/NFKB1
CD4_CM	D28	Hallmark	HALLMARK_INTERFERON_ALPHA_RESPONSE	86	0.239686	0.920894	0.636407	0.949515	0.918886	0.889868	2824	tags=30%, list=27%, signal=22%	HERC6/IFI30/PNPT1/TRIM26/IFITM2/IRF2/IFITM3/CD74/PSME2/SELL/IRF9/GBP2/IFIT2/CSF1/PSMB8/SP110/PLSCR1/IFI27/TRIM14/STAT2/IL7/NMI/UBE2L6/RTP4/OASL/IRF7
CD4_CM	D28	BTM	cell cycle, ATP binding (M144)	11	0.360641	0.863729	0.647406	0.949515	0.932908	0.889868	2441	tags=27%, list=23%, signal=21%	PSMC6/TLK1/RBM7
CD4_CM	D28	BTM	mitotic cell cycle - DNA replication (M4.4)	17	0.320426	0.865181	0.651905	0.949515	0.932908	0.889868	1916	tags=35%, list=18%, signal=29%	MCM7/MCM3/CDC6/MCM4/MCM8/MCM5
CD4_CM	D28	BTM	PLK1 signaling events (M4.2)	13	0.342064	0.859785	0.653927	0.949515	0.932908	0.889868	1775	tags=38%, list=17%, signal=32%	MYBL2/BUB1/WEE1/GINS2/KIF20A
CD4_CM	D28	BTM	immune activation - generic cluster (M37.0)	155	0.221187	0.928029	0.666249	0.949515	0.932908	0.889868	1386	tags=17%, list=13%, signal=15%	SLC27A2/BRCA2/B3GNT5/TLR5/TSPAN2/NCAPD2/FKBP14/HLA-DRA/S100A8/RAB32/MARCH1/BTK/PSD3/NCF4/KCNE3/KIF16B/DTYMK/MCM7/OSCAR/CDA/UBASH3A/RANBP1/ENTPD1/ACPP/MCM3/TM6SF1/CYFIP1
CD4_CM	D28	BTM	Resting dendritic cell surface signature (S10)	36	-0.278226	-0.873595	0.669607	0.949515	0.932908	0.889868	1389	tags=17%, list=13%, signal=15%	KMO/EMP1/ACE/CD151/HLA-DQB1/IFNGR1
CD4_CM	D28	Hallmark	HALLMARK_COAGULATION	51	-0.260269	-0.878038	0.682514	0.949515	0.918886	0.889868	1730	tags=22%, list=16%, signal=18%	CPQ/F2RL2/PLEK/CAPN5/CRIP2/CFH/TIMP1/MAFF/CTSB/ANXA1/DUSP14
CD4_CM	D28	Hallmark	HALLMARK_ALLOGRAFT_REJECTION	143	0.221682	0.919635	0.6833	0.949515	0.918886	0.889868	2356	tags=33%, list=22%, signal=26%	TAP2/CCL4/BCL10/IFNAR2/HCLS1/F2R/CD40/IL12RB1/ABI1/CCR1/ZAP70/GLMN/HLA-DRA/NCF4/PTPN6/RPS3A/MRPL3/MAP3K7/HLA-DMA/ABCE1/CD74/BRCA1/FLNA/GZMA/GBP2/WAS/LCK/NLRP3/IL2RB/PSMB10/TAPBP/ACVR2A/NPM1/CD28/HLA-DQA1/IFNGR2/CSF1/EIF4G3/ITGAL/CD80/UBE2D1/IKBKB/HIF1A/IL16/BCAT1/CDKN2A/ITGB2
CD4_CM	D28	BTM	CORO1A-DEF6 network (II) (M32.4)	10	0.358105	0.833665	0.687644	0.949515	0.932908	0.889868	2635	tags=60%, list=25%, signal=45%	H1FX/CORO1A/DEF6/MAZ/UBE2M/CNOT3
CD4_CM	D28	BTM	B cell surface signature (S2)	39	-0.269588	-0.859943	0.691042	0.949515	0.932908	0.889868	1650	tags=18%, list=16%, signal=15%	SLC44A5/HRH4/CR2/IL5RA/GABBR1/TRPC1/ITM2C
CD4_CM	D28	BTM	innate antiviral response (M150)	12	0.333809	0.822593	0.700232	0.949515	0.932908	0.889868	3436	tags=50%, list=33%, signal=34%	APOBEC3A/PLSCR1/OASL/IRF7/SP100/RSAD2
CD4_CM	D28	BTM	mitotic cell cycle (M4.7)	10	-0.357538	-0.822267	0.703008	0.949515	0.932908	0.889868	655	tags=30%, list=6%, signal=28%	TUBG1/CKAP5/CEP152
CD4_CM	D28	BTM	mitotic cell division (M6)	12	0.331441	0.816759	0.710787	0.949515	0.932908	0.889868	3656	tags=50%, list=35%, signal=33%	ZWILCH/BUB1/SPC24/MAD2L1/PLK1/SGOL2
CD4_CM	D28	BTM	DC surface signature (S5)	39	-0.264004	-0.84213	0.725411	0.949515	0.940348	0.889868	3759	tags=56%, list=36%, signal=36%	IL1R1/CD274/RAMP1/LRFN4/AGPAT3/PSEN2/CSF2RB/TNFRSF11A/SLC41A2/DIRC2/ADAM12/CRIM1/TFRC/SRD5A3/GRINA/KMO/EMP1/ACE/SLC6A6/TSPAN33/CD151/HLA-DQB1
CD4_CM	D28	Hallmark	HALLMARK_ESTROGEN_RESPONSE_EARLY	111	-0.230459	-0.885129	0.730281	0.949515	0.918886	0.889868	1791	tags=22%, list=17%, signal=18%	RARA/GAB2/FDFT1/SIAH2/KRT18/NBL1/UGCG/AFF1/NCOR2/BCL2/MAPT/DEPTOR/ENDOD1/CBFA2T3/CCND1/FKBP4/SLC7A5/AQP3/KDM4B/ARL3/SLC39A6/FKBP5/TGIF2/MED13L
CD4_CM	D28	BTM	enriched in T cells (II) (M223)	11	-0.332568	-0.784235	0.752662	0.949515	0.952554	0.889868	53	tags=36%, list=1%, signal=36%	LRRN3/DPP4/DENND2D/SLC38A1
CD4_CM	D28	Hallmark	HALLMARK_CHOLESTEROL_HOMEOSTASIS	53	-0.246548	-0.838036	0.758952	0.949515	0.918886	0.889868	2736	tags=34%, list=26%, signal=25%	SQLE/PNRC1/ANTXR2/EBP/S100A11/CLU/LGALS3/ANXA5/TMEM97/FDFT1/SC5D/MVK/ATF3/SREBF2/TP53INP1/PLAUR/IDI1/CTNNB1
CD4_CM	D28	BTM	enriched in B cells (II) (M47.1)	21	0.282323	0.804235	0.759342	0.949515	0.952554	0.889868	1154	tags=14%, list=11%, signal=13%	PTPRK/FCRLA/SP140
CD4_CM	D28	Hallmark	HALLMARK_IL6_JAK_STAT3_SIGNALING	57	-0.243928	-0.841638	0.762901	0.949515	0.918886	0.889868	1310	tags=18%, list=12%, signal=15%	CSF2RA/TNF/CD14/IL2RA/TGFB1/SOCS1/PIK3R5/JUN/IL2RG/IFNGR1
CD4_CM	D28	BTM	T cell differentiation (M14)	12	0.316537	0.780031	0.763563	0.949515	0.952554	0.889868	2249	tags=33%, list=21%, signal=26%	UBASH3A/NOG/CD28/TXK
CD4_CM	D28	BTM	receptors, cell migration (M109)	13	0.312264	0.784883	0.771115	0.949515	0.952554	0.889868	1395	tags=23%, list=13%, signal=20%	CCR1/CORO1A/NCKAP1L
CD4_CM	D28	Hallmark	HALLMARK_UNFOLDED_PROTEIN_RESPONSE	88	0.22275	0.859458	0.780043	0.949515	0.918886	0.889868	2664	tags=30%, list=25%, signal=22%	SPCS1/DKC1/SLC1A4/KDELR3/TATDN2/FKBP14/GEMIN4/EIF4EBP1/EXOSC5/EIF2AK3/EIF2S1/SEC31A/NFYB/MTHFD2/SSR1/LSM1/EXOSC2/NPM1/EDEM1/LSM4/ATF6/RRP9/DCTN1/RPS14/DDX10/POP4
CD4_CM	D28	BTM	enriched in NK cells (I) (M7.2)	35	0.253972	0.819844	0.781917	0.949515	0.954666	0.889868	1813	tags=20%, list=17%, signal=17%	FGFBP2/NKG7/ZAP70/TBX21/GZMA/CST7/IL2RB
CD4_CM	D28	Hallmark	HALLMARK_PROTEIN_SECRETION	73	0.226388	0.847457	0.785168	0.949515	0.918886	0.889868	1419	tags=15%, list=14%, signal=13%	TMX1/DNM1L/AP1G1/VAMP3/SCRN1/AP2S1/VPS45/GLA/DST/ARFGAP3/SEC31A
CD4_CM	D28	Hallmark	HALLMARK_INTERFERON_GAMMA_RESPONSE	165	0.21043	0.888533	0.788247	0.949515	0.918886	0.889868	2864	tags=31%, list=27%, signal=23%	BPGM/PML/IFNAR2/MT2A/NLRC5/HERC6/IFI30/CD40/PNPT1/TRIM26/VAMP5/CASP4/PTPN6/IFITM2/IRF2/IFITM3/HLA-DMA/CD74/PTPN2/GZMA/PSME2/IRF9/NOD1/RBCK1/PSMB2/IFIT2/IL2RB/PSMB10/MTHFD2/TAPBP/HLA-DQA1/NAMPT/PSMB8/SP110/HIF1A/PLSCR1/IFI27/SRI/IRF5/TRIM14/STAT2/IL7/NMI/P2RY14/UBE2L6/APOL6/JAK2/RTP4/OASL/IRF7/TNFAIP2
CD4_CM	D28	Hallmark	HALLMARK_ANGIOGENESIS	11	-0.322333	-0.760099	0.788403	0.949515	0.918886	0.889868	1096	tags=27%, list=10%, signal=24%	CCND2/ITGAV/TIMP1
CD4_CM	D28	Hallmark	HALLMARK_G2M_CHECKPOINT	120	0.215333	0.873519	0.790242	0.949515	0.918886	0.889868	1334	tags=18%, list=13%, signal=15%	PML/DKC1/BRCA2/HMGN2/UCK2/MT2A/HIRA/HNRNPD/RAD23B/XPO1/CTCF/E2F1/MYBL2/BUB3/TACC3/KIF22/BUB1/DTYMK/MCM3/ABL1/CDC6
CD4_CM	D28	BTM	T cell differentiation (Th2) (M19)	16	-0.291906	-0.755997	0.806984	0.958392	0.966472	0.898187	113	tags=12%, list=1%, signal=12%	DPP4/TRAT1
CD4_CM	D28	BTM	CD4 T cell surface signature Th2-stimulated (S7)	11	0.310588	0.743853	0.809996	0.958392	0.966472	0.898187	2787	tags=36%, list=27%, signal=27%	CLDND1/TMEM200A/CD28/SLC4A7
CD4_CM	D28	BTM	MHC-TLR7-TLR8 cluster (M146)	14	-0.292805	-0.735426	0.827417	0.968108	0.976166	0.907293	919	tags=36%, list=9%, signal=33%	HLA-E/HLA-B/HLA-C/HLA-F/HLA-DQB1
CD4_CM	D28	Hallmark	HALLMARK_SPERMATOGENESIS	59	-0.232139	-0.804899	0.83437	0.968108	0.948148	0.907293	2132	tags=29%, list=20%, signal=23%	IP6K1/AURKA/IDE/IFT88/OAZ3/PARP2/AGFG1/MAP7/MAST2/PCSK1N/ACE/VDAC3/GSTM3/RAD17/SPATA6/PIAS2/SIRT1
CD4_CM	D28	BTM	E2F1 targets (Q3) (M10.0)	24	0.259807	0.764265	0.836945	0.968108	0.976436	0.907293	2226	tags=33%, list=21%, signal=26%	OSBPL7/WEE1/RANBP1/KIAA0101/CDC6/MCM4/NR3C2/UNG
CD4_CM	D28	BTM	CORO1A-DEF6 network (I) (M32.2)	17	-0.276501	-0.728814	0.847691	0.973275	0.978105	0.912135	1192	tags=24%, list=11%, signal=21%	TGFB1/BRD2/TECR/SH2B1
CD4_CM	D28	BTM	transmembrane transport (I) (M87)	10	0.292187	0.680208	0.870374	0.991971	0.993362	0.929657	1737	tags=30%, list=17%, signal=25%	VDR/SLC7A7/NLRP3
CD4_CM	D28	Hallmark	HALLMARK_XENOBIOTIC_METABOLISM	99	-0.213942	-0.80825	0.878961	0.994445	0.972049	0.931976	2808	tags=35%, list=27%, signal=26%	CAT/ADH5/ACSM1/GSTM4/DHRS1/JUP/UPP1/ARPP19/ARG2/IGFBP4/LONP1/CDO1/LPIN2/PTS/DHRS7/ALDH9A1/TMEM97/ACO2/ID2/GSTO1/SLC1A5/HACL1/ABCD2/GABARAPL1/FAH/SLC6A6/ABHD6/KYNU/CYB5A/MAN1A1/PINK1/NFS1/NDRG2/FBP1/PTGES3
CD4_CM	D28	BTM	endoplasmic reticulum (M37.2)	13	0.270936	0.681003	0.890625	0.997224	0.999639	0.93458	3273	tags=54%, list=31%, signal=37%	MARCH1/TLR8/LPCAT2/DHCR24/WFS1/TBXAS1/SCD
CD4_CM	D28	Hallmark	HALLMARK_UV_RESPONSE_DN	76	-0.214957	-0.779796	0.894285	0.997224	0.972049	0.93458	2854	tags=33%, list=27%, signal=24%	DBP/ANXA2/SIPA1L1/ICA1/ATRN/CDK13/AKT3/PIAS3/CACNA1A/FBLN5/MGLL/SLC7A1/PRKCA/SMAD7/CITED2/NR1D2/NIPBL/NOTCH2/CELF2/PRDM2/RASA2/SPOP/ABCC1/DLG1/NFKB1
CD4_CM	D28	BTM	lymphocyte generic cluster (M60)	10	-0.276289	-0.635411	0.911669	0.999833	0.999639	0.937025	625	tags=40%, list=6%, signal=38%	MEF2C/SH2D2A/ADARB1/NAV1
CD4_CM	D28	BTM	cell adhesion (GO) (M117)	18	0.239442	0.65688	0.923633	0.999833	0.999639	0.937025	1128	tags=17%, list=11%, signal=15%	ZAP70/CORO1A/NINJ1
CD4_CM	D28	BTM	enriched in antigen presentation (III) (M95.1)	11	-0.265273	-0.625545	0.928897	0.999833	0.999639	0.937025	1631	tags=45%, list=16%, signal=38%	AIF1/EVI2B/PLEK/ICAM1/CD53
CD4_CM	D28	Hallmark	HALLMARK_KRAS_SIGNALING_DN	57	-0.209471	-0.722749	0.933322	0.999833	0.992895	0.937025	2960	tags=33%, list=28%, signal=24%	MTHFR/SLC5A5/PDCD1/MX1/RIBC2/NR4A2/TCL1A/SPHK2/THNSL2/FGGY/YPEL1/CLSTN3/CACNA1F/SLC25A23/MSH5/CCR8/DLK2/KRT1/CAMK1D
CD4_CM	D28	BTM	cytoskeletal remodeling (M32.8)	10	0.257422	0.599277	0.935396	0.999833	0.999639	0.937025	2549	tags=30%, list=24%, signal=23%	FLNA/ZYX/AP2M1
CD4_CM	D28	BTM	viral sensing & immunity; IRF2 targets network (I) (M111.0)	15	-0.226955	-0.578758	0.958728	0.999833	0.999639	0.937025	2528	tags=47%, list=24%, signal=35%	AIF1/BST2/USP18/TAP1/LY86/KYNU/RIPK2
CD4_CM	D28	BTM	type I interferon response (M127)	12	0.229896	0.566525	0.961157	0.999833	0.999639	0.937025	8085	tags=100%, list=77%, signal=23%	HERC5/PLSCR1/IRF7/RSAD2/IFITM1/IFIT1/STAT1/DDX60/IFIH1/USP18/TAP1/PARP9
CD4_CM	D28	Hallmark	HALLMARK_FATTY_ACID_METABOLISM	109	-0.193393	-0.740569	0.965021	0.999833	0.999833	0.937025	2910	tags=35%, list=28%, signal=25%	INMT/ALAD/HSD17B4/IDH3G/ALDOA/PRDX6/HSDL2/GCDH/ENO2/SDHA/ERP29/ACOT2/ACAA2/HPGD/MGLL/PTS/ALDH9A1/ECI1/ACAA1/MLYCD/CBR3/ACO2/CPT2/RAP1GDS1/TP53INP2/UROD/IL4I1/ECI2/GABARAPL1/SUCLG2/S100A10/MIF/SDHC/SMS/HSD17B11/HSP90AA1/HSPH1/IDI1
CD4_CM	D28	BTM	T cell surface signature (S0)	25	-0.206934	-0.598821	0.971183	0.999833	0.999639	0.937025	53	tags=44%, list=1%, signal=44%	ITM2A/GPR171/SIRPG/CD6/CD3E/C12orf23/LRRN3/SLC37A3/FLT3LG/CD320/SLC38A1
CD4_CM	D28	BTM	platelet activation (II) (M32.1)	20	-0.206486	-0.566468	0.977482	0.999833	0.999639	0.937025	1733	tags=15%, list=17%, signal=13%	PKN1/TGFB1/EHMT2
CD4_CM	D28	BTM	Naive B cell surface signature (S8)	16	0.204381	0.545196	0.979294	0.999833	0.999639	0.937025	2801	tags=38%, list=27%, signal=28%	HLA-DMA/HVCN1/FCRL3/TMEM56/P2RY14/CCR6
CD4_CM	D28	Hallmark	HALLMARK_PI3K_AKT_MTOR_SIGNALING	76	0.179109	0.676864	0.983713	0.999833	0.999833	0.937025	1749	tags=18%, list=17%, signal=15%	CSNK2B/ECSIT/MAP2K3/E2F1/GRB2/PFN1/ARPC3/THEM4/PLA2G12A/PIK3R3/MAP3K7/NOD1/LCK/MAP2K6
CD4_CM	D28	BTM	T cell activation (I) (M7.1)	42	0.182834	0.614284	0.987539	0.999833	0.999639	0.937025	2249	tags=17%, list=21%, signal=13%	IL12RB1/ZAP70/CORO1A/ICOS/LCK/CD28/TXK
CD4_CM	D28	BTM	enriched in monocytes (IV) (M118.0)	29	-0.178205	-0.535	0.992398	0.999833	0.999639	0.937025	3810	tags=38%, list=36%, signal=24%	F5/LY96/CD4/PGD/MYO1F/SLC24A4/LGALS3/SAMHD1/C1orf162/BCL6/EMILIN2
CD4_CM	D28	BTM	enriched in T cells (I) (M7.0)	49	-0.143023	-0.477992	0.999639	0.999833	0.999639	0.937025	3791	tags=47%, list=36%, signal=30%	MAL/LEF1/NELL2/SLA2/BCL11B/IL7R/ITM2A/GPR171/SIRPG/SH2D1A/CD6/CD3E/ITK/EOMES/GATA3/PRKCH/CD7/PRF1/ETS1/FLT3LG/GZMM/CD96/TRAT1
CD4_CM	D28	Hallmark	HALLMARK_MTORC1_SIGNALING	152	-0.156192	-0.626639	0.999833	0.999833	0.999833	0.937025	1826	tags=30%, list=17%, signal=25%	GMPS/TRIB3/CCT6A/PITPNB/PNP/FGL2/TXNRD1/UCHL5/CALR/CTH/CFP/PPA1/SLC2A3/ALDOA/SQLE/YKT6/DDIT3/HSPA9/RAB1A/EBP/P4HA1/TFRC/AURKA/HSPA4/TMEM97/ACLY/PGM1/SC5D/SORD/CXCR4/SLC1A5/ACTR2/SERPINH1/SLC6A6/IFRD1/ELOVL6/SLC7A5/DDIT4/TUBA4A/GOT1/RPN1/QDPR/PGK1/POLR3G/SQSTM1/IDI1
CD4_EM	Baseline	Hallmark	HALLMARK_TNFA_SIGNALING_VIA_NFKB	114	0.458097	1.76827	0.00055814	0.0669767	0.0273488	0.0669767	1722	tags=39%, list=21%, signal=31%	NFKB2/IER3/NAMPT/SOCS3/TNFAIP2/EIF1/BTG3/DUSP5/CCNL1/NR4A2/ZFP36/BTG2/MAP2K3/JUNB/SGK1/IRS2/PNRC1/IER5/AREG/TNFSF9/RELB/F2RL1/TNFAIP3/MXD1/TLR2/IFNGR2/BCL6/CDKN1A/ZC3H12A/IRF1/STAT5A/JUN/B4GALT1/CD69/ETS2/CD44/HBEGF/SLC2A3/ZBTB10/FOSL1/NFKBIA/KLF6/GCH1/IL23A
CD4_EM	Baseline	Hallmark	HALLMARK_FATTY_ACID_METABOLISM	78	-0.415576	-1.52862	0.00753174	0.451904	0.184528	0.451904	1609	tags=33%, list=20%, signal=27%	SDHA/SDHC/GRHPR/GLUL/CPT1A/ENO3/ACAA2/RDH11/AUH/PPARA/G0S2/HSD17B7/SERINC1/HSD17B4/CPT2/HSPH1/ETFDH/SDHD/HSD17B10/S100A10/ACSS1/HPGD/IDH1/SLC22A5/ACADM/SUCLA2
CD4_EM	Baseline	BTM	leukocyte differentiation (M160)	11	0.711031	1.67071	0.0133792	0.535168	0.675419	0.535168	337	tags=36%, list=4%, signal=35%	NFKB2/NR4A2/BTG2/JUNB
CD4_EM	Baseline	BTM	T cell activation and signaling (M5.1)	18	-0.591782	-1.59449	0.0257215	0.761035	0.675419	0.761035	2437	tags=61%, list=30%, signal=43%	CD3D/CCR7/PTPRC/CD52/PRKACB/IL2RG/CD247/CD3G/ITK/TRAT1/CD4
CD4_EM	Baseline	BTM	cell adhesion (GO) (M117)	21	-0.551885	-1.54387	0.0351357	0.761035	0.675419	0.761035	530	tags=52%, list=7%, signal=49%	CD6/NELL2/PTPRC/CXCR3/PSTPIP1/CD96/CYTIP/LY9/CD300A/CD40LG/SELPLG
CD4_EM	Baseline	BTM	enriched in B cells (I) (M47.0)	15	0.606214	1.54494	0.0380518	0.761035	0.675419	0.761035	2051	tags=60%, list=26%, signal=45%	CD200/FCRL1/FAM129C/RALGPS2/CR2/MS4A1/BLK/AFF3/CXCR5
CD4_EM	Baseline	BTM	enriched in B cells (II) (M47.1)	14	0.59451	1.49029	0.0517928	0.813424	0.680678	0.813424	2540	tags=79%, list=32%, signal=54%	POU2AF1/CELSR1/KLF8/RALGPS2/CR2/MS4A1/SP140/CXCR5/PAWR/PLEKHG1/TPD52
CD4_EM	Baseline	BTM	mismatch repair (I) (M22.0)	15	-0.576395	-1.47989	0.0575221	0.813424	0.680678	0.813424	1632	tags=40%, list=20%, signal=32%	FIGNL1/CENPK/RPA3/MCM6/SSBP1/MSH2
CD4_EM	Baseline	Hallmark	HALLMARK_REACTIVE_OXYGEN_SPECIES_PATHWAY	32	-0.453503	-1.40142	0.0610068	0.813424	0.994537	0.813424	1383	tags=34%, list=17%, signal=29%	CAT/PRDX4/ERCC2/SOD1/G6PD/ABCC1/LSP1/SRXN1/PRDX2/GLRX2/STK25
CD4_EM	Baseline	BTM	MHC-TLR7-TLR8 cluster (M146)	13	-0.581168	-1.43397	0.0745381	0.892314	0.703936	0.892314	2582	tags=62%, list=32%, signal=42%	HLA-F/HLA-DPB1/HLA-B/HLA-DQB1/HLA-C/HLA-E/HLA-DQA1/CD4
CD4_EM	Baseline	BTM	CORO1A-DEF6 network (I) (M32.2)	12	0.58775	1.4189	0.0867761	0.892314	0.703936	0.892314	1226	tags=42%, list=15%, signal=35%	H1FX/UBE2M/AES/ATP5D/DEF6
CD4_EM	Baseline	BTM	TLR and inflammatory signaling (M16)	15	0.54887	1.3988	0.0892314	0.892314	0.703936	0.892314	881	tags=33%, list=11%, signal=30%	NCF4/TYROBP/FPR1/IRAK3/TLR2
CD4_EM	Baseline	BTM	translation initiation factor 3 complex (M245)	10	0.605559	1.38657	0.104411	0.963798	0.741322	0.963798	628	tags=20%, list=8%, signal=18%	EIF3H/EIF3E
CD4_EM	Baseline	BTM	immune activation - generic cluster (M37.0)	109	0.314214	1.20669	0.121133	0.976942	0.781859	0.976942	1012	tags=20%, list=13%, signal=18%	FAM105A/ENTPD1/UBASH3A/NCF4/SULF2/RBBP8/TMEM176B/CHAF1B/ACSL1/RGL4/SGK1/RANBP1/VANGL1/RNASE6/ATP8B4/CCNE1/CD7/CYFIP1/DBF4/BCL6/AGPAT9/VSIG10
CD4_EM	Baseline	Hallmark	HALLMARK_CHOLESTEROL_HOMEOSTASIS	39	-0.384902	-1.24817	0.144125	0.976942	0.994537	0.976942	981	tags=21%, list=12%, signal=18%	TRIB3/SQLE/CHKA/HSD17B7/FDFT1/LGALS3/STARD4/S100A11
CD4_EM	Baseline	BTM	lymphocyte generic cluster (M60)	10	-0.573319	-1.32711	0.14841	0.976942	0.859708	0.976942	1589	tags=30%, list=20%, signal=24%	BANK1/DTX3/CLIP4
CD4_EM	Baseline	Hallmark	HALLMARK_MYC_TARGETS_V2	36	-0.389034	-1.23636	0.156624	0.976942	0.994537	0.976942	494	tags=17%, list=6%, signal=16%	UNG/SUPV3L1/GRWD1/AIMP2/FARSA/NOP16
CD4_EM	Baseline	Hallmark	HALLMARK_BILE_ACID_METABOLISM	47	-0.357069	-1.20423	0.1697	0.976942	0.994537	0.976942	1461	tags=26%, list=18%, signal=21%	IDH2/CAT/PEX7/NPC1/SOD1/ABCD3/HSD17B4/NR3C2/EFHC1/IDH1/ABCA3/PEX12
CD4_EM	Baseline	BTM	extracellular matrix (II) (M2.1)	12	0.530597	1.28093	0.172232	0.976942	0.859708	0.976942	80	tags=17%, list=1%, signal=17%	ENTPD1/TNFAIP2
CD4_EM	Baseline	BTM	intracellular transport (M147)	12	-0.521971	-1.25703	0.186343	0.976942	0.859708	0.976942	1496	tags=42%, list=19%, signal=34%	TMX1/SRP9/PIK3C2A/VPS4B/RAD21
CD4_EM	Baseline	BTM	cell cycle, ATP binding (M144)	10	-0.550651	-1.27463	0.187903	0.976942	0.859708	0.976942	837	tags=30%, list=10%, signal=27%	CUL5/VPS4B/RAD21
CD4_EM	Baseline	BTM	enriched in NK cells (II) (M61.0)	12	0.518451	1.25161	0.193737	0.976942	0.859708	0.976942	1822	tags=50%, list=23%, signal=39%	CD7/GPR56/KLRB1/KIR2DL3/IL2RB/NKG7
CD4_EM	Baseline	Hallmark	HALLMARK_PROTEIN_SECRETION	55	-0.334218	-1.15989	0.211855	0.976942	0.994537	0.976942	931	tags=35%, list=12%, signal=31%	RPS6KA3/STX12/ARFGAP3/AP2B1/M6PR/ERGIC3/TMX1/STX7/VAMP7/SOD1/VAMP4/CLTA/BET1/AP2M1/NAPG/IGF2R/COPB2/ADAM10/VPS4B
CD4_EM	Baseline	Hallmark	HALLMARK_APICAL_JUNCTION	68	0.323756	1.15038	0.214939	0.976942	0.994537	0.976942	1452	tags=25%, list=18%, signal=21%	CTNND1/RRAS/GTF2F1/MAP4K2/RAC2/CRB3/EVL/ICAM4/KCNH2/CDK8/IRS1/ATP1A3/PIK3R3/ADAM23/MYH9/B4GALT1/DHX16
CD4_EM	Baseline	BTM	platelet activation (I) (M32.0)	17	0.459267	1.20721	0.215332	0.976942	0.867036	0.976942	2359	tags=41%, list=29%, signal=29%	H1FX/UBE2M/AKT1/NR1H2/TLN1/CORO1A/ZYX
CD4_EM	Baseline	Hallmark	HALLMARK_ESTROGEN_RESPONSE_LATE	70	-0.315524	-1.14387	0.219345	0.976942	0.994537	0.976942	1461	tags=26%, list=18%, signal=21%	IDH2/DLG5/DCXR/SLC26A2/CACNA2D2/OPN3/AFF1/RNASEH2A/PPIF/FKBP4/FDFT1/MAPT/SLC16A1/SLC22A5/MYB/ABCA3/BLVRB/FKBP5
CD4_EM	Baseline	BTM	regulation of signal transduction (M3)	19	0.444893	1.19939	0.219812	0.976942	0.867036	0.976942	1414	tags=37%, list=18%, signal=30%	UBASH3A/SULF2/FPR1/TLR2/BCL6/CSF1R/LRP1
CD4_EM	Baseline	Hallmark	HALLMARK_HYPOXIA	87	0.298392	1.10553	0.26091	0.994537	0.994537	0.994537	2104	tags=33%, list=26%, signal=25%	IER3/XPNPEP1/ZFP36/DDIT3/IRS2/PNRC1/MT2A/PRDX5/TNFAIP3/CDKN1B/CDKN1A/AMPD3/NEDD4L/KIF5A/HSPA5/JUN/MYH9/PFKL/SLC2A3/KLF6/TKTL1/ISG20/NAGK/GPI/SLC25A1/MXI1/HEXA/PLAUR/MT1E
CD4_EM	Baseline	BTM	Resting dendritic cell surface signature (S10)	32	0.375129	1.14501	0.261573	0.994537	0.941144	0.994537	1454	tags=28%, list=18%, signal=23%	TTYH3/DIRC2/SLC26A11/ABHD12/AGPAT9/GPR137B/HLA-DMA/CSF1R/IL1R1
CD4_EM	Baseline	BTM	enriched in neutrophils (I) (M37.1)	12	0.485991	1.17325	0.267308	0.994537	0.941144	0.994537	1119	tags=42%, list=14%, signal=36%	NCF4/RGL4/FPR1/MXD1/PTAFR
CD4_EM	Baseline	Hallmark	HALLMARK_PANCREAS_BETA_CELLS	12	-0.484474	-1.16673	0.270793	0.994537	0.994537	0.994537	1155	tags=25%, list=14%, signal=21%	SRP9/LMO2/AKT3
CD4_EM	Baseline	BTM	blood coagulation (M11.1)	10	0.509402	1.1664	0.278366	0.994537	0.941144	0.994537	2294	tags=60%, list=29%, signal=43%	GNB4/SLC7A7/PLAUR/AMICA1/CFD/FCER1G
CD4_EM	Baseline	Hallmark	HALLMARK_INTERFERON_GAMMA_RESPONSE	131	0.274212	1.08003	0.285767	0.994537	0.994537	0.994537	2016	tags=33%, list=25%, signal=25%	NCOA3/NAMPT/SOCS3/IRF7/TNFAIP2/SP110/TRIM26/TAPBP/NUP93/FPR1/MT2A/RNF213/RIPK1/TNFAIP3/IFI35/PELI1/PSME2/TRIM14/UBE2L6/CDKN1A/PLSCR1/IFI44L/HLA-DMA/IRF1/IFITM3/MX2/ISG15/CD69/LGALS3BP/IL2RB/HELZ2/ISOC1/NFKBIA/SAMHD1/STAT2/GCH1/GBP4/ZBP1/ISG20/CCL5/IL15RA/PSMB10/IFITM2
CD4_EM	Baseline	BTM	respiratory electron transport chain (mitochondrion) (M219)	13	0.461739	1.13551	0.29813	0.994537	0.959478	0.994537	3186	tags=69%, list=40%, signal=42%	COX7A2L/UQCRH/COX6A1/UQCRQ/UQCRC1/COX7B/COX6C/COX5B/UQCRC2
CD4_EM	Baseline	BTM	enriched in cell cycle (M167)	12	0.457268	1.1039	0.337106	0.994537	0.959478	0.994537	1075	tags=25%, list=13%, signal=22%	MAD1L1/RBM38/AKT1
CD4_EM	Baseline	BTM	golgi membrane (II) (M237)	11	0.473103	1.11165	0.338494	0.994537	0.959478	0.994537	779	tags=27%, list=10%, signal=25%	GOLT1B/SLC35A5/ARFIP1
CD4_EM	Baseline	Hallmark	HALLMARK_APICAL_SURFACE	22	0.388709	1.085	0.339691	0.994537	0.994537	0.994537	1636	tags=32%, list=20%, signal=25%	AKAP7/SULF2/LYPD3/MDGA1/B4GALT1/IL2RB/MAL
CD4_EM	Baseline	BTM	regulation of localization (GO) (M63)	10	0.480804	1.10092	0.349451	0.994537	0.959478	0.994537	1213	tags=40%, list=15%, signal=34%	ARAP1/AKT1/NR1H2/MAP2K2
CD4_EM	Baseline	BTM	Activated (LPS) dendritic cell surface signature (S11)	20	0.392804	1.07333	0.354266	0.994537	0.959478	0.994537	1253	tags=25%, list=16%, signal=21%	SLC43A2/SGPP2/TGFA/IL3RA/TNFSF13B
CD4_EM	Baseline	Hallmark	HALLMARK_ESTROGEN_RESPONSE_EARLY	72	-0.28864	-1.04945	0.361684	0.994537	0.994537	0.994537	1300	tags=21%, list=16%, signal=18%	SLC26A2/OPN3/SLC19A2/AFF1/MREG/PPIF/FKBP4/FDFT1/MAPT/SLC16A1/SLC22A5/MYB/ABCA3/BLVRB/FKBP5
CD4_EM	Baseline	Hallmark	HALLMARK_UV_RESPONSE_UP	77	-0.282914	-1.03825	0.373596	0.994537	0.994537	0.994537	1437	tags=25%, list=18%, signal=20%	CDC5L/BTG1/PARP2/HMOX1/PDAP1/FEN1/PSMC3/CHKA/PPIF/RAB27A/BSG/FKBP4/CASP3/HSPA13/NPTXR/SQSTM1/STK25/TUBA4A/HSPA2
CD4_EM	Baseline	BTM	cell division - E2F transcription network (M4.8)	10	-0.456094	-1.05576	0.395968	0.994537	0.959478	0.994537	850	tags=20%, list=11%, signal=18%	RNASEH2A/CASP2
CD4_EM	Baseline	Hallmark	HALLMARK_IL2_STAT5_SIGNALING	108	0.266841	1.02264	0.396343	0.994537	0.994537	0.994537	1897	tags=29%, list=24%, signal=22%	NCOA3/PLEC/HUWE1/NOP2/PDCD2L/NFKBIZ/CCNE1/MXD1/LRIG1/CYFIP1/ODC1/CTLA4/PLSCR1/CTSZ/ICOS/IFITM3/IL3RA/FURIN/CD44/SYT11/IL2RB/SLC2A3/KLF6/ANXA4/ADAM19/IKZF4/IL2RA/FLT3LG/SWAP70/GBP4/GPX4
CD4_EM	Baseline	Hallmark	HALLMARK_GLYCOLYSIS	93	-0.26896	-1.01941	0.410533	0.994537	0.994537	0.994537	931	tags=15%, list=12%, signal=13%	SOD1/G6PD/ENO1/FAM162A/RPE/FKBP4/NDUFV3/QSOX1/COPB2/ALG1/IDH1/ME2/PRPS1/LHPP
CD4_EM	Baseline	BTM	T & B cell development, activation (M62.0)	13	0.420709	1.03461	0.414888	0.994537	0.959478	0.994537	2120	tags=54%, list=26%, signal=40%	UBASH3A/CD7/VSIG10/MAL/SCD/PTK2/CAMK2D
CD4_EM	Baseline	Hallmark	HALLMARK_IL6_JAK_STAT3_SIGNALING	43	0.312098	1.01173	0.427436	0.994537	0.994537	0.994537	1744	tags=28%, list=22%, signal=22%	SOCS3/GRB2/TLR2/IFNGR2/IRF1/IL3RA/JUN/IL1R1/CD44/A2M/STAT2/IL2RA
CD4_EM	Baseline	Hallmark	HALLMARK_COMPLEMENT	96	0.265995	1.00036	0.447334	0.994537	0.994537	0.994537	1620	tags=23%, list=20%, signal=19%	IRF7/XPNPEP1/DUSP5/FYN/ZEB1/GPD2/USP15/GNB4/CTSO/HPCAL4/GRB2/TNFAIP3/PDP1/PLSCR1/IRF1/KIF2A/HSPA5/VCPIP1/LRP1/CR2/PPP2CB/RCE1
CD4_EM	Baseline	Hallmark	HALLMARK_PI3K_AKT_MTOR_SIGNALING	57	-0.285616	-0.996947	0.45173	0.994537	0.994537	0.994537	1718	tags=42%, list=21%, signal=33%	MAPK1/CAMK4/RPS6KA3/TRAF2/RAC1/MAPK8/MAPKAP1/ARPC3/IL2RG/TBK1/NFKBIB/PLA2G12A/VAV3/ACACA/ARHGDIA/TRIB3/YWHAB/TNFRSF1A/PRKCB/AP2M1/MKNK1/SLA/SQSTM1/PRKAG1
CD4_EM	Baseline	Hallmark	HALLMARK_COAGULATION	38	0.315163	0.997007	0.457402	0.994537	0.994537	0.994537	1545	tags=21%, list=19%, signal=17%	USP11/MSRB2/FYN/CTSO/PEF1/LRP1/FURIN/A2M
CD4_EM	Baseline	BTM	small GTPase mediated signal transduction (M215)	10	-0.430524	-0.996568	0.464353	0.994537	0.959478	0.994537	149	tags=40%, list=2%, signal=39%	RHOH/ARHGDIA/GMIP/TAGAP
CD4_EM	Baseline	BTM	transcription elongation, RNA polymerase II (M234)	12	-0.413679	-0.99624	0.46522	0.994537	0.959478	0.994537	1787	tags=50%, list=22%, signal=39%	MIF/NDUFB10/POLR2I/POLR2L/POLR2E/NDUFB11
CD4_EM	Baseline	BTM	mitotic cell cycle - DNA replication (M4.4)	10	-0.430052	-0.995474	0.465808	0.994537	0.959478	0.994537	1712	tags=50%, list=21%, signal=39%	PLK4/MCM5/CDT1/C1orf112/MCM6
CD4_EM	Baseline	BTM	viral sensing & immunity; IRF2 targets network (I) (M111.0)	11	-0.417978	-0.988164	0.472327	0.994537	0.959478	0.994537	1674	tags=45%, list=21%, signal=36%	PSMB8/TAP1/THBS1/RIPK2/BST2
CD4_EM	Baseline	BTM	enriched in antigen presentation (II) (M95.0)	17	-0.372054	-0.986534	0.476291	0.994537	0.959478	0.994537	2588	tags=41%, list=32%, signal=28%	EVI2B/HLA-DPB1/ITGAM/PTPRC/IL10RA/CD53/SLA
CD4_EM	Baseline	BTM	signaling in T cells (I) (M35.0)	10	0.430226	0.985106	0.479676	0.994537	0.959478	0.994537	1744	tags=30%, list=22%, signal=24%	JUNB/JUN/IL2RA
CD4_EM	Baseline	BTM	KLF12 targets network (M32.3)	10	0.423935	0.970701	0.502023	0.994537	0.959478	0.994537	1431	tags=30%, list=18%, signal=25%	UBE2M/NR1H2/NBEAL2
CD4_EM	Baseline	BTM	DC surface signature (S5)	27	0.328683	0.964607	0.503968	0.994537	0.959478	0.994537	563	tags=15%, list=7%, signal=14%	GRINA/DIRC2/ABHD12/TGFA
CD4_EM	Baseline	BTM	cell cycle (III) (M103)	20	0.351221	0.959699	0.515366	0.994537	0.959478	0.994537	1294	tags=30%, list=16%, signal=25%	CHEK2/CCNE1/DBF4/CDKN1B/CDKN1A/MAD2L1
CD4_EM	Baseline	BTM	mitochondrial cluster (M235)	10	-0.412594	-0.955064	0.517356	0.994537	0.959478	0.994537	2043	tags=50%, list=25%, signal=37%	POP5/ALDH18A1/ALG8/HIBADH/ACADM
CD4_EM	Baseline	BTM	Naive B cell surface signature (S8)	12	-0.394744	-0.950639	0.52776	0.994537	0.959478	0.994537	4	tags=17%, list=0%, signal=17%	HLA-DOA/HVCN1
CD4_EM	Baseline	BTM	innate antiviral response (M150)	10	0.410947	0.940963	0.540551	0.994537	0.959478	0.994537	1074	tags=20%, list=13%, signal=17%	IRF7/PLSCR1
CD4_EM	Baseline	Hallmark	HALLMARK_OXIDATIVE_PHOSPHORYLATION	110	-0.24564	-0.957484	0.545376	0.994537	0.994537	0.994537	629	tags=12%, list=8%, signal=11%	NDUFAB1/ETFDH/SDHD/HSD17B10/SLC25A20/VDAC2/HSPA9/SUPV3L1/IDH1/NDUFB7/ACAT1/ACADM/SUCLA2
CD4_EM	Baseline	BTM	B cell surface signature (S2)	28	0.310621	0.920971	0.570971	0.994537	0.977317	0.994537	1580	tags=25%, list=20%, signal=20%	CD200/FCRL3/CELSR1/FCRL1/HLA-DMA/CR2/MS4A1
CD4_EM	Baseline	BTM	cell cycle (I) (M4.1)	45	0.283832	0.928652	0.578131	0.994537	0.977317	0.994537	487	tags=11%, list=6%, signal=10%	CENPF/UBE2S/CHAF1B/RANBP1/RFC3
CD4_EM	Baseline	Hallmark	HALLMARK_HEME_METABOLISM	90	-0.250898	-0.94499	0.57972	0.994537	0.994537	0.994537	1015	tags=18%, list=13%, signal=16%	DMTN/LMO2/SLC25A38/DAAM1/TRIM58/BSG/EIF2AK1/SNCA/LPIN2/KAT2B/ATP6V0A1/ADIPOR1/PRDX2/KLF3/BLVRB/GMPS
CD4_EM	Baseline	Hallmark	HALLMARK_XENOBIOTIC_METABOLISM	84	-0.25052	-0.933231	0.604234	0.994537	0.994537	0.994537	1439	tags=23%, list=18%, signal=19%	PGD/DHRS7/CAT/DCXR/PTGES3/NPC1/HMOX1/GSTM4/AKR1C3/UPP1/NFS1/TNFRSF1A/ETFDH/LPIN2/CES1/AHCY/IDH1/PINK1/BLVRB
CD4_EM	Baseline	Hallmark	HALLMARK_DNA_REPAIR	86	0.249478	0.922647	0.61826	0.994537	0.994537	0.994537	2164	tags=33%, list=27%, signal=24%	USP11/TAF12/GTF2F1/RNMT/RFC3/NT5C3A/MPC2/GTF2H1/EIF1B/DCTN4/NCBP2/POLR2G/REV3L/POM121/CLP1/TAF9/COX17/EDF1/AGO4/POLR2J/GPX4/AAAS/ZNF707/POLD1/AK3/POLR2C/GTF2B/POLH
CD4_EM	Baseline	Hallmark	HALLMARK_E2F_TARGETS	96	-0.242404	-0.92549	0.624866	0.994537	0.994537	0.994537	1156	tags=17%, list=14%, signal=14%	DONSON/PRDX4/HELLS/RNASEH2A/STAG1/MCM6/PAN2/UNG/CKS1B/SRSF1/SRSF2/SSRP1/PRPS1/CDCA8/RAD21/MSH2
CD4_EM	Baseline	Hallmark	HALLMARK_P53_PATHWAY	118	0.239552	0.930004	0.627169	0.994537	0.994537	0.994537	1585	tags=25%, list=20%, signal=20%	RAB40C/IER3/BTG2/DDIT3/RB1/BAX/CGRRF1/TGFA/IER5/VWA5A/TNFSF9/HINT1/MXD1/TSPYL2/CDKN2AIP/HDAC3/CDKN1A/POM121/DEF6/JUN/NOTCH1/MAPKAPK3/TPRKB/TRIAP1/CCNK/HBEGF/EI24/ZFP36L1/EPHX1
CD4_EM	Baseline	BTM	E2F1 targets (Q3) (M10.0)	12	-0.36066	-0.868556	0.643267	0.994537	0.990483	0.994537	727	tags=25%, list=9%, signal=23%	MCM6/NR3C2/UNG
CD4_EM	Baseline	Hallmark	HALLMARK_INFLAMMATORY_RESPONSE	94	0.243784	0.91476	0.648382	0.994537	0.994537	0.994537	1961	tags=31%, list=24%, signal=24%	NAMPT/IRF7/RGS1/BTG2/TAPBP/FPR1/TNFSF9/ICAM4/MXD1/OSM/TLR2/IFNGR2/CDKN1A/PTAFR/IRF1/CD69/IL1R1/IFITM1/HBEGF/IL2RB/BEST1/NFKBIA/KLF6/GCH1/GP1BA/CCL5/IL15RA/GNA15/AHR
CD4_EM	Baseline	BTM	enriched in monocytes (II) (M11.0)	79	0.246537	0.900305	0.663675	0.994537	0.990483	0.994537	1414	tags=22%, list=18%, signal=18%	TNFAIP2/SULF2/TYROBP/SGK1/FPR1/IRAK3/CD33/SLC7A7/CYFIP1/TLR2/IFNGR2/PTAFR/RAB32/LST1/NCF2/CSF1R/LRP1
CD4_EM	Baseline	BTM	receptors, cell migration (M109)	12	-0.353375	-0.851012	0.669219	0.994537	0.990483	0.994537	899	tags=50%, list=11%, signal=44%	C3AR1/BCL2/LEF1/CCR7/NCKAP1L/S1PR1
CD4_EM	Baseline	Hallmark	HALLMARK_TGF_BETA_SIGNALING	32	0.283166	0.864315	0.681596	0.994537	0.994537	0.994537	1869	tags=28%, list=23%, signal=22%	FKBP1A/JUNB/IFNGR2/SMAD1/NCOR2/FURIN/SPTBN1/ARID4B/ACVR1
CD4_EM	Baseline	BTM	enriched in NK cells (III) (M157)	11	-0.351397	-0.830758	0.693291	0.994537	0.990483	0.994537	647	tags=18%, list=8%, signal=17%	PPP1R16B/PTPN4
CD4_EM	Baseline	BTM	mitotic cell cycle in stimulated CD4 T cells (M4.5)	14	-0.325064	-0.819294	0.711266	0.994537	0.990483	0.994537	1057	tags=29%, list=13%, signal=25%	CENPK/NDC80/MCM6/CHAC2
CD4_EM	Baseline	BTM	T cell differentiation (Th2) (M19)	13	0.330951	0.813876	0.720574	0.994537	0.990483	0.994537	110	tags=8%, list=1%, signal=8%	UBASH3A
CD4_EM	Baseline	Hallmark	HALLMARK_ANDROGEN_RESPONSE	50	-0.250871	-0.857357	0.722469	0.994537	0.994537	0.994537	855	tags=16%, list=11%, signal=14%	APPBP2/IQGAP2/TMEM50A/PIAS1/MYL12A/HPGD/ADAMTS1/FKBP5
CD4_EM	Baseline	Hallmark	HALLMARK_ADIPOGENESIS	102	-0.228824	-0.882607	0.730248	0.994537	0.994537	0.994537	1490	tags=22%, list=19%, signal=18%	COQ3/ESYT1/DHRS7/NDUFS3/CAT/ELOVL6/ACAA2/MRPL15/GBE1/RREB1/SOD1/ACLY/UBQLN1/CPT2/NDUFAB1/COQ5/STOM/IDH1/NDUFB7/SLC27A1/ESRRA/ACADM
CD4_EM	Baseline	Hallmark	HALLMARK_MYC_TARGETS_V1	124	0.228284	0.891313	0.733609	0.994537	0.994537	0.994537	1168	tags=19%, list=15%, signal=16%	HNRNPR/SMARCC1/DDX18/VBP1/RANBP1/UBA2/TARDBP/UBE2E1/CLNS1A/AP3S1/ETF1/CCT2/XRCC6/ABCE1/RUVBL2/RRP9/NCBP2/ODC1/CANX/HSP90AB1/EIF3B/SRSF7/PABPC1
CD4_EM	Baseline	BTM	enriched in monocytes (IV) (M118.0)	27	-0.273685	-0.814714	0.749682	0.994537	0.990483	0.994537	1234	tags=33%, list=15%, signal=28%	CXCR2/PGD/CD68/TNFRSF1B/DPYD/LGALS3/HLA-DMB/LYZ/CD4
CD4_EM	Baseline	BTM	chemokines and inflammatory molecules in myeloid cells (M86.0)	10	-0.336916	-0.779885	0.753274	0.994537	0.990483	0.994537	977	tags=40%, list=12%, signal=35%	IL1B/SLAMF7/G0S2/HS3ST3B1
CD4_EM	Baseline	BTM	transcription regulation in cell development (M49)	15	-0.306323	-0.786482	0.756005	0.994537	0.990483	0.994537	55	tags=53%, list=1%, signal=53%	SEMA4A/STMN1/HMGB2/PAK1/CCNB1/RXRA/CEBPA/MSH2
CD4_EM	Baseline	BTM	enriched in antigen presentation (III) (M95.1)	12	-0.322519	-0.776704	0.767922	0.994537	0.990483	0.994537	684	tags=25%, list=9%, signal=23%	PTPRC/CD53/HLA-DMB
CD4_EM	Baseline	BTM	DNA repair (M76)	11	0.329466	0.774146	0.76854	0.994537	0.990483	0.994537	2367	tags=45%, list=29%, signal=32%	RFC3/GTF2H1/RPA1/POLD1/FANCG
CD4_EM	Baseline	Hallmark	HALLMARK_SPERMATOGENESIS	42	-0.248477	-0.818903	0.780241	0.994537	0.994537	0.994537	1597	tags=24%, list=20%, signal=19%	NCAPH/SLC12A2/PARP2/RAD17/MLLT10/IP6K1/GSTM3/BRAF/LPIN1/HSPA2
CD4_EM	Baseline	BTM	plasma cells & B cells, immunoglobulins (M156.0)	10	0.32277	0.739059	0.803506	0.994537	0.990483	0.994537	2229	tags=40%, list=28%, signal=29%	OSBPL10/FCRL1/BLK/IGJ
CD4_EM	Baseline	Hallmark	HALLMARK_HEDGEHOG_SIGNALING	13	0.304865	0.749726	0.803514	0.994537	0.994537	0.994537	1801	tags=38%, list=22%, signal=30%	LDB1/CELSR1/MYH9/ETS2/TLE1
CD4_EM	Baseline	Hallmark	HALLMARK_MITOTIC_SPINDLE	99	0.222715	0.842341	0.815175	0.994537	0.994537	0.994537	1667	tags=23%, list=21%, signal=19%	TUBGCP2/HOOK3/DOCK2/CENPF/CDC42/TRIO/CNTROB/MAP3K11/TUBGCP5/MYO9B/ATG4B/RASA2/NUSAP1/DYNLL2/ARHGEF11/KPTN/MYH9/LRPPRC/NCK1/SPTBN1/PREX1/PKD2/TBCD
CD4_EM	Baseline	BTM	T cell activation (III) (M7.4)	10	-0.314835	-0.728774	0.815839	0.994537	0.990483	0.994537	2737	tags=60%, list=34%, signal=40%	LEF1/CAMK4/NELL2/ETS1/CD96/THEMIS
CD4_EM	Baseline	Hallmark	HALLMARK_KRAS_SIGNALING_UP	77	-0.226138	-0.82989	0.817848	0.994537	0.994537	0.994537	1698	tags=26%, list=21%, signal=21%	TOR1AIP2/IL2RG/PSMB8/FUCA1/WDR33/IL10RA/GALNT3/PRDM1/TNFRSF1B/CDADC1/G0S2/IKZF1/SCN1B/CBR4/IL7R/BIRC3/DNMBP/ST6GAL1/WNT7A/AMMECR1
CD4_EM	Baseline	BTM	regulation of antigen presentation and immune response (M5.0)	51	-0.235518	-0.807403	0.822782	0.994537	0.990483	0.994537	1540	tags=24%, list=19%, signal=19%	CD247/CD3G/MNDA/THEMIS/PTPN22/NCKAP1L/HLA-DOA/ITK/HLA-DMB/TRAT1/HLA-DQA1/CD4
CD4_EM	Baseline	Hallmark	HALLMARK_EPITHELIAL_MESENCHYMAL_TRANSITION	55	-0.232819	-0.807986	0.824738	0.994537	0.994537	0.994537	1780	tags=31%, list=22%, signal=24%	TGFB1/NOTCH2/GPX7/LAMA2/THBS1/VIM/FUCA1/LOXL1/ITGB1/TIMP1/COLGALT1/BMP1/ITGA5/FBLN5/QSOX1/EMP3/TPM2
CD4_EM	Baseline	Hallmark	HALLMARK_KRAS_SIGNALING_DN	45	0.241249	0.789325	0.829928	0.994537	0.994537	0.994537	1983	tags=29%, list=25%, signal=22%	NR4A2/BTG2/SGK1/LYPD3/SLC5A5/IFI44L/PTPRJ/PLAG1/SLC25A23/GP1BA/MTHFR/IDUA/CDKAL1
CD4_EM	Baseline	BTM	T cell activation (I) (M7.1)	39	-0.240248	-0.779087	0.83918	0.994537	0.990483	0.994537	1540	tags=26%, list=19%, signal=21%	CD247/CD3G/THEMIS/PTPN22/RHOH/EOMES/SLAMF1/IKZF1/IL7R/ITK
CD4_EM	Baseline	BTM	mitotic cell division (M6)	10	-0.304721	-0.705362	0.841197	0.994537	0.990483	0.994537	1515	tags=40%, list=19%, signal=33%	CENPK/SGOL2/NDC80/CDCA8
CD4_EM	Baseline	Hallmark	HALLMARK_MTORC1_SIGNALING	122	-0.211813	-0.837637	0.844931	0.994537	0.994537	0.994537	2086	tags=31%, list=26%, signal=23%	PSPH/PSMC2/LDHA/SLC1A5/ADIPOR2/M6PR/ATP2A2/SORD/LDLR/ARPC5L/HSPA4/TBK1/SKAP2/NFKBIB/HSPE1/DDIT4/ACACA/PSMD13/ELOVL6/CFP/RDH11/GBE1/PDAP1/GGA2/TRIB3/SQLE/G6PD/ENO1/ACLY/UNG/HSPA9/FKBP2/IDH1/SLA/SQSTM1/TUBA4A/STARD4/GMPS
CD4_EM	Baseline	BTM	T cell differentiation via ITK and PKC (M18)	10	-0.302999	-0.701375	0.845147	0.994537	0.990483	0.994537	2117	tags=40%, list=26%, signal=30%	ITM2A/ETS1/PRKCH/ITK
CD4_EM	Baseline	Hallmark	HALLMARK_UNFOLDED_PROTEIN_RESPONSE	57	0.223373	0.769001	0.879887	0.994537	0.994537	0.994537	1542	tags=23%, list=19%, signal=19%	EXOSC2/YWHAZ/CXXC1/ASNS/HYOU1/RRP9/TSPYL2/SLC30A5/PAIP1/YIF1A/HSPA5/RPS14/DKC1
CD4_EM	Baseline	BTM	cell cycle and transcription (M4.0)	120	0.209273	0.813953	0.884744	0.994537	0.990483	0.994537	1361	tags=17%, list=17%, signal=14%	ASF1B/TNFAIP2/CENPF/UBE2S/TYROBP/ARHGAP11A/RFC3/FPR1/IRAK3/LMNB2/UBE2T/CD33/SLC7A7/TLR2/PTAFR/NUSAP1/MAD2L1/LST1/NCF2/CSF1R
CD4_EM	Baseline	BTM	enriched in antigen presentation (I) (M71)	11	-0.280477	-0.66309	0.88805	0.994537	0.990483	0.994537	1188	tags=36%, list=15%, signal=31%	HLA-DPB1/HLA-DQB1/HMOX1/HLA-DQA1
CD4_EM	Baseline	Hallmark	HALLMARK_INTERFERON_ALPHA_RESPONSE	62	0.217249	0.759763	0.901093	0.994537	0.994537	0.994537	1926	tags=32%, list=24%, signal=25%	IRF7/SP110/TRIM26/IFI35/ELF1/PSME2/TRIM14/UBE2L6/PLSCR1/IFI44L/IRF1/IFITM3/ISG15/LGALS3BP/IFITM1/HELZ2/STAT2/GBP4/PARP9/ISG20
CD4_EM	Baseline	Hallmark	HALLMARK_UV_RESPONSE_DN	59	-0.216087	-0.760312	0.904974	0.994537	0.994537	0.994537	1154	tags=15%, list=14%, signal=13%	ARHGEF9/RUNX1/ABCC1/SRI/AKT3/FBLN5/SMAD3/SPOP/ATP2B1
CD4_EM	Baseline	BTM	enriched in B cells (III) (M47.2)	11	-0.268632	-0.635087	0.915304	0.994537	0.990483	0.994537	787	tags=18%, list=10%, signal=16%	HLA-DOA/HLA-DQA1
CD4_EM	Baseline	BTM	enriched in NK cells (I) (M7.2)	39	-0.223282	-0.724067	0.917582	0.994537	0.990483	0.994537	1830	tags=23%, list=23%, signal=18%	PRKCH/HOPX/CD96/CD247/EOMES/ITK/XCL1/PLEKHF1/GIMAP7
CD4_EM	Baseline	BTM	NK cell surface signature (S1)	29	0.232145	0.694351	0.917958	0.994537	0.990483	0.994537	1543	tags=24%, list=19%, signal=20%	ATP8B4/ATP9A/RARRES3/KLRC3/NCR1/KIR2DL3/IL2RB
CD4_EM	Baseline	BTM	enriched in myeloid cells and monocytes (M81)	14	-0.25279	-0.637134	0.922004	0.994537	0.990483	0.994537	1809	tags=36%, list=22%, signal=28%	PRAM1/FKBP1B/THBS1/EHD3/SNCA
CD4_EM	Baseline	Hallmark	HALLMARK_G2M_CHECKPOINT	89	-0.203791	-0.766266	0.92902	0.994537	0.994537	0.994537	1057	tags=15%, list=13%, signal=13%	NDC80/SQLE/CUL5/STAG1/MCM6/WRN/HSPA8/SMAD3/CUL4A/CKS1B/SRSF1/SRSF2/RAD21
CD4_EM	Baseline	Hallmark	HALLMARK_PEROXISOME	55	-0.207968	-0.721741	0.939439	0.994537	0.994537	0.994537	1461	tags=18%, list=18%, signal=15%	IDH2/CDK7/CAT/RDH11/SOD1/ABCD3/HSD17B4/IDH1/VPS4B/MSH2
CD4_EM	Baseline	Hallmark	HALLMARK_WNT_BETA_CATENIN_SIGNALING	14	0.246639	0.618262	0.940049	0.994537	0.994537	0.994537	2628	tags=50%, list=33%, signal=34%	CSNK1E/NOTCH1/NCOR2/TCF7/NKD1/PSEN2/AXIN1
CD4_EM	Baseline	BTM	T cell surface signature (S0)	20	-0.230732	-0.637874	0.944573	0.994537	0.990483	0.994537	3081	tags=55%, list=38%, signal=34%	CD3E/CLEC2D/NPDC1/PTPRCAP/SIT1/CD6/ITM2A/GPR171/CD3G/CD320/GIMAP2
CD4_EM	Baseline	BTM	enriched in NK cells (receptor activation) (M61.2)	10	-0.254088	-0.588157	0.948244	0.994537	0.990483	0.994537	1563	tags=40%, list=19%, signal=32%	CARD11/CD96/CD247/ITK
CD4_EM	Baseline	Hallmark	HALLMARK_NOTCH_SIGNALING	12	-0.237008	-0.570772	0.959796	0.994537	0.994537	0.994537	2128	tags=42%, list=26%, signal=31%	SAP30/DTX1/NOTCH2/DTX2/ARRB1
CD4_EM	Baseline	BTM	Monocyte surface signature (S4)	37	0.196711	0.620403	0.975357	0.994537	0.990483	0.994537	1119	tags=16%, list=14%, signal=14%	TMEM154/FPR1/CD33/SLC7A7/TLR2/PTAFR
CD4_EM	Baseline	Hallmark	HALLMARK_APOPTOSIS	96	-0.187009	-0.713994	0.975521	0.994537	0.994537	0.994537	650	tags=15%, list=8%, signal=14%	TIMP1/CREBBP/HMOX1/DPYD/SOD1/ANXA1/BIRC3/CASP3/LGALS3/VDAC2/IGF2R/SQSTM1/TXNIP/CASP2
CD4_EM	Baseline	BTM	T cell activation (II) (M7.3)	25	0.201267	0.577885	0.984545	0.994537	0.990483	0.994537	1927	tags=32%, list=24%, signal=24%	PTPN7/CRTAM/ICOS/CCR5/SP140/NKG7/ZAP70/CCL5
CD4_EM	Baseline	BTM	enriched in T cells (I) (M7.0)	48	-0.187318	-0.633697	0.986478	0.994537	0.990483	0.994537	2437	tags=35%, list=30%, signal=25%	CD3D/CD6/NELL2/ITM2A/GPR171/SAMD3/ETS1/PRKCH/CD96/CD247/CD3G/EOMES/IL7R/ITK/XCL1/GIMAP7/TRAT1
CD4_EM	Baseline	BTM	platelet activation (II) (M32.1)	16	0.187677	0.486524	0.990483	0.994537	0.990483	0.994537	3058	tags=56%, list=38%, signal=35%	AKT1/MAP2K2/NBEAL2/TLN1/ZYX/SIPA1/PKN1/GNAI2/FLNA
CD4_EM	Baseline	Hallmark	HALLMARK_ALLOGRAFT_REJECTION	119	0.176078	0.684522	0.991978	0.994537	0.994537	0.994537	1248	tags=14%, list=16%, signal=12%	TAP2/IRF7/NCF4/TAPBP/UBE2N/IL27RA/ABCE1/CD7/TLR2/IFNGR2/RPS3A/AKT1/NCR1/CRTAM/MAP4K1/HLA-DMA/CCR5
CD4_EM	Baseline	Hallmark	HALLMARK_MYOGENESIS	62	0.172477	0.603185	0.994537	0.994537	0.994537	0.994537	2273	tags=32%, list=28%, signal=23%	CACNA1H/ACSL1/RB1/SORBS1/KCNH2/TPM3/CDKN1A/MYH9/NOTCH1/AEBP1/HBEGF/MEF2A/OCEL1/GABARAPL2/KIFC3/ABLIM1/SCD/CFD/CKB/TSC2
CD4_EM	D1	Hallmark	HALLMARK_INTERFERON_ALPHA_RESPONSE	62	-0.534195	-1.87927	0.00019992	0.0239904	0.00979608	0.0239904	1632	tags=48%, list=20%, signal=39%	PSME1/IFI35/EIF2AK2/GBP2/GBP4/IRF9/ISG20/PSMB9/LY6E/PARP9/BST2/RTP4/MX1/PSME2/TMEM140/TXNIP/HLA-C/UBE2L6/NUB1/B2M/TDRD7/SAMD9L/ISG15/ADAR/EPSTI1/DDX60/RIPK2/TAP1/HELZ2/UBA7
CD4_EM	D1	Hallmark	HALLMARK_INTERFERON_GAMMA_RESPONSE	131	-0.410074	-1.62538	0.000806452	0.0483871	0.0197581	0.0483871	1364	tags=42%, list=17%, signal=35%	NAMPT/CMTR1/OASL/VAMP8/PARP14/CD74/NLRC5/ZBP1/SPPL2A/TOR1B/HLA-B/APOL6/PFKP/PSMB10/PSME1/IFI35/EIF2AK2/AUTS2/GBP4/BANK1/IRF9/ISG20/PSMB9/LY6E/BST2/RIPK1/CASP7/PTPN1/FAS/RTP4/MX1/PSME2/PDE4B/TXNIP/UBE2L6/XAF1/B2M/TDRD7/SAMD9L/ISOC1/IL10RA/ISG15/ADAR/EPSTI1/DDX60/RIPK2/TAP1/ITGB7/SOD2/STAT1/P2RY14/HELZ2/CD40/EIF4E3/TNFSF10
CD4_EM	D1	BTM	viral sensing & immunity; IRF2 targets network (I) (M111.0)	11	-0.725704	-1.7071	0.00970874	0.314789	0.3725	0.314789	1975	tags=82%, list=25%, signal=62%	ZBP1/AIF1/IFI35/BST2/CTSS/TNFSF13B/RIPK2/TAP1/THBS1
CD4_EM	D1	BTM	B cell surface signature (S2)	28	0.554012	1.66219	0.010493	0.314789	0.3725	0.314789	2472	tags=61%, list=31%, signal=42%	FCRL3/FAIM3/CELSR1/FCGR2B/CR2/HLA-DMA/GP5/CXCR5/CD72/SEMA4B/HLA-DOA/CD200/CD52/CCR6/HLA-DRA/FAM26F/CD37
CD4_EM	D1	Hallmark	HALLMARK_MYC_TARGETS_V2	36	-0.493835	-1.56263	0.0185222	0.444534	0.30253	0.444534	1179	tags=33%, list=15%, signal=29%	GRWD1/NOP2/SUPV3L1/WDR74/NOC4L/DCTPP1/HSPD1/HSPE1/IMP4/TCOF1/PPRC1/NOP16
CD4_EM	D1	BTM	enriched in NK cells (I) (M7.2)	39	0.452819	1.45725	0.036476	0.702276	0.863265	0.702276	2641	tags=49%, list=33%, signal=33%	KLRC1/CTSW/GPR56/ZAP70/CCL5/KLRD1/ARL4C/GZMH/FGFBP2/NKG7/GZMB/CST7/PLEKHF1/IL18RAP/TBX21/PRKCQ/GNLY/PRF1/PRKCH
CD4_EM	D1	Hallmark	HALLMARK_EPITHELIAL_MESENCHYMAL_TRANSITION	55	-0.396212	-1.36509	0.0551338	0.702276	0.407522	0.702276	1158	tags=29%, list=14%, signal=25%	EMP3/CD59/FAS/LAMA2/QSOX1/SPARC/COLGALT1/PFN2/SAT1/TPM2/PMEPA1/TIMP1/AREG/PLOD3/THBS1/SDC4
CD4_EM	D1	BTM	T cell activation (III) (M7.4)	10	-0.646778	-1.48141	0.0600406	0.702276	0.988838	0.702276	2040	tags=60%, list=25%, signal=45%	ZMYND11/CAMK4/THEMIS/ATP8B2/ETS1/RASGRP1
CD4_EM	D1	Hallmark	HALLMARK_NOTCH_SIGNALING	12	0.609097	1.47325	0.0634	0.702276	0.407522	0.702276	903	tags=33%, list=11%, signal=30%	NOTCH1/ARRB1/DTX1/MAML2
CD4_EM	D1	Hallmark	HALLMARK_WNT_BETA_CATENIN_SIGNALING	14	0.578029	1.45798	0.069624	0.702276	0.407522	0.702276	1030	tags=29%, list=13%, signal=25%	NOTCH1/CSNK1E/HDAC5/AXIN1
CD4_EM	D1	Hallmark	HALLMARK_P53_PATHWAY	118	0.324867	1.27105	0.0702488	0.702276	0.407522	0.702276	1200	tags=18%, list=15%, signal=15%	NOTCH1/VWA5A/CGRRF1/CDK5R1/ZMAT3/ZFP36L1/HBEGF/CTSD/CCNK/BTG2/RAP2B/PLK3/ABCC5/TSC22D1/TRAF4/EI24/PTPRE/HINT1/SLC19A2/UPP1/RB1
CD4_EM	D1	Hallmark	HALLMARK_E2F_TARGETS	96	-0.339963	-1.28759	0.0712995	0.702276	0.407522	0.702276	1512	tags=27%, list=19%, signal=22%	HMGB3/PAICS/CCP110/NASP/SUV39H1/NME1/WDR90/DEK/RAD21/LIG1/MMS22L/RAN/NAP1L1/BARD1/PNN/DCTPP1/SRSF1/HUS1/PRPS1/ASF1B/HELLS/PRKDC/RNASEH2A/SRSF2/PPP1R8/SMC1A
CD4_EM	D1	Hallmark	HALLMARK_MYOGENESIS	62	0.369393	1.3012	0.0868	0.702276	0.407522	0.702276	651	tags=16%, list=8%, signal=15%	NOTCH1/AEBP1/CHRNB1/KCNH2/ACSL1/HBEGF/SCD/DMPK/HDAC5/SPEG
CD4_EM	D1	BTM	enriched in NK cells (receptor activation) (M61.2)	10	0.613948	1.41514	0.0879338	0.702276	0.988838	0.702276	1483	tags=40%, list=18%, signal=33%	KIR2DL3/ZAP70/KLRD1/CD244
CD4_EM	D1	Hallmark	HALLMARK_PROTEIN_SECRETION	55	-0.374462	-1.29015	0.0986816	0.702276	0.407522	0.702276	1448	tags=31%, list=18%, signal=26%	CD63/M6PR/ATP6V1H/CLCN3/RPS6KA3/STX12/ERGIC3/ABCA1/CLTA/ADAM10/VAMP4/IGF2R/COPB1/TPD52/RAB9A/NAPA/VPS4B
CD4_EM	D1	Hallmark	HALLMARK_MYC_TARGETS_V1	124	-0.310093	-1.21959	0.100621	0.702276	0.407522	0.702276	1307	tags=23%, list=16%, signal=19%	EXOSC7/NME1/CUL1/CANX/PSMB3/NDUFAB1/DEK/PTGES3/EIF1AX/RAN/NAP1L1/EIF2S2/ABCE1/PSMD1/TCP1/PCBP1/SRSF1/CCT3/HSPD1/CLNS1A/HSPE1/EIF3J/PRPS2/SRSF2/DHX15/PSMD14/HNRNPA2B1/NOP16
CD4_EM	D1	Hallmark	HALLMARK_APICAL_JUNCTION	68	0.350479	1.25485	0.110822	0.702276	0.407522	0.702276	651	tags=16%, list=8%, signal=15%	PTK2/KCNH2/TMEM8B/INPPL1/CTNND1/CRB3/RRAS/ACTN1/LIMA1/MVD/SPEG
CD4_EM	D1	Hallmark	HALLMARK_TGF_BETA_SIGNALING	32	-0.421195	-1.29932	0.118379	0.702276	0.407522	0.702276	891	tags=25%, list=11%, signal=22%	ENG/NCOR2/KLF10/PPM1A/PMEPA1/XIAP/THBS1/SMURF1
CD4_EM	D1	BTM	cell cycle, ATP binding (M144)	10	-0.599473	-1.37306	0.118864	0.702276	0.988838	0.702276	1128	tags=40%, list=14%, signal=34%	NEK7/RAD21/UBA3/VPS4B
CD4_EM	D1	Hallmark	HALLMARK_IL2_STAT5_SIGNALING	108	-0.312497	-1.2051	0.12317	0.702276	0.407522	0.702276	1362	tags=24%, list=17%, signal=20%	DENND5A/SNX14/GBP4/ENO3/TTC39B/NOP2/DHRS3/PTGER2/GLIPR2/KLF6/PTCH1/CYFIP1/AHCY/SNX9/P4HA1/IGF2R/CISH/MXD1/IL10RA/SLC39A8/AMACR/ADAM19/SLC1A5/ITGAE/GABARAPL1/TNFSF10
CD4_EM	D1	Hallmark	HALLMARK_APICAL_SURFACE	22	0.462624	1.30904	0.124752	0.702276	0.407522	0.702276	1323	tags=27%, list=16%, signal=23%	ADIPOR2/TMEM8B/LYPD3/MAL/AFAP1L2/AKAP7
CD4_EM	D1	BTM	enriched in NK cells (II) (M61.0)	12	0.546691	1.3223	0.1436	0.702276	0.988838	0.702276	1313	tags=25%, list=16%, signal=21%	KIR2DL3/GPR56/NKG7
CD4_EM	D1	Hallmark	HALLMARK_INFLAMMATORY_RESPONSE	94	-0.316663	-1.19524	0.144237	0.702276	0.423177	0.702276	1213	tags=22%, list=15%, signal=19%	LY6E/BST2/CD55/EMP3/RTP4/PDE4B/PTGER2/KLF6/ABCA1/KCNA3/ACVR1B/P2RX7/MXD1/C3AR1/IL10RA/TIMP1/SEMA4D/RIPK2/CD40/RASGRP1/TNFSF10
CD4_EM	D1	Hallmark	HALLMARK_APOPTOSIS	96	-0.314785	-1.19223	0.146817	0.702276	0.423177	0.702276	1253	tags=19%, list=16%, signal=16%	ISG20/CASP7/FAS/DPYD/TXNIP/CASP9/LGALS3/SAT1/CFLAR/IGF2R/TIMP1/XIAP/DNAJC3/TAP1/SOD2/DNAJA1/ANXA1/TNFSF10
CD4_EM	D1	BTM	enriched in monocytes (IV) (M118.0)	27	-0.428451	-1.26771	0.152187	0.702276	0.988838	0.702276	1138	tags=30%, list=14%, signal=26%	EVI5/DPYD/CTSS/RHOU/LGALS3/EMR1/TNFSF13B/CD4
CD4_EM	D1	BTM	enriched in cell cycle (M167)	12	0.540268	1.30676	0.1532	0.702276	0.988838	0.702276	731	tags=25%, list=9%, signal=23%	MAD1L1/PPP2R1A/RBM38
CD4_EM	D1	BTM	regulation of localization (GO) (M63)	10	-0.572714	-1.31177	0.158012	0.702276	0.988838	0.702276	1869	tags=60%, list=23%, signal=46%	FLNA/ARAP1/ARHGDIA/TGFB1/PKN1/NAPA
CD4_EM	D1	BTM	Activated (LPS) dendritic cell surface signature (S11)	20	-0.459018	-1.26495	0.165899	0.710994	0.988838	0.710994	2145	tags=50%, list=27%, signal=37%	RNF144B/TTYH2/IFI6/ANTXR2/LY75/TMEM140/F11R/TMCC3/TNFSF13B/CD40
CD4_EM	D1	BTM	T & B cell development, activation (M62.0)	13	0.503944	1.24598	0.197992	0.765946	0.988838	0.765946	962	tags=31%, list=12%, signal=27%	PTK2/SCD/MAL/CD3E
CD4_EM	D1	BTM	innate antiviral response (M150)	10	-0.545724	-1.24995	0.205477	0.765946	0.988838	0.765946	211	tags=50%, list=3%, signal=49%	IRF7/OASL/EIF2AK2/TAP1/SP100
CD4_EM	D1	Hallmark	HALLMARK_ALLOGRAFT_REJECTION	119	-0.286761	-1.12031	0.220169	0.765946	0.56297	0.765946	1660	tags=25%, list=21%, signal=20%	IL27RA/TGFB1/CD40LG/HDAC9/IL12RB1/WAS/GBP2/EIF5A/NME1/FAS/LY75/CTSS/GLMN/UBE2N/DEGS1/ABCE1/CCR2/TPD52/CXCR3/B2M/TIMP1/RIPK2/EIF3J/TLR6/TAP1/KRT1/ETS1/STAT1/CD40/CD4
CD4_EM	D1	Hallmark	HALLMARK_COAGULATION	38	-0.365318	-1.17018	0.221	0.765946	0.56297	0.765946	1949	tags=34%, list=24%, signal=26%	LGMN/SERPINA1/GP1BA/USP11/BMP1/ARF4/SPARC/CASP9/DPP4/TIMP1/CTSK/THBS1/ANXA1
CD4_EM	D1	BTM	immune activation - generic cluster (M37.0)	109	0.289923	1.1202	0.222244	0.765946	0.988838	0.765946	1182	tags=19%, list=15%, signal=17%	IL1R1/CHI3L2/CCNE1/PTK2/ACSL1/SCD/STX11/ACTN1/SIGLEC9/FAM105A/LRP1/RAB32/DBF4/FCGR3A/MAL/CD3E/ENTPD1/SLC19A2/LAT/MARCH3/UPP1
CD4_EM	D1	BTM	cell division - E2F transcription network (M4.8)	10	-0.535759	-1.22713	0.225963	0.765946	0.988838	0.765946	1712	tags=70%, list=21%, signal=55%	TIMELESS/TOPBP1/RFC5/CASP2/NASP/PRKDC/RNASEH2A
CD4_EM	D1	BTM	MHC-TLR7-TLR8 cluster (M146)	13	-0.489424	-1.20886	0.226404	0.765946	0.988838	0.765946	2055	tags=46%, list=26%, signal=34%	CD74/HLA-B/HLA-E/HLA-DQB1/HLA-C/CD4
CD4_EM	D1	Hallmark	HALLMARK_TNFA_SIGNALING_VIA_NFKB	114	-0.286516	-1.11395	0.229784	0.765946	0.56297	0.765946	974	tags=17%, list=12%, signal=15%	CEBPD/PDE4B/KLF6/ABCA1/KLF9/KLF10/SAT1/PMEPA1/CFLAR/EGR1/MXD1/G0S2/AREG/RIPK2/TAP1/SOD2/SDC4/TNIP1/NFKB2
CD4_EM	D1	Hallmark	HALLMARK_ANDROGEN_RESPONSE	50	-0.33532	-1.13517	0.244281	0.792262	0.569989	0.792262	971	tags=42%, list=12%, signal=37%	GPD1L/ADAMTS1/PIAS1/PDLIM5/IQGAP2/STK39/MYL12A/FKBP5/RPS6KA3/PGM3/XRCC5/SRF/SAT1/PMEPA1/TPD52/ELK4/CDK6/B2M/ABCC4/PTK2B/HSD17B14
CD4_EM	D1	BTM	enriched in antigen presentation (III) (M95.1)	12	0.483663	1.16985	0.267	0.806148	0.988838	0.806148	1504	tags=50%, list=19%, signal=41%	EVI2B/FYB/LAPTM5/HLA-DMA/HLA-DRB1/HLA-DMB
CD4_EM	D1	BTM	enriched in myeloid cells and monocytes (M81)	14	-0.462099	-1.16203	0.271156	0.806148	0.988838	0.806148	943	tags=29%, list=12%, signal=25%	SPARC/CCR2/CSF1R/THBS1
CD4_EM	D1	Hallmark	HALLMARK_MTORC1_SIGNALING	122	-0.27605	-1.08407	0.272782	0.806148	0.607559	0.806148	776	tags=13%, list=10%, signal=12%	EIF2S2/P4HA1/QDPR/TBK1/SKAP2/GTF2H1/HSPD1/GMPS/PSMC2/HSPE1/ELOVL6/ACTR2/PSMD13/PSMD14/SLC1A5/IMMT
CD4_EM	D1	BTM	plasma cells & B cells, immunoglobulins (M156.0)	10	0.510764	1.1773	0.275434	0.806148	0.988838	0.806148	2298	tags=60%, list=29%, signal=43%	IGJ/GNG7/BLK/E2F5/IGLL5/CD52
CD4_EM	D1	Hallmark	HALLMARK_HEDGEHOG_SIGNALING	13	0.460039	1.13743	0.296988	0.848537	0.624409	0.848537	1748	tags=62%, list=22%, signal=48%	CDK5R1/LDB1/DPYSL2/CELSR1/TLE1/MYH9/TLE3/ETS2
CD4_EM	D1	Hallmark	HALLMARK_PEROXISOME	55	-0.31565	-1.08753	0.305833	0.853487	0.624409	0.853487	1463	tags=25%, list=18%, signal=21%	HSD17B11/FIS1/SIAH1/ACSL5/CLN6/DHRS3/EHHADH/SLC25A17/IDH2/ITGB1BP1/ISOC1/HSD17B4/VPS4B/SOD2
CD4_EM	D1	Hallmark	HALLMARK_G2M_CHECKPOINT	89	-0.284728	-1.06662	0.321894	0.877894	0.630913	0.877894	1512	tags=22%, list=19%, signal=18%	HMGB3/KIF5B/NASP/SUV39H1/CUL1/KIF20B/HSPA8/RAD21/ATF5/BARD1/ARID4A/DR1/SRSF1/ATRX/HUS1/RPS6KA5/SAP30/CUL4A/SRSF2/SMC1A
CD4_EM	D1	BTM	enriched in B cells (III) (M47.2)	11	0.464846	1.10168	0.335904	0.895743	0.988838	0.895743	2101	tags=64%, list=26%, signal=47%	FCRL3/FAIM3/CELSR1/FCGR2B/HLA-DQA1/HLA-DOA/MEF2C
CD4_EM	D1	Hallmark	HALLMARK_UV_RESPONSE_DN	59	0.30321	1.05571	0.347434	0.906349	0.654779	0.906349	1574	tags=20%, list=20%, signal=16%	ATP2C1/CACNA1A/MIOS/FYN/ERBB2/NR3C1/DAB2/IRS1/PTPRM/GRK5/MT1E/RXRA
CD4_EM	D1	BTM	lymphocyte generic cluster (M60)	10	0.466904	1.0762	0.376577	0.928096	0.988838	0.928096	42	tags=10%, list=1%, signal=10%	CHI3L2
CD4_EM	D1	BTM	transcription elongation, RNA polymerase II (M234)	12	-0.438545	-1.06008	0.378848	0.928096	0.988838	0.928096	847	tags=42%, list=11%, signal=37%	POLR2I/NDUFB11/MIF/POLR2L/UQCRQ
CD4_EM	D1	BTM	mismatch repair (I) (M22.0)	15	-0.41351	-1.05937	0.378973	0.928096	0.988838	0.928096	37	tags=47%, list=0%, signal=47%	RFC3/TOPBP1/POLA1/RACGAP1/RFC5/CENPK/SMC1A
CD4_EM	D1	BTM	Monocyte surface signature (S4)	37	-0.322439	-1.02819	0.402002	0.955943	0.988838	0.955943	1068	tags=24%, list=13%, signal=21%	TNFSF12/CLEC12A/ABCA1/CCR2/EMR1/C10orf54/EMR2/SIRPB1/CD4
CD4_EM	D1	BTM	chemokines and inflammatory molecules in myeloid cells (M86.0)	10	0.452101	1.04208	0.4097	0.955943	0.988838	0.955943	847	tags=30%, list=11%, signal=27%	BCL2A1/IL1B/CCL4
CD4_EM	D1	Hallmark	HALLMARK_ADIPOGENESIS	102	-0.265941	-1.01662	0.414438	0.955943	0.742128	0.955943	685	tags=19%, list=9%, signal=17%	NDUFAB1/ARAF/MAP4K3/ABCA1/PPP1R15B/QDPR/TKT/NDUFB7/CD151/COQ3/ACAA2/CHCHD10/UQCRQ/ELOVL6/SORBS1/RNF11/SLC1A5/IMMT/ESRRA
CD4_EM	D1	Hallmark	HALLMARK_HYPOXIA	87	-0.270782	-1.01065	0.42949	0.955943	0.742128	0.955943	2143	tags=29%, list=27%, signal=21%	RRAGD/JMJD6/AMPD3/ANXA2/PLAC8/PFKP/ILVBL/S100A4/HDLBP/SLC37A4/NAGK/ENO3/HK1/ISG20/GYS1/KLF6/P4HA1/ZNF292/TPD52/VHL/MIF/SAP30/GCNT2/ETS1/SDC4
CD4_EM	D1	BTM	regulation of antigen presentation and immune response (M5.0)	51	0.297459	1.00473	0.430174	0.955943	0.988838	0.955943	2618	tags=49%, list=33%, signal=33%	CTLA4/FYN/MNDA/FGR/ZAP70/FYB/CD3E/HLA-DMA/NCKAP1L/HLA-DRB1/MEF2A/CCR7/HLA-DMB/HLA-DQA1/CD3G/HLA-DOA/MEF2C/FCER1G/UBASH3A/PRKCQ/HLA-DRA/PAK1/LAT2/CTSH/CD3D
CD4_EM	D1	Hallmark	HALLMARK_XENOBIOTIC_METABOLISM	84	-0.269374	-1.00033	0.447516	0.973638	0.742128	0.973638	1374	tags=20%, list=17%, signal=17%	NQO1/AKR1C3/TNFRSF1A/ETFDH/FAS/SLC35B1/GSS/PTGES3/PMM1/ADH5/AHCY/CDO1/GCNT2/DHRS1/NDRG2/SLC1A5/GABARAPL1
CD4_EM	D1	Hallmark	HALLMARK_ESTROGEN_RESPONSE_LATE	70	-0.278165	-0.998517	0.454364	0.973638	0.742128	0.973638	1253	tags=20%, list=16%, signal=17%	ISG20/COX6C/SLC16A1/NCOR2/ALDH3A2/TMPRSS3/IDH2/AFF1/CISH/METTL3/SLC22A5/AREG/NBL1/RNASEH2A
CD4_EM	D1	BTM	receptors, cell migration (M109)	12	-0.407428	-0.984862	0.473411	0.988838	0.988838	0.988838	1323	tags=25%, list=16%, signal=21%	SYNE2/CCR2/C3AR1
CD4_EM	D1	BTM	TLR and inflammatory signaling (M16)	15	0.383347	0.983478	0.482296	0.988838	0.988838	0.988838	535	tags=20%, list=7%, signal=19%	SIGLEC9/FGR/TYROBP
CD4_EM	D1	BTM	extracellular matrix (II) (M2.1)	12	0.402126	0.972635	0.4908	0.988838	0.988838	0.988838	1829	tags=42%, list=23%, signal=32%	AEBP1/GRN/ENTPD1/TGFBI/RETN
CD4_EM	D1	BTM	enriched in B cells (I) (M47.0)	15	0.37845	0.970914	0.497499	0.988838	0.988838	0.988838	2030	tags=53%, list=25%, signal=40%	AFF3/CR2/BLK/E2F5/CXCR5/CD72/RALGPS2/CD200
CD4_EM	D1	BTM	DNA repair (M76)	11	-0.403853	-0.949997	0.520631	0.988838	0.988838	0.988838	898	tags=45%, list=11%, signal=40%	RFC5/POLD1/LIG1/GTF2H1/MRE11A
CD4_EM	D1	Hallmark	HALLMARK_CHOLESTEROL_HOMEOSTASIS	39	0.298252	0.959827	0.522623	0.988838	0.826082	0.988838	1928	tags=31%, list=24%, signal=24%	SCD/MVD/ABCA2/FABP5/PCYT2/PNRC1/EBP/ACTG1/SC5D/HSD17B7/ECH1/CPEB2
CD4_EM	D1	BTM	enriched in neutrophils (I) (M37.1)	12	-0.384867	-0.930326	0.543982	0.988838	0.988838	0.988838	576	tags=42%, list=7%, signal=39%	ST6GALNAC2/RNF24/MXD1/RGL4/G0S2
CD4_EM	D1	BTM	KLF12 targets network (M32.3)	10	-0.402536	-0.92199	0.563083	0.988838	0.988838	0.988838	1379	tags=30%, list=17%, signal=25%	NRBP1/UBE2M/CLPTM1
CD4_EM	D1	BTM	CORO1A-DEF6 network (I) (M32.2)	12	-0.374445	-0.905133	0.582367	0.988838	0.988838	0.988838	870	tags=33%, list=11%, signal=30%	TGFB1/DEF6/UBE2M/CLPTM1
CD4_EM	D1	BTM	regulation of signal transduction (M3)	19	0.334129	0.910014	0.587172	0.988838	0.988838	0.988838	962	tags=21%, list=12%, signal=19%	PTK2/LRP1/S100A12/CD3E
CD4_EM	D1	Hallmark	HALLMARK_OXIDATIVE_PHOSPHORYLATION	110	-0.242982	-0.938701	0.599717	0.988838	0.878098	0.988838	1557	tags=25%, list=19%, signal=20%	NDUFS7/OPA1/LRPPRC/NDUFS3/BCKDHA/ATP6V1H/SLC25A20/CASP7/ETFDH/COX6C/NDUFAB1/SUPV3L1/MFN2/ATP6AP1/NDUFA7/ACAT1/NDUFA1/IDH2/NDUFB7/OGDH/MTRF1/ETFA/ACAA2/UQCRQ/ATP6V1E1/MRPS15/IMMT
CD4_EM	D1	Hallmark	HALLMARK_UV_RESPONSE_UP	77	-0.254232	-0.93017	0.603665	0.988838	0.878098	0.988838	228	tags=8%, list=3%, signal=8%	PSMC3/STK25/TAP1/SOD2/DNAJA1/RASGRP1
CD4_EM	D1	BTM	enriched in NK cells (III) (M157)	11	-0.378679	-0.89078	0.607605	0.988838	0.988838	0.988838	951	tags=18%, list=12%, signal=16%	PTPN4/RASGRP1
CD4_EM	D1	Hallmark	HALLMARK_BILE_ACID_METABOLISM	47	-0.26967	-0.902101	0.626875	0.988838	0.878098	0.988838	2325	tags=40%, list=29%, signal=29%	FADS1/PEX16/NPC1/SLC27A5/SOD1/PEX1/SLC29A1/ABCD3/HSD17B11/ACSL5/OPTN/ABCA1/NEDD4/EFHC1/IDH2/ISOC1/AMACR/PEX12/HSD17B4
CD4_EM	D1	BTM	Naive B cell surface signature (S8)	12	0.357762	0.865332	0.6386	0.988838	0.988838	0.988838	2472	tags=75%, list=31%, signal=52%	FCRL3/HLA-DMA/CD72/HLA-DOA/CD200/CXCR4/CCR6/FAM26F/CD37
CD4_EM	D1	Hallmark	HALLMARK_COMPLEMENT	96	0.241704	0.916427	0.639658	0.988838	0.878098	0.988838	1007	tags=16%, list=13%, signal=14%	CDK5R1/GNGT2/FYN/CASP3/CTSO/CTSD/CTSL/LRP1/DOCK9/CCL5/CR2/CBLB/S100A12/GNB4/CD46
CD4_EM	D1	BTM	mitotic cell division (M6)	10	0.372258	0.858045	0.643336	0.988838	0.988838	0.988838	1244	tags=20%, list=15%, signal=17%	KIF18A/CENPF
CD4_EM	D1	BTM	mitochondrial cluster (M235)	10	0.366532	0.844848	0.6597	0.988838	0.988838	0.988838	222	tags=10%, list=3%, signal=10%	ALDH6A1
CD4_EM	D1	BTM	platelet activation (I) (M32.0)	17	0.32361	0.855121	0.664131	0.988838	0.988838	0.988838	487	tags=12%, list=6%, signal=11%	H1FX/PPP2R1A
CD4_EM	D1	BTM	T cell activation (II) (M7.3)	25	0.294594	0.860511	0.668193	0.988838	0.988838	0.988838	1810	tags=40%, list=23%, signal=31%	ZAP70/CCL5/CD3E/CRTAM/CCR5/SIRPG/NKG7/PTPRCAP/TIGIT/CD3G
CD4_EM	D1	BTM	enriched in monocytes (II) (M11.0)	79	0.246153	0.900921	0.66914	0.988838	0.988838	0.988838	1058	tags=18%, list=13%, signal=16%	CPPED1/LMO2/MNDA/SIGLEC9/RAB31/FGR/CD33/TYROBP/LRP1/RAB32/S100A12/GRN/AOAH/PTAFR
CD4_EM	D1	Hallmark	HALLMARK_KRAS_SIGNALING_DN	45	0.26648	0.880497	0.671236	0.988838	0.878098	0.988838	895	tags=18%, list=11%, signal=16%	COPZ2/DTNB/BTG2/SLC16A7/NR4A2/GTF3C5/LYPD3/CAMK1D
CD4_EM	D1	BTM	T cell surface signature (S0)	20	0.310751	0.856829	0.675713	0.988838	0.988838	0.988838	2359	tags=45%, list=29%, signal=32%	MAL/CD3E/SIRPG/CLEC2D/PTPRCAP/CD3G/ANKH/CD6/ICOS
CD4_EM	D1	Hallmark	HALLMARK_ESTROGEN_RESPONSE_EARLY	72	-0.247275	-0.892721	0.679832	0.988838	0.878098	0.988838	1130	tags=19%, list=14%, signal=17%	ADCY9/SLC16A1/DHRS3/ISG20L2/NCOR2/KLF10/TMPRSS3/AFF1/CISH/SLC22A5/AREG/NBL1/ZNF185/RASGRP1
CD4_EM	D1	Hallmark	HALLMARK_DNA_REPAIR	86	0.241294	0.896799	0.680974	0.988838	0.878098	0.988838	902	tags=13%, list=11%, signal=11%	NELFCD/NCBP2/TAF13/ALYREF/ERCC4/GTF2A2/GTF3C5/POLR2C/TAF12/POLL/POLR2D
CD4_EM	D1	BTM	T cell activation and signaling (M5.1)	18	-0.309962	-0.830313	0.705291	0.988838	0.988838	0.988838	21	tags=17%, list=0%, signal=17%	CD247/IL12RB1/CD4
CD4_EM	D1	BTM	T cell differentiation via ITK and PKC (M18)	10	-0.355198	-0.813563	0.715619	0.988838	0.988838	0.988838	1291	tags=20%, list=16%, signal=17%	ITM2A/ETS1
CD4_EM	D1	Hallmark	HALLMARK_PANCREAS_BETA_CELLS	12	0.328113	0.793619	0.7426	0.988838	0.892029	0.988838	198	tags=8%, list=2%, signal=8%	LMO2
CD4_EM	D1	Hallmark	HALLMARK_MITOTIC_SPINDLE	99	-0.230328	-0.877171	0.742812	0.988838	0.892029	0.988838	2131	tags=29%, list=27%, signal=22%	CEP72/MARK4/CD2AP/TUBA4A/PDLIM5/VCL/ARHGAP4/ARHGEF12/ATG4B/BIN1/ARHGDIA/CNTRL/TUBGCP3/ALMS1/LRPPRC/KIF5B/KIF20B/KIF3C/MAP3K11/CSNK1D/CEP250/MID1IP1/EZR/EPB41L2/RASA1/DYNLL2/STAU1/NCK2/SMC1A
CD4_EM	D1	Hallmark	HALLMARK_FATTY_ACID_METABOLISM	78	0.235819	0.862158	0.746391	0.988838	0.892029	0.988838	496	tags=10%, list=6%, signal=10%	CPT2/ECHS1/ADIPOR2/D2HGDH/ACSL1/BPHL/PTS/ACO2
CD4_EM	D1	BTM	cell cycle (III) (M103)	20	0.292691	0.807032	0.749551	0.988838	0.988838	0.988838	606	tags=15%, list=8%, signal=14%	CCNE1/CDC23/DBF4
CD4_EM	D1	BTM	NK cell surface signature (S1)	29	-0.271719	-0.818427	0.752669	0.988838	0.988838	0.988838	979	tags=24%, list=12%, signal=21%	RARRES3/CD97/GPR114/PTGER2/SYNGR3/TNFSF14/ELOVL6
CD4_EM	D1	BTM	cell adhesion (GO) (M117)	21	-0.287402	-0.801805	0.757637	0.988838	0.988838	0.988838	526	tags=10%, list=7%, signal=9%	CXCR3/CYTIP
CD4_EM	D1	BTM	Resting dendritic cell surface signature (S10)	32	0.265017	0.817466	0.762256	0.988838	0.988838	0.988838	1437	tags=19%, list=18%, signal=15%	IL1R1/SLC26A11/SLC36A1/SFXN3/HLA-DMA/TTYH3
CD4_EM	D1	BTM	enriched in antigen presentation (II) (M95.0)	17	0.29833	0.788321	0.765412	0.988838	0.988838	0.988838	1480	tags=29%, list=18%, signal=24%	EVI2B/FYB/HLA-DMA/HLA-DRB1/SELL
CD4_EM	D1	BTM	enriched in antigen presentation (I) (M71)	11	0.323213	0.766008	0.773428	0.988838	0.988838	0.988838	2865	tags=55%, list=36%, signal=35%	ASPH/HLA-DRB1/HLA-DQA1/HLA-DRA/HLA-DPA1/PLAUR
CD4_EM	D1	Hallmark	HALLMARK_HEME_METABOLISM	90	0.227991	0.855503	0.775859	0.988838	0.905168	0.988838	1461	tags=20%, list=18%, signal=17%	PRDX2/LMO2/ALDH6A1/CCDC28A/BTG2/CDR2/SYNJ1/DCUN1D1/RBM38/NR3C1/MKRN1/TMEM9B/ISCA1/GLRX5/RIOK3/GYPC/BPGM/BLVRA
CD4_EM	D1	BTM	E2F1 targets (Q3) (M10.0)	12	0.315181	0.762339	0.786	0.988838	0.988838	0.988838	1808	tags=25%, list=22%, signal=19%	NR3C2/HMGA1/DCK
CD4_EM	D1	BTM	blood coagulation (M11.1)	10	0.327692	0.755322	0.787461	0.988838	0.988838	0.988838	2865	tags=60%, list=36%, signal=39%	GNB4/DOK2/FCER1G/CFD/SLC7A7/PLAUR
CD4_EM	D1	BTM	mitotic cell cycle - DNA replication (M4.4)	10	-0.321717	-0.736878	0.807911	0.988838	0.988838	0.988838	2015	tags=40%, list=25%, signal=30%	POLA1/POLA2/CDT1/C1orf112
CD4_EM	D1	BTM	translation initiation factor 3 complex (M245)	10	0.316563	0.72967	0.819006	0.988838	0.988838	0.988838	5498	tags=100%, list=68%, signal=32%	PHB2/EIF3E/UXT/FBL/EIF3G/EEF1B2/EEF1G/EIF3F/EIF3K/EIF3H
CD4_EM	D1	BTM	transcription regulation in cell development (M49)	15	-0.285936	-0.732542	0.8327	0.988838	0.988838	0.988838	966	tags=27%, list=12%, signal=24%	CASC5/ARHGEF12/CCNB1/SOD2
CD4_EM	D1	BTM	DC surface signature (S5)	27	0.254036	0.75399	0.852609	0.988838	0.988838	0.988838	554	tags=7%, list=7%, signal=7%	IL1R1/SLC36A1
CD4_EM	D1	BTM	intracellular transport (M147)	12	-0.289	-0.698589	0.854058	0.988838	0.988838	0.988838	1026	tags=33%, list=13%, signal=29%	CEP120/RAD21/EXOC1/VPS4B
CD4_EM	D1	BTM	mitotic cell cycle in stimulated CD4 T cells (M4.5)	14	0.279211	0.704264	0.865327	0.988838	0.988838	0.988838	493	tags=7%, list=6%, signal=7%	GPR56
CD4_EM	D1	BTM	leukocyte differentiation (M160)	11	0.28932	0.685682	0.869711	0.988838	0.988838	0.988838	846	tags=27%, list=11%, signal=24%	BTG2/NR4A2/KLF13
CD4_EM	D1	BTM	enriched in B cells (II) (M47.1)	14	-0.265159	-0.66679	0.901508	0.988838	0.988838	0.988838	1851	tags=36%, list=23%, signal=28%	PLEKHG1/PAWR/BANK1/TPD52/SP140
CD4_EM	D1	BTM	T cell differentiation (Th2) (M19)	13	-0.263919	-0.651872	0.9092	0.988838	0.988838	0.988838	1291	tags=38%, list=16%, signal=32%	TRAT1/SIT1/ITM2A/GPR171/DPP4
CD4_EM	D1	Hallmark	HALLMARK_IL6_JAK_STAT3_SIGNALING	43	-0.223106	-0.731666	0.910543	0.988838	0.981136	0.988838	1658	tags=23%, list=21%, signal=19%	TGFB1/GRB2/IL12RB1/IL17RA/IRF9/TNFRSF1A/PTPN1/FAS/ACVR1B/STAT1
CD4_EM	D1	Hallmark	HALLMARK_GLYCOLYSIS	93	0.208272	0.786549	0.910887	0.988838	0.981136	0.988838	2161	tags=31%, list=27%, signal=23%	BPNT1/B3GAT3/NDUFV3/GLCE/CASP6/SPAG4/CTH/SLC25A13/GLRX/TPI1/G6PD/GOT2/TALDO1/TKTL1/ALDOA/IRS2/GALE/GNPDA1/CACNA1H/TGFBI/TGFA/IL13RA1/IDUA/B3GAT1/COPB2/PPIA/CXCR4/PGLS/NOL3
CD4_EM	D1	BTM	small GTPase mediated signal transduction (M215)	10	-0.268804	-0.615683	0.923124	0.988838	0.988838	0.988838	2282	tags=70%, list=28%, signal=50%	ARHGAP9/GMIP/ARHGAP15/ARHGAP4/ARAP1/ARHGDIA/TAGAP
CD4_EM	D1	Hallmark	HALLMARK_REACTIVE_OXYGEN_SPECIES_PATHWAY	32	0.224299	0.691868	0.926664	0.988838	0.981136	0.988838	968	tags=16%, list=12%, signal=14%	PRDX2/OXSR1/GLRX/FTL/G6PD
CD4_EM	D1	BTM	golgi membrane (II) (M237)	11	0.255332	0.605133	0.938316	0.988838	0.988838	0.988838	2095	tags=36%, list=26%, signal=27%	GOLT1B/COPB2/PAQR3/PNPLA8
CD4_EM	D1	BTM	respiratory electron transport chain (mitochondrion) (M219)	13	0.244877	0.605447	0.943373	0.988838	0.988838	0.988838	1633	tags=23%, list=20%, signal=18%	COX6B1/COX7A2L/UQCRC2
CD4_EM	D1	BTM	signaling in T cells (I) (M35.0)	10	-0.253635	-0.580938	0.947667	0.988838	0.988838	0.988838	617	tags=40%, list=8%, signal=37%	IL2RA/FASLG/IFNG/EGR1
CD4_EM	D1	BTM	cell cycle and transcription (M4.0)	120	0.196152	0.768466	0.950289	0.988838	0.988838	0.988838	1847	tags=22%, list=23%, signal=18%	CPPED1/LMO2/MNDA/RAB31/FGR/CD33/TYROBP/CKS1B/KIF18A/GINS2/CKS2/S100A12/GRN/AOAH/PTAFR/UBE2S/NCAPH/CENPF/NCAPG2/RXRA/DHFR/LILRB3/TGFBI/IL13RA1/WDHD1/H2AFX/ASGR1
CD4_EM	D1	Hallmark	HALLMARK_UNFOLDED_PROTEIN_RESPONSE	57	-0.204024	-0.707542	0.953776	0.988838	0.981136	0.988838	1459	tags=18%, list=18%, signal=14%	KIF5B/YIF1A/YWHAZ/WIPI1/EXOSC2/EXOSC10/EDC4/DCP2/DNAJC3/ERN1
CD4_EM	D1	BTM	cell cycle (I) (M4.1)	45	0.204424	0.675451	0.961298	0.988838	0.988838	0.988838	1302	tags=18%, list=16%, signal=15%	CKS1B/KIF18A/GINS2/CKS2/UBE2S/NCAPH/CENPF/NCAPG2
CD4_EM	D1	BTM	enriched in T cells (I) (M7.0)	48	0.198722	0.663997	0.970618	0.988838	0.988838	0.988838	1810	tags=27%, list=23%, signal=21%	ZAP70/MAL/CD27/CCL5/CD3E/GZMH/LAT/SIRPG/NKG7/GZMB/PTPRCAP/TIGIT/CD3G
CD4_EM	D1	Hallmark	HALLMARK_KRAS_SIGNALING_UP	77	-0.187265	-0.685155	0.977893	0.988838	0.981136	0.988838	1552	tags=30%, list=19%, signal=24%	KIF5C/WNT7A/ADAM8/PRDM1/WDR33/EPB41L3/ST6GAL1/IL7R/HDAC9/ACE/HKDC1/AMMECR1/CDADC1/ZNF277/ENG/EVI5/CTSS/RBM4/C3AR1/IL10RA/G0S2/ETS1/CBR4
CD4_EM	D1	Hallmark	HALLMARK_SPERMATOGENESIS	42	0.192166	0.62846	0.978787	0.988838	0.981136	0.988838	1501	tags=19%, list=19%, signal=16%	MTOR/DBF4/POMC/NCAPH/TALDO1/TKTL1/SPATA6/MAST2
CD4_EM	D1	BTM	platelet activation (II) (M32.1)	16	0.208315	0.541932	0.980727	0.988838	0.988838	0.988838	2552	tags=31%, list=32%, signal=21%	PNPLA6/ZYX/MLF2/AP2M1/DNM2
CD4_EM	D1	Hallmark	HALLMARK_PI3K_AKT_MTOR_SIGNALING	57	0.189458	0.654889	0.981136	0.988838	0.981136	0.988838	937	tags=11%, list=12%, signal=9%	NCK1/RALB/ACACA/ITPR2/AKT1S1/PPP2R1B
CD4_EM	D1	BTM	T cell activation (I) (M7.1)	39	0.18309	0.589214	0.988838	0.988838	0.988838	0.988838	1932	tags=28%, list=24%, signal=22%	ZAP70/CD27/CCL5/CD3E/CRTAM/SIRPG/CCR7/TCF7/TIGIT/CD3G/RHOH
CD4_EM	D28	BTM	respiratory electron transport chain (mitochondrion) (M219)	13	0.729513	1.7956	0.00346687	0.416025	0.246148	0.416025	635	tags=46%, list=8%, signal=43%	UQCRH/COX6A1/COX5B/COX6B1/ATP5L/UQCRQ
CD4_EM	D28	BTM	enriched in B cells (I) (M47.0)	15	0.641748	1.65255	0.0139048	0.834286	0.493619	0.834286	1882	tags=60%, list=23%, signal=46%	RALGPS2/BLK/FAM129C/MS4A1/CXCR5/TCF4/E2F5/PLEKHG1/AFF3
CD4_EM	D28	Hallmark	HALLMARK_CHOLESTEROL_HOMEOSTASIS	39	-0.468864	-1.52122	0.0223788	0.895151	0.746681	0.895151	2585	tags=56%, list=32%, signal=38%	PNRC1/ECH1/HMGCR/FASN/LDLR/CHKA/ATXN2/SQLE/ANTXR2/MVD/FDFT1/STARD4/HSD17B7/ATF3/S100A11/PLAUR/LGALS3/PCYT2/ABCA2/SREBF2/SC5D/GUSB
CD4_EM	D28	BTM	enriched in NK cells (receptor activation) (M61.2)	10	0.64505	1.48272	0.0618316	0.938923	0.994588	0.938923	467	tags=30%, list=6%, signal=28%	ZAP70/CARD11/CD244
CD4_EM	D28	Hallmark	HALLMARK_INFLAMMATORY_RESPONSE	94	-0.333118	-1.27698	0.0730065	0.938923	0.746681	0.938923	1703	tags=32%, list=21%, signal=25%	EIF2AK2/IL18RAP/IL10RA/GABBR1/RTP4/KCNA3/NFKBIA/LY6E/P2RX7/NOD2/PTGER4/FPR1/KLF6/GNA15/HBEGF/RIPK2/PLAUR/PTGER2/CD82/ITGA5/ICAM4/CDKN1A/EMP3/TPBG/GPR132/RELA/CD55/P2RX4/ATP2C1/GCH1
CD4_EM	D28	BTM	cell cycle (I) (M4.1)	45	0.407288	1.34476	0.0761145	0.938923	0.994588	0.938923	1279	tags=27%, list=16%, signal=23%	KIF20B/MCM6/CASC5/CKS2/NCAPG/FEN1/CENPF/KIF11/SMC4/CDCA8/PLK4/KIF18A
CD4_EM	D28	BTM	chemokines and inflammatory molecules in myeloid cells (M86.0)	10	-0.612892	-1.43181	0.0810866	0.938923	0.994588	0.938923	1484	tags=40%, list=18%, signal=33%	NFKBIA/HS3ST3B1/TNFAIP3/GCH1
CD4_EM	D28	Hallmark	HALLMARK_MTORC1_SIGNALING	122	-0.309149	-1.23206	0.0870769	0.938923	0.746681	0.938923	1937	tags=30%, list=24%, signal=23%	CANX/TOMM40/HSPE1/ACTR3/HMBS/NFKBIB/ENO1/RPN1/POLR3G/IDH1/STARD4/PPA1/SEC11A/RDH11/CACYBP/DDIT4/ARPC5L/TBK1/NFYC/M6PR/ACTR2/CDKN1A/STIP1/SLC1A5/TES/SDF2L1/NMT1/ACACA/GBE1/SC5D/TUBA4A/MLLT11/ACLY/ELOVL6/G6PD/HSPA9
CD4_EM	D28	Hallmark	HALLMARK_SPERMATOGENESIS	42	0.404159	1.31475	0.0910849	0.938923	0.746681	0.938923	524	tags=17%, list=7%, signal=16%	POMC/PHKG2/CLPB/SPATA6/MLF1/TALDO1/MLLT10
CD4_EM	D28	BTM	mitotic cell cycle in stimulated CD4 T cells (M4.5)	14	0.553795	1.39571	0.0914297	0.938923	0.994588	0.938923	1922	tags=50%, list=24%, signal=38%	MCM6/MIR155HG/CXCR6/KIF11/NUF2/GPR56/CHAC2
CD4_EM	D28	Hallmark	HALLMARK_UV_RESPONSE_UP	77	-0.332327	-1.23133	0.119463	0.938923	0.746681	0.938923	1029	tags=23%, list=13%, signal=21%	ATF3/PPP1R2/POLE3/DNAJA1/POLR2H/BTG3/FKBP4/GRPEL1/PRKACA/SOD2/STIP1/TUBA4A/PSMC3/HLA-F/HSPA2/AGO2/WIZ/GCH1
CD4_EM	D28	BTM	intracellular transport (M147)	12	-0.555607	-1.3583	0.121774	0.938923	0.994588	0.938923	1277	tags=58%, list=16%, signal=49%	ZFAND6/TMX1/RAD21/SIRT1/VPS4B/EXOC1/PIK3C2A
CD4_EM	D28	BTM	cell cycle and transcription (M4.0)	120	0.306987	1.20133	0.124009	0.938923	0.994588	0.938923	1173	tags=20%, list=15%, signal=17%	KIF20B/MAFB/CD302/TNFAIP2/MCM6/LMNB1/CASC5/NPL/RAB31/SERPINA1/CKS2/RASSF4/ATAD2/NCAPG/FEN1/CENPF/KIF11/CLEC7A/WDHD1/TYROBP/CDCA8/TGFBI/LILRA6/PLK4
CD4_EM	D28	BTM	cell cycle, ATP binding (M144)	10	-0.579088	-1.35284	0.129039	0.938923	0.994588	0.938923	1438	tags=70%, list=18%, signal=58%	NEK7/PCNP/UBA3/RAD21/MCTS1/VPS4B/CUL5
CD4_EM	D28	Hallmark	HALLMARK_UNFOLDED_PROTEIN_RESPONSE	57	-0.351478	-1.23297	0.129366	0.938923	0.746681	0.938923	1533	tags=32%, list=19%, signal=26%	ARFGAP1/POP4/DKC1/SEC11A/YWHAZ/DDIT4/DNAJC3/ATF3/SHC1/ZBTB17/KIF5B/NHP2/PAIP1/BANF1/PREB/ATP6V0D1/BAG3/HSPA9
CD4_EM	D28	Hallmark	HALLMARK_MYC_TARGETS_V1	124	-0.297164	-1.18839	0.129865	0.938923	0.746681	0.938923	1073	tags=19%, list=13%, signal=17%	CBX3/CTPS1/NCBP1/EIF1AX/POLE3/ABCE1/CCT3/FBL/HNRNPA2B1/AIMP2/DHX15/EIF3J/NHP2/SMARCC1/SLC25A3/RSL1D1/SRSF2/SRSF1/GOT2/CSTF2/SNRPD3/DDX18/PRPS2/PSMD1
CD4_EM	D28	Hallmark	HALLMARK_NOTCH_SIGNALING	12	-0.548402	-1.34068	0.133014	0.938923	0.746681	0.938923	845	tags=75%, list=11%, signal=67%	CUL1/DTX2/MAML2/NOTCH2/PSEN2/DTX1/SAP30/PRKCA/RBX1
CD4_EM	D28	Hallmark	HALLMARK_MYOGENESIS	62	-0.3363	-1.20411	0.151235	0.944581	0.746681	0.944581	1209	tags=31%, list=15%, signal=26%	TPM2/CHRNB1/LAMA2/HBEGF/TPM3/MYL6B/ADAM12/LSP1/MYH9/FST/KIFC3/CDKN1A/TGFB1/ACSL1/CKB/MEF2A/TSC2/SPARC/SIRT2
CD4_EM	D28	Hallmark	HALLMARK_APOPTOSIS	96	-0.306617	-1.18037	0.15349	0.944581	0.746681	0.944581	1168	tags=18%, list=15%, signal=15%	DNAJC3/BCL2L11/GNA15/ATF3/ISG20/DNAJA1/DPYD/LGALS3/BTG3/CDKN1A/SOD2/TXNIP/SC5D/RELA/ANKH/ANXA1/GCH1
CD4_EM	D28	BTM	mitotic cell division (M6)	10	0.565745	1.30043	0.161384	0.944581	0.994588	0.944581	1635	tags=50%, list=20%, signal=40%	CASC5/CENPF/CDCA8/KIF18A/NUF2
CD4_EM	D28	Hallmark	HALLMARK_TGF_BETA_SIGNALING	32	0.400286	1.23204	0.167622	0.944581	0.746681	0.944581	492	tags=19%, list=6%, signal=18%	NOG/RAB31/FURIN/SMURF2/SMAD1/ID3
CD4_EM	D28	Hallmark	HALLMARK_ADIPOGENESIS	102	-0.295081	-1.14839	0.188525	0.944581	0.769809	0.944581	630	tags=14%, list=8%, signal=13%	GRPEL1/SLC1A5/NMT1/GBE1/PPP1R15B/POR/PREB/COQ3/RNF11/DHRS7/ACLY/ELOVL6/ACADM/ITSN1
CD4_EM	D28	BTM	plasma cells & B cells, immunoglobulins (M156.0)	10	0.546452	1.25608	0.195606	0.944581	0.994588	0.944581	1360	tags=30%, list=17%, signal=25%	BLK/GNG7/E2F5
CD4_EM	D28	BTM	platelet activation (II) (M32.1)	16	0.471637	1.23784	0.195747	0.944581	0.994588	0.944581	196	tags=12%, list=2%, signal=12%	PNPLA6/AKT1
CD4_EM	D28	Hallmark	HALLMARK_GLYCOLYSIS	93	-0.29627	-1.13275	0.212031	0.944581	0.794039	0.944581	944	tags=27%, list=12%, signal=24%	PMM2/IDH1/B4GALT4/MIF/CAPN5/DDIT4/PAM/TKTL1/ISG20/ALG1/SAP30/ZNF292/GLCE/LHPP/NASP/FKBP4/PRPS1/ALDH7A1/QSOX1/TPBG/GOT2/COPB2/B3GAT3/G6PD/GUSB
CD4_EM	D28	BTM	T cell activation (I) (M7.1)	39	0.364902	1.17002	0.222372	0.944581	0.994588	0.944581	497	tags=13%, list=6%, signal=12%	TIGIT/ZAP70/SIRPG/ICOS/MS4A1
CD4_EM	D28	BTM	enriched in NK cells (I) (M7.2)	39	0.364134	1.16756	0.224691	0.944581	0.994588	0.944581	2338	tags=33%, list=29%, signal=24%	ZAP70/CTSW/CCL5/XCL1/GZMH/CST7/NKG7/GPR56/FGFBP2/SLAMF7/KLRF1/GZMB/KLRB1
CD4_EM	D28	BTM	enriched in cell cycle (M167)	12	0.500159	1.20685	0.226433	0.944581	0.994588	0.944581	196	tags=17%, list=2%, signal=16%	MAD1L1/AKT1
CD4_EM	D28	Hallmark	HALLMARK_HEME_METABOLISM	90	-0.293199	-1.11602	0.237374	0.944581	0.794039	0.944581	1895	tags=37%, list=24%, signal=28%	KDM7A/HMBS/CCND3/CAST/BLVRB/TMCC2/TRIM58/DCUN1D1/HBB/CLCN3/PPOX/CCDC28A/SDCBP/TFDP2/GCLM/MKRN1/RCL1/AGPAT4/FBXO9/ICAM4/ARL2BP/RAD23A/SLC10A3/PRDX2/EIF2AK1/BLVRA/ISCA1/CDC27/ATG4A/KAT2B/MINPP1/SNCA/LMO2
CD4_EM	D28	Hallmark	HALLMARK_ESTROGEN_RESPONSE_LATE	70	-0.306734	-1.1199	0.243073	0.944581	0.794039	0.944581	2360	tags=39%, list=29%, signal=27%	SORD/ZFP36/SLC22A5/SLC29A1/BATF/JAK1/RBBP8/ID2/CISH/ALDH3A2/FKBP5/BLVRB/TOB1/ABCA3/PPIF/FDFT1/DNAJC1/OPN3/ISG20/AFF1/BTG3/FKBP4/TMPRSS3/CKB/SGK1/TPBG/SLC26A2
CD4_EM	D28	BTM	B cell surface signature (S2)	28	0.381707	1.1436	0.257602	0.944581	0.994588	0.944581	1245	tags=29%, list=15%, signal=24%	SEMA4B/MS4A1/CXCR5/TMEM156/FCRL3/HLA-DRA/HLA-DOA/HLA-DPA1
CD4_EM	D28	BTM	leukocyte differentiation (M160)	11	-0.488295	-1.17125	0.261703	0.944581	0.994588	0.944581	2869	tags=55%, list=36%, signal=35%	ID1/MED1/RARA/NFKB2/KLF6/NAA15
CD4_EM	D28	Hallmark	HALLMARK_OXIDATIVE_PHOSPHORYLATION	110	-0.276177	-1.0856	0.272189	0.944581	0.815611	0.944581	836	tags=15%, list=10%, signal=14%	TIMM50/MRPS22/SUPV3L1/GRPEL1/COX11/SLC25A20/SLC25A3/POR/MTRF1/ATP1B1/ISCA1/GOT2/SLC25A5/HSPA9/ACADM/SUCLA2/ECI1
CD4_EM	D28	Hallmark	HALLMARK_XENOBIOTIC_METABOLISM	84	-0.289119	-1.08841	0.282967	0.944581	0.815611	0.944581	1374	tags=20%, list=17%, signal=17%	GSTO1/PINK1/NPC1/GSTM4/CDA/AHCY/SLC46A3/AKR1C3/FBP1/SLC1A5/NMT1/POR/GSS/ABHD6/DHRS7/NFS1/GCH1
CD4_EM	D28	BTM	E2F1 targets (Q3) (M10.0)	12	0.475233	1.14671	0.283378	0.944581	0.994588	0.944581	2111	tags=50%, list=26%, signal=37%	MCM6/ATAD2/UNG/MAP4K1/RANBP1/HMGA1
CD4_EM	D28	BTM	enriched in T cells (I) (M7.0)	48	0.328917	1.10017	0.291179	0.944581	0.994588	0.944581	1851	tags=29%, list=23%, signal=23%	TIGIT/ZAP70/SIRPG/ICOS/CCL5/CD6/XCL1/UBASH3A/GZMH/CD2/NKG7/CD3E/GZMK/LAT
CD4_EM	D28	BTM	mismatch repair (I) (M22.0)	15	-0.442636	-1.14252	0.291246	0.944581	0.994588	0.944581	2039	tags=53%, list=25%, signal=40%	MSH2/CENPK/RFC3/SSBP1/RACGAP1/TOPBP1/FIGNL1/CHEK1
CD4_EM	D28	BTM	T cell activation (II) (M7.3)	25	0.372946	1.0923	0.325714	0.994588	0.994588	0.994588	1660	tags=32%, list=21%, signal=25%	TIGIT/ZAP70/SIRPG/ICOS/CCL5/IL18R1/NKG7/CD3E
CD4_EM	D28	BTM	TLR and inflammatory signaling (M16)	15	0.421249	1.08475	0.347048	0.994588	0.994588	0.994588	2008	tags=53%, list=25%, signal=40%	NPL/TLR6/TYROBP/LILRA6/LILRB3/CXCR2/FGR/NCF4
CD4_EM	D28	BTM	DC surface signature (S5)	27	-0.355694	-1.0651	0.350105	0.994588	0.994588	0.994588	2381	tags=41%, list=30%, signal=29%	PSEN2/TGFA/GPR137B/CD151/SLAMF8/HLA-DQB1/ADAM9/ADAM12/DENND1B/ATP1B1/TNFRSF11A
CD4_EM	D28	BTM	golgi membrane (II) (M237)	11	-0.452656	-1.08577	0.356981	0.994588	0.994588	0.994588	2112	tags=45%, list=26%, signal=34%	SLC35A3/RAB21/ARFIP1/PNPLA8/COPB2
CD4_EM	D28	Hallmark	HALLMARK_FATTY_ACID_METABOLISM	78	-0.280065	-1.04035	0.37124	0.994588	0.905412	0.994588	734	tags=15%, list=9%, signal=14%	S100A10/HSD17B11/ACSL5/ACSL1/GLUL/HSP90AA1/HPGD/BLVRA/ACSS1/ACADM/SUCLA2/ECI1
CD4_EM	D28	BTM	Naive B cell surface signature (S8)	12	0.443145	1.06928	0.374182	0.994588	0.994588	0.994588	1627	tags=25%, list=20%, signal=20%	FCRL3/HLA-DOA/HLA-DMA
CD4_EM	D28	Hallmark	HALLMARK_MITOTIC_SPINDLE	99	-0.267255	-1.03415	0.376787	0.994588	0.905412	0.994588	1605	tags=25%, list=20%, signal=20%	ACTN4/RACGAP1/ARHGEF7/ARHGAP10/KIF22/ALMS1/NDC80/CNTRL/BCL2L11/CD2AP/PCNT/MAP3K11/CEP72/CSNK1D/MYH9/KIF5B/VCL/STAU1/DOCK2/SPTBN1/TUBA4A/STK38L/CDC27/CCDC88A/ITSN1
CD4_EM	D28	Hallmark	HALLMARK_G2M_CHECKPOINT	89	-0.270781	-1.02924	0.387348	0.994588	0.905412	0.994588	1454	tags=28%, list=18%, signal=23%	RACGAP1/KIF22/FOXN3/DKC1/NDC80/SFPQ/RAD21/CUL4A/ARID4A/SRSF10/SAP30/KIF5B/NASP/SMAD3/STAG1/TGFB1/DBF4/SMARCC1/SRSF2/HSPA8/CHEK1/SRSF1/CDC27/CUL5/CCNT1
CD4_EM	D28	BTM	T cell differentiation (Th2) (M19)	13	-0.419372	-1.04625	0.395634	0.994588	0.994588	0.994588	1858	tags=38%, list=23%, signal=30%	TRAT1/CD3G/DPP4/GATA3/GPR171
CD4_EM	D28	BTM	cell division - E2F transcription network (M4.8)	10	-0.446434	-1.04294	0.413254	0.994588	0.994588	0.994588	763	tags=20%, list=9%, signal=18%	TOPBP1/NASP
CD4_EM	D28	Hallmark	HALLMARK_ANDROGEN_RESPONSE	50	-0.296336	-1.0151	0.418724	0.994588	0.905412	0.994588	421	tags=14%, list=5%, signal=13%	HPGD/SGK1/DBI/MAP7/GPD1L/ANKH/SLC26A2
CD4_EM	D28	BTM	enriched in B cells (II) (M47.1)	14	0.408306	1.02904	0.418782	0.994588	0.994588	0.994588	801	tags=29%, list=10%, signal=26%	RALGPS2/MS4A1/CXCR5/TCF4
CD4_EM	D28	BTM	mitotic cell cycle - DNA replication (M4.4)	10	0.450606	1.03577	0.420377	0.994588	0.994588	0.994588	1173	tags=30%, list=15%, signal=26%	MCM6/MCM7/PLK4
CD4_EM	D28	Hallmark	HALLMARK_PI3K_AKT_MTOR_SIGNALING	57	-0.288174	-1.01091	0.424261	0.994588	0.905412	0.994588	2249	tags=40%, list=28%, signal=29%	PFN1/PLCB1/NOD1/THEM4/ACTR3/CFL1/NFKBIB/RALB/ARHGDIA/AKT1S1/RPS6KA3/MAPK1/MKNK2/MAPK9/VAV3/TBK1/ACTR2/CDKN1A/TRAF2/TSC2/ACACA/MAPKAP1/UBE2N
CD4_EM	D28	Hallmark	HALLMARK_COAGULATION	38	-0.31082	-1.00198	0.44426	0.994588	0.905412	0.994588	1554	tags=26%, list=19%, signal=21%	CTSH/THBS1/CAPN5/DPP4/CAPN2/ADAM9/MSRB2/SPARC/ANXA1/SIRT2
CD4_EM	D28	Hallmark	HALLMARK_P53_PATHWAY	118	0.256807	1.00291	0.445915	0.994588	0.905412	0.994588	2279	tags=36%, list=28%, signal=26%	RAP2B/EPHX1/ZBTB16/NUDT15/ACVR1B/HINT1/BAK1/POM121/FDXR/FAM162A/TRIB3/HDAC3/ANKRA2/ISCU/TNFSF9/CSRNP2/CDKN2B/PRMT2/CDKN2AIP/IER5/CCNK/ABHD4/NOTCH1/NINJ1/FAS/RPL36/CDKN2A/APP/F2R/RPS27L/HEXIM1/PHLDA3/RAB40C/CGRRF1/PTPRE/IP6K2/ZMAT3/POLH/DDIT3/TPRKB/DEF6/IER3
CD4_EM	D28	Hallmark	HALLMARK_KRAS_SIGNALING_UP	77	-0.266756	-0.988379	0.471465	0.994588	0.905412	0.994588	2265	tags=38%, list=28%, signal=27%	PTCD2/TNFRSF1B/BPGM/ATG10/GALNT3/AMMECR1/ID2/LCP1/IL7R/C3AR1/IL10RA/AVL9/ENG/TNFAIP3/FCER1G/IKZF1/HBEGF/TOR1AIP2/PLAUR/ST6GAL1/STRN/ZNF277/WDR33/LAT2/RBM4/DOCK2/MAP7/PRDM1/ANKH
CD4_EM	D28	BTM	KLF12 targets network (M32.3)	10	-0.41871	-0.978173	0.490224	0.994588	0.994588	0.994588	1516	tags=40%, list=19%, signal=32%	NRBP1/GNAI2/DGKZ/POR
CD4_EM	D28	Hallmark	HALLMARK_TNFA_SIGNALING_VIA_NFKB	114	-0.248168	-0.981266	0.492591	0.994588	0.905412	0.994588	1144	tags=15%, list=14%, signal=13%	PER1/KLF6/HBEGF/ATF3/CEBPD/RIPK2/PLAUR/B4GALT5/BTG3/SMAD3/CDKN1A/SOD2/SGK1/RELA/ZC3H12A/GCH1/FOSL1
CD4_EM	D28	BTM	enriched in myeloid cells and monocytes (M81)	14	-0.383738	-0.971762	0.496746	0.994588	0.994588	0.994588	167	tags=29%, list=2%, signal=28%	THBS1/FCER1G/SNCA/SPARC
CD4_EM	D28	BTM	T cell activation (III) (M7.4)	10	-0.416065	-0.971992	0.498456	0.994588	0.994588	0.994588	4700	tags=80%, list=58%, signal=33%	LEF1/RASGRP1/THEMIS/CAMK4/CD96/NELL2/ATP8B2/PRKCQ
CD4_EM	D28	Hallmark	HALLMARK_HYPOXIA	87	-0.257335	-0.974615	0.506204	0.994588	0.905412	0.994588	2169	tags=38%, list=27%, signal=28%	TPI1/TPD52/ENO3/CP/HDLBP/GALK1/NEDD4L/ENO1/TPST2/NAGK/VHL/LXN/S100A4/TNFAIP3/MIF/DDIT4/PAM/TKTL1/KLF6/HK1/ATF3/ISG20/PLAUR/SAP30/AMPD3/ZNF292/MYH9/PRKCA/CDKN1A/FBP1/TES/GBE1/TPBG
CD4_EM	D28	Hallmark	HALLMARK_APICAL_SURFACE	22	-0.335472	-0.956902	0.517379	0.994588	0.905412	0.994588	1423	tags=23%, list=18%, signal=19%	ADAM10/TMEM8B/NCOA6/PLAUR/GATA3
CD4_EM	D28	BTM	regulation of localization (GO) (M63)	10	-0.408651	-0.954672	0.519654	0.994588	0.994588	0.994588	1711	tags=50%, list=21%, signal=39%	ARHGDIA/PKN1/NAPA/TGFB1/TSC2
CD4_EM	D28	BTM	T cell differentiation via ITK and PKC (M18)	10	0.415894	0.955979	0.522069	0.994588	0.994588	0.994588	244	tags=10%, list=3%, signal=10%	SIRPG
CD4_EM	D28	BTM	regulation of signal transduction (M3)	19	-0.340153	-0.935592	0.545739	0.994588	0.994588	0.994588	1858	tags=37%, list=23%, signal=28%	TRAT1/PTK2/ENG/NOD2/FPR1/GATA3/HPSE
CD4_EM	D28	Hallmark	HALLMARK_UV_RESPONSE_DN	59	0.274602	0.95371	0.549096	0.994588	0.927783	0.994588	1145	tags=15%, list=14%, signal=13%	GRK5/PTPRM/IRS1/BCKDHB/GCNT1/MT1E/MRPS31/SRI/CITED2
CD4_EM	D28	BTM	extracellular matrix (II) (M2.1)	12	0.385661	0.930575	0.551751	0.994588	0.994588	0.994588	1750	tags=42%, list=22%, signal=33%	TNFAIP2/ENTPD1/TGFBI/AEBP1/CD40LG
CD4_EM	D28	Hallmark	HALLMARK_BILE_ACID_METABOLISM	47	-0.277381	-0.937417	0.568873	0.994588	0.92916	0.994588	1751	tags=34%, list=22%, signal=27%	ABCD1/ABCA3/IDH1/NR3C2/PNPLA8/GCLM/NPC1/AMACR/PEX16/HSD17B11/ABCA2/NUDT12/ACSL5/ACSL1/SLC35B2/NEDD4
CD4_EM	D28	BTM	translation initiation factor 3 complex (M245)	10	0.388818	0.893742	0.603539	0.994588	0.994588	0.994588	551	tags=20%, list=7%, signal=19%	EIF3H/EIF3G
CD4_EM	D28	BTM	transcription elongation, RNA polymerase II (M234)	12	0.368988	0.890344	0.607349	0.994588	0.994588	0.994588	1804	tags=42%, list=22%, signal=32%	UQCRQ/AURKAIP1/POLR2L/POLR2I/NDUFA3
CD4_EM	D28	BTM	enriched in antigen presentation (I) (M71)	11	0.372852	0.878371	0.622744	0.994588	0.994588	0.994588	2073	tags=45%, list=26%, signal=34%	HLA-DRA/HLA-DPA1/AGPAT9/HLA-DRB1/CD74
CD4_EM	D28	Hallmark	HALLMARK_DNA_REPAIR	86	-0.245153	-0.926996	0.624211	0.994588	0.970723	0.994588	1606	tags=23%, list=20%, signal=19%	RAE1/SUPT5H/ERCC4/POLR2D/DCTN4/SDCBP/NME4/CDA/ERCC3/ERCC5/POLD4/ELL/POLR2H/GUK1/EDF1/AAAS/GTF3C5/POLR2K/POLB/RBX1
CD4_EM	D28	Hallmark	HALLMARK_PROTEIN_SECRETION	55	-0.259257	-0.903482	0.647558	0.994588	0.970723	0.994588	1993	tags=47%, list=25%, signal=36%	COPB1/BET1/TMED10/TPD52/DST/ANP32E/TMX1/IGF2R/BNIP3/CLTA/ARFIP1/VAMP4/RPS6KA3/MAPK1/ADAM10/CLCN3/PAM/NAPA/M6PR/GOLGA4/VPS4B/RAB9A/COPB2/CLN5/MON2/NAPG
CD4_EM	D28	BTM	mitochondrial cluster (M235)	10	0.370858	0.85246	0.655843	0.994588	0.994588	0.994588	660	tags=30%, list=8%, signal=28%	ALDH18A1/DNAJA3/POP5
CD4_EM	D28	BTM	enriched in NK cells (III) (M157)	11	0.360643	0.849607	0.665438	0.994588	0.994588	0.994588	1112	tags=18%, list=14%, signal=16%	TIGIT/KLRC3
CD4_EM	D28	BTM	signaling in T cells (I) (M35.0)	10	-0.360161	-0.841393	0.674624	0.994588	0.994588	0.994588	2302	tags=30%, list=29%, signal=21%	EGR1/IL2RA/ATF3
CD4_EM	D28	BTM	MHC-TLR7-TLR8 cluster (M146)	13	-0.336822	-0.840308	0.679626	0.994588	0.994588	0.994588	2146	tags=46%, list=27%, signal=34%	HLA-E/HLA-B/HLA-DQB1/CD4/HLA-C/HLA-F
CD4_EM	D28	Hallmark	HALLMARK_MYC_TARGETS_V2	36	-0.268499	-0.854812	0.700774	0.994588	0.970723	0.994588	1073	tags=25%, list=13%, signal=22%	GRWD1/MRTO4/CBX3/RCL1/SUPV3L1/AIMP2/TCOF1/DDX18/PPRC1
CD4_EM	D28	Hallmark	HALLMARK_COMPLEMENT	96	-0.230093	-0.88578	0.722246	0.994588	0.970723	0.994588	1318	tags=21%, list=16%, signal=18%	WAS/CR1/DPP4/ITGAM/ADAM9/FCER1G/CDA/PIK3CG/GNAI2/CR2/PLAUR/LGALS3/HSPA1A/PRDM4/USP8/GATA3/CALM1/DOCK10/LIPA/CD55
CD4_EM	D28	BTM	CORO1A-DEF6 network (I) (M32.2)	12	-0.327936	-0.801707	0.730225	0.994588	0.994588	0.994588	648	tags=25%, list=8%, signal=23%	AES/TGFB1/TSC2
CD4_EM	D28	BTM	T cell surface signature (S0)	20	-0.291902	-0.815387	0.737443	0.994588	0.994588	0.994588	153	tags=25%, list=2%, signal=25%	CD3G/CD320/GIMAP2/GPR171/ANKH
CD4_EM	D28	Hallmark	HALLMARK_REACTIVE_OXYGEN_SPECIES_PATHWAY	32	-0.262748	-0.817926	0.760587	0.994588	0.970723	0.994588	1717	tags=25%, list=21%, signal=20%	LAMTOR5/SCAF4/SRXN1/GCLM/LSP1/SOD2/PRDX2/G6PD
CD4_EM	D28	BTM	NK cell surface signature (S1)	29	0.272109	0.819183	0.764164	0.994588	0.994588	0.994588	572	tags=10%, list=7%, signal=10%	ATP9A/HAVCR2/GPR82
CD4_EM	D28	Hallmark	HALLMARK_INTERFERON_ALPHA_RESPONSE	62	-0.237459	-0.850215	0.76749	0.994588	0.970723	0.994588	1779	tags=27%, list=22%, signal=22%	HERC6/EIF2AK2/TDRD7/RTP4/LY6E/PARP9/SAMD9L/TRIM25/TRIM26/ADAR/RIPK2/ISG20/HLA-C/NUB1/TXNIP/TMEM140/DDX60
CD4_EM	D28	Hallmark	HALLMARK_ESTROGEN_RESPONSE_EARLY	72	-0.232519	-0.8535	0.768406	0.994588	0.970723	0.994588	1924	tags=28%, list=24%, signal=21%	RHOBTB3/CISH/FKBP5/MUC1/CELSR1/BLVRB/ZNF185/TOB1/ABCA3/DEPTOR/PPIF/ABAT/FDFT1/SLC39A6/OPN3/AFF1/FKBP4/TMPRSS3/TPBG/SLC26A2
CD4_EM	D28	BTM	Activated (LPS) dendritic cell surface signature (S11)	20	0.285204	0.79015	0.775463	0.994588	0.994588	0.994588	1564	tags=20%, list=19%, signal=16%	F11R/IFI27/CD40/NINJ1
CD4_EM	D28	Hallmark	HALLMARK_KRAS_SIGNALING_DN	45	-0.24787	-0.829242	0.776773	0.994588	0.970723	0.994588	1074	tags=18%, list=13%, signal=15%	SLC16A7/GAMT/SLC29A3/MAST3/MFSD6/CAMK1D/SGK1/GTF3C5
CD4_EM	D28	Hallmark	HALLMARK_PEROXISOME	55	-0.240178	-0.836994	0.783113	0.994588	0.970723	0.994588	2287	tags=40%, list=28%, signal=29%	CNBP/RETSAT/LONP2/IDE/MSH2/HSD17B4/ITGB1BP1/ABCD1/IDH1/SIAH1/RDH11/ERCC3/CTPS1/ABCB9/HSD17B11/FIS1/SOD2/ACSL5/ACSL1/VPS4B/SLC35B2/SMARCC1
CD4_EM	D28	BTM	platelet activation (I) (M32.0)	17	-0.291321	-0.777363	0.783675	0.994588	0.994588	0.994588	2249	tags=41%, list=28%, signal=30%	PFN1/NUCB1/ACTN4/NRBP1/GNAI2/TGFB1/POR
CD4_EM	D28	BTM	Resting dendritic cell surface signature (S10)	32	-0.256511	-0.79851	0.786583	0.994588	0.994588	0.994588	2207	tags=38%, list=27%, signal=27%	PSEN2/CD86/GPR137B/CD151/SLAMF8/HLA-DQB1/ENG/SERINC5/ADAM9/ADAM12/DENND1B/ATP1B1
CD4_EM	D28	BTM	regulation of antigen presentation and immune response (M5.0)	51	0.242574	0.820575	0.795233	0.994588	0.994588	0.994588	1829	tags=31%, list=23%, signal=24%	ZAP70/CARD11/TLR6/CLEC7A/HLA-DRA/HLA-DOA/HLA-DPA1/FYB/UBASH3A/PAK1/HLA-DMA/CD3E/HLA-DRB1/FYN/MNDA/FGR
CD4_EM	D28	BTM	T cell activation and signaling (M5.1)	18	0.284349	0.770201	0.795914	0.994588	0.994588	0.994588	2026	tags=33%, list=25%, signal=25%	ZAP70/HLA-DRA/CD2/CD3E/HLA-DRB1/CD3D
CD4_EM	D28	Hallmark	HALLMARK_PANCREAS_BETA_CELLS	12	-0.307327	-0.751324	0.800791	0.994588	0.970723	0.994588	46	tags=25%, list=1%, signal=25%	SEC11A/DPP4/LMO2
CD4_EM	D28	BTM	enriched in monocytes (II) (M11.0)	79	0.227746	0.837641	0.804846	0.994588	0.994588	0.994588	1829	tags=29%, list=23%, signal=23%	MAFB/CD302/TNFAIP2/CYFIP1/RAB31/SERPINA1/RASSF4/CRISPLD2/LRP1/CLEC7A/TYROBP/RAB32/TGFBI/LILRA6/SULF2/PTAFR/S100A12/EPB41L3/CSF1R/LILRB3/S100A8/MNDA/FGR
CD4_EM	D28	BTM	Monocyte surface signature (S4)	37	0.251943	0.799089	0.807833	0.994588	0.994588	0.994588	849	tags=16%, list=11%, signal=15%	PTGIR/CD302/ABCA1/LRP1/TMEM154/EMR1
CD4_EM	D28	BTM	enriched in antigen presentation (III) (M95.1)	12	0.30393	0.733364	0.828588	0.994588	0.994588	0.994588	1741	tags=33%, list=22%, signal=26%	HLA-DRA/FYB/HLA-DMA/HLA-DRB1
CD4_EM	D28	Hallmark	HALLMARK_HEDGEHOG_SIGNALING	13	0.298959	0.735848	0.829545	0.994588	0.970723	0.994588	1064	tags=15%, list=13%, signal=13%	ETS2/TLE3
CD4_EM	D28	BTM	enriched in antigen presentation (II) (M95.0)	17	0.26634	0.710841	0.868196	0.994588	0.994588	0.994588	1774	tags=29%, list=22%, signal=23%	HLA-DRA/FYB/HLA-DMA/HLA-DRB1/SELL
CD4_EM	D28	BTM	enriched in B cells (III) (M47.2)	11	0.292678	0.689494	0.869979	0.994588	0.994588	0.994588	1924	tags=27%, list=24%, signal=21%	FCRL3/HLA-DOA/FCGR2B
CD4_EM	D28	BTM	enriched in monocytes (IV) (M118.0)	27	0.247882	0.73706	0.871097	0.994588	0.994588	0.994588	1812	tags=30%, list=23%, signal=23%	RNASE6/DOCK5/EMR1/NAIP/AGPAT9/PAK1/AMICA1/CXCR2
CD4_EM	D28	BTM	transcription regulation in cell development (M49)	15	0.274974	0.708079	0.871429	0.994588	0.994588	0.994588	1625	tags=27%, list=20%, signal=21%	CASC5/TYROBP/HMGB2/PAK1
CD4_EM	D28	Hallmark	HALLMARK_E2F_TARGETS	96	0.210758	0.79788	0.889821	0.994588	0.970723	0.994588	1232	tags=18%, list=15%, signal=15%	MCM6/LMNB1/SHMT1/CKS2/ATAD2/PNN/MXD3/MCM7/TRA2B/SMC4/DCLRE1B/CDCA8/PLK4/HMGB2/UNG/LYAR/EED
CD4_EM	D28	Hallmark	HALLMARK_EPITHELIAL_MESENCHYMAL_TRANSITION	55	0.221797	0.760978	0.89265	0.994588	0.970723	0.994588	1639	tags=24%, list=20%, signal=19%	PFN2/ACTA2/PCOLCE/MCM7/LRP1/COLGALT1/WIPF1/TGFBI/GPX7/SERPINH1/PMEPA1/FAS/IGFBP4
CD4_EM	D28	Hallmark	HALLMARK_IL2_STAT5_SIGNALING	108	0.20774	0.800065	0.892891	0.994588	0.970723	0.994588	559	tags=8%, list=7%, signal=8%	LRIG1/SNX14/SYNGR2/CYFIP1/BATF3/FURIN/ICOS/ODC1/NOP2
CD4_EM	D28	BTM	blood coagulation (M11.1)	10	0.279938	0.64347	0.906864	0.994588	0.994588	0.994588	1772	tags=40%, list=22%, signal=31%	SERPINA1/GNB4/PSAP/AMICA1
CD4_EM	D28	BTM	cell cycle (III) (M103)	20	-0.246421	-0.688344	0.908468	0.994588	0.994588	0.994588	654	tags=20%, list=8%, signal=18%	RAD21/CDKN1A/DBF4/CHEK1
CD4_EM	D28	Hallmark	HALLMARK_INTERFERON_GAMMA_RESPONSE	131	-0.200939	-0.81078	0.909455	0.994588	0.970723	0.994588	1513	tags=21%, list=19%, signal=17%	EIF2AK2/IL10RA/TDRD7/RTP4/NFKBIA/TNFAIP3/LY6E/IFNAR2/SAMD9L/TRIM25/TRIM26/ADAR/FPR1/RIPK2/ISG20/SOCS1/ITGB7/NLRC5/CDKN1A/SAMHD1/SOD2/TXNIP/IRF4/EIF4E3/DDX60/SPPL2A/GCH1
CD4_EM	D28	BTM	T & B cell development, activation (M62.0)	13	-0.262886	-0.655851	0.909979	0.994588	0.994588	0.994588	2603	tags=46%, list=32%, signal=31%	LRP12/CD7/TRAT1/CD3G/PTK2/ELOVL4
CD4_EM	D28	BTM	lymphocyte generic cluster (M60)	10	-0.271037	-0.633186	0.912328	0.994588	0.994588	0.994588	381	tags=30%, list=5%, signal=29%	CD28/CLIP4/DTX3
CD4_EM	D28	BTM	cell adhesion (GO) (M117)	21	0.239371	0.672029	0.915469	0.994588	0.994588	0.994588	1750	tags=24%, list=22%, signal=19%	ZAP70/CD6/NINJ1/PPP2R1A/CD40LG
CD4_EM	D28	BTM	innate antiviral response (M150)	10	0.269893	0.62038	0.926891	0.994588	0.994588	0.994588	2559	tags=40%, list=32%, signal=27%	PLSCR1/RSAD2/APOBEC3A/RXRA
CD4_EM	D28	Hallmark	HALLMARK_WNT_BETA_CATENIN_SIGNALING	14	0.25035	0.630948	0.93033	0.994588	0.970723	0.994588	2167	tags=21%, list=27%, signal=16%	NKD1/NOTCH1/TCF7
CD4_EM	D28	Hallmark	HALLMARK_IL6_JAK_STAT3_SIGNALING	43	0.216871	0.70959	0.931101	0.994588	0.970723	0.994588	2409	tags=28%, list=30%, signal=20%	ACVR1B/BAK1/CBL/IL18R1/GRB2/MAP3K8/FAS/CD38/IRF1/IRF9/STAT1/PTPN2
CD4_EM	D28	BTM	DNA repair (M76)	11	0.25225	0.594255	0.944498	0.994588	0.994588	0.994588	2867	tags=55%, list=36%, signal=35%	FEN1/RPA3/RPA1/H2AFX/GTF2H1/FANCG
CD4_EM	D28	BTM	receptors, cell migration (M109)	12	0.246831	0.595586	0.946133	0.994588	0.994588	0.994588	2083	tags=33%, list=26%, signal=25%	SYNE2/IL6R/CCR2/BCL2
CD4_EM	D28	Hallmark	HALLMARK_ALLOGRAFT_REJECTION	119	0.194951	0.761812	0.951442	0.994588	0.971263	0.994588	2073	tags=28%, list=26%, signal=21%	DYRK3/ZAP70/AKT1/GCNT1/TLR6/RPS3A/TAPBP/CCL5/HLA-DRA/HLA-DOA/EIF5A/HLA-A/IKBKB/RPL39/MAP4K1/CD40/CD2/FAS/HLA-DMA/CD3E/CDKN2A/F2R/NPM1/CD40LG/CCL4/FGR/FCGR2B/RPL9/IL16/CCR2/NCF4/CD3D/CD74
CD4_EM	D28	BTM	immune activation - generic cluster (M37.0)	109	0.190113	0.733965	0.968809	0.994588	0.994588	0.994588	1851	tags=27%, list=23%, signal=21%	RNASE6/CYFIP1/DOCK5/ENTPD1/CRISPLD2/MCM7/LRP1/SMC4/EMR1/FAM105A/RAB32/HLA-DRA/HMGB2/UNG/HLA-DOA/FAM49A/AGPAT9/SULF2/ACTN1/UBASH3A/SAC3D1/CD2/CD3E/AMICA1/S100A8/RANBP1/CXCR2/FOXO1/LAT
CD4_EM	D28	BTM	enriched in NK cells (II) (M61.0)	12	0.225337	0.543723	0.970566	0.994588	0.994588	0.994588	2338	tags=33%, list=29%, signal=24%	NKG7/GPR56/KLRF1/KLRB1
CD4_EM	D28	BTM	small GTPase mediated signal transduction (M215)	10	-0.201948	-0.471782	0.989298	0.994588	0.994588	0.994588	1711	tags=70%, list=21%, signal=55%	GMIP/RHOH/ARHGAP4/ARHGAP15/ARAP1/ARHGDIA/TAGAP
CD4_EM	D28	Hallmark	HALLMARK_APICAL_JUNCTION	68	-0.17885	-0.649668	0.989317	0.994588	0.989317	0.994588	2388	tags=34%, list=30%, signal=24%	IKBKG/ITGB1/PFN1/CD86/MSN/PIK3CB/STX4/ICAM2/PTK2/MVD/LDLRAP1/ACTN4/ATP1A3/ADAM9/TMEM8B/GNAI2/GAMT/CAP1/SHC1/MYH9/CDK8/ICAM4/VCL
CD4_EM	D28	BTM	viral sensing & immunity; IRF2 targets network (I) (M111.0)	11	-0.187571	-0.449919	0.994226	0.994588	0.994588	0.994588	1543	tags=36%, list=19%, signal=29%	AIF1/TAP1/THBS1/RIPK2
CD4_EM	D28	BTM	enriched in neutrophils (I) (M37.1)	12	-0.186495	-0.455925	0.994588	0.994588	0.994588	0.994588	2696	tags=50%, list=34%, signal=33%	MXD1/PFKFB4/PROK2/RNF24/FPR1/CDA
CD4_Naive	Baseline	BTM	respiratory electron transport chain (mitochondrion) (M219)	16	0.782404	2.06717	0.000194742	0.0100969	0.00975039	0.0094238	742	tags=50%, list=7%, signal=47%	COX5A/COX8A/COX7C/UQCRFS1/COX6A1/COX7B/UQCRC2/ATP5L
CD4_Naive	Baseline	BTM	platelet activation (II) (M32.1)	18	0.740011	2.01211	0.000195008	0.0100969	0.00975039	0.0094238	1071	tags=39%, list=10%, signal=35%	SIPA1/MAP7D1/AKT1/MLF2/MAP2K2/GNAI2/PFN1
CD4_Naive	Baseline	Hallmark	HALLMARK_MYC_TARGETS_V1	143	0.444517	1.80827	0.000201939	0.0100969	0.0100725	0.0094238	2601	tags=43%, list=25%, signal=33%	COX5A/PPIA/PSMB3/GSPT1/PSMC4/SET/SERBP1/HNRNPC/MRPL9/NME1/MAD2L1/RPL14/U2AF1/RPS3/PABPC4/LDHA/TUFM/SF3A1/SNRPD2/RPLP0/DDX21/LSM2/XPO1/PGK1/CDK4/CUL1/RPL22/RANBP1/RPL34/NPM1/EIF4A1/MRPS18B/TXNL4A/TFDP1/FBL/ODC1/RPS2/UBE2E1/C1QBP/CCT2/YWHAQ/SNRPA1/SRSF3/RPL18/GNL3/SLC25A3/RSL1D1/IFRD1/EIF3J/HNRNPU/DUT/PABPC1/EEF1B2/UBE2L3/TRIM28/APEX1/POLE3/SMARCC1/HNRNPA1/XRCC6/ILF2/VDAC1
CD4_Naive	Baseline	BTM	KLF12 targets network (M32.3)	10	0.863617	1.98648	0.0003944	0.012087	0.0131467	0.0112812	888	tags=50%, list=9%, signal=46%	UBE2M/GNAI2/CORO1A/PPP2R1A/DGKZ
CD4_Naive	Baseline	Hallmark	HALLMARK_OXIDATIVE_PHOSPHORYLATION	135	0.404321	1.63219	0.000402901	0.012087	0.0100725	0.0112812	1805	tags=28%, list=17%, signal=24%	COX5A/COX8A/CYCS/TIMM13/COX7C/UQCRFS1/COX6A1/MRPS15/OPA1/TIMM10/NDUFA5/COX7B/COX7A2/ATP6V1G1/UQCRC2/PMPCA/LDHA/BAX/RHOT2/OGDH/NDUFS7/ISCU/ACO2/NDUFS2/SDHA/NDUFB2/MPC1/MRPS12/SURF1/NDUFS8/NDUFA4/ATP6V1E1/ATP6AP1/ATP6V1C1/TIMM17A/TOMM22/UQCRH/VDAC2
CD4_Naive	Baseline	BTM	platelet activation (I) (M32.0)	16	0.715512	1.89043	0.00155794	0.0389484	0.0389484	0.0363518	1071	tags=50%, list=10%, signal=45%	UBE2M/AKT1/GNAI2/CORO1A/H1FX/PPP2R1A/PPP1CA/PFN1
CD4_Naive	Baseline	BTM	respiratory electron transport chain (mitochondrion) (M216)	10	0.769656	1.77035	0.0031552	0.0676113	0.0631039	0.0631039	461	tags=30%, list=4%, signal=29%	COX7C/COX6A1/COX7B
CD4_Naive	Baseline	Hallmark	HALLMARK_INTERFERON_GAMMA_RESPONSE	154	0.363999	1.49868	0.00381986	0.0716224	0.0636644	0.0668476	2420	tags=32%, list=23%, signal=25%	IFITM2/VAMP5/IRF4/STAT3/HELZ2/MT2A/SOCS3/TAPBP/HLA-DRB1/IFI30/GBP4/CD86/IFITM3/TNFAIP6/PDE4B/RNF213/PML/TNFAIP3/LAP3/PFKP/RIPK1/CMTR1/LCP2/OGFR/ZBP1/IFNAR2/IFIT2/PSMB10/PSME2/CASP8/AUTS2/IL15/MVP/PSME1/PIM1/PNPT1/PELI1/IL2RB/IL15RA/CASP4/IRF1/UBE2L6/SOCS1/SELP/GPR18/HLA-G/CIITA/ADAR/CD74
CD4_Naive	Baseline	BTM	respiratory electron transport chain (mitochondrion) (M231)	10	0.759193	1.74628	0.00473279	0.0788799	0.0760778	0.0736212	742	tags=40%, list=7%, signal=37%	COX5A/ATP5C1/UQCRFS1/ATP5L
CD4_Naive	Baseline	BTM	enriched in cell cycle (M167)	12	0.734153	1.78371	0.00532544	0.0798817	0.0760778	0.0745562	794	tags=33%, list=8%, signal=31%	RBM38/GSPT1/AKT1/PPP2R1A
CD4_Naive	Baseline	Hallmark	HALLMARK_IL2_STAT5_SIGNALING	122	0.347643	1.38313	0.0213872	0.282203	0.26734	0.263389	2270	tags=30%, list=22%, signal=24%	BHLHE40/IKZF4/IRF4/ICOS/CTLA4/GBP4/SYT11/CD86/IFITM3/AHCY/FLT3LG/MAPKAPK2/TRAF1/ABCB1/RGS16/RHOB/P2RX4/RABGAP1L/IL18R1/CDKN1C/SNX14/AGER/CDC42SE2/UCK2/NFKBIZ/SLC2A3/CTSZ/ODC1/PIM1/CST7/IKZF2/IL2RB/TNFRSF4/PRNP/PDCD2L/SOCS1/SELP
CD4_Naive	Baseline	BTM	mismatch repair (I) (M22.0)	22	-0.555259	-1.57585	0.0227273	0.282203	0.271751	0.263389	1220	tags=23%, list=12%, signal=20%	PCNA/GMNN/MSH6/EXO1/MSH2
CD4_Naive	Baseline	BTM	CORO1A-DEF6 network (I) (M32.2)	12	0.666682	1.61979	0.0244576	0.282203	0.271751	0.263389	1594	tags=50%, list=15%, signal=42%	SIPA1/UBE2M/CORO1A/H1FX/SH2B1/CBX4
CD4_Naive	Baseline	BTM	double positive thymocytes (M126)	11	-0.667853	-1.58319	0.0302419	0.324021	0.302419	0.302419	1245	tags=45%, list=12%, signal=40%	PCSK5/APBB1/ASRGL1/CD4/SLC40A1
CD4_Naive	Baseline	BTM	cell cycle, mitotic phase (M230)	11	0.662492	1.56468	0.0357001	0.357001	0.324547	0.333201	78	tags=18%, list=1%, signal=18%	TUBE1/NAE1
CD4_Naive	Baseline	BTM	cell cycle (I) (M4.1)	72	-0.376771	-1.37761	0.0441406	0.413818	0.367839	0.38623	1735	tags=24%, list=17%, signal=20%	DTYMK/AURKA/ASPM/PCNA/MCM4/NUSAP1/C11orf82/CASC5/CKS2/FEN1/GMNN/CDCA5/SGOL2/MND1/EXO1/H2AFX/CENPE
CD4_Naive	Baseline	BTM	respiratory electron transport chain (mitochondrion) (M238)	12	0.623993	1.51607	0.0493097	0.435085	0.379305	0.40608	1802	tags=58%, list=17%, signal=48%	ATP5I/NDUFS7/NDUFB2/NDUFA11/NDUFS8/NDUFA4/UQCRH
CD4_Naive	Baseline	BTM	DNA repair (M76)	16	-0.56407	-1.47139	0.0567084	0.47257	0.40506	0.441066	1220	tags=25%, list=12%, signal=22%	PCNA/FEN1/MRE11A/H2AFX
CD4_Naive	Baseline	BTM	mitotic cell cycle - DNA replication (M4.4)	21	-0.514428	-1.43996	0.0654871	0.517003	0.436581	0.482536	1272	tags=33%, list=12%, signal=29%	C1orf112/PCNA/MCM4/STIL/MCM8/MND1/EXO1
CD4_Naive	Baseline	Hallmark	HALLMARK_TGF_BETA_SIGNALING	35	0.424215	1.34427	0.0845516	0.630124	0.845516	0.588116	2011	tags=34%, list=19%, signal=28%	SMAD7/FKBP1A/PPP1CA/CDKN1C/SLC20A1/ID1/CDK9/JUNB/SKIL/SKI/KLF10/NOG
CD4_Naive	Baseline	BTM	enriched in T cells (II) (M223)	10	-0.615038	-1.41756	0.0882174	0.630124	0.551359	0.588116	1731	tags=60%, list=17%, signal=50%	FGFBP2/TC2N/LBH/DPP4/LRRN3/SLC38A1
CD4_Naive	Baseline	BTM	T cell activation and signaling (M5.1)	19	-0.502342	-1.36949	0.10258	0.677034	0.576732	0.631898	813	tags=32%, list=8%, signal=29%	GIMAP6/ITK/TRAF3IP3/CD4/TRAT1/CCR7
CD4_Naive	Baseline	BTM	mitochondrial cluster (M235)	12	-0.569642	-1.37936	0.103812	0.677034	0.576732	0.631898	1681	tags=58%, list=16%, signal=49%	TCHP/ALG8/WDR92/ALDH6A1/TMEM218/PUS7/ACADM
CD4_Naive	Baseline	BTM	cell cycle, ATP binding (M144)	10	0.585198	1.34606	0.128969	0.806054	0.678782	0.752317	833	tags=30%, list=8%, signal=28%	RAD21/ERBB2IP/RBM7
CD4_Naive	Baseline	BTM	golgi membrane (II) (M237)	12	-0.549528	-1.33066	0.137875	0.823012	0.689376	0.768144	2695	tags=83%, list=26%, signal=62%	ZDHHC17/C1GALT1C1/PAQR3/ARFIP1/GALNT7/SLC35A5/SLC35A3/C3orf58/SLC35B3/COPB2
CD4_Naive	Baseline	Hallmark	HALLMARK_MYOGENESIS	86	0.317394	1.19928	0.142655	0.823012	0.876869	0.768144	2583	tags=30%, list=25%, signal=23%	BHLHE40/MYLPF/BAG1/ACSL1/TPM3/SH3BGR/KCNH2/AGRN/COL6A3/CHRNB1/GAA/RB1/MAPK12/SH2B1/PKIA/ATP6AP1/IFRD1/RYR1/PRNP/COL6A2/MYH9/PPFIA4/CFD/IGFBP7/CNN3/ABLIM1
CD4_Naive	Baseline	Hallmark	HALLMARK_DNA_REPAIR	99	0.299926	1.15813	0.181892	0.859778	0.876869	0.802459	2328	tags=26%, list=22%, signal=21%	DGUOK/ALYREF/POLR3C/NME1/RNMT/ERCC8/DCTN4/PDE4B/BRF2/GUK1/HCLS1/RPA2/GTF3C5/NELFB/MRPL40/VPS37B/POLD4/SURF1/POLL/NME3/DUT/POLR2F/DAD1/ERCC1/SNAPC5/CSTF3
CD4_Naive	Baseline	Hallmark	HALLMARK_HYPOXIA	111	0.293086	1.14866	0.185446	0.859778	0.876869	0.802459	2437	tags=37%, list=23%, signal=29%	BHLHE40/VHL/MT2A/GCNT2/XPNPEP1/AMPD3/PDK1/ALDOA/NR3C1/GYS1/LDHA/ADORA2B/TNFAIP3/TPI1/MIF/PFKP/CDKN1C/PNRC1/GAA/GAPDH/PGK1/SLC37A4/SLC2A3/HDLBP/PLAC8/TGFBI/GLRX/DDIT3/PIM1/IDS/SIAH2/TPD52/HSPA5/NDST2/ATP7A/S100A4/MYH9/HEXA/PPFIA4/CHST2/GBE1
CD4_Naive	Baseline	BTM	chemokines and inflammatory molecules in myeloid cells (M86.0)	12	0.519722	1.26273	0.186588	0.859778	0.818836	0.802459	856	tags=42%, list=8%, signal=38%	CCL4/TNFAIP6/PDE4B/TRAF1/TNFAIP3
CD4_Naive	Baseline	Hallmark	HALLMARK_TNFA_SIGNALING_VIA_NFKB	130	0.283042	1.13722	0.191218	0.859778	0.876869	0.802459	2077	tags=30%, list=20%, signal=24%	BHLHE40/STAT5A/ABCA1/TSC22D1/SOCS3/TNIP2/CCL4/BTG2/TNFAIP6/SLC2A6/GADD45A/PDE4B/DUSP4/CCNL1/RELB/TRAF1/TNFAIP3/RHOB/NINJ1/NR4A3/PNRC1/GEM/SIK1/DUSP5/EIF1/ZBTB10/IFIT2/EDN1/SLC2A3/DRAM1/JUNB/ZC3H12A/BCL2A1/CCND1/IL23A/KLF10/NR4A2/IL15RA/PER1
CD4_Naive	Baseline	Hallmark	HALLMARK_UV_RESPONSE_UP	89	-0.304058	-1.1481	0.196264	0.859778	0.876869	0.802459	1068	tags=18%, list=10%, signal=16%	DNAJA1/HLA-F/CYB5B/PARP2/MGAT1/FEN1/GPX3/CDC5L/CYB5R1/MARK2/IL6ST/BTG1/PPP1R2/TST/TUBA4A/STIP1
CD4_Naive	Baseline	Hallmark	HALLMARK_UV_RESPONSE_DN	69	-0.31975	-1.15938	0.204005	0.859778	0.876869	0.802459	1404	tags=23%, list=13%, signal=20%	SMAD3/RASA2/ERBB2/PTEN/KALRN/FBLN5/SFMBT1/ADD3/TGFBR2/AKT3/SPOP/MAP1B/CELF2/ATRN/VAV2/MAPK14
CD4_Naive	Baseline	BTM	transmembrane transport (II) (M191)	10	-0.535913	-1.23519	0.217197	0.859778	0.818836	0.802459	2810	tags=60%, list=27%, signal=44%	SLC19A2/CUL5/SLC35A3/NUP54/AXIN2/MDFIC
CD4_Naive	Baseline	BTM	T cell differentiation (M14)	11	-0.517815	-1.22752	0.21996	0.859778	0.818836	0.802459	665	tags=27%, list=6%, signal=26%	ITK/LRRN3/TXK
CD4_Naive	Baseline	BTM	enriched in antigen presentation (II) (M95.0)	16	-0.455918	-1.18927	0.23382	0.859778	0.818836	0.802459	813	tags=19%, list=8%, signal=17%	GIMAP6/SLA/CD53
CD4_Naive	Baseline	Hallmark	HALLMARK_ANGIOGENESIS	11	-0.509772	-1.20845	0.234073	0.859778	0.876869	0.802459	450	tags=55%, list=4%, signal=52%	PTK2/VCAN/CCND2/COL5A2/TIMP1/VAV2
CD4_Naive	Baseline	Hallmark	HALLMARK_MITOTIC_SPINDLE	125	-0.280513	-1.10942	0.234076	0.859778	0.876869	0.802459	2433	tags=28%, list=23%, signal=22%	PLK1/ARFGEF1/NET1/PCGF5/TUBGCP3/RABGAP1/TLK1/CEP192/NOTCH2/VCL/TIAM1/CYTH2/BCL2L11/PPP4R2/CD2AP/MARK4/AURKA/CEP72/MARCKS/RASA2/CDC42EP2/WASF2/ALMS1/NUSAP1/EZR/ARHGDIA/SOS1/CNTRL/PAFAH1B1/FGD4/CENPE/BCR/NCK2/TUBA4A/CTTN
CD4_Naive	Baseline	BTM	leukocyte differentiation (M160)	11	0.508381	1.2007	0.234232	0.859778	0.818836	0.802459	2565	tags=45%, list=25%, signal=34%	BTG2/ID1/JUNB/NR4A2/BCL3
CD4_Naive	Baseline	BTM	mitotic cell cycle in stimulated CD4 T cells (M4.5)	16	0.44748	1.18227	0.245959	0.859778	0.818836	0.802459	887	tags=25%, list=8%, signal=23%	CXCR6/ZNF367/MAD2L1/TOP2A
CD4_Naive	Baseline	BTM	Activated (LPS) dendritic cell surface signature (S11)	18	-0.435169	-1.17066	0.252154	0.859778	0.818836	0.802459	1706	tags=39%, list=16%, signal=33%	F11R/LY75/CD40/CD274/IL13RA1/GPR157/IL3RA
CD4_Naive	Baseline	BTM	cell division - E2F transcription network (M4.8)	14	-0.46683	-1.17545	0.257535	0.859778	0.818836	0.802459	1735	tags=43%, list=17%, signal=36%	DTYMK/RNASEH2A/PCNA/MCM4/CASP2/H2AFX
CD4_Naive	Baseline	BTM	enriched in activated dendritic cells (II) (M165)	18	0.424001	1.15287	0.265406	0.859778	0.818836	0.802459	1992	tags=33%, list=19%, signal=27%	TNFAIP6/MGST1/DAPK1/IFIT2/BCL2A1/HERC5
CD4_Naive	Baseline	BTM	transcription regulation in cell development (M49)	25	-0.38507	-1.12718	0.280032	0.859778	0.818836	0.802459	1715	tags=28%, list=16%, signal=23%	EPB42/BASP1/ASPM/TMOD1/C11orf82/CASC5/MSH2
CD4_Naive	Baseline	BTM	enriched in NK cells (II) (M61.0)	11	0.48842	1.15355	0.285998	0.859778	0.818836	0.802459	2986	tags=64%, list=29%, signal=45%	S1PR5/KLRB1/NKG7/IL2RB/KLRF1/TGFBR3/CD96
CD4_Naive	Baseline	BTM	intracellular transport (M147)	13	0.460652	1.14336	0.295932	0.859778	0.818836	0.802459	1869	tags=23%, list=18%, signal=19%	RAD21/PIKFYVE/SEC63
CD4_Naive	Baseline	BTM	extracellular matrix (II) (M2.1)	16	0.425409	1.12396	0.305745	0.859778	0.818836	0.802459	2148	tags=31%, list=21%, signal=25%	ARG1/CTSH/TGFBI/ENTPD1/COL6A2
CD4_Naive	Baseline	Hallmark	HALLMARK_PEROXISOME	60	0.305583	1.08082	0.312221	0.859778	0.876869	0.802459	2480	tags=30%, list=24%, signal=23%	PEX5/TSPO/ALDH1A1/FIS1/ACSL1/ABCB1/TOP2A/CDK7/SLC27A2/LONP2/MVP/HSD3B7/PABPC1/ERCC1/GSTK1/FADS1/MLYCD/SMARCC1
CD4_Naive	Baseline	BTM	T cell activation (I) (M7.1)	38	-0.338765	-1.08825	0.320081	0.859778	0.818836	0.802459	1980	tags=37%, list=19%, signal=30%	IKZF1/SIT1/LEF1/CD247/ITPR3/CAMK4/GATA3/DPP4/THEMIS/ITK/IL7R/SLAMF1/TXK/CCR7
CD4_Naive	Baseline	BTM	transmembrane transport (I) (M87)	10	0.489201	1.12525	0.322816	0.859778	0.818836	0.802459	1020	tags=30%, list=10%, signal=27%	KCNH2/SLC11A1/DAPK1
CD4_Naive	Baseline	BTM	enriched in antigen presentation (I) (M71)	12	0.459161	1.11559	0.324655	0.859778	0.818836	0.802459	2420	tags=33%, list=23%, signal=26%	HLA-DRB1/SLC27A2/FAR2/CD74
CD4_Naive	Baseline	BTM	viral sensing & immunity; IRF2 targets network (I) (M111.0)	11	-0.469508	-1.113	0.325	0.859778	0.818836	0.802459	2144	tags=36%, list=21%, signal=29%	TAP1/KYNU/PSMB8/RIPK2
CD4_Naive	Baseline	Hallmark	HALLMARK_INTERFERON_ALPHA_RESPONSE	80	0.284467	1.05923	0.33198	0.859778	0.876869	0.802459	1849	tags=21%, list=18%, signal=18%	IFITM2/IFITM1/HELZ2/IFI30/GBP4/IFITM3/LAP3/CMTR1/OGFR/MVB12A/IFIT2/PSME2/CASP8/IL15/PSME1/PNPT1/GBP2
CD4_Naive	Baseline	BTM	enriched in B cells (VI) (M69)	14	0.43278	1.1008	0.33639	0.859778	0.818836	0.802459	334	tags=14%, list=3%, signal=14%	P2RX5/PTPRK
CD4_Naive	Baseline	BTM	inflammasome receptors and signaling (M53)	12	-0.455115	-1.10204	0.337591	0.859778	0.818836	0.802459	1102	tags=42%, list=11%, signal=37%	BIRC2/NOD2/NLRC4/NLRP3/RIPK2
CD4_Naive	Baseline	Hallmark	HALLMARK_NOTCH_SIGNALING	17	0.405292	1.08482	0.343541	0.859778	0.876869	0.802459	1796	tags=35%, list=17%, signal=29%	APH1A/KAT2A/DLL1/CUL1/TCF7L2/CCND1
CD4_Naive	Baseline	BTM	T & B cell development, activation (M62.0)	19	-0.398682	-1.08689	0.345618	0.859778	0.818836	0.802459	1133	tags=21%, list=11%, signal=19%	CAMK2D/RGL1/NAV1/TRAT1
CD4_Naive	Baseline	Hallmark	HALLMARK_ESTROGEN_RESPONSE_LATE	86	-0.280417	-1.05085	0.350377	0.859778	0.876869	0.802459	1686	tags=19%, list=16%, signal=16%	NAB2/SLC26A2/RNASEH2A/SCNN1A/ITPK1/JAK2/CELSR2/FAM102A/ADD3/ID2/STIL/CLIC3/IL6ST/JAK1/TST/FKBP5
CD4_Naive	Baseline	BTM	inositol phosphate metabolism (M129)	12	-0.449459	-1.08834	0.35442	0.859778	0.818836	0.802459	829	tags=25%, list=8%, signal=23%	KIAA1109/FNDC3A/AVL9
CD4_Naive	Baseline	BTM	T cell signaling and costimulation (M44)	10	-0.468576	-1.07999	0.362198	0.859778	0.818836	0.802459	174	tags=20%, list=2%, signal=20%	IL7R/MAPK14
CD4_Naive	Baseline	BTM	enriched in NK cells (III) (M157)	10	0.468222	1.077	0.376652	0.859778	0.818836	0.802459	470	tags=30%, list=5%, signal=29%	C1orf21/CCL4/MATK
CD4_Naive	Baseline	BTM	cell cycle and transcription (M4.0)	179	-0.246348	-1.02507	0.377505	0.859778	0.818836	0.802459	2575	tags=28%, list=25%, signal=22%	CENPM/FCGR2A/POLQ/TLR8/PLAUR/PLK1/POLA2/CHEK1/NOD2/S100A11/FAM198B/DIAPH3/ASGR1/ASF1B/TBXAS1/PTAFR/WDFY3/KYNU/PRKCD/AURKA/MS4A6A/MARCKS/ATAD2/EZH2/LILRA2/RNASEH2A/ASPM/IL13RA1/C1orf112/PCNA/MCM4/NUSAP1/C11orf82/CASC5/ALOX5/CKS2/CD93/SIGLEC7/FEN1/GMNN/CDCA5/STIL/GRN/SGOL2/RRM1/C5AR1/MND1/MPEG1/EXO1/H2AFX/CENPE
CD4_Naive	Baseline	Hallmark	HALLMARK_BILE_ACID_METABOLISM	55	0.299392	1.04229	0.377563	0.859778	0.876869	0.802459	2661	tags=31%, list=25%, signal=23%	ABCA1/ALDH1A1/APOA1/ACSL1/LCK/ABCA5/SLC27A2/LONP2/HSD3B7/OPTN/EFHC1/GSTK1/FADS1/PHYH/MLYCD/FADS2/ABCD1
CD4_Naive	Baseline	BTM	antiviral IFN signature (M75)	14	0.417757	1.06259	0.381268	0.859778	0.818836	0.802459	2565	tags=29%, list=25%, signal=22%	PML/CARD9/HERC5/BCL3
CD4_Naive	Baseline	BTM	regulation of signal transduction (M3)	25	-0.356944	-1.04485	0.386836	0.859778	0.818836	0.802459	735	tags=28%, list=7%, signal=26%	GATA3/PRKCD/CDK14/RGL1/C5AR1/TRAT1/FGD4
CD4_Naive	Baseline	Hallmark	HALLMARK_IL6_JAK_STAT3_SIGNALING	49	0.304517	1.03297	0.397324	0.859778	0.876869	0.802459	333	tags=10%, list=3%, signal=10%	STAT3/GRB2/SOCS3/BAK1/PTPN11
CD4_Naive	Baseline	Hallmark	HALLMARK_HEDGEHOG_SIGNALING	15	0.402786	1.04111	0.403609	0.859778	0.876869	0.802459	1316	tags=27%, list=13%, signal=23%	LDB1/PML/CDK6/TLE1
CD4_Naive	Baseline	Hallmark	HALLMARK_APICAL_SURFACE	20	-0.370532	-1.02429	0.418913	0.859778	0.876869	0.802459	1773	tags=30%, list=17%, signal=25%	GATA3/GSTM3/GAS1/NCOA6/ADAM10/ADIPOR2
CD4_Naive	Baseline	BTM	PLK1 signaling events (M4.2)	18	-0.378999	-1.01956	0.423061	0.859778	0.818836	0.802459	2447	tags=39%, list=23%, signal=30%	WEE1/PLK1/ASF1B/AURKA/ASPM/NUSAP1/CENPE
CD4_Naive	Baseline	BTM	NK cell surface signature (S1)	26	0.343161	1.01543	0.42682	0.859778	0.818836	0.802459	2935	tags=50%, list=28%, signal=36%	ENPP5/S1PR5/SYNGR3/DLL1/IL18R1/CX3CR1/ADRB2/RARRES3/IL2RB/KLRF1/HAVCR2/ATP8B4/TGFBR3
CD4_Naive	Baseline	BTM	mitotic cell division (M6)	14	-0.406177	-1.02273	0.428747	0.859778	0.818836	0.802459	1066	tags=50%, list=10%, signal=45%	BUB1/SPC24/CENPM/PLK1/CASC5/SGOL2/CENPE
CD4_Naive	Baseline	Hallmark	HALLMARK_MTORC1_SIGNALING	142	0.248085	1.00776	0.430794	0.859778	0.876869	0.802459	1763	tags=21%, list=17%, signal=18%	BHLHE40/BCAT1/PPIA/ASNS/HMBS/PSMC4/IFI30/PDK1/TXNRD1/BTG2/ALDOA/CORO1A/STARD4/SC5D/LDHA/TPI1/SLC9A3R1/EEF1E1/TCEA1/GAPDH/GCLC/PGK1/SLC37A4/MTHFD2L/SQLE/EGLN3/SLC2A3/SERP1/GLRX/DDIT3
CD4_Naive	Baseline	BTM	T cell surface signature (S0)	24	0.350455	1.01682	0.432711	0.859778	0.818836	0.802459	924	tags=21%, list=9%, signal=19%	CXCR6/ICOS/NDFIP2/FLT3LG/PTPRCAP
CD4_Naive	Baseline	BTM	CD4 T cell surface signature Th2-stimulated (S7)	10	-0.442882	-1.02077	0.433178	0.859778	0.818836	0.802459	2550	tags=40%, list=24%, signal=30%	SIT1/SLC37A3/SLC4A7/GPR171
CD4_Naive	Baseline	Hallmark	HALLMARK_REACTIVE_OXYGEN_SPECIES_PATHWAY	40	0.309496	1.00866	0.436628	0.859778	0.876869	0.802459	2406	tags=38%, list=23%, signal=29%	CDKN2D/TXNRD1/MGST1/PRDX2/PFKP/STK25/FTL/GCLC/NDUFS2/JUNB/GLRX/PRNP/GSR/G6PD/FES
CD4_Naive	Baseline	BTM	lysosomal/endosomal proteins (M139)	10	0.43998	1.01203	0.444094	0.859778	0.818836	0.802459	1190	tags=30%, list=11%, signal=27%	CTSH/SLC11A1/GAA
CD4_Naive	Baseline	BTM	B cell surface signature (S2)	39	0.306391	0.994221	0.45005	0.859778	0.818836	0.802459	2107	tags=21%, list=20%, signal=16%	P2RX5/PTPRK/ITM2C/CD52/FAM26F/CR2/CCR9/GABBR1
CD4_Naive	Baseline	BTM	myeloid, dendritic cell activation via NFkB (I) (M43.0)	12	0.415064	1.00845	0.45069	0.859778	0.818836	0.802459	2887	tags=42%, list=28%, signal=30%	SAMSN1/RELB/IL23A/BCL3/ICAM1
CD4_Naive	Baseline	BTM	T cell activation (II) (M7.3)	24	0.344673	1.00004	0.451171	0.859778	0.818836	0.802459	1532	tags=38%, list=15%, signal=32%	ICOS/LCK/PTPN7/PTPRCAP/IL18R1/SP140/CRTAM/CD3D/NKG7
CD4_Naive	Baseline	Hallmark	HALLMARK_ALLOGRAFT_REJECTION	123	0.249973	0.995202	0.45325	0.859778	0.876869	0.802459	2080	tags=25%, list=20%, signal=20%	BCAT1/IRF4/TAPBP/RPS3A/AKT1/CCL4/LCK/NME1/CD86/IL16/IGSF6/CD8A/HCLS1/LCP2/IFNAR2/RPL39/EIF4G3/PSMB10/CRTAM/NPM1/CD3D/IL15/CSK/RPS9/GBP2/RPS19/TPD52/EIF5A/IL2RB/EIF3J/ZAP70
CD4_Naive	Baseline	BTM	type I interferon response (M127)	11	0.42614	1.00646	0.458548	0.859778	0.818836	0.802459	120	tags=9%, list=1%, signal=9%	IFITM1
CD4_Naive	Baseline	Hallmark	HALLMARK_ADIPOGENESIS	124	0.248051	0.988914	0.469232	0.868949	0.876869	0.811019	839	tags=11%, list=8%, signal=11%	RIOK3/COX8A/STAT5A/ABCA1/COX6A1/PIM3/UBC/NDUFA5/DBT/COX7B/ALDOA/GADD45A/VEGFB/DNAJB9
CD4_Naive	Baseline	Hallmark	HALLMARK_G2M_CHECKPOINT	118	0.248077	0.982463	0.488867	0.870744	0.876869	0.812694	2002	tags=28%, list=19%, signal=23%	RAD21/GSPT1/AMD1/MT2A/STMN1/NCL/PRMT5/MAD2L1/CTCF/TPX2/PML/TOP2A/RPA2/PRC1/BRCA2/ODF2/FANCC/XPO1/E2F4/CDK4/CUL1/UCK2/SQLE/HMGN2/TFDP1/ODC1/CDC27/CCND1/LBR/SMC4/SLC7A1/HMGA1/ATF5
CD4_Naive	Baseline	Hallmark	HALLMARK_HEME_METABOLISM	114	0.248996	0.980142	0.494348	0.870744	0.876869	0.812694	1989	tags=23%, list=19%, signal=19%	RIOK3/RBM38/ASNS/TSPAN5/HMBS/MKRN1/MPP1/BLVRA/BTG2/NR3C1/PRDX2/GYPC/BACH1/TCEA1/ELL2/GCLC/FOXJ2/CDR2/SLC11A2/OPTN/CDC27/MFHAS1/DCAF11/ALAD/YPEL5/FN3K
CD4_Naive	Baseline	BTM	cell activation (IL15, IL23, TNF) (M24)	10	0.423415	0.973931	0.49576	0.870744	0.850533	0.812694	2565	tags=40%, list=25%, signal=30%	TNFAIP3/IL15/IL23A/BCL3
CD4_Naive	Baseline	BTM	receptors, cell migration (M109)	11	-0.409521	-0.970797	0.501613	0.870744	0.850533	0.812694	62	tags=27%, list=1%, signal=27%	LEF1/GATA3/CCR7
CD4_Naive	Baseline	BTM	enriched in monocytes (surface) (M118.1)	11	-0.409222	-0.970089	0.501815	0.870744	0.850533	0.812694	2651	tags=55%, list=25%, signal=41%	TNFRSF1B/EMR1/C19orf59/STEAP4/C1orf162/CD4
CD4_Naive	Baseline	Hallmark	HALLMARK_KRAS_SIGNALING_DN	56	-0.278223	-0.967703	0.506364	0.870744	0.876869	0.812694	2242	tags=30%, list=21%, signal=24%	CCR8/CACNA1F/KMT2D/OXT/MFSD6/SLC29A3/CAMK1D/MYOT/CALCB/UPK3B/PDCD1/EFHD1/CELSR2/KRT1/EDAR/LFNG/YPEL1
CD4_Naive	Baseline	Hallmark	HALLMARK_KRAS_SIGNALING_UP	99	0.251975	0.972973	0.510837	0.870744	0.876869	0.812694	1931	tags=22%, list=18%, signal=18%	ARG1/ZNF639/GNG11/LAPTM5/KIF5C/PTBP2/TRAF1/TNFAIP3/ABCB1/RGS16/RABGAP1L/GYPC/LY96/GADD45G/PPBP/F13A1/JUP/GLRX/GPRC5B/GALNT3/ATG10/FCER1G
CD4_Naive	Baseline	BTM	DC surface signature (S5)	34	0.302705	0.954211	0.517656	0.872455	0.862761	0.814291	1988	tags=24%, list=19%, signal=19%	PTGFRN/GRINA/CALCRL/SPINT2/AGPAT3/ABHD12/ATP1B1/TM2D2
CD4_Naive	Baseline	Hallmark	HALLMARK_UNFOLDED_PROTEIN_RESPONSE	70	-0.263124	-0.957334	0.526821	0.878034	0.876869	0.819499	1161	tags=14%, list=11%, signal=13%	ZBTB17/EXOSC9/SSR1/HERPUD1/ATP6V0D1/EIF4A3/EDEM1/BAG3/DDIT4/CNOT4
CD4_Naive	Baseline	BTM	chaperonin mediated protein folding (I) (M204.0)	11	-0.397328	-0.941895	0.535685	0.882998	0.878173	0.824132	3504	tags=64%, list=34%, signal=42%	CCT4/ATIC/CCT8/CCT7/CCT6A/HSPE1/HSPD1
CD4_Naive	Baseline	Hallmark	HALLMARK_PI3K_AKT_MTOR_SIGNALING	68	-0.262532	-0.948242	0.543659	0.8864	0.876869	0.827307	1436	tags=21%, list=14%, signal=18%	ACTR3/NFKBIB/MAP3K7/ACTR2/PTEN/RALB/TRIB3/YWHAB/ARHGDIA/SLA/E2F1/SMAD2/RPTOR/PPP2R1B
CD4_Naive	Baseline	BTM	putative targets of PAX3 (M89.0)	10	-0.40023	-0.922463	0.563375	0.886685	0.886685	0.827572	1009	tags=30%, list=10%, signal=27%	IL8/MAFF/EGR1
CD4_Naive	Baseline	BTM	small GTPase mediated signal transduction (M215)	12	-0.378768	-0.917169	0.565085	0.886685	0.886685	0.827572	785	tags=17%, list=8%, signal=15%	ARHGDIA/TAGAP
CD4_Naive	Baseline	Hallmark	HALLMARK_APICAL_JUNCTION	95	-0.248484	-0.947769	0.56526	0.886685	0.883219	0.827572	1137	tags=15%, list=11%, signal=13%	PTEN/PIK3CB/MADCAM1/CLDN5/CDK8/LDLRAP1/AKT3/STX4/CERCAM/ICAM2/HADH/AMIGO1/VAV2/MAPK14
CD4_Naive	Baseline	BTM	plasma cells & B cells, immunoglobulins (M156.0)	16	0.347686	0.91861	0.567478	0.886685	0.886685	0.827572	2459	tags=38%, list=24%, signal=29%	P2RX5/ITM2C/CD52/BLK/CPNE5/OSBPL10
CD4_Naive	Baseline	BTM	Naive B cell surface signature (S8)	15	-0.350801	-0.902065	0.596777	0.921055	0.911752	0.859652	594	tags=47%, list=6%, signal=44%	SLC24A1/BTLA/CXCR4/P2RY14/HLA-DOA/LGR4/HVCN1
CD4_Naive	Baseline	BTM	E2F1 targets (Q4) (M10.1)	14	0.35397	0.900341	0.601756	0.921055	0.911752	0.859652	339	tags=14%, list=3%, signal=14%	STMN1/ERBB2IP
CD4_Naive	Baseline	Hallmark	HALLMARK_PROTEIN_SECRETION	66	-0.254071	-0.913063	0.616568	0.932056	0.907891	0.869919	737	tags=17%, list=7%, signal=16%	AP2B1/ARCN1/CLTA/CLCN3/USO1/RAB9A/ADAM10/VAMP4/BNIP3/COPB2/ARFGEF2
CD4_Naive	Baseline	BTM	T cell activation (III) (M7.4)	11	-0.371425	-0.880489	0.621371	0.932056	0.924353	0.869919	2250	tags=45%, list=22%, signal=36%	LEF1/CAMK4/THEMIS/KLF12/ETS1
CD4_Naive	Baseline	BTM	enriched in NK cells (I) (M7.2)	30	-0.292466	-0.892952	0.62856	0.933505	0.924353	0.871271	695	tags=17%, list=7%, signal=16%	STAT4/GIMAP7/ITK/CLIC3/PTGDR
CD4_Naive	Baseline	BTM	enriched in T cells (I) (M7.0)	46	-0.268846	-0.898168	0.641791	0.94381	0.930132	0.88089	813	tags=15%, list=8%, signal=14%	GIMAP6/GIMAP7/ITK/ETS1/GPR171/TRAT1/IL7R
CD4_Naive	Baseline	Hallmark	HALLMARK_PANCREAS_BETA_CELLS	11	-0.354359	-0.840034	0.679839	0.944789	0.907891	0.881804	1795	tags=55%, list=17%, signal=45%	SRPRB/LMO2/PAX6/DPP4/AKT3/PAK3
CD4_Naive	Baseline	BTM	cell adhesion (M51)	11	-0.354037	-0.839271	0.681048	0.944789	0.940901	0.881804	3888	tags=45%, list=37%, signal=29%	COL6A1/JAM3/MMRN1/IL8/TPM1
CD4_Naive	Baseline	BTM	MHC-TLR7-TLR8 cluster (M146)	14	-0.333811	-0.840518	0.685257	0.944789	0.940901	0.881804	1176	tags=21%, list=11%, signal=19%	HLA-C/HLA-F/CD4
CD4_Naive	Baseline	Hallmark	HALLMARK_COMPLEMENT	115	-0.230577	-0.901593	0.688208	0.944789	0.907891	0.881804	2177	tags=26%, list=21%, signal=21%	F5/MMP15/ANXA5/APOBEC3F/PDGFB/AKAP10/KYNU/CTSB/NOTCH4/GATA3/PRKCD/DPP4/CP/CEBPB/DUSP6/EHD1/PREP/CD55/JAK2/USP16/MAFF/STX4/HSPA1A/TIMP1/CD59/RABIF/DOCK10/PRCP/SH2B3/CD46
CD4_Naive	Baseline	BTM	enriched in B cells (II) (M47.1)	23	-0.293673	-0.843623	0.695731	0.944789	0.940901	0.881804	1069	tags=13%, list=10%, signal=12%	HLA-DOB/CDK14/BLNK
CD4_Naive	Baseline	Hallmark	HALLMARK_SPERMATOGENESIS	45	-0.25974	-0.863052	0.707908	0.944789	0.907891	0.881804	1906	tags=27%, list=18%, signal=22%	CAMK4/RAD17/IFT88/AURKA/PGS1/EZH2/GSTM3/LPIN1/PARP2/MAP7/TLE4/CCT6B
CD4_Naive	Baseline	BTM	enriched in B cells (I) (M47.0)	30	0.276945	0.849421	0.711344	0.944789	0.940901	0.881804	1959	tags=20%, list=19%, signal=16%	P2RX5/PTPRK/PLEKHG1/AFF3/BLK/CR2
CD4_Naive	Baseline	Hallmark	HALLMARK_ANDROGEN_RESPONSE	66	0.243248	0.873674	0.715126	0.944789	0.907891	0.881804	2542	tags=33%, list=24%, signal=25%	TSC22D1/AKT1/SPCS3/RRP12/DNAJB9/ADAMTS1/CDK6/ELL2/ZBTB10/SRF/LMAN1/ACTN1/CCND1/TPD52/HOMER2/GSR/SAT1/ELK4/FADS1/B4GALT1/ADRM1/XRCC6
CD4_Naive	Baseline	Hallmark	HALLMARK_GLYCOLYSIS	107	0.227634	0.888352	0.72146	0.944789	0.907891	0.881804	1533	tags=21%, list=15%, signal=18%	PPIA/STMN1/PSMC4/ALDOA/AGRN/GYS1/LDHA/ADORA2B/B3GAT3/TPI1/MIF/ECD/PFKP/CAPN5/GCLC/PGK1/SLC25A13/MED24/SLC37A4/AKR1A1/EGLN3/HDLBP
CD4_Naive	Baseline	Hallmark	HALLMARK_CHOLESTEROL_HOMEOSTASIS	46	0.254234	0.853957	0.723528	0.944789	0.907891	0.881804	1429	tags=17%, list=14%, signal=15%	ETHE1/STARD4/SC5D/CPEB2/PNRC1/ACTG1/FABP5/SQLE
CD4_Naive	Baseline	BTM	cell adhesion (GO) (M117)	17	0.30322	0.811611	0.73459	0.944789	0.940901	0.881804	943	tags=18%, list=9%, signal=16%	CORO1A/PPP2R1A/NINJ1
CD4_Naive	Baseline	BTM	regulation of antigen presentation and immune response (M5.0)	58	-0.243322	-0.85403	0.742382	0.944789	0.940901	0.881804	1173	tags=14%, list=11%, signal=12%	THEMIS/HLA-DOB/GRAP2/ITK/CD4/TRAT1/CCR7/MAPK14
CD4_Naive	Baseline	BTM	cell division (stimulated CD4+ T cells) (M46)	12	-0.329646	-0.798222	0.742701	0.944789	0.940901	0.881804	75	tags=17%, list=1%, signal=17%	GNB4/TST
CD4_Naive	Baseline	Hallmark	HALLMARK_E2F_TARGETS	113	0.223708	0.879563	0.744904	0.944789	0.907891	0.881804	1358	tags=15%, list=13%, signal=13%	RAD21/GSPT1/STMN1/RBBP7/NME1/MAD2L1/PNN/CTCF/SNRPB/TOP2A/PRKDC/CHEK2/RPA2/BRCA2/XPO1/CDK4/RANBP1
CD4_Naive	Baseline	BTM	T cell differentiation (Th2) (M19)	16	-0.309119	-0.806344	0.748716	0.944789	0.940901	0.881804	1773	tags=31%, list=17%, signal=26%	GATA3/DPP4/GRAP2/GPR171/TRAT1
CD4_Naive	Baseline	BTM	leukocyte migration (M88.0)	14	0.310378	0.789462	0.75239	0.944789	0.940901	0.881804	1380	tags=14%, list=13%, signal=12%	GMDS/CEACAM1
CD4_Naive	Baseline	BTM	blood coagulation (M11.1)	11	0.332964	0.786396	0.753074	0.944789	0.940901	0.881804	2397	tags=36%, list=23%, signal=28%	F13A1/DOK2/FCER1G/CFD
CD4_Naive	Baseline	BTM	E2F1 targets (Q3) (M10.0)	23	-0.281007	-0.807236	0.75876	0.944789	0.940901	0.881804	1603	tags=35%, list=15%, signal=30%	UNG/ATAD2/EZH2/DCK/PCNA/MCM4/GMNN/TLE4
CD4_Naive	Baseline	BTM	endoplasmic reticulum (M37.2)	12	0.319003	0.775056	0.76213	0.944789	0.940901	0.881804	821	tags=17%, list=8%, signal=15%	ACSL1/MGST1
CD4_Naive	Baseline	Hallmark	HALLMARK_APOPTOSIS	107	0.221186	0.863187	0.784792	0.954368	0.907891	0.890744	2366	tags=24%, list=23%, signal=19%	SMAD7/TSPO/IFITM3/BTG2/GADD45A/CREBBP/SC5D/BAX/RHOT2/TOP2A/RHOB/SLC20A1/CASP8/MADD/DDIT3/CCND1/VDAC2/DNM1L/PAK1/CASP4/GSR/IGFBP6/IRF1/SAT1/HMGB2/PDCD4
CD4_Naive	Baseline	BTM	Resting dendritic cell surface signature (S10)	29	-0.262106	-0.794331	0.787114	0.954368	0.959189	0.890744	898	tags=14%, list=9%, signal=13%	DENND1B/CD151/LRFN4/CH25H
CD4_Naive	Baseline	Hallmark	HALLMARK_INFLAMMATORY_RESPONSE	105	0.220678	0.859474	0.789559	0.954368	0.907891	0.890744	1665	tags=20%, list=16%, signal=17%	IFITM1/ABCA1/CXCR6/TAPBP/LCK/CALCRL/IRAK2/BTG2/TNFAIP6/PDE4B/ADORA2B/RGS16/P2RX4/IL18R1/LCP2/PVR/CD70/EDN1/RGS1/IL15/SLC11A2
CD4_Naive	Baseline	BTM	enriched in B cells (III) (M47.2)	16	-0.29386	-0.766541	0.800082	0.954368	0.959189	0.890744	1878	tags=38%, list=18%, signal=31%	FCRLA/HHEX/PAWR/HLA-DOA/ALOX5/CDK14
CD4_Naive	Baseline	Hallmark	HALLMARK_XENOBIOTIC_METABOLISM	95	0.220436	0.846765	0.805774	0.954368	0.907891	0.890744	1645	tags=20%, list=16%, signal=17%	ARG1/BCAT1/MT2A/GCNT2/MCCC2/AHCY/CNDP2/SPINT2/CBR1/ABCC2/NINJ1/ACO2/GCLC/SLC35B1/PSMB10/AP4B1/UGDH/JUP/ALDH2
CD4_Naive	Baseline	Hallmark	HALLMARK_COAGULATION	47	0.238832	0.80491	0.815397	0.954368	0.907891	0.890744	1087	tags=15%, list=10%, signal=13%	F8/APOA1/DCT/MST1/CTSH/ISCU/CAPN5
CD4_Naive	Baseline	Hallmark	HALLMARK_ESTROGEN_RESPONSE_EARLY	88	-0.222623	-0.837992	0.817102	0.954368	0.907891	0.890744	1423	tags=15%, list=14%, signal=13%	SCNN1A/ITPK1/JAK2/SH3BP5/CELSR2/FAM102A/DHRS3/ADD3/CLIC3/ENDOD1/SLC37A1/IL6ST/FKBP5
CD4_Naive	Baseline	BTM	TLR and inflammatory signaling (M16)	25	0.262413	0.768939	0.820757	0.954368	0.959189	0.890744	1008	tags=12%, list=10%, signal=11%	LILRA6/FCAR/LY96
CD4_Naive	Baseline	BTM	enriched in monocytes (IV) (M118.0)	42	0.240959	0.793856	0.828834	0.954424	0.959189	0.890796	2540	tags=33%, list=24%, signal=25%	EMILIN2/MPP1/ACSL1/LY96/HAL/SMARCD3/MYO1F/CARD9/DOCK5/PAK1/NAIP/PID1/SLC24A4/LYZ
CD4_Naive	Baseline	BTM	myeloid, dendritic cell activation via NFkB (II) (M43.1)	12	0.297175	0.722022	0.833531	0.954424	0.959189	0.890796	2887	tags=33%, list=28%, signal=24%	RELB/IL23A/BCL3/ICAM1
CD4_Naive	Baseline	BTM	lymphocyte generic cluster (M60)	10	0.3078	0.707996	0.842635	0.955609	0.959189	0.891902	378	tags=10%, list=4%, signal=10%	SH2D2A
CD4_Naive	Baseline	BTM	enriched in neutrophils (I) (M37.1)	23	-0.257795	-0.740556	0.849174	0.955609	0.959189	0.891902	2623	tags=35%, list=25%, signal=26%	NFE2/FCGR2A/STEAP4/MANSC1/PTAFR/BASP1/PROK2/C5AR1
CD4_Naive	Baseline	BTM	Plasma cell surface signature (S3)	10	0.30331	0.697669	0.853678	0.955609	0.959189	0.891902	2390	tags=50%, list=23%, signal=39%	KRTCAP2/TMEM37/SCARB2/CCR10/GPR25
CD4_Naive	Baseline	BTM	leukocyte activation and migration (M45)	10	0.293958	0.676158	0.874187	0.963319	0.971318	0.899097	2760	tags=40%, list=26%, signal=29%	LCK/FCER1G/INPP5D/PTPN6
CD4_Naive	Baseline	Hallmark	HALLMARK_FATTY_ACID_METABOLISM	89	0.213222	0.809212	0.874314	0.963319	0.925867	0.899097	2355	tags=24%, list=23%, signal=18%	D2HGDH/ALDH1A1/ACSL1/BLVRA/ALDOA/LDHA/CBR1/MIF/PPARA/ACO2/SDHA/NTHL1/UGDH/ODC1/PSME1/ALAD/BCKDHB/UBE2L6/NCAPH2/APEX1/GABARAPL1
CD4_Naive	Baseline	Hallmark	HALLMARK_MYC_TARGETS_V2	37	0.233237	0.748386	0.885833	0.963319	0.925867	0.899097	1937	tags=22%, list=19%, signal=18%	RRP12/UTP20/CDK4/BYSL/NPM1/MYBBP1A/RABEPK/GNL3
CD4_Naive	Baseline	BTM	innate antiviral response (M150)	12	-0.276894	-0.670485	0.886253	0.963319	0.972701	0.899097	7555	tags=58%, list=72%, signal=16%	OASL/IFIT1/RSAD2/RXRA/OAS3/EIF2AK2/TAP1
CD4_Naive	Baseline	BTM	enriched in monocytes (II) (M11.0)	118	0.205521	0.813928	0.894885	0.963881	0.972701	0.899622	2520	tags=25%, list=24%, signal=20%	LILRA6/HPSE/FCAR/ALDH1A1/IFI30/CRISPLD2/GAS2L1/CD86/MGST1/IGSF6/CTSH/NCF1/SLC11A1/CSTA/F13A1/SCPEP1/ALDH2/TGFBI/CLEC7A/KIAA1598/FCER1G/FCGR1B/FCN1/BST1/ZNF467/CLEC4E/CFD/FES/RNASE2/TFEC
CD4_Naive	Baseline	Hallmark	HALLMARK_WNT_BETA_CATENIN_SIGNALING	23	0.239823	0.688796	0.909849	0.963881	0.925867	0.899622	1704	tags=22%, list=16%, signal=18%	KAT2A/DLL1/NKD1/CUL1/FRAT1
CD4_Naive	Baseline	Hallmark	HALLMARK_EPITHELIAL_MESENCHYMAL_TRANSITION	71	0.209828	0.764454	0.91127	0.963881	0.925867	0.899622	1846	tags=21%, list=18%, signal=18%	GADD45A/COLGALT1/VIM/TNFAIP3/RHOB/COL6A3/GEM/PVR/MYL9/IL32/IL15/TGFBI/COL5A3/SNTB1/COPA
CD4_Naive	Baseline	BTM	myeloid cell enriched receptors and transporters (M4.3)	18	0.242214	0.658587	0.920632	0.963881	0.980791	0.899622	877	tags=17%, list=8%, signal=15%	CD86/SLC2A6/IGSF6
CD4_Naive	Baseline	Hallmark	HALLMARK_P53_PATHWAY	123	-0.200456	-0.791211	0.925867	0.963881	0.925867	0.899622	1262	tags=14%, list=12%, signal=12%	CCNK/KIF13B/PCNA/CD82/TM7SF3/PMM1/FBXW7/FOXO3/TRIB3/ZNF365/MDM2/RAD9A/TXNIP/BTG1/WRAP73/RPS27L/DDIT4
CD4_Naive	Baseline	BTM	nuclear pore complex (M106.0)	10	0.265713	0.611188	0.927825	0.963881	0.980791	0.899622	1358	tags=20%, list=13%, signal=17%	XPO1/RANBP1
CD4_Naive	Baseline	BTM	collagen, TGFB family et al (M77)	15	0.244714	0.632533	0.931751	0.963881	0.980791	0.899622	2148	tags=20%, list=21%, signal=16%	COL6A3/JUP/COL6A2
CD4_Naive	Baseline	BTM	cell cycle (III) (M103)	33	0.210076	0.657443	0.953718	0.974265	0.984309	0.909314	2801	tags=30%, list=27%, signal=22%	RAD21/MAD2L1/CHEK2/CDK4/TFDP1/DBF4/MCM3/CDC23/RBL1/SMC1A
CD4_Naive	Baseline	BTM	regulation of transcription, transcription factors (M213)	11	0.244818	0.578212	0.95478	0.974265	0.984309	0.909314	463	tags=9%, list=4%, signal=9%	PTBP2
CD4_Naive	Baseline	BTM	immune activation - generic cluster (M37.0)	178	0.183291	0.766857	0.976744	0.989943	0.996663	0.923947	2540	tags=27%, list=24%, signal=21%	ARG1/EMILIN2/FOXO1/FCAR/ALDH1A1/CRISPLD2/GAS2L1/ACSL1/MARCH3/TNFAIP6/RGL4/MGST1/LY96/BRCA2/LAT/DACH1/RANBP1/CEACAM1/HAL/SLC27A2/PSD3/BEX1/ARAP3/FAM105A/F13A1/UBASH3A/KIF16B/JUP/ACTN1/RAD51C/SMC4/DOCK5/CCR9/ENTPD1/MAL/SH2D1A/DBF4/MCM3/CD300C/BST1/ZNF467/HMGB2/PID1/CIITA/IGFBP7/RNASE2/SLC24A4/LYZ
CD4_Naive	Baseline	BTM	Monocyte surface signature (S4)	62	-0.182497	-0.647404	0.988093	0.994724	0.996663	0.928409	2652	tags=24%, list=25%, signal=18%	ASGR2/C19orf59/TLR5/FCGR2A/STEAP4/ASGR1/PTAFR/C1orf162/MS4A6A/C10orf54/CD93/ANO10/CD4/C5AR1/SLC40A1
CD4_Naive	Baseline	BTM	enriched in myeloid cells and monocytes (M81)	17	0.168591	0.451257	0.996663	0.996663	0.996663	0.930219	2711	tags=29%, list=26%, signal=22%	PTGS1/ACTN1/FCER1G/SELP/SPARC
CD4_Naive	D28	BTM	CORO1A-DEF6 network (I) (M32.2)	12	0.749383	1.83135	0.00187149	0.244698	0.187149	0.24384	1970	tags=50%, list=19%, signal=41%	H1FX/SIPA1/STXBP2/TSC2/CBX4/CORO1A
CD4_Naive	D28	Hallmark	HALLMARK_MITOTIC_SPINDLE	125	-0.394214	-1.55775	0.00326264	0.244698	0.163132	0.24384	1316	tags=21%, list=13%, signal=18%	ROCK1/CYTH2/ARFGEF1/CD2AP/SAC3D1/CAPZB/RABGAP1/TRIO/CENPE/INCENP/CNTRL/RAPGEF6/PAFAH1B1/STAU1/TUBA4A/ARHGEF2/PPP4R2/NCK2/KIF1B/TUBD1/NIN/DYNLL2/PALLD/CEP57/ALMS1/BCR
CD4_Naive	D28	BTM	myeloid, dendritic cell activation via NFkB (I) (M43.0)	12	0.668272	1.63313	0.0174672	0.637358	0.531132	0.635122	2009	tags=42%, list=19%, signal=34%	NFKBID/MAP3K8/CCL5/SAMSN1/ICAM1
CD4_Naive	D28	BTM	cell cycle, ATP binding (M144)	10	0.692456	1.61565	0.0211136	0.637358	0.531132	0.635122	2554	tags=60%, list=24%, signal=45%	MCTS1/RAD21/CCNC/VPS4B/ERBB2IP/TLK1
CD4_Naive	D28	BTM	transcription regulation in cell development (M49)	25	0.530297	1.58028	0.0212453	0.637358	0.531132	0.635122	3439	tags=56%, list=33%, signal=38%	CCNB1/MYH10/HMGB2/PLXNB2/CEBPA/VCAN/GSN/C11orf82/STMN1/RXRA/ARHGEF12/FBXO5/TIMP2/CASC5
CD4_Naive	D28	Hallmark	HALLMARK_KRAS_SIGNALING_UP	99	0.348476	1.35868	0.0343757	0.818167	0.72726	0.815297	1862	tags=23%, list=18%, signal=19%	ARG1/ABCB1/LAPTM5/FLT4/TRIB1/TLR8/FUCA1/ZNF639/AKT2/PCSK1N/DCBLD2/EMP1/TRAF1/RABGAP1L/IGFBP3/ZNF277/USP12/PTBP2/SDCCAG8/BTBD3/IL10RA/GPRC5B/RBM4
CD4_Naive	D28	BTM	Plasma cell surface signature (S3)	10	0.662687	1.54619	0.0397433	0.818167	0.794866	0.815297	1603	tags=40%, list=15%, signal=34%	TMEM37/GPR25/SCARB2/SLC44A1
CD4_Naive	D28	Hallmark	HALLMARK_SPERMATOGENESIS	45	0.416389	1.41449	0.0436356	0.818167	0.72726	0.815297	1517	tags=24%, list=15%, signal=21%	DPEP3/OAZ3/POMC/RFC4/CLPB/PIAS2/PCSK1N/RAD17/PACRG/COIL/PARP2
CD4_Naive	D28	BTM	respiratory electron transport chain (mitochondrion) (M219)	16	0.558963	1.48912	0.0553498	0.914703	0.838477	0.911493	3306	tags=50%, list=32%, signal=34%	UQCRH/COX5A/COX8A/COX7C/ATP5L/COX5B/COX6C/UQCRB
CD4_Naive	D28	BTM	golgi membrane (II) (M237)	12	0.599143	1.46419	0.0652942	0.914703	0.838477	0.911493	1240	tags=33%, list=12%, signal=29%	SLC35A5/SLC35B3/GOPC/PAQR3
CD4_Naive	D28	BTM	platelet activation (I) (M32.0)	16	0.542068	1.44411	0.0670782	0.914703	0.838477	0.911493	2317	tags=38%, list=22%, signal=29%	H1FX/AKT1/TLN1/CORO1A/PFN1/POR
CD4_Naive	D28	BTM	enriched in monocytes (surface) (M118.1)	11	-0.606814	-1.43735	0.0791659	0.923868	0.83988	0.920627	2017	tags=45%, list=19%, signal=37%	EMR1/CD4/TMEM176B/C1orf162/STEAP4
CD4_Naive	D28	BTM	plasma cells & B cells, immunoglobulins (M156.0)	16	0.525993	1.40128	0.0868313	0.923868	0.83988	0.920627	1074	tags=38%, list=10%, signal=34%	VPREB3/FCRL1/CD52/ADAM28/FCRL2/PCDH9
CD4_Naive	D28	Hallmark	HALLMARK_EPITHELIAL_MESENCHYMAL_TRANSITION	71	0.345837	1.28025	0.0874541	0.923868	0.880405	0.920627	1717	tags=21%, list=16%, signal=18%	GAS1/MGP/PFN2/GADD45B/VIM/FUCA1/TPM1/ACTA2/RHOB/IGFBP3/PLOD3/CD44/IL32/COL16A1/GLIPR1
CD4_Naive	D28	BTM	DNA repair (M76)	16	0.522198	1.39117	0.0923868	0.923868	0.83988	0.920627	784	tags=25%, list=8%, signal=23%	FANCD2/RFC4/FEN1/RAD51
CD4_Naive	D28	BTM	enriched in activated dendritic cells (II) (M165)	18	-0.496704	-1.33624	0.114049	0.928965	0.908915	0.925706	489	tags=56%, list=5%, signal=53%	IFIT3/RSAD2/ST3GAL6/MX2/IL18/ATF3/TNFAIP6/PARP9/IFIH1/PRKAR2B
CD4_Naive	D28	BTM	platelet activation (II) (M32.1)	18	0.477705	1.31648	0.132158	0.928965	0.908915	0.925706	859	tags=17%, list=8%, signal=15%	SIPA1/AKT1/TLN1
CD4_Naive	D28	Hallmark	HALLMARK_PROTEIN_SECRETION	66	-0.344733	-1.22466	0.132168	0.928965	0.880405	0.925706	1299	tags=24%, list=12%, signal=21%	ANP32E/RPS6KA3/RER1/ARFGEF1/AP3B1/M6PR/YIPF6/IGF2R/COPB2/CLCN3/ATP7A/ARFGEF2/BNIP3/KIF1B/RAB9A/NAPG
CD4_Naive	D28	BTM	B cell surface signature (S2)	39	0.382468	1.25804	0.134542	0.928965	0.908915	0.925706	1518	tags=28%, list=15%, signal=24%	HLA-DMA/SLC24A1/FCRL1/CD52/ADAM28/CCR6/FCRL2/FAIM3/PCDH9/TMEM156/SLC6A16
CD4_Naive	D28	Hallmark	HALLMARK_TGF_BETA_SIGNALING	35	-0.404706	-1.27169	0.135007	0.928965	0.880405	0.925706	3408	tags=46%, list=33%, signal=31%	SKIL/SMAD7/TGIF1/UBE2D3/TGFBR1/PPP1CA/BMPR2/ID2/ID1/PPP1R15A/PPM1A/LTBP2/ACVR1/SMAD3/HIPK2/CDK9
CD4_Naive	D28	BTM	putative targets of PAX3 (M89.0)	10	-0.582877	-1.34597	0.136337	0.928965	0.908915	0.925706	3088	tags=60%, list=30%, signal=42%	GEM/SIK1/NR4A2/EGR1/CDKN1A/IL8
CD4_Naive	D28	Hallmark	HALLMARK_TNFA_SIGNALING_VIA_NFKB	130	-0.296048	-1.17604	0.140127	0.928965	0.880405	0.925706	2973	tags=37%, list=28%, signal=27%	SIK1/BIRC2/IER5/NR4A2/IL18/CCL4/NINJ1/AREG/FOSL2/IL7R/BCL6/FOSB/EGR1/GADD45A/CD69/ATF3/SERPINB8/PLAUR/DUSP1/ID2/NFKB1/ZBTB10/CDKN1A/KLF9/PTGER4/TUBB2A/KLF2/TNFAIP6/PPP1R15A/SGK1/DENND5A/TNIP1/KLF6/CLCF1/BTG1/DDX58/NAMPT/PHLDA1/KYNU/EHD1/SMAD3/FOSL1/RIPK2/IFIH1/TLR2/IL6ST/NFAT5/ETS2
CD4_Naive	D28	BTM	small GTPase mediated signal transduction (M215)	12	0.537819	1.31432	0.151175	0.928965	0.924193	0.925706	712	tags=25%, list=7%, signal=23%	GMIP/FGD3/ARHGAP4
CD4_Naive	D28	Hallmark	HALLMARK_APICAL_SURFACE	20	0.452155	1.27937	0.152931	0.928965	0.880405	0.925706	1269	tags=35%, list=12%, signal=31%	GAS1/AKAP7/EPHB4/DCBLD2/MDGA1/MAL/IL2RB
CD4_Naive	D28	BTM	T cell differentiation (Th2) (M19)	16	-0.490703	-1.2771	0.163361	0.928965	0.924193	0.925706	557	tags=25%, list=5%, signal=24%	GRAP2/GATA3/GPR171/TRAT1
CD4_Naive	D28	BTM	Monocyte surface signature (S4)	62	-0.340142	-1.19875	0.166355	0.928965	0.924193	0.925706	2017	tags=29%, list=19%, signal=24%	CD4/TNFRSF10B/KCNQ1/SIRPB1/DYSF/CSF3R/TNFSF12/SLC46A2/CD36/C1orf162/C10orf54/STEAP4/KCNE3/FCAR/TLR2/TMEM71/CD93/SLC40A1
CD4_Naive	D28	Hallmark	HALLMARK_PANCREAS_BETA_CELLS	11	-0.547165	-1.29606	0.167214	0.928965	0.880405	0.925706	3210	tags=82%, list=31%, signal=57%	SPCS1/SRP9/PAK3/LMO2/SRPRB/DPP4/SRP14/PAX6/AKT3
CD4_Naive	D28	BTM	mitochondrial cluster (M235)	12	-0.51402	-1.24496	0.199499	0.958029	0.942951	0.954668	1845	tags=50%, list=18%, signal=41%	ALG8/SMARCAL1/TCHP/WDR92/ACADM/ALDH6A1
CD4_Naive	D28	BTM	KLF12 targets network (M32.3)	10	0.536824	1.25252	0.200787	0.958029	0.942951	0.954668	4141	tags=90%, list=40%, signal=54%	CNOT3/CORO1A/POR/DGKZ/ACAP1/UBE2M/GNAI2/PPP2R1A/NBEAL2
CD4_Naive	D28	BTM	enriched in NK cells (I) (M7.2)	30	0.379229	1.17454	0.221653	0.958029	0.942951	0.954668	1316	tags=27%, list=13%, signal=23%	XCL2/ZAP70/CTSW/MYBL1/SH2D2A/KLRB1/IL2RB/CCL5
CD4_Naive	D28	Hallmark	HALLMARK_XENOBIOTIC_METABOLISM	95	-0.297045	-1.12599	0.222466	0.958029	0.880405	0.954668	1841	tags=28%, list=18%, signal=24%	PTGES3/CASP6/ALDH9A1/BCAT1/ATP2A2/CDA/GSS/ABCC2/ACO2/CYP27A1/LPIN2/ALAS1/PTS/CD36/TMEM176B/PPARD/DHRS7/BPHL/KYNU/SERTAD1/FBP1/EPHX1/ALDH2/SLC12A4/TNFRSF1A/ETS2/PDK4
CD4_Naive	D28	BTM	enriched in myeloid cells and monocytes (M81)	17	0.444886	1.20827	0.222724	0.958029	0.942951	0.954668	331	tags=12%, list=3%, signal=11%	SNCA/MYH10
CD4_Naive	D28	BTM	T cell differentiation (M14)	11	0.511686	1.22326	0.22372	0.958029	0.942951	0.954668	2761	tags=64%, list=26%, signal=47%	BCL11B/MAL/SH2D1A/TCF7/UBASH3A/NOG/SPOCK2
CD4_Naive	D28	BTM	extracellular matrix (II) (M2.1)	16	0.450718	1.20074	0.226749	0.958029	0.942951	0.954668	655	tags=19%, list=6%, signal=18%	ENTPD1/ARG1/AEBP1
CD4_Naive	D28	BTM	enriched in T cells (II) (M223)	10	-0.523134	-1.20801	0.235738	0.958029	0.942951	0.954668	2308	tags=50%, list=22%, signal=39%	FGFBP2/LRRN3/DPP4/SLC38A1/PLEKHF1
CD4_Naive	D28	BTM	enriched in cell cycle (M167)	12	0.487077	1.19032	0.250364	0.958029	0.962938	0.954668	3171	tags=50%, list=30%, signal=35%	AKT1/TSC2/MAD1L1/DNM2/SESN3/FLNA
CD4_Naive	D28	Hallmark	HALLMARK_ADIPOGENESIS	124	-0.278383	-1.09766	0.25227	0.958029	0.880405	0.954668	2325	tags=30%, list=22%, signal=23%	DHCR7/SOD1/APLP2/COQ5/GHITM/NKIRAS1/MTCH2/GPAM/SULT1A1/ATL2/GRPEL1/LPCAT3/PTCD3/IFNGR1/SLC25A1/PPM1B/ACAA2/ACO2/TST/ACADM/GPD2/YWHAG/CD151/CD36/BAZ2A/PRDX3/DHRS7/CPT2/ESRRA/SAMM50/ADIPOR2/LTC4S/CCNG2/SCARB1/ALDH2/MCCC1/CHUK
CD4_Naive	D28	Hallmark	HALLMARK_E2F_TARGETS	113	-0.280799	-1.09143	0.266373	0.958029	0.880405	0.954668	2312	tags=27%, list=22%, signal=22%	CDCA3/SUV39H1/DNMT1/SMC6/HUS1/CDKN1A/SSRP1/HMGB3/EIF2S1/RAN/CENPM/ILF3/SNRPB/SLBP/ANP32E/TMPO/NBN/IPO7/MAD2L1/UBE2S/CHEK1/NCAPD2/CENPE/POLE4/TUBG1/PCNA/PRDX4/NAA38/ASF1B/PHF5A/SRSF2
CD4_Naive	D28	Hallmark	HALLMARK_HEME_METABOLISM	114	-0.279137	-1.08629	0.272445	0.958029	0.880405	0.954668	2025	tags=25%, list=19%, signal=21%	OSBP2/ENDOD1/PPOX/ICAM4/EZH1/ELL2/ISCA1/YPEL5/CTSB/FBXO34/HDGF/CAST/KLF3/LPIN2/EIF2AK1/PICALM/PPP2R5B/DCAF10/CLCN3/ASNS/PRDX2/SLC11A2/NFE2L1/ALAD/BNIP3L/RAD23A/TRAK2/ALDH6A1/TOP1
CD4_Naive	D28	Hallmark	HALLMARK_FATTY_ACID_METABOLISM	89	-0.292869	-1.09536	0.274191	0.958029	0.880405	0.954668	2434	tags=35%, list=23%, signal=27%	HSD17B7/UROD/ECI1/SDHA/MIF/GABARAPL1/CCDC58/OSTC/PCBD1/ADSL/ALDH9A1/DHCR24/HADHB/ACAA2/ECI2/ACO2/ACADM/GPD2/HMGCS1/IDH3B/NBN/PTS/CD36/BPHL/CPT2/ADIPOR2/HSP90AA1/LTC4S/EPHX1/NCAPH2/ALAD
CD4_Naive	D28	Hallmark	HALLMARK_GLYCOLYSIS	107	-0.281322	-1.08494	0.282009	0.958029	0.880405	0.954668	1794	tags=21%, list=17%, signal=17%	CASP6/ALDH9A1/B3GNT3/NDUFV3/GALK2/B4GALT4/PGAM1/CITED2/UGP2/SAP30/PKM/GOT1/TGFA/COPB2/PGAM2/EXT2/DPYSL4/DDIT4/ECD/CAPN5/POLR3K/SLC25A13
CD4_Naive	D28	BTM	lymphocyte generic cluster (M60)	10	0.496303	1.15798	0.285448	0.958029	0.97625	0.954668	1968	tags=40%, list=19%, signal=32%	PRKCZ/SH2D2A/MEF2C/BANK1
CD4_Naive	D28	Hallmark	HALLMARK_MYC_TARGETS_V2	37	0.341321	1.10991	0.2865	0.958029	0.880405	0.954668	3218	tags=54%, list=31%, signal=38%	PPRC1/PLK1/PHB/HK2/NPM1/LAS1L/IPO4/RABEPK/PRMT3/MYC/TCOF1/MCM4/DUSP2/PES1/PA2G4/UNG/MPHOSPH10/MAP3K6/GNL3/MRTO4
CD4_Naive	D28	BTM	respiratory electron transport chain (mitochondrion) (M238)	12	0.46894	1.146	0.293408	0.958029	0.97625	0.954668	2444	tags=42%, list=23%, signal=32%	UQCRH/NDUFA11/NDUFS7/ATP5I/NDUFS8
CD4_Naive	D28	BTM	DC surface signature (S5)	34	0.345556	1.10544	0.298589	0.958029	0.97625	0.954668	2308	tags=32%, list=22%, signal=25%	AGPAT3/SPINT2/LRFN4/GPR157/EMP1/ATP1B1/CD58/GRINA/CRIM1/ATP1B2/PTGFRN
CD4_Naive	D28	BTM	enriched in monocytes (II) (M11.0)	118	-0.272078	-1.06659	0.304647	0.958029	0.97625	0.954668	1187	tags=16%, list=11%, signal=14%	CSF3R/SGK1/CDA/CSTA/CD36/GRN/NRGN/KYNU/LILRA2/FBP1/KCNE3/ALDH2/FCAR/SCPEP1/TLR2/LILRA1/PLA2G7/CD93/RASSF4
CD4_Naive	D28	BTM	viral sensing & immunity; IRF2 targets network (I) (M111.0)	11	-0.480368	-1.13784	0.305657	0.958029	0.97625	0.954668	776	tags=73%, list=7%, signal=67%	ZBP1/PSMB8/THBS1/TAP1/IFI35/CTSS/KYNU/RIPK2
CD4_Naive	D28	Hallmark	HALLMARK_COAGULATION	47	-0.327859	-1.09327	0.306569	0.958029	0.880405	0.954668	2074	tags=28%, list=20%, signal=22%	SIRT2/MST1/DUSP14/DPP4/CTSB/TIMP1/C1QA/C2/SPARC/CRIP2/F12/ANXA1/CAPN5
CD4_Naive	D28	BTM	enriched in antigen presentation (II) (M95.0)	16	0.41276	1.09962	0.332099	0.982514	0.97625	0.979067	2841	tags=38%, list=27%, signal=27%	HLA-DMA/HCLS1/IL10RA/EVI2B/ITGA4/GIMAP6
CD4_Naive	D28	BTM	CD4 T cell surface signature Th2-stimulated (S7)	10	-0.46862	-1.08213	0.360472	0.982514	0.97625	0.979067	170	tags=20%, list=2%, signal=20%	SIT1/GPR171
CD4_Naive	D28	Hallmark	HALLMARK_UV_RESPONSE_UP	89	-0.278432	-1.04136	0.365957	0.982514	0.880405	0.979067	1842	tags=24%, list=18%, signal=20%	MARK2/SULT1A1/DDX21/GRPEL1/NXF1/TST/HLA-F/CREG1/ALAS1/BTG1/CDC5L/CYB5B/SIGMAR1/ASNS/STIP1/EPHX1/DNAJA1/TUBA4A/IL6ST/KLHDC3/MGAT1
CD4_Naive	D28	Hallmark	HALLMARK_MYC_TARGETS_V1	143	0.249784	1.03043	0.371832	0.982514	0.880405	0.979067	1958	tags=26%, list=19%, signal=21%	PPIA/PABPC4/RFC4/APEX1/XPO1/MRPL23/CUL1/DUT/RPL14/AP3S1/RPS3/EXOSC7/COX5A/TUFM/PHB/POLE3/NPM1/HNRNPR/EIF3J/EIF4E/MCM2/RPS2/RPL34/RSL1D1/LSM7/SET/ODC1/SNRPB2/RPL22/EIF4A1/PABPC1/G3BP1/HDDC2/USP1/FBL/RPLP0/MYC
CD4_Naive	D28	BTM	type I interferon response (M127)	11	-0.450395	-1.06685	0.378645	0.982514	0.97625	0.979067	489	tags=27%, list=5%, signal=26%	DDX60/PARP9/IFIH1
CD4_Naive	D28	BTM	Naive B cell surface signature (S8)	15	0.39946	1.04382	0.400331	0.982514	0.97625	0.979067	876	tags=20%, list=8%, signal=18%	HLA-DMA/SLC24A1/CCR6
CD4_Naive	D28	BTM	enriched in B cells (VI) (M69)	14	0.409715	1.04909	0.401325	0.982514	0.97625	0.979067	1074	tags=29%, list=10%, signal=26%	FCRL1/ADAM28/FCRL2/PCDH9
CD4_Naive	D28	Hallmark	HALLMARK_IL2_STAT5_SIGNALING	122	0.25376	1.01923	0.40526	0.982514	0.880405	0.979067	2115	tags=25%, list=20%, signal=21%	IL18R1/SYT11/ABCB1/GADD45B/CD86/HK2/UCK2/EMP1/TRAF1/MAP3K8/RHOB/IFITM3/RABGAP1L/IL2RB/NCOA3/IRF4/CD44/CDCP1/ODC1/GBP4/AHR/PIM1/FLT3LG/IL10RA/POU2F1/MAPKAPK2/PDCD2L/MYC/SLC39A8/ITGAE/P2RX4
CD4_Naive	D28	Hallmark	HALLMARK_APOPTOSIS	107	0.256879	1.0171	0.41152	0.982514	0.880405	0.979067	2254	tags=27%, list=22%, signal=21%	DAP3/ERBB2/PEA15/GADD45B/CASP1/RHOT2/HMGB2/IGFBP6/ERBB3/EMP1/RHOB/CASP8/IFITM3/CASP4/CD38/CD44/LGALS3/GSR/GPX3/VDAC2/LMNA/CDC25B/GSN/WEE1/BAX/HMOX1/GNA15/ENO2/DAP
CD4_Naive	D28	BTM	MHC-TLR7-TLR8 cluster (M146)	14	-0.411936	-1.03988	0.41272	0.982514	0.97625	0.979067	2017	tags=36%, list=19%, signal=29%	CD4/HLA-DQB1/HLA-DPB1/HLA-F/HLA-C
CD4_Naive	D28	BTM	regulation of signal transduction (M3)	25	-0.350703	-1.02157	0.422447	0.982514	0.97625	0.979067	522	tags=16%, list=5%, signal=15%	PTK2/GATA3/TLR2/TRAT1
CD4_Naive	D28	BTM	chaperonin mediated protein folding (I) (M204.0)	11	-0.434033	-1.02809	0.423441	0.982514	0.97625	0.979067	681	tags=36%, list=7%, signal=34%	HSPD1/CCT7/HSPE1/CCT6A
CD4_Naive	D28	Hallmark	HALLMARK_KRAS_SIGNALING_DN	56	-0.29487	-1.01721	0.427172	0.982514	0.880405	0.979067	1621	tags=23%, list=16%, signal=20%	KRT1/MX1/SGK1/RIBC2/SLC29A3/EDAR/ALOX12B/CCDC106/THNSL2/ITGB1BP2/TG/EFHD1/MFSD6
CD4_Naive	D28	BTM	enriched in B cells (I) (M47.0)	30	0.327328	1.0138	0.431561	0.982514	0.97625	0.979067	2195	tags=33%, list=21%, signal=26%	VPREB3/FCRL1/ADAM28/BCL11A/FCRL2/PCDH9/KIAA0125/BLK/BANK1/P2RX5
CD4_Naive	D28	BTM	respiratory electron transport chain (mitochondrion) (M231)	10	0.438062	1.02209	0.433037	0.982514	0.97625	0.979067	2210	tags=40%, list=21%, signal=32%	COX5A/NDUFS3/ATP5C1/ATP5L
CD4_Naive	D28	Hallmark	HALLMARK_DNA_REPAIR	99	-0.264031	-1.00765	0.433825	0.982514	0.880405	0.979067	1502	tags=20%, list=14%, signal=17%	CDA/RALA/BRF2/RFC5/SAC3D1/SNAPC5/GTF2F1/POLR2D/POLE4/TAF10/COX17/PCNA/UPF3B/NME4/SUPT5H/POLR2K/ELL/RAE1/POLR3C/UMPS
CD4_Naive	D28	BTM	collagen, TGFB family et al (M77)	15	-0.4	-1.02574	0.434218	0.982514	0.97625	0.979067	1629	tags=33%, list=16%, signal=28%	TCF4/PTK2/GATA3/TGFB1I1/CAMK1
CD4_Naive	D28	BTM	Resting dendritic cell surface signature (S10)	29	0.329549	1.01335	0.437473	0.982514	0.97625	0.979067	2608	tags=38%, list=25%, signal=29%	HLA-DMA/SPINT2/CD86/LRFN4/EMP1/ATP1B1/CRIM1/SLC27A3/PTGFRN/ABHD12/IGSF6
CD4_Naive	D28	Hallmark	HALLMARK_WNT_BETA_CATENIN_SIGNALING	23	0.342571	1.00249	0.442878	0.982514	0.880405	0.979067	1958	tags=30%, list=19%, signal=25%	RBPJ/CUL1/AXIN1/NKD1/HDAC11/TCF7/MYC
CD4_Naive	D28	BTM	T cell activation (III) (M7.4)	11	-0.426341	-1.00987	0.448156	0.982514	0.97625	0.979067	877	tags=45%, list=8%, signal=42%	CAMK4/ETS1/KLF12/CD96/ATP8B2
CD4_Naive	D28	BTM	T cell signaling and costimulation (M44)	10	0.429265	1.00156	0.45829	0.982514	0.97625	0.979067	2469	tags=50%, list=24%, signal=38%	FYN/ARHGDIB/IFI30/TCF7/LCK
CD4_Naive	D28	Hallmark	HALLMARK_G2M_CHECKPOINT	118	-0.253443	-0.993542	0.458507	0.982514	0.880405	0.979067	1917	tags=21%, list=18%, signal=17%	HMGB3/RBM14/STIL/FOXN3/CUL3/ILF3/SLC38A1/ATRX/TMPO/MAD2L1/UBE2S/CHEK1/SAP30/MAPK14/SLC7A5/PURA/CENPE/HSPA8/INCENP/SMAD3/CDC45/PAFAH1B1/SFPQ/TOP1/SRSF2
CD4_Naive	D28	BTM	enriched in T cells (I) (M7.0)	46	0.288124	0.982108	0.47893	0.996785	0.97625	0.993287	2469	tags=39%, list=24%, signal=30%	XCL2/BCL11B/ZAP70/GZMK/MAL/KLRB1/SH2D1A/CCL5/IL32/TIGIT/LAT/FLT3LG/PTPRCAP/SIRPG/UBASH3A/ICOS/NKG7/LCK
CD4_Naive	D28	BTM	E2F1 targets (Q4) (M10.1)	14	-0.389437	-0.98308	0.486951	0.996785	0.97625	0.993287	1344	tags=36%, list=13%, signal=31%	KNTC1/SLBP/SKP2/DCLRE1A/PCNA
CD4_Naive	D28	Hallmark	HALLMARK_MTORC1_SIGNALING	142	-0.244298	-0.982447	0.493088	0.996785	0.880405	0.993287	2242	tags=25%, list=21%, signal=20%	HSPA4/IFRD1/CDKN1A/GGA2/UFM1/SKAP2/ADD3/SC5D/BCAT1/PPP1R15A/DHCR24/SYTL2/ATP2A2/TRIB3/TES/PSMA4/HMGCS1/M6PR/SCD/SLC7A5/GOT1/NAMPT/ADIPOR2/CYB5B/TXNRD1/HSPE1/MLLT11/ASNS/STIP1/TUBG1/ACTR2/TUBA4A/DDIT4/CCT6A/CYP51A1
CD4_Naive	D28	Hallmark	HALLMARK_INTERFERON_GAMMA_RESPONSE	154	0.235184	0.980019	0.500445	0.996785	0.880405	0.993287	2391	tags=29%, list=23%, signal=23%	SP110/IFNAR2/HLA-DMA/VAMP5/CASP1/CIITA/IFITM2/SLC25A28/CD86/LCP2/TAPBP/JAK2/ARID5B/AUTS2/CASP8/IFITM3/CASP4/IL2RB/CCL5/NCOA3/MT2A/CD38/IRF4/GBP4/PIM1/DHX58/STAT3/RNF213/IL10RA/IFI30/RTP4/BANK1/ICAM1/MTHFD2/P2RY14/BST2/APOL6/PSMB10/IRF5/PFKP/OAS2/IRF9/HELZ2/CMTR1/IL7
CD4_Naive	D28	Hallmark	HALLMARK_MYOGENESIS	86	0.254314	0.973219	0.509821	0.996785	0.880405	0.993287	2117	tags=24%, list=20%, signal=20%	GADD45B/ITGB4/AKT2/AEBP1/FDPS/PLXNB2/KCNH2/ERBB3/FLII/MEF2C/TSC2/CKB/IGFBP3/GNAO1/PFKM/BAG1/AGRN/GPX3/GSN/SVIL/ITGB1
CD4_Naive	D28	Hallmark	HALLMARK_IL6_JAK_STAT3_SIGNALING	49	-0.285781	-0.960509	0.524795	0.996785	0.880405	0.993287	1566	tags=20%, list=15%, signal=17%	IFNGR1/CSF3R/PTPN1/IL17RA/LEPR/CD36/TLR2/IL6ST/TNFRSF1A/TNFRSF12A
CD4_Naive	D28	Hallmark	HALLMARK_ALLOGRAFT_REJECTION	123	0.240904	0.969279	0.528243	0.996785	0.880405	0.993287	1340	tags=17%, list=13%, signal=15%	IL16/IFNAR2/HLA-DMA/AKT1/CRTAM/RPS3A/ZAP70/CD8B/HCLS1/CD86/LCP2/TLR1/TAPBP/JAK2/FGR/NPM1/CXCR3/EIF3J/IL2RB/CCL5/IRF4
CD4_Naive	D28	BTM	antiviral IFN signature (M75)	14	-0.373777	-0.943548	0.540112	0.996785	0.97625	0.993287	3015	tags=43%, list=29%, signal=31%	CARD9/PML/DDX60/OAS3/DDX58/IFIH1
CD4_Naive	D28	BTM	cell cycle (III) (M103)	33	-0.304414	-0.943071	0.548822	0.996785	0.97625	0.993287	1190	tags=24%, list=11%, signal=22%	ANAPC10/MAD2L1/CHEK1/RBL2/SKP2/CDC45/PCNA/CDC23
CD4_Naive	D28	BTM	cell adhesion (M51)	11	0.386773	0.924642	0.557329	0.996785	0.97625	0.993287	1014	tags=18%, list=10%, signal=16%	MGP/TPM1
CD4_Naive	D28	BTM	myeloid, dendritic cell activation via NFkB (II) (M43.1)	12	0.377756	0.923163	0.560408	0.996785	0.97625	0.993287	6502	tags=100%, list=62%, signal=38%	CCL5/ICAM1/BIRC3/IL23A/LTB/FUT7/RELB/NFKBIA/BCL3/TNIP3/PRKCD/NFKB2
CD4_Naive	D28	BTM	double positive thymocytes (M126)	11	-0.389344	-0.922234	0.562657	0.996785	0.97625	0.993287	2017	tags=45%, list=19%, signal=37%	ASRGL1/CD4/TCF4/APBB1/SLC40A1
CD4_Naive	D28	BTM	leukocyte activation and migration (M45)	10	0.389416	0.908589	0.577106	0.996785	0.97625	0.993287	3573	tags=70%, list=34%, signal=46%	FYN/SIRPG/FCER1G/LCK/ITGA4/INPP5D/CD48
CD4_Naive	D28	BTM	enriched in neutrophils (I) (M37.1)	23	0.31206	0.9132	0.577109	0.996785	0.97625	0.993287	1824	tags=30%, list=17%, signal=25%	MANSC1/RGL4/RNF24/REPS2/TREM1/C5AR1/VNN2
CD4_Naive	D28	Hallmark	HALLMARK_CHOLESTEROL_HOMEOSTASIS	46	-0.279121	-0.926153	0.588887	0.996785	0.931606	0.993287	2448	tags=35%, list=23%, signal=27%	ATF3/PLAUR/HSD17B7/DHCR7/ACSS2/ANXA5/PMVK/PCYT2/SC5D/TRIB3/STX5/HMGCS1/SCD/FDFT1/TNFRSF12A/CYP51A1
CD4_Naive	D28	BTM	cell activation (IL15, IL23, TNF) (M24)	10	0.383692	0.895233	0.594701	0.996785	0.97625	0.993287	1309	tags=20%, list=13%, signal=18%	MAP3K8/A2M
CD4_Naive	D28	Hallmark	HALLMARK_INTERFERON_ALPHA_RESPONSE	80	-0.25297	-0.931733	0.596228	0.996785	0.931606	0.993287	1042	tags=24%, list=10%, signal=22%	B2M/LPAR6/LY6E/DDX60/TMEM140/NCOA7/PARP12/MX1/TRAFD1/HLA-C/TXNIP/SAMD9/LAP3/PARP9/RIPK2/IFIH1/TDRD7/CD47/PNPT1
CD4_Naive	D28	BTM	PLK1 signaling events (M4.2)	18	-0.335445	-0.90242	0.604786	0.996785	0.97625	0.993287	864	tags=17%, list=8%, signal=15%	CENPE/TUBG1/ASF1B
CD4_Naive	D28	BTM	cell cycle (I) (M4.1)	72	0.248944	0.924541	0.607127	0.996785	0.97625	0.993287	2481	tags=28%, list=24%, signal=21%	FANCD2/CCNB1/APITD1/RFC4/FEN1/RAD51/RACGAP1/PLK1/MCM2/CENPN/MKI67/FANCI/MND1/H2AFX/C11orf82/STMN1/DNA2/NDC80/MCM4/CDC7
CD4_Naive	D28	BTM	T cell activation (II) (M7.3)	24	-0.312096	-0.899509	0.61653	0.996785	0.97625	0.993287	200	tags=12%, list=2%, signal=12%	SLAMF1/GPR171/TRAT1
CD4_Naive	D28	BTM	enriched in B cells (III) (M47.2)	16	0.333489	0.888437	0.617901	0.996785	0.97625	0.993287	1701	tags=25%, list=16%, signal=21%	VPREB3/MEF2C/FAIM3/KIAA0125
CD4_Naive	D28	BTM	mismatch repair (I) (M22.0)	22	-0.315084	-0.889423	0.630625	0.996785	0.97625	0.993287	1563	tags=50%, list=15%, signal=43%	POLA1/MSH2/SMC1A/GMNN/RMI1/MSH6/RFC5/TMPO/CHEK1/FIGNL1/PCNA
CD4_Naive	D28	BTM	cell division (stimulated CD4+ T cells) (M46)	12	-0.358715	-0.868808	0.641055	0.996785	0.97625	0.993287	2312	tags=33%, list=22%, signal=26%	CDCA3/DHCR24/TST/CDC45
CD4_Naive	D28	BTM	intracellular transport (M147)	13	0.338775	0.852138	0.660058	0.996785	0.97625	0.993287	1501	tags=23%, list=14%, signal=20%	RAD21/TMX1/VPS4B
CD4_Naive	D28	BTM	myeloid cell enriched receptors and transporters (M4.3)	18	0.308699	0.850725	0.68029	0.996785	0.97625	0.993287	1838	tags=28%, list=18%, signal=23%	TLR8/CD86/GPBAR1/ASGR1/AMICA1
CD4_Naive	D28	Hallmark	HALLMARK_BILE_ACID_METABOLISM	55	0.250276	0.881741	0.68475	0.996785	0.996785	0.993287	2582	tags=38%, list=25%, signal=29%	FADS1/APOA1/ABCA1/MLYCD/EFHC1/OPTN/LONP2/SLC27A5/PFKM/ACSL5/FADS2/ALDH1A1/EPHX2/ABCA5/ABCA2/NUDT12/ABCD1/FDXR/LCK/GSTK1/RXRA
CD4_Naive	D28	Hallmark	HALLMARK_COMPLEMENT	115	-0.229454	-0.894464	0.711598	0.996785	0.996785	0.993287	1780	tags=22%, list=17%, signal=18%	DPP4/NOTCH4/HSPA1A/CDA/SIRT6/CTSB/CD59/GPD2/TIMP1/C1QA/C2/CD36/MSRB1/STX4/KYNU/CD46/LAP3/EHD1/DOCK10/SH2B3/GATA3/RCE1/FDX1/CD55/PLA2G7
CD4_Naive	D28	BTM	regulation of antigen presentation and immune response (M5.0)	58	-0.25058	-0.870876	0.714526	0.996785	0.97625	0.993287	1056	tags=12%, list=10%, signal=11%	MAPK14/BTLA/GRAP2/HLA-DOB/TLR2/TRAT1/CHUK
CD4_Naive	D28	BTM	enriched in NK cells (II) (M61.0)	11	-0.335133	-0.793827	0.735856	0.996785	0.97625	0.993287	1570	tags=36%, list=15%, signal=31%	CD247/KIR3DL1/CD96/KIR2DL2
CD4_Naive	D28	BTM	enriched in B cells (II) (M47.1)	23	-0.285781	-0.816368	0.746428	0.996785	0.97625	0.993287	845	tags=26%, list=8%, signal=24%	PAWR/TCL1A/TCF4/KLF8/FCGR2B/HLA-DOB
CD4_Naive	D28	BTM	leukocyte migration (M88.0)	14	0.309597	0.792737	0.75088	0.996785	0.97625	0.993287	1932	tags=36%, list=19%, signal=29%	GMDS/CLDN7/FUT4/ACSL5/POF1B
CD4_Naive	D28	BTM	inositol phosphate metabolism (M129)	12	-0.326438	-0.790632	0.751781	0.996785	0.97625	0.993287	1539	tags=42%, list=15%, signal=36%	AVL9/SRP9/PANK3/PIK3C3/CASC4
CD4_Naive	D28	BTM	mitotic cell division (M6)	14	-0.314453	-0.793794	0.756814	0.996785	0.97625	0.993287	1721	tags=29%, list=16%, signal=24%	CENPM/MAD2L1/CENPE/SGOL2
CD4_Naive	D28	BTM	endoplasmic reticulum (M37.2)	12	-0.3238	-0.784245	0.759291	0.996785	0.97625	0.993287	2679	tags=50%, list=26%, signal=37%	TBXAS1/LPCAT2/CD4/DHCR24/SGK1/SCD
CD4_Naive	D28	Hallmark	HALLMARK_HEDGEHOG_SIGNALING	15	-0.309001	-0.792383	0.761868	0.996785	0.996785	0.993287	1108	tags=20%, list=11%, signal=18%	TLE1/PTCH1/ETS2
CD4_Naive	D28	BTM	transmembrane transport (II) (M191)	10	0.330519	0.77117	0.765887	0.996785	0.97625	0.993287	18	tags=10%, list=0%, signal=10%	SPNS3
CD4_Naive	D28	BTM	E2F1 targets (Q3) (M10.0)	23	0.27317	0.799394	0.76983	0.996785	0.97625	0.993287	3167	tags=52%, list=30%, signal=36%	RAD51/HIST1H2BK/ZNF367/MCM2/WEE1/HMGA1/STMN1/ERBB2IP/MCM4/UNG/FBXO5/POLE2
CD4_Naive	D28	BTM	TLR and inflammatory signaling (M16)	25	0.263944	0.786552	0.794279	0.996785	0.97625	0.993287	2124	tags=28%, list=20%, signal=22%	TLR8/LILRB3/TLR1/FGR/HSPA6/C5AR1/FCGR1B
CD4_Naive	D28	BTM	T cell activation (I) (M7.1)	38	0.245595	0.804484	0.802506	0.996785	0.97625	0.993287	2469	tags=29%, list=24%, signal=22%	CRTAM/BCL11B/ZAP70/CD8B/CCL5/TIGIT/TCF7/CORO1A/SIRPG/ICOS/LCK
CD4_Naive	D28	BTM	leukocyte differentiation (M160)	11	-0.316082	-0.748701	0.802858	0.996785	0.97625	0.993287	2917	tags=36%, list=28%, signal=26%	NR4A2/ID1/ADAM8/KLF6
CD4_Naive	D28	BTM	immune activation - generic cluster (M37.0)	178	0.20752	0.880342	0.806061	0.996785	0.97625	0.993287	2039	tags=21%, list=20%, signal=17%	ENTPD1/ARG1/VPREB3/BCL11B/MCM3/MANSC1/MEGF9/CRISPLD2/EMILIN2/CIITA/ERI2/HMGB2/RGL4/TLR1/RHOU/MEF2C/KIF16B/MAL/SH2D1A/CLEC4D/GPBAR1/LGALS3/FOXO1/LAT/TREM1/RNASE2/VANGL1/ALDH1A1/VNN2/AMICA1/FAM105A/DOCK5/FAM43A/CD300C/BANK1/GSN/SVIL
CD4_Naive	D28	BTM	innate antiviral response (M150)	12	-0.303516	-0.735115	0.824957	0.996785	0.97625	0.993287	3808	tags=58%, list=36%, signal=37%	OAS1/IRF7/RSAD2/TAP1/OASL/APOBEC3A/OAS3
CD4_Naive	D28	BTM	inflammasome receptors and signaling (M53)	12	-0.303449	-0.734953	0.825149	0.996785	0.97625	0.993287	347	tags=42%, list=3%, signal=40%	NLRC4/CARD9/BIRC2/NLRP3/RIPK2
CD4_Naive	D28	BTM	blood coagulation (M11.1)	11	0.304979	0.729099	0.826042	0.996785	0.97625	0.993287	3669	tags=64%, list=35%, signal=41%	TREM1/AMICA1/DOK2/FCER1G/PSAP/F13A1/CFD
CD4_Naive	D28	Hallmark	HALLMARK_P53_PATHWAY	123	0.211973	0.852873	0.830989	0.996785	0.996785	0.993287	2084	tags=23%, list=20%, signal=18%	HINT1/ABAT/CASP1/MAPKAPK3/SLC3A2/FUCA1/ITGB4/PLXNB2/SEC61A1/CEBPA/IP6K2/PERP/RPL36/EPS8L2/CGRRF1/DNTTIP2/TPRKB/TSC22D1/RAD9A/DCXR/ERCC5/RPS12/IFI30/ZFP36L1/FAM162A/RHBDF2/BAX/HMOX1
CD4_Naive	D28	BTM	transmembrane transport (I) (M87)	10	-0.309235	-0.71408	0.831754	0.996785	0.97625	0.993287	1066	tags=20%, list=10%, signal=18%	CD36/TLR2
CD4_Naive	D28	BTM	enriched in antigen presentation (I) (M71)	12	-0.299525	-0.725449	0.83574	0.996785	0.97625	0.993287	3319	tags=42%, list=32%, signal=28%	ITPR3/ASPH/PLAUR/HLA-DQB1/HLA-DPB1
CD4_Naive	D28	BTM	T & B cell development, activation (M62.0)	19	-0.271494	-0.738504	0.85276	0.996785	0.97625	0.993287	1334	tags=16%, list=13%, signal=14%	PTK2/SCD/TRAT1
CD4_Naive	D28	BTM	lysosomal/endosomal proteins (M139)	10	-0.299463	-0.691515	0.858055	0.996785	0.97625	0.993287	7319	tags=100%, list=70%, signal=30%	GAA/NPC2/CD68/AP1S2/CTSD/SLC11A1/CTSH/CTSS/CTSB
CD4_Naive	D28	Hallmark	HALLMARK_REACTIVE_OXYGEN_SPECIES_PATHWAY	40	0.230701	0.764672	0.859445	0.996785	0.996785	0.993287	473	tags=8%, list=5%, signal=7%	ERCC2/FTL/TXNRD2
CD4_Naive	D28	Hallmark	HALLMARK_ANDROGEN_RESPONSE	66	-0.222612	-0.790828	0.861816	0.996785	0.996785	0.993287	2277	tags=29%, list=22%, signal=23%	MYL12A/B2M/PTK2B/ZBTB10/HSD17B14/ZMIZ1/DHCR24/ELL2/SLC26A2/SGK1/HERC3/RPS6KA3/HMGCS1/SCD/MAP7/ADAMTS1/STEAP4/RAB4A/FKBP5
CD4_Naive	D28	BTM	mitotic cell cycle - DNA replication (M4.4)	21	0.25281	0.72495	0.862618	0.996785	0.97625	0.993287	2589	tags=38%, list=25%, signal=29%	MCM3/MCM2/MND1/MCM8/RPA2/MCM4/CDC7/OIP5
CD4_Naive	D28	BTM	Activated (LPS) dendritic cell surface signature (S11)	18	-0.268875	-0.723331	0.862794	0.996785	0.97625	0.993287	3237	tags=44%, list=31%, signal=31%	TMCC3/IL3RA/NINJ1/PDCD1LG2/TMEM140/CD40/TGFA/LY75
CD4_Naive	D28	Hallmark	HALLMARK_ESTROGEN_RESPONSE_EARLY	88	-0.216939	-0.810682	0.862807	0.996785	0.996785	0.993287	2921	tags=30%, list=28%, signal=21%	ELF1/MICB/AREG/AQP3/AFF1/MED24/DHCR7/RPS6KA2/UGCG/ESRP2/MED13L/RHOD/ENDOD1/ADD3/ITPK1/SLC26A2/SNX24/FAM102A/SLC7A5/KDM4B/ABLIM1/FDFT1/SCARB1/FKBP5/AMFR/IL6ST
CD4_Naive	D28	BTM	T cell surface signature (S0)	24	0.240908	0.713223	0.885996	0.996785	0.97625	0.993287	2429	tags=33%, list=23%, signal=26%	TMEM106C/CXCR6/MAL/FLT3LG/PTPRCAP/CLEC2D/SIRPG/ICOS
CD4_Naive	D28	Hallmark	HALLMARK_ESTROGEN_RESPONSE_LATE	86	-0.21185	-0.788204	0.899815	0.996785	0.996785	0.993287	1886	tags=19%, list=18%, signal=15%	ADD3/STIL/ITPK1/SLC26A2/JAK1/SGK1/IDH2/TST/FAM102A/SLC7A5/FDFT1/SCARB1/FKBP5/AMFR/PRKAR2B/IL6ST
CD4_Naive	D28	BTM	enriched in NK cells (III) (M157)	10	-0.277958	-0.641857	0.905047	0.996785	0.97625	0.993287	1392	tags=40%, list=13%, signal=35%	CCL4/GPR18/KLRC3/C1orf21
CD4_Naive	D28	BTM	receptors, cell migration (M109)	11	0.268669	0.642294	0.911259	0.996785	0.97625	0.993287	1970	tags=27%, list=19%, signal=22%	TRIB1/SYNE2/CORO1A
CD4_Naive	D28	BTM	cell cycle, mitotic phase (M230)	11	0.2641	0.631371	0.919552	0.996785	0.97625	0.993287	1483	tags=18%, list=14%, signal=16%	MIS12/SMC3
CD4_Naive	D28	BTM	nuclear pore complex (M106.0)	10	-0.268323	-0.619606	0.921292	0.996785	0.97625	0.993287	2956	tags=50%, list=28%, signal=36%	NUP107/NUP88/NUP54/RAN/SEH1L
CD4_Naive	D28	BTM	cell cycle and transcription (M4.0)	179	-0.195691	-0.810264	0.926943	0.996785	0.97625	0.993287	1267	tags=13%, list=12%, signal=11%	RFC5/TMPO/CSTA/MAD2L1/UBE2S/CHEK1/CD36/LRRC25/GPSM2/GRN/CENPE/KYNU/LILRA2/CDC45/ALDH2/SCPEP1/PCNA/TLR2/ASF1B/LILRA1/CD93/SGOL2/RASSF4
CD4_Naive	D28	BTM	cell division - E2F transcription network (M4.8)	14	-0.249825	-0.63065	0.928475	0.996785	0.97625	0.993287	2355	tags=36%, list=23%, signal=28%	CASP2/DNMT1/RFC5/MAD2L1/PCNA
CD4_Naive	D28	Hallmark	HALLMARK_HYPOXIA	111	0.19757	0.784917	0.932862	0.996785	0.996785	0.993287	2545	tags=28%, list=24%, signal=21%	RBPJ/GBE1/TPST2/PLAC8/PDK1/ANKZF1/VHL/GYS1/HK2/ANXA2/IGFBP3/EXT1/MT2A/PFKL/MT1E/PIM1/HEXA/ALDOA/SLC37A4/FAM162A/HMOX1/KLF7/SIAH2/PFKP/ENO2/AKAP12/TPD52/ADORA2B/XPNPEP1/PPFIA4/NR3C1
CD4_Naive	D28	BTM	T cell activation and signaling (M5.1)	19	0.229074	0.639705	0.935062	0.996785	0.97625	0.993287	491	tags=11%, list=5%, signal=10%	ZAP70/CD52
CD4_Naive	D28	Hallmark	HALLMARK_PEROXISOME	60	0.203999	0.731022	0.936267	0.996785	0.996785	0.993287	2960	tags=38%, list=28%, signal=28%	FADS1/ABCB1/CDK7/FDPS/MLYCD/LONP2/PEX5/CTBP1/ACSL5/VPS4B/ALDH1A1/PABPC1/EPHX2/ACSL4/DHRS3/ABCD1/SMARCC1/GSTK1/HMGCL/FIS1/ACSL1/ERCC1/TSPO
CD4_Naive	D28	BTM	respiratory electron transport chain (mitochondrion) (M216)	10	0.253771	0.592101	0.943076	0.996785	0.97625	0.993287	4179	tags=60%, list=40%, signal=36%	COX7C/ATP5H/COX6C/UQCRB/COX6A1/NDUFB7
CD4_Naive	D28	Hallmark	HALLMARK_OXIDATIVE_PHOSPHORYLATION	135	-0.195289	-0.779484	0.946201	0.996785	0.996785	0.993287	1713	tags=16%, list=16%, signal=13%	GRPEL1/ISCA1/HADHB/MRPL35/NDUFA6/ACAA2/IDH2/ACO2/ACADM/IDH3B/ALAS1/NDUFS6/PDHX/PRDX3/SLC25A20/NDUFB5/TIMM50/COX17/FDX1/ALDH6A1/PDK4
CD4_Naive	D28	Hallmark	HALLMARK_NOTCH_SIGNALING	17	-0.230797	-0.610127	0.946547	0.996785	0.996785	0.993287	1085	tags=59%, list=10%, signal=53%	MAML2/NOTCH2/KAT2A/PSEN2/SKP1/ST3GAL6/LFNG/DTX1/SAP30/PPARD
CD4_Naive	D28	Hallmark	HALLMARK_INFLAMMATORY_RESPONSE	105	-0.196816	-0.757238	0.947561	0.996785	0.996785	0.993287	2474	tags=27%, list=24%, signal=21%	CD69/IL15/PSEN1/CD82/PLAUR/CCR7/NFKB1/PIK3R5/LY6E/CDKN1A/PTGER4/ICAM4/TNFAIP6/ATP2A2/EMP3/CSF3R/KLF6/GPR132/TIMP1/CD40/NAMPT/SLC11A2/RIPK2/TLR2/KIF1B/CD55/SLAMF1/SGMS2
CD4_Naive	D28	BTM	mitotic cell cycle in stimulated CD4 T cells (M4.5)	16	0.22727	0.605464	0.952058	0.996785	0.97625	0.993287	3056	tags=44%, list=29%, signal=31%	CXCR6/ZNF367/ZEB1/ENO2/NDC80/MIR155HG/FBXO5
CD4_Naive	D28	Hallmark	HALLMARK_APICAL_JUNCTION	95	-0.197233	-0.74764	0.953348	0.996785	0.996785	0.993287	2193	tags=21%, list=21%, signal=17%	DLG1/ACTN4/PTEN/AMIGO1/CDK8/SKAP2/ICAM4/MPP5/TSC1/PTK2/MYL12B/MAPK14/HRAS/GTF2F1/STX4/TRO/TUBG1/CERCAM/AKT3/INPPL1
CD4_Naive	D28	BTM	NK cell surface signature (S1)	26	-0.215374	-0.634113	0.954666	0.996785	0.97625	0.993287	2644	tags=31%, list=25%, signal=23%	TNFSF14/CD97/ATP8B4/SYNGR3/KIR3DL1/KLRC3/SLC7A5/KIR2DL2
CD4_Naive	D28	BTM	enriched in monocytes (IV) (M118.0)	42	0.202835	0.67902	0.95704	0.996785	0.97625	0.993287	2056	tags=19%, list=20%, signal=15%	MPP1/EMILIN2/TLR1/RHOU/LGALS3/AMICA1/DOCK5/NAIP
CD4_Naive	D28	BTM	cell adhesion (GO) (M117)	17	-0.221021	-0.584284	0.960008	0.996785	0.97625	0.993287	1324	tags=18%, list=13%, signal=15%	CYTIP/SELPLG/CD96
CD4_Naive	D28	BTM	chemokines and inflammatory molecules in myeloid cells (M86.0)	12	0.228781	0.559097	0.966521	0.996785	0.97625	0.993287	2094	tags=25%, list=20%, signal=20%	TRAF1/HS3ST3B1/BCL2A1
CD4_Naive	D28	BTM	regulation of transcription, transcription factors (M213)	11	-0.219652	-0.520287	0.97625	0.996785	0.97625	0.993287	3193	tags=36%, list=31%, signal=25%	BTAF1/CLK4/STAG2/DUSP10
CD4_Naive	D28	Hallmark	HALLMARK_ANGIOGENESIS	11	-0.211634	-0.501296	0.983394	0.996785	0.996785	0.993287	1334	tags=27%, list=13%, signal=24%	VAV2/PTK2/TIMP1
CD4_Naive	D28	Hallmark	HALLMARK_UV_RESPONSE_DN	69	0.18055	0.665608	0.985464	0.996785	0.996785	0.993287	1414	tags=14%, list=14%, signal=13%	ERBB2/BCKDHB/FYN/ATRN/MGLL/BMPR1A/PTPRM/ANXA2/ATP2B4/MT1E
CD4_Naive	D28	Hallmark	HALLMARK_UNFOLDED_PROTEIN_RESPONSE	70	-0.173242	-0.621541	0.991794	0.996785	0.996785	0.993287	2949	tags=33%, list=28%, signal=24%	PDIA6/PSAT1/DNAJA4/HERPUD1/CNOT6/BANF1/ATF3/CNOT4/YWHAZ/ZBTB17/EDC4/SRPRB/TSPYL2/TUBB2A/EXOSC10/EIF2S1/NOP14/ATP6V0D1/BAG3/SLC7A5/DNAJC3/ASNS/DDIT4
CD4_Naive	D28	Hallmark	HALLMARK_PI3K_AKT_MTOR_SIGNALING	68	0.161433	0.593116	0.996785	0.996785	0.996785	0.993287	2086	tags=19%, list=20%, signal=15%	AKT1/GRB2/PDK1/THEM4/SMAD2/PPP2R1B/TSC2/EIF4E/CSNK2B/RPS6KA1/PRKAG1/PFN1/HSP90B1
CD4_Naive	D1	Hallmark	HALLMARK_INTERFERON_ALPHA_RESPONSE	80	-0.502557	-1.86336	0.000388651	0.0582977	0.0194326	0.0572749	2545	tags=45%, list=24%, signal=34%	EPSTI1/CMTR1/STAT2/PSMB9/IRF1/ADAR/CNP/OASL/DDX60/CD74/GBP2/IFIT3/NUB1/LAMP3/OAS1/IFIH1/HELZ2/SAMD9/HLA-C/EIF2AK2/PARP12/TMEM140/IFIT2/IRF2/MX1/LPAR6/TAP1/TRIM21/TRIM26/NCOA7/CD47/LY6E/TDRD7/PARP9/TRAFD1/RIPK2
CD4_Naive	D1	Hallmark	HALLMARK_INTERFERON_GAMMA_RESPONSE	154	-0.334787	-1.37345	0.0140277	0.593547	0.263799	0.583134	2762	tags=38%, list=26%, signal=29%	RSAD2/TOR1B/NLRC5/LYSMD2/HLA-G/TXNIP/GCH1/BTG1/CD274/EPSTI1/CMTR1/STAT2/PSMB9/IRF1/PTPN1/ADAR/TNFSF10/IL15RA/SAMHD1/OASL/RAPGEF6/DDX60/MX2/CD74/ITGB7/STAT4/GPR18/IFIT3/IFIT1/APOL6/PML/OAS2/IFIH1/STAT1/VAMP8/HELZ2/MTHFD2/MVP/RIPK1/CFH/EIF4E3/EIF2AK2/ICAM1/AUTS2/PARP12/IFIT2/IRF2/JAK2/MX1/TAP1/TRIM21/TRIM26/OAS3/CASP3/LY6E/XAF1/TDRD7/TRAFD1/RIPK2
CD4_Naive	D1	BTM	innate antiviral response (M150)	12	-0.682954	-1.65883	0.0154394	0.593547	0.597354	0.583134	2860	tags=75%, list=27%, signal=55%	IRF7/RSAD2/SP100/OASL/IFIT1/OAS1/EIF2AK2/TAP1/OAS3
CD4_Naive	D1	Hallmark	HALLMARK_NOTCH_SIGNALING	17	0.60587	1.62711	0.0158279	0.593547	0.263799	0.583134	1047	tags=24%, list=10%, signal=21%	APH1A/ST3GAL6/PSEN2/PPARD
CD4_Naive	D1	BTM	respiratory electron transport chain (mitochondrion) (M238)	12	0.646386	1.58604	0.0286869	0.597354	0.597354	0.586874	2743	tags=42%, list=26%, signal=31%	NDUFA11/NDUFA3/NDUFB2/NDUFS8/UQCRH
CD4_Naive	D1	BTM	type I interferon response (M127)	11	-0.665164	-1.57888	0.0324047	0.597354	0.597354	0.586874	2860	tags=73%, list=27%, signal=53%	IRF7/RSAD2/DDX60/IFIT1/IFIH1/STAT1/TAP1/PARP9
CD4_Naive	D1	BTM	respiratory electron transport chain (mitochondrion) (M219)	16	0.569036	1.50515	0.0435047	0.597354	0.597354	0.586874	3542	tags=81%, list=34%, signal=54%	UQCRFS1/COX7C/COX8A/COX6A1/COX6B1/ATP5L/UQCRB/UQCRH/UQCRC2/UQCRC1/COX5B/UQCR10/COX7B
CD4_Naive	D1	Hallmark	HALLMARK_APICAL_JUNCTION	95	-0.349877	-1.33352	0.0440117	0.597354	0.478589	0.586874	2757	tags=36%, list=26%, signal=27%	INPPL1/DSC1/CD274/AMIGO1/ITGA10/COL16A1/GTF2F1/DLG1/JUP/ICAM2/BAIAP2/PIK3CB/ITGA3/HADH/NF1/PTK2/CERCAM/MAPK14/PARVA/ARHGEF6/LDLRAP1/RASA1/ACTN4/ICAM1/VAV2/ITGA2/VCL/TRO/HRAS/MSN/STX4/CDK8/ITGB4/SRC
CD4_Naive	D1	BTM	B cell surface signature (S2)	39	0.435528	1.4248	0.0459536	0.597354	0.597354	0.586874	2531	tags=46%, list=24%, signal=35%	PTPRK/CXCR5/HLA-DMA/SLC24A1/CD52/GABBR1/FAIM3/CCR6/CD37/HLA-DOA/ADAM28/FCRL1/FAM26F/ITM2C/CR2/SLC44A5/CELSR1/TMEM156
CD4_Naive	D1	Hallmark	HALLMARK_G2M_CHECKPOINT	118	-0.330333	-1.30248	0.0478589	0.597354	0.478589	0.586874	2081	tags=33%, list=20%, signal=27%	AURKA/PRPF4B/ATRX/GSPT1/RBL1/PRIM2/CDC25B/SUV39H1/PML/LBR/CDC45/NUP50/HNRNPU/MAPK14/SMAD3/BUB3/ATF5/ARID4A/SFPQ/DTYMK/UBE2S/RAD23B/MCM6/PRMT5/SMC1A/HSPA8/TOP1/POLQ/RBM14/GINS2/SLC38A1/SLC7A5/FBXO5/G3BP1/CCNF/SRSF2/HUS1/CKS2/PAFAH1B1
CD4_Naive	D1	BTM	extracellular matrix (II) (M2.1)	16	0.559221	1.47919	0.0511938	0.597354	0.597354	0.586874	2230	tags=44%, list=21%, signal=34%	ARG1/AEBP1/SPARC/COL6A2/COL5A2/ENTPD1/VCAN
CD4_Naive	D1	BTM	mismatch repair (I) (M22.0)	22	-0.51301	-1.45098	0.0517241	0.597354	0.597354	0.586874	1931	tags=32%, list=18%, signal=26%	GMNN/FIGNL1/RFC3/MCM6/RMI1/SMC1A/MSH2
CD4_Naive	D1	BTM	regulation of transcription, transcription factors (M213)	11	-0.634192	-1.50536	0.0533491	0.597354	0.597354	0.586874	1958	tags=55%, list=19%, signal=44%	FMR1/DUSP10/CLK4/KIAA1109/ZDHHC17/STAG2
CD4_Naive	D1	BTM	inositol phosphate metabolism (M129)	12	-0.610781	-1.48353	0.0579968	0.597354	0.597354	0.586874	1766	tags=42%, list=17%, signal=35%	CASC4/PIKFYVE/AVL9/KIAA1109/FNDC3A
CD4_Naive	D1	BTM	immune activation - generic cluster (M37.0)	178	0.29478	1.23683	0.0597354	0.597354	0.597354	0.586874	2094	tags=28%, list=20%, signal=22%	RASGRP4/ARG1/HMGB2/DYSF/RAD51C/SULF2/ST3GAL6/PRAM1/RGL4/FOXO1/KIF16B/MLLT4/BST1/EMILIN2/CEBPE/MCM3/PROK2/SLC19A2/CLEC4D/MAL/RBP7/AMICA1/MGST1/LGALS3/BASP1/BANK1/TLR1/UBASH3A/DBF4/ACTN1/IGFBP7/RHOU/MEF2C/ACSL1/LRP12/FCGR3A/VPREB3/STEAP4/VNN2/ACPP/HLA-DOA/BCL11B/SMC4/NRGN/PID1/MS4A4A/KIAA0513/ELOVL4/ENTPD1
CD4_Naive	D1	BTM	plasma cells & B cells, immunoglobulins (M156.0)	16	0.538116	1.42337	0.0748685	0.701892	0.670826	0.689578	2266	tags=56%, list=22%, signal=44%	CPNE5/CD52/BLK/VPREB3/ADAM28/FCRL1/ITM2C/GNG7/IGJ
CD4_Naive	D1	BTM	viral sensing & immunity; IRF2 targets network (I) (M111.0)	11	-0.599978	-1.42415	0.089508	0.754679	0.670826	0.741439	749	tags=36%, list=7%, signal=34%	PSMB8/CTSS/TAP1/RIPK2
CD4_Naive	D1	BTM	cell cycle, mitotic phase (M230)	11	-0.59819	-1.4199	0.0924718	0.754679	0.670826	0.741439	107	tags=55%, list=1%, signal=54%	TTC19/SMC3/HACE1/TP53BP2/RANBP2/AHCTF1
CD4_Naive	D1	BTM	myeloid cell enriched receptors and transporters (M4.3)	18	0.498807	1.36527	0.0978261	0.754679	0.670826	0.741439	972	tags=28%, list=9%, signal=25%	LILRA1/SULF2/CHST15/TLR8/AMICA1
CD4_Naive	D1	BTM	enriched in neutrophils (I) (M37.1)	23	0.460664	1.33455	0.100624	0.754679	0.670826	0.741439	1613	tags=30%, list=15%, signal=26%	RGL4/FCGR2A/PROK2/BASP1/FCGR3A/STEAP4/VNN2
CD4_Naive	D1	BTM	Naive B cell surface signature (S8)	15	0.521859	1.35753	0.115354	0.773521	0.720961	0.75995	1954	tags=53%, list=19%, signal=43%	HLA-DMA/SLC24A1/LGR4/GABBR1/CCR6/CD37/HLA-DOA/FAM26F
CD4_Naive	D1	Hallmark	HALLMARK_REACTIVE_OXYGEN_SPECIES_PATHWAY	40	0.390478	1.28256	0.120024	0.773521	0.74734	0.75995	2545	tags=32%, list=24%, signal=25%	ERCC2/FTL/PRDX4/MGST1/GSR/STK25/TXNRD2/NDUFS2/MSRA/CDKN2D/PRDX2/NDUFB4/SBNO2
CD4_Naive	D1	Hallmark	HALLMARK_MTORC1_SIGNALING	142	-0.292336	-1.18551	0.122441	0.773521	0.74734	0.75995	2081	tags=32%, list=20%, signal=26%	GGA2/DHCR7/P4HA1/NFKBIB/EBP/TXNRD1/AURKA/MCM4/GLA/LDHA/SYTL2/ATP2A2/CYB5B/TRIB3/ELOVL5/PSMD12/ITGB2/POLR3G/LDLR/CCT6A/CALR/ADIPOR2/ACTR2/MTHFD2/STIP1/IDI1/RPN1/TFRC/TES/BCAT1/PSAT1/HSPD1/HMGCS1/HSPA4/HSPE1/HPRT1/ACTR3/SLC7A5/TUBA4A/PGK1/IFRD1/CCNF/RDH11/STARD4/SLC6A6
CD4_Naive	D1	Hallmark	HALLMARK_ANDROGEN_RESPONSE	66	-0.344167	-1.23481	0.123763	0.773521	0.74734	0.75995	1001	tags=15%, list=10%, signal=14%	IDI1/HSD17B14/FKBP5/HMGCS1/ADAMTS1/SAT1/ELL2/SEC24D/SLC38A2/RAB4A
CD4_Naive	D1	BTM	double positive thymocytes (M126)	11	-0.542967	-1.28882	0.175459	0.815094	0.845205	0.800794	9	tags=18%, list=0%, signal=18%	CD4/SLC40A1
CD4_Naive	D1	Hallmark	HALLMARK_APICAL_SURFACE	20	0.442909	1.24148	0.177707	0.815094	0.74734	0.800794	1162	tags=25%, list=11%, signal=22%	SULF2/EPHB4/MDGA1/MAL/AKAP7
CD4_Naive	D1	BTM	platelet activation (II) (M32.1)	18	0.455159	1.2458	0.178744	0.815094	0.845205	0.800794	1525	tags=28%, list=15%, signal=24%	PKN1/SIPA1/AP2M1/MAP7D1/MAP2K2
CD4_Naive	D1	BTM	lymphocyte generic cluster (M60)	10	-0.552741	-1.2769	0.185302	0.815094	0.845205	0.800794	11	tags=30%, list=0%, signal=30%	CHI3L2/PRKCZ/ADARB1
CD4_Naive	D1	Hallmark	HALLMARK_EPITHELIAL_MESENCHYMAL_TRANSITION	71	0.315386	1.15176	0.197285	0.815094	0.74734	0.800794	1223	tags=21%, list=12%, signal=19%	VIM/COL6A3/PFN2/DST/ACTA2/RHOB/MEST/SPARC/GLIPR1/GADD45A/EFEMP2/BASP1/IL32/MYL9/CD44
CD4_Naive	D1	Hallmark	HALLMARK_E2F_TARGETS	113	0.286315	1.13236	0.199547	0.815094	0.74734	0.800794	1198	tags=19%, list=11%, signal=17%	MKI67/EXOSC8/HMGB2/RAD51C/XPO1/RAD1/AK2/MAD2L1/RPA2/STMN1/PRDX4/PLK1/WEE1/MCM3/SNRPB/MCM2/CENPE/LUC7L3/TIPIN/NOP56/CDKN1B/ASF1B
CD4_Naive	D1	BTM	CORO1A-DEF6 network (I) (M32.2)	12	0.501829	1.23134	0.213131	0.815094	0.845205	0.800794	2015	tags=33%, list=19%, signal=27%	H1FX/SIPA1/TSC2/UBE2M
CD4_Naive	D1	BTM	leukocyte activation and migration (M45)	10	0.531081	1.24048	0.215587	0.815094	0.845205	0.800794	2505	tags=40%, list=24%, signal=30%	LCK/FCER1G/FYN/PTPN6
CD4_Naive	D1	BTM	enriched in antigen presentation (I) (M71)	12	-0.503592	-1.22318	0.226445	0.815094	0.845205	0.800794	1830	tags=25%, list=18%, signal=21%	CD74/PLAUR/ASPH
CD4_Naive	D1	BTM	T cell differentiation (M14)	11	0.506187	1.21016	0.23902	0.815094	0.845205	0.800794	1750	tags=55%, list=17%, signal=45%	MAL/NOG/UBASH3A/SPOCK2/TCF7/BCL11B
CD4_Naive	D1	Hallmark	HALLMARK_OXIDATIVE_PHOSPHORYLATION	135	0.270897	1.09815	0.241935	0.815094	0.74734	0.800794	2587	tags=29%, list=25%, signal=22%	UQCRFS1/ACADSB/COX7C/NDUFS6/IDH3B/TIMM13/COX8A/SURF1/COX7A2/NDUFA3/ISCU/OPA1/MGST3/SLC25A3/NNT/GRPEL1/COX6A1/HSD17B10/ATP6V1G1/ACAT1/BAX/COX6B1/NDUFB2/ATP6V0E1/TIMM10/NDUFS2/MRPL11/TOMM22/ATP6V0B/OGDH/NDUFC1/UQCRB/VDAC2/ABCB7/MPC1/NDUFS8/NDUFB4/ATP6AP1/ATP1B1
CD4_Naive	D1	Hallmark	HALLMARK_PROTEIN_SECRETION	66	-0.310156	-1.11278	0.256838	0.815094	0.74734	0.800794	919	tags=20%, list=9%, signal=18%	BNIP3/AP3B1/RER1/IGF2R/CLTC/GOLGA4/VPS45/CLTA/NAPG/SEC24D/GBF1/AP2B1/ARFGEF2
CD4_Naive	D1	BTM	respiratory electron transport chain (mitochondrion) (M216)	10	0.509175	1.18931	0.260729	0.815094	0.845205	0.800794	2218	tags=40%, list=21%, signal=32%	COX7C/NDUFS6/COX6A1/UQCRB
CD4_Naive	D1	BTM	cell cycle, ATP binding (M144)	10	-0.509556	-1.17714	0.261162	0.815094	0.845205	0.800794	2899	tags=50%, list=28%, signal=36%	TLK1/VPS4B/CCNC/ERBB2IP/HDAC2
CD4_Naive	D1	BTM	CD4 T cell surface signature Th2-stimulated (S7)	10	-0.507167	-1.17162	0.266495	0.815094	0.845205	0.800794	2064	tags=40%, list=20%, signal=32%	SLC4A7/SIT1/TMEM200A/GPR171
CD4_Naive	D1	BTM	transmembrane transport (II) (M191)	10	-0.506583	-1.17027	0.267286	0.815094	0.845205	0.800794	606	tags=40%, list=6%, signal=38%	ATP8A1/MDFIC/SLC35A3/AXIN2
CD4_Naive	D1	BTM	enriched in monocytes (IV) (M118.0)	42	0.334386	1.11121	0.275395	0.815094	0.845205	0.800794	2033	tags=33%, list=19%, signal=27%	LTBR/DYSF/ST3GAL6/EMILIN2/NAIP/AMICA1/LGALS3/TLR1/RHOU/ACSL1/STEAP4/ACPP/PID1/EVI5
CD4_Naive	D1	Hallmark	HALLMARK_CHOLESTEROL_HOMEOSTASIS	46	-0.333086	-1.11522	0.282217	0.815094	0.74734	0.800794	2890	tags=41%, list=28%, signal=30%	MVK/HSD17B7/SCD/ANXA5/DHCR7/FDFT1/S100A11/TNFRSF12A/EBP/TRIB3/LDLR/ANTXR2/PLAUR/ATF5/ALCAM/IDI1/HMGCS1/STARD4/PMVK
CD4_Naive	D1	BTM	myeloid, dendritic cell activation via NFkB (II) (M43.1)	12	-0.473097	-1.14911	0.28939	0.815094	0.845205	0.800794	3226	tags=58%, list=31%, signal=40%	BCL3/TNIP3/CCL5/PRKCD/NFKB2/ICAM1/FUT7
CD4_Naive	D1	BTM	cell cycle (III) (M103)	33	0.353091	1.10945	0.292135	0.815094	0.845205	0.800794	2041	tags=33%, list=20%, signal=27%	MAD2L1/PLK1/WEE1/CDC23/MCM3/MCM2/CDKN1B/DBF4/CDKN1A/CHEK1/CDC7
CD4_Naive	D1	BTM	NK cell surface signature (S1)	26	0.372956	1.11055	0.292766	0.815094	0.845205	0.800794	788	tags=15%, list=8%, signal=14%	KLRC3/HAVCR2/KIR3DL1/NCR1
CD4_Naive	D1	BTM	enriched in NK cells (III) (M157)	10	0.493579	1.15289	0.295749	0.815094	0.845205	0.800794	1994	tags=40%, list=19%, signal=32%	KLRC3/PTPN4/TIGIT/MATK
CD4_Naive	D1	Hallmark	HALLMARK_ANGIOGENESIS	11	-0.477756	-1.13403	0.300731	0.815094	0.74734	0.800794	1950	tags=36%, list=19%, signal=30%	TIMP1/PTK2/VAV2/CCND2
CD4_Naive	D1	BTM	antiviral IFN signature (M75)	14	-0.448907	-1.13448	0.301037	0.815094	0.845205	0.800794	3226	tags=64%, list=31%, signal=44%	BCL3/IRF7/RSAD2/DDX60/IFIT1/PML/OAS1/IFIH1/OAS3
CD4_Naive	D1	BTM	T cell surface signature (S0)	24	-0.387206	-1.11761	0.303611	0.815094	0.845205	0.800794	1331	tags=21%, list=13%, signal=18%	SIT1/C12orf23/LRRN3/SLC38A1/GPR171
CD4_Naive	D1	Hallmark	HALLMARK_COAGULATION	47	0.320183	1.08566	0.311429	0.815094	0.74734	0.800794	949	tags=13%, list=9%, signal=12%	A2M/CTSO/DCT/RAC1/ISCU/SPARC
CD4_Naive	D1	Hallmark	HALLMARK_KRAS_SIGNALING_UP	99	0.274988	1.06297	0.316303	0.815094	0.74734	0.800794	1461	tags=18%, list=14%, signal=16%	ARG1/KLF4/TRAF1/KCNN4/PPBP/AKT2/PCSK1N/TLR8/CA2/ZNF639/BTBD3/GALNT3/ADAM17/CD37/FCER1G/LAPTM5/GYPC/TNFAIP3
CD4_Naive	D1	Hallmark	HALLMARK_SPERMATOGENESIS	45	0.321181	1.08007	0.316572	0.815094	0.74734	0.800794	1258	tags=22%, list=12%, signal=20%	ACRBP/DMC1/DPEP3/POMC/PCSK1N/PRKAR2A/ALOX15/GFI1/DBF4/PIAS2
CD4_Naive	D1	BTM	myeloid, dendritic cell activation via NFkB (I) (M43.0)	12	-0.461364	-1.12061	0.316904	0.815094	0.845205	0.800794	1982	tags=42%, list=19%, signal=34%	NFKB2/TNF/MAP3K8/ICAM1/FUT7
CD4_Naive	D1	Hallmark	HALLMARK_KRAS_SIGNALING_DN	56	-0.308862	-1.0739	0.318593	0.815094	0.74734	0.800794	1996	tags=27%, list=19%, signal=22%	MYOT/KMT2D/DTNB/RIBC2/GPR19/CACNA1F/UPK3B/GTF3C5/MX1/THNSL2/MYO15A/KRT1/PDCD1/CCR8/SLC29A3
CD4_Naive	D1	Hallmark	HALLMARK_COMPLEMENT	115	-0.271776	-1.06732	0.320565	0.815094	0.74734	0.800794	2739	tags=31%, list=26%, signal=23%	CTSS/CD46/ANXA5/PRKCD/LIPA/CD59/HSPA1A/GMFB/PSMB9/IRF1/CALM1/USP15/CDA/TIMP1/GATA3/FCN1/DPP4/SH2B3/EHD1/PPP2CB/PRCP/PLAUR/CFH/IRF2/JAK2/CTSB/RCE1/GPD2/NOTCH4/CASP3/DOCK10/C1QA/USP8/STX4/F5/SRC
CD4_Naive	D1	BTM	chaperonin mediated protein folding (I) (M204.0)	11	-0.468138	-1.1112	0.324244	0.815094	0.845205	0.800794	1580	tags=55%, list=15%, signal=46%	CCT4/CCT8/CCT6A/HSPD1/ATIC/HSPE1
CD4_Naive	D1	Hallmark	HALLMARK_MYC_TARGETS_V2	37	0.332985	1.07706	0.326312	0.815094	0.74734	0.800794	678	tags=14%, list=6%, signal=13%	IMP4/PES1/NPM1/HK2/PLK1
CD4_Naive	D1	BTM	T cell signaling and costimulation (M44)	10	0.479959	1.12107	0.326721	0.815094	0.845205	0.800794	2131	tags=50%, list=20%, signal=40%	LCK/CD37/FYN/TCF7/ARHGDIB
CD4_Naive	D1	BTM	cell division - E2F transcription network (M4.8)	14	0.433602	1.10689	0.328319	0.815094	0.845205	0.800794	809	tags=21%, list=8%, signal=20%	MAD2L1/MCM3/MCM2
CD4_Naive	D1	Hallmark	HALLMARK_WNT_BETA_CATENIN_SIGNALING	23	-0.383768	-1.09441	0.32883	0.815094	0.74734	0.800794	692	tags=22%, list=7%, signal=20%	HDAC2/PTCH1/NOTCH4/AXIN2/CCND2
CD4_Naive	D1	BTM	golgi membrane (II) (M237)	12	-0.455126	-1.10546	0.333531	0.815094	0.845205	0.800794	2253	tags=42%, list=22%, signal=33%	C3orf58/ARFIP1/PAQR3/ZDHHC17/SLC35A3
CD4_Naive	D1	Hallmark	HALLMARK_UV_RESPONSE_UP	89	-0.278869	-1.05312	0.344507	0.815094	0.748928	0.800794	2670	tags=37%, list=26%, signal=28%	GCH1/BTG1/PRKCD/CDC5L/ALAS1/ATP6V1F/IRF1/CNP/PARP2/PPP1R2/FEN1/CYB5B/UROD/KLHDC3/SIGMAR1/ATP6V1C1/HNRNPU/FOSB/DDX21/MGAT1/STIP1/RPN1/TFRC/ICAM1/TAP1/IL6ST/CREG1/FKBP4/HLA-F/CASP3/DNAJA1/TUBA4A/WIZ
CD4_Naive	D1	BTM	enriched in B cells (I) (M47.0)	30	0.347575	1.0723	0.347009	0.815094	0.845205	0.800794	2091	tags=37%, list=20%, signal=29%	PTPRK/CXCR5/BCL11A/AFF3/BLK/BANK1/VPREB3/FCRLA/ADAM28/FCRL1/CR2
CD4_Naive	D1	BTM	cell activation (IL15, IL23, TNF) (M24)	10	0.470682	1.0994	0.347773	0.815094	0.845205	0.800794	14	tags=10%, list=0%, signal=10%	A2M
CD4_Naive	D1	BTM	enriched in activated dendritic cells (II) (M165)	18	-0.401682	-1.08507	0.354986	0.819199	0.845205	0.804827	1905	tags=39%, list=18%, signal=32%	MX2/IFIT3/IFIT1/LAMP3/IFIH1/IFIT2/PARP9
CD4_Naive	D1	BTM	cell adhesion (GO) (M117)	17	0.398427	1.07001	0.367086	0.834286	0.853688	0.81965	1925	tags=29%, list=18%, signal=24%	PRKCQ/NINJ1/SPOCK2/ZAP70/PSTPIP1
CD4_Naive	D1	Hallmark	HALLMARK_PEROXISOME	60	-0.291876	-1.02993	0.393197	0.863636	0.804249	0.848485	2415	tags=28%, list=23%, signal=22%	SMARCC1/ABCD2/ESR2/VPS4B/CNBP/SOD1/ELOVL5/ABCD1/MVP/HSD17B4/IDI1/ITGB1BP1/HRAS/PEX11B/RDH11/MLYCD/MSH2
CD4_Naive	D1	BTM	Monocyte surface signature (S4)	62	0.288685	1.03252	0.395148	0.863636	0.894621	0.848485	1214	tags=24%, list=12%, signal=22%	LTBR/DYSF/PTPRE/NFAM1/FCGR2A/FCER1A/SPNS1/AMICA1/SLC46A2/GLIPR1/ABCA1/BRI3/PTGIR/TMEM71/TLR1
CD4_Naive	D1	Hallmark	HALLMARK_TGF_BETA_SIGNALING	35	-0.326246	-1.03246	0.402125	0.863636	0.804249	0.848485	1216	tags=40%, list=12%, signal=35%	PMEPA1/PPP1R15A/BMPR2/KLF10/TGFB1/TGFBR1/ID2/WWTR1/SMAD3/ID1/PPP1CA/RHOA/ENG/LTBP2
CD4_Naive	D1	BTM	chemokines and inflammatory molecules in myeloid cells (M86.0)	12	0.42615	1.04565	0.40303	0.863636	0.894621	0.848485	1461	tags=17%, list=14%, signal=14%	TRAF1/TNFAIP3
CD4_Naive	D1	BTM	enriched in monocytes (surface) (M118.1)	11	0.431333	1.03121	0.411658	0.869699	0.894621	0.854441	428	tags=18%, list=4%, signal=17%	LTBR/NFAM1
CD4_Naive	D1	BTM	inflammasome receptors and signaling (M53)	12	-0.422606	-1.02647	0.42597	0.883409	0.894621	0.867911	93	tags=25%, list=1%, signal=25%	NLRC4/BIRC2/RIPK2
CD4_Naive	D1	Hallmark	HALLMARK_P53_PATHWAY	123	0.251855	1.00774	0.429926	0.883409	0.82678	0.867911	2401	tags=29%, list=23%, signal=23%	RAB40C/BLCAP/BTG2/KLF4/PTPRE/RAD51C/PLK3/HINT1/TRIAP1/CGRRF1/ISCU/ANKRA2/SLC19A2/TSC22D1/GADD45A/FBXW7/NINJ1/PMM1/PRMT2/TOB1/CDKN1A/NUDT15/SOCS1/BAX/DNTTIP2/FAM162A/FDXR/RPL36/ERCC5/RHBDF2/CD82/TGFA/CEBPA/RGS16/ABAT/PLXNB2
CD4_Naive	D1	BTM	enriched in myeloid cells and monocytes (M81)	17	0.379089	1.01807	0.437906	0.887647	0.894621	0.872074	1604	tags=29%, list=15%, signal=25%	PRAM1/SPARC/FCER1G/ACTN1/SNCA
CD4_Naive	D1	BTM	cell cycle (I) (M4.1)	72	-0.274853	-1.00202	0.447348	0.892543	0.894621	0.876884	2247	tags=32%, list=22%, signal=25%	KIFC1/ERCC6L/KNTC1/CENPM/AURKA/MCM4/GMNN/FEN1/CDC45/CASC5/RFC3/C11orf82/DTYMK/UBE2S/SPC24/MCM6/KIF18A/CDCA5/GINS2/GPSM2/FBXO5/CCNF/CKS2
CD4_Naive	D1	BTM	receptors, cell migration (M109)	11	-0.42301	-1.00408	0.452282	0.892543	0.894621	0.876884	1826	tags=36%, list=17%, signal=30%	TGFBR3/GATA3/CCR7/TRIB1
CD4_Naive	D1	Hallmark	HALLMARK_APOPTOSIS	107	0.253866	0.995956	0.460107	0.892543	0.852051	0.876884	2733	tags=32%, list=26%, signal=24%	IGFBP6/BTG2/HMGB2/TSPO/PSEN2/PPT1/RHOB/WEE1/CASP8/RELA/LGALS3/GADD45A/GSR/CDKN1B/CD44/MCL1/BIK/CDKN1A/BAX/CASP4/PDCD4/FDXR/TOP2A/BCL10/ANKH/ERBB2/BIRC3/IFITM3/VDAC2/DNM1L/ERBB3/GSTM1/DAP/RHOT2
CD4_Naive	D1	BTM	DNA repair (M76)	16	0.375077	0.992113	0.465196	0.892543	0.894621	0.876884	2764	tags=44%, list=26%, signal=32%	FANCI/RAD51/GTF2H1/H2AFX/RPA3/FANCG/RFC4
CD4_Naive	D1	BTM	respiratory electron transport chain (mitochondrion) (M231)	10	0.424204	0.990841	0.47166	0.892543	0.894621	0.876884	2527	tags=30%, list=24%, signal=23%	UQCRFS1/ATP5L/NDUFB4
CD4_Naive	D1	BTM	enriched in monocytes (II) (M11.0)	118	0.248057	0.98762	0.477381	0.892543	0.894621	0.876884	2580	tags=27%, list=25%, signal=21%	KLF4/LILRA1/SULF2/PRAM1/NCF1/CHST15/TLR8/BST1/FCGR2A/CLEC7A/RBP7/MGST1/DMXL2/FCER1G/VNN2/LGALS2/NRGN/TYROBP/ASGR2/CLEC4E/MS4A4A/SCPEP1/KIAA0513/TLR5/CD1D/CEBPA/FGR/PLXNB2/FCAR/KYNU/CD86/F13A1
CD4_Naive	D1	BTM	DC surface signature (S5)	34	-0.312075	-0.980883	0.48443	0.892543	0.894621	0.876884	1141	tags=15%, list=11%, signal=13%	ALCAM/CD151/TFRC/DENND1B/SLC6A6
CD4_Naive	D1	Hallmark	HALLMARK_GLYCOLYSIS	107	-0.253474	-0.984273	0.488381	0.892543	0.872109	0.876884	1383	tags=15%, list=13%, signal=13%	PPP2CB/UGP2/PKM/B4GALT4/HS2ST1/TPST1/TALDO1/FKBP4/SLC35A3/GALK2/PGK1/GPC3/DPYSL4/PLOD1/B3GNT3/CHST12
CD4_Naive	D1	BTM	mitotic cell cycle in stimulated CD4 T cells (M4.5)	16	-0.372704	-0.977329	0.493874	0.892543	0.894621	0.876884	2104	tags=50%, list=20%, signal=40%	ZNF367/NDC80/CENPM/CXCR6/GRAP2/MCM6/CDCA5/FBXO5
CD4_Naive	D1	BTM	putative targets of PAX3 (M89.0)	10	-0.421233	-0.973099	0.500988	0.894621	0.894621	0.878926	87	tags=20%, list=1%, signal=20%	NR4A2/EGR1
CD4_Naive	D1	Hallmark	HALLMARK_INFLAMMATORY_RESPONSE	105	-0.251463	-0.973651	0.516428	0.911344	0.890394	0.895356	2327	tags=29%, list=22%, signal=22%	IRF1/PTAFR/AHR/LTA/TNFSF10/IL15RA/PTGER2/IL18R1/CXCR6/PVR/TIMP1/GPR132/ATP2A2/KLF6/C5AR1/LDLR/P2RX4/LAMP3/EMP3/CCR7/PLAUR/EIF2AK2/ICAM1/ITGA5/SLAMF1/LY6E/GPC3/SGMS2/RIPK2/GNA15
CD4_Naive	D1	BTM	T cell differentiation (Th2) (M19)	16	-0.354468	-0.929509	0.557708	0.942639	0.938461	0.926102	1826	tags=38%, list=17%, signal=31%	GATA3/DPP4/SIT1/GRAP2/TRAT1/GPR171
CD4_Naive	D1	BTM	regulation of signal transduction (M3)	25	-0.318681	-0.928416	0.558605	0.942639	0.938461	0.926102	1826	tags=44%, list=17%, signal=36%	JUP/GATA3/FGD4/C5AR1/PTK2/BCL6/RGL1/HPSE/CDK14/TRAT1/ENG
CD4_Naive	D1	Hallmark	HALLMARK_UNFOLDED_PROTEIN_RESPONSE	70	-0.261702	-0.948776	0.56318	0.942639	0.934115	0.926102	2007	tags=26%, list=19%, signal=21%	EDC4/EXOSC10/EIF4A3/EXOSC4/ALDH18A1/IFIT1/CALR/EXOSC2/PDIA6/MTHFD2/SLC30A5/SRPRB/EXOC2/PSAT1/YWHAZ/SLC7A5/CHAC1/DDX10
CD4_Naive	D1	BTM	Resting dendritic cell surface signature (S10)	29	0.305024	0.931345	0.563784	0.942639	0.938461	0.926102	650	tags=14%, list=6%, signal=13%	SPINT2/HLA-DMA/PSEN2/FCER1A
CD4_Naive	D1	BTM	enriched in B cells (VI) (M69)	14	0.360084	0.919213	0.565584	0.942639	0.938461	0.926102	259	tags=14%, list=2%, signal=14%	PTPRK/CXCR5
CD4_Naive	D1	BTM	Plasma cell surface signature (S3)	10	0.388983	0.908573	0.578947	0.944235	0.938461	0.927669	2826	tags=40%, list=27%, signal=29%	KRTCAP2/TMEM37/CCR10/HM13
CD4_Naive	D1	Hallmark	HALLMARK_FATTY_ACID_METABOLISM	89	-0.249487	-0.942161	0.579151	0.944235	0.934115	0.927669	1987	tags=22%, list=19%, signal=18%	LDHA/ENO3/ELOVL5/UROD/HADH/HSP90AA1/GCDH/ADIPOR2/HSPH1/HSD17B4/ETFDH/IDI1/CPT1A/TP53INP2/HMGCS1/GPD2/NTHL1/SDHA/RDH11/MLYCD
CD4_Naive	D1	BTM	enriched in antigen presentation (II) (M95.0)	16	0.342365	0.905587	0.589033	0.944235	0.938461	0.927669	2915	tags=38%, list=28%, signal=27%	HLA-DMA/HCLS1/HLA-DRB1/EVI2B/SELL/SLA
CD4_Naive	D1	BTM	mitochondrial cluster (M235)	12	-0.368736	-0.895626	0.598575	0.944235	0.938461	0.927669	3111	tags=58%, list=30%, signal=41%	ALG8/WDR92/ACADM/SMARCAL1/PUS7/ALDH18A1/TMEM218
CD4_Naive	D1	BTM	TLR and inflammatory signaling (M16)	25	0.306215	0.906547	0.605069	0.944235	0.938461	0.927669	2440	tags=32%, list=23%, signal=25%	DYSF/TLR8/BST1/TLR1/TYROBP/TLR5/FGR/FCAR
CD4_Naive	D1	Hallmark	HALLMARK_HEDGEHOG_SIGNALING	15	-0.344155	-0.887145	0.618185	0.944235	0.935242	0.927669	1583	tags=27%, list=15%, signal=23%	PML/NF1/RASA1/PTCH1
CD4_Naive	D1	BTM	enriched in NK cells (II) (M61.0)	11	0.367649	0.878955	0.618903	0.944235	0.938461	0.927669	316	tags=9%, list=3%, signal=9%	KIR3DL1
CD4_Naive	D1	BTM	enriched in cell cycle (M167)	12	0.357819	0.877985	0.62202	0.944235	0.938461	0.927669	2937	tags=50%, list=28%, signal=36%	SESN3/TSC2/AKT1/RBM38/FLNA/STRADB
CD4_Naive	D1	BTM	small GTPase mediated signal transduction (M215)	12	0.353065	0.86632	0.635758	0.944235	0.938461	0.927669	2209	tags=50%, list=21%, signal=39%	ARHGAP4/ARHGDIA/HMHA1/ARHGAP25/ARHGDIB/RHOH
CD4_Naive	D1	Hallmark	HALLMARK_PI3K_AKT_MTOR_SIGNALING	68	-0.253167	-0.912787	0.638323	0.944235	0.935242	0.927669	2684	tags=38%, list=26%, signal=29%	MAP2K6/PRKCB/IL2RG/YWHAB/RPTOR/STAT2/VAV3/NFKBIB/PAK4/TRIB3/PPP2R1B/UBE2N/MKNK1/ITPR2/CALR/SMAD2/ACTR2/CAB39/RIPK1/PIKFYVE/TNFRSF1A/PPP1CA/CLTC/HRAS/ACTR3/RALB
CD4_Naive	D1	BTM	cell division (stimulated CD4+ T cells) (M46)	12	0.350556	0.860162	0.645051	0.944235	0.938461	0.927669	3020	tags=50%, list=29%, signal=36%	RAD51/ACTN1/TOP2A/CDK6/GNB4/CDCA3
CD4_Naive	D1	Hallmark	HALLMARK_ESTROGEN_RESPONSE_EARLY	88	-0.242638	-0.914933	0.645817	0.944235	0.935242	0.927669	1997	tags=19%, list=19%, signal=16%	AFF1/GLA/INPP5F/NBL1/ELOVL5/RHOD/TPD52L1/SYNGR1/FKBP5/JAK2/IL6ST/SCNN1A/FKBP4/SH3BP5/ANXA9/SLC7A5/ENDOD1
CD4_Naive	D1	BTM	T cell activation (III) (M7.4)	11	-0.361076	-0.857073	0.653231	0.944235	0.938461	0.927669	3087	tags=55%, list=30%, signal=38%	CAMK4/ETS1/ATP8B2/CD96/KLF12/THEMIS
CD4_Naive	D1	Hallmark	HALLMARK_IL2_STAT5_SIGNALING	122	-0.232325	-0.919419	0.654669	0.944235	0.935242	0.927669	2356	tags=24%, list=23%, signal=19%	P4HA1/AHCY/AHR/TNFSF10/POU2F1/SH3BGRL2/PTGER2/IL18R1/MAPKAPK2/ENO3/KLF6/CD81/P2RX4/SOCS2/PHLDA1/MAP3K8/ALCAM/ADAM19/LCLAT1/IGF2R/TNFRSF18/PTCH1/CDCP1/CASP3/SLC39A8/PHTF2/FAM126B/CCND2/UMPS
CD4_Naive	D1	BTM	enriched in B cells (II) (M47.1)	23	0.299619	0.867998	0.675186	0.960571	0.938461	0.943719	2919	tags=52%, list=28%, signal=38%	PTPRK/CXCR5/BCL11A/BANK1/FCRLA/SP140/CR2/CELSR1/TPD52/PLEKHG1/PAX5/KIAA0125
CD4_Naive	D1	BTM	enriched in T cells (II) (M223)	10	-0.361994	-0.83625	0.682537	0.960571	0.938461	0.943719	1527	tags=30%, list=15%, signal=26%	DPP4/LRRN3/SLC38A1
CD4_Naive	D1	BTM	MHC-TLR7-TLR8 cluster (M146)	14	-0.333154	-0.841951	0.685207	0.960571	0.938461	0.943719	2698	tags=50%, list=26%, signal=37%	HLA-B/HLA-G/HLA-E/CD4/CD74/HLA-C/HLA-F
CD4_Naive	D1	BTM	leukocyte differentiation (M160)	11	-0.34867	-0.827626	0.69512	0.965444	0.938461	0.948506	1982	tags=45%, list=19%, signal=37%	NR4A2/NFKB2/KLF6/ID1/NAA15
CD4_Naive	D1	Hallmark	HALLMARK_MYOGENESIS	86	0.235039	0.888015	0.712869	0.969063	0.990096	0.952061	1982	tags=21%, list=19%, signal=17%	TNNT3/AEBP1/PSEN2/COL6A3/AKT2/PGAM2/SPARC/FDPS/AGRN/IGFBP7/MEF2C/ACSL1/CKB/CDKN1A/TSC2/COL6A2/MYH9/GNAO1
CD4_Naive	D1	BTM	cell cycle and transcription (M4.0)	179	-0.21737	-0.908408	0.720719	0.969063	0.938461	0.952061	2247	tags=26%, list=22%, signal=21%	KIFC1/ERCC6L/KNTC1/SIRPB2/RASSF4/PAICS/CENPM/AURKA/MCM4/GMNN/FEN1/LILRA6/HCK/AOAH/FCN1/CD93/IGSF6/LST1/CSTA/C5AR1/CDC45/RRM1/ARHGAP11A/CASC5/RFC3/LILRB3/C11orf82/C1orf112/PLAUR/ALDH2/UBE2S/SPC24/HPSE/MCM6/CD302/KIAA1598/RMI1/TBXAS1/KIF18A/LILRB2/POLQ/CDCA5/GINS2/GPSM2/FBXO5/CCNF/CKS2
CD4_Naive	D1	BTM	T cell activation (II) (M7.3)	24	-0.286298	-0.826353	0.731897	0.969063	0.938461	0.952061	2078	tags=29%, list=20%, signal=23%	IL18R1/STAT4/ITK/SLA2/TRAT1/SLAMF1/GPR171
CD4_Naive	D1	BTM	nuclear pore complex (M106.0)	10	0.337967	0.789411	0.741296	0.969063	0.938461	0.952061	206	tags=10%, list=2%, signal=10%	XPO1
CD4_Naive	D1	BTM	enriched in B cells (III) (M47.2)	16	-0.305803	-0.801897	0.742885	0.969063	0.938461	0.952061	783	tags=19%, list=7%, signal=17%	CDK14/FCGR2B/PNOC
CD4_Naive	D1	BTM	mitotic cell division (M6)	14	0.311688	0.795669	0.745688	0.969063	0.938461	0.952061	997	tags=21%, list=10%, signal=19%	MAD2L1/PLK1/CENPE
CD4_Naive	D1	BTM	transcription regulation in cell development (M49)	25	-0.280198	-0.816305	0.750751	0.969063	0.938461	0.952061	309	tags=20%, list=3%, signal=19%	LST1/CASC5/C11orf82/FBXO5/MSH2
CD4_Naive	D1	BTM	endoplasmic reticulum (M37.2)	12	-0.317559	-0.771323	0.767419	0.969063	0.938461	0.952061	669	tags=33%, list=6%, signal=31%	SCD/CD4/TBXAS1/LPCAT2
CD4_Naive	D1	BTM	T cell activation and signaling (M5.1)	19	0.28652	0.79439	0.772	0.969063	0.938461	0.952061	2032	tags=32%, list=19%, signal=25%	CD52/LCK/CD3D/ZAP70/PRKAR1B/HLA-DRB1
CD4_Naive	D1	BTM	cell adhesion (M51)	11	0.319471	0.763773	0.780206	0.969063	0.938461	0.952061	2253	tags=27%, list=22%, signal=21%	IL8/ESAM/TPM1
CD4_Naive	D1	BTM	E2F1 targets (Q4) (M10.1)	14	-0.305904	-0.773085	0.781699	0.969063	0.938461	0.952061	2234	tags=43%, list=21%, signal=34%	DCLRE1A/KNTC1/MCM4/ERBB2IP/SLBP/FBXO5
CD4_Naive	D1	Hallmark	HALLMARK_IL6_JAK_STAT3_SIGNALING	49	0.241365	0.825244	0.788776	0.969063	0.993406	0.952061	48	tags=4%, list=0%, signal=4%	A2M/LTBR
CD4_Naive	D1	BTM	intracellular transport (M147)	13	-0.297594	-0.739412	0.812612	0.969063	0.938461	0.952061	2222	tags=31%, list=21%, signal=24%	VPS4B/EXOC1/PIKFYVE/CLINT1
CD4_Naive	D1	BTM	E2F1 targets (Q3) (M10.0)	23	-0.269851	-0.769546	0.81363	0.969063	0.938461	0.952061	2071	tags=30%, list=20%, signal=24%	MCM4/GMNN/TLE4/ERBB2IP/ARID4A/MCM6/FBXO5
CD4_Naive	D1	Hallmark	HALLMARK_ESTROGEN_RESPONSE_LATE	86	-0.223586	-0.839096	0.814765	0.969063	0.993406	0.952061	1086	tags=21%, list=10%, signal=19%	AFF1/GLA/NBL1/ELOVL5/COX6C/RABEP1/TPD52L1/FKBP5/TSPAN13/JAK2/DNAJC1/IL6ST/SCNN1A/FKBP4/ANXA9/HPRT1/GINS2/SLC7A5
CD4_Naive	D1	Hallmark	HALLMARK_BILE_ACID_METABOLISM	55	0.232778	0.814536	0.819702	0.969063	0.993406	0.952061	2011	tags=20%, list=19%, signal=16%	EFHC1/FADS1/PIPOX/LCK/NUDT12/ABCA1/PEX7/ACSL1/APOA1/ALDH8A1/FDXR
CD4_Naive	D1	Hallmark	HALLMARK_DNA_REPAIR	99	0.218707	0.845417	0.822015	0.969063	0.993406	0.952061	1965	tags=21%, list=19%, signal=17%	DGUOK/ERCC8/ERCC2/NELFE/RNMT/RPA2/NME3/POLD4/SURF1/SUPT4H1/RAD51/HCLS1/AK3/SMAD5/GTF2H1/BRF2/POLR2K/NME1/DUT/SDCBP/ITPA
CD4_Naive	D1	BTM	transmembrane transport (I) (M87)	10	0.31135	0.72724	0.824089	0.969063	0.938461	0.952061	7194	tags=100%, list=69%, signal=31%	TLR2/SLC14A1/NLRP3/KCNH2/ATP1B2/HMOX1/CD36/SLC11A1/DAPK1/TLR4
CD4_Naive	D1	BTM	blood coagulation (M11.1)	11	-0.302788	-0.718718	0.835606	0.969063	0.938461	0.952061	1615	tags=27%, list=15%, signal=23%	DOK2/PLAUR/F5
CD4_Naive	D1	BTM	mitotic cell cycle - DNA replication (M4.4)	21	0.26372	0.746548	0.841439	0.969063	0.938461	0.952061	809	tags=14%, list=8%, signal=13%	RPA2/MCM3/MCM2
CD4_Naive	D1	BTM	enriched in NK cells (I) (M7.2)	30	0.249105	0.76851	0.841552	0.969063	0.938461	0.952061	1886	tags=20%, list=18%, signal=16%	FGFBP2/CTSW/PRKCQ/GZMH/ZAP70/KLRB1
CD4_Naive	D1	BTM	PLK1 signaling events (M4.2)	18	0.267158	0.731227	0.851248	0.969063	0.938461	0.952061	1198	tags=22%, list=11%, signal=20%	PLK1/WEE1/CENPE/ASF1B
CD4_Naive	D1	Hallmark	HALLMARK_XENOBIOTIC_METABOLISM	95	0.2141	0.824109	0.856174	0.969063	0.993406	0.952061	1141	tags=15%, list=11%, signal=13%	ARG1/SPINT2/UGDH/COMT/MCCC2/SLC1A5/CA2/ADH5/PPARD/GSR/AP4B1/MPP2/LEAP2/NINJ1
CD4_Naive	D1	Hallmark	HALLMARK_MITOTIC_SPINDLE	125	-0.208896	-0.829833	0.870291	0.969063	0.993406	0.952061	2234	tags=25%, list=21%, signal=20%	KNTC1/MYO9B/DLG1/SMC3/AURKA/PCGF5/SAC3D1/RAPGEF6/WASF2/FGD4/NET1/ARFGEF1/CD2AP/NF1/KIF3C/CNTRL/RASA1/ACTN4/MAPRE1/ARFIP2/ARHGEF2/VCL/EZR/SMC1A/CEP57/HOOK3/TUBA4A/FBXO5/DYNLL2/NCK2/PAFAH1B1
CD4_Naive	D1	BTM	collagen, TGFB family et al (M77)	15	-0.26902	-0.693464	0.875647	0.969063	0.938461	0.952061	2161	tags=33%, list=21%, signal=26%	JUP/GATA3/PTK2/CAMK1/ENG
CD4_Naive	D1	BTM	T cell activation (I) (M7.1)	38	0.230004	0.74652	0.883721	0.969063	0.938461	0.952061	1871	tags=29%, list=18%, signal=24%	CD8B/LCK/CRTAM/PRKCQ/CD3D/TIGIT/TCF7/ZAP70/ICOS/BCL11B/CD8A
CD4_Naive	D1	BTM	enriched in T cells (I) (M7.0)	46	0.22499	0.759173	0.884395	0.969063	0.938461	0.952061	1886	tags=26%, list=18%, signal=21%	LCK/MAL/PRKCQ/IL32/UBASH3A/GZMH/CD3D/TIGIT/ZAP70/ICOS/BCL11B/KLRB1
CD4_Naive	D1	Hallmark	HALLMARK_PANCREAS_BETA_CELLS	11	0.280397	0.670356	0.886663	0.969063	0.993406	0.952061	2351	tags=36%, list=23%, signal=28%	FOXO1/SPCS1/SRP9/STXBP1
CD4_Naive	D1	BTM	leukocyte migration (M88.0)	14	0.267486	0.682831	0.888287	0.969063	0.938461	0.952061	398	tags=7%, list=4%, signal=7%	GMDS
CD4_Naive	D1	BTM	Activated (LPS) dendritic cell surface signature (S11)	18	-0.254862	-0.688461	0.891538	0.969063	0.938461	0.952061	2606	tags=33%, list=25%, signal=25%	CD274/IFI6/CD58/ANTXR2/TMEM140/LY75
CD4_Naive	D1	Hallmark	HALLMARK_MYC_TARGETS_V1	143	-0.201812	-0.818164	0.912478	0.978532	0.993406	0.961365	1509	tags=16%, list=14%, signal=14%	CDC45/RRM1/HNRNPU/HDAC2/EIF4G2/BUB3/DDX21/SET/RAD23B/MCM6/TRIM28/SF3B3/ILF2/HSPD1/HNRNPA2B1/HSPE1/HPRT1/PGK1/IFRD1/VDAC1/G3BP1/SRSF2/STARD7
CD4_Naive	D1	BTM	T & B cell development, activation (M62.0)	19	0.241977	0.670891	0.9182	0.978532	0.948269	0.961365	2540	tags=32%, list=24%, signal=24%	MAL/UBASH3A/LRP12/VPREB3/ELOVL4/CD3E
CD4_Naive	D1	BTM	regulation of antigen presentation and immune response (M5.0)	58	-0.212061	-0.743707	0.919821	0.978532	0.948269	0.961365	1866	tags=21%, list=18%, signal=17%	HCK/ITK/HLA-DOB/SLA2/MAPK14/CCR7/GRAP2/TRAT1/LILRB2/BTLA/PAG1/THEMIS
CD4_Naive	D1	BTM	lysosomal/endosomal proteins (M139)	10	0.251677	0.587858	0.941498	0.987299	0.956733	0.969978	503	tags=10%, list=5%, signal=10%	PSAP
CD4_Naive	D1	BTM	KLF12 targets network (M32.3)	10	0.247891	0.579015	0.947166	0.987299	0.956733	0.969978	7856	tags=100%, list=75%, signal=25%	UBE2M/CNOT3/DGKZ/POR/CORO1A/LTBP3/GNAI2/NBEAL2/ACAP1/PPP2R1A
CD4_Naive	D1	BTM	platelet activation (I) (M32.0)	16	0.226977	0.600376	0.957507	0.987299	0.957507	0.969978	173	tags=6%, list=2%, signal=6%	H1FX
CD4_Naive	D1	Hallmark	HALLMARK_ALLOGRAFT_REJECTION	123	-0.192702	-0.763849	0.959806	0.987299	0.993406	0.969978	2167	tags=23%, list=21%, signal=18%	HLA-E/CD4/DYRK3/TIMP1/CD96/TNF/CD74/STAT4/GBP2/ITK/UBE2N/IGSF6/ITGB2/HLA-DOB/STAT1/SIT1/ICAM1/JAK2/BCAT1/EIF3A/TAP1/TRAT1/LY75/KRT1/FCGR2B/CD47/CCND2/RIPK2
CD4_Naive	D1	Hallmark	HALLMARK_ADIPOGENESIS	124	-0.192237	-0.763129	0.960971	0.987299	0.993406	0.969978	1833	tags=19%, list=18%, signal=16%	SOD1/GPHN/REEP5/RNF11/SLC25A1/HADH/LPCAT3/CS/DHRS7/RTN3/ESRRA/BCL6/DRAM2/ADIPOR2/PPM1B/MCCC1/ALDH2/UBQLN1/CD151/SLC19A1/TALDO1/CD302/COQ5/GPD2
CD4_Naive	D1	Hallmark	HALLMARK_HEME_METABOLISM	114	-0.187815	-0.736221	0.971301	0.991124	0.993406	0.973735	3035	tags=28%, list=29%, signal=20%	NR3C1/RNF19A/FOXJ2/CAT/DAAM1/HDGF/NUDT4/VEZF1/CDC27/ISCA1/LPIN2/HTATIP2/FECH/YPEL5/USP15/MFHAS1/CLCN3/ATP6V0A1/UROD/PPP2R5B/EPOR/DCAF11/SLC25A38/TMEM9B/TFRC/CTSB/NFE2L1/ERMAP/TOP1/ELL2/ENDOD1/TRAK2
CD4_Naive	D1	Hallmark	HALLMARK_TNFA_SIGNALING_VIA_NFKB	130	-0.180473	-0.72247	0.984951	0.993406	0.993406	0.975978	1416	tags=15%, list=14%, signal=13%	PHLDA1/EHD1/IFIH1/MAP3K8/BCL6/FOSL1/SMAD3/FOSB/PLAUR/CLCF1/TRIB1/NFAT5/ICAM1/IFIT2/TAP1/IL6ST/SAT1/RIPK2/EGR1
CD4_Naive	D1	Hallmark	HALLMARK_UV_RESPONSE_DN	69	-0.172162	-0.622747	0.993406	0.993406	0.993406	0.975978	2334	tags=19%, list=22%, signal=15%	MIOS/DLG1/SPOP/ATRX/RUNX1/LDLR/PHF3/MAPK14/SMAD3/VAV2/ID1/ATRN/NR1D2
CD4_Naive	D1	Hallmark	HALLMARK_HYPOXIA	111	0.170885	0.674653	0.993406	0.993406	0.993406	0.975978	1975	tags=20%, list=19%, signal=16%	ATP7A/HK2/PGAM2/KIF5A/MIF/PDK1/CDKN1B/AMPD3/PLAC8/CCNG2/TNFAIP3/SLC37A4/ADORA2B/CDKN1A/SCARB1/PNRC1/ALDOA/MYH9/TPST2/PFKL/IRS2/FAM162A
CD4_platelet_bind	D1	BTM	T cell activation and signaling (M5.1)	13	0.779947	1.96085	0.000815993	0.0734394	0.0342717	0.0704331	115	tags=31%, list=2%, signal=30%	ZAP70/LCK/PRKACB/PTPRC
CD4_platelet_bind	D1	Hallmark	HALLMARK_EPITHELIAL_MESENCHYMAL_TRANSITION	43	-0.489695	-1.62149	0.00856698	0.385514	0.362851	0.369733	1089	tags=33%, list=16%, signal=28%	AREG/QSOX1/TPM4/ENO2/MEST/TPM2/IGFBP3/TGFB1/SPARC/ITGA5/TIMP1/SGCB/SAT1/NT5E
CD4_platelet_bind	D1	Hallmark	HALLMARK_UV_RESPONSE_UP	65	-0.424562	-1.51603	0.0151188	0.453564	0.362851	0.434997	1014	tags=29%, list=15%, signal=25%	ENO2/PPIF/STK25/ALAS1/GLS/EIF5/GRPEL1/PRKACA/POLG2/TUBA4A/SIGMAR1/ATP6V1F/ICAM1/CREG1/ASNS/STIP1/PLCL1/TFRC/KLHDC3
CD4_platelet_bind	D1	BTM	inositol phosphate metabolism (M129)	11	0.661762	1.58652	0.0301681	0.544727	0.508412	0.522428	1088	tags=36%, list=16%, signal=31%	PIKFYVE/PANK3/KIAA1109/IMPA1
CD4_platelet_bind	D1	Hallmark	HALLMARK_PI3K_AKT_MTOR_SIGNALING	60	-0.399221	-1.40941	0.0401708	0.544727	0.476157	0.522428	668	tags=23%, list=10%, signal=21%	NCK1/HRAS/TRIB3/PLA2G12A/RAF1/ITPR2/CLTC/MKNK2/MAPK9/VAV3/RPS6KA1/MAP3K7/CDK4/YWHAB
CD4_platelet_bind	D1	Hallmark	HALLMARK_PEROXISOME	46	0.423487	1.43245	0.0446721	0.544727	0.476157	0.522428	1262	tags=33%, list=18%, signal=27%	PEX5/BCL10/ECI2/ACOX1/ALDH9A1/SCP2/ATXN1/LONP2/PABPC1/ABCD2/SLC23A2/MSH2/ELOVL5/SLC35B2/SLC25A17
CD4_platelet_bind	D1	Hallmark	HALLMARK_P53_PATHWAY	90	-0.352704	-1.32791	0.0495997	0.544727	0.476157	0.522428	907	tags=24%, list=13%, signal=22%	SOCS1/MAPKAPK3/VAMP8/FDXR/ZBTB16/TGFB1/DCXR/IRAK1/HRAS/TRIB3/PLK2/RETSAT/TP53/HDAC3/CD82/RPS27L/MKNK2/CTSD/CCND2/POM121/SAT1/DEF6
CD4_platelet_bind	D1	BTM	mitochondrial cluster (M235)	11	-0.633298	-1.49956	0.0497729	0.544727	0.508412	0.522428	569	tags=36%, list=8%, signal=33%	TCHP/PUS7/HIBADH/ALDH18A1
CD4_platelet_bind	D1	BTM	regulation of antigen presentation and immune response (M5.0)	35	0.438229	1.4031	0.0582645	0.544727	0.508412	0.522428	499	tags=17%, list=7%, signal=16%	ZAP70/LCK/HLA-DQA1/PTPRC/LY96/HLA-DPB1
CD4_platelet_bind	D1	BTM	cell adhesion (GO) (M117)	15	0.569395	1.48503	0.0605252	0.544727	0.508412	0.522428	1413	tags=40%, list=21%, signal=32%	ZAP70/PTPRC/CD96/NELL2/PLEK/PRKCQ
CD4_platelet_bind	D1	Hallmark	HALLMARK_KRAS_SIGNALING_UP	54	-0.38379	-1.32531	0.0757723	0.569606	0.486064	0.546289	870	tags=24%, list=13%, signal=21%	KIF5C/IGFBP3/BIRC3/YRDC/ST6GAL1/IKZF1/CTSS/GNG11/PPBP/CCND2/ZNF277/ADAM8/RBM4
CD4_platelet_bind	D1	Hallmark	HALLMARK_ANGIOGENESIS	10	-0.610863	-1.40853	0.0939172	0.569606	0.486064	0.546289	772	tags=50%, list=11%, signal=44%	LRPAP1/FGFR1/PF4/TIMP1/CCND2
CD4_platelet_bind	D1	Hallmark	HALLMARK_WNT_BETA_CATENIN_SIGNALING	13	-0.562858	-1.39613	0.0968627	0.569606	0.486064	0.546289	644	tags=38%, list=9%, signal=35%	MYC/RBPJ/TP53/CCND2/FRAT1
CD4_platelet_bind	D1	Hallmark	HALLMARK_KRAS_SIGNALING_DN	33	-0.423113	-1.32986	0.0973812	0.569606	0.486064	0.546289	1925	tags=42%, list=28%, signal=31%	CAMK1D/BARD1/CLSTN3/SGK1/SIDT1/GTF3C5/ASB7/PLAG1/CDKAL1/ZBTB16/MFSD6/DTNB/KRT1/MTHFR
CD4_platelet_bind	D1	BTM	T cell activation (III) (M7.4)	10	0.597209	1.39617	0.10111	0.569606	0.667214	0.546289	1413	tags=40%, list=21%, signal=32%	LCK/CD96/NELL2/PRKCQ
CD4_platelet_bind	D1	Hallmark	HALLMARK_XENOBIOTIC_METABOLISM	64	0.35414	1.27461	0.101263	0.569606	0.486064	0.546289	987	tags=20%, list=14%, signal=18%	BPHL/PDLIM5/GABARAPL1/GCLC/ACOX1/ALDH9A1/ARPP19/DHPS/FAS/PTGES3/ABCD2/TMEM97/CNDP2
CD4_platelet_bind	D1	BTM	mismatch repair (I) (M22.0)	17	0.503701	1.35421	0.113678	0.601826	0.667214	0.57719	1533	tags=35%, list=22%, signal=28%	RFC5/SSBP1/RMI1/MSH2/NCAPG2/SMC1A
CD4_platelet_bind	D1	BTM	enriched in antigen presentation (II) (M95.0)	16	0.495357	1.31333	0.140929	0.659644	0.667214	0.632641	2024	tags=62%, list=29%, signal=44%	SELL/PTPRC/IL10RA/HLA-DPB1/PLEK/FYB/HCLS1/ITGAL/SLA/FGL2
CD4_platelet_bind	D1	Hallmark	HALLMARK_BILE_ACID_METABOLISM	38	0.383692	1.25231	0.144	0.659644	0.58911	0.632641	1460	tags=29%, list=21%, signal=23%	LCK/PEX1/ALDH9A1/SCP2/ATXN1/LONP2/ABCD2/SLC23A2/SLC35B2/ABCD1/PEX16
CD4_platelet_bind	D1	Hallmark	HALLMARK_MYC_TARGETS_V2	34	0.3895	1.23835	0.155197	0.659644	0.58911	0.632641	428	tags=21%, list=6%, signal=19%	NDUFAF4/DUSP2/WDR74/MAP3K6/TCOF1/LAS1L/IMP4
CD4_platelet_bind	D1	Hallmark	HALLMARK_TNFA_SIGNALING_VIA_NFKB	89	0.311875	1.18648	0.159551	0.659644	0.58911	0.632641	1510	tags=30%, list=22%, signal=24%	IRS2/DUSP2/ZC3H12A/PDLIM5/ATP2B1/SMAD3/BIRC2/MXD1/IL23A/FUT4/TRAF1/KDM6B/EIF1/MCL1/GADD45B/CD44/SLC2A3/NR4A2/RIPK2/CEBPD/TAP1/CCL5/IER5/PLEK/DUSP5/BTG3/JUNB
CD4_platelet_bind	D1	BTM	mismatch repair (II) (M22.1)	10	0.55325	1.2934	0.168517	0.659644	0.667214	0.632641	1073	tags=30%, list=16%, signal=25%	RFC5/MLH1/MSH2
CD4_platelet_bind	D1	BTM	T cell activation (I) (M7.1)	27	0.413957	1.24859	0.169174	0.659644	0.667214	0.632641	1413	tags=30%, list=21%, signal=24%	ZAP70/LCK/DPP4/CD8B/CCL5/ICOS/CD8A/PRKCQ
CD4_platelet_bind	D1	BTM	T cell activation (II) (M7.3)	16	0.480121	1.27293	0.175905	0.659644	0.667214	0.632641	28	tags=12%, list=0%, signal=12%	ZAP70/LCK
CD4_platelet_bind	D1	BTM	nuclear pore complex (M106.0)	12	0.503139	1.23488	0.207002	0.714872	0.667214	0.685608	1111	tags=33%, list=16%, signal=28%	NUP85/XPO1/RAN/RANBP1
CD4_platelet_bind	D1	BTM	DNA repair (M76)	13	0.488876	1.22907	0.207874	0.714872	0.667214	0.685608	530	tags=15%, list=8%, signal=14%	RFC5/MRE11A
CD4_platelet_bind	D1	Hallmark	HALLMARK_COMPLEMENT	79	-0.308215	-1.13799	0.219981	0.714872	0.735162	0.685608	1206	tags=38%, list=18%, signal=32%	GMFB/ATOX1/DGKH/CTSL/CTSH/CD55/PIK3CA/PDP1/PSEN1/DYRK2/HSPA1A/CTSB/CR1/F5/GATA3/LGMN/FCN1/VCPIP1/FDX1/CSRP1/RNF4/PPP2CB/RAF1/CTSS/TIMP1/DOCK10/CTSD/AKAP10/USP16/APOBEC3F
CD4_platelet_bind	D1	BTM	enriched in NK cells (I) (M7.2)	25	0.40227	1.19144	0.222405	0.714872	0.667214	0.685608	1413	tags=36%, list=21%, signal=29%	ZAP70/SH2D2A/ARL4C/CD96/CTSW/IL2RB/KLRB1/CCL5/PRKCQ
CD4_platelet_bind	D1	Hallmark	HALLMARK_SPERMATOGENESIS	37	-0.356095	-1.14555	0.24472	0.732291	0.735162	0.702314	1997	tags=41%, list=29%, signal=29%	PRKAR2A/SLC12A2/CHFR/VDAC3/AGFG1/CAMK4/RFC4/MTOR/STAM2/HSPA1L/CSNK2A2/EZH2/COIL/ACRBP/LPIN1
CD4_platelet_bind	D1	BTM	golgi membrane (II) (M237)	10	0.510133	1.1926	0.250454	0.732291	0.701271	0.702314	706	tags=30%, list=10%, signal=27%	ARFIP1/PAQR3/SLC35A5
CD4_platelet_bind	D1	Hallmark	HALLMARK_MYOGENESIS	45	-0.338667	-1.13235	0.253302	0.732291	0.735162	0.702314	1422	tags=24%, list=21%, signal=20%	PTP4A3/CDKN1A/FHL1/SIRT2/FXYD1/TPM2/IGFBP3/TGFB1/SPARC/KLF5/LPIN1
CD4_platelet_bind	D1	Hallmark	HALLMARK_HEME_METABOLISM	84	-0.297024	-1.10679	0.26037	0.732291	0.735162	0.702314	1499	tags=27%, list=22%, signal=22%	KDM7A/FBXO34/DMTN/SLC10A3/SLC25A38/NUDT4/ARL2BP/CTSB/DCAF10/MGST3/TOP1/KAT2B/HMBS/SEC14L1/CAST/CLCN3/ACP5/XPO7/ASNS/MARK3/TFRC/RNF19A/FOXJ2
CD4_platelet_bind	D1	Hallmark	HALLMARK_OXIDATIVE_PHOSPHORYLATION	121	-0.270581	-1.06913	0.30543	0.821652	0.784173	0.788017	1453	tags=28%, list=21%, signal=23%	MDH2/TOMM22/NDUFS4/HADHA/COX6A1/NDUFA2/PDP1/CS/SDHC/GPX4/FXN/OGDH/HSPA9/IDH1/HADHB/ALAS1/LDHA/MGST3/ACADSB/GRPEL1/FDX1/SLC25A11/NDUFV2/RETSAT/NDUFA9/SLC25A20/MTRF1/ATP6V1F/CPT1A/FH/DECR1/ECH1/NDUFA1/IDH3B
CD4_platelet_bind	D1	Hallmark	HALLMARK_UV_RESPONSE_DN	56	0.308124	1.07846	0.310402	0.821652	0.784173	0.788017	1024	tags=18%, list=15%, signal=15%	KALRN/BCKDHB/PDLIM5/ATP2B1/ABCC1/SMAD3/ATXN1/NR3C1/MTA1/SIPA1L1
CD4_platelet_bind	D1	BTM	cell cycle and transcription (M4.0)	74	0.288044	1.06116	0.330594	0.84566	0.867393	0.811042	795	tags=19%, list=12%, signal=17%	RFC5/S100A9/CYBB/VCAN/CKS2/C1orf112/PTTG1/GRN/NCF1/RNF130/CD302/NCF2/RAB31/CST3
CD4_platelet_bind	D1	BTM	cell cycle, ATP binding (M144)	11	-0.458613	-1.08593	0.358286	0.84566	0.867393	0.811042	689	tags=36%, list=10%, signal=33%	PSMC6/MCTS1/PPP1R12A/PSMA6
CD4_platelet_bind	D1	Hallmark	HALLMARK_ADIPOGENESIS	98	-0.27266	-1.04103	0.361495	0.84566	0.79723	0.811042	1453	tags=31%, list=21%, signal=25%	MDH2/SLC5A6/COQ3/COX6A1/REEP5/PLIN2/UCK1/MGLL/CS/SDHC/GPX4/ESRRA/JAGN1/IDH1/YWHAG/CD151/MGST3/GRPEL1/LTC4S/HADH/UBQLN1/RTN3/RETSAT/AK2/ENPP2/PFKL/ADIPOR2/GPHN/DECR1/ECH1
CD4_platelet_bind	D1	Hallmark	HALLMARK_REACTIVE_OXYGEN_SPECIES_PATHWAY	25	0.353125	1.04588	0.389413	0.84566	0.79723	0.811042	279	tags=12%, list=4%, signal=12%	OXSR1/GCLC/ABCC1
CD4_platelet_bind	D1	BTM	phosphatidylinositol signaling system (M101)	10	0.453948	1.06125	0.393138	0.84566	0.867393	0.811042	1088	tags=30%, list=16%, signal=25%	PIKFYVE/SP3/IMPA1
CD4_platelet_bind	D1	Hallmark	HALLMARK_IL6_JAK_STAT3_SIGNALING	37	-0.321671	-1.03481	0.396047	0.84566	0.79723	0.811042	1258	tags=41%, list=18%, signal=33%	IL2RG/PIM1/GRB2/TNFRSF1A/ACVR1B/CD14/CD9/STAM2/LEPR/LTB/IFNGR2/SOCS1/TGFB1/PF4/CSF1
CD4_platelet_bind	D1	BTM	respiratory electron transport chain (mitochondrion) (M238)	14	0.408922	1.04584	0.397533	0.84566	0.867393	0.811042	432	tags=14%, list=6%, signal=13%	NDUFA4/NDUFA3
CD4_platelet_bind	D1	Hallmark	HALLMARK_MYC_TARGETS_V1	128	0.253716	1.02035	0.401881	0.84566	0.79723	0.811042	1448	tags=27%, list=21%, signal=22%	SSBP1/XRCC6/XPO1/RPL14/EXOSC7/HNRNPC/ETF1/COPS5/EIF2S1/RPS2/PSMA1/PSMB3/PABPC1/RAN/PTGES3/PSMD14/RPS3/PSMD8/SF3A1/EIF4H/CSTF2/G3BP1/HSPD1/FAM120A/CYC1/SSB/PRDX3/GOT2/RANBP1/ERH/HDAC2/XPOT/NCBP1/HDGF/SRSF3
CD4_platelet_bind	D1	Hallmark	HALLMARK_COAGULATION	21	-0.364847	-1.0302	0.411476	0.84566	0.79723	0.811042	1489	tags=67%, list=22%, signal=52%	ANXA1/CLU/RABIF/CRIP2/CTSH/ARF4/CD9/CTSB/SIRT2/LGMN/SPARC/CSRP1/PF4/TIMP1
CD4_platelet_bind	D1	Hallmark	HALLMARK_MITOTIC_SPINDLE	99	-0.259114	-0.99164	0.467949	0.84566	0.79723	0.811042	1060	tags=18%, list=15%, signal=16%	VCL/CAPZB/KIF20B/CNTROB/ARHGAP10/ROCK1/CLIP1/NCK1/CNTRL/DYNLL2/RASA1/NUMA1/TUBA4A/ARHGAP4/CEP57/ALMS1/ACTN4/ABI1
CD4_platelet_bind	D1	BTM	DC surface signature (S5)	18	-0.364084	-0.987931	0.473653	0.84566	0.867393	0.811042	1753	tags=50%, list=25%, signal=37%	CD58/HLA-DQB1/SLC36A1/GRINA/CD9/CD151/CD274/ABHD12/TFRC
CD4_platelet_bind	D1	BTM	enriched in T cells (I) (M7.0)	38	0.298417	0.973988	0.500718	0.84566	0.867393	0.811042	1534	tags=29%, list=22%, signal=23%	ZAP70/LCK/CD96/SH2D1A/NELL2/GZMK/KLRB1/CCL5/ICOS/PRKCQ/IL32
CD4_platelet_bind	D1	BTM	cell division - E2F transcription network (M4.8)	10	0.415559	0.9715	0.501917	0.84566	0.867393	0.811042	23	tags=10%, list=0%, signal=10%	RFC5
CD4_platelet_bind	D1	Hallmark	HALLMARK_APICAL_JUNCTION	55	-0.279762	-0.970583	0.502219	0.84566	0.79723	0.811042	1226	tags=24%, list=18%, signal=20%	ARHGEF6/AKT3/VCL/TUBG1/AMIGO2/LDLRAP1/HADH/CD274/RASA1/HRAS/VASP/ICAM1/ACTN4
CD4_platelet_bind	D1	Hallmark	HALLMARK_PROTEIN_SECRETION	64	0.269713	0.970739	0.505094	0.84566	0.79723	0.811042	417	tags=9%, list=6%, signal=9%	ARFIP1/NAPG/SCAMP1/RAB14/M6PR/VAMP3
CD4_platelet_bind	D1	Hallmark	HALLMARK_IL2_STAT5_SIGNALING	97	-0.254213	-0.968922	0.517181	0.84566	0.79723	0.811042	1309	tags=26%, list=19%, signal=21%	AHNAK/BCL2L1/DCPS/POU2F1/FLT3LG/PLIN2/LTB/GPX4/SOCS1/PTRH2/ANXA4/MYC/HUWE1/HOPX/GLIPR2/TTC39B/RNH1/ITGAE/PUS1/CSF1/SH3BGRL2/CCND2/CD79B/SNX14/NT5E
CD4_platelet_bind	D1	Hallmark	HALLMARK_INFLAMMATORY_RESPONSE	63	-0.27014	-0.96165	0.519821	0.84566	0.79723	0.811042	759	tags=29%, list=11%, signal=26%	CDKN1A/CD55/CD14/OSM/PSEN1/IFNGR2/ITGA5/GPR132/BST2/MYC/RAF1/SLC31A2/CD82/TIMP1/ICAM1/CSF1/KCNA3/ABI1
CD4_platelet_bind	D1	BTM	enriched in monocytes (IV) (M118.0)	15	-0.366536	-0.949383	0.522036	0.84566	0.867393	0.811042	1003	tags=40%, list=15%, signal=34%	C1orf162/F5/DPYD/PADI4/SMARCD3/CTSS
CD4_platelet_bind	D1	BTM	intracellular transport (M147)	11	0.397659	0.953353	0.524398	0.84566	0.867393	0.811042	105	tags=9%, list=2%, signal=9%	PIKFYVE
CD4_platelet_bind	D1	Hallmark	HALLMARK_INTERFERON_ALPHA_RESPONSE	61	0.268093	0.953795	0.539381	0.84566	0.79723	0.811042	1275	tags=23%, list=19%, signal=19%	OAS1/IFI44/SELL/MVB12A/SAMD9L/TRIM14/MOV10/IFITM1/ISG20/RIPK2/TMEM140/IFITM2/IFI27/TAP1
CD4_platelet_bind	D1	BTM	B cell surface signature (S2)	17	-0.349225	-0.934303	0.544707	0.84566	0.867393	0.811042	172	tags=41%, list=2%, signal=40%	FAM26F/IL5RA/PDZK1IP1/GP5/ITM2C/CD79B/NT5E
CD4_platelet_bind	D1	Hallmark	HALLMARK_GLYCOLYSIS	86	-0.25493	-0.953084	0.551791	0.84566	0.79723	0.811042	1075	tags=21%, list=16%, signal=18%	QSOX1/SDHC/DDIT4/PGM2/ENO2/IDH1/LDHA/IGFBP3/EXT2/MPI/GFPT1/NASP/EGLN3/PPP2CB/MED24/UGP2/NT5E/GMPPA
CD4_platelet_bind	D1	BTM	mitotic cell cycle in stimulated CD4 T cells (M4.5)	12	-0.38372	-0.930195	0.554333	0.84566	0.867393	0.811042	1014	tags=58%, list=15%, signal=50%	MIR155HG/CENPK/IFNG/CENPM/RNF144A/ENO2/CDCA7
CD4_platelet_bind	D1	Hallmark	HALLMARK_FATTY_ACID_METABOLISM	85	0.249512	0.942168	0.573093	0.84566	0.79723	0.811042	546	tags=13%, list=8%, signal=12%	BPHL/BCKDHB/CBR3/SUCLG1/GABARAPL1/ECI2/ACOX1/UROD/ALDH9A1/ENO3/UROS
CD4_platelet_bind	D1	BTM	enriched in monocytes (II) (M11.0)	45	0.276612	0.930961	0.573136	0.84566	0.867393	0.811042	1216	tags=27%, list=18%, signal=22%	S100A9/CYBB/GRN/NCF1/RNF130/CD302/NCF2/RAB31/CST3/SLC11A1/CEBPD/TYMP
CD4_platelet_bind	D1	BTM	small GTPase mediated signal transduction (M215)	12	0.372455	0.914139	0.578262	0.84566	0.867393	0.811042	824	tags=25%, list=12%, signal=22%	ARHGAP25/ARHGAP30/ARHGDIB
CD4_platelet_bind	D1	Hallmark	HALLMARK_DNA_REPAIR	92	-0.247672	-0.936306	0.591547	0.84566	0.79723	0.811042	708	tags=13%, list=10%, signal=12%	NME3/REV3L/NUDT21/TP53/TK2/NELFB/BRF2/VPS28/GTF2A2/TARBP2/POM121/GMPR2
CD4_platelet_bind	D1	Hallmark	HALLMARK_G2M_CHECKPOINT	79	-0.252701	-0.933024	0.595344	0.84566	0.79723	0.811042	1035	tags=22%, list=15%, signal=18%	TMPO/CUL3/UPF1/SRSF10/KIF20B/NUP50/CDC7/TGFB1/TOP1/MYC/NUMA1/NASP/EZH2/PRPF4B/CDK4/SFPQ/ATF5
CD4_platelet_bind	D1	Hallmark	HALLMARK_ALLOGRAFT_REJECTION	95	-0.246064	-0.933364	0.601293	0.84566	0.79723	0.811042	985	tags=20%, list=14%, signal=17%	IFNGR2/IFNAR2/SOCS1/GCNT1/TGFB1/NCK1/PSMB10/TRAT1/IKBKB/CTSS/PF4/GBP2/TIMP1/ICAM1/CSF1/MAP3K7/CCND2/KRT1/ABI1
CD4_platelet_bind	D1	Hallmark	HALLMARK_ANDROGEN_RESPONSE	52	-0.268793	-0.921178	0.601358	0.84566	0.79723	0.811042	143	tags=6%, list=2%, signal=6%	VAPA/SAT1/ABHD2
CD4_platelet_bind	D1	BTM	platelet activation (II) (M32.1)	13	-0.353133	-0.875921	0.633333	0.857316	0.904244	0.822221	813	tags=15%, list=12%, signal=14%	TGFB1/ACTN4
CD4_platelet_bind	D1	Hallmark	HALLMARK_E2F_TARGETS	97	-0.241102	-0.918948	0.633737	0.857316	0.79723	0.822221	706	tags=14%, list=10%, signal=13%	LUC7L3/MYC/ANP32E/NASP/ORC2/NUDT21/AK2/EZH2/TP53/TIPIN/CDK4/MMS22L/TFRC/SMC6
CD4_platelet_bind	D1	Hallmark	HALLMARK_TGF_BETA_SIGNALING	27	-0.294361	-0.884125	0.641678	0.857316	0.79723	0.822221	1417	tags=33%, list=21%, signal=27%	NOG/PPM1A/BMPR1A/TGFBR1/IFNGR2/SMURF2/TGFB1/ARID4B/MAP3K7
CD4_platelet_bind	D1	Hallmark	HALLMARK_MTORC1_SIGNALING	119	-0.232792	-0.917987	0.64775	0.857316	0.79723	0.822221	1467	tags=24%, list=21%, signal=19%	PSME3/SLC9A3R1/CDKN1A/ITGB2/CD9/PITPNB/TES/DDIT4/HSPA9/TUBG1/UCHL5/IDH1/LGMN/EIF2S2/FDXR/LDHA/HMBS/PSMC6/PPA1/TRIB3/EGLN3/TUBA4A/PFKL/ASNS/ADD3/STIP1/ADIPOR2/TFRC
CD4_platelet_bind	D1	BTM	chaperonin mediated protein folding (I) (M204.0)	12	-0.352645	-0.854863	0.663392	0.865293	0.904244	0.829872	438	tags=17%, list=6%, signal=16%	CCT3/CCT7
CD4_platelet_bind	D1	Hallmark	HALLMARK_NOTCH_SIGNALING	10	-0.365206	-0.842089	0.67981	0.873893	0.815772	0.83812	1519	tags=30%, list=22%, signal=23%	FBXW11/PRKCA/ARRB1
CD4_platelet_bind	D1	BTM	T cell differentiation (Th2) (M19)	10	0.355958	0.832164	0.689405	0.873893	0.904244	0.83812	1534	tags=40%, list=22%, signal=31%	LCK/DPP4/GZMK/IL32
CD4_platelet_bind	D1	BTM	regulation of transcription, transcription factors (M213)	10	-0.352789	-0.813459	0.714484	0.893105	0.904244	0.856545	1203	tags=30%, list=17%, signal=25%	ZNF700/PPP1R12A/ARID4B
CD4_platelet_bind	D1	BTM	platelet activation (I) (M32.0)	11	-0.333977	-0.790809	0.745408	0.900801	0.904244	0.863926	813	tags=18%, list=12%, signal=16%	TGFB1/ACTN4
CD4_platelet_bind	D1	BTM	respiratory electron transport chain (mitochondrion) (M219)	13	0.314621	0.790981	0.752142	0.900801	0.904244	0.863926	1568	tags=31%, list=23%, signal=24%	CYC1/UQCRB/COX6B1/COX7C
CD4_platelet_bind	D1	BTM	Resting dendritic cell surface signature (S10)	20	0.290073	0.810718	0.753537	0.900801	0.904244	0.863926	1726	tags=35%, list=25%, signal=26%	SFXN3/AGPAT9/MFSD1/TTYH3/SRD5A3/SERINC5/ENG
CD4_platelet_bind	D1	Hallmark	HALLMARK_APOPTOSIS	79	0.230708	0.859123	0.760677	0.900801	0.890548	0.863926	1502	tags=25%, list=22%, signal=20%	DAP3/BCL10/PLCB2/HMGB2/ETF1/BNIP3L/DNM1L/MCL1/FAS/GADD45B/CD44/GSTM1/ISG20/PDCD4/PMAIP1/TAP1/HSPB1/KRT18/BTG3/IFITM3
CD4_platelet_bind	D1	Hallmark	HALLMARK_CHOLESTEROL_HOMEOSTASIS	34	-0.235782	-0.74564	0.870812	0.982146	0.956876	0.941942	112	tags=12%, list=2%, signal=12%	LGMN/TRIB3/ECH1/ATF5
CD4_platelet_bind	D1	Hallmark	HALLMARK_APICAL_SURFACE	15	0.266052	0.693886	0.874436	0.982146	0.956876	0.941942	1486	tags=33%, list=22%, signal=26%	AKAP7/MDGA1/IL2RB/HSPB1/SULF2
CD4_platelet_bind	D1	BTM	cell cycle (I) (M4.1)	32	0.231529	0.727724	0.887021	0.982146	0.978828	0.941942	470	tags=9%, list=7%, signal=9%	RFC5/CKS2/PTTG1
CD4_platelet_bind	D1	Hallmark	HALLMARK_INTERFERON_GAMMA_RESPONSE	115	-0.205368	-0.80556	0.894881	0.982146	0.956876	0.941942	1533	tags=24%, list=22%, signal=19%	TDRD7/LY6E/TXNIP/IFIT2/CDKN1A/UBE2L6/PSME2/ITGB7/RBCK1/TRIM25/OAS2/IFNAR2/SOCS1/ADAR/VAMP8/SPPL2A/HELZ2/CD274/ISG15/BST2/PSME1/PSMB10/LYSMD2/ICAM1/TNFAIP2/LGALS3BP/MX2/EIF4E3
CD4_platelet_bind	D1	Hallmark	HALLMARK_HYPOXIA	80	0.20952	0.782017	0.897071	0.982146	0.956876	0.941942	1276	tags=19%, list=19%, signal=15%	IRS2/NAGK/ENO3/HSPA5/BNIP3L/NR3C1/ALDOA/XPNPEP1/MYH9/ISG20/SLC2A3/PLAC8/MAP3K1/CCNG2/ZNF292
CD4_platelet_bind	D1	BTM	immune activation - generic cluster (M37.0)	62	-0.209033	-0.74323	0.924927	0.982146	0.978828	0.941942	1317	tags=24%, list=19%, signal=20%	NUP37/GAS2L1/CD9/CR1/F5/TUBG1/IMPA2/LAT/NRGN/SLC40A1/TRAT1/CTSS/PRKAR2B/GALNT6/KLF5
CD4_platelet_bind	D1	BTM	cell cycle (III) (M103)	20	-0.236452	-0.660809	0.925073	0.982146	0.978828	0.941942	1828	tags=30%, list=27%, signal=22%	RAD21/MCM7/RBL1/CDKN1A/CDC7/CDK4
CD4_platelet_bind	D1	BTM	mitotic cell cycle - DNA replication (M4.4)	12	0.250328	0.614395	0.932424	0.982146	0.978828	0.941942	317	tags=8%, list=5%, signal=8%	C1orf112
CD4_platelet_bind	D1	Hallmark	HALLMARK_ESTROGEN_RESPONSE_LATE	64	-0.2042	-0.727187	0.940518	0.982146	0.98141	0.941942	1608	tags=25%, list=23%, signal=19%	GALE/SGK1/SLC9A3R1/TIAM1/MOCS2/CD9/AFF1/AREG/MEST/PPIF/IMPA2/DCXR/ADD3/MICB/PRKAR2B/ABHD2
CD4_platelet_bind	D1	BTM	T cell surface signature (S0)	18	-0.219427	-0.595409	0.961266	0.982146	0.978828	0.941942	1637	tags=22%, list=24%, signal=17%	CD320/FLT3LG/GIMAP2/PTPRCAP
CD4_platelet_bind	D1	Hallmark	HALLMARK_UNFOLDED_PROTEIN_RESPONSE	66	0.194672	0.703966	0.965897	0.982146	0.982146	0.941942	1941	tags=36%, list=28%, signal=26%	DNAJA4/EXOSC4/RPS14/DCTN1/HSPA5/EIF2S1/DDX10/SLC30A5/ATF6/DNAJB9/XPOT/NOP14/FKBP14/PREB/CXXC1/SHC1/NOP56/KIF5B/PDIA5/SLC7A5/MTHFD2/NFYB/PSAT1/EIF2AK3
CD4_platelet_bind	D1	BTM	Monocyte surface signature (S4)	25	-0.197654	-0.582207	0.975039	0.982146	0.978828	0.941942	1508	tags=24%, list=22%, signal=19%	EMR2/C1orf162/BRI3/MBOAT7/TMEM154/SLC40A1
CD4_platelet_bind	D1	BTM	E2F1 targets (Q3) (M10.0)	14	0.205168	0.524727	0.978828	0.982146	0.978828	0.941942	1540	tags=21%, list=22%, signal=17%	ERBB2IP/RANBP1/MCM4
CD4_platelet_bind	D1	Hallmark	HALLMARK_ESTROGEN_RESPONSE_EARLY	60	-0.186077	-0.656927	0.982146	0.982146	0.982146	0.941942	661	tags=20%, list=10%, signal=18%	SLC9A3R1/TIAM1/AFF1/KDM4B/AREG/PPIF/TGIF2/MYC/MED24/ADD3/MICB/ABHD2
CD4_platelet_bind	Baseline	Hallmark	HALLMARK_TNFA_SIGNALING_VIA_NFKB	89	0.377053	1.45915	0.0121985	0.598598	0.364352	0.598598	947	tags=28%, list=14%, signal=25%	SMAD3/TNIP2/CEBPB/CSF1/IER5/RELA/RNF19B/CCL5/MAP3K8/SPSB1/NR4A2/ZFP36/BCL2A1/CD69/RELB/TNFAIP3/REL/FOSL2/SOCS3/ZC3H12A/TIPARP/IFIH1/DUSP2/SOD2/PDE4B
CD4_platelet_bind	Baseline	Hallmark	HALLMARK_ALLOGRAFT_REJECTION	95	0.363257	1.42153	0.0151813	0.598598	0.364352	0.598598	1061	tags=31%, list=15%, signal=26%	F2R/HIF1A/WAS/CSF1/BCL10/IFNG/IL15/CD8A/IL12RB1/CD8B/CCL5/PF4/FLNA/ZAP70/AKT1/JAK2/TLR1/IL16/RPS3A/IKBKB/EIF3A/GLMN/ITGAL/ACVR2A/CD2/ITGB2/SRGN/HCLS1/NME1
CD4_platelet_bind	Baseline	BTM	mitochondrial cluster (M235)	11	-0.694647	-1.59962	0.0199533	0.598598	0.817859	0.598598	877	tags=36%, list=13%, signal=32%	EIF2B3/ALDH18A1/ALG8/HIBCH
CD4_platelet_bind	Baseline	Hallmark	HALLMARK_TGF_BETA_SIGNALING	27	0.485491	1.48638	0.0394274	0.808866	0.630838	0.808866	775	tags=26%, list=11%, signal=23%	SMAD3/FKBP1A/RAB31/BMPR1A/ENG/PPM1A/SLC20A1
CD4_platelet_bind	Baseline	Hallmark	HALLMARK_FATTY_ACID_METABOLISM	85	-0.370357	-1.32916	0.0566305	0.808866	0.67265	0.808866	850	tags=25%, list=12%, signal=22%	CPT1A/ACOT2/MDH2/PDHA1/ERP29/LTC4S/HCCS/NSDHL/ADIPOR2/HSD17B4/MCEE/HPGD/BPHL/ACSS1/SUCLG2/HSD17B11/UROS/HIBCH/ETFDH/RAP1GDS1/FH
CD4_platelet_bind	Baseline	Hallmark	HALLMARK_EPITHELIAL_MESENCHYMAL_TRANSITION	43	0.38215	1.28986	0.102164	0.808866	0.67265	0.808866	1229	tags=30%, list=18%, signal=25%	MYLK/TPM2/IL15/DST/ENO2/ACTA2/FLNA/TNFAIP3/SGCB/COPA/MEST/TGFBR3/CD44
CD4_platelet_bind	Baseline	Hallmark	HALLMARK_IL6_JAK_STAT3_SIGNALING	37	0.385852	1.26756	0.121168	0.808866	0.67265	0.808866	1253	tags=30%, list=18%, signal=24%	CSF1/IL12RB1/MAP3K8/PF4/STAT2/CD36/SOCS3/MYD88/PTPN2/CD44/PIM1
CD4_platelet_bind	Baseline	BTM	T cell activation (III) (M7.4)	10	-0.601254	-1.35057	0.121482	0.808866	0.817859	0.808866	1144	tags=50%, list=17%, signal=42%	CD96/CAMK4/LCK/LEF1/ETS1
CD4_platelet_bind	Baseline	Hallmark	HALLMARK_OXIDATIVE_PHOSPHORYLATION	121	-0.315077	-1.19063	0.140372	0.808866	0.67265	0.808866	1069	tags=21%, list=16%, signal=18%	ACADSB/HCCS/NDUFA2/GLUD1/TIMM50/MRPS12/MTX2/PHB2/COX6A1/GPI/POLR2F/NDUFB1/NDUFB7/NDUFA9/NDUFA1/NDUFV2/RHOT2/MGST3/HADHA/IMMT/TIMM13/ATP6V0C/COX15/ETFDH/MTRF1/FH
CD4_platelet_bind	Baseline	BTM	mitotic cell cycle - DNA replication (M4.4)	12	-0.55708	-1.31548	0.140667	0.808866	0.817859	0.808866	2046	tags=67%, list=30%, signal=47%	MCM2/PRIM1/MCM6/PCNA/MCM7/MCM8/MCM4/C1orf112
CD4_platelet_bind	Baseline	Hallmark	HALLMARK_INTERFERON_GAMMA_RESPONSE	115	0.286217	1.15588	0.153135	0.808866	0.67265	0.808866	1608	tags=33%, list=23%, signal=26%	HIF1A/IL15/ARID5B/CMTR1/CASP1/ADAR/FGL2/IRF2/CCL5/CASP8/JAK2/CD69/STAT2/TNFAIP3/SOCS3/IFIH1/SOD2/ARL4A/MX2/PDE4B/RNF213/MYD88/PTPN2/CDKN1A/TOR1B/VAMP5/PIM1/IFITM3/IL2RB/PSMB8/LY6E/DHX58/PNP/NUP93/TAP1/IFITM2/NLRC5/HELZ2
CD4_platelet_bind	Baseline	BTM	mitotic cell cycle in stimulated CD4 T cells (M4.5)	12	0.530418	1.3024	0.153654	0.808866	0.817859	0.808866	636	tags=42%, list=9%, signal=38%	IFNG/TACC3/ENO2/RNF144A/LAG3
CD4_platelet_bind	Baseline	Hallmark	HALLMARK_REACTIVE_OXYGEN_SPECIES_PATHWAY	25	0.416999	1.25379	0.15426	0.808866	0.67265	0.808866	1244	tags=40%, list=18%, signal=33%	GCLC/ATOX1/TXN/G6PD/NDUFB4/SOD2/GLRX/LAMTOR5/JUNB/TXNRD1
CD4_platelet_bind	Baseline	BTM	cell division - E2F transcription network (M4.8)	10	-0.574653	-1.29082	0.163792	0.808866	0.817859	0.808866	641	tags=40%, list=9%, signal=36%	PCNA/H2AFX/MCM4/CASP2
CD4_platelet_bind	Baseline	Hallmark	HALLMARK_MYC_TARGETS_V1	128	0.276706	1.13492	0.173163	0.808866	0.67265	0.808866	440	tags=11%, list=6%, signal=10%	EXOSC7/EIF4H/SERBP1/RRM1/ERH/PSMA7/SNRPB2/PPM1G/SET/PRPF31/IFRD1/HNRNPR/COPS5/GOT2
CD4_platelet_bind	Baseline	Hallmark	HALLMARK_UV_RESPONSE_UP	65	-0.347384	-1.19247	0.17364	0.808866	0.67265	0.808866	996	tags=23%, list=14%, signal=20%	ABCB1/CASP3/PPP1R2/STARD3/YKT6/PPIF/CDC5L/TFRC/STIP1/APOM/BTG1/NPTXR/HSPA13/PDAP1/SIGMAR1
CD4_platelet_bind	Baseline	Hallmark	HALLMARK_KRAS_SIGNALING_UP	54	0.332297	1.17969	0.1813	0.808866	0.67265	0.808866	1554	tags=35%, list=23%, signal=27%	PCSK1N/RBM4/RABGAP1L/ENG/LAPTM5/PPBP/GNG11/AVL9/KIF5C/TNFAIP3/IKZF1/GLRX/ITGB2/MAP3K1/LCP1/PSMB8/ADAM17/CCND2/USP12
CD4_platelet_bind	Baseline	Hallmark	HALLMARK_ADIPOGENESIS	98	0.289356	1.13964	0.182176	0.808866	0.67265	0.808866	920	tags=19%, list=13%, signal=17%	UQCR10/AK2/CS/MYLK/IDH3G/VEGFB/UBC/CD151/IDH1/POR/NABP1/PPM1B/STOM/DNAJB9/GBE1/CD36/CHUK/QDPR/ARL4A
CD4_platelet_bind	Baseline	BTM	B cell surface signature (S2)	17	-0.481786	-1.24641	0.186153	0.808866	0.817859	0.808866	1400	tags=53%, list=20%, signal=42%	NT5E/BTLA/TRPC1/HLA-DMA/GABBR1/IL5RA/CD37/HLA-DPB1/ITM2C
CD4_platelet_bind	Baseline	Hallmark	HALLMARK_GLYCOLYSIS	86	0.294808	1.13355	0.205347	0.808866	0.704048	0.808866	1249	tags=27%, list=18%, signal=22%	ME2/FUT8/POLR3K/HDLBP/COPB2/GCLC/ENO2/IDH1/GOT2/TXN/G6PD/BPNT1/NASP/KIF2A/GLRX/GFPT1/PGK1/B3GALT6/RRAGD/SDHC/CD44/PPIA/IRS2
CD4_platelet_bind	Baseline	BTM	T cell activation (I) (M7.1)	27	0.380116	1.16377	0.220371	0.808866	0.817859	0.808866	1375	tags=44%, list=20%, signal=36%	CD8A/SLA2/IL12RB1/ICOS/CD8B/CCL5/ZAP70/IKZF1/CD2/PTPN22/CD3D/RORA
CD4_platelet_bind	Baseline	BTM	immune activation - generic cluster (M37.0)	62	0.313454	1.13523	0.221573	0.808866	0.817859	0.808866	1482	tags=32%, list=22%, signal=26%	CORO2A/ENG/SLA2/MSH2/SAC3D1/VNN2/TLR1/IMPA2/GAS2L1/ACTN1/RAB32/PRKAR2B/CD2/SH2D1A/ACSL1/NRGN/NCF4/CKAP2/CHI3L2/KLF5
CD4_platelet_bind	Baseline	BTM	T cell surface signature (S0)	18	0.415466	1.15054	0.267128	0.808866	0.817859	0.808866	1086	tags=28%, list=16%, signal=23%	ICOS/NPDC1/LAG3/CD2/FLT3LG
CD4_platelet_bind	Baseline	BTM	E2F1 targets (Q3) (M10.0)	14	-0.472536	-1.15867	0.275174	0.808866	0.817859	0.808866	2046	tags=43%, list=30%, signal=30%	MCM2/HIST1H2BK/MCM6/PCNA/RFC1/MCM4
CD4_platelet_bind	Baseline	Hallmark	HALLMARK_ANDROGEN_RESPONSE	52	0.31114	1.09718	0.283571	0.808866	0.758468	0.808866	1399	tags=29%, list=20%, signal=23%	ELL2/PGM3/ARID5B/MAF/AKT1/UBE2J1/DNAJB9/LMAN1/RPS6KA3/ACTN1/STK39/RAB4A/NCOA4/GNAI3/GPD1L
CD4_platelet_bind	Baseline	Hallmark	HALLMARK_NOTCH_SIGNALING	10	0.496041	1.16022	0.284538	0.808866	0.758468	0.808866	288	tags=20%, list=4%, signal=19%	KAT2A/RBX1
CD4_platelet_bind	Baseline	BTM	chaperonin mediated protein folding (I) (M204.0)	12	-0.488162	-1.15274	0.286147	0.808866	0.817859	0.808866	2429	tags=67%, list=35%, signal=43%	CCT8/CCT4/CCT3/CCT2/HSPD1/CCT6A/CCT5/NOP56
CD4_platelet_bind	Baseline	BTM	T cell differentiation (Th2) (M19)	10	-0.513394	-1.15322	0.295442	0.808866	0.817859	0.808866	627	tags=30%, list=9%, signal=27%	GATA3/LCK/TRAT1
CD4_platelet_bind	Baseline	Hallmark	HALLMARK_MTORC1_SIGNALING	119	-0.286298	-1.07882	0.298844	0.808866	0.758468	0.808866	1292	tags=21%, list=19%, signal=17%	TUBA4A/CCT6A/CCNG1/UFM1/ACTR2/PSMA4/SYTL2/SKAP2/YKT6/ADIPOR2/TCEA1/DDX39A/TFRC/GPI/HPRT1/STIP1/EEF1E1/ACSL3/IMMT/PDAP1/DDIT4/CALR/MCM4/SRD5A1/ADD3
CD4_platelet_bind	Baseline	Hallmark	HALLMARK_COAGULATION	21	-0.410463	-1.12146	0.303168	0.808866	0.758468	0.808866	843	tags=19%, list=12%, signal=17%	ANXA1/USP11/CRIP2/TIMP1
CD4_platelet_bind	Baseline	BTM	respiratory electron transport chain (mitochondrion) (M238)	14	0.433005	1.11795	0.307903	0.808866	0.817859	0.808866	1030	tags=29%, list=15%, signal=24%	NDUFA11/NDUFS7/NDUFC2/NDUFS4
CD4_platelet_bind	Baseline	BTM	inositol phosphate metabolism (M129)	11	0.467666	1.12028	0.31854	0.808866	0.817859	0.808866	2218	tags=73%, list=32%, signal=49%	PIKFYVE/AVL9/PANK3/PLEKHF2/PIK3C3/MED23/SRP9/IMPA1
CD4_platelet_bind	Baseline	Hallmark	HALLMARK_G2M_CHECKPOINT	79	0.280671	1.06341	0.323114	0.808866	0.758468	0.808866	1321	tags=25%, list=19%, signal=21%	SMAD3/HIF1A/CUL4A/ILF3/TACC3/SS18/NASP/PURA/RPA2/LBR/EZH2/KIF22/CKS2/ODC1/SMARCC1/SUV39H1/RBL1/XPO1/E2F3/EWSR1
CD4_platelet_bind	Baseline	Hallmark	HALLMARK_APICAL_SURFACE	15	-0.440411	-1.10217	0.327163	0.808866	0.758468	0.808866	1640	tags=47%, list=24%, signal=36%	MDGA1/GATA3/TMEM8B/LYPD3/NCOA6/ADIPOR2/GSTM3
CD4_platelet_bind	Baseline	Hallmark	HALLMARK_UV_RESPONSE_DN	56	-0.319461	-1.06947	0.341649	0.808866	0.758468	0.808866	1517	tags=29%, list=22%, signal=22%	ATP2B1/NR3C1/GCNT1/KALRN/PRKCE/SYNE1/ANXA4/ANXA2/FBLN5/DYRK1A/PEX14/ZMIZ1/MAP2K5/SFMBT1/ADD3/PTEN
CD4_platelet_bind	Baseline	BTM	enriched in T cells (I) (M7.0)	38	-0.344191	-1.06849	0.343366	0.808866	0.817859	0.808866	627	tags=18%, list=9%, signal=17%	LCK/PRF1/SAMD3/LEF1/GIMAP7/ETS1/TRAT1
CD4_platelet_bind	Baseline	BTM	T cell activation (II) (M7.3)	16	0.404542	1.0851	0.346943	0.808866	0.817859	0.808866	614	tags=38%, list=9%, signal=34%	IFNG/SLA2/IL12RB1/ICOS/CCL5/ZAP70
CD4_platelet_bind	Baseline	Hallmark	HALLMARK_MITOTIC_SPINDLE	99	0.264549	1.0436	0.347631	0.808866	0.758468	0.808866	641	tags=18%, list=9%, signal=17%	ARHGEF11/ARHGEF2/VCL/ATG4B/KIF1B/DST/RASA1/PREX1/CLASP1/ABR/CEP250/TBCD/KPTN/FLNA/MYO9B/DYNLL2/BCR/SAC3D1
CD4_platelet_bind	Baseline	BTM	respiratory electron transport chain (mitochondrion) (M219)	13	0.429938	1.08412	0.350508	0.808866	0.817859	0.808866	1360	tags=38%, list=20%, signal=31%	UQCR10/COX6B1/UQCRB/UQCRC2/ATP5L
CD4_platelet_bind	Baseline	BTM	enriched in monocytes (IV) (M118.0)	15	0.400976	1.05523	0.381843	0.828814	0.817859	0.828814	1097	tags=27%, list=16%, signal=22%	TNFSF13B/TLR1/MPP1/ACSL1
CD4_platelet_bind	Baseline	BTM	small GTPase mediated signal transduction (M215)	12	0.429324	1.05417	0.3888	0.828814	0.817859	0.828814	489	tags=25%, list=7%, signal=23%	ARHGAP25/RAC2/FGD3
CD4_platelet_bind	Baseline	BTM	DNA repair (M76)	13	-0.440462	-1.06011	0.389457	0.828814	0.817859	0.828814	1649	tags=46%, list=24%, signal=35%	RPA1/LIG1/PCNA/RFC3/MRE11A/H2AFX
CD4_platelet_bind	Baseline	Hallmark	HALLMARK_ESTROGEN_RESPONSE_EARLY	60	0.280038	1.01218	0.418191	0.828814	0.831222	0.828814	995	tags=22%, list=14%, signal=19%	TGIF2/DYNLT3/RAB31/ITPK1/MYBBP1A/CHPT1/SEC14L2/NADSYN1/JAK2/LRIG1/TIPARP/KRT18/ZNF185
CD4_platelet_bind	Baseline	BTM	platelet activation (I) (M32.0)	11	0.427536	1.02415	0.428475	0.828814	0.822041	0.828814	644	tags=27%, list=9%, signal=25%	FLNA/POR/AKT1
CD4_platelet_bind	Baseline	BTM	regulation of antigen presentation and immune response (M5.0)	35	-0.332165	-1.01308	0.430593	0.828814	0.822041	0.828814	692	tags=20%, list=10%, signal=18%	PAG1/LCK/PTPRC/HLA-DPB1/HLA-DQB1/TRAT1/MEF2A
CD4_platelet_bind	Baseline	Hallmark	HALLMARK_UNFOLDED_PROTEIN_RESPONSE	66	-0.290508	-1.00084	0.450465	0.828814	0.831222	0.828814	1318	tags=29%, list=19%, signal=24%	EIF4G1/SPCS1/NOP56/NOP14/NFYB/DCP1A/ATP6V0D1/CNOT4/SPCS3/ALDH18A1/BANF1/CXXC1/EIF4A2/GEMIN4/XPOT/DDIT4/BAG3/CALR/EIF2S1
CD4_platelet_bind	Baseline	Hallmark	HALLMARK_COMPLEMENT	79	-0.282565	-1.00303	0.455193	0.828814	0.831222	0.828814	1050	tags=23%, list=15%, signal=20%	MSRB1/USP16/CASP3/CTSL/GNG2/DOCK10/F5/HSPA1A/GCA/LCK/PIK3R5/PPP2CB/PPP4C/CD55/GMFB/CD46/TIMP1/PIK3CA
CD4_platelet_bind	Baseline	BTM	intracellular transport (M147)	11	-0.435179	-1.00212	0.467733	0.828814	0.82513	0.828814	870	tags=27%, list=13%, signal=24%	NUP133/G3BP2/PPP1R12A
CD4_platelet_bind	Baseline	BTM	golgi membrane (II) (M237)	10	-0.437528	-0.9828	0.488469	0.828814	0.82513	0.828814	424	tags=30%, list=6%, signal=28%	SLC35B3/GOLT1B/PAQR3
CD4_platelet_bind	Baseline	Hallmark	HALLMARK_MYOGENESIS	45	0.286208	0.976874	0.492211	0.828814	0.831222	0.828814	1151	tags=27%, list=17%, signal=22%	MYLK/TPM2/ENO3/IFRD1/CLU/PDE4DIP/CD36/FXYD1/APP/TPM3/ACSL1/CDKN1A
CD4_platelet_bind	Baseline	Hallmark	HALLMARK_WNT_BETA_CATENIN_SIGNALING	13	-0.401404	-0.966103	0.506186	0.828814	0.831222	0.828814	220	tags=23%, list=3%, signal=22%	FRAT1/LEF1/MAML1
CD4_platelet_bind	Baseline	Hallmark	HALLMARK_SPERMATOGENESIS	37	-0.313112	-0.965413	0.507848	0.828814	0.831222	0.828814	92	tags=14%, list=1%, signal=13%	GSTM3/CAMK4/PIAS2/PGS1/CLPB
CD4_platelet_bind	Baseline	BTM	Monocyte surface signature (S4)	25	0.318504	0.957647	0.513343	0.828814	0.82513	0.828814	1673	tags=52%, list=24%, signal=40%	KCNQ1/TMEM71/VNN2/TLR1/CD36/PLXND1/SPNS1/MFSD1/TMEM154/CD302/TMEM55A/MS4A6A/FCGRT
CD4_platelet_bind	Baseline	BTM	enriched in monocytes (II) (M11.0)	45	0.282086	0.962803	0.521859	0.828814	0.82513	0.828814	897	tags=22%, list=13%, signal=19%	SLC31A2/NCF1/RAB31/FGL2/FCN1/VNN2/IMPA2/GAS2L1/CD36/RAB32
CD4_platelet_bind	Baseline	BTM	cell cycle and transcription (M4.0)	74	-0.272173	-0.955863	0.541328	0.828814	0.82513	0.828814	734	tags=18%, list=11%, signal=16%	TCF19/APITD1/GCA/H2AFX/EMR2/S100A11/NDC80/NCF2/CPPED1/KIAA1524/MCM4/C1orf112/CEBPD
CD4_platelet_bind	Baseline	Hallmark	HALLMARK_INTERFERON_ALPHA_RESPONSE	61	0.262735	0.952042	0.542017	0.828814	0.831222	0.828814	1608	tags=31%, list=23%, signal=24%	CSF1/IL15/CMTR1/CASP1/ADAR/IRF2/CASP8/STAT2/TMEM140/IFIH1/IFITM1/IFITM3/PSMB8/LY6E/DHX58/TAP1/IFITM2/OAS1/HELZ2
CD4_platelet_bind	Baseline	Hallmark	HALLMARK_APICAL_JUNCTION	55	0.264667	0.941986	0.56383	0.828814	0.831222	0.828814	364	tags=11%, list=5%, signal=10%	MVD/VCL/VASP/PKD1/RASA1/RAC2
CD4_platelet_bind	Baseline	BTM	T cell activation and signaling (M5.1)	13	0.363935	0.917691	0.565198	0.828814	0.82513	0.828814	1301	tags=54%, list=19%, signal=44%	IL12RB1/TRAF3IP3/ZAP70/GIMAP6/PRKACB/CD2/CD3D
CD4_platelet_bind	Baseline	Hallmark	HALLMARK_E2F_TARGETS	97	-0.259001	-0.94633	0.569432	0.828814	0.831222	0.828814	1370	tags=26%, list=20%, signal=21%	SMC4/PCNA/RFC3/MCM7/NAP1L1/NOP56/LUC7L3/TUBB/PDS5B/RFC1/RACGAP1/PHF5A/EED/DDX39A/TCF19/TFRC/SMC1A/SRSF2/RBBP7/MMS22L/IPO7/SSRP1/MCM4/EIF2S1/POLE
CD4_platelet_bind	Baseline	Hallmark	HALLMARK_MYC_TARGETS_V2	34	0.290316	0.932596	0.569648	0.828814	0.831222	0.828814	1178	tags=24%, list=17%, signal=20%	MYBBP1A/DCTPP1/PRMT3/MAP3K6/DUSP2/WDR74/FARSA/PES1
CD4_platelet_bind	Baseline	BTM	Resting dendritic cell surface signature (S10)	20	0.325109	0.919799	0.577528	0.828814	0.82513	0.828814	1194	tags=30%, list=17%, signal=25%	CD151/ENG/SFXN3/PLXND1/MFSD1/SERINC5
CD4_platelet_bind	Baseline	Hallmark	HALLMARK_KRAS_SIGNALING_DN	33	0.290799	0.930567	0.579228	0.828814	0.831222	0.828814	581	tags=18%, list=8%, signal=17%	CPEB3/IFNG/PDK2/NR4A2/ZBTB16/ASB7
CD4_platelet_bind	Baseline	Hallmark	HALLMARK_INFLAMMATORY_RESPONSE	63	-0.271875	-0.93015	0.588782	0.828814	0.831222	0.828814	1563	tags=32%, list=23%, signal=25%	RAF1/ATP2B1/ADRM1/CD82/GABBR1/ABI1/KCNA3/SLC31A1/ITGA5/TNFSF10/SELL/SLAMF1/LCK/PIK3R5/CXCR6/RIPK2/CD55/BEST1/TIMP1/GPR132
CD4_platelet_bind	Baseline	BTM	platelet activation (II) (M32.1)	13	0.358123	0.903034	0.589379	0.828814	0.82513	0.828814	1072	tags=31%, list=16%, signal=26%	MLF2/FLNA/AKT1/NBEAL2
CD4_platelet_bind	Baseline	Hallmark	HALLMARK_DNA_REPAIR	92	-0.254888	-0.925047	0.614038	0.850206	0.842109	0.850206	1713	tags=27%, list=25%, signal=21%	ELL/NUDT9/LIG1/UMPS/DAD1/PCNA/ADRM1/SRSF6/RFC3/TMED2/RNMT/POLB/MPC2/POLR2F/HPRT1/UPF3B/ADA/NELFCD/TAF12/USP11/GTF2F1/POLR3GL/SSRP1/NME4/SUPT5H
CD4_platelet_bind	Baseline	Hallmark	HALLMARK_ANGIOGENESIS	10	-0.388662	-0.873035	0.633013	0.863199	0.844017	0.863199	755	tags=20%, list=11%, signal=18%	FGFR1/TIMP1
CD4_platelet_bind	Baseline	BTM	enriched in antigen presentation (II) (M95.0)	16	-0.340073	-0.867022	0.650765	0.874162	0.881682	0.874162	711	tags=44%, list=10%, signal=39%	AIF1/PLEK/HLA-DMA/SELL/PTPRC/HLA-DPB1/CD53
CD4_platelet_bind	Baseline	Hallmark	HALLMARK_ESTROGEN_RESPONSE_LATE	64	0.246039	0.898146	0.669133	0.885617	0.868065	0.885617	1053	tags=20%, list=15%, signal=17%	DYNLT3/RAB31/LLGL2/ITPK1/CHPT1/FABP5/ZFP36/JAK2/IMPA2/DUSP2/PRKAR2B/ETFB/MEST
CD4_platelet_bind	Baseline	Hallmark	HALLMARK_APOPTOSIS	79	-0.250193	-0.888119	0.687619	0.896894	0.868571	0.896894	843	tags=15%, list=12%, signal=13%	ANXA1/BNIP3L/TNFSF10/TSPO/LMNA/RHOT2/PRF1/LEF1/TXNIP/TIMP1/CASP2/BIRC3
CD4_platelet_bind	Baseline	BTM	enriched in NK cells (I) (M7.2)	25	0.277336	0.833867	0.734551	0.944422	0.925039	0.944422	614	tags=20%, list=9%, signal=18%	TBX21/KLRB1/CCL5/HOPX/ZAP70
CD4_platelet_bind	Baseline	Hallmark	HALLMARK_P53_PATHWAY	90	-0.238359	-0.862576	0.755757	0.95529	0.917034	0.95529	1585	tags=27%, list=23%, signal=21%	TRAF4/WWP1/GLS2/NUDT15/MDM2/PCNA/CD82/CCNG1/ZNF365/MKNK2/IRAK1/SOCS1/FUCA1/PLK2/SESN1/MAPKAPK3/ADA/BTG1/BLCAP/DDIT4/CD81/TXNIP/EI24/VAMP8
CD4_platelet_bind	Baseline	Hallmark	HALLMARK_HYPOXIA	80	0.228545	0.866767	0.770362	0.95529	0.917034	0.95529	1259	tags=25%, list=18%, signal=21%	HEXA/HDLBP/FOXO3/ENO3/ENO2/ZFP36/TNFAIP3/GBE1/FOSL2/XPNPEP1/TIPARP/GLRX/PGK1/B3GALT6/RRAGD/CDKN1A/PGM1/IRS2/PIM1/MAP3K1
CD4_platelet_bind	Baseline	BTM	cell adhesion (GO) (M117)	15	-0.311779	-0.780255	0.775899	0.95529	0.925039	0.95529	1144	tags=53%, list=17%, signal=45%	NELL2/CD300A/CYTIP/CXCR3/PLEK/CD96/PTPRC/LEF1
CD4_platelet_bind	Baseline	Hallmark	HALLMARK_PROTEIN_SECRETION	64	0.230961	0.843105	0.799947	0.95529	0.917034	0.95529	1067	tags=23%, list=15%, signal=20%	VAMP3/COPB2/KIF1B/DST/GOSR2/LMAN1/TSG101/SNX2/RPS6KA3/ZW10/CLTC/KRT18/TMX1/AP2S1/COPB1
CD4_platelet_bind	Baseline	Hallmark	HALLMARK_PI3K_AKT_MTOR_SIGNALING	60	0.232115	0.838964	0.802405	0.95529	0.917034	0.95529	1151	tags=22%, list=17%, signal=18%	SMAD2/PRKAR2A/PIKFYVE/CFL1/THEM4/MAP2K6/AKT1/STAT2/RPS6KA3/CLTC/RPS6KA1/MYD88/CDKN1A
CD4_platelet_bind	Baseline	BTM	mismatch repair (I) (M22.0)	17	0.27761	0.756242	0.820276	0.95529	0.925039	0.95529	768	tags=18%, list=11%, signal=16%	NCAPG2/MSH2/RMI1
CD4_platelet_bind	Baseline	BTM	cell cycle, ATP binding (M144)	11	-0.307633	-0.708411	0.844329	0.95529	0.925039	0.95529	2316	tags=45%, list=34%, signal=30%	PSMA6/RAD21/PSMC6/CCNC/PPP1R12A
CD4_platelet_bind	Baseline	Hallmark	HALLMARK_BILE_ACID_METABOLISM	38	0.235126	0.776538	0.853021	0.95529	0.952209	0.95529	1265	tags=24%, list=18%, signal=19%	SLC22A18/SLC23A2/IDH1/ABCD1/SLC27A5/ABCA5/AMACR/ACSL1/ABCA2
CD4_platelet_bind	Baseline	BTM	nuclear pore complex (M106.0)	12	0.289379	0.710549	0.854086	0.95529	0.925039	0.95529	1797	tags=50%, list=26%, signal=37%	NUP85/NUP43/NUP88/XPO1/SEH1L/RANBP1
CD4_platelet_bind	Baseline	BTM	phosphatidylinositol signaling system (M101)	10	0.291059	0.680776	0.867631	0.95529	0.925039	0.95529	1075	tags=30%, list=16%, signal=25%	PIKFYVE/SP3/PHTF2
CD4_platelet_bind	Baseline	BTM	cell cycle (I) (M4.1)	32	-0.248038	-0.741328	0.871567	0.95529	0.925039	0.95529	1750	tags=38%, list=25%, signal=28%	MCM2/PRIM1/MCM6/DHFR/SMC4/PCNA/RFC3/RACGAP1/APITD1/H2AFX/NDC80/MCM4
CD4_platelet_bind	Baseline	BTM	regulation of transcription, transcription factors (M213)	10	-0.298904	-0.671415	0.880697	0.95529	0.925039	0.95529	1091	tags=30%, list=16%, signal=25%	CREBZF/KIAA1109/PPP1R12A
CD4_platelet_bind	Baseline	BTM	cell cycle (III) (M103)	20	-0.259241	-0.700906	0.88099	0.95529	0.925039	0.95529	2072	tags=40%, list=30%, signal=28%	RAD21/MCM2/MCM6/DBF4/PCNA/MCM7/SMC1A/MCM4
CD4_platelet_bind	Baseline	BTM	DC surface signature (S5)	18	-0.257008	-0.674069	0.905241	0.969901	0.92732	0.969901	671	tags=44%, list=10%, signal=40%	CD9/SRD5A3/SLC6A6/DIRC2/SPINT2/ALCAM/TFRC/HLA-DQB1
CD4_platelet_bind	Baseline	Hallmark	HALLMARK_IL2_STAT5_SIGNALING	97	0.201662	0.792317	0.927609	0.982175	0.987617	0.982175	1474	tags=25%, list=21%, signal=20%	CSF1/RABGAP1L/ENO3/FGL2/ICOS/MAP3K8/HOPX/LRIG1/SERPINB6/CTLA4/ARL4A/AMACR/ODC1/PHTF2/FLT3LG/RRAGD/AHR/CD44/PIM1/IFITM3/IL2RB/RORA/PNP/HUWE1
CD4_platelet_bind	Baseline	Hallmark	HALLMARK_PEROXISOME	46	0.206968	0.709272	0.948582	0.987617	0.987617	0.987617	1601	tags=30%, list=23%, signal=24%	BCL10/SLC23A2/IDH1/MSH2/ABCD1/SOD2/SMARCC1/ACSL1/CLN8/PEX11B/ALDH9A1/YWHAH/NUDT19/PABPC1
CD4_platelet_bind	Baseline	Hallmark	HALLMARK_HEME_METABOLISM	84	-0.19435	-0.695801	0.972713	0.987617	0.987617	0.987617	995	tags=13%, list=14%, signal=11%	CLCN3/SLC10A3/PSMD9/BNIP3L/TCEA1/UCP2/TFRC/MGST3/KLF3/ADIPOR1/UROS
CD4_platelet_bind	Baseline	Hallmark	HALLMARK_CHOLESTEROL_HOMEOSTASIS	34	-0.202541	-0.6141	0.973942	0.987617	0.987617	0.987617	850	tags=18%, list=12%, signal=16%	ALCAM/FDFT1/NSDHL/S100A11/PMVK/ANTXR2
CD4_platelet_bind	Baseline	BTM	mismatch repair (II) (M22.1)	10	0.217826	0.509487	0.977753	0.987617	0.977753	0.987617	485	tags=10%, list=7%, signal=9%	MSH2
CD4_platelet_bind	Baseline	Hallmark	HALLMARK_XENOBIOTIC_METABOLISM	64	-0.185233	-0.634578	0.987617	0.987617	0.987617	0.987617	652	tags=8%, list=9%, signal=7%	HPRT1/GART/BPHL/TPST1/ETFDH
CD4_platelet_bind	D28	Hallmark	HALLMARK_TNFA_SIGNALING_VIA_NFKB	89	0.448708	1.69034	0.000198216	0.0178394	0.00951437	0.0178394	1298	tags=33%, list=19%, signal=27%	STAT5A/SMAD3/DUSP2/FUT4/PDE4B/TNIP1/MCL1/ATP2B1/IER2/BCL2A1/PFKFB3/TNFAIP2/CCL5/SAT1/ZFP36/NAMPT/RELB/DUSP5/BIRC3/SLC16A6/SLC2A3/CD44/RCAN1/ID2/IER5/YRDC/B4GALT1/TIPARP/NR4A1
CD4_platelet_bind	D28	Hallmark	HALLMARK_EPITHELIAL_MESENCHYMAL_TRANSITION	43	0.45855	1.51454	0.0194483	0.752484	0.466759	0.752484	1186	tags=37%, list=17%, signal=31%	FLNA/ITGAV/ACTA2/SAT1/IGFBP4/IL32/ITGB1/TPM4/GLIPR1/SPARC/CD44/COPA/ID2/IL15/DST/FAS
CD4_platelet_bind	D28	BTM	small GTPase mediated signal transduction (M215)	12	0.65337	1.58636	0.0255379	0.752484	0.734472	0.752484	424	tags=33%, list=6%, signal=31%	ARHGDIA/ARHGAP30/RAC2/ARHGDIB
CD4_platelet_bind	D28	BTM	platelet activation (II) (M32.1)	13	0.611571	1.52084	0.0435484	0.752484	0.734472	0.752484	751	tags=31%, list=11%, signal=27%	FLNA/MLF2/ZYX/NBEAL2
CD4_platelet_bind	D28	BTM	platelet activation (I) (M32.0)	11	0.622031	1.474	0.061706	0.752484	0.734472	0.752484	327	tags=18%, list=5%, signal=17%	FLNA/ZYX
CD4_platelet_bind	D28	BTM	enriched in NK cells (I) (M7.2)	25	0.476863	1.40675	0.0723277	0.752484	0.734472	0.752484	1242	tags=44%, list=18%, signal=36%	CST7/KLRB1/TBX21/ZAP70/FGFBP2/CCL5/GZMB/ARL4C/CTSW/HOPX/PRF1
CD4_platelet_bind	D28	Hallmark	HALLMARK_REACTIVE_OXYGEN_SPECIES_PATHWAY	25	0.467467	1.37903	0.0837163	0.752484	0.706732	0.752484	1382	tags=28%, list=20%, signal=22%	GCLC/FTL/STK25/EGLN2/LAMTOR5/G6PD/PRDX1
CD4_platelet_bind	D28	Hallmark	HALLMARK_UV_RESPONSE_DN	56	0.375981	1.30676	0.0926473	0.752484	0.706732	0.752484	1816	tags=36%, list=26%, signal=27%	SMAD3/BMPR1A/ATXN1/KALRN/ATP2B1/NEK7/RASA2/CDKN1B/ZMIZ1/PRKAR2B/MAP2K5/MTA1/SLC7A1/GRK5/MGMT/ATP2C1/PTEN/ANXA4/SFMBT1/PRKCE
CD4_platelet_bind	D28	Hallmark	HALLMARK_UNFOLDED_PROTEIN_RESPONSE	66	-0.353848	-1.27017	0.0938584	0.752484	0.706732	0.752484	827	tags=20%, list=12%, signal=18%	KIF5B/BAG3/DDIT4/FUS/PREB/EXOSC9/HSPA9/DCTN1/DNAJC3/CNOT4/NOP14/ZBTB17/NOP56
CD4_platelet_bind	D28	BTM	chaperonin mediated protein folding (I) (M204.0)	12	-0.566321	-1.37646	0.106781	0.752484	0.734472	0.752484	1797	tags=50%, list=26%, signal=37%	HSPD1/CCT3/CCT6A/ATIC/CCT4/NOP56
CD4_platelet_bind	D28	BTM	DC surface signature (S5)	18	0.487459	1.32963	0.113396	0.752484	0.734472	0.752484	842	tags=22%, list=12%, signal=20%	DIRC2/ALCAM/SLC36A1/GPR137B
CD4_platelet_bind	D28	Hallmark	HALLMARK_SPERMATOGENESIS	37	-0.404191	-1.29613	0.114132	0.752484	0.706732	0.752484	1626	tags=43%, list=24%, signal=33%	MTOR/SLC12A2/ARL4A/HSPA1L/PHF7/TKTL1/CAMK4/IP6K1/DBF4/STAM2/TLE4/SIRT1/VDAC3/PGS1/LPIN1/GSTM3
CD4_platelet_bind	D28	Hallmark	HALLMARK_ADIPOGENESIS	98	0.319641	1.22188	0.117612	0.752484	0.706732	0.752484	1321	tags=31%, list=19%, signal=25%	STAT5A/RNF11/SAMM50/PFKL/STOM/ACLY/UBC/AK2/FAH/ALDOA/PFKFB3/DNAJC15/HADH/SDHC/PPM1B/CCNG2/SLC25A1/UCP2/TKT/TOB1/SLC27A1/COQ3/CD302/LTC4S/LIPE/ARAF/CYC1/PGM1/LPCAT3/UQCR10
CD4_platelet_bind	D28	BTM	cell adhesion (GO) (M117)	15	0.513689	1.33225	0.122412	0.752484	0.734472	0.752484	1099	tags=33%, list=16%, signal=28%	CXCR3/ZAP70/NELL2/PSTPIP1/SPOCK2
CD4_platelet_bind	D28	Hallmark	HALLMARK_COAGULATION	21	0.455463	1.28704	0.139157	0.752484	0.706732	0.752484	957	tags=29%, list=14%, signal=25%	RAC1/CAPN2/SIRT2/RABIF/SPARC/USP11
CD4_platelet_bind	D28	Hallmark	HALLMARK_KRAS_SIGNALING_DN	33	-0.400771	-1.25492	0.147662	0.752484	0.706732	0.752484	873	tags=27%, list=13%, signal=24%	SGK1/MX1/SLC29A3/KRT1/IDUA/SKIL/CLSTN3/DTNB/CAMK1D
CD4_platelet_bind	D28	BTM	Resting dendritic cell surface signature (S10)	20	0.457148	1.27905	0.151345	0.752484	0.741337	0.752484	1167	tags=30%, list=17%, signal=25%	DIRC2/HLA-DMA/PLXND1/SLC36A1/GPR137B/ENG
CD4_platelet_bind	D28	Hallmark	HALLMARK_P53_PATHWAY	90	0.315453	1.18993	0.152927	0.752484	0.706732	0.752484	1248	tags=24%, list=18%, signal=20%	IRAK1/SEC61A1/STOM/ZFP36L1/RALGDS/S100A4/SAT1/CCND2/VWA5A/PPM1D/MDM2/ZBTB16/IP6K2/RAD51C/HEXIM1/TOB1/ACVR1B/ZNF365/IER5/FAS/ADA/BLCAP
CD4_platelet_bind	D28	BTM	enriched in T cells (I) (M7.0)	38	0.383995	1.23769	0.158858	0.752484	0.741337	0.752484	869	tags=29%, list=13%, signal=25%	CD2/LAT/KLRB1/SH2D1A/ZAP70/NELL2/GATA3/CCL5/IL32/GZMB/MAL
CD4_platelet_bind	D28	Hallmark	HALLMARK_HYPOXIA	80	0.317172	1.17519	0.174876	0.786944	0.706732	0.786944	1258	tags=29%, list=18%, signal=24%	GAPDH/GAA/PFKL/TPI1/ANKZF1/ALDOA/PFKFB3/S100A4/UGP2/ZFP36/PIM1/CDKN1B/CCNG2/ZNF292/TPD52/PGK1/SLC25A1/SLC2A3/MAP3K1/WSB1/NAGK/TIPARP/PGM1
CD4_platelet_bind	D28	Hallmark	HALLMARK_BILE_ACID_METABOLISM	38	0.371456	1.19727	0.192037	0.823016	0.706732	0.823016	1197	tags=24%, list=17%, signal=20%	OPTN/ATXN1/NR3C2/ABCA2/SLC35B2/GSTK1/SLC23A2/LIPE/IDH2
CD4_platelet_bind	D28	Hallmark	HALLMARK_ANGIOGENESIS	10	0.532557	1.23379	0.215619	0.846606	0.706732	0.846606	1148	tags=40%, list=17%, signal=33%	ITGAV/S100A4/CCND2/FGFR1
CD4_platelet_bind	D28	BTM	mitochondrial cluster (M235)	11	-0.51336	-1.21801	0.219116	0.846606	0.920286	0.846606	1388	tags=27%, list=20%, signal=22%	EIF2B3/PUS7/HIBADH
CD4_platelet_bind	D28	Hallmark	HALLMARK_ANDROGEN_RESPONSE	52	-0.332408	-1.1444	0.229488	0.846606	0.706732	0.846606	579	tags=23%, list=8%, signal=21%	RRP12/SGK1/ABCC4/XRCC6/ABHD2/HPGD/STK39/HMGCR/ACSL3/NGLY1/CDC14B/RPS6KA3
CD4_platelet_bind	D28	Hallmark	HALLMARK_ESTROGEN_RESPONSE_LATE	64	0.314842	1.12378	0.245006	0.846606	0.706732	0.846606	1375	tags=27%, list=20%, signal=21%	DUSP2/SNX10/MAPK13/ZFP36/CISH/IGFBP4/FABP5/PRKAR2B/METTL3/MICB/GALE/CD44/TOB1/ID2/IDH2/DYNLT3/AMFR
CD4_platelet_bind	D28	Hallmark	HALLMARK_PI3K_AKT_MTOR_SIGNALING	60	-0.318475	-1.1259	0.253298	0.846606	0.706732	0.846606	1098	tags=23%, list=16%, signal=20%	ECSIT/TNFRSF1A/ARF1/MAP3K7/PLCG1/CAMK4/RIPK1/RPTOR/MAP2K6/DAPP1/HRAS/TIAM1/RPS6KA3/ITPR2
CD4_platelet_bind	D28	BTM	T cell differentiation (Th2) (M19)	10	0.512569	1.18749	0.260389	0.846606	0.991531	0.846606	869	tags=40%, list=13%, signal=35%	LAT/GATA3/IL32/MAL
CD4_platelet_bind	D28	Hallmark	HALLMARK_MTORC1_SIGNALING	119	0.272189	1.0728	0.28896	0.846606	0.706732	0.846606	434	tags=10%, list=6%, signal=10%	GCLC/GAPDH/PFKL/SHMT2/PDAP1/ACLY/TPI1/PSMC2/MCM2/ALDOA/PSMC6/EGLN3
CD4_platelet_bind	D28	BTM	T cell surface signature (S0)	18	-0.418391	-1.13015	0.292409	0.846606	0.991531	0.846606	819	tags=28%, list=12%, signal=25%	SIRPG/CD3E/SLC38A1/CD320/GIMAP2
CD4_platelet_bind	D28	Hallmark	HALLMARK_ALLOGRAFT_REJECTION	95	0.281011	1.06987	0.306041	0.846606	0.706732	0.846606	816	tags=17%, list=12%, signal=15%	FLNA/CXCR3/CD2/MTIF2/NCF4/ZAP70/HLA-A/CCL5/HLA-DMA/IRF4/SRGN/CCND2/CD8A/GZMB/EIF3A/TPD52
CD4_platelet_bind	D28	Hallmark	HALLMARK_APICAL_SURFACE	15	0.432679	1.12215	0.306533	0.846606	0.706732	0.846606	1229	tags=40%, list=18%, signal=33%	MDGA1/GATA3/TMEM8B/MAL/SULF2/B4GALT1
CD4_platelet_bind	D28	Hallmark	HALLMARK_GLYCOLYSIS	86	0.284574	1.06683	0.314947	0.846606	0.706732	0.846606	1394	tags=30%, list=20%, signal=24%	GCLC/PHKA2/TPI1/PAXIP1/FUT8/ANKZF1/ALDOA/EGLN3/SLC16A3/UGP2/SDHC/ZNF292/KIF2A/GMPPA/PGK1/GALE/CD44/CHPF/GMPPB/ECD/B4GALT1/G6PD/SLC25A13/GOT2/ENO1/MDH2
CD4_platelet_bind	D28	Hallmark	HALLMARK_TGF_BETA_SIGNALING	27	0.366843	1.09918	0.317215	0.846606	0.706732	0.846606	342	tags=15%, list=5%, signal=14%	SMAD3/ACVR1/BMPR1A/FKBP1A
CD4_platelet_bind	D28	Hallmark	HALLMARK_HEME_METABOLISM	84	0.284423	1.05977	0.326881	0.846606	0.706732	0.846606	1511	tags=27%, list=22%, signal=22%	GCLC/OPTN/MKRN1/PPOX/NEK7/CTNS/BLVRA/SEC14L1/PDZK1IP1/UCP2/UBAC1/BTRC/ACSL6/CAST/GYPC/KDM7A/TCEA1/HDGF/HTRA2/ISCA1/TNRC6B/PSMD9/RNF19A
CD4_platelet_bind	D28	BTM	mitotic cell cycle in stimulated CD4 T cells (M4.5)	12	-0.455027	-1.10596	0.332472	0.846606	0.991531	0.846606	1552	tags=33%, list=23%, signal=26%	TACC3/MCM6/RNF144A/ENO2
CD4_platelet_bind	D28	Hallmark	HALLMARK_IL2_STAT5_SIGNALING	97	0.275786	1.05305	0.338642	0.846606	0.706732	0.846606	1202	tags=23%, list=17%, signal=19%	CST7/PRAF2/CASP3/ITGAV/ALCAM/FAH/GALM/DCPS/IRF4/PIM1/CCND2/CISH/HUWE1/PHTF2/IL10RA/SLC2A3/AHNAK/CD44/HOPX/SOCS2/IFITM3/ICOS
CD4_platelet_bind	D28	BTM	respiratory electron transport chain (mitochondrion) (M238)	14	0.421516	1.07045	0.371062	0.89493	0.991531	0.89493	770	tags=21%, list=11%, signal=19%	NDUFA2/NDUFA3/NDUFA11
CD4_platelet_bind	D28	Hallmark	HALLMARK_PROTEIN_SECRETION	64	-0.291798	-1.04225	0.377859	0.89493	0.736821	0.89493	564	tags=14%, list=8%, signal=13%	YIPF6/COPB1/ZW10/BNIP3/STX16/ATP6V1H/COG2/RPS6KA3/IGF2R
CD4_platelet_bind	D28	Hallmark	HALLMARK_COMPLEMENT	79	-0.278331	-1.02895	0.389521	0.898894	0.736821	0.898894	1365	tags=27%, list=20%, signal=22%	CR1/XPNPEP1/DGKH/GCA/CBLB/TIMP2/SIRT6/PRDM4/IRF2/TIMP1/VCPIP1/CD55/AKAP10/PIK3R5/PPP4C/CD46/USP8/USP16/PDP1/DOCK10/S100A9
CD4_platelet_bind	D28	BTM	regulation of transcription, transcription factors (M213)	10	-0.450216	-1.0379	0.418243	0.91056	0.991531	0.91056	1248	tags=30%, list=18%, signal=25%	KIAA1468/CREBZF/ARID4B
CD4_platelet_bind	D28	Hallmark	HALLMARK_G2M_CHECKPOINT	79	0.270765	1.00251	0.436786	0.91056	0.736821	0.91056	885	tags=19%, list=13%, signal=17%	SMAD3/TRA2B/AMD1/EZH2/MCM2/G3BP1/SMARCC1/SUV39H1/CKS2/ARID4A/KIF22/XPO1/CDKN1B/BARD1/EWSR1
CD4_platelet_bind	D28	Hallmark	HALLMARK_WNT_BETA_CATENIN_SIGNALING	13	-0.409705	-1.01608	0.439508	0.91056	0.736821	0.91056	1592	tags=46%, list=23%, signal=36%	HDAC5/ADAM17/AXIN1/LEF1/MAML1/MYC
CD4_platelet_bind	D28	Hallmark	HALLMARK_CHOLESTEROL_HOMEOSTASIS	34	0.317808	1.00143	0.444933	0.91056	0.736821	0.91056	1100	tags=24%, list=16%, signal=20%	ALCAM/ABCA2/ACTG1/HSD17B7/FABP5/LSS/ETHE1/TMEM97
CD4_platelet_bind	D28	Hallmark	HALLMARK_XENOBIOTIC_METABOLISM	64	0.280234	1.00025	0.445163	0.91056	0.736821	0.91056	1186	tags=22%, list=17%, signal=18%	GCLC/PINK1/SHMT2/SSR3/FAH/SERTAD1/IGFBP4/PTGES3/CSAD/ATP2A2/PGRMC1/TMEM97/ID2/FAS
CD4_platelet_bind	D28	BTM	E2F1 targets (Q3) (M10.0)	14	0.392177	0.995946	0.468192	0.932848	0.991531	0.932848	925	tags=36%, list=13%, signal=31%	EZH2/MCM2/NR3C2/ARID4A/HIST1H2BK
CD4_platelet_bind	D28	BTM	cell division - E2F transcription network (M4.8)	10	0.423678	0.98155	0.482433	0.932848	0.991531	0.932848	476	tags=20%, list=7%, signal=19%	MCM2/H2AFX
CD4_platelet_bind	D28	BTM	T cell activation (III) (M7.4)	10	-0.426328	-0.982831	0.487154	0.932848	0.991531	0.932848	1073	tags=40%, list=16%, signal=34%	LEF1/CD96/CAMK4/ETS1
CD4_platelet_bind	D28	BTM	T cell activation and signaling (M5.1)	13	0.387549	0.963744	0.506855	0.937528	0.991531	0.937528	309	tags=15%, list=4%, signal=15%	CD2/ZAP70
CD4_platelet_bind	D28	Hallmark	HALLMARK_APICAL_JUNCTION	55	0.278465	0.964542	0.516847	0.937528	0.812524	0.937528	1738	tags=33%, list=25%, signal=25%	MAPK13/ZYX/RAC2/ACTG1/TMEM8B/HADH/ITGB1/B4GALT1/YWHAH/ACTB/GTF2F1/MPZL1/TAOK2/PTEN/TRAF1/TUBG1/CNN2/MVD
CD4_platelet_bind	D28	Hallmark	HALLMARK_NOTCH_SIGNALING	10	-0.409215	-0.943381	0.53814	0.937528	0.812524	0.937528	1886	tags=40%, list=27%, signal=29%	DTX1/APH1A/FBXW11/MAML2
CD4_platelet_bind	D28	BTM	T cell activation (I) (M7.1)	27	-0.312723	-0.937767	0.539059	0.937528	0.991531	0.937528	1135	tags=33%, list=16%, signal=28%	PRKCH/PTPN22/LEF1/SIRPG/CAMK4/CD3E/SLAMF1/CD7/TXK
CD4_platelet_bind	D28	Hallmark	HALLMARK_UV_RESPONSE_UP	65	0.266756	0.954702	0.541683	0.937528	0.812524	0.937528	1176	tags=18%, list=17%, signal=15%	AMD1/CASP3/PDAP1/MRPL23/ALDOA/BCL2L11/NPTXR/STK25/HLA-F/DDX21/TGFBRAP1/RFC4
CD4_platelet_bind	D28	BTM	B cell surface signature (S2)	17	0.344688	0.922965	0.58047	0.985704	0.991531	0.985704	1533	tags=41%, list=22%, signal=32%	HLA-DMA/GABBR1/PDZK1IP1/CR2/BTLA/HLA-DPB1/FAIM3
CD4_platelet_bind	D28	BTM	immune activation - generic cluster (M37.0)	62	0.261937	0.928672	0.593929	0.989392	0.991531	0.989392	910	tags=21%, list=13%, signal=18%	CD2/LAT/SH2D1A/NCF4/FAM43A/NCAPD3/PRKAR2B/RAD51C/LY96/BARD1/EMR1/MAL/SULF2
CD4_platelet_bind	D28	Hallmark	HALLMARK_INFLAMMATORY_RESPONSE	63	0.260154	0.925529	0.604628	0.989392	0.879459	0.989392	1398	tags=29%, list=20%, signal=23%	PDE4B/ATP2B1/OSM/CCL5/IFITM1/ADRM1/GABBR1/NAMPT/IL10RA/BEST1/ATP2A2/ACVR1B/SLC31A1/NMI/IL15/SLC7A1/KIF1B/ITGA5
CD4_platelet_bind	D28	BTM	T cell activation (II) (M7.3)	16	-0.334229	-0.877063	0.635065	0.992475	0.991531	0.992475	819	tags=31%, list=12%, signal=28%	SIRPG/CD3E/SLAMF1/TRAT1/STAT4
CD4_platelet_bind	D28	Hallmark	HALLMARK_E2F_TARGETS	97	0.239508	0.914527	0.646426	0.992475	0.909297	0.992475	840	tags=19%, list=12%, signal=17%	TRA2B/SLBP/USP1/AK2/EZH2/MCM2/SUV39H1/TUBB/CKS2/DCTPP1/EED/PPM1D/KIF22/XPO1/CDKN1B/RPA3/RAD51C/BARD1
CD4_platelet_bind	D28	Hallmark	HALLMARK_KRAS_SIGNALING_UP	54	-0.254734	-0.8822	0.679562	0.992475	0.909297	0.992475	448	tags=20%, list=7%, signal=19%	AVL9/ADAM17/BPGM/ST6GAL1/NAP1L2/SATB1/ZNF277/ETS1/RBM4/DOCK2/NIN
CD4_platelet_bind	D28	BTM	cell cycle, ATP binding (M144)	11	0.354647	0.84039	0.680379	0.992475	0.991531	0.992475	352	tags=18%, list=5%, signal=17%	NEK7/PSMC6
CD4_platelet_bind	D28	Hallmark	HALLMARK_MYOGENESIS	45	0.262563	0.874922	0.681972	0.992475	0.909297	0.992475	1108	tags=20%, list=16%, signal=17%	GAA/MYL6B/MEF2D/SIRT2/ITGB1/MYOM2/SPARC/FXYD1/GABARAPL2
CD4_platelet_bind	D28	BTM	nuclear pore complex (M106.0)	12	-0.342834	-0.833272	0.694571	0.992475	0.991531	0.992475	1957	tags=50%, list=28%, signal=36%	NUP85/NUP43/NUP37/NUP35/NUP88/RAN
CD4_platelet_bind	D28	BTM	cell cycle (I) (M4.1)	32	0.271846	0.842214	0.724298	0.992475	0.991531	0.992475	1288	tags=25%, list=19%, signal=20%	MCM2/CKS2/H2AFX/NCAPD3/PRKAR2B/RFC4/NCAPG2/FANCD2
CD4_platelet_bind	D28	Hallmark	HALLMARK_MYC_TARGETS_V2	34	-0.265579	-0.836856	0.740148	0.992475	0.925077	0.992475	973	tags=21%, list=14%, signal=18%	SLC29A2/RRP12/SLC19A1/MCM4/NDUFAF4/MYC/NOP56
CD4_platelet_bind	D28	Hallmark	HALLMARK_MITOTIC_SPINDLE	99	-0.227677	-0.877422	0.740645	0.992475	0.925077	0.992475	1320	tags=24%, list=19%, signal=20%	WASL/RICTOR/SMC4/RALBP1/RHOT2/KIF3B/PPP4R2/KIF20B/KIF5B/ARHGAP10/PLEKHG2/RACGAP1/AKAP13/SUN2/BCR/CLASP1/RFC1/TUBA4A/DOCK2/ABI1/TIAM1/CCDC88A/CNTRL/NIN
CD4_platelet_bind	D28	Hallmark	HALLMARK_INTERFERON_ALPHA_RESPONSE	61	-0.238987	-0.847361	0.751625	0.992475	0.925077	0.992475	1011	tags=16%, list=15%, signal=14%	CD47/IRF2/CMPK2/MOV10/MX1/HLA-C/OASL/TXNIP/CMTR1/IFI44
CD4_platelet_bind	D28	Hallmark	HALLMARK_MYC_TARGETS_V1	128	-0.218259	-0.872749	0.77201	0.992475	0.926412	0.992475	694	tags=12%, list=10%, signal=11%	TXNL4A/SNRPG/RPL6/XRCC6/MCM4/ORC2/PSMD1/SRSF2/VDAC3/SNRPD1/MYC/RAN/CCT4/HDDC2/NOP56/PSMA6
CD4_platelet_bind	D28	BTM	DNA repair (M76)	13	-0.311954	-0.773653	0.775684	0.992475	0.991531	0.992475	7	tags=31%, list=0%, signal=31%	MRE11A/POLD1/PCNA/LIG1
CD4_platelet_bind	D28	BTM	mismatch repair (II) (M22.1)	10	0.328938	0.762062	0.777153	0.992475	0.991531	0.992475	1740	tags=40%, list=25%, signal=30%	RPA3/RFC4/RPA1/RFC2
CD4_platelet_bind	D28	BTM	respiratory electron transport chain (mitochondrion) (M219)	13	-0.307904	-0.763609	0.789171	0.992475	0.991531	0.992475	31	tags=46%, list=0%, signal=46%	COX6B1/COX7A2L/COX6A1/UQCRQ/ATP5L/UQCRC1
CD4_platelet_bind	D28	Hallmark	HALLMARK_DNA_REPAIR	92	-0.222941	-0.847512	0.799315	0.992475	0.933472	0.992475	1182	tags=18%, list=17%, signal=16%	PCNA/EDF1/AGO4/NME3/UMPS/BRF2/CMPK2/UPF3B/AAAS/SSRP1/NELFCD/POLR2J/VPS28/POLR2F/MPG/ERCC4/LIG1
CD4_platelet_bind	D28	BTM	cell cycle and transcription (M4.0)	74	-0.227337	-0.833404	0.802258	0.992475	0.991531	0.992475	1377	tags=23%, list=20%, signal=19%	MCM6/NCF1/PADI4/GCA/CDC7/PCNA/KIF20B/KIAA1524/TIMP2/TCF19/RACGAP1/FCGRT/CST3/MCM4/LMNB2/AIF1/S100A9
CD4_platelet_bind	D28	BTM	enriched in monocytes (II) (M11.0)	45	-0.2393	-0.800186	0.81434	0.992475	0.991531	0.992475	1364	tags=20%, list=20%, signal=16%	NCF1/GCA/IFNGR2/TIMP2/SGK1/FCGRT/CST3/AIF1/S100A9
CD4_platelet_bind	D28	BTM	enriched in antigen presentation (II) (M95.0)	16	0.277779	0.731359	0.845161	0.992475	0.991531	0.992475	1495	tags=31%, list=22%, signal=25%	HLA-DMA/ITGA4/IL10RA/HCLS1/HLA-DPB1
CD4_platelet_bind	D28	Hallmark	HALLMARK_INTERFERON_GAMMA_RESPONSE	115	0.213714	0.837975	0.845876	0.992475	0.933472	0.992475	1238	tags=20%, list=18%, signal=17%	PDE4B/CASP3/TNFAIP2/HLA-A/CCL5/HLA-DMA/IRF4/PIM1/IFITM2/NAMPT/SPPL2A/NLRC5/UBE2L6/IL10RA/TRIM25/ARID5B/CD74/EPSTI1/NMI/IL15/IFITM3/FAS/EIF4E3
CD4_platelet_bind	D28	Hallmark	HALLMARK_APOPTOSIS	79	-0.219095	-0.809967	0.854996	0.992475	0.933472	0.992475	517	tags=9%, list=8%, signal=8%	DNAJC3/TXNIP/SATB1/DPYD/SC5D/ENO2/IGF2R
CD4_platelet_bind	D28	Hallmark	HALLMARK_PEROXISOME	46	0.232498	0.776128	0.855683	0.992475	0.933472	0.992475	1382	tags=24%, list=20%, signal=19%	ATXN1/SMARCC1/NUDT19/TSPO/SLC25A17/SLC35B2/GSTK1/SLC23A2/IDH2/YWHAH/PRDX1
CD4_platelet_bind	D28	BTM	intracellular transport (M147)	11	0.296766	0.703231	0.855818	0.992475	0.991531	0.992475	998	tags=18%, list=14%, signal=16%	TMX1/SRP9
CD4_platelet_bind	D28	BTM	mitotic cell cycle - DNA replication (M4.4)	12	-0.2895	-0.703641	0.862597	0.992475	0.991531	0.992475	1377	tags=33%, list=20%, signal=27%	MCM6/CDC7/PCNA/MCM4
CD4_platelet_bind	D28	BTM	Monocyte surface signature (S4)	25	0.243595	0.718605	0.883317	0.992475	0.991531	0.992475	1280	tags=28%, list=19%, signal=23%	TMEM55A/SLC16A3/PLXND1/GLIPR1/EMR1/CD302/AGTRAP
CD4_platelet_bind	D28	Hallmark	HALLMARK_OXIDATIVE_PHOSPHORYLATION	121	0.205742	0.812635	0.891605	0.992475	0.951045	0.992475	1419	tags=25%, list=21%, signal=20%	TIMM13/NDUFA2/MRPS12/COX7C/SDHD/ATP6V0E1/NDUFA3/COX10/MRPL34/RHOT1/MTX2/SDHC/TIMM10/PDHB/MRPS11/MTRR/OGDH/NDUFS1/SURF1/IDH2/NDUFB1/CYC1/NDUFC1/HTRA2/UQCR10/GOT2/MDH2/VDAC2/ISCA1/ATP6V1G1
CD4_platelet_bind	D28	BTM	cell cycle (III) (M103)	20	-0.252005	-0.70009	0.893227	0.992475	0.991531	0.992475	1798	tags=40%, list=26%, signal=30%	CDC23/CDKN1A/MCM6/CDC7/PCNA/CHEK2/DBF4/MCM4
CD4_platelet_bind	D28	BTM	mismatch repair (I) (M22.0)	17	0.249759	0.668774	0.912196	0.994317	0.991531	0.994317	1268	tags=24%, list=18%, signal=19%	RPA3/RFC4/NCAPG2/TMPO
CD4_platelet_bind	D28	BTM	enriched in monocytes (IV) (M118.0)	15	-0.237729	-0.611937	0.946489	0.994317	0.991531	0.994317	1263	tags=20%, list=18%, signal=16%	PADI4/C1orf162/DPYD
CD4_platelet_bind	D28	BTM	regulation of antigen presentation and immune response (M5.0)	35	-0.204662	-0.649	0.962445	0.994317	0.991531	0.994317	1378	tags=31%, list=20%, signal=25%	HLA-DQB1/CTLA4/CARD11/SLA2/CHUK/NFKBIA/PTPN22/PLCG1/CD3E/MAP2K6/TRAT1
CD4_platelet_bind	D28	BTM	phosphatidylinositol signaling system (M101)	10	-0.231613	-0.533947	0.974905	0.994317	0.991531	0.994317	1770	tags=30%, list=26%, signal=22%	SP3/IMPA1/AGL
CD4_platelet_bind	D28	BTM	golgi membrane (II) (M237)	10	-0.229946	-0.530105	0.975503	0.994317	0.991531	0.994317	1174	tags=20%, list=17%, signal=17%	SLC35A5/PAQR3
CD4_platelet_bind	D28	Hallmark	HALLMARK_IL6_JAK_STAT3_SIGNALING	37	-0.184323	-0.591074	0.986608	0.994317	0.994317	0.994317	1524	tags=24%, list=22%, signal=19%	BAK1/IFNAR1/IFNGR2/TYK2/LEPR/TNFRSF1A/STAM2/PIK3R5/PTPN1
CD4_platelet_bind	D28	Hallmark	HALLMARK_FATTY_ACID_METABOLISM	85	0.175121	0.655268	0.99111	0.994317	0.994317	0.994317	1444	tags=21%, list=21%, signal=17%	SDHD/ALDOA/BLVRA/RAP1GDS1/HSD17B7/HADH/SDHC/UBE2L6/SMS/PPARA/PDHB/LTC4S/YWHAH/CRYZ/CBR1/MDH2/ODC1/NTHL1
CD4_platelet_bind	D28	BTM	inositol phosphate metabolism (M129)	11	0.197166	0.467214	0.991531	0.994317	0.991531	0.994317	2282	tags=36%, list=33%, signal=24%	SRP9/KIAA1109/MED23/SYNJ1
CD4_platelet_bind	D28	Hallmark	HALLMARK_ESTROGEN_RESPONSE_EARLY	60	-0.173616	-0.61378	0.994317	0.994317	0.994317	0.994317	2046	tags=32%, list=30%, signal=22%	SH3BP5/KLF10/NBL1/RAB31/MYBBP1A/JAK2/GLA/SVIL/RPS6KA2/SLC26A2/FKBP5/BCL2/MED24/LRIG1/RRP12/MED13L/ABHD2/MYC/TIAM1
CD4_Tfh	D28	Hallmark	HALLMARK_APICAL_SURFACE	10	-0.736727	-1.70089	0.00918434	0.354462	0.211756	0.354462	207	tags=30%, list=5%, signal=29%	AKAP7/GSTM3/FLOT2
CD4_Tfh	D28	Hallmark	HALLMARK_UV_RESPONSE_DN	43	-0.47964	-1.60345	0.0092068	0.354462	0.211756	0.354462	817	tags=37%, list=18%, signal=31%	MRPS31/INSIG1/NR3C1/NFKB1/DYRK1A/BHLHE40/MTA1/MAP2K5/CDK13/TGFBR2/DUSP1/ATP2B4/ATP2B1/ATRX/PEX14/SYNJ2
CD4_Tfh	D28	Hallmark	HALLMARK_OXIDATIVE_PHOSPHORYLATION	101	0.370009	1.36891	0.0336066	0.862568	0.515301	0.862568	713	tags=25%, list=16%, signal=21%	NDUFS8/NDUFB1/ATP6V1G1/PDP1/NDUFA5/COX10/DLST/HADHB/MRPS11/SLC25A5/AFG3L2/ATP6V1H/GPI/OGDH/MRPS30/COX15/NDUFS6/NDUFB2/GOT2/TCIRG1/AIFM1/SUCLA2/NDUFA3/BCKDHA/NDUFB5
CD4_Tfh	D28	Hallmark	HALLMARK_HEME_METABOLISM	55	-0.373986	-1.3203	0.0737609	0.99824	0.669401	0.99824	808	tags=29%, list=18%, signal=24%	TOP1/NR3C1/UROS/TFRC/HTATIP2/AGPAT4/KDM7A/CTSB/RAD23A/TRAK2/YPEL5/TMEM9B/CCND3/MXI1/TNRC6B/ACSL6
CD4_Tfh	D28	Hallmark	HALLMARK_UNFOLDED_PROTEIN_RESPONSE	52	0.402734	1.32501	0.0856646	0.99824	0.669401	0.99824	873	tags=29%, list=20%, signal=23%	SEC31A/YIF1A/SSR1/ERN1/TTC37/BAG3/YWHAZ/SPCS1/NOP14/LSM4/CNOT4/DDX10/EIF4A1/EXOC2/ALDH18A1
CD4_Tfh	D28	Hallmark	HALLMARK_KRAS_SIGNALING_DN	16	0.553084	1.40381	0.0873132	0.99824	0.669401	0.99824	815	tags=44%, list=18%, signal=36%	CDKAL1/PTPRJ/CD40LG/MFSD6/SIDT1/NR4A2/ZBTB16
CD4_Tfh	D28	BTM	CORO1A-DEF6 network (I) (M32.2)	15	-0.523	-1.35125	0.115773	0.99824	0.99824	0.99824	1498	tags=53%, list=34%, signal=36%	DEF6/CORO1A/SIPA1/TSC2/TGFB1/SH2B1/ATP5D/CLPTM1
CD4_Tfh	D28	Hallmark	HALLMARK_GLYCOLYSIS	63	0.368287	1.25747	0.117134	0.99824	0.747	0.99824	898	tags=27%, list=20%, signal=22%	PDK3/CD44/PGLS/GNPDA1/P4HA1/SAP30/GUSB/ZNF292/GOT2/PMM2/AKR1A1/PFKP/PPIA/ALG1/PKM/POLR3K/AK3
CD4_Tfh	D28	Hallmark	HALLMARK_CHOLESTEROL_HOMEOSTASIS	23	0.465353	1.28922	0.142341	0.99824	0.747	0.99824	1388	tags=52%, list=31%, signal=36%	PDK3/GUSB/ANTXR2/PLSCR1/PCYT2/ACAT2/CYP51A1/HSD17B7/GSTM2/PMVK/HMGCR/IDI1
CD4_Tfh	D28	Hallmark	HALLMARK_G2M_CHECKPOINT	65	-0.330117	-1.1956	0.149467	0.99824	0.747	0.99824	414	tags=20%, list=9%, signal=18%	PURA/CHMP1A/SMC2/CTCF/RAD21/NUMA1/CBX1/ATRX/EWSR1/BUB3/SRSF2/ARID4A/UPF1
CD4_Tfh	D28	BTM	T cell differentiation (Th2) (M19)	10	-0.570818	-1.31785	0.154166	0.99824	0.99824	0.99824	1114	tags=40%, list=25%, signal=30%	IL32/CD28/LCK/SIT1
CD4_Tfh	D28	Hallmark	HALLMARK_ANDROGEN_RESPONSE	34	-0.387431	-1.23294	0.162391	0.99824	0.747	0.99824	761	tags=35%, list=17%, signal=29%	DNAJB9/STK39/ACSL3/IQGAP2/ELOVL5/INSIG1/MAF/DBI/TPD52/PA2G4/CCND3/ADRM1
CD4_Tfh	D28	BTM	enriched in monocytes (II) (M11.0)	47	0.372059	1.20425	0.186203	0.99824	0.99824	0.99824	1678	tags=55%, list=38%, signal=35%	MEGF9/LILRA5/ITGAX/S100A9/FBP1/S100A8/FCGRT/KLF4/CD14/CST3/SERPINA1/MNDA/SLC11A1/SPI1/S100A12/CFD/ITGAM/CEBPD/GRN/CD36/IGSF6/LGALS2/NCF1/RAB31/CSF3R/LRP1
CD4_Tfh	D28	Hallmark	HALLMARK_E2F_TARGETS	61	0.34677	1.17921	0.193669	0.99824	0.787018	0.99824	986	tags=43%, list=22%, signal=34%	SMC6/AK2/SYNCRIP/POLD3/POP7/PHF5A/ORC2/GSPT1/HMGA1/PRIM2/MYC/RBBP7/POLD2/CBX5/DCK/NUDT21/LUC7L3/RFC2/HELLS/LYAR/KIF22/TMPO/CDKN1B/USP1/NUP107/SMC3
CD4_Tfh	D28	Hallmark	HALLMARK_INFLAMMATORY_RESPONSE	49	-0.327799	-1.12598	0.245898	0.99824	0.787018	0.99824	763	tags=27%, list=17%, signal=22%	ITGA5/NFKB1/LCK/GPR183/IFNGR2/RELA/TNFSF10/TAPBP/CCR7/TNFRSF1B/ATP2B1/CD48/ADRM1
CD4_Tfh	D28	Hallmark	HALLMARK_TNFA_SIGNALING_VIA_NFKB	57	-0.316397	-1.12353	0.247276	0.99824	0.787018	0.99824	719	tags=25%, list=16%, signal=21%	NFKB1/TAP1/GPR183/BHLHE40/IRS2/IFNGR2/RELA/BIRC3/CD83/DUSP1/KLF9/ATP2B1/AREG/SOCS3
CD4_Tfh	D28	BTM	cell adhesion (GO) (M117)	13	0.48103	1.15991	0.278532	0.99824	0.99824	0.99824	808	tags=31%, list=18%, signal=25%	CD6/CD40LG/CXCR3/CD300A
CD4_Tfh	D28	BTM	immune activation - generic cluster (M37.0)	41	0.353763	1.11571	0.283075	0.99824	0.99824	0.99824	943	tags=29%, list=21%, signal=23%	MEGF9/TLR1/RGL4/LILRA5/CHI3L2/FBP1/DUSP6/S100A8/CAMK4/RFC2/LYZ/CD2
CD4_Tfh	D28	BTM	platelet activation (I) (M32.0)	14	-0.44132	-1.1171	0.309319	0.99824	0.99824	0.99824	153	tags=29%, list=3%, signal=28%	TGFB1/ZYX/TLN1/PPP1CA
CD4_Tfh	D28	Hallmark	HALLMARK_IL2_STAT5_SIGNALING	61	0.313902	1.06744	0.338496	0.99824	0.787018	0.99824	575	tags=21%, list=13%, signal=19%	CD44/GALM/RHOH/P4HA1/RNH1/SLC2A3/CTSZ/PLSCR1/MYC/TRAF1/CISH/CCND2/EOMES
CD4_Tfh	D28	Hallmark	HALLMARK_UV_RESPONSE_UP	47	-0.312347	-1.06434	0.338786	0.99824	0.787018	0.99824	683	tags=23%, list=15%, signal=20%	TUBA4A/TAP1/TFRC/STK25/KLHDC3/PPIF/FKBP4/CYB5B/POLE3/CYB5R1/CCND3
CD4_Tfh	D28	Hallmark	HALLMARK_IL6_JAK_STAT3_SIGNALING	26	0.379474	1.08544	0.342786	0.99824	0.787018	0.99824	312	tags=15%, list=7%, signal=14%	IL10RB/CD44/PTPN2/IRF9
CD4_Tfh	D28	Hallmark	HALLMARK_COMPLEMENT	62	0.310526	1.05925	0.347213	0.99824	0.787018	0.99824	814	tags=21%, list=18%, signal=17%	USP14/PDP1/LAP3/CALM1/PLSCR1/CD40LG/GNB2/S100A9/DUSP6/IRF7/CTSO/CCL5/PREP
CD4_Tfh	D28	Hallmark	HALLMARK_BILE_ACID_METABOLISM	20	0.402341	1.0797	0.356299	0.99824	0.787018	0.99824	1388	tags=50%, list=31%, signal=35%	ABCD2/ABCA5/PEX1/PEX26/SULT1B1/HACL1/LONP2/SOD1/ACSL5/IDI1
CD4_Tfh	D28	Hallmark	HALLMARK_MYC_TARGETS_V1	120	-0.260004	-1.03787	0.359102	0.99824	0.787018	0.99824	321	tags=21%, list=7%, signal=20%	RPS6/PSMD8/CDK4/PGK1/CCT3/PTGES3/VDAC1/RANBP1/DHX15/RPS3/RPL34/PWP1/CLNS1A/POLE3/PA2G4/HNRNPA1/RPLP0/SSB/SRSF7/NCBP2/EIF3J/HNRNPA3/BUB3/SRSF2/PRDX3
CD4_Tfh	D28	Hallmark	HALLMARK_XENOBIOTIC_METABOLISM	39	0.338232	1.0549	0.365888	0.99824	0.787018	0.99824	1460	tags=46%, list=33%, signal=31%	ABCD2/GSS/CYFIP2/HPRT1/FBP1/PMM1/PSMB10/POR/DDT/SLC46A3/PTGDS/DHPS/CASP6/HACL1/SHMT2/SLC35D1/CD36/TNFRSF1A
CD4_Tfh	D28	Hallmark	HALLMARK_FATTY_ACID_METABOLISM	58	0.30946	1.04102	0.385528	0.99824	0.787018	0.99824	1139	tags=36%, list=26%, signal=27%	SERINC1/ACOT8/DLST/HADHB/HIBCH/NCAPH2/SUCLA2/XIST/METAP1/ACAT2/GCDH/ALDH3A2/AUH/BLVRA/SUCLG2/ACADVL/HSD17B7/OSTC/APEX1/UROD/SMS
CD4_Tfh	D28	Hallmark	HALLMARK_TGF_BETA_SIGNALING	21	-0.369763	-1.04244	0.395958	0.99824	0.787018	0.99824	1032	tags=38%, list=23%, signal=29%	SPTBN1/TGFB1/APC/ARID4B/IFNGR2/HIPK2/TRIM33/PPP1CA
CD4_Tfh	D28	Hallmark	HALLMARK_MITOTIC_SPINDLE	67	-0.280994	-1.02473	0.398498	0.99824	0.787018	0.99824	698	tags=31%, list=16%, signal=27%	MYH9/CEP57/RFC1/APC/RANBP9/MYO9B/PCNT/TUBA4A/UXT/KATNA1/HOOK3/TUBGCP3/RICTOR/TUBGCP5/GSN/ARHGEF7/LRPPRC/NUMA1/ARL8A/CSNK1D/DOCK2
CD4_Tfh	D28	Hallmark	HALLMARK_APOPTOSIS	55	0.307558	1.0226	0.410618	0.99824	0.787018	0.99824	1418	tags=40%, list=32%, signal=28%	CD44/DPYD/DIABLO/GSTM1/GPX1/CCND2/BCL2L11/SQSTM1/SPTAN1/CD14/CDKN1B/CD2/DFFA/SLC20A1/CASP6/TNF/XIAP/CASP1/SOD1/SAT1/LEF1/VDAC2
CD4_Tfh	D28	BTM	small GTPase mediated signal transduction (M215)	11	0.445002	1.02921	0.434567	0.99824	0.99824	0.99824	1158	tags=45%, list=26%, signal=34%	RHOH/RAC2/ARAP1/FGD3/ARHGAP4
CD4_Tfh	D28	Hallmark	HALLMARK_PEROXISOME	27	-0.331824	-0.996252	0.456852	0.99824	0.811564	0.99824	614	tags=33%, list=14%, signal=29%	ECI2/ELOVL5/ECH1/ERCC3/CTBP1/PRDX5/DHRS3/PEX2/PEX14
CD4_Tfh	D28	Hallmark	HALLMARK_ESTROGEN_RESPONSE_LATE	42	0.313446	0.994443	0.46286	0.99824	0.811564	0.99824	806	tags=26%, list=18%, signal=22%	CD44/SIAH2/HPRT1/S100A9/CISH/MAPK13/NRIP1/PTPN6/ALDH3A2/KLF4/NCOR2
CD4_Tfh	D28	BTM	cell cycle (I) (M4.1)	10	-0.430659	-0.994266	0.46862	0.99824	0.99824	0.99824	1014	tags=40%, list=23%, signal=31%	MCM6/CENPK/RANBP1/SMC2
CD4_Tfh	D28	Hallmark	HALLMARK_MTORC1_SIGNALING	70	0.282969	0.983927	0.476353	0.99824	0.811564	0.99824	827	tags=24%, list=19%, signal=20%	TBK1/P4HA1/SLC2A3/SSR1/TCEA1/GPI/HPRT1/TOMM40/EEF1E1/PSMA3/PSMD12/PPIA/SQSTM1/NFYC/PGM1/CYP51A1/ABCF2
CD4_Tfh	D28	BTM	T cell activation (I) (M7.1)	26	-0.326466	-0.970089	0.501251	0.99824	0.99824	0.99824	795	tags=27%, list=18%, signal=22%	CD28/LCK/CD3D/SIT1/CCR7/PTPN22/PRKCH
CD4_Tfh	D28	BTM	E2F1 targets (Q3) (M10.0)	10	-0.412469	-0.952269	0.520883	0.99824	0.99824	0.99824	561	tags=50%, list=13%, signal=44%	MCM6/RFC1/RANBP1/ATAD2/ARID4A
CD4_Tfh	D28	Hallmark	HALLMARK_MYC_TARGETS_V2	24	0.339818	0.952741	0.525675	0.99824	0.853437	0.99824	519	tags=21%, list=12%, signal=19%	WDR43/FARSA/PHB/MYC/IMP4
CD4_Tfh	D28	Hallmark	HALLMARK_WNT_BETA_CATENIN_SIGNALING	10	0.419906	0.946335	0.538036	0.99824	0.853437	0.99824	948	tags=40%, list=21%, signal=32%	MYC/CCND2/NCOR2/SKP2
CD4_Tfh	D28	BTM	T cell surface signature (S0)	17	0.360174	0.930302	0.560255	0.99824	0.99824	0.99824	219	tags=12%, list=5%, signal=11%	CD320/CD6
CD4_Tfh	D28	BTM	T cell activation and signaling (M5.1)	14	0.373342	0.91827	0.574593	0.99824	0.99824	0.99824	486	tags=21%, list=11%, signal=19%	TRAF3IP3/PRKAR1B/BIN2
CD4_Tfh	D28	BTM	enriched in T cells (I) (M7.0)	36	-0.289577	-0.931404	0.577973	0.99824	0.99824	0.99824	795	tags=19%, list=18%, signal=16%	CD28/LCK/CD3D/NELL2/SIT1/SAMD3/PRKCH
CD4_Tfh	D28	Hallmark	HALLMARK_COAGULATION	21	-0.324347	-0.914399	0.585165	0.99824	0.869802	0.99824	947	tags=33%, list=21%, signal=26%	ANXA1/CFH/ISCU/WDR1/CTSB/GSN/PEF1
CD4_Tfh	D28	Hallmark	HALLMARK_HYPOXIA	54	0.280383	0.929299	0.586171	0.99824	0.869802	0.99824	340	tags=15%, list=8%, signal=14%	PDK3/P4HA1/SLC2A3/SIAH2/SAP30/HK1/ZNF292/GPI
CD4_Tfh	D28	Hallmark	HALLMARK_KRAS_SIGNALING_UP	37	-0.280311	-0.90772	0.615207	0.99824	0.88436	0.99824	786	tags=27%, list=18%, signal=22%	PRDM1/MTMR10/SATB1/ZNF277/BIRC3/TRIB2/TNFRSF1B/LCP1/FBXO4/DOCK2
CD4_Tfh	D28	Hallmark	HALLMARK_DNA_REPAIR	64	-0.252706	-0.912988	0.639372	0.99824	0.891246	0.99824	710	tags=25%, list=16%, signal=21%	DDB1/POM121/HCLS1/SEC61A1/TAF10/ERCC3/DGUOK/POLR1D/VPS28/GMPR2/COX17/NCBP2/ITPA/REV3L/POLR2C/ADRM1
CD4_Tfh	D28	BTM	enriched in monocytes (IV) (M118.0)	13	0.354516	0.854851	0.660367	0.99824	0.99824	0.99824	579	tags=23%, list=13%, signal=20%	DPYD/TLR1/DUSP6
CD4_Tfh	D28	Hallmark	HALLMARK_ALLOGRAFT_REJECTION	78	-0.240302	-0.899457	0.675434	0.99824	0.913823	0.99824	829	tags=24%, list=19%, signal=20%	ELF4/ST8SIA4/CD28/IL16/HCLS1/LCK/TAP1/LY75/CD3D/RPS9/IFNGR2/IL2RA/TPD52/CFP/ITGAL/TAPBP/SIT1/EIF3J/CCND3
CD4_Tfh	D28	BTM	respiratory electron transport chain (mitochondrion) (M219)	11	0.359055	0.830429	0.683834	0.99824	0.99824	0.99824	2860	tags=100%, list=64%, signal=36%	COX6C/COX5B/COX5A/UQCRQ/UQCRH/ATP5L/UQCRFS1/COX8A/COX7B/UQCRB/UQCRC2
CD4_Tfh	D28	Hallmark	HALLMARK_REACTIVE_OXYGEN_SPECIES_PATHWAY	17	-0.316288	-0.843128	0.697366	0.99824	0.916538	0.99824	289	tags=24%, list=6%, signal=22%	STK25/NDUFA6/LAMTOR5/ATOX1
CD4_Tfh	D28	BTM	intracellular transport (M147)	10	0.363171	0.818471	0.70105	0.99824	0.99824	0.99824	981	tags=40%, list=22%, signal=31%	EXOC1/PIKFYVE/PPP1R12A/NUP107
CD4_Tfh	D28	BTM	respiratory electron transport chain (mitochondrion) (M238)	13	0.332389	0.801495	0.729174	0.99824	0.99824	0.99824	692	tags=23%, list=16%, signal=20%	NDUFS8/NDUFB2/NDUFA3
CD4_Tfh	D28	BTM	enriched in NK cells (I) (M7.2)	24	-0.283512	-0.824295	0.735101	0.99824	0.99824	0.99824	98	tags=12%, list=2%, signal=12%	HOPX/SAMD3/PRKCH
CD4_Tfh	D28	Hallmark	HALLMARK_INTERFERON_GAMMA_RESPONSE	88	0.238373	0.86176	0.755878	0.99824	0.951905	0.99824	1312	tags=35%, list=29%, signal=25%	RAPGEF6/PTPN2/NLRC5/LAP3/NUP93/IRF9/PLSCR1/EIF4E3/PSMA3/TRIM26/PFKP/IRF7/PSMB10/XAF1/SRI/PTPN6/CD74/CCL5/ICAM1/IFI35/GBP4/IL4R/SP110/CMTR1/NOD1/OAS2/ISG15/CASP1/STAT1/PNPT1/GPR18
CD4_Tfh	D28	Hallmark	HALLMARK_INTERFERON_ALPHA_RESPONSE	51	0.253075	0.831085	0.765663	0.99824	0.951905	0.99824	1311	tags=35%, list=29%, signal=25%	TMEM140/LAP3/IRF9/PLSCR1/PSMA3/LPAR6/TRIM26/IRF7/CD74/CD47/IFI35/GBP4/IL4R/SP110/CMTR1/ISG15/CASP1/PNPT1
CD4_Tfh	D28	Hallmark	HALLMARK_PI3K_AKT_MTOR_SIGNALING	43	-0.245295	-0.820031	0.793909	0.99824	0.961048	0.99824	717	tags=23%, list=16%, signal=20%	CDK4/GSK3B/LCK/MKNK2/DAPP1/SMAD2/MAPKAP1/CAB39/PPP1CA/PRKAG1
CD4_Tfh	D28	BTM	blood coagulation (M11.1)	10	0.329731	0.743109	0.799595	0.99824	0.99824	0.99824	1459	tags=50%, list=33%, signal=34%	ITGAX/SERPINA1/CFD/ITGAM/CD36
CD4_Tfh	D28	BTM	transcription elongation, RNA polymerase II (M234)	11	-0.31231	-0.739292	0.813242	0.99824	0.99824	0.99824	870	tags=36%, list=20%, signal=29%	POLR2L/POLR2I/POLR2E/MIF
CD4_Tfh	D28	Hallmark	HALLMARK_ESTROGEN_RESPONSE_EARLY	41	0.249919	0.788201	0.819941	0.99824	0.96711	0.99824	806	tags=22%, list=18%, signal=18%	CD44/SIAH2/MYBL1/MYC/CISH/NRIP1/KLF4/SLC37A1/NCOR2
CD4_Tfh	D28	BTM	cell cycle (III) (M103)	11	0.308323	0.713095	0.835594	0.99824	0.99824	0.99824	986	tags=36%, list=22%, signal=28%	TFDP1/CDKN1B/SKP2/SMC3
CD4_Tfh	D28	BTM	CORO1A-DEF6 network (II) (M32.4)	10	0.297729	0.670986	0.875668	0.99824	0.99824	0.99824	381	tags=10%, list=9%, signal=9%	GNB2
CD4_Tfh	D28	BTM	T cell activation (II) (M7.3)	15	0.275319	0.688008	0.876147	0.99824	0.99824	0.99824	1228	tags=33%, list=28%, signal=24%	CXCR3/CCL5/PTPN7/NKG7/ITK
CD4_Tfh	D28	Hallmark	HALLMARK_SPERMATOGENESIS	21	0.259117	0.702927	0.879251	0.99824	0.996462	0.99824	412	tags=14%, list=9%, signal=13%	TSN/MTOR/CHFR
CD4_Tfh	D28	BTM	cell cycle and transcription (M4.0)	53	0.228021	0.753047	0.887849	0.99824	0.99824	0.99824	1616	tags=49%, list=36%, signal=32%	WHSC1/ITGAX/S100A9/FCGRT/KLF4/CD14/HELLS/CST3/TMPO/LMNB1/RRM1/SERPINA1/VCAN/MNDA/SLC11A1/SPI1/S100A12/CFD/UBE2S/CEBPD/GRN/CD36/IGSF6/LGALS2/NCF1/RAB31
CD4_Tfh	D28	BTM	platelet activation (II) (M32.1)	14	-0.263911	-0.66803	0.90152	0.99824	0.99824	0.99824	1032	tags=57%, list=23%, signal=44%	MAP7D1/PFN1/SIPA1/TGFB1/MAP2K2/ZYX/PNPLA6/TLN1
CD4_Tfh	D28	Hallmark	HALLMARK_MYOGENESIS	30	-0.229085	-0.704133	0.917545	0.99824	0.996462	0.99824	1178	tags=27%, list=26%, signal=20%	TSC2/MYH9/TGFB1/GABARAPL2/SH2B1/BHLHE40/AGL/GSN
CD4_Tfh	D28	BTM	B cell surface signature (S2)	13	0.254333	0.613277	0.931193	0.99824	0.99824	0.99824	3326	tags=100%, list=75%, signal=25%	GABBR1/FAM26F/FCRL3/TMEM156/HLA-DMA/CD79B/CD37/CD52/ITM2C/HLA-DPB1/CCR6/LY9/FAIM3
CD4_Tfh	D28	Hallmark	HALLMARK_P53_PATHWAY	54	0.208922	0.692451	0.949965	0.99824	0.996462	0.99824	1318	tags=33%, list=30%, signal=24%	IP6K2/CYFIP2/EI24/MXD4/CCND2/PMM1/TAX1BP3/BLCAP/KLF4/ZBTB16/NOL8/CD82/HINT1/NDRG1/CCNG1/CASP1/WRAP73/PRMT2
CD4_Tfh	D28	BTM	regulation of antigen presentation and immune response (M5.0)	34	-0.206291	-0.656488	0.956253	0.99824	0.99824	0.99824	665	tags=15%, list=15%, signal=13%	LCK/CD3D/VASP/CCR7/PTPN22
CD4_Tfh	D28	BTM	enriched in antigen presentation (II) (M95.0)	16	-0.225	-0.590094	0.95837	0.99824	0.99824	0.99824	3458	tags=25%, list=78%, signal=6%	HLA-DPB1/FYB/HCLS1/ITGAL
CD4_Tfh	D28	Hallmark	HALLMARK_PROTEIN_SECRETION	38	0.205712	0.63885	0.965372	0.99824	0.996462	0.99824	444	tags=11%, list=10%, signal=10%	SEC31A/CLTA/ATP6V1H/ARCN1
CD4_Tfh	D28	Hallmark	HALLMARK_EPITHELIAL_MESENCHYMAL_TRANSITION	25	0.209109	0.592157	0.970867	0.99824	0.996462	0.99824	47	tags=4%, list=1%, signal=4%	CD44
CD4_Tfh	D28	Hallmark	HALLMARK_ADIPOGENESIS	68	0.195504	0.676813	0.9748	0.99824	0.996462	0.99824	910	tags=18%, list=20%, signal=14%	ABCB8/AK2/NDUFA5/PPM1B/HIBCH/PIM3/AIFM1/BCKDHA/PGM1/AGPAT3/POR/BAZ2A
CD4_Tfh	D28	BTM	Monocyte surface signature (S4)	21	-0.198998	-0.561014	0.984011	0.99824	0.99824	0.99824	1046	tags=29%, list=23%, signal=22%	FCGR2A/CD302/TNFSF12/AMICA1/SLC40A1/TNFRSF1B
CD4_Tfh	D28	BTM	MHC-TLR7-TLR8 cluster (M146)	10	-0.204419	-0.471943	0.989285	0.99824	0.99824	0.99824	1313	tags=40%, list=29%, signal=28%	HLA-DPB1/HLA-B/HLA-A/HLA-C
CD4_Tfh	D28	Hallmark	HALLMARK_APICAL_JUNCTION	46	0.171308	0.552513	0.996879	0.99824	0.996879	0.99824	1543	tags=35%, list=35%, signal=23%	RAC2/RSU1/TRAF1/CNN2/MAPK13/ICAM1/SYMPK/VCAN/EVL/AKT2/PBX2/MYL12B/NF1/ITGB1/MAPK14/GAMT
CD4_Tfh	D28	BTM	T cell activation (IV) (M52)	11	-0.169404	-0.401008	0.99824	0.99824	0.99824	0.99824	3704	tags=27%, list=83%, signal=5%	XCL1/CD5/LCK
CD4_Tfh	D1	Hallmark	HALLMARK_INTERFERON_ALPHA_RESPONSE	51	-0.571989	-2.02628	0.0002531	0.0182508	0.0109031	0.0179638	772	tags=37%, list=17%, signal=31%	SELL/SP110/NUB1/IFI35/RIPK2/CNP/NCOA7/TAP1/LAP3/PSME1/TRIM14/UBA7/PSME2/PNPT1/IL4R/BST2/CMTR1/IRF7/PSMA3
CD4_Tfh	D1	Hallmark	HALLMARK_CHOLESTEROL_HOMEOSTASIS	23	-0.663924	-1.96487	0.000474046	0.0182508	0.0109031	0.0179638	193	tags=43%, list=4%, signal=42%	FDFT1/STX5/LGALS3/PMVK/ACTG1/PDK3/LSS/ANTXR2/ACAT2/ATXN2
CD4_Tfh	D1	Hallmark	HALLMARK_INTERFERON_GAMMA_RESPONSE	88	-0.395589	-1.54813	0.00589971	0.151426	0.0904621	0.149045	423	tags=18%, list=9%, signal=17%	TAP1/PTPN6/LAP3/PSME1/TRIM14/XAF1/PFKP/PSME2/EIF4E3/PNPT1/IL4R/BST2/CMTR1/IRF7/NUP93/PSMA3
CD4_Tfh	D1	Hallmark	HALLMARK_GLYCOLYSIS	63	-0.380689	-1.40274	0.0327573	0.630578	0.376709	0.620664	627	tags=29%, list=14%, signal=25%	PMM2/B3GAT3/GLRX/PRPS1/DLD/SDHC/HDLBP/PGAM1/POLR3K/B3GALT6/AK3/PFKP/PGLS/IRS2/PDK3/TALDO1/QSOX1/COPB2
CD4_Tfh	D1	Hallmark	HALLMARK_COMPLEMENT	62	-0.370304	-1.35967	0.0475578	0.732391	0.437532	0.720877	954	tags=27%, list=21%, signal=22%	LGALS3/WAS/SH2B3/DUSP5/CD46/GNB2/PFN1/SPOCK2/LCK/DYRK2/CD59/LAP3/RHOG/LTA4H/IRF7/GATA3/CTSB
CD4_Tfh	D1	Hallmark	HALLMARK_UV_RESPONSE_UP	47	-0.387628	-1.34764	0.0648826	0.829343	0.497433	0.816304	522	tags=21%, list=12%, signal=19%	CNP/GLS/HSPA13/TAP1/CEBPG/CYB5R1/PPIF/CCND3/PPAT/PSMC3
CD4_Tfh	D1	Hallmark	HALLMARK_TNFA_SIGNALING_VIA_NFKB	57	0.384067	1.29914	0.0959803	0.829343	0.630728	0.816304	1430	tags=49%, list=32%, signal=34%	BIRC3/SOCS3/NR4A2/YRDC/KLF9/IFNGR2/MYC/LITAF/PTPRE/KLF10/TRAF1/CEBPD/CCL5/NFKB1/TNF/AREG/ATP2B1/SQSTM1/CCNL1/MCL1/NFKB2/GADD45B/PNRC1/SLC2A3/IL6ST/RELA/CCL4/CD44
CD4_Tfh	D1	Hallmark	HALLMARK_G2M_CHECKPOINT	65	0.356045	1.22967	0.142717	0.829343	0.667095	0.816304	764	tags=23%, list=17%, signal=19%	CCNT1/WRN/SAP30/HIF1A/TMPO/PRIM2/SRSF2/KIF22/MYC/EWSR1/HUS1/NOLC1/XPO1/TGFB1/RAD21
CD4_Tfh	D1	Hallmark	HALLMARK_ADIPOGENESIS	68	-0.317914	-1.1883	0.151721	0.829343	0.667095	0.816304	591	tags=21%, list=13%, signal=18%	DLD/SDHC/DECR1/NDUFAB1/POR/CAT/PIM3/ECHS1/LPCAT3/REEP5/SAMM50/TALDO1/DDT/AK2
CD4_Tfh	D1	BTM	cell cycle (III) (M103)	11	0.561856	1.30383	0.157406	0.829343	0.924139	0.816304	1565	tags=55%, list=35%, signal=35%	SKP2/RAD21/TFDP1/CDKN1B/ATR/SMC3
CD4_Tfh	D1	BTM	T cell activation (IV) (M52)	11	-0.526973	-1.28135	0.177072	0.829343	0.924139	0.816304	895	tags=55%, list=20%, signal=44%	XCL1/SELL/LCK/CD5/PTPN6/GATA3
CD4_Tfh	D1	BTM	Monocyte surface signature (S4)	21	0.449287	1.23151	0.192208	0.829343	0.924139	0.816304	1875	tags=71%, list=42%, signal=42%	TLR1/FCGR2A/PTPRE/TNFSF12/TNFRSF1B/LRP1/CD302/MBOAT7/CD36/SLC11A1/MFSD1/AMICA1/GLIPR1/CSF3R/SLC16A3
CD4_Tfh	D1	BTM	cell cycle (I) (M4.1)	10	-0.529892	-1.25412	0.199232	0.829343	0.924139	0.816304	1187	tags=40%, list=27%, signal=29%	UBE2S/PRIM1/SMC2/CENPK
CD4_Tfh	D1	Hallmark	HALLMARK_COAGULATION	21	-0.416895	-1.20539	0.206766	0.829343	0.667095	0.816304	375	tags=24%, list=8%, signal=22%	GNB2/SIRT2/PEF1/LTA4H/CTSB
CD4_Tfh	D1	Hallmark	HALLMARK_WNT_BETA_CATENIN_SIGNALING	10	0.550168	1.2455	0.209327	0.829343	0.667095	0.816304	762	tags=60%, list=17%, signal=50%	TCF7/KAT2A/LEF1/MAML1/MYC/SKP2
CD4_Tfh	D1	Hallmark	HALLMARK_APOPTOSIS	55	0.348299	1.1689	0.211184	0.829343	0.667095	0.816304	1373	tags=38%, list=31%, signal=27%	BIRC3/GPX4/SATB1/PLCB2/RHOT2/TSPO/DIABLO/LEF1/CD2/ETF1/PAK1/VDAC2/TNF/CD14/SQSTM1/MCL1/GADD45B/IFITM3/CASP8/CDKN1B/RELA
CD4_Tfh	D1	Hallmark	HALLMARK_SPERMATOGENESIS	21	-0.413943	-1.19685	0.2141	0.829343	0.667095	0.816304	846	tags=43%, list=19%, signal=35%	TOPBP1/CSNK2A2/GSTM3/POMC/PEBP1/PSMG1/MTOR/ZC3H14/TALDO1
CD4_Tfh	D1	Hallmark	HALLMARK_KRAS_SIGNALING_UP	37	0.380118	1.18369	0.215917	0.829343	0.667095	0.816304	1028	tags=32%, list=23%, signal=25%	BIRC3/FBXO4/SATB1/USP12/CD37/YRDC/RBM4/MAP4K1/TRIB2/TRAF1/WDR33/TNFRSF1B
CD4_Tfh	D1	Hallmark	HALLMARK_ANDROGEN_RESPONSE	34	0.389435	1.18924	0.217531	0.829343	0.667095	0.816304	981	tags=29%, list=22%, signal=23%	ACSL3/DNAJB9/NDRG1/TPD52/INSIG1/NGLY1/APPBP2/IQGAP2/GNAI3/SMS
CD4_Tfh	D1	BTM	CORO1A-DEF6 network (I) (M32.2)	15	0.483351	1.22175	0.218413	0.829343	0.924139	0.816304	295	tags=27%, list=7%, signal=25%	AES/H1FX/BRD2/SIPA1
CD4_Tfh	D1	BTM	small GTPase mediated signal transduction (M215)	11	-0.498087	-1.21111	0.236095	0.829343	0.924139	0.816304	128	tags=27%, list=3%, signal=27%	ARHGDIA/RHOG/ARHGAP30
CD4_Tfh	D1	Hallmark	HALLMARK_APICAL_SURFACE	10	-0.51038	-1.20794	0.236955	0.829343	0.681246	0.816304	22	tags=30%, list=0%, signal=30%	CROCC/GSTM3/GATA3
CD4_Tfh	D1	Hallmark	HALLMARK_PROTEIN_SECRETION	38	-0.339733	-1.12569	0.262246	0.877955	0.709355	0.864153	614	tags=18%, list=14%, signal=16%	AP1G1/YIPF6/RAB2A/USO1/CLN5/M6PR/COPB2
CD4_Tfh	D1	Hallmark	HALLMARK_REACTIVE_OXYGEN_SPECIES_PATHWAY	17	0.443479	1.15426	0.277574	0.890549	0.709355	0.876549	158	tags=18%, list=4%, signal=17%	PRNP/FTL/GPX4
CD4_Tfh	D1	BTM	T cell differentiation (Th2) (M19)	10	-0.47832	-1.13206	0.306302	0.919751	0.924139	0.905292	98	tags=50%, list=2%, signal=49%	CD28/GPR171/LCK/SIT1/GATA3
CD4_Tfh	D1	Hallmark	HALLMARK_E2F_TARGETS	61	-0.293512	-1.07607	0.310565	0.919751	0.751895	0.905292	774	tags=28%, list=17%, signal=23%	PHF5A/HMGA1/CTCF/SMC6/PRPS1/SYNCRIP/UBR7/POP7/PAICS/PA2G4/LMNB1/RFC1/RFC2/LIG1/POLD3/AK2/CBX5
CD4_Tfh	D1	Hallmark	HALLMARK_INFLAMMATORY_RESPONSE	49	-0.301783	-1.05977	0.343197	0.939368	0.789353	0.9246	227	tags=12%, list=5%, signal=12%	EMP3/ABI1/RHOG/IL4R/BST2/IRF7
CD4_Tfh	D1	BTM	intracellular transport (M147)	10	0.482436	1.09216	0.359821	0.939368	0.924139	0.9246	117	tags=20%, list=3%, signal=20%	PIKFYVE/NUP107
CD4_Tfh	D1	BTM	enriched in monocytes (II) (M11.0)	47	0.324564	1.05996	0.362026	0.939368	0.924139	0.9246	1418	tags=43%, list=32%, signal=29%	SIGLEC7/MNDA/MEGF9/IFNGR2/FCGR2A/HCK/SERPINA1/S100A9/GRN/CST3/CEBPD/LRP1/CD14/FGL2/LYN/AIF1/S100A8/CD302/CD36/SLC11A1
CD4_Tfh	D1	BTM	regulation of antigen presentation and immune response (M5.0)	34	0.346275	1.05744	0.371728	0.939368	0.924139	0.9246	1337	tags=50%, list=30%, signal=35%	MNDA/GRAP2/PTPRC/HLA-DRB1/TLR1/HCK/NCKAP1L/PAK1/TRAT1/CHUK/MEF2A/HLA-DMA/HLA-DPB1/LYN/CD3E/FYB/FYN
CD4_Tfh	D1	BTM	enriched in monocytes (IV) (M118.0)	13	-0.414335	-1.05375	0.383364	0.939368	0.924139	0.9246	268	tags=15%, list=6%, signal=15%	HLA-DMB/DPYD
CD4_Tfh	D1	BTM	respiratory electron transport chain (mitochondrion) (M238)	13	0.437615	1.06459	0.390387	0.939368	0.924139	0.9246	30	tags=8%, list=1%, signal=8%	NDUFC2
CD4_Tfh	D1	Hallmark	HALLMARK_IL6_JAK_STAT3_SIGNALING	26	0.362752	1.04009	0.40675	0.943332	0.890977	0.928502	1433	tags=50%, list=32%, signal=34%	ITGA4/SOCS3/IFNGR2/IL2RA/IFNAR1/TGFB1/TNF/TNFRSF1B/CD14/IL6ST/CD36/CD44/TNFRSF1A
CD4_Tfh	D1	BTM	enriched in antigen presentation (II) (M95.0)	16	0.403358	1.03384	0.420812	0.943332	0.924139	0.928502	1275	tags=56%, list=29%, signal=40%	ITGA4/HCLS1/PTPRC/HLA-DRB1/HLA-DMA/HLA-DPB1/FGL2/AIF1/FYB
CD4_Tfh	D1	BTM	immune activation - generic cluster (M37.0)	41	0.317957	1.0099	0.434132	0.943332	0.924139	0.928502	1317	tags=29%, list=30%, signal=21%	GRAP2/MEGF9/BCL11B/TLR1/CD2/MARCH3/LYZ/TRAT1/LRP1/LYN/CD3E/S100A8
CD4_Tfh	D1	BTM	MHC-TLR7-TLR8 cluster (M146)	10	0.444627	1.00657	0.464574	0.943332	0.924139	0.928502	1171	tags=40%, list=26%, signal=30%	HLA-DRB1/HLA-A/HLA-DPB1/HLA-E
CD4_Tfh	D1	Hallmark	HALLMARK_XENOBIOTIC_METABOLISM	39	-0.292718	-0.975139	0.487599	0.943332	0.947468	0.928502	779	tags=31%, list=17%, signal=26%	TMBIM6/PMM1/DCXR/PSMB10/SLC46A3/POR/ADH5/CAT/DHPS/SHMT2/AP4B1/DDT
CD4_Tfh	D1	Hallmark	HALLMARK_UNFOLDED_PROTEIN_RESPONSE	52	0.292737	0.974138	0.498848	0.943332	0.947468	0.928502	939	tags=27%, list=21%, signal=22%	DNAJB9/ERN1/YWHAZ/SEC31A/TSPYL2/ALDH18A1/ATP6V0D1/SSR1/SHC1/NOLC1/SPCS1/WIPI1/HSP90B1/NABP1
CD4_Tfh	D1	Hallmark	HALLMARK_KRAS_SIGNALING_DN	16	0.378598	0.970374	0.499385	0.943332	0.947468	0.928502	645	tags=25%, list=14%, signal=21%	CDKAL1/NR4A2/SIDT1/DTNB
CD4_Tfh	D1	Hallmark	HALLMARK_MTORC1_SIGNALING	70	-0.257433	-0.965985	0.524194	0.943332	0.947468	0.928502	327	tags=11%, list=7%, signal=11%	PSMG1/USO1/SHMT2/FKBP2/LTA4H/PSMA3/M6PR/EEF1E1
CD4_Tfh	D1	BTM	cell adhesion (GO) (M117)	13	-0.366228	-0.931405	0.548808	0.943332	0.924139	0.928502	698	tags=31%, list=16%, signal=26%	SPOCK2/CD6/CD300A/CXCR3
CD4_Tfh	D1	Hallmark	HALLMARK_PEROXISOME	27	0.317619	0.921449	0.582344	0.943332	0.947468	0.928502	1202	tags=33%, list=27%, signal=24%	GSTK1/TSPO/PABPC1/ERCC3/ECI2/ABCD2/PEX2/ABCD3/ERCC1
CD4_Tfh	D1	BTM	T cell surface signature (S0)	17	-0.328378	-0.898864	0.60897	0.943332	0.924139	0.928502	904	tags=41%, list=20%, signal=33%	CD28/GPR171/FLT3LG/NPDC1/CD6/SLC38A1/SIT1
CD4_Tfh	D1	BTM	T cell activation and signaling (M5.1)	14	0.357847	0.8869	0.619403	0.943332	0.924139	0.928502	865	tags=36%, list=19%, signal=29%	PTPRC/HLA-DRB1/CD2/TRAF3IP3/TRAT1
CD4_Tfh	D1	Hallmark	HALLMARK_OXIDATIVE_PHOSPHORYLATION	101	-0.231871	-0.926971	0.638093	0.943332	0.947468	0.928502	591	tags=19%, list=13%, signal=17%	DLD/NDUFV1/LRPPRC/TCIRG1/SDHC/COX5A/DECR1/UQCRC2/DLST/POLR2F/NDUFAB1/POR/VDAC1/NDUFB3/SUCLA2/ECHS1/CYB5R3/MRPL35/COX11
CD4_Tfh	D1	Hallmark	HALLMARK_PI3K_AKT_MTOR_SIGNALING	43	0.274171	0.879179	0.666999	0.943332	0.947468	0.928502	1433	tags=33%, list=32%, signal=22%	PIKFYVE/UBE2N/PLA2G12A/CFL1/THEM4/YWHAB/HSP90B1/PDK1/SQSTM1/NOD1/RIPK1/ECSIT/CDKN1B/TNFRSF1A
CD4_Tfh	D1	BTM	transcription elongation, RNA polymerase II (M234)	11	0.36629	0.850004	0.668751	0.943332	0.924139	0.928502	1079	tags=36%, list=24%, signal=28%	POLR2E/NDUFA3/POLR2I/MEA1
CD4_Tfh	D1	BTM	T cell activation (I) (M7.1)	26	0.301131	0.863405	0.671886	0.943332	0.924139	0.928502	533	tags=23%, list=12%, signal=20%	TIGIT/TCF7/BCL11B/LEF1/EOMES/CD2
CD4_Tfh	D1	BTM	respiratory electron transport chain (mitochondrion) (M219)	11	-0.344859	-0.838535	0.678774	0.943332	0.924139	0.928502	1200	tags=55%, list=27%, signal=40%	UQCRB/UQCRQ/UQCRH/COX8A/COX5A/UQCRC2
CD4_Tfh	D1	Hallmark	HALLMARK_HEME_METABOLISM	55	0.257652	0.864685	0.703947	0.943332	0.947468	0.928502	813	tags=22%, list=18%, signal=18%	KDM7A/GMPS/MARK3/MGST3/NR3C1/AGPAT4/KHNYN/HAGH/TNRC6B/CROCCP2/YPEL5/PICALM
CD4_Tfh	D1	Hallmark	HALLMARK_IL2_STAT5_SIGNALING	61	0.25388	0.868792	0.704251	0.943332	0.947468	0.928502	667	tags=18%, list=15%, signal=16%	PRNP/NDRG1/NCOA3/GPX4/PHTF2/AHNAK/EOMES/MYC/CISH/IL2RA/HUWE1
CD4_Tfh	D1	Hallmark	HALLMARK_ESTROGEN_RESPONSE_LATE	42	0.267528	0.854332	0.712252	0.943332	0.947468	0.928502	1430	tags=33%, list=32%, signal=23%	AMFR/LLGL2/ALDH3A2/CISH/SERPINA1/S100A9/ETFB/HPRT1/AREG/NCOR2/ABHD2/IL6ST/DNAJC1/CD44
CD4_Tfh	D1	Hallmark	HALLMARK_MITOTIC_SPINDLE	67	-0.236434	-0.881026	0.724236	0.943332	0.947468	0.928502	907	tags=28%, list=20%, signal=23%	ARF6/FLNB/ARHGDIA/NF1/RAPGEF6/KATNA1/ALMS1/LRPPRC/RHOF/LATS1/LMNB1/ARHGEF7/TUBGCP5/TUBGCP3/PCM1/RFC1/SPTBN1/ABI1/MYO9B
CD4_Tfh	D1	BTM	enriched in T cells (I) (M7.0)	36	-0.255411	-0.837945	0.744686	0.943332	0.924139	0.928502	904	tags=31%, list=20%, signal=25%	CD28/XCL1/GPR171/FLT3LG/CD3D/CD6/LCK/CD7/GIMAP6/SIT1/GATA3
CD4_Tfh	D1	Hallmark	HALLMARK_APICAL_JUNCTION	46	0.257452	0.837703	0.745737	0.943332	0.947468	0.928502	964	tags=28%, list=22%, signal=22%	IKBKG/PTPRC/EVL/INSIG1/VCL/VCAN/TSC1/SKAP2/SHC1/SYMPK/ITGB1/TRAF1/CAP1
CD4_Tfh	D1	BTM	B cell surface signature (S2)	13	0.3262	0.793551	0.747783	0.943332	0.924139	0.928502	1162	tags=38%, list=26%, signal=29%	CD37/LY9/FCRL3/HLA-DMA/HLA-DPB1
CD4_Tfh	D1	BTM	blood coagulation (M11.1)	10	-0.331239	-0.783958	0.755817	0.943332	0.924139	0.928502	130	tags=20%, list=3%, signal=19%	ITGAM/ITGAX
CD4_Tfh	D1	BTM	CORO1A-DEF6 network (II) (M32.4)	10	0.344097	0.778984	0.758744	0.943332	0.924139	0.928502	105	tags=20%, list=2%, signal=20%	H1FX/BRD2
CD4_Tfh	D1	Hallmark	HALLMARK_FATTY_ACID_METABOLISM	58	-0.234666	-0.851183	0.767478	0.943332	0.947468	0.928502	591	tags=16%, list=13%, signal=14%	DLD/SDHC/DECR1/DLST/GRHPR/PSME1/SUCLA2/ECHS1/ACAT2
CD4_Tfh	D1	Hallmark	HALLMARK_ALLOGRAFT_REJECTION	78	-0.222711	-0.853897	0.783502	0.943332	0.947468	0.928502	941	tags=27%, list=21%, signal=22%	WAS/HLA-DQA1/CD28/GLMN/CAPG/CD3D/PRKCB/IL16/PSMB10/RIPK2/LCK/TAP1/CD7/PTPN6/HLA-DMB/CCND3/ABI1/SIT1/IL4R/IRF7/CXCR3
CD4_Tfh	D1	Hallmark	HALLMARK_MYC_TARGETS_V2	24	0.27747	0.785765	0.787826	0.943332	0.947468	0.928502	1086	tags=29%, list=24%, signal=22%	MYC/FARSA/NOLC1/LAS1L/DCTPP1/NOC4L/WDR43
CD4_Tfh	D1	Hallmark	HALLMARK_DNA_REPAIR	64	0.23943	0.826187	0.789157	0.943332	0.947468	0.928502	701	tags=22%, list=16%, signal=19%	DGUOK/DDB1/GPX4/POLR3GL/NT5C3A/SSRP1/HCLS1/NELFCD/POLR2E/ERCC3/POLB/SEC61A1/VPS28/AAAS
CD4_Tfh	D1	BTM	E2F1 targets (Q3) (M10.0)	10	-0.318415	-0.753606	0.793991	0.943332	0.924139	0.928502	1087	tags=40%, list=24%, signal=30%	ARID4A/ERBB2IP/HMGA1/RFC1
CD4_Tfh	D1	Hallmark	HALLMARK_EPITHELIAL_MESENCHYMAL_TRANSITION	25	-0.2591	-0.78532	0.803298	0.943332	0.947468	0.928502	402	tags=20%, list=9%, signal=18%	COL6A2/CD59/EMP3/TPM4/QSOX1
CD4_Tfh	D1	BTM	cell cycle and transcription (M4.0)	53	0.240879	0.803747	0.815164	0.943332	0.924139	0.928502	960	tags=23%, list=22%, signal=18%	SIGLEC7/RRM1/MNDA/TMPO/VCAN/FCGR2A/HCK/SERPINA1/S100A9/GRN/CST3/CEBPD
CD4_Tfh	D1	Hallmark	HALLMARK_HYPOXIA	54	0.237633	0.795162	0.826438	0.943332	0.947468	0.928502	1031	tags=26%, list=23%, signal=20%	NDRG1/SAP30/NR3C1/TPD52/GALK1/UGP2/S100A4/XPNPEP1/PGM1/PGK1/PDK1/ILVBL/PRKCA/P4HA1
CD4_Tfh	D1	Hallmark	HALLMARK_P53_PATHWAY	54	0.233104	0.780008	0.852316	0.943332	0.947468	0.928502	873	tags=24%, list=20%, signal=20%	NDRG1/CTSD/TSPYL2/S100A4/STOM/IP6K2/SEC61A1/IRAK1/ISCU/TGFB1/SLC35D1/PTPRE/HDAC3
CD4_Tfh	D1	BTM	enriched in NK cells (I) (M7.2)	24	0.257207	0.728383	0.861318	0.943332	0.924139	0.928502	1130	tags=25%, list=25%, signal=19%	SAMD3/STAT4/EOMES/CCL5/GIMAP7/NKG7
CD4_Tfh	D1	Hallmark	HALLMARK_BILE_ACID_METABOLISM	20	0.263615	0.714701	0.869136	0.943332	0.947468	0.928502	723	tags=20%, list=16%, signal=17%	HACL1/GSTK1/ABCA5/ABCD2
CD4_Tfh	D1	Hallmark	HALLMARK_TGF_BETA_SIGNALING	21	-0.250089	-0.723091	0.876745	0.943332	0.947468	0.928502	348	tags=14%, list=8%, signal=13%	FKBP1A/HIPK2/SPTBN1
CD4_Tfh	D1	Hallmark	HALLMARK_UV_RESPONSE_DN	43	0.231899	0.743627	0.885676	0.943332	0.947468	0.928502	1376	tags=44%, list=31%, signal=31%	CDK13/NR3C1/TGFBR2/INSIG1/NR1D2/MYC/MIOS/AGGF1/PRDM2/PRKCA/NFKB1/ARHGEF9/ATP2B1/ATP2C1/SRI/FYN/CDKN1B/AKT3/WDR37
CD4_Tfh	D1	BTM	platelet activation (I) (M32.0)	14	-0.262116	-0.682815	0.889575	0.943332	0.924139	0.928502	818	tags=50%, list=18%, signal=41%	ZYX/PPP1CA/HGS/GNB2/PFN1/CCDC22/POR
CD4_Tfh	D1	BTM	T cell activation (II) (M7.3)	15	0.266189	0.672834	0.894328	0.943332	0.924139	0.928502	1265	tags=47%, list=28%, signal=34%	TIGIT/STAT4/TRAT1/CCL5/NKG7/SIRPG/CD3E
CD4_Tfh	D1	Hallmark	HALLMARK_MYOGENESIS	30	0.223662	0.664797	0.938483	0.967323	0.963136	0.952116	1291	tags=30%, list=29%, signal=21%	PRNP/AGL/LSP1/TGFB1/ITGB1/MEF2A/GADD45B/AKT2/TPM3
CD4_Tfh	D1	Hallmark	HALLMARK_MYC_TARGETS_V1	120	-0.191173	-0.786039	0.942198	0.967323	0.963136	0.952116	859	tags=19%, list=19%, signal=16%	APEX1/RPL22/RUVBL2/FAM120A/SSBP1/PRPF31/CCT4/SYNCRIP/COX5A/SRSF7/PSMA7/NDUFAB1/RPLP0/PA2G4/SNRPG/TXNL4A/CLNS1A/VDAC1/U2AF1/PSMA6/CCT5/NHP2/PRPS2
CD4_Tfh	D1	BTM	platelet activation (II) (M32.1)	14	0.216176	0.535778	0.977612	0.982369	0.977612	0.966925	763	tags=14%, list=17%, signal=12%	SIPA1/TGFB1
CD4_Tfh	D1	Hallmark	HALLMARK_ESTROGEN_RESPONSE_EARLY	41	0.190453	0.604921	0.982369	0.982369	0.982369	0.966925	1430	tags=37%, list=32%, signal=25%	AMFR/SH3BP5/BCL11B/MYC/CISH/KLF10/KDM4B/AREG/NCOR2/ELF1/ABHD2/SLC37A1/IL6ST/RRP12/CD44
CD4_Tfh	Baseline	BTM	enriched in T cells (I) (M7.0)	36	0.529588	1.63235	0.00859697	0.290695	0.234066	0.258307	213	tags=19%, list=5%, signal=19%	CD6/LAT/PTPRCAP/XCL2/CD3E/CD3D/CD27
CD4_Tfh	Baseline	BTM	enriched in monocytes (II) (M11.0)	47	-0.448526	-1.52006	0.0159002	0.290695	0.234066	0.258307	880	tags=32%, list=20%, signal=26%	S100A8/SLC11A1/CFD/FGL2/SCPEP1/CD14/FCGR2A/LILRA5/LGALS2/TBXAS1/LYN/FBP1/CD36/NRGN/ITGAM
CD4_Tfh	Baseline	Hallmark	HALLMARK_APICAL_JUNCTION	46	0.449315	1.45353	0.0308266	0.290695	0.334724	0.258307	1055	tags=43%, list=24%, signal=34%	RAC2/HRAS/GAMT/PFN1/AKT2/SHC1/MAP4K2/MVD/SYMPK/ACTN4/PTPRC/ICAM2/RSU1/CNN2/ACTB/ACTG1/PBX2/TRAF1/VASP/ADAM15
CD4_Tfh	Baseline	BTM	transcription elongation, RNA polymerase II (M234)	11	0.666246	1.54187	0.0312896	0.290695	0.234066	0.258307	579	tags=36%, list=13%, signal=32%	POLR2I/MIF/NDUFB10/AURKAIP1
CD4_Tfh	Baseline	Hallmark	HALLMARK_APOPTOSIS	55	-0.408536	-1.42831	0.0315685	0.290695	0.334724	0.258307	834	tags=33%, list=19%, signal=27%	TAP1/CDKN1B/PLCB2/FAS/GSN/CD14/TXNIP/PMAIP1/CD38/BCL2L11/DNAJA1/PAK1/CD2/CASP6/SAT1/DPYD/IRF1/ANXA1
CD4_Tfh	Baseline	Hallmark	HALLMARK_UNFOLDED_PROTEIN_RESPONSE	52	0.427943	1.41536	0.0397306	0.290695	0.334724	0.258307	898	tags=29%, list=20%, signal=23%	SERP1/SRPRB/RPS14/PAIP1/EXOSC9/SHC1/WIPI1/DNAJB9/NOLC1/SLC7A5/NOP56/EIF4A1/TATDN2/NHP2/EIF4A2
CD4_Tfh	Baseline	BTM	T cell activation (I) (M7.1)	26	0.521158	1.49394	0.0428198	0.290695	0.234066	0.258307	294	tags=23%, list=7%, signal=22%	CD8A/CD3E/CD3D/CD27/TCF7/CORO1A
CD4_Tfh	Baseline	BTM	T cell activation (IV) (M52)	11	0.645544	1.49396	0.0443118	0.290695	0.234066	0.258307	1059	tags=55%, list=24%, signal=42%	CD3E/PTPN6/SELL/PTPRC/CD5/LAG3
CD4_Tfh	Baseline	Hallmark	HALLMARK_XENOBIOTIC_METABOLISM	39	-0.43356	-1.41896	0.0446941	0.290695	0.334724	0.258307	589	tags=28%, list=13%, signal=25%	PMM1/LPIN2/SLC46A3/TMBIM6/CASP6/FBP1/SLC35D1/CD36/DHRS1/ACO2/MCCC2
CD4_Tfh	Baseline	Hallmark	HALLMARK_ESTROGEN_RESPONSE_EARLY	41	-0.427342	-1.41738	0.0448825	0.290695	0.334724	0.258307	911	tags=32%, list=20%, signal=25%	MYBBP1A/ABHD2/MED13L/DHRS3/B4GALT1/ELF1/PMAIP1/SYNGR1/SIAH2/BHLHE40/SLC37A1/FKBP5/MYBL1
CD4_Tfh	Baseline	Hallmark	HALLMARK_UV_RESPONSE_UP	47	-0.411882	-1.39588	0.0462329	0.290695	0.334724	0.258307	498	tags=26%, list=11%, signal=23%	ICAM1/TMBIM6/CLTB/BCL2L11/DNAJA1/CYB5R1/LYN/GLS/PSMC3/BSG/IRF1/HSPA13
CD4_Tfh	Baseline	BTM	T cell activation (II) (M7.3)	15	0.592102	1.48769	0.0491979	0.290695	0.234066	0.258307	1170	tags=60%, list=26%, signal=44%	PTPRCAP/CD3E/CD3D/PTPN7/NKG7/STAT4/CCL5/CXCR3/SIRPG
CD4_Tfh	Baseline	Hallmark	HALLMARK_COMPLEMENT	62	-0.377383	-1.35087	0.0509363	0.290695	0.334724	0.258307	303	tags=15%, list=7%, signal=14%	DYRK2/LYN/CTSO/CD36/LTA4H/PPP2CB/IRF1/CD46/ITGAM
CD4_Tfh	Baseline	BTM	blood coagulation (M11.1)	10	-0.648394	-1.50939	0.0528537	0.290695	0.234066	0.258307	344	tags=80%, list=8%, signal=74%	AMICA1/ITGAX/SERPINA1/CFD/PSAP/LYN/CD36/ITGAM
CD4_Tfh	Baseline	BTM	CORO1A-DEF6 network (I) (M32.2)	15	0.576514	1.44853	0.0641711	0.322531	0.248663	0.286596	879	tags=47%, list=20%, signal=38%	TECR/CORO1A/ATP5D/CCDC22/AES/SIPA1/HGS
CD4_Tfh	Baseline	Hallmark	HALLMARK_ADIPOGENESIS	68	-0.357482	-1.30465	0.0670194	0.322531	0.372594	0.286596	653	tags=26%, list=15%, signal=23%	SDHC/ACADS/REEP5/SAMM50/DECR1/GHITM/VEGFB/STOM/APLP2/NABP1/NDUFAB1/PIM3/CD36/ECHS1/MGST3/ACO2/GPHN/PPP1R15B
CD4_Tfh	Baseline	Hallmark	HALLMARK_PI3K_AKT_MTOR_SIGNALING	43	0.422531	1.3461	0.0728988	0.330189	0.372594	0.293401	321	tags=16%, list=7%, signal=15%	GSK3B/HRAS/PRKCB/PFN1/THEM4/MAP2K3/PRKAG1
CD4_Tfh	Baseline	BTM	small GTPase mediated signal transduction (M215)	11	0.610325	1.41245	0.0821125	0.351259	0.282832	0.312124	560	tags=27%, list=13%, signal=24%	RAC2/ARHGAP4/ARAP1
CD4_Tfh	Baseline	BTM	enriched in antigen presentation (II) (M95.0)	16	-0.516598	-1.37009	0.0953143	0.386274	0.295474	0.343237	135	tags=38%, list=3%, signal=36%	SLA/HLA-DRB1/FGL2/ITGA4/ITGAL/ITGAM
CD4_Tfh	Baseline	BTM	respiratory electron transport chain (mitochondrion) (M219)	11	0.588899	1.36287	0.112859	0.434509	0.318059	0.386098	1166	tags=55%, list=26%, signal=40%	UQCRB/COX5B/COX5A/UQCRH/UQCRFS1/COX8A
CD4_Tfh	Baseline	Hallmark	HALLMARK_MTORC1_SIGNALING	70	0.357014	1.24501	0.121167	0.442764	0.557369	0.393433	695	tags=24%, list=16%, signal=21%	PPIA/SERP1/GSK3B/FKBP2/CORO1A/MAP2K3/IMMT/ACLY/PSMD12/SLC2A3/EEF1E1/PSMG1/SLC7A5/PPP1R15A/PSMC4/GPI/GLRX
CD4_Tfh	Baseline	BTM	T cell surface signature (S0)	17	0.508226	1.31777	0.134996	0.442764	0.322315	0.393433	139	tags=18%, list=3%, signal=17%	CD6/PTPRCAP/CD3E
CD4_Tfh	Baseline	BTM	respiratory electron transport chain (mitochondrion) (M238)	13	0.54874	1.32605	0.135164	0.442764	0.322315	0.393433	1525	tags=62%, list=34%, signal=41%	NDUFC2/ATP5D/UQCRH/NDUFA6/NDUFA3/ATP5O/NDUFB2/NDUFS8
CD4_Tfh	Baseline	Hallmark	HALLMARK_REACTIVE_OXYGEN_SPECIES_PATHWAY	17	0.507143	1.31496	0.138004	0.442764	0.577109	0.393433	1100	tags=29%, list=25%, signal=22%	PRNP/GLRX/SOD1/FTL/NDUFA6
CD4_Tfh	Baseline	Hallmark	HALLMARK_MYC_TARGETS_V1	120	0.311625	1.1765	0.152951	0.471088	0.58631	0.418602	737	tags=25%, list=17%, signal=21%	PPIA/HNRNPR/HNRNPA3/SNRPB2/SRSF3/HNRNPA2B1/SNRPG/RPL34/HSP90AB1/CBX3/SSBP1/PTGES3/MRPS18B/ORC2/EIF1AX/NOLC1/RPS2/COX5A/NOP56/PSMC4/PSMA1/SNRPD2/RPL22/NAP1L1/EIF4A1/RPS5/HDGF/RPS6/TFDP1/NCBP1
CD4_Tfh	Baseline	BTM	enriched in monocytes (IV) (M118.0)	13	-0.511968	-1.28654	0.159579	0.4726	0.353354	0.419945	1293	tags=62%, list=29%, signal=44%	MYO1F/TNFSF13B/AMICA1/DUSP6/LGALS3/SAMHD1/PAK1/DPYD
CD4_Tfh	Baseline	Hallmark	HALLMARK_UV_RESPONSE_DN	43	-0.356818	-1.19406	0.179291	0.51131	0.611827	0.454342	807	tags=26%, list=18%, signal=21%	INPP4B/CDKN1B/DUSP1/MAP2K5/MAPK14/NR1D2/SLC7A1/BHLHE40/SYNJ2/ATP2B1/DYRK1A
CD4_Tfh	Baseline	Hallmark	HALLMARK_PEROXISOME	27	0.423497	1.22457	0.186208	0.512072	0.611827	0.45502	964	tags=30%, list=22%, signal=23%	HRAS/SCP2/ACOT8/PRDX5/ERCC1/ABCD2/SOD1/ABCD3
CD4_Tfh	Baseline	Hallmark	HALLMARK_DNA_REPAIR	64	0.339125	1.16355	0.20206	0.535485	0.619652	0.475824	921	tags=30%, list=21%, signal=24%	SF3A3/NELFE/AK3/REV3L/POLR2I/AAAS/ITPA/COX17/RFC2/POLR2F/POLR2A/NUDT21/POLD4/POLR3GL/POLR1D/ERCC1/HCLS1/POLR2C/VPS28
CD4_Tfh	Baseline	BTM	T cell activation and signaling (M5.1)	14	0.49814	1.23074	0.208631	0.535485	0.43117	0.475824	325	tags=29%, list=7%, signal=27%	CD3E/CD3D/CD52/BIN2
CD4_Tfh	Baseline	Hallmark	HALLMARK_G2M_CHECKPOINT	65	-0.313229	-1.13381	0.218218	0.542026	0.627377	0.481636	1043	tags=32%, list=23%, signal=25%	ODC1/CDK4/SLC38A1/MTF2/CUL5/KIF22/CDKN1B/TLE3/SRSF2/XPO1/SLC12A2/STMN1/NUMA1/RAD21/MCM6/MAPK14/SLC7A1/KIF5B/WRN/EWSR1/G3BP1
CD4_Tfh	Baseline	Hallmark	HALLMARK_PROTEIN_SECRETION	38	-0.345284	-1.12421	0.262944	0.63271	0.711497	0.562217	492	tags=24%, list=11%, signal=21%	AP3B1/USO1/YIPF6/GOLGA4/CD63/GBF1/AP2M1/SGMS1/AP2B1
CD4_Tfh	Baseline	BTM	immune activation - generic cluster (M37.0)	41	-0.334451	-1.10929	0.285205	0.644089	0.511031	0.572328	769	tags=29%, list=17%, signal=24%	SAMHD1/GRAP2/GSN/TRAT1/IGFBP7/LILRA5/CD2/LYN/FBP1/RGL4/NRGN/ITGAM
CD4_Tfh	Baseline	BTM	cell adhesion (GO) (M117)	13	0.477559	1.15404	0.288038	0.644089	0.511031	0.572328	1291	tags=69%, list=29%, signal=49%	CD6/CORO1A/PTPRC/CD40LG/LEF1/PLEK/CXCR3/SPOCK2/CYTIP
CD4_Tfh	Baseline	Hallmark	HALLMARK_COAGULATION	21	-0.392002	-1.11491	0.298161	0.644089	0.761967	0.572328	1130	tags=48%, list=25%, signal=36%	DUSP6/FYN/SERPINA1/CFD/GSN/GNB2/CSRP1/CTSO/LTA4H/ANXA1
CD4_Tfh	Baseline	BTM	intracellular transport (M147)	10	-0.48628	-1.13201	0.301133	0.644089	0.511031	0.572328	729	tags=40%, list=16%, signal=34%	SRP9/ZFAND6/RAD21/SEC63
CD4_Tfh	Baseline	BTM	cell cycle (III) (M103)	11	-0.469042	-1.11962	0.313213	0.651821	0.511031	0.579198	1287	tags=64%, list=29%, signal=45%	MCM3/RBL2/CDK4/CDKN1B/RAD21/MCM6/SMC3
CD4_Tfh	Baseline	Hallmark	HALLMARK_HYPOXIA	54	0.323604	1.07931	0.32937	0.667408	0.797423	0.593049	1012	tags=30%, list=23%, signal=23%	PLAC8/TPST2/HDLBP/ILVBL/SLC2A3/MIF/GALK1/ANKZF1/PPP1R15A/BTG1/GPI/GLRX/PRDX5/ISG20/UGP2/SAP30
CD4_Tfh	Baseline	Hallmark	HALLMARK_ALLOGRAFT_REJECTION	78	0.293247	1.04216	0.373144	0.723977	0.858231	0.643315	1149	tags=35%, list=26%, signal=26%	CD8A/CCND3/PRKCB/CD3E/CD3D/RPS9/PTPN6/MAP4K1/NCK1/STAT4/PTPRC/EIF4G3/IFNGR2/CD40LG/HLA-A/B2M/KLRD1/MRPL3/HCLS1/TAPBP/HLA-E/IL4R/CCL5/ST8SIA4/IRF7/SRGN/CXCR3
CD4_Tfh	Baseline	BTM	Monocyte surface signature (S4)	21	-0.369371	-1.05055	0.376092	0.723977	0.582943	0.643315	840	tags=29%, list=19%, signal=23%	SLC11A1/C10orf54/FCGR2A/MFSD1/CD36/ITGAM
CD4_Tfh	Baseline	Hallmark	HALLMARK_GLYCOLYSIS	63	0.296067	1.01295	0.434125	0.80448	0.911736	0.714849	695	tags=19%, list=16%, signal=16%	PGLS/PPIA/AK3/HDLBP/COG2/AGL/GUSB/MIF/GALK1/ANKZF1/PSMC4/GLRX
CD4_Tfh	Baseline	Hallmark	HALLMARK_WNT_BETA_CATENIN_SIGNALING	10	0.453282	1.02103	0.438807	0.80448	0.911736	0.714849	1195	tags=30%, list=27%, signal=22%	TCF7/LEF1/NUMB
CD4_Tfh	Baseline	Hallmark	HALLMARK_OXIDATIVE_PHOSPHORYLATION	101	0.269345	0.991749	0.472258	0.833907	0.911736	0.740997	658	tags=18%, list=15%, signal=16%	NDUFB5/UQCRB/COX5B/ALAS1/BDH2/TIMM50/ACADVL/NDUFC2/IMMT/HSD17B10/COX17/NDUFS3/FXN/POLR2F/COX5A/UQCRH/GPI/OXA1L
CD4_Tfh	Baseline	Hallmark	HALLMARK_ANDROGEN_RESPONSE	34	-0.309881	-0.983529	0.476518	0.833907	0.911736	0.740997	823	tags=26%, list=18%, signal=22%	ABHD2/INPP4B/MAF/SPCS3/B4GALT1/SLC38A2/SAT1/IQGAP2/FKBP5
CD4_Tfh	Baseline	BTM	CORO1A-DEF6 network (II) (M32.4)	10	0.434765	0.979321	0.497363	0.840837	0.707812	0.747155	879	tags=40%, list=20%, signal=32%	CORO1A/CNOT3/DGKZ/HGS
CD4_Tfh	Baseline	BTM	platelet activation (I) (M32.0)	14	0.39185	0.96813	0.502318	0.840837	0.707812	0.747155	879	tags=43%, list=20%, signal=35%	PFN1/CORO1A/CCDC22/ACTN4/NUCB1/HGS
CD4_Tfh	Baseline	Hallmark	HALLMARK_E2F_TARGETS	61	0.284084	0.967023	0.517264	0.847433	0.911736	0.753016	906	tags=25%, list=20%, signal=20%	RFC2/ORC2/HELLS/NOLC1/NUDT21/NAA38/ATAD2/NOP56/CTCF/NAP1L1/UBE2S/HMGA1/NUP205/RBBP7/NCAPD2
CD4_Tfh	Baseline	Hallmark	HALLMARK_IL6_JAK_STAT3_SIGNALING	26	-0.309969	-0.930677	0.565657	0.86782	0.911736	0.771132	719	tags=35%, list=16%, signal=29%	TNFRSF1A/TNF/FAS/CD14/CD38/IRF9/CD36/ITGA4/IRF1
CD4_Tfh	Baseline	Hallmark	HALLMARK_APICAL_SURFACE	10	-0.396726	-0.923537	0.569398	0.86782	0.911736	0.771132	952	tags=30%, list=21%, signal=24%	CD160/B4GALT1/LYN
CD4_Tfh	Baseline	Hallmark	HALLMARK_P53_PATHWAY	54	-0.269302	-0.938045	0.569975	0.86782	0.911736	0.771132	625	tags=22%, list=14%, signal=19%	DDB2/PMM1/TXNIP/ZMAT3/TPRKB/STOM/SAT1/ZBTB16/SLC35D1/SESN1/CCNG1/PLK3
CD4_Tfh	Baseline	Hallmark	HALLMARK_ESTROGEN_RESPONSE_LATE	42	-0.27959	-0.930604	0.57479	0.86782	0.911736	0.771132	713	tags=19%, list=16%, signal=16%	ABHD2/LLGL2/METTL3/ZFP36/SIAH2/RABEP1/FKBP5/JAK1
CD4_Tfh	Baseline	Hallmark	HALLMARK_IL2_STAT5_SIGNALING	61	0.272439	0.927386	0.599166	0.874357	0.914101	0.776941	975	tags=26%, list=22%, signal=21%	RABGAP1L/CCND3/TNFSF10/PRNP/SLC2A3/NCOA3/NFKBIZ/CDC42SE2/SELL/CD48/CD81/FLT3LG/PLSCR1/TRAF1/CD79B/IL4R
CD4_Tfh	Baseline	BTM	cell cycle (I) (M4.1)	10	0.398334	0.897258	0.612657	0.874357	0.798004	0.776941	746	tags=40%, list=17%, signal=33%	H2AFX/NCAPD3/HELLS/UBE2S
CD4_Tfh	Baseline	BTM	platelet activation (II) (M32.1)	14	-0.345147	-0.881345	0.626764	0.874357	0.798004	0.776941	671	tags=29%, list=15%, signal=24%	GNB2/DNM2/AP2M1/TLN1
CD4_Tfh	Baseline	Hallmark	HALLMARK_SPERMATOGENESIS	21	0.32482	0.882288	0.63482	0.874357	0.914101	0.776941	1098	tags=29%, list=25%, signal=22%	PEBP1/PSMG1/COIL/AGFG1/ARL4A/MLLT10
CD4_Tfh	Baseline	Hallmark	HALLMARK_INTERFERON_ALPHA_RESPONSE	51	-0.26273	-0.907059	0.635896	0.874357	0.914101	0.776941	582	tags=25%, list=13%, signal=22%	IRF2/ADAR/TAP1/RIPK2/TXNIP/BST2/ELF1/CD74/PSMA3/IRF9/GBP2/UBA7/IRF1
CD4_Tfh	Baseline	BTM	E2F1 targets (Q3) (M10.0)	10	0.38425	0.865534	0.655574	0.8856	0.798004	0.786931	765	tags=40%, list=17%, signal=33%	ARID4A/MAP4K1/ATAD2/HMGA1
CD4_Tfh	Baseline	BTM	enriched in NK cells (I) (M7.2)	24	-0.292339	-0.861418	0.6773	0.899174	0.798004	0.798993	6	tags=8%, list=0%, signal=8%	PTGDR/MYBL1
CD4_Tfh	Baseline	BTM	T cell differentiation (Th2) (M19)	10	0.369929	0.833276	0.695035	0.90708	0.798004	0.806018	44	tags=10%, list=1%, signal=10%	LAT
CD4_Tfh	Baseline	Hallmark	HALLMARK_MYC_TARGETS_V2	24	-0.27904	-0.822229	0.734859	0.930492	0.995197	0.826821	377	tags=29%, list=8%, signal=27%	NDUFAF4/TCOF1/CDK4/MYBBP1A/PES1/LAS1L/GNL3
CD4_Tfh	Baseline	Hallmark	HALLMARK_KRAS_SIGNALING_DN	16	-0.306151	-0.811956	0.737143	0.930492	0.995197	0.826821	228	tags=19%, list=5%, signal=18%	MTHFR/ZBTB16/SLC25A23
CD4_Tfh	Baseline	Hallmark	HALLMARK_MITOTIC_SPINDLE	67	-0.237087	-0.861827	0.757215	0.940412	0.995197	0.835636	716	tags=21%, list=16%, signal=18%	TSC1/GSN/RAB3GAP1/TUBGCP3/SPTBN1/LATS1/ARHGEF3/NUMA1/BCL2L11/SMC3/NF1/KIF5B/ARHGEF7/PREX1
CD4_Tfh	Baseline	Hallmark	HALLMARK_KRAS_SIGNALING_UP	37	-0.249787	-0.808831	0.801381	0.963802	0.995322	0.85642	116	tags=27%, list=3%, signal=27%	MTMR10/AMMECR1/PCSK1N/YRDC/PRDM1/IKZF1/WDR33/ADAM8/FBXO4/TOR1AIP2
CD4_Tfh	Baseline	BTM	B cell surface signature (S2)	13	0.311443	0.752613	0.803397	0.963802	0.889475	0.85642	659	tags=31%, list=15%, signal=26%	CD52/FAIM3/CD37/FCRL3
CD4_Tfh	Baseline	Hallmark	HALLMARK_INFLAMMATORY_RESPONSE	49	0.245974	0.804204	0.813599	0.963802	0.995322	0.85642	1094	tags=33%, list=25%, signal=25%	SEMA4D/IFITM1/TNFSF10/RELA/GPR132/SELL/CD48/GNAI3/IFNGR2/IFNAR1/PTPRE/KCNA3/TAPBP/IL4R/CCL5/IRF7
CD4_Tfh	Baseline	Hallmark	HALLMARK_FATTY_ACID_METABOLISM	58	0.231269	0.78058	0.861181	0.987646	0.995322	0.877607	401	tags=12%, list=9%, signal=11%	ALDH3A2/BCKDHB/ACADVL/HSD17B10/CBR1/ACOT8/MIF
CD4_Tfh	Baseline	BTM	cell cycle and transcription (M4.0)	53	-0.22524	-0.782779	0.876969	0.987646	0.937449	0.877607	1049	tags=32%, list=24%, signal=25%	PAICS/CENPK/ITGAX/SERPINA1/RRM1/SLC11A1/CFD/FGL2/SCPEP1/CD14/FCGR2A/PRIM1/STMN1/MCM6/LGALS2/TBXAS1/CD36
CD4_Tfh	Baseline	Hallmark	HALLMARK_CHOLESTEROL_HOMEOSTASIS	23	-0.24406	-0.711313	0.885872	0.987646	0.995322	0.877607	553	tags=30%, list=12%, signal=27%	PNRC1/HMGCR/LGALS3/HSD17B7/CYP51A1/PMVK/ANTXR2
CD4_Tfh	Baseline	Hallmark	HALLMARK_TNFA_SIGNALING_VIA_NFKB	57	-0.220897	-0.779274	0.887073	0.987646	0.995322	0.877607	654	tags=19%, list=15%, signal=17%	ZFP36/YRDC/DUSP1/B4GALT1/ICAM1/NFKB2/BHLHE40/KLF9/SAT1/ATP2B1/IRF1
CD4_Tfh	Baseline	Hallmark	HALLMARK_MYOGENESIS	30	0.240025	0.709801	0.89786	0.987646	0.995322	0.877607	541	tags=17%, list=12%, signal=15%	PRNP/AKT2/AGL/CHRNB1/SIRT2
CD4_Tfh	Baseline	Hallmark	HALLMARK_BILE_ACID_METABOLISM	20	0.241362	0.647056	0.93263	0.995322	0.995322	0.884428	1061	tags=30%, list=24%, signal=23%	SCP2/PRDX5/ABCD2/SOD1/ABCD3/PEX1
CD4_Tfh	Baseline	Hallmark	HALLMARK_INTERFERON_GAMMA_RESPONSE	88	0.204289	0.737317	0.948385	0.995322	0.995322	0.884428	1094	tags=28%, list=25%, signal=22%	SOCS3/ZBP1/PSME2/TNFSF10/NCOA3/PTPN6/OAS3/NUP93/BTG1/STAT4/TRIM26/CFH/VAMP5/HLA-A/B2M/LGALS3BP/LAP3/ISG20/PLSCR1/TAPBP/IL4R/CCL5/ST8SIA4/ARL4A/IRF7
CD4_Tfh	Baseline	Hallmark	HALLMARK_HEME_METABOLISM	55	-0.200019	-0.699299	0.963957	0.995322	0.995322	0.884428	495	tags=16%, list=11%, signal=15%	RANBP10/RAD23A/MARK3/LPIN2/PSMD9/BSG/TRAK2/OPTN/MGST3
CD4_Tfh	Baseline	BTM	regulation of antigen presentation and immune response (M5.0)	34	-0.205458	-0.652101	0.96537	0.995322	0.984543	0.884428	1130	tags=38%, list=25%, signal=29%	DUSP6/FYN/PAG1/MEF2A/PTPN22/HLA-DRB1/GRAP2/TRAT1/NCKAP1L/MAPK14/INPP5D/PAK1/LYN
CD4_Tfh	Baseline	Hallmark	HALLMARK_TGF_BETA_SIGNALING	21	0.203178	0.551879	0.983546	0.995322	0.995322	0.884428	1200	tags=33%, list=27%, signal=24%	FNTA/PPP1R15A/IFNGR2/SLC20A1/RHOA/HDAC1/APC
CD4_Tfh	Baseline	BTM	MHC-TLR7-TLR8 cluster (M146)	10	0.217634	0.490226	0.984543	0.995322	0.984543	0.884428	1400	tags=50%, list=31%, signal=34%	HLA-A/HLA-E/HLA-DPB1/HLA-DQA1/HLA-F
CD4_Tfh	Baseline	Hallmark	HALLMARK_EPITHELIAL_MESENCHYMAL_TRANSITION	25	-0.16817	-0.499186	0.995322	0.995322	0.995322	0.884428	1295	tags=32%, list=29%, signal=23%	SNTB1/CAPG/CD59/CD44/TGFB1/VCAN/FAS/SAT1
CD4_Treg	D1	BTM	MHC-TLR7-TLR8 cluster (M146)	12	-0.735001	-1.81835	0.00288953	0.274505	0.138697	0.273745	697	tags=42%, list=11%, signal=37%	HLA-DPA1/HLA-C/CD4/HLA-DQB1/HLA-DQA1
CD4_Treg	D1	BTM	cell cycle (I) (M4.1)	43	-0.472033	-1.59057	0.0092955	0.309698	0.156479	0.308841	1164	tags=35%, list=18%, signal=29%	TPX2/ASPM/CENPK/CENPH/APITD1/CEP55/GINS4/SMC2/CASC5/BUB1/RACGAP1/UBE2S/BRCA1/MCM6/POLA2
CD4_Treg	D1	BTM	mitotic cell cycle - DNA replication (M4.4)	12	-0.692004	-1.71198	0.00977995	0.309698	0.156479	0.308841	167	tags=42%, list=3%, signal=41%	PLK4/TPX2/MCM8/MCM6/POLA2
CD4_Treg	D1	Hallmark	HALLMARK_UV_RESPONSE_DN	44	-0.458487	-1.55438	0.0153584	0.364761	0.721843	0.363751	680	tags=27%, list=10%, signal=25%	NOTCH2/MIOS/MAPK14/SMAD3/ATRN/AKT3/ADD3/MAP2K5/NIPBL/SIPA1L1/MGMT/ATP2C1
CD4_Treg	D1	BTM	Activated (LPS) dendritic cell surface signature (S11)	14	0.604639	1.49068	0.0482535	0.874067	0.579042	0.871646	1295	tags=43%, list=20%, signal=35%	CD274/TNFSF13B/LRRC32/SGPP2/LAMP2/CSF2RB
CD4_Treg	D1	BTM	platelet activation (I) (M32.0)	12	-0.581077	-1.43755	0.0784619	0.874067	0.65922	0.871646	1361	tags=50%, list=21%, signal=40%	NRBP1/PPP1CA/GNB2/TLN1/ZYX/CCDC22
CD4_Treg	D1	Hallmark	HALLMARK_SPERMATOGENESIS	33	-0.420701	-1.33903	0.0808105	0.874067	0.957581	0.871646	1064	tags=30%, list=16%, signal=26%	TLE4/GMCL1/AGFG1/IFT88/GSTM3/LPIN1/STAM2/ZC3H14/IP6K1/BUB1
CD4_Treg	D1	BTM	cell division - E2F transcription network (M4.8)	10	0.617125	1.40258	0.0913706	0.874067	0.65922	0.871646	1701	tags=50%, list=26%, signal=37%	RANBP1/TOPBP1/H2AFX/TIMELESS/PRKDC
CD4_Treg	D1	Hallmark	HALLMARK_DNA_REPAIR	72	-0.338466	-1.26141	0.09494	0.874067	0.957581	0.871646	159	tags=10%, list=2%, signal=10%	POLH/USP11/POLR2J/POLR2A/POLA2/SUPT5H/RRM2B
CD4_Treg	D1	BTM	enriched in antigen presentation (II) (M95.0)	15	-0.523296	-1.37386	0.0999773	0.874067	0.65922	0.871646	2493	tags=67%, list=38%, signal=42%	HLA-DRB1/ITGAL/IL10RA/ITGB2/HLA-DMA/HLA-DPB1/SLA/PTPRC/FGL2/SELL
CD4_Treg	D1	BTM	mismatch repair (I) (M22.0)	18	-0.488003	-1.33922	0.10987	0.874067	0.65922	0.871646	2031	tags=67%, list=31%, signal=46%	RPA3/TMPO/MSH6/POLD3/SMC1A/FIGNL1/RFC2/CENPK/SMC2/BUB1/RACGAP1/MCM6
CD4_Treg	D1	Hallmark	HALLMARK_G2M_CHECKPOINT	89	-0.317365	-1.22675	0.110408	0.874067	0.957581	0.871646	1164	tags=26%, list=18%, signal=22%	TPX2/DDX39A/CUL3/HIRA/MTF2/INCENP/BCL3/NUP50/NOTCH2/STAG1/SMC2/SYNCRIP/MAPK14/SMAD3/HSPA8/BUB1/SRSF2/RACGAP1/UBE2S/MCM6/CTCF/SMARCC1/POLA2
CD4_Treg	D1	Hallmark	HALLMARK_INTERFERON_ALPHA_RESPONSE	59	0.371394	1.25582	0.1267	0.895577	0.957581	0.893096	1801	tags=42%, list=27%, signal=31%	NMI/IFITM3/TRIM26/ELF1/GBP4/IFITM2/IFITM1/CASP8/RIPK2/IRF2/IFIT2/TRIM5/TDRD7/TRIM21/IFIT3/SAMD9L/UBA7/PSMA3/ISG15/PSMB9/PNPT1/GBP2/B2M/HELZ2/CSF1
CD4_Treg	D1	BTM	enriched in B cells (I) (M47.0)	11	0.569553	1.32677	0.139362	0.895577	0.678753	0.893096	1095	tags=45%, list=17%, signal=38%	CD200/CD79A/E2F5/P2RX5/CXCR5
CD4_Treg	D1	BTM	T cell surface signature (S0)	18	0.49747	1.30377	0.141407	0.895577	0.678753	0.893096	863	tags=22%, list=13%, signal=19%	ICOS/FLT3LG/CD320/SLC37A3
CD4_Treg	D1	Hallmark	HALLMARK_MYC_TARGETS_V1	120	0.305612	1.16244	0.171282	0.919379	0.957581	0.916832	1081	tags=22%, list=16%, signal=18%	COPS5/XRCC6/FAM120A/PSMC4/PABPC1/TXNL4A/HNRNPD/RRM1/PCBP1/UBE2L3/GNL3/SRM/SRSF7/RANBP1/PSMD8/RPL18/UBA2/XPO1/POLE3/CCT5/HNRNPU/RPL14/RPL22/RPS3/RRP9/SNRPD2
CD4_Treg	D1	Hallmark	HALLMARK_PEROXISOME	47	-0.348012	-1.19217	0.176996	0.919379	0.957581	0.916832	1355	tags=36%, list=20%, signal=29%	PEX6/ITGB1BP1/IDH1/RDH11/CTBP1/ACSL5/SOD1/SLC35B2/ACAA1/PRDX1/DHRS3/PEX5/ECH1/ELOVL5/VPS4B/SLC25A17/SMARCC1
CD4_Treg	D1	Hallmark	HALLMARK_XENOBIOTIC_METABOLISM	67	0.341034	1.18093	0.184076	0.919379	0.957581	0.916832	784	tags=19%, list=12%, signal=17%	SLC35B1/DDT/GSS/PSMB10/AKR1C3/SPINT2/NDRG2/MT2A/CBR1/SLC46A3/SAR1B/COMT/AHCY
CD4_Treg	D1	BTM	B cell surface signature (S2)	25	0.419803	1.18773	0.22678	0.919379	0.874392	0.916832	1095	tags=32%, list=17%, signal=27%	CCR9/SEMA4B/CD200/CD79A/FAIM3/P2RX5/CD52/CXCR5
CD4_Treg	D1	Hallmark	HALLMARK_MYC_TARGETS_V2	38	0.371233	1.15701	0.236016	0.919379	0.957581	0.916832	2008	tags=58%, list=30%, signal=41%	GRWD1/SUPV3L1/GNL3/SRM/WDR43/UTP20/RRP9/TFB2M/MYC/NOP56/SORD/NPM1/WDR74/DUSP2/HSPE1/HK2/MYBBP1A/PA2G4/NOP2/MCM5/CDK4/TCOF1
CD4_Treg	D1	BTM	antiviral IFN signature (M75)	10	0.53203	1.20918	0.238397	0.919379	0.874392	0.916832	307	tags=20%, list=5%, signal=19%	PML/HERC5
CD4_Treg	D1	Hallmark	HALLMARK_INFLAMMATORY_RESPONSE	65	-0.299045	-1.09693	0.266818	0.919379	0.957581	0.916832	882	tags=17%, list=13%, signal=15%	CCRL2/SELL/BEST1/AHR/ICOSLG/GPR132/PTGER2/SLAMF1/SLC31A1/ATP2C1/EIF2AK2
CD4_Treg	D1	BTM	golgi membrane (II) (M237)	10	0.520338	1.1826	0.267766	0.919379	0.874392	0.916832	1142	tags=40%, list=17%, signal=33%	COPB2/SLC35A5/RAB33B/GOLPH3L
CD4_Treg	D1	BTM	mitotic cell division (M6)	11	-0.477116	-1.14967	0.290143	0.919379	0.874392	0.916832	994	tags=45%, list=15%, signal=39%	CENPK/CENPH/APITD1/CASC5/BUB1
CD4_Treg	D1	Hallmark	HALLMARK_MITOTIC_SPINDLE	91	-0.273495	-1.06124	0.307344	0.919379	0.957581	0.916832	1230	tags=26%, list=19%, signal=22%	CEP192/PLEKHG2/TPX2/EZR/SUN2/SPTAN1/RAPGEF6/INCENP/NCK2/NOTCH2/MYO9B/CNTRL/HOOK3/MARK4/CLASP1/WASF2/ARHGAP5/EPB41/BUB1/RACGAP1/TAOK2/BCR/RAB3GAP1/KPTN
CD4_Treg	D1	BTM	transcription regulation in cell development (M49)	13	0.466281	1.12947	0.310874	0.919379	0.874392	0.916832	208	tags=23%, list=3%, signal=22%	CEBPA/BASP1/ANK1
CD4_Treg	D1	BTM	regulation of transcription, transcription factors (M213)	10	-0.482926	-1.13024	0.31342	0.919379	0.874392	0.916832	1265	tags=50%, list=19%, signal=40%	ARID4B/BTAF1/MED23/FMR1/DUSP10
CD4_Treg	D1	Hallmark	HALLMARK_INTERFERON_GAMMA_RESPONSE	112	0.28264	1.0674	0.321618	0.919379	0.957581	0.916832	1326	tags=25%, list=20%, signal=20%	NMI/IFITM3/TRIM26/PSMB10/GBP4/PML/IFITM2/MT2A/CASP8/VAMP8/CD274/RIPK2/IRF2/IFIT2/ST3GAL5/SRI/XAF1/NUP93/GCH1/TDRD7/TRIM21/BPGM/IFIT3/RNF213/NFKBIA/SAMD9L/CSF2RB/TNFAIP3
CD4_Treg	D1	Hallmark	HALLMARK_P53_PATHWAY	98	0.288221	1.06272	0.328217	0.919379	0.957581	0.916832	1351	tags=24%, list=20%, signal=20%	CEBPA/NOTCH1/APP/PRMT2/ISCU/VAMP8/CDKN2A/LDHB/RPL18/RCHY1/HDAC3/RPL36/PLK3/SEC61A1/PITPNC1/ZFP36L1/SLC19A2/DNTTIP2/MXD1/DDIT3/SLC3A2/PRKAB1/TRAF4/TOB1
CD4_Treg	D1	Hallmark	HALLMARK_TGF_BETA_SIGNALING	28	0.368748	1.06937	0.348186	0.919379	0.957581	0.916832	1004	tags=29%, list=15%, signal=24%	HDAC1/RHOA/SMURF2/BMPR2/NOG/SPTBN1/KLF10/APC
CD4_Treg	D1	BTM	Resting dendritic cell surface signature (S10)	22	-0.366619	-1.05768	0.363844	0.919379	0.874392	0.916832	1022	tags=32%, list=15%, signal=27%	TTYH3/MFSD1/CCRL2/ADAM12/PLD3/ENG/HLA-DQB1
CD4_Treg	D1	BTM	cell cycle and transcription (M4.0)	99	-0.263313	-1.0362	0.367565	0.919379	0.874392	0.916832	1414	tags=28%, list=21%, signal=23%	TYMS/CD302/TYMP/PLK4/TGFBI/TPX2/ASPM/CTSH/FGR/FGL2/CENPK/CDCA7/CENPH/APITD1/CEP55/GINS4/SMC2/TK1/CASC5/NCF1/BUB1/ASF1B/RACGAP1/UBE2T/UBE2S/BRCA1/MCM6/POLA2
CD4_Treg	D1	Hallmark	HALLMARK_APICAL_JUNCTION	53	0.315276	1.04701	0.369424	0.919379	0.957581	0.916832	636	tags=19%, list=10%, signal=17%	GTF2F1/CRAT/PIK3R3/SHC1/CD274/RAC2/GAMT/EPB41L2/RSU1/SYK
CD4_Treg	D1	Hallmark	HALLMARK_GLYCOLYSIS	75	-0.274477	-1.03101	0.378252	0.919379	0.957581	0.916832	828	tags=37%, list=13%, signal=33%	CXCR4/P4HA1/LDHA/FAM162A/B4GALT7/GCLC/ECD/RPE/TGFBI/MIF/IDH1/FUT8/SOD1/PAM/RBCK1/GMPPB/HSPA5/GALE/GOT2/DDIT4/HAX1/PFKP/HS2ST1/BIK/IRS2/B4GALT4/EXT2/KIF2A
CD4_Treg	D1	Hallmark	HALLMARK_REACTIVE_OXYGEN_SPECIES_PATHWAY	24	-0.355218	-1.04839	0.379683	0.919379	0.957581	0.916832	1619	tags=46%, list=24%, signal=35%	GCLC/LSP1/SCAF4/CDKN2D/PRNP/SRXN1/SOD1/PRDX1/PFKP/LAMTOR5/MBP
CD4_Treg	D1	BTM	nuclear pore complex (M106.0)	13	-0.418635	-1.05856	0.381102	0.919379	0.874392	0.916832	663	tags=31%, list=10%, signal=28%	NUP160/NUP155/NUP88/NUP85
CD4_Treg	D1	BTM	enriched in monocytes (II) (M11.0)	52	0.31487	1.04191	0.381535	0.919379	0.874392	0.916832	949	tags=15%, list=14%, signal=13%	LILRB2/CLEC7A/CEBPA/TBXAS1/SYK/AOAH/VNN2/SERPINA1
CD4_Treg	D1	Hallmark	HALLMARK_CHOLESTEROL_HOMEOSTASIS	32	-0.33017	-1.04218	0.385565	0.919379	0.957581	0.916832	704	tags=16%, list=11%, signal=14%	LGALS3/DHCR7/ECH1/TMEM97/ACSS2
CD4_Treg	D1	BTM	signaling in T cells (I) (M35.0)	10	0.472855	1.07469	0.386512	0.919379	0.874392	0.916832	109	tags=10%, list=2%, signal=10%	TNFRSF4
CD4_Treg	D1	Hallmark	HALLMARK_OXIDATIVE_PHOSPHORYLATION	104	0.276921	1.03121	0.387107	0.919379	0.957581	0.916832	1203	tags=22%, list=18%, signal=18%	FXN/ATP6V1F/SUPV3L1/ATP1B1/NQO2/NDUFA8/SDHD/ISCU/LDHB/ATP6V0B/COX11/NDUFB3/HADHB/SDHC/UQCRH/NDUFA1/PDHA1/BCKDHA/NDUFB5/ECI1/ATP6V1G1/COX7A2/GRPEL1
CD4_Treg	D1	BTM	mitotic cell cycle in stimulated CD4 T cells (M4.5)	18	-0.374315	-1.02723	0.424664	0.953578	0.874392	0.950937	1414	tags=39%, list=21%, signal=31%	TYMS/GRAP2/CENPK/CDCA7/CEP55/UBE2T/MCM6
CD4_Treg	D1	Hallmark	HALLMARK_BILE_ACID_METABOLISM	37	-0.308825	-1.00971	0.430959	0.953578	0.966153	0.950937	1552	tags=41%, list=23%, signal=31%	ISOC1/ALDH9A1/ABCD1/SLC22A18/NEDD4/PEX6/IDH1/ACSL5/NR3C2/SOD1/SLC35B2/PECR/FDXR/EFHC1/OPTN
CD4_Treg	D1	BTM	enriched in T cells (I) (M7.0)	33	0.329516	0.997779	0.455313	0.953578	0.874392	0.950937	670	tags=15%, list=10%, signal=14%	SH2D1A/PRKCQ/ICOS/FLT3LG/NELL2
CD4_Treg	D1	Hallmark	HALLMARK_WNT_BETA_CATENIN_SIGNALING	17	-0.366937	-0.992332	0.465982	0.953578	0.966153	0.950937	419	tags=29%, list=6%, signal=28%	DVL2/KAT2A/CCND2/HDAC2/FRAT1
CD4_Treg	D1	BTM	E2F1 targets (Q3) (M10.0)	12	-0.399911	-0.98936	0.470327	0.953578	0.874392	0.950937	1064	tags=33%, list=16%, signal=28%	TLE4/DCK/NR3C2/MCM6
CD4_Treg	D1	BTM	regulation of signal transduction (M3)	10	0.435518	0.98983	0.482415	0.953578	0.874392	0.950937	636	tags=20%, list=10%, signal=18%	TIAM2/SYK
CD4_Treg	D1	Hallmark	HALLMARK_MYOGENESIS	43	-0.290632	-0.979316	0.483366	0.953578	0.966153	0.950937	1157	tags=26%, list=17%, signal=21%	PRNP/WWTR1/SPTAN1/AK1/ADAM12/FHL1/RB1/LPIN1/EIF4A2/MYO1C/DMPK
CD4_Treg	D1	BTM	extracellular matrix (II) (M2.1)	10	0.43192	0.981652	0.491479	0.953578	0.874392	0.950937	223	tags=20%, list=3%, signal=19%	LILRB2/ENTPD1
CD4_Treg	D1	BTM	immune activation - generic cluster (M37.0)	76	0.276254	0.979126	0.491846	0.953578	0.874392	0.950937	1722	tags=30%, list=26%, signal=23%	CCR9/SH2D1A/BASP1/ENTPD1/NUP37/DUSP6/MARCH3/RANBP1/ERI2/VNN2/ROPN1L/SLC19A2/NCAPD3/SAC3D1/KIF16B/CHI3L2/CSF2RB/LYZ/ACPL2/LAT/CDKN2C/NACC2/NRGN
CD4_Treg	D1	BTM	T cell activation (III) (M7.4)	10	0.423864	0.963344	0.514503	0.966153	0.882006	0.963476	670	tags=20%, list=10%, signal=18%	PRKCQ/NELL2
CD4_Treg	D1	Hallmark	HALLMARK_UV_RESPONSE_UP	60	0.279835	0.95076	0.540764	0.966153	0.966153	0.963476	1672	tags=32%, list=25%, signal=24%	STK25/ATP6V1F/ENO2/E2F5/POLE3/HNRNPU/GCH1/SQSTM1/ARRB2/GRPEL1/NFKBIA/CDKN1C/HYAL2/AMD1/GRINA/DGAT1/ASNS/TMBIM6/PARP2
CD4_Treg	D1	Hallmark	HALLMARK_ESTROGEN_RESPONSE_LATE	49	-0.270994	-0.939668	0.569742	0.966153	0.966153	0.963476	1005	tags=18%, list=15%, signal=16%	BCL2/AREG/GALE/DHCR7/IMPA2/ELOVL5/ADD3/ALDH3A2/ETFB
CD4_Treg	D1	BTM	platelet activation (II) (M32.1)	13	-0.359402	-0.908783	0.585311	0.966153	0.934081	0.963476	1175	tags=31%, list=18%, signal=25%	MAP2K2/GNB2/TLN1/ZYX
CD4_Treg	D1	BTM	cell cycle (III) (M103)	21	-0.315635	-0.899509	0.617211	0.966153	0.934081	0.963476	641	tags=19%, list=10%, signal=17%	CHEK2/BUB1/HDAC2/MCM6
CD4_Treg	D1	Hallmark	HALLMARK_APICAL_SURFACE	15	0.346526	0.869249	0.636738	0.966153	0.966153	0.963476	622	tags=20%, list=9%, signal=18%	AFAP1L2/APP/AKAP7
CD4_Treg	D1	BTM	DC surface signature (S5)	23	-0.302407	-0.882625	0.646481	0.966153	0.934081	0.963476	882	tags=26%, list=13%, signal=23%	CCRL2/TFRC/ADAM12/SLC6A6/HLA-DQB1/HLA-DQA1
CD4_Treg	D1	BTM	regulation of antigen presentation and immune response (M5.0)	42	-0.264202	-0.886226	0.661722	0.966153	0.934081	0.963476	697	tags=26%, list=11%, signal=24%	GRAP2/PTPRC/CTSH/FGR/HLA-DPA1/MAPK14/CD4/LIME1/INPP5D/HLA-DQB1/HLA-DQA1
CD4_Treg	D1	Hallmark	HALLMARK_E2F_TARGETS	96	-0.232301	-0.910453	0.674847	0.966153	0.966153	0.963476	904	tags=18%, list=14%, signal=16%	PPP1R8/TFRC/UBR7/GINS4/STAG1/CHEK2/SYNCRIP/TK1/SRSF2/ASF1B/RACGAP1/UBE2T/UBE2S/BRCA1/MCM6/CTCF/POLA2
CD4_Treg	D1	Hallmark	HALLMARK_FATTY_ACID_METABOLISM	68	0.256047	0.888955	0.678372	0.966153	0.966153	0.963476	1022	tags=21%, list=15%, signal=18%	CRAT/HSD17B11/ENO2/HSDL2/CBR1/SDHD/HIBCH/NBN/SMS/AUH/HADHB/SDHC/PDHA1/ECI1
CD4_Treg	D1	BTM	enriched in monocytes (IV) (M118.0)	18	-0.309278	-0.848749	0.681103	0.966153	0.934081	0.963476	710	tags=22%, list=11%, signal=20%	RNASE6/LGALS3/CD4/F5
CD4_Treg	D1	Hallmark	HALLMARK_UNFOLDED_PROTEIN_RESPONSE	57	0.261791	0.880743	0.681255	0.966153	0.966153	0.963476	1550	tags=33%, list=23%, signal=26%	SEC31A/ZBTB17/CNOT2/SHC1/ATF6/RPS14/SERP1/EXOSC2/EXOSC10/SPCS3/RRP9/EIF2AK3/SLC30A5/NFYB/NOP56/NPM1/DCP2/ASNS/DCP1A
CD4_Treg	D1	Hallmark	HALLMARK_PROTEIN_SECRETION	54	-0.250074	-0.883925	0.692481	0.966153	0.966153	0.963476	1410	tags=28%, list=21%, signal=22%	DST/MON2/GOSR2/VAMP4/AP3S1/CLCN3/SOD1/PAM/SGMS1/STX12/AP2B1/SCAMP1/SEC24D/ARFGAP3/VPS4B
CD4_Treg	D1	Hallmark	HALLMARK_ANDROGEN_RESPONSE	40	0.273213	0.860198	0.69614	0.966153	0.966153	0.963476	1828	tags=38%, list=28%, signal=27%	XRCC6/PGM3/DBI/UAP1/ELK4/SMS/CDC14B/SPCS3/RPS6KA3/SORD/ARID5B/XRCC5/B2M/PA2G4/CAMKK2
CD4_Treg	D1	BTM	T cell activation and signaling (M5.1)	16	0.312348	0.796887	0.752085	0.966153	0.934081	0.963476	2282	tags=44%, list=35%, signal=29%	TRAF3IP3/CD52/IL12RB1/PRKACB/CD3E/CCR7/TRAT1
CD4_Treg	D1	BTM	CORO1A-DEF6 network (I) (M32.2)	12	0.331628	0.78619	0.753044	0.966153	0.934081	0.963476	1805	tags=58%, list=27%, signal=42%	CBX4/UBE2M/STXBP2/SIPA1/CORO1A/ATP5D/TECR
CD4_Treg	D1	BTM	Monocyte surface signature (S4)	28	0.281899	0.81751	0.754843	0.966153	0.934081	0.963476	2053	tags=36%, list=31%, signal=25%	LILRB2/TMEM71/SPNS1/VNN2/TMEM154/CD36/IL1R2/BRI3/CCR2/TLR5
CD4_Treg	D1	Hallmark	HALLMARK_NOTCH_SIGNALING	11	0.333321	0.77647	0.759333	0.966153	0.966153	0.963476	500	tags=18%, list=8%, signal=17%	NOTCH1/SKP1
CD4_Treg	D1	Hallmark	HALLMARK_IL2_STAT5_SIGNALING	88	-0.224711	-0.867123	0.763546	0.966153	0.966153	0.963476	1170	tags=26%, list=18%, signal=22%	CD48/PRNP/SERPINB6/FGL2/SLC1A5/SOCS1/GSTO1/BCL2/IRF4/SYT11/SELL/AHR/ITGAE/SELP/DHRS3/CD79B/PTGER2/GABARAPL1/IKZF2/CCND2/CAPG/MYO1C/PRKCH
CD4_Treg	D1	BTM	intracellular transport (M147)	10	-0.328588	-0.769029	0.765493	0.966153	0.934081	0.963476	282	tags=30%, list=4%, signal=29%	PIK3C2A/EXOC1/VPS4B
CD4_Treg	D1	Hallmark	HALLMARK_ALLOGRAFT_REJECTION	84	-0.225004	-0.861142	0.777807	0.966153	0.966153	0.963476	590	tags=18%, list=9%, signal=16%	PTPRC/ETS1/FGR/SOCS1/IRF4/BCL3/ICOSLG/EIF3D/CD4/CCND2/CD40LG/IL7/BRCA1/HLA-DQA1/CAPG
CD4_Treg	D1	BTM	enriched in NK cells (I) (M7.2)	20	0.289826	0.777529	0.786262	0.966153	0.934081	0.963476	235	tags=10%, list=4%, signal=10%	CTSW/PRKCQ
CD4_Treg	D1	BTM	respiratory electron transport chain (mitochondrion) (M238)	10	0.326916	0.743003	0.794779	0.966153	0.934081	0.963476	2071	tags=40%, list=31%, signal=28%	ATP5O/UQCRH/ATP5D/NDUFA2
CD4_Treg	D1	BTM	Naive B cell surface signature (S8)	10	-0.317815	-0.743815	0.797147	0.966153	0.934081	0.963476	44	tags=50%, list=1%, signal=50%	CXCR4/HLA-DMA/FAM26F/CD72/SLC24A1
CD4_Treg	D1	BTM	KLF12 targets network (M32.3)	10	0.325392	0.739539	0.797861	0.966153	0.934081	0.963476	1040	tags=30%, list=16%, signal=25%	RHOG/UBE2M/DGKZ
CD4_Treg	D1	Hallmark	HALLMARK_MTORC1_SIGNALING	112	-0.215047	-0.860385	0.805	0.966153	0.966153	0.963476	1281	tags=24%, list=19%, signal=20%	FKBP2/PSAT1/SLA/IDH1/ACTR2/RDH11/DDX39A/FGL2/SLC1A5/SKAP2/GAPDH/TFRC/ACSL3/HSPA5/FDXR/PRDX1/HSPD1/DHCR7/DDIT4/CALR/TMEM97/ELOVL5/BUB1/ADD3/SLC6A6/MAP2K3/SSR1
CD4_Treg	D1	BTM	DNA repair (M76)	12	-0.294748	-0.729191	0.835074	0.966153	0.949563	0.963476	122	tags=33%, list=2%, signal=33%	RPA3/POLD3/RFC2/BRCA1
CD4_Treg	D1	Hallmark	HALLMARK_COMPLEMENT	79	0.226266	0.805547	0.849684	0.966153	0.966153	0.963476	1706	tags=38%, list=26%, signal=29%	USP16/RHOG/DUSP6/CASP10/IRF2/PDGFB/WAS/RNF4/EHD1/PRDM4/USP15/SERPINA1/GRB2/LAMP2/LGMN/DUSP5/TNFAIP3/HSPA1A/S100A9/VCPIP1/CD36/FYN/PDP1/PPP4C/APOBEC3F/PSMB9/XPNPEP1/AKAP10/CPQ/GCA
CD4_Treg	D1	BTM	chaperonin mediated protein folding (I) (M204.0)	10	0.299593	0.680904	0.864394	0.966153	0.949563	0.963476	1664	tags=40%, list=25%, signal=30%	CCT6A/CCT5/NOP56/HSPE1
CD4_Treg	D1	Hallmark	HALLMARK_APOPTOSIS	77	0.222997	0.791664	0.868506	0.966153	0.966153	0.963476	1147	tags=19%, list=17%, signal=16%	IFITM3/ENO2/PDCD4/CDKN1B/CASP8/APP/PMAIP1/DAP3/CTH/SATB1/GCH1/DAP/BCAP31/SQSTM1/TOP2A
CD4_Treg	D1	Hallmark	HALLMARK_KRAS_SIGNALING_UP	47	0.234442	0.762443	0.870141	0.966153	0.966153	0.963476	1914	tags=30%, list=29%, signal=21%	MAP3K1/GYPC/DUSP6/GLRX/IKZF1/SATB1/BPGM/TNFAIP3/CD37/AVL9/MAFB/KIF5C/BIRC3/GADD45G
CD4_Treg	D1	Hallmark	HALLMARK_ESTROGEN_RESPONSE_EARLY	55	0.229232	0.766245	0.878547	0.966153	0.966153	0.963476	1726	tags=31%, list=26%, signal=23%	SLC39A6/ELF1/OPN3/CHPT1/PMAIP1/KLF10/MICB/SLC19A2/UGCG/MYC/TJP3/TOB1/CANT1/LRIG1/BAG1/NXT1/MYBBP1A
CD4_Treg	D1	BTM	T cell activation (II) (M7.3)	16	-0.26219	-0.69868	0.87978	0.966153	0.949563	0.963476	563	tags=31%, list=9%, signal=29%	GZMA/CCL5/TIGIT/SP140/SLAMF1
CD4_Treg	D1	Hallmark	HALLMARK_EPITHELIAL_MESENCHYMAL_TRANSITION	41	0.234768	0.742184	0.882533	0.966153	0.966153	0.963476	732	tags=12%, list=11%, signal=11%	SGCB/ENO2/BASP1/CADM1/PLOD1
CD4_Treg	D1	Hallmark	HALLMARK_COAGULATION	20	0.256511	0.688155	0.893131	0.966153	0.966153	0.963476	1135	tags=30%, list=17%, signal=25%	DUSP6/ISCU/PDGFB/SERPINA1/LAMP2/LGMN
CD4_Treg	D1	BTM	T cell activation (I) (M7.1)	27	-0.233638	-0.713267	0.908799	0.966153	0.949563	0.963476	286	tags=33%, list=4%, signal=32%	GATA3/LEF1/CAMK4/CCL5/TIGIT/CD5/IL7R/SLAMF1/PRKCH
CD4_Treg	D1	Hallmark	HALLMARK_ADIPOGENESIS	84	0.212401	0.76436	0.912832	0.966153	0.966153	0.963476	1507	tags=26%, list=23%, signal=20%	PPM1B/DDT/CRAT/PDCD4/RAB34/HIBCH/RIOK3/PFKL/SDHC/UCK1/EPHX2/BCKDHA/CHCHD10/BCL2L13/GRPEL1/PFKFB3/TOB1/CD36/CMPK1/DGAT1/G3BP2/VEGFB
CD4_Treg	D1	BTM	respiratory electron transport chain (mitochondrion) (M219)	14	-0.25434	-0.656427	0.917041	0.966153	0.949563	0.963476	1900	tags=36%, list=29%, signal=26%	UQCRQ/UQCRB/COX8A/COX6A1/UQCRC2
CD4_Treg	D1	Hallmark	HALLMARK_HEME_METABOLISM	85	-0.20381	-0.781671	0.91793	0.966153	0.966153	0.963476	1058	tags=20%, list=16%, signal=17%	DCAF10/ACSL6/CLCN3/PIGQ/LPIN2/TFRC/RBM5/KAT2B/CTSB/ADD1/NCOA4/EPB41/LRP10/DMTN/OPTN/CAST/MAP2K3
CD4_Treg	D1	Hallmark	HALLMARK_TNFA_SIGNALING_VIA_NFKB	92	0.208901	0.762944	0.920981	0.966153	0.966153	0.963476	1383	tags=22%, list=21%, signal=17%	MAP3K8/TNIP1/DNAJB4/RIPK2/IFIT2/KLF10/EHD1/GPR183/GCH1/MXD1/SQSTM1/SIK1/MYC/DUSP5/KDM6B/NFKBIA/IL23A/TNFAIP3/PFKFB3/SOCS3
CD4_Treg	D1	BTM	cell adhesion (GO) (M117)	14	0.257199	0.634102	0.92978	0.966153	0.949563	0.963476	670	tags=14%, list=10%, signal=13%	PRKCQ/NELL2
CD4_Treg	D1	Hallmark	HALLMARK_KRAS_SIGNALING_DN	27	-0.224355	-0.684926	0.934298	0.966153	0.966153	0.963476	1328	tags=30%, list=20%, signal=24%	NR4A2/BARD1/CCR8/SLC29A3/MSH5/DTNB/CD40LG/PTPRJ
CD4_Treg	D1	Hallmark	HALLMARK_IL6_JAK_STAT3_SIGNALING	33	0.221757	0.671483	0.936112	0.966153	0.966153	0.963476	1855	tags=30%, list=28%, signal=22%	MAP3K8/GRB2/CSF2RB/IL12RB1/SOCS3/TYK2/CD36/CSF1/IFNGR2/IL1R2
CD4_Treg	D1	BTM	receptors, cell migration (M109)	11	-0.241139	-0.581055	0.950937	0.966153	0.950937	0.963476	5022	tags=55%, list=76%, signal=13%	NCKAP1L/GATA3/LEF1/TRIB1/TGFBR3/BCL2
CD4_Treg	D1	Hallmark	HALLMARK_HYPOXIA	66	0.202072	0.698355	0.959197	0.966153	0.966153	0.963476	875	tags=14%, list=13%, signal=12%	MAP3K1/ENO2/TKTL1/CDKN1B/MT2A/PDGFB/GLRX/ANKZF1/PFKL
CD4_Treg	D1	Hallmark	HALLMARK_PI3K_AKT_MTOR_SIGNALING	47	0.201222	0.654407	0.966153	0.966153	0.966153	0.963476	2005	tags=38%, list=30%, signal=27%	PIK3R3/CDKN1B/NFKBIB/PRKCB/MKNK1/GRB2/SQSTM1/RPS6KA3/DDIT3/AP2M1/MAPK1/NOD1/SMAD2/CDK2/ARF1/ATF1/PRKAR2A/CDK4
CD4_Treg	Baseline	Hallmark	HALLMARK_TGF_BETA_SIGNALING	28	0.538699	1.63724	0.0106038	0.627271	0.333254	0.611633	1349	tags=39%, list=20%, signal=31%	CDKN1C/SKI/SMURF1/ARID4B/JUNB/RHOA/RAB31/WWTR1/PPP1CA/ENG/HDAC1
CD4_Treg	Baseline	Hallmark	HALLMARK_DNA_REPAIR	72	0.398453	1.47508	0.0169647	0.627271	0.333254	0.611633	1271	tags=35%, list=19%, signal=28%	CSTF3/GTF2H3/BCAP31/ERCC8/CMPK2/POLR2K/LIG1/POLR2G/POLR2F/ALYREF/POLA2/POLD4/SAC3D1/NUDT9/ERCC4/POLH/SMAD5/RNMT/RRM2B/NME3/GTF2H5/SEC61A1/ARL6IP1/SDCBP/NT5C3A
CD4_Treg	Baseline	Hallmark	HALLMARK_INTERFERON_GAMMA_RESPONSE	112	0.346901	1.38155	0.0212715	0.627271	0.333254	0.611633	1163	tags=28%, list=18%, signal=23%	IL15RA/IFITM2/GZMA/PNPT1/PSMA3/IFITM3/CMPK2/IFIT2/CD69/AUTS2/SOCS3/PELI1/PSMB10/NFKBIA/ISG15/XAF1/PSME1/RNF213/SELP/PFKP/NUP93/HIF1A/IL10RA/EPSTI1/STAT1/FAS/CASP8/PLSCR1/NMI/IRF2/IRF8
CD4_Treg	Baseline	BTM	Resting dendritic cell surface signature (S10)	22	-0.551055	-1.53838	0.0312856	0.627271	0.959725	0.611633	1127	tags=41%, list=17%, signal=34%	HLA-DMA/ATP1B1/DIRC2/PLD3/IL1R2/HLA-DQB1/GPR137B/MFSD1/ABHD12
CD4_Treg	Baseline	Hallmark	HALLMARK_ESTROGEN_RESPONSE_EARLY	55	-0.413921	-1.40944	0.0430742	0.627271	0.434468	0.611633	1250	tags=31%, list=19%, signal=25%	AREG/UGCG/RARA/SEC14L2/KLF10/KRT18/IL17RB/FASN/CANT1/IGF1R/MREG/SLC19A2/BCL2/PEX11A/KDM4B/SLC37A1/FKBP5
CD4_Treg	Baseline	BTM	platelet activation (II) (M32.1)	13	0.613335	1.54098	0.0436525	0.627271	0.959725	0.611633	610	tags=23%, list=9%, signal=21%	MLF2/EHMT2/ACAP1
CD4_Treg	Baseline	Hallmark	HALLMARK_KRAS_SIGNALING_UP	47	-0.427886	-1.41629	0.04622	0.627271	0.434468	0.611633	382	tags=17%, list=6%, signal=16%	DOCK2/GLRX/BIRC3/GADD45G/GALNT3/PRKG2/ETS1/FLT4
CD4_Treg	Baseline	Hallmark	HALLMARK_HEME_METABOLISM	85	0.33307	1.26717	0.0837404	0.980383	0.655967	0.955941	1598	tags=33%, list=24%, signal=25%	DCUN1D1/RANBP10/ASNS/BTRC/PIGQ/ISCA1/TSPAN5/CAT/ACP5/BTG2/CCDC28A/TFDP2/GYPC/RIOK3/CTSB/YPEL5/EPB41/ANK1/SDCBP/TMEM9B/KAT2B/FBXO34/AGPAT4/NFE2L1/CCND3/CAST/NNT/ACSL6
CD4_Treg	Baseline	BTM	MHC-TLR7-TLR8 cluster (M146)	12	-0.538738	-1.29792	0.160428	0.980383	0.959725	0.955941	1964	tags=50%, list=30%, signal=35%	HLA-DQA1/HLA-F/HLA-B/HLA-DPB1/HLA-DQB1/HLA-C
CD4_Treg	Baseline	Hallmark	HALLMARK_INTERFERON_ALPHA_RESPONSE	59	0.334869	1.19286	0.170372	0.980383	0.980383	0.955941	1161	tags=27%, list=18%, signal=23%	IFITM2/PNPT1/PSMA3/IFITM3/CMPK2/IFIT2/IFITM1/ELF1/TRIM5/ISG15/PSME1/EPSTI1/CASP8/PLSCR1/NMI/IRF2
CD4_Treg	Baseline	BTM	antiviral IFN signature (M75)	10	-0.559158	-1.27875	0.174095	0.980383	0.959725	0.955941	1341	tags=40%, list=20%, signal=32%	RSAD2/OAS1/RARA/DHX58
CD4_Treg	Baseline	Hallmark	HALLMARK_MTORC1_SIGNALING	112	-0.301115	-1.15624	0.179271	0.980383	0.980383	0.955941	1100	tags=26%, list=17%, signal=22%	HK2/USO1/SDF2L1/MAP2K3/MTHFD2/PSMC4/UFM1/PGM1/PPA1/QDPR/DDIT4/SORD/G6PD/TUBA4A/ACTR2/MCM4/EIF2S2/CALR/ATP6V1D/HSPA4/PSAT1/GLRX/NUP205/NUFIP1/TCEA1/HSPD1/SLA/PSMD14/SSR1
CD4_Treg	Baseline	BTM	enriched in antigen presentation (II) (M95.0)	15	-0.490443	-1.25218	0.186817	0.980383	0.959725	0.955941	1544	tags=47%, list=23%, signal=36%	GIMAP6/ITGB2/HLA-DPB1/HLA-DMA/SELL/CD53/SLA
CD4_Treg	Baseline	BTM	T cell activation (III) (M7.4)	10	-0.549121	-1.25579	0.192381	0.980383	0.959725	0.955941	533	tags=50%, list=8%, signal=46%	PRKCQ/CAMK4/LEF1/ATP8B2/ETS1
CD4_Treg	Baseline	Hallmark	HALLMARK_GLYCOLYSIS	75	-0.324073	-1.1669	0.192886	0.980383	0.980383	0.955941	1001	tags=28%, list=15%, signal=24%	HK2/AKR1A1/PSMC4/ECD/RBCK1/DDIT4/FUT8/PKM/TALDO1/G6PD/BIK/PAXIP1/ALDH9A1/RPE/PPP2CB/HDLBP/SOD1/GLRX/GMPPB/MXI1/PYGB
CD4_Treg	Baseline	BTM	DC surface signature (S5)	23	-0.425321	-1.20295	0.216845	0.980383	0.959725	0.955941	1586	tags=35%, list=24%, signal=27%	SLC38A6/SLC6A6/CSF2RB/ATP1B1/DIRC2/HLA-DQB1/GPR137B/ABHD12
CD4_Treg	Baseline	Hallmark	HALLMARK_HYPOXIA	66	0.311814	1.13623	0.23493	0.980383	0.980383	0.955941	792	tags=20%, list=12%, signal=18%	CDKN1C/GAA/VHL/IER3/CDKN1B/MT1E/ATP7A/PRDX5/ANKZF1/PFKP/TPI1/HSPA5/GAPDH
CD4_Treg	Baseline	BTM	B cell surface signature (S2)	25	0.389794	1.15515	0.252679	0.980383	0.959725	0.955941	424	tags=20%, list=6%, signal=19%	CXCR5/LY9/FCRL1/CD200/ITM2C
CD4_Treg	Baseline	BTM	chaperonin mediated protein folding (I) (M204.0)	10	-0.518706	-1.18624	0.257143	0.980383	0.959725	0.955941	1192	tags=20%, list=18%, signal=16%	CCT6A/HSPD1
CD4_Treg	Baseline	BTM	T cell activation (II) (M7.3)	16	0.431163	1.14567	0.271362	0.980383	0.959725	0.955941	661	tags=25%, list=10%, signal=23%	GZMA/ICOS/SIRPG/PTPN7
CD4_Treg	Baseline	Hallmark	HALLMARK_IL6_JAK_STAT3_SIGNALING	33	0.356359	1.12198	0.275575	0.980383	0.980383	0.955941	1061	tags=21%, list=16%, signal=18%	IL15RA/LEPR/SOCS3/STAT1/IL1R1/FAS/BAK1
CD4_Treg	Baseline	Hallmark	HALLMARK_ANDROGEN_RESPONSE	40	0.335815	1.10349	0.29628	0.980383	0.980383	0.955941	1189	tags=32%, list=18%, signal=27%	XRCC5/PA2G4/INSIG1/ACSL3/SPCS3/CDC14B/SGK1/ELOVL5/SEC24D/SMS/ZMIZ1/UBE2J1/HMGCR
CD4_Treg	Baseline	Hallmark	HALLMARK_UV_RESPONSE_UP	60	0.302347	1.08068	0.300845	0.980383	0.980383	0.955941	614	tags=18%, list=9%, signal=17%	CDKN1C/DDX21/ASNS/CREG1/ARRB2/HSPA13/POLE3/BTG3/NFKBIA/BTG2/JUNB
CD4_Treg	Baseline	Hallmark	HALLMARK_PROTEIN_SECRETION	54	-0.319588	-1.08265	0.317903	0.980383	0.980383	0.955941	1560	tags=33%, list=24%, signal=26%	MON2/STX7/RAB9A/COPB2/DNM1L/USO1/COPB1/ARFIP1/KRT18/NAPA/AP2B1/SNX2/ARFGEF1/STX12/SOD1/DST/CLCN3/GOSR2
CD4_Treg	Baseline	BTM	T cell surface signature (S0)	18	0.401271	1.10052	0.322745	0.980383	0.959725	0.955941	846	tags=28%, list=13%, signal=24%	ICOS/SIRPG/SLC37A3/LAG3/SLC38A1
CD4_Treg	Baseline	BTM	intracellular transport (M147)	10	-0.488913	-1.1181	0.326667	0.980383	0.959725	0.955941	622	tags=40%, list=9%, signal=36%	EXOC1/SRP9/ZFYVE16/PIK3C2A
CD4_Treg	Baseline	Hallmark	HALLMARK_G2M_CHECKPOINT	89	-0.283504	-1.05086	0.355521	0.980383	0.980383	0.955941	737	tags=26%, list=11%, signal=23%	ATRX/UCK2/TOP2A/NUP98/CKS1B/SYNCRIP/TLE3/EWSR1/HIRA/SLC7A1/YTHDC1/GSPT1/SRSF2/NUP50/CBX1/MTF2/SMARCC1/HNRNPD/MAPK14/POLE/TNPO2/CTCF/ABL1
CD4_Treg	Baseline	Hallmark	HALLMARK_MITOTIC_SPINDLE	91	-0.282417	-1.04993	0.356404	0.980383	0.980383	0.955941	1615	tags=34%, list=24%, signal=26%	EZR/NIN/NOTCH2/PKD2/RAPGEF6/ARHGAP5/CNTRL/KNTC1/TOP2A/SPTBN1/MYO9B/LRPPRC/ALMS1/WASL/KLC1/EPB41L2/KPTN/HOOK3/BCL2L11/TUBA4A/CSNK1D/RALBP1/RHOF/ARFGEF1/WASF2/DOCK2/CLASP1/DST/NCK2/MAP1S/ABL1
CD4_Treg	Baseline	BTM	cell cycle (III) (M103)	21	0.372072	1.06085	0.367265	0.980383	0.959725	0.955941	1048	tags=29%, list=16%, signal=24%	CDKN1B/BUB1/CDC7/MCM5/CDKN2C/SMC1A
CD4_Treg	Baseline	Hallmark	HALLMARK_MYC_TARGETS_V2	38	0.321151	1.0454	0.373465	0.980383	0.980383	0.955941	686	tags=16%, list=10%, signal=14%	IMP4/PA2G4/MYBBP1A/NDUFAF4/SRM/SUPV3L1
CD4_Treg	Baseline	Hallmark	HALLMARK_REACTIVE_OXYGEN_SPECIES_PATHWAY	24	-0.368327	-1.05354	0.378918	0.980383	0.980383	0.955941	647	tags=21%, list=10%, signal=19%	G6PD/MBP/SOD1/GLRX/SRXN1
CD4_Treg	Baseline	BTM	platelet activation (I) (M32.0)	12	0.432586	1.06277	0.382921	0.980383	0.959725	0.955941	1166	tags=25%, list=18%, signal=21%	ACAP1/UBE2M/PPP1CA
CD4_Treg	Baseline	Hallmark	HALLMARK_KRAS_SIGNALING_DN	27	0.343376	1.03652	0.399009	0.980383	0.980383	0.955941	784	tags=22%, list=12%, signal=20%	SPHK2/MTHFR/BTG2/BARD1/SGK1/MAST3
CD4_Treg	Baseline	BTM	T cell activation and signaling (M5.1)	16	-0.402666	-1.04302	0.405954	0.980383	0.959725	0.955941	1888	tags=31%, list=29%, signal=22%	GIMAP6/TRAT1/IL12RB1/IL2RG/CCR7
CD4_Treg	Baseline	BTM	cell division - E2F transcription network (M4.8)	10	-0.456054	-1.04296	0.415238	0.980383	0.959725	0.955941	1418	tags=50%, list=21%, signal=39%	H2AFX/PRKDC/PCNA/RANBP1/MCM4
CD4_Treg	Baseline	BTM	enriched in B cells (I) (M47.0)	11	0.429386	1.0266	0.422642	0.980383	0.959725	0.955941	404	tags=27%, list=6%, signal=26%	CXCR5/FCRL1/CD200
CD4_Treg	Baseline	BTM	enriched in NK cells (I) (M7.2)	20	0.363296	1.02063	0.424468	0.980383	0.959725	0.955941	1781	tags=40%, list=27%, signal=29%	GZMA/TGFBR3/CST7/SH2D2A/CCL5/CD96/KLRB1/MYBL1
CD4_Treg	Baseline	BTM	signaling in T cells (I) (M35.0)	10	-0.451703	-1.03301	0.427429	0.980383	0.959725	0.955941	1424	tags=40%, list=22%, signal=31%	FOSB/ATF3/IL2RA/EGR1
CD4_Treg	Baseline	BTM	KLF12 targets network (M32.3)	10	0.439144	1.02157	0.43729	0.980383	0.959725	0.955941	613	tags=20%, list=9%, signal=18%	ACAP1/UBE2M
CD4_Treg	Baseline	Hallmark	HALLMARK_BILE_ACID_METABOLISM	37	-0.319547	-1.00486	0.439566	0.980383	0.980383	0.955941	826	tags=22%, list=12%, signal=19%	PAOX/PEX6/ALDH9A1/NEDD4/SOD1/NPC1/ABCD2/PEX11A
CD4_Treg	Baseline	BTM	receptors, cell migration (M109)	11	-0.42958	-1.01075	0.44935	0.980383	0.959725	0.955941	533	tags=36%, list=8%, signal=33%	CCR2/LEF1/CCR7/BCL2
CD4_Treg	Baseline	Hallmark	HALLMARK_TNFA_SIGNALING_VIA_NFKB	92	0.256751	0.991372	0.460928	0.980383	0.980383	0.955941	1443	tags=28%, list=22%, signal=22%	IL15RA/IER2/IER3/IFIT2/CD69/SOCS3/BTG3/NFKBIA/YRDC/BTG2/ICOSLG/JUNB/BIRC2/SGK1/PER1/IER5/GEM/DNAJB4/LITAF/GADD45B/DUSP4/NR4A3/RHOB/TNFAIP3/GPR183/MCL1
CD4_Treg	Baseline	BTM	cell cycle (I) (M4.1)	43	-0.302083	-0.98357	0.474007	0.980383	0.959725	0.955941	1514	tags=42%, list=23%, signal=32%	CENPK/CHAF1B/NDC80/KIF18A/H2AFX/KNTC1/NUF2/TOP2A/CKS1B/PCNA/BRCA1/CEP55/RANBP1/MCM4/GPSM2/CASC5/APITD1/NCAPD3
CD4_Treg	Baseline	Hallmark	HALLMARK_UV_RESPONSE_DN	44	-0.300703	-0.983625	0.477305	0.980383	0.980383	0.955941	832	tags=20%, list=13%, signal=18%	MAP2K5/PRDM2/SLC7A1/YTHDC1/IGF1R/ATP2C1/MAPK14/NIPBL/SFMBT1
CD4_Treg	Baseline	BTM	golgi membrane (II) (M237)	10	0.413861	0.96275	0.516414	0.980383	0.959725	0.955941	1257	tags=40%, list=19%, signal=32%	RAB33B/SLC35A5/PAQR3/GOLPH3L
CD4_Treg	Baseline	Hallmark	HALLMARK_OXIDATIVE_PHOSPHORYLATION	104	0.245453	0.966156	0.530425	0.980383	0.980383	0.955941	1476	tags=30%, list=22%, signal=24%	BDH2/MRPS22/POLR2F/COX7C/ISCA1/ATP6AP1/ATP6V1G1/SUPV3L1/TIMM13/UQCRH/FXN/ABCB7/COX5A/LDHA/NDUFB2/VDAC3/MFN2/MRPL15/HSD17B10/IDH2/AFG3L2/NQO2/ECHS1/FH/MRPS30/COX7A2/NDUFB7/TIMM8B/MRPL35/SLC25A6/UQCRFS1
CD4_Treg	Baseline	BTM	Naive B cell surface signature (S8)	10	-0.411969	-0.942138	0.53619	0.980383	0.959725	0.955941	1127	tags=50%, list=17%, signal=42%	CXCR4/HLA-DMA/SLC24A1/FAM26F/CCR6
CD4_Treg	Baseline	Hallmark	HALLMARK_APICAL_SURFACE	15	0.352313	0.919346	0.568627	0.980383	0.980383	0.955941	294	tags=13%, list=4%, signal=13%	ADIPOR2/GATA3
CD4_Treg	Baseline	BTM	regulation of transcription, transcription factors (M213)	10	-0.398176	-0.910595	0.576	0.980383	0.959725	0.955941	1656	tags=50%, list=25%, signal=38%	BTAF1/ZNF700/KIAA1468/STAG2/FMR1
CD4_Treg	Baseline	BTM	respiratory electron transport chain (mitochondrion) (M238)	10	0.394156	0.916912	0.576389	0.980383	0.959725	0.955941	1016	tags=30%, list=15%, signal=25%	ATP5O/UQCRH/NDUFB2
CD4_Treg	Baseline	Hallmark	HALLMARK_XENOBIOTIC_METABOLISM	67	0.255377	0.934061	0.581768	0.980383	0.980383	0.955941	1163	tags=27%, list=18%, signal=22%	DHPS/ACP2/MCCC2/PMM1/MAN1A1/PSMB10/CAT/DDT/PTGES3/PTS/AKR1C3/SHMT2/PGD/IL1R1/ELOVL5/FAS/CASP6/IRF8
CD4_Treg	Baseline	Hallmark	HALLMARK_E2F_TARGETS	96	0.241331	0.938726	0.588961	0.980383	0.980383	0.955941	1048	tags=22%, list=16%, signal=19%	PA2G4/GINS4/CDKN1B/LIG1/TUBB/XPO1/PAICS/TCF19/NBN/POLA2/NASP/PHF5A/BARD1/CDCA8/BRCA2/ASF1B/ING3/TMPO/MCM5/CDKN2C/SMC1A
CD4_Treg	Baseline	Hallmark	HALLMARK_COMPLEMENT	79	0.247184	0.928684	0.612405	0.980383	0.980383	0.955941	1880	tags=37%, list=28%, signal=27%	GZMA/VCPIP1/GATA3/SPOCK2/LGMN/BRPF3/USP8/CTSO/DGKH/HSPA5/CTSB/LTA4H/CASP10/USP16/PLSCR1/IRF2/APOBEC3G/TNFAIP3/CD59/DUSP6/CCL5/PSMB9/CALM1/LCP2/HPCAL4/CD40LG/FCER1G/DUSP5/GCA
CD4_Treg	Baseline	Hallmark	HALLMARK_ESTROGEN_RESPONSE_LATE	49	-0.271369	-0.905924	0.617689	0.980383	0.980383	0.955941	715	tags=12%, list=11%, signal=11%	SORD/IL17RB/IMPA2/PTPN6/BCL2/FKBP5
CD4_Treg	Baseline	BTM	DNA repair (M76)	12	0.360832	0.886484	0.620227	0.980383	0.959725	0.955941	836	tags=25%, list=13%, signal=22%	LIG1/FANCI/BRCA2
CD4_Treg	Baseline	BTM	respiratory electron transport chain (mitochondrion) (M219)	14	0.34412	0.880328	0.625691	0.980383	0.959725	0.955941	892	tags=21%, list=13%, signal=19%	COX7C/UQCRH/COX5A
CD4_Treg	Baseline	BTM	CORO1A-DEF6 network (I) (M32.2)	12	0.353795	0.869196	0.643517	0.980383	0.959725	0.955941	613	tags=17%, list=9%, signal=15%	ACAP1/UBE2M
CD4_Treg	Baseline	BTM	enriched in monocytes (IV) (M118.0)	18	-0.327047	-0.869711	0.649432	0.980383	0.959725	0.955941	956	tags=22%, list=14%, signal=19%	LGALS3/SMARCD3/IL1R2/SAMHD1
CD4_Treg	Baseline	BTM	regulation of antigen presentation and immune response (M5.0)	42	-0.272889	-0.883252	0.657928	0.980383	0.959725	0.955941	481	tags=12%, list=7%, signal=11%	HLA-DQB1/CCR7/PTPN6/GRAP2/MAPK14
CD4_Treg	Baseline	Hallmark	HALLMARK_UNFOLDED_PROTEIN_RESPONSE	57	-0.260024	-0.892741	0.661267	0.980383	0.980383	0.955941	1039	tags=30%, list=16%, signal=25%	EXOSC9/TSPYL2/ATF3/EIF4A3/CKS1B/MTHFD2/HERPUD1/NFYB/WIPI1/DDIT4/CALR/SDAD1/PSAT1/BAG3/GOSR2/SSR1/EDC4
CD4_Treg	Baseline	BTM	mitotic cell division (M6)	11	-0.355666	-0.836839	0.680046	0.980383	0.959725	0.955941	315	tags=55%, list=5%, signal=52%	CENPK/NDC80/KIF18A/NUF2/CASC5/APITD1
CD4_Treg	Baseline	Hallmark	HALLMARK_PI3K_AKT_MTOR_SIGNALING	47	-0.262978	-0.870453	0.687925	0.980383	0.980383	0.955941	1167	tags=30%, list=18%, signal=25%	CXCR4/CAMK4/GRB2/ITPR2/IL2RG/MKNK2/MAP2K3/NOD1/MKNK1/ACTR2/CALR/TRAF2/PAK4/SLA
CD4_Treg	Baseline	BTM	nuclear pore complex (M106.0)	13	0.331671	0.833307	0.692324	0.980383	0.959725	0.955941	728	tags=23%, list=11%, signal=21%	NUP133/XPO1/NUP160
CD4_Treg	Baseline	Hallmark	HALLMARK_EPITHELIAL_MESENCHYMAL_TRANSITION	41	0.262371	0.865319	0.696767	0.980383	0.980383	0.955941	1390	tags=27%, list=21%, signal=21%	TPM1/CADM1/SERPINH1/VCAN/TGFBR3/GEM/FAS/GADD45B/RHOB/TNFAIP3/CD59
CD4_Treg	Baseline	BTM	mitotic cell cycle in stimulated CD4 T cells (M4.5)	18	-0.313564	-0.833858	0.700758	0.980383	0.959725	0.955941	750	tags=44%, list=11%, signal=40%	CENPK/NDC80/NUF2/TOP2A/CEP55/CXCR6/GRAP2/UBE2T
CD4_Treg	Baseline	Hallmark	HALLMARK_MYC_TARGETS_V1	120	0.224041	0.900713	0.706823	0.980383	0.980383	0.955941	1405	tags=27%, list=21%, signal=21%	DDX21/PA2G4/PPIA/XPO1/CNBP/POLE3/CANX/EIF4H/RAD23B/RNPS1/SRM/PTGES3/PSMD7/RPL34/COX5A/LDHA/RPL22/CUL1/RPS2/RPL14/MCM5/VDAC3/SNRPD2/EIF3D/HNRNPA3/HSP90AB1/HNRNPC/RPLP0/YWHAQ/DHX15/PABPC1/APEX1
CD4_Treg	Baseline	Hallmark	HALLMARK_NOTCH_SIGNALING	11	-0.346879	-0.816164	0.710245	0.980383	0.980383	0.955941	1703	tags=45%, list=26%, signal=34%	DTX2/NOTCH2/SKP1/LFNG/FBXW11
CD4_Treg	Baseline	Hallmark	HALLMARK_ALLOGRAFT_REJECTION	84	0.231358	0.878495	0.731028	0.980383	0.980383	0.955941	2123	tags=45%, list=32%, signal=31%	GZMA/RPS3A/PSMB10/RPL39/ICOSLG/GLMN/NCR1/RPS9/HIF1A/STAT1/FAS/EIF3D/ABI1/MRPL3/EIF5A/IRF8/RPS19/GBP2/CD40/CD8B/CCND3/CCL5/LCP2/CD96/GCNT1/CAPG/IFNGR2/EIF3A/CD40LG/NCK1/IRF4/BCL3/ITGAL/PRKCB/CDKN2A/IL2RB/FGR/GALNT1
CD4_Treg	Baseline	BTM	cell adhesion (GO) (M117)	14	0.3135	0.801994	0.743513	0.980383	0.959725	0.955941	679	tags=21%, list=10%, signal=19%	LY9/SPOCK2/NELL2
CD4_Treg	Baseline	BTM	mitotic cell cycle - DNA replication (M4.4)	12	0.324081	0.796194	0.745489	0.980383	0.959725	0.955941	1262	tags=33%, list=19%, signal=27%	POLA2/CDC7/MCM5/CDT1
CD4_Treg	Baseline	Hallmark	HALLMARK_MYOGENESIS	43	0.249127	0.829026	0.767369	0.980383	0.980383	0.955941	2233	tags=53%, list=34%, signal=36%	GAA/VIPR1/ATP6AP1/MYOM2/PRNP/BIN1/WWTR1/MEF2A/GADD45B/PKIA/CHRNB1/FDPS/SPTAN1/CDKN1A/MYH9/RB1/ABLIM1/FHL1/MEF2D/RIT1/IFRD1/NQO1/APP
CD4_Treg	Baseline	Hallmark	HALLMARK_INFLAMMATORY_RESPONSE	65	0.232921	0.846168	0.768142	0.980383	0.980383	0.955941	1777	tags=35%, list=27%, signal=26%	IL15RA/PTGIR/CD69/IFITM1/NFKBIA/BTG2/ICOSLG/HIF1A/RGS1/IL10RA/IL1R1/ABI1/NMI/SRI/GPR183/CD40/CD70/CCL5/LCP2/CDKN1A/IFNGR2/TNFRSF9/LTA
CD4_Treg	Baseline	BTM	enriched in monocytes (II) (M11.0)	52	0.24163	0.838514	0.769768	0.980383	0.959725	0.955941	992	tags=17%, list=15%, signal=15%	PILRA/NRGN/TBXAS1/KCTD12/RNF130/SGK1/CEBPA/RAB31/VNN2
CD4_Treg	Baseline	BTM	enriched in T cells (I) (M7.0)	33	0.258678	0.814434	0.774589	0.980383	0.959725	0.955941	314	tags=12%, list=5%, signal=12%	GZMA/ICOS/GATA3/SIRPG
CD4_Treg	Baseline	Hallmark	HALLMARK_APICAL_JUNCTION	53	-0.245862	-0.832174	0.776106	0.980383	0.980383	0.955941	1217	tags=19%, list=18%, signal=16%	CRAT/RSU1/YWHAH/WASL/EPB41L2/MAPK11/CAP1/RHOF/PKD1/MAPK14
CD4_Treg	Baseline	BTM	cell cycle and transcription (M4.0)	99	0.218774	0.854449	0.800187	0.980383	0.959725	0.955941	1039	tags=22%, list=16%, signal=19%	GINS4/PILRA/KIAA0101/PAICS/TCF19/VCAN/FANCI/POLA2/CHAC2/TBXAS1/BUB1/KCTD12/RNF130/CDCA8/CDC7/CEBPA/RAB31/ASF1B/GMNN/TMPO/MCM5/ZWILCH
CD4_Treg	Baseline	BTM	T cell activation (I) (M7.1)	27	-0.263437	-0.775554	0.81299	0.980383	0.959725	0.955941	1776	tags=37%, list=27%, signal=27%	BCL11B/IL7R/PRKCQ/CAMK4/MS4A1/IL12RB1/SIT1/LEF1/CCR7/TIGIT
CD4_Treg	Baseline	BTM	E2F1 targets (Q3) (M10.0)	12	0.299624	0.73611	0.819765	0.980383	0.959725	0.955941	918	tags=25%, list=14%, signal=22%	KIAA0101/TLE4/GMNN
CD4_Treg	Baseline	Hallmark	HALLMARK_ADIPOGENESIS	84	-0.221695	-0.81378	0.8456	0.980383	0.980383	0.955941	1814	tags=31%, list=27%, signal=23%	CMPK1/PFKFB3/DBT/NKIRAS1/IMMT/COX8A/SLC1A5/MCCC1/AK2/ECH1/CRAT/COX7B/PTCD3/TST/PRDX3/PGM1/QDPR/TALDO1/HIBCH/SULT1A1/REEP5/UBQLN1/STAT5A/SOD1/GRPEL1/RREB1
CD4_Treg	Baseline	Hallmark	HALLMARK_FATTY_ACID_METABOLISM	68	0.219881	0.806205	0.850172	0.980383	0.980383	0.955941	1426	tags=25%, list=22%, signal=20%	ADIPOR2/D2HGDH/MCEE/NBN/XIST/NSDHL/PSME1/PTS/CRYZ/LDHA/ELOVL5/SMS/HSD17B10/ECHS1/FH/APEX1/ECI2
CD4_Treg	Baseline	BTM	Monocyte surface signature (S4)	28	-0.246458	-0.731408	0.873258	0.980383	0.97157	0.955941	209	tags=14%, list=3%, signal=14%	CCR2/IL1R2/MFSD1/C10orf54
CD4_Treg	Baseline	BTM	mismatch repair (I) (M22.0)	18	0.255489	0.700699	0.884371	0.980383	0.97157	0.955941	1317	tags=28%, list=20%, signal=22%	BUB1/GMNN/TMPO/SMC1A/TOPBP1
CD4_Treg	Baseline	BTM	transcription regulation in cell development (M49)	13	0.266916	0.670615	0.893716	0.980383	0.97157	0.955941	1032	tags=23%, list=16%, signal=20%	VCAN/CEBPA/ANK1
CD4_Treg	Baseline	Hallmark	HALLMARK_APOPTOSIS	77	0.208671	0.781005	0.898364	0.980383	0.980383	0.955941	565	tags=13%, list=9%, signal=12%	IER3/IFITM3/BCAP31/CDKN1B/CD69/IGF2R/BTG3/TGFBR3/TSPO/BTG2
CD4_Treg	Baseline	Hallmark	HALLMARK_SPERMATOGENESIS	33	0.230013	0.724186	0.906681	0.980383	0.980383	0.955941	1317	tags=33%, list=20%, signal=27%	PRKAR2A/PHF7/TLE4/GMCL1/BUB1/MLF1/TSN/IDE/VDAC3/MLLT10/TOPBP1
CD4_Treg	Baseline	Hallmark	HALLMARK_WNT_BETA_CATENIN_SIGNALING	17	0.239865	0.647666	0.92842	0.980383	0.980383	0.955941	945	tags=24%, list=14%, signal=20%	DVL2/MAML1/KAT2A/CUL1
CD4_Treg	Baseline	BTM	regulation of signal transduction (M3)	10	-0.266502	-0.609467	0.935619	0.980383	0.97157	0.955941	1558	tags=40%, list=24%, signal=31%	TRAT1/SULF2/TIAM2/NOD2
CD4_Treg	Baseline	Hallmark	HALLMARK_CHOLESTEROL_HOMEOSTASIS	32	-0.220911	-0.673796	0.940719	0.980383	0.980383	0.955941	1562	tags=31%, list=24%, signal=24%	CTNNB1/TMEM97/ATF3/STX5/ECH1/LGALS3/S100A11/FASN/HSD17B7/ACSS2
CD4_Treg	Baseline	Hallmark	HALLMARK_COAGULATION	20	0.228504	0.641951	0.940851	0.980383	0.980383	0.955941	1669	tags=35%, list=25%, signal=26%	LGMN/CTSO/CTSB/LTA4H/ANXA1/DUSP6/CRIP2
CD4_Treg	Baseline	BTM	extracellular matrix (II) (M2.1)	10	-0.259942	-0.594465	0.944381	0.980383	0.97157	0.955941	1834	tags=40%, list=28%, signal=29%	TGFBI/CTSH/GRN/TNFAIP2
CD4_Treg	Baseline	Hallmark	HALLMARK_P53_PATHWAY	98	-0.19487	-0.732171	0.961686	0.980383	0.980383	0.955941	1493	tags=21%, list=23%, signal=17%	TSPYL2/RNF19B/CD81/ATF3/RALGDS/PRMT2/MKNK2/PCNA/CTSD/ABCC5/CCND2/EPS8L2/DDIT4/RAB40C/BTG1/MXD4/SP1/SLC19A2/TXNIP/AK1/PRKAB1
CD4_Treg	Baseline	BTM	Activated (LPS) dendritic cell surface signature (S11)	14	0.222444	0.569055	0.968524	0.980383	0.97157	0.955941	2032	tags=50%, list=31%, signal=35%	ANTXR2/LRRC32/CD40/CD58/IFI6/CD274/TMEM140
CD4_Treg	Baseline	Hallmark	HALLMARK_PEROXISOME	47	-0.198705	-0.657709	0.970441	0.980383	0.980383	0.955941	1670	tags=32%, list=25%, signal=24%	NUDT19/PEX2/ISOC1/FIS1/ECH1/TOP2A/CRAT/YWHAH/ABCC5/PEX6/ALDH9A1/SOD1/ABCD2/SMARCC1/PEX11A
CD4_Treg	Baseline	BTM	immune activation - generic cluster (M37.0)	76	-0.191469	-0.69065	0.97157	0.980383	0.97157	0.955941	1199	tags=14%, list=18%, signal=12%	SULF2/CSF2RB/VSIG10/LGALS3/IL1R2/RANBP1/IMPA2/SLC19A2/GRAP2/NCAPD3/SAMHD1
CD4_Treg	Baseline	Hallmark	HALLMARK_IL2_STAT5_SIGNALING	88	0.184195	0.704927	0.980383	0.980383	0.980383	0.955941	1198	tags=17%, list=18%, signal=14%	CDKN1C/IFITM3/ICOS/IGF2R/SELP/CDC42SE2/IL10RA/GLIPR2/PRNP/ITGAE/PLSCR1/XBP1/IRF8/GADD45B/CST7
CD4_Treg	D28	Hallmark	HALLMARK_INTERFERON_GAMMA_RESPONSE	112	0.394552	1.54555	0.00298619	0.08829	0.0533674	0.083154	1161	tags=28%, list=18%, signal=23%	IFITM2/MX2/RNF213/BPGM/UBE2L6/RBCK1/RIPK2/RIPK1/PSME1/EPSTI1/GPR18/IFI44L/TRIM21/STAT1/IFITM3/MTHFD2/GBP4/CIITA/HLA-DMA/DHX58/IL2RB/IRF2/PFKP/IRF1/HELZ2/ADAR/PSMB10/ZBP1/AUTS2/CD274/HLA-A
CD4_Treg	D28	Hallmark	HALLMARK_TNFA_SIGNALING_VIA_NFKB	92	-0.413095	-1.59305	0.00320718	0.08829	0.0533674	0.083154	869	tags=28%, list=13%, signal=25%	JUN/EIF1/KLF9/NINJ1/IL23A/KDM6B/PER1/RCAN1/NR4A3/IER5/YRDC/EGR1/FOSB/BTG3/BIRC3/NR4A1/PANX1/PFKFB3/IRS2/BCL3/ATP2B1/KLF6/MXD1/PPP1R15A/NFE2L2/ATF3
CD4_Treg	D28	Hallmark	HALLMARK_HYPOXIA	66	-0.448099	-1.63141	0.00340643	0.08829	0.0533674	0.083154	727	tags=27%, list=11%, signal=25%	MXI1/MAP3K1/CDKN1C/ETS1/FAM162A/HSPA5/PFKL/CXCR4/TES/P4HA1/PFKFB3/IRS2/NDRG1/KLF6/PPP1R15A/ILVBL/IDS/ATF3
CD4_Treg	D28	BTM	transcription regulation in cell development (M49)	13	0.720825	1.78763	0.00371747	0.08829	0.178439	0.083154	227	tags=23%, list=3%, signal=22%	TYROBP/TYMS/ANK1
CD4_Treg	D28	Hallmark	HALLMARK_UV_RESPONSE_UP	60	-0.444085	-1.59002	0.00735758	0.139794	0.0864515	0.131662	1255	tags=30%, list=19%, signal=25%	JUNB/BAK1/GRINA/AMD1/HYAL2/TUBA4A/SULT1A1/POLG2/BID/CDKN1C/CDC34/DNAJA1/FOSB/BTG3/NR4A1/TFRC/HLA-F/ATF3
CD4_Treg	D28	Hallmark	HALLMARK_IL2_STAT5_SIGNALING	88	-0.386705	-1.48013	0.0122108	0.193338	0.114781	0.182091	435	tags=16%, list=7%, signal=15%	DHRS3/CD81/SWAP70/MYO1C/P4HA1/CISH/BMPR2/PTCH1/FGL2/NDRG1/AHCY/KLF6/MXD1/PRKCH
CD4_Treg	D28	BTM	signaling in T cells (I) (M35.0)	10	-0.694846	-1.62105	0.0199959	0.271373	0.430409	0.255586	361	tags=60%, list=5%, signal=57%	JUNB/JUN/EGR1/FOSB/IFNG/ATF3
CD4_Treg	D28	BTM	mitotic cell cycle - DNA replication (M4.4)	12	0.646912	1.57229	0.0269006	0.319444	0.430409	0.300862	612	tags=33%, list=9%, signal=30%	CDT1/MCM7/MCM8/CDC7
CD4_Treg	D28	Hallmark	HALLMARK_MITOTIC_SPINDLE	91	-0.35704	-1.37316	0.0328115	0.32237	0.22784	0.303617	1024	tags=27%, list=15%, signal=24%	SPTBN1/TAOK2/ALS2/MAP1S/TUBA4A/NEDD9/KIFAP3/PLEKHG2/INCENP/ARHGAP10/BCR/MYO9B/ARHGAP5/MID1IP1/DOCK2/KNTC1/SMC4/UXT/MARK4/ARL8A/RAPGEF6/DLG1/RALBP1/EZR/ARFIP2
CD4_Treg	D28	Hallmark	HALLMARK_INTERFERON_ALPHA_RESPONSE	59	0.407785	1.43426	0.0339336	0.32237	0.22784	0.303617	1038	tags=29%, list=16%, signal=25%	IFITM2/UBE2L6/RIPK2/MVB12A/PSME1/EPSTI1/IFI44L/TRIM21/IFITM3/GBP4/DHX58/CSF1/IRF2/IRF1/HELZ2/ADAR/GBP2
CD4_Treg	D28	Hallmark	HALLMARK_COAGULATION	20	0.513389	1.42968	0.066474	0.555744	0.384277	0.523415	1215	tags=40%, list=18%, signal=33%	CTSO/F8/CTSH/KLF7/LAMP2/LTA4H/CPQ/LGMN
CD4_Treg	D28	Hallmark	HALLMARK_CHOLESTEROL_HOMEOSTASIS	32	-0.438751	-1.38077	0.0735849	0.555744	0.384277	0.523415	1363	tags=38%, list=21%, signal=30%	NSDHL/FDPS/ECH1/ACSS2/PCYT2/ACAT2/ANTXR2/HSD17B7/DHCR7/FASN/ATXN2/ATF3
CD4_Treg	D28	BTM	chaperonin mediated protein folding (I) (M204.0)	10	0.615204	1.42581	0.0815376	0.555744	0.77551	0.523415	426	tags=30%, list=6%, signal=28%	CCT4/SSBP1/CCT5
CD4_Treg	D28	Hallmark	HALLMARK_MTORC1_SIGNALING	112	-0.314087	-1.24963	0.0829027	0.555744	0.389643	0.523415	555	tags=17%, list=8%, signal=16%	HSPA5/EIF2S2/RRP9/DDX39A/SEC11A/PFKL/CXCR4/ETF1/TES/DHCR7/P4HA1/MTHFD2L/NFYC/COPS5/FGL2/TFRC/PRDX1/UFM1/PPP1R15A
CD4_Treg	D28	Hallmark	HALLMARK_HEME_METABOLISM	85	0.336669	1.26003	0.09319	0.555744	0.398175	0.523415	975	tags=22%, list=15%, signal=19%	MAP2K3/KAT2B/NFE2L1/BPGM/LPIN2/GCLM/ANK1/NNT/ISCA1/GYPC/ADD1/NUDT4/CAT/ADIPOR1/GDE1/LAMP2/TFDP2/CPOX/FBXO34
CD4_Treg	D28	BTM	immune activation - generic cluster (M37.0)	76	0.342656	1.25793	0.103083	0.555744	0.77551	0.523415	1111	tags=25%, list=17%, signal=21%	NCAPD3/CHAF1B/LYZ/CSE1L/CEACAM1/MCM7/CKAP2/ROPN1L/CIITA/IL1R2/MARCH3/SGK1/SLC19A2/CDKN2C/SULF2/KIF16B/VANGL1/MEGF9/VNN2
CD4_Treg	D28	BTM	E2F1 targets (Q3) (M10.0)	12	-0.557117	-1.36707	0.104269	0.555744	0.77551	0.523415	413	tags=42%, list=6%, signal=39%	GMNN/DCK/ERBB2IP/TLE4/KIAA0101
CD4_Treg	D28	Hallmark	HALLMARK_ANDROGEN_RESPONSE	40	0.400799	1.30372	0.105585	0.555744	0.413542	0.523415	881	tags=25%, list=13%, signal=22%	VAPA/TSC22D1/XRCC5/SPCS3/SMS/CAMKK2/NGLY1/MAF/SGK1/SRP19
CD4_Treg	D28	BTM	MHC-TLR7-TLR8 cluster (M146)	12	-0.551174	-1.35248	0.113095	0.555744	0.77551	0.523415	901	tags=75%, list=14%, signal=65%	HLA-DPB1/HLA-DPA1/CD74/HLA-B/CD4/HLA-C/HLA-DQB1/HLA-DQA1/HLA-F
CD4_Treg	D28	Hallmark	HALLMARK_UNFOLDED_PROTEIN_RESPONSE	57	-0.353332	-1.25192	0.116999	0.555744	0.422995	0.523415	1615	tags=40%, list=24%, signal=31%	EXOSC1/ASNS/PARN/ZBTB17/SDAD1/ERN1/CALR/DDIT4/TSPYL2/EXOSC2/CKS1B/NFYB/SHC1/FUS/NABP1/EIF2AK3/HSPA5/EIF4A2/RRP9/SEC11A/EDC4/WIPI1/ATF3
CD4_Treg	D28	Hallmark	HALLMARK_MYC_TARGETS_V1	120	0.296739	1.1724	0.146911	0.664596	0.4932	0.625935	764	tags=18%, list=12%, signal=17%	VDAC3/CCT4/TYMS/CBX3/PSMD8/PCBP1/HNRNPA3/MRPL23/LSM2/HNRNPD/SSBP1/MCM7/RAD23B/CCT5/TARDBP/PSMA7/RNPS1/MAD2L1/POLE3/C1QBP/DUT/DHX15
CD4_Treg	D28	BTM	T cell activation (III) (M7.4)	10	-0.557688	-1.30107	0.156875	0.677414	0.859453	0.638008	1506	tags=60%, list=23%, signal=46%	PRKCQ/CD96/LEF1/ZMYND11/ETS1/ATP8B2
CD4_Treg	D28	Hallmark	HALLMARK_PROTEIN_SECRETION	54	0.345856	1.19678	0.172905	0.699249	0.54177	0.658572	1373	tags=33%, list=21%, signal=27%	RAB5A/CD63/GOLGA4/AP2B1/YIPF6/ARCN1/AP2M1/GNAS/SEC31A/STAM/LAMP2/USO1/CLTA/COPB2/CLN5/PAM/MON2/ARFIP1
CD4_Treg	D28	BTM	T cell surface signature (S0)	18	0.459479	1.24489	0.181748	0.699249	0.859453	0.658572	1715	tags=44%, list=26%, signal=33%	NPDC1/GPR171/LAG3/SIRPG/ICOS/GIMAP2/CLEC2D/SIT1
CD4_Treg	D28	Hallmark	HALLMARK_KRAS_SIGNALING_UP	47	-0.346057	-1.18429	0.188723	0.699249	0.554374	0.658572	673	tags=19%, list=10%, signal=17%	MAP3K1/ETS1/DOCK2/YRDC/CXCR4/BIRC3/TOR1AIP2/PPP1R15A/PRKG2
CD4_Treg	D28	BTM	enriched in B cells (I) (M47.0)	11	0.531006	1.2618	0.196439	0.699249	0.859453	0.658572	784	tags=27%, list=12%, signal=24%	FCRL1/P2RX5/CD200
CD4_Treg	D28	BTM	Resting dendritic cell surface signature (S10)	22	0.42451	1.21423	0.198734	0.699249	0.859453	0.658572	1402	tags=36%, list=21%, signal=29%	GPR137B/SPINT2/HLA-DMA/PLD3/IL1R2/LRFN4/DIRC2/ENG
CD4_Treg	D28	BTM	B cell surface signature (S2)	25	0.404496	1.18869	0.214863	0.729	0.859453	0.686593	2074	tags=48%, list=31%, signal=33%	FCRL1/P2RX5/HLA-DMA/CD37/CCR6/CD200/CD52/ITM2C/FAIM3/HLA-DRA/CD72/CD79A
CD4_Treg	D28	Hallmark	HALLMARK_G2M_CHECKPOINT	89	-0.290554	-1.11377	0.232323	0.748819	0.617447	0.705259	1173	tags=25%, list=18%, signal=21%	CKS2/CTCF/MCM5/HUS1/FANCC/CCNT1/AMD1/CKS1B/INCENP/SMC2/SRSF2/NASP/DDX39A/UBE2S/SFPQ/SMARCC1/SMC4/EWSR1/SYNCRIP/BCL3/HSPA8/CUL3
CD4_Treg	D28	Hallmark	HALLMARK_P53_PATHWAY	98	-0.28619	-1.11502	0.236469	0.748819	0.617447	0.705259	924	tags=19%, list=14%, signal=17%	SP1/TXNIP/JUN/NINJ1/TPRKB/PRKAB1/FAM162A/HRAS/IER5/CD81/CDK5R1/S100A10/CCP110/NDRG1/AEN/MXD1/KIF13B/PPP1R15A/ATF3
CD4_Treg	D28	Hallmark	HALLMARK_TGF_BETA_SIGNALING	28	-0.369252	-1.12717	0.27551	0.835454	0.675966	0.786855	1255	tags=25%, list=19%, signal=20%	JUNB/RAB31/SPTBN1/CDKN1C/SKI/BMPR2/PPP1R15A
CD4_Treg	D28	Hallmark	HALLMARK_MYOGENESIS	43	0.335305	1.10694	0.287645	0.835454	0.675966	0.786855	1112	tags=26%, list=17%, signal=21%	RB1/VIPR1/ABLIM1/NOTCH1/NQO1/BAG1/APP/PKIA/PFKM/CRAT/CD36
CD4_Treg	D28	BTM	DC surface signature (S5)	23	0.389601	1.12218	0.29021	0.835454	0.967075	0.786855	1170	tags=35%, list=18%, signal=29%	CD58/GPR137B/SPINT2/LAMP2/ALCAM/LRFN4/CD274/DIRC2
CD4_Treg	D28	BTM	cell division - E2F transcription network (M4.8)	10	0.494321	1.14565	0.307707	0.840568	0.967075	0.791671	648	tags=30%, list=10%, signal=27%	TOPBP1/MAD2L1/CASP2
CD4_Treg	D28	Hallmark	HALLMARK_E2F_TARGETS	96	-0.275073	-1.06627	0.309683	0.840568	0.6931	0.791671	1341	tags=29%, list=20%, signal=24%	POLD3/RPA3/PDS5B/CKS2/CTCF/MCM5/HUS1/NBN/UBE2T/SMC6/PPM1D/CKS1B/ING3/NUP205/LUC7L3/SRSF2/NASP/DDX39A/PPP1R8/UBE2S/SMC4/CCP110/SLBP/UBR7/SYNCRIP/ASF1B/TFRC/NAA38
CD4_Treg	D28	BTM	respiratory electron transport chain (mitochondrion) (M238)	10	-0.475371	-1.10903	0.337044	0.884694	0.967075	0.83323	637	tags=30%, list=10%, signal=27%	NDUFS4/UQCRQ/NDUFA2
CD4_Treg	D28	BTM	cell cycle (I) (M4.1)	43	0.323277	1.06723	0.344565	0.884694	0.967075	0.83323	1069	tags=23%, list=16%, signal=20%	NCAPD3/TYMS/CHAF1B/CDT1/CDC7/MAD2L1/TOP2A/CASC5/FANCI/NCAPG2
CD4_Treg	D28	Hallmark	HALLMARK_BILE_ACID_METABOLISM	37	-0.323721	-1.05161	0.367838	0.91143	0.785835	0.85841	381	tags=14%, list=6%, signal=13%	OPTN/NPC1/PEX7/SOD1/ABCA5
CD4_Treg	D28	BTM	respiratory electron transport chain (mitochondrion) (M219)	14	-0.410147	-1.0521	0.38981	0.91143	0.967075	0.85841	816	tags=29%, list=12%, signal=25%	COX5B/COX5A/COX7C/UQCRQ
CD4_Treg	D28	BTM	mitotic cell division (M6)	11	-0.437708	-1.05044	0.396442	0.91143	0.967075	0.85841	893	tags=45%, list=14%, signal=39%	BUB1/CENPK/APITD1/CENPH/ZWILCH
CD4_Treg	D28	BTM	enriched in T cells (I) (M7.0)	33	-0.32676	-1.03519	0.396845	0.91143	0.967075	0.85841	623	tags=18%, list=9%, signal=17%	LEF1/TRAT1/ETS1/MAL/TIGIT/PRKCH
CD4_Treg	D28	BTM	cell cycle (III) (M103)	21	0.366534	1.03688	0.402948	0.91143	0.967075	0.85841	847	tags=24%, list=13%, signal=21%	CHEK2/MCM7/CDC7/MAD2L1/CDKN2C
CD4_Treg	D28	Hallmark	HALLMARK_OXIDATIVE_PHOSPHORYLATION	104	0.261425	1.01264	0.430011	0.94046	0.875038	0.885752	474	tags=12%, list=7%, signal=11%	IMMT/VDAC3/MRPS12/IDH2/TIMM8B/VDAC2/NNT/TIMM13/ISCA1/NDUFS7/MRPS30/NDUFA8
CD4_Treg	D28	BTM	Activated (LPS) dendritic cell surface signature (S11)	14	0.403642	1.02185	0.435582	0.94046	0.994952	0.885752	1136	tags=36%, list=17%, signal=30%	CD58/SGPP2/LRRC32/LAMP2/CD274
CD4_Treg	D28	Hallmark	HALLMARK_PEROXISOME	47	-0.289614	-0.991127	0.45992	0.940794	0.875038	0.886067	610	tags=17%, list=9%, signal=16%	HRAS/PEX5/FIS1/DHRS3/SMARCC1/MVP/PRDX1/SOD1
CD4_Treg	D28	BTM	T cell activation (I) (M7.1)	27	-0.328245	-0.993853	0.461635	0.940794	0.994952	0.886067	255	tags=26%, list=4%, signal=25%	IL12RB1/GATA3/PRKCQ/CD5/LEF1/TIGIT/PRKCH
CD4_Treg	D28	Hallmark	HALLMARK_COMPLEMENT	79	0.268652	0.99386	0.465446	0.940794	0.875038	0.886067	1357	tags=30%, list=21%, signal=24%	CTSO/F8/CTSH/CTSD/APOBEC3G/CTSL/PPP4C/USP14/DUSP5/LAMP2/IRF2/DYRK2/IRF1/LTA4H/CASP10/FCN1/RHOG/USP16/CD36/CPQ/LGMN/KIF2A/VCPIP1/FCER1G
CD4_Treg	D28	BTM	enriched in monocytes (IV) (M118.0)	18	0.352436	0.954873	0.526255	0.994681	0.994952	0.936819	1932	tags=50%, list=29%, signal=35%	LYZ/NAIP/IL1R2/MYO1F/TNFRSF1B/NACC2/TLR1/RNASE6/TNFSF13B
CD4_Treg	D28	BTM	Naive B cell surface signature (S8)	10	0.412601	0.956252	0.527665	0.994681	0.994952	0.936819	784	tags=40%, list=12%, signal=35%	HLA-DMA/CD37/CCR6/CD200
CD4_Treg	D28	Hallmark	HALLMARK_FATTY_ACID_METABOLISM	68	-0.261702	-0.960607	0.532952	0.994681	0.922878	0.936819	1247	tags=31%, list=19%, signal=25%	DLST/ECH1/MIF/ACSL5/ECI2/NBN/PDHB/HSD17B10/BPHL/ALDH3A2/PTS/XIST/ACAT2/CCDC58/HPGD/HSD17B7/DLD/FASN/S100A10/SUCLG2/TP53INP2
CD4_Treg	D28	Hallmark	HALLMARK_KRAS_SIGNALING_DN	27	-0.313644	-0.949645	0.533987	0.994681	0.922878	0.936819	440	tags=15%, list=7%, signal=14%	MAST3/CCR8/PDCD1/IFNG
CD4_Treg	D28	BTM	cell adhesion (GO) (M117)	14	-0.36269	-0.930366	0.552077	0.994952	0.994952	0.937074	1506	tags=36%, list=23%, signal=28%	PRKCQ/CD96/CYTIP/LEF1/NINJ1
CD4_Treg	D28	BTM	mitotic cell cycle in stimulated CD4 T cells (M4.5)	18	-0.336667	-0.922475	0.564966	0.994952	0.994952	0.937074	492	tags=17%, list=7%, signal=15%	MIR155HG/IFNG/KIAA0101
CD4_Treg	D28	Hallmark	HALLMARK_XENOBIOTIC_METABOLISM	67	0.259822	0.935469	0.583569	0.994952	0.922878	0.937074	779	tags=18%, list=12%, signal=16%	CNDP2/ENTPD5/LPIN2/SPINT2/CASP6/PMM1/SHMT2/NQO1/ALDH9A1/CAT/DHPS/ARPP19
CD4_Treg	D28	BTM	enriched in monocytes (II) (M11.0)	52	0.269463	0.92392	0.596011	0.994952	0.994952	0.937074	1112	tags=25%, list=17%, signal=21%	TYROBP/CTSH/CD14/CPPED1/PILRA/SGK1/SULF2/AIF1/SYK/FCN1/MEGF9/VNN2/CD36
CD4_Treg	D28	Hallmark	HALLMARK_APICAL_SURFACE	15	-0.345477	-0.899576	0.599628	0.994952	0.922878	0.937074	560	tags=20%, list=8%, signal=18%	AFAP1L2/GSTM3/MAL
CD4_Treg	D28	Hallmark	HALLMARK_NOTCH_SIGNALING	11	0.373836	0.888329	0.607318	0.994952	0.922878	0.937074	411	tags=18%, list=6%, signal=17%	NOTCH2/NOTCH1
CD4_Treg	D28	Hallmark	HALLMARK_DNA_REPAIR	72	-0.248645	-0.921134	0.621995	0.994952	0.922878	0.937074	1596	tags=32%, list=24%, signal=25%	POLR3GL/LIG1/SF3A3/AK3/CANT1/SDCBP/TMED2/POLD3/RPA3/NELFE/POLR2K/NCBP2/RAE1/POLL/GTF2A2/RNMT/ERCC4/MPG/NUDT9/ALYREF/SNAPC4/POLR2F/POLR2A
CD4_Treg	D28	Hallmark	HALLMARK_WNT_BETA_CATENIN_SIGNALING	17	0.331188	0.881359	0.628343	0.994952	0.922878	0.937074	1315	tags=41%, list=20%, signal=33%	NOTCH1/DVL2/RBPJ/MAML1/CSNK1E/KAT2A/TP53
CD4_Treg	D28	BTM	T cell activation (II) (M7.3)	16	-0.331652	-0.879443	0.630938	0.994952	0.994952	0.937074	623	tags=31%, list=9%, signal=28%	IL12RB1/SP140/TRAT1/TIGIT/IFNG
CD4_Treg	D28	Hallmark	HALLMARK_SPERMATOGENESIS	33	0.281385	0.880771	0.659043	0.994952	0.934249	0.937074	622	tags=15%, list=9%, signal=14%	VDAC3/TSN/IFT88/TOPBP1/IDE
CD4_Treg	D28	Hallmark	HALLMARK_IL6_JAK_STAT3_SIGNALING	33	0.277634	0.869029	0.680389	0.994952	0.934249	0.937074	1647	tags=33%, list=25%, signal=25%	CD14/STAT1/IL1R2/CSF1/IRF1/TYK2/CD36/TNFRSF1B/LEPR/GRB2/ACVR1B
CD4_Treg	D28	Hallmark	HALLMARK_ALLOGRAFT_REJECTION	84	0.23822	0.889805	0.696176	0.994952	0.934249	0.937074	1820	tags=31%, list=28%, signal=23%	IL16/RIPK2/KLRD1/CD8B/STAT1/TRAF2/GLMN/HLA-DMA/CSF1/IL2RB/GBP2/PSMB10/HLA-A/RPS3A/NPM1/RPS19/FGR/TPD52/ELF4/WAS/HIF1A/CD247/SIT1/LCP2/HLA-DRA/TLR1
CD4_Treg	D28	BTM	CORO1A-DEF6 network (I) (M32.2)	12	-0.332829	-0.816703	0.719007	0.994952	0.994952	0.937074	205	tags=25%, list=3%, signal=24%	CLPTM1/UBE2M/CCDC22
CD4_Treg	D28	Hallmark	HALLMARK_APOPTOSIS	77	-0.231687	-0.86758	0.743197	0.994952	0.934249	0.937074	887	tags=16%, list=13%, signal=14%	LEF1/NEDD9/TXNIP/JUN/MGMT/BID/DNAJA1/ETF1/BTG3/BIRC3/SOD1/ATF3
CD4_Treg	D28	BTM	enriched in NK cells (I) (M7.2)	20	0.290751	0.809678	0.745857	0.994952	0.994952	0.937074	1494	tags=40%, list=23%, signal=31%	KLRD1/HOPX/KLRB1/GIMAP7/IL2RB/SH2D2A/SAMD3/CST7
CD4_Treg	D28	BTM	regulation of transcription, transcription factors (M213)	10	-0.337263	-0.786824	0.749124	0.994952	0.994952	0.937074	2148	tags=70%, list=32%, signal=47%	ZDHHC17/DUSP10/KIAA1468/BTAF1/KIAA1109/ZNF700/FMR1
CD4_Treg	D28	Hallmark	HALLMARK_PI3K_AKT_MTOR_SIGNALING	47	0.249096	0.838478	0.758049	0.994952	0.934249	0.937074	654	tags=13%, list=10%, signal=12%	MAP2K3/RIPK1/MKNK2/TRAF2/MAPK8/AP2M1
CD4_Treg	D28	BTM	platelet activation (II) (M32.1)	13	0.314073	0.778895	0.772256	0.994952	0.994952	0.937074	1008	tags=31%, list=15%, signal=26%	TLN1/AP2M1/ZYX/SIPA1
CD4_Treg	D28	Hallmark	HALLMARK_UV_RESPONSE_DN	44	-0.244076	-0.822457	0.774921	0.994952	0.934249	0.937074	1223	tags=34%, list=18%, signal=28%	ZMIZ1/CDKN1B/ATRX/IGF1R/GCNT1/AKT3/FYN/SLC22A18/MGMT/ICA1/ATP2C1/WDR37/PHF3/DLG1/ATP2B1
CD4_Treg	D28	Hallmark	HALLMARK_GLYCOLYSIS	75	-0.227531	-0.849545	0.784971	0.994952	0.934249	0.937074	1523	tags=29%, list=23%, signal=23%	GMPPB/AK3/GCLC/HS2ST1/NSDHL/AKR1A1/DDIT4/ISG20/MIF/G6PD/QSOX1/B4GALT7/MXI1/FAM162A/NASP/HSPA5/DLD/CXCR4/P4HA1/IRS2/PKM/SOD1
CD4_Treg	D28	BTM	antiviral IFN signature (M75)	10	-0.323995	-0.75587	0.791796	0.994952	0.994952	0.937074	184	tags=50%, list=3%, signal=49%	DDX60/HERC5/OAS1/CARD9/BCL3
CD4_Treg	D28	BTM	platelet activation (I) (M32.0)	12	-0.307069	-0.753493	0.807266	0.994952	0.994952	0.937074	553	tags=25%, list=8%, signal=23%	GNB2/GNAI2/CCDC22
CD4_Treg	D28	Hallmark	HALLMARK_MYC_TARGETS_V2	38	-0.242408	-0.79247	0.82429	0.994952	0.934249	0.937074	686	tags=29%, list=10%, signal=26%	SUPV3L1/UTP20/NOP2/DUSP2/SORD/MCM5/NOP16/RRP9/SRM/TCOF1/NDUFAF4
CD4_Treg	D28	BTM	receptors, cell migration (M109)	11	-0.306023	-0.734415	0.824576	0.994952	0.994952	0.937074	1619	tags=36%, list=24%, signal=28%	CCR2/GATA3/TRIB1/LEF1
CD4_Treg	D28	Hallmark	HALLMARK_REACTIVE_OXYGEN_SPECIES_PATHWAY	24	-0.258228	-0.761567	0.826636	0.994952	0.934249	0.937074	1255	tags=33%, list=19%, signal=27%	JUNB/G6PD/EGLN2/LSP1/OXSR1/SRXN1/PRDX1/SOD1
CD4_Treg	D28	Hallmark	HALLMARK_ADIPOGENESIS	84	-0.217623	-0.826284	0.83486	0.994952	0.934249	0.937074	1314	tags=25%, list=20%, signal=20%	MRPL15/NDUFA5/STAT5A/ECH1/JAGN1/BCKDHA/PTCD3/QDPR/SULT1A1/CHCHD10/NABP1/UQCRQ/NDUFAB1/PFKL/RREB1/DLD/PRDX3/DHCR7/DHRS7/PFKFB3/SOD1
CD4_Treg	D28	BTM	cell cycle and transcription (M4.0)	99	-0.213693	-0.833608	0.843288	0.994952	0.994952	0.937074	1450	tags=25%, list=22%, signal=20%	RNF130/CLEC7A/GINS4/SERPINA1/LILRB2/CKS2/MCM5/RMI1/MNDA/UBE2T/GRN/RAB31/CKS1B/APITD1/RRM1/SMC2/UBE2S/CENPH/KNTC1/MPEG1/ZWILCH/FGL2/ASF1B/KCTD12/KIAA0101
CD4_Treg	D28	BTM	nuclear pore complex (M106.0)	13	0.290578	0.720627	0.844062	0.994952	0.994952	0.937074	1773	tags=38%, list=27%, signal=28%	NUP62/NUP155/NUP88/NUPL2/NUP37
CD4_Treg	D28	BTM	golgi membrane (II) (M237)	10	0.299958	0.695188	0.851485	0.994952	0.994952	0.937074	1373	tags=30%, list=21%, signal=24%	GOLPH3L/COPB2/ARFIP1
CD4_Treg	D28	Hallmark	HALLMARK_EPITHELIAL_MESENCHYMAL_TRANSITION	41	0.226774	0.740764	0.896836	0.994952	0.977221	0.937074	549	tags=10%, list=8%, signal=9%	NOTCH2/MCM7/ACTA2/COLGALT1
CD4_Treg	D28	BTM	Monocyte surface signature (S4)	28	0.237558	0.717106	0.898269	0.994952	0.994952	0.937074	1954	tags=54%, list=30%, signal=38%	SLC16A3/IL1R2/IL6R/VNN2/CD36/TNFRSF1B/KCNQ1/TMEM154/TMEM71/AGTRAP/PLXND1/C10orf54/TLR1/SPNS1/CD302
CD4_Treg	D28	BTM	intracellular transport (M147)	10	-0.275786	-0.643399	0.906823	0.994952	0.994952	0.937074	1645	tags=40%, list=25%, signal=30%	G3BP2/ZFAND6/SRP9/PIK3C2A
CD4_Treg	D28	BTM	regulation of signal transduction (M3)	10	0.266239	0.617041	0.922539	0.994952	0.994952	0.937074	1402	tags=30%, list=21%, signal=24%	SULF2/SYK/ENG
CD4_Treg	D28	Hallmark	HALLMARK_ESTROGEN_RESPONSE_LATE	49	-0.210811	-0.726555	0.930095	0.994952	0.977221	0.937074	1487	tags=27%, list=22%, signal=21%	DUSP2/FKBP5/SERPINA1/XRCC3/SORD/ISG20/RAB31/ALDH3A2/IMPA2/DHCR7/BTG3/IL17RB/CISH
CD4_Treg	D28	Hallmark	HALLMARK_APICAL_JUNCTION	53	0.207224	0.714249	0.935637	0.994952	0.977221	0.937074	1226	tags=21%, list=19%, signal=17%	VASP/ACTG1/EVL/CAP1/ZYX/SYK/RHOF/CRAT/CD274/TRAF1/ADAM15
CD4_Treg	D28	BTM	extracellular matrix (II) (M2.1)	10	-0.246145	-0.574248	0.958359	0.994952	0.994952	0.937074	175	tags=30%, list=3%, signal=29%	LILRB2/GRN/FGL2
CD4_Treg	D28	BTM	T cell activation and signaling (M5.1)	16	0.225914	0.592521	0.958527	0.994952	0.994952	0.937074	1981	tags=38%, list=30%, signal=26%	PRKACB/CD52/BIN2/CD247/HLA-DRA/CD2
CD4_Treg	D28	BTM	enriched in antigen presentation (II) (M95.0)	15	-0.22873	-0.595581	0.959736	0.994952	0.994952	0.937074	175	tags=13%, list=3%, signal=13%	IRF8/FGL2
CD4_Treg	D28	Hallmark	HALLMARK_ESTROGEN_RESPONSE_EARLY	55	-0.198593	-0.699754	0.961587	0.994952	0.982491	0.937074	435	tags=24%, list=7%, signal=22%	IGF1R/FKBP5/CANT1/ELF1/MREG/ENDOD1/RAB31/SLC37A1/DHRS3/DHCR7/FASN/IL17RB/CISH
CD4_Treg	D28	BTM	mismatch repair (I) (M22.0)	18	0.212217	0.57497	0.968223	0.994952	0.994952	0.937074	1069	tags=17%, list=16%, signal=14%	SSBP1/TOPBP1/NCAPG2
CD4_Treg	D28	BTM	regulation of antigen presentation and immune response (M5.0)	42	-0.183549	-0.611295	0.985458	0.994952	0.994952	0.937074	1506	tags=24%, list=23%, signal=19%	PRKCQ/CLEC7A/LILRB2/CD4/FYN/MNDA/JUN/TRAT1/HLA-DQB1/HLA-DQA1
CD4_Treg	D28	BTM	DNA repair (M76)	12	0.197697	0.480494	0.989084	0.994952	0.994952	0.937074	5308	tags=100%, list=80%, signal=20%	POLD1/FANCI/BRCA2/H2AFX/RFC2/BRCA1/PCNA/FANCD2/FANCG/LIG1/POLD3/RPA3
CD4_Treg	D28	Hallmark	HALLMARK_INFLAMMATORY_RESPONSE	65	-0.170936	-0.621801	0.991527	0.994952	0.991527	0.937074	136	tags=9%, list=2%, signal=9%	BEST1/ATP2C1/SLC11A2/ATP2B1/KLF6/MXD1
CD4_Treg	D28	BTM	KLF12 targets network (M32.3)	10	0.188075	0.435885	0.994952	0.994952	0.994952	0.937074	1483	tags=30%, list=22%, signal=23%	DGKZ/RHOG/CORO1A
CD8_CM	D28	Hallmark	HALLMARK_TNFA_SIGNALING_VIA_NFKB	106	-0.421243	-1.67372	0.000946746	0.0535333	0.0326616	0.0497213	1162	tags=28%, list=15%, signal=25%	SOCS3/EIF1/DNAJB4/IFIT2/RHOB/SAT1/BTG2/KLF9/GADD45B/PHLDA1/IL6ST/TUBB2A/JUNB/SOD2/NR4A2/BIRC2/DDX58/PDLIM5/IL7R/CCNL1/KLF6/AREG/RIPK2/PPP1R15A/ID2/ICAM1/BTG1/CDKN1A/NFKBIA/ATF3
CD8_CM	D28	Hallmark	HALLMARK_HYPOXIA	85	-0.433692	-1.66566	0.00138985	0.0535333	0.0326616	0.0497213	1227	tags=28%, list=15%, signal=24%	TPD52/GAA/PRKCA/PFKP/MIF/HDLBP/FBP1/SLC37A4/DDIT4/PLIN2/ALDOA/CXCR4/WSB1/IGFBP3/KLF6/MYH9/NAGK/DDIT3/TES/PPP1R15A/LDHA/BTG1/CDKN1A/ATF3
CD8_CM	D28	BTM	small GTPase mediated signal transduction (M215)	14	-0.738066	-1.90847	0.00169599	0.0535333	0.0809747	0.0497213	389	tags=36%, list=5%, signal=34%	TAGAP/VAV1/ARAP1/RHOH/GMIP
CD8_CM	D28	Hallmark	HALLMARK_SPERMATOGENESIS	39	-0.53264	-1.76646	0.00217391	0.0535333	0.034058	0.0497213	1389	tags=38%, list=17%, signal=32%	HSPA2/ACE/LPIN1/PEBP1/IL12RB2/ARL4A/GMCL1/MTOR/PGS1/PIAS2/SLC12A2/PCSK1N/CAMK4/GSTM3/TLE4
CD8_CM	D28	BTM	TLR and inflammatory signaling (M16)	15	0.712632	1.83038	0.0022493	0.0535333	0.0809747	0.0497213	1638	tags=60%, list=20%, signal=48%	PILRA/TLR1/FPR1/FGR/TLR5/ITGAX/CSF3R/DYSF/MYD88
CD8_CM	D28	BTM	leukocyte differentiation (M160)	10	-0.763453	-1.78837	0.00402457	0.0798207	0.0965897	0.0741368	904	tags=60%, list=11%, signal=53%	BTG2/JUNB/ADAM8/NR4A2/NAA15/KLF6
CD8_CM	D28	Hallmark	HALLMARK_UV_RESPONSE_UP	70	-0.420954	-1.56267	0.00706633	0.120128	0.0830294	0.111574	1625	tags=41%, list=20%, signal=33%	CHKA/CDKN1C/TFRC/ARRB2/EIF2S3/HSPA2/TUBA4A/GRPEL1/DNAJB1/POLG2/CNP/RHOB/BTG2/FEN1/SULT1A1/YKT6/ALDOA/IL6ST/POLE3/JUNB/SOD2/FKBP4/ICAM1/CYB5R1/DNAJA1/CCND3/BTG1/NFKBIA/ATF3
CD8_CM	D28	Hallmark	HALLMARK_UNFOLDED_PROTEIN_RESPONSE	65	-0.397436	-1.45517	0.0178042	0.264837	0.167359	0.245978	1068	tags=25%, list=13%, signal=22%	KHSRP/EIF4EBP1/ERN1/EXOSC1/NOP56/CXXC1/DNAJB9/DDIT4/SEC11A/TUBB2A/ZBTB17/HSP90B1/FUS/GEMIN4/ATF3/TSPYL2
CD8_CM	D28	Hallmark	HALLMARK_ANDROGEN_RESPONSE	59	-0.394111	-1.41767	0.0293049	0.370536	0.229555	0.344151	2323	tags=44%, list=29%, signal=31%	GNAI3/ITGAV/IDI1/APPBP2/PA2G4/STK39/B2M/ELOVL5/CAMKK2/SLC38A2/DBI/INSIG1/TPD52/NGLY1/INPP4B/SAT1/MYL12A/ADRM1/NCOA4/DNAJB9/TMEM50A/PDLIM5/LMAN1/FKBP5/ELK4/CCND3
CD8_CM	D28	BTM	transmembrane transport (II) (M191)	10	-0.677577	-1.58721	0.0311375	0.370536	0.560474	0.344151	1975	tags=70%, list=25%, signal=53%	ATP11C/ACSL5/AXIN2/SLC19A2/MDFIC/SLC12A2/KCNQ1
CD8_CM	D28	Hallmark	HALLMARK_INFLAMMATORY_RESPONSE	78	-0.361436	-1.36649	0.0381609	0.412832	0.248352	0.383435	907	tags=21%, list=11%, signal=18%	ADRM1/BTG2/CCR7/SEMA4D/IL2RB/PTGER2/IL7R/EMP3/BEST1/KLF6/RIPK2/CD55/GPR132/ICAM1/CDKN1A/NFKBIA
CD8_CM	D28	Hallmark	HALLMARK_PROTEIN_SECRETION	60	-0.380583	-1.37354	0.0422727	0.417333	0.248352	0.387616	1753	tags=32%, list=22%, signal=25%	AP1G1/RAB14/GOLGA4/ICA1/LAMP2/SNAP23/TMED10/IGF2R/TPD52/YKT6/ARFIP1/ARCN1/ARFGAP3/LMAN1/VAMP4/NAPG/SCRN1/DST/BNIP3
CD8_CM	D28	BTM	viral sensing & immunity; IRF2 targets network (I) (M111.0)	10	-0.65284	-1.52926	0.0474476	0.417333	0.589176	0.387616	249	tags=30%, list=3%, signal=29%	AIF1/RIPK2/LY86
CD8_CM	D28	BTM	enriched in NK cells (I) (M7.2)	34	0.46219	1.43651	0.049098	0.417333	0.589176	0.387616	2515	tags=65%, list=31%, signal=45%	KLRB1/GZMA/TGFBR3/NKG7/CCL5/CST7/EOMES/GPR56/PRF1/FGFBP2/PLEKHF1/KLRD1/RORA/KLRF1/HOPX/PTGDR/FASLG/GZMB/CTSW/GZMM/KLRC1/GNLY
CD8_CM	D28	BTM	platelet activation (I) (M32.0)	16	0.557145	1.45395	0.0652052	0.496299	0.600564	0.460959	1917	tags=38%, list=24%, signal=29%	GNAI2/FLNA/ZYX/POR/H1FX/APEH
CD8_CM	D28	BTM	enriched in NK cells (III) (M157)	11	0.618547	1.45577	0.0667293	0.496299	0.600564	0.460959	1277	tags=36%, list=16%, signal=31%	CCL4/TIGIT/C1orf21/RASGRP1
CD8_CM	D28	Hallmark	HALLMARK_FATTY_ACID_METABOLISM	84	-0.332712	-1.2754	0.0807987	0.554222	0.387275	0.514757	2042	tags=32%, list=26%, signal=24%	CPT2/ACSL5/S100A10/SUCLG2/NSDHL/ELOVL5/SLC22A5/REEP6/ERP29/YWHAH/CPT1A/ACO2/HSD17B7/ECI2/MIF/HSD17B10/FASN/ALDOA/GPD2/METAP1/ACSL4/PRDX6/SUCLA2/ECI1/ALDH3A2/LDHA/TP53INP2
CD8_CM	D28	Hallmark	HALLMARK_HEME_METABOLISM	94	-0.320529	-1.25117	0.0877276	0.554222	0.387275	0.514757	1503	tags=30%, list=19%, signal=24%	GMPS/TFRC/LAMP2/EPOR/NFE2L1/CROCCP2/HBB/HDGF/GAPVD1/PICALM/BTG2/GCLM/NCOA4/ISCA1/VEZF1/LPIN2/ALDH6A1/AGPAT4/CIR1/UBAC1/LRP10/SDCBP/EIF2AK1/TNRC6B/CCND3/KLF3/DCAF11/FBXO34
CD8_CM	D28	BTM	enriched in T cells (I) (M7.0)	42	0.402017	1.30765	0.101738	0.554222	0.711636	0.514757	1687	tags=36%, list=21%, signal=28%	TIGIT/KLRB1/GZMA/CD2/ICOS/NKG7/CCL5/CD28/EOMES/PRF1/RASGRP1/CD3G/CD3D/RORA/UBASH3A
CD8_CM	D28	Hallmark	HALLMARK_COMPLEMENT	101	0.324903	1.23614	0.103754	0.554222	0.387275	0.514757	1341	tags=25%, list=17%, signal=21%	HPCAL4/CASP10/GZMA/CD46/VCPIP1/GNAI2/CD59/ANXA5/GNG2/PSMB9/CCL5/DUSP5/AKAP10/DGKH/APOBEC3G/EHD1/PLEK/CTSO/RAF1/CTSC/CTSB/XPNPEP1/MSRB1/RASGRP1/CSRP1
CD8_CM	D28	BTM	enriched in myeloid cells and monocytes (M81)	10	0.606079	1.39014	0.104904	0.554222	0.711636	0.514757	3058	tags=80%, list=38%, signal=49%	CCR2/HHEX/MARCKS/PRAM1/CD14/CLU/FKBP1B/FCER1G
CD8_CM	D28	Hallmark	HALLMARK_PI3K_AKT_MTOR_SIGNALING	62	-0.345762	-1.25578	0.105395	0.554222	0.387275	0.514757	863	tags=19%, list=11%, signal=17%	MAPK8/PLCG1/RIT1/CXCR4/SMAD2/GSK3B/HSP90B1/DDIT3/RPS6KA1/RPTOR/CAMK4/CDKN1A
CD8_CM	D28	Hallmark	HALLMARK_MYOGENESIS	55	-0.356623	-1.26113	0.107118	0.554222	0.387275	0.514757	1259	tags=29%, list=16%, signal=25%	LPIN1/KLF5/GAA/TPM2/FHL1/GADD45B/PKIA/RIT1/NQO1/APP/ABLIM1/IGFBP3/MYH9/PRNP/CFD/CDKN1A
CD8_CM	D28	BTM	enriched in antigen presentation (II) (M95.0)	19	0.491506	1.33728	0.118606	0.564564	0.711636	0.524363	1784	tags=42%, list=22%, signal=33%	ITGAL/EVI2B/PLEK/HCLS1/HLA-DRA/IL10RA/HLA-DRB1/PTPRC
CD8_CM	D28	BTM	T cell activation and signaling (M5.1)	19	0.491433	1.33708	0.118606	0.564564	0.711636	0.524363	1784	tags=53%, list=22%, signal=41%	PRKAR1B/BIN2/CD2/IL2RG/TRAF3IP3/CD3G/HLA-DRA/HLA-DRB1/CD3D/PTPRC
CD8_CM	D28	BTM	transcription regulation in cell development (M49)	19	0.481792	1.31085	0.133596	0.61038	0.739914	0.566917	734	tags=21%, list=9%, signal=19%	CDH1/PAK1/CCNB1/ECT2
CD8_CM	D28	Hallmark	HALLMARK_REACTIVE_OXYGEN_SPECIES_PATHWAY	34	-0.390825	-1.25641	0.141838	0.61038	0.450006	0.566917	1023	tags=29%, list=13%, signal=26%	PFKP/FTL/GCLM/IPCEF1/NQO1/GPX4/JUNB/SOD2/PRDX6/PRNP
CD8_CM	D28	Hallmark	HALLMARK_APICAL_JUNCTION	73	0.335894	1.21175	0.143619	0.61038	0.450006	0.566917	2277	tags=40%, list=28%, signal=29%	CDH1/SYK/CLDN7/TGFBI/GNAI2/MVD/EXOC4/ZYX/ARHGEF6/WASL/CNN2/MAPK14/PKD1/ARPC2/ACTG1/EVL/FSCN1/CRAT/PTPRC/LIMA1/MPP5/ADAM15/BMP1/MSN/CD99/STX4/ACTB/VCAN/GAMT
CD8_CM	D28	BTM	mitotic cell cycle in stimulated CD4 T cells (M4.5)	15	0.498349	1.28	0.163824	0.672243	0.831511	0.624374	1953	tags=47%, list=24%, signal=35%	CDCA7/KIF11/ZNF367/GPR56/CXCR6/LAG3/IFNG
CD8_CM	D28	BTM	blood coagulation (M11.1)	15	0.492426	1.26479	0.17507	0.694445	0.831511	0.644996	1395	tags=33%, list=17%, signal=28%	SYK/F13A1/ITGAX/SLC16A3/AMICA1
CD8_CM	D28	BTM	cell adhesion (GO) (M117)	16	-0.466069	-1.24332	0.18478	0.697104	0.831511	0.647465	2133	tags=50%, list=27%, signal=37%	CD40LG/NELL2/BCL2/LEF1/CD300A/CYTIP/CXCR3/PSTPIP1
CD8_CM	D28	Hallmark	HALLMARK_ALLOGRAFT_REJECTION	115	0.297038	1.15152	0.187457	0.697104	0.519852	0.647465	1953	tags=34%, list=24%, signal=26%	MAP3K7/CCL4/ITGAL/IL16/GZMA/TLR1/CCR2/CD2/IKBKB/CCL5/FLNA/CD28/PSMB10/IGSF6/IL2RG/HLA-A/CRTAM/FGR/HCLS1/PRF1/CD74/TAPBP/GLMN/ABCE1/CD3G/TLR3/EIF3A/HLA-DRA/IL15/KLRD1/IL4R/CD3D/CSK/LCP2/PTPRC/EIF3J/CD8A/MAP4K1/IFNG
CD8_CM	D28	Hallmark	HALLMARK_APOPTOSIS	90	-0.293506	-1.13751	0.207631	0.705227	0.519852	0.655009	959	tags=21%, list=12%, signal=19%	RHOB/SAT1/BTG2/IGFBP6/GADD45B/GPX4/DAP3/SOD2/APP/LGALS3/PPP3R1/TXNIP/ANXA1/DAP/DDIT3/DNAJA1/CDKN1A/ATF3/SLC20A1
CD8_CM	D28	Hallmark	HALLMARK_EPITHELIAL_MESENCHYMAL_TRANSITION	52	-0.330855	-1.15821	0.209513	0.705227	0.519852	0.655009	1094	tags=25%, list=14%, signal=22%	LOXL1/ITGA5/TPM2/RHOB/SAT1/GADD45B/NT5E/NOTCH2/IGFBP3/EMP3/AREG/ID2/DST
CD8_CM	D28	Hallmark	HALLMARK_CHOLESTEROL_HOMEOSTASIS	44	-0.344449	-1.1667	0.210153	0.705227	0.519852	0.655009	1237	tags=39%, list=15%, signal=33%	ACSS2/PNRC1/NSDHL/TP53INP1/FABP5/CHKA/HSD17B7/S100A11/LSS/FDFT1/FASN/SREBF2/TMEM97/LGALS3/STARD4/CD9/ATF3
CD8_CM	D28	BTM	receptors, cell migration (M109)	11	0.526557	1.23927	0.213346	0.705227	0.862346	0.655009	438	tags=27%, list=5%, signal=26%	S1PR1/CCR2/TGFBR3
CD8_CM	D28	BTM	cell cycle, mitotic phase (M230)	10	0.536809	1.23126	0.220223	0.708286	0.862346	0.657851	2645	tags=60%, list=33%, signal=40%	SMC3/CD28/JMY/NAE1/HACE1/MIS12
CD8_CM	D28	Hallmark	HALLMARK_KRAS_SIGNALING_DN	37	0.36523	1.15648	0.244358	0.727795	0.567526	0.675971	1275	tags=30%, list=16%, signal=25%	MSH5/MAST3/CCDC106/SLC29A3/CALCB/STAG3/PTPRJ/MTHFR/GTF3C5/COPZ2/PDK2
CD8_CM	D28	BTM	T cell activation (II) (M7.3)	24	0.400727	1.15907	0.252179	0.727795	0.862346	0.675971	1657	tags=38%, list=21%, signal=30%	TIGIT/GZMA/ICOS/NKG7/CCL5/CRTAM/SLAMF1/CD3G/CD3D
CD8_CM	D28	Hallmark	HALLMARK_MYC_TARGETS_V1	147	-0.259361	-1.08039	0.255848	0.727795	0.567526	0.675971	1678	tags=26%, list=21%, signal=21%	IFRD1/NPM1/SMARCC1/TXNL4A/RPL18/RPL14/PRDX4/EEF1B2/SNRPA/PSMD14/LSM7/RPL6/CCT7/RPL22/EIF3D/HDGF/RPL34/RNPS1/NOP56/RPS5/HNRNPR/MCM5/TCP1/NOP16/POLE3/RPS6/CSTF2/RAN/VBP1/MCM6/GSPT1/SRSF7/HSP90AB1/U2AF1/GLO1/HDAC2/LDHA/SRSF2
CD8_CM	D28	BTM	translation initiation factor 3 complex (M245)	10	-0.504791	-1.18246	0.265198	0.727795	0.862346	0.675971	1543	tags=80%, list=19%, signal=65%	FBL/EIF3F/PHB2/EIF3H/EEF1B2/EIF3D/UXT/EEF1G
CD8_CM	D28	Hallmark	HALLMARK_P53_PATHWAY	107	-0.272193	-1.08561	0.265651	0.727795	0.567526	0.675971	1187	tags=18%, list=15%, signal=15%	MAPKAPK3/WRAP73/RCHY1/CGRRF1/SAT1/BTG2/NOL8/DDIT4/APP/TXNIP/SOCS1/DDIT3/PITPNC1/PPP1R15A/CCND3/BTG1/CDKN1A/ATF3/TSPYL2
CD8_CM	D28	BTM	cell cycle and transcription (M4.0)	119	0.279696	1.09296	0.270544	0.727795	0.862346	0.675971	1488	tags=24%, list=19%, signal=20%	SYK/CDCA7/PILRA/NCAPG2/RNASEH2A/TGFBI/KIF11/ZNF367/CCNB1/AOAH/PRC1/ECT2/IGSF6/FPR1/CDC7/FGR/ARHGAP11A/POLA1/ITGAX/PAICS/TMEM106C/MARCKS/CSTA/RRM1/CSF3R/RACGAP1/CDKN3/IFI30/FANCD2
CD8_CM	D28	BTM	regulation of antigen presentation and immune response (M5.0)	47	0.337044	1.12283	0.274959	0.727795	0.862346	0.675971	1784	tags=40%, list=22%, signal=32%	SYK/PAK1/CARD11/TLR1/HLA-DPA1/FGR/TLR5/THEMIS/MAPK14/CHUK/CD3G/HLA-DRA/HLA-DRB1/MYD88/CD3D/CSK/UBASH3A/LCP2/PTPRC
CD8_CM	D28	BTM	T cell surface signature (S0)	17	0.433322	1.14744	0.280725	0.727795	0.862346	0.675971	1914	tags=41%, list=24%, signal=31%	CD2/ICOS/CD28/TMEM106C/CD3G/CXCR6/LAG3
CD8_CM	D28	Hallmark	HALLMARK_MTORC1_SIGNALING	132	-0.260281	-1.0705	0.282614	0.727795	0.577515	0.675971	1746	tags=26%, list=22%, signal=20%	PSME3/CALR/PITPNB/IFRD1/PPA1/GMPS/FDXR/TFRC/SLC1A5/PSMD14/TUBA4A/INSIG1/CCNF/GOT1/QDPR/BTG2/YKT6/SLC37A4/RIT1/DDIT4/ALDOA/SEC11A/CXCR4/DDX39A/TMEM97/GSK3B/STARD4/HSP90B1/DDIT3/TES/PPP1R15A/CD9/LDHA/CDKN1A
CD8_CM	D28	BTM	platelet activation (II) (M32.1)	17	0.430374	1.13964	0.287449	0.727795	0.862346	0.675971	841	tags=24%, list=11%, signal=21%	PKN1/GNAI2/FLNA/ZYX
CD8_CM	D28	BTM	T cell activation (I) (M7.1)	37	0.349876	1.10786	0.299852	0.743383	0.863574	0.690449	1677	tags=41%, list=21%, signal=32%	TIGIT/IKZF1/CD2/ICOS/CCL5/ITPR3/CD28/CRTAM/EOMES/THEMIS/SLAMF1/RASGRP1/CD3G/CD3D/RORA
CD8_CM	D28	Hallmark	HALLMARK_NOTCH_SIGNALING	16	-0.414691	-1.10626	0.320043	0.770783	0.615924	0.715897	1321	tags=38%, list=17%, signal=31%	LFNG/PRKCA/NOTCH2/FBXW11/ARRB1/KAT2A
CD8_CM	D28	Hallmark	HALLMARK_INTERFERON_GAMMA_RESPONSE	129	0.268831	1.06042	0.327619	0.770783	0.615924	0.715897	1780	tags=29%, list=22%, signal=23%	PTPN2/GCH1/GBP4/RBCK1/SAMD9L/GZMA/OAS2/IFIT3/PNP/PSMB9/CCL5/IFITM2/PSMB10/HLA-A/FPR1/PTPN1/NLRC5/PARP12/PELI1/CD74/TAPBP/IRF5/MT2A/IFITM3/VAMP8/IFI30/PSMB2/CASP8/RSAD2/IL15/IL10RA/HLA-DRB1/MYD88/IL4R/SP110/ZNFX1/MTHFD2/LCP2
CD8_CM	D28	BTM	regulation of signal transduction (M3)	16	0.423361	1.10482	0.330335	0.770783	0.865152	0.715897	929	tags=19%, list=12%, signal=17%	SYK/FPR1/TLR5
CD8_CM	D28	BTM	enriched in antigen presentation (I) (M71)	12	0.457177	1.10236	0.342388	0.779948	0.865152	0.72441	1626	tags=58%, list=20%, signal=47%	SLC27A2/ITPR3/HLA-DPA1/CD74/FAR2/HLA-DRA/HLA-DRB1
CD8_CM	D28	BTM	immune activation - generic cluster (M37.0)	99	-0.264032	-1.04088	0.354059	0.779948	0.865152	0.72441	821	tags=15%, list=10%, signal=14%	FBP1/EMILIN2/FAM105A/MLLT4/LGALS3/TSPAN2/DTYMK/AGPAT9/IMPA2/RAD54B/FAM49A/SLC40A1/CAMK4/CD9/CR1
CD8_CM	D28	BTM	mitotic cell division (M6)	12	-0.440209	-1.0862	0.35418	0.779948	0.865152	0.72441	1931	tags=42%, list=24%, signal=32%	APITD1/CENPE/SGOL2/CENPK/ZWINT
CD8_CM	D28	BTM	DC surface signature (S5)	22	-0.368221	-1.06884	0.36048	0.779948	0.865152	0.72441	2081	tags=41%, list=26%, signal=30%	AGPAT3/HLA-DQA1/SLAMF8/TFRC/LAMP2/ACE/ATP1B1/HLA-DQB1/CD9
CD8_CM	D28	Hallmark	HALLMARK_ESTROGEN_RESPONSE_LATE	71	-0.279328	-1.03874	0.373684	0.781788	0.651855	0.726119	1161	tags=21%, list=15%, signal=18%	PRKAR2B/NBL1/TJP3/ITPK1/CISH/FDFT1/IL6ST/NXT1/IMPA2/FKBP5/AREG/ID2/FKBP4/CD9/ALDH3A2
CD8_CM	D28	Hallmark	HALLMARK_IL2_STAT5_SIGNALING	115	-0.256112	-1.03337	0.37447	0.781788	0.651855	0.726119	1045	tags=19%, list=13%, signal=17%	HIPK2/CISH/ARL4A/RHOB/AMACR/GADD45B/NT5E/PLIN2/PHLDA1/GPX4/ITGA6/IL2RB/PTGER2/SLC39A8/PHTF2/AHNAK/DHRS3/SOCS1/KLF6/PRNP/CCND3/RHOH
CD8_CM	D28	BTM	enriched in NK cells (II) (M61.0)	11	0.451402	1.06239	0.392293	0.783451	0.886048	0.727663	1068	tags=36%, list=13%, signal=32%	KLRB1/TGFBR3/NKG7/GPR56
CD8_CM	D28	BTM	enriched in monocytes (IV) (M118.0)	31	0.341417	1.03938	0.394233	0.783451	0.886048	0.727663	1545	tags=29%, list=19%, signal=24%	PAK1/TLR1/ACSL1/HHEX/SMARCD3/AMICA1/RHOU/DYSF/MYO1F
CD8_CM	D28	Hallmark	HALLMARK_BILE_ACID_METABOLISM	47	0.311025	1.03615	0.395017	0.783451	0.663065	0.727663	1065	tags=21%, list=13%, signal=19%	PEX16/SLC27A2/EPHX2/ACSL1/SULT1B1/PEX11A/SCP2/HSD17B4/PAOX/LONP2
CD8_CM	D28	Hallmark	HALLMARK_INTERFERON_ALPHA_RESPONSE	63	-0.28018	-1.02055	0.409411	0.790333	0.663529	0.734055	426	tags=11%, list=5%, signal=11%	CNP/IFIT2/TRIM25/TXNIP/RIPK2/LPAR6/NCOA7
CD8_CM	D28	BTM	Monocyte surface signature (S4)	39	0.321205	1.02701	0.41281	0.790333	0.886048	0.734055	1540	tags=31%, list=19%, signal=25%	TMEM154/TLR1/CCR2/SPNS1/FPR1/TLR5/MBOAT7/SLC16A3/CSF3R/AMICA1/CLEC12A/DYSF
CD8_CM	D28	BTM	intracellular transport (M147)	12	0.430296	1.03755	0.418412	0.790333	0.886048	0.734055	1707	tags=33%, list=21%, signal=26%	RAD21/NUP133/ZFYVE16/PPP1R12A
CD8_CM	D28	Hallmark	HALLMARK_TGF_BETA_SIGNALING	34	-0.311604	-1.00173	0.438919	0.816115	0.68764	0.758001	178	tags=15%, list=2%, signal=14%	JUNB/PPP1R15A/ID2/SMURF1/SLC20A1
CD8_CM	D28	Hallmark	HALLMARK_IL6_JAK_STAT3_SIGNALING	43	0.30532	0.997687	0.453915	0.831014	0.688194	0.771839	1642	tags=28%, list=21%, signal=22%	PTPN2/IL9R/PTPN11/IL2RG/CD44/PTPN1/CBL/ACVR1B/CSF3R/BAK1/MYD88/IL4R
CD8_CM	D28	Hallmark	HALLMARK_MYC_TARGETS_V2	39	-0.294075	-0.975279	0.49	0.883485	0.712954	0.820574	876	tags=23%, list=11%, signal=21%	NOP56/FARSA/RABEPK/PPAN/MCM5/NOP16/NDUFAF4/TMEM97/WDR74
CD8_CM	D28	Hallmark	HALLMARK_MITOTIC_SPINDLE	109	-0.245111	-0.980919	0.500585	0.889098	0.712954	0.825788	782	tags=16%, list=10%, signal=14%	TUBGCP5/TBCD/MAP1S/ITSN1/NOTCH2/TUBD1/MARK4/KPTN/PDLIM5/ARHGAP5/SSH2/KIFAP3/MYH9/NCK2/GEMIN4/PPP4R2/DST
CD8_CM	D28	Hallmark	HALLMARK_COAGULATION	33	-0.297932	-0.952986	0.531594	0.920213	0.716507	0.854687	1090	tags=30%, list=14%, signal=26%	LRP1/CFH/LAMP2/RAC1/USP11/MSRB2/CPQ/ANXA1/CFD/CD9
CD8_CM	D28	Hallmark	HALLMARK_GLYCOLYSIS	92	-0.247228	-0.961846	0.533569	0.920213	0.716507	0.854687	1501	tags=24%, list=19%, signal=20%	GALK1/IRS2/SLC25A13/CHPF2/GNPDA1/AK3/BPNT1/PFKP/GOT1/MIF/HDLBP/KIF2A/SLC37A4/NT5E/DDIT4/ALDOA/CXCR4/IGFBP3/PRPS1/FKBP4/GMPPA/LDHA
CD8_CM	D28	BTM	enriched in B cells (I) (M47.0)	11	0.396715	0.933681	0.550752	0.936236	0.975285	0.869569	707	tags=18%, list=9%, signal=17%	CXCR5/KIAA0125
CD8_CM	D28	BTM	respiratory electron transport chain (mitochondrion) (M238)	15	0.360725	0.926515	0.564386	0.936236	0.975285	0.869569	1617	tags=40%, list=20%, signal=32%	ATP5J2/NDUFA11/NDUFS7/ATP5D/NDUFA6/NDUFS4
CD8_CM	D28	BTM	KLF12 targets network (M32.3)	10	0.396039	0.908379	0.582087	0.936236	0.975285	0.869569	1247	tags=20%, list=16%, signal=17%	GNAI2/POR
CD8_CM	D28	BTM	cell division - E2F transcription network (M4.8)	16	0.349498	0.912067	0.586284	0.936236	0.975285	0.869569	267	tags=12%, list=3%, signal=12%	PRKDC/RNASEH2A
CD8_CM	D28	BTM	E2F1 targets (Q3) (M10.0)	19	0.332758	0.905358	0.593967	0.936236	0.975285	0.869569	431	tags=16%, list=5%, signal=15%	ARID4A/DCK/ZNF367
CD8_CM	D28	BTM	enriched in monocytes (II) (M11.0)	68	0.260292	0.927624	0.597111	0.936236	0.975285	0.869569	933	tags=16%, list=12%, signal=14%	SYK/PILRA/TGFBI/F13A1/KIAA0513/AOAH/IGSF6/FPR1/FGR/TLR5/ITGAX
CD8_CM	D28	BTM	mitotic cell cycle - DNA replication (M4.4)	11	0.382518	0.900266	0.597932	0.936236	0.975285	0.869569	926	tags=27%, list=12%, signal=24%	RPA2/CDC7/POLA1
CD8_CM	D28	BTM	enriched in B cells (III) (M47.2)	11	0.37735	0.888104	0.609398	0.937617	0.975285	0.870851	2062	tags=36%, list=26%, signal=27%	KIAA0125/HHEX/FCRL3/HLA-DOA
CD8_CM	D28	BTM	Naive B cell surface signature (S8)	13	-0.349233	-0.884615	0.614572	0.937617	0.975285	0.870851	1766	tags=46%, list=22%, signal=36%	P2RY14/PPAPDC1B/CD37/CCR6/CXCR4/SLC24A1
CD8_CM	D28	Hallmark	HALLMARK_DNA_REPAIR	106	0.240608	0.92329	0.627661	0.938984	0.808113	0.872122	1063	tags=19%, list=13%, signal=17%	UMPS/RPA2/CLP1/RBX1/SNAPC5/NELFCD/TK2/PNP/CANT1/TAF1C/SF3A3/POLR2H/STX3/ARL6IP1/POLA1/IMPDH2/TP53/NME3/GTF3C5/HCLS1
CD8_CM	D28	BTM	enriched in B cells (II) (M47.1)	10	0.378381	0.867878	0.635675	0.938984	0.975285	0.872122	707	tags=20%, list=9%, signal=18%	CXCR5/KIAA0125
CD8_CM	D28	Hallmark	HALLMARK_ESTROGEN_RESPONSE_EARLY	72	0.252434	0.908916	0.63914	0.938984	0.808113	0.872122	1530	tags=22%, list=19%, signal=18%	ISG20L2/CLDN7/ABAT/ADCY9/SLC27A2/ABHD2/CANT1/PEX11A/CD44/GLA/NADSYN1/RASGRP1/SLC9A3R1/SLC26A2/OPN3/SLC2A1
CD8_CM	D28	Hallmark	HALLMARK_E2F_TARGETS	116	0.235862	0.916807	0.653368	0.94818	0.808113	0.880663	763	tags=14%, list=10%, signal=13%	CDC25B/CCNE1/RPA2/PRKDC/SNRPB/RNASEH2A/DCK/PHF5A/NBN/SMC3/RAD21/POP7/PPP1R8/SMC4/STAG1/MLH1
CD8_CM	D28	BTM	mitochondrial cluster (M235)	10	-0.357329	-0.837034	0.668926	0.951426	0.975285	0.883677	1595	tags=40%, list=20%, signal=32%	ALG8/TMEM218/POP5/ALDH6A1
CD8_CM	D28	BTM	DNA repair (M76)	13	-0.333356	-0.8444	0.671595	0.951426	0.975285	0.883677	2012	tags=46%, list=25%, signal=35%	RFC2/POLD3/RPA3/RFC3/FEN1/H2AFX
CD8_CM	D28	BTM	cell cycle (III) (M103)	29	0.28551	0.857452	0.680157	0.952219	0.975285	0.884414	936	tags=21%, list=12%, signal=18%	CCNE1/SMC3/RAD21/CCNB1/CDC7/RBL1
CD8_CM	D28	Hallmark	HALLMARK_PEROXISOME	60	0.25221	0.877347	0.695287	0.955008	0.81584	0.887004	1915	tags=32%, list=24%, signal=24%	SLC27A2/ABCC5/EPHX2/ACSL1/CLN8/CADM1/PEX11A/SCP2/HSD17B4/LONP2/CAT/CRAT/TSPO/HSD17B11/PEX11B/PRDX1/MVP/RETSAT/FDPS
CD8_CM	D28	BTM	Resting dendritic cell surface signature (S10)	24	-0.286403	-0.846874	0.698199	0.955008	0.975285	0.887004	1261	tags=21%, list=16%, signal=18%	ACE/ATP1B1/HLA-DQB1/AGPAT9/CD9
CD8_CM	D28	Hallmark	HALLMARK_UV_RESPONSE_DN	57	-0.245741	-0.875854	0.710075	0.960216	0.81584	0.891841	1941	tags=33%, list=24%, signal=25%	NFKB1/FBLN5/RUNX1/RASA2/ICA1/MTA1/GRK5/PIK3CD/INSIG1/KALRN/PRKAR2B/CDK13/PRKCA/INPP4B/AKT3/PIAS3/NOTCH2/PDLIM5/MAP2K5
CD8_CM	D28	Hallmark	HALLMARK_WNT_BETA_CATENIN_SIGNALING	23	-0.285452	-0.835081	0.71974	0.962349	0.81584	0.893822	147	tags=39%, list=2%, signal=39%	HDAC5/TCF7/CUL1/PPARD/AXIN2/LEF1/SKP2/KAT2A/HDAC2
CD8_CM	D28	Hallmark	HALLMARK_XENOBIOTIC_METABOLISM	71	0.241535	0.86774	0.729048	0.963964	0.81584	0.895322	1433	tags=21%, list=18%, signal=17%	PMM1/GCH1/SLC46A3/GSS/PSMB10/CBR1/TMBIM6/SSR3/CES1/MT2A/MAN1A1/POR/NMT1/CAT/CNDP2
CD8_CM	D28	BTM	cell cycle, ATP binding (M144)	12	0.319765	0.771031	0.770232	0.979005	0.975285	0.909293	530	tags=17%, list=7%, signal=16%	PSMC6/RAD21
CD8_CM	D28	BTM	NK cell surface signature (S1)	25	-0.265523	-0.793663	0.786011	0.979005	0.975285	0.909293	1089	tags=28%, list=14%, signal=24%	KIR2DL3/IL12RB2/CD97/TNFSF14/IL2RB/PVRIG/PTGER2
CD8_CM	D28	BTM	enriched in antigen presentation (III) (M95.1)	12	0.315122	0.759835	0.787021	0.979005	0.975285	0.909293	1794	tags=50%, list=22%, signal=39%	EVI2B/PLEK/HLA-DRA/HLA-DRB1/PTPRC/LAPTM5
CD8_CM	D28	BTM	mismatch repair (I) (M22.0)	19	-0.275651	-0.770238	0.807074	0.979005	0.975285	0.909293	2012	tags=47%, list=25%, signal=36%	POLD3/RPA3/RFC3/MSH2/PRIM1/SMC1A/CENPK/ZWINT/MCM6
CD8_CM	D28	BTM	CORO1A-DEF6 network (I) (M32.2)	14	0.294284	0.740112	0.824976	0.979005	0.975285	0.909293	2345	tags=36%, list=29%, signal=25%	ATP5D/H1FX/STXBP2/APEH/CLPTM1
CD8_CM	D28	Hallmark	HALLMARK_APICAL_SURFACE	16	0.279082	0.728306	0.84036	0.979005	0.885055	0.909293	1501	tags=31%, list=19%, signal=25%	AFAP1L2/NCOA6/IL2RG/MDGA1/FLOT2
CD8_CM	D28	BTM	respiratory electron transport chain (mitochondrion) (M216)	10	0.307264	0.70476	0.84359	0.979005	0.975285	0.909293	576	tags=20%, list=7%, signal=19%	ATP5H/COX7B
CD8_CM	D28	Hallmark	HALLMARK_KRAS_SIGNALING_UP	71	0.224082	0.805038	0.84446	0.979005	0.885055	0.909293	887	tags=13%, list=11%, signal=11%	ATG10/ZNF639/IKZF1/DOCK2/LCP1/F13A1/IL2RG/RBM4/CBL
CD8_CM	D28	Hallmark	HALLMARK_G2M_CHECKPOINT	94	0.217358	0.819542	0.847393	0.979005	0.885055	0.909293	1415	tags=22%, list=18%, signal=19%	CDC25B/RPA2/ARID4A/KIF11/RAD21/TLE3/SMC4/PRC1/STAG1/CDC7/RBL1/G3BP1/MAPK14/YTHDC1/MT2A/CDC27/SAP30/MARCKS/KIF5B/RACGAP1/CDKN3
CD8_CM	D28	BTM	MHC-TLR7-TLR8 cluster (M146)	13	0.290039	0.713381	0.850009	0.979005	0.975285	0.909293	1626	tags=38%, list=20%, signal=31%	HLA-A/HLA-DPA1/CD74/HLA-DRA/HLA-DRB1
CD8_CM	D28	BTM	CORO1A-DEF6 network (II) (M32.4)	10	0.303183	0.695399	0.854194	0.979005	0.975285	0.909293	1999	tags=20%, list=25%, signal=15%	H1FX/MAZ
CD8_CM	D28	BTM	golgi membrane (II) (M237)	10	0.301784	0.69219	0.857035	0.979005	0.975285	0.909293	1867	tags=40%, list=23%, signal=31%	GOLPH3L/GALNT7/ZDHHC17/COPB2
CD8_CM	D28	BTM	regulation of transcription, transcription factors (M213)	10	-0.292154	-0.684363	0.862529	0.979005	0.975285	0.909293	2145	tags=50%, list=27%, signal=37%	KIAA1468/BDP1/MED23/PTBP2/CLK1
CD8_CM	D28	BTM	proteasome (M226)	10	0.300011	0.688124	0.862715	0.979005	0.975285	0.909293	192	tags=10%, list=2%, signal=10%	PSMC6
CD8_CM	D28	BTM	T cell activation (III) (M7.4)	11	-0.278319	-0.668278	0.887441	0.979005	0.975285	0.909293	142	tags=27%, list=2%, signal=27%	NELL2/LEF1/CAMK4
CD8_CM	D28	BTM	nuclear pore complex (M106.0)	12	-0.26984	-0.665823	0.888322	0.979005	0.975285	0.909293	844	tags=17%, list=11%, signal=15%	NUP62/RAN
CD8_CM	D28	BTM	respiratory electron transport chain (mitochondrion) (M219)	16	0.261693	0.682926	0.890013	0.979005	0.975285	0.909293	2476	tags=50%, list=31%, signal=35%	COX7B/UQCRC1/UQCR10/COX6B1/UQCRC2/UQCRH/COX8A/COX6A1
CD8_CM	D28	BTM	T & B cell development, activation (M62.0)	13	0.27391	0.67371	0.893678	0.979005	0.975285	0.909293	1687	tags=31%, list=21%, signal=24%	ADCY9/VSIG10/CD3G/UBASH3A
CD8_CM	D28	BTM	cell cycle (I) (M4.1)	51	0.217009	0.735087	0.914	0.979005	0.975285	0.909293	1692	tags=25%, list=21%, signal=20%	NCAPG2/KIF11/CCNB1/SMC4/PRC1/ECT2/CDC7/POLA1/RACGAP1/CDKN3/FANCD2/GMNN/BRIP1
CD8_CM	D28	BTM	extracellular matrix (II) (M2.1)	10	0.272917	0.625978	0.916493	0.979005	0.975285	0.909293	1711	tags=30%, list=21%, signal=24%	TGFBI/ENTPD1/AEBP1
CD8_CM	D28	BTM	E2F1 targets (Q4) (M10.1)	10	-0.267083	-0.625635	0.920991	0.979005	0.975285	0.909293	2732	tags=40%, list=34%, signal=26%	ERBB2IP/NASP/PRIM1/SKP2
CD8_CM	D28	BTM	T cell differentiation (M14)	10	0.261473	0.59973	0.93505	0.979005	0.975285	0.909293	1687	tags=30%, list=21%, signal=24%	CD28/RASGRP1/UBASH3A
CD8_CM	D28	BTM	T cell differentiation (Th2) (M19)	12	-0.248821	-0.61396	0.935333	0.979005	0.975285	0.909293	855	tags=42%, list=11%, signal=37%	TRAT1/MAL/GATA3/PKIA/GPR171
CD8_CM	D28	BTM	chaperonin mediated protein folding (I) (M204.0)	10	0.256577	0.588501	0.943193	0.979005	0.975285	0.909293	446	tags=10%, list=6%, signal=9%	CCT4
CD8_CM	D28	BTM	B cell surface signature (S2)	27	-0.21358	-0.652199	0.948193	0.979005	0.975285	0.909293	1766	tags=22%, list=22%, signal=17%	CD37/CCR6/CR2/NT5E/SLC24A1/ITM2C
CD8_CM	D28	Hallmark	HALLMARK_ADIPOGENESIS	103	0.194962	0.743912	0.954324	0.979005	0.974957	0.909293	1783	tags=24%, list=22%, signal=19%	TKT/AIFM1/EPHX2/COX7B/UCP2/PFKL/LPCAT3/SCP2/NKIRAS1/POR/NMT1/CHUK/CAT/ESYT1/UQCRC1/TALDO1/CRAT/ACLY/DLAT/ELOVL6/CHCHD10/UQCR10/PFKFB3/GADD45A/ATP1B3
CD8_CM	D28	BTM	T cell activation (IV) (M52)	11	-0.230999	-0.554656	0.967962	0.982768	0.981596	0.912788	2218	tags=36%, list=28%, signal=26%	LPXN/GATA3/PTPN6/XCL1
CD8_CM	D28	Hallmark	HALLMARK_OXIDATIVE_PHOSPHORYLATION	130	0.186451	0.736659	0.974957	0.982768	0.974957	0.912788	1982	tags=26%, list=25%, signal=20%	AIFM1/NDUFV1/BAX/HADHB/VDAC2/SLC25A12/MRPL35/COX7B/TIMM10/MRPL34/GPI/ATP6AP1/VDAC3/NNT/MRPL11/NDUFS7/MRPS12/HCCS/POR/COX17/UQCRC1/PDHB/NDUFA6/ATP6V0C/ISCU/DLAT/NDUFS4/UQCR10/ATP6V0E1/BDH2/ACADVL/RETSAT/NDUFB4/COX6B1
CD8_CM	D28	BTM	transcription elongation, RNA polymerase II (M234)	10	0.217593	0.499084	0.982768	0.982768	0.982768	0.912788	1876	tags=30%, list=23%, signal=23%	UQCR10/POLR2I/POLR2L
CD8_CM	D1	BTM	enriched in NK cells (I) (M7.2)	34	0.655798	2.01191	0.000358551	0.0426676	0.0258157	0.0377423	1938	tags=62%, list=24%, signal=47%	GZMA/CST7/CCL5/TGFBR3/STAT4/ARL4C/EOMES/FGFBP2/NKG7/GZMB/TBX21/IL2RB/PLEKHF1/SH2D2A/KLRB1/HOPX/ZAP70/KLRC1/SLAMF7/KLRD1/GPR56
CD8_CM	D1	BTM	T cell activation (II) (M7.3)	24	0.613948	1.74282	0.00403448	0.135716	0.0823442	0.120049	344	tags=33%, list=4%, signal=32%	GZMA/CCL5/TIGIT/STAT4/PTPRCAP/PTPN7/IFNG/NKG7
CD8_CM	D1	BTM	enriched in antigen presentation (III) (M95.1)	12	0.741648	1.77705	0.00429585	0.135716	0.0823442	0.120049	898	tags=42%, list=11%, signal=37%	HLA-DMA/PTPRC/HLA-DRA/HLA-DRB1/PLEK
CD8_CM	D1	BTM	translation initiation factor 3 complex (M245)	10	-0.752455	-1.75101	0.00548408	0.135716	0.0823442	0.120049	874	tags=40%, list=11%, signal=36%	EEF1G/EEF1B2/UXT/EIF3G
CD8_CM	D1	BTM	platelet activation (II) (M32.1)	17	0.655487	1.71464	0.0062592	0.135716	0.0823442	0.120049	2171	tags=65%, list=27%, signal=47%	MLF2/NBEAL2/TLN1/ACTN4/PFN1/FLNA/MAP2K2/ZYX/GNAI2/AP2M1/HGS
CD8_CM	D1	BTM	enriched in antigen presentation (II) (M95.0)	19	0.636683	1.70755	0.00686202	0.135716	0.0823442	0.120049	898	tags=32%, list=11%, signal=28%	HLA-DMA/PTPRC/HLA-DRA/HLA-DRB1/HLA-DPB1/PLEK
CD8_CM	D1	BTM	platelet activation (I) (M32.0)	16	0.660542	1.7065	0.00905061	0.135716	0.093092	0.120049	1034	tags=44%, list=13%, signal=38%	H1FX/PPP1CA/TLN1/ACTN4/CORO1A/PFN1/FLNA
CD8_CM	D1	Hallmark	HALLMARK_UV_RESPONSE_UP	70	-0.420338	-1.52956	0.00937647	0.135716	0.287755	0.120049	1389	tags=29%, list=17%, signal=24%	POLR2H/PSMC3/CYB5R1/CCND3/ATF3/ACAA1/PPT1/BTG1/HLA-F/CHKA/FKBP4/NFKBIA/TUBA4A/SOD2/CCNE1/SIGMAR1/DNAJA1/PPP1R2/POLG2/HSPA2
CD8_CM	D1	BTM	cell cycle, ATP binding (M144)	12	0.697322	1.67084	0.0130743	0.135716	0.0985364	0.120049	1761	tags=50%, list=22%, signal=39%	PPP1R12A/ERBB2IP/MCTS1/HDAC2/CCNC/RAD21
CD8_CM	D1	Hallmark	HALLMARK_G2M_CHECKPOINT	94	0.396981	1.46317	0.0131057	0.135716	0.287755	0.120049	1298	tags=31%, list=16%, signal=26%	CUL1/KIF5B/HNRNPD/CHEK1/CENPE/NUMA1/CDKN1B/SLC12A2/CCNT1/ARID4A/SMC1A/MAD2L1/HMGN2/E2F3/CKS1B/MCM2/MT2A/PDS5B/PRMT5/CDKN3/RACGAP1/KIF22/TNPO2/SUV39H1/EWSR1/MARCKS/SLC38A1/KATNA1/CUL3
CD8_CM	D1	BTM	CORO1A-DEF6 network (II) (M32.4)	10	0.731057	1.66393	0.0131154	0.135716	0.0985364	0.120049	634	tags=30%, list=8%, signal=28%	DEF6/H1FX/CORO1A
CD8_CM	D1	BTM	golgi membrane (II) (M237)	10	0.727776	1.65646	0.0136856	0.135716	0.0985364	0.120049	1155	tags=50%, list=14%, signal=43%	ARFIP1/SLC35A3/C1GALT1C1/COPB2/GOLPH3L
CD8_CM	D1	Hallmark	HALLMARK_SPERMATOGENESIS	39	-0.474842	-1.53838	0.0183673	0.168132	0.287755	0.148723	677	tags=26%, list=8%, signal=24%	MTOR/PCSK1N/STAM2/RAD17/TLE4/GSTM3/CSNK2A2/TOPBP1/LPIN1/HSPA2
CD8_CM	D1	Hallmark	HALLMARK_GLYCOLYSIS	92	-0.363064	-1.38627	0.0292231	0.234454	0.313705	0.20739	1111	tags=22%, list=14%, signal=19%	CHPF/PKM/PMM2/MXI1/UGP2/MIF/FKBP4/NASP/GOT2/MPI/GUSB/CHST2/LDHA/NSDHL/HS2ST1/PGK1/SLC37A4/TPST1/NT5E/IGFBP3
CD8_CM	D1	BTM	respiratory electron transport chain (mitochondrion) (M219)	16	0.60616	1.56601	0.029553	0.234454	0.193438	0.20739	1172	tags=44%, list=15%, signal=37%	COX5B/UQCRC1/COX7A2L/COX6B1/CYC1/COX8A/UQCR10
CD8_CM	D1	Hallmark	HALLMARK_ESTROGEN_RESPONSE_EARLY	72	-0.375656	-1.37513	0.0345882	0.25725	0.313705	0.227554	1221	tags=25%, list=15%, signal=21%	DHRS3/AMFR/FAM102A/NXT1/SLC19A2/NADSYN1/FKBP4/KRT18/NBL1/TIAM1/CLDN7/RARA/AFF1/FDFT1/FKBP5/DYNLT3/CISH/BCL2
CD8_CM	D1	Hallmark	HALLMARK_HYPOXIA	85	-0.361129	-1.36321	0.0400474	0.280332	0.313705	0.247971	926	tags=20%, list=12%, signal=18%	MXI1/UGP2/NEDD4L/BTG1/DDIT3/MIF/PPP1R15A/KLF6/GRHPR/CHST2/LDHA/PIM1/PGK1/CDKN1A/SLC37A4/IGFBP3/BCL2
CD8_CM	D1	Hallmark	HALLMARK_PEROXISOME	60	0.400948	1.37605	0.0483674	0.304771	0.324752	0.269589	572	tags=17%, list=7%, signal=16%	SCP2/IDI1/ATXN1/CTPS1/CLN8/ABCD1/CADM1/IDH2/IDE/ERCC3
CD8_CM	D1	BTM	enriched in NK cells (II) (M61.0)	11	0.647717	1.51586	0.0486609	0.304771	0.291965	0.269589	1938	tags=64%, list=24%, signal=48%	TGFBR3/NKG7/KIR2DL2/IL2RB/KLRB1/PVRIG/GPR56
CD8_CM	D1	BTM	enriched in NK cells (III) (M157)	11	0.634165	1.48414	0.0562052	0.321934	0.292175	0.284771	1868	tags=64%, list=23%, signal=49%	TIGIT/MATK/CCL4/PPP1R16B/C1orf21/PVRIG/RASGRP1
CD8_CM	D1	BTM	CORO1A-DEF6 network (I) (M32.2)	14	0.591127	1.47376	0.0568118	0.321934	0.292175	0.284771	2635	tags=71%, list=33%, signal=48%	DEF6/H1FX/CORO1A/AES/CLPTM1/CBX4/HGS/SH2B1/CCDC22/APEH
CD8_CM	D1	BTM	enriched in T cells (I) (M7.0)	42	0.417679	1.33978	0.0793849	0.4294	0.381048	0.379832	514	tags=19%, list=6%, signal=18%	GZMA/CCL5/TIGIT/SH2D1A/PTPRCAP/EOMES/NKG7/GZMK
CD8_CM	D1	BTM	enriched in antigen presentation (I) (M71)	12	0.588722	1.41063	0.0883452	0.45709	0.397553	0.404326	1131	tags=42%, list=14%, signal=36%	HLA-DRA/HLA-DRB1/CD74/HLA-DPB1/HLA-DPA1
CD8_CM	D1	BTM	nuclear pore complex (M106.0)	12	-0.578799	-1.40988	0.0944492	0.468311	0.40002	0.414251	1074	tags=33%, list=13%, signal=29%	RANBP1/NUP133/NUP205/RAN
CD8_CM	D1	BTM	enriched in myeloid cells and monocytes (M81)	10	-0.604939	-1.40773	0.101244	0.481924	0.404978	0.426292	1808	tags=80%, list=23%, signal=62%	FKBP1B/FCER1G/CD14/CLU/CCR2/HHEX/F5/ACTN1
CD8_CM	D1	BTM	leukocyte differentiation (M160)	10	-0.593463	-1.38103	0.116642	0.524716	0.442012	0.464145	553	tags=30%, list=7%, signal=28%	KLF6/RARA/NAA15
CD8_CM	D1	Hallmark	HALLMARK_XENOBIOTIC_METABOLISM	71	-0.336565	-1.22916	0.119053	0.524716	0.612257	0.464145	1062	tags=17%, list=13%, signal=15%	SSR3/NINJ1/SAR1B/FAS/LPIN2/LONP1/NDRG2/FAH/CBR1/SPINT2/TPST1/AKR1C3
CD8_CM	D1	Hallmark	HALLMARK_PROTEIN_SECRETION	60	0.360443	1.23704	0.130086	0.552864	0.612257	0.489043	1318	tags=23%, list=16%, signal=20%	ARFIP1/SNAP23/CTSC/IGF2R/VAMP4/ZW10/GBF1/LMAN1/COG2/COPB2/AP2B1/DST/ICA1/TMX1
CD8_CM	D1	Hallmark	HALLMARK_APOPTOSIS	90	-0.312314	-1.18943	0.142313	0.582638	0.612257	0.515381	1107	tags=22%, list=14%, signal=19%	ATF3/PPT1/PAK1/PTK2/DDIT3/FAS/RELA/MGMT/KRT18/LEF1/SOD2/PPP2R5B/DFFA/RARA/TXNIP/CDKN1A/LGALS3/DNAJA1/HSPB1/LMNA
CD8_CM	D1	Hallmark	HALLMARK_EPITHELIAL_MESENCHYMAL_TRANSITION	52	0.364452	1.219	0.14923	0.582638	0.612257	0.515381	1519	tags=33%, list=19%, signal=27%	PPIB/PCOLCE/FUCA1/TGFBR3/LRP1/COPA/CADM1/GLIPR1/GPX7/VCAN/FLNA/DST/WIPF1/TPM2/CALU/IL32/ITGB1
CD8_CM	D1	BTM	MHC-TLR7-TLR8 cluster (M146)	13	0.528669	1.29368	0.159269	0.582638	0.539127	0.515381	1171	tags=46%, list=15%, signal=39%	HLA-DRA/HLA-DRB1/CD74/HLA-DPB1/HLA-DPA1/HLA-A
CD8_CM	D1	BTM	T & B cell development, activation (M62.0)	13	-0.52065	-1.29495	0.160345	0.582638	0.539127	0.515381	971	tags=46%, list=12%, signal=41%	PTK2/MAL/TRAT1/CD3G/VSIG10/ELOVL4
CD8_CM	D1	BTM	enriched in B cells (II) (M47.1)	10	-0.560731	-1.30486	0.164733	0.582638	0.539127	0.515381	1000	tags=50%, list=13%, signal=44%	RALGPS2/KIAA0125/CXCR5/MS4A1/CR2
CD8_CM	D1	Hallmark	HALLMARK_E2F_TARGETS	116	0.306224	1.16259	0.166468	0.582638	0.612257	0.515381	1193	tags=27%, list=15%, signal=23%	HNRNPD/WEE1/RBBP7/CHEK1/NAA38/CENPE/CTPS1/RFC1/CDKN1B/CSE1L/ZW10/SMC1A/LYAR/MAD2L1/ASF1A/CKS1B/HMGB2/MCM2/POLD2/TK1/PDS5B/NOP56/CDKN3/RAD1/TFRC/ING3/RACGAP1/KIF22/WDR90/SUV39H1/PPP1R8
CD8_CM	D1	BTM	DNA repair (M76)	13	-0.509922	-1.26826	0.178664	0.601634	0.54602	0.532184	1110	tags=23%, list=14%, signal=20%	RPA3/RFC3/POLD3
CD8_CM	D1	BTM	mitotic cell cycle - DNA replication (M4.4)	11	0.543767	1.27258	0.182007	0.601634	0.54602	0.532184	759	tags=27%, list=9%, signal=25%	POLA1/C1orf112/MCM2
CD8_CM	D1	Hallmark	HALLMARK_IL2_STAT5_SIGNALING	115	-0.281755	-1.11441	0.214078	0.637999	0.612257	0.564351	981	tags=19%, list=12%, signal=17%	ITGA6/CD48/CDC42SE2/CAPG/RNH1/FLT3LG/KLF6/AHR/RHOH/LTB/FAH/CCNE1/TIAM1/GLIPR2/SOCS2/PIM1/ITGAV/ALCAM/PTGER2/NT5E/CISH/BCL2
CD8_CM	D1	Hallmark	HALLMARK_KRAS_SIGNALING_DN	37	0.375157	1.1746	0.219119	0.637999	0.612257	0.564351	613	tags=19%, list=8%, signal=18%	YPEL1/PTPRJ/IFNG/SLC25A23/SIDT1/ASB7/KMT2D
CD8_CM	D1	BTM	enriched in B cells (I) (M47.0)	11	-0.515231	-1.23108	0.222766	0.637999	0.628417	0.564351	1000	tags=36%, list=13%, signal=32%	CXCR5/BTLA/MS4A1/CR2
CD8_CM	D1	Hallmark	HALLMARK_NOTCH_SIGNALING	16	0.466454	1.20508	0.224233	0.637999	0.612257	0.564351	1	tags=6%, list=0%, signal=6%	CUL1
CD8_CM	D1	Hallmark	HALLMARK_REACTIVE_OXYGEN_SPECIES_PATHWAY	34	-0.369131	-1.16146	0.225362	0.637999	0.612257	0.564351	29	tags=12%, list=0%, signal=12%	HHEX/SOD2/PRDX4/IPCEF1
CD8_CM	D1	BTM	immune activation - generic cluster (M37.0)	99	-0.288032	-1.11361	0.226929	0.637999	0.628417	0.564351	1411	tags=27%, list=18%, signal=23%	UPP1/MSH2/DOCK5/TMEM176A/F13A1/RANBP1/PRKAR2B/ENG/PTK2/MAL/TRAT1/CD3G/SLC19A2/F5/TLR5/TSPAN2/LYZ/KIAA0513/GNAI1/CCNE1/VSIG10/FGD4/ELOVL4/LGALS3/GALNT6/ACTN1/CR1
CD8_CM	D1	Hallmark	HALLMARK_MYOGENESIS	55	-0.325933	-1.13561	0.230538	0.637999	0.612257	0.564351	938	tags=16%, list=12%, signal=15%	FHL1/MYOM2/PDE4DIP/FLII/TPM3/HDAC5/CDKN1A/IGFBP3/LPIN1
CD8_CM	D1	Hallmark	HALLMARK_PI3K_AKT_MTOR_SIGNALING	62	-0.312506	-1.11216	0.25362	0.645482	0.612257	0.570971	1116	tags=21%, list=14%, signal=18%	CALR/CAB39/THEM4/PTPN11/DDIT3/PTEN/PLCG1/DUSP3/MYD88/TIAM1/HSP90B1/CDK4/CDKN1A
CD8_CM	D1	BTM	E2F1 targets (Q3) (M10.0)	19	0.433294	1.16207	0.256862	0.645482	0.647481	0.570971	759	tags=32%, list=9%, signal=29%	WEE1/RFC1/OSBPL7/ARID4A/ERBB2IP/MCM2
CD8_CM	D1	Hallmark	HALLMARK_FATTY_ACID_METABOLISM	84	-0.29332	-1.1026	0.259127	0.645482	0.612257	0.570971	1572	tags=29%, list=20%, signal=23%	MCEE/ACADS/CBR3/SUCLA2/NBN/HSD17B7/HPGD/METAP1/ACAA1/REEP6/HCCS/HIBCH/MIF/GRHPR/LDHA/GLUL/CBR1/APEX1/S100A10/NSDHL/CRYZ/SUCLG2/PDHB/SERINC1
CD8_CM	D1	BTM	DC surface signature (S5)	22	-0.401218	-1.14407	0.270879	0.645482	0.647481	0.570971	1218	tags=23%, list=15%, signal=19%	ATP1B1/SLAMF8/CD151/SPINT2/ALCAM
CD8_CM	D1	Hallmark	HALLMARK_ESTROGEN_RESPONSE_LATE	71	-0.300128	-1.09609	0.280056	0.645482	0.612257	0.570971	1212	tags=24%, list=15%, signal=20%	AMFR/FAM102A/MAPK13/PRKAR2B/S100A9/NXT1/LSR/FKBP4/NBL1/SERPINA1/TIAM1/AFF1/FDFT1/FKBP5/DYNLT3/CISH/BCL2
CD8_CM	D1	BTM	cell cycle and transcription (M4.0)	119	0.284467	1.08446	0.281229	0.645482	0.647481	0.570971	1276	tags=25%, list=16%, signal=22%	CHEK1/CENPE/POLA1/AOAH/C1orf112/FGR/ARHGAP11A/SLC7A7/NOD2/DHFR/PILRA/VCAN/CD36/MAD2L1/CKS1B/MCM2/NCAPH/CEBPA/NCAPG2/TK1/PLBD1/HPSE/CDKN3/RRM1/RACGAP1/TIMP2/MARCKS/KIAA0101/CSTA/NCF1
CD8_CM	D1	BTM	T cell activation (III) (M7.4)	11	-0.487682	-1.16525	0.281489	0.645482	0.647481	0.570971	1809	tags=64%, list=23%, signal=49%	CAMK4/LCK/CD96/NELL2/ETS1/THEMIS/LEF1
CD8_CM	D1	Hallmark	HALLMARK_ALLOGRAFT_REJECTION	115	0.286078	1.08448	0.283572	0.645482	0.612257	0.570971	1174	tags=17%, list=15%, signal=15%	CTSS/GZMA/HLA-DMA/CCL5/GALNT1/STAT4/IFNG/PTPRC/FGR/HLA-DRA/IRF4/CD74/SRGN/CCL4/GZMB/CD8A/IL2RB/FLNA/HLA-A/TAPBP
CD8_CM	D1	BTM	Monocyte surface signature (S4)	39	0.350348	1.10779	0.296137	0.645482	0.647481	0.570971	1244	tags=26%, list=16%, signal=22%	SPNS1/TNFRSF1B/LRP1/GLIPR1/SLC7A7/PYCARD/CD36/TMTC2/EMR1/PTPRE
CD8_CM	D1	BTM	enriched in B cells (III) (M47.2)	11	0.487518	1.14094	0.299887	0.645482	0.647481	0.570971	270	tags=18%, list=3%, signal=18%	FAIM3/FCRL3
CD8_CM	D1	Hallmark	HALLMARK_WNT_BETA_CATENIN_SIGNALING	23	0.398571	1.11854	0.30059	0.645482	0.612257	0.570971	1316	tags=26%, list=16%, signal=22%	CUL1/PTCH1/CSNK1E/FRAT1/ADAM17/HDAC2
CD8_CM	D1	Hallmark	HALLMARK_HEME_METABOLISM	94	0.292101	1.07661	0.301949	0.645482	0.612257	0.570971	2231	tags=37%, list=28%, signal=27%	UCP2/SDCBP/ACP5/RNF19A/GYPC/PICALM/MPP1/CIR1/GAPVD1/RIOK3/TFRC/HTRA2/EZH1/DCUN1D1/MOSPD1/SLC2A1/ERMAP/ALDH6A1/MAP2K3/KDM7A/CDR2/EPOR/NUDT4/MINPP1/EPB41/RHCE/RBM38/SLC30A1/EIF2AK1/GCLC/DCAF11/TMEM9B/DCAF10/PSMD9/CTNS
CD8_CM	D1	BTM	receptors, cell migration (M109)	11	-0.470851	-1.12504	0.319787	0.645482	0.647481	0.570971	580	tags=55%, list=7%, signal=51%	IL6R/GATA3/CCR2/LEF1/CCR7/BCL2
CD8_CM	D1	BTM	cell cycle (I) (M4.1)	51	0.32429	1.07975	0.320604	0.645482	0.647481	0.570971	1132	tags=22%, list=14%, signal=19%	CHEK1/CENPE/POLA1/DHFR/MAD2L1/CKS1B/MCM2/NCAPH/NCAPG2/CDKN3/RACGAP1
CD8_CM	D1	Hallmark	HALLMARK_BILE_ACID_METABOLISM	47	0.328734	1.07715	0.329351	0.645482	0.612257	0.570971	480	tags=11%, list=6%, signal=10%	SCP2/IDI1/ATXN1/ABCD1/IDH2
CD8_CM	D1	BTM	regulation of transcription, transcription factors (M213)	10	0.487908	1.11051	0.335868	0.645482	0.647481	0.570971	115	tags=10%, list=1%, signal=10%	PPP1R12A
CD8_CM	D1	BTM	small GTPase mediated signal transduction (M215)	14	0.442366	1.10288	0.336573	0.645482	0.647481	0.570971	325	tags=21%, list=4%, signal=21%	ARHGAP25/ARHGAP9/VAV1
CD8_CM	D1	BTM	TLR and inflammatory signaling (M16)	15	-0.422245	-1.09437	0.338877	0.645482	0.647481	0.570971	680	tags=27%, list=9%, signal=24%	TLR5/FPR1/ALOX5/MYD88
CD8_CM	D1	Hallmark	HALLMARK_CHOLESTEROL_HOMEOSTASIS	44	-0.319299	-1.06372	0.339472	0.645482	0.612257	0.570971	1441	tags=30%, list=18%, signal=24%	PLAUR/ABCA2/CLU/HSD17B7/ATF3/CHKA/SREBF2/GUSB/GNAI1/NSDHL/ALCAM/LGALS3/FDFT1
CD8_CM	D1	BTM	NK cell surface signature (S1)	25	0.377756	1.08445	0.341726	0.645482	0.647481	0.570971	2149	tags=36%, list=27%, signal=26%	TGFBR3/KIR2DL2/IL2RB/ENPP5/RARRES3/SLAMF7/PVRIG/IL12RB2/SLCO4C1
CD8_CM	D1	Hallmark	HALLMARK_MYC_TARGETS_V1	147	-0.253927	-1.03789	0.350074	0.650919	0.612257	0.57578	1289	tags=20%, list=16%, signal=17%	HNRNPA1/RPL22/PHB/SRSF2/RPS6/RANBP1/SERBP1/EIF3B/RPS5/UBA2/EEF1B2/RPL6/RPL34/MCM6/GOT2/HNRNPA2B1/HSPD1/RNPS1/LDHA/APEX1/EIF3J/PGK1/HSP90AB1/CDK4/EIF1AX/DDX18/SYNCRIP/RAN/PRDX4
CD8_CM	D1	Hallmark	HALLMARK_COMPLEMENT	101	0.281349	1.04551	0.361169	0.657654	0.612257	0.581737	1281	tags=24%, list=16%, signal=20%	RNF4/EHD1/CTSS/GZMA/CCL5/GNG2/PIK3CG/LRP1/CTSC/ANXA5/GZMK/CD36/PFN1/APOBEC3G/GMFB/SIRT6/GZMB/PLEK/CASP4/TIMP2/PREP/DUSP5/CD46/CBLB
CD8_CM	D1	Hallmark	HALLMARK_ANDROGEN_RESPONSE	59	0.306986	1.05113	0.364749	0.657654	0.612257	0.581737	594	tags=15%, list=7%, signal=14%	SMS/STK39/IDI1/PIAS1/ABHD2/ANKH/CDC14B/INSIG1/LMAN1
CD8_CM	D1	Hallmark	HALLMARK_UV_RESPONSE_DN	57	0.306384	1.04267	0.380986	0.676676	0.615223	0.598564	747	tags=18%, list=9%, signal=16%	ATP2B4/TGFBR3/LDLR/ATXN1/PHF3/CDKN1B/SRI/INSIG1/MTA1/RASA2
CD8_CM	D1	Hallmark	HALLMARK_OXIDATIVE_PHOSPHORYLATION	130	0.265617	1.02909	0.392696	0.687217	0.615223	0.607888	1371	tags=18%, list=17%, signal=15%	SLC25A5/COX5B/CYB5R3/UQCRC1/COX7A2L/AIFM1/MDH1/HADHB/IDH2/HSD17B10/IDH3B/MRPS30/SLC25A11/NDUFB2/COX6B1/VDAC2/HTRA2/CYC1/COX8A/UQCR10/ALDH6A1/ACAA2/PDHX
CD8_CM	D1	BTM	viral sensing & immunity; IRF2 targets network (I) (M111.0)	10	0.46119	1.04969	0.404676	0.697919	0.747094	0.617355	1752	tags=40%, list=22%, signal=31%	CTSS/PSMB8/FES/BST2
CD8_CM	D1	Hallmark	HALLMARK_ADIPOGENESIS	103	0.273425	1.02068	0.410938	0.698594	0.623035	0.617952	1523	tags=22%, list=19%, signal=18%	SCP2/UCP2/PIM3/UQCRC1/GPAM/AIFM1/CHUK/CD36/SLC1A5/RIOK3/SLC27A1/PDCD4/ACLY/CRAT/CYC1/COX8A/UQCR10/PFKL/DHCR7/ACAA2/RNF11/DBT/JAGN1
CD8_CM	D1	BTM	B cell surface signature (S2)	27	-0.340398	-1.01698	0.421788	0.705069	0.759219	0.623679	1257	tags=33%, list=16%, signal=28%	CD37/ITM2C/CXCR5/BTLA/MS4A1/CR2/IL5RA/NT5E/CCR6
CD8_CM	D1	Hallmark	HALLMARK_MITOTIC_SPINDLE	109	0.268727	1.01139	0.426596	0.705069	0.626563	0.623679	1330	tags=19%, list=17%, signal=16%	KIF5B/TUBGCP2/ARAP3/CENPE/RANBP9/RFC1/NUMA1/KLC1/SMC1A/NF1/ACTN4/CEP57/RASA2/FLNA/GEMIN4/RACGAP1/KIF22/DST/MARCKS/KATNA1/PCM1
CD8_CM	D1	BTM	cell adhesion (GO) (M117)	16	-0.385001	-1.01236	0.438971	0.710034	0.770876	0.628071	1809	tags=50%, list=23%, signal=39%	CD96/NELL2/CD40LG/CD300A/NINJ1/LEF1/CXCR3/BCL2
CD8_CM	D1	Hallmark	HALLMARK_DNA_REPAIR	106	0.268261	1.00489	0.441534	0.710034	0.628851	0.628071	1517	tags=24%, list=19%, signal=19%	TAF12/SDCBP/ARL6IP1/POLA1/POLD4/REV3L/MPG/ERCC3/DDB1/CSTF3/ADA/RAE1/NFX1/HPRT1/GUK1/VPS37B/BRF2/POLR2C/TAF13/NELFCD/DUT/RBX1/NELFE/POLR2E/SURF1
CD8_CM	D1	Hallmark	HALLMARK_APICAL_JUNCTION	73	-0.269222	-0.988251	0.475147	0.738032	0.656821	0.652837	1452	tags=27%, list=18%, signal=23%	TRAF1/TSPAN4/GTF2F1/PKD1/SKAP2/MAPK13/DLG1/PTK2/NLGN2/AKT3/PTEN/DSC1/PLCG1/GNAI1/THBS3/WASL/CLDN7/LDLRAP1/ACTN1/BAIAP2
CD8_CM	D1	BTM	proteasome (M226)	10	-0.426702	-0.992962	0.476482	0.738032	0.791897	0.652837	64	tags=50%, list=1%, signal=50%	PSMA4/TAF9/PSMD14/PSMC2/RAN
CD8_CM	D1	BTM	cell division - E2F transcription network (M4.8)	16	-0.373462	-0.982016	0.47755	0.738032	0.791897	0.652837	1074	tags=19%, list=13%, signal=16%	RANBP1/NASP/TOPBP1
CD8_CM	D1	BTM	intracellular transport (M147)	12	0.408836	0.979606	0.483937	0.738315	0.791897	0.653087	1761	tags=25%, list=22%, signal=20%	PPP1R12A/TMX1/RAD21
CD8_CM	D1	BTM	extracellular matrix (II) (M2.1)	10	0.424973	0.967262	0.505417	0.761325	0.79291	0.673441	645	tags=20%, list=8%, signal=18%	ENTPD1/VCAN
CD8_CM	D1	BTM	regulation of signal transduction (M3)	16	-0.360913	-0.949018	0.518745	0.766671	0.79291	0.67817	1034	tags=38%, list=13%, signal=33%	ENG/PTK2/TRAT1/TLR5/FPR1/FGD4
CD8_CM	D1	BTM	enriched in monocytes (II) (M11.0)	68	-0.266789	-0.965948	0.521852	0.766671	0.79291	0.67817	1441	tags=28%, list=18%, signal=23%	PLAUR/IFI30/CFP/TMEM176A/F13A1/LST1/CPVL/S100A9/TLR5/CST3/EMR2/FPR1/FCGRT/SERPINA1/KIAA0513/ALOX5/FCGR2A/RNF130/TBXAS1
CD8_CM	D1	BTM	cell cycle, mitotic phase (M230)	10	0.417892	0.951146	0.528607	0.767124	0.79291	0.678571	2467	tags=60%, list=31%, signal=42%	AHCTF1/HACE1/NAE1/TUBE1/RANBP2/CD28
CD8_CM	D1	BTM	E2F1 targets (Q4) (M10.1)	10	0.410962	0.935371	0.551226	0.790312	0.800602	0.699082	646	tags=20%, list=8%, signal=18%	WEE1/ERBB2IP
CD8_CM	D1	BTM	cell cycle (III) (M103)	29	0.315184	0.93388	0.562068	0.796263	0.800602	0.704346	759	tags=21%, list=9%, signal=19%	WEE1/CHEK1/CDKN1B/SMC1A/MAD2L1/MCM2
CD8_CM	D1	BTM	transmembrane transport (II) (M191)	10	0.399458	0.909188	0.583159	0.805233	0.800602	0.71228	511	tags=30%, list=6%, signal=28%	SLC35A3/SLC12A2/SPNS3
CD8_CM	D1	BTM	T cell differentiation (Th2) (M19)	12	-0.370185	-0.90172	0.587565	0.805233	0.800602	0.71228	1336	tags=50%, list=17%, signal=42%	GATA3/PKIA/GPR171/MAL/TRAT1/CD3G
CD8_CM	D1	BTM	Naive B cell surface signature (S8)	13	0.368101	0.900763	0.589332	0.805233	0.800602	0.71228	892	tags=23%, list=11%, signal=21%	HLA-DMA/FCRL3/PPAPDC1B
CD8_CM	D1	Hallmark	HALLMARK_APICAL_SURFACE	16	-0.342313	-0.90011	0.595466	0.805233	0.792696	0.71228	948	tags=25%, list=12%, signal=22%	PLAUR/MAL/GSTM3/HSPB1
CD8_CM	D1	Hallmark	HALLMARK_MTORC1_SIGNALING	132	0.241194	0.935397	0.614464	0.813608	0.792696	0.719689	1432	tags=23%, list=18%, signal=19%	IDI1/LDLR/CTSC/DHFR/SERP1/TBK1/INSIG1/SYTL2/PSMA3/PSMD13/CORO1A/SLC1A5/MCM2/MLLT11/GAPDH/UCHL5/NUFIP1/HPRT1/SLC9A3R1/ACLY/TFRC/NFYC/GOT1/SLC2A1/TOMM40/PFKL/DHCR7/RIT1/MAP2K3/FADS1
CD8_CM	D1	Hallmark	HALLMARK_TNFA_SIGNALING_VIA_NFKB	106	0.247736	0.928007	0.624037	0.813608	0.792696	0.719689	898	tags=13%, list=11%, signal=12%	EHD1/CCL5/MAP3K8/LDLR/LITAF/DUSP2/TNFSF9/TIPARP/NFE2L2/REL/CCL4/BTG3/PTGER4/PLEK
CD8_CM	D1	BTM	Resting dendritic cell surface signature (S10)	24	-0.306202	-0.89077	0.624093	0.813608	0.823429	0.719689	1218	tags=21%, list=15%, signal=18%	SLAMF8/CD151/ENG/SLC27A3/SPINT2
CD8_CM	D1	BTM	T cell activation (IV) (M52)	11	0.374506	0.876459	0.629008	0.813608	0.823429	0.719689	388	tags=18%, list=5%, signal=17%	LPXN/PTPRC
CD8_CM	D1	Hallmark	HALLMARK_TGF_BETA_SIGNALING	34	-0.281097	-0.884459	0.653707	0.836464	0.808532	0.739906	1034	tags=18%, list=13%, signal=15%	ENG/TGIF1/PPP1R15A/NOG/SMAD3/ACVR1
CD8_CM	D1	BTM	mitotic cell cycle in stimulated CD4 T cells (M4.5)	15	-0.324458	-0.840931	0.679482	0.860195	0.863427	0.760898	679	tags=27%, list=8%, signal=24%	CHAC2/MCM6/NUF2/ZNF367
CD8_CM	D1	BTM	transcription elongation, RNA polymerase II (M234)	10	-0.350742	-0.816198	0.700485	0.86535	0.863427	0.765458	1956	tags=50%, list=24%, signal=38%	AURKAIP1/POLR2J/POLR2I/MIF/POLR2L
CD8_CM	D1	BTM	mitochondrial cluster (M235)	10	-0.347156	-0.807855	0.711875	0.86535	0.863427	0.765458	1120	tags=60%, list=14%, signal=52%	PUS7/DNAJA3/POP5/HIBADH/HIBCH/TMEM218
CD8_CM	D1	BTM	KLF12 targets network (M32.3)	10	0.357958	0.814732	0.713553	0.86535	0.863427	0.765458	634	tags=20%, list=8%, signal=18%	NBEAL2/CORO1A
CD8_CM	D1	BTM	mismatch repair (I) (M22.0)	19	-0.298702	-0.821702	0.719523	0.86535	0.863427	0.765458	1357	tags=37%, list=17%, signal=31%	MSH2/FIGNL1/RPA3/RFC3/MCM6/POLD3/TOPBP1
CD8_CM	D1	Hallmark	HALLMARK_INTERFERON_GAMMA_RESPONSE	129	0.230523	0.892175	0.719913	0.86535	0.862262	0.765458	1953	tags=30%, list=24%, signal=23%	GZMA/DHX58/HLA-DMA/CCL5/STAT4/SRI/HLA-DRB1/IRF4/CD74/PSMA3/PTPN2/RNF213/MT2A/ARID5B/IL2RB/CASP4/RSAD2/HLA-A/TAPBP/PSMB8/TRIM25/SPPL2A/IRF5/IFIT3/MX2/OGFR/RIPK1/ISOC1/PELI1/NCOA3/IRF7/CASP1/PTPN6/BST2/SLAMF7/CASP8/CD38/PSMB9/IFIT2
CD8_CM	D1	BTM	regulation of antigen presentation and immune response (M5.0)	47	0.259612	0.850664	0.735556	0.875312	0.868198	0.77427	699	tags=15%, list=9%, signal=14%	HLA-DMA/PTPRC/FGR/HLA-DRA/CHUK/HLA-DRB1/HLA-DPB1
CD8_CM	D1	Hallmark	HALLMARK_INFLAMMATORY_RESPONSE	78	0.242078	0.865781	0.746126	0.879099	0.862262	0.777619	509	tags=12%, list=6%, signal=11%	TNFRSF1B/CCL5/RGS1/LDLR/GPR132/TNFSF9/NOD2/NMUR1/SRI
CD8_CM	D1	Hallmark	HALLMARK_UNFOLDED_PROTEIN_RESPONSE	65	0.242142	0.842921	0.770315	0.890226	0.862262	0.787462	1048	tags=14%, list=13%, signal=12%	KIF5B/DCTN1/EXOSC1/POP4/SERP1/CKS1B/NOP56/GEMIN4/SLC30A5
CD8_CM	D1	Hallmark	HALLMARK_KRAS_SIGNALING_UP	71	0.241046	0.85049	0.770532	0.890226	0.862262	0.787462	1230	tags=18%, list=15%, signal=16%	CTSS/TNFRSF1B/FUCA1/GYPC/ANKH/GADD45G/SDCCAG8/ATG10/WDR33/ADAM17/DNMBP/PSMB8/USP12
CD8_CM	D1	BTM	enriched in monocytes (IV) (M118.0)	31	0.257985	0.777501	0.815387	0.93075	0.923434	0.823308	503	tags=10%, list=6%, signal=9%	CTSS/TNFRSF1B/MPP1
CD8_CM	D1	BTM	chaperonin mediated protein folding (I) (M204.0)	10	-0.307284	-0.715069	0.83147	0.93075	0.923434	0.823308	469	tags=30%, list=6%, signal=28%	SUCLG1/CCT7/HSPD1
CD8_CM	D1	BTM	respiratory electron transport chain (mitochondrion) (M238)	15	-0.282339	-0.731765	0.834557	0.93075	0.923434	0.823308	551	tags=13%, list=7%, signal=12%	ATP5O/NDUFS8
CD8_CM	D1	BTM	T cell surface signature (S0)	17	0.281709	0.736902	0.836892	0.93075	0.923434	0.823308	2013	tags=41%, list=25%, signal=31%	PTPRCAP/ANKH/SLC38A1/CLEC2D/LAG3/ICOS/CD2
CD8_CM	D1	BTM	respiratory electron transport chain (mitochondrion) (M216)	10	-0.297438	-0.692158	0.855516	0.934159	0.923434	0.826323	1627	tags=30%, list=20%, signal=24%	ATP5J/NDUFS6/COX7C
CD8_CM	D1	BTM	mitotic cell division (M6)	12	-0.285885	-0.696376	0.862952	0.934159	0.923434	0.826323	1002	tags=25%, list=13%, signal=22%	SGOL2/CENPN/NUF2
CD8_CM	D1	Hallmark	HALLMARK_COAGULATION	33	-0.236416	-0.740853	0.874748	0.934159	0.946367	0.826323	900	tags=21%, list=11%, signal=19%	CPQ/CLU/CTSB/CFH/ARF4/CTSO/SERPINA1
CD8_CM	D1	BTM	T cell differentiation (M14)	10	-0.286368	-0.666396	0.880827	0.934159	0.923434	0.826323	1665	tags=40%, list=21%, signal=32%	TCF7/TXK/MAL/NOG
CD8_CM	D1	Hallmark	HALLMARK_P53_PATHWAY	107	-0.209495	-0.821036	0.885961	0.934159	0.946367	0.826323	2039	tags=33%, list=26%, signal=25%	MAPKAPK3/TAP1/S100A4/DDIT4/LDHB/DCXR/RPL36/GADD45A/ABCC5/CCND2/NUDT15/PRKAB1/BAX/ZMAT3/RPL18/UPP1/IFI30/DDB2/CCND3/ATF3/POLH/NINJ1/VAMP8/BTG1/RPS12/DDIT3/SLC19A2/FAS/PPP1R15A/GM2A/S100A10/VWA5A/TXNIP/CDKN1A/BAIAP2
CD8_CM	D1	BTM	blood coagulation (M11.1)	15	-0.259288	-0.672022	0.898704	0.934159	0.923434	0.826323	1754	tags=33%, list=22%, signal=26%	FCER1G/PLAUR/F13A1/F5/SERPINA1
CD8_CM	D1	Hallmark	HALLMARK_IL6_JAK_STAT3_SIGNALING	43	0.227576	0.732836	0.906977	0.934159	0.947287	0.826323	686	tags=12%, list=9%, signal=11%	TNFRSF1B/MAP3K8/IL10RB/CD36/PTPN2
CD8_CM	D1	BTM	T cell activation (I) (M7.1)	37	-0.227476	-0.728182	0.907382	0.934159	0.923434	0.826323	857	tags=19%, list=11%, signal=17%	CD3G/IL7R/LEF1/RHOH/IL12RB1/MS4A1/CCR7
CD8_CM	D1	BTM	T cell activation and signaling (M5.1)	19	0.25178	0.67526	0.910608	0.934159	0.923434	0.826323	517	tags=16%, list=6%, signal=15%	PTPRC/HLA-DRA/HLA-DRB1
CD8_CM	D1	BTM	transcription regulation in cell development (M49)	19	0.245093	0.657327	0.925445	0.941265	0.925445	0.832609	1732	tags=37%, list=22%, signal=29%	VCAN/HMGB2/CEBPA/TIMP2/CCNB1/SEMA4A/FES
CD8_CM	D1	Hallmark	HALLMARK_MYC_TARGETS_V2	39	-0.214263	-0.694165	0.94263	0.950619	0.963122	0.840883	469	tags=13%, list=6%, signal=12%	PHB/RABEPK/HSPD1/CDK4/DDX18
CD8_CM	D1	Hallmark	HALLMARK_INTERFERON_ALPHA_RESPONSE	63	0.173542	0.600525	0.996342	0.996342	0.996342	0.881329	2183	tags=29%, list=27%, signal=21%	DHX58/CD74/PSMA3/RSAD2/PSMB8/TRIM25/IFIT3/OGFR/IRF7/CASP1/BST2/MOV10/CASP8/PSMB9/IFIT2/CMPK2/CSF1/HELZ2
CD8_CM	Baseline	Hallmark	HALLMARK_INTERFERON_GAMMA_RESPONSE	129	0.44205	1.77954	0.000441794	0.0525734	0.0207643	0.0451095	1311	tags=37%, list=16%, signal=32%	RBCK1/ST3GAL5/PFKP/MT2A/CD74/SLAMF7/GZMA/CCL5/HLA-DRB1/SOCS3/PSME2/CASP1/MTHFD2/ZNFX1/IRF4/IRF7/CASP7/PSME1/GPR18/IFITM3/PELI1/TAPBP/PSMB9/CASP4/RNF213/PARP12/PTPN2/CASP8/HLA-A/HLA-DMA/IFIT3/NCOA3/XAF1/OAS2/DDX58/SAMD9L/CD38/GCH1/IL15RA/APOL6/ZBP1/IRF2/NAMPT/PSMB10/PTPN6/SP110/PSMA3/TRAFD1
CD8_CM	Baseline	BTM	CORO1A-DEF6 network (I) (M32.2)	14	0.705828	1.79163	0.00436681	0.165788	0.166212	0.142251	917	tags=43%, list=11%, signal=38%	ATP5D/H1FX/CORO1A/DEF6/SIPA1/CBX4
CD8_CM	Baseline	BTM	enriched in antigen presentation (III) (M95.1)	12	0.721662	1.75656	0.00634856	0.165788	0.166212	0.142251	993	tags=50%, list=12%, signal=44%	HLA-DRB1/LAPTM5/PTPRC/HLA-DMA/ITGB2/HLA-DRA
CD8_CM	Baseline	BTM	enriched in NK cells (I) (M7.2)	34	0.52335	1.65266	0.0069255	0.165788	0.166212	0.142251	1905	tags=50%, list=24%, signal=38%	SLAMF7/GZMA/CCL5/CST7/FGFBP2/NKG7/ZAP70/EOMES/SH2D2A/GPR56/ARL4C/GZMM/TGFBR3/IL2RB/STAT4/KLRB1/TBX21
CD8_CM	Baseline	Hallmark	HALLMARK_DNA_REPAIR	106	0.372514	1.46061	0.00953413	0.165788	0.141688	0.142251	1219	tags=25%, list=15%, signal=21%	TARBP2/MPC2/SURF1/VPS37B/POLR2D/ARL6IP1/POLR2C/HCLS1/NELFCD/UPF3B/POM121/POLR2E/DAD1/RBX1/GTF3C5/DGUOK/POLR1D/NELFE/ADA/TAF1C/POLR2J/DGCR8/RPA3/COX17/POLB/NT5C3A
CD8_CM	Baseline	BTM	translation initiation factor 3 complex (M245)	10	-0.730547	-1.68142	0.00987989	0.165788	0.170361	0.142251	907	tags=40%, list=11%, signal=36%	EEF1B2/EEF1G/UXT/FBL
CD8_CM	Baseline	BTM	mitotic cell cycle in stimulated CD4 T cells (M4.5)	15	0.652267	1.68607	0.0118306	0.165788	0.170361	0.142251	1848	tags=73%, list=23%, signal=56%	CDCA7/NUF2/KIAA0101/LAG3/GPR56/CXCR6/ZNF367/KIF11/MCM6/ENO2/IFNG
CD8_CM	Baseline	Hallmark	HALLMARK_EPITHELIAL_MESENCHYMAL_TRANSITION	52	-0.454559	-1.54582	0.0120527	0.165788	0.141688	0.142251	1323	tags=33%, list=17%, signal=27%	VIM/SGCB/PFN2/BMP1/TPM2/DST/LRP1/NT5E/PLOD1/FAS/ITGA5/FUCA1/IGFBP3/MAGEE1/FBLN5/PLOD3/NOTCH2
CD8_CM	Baseline	Hallmark	HALLMARK_NOTCH_SIGNALING	16	-0.628393	-1.63431	0.0125386	0.165788	0.141688	0.142251	943	tags=25%, list=12%, signal=22%	PSEN2/CUL1/NOTCH2/ARRB1
CD8_CM	Baseline	BTM	cell cycle, ATP binding (M144)	12	0.658915	1.60383	0.0245751	0.211025	0.292085	0.181065	1554	tags=58%, list=19%, signal=47%	PPP1R12A/RAD21/VPS4B/COPS5/RBM7/ERBB2IP/PCNP
CD8_CM	Baseline	Hallmark	HALLMARK_PI3K_AKT_MTOR_SIGNALING	62	0.405608	1.45466	0.0246651	0.211025	0.141688	0.181065	1604	tags=31%, list=20%, signal=25%	PFN1/RAC1/IRAK4/TBK1/MAP2K3/PDK1/CLTC/ACTR3/CFL1/PLCB1/LCK/MKNK2/ATF1/PTPN11/ARF1/RIT1/PPP1CA/NFKBIB/ARPC3
CD8_CM	Baseline	Hallmark	HALLMARK_INFLAMMATORY_RESPONSE	78	-0.383239	-1.40779	0.0254552	0.211025	0.141688	0.181065	689	tags=18%, list=9%, signal=17%	RELA/FPR1/CD14/ITGA5/CD55/CD82/GPR183/PTGER2/IFNGR2/SLAMF1/GPR132/KCNA3/IL7R/RIPK2
CD8_CM	Baseline	Hallmark	HALLMARK_OXIDATIVE_PHOSPHORYLATION	130	0.333358	1.34496	0.0255394	0.211025	0.141688	0.181065	1385	tags=23%, list=17%, signal=19%	IDH3B/NDUFB6/SLC25A5/SURF1/COX6C/NDUFV1/ATP6AP1/ETFA/CASP7/CYCS/IDH3G/RETSAT/NDUFV2/UQCR10/COX8A/GLUD1/IDH2/NDUFS3/AIFM1/GOT2/COX17/BAX/COX7C/VDAC3/SDHC/NDUFA6/POR/FH/NDUFS2/COX5B
CD8_CM	Baseline	Hallmark	HALLMARK_WNT_BETA_CATENIN_SIGNALING	23	-0.54602	-1.55247	0.0262802	0.211025	0.141688	0.181065	375	tags=30%, list=5%, signal=29%	SKP2/PSEN2/GNAI1/LEF1/CUL1/AXIN2/CCND2
CD8_CM	Baseline	BTM	enriched in antigen presentation (II) (M95.0)	19	0.572738	1.5595	0.0283971	0.211025	0.292085	0.181065	1066	tags=37%, list=13%, signal=32%	HLA-DRB1/HCLS1/PTPRC/HLA-DMA/ITGB2/HLA-DRA/HLA-DPB1
CD8_CM	Baseline	Hallmark	HALLMARK_KRAS_SIGNALING_UP	71	-0.392366	-1.41501	0.0291153	0.211025	0.141688	0.181065	1107	tags=25%, list=14%, signal=22%	AKT2/FCER1G/TOR1AIP2/PRDM1/TRAF1/WNT7A/CFH/IKZF1/FUCA1/IGFBP3/BIRC3/ETS1/MAP3K1/PCSK1N/FLT4/IL7R/CCND2/HDAC9
CD8_CM	Baseline	Hallmark	HALLMARK_XENOBIOTIC_METABOLISM	71	0.386297	1.4163	0.0301464	0.211025	0.141688	0.181065	1343	tags=27%, list=17%, signal=22%	GCNT2/ACP1/LONP1/MT2A/ELOVL5/NMT1/CD36/AHCY/RETSAT/COMT/SLC12A4/SERTAD1/CNDP2/SLC46A3/DDT/GCH1/PSMB10/SLC1A5/POR
CD8_CM	Baseline	BTM	T cell activation (II) (M7.3)	24	0.524132	1.52417	0.0334849	0.221372	0.301364	0.189944	908	tags=54%, list=11%, signal=48%	SLAMF7/GZMA/CCL5/CD3D/NKG7/CRTAM/ZAP70/TIGIT/ICOS/PTPN7/LCK/PTPRCAP/CD3G
CD8_CM	Baseline	BTM	respiratory electron transport chain (mitochondrion) (M238)	15	0.589394	1.52355	0.0454545	0.269702	0.363636	0.231412	97	tags=13%, list=1%, signal=13%	ATP5D/NDUFB6
CD8_CM	Baseline	Hallmark	HALLMARK_TGF_BETA_SIGNALING	34	-0.465599	-1.44785	0.0464006	0.269702	0.180266	0.231412	1260	tags=21%, list=16%, signal=17%	HIPK2/SMURF1/XIAP/TGIF1/CDH1/IFNGR2/NOG
CD8_CM	Baseline	Hallmark	HALLMARK_APICAL_SURFACE	16	-0.57087	-1.4847	0.0491898	0.269702	0.180266	0.231412	1120	tags=31%, list=14%, signal=27%	HSPB1/AFAP1L2/MAL/ADAM10/GSTM3
CD8_CM	Baseline	Hallmark	HALLMARK_HEME_METABOLISM	94	0.342398	1.32043	0.0498609	0.269702	0.180266	0.231412	1383	tags=23%, list=17%, signal=20%	RIOK3/UBAC1/PSMD9/ACP5/OPTN/GYPC/MAP2K3/PPP2R5B/RBM38/EZH1/ATG4A/DCUN1D1/MPP1/NARF/EIF2AK1/KDM7A/HBB/LRP10/NR3C1/UCP2/CDR2/ELL2
CD8_CM	Baseline	BTM	regulation of transcription, transcription factors (M213)	10	0.644889	1.48601	0.0557851	0.280224	0.369922	0.24044	1119	tags=40%, list=14%, signal=34%	CLK1/PTBP2/PPP1R12A/KIAA1109
CD8_CM	Baseline	BTM	T & B cell development, activation (M62.0)	13	-0.597795	-1.47601	0.0565158	0.280224	0.369922	0.24044	1002	tags=69%, list=13%, signal=61%	CD9/VSIG10/MAL/CD7/ADCY9/PTK2/ACPL2/ELOVL4/TRAT1
CD8_CM	Baseline	BTM	respiratory electron transport chain (mitochondrion) (M219)	16	0.558581	1.46844	0.0618514	0.294413	0.371108	0.252614	1730	tags=38%, list=22%, signal=29%	COX6C/UQCR10/COX8A/COX7C/COX5B/COX7B
CD8_CM	Baseline	Hallmark	HALLMARK_MTORC1_SIGNALING	132	0.31034	1.25547	0.0658617	0.301444	0.221107	0.258647	1949	tags=34%, list=24%, signal=26%	GGA2/ELOVL5/GAPDH/ARPC5L/TBK1/PSMC4/MAP2K3/NMT1/MTHFD2/PDK1/SLC9A3R1/CORO1A/SEC11A/PFKL/CANX/PSME3/ACTR3/SERPINH1/IDI1/ITGB2/PRDX1/PSMD13/COPS5/PSAT1/NAMPT/DHCR7/DHFR/PSMA3/SLC1A5/SLC2A3/RIT1/NUFIP1/NFYC/ENO1/NFKBIB/EIF2S2/SYTL2/PPIA/CTSC/ATP6V1D/GOT1/TPI1/M6PR/RRP9/SLC37A4
CD8_CM	Baseline	BTM	transmembrane transport (II) (M191)	10	-0.628558	-1.44668	0.0718714	0.316766	0.392096	0.271794	964	tags=30%, list=12%, signal=26%	ATP8A1/AXIN2/MDFIC
CD8_CM	Baseline	Hallmark	HALLMARK_COMPLEMENT	101	0.322259	1.25498	0.0803014	0.336987	0.251611	0.289144	985	tags=24%, list=12%, signal=21%	PFN1/CALM3/RNF4/PPP4C/GZMA/GNG2/CCL5/APOBEC3G/PIK3CG/CASP1/IRF7/CASP7/CD36/GZMK/PSMB9/CASP4/MAFF/PRKCD/XPNPEP1/CTSS/LCK/APOBEC3F/CBLB/USP14
CD8_CM	Baseline	BTM	immune activation - generic cluster (M37.0)	99	-0.331634	-1.26284	0.0821229	0.336987	0.392096	0.289144	1151	tags=24%, list=14%, signal=21%	MEF2C/ARAP3/CSE1L/MAL/CD7/ADCY9/FBP1/PTK2/LGALS3/ACPL2/RUNX2/LRP1/DYSF/MCM3/PRKAR2B/EMR1/GNAI1/RAD54B/IMPA2/DTYMK/ELOVL4/TRAT1/SVIL/CR1
CD8_CM	Baseline	BTM	extracellular matrix (II) (M2.1)	10	-0.611669	-1.40781	0.0879504	0.338423	0.392096	0.290376	1011	tags=50%, list=13%, signal=44%	COL6A2/CTSH/AEBP1/GRN/CD40LG
CD8_CM	Baseline	Hallmark	HALLMARK_INTERFERON_ALPHA_RESPONSE	63	0.356659	1.28018	0.0904415	0.338423	0.265672	0.290376	1486	tags=30%, list=19%, signal=25%	MOV10/CD74/PSME2/CASP1/IRF7/PSME1/IFITM3/PSMB9/PARP12/CASP8/IFIT3/SAMD9L/PARP9/IRF2/SP110/PSMA3/TRAFD1/IFI44/GBP2
CD8_CM	Baseline	BTM	platelet activation (II) (M32.1)	17	0.525713	1.39569	0.0910044	0.338423	0.392096	0.290376	1801	tags=47%, list=23%, signal=37%	MLF2/PFN1/SIPA1/GNAI2/GNB2/PKN1/ZYX/TLN1
CD8_CM	Baseline	BTM	regulation of signal transduction (M3)	16	-0.534872	-1.39108	0.0943287	0.340155	0.392096	0.291862	2712	tags=75%, list=34%, signal=50%	SYK/GATA3/ENG/TLR5/NOD2/FGD4/TIMP2/S100A12/PTK2/LRP1/FPR1/TRAT1
CD8_CM	Baseline	BTM	platelet activation (I) (M32.0)	16	0.524896	1.37989	0.102947	0.351798	0.392096	0.301852	1823	tags=62%, list=23%, signal=48%	H1FX/PFN1/CORO1A/POR/PPP1CA/GNAI2/GNB2/ZYX/TLN1/CCDC22
CD8_CM	Baseline	BTM	enriched in T cells (I) (M7.0)	42	0.390517	1.29675	0.10347	0.351798	0.392096	0.301852	908	tags=38%, list=11%, signal=34%	GZMA/CCL5/CD3D/NKG7/CD28/GZMK/CD27/ZAP70/EOMES/TIGIT/ICOS/LAT/SH2D1A/LCK/PTPRCAP/CD3G
CD8_CM	Baseline	Hallmark	HALLMARK_COAGULATION	33	-0.426099	-1.31539	0.109854	0.359431	0.303715	0.308402	1766	tags=42%, list=22%, signal=33%	CD9/CSRP1/CFD/USP11/CAPN2/CTSH/BMP1/LRP1/CFH/CLU/MSRB2/LGMN/ANXA1/CPQ
CD8_CM	Baseline	BTM	T cell activation (I) (M7.1)	37	0.402674	1.29662	0.111964	0.359431	0.393519	0.308402	908	tags=38%, list=11%, signal=34%	SLAMF7/CCL5/CD3D/CRTAM/CORO1A/CD28/CD27/ZAP70/CD8A/EOMES/TIGIT/ICOS/LCK/CD3G
CD8_CM	Baseline	BTM	cell division - E2F transcription network (M4.8)	16	-0.52002	-1.35245	0.114776	0.359431	0.393519	0.308402	2152	tags=56%, list=27%, signal=41%	RFC5/DNMT1/RANBP1/CASP2/NASP/ZWINT/MCM3/RNASEH2A/DTYMK
CD8_CM	Baseline	BTM	enriched in monocytes (II) (M11.0)	68	-0.345736	-1.23748	0.123952	0.378211	0.403802	0.324515	1499	tags=26%, list=19%, signal=22%	TIMP2/CFD/IGSF6/S100A12/FCGR2A/FCER1G/CTSH/FBP1/TBXAS1/GRN/LRP1/FPR1/S100A11/CD14/ALOX5/RNF130/IMPA2/IFNGR2
CD8_CM	Baseline	BTM	MHC-TLR7-TLR8 cluster (M146)	13	0.537262	1.3382	0.128992	0.383752	0.403802	0.32927	1066	tags=38%, list=13%, signal=33%	CD74/HLA-DRB1/HLA-A/HLA-DRA/HLA-DPB1
CD8_CM	Baseline	BTM	mitochondrial cluster (M235)	10	0.579452	1.33522	0.13719	0.388644	0.404451	0.333467	654	tags=30%, list=8%, signal=28%	ALG8/TMEM218/HIBCH
CD8_CM	Baseline	Hallmark	HALLMARK_ADIPOGENESIS	103	0.302159	1.18132	0.139404	0.388644	0.358666	0.333467	1350	tags=22%, list=17%, signal=19%	UBC/RIOK3/NMT1/PDCD4/CD36/PIM3/IDH3G/TKT/PFKL/RETSAT/UQCR10/HIBCH/AGPAT3/COX8A/NDUFS3/AIFM1/DDT/DHCR7/DHRS7B/SDHC/SLC1A5/POR/UCP2
CD8_CM	Baseline	BTM	enriched in NK cells (III) (M157)	11	0.560146	1.32916	0.140434	0.388644	0.404451	0.333467	724	tags=36%, list=9%, signal=33%	C1orf21/GPR18/TIGIT/PPP1R16B
CD8_CM	Baseline	Hallmark	HALLMARK_MYOGENESIS	55	-0.356563	-1.22835	0.144993	0.392139	0.358666	0.336466	1674	tags=38%, list=21%, signal=30%	KLF5/ITGB1/CDKN1A/CFD/PRNP/EIF4A2/MEF2C/AKT2/ADCY9/PSEN2/TPM2/NQO1/AEBP1/CLU/MYOM2/IGFBP3/VIPR1/FXYD1/FHL1/OCEL1/SVIL
CD8_CM	Baseline	Hallmark	HALLMARK_KRAS_SIGNALING_DN	37	0.379864	1.22317	0.167116	0.441929	0.392722	0.379187	2515	tags=51%, list=31%, signal=35%	PTPRJ/COPZ2/GTF3C5/SIDT1/CLSTN3/NR4A2/CHST2/CCDC106/MTHFR/IFNG/CDKAL1/FGGY/RYR1/IFI44L/CALCB/GAMT/BTG2/YPEL1/SNN
CD8_CM	Baseline	BTM	viral sensing & immunity; IRF2 targets network (I) (M111.0)	10	-0.55854	-1.28553	0.170864	0.442018	0.452904	0.379263	7	tags=20%, list=0%, signal=20%	BST2/RIPK2
CD8_CM	Baseline	BTM	enriched in B cells (II) (M47.1)	10	-0.55532	-1.27812	0.175707	0.44302	0.452904	0.380123	13	tags=60%, list=0%, signal=60%	SP140/RALGPS2/KIAA0125/CELSR1/PAWR/CR2
CD8_CM	Baseline	BTM	CORO1A-DEF6 network (II) (M32.4)	10	0.552673	1.27352	0.181818	0.44302	0.452904	0.380123	1608	tags=50%, list=20%, signal=40%	H1FX/CORO1A/DEF6/MAZ/GNB2
CD8_CM	Baseline	BTM	T cell activation (IV) (M52)	11	0.53577	1.27132	0.18242	0.44302	0.452904	0.380123	1771	tags=55%, list=22%, signal=43%	PTPRC/GFI1/LAG3/LCK/PTPN6/LPXN
CD8_CM	Baseline	Hallmark	HALLMARK_G2M_CHECKPOINT	94	0.296313	1.14271	0.193238	0.459906	0.432484	0.394612	1435	tags=24%, list=18%, signal=20%	EWSR1/CTCF/MT2A/CUL3/KIF5B/XPO1/ORC6/CDC25B/PDS5B/NUSAP1/TLE3/DBF4/MCM5/RAD21/NUMA1/CHMP1A/SLC38A1/RAD23B/KIF11/AMD1/SMC4/HNRNPD/MCM6
CD8_CM	Baseline	BTM	cell cycle (I) (M4.1)	51	-0.345643	-1.16934	0.206038	0.480755	0.494491	0.412501	1872	tags=33%, list=23%, signal=26%	RANBP1/BRIP1/CENPF/GINS4/SGOL2/NCAPH/POLA1/HELLS/RFC3/ZWILCH/ZWINT/KNTC1/PRKAR2B/E2F2/DTYMK/CKS1B/PRC1
CD8_CM	Baseline	Hallmark	HALLMARK_ESTROGEN_RESPONSE_EARLY	72	-0.315248	-1.13894	0.220456	0.494199	0.458267	0.424036	1383	tags=25%, list=17%, signal=21%	FKBP4/SLC37A1/XBP1/SYNGR1/PEX11A/SLC2A1/ADCY9/BCL2/RARA/AMFR/FAM102A/TMEM164/CLDN7/DYNLT3/FKBP5/SLC26A2/SVIL/CISH
CD8_CM	Baseline	BTM	blood coagulation (M11.1)	15	0.468187	1.21024	0.221046	0.494199	0.513397	0.424036	1474	tags=40%, list=18%, signal=33%	AMICA1/CD36/DOK2/F13A1/ITGAX/PSAP
CD8_CM	Baseline	Hallmark	HALLMARK_APOPTOSIS	90	-0.301498	-1.12921	0.224258	0.494199	0.458267	0.424036	970	tags=27%, list=12%, signal=24%	KRT18/CDKN1A/ANKH/RHOT2/TIMP2/TNF/HSPB1/DDIT3/PSEN2/MGMT/RARA/RELA/PTK2/LGALS3/XIAP/CLU/FAS/CD14/IGFBP6/BIRC3/LEF1/ANXA1/TXNIP/CCND2
CD8_CM	Baseline	BTM	regulation of antigen presentation and immune response (M5.0)	47	0.334151	1.13249	0.244872	0.510409	0.514698	0.437945	2025	tags=45%, list=25%, signal=34%	HLA-DRB1/CD3D/ZAP70/LY96/PTPRC/HLA-DMA/LCK/CD3G/CSK/HLA-DRA/CTLA4/HLA-DPB1/PTPN6/NCKAP1L/FGR/TLR1/HLA-DMB/HLA-DPA1/PLCG1/THEMIS/CARD11
CD8_CM	Baseline	BTM	enriched in antigen presentation (I) (M71)	12	0.487944	1.18768	0.246979	0.510409	0.514698	0.437945	1066	tags=33%, list=13%, signal=29%	CD74/HLA-DRB1/HLA-DRA/HLA-DPB1
CD8_CM	Baseline	BTM	DC surface signature (S5)	22	-0.418493	-1.17739	0.248209	0.510409	0.514698	0.437945	2224	tags=55%, list=28%, signal=39%	SRD5A3/SLC38A6/ATP1B1/HLA-DQB1/CD151/HLA-DQA1/CD9/ALCAM/PSEN2/SLAMF8/SPINT2/ITPRIPL2
CD8_CM	Baseline	BTM	T cell activation and signaling (M5.1)	19	0.428724	1.16736	0.251157	0.510409	0.514698	0.437945	993	tags=37%, list=12%, signal=32%	HLA-DRB1/CD3D/ZAP70/PTPRC/LCK/CD3G/HLA-DRA
CD8_CM	Baseline	Hallmark	HALLMARK_P53_PATHWAY	107	-0.285807	-1.09989	0.256812	0.510409	0.494924	0.437945	1329	tags=22%, list=17%, signal=19%	VWA5A/SOCS1/VAMP8/RPL36/RPL18/BTG1/S100A10/PERP/DDIT3/FAM162A/DDIT4/HEXIM1/FAS/NDRG1/TAX1BP3/FUCA1/RPS12/NOL8/CD82/SP1/GLS2/PPM1D/TXNIP/CCND2
CD8_CM	Baseline	BTM	cell cycle and transcription (M4.0)	119	-0.280816	-1.09758	0.257349	0.510409	0.514698	0.437945	1695	tags=29%, list=21%, signal=23%	CENPF/LST1/PAICS/PADI4/GINS4/SGOL2/TIMP2/NCAPH/CFD/IGSF6/POLA1/HELLS/S100A12/RFC3/FCGR2A/CHAC2/ZWILCH/FCER1G/CTSH/DONSON/WDHD1/TBXAS1/GRN/FPR1/ZWINT/S100A11/RNASEH2A/CD14/ALOX5/KNTC1/RNF130/E2F2/CKS1B/PRC1
CD8_CM	Baseline	Hallmark	HALLMARK_GLYCOLYSIS	92	-0.293007	-1.1015	0.263257	0.513567	0.494924	0.440655	1610	tags=28%, list=20%, signal=23%	TKTL1/GNPDA1/SLC16A3/PRPS1/GALK2/FKBP4/MIF/LDHA/PPP2CB/COPB2/NASP/ARPP19/ALDH9A1/RPE/B4GALT7/FAM162A/DDIT4/NT5E/B3GALT6/PLOD1/UGP2/EXT2/CLN6/IGFBP3/GLCE/PYGB
CD8_CM	Baseline	BTM	T cell activation (III) (M7.4)	11	-0.489724	-1.15826	0.287788	0.552367	0.56002	0.473946	388	tags=36%, list=5%, signal=35%	NELL2/CD96/ETS1/LEF1
CD8_CM	Baseline	Hallmark	HALLMARK_CHOLESTEROL_HOMEOSTASIS	44	-0.33268	-1.09703	0.307897	0.556608	0.512953	0.477585	2079	tags=39%, list=26%, signal=29%	FDPS/CHKA/SREBF2/FASN/CD9/ALCAM/ACSS2/ALDOC/LSS/LGALS3/HSD17B7/S100A11/CLU/TMEM97/LGMN/GNAI1/ERRFI1
CD8_CM	Baseline	BTM	T cell surface signature (S0)	17	0.419455	1.11359	0.313483	0.556608	0.580217	0.477585	1314	tags=47%, list=16%, signal=39%	CD28/ICOS/LAG3/PTPRCAP/CD3G/CXCR6/SLC38A1/CLEC2D
CD8_CM	Baseline	Hallmark	HALLMARK_MITOTIC_SPINDLE	109	0.268674	1.05974	0.314771	0.556608	0.512953	0.477585	1450	tags=22%, list=18%, signal=18%	RHOF/PREX1/CDC42/STK38L/SMC3/ARF6/KIF5B/MAPRE1/KLC1/NUSAP1/CDK5RAP2/TUBGCP2/MYH9/PPP4R2/NUMA1/RANBP9/CAPZB/CSNK1D/KIF11/NIN/TBCD/SMC4/PCNT/RALBP1
CD8_CM	Baseline	Hallmark	HALLMARK_IL2_STAT5_SIGNALING	115	-0.272589	-1.06123	0.321752	0.556608	0.512953	0.477585	1677	tags=27%, list=21%, signal=22%	SLC39A8/ALCAM/FLT3LG/PRAF2/PHTF2/CTSZ/MXD1/SOCS1/XBP1/HIPK2/PRNP/ITGAE/BCL2/TRAF1/ITGA6/PLIN2/LTB/CKAP4/NT5E/NDRG1/SNX9/SH3BGRL2/RNH1/SNX14/PHLDA1/PTGER2/PIM1/LRRC8C/RHOH/CISH/CCND2
CD8_CM	Baseline	BTM	small GTPase mediated signal transduction (M215)	14	-0.443431	-1.11786	0.321779	0.556608	0.580217	0.477585	125	tags=21%, list=2%, signal=21%	ARHGAP15/RHOH/TAGAP
CD8_CM	Baseline	BTM	intracellular transport (M147)	12	0.457838	1.1144	0.322343	0.556608	0.580217	0.477585	1087	tags=42%, list=14%, signal=36%	PPP1R12A/NUP107/RAD21/CLINT1/VPS4B
CD8_CM	Baseline	Hallmark	HALLMARK_BILE_ACID_METABOLISM	47	0.31784	1.07721	0.326285	0.556608	0.512953	0.477585	1215	tags=19%, list=15%, signal=16%	ATXN1/OPTN/RETSAT/PAOX/IDI1/LCK/IDH2/LONP2/ACSL1
CD8_CM	Baseline	Hallmark	HALLMARK_SPERMATOGENESIS	39	-0.337535	-1.08326	0.327417	0.556608	0.512953	0.477585	1610	tags=23%, list=20%, signal=19%	TKTL1/NCAPH/MAST2/PEBP1/RAD17/SPATA6/PCSK1N/MTOR/GSTM3
CD8_CM	Baseline	BTM	transcription regulation in cell development (M49)	19	-0.397255	-1.08342	0.350419	0.579529	0.601096	0.497252	2424	tags=53%, list=30%, signal=37%	CCNB1/ARHGEF12/ECT2/SOD2/HMGB2/PAK1/LST1/TIMP2/ANK1/CDH1
CD8_CM	Baseline	BTM	T cell differentiation (M14)	10	-0.47791	-1.09995	0.350639	0.579529	0.601096	0.497252	188	tags=40%, list=2%, signal=39%	TXK/MAL/ITK/NOG
CD8_CM	Baseline	Hallmark	HALLMARK_ALLOGRAFT_REJECTION	115	0.261246	1.03606	0.361141	0.58871	0.547537	0.505129	1282	tags=27%, list=16%, signal=23%	CD74/SRGN/GZMA/CCL5/CD3D/HCLS1/CRTAM/IRF4/IRF7/CD28/TAPBP/ZAP70/CD8A/PTPRC/HLA-A/HLA-DMA/CTSS/EIF3J/EIF3A/IKBKB/LCK/CD3G/CSK/ITGB2/HLA-DRA/WAS/CDKN2A/F2R/PSMB10/PTPN6/EIF4G3
CD8_CM	Baseline	BTM	golgi membrane (II) (M237)	10	-0.470357	-1.08257	0.368849	0.59315	0.617608	0.508939	3497	tags=70%, list=44%, signal=39%	SLC35A3/GALNT7/SLC35A5/C3orf58/ARFIP1/GOLPH3L/COPB2
CD8_CM	Baseline	BTM	cell cycle, mitotic phase (M230)	10	0.461194	1.06272	0.393182	0.617259	0.643388	0.529625	619	tags=40%, list=8%, signal=37%	SMC3/CD28/RANBP2/AHCTF1
CD8_CM	Baseline	Hallmark	HALLMARK_PEROXISOME	60	0.288519	1.02607	0.398164	0.617259	0.568846	0.529625	1288	tags=22%, list=16%, signal=18%	PEX2/ELOVL5/CTBP1/ATXN1/RETSAT/CTPS1/IDI1/IDH2/PRDX1/VPS4B/LONP2/ACSL1/DHRS3
CD8_CM	Baseline	Hallmark	HALLMARK_ESTROGEN_RESPONSE_LATE	71	-0.284396	-1.02563	0.399403	0.617259	0.568846	0.529625	993	tags=20%, list=12%, signal=17%	BCL2/PERP/LSR/AMFR/FAM102A/RNASEH2A/PRKAR2B/SLC2A8/CDH1/IMPA2/DYNLT3/FKBP5/SLC26A2/CISH
CD8_CM	Baseline	Hallmark	HALLMARK_UNFOLDED_PROTEIN_RESPONSE	65	0.278856	1.0062	0.435909	0.66504	0.602579	0.570622	2480	tags=42%, list=31%, signal=29%	KIF5B/MTHFD2/LSM1/SEC11A/POP4/YWHAZ/SHC1/NFYA/WIPI1/PSAT1/SLC30A5/KHSRP/DNAJA4/PREB/PARN/EDC4/RRP9/DCP2/BANF1/EIF4A3/DDX10/TSPYL2/ATF4/HYOU1/SPCS3/ZBTB17/CEBPG
CD8_CM	Baseline	BTM	enriched in NK cells (II) (M61.0)	11	0.425131	1.00878	0.446329	0.668274	0.687657	0.573397	2065	tags=55%, list=26%, signal=41%	NKG7/GPR56/TGFBR3/IL2RB/KLRB1/KIR2DL2
CD8_CM	Baseline	BTM	transcription elongation, RNA polymerase II (M234)	10	0.438085	1.00947	0.458058	0.668274	0.687657	0.573397	1523	tags=40%, list=19%, signal=32%	POLR2E/UQCR10/POLR2J/TCEB2
CD8_CM	Baseline	BTM	enriched in monocytes (IV) (M118.0)	31	0.32025	0.992877	0.459813	0.668274	0.687657	0.573397	2014	tags=42%, list=25%, signal=31%	AMICA1/MYO1F/LY96/MPP1/CTSS/ACSL1/TNFRSF1B/DOCK5/RHOU/TLR1/TNFSF13B/HLA-DMB/NACC2
CD8_CM	Baseline	Hallmark	HALLMARK_HYPOXIA	85	0.261949	0.991605	0.462051	0.668274	0.620469	0.573397	742	tags=14%, list=9%, signal=13%	GCNT2/PFKP/MT2A/GAPDH/SIAH2/PDK1/IDS/GAA/PFKL/MAFF/MYH9/XPNPEP1
CD8_CM	Baseline	BTM	nuclear pore complex (M106.0)	12	0.408894	0.995269	0.466107	0.668274	0.687657	0.573397	668	tags=17%, list=8%, signal=15%	XPO1/NUP107
CD8_CM	Baseline	BTM	E2F1 targets (Q3) (M10.0)	19	0.361417	0.984094	0.472234	0.668998	0.687657	0.574019	2363	tags=58%, list=30%, signal=41%	OSBPL7/GMNN/KIAA0101/WEE1/ZNF367/MCM6/ERBB2IP/MAP4K1/ATAD2/MCM4/DCK
CD8_CM	Baseline	BTM	enriched in myeloid cells and monocytes (M81)	10	-0.419162	-0.964739	0.507943	0.694546	0.687657	0.59594	2345	tags=70%, list=29%, signal=50%	ACTN1/F5/HHEX/FCER1G/CCR2/CLU/CD14
CD8_CM	Baseline	BTM	receptors, cell migration (M109)	11	-0.407077	-0.962792	0.512677	0.694546	0.687657	0.59594	1581	tags=55%, list=20%, signal=44%	CCR7/IL6R/CCR2/BCL2/S1PR1/LEF1
CD8_CM	Baseline	BTM	respiratory electron transport chain (mitochondrion) (M216)	10	0.414394	0.954883	0.516529	0.694546	0.687657	0.59594	2175	tags=60%, list=27%, signal=44%	COX6C/UQCR10/COX7C/COX7B/ATP5J/COX6A1
CD8_CM	Baseline	Hallmark	HALLMARK_APICAL_JUNCTION	73	-0.267469	-0.968194	0.518241	0.694546	0.675888	0.59594	1119	tags=23%, list=14%, signal=20%	MAPK14/AKT2/TRAF1/BMP1/YWHAH/SGCE/PTK2/AKT3/CDK8/ICAM2/DHX16/NF1/GNAI1/CLDN7/TSPAN4/CDH1/DLG1
CD8_CM	Baseline	BTM	enriched in B cells (I) (M47.0)	11	-0.404085	-0.955715	0.51945	0.694546	0.687657	0.59594	13	tags=18%, list=0%, signal=18%	E2F5/CR2
CD8_CM	Baseline	Hallmark	HALLMARK_E2F_TARGETS	116	0.243564	0.967163	0.532082	0.702565	0.675888	0.60282	1497	tags=24%, list=19%, signal=20%	CTCF/SMC3/MMS22L/MTHFD2/XPO1/ORC6/CDC25B/PDS5B/SNRPB/RBBP7/CTPS1/NUP107/UBR7/MCM5/RAD21/PRKDC/NCAPD2/PPP1R8/RPA3/CCNE1/WEE1/CDKN2A/POLD2/SMC4/SSRP1/HNRNPD/MCM6/PHF5A
CD8_CM	Baseline	BTM	B cell surface signature (S2)	27	-0.32034	-0.943744	0.541643	0.702565	0.687657	0.60282	1346	tags=22%, list=17%, signal=19%	SEMA4B/IL5RA/SGCE/NT5E/NLGN4Y/CR2
CD8_CM	Baseline	BTM	chaperonin mediated protein folding (I) (M204.0)	10	-0.403339	-0.928319	0.558698	0.702565	0.687657	0.60282	2718	tags=90%, list=34%, signal=59%	ATIC/SUCLG1/CCT8/HSPD1/FBXW2/NOP56/CCT6A/CCT3/CCT4
CD8_CM	Baseline	BTM	mitotic cell division (M6)	12	-0.382675	-0.924998	0.56007	0.702565	0.687657	0.60282	2700	tags=58%, list=34%, signal=39%	APITD1/KIF18A/CENPO/CENPF/SGOL2/ZWILCH/ZWINT
CD8_CM	Baseline	BTM	Monocyte surface signature (S4)	39	0.287451	0.937146	0.560075	0.702565	0.687657	0.60282	392	tags=10%, list=5%, signal=10%	AMICA1/TMTC2/TMEM154/CD36
CD8_CM	Baseline	BTM	NK cell surface signature (S1)	25	-0.321423	-0.92983	0.560871	0.702565	0.687657	0.60282	193	tags=12%, list=2%, signal=12%	GPR114/PTGER2/ELOVL6
CD8_CM	Baseline	BTM	T cell differentiation (Th2) (M19)	12	0.376331	0.916009	0.573008	0.710292	0.687657	0.60945	908	tags=42%, list=11%, signal=37%	CD28/GZMK/LAT/LCK/CD3G
CD8_CM	Baseline	BTM	E2F1 targets (Q4) (M10.1)	10	-0.392383	-0.903103	0.588919	0.711775	0.687657	0.610722	1872	tags=60%, list=23%, signal=46%	PRIM1/RANBP1/SKP2/NASP/SLBP/KNTC1
CD8_CM	Baseline	BTM	TLR and inflammatory signaling (M16)	15	-0.35347	-0.905209	0.590664	0.711775	0.687657	0.610722	689	tags=27%, list=9%, signal=24%	PADI4/FPR1/DYSF/ALOX5
CD8_CM	Baseline	BTM	KLF12 targets network (M32.3)	10	0.390502	0.899828	0.592149	0.711775	0.687657	0.610722	1608	tags=40%, list=20%, signal=32%	CORO1A/POR/GNAI2/GNB2
CD8_CM	Baseline	BTM	mismatch repair (I) (M22.0)	19	0.329055	0.895976	0.611064	0.720339	0.687802	0.61807	1435	tags=26%, list=18%, signal=22%	GMNN/RPA3/FIGNL1/TOPBP1/MCM6
CD8_CM	Baseline	BTM	enriched in B cells (III) (M47.2)	11	-0.37363	-0.883685	0.61138	0.720339	0.687802	0.61807	2340	tags=64%, list=29%, signal=45%	KIAA0125/CELSR1/HLA-DQA1/HHEX/PAWR/MEF2C/ALOX5
CD8_CM	Baseline	BTM	proteasome (M226)	10	0.37862	0.87245	0.625826	0.730131	0.693223	0.626472	2762	tags=60%, list=35%, signal=39%	PSMA3/POLR2K/NUP37/PSMC6/PSMA4/RAN
CD8_CM	Baseline	Hallmark	HALLMARK_REACTIVE_OXYGEN_SPECIES_PATHWAY	34	0.280965	0.887247	0.64617	0.746546	0.797561	0.640557	1379	tags=21%, list=17%, signal=17%	PFKP/OXSR1/TXN/PRDX1/LSP1/NDUFA6/NDUFS2
CD8_CM	Baseline	Hallmark	HALLMARK_UV_RESPONSE_DN	57	-0.257845	-0.893324	0.661806	0.756336	0.797561	0.648957	1822	tags=28%, list=23%, signal=22%	MTA1/ACVR2A/CDK13/PIAS3/KALRN/MRPS31/NR1D2/MAPK14/MGMT/AKT3/PRKAR2B/SIPA1L1/ARHGEF9/FBLN5/DLG1/NOTCH2
CD8_CM	Baseline	BTM	leukocyte differentiation (M160)	10	0.365784	0.842871	0.667355	0.756336	0.728024	0.648957	2369	tags=50%, list=30%, signal=35%	ADAM8/NR4A2/KLF13/ID1/BTG2
CD8_CM	Baseline	Hallmark	HALLMARK_FATTY_ACID_METABOLISM	84	0.235425	0.889253	0.706428	0.793065	0.830053	0.680472	2033	tags=31%, list=25%, signal=23%	IDH3B/ELOVL5/XIST/CD36/PSME1/IDH3G/RETSAT/HIBCH/ALDH3A2/IDI1/NSDHL/ACSL1/NTHL1/ERP29/SDHC/FH/ECI1/HSP90AA1/SMS/CRYZ/HSD17B4/ENO2/PTS/GRHPR/CBR1/ACOT8
CD8_CM	Baseline	BTM	cell cycle (III) (M103)	29	0.263211	0.801852	0.782211	0.869936	0.833725	0.746429	1148	tags=24%, list=14%, signal=21%	SMC3/DBF4/MCM5/RAD21/CCNE1/WEE1/CDKN2A
CD8_CM	Baseline	Hallmark	HALLMARK_TNFA_SIGNALING_VIA_NFKB	106	0.2191	0.859078	0.806284	0.873529	0.924277	0.749512	1461	tags=23%, list=18%, signal=19%	REL/LITAF/CCL5/SOCS3/MAP2K3/SLC2A6/MAP3K8/PANX1/TNFSF9/MAFF/DDX58/EIF1/SAT1/TNIP1/GCH1/NR4A2/IL15RA/NAMPT/NR4A3/DUSP2/PTGER4/BTG3/SLC2A3/TIPARP
CD8_CM	Baseline	BTM	DNA repair (M76)	13	-0.300717	-0.742496	0.810449	0.873529	0.833725	0.749512	2512	tags=62%, list=31%, signal=42%	FANCD2/BRCA2/MRE11A/GTF2H1/POLD3/RFC5/RPA1/RFC3
CD8_CM	Baseline	BTM	Resting dendritic cell surface signature (S10)	24	0.264236	0.768395	0.818107	0.873529	0.833725	0.749512	647	tags=12%, list=8%, signal=12%	TTYH3/SLC27A3/HLA-DMA
CD8_CM	Baseline	BTM	Naive B cell surface signature (S8)	13	0.296489	0.738492	0.821142	0.873529	0.833725	0.749512	1103	tags=23%, list=14%, signal=20%	HLA-DMA/FCRL3/PPAPDC1B
CD8_CM	Baseline	BTM	cell adhesion (GO) (M117)	16	-0.285472	-0.742448	0.822145	0.873529	0.833725	0.749512	1728	tags=38%, list=22%, signal=29%	NINJ1/PSTPIP1/BCL2/CD40LG/CYTIP/LEF1
CD8_CM	Baseline	Hallmark	HALLMARK_IL6_JAK_STAT3_SIGNALING	43	0.228432	0.762826	0.876123	0.922643	0.964084	0.791653	1303	tags=21%, list=16%, signal=18%	SOCS3/MAP3K8/CD36/PTPN2/BAK1/CD38/PTPN11/IL15RA/TNFRSF1B
CD8_CM	Baseline	Hallmark	HALLMARK_MYC_TARGETS_V1	147	0.204203	0.837041	0.8856	0.924442	0.964084	0.793197	1457	tags=22%, list=18%, signal=18%	ACP1/RRM1/ERH/PSMC4/XPO1/SNRPA/HNRNPC/FAM120A/ILF2/CTPS1/CANX/MCM5/PSMD7/EIF3J/SRPK1/PRPS2/SF3A1/PPM1G/GOT2/CCT7/HNRNPR/VDAC3/COPS5/SNRPB2/EIF4H/RAD23B/POLD2/HNRNPA3/HNRNPD/MCM6/SERBP1/SSB
CD8_CM	Baseline	Hallmark	HALLMARK_ANDROGEN_RESPONSE	59	-0.213851	-0.745099	0.920974	0.953008	0.964084	0.817707	176	tags=15%, list=2%, signal=15%	DBI/ANKH/NCOA4/HERC3/APPBP2/NDRG1/FKBP5/SLC26A2/HPGD
CD8_CM	Baseline	Hallmark	HALLMARK_MYC_TARGETS_V2	39	0.218803	0.713343	0.930484	0.954548	0.964084	0.819028	1289	tags=23%, list=16%, signal=19%	PPAN/TCOF1/MCM5/MAP3K6/PES1/PUS1/TFB2M/SLC29A2/DUSP2
CD8_CM	Baseline	Hallmark	HALLMARK_UV_RESPONSE_UP	70	0.197562	0.722235	0.961106	0.972254	0.964084	0.834221	1395	tags=19%, list=17%, signal=15%	CYB5R1/MARK2/DNAJB1/PRKCD/RAB27A/BAK1/PSMC3/CCNE1/GCH1/PRKACA/HSPA2/BTG3/AMD1
CD8_CM	Baseline	Hallmark	HALLMARK_PROTEIN_SECRETION	60	-0.200054	-0.698569	0.964084	0.972254	0.964084	0.834221	1240	tags=15%, list=16%, signal=13%	COPB2/CD63/TMED10/DST/ADAM10/STX7/GOLGA4/SCRN1/AP2B1
CD8_CM	Baseline	BTM	mitotic cell cycle - DNA replication (M4.4)	11	-0.213121	-0.50406	0.983743	0.983743	0.983743	0.844078	2363	tags=36%, list=30%, signal=26%	PRIM1/C1orf112/POLA1/MCM3
CD8_EM	D28	BTM	enriched in NK cells (I) (M7.2)	40	0.709955	2.35311	0.000219058	0.0256298	0.0148959	0.0235199	1012	tags=65%, list=14%, signal=56%	TBX21/CCL5/ARL4C/CTSW/CST7/XCL2/GZMA/FGFBP2/NKG7/MYBL1/GZMH/HOPX/KLRF1/SAMD3/FASLG/PTGDR/GPR56/S1PR5/EOMES/KLRB1/IL2RB/PRF1/KLRD1/ZAP70/GZMB/TGFBR3
CD8_EM	D28	BTM	DC surface signature (S5)	20	-0.658667	-1.79793	0.00341362	0.199697	0.116063	0.183257	1465	tags=60%, list=20%, signal=48%	KMO/CCRL2/HLA-DQB1/ATP1B1/SLC38A6/EMP1/DENND1B/SLC36A1/SRD5A3/HLA-DQA1/SLAMF8/CD9
CD8_EM	D28	BTM	enriched in NK cells (II) (M61.0)	14	0.679971	1.72769	0.00709664	0.276769	0.160857	0.253985	1012	tags=57%, list=14%, signal=49%	NKG7/KIR2DL3/KLRF1/GPR56/S1PR5/KLRB1/IL2RB/TGFBR3
CD8_EM	D28	BTM	Resting dendritic cell surface signature (S10)	28	-0.552796	-1.63737	0.00949898	0.277845	0.161483	0.254973	1465	tags=54%, list=20%, signal=43%	KMO/SERINC5/CSF1R/CCRL2/HLA-DQB1/ATP1B1/SLC38A6/SLC27A3/EMP1/DENND1B/SLC36A1/SRD5A3/TSPAN15/SLAMF8/CD9
CD8_EM	D28	BTM	enriched in B cells (II) (M47.1)	14	-0.659046	-1.64591	0.0142007	0.27957	0.19313	0.256555	384	tags=50%, list=5%, signal=47%	HLA-DOB/BANK1/CD79A/KIAA0125/KLF8/PAWR/CR2
CD8_EM	D28	Hallmark	HALLMARK_KRAS_SIGNALING_UP	73	-0.418397	-1.48876	0.0143369	0.27957	0.314002	0.256555	1695	tags=38%, list=23%, signal=30%	F13A1/IL2RG/IL1B/MTMR10/GFPT2/PCSK1N/MMP11/BIRC3/FLT4/PRKG2/EMP1/ADAM17/PLAUR/CROT/HDAC9/LAPTM5/SATB1/MAP3K1/IL7R/ETS1/HKDC1/FCER1G/MAFB/FBXO4/VWA5A/IKZF1/SCN1B/SDCCAG8
CD8_EM	D28	BTM	T cell activation (II) (M7.3)	24	0.531444	1.55829	0.0277181	0.325983	0.288127	0.299148	1489	tags=50%, list=20%, signal=40%	CCL5/SP140/GZMA/CD3D/NKG7/SIRPG/IL12RB1/PTPRCAP/ZAP70/LCK/IL18R1/CD3G
CD8_EM	D28	BTM	NK cell surface signature (S1)	31	0.484518	1.51397	0.0296601	0.325983	0.288127	0.299148	1678	tags=45%, list=23%, signal=35%	KIR2DL3/KLRF1/FASLG/PTGDR/S1PR5/IL2RB/KLRC3/HAVCR2/CX3CR1/TGFBR3/SLCO4C1/IL18R1/KIR3DL1/NCR1
CD8_EM	D28	Hallmark	HALLMARK_NOTCH_SIGNALING	13	-0.634871	-1.55658	0.0310092	0.325983	0.314002	0.299148	1168	tags=46%, list=16%, signal=39%	SAP30/RBX1/NOTCH2/MAML2/PRKCA/PPARD
CD8_EM	D28	Hallmark	HALLMARK_MITOTIC_SPINDLE	89	0.360485	1.38223	0.0315399	0.325983	0.314002	0.299148	1224	tags=26%, list=17%, signal=22%	YWHAE/SASS6/KATNA1/PKD2/TUBGCP6/RFC1/TRIO/NUSAP1/NEDD9/CDC27/TSC1/SUN2/SMC1A/PRC1/PIF1/KIF20B/FLNA/DOCK2/ARHGAP10/EPB41L2/ACTN4/HDAC6/RALBP1
CD8_EM	D28	BTM	enriched for TF motif TNCATNTCCYR (M232)	10	0.658834	1.53116	0.0411728	0.325983	0.322621	0.299148	1431	tags=50%, list=19%, signal=40%	PDE6D/RAD51C/ELP4/TTC1/HDDC3
CD8_EM	D28	BTM	T cell differentiation (M14)	12	-0.629994	-1.50493	0.0445699	0.325983	0.322621	0.299148	1405	tags=58%, list=19%, signal=47%	NOG/SPOCK2/MAL/TCF7/LRRN3/TXK/ITK
CD8_EM	D28	Hallmark	HALLMARK_OXIDATIVE_PHOSPHORYLATION	97	0.339736	1.3212	0.0457516	0.325983	0.314002	0.299148	1212	tags=24%, list=16%, signal=20%	BAX/HADHB/IDH3B/SDHA/NDUFS3/SDHB/COX7A2/CPT1A/AIFM1/IDH2/TIMM13/MDH2/HADHA/TIMM50/VDAC2/ECI1/NDUFS7/ATP6AP1/ISCU/ATP6V1E1/COX6A1/NDUFB1/GRPEL1
CD8_EM	D28	Hallmark	HALLMARK_APOPTOSIS	88	0.347423	1.32849	0.0493398	0.325983	0.314002	0.299148	1382	tags=27%, list=19%, signal=22%	BAX/CD14/CFLAR/F2R/FEZ1/APP/CASP8/NEDD9/RELA/FASLG/BTG2/PRF1/IRF1/ERBB2/CASP4/KRT18/HMOX1/TGFBR3/VDAC2/SQSTM1/BID/GCH1/GADD45B/CCND2
CD8_EM	D28	Hallmark	HALLMARK_FATTY_ACID_METABOLISM	71	0.363319	1.34305	0.0499438	0.325983	0.314002	0.299148	1170	tags=24%, list=16%, signal=20%	HADHB/IDH3B/ACSL1/SDHA/EPHX1/GLUL/METAP1/CPT1A/UROS/MDH2/CRYZ/ECI1/ADIPOR2/GABARAPL1/ACOT8/UGDH/SERINC1
CD8_EM	D28	BTM	transmembrane transport (II) (M191)	10	-0.655871	-1.50131	0.0521856	0.325983	0.322621	0.299148	1525	tags=50%, list=21%, signal=40%	MDFIC/NUP54/AXIN2/KCNQ1/ATP11C
CD8_EM	D28	Hallmark	HALLMARK_XENOBIOTIC_METABOLISM	67	0.365583	1.33652	0.0549921	0.325983	0.314002	0.299148	1695	tags=39%, list=23%, signal=30%	DHPS/MT2A/GSS/MCCC2/EPHX1/ARPP19/UPP1/DDAH2/PTGDS/DHRS7/HMOX1/NPC1/GABARAPL1/UGDH/GCH1/GCNT2/ACOX1/ETS2/PSMB10/CES1/NDRG2/IGFBP4/LONP1/ALDH9A1/AHCY/GSR
CD8_EM	D28	BTM	E2F1 targets (Q3) (M10.0)	13	0.597438	1.49395	0.0561331	0.325983	0.322621	0.299148	526	tags=31%, list=7%, signal=29%	MCM6/RFC1/MCM4/ATAD2
CD8_EM	D28	Hallmark	HALLMARK_PEROXISOME	49	0.398705	1.37892	0.0574687	0.325983	0.314002	0.299148	1126	tags=24%, list=15%, signal=21%	SLC23A2/ACSL1/FADS1/VPS4B/CADM1/SCP2/IDE/IDH2/CTPS1/ABCB1/ACOT8/ABCD1
CD8_EM	D28	Hallmark	HALLMARK_WNT_BETA_CATENIN_SIGNALING	17	-0.555394	-1.45322	0.0584416	0.325983	0.314002	0.299148	1043	tags=53%, list=14%, signal=46%	TP53/ADAM17/TCF7/AXIN2/GNAI1/RBPJ/LEF1/MYC/PPARD
CD8_EM	D28	BTM	enriched in T cells (I) (M7.0)	49	0.395621	1.36825	0.0616363	0.325983	0.322621	0.299148	995	tags=33%, list=14%, signal=28%	CCL5/XCL2/GZMA/CD3D/NKG7/GZMH/SAMD3/SIRPG/EOMES/KLRB1/PRF1/IL32/PTPRCAP/SH2D1A/ZAP70/GZMB
CD8_EM	D28	BTM	mitotic cell cycle - DNA replication (M4.4)	12	0.602621	1.48181	0.0616776	0.325983	0.322621	0.299148	652	tags=33%, list=9%, signal=30%	MCM6/RPA2/MCM4/POLA2
CD8_EM	D28	Hallmark	HALLMARK_APICAL_JUNCTION	81	-0.362683	-1.31567	0.0640821	0.325983	0.314002	0.299148	1000	tags=25%, list=14%, signal=22%	EVL/IRS1/DSC1/CLDN15/GNAI1/MYL9/HRAS/NLGN2/ITGA3/PLCG1/MAP4K2/INPPL1/AMIGO2/MAPK11/SGCE/ACTN1/CDK8/AMIGO1/LDLRAP1/SIRPA
CD8_EM	D28	BTM	platelet activation (II) (M32.1)	14	0.563436	1.43159	0.0749322	0.365294	0.363956	0.335223	2210	tags=71%, list=30%, signal=50%	FLNA/ACTN4/TLN1/DNM2/PFN1/GNAI2/NBEAL2/ACAP1/PNPLA6/MAP7D1
CD8_EM	D28	BTM	enriched in B cells (I) (M47.0)	17	-0.530542	-1.3882	0.0861345	0.403109	0.390476	0.369925	384	tags=29%, list=5%, signal=28%	HLA-DOB/BANK1/CD79A/KIAA0125/CR2
CD8_EM	D28	Hallmark	HALLMARK_REACTIVE_OXYGEN_SPECIES_PATHWAY	25	0.454797	1.34922	0.0962244	0.43301	0.412815	0.397364	2301	tags=48%, list=31%, signal=33%	MSRA/FTL/PFKP/PDLIM1/G6PD/PRNP/MBP/GSR/LSP1/EGLN2/TXN/PRDX1
CD8_EM	D28	Hallmark	HALLMARK_PANCREAS_BETA_CELLS	10	-0.610219	-1.39681	0.101098	0.43809	0.412815	0.402026	1635	tags=70%, list=22%, signal=55%	SPCS1/DPP4/PAK3/FOXO1/STXBP1/MAFB/SRPRB
CD8_EM	D28	BTM	myeloid, dendritic cell activation via NFkB (I) (M43.0)	11	0.562867	1.35072	0.125283	0.520868	0.516416	0.47799	569	tags=27%, list=8%, signal=25%	CCL5/MAP3K8/SAMSN1
CD8_EM	D28	BTM	B cell surface signature (S2)	32	-0.422621	-1.28646	0.129104	0.520868	0.516416	0.47799	817	tags=25%, list=11%, signal=22%	CCR6/LY9/IL5RA/HLA-DOB/NLGN4Y/SGCE/CD79A/CR2
CD8_EM	D28	Hallmark	HALLMARK_BILE_ACID_METABOLISM	48	0.354697	1.21906	0.152524	0.522626	0.513254	0.479603	1188	tags=29%, list=16%, signal=25%	SLC23A2/ACSL1/FADS1/ABCA3/RXRA/SCP2/SLC27A5/IDH2/SLC29A1/SLC22A18/NPC1/OPTN/ABCD1/LCK
CD8_EM	D28	BTM	enriched in B cells (III) (M47.2)	12	-0.544467	-1.30062	0.152978	0.522626	0.524656	0.479603	990	tags=42%, list=13%, signal=36%	HHEX/BTK/HLA-DQA1/KIAA0125/PAWR
CD8_EM	D28	BTM	leukocyte activation and migration (M45)	11	0.544064	1.3056	0.156192	0.522626	0.524656	0.479603	1188	tags=45%, list=16%, signal=38%	FYN/SIRPG/ITGA4/ITGAL/LCK
CD8_EM	D28	BTM	cell adhesion (GO) (M117)	16	-0.499426	-1.29392	0.157297	0.522626	0.524656	0.479603	813	tags=38%, list=11%, signal=33%	LY9/CD6/BCL2/CD40LG/LEF1/CYTIP
CD8_EM	D28	Hallmark	HALLMARK_KRAS_SIGNALING_DN	37	-0.394277	-1.24118	0.159003	0.522626	0.513254	0.479603	506	tags=19%, list=7%, signal=18%	SNN/MAST3/KRT1/CD40LG/CCDC106/PLAG1/MTHFR
CD8_EM	D28	Hallmark	HALLMARK_ADIPOGENESIS	84	0.306662	1.1613	0.168711	0.522626	0.513254	0.479603	1924	tags=31%, list=26%, signal=23%	CHUK/RIOK3/DHCR7/NDUFS3/SCP2/SDHB/AIFM1/GHITM/CDKN2C/DHRS7/DGAT1/MDH2/ADIPOR2/COX6A1/GRPEL1/ACOX1/PFKL/GADD45A/NDUFAB1/STOM/PGM1/MYLK/NABP1/ACAA2/IFNGR1/BAZ2A
CD8_EM	D28	BTM	immune activation - generic cluster (M37.0)	114	-0.304127	-1.16462	0.168752	0.522626	0.524656	0.479603	1479	tags=25%, list=20%, signal=21%	GSN/ELOVL4/RAD54B/IL18RAP/CENPL/NLRP3/CD7/MAL/ITGAM/MARCH3/TLR5/SAMHD1/FOXO1/PRKAR2B/SCD/GNAI1/SVIL/BTK/SAC3D1/CAMK4/BANK1/SLC40A1/CLEC12A/ACTN1/GRAP2/ZNF467/CR1/RUNX2/CD9
CD8_EM	D28	Hallmark	HALLMARK_UV_RESPONSE_UP	64	0.327869	1.189	0.168875	0.522626	0.513254	0.479603	1401	tags=34%, list=19%, signal=28%	CLTB/GLS/EPHX1/PLCL1/BTG2/NPTXR/HNRNPU/IRF1/DGAT1/DNAJB1/HMOX1/E2F5/ABCB1/CDKN1C/PPAT/SQSTM1/GRPEL1/SIGMAR1/LYN/BID/GCH1/STARD3
CD8_EM	D28	BTM	chaperonin mediated protein folding (I) (M204.0)	11	-0.54948	-1.28553	0.169742	0.522626	0.524656	0.479603	564	tags=55%, list=8%, signal=50%	CCT4/SUCLG1/CCT8/CCT6A/CCT5/HSPD1
CD8_EM	D28	Hallmark	HALLMARK_MTORC1_SIGNALING	113	-0.302634	-1.15687	0.178068	0.534204	0.513254	0.490227	1170	tags=19%, list=16%, signal=16%	QDPR/ACTR3/LDHA/ATP6V1D/DDIT4/SCD/PSMC6/NAMPT/CTH/SRD5A1/CCT6A/PHGDH/HSPD1/SLC7A5/HMGCR/POLR3G/CFP/DAPP1/CD9/PPA1/STIP1
CD8_EM	D28	Hallmark	HALLMARK_INTERFERON_GAMMA_RESPONSE	133	0.274829	1.11827	0.201487	0.563681	0.537298	0.517278	1596	tags=24%, list=22%, signal=19%	TRIM26/CCL5/TAPBP/IFITM2/CASP8/NOD1/GZMA/MT2A/SP110/UPP1/HLA-A/SRI/IL2RB/PFKP/IRF1/CASP4/VAMP5/BPGM/SAMD9L/TRIM21/RTP4/RBCK1/CMKLR1/GCH1/PSMA3/IL10RA/NMI/LY6E/CMTR1/PSMB10/IFI44/ZBP1
CD8_EM	D28	BTM	collagen, TGFB family et al (M77)	10	-0.547484	-1.25321	0.20181	0.563681	0.573317	0.517278	1055	tags=40%, list=14%, signal=34%	PDGFRB/TGFB1I1/GATA3/CD9
CD8_EM	D28	BTM	blood coagulation (M11.1)	16	-0.475639	-1.23229	0.202347	0.563681	0.573317	0.517278	1845	tags=44%, list=25%, signal=33%	SLC16A3/F13A1/CFD/ITGAM/PLAUR/FCER1G/SIRPA
CD8_EM	D28	Hallmark	HALLMARK_TNFA_SIGNALING_VIA_NFKB	106	0.285249	1.12415	0.209726	0.570651	0.537298	0.523674	1363	tags=25%, list=19%, signal=21%	DUSP5/CFLAR/CCL5/MAP3K8/REL/TNIP2/ZC3H12A/B4GALT1/CCL4/RELA/BTG2/SIK1/IRF1/TRAF1/BHLHE40/CEBPB/SMAD3/PLEK/LITAF/FOSL2/IFNGR2/SQSTM1/GCH1/LDLR/RNF19B/GADD45B/DUSP2
CD8_EM	D28	Hallmark	HALLMARK_P53_PATHWAY	88	0.291944	1.11634	0.22562	0.598704	0.537298	0.549418	1660	tags=35%, list=23%, signal=28%	BAX/F2R/APP/RXRA/ABAT/NOL8/EPHX1/UPP1/BTG2/RAD51C/CDKN2A/MAPKAPK3/RAP2B/RALGDS/CD81/HMOX1/PITPNC1/MXD4/ISCU/RAB40C/SP1/CEBPA/RNF19B/CCND2/ZBTB16/SLC3A2/DDB2/GADD45A/STOM/FOXO3/FDXR
CD8_EM	D28	Hallmark	HALLMARK_COMPLEMENT	92	0.288135	1.11083	0.230271	0.598704	0.537298	0.549418	995	tags=20%, list=14%, signal=17%	DUSP5/GNGT2/GRB2/RHOG/CCL5/FYN/GZMA/HSPA5/CALM1/IRF1/CBLB/CASP4/APOBEC3G/CEBPB/MSRB1/PLEK/VCPIP1/GZMB
CD8_EM	D28	Hallmark	HALLMARK_ALLOGRAFT_REJECTION	117	0.273385	1.09283	0.253815	0.645574	0.562783	0.59243	1234	tags=26%, list=17%, signal=22%	CCL5/F2R/TAPBP/GZMA/MRPL3/CD3D/CCL4/HLA-A/IKBKB/FASLG/SRGN/IL12RB1/CSK/IL2RB/PRF1/ACVR2A/CDKN2A/TRAF2/SPI1/KLRD1/FLNA/ZAP70/ITGB2/GZMB/ITGAL/IFNGR2/TLR1/TPD52/CD8A/LCK/LYN
CD8_EM	D28	Hallmark	HALLMARK_UV_RESPONSE_DN	56	0.31438	1.11039	0.264164	0.657599	0.562783	0.603465	1556	tags=38%, list=21%, signal=30%	FYN/CDK13/RXRA/SYNE1/NEK7/AGGF1/SRI/ACVR2A/ERBB2/ATP2B4/BHLHE40/SMAD3/SLC22A18/TGFBR3/INSIG1/PTPRM/YTHDC1/LDLR/ATRN/MT1E/MAPK14
CD8_EM	D28	BTM	platelet activation (I) (M32.0)	14	0.454375	1.15449	0.274682	0.667922	0.741977	0.612938	1824	tags=50%, list=25%, signal=38%	PPP1CA/FLNA/ACTN4/TLN1/PFN1/GNAI2/ACAP1
CD8_EM	D28	Hallmark	HALLMARK_ESTROGEN_RESPONSE_EARLY	74	0.293787	1.09277	0.279728	0.667922	0.571112	0.612938	986	tags=20%, list=13%, signal=18%	PRSS23/SEC14L2/ABCA3/ABAT/DHCR7/RPS6KA2/SLC2A1/B4GALT1/MYBL1/BAG1/BHLHE40/MYBBP1A/KRT18/CHPT1/SLC16A1
CD8_EM	D28	BTM	T & B cell development, activation (M62.0)	12	-0.480263	-1.14725	0.297392	0.689701	0.741977	0.632924	1429	tags=42%, list=19%, signal=34%	ELOVL4/CD7/MAL/SCD/CD9
CD8_EM	D28	BTM	enriched in neutrophils (I) (M37.1)	11	0.474497	1.13866	0.300639	0.689701	0.741977	0.632924	1849	tags=55%, list=25%, signal=41%	FCGR3A/ST6GALNAC2/C5AR1/VNN2/NCF4/CXCR1
CD8_EM	D28	BTM	mitochondrial cluster (M235)	11	0.469033	1.12555	0.316299	0.698537	0.741977	0.641033	2051	tags=55%, list=28%, signal=39%	MCCC2/POP5/DNAJA3/HIBADH/C11orf73/ALG8
CD8_EM	D28	BTM	cell cycle (III) (M103)	23	0.37929	1.10174	0.316431	0.698537	0.741977	0.641033	1160	tags=35%, list=16%, signal=29%	MCM6/SKP2/MCM4/CDKN2C/SMC1A/CDKN2A/E2F5/DBF4
CD8_EM	D28	BTM	Monocyte surface signature (S4)	38	-0.340846	-1.08	0.331138	0.717466	0.750579	0.658403	718	tags=39%, list=10%, signal=36%	SLC16A3/DYSF/SIRPB1/TMEM71/ANO10/ITGAM/TLR5/LILRB3/FCGR2A/ABCA1/KCNQ1/SLC40A1/MBOAT7/C1orf162/CLEC12A
CD8_EM	D28	Hallmark	HALLMARK_CHOLESTEROL_HOMEOSTASIS	39	-0.336713	-1.0709	0.343082	0.729828	0.67244	0.669748	1307	tags=23%, list=18%, signal=19%	FDPS/S100A11/SCD/GSTM2/PLAUR/GNAI1/ACAT2/HMGCR/CD9
CD8_EM	D28	BTM	T cell activation (I) (M7.1)	41	-0.328156	-1.05328	0.362903	0.748016	0.796046	0.686439	1352	tags=32%, list=18%, signal=26%	IL21R/CD7/RHOH/CRTAM/TCF7/CCR7/IL7R/GATA3/TXK/CAMK4/LEF1/IKZF1/ITK
CD8_EM	D28	Hallmark	HALLMARK_MYC_TARGETS_V2	28	0.344481	1.05119	0.37125	0.748016	0.674994	0.686439	1528	tags=39%, list=21%, signal=31%	UTP20/WDR43/MCM4/MAP3K6/RRP9/MYBBP1A/PHB/NIP7/DUSP2/PES1/PLK4
CD8_EM	D28	BTM	T cell activation (IV) (M52)	10	0.464881	1.08041	0.376378	0.748016	0.799802	0.686439	1188	tags=40%, list=16%, signal=34%	LPXN/SPI1/UNC93B1/LCK
CD8_EM	D28	Hallmark	HALLMARK_GLYCOLYSIS	73	0.279968	1.03873	0.377205	0.748016	0.674994	0.686439	854	tags=19%, list=12%, signal=17%	GFPT1/GOT1/B4GALT1/GNE/ARPP19/MPI/HSPA5/PMM2/IGFBP3/GYS1/TGFBI/PFKP/NASP/MDH2
CD8_EM	D28	Hallmark	HALLMARK_INFLAMMATORY_RESPONSE	95	0.264883	1.02582	0.385711	0.752136	0.674994	0.69022	1490	tags=31%, list=20%, signal=25%	CD14/RHOG/CCL5/TAPBP/NMUR1/IRAK2/SLC31A2/RELA/SRI/BTG2/IL2RB/ACVR2A/IRF1/RGS1/C5AR1/IFNGR2/TLR1/LCK/LYN/RTP4/CMKLR1/IL18R1/GCH1/LDLR/IL10RA/NMI/ABI1/TNFRSF1B/LY6E
CD8_EM	D28	BTM	regulation of antigen presentation and immune response (M5.0)	51	-0.310682	-1.03621	0.392766	0.753338	0.809336	0.691322	1182	tags=31%, list=16%, signal=27%	TLR6/HLA-DQB1/FYB/TLR5/IRAK3/LCP2/CCR7/BTK/PLCG1/HLA-DQA1/HLA-DOB/FCER1G/CARD11/PAG1/GRAP2/ITK
CD8_EM	D28	Hallmark	HALLMARK_APICAL_SURFACE	22	0.362314	1.04078	0.402306	0.759191	0.679759	0.696693	1271	tags=36%, list=17%, signal=30%	APP/GAS1/B4GALT1/IL2RB/ADIPOR2/FLOT2/LYN/MDGA1
CD8_EM	D28	BTM	T cell differentiation via ITK and PKC (M18)	11	-0.440537	-1.03065	0.428238	0.785663	0.83497	0.720986	540	tags=36%, list=7%, signal=34%	SPOCK2/ETS1/BCL2/ITK
CD8_EM	D28	BTM	mitotic cell cycle in stimulated CD4 T cells (M4.5)	14	0.401556	1.02028	0.429764	0.785663	0.83497	0.720986	662	tags=29%, list=9%, signal=26%	MCM6/CHAC2/GPR56/NUF2
CD8_EM	D28	Hallmark	HALLMARK_HEME_METABOLISM	78	-0.280552	-1.00918	0.439216	0.790588	0.717386	0.725506	1536	tags=24%, list=21%, signal=19%	NCOA4/ANK1/LPIN2/BNIP3L/PICALM/ACSL6/TNRC6B/AQP3/TFDP2/SEC14L1/EPB42/BTRC/DCAF11/CPOX/SYNJ1/CROCCP2/CDR2/ATP6V0A1/DCUN1D1
CD8_EM	D28	BTM	enriched in monocytes (II) (M11.0)	89	-0.270392	-0.997737	0.452021	0.80131	0.849574	0.735345	1706	tags=33%, list=23%, signal=25%	KIAA0513/SIRPB1/F13A1/SULF2/RBM47/ALOX5/AIF1/CFD/CSF1R/NLRP3/NCF2/ITGAM/S100A11/TLR5/IRAK3/NOD2/LILRA1/PLAUR/LILRB3/BTK/FCGR2A/LST1/FCER1G/PILRA/MAFB/MPEG1/ZNF467/CFP/SIRPA
CD8_EM	D28	Hallmark	HALLMARK_PI3K_AKT_MTOR_SIGNALING	52	0.279412	0.97687	0.492712	0.839676	0.778803	0.770553	1268	tags=23%, list=17%, signal=19%	MAPK9/GRB2/NOD1/SLC2A1/FASLG/PPP1CA/TRAF2/CSNK2B/LCK/SQSTM1/CALR/VAV3
CD8_EM	D28	BTM	signaling in T cells (II) (M35.1)	10	0.419098	0.974004	0.494074	0.839676	0.849574	0.770553	995	tags=40%, list=14%, signal=35%	FASLG/IL2RB/PRF1/GZMB
CD8_EM	D28	BTM	chemokines and inflammatory molecules in myeloid cells (M86.0)	10	0.415553	0.965766	0.505718	0.839676	0.849574	0.770553	1428	tags=40%, list=19%, signal=32%	CCL4/TRAF1/GCH1/BCL2A1
CD8_EM	D28	BTM	enriched in myeloid cells and monocytes (M81)	14	-0.385104	-0.961764	0.516983	0.839676	0.849574	0.770553	1396	tags=36%, list=19%, signal=29%	CSF1R/NLRP3/HHEX/FCER1G/ACTN1
CD8_EM	D28	BTM	cell cycle and transcription (M4.0)	129	-0.249919	-0.973683	0.520815	0.839676	0.849574	0.770553	1644	tags=30%, list=22%, signal=24%	C11orf82/CENPK/RBM47/FEN1/ALOX5/AIF1/VCAN/PTTG1/DAPK1/CFD/CSF1R/TIPIN/RACGAP1/NCF2/S100A11/TPX2/ARHGAP11A/IRAK3/TCF19/NOD2/LILRA1/ZWILCH/PLAUR/CDKN3/LILRB3/FCGR2A/LST1/CKS2/DSCC1/STMN1/FCER1G/TK1/PILRA/MAFB/MPEG1/CFP/GINS4/CCNB1/SIRPA
CD8_EM	D28	BTM	mismatch repair (I) (M22.0)	10	0.410421	0.95384	0.521106	0.839676	0.849574	0.770553	589	tags=30%, list=8%, signal=28%	MCM6/NCAPG2/SMC1A
CD8_EM	D28	BTM	transcription regulation in cell development (M49)	19	-0.352864	-0.952748	0.527027	0.839676	0.849574	0.770553	1644	tags=47%, list=22%, signal=37%	C11orf82/VCAN/ANK1/GSN/EPB42/PLCG1/LST1/STMN1/CCNB1
CD8_EM	D28	Hallmark	HALLMARK_E2F_TARGETS	94	-0.258608	-0.962087	0.531978	0.839676	0.814592	0.770553	944	tags=18%, list=13%, signal=16%	TP53/HMGB3/POLD2/TCF19/NAP1L1/CDKN3/NBN/EED/ILF3/CKS2/DSCC1/STMN1/TK1/MYC/SRSF2/LIG1/GINS4
CD8_EM	D28	BTM	small GTPase mediated signal transduction (M215)	13	0.375051	0.937849	0.538254	0.839676	0.849574	0.770553	1222	tags=38%, list=17%, signal=32%	RHOG/RAC2/HMHA1/ARHGAP9/ARHGAP25
CD8_EM	D28	Hallmark	HALLMARK_ANDROGEN_RESPONSE	48	-0.285505	-0.942565	0.552242	0.850022	0.819995	0.780047	1092	tags=19%, list=15%, signal=16%	ZBTB10/HSD17B14/SCD/TSC22D1/TMEM50A/GNAI3/HMGCR/ACTN1/FKBP5
CD8_EM	D28	BTM	CORO1A-DEF6 network (I) (M32.2)	12	0.375004	0.922111	0.559416	0.850022	0.849574	0.780047	2715	tags=58%, list=37%, signal=37%	STXBP2/SH2B1/CBX4/ACAP1/CORO1A/APEH/AES
CD8_EM	D28	BTM	T cell signaling and costimulation (M44)	10	0.395501	0.919164	0.566854	0.850281	0.849574	0.780285	1641	tags=40%, list=22%, signal=31%	FYN/LCK/MAPK14/CD37
CD8_EM	D28	BTM	Activated (LPS) dendritic cell surface signature (S11)	14	0.353802	0.898949	0.60071	0.8701	0.849574	0.798472	643	tags=21%, list=9%, signal=20%	TMCC3/SLC31A2/TTYH2
CD8_EM	D28	BTM	enriched in antigen presentation (II) (M95.0)	17	0.334845	0.899967	0.600713	0.8701	0.849574	0.798472	1968	tags=47%, list=27%, signal=35%	ITGA4/PLEK/ITGB2/ITGAL/IL10RA/HLA-DPB1/SLA/HCLS1
CD8_EM	D28	Hallmark	HALLMARK_IL6_JAK_STAT3_SIGNALING	43	0.270716	0.908419	0.614	0.8701	0.884882	0.798472	1074	tags=19%, list=15%, signal=16%	CD14/GRB2/MAP3K8/IL12RB1/IRF1/ITGA4/HMOX1/IFNGR2
CD8_EM	D28	BTM	regulation of signal transduction (M3)	16	-0.341662	-0.885182	0.616884	0.8701	0.849574	0.798472	1675	tags=44%, list=23%, signal=34%	SULF2/CSF1R/TLR5/FOXO1/NOD2/TIAM2/GATA3
CD8_EM	D28	BTM	enriched in NK cells (receptor activation) (M61.2)	12	-0.371322	-0.887013	0.621059	0.8701	0.849574	0.798472	367	tags=17%, list=5%, signal=16%	CARD11/ITK
CD8_EM	D28	BTM	phosphatidylinositol signaling system (M101)	10	-0.383542	-0.877941	0.624687	0.8701	0.849574	0.798472	830	tags=40%, list=11%, signal=36%	PIK3C3/PIKFYVE/SYNJ1/PIK3C2A
CD8_EM	D28	Hallmark	HALLMARK_G2M_CHECKPOINT	99	0.237092	0.925396	0.636449	0.875292	0.891028	0.803237	1306	tags=22%, list=18%, signal=19%	MCM6/HMGN2/KATNA1/RPA2/MT2A/NUSAP1/FOXN3/CDC27/CDKN2C/SMC1A/HNRNPU/POLA2/PRC1/SNRPD1/NASP/KIF20B/SMAD3/UBE2S/DBF4/YTHDC1/BUB3/HIRA
CD8_EM	D28	BTM	enriched in T cells (II) (M223)	10	0.371976	0.86449	0.643377	0.875292	0.8509	0.803237	701	tags=30%, list=10%, signal=27%	FGFBP2/HOPX/CLEC2D
CD8_EM	D28	BTM	cell cycle (I) (M4.1)	45	-0.27073	-0.885773	0.656	0.881757	0.8509	0.809169	1644	tags=33%, list=22%, signal=26%	C11orf82/CENPK/FEN1/PTTG1/TIPIN/RACGAP1/TPX2/PRKAR2B/ZWILCH/CDKN3/CKS2/DSCC1/STMN1/GINS4/CCNB1
CD8_EM	D28	BTM	myeloid cell enriched receptors and transporters (M4.3)	13	0.338909	0.847472	0.663202	0.881757	0.8509	0.809169	27	tags=8%, list=0%, signal=8%	CD14
CD8_EM	D28	Hallmark	HALLMARK_COAGULATION	41	-0.271779	-0.872332	0.67467	0.883183	0.909705	0.810478	1943	tags=34%, list=26%, signal=25%	SPARC/MSRB2/APOA1/USP11/DPP4/GSN/CFD/MMP11/CTSO/TIMP1/CRIP2/DUSP14/CD9/PREP
CD8_EM	D28	BTM	T cell activation and signaling (M5.1)	18	0.310831	0.847288	0.681397	0.883183	0.858056	0.810478	1489	tags=33%, list=20%, signal=27%	CD3D/PRKACB/IL12RB1/ZAP70/LCK/CD3G
CD8_EM	D28	Hallmark	HALLMARK_MYC_TARGETS_V1	96	0.232695	0.903883	0.68692	0.883183	0.909705	0.810478	1769	tags=30%, list=24%, signal=23%	YWHAE/MCM6/LSM2/SSB/MCM4/SNRPB2/HNRNPC/HNRNPU/RRP9/SNRPD1/CTPS1/DUT/PHB/LSM7/RPS2/ORC2/SNRPG/PCBP1/YWHAQ/BUB3/EIF4H/SF3B3/SMARCC1/EIF4E/NDUFAB1/SSBP1/IFRD1/SNRPD3/ILF2
CD8_EM	D28	BTM	inflammasome receptors and signaling (M53)	10	0.352942	0.820255	0.698482	0.888287	0.863578	0.815162	158	tags=10%, list=2%, signal=10%	RXRA
CD8_EM	D28	BTM	Naive B cell surface signature (S8)	13	-0.331235	-0.812122	0.720917	0.90696	0.875399	0.832298	817	tags=31%, list=11%, signal=27%	GABBR1/CCR6/HVCN1/P2RY14
CD8_EM	D28	BTM	enriched in antigen presentation (I) (M71)	10	-0.33819	-0.774129	0.758521	0.942424	0.897149	0.864842	1182	tags=30%, list=16%, signal=25%	HLA-DQB1/PLAUR/HLA-DQA1
CD8_EM	D28	BTM	T cell differentiation (Th2) (M19)	13	-0.318405	-0.780664	0.765216	0.942424	0.897149	0.864842	1524	tags=31%, list=21%, signal=24%	DPP4/MAL/GATA3/GRAP2
CD8_EM	D28	BTM	T cell surface signature (S0)	21	-0.273837	-0.754639	0.819006	0.980171	0.943939	0.899482	1324	tags=29%, list=18%, signal=23%	CXCR6/MAL/CD6/NPDC1/LRRN3/FLT3LG
CD8_EM	D28	Hallmark	HALLMARK_HYPOXIA	77	0.2225	0.831705	0.824161	0.980171	0.983812	0.899482	1720	tags=31%, list=23%, signal=24%	MT2A/SLC2A1/HSPA5/IGFBP3/GYS1/TGFBI/PFKP/ILVBL/ATP7A/BHLHE40/HMOX1/FOSL2/CDKN1C/TPD52/GAPDH/GCNT2/PLAC8/IDS/PFKL/MT1E/FOXO3/PGM1/EXT1/TPI1
CD8_EM	D28	BTM	TLR and inflammatory signaling (M16)	17	-0.277543	-0.726209	0.844538	0.980171	0.957143	0.899482	1774	tags=41%, list=24%, signal=31%	DYSF/ALOX5/TLR6/TLR5/IRAK3/LILRB3/PILRA
CD8_EM	D28	BTM	MHC-TLR7-TLR8 cluster (M146)	13	0.275703	0.689419	0.867775	0.980171	0.967356	0.899482	560	tags=15%, list=8%, signal=14%	HLA-A/HLA-DPA1
CD8_EM	D28	Hallmark	HALLMARK_IL2_STAT5_SIGNALING	119	0.20845	0.835078	0.87058	0.980171	0.983812	0.899482	1697	tags=26%, list=23%, signal=20%	IKZF2/CST7/MAP3K8/SERPINB6/HOPX/EOMES/IL2RB/MYO1C/TRAF1/BHLHE40/CD81/CCR4/ABCB1/GABARAPL1/RABGAP1L/CDKN1C/SYT11/PRNP/LRIG1/IL18R1/CTLA4/GADD45B/IL10RA/CCND2/GPR65/TNFRSF1B/PTCH1/IGF2R/RHOB/AHCY/PLAGL1
CD8_EM	D28	Hallmark	HALLMARK_MYOGENESIS	67	-0.223354	-0.783251	0.872956	0.980171	0.983812	0.899482	1560	tags=22%, list=21%, signal=18%	TPM2/GSN/CFD/MYOM1/FDPS/FST/MYH3/SCD/SVIL/OCEL1/SH3BGR/PDE4DIP/FHL1/VIPR1/MAPK12
CD8_EM	D28	Hallmark	HALLMARK_ESTROGEN_RESPONSE_LATE	75	-0.220281	-0.78782	0.875691	0.980171	0.983812	0.899482	945	tags=13%, list=13%, signal=12%	PRKAR2B/TIAM1/AFF1/NAB2/BCL2/SLC7A5/IL6ST/MAPT/FKBP5/CD9
CD8_EM	D28	Hallmark	HALLMARK_TGF_BETA_SIGNALING	26	0.233943	0.702587	0.905847	0.980171	0.983812	0.899482	1802	tags=35%, list=25%, signal=26%	PPP1CA/PPM1A/SMAD3/IFNGR2/CDKN1C/ENG/SMAD1/SLC20A1/FURIN
CD8_EM	D28	Hallmark	HALLMARK_INTERFERON_ALPHA_RESPONSE	71	0.209104	0.772978	0.907762	0.980171	0.983812	0.899482	1916	tags=27%, list=26%, signal=20%	TRIM26/IFITM2/CASP8/SP110/TRIM5/IRF1/SAMD9L/TRIM21/RTP4/PSMA3/NMI/LY6E/CMTR1/IFI44/IFIT2/B2M/PSMB9/IFITM3/ISG15
CD8_EM	D28	BTM	lymphocyte generic cluster (M60)	10	-0.274967	-0.629408	0.916619	0.980171	0.972529	0.899482	366	tags=30%, list=5%, signal=29%	MEF2C/ADARB1/BANK1
CD8_EM	D28	Hallmark	HALLMARK_DNA_REPAIR	71	-0.211987	-0.749915	0.9219	0.980171	0.983812	0.899482	1623	tags=23%, list=22%, signal=18%	STX3/USP11/FEN1/POLL/POLR3GL/VPS37D/RBX1/TP53/PDE6G/GTF2H3/POLR2A/SAC3D1/MPG/POLH/LIG1/POLR2H
CD8_EM	D28	Hallmark	HALLMARK_UNFOLDED_PROTEIN_RESPONSE	64	-0.212578	-0.739729	0.923049	0.980171	0.983812	0.899482	1301	tags=17%, list=18%, signal=14%	SSR1/ATF4/PREB/ATF6/IMP3/DDIT4/NHP2/CNOT4/SLC7A5/SEC31A/SRPRB
CD8_EM	D28	BTM	enriched in activated dendritic cells (II) (M165)	12	-0.264007	-0.630659	0.923511	0.980171	0.972529	0.899482	2090	tags=50%, list=28%, signal=36%	MX2/IFI27/RBM47/DAPK1/LAMP3/PRKAR2B
CD8_EM	D28	Hallmark	HALLMARK_EPITHELIAL_MESENCHYMAL_TRANSITION	60	0.208086	0.744422	0.923578	0.980171	0.983812	0.899482	1763	tags=28%, list=24%, signal=22%	ACTA2/GAS1/GLIPR1/CADM1/IGFBP3/IL32/TGFBI/FLNA/TGFBR3/SGCD/COL6A2/GADD45B/GADD45A/IGFBP4/RHOB/WIPF1/MYLK
CD8_EM	D28	BTM	CD4 T cell surface signature Th2-stimulated (S7)	10	-0.269023	-0.615803	0.928365	0.980171	0.972529	0.899482	1317	tags=30%, list=18%, signal=25%	MAL/SLC4A7/GPR15
CD8_EM	D28	BTM	nuclear pore complex (M106.0)	10	-0.267277	-0.611806	0.929906	0.980171	0.972529	0.899482	1522	tags=30%, list=21%, signal=24%	RAN/NUP54/NUP155
CD8_EM	D28	BTM	enriched in monocytes (IV) (M118.0)	26	-0.223925	-0.651097	0.943925	0.984615	0.972529	0.90356	1774	tags=23%, list=24%, signal=18%	DYSF/CD68/SMARCD3/SAMHD1/HHEX/C1orf162
CD8_EM	D28	Hallmark	HALLMARK_SPERMATOGENESIS	37	-0.210322	-0.662093	0.95567	0.984615	0.989794	0.90356	1663	tags=24%, list=23%, signal=19%	PEBP1/PCSK1N/PRKAR2A/IP6K1/SPATA6/GSTM3/CDKN3/HSPA2/CAMK4
CD8_EM	D28	BTM	extracellular matrix (II) (M2.1)	10	-0.243381	-0.557108	0.959368	0.984615	0.973687	0.90356	2196	tags=50%, list=30%, signal=35%	CTSH/SPARC/TNFAIP2/VCAN/CD40LG
CD8_EM	D28	Hallmark	HALLMARK_PROTEIN_SECRETION	43	0.191593	0.64291	0.978889	0.995913	0.989794	0.913928	1124	tags=16%, list=15%, signal=14%	VPS4B/SNAP23/GOSR2/ATP7A/KRT18/TPD52/AP2B1
CD8_EM	D28	Hallmark	HALLMARK_HEDGEHOG_SIGNALING	10	-0.204604	-0.468346	0.989794	0.997281	0.989794	0.915184	5850	tags=100%, list=80%, signal=20%	ETS2/TLE1/CDK5R1/DPYSL2/CDK6/MYH9/AMOT/NRCAM/TLE3
CD8_EM	D28	BTM	respiratory electron transport chain (mitochondrion) (M219)	11	-0.182613	-0.42723	0.997281	0.997281	0.997281	0.915184	837	tags=91%, list=11%, signal=81%	COX7A2L/COX6B1/UQCRH/COX8A/CYC1/UQCRFS1/COX7C/UQCRC2/COX6C/COX5A
CD8_EM	Baseline	BTM	respiratory electron transport chain (mitochondrion) (M219)	11	0.856842	2.13458	0.000256016	0.0125	0.0113409	0.0107962	808	tags=64%, list=11%, signal=57%	COX6B1/COX5A/UQCRFS1/COX6A1/COX8A/CYC1/UQCRC2
CD8_EM	Baseline	BTM	enriched in NK cells (I) (M7.2)	40	0.669814	2.30617	0.000333556	0.0125	0.0113409	0.0107962	1072	tags=62%, list=15%, signal=54%	ARL4C/CTSW/TBX21/IL2RB/CCL5/SAMD3/CST7/GZMA/TGFBR3/FGFBP2/KLRB1/NKG7/GZMM/CD247/PTGDR/KLRF1/PRF1/S1PR5/HOPX/CLIC3/XCL2/GZMB/GZMH/GPR56/ZAP70
CD8_EM	Baseline	Hallmark	HALLMARK_APOPTOSIS	88	0.423463	1.70913	0.000437828	0.0125	0.00872507	0.0107962	1126	tags=39%, list=15%, signal=33%	GADD45A/CDC25B/BAX/RHOB/MCL1/TGFBR3/FEZ1/PLCB2/IFNGR1/IRF1/F2R/SC5D/MADD/FAS/BCL2L1/ANXA1/GSR/CASP3/BID/BTG2/PRF1/GADD45B/CFLAR/SMAD7/SLC20A1/CD38/CD69/CASP7/IFITM3/CASP4/NEDD9/PDCD4/MGMT/GPX1
CD8_EM	Baseline	Hallmark	HALLMARK_OXIDATIVE_PHOSPHORYLATION	97	0.442554	1.81809	0.000455789	0.0125	0.00872507	0.0107962	1758	tags=47%, list=24%, signal=37%	BAX/CYCS/NDUFB1/CS/COX6B1/ATP6V0C/POR/DLD/TCIRG1/ISCU/ETFA/IDH2/COX5A/UQCRFS1/RHOT1/TIMM50/NDUFB2/COX6A1/COX8A/ETFDH/SDHB/CYC1/NDUFA8/UQCRC2/MRPS30/MDH2/MTRF1/NDUFS7/CASP7/PDP1/TOMM22/NDUFS1/IDH3B/COX11/OAT/NDUFC2/ATP6V1E1/NDUFAB1/TIMM9/ACAA1/SUCLG1/HADHB/LDHA/COX7A2/NQO2/ACAA2
CD8_EM	Baseline	Hallmark	HALLMARK_INTERFERON_GAMMA_RESPONSE	133	0.431861	1.8566	0.000534188	0.0125	0.00872507	0.0107962	1469	tags=39%, list=20%, signal=32%	TAPBP/IRF9/LAP3/IL2RB/CCL5/IFITM2/RNF31/GZMA/XAF1/MT2A/HLA-A/ISOC1/PFKP/ST3GAL5/IFI44/IRF1/BPGM/APOL6/UBE2L6/PSMB2/IRF4/ISG15/FAS/B2M/SP110/CASP3/IFIT2/TNFAIP3/SAMD9L/CD38/CD69/PSMA3/PSMB10/NLRC5/PLSCR1/CASP7/IFITM3/CASP4/EPSTI1/HLA-G/CD74/PSME1/LY6E/PSMB9/ST8SIA4/PSME2/PARP14/PELI1/IFIT3/NAMPT/BANK1/IL15
CD8_EM	Baseline	BTM	enriched in NK cells (II) (M61.0)	14	0.775151	2.05781	0.000791348	0.0152294	0.0179372	0.0131536	988	tags=71%, list=13%, signal=62%	KIR2DL3/IL2RB/TGFBR3/KLRB1/NKG7/CD247/KLRF1/KIR2DL1/S1PR5/GPR56
CD8_EM	Baseline	Hallmark	HALLMARK_MYC_TARGETS_V1	96	0.399853	1.63848	0.000911162	0.0152294	0.0111617	0.0131536	1493	tags=40%, list=20%, signal=32%	SNRPD3/UBE2L3/MCM6/SNRPA1/PPIA/PSMA7/SSB/PSMD8/RNPS1/RUVBL2/SNRPA/PRDX4/COX5A/MCM4/ILF2/PSMB2/SNRPD1/IFRD1/SSBP1/AP3S1/BUB3/CYC1/NCBP2/HNRNPA2B1/SNRPG/RAN/HSP90AB1/HNRNPU/YWHAQ/DUT/RAD23B/YWHAE/HNRNPC/GSPT1/APEX1/RPS2/CTPS1/NDUFAB1
CD8_EM	Baseline	BTM	platelet activation (I) (M32.0)	14	0.767972	2.03875	0.00105513	0.0154313	0.0179372	0.013328	754	tags=57%, list=10%, signal=51%	TGFB1/GNAI2/PPP1CA/POR/FLNA/ACTN4/CORO1A/PFN1
CD8_EM	Baseline	BTM	platelet activation (II) (M32.1)	14	0.734898	1.95095	0.00184648	0.0216516	0.0213033	0.0187005	1569	tags=79%, list=21%, signal=62%	NBEAL2/TGFB1/DNM2/GNAI2/FLNA/ACTN4/PFN1/MAP7D1/PNPLA6/ZYX/PKN1
CD8_EM	Baseline	BTM	immune activation - generic cluster (M37.0)	114	-0.43919	-1.58122	0.0018797	0.0216516	0.0213033	0.0187005	1292	tags=27%, list=18%, signal=23%	ROPN1L/DYSF/MEF2C/SAC3D1/CDKN2C/BCL11B/CD9/AMICA1/CLEC12A/F5/FOXO1/TRAT1/BTK/GRAP2/MYB/GSN/SLC19A2/ACTN1/NCAPD3/RGL4/RAD54B/ZNF467/GNAI1/CR1/MCTP1/MAL/RAB32/ATP8B4/SLC40A1/CAMK4/RUNX2
CD8_EM	Baseline	Hallmark	HALLMARK_ALLOGRAFT_REJECTION	117	0.369676	1.56113	0.00203562	0.0216516	0.0199491	0.0187005	1580	tags=39%, list=21%, signal=31%	TAPBP/ITGB2/IL2RB/SRGN/TGFB1/CCL5/LYN/CD3D/GZMA/HLA-A/HLA-E/FLNA/ITGAL/IFNGR1/F2R/CD247/IRF4/FAS/B2M/LCK/PRF1/CRTAM/GZMB/SPI1/PSMB10/EIF5A/ZAP70/HLA-G/CD74/TRAF2/FCGR2B/CD3G/IFNG/CD4/ST8SIA4/TPD52/CSK/CD8A/CSF1/IL15/IL1B/GLMN/HCLS1/NCR1/KLRD1/CCR5
CD8_EM	Baseline	Hallmark	HALLMARK_INTERFERON_ALPHA_RESPONSE	71	0.420145	1.6348	0.00358852	0.0339943	0.02644	0.0293608	1797	tags=46%, list=24%, signal=35%	IRF9/LAP3/IFITM2/RNF31/IFI44/IRF1/UBE2L6/ISG15/B2M/SP110/IFITM1/IFIT2/TRIM5/SAMD9L/PARP9/PSMA3/PLSCR1/IFITM3/EPSTI1/CD74/PSME1/LY6E/PSMB9/PSME2/PARP14/IFIT3/CSF1/IL15/NMI/DDX60/IFI44L/IL7/PSMB8
CD8_EM	Baseline	Hallmark	HALLMARK_TNFA_SIGNALING_VIA_NFKB	106	0.363999	1.52235	0.00377715	0.0339943	0.02644	0.0293608	793	tags=25%, list=11%, signal=23%	GADD45A/ZC3H12A/TNFSF9/NFIL3/CCL5/RHOB/MCL1/IER2/EIF1/IRF1/MAP3K8/ZFP36/KLF6/BCL2A1/DUSP5/LITAF/SIK1/BTG2/DUSP2/GADD45B/ETS2/CFLAR/IFIT2/JUNB/TNFAIP3/TUBB2A/SLC16A6
CD8_EM	Baseline	BTM	T cell differentiation (M14)	12	-0.737267	-1.71571	0.00439739	0.0367497	0.0427175	0.0317406	1202	tags=58%, list=16%, signal=49%	BCL11B/ITK/TCF7/TXK/NOG/LRRN3/MAL
CD8_EM	Baseline	Hallmark	HALLMARK_MTORC1_SIGNALING	113	0.350535	1.47132	0.00499002	0.0389222	0.0305639	0.033617	1094	tags=27%, list=15%, signal=23%	NFKBIB/ITGB2/NFIL3/ARPC5L/GSK3B/PPIA/GAPDH/RAB1A/GLRX/CALR/HSPA5/HSPA4/MCM4/SC5D/TPI1/SYTL2/IDI1/NUFIP1/GLA/GSR/CORO1A/IFRD1/BTG2/SLC9A3R1/CYP51A1/INSIG1/PSMA3/SLC37A4/HSP90B1/PITPNB
CD8_EM	Baseline	BTM	T cell activation (II) (M7.3)	24	0.555385	1.69402	0.0156204	0.112119	0.123085	0.0968365	1580	tags=58%, list=21%, signal=46%	CCL5/CD3D/GZMA/NKG7/PTPN7/CD247/LCK/SP140/CRTAM/ZAP70/CD3G/IFNG/PTPRCAP/CCR5
CD8_EM	Baseline	BTM	NK cell surface signature (S1)	31	0.499725	1.62171	0.0162907	0.112119	0.123085	0.0968365	776	tags=32%, list=11%, signal=29%	KIR2DL3/IL2RB/TGFBR3/TMEM64/CX3CR1/PTGDR/KLRF1/KIR2DL1/S1PR5/RARRES3
CD8_EM	Baseline	Hallmark	HALLMARK_HYPOXIA	77	0.36172	1.42322	0.019848	0.129012	0.108061	0.111427	1426	tags=36%, list=19%, signal=30%	NFIL3/GAPDH/MT2A/PLAC8/GLRX/HK1/IDS/HSPA5/PFKP/JMJD6/NDST2/ZFP36/ANXA2/KLF6/TPI1/PAM/TGFBI/TNFAIP3/TPST2/SLC37A4/CDKN1C/MT1E/PFKFB3/MIF/BHLHE40/PNRC1/TPD52/MYH9
CD8_EM	Baseline	Hallmark	HALLMARK_REACTIVE_OXYGEN_SPECIES_PATHWAY	25	0.518396	1.59652	0.0258314	0.159067	0.126574	0.137386	947	tags=40%, list=13%, signal=35%	LAMTOR5/PRNP/GLRX/PFKP/PRDX4/TXN/GSR/JUNB/PDLIM1/ERCC2
CD8_EM	Baseline	Hallmark	HALLMARK_G2M_CHECKPOINT	99	0.315985	1.30429	0.0362219	0.211615	0.161352	0.182771	1909	tags=36%, list=26%, signal=27%	CDC25B/SS18/MCM6/HIRA/TGFB1/MT2A/ABL1/UPF1/CHEK1/CTCF/SNRPD1/BUB3/AMD1/STMN1/FANCC/EFNA5/HNRNPU/UBE2S/RAD23B/PTTG1/CENPE/GSPT1/MCM3/RPA2/KATNA1/HMGN2/CDKN3/TNPO2/ODF2/NOLC1/RAD21/NUMA1/EZH2/ORC6/RACGAP1/KPNB1
CD8_EM	Baseline	BTM	B cell surface signature (S2)	32	-0.500179	-1.46083	0.0379821	0.211615	0.258278	0.182771	1062	tags=28%, list=14%, signal=24%	ITM2C/CXADR/GABBR1/CD200/SGCE/CCR6/NLGN4Y/CR2/HLA-DOB
CD8_EM	Baseline	Hallmark	HALLMARK_EPITHELIAL_MESENCHYMAL_TRANSITION	60	0.35547	1.33716	0.0548917	0.279379	0.207009	0.241299	1486	tags=33%, list=20%, signal=27%	GADD45A/TGFB1/WIPF1/RHOB/TGFBR3/ACTA2/IL32/FLNA/FAS/GADD45B/TGFBI/DAB2/TNFAIP3/LGALS1/VCAN/QSOX1/TPM4/IGFBP4/IL15/CADM1
CD8_EM	Baseline	Hallmark	HALLMARK_WNT_BETA_CATENIN_SIGNALING	17	-0.572011	-1.44968	0.0549206	0.279379	0.207009	0.241299	972	tags=41%, list=13%, signal=36%	TP53/TCF7/PTCH1/MYC/RBPJ/GNAI1/LEF1
CD8_EM	Baseline	Hallmark	HALLMARK_ADIPOGENESIS	84	0.317441	1.26992	0.0606722	0.295777	0.212353	0.255462	1310	tags=31%, list=18%, signal=26%	UBC/GADD45A/CS/ESRRA/RIOK3/DNAJB9/POR/DLD/IFNGR1/DHRS7/MAP4K3/RTN3/COX6A1/COX8A/SDHB/CYC1/PIM3/VEGFB/STOM/MDH2/PDCD4/ABCA1/PFKFB3/CHUK/PREB/COQ9
CD8_EM	Baseline	BTM	enriched in myeloid cells and monocytes (M81)	14	-0.591721	-1.43099	0.0658509	0.308182	0.370068	0.266176	893	tags=36%, list=12%, signal=31%	HHEX/F5/ACTN1/FCER1G/SNCA
CD8_EM	Baseline	BTM	enriched in NK cells (receptor activation) (M61.2)	12	0.570171	1.45816	0.0740549	0.318367	0.370068	0.274973	1072	tags=50%, list=15%, signal=43%	KIR2DL3/CARD11/CD247/CD244/KIR2DL1/ZAP70
CD8_EM	Baseline	BTM	collagen, TGFB family et al (M77)	10	-0.637982	-1.41608	0.0750082	0.318367	0.370068	0.274973	1282	tags=50%, list=17%, signal=41%	MEF2C/BCL11B/CD9/GATA3/SEMA6A
CD8_EM	Baseline	BTM	enriched in B cells (I) (M47.0)	17	-0.553638	-1.40312	0.0761905	0.318367	0.370068	0.274973	1695	tags=47%, list=23%, signal=36%	CD79A/CD72/E2F5/RALGPS2/CD200/KIAA0125/CR2/HLA-DOB
CD8_EM	Baseline	BTM	T & B cell development, activation (M62.0)	12	-0.596744	-1.38869	0.0905537	0.365338	0.41051	0.315541	1126	tags=33%, list=15%, signal=28%	CD9/TRAT1/MAL/GPM6B
CD8_EM	Baseline	BTM	T cell surface signature (S0)	21	-0.504554	-1.34572	0.109147	0.425673	0.463874	0.367652	562	tags=19%, list=8%, signal=18%	FLT3LG/LRRN3/MAL/CXCR6
CD8_EM	Baseline	Hallmark	HALLMARK_HEME_METABOLISM	78	0.305306	1.20421	0.114358	0.43161	0.362134	0.372781	445	tags=13%, list=6%, signal=12%	RBM38/SLC10A3/ARL2BP/GDE1/BSG/TMEM9B/YPEL5/RIOK3/ACSL6/BPGM
CD8_EM	Baseline	Hallmark	HALLMARK_UV_RESPONSE_UP	64	0.320784	1.22067	0.120248	0.439658	0.362134	0.379731	1075	tags=27%, list=15%, signal=23%	FEN1/LYN/BSG/RHOB/DNAJB1/IRF1/CLTB/CASP3/BID/BTG2/RXRB/AMD1/JUNB/MARK2/POLR2H/HNRNPU/CDKN1C
CD8_EM	Baseline	Hallmark	HALLMARK_IL6_JAK_STAT3_SIGNALING	43	0.356278	1.2461	0.125638	0.445445	0.362134	0.38473	891	tags=23%, list=12%, signal=21%	IRF9/TGFB1/IFNGR1/IRF1/MAP3K8/IL17RA/A2M/FAS/PTPN11/CD38
CD8_EM	Baseline	Hallmark	HALLMARK_MITOTIC_SPINDLE	89	0.289123	1.17166	0.136324	0.466237	0.369907	0.402687	535	tags=13%, list=7%, signal=13%	SUN2/CENPJ/KIF1B/RFC1/CDC42/FLNA/ARF6/ABL1/ACTN4/PIF1/APC/RALBP1
CD8_EM	Baseline	Hallmark	HALLMARK_COMPLEMENT	92	0.287113	1.16867	0.143433	0.466237	0.369907	0.402687	1069	tags=30%, list=15%, signal=26%	APOBEC3G/LIPA/LAP3/CCL5/LYN/GZMA/GNAI2/HSPA5/CALM1/IRF1/DGKH/CTSD/GNG2/SIRT6/RHOG/DUSP5/FYN/LCK/CASP3/PFN1/TNFAIP3/GZMB/USP8/PLEK/PLSCR1/CASP7/CASP4/PDP1
CD8_EM	Baseline	BTM	E2F1 targets (Q3) (M10.0)	13	0.501437	1.30089	0.149226	0.466237	0.549091	0.402687	788	tags=31%, list=11%, signal=28%	MCM6/RFC1/MCM4/STMN1
CD8_EM	Baseline	BTM	transmembrane transport (II) (M191)	10	-0.587761	-1.30461	0.150016	0.466237	0.549091	0.402687	1738	tags=50%, list=24%, signal=38%	ATP11C/MDFIC/SPNS3/SLC19A2/KCNQ1
CD8_EM	Baseline	BTM	MHC-TLR7-TLR8 cluster (M146)	13	0.498461	1.29318	0.153423	0.466237	0.549091	0.402687	1241	tags=46%, list=17%, signal=38%	HLA-A/HLA-E/HLA-DPA1/HLA-G/CD74/CD4
CD8_EM	Baseline	Hallmark	HALLMARK_SPERMATOGENESIS	37	-0.415411	-1.25173	0.155412	0.466237	0.38076	0.402687	1872	tags=30%, list=25%, signal=22%	IFT88/NF2/IDE/NEFH/AGFG1/CHFR/SPATA6/HSPA2/GSTM3/NCAPH/CAMK4
CD8_EM	Baseline	BTM	small GTPase mediated signal transduction (M215)	13	0.484935	1.25808	0.177026	0.517801	0.589716	0.447223	949	tags=38%, list=13%, signal=34%	ARHGAP25/ARAP1/RHOG/RAC2/ARHGAP9
CD8_EM	Baseline	BTM	CD4 T cell surface signature Th2-stimulated (S7)	10	-0.571123	-1.26768	0.185883	0.530446	0.589716	0.458145	286	tags=30%, list=4%, signal=29%	SLC4A7/TMEM200A/MAL
CD8_EM	Baseline	BTM	enriched in B cells (II) (M47.1)	14	-0.515007	-1.24547	0.190791	0.531488	0.589716	0.459045	1035	tags=36%, list=14%, signal=31%	RALGPS2/KLF8/KIAA0125/CR2/HLA-DOB
CD8_EM	Baseline	Hallmark	HALLMARK_NOTCH_SIGNALING	13	-0.523615	-1.24678	0.195347	0.531524	0.455809	0.459076	1751	tags=46%, list=24%, signal=35%	PPARD/LFNG/FBXW11/NOTCH2/MAML2/PRKCA
CD8_EM	Baseline	Hallmark	HALLMARK_PROTEIN_SECRETION	43	0.326972	1.14361	0.2254	0.595805	0.502027	0.514596	1432	tags=33%, list=19%, signal=26%	KIF1B/ARF1/ARFGAP3/PAM/GOSR2/GLA/AP3S1/RAB5A/VPS4B/ABCA1/CD63/GBF1/TPD52/IGF2R
CD8_EM	Baseline	BTM	CORO1A-DEF6 network (I) (M32.2)	12	0.471099	1.20479	0.229156	0.595805	0.677504	0.514596	1969	tags=58%, list=27%, signal=43%	TGFB1/CORO1A/STXBP2/CBX4/CLPTM1/AES/APEH
CD8_EM	Baseline	Hallmark	HALLMARK_INFLAMMATORY_RESPONSE	95	0.267751	1.09587	0.243526	0.603172	0.505221	0.520958	647	tags=17%, list=9%, signal=16%	TAPBP/KIF1B/TNFSF9/C5AR1/IL2RB/CCL5/LYN/RGS1/SLC31A2/IRF1/NOD2/KLF6/RHOG/LCK/IFITM1/BTG2
CD8_EM	Baseline	BTM	T cell differentiation via ITK and PKC (M18)	11	-0.528294	-1.20031	0.246391	0.603172	0.698108	0.520958	1314	tags=55%, list=18%, signal=45%	SIRPG/PRKCQ/BCL2/ABLIM1/ITK/ETS1
CD8_EM	Baseline	Hallmark	HALLMARK_KRAS_SIGNALING_DN	37	-0.385138	-1.16051	0.247455	0.603172	0.505221	0.520958	350	tags=24%, list=5%, signal=23%	CPEB3/CALCB/EDAR/CCDC106/CD40LG/STAG3/PLAG1/KRT1/GP1BA
CD8_EM	Baseline	BTM	T cell activation and signaling (M5.1)	18	0.402331	1.1473	0.26212	0.625878	0.703323	0.54057	1241	tags=39%, list=17%, signal=32%	CD3D/BIN2/CD247/LCK/ZAP70/CD3G/CD4
CD8_EM	Baseline	Hallmark	HALLMARK_UNFOLDED_PROTEIN_RESPONSE	64	0.286398	1.08982	0.273856	0.628337	0.536757	0.542693	1877	tags=36%, list=26%, signal=27%	CALR/HSPA5/DNAJB9/EIF4A3/SPCS1/GOSR2/ATP6V0D1/ZBTB17/TUBB2A/IMP3/PDIA6/HSP90B1/DCP1A/SLC1A4/PREB/XBP1/ERN1/EIF4A1/RPS14/NOLC1/SSR1/HSPA9/SHC1
CD8_EM	Baseline	BTM	Monocyte surface signature (S4)	38	-0.375379	-1.13604	0.275892	0.628337	0.703323	0.542693	941	tags=21%, list=13%, signal=18%	AMICA1/CLEC12A/SLC7A7/FCGRT/CD93/MCTP1/SLC40A1/KCNQ1
CD8_EM	Baseline	BTM	mismatch repair (I) (M22.0)	10	0.476906	1.15455	0.279261	0.628337	0.703323	0.542693	651	tags=30%, list=9%, signal=27%	MCM6/CHEK1/SSBP1
CD8_EM	Baseline	BTM	enriched in T cells (I) (M7.0)	49	0.301371	1.08722	0.295422	0.638074	0.717454	0.551103	1246	tags=37%, list=17%, signal=31%	CCL5/CD3D/SAMD3/GZMA/IL32/KLRB1/NKG7/GZMM/CD247/LCK/PRF1/XCL2/GZMB/GZMH/CD27/ZAP70/CD3G/EOMES
CD8_EM	Baseline	Hallmark	HALLMARK_P53_PATHWAY	88	0.265097	1.06995	0.295972	0.638074	0.544353	0.551103	1076	tags=22%, list=15%, signal=19%	GADD45A/BAX/TNFSF9/TGFB1/ISCU/CTSD/ZMAT3/F2R/RB1/FAS/BTG2/PPM1D/RALGDS/TAX1BP3/STOM/CD81/ADA/ABAT/RAB40C
CD8_EM	Baseline	Hallmark	HALLMARK_IL2_STAT5_SIGNALING	119	0.250644	1.06092	0.299949	0.638074	0.544353	0.551103	1432	tags=31%, list=19%, signal=25%	SYT11/IL2RB/NFIL3/RHOB/CST7/PRNP/IFNGR1/MAP3K8/KLF6/LRIG1/IRF4/BCL2L1/GLIPR2/CASP3/ST3GAL4/GADD45B/SNX14/HOPX/CD81/F2RL2/PLSCR1/IFITM3/ANXA4/IKZF2/CDKN1C/RABGAP1L/CTLA4/AGER/EOMES/MYO1C/BHLHE40/MXD1/XBP1/PRKCH/CSF1/AMACR/IGF2R
CD8_EM	Baseline	BTM	T cell differentiation (Th2) (M19)	13	-0.477243	-1.13637	0.309582	0.646804	0.725915	0.558643	1184	tags=38%, list=16%, signal=32%	DPP4/TRAT1/GATA3/GRAP2/MAL
CD8_EM	Baseline	Hallmark	HALLMARK_DNA_REPAIR	71	0.271513	1.05647	0.324561	0.65285	0.558521	0.563865	1834	tags=41%, list=25%, signal=31%	FEN1/ZNF707/EDF1/VPS37B/GUK1/APRT/POLR2E/ERCC2/POLR2H/DAD1/REV3L/NCBP2/ADA/DUT/SMAD5/RRM2B/TAF12/SUPT5H/HCLS1/RPA2/ARL6IP1/POLL/LIG1/DCTN4/DDB2/POLH/NT5C/MPC2/MRPL40
CD8_EM	Baseline	BTM	Naive B cell surface signature (S8)	13	-0.470293	-1.11982	0.330587	0.65285	0.72623	0.563865	791	tags=46%, list=11%, signal=41%	SLC24A1/CD72/HVCN1/GABBR1/CD200/CCR6
CD8_EM	Baseline	BTM	blood coagulation (M11.1)	16	0.396941	1.09218	0.331076	0.65285	0.72623	0.563865	129	tags=12%, list=2%, signal=12%	DOK2/LYN
CD8_EM	Baseline	Hallmark	HALLMARK_MYOGENESIS	67	0.273857	1.04772	0.334795	0.65285	0.558521	0.563865	950	tags=24%, list=13%, signal=21%	MEF2D/TPM3/TGFB1/PRNP/BAG1/OCEL1/RB1/FDPS/AGL/FXYD1/IFRD1/GADD45B/PTP4A3/ACSL1/HDAC5/GNAO1
CD8_EM	Baseline	Hallmark	HALLMARK_ESTROGEN_RESPONSE_EARLY	74	-0.315448	-1.0694	0.341952	0.655875	0.558521	0.566477	1677	tags=31%, list=23%, signal=24%	AFF1/SLC7A5/KRT18/DHCR7/AREG/BCL2/BCL11B/ABLIM1/TJP3/SLC26A2/IL6ST/FLNB/ADD3/ABCA3/MYB/SLC19A2/ASB13/PEX11A/CISH/MYC/FAM102A/MAPT/FKBP5
CD8_EM	Baseline	BTM	enriched in T cells (II) (M223)	10	-0.496292	-1.10158	0.355716	0.662299	0.73776	0.572026	1184	tags=40%, list=16%, signal=34%	DPP4/LBH/CD40LG/LRRN3
CD8_EM	Baseline	BTM	DC surface signature (S5)	20	-0.410849	-1.08361	0.35803	0.662299	0.73776	0.572026	1446	tags=40%, list=20%, signal=32%	CD274/HLA-DQB1/SRD5A3/CD9/SLAMF8/EMP1/HLA-DQA1/SPINT2
CD8_EM	Baseline	Hallmark	HALLMARK_APICAL_JUNCTION	81	0.261775	1.04182	0.362442	0.662299	0.572082	0.572026	1110	tags=25%, list=15%, signal=21%	CD99/RRAS/ADAM15/ATP1A3/GNAI2/INPPL1/ACTN4/CAP1/MVD/RAC2/TGFBI/MSN/PFN1/ACTG1/INSIG1/MPZL1/ACTB/RHOF/ARPC2/VCAN
CD8_EM	Baseline	BTM	leukocyte activation and migration (M45)	11	0.425306	1.05953	0.371224	0.662299	0.742276	0.572026	610	tags=27%, list=8%, signal=25%	ITGAL/FYN/LCK
CD8_EM	Baseline	Hallmark	HALLMARK_FATTY_ACID_METABOLISM	71	0.26567	1.03373	0.373604	0.662299	0.572082	0.572026	1758	tags=42%, list=24%, signal=32%	NBN/PTS/DLD/TP53INP2/UBE2L6/IDI1/HSD17B4/UGDH/ETFDH/ACSL1/MDH2/CCDC58/LGALS1/PSME1/GLUL/IDH3B/MIF/UROS/SLC22A5/APEX1/ACAT2/CRYZ/ACAA1/SUCLG1/HADHB/FASN/ALDH9A1/LDHA/GABARAPL1/ACAA2
CD8_EM	Baseline	BTM	chaperonin mediated protein folding (I) (M204.0)	11	-0.47439	-1.07784	0.382054	0.667169	0.742276	0.576232	2017	tags=55%, list=27%, signal=40%	CCT4/HSPD1/CCT6A/CCT8/CCT7/CCT5
CD8_EM	Baseline	BTM	mitotic cell cycle - DNA replication (M4.4)	12	0.407	1.04087	0.398239	0.685112	0.742561	0.59173	490	tags=17%, list=7%, signal=16%	MCM6/MCM4
CD8_EM	Baseline	BTM	cell cycle (I) (M4.1)	45	0.290462	1.02759	0.40404	0.685112	0.742561	0.59173	1222	tags=22%, list=17%, signal=19%	FEN1/MCM6/MCM4/CHEK1/H2AFX/STMN1/FANCD2/UBE2S/PTTG1/CENPE
CD8_EM	Baseline	BTM	transcription regulation in cell development (M49)	19	-0.394685	-1.02902	0.430932	0.719804	0.763754	0.621693	1160	tags=53%, list=16%, signal=44%	LST1/CCNB1/RXRA/ANK1/FES/TIMP2/GSN/PAK1/PLCG1/EPB42
CD8_EM	Baseline	BTM	myeloid cell enriched receptors and transporters (M4.3)	13	-0.43274	-1.0304	0.438035	0.719804	0.763754	0.621693	941	tags=23%, list=13%, signal=20%	AMICA1/SLC7A7/LILRA1
CD8_EM	Baseline	Hallmark	HALLMARK_KRAS_SIGNALING_UP	73	-0.298455	-1.00987	0.445935	0.719804	0.647245	0.621693	1432	tags=22%, list=19%, signal=18%	KCNN4/TRAF1/ST6GAL1/MAP3K1/DOCK2/BIRC3/CA2/DNMBP/ZNF277/FCER1G/EMP1/ETS1/SCN1B/PRKG2/IL7R/AVL9
CD8_EM	Baseline	Hallmark	HALLMARK_APICAL_SURFACE	22	0.334033	0.998849	0.449109	0.719804	0.647245	0.621693	1236	tags=36%, list=17%, signal=30%	IL2RB/LYN/AKAP7/NCOA6/FLOT2/MDGA1/EFNA5/B4GALT1
CD8_EM	Baseline	BTM	regulation of antigen presentation and immune response (M5.0)	51	-0.311655	-0.995324	0.472416	0.746928	0.803107	0.64512	1301	tags=29%, list=18%, signal=24%	HLA-DQB1/KLRK1/MEF2C/FYB/PAG1/ITK/TRAT1/BTK/GRAP2/CCR7/PAK1/FCER1G/PLCG1/HLA-DQA1/HLA-DOB
CD8_EM	Baseline	Hallmark	HALLMARK_PANCREAS_BETA_CELLS	10	-0.44069	-0.978164	0.507042	0.790986	0.709859	0.683173	1859	tags=60%, list=25%, signal=45%	PAK3/AKT3/ELP4/DPP4/FOXO1/STXBP1
CD8_EM	Baseline	BTM	T cell activation (I) (M7.1)	41	-0.312314	-0.960624	0.524262	0.807088	0.869508	0.69708	1301	tags=27%, list=18%, signal=22%	KLRK1/BCL11B/DPP4/ITK/TCF7/GATA3/CCR7/TXK/LEF1/CAMK4/IL7R
CD8_EM	Baseline	BTM	enriched in antigen presentation (II) (M95.0)	17	0.333669	0.936616	0.542139	0.82377	0.872613	0.711488	345	tags=12%, list=5%, signal=11%	ITGB2/ITGAL
CD8_EM	Baseline	BTM	enriched in B cells (III) (M47.2)	12	-0.402688	-0.937101	0.5557	0.826172	0.872613	0.713563	1730	tags=50%, list=24%, signal=38%	ALOX5/HHEX/MEF2C/BTK/KIAA0125/HLA-DQA1
CD8_EM	Baseline	Hallmark	HALLMARK_PI3K_AKT_MTOR_SIGNALING	52	0.259708	0.949177	0.557842	0.826172	0.759286	0.713563	1128	tags=23%, list=15%, signal=20%	NFKBIB/GSK3B/ARF1/CALR/PPP1CA/CFL1/LCK/PFN1/PTPN11/ARPC3/HSP90B1/TRAF2
CD8_EM	Baseline	BTM	regulation of signal transduction (M3)	16	0.335452	0.922991	0.570035	0.828979	0.872613	0.715987	418	tags=19%, list=6%, signal=18%	C5AR1/LYN/NOD2
CD8_EM	Baseline	BTM	enriched for TF motif TNCATNTCCYR (M232)	10	-0.41555	-0.922364	0.577465	0.828979	0.872613	0.715987	327	tags=30%, list=4%, signal=29%	ELP4/TBCK/RAD50
CD8_EM	Baseline	Hallmark	HALLMARK_ESTROGEN_RESPONSE_LATE	75	-0.276013	-0.938769	0.580994	0.828979	0.769424	0.715987	1677	tags=28%, list=23%, signal=22%	AFF1/SLC7A5/DHCR7/AREG/TOP2A/BCL2/CA2/CD9/TJP3/SLC26A2/PERP/IL6ST/FLNB/ADD3/SERPINA1/ABCA3/MYB/CISH/FAM102A/MAPT/FKBP5
CD8_EM	Baseline	BTM	cell cycle and transcription (M4.0)	129	0.223396	0.954923	0.601596	0.844438	0.877146	0.729339	1233	tags=21%, list=17%, signal=18%	FEN1/MCM6/C5AR1/CLEC7A/SLC31A2/NOD2/MCM4/WHSC1/CHEK1/TYMP/MPEG1/TYROBP/TGFBI/SLC11A1/AOAH/H2AFX/STMN1/SPI1/NCF1/RASSF4/FANCD2/VCAN/UBE2S/LILRB1/PTTG1/CENPE/CSF1R
CD8_EM	Baseline	BTM	signaling in T cells (II) (M35.1)	10	0.365498	0.884844	0.606263	0.844438	0.877146	0.729339	1221	tags=40%, list=17%, signal=33%	IL2RB/PRF1/GZMB/IFNG
CD8_EM	Baseline	Hallmark	HALLMARK_TGF_BETA_SIGNALING	26	0.291315	0.904943	0.616447	0.846723	0.775847	0.731313	1075	tags=27%, list=15%, signal=23%	TGFB1/PPP1CA/APC/SMAD7/JUNB/SLC20A1/CDKN1C
CD8_EM	Baseline	BTM	cell cycle (III) (M103)	23	0.29547	0.891602	0.622378	0.846723	0.881702	0.731313	542	tags=13%, list=7%, signal=12%	MCM6/MCM4/CHEK1
CD8_EM	Baseline	Hallmark	HALLMARK_HEDGEHOG_SIGNALING	10	-0.394161	-0.874887	0.637733	0.85452	0.775847	0.738047	2155	tags=50%, list=29%, signal=35%	CDK6/AMOT/NRCAM/CDK5R1/PTCH1
CD8_EM	Baseline	Hallmark	HALLMARK_CHOLESTEROL_HOMEOSTASIS	39	0.261422	0.895497	0.642716	0.85452	0.775847	0.738047	1654	tags=36%, list=23%, signal=28%	NFIL3/CPEB2/SC5D/FDPS/IDI1/MVD/ACTG1/CYP51A1/PLSCR1/PNRC1/ACAT2/CLU/ERRFI1/FASN
CD8_EM	Baseline	Hallmark	HALLMARK_UV_RESPONSE_DN	56	-0.275014	-0.8942	0.650596	0.855015	0.775847	0.738474	1845	tags=32%, list=25%, signal=24%	RXRA/CELF2/PTEN/NEK7/NFKB1/AKT3/MTA1/MIOS/NOTCH2/AGGF1/GCNT1/SPOP/ADD3/BCKDHB/MYC/FBLN5/TGFBR2/PRKCA
CD8_EM	Baseline	BTM	lymphocyte generic cluster (M60)	10	-0.384514	-0.853475	0.661644	0.855015	0.9182	0.738474	2230	tags=70%, list=30%, signal=49%	CD2/DHCR24/SH2D2A/DTX3/ADARB1/MEF2C/CLIP4
CD8_EM	Baseline	Hallmark	HALLMARK_COAGULATION	41	-0.28473	-0.875779	0.665011	0.855015	0.775847	0.738474	1210	tags=20%, list=16%, signal=16%	PDGFB/DPP4/CD9/FURIN/SERPINA1/GSN/LGMN/GP1BA
CD8_EM	Baseline	BTM	myeloid, dendritic cell activation via NFkB (I) (M43.0)	11	0.331456	0.825728	0.696109	0.880413	0.92147	0.760411	426	tags=18%, list=6%, signal=17%	CCL5/MAP3K8
CD8_EM	Baseline	BTM	Activated (LPS) dendritic cell surface signature (S11)	14	0.314901	0.835975	0.699815	0.880413	0.92147	0.760411	2105	tags=43%, list=29%, signal=31%	SLC31A2/TTYH2/IFI6/SLC43A2/RNF144B/CD40
CD8_EM	Baseline	BTM	cell adhesion (GO) (M117)	16	-0.327494	-0.819988	0.722073	0.89717	0.92147	0.774884	1314	tags=50%, list=18%, signal=41%	CD6/PRKCQ/NELL2/CXCR3/BCL2/CYTIP/CD40LG/LEF1
CD8_EM	Baseline	Hallmark	HALLMARK_GLYCOLYSIS	73	0.225327	0.883775	0.732417	0.89717	0.834615	0.774884	1259	tags=29%, list=17%, signal=24%	PPIA/GLRX/HSPA5/PFKP/DLD/TXN/TPI1/AGL/PAM/TGFBI/STMN1/PHKA2/MDH2/ARPP19/SLC37A4/PMM2/VCAN/GMPPA/QSOX1/B4GALT1/MIF
CD8_EM	Baseline	BTM	T cell signaling and costimulation (M44)	10	0.328994	0.796471	0.73614	0.89717	0.92147	0.774884	982	tags=40%, list=13%, signal=35%	LCP1/FYN/LCK/CD37
CD8_EM	Baseline	Hallmark	HALLMARK_XENOBIOTIC_METABOLISM	67	0.22775	0.871326	0.763252	0.915038	0.849986	0.790316	1020	tags=21%, list=14%, signal=18%	MT2A/PTS/POR/DHRS7/FAS/NPC1/GSR/UGDH/ETFDH/ETS2/SERTAD1/PSMB10/PTGDS/ARPP19
CD8_EM	Baseline	BTM	enriched in activated dendritic cells (II) (M165)	12	0.30427	0.778143	0.766442	0.915038	0.92147	0.790316	1383	tags=33%, list=19%, signal=27%	BCL2A1/IFIT2/PARP9/IFIT3
CD8_EM	Baseline	BTM	chemokines and inflammatory molecules in myeloid cells (M86.0)	10	0.313087	0.75796	0.786191	0.921179	0.92147	0.79562	1483	tags=30%, list=20%, signal=24%	BCL2A1/TNFAIP3/IL1B
CD8_EM	Baseline	Hallmark	HALLMARK_ANDROGEN_RESPONSE	48	0.230762	0.83017	0.793079	0.921179	0.863575	0.79562	893	tags=19%, list=12%, signal=17%	DNAJB9/TMEM50A/SRF/IDI1/B2M/VAPA/GSR/MAF/INSIG1
CD8_EM	Baseline	BTM	mitochondrial cluster (M235)	11	-0.333389	-0.757476	0.795604	0.921179	0.92147	0.79562	695	tags=18%, list=9%, signal=16%	HIBCH/ACADM
CD8_EM	Baseline	BTM	TLR and inflammatory signaling (M16)	17	0.274789	0.771337	0.803079	0.921179	0.92147	0.79562	1308	tags=24%, list=18%, signal=19%	C5AR1/TYROBP/LILRB1/TLR5
CD8_EM	Baseline	BTM	nuclear pore complex (M106.0)	10	-0.331643	-0.736122	0.816083	0.922686	0.92147	0.796922	1389	tags=30%, list=19%, signal=24%	NUP54/NUP205/SEH1L
CD8_EM	Baseline	BTM	Resting dendritic cell surface signature (S10)	28	-0.268325	-0.762935	0.82429	0.922686	0.92147	0.796922	1579	tags=32%, list=21%, signal=25%	SLC26A11/TSPAN15/HLA-DQB1/SRD5A3/CD9/SLAMF8/EMP1/SERINC5/SPINT2
CD8_EM	Baseline	Hallmark	HALLMARK_BILE_ACID_METABOLISM	48	0.221421	0.796565	0.847811	0.922686	0.903103	0.796922	1413	tags=33%, list=19%, signal=27%	ISOC1/IDH2/IDI1/NPC1/LCK/HSD17B4/SLC22A18/OPTN/ACSL1/PXMP2/TFCP2L1/GSTK1/ABCA1/APOA1/SLC23A2/AMACR
CD8_EM	Baseline	BTM	enriched in monocytes (IV) (M118.0)	26	-0.264624	-0.741266	0.848276	0.922686	0.92147	0.796922	1979	tags=38%, list=27%, signal=28%	PGD/TMEM176B/HHEX/TLR1/CXCR2/DYSF/AMICA1/F5/SMARCD3/PAK1
CD8_EM	Baseline	BTM	T cell activation (IV) (M52)	10	-0.312911	-0.694543	0.858664	0.922686	0.92147	0.796922	682	tags=20%, list=9%, signal=18%	GATA3/XCL1
CD8_EM	Baseline	BTM	inflammasome receptors and signaling (M53)	10	-0.308541	-0.684844	0.869309	0.922686	0.92147	0.796922	1280	tags=40%, list=17%, signal=33%	RXRA/BIRC3/PAK1/RIPK2
CD8_EM	Baseline	BTM	mitotic cell cycle in stimulated CD4 T cells (M4.5)	14	-0.288447	-0.69757	0.870069	0.922686	0.92147	0.796922	1571	tags=36%, list=21%, signal=28%	ZEB1/CHAC2/TOP2A/GRAP2/CXCR6
CD8_EM	Baseline	Hallmark	HALLMARK_E2F_TARGETS	94	-0.224556	-0.788659	0.872975	0.922686	0.910123	0.796922	1402	tags=22%, list=19%, signal=18%	TP53/NUP205/ORC2/TOP2A/SRSF2/HMGA1/CDKN2C/GINS4/LUC7L3/TUBB/CHEK2/NAP1L1/ILF3/DCK/POLE4/PAICS/MYC/TK1/RAD51AP1/WDR90/RAD50
CD8_EM	Baseline	BTM	enriched in antigen presentation (I) (M71)	10	-0.305304	-0.677658	0.875368	0.922686	0.92147	0.796922	2150	tags=30%, list=29%, signal=21%	FAR2/HLA-DQB1/HLA-DQA1
CD8_EM	Baseline	BTM	phosphatidylinositol signaling system (M101)	10	-0.297927	-0.661285	0.889125	0.926027	0.92147	0.799807	2048	tags=40%, list=28%, signal=29%	PIK3C2A/PIKFYVE/SLC35A1/PIK3C3
CD8_EM	Baseline	BTM	enriched in monocytes (II) (M11.0)	89	-0.22064	-0.769438	0.894368	0.926027	0.92147	0.799807	1002	tags=13%, list=14%, signal=12%	FES/TIMP2/SLC7A7/SERPINA1/BTK/AIF1/FCER1G/FCGRT/LILRA1/ZNF467/CD93/RAB32
CD8_EM	Baseline	Hallmark	HALLMARK_MYC_TARGETS_V2	28	-0.244751	-0.695906	0.902631	0.926385	0.921436	0.800116	654	tags=21%, list=9%, signal=20%	SLC29A2/HSPD1/DDX18/TCOF1/UTP20/MYC
CD8_EM	Baseline	BTM	enriched in neutrophils (I) (M37.1)	11	0.252145	0.628147	0.926011	0.942116	0.937602	0.813703	1656	tags=36%, list=23%, signal=28%	C5AR1/ST6GALNAC2/MXD1/FCGR3A
CD8_EM	Baseline	BTM	extracellular matrix (II) (M2.1)	10	-0.27123	-0.602028	0.937602	0.945685	0.937602	0.816786	350	tags=30%, list=5%, signal=29%	AEBP1/TNFAIP2/CD40LG
CD8_EM	Baseline	Hallmark	HALLMARK_PEROXISOME	49	0.198756	0.717029	0.948498	0.948498	0.948498	0.819215	1703	tags=31%, list=23%, signal=24%	ISOC1/IDH2/FDPS/IDI1/HSD17B4/ACSL1/GSTK1/VPS4B/SLC23A2/CTPS1/CADM1/ACAA1/CTBP1/SLC35B2/ALDH9A1
CD8_EM	D1	BTM	enriched in NK cells (II) (M61.0)	14	0.766807	2.01896	0.00026462	0.012299	0.00714811	0.0119504	1133	tags=71%, list=15%, signal=61%	TGFBR3/IL2RB/NKG7/S1PR5/GPR56/KIR2DL1/KIR2DL3/KLRF1/KLRB1/KIR3DL1
CD8_EM	D1	BTM	NK cell surface signature (S1)	31	0.684096	2.20851	0.000298151	0.012299	0.00714811	0.0119504	1133	tags=55%, list=15%, signal=47%	TMEM64/TGFBR3/IL2RB/PTGDR/FASLG/S1PR5/CX3CR1/RARRES3/KIR2DL1/GPR114/KIR2DL3/SLCO4C1/NCR1/KLRF1/IL18R1/NCAM1/KIR3DL1
CD8_EM	D1	BTM	enriched in NK cells (I) (M7.2)	40	0.748523	2.56211	0.000315358	0.012299	0.00714811	0.0119504	736	tags=62%, list=10%, signal=57%	SAMD3/CST7/CCL5/TGFBR3/IL2RB/CTSW/GZMA/ARL4C/ZAP70/FGFBP2/PTGDR/FASLG/MYBL1/NKG7/GZMB/GZMH/TBX21/S1PR5/GZMM/XCL2/SH2D2A/GPR56/PRF1/KLRD1/HOPX
CD8_EM	D1	Hallmark	HALLMARK_ALLOGRAFT_REJECTION	117	0.343879	1.42235	0.00885368	0.25897	0.325665	0.251631	756	tags=24%, list=10%, signal=22%	F2R/CCL5/IL2RB/SRGN/GZMA/CCL4/ZAP70/SPI1/IRF4/FASLG/GZMB/BCL10/NCK1/ITGB2/FLNA/CSK/IL15/HLA-A/IFNAR2/TGFB1/CD3D/ST8SIA4/PRF1/TAPBP/HDAC9/PSMB10/KLRD1/CRTAM
CD8_EM	D1	Hallmark	HALLMARK_INTERFERON_GAMMA_RESPONSE	133	0.328849	1.38335	0.0132924	0.305732	0.325665	0.297068	1307	tags=26%, list=18%, signal=21%	CCL5/LAP3/IL2RB/CASP3/GZMA/IRF4/IL15/IFITM2/HLA-A/IFNAR2/MT2A/BPGM/ST8SIA4/IFI44/TAPBP/ISOC1/SRI/PSMB10/IFIT2/CMKLR1/CASP8/BANK1/IFITM3/ARL4A/TRIM26/PNP/UBE2L6/SECTM1/CD69/IRF8/IL10RA/VAMP5/JAK2/PSMA3
CD8_EM	D1	BTM	T cell differentiation (M14)	12	-0.692812	-1.61553	0.0156786	0.305732	0.266536	0.297068	930	tags=67%, list=13%, signal=58%	UBASH3A/TCF7/LRRN3/NOG/SPOCK2/TXK/MAL/ITK
CD8_EM	D1	BTM	chaperonin mediated protein folding (I) (M204.0)	11	-0.68806	-1.56954	0.0254808	0.425894	0.34654	0.413824	1164	tags=55%, list=16%, signal=46%	CCT5/CCT6A/HSPD1/CCT3/CCT8/CCT2
CD8_EM	D1	BTM	T cell activation (IV) (M52)	10	0.655231	1.56773	0.041144	0.508497	0.413169	0.494086	1146	tags=40%, list=16%, signal=34%	SPI1/CD5/UNC93B1/LPXN
CD8_EM	D1	BTM	cell cycle and transcription (M4.0)	129	0.305323	1.28246	0.0425321	0.508497	0.413169	0.494086	1533	tags=28%, list=21%, signal=22%	PRC1/PLK4/RNF130/CEBPA/MPEG1/SPI1/CD14/CLEC7A/AOAH/UBE2S/H2AFX/CTSH/SIRPA/FANCI/RASSF4/SIGLEC7/MAFB/MCM6/IRAK3/KCTD12/C5AR1/TYMP/LILRB1/PTTG1/CKS2/GINS4/SECTM1/NPL/MARCKS/TYROBP/POLA2/ITGAX/CLEC4E/TOP2A/CENPH/IGSF6
CD8_EM	D1	Hallmark	HALLMARK_APOPTOSIS	88	0.327628	1.30078	0.0508337	0.508497	0.551085	0.494086	1172	tags=30%, list=16%, signal=25%	F2R/TGFBR3/CASP3/CD14/FASLG/CDC25B/BCL10/WEE1/FEZ1/APP/SLC20A1/CCND1/PRF1/BTG2/PLCB2/CASP8/IFITM3/PPP3R1/VDAC2/IGF2R/CDKN1B/IFNGR1/BAX/CD69/ANXA1/ERBB2
CD8_EM	D1	BTM	T cell activation (II) (M7.3)	24	0.477608	1.44518	0.0514664	0.508497	0.437464	0.494086	1001	tags=42%, list=14%, signal=36%	CCL5/GZMA/ZAP70/NKG7/CD3D/CRTAM/ICOS/IL18R1/SLAMF1/PTPN7
CD8_EM	D1	Hallmark	HALLMARK_IL2_STAT5_SIGNALING	119	-0.362114	-1.30655	0.0596656	0.508497	0.551085	0.494086	766	tags=21%, list=10%, signal=19%	UCK2/CYFIP1/PHTF2/AMACR/MYO1C/TNFRSF4/CKAP4/ITGA6/TIAM1/ADAM19/TNFRSF18/MYO1E/BCL2/LTB/PIM1/CISH/FAM126B/TNFSF10/GALM/CCND2/P2RX4/IL2RA/MYC/DENND5A/FLT3LG
CD8_EM	D1	Hallmark	HALLMARK_TNFA_SIGNALING_VIA_NFKB	106	0.309832	1.26307	0.0598097	0.508497	0.551085	0.494086	1142	tags=25%, list=16%, signal=22%	ZC3H12A/TNFSF9/CCL5/MAP3K8/DUSP2/CCL4/PLEK/AREG/NFIL3/RELB/IER2/LITAF/DUSP5/REL/CCND1/FOSL2/SIK1/BTG2/CD83/IFIT2/ZFP36/B4GALT1/LDLR/MAFF/BCL2A1/CEBPB/CD69
CD8_EM	D1	BTM	enriched in B cells (II) (M47.1)	14	-0.603433	-1.46057	0.0626707	0.508497	0.472859	0.494086	1561	tags=50%, list=21%, signal=39%	RALGPS2/PKIG/HLA-DOB/KIAA0125/CD79A/PAWR/CR2
CD8_EM	D1	Hallmark	HALLMARK_WNT_BETA_CATENIN_SIGNALING	17	-0.567043	-1.44057	0.0674798	0.508497	0.551085	0.494086	1432	tags=47%, list=19%, signal=38%	TCF7/GNAI1/AXIN2/TP53/RBPJ/CCND2/LEF1/MYC
CD8_EM	D1	BTM	T cell differentiation via ITK and PKC (M18)	11	-0.629727	-1.43648	0.0695381	0.508497	0.472859	0.494086	756	tags=64%, list=10%, signal=57%	PRKCQ/ABLIM1/ETS1/SPOCK2/SIRPG/BCL2/ITK
CD8_EM	D1	BTM	enriched in B cells (I) (M47.0)	17	-0.550406	-1.3983	0.088389	0.519214	0.477462	0.5045	1561	tags=59%, list=21%, signal=46%	RALGPS2/ADAM28/AFF3/PKIG/CD200/HLA-DOB/KIAA0125/CD79A/CR2/FAM129C
CD8_EM	D1	BTM	T & B cell development, activation (M62.0)	12	-0.599056	-1.39691	0.0899886	0.519214	0.477462	0.5045	293	tags=42%, list=4%, signal=40%	UBASH3A/TRAT1/MAL/SCD/CD9
CD8_EM	D1	BTM	enriched in monocytes (II) (M11.0)	89	0.310498	1.23697	0.0912795	0.519214	0.477462	0.5045	1034	tags=22%, list=14%, signal=20%	RNF130/CEBPA/MPEG1/SPI1/CD14/CLEC7A/AOAH/CTSH/SIRPA/LAT2/RASSF4/SIGLEC7/MAFB/MEGF9/VNN2/IRAK3/KCTD12/C5AR1/TYMP/LILRB1
CD8_EM	D1	Hallmark	HALLMARK_COAGULATION	41	0.378423	1.30216	0.0920304	0.519214	0.570803	0.5045	511	tags=20%, list=7%, signal=18%	FURIN/FYN/SIRT2/PLEK/A2M/CTSH/ISCU/PRSS23
CD8_EM	D1	Hallmark	HALLMARK_PEROXISOME	49	0.357913	1.27804	0.0931923	0.519214	0.570803	0.5045	1781	tags=43%, list=24%, signal=33%	CTPS1/BCL10/ABCC5/IDI1/ACOT8/ISOC1/PRDX1/SCP2/HSD17B4/CADM1/FADS1/SLC35B2/ACAA1/ACOX1/ESR2/SLC23A2/TOP2A/IDE/ACSL1/CTBP1/VPS4B
CD8_EM	D1	BTM	T cell surface signature (S0)	21	-0.506696	-1.34596	0.107656	0.572536	0.522902	0.55631	930	tags=33%, list=13%, signal=29%	GPR171/LRRN3/SLC38A1/SIRPG/MAL/CXCR6/FLT3LG
CD8_EM	D1	BTM	enriched in T cells (I) (M7.0)	49	0.345409	1.23339	0.124917	0.615991	0.566292	0.598534	627	tags=24%, list=9%, signal=23%	SAMD3/CCL5/GZMA/ZAP70/NKG7/GZMB/GZMH/CD3D/GZMM/XCL2/IL32/PRF1
CD8_EM	D1	Hallmark	HALLMARK_ESTROGEN_RESPONSE_EARLY	74	-0.367256	-1.24262	0.126357	0.615991	0.65478	0.598534	879	tags=20%, list=12%, signal=18%	FAM102A/DHCR7/ITPK1/ABLIM1/SVIL/MYB/FKBP5/TIAM1/IL6ST/BCL2/FASN/CISH/AQP3/MYC/KRT18
CD8_EM	D1	BTM	enriched in B cells (III) (M47.2)	12	-0.559238	-1.30406	0.154989	0.646946	0.629152	0.628612	794	tags=42%, list=11%, signal=37%	HLA-DQA1/KIAA0125/ALOX5/PAWR/HLA-DOA
CD8_EM	D1	Hallmark	HALLMARK_COMPLEMENT	92	0.289699	1.15839	0.155324	0.646946	0.65478	0.628612	1019	tags=22%, list=14%, signal=19%	FYN/CCL5/LAP3/CASP3/GZMA/PLEK/APOBEC3G/VCPIP1/PDP1/GZMB/RHOG/CTSH/DUSP5/DGKH/GNG2/LIPA/CTSD/GNGT2/PFN1/MAFF
CD8_EM	D1	BTM	cell cycle (I) (M4.1)	45	0.343405	1.20571	0.157674	0.646946	0.629152	0.628612	1563	tags=31%, list=21%, signal=25%	PRC1/PLK4/UBE2S/H2AFX/FANCI/RANBP1/MCM6/PTTG1/CKS2/GINS4/POLA2/TOP2A/CENPH/TUBG1
CD8_EM	D1	Hallmark	HALLMARK_IL6_JAK_STAT3_SIGNALING	43	-0.402006	-1.23946	0.158652	0.646946	0.65478	0.628612	1310	tags=33%, list=18%, signal=27%	IFNAR1/IFNGR2/PIK3R5/TYK2/STAT1/LEPR/PTPN1/IL17RA/HAX1/IL6ST/LTB/PIM1/CD9/IL2RA
CD8_EM	D1	Hallmark	HALLMARK_FATTY_ACID_METABOLISM	71	-0.359919	-1.21089	0.160354	0.646946	0.65478	0.628612	1893	tags=32%, list=26%, signal=24%	ACAT2/GSTZ1/ACSS1/XIST/ACADM/BCKDHB/GABARAPL1/CA2/HSPH1/CPOX/HPGD/MLYCD/ECH1/FH/S100A10/HSDL2/UROS/DLD/FASN/REEP6/CBR3/APEX1/ADSL
CD8_EM	D1	BTM	T cell activation (I) (M7.1)	41	-0.398106	-1.21675	0.183333	0.690908	0.629152	0.671327	414	tags=20%, list=6%, signal=19%	CAMK4/IKZF1/SIRPG/TXK/ITK/DPP4/IL7R/LEF1
CD8_EM	D1	BTM	myeloid, dendritic cell activation via NFkB (I) (M43.0)	11	0.513524	1.26461	0.184486	0.690908	0.629152	0.671327	683	tags=45%, list=9%, signal=41%	CCL5/MAP3K8/RELB/SAMSN1/CD83
CD8_EM	D1	BTM	enriched in NK cells (receptor activation) (M61.2)	12	0.49769	1.25761	0.188966	0.690908	0.629152	0.671327	1133	tags=58%, list=15%, signal=49%	ZAP70/KIR2DL1/KLRD1/KIR2DL3/CD244/CARD11/KIR3DL1
CD8_EM	D1	BTM	regulation of signal transduction (M3)	16	-0.49498	-1.23841	0.200318	0.700448	0.629152	0.680597	1996	tags=50%, list=27%, signal=37%	ENG/NOD2/FOXO1/UBASH3A/TIMP2/TRAT1/SULF2/TIAM2
CD8_EM	D1	BTM	myeloid cell enriched receptors and transporters (M4.3)	13	0.478625	1.23539	0.203549	0.700448	0.629152	0.680597	1533	tags=54%, list=21%, signal=43%	MPEG1/CD14/SIGLEC7/KCTD12/SECTM1/TLR5/IGSF6
CD8_EM	D1	BTM	small GTPase mediated signal transduction (M215)	13	0.469127	1.21088	0.224687	0.751096	0.664292	0.72981	675	tags=38%, list=9%, signal=35%	ARHGAP25/RHOG/ARHGAP9/RAC2/HMHA1
CD8_EM	D1	Hallmark	HALLMARK_XENOBIOTIC_METABOLISM	67	0.293191	1.1093	0.245781	0.758156	0.721033	0.73667	1349	tags=28%, list=18%, signal=23%	ARPP19/ACO2/NQO1/TMBIM6/MT2A/SERTAD1/HES6/LONP1/PSMB10/PTGDS/DHRS7/NPC1/AKR1C3/PTS/SAR1B/IRF8/NDRG2/POR/ACOX1
CD8_EM	D1	BTM	B cell surface signature (S2)	32	-0.398377	-1.15986	0.255626	0.758156	0.694852	0.73667	1211	tags=31%, list=16%, signal=26%	CD200/IL5RA/GABBR1/NLGN4Y/HLA-DOB/CD79A/ITM2C/HLA-DOA/CR2/TRPC1
CD8_EM	D1	BTM	lymphocyte generic cluster (M60)	10	0.493433	1.1806	0.259157	0.758156	0.694852	0.73667	804	tags=20%, list=11%, signal=18%	SH2D2A/BANK1
CD8_EM	D1	Hallmark	HALLMARK_UV_RESPONSE_DN	56	0.299541	1.10303	0.26244	0.758156	0.721033	0.73667	1172	tags=29%, list=16%, signal=24%	FYN/TGFBR3/SPOP/SYNE1/MT1E/ANXA2/RUNX1/PTPRM/SRI/INSIG1/LDLR/DAB2/CDKN1B/MTA1/WDR37/ERBB2
CD8_EM	D1	Hallmark	HALLMARK_UV_RESPONSE_UP	64	0.291571	1.09624	0.263253	0.758156	0.721033	0.73667	808	tags=19%, list=11%, signal=17%	FURIN/CASP3/CLTB/CEBPG/TMBIM6/POLR2H/BTG2/CNP/RXRB/STARD3/DNAJB1/PPAT
CD8_EM	D1	BTM	platelet activation (I) (M32.0)	14	0.439934	1.15832	0.265679	0.758156	0.694852	0.73667	1456	tags=50%, list=20%, signal=40%	FLNA/CORO1A/TGFB1/PPP1CA/PFN1/POR/ACTN4
CD8_EM	D1	Hallmark	HALLMARK_HYPOXIA	77	0.276689	1.07438	0.286751	0.779157	0.721033	0.757076	1351	tags=32%, list=18%, signal=27%	EXT1/MT1E/NFIL3/NDST2/PAM/ANXA2/PLAC8/MT2A/FOSL2/GLRX/ZFP36/GYS1/CXCR4/SLC2A1/FOXO3/PGM2/TKTL1/TPST2/MAFF/CDKN1B/CDKN1C/CHST2/IDS/HSPA5/PGM1
CD8_EM	D1	Hallmark	HALLMARK_MYOGENESIS	67	0.285526	1.0803	0.290536	0.779157	0.721033	0.757076	1143	tags=22%, list=16%, signal=19%	IFRD1/SIRT2/GNAO1/CKB/NQO1/TGFB1/APP/FXYD1/FKBP1B/MYLK/SGCD/ATP6AP1/NCAM1/FLII/RYR1
CD8_EM	D1	BTM	mismatch repair (I) (M22.0)	10	-0.52054	-1.15243	0.29887	0.779157	0.752709	0.757076	1592	tags=40%, list=22%, signal=31%	CENPK/PRIM1/SMC1A/TMPO
CD8_EM	D1	Hallmark	HALLMARK_NOTCH_SIGNALING	13	-0.48009	-1.14201	0.299676	0.779157	0.721033	0.757076	876	tags=38%, list=12%, signal=34%	DTX1/SKP1/NOTCH2/MAML2/PRKCA
CD8_EM	D1	Hallmark	HALLMARK_MTORC1_SIGNALING	113	0.255026	1.05193	0.320478	0.78042	0.721033	0.758302	1035	tags=19%, list=14%, signal=17%	G6PD/POLR3G/NFKBIB/IFRD1/NFIL3/ITGB2/CORO1A/IDI1/GLRX/GMPS/BTG2/INSIG1/PRDX1/SLC9A3R1/CXCR4/SLC2A1/FADS1/SYTL2/LDLR/PPIA/NUP205/PNP
CD8_EM	D1	BTM	Activated (LPS) dendritic cell surface signature (S11)	14	0.420094	1.10608	0.324689	0.78042	0.786482	0.758302	289	tags=14%, list=4%, signal=14%	TMCC3/CD58
CD8_EM	D1	BTM	inflammasome receptors and signaling (M53)	10	-0.504647	-1.11724	0.338098	0.78042	0.786482	0.758302	2685	tags=60%, list=37%, signal=38%	RXRA/PAK1/NOD2/BIRC2/BIRC3/CARD9
CD8_EM	D1	Hallmark	HALLMARK_PANCREAS_BETA_CELLS	10	-0.503233	-1.11411	0.340592	0.78042	0.721033	0.758302	1457	tags=60%, list=20%, signal=48%	FOXO1/PAK3/AKT3/STXBP1/SRPRB/DPP4
CD8_EM	D1	Hallmark	HALLMARK_INFLAMMATORY_RESPONSE	95	0.259206	1.04256	0.341873	0.78042	0.721033	0.758302	977	tags=22%, list=13%, signal=19%	TNFSF9/CCL5/IL2RB/KIF1B/CD70/CD14/TNFRSF1B/RGS1/GPR132/NMUR1/IL15/RHOG/BTG2/TAPBP/SRI/CMKLR1/IL18R1/OSM/SLAMF1/C5AR1/LDLR
CD8_EM	D1	BTM	enriched in antigen presentation (II) (M95.0)	17	0.386061	1.07139	0.346978	0.78042	0.786482	0.758302	1384	tags=41%, list=19%, signal=34%	PLEK/ITGB2/ITGAL/HCLS1/IRF8/IL10RA/ITGAM
CD8_EM	D1	Hallmark	HALLMARK_P53_PATHWAY	88	0.261618	1.0387	0.352176	0.78042	0.721033	0.758302	969	tags=19%, list=13%, signal=17%	F2R/TNFSF9/CEBPA/ABAT/TOB1/ABCC5/TGFB1/ISCU/APP/CD81/RALGDS/BTG2/RAP2B/CTSD/RAD51C/FOXO3/MXD4
CD8_EM	D1	Hallmark	HALLMARK_SPERMATOGENESIS	37	-0.35787	-1.07251	0.353523	0.78042	0.721033	0.758302	2219	tags=41%, list=30%, signal=28%	CHFR/CSNK2A2/SLC12A2/SIRT1/CDKN3/ZC3H14/IP6K1/COIL/PCSK1N/GSTM3/HSPA2/NEFH/NF2/PSMG1/CAMK4
CD8_EM	D1	Hallmark	HALLMARK_OXIDATIVE_PHOSPHORYLATION	97	0.255375	1.02951	0.372053	0.785314	0.721033	0.763058	1343	tags=22%, list=18%, signal=18%	ACO2/MRPS30/ATP6V1H/MTRF1/PDP1/CYC1/MDH2/RHOT1/ISCU/ATP6V0C/ISCA1/CYCS/ATP6AP1/VDAC2/COX11/BAX/UQCRH/SUCLG1/NDUFC2/ACAA1/POR
CD8_EM	D1	BTM	T cell differentiation (Th2) (M19)	13	-0.448773	-1.06751	0.379741	0.785314	0.829787	0.763058	1755	tags=38%, list=24%, signal=29%	UBASH3A/TRAT1/GPR171/MAL/DPP4
CD8_EM	D1	Hallmark	HALLMARK_KRAS_SIGNALING_DN	37	-0.351843	-1.05444	0.37982	0.785314	0.721033	0.763058	1562	tags=38%, list=21%, signal=30%	EDAR/PLAG1/FGGY/GAMT/STAG3/LYPD3/GTF3C5/SNN/CALCB/CAMK1D/KRT1/CCR8/MTHFR/CD40LG
CD8_EM	D1	Hallmark	HALLMARK_MYC_TARGETS_V2	28	0.32887	1.04081	0.382589	0.785314	0.721033	0.763058	583	tags=18%, list=8%, signal=17%	MAP3K6/DUSP2/PLK4/NOP16/NIP7
CD8_EM	D1	BTM	collagen, TGFB family et al (M77)	10	-0.483495	-1.07042	0.391456	0.789661	0.829787	0.767282	939	tags=70%, list=13%, signal=61%	BCL11B/GATA3/MEF2C/COL6A2/ENG/TGFB1I1/CD9
CD8_EM	D1	BTM	enriched in neutrophils (I) (M37.1)	11	0.420197	1.03478	0.406481	0.806073	0.829787	0.783229	937	tags=36%, list=13%, signal=32%	FCGR3A/CXCR1/VNN2/C5AR1
CD8_EM	D1	Hallmark	HALLMARK_REACTIVE_OXYGEN_SPECIES_PATHWAY	25	0.332113	1.01898	0.423748	0.818666	0.751109	0.795465	730	tags=20%, list=10%, signal=18%	G6PD/TXN/NQO1/GLRX/PRDX1
CD8_EM	D1	Hallmark	HALLMARK_MYC_TARGETS_V1	96	-0.289107	-1.01502	0.433856	0.818666	0.751109	0.795465	1205	tags=26%, list=16%, signal=22%	NCBP2/MCM4/CCT7/SRSF2/AP3S1/TFDP1/RPS5/EIF3J/NHP2/CCT5/HSP90AB1/PABPC1/GSPT1/RAN/HSPD1/RNPS1/C1QBP/YWHAE/SMARCC1/CCT3/NOLC1/CCT2/APEX1/MYC/SRPK1
CD8_EM	D1	BTM	cell adhesion (GO) (M117)	16	-0.406984	-1.01825	0.437232	0.818666	0.829787	0.795465	501	tags=44%, list=7%, signal=41%	PRKCQ/NELL2/CYTIP/SPOCK2/CD40LG/BCL2/LEF1
CD8_EM	D1	Hallmark	HALLMARK_ADIPOGENESIS	84	0.253137	0.997963	0.444534	0.818666	0.751109	0.795465	1526	tags=29%, list=21%, signal=23%	ACO2/PIM3/TOB1/CHUK/CYC1/UBC/MDH2/ATP1B3/ABCB8/MYLK/DHRS7/SCP2/ARL4A/IFNGR1/SUCLG1/POR/ACOX1/PGM1/ABCA1/SLC5A6/UCP2/RIOK3/DGAT1/RAB34
CD8_EM	D1	BTM	signaling in T cells (II) (M35.1)	10	0.418541	1.00141	0.447817	0.818666	0.829787	0.795465	627	tags=40%, list=9%, signal=37%	IL2RB/FASLG/GZMB/PRF1
CD8_EM	D1	Hallmark	HALLMARK_EPITHELIAL_MESENCHYMAL_TRANSITION	60	-0.304431	-0.994618	0.46799	0.839113	0.764384	0.815332	789	tags=15%, list=11%, signal=14%	NOTCH2/SGCB/FBLN5/DST/GEM/TIMP1/FSTL3/FBLN2/SERPINE2
CD8_EM	D1	BTM	enriched in activated dendritic cells (II) (M165)	12	-0.423258	-0.986974	0.483097	0.839113	0.829787	0.815332	1890	tags=42%, list=26%, signal=31%	LAMP3/PRKAR2B/IFNGR2/RBM47/PARP9
CD8_EM	D1	BTM	leukocyte activation and migration (M45)	11	0.39464	0.971841	0.486859	0.839113	0.829787	0.815332	42	tags=9%, list=1%, signal=9%	FYN
CD8_EM	D1	BTM	enriched in monocytes (IV) (M118.0)	26	0.310843	0.964167	0.507991	0.839113	0.829787	0.815332	429	tags=15%, list=6%, signal=15%	DOCK5/TNFRSF1B/CXCR2/NACC2
CD8_EM	D1	Hallmark	HALLMARK_GLYCOLYSIS	73	0.25295	0.972525	0.508725	0.839113	0.78372	0.815332	1000	tags=18%, list=14%, signal=16%	EXT1/G6PD/ARPP19/TXN/PAM/MDH2/GLRX/GYS1/B4GALT1/CXCR4/PGM2/TKTL1/PPIA
CD8_EM	D1	Hallmark	HALLMARK_MITOTIC_SPINDLE	89	0.245087	0.976388	0.511817	0.839113	0.78372	0.815332	654	tags=13%, list=9%, signal=12%	PRC1/SUN2/KIF1B/CSNK1D/NCK1/ARF6/FLNA/PIF1/RHOF/HOOK3/ABL1/PREX1
CD8_EM	D1	Hallmark	HALLMARK_HEDGEHOG_SIGNALING	10	0.390901	0.93528	0.533367	0.839113	0.791969	0.815332	1473	tags=30%, list=20%, signal=24%	DPYSL2/TLE3/AMOT
CD8_EM	D1	BTM	TLR and inflammatory signaling (M16)	17	0.339001	0.940791	0.534562	0.839113	0.829787	0.815332	1478	tags=47%, list=20%, signal=38%	CXCR2/IRAK3/C5AR1/LILRB1/NPL/TLR5/TYROBP/ITGAX
CD8_EM	D1	BTM	mitochondrial cluster (M235)	11	-0.415686	-0.948228	0.536906	0.839113	0.829787	0.815332	1559	tags=55%, list=21%, signal=43%	POP5/NDUFA8/ACADM/HIBADH/TCHP/DNAJA3
CD8_EM	D1	BTM	platelet activation (II) (M32.1)	14	0.352471	0.928036	0.54697	0.839113	0.829787	0.815332	1073	tags=36%, list=15%, signal=31%	NBEAL2/FLNA/TGFB1/PFN1/PKN1
CD8_EM	D1	Hallmark	HALLMARK_PROTEIN_SECRETION	43	0.271819	0.943978	0.554986	0.839113	0.799832	0.815332	1027	tags=21%, list=14%, signal=18%	KIF1B/ATP6V1H/STX12/PAM/SCAMP1/CD63/ARCN1/IGF2R/SEC31A
CD8_EM	D1	BTM	chemokines and inflammatory molecules in myeloid cells (M86.0)	10	0.379538	0.908094	0.569242	0.839113	0.829787	0.815332	1416	tags=30%, list=19%, signal=24%	CCL4/BCL2A1/TRAF1
CD8_EM	D1	BTM	immune activation - generic cluster (M37.0)	114	-0.26453	-0.949021	0.56973	0.839113	0.829787	0.815332	2017	tags=31%, list=27%, signal=23%	FAM105A/BLM/ENG/FOXO1/ENTPD1/AMICA1/F5/UBASH3A/BTK/MCTP1/PRKAR2B/TRAT1/CHAF1A/GNAI1/EMILIN2/RAB32/SULF2/SLC40A1/S100A8/SAMHD1/PROK2/KCNE3/SAC3D1/CYFIP1/SVIL/MYB/ZNF467/CAMK4/MAL/RUNX2/CR1/ACTN1/SCD/CD9/HLA-DOA
CD8_EM	D1	BTM	Naive B cell surface signature (S8)	13	0.351206	0.90651	0.577766	0.839113	0.829787	0.815332	93	tags=15%, list=1%, signal=15%	FCRL3/CD72
CD8_EM	D1	Hallmark	HALLMARK_PI3K_AKT_MTOR_SIGNALING	52	0.259887	0.939781	0.578557	0.839113	0.80998	0.815332	1157	tags=25%, list=16%, signal=21%	NFKBIB/FASLG/NCK1/CSNK2B/PRKAR2A/PPP1CA/CXCR4/SLC2A1/PFN1/SMAD2/CDKN1B/ARPC3/ATF1
CD8_EM	D1	BTM	Resting dendritic cell surface signature (S10)	28	-0.325752	-0.921198	0.580952	0.839113	0.829787	0.815332	624	tags=18%, list=8%, signal=16%	KMO/SPINT2/SRD5A3/SERINC5/CD9
CD8_EM	D1	BTM	enriched in T cells (II) (M223)	10	-0.414619	-0.917929	0.581283	0.839113	0.829787	0.815332	930	tags=60%, list=13%, signal=52%	TC2N/LBH/LRRN3/SLC38A1/CD40LG/DPP4
CD8_EM	D1	BTM	regulation of antigen presentation and immune response (M5.0)	51	0.258938	0.933301	0.589769	0.839113	0.829787	0.815332	454	tags=16%, list=6%, signal=15%	FYN/ZAP70/CLEC7A/CHUK/CSK/CD3D/CTSH/LAT2
CD8_EM	D1	BTM	DC surface signature (S5)	20	-0.34739	-0.912434	0.595268	0.839113	0.829787	0.815332	1124	tags=30%, list=15%, signal=25%	HLA-DQB1/HLA-DQA1/KMO/SPINT2/SRD5A3/CD9
CD8_EM	D1	BTM	phosphatidylinositol signaling system (M101)	10	0.368562	0.881831	0.604867	0.842493	0.829787	0.818617	491	tags=20%, list=7%, signal=19%	PPP1R12A/SLC35A1
CD8_EM	D1	BTM	CORO1A-DEF6 network (I) (M32.2)	12	0.34831	0.88014	0.613302	0.844193	0.829787	0.820268	595	tags=25%, list=8%, signal=23%	CORO1A/TGFB1/STXBP2
CD8_EM	D1	BTM	CD4 T cell surface signature Th2-stimulated (S7)	10	-0.401134	-0.888074	0.62234	0.846672	0.829787	0.822678	1714	tags=60%, list=23%, signal=46%	SLC37A3/ITM2A/CD28/TMEM200A/GPR171/MAL
CD8_EM	D1	Hallmark	HALLMARK_KRAS_SIGNALING_UP	73	0.236802	0.910442	0.663126	0.873637	0.870049	0.848878	1223	tags=23%, list=17%, signal=20%	GALNT3/CBX8/ITGB2/TNFRSF1B/LAT2/BPGM/GLRX/MAFB/PRDM1/HDAC9/CMKLR1/CXCR4/CD37/IRF8/FLT4/ADAM8/IL10RA
CD8_EM	D1	BTM	nuclear pore complex (M106.0)	10	-0.387483	-0.857853	0.664395	0.873637	0.852672	0.848878	1076	tags=30%, list=15%, signal=26%	NUP43/NUP54/RAN
CD8_EM	D1	Hallmark	HALLMARK_INTERFERON_ALPHA_RESPONSE	71	0.23722	0.908453	0.670548	0.873637	0.870049	0.848878	880	tags=14%, list=12%, signal=13%	LAP3/IL15/IFITM2/TRIM5/IFI44/CNP/IFIT2/CASP8/IFITM3/TRIM26
CD8_EM	D1	BTM	T cell activation and signaling (M5.1)	18	0.304173	0.859323	0.672028	0.873637	0.852672	0.848878	1516	tags=39%, list=21%, signal=31%	ZAP70/CD3D/BIN2/PRKACB/CD4/CD3G/CD247
CD8_EM	D1	BTM	enriched in antigen presentation (I) (M71)	10	-0.378939	-0.838937	0.68883	0.877069	0.852672	0.852213	1124	tags=30%, list=15%, signal=25%	HLA-DQB1/FAR2/HLA-DQA1
CD8_EM	D1	BTM	transmembrane transport (II) (M191)	10	-0.378438	-0.837829	0.689661	0.877069	0.852672	0.852213	2429	tags=70%, list=33%, signal=47%	ATP11C/SLC12A2/SIRT1/MDFIC/AXIN2/NUP54/KCNQ1
CD8_EM	D1	Hallmark	HALLMARK_UNFOLDED_PROTEIN_RESPONSE	64	-0.264202	-0.873548	0.700373	0.879359	0.870049	0.854438	1218	tags=19%, list=17%, signal=16%	SLC7A5/NHP2/PDIA5/EEF2/DDX10/MTHFD2/EDEM1/SRPRB/CNOT4/NFYA/SERP1/NOLC1
CD8_EM	D1	Hallmark	HALLMARK_APICAL_SURFACE	22	0.28099	0.83491	0.718943	0.879359	0.870049	0.854438	1101	tags=23%, list=15%, signal=19%	IL2RB/AKAP7/APP/B4GALT1/MDGA1
CD8_EM	D1	Hallmark	HALLMARK_BILE_ACID_METABOLISM	48	-0.271831	-0.854337	0.719349	0.879359	0.870049	0.854438	1178	tags=17%, list=16%, signal=14%	LONP2/MLYCD/PXMP2/AMACR/GSTK1/CROT/CYP46A1/NEDD4
CD8_EM	D1	BTM	T cell signaling and costimulation (M44)	10	0.336186	0.804368	0.721525	0.879359	0.869748	0.854438	42	tags=10%, list=1%, signal=10%	FYN
CD8_EM	D1	BTM	mitotic cell cycle - DNA replication (M4.4)	12	0.313914	0.793224	0.729054	0.879374	0.869748	0.854453	815	tags=25%, list=11%, signal=22%	PLK4/RPA2/MCM6
CD8_EM	D1	Hallmark	HALLMARK_DNA_REPAIR	71	-0.253105	-0.851528	0.744687	0.886917	0.870049	0.861782	1230	tags=30%, list=17%, signal=25%	NT5C/DDB2/NME4/NCBP2/NPR2/ERCC2/NUDT21/GTF3C5/NELFE/TP53/PRIM1/POLR2A/SAC3D1/PDE6G/APRT/RNMT/POLL/ZNF707/NFX1/POLE4/STX3
CD8_EM	D1	Hallmark	HALLMARK_ANDROGEN_RESPONSE	48	-0.265502	-0.834446	0.750468	0.886917	0.870049	0.861782	1142	tags=31%, list=16%, signal=27%	SRF/GNAI3/CDK6/SLC26A2/IQGAP2/NCOA4/INPP4B/TSC22D1/HPGD/ADAMTS1/PTK2B/FKBP5/ACTN1/HSD17B14/SCD
CD8_EM	D1	Hallmark	HALLMARK_CHOLESTEROL_HOMEOSTASIS	39	-0.267295	-0.809562	0.772287	0.903576	0.870049	0.877969	2030	tags=33%, list=28%, signal=24%	LGMN/ACAT2/GSTM2/ATF5/ABCA2/PMVK/GNAI1/PLSCR1/ECH1/DHCR7/FASN/SCD/CD9
CD8_EM	D1	Hallmark	HALLMARK_E2F_TARGETS	94	-0.23882	-0.8361	0.784496	0.906187	0.870049	0.880505	1853	tags=28%, list=25%, signal=21%	CDKN3/BRMS1L/MKI67/WDR90/MCM4/SRSF2/ATAD2/TUBB/DCK/NUDT21/PAICS/GINS3/CBX5/STMN1/TP53/NASP/GSPT1/RAN/MTHFD2/SMC1A/ILF3/NOLC1/TMPO/POLE4/CCP110/MYC
CD8_EM	D1	BTM	extracellular matrix (II) (M2.1)	10	-0.33823	-0.748812	0.794714	0.906187	0.928072	0.880505	2694	tags=50%, list=37%, signal=32%	COL6A2/VCAN/ENTPD1/AEBP1/CD40LG
CD8_EM	D1	BTM	enriched in myeloid cells and monocytes (M81)	14	-0.311162	-0.753145	0.805239	0.906187	0.928072	0.880505	642	tags=14%, list=9%, signal=13%	SNCA/ACTN1
CD8_EM	D1	Hallmark	HALLMARK_ESTROGEN_RESPONSE_LATE	75	-0.241341	-0.817228	0.813173	0.906187	0.870049	0.880505	1035	tags=23%, list=14%, signal=20%	PRKAR2B/CA2/PERP/SLC7A5/NAB2/MEST/FAM102A/DHCR7/ITPK1/MYB/FKBP5/TIAM1/IL6ST/GALE/BCL2/CISH/CD9
CD8_EM	D1	Hallmark	HALLMARK_TGF_BETA_SIGNALING	26	0.253229	0.785459	0.816781	0.906187	0.870049	0.880505	837	tags=19%, list=11%, signal=17%	FURIN/TGFB1/SLC20A1/BCAR3/PPP1CA
CD8_EM	D1	BTM	transcription regulation in cell development (M49)	19	-0.287837	-0.749176	0.82099	0.906187	0.929813	0.880505	2750	tags=58%, list=37%, signal=36%	CCNB1/RXRA/VCAN/PAK1/C11orf82/EPB42/TIMP2/PLCG1/ANK1/STMN1/LST1
CD8_EM	D1	BTM	blood coagulation (M11.1)	16	0.268022	0.733265	0.842346	0.920777	0.929813	0.894682	1728	tags=38%, list=24%, signal=29%	SIRPA/DOK2/ITGAM/ITGAX/PSAP/CFD
CD8_EM	D1	BTM	E2F1 targets (Q3) (M10.0)	13	0.276155	0.712793	0.849948	0.920777	0.929813	0.894682	815	tags=23%, list=11%, signal=21%	WEE1/RANBP1/MCM6
CD8_EM	D1	BTM	respiratory electron transport chain (mitochondrion) (M219)	11	0.282627	0.695997	0.861444	0.923095	0.929813	0.896934	1234	tags=18%, list=17%, signal=15%	CYC1/UQCRH
CD8_EM	D1	Hallmark	HALLMARK_HEME_METABOLISM	78	0.211871	0.82455	0.867867	0.923095	0.904797	0.896934	1247	tags=22%, list=17%, signal=18%	PICALM/RNF123/HAGH/RBM38/BPGM/GMPS/ISCA1/ARL2BP/BTG2/TMEM9B/OPTN/SLC2A1/FOXO3/BSG/SLC30A1/MFHAS1/GLRX5
CD8_EM	D1	BTM	Monocyte surface signature (S4)	38	0.221046	0.748283	0.906571	0.954956	0.963225	0.927893	1452	tags=29%, list=20%, signal=23%	PLXND1/TMEM71/TNFRSF1B/ANO10/VNN2/C5AR1/LILRB1/TLR5/ABCA1/ITGAM/CD4
CD8_EM	D1	Hallmark	HALLMARK_APICAL_JUNCTION	81	-0.216217	-0.741451	0.925966	0.954956	0.928794	0.927893	1794	tags=27%, list=24%, signal=21%	SORBS3/TSC1/EVL/DSC1/EXOC4/PLCG1/EPB41L2/GNAI1/AKT3/GAMT/DHX16/ICAM2/NEXN/PTEN/CLDN15/CRB3/NF2/MAPK11/LDLRAP1/ACTN1/BAIAP2/AMIGO1
CD8_EM	D1	Hallmark	HALLMARK_G2M_CHECKPOINT	99	-0.212349	-0.749123	0.928794	0.954956	0.928794	0.927893	2250	tags=36%, list=31%, signal=26%	SLC7A1/LMNB1/HMGA1/SLC12A2/WRN/UPF1/TRAIP/RAD23B/CBX1/CDKN3/MKI67/ATF5/SRSF2/CUL3/TFDP1/HSPA8/CHAF1A/BCL3/ARID4A/SLC7A5/STMN1/NASP/GSPT1/KATNA1/NOTCH2/UCK2/RPS6KA5/SLC38A1/SMARCC1/SMC1A/TPX2/SRSF10/ILF3/NOLC1/TMPO/MYC
CD8_EM	D1	BTM	MHC-TLR7-TLR8 cluster (M146)	13	-0.260195	-0.618935	0.93047	0.954956	0.963225	0.927893	1140	tags=23%, list=16%, signal=20%	HLA-G/HLA-DQB1/HLA-DQA1
CD8_EM	D1	BTM	cell cycle (III) (M103)	23	0.218905	0.656697	0.94832	0.957241	0.963225	0.930113	1069	tags=17%, list=15%, signal=15%	WEE1/MCM6/PTTG1/CDKN1B
CD8_EM	D1	BTM	mitotic cell cycle in stimulated CD4 T cells (M4.5)	14	-0.245388	-0.593943	0.94906	0.957241	0.963225	0.930113	1592	tags=21%, list=22%, signal=17%	CENPK/ZEB1/CXCR6
CD8_EM	D1	BTM	enriched for TF motif TNCATNTCCYR (M232)	10	0.20955	0.501375	0.988961	0.988961	0.988961	0.960934	1614	tags=30%, list=22%, signal=23%	HSD17B4/RAD51C/PDE6D
CD8_Naive	Baseline	BTM	platelet activation (II) (M32.1)	17	0.773537	2.09026	0.000228467	0.0313	0.0203336	0.0303019	1848	tags=76%, list=20%, signal=61%	DNM2/SIPA1/HGS/GNAI2/TGFB1/EHMT2/AKT1/ACAP1/TLN1/GNB2/MAP7D1/ZYX/PNPLA6
CD8_Naive	Baseline	Hallmark	HALLMARK_INTERFERON_GAMMA_RESPONSE	136	0.36695	1.5123	0.00201962	0.131658	0.0615047	0.12746	1693	tags=27%, list=18%, signal=23%	PNPT1/ICAM1/IFITM2/VAMP5/GBP4/SP110/TNFAIP3/STAT3/PELI1/IFITM3/RNF213/ARL4A/SOCS3/TAPBP/ADAR/IL15RA/ARID5B/PDE4B/NOD1/BPGM/ZBP1/IFI44/OASL/MT2A/EIF2AK2/NCOA3/APOL6/PLSCR1/HERC6/GPR18/IRF1/CMPK2/STAT4/PSME1/CCL5/LCP2/NLRC5
CD8_Naive	Baseline	Hallmark	HALLMARK_TGF_BETA_SIGNALING	33	0.55363	1.75998	0.0035503	0.131658	0.0615047	0.12746	1390	tags=36%, list=15%, signal=31%	TGFB1/CDK9/BMPR1A/FKBP1A/JUNB/SKIL/FNTA/PPP1CA/BCAR3/PPP1R15A/ARID4B/SKI
CD8_Naive	Baseline	Hallmark	HALLMARK_MITOTIC_SPINDLE	109	0.382882	1.53043	0.00384404	0.131658	0.0615047	0.12746	1624	tags=28%, list=18%, signal=24%	TBCD/CSNK1D/NUMA1/ARFIP2/CENPJ/ARHGEF3/MARCKS/CDK5RAP2/KATNB1/HOOK3/CDC42/KIF20B/TAOK2/TSC1/RABGAP1/CEP57/PDLIM5/NCK1/KATNA1/ARF6/TIAM1/CEP192/PREX1/DOCK2/MYH9/ARL8A/KLC1/HDAC6/PCGF5/RALBP1/NDC80
CD8_Naive	Baseline	BTM	platelet activation (I) (M32.0)	18	0.632201	1.73001	0.00710683	0.194727	0.316254	0.188518	1756	tags=61%, list=19%, signal=50%	HGS/GNAI2/TGFB1/AKT1/ACAP1/PPP1CA/TLN1/GNB2/H1FX/NRBP1/ZYX
CD8_Naive	Baseline	BTM	enriched in cell cycle (M167)	14	0.646993	1.66833	0.0144339	0.329575	0.428206	0.319066	435	tags=36%, list=5%, signal=34%	DNM2/TGFB1/EHMT2/RBM38/AKT1
CD8_Naive	Baseline	BTM	KLF12 targets network (M32.3)	12	0.652913	1.60932	0.0241685	0.473012	0.537749	0.45793	1455	tags=42%, list=16%, signal=35%	HGS/GNAI2/ACAP1/GNB2/NRBP1
CD8_Naive	Baseline	Hallmark	HALLMARK_PI3K_AKT_MTOR_SIGNALING	72	0.379559	1.41861	0.0279503	0.47502	0.335404	0.459873	997	tags=22%, list=11%, signal=20%	RAC1/PRKAR2A/LCK/SMAD2/PAK4/MAP2K6/AKT1/GRB2/HRAS/PLCB1/NOD1/CFL1/NCK1/PDK1/PPP1CA/TIAM1
CD8_Naive	Baseline	BTM	cell adhesion (GO) (M117)	18	-0.58619	-1.54851	0.0312057	0.47502	0.555461	0.459873	857	tags=22%, list=9%, signal=20%	CD96/SELPLG/LY9/CYTIP
CD8_Naive	Baseline	BTM	T cell differentiation (M14)	11	-0.655869	-1.52626	0.0414299	0.567589	0.614543	0.549491	458	tags=36%, list=5%, signal=35%	TXK/LRRN3/RASGRP1/ITK
CD8_Naive	Baseline	Hallmark	HALLMARK_APICAL_JUNCTION	78	0.356399	1.35134	0.0464201	0.578142	0.445633	0.559707	1780	tags=29%, list=19%, signal=24%	ICAM1/GNAI2/ARPC2/EVL/NEXN/ACTB/HRAS/ITGA10/MPP5/TAOK2/TSC1/IKBKG/YWHAH/MYH9/TSPAN4/NLGN2/MSN/PBX2/RRAS/MAPK11/PLCG1/ZYX/PTK2
CD8_Naive	Baseline	BTM	T cell activation and signaling (M5.1)	17	-0.548851	-1.42972	0.0712889	0.777626	0.813974	0.75283	1206	tags=29%, list=13%, signal=26%	CD2/CD247/TRAT1/ITK/CCR7
CD8_Naive	Baseline	BTM	receptors, cell migration (M109)	10	-0.629293	-1.43036	0.0816514	0.777626	0.813974	0.75283	6	tags=20%, list=0%, signal=20%	GATA3/CCR7
CD8_Naive	Baseline	BTM	T cell activation (III) (M7.4)	12	-0.582967	-1.38484	0.103787	0.777626	0.813974	0.75283	1266	tags=50%, list=14%, signal=43%	ETS1/CD96/THEMIS/ATP8B2/RASGRP1/KLF12
CD8_Naive	Baseline	BTM	leukocyte migration (M88.0)	11	-0.593429	-1.38096	0.104858	0.777626	0.813974	0.75283	2137	tags=73%, list=23%, signal=56%	FUT4/GPA33/ACSL5/TMEM45B/CLDN7/PLS1/RNF43/CEACAM1
CD8_Naive	Baseline	BTM	enriched in T cells (I) (M7.0)	44	-0.404613	-1.2961	0.107057	0.777626	0.813974	0.75283	2058	tags=52%, list=22%, signal=41%	CD3G/SAMD3/SIT1/GZMM/RORA/CD27/GIMAP6/ITM2A/GZMH/TIGIT/PTPRCAP/GATA3/ETS1/CD2/CD247/CD96/TRAT1/GPR171/PRF1/RASGRP1/ITK/GIMAP7/IL7R
CD8_Naive	Baseline	BTM	enriched in monocytes (surface) (M118.1)	10	-0.605132	-1.37544	0.112844	0.777626	0.813974	0.75283	1784	tags=60%, list=19%, signal=48%	AGPAT9/MCTP1/HLA-DMB/EMR1/NFAM1/C1orf162
CD8_Naive	Baseline	Hallmark	HALLMARK_XENOBIOTIC_METABOLISM	83	-0.345473	-1.23912	0.117619	0.777626	0.641065	0.75283	1020	tags=19%, list=11%, signal=17%	CAT/CYB5A/FBP1/TPST1/NPC1/HES6/ADH5/PTGDS/LONP1/LPIN2/GSTO1/ACSM1/CA2/DHRS7/ECH1/CES1
CD8_Naive	Baseline	Hallmark	HALLMARK_OXIDATIVE_PHOSPHORYLATION	134	-0.313566	-1.20736	0.121068	0.777626	0.641065	0.75283	1624	tags=29%, list=18%, signal=24%	VDAC2/ACO2/HADHB/NDUFA7/MDH1/ATP6V1F/LDHB/NQO2/PHYH/NDUFA1/PHB2/UQCRC1/BDH2/NDUFS8/SLC25A20/CYB5A/TIMM17A/MRPS30/ATP6V1E1/MRPL15/ATP6V1C1/ATP1B1/NDUFS4/NDUFAB1/NDUFA8/NDUFB7/ECI1/COX6C/ATP6V1D/NDUFB6/CPT1A/MRPS15/ECH1/TIMM9/ACADM/UQCRC2/PDP1/GOT2/PRDX3
CD8_Naive	Baseline	Hallmark	HALLMARK_MYC_TARGETS_V1	150	-0.306281	-1.19545	0.123864	0.777626	0.641065	0.75283	1572	tags=23%, list=17%, signal=19%	USP1/EIF2S2/ETF1/PSMB2/SRPK1/SNRPG/PRPF31/CCT3/GSPT1/NOP56/PHB2/NCBP1/CSTF2/BUB3/PSMD8/PSMA6/RFC4/NDUFAB1/MYC/HSPD1/PSMC6/CCT5/CDK4/RUVBL2/SF3B3/MRPS18B/SRSF2/HSPE1/SYNCRIP/DEK/COPS5/PCNA/GOT2/PRDX3
CD8_Naive	Baseline	Hallmark	HALLMARK_ESTROGEN_RESPONSE_LATE	80	-0.339039	-1.20918	0.144724	0.777626	0.641065	0.75283	633	tags=30%, list=7%, signal=28%	ID2/PLK4/FDFT1/MEST/NAB2/CELSR2/BATF/SLC7A5/HOMER2/SORD/UNC13B/ST6GALNAC2/ADD3/KLF4/FAM102A/COX6C/BAG1/AMFR/JAK1/IL6ST/CA2/RBBP8/FKBP5/LSR
CD8_Naive	Baseline	BTM	T cell activation (I) (M7.1)	37	-0.407568	-1.26079	0.147835	0.777626	0.813974	0.75283	467	tags=24%, list=5%, signal=23%	DPP4/CD2/CD247/THEMIS/TXK/RASGRP1/ITK/IL7R/CCR7
CD8_Naive	Baseline	Hallmark	HALLMARK_P53_PATHWAY	121	0.287397	1.16545	0.149694	0.777626	0.641065	0.75283	1249	tags=22%, list=14%, signal=20%	APP/APAF1/PTPRE/TGFB1/ANKRA2/EPS8L2/GADD45A/HRAS/FBXW7/BTG2/BAX/MAPKAPK3/TRIAP1/DDB2/IER5/RB1/CCNG1/ISCU/HINT1/IER3/TAX1BP3/CDKN2AIP/CTSD/PLK3/RAD51C/F2R/PPP1R15A
CD8_Naive	Baseline	BTM	cell division (stimulated CD4+ T cells) (M46)	10	-0.5788	-1.31559	0.150826	0.777626	0.813974	0.75283	517	tags=20%, list=6%, signal=19%	GGH/CDT1
CD8_Naive	Baseline	BTM	viral sensing & immunity; IRF2 targets network (I) (M111.0)	13	-0.532398	-1.29084	0.159223	0.777626	0.813974	0.75283	5	tags=38%, list=0%, signal=38%	FES/IFI35/PSMB8/TAP1/RIPK2
CD8_Naive	Baseline	BTM	regulation of transcription, transcription factors (M213)	16	0.481604	1.28357	0.161034	0.777626	0.813974	0.75283	2428	tags=38%, list=26%, signal=28%	BDP1/ARID4B/CCNT2/BTAF1/CLK1/ZDHHC17
CD8_Naive	Baseline	Hallmark	HALLMARK_ANDROGEN_RESPONSE	65	0.322343	1.18258	0.165812	0.777626	0.641065	0.75283	735	tags=15%, list=8%, signal=14%	SPCS3/XRCC5/XRCC6/SRF/NGLY1/ELL2/AKT1/IDI1/ARID5B/PDLIM5
CD8_Naive	Baseline	BTM	chaperonin mediated protein folding (I) (M204.0)	10	-0.570062	-1.29573	0.166422	0.777626	0.813974	0.75283	1278	tags=50%, list=14%, signal=43%	CCT3/NOP56/HSPD1/CCT5/HSPE1
CD8_Naive	Baseline	BTM	CORO1A-DEF6 network (I) (M32.2)	17	0.468315	1.26548	0.169751	0.777626	0.813974	0.75283	1375	tags=35%, list=15%, signal=30%	SIPA1/HGS/TGFB1/ACAP1/ATP5D/H1FX
CD8_Naive	Baseline	BTM	myeloid, dendritic cell activation via NFkB (II) (M43.1)	10	0.551661	1.28712	0.17377	0.777626	0.813974	0.75283	3	tags=10%, list=0%, signal=10%	ICAM1
CD8_Naive	Baseline	Hallmark	HALLMARK_ESTROGEN_RESPONSE_EARLY	88	-0.322097	-1.16598	0.188951	0.777626	0.641065	0.75283	754	tags=15%, list=8%, signal=14%	MYC/KLF4/FAM102A/BAG1/AMFR/IL6ST/RBBP8/SYNGR1/FKBP5/RASGRP1/AQP3/SNX24/PEX11A
CD8_Naive	Baseline	Hallmark	HALLMARK_HEDGEHOG_SIGNALING	11	0.527397	1.268	0.190015	0.777626	0.641065	0.75283	2057	tags=45%, list=22%, signal=35%	NRCAM/MYH9/DPYSL2/LDB1/TLE3
CD8_Naive	Baseline	Hallmark	HALLMARK_TNFA_SIGNALING_VIA_NFKB	112	0.281197	1.12913	0.197137	0.777626	0.641065	0.75283	1628	tags=29%, list=18%, signal=24%	ICAM1/TNFAIP3/PTPRE/MARCKS/SLC2A3/GADD45A/EIF1/DUSP2/BTG2/SOCS3/JUNB/IL15RA/PDE4B/PDLIM5/IER5/RELA/IER3/MCL1/PPP1R15A/PANX1/PNRC1/ZC3H12A/REL/IRF1/RHOB/YRDC/SLC2A6/CCL5/IER2/AREG/SAT1/CD44
CD8_Naive	Baseline	BTM	CORO1A-DEF6 network (II) (M32.4)	12	0.505119	1.24503	0.203104	0.777626	0.859323	0.75283	1455	tags=42%, list=16%, signal=35%	HGS/ACAP1/GNB2/H1FX/NRBP1
CD8_Naive	Baseline	Hallmark	HALLMARK_FATTY_ACID_METABOLISM	85	-0.319405	-1.14968	0.207123	0.777626	0.641065	0.75283	2452	tags=35%, list=27%, signal=26%	CCDC58/DHCR24/ENO3/RAP1GDS1/IDH1/CBR3/NBN/ADSL/HMGCS1/EHHADH/GRHPR/ACO2/HADHB/MDH1/HSPH1/ACSL5/TP53INP2/NSDHL/SERINC1/MCEE/CPOX/ECI1/SMS/OSTC/CPT2/CPT1A/CA2/ECH1/ACADM/ACSS1
CD8_Naive	Baseline	BTM	T & B cell development, activation (M62.0)	19	-0.452422	-1.21188	0.21074	0.777626	0.859323	0.75283	833	tags=21%, list=9%, signal=19%	CAMK2D/TRAT1/SAMD13/GPM6B
CD8_Naive	Baseline	BTM	nuclear pore complex (M106.0)	12	0.499766	1.23184	0.212417	0.777626	0.859323	0.75283	296	tags=17%, list=3%, signal=16%	NUP160/NUP155
CD8_Naive	Baseline	Hallmark	HALLMARK_INTERFERON_ALPHA_RESPONSE	76	0.29779	1.12565	0.223175	0.777626	0.641065	0.75283	1562	tags=22%, list=17%, signal=19%	PNPT1/IFITM2/GBP4/SP110/IFITM3/ADAR/IFI44/OASL/EIF2AK2/IFITM1/PLSCR1/HERC6/NCOA7/IRF1/OAS1/CMPK2/PSME1
CD8_Naive	Baseline	BTM	cell division - E2F transcription network (M4.8)	13	-0.501896	-1.21689	0.224582	0.777626	0.869036	0.75283	2476	tags=54%, list=27%, signal=39%	DTYMK/CASP2/RFC5/NASP/TOPBP1/TIMELESS/PCNA
CD8_Naive	Baseline	Hallmark	HALLMARK_ADIPOGENESIS	109	-0.300856	-1.12594	0.227044	0.777626	0.641065	0.75283	1442	tags=25%, list=16%, signal=21%	RAB34/SOD1/LIPE/PHYH/GPHN/UQCRC1/CAT/UCK1/RNF11/COQ3/MRPL15/NDUFAB1/NDUFB7/SORBS1/SLC19A1/AK2/RTN3/CPT2/SULT1A1/MCCC1/DHRS7/JAGN1/PHLDB1/ECH1/ACADM/ABCB8/PRDX3
CD8_Naive	Baseline	BTM	innate antiviral response (M150)	10	0.520282	1.2139	0.234622	0.783981	0.870057	0.758983	1486	tags=50%, list=16%, signal=42%	OASL/EIF2AK2/PLSCR1/SP100/OAS1
CD8_Naive	Baseline	Hallmark	HALLMARK_UV_RESPONSE_UP	84	-0.309575	-1.11079	0.260751	0.850543	0.695335	0.823423	1824	tags=33%, list=20%, signal=27%	HSPA13/EIF2S3/NR4A1/DNAJA1/ATP6V1F/STIP1/TAP1/HSPA2/ABCB1/CDC5L/HLA-F/PSMC3/CHKA/PPP1R2/ATP6V1C1/RFC4/BCL2L11/GGH/BTG1/IL6ST/CLCN2/SULT1A1/CA2/SQSTM1/RASGRP1/TUBA4A/AQP3/APOM
CD8_Naive	Baseline	BTM	enriched in antigen presentation (III) (M95.1)	12	0.472351	1.16426	0.27051	0.860464	0.903048	0.833027	3	tags=8%, list=0%, signal=8%	ICAM1
CD8_Naive	Baseline	BTM	enriched in myeloid cells and monocytes (M81)	15	-0.456717	-1.15356	0.276353	0.860464	0.903048	0.833027	2456	tags=60%, list=27%, signal=44%	SPARC/MYH10/FKBP1B/TLR4/PCSK6/HHEX/SLC8A1/F5/EHD3
CD8_Naive	Baseline	BTM	intracellular transport (M147)	13	0.453309	1.14554	0.287272	0.862239	0.903048	0.834746	1482	tags=46%, list=16%, signal=39%	RAD21/PIK3C2A/SIRT1/G3BP2/EXOC1/CLINT1
CD8_Naive	Baseline	BTM	plasma cells & B cells, immunoglobulins (M156.0)	12	-0.483272	-1.14801	0.292061	0.862239	0.903048	0.834746	749	tags=25%, list=8%, signal=23%	GNG7/SPIB/IGLL5
CD8_Naive	Baseline	BTM	cell cycle and transcription (M4.0)	141	-0.277869	-1.07582	0.295805	0.862239	0.903048	0.834746	1977	tags=22%, list=21%, signal=18%	TIPIN/MAFB/TLR4/PTAFR/RFC5/RAD51AP1/CYBB/HCK/CSTA/MKI67/FANCD2/FCGR2A/TCF19/RNF130/TGFBI/PLXNB2/SPAG5/CKS2/CENPE/RFC4/LILRA2/KLF4/ATAD2/GGH/CPPED1/TIMELESS/ASGR1/GRN/FOXM1/PCNA/CDT1
CD8_Naive	Baseline	BTM	T cell activation (IV) (M52)	10	0.486828	1.13585	0.30558	0.872176	0.903048	0.844366	1705	tags=40%, list=18%, signal=33%	LCK/CD3E/SPI1/LPXN
CD8_Naive	Baseline	BTM	cell cycle (I) (M4.1)	54	-0.326136	-1.08959	0.3154	0.881833	0.903048	0.853715	2615	tags=39%, list=28%, signal=28%	FBXO5/DNA2/POLA2/BRCA1/CDCA8/TACC3/DTYMK/BRIP1/PLK4/TIPIN/RFC5/MKI67/FANCD2/SPAG5/CKS2/CENPE/RFC4/TIMELESS/FOXM1/PCNA/CDT1
CD8_Naive	Baseline	BTM	mitotic cell cycle - DNA replication (M4.4)	16	-0.431667	-1.10696	0.324692	0.889655	0.903048	0.861287	108	tags=12%, list=1%, signal=12%	PCNA/CDT1
CD8_Naive	Baseline	BTM	MHC-TLR7-TLR8 cluster (M146)	13	-0.453723	-1.10009	0.342774	0.920785	0.924451	0.891425	3516	tags=54%, list=38%, signal=33%	HLA-G/HLA-DRB1/HLA-B/HLA-DPA1/HLA-DPB1/HLA-C/HLA-F
CD8_Naive	Baseline	BTM	cell cycle, ATP binding (M144)	14	-0.434618	-1.07784	0.364404	0.93357	0.938329	0.903802	1043	tags=36%, list=11%, signal=32%	PSMA6/UBA3/PSMC6/VPS4B/COPS5
CD8_Naive	Baseline	BTM	mismatch repair (I) (M22.0)	20	-0.393529	-1.06531	0.369006	0.93357	0.938329	0.903802	951	tags=25%, list=10%, signal=22%	TOPBP1/RFC4/MSH6/SMC1A/PCNA
CD8_Naive	Baseline	Hallmark	HALLMARK_MYC_TARGETS_V2	41	-0.33459	-1.05732	0.370098	0.93357	0.880628	0.903802	754	tags=32%, list=8%, signal=29%	PLK4/UNG/GNL3/FARSA/SORD/NOP56/MYC/HSPD1/SLC19A1/TFB2M/CDK4/GRWD1/HSPE1
CD8_Naive	Baseline	BTM	spliceosome (M250)	10	0.454503	1.06043	0.389938	0.93357	0.941823	0.903802	979	tags=20%, list=11%, signal=18%	SF3B14/SNRPD1
CD8_Naive	Baseline	BTM	enriched in B cells (VI) (M69)	11	0.438388	1.054	0.396525	0.93357	0.941823	0.903802	1742	tags=36%, list=19%, signal=30%	P2RX5/CR2/PPAPDC1B/PTPRK
CD8_Naive	Baseline	BTM	enriched in NK cells (I) (M7.2)	31	-0.345765	-1.0327	0.402127	0.93357	0.941823	0.903802	1202	tags=16%, list=13%, signal=14%	CD247/CD96/PRF1/ITK/GIMAP7
CD8_Naive	Baseline	BTM	extracellular matrix (II) (M2.1)	14	-0.419075	-1.0393	0.413793	0.93357	0.942499	0.903802	1275	tags=29%, list=14%, signal=25%	SPARC/ENTPD1/TGFBI/GRN
CD8_Naive	Baseline	Hallmark	HALLMARK_MTORC1_SIGNALING	134	-0.262281	-1.00989	0.431487	0.93357	0.880628	0.903802	1959	tags=26%, list=21%, signal=21%	SLC2A1/ATP2A2/SQLE/FADS2/CDKN1A/HMGCS1/SC5D/CTSC/SLC7A5/TES/SLC37A4/SORD/SERP1/SLA/EIF2S2/STIP1/ETF1/USO1/ADD3/GOT1/PSMB5/PSMC2/HSPD1/ATP6V1D/SEC11A/PSMC6/ACSL3/SKAP2/HSPE1/SQSTM1/TM7SF2/TUBA4A/SDF2L1/DDIT4/COPS5
CD8_Naive	Baseline	Hallmark	HALLMARK_BILE_ACID_METABOLISM	56	-0.299659	-1.00994	0.435094	0.93357	0.880628	0.903802	1854	tags=45%, list=20%, signal=36%	SLC27A5/HSD17B6/APOA1/ABCD2/SULT1B1/ABCD1/FADS1/DHCR24/IDH1/PEX6/FADS2/PEX16/SOAT2/GNPAT/SOD1/LIPE/ACSL5/PHYH/PIPOX/PEX13/CAT/NPC1/ABCD3/NEDD4/PEX11A
CD8_Naive	Baseline	BTM	DNA repair (M76)	14	-0.408532	-1.01315	0.449892	0.93357	0.942499	0.903802	1742	tags=43%, list=19%, signal=35%	RFC5/LIG1/FANCD2/MRE11A/RFC4/PCNA
CD8_Naive	Baseline	BTM	Naive B cell surface signature (S8)	12	0.410478	1.01176	0.452328	0.93357	0.942499	0.903802	480	tags=17%, list=5%, signal=16%	HLA-DOA/FCRL3
CD8_Naive	Baseline	Hallmark	HALLMARK_UNFOLDED_PROTEIN_RESPONSE	77	-0.282445	-1.00195	0.452937	0.93357	0.880628	0.903802	1740	tags=22%, list=19%, signal=18%	SLC7A5/CEBPB/LSM1/EIF4A2/SERP1/GEMIN4/NOP56/DKC1/IMP3/SEC11A/WIPI1/DCTN1/BAG3/HERPUD1/EXOSC1/DDIT4/NFYB
CD8_Naive	Baseline	BTM	myeloid, dendritic cell activation via NFkB (I) (M43.0)	10	0.430623	1.00472	0.456503	0.93357	0.942499	0.903802	750	tags=20%, list=8%, signal=18%	ICAM1/SAMSN1
CD8_Naive	Baseline	BTM	TLR and inflammatory signaling (M16)	17	-0.382871	-0.997351	0.459378	0.93357	0.942499	0.903802	324	tags=35%, list=4%, signal=34%	MYD88/FES/BST1/TLR4/SIGLEC9/P2RY13
CD8_Naive	Baseline	Hallmark	HALLMARK_IL6_JAK_STAT3_SIGNALING	38	-0.318975	-0.992588	0.465796	0.93357	0.880628	0.903802	667	tags=16%, list=7%, signal=15%	IL17RA/TYK2/IL6ST/CSF1/PTPN1/TNF
CD8_Naive	Baseline	BTM	respiratory electron transport chain (mitochondrion) (M238)	13	0.39254	0.991969	0.465955	0.93357	0.942499	0.903802	196	tags=15%, list=2%, signal=15%	NDUFA2/NDUFB2
CD8_Naive	Baseline	Hallmark	HALLMARK_HEME_METABOLISM	106	-0.266258	-0.991869	0.472996	0.93357	0.880628	0.903802	1858	tags=27%, list=20%, signal=22%	PPP2R5B/HTRA2/CTSB/TMEM9B/ATG4A/SIDT2/EZH1/MBOAT2/SYNJ1/ENDOD1/FOXO3/CAT/CPOX/OSBP2/TRAK2/DAAM1/XPO7/EPB42/BACH1/NUDT4/SLC30A1/LPIN2/CA2/BNIP3L/TMCC2/CIR1/AQP3/ACSL6/ATP6V0A1
CD8_Naive	Baseline	Hallmark	HALLMARK_WNT_BETA_CATENIN_SIGNALING	24	0.33301	0.982702	0.473026	0.93357	0.880628	0.903802	1182	tags=17%, list=13%, signal=15%	DVL2/FRAT1/AXIN1/CSNK1E
CD8_Naive	Baseline	Hallmark	HALLMARK_APOPTOSIS	103	0.249398	0.988692	0.477007	0.93357	0.880628	0.903802	1782	tags=28%, list=19%, signal=23%	APP/IFITM3/GADD45A/BTG2/BAX/BID/EMP1/CTH/DAP/RELA/HMGB2/IER3/MCL1/ERBB3/F2R/PPP3R1/PAK1/TSPO/IRF1/HSPB1/RHOB/FDXR/BIK/IFNGR1/SAT1/CD44/CD69/PTK2/DFFA
CD8_Naive	Baseline	BTM	enriched in B cells (II) (M47.1)	13	-0.405806	-0.983911	0.486747	0.939215	0.962677	0.909267	518	tags=23%, list=6%, signal=22%	FCGR2B/BANK1/PAWR
CD8_Naive	Baseline	BTM	NK cell surface signature (S1)	19	-0.357886	-0.958653	0.518813	0.982618	0.992859	0.951286	1740	tags=32%, list=19%, signal=26%	SLC7A5/CD97/ADRB2/PTGER2/TMEM64/ENPP5
CD8_Naive	Baseline	Hallmark	HALLMARK_GLYCOLYSIS	109	-0.259183	-0.969977	0.523585	0.982618	0.930818	0.951286	1783	tags=23%, list=19%, signal=19%	NT5E/AGRN/SLC37A4/MDH1/LHPP/SOD1/NASP/PKM/NSDHL/TGFBI/GOT1/CYB5A/FUT8/GFPT1/TPST1/GUSB/PGM2/SRD5A3/DPYSL4/NDUFV3/POLR3K/DDIT4/GOT2/IDUA/NANP
CD8_Naive	Baseline	BTM	enriched in B cells (I) (M47.0)	20	-0.350447	-0.948686	0.532087	0.985081	0.992859	0.95367	518	tags=15%, list=6%, signal=14%	BANK1/BTLA/SPIB
CD8_Naive	Baseline	BTM	transmembrane transport (II) (M191)	12	-0.391913	-0.93099	0.552804	0.996358	0.992859	0.964588	2031	tags=33%, list=22%, signal=26%	NUP54/SLC12A2/ACSL5/MDFIC
CD8_Naive	Baseline	BTM	enriched in T cells (II) (M223)	10	-0.40679	-0.924616	0.566055	0.996358	0.992859	0.964588	2163	tags=50%, list=23%, signal=38%	TC2N/DENND2D/LBH/DPP4/LRRN3
CD8_Naive	Baseline	Hallmark	HALLMARK_INFLAMMATORY_RESPONSE	79	-0.265063	-0.943764	0.571359	0.996358	0.967515	0.964588	343	tags=8%, list=4%, signal=7%	CSF1/CD55/RASGRP1/IL7R/CCR7/RIPK2
CD8_Naive	Baseline	BTM	enriched in activated dendritic cells (II) (M165)	10	0.38842	0.906249	0.586775	0.996358	0.992859	0.964588	547	tags=10%, list=6%, signal=9%	HERC5
CD8_Naive	Baseline	BTM	T cell surface signature (S0)	24	-0.323639	-0.915462	0.58807	0.996358	0.992859	0.964588	1206	tags=29%, list=13%, signal=25%	ITM2A/PTPRCAP/CD2/GIMAP2/NPDC1/LRRN3/GPR171
CD8_Naive	Baseline	BTM	leukocyte activation and migration (M45)	11	0.37106	0.892123	0.598197	0.996358	0.992859	0.964588	1831	tags=45%, list=20%, signal=36%	LCK/FYN/FCER1G/INPP5D/SIRPG
CD8_Naive	Baseline	BTM	respiratory electron transport chain (mitochondrion) (M216)	10	-0.39398	-0.895499	0.601284	0.996358	0.992859	0.964588	1602	tags=40%, list=17%, signal=33%	NDUFA7/NDUFB10/NDUFB7/COX6C
CD8_Naive	Baseline	BTM	mitotic cell cycle in stimulated CD4 T cells (M4.5)	17	0.330681	0.893568	0.607037	0.996358	0.992859	0.964588	2405	tags=41%, list=26%, signal=31%	MIR155HG/MCM6/NDC80/CDCA7/MAD2L1/ENO2/LAG3
CD8_Naive	Baseline	Hallmark	HALLMARK_KRAS_SIGNALING_UP	82	-0.258966	-0.927015	0.609262	0.996358	0.967515	0.964588	1691	tags=18%, list=18%, signal=15%	DUSP6/SDCCAG8/IRF8/MTMR10/ABCB1/ETS1/CCSER2/KLF4/HKDC1/MMP11/CA2/CDADC1/AVL9/CBR4/IL7R
CD8_Naive	Baseline	Hallmark	HALLMARK_E2F_TARGETS	122	-0.244378	-0.928576	0.624746	0.996358	0.967515	0.964588	1449	tags=20%, list=16%, signal=18%	BARD1/LIG1/NASP/MKI67/TCF19/GSPT1/NOP56/SPAG5/PMS2/SSRP1/SLBP/CKS2/CENPE/GINS3/MYC/ATAD2/CDK4/AK2/PSIP1/TIMELESS/SMC1A/SRSF2/SYNCRIP/DEK/PCNA
CD8_Naive	Baseline	BTM	E2F1 targets (Q3) (M10.0)	16	-0.341565	-0.875903	0.63061	0.996358	0.992859	0.964588	1252	tags=19%, list=14%, signal=16%	TLE4/ATAD2/PCNA
CD8_Naive	Baseline	BTM	enriched in NK cells (III) (M157)	12	-0.362094	-0.860155	0.650218	0.996358	0.992859	0.964588	2210	tags=33%, list=24%, signal=25%	GIMAP6/TIGIT/PTPN4/RASGRP1
CD8_Naive	Baseline	Hallmark	HALLMARK_PROTEIN_SECRETION	57	-0.264642	-0.895311	0.653411	0.996358	0.967515	0.964588	1942	tags=26%, list=21%, signal=21%	SCAMP3/SCRN1/CTSC/MON2/USO1/ADAM10/SOD1/TSG101/MAPK1/OCRL/RAB9A/SGMS1/VPS4B/COPB1/CLTA
CD8_Naive	Baseline	Hallmark	HALLMARK_G2M_CHECKPOINT	114	-0.240235	-0.904304	0.670338	0.996358	0.967515	0.964588	1740	tags=24%, list=19%, signal=19%	SLC7A5/CUL3/HIF1A/SS18/BARD1/SLC12A2/NASP/MKI67/CBX1/GSPT1/BUB3/RPS6KA5/DKC1/CKS2/CENPE/LIG3/MYC/CDK4/MAPK14/NUP50/ORC5/MNAT1/SMC1A/SRSF2/SYNCRIP/HSPA8/PURA
CD8_Naive	Baseline	Hallmark	HALLMARK_COMPLEMENT	93	0.233193	0.910657	0.671706	0.996358	0.967515	0.964588	2218	tags=29%, list=24%, signal=22%	TNFAIP3/GNAI2/LCK/MT3/GRB2/DGKH/FYN/PIK3CG/DYRK2/CTSD/SPOCK2/XPNPEP1/GNB2/HPCAL4/PLSCR1/FCER1G/IRF1/CCL5/CR2/LCP2/CD40LG/IRF2/GNAI3/WAS/GNB4/DUSP5/HSPA5
CD8_Naive	Baseline	BTM	T cell activation (II) (M7.3)	22	-0.309613	-0.85772	0.673577	0.996358	0.992859	0.964588	544	tags=27%, list=6%, signal=26%	TIGIT/PTPRCAP/CD247/TRAT1/GPR171/ITK
CD8_Naive	Baseline	BTM	enriched in B cells (III) (M47.2)	10	0.360071	0.840105	0.677285	0.996358	0.992859	0.964588	480	tags=20%, list=5%, signal=19%	HLA-DOA/FCRL3
CD8_Naive	Baseline	BTM	regulation of antigen presentation and immune response (M5.0)	59	-0.258716	-0.880434	0.677774	0.996358	0.992859	0.964588	1974	tags=25%, list=21%, signal=20%	CHUK/FYB/TLR4/HLA-DMB/DUSP6/HCK/HLA-DPB1/CD247/GRAP2/TRAT1/BTLA/THEMIS/MAPK14/ITK/CCR7
CD8_Naive	Baseline	BTM	T cell differentiation (Th2) (M19)	16	-0.325132	-0.833763	0.690148	0.996358	0.992859	0.964588	2058	tags=38%, list=22%, signal=29%	ITM2A/GATA3/DPP4/GRAP2/TRAT1/GPR171
CD8_Naive	Baseline	BTM	type I interferon response (M127)	10	0.356295	0.831296	0.690246	0.996358	0.992859	0.964588	1285	tags=30%, list=14%, signal=26%	HERC5/IFITM1/PLSCR1
CD8_Naive	Baseline	Hallmark	HALLMARK_DNA_REPAIR	111	0.226981	0.909641	0.693135	0.996358	0.967515	0.964588	1235	tags=17%, list=13%, signal=15%	REV3L/RFC2/SUPT5H/HCLS1/VPS37B/DGCR8/GUK1/PDE4B/DDB2/GTF2H5/PRIM1/AGO4/ELL/HPRT1/EIF1B/TAF10/RPA2/ZWINT/MPC2
CD8_Naive	Baseline	Hallmark	HALLMARK_EPITHELIAL_MESENCHYMAL_TRANSITION	57	0.243967	0.872827	0.710421	0.996358	0.967515	0.964588	526	tags=9%, list=6%, signal=8%	TNFAIP3/MCM7/TGFB1/GADD45A/PPIB
CD8_Naive	Baseline	BTM	enriched in neutrophils (I) (M37.1)	13	-0.335196	-0.812711	0.716594	0.996358	0.992859	0.964588	2168	tags=38%, list=23%, signal=29%	BASP1/PTAFR/ST6GALNAC2/FCGR2A/TNFRSF10C
CD8_Naive	Baseline	BTM	E2F1 targets (Q4) (M10.1)	11	-0.346157	-0.805538	0.724656	0.996358	0.992859	0.964588	1377	tags=45%, list=15%, signal=39%	FBXO5/POLA2/NASP/SLBP/PCNA
CD8_Naive	Baseline	BTM	DC surface signature (S5)	24	0.278402	0.821555	0.733735	0.996358	0.992859	0.964588	1093	tags=21%, list=12%, signal=18%	GPR157/EMP1/DIRC2/AGPAT3/TFRC
CD8_Naive	Baseline	BTM	blood coagulation (M11.1)	11	0.33018	0.793836	0.73477	0.996358	0.992859	0.964588	2248	tags=36%, list=24%, signal=28%	DOK2/FCER1G/GNB4/ITGAX
CD8_Naive	Baseline	BTM	cell cycle (III) (M103)	25	-0.287716	-0.822267	0.736277	0.996358	0.992859	0.964588	510	tags=12%, list=6%, signal=11%	CDK4/SMC1A/PCNA
CD8_Naive	Baseline	BTM	enriched in activated dendritic cells/monocytes (M64)	11	0.322947	0.776445	0.761821	0.996358	0.994265	0.964588	1103	tags=27%, list=12%, signal=24%	MARCKS/SLC15A3/IL13RA1
CD8_Naive	Baseline	Hallmark	HALLMARK_APICAL_SURFACE	19	0.285101	0.791277	0.765722	0.996358	0.967515	0.964588	1871	tags=26%, list=20%, signal=21%	APP/SULF2/AKAP7/HSPB1/MDGA1
CD8_Naive	Baseline	Hallmark	HALLMARK_UV_RESPONSE_DN	51	0.237482	0.832796	0.781564	0.996358	0.967515	0.964588	912	tags=16%, list=10%, signal=14%	AGGF1/BMPR1A/IGF1R/NR3C1/PIK3CD/FYN/PDLIM5/ACVR2A
CD8_Naive	Baseline	Hallmark	HALLMARK_PEROXISOME	67	-0.237326	-0.824131	0.790648	0.996358	0.967515	0.964588	1779	tags=22%, list=19%, signal=18%	ESR2/EHHADH/GNPAT/ERCC3/SOD1/ABCB1/ACSL5/PEX13/CAT/CDK7/VPS4B/ITGB1BP1/ABCD3/ECH1/PEX11A
CD8_Naive	Baseline	BTM	B cell surface signature (S2)	34	0.252518	0.807056	0.791973	0.996358	0.994265	0.964588	480	tags=9%, list=5%, signal=8%	P2RX5/HLA-DOA/FCRL3
CD8_Naive	Baseline	BTM	small GTPase mediated signal transduction (M215)	13	-0.310719	-0.753363	0.795933	0.996358	0.994265	0.964588	37	tags=23%, list=0%, signal=23%	VAV1/ARHGAP15/TAGAP
CD8_Naive	Baseline	BTM	Activated (LPS) dendritic cell surface signature (S11)	16	-0.295901	-0.758802	0.803147	0.996358	0.994265	0.964588	1830	tags=31%, list=20%, signal=25%	CD274/SGPP2/LY75/TMEM140/SLC43A2
CD8_Naive	Baseline	Hallmark	HALLMARK_HYPOXIA	94	0.218519	0.853576	0.811009	0.996358	0.967515	0.964588	1500	tags=21%, list=16%, signal=18%	TNFAIP3/CHST2/SLC2A3/GAPDH/NR3C1/ALDOA/PDK1/TPST2/MT2A/IER3/PDK3/XPNPEP1/IDS/P4HA1/PPP1R15A/MYH9/TPI1/PNRC1/LDHA/HK2
CD8_Naive	Baseline	BTM	myeloid cell enriched receptors and transporters (M4.3)	11	-0.317146	-0.738027	0.817232	0.996358	0.994265	0.964588	936	tags=18%, list=10%, signal=16%	SLC8A1/ASGR1
CD8_Naive	Baseline	BTM	enriched in monocytes (II) (M11.0)	93	-0.225818	-0.825785	0.820102	0.996358	0.994265	0.964588	1997	tags=24%, list=22%, signal=19%	MARCH1/ADAP2/MAFB/TLR4/PTAFR/CYBB/HCK/CSTA/FCGR2A/KCNE3/RNF130/ZNF467/TGFBI/PLXNB2/FBP1/LILRA2/KLF4/CPPED1/SIGLEC9/ASGR1/GRN/P2RY13
CD8_Naive	Baseline	BTM	Monocyte surface signature (S4)	42	-0.249625	-0.791539	0.821398	0.996358	0.994265	0.964588	2343	tags=31%, list=25%, signal=23%	CLEC12A/MS4A6A/TMTC2/TLR4/PTAFR/EMR1/FCGR2A/KCNE3/NFAM1/C1orf162/SIGLEC9/ASGR1/P2RY13
CD8_Naive	Baseline	BTM	enriched in antigen presentation (II) (M95.0)	20	-0.277832	-0.752112	0.826693	0.996358	0.994265	0.964588	2450	tags=40%, list=27%, signal=29%	ITGA4/SELL/GIMAP6/FYB/IRF8/SLA/HLA-DPB1/CD53
CD8_Naive	Baseline	BTM	collagen, TGFB family et al (M77)	11	0.28987	0.69692	0.856389	0.996358	0.996358	0.964588	2175	tags=36%, list=24%, signal=28%	TCF4/PTK2/CD9/BCL11B
CD8_Naive	Baseline	BTM	respiratory electron transport chain (mitochondrion) (M219)	17	-0.275577	-0.717856	0.862933	0.996358	0.996358	0.964588	1187	tags=18%, list=13%, signal=15%	UQCRC1/COX6C/UQCRC2
CD8_Naive	Baseline	BTM	enriched in NK cells (II) (M61.0)	11	0.285982	0.687572	0.865406	0.996358	0.996358	0.964588	270	tags=9%, list=3%, signal=9%	S1PR5
CD8_Naive	Baseline	Hallmark	HALLMARK_MYOGENESIS	67	0.215782	0.796121	0.875352	0.996358	0.967515	0.964588	1384	tags=16%, list=15%, signal=14%	APP/TGFB1/MEF2A/AEBP1/RB1/RIT1/ERBB3/NQO1/CHRNB1/MYH9/TPM3
CD8_Naive	Baseline	Hallmark	HALLMARK_CHOLESTEROL_HOMEOSTASIS	45	-0.232336	-0.747771	0.883513	0.996358	0.967515	0.964588	3027	tags=44%, list=33%, signal=30%	ACAT2/CYP51A1/ALDOC/TMEM97/S100A11/ANTXR2/TP53INP1/FDFT1/TRIB3/ANXA5/SQLE/FADS2/HMGCS1/SC5D/NSDHL/SREBF2/CHKA/GUSB/ECH1/TM7SF2
CD8_Naive	Baseline	BTM	transcription elongation, RNA polymerase II (M234)	12	-0.281836	-0.669501	0.892207	0.996358	0.996358	0.964588	1843	tags=50%, list=20%, signal=40%	UQCR10/UQCRQ/NDUFB11/POLR2L/POLR2E/NDUFB10
CD8_Naive	Baseline	BTM	Resting dendritic cell surface signature (S10)	28	0.234846	0.719414	0.894455	0.996358	0.996358	0.964588	2248	tags=39%, list=24%, signal=30%	PLXDC2/EMP1/DIRC2/TTYH3/PLD3/IFNGR1/MFSD1/KMO/CD9/IGSF6/ITGAX
CD8_Naive	Baseline	Hallmark	HALLMARK_REACTIVE_OXYGEN_SPECIES_PATHWAY	36	-0.236414	-0.726786	0.895491	0.996358	0.967515	0.964588	1544	tags=50%, list=17%, signal=42%	PRDX2/GCLM/SOD2/GLRX/GPX4/ATOX1/FES/PDLIM1/GSR/NDUFB4/LSP1/GLRX2/HHEX/SOD1/IPCEF1/CAT/EGLN2/SRXN1
CD8_Naive	Baseline	Hallmark	HALLMARK_SPERMATOGENESIS	42	-0.228256	-0.723781	0.907264	0.996358	0.967515	0.964588	2370	tags=33%, list=26%, signal=25%	PARP2/LDHC/DPEP3/MTOR/CAMK4/CLPB/SLC12A2/GSTM3/HSPA2/PHF7/TLE4/MLF1/TOPBP1/RFC4
CD8_Naive	Baseline	Hallmark	HALLMARK_KRAS_SIGNALING_DN	40	0.214947	0.713424	0.922985	0.996358	0.967515	0.964588	971	tags=15%, list=11%, signal=13%	CHST2/BTG2/NUDT11/SLC5A5/SKIL/MSH5
CD8_Naive	Baseline	Hallmark	HALLMARK_ALLOGRAFT_REJECTION	123	0.197413	0.802909	0.923506	0.996358	0.967515	0.964588	912	tags=11%, list=10%, signal=10%	ICAM1/HCLS1/LCK/TGFB1/AKT1/HLA-DOA/TAPBP/EIF5A/NCK1/RPS3A/IL16/CD8A/CD3E/ACVR2A
CD8_Naive	Baseline	Hallmark	HALLMARK_IL2_STAT5_SIGNALING	118	0.196785	0.795759	0.927202	0.996358	0.967515	0.964588	1931	tags=21%, list=21%, signal=17%	SYT11/GBP4/IFITM3/SLC2A3/FLT3LG/IGF1R/ARL4A/EMP1/TIAM1/PUS1/NCOA3/P4HA1/PLSCR1/CTLA4/DHRS3/HK2/RHOB/PLEC/IFNGR1/CD44/NOP2/GLIPR2/IKZF2/RHOH/GPR65
CD8_Naive	Baseline	BTM	purine nucleotide biosynthesis (M212)	11	-0.259985	-0.605007	0.937672	0.996358	0.996358	0.964588	2349	tags=45%, list=25%, signal=34%	PFAS/GMPS/ADSL/CCT3/RUVBL2
CD8_Naive	Baseline	BTM	enriched in monocytes (IV) (M118.0)	32	-0.21448	-0.645044	0.954039	0.996358	0.996358	0.964588	1896	tags=22%, list=21%, signal=17%	DOK3/HLA-DMB/DUSP6/HHEX/EMR1/C1orf162/F5
CD8_Naive	Baseline	BTM	mitotic cell division (M6)	10	0.240665	0.561513	0.954965	0.996358	0.996358	0.964588	2345	tags=40%, list=25%, signal=30%	ZWINT/NDC80/KIF18A/MAD2L1
CD8_Naive	Baseline	Hallmark	HALLMARK_COAGULATION	36	0.200793	0.652364	0.960123	0.996358	0.979081	0.964588	1215	tags=11%, list=13%, signal=10%	RAC1/FYN/ISCU/GNB2
CD8_Naive	Baseline	BTM	endoplasmic reticulum (M37.2)	11	-0.238772	-0.555643	0.963886	0.996358	0.996358	0.964588	7029	tags=45%, list=76%, signal=11%	UNC93B1/ACSL1/SGK1/DHCR24/MARCH1
CD8_Naive	Baseline	BTM	regulation of signal transduction (M3)	20	-0.21928	-0.593607	0.965444	0.996358	0.996358	0.964588	1997	tags=25%, list=22%, signal=20%	ADAP2/GATA3/PLXNB2/KLF4/TRAT1
CD8_Naive	Baseline	BTM	translation initiation factor 3 complex (M245)	10	0.223431	0.521303	0.9721	0.996358	0.996358	0.964588	2191	tags=30%, list=24%, signal=23%	EIF3K/EEF1B2/EIF3D
CD8_Naive	Baseline	Hallmark	HALLMARK_NOTCH_SIGNALING	16	-0.214037	-0.548873	0.979081	0.996358	0.979081	0.964588	2492	tags=31%, list=27%, signal=23%	PPARD/PRKCA/RBX1/LFNG/NOTCH1
CD8_Naive	Baseline	BTM	immune activation - generic cluster (M37.0)	129	-0.18375	-0.703422	0.98695	0.996358	0.996358	0.964588	2547	tags=29%, list=28%, signal=22%	NRGN/ENG/DTYMK/BST1/DHCR24/MLLT4/RAD54B/CLEC12A/BASP1/UNG/CAMK4/MARCH1/ADAP2/ANXA5/DOK3/SAC3D1/DUSP6/EMR1/UPP1/BARD1/MBOAT2/KCNE3/ENTPD1/CD2/ZNF467/GRAP2/FBP1/SLC8A1/FAM43A/PPIL4/TRAT1/BANK1/SAMD13/F5/RBBP8/SIGLEC9/CEACAM1/P2RY13
CD8_Naive	Baseline	BTM	transcription regulation in cell development (M49)	22	0.185343	0.535177	0.987239	0.996358	0.996358	0.964588	1284	tags=18%, list=14%, signal=16%	STMN1/HMGB2/LILRB1/PAK1
CD8_Naive	Baseline	BTM	viral sensing & immunity; IRF2 targets network (II) (M111.1)	10	-0.20468	-0.465228	0.992294	0.996358	0.996358	0.964588	2324	tags=50%, list=25%, signal=37%	DDX58/USP18/PSMB10/PSMB8/TAP1
CD8_Naive	Baseline	BTM	golgi membrane (II) (M237)	12	-0.188292	-0.447288	0.996358	0.996358	0.996358	0.964588	662	tags=50%, list=7%, signal=46%	ARFIP1/RAB33B/COPB2/C1GALT1C1/RAB21/SGMS1
CD8_Naive	D1	Hallmark	HALLMARK_INTERFERON_ALPHA_RESPONSE	76	-0.481512	-1.74086	0.000725163	0.0993474	0.0348078	0.0993474	1465	tags=29%, list=16%, signal=25%	TMEM140/PSME1/PARP12/HLA-C/IL15/PSMB9/EPSTI1/TRIM21/PARP9/RSAD2/PSMB8/STAT2/ADAR/GMPR/IRF2/LY6E/RIPK2/CASP1/CCRL2/TRIM26/NCOA7/CNP
CD8_Naive	D1	Hallmark	HALLMARK_PI3K_AKT_MTOR_SIGNALING	72	0.425296	1.57942	0.0050672	0.347103	0.121613	0.347103	1585	tags=28%, list=17%, signal=23%	RIT1/DAPP1/CDKN1B/CAB39L/PLA2G12A/ARHGDIA/RAC1/PRKAG1/PDK1/PLCB1/ARF1/HRAS/HSP90B1/ITPR2/PRKAR2A/MAPK1/MAP2K3/SMAD2/TRAF2/CXCR4
CD8_Naive	D1	Hallmark	HALLMARK_P53_PATHWAY	121	0.344756	1.38801	0.0186121	0.791648	0.297794	0.791648	1262	tags=24%, list=14%, signal=21%	FBXW7/IER3/ZFP36L1/BAX/PRMT2/NOL8/PITPNC1/NINJ1/TP53/ABCC5/BTG2/NUDT15/TAX1BP3/CDKN2AIP/POLH/CTSF/HRAS/ANKRA2/CTSD/HDAC3/GADD45A/TOB1/TM7SF3/PTPRE/XPC/CDK5R1/TSPYL2/IER5/HINT1
CD8_Naive	D1	BTM	Monocyte surface signature (S4)	42	0.44944	1.49694	0.0231138	0.791648	0.913277	0.791648	1080	tags=26%, list=12%, signal=23%	MS4A6A/MCTP1/FCGRT/VNN2/GLIPR1/AGTRAP/CLEC12A/TNFSF12/PTAFR/SLC11A1/PTPRE
CD8_Naive	D1	Hallmark	HALLMARK_DNA_REPAIR	111	0.325862	1.29294	0.0517479	0.967004	0.620975	0.967004	1684	tags=25%, list=18%, signal=21%	POLL/REV3L/ERCC1/NPR2/SURF1/TP53/RFC2/DUT/RFC5/EIF1B/RFC4/GTF2H3/POLH/RNMT/RRM2B/DAD1/TARBP2/XPC/NME1/TAF10/CMPK2/DCTN4/UPF3B/NME3/COX17/CANT1/VPS37B/MPC2
CD8_Naive	D1	BTM	viral sensing & immunity; IRF2 targets network (I) (M111.0)	13	-0.59898	-1.46537	0.0628212	0.967004	0.913277	0.967004	573	tags=23%, list=6%, signal=22%	PSMB8/RIPK2/KYNU
CD8_Naive	D1	Hallmark	HALLMARK_NOTCH_SIGNALING	16	0.531633	1.40718	0.0837763	0.967004	0.737033	0.967004	1686	tags=44%, list=18%, signal=36%	APH1A/FBXW11/PPARD/LFNG/MAML2/DLL1/SAP30
CD8_Naive	D1	BTM	enriched in B cells (III) (M47.2)	10	0.611365	1.42476	0.0861564	0.967004	0.913277	0.967004	1027	tags=30%, list=11%, signal=27%	HHEX/FCRL3/FAIM3
CD8_Naive	D1	BTM	enriched in T cells (II) (M223)	10	-0.616331	-1.40834	0.0984674	0.967004	0.913277	0.967004	194	tags=40%, list=2%, signal=39%	DENND2D/LRRN3/DPP4/HOPX
CD8_Naive	D1	BTM	endoplasmic reticulum (M37.2)	11	-0.598281	-1.39678	0.0988294	0.967004	0.913277	0.967004	1393	tags=36%, list=15%, signal=31%	WFS1/UNC93B1/LPCAT2/CD4
CD8_Naive	D1	BTM	nuclear pore complex (M106.0)	12	0.565125	1.38197	0.103295	0.967004	0.913277	0.967004	1702	tags=50%, list=18%, signal=41%	NUP133/XPO1/NUP62/NUP155/NUP160/NUP107
CD8_Naive	D1	BTM	NK cell surface signature (S1)	19	0.494277	1.36128	0.104024	0.967004	0.913277	0.967004	2387	tags=58%, list=26%, signal=43%	IL18R1/GPR114/ENPP5/GPR82/IL2RB/DLL1/IL18RAP/TMEM64/TGFBR3/RARRES3/S1PR5
CD8_Naive	D1	BTM	enriched in B cells (VI) (M69)	11	-0.581925	-1.35859	0.118595	0.967004	0.913277	0.967004	1661	tags=45%, list=18%, signal=37%	CR2/BTLA/HLA-DOB/CD200/FCRL1
CD8_Naive	D1	Hallmark	HALLMARK_BILE_ACID_METABOLISM	56	-0.369231	-1.26397	0.120139	0.967004	0.737033	0.967004	1912	tags=34%, list=21%, signal=27%	GNPAT/PEX6/RETSAT/PAOX/PFKM/IDI1/SOD1/GSTK1/PIPOX/CAT/ALDH9A1/BCAR3/SLC27A5/LIPE/PEX16/ACSL5/NPC1/NR3C2/HSD17B6
CD8_Naive	D1	BTM	extracellular matrix (II) (M2.1)	14	0.521734	1.33061	0.131151	0.967004	0.913277	0.967004	1335	tags=43%, list=14%, signal=37%	TNFSF13/AEBP1/CD40LG/COL6A2/FGL2/VCAN
CD8_Naive	D1	Hallmark	HALLMARK_APICAL_SURFACE	19	0.47006	1.29459	0.144692	0.967004	0.737033	0.967004	1098	tags=26%, list=12%, signal=23%	BRCA1/LYPD3/MAL/B4GALT1/IL2RB
CD8_Naive	D1	Hallmark	HALLMARK_KRAS_SIGNALING_UP	82	0.309726	1.17529	0.164703	0.967004	0.737033	0.967004	1646	tags=28%, list=18%, signal=23%	TRIB2/PTCD2/ZNF639/CAB39L/EVI5/MMD/TNFAIP3/PCSK1N/ABCB1/ANKH/DOCK2/MAP4K1/WNT7A/CBL/TMEM176A/FBXO4/FCER1G/LAPTM5/ITGB2/SDCCAG8/CXCR4/MMP11/GYPC
CD8_Naive	D1	Hallmark	HALLMARK_HYPOXIA	94	0.300326	1.16514	0.169147	0.967004	0.737033	0.967004	2242	tags=35%, list=24%, signal=27%	PAM/PLAC8/IER3/CDKN1B/NR3C1/AMPD3/PDGFB/MXI1/TNFAIP3/PDK1/CHST2/RORA/ENO2/EXT1/PNRC1/P4HA1/MT2A/KLHL24/CXCR4/BNIP3L/CCNG2/SAP30/FOXO3/MIF/SLC2A1/CASP6/HMOX1/MAP3K1/MAFF/FAM162A/NDRG1/HK2/TPI1
CD8_Naive	D1	Hallmark	HALLMARK_G2M_CHECKPOINT	114	0.287353	1.14624	0.172761	0.967004	0.737033	0.967004	1239	tags=21%, list=13%, signal=18%	HIF1A/CDKN1B/INCENP/STMN1/PRIM2/DBF4/POLE/FOXN3/CENPE/KPNB1/DKC1/UPF1/MAD2L1/NDC80/XPO1/HMGN2/TNPO2/BUB3/TACC3/SMC2/CTCF/GSPT1/SLC7A1/KIF20B
CD8_Naive	D1	Hallmark	HALLMARK_MITOTIC_SPINDLE	109	-0.302321	-1.15467	0.180859	0.967004	0.737033	0.967004	1229	tags=21%, list=13%, signal=19%	MARCKS/LLGL1/FGD6/NOTCH2/MID1IP1/MYH10/NCK2/VCL/NUMA1/TUBD1/PXN/SMC4/TAOK2/DYNLL2/SMC1A/ARHGEF2/RAB3GAP1/PAFAH1B1/SOS1/TUBA4A/ATG4B/ACTN4/BCR
CD8_Naive	D1	BTM	respiratory electron transport chain (mitochondrion) (M238)	13	0.50472	1.26338	0.184249	0.967004	0.913277	0.967004	1448	tags=31%, list=16%, signal=26%	NDUFS4/ATP5O/NDUFB2/NDUFC2
CD8_Naive	D1	Hallmark	HALLMARK_UV_RESPONSE_UP	84	-0.319619	-1.17336	0.184258	0.967004	0.737033	0.967004	948	tags=18%, list=10%, signal=16%	RASGRP1/SULT1A1/RXRB/SLC25A4/DGAT1/HNRNPU/SQSTM1/CYB5R1/RPN1/FEN1/STIP1/NR4A1/TUBA4A/CNP/DNAJA1
CD8_Naive	D1	BTM	enriched in activated dendritic cells (II) (M165)	10	-0.554241	-1.26647	0.19272	0.967004	0.913277	0.967004	3638	tags=80%, list=39%, signal=49%	IFIT2/DAPK1/IFIT1/BCL2A1/HERC5/ATF3/PARP9/RSAD2
CD8_Naive	D1	BTM	enriched in antigen presentation (III) (M95.1)	12	0.498174	1.21824	0.224335	0.967004	0.913277	0.967004	1440	tags=33%, list=16%, signal=28%	EVI2B/LAPTM5/ITGB2/HLA-DRA
CD8_Naive	D1	BTM	T cell differentiation (M14)	11	0.508877	1.22022	0.226466	0.967004	0.913277	0.967004	1199	tags=45%, list=13%, signal=40%	BCL11B/TCF7/MAL/UBASH3A/CD28
CD8_Naive	D1	BTM	transcription elongation, RNA polymerase II (M234)	12	-0.506316	-1.21432	0.226651	0.967004	0.913277	0.967004	350	tags=50%, list=4%, signal=48%	UQCRQ/AURKAIP1/TCEB2/MEA1/POLR2L/POLR2J
CD8_Naive	D1	BTM	enriched in monocytes (II) (M11.0)	93	0.28982	1.12229	0.22792	0.967004	0.913277	0.967004	1270	tags=16%, list=14%, signal=14%	MS4A6A/FCGRT/CYBB/VNN2/TNFSF13/IL13RA1/SYK/PTAFR/CFP/SLC11A1/TMEM176A/LILRA5/FCER1G/FGL2/LILRA1
CD8_Naive	D1	Hallmark	HALLMARK_MTORC1_SIGNALING	134	-0.280171	-1.1042	0.241554	0.967004	0.891893	0.967004	1735	tags=22%, list=19%, signal=18%	MCM2/ATP6V1D/PPA1/FKBP2/PSAT1/HSPD1/HSPE1/SEC11A/HMGCS1/ABCF2/TMEM97/IFRD1/CTSC/QDPR/MTHFD2/CALR/SQSTM1/ACSL3/PSMB5/RPN1/PSME3/TES/GOT1/SQLE/COPS5/PSMD14/STIP1/TUBA4A/PGM1/SKAP2
CD8_Naive	D1	BTM	chaperonin mediated protein folding (I) (M204.0)	10	-0.525885	-1.20167	0.243295	0.967004	0.913277	0.967004	1590	tags=40%, list=17%, signal=33%	HSPD1/HSPE1/CCT3/CCT5
CD8_Naive	D1	BTM	Activated (LPS) dendritic cell surface signature (S11)	16	0.444004	1.17523	0.248139	0.967004	0.913277	0.967004	333	tags=19%, list=4%, signal=18%	NINJ1/IL13RA1/SLC43A2
CD8_Naive	D1	BTM	mitotic cell cycle - DNA replication (M4.4)	16	-0.444788	-1.15343	0.272316	0.967004	0.913277	0.967004	1735	tags=56%, list=19%, signal=46%	POLA1/MCM5/MCM2/MCM8/PLK4/CDT1/POLA2/MCM6/PCNA
CD8_Naive	D1	BTM	mitotic cell division (M6)	10	0.501513	1.16875	0.274571	0.967004	0.913277	0.967004	1254	tags=50%, list=14%, signal=43%	CDCA8/CENPE/MAD2L1/NDC80/ZWILCH
CD8_Naive	D1	BTM	golgi membrane (II) (M237)	12	-0.482774	-1.15786	0.279613	0.967004	0.913277	0.967004	829	tags=33%, list=9%, signal=30%	ZDHHC17/ARFIP1/RAB21/GOLPH3L
CD8_Naive	D1	BTM	cell cycle and transcription (M4.0)	141	0.259442	1.07049	0.287512	0.967004	0.913277	0.967004	1335	tags=18%, list=14%, signal=15%	MS4A6A/BRCA1/STMN1/FCGRT/CYBB/TNFSF13/IL13RA1/CDCA8/RFC5/SYK/CENPE/RFC4/MAD2L1/NDC80/PTAFR/CFP/TACC3/SLC11A1/SMC2/FCER1G/KIF20B/FGL2/ZWILCH/LILRA1/VCAN
CD8_Naive	D1	Hallmark	HALLMARK_PEROXISOME	67	-0.310796	-1.09729	0.290547	0.967004	0.902422	0.967004	1855	tags=28%, list=20%, signal=23%	IDI1/SOD1/SOD2/GSTK1/PEX5/CAT/ALDH9A1/ITGB1BP1/MVP/CLN6/SLC25A4/DHRS3/ACSL5/EHHADH/CTPS1/ESR2/NUDT19/MSH2/PEX14
CD8_Naive	D1	BTM	T cell surface signature (S0)	24	0.384899	1.12752	0.291685	0.967004	0.913277	0.967004	1199	tags=17%, list=13%, signal=15%	CD3G/ANKH/MAL/CD28
CD8_Naive	D1	BTM	leukocyte activation and migration (M45)	11	-0.491418	-1.14729	0.293034	0.967004	0.913277	0.967004	1173	tags=27%, list=13%, signal=24%	CD48/ITGAL/SELPLG
CD8_Naive	D1	Hallmark	HALLMARK_GLYCOLYSIS	109	0.270322	1.07254	0.297824	0.967004	0.902422	0.967004	1247	tags=18%, list=14%, signal=16%	PAM/IER3/MDH2/STMN1/MPI/KIF2A/IL13RA1/SDHC/GALK2/MXI1/CHPF2/QSOX1/CHST2/MDH1/B4GALT1/ENO2/EXT1/SPAG4/P4HA1/GUSB
CD8_Naive	D1	Hallmark	HALLMARK_COMPLEMENT	93	-0.289468	-1.07901	0.300807	0.967004	0.902422	0.967004	1422	tags=25%, list=15%, signal=21%	CTSC/WAS/ANXA5/S100A12/PSMB9/CDA/GNB4/F5/RASGRP1/DOCK10/CR1/SPOCK2/VCPIP1/GATA3/CSRP1/GNB2/CD46/BRPF3/CLU/IRF2/DPP4/CASP1/KYNU
CD8_Naive	D1	BTM	MHC-TLR7-TLR8 cluster (M146)	13	-0.4596	-1.12439	0.306492	0.967004	0.913277	0.967004	1772	tags=77%, list=19%, signal=62%	CD74/HLA-DRB1/HLA-G/HLA-B/HLA-DPB1/HLA-DQB1/HLA-DPA1/HLA-C/HLA-F/CD4
CD8_Naive	D1	BTM	transmembrane transport (II) (M191)	12	-0.470538	-1.12852	0.309985	0.967004	0.913277	0.967004	1701	tags=42%, list=18%, signal=34%	ATP11C/AXIN2/SIRT1/ACSL5/MDFIC
CD8_Naive	D1	BTM	enriched in NK cells (II) (M61.0)	11	-0.4812	-1.12343	0.314911	0.967004	0.913277	0.967004	2072	tags=45%, list=22%, signal=35%	CD7/PVRIG/CD96/KLRK1/CD247
CD8_Naive	D1	Hallmark	HALLMARK_SPERMATOGENESIS	42	0.324216	1.07986	0.321631	0.967004	0.908135	0.967004	1311	tags=26%, list=14%, signal=23%	DBF4/PHF7/TSN/PCSK1N/RFC4/POMC/GMCL1/PRKAR2A/PACRG/PEBP1/PIAS2
CD8_Naive	D1	BTM	cell cycle (III) (M103)	25	0.370509	1.09357	0.326354	0.967004	0.913277	0.967004	1950	tags=40%, list=21%, signal=32%	CDKN1B/DBF4/HDAC2/ATR/MAD2L1/E2F5/MCM7/SKP2/MCM4/CCNB1
CD8_Naive	D1	BTM	enriched in NK cells (I) (M7.2)	31	-0.35287	-1.07058	0.346939	0.967004	0.913277	0.967004	2215	tags=32%, list=24%, signal=25%	SAMD3/SH2D2A/GZMM/GIMAP7/PRF1/CD96/KLRK1/STAT4/CD247/HOPX
CD8_Naive	D1	BTM	E2F1 targets (Q4) (M10.1)	11	0.455105	1.09128	0.355458	0.967004	0.913277	0.967004	97	tags=18%, list=1%, signal=18%	ERBB2IP/STMN1
CD8_Naive	D1	BTM	enriched in myeloid cells and monocytes (M81)	15	-0.423091	-1.07614	0.359155	0.967004	0.913277	0.967004	1300	tags=47%, list=14%, signal=40%	BCL6/MARCKS/F5/SPARC/MYH10/CD14/CLU
CD8_Naive	D1	BTM	B cell surface signature (S2)	34	-0.341446	-1.05999	0.361835	0.967004	0.913277	0.967004	1661	tags=24%, list=18%, signal=19%	CR2/HLA-DPA1/BTLA/HLA-DOB/JAM3/LY9/CD200/FCRL1
CD8_Naive	D1	Hallmark	HALLMARK_WNT_BETA_CATENIN_SIGNALING	24	0.365333	1.0702	0.364981	0.967004	0.973282	0.967004	1955	tags=46%, list=21%, signal=36%	TP53/TCF7/HDAC2/NCSTN/PPARD/NUMB/DLL1/SKP2/LEF1/PTCH1/HDAC5
CD8_Naive	D1	BTM	viral sensing & immunity; IRF2 targets network (II) (M111.1)	10	-0.472937	-1.08068	0.371456	0.967004	0.913277	0.967004	573	tags=40%, list=6%, signal=38%	PSMB10/TAP1/PSMB8/CASP1
CD8_Naive	D1	BTM	DNA repair (M76)	14	0.419434	1.06971	0.372756	0.967004	0.913277	0.967004	1726	tags=50%, list=19%, signal=41%	BRCA1/RFC2/RFC5/RFC4/MRE11A/FANCI/RAD50
CD8_Naive	D1	BTM	cell division (stimulated CD4+ T cells) (M46)	10	-0.4719	-1.07831	0.373755	0.967004	0.913277	0.967004	2631	tags=60%, list=29%, signal=43%	MYB/GGH/CDK6/CDCA7/GNB4/CDT1
CD8_Naive	D1	BTM	regulation of transcription, transcription factors (M213)	16	-0.407732	-1.05733	0.381959	0.967004	0.913277	0.967004	1516	tags=31%, list=16%, signal=26%	BTAF1/DUSP10/CREBZF/BDP1/ZDHHC17
CD8_Naive	D1	BTM	regulation of signal transduction (M3)	20	-0.382329	-1.04964	0.384687	0.967004	0.913277	0.967004	2074	tags=50%, list=22%, signal=39%	PLXNB2/SULF2/TRAT1/RGL1/ENG/PTK2/BCL6/S100A12/ADAP2/GATA3
CD8_Naive	D1	BTM	cell cycle, ATP binding (M144)	14	0.414	1.05585	0.38944	0.967004	0.913277	0.967004	684	tags=21%, list=7%, signal=20%	ERBB2IP/HDAC2/RBM7
CD8_Naive	D1	BTM	Resting dendritic cell surface signature (S10)	28	-0.34883	-1.03766	0.395272	0.967004	0.913277	0.967004	2602	tags=46%, list=28%, signal=33%	AGPAT9/EMP1/SLC38A6/SRD5A3/PLXDC2/ATP1B1/HLA-DQB1/ENG/TTYH3/CD151/ITGAX/LPCAT2/CCRL2
CD8_Naive	D1	BTM	immune activation - generic cluster (M37.0)	129	0.249032	1.0134	0.410268	0.986083	0.913277	0.986083	1535	tags=19%, list=17%, signal=16%	MCTP1/BCL11B/CD3G/VNN2/KIF16B/CKAP2/DBF4/RFC2/BLM/CLEC12A/CHAF1B/MAL/BANK1/VSIG10/ACSL1/TMEM176A/UBASH3A/LILRA5/MCM7/FAM105A/IL18RAP/PCBP3/HLA-DRA/EMR1/S100A8
CD8_Naive	D1	BTM	platelet activation (I) (M32.0)	18	0.37392	1.01844	0.428602	0.994176	0.913277	0.994176	1180	tags=33%, list=13%, signal=29%	H1FX/HGS/GNAI2/NUCB1/CORO1A/TLN1
CD8_Naive	D1	BTM	T & B cell development, activation (M62.0)	19	0.368903	1.01599	0.431079	0.994176	0.913277	0.994176	1131	tags=21%, list=12%, signal=19%	CD3G/MAL/VSIG10/UBASH3A
CD8_Naive	D1	Hallmark	HALLMARK_UV_RESPONSE_DN	51	0.288609	1.00273	0.443322	0.994176	0.995156	0.994176	1572	tags=22%, list=17%, signal=18%	TGFBR2/CDKN1B/NR3C1/MTA1/RASA2/KALRN/FYN/SLC7A1/GCNT1/MIOS/PTPRM
CD8_Naive	D1	BTM	regulation of antigen presentation and immune response (M5.0)	59	-0.28569	-0.98804	0.474812	0.994176	0.913277	0.994176	1888	tags=25%, list=20%, signal=20%	MEF2C/HLA-DQB1/TRAT1/RPS6KA1/HLA-DPA1/BTLA/LIME1/JUN/KLRK1/HLA-DOB/THEMIS/CCR7/CARD11/CD247/CD4
CD8_Naive	D1	BTM	T cell activation and signaling (M5.1)	17	-0.373341	-0.984253	0.478326	0.994176	0.913277	0.994176	664	tags=24%, list=7%, signal=22%	TRAT1/CCR7/CD247/CD4
CD8_Naive	D1	Hallmark	HALLMARK_E2F_TARGETS	122	0.24415	0.984309	0.487233	0.994176	0.995156	0.994176	1269	tags=17%, list=14%, signal=15%	BRCA1/CDKN1B/STMN1/PRIM2/EIF2S1/TP53/POLE/CDCA8/RFC2/DUT/CENPE/LYAR/MMS22L/MAD2L1/XPO1/TACC3/RAD1/NME1/CTCF/GSPT1/MCM7
CD8_Naive	D1	BTM	cell cycle (I) (M4.1)	54	0.277439	0.974675	0.499561	0.994176	0.913277	0.994176	1950	tags=35%, list=21%, signal=28%	BRCA1/STMN1/CDCA8/RFC5/CENPE/RFC4/MAD2L1/CHAF1B/NDC80/TACC3/SMC2/KIF20B/ZWILCH/FBXO5/SUV39H2/FANCI/BRIP1/MCM4/CCNB1
CD8_Naive	D1	BTM	plasma cells & B cells, immunoglobulins (M156.0)	12	-0.40152	-0.962986	0.506454	0.994176	0.913277	0.994176	443	tags=17%, list=5%, signal=16%	GNG7/FCRL1
CD8_Naive	D1	BTM	enriched in T cells (I) (M7.0)	44	0.28487	0.960736	0.514025	0.994176	0.913277	0.994176	1872	tags=27%, list=20%, signal=22%	BCL11B/CD3G/GZMK/NELL2/MAL/RORA/UBASH3A/CD28/GIMAP6/LEF1/IL32/GZMA
CD8_Naive	D1	BTM	T cell activation (II) (M7.3)	22	0.330926	0.944756	0.526698	0.994176	0.913277	0.994176	706	tags=14%, list=8%, signal=13%	CD3G/IL18R1/SP140
CD8_Naive	D1	BTM	E2F1 targets (Q3) (M10.0)	16	-0.366565	-0.95058	0.527835	0.994176	0.913277	0.994176	364	tags=31%, list=4%, signal=30%	HMGA1/MCM6/ATAD2/NR3C2/PCNA
CD8_Naive	D1	BTM	mitotic cell cycle in stimulated CD4 T cells (M4.5)	17	0.346675	0.92933	0.551466	0.994176	0.913277	0.994176	2507	tags=47%, list=27%, signal=34%	MAD2L1/NDC80/ENO2/TACC3/FBXO5/RNF144A/LAG3/IFNG
CD8_Naive	D1	BTM	myeloid, dendritic cell activation via NFkB (II) (M43.1)	10	-0.407059	-0.93015	0.55249	0.994176	0.913277	0.994176	159	tags=30%, list=2%, signal=30%	BCL3/BIRC3/NFKB2
CD8_Naive	D1	Hallmark	HALLMARK_HEME_METABOLISM	106	-0.249776	-0.95184	0.557867	0.994176	0.995156	0.994176	1435	tags=19%, list=16%, signal=16%	CAT/MARK3/DCAF10/PGLS/EIF2AK1/NNT/NEK7/ENDOD1/LPIN2/SLC11A2/PSMD9/TRAK2/DMTN/EPOR/EPB42/PRDX2/FN3K/TOP1/TMCC2/ADIPOR1
CD8_Naive	D1	Hallmark	HALLMARK_INFLAMMATORY_RESPONSE	79	0.251831	0.94918	0.566637	0.994176	0.995156	0.994176	1445	tags=18%, list=16%, signal=15%	MEFV/HIF1A/CYBB/IL18R1/BTG2/IL15RA/CHST2/GABBR1/PTAFR/PTPRE/IL2RB/SLC7A1/IL18RAP/GPR183
CD8_Naive	D1	BTM	type I interferon response (M127)	10	-0.402451	-0.919619	0.569732	0.994176	0.913277	0.994176	3325	tags=70%, list=36%, signal=45%	IFIT1/USP18/HERC5/TAP1/STAT1/PARP9/RSAD2
CD8_Naive	D1	BTM	mismatch repair (I) (M22.0)	20	-0.334758	-0.919037	0.571429	0.994176	0.913277	0.994176	604	tags=20%, list=7%, signal=19%	SMC1A/MCM6/MSH2/PCNA
CD8_Naive	D1	BTM	myeloid, dendritic cell activation via NFkB (I) (M43.0)	10	-0.401524	-0.917501	0.572414	0.994176	0.913277	0.994176	159	tags=30%, list=2%, signal=30%	NFKBID/BCL3/NFKB2
CD8_Naive	D1	BTM	enriched in neutrophils (I) (M37.1)	13	-0.374954	-0.917307	0.576052	0.994176	0.913277	0.994176	1276	tags=38%, list=14%, signal=33%	FCGR2A/CDA/ST6GALNAC2/BASP1/RNF24
CD8_Naive	D1	BTM	enriched in monocytes (surface) (M118.1)	10	-0.400267	-0.91463	0.57682	0.994176	0.913277	0.994176	391	tags=20%, list=4%, signal=19%	C1orf162/CD4
CD8_Naive	D1	Hallmark	HALLMARK_MYOGENESIS	67	0.255067	0.933175	0.591882	0.994176	0.995156	0.994176	1111	tags=12%, list=12%, signal=11%	RIT1/FXYD1/TNNT3/MYOM2/AEBP1/ACSL1/COL6A2/SYNGR2
CD8_Naive	D1	Hallmark	HALLMARK_UNFOLDED_PROTEIN_RESPONSE	77	-0.255437	-0.924346	0.601855	0.994176	0.995156	0.994176	1609	tags=26%, list=17%, signal=22%	ZBTB17/LSM1/EXOSC9/PSAT1/ATF3/PDIA5/SEC11A/TATDN2/WFS1/PARN/DDX10/BAG3/MTHFD2/EIF4A1/SRPRB/CALR/GOSR2/PDIA6/DNAJA4/NOP14
CD8_Naive	D1	Hallmark	HALLMARK_KRAS_SIGNALING_DN	40	-0.284335	-0.911235	0.607471	0.994176	0.995156	0.994176	1116	tags=32%, list=12%, signal=29%	EFHD1/RIBC2/BARD1/ZBTB16/COPZ2/ENTPD7/MSH5/KMT2D/DLK2/RSAD2/SLC25A23/CELSR2/MFSD6
CD8_Naive	D1	BTM	enriched in B cells (II) (M47.1)	13	0.353411	0.884635	0.620131	0.994176	0.913277	0.994176	3017	tags=62%, list=33%, signal=41%	SP140/BANK1/PTPRK/TCF4/CXCR5/PAWR/CD79A/CD79B
CD8_Naive	D1	BTM	T cell activation (I) (M7.1)	37	-0.285214	-0.901099	0.624151	0.994176	0.913277	0.994176	1286	tags=22%, list=14%, signal=19%	IL21R/KLRK1/RASGRP1/GATA3/THEMIS/CCR7/CD247/DPP4
CD8_Naive	D1	BTM	T cell differentiation (Th2) (M19)	16	0.329649	0.872548	0.632788	0.994176	0.913277	0.994176	1199	tags=31%, list=13%, signal=27%	CD3G/GZMK/MAL/UBASH3A/CD28
CD8_Naive	D1	Hallmark	HALLMARK_HEDGEHOG_SIGNALING	11	0.362039	0.868119	0.634314	0.994176	0.995156	0.994176	2419	tags=55%, list=26%, signal=40%	CDK5R1/RASA1/PTCH1/DPYSL2/NRCAM/MYH9
CD8_Naive	D1	BTM	small GTPase mediated signal transduction (M215)	13	-0.357161	-0.873776	0.640586	0.994176	0.913277	0.994176	2051	tags=38%, list=22%, signal=30%	RAC2/ARAP1/ARHGAP30/ARHGAP9/TAGAP
CD8_Naive	D1	BTM	cell adhesion (GO) (M117)	18	0.321083	0.874527	0.642903	0.994176	0.913277	0.994176	1040	tags=28%, list=11%, signal=25%	ADAM9/NINJ1/NELL2/CD40LG/CORO1A
CD8_Naive	D1	BTM	enriched in activated dendritic cells/monocytes (M64)	11	-0.36976	-0.86326	0.649396	0.994176	0.913277	0.994176	1756	tags=36%, list=19%, signal=29%	SOD2/MARCKS/BASP1/FAM129A
CD8_Naive	D1	BTM	receptors, cell migration (M109)	10	-0.367399	-0.839523	0.674521	0.994176	0.913277	0.994176	690	tags=30%, list=7%, signal=28%	BCL2/GATA3/CCR7
CD8_Naive	D1	BTM	CORO1A-DEF6 network (II) (M32.4)	12	0.341828	0.835913	0.683354	0.994176	0.913277	0.994176	1040	tags=25%, list=11%, signal=22%	H1FX/HGS/CORO1A
CD8_Naive	D1	BTM	enriched in B cells (I) (M47.0)	20	-0.306878	-0.842497	0.690196	0.994176	0.913277	0.994176	1661	tags=25%, list=18%, signal=21%	CR2/BTLA/HLA-DOB/CD200/FCRL1
CD8_Naive	D1	BTM	T cell activation (IV) (M52)	10	-0.362692	-0.828768	0.691762	0.994176	0.913277	0.994176	996	tags=40%, list=11%, signal=36%	PTPN6/SPI1/UNC93B1/GATA3
CD8_Naive	D1	Hallmark	HALLMARK_APICAL_JUNCTION	78	-0.243603	-0.883402	0.691804	0.994176	0.995156	0.994176	2051	tags=26%, list=22%, signal=20%	RAC2/MPZL2/IKBKG/MAP4K2/RSU1/ITGB1/PTK2/GTF2F1/CDK8/CDH4/CD274/MYH10/VCL/NRTN/JAM3/TAOK2/BAIAP2/PIK3CB/ACTN4/SKAP2
CD8_Naive	D1	BTM	transcription regulation in cell development (M49)	22	0.295842	0.844594	0.697779	0.994176	0.913277	0.994176	97	tags=9%, list=1%, signal=9%	BRCA1/STMN1
CD8_Naive	D1	BTM	innate antiviral response (M150)	10	-0.358886	-0.820072	0.703448	0.994176	0.913277	0.994176	2320	tags=40%, list=25%, signal=30%	IFIT1/TAP1/OAS1/RSAD2
CD8_Naive	D1	BTM	KLF12 targets network (M32.3)	12	0.335752	0.821053	0.704901	0.994176	0.913277	0.994176	2726	tags=58%, list=30%, signal=41%	HGS/GNAI2/CORO1A/PPP2R1A/ACAP1/LTBP3/CLPTM1
CD8_Naive	D1	BTM	respiratory electron transport chain (mitochondrion) (M216)	10	-0.356786	-0.815272	0.708046	0.994176	0.913277	0.994176	383	tags=30%, list=4%, signal=29%	UQCRB/COX7B/COX6C
CD8_Naive	D1	Hallmark	HALLMARK_EPITHELIAL_MESENCHYMAL_TRANSITION	57	0.242868	0.863214	0.733479	0.994176	0.995156	0.994176	2044	tags=30%, list=22%, signal=23%	PPIB/GLIPR1/TNFAIP3/QSOX1/TPM1/ENO2/MAGEE1/GADD45A/COL6A2/MCM7/VCAN/SERPINE2/IL32/GADD45B/TGFBR3/ID2/PFN2
CD8_Naive	D1	BTM	platelet activation (II) (M32.1)	17	-0.307952	-0.811866	0.735222	0.994176	0.93216	0.994176	1671	tags=29%, list=18%, signal=24%	PNPLA6/TGFB1/EHMT2/GNB2/ACTN4
CD8_Naive	D1	BTM	CORO1A-DEF6 network (I) (M32.2)	17	0.300942	0.806733	0.743634	0.994176	0.93216	0.994176	1040	tags=18%, list=11%, signal=16%	H1FX/HGS/CORO1A
CD8_Naive	D1	BTM	enriched in monocytes (IV) (M118.0)	32	-0.267399	-0.816799	0.761799	0.994176	0.941668	0.994176	1300	tags=19%, list=14%, signal=16%	BCL6/F5/NACC2/C1orf162/MYO1F/CD4
CD8_Naive	D1	BTM	Naive B cell surface signature (S8)	12	0.316739	0.774559	0.775243	0.994176	0.945159	0.994176	1585	tags=33%, list=17%, signal=28%	GABBR1/FCRL3/HVCN1/CXCR4
CD8_Naive	D1	Hallmark	HALLMARK_APOPTOSIS	103	0.221499	0.868823	0.778785	0.994176	0.995156	0.994176	2042	tags=26%, list=22%, signal=21%	IER3/BRCA1/CDKN1B/BAX/DAP3/BCL2L11/BTG2/ANKH/ENO2/CFLAR/KRT18/GADD45A/MCL1/NEDD9/BTG3/DPYD/BNIP3L/TIMP2/LEF1/GADD45B/TGFBR3/CASP6/GSTM1/PDCD4/HMOX1/PLCB2/HMGB2
CD8_Naive	D1	Hallmark	HALLMARK_TNFA_SIGNALING_VIA_NFKB	112	-0.223618	-0.857833	0.784889	0.994176	0.995156	0.994176	226	tags=13%, list=2%, signal=13%	ATP2B1/BCL6/MARCKS/ACKR3/DNAJB4/JUN/SQSTM1/TNIP1/SPSB1/NR4A1/NFKB2/RIPK2/KYNU/CCRL2/EFNA1
CD8_Naive	D1	BTM	enriched in antigen presentation (II) (M95.0)	20	0.28087	0.781802	0.78825	0.994176	0.945533	0.994176	2166	tags=35%, list=23%, signal=27%	EVI2B/FGL2/ITGB2/GIMAP6/HLA-DRA/HCLS1/IRF8
CD8_Naive	D1	BTM	collagen, TGFB family et al (M77)	11	-0.319332	-0.745528	0.799463	0.994176	0.945533	0.994176	1888	tags=45%, list=20%, signal=36%	MEF2C/ENG/PTK2/JAM3/GATA3
CD8_Naive	D1	Hallmark	HALLMARK_PROTEIN_SECRETION	57	0.233321	0.829282	0.799781	0.994176	0.995156	0.994176	1207	tags=19%, list=13%, signal=17%	PAM/SEC24D/AP2B1/ARF1/SCAMP1/CD63/KRT18/RAB5A/GOLGA4/MAPK1/AP2S1
CD8_Naive	D1	Hallmark	HALLMARK_INTERFERON_GAMMA_RESPONSE	136	-0.215771	-0.852279	0.813648	0.994176	0.995156	0.994176	1470	tags=21%, list=16%, signal=18%	SOD2/STAT1/LGALS3BP/NLRC5/AUTS2/PSME1/PARP12/IL15/MVP/PSMB9/CIITA/EPSTI1/EIF4E3/MTHFD2/KLRK1/STAT4/CD274/OAS2/TRIM21/ITGB7/RSAD2/PSMB8/STAT2/ADAR/IRF2/LY6E/RIPK2/CASP1/TRIM26
CD8_Naive	D1	Hallmark	HALLMARK_ESTROGEN_RESPONSE_EARLY	88	0.218509	0.838773	0.815842	0.994176	0.995156	0.994176	2147	tags=30%, list=23%, signal=23%	BCL11B/MED13L/MPPED2/DYNLT3/TJP3/TMEM164/OPN3/NXT1/B4GALT1/ISG20L2/KRT18/TOB1/FLNB/CHPT1/RPS6KA2/ABCA3/CANT1/MICB/MED24/ELF1/SLC2A1/ELOVL5/CLDN7/PEX11A/PRSS23/MREG
CD8_Naive	D1	BTM	blood coagulation (M11.1)	11	-0.313534	-0.731992	0.816542	0.994176	0.945533	0.994176	2348	tags=55%, list=25%, signal=41%	ITGAM/DOK2/CFD/GNB4/F5/ITGAX
CD8_Naive	D1	BTM	T cell activation (III) (M7.4)	12	-0.308044	-0.738799	0.818717	0.994176	0.945533	0.994176	2251	tags=42%, list=24%, signal=32%	ETS1/KLF12/CD96/RASGRP1/THEMIS
CD8_Naive	D1	Hallmark	HALLMARK_COAGULATION	36	0.24827	0.798507	0.821593	0.994176	0.995156	0.994176	1326	tags=22%, list=14%, signal=19%	ADAM9/RAC1/PDGFB/APOA1/C1R/FYN/LTA4H/F8
CD8_Naive	D1	BTM	cell division - E2F transcription network (M4.8)	13	-0.299975	-0.733874	0.828669	0.994176	0.945533	0.994176	718	tags=31%, list=8%, signal=28%	TIMELESS/MCM2/DTYMK/PCNA
CD8_Naive	D1	Hallmark	HALLMARK_ESTROGEN_RESPONSE_LATE	80	0.218707	0.82693	0.839397	0.994176	0.995156	0.994176	1993	tags=25%, list=22%, signal=20%	RABEP1/DUSP2/FABP5/DYNLT3/TJP3/SORD/OPN3/NXT1/TOB1/FLNB/CHPT1/RPS6KA2/BTG3/ABCA3/SNX10/MICB/NAB2/ID2/ELOVL5/PDCD4
CD8_Naive	D1	Hallmark	HALLMARK_ALLOGRAFT_REJECTION	123	0.20978	0.847859	0.839917	0.994176	0.995156	0.994176	1872	tags=21%, list=20%, signal=17%	HIF1A/BRCA1/CD3G/IFNAR2/NPM1/TAP2/MAP4K1/CFP/CD40LG/RPS3A/IL2RB/NME1/CD28/ITGB2/GCNT1/IL18RAP/HLA-DRA/MRPL3/SRGN/TRAF2/IL27RA/SOCS1/UBE2D1/CSK/CCND3/GZMA
CD8_Naive	D1	Hallmark	HALLMARK_ANDROGEN_RESPONSE	65	-0.228378	-0.800934	0.842076	0.994176	0.995156	0.994176	1508	tags=17%, list=16%, signal=14%	HMGCS1/APPBP2/SMS/RPS6KA3/FKBP5/ACSL3/PTK2B/SLC38A2/ABHD2/RRP12/VAPA
CD8_Naive	D1	Hallmark	HALLMARK_REACTIVE_OXYGEN_SPECIES_PATHWAY	36	-0.244585	-0.767822	0.843159	0.994176	0.995156	0.994176	2145	tags=31%, list=23%, signal=24%	LSP1/PFKP/STK25/SOD1/SRXN1/IPCEF1/SOD2/GLRX2/CDKN2D/CAT/PRDX2
CD8_Naive	D1	BTM	DC surface signature (S5)	24	-0.26064	-0.746173	0.849325	0.994176	0.956835	0.994176	2512	tags=38%, list=27%, signal=27%	EMP1/SLC38A6/SRD5A3/ATP1B1/HLA-DQB1/ALCAM/CD151/CD274/CCRL2
CD8_Naive	D1	Hallmark	HALLMARK_CHOLESTEROL_HOMEOSTASIS	45	-0.235412	-0.773384	0.856297	0.994176	0.995156	0.994176	1855	tags=27%, list=20%, signal=21%	IDI1/FDFT1/ALCAM/ANTXR2/ATF3/HMGCS1/TMEM97/ANXA5/NSDHL/FBXO6/SQLE/CLU
CD8_Naive	D1	BTM	purine nucleotide biosynthesis (M212)	11	0.276505	0.663021	0.89355	0.995156	0.975126	0.995156	1740	tags=18%, list=19%, signal=15%	PFAS/RUVBL2
CD8_Naive	D1	Hallmark	HALLMARK_OXIDATIVE_PHOSPHORYLATION	134	0.20176	0.825042	0.896246	0.995156	0.995156	0.995156	1448	tags=16%, list=16%, signal=13%	MDH2/SURF1/BAX/NDUFC1/MRPS11/NDUFB1/SDHC/NDUFS4/SUPV3L1/NDUFB2/MDH1/DLAT/LRPPRC/MTRF1/NDUFV1/ACO2/TIMM10/COX7C/UQCRFS1/COX15/NDUFC2
CD8_Naive	D1	BTM	respiratory electron transport chain (mitochondrion) (M219)	17	-0.257022	-0.677598	0.903922	0.995156	0.975126	0.995156	383	tags=41%, list=4%, signal=40%	COX7B/UQCRC1/COX6B1/ATP5L/UQCRQ/COX5A/COX6C
CD8_Naive	D1	BTM	intracellular transport (M147)	13	0.262241	0.656424	0.906085	0.995156	0.975126	0.995156	2348	tags=38%, list=25%, signal=29%	NUP133/SEC63/NUP107/EXOC1/ZFAND6
CD8_Naive	D1	BTM	spliceosome (M250)	10	-0.277115	-0.633221	0.909387	0.995156	0.975126	0.995156	1782	tags=40%, list=19%, signal=32%	LSM5/RBMX/SF3B14/SNRPD1
CD8_Naive	D1	Hallmark	HALLMARK_MYC_TARGETS_V2	41	0.220177	0.729935	0.913631	0.995156	0.995156	0.995156	566	tags=10%, list=6%, signal=9%	NPM1/DUSP2/SUPV3L1/SORD
CD8_Naive	D1	Hallmark	HALLMARK_FATTY_ACID_METABOLISM	85	-0.207985	-0.765284	0.914146	0.995156	0.995156	0.995156	2736	tags=35%, list=30%, signal=25%	UBE2L6/GCDH/ALDH3A2/CPOX/ADIPOR2/HADHB/NBN/TP53INP2/RETSAT/ACOT8/ACAT2/RAP1GDS1/ACSL4/HSPH1/SDHA/CA6/IDI1/ENO3/ACOT2/HMGCS1/PSME1/ALDH9A1/SMS/NSDHL/ACSL5/HSP90AA1/EHHADH/CPT1A/ACSS1/ACADM
CD8_Naive	D1	Hallmark	HALLMARK_TGF_BETA_SIGNALING	33	-0.229032	-0.704741	0.918315	0.995156	0.995156	0.995156	1905	tags=36%, list=21%, signal=29%	TRIM33/MAP3K7/SMURF1/SPTBN1/RHOA/PPM1A/ENG/TGFB1/ID3/XIAP/BCAR3/BMPR1A
CD8_Naive	D1	Hallmark	HALLMARK_ADIPOGENESIS	109	-0.202673	-0.774079	0.92898	0.995156	0.995156	0.995156	1840	tags=20%, list=20%, signal=16%	SOD1/CMPK1/PPM1B/RNF11/SLC27A1/PEMT/CAT/CD151/BCL6/QDPR/LIPE/SULT1A1/AK2/DGAT1/IDH3A/JAGN1/ATL2/SLC25A1/COQ5/PEX14/PGM1/ACADM
CD8_Naive	D1	BTM	myeloid cell enriched receptors and transporters (M4.3)	11	-0.259077	-0.604854	0.9384	0.995156	0.994257	0.995156	1997	tags=18%, list=22%, signal=14%	SULF2/CD14
CD8_Naive	D1	Hallmark	HALLMARK_MYC_TARGETS_V1	150	-0.194617	-0.77973	0.948971	0.995156	0.995156	0.995156	1590	tags=17%, list=17%, signal=14%	HSPD1/HSPE1/RRM1/SRPK1/IFRD1/CAD/EIF4H/CCT3/SF3B3/PSMA7/EIF4A1/GOT2/PRPS2/SNRPD1/USP1/HNRNPU/SRSF2/MCM6/CTPS1/COPS5/PSMD14/DEK/PCNA/HNRNPA2B1/CCT5
CD8_Naive	D1	BTM	enriched in NK cells (III) (M157)	12	0.240143	0.58725	0.95226	0.995156	0.994509	0.995156	1472	tags=25%, list=16%, signal=21%	MATK/GIMAP6/C1orf21
CD8_Naive	D1	Hallmark	HALLMARK_IL6_JAK_STAT3_SIGNALING	38	-0.206655	-0.656069	0.960331	0.995156	0.995156	0.995156	1805	tags=24%, list=20%, signal=19%	IL6ST/TNFRSF1A/STAT1/TGFB1/JUN/CD14/IL17RA/STAT2/IL2RA
CD8_Naive	D1	Hallmark	HALLMARK_XENOBIOTIC_METABOLISM	83	0.183581	0.697636	0.985759	0.995156	0.995156	0.995156	1151	tags=12%, list=12%, signal=11%	CBR1/CES1/NINJ1/ENTPD5/SLC12A4/PPARD/ACP1/ACO2/CYP2J2/SSR3
CD8_Naive	D1	BTM	leukocyte migration (M88.0)	11	0.210773	0.505404	0.985807	0.995156	0.994509	0.995156	2022	tags=27%, list=22%, signal=21%	FUT4/GMDS/CLDN7
CD8_Naive	D1	BTM	TLR and inflammatory signaling (M16)	17	-0.191164	-0.503973	0.990993	0.995156	0.994509	0.995156	7469	tags=100%, list=81%, signal=19%	SIGLEC9/CSF3R/ALOX5/P2RY13/LILRB2/LILRB1/TLR1/FES/TLR4/FGR/PADI4/TYROBP/MYD88/C5AR1/BST1/ITGAX
CD8_Naive	D1	BTM	translation initiation factor 3 complex (M245)	10	0.199588	0.465131	0.991217	0.995156	0.994509	0.995156	7389	tags=100%, list=80%, signal=20%	EIF3K/UXT/EIF3F/EEF1B2/EIF3D/EIF3E/EEF1G/PHB2/FBL/EIF3H
CD8_Naive	D1	BTM	enriched in cell cycle (M167)	14	0.177666	0.453114	0.994509	0.995156	0.994509	0.995156	2887	tags=36%, list=31%, signal=25%	GSPT1/PPP2R1A/PSMD3/CDC34/SESN3
CD8_Naive	D1	Hallmark	HALLMARK_IL2_STAT5_SIGNALING	118	0.172319	0.690146	0.995156	0.995156	0.995156	0.995156	2586	tags=30%, list=28%, signal=22%	SYT11/PRAF2/ST3GAL4/MYO1E/IL18R1/ABCB1/IKZF2/RORA/IL2RB/SYNGR2/P4HA1/FGL2/SOCS1/PUS1/PLSCR1/CCND3/PTCH1/GADD45B/PDCD2L/ITGAE/GLIPR2/MAFF/IRF8/NDRG1/TNFRSF1B/HK2/NFKBIZ/TTC39B/COL6A1/XBP1/POU2F1/CTLA4/GBP4/SELL/RABGAP1L
CD8_Naive	D28	Hallmark	HALLMARK_MTORC1_SIGNALING	134	-0.39484	-1.56638	0.00187441	0.248378	0.0899719	0.232824	1267	tags=25%, list=14%, signal=22%	GSR/SQSTM1/LDHA/ALDOA/PSMC2/AURKA/SERP1/PFKL/LTA4H/SLA/NAMPT/STIP1/ACSL3/PSMA4/CTH/NUFIP1/CALR/IDI1/HMGCR/TMEM97/SKAP2/FDXR/DDIT4/NFKBIB/PSMD13/CD9/ATP6V1D/NUP205/TFRC/HSPE1/TUBA4A/TES/MCM2
CD8_Naive	D28	Hallmark	HALLMARK_INTERFERON_GAMMA_RESPONSE	136	0.376577	1.52203	0.00494305	0.248378	0.118633	0.232824	1694	tags=30%, list=18%, signal=25%	VAMP5/IFITM3/IFITM2/PDE4B/PELI1/HLA-DRB1/CD74/IRF2/TRIM26/USP18/EIF2AK2/RIPK1/TRIM25/STAT4/PSME2/LCP2/HLA-DMA/LATS2/ADAR/RBCK1/NUP93/SOCS3/DDX58/CCL5/ISOC1/KLRK1/IRF5/MT2A/ICAM1/BST2/SECTM1/IFIT3/CD274/IL2RB/IFNAR2/XAF1/PFKP/TRAFD1/IRF8/CMTR1/RTP4
CD8_Naive	D28	BTM	NK cell surface signature (S1)	19	0.626779	1.70727	0.00733496	0.248378	0.273919	0.232824	1400	tags=42%, list=15%, signal=36%	ENPP5/DLL1/KLRK1/S1PR5/IL18RAP/PVRIG/GPR82/IL2RB
CD8_Naive	D28	BTM	small GTPase mediated signal transduction (M215)	13	-0.703081	-1.71767	0.00737052	0.248378	0.273919	0.232824	1173	tags=46%, list=13%, signal=40%	HMHA1/ARAP1/ARHGAP15/TAGAP/FGD3/VAV1
CD8_Naive	D28	BTM	MHC-TLR7-TLR8 cluster (M146)	13	0.68488	1.69117	0.00923324	0.248378	0.273919	0.232824	1173	tags=38%, list=13%, signal=34%	HLA-DRA/HLA-DRB1/CD74/HLA-E/HLA-DQB1
CD8_Naive	D28	Hallmark	HALLMARK_FATTY_ACID_METABOLISM	85	-0.402723	-1.49042	0.0108779	0.248378	0.174046	0.232824	2131	tags=39%, list=23%, signal=30%	ACADM/MDH2/HSD17B7/ALDH9A1/OSTC/ACSL1/ACOT2/CPT1A/ENO3/CCDC58/ACOX1/SERINC1/HSDL2/SMS/LDHA/ALDOA/HPGD/GPD2/MLYCD/TP53INP2/ADSL/NTHL1/HSP90AA1/SLC22A5/HADHB/SDHD/ACSM3/ALDH3A2/NSDHL/HSPH1/IDI1/DECR1/ACAT2
CD8_Naive	D28	Hallmark	HALLMARK_UNFOLDED_PROTEIN_RESPONSE	77	-0.399525	-1.45616	0.0188428	0.36878	0.226113	0.345687	1126	tags=18%, list=12%, signal=16%	SEC31A/NOLC1/SERP1/TSPYL2/EXOC2/CKS1B/NOP56/CNOT4/NFYA/HYOU1/CALR/DDIT4/PDIA6/BAG3
CD8_Naive	D28	BTM	regulation of antigen presentation and immune response (M5.0)	59	0.413088	1.45476	0.0256888	0.37585	0.389427	0.352314	1173	tags=20%, list=13%, signal=18%	HLA-DRA/FYN/CSK/HLA-DRB1/LILRB2/LCP2/PTPN22/HLA-DMA/LY96/CD3E/KLRK1/HLA-DQB1
CD8_Naive	D28	BTM	Resting dendritic cell surface signature (S10)	28	0.508189	1.52515	0.028382	0.37585	0.389427	0.352314	1173	tags=21%, list=13%, signal=19%	SPINT2/PLD3/DENND1B/HLA-DMA/LPCAT2/HLA-DQB1
CD8_Naive	D28	Hallmark	HALLMARK_UV_RESPONSE_UP	84	-0.377578	-1.39639	0.0306725	0.37585	0.294456	0.352314	1754	tags=37%, list=19%, signal=30%	GGH/SULT1A1/SOD2/PPIF/PRPF3/CHKA/SQSTM1/APOM/FEN1/ALDOA/TAP1/IL6ST/NR4A1/CNP/STK25/AQP3/MGAT1/E2F5/PRKACA/ATP6V1F/CDC5L/STIP1/BTG1/PPP1R2/ATP6V1C1/BCL2L11/KLHDC3/DNAJA1/TFRC/TUBA4A/HSPA13
CD8_Naive	D28	BTM	chaperonin mediated protein folding (I) (M204.0)	10	-0.682015	-1.56215	0.0312314	0.37585	0.389427	0.352314	1165	tags=50%, list=13%, signal=44%	CCT7/CCT8/CCT5/NOP56/HSPE1
CD8_Naive	D28	BTM	enriched in antigen presentation (III) (M95.1)	12	0.639508	1.54337	0.0369921	0.37585	0.389427	0.352314	1265	tags=33%, list=14%, signal=29%	HLA-DRA/HLA-DRB1/HLA-DMA/ICAM1
CD8_Naive	D28	BTM	T cell activation (IV) (M52)	10	0.667996	1.53723	0.038794	0.37585	0.389427	0.352314	828	tags=40%, list=9%, signal=36%	SPI1/LPXN/UNC93B1/CD3E
CD8_Naive	D28	BTM	immune activation - generic cluster (M37.0)	129	0.328406	1.3159	0.0393802	0.37585	0.389427	0.352314	1857	tags=28%, list=20%, signal=23%	HLA-DRA/CTSS/SMC4/CEBPE/BASP1/LILRA3/HMGB2/BCL11B/RAD51C/SCD/KIF16B/CDKN2C/MARCH3/LY96/ITGAM/BLM/CD3E/LPCAT2/UNG/PCBP3/SULF2/P2RY13/ELOVL4/IL18RAP/ADCY9/BST1/CHAF1B/NACC2/VSIG10/MARCH1/TMEM176A/PRTFDC1/KCNE3/SLC19A2/ADAP2/NRGN
CD8_Naive	D28	Hallmark	HALLMARK_CHOLESTEROL_HOMEOSTASIS	45	-0.435342	-1.42953	0.0411515	0.37585	0.329212	0.352314	482	tags=29%, list=5%, signal=28%	CHKA/PMVK/FDPS/ANXA5/SREBF2/NSDHL/IDI1/HMGCR/TMEM97/GUSB/CD9/ANTXR2/ACAT2
CD8_Naive	D28	BTM	T cell activation (III) (M7.4)	12	-0.612309	-1.46719	0.0583581	0.499691	0.519387	0.4684	685	tags=50%, list=7%, signal=46%	THEMIS/RASGRP1/CAMK4/ETS1/KLF12/ATP8B2
CD8_Naive	D28	BTM	mitotic cell division (M6)	10	-0.64168	-1.46976	0.0660434	0.519962	0.534351	0.487402	2598	tags=60%, list=28%, signal=43%	ZWINT/CENPK/KIF18A/CDCA8/CENPM/NDC80
CD8_Naive	D28	Hallmark	HALLMARK_EPITHELIAL_MESENCHYMAL_TRANSITION	57	-0.388152	-1.33852	0.071566	0.519962	0.45316	0.487402	1166	tags=26%, list=13%, signal=23%	MEST/FSTL3/MAGEE1/COL6A2/EMP3/TGFB1/CALU/WIPF1/ITGAV/ID2/NT5E/COLGALT1/COL6A3/TIMP1/TPM2
CD8_Naive	D28	BTM	cell division - E2F transcription network (M4.8)	13	-0.586032	-1.43171	0.0721116	0.519962	0.534827	0.487402	760	tags=69%, list=8%, signal=64%	NASP/MCM4/ZWINT/DNMT1/TIMELESS/DTYMK/CASP2/PCNA/MCM2
CD8_Naive	D28	Hallmark	HALLMARK_TNFA_SIGNALING_VIA_NFKB	112	-0.32474	-1.25746	0.0818713	0.538914	0.45316	0.505167	2074	tags=34%, list=22%, signal=27%	B4GALT1/SERPINB8/BTG3/TIPARP/SAT1/SLC2A6/BIRC3/DUSP2/REL/SOD2/IL7R/PPP1R15A/DUSP5/KLF10/CCNL1/SQSTM1/BCL6/KLF9/TAP1/IL6ST/NR4A1/EFNA1/NAMPT/KLF6/EGR1/TRIP10/PTGER4/BTG1/RNF19B/RELB/ZC3H12A/KDM6B/ID2/KYNU/CD69/SGK1/RIPK2/NFAT5
CD8_Naive	D28	BTM	enriched in antigen presentation (II) (M95.0)	20	0.49883	1.3796	0.0870006	0.538914	0.554871	0.505167	771	tags=20%, list=8%, signal=18%	HLA-DRA/HLA-DRB1/HLA-DMA/ITGAM
CD8_Naive	D28	Hallmark	HALLMARK_MYC_TARGETS_V1	150	-0.301802	-1.21518	0.09008	0.538914	0.45316	0.505167	1466	tags=21%, list=16%, signal=18%	RNPS1/PSMD7/NOLC1/RRM1/TCP1/LDHA/USP1/HSP90AB1/C1QBP/CCT7/IMPDH2/PRDX3/CCT5/NOP56/NME1/RUVBL2/SRSF7/PSMA4/CDK4/CAD/SNRPA/NAP1L1/EIF3D/HDGF/PCNA/PWP1/HSPE1/PSMD8/PSMB2/MCM2/SRSF2
CD8_Naive	D28	BTM	enriched in activated dendritic cells (II) (M165)	10	0.61409	1.41318	0.0924623	0.538914	0.554871	0.505167	1372	tags=40%, list=15%, signal=34%	DAPK1/HERC5/PARP9/IFIT3
CD8_Naive	D28	Hallmark	HALLMARK_INFLAMMATORY_RESPONSE	79	-0.344714	-1.2607	0.0944083	0.538914	0.45316	0.505167	1064	tags=20%, list=12%, signal=18%	SLC11A2/PSEN1/GNAI3/NAMPT/KLF6/PTGER4/LY6E/EMP3/LTA/GPR132/CD69/TIMP1/PTAFR/CYBB/CD55/RIPK2
CD8_Naive	D28	BTM	enriched in NK cells (I) (M7.2)	31	0.430648	1.32167	0.104332	0.559601	0.554871	0.524559	1609	tags=29%, list=17%, signal=24%	STAT4/CCL5/KLRK1/S1PR5/IL18RAP/CTSW/CST7/IL2RB/HOPX
CD8_Naive	D28	BTM	enriched in B cells (VI) (M69)	11	-0.584146	-1.36974	0.112631	0.559601	0.554871	0.524559	2082	tags=55%, list=23%, signal=42%	P2RX5/CD79B/BTLA/HLA-DOB/CXCR5/CD200
CD8_Naive	D28	BTM	T cell activation and signaling (M5.1)	17	0.510369	1.35247	0.112861	0.559601	0.554871	0.524559	1557	tags=29%, list=17%, signal=24%	HLA-DRA/HLA-DRB1/CD3E/TRAF3IP3/PRKAR1B
CD8_Naive	D28	BTM	collagen, TGFB family et al (M77)	11	-0.58126	-1.36298	0.116002	0.559601	0.554871	0.524559	1814	tags=73%, list=20%, signal=59%	TCF4/PTK2/GATA3/COL6A2/JAM3/MEF2C/COL6A3/CD9
CD8_Naive	D28	BTM	KLF12 targets network (M32.3)	12	0.564348	1.36198	0.118456	0.559601	0.554871	0.524559	1686	tags=33%, list=18%, signal=27%	GNAI2/POR/UBE2M/CLPTM1
CD8_Naive	D28	Hallmark	HALLMARK_INTERFERON_ALPHA_RESPONSE	76	0.330969	1.2224	0.125682	0.573947	0.520871	0.538007	2673	tags=39%, list=29%, signal=28%	IFITM3/IFITM2/CD74/IRF2/TRIM26/USP18/EIF2AK2/TRIM25/PSME2/ADAR/PARP9/BST2/IFIT3/TRAFD1/CMTR1/IFITM1/RTP4/PSMB8/PLSCR1/IFI44/PSMB9/GBP4/ELF1/MOV10/PARP14/IRF1/GBP2/UBE2L6/RSAD2/NMI
CD8_Naive	D28	BTM	nuclear pore complex (M106.0)	12	-0.553805	-1.327	0.136894	0.600378	0.609179	0.562782	1309	tags=42%, list=14%, signal=36%	NUP160/NUP62/SEH1L/NUP54/NUP205
CD8_Naive	D28	Hallmark	HALLMARK_E2F_TARGETS	122	-0.30112	-1.18037	0.144572	0.600378	0.520871	0.562782	2301	tags=34%, list=25%, signal=26%	POLE/ATAD2/STAG1/ILF3/EIF2S1/TIPIN/DEK/RAD1/DNMT1/TIMELESS/CSE1L/PRDX4/SMC1A/CDCA8/PMS2/SPAG5/UBE2T/NOLC1/SLBP/USP1/AURKA/HMGA1/UBE2S/CKS1B/NOP56/LMNB1/NME1/MSH2/PAICS/PRPS1/GINS3/CDK4/NAP1L1/CENPM/BRMS1L/PCNA/NUP205/TFRC/MCM2/SRSF2/CTCF
CD8_Naive	D28	BTM	mitotic cell cycle - DNA replication (M4.4)	16	-0.506503	-1.30303	0.144617	0.600378	0.612899	0.562782	175	tags=38%, list=2%, signal=37%	PLK4/MCM4/MCM5/PRIM2/PCNA/MCM2
CD8_Naive	D28	Hallmark	HALLMARK_WNT_BETA_CATENIN_SIGNALING	24	0.436298	1.26586	0.15598	0.625711	0.520871	0.586529	639	tags=21%, list=7%, signal=19%	SKP2/DLL1/FRAT1/NUMB/KAT2A
CD8_Naive	D28	BTM	enriched in B cells (I) (M47.0)	20	-0.462781	-1.26563	0.162493	0.625711	0.657356	0.586529	2082	tags=45%, list=23%, signal=35%	P2RX5/CD79B/TCF4/BTLA/HLA-DOB/CXCR5/BLK/E2F5/CD200
CD8_Naive	D28	Hallmark	HALLMARK_MYC_TARGETS_V2	41	-0.377954	-1.22053	0.16442	0.625711	0.520871	0.586529	2141	tags=51%, list=23%, signal=40%	HSPD1/PLK4/MCM4/MCM5/HK2/SUPV3L1/NDUFAF4/DUSP2/TFB2M/MPHOSPH10/NOP2/GRWD1/NOLC1/UTP20/SLC19A1/NOP56/FARSA/MRTO4/CDK4/TMEM97/HSPE1
CD8_Naive	D28	Hallmark	HALLMARK_HEME_METABOLISM	106	-0.305886	-1.17301	0.16933	0.625959	0.520871	0.586762	1507	tags=20%, list=16%, signal=17%	FN3K/PGLS/FOXJ2/LPIN2/EPOR/PPP2R5B/SLC11A2/AQP3/PSMD9/TRAK2/MXI1/NUDT4/FOXO3/NCOA4/HDGF/EPB41/TFRC/SEC14L1/DCUN1D1/SIDT2/ENDOD1
CD8_Naive	D28	Hallmark	HALLMARK_HEDGEHOG_SIGNALING	11	0.546262	1.28738	0.173624	0.625959	0.520871	0.586762	3280	tags=45%, list=36%, signal=29%	LDB1/RASA1/PTCH1/CDK6/MYH9
CD8_Naive	D28	BTM	purine nucleotide biosynthesis (M212)	11	-0.537431	-1.2602	0.18957	0.62786	0.682424	0.588544	1165	tags=45%, list=13%, signal=40%	CCT7/IMPDH2/RUVBL2/ADSL/PAICS
CD8_Naive	D28	Hallmark	HALLMARK_ANDROGEN_RESPONSE	65	-0.331942	-1.17417	0.191612	0.62786	0.541023	0.588544	2309	tags=38%, list=25%, signal=29%	HSD17B14/CCND3/PTK2B/UAP1/B4GALT1/XRCC5/SLC38A2/SAT1/VAPA/STK39/SEC24D/GSR/SMS/HPGD/GNAI3/ACSL3/ITGAV/IDI1/HMGCR/CDC14B/FKBP5/NCOA4/SGK1/PIAS1/ABHD2
CD8_Naive	D28	BTM	platelet activation (I) (M32.0)	18	0.461976	1.23869	0.192143	0.62786	0.682424	0.588544	2819	tags=50%, list=31%, signal=35%	GNAI2/POR/UBE2M/TLN1/H1FX/PPP1CA/CORO1A/ZYX/CCDC22
CD8_Naive	D28	BTM	transmembrane transport (II) (M191)	12	-0.523919	-1.25539	0.192483	0.62786	0.682424	0.588544	1639	tags=33%, list=18%, signal=27%	ATP11C/MDFIC/SLC35A3/NUP54
CD8_Naive	D28	BTM	Naive B cell surface signature (S8)	12	-0.517833	-1.24081	0.204946	0.637383	0.682424	0.59747	6	tags=17%, list=0%, signal=17%	BTLA/CD200
CD8_Naive	D28	BTM	type I interferon response (M127)	10	0.541125	1.24527	0.212462	0.637383	0.682424	0.59747	2654	tags=70%, list=29%, signal=50%	HERC5/USP18/PARP9/IFITM1/PLSCR1/STAT1/RSAD2
CD8_Naive	D28	Hallmark	HALLMARK_UV_RESPONSE_DN	51	0.338679	1.16085	0.213284	0.637383	0.543788	0.59747	1214	tags=18%, list=13%, signal=15%	PDLIM5/FYN/PIK3R3/PTPRM/CACNA1A/NR3C1/PHF3/ATP2B1/ATRN
CD8_Naive	D28	BTM	transcription regulation in cell development (M49)	22	0.424244	1.20192	0.214695	0.637383	0.682424	0.59747	491	tags=18%, list=5%, signal=17%	BASP1/HMGB2/SEMA4A/KLF4
CD8_Naive	D28	Hallmark	HALLMARK_ESTROGEN_RESPONSE_EARLY	88	-0.304959	-1.13625	0.221117	0.637383	0.543788	0.59747	2239	tags=30%, list=24%, signal=23%	NADSYN1/ISG20L2/PEX11A/WFS1/B4GALT1/TIPARP/ITPK1/KRT18/IGF1R/SVIL/SH3BP5/PPIF/TOB1/AKAP1/KLF10/SEC14L2/IL6ST/PRSS23/AQP3/SLC22A5/TGIF2/FAM102A/FKBP5/SYNGR1/ABHD2/ENDOD1
CD8_Naive	D28	BTM	myeloid, dendritic cell activation via NFkB (I) (M43.0)	10	0.535026	1.23123	0.223317	0.637383	0.685351	0.59747	1979	tags=60%, list=21%, signal=47%	BCL3/SAMSN1/CCL5/ICAM1/NFKBID/IL23A
CD8_Naive	D28	Hallmark	HALLMARK_APICAL_SURFACE	19	0.435447	1.1861	0.237571	0.641302	0.543788	0.601144	2202	tags=37%, list=24%, signal=28%	MDGA1/ADIPOR2/SULF2/IL2RB/AKAP7/APP/ATP8B1
CD8_Naive	D28	BTM	Activated (LPS) dendritic cell surface signature (S11)	16	-0.460554	-1.18482	0.246524	0.641302	0.696276	0.601144	897	tags=31%, list=10%, signal=28%	SGPP2/TTYH2/GPR157/ANTXR2/LY75
CD8_Naive	D28	Hallmark	HALLMARK_KRAS_SIGNALING_UP	82	0.296175	1.10664	0.247257	0.641302	0.543788	0.601144	2137	tags=24%, list=23%, signal=19%	CTSS/KIF5C/RABGAP1L/MAP4K1/PCSK1N/PPBP/KLF4/CBR4/LY96/CBL/ST6GAL1/FBXO4/IRF8/TMEM176A/ATG10/PSMB8/LAPTM5/CDADC1/MMP11/MMD
CD8_Naive	D28	Hallmark	HALLMARK_APICAL_JUNCTION	78	-0.307496	-1.12215	0.249236	0.641302	0.543788	0.601144	1213	tags=19%, list=13%, signal=17%	HRAS/MPZL2/TIAL1/DSC1/JAM3/DHX16/LDLRAP1/GTF2F1/SORBS3/AKT2/WASL/SKAP2/MSN/MAP4K2/AMIGO1
CD8_Naive	D28	BTM	cell cycle (I) (M4.1)	54	-0.332059	-1.13307	0.251889	0.641302	0.696276	0.601144	1863	tags=28%, list=20%, signal=22%	TIMELESS/KIF18A/CDCA8/SPAG5/FEN1/AURKA/UBE2S/CKS1B/PRC1/DTYMK/FANCI/CENPM/PCNA/MCM2/NDC80
CD8_Naive	D28	BTM	TLR and inflammatory signaling (M16)	17	0.447017	1.18459	0.252776	0.641302	0.696276	0.601144	1366	tags=35%, list=15%, signal=30%	LILRB2/LY96/C5AR1/CSF3R/P2RY13/BST1
CD8_Naive	D28	BTM	mitotic cell cycle in stimulated CD4 T cells (M4.5)	17	-0.448058	-1.1699	0.258665	0.644311	0.696276	0.603964	1696	tags=29%, list=18%, signal=24%	MIR155HG/IFNG/UBE2T/CENPM/NDC80
CD8_Naive	D28	BTM	CORO1A-DEF6 network (I) (M32.2)	17	-0.445123	-1.16224	0.265993	0.650734	0.696276	0.609985	890	tags=29%, list=10%, signal=27%	BRD2/CBX4/TECR/TGFB1/DEF6
CD8_Naive	D28	Hallmark	HALLMARK_MITOTIC_SPINDLE	109	-0.281803	-1.08607	0.284955	0.677919	0.59469	0.635467	1220	tags=18%, list=13%, signal=16%	MYO9B/ALMS1/AURKA/PPP4R2/CDC42BPA/STAU1/CNTROB/PRC1/LMNB1/DYNLL2/MAP3K11/BCL2L11/RAB3GAP1/WASL/EPB41/KATNA1/PXN/TUBA4A/NCK2/NDC80
CD8_Naive	D28	BTM	enriched in monocytes (II) (M11.0)	93	0.282962	1.08203	0.287002	0.677919	0.729805	0.635467	1857	tags=27%, list=20%, signal=22%	SPI1/CST3/MPEG1/LILRA3/LILRB2/KLF4/LILRA2/TGFBI/CD33/ITGAM/C5AR1/S100A11/CSTA/CSF3R/SULF2/P2RY13/SECTM1/BST1/NCF1/MARCH1/CTSH/TMEM176A/KCNE3/ADAP2/NRGN
CD8_Naive	D28	BTM	DC surface signature (S5)	24	0.381953	1.10819	0.312577	0.719324	0.763634	0.67428	339	tags=12%, list=4%, signal=12%	SPINT2/AGPAT3/DENND1B
CD8_Naive	D28	Hallmark	HALLMARK_ESTROGEN_RESPONSE_LATE	80	-0.292554	-1.07196	0.322531	0.719324	0.633608	0.67428	2021	tags=26%, list=22%, signal=21%	JAK1/BTG3/ITPK1/PTPN6/DUSP2/SLC29A1/PPIF/TOB1/IL6ST/MEST/COX6C/PRSS23/UNC13B/SLC22A5/ALDH3A2/FAM102A/ID2/FKBP5/CD9/SGK1/ABHD2
CD8_Naive	D28	BTM	T cell surface signature (S0)	24	0.378638	1.09857	0.324908	0.719324	0.763634	0.67428	986	tags=17%, list=11%, signal=15%	TMEM106C/CD3E/NDFIP2/FLT3LG
CD8_Naive	D28	Hallmark	HALLMARK_MYOGENESIS	67	-0.299349	-1.06373	0.337182	0.719324	0.633608	0.67428	1169	tags=18%, list=13%, signal=16%	FHL1/COL6A2/ERBB3/CFD/FST/MEF2C/TGFB1/SORBS3/AKT2/COL6A3/TPM2/HDAC5
CD8_Naive	D28	Hallmark	HALLMARK_IL2_STAT5_SIGNALING	118	0.264788	1.04637	0.343204	0.719324	0.633608	0.67428	1844	tags=20%, list=20%, signal=16%	SYT11/ST3GAL4/IFITM3/RABGAP1L/BCL2L1/GADD45B/TNFRSF4/FURIN/IL2RA/CDC42SE2/FLT3LG/PUS1/PTRH2/PRNP/CST7/IL2RB/POU2F1/RHOB/HOPX/IRF8/LRIG1/BATF/NCOA3/TIAM1
CD8_Naive	D28	BTM	extracellular matrix (II) (M2.1)	14	0.436997	1.10228	0.343337	0.719324	0.763634	0.67428	711	tags=21%, list=8%, signal=20%	CST3/LILRB2/TGFBI
CD8_Naive	D28	BTM	Monocyte surface signature (S4)	42	0.323412	1.06493	0.34432	0.719324	0.763634	0.67428	1117	tags=21%, list=12%, signal=19%	LILRB2/CD33/ITGAM/C5AR1/CSF3R/SPNS1/P2RY13/TMTC2/PTPRE
CD8_Naive	D28	BTM	enriched in B cells (III) (M47.2)	10	-0.479748	-1.09886	0.347722	0.719324	0.763634	0.67428	532	tags=20%, list=6%, signal=19%	MEF2C/CD69
CD8_Naive	D28	BTM	T & B cell development, activation (M62.0)	19	-0.401746	-1.08528	0.351786	0.719324	0.763634	0.67428	1796	tags=37%, list=19%, signal=30%	SAMD13/PTK2/CD7/ACPL2/TRAT1/CD9/GPM6B
CD8_Naive	D28	Hallmark	HALLMARK_ALLOGRAFT_REJECTION	123	0.260969	1.03881	0.361507	0.724548	0.64268	0.679177	1744	tags=24%, list=19%, signal=19%	HLA-DRA/SPI1/CTSS/CSK/CD8A/CD74/MAP4K1/IKBKB/STAT4/LCP2/BCL3/HLA-DMA/HLA-E/CD3E/IL2RA/CCL5/TRAF2/RPS3A/IL18RAP/CXCR3/ICAM1/IL2RB/IFNAR2/ABCE1/IL16/IRF8/EIF4G3/IL27RA/GLMN
CD8_Naive	D28	BTM	E2F1 targets (Q3) (M10.0)	16	-0.416447	-1.07135	0.364919	0.724548	0.77328	0.679177	1087	tags=25%, list=12%, signal=22%	HMGA1/TLE4/PCNA/MCM2
CD8_Naive	D28	BTM	T cell activation (I) (M7.1)	37	0.325735	1.04212	0.389781	0.747087	0.794182	0.700304	1056	tags=16%, list=11%, signal=14%	CD8A/BCL11B/PTPN22/CD3E/CCL5/KLRK1
CD8_Naive	D28	Hallmark	HALLMARK_OXIDATIVE_PHOSPHORYLATION	134	-0.258984	-1.02742	0.390253	0.747087	0.669005	0.700304	2354	tags=30%, list=26%, signal=23%	SLC25A3/COX5B/CYCS/NQO2/COX15/SUPV3L1/ACADM/VDAC2/SLC25A20/NDUFA2/MDH2/AIFM1/CPT1A/NDUFA1/COX7B/MPC1/IDH3A/UQCRC2/TIMM8B/NDUFV2/LDHA/BCKDHA/ACAT1/COX6C/NDUFV1/PRDX3/NDUFA6/BDH2/ATP6V1F/HADHB/SDHD/ATP6V1C1/MFN2/MRPS30/PDP1/DECR1/COX10/FDX1/NDUFB1/ATP6V1D
CD8_Naive	D28	BTM	intracellular transport (M147)	13	-0.434715	-1.06204	0.392629	0.747087	0.794182	0.700304	2956	tags=54%, list=32%, signal=37%	SIRT1/VPS4B/PPP1R12A/CEP120/CLINT1/EXOC1/G3BP2
CD8_Naive	D28	Hallmark	HALLMARK_G2M_CHECKPOINT	114	-0.259692	-1.00867	0.425688	0.789049	0.682475	0.739639	1421	tags=19%, list=15%, signal=17%	NOLC1/HSPA8/PURA/WRN/ORC5/AURKA/HMGA1/UBE2S/CKS1B/PRC1/LMNB1/DTYMK/CDK4/TNPO2/TGFB1/CBX1/SFPQ/KATNA1/MCM2/SRSF2/NDC80/CTCF
CD8_Naive	D28	Hallmark	HALLMARK_DNA_REPAIR	111	-0.26086	-1.00872	0.428949	0.789049	0.682475	0.739639	1399	tags=20%, list=15%, signal=17%	AK3/HCLS1/FEN1/IMPDH2/AAAS/POLR1C/USP11/SRSF6/NELFE/PDE6G/UMPS/NME1/ELL/POLH/POLR2J/GTF2F1/DGCR8/VPS37D/ADA/RRM2B/PCNA/ERCC3
CD8_Naive	D28	BTM	regulation of signal transduction (M3)	20	0.36703	1.01508	0.431961	0.789049	0.854323	0.739639	1042	tags=25%, list=11%, signal=22%	HMOX1/KLF4/C5AR1/CD3E/SULF2
CD8_Naive	D28	Hallmark	HALLMARK_TGF_BETA_SIGNALING	33	-0.32193	-0.996185	0.45216	0.809516	0.682475	0.758824	1630	tags=24%, list=18%, signal=20%	PPP1R15A/KLF10/ARID4B/CDK9/FNTA/TGFB1/ID2/BCAR3
CD8_Naive	D28	Hallmark	HALLMARK_REACTIVE_OXYGEN_SPECIES_PATHWAY	36	-0.315723	-0.996585	0.454984	0.809516	0.682475	0.758824	2080	tags=33%, list=23%, signal=26%	GLRX/PRDX2/PRDX4/SOD2/GSR/SRXN1/STK25/IPCEF1/EGLN2/NDUFA6/OXSR1/GLRX2
CD8_Naive	D28	BTM	viral sensing & immunity; IRF2 targets network (II) (M111.1)	10	0.430545	0.990794	0.479397	0.816725	0.880751	0.765582	1983	tags=50%, list=21%, signal=39%	USP18/DDX58/BST2/TNFSF13B/PSMB8
CD8_Naive	D28	BTM	translation initiation factor 3 complex (M245)	10	-0.431478	-0.988298	0.483986	0.816725	0.880751	0.765582	3249	tags=60%, list=35%, signal=39%	PHB2/UXT/FBL/EEF1G/EIF3E/EIF3D
CD8_Naive	D28	BTM	enriched in NK cells (II) (M61.0)	11	0.418241	0.985674	0.48417	0.816725	0.880751	0.765582	1400	tags=36%, list=15%, signal=31%	KLRK1/S1PR5/PVRIG/IL2RB
CD8_Naive	D28	BTM	innate antiviral response (M150)	10	0.427162	0.98301	0.489648	0.816725	0.880751	0.765582	608	tags=20%, list=7%, signal=19%	EIF2AK2/SP100
CD8_Naive	D28	Hallmark	HALLMARK_COAGULATION	36	-0.30803	-0.972302	0.492578	0.816725	0.716477	0.765582	1778	tags=31%, list=19%, signal=25%	CRIP2/MSRB2/CSRP1/PRSS23/ARF4/USP11/CFD/LTA4H/PDGFB/TIMP1/CD9
CD8_Naive	D28	BTM	enriched in cell cycle (M167)	14	-0.393819	-0.976399	0.494804	0.816725	0.880751	0.765582	1622	tags=21%, list=18%, signal=18%	EHMT2/STRADB/TGFB1
CD8_Naive	D28	Hallmark	HALLMARK_NOTCH_SIGNALING	16	0.365678	0.954427	0.520934	0.843263	0.717521	0.790458	993	tags=25%, list=11%, signal=22%	DLL1/SAP30/KAT2A/MAML2
CD8_Naive	D28	Hallmark	HALLMARK_KRAS_SIGNALING_DN	40	0.294483	0.957806	0.523193	0.843263	0.717521	0.790458	2654	tags=42%, list=29%, signal=30%	CHST2/EDAR/BTG2/YPEL1/MAGIX/FGGY/C5/THNSL2/SLC25A23/P2RX6/CACNA1F/COPZ2/DLK2/NUDT11/MSH5/RIBC2/RSAD2
CD8_Naive	D28	BTM	cell cycle (III) (M103)	25	-0.326198	-0.944295	0.531481	0.846661	0.927486	0.793643	855	tags=24%, list=9%, signal=22%	SMC1A/RBL2/E2F5/CDK4/PCNA/MCM2
CD8_Naive	D28	BTM	endoplasmic reticulum (M37.2)	11	0.396313	0.933996	0.549506	0.865314	0.93772	0.811128	1656	tags=45%, list=18%, signal=37%	SCD/UNC93B1/LPCAT2/ELOVL4/MARCH1
CD8_Naive	D28	BTM	CORO1A-DEF6 network (II) (M32.4)	12	-0.382156	-0.915704	0.578042	0.894315	0.93772	0.838313	20	tags=17%, list=0%, signal=17%	BRD2/DEF6
CD8_Naive	D28	BTM	spliceosome (M250)	10	-0.396556	-0.908308	0.585638	0.894315	0.93772	0.838313	2711	tags=40%, list=29%, signal=28%	SNRPD3/SNRPE/LSM5/SNRPA
CD8_Naive	D28	BTM	leukocyte activation and migration (M45)	11	0.381533	0.899165	0.591853	0.894315	0.93772	0.838313	60	tags=9%, list=1%, signal=9%	FYN
CD8_Naive	D28	BTM	myeloid cell enriched receptors and transporters (M4.3)	11	0.380796	0.897427	0.594273	0.894315	0.93772	0.838313	1346	tags=27%, list=15%, signal=23%	MPEG1/SULF2/SECTM1
CD8_Naive	D28	BTM	enriched in neutrophils (I) (M37.1)	13	0.361798	0.893384	0.600562	0.894315	0.93772	0.838313	999	tags=23%, list=11%, signal=21%	BASP1/C5AR1/CSF3R
CD8_Naive	D28	Hallmark	HALLMARK_XENOBIOTIC_METABOLISM	83	0.247951	0.928478	0.607331	0.89467	0.807532	0.838646	2637	tags=37%, list=29%, signal=27%	PDLIM5/SPINT2/HMOX1/ENTPD5/POR/ADH5/CYP2J2/LONP1/GCNT2/MT2A/GSS/CBR1/SLC12A4/MTHFD1/IRF8/ACSM1/NQO1/DDT/CAT/TNFRSF1A/PTGDS/PEMT/SSR3/PGRMC1/ELOVL5/DHPS/PSMB10/PINK1/GCLC/HACL1/HES6
CD8_Naive	D28	Hallmark	HALLMARK_PI3K_AKT_MTOR_SIGNALING	72	0.251166	0.91846	0.622472	0.906017	0.807532	0.849283	1927	tags=31%, list=21%, signal=24%	RIT1/RIPK1/CSNK2B/ECSIT/PIK3R3/UBE2D3/ITPR2/GRB2/THEM4/TRAF2/PIN1/TRIB3/SMAD2/PPP2R1B/RPS6KA3/CDKN1B/PPP1CA/TIAM1/DAPP1/IRAK4/DDIT3/TNFRSF1A
CD8_Naive	D28	BTM	viral sensing & immunity; IRF2 targets network (I) (M111.0)	13	-0.35816	-0.875008	0.633665	0.906017	0.944442	0.849283	1255	tags=31%, list=14%, signal=27%	TAP1/ZBP1/KYNU/RIPK2
CD8_Naive	D28	BTM	plasma cells & B cells, immunoglobulins (M156.0)	12	-0.364935	-0.87444	0.637587	0.906017	0.944442	0.849283	956	tags=33%, list=10%, signal=30%	P2RX5/BLK/E2F5/IGLL5
CD8_Naive	D28	BTM	DNA repair (M76)	14	-0.3524	-0.873707	0.641487	0.906017	0.944442	0.849283	1292	tags=21%, list=14%, signal=18%	FEN1/FANCI/PCNA
CD8_Naive	D28	BTM	cell cycle and transcription (M4.0)	141	-0.230382	-0.921564	0.652594	0.910463	0.944442	0.85345	1641	tags=23%, list=18%, signal=19%	KIF18A/GGH/CDCA8/SCPEP1/PADI4/SPAG5/UBE2T/RRM1/FEN1/TNFSF13/APOBEC3A/AURKA/WDR76/TYMP/UBE2S/CFD/CKS1B/PRC1/LMNB1/CLEC4E/PAICS/TYROBP/RNF130/FANCI/CENPM/LILRA1/KYNU/PTAFR/PCNA/CYBB/MCM2/NDC80
CD8_Naive	D28	BTM	T cell differentiation (Th2) (M19)	16	-0.333448	-0.85783	0.657926	0.910463	0.944442	0.85345	3559	tags=56%, list=39%, signal=35%	DPP4/GPR171/ITM2A/CD28/GRAP2/PKIA/CD3G/GATA3/TRAT1
CD8_Naive	D28	BTM	myeloid, dendritic cell activation via NFkB (II) (M43.1)	10	0.358827	0.825754	0.688643	0.926913	0.957442	0.868869	1979	tags=40%, list=21%, signal=31%	BCL3/CCL5/ICAM1/IL23A
CD8_Naive	D28	BTM	respiratory electron transport chain (mitochondrion) (M216)	10	-0.358583	-0.82133	0.700816	0.926913	0.957442	0.868869	1650	tags=30%, list=18%, signal=25%	COX7B/COX6C/ATP5J
CD8_Naive	D28	Hallmark	HALLMARK_IL6_JAK_STAT3_SIGNALING	38	-0.268355	-0.855536	0.714943	0.926913	0.84588	0.868869	791	tags=16%, list=9%, signal=14%	IL6ST/PTPN1/MYD88/TGFB1/IL17RA/CD9
CD8_Naive	D28	BTM	E2F1 targets (Q4) (M10.1)	11	0.339566	0.800261	0.727364	0.926913	0.957442	0.868869	99	tags=9%, list=1%, signal=9%	SKP2
CD8_Naive	D28	BTM	mismatch repair (I) (M22.0)	20	-0.297955	-0.814861	0.736738	0.926913	0.957442	0.868869	660	tags=30%, list=7%, signal=28%	GMNN/ZWINT/CENPK/SMC1A/MSH2/PCNA
CD8_Naive	D28	Hallmark	HALLMARK_GLYCOLYSIS	109	-0.228065	-0.878967	0.737052	0.926913	0.84588	0.868869	2122	tags=28%, list=23%, signal=22%	IDUA/MDH2/COPB2/GLRX/B4GALT1/ALDH9A1/VCAN/GYS1/ARPP19/CITED2/GNPDA1/SPAG4/EXT1/PGLS/AK3/LDHA/ALDOA/AURKA/PKM/ALG1/CASP6/MXI1/BPNT1/SLC35A3/PRPS1/CTH/NSDHL/NT5E/DDIT4/GUSB/GLCE
CD8_Naive	D28	BTM	enriched in myeloid cells and monocytes (M81)	15	0.314607	0.805141	0.737492	0.926913	0.957442	0.868869	3795	tags=67%, list=41%, signal=39%	FKBP1B/CLU/ACTN1/PCSK6/HHEX/FCER1G/TLR4/SPARC/F5/MARCKS
CD8_Naive	D28	BTM	blood coagulation (M11.1)	11	0.334566	0.788476	0.74148	0.926913	0.957442	0.868869	3613	tags=73%, list=39%, signal=44%	ITGAM/SIRPA/GNB4/SYK/FCER1G/ITGAX/AMICA1/F5
CD8_Naive	D28	BTM	enriched in activated dendritic cells/monocytes (M64)	11	0.334209	0.787636	0.742287	0.926913	0.957442	0.868869	2054	tags=27%, list=22%, signal=21%	BASP1/DRAM1/SIRPA
CD8_Naive	D28	Hallmark	HALLMARK_SPERMATOGENESIS	42	-0.259788	-0.841936	0.745848	0.926913	0.84588	0.868869	1153	tags=21%, list=12%, signal=19%	PHF7/COIL/AURKA/GSTM3/MAST2/TLE4/CSNK2A2/JAM3/CLPB
CD8_Naive	D28	Hallmark	HALLMARK_BILE_ACID_METABOLISM	56	-0.246203	-0.846943	0.749904	0.926913	0.84588	0.868869	2191	tags=27%, list=24%, signal=21%	PEX11A/PIPOX/ALDH9A1/ACSL1/SLC29A1/PRDX5/NEDD4/LONP2/HSD17B6/PEX13/MLYCD/PNPLA8/IDI1/FDXR/BCAR3
CD8_Naive	D28	Hallmark	HALLMARK_P53_PATHWAY	121	-0.223945	-0.876505	0.754646	0.926913	0.84588	0.868869	1255	tags=15%, list=14%, signal=13%	TAP1/HRAS/RCHY1/TSPYL2/MXD4/WWP1/BTG1/POLH/RNF19B/TGFB1/FOXO3/NOL8/ADA/FDXR/DDIT4/PCNA/GLS2/DEF6
CD8_Naive	D28	Hallmark	HALLMARK_ADIPOGENESIS	109	0.223865	0.875789	0.757768	0.926913	0.84588	0.868869	1897	tags=25%, list=21%, signal=20%	AGPAT3/RTN3/NDUFAB1/UCK1/ELMOD3/POR/CDKN2C/ADIPOR2/APLP2/PIM3/SDHC/CHCHD10/UBQLN1/JAGN1/MAP4K3/EPHX2/GADD45A/ENPP2/PHLDB1/IMMT/MRPL15/UCP2/COQ3/DDT/UQCRQ/PPP1R15B/CAT
CD8_Naive	D28	BTM	respiratory electron transport chain (mitochondrion) (M238)	13	0.313132	0.773214	0.769169	0.932532	0.977943	0.874137	834	tags=15%, list=9%, signal=14%	ATP5D/UQCRH
CD8_Naive	D28	Hallmark	HALLMARK_PEROXISOME	67	-0.235725	-0.837643	0.780023	0.937396	0.850934	0.878696	1840	tags=27%, list=20%, signal=22%	ALDH9A1/ACSL1/SOD2/NUDT19/PRDX5/LONP2/ACOX1/FDPS/PEX13/HRAS/BCL10/PEX14/MLYCD/CDK7/MSH2/ABCB9/IDI1/ERCC3
CD8_Naive	D28	BTM	leukocyte migration (M88.0)	11	0.317059	0.747217	0.791087	0.942425	0.990429	0.883411	567	tags=9%, list=6%, signal=9%	LGALS4
CD8_Naive	D28	BTM	golgi membrane (II) (M237)	12	-0.309835	-0.742414	0.807715	0.94625	0.990429	0.886996	644	tags=33%, list=7%, signal=31%	COPB2/ARFIP1/SLC35A3/PNPLA8
CD8_Naive	D28	Hallmark	HALLMARK_HYPOXIA	94	-0.222791	-0.837597	0.808112	0.94625	0.861986	0.886996	2080	tags=29%, list=23%, signal=22%	GLRX/ETS1/TIPARP/GYS1/CITED2/PRDX5/MAP3K1/PPP1R15A/NEDD4L/ENO3/EXT1/WSB1/PRKCA/LDHA/ALDOA/EFNA1/PFKL/CASP6/KLF6/PDGFB/MXI1/BTG1/FOXO3/SLC25A1/DDIT4/FBP1/TES
CD8_Naive	D28	BTM	enriched in monocytes (surface) (M118.1)	10	-0.306358	-0.701711	0.84444	0.979416	0.990429	0.918085	2181	tags=50%, list=24%, signal=38%	CD4/TMEM176B/C1orf162/EMR1/HLA-DMB
CD8_Naive	D28	Hallmark	HALLMARK_COMPLEMENT	93	0.215065	0.822398	0.850734	0.979416	0.887722	0.918085	2190	tags=27%, list=24%, signal=21%	CTSS/FYN/PPP2CB/IRF2/XPNPEP1/GNAI2/GRB2/LCP2/ITGAM/CCL5/DGKH/ATOX1/GZMK/CASP10/CTSH/CTSO/CALM3/CLU/CTSC/CR2/PLSCR1/PSMB9/GNB4/MT3/GMFB
CD8_Naive	D28	Hallmark	HALLMARK_APOPTOSIS	103	-0.212817	-0.81255	0.871121	0.982515	0.889656	0.92099	2117	tags=26%, list=23%, signal=20%	VDAC2/ANXA1/CASP8/BTG3/SAT1/PRF1/BIRC3/KRT18/SOD2/PTK2/TXNIP/GSR/SQSTM1/TAP1/BCL10/PPP2R5B/PSEN1/ERBB3/SATB1/CASP6/CASP2/CTH/BCL2L11/DNAJA1/CD69/FDXR/TIMP1
CD8_Naive	D28	BTM	T cell activation (II) (M7.3)	22	0.245541	0.695639	0.892141	0.982515	0.990429	0.92099	1225	tags=18%, list=13%, signal=16%	STAT4/CD3E/CCL5/CXCR3
CD8_Naive	D28	BTM	cell cycle, ATP binding (M144)	14	0.264082	0.666121	0.892757	0.982515	0.990429	0.92099	280	tags=7%, list=3%, signal=7%	PCNP
CD8_Naive	D28	BTM	respiratory electron transport chain (mitochondrion) (M219)	17	0.254305	0.673906	0.901676	0.982515	0.990429	0.92099	2429	tags=35%, list=26%, signal=26%	UQCRH/COX5A/UQCRB/UQCRQ/CYC1/COX8A
CD8_Naive	D28	BTM	transcription elongation, RNA polymerase II (M234)	12	0.269742	0.650987	0.902567	0.982515	0.990429	0.92099	1872	tags=33%, list=20%, signal=27%	POLR2E/AURKAIP1/TCEB2/UQCRQ
CD8_Naive	D28	BTM	enriched in NK cells (III) (M157)	12	0.265171	0.639955	0.910046	0.982515	0.990429	0.92099	1237	tags=17%, list=13%, signal=14%	PVRIG/MATK
CD8_Naive	D28	BTM	T cell differentiation (M14)	11	0.269597	0.635364	0.915104	0.982515	0.990429	0.92099	394	tags=9%, list=4%, signal=9%	BCL11B
CD8_Naive	D28	BTM	regulation of transcription, transcription factors (M213)	16	-0.254087	-0.653664	0.919746	0.982515	0.990429	0.92099	1681	tags=38%, list=18%, signal=31%	MED23/PPP1R12A/BDP1/ARID4B/KIAA1468/ZNF700
CD8_Naive	D28	Hallmark	HALLMARK_PROTEIN_SECRETION	57	0.211506	0.738912	0.920899	0.982515	0.920899	0.92099	2638	tags=33%, list=29%, signal=24%	AP1G1/ARFGAP3/YKT6/STX16/AP2B1/VAMP4/RPS6KA3/M6PR/TSG101/CTSC/CD63/COG2/DST/SCAMP1/SGMS1/GALC/OCRL/ERGIC3/SNX2
CD8_Naive	D28	BTM	cell division (stimulated CD4+ T cells) (M46)	10	0.266119	0.612409	0.927638	0.982515	0.990429	0.92099	3084	tags=50%, list=33%, signal=33%	GNB4/CDCA7/ZNRF1/ACTN1/CDK6
CD8_Naive	D28	BTM	enriched in B cells (II) (M47.1)	13	-0.250708	-0.612496	0.936255	0.982515	0.990429	0.92099	1957	tags=31%, list=21%, signal=24%	CD79B/TCF4/HLA-DOB/CXCR5
CD8_Naive	D28	BTM	enriched in T cells (II) (M223)	10	-0.257256	-0.589243	0.946688	0.982515	0.990429	0.92099	3827	tags=60%, list=41%, signal=35%	CLEC2D/DPP4/LBH/DENND2D/PLEKHF1/LRRN3
CD8_Naive	D28	BTM	B cell surface signature (S2)	34	-0.212135	-0.660945	0.957195	0.982515	0.990429	0.92099	753	tags=26%, list=8%, signal=24%	P2RX5/CD79B/LY9/BTLA/HLA-DOB/CXCR5/JAM3/NT5E/CD200
CD8_Naive	D28	BTM	enriched in monocytes (IV) (M118.0)	32	0.209319	0.647181	0.961899	0.982515	0.990429	0.92099	1868	tags=16%, list=20%, signal=13%	CTSS/LY96/NACC2/MYO1F/TNFSF13B
CD8_Naive	D28	BTM	platelet activation (II) (M32.1)	17	0.216653	0.574129	0.966687	0.982515	0.990429	0.92099	1622	tags=18%, list=18%, signal=15%	GNAI2/TLN1/MAP7D1
CD8_Naive	D28	BTM	receptors, cell migration (M109)	10	-0.237878	-0.544858	0.968172	0.982515	0.990429	0.92099	7037	tags=100%, list=76%, signal=24%	CORO1A/BCL2/LEF1/NCKAP1L/SYNE2/CCR7/TGFBR3/LRRK2/GATA3
CD8_Naive	D28	BTM	cell adhesion (GO) (M117)	18	0.198458	0.532124	0.985956	0.993205	0.995561	0.931011	7401	tags=100%, list=80%, signal=20%	CXCR3/PTPRC/CORO1A/BCL2/LEF1/SPOCK2/CD300A/CD40LG/CD96/NELL2/PPP2R1A/SELPLG/PSTPIP1/ADAM9/NINJ1/CD6/CYTIP/LY9
CD8_Naive	D28	BTM	enriched in T cells (I) (M7.0)	44	-0.16674	-0.545308	0.995561	0.995561	0.995561	0.933219	2514	tags=25%, list=27%, signal=18%	RASGRP1/CD247/CD3G/GZMM/ETS1/PRF1/ITK/IL7R/CD7/GATA3/TRAT1
CD8_proliferating	Baseline	BTM	mitotic cell cycle in stimulated CD4 T cells (M4.9)	10	0.861674	2.03789	0.00022748	0.00454165	0.00402547	0.003271	876	tags=90%, list=13%, signal=78%	EZH2/CDC6/RRM1/CENPF/NCAPH/KIF14/DONSON/RBBP8/PLK4
CD8_proliferating	Baseline	BTM	PLK1 signaling events (M4.2)	20	0.779554	2.23058	0.00024777	0.00454165	0.00402547	0.003271	1405	tags=90%, list=21%, signal=71%	BUB1B/NCAPG/ECT2/KIF20A/SPC25/AURKA/KIF14/GINS2/ASF1B/MYBL2/NUSAP1/RAD51AP1/ASPM/PRC1/CKAP2L/SGOL1/KIF23/HJURP
CD8_proliferating	Baseline	BTM	cell cycle (III) (M103)	31	0.661345	2.09919	0.000254259	0.00454165	0.00402547	0.003271	836	tags=58%, list=13%, signal=51%	BUB1B/MAD2L1/MCM7/CDK2/CDC6/SMC3/PCNA/MCM5/SMC1A/CCNE1/RBL1/CHEK1/RAD21/E2F2/TFDP1/CDK4/CCNB2/CDC7
CD8_proliferating	Baseline	BTM	cell cycle (I) (M4.1)	88	0.719522	2.81071	0.000308261	0.00454165	0.00402547	0.003271	1144	tags=65%, list=17%, signal=54%	ZWILCH/MCM10/E2F7/BUB1B/KIF18A/MAD2L1/NCAPD3/NEK2/CDC6/KIF15/CKS2/PCNA/MCM5/CENPH/DTL/NCAPG/DHFR/ECT2/KIF20A/SPC25/DTYMK/RFC4/FANCD2/AURKA/CHEK1/BIRC5/CENPF/TYMS/E2F2/NCAPH/KIF11/TOP2A/DSCC1/MND1/DLGAP5/GINS2/CENPA/FOXM1/CCNB2/UBE2S/MYBL2/NUSAP1/CDC7/NUF2/STMN1/PLK4/ZWINT/RANBP1/TIMELESS/CASC5/ASPM/PRC1/CDCA8/CCNF/CHAF1B/CKS1B/CCNA2
CD8_proliferating	Baseline	Hallmark	HALLMARK_G2M_CHECKPOINT	117	0.57879	2.37251	0.000330579	0.00454165	0.00421298	0.003271	958	tags=44%, list=14%, signal=39%	CDC27/SYNCRIP/MAD2L1/POLQ/EZH2/PRIM2/NEK2/BARD1/CDC6/LBR/KIF15/CKS2/NUP98/HMGB3/MCM5/ORC6/SMC1A/NASP/STIL/SRSF2/NOTCH2/DTYMK/XPO1/UCK2/RBL1/AURKA/CHEK1/BIRC5/CENPF/RAD21/MT2A/HIF1A/E2F2/KIF11/TFDP1/TOP2A/INCENP/GINS2/CENPA/HNRNPD/CDK4/CCNB2/UBE2S/CUL1/MYBL2/KIF22/NUSAP1/CDC7/STMN1/PLK4/SFPQ/PRC1
CD8_proliferating	Baseline	Hallmark	HALLMARK_E2F_TARGETS	125	0.707539	2.92925	0.000337724	0.00454165	0.00421298	0.003271	1074	tags=54%, list=16%, signal=46%	BUB1B/DUT/POLD1/SYNCRIP/MAD2L1/MCM7/RPA3/EZH2/PRIM2/DIAPH3/RFC1/DNMT1/BARD1/LBR/CKS2/SMC3/PCNA/HMGB3/MCM5/RNASEH2A/ORC6/NAP1L1/SMC1A/NASP/EED/SRSF2/PSIP1/ATAD2/SPC25/CCNE1/TK1/XPO1/NUDT21/NAA38/NUP205/AURKA/SHMT1/CHEK1/BIRC5/RAD21/PSMC3IP/TOP2A/DSCC1/DEK/SMC6/DLGAP5/HNRNPD/CDK4/UBR7/CCNB2/UBE2S/ASF1B/DONSON/MYBL2/KIF22/LIG1/RAD51AP1/STMN1/PLK4/RANBP1/TIMELESS/PA2G4/TUBB/CSE1L/SSRP1/CDCA8/POP7/MTHFD2
CD8_proliferating	Baseline	BTM	cell cycle and transcription (M4.0)	136	0.675784	2.83243	0.000349406	0.00454165	0.00402547	0.003271	1026	tags=56%, list=15%, signal=48%	GRN/ZWILCH/MCM10/E2F7/GGH/BUB1B/KIF18A/MAD2L1/NEIL3/SCPEP1/POLQ/EZH2/CST3/DIAPH3/NEK2/CDC6/KIF15/CKS2/PCNA/MCM5/RNASEH2A/CENPH/DTL/NCAPG/DHFR/ECT2/KIF20A/STIL/KIAA0101/TYMP/ATAD2/SPC25/TK1/RRM1/RFC4/FANCD2/AURKA/CHEK1/BIRC5/CENPF/TYMS/E2F2/NCAPH/KIF11/TOP2A/DSCC1/MND1/DEPDC1B/DLGAP5/KIF14/GINS2/CCDC34/CENPA/S100A11/SHCBP1/FOXM1/CCNB2/UBE2S/ASF1B/DONSON/MYBL2/NUSAP1/CDC7/RAD51AP1/NUF2/STMN1/PLK4/ZWINT/POC1A/TIMELESS/CASC5/ASPM/PRC1/CDCA8/KIAA1524/LMNB2
CD8_proliferating	Baseline	Hallmark	HALLMARK_OXIDATIVE_PHOSPHORYLATION	137	0.415904	1.74371	0.000350754	0.00454165	0.00421298	0.003271	923	tags=26%, list=14%, signal=23%	PRDX3/MRPL11/SUCLG1/COX6A1/TOMM22/CYC1/BDH2/HTRA2/ACADSB/ETFDH/NDUFV2/IDH2/ATP6V1H/DLST/UQCRFS1/ACAT1/SLC25A3/COX5B/HADHB/LDHA/SLC25A20/NDUFV1/TIMM50/ETFB/MTRR/NDUFB6/COX8A/FH/PMPCA/UQCRH/UQCRC2/TIMM10/AFG3L2/IMMT/HSD17B10/NDUFS8
CD8_proliferating	Baseline	Hallmark	HALLMARK_MYC_TARGETS_V1	150	0.591643	2.51727	0.000358551	0.00454165	0.00421298	0.003271	1292	tags=45%, list=19%, signal=37%	SRSF3/DUT/SYNCRIP/MAD2L1/PRDX3/MCM7/EIF1AX/PSMA4/CDK2/HSPE1/GLO1/EIF4H/PCNA/SET/MCM5/NAP1L1/ERH/CYC1/STARD7/HPRT1/PPIA/SRSF2/MRPL23/HNRNPC/RRM1/HDGF/XPO1/CCT2/RFC4/RPLP0/CCT5/TYMS/TFDP1/DEK/SLC25A3/TXNL4A/LDHA/IMPDH2/HSPD1/PGK1/YWHAQ/HNRNPD/U2AF1/CDK4/CNBP/NOP16/CUL1/CANX/NHP2/EIF3J/MRPS18B/RPS3/RANBP1/PA2G4/RPS2/EEF1B2/RPS6/SERBP1/CCNA2/LSM7/PSMD14/ACP1/SRSF7/PSMA1/SNRPD3/SSBP1/SNRPD1
CD8_proliferating	Baseline	BTM	cell division - E2F transcription network (M4.8)	14	0.803734	2.08046	0.000479846	0.00456621	0.00402547	0.00328868	894	tags=71%, list=13%, signal=62%	E2F7/MAD2L1/DNMT1/PCNA/RNASEH2A/NASP/DTYMK/ZWINT/RANBP1/TIMELESS
CD8_proliferating	Baseline	BTM	mitotic cell cycle - DNA replication (M4.4)	17	0.814052	2.23395	0.000480654	0.00456621	0.00402547	0.00328868	876	tags=76%, list=13%, signal=67%	MCM10/MCM7/PRIM2/CDK2/CDC6/KIF15/PCNA/MCM5/STIL/MCM8/MND1/CDC7/PLK4
CD8_proliferating	Baseline	BTM	mitotic cell division (M6)	17	0.787798	2.1619	0.000480654	0.00456621	0.00402547	0.00328868	1011	tags=76%, list=15%, signal=65%	ZWILCH/BUB1B/KIF18A/MAD2L1/CENPH/SPC25/BIRC5/CENPF/CENPA/NUF2/ZWINT/CASC5/CDCA8
CD8_proliferating	Baseline	BTM	respiratory electron transport chain (mitochondrion) (M219)	16	0.746017	2.00707	0.000722717	0.00633768	0.00538023	0.00456453	721	tags=50%, list=11%, signal=45%	COX6A1/CYC1/ATP5L/UQCRFS1/COX5B/COX8A/UQCRH/UQCRC2
CD8_proliferating	Baseline	Hallmark	HALLMARK_DNA_REPAIR	93	0.418866	1.6517	0.000933126	0.00759831	0.00877138	0.00547247	978	tags=27%, list=15%, signal=23%	DDB2/TAF1C/DUT/POLD1/RPA3/ERCC3/PCNA/DGUOK/REV3L/HPRT1/POLR2E/NUDT21/RFC4/SAC3D1/POLR2I/ALYREF/TYMS/UMPS/IMPDH2/DAD1/UPF3B/LIG1/ZWINT/GTF2H5/SSRP1
CD8_proliferating	Baseline	BTM	DNA repair (M76)	10	0.799712	1.89135	0.0022748	0.0172884	0.0152411	0.0124515	827	tags=60%, list=12%, signal=53%	POLD1/RPA3/PCNA/RFC4/FANCD2/LIG1
CD8_proliferating	Baseline	Hallmark	HALLMARK_ADIPOGENESIS	92	0.396097	1.56058	0.00247066	0.0176035	0.0193535	0.0126784	734	tags=21%, list=11%, signal=19%	GADD45A/BCL2L13/PRDX3/TALDO1/GHITM/SUCLG1/UCK1/YWHAG/COX6A1/CYC1/NMT1/SCP2/CD151/CPT2/ETFB/VEGFB/COX8A/HADH/PTCD3
CD8_proliferating	Baseline	BTM	cell division (stimulated CD4+ T cells) (M46)	15	0.701177	1.85076	0.00315304	0.0211439	0.0192049	0.0152283	878	tags=60%, list=13%, signal=52%	GGH/DTL/KIF20A/KIAA0101/ZNRF1/TYMS/TOP2A/SHCBP1/ZWINT
CD8_proliferating	Baseline	BTM	mitotic cell cycle (M4.7)	11	0.746346	1.80548	0.00371575	0.0235331	0.0207462	0.016949	1533	tags=82%, list=23%, signal=63%	CEP76/NEK2/SHCBP1/FOXM1/CCNB2/PLK4/CCNA2/PKMYT1/CCNB1
CD8_proliferating	Baseline	BTM	mismatch repair (I) (M22.0)	14	0.705639	1.82654	0.00407869	0.0244722	0.021021	0.0176254	1290	tags=64%, list=19%, signal=52%	RPA3/PCNA/SMC1A/RFC4/CHEK1/FIGNL1/ZWINT/TOPBP1/SSBP1
CD8_proliferating	Baseline	Hallmark	HALLMARK_MYC_TARGETS_V2	32	0.53621	1.71327	0.0048768	0.0277977	0.0327442	0.0200205	908	tags=31%, list=14%, signal=27%	HSPE1/UTP20/SORD/DUSP2/MCM5/HSPD1/CDK4/NOP16/PLK4/PA2G4
CD8_proliferating	Baseline	BTM	enriched in DNA interacting proteins (M182)	10	0.738596	1.74681	0.00614195	0.033342	0.0293936	0.0240136	874	tags=70%, list=13%, signal=61%	STIL/RRM1/TFDP1/ACAT1/YWHAH/DONSON/STMN1
CD8_proliferating	Baseline	BTM	chaperonin mediated protein folding (I) (M204.0)	10	0.731612	1.73029	0.00727934	0.0372735	0.0314903	0.0268451	583	tags=50%, list=9%, signal=46%	HSPE1/SUCLG1/CCT2/CCT5/HSPD1
CD8_proliferating	Baseline	BTM	Monocyte surface signature (S4)	16	-0.663604	-1.6829	0.00752008	0.0372735	0.0314903	0.0268451	789	tags=38%, list=12%, signal=33%	SPNS1/ITGAM/TNFRSF1B/MCTP1/TNFRSF10B/FCGRT
CD8_proliferating	Baseline	BTM	Ran mediated mitosis (M15)	10	0.724316	1.71303	0.0088717	0.0421406	0.0349649	0.0303506	889	tags=50%, list=13%, signal=43%	BUB1B/KIF15/AURKA/UBE2S/RANBP1
CD8_proliferating	Baseline	BTM	E2F transcription factor network (M8)	11	0.700935	1.69563	0.0132373	0.0592143	0.0492723	0.0426474	1618	tags=73%, list=24%, signal=55%	CDC6/KIAA0101/E2F2/ZWINT/KIAA1524/CCNA2/MELK/CDCA5
CD8_proliferating	Baseline	Hallmark	HALLMARK_KRAS_SIGNALING_UP	51	-0.47544	-1.55843	0.013505	0.0592143	0.079342	0.0426474	608	tags=20%, list=9%, signal=18%	TNFRSF1B/USP12/IL7R/GYPC/FUCA1/CD37/IL10RA/ETS1/LAPTM5/VWA5A
CD8_proliferating	Baseline	Hallmark	HALLMARK_COAGULATION	25	-0.563608	-1.59711	0.0158465	0.0669076	0.0827541	0.0481883	1633	tags=52%, list=25%, signal=39%	PREP/CAPN2/KLF7/LAMP2/CD9/DUSP14/CASP9/FYN/LTA4H/PRSS23/GSN/RABIF/CTSO
CD8_proliferating	Baseline	BTM	enriched in T cells (I) (M7.0)	42	-0.484748	-1.53217	0.0204827	0.0833938	0.0722284	0.060062	1679	tags=45%, list=25%, signal=34%	UBASH3A/CD27/GIMAP7/TIGIT/GZMM/SAMD3/LEF1/SLA2/CD96/CD3D/CD3E/BCL11B/NELL2/EOMES/GZMK/IL7R/PTPRCAP/ITK/ETS1
CD8_proliferating	Baseline	BTM	E2F1 targets (Q3) (M10.0)	16	0.600123	1.61456	0.0257769	0.10133	0.0863527	0.07298	307	tags=44%, list=5%, signal=42%	E2F7/EZH2/RFC1/CDC6/PCNA/KIAA0101/ATAD2
CD8_proliferating	Baseline	BTM	regulation of antigen presentation and immune response (M5.0)	43	-0.469858	-1.49138	0.0272973	0.10373	0.0870912	0.0747083	1452	tags=40%, list=22%, signal=31%	HLA-DQB1/NFKBIA/KLRK1/PTPN22/FYB/NCKAP1L/HLA-DMB/CSK/CCR7/MEF2A/SLA2/CD3D/CD3E/LYN/FYN/INPP5D/ITK
CD8_proliferating	Baseline	BTM	T cell differentiation (M14)	11	-0.668216	-1.54729	0.0310744	0.114274	0.0946358	0.0823024	659	tags=82%, list=10%, signal=74%	TXK/SPOCK2/CD28/LRRN3/RASGRP1/UBASH3A/BCL11B/ITK/TCF7
CD8_proliferating	Baseline	BTM	NK cell surface signature (S1)	14	-0.626192	-1.5351	0.0359959	0.126726	0.104858	0.0912707	1538	tags=43%, list=23%, signal=33%	RARRES3/KLRK1/PVRIG/GPR114/KLRF1/ADRB2
CD8_proliferating	Baseline	Hallmark	HALLMARK_TNFA_SIGNALING_VIA_NFKB	96	-0.378874	-1.37723	0.0366838	0.126726	0.158382	0.0912707	838	tags=20%, list=13%, signal=18%	EIF1/FUT4/IFIH1/PNRC1/PHLDA1/PER1/RELA/IL7R/KLF9/BIRC2/B4GALT1/RIPK2/CDKN1A/IL23A/TSC22D1/KLF2/NFAT5/BTG1/SGK1
CD8_proliferating	Baseline	Hallmark	HALLMARK_MTORC1_SIGNALING	122	0.3151	1.30107	0.04	0.131713	0.158382	0.0948623	1074	tags=25%, list=16%, signal=21%	PSMA4/HSPE1/SORD/GGA2/ACACA/DHFR/HPRT1/PPIA/NMT1/NUP205/AURKA/SYTL2/LDHA/HSPD1/PGK1/RIT1/TXNRD1/UCHL5/GAPDH/CANX/ARPC5L/SC5D/IMMT/ENO1/EBP/GLA/SLC9A3R1/PRDX1/CCNF/MTHFD2
CD8_proliferating	Baseline	Hallmark	HALLMARK_INTERFERON_ALPHA_RESPONSE	57	0.386837	1.40227	0.0404381	0.131713	0.158382	0.0948623	1710	tags=46%, list=26%, signal=34%	LY6E/PSME1/PSME2/GBP4/BST2/MVB12A/HERC6/RSAD2/PARP9/NMI/OAS1/PSMB8/PSMB9/TAP1/LGALS3BP/CD74/USP18/MX1/CASP1/TRIM26/IRF9/IRF1/IFI44L/EPSTI1/MOV10/TRIM5
CD8_proliferating	Baseline	BTM	intracellular transport (M147)	12	0.61704	1.5325	0.0456568	0.14458	0.127458	0.104129	427	tags=25%, list=6%, signal=23%	ZFAND6/SRP9/RAD21
CD8_proliferating	Baseline	BTM	small GTPase mediated signal transduction (M215)	14	-0.604809	-1.48268	0.0509085	0.152817	0.129731	0.110062	631	tags=57%, list=10%, signal=52%	GMIP/ARHGAP15/HMHA1/ARHGDIB/FGD3/ARHGAP4/RAC2/ARHGAP25
CD8_proliferating	Baseline	BTM	enriched in antigen presentation (III) (M95.1)	11	-0.642432	-1.48758	0.051264	0.152817	0.129731	0.110062	1974	tags=55%, list=30%, signal=38%	HLA-DMA/ITGB2/FYB/HLA-DMB/CD53/LAPTM5
CD8_proliferating	Baseline	BTM	mitotic cell cycle in stimulated CD4 T cells (M4.5)	20	0.523101	1.49678	0.0522795	0.152817	0.129731	0.110062	1007	tags=50%, list=15%, signal=43%	MAD2L1/KIF20A/KIAA0101/TYMS/KIF11/TOP2A/DEPDC1B/CXCR6/NUF2/LAG3
CD8_proliferating	Baseline	Hallmark	HALLMARK_UV_RESPONSE_DN	54	-0.416045	-1.37675	0.0575415	0.163993	0.208035	0.118112	513	tags=28%, list=8%, signal=26%	GRK5/MGMT/ATRX/FYN/SCAF8/SLC22A18/PTEN/MRPS31/AKT3/NEK7/FBLN5/PIK3CD/ADD3/CDK13/NIPBL
CD8_proliferating	Baseline	BTM	respiratory electron transport chain (mitochondrion) (M216)	10	0.63118	1.49277	0.0605096	0.168246	0.144791	0.121174	224	tags=20%, list=3%, signal=19%	ATP5J/COX6A1
CD8_proliferating	Baseline	BTM	T cell activation (I) (M7.1)	37	-0.453348	-1.39162	0.063451	0.172224	0.146594	0.124039	1600	tags=38%, list=24%, signal=29%	CD27/TIGIT/KLRK1/PTPN22/CCR7/LEF1/SLA2/CD3D/CD3E/BCL11B/EOMES/IL7R/ITK/TCF7
CD8_proliferating	Baseline	BTM	enriched for TF motif TNCATNTCCYR (M232)	10	-0.623499	-1.40337	0.0866928	0.228773	0.190838	0.164767	762	tags=70%, list=11%, signal=62%	TBCK/RAD50/PDE6D/HDDC3/SMARCAL1/MEN1/VPS41
CD8_proliferating	Baseline	BTM	enriched in NK cells (III) (M157)	10	-0.621693	-1.39931	0.0882983	0.228773	0.190838	0.164767	2230	tags=80%, list=34%, signal=53%	CD7/RASGRP1/GIMAP6/PTPN4/TIGIT/PVRIG/GPR18/PPP1R16B
CD8_proliferating	Baseline	BTM	B cell surface signature (S2)	15	-0.556409	-1.39068	0.091172	0.230969	0.190891	0.166349	909	tags=53%, list=14%, signal=46%	HLA-DMA/CD52/FCRL3/CXCR5/PTPRK/FAIM3/P2RX5/CD37
CD8_proliferating	Baseline	Hallmark	HALLMARK_P53_PATHWAY	97	-0.344415	-1.25235	0.102606	0.253476	0.326868	0.182559	740	tags=18%, list=11%, signal=16%	FAM162A/RRP8/EI24/FDXR/POM121/CD81/AEN/PITPNC1/FUCA1/CSRNP2/CDKN1A/ERCC5/TSC22D1/BLCAP/CCNK/BTG1/VWA5A
CD8_proliferating	Baseline	Hallmark	HALLMARK_APICAL_JUNCTION	52	-0.394187	-1.29702	0.104503	0.253476	0.326868	0.182559	899	tags=23%, list=14%, signal=20%	SKAP2/TAOK2/PBX2/PIK3CB/NF2/PTEN/AKT3/B4GALT1/RAC2/RASA1/ACTG2/LIMA1
CD8_proliferating	Baseline	BTM	respiratory electron transport chain (mitochondrion) (M238)	13	0.544124	1.37734	0.110453	0.259613	0.224252	0.186979	1483	tags=46%, list=22%, signal=36%	NDUFB6/UQCRH/NDUFS8/ATP5I/NDUFA4/NDUFS7
CD8_proliferating	Baseline	Hallmark	HALLMARK_ESTROGEN_RESPONSE_LATE	66	0.332563	1.23973	0.111588	0.259613	0.326868	0.186979	1398	tags=35%, list=21%, signal=28%	SORD/CDC6/DUSP2/RNASEH2A/KIF20A/HPRT1/STIL/IDH2/TOP2A/AFF1/GINS2/ETFB/JAK2/BAG1/RBBP8/PLK4/GLA/SLC9A3R1/DYNLT3/ATP2B4/SLC27A2/DNAJC1/ZFP36
CD8_proliferating	Baseline	BTM	enriched in NK cells (I) (M7.2)	32	-0.439435	-1.31162	0.116443	0.26549	0.229461	0.191211	1513	tags=31%, list=23%, signal=24%	GIMAP7/ARL4C/KLRK1/GZMM/SH2D2A/SAMD3/CD96/EOMES/KLRF1/ITK
CD8_proliferating	Baseline	Hallmark	HALLMARK_FATTY_ACID_METABOLISM	79	0.315054	1.21143	0.120869	0.270178	0.326868	0.194588	1253	tags=33%, list=19%, signal=27%	ACOT2/PRDX6/SUCLG1/PSME1/SMS/AUH/ETFDH/DLST/HADHB/LDHA/GABARAPL1/CPT2/HADH/FH/YWHAH/PTS/NCAPH2/BLVRA/HSD17B10/HSD17B11/SUCLG2/S100A10/MCEE/UROD/HSP90AA1/SDHC
CD8_proliferating	Baseline	Hallmark	HALLMARK_IL6_JAK_STAT3_SIGNALING	33	-0.430602	-1.29546	0.125184	0.274441	0.326868	0.197658	1624	tags=39%, list=24%, signal=30%	IL10RB/SOCS1/STAT3/HMOX1/IL4R/TNFRSF1A/PTPN1/CD9/PTPN11/TNFRSF1B/LTB/PTPN2/IL17RA
CD8_proliferating	Baseline	BTM	myeloid, dendritic cell activation via NFkB (I) (M43.0)	10	-0.574843	-1.29386	0.158223	0.33454	0.297019	0.240943	472	tags=20%, list=7%, signal=19%	NFKBID/IL23A
CD8_proliferating	Baseline	BTM	E2F1 targets (Q4) (M10.1)	15	0.483725	1.2768	0.159593	0.33454	0.297019	0.240943	889	tags=40%, list=13%, signal=35%	E2F7/CDC6/PCNA/NASP/STMN1/RANBP1
CD8_proliferating	Baseline	Hallmark	HALLMARK_SPERMATOGENESIS	36	0.368924	1.21499	0.163985	0.33454	0.367015	0.240943	714	tags=22%, list=11%, signal=20%	TALDO1/EZH2/NEK2/RFC4/AURKA/NCAPH/PIAS2/CCNB2
CD8_proliferating	Baseline	Hallmark	HALLMARK_INFLAMMATORY_RESPONSE	60	-0.358241	-1.20927	0.167979	0.33454	0.367015	0.240943	1501	tags=32%, list=23%, signal=25%	EMP3/SELL/NFKBIA/CD48/SPHK1/GPR183/IL4R/CCR7/CD70/SEMA4D/PSEN1/TNFRSF1B/LYN/RELA/IL7R/RIPK2/CDKN1A/ITGA5/IL10RA
CD8_proliferating	Baseline	Hallmark	HALLMARK_MITOTIC_SPINDLE	118	0.277209	1.13764	0.170107	0.33454	0.367015	0.240943	1036	tags=28%, list=16%, signal=24%	CDC27/PCGF5/RFC1/NEK2/KIF15/SMC3/DOCK2/SMC1A/ECT2/ARHGAP27/NOTCH2/DLG1/AURKA/SAC3D1/BIRC5/CENPF/KIF11/TOP2A/INCENP/MAP3K11/RICTOR/DLGAP5/PIF1/CCNB2/KIF22/NUSAP1/KLC1/DYNLL2/PRC1/ARHGDIA/TUBGCP3/CSNK1D/ABR
CD8_proliferating	Baseline	Hallmark	HALLMARK_HYPOXIA	72	-0.343909	-1.19367	0.171794	0.33454	0.367015	0.240943	1672	tags=31%, list=25%, signal=23%	VHL/GBE1/PLAC8/HEXA/RBPJ/KLF7/PDK3/PFKFB3/HMOX1/B3GALT6/HDLBP/DDIT4/FAM162A/PNRC1/PDK1/CDKN1A/PAM/WSB1/ETS1/NAGK/BTG1/ENO2
CD8_proliferating	Baseline	BTM	enriched in antigen presentation (II) (M95.0)	18	-0.478809	-1.25262	0.173139	0.33454	0.313522	0.240943	2147	tags=56%, list=32%, signal=38%	GIMAP6/HLA-DMA/ITGB2/HCLS1/SELL/ITGAL/FYB/CD53/ITGAM/IL10RA
CD8_proliferating	Baseline	Hallmark	HALLMARK_BILE_ACID_METABOLISM	38	-0.392777	-1.2119	0.185436	0.347618	0.378934	0.250362	1429	tags=32%, list=22%, signal=25%	MLYCD/EPHX2/SLC23A2/GNPAT/PEX26/PEX1/ABCA5/FDXR/ABCA2/LONP2/SLC22A18/AMACR
CD8_proliferating	Baseline	BTM	enriched in cell cycle (M167)	12	-0.530004	-1.25565	0.186006	0.347618	0.327958	0.250362	932	tags=25%, list=14%, signal=22%	DNM2/FLNA/SESN3
CD8_proliferating	Baseline	Hallmark	HALLMARK_ESTROGEN_RESPONSE_EARLY	58	-0.349507	-1.1709	0.205164	0.377237	0.401496	0.271694	1353	tags=22%, list=20%, signal=18%	TIAM1/NRIP1/FDFT1/FAM102A/CANT1/FASN/BCL11B/PRSS23/B4GALT1/ADD3/FLNB/MAST4/MED24
CD8_proliferating	Baseline	Hallmark	HALLMARK_HEME_METABOLISM	86	-0.320754	-1.14614	0.213562	0.386445	0.401496	0.278326	758	tags=28%, list=11%, signal=25%	DMTN/FBXO9/AGPAT4/LRP10/ACSL6/PGLS/MOSPD1/NCOA4/LAMP2/RCL1/GDE1/MINPP1/TNRC6B/DCAF10/UROS/NEK7/GYPC/MKRN1/NFE2L1/TMEM9B/TSPAN5/RBM5/SLC25A38/EZH1
CD8_proliferating	Baseline	Hallmark	HALLMARK_APICAL_SURFACE	12	-0.507433	-1.20217	0.236084	0.411945	0.426768	0.296692	588	tags=50%, list=9%, signal=46%	FLOT2/APP/CROCC/ADAM10/LYN/B4GALT1
CD8_proliferating	Baseline	BTM	enriched in monocytes (II) (M11.0)	25	0.386498	1.17028	0.238083	0.411945	0.399478	0.296692	299	tags=16%, list=5%, signal=15%	GRN/SCPEP1/CST3/TYMP
CD8_proliferating	Baseline	BTM	T cell activation (III) (M7.4)	10	-0.536292	-1.20709	0.238494	0.411945	0.399478	0.296692	1009	tags=40%, list=15%, signal=34%	LEF1/CD96/NELL2/ETS1
CD8_proliferating	Baseline	BTM	nuclear pore complex (M106.0)	14	0.452591	1.17153	0.253359	0.431088	0.414026	0.310479	392	tags=29%, list=6%, signal=27%	NUP37/NUP160/XPO1/NUP205
CD8_proliferating	Baseline	BTM	cell cycle, ATP binding (M144)	10	-0.52228	-1.17555	0.2665	0.44678	0.425131	0.32178	704	tags=50%, list=11%, signal=45%	COPS5/VPS4B/NEK7/CCNC/ERBB2IP
CD8_proliferating	Baseline	Hallmark	HALLMARK_NOTCH_SIGNALING	10	0.48916	1.15688	0.287762	0.475432	0.500918	0.342417	722	tags=30%, list=11%, signal=27%	NOTCH2/SKP1/CUL1
CD8_proliferating	Baseline	BTM	T cell activation (II) (M7.3)	23	-0.405301	-1.12726	0.301342	0.484785	0.464457	0.349152	1000	tags=26%, list=15%, signal=22%	SLA2/PTPN7/CD3D/CD3E/PTPRCAP/ITK
CD8_proliferating	Baseline	Hallmark	HALLMARK_COMPLEMENT	72	-0.314429	-1.09135	0.305361	0.484785	0.51257	0.349152	786	tags=18%, list=12%, signal=16%	ITGAM/WAS/CASP9/PSEN1/PIK3CA/GZMK/LYN/FYN/LTA4H/F5/RABIF/LGALS3/CTSO
CD8_proliferating	Baseline	BTM	T & B cell development, activation (M62.0)	11	-0.493043	-1.14166	0.30618	0.484785	0.464457	0.349152	1128	tags=45%, list=17%, signal=38%	UBASH3A/CD9/CD3E/CAMK2D/ACPL2
CD8_proliferating	Baseline	BTM	enriched in NK cells (II) (M61.0)	13	-0.468552	-1.13028	0.311949	0.487153	0.464457	0.350858	1314	tags=54%, list=20%, signal=43%	KIR2DL2/NKG7/CD7/KLRK1/PVRIG/CD96/KLRF1
CD8_proliferating	Baseline	Hallmark	HALLMARK_ALLOGRAFT_REJECTION	94	-0.296626	-1.07471	0.321971	0.49601	0.521816	0.357237	1272	tags=23%, list=19%, signal=19%	SRGN/ST8SIA4/ITGAL/IL4R/HLA-DMB/CSK/LY75/RPL9/WAS/EIF4G3/CD96/CD3D/MTIF2/CD3E/LYN/LTB/RIPK2/EIF3A/FLNA/HLA-E/ITK/ETS1
CD8_proliferating	Baseline	Hallmark	HALLMARK_IL2_STAT5_SIGNALING	80	0.27096	1.04519	0.356741	0.542246	0.558894	0.390537	730	tags=16%, list=11%, signal=15%	LCLAT1/IRF4/PLAGL1/CDC6/GBP4/CCNE1/UCK2/ITGAV/UMPS/GABARAPL1/PHTF2/ITGAE/ICOS
CD8_proliferating	Baseline	Hallmark	HALLMARK_XENOBIOTIC_METABOLISM	72	0.273335	1.03477	0.377183	0.565774	0.57174	0.407483	1217	tags=22%, list=18%, signal=18%	NINJ1/HPRT1/ETFDH/NMT1/GSS/MT2A/ABHD6/GABARAPL1/AP4B1/PSMB10/PTS/SLC35B1/NFS1/SLC12A4/SHMT2/ACP1
CD8_proliferating	Baseline	Hallmark	HALLMARK_WNT_BETA_CATENIN_SIGNALING	14	-0.43334	-1.06233	0.38927	0.576322	0.57174	0.415079	1009	tags=29%, list=15%, signal=24%	LEF1/SKP2/TCF7/MAML1
CD8_proliferating	Baseline	BTM	T cell activation and signaling (M5.1)	17	-0.406033	-1.04479	0.404896	0.57866	0.551844	0.416764	1155	tags=41%, list=17%, signal=34%	GIMAP6/CD52/TRAF3IP3/CCR7/CD3D/CD3E/ITK
CD8_proliferating	Baseline	BTM	golgi membrane (II) (M237)	10	-0.463015	-1.04216	0.418123	0.57866	0.551844	0.416764	428	tags=40%, list=6%, signal=37%	COPB2/ARFIP1/GOPC/C1GALT1C1
CD8_proliferating	Baseline	BTM	T cell surface signature (S0)	17	-0.400482	-1.0305	0.420647	0.57866	0.551844	0.416764	908	tags=29%, list=14%, signal=25%	C12orf23/GIMAP2/CD3E/NDFIP2/PTPRCAP
CD8_proliferating	Baseline	Hallmark	HALLMARK_EPITHELIAL_MESENCHYMAL_TRANSITION	32	-0.345133	-1.03015	0.421389	0.57866	0.60016	0.416764	389	tags=19%, list=6%, signal=18%	FBLN5/CADM1/FUCA1/FLNA/ITGA5/ENO2
CD8_proliferating	Baseline	BTM	enriched in antigen presentation (I) (M71)	11	0.424681	1.02734	0.422202	0.57866	0.551844	0.416764	1542	tags=45%, list=23%, signal=35%	FAR2/HLA-DPB1/CD74/SLC27A2/ASPH
CD8_proliferating	Baseline	BTM	cell adhesion (GO) (M117)	13	-0.427541	-1.03135	0.428843	0.57866	0.551844	0.416764	1009	tags=31%, list=15%, signal=26%	LEF1/CD96/NELL2/PSTPIP1
CD8_proliferating	Baseline	BTM	enriched in activated dendritic cells (II) (M165)	10	0.432525	1.02294	0.429254	0.57866	0.551844	0.416764	1660	tags=40%, list=25%, signal=30%	RSAD2/PARP9/MX2/PRKAR2B
CD8_proliferating	Baseline	BTM	DC surface signature (S5)	13	-0.425468	-1.02635	0.435587	0.57866	0.551844	0.416764	2410	tags=77%, list=36%, signal=49%	TM2D2/SPINT2/HLA-DQA1/AGPAT3/DENND1B/HLA-DQB1/LAMP2/CD9/GPR137B/CD58
CD8_proliferating	Baseline	BTM	T cell differentiation (Th2) (M19)	10	0.429225	1.01513	0.436533	0.57866	0.551844	0.416764	334	tags=20%, list=5%, signal=19%	TRAT1/DPP4
CD8_proliferating	Baseline	BTM	transcription regulation in cell development (M49)	15	0.368672	0.973114	0.487024	0.638169	0.604271	0.459623	914	tags=33%, list=14%, signal=29%	ECT2/TYMS/STMN1/CASC5/ASPM
CD8_proliferating	Baseline	Hallmark	HALLMARK_KRAS_SIGNALING_DN	24	-0.34557	-0.970718	0.500835	0.648809	0.692331	0.467287	384	tags=21%, list=6%, signal=20%	MSH5/STAG3/MAST3/PTPRJ/SGK1
CD8_proliferating	Baseline	BTM	platelet activation (I) (M32.0)	19	-0.361757	-0.960076	0.515116	0.659811	0.623993	0.47521	1556	tags=21%, list=23%, signal=16%	ACAP1/NUCB1/H1FX/FLNA
CD8_proliferating	Baseline	BTM	immune activation - generic cluster (M37.0)	73	0.254282	0.965987	0.530488	0.660136	0.623993	0.475444	1336	tags=30%, list=20%, signal=24%	MCM7/NCAPD3/BARD1/NUP37/LYZ/TRAT1/DTYMK/CCNE1/SAC3D1/ESCO2/ANXA5/RBBP8/RANBP1/FAM105A/EMILIN2/CSE1L/CHAF1B/LY96/SLC27A2/CAMK4/AMICA1/ENTPD1
CD8_proliferating	Baseline	BTM	MHC-TLR7-TLR8 cluster (M146)	10	-0.424985	-0.956557	0.53086	0.660136	0.623993	0.475444	1463	tags=40%, list=22%, signal=31%	HLA-B/HLA-DQB1/HLA-F/HLA-E
CD8_proliferating	Baseline	Hallmark	HALLMARK_GLYCOLYSIS	79	-0.27231	-0.959604	0.532741	0.660136	0.699195	0.475444	1388	tags=22%, list=21%, signal=17%	PDK3/PGLS/PPP2CB/NDUFV3/CHPF/B3GALT6/HDLBP/DDIT4/FAM162A/GNPDA1/B4GALT1/RBCK1/PAM/AGL/ENO2/MED24/GALK2
CD8_proliferating	Baseline	Hallmark	HALLMARK_ANDROGEN_RESPONSE	55	-0.286027	-0.950447	0.542532	0.665039	0.699195	0.478975	370	tags=9%, list=6%, signal=9%	B4GALT1/TSC22D1/GPD1L/HERC3/SGK1
CD8_proliferating	Baseline	Hallmark	HALLMARK_MYOGENESIS	35	-0.309927	-0.94149	0.55043	0.667543	0.699195	0.480779	2236	tags=49%, list=34%, signal=32%	HDAC5/IFRD1/APP/CHRNB1/ATP6AP1/ENO3/AEBP1/MEF2D/GABARAPL2/LPIN1/SPHK1/GADD45B/MEF2A/GSN/CDKN1A/AGL/BIN1
CD8_proliferating	Baseline	BTM	regulation of transcription, transcription factors (M213)	14	-0.375772	-0.921201	0.575934	0.691121	0.665303	0.49776	1215	tags=43%, list=18%, signal=35%	ARID4B/PTBP2/CLK1/FMR1/STAG2/ZNF700
CD8_proliferating	Baseline	Hallmark	HALLMARK_APOPTOSIS	80	-0.263928	-0.930937	0.588049	0.698308	0.718213	0.502937	881	tags=18%, list=13%, signal=15%	LEF1/MGMT/DNAJC3/CASP9/FDXR/PSEN1/FEZ1/RELA/IFITM3/GSN/GPX1/CDKN1A/LGALS3/ENO2
CD8_proliferating	Baseline	Hallmark	HALLMARK_PEROXISOME	53	-0.279497	-0.92245	0.595964	0.700412	0.718213	0.504452	1560	tags=32%, list=24%, signal=25%	FIS1/PEX2/MLYCD/EPHX2/SLC23A2/PABPC1/ITGB1BP1/GNPAT/PEX11B/VPS4B/SLC25A4/LONP2/HMGCL/ACAA1/CADM1/SLC25A17/ECI2
CD8_proliferating	Baseline	BTM	enriched in monocytes (IV) (M118.0)	18	-0.342965	-0.897232	0.610141	0.709756	0.692872	0.511181	644	tags=44%, list=10%, signal=40%	RHOU/PGD/BCL6/HLA-DMB/PADI4/TNFRSF1B/F5/LGALS3
CD8_proliferating	Baseline	BTM	mitochondrial cluster (M235)	12	-0.365021	-0.864779	0.652068	0.750866	0.728142	0.54079	2187	tags=50%, list=33%, signal=34%	ALDH6A1/C11orf73/TMEM218/NDUFA8/MCCC2/SMARCAL1
CD8_proliferating	Baseline	Hallmark	HALLMARK_REACTIVE_OXYGEN_SPECIES_PATHWAY	31	0.271288	0.861101	0.697432	0.795072	0.819483	0.572628	1886	tags=42%, list=28%, signal=30%	PRDX6/TXN/TXNRD1/PRDX1/LSP1/MSRA/STK25/GSR/PRDX2/FTL/NDUFB4/G6PD/SOD2
CD8_proliferating	Baseline	BTM	CORO1A-DEF6 network (II) (M32.4)	13	-0.329879	-0.795761	0.749957	0.846486	0.823723	0.609657	1556	tags=23%, list=23%, signal=18%	ACAP1/DGKZ/H1FX
CD8_proliferating	Baseline	Hallmark	HALLMARK_UNFOLDED_PROTEIN_RESPONSE	61	0.232459	0.852029	0.771575	0.862349	0.884488	0.621082	1230	tags=23%, list=19%, signal=19%	LSM4/PDIA6/BANF1/EXOSC10/NFYA/ATP6V0D1/SPCS3/YWHAZ/NHP2/DCTN1/SPCS1/MTHFD2/CKS1B/EIF4A3
CD8_proliferating	Baseline	BTM	Resting dendritic cell surface signature (S10)	13	-0.311082	-0.750417	0.810998	0.897609	0.876401	0.646478	2399	tags=62%, list=36%, signal=39%	MFSD1/SPINT2/DENND1B/HLA-DMA/HLA-DQB1/CD9/GPR137B/SERINC5
CD8_proliferating	Baseline	Hallmark	HALLMARK_UV_RESPONSE_UP	74	-0.233118	-0.811808	0.82404	0.903275	0.92214	0.650558	649	tags=24%, list=10%, signal=22%	SQSTM1/JUNB/NAT1/NFKBIA/HMOX1/HLA-F/CYB5B/PDAP1/DNAJB1/SLC25A4/LYN/ACAA1/TUBA4A/MARK2/CYB5R1/GLS/BTG1/ENO2
CD8_proliferating	Baseline	Hallmark	HALLMARK_CHOLESTEROL_HOMEOSTASIS	34	-0.238118	-0.720066	0.88869	0.946785	0.937238	0.681895	1388	tags=24%, list=21%, signal=19%	PDK3/ATXN2/CD9/FDFT1/FASN/PNRC1/ABCA2/LGALS3
CD8_proliferating	Baseline	BTM	platelet activation (II) (M32.1)	14	-0.275192	-0.674628	0.895098	0.946785	0.950235	0.681895	932	tags=21%, list=14%, signal=18%	ACAP1/DNM2/FLNA
CD8_proliferating	Baseline	Hallmark	HALLMARK_INTERFERON_GAMMA_RESPONSE	106	-0.211883	-0.780831	0.901012	0.946785	0.937238	0.681895	520	tags=25%, list=8%, signal=24%	ZBP1/OGFR/SOCS1/IFNAR2/HLA-B/PELI1/STAT3/NFKBIA/KLRK1/ADAR/ST8SIA4/IL4R/TRIM25/PTPN1/PNPT1/IFIH1/RNF213/IFITM3/GPR18/RIPK2/CDKN1A/RBCK1/ZNFX1/PTPN2/IL10RA/BTG1/RAPGEF6
CD8_proliferating	Baseline	Hallmark	HALLMARK_PROTEIN_SECRETION	59	-0.221552	-0.744983	0.903971	0.946785	0.937238	0.681895	1623	tags=27%, list=24%, signal=21%	COPB2/GOLGA4/ERGIC3/ARFGEF2/ARFIP1/STX7/STX16/LAMP2/AP2B1/TMED10/VPS4B/VPS45/ADAM10/YIPF6/PAM/NAPG
CD8_proliferating	Baseline	BTM	regulation of localization (GO) (M63)	11	0.267819	0.647878	0.908268	0.946785	0.950235	0.681895	1420	tags=36%, list=21%, signal=29%	NAPA/ARHGDIA/TGFB1/SNX17
CD8_proliferating	Baseline	Hallmark	HALLMARK_TGF_BETA_SIGNALING	22	-0.241117	-0.663253	0.917297	0.946785	0.937238	0.681895	2454	tags=45%, list=37%, signal=29%	SPTBN1/HIPK2/ID3/RHOA/PPP1CA/UBE2D3/SMURF1/JUNB/ARID4B/ID2
CD8_proliferating	Baseline	BTM	transmembrane transport (II) (M191)	10	-0.277289	-0.624124	0.921869	0.946785	0.950235	0.681895	2250	tags=40%, list=34%, signal=26%	NUP54/SLC12A2/ATP11C/SPNS3
CD8_proliferating	Baseline	BTM	CORO1A-DEF6 network (I) (M32.2)	16	-0.216886	-0.550021	0.974192	0.988628	0.985718	0.712031	1556	tags=19%, list=23%, signal=14%	ACAP1/STXBP2/H1FX
CD8_proliferating	Baseline	BTM	KLF12 targets network (M32.3)	12	0.202001	0.501697	0.985718	0.988628	0.985718	0.712031	2001	tags=33%, list=30%, signal=23%	LTBP3/CNOT3/UBE2M/HGS
CD8_proliferating	Baseline	Hallmark	HALLMARK_PI3K_AKT_MTOR_SIGNALING	66	-0.183691	-0.628595	0.988628	0.988628	0.988628	0.712031	1794	tags=27%, list=27%, signal=20%	PLCB1/MAPK8/PRKAG1/NCK1/SQSTM1/ECSIT/MAPK9/TIAM1/NFKBIB/TNFRSF1A/PRKAR2A/VAV3/PTPN11/YWHAB/PTEN/EIF4E/PDK1/CDKN1A
CD8_proliferating	D1	Hallmark	HALLMARK_MYC_TARGETS_V1	150	0.363892	1.48895	0.00428908	0.488956	0.201587	0.488956	1377	tags=31%, list=21%, signal=25%	LSM2/NOP16/TRIM28/POLD2/CCT5/MRPL9/ILF2/EIF4H/PSMD1/PGK1/HDGF/NCBP2/COX5A/UBE2L3/SERBP1/HNRNPD/SLC25A3/CCNA2/PTGES3/PSMB3/PSMA4/NHP2/PSMA6/PRPF31/SF3A1/DUT/STARD7/XRCC6/RAN/TFDP1/RPLP0/RRM1/PWP1/MRPS18B/HNRNPA2B1/SRSF1/MCM7/PPIA/LDHA/MRPL23/CLNS1A/PSMC4/PCBP1/PA2G4/RRP9/TCP1/MCM2
CD8_proliferating	D1	Hallmark	HALLMARK_WNT_BETA_CATENIN_SIGNALING	14	-0.650047	-1.65472	0.0151104	0.666147	0.27464	0.666147	132	tags=43%, list=2%, signal=42%	NCOR2/MYC/LEF1/CUL1/SKP2/ADAM17
CD8_proliferating	D1	Hallmark	HALLMARK_APICAL_JUNCTION	52	-0.445195	-1.51831	0.0175302	0.666147	0.27464	0.666147	1143	tags=23%, list=17%, signal=19%	MAPK13/VASP/YWHAH/ICAM2/ACTG2/LIMA1/LDLRAP1/AMIGO1/PLCG1/SKAP2/PIK3CB/TAOK2
CD8_proliferating	D1	BTM	cell cycle, ATP binding (M144)	10	0.674114	1.56503	0.0314961	0.738579	0.905386	0.738579	1393	tags=60%, list=21%, signal=47%	MCTS1/PSMA6/RAD21/VPS4B/UBA3/PCNP
CD8_proliferating	D1	BTM	E2F1 targets (Q4) (M10.1)	15	-0.57929	-1.49968	0.0443283	0.738579	0.905386	0.738579	173	tags=27%, list=3%, signal=26%	E2F7/WEE1/SKP2/DCLRE1A
CD8_proliferating	D1	Hallmark	HALLMARK_ESTROGEN_RESPONSE_EARLY	58	0.372037	1.31324	0.0740438	0.738579	0.541053	0.738579	1338	tags=33%, list=20%, signal=26%	CANT1/NXT1/SLC9A3R1/SLC1A4/CD44/BAG1/MAST4/FLNB/MED24/INPP5F/FDFT1/NADSYN1/RBBP8/ABAT/KDM4B/FHL2/ELOVL5/FKBP4/FASN
CD8_proliferating	D1	Hallmark	HALLMARK_COAGULATION	25	-0.469125	-1.37076	0.0776889	0.738579	0.541053	0.738579	1732	tags=52%, list=26%, signal=39%	PREP/FYN/CTSO/RABIF/CPQ/LAMP2/CTSH/WDR1/GNB2/KLF7/RAC1/CASP9/MSRB2
CD8_proliferating	D1	Hallmark	HALLMARK_ESTROGEN_RESPONSE_LATE	66	0.357401	1.28966	0.0793521	0.738579	0.541053	0.738579	1439	tags=33%, list=22%, signal=26%	ATP2B4/NXT1/SLC9A3R1/SLC1A4/PLK4/RNASEH2A/CD44/BAG1/FLNB/SORD/FDFT1/CD9/RBBP8/IDH2/S100A9/ZFP36/GINS2/ELOVL5/CKB/FKBP4/DUSP2/ARL3
CD8_proliferating	D1	BTM	T cell differentiation (M14)	11	-0.602522	-1.42956	0.0802181	0.738579	0.905386	0.738579	1603	tags=55%, list=24%, signal=41%	BCL11B/SH2D1A/SPOCK2/UBASH3A/LRRN3/ITK
CD8_proliferating	D1	Hallmark	HALLMARK_PI3K_AKT_MTOR_SIGNALING	66	0.356749	1.28731	0.0805823	0.738579	0.541053	0.738579	1207	tags=29%, list=18%, signal=24%	NOD1/MAP3K7/FASLG/MAP2K3/CLTC/SQSTM1/PDK1/NCK1/IRAK4/TNFRSF1A/LCK/CXCR4/CALR/ECSIT/MKNK2/ATF1/GRB2/RPS6KA3/UBE2N
CD8_proliferating	D1	BTM	CORO1A-DEF6 network (II) (M32.4)	13	-0.563476	-1.40397	0.0853421	0.738579	0.905386	0.738579	1356	tags=54%, list=20%, signal=43%	MAZ/CNOT3/BRD2/GNB2/H1FX/ACAP1/SH2B1
CD8_proliferating	D1	BTM	enriched in T cells (I) (M7.0)	42	-0.397903	-1.30459	0.099649	0.738579	0.905386	0.738579	1831	tags=36%, list=28%, signal=26%	LEF1/XCL2/TRAT1/PRKCH/SH2D1A/ETS1/GZMB/ITM2A/KLRB1/UBASH3A/GIMAP7/TIGIT/CD3D/ITK/GZMM
CD8_proliferating	D1	BTM	T cell activation (II) (M7.3)	23	-0.466018	-1.33329	0.100663	0.738579	0.905386	0.738579	462	tags=22%, list=7%, signal=20%	CCR5/TIGIT/CD3D/ITK/IL18R1
CD8_proliferating	D1	BTM	cell cycle (I) (M4.1)	88	-0.329685	-1.23525	0.107618	0.738579	0.905386	0.738579	1442	tags=28%, list=22%, signal=23%	PRKAR2B/CDC6/MCM10/CENPA/PRC1/KIF2C/SMC4/RFC4/KIF23/CDCA3/NCAPH/E2F7/SUV39H2/ESPL1/HJURP/KIF20A/RFC5/SPAG5/MND1/NCAPG/KIF18A/SKA1/FAM83D/RACGAP1/NEK2
CD8_proliferating	D1	Hallmark	HALLMARK_KRAS_SIGNALING_DN	24	-0.454714	-1.31481	0.112673	0.738579	0.578553	0.738579	775	tags=33%, list=12%, signal=30%	BTG2/SGK1/BARD1/PDE6B/SNN/IDUA/DTNB/CLSTN3
CD8_proliferating	D1	BTM	immune activation - generic cluster (M37.0)	73	-0.34339	-1.24773	0.114008	0.738579	0.905386	0.738579	1654	tags=33%, list=25%, signal=25%	TRAT1/PPIL4/SH2D1A/CCR9/CCNE1/TSPAN2/CKAP2/PRKAR2B/CORO2A/F5/LY96/SMC4/RHOU/LYZ/UBASH3A/NRGN/SGK1/BARD1/ACPL2/ENTPD1/FAM43A/TLR1/CDKN2C/CENPL
CD8_proliferating	D1	Hallmark	HALLMARK_GLYCOLYSIS	79	0.328336	1.22164	0.115505	0.738579	0.578553	0.738579	1380	tags=35%, list=21%, signal=28%	MDH1/UGP2/GFPT1/SDHC/AGL/CD44/PGK1/PHKA2/ECD/MED24/SLC25A13/PAM/GNPDA1/FAM162A/B4GALT4/PLOD1/ZNF292/CXCR4/PPIA/COPB2/LDHA/GMPPA/DDIT4/PSMC4/FKBP4/TALDO1/HDLBP/CYB5A
CD8_proliferating	D1	BTM	PLK1 signaling events (M4.2)	20	-0.473876	-1.31681	0.122075	0.738579	0.905386	0.738579	948	tags=35%, list=14%, signal=30%	KIF23/ESPL1/HJURP/RAD51AP1/KIF20A/NCAPG/WEE1
CD8_proliferating	D1	Hallmark	HALLMARK_OXIDATIVE_PHOSPHORYLATION	137	0.293734	1.18866	0.123096	0.738579	0.578553	0.738579	1286	tags=28%, list=19%, signal=23%	MDH1/TIMM17A/IDH3G/OPA1/IMMT/DLST/UQCRC2/NDUFS1/SDHC/MRPL35/SUCLG1/COX5A/TIMM50/SLC25A3/MRPL11/ATP6V0C/CYCS/ETFA/COX6B1/MRPS12/IDH2/HADHB/TIMM10/SLC25A20/TOMM22/SLC25A5/ECH1/NDUFS2/LDHA/CPT1A/COX6A1/ACAA2/LDHB/NDUFS8/MRPS22/HADHA/POLR2F/OXA1L
CD8_proliferating	D1	BTM	regulation of transcription, transcription factors (M213)	14	-0.506166	-1.28847	0.155754	0.792261	0.905386	0.792261	586	tags=29%, list=9%, signal=26%	BTAF1/ZNF700/CLK1/BDP1
CD8_proliferating	D1	Hallmark	HALLMARK_G2M_CHECKPOINT	117	0.291148	1.15423	0.165014	0.792261	0.639409	0.792261	1548	tags=33%, list=23%, signal=26%	FOXN3/HMGB3/KATNA1/PLK4/MTF2/WRN/CDC25B/TACC3/RBL1/CCNT1/HNRNPD/NUSAP1/LBR/CCNA2/ORC5/CDC27/CUL3/E2F4/DTYMK/EZH2/E2F2/RAD21/LMNB1/TFDP1/CCNB2/ATF5/SRSF1/EWSR1/CBX1/GINS2/PURA/MCM2/CENPF/SRSF2/CHAF1A/HMGN2/SAP30/XPO1/SLC12A2
CD8_proliferating	D1	Hallmark	HALLMARK_UNFOLDED_PROTEIN_RESPONSE	61	0.332985	1.18619	0.168337	0.792261	0.639409	0.792261	1355	tags=30%, list=20%, signal=24%	EIF4G1/SRPRB/IFIT1/SLC1A4/DNAJC3/MTHFD2/SSR1/NHP2/SHC1/CALR/LSM4/EXOSC5/EXOSC1/DDIT4/DCTN1/PDIA6/RRP9/EXOC2
CD8_proliferating	D1	BTM	respiratory electron transport chain (mitochondrion) (M219)	16	0.474667	1.25212	0.182623	0.792261	0.905386	0.792261	1805	tags=44%, list=27%, signal=32%	UQCRC2/COX5A/COX6B1/COX6A1/CYC1/COX7B/UQCR10
CD8_proliferating	D1	Hallmark	HALLMARK_MITOTIC_SPINDLE	118	-0.290667	-1.14335	0.189179	0.792261	0.639409	0.792261	1337	tags=27%, list=20%, signal=22%	DYNLL2/KIF22/TUBGCP3/ARHGEF7/PRC1/PCM1/CCDC88A/PLEKHG2/STAU1/KIF2C/PALLD/SMC4/ARHGAP4/ARL8A/KIF23/ALS2/ARHGEF2/SUN2/SSH2/MAP1S/ESPL1/INCENP/ARHGAP10/TUBGCP6/TUBD1/PIF1/RHOT2/RACGAP1/TAOK2/NOTCH2/NEK2/MAP3K11
CD8_proliferating	D1	Hallmark	HALLMARK_TNFA_SIGNALING_VIA_NFKB	96	-0.301733	-1.14557	0.198577	0.792261	0.639409	0.792261	1465	tags=30%, list=22%, signal=24%	FOSB/IL15RA/SOD2/DUSP1/CD69/PFKFB3/CCL4/CDKN1A/ZC3H12A/PHLDA1/SPSB1/PANX1/B4GALT5/EHD1/BTG2/BIRC2/NINJ1/DNAJB4/CEBPD/SGK1/ID2/RCAN1/ATF3/SNN/IFIT2/TNF/KDM6B/SERPINB8/ETS2
CD8_proliferating	D1	Hallmark	HALLMARK_PEROXISOME	53	0.334511	1.15933	0.206649	0.792261	0.639409	0.792261	1236	tags=30%, list=19%, signal=25%	PEX2/GSTK1/MSH2/CAT/LONP2/ACOT8/IDH2/PRDX1/ECI2/HSD17B4/GNPAT/ECH1/VPS4B/ABCC5/FDPS/ELOVL5
CD8_proliferating	D1	BTM	cell division (stimulated CD4+ T cells) (M46)	15	-0.469683	-1.21593	0.21235	0.792261	0.905386	0.792261	870	tags=20%, list=13%, signal=17%	CDCA3/KIF20A/ZNRF1
CD8_proliferating	D1	BTM	enriched in NK cells (III) (M157)	10	-0.529152	-1.2213	0.219474	0.792261	0.905386	0.792261	2385	tags=60%, list=36%, signal=38%	GIMAP6/PVRIG/PTPN4/CCL4/C1orf21/TIGIT
CD8_proliferating	D1	Hallmark	HALLMARK_MYC_TARGETS_V2	32	0.371954	1.16522	0.223933	0.792261	0.639409	0.792261	1422	tags=34%, list=21%, signal=27%	NOP16/PLK4/DCTPP1/IMP4/SORD/BYSL/EXOSC5/UTP20/PA2G4/RRP9/DUSP2
CD8_proliferating	D1	BTM	enriched in antigen presentation (I) (M71)	11	0.51082	1.22005	0.225647	0.792261	0.905386	0.792261	1354	tags=45%, list=20%, signal=36%	HLA-DRA/HLA-DRB1/HLA-DPB1/HLA-DPA1/CD74
CD8_proliferating	D1	Hallmark	HALLMARK_IL6_JAK_STAT3_SIGNALING	33	0.367978	1.15885	0.231276	0.792261	0.639409	0.792261	1282	tags=39%, list=19%, signal=32%	IL17RA/ITGA4/BAK1/CD38/PIK3R5/CD44/PIM1/CD9/TNFRSF1A/TNFRSF1B/GRB2/STAT3/MAP3K8
CD8_proliferating	D1	BTM	intracellular transport (M147)	12	0.494887	1.21018	0.231997	0.792261	0.905386	0.792261	2197	tags=67%, list=33%, signal=45%	NUP107/SRP9/RAD21/VPS4B/SEC63/ZFAND6/CEP120/TMX1
CD8_proliferating	D1	BTM	chaperonin mediated protein folding (I) (M204.0)	10	0.525119	1.21912	0.23332	0.792261	0.905386	0.792261	2000	tags=50%, list=30%, signal=35%	CCT5/SUCLG1/ATIC/CCT2/SSBP1
CD8_proliferating	D1	BTM	cell cycle and transcription (M4.0)	136	-0.274152	-1.09837	0.242436	0.792261	0.905386	0.792261	870	tags=18%, list=13%, signal=16%	CDCA3/NCAPH/WDHD1/POC1A/E2F7/SUV39H2/ESPL1/HJURP/RAD51AP1/CEBPD/KIF20A/DEPDC1/FGL2/UBE2T/RFC5/SPAG5/MND1/NCAPG/PADI4/KIF18A/SKA1/FAM83D/RACGAP1/NEK2
CD8_proliferating	D1	BTM	transmembrane transport (II) (M191)	10	-0.51965	-1.19937	0.243238	0.792261	0.905386	0.792261	496	tags=40%, list=7%, signal=37%	SIRT1/ACSL5/SLC35A3/ATP11C
CD8_proliferating	D1	Hallmark	HALLMARK_EPITHELIAL_MESENCHYMAL_TRANSITION	32	-0.36856	-1.13683	0.265497	0.80237	0.661603	0.80237	908	tags=22%, list=14%, signal=19%	FBLN5/SGCB/COL6A2/ID2/FUCA1/NOTCH2/CD59
CD8_proliferating	D1	BTM	mitotic cell cycle in stimulated CD4 T cells (M4.9)	10	0.509173	1.1821	0.266888	0.80237	0.919742	0.80237	1391	tags=60%, list=21%, signal=47%	PLK4/RBBP8/EZH2/RRM1/KIF14/CENPF
CD8_proliferating	D1	Hallmark	HALLMARK_E2F_TARGETS	125	0.27222	1.08853	0.267457	0.80237	0.661603	0.80237	1126	tags=25%, list=17%, signal=21%	POLD2/HMGB3/MSH2/PLK4/NAA38/RNASEH2A/CDC25B/NUP107/TACC3/DCTPP1/TIMELESS/SMC6/MTHFD2/CBX5/HNRNPD/LBR/BUB1B/MMS22L/LYAR/EZH2/TK1/RAD21/DUT/XRCC6/LMNB1/RAN/CCNB2/RAD1/IPO7/SRSF1/MCM7
CD8_proliferating	D1	BTM	mitochondrial cluster (M235)	12	0.475354	1.16242	0.27455	0.802531	0.919742	0.802531	196	tags=17%, list=3%, signal=16%	C11orf73/EIF2B3
CD8_proliferating	D1	BTM	enriched in activated dendritic cells (II) (M165)	10	-0.493831	-1.13978	0.303323	0.824736	0.92449	0.824736	483	tags=50%, list=7%, signal=46%	IFIT3/PRKAR2B/ATF3/IFIT2/PARP9
CD8_proliferating	D1	BTM	MHC-TLR7-TLR8 cluster (M146)	10	0.492378	1.14311	0.303564	0.824736	0.92449	0.824736	1590	tags=60%, list=24%, signal=46%	HLA-DRA/HLA-DRB1/HLA-DPB1/HLA-DPA1/CD74/HLA-E
CD8_proliferating	D1	Hallmark	HALLMARK_FATTY_ACID_METABOLISM	79	0.28984	1.07841	0.30385	0.824736	0.714048	0.824736	1396	tags=27%, list=21%, signal=21%	MDH1/UROD/IDH3G/GABARAPL1/ADIPOR2/DLST/SDHC/SUCLG1/ACOT8/HADHB/ECI2/HSD17B4/OSTC/ECH1/LDHA/CPT1A/ACAA2/ELOVL5/HPGD/FASN/HADH
CD8_proliferating	D1	Hallmark	HALLMARK_HEME_METABOLISM	86	0.279041	1.05293	0.342662	0.889585	0.729994	0.889585	1695	tags=35%, list=26%, signal=26%	UROD/SYNJ1/MAP2K3/CAT/NARF/RNF123/HDGF/NFE2L1/TSPAN5/KDM7A/VEZF1/CDC27/E2F2/CDR2/ADIPOR1/PSMD9/BNIP3L/ATG4A/KHNYN/PPOX/AGPAT4/UCP2/YPEL5/CIR1/RAD23A/CLCN3/FBXO7/PRDX2/NNT/GAPVD1
CD8_proliferating	D1	Hallmark	HALLMARK_BILE_ACID_METABOLISM	38	0.331068	1.07124	0.343349	0.889585	0.729994	0.889585	1161	tags=26%, list=17%, signal=22%	GSTK1/CAT/PEX26/PAOX/LONP2/IDH2/LCK/HSD17B4/GNPAT/PXMP2
CD8_proliferating	D1	Hallmark	HALLMARK_PROTEIN_SECRETION	59	0.297223	1.05193	0.357231	0.898262	0.729994	0.898262	1462	tags=32%, list=22%, signal=25%	AP1G1/AP2S1/CLTC/GOLGA4/LMAN1/PAM/TSG101/CLN5/ARFIP1/VPS45/VPS4B/COPB2/ARFGEF1/ATP1A1/RPS6KA3/ARFGEF2/CLTA/YIPF6/ZW10
CD8_proliferating	D1	BTM	NK cell surface signature (S1)	14	-0.422939	-1.07661	0.362456	0.898262	0.976882	0.898262	932	tags=57%, list=14%, signal=49%	HAVCR2/KIR2DL2/PVRIG/TGFBR3/KLRF1/RARRES3/ADRB2/IL18R1
CD8_proliferating	D1	Hallmark	HALLMARK_MTORC1_SIGNALING	122	0.259362	1.03485	0.376949	0.914302	0.735558	0.914302	1562	tags=33%, list=24%, signal=26%	TXNRD1/ABCF2/ADIPOR2/IMMT/SLC9A3R1/SLC1A4/MAP2K3/PFKL/PGK1/SQSTM1/MTHFD2/PDK1/GGA2/CORO1A/SSR1/PITPNB/PSMA4/SORD/UCHL5/RPN1/CD9/CXCR4/PRDX1/CALR/ACLY/PPIA/LDHA/DDIT4/HSPA4/ELOVL5/PSMC4/RRP9/MCM2/NUP205/INSIG1/GAPDH/PSMG1/ACTR3/ADD3/NAMPT
CD8_proliferating	D1	Hallmark	HALLMARK_HYPOXIA	72	0.280254	1.02426	0.4026	0.928457	0.735558	0.928457	1513	tags=29%, list=23%, signal=23%	UGP2/NDST2/PFKL/S100A4/NAGK/PGK1/PIM1/PDK1/PAM/FAM162A/ZNF292/CXCR4/ZFP36/LDHA/DDIT4/BNIP3L/HDLBP/PLAC8/ENO3/GAPDH/SAP30
CD8_proliferating	D1	Hallmark	HALLMARK_COMPLEMENT	72	-0.282139	-1.02332	0.406905	0.928457	0.735558	0.928457	1732	tags=39%, list=26%, signal=29%	PREP/MSRB1/FYN/AKAP10/CTSO/RABIF/GZMB/CPQ/PDP1/SPOCK2/F5/LAMP2/CTSH/CASP3/HSPA1A/CASP7/SIRT6/GNB2/EHD1/RCE1/PSMB9/CD55/CASP9/BRPF3/JAK2/RNF4/CASP10/CD59
CD8_proliferating	D1	BTM	enriched for TF motif TNCATNTCCYR (M232)	10	-0.449926	-1.03844	0.421754	0.928457	0.976882	0.928457	1255	tags=60%, list=19%, signal=49%	VPS41/RAD50/SMARCAL1/TTC1/MEN1/HDDC3
CD8_proliferating	D1	Hallmark	HALLMARK_XENOBIOTIC_METABOLISM	72	-0.278752	-1.01103	0.430372	0.928457	0.749167	0.928457	1182	tags=24%, list=18%, signal=20%	ABHD6/GSTM4/PGRMC1/SLC35D1/HPRT1/MT2A/GSR/NINJ1/ATP2A2/TMBIM6/ID2/SLC46A3/AKR1C3/BCAT1/ENTPD5/DHRS1/ETS2
CD8_proliferating	D1	BTM	enriched in antigen presentation (II) (M95.0)	18	0.370719	1.00939	0.435977	0.928457	0.976882	0.928457	759	tags=22%, list=11%, signal=20%	ITGA4/HLA-DRA/HLA-DRB1/HLA-DPB1
CD8_proliferating	D1	BTM	DC surface signature (S5)	13	0.397188	0.992371	0.464389	0.928457	0.976882	0.928457	1277	tags=31%, list=19%, signal=25%	CD83/CD9/TM2D2/CD58
CD8_proliferating	D1	Hallmark	HALLMARK_ADIPOGENESIS	92	0.258594	0.989052	0.477999	0.928457	0.802328	0.928457	1167	tags=23%, list=18%, signal=19%	SAMM50/IDH3G/ADIPOR2/IMMT/LPCAT3/PFKL/JAGN1/CAT/SLC5A6/SDHC/DHRS7/SUCLG1/DNAJC15/ARAF/TANK/GADD45A/ACLY/MTCH2/ECH1/COX6A1/ACAA2
CD8_proliferating	D1	BTM	Monocyte surface signature (S4)	16	-0.3761	-0.987665	0.480661	0.928457	0.976882	0.928457	1312	tags=25%, list=20%, signal=20%	TNFRSF10B/TNFSF12/IL6R/TLR1
CD8_proliferating	D1	BTM	platelet activation (I) (M32.0)	19	0.352906	0.971282	0.494008	0.928457	0.976882	0.928457	782	tags=21%, list=12%, signal=19%	CCDC22/APEH/CORO1A/PPP2R1A
CD8_proliferating	D1	Hallmark	HALLMARK_INTERFERON_GAMMA_RESPONSE	106	0.2511	0.980883	0.49812	0.928457	0.802328	0.928457	1420	tags=22%, list=21%, signal=17%	CASP1/HELZ2/NOD1/USP18/IFIT1/TRIM26/CD38/NFKB1/MTHFD2/PIM1/ADAR/HLA-DRB1/IFI44L/HERC6/IRF4/ZBP1/ISG15/STAT3/CD74/IL10RA/PSMB8/PSMB10/CCL5
CD8_proliferating	D1	BTM	nuclear pore complex (M106.0)	14	0.376048	0.959141	0.507645	0.928457	0.976882	0.928457	2188	tags=43%, list=33%, signal=29%	NUP107/RAN/NUP205/XPO1/RANBP1/NUP88
CD8_proliferating	D1	BTM	enriched in DNA interacting proteins (M182)	10	0.411457	0.955243	0.51409	0.928457	0.976882	0.928457	1071	tags=30%, list=16%, signal=25%	BLM/TFDP1/RRM1
CD8_proliferating	D1	Hallmark	HALLMARK_P53_PATHWAY	97	0.251285	0.96835	0.522874	0.928457	0.802328	0.928457	1203	tags=21%, list=18%, signal=17%	IP6K2/CASP1/APAF1/ANKRA2/BAK1/WWP1/KIF13B/S100A4/CGRRF1/FAM162A/VWA5A/GADD45A/MKNK2/ABAT/IRAK1/ABCC5/CTSF/DDIT4/RALGDS/LDHB
CD8_proliferating	D1	BTM	cell adhesion (GO) (M117)	13	-0.382131	-0.952128	0.526633	0.928457	0.976882	0.928457	5	tags=15%, list=0%, signal=15%	NINJ1/PSTPIP1
CD8_proliferating	D1	Hallmark	HALLMARK_INTERFERON_ALPHA_RESPONSE	57	0.273422	0.961757	0.529195	0.928457	0.802328	0.928457	1414	tags=21%, list=21%, signal=17%	CASP1/HELZ2/USP18/TRIM26/ADAR/IFI44L/SAMD9/MVB12A/HERC6/ISG15/CD74/PSMB8
CD8_proliferating	D1	BTM	T & B cell development, activation (M62.0)	11	-0.399055	-0.946813	0.535826	0.928457	0.976882	0.928457	1748	tags=45%, list=26%, signal=34%	SCD/TRAT1/SH2D1A/UBASH3A/ACPL2
CD8_proliferating	D1	BTM	T cell activation (I) (M7.1)	37	-0.296263	-0.945275	0.544274	0.928457	0.976882	0.928457	681	tags=11%, list=10%, signal=10%	IKZF1/TIGIT/CD3D/ITK
CD8_proliferating	D1	BTM	small GTPase mediated signal transduction (M215)	14	0.36444	0.929535	0.545455	0.928457	0.976882	0.928457	2222	tags=43%, list=33%, signal=29%	FGD3/GMIP/ARHGAP15/ARHGAP30/RHOH/ARHGDIA
CD8_proliferating	D1	BTM	E2F transcription factor network (M8)	11	0.389368	0.929968	0.548294	0.928457	0.976882	0.928457	1570	tags=36%, list=24%, signal=28%	CCNA2/E2F2/MELK/KIAA0101
CD8_proliferating	D1	BTM	platelet activation (II) (M32.1)	14	0.363415	0.92692	0.550413	0.928457	0.976882	0.928457	642	tags=21%, list=10%, signal=19%	MAP2K2/PNPLA6/DNM2
CD8_proliferating	D1	BTM	cell cycle (III) (M103)	31	-0.303879	-0.932949	0.566434	0.928457	0.976882	0.928457	1588	tags=32%, list=24%, signal=25%	ATR/CCNE1/CDC6/CDKN1A/ANAPC10/RBL2/ESPL1/WEE1/SKP2/CDKN2C
CD8_proliferating	D1	Hallmark	HALLMARK_APOPTOSIS	80	0.253444	0.945457	0.567568	0.928457	0.833615	0.928457	534	tags=12%, list=8%, signal=12%	PPP3R1/CASP1/PLCB2/FASLG/DAP/CDC25B/CD38/DNAJC3/CD44/SQSTM1
CD8_proliferating	D1	BTM	CORO1A-DEF6 network (I) (M32.2)	16	0.347617	0.916976	0.570105	0.928457	0.976882	0.928457	677	tags=25%, list=10%, signal=23%	CCDC22/APEH/ATP5D/CORO1A
CD8_proliferating	D1	BTM	regulation of antigen presentation and immune response (M5.0)	43	-0.281506	-0.926528	0.587524	0.940043	0.976882	0.940043	1164	tags=21%, list=18%, signal=17%	HLA-DQB1/CTSH/LY96/VASP/UBASH3A/CD3D/PLCG1/ITK/TLR1
CD8_proliferating	D1	BTM	regulation of localization (GO) (M63)	11	0.375901	0.897804	0.593711	0.940043	0.976882	0.940043	2549	tags=73%, list=38%, signal=45%	MAP2K2/FLNA/NR1H2/AKT1/ARHGDIA/STXBP2/ARAP1/SNX17
CD8_proliferating	D1	BTM	mitotic cell division (M6)	17	-0.33787	-0.900226	0.604207	0.943557	0.976882	0.943557	171	tags=29%, list=3%, signal=29%	SPC25/CENPA/KIF2C/KIF18A/SKA1
CD8_proliferating	D1	BTM	enriched in monocytes (IV) (M118.0)	18	-0.329664	-0.891504	0.618023	0.95209	0.976882	0.95209	1475	tags=39%, list=22%, signal=30%	NAIP/F5/LY96/RHOU/LYZ/PADI4/TLR1
CD8_proliferating	D1	BTM	enriched in monocytes (II) (M11.0)	25	0.300844	0.888813	0.633941	0.963591	0.976882	0.963591	1189	tags=24%, list=18%, signal=20%	CST3/TYMP/S100A9/VNN2/RNF130/AOAH
CD8_proliferating	D1	BTM	respiratory electron transport chain (mitochondrion) (M238)	13	-0.34445	-0.85824	0.663686	0.980722	0.976882	0.980722	38	tags=15%, list=1%, signal=15%	NDUFB6/NDUFC2
CD8_proliferating	D1	BTM	cell division - E2F transcription network (M4.8)	14	0.326906	0.833802	0.684298	0.980722	0.976882	0.980722	796	tags=21%, list=12%, signal=19%	RNASEH2A/TIMELESS/DTYMK
CD8_proliferating	D1	BTM	mismatch repair (I) (M22.0)	14	-0.329767	-0.839436	0.685974	0.980722	0.976882	0.980722	370	tags=21%, list=6%, signal=20%	RFC4/RFC5/RACGAP1
CD8_proliferating	D1	BTM	mitotic cell cycle (M4.7)	11	-0.349293	-0.828745	0.695678	0.980722	0.976882	0.980722	635	tags=18%, list=10%, signal=16%	CEP152/NEK2
CD8_proliferating	D1	Hallmark	HALLMARK_MYOGENESIS	35	-0.272125	-0.857815	0.700366	0.980722	0.967849	0.980722	1188	tags=26%, list=18%, signal=21%	GAA/SYNGR2/CDKN1A/TSC2/COL6A2/FLII/MEF2D/SH2B1/MYO1C
CD8_proliferating	D1	Hallmark	HALLMARK_UV_RESPONSE_UP	74	-0.241535	-0.879514	0.711404	0.980722	0.967849	0.980722	1515	tags=32%, list=23%, signal=25%	POLE3/CCNE1/FOSB/SOD2/HLA-F/POLG2/CASP3/RFC4/ARRB2/EIF2S3/AQP3/MARK2/KLHDC3/ABCB1/PDAP1/CYB5R1/BTG2/STK25/PLCL1/DGAT1/TMBIM6/EIF5/ATF3/APOM
CD8_proliferating	D1	BTM	T cell activation (III) (M7.4)	10	-0.353194	-0.815182	0.713292	0.980722	0.976882	0.980722	1950	tags=40%, list=29%, signal=28%	THEMIS/LEF1/ETS1/KLF12
CD8_proliferating	D1	BTM	B cell surface signature (S2)	15	0.315459	0.817099	0.71981	0.980722	0.976882	0.980722	1325	tags=40%, list=20%, signal=32%	HLA-DRA/FCRL3/HLA-DPB1/TMEM156/HLA-DPA1/FAIM3
CD8_proliferating	D1	Hallmark	HALLMARK_APICAL_SURFACE	12	-0.332949	-0.80933	0.726242	0.980722	0.967849	0.980722	118	tags=17%, list=2%, signal=16%	HSPB1/FLOT2
CD8_proliferating	D1	BTM	T cell activation and signaling (M5.1)	17	-0.305005	-0.812661	0.734905	0.980722	0.976882	0.980722	771	tags=18%, list=12%, signal=16%	PRKAR1B/CD3D/ITK
CD8_proliferating	D1	Hallmark	HALLMARK_REACTIVE_OXYGEN_SPECIES_PATHWAY	31	-0.270795	-0.831377	0.744949	0.980722	0.967849	0.980722	779	tags=19%, list=12%, signal=17%	SOD1/GSR/STK25/MBP/SCAF4/PRDX6
CD8_proliferating	D1	BTM	myeloid, dendritic cell activation via NFkB (I) (M43.0)	10	0.338956	0.786923	0.748446	0.980722	0.976882	0.980722	2473	tags=70%, list=37%, signal=44%	CD83/MAP3K8/CCL5/NFKB2/NFKBID/RELB/IL23A
CD8_proliferating	D1	Hallmark	HALLMARK_INFLAMMATORY_RESPONSE	60	-0.24283	-0.847889	0.761923	0.981464	0.967849	0.981464	775	tags=20%, list=12%, signal=18%	IL15RA/CD69/LTA/CDKN1A/SLC11A2/BTG2/ATP2A2/CD55/BEST1/SEMA4D/TLR1/IL18R1
CD8_proliferating	D1	BTM	enriched in NK cells (I) (M7.2)	32	-0.265445	-0.818768	0.769591	0.981464	0.976882	0.981464	839	tags=16%, list=13%, signal=14%	KLRB1/PLEKHF1/GIMAP7/ITK/GZMM
CD8_proliferating	D1	Hallmark	HALLMARK_IL2_STAT5_SIGNALING	80	-0.229021	-0.844385	0.786595	0.981464	0.972894	0.981464	1747	tags=30%, list=26%, signal=22%	DENND5A/UCK2/SOCS2/PRKCH/CCNE1/PLIN2/CDC6/NFKBIZ/FAH/LTB/SYNGR2/CASP3/PHLDA1/PHTF2/SOCS1/GBP4/ABCB1/HIPK2/ITGAE/BCL2L1/FGL2/AGER/MYO1C/IL18R1
CD8_proliferating	D1	BTM	enriched in cell cycle (M167)	12	0.310502	0.759296	0.790303	0.981464	0.976882	0.981464	782	tags=25%, list=12%, signal=22%	CDC34/DNM2/PPP2R1A
CD8_proliferating	D1	BTM	T cell surface signature (S0)	17	-0.288208	-0.767905	0.798598	0.981464	0.976882	0.981464	2228	tags=35%, list=34%, signal=24%	NDFIP2/GIMAP2/ANKH/TMEM106C/ITM2A/LRRN3
CD8_proliferating	D1	BTM	enriched in antigen presentation (III) (M95.1)	11	0.305594	0.729883	0.82388	0.981464	0.976882	0.981464	685	tags=18%, list=10%, signal=16%	HLA-DRA/HLA-DRB1
CD8_proliferating	D1	Hallmark	HALLMARK_ALLOGRAFT_REJECTION	94	-0.220505	-0.834003	0.829738	0.981464	0.974318	0.981464	453	tags=11%, list=7%, signal=10%	DEGS1/TNF/CD3D/BCL10/LY75/BCAT1/RPL39/JAK2/ITK/TLR1
CD8_proliferating	D1	BTM	enriched in NK cells (II) (M61.0)	13	-0.286884	-0.714808	0.852644	0.981464	0.976882	0.981464	2158	tags=38%, list=33%, signal=26%	KIR2DL2/PVRIG/TGFBR3/KLRF1/KLRB1
CD8_proliferating	D1	BTM	Resting dendritic cell surface signature (S10)	13	0.280936	0.701916	0.857555	0.981464	0.976882	0.981464	783	tags=15%, list=12%, signal=14%	SERINC5/CD9
CD8_proliferating	D1	BTM	transcription regulation in cell development (M49)	15	0.272912	0.706894	0.860215	0.981464	0.976882	0.981464	1269	tags=20%, list=19%, signal=16%	MSH2/FHL2/GSN
CD8_proliferating	D1	BTM	golgi membrane (II) (M237)	10	-0.298967	-0.690023	0.867272	0.981464	0.976882	0.981464	1353	tags=30%, list=20%, signal=24%	PAQR3/SLC35B3/SLC35A3
CD8_proliferating	D1	Hallmark	HALLMARK_DNA_REPAIR	93	0.211716	0.811419	0.869033	0.981464	0.974318	0.981464	1364	tags=23%, list=21%, signal=18%	GTF3C5/DDB1/CANT1/SUPT5H/NELFCD/MRPL40/POLR2H/NCBP2/POLR1D/POLR2I/SRSF6/TSG101/DUT/DAD1/POLR2E/POLR2K/POLR2F/GTF2A2/ADRM1/CLP1/COX17
CD8_proliferating	D1	Hallmark	HALLMARK_NOTCH_SIGNALING	10	0.295806	0.686746	0.8707	0.981464	0.974318	0.981464	335	tags=20%, list=5%, signal=19%	DTX2/FBXW11
CD8_proliferating	D1	Hallmark	HALLMARK_KRAS_SIGNALING_UP	51	-0.226864	-0.771236	0.877599	0.981464	0.974318	0.981464	2163	tags=41%, list=33%, signal=28%	FBXO4/NIN/ADAM8/SATB1/MAP3K1/ANKH/ITGB2/USP12/BPGM/LAPTM5/PPP1R15A/CD37/ETS1/LY96/RBM4/ABCB1/IKZF1/AVL9/ID2/FUCA1/ADAM17
CD8_proliferating	D1	BTM	T cell differentiation (Th2) (M19)	10	-0.29283	-0.67586	0.880023	0.981464	0.976882	0.981464	1654	tags=30%, list=25%, signal=23%	TRAT1/ITM2A/UBASH3A
CD8_proliferating	D1	Hallmark	HALLMARK_UV_RESPONSE_DN	54	-0.223473	-0.765645	0.891397	0.981464	0.974318	0.981464	973	tags=19%, list=15%, signal=16%	YTHDC1/FBLN5/ATRX/ZMIZ1/PTPRM/SCAF8/ATXN1/PRKCE/NIPBL/NOTCH2
CD8_proliferating	D1	BTM	mitotic cell cycle in stimulated CD4 T cells (M4.5)	20	0.249687	0.698507	0.901929	0.981464	0.976882	0.981464	2182	tags=45%, list=33%, signal=30%	ZEB1/TACC3/CENPK/MELK/KIAA0101/MAD2L1/CXCR6/ENO2/TYMS
CD8_proliferating	D1	BTM	DNA repair (M76)	10	-0.280169	-0.646637	0.90398	0.981464	0.976882	0.981464	1128	tags=40%, list=17%, signal=33%	H2AFX/RAD50/RFC4/RFC5
CD8_proliferating	D1	Hallmark	HALLMARK_ANDROGEN_RESPONSE	55	0.211006	0.736103	0.931851	0.993991	0.993991	0.993991	1694	tags=29%, list=26%, signal=22%	IQGAP2/CENPN/LMAN1/SORD/SRF/XRCC6/RPS6KA3/ELOVL5/ADRM1/PA2G4/HPGD/CDK6/INSIG1/UBE2I/CAMKK2/AKT1
CD8_proliferating	D1	BTM	respiratory electron transport chain (mitochondrion) (M216)	10	0.254679	0.591264	0.944467	0.993991	0.982597	0.993991	2430	tags=60%, list=37%, signal=38%	COX6A1/COX7B/UQCR10/ATP5J/COX6C/UQCRB
CD8_proliferating	D1	BTM	E2F1 targets (Q3) (M10.0)	16	0.223867	0.590537	0.960469	0.993991	0.982597	0.993991	1604	tags=44%, list=24%, signal=33%	TLE4/EZH2/HIST1H2BK/MCM2/MELK/KIAA0101/PCNA
CD8_proliferating	D1	BTM	Ran mediated mitosis (M15)	10	0.238743	0.554269	0.965603	0.993991	0.982597	0.993991	1036	tags=20%, list=16%, signal=17%	BUB1B/RAN
CD8_proliferating	D1	BTM	KLF12 targets network (M32.3)	12	-0.229997	-0.559075	0.967931	0.993991	0.982597	0.993991	1243	tags=25%, list=19%, signal=20%	CNOT3/GNB2/ACAP1
CD8_proliferating	D1	BTM	mitotic cell cycle - DNA replication (M4.4)	17	0.196297	0.527172	0.987675	0.993991	0.987675	0.993991	2107	tags=35%, list=32%, signal=24%	PLK4/MCM7/MCM2/PCNA/MCM5/CDK2
CD8_proliferating	D1	Hallmark	HALLMARK_TGF_BETA_SIGNALING	22	-0.182912	-0.518716	0.99103	0.993991	0.993991	0.993991	970	tags=27%, list=15%, signal=23%	NCOR2/KLF10/PPP1R15A/TGFBR1/HIPK2/ID2
CD8_proliferating	D1	Hallmark	HALLMARK_CHOLESTEROL_HOMEOSTASIS	34	0.174385	0.552605	0.992795	0.993991	0.993991	0.993991	1338	tags=21%, list=20%, signal=17%	FDFT1/CD9/ANTXR2/ECH1/ATF5/FDPS/FASN
CD8_proliferating	D1	Hallmark	HALLMARK_SPERMATOGENESIS	36	0.172516	0.55235	0.993991	0.993991	0.993991	0.993991	1548	tags=28%, list=23%, signal=21%	ZC3H14/CSNK2A2/TLE4/EZH2/CCNB2/GFI1/TALDO1/TSN/PSMG1/SLC12A2
CD8_proliferating	D28	BTM	cell cycle and transcription (M4.0)	136	-0.437151	-1.7733	0.000228415	0.0167993	0.0148099	0.0145811	1610	tags=40%, list=24%, signal=31%	WHSC1/TIMELESS/CHAC2/PRC1/CENPH/NCAPH/CCNF/SKA3/FOXM1/MCM5/ATAD2/ANLN/SHCBP1/HMOX1/SPC25/TOP2A/TMEM106C/SPAG5/BUB1B/CCDC34/STMN1/CENPA/LMNB1/C1orf112/TYMS/LST1/RAD51AP1/RACGAP1/RAB31/FCGRT/E2F2/KIF14/CCNB2/APOBEC3B/DONSON/HJURP/CCNA2/KIF11/H2AFX/NUSAP1/CASC5/ASPM/UBE2S/ARHGAP11A/CDCA8/CDCA3/DEPDC1B/DIAPH3/TK1/MYBL2/FAM83D/NEIL3/KIF23/NUF2/RAD54L
CD8_proliferating	D28	Hallmark	HALLMARK_INTERFERON_GAMMA_RESPONSE	106	0.461879	1.751	0.000361141	0.0167993	0.0169736	0.0145811	1630	tags=46%, list=25%, signal=35%	PTPN2/NUP93/TRIM14/JAK2/GBP4/LYSMD2/SOD2/TNFSF10/KLRK1/IFIT1/ZBP1/IFI44L/PSME2/LY6E/RAPGEF6/TAPBP/GCH1/GPR18/IFITM3/TNFAIP3/CMPK2/STAT1/HERC6/CCL5/NAMPT/IFIH1/OGFR/MT2A/MVP/RIPK2/NFKBIA/BPGM/BST2/CASP3/PSMB10/HLA-DRB1/IL15RA/IL2RB/CD69/HLA-DMA/NOD1/PSME1/CD74/TAP1/MTHFD2/FGL2/TRIM26/RNF213/PARP14
CD8_proliferating	D28	BTM	immune activation - generic cluster (M37.0)	73	-0.473237	-1.7351	0.000442087	0.0167993	0.0148099	0.0145811	929	tags=26%, list=14%, signal=23%	TSHR/LGALS3/ACPL2/PROK2/GSN/MARCH3/BLM/PPIL4/TSPAN2/SCD/VNN2/CCNE1/MSH2/LY96/MAL/SAC3D1/CORO2A/TLR1/UPP1
CD8_proliferating	D28	BTM	cell cycle (I) (M4.1)	88	-0.457942	-1.7353	0.000663423	0.0189076	0.0148165	0.016411	1591	tags=45%, list=24%, signal=35%	CENPN/CDC6/TACC3/AURKA/DLGAP5/NCAPD3/TIMELESS/PRC1/CENPH/NCAPH/CCNF/SKA3/FOXM1/MCM5/ANLN/SPC25/TOP2A/SPAG5/BUB1B/STMN1/CENPA/TYMS/RACGAP1/E2F2/CCNB2/HJURP/CCNA2/KIF11/H2AFX/NUSAP1/CASC5/ASPM/UBE2S/CDCA8/CDCA3/MYBL2/FAM83D/KIF23/NUF2/RAD54L
CD8_proliferating	D28	BTM	PLK1 signaling events (M4.2)	20	-0.656946	-1.82209	0.00189994	0.0433186	0.0318239	0.0375987	1178	tags=55%, list=18%, signal=45%	SPC25/BUB1B/WEE1/SGOL1/RAD51AP1/KIF14/HJURP/NUSAP1/ASPM/MYBL2/KIF23
CD8_proliferating	D28	Hallmark	HALLMARK_SPERMATOGENESIS	36	-0.543186	-1.72384	0.00408426	0.077601	0.0959802	0.0673545	814	tags=28%, list=12%, signal=25%	IFT88/PEBP1/CCNB2/CSNK2A2/RPL39L/CLPB/LPIN1/MLLT10/PHF7/BRAF
CD8_proliferating	D28	Hallmark	HALLMARK_INTERFERON_ALPHA_RESPONSE	57	0.456991	1.56365	0.00934408	0.133183	0.146391	0.115598	1023	tags=30%, list=15%, signal=25%	TRIM14/GBP4/TMEM140/UBA7/IFI44L/PSME2/LY6E/IFITM3/CMPK2/HERC6/OAS1/IFIH1/OGFR/RIPK2/PARP9/IFITM1/BST2
CD8_proliferating	D28	BTM	T cell activation (II) (M7.3)	23	0.589051	1.66108	0.00997741	0.133183	0.117411	0.115598	1197	tags=39%, list=18%, signal=32%	IL12RB1/CXCR3/SLAMF1/TIGIT/IL18R1/CCL5/ICOS/NKG7/GPR171
CD8_proliferating	D28	BTM	T cell activation (I) (M7.1)	37	0.510244	1.60104	0.0105145	0.133183	0.117411	0.115598	802	tags=27%, list=12%, signal=24%	IL12RB1/RASGRP1/SLAMF1/CD2/KLRK1/CD8A/TIGIT/DPP4/CCL5/ICOS
CD8_proliferating	D28	Hallmark	HALLMARK_DNA_REPAIR	93	0.386159	1.43581	0.0200978	0.207509	0.195547	0.180109	989	tags=26%, list=15%, signal=22%	CLP1/POLD4/DCTN4/ADA/RFC5/NUDT21/POM121/RPA2/UPF3B/DGUOK/POLR2C/ERCC4/ELL/DAD1/CMPK2/SRSF6/NELFB/GTF2A2/POLR2G/NCBP2/NELFCD/SSRP1/TAF9/TMED2
CD8_proliferating	D28	BTM	cell division (stimulated CD4+ T cells) (M46)	15	-0.619706	-1.60001	0.0216126	0.207509	0.203968	0.180109	1572	tags=47%, list=24%, signal=36%	MYB/SHCBP1/TOP2A/TYMS/APOBEC3B/ZNRF1/CDCA3
CD8_proliferating	D28	Hallmark	HALLMARK_MITOTIC_SPINDLE	118	-0.339602	-1.34819	0.0245939	0.207509	0.195547	0.180109	907	tags=24%, list=14%, signal=21%	SMC1A/MAP1S/LMNB1/ABR/RACGAP1/TUBGCP6/RFC1/TUBGCP3/NCK2/RASA1/GSN/CCNB2/KIF11/TIAM1/PIF1/NUSAP1/ARHGAP10/RASA2/CEP250/ARL8A/PALLD/STAU1/CNTRL/KIF22/SAC3D1/KIF23/CD2AP/HDAC6
CD8_proliferating	D28	Hallmark	HALLMARK_UV_RESPONSE_UP	74	0.402449	1.44037	0.0251825	0.207509	0.195547	0.180109	1111	tags=30%, list=17%, signal=25%	APOM/BAK1/CDC34/SOD2/RASGRP1/FKBP4/PSMC3/SIGMAR1/MARK2/GCH1/PPIF/ABCB1/SLC25A4/CREG1/LYN/AQP3/HNRNPU/CYB5R1/NFKBIA/CYB5B/CASP3/DNAJA1
CD8_proliferating	D28	BTM	cell adhesion (GO) (M117)	13	0.644118	1.57479	0.0267359	0.207509	0.203968	0.180109	1468	tags=38%, list=22%, signal=30%	CXCR3/SPOCK2/CD96/PSTPIP1/PPP2R1A
CD8_proliferating	D28	BTM	respiratory electron transport chain (mitochondrion) (M216)	10	0.691892	1.57018	0.0275835	0.207509	0.203968	0.180109	734	tags=40%, list=11%, signal=36%	COX7C/ATP5H/UQCRB/ATP5J
CD8_proliferating	D28	Hallmark	HALLMARK_E2F_TARGETS	125	-0.332487	-1.33149	0.029124	0.207509	0.195547	0.180109	1178	tags=28%, list=18%, signal=23%	SPC25/TOP2A/ING3/XPO1/SPAG5/BUB1B/WEE1/PSIP1/RAD21/SMC1A/STMN1/LMNB1/MXD3/SRSF2/RAD51AP1/DUT/RACGAP1/RFC1/CCNB2/DONSON/NBN/ILF3/CDKN1A/POLD1/UBE2S/PRIM2/CDCA8/ZW10/CDCA3/CCNE1/DIAPH3/MSH2/TK1/KIF22/MYBL2
CD8_proliferating	D28	BTM	T cell activation and signaling (M5.1)	17	0.585166	1.52727	0.0331799	0.21919	0.203968	0.190248	1113	tags=29%, list=17%, signal=25%	IL12RB1/CD2/CD52/HLA-DRB1/GIMAP6
CD8_proliferating	D28	BTM	enriched in monocytes (IV) (M118.0)	18	-0.565462	-1.52772	0.0356841	0.21919	0.203968	0.190248	848	tags=33%, list=13%, signal=29%	LGALS3/HLA-DMB/NAIP/MPP1/LY96/TLR1
CD8_proliferating	D28	BTM	E2F transcription factor network (M8)	11	-0.655422	-1.54819	0.0365316	0.21919	0.203968	0.190248	657	tags=27%, list=10%, signal=25%	E2F2/CCNA2/RAD54L
CD8_proliferating	D28	BTM	MHC-TLR7-TLR8 cluster (M146)	10	0.668691	1.51752	0.0417638	0.238054	0.215244	0.206621	1868	tags=60%, list=28%, signal=43%	HLA-DPB1/HLA-DPA1/HLA-DRB1/HLA-E/CD74/HLA-F
CD8_proliferating	D28	Hallmark	HALLMARK_MYC_TARGETS_V2	32	0.461472	1.40564	0.0626398	0.340045	0.368009	0.295145	1196	tags=31%, list=18%, signal=26%	SUPV3L1/DUSP2/HSPD1/GRWD1/RABEPK/CBX3/RRP9/MPHOSPH10/PA2G4/NOLC1
CD8_proliferating	D28	BTM	enriched for TF motif TNCATNTCCYR (M232)	10	0.637234	1.44614	0.0664336	0.344247	0.317932	0.298792	927	tags=40%, list=14%, signal=34%	TTC1/VPS41/SMARCAL1/HSD17B4
CD8_proliferating	D28	Hallmark	HALLMARK_MYC_TARGETS_V1	150	0.309822	1.23121	0.0814841	0.400165	0.399378	0.347327	1665	tags=29%, list=25%, signal=22%	PSMD14/MRPS18B/PSMD1/SRSF3/SRSF7/RPL34/COPS5/PRPF31/HSPD1/ILF2/SNRPG/PGK1/PABPC1/PSMB3/LSM7/SRSF1/SSBP1/RRM1/DHX15/HNRNPU/PSMC4/NCBP2/CBX3/EIF3B/PSMD8/RRP9/HDGF/PA2G4/NOLC1/SRPK1/YWHAE/CCT5/KPNA2/EIF4H/POLE3/RPL18/ACP1/TRIM28/GLO1/HNRNPA3/YWHAQ/EIF3D/TCP1
CD8_proliferating	D28	BTM	mitotic cell cycle (M4.7)	11	-0.601797	-1.42152	0.0896494	0.400165	0.375487	0.347327	1491	tags=55%, list=22%, signal=42%	PKMYT1/FOXM1/SHCBP1/CEP152/CCNB2/CCNA2
CD8_proliferating	D28	Hallmark	HALLMARK_WNT_BETA_CATENIN_SIGNALING	14	-0.554574	-1.40602	0.09375	0.400165	0.399378	0.347327	2388	tags=64%, list=36%, signal=41%	CSNK1E/LEF1/NUMB/HDAC5/ADAM17/CUL1/SKP2/MAML1/TCF7
CD8_proliferating	D28	BTM	enriched in NK cells (III) (M157)	10	0.613524	1.39233	0.0977078	0.400165	0.375487	0.347327	1778	tags=60%, list=27%, signal=44%	RASGRP1/GPR18/TIGIT/GIMAP6/PPP1R16B/PTPN4
CD8_proliferating	D28	BTM	cell cycle (III) (M103)	31	-0.43667	-1.33872	0.100799	0.400165	0.375487	0.347327	1803	tags=55%, list=27%, signal=40%	TFDP1/CDC6/CDKN2C/MCM7/SKP2/PKMYT1/MCM5/RBL2/BUB1B/WEE1/RAD21/SMC1A/E2F2/CCNB2/CCNA2/CDKN1A/CCNE1
CD8_proliferating	D28	BTM	mitotic cell division (M6)	17	-0.509759	-1.36218	0.100877	0.400165	0.375487	0.347327	1178	tags=41%, list=18%, signal=34%	CENPH/SPC25/BUB1B/CENPA/CASC5/CDCA8/NUF2
CD8_proliferating	D28	Hallmark	HALLMARK_ALLOGRAFT_REJECTION	94	0.33341	1.2409	0.101796	0.400165	0.399378	0.347327	1666	tags=37%, list=25%, signal=28%	IL12RB1/CSK/CXCR3/JAK2/CD2/CD8A/TRAF2/LY75/TAPBP/RPL39/STAT1/LYN/ELF4/RPS9/CCL5/RIPK2/RPS19/NCF4/BCAT1/PSMB10/TPD52/HCLS1/IL2RB/HLA-E/IL10/GBP2/ITGAL/CD96/HLA-DMA/CD8B/CD74/TAP1/EIF3D/MTIF2/AKT1
CD8_proliferating	D28	Hallmark	HALLMARK_TNFA_SIGNALING_VIA_NFKB	96	-0.317424	-1.21994	0.110045	0.40623	0.399378	0.352592	829	tags=19%, list=12%, signal=17%	TANK/CD83/CCNL1/MAP3K8/PER1/DENND5A/GADD45A/CDKN1A/NFKB1/B4GALT1/IL7R/ATF3/RELA/DNAJB4/SPHK1/LDLR/KDM6B/IL23A
CD8_proliferating	D28	Hallmark	HALLMARK_ADIPOGENESIS	92	0.332215	1.23282	0.110466	0.40623	0.399378	0.352592	614	tags=17%, list=9%, signal=16%	YWHAG/ETFB/CHUK/STOM/IDH1/ARAF/NMT1/DNAJC15/UCP2/SUCLG1/BCL2L13/RMDN3/GHITM/ADIPOR2/SOD1/STAT5A
CD8_proliferating	D28	BTM	transcription regulation in cell development (M49)	15	-0.50528	-1.30458	0.143807	0.505403	0.490108	0.438669	896	tags=53%, list=14%, signal=46%	FHL2/STMN1/TYMS/LST1/GSN/CASC5/ASPM/MSH2
CD8_proliferating	D28	BTM	E2F1 targets (Q4) (M10.1)	15	-0.504147	-1.30165	0.146301	0.505403	0.490108	0.438669	2209	tags=67%, list=33%, signal=45%	CIT/KNTC1/NASP/CDC6/SKP2/PKMYT1/DCLRE1A/WEE1/STMN1/ERBB2IP
CD8_proliferating	D28	Hallmark	HALLMARK_IL6_JAK_STAT3_SIGNALING	33	0.404363	1.23995	0.15812	0.518815	0.53083	0.45031	789	tags=18%, list=12%, signal=16%	IL12RB1/PTPN2/BAK1/IL18R1/STAT1/IL10RB
CD8_proliferating	D28	BTM	chaperonin mediated protein folding (I) (M204.0)	10	0.574678	1.30417	0.159285	0.518815	0.508196	0.45031	747	tags=40%, list=11%, signal=36%	HSPD1/SUCLG1/SSBP1/CCT6A
CD8_proliferating	D28	BTM	respiratory electron transport chain (mitochondrion) (M219)	16	0.494566	1.26862	0.171275	0.542371	0.51777	0.470756	722	tags=12%, list=11%, signal=11%	COX7C/UQCRB
CD8_proliferating	D28	BTM	golgi membrane (II) (M237)	10	0.555753	1.26123	0.194639	0.561237	0.51777	0.487131	1314	tags=50%, list=20%, signal=40%	RAB33B/C1GALT1C1/GOPC/ARFIP1/SLC35B3
CD8_proliferating	D28	BTM	enriched in antigen presentation (II) (M95.0)	18	0.461674	1.22803	0.200342	0.561237	0.51777	0.487131	1789	tags=50%, list=27%, signal=37%	HLA-DPB1/AIF1/HLA-DRB1/GIMAP6/HCLS1/ITGAL/HLA-DMA/FGL2/EVI2B
CD8_proliferating	D28	Hallmark	HALLMARK_G2M_CHECKPOINT	117	-0.284107	-1.12618	0.201442	0.561237	0.623576	0.487131	955	tags=26%, list=14%, signal=23%	MCM5/PRMT5/HIF1A/KIF5B/INCENP/TOP2A/XPO1/FOXN3/RAD21/SMC1A/STMN1/CENPA/LMNB1/SRSF2/RACGAP1/E2F2/CCNB2/CCNA2/HIRA/KIF11/ILF3/NUSAP1/ODF2/UBE2S/PRIM2/KIF22/MYBL2/CUL3/MAPK14/KIF23/RAD54L
CD8_proliferating	D28	BTM	enriched in antigen presentation (I) (M71)	11	0.531488	1.24647	0.204237	0.561237	0.51777	0.487131	1489	tags=36%, list=22%, signal=28%	HLA-DPB1/HLA-DPA1/HLA-DRB1/CD74
CD8_proliferating	D28	BTM	regulation of antigen presentation and immune response (M5.0)	43	0.362799	1.17439	0.207084	0.561237	0.51777	0.487131	1101	tags=28%, list=17%, signal=23%	RPS6KA1/CSK/HLA-DPB1/CHUK/KLRK1/HLA-DPA1/MAP2K6/LYN/CTSH/NFKBIA/THEMIS/HLA-DRB1
CD8_proliferating	D28	BTM	platelet activation (II) (M32.1)	14	0.492078	1.22353	0.213153	0.561237	0.51777	0.487131	1701	tags=43%, list=26%, signal=32%	HGS/PNPLA6/ACTN4/MAP2K2/AKT1/DNM2
CD8_proliferating	D28	BTM	mitotic cell cycle in stimulated CD4 T cells (M4.5)	20	-0.432029	-1.19827	0.216382	0.561237	0.51777	0.487131	1171	tags=35%, list=18%, signal=29%	TACC3/CHAC2/TOP2A/TYMS/KIF11/DEPDC1B/NUF2
CD8_proliferating	D28	Hallmark	HALLMARK_XENOBIOTIC_METABOLISM	72	0.322701	1.14887	0.216618	0.561237	0.623576	0.487131	1131	tags=24%, list=17%, signal=20%	GABARAPL1/CNDP2/SLC12A4/IDH1/MAN1A1/NMT1/GCH1/DHPS/BLVRB/DHRS1/MCCC2/HES6/MT2A/BCAT1/PSMB10/CAT/GSS
CD8_proliferating	D28	Hallmark	HALLMARK_APOPTOSIS	80	0.31207	1.13412	0.225549	0.571391	0.623576	0.495944	545	tags=16%, list=8%, signal=15%	CDC25B/SOD2/DNM1L/TNFSF10/CD2/DIABLO/SLC20A1/BNIP3L/ANXA1/GCH1/IFITM3/LMNA/SOD1
CD8_proliferating	D28	BTM	myeloid, dendritic cell activation via NFkB (I) (M43.0)	10	-0.525765	-1.21511	0.23424	0.580507	0.541175	0.503857	821	tags=50%, list=12%, signal=44%	BCL3/NFKB2/CD83/MAP3K8/IL23A
CD8_proliferating	D28	BTM	intracellular transport (M147)	12	-0.490715	-1.1897	0.249109	0.598354	0.556343	0.519347	1030	tags=42%, list=16%, signal=35%	TMX1/RAD21/CEP120/SEC63/NUP133
CD8_proliferating	D28	Hallmark	HALLMARK_APICAL_JUNCTION	52	-0.327428	-1.12311	0.256666	0.598354	0.653728	0.519347	1376	tags=27%, list=21%, signal=22%	LDLRAP1/DHX16/LIMA1/RSU1/MYL12B/AKT3/CD99/YWHAH/RASA1/PTEN/INPPL1/B4GALT1/MAPK14/INSIG1
CD8_proliferating	D28	BTM	CORO1A-DEF6 network (II) (M32.4)	13	0.484583	1.18475	0.25755	0.598354	0.556639	0.519347	477	tags=23%, list=7%, signal=21%	HGS/MAZ/DGKZ
CD8_proliferating	D28	BTM	T & B cell development, activation (M62.0)	11	-0.496302	-1.17233	0.271258	0.598354	0.558185	0.519347	753	tags=27%, list=11%, signal=24%	ACPL2/SCD/MAL
CD8_proliferating	D28	BTM	Monocyte surface signature (S4)	16	-0.43919	-1.15234	0.274927	0.598354	0.558185	0.519347	669	tags=25%, list=10%, signal=23%	FCGRT/KCNQ1/VNN2/TLR1
CD8_proliferating	D28	Hallmark	HALLMARK_ESTROGEN_RESPONSE_LATE	66	0.313942	1.10469	0.275592	0.598354	0.653728	0.519347	490	tags=14%, list=7%, signal=13%	ETFB/JAK2/MOCS2/PERP/DUSP2/FKBP4/MAPK13/ITPK1/PPIF
CD8_proliferating	D28	Hallmark	HALLMARK_INFLAMMATORY_RESPONSE	60	-0.313105	-1.10194	0.278182	0.598354	0.653728	0.519347	637	tags=20%, list=10%, signal=18%	PROK2/PSEN1/CD55/CDKN1A/NFKB1/IL7R/RELA/SPHK1/ITGA5/LDLR/AHR/TLR1
CD8_proliferating	D28	Hallmark	HALLMARK_PEROXISOME	53	0.323657	1.08966	0.306978	0.648066	0.687047	0.562495	1123	tags=28%, list=17%, signal=24%	IDH1/SOD2/ACSL5/SOD1/PABPC1/ABCB1/CADM1/SLC25A4/SLC35B2/MVP/MLYCD/HSD17B4/ECI2/CAT/SCP2
CD8_proliferating	D28	Hallmark	HALLMARK_PI3K_AKT_MTOR_SIGNALING	66	0.301111	1.05955	0.344444	0.713939	0.735859	0.61967	693	tags=14%, list=10%, signal=12%	RPS6KA1/VAV3/DAPP1/MAPK1/RPS6KA3/UBE2D3/TRAF2/CLTC/MAP2K6
CD8_proliferating	D28	BTM	enriched in cell cycle (M167)	12	0.455319	1.08996	0.355437	0.723567	0.700419	0.628027	2047	tags=42%, list=31%, signal=29%	CDC34/PPP2R1A/AKT1/DNM2/TSC2
CD8_proliferating	D28	BTM	enriched in DNA interacting proteins (M182)	10	-0.460777	-1.06491	0.382159	0.764318	0.731562	0.663397	896	tags=70%, list=14%, signal=61%	TAF5/TFDP1/SUV39H1/STMN1/YWHAH/DONSON/BLM
CD8_proliferating	D28	Hallmark	HALLMARK_REACTIVE_OXYGEN_SPECIES_PATHWAY	31	0.343117	1.03706	0.399143	0.770332	0.795324	0.668617	1617	tags=32%, list=24%, signal=25%	SOD2/SBNO2/SOD1/LSP1/CAT/NDUFB4/TXNRD1/STK25/TXNRD2/PRDX1
CD8_proliferating	D28	BTM	KLF12 targets network (M32.3)	12	0.435217	1.04184	0.41353	0.770332	0.733306	0.668617	1468	tags=33%, list=22%, signal=26%	HGS/DGKZ/NR1H2/PPP2R1A
CD8_proliferating	D28	BTM	Ran mediated mitosis (M15)	10	-0.446198	-1.03122	0.418006	0.770332	0.733306	0.668617	966	tags=60%, list=15%, signal=51%	KIF15/KIF2C/AURKA/BUB1B/H2AFX/UBE2S
CD8_proliferating	D28	BTM	enriched in activated dendritic cells (II) (M165)	10	0.458481	1.04047	0.419192	0.770332	0.733306	0.668617	1359	tags=50%, list=20%, signal=40%	IFIT1/BCL2A1/IFIH1/PARP9/PRKAR2B
CD8_proliferating	D28	BTM	B cell surface signature (S2)	15	-0.397303	-1.02579	0.42685	0.770332	0.733306	0.668617	648	tags=47%, list=10%, signal=42%	CXCR5/PTPRK/CCR9/CD79B/FAIM3/CD79A/P2RX5
CD8_proliferating	D28	Hallmark	HALLMARK_UV_RESPONSE_DN	54	-0.293072	-1.0107	0.429385	0.770332	0.795324	0.668617	618	tags=15%, list=9%, signal=14%	PTEN/DYRK1A/NFKB1/RASA2/CAV1/LDLR/MAPK14/INSIG1
CD8_proliferating	D28	Hallmark	HALLMARK_CHOLESTEROL_HOMEOSTASIS	34	-0.321457	-1.00825	0.432467	0.770332	0.795324	0.668617	1277	tags=24%, list=19%, signal=19%	ATXN2/NFIL3/FASN/LGALS3/SCD/ATF3/HSD17B7/LDLR
CD8_proliferating	D28	BTM	E2F1 targets (Q3) (M10.0)	16	-0.384688	-1.00934	0.446391	0.771703	0.747705	0.669807	1289	tags=31%, list=19%, signal=25%	ATAD2/WEE1/STMN1/RFC1/ERBB2IP
CD8_proliferating	D28	Hallmark	HALLMARK_NOTCH_SIGNALING	10	0.4479	1.01646	0.446775	0.771703	0.795324	0.669807	1350	tags=50%, list=20%, signal=40%	APH1A/NOTCH2/PRKCA/MAML2/SAP30
CD8_proliferating	D28	Hallmark	HALLMARK_COAGULATION	25	0.347965	0.997763	0.460843	0.784122	0.795324	0.680586	1109	tags=28%, list=17%, signal=23%	PEF1/ANXA1/CAPN2/DPP4/PREP/CTSH/CASP9
CD8_proliferating	D28	BTM	T cell activation (III) (M7.4)	10	-0.42539	-0.983132	0.472394	0.787936	0.762444	0.683896	284	tags=20%, list=4%, signal=19%	ZMYND11/ETS1
CD8_proliferating	D28	BTM	mismatch repair (I) (M22.0)	14	0.396344	0.98549	0.47795	0.787936	0.762444	0.683896	698	tags=21%, list=11%, signal=19%	RFC5/FIGNL1/SSBP1
CD8_proliferating	D28	Hallmark	HALLMARK_BILE_ACID_METABOLISM	38	0.310806	0.977966	0.485402	0.787936	0.795324	0.683896	1858	tags=45%, list=28%, signal=32%	IDH1/SLC22A18/ACSL5/SOD1/SLC35B2/MLYCD/HSD17B4/EFHC1/CAT/SCP2/PEX13/AMACR/ABCA2/FDXR/ALDH9A1/GSTK1/IDI1
CD8_proliferating	D28	Hallmark	HALLMARK_APICAL_SURFACE	12	0.407617	0.975771	0.490732	0.787936	0.795324	0.683896	714	tags=25%, list=11%, signal=22%	NCOA6/ADIPOR2/LYN
CD8_proliferating	D28	BTM	transmembrane transport (II) (M191)	10	0.416767	0.945809	0.536519	0.818213	0.801466	0.710175	437	tags=30%, list=7%, signal=28%	SLC12A2/ATP8A1/ACSL5
CD8_proliferating	D28	Hallmark	HALLMARK_P53_PATHWAY	97	-0.249862	-0.96288	0.537144	0.818213	0.841491	0.710175	515	tags=14%, list=8%, signal=14%	WRAP73/NUDT15/GADD45A/HEXIM1/CDKN1A/ATF3/F2R/CD81/SPHK1/DDIT4/AEN/RPS27L/PITPNC1/UPP1
CD8_proliferating	D28	BTM	cell division - E2F transcription network (M4.8)	14	0.379384	0.94332	0.537524	0.818213	0.801466	0.710175	85	tags=7%, list=1%, signal=7%	RFC5
CD8_proliferating	D28	BTM	nuclear pore complex (M106.0)	14	0.379086	0.942579	0.538298	0.818213	0.801466	0.710175	769	tags=21%, list=12%, signal=19%	NUP88/SEH1L/NUP107
CD8_proliferating	D28	Hallmark	HALLMARK_COMPLEMENT	72	0.266494	0.948762	0.555026	0.832539	0.841491	0.72261	1263	tags=24%, list=19%, signal=19%	SIRT6/JAK2/RASGRP1/SPOCK2/PRDM4/APOBEC3G/TNFAIP3/DPP4/LYN/CCL5/PREP/CTSH/CASP10/CASP3/CASP9/PPP4C/FDX1
CD8_proliferating	D28	BTM	enriched in T cells (I) (M7.0)	42	-0.282455	-0.928104	0.570786	0.84506	0.831362	0.733478	411	tags=12%, list=6%, signal=11%	SAMD3/KLRB1/IL7R/ETS1/MAL
CD8_proliferating	D28	BTM	mitochondrial cluster (M235)	12	-0.364971	-0.884846	0.61103	0.885301	0.871042	0.768405	585	tags=25%, list=9%, signal=23%	ACADM/POP5/NDUFA8
CD8_proliferating	D28	Hallmark	HALLMARK_GLYCOLYSIS	79	0.253821	0.920699	0.616163	0.885301	0.88483	0.768405	790	tags=16%, list=12%, signal=15%	COG2/HDLBP/IDH1/FKBP4/CHPF/EXT2/MED24/SRD5A3/PGK1/CHPF2/SOD1/PSMC4/FAM162A
CD8_proliferating	D28	Hallmark	HALLMARK_MYOGENESIS	35	-0.285025	-0.90072	0.621264	0.885301	0.88483	0.768405	692	tags=20%, list=10%, signal=18%	SH2B1/GSN/CDKN1A/LPIN1/SCD/MEF2A/SPHK1
CD8_proliferating	D28	Hallmark	HALLMARK_HEME_METABOLISM	86	0.246635	0.904927	0.654436	0.914446	0.904661	0.793702	1358	tags=26%, list=20%, signal=21%	NFE2L1/MINPP1/GDE1/BNIP3L/RAD23A/UCP2/BLVRB/CDC27/AQP3/ELL2/CDR2/BPGM/HDGF/CAT/ATG4A/BMP2K/DCUN1D1/NARF/RANBP10/ACSL6/NEK7/HTRA2
CD8_proliferating	D28	BTM	enriched in antigen presentation (III) (M95.1)	11	0.363889	0.853406	0.657759	0.914446	0.911357	0.793702	1789	tags=45%, list=27%, signal=33%	LAPTM5/AIF1/HLA-DRB1/HLA-DMA/EVI2B
CD8_proliferating	D28	BTM	T cell differentiation (M14)	11	0.353696	0.8295	0.689826	0.940854	0.911357	0.816623	243	tags=18%, list=4%, signal=18%	RASGRP1/SPOCK2
CD8_proliferating	D28	BTM	cell cycle, ATP binding (M144)	10	-0.352203	-0.813986	0.709312	0.940854	0.911357	0.816623	935	tags=50%, list=14%, signal=43%	PCNP/RAD21/PSMA6/ERBB2IP/UBA3
CD8_proliferating	D28	Hallmark	HALLMARK_ESTROGEN_RESPONSE_EARLY	58	-0.248621	-0.868535	0.71479	0.940854	0.94123	0.816623	1587	tags=33%, list=24%, signal=25%	SYNGR1/MYB/BAG1/MAST4/FHL2/SLC37A1/GLA/FASN/SLC1A4/KDM4B/SIAH2/RAB31/TIAM1/AFF1/CANT1/NRIP1/ENDOD1/B4GALT1/FAM102A
CD8_proliferating	D28	BTM	platelet activation (I) (M32.0)	19	0.306695	0.825417	0.71872	0.940854	0.911357	0.816623	1666	tags=26%, list=25%, signal=20%	HGS/NR1H2/ACTN4/PPP2R1A/AKT1
CD8_proliferating	D28	BTM	T cell differentiation (Th2) (M19)	10	-0.349056	-0.806713	0.720643	0.940854	0.911357	0.816623	83	tags=30%, list=1%, signal=30%	CD28/LCK/MAL
CD8_proliferating	D28	BTM	DNA repair (M76)	10	0.352656	0.800316	0.730381	0.940854	0.911357	0.816623	85	tags=10%, list=1%, signal=10%	RFC5
CD8_proliferating	D28	BTM	enriched in NK cells (I) (M7.2)	32	0.273653	0.833547	0.734526	0.940854	0.911357	0.816623	1376	tags=25%, list=21%, signal=20%	KLRK1/CTSW/CCL5/XCL2/NKG7/IL2RB/TBX21/CD96
CD8_proliferating	D28	Hallmark	HALLMARK_IL2_STAT5_SIGNALING	80	0.234116	0.850827	0.766467	0.960394	0.94123	0.833583	602	tags=12%, list=9%, signal=12%	GABARAPL1/AGER/GBP4/RABGAP1L/TNFSF10/GALM/IFITM3/ABCB1/IL18R1/CDC42SE2
CD8_proliferating	D28	Hallmark	HALLMARK_PROTEIN_SECRETION	59	-0.240548	-0.842368	0.769452	0.960394	0.94123	0.833583	1638	tags=32%, list=25%, signal=24%	ANP32E/NAPG/CLTA/GALC/STX7/VPS45/ADAM10/GLA/TMX1/GNAS/RAB5A/ATP7A/PAM/IGF2R/AP3S1/ZW10/GOLGA4/ARFGEF2/YIPF6
CD8_proliferating	D28	Hallmark	HALLMARK_ANDROGEN_RESPONSE	55	-0.241422	-0.835973	0.775055	0.960394	0.94123	0.833583	909	tags=18%, list=14%, signal=16%	MAF/CCND3/DBI/IQGAP2/NGLY1/ANKH/SORD/B4GALT1/SCD/INSIG1
CD8_proliferating	D28	BTM	CORO1A-DEF6 network (I) (M32.2)	16	0.302024	0.774731	0.784178	0.961251	0.955272	0.834327	108	tags=6%, list=2%, signal=6%	HGS
CD8_proliferating	D28	Hallmark	HALLMARK_KRAS_SIGNALING_UP	51	-0.238274	-0.815002	0.811463	0.966199	0.94123	0.838622	263	tags=29%, list=4%, signal=28%	GYPC/PRDM1/IKZF1/GLRX/ZNF639/PPP1R15A/IL10RA/CROT/CXCR4/MAP3K1/ANKH/IL7R/ETS1/LY96/DNMBP
CD8_proliferating	D28	Hallmark	HALLMARK_EPITHELIAL_MESENCHYMAL_TRANSITION	32	-0.254351	-0.784537	0.8163	0.966199	0.94123	0.838622	515	tags=12%, list=8%, signal=12%	LGALS1/GADD45A/ITGA5/CD59
CD8_proliferating	D28	Hallmark	HALLMARK_UNFOLDED_PROTEIN_RESPONSE	61	0.231984	0.804743	0.831692	0.966199	0.94123	0.838622	305	tags=8%, list=5%, signal=8%	TTC37/SDAD1/ZBTB17/YIF1A/IFIT1
CD8_proliferating	D28	BTM	NK cell surface signature (S1)	14	0.293997	0.731008	0.833462	0.966199	0.959353	0.838622	759	tags=21%, list=11%, signal=19%	KLRK1/IL18R1/RARRES3
CD8_proliferating	D28	Hallmark	HALLMARK_HYPOXIA	72	-0.222698	-0.815625	0.841099	0.966199	0.94123	0.838622	1499	tags=32%, list=23%, signal=25%	B3GALT6/GLRX/PFKFB3/PFKL/PPP1R15A/PLIN2/PGM1/ISG20/HMOX1/SLC25A1/NFIL3/CXCR4/ATP7A/MAP3K1/SIAH2/PAM/CDKN1A/HK1/CAV1/NAGK/ATF3/DDIT4/ETS1
CD8_proliferating	D28	BTM	enriched in NK cells (II) (M61.0)	13	0.295438	0.72231	0.844201	0.966199	0.959353	0.838622	1664	tags=38%, list=25%, signal=29%	KLRK1/NKG7/IL2RB/CD96/TGFBR3
CD8_proliferating	D28	BTM	DC surface signature (S5)	13	-0.28667	-0.711241	0.855091	0.966199	0.959353	0.838622	989	tags=23%, list=15%, signal=20%	CD58/CD83/GPR137B
CD8_proliferating	D28	BTM	T cell surface signature (S0)	17	-0.269098	-0.719083	0.857769	0.966199	0.959353	0.838622	521	tags=29%, list=8%, signal=27%	NDFIP2/TMEM106C/ANKH/GIMAP2/MAL
CD8_proliferating	D28	Hallmark	HALLMARK_OXIDATIVE_PHOSPHORYLATION	137	-0.205149	-0.832114	0.892767	0.966199	0.967589	0.838622	450	tags=9%, list=7%, signal=8%	COX17/ATP6V0C/NDUFC2/NDUFS2/DLD/ACAA1/NDUFA8/TIMM17A/MRPL11/CYB5R3/ISCA1/AIFM1
CD8_proliferating	D28	BTM	mitotic cell cycle in stimulated CD4 T cells (M4.9)	10	-0.282519	-0.652939	0.89658	0.966199	0.959353	0.838622	640	tags=50%, list=10%, signal=45%	CENPF/CDC6/NCAPH/KIF14/DONSON
CD8_proliferating	D28	BTM	enriched in monocytes (II) (M11.0)	25	0.246547	0.706953	0.900414	0.966199	0.959353	0.838622	880	tags=20%, list=13%, signal=17%	CST3/BLVRB/LYN/AIF1/CTSH
CD8_proliferating	D28	BTM	regulation of transcription, transcription factors (M213)	14	-0.261773	-0.663675	0.905836	0.966199	0.959353	0.838622	1765	tags=43%, list=27%, signal=32%	DUSP10/ZDHHC17/KIAA1109/MED23/BTAF1/ZNF700
CD8_proliferating	D28	BTM	respiratory electron transport chain (mitochondrion) (M238)	13	0.264152	0.64582	0.912483	0.966199	0.959353	0.838622	1154	tags=23%, list=17%, signal=19%	NDUFS8/NDUFS7/ATP5I
CD8_proliferating	D28	BTM	regulation of localization (GO) (M63)	11	0.270362	0.634064	0.916969	0.966199	0.959353	0.838622	2047	tags=45%, list=31%, signal=31%	NAPA/NR1H2/MAP2K2/AKT1/TSC2
CD8_proliferating	D28	Hallmark	HALLMARK_TGF_BETA_SIGNALING	22	0.240577	0.670923	0.922498	0.966199	0.967589	0.838622	711	tags=14%, list=11%, signal=12%	UBE2D3/SLC20A1/SPTBN1
CD8_proliferating	D28	Hallmark	HALLMARK_FATTY_ACID_METABOLISM	79	-0.207448	-0.76932	0.926415	0.966199	0.967589	0.838622	1088	tags=19%, list=16%, signal=16%	NCAPH2/FASN/PDHA1/GCDH/YWHAH/LGALS1/UROD/CBR3/ACADM/NBN/HMGCL/DLD/ACAA1/HSD17B7/RAP1GDS1
CD8_proliferating	D28	BTM	mitotic cell cycle - DNA replication (M4.4)	17	0.244257	0.637504	0.932298	0.966199	0.959353	0.838622	661	tags=12%, list=10%, signal=11%	RPA2/CDC7
CD8_proliferating	D28	BTM	Resting dendritic cell surface signature (S10)	13	-0.243541	-0.604236	0.945034	0.970576	0.959353	0.84242	1966	tags=54%, list=30%, signal=38%	SPINT2/PLD3/CD9/ENG/MFSD1/SLC27A3/GPR137B
CD8_proliferating	D28	Hallmark	HALLMARK_MTORC1_SIGNALING	122	0.191958	0.741971	0.970651	0.987984	0.987237	0.85753	1087	tags=16%, list=16%, signal=14%	PITPNB/DAPP1/PSMD14/IDH1/UBE2D3/COPS5/NMT1/HSPD1/PGK1/ADIPOR2/SRD5A1/HSPA4/CCT6A/PSMC4/NAMPT/RRP9/CYB5B/DHFR/PSME3/BCAT1
CD8_proliferating	D28	Hallmark	HALLMARK_KRAS_SIGNALING_DN	24	-0.188997	-0.548032	0.987237	0.99381	0.987237	0.862587	1940	tags=38%, list=29%, signal=27%	BARD1/KMT2D/GTF3C5/RSAD2/SGK1/STAG3/SLC16A7/CLSTN3/IDUA
CD8_proliferating	D28	BTM	small GTPase mediated signal transduction (M215)	14	0.192364	0.478302	0.99381	0.99381	0.99381	0.862587	1063	tags=14%, list=16%, signal=12%	GMIP/VAV1
CD8_TEMRA	Baseline	BTM	T & B cell development, activation (M62.0)	13	-0.731941	-1.79552	0.0024034	0.165488	0.136994	0.157448	799	tags=38%, list=12%, signal=34%	FKBP14/VSIG10/ELOVL4/CD9/MAL
CD8_TEMRA	Baseline	Hallmark	HALLMARK_ESTROGEN_RESPONSE_EARLY	74	-0.450811	-1.62187	0.00318246	0.165488	0.149576	0.157448	690	tags=23%, list=10%, signal=21%	ASB13/FKBP5/SLC1A4/BCL2/AQP3/SEC14L2/MYC/FDFT1/FAM102A/FHL2/MAST4/RBBP8/BHLHE40/SLC7A5/CLDN7/ABAT/TIAM1
CD8_TEMRA	Baseline	BTM	immune activation - generic cluster (M37.0)	92	-0.395046	-1.47276	0.0124503	0.306856	0.235453	0.291948	1131	tags=25%, list=17%, signal=21%	PYGL/DHCR24/CSE1L/RHOU/CAMK4/IMPA2/FKBP14/SAMHD1/RAD54B/LY96/VSIG10/PROK2/GSN/ELOVL4/CYFIP1/MEGF9/RBBP8/ROPN1L/CD9/CD2/PLXDC2/CIITA/MAL
CD8_TEMRA	Baseline	BTM	enriched in NK cells (II) (M61.0)	15	0.633844	1.65184	0.0150655	0.306856	0.235453	0.291948	525	tags=27%, list=8%, signal=25%	TGFBR3/IL2RB/KIR2DL3/GPR56
CD8_TEMRA	Baseline	Hallmark	HALLMARK_TGF_BETA_SIGNALING	24	0.549502	1.61262	0.0188266	0.306856	0.391239	0.291948	1898	tags=50%, list=28%, signal=36%	PPM1A/BMPR2/PPP1CA/SKIL/CDKN1C/SMAD3/BMPR1A/RAB31/JUNB/TGFBR1/UBE2D3/PPP1R15A
CD8_TEMRA	Baseline	BTM	DC surface signature (S5)	21	-0.573905	-1.592	0.0196547	0.306856	0.235453	0.291948	139	tags=19%, list=2%, signal=19%	TM2D2/CD9/HLA-DQA1/ALCAM
CD8_TEMRA	Baseline	BTM	T cell activation (I) (M7.1)	37	-0.487385	-1.53664	0.0206537	0.306856	0.235453	0.291948	1017	tags=35%, list=15%, signal=30%	CD5/RHOH/THEMIS/CAMK4/TXK/CORO1A/EOMES/IL7R/LEF1/CD8A/CD8B/SLAMF1/CD2
CD8_TEMRA	Baseline	Hallmark	HALLMARK_CHOLESTEROL_HOMEOSTASIS	37	-0.471851	-1.48766	0.0305316	0.384765	0.391239	0.366072	766	tags=16%, list=11%, signal=14%	MVD/ACSS2/FDFT1/CD9/PMVK/ALCAM
CD8_TEMRA	Baseline	Hallmark	HALLMARK_MYC_TARGETS_V2	31	-0.492761	-1.49413	0.0332969	0.384765	0.391239	0.366072	987	tags=32%, list=15%, signal=28%	LAS1L/HSPE1/GRWD1/RRP9/PPAN/SORD/MYC/IPO4/NOLC1/SLC19A1
CD8_TEMRA	Baseline	BTM	enriched in cell cycle (M167)	10	0.665348	1.5622	0.039566	0.411487	0.375877	0.391496	315	tags=30%, list=5%, signal=29%	CDC34/GSPT1/RBM38
CD8_TEMRA	Baseline	Hallmark	HALLMARK_IL6_JAK_STAT3_SIGNALING	32	-0.470637	-1.43588	0.0511797	0.447662	0.465139	0.425913	1339	tags=28%, list=20%, signal=23%	IL6ST/ITGA4/PF4/IL10RB/HMOX1/LTB/CSF1/SOCS1/CD9
CD8_TEMRA	Baseline	BTM	regulation of transcription, transcription factors (M213)	11	0.634725	1.52232	0.0516533	0.447662	0.401725	0.425913	2083	tags=55%, list=31%, signal=38%	PPP1R12A/BTAF1/CREBZF/PTBP2/FMR1/DUSP10
CD8_TEMRA	Baseline	BTM	enriched in NK cells (I) (M7.2)	37	0.436804	1.40952	0.0563825	0.45106	0.401725	0.429146	752	tags=19%, list=11%, signal=17%	CCL5/TGFBR3/IL2RB/KLRC1/CST7/GPR56/FASLG
CD8_TEMRA	Baseline	Hallmark	HALLMARK_TNFA_SIGNALING_VIA_NFKB	96	0.331324	1.28437	0.0640057	0.457442	0.465139	0.435218	558	tags=17%, list=8%, signal=16%	IFIT2/B4GALT1/CCL5/NAMPT/MAFF/NFAT5/GADD45B/ZC3H12A/RIPK2/CCNL1/RHOB/SAT1/KLF6/EIF1/PANX1/NR4A2
CD8_TEMRA	Baseline	BTM	CORO1A-DEF6 network (I) (M32.2)	10	0.628412	1.47548	0.0706233	0.457442	0.437715	0.435218	1797	tags=80%, list=26%, signal=59%	SH2B1/CLPTM1/SIPA1/HGS/TECR/AES/ACAP1/ATP5D
CD8_TEMRA	Baseline	BTM	viral sensing & immunity; IRF2 targets network (I) (M111.0)	10	0.623513	1.46398	0.0767922	0.457442	0.437715	0.435218	796	tags=40%, list=12%, signal=35%	FES/RIPK2/PSMB8/TNFSF13B
CD8_TEMRA	Baseline	Hallmark	HALLMARK_REACTIVE_OXYGEN_SPECIES_PATHWAY	26	0.463532	1.38767	0.0784572	0.457442	0.465139	0.435218	1809	tags=50%, list=27%, signal=37%	PRDX6/FES/SRXN1/G6PD/FTL/CDKN2D/SBNO2/NDUFS2/GCLM/ERCC2/JUNB/LAMTOR5/EGLN2
CD8_TEMRA	Baseline	Hallmark	HALLMARK_ALLOGRAFT_REJECTION	110	0.314092	1.24613	0.0791726	0.457442	0.465139	0.435218	752	tags=19%, list=11%, signal=17%	SOCS5/CCL5/IL2RB/TLR3/CFP/RIPK2/IL4R/SPI1/PTPN6/ITGAL/PTPRC/ELF4/GALNT1/CD47/EIF3J/IL27RA/EIF3D/FGR/HLA-A/RPS3A/FASLG
CD8_TEMRA	Baseline	BTM	enriched in T cells (I) (M7.0)	48	-0.393621	-1.30796	0.0942512	0.515901	0.488393	0.490837	983	tags=21%, list=14%, signal=18%	XCL1/EOMES/IL7R/LEF1/GIMAP7/FLT3LG/ETS1/GIMAP6/CD2/MAL
CD8_TEMRA	Baseline	Hallmark	HALLMARK_KRAS_SIGNALING_UP	53	-0.380651	-1.28822	0.103653	0.516471	0.490151	0.491379	2218	tags=51%, list=33%, signal=35%	KLF4/ENG/GNG11/MAFB/ID2/LAPTM5/FBXO4/TNFRSF1B/TNFAIP3/LAT2/TOR1AIP2/F13A1/PCSK1N/HDAC9/FUCA1/BIRC3/PRDM1/VWA5A/SATB1/FLT4/ZNF277/IL7R/LY96/SPRY2/ETS1/GFPT2/KIF5C
CD8_TEMRA	Baseline	Hallmark	HALLMARK_G2M_CHECKPOINT	76	0.334533	1.24927	0.104287	0.516471	0.490151	0.491379	1071	tags=30%, list=16%, signal=26%	BUB3/HNRNPU/HMGN2/CHMP1A/NUP98/GSPT1/ODC1/CHAF1A/LMNB1/NUP50/ARID4A/TACC3/KPNB1/DR1/MT2A/RBL1/CUL4A/PRPF4B/TMPO/FOXN3/SMAD3/POLA2/STMN1
CD8_TEMRA	Baseline	Hallmark	HALLMARK_WNT_BETA_CATENIN_SIGNALING	21	-0.472793	-1.31152	0.124908	0.576903	0.531616	0.548876	845	tags=29%, list=12%, signal=25%	FRAT1/LEF1/MYC/MAML1/PTCH1/WNT1
CD8_TEMRA	Baseline	Hallmark	HALLMARK_E2F_TARGETS	90	-0.325019	-1.20664	0.135732	0.576903	0.531616	0.548876	1271	tags=27%, list=19%, signal=22%	CHEK1/CENPM/ASF1A/NBN/IPO7/XRCC6/BRMS1L/TCF19/CSE1L/CDKN3/HELLS/CDCA8/CBX5/ASF1B/ORC6/GINS3/ILF3/SRSF2/NME1/MYC/MAD2L1/KPNA2/NOLC1/MLH1
CD8_TEMRA	Baseline	BTM	mitotic cell division (M6)	12	-0.552505	-1.32342	0.136669	0.576903	0.546142	0.548876	1502	tags=50%, list=22%, signal=39%	CENPN/CENPK/CENPM/CDCA8/MAD2L1/NUF2
CD8_TEMRA	Baseline	BTM	antiviral IFN signature (M75)	11	-0.558916	-1.30873	0.148465	0.576903	0.546142	0.548876	1185	tags=45%, list=17%, signal=38%	OAS3/IFIT1/RSAD2/IFIH1/CARD9
CD8_TEMRA	Baseline	BTM	T cell surface signature (S0)	20	-0.464252	-1.27614	0.155742	0.576903	0.546142	0.548876	517	tags=25%, list=8%, signal=23%	NDFIP2/FLT3LG/NPDC1/CD2/MAL
CD8_TEMRA	Baseline	BTM	cell cycle (I) (M4.1)	46	-0.373518	-1.23073	0.156792	0.576903	0.546142	0.548876	1338	tags=33%, list=20%, signal=26%	CENPK/CHAF1B/CHEK1/CENPM/SUV39H2/CCNE2/CCNF/TPX2/CDKN3/HELLS/CDCA8/GPSM2/KNTC1/MAD2L1/NUF2
CD8_TEMRA	Baseline	BTM	platelet activation (II) (M32.1)	15	0.492048	1.28231	0.160699	0.576903	0.546142	0.548876	1821	tags=67%, list=27%, signal=49%	SIPA1/PKN1/ZYX/HGS/PNPLA6/EHMT2/ACAP1/MLF2/AKT1/FLNA
CD8_TEMRA	Baseline	BTM	enriched in monocytes (IV) (M118.0)	29	-0.411491	-1.23273	0.173304	0.576903	0.546142	0.548876	1010	tags=24%, list=15%, signal=21%	RHOU/SAMHD1/MPP1/LY96/SMARCD3/CD68/CARD9
CD8_TEMRA	Baseline	Hallmark	HALLMARK_IL2_STAT5_SIGNALING	104	-0.305813	-1.15821	0.176918	0.576903	0.576595	0.548876	1017	tags=19%, list=15%, signal=17%	RHOH/ITGAV/EOMES/GPR65/PDCD2L/LTB/AMACR/AGER/BCL2/FLT3LG/FAH/CSF1/MYC/CYFIP1/NT5E/BHLHE40/PTCH1/SOCS1/TIAM1/ALCAM
CD8_TEMRA	Baseline	Hallmark	HALLMARK_ADIPOGENESIS	76	-0.325432	-1.17607	0.177422	0.576903	0.576595	0.548876	1109	tags=25%, list=16%, signal=21%	ALDH2/NDUFAB1/POR/HADH/DRAM2/NABP1/PREB/UQCRQ/AIFM1/FAH/DHRS7/DHRS7B/TALDO1/GPD2/ITSN1/JAGN1/IDH3A/MRPL15/SLC19A1
CD8_TEMRA	Baseline	BTM	extracellular matrix (II) (M2.1)	10	-0.562586	-1.27904	0.178834	0.576903	0.546142	0.548876	2034	tags=70%, list=30%, signal=49%	COL6A2/FGL2/CD40LG/TGFBI/ENTPD1/SPARC/TNFAIP2
CD8_TEMRA	Baseline	Hallmark	HALLMARK_ESTROGEN_RESPONSE_LATE	73	-0.327387	-1.17574	0.18402	0.576903	0.576595	0.548876	1565	tags=30%, list=23%, signal=23%	NRIP1/SIAH2/SLC29A1/CISH/COX6C/ISG20/PERP/IL6ST/FLNB/SERPINA1/SLC16A1/IMPA2/FKBP5/SLC1A4/BCL2/SORD/FDFT1/FAM102A/RBBP8/CD9/SLC7A5/TIAM1
CD8_TEMRA	Baseline	BTM	T cell activation (IV) (M52)	10	0.539404	1.26649	0.192725	0.576903	0.546142	0.548876	393	tags=30%, list=6%, signal=28%	SPI1/PTPN6/PTPRC
CD8_TEMRA	Baseline	BTM	B cell surface signature (S2)	23	-0.428359	-1.21439	0.198898	0.576903	0.546142	0.548876	1673	tags=70%, list=25%, signal=53%	CD79B/HLA-DOA/MS4A1/HLA-DMA/TMEM156/HLA-DRA/CD52/TRPC1/BTLA/GABBR1/CXCR5/ITM2C/CD79A/LY9/NT5E/NLGN4Y
CD8_TEMRA	Baseline	Hallmark	HALLMARK_UNFOLDED_PROTEIN_RESPONSE	60	-0.337021	-1.16604	0.205825	0.576903	0.60461	0.548876	822	tags=38%, list=12%, signal=34%	SERP1/DNAJB9/NFYA/SPCS1/POP4/EIF2AK3/ASNS/XBP1/ERN1/BANF1/HYOU1/IFIT1/RRP9/FKBP14/NABP1/PREB/SLC1A4/DDIT4/EIF4A3/YIF1A/XPOT/SLC7A5/NOLC1
CD8_TEMRA	Baseline	BTM	respiratory electron transport chain (mitochondrion) (M238)	10	0.52812	1.24	0.210168	0.576903	0.546142	0.548876	270	tags=20%, list=4%, signal=19%	NDUFA2/UQCRH
CD8_TEMRA	Baseline	BTM	MHC-TLR7-TLR8 cluster (M146)	12	-0.513896	-1.23094	0.210792	0.576903	0.546142	0.548876	1369	tags=33%, list=20%, signal=27%	HLA-C/HLA-G/HLA-F/HLA-DQA1
CD8_TEMRA	Baseline	Hallmark	HALLMARK_APOPTOSIS	80	0.295392	1.113	0.246479	0.653679	0.681442	0.621921	1288	tags=28%, list=19%, signal=23%	TGFBR3/RNASEL/CASP2/GADD45B/CASP1/IFITM3/RHOB/RHOT2/SAT1/DPYD/LMNA/PLCB2/FASLG/PSEN2/ENO2/TIMP2/ANXA1/GADD45A/CASP8/CLU/BID/RARA
CD8_TEMRA	Baseline	BTM	Resting dendritic cell surface signature (S10)	20	-0.424516	-1.16692	0.251415	0.653679	0.613716	0.621921	139	tags=50%, list=2%, signal=49%	HLA-DMA/ADAM9/MFSD1/ENG/HLA-DQB1/SPINT2/PLD3/CCRL2/CD9/PLXDC2
CD8_TEMRA	Baseline	BTM	T cell differentiation (Th2) (M19)	13	-0.477711	-1.17187	0.264559	0.666526	0.613716	0.634144	25	tags=15%, list=0%, signal=15%	GPR171/MAL
CD8_TEMRA	Baseline	BTM	T cell activation and signaling (M5.1)	16	-0.449704	-1.16158	0.269174	0.666526	0.613716	0.634144	305	tags=31%, list=4%, signal=30%	HLA-DRA/ITK/CD52/GIMAP6/CD2
CD8_TEMRA	Baseline	BTM	NK cell surface signature (S1)	32	0.346023	1.08483	0.330142	0.779962	0.68702	0.742069	1327	tags=31%, list=20%, signal=25%	TGFBR3/IL2RB/KIR2DL3/ADRB2/FASLG/IL12RB2/RARRES3/ENPP5/HAVCR2/PTGDR
CD8_TEMRA	Baseline	BTM	cell cycle and transcription (M4.0)	115	-0.27428	-1.05469	0.336953	0.779962	0.68702	0.742069	1550	tags=30%, list=23%, signal=23%	DAPK1/CENPN/IFI30/PAICS/S100A11/CENPK/EMR2/CHEK1/FCN1/CENPM/SERPINA1/SUV39H2/ALDH2/LRRC25/TCF19/CCNE2/CCNF/TPX2/CDKN3/SEMA4A/LST1/HELLS/CDCA8/HMOX1/GPSM2/ASF1B/MNDA/KNTC1/WDHD1/TNFAIP2/MAD2L1/TBXAS1/NUF2/KIAA1524
CD8_TEMRA	Baseline	BTM	type I interferon response (M127)	10	-0.48842	-1.11043	0.337483	0.779962	0.68702	0.742069	1116	tags=30%, list=16%, signal=25%	IFIT1/RSAD2/IFIH1
CD8_TEMRA	Baseline	Hallmark	HALLMARK_ANDROGEN_RESPONSE	50	0.307197	1.06064	0.348148	0.787118	0.909053	0.748877	908	tags=20%, list=13%, signal=17%	B4GALT1/FADS1/SRF/SAT1/UBE2I/PIAS1/CDC14B/GNAI3/SLC26A2/RAB4A
CD8_TEMRA	Baseline	BTM	chaperonin mediated protein folding (I) (M204.0)	10	-0.474975	-1.07986	0.37408	0.827752	0.735261	0.787538	944	tags=30%, list=14%, signal=26%	HSPE1/CCT5/CCT6A
CD8_TEMRA	Baseline	Hallmark	HALLMARK_PEROXISOME	46	0.305197	1.03219	0.396552	0.859195	0.97273	0.817453	1251	tags=24%, list=18%, signal=20%	ECI2/FADS1/MSH2/ABCB1/CNBP/HMGCL/SIAH1/ACOX1/PEX11B/ECH1/GNPAT
CD8_TEMRA	Baseline	Hallmark	HALLMARK_INTERFERON_ALPHA_RESPONSE	71	0.275415	1.01676	0.413928	0.878541	0.97273	0.835859	1244	tags=24%, list=18%, signal=20%	IFIT2/HELZ2/RIPK2/IL4R/CASP1/IFITM3/HERC6/CD47/UBA7/NCOA7/PSMB8/OAS1/IFI44/SAMD9L/IFITM2/CASP8/EIF2AK2
CD8_TEMRA	Baseline	BTM	cell adhesion (GO) (M117)	19	-0.368817	-0.999308	0.456272	0.924823	0.846	0.879892	1242	tags=32%, list=18%, signal=26%	NINJ1/CORO1A/CXCR3/LEF1/LY9/BCL2
CD8_TEMRA	Baseline	BTM	TLR and inflammatory signaling (M16)	16	0.373417	0.992043	0.460252	0.924823	0.846	0.879892	2196	tags=50%, list=32%, signal=34%	FES/FGR/SIGLEC9/TYROBP/CXCR2/NCF4/LILRB2/NPL
CD8_TEMRA	Baseline	Hallmark	HALLMARK_SPERMATOGENESIS	33	0.311413	0.984592	0.477455	0.924823	0.991106	0.879892	1196	tags=27%, list=18%, signal=23%	AGFG1/POMC/STRBP/RFC4/CLPB/IL12RB2/JAM3/ARL4A/TSN
CD8_TEMRA	Baseline	BTM	T cell differentiation via ITK and PKC (M18)	10	-0.433735	-0.986099	0.486323	0.924823	0.846	0.879892	539	tags=40%, list=8%, signal=37%	ITK/SH2D1A/BCL2/ETS1
CD8_TEMRA	Baseline	Hallmark	HALLMARK_HEME_METABOLISM	82	0.258417	0.977683	0.494369	0.924823	0.991106	0.879892	1785	tags=35%, list=26%, signal=26%	RIOK3/TNRC6B/SDCBP/MKRN1/RBM38/RNF19A/TFDP2/NR3C1/CCDC28A/MFHAS1/HTRA2/TFRC/MAP2K3/NUDT4/HAGH/HMBS/KDM7A/ACP5/CDC27/NARF/PPOX/SIDT2/NCOA4/GCLM/PGLS/YPEL5/BTG2/SLC25A38/BNIP3L
CD8_TEMRA	Baseline	BTM	KLF12 targets network (M32.3)	10	0.403146	0.946566	0.532227	0.924823	0.846	0.879892	1077	tags=40%, list=16%, signal=34%	CLPTM1/NR1H2/RHOG/HGS
CD8_TEMRA	Baseline	BTM	enriched in NK cells (receptor activation) (M61.2)	11	0.384272	0.921637	0.569267	0.924823	0.846	0.879892	2623	tags=64%, list=39%, signal=39%	KIR2DL3/CD96/ZAP70/CD247/PRKCQ/KIR2DL2/KLRD1
CD8_TEMRA	Baseline	BTM	mitotic cell cycle in stimulated CD4 T cells (M4.5)	16	-0.354216	-0.914936	0.578548	0.924823	0.846	0.879892	1338	tags=31%, list=20%, signal=25%	CENPK/CENPM/MIR155HG/MAD2L1/NUF2
CD8_TEMRA	Baseline	Hallmark	HALLMARK_APICAL_SURFACE	15	-0.358886	-0.912634	0.580966	0.924823	0.991106	0.879892	1293	tags=33%, list=19%, signal=27%	AFAP1L2/TMEM8B/CD160/GSTM3/MAL
CD8_TEMRA	Baseline	Hallmark	HALLMARK_COAGULATION	35	-0.295622	-0.919643	0.587832	0.924823	0.991106	0.879892	927	tags=23%, list=14%, signal=20%	SPARC/PF4/GP9/PDGFB/C1R/TIMP1/GSN/CD9
CD8_TEMRA	Baseline	BTM	E2F1 targets (Q3) (M10.0)	11	0.374051	0.897123	0.596067	0.924823	0.846	0.879892	1517	tags=36%, list=22%, signal=28%	ARID4A/DCK/STMN1/MCM6
CD8_TEMRA	Baseline	BTM	receptors, cell migration (M109)	11	-0.381649	-0.893653	0.608	0.924823	0.846	0.879892	922	tags=36%, list=14%, signal=31%	CORO1A/LEF1/BCL2/IL6R
CD8_TEMRA	Baseline	BTM	T cell activation (III) (M7.4)	11	-0.378116	-0.885379	0.618233	0.924823	0.846	0.879892	1015	tags=36%, list=15%, signal=31%	THEMIS/CAMK4/LEF1/ETS1
CD8_TEMRA	Baseline	BTM	regulation of antigen presentation and immune response (M5.0)	45	-0.275255	-0.902573	0.618996	0.924823	0.846	0.879892	649	tags=18%, list=10%, signal=16%	LAT2/BTLA/LIME1/THEMIS/LY96/MNDA/INPP5D/HLA-DQA1
CD8_TEMRA	Baseline	Hallmark	HALLMARK_APICAL_JUNCTION	63	-0.261961	-0.914209	0.622533	0.924823	0.991106	0.879892	1107	tags=21%, list=16%, signal=17%	PIK3R3/TMEM8B/HADH/ICAM1/NEXN/CD99/MVD/TSPAN4/HRAS/AMIGO1/STX4/CDK8/CLDN7
CD8_TEMRA	Baseline	BTM	enriched in B cells (I) (M47.0)	11	-0.372592	-0.872446	0.636093	0.924823	0.846	0.879892	1546	tags=73%, list=23%, signal=56%	CD79B/MS4A1/RALGPS2/PPAPDC1B/BTLA/CXCR5/CD79A/E2F5
CD8_TEMRA	Baseline	Hallmark	HALLMARK_XENOBIOTIC_METABOLISM	60	0.253315	0.906291	0.638138	0.924823	0.991106	0.879892	1261	tags=25%, list=19%, signal=21%	NMT1/ASL/DHRS1/DHPS/DCXR/MT2A/PEMT/CSAD/ACOX3/LONP1/ACOX1/PTGES3/ATP2A2/ECH1/IGFBP4
CD8_TEMRA	Baseline	Hallmark	HALLMARK_EPITHELIAL_MESENCHYMAL_TRANSITION	54	0.258556	0.905622	0.641922	0.924823	0.991106	0.879892	793	tags=19%, list=12%, signal=16%	TGFBR3/GADD45B/RHOB/SAT1/WIPF1/QSOX1/SERPINH1/DAB2/GLIPR1/ENO2
CD8_TEMRA	Baseline	Hallmark	HALLMARK_UV_RESPONSE_DN	46	-0.270581	-0.891555	0.64198	0.924823	0.991106	0.879892	279	tags=15%, list=4%, signal=15%	SYNJ2/SRI/MYC/FHL2/PDGFRB/ERBB2/BHLHE40
CD8_TEMRA	Baseline	BTM	Activated (LPS) dendritic cell surface signature (S11)	10	-0.378785	-0.861171	0.64818	0.924823	0.846	0.879892	1636	tags=40%, list=24%, signal=30%	F11R/IFI6/NINJ1/IFI27
CD8_TEMRA	Baseline	BTM	enriched in activated dendritic cells (II) (M165)	14	-0.346836	-0.865768	0.648793	0.924823	0.846	0.879892	1638	tags=50%, list=24%, signal=38%	DSE/DAPK1/IFIT3/IFIT1/RSAD2/IFI27/IFIH1
CD8_TEMRA	Baseline	BTM	platelet activation (I) (M32.0)	14	0.33622	0.859315	0.64918	0.924823	0.846	0.879892	1821	tags=50%, list=27%, signal=37%	PPP1CA/ZYX/NR1H2/HGS/ACAP1/AKT1/FLNA
CD8_TEMRA	Baseline	BTM	DNA repair (M76)	10	0.362238	0.850515	0.653053	0.924823	0.846	0.879892	2598	tags=60%, list=38%, signal=37%	RFC4/RPA1/RFC5/MRE11A/FANCD2/H2AFX
CD8_TEMRA	Baseline	Hallmark	HALLMARK_MYOGENESIS	50	0.258441	0.892298	0.66532	0.924823	0.991106	0.879892	296	tags=6%, list=4%, signal=6%	SH2B1/GADD45B/DAPK2
CD8_TEMRA	Baseline	Hallmark	HALLMARK_MYC_TARGETS_V1	103	-0.240647	-0.909837	0.665397	0.924823	0.991106	0.879892	398	tags=12%, list=6%, signal=11%	UBE2E1/SRSF2/APEX1/DDX21/NME1/CANX/MYC/IMPDH2/MAD2L1/XPOT/KPNA2/NOLC1
CD8_TEMRA	Baseline	Hallmark	HALLMARK_P53_PATHWAY	94	-0.240376	-0.897688	0.67975	0.924823	0.991106	0.879892	1524	tags=24%, list=22%, signal=19%	SLC3A2/PLK2/IFI30/FDXR/PERP/BTG1/FUCA1/NINJ1/TRAF4/GLS2/POLH/VWA5A/PITPNC1/HRAS/HMOX1/DDIT4/DRAM1/TXNIP/PROCR/DGKA/SOCS1/WRAP73/ABAT
CD8_TEMRA	Baseline	BTM	blood coagulation (M11.1)	10	0.352578	0.827835	0.682621	0.924823	0.848463	0.879892	1938	tags=40%, list=29%, signal=29%	DOK2/PSAP/SLC7A7/SYK
CD8_TEMRA	Baseline	BTM	transcription regulation in cell development (M49)	14	-0.336132	-0.839049	0.684725	0.924823	0.848463	0.879892	818	tags=29%, list=12%, signal=25%	SEMA4A/LST1/GSN/FHL2
CD8_TEMRA	Baseline	Hallmark	HALLMARK_PROTEIN_SECRETION	46	0.250576	0.847458	0.742051	0.962272	0.991106	0.915522	667	tags=11%, list=10%, signal=10%	RAB2A/COPB1/ANP32E/SCAMP1/ATP7A
CD8_TEMRA	Baseline	Hallmark	HALLMARK_MITOTIC_SPINDLE	86	0.228354	0.87111	0.746535	0.962272	0.991106	0.915522	1359	tags=22%, list=20%, signal=18%	CEP57/CLIP2/MAP3K11/RHOT2/LMNB1/CEP250/ARHGDIA/RICTOR/KLC1/CDC42/TLK1/ALS2/SMC3/ARHGAP27/TUBGCP2/HDAC6/PREX1/RABGAP1/CDC27
CD8_TEMRA	Baseline	Hallmark	HALLMARK_UV_RESPONSE_UP	70	0.231482	0.852242	0.775327	0.962272	0.991106	0.915522	960	tags=20%, list=14%, signal=17%	HNRNPU/CDC34/PRKACA/PPIF/GLS/FKBP4/RHOB/ABCB1/CREG1/RFC4/ENO2/CDKN1C/TGFBRAP1/TFRC
CD8_TEMRA	Baseline	BTM	T cell activation (II) (M7.3)	22	0.278483	0.796462	0.776894	0.962272	0.936852	0.915522	596	tags=14%, list=9%, signal=12%	CCL5/PTPN7/PTPRCAP
CD8_TEMRA	Baseline	Hallmark	HALLMARK_HYPOXIA	83	0.22531	0.854239	0.781235	0.962272	0.991106	0.915522	888	tags=14%, list=13%, signal=13%	IDS/MAFF/HEXA/PLAC8/KLF6/MT2A/NR3C1/ATP7A/PDK1/ENO2/CDKN1C/MT1E
CD8_TEMRA	Baseline	Hallmark	HALLMARK_INTERFERON_GAMMA_RESPONSE	122	0.211476	0.85366	0.829787	0.962272	0.991106	0.915522	671	tags=12%, list=10%, signal=11%	IFIT2/HELZ2/CCL5/NAMPT/IL2RB/RIPK2/IL4R/CASP1/IFITM3/PTPN6/HERC6/HLA-A/SPPL2A/MT2A/PSMB8
CD8_TEMRA	Baseline	Hallmark	HALLMARK_FATTY_ACID_METABOLISM	78	-0.225904	-0.820302	0.83106	0.962272	0.991106	0.915522	1453	tags=28%, list=21%, signal=22%	MCEE/ACO2/MLYCD/ACSM3/METAP1/ACSS1/NBN/DHCR24/ACAA1/HADH/HSPH1/MDH1/CBR3/HCCS/RAP1GDS1/PCBD1/FH/APEX1/GPD2/GSTZ1/HSD17B10/HSP90AA1
CD8_TEMRA	Baseline	BTM	small GTPase mediated signal transduction (M215)	13	-0.295918	-0.725913	0.831577	0.962272	0.936852	0.915522	326	tags=31%, list=5%, signal=29%	GMIP/RHOH/VAV1/TAGAP
CD8_TEMRA	Baseline	BTM	enriched in myeloid cells and monocytes (M81)	12	0.292572	0.719571	0.834697	0.962272	0.936852	0.915522	1223	tags=17%, list=18%, signal=14%	EHD3/CLU
CD8_TEMRA	Baseline	BTM	enriched in monocytes (II) (M11.0)	68	-0.2264	-0.802134	0.843307	0.962272	0.936852	0.915522	1620	tags=28%, list=24%, signal=21%	TGFBI/LAT2/IFI30/RAB32/F13A1/S100A11/EMR2/FCN1/SERPINA1/PYGL/ALDH2/IMPA2/LST1/MNDA/CYFIP1/TNFAIP2/MEGF9/TBXAS1/PLXDC2
CD8_TEMRA	Baseline	Hallmark	HALLMARK_KRAS_SIGNALING_DN	29	0.247581	0.75788	0.84899	0.962272	0.991106	0.915522	866	tags=21%, list=13%, signal=18%	SIDT1/COPZ2/NR4A2/SKIL/CPEB3/SLC25A23
CD8_TEMRA	Baseline	Hallmark	HALLMARK_INFLAMMATORY_RESPONSE	69	-0.223904	-0.795152	0.855573	0.962272	0.991106	0.915522	411	tags=13%, list=6%, signal=12%	IL7R/SRI/PROK2/CSF1/TIMP1/MYC/SLAMF1/SLC11A2/CD55
CD8_TEMRA	Baseline	BTM	cell cycle (III) (M103)	20	0.26064	0.728583	0.860773	0.962272	0.936852	0.915522	1517	tags=35%, list=22%, signal=27%	CDC23/RBL1/SMC3/CDKN2A/HDAC2/PTTG1/MCM6
CD8_TEMRA	Baseline	BTM	mismatch repair (I) (M22.0)	15	-0.276342	-0.702729	0.871634	0.962272	0.936852	0.915522	1338	tags=27%, list=20%, signal=21%	CENPK/CHEK1/FIGNL1/MSH6
CD8_TEMRA	Baseline	Hallmark	HALLMARK_OXIDATIVE_PHOSPHORYLATION	92	0.211237	0.812968	0.874615	0.962272	0.991106	0.915522	1341	tags=23%, list=20%, signal=19%	NDUFA2/NDUFC1/PDHA1/UQCRH/RHOT2/MFN2/CYCS/DLD/OXA1L/HTRA2/PDHB/MRPL34/COX17/ACADVL/ACAA2/ECH1/ATP6V1F/MTRF1/RHOT1/NDUFS2/CYC1
CD8_TEMRA	Baseline	Hallmark	HALLMARK_MTORC1_SIGNALING	124	-0.210784	-0.817959	0.879127	0.962272	0.991106	0.915522	1128	tags=17%, list=17%, signal=14%	DHCR24/ACTR3/PIK3R3/TM7SF2/CCNF/HSPE1/CORO1A/PHGDH/RRP9/SDF2L1/MLLT11/SLC1A4/DDIT4/CCT6A/TUBA4A/PSPH/CANX/SORD/BHLHE40/CD9/SLC7A5
CD8_TEMRA	Baseline	Hallmark	HALLMARK_GLYCOLYSIS	76	-0.215409	-0.778461	0.890804	0.962272	0.991106	0.915522	1131	tags=18%, list=17%, signal=16%	PYGL/GALK1/LHPP/POLR3K/B4GALT2/XYLT2/MDH1/ME2/DDIT4/CHPF/TALDO1/PPP2CB/NT5E/PAM
CD8_TEMRA	Baseline	BTM	Monocyte surface signature (S4)	30	-0.237456	-0.715333	0.896426	0.962272	0.936852	0.915522	2044	tags=33%, list=30%, signal=23%	MFSD1/CD93/ANO10/AGTRAP/TNFRSF1B/CLEC12A/EMR2/PYCARD/KCNQ1/IL6R
CD8_TEMRA	Baseline	BTM	enriched in antigen presentation (II) (M95.0)	17	0.25311	0.681718	0.897313	0.962272	0.936852	0.915522	393	tags=12%, list=6%, signal=11%	ITGAL/PTPRC
CD8_TEMRA	Baseline	BTM	golgi membrane (II) (M237)	10	-0.283703	-0.645001	0.90398	0.962272	0.936852	0.915522	917	tags=30%, list=14%, signal=26%	ARFIP1/RAB33B/SLC35A5
CD8_TEMRA	Baseline	Hallmark	HALLMARK_PI3K_AKT_MTOR_SIGNALING	55	0.215009	0.756944	0.906757	0.962272	0.991106	0.915522	1875	tags=35%, list=28%, signal=25%	GSK3B/IRAK4/PPP1CA/ARHGDIA/MAPK8/PDK1/FASLG/MAPK9/MAP2K3/ARF1/PIN1/ACACA/PTEN/UBE2D3/AKT1/NFKBIB/ATF1/ECSIT/DAPP1
CD8_TEMRA	Baseline	Hallmark	HALLMARK_NOTCH_SIGNALING	13	-0.254683	-0.624759	0.930486	0.97748	0.992038	0.929992	977	tags=54%, list=14%, signal=46%	SAP30/FBXW11/CCND1/DTX1/LFNG/RBX1/SKP1
CD8_TEMRA	Baseline	Hallmark	HALLMARK_COMPLEMENT	84	-0.199967	-0.735288	0.954237	0.992406	0.992038	0.944192	1305	tags=18%, list=19%, signal=15%	ATOX1/FCN1/PPP4C/SERPINA1/PSMB9/CASP10/GP9/PDGFB/C1R/GPD2/TIMP1/PPP2CB/STX4/DOCK10/CD55
CD8_TEMRA	Baseline	BTM	enriched in antigen presentation (III) (M95.1)	10	-0.234336	-0.532764	0.969628	0.992427	0.986943	0.944212	933	tags=50%, list=14%, signal=43%	HLA-DMA/HLA-DRA/LAPTM5/ICAM1/CD53
CD8_TEMRA	Baseline	Hallmark	HALLMARK_BILE_ACID_METABOLISM	36	0.196588	0.632386	0.973342	0.992427	0.992038	0.944212	1643	tags=31%, list=24%, signal=23%	FADS1/APOA1/ABCA5/SULT1B1/GNPAT/PECR/FADS2/GCLM/PNPLA8/TFCP2L1/PRDX5
CD8_TEMRA	Baseline	Hallmark	HALLMARK_DNA_REPAIR	72	-0.175955	-0.62983	0.992038	0.992532	0.992038	0.944312	1458	tags=21%, list=21%, signal=17%	POLR1C/TARBP2/ELL/SURF1/APRT/POLH/AGO4/RRM2B/RBX1/DDB1/ERCC4/POLL/POLR3GL/NME1/IMPDH2
CD8_TEMRA	Baseline	BTM	regulation of signal transduction (M3)	12	-0.198432	-0.475306	0.992532	0.992532	0.992532	0.944312	2539	tags=42%, list=37%, signal=26%	TRAT1/KLF4/ENG/PRKCD/HMOX1
CD8_TEMRA	D1	BTM	enriched in NK cells (I) (M7.2)	37	0.615287	2.03917	0.000242542	0.0252244	0.0138249	0.0229776	1602	tags=54%, list=24%, signal=42%	TBX21/TGFBR3/CCL5/CST7/GZMH/CTSW/CD247/NKG7/SLAMF7/FASLG/ZAP70/GZMM/EOMES/GPR56/FGFBP2/PLEKHF1/GZMA/RORA/PRKCQ/IL2RB
CD8_TEMRA	D1	Hallmark	HALLMARK_COMPLEMENT	84	0.403	1.5575	0.00492611	0.21337	0.133152	0.194365	1275	tags=32%, list=19%, signal=26%	ATOX1/APOBEC3G/FYN/DUSP5/PPP4C/PSEN1/CCL5/SERPINA1/ZEB1/ADAM9/CASP4/LIPA/MAFF/USP16/IRF1/CTSD/VCPIP1/RAF1/PDGFB/RCE1/STX4/CASP1/USP8/RABIF/PFN1/CALM1/GZMA
CD8_TEMRA	D1	Hallmark	HALLMARK_SPERMATOGENESIS	33	-0.549097	-1.67312	0.0061549	0.21337	0.133152	0.194365	1196	tags=42%, list=18%, signal=35%	ZC3H14/NEFH/PCSK1N/IL12RB2/CLPB/IP6K1/TALDO1/MLLT10/AGFG1/CAMK4/EZH2/GSTM3/AURKA/PEBP1
CD8_TEMRA	D1	Hallmark	HALLMARK_ESTROGEN_RESPONSE_EARLY	74	-0.437285	-1.54137	0.00849904	0.218739	0.133152	0.199256	1738	tags=38%, list=26%, signal=28%	SLC7A5/SH3BP5/SEC14L2/ELOVL5/AKAP1/ABLIM1/GLA/TIAM1/MAST4/AQP3/PEX11A/AMFR/INPP5F/DHCR7/DHRS3/CISH/BCL2/MYC/CCND1/FAM102A/RARA/GAB2/KDM4B/CLDN7/KLF4/FKBP4/RBBP8/IGFBP4
CD8_TEMRA	D1	BTM	cell cycle (III) (M103)	20	0.594366	1.68257	0.010565	0.218739	0.227503	0.199256	538	tags=25%, list=8%, signal=23%	RBL1/E2F5/MCM7/CHEK1/MCM3
CD8_TEMRA	D1	BTM	T cell surface signature (S0)	20	-0.603728	-1.63135	0.0152266	0.218739	0.227503	0.199256	610	tags=25%, list=9%, signal=23%	CD3E/CD2/NDFIP2/NPDC1/FLT3LG
CD8_TEMRA	D1	Hallmark	HALLMARK_UV_RESPONSE_DN	46	0.428844	1.4899	0.0205308	0.218739	0.167443	0.199256	800	tags=22%, list=12%, signal=19%	ATP2B4/FYN/WDR37/CDK13/ANXA4/TGFBR3/NR3C1/ATRX/BHLHE40/INSIG1
CD8_TEMRA	D1	Hallmark	HALLMARK_MYC_TARGETS_V2	31	-0.520657	-1.56429	0.0208549	0.218739	0.167443	0.199256	1352	tags=39%, list=20%, signal=31%	RCL1/GRWD1/PPRC1/SUPV3L1/TMEM97/MYC/SORD/TCOF1/NOLC1/NPM1/PPAN/DCTPP1
CD8_TEMRA	D1	Hallmark	HALLMARK_OXIDATIVE_PHOSPHORYLATION	92	0.356576	1.3995	0.0213757	0.218739	0.167443	0.199256	1335	tags=34%, list=20%, signal=27%	NDUFA2/RHOT2/MTRF1/DLD/NQO2/SUCLG1/ATP6V1E1/NDUFA1/ATP6V1F/ACADVL/MDH1/BCKDHA/HTRA2/NDUFV1/COX5B/UQCR10/ISCA1/UQCRH/IMMT/COX17/IDH3A/TIMM13/RHOT1/MDH2/NNT/COX10/ATP1B1/ISCU/NDUFA3/MRPL34/NDUFAB1
CD8_TEMRA	D1	BTM	enriched in NK cells (II) (M61.0)	15	0.610974	1.6136	0.0215029	0.218739	0.227503	0.199256	1650	tags=47%, list=24%, signal=35%	TGFBR3/CD247/NKG7/KIR2DL3/GPR56/IL2RB/KIR3DL1
CD8_TEMRA	D1	BTM	cell cycle (I) (M4.1)	46	-0.456086	-1.48368	0.0231358	0.218739	0.227503	0.199256	2183	tags=50%, list=32%, signal=34%	CDKN3/APITD1/POLA2/KNTC1/MCM6/DSCC1/PRC1/PRKAR2B/CENPM/POLA1/TPX2/CHAF1B/CCNE2/CENPN/NUSAP1/CENPE/GPSM2/TUBG1/RFC5/CENPK/TIPIN/AURKA/CCNF
CD8_TEMRA	D1	BTM	platelet activation (II) (M32.1)	15	0.599728	1.5839	0.0262562	0.223511	0.227503	0.203604	1587	tags=47%, list=23%, signal=36%	PNPLA6/SIPA1/AKT1/FLNA/MAP2K2/PFN1/MLF2
CD8_TEMRA	D1	BTM	cell cycle and transcription (M4.0)	115	-0.367464	-1.38804	0.0279389	0.223511	0.227503	0.203604	817	tags=22%, list=12%, signal=19%	S100A11/CENPE/GPSM2/ZNF367/KIAA1524/HPSE/LRRC25/EMR2/MARCKS/FCGRT/RFC5/S100A9/CD14/CENPK/NCF1/EZH2/TIPIN/UBE2T/LGALS2/KLF4/LILRB2/RRM1/TBXAS1/AURKA/CCNF
CD8_TEMRA	D1	Hallmark	HALLMARK_REACTIVE_OXYGEN_SPECIES_PATHWAY	26	0.482394	1.46677	0.0498582	0.314357	0.299915	0.286358	789	tags=27%, list=12%, signal=24%	ATOX1/G6PD/PRNP/CDKN2D/SRXN1/SBNO2/IPCEF1
CD8_TEMRA	D1	BTM	B cell surface signature (S2)	23	-0.52369	-1.46671	0.0517935	0.314357	0.317312	0.286358	1075	tags=35%, list=16%, signal=29%	HLA-DRA/BTLA/LY9/HLA-DMA/CD79A/NLGN4Y/NT5E/SLC24A1
CD8_TEMRA	D1	Hallmark	HALLMARK_ESTROGEN_RESPONSE_LATE	73	-0.382568	-1.34786	0.0530931	0.314357	0.299915	0.286358	1947	tags=44%, list=29%, signal=32%	RAB31/ZFP36/AREG/ID2/NAB2/SLC7A5/DCXR/CD9/PRKAR2B/ELOVL5/GLA/UGDH/TIAM1/ISG20/PERP/SGK1/CKB/AMFR/TST/PDCD4/DHCR7/CISH/BCL2/CCND1/SORD/FAM102A/S100A9/KLF4/FKBP4/RBBP8/IGFBP4/MAPK13
CD8_TEMRA	D1	BTM	enriched in cell cycle (M167)	10	0.642675	1.51153	0.0544127	0.314357	0.317312	0.286358	1347	tags=60%, list=20%, signal=48%	CDC34/GSPT1/PPP2R1A/AKT1/FLNA/RBM38
CD8_TEMRA	D1	BTM	platelet activation (I) (M32.0)	14	0.58008	1.50582	0.0556687	0.314357	0.317312	0.286358	1222	tags=43%, list=18%, signal=35%	PPP2R1A/AKT1/FLNA/NR1H2/PPP1CA/PFN1
CD8_TEMRA	D1	Hallmark	HALLMARK_HEME_METABOLISM	82	0.339417	1.30814	0.0574306	0.314357	0.299915	0.286358	1171	tags=27%, list=17%, signal=22%	FECH/SDCBP/RANBP10/RNF19A/RIOK3/SLC30A1/HTRA2/NR3C1/SIDT2/ACP5/MPP1/ISCA1/CCDC28A/MINPP1/MKRN1/CAST/UCP2/CDC27/LRP10/KLF3/EPOR/NNT
CD8_TEMRA	D1	BTM	antiviral IFN signature (M75)	11	-0.622746	-1.44041	0.0701247	0.364648	0.363373	0.33217	2095	tags=64%, list=31%, signal=44%	RSAD2/CARD9/OAS3/DHX58/PML/RARA/IFIH1
CD8_TEMRA	D1	BTM	E2F1 targets (Q3) (M10.0)	11	-0.606382	-1.40256	0.091632	0.435978	0.40016	0.397146	1133	tags=45%, list=17%, signal=38%	MCM6/ARID4A/HMGA1/ZNF367/EZH2
CD8_TEMRA	D1	BTM	viral sensing & immunity; IRF2 targets network (I) (M111.0)	10	0.599118	1.40909	0.0984296	0.435978	0.40016	0.397146	206	tags=10%, list=3%, signal=10%	IFI35
CD8_TEMRA	D1	Hallmark	HALLMARK_IL6_JAK_STAT3_SIGNALING	32	-0.4405	-1.33482	0.100427	0.435978	0.465704	0.397146	1644	tags=41%, list=24%, signal=31%	TNFRSF1B/CD9/PTPN2/JUN/HMOX1/PIM1/SOCS1/ITGA4/LTB/IL15RA/IRF9/SOCS3/CD14
CD8_TEMRA	D1	BTM	MHC-TLR7-TLR8 cluster (M146)	12	-0.58004	-1.37606	0.104612	0.435978	0.40016	0.397146	1075	tags=58%, list=16%, signal=49%	HLA-C/CD4/HLA-DRA/HLA-F/HLA-DQB1/HLA-G/HLA-DQA1
CD8_TEMRA	D1	BTM	enriched in monocytes (II) (M11.0)	68	-0.36297	-1.26535	0.105305	0.435978	0.40016	0.397146	1306	tags=32%, list=19%, signal=26%	SGK1/KIAA0513/ALDH2/TYMP/SLC31A2/LAT2/S100A11/MARCH1/ITGAM/SIGLEC9/HPSE/EMR2/FCGRT/S100A9/CD14/NCF1/MEGF9/LGALS2/KLF4/LILRB2/TBXAS1/CYFIP1
CD8_TEMRA	D1	Hallmark	HALLMARK_BILE_ACID_METABOLISM	36	0.395852	1.30431	0.108994	0.435978	0.465704	0.397146	1232	tags=36%, list=18%, signal=30%	ABCD3/FADS2/ABCD2/PEX13/SLC27A5/SULT1B1/PRDX5/PEX7/FADS1/LONP2/ABCA5/SCP2/CROT
CD8_TEMRA	D1	Hallmark	HALLMARK_TNFA_SIGNALING_VIA_NFKB	96	-0.335039	-1.2299	0.120816	0.465365	0.473195	0.423915	881	tags=20%, list=13%, signal=17%	SAT1/IL7R/JUNB/RNF19B/RELA/TNFRSF9/MYC/CCND1/IL15RA/KLF9/EHD1/MARCKS/SOCS3/SPSB1/KLF4/PHLDA1/IFIH1/SNN/GFPT2
CD8_TEMRA	D1	BTM	immune activation - generic cluster (M37.0)	92	-0.331549	-1.20759	0.140721	0.522678	0.501318	0.476123	1306	tags=24%, list=19%, signal=20%	SGK1/KIAA0513/CHAF1B/HLA-DRA/LAT2/ENG/GSN/AMICA1/MARCH1/TUBG1/ITGAM/NUP37/SIGLEC9/CD3E/CD2/CLEC12A/CAMK4/MEGF9/ACPL2/RBBP8/BLM/CYFIP1
CD8_TEMRA	D1	Hallmark	HALLMARK_WNT_BETA_CATENIN_SIGNALING	21	0.443818	1.27275	0.153722	0.534338	0.555764	0.486745	424	tags=24%, list=6%, signal=22%	RBPJ/PTCH1/ADAM17/NCSTN/MAML1
CD8_TEMRA	D1	BTM	regulation of signal transduction (M3)	12	-0.548776	-1.30189	0.154136	0.534338	0.516809	0.486745	1578	tags=58%, list=23%, signal=45%	BCL6/HMOX1/ENG/GATA3/CD3E/HPSE/KLF4
CD8_TEMRA	D1	BTM	T cell activation (II) (M7.3)	22	0.427705	1.24505	0.172103	0.577377	0.534174	0.525951	1275	tags=36%, list=19%, signal=30%	SLA2/CCL5/CD247/NKG7/SLAMF7/ZAP70/PTPRCAP/GZMA
CD8_TEMRA	D1	BTM	chaperonin mediated protein folding (I) (M204.0)	10	0.54591	1.28394	0.178058	0.578688	0.534174	0.527145	744	tags=40%, list=11%, signal=36%	SUCLG1/CCT6A/CCT4/CCT2
CD8_TEMRA	D1	BTM	enriched in NK cells (receptor activation) (M61.2)	11	0.520907	1.25651	0.199597	0.629034	0.568852	0.573006	1650	tags=45%, list=24%, signal=34%	CD247/KIR2DL3/ZAP70/PRKCQ/KIR3DL1
CD8_TEMRA	D1	Hallmark	HALLMARK_INTERFERON_ALPHA_RESPONSE	71	0.300845	1.13388	0.216729	0.645138	0.707338	0.587676	1218	tags=28%, list=18%, signal=23%	SAMD9/IFI35/HERC6/IFIT2/IFITM1/IFITM3/IFITM2/CASP8/TRIM25/TRIM14/IRF1/IFI44L/RTP4/UBE2L6/CASP1/PSMA3/SELL/SAMD9L/IL15/TRIM5
CD8_TEMRA	D1	BTM	DNA repair (M76)	10	-0.54484	-1.22581	0.217114	0.645138	0.589309	0.587676	414	tags=20%, list=6%, signal=19%	RFC5/FANCG
CD8_TEMRA	D1	Hallmark	HALLMARK_CHOLESTEROL_HOMEOSTASIS	37	-0.376723	-1.17154	0.225889	0.652568	0.707338	0.594444	1742	tags=38%, list=26%, signal=28%	GUSB/CD9/PMVK/FDPS/LSS/ACSS2/ACAT2/DHCR7/S100A11/TMEM97/ALCAM/ATF5/MVD/ATXN2
CD8_TEMRA	D1	Hallmark	HALLMARK_GLYCOLYSIS	76	-0.319185	-1.12988	0.241528	0.67889	0.707338	0.618422	869	tags=20%, list=13%, signal=17%	RRAGD/CITED2/EXT1/PPP2CB/P4HA1/COG2/TALDO1/GYS1/PKM/NT5E/FKBP4/NDUFV3/AURKA/POLR3K/LHPP
CD8_TEMRA	D1	Hallmark	HALLMARK_MITOTIC_SPINDLE	86	0.282966	1.09933	0.255846	0.700209	0.707338	0.637842	1097	tags=21%, list=16%, signal=18%	KATNB1/RHOT2/STK38L/CDC42/RHOF/ROCK1/PREX1/ARHGAP4/TUBGCP2/RICTOR/KATNA1/MYO9B/FLNA/ARHGEF3/CDC27/ARAP3/ARHGAP27/PALLD
CD8_TEMRA	D1	BTM	T cell activation (I) (M7.1)	37	-0.360518	-1.12115	0.274877	0.733004	0.690416	0.667717	796	tags=24%, list=12%, signal=22%	IL7R/CD8A/GATA3/CD3E/CD2/CD8B/CAMK4/PTPN22/CD5
CD8_TEMRA	D1	BTM	mitotic cell division (M6)	12	-0.483406	-1.14681	0.296968	0.744372	0.690416	0.678071	1546	tags=50%, list=23%, signal=39%	ZWILCH/APITD1/CENPM/CENPN/CENPE/CENPK
CD8_TEMRA	D1	BTM	enriched in antigen presentation (II) (M95.0)	17	0.413073	1.12169	0.298125	0.744372	0.690416	0.678071	199	tags=18%, list=3%, signal=17%	ITGAL/PTPRC/EVI2B
CD8_TEMRA	D1	BTM	respiratory electron transport chain (mitochondrion) (M238)	10	0.484423	1.13933	0.309002	0.744372	0.690416	0.678071	669	tags=30%, list=10%, signal=27%	NDUFA2/ATP5J2/UQCRH
CD8_TEMRA	D1	Hallmark	HALLMARK_DNA_REPAIR	72	0.283379	1.07157	0.313385	0.744372	0.775423	0.678071	1260	tags=26%, list=19%, signal=22%	SDCBP/SNAPC5/GTF2H3/SF3A3/TAF6/SUPT5H/NT5C/RNMT/COX17/SMAD5/NELFCD/RFC4/NME1/POLR2I/POLR3GL/SEC61A1/TSG101/ERCC2/POLE4
CD8_TEMRA	D1	BTM	NK cell surface signature (S1)	32	0.339704	1.08783	0.314926	0.744372	0.690416	0.678071	1650	tags=38%, list=24%, signal=29%	TGFBR3/CX3CR1/ENPP5/SLAMF7/ELOVL6/KIR2DL3/FASLG/HAVCR2/NCR1/IL2RB/NCAM1/KIR3DL1
CD8_TEMRA	D1	Hallmark	HALLMARK_ALLOGRAFT_REJECTION	110	-0.281788	-1.05795	0.338166	0.771501	0.775423	0.702784	1075	tags=21%, list=16%, signal=18%	HLA-DRA/RPL9/IRF4/LTB/CXCR3/CDKN2A/HLA-G/UBE2N/CD8A/CCND3/CD3E/IL27RA/CD2/ETS1/HLA-DMA/CD8B/CD79A/EIF3D/NPM1/TLR3/IL12A/TIMP1/HLA-DQA1
CD8_TEMRA	D1	Hallmark	HALLMARK_P53_PATHWAY	94	0.265108	1.04491	0.341618	0.771501	0.775423	0.702784	1319	tags=26%, list=19%, signal=21%	HEXIM1/EI24/DRAM1/RAP2B/BLCAP/ANKRA2/TSPYL2/SLC35D1/APP/CTSF/CTSD/CDKN2AIP/F2R/ZFP36L1/GADD45A/RAD9A/CASP1/WRAP73/TRIB3/SEC61A1/S100A4/ISCU/PRMT2/CYFIP2
CD8_TEMRA	D1	BTM	type I interferon response (M127)	10	-0.490019	-1.10247	0.348659	0.771501	0.736058	0.702784	81	tags=50%, list=1%, signal=49%	TAP1/IFIT1/STAT1/RSAD2/IFIH1
CD8_TEMRA	D1	Hallmark	HALLMARK_UNFOLDED_PROTEIN_RESPONSE	60	-0.308004	-1.04812	0.370497	0.802743	0.775423	0.731243	1496	tags=28%, list=22%, signal=22%	SLC30A5/SDAD1/SEC31A/NFYA/SSR1/CNOT2/EIF2AK3/PDIA6/CNOT6/CNOT4/YIF1A/EEF2/NOLC1/EIF4A3/NPM1/GEMIN4/ASNS
CD8_TEMRA	D1	Hallmark	HALLMARK_HYPOXIA	83	0.263711	1.01681	0.405331	0.806134	0.775423	0.734333	1721	tags=33%, list=25%, signal=25%	RBPJ/IDS/ZNF292/ANKZF1/NR3C1/MAFF/PRDX5/BHLHE40/TPST2/HEXA/TPD52/MT2A/FOSL2/PDGFB/MT1E/IGFBP3/S100A4/SLC25A1/RORA/ENO3/PDK1/SAP30/ATP7A/ANXA2/NDRG1/GAPDH/BNIP3L
CD8_TEMRA	D1	Hallmark	HALLMARK_COAGULATION	35	0.312183	1.02042	0.40625	0.806134	0.775423	0.734333	1250	tags=29%, list=18%, signal=23%	FYN/SERPINA1/ADAM9/DUSP14/MAFF/PDGFB/ANXA1/RABIF/CAPN2/ISCU
CD8_TEMRA	D1	Hallmark	HALLMARK_ANDROGEN_RESPONSE	50	0.289469	1.02081	0.412851	0.806134	0.775423	0.734333	843	tags=18%, list=12%, signal=16%	XRCC5/VAPA/HMGCR/B4GALT1/CDC14B/FADS1/TPD52/INSIG1/AKT1
CD8_TEMRA	D1	Hallmark	HALLMARK_APOPTOSIS	80	0.262757	1.00998	0.420541	0.806134	0.775423	0.734333	996	tags=20%, list=15%, signal=17%	RHOT2/DAP/TGFBR3/ROCK1/PSEN1/IFITM3/CASP4/CASP8/APP/IRF1/F2R/GADD45A/ANXA1/FASLG/DPYD/CASP1
CD8_TEMRA	D1	Hallmark	HALLMARK_PROTEIN_SECRETION	46	0.288476	1.00223	0.436655	0.806134	0.775423	0.734333	934	tags=24%, list=14%, signal=21%	AP3S1/STX12/ARFGEF2/ANP32E/RAB2A/MON2/CD63/TPD52/COPB2/AP2S1/TMED10
CD8_TEMRA	D1	BTM	T & B cell development, activation (M62.0)	13	-0.424134	-1.03146	0.436985	0.806134	0.808244	0.734333	610	tags=31%, list=9%, signal=28%	ELOVL4/CD9/CD3E/ACPL2
CD8_TEMRA	D1	BTM	enriched in activated dendritic cells (II) (M165)	14	-0.410963	-1.01592	0.440802	0.806134	0.808244	0.734333	2217	tags=57%, list=33%, signal=39%	DAPK1/RSAD2/IFI27/MX2/PRKAR2B/DSE/IFIT3/IFIH1
CD8_TEMRA	D1	BTM	Monocyte surface signature (S4)	30	-0.334313	-0.998446	0.44957	0.806134	0.808244	0.734333	1094	tags=30%, list=16%, signal=25%	BRI3/ANO10/AMICA1/ITGAM/SIGLEC9/EMR2/CLEC12A/FCGRT/LILRB2
CD8_TEMRA	D1	Hallmark	HALLMARK_INFLAMMATORY_RESPONSE	69	-0.285295	-0.996234	0.467082	0.806134	0.775423	0.734333	796	tags=16%, list=12%, signal=14%	IL7R/RELA/TNFRSF9/MYC/IL15RA/RGS1/CD14/CD55/GPR132/TLR3/TIMP1
CD8_TEMRA	D1	BTM	DC surface signature (S5)	21	-0.36243	-0.992199	0.46795	0.806134	0.808244	0.734333	844	tags=24%, list=12%, signal=21%	TM2D2/HLA-DQB1/SPINT2/ALCAM/HLA-DQA1
CD8_TEMRA	D1	BTM	enriched in myeloid cells and monocytes (M81)	12	-0.421181	-0.99919	0.472098	0.806134	0.808244	0.734333	450	tags=25%, list=7%, signal=23%	BCL6/MARCKS/CD14
CD8_TEMRA	D1	BTM	enriched in antigen presentation (III) (M95.1)	10	0.419854	0.98747	0.478876	0.806134	0.808244	0.734333	199	tags=20%, list=3%, signal=19%	PTPRC/EVI2B
CD8_TEMRA	D1	BTM	small GTPase mediated signal transduction (M215)	13	0.384505	0.974311	0.482111	0.806134	0.808244	0.734333	1273	tags=31%, list=19%, signal=25%	ARHGAP4/RAC2/VAV1/ARHGAP9
CD8_TEMRA	D1	Hallmark	HALLMARK_ADIPOGENESIS	76	0.257434	0.982487	0.483983	0.806134	0.775423	0.734333	1335	tags=29%, list=20%, signal=24%	DLD/SUCLG1/RIOK3/PEMT/BCKDHA/UQCR10/RMDN3/SULT1A1/UCP2/IMMT/ELOVL6/GADD45A/IDH3A/ARL4A/SCP2/MDH2/DNAJC15/ACOX1/PREB/SLC25A1/FAH/NDUFAB1
CD8_TEMRA	D1	Hallmark	HALLMARK_G2M_CHECKPOINT	76	-0.277861	-0.983597	0.488331	0.806134	0.775423	0.734333	1268	tags=28%, list=19%, signal=23%	TPX2/HSPA8/PML/NUSAP1/ARID4A/SRSF2/CUL3/MNAT1/HMGA1/INCENP/CENPE/MYC/CCND1/ATF5/MARCKS/NOLC1/EZH2/ODF2/AURKA/CCNF/ORC6
CD8_TEMRA	D1	Hallmark	HALLMARK_APICAL_SURFACE	15	-0.382254	-0.961733	0.513431	0.8195	0.775423	0.746508	782	tags=40%, list=12%, signal=35%	TMEM8B/NCOA6/CD160/GATA3/AFAP1L2/GSTM3
CD8_TEMRA	D1	Hallmark	HALLMARK_KRAS_SIGNALING_DN	29	-0.321412	-0.953255	0.523	0.8195	0.775423	0.746508	213	tags=21%, list=3%, signal=20%	SGK1/CPEB3/COPZ2/FGGY/PDCD1/SNN
CD8_TEMRA	D1	BTM	T cell activation (IV) (M52)	10	0.403145	0.948172	0.525105	0.8195	0.848965	0.746508	1267	tags=50%, list=19%, signal=41%	SPI1/PTPRC/LPXN/SELL/LAG3
CD8_TEMRA	D1	Hallmark	HALLMARK_E2F_TARGETS	90	-0.265096	-0.964064	0.527947	0.8195	0.775423	0.746508	795	tags=16%, list=12%, signal=14%	CENPE/CDKN2A/UBR7/TUBG1/MYC/NOLC1/RAD1/EZH2/TIPIN/UBE2T/AK2/DCTPP1/AURKA/ORC6
CD8_TEMRA	D1	BTM	cell adhesion (GO) (M117)	19	0.336692	0.941625	0.536189	0.820053	0.848965	0.747012	966	tags=26%, list=14%, signal=23%	PTPRC/ADAM9/CD300A/PPP2R1A/ZAP70
CD8_TEMRA	D1	BTM	mismatch repair (I) (M22.0)	15	-0.364875	-0.918009	0.577185	0.862503	0.854286	0.785681	616	tags=40%, list=9%, signal=36%	MSH6/MCM6/POLA1/FIGNL1/RFC5/CENPK
CD8_TEMRA	D1	BTM	receptors, cell migration (M109)	11	0.371492	0.896094	0.589394	0.862503	0.854286	0.785681	1512	tags=45%, list=22%, signal=35%	TGFBR3/C3AR1/SYNE2/IL6R/NCKAP1L
CD8_TEMRA	D1	BTM	transcription regulation in cell development (M49)	14	-0.364116	-0.900116	0.60129	0.862503	0.854286	0.785681	1351	tags=29%, list=20%, signal=23%	PLCG1/ARHGEF12/GSN/KLF4
CD8_TEMRA	D1	BTM	T cell activation (III) (M7.4)	11	0.366356	0.883707	0.603714	0.862503	0.854286	0.785681	4	tags=9%, list=0%, signal=9%	KLF12
CD8_TEMRA	D1	Hallmark	HALLMARK_IL2_STAT5_SIGNALING	104	-0.249849	-0.93004	0.60734	0.862503	0.84639	0.785681	1815	tags=32%, list=27%, signal=24%	CKAP4/BCL2L1/TNFRSF18/NFKBIZ/MYO1C/TNFRSF1B/CDC42SE2/TWSG1/TIAM1/LCLAT1/PIM1/SOCS1/ITGAV/ITGA6/AHCY/IRF4/PLAGL1/PNP/LTB/RRAGD/DHRS3/CISH/BCL2/P4HA1/TNFRSF9/MYC/ALCAM/CCND3/NT5E/AGER/PHLDA1/FLT3LG/CYFIP1
CD8_TEMRA	D1	BTM	extracellular matrix (II) (M2.1)	10	-0.396472	-0.892008	0.614486	0.862503	0.854286	0.785681	237	tags=50%, list=3%, signal=48%	TNFAIP2/TGFBI/CD40LG/COL6A2/LILRB2
CD8_TEMRA	D1	Hallmark	HALLMARK_APICAL_JUNCTION	63	0.250955	0.920339	0.626193	0.862503	0.84639	0.785681	1222	tags=25%, list=18%, signal=21%	PCDH1/PTPRC/RHOF/RSU1/ADAM9/B4GALT1/INPPL1/AKT2/CAP1/RAC2/INSIG1/STX4/EVL/MSN/PTEN/PFN1
CD8_TEMRA	D1	Hallmark	HALLMARK_EPITHELIAL_MESENCHYMAL_TRANSITION	54	0.254703	0.9122	0.630291	0.862503	0.84639	0.785681	1565	tags=35%, list=23%, signal=27%	QSOX1/TGFBR3/MCM7/SGCB/WIPF1/GADD45A/CADM1/PLOD1/FLNA/SERPINH1/SNTB1/GPX7/IGFBP3/IL15/GLIPR1/ACTA2/IL32/FUCA1/RHOB
CD8_TEMRA	D1	Hallmark	HALLMARK_MYOGENESIS	50	0.255729	0.901829	0.653428	0.882552	0.853086	0.803944	2121	tags=38%, list=31%, signal=26%	PRNP/APP/AKT2/BHLHE40/FOXO4/TPM3/IGFBP3/PICK1/HDAC5/ENO3/PSEN2/SVIL/NCAM1/LSP1/MEF2D/PTP4A3/DMPK/FKBP1B/SPHK1
CD8_TEMRA	D1	Hallmark	HALLMARK_FATTY_ACID_METABOLISM	78	0.236919	0.906905	0.680485	0.907313	0.864399	0.826499	1430	tags=23%, list=21%, signal=18%	ECI2/DLD/TP53INP2/SUCLG1/ODC1/ACADVL/MDH1/ACSS1/D2HGDH/XIST/UBE2L6/CRYZ/MDH2/ACOX1/RDH11/MCEE/ACSM3/NBN
CD8_TEMRA	D1	BTM	KLF12 targets network (M32.3)	10	0.347913	0.818269	0.691882	0.910832	0.927602	0.829706	1169	tags=20%, list=17%, signal=17%	PPP2R1A/NR1H2
CD8_TEMRA	D1	BTM	T cell differentiation via ITK and PKC (M18)	10	-0.366803	-0.825256	0.704069	0.915289	0.927602	0.833765	2006	tags=40%, list=30%, signal=28%	ITM2A/ABLIM1/BCL2/ETS1
CD8_TEMRA	D1	BTM	regulation of transcription, transcription factors (M213)	11	0.33429	0.806359	0.716044	0.919365	0.927602	0.837478	1548	tags=36%, list=23%, signal=28%	PPP1R12A/CLK4/ZNF700/PTBP2
CD8_TEMRA	D1	BTM	mitotic cell cycle in stimulated CD4 T cells (M4.5)	16	-0.313684	-0.803011	0.745244	0.945188	0.943976	0.861001	715	tags=31%, list=11%, signal=28%	CENPM/ENO2/ZNF367/CENPK/UBE2T
CD8_TEMRA	D1	Hallmark	HALLMARK_UV_RESPONSE_UP	70	-0.241703	-0.846904	0.758301	0.94924	0.888916	0.864692	1526	tags=24%, list=22%, signal=19%	PPAT/HMOX1/ENO2/AQP3/ALAS1/TGFBRAP1/TST/HLA-F/JUNB/CCND3/DNAJA1/TUBA4A/RPN1/ASNS/NAT1/FKBP4/STIP1
CD8_TEMRA	D1	Hallmark	HALLMARK_NOTCH_SIGNALING	13	-0.31293	-0.761024	0.789653	0.94924	0.888916	0.864692	1778	tags=38%, list=26%, signal=28%	KAT2A/PRKCA/MAML2/CCND1/SKP1
CD8_TEMRA	D1	BTM	T cell activation and signaling (M5.1)	16	0.288711	0.773106	0.790039	0.94924	0.978961	0.864692	966	tags=25%, list=14%, signal=21%	PTPRC/CD247/BIN2/ZAP70
CD8_TEMRA	D1	Hallmark	HALLMARK_KRAS_SIGNALING_UP	53	-0.245822	-0.820722	0.791447	0.94924	0.888916	0.864692	1105	tags=17%, list=16%, signal=14%	FLT4/LAT2/ENG/PCSK1N/IL7R/VWA5A/ETS1/KLF4/GFPT2
CD8_TEMRA	D1	Hallmark	HALLMARK_PEROXISOME	46	0.23739	0.824748	0.800451	0.94924	0.888916	0.864692	1351	tags=28%, list=20%, signal=23%	ECI2/ABCD3/SLC25A17/ABCD2/PEX13/PRDX5/FADS1/CADM1/LONP2/SCP2/ACOX1/RDH11/CTPS1
CD8_TEMRA	D1	Hallmark	HALLMARK_MYC_TARGETS_V1	103	-0.226701	-0.841908	0.803203	0.94924	0.888916	0.864692	1282	tags=23%, list=19%, signal=19%	EIF1AX/LDHA/CCT3/RPL34/HSP90AB1/SNRPB2/SRSF2/HNRNPC/CNBP/SNRPA1/CCT5/SNRPG/RPL22/MYC/RPS5/EIF3D/RPL6/IMPDH2/NOLC1/RPLP0/NPM1/SLC25A3/PHB2/RRM1
CD8_TEMRA	D1	Hallmark	HALLMARK_TGF_BETA_SIGNALING	24	-0.272149	-0.771996	0.813264	0.95033	0.888916	0.865686	1961	tags=50%, list=29%, signal=36%	THBS1/HIPK2/SKIL/SMAD1/CDKN1C/BMPR1A/RAB31/ID2/ARID4B/ENG/JUNB/UBE2D3
CD8_TEMRA	D1	BTM	regulation of antigen presentation and immune response (M5.0)	45	0.2323	0.802721	0.835256	0.965184	0.985846	0.879217	768	tags=18%, list=11%, signal=16%	FYN/PTPRC/LILRB1/CSK/SLA2/FGR/CD247/UBASH3A
