## Extended Data Table 6 for "Influenza vaccination and single cell multiomics reveal sex dimorphic immune imprints of prior mild COVID-19" (part 2 of 3)

### Sheet: COVR-F vs. HC-F (continued)
Whole blood and single-cell pseudobulk gene set enrichment analysis (GESA) results for the comparison between post-vaccination COVR-F and HC-F. Only subjects 65 years of age or above are included.
CD8_TEMRA	D1	BTM	golgi membrane (II) (M237)	10	-0.308606	-0.69432	0.865718	0.981377	0.985846	0.893967	1284	tags=40%, list=19%, signal=32%	ARFIP1/GALNT7/SLC35B3/PNPLA8
CD8_TEMRA	D1	Hallmark	HALLMARK_INTERFERON_GAMMA_RESPONSE	122	0.204611	0.839354	0.868142	0.981377	0.927333	0.893967	1173	tags=22%, list=17%, signal=19%	IFI35/HERC6/ST3GAL5/CCL5/IFIT2/SPPL2A/IFITM3/CASP4/IFITM2/CASP8/TRIM25/TRIM14/IRF1/MT2A/IFI44L/SLAMF7/RTP4/UBE2L6/CASP1/NAMPT/PSMA3/HLA-A/CD40/RNF213/ARL4A/SAMD9L/IL15
CD8_TEMRA	D1	BTM	enriched in B cells (I) (M47.0)	11	-0.289035	-0.668535	0.889572	0.983686	0.985846	0.89607	959	tags=27%, list=14%, signal=23%	BTLA/PLEKHG1/CD79A
CD8_TEMRA	D1	BTM	CORO1A-DEF6 network (I) (M32.2)	10	0.277996	0.653829	0.89405	0.983686	0.985846	0.89607	483	tags=10%, list=7%, signal=9%	SIPA1
CD8_TEMRA	D1	BTM	TLR and inflammatory signaling (M16)	16	0.25356	0.678981	0.899246	0.983686	0.985846	0.89607	955	tags=19%, list=14%, signal=16%	LILRB1/FGR/NPL
CD8_TEMRA	D1	BTM	blood coagulation (M11.1)	10	0.262336	0.616998	0.925459	0.983686	0.985846	0.89607	1344	tags=30%, list=20%, signal=24%	SERPINA1/SLC7A7/SYK
CD8_TEMRA	D1	BTM	enriched in monocytes (IV) (M118.0)	29	0.22205	0.694332	0.931992	0.983686	0.985846	0.89607	1983	tags=34%, list=29%, signal=25%	MPP1/SMARCD3/DPYD/DOCK5/C1orf162/RHOU/EMILIN2/CXCR2/MYO1F/DYSF
CD8_TEMRA	D1	BTM	Resting dendritic cell surface signature (S10)	20	-0.238393	-0.644171	0.933959	0.983686	0.985846	0.89607	1013	tags=20%, list=15%, signal=17%	ENG/HLA-DQB1/SPINT2/HLA-DMA
CD8_TEMRA	D1	Hallmark	HALLMARK_XENOBIOTIC_METABOLISM	60	0.199123	0.725387	0.946875	0.983686	0.964769	0.89607	1862	tags=37%, list=27%, signal=27%	LONP1/PEMT/SLC35D1/ABCD2/TNFRSF1A/MT2A/CNDP2/HES6/CES1/PTGDS/ACOX1/CROT/CYFIP2/FAH/DHPS/GCLC/PPARD/ACP1/MAN1A1/DHRS1/ACOX3/SLC12A4
CD8_TEMRA	D1	BTM	enriched in T cells (I) (M7.0)	48	-0.207254	-0.679251	0.956637	0.983686	0.987835	0.89607	796	tags=12%, list=12%, signal=11%	IL7R/GATA3/CD3E/CD2/ETS1/FLT3LG
CD8_TEMRA	D1	Hallmark	HALLMARK_MTORC1_SIGNALING	124	-0.193674	-0.739983	0.963455	0.983686	0.964769	0.89607	871	tags=12%, list=13%, signal=11%	DHCR7/ARPC5L/P4HA1/TUBG1/TMEM97/SORD/SDF2L1/TUBA4A/RPN1/PPA1/UBE2D3/ASNS/AURKA/STIP1/CCNF
CD8_TEMRA	D1	Hallmark	HALLMARK_PI3K_AKT_MTOR_SIGNALING	55	0.19435	0.698333	0.964769	0.983686	0.964769	0.89607	1527	tags=29%, list=22%, signal=23%	GSK3B/MAPK8/IRAK4/TNFRSF1A/PLA2G12A/AKT1/RAF1/FASLG/TRIB3/PPP1CA/PTEN/PFN1/SLA/NFKBIB/PLCB1/PDK1
CD8_TEMRA	D1	BTM	T cell differentiation (Th2) (M19)	13	-0.219663	-0.534204	0.975832	0.985307	0.987835	0.897546	1193	tags=23%, list=18%, signal=19%	ITM2A/GPR171/GATA3
CD8_TEMRA	D1	BTM	Activated (LPS) dendritic cell surface signature (S11)	10	0.205584	0.483521	0.987835	0.987835	0.987835	0.899849	1035	tags=20%, list=15%, signal=17%	SLC43A2/CD40
CD8_TEMRA	D28	BTM	immune activation - generic cluster (M37.0)	92	-0.442946	-1.6092	0.00309454	0.124823	0.0989583	0.112441	1517	tags=36%, list=22%, signal=28%	ACSL1/DOCK5/NCF4/PYGL/RUNX2/ACPL2/ITGAM/ENTPD1/LAT2/IMPA2/CYFIP1/ENG/CD7/CIITA/RAD54B/RBBP8/MS4A7/CD9/MEGF9/HLA-DRA/GALNT6/UBASH3A/CAMK4/PROK2/PRKAR2B/NCAPD3/VSIG10/CD2/MSH2/HLA-DOA/VANGL1/ELOVL4/MAL
CD8_TEMRA	D28	Hallmark	HALLMARK_HEME_METABOLISM	82	0.413602	1.59214	0.00389647	0.124823	0.113776	0.112441	1154	tags=28%, list=17%, signal=24%	SLC2A1/NNT/NR3C1/RAD23A/RIOK3/LRP10/CROCCP2/SLC25A38/UCP2/PGLS/CCDC28A/NUDT4/FBXO34/UROD/RBM38/TCEA1/AQP3/GLRX5/HAGH/RNF19A/ACSL6/FN3K/ISCA1
CD8_TEMRA	D28	BTM	enriched in monocytes (II) (M11.0)	68	-0.460736	-1.59951	0.00463407	0.124823	0.0989583	0.112441	1861	tags=51%, list=27%, signal=38%	FES/IFI30/PLXDC2/NCF1/SIGLEC7/GCA/LILRB2/FCN1/ITGAX/RASSF4/EMR2/PYGL/TGFBI/S100A11/ITGAM/LAT2/IMPA2/CYFIP1/NCF2/LY86/SERPINA1/MS4A7/SLC7A7/CPPED1/RAB31/MEGF9/MAFB/TBXAS1/DMXL2/KLF4/CFP/MPEG1/ALDH2/CPVL/MS4A6A
CD8_TEMRA	D28	BTM	enriched in NK cells (I) (M7.2)	37	0.513472	1.69584	0.00520833	0.124823	0.0989583	0.112441	779	tags=27%, list=11%, signal=24%	TBX21/CST7/CD247/PTGDR/PRKCQ/CCL5/NKG7/CTSW/GZMM/FGFBP2
CD8_TEMRA	D28	Hallmark	HALLMARK_DNA_REPAIR	72	0.42352	1.59247	0.00600109	0.124823	0.113776	0.112441	932	tags=29%, list=14%, signal=25%	DGUOK/ERCC5/RFC4/EIF1B/RBX1/POM121/POLL/TP53/POLR2I/SMAD5/POLR2F/HCLS1/POLR3C/ERCC4/PRIM1/TMED2/NT5C/POLR2C/ADRM1/NFX1/BRF2
CD8_TEMRA	D28	Hallmark	HALLMARK_IL6_JAK_STAT3_SIGNALING	32	-0.545869	-1.6453	0.00726229	0.12588	0.113776	0.113394	1016	tags=41%, list=15%, signal=35%	ITGA4/TNFRSF1B/A2M/STAT1/ACVR1B/SOCS1/CD9/CBL/LTB/IL7/CSF1/IL10RB/HMOX1
CD8_TEMRA	D28	BTM	DC surface signature (S5)	21	-0.601702	-1.64203	0.0131257	0.189564	0.166233	0.170761	859	tags=62%, list=13%, signal=54%	CD58/CCRL2/TM2D2/ATP1B1/SLC38A6/SPINT2/HLA-DQB1/CD274/CD9/GRINA/ALCAM/ADAM9/HLA-DQA1
CD8_TEMRA	D28	BTM	T cell surface signature (S0)	20	-0.606442	-1.63836	0.0145819	0.189564	0.166233	0.170761	611	tags=30%, list=9%, signal=27%	SLC37A3/FLT3LG/CD2/NDFIP2/NPDC1/MAL
CD8_TEMRA	D28	BTM	regulation of signal transduction (M3)	12	-0.675548	-1.59964	0.0197755	0.228517	0.187867	0.20585	430	tags=42%, list=6%, signal=39%	GATA3/ENG/UBASH3A/KLF4/HMOX1
CD8_TEMRA	D28	BTM	cell cycle and transcription (M4.0)	115	-0.372462	-1.398	0.0242021	0.251702	0.197074	0.226735	1815	tags=43%, list=27%, signal=32%	IFI30/TMPO/TACC3/NCF1/PCNA/SIGLEC7/GCA/LILRB2/FANCD2/FCN1/ITGAX/ARHGAP11A/RASSF4/PRC1/POLA2/EMR2/POLA1/WDHD1/TGFBI/S100A11/SGOL2/NCF2/CDCA8/CENPN/DSCC1/CCNF/MARCKS/LY86/SERPINA1/CENPK/NUF2/SLC7A7/CPPED1/RAB31/MAFB/CHEK1/TBXAS1/DMXL2/KLF4/PADI4/CFP/MPEG1/MAD2L1/ALDH2/CPVL/MCM6/MS4A6A/KIAA1524/HMOX1
CD8_TEMRA	D28	Hallmark	HALLMARK_ANDROGEN_RESPONSE	50	0.40072	1.41217	0.0370276	0.305496	0.348774	0.275194	865	tags=20%, list=13%, signal=18%	RRP12/SORD/SRP19/CDC14B/SAT1/STK39/TPD52/ADRM1/LMAN1/GNAI3
CD8_TEMRA	D28	Hallmark	HALLMARK_MITOTIC_SPINDLE	86	0.347949	1.35149	0.0372862	0.305496	0.348774	0.275194	1532	tags=35%, list=23%, signal=27%	ARHGAP10/LMNB1/SMC3/CEP250/TLK1/MYO9B/KLC1/KATNA1/CDC42/NCK1/CEP57/RICTOR/FLNA/ARHGAP4/CENPJ/STK38L/CNTROB/KIF1B/CAPZB/KPTN/PKD2/CEP192/LRPPRC/NDC80/DYNC1H1/NEDD9/TUBGCP2/RAPGEF6/KIF20B/ARAP3
CD8_TEMRA	D28	BTM	T & B cell development, activation (M62.0)	13	-0.633778	-1.53223	0.038187	0.305496	0.272082	0.275194	983	tags=54%, list=14%, signal=46%	ACPL2/CD7/CD9/UBASH3A/VSIG10/ELOVL4/MAL
CD8_TEMRA	D28	BTM	mitotic cell division (M6)	12	-0.640736	-1.51721	0.0438268	0.308702	0.273842	0.278082	1249	tags=58%, list=18%, signal=48%	SGOL2/CDCA8/CENPN/CENPK/NUF2/CENPO/MAD2L1
CD8_TEMRA	D28	Hallmark	HALLMARK_APOPTOSIS	80	-0.383399	-1.36457	0.0445243	0.308702	0.348774	0.278082	568	tags=16%, list=8%, signal=15%	NEFH/TAP1/DAP/SPTAN1/BMF/MCL1/PMAIP1/CASP2/DNAJA1/CD2/RARA/BCL2L1/HMOX1
CD8_TEMRA	D28	BTM	KLF12 targets network (M32.3)	10	0.64219	1.51917	0.0500677	0.32544	0.273842	0.293159	356	tags=20%, list=5%, signal=19%	RHOG/PPP2R1A
CD8_TEMRA	D28	BTM	enriched in myeloid cells and monocytes (M81)	12	-0.630285	-1.49246	0.0559416	0.333094	0.273842	0.300054	1133	tags=33%, list=17%, signal=28%	THBS1/MARCKS/SPARC/PTGS1
CD8_TEMRA	D28	BTM	viral sensing & immunity; IRF2 targets network (I) (M111.0)	10	-0.655808	-1.48245	0.0576509	0.333094	0.273842	0.300054	1371	tags=80%, list=20%, signal=64%	FES/PSMB8/RIPK2/BST2/THBS1/LY86/TAP1/TNFSF13B
CD8_TEMRA	D28	Hallmark	HALLMARK_REACTIVE_OXYGEN_SPECIES_PATHWAY	26	0.457229	1.39853	0.0700924	0.370667	0.47062	0.333901	1255	tags=27%, list=18%, signal=22%	GLRX2/CDKN2D/FTL/LSP1/HMOX2/TXNRD2/LAMTOR5
CD8_TEMRA	D28	BTM	platelet activation (II) (M32.1)	15	0.543929	1.44844	0.0712822	0.370667	0.312545	0.333901	704	tags=27%, list=10%, signal=24%	PNPLA6/PKN1/FLNA/ZYX
CD8_TEMRA	D28	Hallmark	HALLMARK_OXIDATIVE_PHOSPHORYLATION	92	0.317305	1.24628	0.0856174	0.42401	0.471463	0.381952	663	tags=15%, list=10%, signal=14%	NNT/DECR1/UQCR10/NDUFA3/SUCLG1/ALAS1/MRPS15/UQCRH/TIMM9/POLR2F/MRPL11/IDH3B/OXA1L/NDUFA1
CD8_TEMRA	D28	Hallmark	HALLMARK_KRAS_SIGNALING_UP	53	-0.393976	-1.31046	0.0902801	0.426778	0.471463	0.384446	1371	tags=34%, list=20%, signal=27%	PSMB8/TNFRSF1B/PPP1R15A/PRDM1/LAT2/PTBP2/ENG/KIF5C/PCSK1N/GNG11/CBL/IL7R/TNFAIP3/MAFB/KLF4/IRF8/FLT4/FUCA1
CD8_TEMRA	D28	BTM	mismatch repair (I) (M22.0)	15	-0.535079	-1.34604	0.121369	0.548798	0.489847	0.494362	474	tags=40%, list=7%, signal=37%	CENPK/CHEK1/MSH6/MSH2/MCM6/FIGNL1
CD8_TEMRA	D28	BTM	platelet activation (I) (M32.0)	14	0.512039	1.33802	0.128907	0.558598	0.489847	0.50319	1669	tags=36%, list=25%, signal=27%	PPP2R1A/FLNA/ZYX/CORO1A/PPP1CA
CD8_TEMRA	D28	BTM	B cell surface signature (S2)	23	-0.459563	-1.28285	0.141716	0.589538	0.504863	0.531062	1291	tags=30%, list=19%, signal=25%	CD79A/GABBR1/ITM2C/HLA-DRA/NLGN4Y/BTLA/HLA-DOA
CD8_TEMRA	D28	Hallmark	HALLMARK_MYOGENESIS	50	-0.375842	-1.23566	0.147879	0.591517	0.586274	0.532844	1162	tags=22%, list=17%, signal=18%	CDKN1A/MYL6B/PICK1/FHL1/BHLHE40/ENO3/SPARC/SPTAN1/MYO1C/AGL/DAPK2
CD8_TEMRA	D28	Hallmark	HALLMARK_NOTCH_SIGNALING	13	-0.529339	-1.27974	0.167916	0.591865	0.586274	0.533158	564	tags=38%, list=8%, signal=35%	PPARD/SKP1/PRKCA/MAML2/FBXW11
CD8_TEMRA	D28	BTM	extracellular matrix (II) (M2.1)	10	-0.569172	-1.28661	0.171336	0.591865	0.57448	0.533158	1599	tags=50%, list=24%, signal=38%	LILRB2/TGFBI/ENTPD1/CD40LG/SPARC
CD8_TEMRA	D28	BTM	enriched in NK cells (II) (M61.0)	15	0.465713	1.24016	0.189706	0.591865	0.57858	0.533158	614	tags=27%, list=9%, signal=24%	KIR2DL3/CD247/KIR3DL3/NKG7
CD8_TEMRA	D28	Hallmark	HALLMARK_UNFOLDED_PROTEIN_RESPONSE	60	0.318607	1.16585	0.191615	0.591865	0.586274	0.533158	1502	tags=32%, list=22%, signal=25%	SPCS1/PREB/YIF1A/NFYB/ATF4/HSP90B1/EIF4A3/ARFGAP1/PDIA6/NOLC1/SEC31A/XPOT/SERP1/DNAJA4/TATDN2/XBP1/IMP3/NABP1/SLC30A5
CD8_TEMRA	D28	BTM	enriched in NK cells (receptor activation) (M61.2)	11	0.516127	1.25074	0.196669	0.591865	0.57858	0.533158	440	tags=27%, list=6%, signal=26%	KIR2DL3/CD247/PRKCQ
CD8_TEMRA	D28	BTM	MHC-TLR7-TLR8 cluster (M146)	12	-0.522574	-1.23741	0.206307	0.591865	0.57858	0.533158	859	tags=25%, list=13%, signal=22%	HLA-DQB1/HLA-DRA/HLA-DQA1
CD8_TEMRA	D28	Hallmark	HALLMARK_ESTROGEN_RESPONSE_LATE	73	-0.330343	-1.16056	0.207108	0.591865	0.586274	0.533158	1323	tags=27%, list=19%, signal=22%	TST/FDFT1/PERP/IMPA2/BCL2/ISG20/SERPINA1/LSR/XRCC3/DHCR7/RBBP8/CD9/RAB31/FLNB/GLA/SLC1A4/FKBP5/KLF4/PRKAR2B/MAPK13
CD8_TEMRA	D28	BTM	regulation of antigen presentation and immune response (M5.0)	45	-0.36473	-1.17535	0.213161	0.591865	0.57858	0.533158	1288	tags=29%, list=19%, signal=24%	ITK/ZAP70/LAT2/PLCG1/THEMIS/HLA-DQB1/CTLA4/HLA-DRA/UBASH3A/BTLA/HLA-DOA/HLA-DQA1/INPP5D
CD8_TEMRA	D28	Hallmark	HALLMARK_ALLOGRAFT_REJECTION	110	-0.304054	-1.13369	0.214024	0.591865	0.586274	0.533158	1379	tags=26%, list=20%, signal=21%	IRF7/CCR5/RIPK2/CD79A/ITK/TIMP1/F2R/IL27RA/CD40LG/ZAP70/CD8B/CD7/STAT1/LY86/SOCS5/NME1/CXCR3/SOCS1/TAP1/HLA-DRA/LTB/CFP/IL7/IRF8/CD2/CSF1/HLA-DOA/HLA-DQA1/UBE2N
CD8_TEMRA	D28	Hallmark	HALLMARK_FATTY_ACID_METABOLISM	78	-0.323072	-1.14433	0.215474	0.591865	0.586274	0.533158	1309	tags=24%, list=19%, signal=20%	S100A10/FH/TP53INP2/CBR3/ACSM3/RDH11/HMGCS1/MLYCD/HSPH1/ENO3/CCDC58/APEX1/HPGD/DLD/ACAT2/HADHB/ACADS/LTC4S/HSP90AA1
CD8_TEMRA	D28	Hallmark	HALLMARK_APICAL_SURFACE	15	-0.486982	-1.22505	0.216182	0.591865	0.586274	0.533158	881	tags=33%, list=13%, signal=29%	EFNA5/GATA3/GSTM3/CD160/MAL
CD8_TEMRA	D28	Hallmark	HALLMARK_APICAL_JUNCTION	63	-0.336069	-1.15317	0.217889	0.591865	0.586274	0.533158	347	tags=13%, list=5%, signal=12%	MAPK13/MSN/ADAM9/THBS3/CLDN7/AMIGO1/INPPL1/MAPK11
CD8_TEMRA	D28	Hallmark	HALLMARK_IL2_STAT5_SIGNALING	104	-0.306156	-1.13074	0.22453	0.591865	0.586274	0.533158	1573	tags=30%, list=23%, signal=23%	BATF/SNX14/PTCH1/FAH/PLAGL1/GBP4/TNFRSF1B/P2RX4/CDKN1C/PNP/HIPK2/ITGAV/CYFIP1/BCL2/ITGA6/RHOH/RRAGD/TNFRSF18/BHLHE40/SOCS1/CTLA4/ALCAM/ENO3/LTB/MYO1C/FLT3LG/IRF8/CSF1/AMACR/MYC/BCL2L1
CD8_TEMRA	D28	BTM	NK cell surface signature (S1)	32	0.363418	1.16091	0.22764	0.591865	0.589795	0.533158	388	tags=16%, list=6%, signal=15%	KIR2DL3/ELOVL6/CX3CR1/PTGDR/KIR3DL3
CD8_TEMRA	D28	BTM	T cell differentiation (Th2) (M19)	13	-0.48594	-1.17481	0.265346	0.673073	0.631286	0.606311	1433	tags=38%, list=21%, signal=30%	GATA3/GPR171/DPP4/UBASH3A/MAL
CD8_TEMRA	D28	BTM	T cell activation (I) (M7.1)	37	-0.363792	-1.12992	0.274874	0.680641	0.631286	0.613128	2444	tags=68%, list=36%, signal=43%	SLA2/EOMES/CD3E/RASGRP1/IKZF1/CD8A/CRTAM/SIRPG/MS4A1/TCF7/TXK/CD3D/GATA3/ITK/ZAP70/DPP4/CD8B/CD5/CD7/RHOH/THEMIS/SLAMF1/IL7R/CAMK4/CD2
CD8_TEMRA	D28	BTM	cell cycle (I) (M4.1)	46	-0.343248	-1.11158	0.294225	0.691092	0.631286	0.622542	1545	tags=39%, list=23%, signal=30%	TACC3/PCNA/FANCD2/PRC1/POLA2/POLA1/SGOL2/CDCA8/CENPN/DSCC1/CCNF/CENPK/NUF2/CHEK1/PRKAR2B/NCAPD3/MAD2L1/MCM6
CD8_TEMRA	D28	BTM	small GTPase mediated signal transduction (M215)	13	0.444271	1.13162	0.296953	0.691092	0.631286	0.622542	861	tags=38%, list=13%, signal=34%	RHOG/RAC2/ARHGAP30/ARHGAP4/ARHGDIB
CD8_TEMRA	D28	BTM	enriched in cell cycle (M167)	10	-0.506949	-1.14596	0.29903	0.691092	0.631286	0.622542	256	tags=20%, list=4%, signal=19%	EHMT2/BCL2L1
CD8_TEMRA	D28	Hallmark	HALLMARK_PEROXISOME	46	0.312937	1.08054	0.315644	0.71363	0.780803	0.642844	711	tags=15%, list=10%, signal=14%	PEX5/PEX2/PRDX5/PEX11A/PEX11B/FDPS/ABCD3
CD8_TEMRA	D28	Hallmark	HALLMARK_TNFA_SIGNALING_VIA_NFKB	96	-0.287187	-1.05036	0.354809	0.785109	0.805827	0.707234	1732	tags=28%, list=26%, signal=21%	ZFP36/SMAD3/SLC2A6/SNN/SPHK1/CD69/NINJ1/RIPK2/PPP1R15A/DRAM1/CDKN1A/GPR183/MARCKS/BHLHE40/PLK2/BTG1/IL7R/TAP1/TNFAIP3/MSC/IFIT2/KLF4/MCL1/NAMPT/BIRC2/CSF1/MYC
CD8_TEMRA	D28	BTM	mitotic cell cycle in stimulated CD4 T cells (M4.5)	16	-0.409308	-1.04877	0.396083	0.834625	0.806312	0.751838	882	tags=25%, list=13%, signal=22%	CENPK/NUF2/MAD2L1/MCM6
CD8_TEMRA	D28	Hallmark	HALLMARK_ESTROGEN_RESPONSE_EARLY	74	-0.29317	-1.03145	0.398049	0.834625	0.805827	0.751838	916	tags=20%, list=13%, signal=18%	GAB2/DHCR7/RBBP8/BHLHE40/RAB31/FLNB/GLA/SLC1A4/SH3BP5/FKBP5/KLF4/PMAIP1/MYC/RARA/CLDN7
CD8_TEMRA	D28	Hallmark	HALLMARK_KRAS_SIGNALING_DN	29	-0.351703	-1.03765	0.401262	0.834625	0.805827	0.751838	682	tags=34%, list=10%, signal=31%	TFCP2L1/MAST3/CPEB3/SNN/CD40LG/PLAG1/PDCD1/MSH5/SLC25A23/ENTPD7
CD8_TEMRA	D28	Hallmark	HALLMARK_UV_RESPONSE_DN	46	0.294443	1.01668	0.422032	0.860615	0.805827	0.77525	338	tags=11%, list=5%, signal=10%	ATP2C1/NR3C1/CDK13/AKT3/FBLN5
CD8_TEMRA	D28	Hallmark	HALLMARK_INFLAMMATORY_RESPONSE	69	-0.290444	-1.00961	0.436102	0.86081	0.805827	0.775426	1379	tags=30%, list=20%, signal=25%	IRF7/TNFRSF1B/P2RX4/RIPK2/TIMP1/IRAK2/BST2/RAF1/CDKN1A/GPR183/SLC11A2/GABBR1/ACVR1B/SLAMF1/IL7R/CD82/PROK2/NAMPT/CD55/CSF1/MYC
CD8_TEMRA	D28	BTM	respiratory electron transport chain (mitochondrion) (M238)	10	0.425571	1.00673	0.448354	0.86081	0.881247	0.775426	862	tags=30%, list=13%, signal=26%	NDUFA3/UQCRH/ATP5J2
CD8_TEMRA	D28	Hallmark	HALLMARK_COAGULATION	35	-0.324774	-0.999188	0.457438	0.86081	0.805827	0.775426	1454	tags=31%, list=21%, signal=25%	ISCU/ARF4/TIMP1/DPP4/THBS1/A2M/SERPINA1/APOA1/CD9/SPARC/ADAM9
CD8_TEMRA	D28	Hallmark	HALLMARK_ADIPOGENESIS	76	0.262335	0.995107	0.461199	0.86081	0.805827	0.775426	708	tags=17%, list=10%, signal=15%	DRAM2/DECR1/PREB/RIOK3/UQCR10/ELOVL6/SUCLG1/UCP2/RMDN3/DNAJC15/UBC/HADH/DHRS7
CD8_TEMRA	D28	BTM	receptors, cell migration (M109)	11	0.40888	0.99085	0.467944	0.86081	0.889094	0.775426	1308	tags=45%, list=19%, signal=37%	C3AR1/S1PR1/NCKAP1L/CORO1A/SYNE2
CD8_TEMRA	D28	Hallmark	HALLMARK_PROTEIN_SECRETION	46	0.285662	0.986361	0.473592	0.86081	0.805827	0.775426	1280	tags=35%, list=19%, signal=28%	RAB2A/COG2/TMED10/COPE/STAM/VAMP3/TMED2/COPB1/RAB14/TPD52/LMAN1/KIF1B/ATP1A1/SEC31A/CTSC/SNX2
CD8_TEMRA	D28	Hallmark	HALLMARK_CHOLESTEROL_HOMEOSTASIS	37	-0.317037	-0.984697	0.480067	0.86081	0.805827	0.775426	1798	tags=32%, list=26%, signal=24%	GSTM2/LSS/ACSS2/FDFT1/S100A11/TMEM97/HMGCS1/DHCR7/FBXO6/CD9/ALCAM/ACAT2
CD8_TEMRA	D28	Hallmark	HALLMARK_GLYCOLYSIS	76	-0.272948	-0.964019	0.526563	0.920653	0.826908	0.829333	1365	tags=22%, list=20%, signal=18%	COPB2/PYGL/TGFBI/B4GALT2/NDUFV3/RPE/PKM/LHPP/ISG20/RRAGD/NANP/ME2/PSMC4/DLD/AGL/GYS1/GNE
CD8_TEMRA	D28	BTM	T cell activation (III) (M7.4)	11	0.385898	0.935158	0.542779	0.920653	0.938027	0.829333	440	tags=18%, list=6%, signal=17%	KLF12/PRKCQ
CD8_TEMRA	D28	Hallmark	HALLMARK_COMPLEMENT	84	0.247298	0.955461	0.547999	0.920653	0.826908	0.829333	1300	tags=24%, list=19%, signal=19%	PRCP/RHOG/EHD1/CASP3/GNG2/APOBEC3G/RABIF/USP14/CCL5/S100A9/CSRP1/PPP4C/GNAI3/CALM1/LIPA/GNGT2/CTSC/RCE1/GZMK/IRF1
CD8_TEMRA	D28	BTM	enriched in monocytes (IV) (M118.0)	29	-0.31753	-0.936826	0.559175	0.920653	0.938027	0.829333	1615	tags=31%, list=24%, signal=24%	EMILIN2/ACSL1/DOCK5/MPP1/CD68/TNFRSF1B/CARD9/PADI4/TNFSF13B
CD8_TEMRA	D28	Hallmark	HALLMARK_HYPOXIA	83	-0.263898	-0.94425	0.567234	0.920653	0.826908	0.829333	1318	tags=24%, list=19%, signal=20%	TGFBI/CDKN1C/BNIP3L/PPP1R15A/CCNG2/CDKN1A/GBE1/BCL2/ISG20/RRAGD/BHLHE40/TPST2/BTG1/ENO3/TNFAIP3/PRKCA/SLC25A1/GYS1/AMPD3/HMOX1
CD8_TEMRA	D28	Hallmark	HALLMARK_SPERMATOGENESIS	33	0.290115	0.931978	0.569762	0.920653	0.826908	0.829333	1081	tags=27%, list=16%, signal=23%	MLLT10/RFC4/IFT88/NF2/AGFG1/TOPBP1/CHFR/ARL4A/TKTL1
CD8_TEMRA	D28	Hallmark	HALLMARK_E2F_TARGETS	90	-0.259247	-0.939828	0.580595	0.920653	0.826908	0.829333	507	tags=12%, list=7%, signal=11%	ORC6/NOP56/CHEK1/RAD1/ANP32E/MAD2L1/ORC2/MSH2/MCM6/MYC/SRSF2
CD8_TEMRA	D28	BTM	enriched in T cells (I) (M7.0)	48	-0.284426	-0.927615	0.58426	0.920653	0.938027	0.829333	1524	tags=25%, list=22%, signal=20%	CD3D/XCL1/GATA3/GPR171/ITK/ZAP70/CD7/IL7R/UBASH3A/FLT3LG/CD2/MAL
CD8_TEMRA	D28	Hallmark	HALLMARK_INTERFERON_GAMMA_RESPONSE	122	-0.24468	-0.925732	0.628085	0.926217	0.868236	0.834345	1515	tags=25%, list=22%, signal=20%	CMTR1/HERC6/CD69/XCL1/IRF7/PSMB8/GBP4/RIPK2/BST2/ADAR/PNP/CDKN1A/IFI27/GPR18/EPSTI1/STAT1/ISG20/NLRC5/CIITA/PNPT1/CD274/SOCS1/BTG1/TAP1/TNFAIP3/IFIT2/EIF4E3/NAMPT/IL7/IRF8/HLA-DQA1
CD8_TEMRA	D28	BTM	DNA repair (M76)	10	0.361486	0.855133	0.649526	0.926217	0.938027	0.834345	1538	tags=40%, list=23%, signal=31%	RFC4/RFC5/RPA1/H2AFX
CD8_TEMRA	D28	BTM	T cell activation and signaling (M5.1)	16	0.31825	0.858599	0.669128	0.926217	0.938027	0.834345	977	tags=31%, list=14%, signal=27%	CD247/CD3G/BIN2/PTPRC/TRAF3IP3
CD8_TEMRA	D28	BTM	Activated (LPS) dendritic cell surface signature (S11)	10	-0.374921	-0.84751	0.672953	0.926217	0.938027	0.834345	1353	tags=60%, list=20%, signal=48%	NINJ1/IFI27/SLC43A2/CD274/IFI6/TNFSF13B
CD8_TEMRA	D28	Hallmark	HALLMARK_P53_PATHWAY	94	-0.245185	-0.893736	0.682317	0.926217	0.884337	0.834345	1353	tags=24%, list=20%, signal=20%	NINJ1/FDXR/S100A10/PPP1R15A/PERP/F2R/DRAM1/CDKN1A/PROCR/BAIAP2/TRAF4/WRAP73/ACVR1B/NUDT15/SOCS1/PLK2/BTG1/CD82/TAP1/KLF4/GM2A/FUCA1/HMOX1
CD8_TEMRA	D28	BTM	T cell activation (II) (M7.3)	22	0.293929	0.857405	0.68324	0.926217	0.938027	0.834345	614	tags=18%, list=9%, signal=17%	CD247/CD3G/CCL5/NKG7
CD8_TEMRA	D28	Hallmark	HALLMARK_UV_RESPONSE_UP	70	-0.254575	-0.886263	0.68369	0.926217	0.884337	0.834345	1015	tags=16%, list=15%, signal=14%	E2F5/PLCL1/BSG/GRINA/BTG1/TAP1/NPTXR/MGAT1/WIZ/DNAJA1/HMOX1
CD8_TEMRA	D28	BTM	enriched in B cells (I) (M47.0)	11	-0.357006	-0.827541	0.694074	0.926217	0.938027	0.834345	1881	tags=45%, list=28%, signal=33%	MS4A1/CXCR5/CD79A/E2F5/BTLA
CD8_TEMRA	D28	Hallmark	HALLMARK_XENOBIOTIC_METABOLISM	60	-0.257901	-0.876467	0.698397	0.926217	0.884337	0.834345	1588	tags=23%, list=23%, signal=18%	DCXR/FAH/SPINT2/NINJ1/NDRG2/AKR1C3/PPARD/ARG2/ACOX3/TMEM97/SLC12A4/ALDH2/IRF8/HMOX1
CD8_TEMRA	D28	BTM	enriched in activated dendritic cells (II) (M165)	14	0.3189	0.833325	0.698608	0.926217	0.938027	0.834345	210	tags=14%, list=3%, signal=14%	IFIH1/IFIT3
CD8_TEMRA	D28	BTM	antiviral IFN signature (M75)	11	-0.354638	-0.822053	0.702082	0.926217	0.938027	0.834345	1379	tags=27%, list=20%, signal=22%	IRF7/CARD9/RARA
CD8_TEMRA	D28	Hallmark	HALLMARK_G2M_CHECKPOINT	76	-0.24567	-0.867676	0.723554	0.926217	0.884337	0.834345	995	tags=18%, list=15%, signal=16%	CCNF/FANCC/CDC27/MARCKS/ODF2/TNPO2/ORC6/INCENP/CHEK1/NUP50/MAD2L1/MCM6/MYC/SRSF2
CD8_TEMRA	D28	BTM	transcription regulation in cell development (M49)	14	-0.327633	-0.808883	0.728065	0.926217	0.938027	0.834345	929	tags=57%, list=14%, signal=49%	TIMP2/GSN/ARHGEF12/STMN1/FES/PLCG1/KLF4/MSH2
CD8_TEMRA	D28	BTM	blood coagulation (M11.1)	10	-0.354433	-0.801195	0.733477	0.926217	0.938027	0.834345	1504	tags=40%, list=22%, signal=31%	ITGAX/ITGAM/SERPINA1/SLC7A7
CD8_TEMRA	D28	Hallmark	HALLMARK_WNT_BETA_CATENIN_SIGNALING	21	-0.300916	-0.821195	0.733812	0.926217	0.884337	0.834345	111	tags=29%, list=2%, signal=28%	PTCH1/DVL2/PPARD/AXIN1/MYC/WNT1
CD8_TEMRA	D28	BTM	enriched in antigen presentation (II) (M95.0)	17	-0.309968	-0.805856	0.738739	0.926217	0.938027	0.834345	1562	tags=41%, list=23%, signal=32%	GIMAP6/CD53/ITGAL/ITGA4/ITGAM/HLA-DRA/IRF8
CD8_TEMRA	D28	BTM	cell cycle (III) (M103)	20	-0.298989	-0.807744	0.742973	0.926217	0.938027	0.834345	1162	tags=25%, list=17%, signal=21%	CDKN1A/E2F5/CHEK1/MAD2L1/MCM6
CD8_TEMRA	D28	BTM	Resting dendritic cell surface signature (S10)	20	-0.297178	-0.802853	0.750351	0.926217	0.938027	0.834345	1817	tags=50%, list=27%, signal=37%	ATP1B1/PLXDC2/SLC38A6/ITGAX/SPINT2/ENG/HLA-DQB1/SERINC5/CD9/ADAM9
CD8_TEMRA	D28	BTM	chaperonin mediated protein folding (I) (M204.0)	10	-0.345906	-0.781921	0.757004	0.926217	0.938027	0.834345	492	tags=30%, list=7%, signal=28%	CCT6A/NOP56/HSPE1
CD8_TEMRA	D28	BTM	Monocyte surface signature (S4)	30	0.256414	0.806636	0.787842	0.936197	0.940037	0.843335	841	tags=17%, list=12%, signal=15%	MFSD1/LILRB1/C1orf162/AMICA1/VNN2
CD8_TEMRA	D28	Hallmark	HALLMARK_MYC_TARGETS_V2	31	0.251771	0.798077	0.804825	0.936197	0.920711	0.843335	1107	tags=26%, list=16%, signal=22%	RRP12/SORD/CBX3/PUS1/MAP3K6/DCTPP1/LAS1L/NOLC1
CD8_TEMRA	D28	Hallmark	HALLMARK_PI3K_AKT_MTOR_SIGNALING	55	0.226154	0.810977	0.831501	0.936197	0.920711	0.843335	599	tags=11%, list=9%, signal=10%	SLC2A1/MAPK9/UBE2D3/ITPR2/NCK1/HSP90B1
CD8_TEMRA	D28	Hallmark	HALLMARK_MYC_TARGETS_V1	103	-0.221426	-0.81675	0.84752	0.936197	0.920711	0.843335	887	tags=15%, list=13%, signal=13%	SNRPA1/NOP16/NME1/SNRPA/CANX/NOP56/HSPE1/PSMC4/APEX1/MAD2L1/ORC2/MCM6/AP3S1/MYC/SRSF2
CD8_TEMRA	D28	BTM	TLR and inflammatory signaling (M16)	16	0.26749	0.721653	0.859252	0.936197	0.940037	0.843335	1027	tags=25%, list=15%, signal=21%	LILRB1/FGR/NPL/TYROBP
CD8_TEMRA	D28	Hallmark	HALLMARK_INTERFERON_ALPHA_RESPONSE	71	-0.226107	-0.78945	0.863629	0.936197	0.920711	0.843335	1515	tags=28%, list=22%, signal=22%	CMTR1/HERC6/TRIM5/IRF7/PSMB8/GBP4/MVB12A/RIPK2/BST2/ADAR/PARP9/IFI27/PROCR/EPSTI1/ISG20/PNPT1/TAP1/IFIT2/IL7/CSF1
CD8_TEMRA	D28	BTM	enriched in antigen presentation (III) (M95.1)	10	-0.303801	-0.686742	0.864404	0.936197	0.940037	0.843335	534	tags=50%, list=8%, signal=46%	LAPTM5/PLEK/HLA-DMA/CD53/HLA-DRA
CD8_TEMRA	D28	BTM	type I interferon response (M127)	10	-0.299815	-0.677732	0.87482	0.936197	0.940037	0.843335	1379	tags=40%, list=20%, signal=32%	IRF7/PARP9/STAT1/TAP1
CD8_TEMRA	D28	BTM	CORO1A-DEF6 network (I) (M32.2)	10	0.283628	0.670952	0.878214	0.936197	0.940037	0.843335	4867	tags=100%, list=72%, signal=28%	CORO1A/TECR/AES/CLPTM1/ACAP1/SH2B1/HGS/SIPA1/TGFB1/ATP5D
CD8_TEMRA	D28	Hallmark	HALLMARK_MTORC1_SIGNALING	124	0.203082	0.834239	0.879114	0.936197	0.920711	0.843335	349	tags=7%, list=5%, signal=7%	SLC2A1/NUFIP1/SORD/UBE2D3/DHFR/SLC9A3R1/ELOVL6/PSMB5/HSPA4
CD8_TEMRA	D28	BTM	cell adhesion (GO) (M117)	19	-0.262286	-0.699329	0.879901	0.936197	0.940037	0.843335	1353	tags=32%, list=20%, signal=25%	NINJ1/CD40LG/ZAP70/BCL2/CXCR3/ADAM9
CD8_TEMRA	D28	Hallmark	HALLMARK_EPITHELIAL_MESENCHYMAL_TRANSITION	54	-0.227946	-0.760511	0.881531	0.936197	0.920711	0.843335	1409	tags=19%, list=21%, signal=15%	SGCB/TGFBI/TIMP1/THBS1/ITGAV/SPARC/TNFAIP3/GPX7/COL5A3/FUCA1
CD8_TEMRA	D28	BTM	E2F1 targets (Q3) (M10.0)	11	-0.290537	-0.673467	0.882185	0.936197	0.940037	0.843335	175	tags=36%, list=3%, signal=35%	STMN1/PCNA/TLE4/MCM6
CD8_TEMRA	D28	Hallmark	HALLMARK_BILE_ACID_METABOLISM	36	-0.232667	-0.718606	0.901158	0.941654	0.920748	0.848251	848	tags=14%, list=12%, signal=12%	MLYCD/APOA1/PAOX/NEDD4/AMACR
CD8_TEMRA	D28	BTM	regulation of transcription, transcription factors (M213)	11	-0.271853	-0.630157	0.917957	0.941654	0.940037	0.848251	1096	tags=27%, list=16%, signal=23%	ARID4B/PTBP2/CLK4
CD8_TEMRA	D28	BTM	T cell activation (IV) (M52)	10	0.264164	0.624907	0.919486	0.941654	0.940037	0.848251	833	tags=20%, list=12%, signal=18%	PTPRC/LAG3
CD8_TEMRA	D28	BTM	T cell differentiation via ITK and PKC (M18)	10	0.261542	0.618704	0.923545	0.941654	0.940037	0.848251	1131	tags=20%, list=17%, signal=17%	PRKCQ/SH2D1A
CD8_TEMRA	D28	Hallmark	HALLMARK_TGF_BETA_SIGNALING	24	-0.205606	-0.580079	0.975766	0.976652	0.975766	0.879778	2260	tags=50%, list=33%, signal=33%	ARID4B/FURIN/TGFB1/BMPR1A/SMAD3/SLC20A1/CDKN1C/PPP1R15A/HIPK2/THBS1/ENG/RAB31
CD8_TEMRA	D28	BTM	golgi membrane (II) (M237)	10	-0.224041	-0.506446	0.976652	0.976652	0.976652	0.879778	5272	tags=100%, list=78%, signal=22%	SGMS1/C3orf58/PAQR3/GALNT7/PNPLA8/SLC35A5/SLC35B3/RAB33B/COPB2
CD8_TRM	D28	BTM	inositol phosphate metabolism (M129)	10	-0.6831	-1.5606	0.0350714	0.860096	0.614715	0.860096	208	tags=30%, list=4%, signal=29%	PLEKHF2/PIKFYVE/AVL9
CD8_TRM	D28	BTM	enriched in T cells (II) (M223)	11	-0.662517	-1.54727	0.0378338	0.860096	0.614715	0.860096	509	tags=45%, list=9%, signal=42%	TC2N/SLC38A1/FGFBP2/PLEKHF1/CD40LG
CD8_TRM	D28	BTM	T cell activation (I) (M7.1)	39	0.441746	1.4466	0.0400901	0.860096	0.614715	0.860096	991	tags=28%, list=17%, signal=24%	CCL5/KLRK1/CD8A/TXK/CRTAM/CCR7/ZAP70/SIRPG/CD27/PRKCH/CD2
CD8_TRM	D28	Hallmark	HALLMARK_PEROXISOME	43	-0.436166	-1.39711	0.0506714	0.860096	0.724453	0.860096	1216	tags=30%, list=21%, signal=24%	IDI1/PEX2/DHRS3/PEX5/PEX11B/PRDX5/IDE/YWHAH/CDK7/ABCC5/SMARCC1/SLC35B2/RDH11
CD8_TRM	D28	Hallmark	HALLMARK_SPERMATOGENESIS	32	-0.474563	-1.4332	0.0527939	0.860096	0.724453	0.860096	863	tags=41%, list=15%, signal=35%	IL12RB2/PEBP1/PHF7/MLF1/CLPB/MTOR/ARL4A/PARP2/IDE/GFI1/IP6K1/LPIN1/PHKG2
CD8_TRM	D28	Hallmark	HALLMARK_DNA_REPAIR	80	0.33941	1.27067	0.08228	0.860096	0.724453	0.860096	1062	tags=28%, list=18%, signal=23%	XPC/GMPR2/SURF1/POLB/AK3/POLR2I/REV3L/ERCC1/POLR2G/DGCR8/POLA1/POLR1D/SNAPC5/VPS28/GTF2H3/PDE4B/RPA3/SUPT4H1/GTF3C5/IMPDH2/ERCC5/VPS37B
CD8_TRM	D28	Hallmark	HALLMARK_COAGULATION	26	-0.479055	-1.38772	0.0842625	0.860096	0.724453	0.860096	405	tags=19%, list=7%, signal=18%	WDR1/CTSH/CTSO/CD9/PEF1
CD8_TRM	D28	Hallmark	HALLMARK_KRAS_SIGNALING_DN	20	0.495428	1.39008	0.0855035	0.860096	0.724453	0.860096	357	tags=30%, list=6%, signal=28%	SLC29A3/SNN/IFNG/PTPRJ/SLC16A7/MTHFR
CD8_TRM	D28	BTM	Resting dendritic cell surface signature (S10)	13	-0.579028	-1.40993	0.0869808	0.860096	0.814325	0.860096	1445	tags=54%, list=24%, signal=41%	SPINT2/GPR137B/DENND1B/SFXN3/SLC27A3/SLC26A11/CD9
CD8_TRM	D28	Hallmark	HALLMARK_WNT_BETA_CATENIN_SIGNALING	19	-0.51612	-1.38201	0.0924834	0.860096	0.724453	0.860096	332	tags=53%, list=6%, signal=50%	DVL2/HDAC5/NCSTN/MYC/LEF1/NOTCH1/SKP2/CSNK1E/KAT2A/ADAM17
CD8_TRM	D28	BTM	enriched in antigen presentation (II) (M95.0)	17	-0.525804	-1.37115	0.105696	0.893607	0.814325	0.893607	1576	tags=53%, list=27%, signal=39%	SLA/PLEK/ITGB2/GIMAP6/EVI2B/AIF1/HLA-DPB1/CD53/HCLS1
CD8_TRM	D28	BTM	T cell activation (IV) (M52)	12	-0.565578	-1.34761	0.124674	0.896121	0.814325	0.896121	1348	tags=33%, list=23%, signal=26%	PTPN6/SPI1/XCL1/GFI1
CD8_TRM	D28	Hallmark	HALLMARK_MYOGENESIS	33	-0.426011	-1.29432	0.126671	0.896121	0.850509	0.896121	804	tags=30%, list=14%, signal=26%	GABARAPL2/BHLHE40/SPTAN1/PRNP/OCEL1/IFRD1/MEF2A/ATP6AP1/LPIN1/LSP1
CD8_TRM	D28	BTM	chaperonin mediated protein folding (I) (M204.0)	10	-0.5807	-1.32666	0.144925	0.896121	0.814325	0.896121	652	tags=50%, list=11%, signal=45%	CCT6A/NOP56/CCT2/CCT5/SUCLG1
CD8_TRM	D28	BTM	B cell surface signature (S2)	13	-0.541001	-1.31734	0.149004	0.896121	0.814325	0.896121	1237	tags=46%, list=21%, signal=37%	NT5E/CD52/LY9/GABBR1/HLA-DPB1/FAM26F
CD8_TRM	D28	BTM	T cell differentiation (M14)	10	0.542415	1.26546	0.194667	0.896121	0.814325	0.896121	105	tags=10%, list=2%, signal=10%	TXK
CD8_TRM	D28	BTM	enriched in NK cells (I) (M7.2)	30	0.38087	1.17798	0.213448	0.896121	0.814325	0.896121	1115	tags=37%, list=19%, signal=30%	CCL5/KLRK1/SAMD3/GIMAP7/TGFBR3/CST7/ZAP70/TBX21/PRKCH/IL2RB/PTGDR
CD8_TRM	D28	Hallmark	HALLMARK_TNFA_SIGNALING_VIA_NFKB	82	-0.314454	-1.13385	0.233271	0.896121	0.864499	0.896121	1102	tags=23%, list=19%, signal=19%	CFLAR/REL/SQSTM1/DNAJB4/CD83/SGK1/SIK1/BCL3/BHLHE40/RIPK2/ZC3H12A/NINJ1/PTGER4/TUBB2A/NR4A1/JUN/IER2/TAP1/TNIP1
CD8_TRM	D28	Hallmark	HALLMARK_G2M_CHECKPOINT	83	-0.311348	-1.12522	0.244319	0.896121	0.864499	0.896121	714	tags=18%, list=12%, signal=16%	RBM14/NUP50/BCL3/HMGA1/TNPO2/RBL1/SLC38A1/SRSF2/SAP30/RPA2/PURA/SMARCC1/MCM3/NOTCH2/HNRNPD
CD8_TRM	D28	BTM	cell cycle, ATP binding (M144)	13	-0.491316	-1.19635	0.244925	0.896121	0.814325	0.896121	685	tags=31%, list=12%, signal=27%	PSMA6/UBA3/NEK7/CCNC
CD8_TRM	D28	BTM	T cell activation (II) (M7.3)	20	0.415714	1.16642	0.252604	0.896121	0.814325	0.896121	1056	tags=35%, list=18%, signal=29%	CCL5/IFNG/CRTAM/CXCR3/ZAP70/SIRPG/PTPRCAP
CD8_TRM	D28	BTM	immune activation - generic cluster (M37.0)	52	-0.338469	-1.12808	0.258651	0.896121	0.814325	0.896121	849	tags=19%, list=14%, signal=17%	UPP1/SGK1/VNN2/ANXA5/TRAT1/FCGR3A/NCF4/MCM3/CD9/BLVRB
CD8_TRM	D28	Hallmark	HALLMARK_IL2_STAT5_SIGNALING	80	-0.306597	-1.1008	0.280943	0.896121	0.864499	0.896121	1810	tags=40%, list=31%, signal=28%	TRAF1/TNFRSF1B/FLT3LG/PLSCR1/DCPS/KLF6/LRRC8C/PTRH2/SLC1A5/MYC/TWSG1/RHOH/NT5E/EOMES/AHNAK/SOCS2/DHRS3/SYT11/NDRG1/CD83/TNFRSF4/BHLHE40/ARL4A/HIPK2/FAM126B/PHTF2/PRNP/PLEC/SOCS1/MAPKAPK2/CAPG/TNFRSF18
CD8_TRM	D28	BTM	leukocyte activation and migration (M45)	10	0.49408	1.15269	0.295686	0.896121	0.814325	0.896121	1831	tags=60%, list=31%, signal=42%	INPP5D/SIRPG/CD2/FYN/CD48/ITGA4
CD8_TRM	D28	Hallmark	HALLMARK_GLYCOLYSIS	77	0.290589	1.08008	0.298766	0.896121	0.864499	0.896121	744	tags=18%, list=13%, signal=16%	STMN1/AK3/B4GALT1/GUSB/PDK3/QSOX1/UGP2/DLD/PKM/GFPT1/GNPDA1/GNE/PPIA/AGL
CD8_TRM	D28	Hallmark	HALLMARK_MYC_TARGETS_V1	142	-0.272832	-1.06578	0.308707	0.896121	0.864499	0.896121	749	tags=18%, list=13%, signal=16%	SNRPA1/RPL6/LSM7/CCT2/RRP9/PSMD7/APEX1/PSMD1/ERH/ETF1/RSL1D1/EIF1AX/SRSF2/YWHAQ/CCT5/IFRD1/DHX15/EIF4A1/PGK1/SNRPD3/SMARCC1/CBX3/STARD7/FAM120A/HNRNPD
CD8_TRM	D28	BTM	enriched in T cells (I) (M7.0)	45	0.321899	1.08475	0.310243	0.896121	0.814325	0.896121	1278	tags=29%, list=22%, signal=23%	CCL5/CD6/SAMD3/NELL2/GIMAP7/ZAP70/SIRPG/CD27/PRKCH/CD2/PTPRCAP/ITM2A/NKG7
CD8_TRM	D28	Hallmark	HALLMARK_EPITHELIAL_MESENCHYMAL_TRANSITION	33	-0.360587	-1.09555	0.318757	0.896121	0.864499	0.896121	638	tags=21%, list=11%, signal=19%	VIM/GPX7/COLGALT1/COPA/JUN/CAPG/NOTCH2
CD8_TRM	D28	Hallmark	HALLMARK_MTORC1_SIGNALING	110	-0.283592	-1.06796	0.318902	0.896121	0.864499	0.896121	819	tags=47%, list=14%, signal=42%	ACSL3/MTHFD2/ABCF2/ADD3/UBE2D3/PITPNB/TM7SF2/UFM1/ME1/CXCR4/GBE1/TPI1/ELOVL5/ALDOA/SLA/GLRX/PNO1/GMPS/PPP1R15A/SQLE/SLC1A5/CCT6A/PSMC4/TES/HMBS/ITGB2/CACYBP/HSPA4/PSMA4/TRIB3/ATP2A2/CTSC/IDI1/SQSTM1/GAPDH/SLC9A3R1/CYB5B/TUBA4A/EBP/RRP9/PSMA3/BHLHE40/CCNG1/ETF1/TXNRD1/IFRD1/PGK1/EDEM1/CD9/M6PR/STIP1/RDH11
CD8_TRM	D28	BTM	CORO1A-DEF6 network (II) (M32.4)	10	0.476459	1.11158	0.333406	0.896121	0.814325	0.896121	927	tags=40%, list=16%, signal=34%	GNB2/H1FX/UBE2M/BRD2
CD8_TRM	D28	BTM	regulation of antigen presentation and immune response (M5.0)	41	-0.340519	-1.08109	0.333692	0.896121	0.814325	0.896121	1348	tags=34%, list=23%, signal=27%	PTPN6/CHUK/CD3G/CD247/THEMIS/MAP2K6/MYD88/PRKCQ/HLA-DPB1/TRAT1/CTSH/JUN/MEF2A/PAK1
CD8_TRM	D28	BTM	transcription elongation, RNA polymerase II (M234)	11	-0.46664	-1.08981	0.357567	0.896121	0.814325	0.896121	89	tags=27%, list=2%, signal=27%	NDUFB10/POLR2J/POLR2E
CD8_TRM	D28	Hallmark	HALLMARK_INTERFERON_GAMMA_RESPONSE	108	0.262982	1.03417	0.359805	0.896121	0.864499	0.896121	1303	tags=30%, list=22%, signal=24%	LGALS3BP/CCL5/KLRK1/CASP1/ST3GAL5/VAMP5/ST8SIA4/HLA-A/TDRD7/EPSTI1/GBP4/IL15RA/TAPBP/CASP4/CASP7/RNF213/SAMHD1/PDE4B/STAT2/OAS3/NCOA3/HLA-DMA/TNFAIP3/IL2RB/PSME1/IL15/IRF2/LYSMD2/CFH/IL18BP/IFITM3/IRF1
CD8_TRM	D28	BTM	cell cycle (III) (M103)	17	-0.413333	-1.07786	0.361811	0.896121	0.814325	0.896121	483	tags=41%, list=8%, signal=38%	MCM5/TFDP1/PCNA/ATR/RBL1/SKP2/MCM3
CD8_TRM	D28	BTM	cell cycle and transcription (M4.0)	46	0.306556	1.03806	0.378966	0.896121	0.814325	0.896121	395	tags=9%, list=7%, signal=8%	CST3/STMN1/RRM1/POLA1
CD8_TRM	D28	BTM	receptors, cell migration (M109)	10	0.455773	1.06332	0.381747	0.896121	0.814325	0.896121	523	tags=30%, list=9%, signal=27%	CCR7/TGFBR3/S1PR1
CD8_TRM	D28	Hallmark	HALLMARK_BILE_ACID_METABOLISM	30	-0.346647	-1.03115	0.407043	0.896121	0.864499	0.896121	786	tags=20%, list=13%, signal=17%	GCLM/PECR/PRDX5/NPC1/SLC35B2/HACL1
CD8_TRM	D28	BTM	mitochondrial cluster (M235)	13	-0.4269	-1.0395	0.408828	0.896121	0.814325	0.896121	1174	tags=38%, list=20%, signal=31%	HIBADH/ALDH6A1/TMEM218/ACADM/C11orf73
CD8_TRM	D28	Hallmark	HALLMARK_REACTIVE_OXYGEN_SPECIES_PATHWAY	28	-0.349697	-1.02581	0.423028	0.896121	0.864499	0.896121	1080	tags=39%, list=18%, signal=32%	GLRX/LAMTOR5/SRXN1/PRDX2/SCAF4/MSRA/GCLM/NDUFS2/PRNP/TXNRD1/LSP1
CD8_TRM	D28	BTM	enriched in monocytes (II) (M11.0)	25	-0.355159	-1.01961	0.426681	0.896121	0.814325	0.896121	802	tags=36%, list=14%, signal=31%	SPI1/GRN/SGK1/VNN2/AIF1/CTSH/GCA/BLVRB/SLC31A2
CD8_TRM	D28	BTM	phosphatidylinositol signaling system (M101)	10	-0.44667	-1.02046	0.440713	0.896121	0.814325	0.896121	533	tags=20%, list=9%, signal=18%	PHTF2/PIKFYVE
CD8_TRM	D28	Hallmark	HALLMARK_IL6_JAK_STAT3_SIGNALING	26	-0.349076	-1.0112	0.441236	0.896121	0.864499	0.896121	584	tags=19%, list=10%, signal=17%	MYD88/JUN/SOCS1/IL17RA/CD9
CD8_TRM	D28	BTM	purine nucleotide biosynthesis (M212)	10	-0.445829	-1.01854	0.442568	0.896121	0.814325	0.896121	684	tags=30%, list=12%, signal=27%	GMPS/ADSL/PAICS
CD8_TRM	D28	BTM	cell cycle (I) (M4.1)	23	0.342139	0.991927	0.469512	0.896121	0.830675	0.896121	395	tags=9%, list=7%, signal=8%	STMN1/POLA1
CD8_TRM	D28	Hallmark	HALLMARK_UNFOLDED_PROTEIN_RESPONSE	62	0.273188	0.978731	0.483563	0.896121	0.864499	0.896121	938	tags=26%, list=16%, signal=22%	LSM4/DDX10/NPM1/ATF6/BAG3/HYOU1/EIF4G1/EXOSC1/SLC30A5/PARN/PDIA6/EIF4A3/EIF4E/FUS/ALDH18A1/DCTN1
CD8_TRM	D28	Hallmark	HALLMARK_TGF_BETA_SIGNALING	24	0.333657	0.978822	0.48704	0.896121	0.864499	0.896121	832	tags=17%, list=14%, signal=14%	SPTBN1/APC/CTNNB1/SMAD3
CD8_TRM	D28	BTM	mismatch repair (I) (M22.0)	15	0.371706	0.968601	0.501531	0.896121	0.85446	0.896121	872	tags=20%, list=15%, signal=17%	POLA1/SMC1A/RPA3
CD8_TRM	D28	Hallmark	HALLMARK_XENOBIOTIC_METABOLISM	52	-0.28785	-0.95937	0.518552	0.896121	0.864499	0.896121	849	tags=48%, list=14%, signal=42%	MAN1A1/PTGES3/GCH1/FAS/CBR1/LONP1/ID2/ELOVL5/GART/CYB5A/ACOX3/SLC1A5/PINK1/ARPP19/SPINT2/ATP2A2/POR/UPP1/PMM1/DHRS7/PGRMC1/NPC1/NINJ1/BLVRB/HACL1
CD8_TRM	D28	Hallmark	HALLMARK_UV_RESPONSE_DN	50	0.2784	0.958092	0.522361	0.896121	0.864499	0.896121	971	tags=20%, list=16%, signal=17%	DLG1/MTA1/ATP2B4/TGFBR3/SLC22A18/PRDM2/INPP4B/SMAD3/SYNE1/ABCC1
CD8_TRM	D28	Hallmark	HALLMARK_APICAL_SURFACE	12	0.381056	0.937932	0.531924	0.896121	0.864499	0.896121	1494	tags=58%, list=25%, signal=44%	AKAP7/B4GALT1/CD160/GSTM3/IL2RB/IL2RG/MAL
CD8_TRM	D28	Hallmark	HALLMARK_CHOLESTEROL_HOMEOSTASIS	33	-0.312723	-0.950125	0.539212	0.896121	0.864499	0.896121	1918	tags=45%, list=32%, signal=31%	FABP5/LGALS3/PLSCR1/SQLE/CLU/HSD17B7/TRIB3/IDI1/ACAT2/ETHE1/EBP/ANXA5/PMVK/FDFT1/CD9
CD8_TRM	D28	BTM	platelet activation (I) (M32.0)	17	0.350895	0.939911	0.543767	0.896121	0.867695	0.896121	961	tags=29%, list=16%, signal=25%	GNB2/H1FX/UBE2M/ZYX/PFN1
CD8_TRM	D28	Hallmark	HALLMARK_UV_RESPONSE_UP	68	-0.270668	-0.948847	0.546542	0.896121	0.864499	0.896121	1001	tags=44%, list=17%, signal=37%	GCH1/RAB27A/GLS/KLHDC3/EIF2S3/TGFBRAP1/FKBP4/RFC4/CREG1/ALDOA/CYB5R1/PPIF/AP2S1/AMD1/WIZ/BTG3/ARRB2/POLR2H/EIF5/DDX21/SQSTM1/CYB5B/TUBA4A/AQP3/PARP2/MARK2/BID/NR4A1/TAP1/STIP1
CD8_TRM	D28	BTM	respiratory electron transport chain (mitochondrion) (M238)	15	0.359914	0.937873	0.547025	0.896121	0.867695	0.896121	916	tags=33%, list=15%, signal=28%	NDUFS7/ATP5D/NDUFB6/NDUFA4/ATP5J2
CD8_TRM	D28	Hallmark	HALLMARK_E2F_TARGETS	93	0.248484	0.952364	0.562951	0.896121	0.864499	0.896121	872	tags=16%, list=15%, signal=14%	DCTPP1/STMN1/XPO1/RPA1/LUC7L3/CBX5/RAD51C/PSIP1/LYAR/SRSF1/HMGB2/DEK/RNASEH2A/SMC1A/RPA3
CD8_TRM	D28	BTM	cell division - E2F transcription network (M4.8)	10	-0.404227	-0.923492	0.565968	0.896121	0.867817	0.896121	2425	tags=80%, list=41%, signal=47%	PRKDC/CASP2/RANBP1/DNMT1/DTYMK/PCNA/H2AFX/MCM3
CD8_TRM	D28	Hallmark	HALLMARK_ALLOGRAFT_REJECTION	81	0.251242	0.942463	0.580861	0.896121	0.864499	0.896121	387	tags=15%, list=7%, signal=14%	CCL5/CD8A/NPM1/IFNG/GBP2/ST8SIA4/HLA-A/RPS3A/LTB/CRTAM/HLA-E/IKBKB
CD8_TRM	D28	Hallmark	HALLMARK_ANDROGEN_RESPONSE	44	-0.284914	-0.917097	0.599357	0.896121	0.864499	0.896121	1216	tags=23%, list=21%, signal=18%	IDI1/VAPA/PA2G4/NDRG1/SGK1/ANKH/IQGAP2/MAF/NGLY1/RAB4A
CD8_TRM	D28	Hallmark	HALLMARK_PROTEIN_SECRETION	57	0.261482	0.920974	0.605134	0.896121	0.864499	0.896121	1173	tags=30%, list=20%, signal=24%	STX7/RAB2A/VAMP3/TMED10/VAMP4/AP1G1/NAPA/IGF2R/GALC/ARFGEF2/PAM/STX16/ERGIC3/GLA/CLTA/NAPG/CLCN3
CD8_TRM	D28	Hallmark	HALLMARK_FATTY_ACID_METABOLISM	68	-0.261677	-0.917332	0.611544	0.896121	0.864499	0.896121	690	tags=15%, list=12%, signal=13%	XIST/ADSL/CPT1A/APEX1/YWHAH/ACADM/SUCLG1/DLST/IDH3G/RDH11
CD8_TRM	D28	Hallmark	HALLMARK_P53_PATHWAY	92	0.242811	0.927839	0.612895	0.896121	0.864499	0.896121	683	tags=16%, list=12%, signal=15%	PERP/XPC/CGRRF1/CASP1/RCHY1/BAX/HINT1/DNTTIP2/BLCAP/CSRNP2/RAD51C/CCND3/LDHB/CCNK/RPS27L
CD8_TRM	D28	Hallmark	HALLMARK_ESTROGEN_RESPONSE_LATE	47	-0.278313	-0.909449	0.614931	0.896121	0.864499	0.896121	819	tags=19%, list=14%, signal=17%	SLC9A3R1/SGK1/FAM102A/RABEP1/ITPK1/FDFT1/MAPK13/CD9/BLVRB
CD8_TRM	D28	Hallmark	HALLMARK_NOTCH_SIGNALING	14	-0.354485	-0.882078	0.621047	0.896121	0.864499	0.896121	360	tags=29%, list=6%, signal=27%	DTX2/SAP30/NOTCH2/KAT2A
CD8_TRM	D28	BTM	regulation of transcription, transcription factors (M213)	12	-0.370847	-0.883621	0.625978	0.896121	0.917108	0.896121	290	tags=42%, list=5%, signal=40%	ARID4B/MED23/BDP1/FMR1/STAG2
CD8_TRM	D28	Hallmark	HALLMARK_HEME_METABOLISM	87	-0.251836	-0.917059	0.626321	0.896121	0.864499	0.896121	1569	tags=30%, list=26%, signal=22%	CIR1/HAGH/ISCA1/HMBS/ARL2BP/AGPAT4/PRDX2/PGLS/FOXJ2/DAAM1/DCAF10/BMP2K/ALDH6A1/NR3C1/GCLM/NEK7/PPOX/EIF2AK1/AQP3/GDE1/BTRC/ADD1/YPEL5/DMTN/BPGM/BLVRB
CD8_TRM	D28	BTM	small GTPase mediated signal transduction (M215)	15	0.329667	0.859054	0.654637	0.901535	0.917108	0.901535	623	tags=13%, list=11%, signal=12%	ARAP1/RAC2
CD8_TRM	D28	Hallmark	HALLMARK_MYC_TARGETS_V2	32	-0.288703	-0.871896	0.667634	0.901535	0.864499	0.901535	624	tags=19%, list=11%, signal=17%	RRP9/EXOSC5/CBX3/NIP7/RABEPK/UTP20
CD8_TRM	D28	BTM	leukocyte differentiation (M160)	10	-0.365752	-0.835592	0.674893	0.901535	0.917108	0.901535	1643	tags=60%, list=28%, signal=43%	NR4A2/KLF6/KLF13/CD83/BCL3/MED1
CD8_TRM	D28	BTM	T cell differentiation (Th2) (M19)	15	-0.331193	-0.837798	0.688214	0.901535	0.917108	0.901535	1296	tags=20%, list=22%, signal=16%	SIT1/CD3G/TRAT1
CD8_TRM	D28	Hallmark	HALLMARK_PI3K_AKT_MTOR_SIGNALING	53	0.251097	0.873748	0.693607	0.901535	0.864499	0.901535	989	tags=15%, list=17%, signal=13%	ACTR3/TSC2/NFKBIB/TNFRSF1A/THEM4/EIF4E/PFN1/STAT2
CD8_TRM	D28	BTM	platelet activation (II) (M32.1)	12	0.333953	0.821992	0.6978	0.901535	0.917108	0.901535	961	tags=33%, list=16%, signal=28%	GNB2/ZYX/MAP2K2/PFN1
CD8_TRM	D28	Hallmark	HALLMARK_HYPOXIA	69	-0.246951	-0.867772	0.71686	0.901535	0.864499	0.901535	948	tags=39%, list=16%, signal=33%	CXCR4/GBE1/MIF/TPI1/ALDOA/MXI1/ZFP36/TPD52/GLRX/PPP1R15A/KLF6/WSB1/TES/PGM2/PRKCA/GAPDH/NDRG1/NR3C1/KDM3A/ANKZF1/BHLHE40/PRDX5/NAGK/SAP30/JUN/PGK1/S100A4
CD8_TRM	D28	Hallmark	HALLMARK_KRAS_SIGNALING_UP	44	-0.265222	-0.853712	0.717298	0.901535	0.864499	0.901535	1985	tags=43%, list=33%, signal=29%	SDCCAG8/ID2/CXCR4/TRAF1/TNFRSF1B/GLRX/IL7R/PPP1R15A/LCP1/ITGB2/MAP4K1/ZNF639/USP12/TRIB2/ANKH/ATG10/BPGM/ADAM17/AVL9
CD8_TRM	D28	Hallmark	HALLMARK_ADIPOGENESIS	89	-0.240569	-0.878691	0.717351	0.901535	0.864499	0.901535	399	tags=10%, list=7%, signal=10%	SDHB/IDH3A/ACADM/APLP2/PPP1R15B/YWHAG/TKT/SUCLG1/IDH3G
CD8_TRM	D28	BTM	CORO1A-DEF6 network (I) (M32.2)	14	0.315413	0.805854	0.72753	0.902137	0.920569	0.902137	993	tags=43%, list=17%, signal=36%	TSC2/ATP5D/H1FX/UBE2M/BRD2/AES
CD8_TRM	D28	BTM	golgi membrane (II) (M237)	11	0.325519	0.781773	0.753362	0.912421	0.920569	0.912421	598	tags=18%, list=10%, signal=16%	PNPLA8/ZDHHC17
CD8_TRM	D28	BTM	cell adhesion (GO) (M117)	16	-0.307046	-0.78907	0.76047	0.912421	0.920569	0.912421	926	tags=31%, list=16%, signal=26%	LY9/CD300A/PRKCQ/NINJ1/CD40LG
CD8_TRM	D28	Hallmark	HALLMARK_COMPLEMENT	74	-0.238843	-0.847092	0.765257	0.912421	0.881865	0.912421	862	tags=19%, list=15%, signal=16%	PRDM4/CALM1/STX4/CALM3/ANXA5/GZMB/CD55/SIRT6/CTSH/CTSO/GCA/CD40LG/HSPA1A/PRCP
CD8_TRM	D28	Hallmark	HALLMARK_APOPTOSIS	77	-0.235148	-0.839048	0.7849	0.912617	0.881865	0.912617	1102	tags=21%, list=19%, signal=17%	CFLAR/PSEN1/SQSTM1/GPX1/PRF1/ANKH/EBP/BID/SPTAN1/ETF1/TXNIP/JUN/PAK1/ADD1/TAP1/HSPB1
CD8_TRM	D28	BTM	DNA repair (M76)	10	0.320417	0.747535	0.789074	0.912617	0.925374	0.912617	872	tags=20%, list=15%, signal=17%	RPA1/RPA3
CD8_TRM	D28	Hallmark	HALLMARK_INTERFERON_ALPHA_RESPONSE	60	0.232101	0.826469	0.79841	0.912617	0.881865	0.912617	384	tags=10%, list=6%, signal=9%	LGALS3BP/CASP1/GBP2/TDRD7/EPSTI1/GBP4
CD8_TRM	D28	BTM	Monocyte surface signature (S4)	17	-0.289988	-0.756208	0.804673	0.912617	0.925374	0.912617	775	tags=35%, list=13%, signal=31%	MBOAT7/TNFRSF1B/PTPRE/VNN2/SLC16A3/IL6R
CD8_TRM	D28	Hallmark	HALLMARK_MITOTIC_SPINDLE	89	0.220551	0.838758	0.825139	0.91403	0.881865	0.91403	491	tags=9%, list=8%, signal=8%	SPTBN1/CENPJ/DLG1/TUBGCP3/APC/CDK5RAP2/BCR/PLEKHG2
CD8_TRM	D28	Hallmark	HALLMARK_OXIDATIVE_PHOSPHORYLATION	128	0.212612	0.858498	0.825576	0.91403	0.881865	0.91403	1331	tags=30%, list=22%, signal=24%	CS/SURF1/BAX/MGST3/NDUFV1/NDUFS7/NDUFAB1/NDUFA1/CYCS/DLD/OXA1L/MRPL34/HTRA2/NDUFB3/ACAA1/GRPEL1/LDHB/CASP7/NDUFB6/MRPL15/TOMM22/NDUFA4/COX7A2/COX6C/UQCRFS1/TIMM50/MFN2/ATP6V0E1/GLUD1/GPI/MDH1/UQCR10/BCKDHA/TIMM8B/FH/TIMM17A/NDUFS6/POLR2F
CD8_TRM	D28	BTM	enriched in monocytes (IV) (M118.0)	12	-0.295497	-0.704084	0.853149	0.929575	0.941474	0.929575	291	tags=67%, list=5%, signal=64%	MYO1F/C1orf162/RHOU/SMARCD3/LGALS3/TNFRSF1B/NAIP/PAK1
CD8_TRM	D28	BTM	T cell activation (III) (M7.4)	11	-0.295306	-0.689671	0.859607	0.929575	0.941474	0.929575	1535	tags=36%, list=26%, signal=27%	LEF1/ZMYND11/THEMIS/PRKCQ
CD8_TRM	D28	Hallmark	HALLMARK_ESTROGEN_RESPONSE_EARLY	49	-0.229851	-0.757874	0.879964	0.940652	0.919074	0.940652	2175	tags=49%, list=37%, signal=31%	NCOR2/SLC37A1/MED13L/ADD3/AMFR/FKBP4/CHPT1/ELOVL5/PPIF/SH3BP5/TOB1/NXT1/DYNLT3/AFF1/MYC/UGCG/DHRS3/SLC9A3R1/FAM102A/BHLHE40/AQP3/ITPK1/FDFT1/BLVRB
CD8_TRM	D28	BTM	KLF12 targets network (M32.3)	11	0.27326	0.656267	0.893492	0.944259	0.955829	0.944259	612	tags=18%, list=10%, signal=16%	GNB2/UBE2M
CD8_TRM	D28	Hallmark	HALLMARK_APICAL_JUNCTION	48	0.214549	0.732262	0.923199	0.964691	0.943269	0.964691	1270	tags=27%, list=21%, signal=21%	DLG1/MYL12B/B4GALT1/LDLRAP1/RAC2/ZYX/PFN1/ACTG1/IKBKG/EVL/RASA1/NF1/AKT2
CD8_TRM	D28	Hallmark	HALLMARK_INFLAMMATORY_RESPONSE	52	-0.209524	-0.698319	0.947735	0.978933	0.947735	0.978933	655	tags=12%, list=11%, signal=10%	GABBR1/RIPK2/CD55/PTGER4/SLAMF1/SLC31A2
CD8_TRM	D28	BTM	T cell surface signature (S0)	21	-0.217499	-0.596934	0.962355	0.978933	0.989927	0.978933	1296	tags=29%, list=22%, signal=22%	SIT1/CD3G/CD320/ANKH/SLC38A1/NPDC1
CD8_TRM	D28	BTM	T cell activation and signaling (M5.1)	16	0.214807	0.568489	0.968407	0.978933	0.989927	0.978933	1407	tags=31%, list=24%, signal=24%	CCR7/ZAP70/CD2/PRKAR1B/IL2RG
CD8_TRM	D28	BTM	respiratory electron transport chain (mitochondrion) (M219)	14	0.191786	0.489997	0.989989	0.989989	0.989989	0.989989	1705	tags=43%, list=29%, signal=31%	COX6C/UQCRFS1/UQCR10/UQCRC2/COX8A/UQCRQ
CD8_TRM	D1	Hallmark	HALLMARK_INTERFERON_GAMMA_RESPONSE	108	-0.469583	-1.74786	0.000603227	0.0561001	0.0283517	0.053338	895	tags=35%, list=15%, signal=30%	PIM1/LYSMD2/RAPGEF6/OGFR/PARP14/IL15RA/TXNIP/SAMHD1/SAMD9L/STAT1/TDRD7/HLA-DQA1/OAS3/TRAFD1/B2M/GCH1/ST3GAL5/LCP2/TRIM21/IRF2/PSMB8/NLRC5/PSMB9/EIF4E3/MTHFD2/KLRK1/ARL4A/RIPK2/TAP1/GBP4/ISOC1/ARID5B/EIF2AK2/CASP7/BST2/FAS/ISG20/PSME1
CD8_TRM	D1	Hallmark	HALLMARK_INTERFERON_ALPHA_RESPONSE	60	-0.506185	-1.7195	0.00143403	0.0666826	0.0336998	0.0633994	896	tags=37%, list=15%, signal=31%	PARP9/OGFR/PARP14/TXNIP/SAMD9L/TDRD7/TRAFD1/B2M/TRIM21/IRF2/PSMB8/MVB12A/PSMB9/IFITM1/RIPK2/TAP1/GBP4/EIF2AK2/BST2/HLA-C/ISG20/PSME1
CD8_TRM	D1	Hallmark	HALLMARK_MYC_TARGETS_V1	142	-0.390254	-1.50853	0.00365818	0.0957447	0.0573115	0.0910306	1154	tags=28%, list=19%, signal=23%	TFDP1/NPM1/RNPS1/ILF2/EIF2S1/C1QBP/PSMA6/RPL6/PABPC4/DDX18/MRPS18B/HSPE1/CNBP/PSMA1/EIF3D/RPLP0/CCT7/PTGES3/FBL/NHP2/STARD7/CCT2/IFRD1/GLO1/HNRNPC/DEK/RPL22/U2AF1/RPS6/DHX15/YWHAE/PPIA/XRCC6/EEF1B2/USP1/RPS5/GSPT1/HNRNPA1/APEX1/SRSF2
CD8_TRM	D1	BTM	T cell activation (IV) (M52)	12	0.72506	1.80621	0.00411805	0.0957447	0.18943	0.0910306	1104	tags=50%, list=19%, signal=41%	LAG3/CD5/GFI1/XCL1/CD3E/GATA3
CD8_TRM	D1	BTM	chaperonin mediated protein folding (I) (M204.0)	10	-0.711939	-1.60594	0.0179759	0.334352	0.338532	0.31789	835	tags=50%, list=14%, signal=43%	HSPE1/SUCLG1/CCT7/CCT2/CCT6A
CD8_TRM	D1	BTM	T cell activation and signaling (M5.1)	16	-0.618641	-1.57568	0.0220781	0.342211	0.338532	0.325362	312	tags=19%, list=5%, signal=18%	CD247/TRAT1/IL2RG
CD8_TRM	D1	Hallmark	HALLMARK_G2M_CHECKPOINT	83	-0.394419	-1.41112	0.0273655	0.36357	0.321545	0.345669	1073	tags=28%, list=18%, signal=23%	MT2A/RAD21/STMN1/SRSF10/SFPQ/NUP50/EWSR1/STAG1/CCNT1/CTCF/LBR/ILF3/CKS2/NCL/SAP30/DTYMK/SLC38A1/GSPT1/TMPO/SS18/HSPA8/TOP1/SRSF2
CD8_TRM	D1	Hallmark	HALLMARK_IL6_JAK_STAT3_SIGNALING	26	-0.517185	-1.48304	0.0393297	0.457208	0.369699	0.434697	1673	tags=46%, list=28%, signal=33%	IRF1/MYD88/MAP3K8/TYK2/STAT3/PIM1/IL15RA/STAT1/CBL/LTB/FAS/IL2RG
CD8_TRM	D1	BTM	CORO1A-DEF6 network (I) (M32.2)	14	-0.601936	-1.48736	0.0464261	0.479736	0.5339	0.456116	1156	tags=36%, list=20%, signal=29%	TSC2/SH2B1/CLPTM1/CCDC22/ATP5D
CD8_TRM	D1	Hallmark	HALLMARK_PI3K_AKT_MTOR_SIGNALING	53	-0.40396	-1.34049	0.0759226	0.655184	0.583038	0.622926	633	tags=19%, list=11%, signal=17%	ARHGDIA/SQSTM1/MAPK8/PRKAG1/MAP2K6/UBE2D3/IRAK4/DDIT3/PTEN/IL2RG
CD8_TRM	D1	BTM	DNA repair (M76)	10	0.61786	1.45701	0.0774949	0.655184	0.663498	0.622926	1037	tags=50%, list=17%, signal=41%	PCNA/H2AFX/RPA3/LIG1/RFC4
CD8_TRM	D1	Hallmark	HALLMARK_OXIDATIVE_PHOSPHORYLATION	128	-0.328128	-1.25054	0.0877037	0.67071	0.583038	0.637687	1611	tags=32%, list=27%, signal=24%	NDUFA9/COX8A/HTRA2/IDH3B/IDH3G/MRPS11/NDUFS1/MDH1/MDH2/SURF1/SDHC/MFN2/ACAA1/ACAA2/CYB5A/TIMM8B/ACADM/DLD/NDUFS6/COX7C/SUCLG1/POLR2F/NDUFB3/ATP6V1F/COX7A2/NDUFB5/ECH1/CS/FH/MTX2/BCKDHA/NDUFV2/NDUFA1/TIMM9/NDUFS8/HSPA9/SDHB/ATP6AP1/COX6C/SLC25A12/CASP7
CD8_TRM	D1	BTM	Resting dendritic cell surface signature (S10)	13	0.552029	1.4051	0.0988305	0.67071	0.663498	0.637687	1116	tags=46%, list=19%, signal=38%	HLA-DMA/IFNGR1/SFXN3/SLC27A3/CD9/CD151
CD8_TRM	D1	BTM	Monocyte surface signature (S4)	17	0.497245	1.36111	0.113009	0.67071	0.663498	0.637687	1150	tags=35%, list=19%, signal=29%	BRI3/SLC16A3/VNN2/SPNS1/CCR2/TMEM154
CD8_TRM	D1	Hallmark	HALLMARK_MTORC1_SIGNALING	110	-0.328587	-1.22571	0.115141	0.67071	0.583038	0.637687	969	tags=23%, list=16%, signal=19%	TOMM40/HSPA4/PSMB5/FKBP2/PSMD12/HSPE1/EDEM1/UFM1/ALDOA/RPN1/TES/LTA4H/SQSTM1/IFRD1/CCT6A/PPIA/MTHFD2/PNO1/MLLT11/UBE2D3/HSPA9/DDIT3/IDI1/STIP1/ENO1
CD8_TRM	D1	BTM	regulation of antigen presentation and immune response (M5.0)	41	-0.410467	-1.29568	0.115391	0.67071	0.663498	0.637687	627	tags=24%, list=11%, signal=22%	VASP/HLA-DQA1/NCKAP1L/LCP2/PTPN22/MAP2K6/CD247/PAG1/TRAT1/KLRK1
CD8_TRM	D1	Hallmark	HALLMARK_PEROXISOME	43	0.369127	1.25579	0.129155	0.705487	0.583038	0.670752	442	tags=21%, list=7%, signal=20%	HSD17B11/NUDT19/ABCB1/RETSAT/CDK7/CRAT/PEX5/SLC25A4/ERCC1
CD8_TRM	D1	Hallmark	HALLMARK_MYOGENESIS	33	-0.420132	-1.26509	0.144405	0.705487	0.583038	0.670752	1156	tags=36%, list=20%, signal=29%	TSC2/RIT1/SH2B1/OCEL1/RB1/SPTAN1/IFRD1/TPM3/LSP1/GAA/ATP6AP1/CLU
CD8_TRM	D1	Hallmark	HALLMARK_KRAS_SIGNALING_UP	44	0.361057	1.23562	0.145104	0.705487	0.583038	0.670752	567	tags=25%, list=10%, signal=23%	ZNF639/ID2/AKT2/ABCB1/ANKH/GLRX/ITGB2/CCSER2/TNFAIP3/YRDC/ATG10
CD8_TRM	D1	Hallmark	HALLMARK_APOPTOSIS	77	-0.341985	-1.20854	0.151718	0.705487	0.583038	0.670752	614	tags=19%, list=10%, signal=18%	SPTAN1/CCND2/SQSTM1/GCH1/PPP3R1/HSPB1/BIRC3/ADD1/TAP1/CLU/DDIT3/CASP7/FAS/ISG20/DNAJA1
CD8_TRM	D1	BTM	small GTPase mediated signal transduction (M215)	15	-0.510629	-1.28322	0.160986	0.712323	0.822817	0.677251	1180	tags=60%, list=20%, signal=48%	RAC2/HMHA1/VAV1/FGD3/ARHGAP4/ARHGDIA/ARHGDIB/TAGAP/RHOH
CD8_TRM	D1	Hallmark	HALLMARK_E2F_TARGETS	93	-0.324424	-1.17952	0.170885	0.712323	0.583038	0.677251	1179	tags=28%, list=20%, signal=23%	DCTPP1/POLD3/EIF2S1/SHMT1/RAD21/STMN1/PMS2/PRPS1/STAG1/PPM1D/CTCF/LBR/ILF3/ZW10/DEK/MSH2/CKS2/CBX5/PHF5A/XRCC6/HELLS/MTHFD2/USP1/GSPT1/TMPO/SRSF2
CD8_TRM	D1	Hallmark	HALLMARK_ALLOGRAFT_REJECTION	81	-0.327309	-1.1656	0.196589	0.712323	0.583038	0.677251	725	tags=20%, list=12%, signal=18%	EIF3D/STAT1/HCLS1/CCND2/HLA-DQA1/IL16/B2M/LCP2/CD247/TRAT1/CD8B/RIPK2/TAP1/LTB/FAS/IL2RG
CD8_TRM	D1	Hallmark	HALLMARK_ADIPOGENESIS	89	-0.321324	-1.16069	0.197527	0.712323	0.583038	0.677251	974	tags=29%, list=16%, signal=25%	IDH3G/BAZ2A/GHITM/MDH2/SDHC/ACAA2/APLP2/ACADM/DLD/SOD1/SUCLG1/COQ9/ALDOA/GPHN/DNAJB9/ECH1/MTCH2/CS/CHCHD10/BCKDHA/ARL4A/CMPK1/SDHB/DNAJC15/TKT/YWHAG
CD8_TRM	D1	Hallmark	HALLMARK_UV_RESPONSE_UP	68	-0.332679	-1.15081	0.222943	0.712323	0.583038	0.677251	743	tags=19%, list=13%, signal=17%	ALDOA/ATP6V1F/RPN1/AQP3/SQSTM1/MARK2/GCH1/NR4A1/PARP2/HLA-F/TAP1/STIP1/DNAJA1
CD8_TRM	D1	BTM	enriched in T cells (II) (M223)	11	-0.52773	-1.221	0.230879	0.712323	0.845596	0.677251	285	tags=27%, list=5%, signal=26%	CLEC2D/SLC38A1/PLEKHF1
CD8_TRM	D1	BTM	mismatch repair (I) (M22.0)	15	-0.478059	-1.20137	0.232826	0.712323	0.845596	0.677251	1173	tags=33%, list=20%, signal=27%	POLD3/CENPK/MSH2/TMPO/POLA1
CD8_TRM	D1	Hallmark	HALLMARK_ANDROGEN_RESPONSE	44	-0.360871	-1.15468	0.235974	0.712323	0.583038	0.677251	572	tags=18%, list=10%, signal=17%	CDK6/B2M/DNAJB9/MAF/XRCC6/VAPA/IDI1/ARID5B
CD8_TRM	D1	Hallmark	HALLMARK_TGF_BETA_SIGNALING	24	0.390821	1.16639	0.241189	0.712323	0.583038	0.677251	490	tags=17%, list=8%, signal=15%	BMPR2/ID2/SPTBN1/CDK9
CD8_TRM	D1	Hallmark	HALLMARK_APICAL_SURFACE	12	-0.502718	-1.192	0.252886	0.712323	0.583038	0.677251	327	tags=25%, list=6%, signal=24%	B4GALT1/HSPB1/IL2RG
CD8_TRM	D1	BTM	phosphatidylinositol signaling system (M101)	10	0.50851	1.19915	0.254111	0.712323	0.845596	0.677251	1113	tags=50%, list=19%, signal=41%	SP3/SYNJ1/PHTF2/PIK3C3/IMPA1
CD8_TRM	D1	BTM	CORO1A-DEF6 network (II) (M32.4)	10	0.500228	1.17962	0.271232	0.712323	0.845596	0.677251	524	tags=20%, list=9%, signal=18%	MAZ/NRBP1
CD8_TRM	D1	BTM	T cell activation (I) (M7.1)	39	-0.361469	-1.13092	0.272577	0.712323	0.845596	0.677251	337	tags=15%, list=6%, signal=15%	PTPN22/CD247/KLRK1/CD8B/PRKCH/RHOH
CD8_TRM	D1	Hallmark	HALLMARK_PROTEIN_SECRETION	57	-0.330977	-1.11369	0.272786	0.712323	0.583038	0.677251	1008	tags=26%, list=17%, signal=22%	TMED10/SOD1/TMX1/GNAS/STX7/RAB14/ERGIC3/SCAMP3/VAMP4/RAB2A/ZW10/GALC/ARFGAP3/RAB5A/CD63
CD8_TRM	D1	Hallmark	HALLMARK_HEME_METABOLISM	87	-0.306917	-1.10447	0.272798	0.712323	0.583038	0.677251	685	tags=20%, list=12%, signal=18%	EPB41/DAAM1/TRAK2/BLVRB/AQP3/HEBP1/LPIN2/FOXJ2/DMTN/SEC14L1/ADD1/TMEM9B/PGLS/TOP1/ENDOD1/USP15/SLC25A37
CD8_TRM	D1	BTM	inositol phosphate metabolism (M129)	10	0.498541	1.17564	0.275738	0.712323	0.845596	0.677251	1561	tags=60%, list=26%, signal=44%	SYNJ1/KIAA1109/PIK3C3/IMPA1/AVL9/SRP9
CD8_TRM	D1	Hallmark	HALLMARK_COAGULATION	26	0.362773	1.10615	0.305007	0.721044	0.583038	0.685543	675	tags=27%, list=11%, signal=24%	CTSB/ISCU/CASP9/DPP4/PREP/RAC1/CPQ
CD8_TRM	D1	Hallmark	HALLMARK_UNFOLDED_PROTEIN_RESPONSE	62	-0.319815	-1.09261	0.306362	0.721044	0.583038	0.685543	1562	tags=34%, list=26%, signal=25%	IMP3/EEF2/PDIA6/EXOSC5/SDAD1/BAG3/NPM1/EIF2S1/PAIP1/DDX10/KHSRP/EDEM1/ATP6V0D1/NHP2/DNAJB9/EIF4A3/MTHFD2/EXOC2/HSPA9/NFYA/DCTN1
CD8_TRM	D1	Hallmark	HALLMARK_HYPOXIA	69	-0.313821	-1.08786	0.306406	0.721044	0.583038	0.685543	302	tags=14%, list=5%, signal=14%	ALDOA/TES/GALK1/SAP30/GAA/B3GALT6/UGP2/DDIT3/ENO1/ISG20
CD8_TRM	D1	Hallmark	HALLMARK_FATTY_ACID_METABOLISM	68	-0.313688	-1.08512	0.310127	0.721044	0.583038	0.685543	1555	tags=37%, list=26%, signal=27%	MIF/IDH3B/IDH3G/HSD17B7/MDH1/S100A10/MDH2/SDHC/ACAA1/ACAA2/ACADM/DLD/SUCLG1/SUCLG2/ALDOA/CRYZ/HSD17B4/ECH1/HMGCL/FH/HSPH1/ADSL/IDI1/APEX1/PSME1
CD8_TRM	D1	BTM	respiratory electron transport chain (mitochondrion) (M238)	15	-0.439018	-1.10326	0.338228	0.750479	0.923403	0.713529	248	tags=20%, list=4%, signal=19%	ATP5J2/NDUFS8/ATP5D
CD8_TRM	D1	BTM	enriched in T cells (I) (M7.0)	45	0.311145	1.06795	0.341258	0.750479	0.923403	0.713529	1228	tags=31%, list=21%, signal=25%	EOMES/GZMK/GZMH/CCL5/RASGRP1/PTPRCAP/GZMB/CD6/XCL1/CD27/CD3E/GATA3/LAT/CD28
CD8_TRM	D1	Hallmark	HALLMARK_NOTCH_SIGNALING	14	0.418347	1.08269	0.346996	0.750479	0.627262	0.713529	9	tags=7%, list=0%, signal=7%	KAT2A
CD8_TRM	D1	Hallmark	HALLMARK_ESTROGEN_RESPONSE_EARLY	49	-0.322058	-1.05442	0.369115	0.778661	0.632438	0.740323	1557	tags=37%, list=26%, signal=27%	DHRS3/PPIF/DYNLT3/MYC/UNC119/FAM102A/B4GALT1/ELF1/NXT1/FDFT1/CISH/MED13L/BLVRB/AQP3/SLC37A1/KLF10/ENDOD1/TGIF2
CD8_TRM	D1	Hallmark	HALLMARK_XENOBIOTIC_METABOLISM	52	-0.316438	-1.04664	0.376771	0.778661	0.632438	0.740323	685	tags=21%, list=12%, signal=19%	BLVRB/PTGES3/MAN1A1/NINJ1/SPINT2/LPIN2/GCH1/HACL1/ECH1/LONP1/FAS
CD8_TRM	D1	BTM	enriched in NK cells (I) (M7.2)	30	0.328784	1.03619	0.396016	0.80064	0.929935	0.76122	399	tags=20%, list=7%, signal=19%	EOMES/CST7/TGFBR3/ARL4C/GZMH/CCL5
CD8_TRM	D1	BTM	respiratory electron transport chain (mitochondrion) (M219)	14	-0.426003	-1.05264	0.40487	0.801126	0.929935	0.761682	875	tags=50%, list=15%, signal=43%	UQCRFS1/COX7B/UQCR10/COX8A/COX7C/ATP5L/COX6C
CD8_TRM	D1	BTM	cell cycle and transcription (M4.0)	46	-0.316653	-1.02433	0.414148	0.802412	0.929935	0.762904	483	tags=15%, list=8%, signal=14%	ALOX5/CKS2/HELLS/TMPO/POLA1/LST1/AIF1
CD8_TRM	D1	BTM	enriched in antigen presentation (II) (M95.0)	17	0.371584	1.01714	0.424895	0.806433	0.929935	0.766727	441	tags=18%, list=7%, signal=16%	HLA-DMA/EVI2B/ITGB2
CD8_TRM	D1	BTM	B cell surface signature (S2)	13	0.390342	0.99355	0.461821	0.818948	0.929935	0.778626	355	tags=15%, list=6%, signal=14%	HLA-DMA/BTLA
CD8_TRM	D1	Hallmark	HALLMARK_UV_RESPONSE_DN	50	-0.30348	-0.997885	0.462063	0.818948	0.724293	0.778626	557	tags=12%, list=9%, signal=11%	NIPBL/SIPA1L1/CDK13/MRPS31/PTEN/SPOP
CD8_TRM	D1	Hallmark	HALLMARK_GLYCOLYSIS	77	0.262066	0.993679	0.462314	0.818948	0.724293	0.778626	698	tags=22%, list=12%, signal=20%	XYLT2/CHPF/GMPPA/GNPDA1/GALK2/SLC16A3/LHPP/MPI/GLRX/MED24/ME1/ALG1/MXI1/PDK3/ENO2/PAM/IER3
CD8_TRM	D1	BTM	enriched in monocytes (IV) (M118.0)	12	0.39793	0.991289	0.466712	0.818948	0.929935	0.778626	508	tags=25%, list=9%, signal=23%	PAK1/RHOU/NAIP
CD8_TRM	D1	BTM	immune activation - generic cluster (M37.0)	52	0.274421	0.972235	0.503754	0.854585	0.929935	0.812508	1132	tags=27%, list=19%, signal=22%	RAD51C/SMC4/ANXA5/VNN2/ACTN1/UPP1/RHOU/NCF4/SGK1/KIF16B/S100A8/CD9/CD3E/LAT
CD8_TRM	D1	BTM	T cell surface signature (S0)	21	0.333991	0.96187	0.5054	0.854585	0.929935	0.812508	716	tags=19%, list=12%, signal=17%	LAG3/ANKH/PTPRCAP/CD6
CD8_TRM	D1	BTM	cell cycle (I) (M4.1)	23	-0.322389	-0.90039	0.600411	0.931896	0.959249	0.886014	430	tags=26%, list=7%, signal=24%	STMN1/CENPK/CKS2/DTYMK/HELLS/POLA1
CD8_TRM	D1	Hallmark	HALLMARK_DNA_REPAIR	80	-0.260893	-0.926613	0.600935	0.931896	0.891426	0.886014	1175	tags=21%, list=20%, signal=17%	VPS37B/POLD3/NELFCD/DDB1/RNMT/POLR2J/GTF3C5/POLR2F/HCLS1/POLR2K/AK3/ITPA/TAF12/GTF2A2/GMPR2/POLA1/NELFE
CD8_TRM	D1	BTM	transcription elongation, RNA polymerase II (M234)	11	-0.386685	-0.894666	0.60813	0.931896	0.959249	0.886014	1812	tags=64%, list=31%, signal=44%	UQCR10/POLR2I/MIF/POLR2L/AURKAIP1/POLR2J/NDUFB11
CD8_TRM	D1	Hallmark	HALLMARK_TNFA_SIGNALING_VIA_NFKB	82	-0.256511	-0.916128	0.61935	0.931896	0.891426	0.886014	775	tags=18%, list=13%, signal=16%	CD83/TRAF1/IL15RA/RELB/EIF1/KLF9/NINJ1/SQSTM1/GCH1/NR4A1/KLF10/BIRC3/RIPK2/TAP1/IER5
CD8_TRM	D1	Hallmark	HALLMARK_KRAS_SIGNALING_DN	20	-0.323216	-0.871839	0.643324	0.931896	0.891426	0.886014	1328	tags=35%, list=22%, signal=27%	NR4A2/LFNG/IFNG/PLAG1/MAST3/GTF3C5/SLC16A7
CD8_TRM	D1	BTM	leukocyte differentiation (M160)	10	-0.384086	-0.866395	0.645875	0.931896	0.959249	0.886014	2380	tags=80%, list=40%, signal=48%	BTG2/JUNB/MED1/BCL3/KLF6/NR4A2/ADAM8/CD83
CD8_TRM	D1	Hallmark	HALLMARK_CHOLESTEROL_HOMEOSTASIS	33	-0.288303	-0.868128	0.681903	0.931896	0.891426	0.886014	429	tags=15%, list=7%, signal=14%	ECH1/LSS/ACTG1/CLU/IDI1
CD8_TRM	D1	BTM	platelet activation (I) (M32.0)	17	-0.326095	-0.845051	0.683135	0.931896	0.959249	0.886014	992	tags=35%, list=17%, signal=29%	H1FX/ACTN4/GNAI2/NR1H2/NUCB1/CCDC22
CD8_TRM	D1	Hallmark	HALLMARK_EPITHELIAL_MESENCHYMAL_TRANSITION	33	-0.287165	-0.864702	0.687659	0.931896	0.891426	0.886014	624	tags=15%, list=11%, signal=14%	EMP3/VIM/QSOX1/MAGEE1/FAS
CD8_TRM	D1	Hallmark	HALLMARK_BILE_ACID_METABOLISM	30	0.271079	0.854327	0.694363	0.931896	0.891426	0.886014	340	tags=13%, list=6%, signal=13%	HSD17B11/RETSAT/PECR/PEX1
CD8_TRM	D1	BTM	cell cycle (III) (M103)	17	0.305539	0.836355	0.694899	0.931896	0.959249	0.886014	1534	tags=41%, list=26%, signal=31%	CDKN1B/PCNA/RBL1/MCM5/SMC3/ANAPC10/ATR
CD8_TRM	D1	BTM	T cell differentiation (Th2) (M19)	15	0.315224	0.832244	0.695632	0.931896	0.959249	0.886014	1228	tags=33%, list=21%, signal=26%	GZMK/DPP4/GATA3/LAT/CD28
CD8_TRM	D1	BTM	receptors, cell migration (M109)	10	0.345109	0.813822	0.705114	0.931896	0.959249	0.886014	1104	tags=30%, list=19%, signal=24%	TGFBR3/CCR2/GATA3
CD8_TRM	D1	BTM	mitochondrial cluster (M235)	13	-0.341606	-0.826134	0.706967	0.931896	0.959249	0.886014	213	tags=23%, list=4%, signal=22%	ACADM/PUS7/DNAJA3
CD8_TRM	D1	Hallmark	HALLMARK_P53_PATHWAY	92	-0.242397	-0.87988	0.711077	0.931896	0.891426	0.886014	815	tags=16%, list=14%, signal=14%	HEXIM1/RB1/DNTTIP2/TXNIP/PPM1D/CCND2/NINJ1/TRAFD1/MDM2/TAP1/RALGDS/IER5/DDIT3/APAF1/FAS
CD8_TRM	D1	BTM	enriched in monocytes (II) (M11.0)	25	-0.286405	-0.814534	0.7364	0.931896	0.959249	0.886014	685	tags=16%, list=12%, signal=14%	BLVRB/ALOX5/LST1/AIF1
CD8_TRM	D1	BTM	regulation of transcription, transcription factors (M213)	12	-0.333114	-0.789848	0.74889	0.931896	0.959249	0.886014	101	tags=42%, list=2%, signal=41%	ARID4B/CREBZF/MED23/PPP1R12A/STAG2
CD8_TRM	D1	Hallmark	HALLMARK_INFLAMMATORY_RESPONSE	52	-0.254036	-0.840244	0.750285	0.931896	0.891426	0.886014	1685	tags=38%, list=28%, signal=28%	PTGER2/IRF1/ATP2A2/KLF6/SLC11A2/RGS1/SLC31A2/MYC/PTPRE/TNFSF10/PSEN1/KCNA3/IL15RA/EMP3/GCH1/LCP2/IFITM1/RIPK2/EIF2AK2/BST2
CD8_TRM	D1	Hallmark	HALLMARK_COMPLEMENT	74	0.230172	0.865901	0.751105	0.931896	0.891426	0.886014	675	tags=18%, list=11%, signal=16%	ANXA5/CTSB/PIK3CA/GZMK/CASP9/CCL5/DPP4/ME1/RASGRP1/TNFAIP3/PREP/GZMB/CPQ
CD8_TRM	D1	BTM	cell adhesion (GO) (M117)	16	0.28995	0.780486	0.766473	0.931896	0.959249	0.886014	737	tags=19%, list=12%, signal=16%	CYTIP/CD6/CD300A
CD8_TRM	D1	Hallmark	HALLMARK_WNT_BETA_CATENIN_SIGNALING	19	0.282604	0.791968	0.767972	0.931896	0.891426	0.886014	9	tags=5%, list=0%, signal=5%	KAT2A
CD8_TRM	D1	BTM	purine nucleotide biosynthesis (M212)	10	0.322094	0.759549	0.77157	0.931896	0.959249	0.886014	772	tags=30%, list=13%, signal=26%	GMPS/MTHFD1/PAICS
CD8_TRM	D1	Hallmark	HALLMARK_MITOTIC_SPINDLE	89	-0.232332	-0.839235	0.793663	0.93615	0.891426	0.890058	1060	tags=18%, list=18%, signal=15%	LATS1/ROCK1/KIFAP3/EPB41/ARHGAP4/CDK5RAP2/RAPGEF6/CEP57/ARHGDIA/SPTAN1/MAP1S/RASA1/DOCK2/YWHAE/EZR/NCK2
CD8_TRM	D1	BTM	leukocyte activation and migration (M45)	10	0.313556	0.739415	0.795224	0.93615	0.96264	0.890058	4071	tags=100%, list=69%, signal=31%	INPP5D/CD2/ITGAL/LCK/ITGA4/FYN/SIRPG/PTPN6/CD48/FCER1G
CD8_TRM	D1	Hallmark	HALLMARK_ESTROGEN_RESPONSE_LATE	47	-0.242698	-0.78785	0.828483	0.942156	0.891426	0.895768	147	tags=26%, list=2%, signal=25%	PPIF/DYNLT3/FAM102A/NXT1/DCXR/ATP2B4/FDFT1/CISH/BLVRB/COX6C/RABEP1/ISG20
CD8_TRM	D1	Hallmark	HALLMARK_IL2_STAT5_SIGNALING	80	0.218195	0.834324	0.831658	0.942156	0.891426	0.895768	669	tags=15%, list=11%, signal=13%	BMPR2/EOMES/CST7/ABCB1/PRAF2/IFNGR1/MXD1/NCOA3/SERPINB6/GABARAPL1/P2RX4/TWSG1
CD8_TRM	D1	Hallmark	HALLMARK_REACTIVE_OXYGEN_SPECIES_PATHWAY	28	-0.260049	-0.757223	0.834526	0.942156	0.891426	0.895768	1348	tags=25%, list=23%, signal=19%	SRXN1/EGLN2/MBP/SOD1/LSP1/SCAF4/GLRX2
CD8_TRM	D1	BTM	T cell activation (II) (M7.3)	20	-0.271677	-0.732818	0.847557	0.942156	0.978627	0.895768	312	tags=15%, list=5%, signal=14%	IFNG/CD247/TRAT1
CD8_TRM	D1	BTM	cell division - E2F transcription network (M4.8)	10	-0.310368	-0.700107	0.85098	0.942156	0.978627	0.895768	860	tags=40%, list=15%, signal=34%	DNMT1/RNASEH2A/CASP2/DTYMK
CD8_TRM	D1	Hallmark	HALLMARK_SPERMATOGENESIS	32	-0.247591	-0.742047	0.861294	0.942357	0.899574	0.895959	1255	tags=22%, list=21%, signal=17%	PSMG1/PIAS2/PEBP1/IP6K1/PARP2/ARL4A/COIL
CD8_TRM	D1	BTM	golgi membrane (II) (M237)	11	0.265664	0.644707	0.898247	0.97136	0.991476	0.923534	161	tags=9%, list=3%, signal=9%	GOLT1B
CD8_TRM	D1	BTM	KLF12 targets network (M32.3)	11	-0.260849	-0.603523	0.9376	0.986372	0.991476	0.937807	1634	tags=27%, list=28%, signal=20%	GNAI2/NR1H2/CLPTM1
CD8_TRM	D1	Hallmark	HALLMARK_APICAL_JUNCTION	48	0.205235	0.715111	0.938996	0.986372	0.954553	0.937807	665	tags=15%, list=11%, signal=13%	AKT2/CRAT/ACTN1/CDK8/PKD1/CD99/MYL12B
CD8_TRM	D1	BTM	T cell activation (III) (M7.4)	11	-0.251532	-0.581966	0.952576	0.986372	0.991476	0.937807	1462	tags=36%, list=25%, signal=27%	NELL2/RORA/THEMIS/ATP8B2
CD8_TRM	D1	Hallmark	HALLMARK_MYC_TARGETS_V2	32	-0.213518	-0.639927	0.954553	0.986372	0.954553	0.937807	1517	tags=41%, list=26%, signal=30%	RABEPK/NOP56/MAP3K6/IMP4/GNL3/MYC/EXOSC5/NPM1/DCTPP1/WDR43/DDX18/HSPE1/TFB2M
CD8_TRM	D1	BTM	cell cycle, ATP binding (M144)	13	0.200021	0.509121	0.983261	0.991476	0.991476	0.942659	226	tags=8%, list=4%, signal=7%	PSMC6
CD8_TRM	D1	BTM	T cell differentiation (M14)	10	0.196444	0.463246	0.990764	0.991476	0.991476	0.942659	1853	tags=40%, list=31%, signal=28%	RASGRP1/CD28/ITK/TXK
CD8_TRM	D1	BTM	platelet activation (II) (M32.1)	12	-0.194792	-0.461873	0.991476	0.991476	0.991476	0.942659	4775	tags=33%, list=81%, signal=6%	MLF2/ACTN4/GNAI2/DNM2
CD8_TRM	Baseline	BTM	cell cycle and transcription (M4.0)	46	-0.492237	-1.7219	0.0026738	0.248663	0.122995	0.23642	985	tags=41%, list=17%, signal=35%	CKS1B/NCF2/RNASEH2A/TIPIN/GCA/FGL2/POLA2/PTTG1/CENPK/FES/AIF1/PRKCD/DONSON/STMN1/LST1/NDC80/ALOX5/S100A11/CTSH
CD8_TRM	Baseline	BTM	enriched in monocytes (II) (M11.0)	25	-0.559886	-1.70651	0.00796722	0.365711	0.183246	0.347705	966	tags=44%, list=16%, signal=37%	NCF2/GCA/FGL2/FES/AIF1/PRKCD/BLVRB/LST1/ALOX5/S100A11/CTSH
CD8_TRM	Baseline	BTM	regulation of transcription, transcription factors (M213)	12	0.682021	1.64855	0.0121487	0.365711	0.18628	0.347705	760	tags=42%, list=13%, signal=36%	FMR1/KIAA1109/CREBZF/MED23/ZDHHC17
CD8_TRM	Baseline	Hallmark	HALLMARK_NOTCH_SIGNALING	14	0.648162	1.62604	0.0157295	0.365711	0.458152	0.347705	1158	tags=50%, list=20%, signal=40%	APH1A/RBX1/PRKCA/MAML2/KAT2A/ARRB1/NOTCH2
CD8_TRM	Baseline	BTM	leukocyte differentiation (M160)	10	0.695216	1.59476	0.0224471	0.388524	0.258142	0.369395	918	tags=50%, list=15%, signal=42%	NR4A2/JUNB/BTG2/ADAM8/BCL3
CD8_TRM	Baseline	Hallmark	HALLMARK_CHOLESTEROL_HOMEOSTASIS	33	-0.463397	-1.50252	0.0288842	0.388524	0.458152	0.369395	733	tags=36%, list=12%, signal=32%	PDK3/EBP/ACAT2/CLU/FDFT1/LSS/LGALS3/TM7SF2/ECH1/SQLE/ANXA5/S100A11
CD8_TRM	Baseline	Hallmark	HALLMARK_COAGULATION	26	-0.498606	-1.53294	0.0292438	0.388524	0.458152	0.369395	1181	tags=35%, list=20%, signal=28%	ANXA1/USP11/CAPN2/PEF1/PREP/CLU/PLEK/CRIP2/CTSH
CD8_TRM	Baseline	BTM	B cell surface signature (S2)	13	-0.616348	-1.56832	0.0358744	0.413333	0.306667	0.392982	666	tags=46%, list=11%, signal=41%	CCR9/ITM2C/GABBR1/CD52/CCR6/NT5E
CD8_TRM	Baseline	BTM	immune activation - generic cluster (M37.0)	52	-0.39183	-1.40065	0.04	0.413333	0.306667	0.392982	718	tags=21%, list=12%, signal=19%	PRKAR2B/SLC40A1/CCR9/LGALS3/CKAP2/UBASH3A/RGL4/STX11/BLVRB/TRAT1/ANXA5
CD8_TRM	Baseline	Hallmark	HALLMARK_ESTROGEN_RESPONSE_EARLY	49	-0.386325	-1.36631	0.0568488	0.461858	0.555255	0.439118	486	tags=18%, list=8%, signal=17%	FDFT1/GLA/ARL3/PMAIP1/BLVRB/ADD3/SYNGR1/AQP3/ENDOD1
CD8_TRM	Baseline	Hallmark	HALLMARK_TNFA_SIGNALING_VIA_NFKB	82	0.364084	1.32649	0.0590697	0.461858	0.555255	0.439118	1353	tags=30%, list=23%, signal=24%	TNFAIP3/RELA/PDE4B/NR4A2/CCNL1/JUNB/TUBB2A/BTG2/RHOB/JUN/SLC2A3/ZFP36/SQSTM1/SNN/REL/PPP1R15A/BCL3/DUSP2/B4GALT1/TANK/BTG3/FOSB/EIF1/TRAF1/PTPRE
CD8_TRM	Baseline	BTM	T cell differentiation (Th2) (M19)	15	-0.553464	-1.47466	0.062333	0.461858	0.371224	0.439118	596	tags=47%, list=10%, signal=42%	GATA3/CD3G/MAL/IL32/PKIA/UBASH3A/TRAT1
CD8_TRM	Baseline	BTM	enriched in NK cells (I) (M7.2)	30	-0.439542	-1.39591	0.0645608	0.461858	0.371224	0.439118	737	tags=27%, list=12%, signal=23%	FGFBP2/XCL1/RORA/GIMAP7/KLRC1/CD247/KLRK1/GZMB
CD8_TRM	Baseline	BTM	platelet activation (I) (M32.0)	17	-0.517813	-1.43073	0.0739082	0.489525	0.377753	0.465422	1139	tags=29%, list=19%, signal=24%	TGFB1/ZYX/POR/CCDC22/ACTN4
CD8_TRM	Baseline	Hallmark	HALLMARK_INTERFERON_GAMMA_RESPONSE	108	0.334576	1.26989	0.0789556	0.489525	0.618486	0.465422	953	tags=20%, list=16%, signal=17%	TNFAIP3/PDE4B/RNF213/STAT3/PSMA3/ISG15/IL18BP/MT2A/PML/IFNAR2/PARP14/CASP1/CD74/IFITM2/IRF9/CASP4/PFKP/PIM1/STAT1/PLSCR1/APOL6/IFITM3
CD8_TRM	Baseline	BTM	CORO1A-DEF6 network (I) (M32.2)	14	-0.526664	-1.36916	0.110937	0.644822	0.510311	0.613074	1139	tags=36%, list=19%, signal=29%	TGFB1/STXBP2/BRD2/TECR/CCDC22
CD8_TRM	Baseline	Hallmark	HALLMARK_MITOTIC_SPINDLE	89	-0.307448	-1.20808	0.119711	0.654888	0.7332	0.622644	636	tags=17%, list=11%, signal=15%	KATNB1/ARHGDIA/CEP250/CSNK1D/MAPRE1/BCL2L11/MAP3K11/ALMS1/PLEKHG2/DYNLL2/NDC80/ARHGAP27/DLG1/ACTN4/CEP192
CD8_TRM	Baseline	Hallmark	HALLMARK_P53_PATHWAY	92	0.320898	1.19044	0.156627	0.784216	0.7332	0.745605	909	tags=24%, list=15%, signal=21%	DNTTIP2/CCNG1/TRIAP1/RAD9A/HDAC3/PRMT2/ABCC5/BTG2/CASP1/ZMAT3/HEXIM1/JUN/RPL18/RCHY1/IRAK1/ERCC5/RAD51C/CDKN2AIP/CTSF/TSPYL2/MDM2/PPP1R15A
CD8_TRM	Baseline	Hallmark	HALLMARK_GLYCOLYSIS	77	-0.306747	-1.17726	0.164011	0.784216	0.7332	0.745605	769	tags=21%, list=13%, signal=18%	NDUFV3/PDK3/SLC16A3/ISG20/IER3/QSOX1/PGLS/AK3/P4HA1/PGM2/NT5E/UGP2/STMN1/ENO1/TALDO1/MDH1
CD8_TRM	Baseline	Hallmark	HALLMARK_KRAS_SIGNALING_UP	44	0.366481	1.19503	0.192518	0.784216	0.7332	0.745605	909	tags=20%, list=15%, signal=17%	TNFAIP3/CBL/ANKH/RABGAP1L/CDADC1/ITGB2/ATG10/ADAM8/PPP1R15A
CD8_TRM	Baseline	BTM	inositol phosphate metabolism (M129)	10	0.541399	1.24192	0.217663	0.784216	0.793771	0.745605	707	tags=40%, list=12%, signal=35%	KIAA1109/FNDC3A/PIKFYVE/MED23
CD8_TRM	Baseline	Hallmark	HALLMARK_BILE_ACID_METABOLISM	30	0.39509	1.18526	0.219947	0.784216	0.7332	0.745605	104	tags=13%, list=2%, signal=13%	CAT/PEX19/ATXN1/SCP2
CD8_TRM	Baseline	Hallmark	HALLMARK_PI3K_AKT_MTOR_SIGNALING	53	0.34287	1.15878	0.222241	0.784216	0.7332	0.745605	919	tags=23%, list=16%, signal=19%	CDKN1B/GSK3B/TNFRSF1A/PIKFYVE/EIF4E/UBE2N/VAV3/SQSTM1/MAPK1/CAB39/PDK1/ITPR2
CD8_TRM	Baseline	BTM	regulation of antigen presentation and immune response (M5.0)	41	-0.335788	-1.14497	0.231044	0.784216	0.793771	0.745605	549	tags=17%, list=9%, signal=16%	NCKAP1L/CD247/PAK1/UBASH3A/TRAT1/KLRK1/CTSH
CD8_TRM	Baseline	BTM	chaperonin mediated protein folding (I) (M204.0)	10	-0.516277	-1.22161	0.233633	0.784216	0.793771	0.745605	1588	tags=40%, list=27%, signal=29%	CCT3/CCT2/HSPD1/HSPE1
CD8_TRM	Baseline	BTM	leukocyte activation and migration (M45)	10	0.526884	1.20862	0.241582	0.784216	0.793771	0.745605	678	tags=20%, list=11%, signal=18%	INPP5D/SIRPG
CD8_TRM	Baseline	Hallmark	HALLMARK_INTERFERON_ALPHA_RESPONSE	60	0.328549	1.13417	0.242289	0.784216	0.7332	0.745605	1053	tags=25%, list=18%, signal=21%	PSMA3/ISG15/GBP2/PARP14/CASP1/CD74/IFITM2/IRF9/SAMD9/MOV10/ELF1/PLSCR1/IFITM3/SELL/PSMB9
CD8_TRM	Baseline	Hallmark	HALLMARK_UNFOLDED_PROTEIN_RESPONSE	62	0.323449	1.12242	0.256296	0.784216	0.7332	0.745605	422	tags=16%, list=7%, signal=15%	PARN/IMP3/EXOC2/LSM4/SEC11A/DNAJC3/SEC31A/TUBB2A/NPM1/EIF4E
CD8_TRM	Baseline	Hallmark	HALLMARK_XENOBIOTIC_METABOLISM	52	-0.31062	-1.11035	0.261615	0.784216	0.7332	0.745605	273	tags=17%, list=5%, signal=17%	POR/NDRG2/ECH1/PGRMC1/BLVRB/BPHL/SHMT2/SLC1A5/FAS
CD8_TRM	Baseline	Hallmark	HALLMARK_DNA_REPAIR	80	0.306667	1.11333	0.261893	0.784216	0.7332	0.745605	665	tags=18%, list=11%, signal=16%	PDE4B/POLA1/AGO4/VPS37B/SURF1/POLR1C/ERCC1/RBX1/NELFCD/COX17/LIG1/POLR2F/REV3L/ERCC5
CD8_TRM	Baseline	Hallmark	HALLMARK_PROTEIN_SECRETION	57	0.325339	1.11323	0.272153	0.784216	0.7332	0.745605	1100	tags=30%, list=19%, signal=25%	VAMP3/LMAN1/SCAMP1/SEC31A/PAM/AP1G1/VAMP7/ANP32E/AP2S1/CTSC/MAPK1/ARFGEF1/TPD52/ARFGEF2/STX12/STX7/ARF1
CD8_TRM	Baseline	BTM	enriched in T cells (II) (M223)	11	-0.478542	-1.16569	0.277681	0.784216	0.815027	0.745605	737	tags=36%, list=12%, signal=32%	HOPX/FGFBP2/TC2N/CD40LG
CD8_TRM	Baseline	BTM	cell cycle (I) (M4.1)	23	-0.37508	-1.1187	0.283488	0.784216	0.815027	0.745605	1137	tags=39%, list=19%, signal=32%	RFC5/CKS1B/TIPIN/POLA2/PTTG1/PRKAR2B/CENPK/STMN1/NDC80
CD8_TRM	Baseline	Hallmark	HALLMARK_UV_RESPONSE_DN	50	-0.306527	-1.0903	0.287435	0.784216	0.7332	0.745605	183	tags=30%, list=3%, signal=29%	PRKCE/RUNX1/LDLR/SIPA1L1/DBP/PTEN/PRKAR2B/BCKDHB/PRDM2/SPOP/ADD3/CDK13/ATP2B1/DLG1/ANXA2
CD8_TRM	Baseline	Hallmark	HALLMARK_TGF_BETA_SIGNALING	24	0.392923	1.12286	0.297994	0.784216	0.7332	0.745605	1196	tags=25%, list=20%, signal=20%	JUNB/APC/TRIM33/PPP1R15A/TGFBR1/SPTBN1
CD8_TRM	Baseline	BTM	enriched in T cells (I) (M7.0)	45	-0.308946	-1.07613	0.309679	0.784216	0.823326	0.745605	675	tags=18%, list=11%, signal=16%	XCL1/RORA/GIMAP7/IL32/CD247/UBASH3A/TRAT1/GZMB
CD8_TRM	Baseline	Hallmark	HALLMARK_IL6_JAK_STAT3_SIGNALING	26	0.381387	1.10965	0.312	0.784216	0.7332	0.745605	798	tags=31%, list=13%, signal=27%	STAT3/CBL/TNFRSF1A/IRF9/JUN/TYK2/PIM1/STAT1
CD8_TRM	Baseline	BTM	phosphatidylinositol signaling system (M101)	10	0.490423	1.12499	0.322171	0.788471	0.823326	0.74965	567	tags=30%, list=10%, signal=27%	PIKFYVE/SP3/AGL
CD8_TRM	Baseline	Hallmark	HALLMARK_MYC_TARGETS_V2	32	-0.332169	-1.06895	0.346297	0.825786	0.766307	0.785127	881	tags=25%, list=15%, signal=21%	UTP20/HSPD1/HSPE1/CBX3/WDR74/AIMP2/TFB2M/GRWD1
CD8_TRM	Baseline	BTM	T cell activation and signaling (M5.1)	16	-0.394871	-1.07107	0.360714	0.831593	0.873308	0.790649	541	tags=38%, list=9%, signal=34%	IL2RG/CD3G/ZAP70/CD247/CD52/TRAT1
CD8_TRM	Baseline	Hallmark	HALLMARK_EPITHELIAL_MESENCHYMAL_TRANSITION	33	-0.325343	-1.05489	0.367808	0.831593	0.766307	0.790649	695	tags=36%, list=12%, signal=32%	SGCB/COPA/VIM/IL32/QSOX1/NT5E/CD59/CAPG/PLOD3/GLIPR1/FAS/EMP3
CD8_TRM	Baseline	Hallmark	HALLMARK_MTORC1_SIGNALING	110	0.272078	1.0366	0.379633	0.831593	0.766307	0.790649	1042	tags=22%, list=18%, signal=18%	ARPC5L/CCNG1/CANX/SEC11A/PSMA3/GSK3B/BTG2/PDAP1/PITPNB/ITGB2/SDF2L1/SLC2A3/IDI1/CTSC/ELOVL5/SQSTM1/EDEM1/PSMD14/HSPA4/PDK1/PPP1R15A/LDHA/CACYBP/HSPA9
CD8_TRM	Baseline	Hallmark	HALLMARK_HYPOXIA	69	0.292041	1.03404	0.394415	0.831593	0.766307	0.790649	983	tags=25%, list=17%, signal=21%	TNFAIP3/CDKN1B/PLAC8/ANKZF1/IDS/PAM/MT2A/PRKCA/JUN/SLC2A3/PFKP/ZFP36/PIM1/PDK1/TPD52/PPP1R15A/LDHA
CD8_TRM	Baseline	BTM	Monocyte surface signature (S4)	17	-0.376571	-1.04047	0.397536	0.831593	0.889539	0.790649	1256	tags=53%, list=21%, signal=42%	C1orf162/MFSD1/TMEM154/CCR2/TNFRSF1B/C10orf54/SLC40A1/SLC16A3/GLIPR1
CD8_TRM	Baseline	BTM	T cell activation (I) (M7.1)	39	0.323866	1.03029	0.406094	0.831593	0.889539	0.790649	678	tags=15%, list=11%, signal=14%	PTPN22/TXK/CD27/CD8A/CRTAM/SIRPG
CD8_TRM	Baseline	Hallmark	HALLMARK_FATTY_ACID_METABOLISM	68	-0.271644	-1.01898	0.411326	0.831593	0.766307	0.790649	704	tags=18%, list=12%, signal=16%	BCKDHB/IDH3B/ACAT2/RDH11/SUCLG2/UROS/CCDC58/ECH1/S100A10/BPHL/APEX1/MDH1
CD8_TRM	Baseline	Hallmark	HALLMARK_MYC_TARGETS_V1	142	0.257245	1.01217	0.423915	0.834134	0.766307	0.793064	1505	tags=30%, list=25%, signal=23%	CANX/SRM/SNRPD3/SRSF3/NPM1/EIF4E/RPS3/RPL18/GOT2/EIF3B/DHX15/SRSF7/YWHAE/GSPT1/HNRNPA1/RSL1D1/PSMD14/EIF4H/PA2G4/RAD23B/LDHA/RPS2/SSB/MCM6/SNRPB2/UBE2L3/TXNL4A/RPL14/SNRPD2/PABPC1/RNPS1/ACP1/RRM1/HDDC2/MRPL9/VDAC1/ODC1/PSMB3/DUT/HNRNPU/POLE3/SYNCRIP
CD8_TRM	Baseline	BTM	mitochondrial cluster (M235)	13	0.413899	1.01959	0.43847	0.834134	0.891018	0.793064	1918	tags=54%, list=32%, signal=36%	HIBCH/TCHP/ACADM/HIBADH/ALG8/DNAJA3/TMEM218
CD8_TRM	Baseline	BTM	platelet activation (II) (M32.1)	12	-0.407048	-1.01167	0.445509	0.834134	0.891018	0.793064	1139	tags=25%, list=19%, signal=20%	TGFB1/ZYX/ACTN4
CD8_TRM	Baseline	Hallmark	HALLMARK_PEROXISOME	43	0.31113	1.00845	0.448459	0.834134	0.775065	0.793064	852	tags=28%, list=14%, signal=24%	CAT/ATXN1/SCP2/ERCC1/ABCC5/FDPS/IDI1/ACAA1/ELOVL5/MSH2/IDH2/TSPO
CD8_TRM	Baseline	BTM	T cell surface signature (S0)	21	0.359469	0.992328	0.473039	0.836106	0.893285	0.79494	687	tags=19%, list=12%, signal=17%	GIMAP2/ANKH/SIRPG/PTPRCAP
CD8_TRM	Baseline	Hallmark	HALLMARK_APICAL_SURFACE	12	-0.396607	-0.985723	0.475373	0.836106	0.775065	0.79494	1712	tags=50%, list=29%, signal=36%	IL2RG/ADAM10/GATA3/AKAP7/MAL/HSPB1
CD8_TRM	Baseline	Hallmark	HALLMARK_UV_RESPONSE_UP	68	-0.261711	-0.981724	0.48314	0.836106	0.775065	0.79494	414	tags=13%, list=7%, signal=12%	PSMC3/BCL2L11/KLHDC3/PRKCD/CYB5R1/NR4A1/CNP/NXF1/AQP3
CD8_TRM	Baseline	BTM	small GTPase mediated signal transduction (M215)	15	0.387871	0.986275	0.485481	0.836106	0.893285	0.79494	487	tags=20%, list=8%, signal=18%	ARHGAP9/VAV1/HMHA1
CD8_TRM	Baseline	Hallmark	HALLMARK_WNT_BETA_CATENIN_SIGNALING	19	-0.340569	-0.967415	0.494723	0.836531	0.775065	0.795344	2040	tags=68%, list=34%, signal=45%	CTNNB1/TCF7/CSNK1E/NCOR2/ADAM17/NCSTN/CCND2/FRAT1/MYC/PPARD/HDAC5/DVL2/SKP2
CD8_TRM	Baseline	Hallmark	HALLMARK_KRAS_SIGNALING_DN	20	0.343662	0.942573	0.544007	0.90344	0.824785	0.858959	387	tags=15%, list=7%, signal=14%	NR4A2/BTG2/PTPRJ
CD8_TRM	Baseline	Hallmark	HALLMARK_APOPTOSIS	77	0.260325	0.938978	0.576543	0.937861	0.830262	0.891685	664	tags=14%, list=11%, signal=13%	RELA/CDKN1B/DNAJC3/ANKH/BTG2/CASP1/RHOB/JUN/CASP4/DPYD/SQSTM1
CD8_TRM	Baseline	Hallmark	HALLMARK_HEME_METABOLISM	87	-0.239623	-0.93759	0.599302	0.937861	0.830262	0.891685	952	tags=21%, list=16%, signal=18%	SLC25A37/SLC10A3/RNF19A/HEBP1/BPGM/DMTN/BMP2K/PICALM/UBAC1/PGLS/UROS/DAAM1/LRP10/VEZF1/PPOX/BLVRB/AQP3/ENDOD1
CD8_TRM	Baseline	Hallmark	HALLMARK_ANDROGEN_RESPONSE	44	0.281595	0.918231	0.600615	0.937861	0.830262	0.891685	1139	tags=27%, list=19%, signal=22%	LMAN1/ANKH/XRCC5/ZMIZ1/IDI1/ELOVL5/PA2G4/TPD52/DNAJB9/PIAS1/B4GALT1/HERC3
CD8_TRM	Baseline	BTM	enriched in antigen presentation (II) (M95.0)	17	-0.32405	-0.895358	0.608063	0.937861	0.987296	0.891685	335	tags=24%, list=6%, signal=22%	FGL2/PLEK/CD53/AIF1
CD8_TRM	Baseline	BTM	transcription elongation, RNA polymerase II (M234)	11	0.376573	0.884115	0.615243	0.937861	0.987296	0.891685	822	tags=27%, list=14%, signal=24%	MEA1/UQCR10/UQCRQ
CD8_TRM	Baseline	BTM	T cell activation (III) (M7.4)	11	0.371187	0.871469	0.6331	0.937861	0.987296	0.891685	301	tags=9%, list=5%, signal=9%	NELL2
CD8_TRM	Baseline	Hallmark	HALLMARK_APICAL_JUNCTION	48	0.272383	0.901995	0.635948	0.937861	0.842619	0.891685	1211	tags=23%, list=20%, signal=18%	MAPK13/NF2/MVD/SYMPK/MAP4K2/ARPC2/PTPRC/ICAM2/B4GALT1/CDK8/RHOF
CD8_TRM	Baseline	Hallmark	HALLMARK_SPERMATOGENESIS	32	0.290139	0.883253	0.64541	0.937861	0.842619	0.891685	831	tags=19%, list=14%, signal=16%	CHFR/NF2/IP6K1/GFI1/IL12RB2/STRBP
CD8_TRM	Baseline	BTM	mismatch repair (I) (M22.0)	15	0.337957	0.859356	0.664973	0.951423	0.987296	0.904578	1247	tags=33%, list=21%, signal=26%	POLA1/MSH6/MSH2/MCM6/SMC1A
CD8_TRM	Baseline	BTM	cell cycle (III) (M103)	17	0.324332	0.852567	0.675998	0.952542	0.987296	0.905643	2037	tags=65%, list=34%, signal=43%	CDKN1B/MCM3/ATR/MCM6/SMC1A/RAD21/PCNA/RBL2/RBL1/DBF4/MCM5
CD8_TRM	Baseline	BTM	enriched in monocytes (IV) (M118.0)	12	0.336644	0.81372	0.719674	0.969769	0.987296	0.922022	627	tags=25%, list=11%, signal=22%	RHOU/NAIP/DPYD
CD8_TRM	Baseline	Hallmark	HALLMARK_REACTIVE_OXYGEN_SPECIES_PATHWAY	28	0.282856	0.834362	0.722281	0.969769	0.903385	0.922022	1281	tags=25%, list=22%, signal=20%	CAT/JUNB/NDUFS2/PFKP/LAMTOR5/SCAF4/PRDX1
CD8_TRM	Baseline	Hallmark	HALLMARK_MYOGENESIS	33	-0.257956	-0.836398	0.746797	0.969769	0.903385	0.922022	1565	tags=42%, list=26%, signal=31%	PICK1/GABARAPL2/ITGB1/PRNP/HDAC5/TGFB1/AKT2/PTP4A3/CRAT/GAA/CLU/LSP1/PKIA/ATP6AP1
CD8_TRM	Baseline	Hallmark	HALLMARK_COMPLEMENT	74	-0.226387	-0.862044	0.767084	0.969769	0.903385	0.922022	744	tags=15%, list=13%, signal=13%	PREP/CD40LG/PRDM4/CLU/LGALS3/PLEK/PRKCD/CD59/ANXA5/GZMB/CTSH
CD8_TRM	Baseline	Hallmark	HALLMARK_ADIPOGENESIS	89	0.232036	0.856298	0.770102	0.969769	0.903385	0.922022	402	tags=10%, list=7%, signal=10%	BAZ2A/CAT/VEGFB/SCP2/BCL2L13/DLD/ABCB8/HIBCH/DNAJC15
CD8_TRM	Baseline	BTM	KLF12 targets network (M32.3)	11	-0.314199	-0.765365	0.770241	0.969769	0.987296	0.922022	448	tags=55%, list=8%, signal=51%	NR1H2/PPP2R1A/UBE2M/NRBP1/CORO1A/POR
CD8_TRM	Baseline	BTM	T cell differentiation (M14)	10	-0.318069	-0.752613	0.782352	0.969769	0.987296	0.922022	234	tags=70%, list=4%, signal=67%	SPOCK2/TCF7/ITK/BCL11B/LRRN3/MAL/UBASH3A
CD8_TRM	Baseline	Hallmark	HALLMARK_OXIDATIVE_PHOSPHORYLATION	128	-0.210746	-0.880575	0.788059	0.969769	0.903385	0.922022	1001	tags=21%, list=17%, signal=18%	NDUFA5/PDP1/COX7B/MRPL15/FXN/TOMM22/PRDX3/NDUFB7/COX10/NDUFA2/MRPL34/COX7A2/IDH3B/GPI/MTX2/COX5A/COX6B1/NDUFC2/POR/OXA1L/NDUFB3/ECH1/ATP6AP1/SDHB/TIMM8B/MDH1/NDUFB1
CD8_TRM	Baseline	BTM	T cell activation (II) (M7.3)	20	0.272474	0.747322	0.82737	0.969769	0.987296	0.922022	687	tags=20%, list=12%, signal=18%	CRTAM/PTPN7/SIRPG/PTPRCAP
CD8_TRM	Baseline	BTM	cell adhesion (GO) (M117)	16	-0.27184	-0.737357	0.835491	0.969769	0.987296	0.922022	1710	tags=50%, list=29%, signal=36%	PRKCQ/CD300A/LY9/CXCR3/ZAP70/CYTIP/CD40LG/PLEK
CD8_TRM	Baseline	BTM	receptors, cell migration (M109)	10	-0.298728	-0.70685	0.836873	0.969769	0.987296	0.922022	2144	tags=60%, list=36%, signal=38%	CCR7/CORO1A/GATA3/CCR2/S1PR1/NCKAP1L
CD8_TRM	Baseline	Hallmark	HALLMARK_E2F_TARGETS	93	0.221997	0.823884	0.840336	0.969769	0.923074	0.922022	855	tags=16%, list=14%, signal=14%	CDKN1B/LYAR/PNN/ANP32E/LIG1/ILF3/HELLS/GSPT1/RAD51C/MSH2/PRPS1/MCM3/TUBB/PA2G4/LUC7L3
CD8_TRM	Baseline	Hallmark	HALLMARK_IL2_STAT5_SIGNALING	80	-0.214955	-0.830418	0.844515	0.969769	0.923074	0.922022	1304	tags=26%, list=22%, signal=21%	PRNP/MYC/TNFRSF1B/ABCB1/BMPR2/GPR65/CISH/GSTO1/CD48/FGL2/AHNAK/RORA/TNFRSF18/P4HA1/ADAM19/DCPS/NT5E/AHR/CAPG/LTB/SLC1A5
CD8_TRM	Baseline	BTM	respiratory electron transport chain (mitochondrion) (M219)	14	-0.274537	-0.713708	0.846119	0.969769	0.987296	0.922022	960	tags=29%, list=16%, signal=24%	COX5B/COX7B/COX5A/COX6B1
CD8_TRM	Baseline	BTM	golgi membrane (II) (M237)	11	0.301082	0.706878	0.850147	0.969769	0.987296	0.922022	1526	tags=36%, list=26%, signal=27%	ZDHHC17/RAB21/SLC35A5/SGMS1
CD8_TRM	Baseline	BTM	Resting dendritic cell surface signature (S10)	13	-0.272808	-0.694172	0.86861	0.969769	0.987296	0.922022	1657	tags=62%, list=28%, signal=44%	MFSD1/DENND1B/SPINT2/CD151/CD9/SFXN3/SLC27A3/GPR137B
CD8_TRM	Baseline	Hallmark	HALLMARK_INFLAMMATORY_RESPONSE	52	-0.216692	-0.774597	0.888447	0.969769	0.927222	0.922022	243	tags=23%, list=4%, signal=22%	MYC/ATP2A2/TNFRSF1B/LDLR/CD48/GCH1/GPR132/GABBR1/AHR/IL15RA/ATP2B1/EMP3
CD8_TRM	Baseline	Hallmark	HALLMARK_ESTROGEN_RESPONSE_LATE	47	-0.218738	-0.767683	0.888997	0.969769	0.927222	0.922022	995	tags=21%, list=17%, signal=18%	CISH/RNASEH2A/RABEP1/PRKAR2B/ISG20/FDFT1/GLA/ARL3/BLVRB/ADD3
CD8_TRM	Baseline	BTM	DNA repair (M76)	10	-0.271669	-0.642823	0.901029	0.969769	0.987296	0.922022	1493	tags=60%, list=25%, signal=45%	POLD3/H2AFX/RFC4/RFC5/RPA1/RAD50
CD8_TRM	Baseline	Hallmark	HALLMARK_ALLOGRAFT_REJECTION	81	0.211992	0.770861	0.907494	0.969769	0.927222	0.922022	918	tags=20%, list=15%, signal=17%	RPS3A/GBP2/CD8A/IFNAR2/RPS9/NPM1/CRTAM/CD74/ITGB2/UBE2N/HLA-E/PTPRC/STAT1/TPD52/CSK/BCL3
CD8_TRM	Baseline	BTM	T cell activation (IV) (M52)	12	0.262655	0.634878	0.919674	0.969769	0.987296	0.922022	1248	tags=33%, list=21%, signal=26%	GFI1/PTPRC/SELL/CD5
CD8_TRM	Baseline	BTM	cell division - E2F transcription network (M4.8)	10	-0.258183	-0.610913	0.925772	0.969769	0.987296	0.922022	1163	tags=50%, list=20%, signal=40%	H2AFX/RANBP1/PRKDC/RFC5/RNASEH2A
CD8_TRM	Baseline	BTM	purine nucleotide biosynthesis (M212)	10	0.268087	0.614966	0.928059	0.969769	0.987296	0.922022	4340	tags=100%, list=73%, signal=27%	PAICS/MTHFD1/GMPS/PFAS/IMPDH2/CHCHD3/CCT7/ADSL/RUVBL2/CCT3
CD8_TRM	Baseline	BTM	cell cycle, ATP binding (M144)	13	-0.215827	-0.54918	0.9713	0.987296	0.987296	0.938685	1913	tags=54%, list=32%, signal=37%	TLK1/PPP1R12A/RBM7/COPS5/PSMC6/PSMA6/UBA3
CD8_TRM	Baseline	Hallmark	HALLMARK_G2M_CHECKPOINT	83	0.184899	0.674239	0.983403	0.987296	0.983403	0.938685	1158	tags=18%, list=20%, signal=15%	CDKN1B/NCL/MT2A/PML/TNPO2/ILF3/CDC27/GSPT1/MCM3/RAD23B/BCL3/HMGN2/MCM6/EWSR1/NOTCH2
CD8_TRM	Baseline	BTM	CORO1A-DEF6 network (II) (M32.4)	10	-0.207573	-0.491158	0.984016	0.987296	0.987296	0.938685	4699	tags=50%, list=79%, signal=10%	NR1H2/UBE2M/NRBP1/CORO1A/BRD2
CD8_TRM	Baseline	BTM	respiratory electron transport chain (mitochondrion) (M238)	15	0.195038	0.495942	0.987296	0.987296	0.987296	0.938685	2115	tags=47%, list=36%, signal=30%	ATP5I/UQCRQ/ATP5J2/NDUFA11/NDUFS8/UQCRH/ATP5D
cDC	Baseline	Hallmark	HALLMARK_TNFA_SIGNALING_VIA_NFKB	118	0.401569	1.57876	0.00240529	0.170251	0.117859	0.157203	1502	tags=36%, list=21%, signal=29%	EGR1/PLK2/IER2/NFKBIA/ID2/BTG1/ATF3/DUSP2/GADD45B/DUSP1/ZFP36/YRDC/IER5/PHLDA1/TNFRSF9/CDKN1A/KLF4/IL15RA/DUSP5/GADD45A/IRF1/MCL1/KLF2/CXCL3/ABCA1/FOSB/RNF19B/CCL4/NR4A1/IL1B/RHOB/PPP1R15A/PLAU/SMAD3/GCH1/EIF1/PTGS2/BCL2A1/NFKBIE/OLR1/SOCS3/SGK1/ICAM1
cDC	Baseline	BTM	putative targets of PAX3 (M89.0)	11	0.756034	1.78867	0.00298686	0.170251	0.157226	0.157203	859	tags=45%, list=12%, signal=40%	EGR1/PLK2/DUSP2/CDKN1A/NR4A1
cDC	Baseline	BTM	B cell surface signature (S2)	25	-0.596158	-1.74295	0.00483773	0.183834	0.157226	0.169745	1603	tags=56%, list=23%, signal=43%	CD72/CD79B/SLC24A1/CD22/P2RX5/CD52/TMEM156/HLA-DOA/CCR6/PLD4/HLA-DOB/HLA-DRA/HLA-DPB1/CD37
cDC	Baseline	BTM	MHC-TLR7-TLR8 cluster (M146)	16	-0.649954	-1.71533	0.0078392	0.197815	0.157905	0.182655	985	tags=69%, list=14%, signal=59%	HLA-DPA1/HLA-B/HLA-F/HLA-C/TLR8/CD74/HLA-DQA1/HLA-DRA/HLA-DPB1/CD4/HLA-DQB1
cDC	Baseline	Hallmark	HALLMARK_HYPOXIA	80	0.410524	1.52023	0.0101695	0.197815	0.241064	0.182655	778	tags=24%, list=11%, signal=21%	AK4/GLRX/BTG1/ATF3/ENO3/DUSP1/ZFP36/ALDOA/FBP1/HMOX1/HSPA5/XPNPEP1/CDKN1A/GAPDH/MYH9/ENO1/PGK1/S100A4/GCNT2
cDC	Baseline	BTM	enriched in antigen presentation (II) (M95.0)	18	-0.61722	-1.67544	0.0110486	0.197815	0.157905	0.182655	1484	tags=56%, list=21%, signal=44%	PTPRC/SELL/SLA/ITGA4/GIMAP6/CD53/HLA-DRA/ITGAL/HLA-DPB1/IL10RA
cDC	Baseline	BTM	transmembrane transport (I) (M87)	11	0.697812	1.65093	0.0121466	0.197815	0.157905	0.182655	478	tags=36%, list=7%, signal=34%	CD36/NLRP3/HMOX1/SLC7A7
cDC	Baseline	Hallmark	HALLMARK_EPITHELIAL_MESENCHYMAL_TRANSITION	46	0.463022	1.55124	0.014878	0.208025	0.241064	0.192082	1287	tags=35%, list=18%, signal=29%	ID2/PPIB/GADD45B/THBS1/TPM2/BMP1/GADD45A/FBN2/VCAN/ACTA2/RHOB/LGALS1/CADM1/ANPEP/FLNA/WIPF1
cDC	Baseline	BTM	Resting dendritic cell surface signature (S10)	45	-0.459208	-1.53044	0.016423	0.208025	0.177916	0.192082	1034	tags=22%, list=15%, signal=19%	P2RY6/CCRL2/ITGAX/PSEN2/SLC1A3/IL1R2/CD1E/HLA-DQB1/IFNGR1/SPINT2
cDC	Baseline	Hallmark	HALLMARK_ANGIOGENESIS	12	0.666384	1.61189	0.0196787	0.224337	0.241064	0.207144	1422	tags=58%, list=20%, signal=47%	APP/PF4/S100A4/VCAN/PTK2/THBD/OLR1
cDC	Baseline	Hallmark	HALLMARK_ADIPOGENESIS	96	0.363334	1.38546	0.0287368	0.297818	0.28162	0.274993	1052	tags=31%, list=15%, signal=27%	COQ3/PEX14/CD36/ALDOA/TALDO1/LIPE/CRAT/MCCC1/ARL4A/BAZ2A/MGST3/STOM/DECR1/UQCRC1/CS/APLP2/GADD45A/BCL2L13/PIM3/NDUFA5/UBC/ABCA1/GPD2/SLC5A6/RMDN3/SLC27A1/ITSN1/TOB1/CD302/PHYH
cDC	Baseline	Hallmark	HALLMARK_ESTROGEN_RESPONSE_LATE	67	0.388549	1.39125	0.0374321	0.343926	0.305695	0.317568	1520	tags=37%, list=22%, signal=30%	ID2/DUSP2/ZFP36/PRKAR2B/ALDH3A2/NCOR2/NRIP1/CLIC3/KLF4/S100A9/FABP5/SLC9A3R1/ALDH3B1/XBP1/PRLR/CD9/MYOF/TOB1/ARL3/SLC7A5/CHPT1/RAB31/SGK1/UGDH/TSPAN13
cDC	Baseline	BTM	T cell surface signature (S0)	12	-0.62997	-1.54063	0.0392196	0.343926	0.364182	0.317568	852	tags=42%, list=12%, signal=37%	CD3E/SLC37A3/CD2/GPR171/SLC38A1
cDC	Baseline	Hallmark	HALLMARK_KRAS_SIGNALING_UP	79	0.369496	1.36452	0.0447552	0.364436	0.313287	0.336506	1520	tags=37%, list=22%, signal=29%	CCSER2/ETV5/ZNF277/GLRX/ID2/YRDC/TMEM176B/CBR4/EPHB2/ATG10/SATB1/KLF4/F13A1/GNG11/PLEK2/IL1B/PPBP/GALNT3/TMEM176A/PPP1R15A/PLAU/CSF2RA/ANKH/PTGS2/LAT2/AVL9/BPGM/LAPTM5/TSPAN13
cDC	Baseline	BTM	cell cycle and transcription (M4.0)	169	-0.300904	-1.24327	0.0620882	0.44473	0.431076	0.410646	1155	tags=24%, list=16%, signal=21%	ZWINT/CFP/TK1/HELLS/PTAFR/CTSH/LST1/TLR8/LILRB3/AOAH/ASF1B/CENPE/MCM4/FGR/ITGAX/FAM72A/SIRPB2/PRKCD/IRAK3/ASGR2/FCER1G/RTN1/MS4A6A/NOD2/CKS2/LY86/DNA2/CASC5/RFC3/NCAPG/TIMP2/PAICS/C1orf112/RASSF4/LILRA1/FBXO5/FES/FPR1/GCA/ALOX5/SGOL2
cDC	Baseline	BTM	platelet activation (II) (M32.1)	15	0.562411	1.44808	0.0661735	0.44473	0.431076	0.410646	385	tags=27%, list=5%, signal=25%	DNM2/NBEAL2/ZYX/ACTN4
cDC	Baseline	BTM	TLR and inflammatory signaling (M16)	28	-0.467324	-1.40686	0.0663194	0.44473	0.431076	0.410646	1126	tags=36%, list=16%, signal=30%	P2RY13/TLR8/LILRB3/FGR/ITGAX/IRAK3/FPR2/FES/FPR1/ALOX5
cDC	Baseline	Hallmark	HALLMARK_UV_RESPONSE_UP	62	0.372988	1.31928	0.0776292	0.451668	0.41874	0.417053	1851	tags=40%, list=26%, signal=30%	PPAT/NFKBIA/BTG1/ATF3/ASNS/ALDOA/HMOX1/RPN1/IRF1/FOSB/MRPL23/NR4A1/RHOB/ATP6V1F/ARRB2/GCH1/FURIN/KLHDC3/RAB27A/ICAM1/AMD1/STARD3/CA2/TST/PPP1R2
cDC	Baseline	Hallmark	HALLMARK_TGF_BETA_SIGNALING	26	0.469474	1.38455	0.0845939	0.451668	0.41874	0.417053	1875	tags=54%, list=27%, signal=40%	ID2/THBS1/NCOR2/SMAD6/XIAP/CTNNB1/PPP1R15A/SMAD3/FURIN/RAB31/ID3/FKBP1A/ID1/KLF10
cDC	Baseline	Hallmark	HALLMARK_CHOLESTEROL_HOMEOSTASIS	41	-0.406498	-1.32842	0.087578	0.451668	0.41874	0.417053	988	tags=24%, list=14%, signal=21%	FDPS/ATXN2/HMGCR/HMGCS1/ECH1/ALDOC/CYP51A1/SQLE/MVD/SC5D
cDC	Baseline	BTM	Naive B cell surface signature (S8)	11	-0.592377	-1.41206	0.0903614	0.451668	0.458275	0.417053	1603	tags=55%, list=23%, signal=42%	CD72/HVCN1/SLC24A1/HLA-DOA/CCR6/CD37
cDC	Baseline	BTM	enriched in antigen presentation (I) (M71)	13	-0.56118	-1.40283	0.093328	0.451668	0.458275	0.417053	858	tags=54%, list=12%, signal=47%	CD74/RTN1/ASPH/HLA-DQA1/HLA-DRA/HLA-DPB1/HLA-DQB1
cDC	Baseline	Hallmark	HALLMARK_HEDGEHOG_SIGNALING	11	-0.587489	-1.40041	0.0959839	0.451668	0.41874	0.417053	1194	tags=45%, list=17%, signal=38%	PML/RTN1/CDK6/NF1/ETS2
cDC	Baseline	BTM	chemokines and inflammatory molecules in myeloid cells (M86.0)	11	0.59181	1.40014	0.0975707	0.451668	0.458275	0.417053	1353	tags=55%, list=19%, signal=44%	NFKBIA/DUSP1/CCL4/IL1B/GCH1/BCL2A1
cDC	Baseline	Hallmark	HALLMARK_UNFOLDED_PROTEIN_RESPONSE	65	0.35584	1.26926	0.102549	0.451668	0.41874	0.417053	764	tags=20%, list=11%, signal=18%	CALR/EIF4G1/ATF3/ASNS/NHP2/SEC31A/YWHAZ/HSPA5/NOP56/RRP9/HSP90B1/KHSRP/XBP1
cDC	Baseline	BTM	enriched in B cells (II) (M47.1)	11	-0.581166	-1.38534	0.103012	0.451668	0.458275	0.417053	1658	tags=64%, list=24%, signal=49%	PKIG/TPD52/BANK1/CD79B/DENND5B/HLA-DOB/TCF4
cDC	Baseline	BTM	enriched for TF motif TNCATNTCCYR (M232)	10	-0.598568	-1.38575	0.108233	0.456983	0.458275	0.421961	1978	tags=70%, list=28%, signal=50%	RAD51C/MEN1/VPS41/TTC1/HSD17B4/GTF2H1/TBCK
cDC	Baseline	BTM	enriched in B cells (I) (M47.0)	17	-0.505542	-1.35374	0.112806	0.459282	0.458275	0.424083	1658	tags=59%, list=24%, signal=45%	ABCB4/BANK1/CD72/CD79B/CD22/P2RX5/AFF3/HLA-DOB/TCF4/SPIB
cDC	Baseline	Hallmark	HALLMARK_G2M_CHECKPOINT	86	-0.323341	-1.21554	0.123381	0.476132	0.46505	0.439642	675	tags=14%, list=10%, signal=13%	SMARCC1/CKS2/MAPK14/CDC25B/ORC6/SQLE/FBXO5/CBX1/KIF5B/SMC4/ARID4A/SLC38A1
cDC	Baseline	BTM	enriched in monocytes (surface) (M118.1)	13	-0.537207	-1.3429	0.125298	0.476132	0.469154	0.439642	897	tags=38%, list=13%, signal=34%	HLA-DMB/C1orf162/CD4/SLC16A3/IL1R2
cDC	Baseline	BTM	plasma cells & B cells, immunoglobulins (M156.0)	10	-0.581888	-1.34713	0.12992	0.477769	0.469154	0.441153	1522	tags=70%, list=22%, signal=55%	ABCB4/CD22/P2RX5/IGJ/CD52/GNG7/SPIB
cDC	Baseline	Hallmark	HALLMARK_COMPLEMENT	98	0.312127	1.19237	0.140116	0.493128	0.479643	0.455335	1234	tags=26%, list=18%, signal=21%	LAP3/PPP4C/GNGT2/CD36/CTSC/HSPA5/XPNPEP1/GRB2/DUSP5/WAS/IRF1/S100A9/CTSD/CPQ/PIK3CG/GPD2/CTSL/GNAI2/GNB4/ADAM9/ITGAM/CASP9/PRDM4/S100A12/PREP
cDC	Baseline	Hallmark	HALLMARK_APICAL_JUNCTION	72	0.3311	1.20429	0.146829	0.493128	0.479643	0.455335	1086	tags=28%, list=15%, signal=24%	PIK3CB/CTNNA1/ADAM15/CLDN7/CRAT/NEGR1/ZYX/ACTN4/BMP1/MYH9/CD209/ICAM4/THBS3/VCAN/GNAI2/PTK2/ADAM9/CD99/RSU1/SYK
cDC	Baseline	BTM	platelet activation (I) (M32.0)	12	0.540351	1.30703	0.151004	0.493128	0.482005	0.455335	1286	tags=50%, list=18%, signal=41%	ZYX/ACTN4/APEH/GNAI2/H1FX/FLNA
cDC	Baseline	BTM	E2F1 targets (Q3) (M10.0)	16	-0.488395	-1.28895	0.154171	0.493128	0.482005	0.455335	867	tags=31%, list=12%, signal=27%	MCM4/UNG/NR3C2/FBXO5/ARID4A
cDC	Baseline	BTM	DC surface signature (S5)	49	-0.361117	-1.22602	0.155725	0.493128	0.482005	0.455335	1034	tags=20%, list=15%, signal=18%	P2RY6/CCRL2/GRINA/PSEN2/HLA-DQA1/CALCRL/SLC1A3/CD1E/HLA-DQB1/SPINT2
cDC	Baseline	BTM	T cell activation and signaling (M5.1)	14	-0.498334	-1.27225	0.169589	0.522519	0.50106	0.482474	1484	tags=57%, list=21%, signal=45%	PTPRC/CD3E/GIMAP6/CD52/CD2/CCR7/HLA-DRA/CD4
cDC	Baseline	Hallmark	HALLMARK_SPERMATOGENESIS	22	0.440958	1.24728	0.177747	0.53324	0.54435	0.492373	1651	tags=32%, list=24%, signal=24%	TALDO1/PHKG2/ARL4A/TLE4/NF2/DBF4/PHF7
cDC	Baseline	BTM	cell cycle, ATP binding (M144)	10	0.550445	1.27056	0.196535	0.574488	0.545279	0.53046	1859	tags=50%, list=27%, signal=37%	TLK1/RBM7/MCTS1/PCNP/CCNC
cDC	Baseline	BTM	lysosomal/endosomal proteins (M139)	11	0.526562	1.24577	0.205496	0.574519	0.545279	0.530488	1612	tags=55%, list=23%, signal=42%	CTSD/SORT1/PSAP/NPC2/GAA/CTSB
cDC	Baseline	BTM	enriched in neutrophils (I) (M37.1)	22	-0.425497	-1.20886	0.209723	0.574519	0.545279	0.530488	642	tags=23%, list=9%, signal=21%	PTAFR/FPR2/EMR3/LRG1/FPR1
cDC	Baseline	Hallmark	HALLMARK_MYOGENESIS	57	0.327742	1.14264	0.226509	0.574519	0.580314	0.530488	807	tags=26%, list=12%, signal=23%	ENO3/GADD45B/CD36/CRAT/APP/CDKN1A/TPM2/MEF2C/TNNI2/MYH9/RB1/MYL6B/MEF2D/TNNT1/ABLIM1
cDC	Baseline	Hallmark	HALLMARK_P53_PATHWAY	91	0.297532	1.12123	0.227611	0.574519	0.580314	0.530488	1315	tags=31%, list=19%, signal=25%	PLK2/IRAK1/BTG1/ATF3/SLC35D1/IFI30/ABAT/HMOX1/IER5/APP/CEBPA/CDKN1A/STOM/KLF4/RB1/GADD45A/CTSD/S100A4/RNF19B/STEAP3/TOB1/ZFP36L1/PPP1R15A/POLH/TSPYL2/RETSAT/ABHD4/HEXIM1
cDC	Baseline	Hallmark	HALLMARK_INTERFERON_GAMMA_RESPONSE	125	0.281015	1.11195	0.234366	0.574519	0.580314	0.530488	779	tags=15%, list=11%, signal=14%	VAMP5/NFKBIA/LAP3/LGALS3BP/BTG1/NLRC5/IFI30/OASL/ARL4A/CDKN1A/IL15RA/ADAR/DDX60/IRF1/HIF1A/PSMB10/MVP/APOL6/PSMA3
cDC	Baseline	BTM	regulation of antigen presentation and immune response (M5.0)	46	-0.34439	-1.15292	0.234832	0.574519	0.565564	0.530488	897	tags=33%, list=13%, signal=29%	CTSH/HLA-DMB/FGR/HLA-DOA/IRAK3/FCER1G/CCR7/PAK1/HLA-DOB/HLA-DQA1/HLA-DRA/MAPK14/HLA-DPB1/CD4/HLA-DQB1
cDC	Baseline	BTM	cell cycle (I) (M4.1)	48	-0.339547	-1.1464	0.234926	0.574519	0.565564	0.530488	1155	tags=27%, list=16%, signal=23%	ZWINT/HELLS/CENPE/NCAPD3/MCM4/CKS2/DNA2/CASC5/RFC3/NCAPG/FBXO5/SMC4/SGOL2
cDC	Baseline	Hallmark	HALLMARK_MYC_TARGETS_V2	26	0.397501	1.17229	0.236863	0.574519	0.580314	0.530488	542	tags=19%, list=8%, signal=18%	CBX3/DUSP2/NOP56/NIP7/RRP9
cDC	Baseline	Hallmark	HALLMARK_PI3K_AKT_MTOR_SIGNALING	57	-0.317025	-1.11007	0.272	0.63604	0.614084	0.587294	1250	tags=21%, list=18%, signal=17%	PIK3R3/SLA/PPP2R1B/UBE2N/TNFRSF1A/TIAM1/PTEN/NCK1/ACTR3/THEM4/ATF1/PRKCB
cDC	Baseline	Hallmark	HALLMARK_MITOTIC_SPINDLE	91	-0.287154	-1.09024	0.275979	0.63604	0.614084	0.587294	938	tags=19%, list=13%, signal=16%	CENPE/EPB41/DST/CD2AP/TIAM1/SMC3/PREX1/NET1/NCK1/NF1/SASS6/FGD4/FBXO5/CEP192/KIF5B/SMC4/ARHGEF2
cDC	Baseline	BTM	enriched in NK cells (I) (M7.2)	14	0.456539	1.15235	0.282303	0.63604	0.649913	0.587294	728	tags=29%, list=10%, signal=26%	CD247/CLIC3/IL18RAP/NKG7
cDC	Baseline	Hallmark	HALLMARK_COAGULATION	42	0.337421	1.10841	0.289604	0.63604	0.614084	0.587294	1612	tags=38%, list=23%, signal=30%	THBS1/DUSP14/APOA1/PF4/BMP1/CPQ/CD9/ADAM9/CASP9/PLAU/PREP/FURIN/THBD/OLR1/SIRT2/CTSB
cDC	Baseline	BTM	T cell activation (II) (M7.3)	10	0.505025	1.16572	0.290123	0.63604	0.649913	0.587294	728	tags=30%, list=10%, signal=27%	CRTAM/CD247/NKG7
cDC	Baseline	BTM	blood coagulation (M11.1)	14	0.449684	1.13505	0.29996	0.642328	0.649913	0.593101	1117	tags=50%, list=16%, signal=42%	CD36/SLC7A7/F13A1/GNB4/SYK/ITGAM/PSAP
cDC	Baseline	Hallmark	HALLMARK_OXIDATIVE_PHOSPHORYLATION	98	-0.280195	-1.0741	0.304261	0.642328	0.614084	0.593101	1314	tags=24%, list=19%, signal=20%	ETFDH/HTRA2/ATP6V1E1/MRPS11/ACO2/PHB2/MTRR/COX5A/NDUFV1/NDUFAB1/NDUFS7/TIMM13/COX4I1/NDUFB5/ACADSB/NDUFS8/HADHB/ECH1/NDUFB4/MDH1/HCCS/DLAT/MRPS15/ACADM
cDC	Baseline	BTM	complement and other receptors in DCs (M40)	11	-0.466115	-1.11109	0.326104	0.662392	0.681778	0.611627	1622	tags=64%, list=23%, signal=49%	C1QB/C1QC/TLR8/ITGAX/HLA-DQA1/C1QA/HLA-DQB1
cDC	Baseline	Hallmark	HALLMARK_WNT_BETA_CATENIN_SIGNALING	16	-0.416097	-1.09815	0.331256	0.662392	0.614084	0.611627	757	tags=25%, list=11%, signal=22%	PSEN2/DVL2/RBPJ/HDAC11
cDC	Baseline	Hallmark	HALLMARK_MTORC1_SIGNALING	114	0.270151	1.0575	0.3334	0.662392	0.614084	0.611627	989	tags=22%, list=14%, signal=19%	AK4/GLRX/CALR/ASNS/DDX39A/ALDOA/IFI30/CTSC/HSPA5/RPN1/CDKN1A/GAPDH/ETF1/RRP9/ENO1/SLC9A3R1/CANX/PGK1/HSP90B1/XBP1/PSMA3/PPIA/CD9/ATP2A2/USO1
cDC	Baseline	Hallmark	HALLMARK_E2F_TARGETS	90	-0.278505	-1.05516	0.338373	0.662392	0.614084	0.611627	1472	tags=27%, list=21%, signal=21%	MTHFD2/HMGB3/MXD3/CTCF/DNMT1/TK1/HELLS/USP1/ASF1B/CENPE/MCM4/RAN/SMC3/PAN2/AK2/CKS2/NAA38/UNG/RFC3/CDC25B/DCLRE1B/ORC6/PAICS/SMC4
cDC	Baseline	BTM	enriched in myeloid cells and monocytes (M81)	17	0.407552	1.08095	0.353386	0.662392	0.681778	0.611627	1896	tags=35%, list=27%, signal=26%	THBS1/NLRP3/PRAM1/CD14/ITGA2B/BCL6
cDC	Baseline	BTM	extracellular matrix (II) (M2.1)	13	-0.433046	-1.08252	0.354647	0.662392	0.681778	0.611627	1339	tags=38%, list=19%, signal=31%	GRN/CTSH/NID1/ENTPD1/LRG1
cDC	Baseline	BTM	viral sensing & immunity; IRF2 targets network (I) (M111.0)	12	-0.441342	-1.07933	0.359347	0.662392	0.681778	0.611627	519	tags=33%, list=7%, signal=31%	TAP1/LY86/BST2/FES
cDC	Baseline	Hallmark	HALLMARK_ALLOGRAFT_REJECTION	101	-0.271246	-1.04318	0.360248	0.662392	0.629412	0.611627	973	tags=21%, list=14%, signal=18%	IL18/UBE2N/HLA-DMB/CD74/FGR/UBE2D1/HLA-DOA/CD2/NPM1/HLA-DOB/HLA-DQA1/EIF3D/LY86/HLA-DRA/ITGAL/NCK1/CD4/CCND3/IFNGR1/PRKCB/LTB
cDC	Baseline	BTM	enriched in antigen presentation (III) (M95.1)	12	-0.438675	-1.07281	0.367111	0.664297	0.681778	0.613386	1484	tags=33%, list=21%, signal=26%	PTPRC/HLA-DMB/CD53/HLA-DRA
cDC	Baseline	Hallmark	HALLMARK_PROTEIN_SECRETION	48	0.310105	1.04618	0.374975	0.667925	0.629412	0.616736	744	tags=19%, list=11%, signal=17%	ATP1A1/AP3S1/SEC31A/CTSC/SEC24D/VAMP3/RAB2A/ABCA1/KIF1B
cDC	Baseline	Hallmark	HALLMARK_MYC_TARGETS_V1	117	0.26188	1.02843	0.385354	0.675852	0.629412	0.624055	843	tags=20%, list=12%, signal=18%	CBX3/AP3S1/NHP2/VDAC1/ODC1/NOP56/HNRNPA3/UBE2L3/ETF1/SNRPG/SNRPD1/ERH/RRP9/NME1/CANX/PGK1/PSMD1/ILF2/CCT3/DHX15/MRPL23/PPIA/TFDP1
cDC	Baseline	BTM	KLF12 targets network (M32.3)	10	0.45853	1.0584	0.400637	0.69201	0.723373	0.638975	923	tags=40%, list=13%, signal=35%	NBEAL2/LTBP3/GNAI2/CNOT3
cDC	Baseline	Hallmark	HALLMARK_IL6_JAK_STAT3_SIGNALING	45	0.304286	1.01485	0.42783	0.727949	0.676247	0.67216	1048	tags=27%, list=15%, signal=23%	CD36/HMOX1/GRB2/PF4/IL15RA/IRF1/ACVRL1/CXCL3/STAT1/CD9/IL1B/CCR1
cDC	Baseline	BTM	enriched in monocytes (II) (M11.0)	138	-0.248686	-0.999216	0.451258	0.746186	0.767646	0.688999	1197	tags=22%, list=17%, signal=18%	SIRPB1/CFP/P2RY13/PTAFR/CTSH/LST1/TLR8/LILRB3/AOAH/MARCH1/FGR/ITGAX/PRKCD/IRAK3/ASGR2/FCER1G/RTN1/MS4A6A/FPR2/NOD2/LY86/TIMP2/CACNA2D3/RASSF4/LILRA1/FES/FPR1/GCA/ALOX5/PADI2
cDC	Baseline	BTM	T cell activation (I) (M7.1)	20	0.364108	1.00357	0.451639	0.746186	0.767646	0.688999	756	tags=20%, list=11%, signal=18%	CD7/CRTAM/CD247/LEF1
cDC	Baseline	BTM	transcription regulation in cell development (M49)	22	-0.345956	-0.98288	0.476898	0.772187	0.767646	0.713008	617	tags=23%, list=9%, signal=21%	PAK1/CASC5/TIMP2/FBXO5/FES
cDC	Baseline	BTM	mitotic cell cycle in stimulated CD4 T cells (M4.5)	10	-0.42698	-0.988504	0.480924	0.772187	0.767646	0.713008	362	tags=20%, list=5%, signal=19%	ZEB1/FBXO5
cDC	Baseline	BTM	enriched in dendritic cells (M168)	14	0.387241	0.977435	0.491974	0.774603	0.767646	0.715238	1784	tags=36%, list=25%, signal=27%	EMILIN2/ADAM9/CLEC10A/CTSB/CA2
cDC	Baseline	BTM	mismatch repair (I) (M22.0)	11	0.41442	0.980461	0.496018	0.774603	0.767646	0.715238	1060	tags=36%, list=15%, signal=31%	PRIM1/FIGNL1/SMC1A/CHEK1
cDC	Baseline	Hallmark	HALLMARK_FATTY_ACID_METABOLISM	79	0.26388	0.974488	0.506094	0.779658	0.774956	0.719906	588	tags=15%, list=8%, signal=14%	METAP1/TP53INP2/ENO3/SDHD/ALDH3A2/CD36/ALDOA/CRAT/ODC1/HSD17B7/DECR1/ADSL
cDC	Baseline	BTM	enriched in T cells (I) (M7.0)	19	0.348798	0.948351	0.536556	0.815565	0.807612	0.753061	756	tags=21%, list=11%, signal=19%	CD7/CD247/NKG7/LEF1
cDC	Baseline	BTM	enriched in B cells (VI) (M69)	10	-0.402553	-0.931953	0.554618	0.821385	0.807612	0.758435	1889	tags=60%, list=27%, signal=44%	ABCB4/CD72/CD79B/CD22/P2RX5/HLA-DOB
cDC	Baseline	BTM	enriched in activated dendritic cells (II) (M165)	22	0.328339	0.928731	0.559116	0.821385	0.807612	0.758435	209	tags=9%, list=3%, signal=9%	ATF3/PRKAR2B
cDC	Baseline	Hallmark	HALLMARK_UV_RESPONSE_DN	57	-0.268377	-0.939729	0.562	0.821385	0.825019	0.758435	755	tags=16%, list=11%, signal=14%	INSIG1/PTEN/TGFBR2/MAPK14/DAB2/SCHIP1/SFMBT1/CELF2/MGLL
cDC	Baseline	Hallmark	HALLMARK_APOPTOSIS	90	0.251774	0.947593	0.572462	0.826085	0.825019	0.762775	1257	tags=27%, list=18%, signal=22%	ATF3/GADD45B/HMOX1/CYLD/APP/CDKN1A/XIAP/SATB1/ETF1/GADD45A/IRF1/MCL1/LEF1/CTNNB1/NEDD9/IL1B/RHOB/BCL10/PTK2/ROCK1/CASP9/GCH1/RETSAT/ANKH
cDC	Baseline	BTM	enriched in activated dendritic cells/monocytes (M64)	10	0.388658	0.897118	0.597969	0.849376	0.830777	0.78428	2054	tags=40%, list=29%, signal=28%	IL1B/ANPEP/BASP1/TNFAIP2
cDC	Baseline	BTM	regulation of signal transduction (M3)	24	-0.311546	-0.903479	0.603504	0.849376	0.830777	0.78428	780	tags=21%, list=11%, signal=19%	PRKCD/NOD2/TIMP2/FGD4/FPR1
cDC	Baseline	BTM	cell cycle (III) (M103)	23	0.312356	0.895052	0.613497	0.85291	0.830777	0.787544	1634	tags=30%, list=23%, signal=23%	CDKN1A/SMC1A/TFDP1/ATR/CHEK1/RBL1/DBF4
cDC	Baseline	BTM	nuclear pore complex (M106.0)	10	-0.378212	-0.875601	0.63494	0.870047	0.833413	0.803367	1662	tags=40%, list=24%, signal=31%	NUP133/NUP43/SEH1L/RAN
cDC	Baseline	BTM	immune activation - generic cluster (M37.0)	156	0.227608	0.929696	0.641087	0.870047	0.833413	0.803367	1637	tags=29%, list=23%, signal=23%	EMILIN2/CD7/GRAP2/KCNE3/STX11/CLEC12A/PRKAR2B/NLRP3/FBP1/MARCH3/TMEM176B/RHOU/NCF4/MEF2C/FOXO1/IL18RAP/FCAR/CSE1L/F13A1/MYO7B/CD9/OSCAR/VNN1/FAM43A/PTK2/RAB32/TMEM176A/PRAM1/ITGAM/ANPEP/RNASE2/S100A8/PTGS2/PLXDC2/LRRK2/LAT2/ALDH1A1/OLR1/ADAP2/SGK1/FAM46A/CREB5/DACH1/PYGL/DBF4/PLA2G7
cDC	Baseline	Hallmark	HALLMARK_PEROXISOME	53	0.259316	0.893031	0.656504	0.880487	0.919105	0.813008	1770	tags=26%, list=25%, signal=20%	STS/PEX14/CRAT/GSTK1/MVP/ATXN1/BCL10/CADM1/RETSAT/ALDH1A1/CTPS1/YWHAH/ISOC1/PEX5
cDC	Baseline	BTM	Monocyte surface signature (S4)	64	-0.247226	-0.882782	0.692491	0.917953	0.882587	0.847602	1197	tags=22%, list=17%, signal=18%	SIRPB1/KCNQ1/P2RY13/PTAFR/LILRB3/ASGR2/MS4A6A/FPR2/C1orf162/CD4/SLC16A3/MBOAT7/IL1R2/FPR1
cDC	Baseline	BTM	PLK1 signaling events (M4.2)	12	-0.337137	-0.824488	0.710731	0.931302	0.888413	0.859928	941	tags=42%, list=13%, signal=36%	TPX2/ASF1B/CENPE/NCAPG/FBXO5
cDC	Baseline	BTM	enriched in monocytes (IV) (M118.0)	38	-0.262181	-0.843576	0.7322	0.939742	0.897981	0.867721	981	tags=21%, list=14%, signal=18%	SAMHD1/HLA-DMB/PTX3/PAK1/C1orf162/CD4/FGD4/IL1R2
cDC	Baseline	BTM	T & B cell development, activation (M62.0)	12	-0.324001	-0.792363	0.756321	0.939742	0.903991	0.867721	533	tags=42%, list=8%, signal=39%	LRP12/CD3E/NAV1/ADCY9/ACPL2
cDC	Baseline	Hallmark	HALLMARK_KRAS_SIGNALING_DN	33	-0.264148	-0.821891	0.761599	0.939742	0.941557	0.867721	1690	tags=30%, list=24%, signal=23%	LYPD3/MFSD6/CLSTN3/CD207/THNSL2/DTNB/SNN/LFNG/SLC29A3/GAMT
cDC	Baseline	Hallmark	HALLMARK_INTERFERON_ALPHA_RESPONSE	70	0.233372	0.844644	0.775281	0.939742	0.941557	0.867721	571	tags=11%, list=8%, signal=11%	LAP3/LGALS3BP/IFI30/OASL/ADAR/DDX60/GBP2/IRF1
cDC	Baseline	BTM	cell division (stimulated CD4+ T cells) (M46)	11	-0.32216	-0.767939	0.778313	0.939742	0.903991	0.867721	1907	tags=45%, list=27%, signal=33%	ZNRF1/ACTN1/ZWINT/DHCR24/CDK6
cDC	Baseline	BTM	myeloid cell enriched receptors and transporters (M4.3)	19	-0.284418	-0.782089	0.778823	0.939742	0.903991	0.867721	985	tags=16%, list=14%, signal=14%	TLR8/SLC1A3/LILRA1
cDC	Baseline	Hallmark	HALLMARK_ESTROGEN_RESPONSE_EARLY	64	0.236176	0.839055	0.780596	0.939742	0.941557	0.867721	999	tags=20%, list=14%, signal=18%	SLC37A1/NCOR2/CLDN7/ABAT/NRIP1/CLIC3/KLF4/SLC9A3R1/ALDH3B1/XBP1/ABLIM1/MYOF/TOB1
cDC	Baseline	Hallmark	HALLMARK_BILE_ACID_METABOLISM	47	0.244489	0.82119	0.783118	0.939742	0.941557	0.867721	1586	tags=28%, list=23%, signal=22%	PEX11G/LIPE/APOA1/GSTK1/ABCA1/ATXN1/PHYH/NUDT12/RETSAT/PEX7/ALDH1A1/EFHC1/PNPLA8
cDC	Baseline	Hallmark	HALLMARK_INFLAMMATORY_RESPONSE	99	0.221358	0.847203	0.803643	0.954326	0.941557	0.881187	948	tags=17%, list=14%, signal=15%	NFKBIA/NLRP3/TNFRSF9/CDKN1A/IRAK2/IL15RA/IRF1/ICAM4/IL18RAP/HIF1A/RGS1/ABCA1/FZD5/KIF1B/SLC7A1/IL1B/ATP2A2
cDC	Baseline	Hallmark	HALLMARK_ANDROGEN_RESPONSE	52	-0.235942	-0.810052	0.81886	0.962371	0.941557	0.888616	2248	tags=40%, list=32%, signal=28%	PDLIM5/TPD52/ARID5B/SLC38A2/TSC22D1/ELL2/HOMER2/ACTN1/GSR/ITGAV/TMEM50A/RAB4A/ABCC4/TNFAIP8/DHCR24/INSIG1/HMGCR/HMGCS1/CDK6/CCND3/FKBP5
cDC	Baseline	Hallmark	HALLMARK_XENOBIOTIC_METABOLISM	81	0.221108	0.820437	0.834864	0.963017	0.941557	0.889212	1519	tags=25%, list=22%, signal=20%	LONP1/ID2/CD36/SLC35D1/FBP1/HMOX1/TMEM176B/COMT/PSMB10/GCNT2/VNN1/ATP2A2/GSTO1/SLC46A3/GCH1/RETSAT/CSAD/ABCC3/SMOX/UGDH
cDC	Baseline	Hallmark	HALLMARK_GLYCOLYSIS	76	-0.218505	-0.803362	0.861343	0.963017	0.941557	0.889212	1188	tags=22%, list=17%, signal=19%	B3GAT3/XYLT2/IRS2/SAP30/BPNT1/GFPT1/PGLS/GNPDA1/B3GALT6/PKP2/RBCK1/PYGB/DSC2/AGL/DDIT4/SLC16A3/MDH1
cDC	Baseline	BTM	leukocyte migration (M88.0)	10	-0.299551	-0.693492	0.865863	0.963017	0.967442	0.889212	1214	tags=30%, list=17%, signal=25%	RNF43/ST14/GMDS
cDC	Baseline	BTM	DNA repair (M76)	12	-0.282826	-0.691667	0.871392	0.963017	0.967442	0.889212	1056	tags=33%, list=15%, signal=28%	FANCD2/MRE11A/RFC3/GTF2H1
cDC	Baseline	Hallmark	HALLMARK_DNA_REPAIR	73	0.217536	0.79377	0.871605	0.963017	0.941557	0.889212	2047	tags=37%, list=29%, signal=26%	GMPR2/TAF13/SURF1/ERCC2/PRIM1/NME1/POLR2E/POLR2A/TARBP2/ZNF707/POLH/GUK1/BCAP31/SUPT5H/CANT1/DAD1/NUDT21/POLE4/SEC61A1/POLR1D/SDCBP/PNP/TMED2/STX3/TAF6/POM121/RPA3
cDC	Baseline	BTM	mitotic cell cycle - DNA replication (M4.4)	15	-0.261501	-0.680115	0.889022	0.963017	0.967442	0.889212	1388	tags=47%, list=20%, signal=38%	PCNA/RPA2/CDK2/TPX2/MCM8/MCM4/C1orf112
cDC	Baseline	Hallmark	HALLMARK_NOTCH_SIGNALING	16	-0.258987	-0.683509	0.893668	0.963017	0.941557	0.889212	1069	tags=19%, list=15%, signal=16%	SAP30/LFNG/PSEN2
cDC	Baseline	Hallmark	HALLMARK_IL2_STAT5_SIGNALING	89	0.208398	0.782901	0.907807	0.963017	0.941557	0.889212	764	tags=15%, list=11%, signal=13%	LCLAT1/ENO3/GADD45B/HUWE1/AHNAK/PHLDA1/TNFRSF9/ODC1/ARL4A/ITGA6/CKAP4/ENPP1/XBP1
cDC	Baseline	Hallmark	HALLMARK_REACTIVE_OXYGEN_SPECIES_PATHWAY	27	0.232533	0.692598	0.914161	0.963017	0.941557	0.889212	556	tags=11%, list=8%, signal=10%	GLRX/ERCC2/OXSR1
cDC	Baseline	Hallmark	HALLMARK_PANCREAS_BETA_CELLS	10	0.263495	0.60821	0.922342	0.963017	0.941557	0.889212	560	tags=10%, list=8%, signal=9%	FOXO1
cDC	Baseline	BTM	NK cell surface signature (S1)	16	-0.245212	-0.647154	0.924623	0.963017	0.967442	0.889212	2359	tags=50%, list=34%, signal=33%	KLRF1/NCAM1/HAVCR2/IL2RB/KIT/TNFSF14/ATP8B4/GPR114
cDC	Baseline	BTM	Activated (LPS) dendritic cell surface signature (S11)	21	0.234578	0.657493	0.926212	0.963017	0.967442	0.889212	66	tags=5%, list=1%, signal=5%	CD58
cDC	Baseline	BTM	type I interferon response (M127)	11	0.25374	0.600313	0.935484	0.963017	0.967442	0.889212	2206	tags=45%, list=31%, signal=31%	DDX60/STAT1/IFIT1/PARP9/HERC5
cDC	Baseline	BTM	golgi membrane (II) (M237)	11	0.252308	0.596927	0.937674	0.963017	0.967442	0.889212	2399	tags=55%, list=34%, signal=36%	COPB2/PNPLA8/GOLPH3L/SLC35A3/SLC35B3/SGMS1
cDC	Baseline	BTM	respiratory electron transport chain (mitochondrion) (M219)	12	0.231962	0.561084	0.957631	0.974731	0.972593	0.900029	490	tags=8%, list=7%, signal=8%	UQCRC1
cDC	Baseline	Hallmark	HALLMARK_HEME_METABOLISM	87	-0.188353	-0.709707	0.972742	0.98135	0.972742	0.90614	1644	tags=28%, list=23%, signal=21%	GMPS/CCDC28A/GYPC/CPOX/NR3C1/RIOK3/GCLM/RBM5/PPP2R5B/HTRA2/SELENBP1/HAGH/TOP1/FBXO34/EPB41/GLRX5/DAAM1/PGLS/GDE1/UBAC1/OPTN/SLC25A38/DCAF10/CCND3
cDC	Baseline	BTM	antiviral IFN signature (M75)	17	-0.194566	-0.521008	0.985347	0.985347	0.985347	0.909831	1935	tags=35%, list=28%, signal=26%	FCER1A/IRF7/C1QB/IFIH1/PML/PTX3
cDC	D28	BTM	enriched in monocytes (II) (M11.0)	138	0.407446	1.61764	0.000387297	0.0441518	0.0251743	0.0436218	1406	tags=30%, list=20%, signal=25%	C5AR1/CD36/S100A12/ADAP2/SPI1/CYFIP1/PILRA/CLEC7A/STAB1/HK3/CD93/PYGL/S100A8/TLR8/PLA2G7/CHST15/F13A1/FAM198B/LILRB2/ALDH1A1/KCNE3/TMEM176A/NCF1/S100A9/TGFBI/FCAR/FCN1/CD163/LMO2/SECTM1/FXYD6/NCF2/IFNGR2/SCPEP1/CYBB/ANPEP/FES/CD14/MEGF9/S100A11/MNDA/TYMP
cDC	D28	BTM	KLF12 targets network (M32.3)	10	0.702515	1.60904	0.0228183	0.63611	0.544041	0.628474	888	tags=50%, list=13%, signal=44%	DGKZ/CNOT3/GNB2/LTBP3/RHOG
cDC	D28	Hallmark	HALLMARK_EPITHELIAL_MESENCHYMAL_TRANSITION	46	0.449278	1.48558	0.0247258	0.63611	0.781864	0.628474	1563	tags=46%, list=22%, signal=36%	MMP14/GADD45A/SDC4/PCOLCE/WIPF1/TGFBI/BASP1/CADM1/TIMP1/PTX3/FLNA/PPIB/THBS1/COL8A2/ANPEP/FSTL3/SNTB1/TNFRSF12A/VCAN/SERPINE1/SERPINH1
cDC	D28	BTM	Monocyte surface signature (S4)	64	0.410807	1.4497	0.0257885	0.63611	0.544041	0.628474	938	tags=27%, list=13%, signal=23%	C5AR1/NFAM1/CLEC12A/CD36/TNFRSF10B/CYBRD1/CD93/CLEC12B/C10orf54/LILRB2/KCNE3/CECR6/GPR133/FCAR/CD163/SLC46A2/FXYD6
cDC	D28	Hallmark	HALLMARK_COMPLEMENT	98	0.362605	1.36989	0.0319128	0.63611	0.781864	0.628474	964	tags=19%, list=14%, signal=17%	IRF2/MMP14/CD36/PLA2G4A/S100A12/HSPA5/CTSS/GNB2/CTSD/CCL5/PLA2G7/USP16/S100A9/CBLB/FCN1/ATOX1/TIMP1/RHOG/CD46
cDC	D28	BTM	viral sensing & immunity; IRF2 targets network (I) (M111.0)	12	0.645118	1.5596	0.0334795	0.63611	0.544041	0.628474	1992	tags=67%, list=28%, signal=48%	CTSS/TNFSF13B/PSMB8/THBS1/CXCL16/FES/TLR7/TAP1
cDC	D28	BTM	regulation of signal transduction (M3)	24	0.50868	1.46434	0.0486292	0.7155	0.582801	0.706912	378	tags=21%, list=5%, signal=20%	C5AR1/HMOX1/S100A12/ADAP2/FOXO1
cDC	D28	BTM	cell cycle and transcription (M4.0)	169	0.309541	1.26101	0.0564822	0.7155	0.582801	0.706912	1431	tags=27%, list=20%, signal=22%	C5AR1/CD36/HMOX1/S100A12/SPI1/PILRA/CLEC7A/STAB1/C1orf112/E2F2/CENPH/CD93/TLR8/CHST15/FAM198B/LILRB2/WDR76/NCF1/S100A9/TGFBI/FCN1/CD163/LMO2/POC1A/SECTM1/FXYD6/MND1/LMNB1/KIF11/NCF2/C11orf82/STIL/SCPEP1/RRM1/CDCA7/CYBB/FES/MARCKS/KNTC1/TACC3/CD14/S100A11/MNDA/TYMP/VCAN
cDC	D28	Hallmark	HALLMARK_APICAL_JUNCTION	72	0.370382	1.33086	0.0583201	0.7155	0.903937	0.706912	2063	tags=40%, list=29%, signal=29%	MPP5/LAYN/ZYX/NEXN/TAOK2/ACTN1/AKT3/ACTN4/CD209/TGFBI/TUBG1/JUP/TSPAN4/CLDN7/CNN2/LIMA1/VCAN/CDH1/CD99/TMEM8B/ACTB/PTK2/CTNND1/STX4/SYK/ITGB1/NEGR1/CERCAM/ADAM9
cDC	D28	BTM	regulation of antigen presentation and immune response (M5.0)	46	-0.413581	-1.37848	0.0627632	0.7155	0.582801	0.706912	1330	tags=33%, list=19%, signal=27%	HLA-DOB/HLA-DPB1/PTPRC/CTSH/CD4/HLA-DMB/FCER1G/PAK1/FCGR1B/IRAK3/HLA-DQA1/CCR7/PTPN6/HLA-DQB1/HLA-DOA
cDC	D28	BTM	chemokines and inflammatory molecules in myeloid cells (M86.0)	11	-0.612489	-1.4476	0.0775116	0.803302	0.629782	0.793659	981	tags=45%, list=14%, signal=39%	BCL2A1/NFKB1/CCL4/GCH1/PDE4B
cDC	D28	BTM	transmembrane transport (I) (M87)	11	0.59675	1.41116	0.0927507	0.846789	0.669866	0.836624	328	tags=27%, list=5%, signal=26%	CD36/HMOX1/HK3
cDC	D28	BTM	immune activation - generic cluster (M37.0)	156	0.297176	1.19818	0.11032	0.846789	0.678285	0.836624	1426	tags=30%, list=20%, signal=25%	SVIL/CLEC12A/BLM/CLEC4D/PSRC1/ADAP2/CYFIP1/HK3/PYGL/S100A8/FOXO1/CTSS/ACTN1/PLA2G7/RHOU/F13A1/PROK2/ALDH1A1/NCF4/KCNE3/CD2/TMEM176A/ACPL2/CLEC5A/BASP1/TUBG1/SAMD13/FCAR/VNN1/PTX3/TMEM176B/JUP/LRP12/AZU1/GPR84/EMR1/ICOSLG/CD7/RFC2/DHCR24/ANPEP/STX11/MEGF9/LRRK2/PRKAR2B/EMILIN2/JAG1
cDC	D28	BTM	platelet activation (I) (M32.0)	12	0.564143	1.36384	0.114787	0.846789	0.678285	0.836624	978	tags=42%, list=14%, signal=36%	ZYX/H1FX/GNB2/ACTN4/FLNA
cDC	D28	Hallmark	HALLMARK_TNFA_SIGNALING_VIA_NFKB	118	-0.309133	-1.21053	0.118262	0.846789	0.903937	0.836624	1322	tags=31%, list=19%, signal=26%	MAP3K8/MXD1/SOCS3/REL/IRS2/FOSL2/CD83/PPP1R15A/ICAM1/KLF4/CEBPD/VEGFA/ZFP36/BCL2A1/BHLHE40/IL7R/ATF3/IFIH1/YRDC/FOSL1/PER1/IRF1/FOSB/PFKFB3/GEM/ZBTB10/NFKB1/B4GALT5/CCL4/IL18/PHLDA1/GCH1/TIPARP/PDE4B/ETS2/CXCL3/GPR183
cDC	D28	BTM	T & B cell development, activation (M62.0)	12	0.55525	1.34234	0.126544	0.846789	0.685449	0.836624	2241	tags=67%, list=32%, signal=45%	ACPL2/SAMD13/LRP12/ICOSLG/CD7/PTK2/PSD3/CD9
cDC	D28	Hallmark	HALLMARK_PEROXISOME	53	0.361869	1.23213	0.13563	0.846789	0.903937	0.836624	810	tags=25%, list=12%, signal=22%	PEX11B/GSTK1/CLN6/ELOVL5/RETSAT/CNBP/HSD3B7/ISOC1/ALDH1A1/PEX5/ATXN1/FDPS/CADM1
cDC	D28	BTM	lysosomal/endosomal proteins (M139)	11	0.554507	1.31127	0.150943	0.846789	0.754717	0.836624	427	tags=27%, list=6%, signal=26%	PSAP/CTSS/CTSD
cDC	D28	Hallmark	HALLMARK_PI3K_AKT_MTOR_SIGNALING	57	-0.347896	-1.20973	0.159397	0.846789	0.903937	0.836624	1085	tags=23%, list=15%, signal=19%	CDK2/SLA/PRKCB/TRAF2/CAB39/CXCR4/TSC2/CLTC/AKT1/ATF1/GSK3B/YWHAB/RPS6KA3
cDC	D28	Hallmark	HALLMARK_HEME_METABOLISM	87	0.318868	1.18299	0.159446	0.846789	0.903937	0.836624	1288	tags=31%, list=18%, signal=26%	CPOX/KLF3/RIOK3/RCL1/NNT/E2F2/ERMAP/ACP5/CCDC28A/PGLS/NR3C1/MPP1/BPGM/GLRX5/CDC27/FBXO9/FOXJ2/LMO2/PPP2R5B/DAAM1/ASNS/MGST3/CAST/GMPS/PIGQ/ACSL6/BSG
cDC	D28	BTM	B cell surface signature (S2)	25	-0.425457	-1.24042	0.178151	0.846789	0.764462	0.836624	1720	tags=40%, list=25%, signal=30%	LRP1B/HLA-DRA/CD52/CD79B/CD22/HLA-DOB/HLA-DPB1/PLD4/TMEM156/HLA-DOA
cDC	D28	Hallmark	HALLMARK_HEDGEHOG_SIGNALING	11	-0.531273	-1.25565	0.192269	0.846789	0.903937	0.836624	231	tags=45%, list=3%, signal=44%	NF1/MYH9/VEGFA/NRP2/ETS2
cDC	D28	Hallmark	HALLMARK_PROTEIN_SECRETION	48	-0.348179	-1.17073	0.200883	0.846789	0.903937	0.836624	1288	tags=29%, list=18%, signal=24%	LAMP2/COPB2/TPD52/SOD1/SCAMP1/ARCN1/CLTC/ARFGEF2/DST/ATP1A1/USO1/CTSC/OCRL/RPS6KA3
cDC	D28	BTM	enriched in neutrophils (I) (M37.1)	22	0.425263	1.19829	0.212638	0.846789	0.764462	0.836624	802	tags=23%, list=11%, signal=20%	C5AR1/PYGL/PROK2/NCF4/BASP1
cDC	D28	Hallmark	HALLMARK_BILE_ACID_METABOLISM	47	0.349063	1.16041	0.219614	0.846789	0.903937	0.836624	1701	tags=36%, list=24%, signal=28%	GSTK1/RETSAT/HSD3B7/ISOC1/ALDH1A1/CYP27A1/PEX26/APOA1/ATXN1/NPC1/FADS2/DHCR24/PHYH/PAOX/SCP2/FDXR/HSD17B11
cDC	D28	BTM	enriched in myeloid cells and monocytes (M81)	17	0.456192	1.20592	0.223193	0.846789	0.764462	0.836624	1331	tags=41%, list=19%, signal=33%	HHEX/ACTN1/CLEC5A/THBS1/EHD3/MARCKS/CD14
cDC	D28	Hallmark	HALLMARK_MYC_TARGETS_V2	26	0.399022	1.1679	0.230491	0.846789	0.903937	0.836624	334	tags=15%, list=5%, signal=15%	RRP9/RCL1/PRMT3/NIP7
cDC	D28	Hallmark	HALLMARK_MITOTIC_SPINDLE	91	-0.296273	-1.11229	0.239919	0.846789	0.903937	0.836624	1510	tags=27%, list=22%, signal=22%	RAB3GAP1/PALLD/YWHAE/KIF1B/NCK2/CENPE/LATS1/WASF1/CD2AP/SMC3/RABGAP1/GEMIN4/ARL8A/NET1/AKAP13/PREX1/FGD4/TUBGCP5/SSH2/DST/TLK1/CENPF/PRC1/MAPRE1/HOOK3
cDC	D28	BTM	enriched in activated dendritic cells (II) (M165)	22	-0.414184	-1.17185	0.242974	0.846789	0.764462	0.836624	1108	tags=32%, list=16%, signal=27%	LAMP3/DAPK1/BCL2A1/ATF3/IFIH1/IL18/DSE
cDC	D28	BTM	E2F1 targets (Q3) (M10.0)	16	-0.443952	-1.16063	0.263105	0.846789	0.764462	0.836624	2187	tags=50%, list=31%, signal=34%	ARID4A/MCM4/HMGA1/PCNA/TLE4/ATAD2/EZH2/ZNF367
cDC	D28	BTM	enriched in B cells (I) (M47.0)	17	0.439211	1.16103	0.263106	0.846789	0.764462	0.836624	791	tags=29%, list=11%, signal=26%	FCER2/TSPAN13/PPAPDC1B/SPIB/TCF4
cDC	D28	Hallmark	HALLMARK_G2M_CHECKPOINT	86	-0.296443	-1.10155	0.266284	0.846789	0.903937	0.836624	1651	tags=31%, list=24%, signal=24%	CUL1/RPA2/SQLE/ILF3/MCM3/SAP30/DBF4/MNAT1/POLE/CENPE/CHMP1A/SLC7A5/SRSF2/RAD23B/HMGB3/CDKN3/EZH2/SRSF10/CKS2/CDC25B/HNRNPD/SMARCC1/DMD/SLC38A1/SRSF1/CENPF/PRC1
cDC	D28	BTM	T cell activation (II) (M7.3)	10	0.512606	1.17407	0.268215	0.846789	0.764462	0.836624	1460	tags=30%, list=21%, signal=24%	CCL5/IL18R1/NKG7
cDC	D28	Hallmark	HALLMARK_MYC_TARGETS_V1	117	-0.27707	-1.08376	0.275855	0.846789	0.903937	0.836624	1085	tags=22%, list=15%, signal=19%	CDK2/HDAC2/NOP16/SRSF2/RAD23B/SRPK1/NME1/SF3B3/EEF1B2/RPL18/RPS5/CYC1/RUVBL2/EIF3D/RPL22/HNRNPD/SNRPG/CLNS1A/SMARCC1/SF3A1/RPL6/RPL34/FBL/SRSF1/PABPC1/EIF1AX
cDC	D28	BTM	NK cell surface signature (S1)	16	0.440788	1.14813	0.278263	0.846789	0.764462	0.836624	882	tags=25%, list=13%, signal=22%	NCAM1/ADRB2/IL18R1/IL2RB
cDC	D28	BTM	myeloid cell enriched receptors and transporters (M4.3)	19	0.418769	1.13672	0.281738	0.846789	0.764462	0.836624	1425	tags=32%, list=20%, signal=25%	MS4A14/TLR8/CHST15/SECTM1/CD14/SLC1A3
cDC	D28	BTM	blood coagulation (M11.1)	14	0.45575	1.1456	0.282164	0.846789	0.764462	0.836624	555	tags=21%, list=8%, signal=20%	CD36/PSAP/F13A1
cDC	D28	BTM	golgi membrane (II) (M237)	11	-0.487749	-1.15278	0.282263	0.846789	0.764462	0.836624	1187	tags=27%, list=17%, signal=23%	COPB2/GOPC/SLC35A5
cDC	D28	BTM	TLR and inflammatory signaling (M16)	28	0.372525	1.10983	0.300382	0.872635	0.77332	0.86216	844	tags=25%, list=12%, signal=22%	C5AR1/PILRA/TLR8/LILRB2/NCF4/TLR6/FCAR
cDC	D28	BTM	platelet activation (II) (M32.1)	15	0.439761	1.12302	0.309328	0.872635	0.77332	0.86216	1121	tags=40%, list=16%, signal=34%	ZYX/GNB2/ACTN4/MAP7D1/FLNA/DNM2
cDC	D28	Hallmark	HALLMARK_DNA_REPAIR	73	0.29819	1.07464	0.313842	0.872635	0.903937	0.86216	552	tags=12%, list=8%, signal=11%	ERCC2/POLE4/ADRM1/GUK1/POLR1D/DAD1/STX3/CANT1/SF3A3
cDC	D28	Hallmark	HALLMARK_KRAS_SIGNALING_UP	79	0.289265	1.05597	0.343787	0.905924	0.903937	0.895049	1087	tags=20%, list=15%, signal=17%	PLEK2/DCBLD2/GADD45G/CTSS/TSPAN13/TLR8/F13A1/BPGM/TMEM176A/TMEM176B/ZNF277/JUP/CMKLR1/PSMB8/LCP1/CAB39L
cDC	D28	Hallmark	HALLMARK_ALLOGRAFT_REJECTION	101	-0.272774	-1.04007	0.357582	0.905924	0.903937	0.895049	1330	tags=26%, list=19%, signal=21%	HLA-DOB/IRF7/ABCE1/RPS19/JAK2/PTPRC/RPS9/CD4/ICAM1/TPD52/HLA-DMB/NME1/SOCS5/PRKCB/ELF4/TRAF2/EIF3D/RPL39/CCL4/AKT1/IL18/CCND3/HLA-DQA1/BRCA1/PTPN6/HLA-DOA
cDC	D28	Hallmark	HALLMARK_FATTY_ACID_METABOLISM	79	0.282892	1.0327	0.386785	0.905924	0.903937	0.895049	1025	tags=20%, list=15%, signal=17%	CD36/CPOX/ALDH3A2/ELOVL5/RETSAT/APEX1/TP53INP2/GLUL/LDHA/ALDH1A1/ACO2/VNN1/HPGD/ACADS/PCBD1/SLC22A5
cDC	D28	Hallmark	HALLMARK_GLYCOLYSIS	76	0.282058	1.02281	0.401434	0.905924	0.903937	0.895049	952	tags=20%, list=14%, signal=17%	GOT2/CLN6/HSPA5/PKM/ARPP19/PYGL/SRD5A3/LDHA/PGLS/ZNF292/TGFBI/DSC2/GNPDA1/GMPPB/HDLBP
cDC	D28	Hallmark	HALLMARK_ESTROGEN_RESPONSE_LATE	67	0.288263	1.02202	0.407629	0.905924	0.903937	0.895049	1537	tags=25%, list=22%, signal=20%	ALDH3A2/ELOVL5/GPER1/ARL3/TSPAN13/CHPT1/PTGER3/ATP2B4/S100A9/SLC22A5/LLGL2/STIL/BAG1/EGR3/PRKAR2B/CDH1/FABP5
cDC	D28	Hallmark	HALLMARK_IL6_JAK_STAT3_SIGNALING	45	0.309934	1.02084	0.413104	0.905924	0.903937	0.895049	712	tags=13%, list=10%, signal=12%	CD36/HMOX1/IL15RA/PTPN1/IL3RA/IL18R1
cDC	D28	BTM	cell division (stimulated CD4+ T cells) (M46)	11	0.433279	1.02459	0.433168	0.905924	0.903696	0.895049	1257	tags=27%, list=18%, signal=22%	ACTN1/DHCR24/CDCA7
cDC	D28	BTM	enriched in T cells (I) (M7.0)	19	0.374043	1.01532	0.434121	0.905924	0.903696	0.895049	1873	tags=42%, list=27%, signal=31%	CCL5/CD2/KLRB1/CD7/NKG7/RORA/CD27/LEF1
cDC	D28	Hallmark	HALLMARK_E2F_TARGETS	90	-0.268134	-1.0046	0.440816	0.905924	0.903937	0.895049	1568	tags=32%, list=22%, signal=25%	ILF3/PCNA/SMC6/MCM3/POLE/CENPE/NAA38/PNN/HELLS/SMC3/SRSF2/PSIP1/NME1/HMGB3/ATAD2/NUDT21/CDKN3/EZH2/CHEK2/TFRC/CKS2/CDC25B/HNRNPD/PAICS/BRCA1/PAN2/MTHFD2/SRSF1/CSE1L
cDC	D28	BTM	T cell activation and signaling (M5.1)	14	-0.397565	-1.00619	0.445132	0.905924	0.903696	0.895049	1882	tags=43%, list=27%, signal=31%	GIMAP6/HLA-DRA/CD52/PTPRC/CD4/CCR7
cDC	D28	Hallmark	HALLMARK_MYOGENESIS	57	0.29187	1.00465	0.445594	0.905924	0.903937	0.895049	866	tags=16%, list=12%, signal=14%	NCAM1/SVIL/CD36/SCHIP1/EIF4A2/TNNI2/FDPS/RB1/MEF2D
cDC	D28	Hallmark	HALLMARK_PANCREAS_BETA_CELLS	10	0.442221	1.01286	0.451561	0.905924	0.903937	0.895049	1463	tags=50%, list=21%, signal=40%	FOXO1/AKT3/LMO2/SRPRB/SEC11A
cDC	D28	BTM	DC surface signature (S5)	49	-0.294619	-0.994558	0.458585	0.905924	0.903696	0.895049	646	tags=22%, list=9%, signal=21%	TSPAN33/LAMP2/CD83/CRIM1/SLC41A2/TFRC/CALCRL/HLA-DQA1/P2RY6/NRP2/HLA-DQB1
cDC	D28	BTM	enriched in B cells (VI) (M69)	10	0.437662	1.00242	0.46277	0.905924	0.903696	0.895049	488	tags=20%, list=7%, signal=19%	TSPAN13/PPAPDC1B
cDC	D28	Hallmark	HALLMARK_OXIDATIVE_PHOSPHORYLATION	98	-0.260938	-0.989404	0.465351	0.905924	0.903937	0.895049	1193	tags=21%, list=17%, signal=18%	NDUFB4/MRPL35/CYCS/GRPEL1/HSPA9/HCCS/DLAT/CYC1/ATP6V1E1/COX4I1/NDUFB5/OGDH/COX11/ACADM/GPX4/MRPS11/NDUFV1/ACAA1/PMPCA/MRPS15/ECH1
cDC	D28	BTM	enriched in NK cells (I) (M7.2)	14	0.390795	0.982323	0.480561	0.905924	0.903696	0.895049	1634	tags=36%, list=23%, signal=27%	CCL5/IL2RB/KLRB1/NKG7/RORA
cDC	D28	BTM	MHC-TLR7-TLR8 cluster (M146)	16	-0.373919	-0.977544	0.483065	0.905924	0.903696	0.895049	1348	tags=44%, list=19%, signal=35%	HLA-DRA/HLA-F/HLA-DPB1/CD4/HLA-C/HLA-DQA1/HLA-DQB1
cDC	D28	Hallmark	HALLMARK_UV_RESPONSE_DN	57	0.284688	0.979925	0.492142	0.905924	0.903937	0.895049	796	tags=16%, list=11%, signal=14%	DYRK1A/INPP4B/TGFBR2/SCHIP1/AKT3/NR3C1/ATP2B4/ATXN1/SCAF8
cDC	D28	BTM	cell cycle (III) (M103)	23	-0.337776	-0.966121	0.496808	0.905924	0.903696	0.895049	2270	tags=52%, list=32%, signal=35%	MCM5/CHEK1/MCM4/CDKN1B/PCNA/MCM3/DBF4/CDK2/HDAC2/SMC3/CHEK2/ATR
cDC	D28	BTM	antiviral IFN signature (M75)	17	0.368761	0.974799	0.496823	0.905924	0.903696	0.895049	1609	tags=41%, list=23%, signal=32%	IFIT1/PTX3/HERC5/SERPING1/RSAD2/PML/CARD9
cDC	D28	Hallmark	HALLMARK_REACTIVE_OXYGEN_SPECIES_PATHWAY	27	0.32578	0.965532	0.507573	0.905924	0.903937	0.895049	210	tags=7%, list=3%, signal=7%	ERCC2/HHEX
cDC	D28	BTM	enriched in monocytes (surface) (M118.1)	13	0.389945	0.96216	0.512025	0.905924	0.903696	0.895049	1560	tags=46%, list=22%, signal=36%	NFAM1/TNFSF13B/TMEM176B/EMR1/SLC16A3/AGPAT9
cDC	D28	BTM	enriched in activated dendritic cells/monocytes (M64)	10	0.420944	0.964128	0.514412	0.905924	0.903696	0.895049	1323	tags=40%, list=19%, signal=33%	DRAM1/BASP1/ANPEP/MARCKS
cDC	D28	Hallmark	HALLMARK_ADIPOGENESIS	96	0.257787	0.969097	0.516535	0.905924	0.903937	0.895049	1365	tags=23%, list=19%, signal=19%	BAZ2A/GADD45A/CD36/RIOK3/RETSAT/MRPL15/PFKL/PTGER3/ACO2/DHRS7B/COX6A1/ACADS/APLP2/MGST3/YWHAG/NDUFA5/NABP1/ALDOA/PHYH/ACLY/STOM/SLC19A1
cDC	D28	BTM	T cell surface signature (S0)	12	-0.389164	-0.941001	0.541934	0.916257	0.905644	0.905259	274	tags=17%, list=4%, signal=16%	SLC38A1/NPDC1
cDC	D28	BTM	complement and other receptors in DCs (M40)	11	-0.394991	-0.933552	0.543386	0.916257	0.905644	0.905259	1634	tags=45%, list=23%, signal=35%	C1QA/C1QC/ITGAX/HLA-DQA1/HLA-DQB1
cDC	D28	Hallmark	HALLMARK_UNFOLDED_PROTEIN_RESPONSE	65	0.269726	0.953197	0.546539	0.916257	0.923463	0.905259	1215	tags=26%, list=17%, signal=22%	HSPA5/CALR/EIF4G1/RRP9/DCP2/BAG3/SPCS3/WIPI1/EIF4A2/IFIT1/TTC37/ASNS/PDIA5/ATF6/EIF4A1/KIF5B/NABP1
cDC	D28	BTM	mitotic cell cycle in stimulated CD4 T cells (M4.5)	10	0.39454	0.903653	0.590272	0.96456	0.925203	0.952982	1326	tags=40%, list=19%, signal=32%	RNF144A/KIF11/CDCA7/TACC3
cDC	D28	BTM	enriched in antigen presentation (II) (M95.0)	18	-0.337818	-0.90867	0.592274	0.96456	0.925203	0.952982	1882	tags=39%, list=27%, signal=29%	GIMAP6/HLA-DRA/HLA-DPB1/PTPRC/SLA/SELL/ITGA4
cDC	D28	Hallmark	HALLMARK_XENOBIOTIC_METABOLISM	81	0.252789	0.926912	0.614039	0.967489	0.994215	0.955876	1120	tags=20%, list=16%, signal=17%	CD36/HMOX1/ELOVL5/ARPP19/RETSAT/ALAS1/ACP1/CYP27A1/ACO2/PDK4/VNN1/TMEM176B/JUP/NPC1/COMT/ABCC3
cDC	D28	BTM	PLK1 signaling events (M4.2)	12	-0.362693	-0.876994	0.624197	0.967489	0.925203	0.955876	1301	tags=33%, list=19%, signal=27%	AURKA/CENPE/ASPM/PRC1
cDC	D28	BTM	leukocyte migration (M88.0)	10	0.38175	0.874357	0.6255	0.967489	0.925203	0.955876	973	tags=30%, list=14%, signal=26%	CDH17/GPA33/CLDN7
cDC	D28	BTM	Naive B cell surface signature (S8)	11	-0.366694	-0.866671	0.633783	0.967489	0.925203	0.955876	675	tags=18%, list=10%, signal=16%	CXCR4/HLA-DOA
cDC	D28	Hallmark	HALLMARK_COAGULATION	42	0.276261	0.897134	0.638917	0.967489	0.994215	0.955876	1105	tags=21%, list=16%, signal=18%	MMP14/MST1/GNB2/APOA1/SH2B2/TIMP1/CAPN2/SERPING1/THBS1
cDC	D28	BTM	cell cycle (I) (M4.1)	48	-0.267418	-0.899179	0.644993	0.967489	0.925203	0.955876	1301	tags=19%, list=19%, signal=15%	CENPE/ASPM/HELLS/CDKN3/CKS2/BRCA1/CENPF/PRC1/NCAPD3
cDC	D28	BTM	extracellular matrix (II) (M2.1)	13	0.347671	0.857853	0.656927	0.972593	0.925203	0.960919	769	tags=23%, list=11%, signal=21%	PLA2G7/LILRB2/TGFBI
cDC	D28	Hallmark	HALLMARK_ESTROGEN_RESPONSE_EARLY	64	-0.25225	-0.894556	0.665995	0.973377	0.994215	0.961693	1107	tags=20%, list=16%, signal=17%	KLF4/SLC7A5/UGCG/BHLHE40/DHRS3/SNX24/SLC16A1/DEPTOR/ABCA3/SLC39A6/TIPARP/ISG20L2/P2RY2
cDC	D28	BTM	enriched in dendritic cells (M168)	14	0.329471	0.828176	0.703607	0.985189	0.925203	0.973363	2063	tags=43%, list=29%, signal=30%	CLEC5A/EMILIN2/JAG1/AGPAT9/CTSB/ADAM9
cDC	D28	BTM	plasma cells & B cells, immunoglobulins (M156.0)	10	-0.351722	-0.811818	0.70855	0.985189	0.925203	0.973363	1593	tags=40%, list=23%, signal=31%	CD52/CD22/IGJ/OSBPL10
cDC	D28	Hallmark	HALLMARK_APOPTOSIS	90	-0.234902	-0.880095	0.720816	0.985189	0.994215	0.973363	1085	tags=19%, list=15%, signal=16%	CDK2/SOD1/PAK1/XIAP/ATF3/IRF1/SLC20A1/CDC25B/AIFM3/APP/TXNIP/IL18/PLCB2/BRCA1/GPX4/MADD/GCH1
cDC	D28	BTM	mismatch repair (I) (M22.0)	11	0.340307	0.804739	0.720953	0.985189	0.925203	0.973363	2963	tags=73%, list=42%, signal=42%	RPA3/RFC2/SMC1A/POLD3/FIGNL1/RMI1/PRIM1/ZWINT
cDC	D28	BTM	respiratory electron transport chain (mitochondrion) (M219)	12	0.332694	0.804303	0.725189	0.985189	0.925203	0.973363	1881	tags=42%, list=27%, signal=31%	COX6B1/COX6A1/COX5A/COX7A2L/UQCRC1
cDC	D28	BTM	enriched for TF motif TNCATNTCCYR (M232)	10	-0.346518	-0.799808	0.725929	0.985189	0.925203	0.973363	179	tags=20%, list=3%, signal=20%	RAD51C/TTC1
cDC	D28	BTM	enriched in B cells (II) (M47.1)	11	-0.336225	-0.79466	0.741897	0.991449	0.927371	0.979548	1409	tags=36%, list=20%, signal=29%	CD79B/HLA-DOB/TPD52/BANK1
cDC	D28	BTM	cell cycle, ATP binding (M144)	10	-0.336833	-0.777453	0.760288	0.991449	0.930626	0.979548	130	tags=30%, list=2%, signal=29%	CCNC/HDAC2/TLK1
cDC	D28	Hallmark	HALLMARK_UV_RESPONSE_UP	62	0.241365	0.846388	0.766487	0.991449	0.994215	0.979548	405	tags=10%, list=6%, signal=9%	MMP14/HMOX1/RPN1/PSMC3/ALAS1/CDC34
cDC	D28	BTM	nuclear pore complex (M106.0)	10	0.328782	0.75304	0.789432	0.991449	0.930626	0.979548	1408	tags=30%, list=20%, signal=24%	NUP133/XPO1/NUP160
cDC	D28	Hallmark	HALLMARK_ANGIOGENESIS	12	-0.312662	-0.756019	0.794141	0.991449	0.994215	0.979548	1075	tags=25%, list=15%, signal=21%	VEGFA/APP/ITGAV
cDC	D28	BTM	T cell activation (I) (M7.1)	20	0.283306	0.778011	0.800121	0.991449	0.930626	0.979548	1873	tags=35%, list=27%, signal=26%	CCL5/CD2/CD7/CD8B/RORA/CD27/LEF1
cDC	D28	BTM	enriched in antigen presentation (I) (M71)	13	-0.302086	-0.748266	0.803259	0.991449	0.930626	0.979548	360	tags=31%, list=5%, signal=29%	HLA-DRA/HLA-DPB1/HLA-DQA1/HLA-DQB1
cDC	D28	Hallmark	HALLMARK_INTERFERON_ALPHA_RESPONSE	70	0.232719	0.833235	0.805368	0.991449	0.994215	0.979548	1311	tags=19%, list=19%, signal=15%	IRF2/LPAR6/GBP2/RNF31/OGFR/SAMD9/EPSTI1/PSMB8/RSAD2/ADAR/PSME2/TRAFD1/LAP3
cDC	D28	Hallmark	HALLMARK_CHOLESTEROL_HOMEOSTASIS	41	0.243842	0.787298	0.831239	0.991449	0.994215	0.979548	1661	tags=32%, list=24%, signal=24%	PCYT2/FDPS/FADS2/TP53INP1/CXCL16/FBXO6/CYP51A1/S100A11/TNFRSF12A/JAG1/SC5D/FABP5/NFIL3
cDC	D28	BTM	Activated (LPS) dendritic cell surface signature (S11)	21	-0.270277	-0.757597	0.8333	0.991449	0.930626	0.979548	1556	tags=62%, list=22%, signal=48%	NINJ1/GPR157/IFI6/IL13RA1/TMEM140/LY75/TTYH2/RNF144B/LAMP2/SLC31A2/SLC41A2/CALCRL/NRP2
cDC	D28	BTM	enriched in antigen presentation (III) (M95.1)	12	-0.298028	-0.720633	0.840088	0.991449	0.930626	0.979548	1720	tags=42%, list=25%, signal=32%	HLA-DRA/PTPRC/ICAM1/HLA-DMB/LAPTM5
cDC	D28	BTM	enriched in monocytes (IV) (M118.0)	38	0.243576	0.776711	0.844722	0.991449	0.930626	0.979548	1823	tags=39%, list=26%, signal=29%	HHEX/CTSS/TNFSF13B/RHOU/MPP1/VNN1/PTX3/TMEM176B/EMR1/LRRK2/EMILIN2/AGPAT9/CARD9/F5/NAIP
cDC	D28	Hallmark	HALLMARK_INFLAMMATORY_RESPONSE	99	0.219119	0.827909	0.848746	0.991449	0.994215	0.979548	981	tags=17%, list=14%, signal=15%	C5AR1/MMP14/ADRM1/STAB1/IL15RA/IRAK2/DCBLD2/CCL5/PROK2/IL18R1/SEMA4D/CLEC5A/TIMP1/IL2RB/RHOG/CMKLR1/TNFSF10
cDC	D28	Hallmark	HALLMARK_P53_PATHWAY	91	-0.217207	-0.815452	0.859063	0.991449	0.994215	0.979548	1708	tags=31%, list=24%, signal=24%	CSRNP2/PRKAB1/GM2A/PCNA/TOB1/APAF1/MXD1/RPS12/IRAK1/VDR/VAMP8/PPP1R15A/PROCR/KLF4/EI24/POLH/RPL18/ATF3/DDIT4/HINT1/APP/TXNIP/ST14/TSPYL2/CCND3/RPL36/FBXW7/KIF13B
cDC	D28	Hallmark	HALLMARK_INTERFERON_GAMMA_RESPONSE	125	-0.210769	-0.831968	0.865764	0.991449	0.994215	0.979548	833	tags=14%, list=12%, signal=12%	IFIH1/SLC25A28/IRF1/FPR1/BANK1/GBP4/DDX60/NFKB1/CIITA/TXNIP/HLA-DQA1/PTPN6/GCH1/MTHFD2/PDE4B/SAMHD1/GPR18
cDC	D28	Hallmark	HALLMARK_HYPOXIA	80	-0.215463	-0.792288	0.887515	0.991449	0.994215	0.979548	1512	tags=28%, list=22%, signal=22%	SELENBP1/TES/SAP30/IRS2/FOSL2/PPP1R15A/TPD52/PGM2/PPFIA4/VEGFA/NAGK/ZFP36/BHLHE40/ATF3/DDIT4/RBPJ/CXCR4/HEXA/PFKFB3/LXN/CITED2/TIPARP
cDC	D28	BTM	DNA repair (M76)	12	0.275869	0.666924	0.893583	0.991449	0.962776	0.979548	2009	tags=42%, list=29%, signal=30%	GTF2H1/RPA3/RFC2/FANCD2/POLD3
cDC	D28	Hallmark	HALLMARK_ANDROGEN_RESPONSE	52	-0.223108	-0.76114	0.895951	0.991449	0.994215	0.979548	1422	tags=25%, list=20%, signal=20%	NGLY1/ELK4/STEAP4/TPD52/HMGCS1/PIAS1/DNAJB9/MYL12A/ZBTB10/AKT1/ITGAV/CCND3/RPS6KA3
cDC	D28	BTM	transcription regulation in cell development (M49)	22	-0.244084	-0.690589	0.915288	0.991449	0.962776	0.979548	1332	tags=23%, list=19%, signal=18%	LST1/ASPM/KLF4/PAK1/BRCA1
cDC	D28	Hallmark	HALLMARK_SPERMATOGENESIS	22	0.237225	0.668443	0.91996	0.991449	0.994215	0.979548	1568	tags=27%, list=22%, signal=21%	IFT88/PHF7/CLPB/OAZ3/VDAC3/ARL4A
cDC	D28	BTM	mitotic cell cycle - DNA replication (M4.4)	15	0.248408	0.634359	0.927783	0.991449	0.962776	0.979548	1617	tags=27%, list=23%, signal=21%	C1orf112/MND1/STIL/POLA2
cDC	D28	Hallmark	HALLMARK_WNT_BETA_CATENIN_SIGNALING	16	0.240228	0.625729	0.93455	0.991449	0.994215	0.979548	1873	tags=31%, list=27%, signal=23%	KAT2A/CSNK1E/JAG1/ADAM17/LEF1
cDC	D28	Hallmark	HALLMARK_IL2_STAT5_SIGNALING	89	0.204157	0.759203	0.938772	0.991449	0.994215	0.979548	2005	tags=36%, list=29%, signal=26%	CYFIP1/SYT11/HUWE1/CKAP4/TNFRSF8/PRAF2/IGF2R/IL3RA/GLIPR2/IL18R1/IL2RB/TNFSF10/SPRED2/GPR65/IGF1R/LCLAT1/NOP2/ADAM19/ARL4A/EMP1/RORA/NFIL3/PUS1/FURIN/DCPS/GSTO1/NRP1/ENO3/PDCD2L/PNP/TLR7/IFITM3
cDC	D28	BTM	putative targets of PAX3 (M89.0)	11	-0.258785	-0.611631	0.9394	0.991449	0.962776	0.979548	1276	tags=27%, list=18%, signal=22%	DUSP2/CD83/GEM
cDC	D28	BTM	type I interferon response (M127)	11	0.246036	0.581812	0.947964	0.991449	0.962776	0.979548	1113	tags=27%, list=16%, signal=23%	IFIT1/HERC5/RSAD2
cDC	D28	Hallmark	HALLMARK_TGF_BETA_SIGNALING	26	-0.210019	-0.618185	0.967793	0.994215	0.994215	0.982281	1260	tags=19%, list=18%, signal=16%	PPP1R15A/ENG/XIAP/SLC20A1/TGFBR1
cDC	D28	Hallmark	HALLMARK_NOTCH_SIGNALING	16	0.217139	0.565586	0.969457	0.994215	0.994215	0.982281	2155	tags=38%, list=31%, signal=26%	DTX4/KAT2A/JAG1/HES1/FZD5/RBX1
cDC	D28	Hallmark	HALLMARK_MTORC1_SIGNALING	114	0.182145	0.703694	0.988504	0.994215	0.994215	0.982281	1681	tags=25%, list=24%, signal=20%	HSPA5/CALR/ELOVL5/RRP9/RPN1/RAB1A/LDHA/PFKL/UFM1/TUBG1/SQSTM1/PSMB5/ASNS/FADS2/GMPS/GTF2H1/DHCR24/ALDOA/ACLY/CYP51A1/GAPDH/SEC11A/SC5D/PHGDH/SERPINH1/DHFR/CANX/NFIL3/FDXR
cDC	D28	BTM	Resting dendritic cell surface signature (S10)	45	-0.181451	-0.601644	0.991393	0.994215	0.991393	0.982281	1718	tags=29%, list=24%, signal=22%	CD1C/PLXDC2/SLC26A11/SPINT2/DENND1B/LPCAT2/PLD3/ITGAX/MFSD1/CRIM1/ENG/P2RY6/HLA-DQB1
cDC	D28	Hallmark	HALLMARK_KRAS_SIGNALING_DN	33	-0.175569	-0.544192	0.994215	0.994215	0.994215	0.982281	2001	tags=36%, list=29%, signal=26%	STAG3/SKIL/MFSD6/IGFBP2/CPEB3/PTPRJ/IDUA/RIBC2/LYPD3/GPRC5C/KMT2D/THNSL2
cDC	D1	Hallmark	HALLMARK_MYC_TARGETS_V1	117	-0.434351	-1.71247	0.000186463	0.0106423	0.00457431	0.00953186	1038	tags=27%, list=15%, signal=24%	LSM2/RPL34/CNBP/RPL6/CUL1/SNRPG/MCM4/RAN/SNRPA/RAD23B/TRIM28/RRM1/RPL22/HSP90AB1/NHP2/UBE2L3/LSM7/RPS5/HNRNPA2B1/HDAC2/STARD7/COX5A/YWHAE/POLD2/PSMD14/RRP9/ERH/EIF4G2/EIF1AX/PHB2/SET/SRSF2
cDC	D1	Hallmark	HALLMARK_INTERFERON_GAMMA_RESPONSE	125	-0.510318	-2.03094	0.000186706	0.0106423	0.00457431	0.00953186	924	tags=30%, list=13%, signal=26%	EIF4E3/RSAD2/NFKB1/MYD88/RTP4/JAK2/PSMB10/SP110/CD74/XAF1/STAT2/LY6E/DDX58/IFIT3/TAP1/CCL5/PSME2/LYSMD2/BST2/IFI35/TRAFD1/HLA-DQA1/RBCK1/IRF7/FPR1/IL2RB/PSMB9/B2M/PSME1/PLA2G4A/UBE2L6/VAMP8/IFIH1/TXNIP/LCP2/SERPING1/GPR18
cDC	D1	Hallmark	HALLMARK_INTERFERON_ALPHA_RESPONSE	70	-0.505507	-1.82762	0.000382995	0.0145538	0.00625559	0.0130353	919	tags=33%, list=13%, signal=29%	RSAD2/LAMP3/HLA-C/RTP4/SP110/CD74/IFITM1/STAT2/LY6E/IFIT3/TAP1/PSME2/BST2/IFI35/TRAFD1/IRF7/NUB1/PSMB9/B2M/PSME1/UBE2L6/IFIH1/TXNIP
cDC	D1	BTM	MHC-TLR7-TLR8 cluster (M146)	16	-0.768542	-2.01624	0.000581508	0.016573	0.037798	0.0148438	938	tags=56%, list=13%, signal=49%	HLA-F/HLA-C/HLA-DPB1/HLA-DRA/CD74/TLR8/HLA-DQA1/HLA-DQB1/CD4
cDC	D1	Hallmark	HALLMARK_PI3K_AKT_MTOR_SIGNALING	57	-0.550022	-1.91408	0.000771605	0.0175926	0.00945216	0.015757	1104	tags=37%, list=16%, signal=31%	CDK4/TIAM1/PPP2R1B/PFN1/PTEN/MYD88/DUSP3/NCK1/CAB39L/STAT2/ACTR2/PRKCB/ACTR3/PTPN11/PIK3R3/YWHAB/GRB2/MAP2K3/UBE2N/MAPK8/TRAF2
cDC	D1	Hallmark	HALLMARK_ALLOGRAFT_REJECTION	101	-0.415575	-1.60118	0.0031871	0.0605549	0.0312336	0.0542366	1043	tags=30%, list=15%, signal=26%	SPI1/HLA-DOA/TPD52/IFNGR1/JAK2/RPL39/CD2/IL18/PSMB10/GZMB/NCK1/WAS/HLA-DRA/CD74/IL12RB1/TAP1/CCL5/PRKCB/HLA-DQA1/EIF5A/IRF7/IL2RB/UBE2N/B2M/CCND3/RPL9/LCP2/TRAF2/HLA-DMB/CD4
cDC	D1	BTM	regulation of antigen presentation and immune response (M5.0)	46	-0.502168	-1.67759	0.00383509	0.0624572	0.103784	0.0559404	1467	tags=35%, list=21%, signal=28%	PTPRC/FYB/SYK/NCKAP1L/HLA-DOA/MYD88/HLA-DPB1/FCER1G/HLA-DRA/MEF2C/HLA-DQA1/PAK1/HLA-DQB1/LCP2/HLA-DMB/CD4
cDC	D1	BTM	enriched in monocytes (surface) (M118.1)	13	-0.704803	-1.74943	0.0052356	0.0746073	0.103784	0.0668228	655	tags=38%, list=9%, signal=35%	NFAM1/AGPAT9/C1orf162/HLA-DMB/CD4
cDC	D1	BTM	enriched in activated dendritic cells (II) (M165)	22	-0.597179	-1.69984	0.00638668	0.080898	0.103784	0.0724571	1846	tags=55%, list=26%, signal=40%	IFI27/HERC5/DSE/IFIT2/PDGFC/RSAD2/LAMP3/IL18/CSF2RA/IFIT3/IFIH1/SERPING1
cDC	D1	BTM	type I interferon response (M127)	11	-0.678465	-1.61041	0.0192119	0.219016	0.249755	0.196164	919	tags=64%, list=13%, signal=55%	HERC5/STAT1/RSAD2/IFITM1/TAP1/IRF7/IFIH1
cDC	D1	Hallmark	HALLMARK_TGF_BETA_SIGNALING	26	-0.520117	-1.53631	0.0248062	0.24371	0.202584	0.218282	1286	tags=31%, list=18%, signal=25%	XIAP/RHOA/SMAD3/KLF10/FNTA/SKIL/CDH1/TGFBR1
cDC	D1	BTM	putative targets of PAX3 (M89.0)	11	0.663118	1.59284	0.0281575	0.24371	0.257614	0.218282	1389	tags=64%, list=20%, signal=51%	EGR1/EGR3/CDKN1A/CXCL2/PLK2/NR4A1/EGR2
cDC	D1	BTM	enriched in antigen presentation (I) (M71)	13	-0.630739	-1.56559	0.0285049	0.24371	0.257614	0.218282	794	tags=46%, list=11%, signal=41%	HLA-DPB1/HLA-DRA/CD74/AGPAT9/HLA-DQA1/HLA-DQB1
cDC	D1	BTM	complement and other receptors in DCs (M40)	11	-0.658982	-1.56417	0.0319545	0.24371	0.257614	0.218282	810	tags=64%, list=12%, signal=56%	C1QB/C1QC/TLR8/C1QA/HLA-DQA1/HLA-DQB1/ITGAX
cDC	D1	Hallmark	HALLMARK_FATTY_ACID_METABOLISM	79	-0.377218	-1.39842	0.034593	0.24371	0.222599	0.218282	1307	tags=30%, list=19%, signal=25%	MCEE/ACAA1/ACOT2/HSD17B4/HSP90AA1/MDH2/HCCS/PCBD1/CA2/BCKDHB/ENO3/HMGCL/HADH/MGLL/HSDL2/HMGCS1/ALDH1A1/PSME1/PRDX6/FASN/ACADM/UBE2L6/SUCLG2/HSPH1
cDC	D1	BTM	cell cycle (I) (M4.1)	48	0.420998	1.44155	0.0356696	0.24371	0.257614	0.218282	1810	tags=42%, list=26%, signal=31%	NCAPH/RFC3/KIFC1/MCM5/GINS1/PRIM1/CDKN3/TYMS/CENPE/KIF11/ZWINT/CDC7/SMC4/FANCI/PCNA/C11orf82/CASC5/SPAG5/NCAPG/TUBG1
cDC	D1	Hallmark	HALLMARK_ANDROGEN_RESPONSE	52	-0.418374	-1.43267	0.0363428	0.24371	0.222599	0.218282	1047	tags=29%, list=15%, signal=25%	ITGAV/STK39/TPD52/ABCC4/GNAI3/MAK/TMEM50A/MYL12A/HMGCS1/PDLIM5/B2M/INPP4B/CCND3/NGLY1/DNAJB9
cDC	D1	Hallmark	HALLMARK_MYOGENESIS	57	0.387511	1.37227	0.0518888	0.328629	0.282505	0.29434	1183	tags=26%, list=17%, signal=22%	MYH9/PPFIA4/MYOM2/CDKN1A/TNNT1/CD36/DMD/OCEL1/AGL/PKIA/ABLIM1/MYBPC3/NCAM1/NQO1/TNNI2
cDC	D1	BTM	cell cycle and transcription (M4.0)	169	0.299312	1.25656	0.0571552	0.342931	0.35588	0.30715	1360	tags=25%, list=19%, signal=21%	CCDC34/FES/CEBPA/NCAPH/CD93/RFC3/SLC11A1/KIFC1/MCM5/GRN/GINS1/HMOX1/SCPEP1/PRIM1/NLRP12/CDKN3/RNF130/CD36/S100A9/TYMS/CPPED1/CD302/CENPE/PLBD1/FCGR2A/STAB1/WDR76/SIRPB2/TGFBI/CD14/KIF11/S100A12/LMO2/ZWINT/VCAN/MPEG1/MTMR11/CDC7/FANCI/CSTA/CYP1B1/ASF1B
cDC	D1	BTM	mismatch repair (I) (M22.0)	11	0.615541	1.47856	0.0622322	0.354724	0.35588	0.317712	1738	tags=64%, list=25%, signal=48%	RFC3/SMC1A/PRIM1/POLD3/ZWINT/PCNA/RPA3
cDC	D1	BTM	cell division (stimulated CD4+ T cells) (M46)	11	0.611619	1.46914	0.0657009	0.356662	0.35588	0.319448	1135	tags=45%, list=16%, signal=38%	GINS1/TYMS/GNB4/DHCR24/ZWINT
cDC	D1	BTM	T cell activation (I) (M7.1)	20	0.506338	1.41308	0.0741354	0.384156	0.370677	0.344074	35	tags=10%, list=0%, signal=10%	CD8B/IL7R
cDC	D1	Hallmark	HALLMARK_HEME_METABOLISM	87	0.335473	1.27851	0.0782683	0.387938	0.383515	0.347461	1186	tags=28%, list=17%, signal=23%	NNT/ADD1/GMPS/CAST/DCAF10/GCLM/MPP1/ASNS/FOXJ2/KLF3/CPOX/CCDC28A/XPO7/HBB/GDE1/BNIP3L/ICAM4/MGST3/TMEM9B/LMO2/FBXO34/CDC27/NFE2/FBXO7
cDC	D1	Hallmark	HALLMARK_MTORC1_SIGNALING	114	-0.316313	-1.24314	0.0917704	0.42984	0.395111	0.38499	703	tags=39%, list=10%, signal=35%	CCT6A/ELOVL5/XBP1/HSPA9/PSPH/SQLE/CXCR4/MLLT11/RIT1/LGMN/IFI30/SLC7A11/CACYBP/PSMB5/TES/PSMA4/CTSC/PSMA3/EIF2S2/PNP/HSPA4/SLC2A3/SC5D/FADS2/SERPINH1/FDXR/MCM4/PPA1/DDX39A/TFRC/DDIT4/ACTR2/EEF1E1/ACTR3/PIK3R3/BHLHE40/HMGCS1/MAP2K3/PSMD14/RRP9/SLC1A5/PSMC2/MTHFD2L/QDPR
cDC	D1	Hallmark	HALLMARK_UNFOLDED_PROTEIN_RESPONSE	65	-0.359108	-1.28197	0.0967619	0.42984	0.395111	0.38499	583	tags=18%, list=8%, signal=17%	CNOT4/EIF2AK3/BANF1/EIF4A2/DDIT4/NHP2/CNOT2/FUS/RRP9/EXOSC5/LSM4/DNAJB9
cDC	D1	BTM	B cell surface signature (S2)	25	-0.457277	-1.33681	0.0993184	0.42984	0.441151	0.38499	2055	tags=52%, list=29%, signal=37%	LRP1B/CD180/CD72/PLD4/P2RX5/CD52/CD22/HLA-DOA/HLA-DPB1/HLA-DRA/TMEM156/CD79B/CD37
cDC	D1	BTM	enriched in monocytes (II) (M11.0)	138	0.296561	1.2168	0.101804	0.42984	0.441151	0.38499	1347	tags=28%, list=19%, signal=23%	GAS2L1/FES/CEBPA/CD93/SLC11A1/RAB32/GRN/SCPEP1/S100A8/NLRP12/RNF130/CD36/S100A9/CPPED1/CD302/PLBD1/FCGR2A/TLR5/STAB1/TMEM176A/FBP1/F13A1/TGFBI/ADAP2/CD14/SIGLEC9/PLA2G7/S100A12/LMO2/NFE2/MPEG1/MTMR11/PLXDC2/ANPEP/SGK1/CSTA/ITGAM/CYP1B1
cDC	D1	Hallmark	HALLMARK_G2M_CHECKPOINT	86	-0.332174	-1.24601	0.106684	0.434357	0.402118	0.389037	1118	tags=21%, list=16%, signal=18%	FANCC/CDK4/ABL1/CKS2/FBXO5/CUL1/CHAF1A/SAP30/SMAD3/SRSF10/RAD23B/DDX39A/EZH2/HSPA8/ILF3/ATF5/SLC38A1/SRSF2
cDC	D1	BTM	lysosomal/endosomal proteins (M139)	11	0.560856	1.3472	0.127729	0.493714	0.484812	0.4422	672	tags=27%, list=10%, signal=25%	SLC11A1/CTSD/PSAP
cDC	D1	BTM	antiviral IFN signature (M75)	17	-0.494003	-1.31439	0.132039	0.493714	0.484812	0.4422	1206	tags=35%, list=17%, signal=29%	C1QB/RSAD2/DDX58/IRF7/IFIH1/SERPING1
cDC	D1	BTM	T cell activation and signaling (M5.1)	14	-0.523343	-1.32292	0.134256	0.493714	0.484812	0.4422	1467	tags=43%, list=21%, signal=34%	PTPRC/CD52/CD2/HLA-DRA/IL12RB1/CD4
cDC	D1	Hallmark	HALLMARK_HEDGEHOG_SIGNALING	11	0.551239	1.3241	0.143236	0.500697	0.477369	0.448455	8	tags=9%, list=0%, signal=9%	MYH9
cDC	D1	BTM	Resting dendritic cell surface signature (S10)	45	-0.371713	-1.23678	0.148786	0.500697	0.509003	0.448455	1145	tags=33%, list=16%, signal=28%	ITPRIPL2/SLC7A11/MFSD1/JAG1/ABHD12/DIRC2/CD1C/IFNGR1/GPR137B/LPCAT2/AGPAT9/P2RY6/CD1E/HLA-DQB1/ITGAX
cDC	D1	Hallmark	HALLMARK_ESTROGEN_RESPONSE_EARLY	64	-0.341498	-1.21436	0.149331	0.500697	0.477369	0.448455	1421	tags=28%, list=20%, signal=23%	OLFM1/HES1/BAG1/DEPTOR/PAPSS2/SH3BP5/TIAM1/ABCA3/CLIC3/JAK2/PPIF/CBFA2T3/MYOF/KLF10/BHLHE40/SLC39A6/FASN/UGCG
cDC	D1	Hallmark	HALLMARK_COMPLEMENT	98	-0.308749	-1.18417	0.155876	0.504331	0.477369	0.451709	1012	tags=21%, list=14%, signal=19%	CA2/PFN1/GNAI3/C1QC/PLEK/JAK2/GZMB/WAS/FCER1G/C1QA/CCL5/PRKCD/ZEB1/IRF7/GRB2/PSMB9/PIK3R5/PLA2G4A/LCP2/GCA/SERPING1
cDC	D1	BTM	Monocyte surface signature (S4)	64	0.332125	1.19927	0.159262	0.504331	0.517603	0.451709	631	tags=19%, list=9%, signal=17%	CLEC12A/CD93/SLC46A2/SLC11A1/KCNQ1/SPNS1/P2RX1/CD36/CD302/FCGR2A/TLR5/TMEM71
cDC	D1	BTM	plasma cells & B cells, immunoglobulins (M156.0)	10	-0.551703	-1.27511	0.184789	0.56935	0.565922	0.509944	1595	tags=60%, list=23%, signal=46%	P2RX5/CD52/CD22/OSBPL10/IGJ/SPIB
cDC	D1	BTM	enriched in B cells (II) (M47.1)	11	-0.532041	-1.26286	0.192511	0.57071	0.565922	0.511163	2467	tags=64%, list=35%, signal=41%	HLA-DOB/PKIG/CD180/BCL11A/TPD52/TCF4/CD79B
cDC	D1	Hallmark	HALLMARK_HYPOXIA	80	0.307694	1.15486	0.196924	0.57071	0.567606	0.511163	917	tags=16%, list=13%, signal=14%	MYH9/PPFIA4/GCNT2/CDKN1A/HMOX1/NEDD4L/GRHPR/NFIL3/S100A4/GAPDH/FBP1/BNIP3L/TGFBI
cDC	D1	BTM	cell cycle (III) (M103)	23	0.420999	1.21397	0.200249	0.57071	0.565922	0.511163	2053	tags=52%, list=29%, signal=37%	RBL1/CDKN1A/MCM5/SMC1A/RBL2/CDC7/CDK2/PCNA/CDKN1B/CHEK2/ATR/MCM3
cDC	D1	BTM	immune activation - generic cluster (M37.0)	156	0.266753	1.10858	0.215712	0.599784	0.584219	0.537203	1924	tags=35%, list=27%, signal=26%	GAS2L1/CLEC12A/CLEC5A/SIGLEC5/RNASE3/IL18RAP/RAB32/PTX3/S100A8/TLR5/TMEM176B/RAD51C/CLEC4D/HAL/PFKFB4/PROK2/TMEM176A/FBP1/ARAP3/F13A1/ADAP2/DHCR24/GPR84/SIGLEC9/PLA2G7/LY96/NFE2/ZNF608/PLXDC2/F5/ANPEP/BLM/SMC4/SGK1/HMGB2/ITGAM/ICOSLG/RASGRP4/FAM46A/EMILIN2/NLRP3/SLC24A4/PTK2/ADCY9/KCNE3/CD3E/RNASE2/ENTPD1/TUBG1/IL1R1/PRAM1/MS4A4A/BASP1/ENG/PPIL4
cDC	D1	Hallmark	HALLMARK_EPITHELIAL_MESENCHYMAL_TRANSITION	46	0.34033	1.15739	0.222895	0.605002	0.596773	0.541876	1961	tags=48%, list=28%, signal=35%	IGFBP2/PTX3/FLNA/ACTA2/PVR/VIM/PLOD3/TGFBI/MMP14/THBS1/VCAN/TIMP1/TNFRSF12A/ANPEP/CADM1/TPM2/PPIB/SERPINE1/SDC4/BASP1/ID2/GLIPR1
cDC	D1	Hallmark	HALLMARK_IL6_JAK_STAT3_SIGNALING	45	-0.346186	-1.15185	0.231402	0.607174	0.596773	0.543821	2064	tags=47%, list=29%, signal=33%	IL15RA/CD38/STAT3/PTPN1/LTB/EBI3/BAK1/IRF1/STAT1/ACVRL1/STAM2/PDGFC/IFNGR1/MYD88/CSF2RA/STAT2/IL12RB1/PTPN11/ITGA4/GRB2/PIK3R5
cDC	D1	BTM	NK cell surface signature (S1)	16	-0.455639	-1.19535	0.234348	0.607174	0.609304	0.543821	1080	tags=38%, list=15%, signal=32%	GPR114/HAVCR2/GPR82/RARRES3/IL2RB/TNFSF14
cDC	D1	Hallmark	HALLMARK_E2F_TARGETS	90	-0.295213	-1.11684	0.244336	0.618985	0.598624	0.5544	1370	tags=28%, list=20%, signal=23%	RFC2/BRCA1/HNRNPD/CTPS1/PAN2/CSE1L/RPA2/NUP107/SMC6/DNMT1/CDK4/PAICS/CKS2/MCM4/ZW10/RAN/DDX39A/TFRC/EZH2/PHF5A/RBBP7/POLD2/ILF3/POLD1/SRSF2
cDC	D1	Hallmark	HALLMARK_BILE_ACID_METABOLISM	47	0.326778	1.117	0.268176	0.66461	0.614265	0.595265	1145	tags=26%, list=16%, signal=22%	PEX11G/ATXN1/PEX26/HSD3B7/GCLM/SCP2/HSD17B11/NR3C2/DHCR24/LONP2/PEX1/NUDT12
cDC	D1	Hallmark	HALLMARK_PANCREAS_BETA_CELLS	10	0.499293	1.1701	0.275792	0.668943	0.614265	0.599146	1287	tags=40%, list=18%, signal=33%	SEC11A/VDR/LMO2/DPP4
cDC	D1	BTM	extracellular matrix (II) (M2.1)	13	0.456231	1.1427	0.292673	0.682859	0.706597	0.611609	1143	tags=31%, list=16%, signal=26%	GRN/TGFBI/PLA2G7/VCAN
cDC	D1	BTM	enriched in monocytes (IV) (M118.0)	38	-0.344037	-1.111	0.293509	0.682859	0.706597	0.611609	557	tags=13%, list=8%, signal=12%	AGPAT9/PAK1/C1orf162/HLA-DMB/CD4
cDC	D1	Hallmark	HALLMARK_ADIPOGENESIS	96	-0.28252	-1.08024	0.301067	0.686433	0.640043	0.614811	429	tags=8%, list=6%, signal=8%	HADH/MGLL/GPAM/SLC1A5/ACADM/DNAJB9/GRPEL1/QDPR
cDC	D1	Hallmark	HALLMARK_REACTIVE_OXYGEN_SPECIES_PATHWAY	27	-0.36877	-1.10335	0.313491	0.700744	0.640043	0.627628	341	tags=15%, list=5%, signal=14%	EGLN2/PRDX6/TXN/ERCC2
cDC	D1	BTM	enriched for TF motif TNCATNTCCYR (M232)	10	0.478103	1.12044	0.324046	0.710409	0.75225	0.636285	662	tags=20%, list=9%, signal=18%	VPS41/RAD51C
cDC	D1	Hallmark	HALLMARK_APICAL_JUNCTION	72	-0.291645	-1.06041	0.339544	0.730339	0.665506	0.654136	971	tags=21%, list=14%, signal=18%	PFN1/PTEN/RAC2/CNN2/EXOC4/ACTB/LAYN/HADH/EVL/PIK3R3/TIAL1/CDH1/CTNND1/NF2/RHOF
cDC	D1	BTM	mitotic cell cycle - DNA replication (M4.4)	15	0.413271	1.07586	0.361272	0.746621	0.758841	0.668719	2315	tags=67%, list=33%, signal=45%	MCM5/PRIM1/MCM8/CDC7/CDK2/PCNA/MCM3/TPX2/MND1/STIL
cDC	D1	Hallmark	HALLMARK_MYC_TARGETS_V2	26	-0.360861	-1.0659	0.361434	0.746621	0.681164	0.668719	1104	tags=23%, list=16%, signal=20%	CDK4/UTP20/MCM4/RCL1/RRP9/EXOSC5
cDC	D1	BTM	enriched in T cells (I) (M7.0)	19	0.384009	1.0576	0.375696	0.746621	0.758841	0.668719	808	tags=21%, list=12%, signal=19%	IL7R/GZMK/NKG7/GIMAP7
cDC	D1	BTM	enriched in antigen presentation (III) (M95.1)	12	-0.435373	-1.06033	0.388208	0.746621	0.758841	0.668719	1467	tags=42%, list=21%, signal=33%	PTPRC/FYB/PLEK/HLA-DRA/HLA-DMB
cDC	D1	BTM	TLR and inflammatory signaling (M16)	28	-0.348465	-1.05057	0.389867	0.746621	0.758841	0.668719	848	tags=21%, list=12%, signal=19%	MYD88/ALOX5/TLR8/LILRB3/FPR1/ITGAX
cDC	D1	Hallmark	HALLMARK_P53_PATHWAY	91	0.269371	1.0315	0.39005	0.746621	0.707868	0.668719	1468	tags=27%, list=21%, signal=22%	CSRNP2/CEBPA/CTSF/POLH/TM7SF3/CDKN1A/RNF19B/HMOX1/CTSD/IER5/RAD51C/SESN1/S100A4/KIF13B/VDR/TSPYL2/EI24/S100A10/PLK2/SEC61A1/BTG1/PROCR/PCNA/RCHY1/CGRRF1
cDC	D1	BTM	platelet activation (II) (M32.1)	15	0.398767	1.0381	0.406895	0.746621	0.758841	0.668719	907	tags=27%, list=13%, signal=23%	NBEAL2/FLNA/ZYX/ACTN4
cDC	D1	BTM	DC surface signature (S5)	49	-0.300544	-1.01757	0.415769	0.746621	0.758841	0.668719	634	tags=24%, list=9%, signal=22%	TGFA/JAG1/ABHD12/DIRC2/CD83/GPR137B/TFRC/P2RY6/HLA-DQA1/GPR157/CD1E/HLA-DQB1
cDC	D1	BTM	chemokines and inflammatory molecules in myeloid cells (M86.0)	11	0.428951	1.03036	0.420118	0.746621	0.758841	0.668719	1544	tags=45%, list=22%, signal=36%	CXCL2/PDE4B/CCL4/NFKBIA/IL1B
cDC	D1	BTM	cell cycle, ATP binding (M144)	10	-0.447598	-1.0345	0.420281	0.746621	0.758841	0.668719	926	tags=30%, list=13%, signal=26%	PCNP/NEK7/HDAC2
cDC	D1	Hallmark	HALLMARK_DNA_REPAIR	73	0.273034	1.01112	0.424684	0.746621	0.728389	0.668719	1755	tags=38%, list=25%, signal=29%	POLR2A/RFC3/POLR1D/ADRM1/POLH/SNAPC5/PRIM1/SURF1/GMPR2/TYMS/ALYREF/POLD3/STX3/ZWINT/TMED2/SUPT5H/PDE4B/GTF2H5/ZNF707/SEC61A1/PCNA/CETN2/MRPL40/ITPA/COX17/RPA3/DDB2/PDE6G
cDC	D1	Hallmark	HALLMARK_CHOLESTEROL_HOMEOSTASIS	41	-0.308478	-1.01028	0.431087	0.746621	0.728389	0.668719	320	tags=27%, list=5%, signal=26%	JAG1/FDPS/FABP5/SC5D/FADS2/GUSB/HMGCS1/ALDOC/FASN/ATF5/FBXO6
cDC	D1	BTM	E2F1 targets (Q3) (M10.0)	16	-0.390111	-1.02344	0.432254	0.746621	0.759366	0.668719	1285	tags=31%, list=18%, signal=26%	TLE4/ZNF367/FBXO5/MCM4/EZH2
cDC	D1	BTM	blood coagulation (M11.1)	14	0.393743	1.00773	0.446201	0.759208	0.763239	0.679992	1488	tags=57%, list=21%, signal=45%	P2RX1/CD36/GNB4/PSAP/F13A1/F5/ITGAM/SLC7A7
cDC	D1	Hallmark	HALLMARK_SPERMATOGENESIS	22	0.340273	0.972026	0.493692	0.817724	0.765339	0.732402	674	tags=23%, list=10%, signal=21%	NCAPH/PHKG2/CDKN3/CHFR/POMC
cDC	D1	Hallmark	HALLMARK_ESTROGEN_RESPONSE_LATE	67	-0.272252	-0.977446	0.494938	0.817724	0.765339	0.732402	1421	tags=27%, list=20%, signal=22%	OLFM1/ZFP36/BAG1/SLC2A8/FABP5/RABEP1/PAPSS2/CA2/TIAM1/ABCA3/UNC13B/CLIC3/JAK2/PPIF/MYOF/ST14/CDH1/IDH2
cDC	D1	Hallmark	HALLMARK_INFLAMMATORY_RESPONSE	99	0.249766	0.969769	0.514555	0.827595	0.765339	0.741244	1394	tags=26%, list=20%, signal=21%	IL7R/CLEC5A/ADRM1/IL18RAP/IL4R/CDKN1A/IRAK2/FFAR2/IL10RA/ATP2A2/SEMA4D/STAB1/RHOG/PROK2/PVR/AXL/CD14/MMP14/ICAM4/PTGIR/LPAR1/PDE4B/TIMP1/SCN1B/ICOSLG/KCNJ2
cDC	D1	Hallmark	HALLMARK_UV_RESPONSE_DN	57	-0.277983	-0.967386	0.515432	0.827595	0.765339	0.741244	991	tags=23%, list=14%, signal=20%	BCKDHB/PTEN/NFKB1/NEK7/SMAD3/SFMBT1/NIPBL/MGLL/PIK3R3/BHLHE40/PDLIM5/INPP4B/FZD2
cDC	D1	BTM	transmembrane transport (I) (M87)	11	0.387457	0.93069	0.554581	0.855353	0.870616	0.766105	908	tags=36%, list=13%, signal=32%	SLC11A1/HMOX1/CD36/VDR
cDC	D1	BTM	viral sensing & immunity; IRF2 targets network (I) (M111.0)	12	-0.380237	-0.926045	0.55575	0.855353	0.870616	0.766105	480	tags=25%, list=7%, signal=23%	TAP1/BST2/IFI35
cDC	D1	BTM	enriched in myeloid cells and monocytes (M81)	17	0.346869	0.9305	0.555853	0.855353	0.870616	0.766105	2336	tags=53%, list=33%, signal=35%	CLEC5A/CD14/THBS1/F5/NLRP3/PRAM1/BCL6/MARCKS/HHEX
cDC	D1	BTM	enriched in B cells (I) (M47.0)	17	-0.345065	-0.918117	0.573592	0.855353	0.870616	0.766105	1595	tags=41%, list=23%, signal=32%	P2RX5/BCL11A/CD22/TCF4/AFF3/CD79B/SPIB
cDC	D1	Hallmark	HALLMARK_NOTCH_SIGNALING	16	-0.350132	-0.91856	0.574918	0.855353	0.828558	0.766105	1463	tags=44%, list=21%, signal=35%	RBX1/JAG1/HES1/LFNG/CUL1/SAP30/PPARD
cDC	D1	BTM	nuclear pore complex (M106.0)	10	-0.393577	-0.909648	0.577738	0.855353	0.870616	0.766105	1377	tags=60%, list=20%, signal=48%	NUPL2/NUP85/NUP107/SEH1L/NUP35/RAN
cDC	D1	BTM	KLF12 targets network (M32.3)	10	0.382938	0.897424	0.58934	0.861343	0.870616	0.77147	2478	tags=60%, list=35%, signal=39%	NBEAL2/RHOG/GNB2/DGKZ/CNOT3/POR
cDC	D1	Hallmark	HALLMARK_XENOBIOTIC_METABOLISM	81	-0.247313	-0.920986	0.617177	0.89061	0.864048	0.797684	1335	tags=23%, list=19%, signal=19%	ACP2/DDT/ADH5/PAPSS2/ETS2/CYP2E1/ARPP19/CA2/CROT/PPARD/PSMB10/DDAH2/NDRG2/MCCC2/PDLIM5/ABHD6/SLC1A5/CNDP2/NFS1
cDC	D1	BTM	PLK1 signaling events (M4.2)	12	0.356752	0.874887	0.629036	0.896376	0.908607	0.802848	2178	tags=50%, list=31%, signal=35%	CENPE/ASF1B/NCAPG/TUBG1/ASPM/TPX2
cDC	D1	Hallmark	HALLMARK_WNT_BETA_CATENIN_SIGNALING	16	-0.332551	-0.872438	0.639465	0.89913	0.870383	0.805315	1728	tags=44%, list=25%, signal=33%	RBPJ/JAG1/CSNK1E/WNT6/CUL1/PPARD/HDAC2
cDC	D1	BTM	transcription regulation in cell development (M49)	22	0.306934	0.876788	0.646743	0.89913	0.911858	0.805315	495	tags=14%, list=7%, signal=13%	FES/CEBPA/TYMS
cDC	D1	BTM	Activated (LPS) dendritic cell surface signature (S11)	21	-0.306373	-0.859331	0.672544	0.920328	0.911858	0.824301	1846	tags=43%, list=26%, signal=32%	IFI27/LY75/RNF144B/IFI6/TGFA/NINJ1/SLC31A2/TTYH2/GPR157
cDC	D1	BTM	T cell activation (II) (M7.3)	10	-0.361858	-0.836339	0.681125	0.920328	0.911858	0.824301	1256	tags=30%, list=18%, signal=25%	CCR5/IL12RB1/CCL5
cDC	D1	BTM	enriched in antigen presentation (II) (M95.0)	18	-0.311956	-0.842946	0.6928	0.920328	0.911858	0.824301	1467	tags=33%, list=21%, signal=26%	PTPRC/FYB/PLEK/HLA-DPB1/HLA-DRA/ITGA4
cDC	D1	Hallmark	HALLMARK_ANGIOGENESIS	12	0.335206	0.822047	0.702653	0.920328	0.924189	0.824301	1648	tags=33%, list=23%, signal=26%	S100A4/VCAN/TIMP1/PTK2
cDC	D1	BTM	enriched in dendritic cells (M168)	14	0.32121	0.822092	0.707598	0.920328	0.911858	0.824301	2582	tags=64%, list=37%, signal=41%	CLEC5A/FAM20C/CLEC10A/EMILIN2/IL1R1/CTSB/DAB2/FCER1A/ADAM9
cDC	D1	BTM	enriched in NK cells (I) (M7.2)	14	-0.319002	-0.806379	0.733827	0.920328	0.911858	0.824301	1192	tags=36%, list=17%, signal=30%	RORA/CLIC3/GZMB/CCL5/IL2RB
cDC	D1	Hallmark	HALLMARK_IL2_STAT5_SIGNALING	89	-0.230677	-0.871046	0.734407	0.920328	0.924189	0.824301	1047	tags=18%, list=15%, signal=15%	ITGAV/CA2/CD83/TIAM1/IFNGR1/SCN9A/TNFRSF9/ENO3/POU2F1/CD79B/BHLHE40/LCLAT1/IL2RB/SLC1A5/CCND3/RABGAP1L
cDC	D1	BTM	respiratory electron transport chain (mitochondrion) (M219)	12	-0.322967	-0.786567	0.746643	0.920328	0.911858	0.824301	1773	tags=42%, list=25%, signal=31%	COX6B1/COX8A/ATP5L/COX5B/COX5A
cDC	D1	Hallmark	HALLMARK_KRAS_SIGNALING_UP	79	0.230479	0.862682	0.758702	0.920328	0.924189	0.824301	1138	tags=19%, list=16%, signal=16%	IL7R/CBR4/TOR1AIP2/ADAM17/EVI5/AVL9/ANKH/GPNMB/IL10RA/TMEM176B/TMEM176A/F13A1/SDCCAG8/LY96/NIN
cDC	D1	Hallmark	HALLMARK_OXIDATIVE_PHOSPHORYLATION	98	0.224045	0.86847	0.761056	0.920328	0.924189	0.824301	1071	tags=18%, list=15%, signal=16%	NNT/SLC25A3/NDUFS7/NDUFV1/OXA1L/SURF1/NDUFA3/ATP6V1C1/UQCRC1/SDHD/COX11/CS/HADHB/ATP6V1F/MTRR/MGST3/PDP1/ALAS1
cDC	D1	BTM	mitotic cell cycle in stimulated CD4 T cells (M4.5)	10	-0.336068	-0.776731	0.761933	0.920328	0.911858	0.824301	1173	tags=30%, list=17%, signal=25%	ZNF367/FBXO5/ZEB1
cDC	D1	BTM	myeloid cell enriched receptors and transporters (M4.3)	19	0.285845	0.787248	0.771199	0.920328	0.911858	0.824301	1615	tags=42%, list=23%, signal=32%	TLR5/CD14/MPEG1/MTMR11/MS4A14/SLC7A7/CHST15/SLC24A4
cDC	D1	Hallmark	HALLMARK_GLYCOLYSIS	76	-0.229776	-0.843599	0.782328	0.920328	0.924189	0.824301	1213	tags=28%, list=17%, signal=23%	B4GALT4/POLR3K/CITED2/TGFA/GOT2/CHST2/PYGB/GFPT1/ARPP19/MDH2/LHPP/NDUFV3/SAP30/PGLS/COPB2/GUSB/DDIT4/RBCK1/ALDH7A1/TXN/ME2
cDC	D1	BTM	enriched in neutrophils (I) (M37.1)	22	0.275995	0.788407	0.782834	0.920328	0.911858	0.824301	772	tags=23%, list=11%, signal=20%	NLRP12/FFAR2/FCGR2A/PFKFB4/PROK2
cDC	D1	Hallmark	HALLMARK_UV_RESPONSE_UP	62	-0.23308	-0.824376	0.797024	0.920328	0.924189	0.824301	1929	tags=39%, list=28%, signal=28%	ICAM1/TST/DLG4/UROD/CDC34/BAK1/BSG/IRF1/EIF5/OLFM1/NAT1/HTR7/ACAA1/BID/CA2/HLA-F/RRAD/PPIF/TFRC/TAP1/PRKCD/CCND3/DNAJA1/GRPEL1
cDC	D1	BTM	platelet activation (I) (M32.0)	12	0.306221	0.750967	0.800535	0.920328	0.911858	0.824301	907	tags=25%, list=13%, signal=22%	FLNA/ZYX/ACTN4
cDC	D1	BTM	golgi membrane (II) (M237)	11	-0.306547	-0.727622	0.816507	0.920328	0.911858	0.824301	1356	tags=27%, list=19%, signal=22%	GOPC/COPB2/C3orf58
cDC	D1	BTM	T cell surface signature (S0)	12	-0.298753	-0.727596	0.823701	0.920328	0.911858	0.824301	1457	tags=50%, list=21%, signal=40%	CD6/GPR171/SIT1/SLC37A3/CD2/SLC38A1
cDC	D1	BTM	DNA repair (M76)	12	-0.294724	-0.717783	0.836349	0.920328	0.911858	0.824301	1370	tags=42%, list=20%, signal=34%	RFC2/BRCA1/FANCD2/MRE11A/POLD1
cDC	D1	Hallmark	HALLMARK_TNFA_SIGNALING_VIA_NFKB	118	-0.21241	-0.838678	0.836989	0.920328	0.924189	0.824301	855	tags=14%, list=12%, signal=13%	NFKB1/PLEK/IL18/SMAD3/TNFRSF9/DDX58/TAP1/CCL5/PHLDA2/YRDC/KLF10/BHLHE40/MAP2K3/PDLIM5/IL23A/IFIH1/REL
cDC	D1	Hallmark	HALLMARK_PEROXISOME	53	0.228325	0.797081	0.847101	0.920328	0.924189	0.824301	1398	tags=21%, list=20%, signal=17%	ATXN1/HSD3B7/SEMA3C/SCP2/CLN6/HSD17B11/DHCR24/LONP2/ABCB4/CADM1/PEX5
cDC	D1	Hallmark	HALLMARK_APOPTOSIS	90	0.21513	0.822648	0.848745	0.920328	0.924189	0.824301	1648	tags=28%, list=23%, signal=22%	ADD1/EGR3/CDKN1A/HMOX1/MADD/ANKH/PLCB2/DAP/BNIP3L/CASP8/CD14/CFLAR/TIMP1/TNFRSF12A/GUCY2D/SPTAN1/HMGB2/CDK2/LMNA/GSTM1/CDKN1B/CASP6/IL1B/CASP4/PTK2
cDC	D1	BTM	leukocyte migration (M88.0)	10	-0.301943	-0.69786	0.852446	0.920328	0.911858	0.824301	1146	tags=40%, list=16%, signal=34%	FUT4/RNF43/CDH17/ST14
cDC	D1	BTM	Naive B cell surface signature (S8)	11	0.289802	0.696117	0.855744	0.920328	0.911858	0.824301	665	tags=18%, list=9%, signal=16%	PPAPDC1B/SLC24A1
cDC	D1	Hallmark	HALLMARK_KRAS_SIGNALING_DN	33	-0.237555	-0.741926	0.871687	0.928713	0.928536	0.831811	1374	tags=30%, list=20%, signal=24%	SLC29A3/CHST2/LFNG/RIBC2/RSAD2/LYPD3/YPEL1/MFSD6/SKIL/CD207
cDC	D1	BTM	enriched in activated dendritic cells/monocytes (M64)	10	-0.273826	-0.632876	0.910477	0.958634	0.954533	0.858611	1762	tags=40%, list=25%, signal=30%	FAM129A/DRAM1/NINJ1/SLC31A2
cDC	D1	Hallmark	HALLMARK_MITOTIC_SPINDLE	91	-0.20417	-0.774191	0.916589	0.958634	0.955593	0.858611	1097	tags=19%, list=16%, signal=16%	ABL1/PCNT/TIAM1/CENPJ/FBXO5/MYO9B/NCK1/MAP1S/RAB3GAP1/DYNC1H1/ABR/DST/HOOK3/PDLIM5/EPB41/YWHAE/RHOF
cDC	D1	BTM	enriched in B cells (VI) (M69)	10	-0.254518	-0.58825	0.942761	0.977043	0.97269	0.875099	1909	tags=40%, list=27%, signal=29%	CD72/P2RX5/CD22/CD79B
cDC	D1	BTM	T & B cell development, activation (M62.0)	12	0.222215	0.544953	0.965865	0.991969	0.980956	0.888467	2366	tags=58%, list=34%, signal=39%	ICOSLG/PTK2/ADCY9/CD3E/CD9/SAMD13/CD7
cDC	D1	Hallmark	HALLMARK_COAGULATION	42	-0.186224	-0.611362	0.985435	0.995154	0.987484	0.89132	806	tags=10%, list=11%, signal=8%	PLEK/C1QA/ARF4/SERPING1
cDC	D1	Hallmark	HALLMARK_PROTEIN_SECRETION	48	0.181027	0.61986	0.987484	0.995154	0.987484	0.89132	2165	tags=40%, list=31%, signal=28%	COPE/ERGIC3/LMAN1/RAB22A/VAMP3/BNIP3/TMED2/RAB2A/ANP32E/LAMP2/OCRL/ARFGEF1/YIPF6/KRT18/COPB1/GALC/MAPK1/USO1/ABCA1
cDC	D1	BTM	regulation of signal transduction (M3)	24	-0.178023	-0.516136	0.995154	0.995154	0.995154	0.89132	2103	tags=33%, list=30%, signal=23%	HPSE/FGD4/TIAM2/TIMP2/SYK/NOD2/PRKCD/FPR1
gdT_Vd2	D28	Hallmark	HALLMARK_TNFA_SIGNALING_VIA_NFKB	83	-0.459896	-1.66755	0.00176565	0.0883281	0.0829856	0.0766293	1000	tags=33%, list=18%, signal=27%	NFKBIA/DENND5A/AREG/CEBPB/FOSB/NFKBIE/IFNGR2/TNFSF9/PLAUR/IFIH1/BTG3/PHLDA1/B4GALT5/ATF3/KLF6/GFPT2/SLC2A6/PLEK/KLF2/TNIP1/TIPARP/ZC3H12A/CSF1/BIRC2/PER1/NFKB2/SOD2
gdT_Vd2	D28	BTM	enriched in T cells (I) (M7.0)	47	0.500232	1.72077	0.0022579	0.0883281	0.0749939	0.0766293	1079	tags=30%, list=20%, signal=24%	CD6/ZAP70/UBASH3A/PTPRCAP/SAMD3/KLRB1/SIRPG/CD3G/CD28/ICOS/GIMAP6/BCL11B/SIT1/CD3D
gdT_Vd2	D28	BTM	enriched in NK cells (I) (M7.2)	38	0.520993	1.72163	0.00340881	0.0883281	0.0749939	0.0766293	1656	tags=53%, list=30%, signal=37%	ZAP70/PLEKHF1/ARL4C/SAMD3/KLRB1/PTGDR/HOPX/TGFBR3/IL18RAP/GPR56/KLRC1/CTSW/SLAMF7/GZMM/TBX21/CST7/CD247/MYBL1/RORA/SH2D2A
gdT_Vd2	D28	Hallmark	HALLMARK_UV_RESPONSE_DN	37	0.52175	1.71556	0.00388255	0.0883281	0.09124	0.0766293	1153	tags=41%, list=21%, signal=32%	INSIG1/PHF3/RUNX1/SLC22A18/SYNE1/AGGF1/PRKAR2B/SRI/MAPK14/ADD3/TGFBR3/NEK7/IGF1R/TGFBR2/ERBB2
gdT_Vd2	D28	BTM	transcription regulation in cell development (M49)	20	-0.620221	-1.68027	0.00936396	0.170424	0.137338	0.147852	586	tags=35%, list=11%, signal=31%	SEMA4A/RXRA/FES/BRCA1/LST1/SOD2/MSH2
gdT_Vd2	D28	Hallmark	HALLMARK_INTERFERON_ALPHA_RESPONSE	56	-0.446015	-1.50828	0.0185031	0.20778	0.241458	0.18026	1368	tags=43%, list=25%, signal=32%	GBP2/CASP1/SAMD9/CD47/CD74/IFIT2/SLC25A28/HELZ2/TMEM140/LGALS3BP/HLA-C/LAP3/IFIH1/SAMD9L/PSMB8/CNP/TXNIP/DHX58/IFI35/CSF1/TRIM21/IRF9/CMPK2/IL15
gdT_Vd2	D28	BTM	NK cell surface signature (S1)	26	-0.550179	-1.58061	0.0191396	0.20778	0.172677	0.18026	813	tags=31%, list=15%, signal=26%	TNFSF14/GPR82/RARRES3/CD97/ATP9A/SLC7A5/KIR2DL1/PTGER2
gdT_Vd2	D28	BTM	T cell activation (I) (M7.1)	37	0.468395	1.54012	0.0203834	0.20778	0.172677	0.18026	1079	tags=35%, list=20%, signal=28%	ZAP70/SLAMF1/SIRPG/CD3G/PTPN22/CD28/ICOS/CD5/CD8A/CD8B/BCL11B/SIT1/CD3D
gdT_Vd2	D28	Hallmark	HALLMARK_PROTEIN_SECRETION	44	0.438164	1.49114	0.0205496	0.20778	0.241458	0.18026	1121	tags=32%, list=21%, signal=25%	VAMP4/USO1/AP2M1/ATP6V1H/SCAMP1/TMX1/TPD52/COPE/SEC31A/STX7/CLTA/MON2/AP2B1/IGF2R
gdT_Vd2	D28	BTM	enriched in monocytes (II) (M11.0)	67	-0.418169	-1.46183	0.0235468	0.214276	0.172677	0.185896	865	tags=25%, list=16%, signal=22%	IFNGR2/FCGR2A/PLAUR/SIRPB1/RXRA/FES/MS4A7/TBXAS1/CCR1/MARCH1/SYK/LST1/DMXL2/LRP1/GRN/IMPA2/FBP1
gdT_Vd2	D28	Hallmark	HALLMARK_MYC_TARGETS_V1	118	0.330953	1.35529	0.0282158	0.233421	0.245036	0.202506	1062	tags=28%, list=19%, signal=23%	ACP1/PSMC6/HNRNPA1/SRSF1/AIMP2/PSMD1/HDDC2/SNRPB2/CANX/APEX1/VDAC3/EIF4E/PABPC4/EIF4G2/RPL14/MRPL23/PSMB2/PRDX4/HNRNPC/SMARCC1/SNRPD1/RPS3/PSMC4/STARD7/HNRNPA3/SNRPG/SET/HSPD1/DHX15/PCNA/VDAC1/SNRPA/IFRD1
gdT_Vd2	D28	BTM	regulation of antigen presentation and immune response (M5.0)	39	0.441837	1.46755	0.0328673	0.249244	0.206594	0.216232	1498	tags=49%, list=27%, signal=36%	ZAP70/UBASH3A/PTPN6/BTLA/CD3G/MAPK14/LYN/PTPN22/GRAP2/MEF2C/NCKAP1L/CD3D/LAT2/PAG1/RPS6KA1/FGR/CD3E/CD247/VASP
gdT_Vd2	D28	Hallmark	HALLMARK_OXIDATIVE_PHOSPHORYLATION	84	0.351589	1.35909	0.0375661	0.25303	0.245036	0.219517	1169	tags=35%, list=21%, signal=28%	MPC1/POLR2F/SURF1/ATP6V1H/ATP6AP1/DLD/OGDH/UQCRFS1/SLC25A4/DLST/NDUFA3/VDAC3/FXN/MFN2/GLUD1/TOMM22/NDUFA6/TIMM13/TCIRG1/MTRR/NDUFA1/ATP6V1F/ISCA1/COX8A/VDAC1/ATP1B1/ECH1/IDH3G/TIMM10
gdT_Vd2	D28	Hallmark	HALLMARK_IL6_JAK_STAT3_SIGNALING	28	-0.507736	-1.48837	0.041341	0.25303	0.245036	0.219517	1905	tags=61%, list=35%, signal=40%	CD44/JUN/CD38/IFNGR1/IRF1/PIK3R5/PTPN2/SOCS1/STAM2/LTB/IFNGR2/STAT1/CBL/PTPN11/CCR1/CSF1/IRF9
gdT_Vd2	D28	Hallmark	HALLMARK_ESTROGEN_RESPONSE_LATE	62	-0.40675	-1.40302	0.0417082	0.25303	0.245036	0.219517	1148	tags=37%, list=21%, signal=30%	FAM102A/CISH/GALE/TJP3/AREG/SLC29A1/BTG3/FKBP5/NBL1/ABHD2/PPIF/FKBP4/NAB2/ST6GALNAC2/CA2/TIAM1/ELOVL5/WFS1/OPN3/SLC27A2/SLC7A5/ABCA3/IMPA2
gdT_Vd2	D28	BTM	T cell surface signature (S0)	16	0.56235	1.50457	0.0486127	0.276485	0.245563	0.239865	789	tags=44%, list=14%, signal=38%	CD6/CLEC2D/PTPRCAP/SIRPG/CD3G/CD28/ICOS
gdT_Vd2	D28	BTM	platelet activation (II) (M32.1)	11	0.627115	1.51581	0.0535595	0.282149	0.245563	0.244779	453	tags=36%, list=8%, signal=33%	TLN1/AP2M1/MAP7D1/EHMT2
gdT_Vd2	D28	BTM	T cell activation and signaling (M5.1)	14	0.579089	1.48999	0.0558097	0.282149	0.245563	0.244779	404	tags=29%, list=7%, signal=27%	ZAP70/TRAF3IP3/BIN2/CD3G
gdT_Vd2	D28	BTM	Activated (LPS) dendritic cell surface signature (S11)	12	-0.619946	-1.47603	0.0619723	0.296815	0.247889	0.257503	1290	tags=58%, list=24%, signal=45%	TMCC3/TGFA/RNF144B/TMEM140/CD40/CD274/IFI6
gdT_Vd2	D28	Hallmark	HALLMARK_INTERFERON_GAMMA_RESPONSE	97	-0.341697	-1.27007	0.085466	0.38887	0.446323	0.337366	1368	tags=35%, list=25%, signal=27%	CASP1/XAF1/CD74/IFIT2/ARID5B/VAMP5/SLC25A28/HIF1A/P2RY14/HELZ2/SOCS1/NFKBIA/LGALS3BP/LAP3/ARL4A/IFIH1/STAT1/SAMD9L/PSMB8/TXNIP/DHX58/CFH/CD40/IFIT1/CD274/IFI35/STAT4/MX2/TRIM21/IRF9/CMPK2/LYSMD2/SOD2/IL15
gdT_Vd2	D28	Hallmark	HALLMARK_HYPOXIA	70	-0.36128	-1.27378	0.0984252	0.426509	0.462598	0.37002	955	tags=21%, list=18%, signal=18%	SLC37A4/GPI/PLAUR/TKTL1/AMPD3/ATF3/KLF6/NEDD4L/PAM/TIPARP/B3GALT6/IDS/ENO1/SLC25A1/FBP1
gdT_Vd2	D28	Hallmark	HALLMARK_NOTCH_SIGNALING	13	0.536951	1.35778	0.12151	0.502611	0.51918	0.436042	144	tags=15%, list=3%, signal=15%	APH1A/PSENEN
gdT_Vd2	D28	BTM	cell adhesion (GO) (M117)	15	0.506703	1.33391	0.128434	0.508152	0.470925	0.440849	49	tags=13%, list=1%, signal=13%	CD6/ZAP70
gdT_Vd2	D28	BTM	T cell activation (II) (M7.3)	18	0.465296	1.28295	0.156336	0.585142	0.509108	0.507642	404	tags=28%, list=7%, signal=26%	ZAP70/SLAMF1/PTPRCAP/SIRPG/CD3G
gdT_Vd2	D28	Hallmark	HALLMARK_KRAS_SIGNALING_UP	55	-0.357382	-1.20518	0.170715	0.585142	0.590209	0.507642	821	tags=25%, list=15%, signal=22%	PLAUR/CBL/PSMB8/CBX8/CCND2/GFPT2/CFH/CA2/C3AR1/ADAM8/MMD/GADD45G/PRDM1/SCN1B
gdT_Vd2	D28	Hallmark	HALLMARK_INFLAMMATORY_RESPONSE	64	-0.344067	-1.19267	0.174672	0.585142	0.590209	0.507642	865	tags=22%, list=16%, signal=19%	IFNGR2/TNFSF9/PLAUR/PROK2/KLF6/CD55/CD40/C3AR1/CSF1/CD82/LTA/PTGER2/IL15/SCN1B
gdT_Vd2	D28	Hallmark	HALLMARK_G2M_CHECKPOINT	79	0.305716	1.17132	0.175807	0.585142	0.590209	0.507642	1197	tags=33%, list=22%, signal=26%	KIF20B/MNAT1/BARD1/UCK2/SRSF1/MT2A/MAPK14/CDC7/SMARCC1/RAD21/SNRPD1/LMNB1/ODF2/DBF4/DTYMK/CCNF/ILF3/CDC25B/HMGA1/KIF11/ARID4A/RBM14/STAG1/CHEK1/FANCC/TACC3
gdT_Vd2	D28	BTM	small GTPase mediated signal transduction (M215)	10	0.538902	1.2715	0.184735	0.585142	0.509108	0.507642	668	tags=30%, list=12%, signal=26%	RHOG/GMIP/ARHGAP25
gdT_Vd2	D28	BTM	T & B cell development, activation (M62.0)	10	0.532107	1.25547	0.19646	0.585142	0.509108	0.507642	404	tags=20%, list=7%, signal=19%	UBASH3A/CD3G
gdT_Vd2	D28	BTM	signaling in T cells (I) (M35.0)	10	-0.551842	-1.25259	0.201022	0.585142	0.509108	0.507642	971	tags=30%, list=18%, signal=25%	FOSB/ATF3/TNFRSF4
gdT_Vd2	D28	Hallmark	HALLMARK_IL2_STAT5_SIGNALING	79	-0.321436	-1.1568	0.20449	0.585142	0.640737	0.507642	1145	tags=33%, list=21%, signal=26%	SOCS1/FLT3LG/DHRS3/CISH/PDCD2L/LTB/DENND5A/ARL4A/PHLDA1/PLAGL1/AHNAK/IKZF2/KLF6/SLC29A2/CCND2/TWSG1/SLC1A5/CA2/TNFRSF18/TIAM1/GSTO1/HIPK2/CSF1/TNFRSF4/AMACR/PTGER2
gdT_Vd2	D28	BTM	enriched in activated dendritic cells (II) (M165)	10	-0.548837	-1.24577	0.205764	0.585142	0.509108	0.507642	865	tags=60%, list=16%, signal=51%	IFIT2/IFNGR2/IFIH1/ATF3/IFIT1/MX2
gdT_Vd2	D28	BTM	T cell differentiation (Th2) (M19)	14	0.473642	1.21868	0.215233	0.588401	0.509108	0.510469	1056	tags=36%, list=19%, signal=29%	UBASH3A/CD3G/CD28/GRAP2/SIT1
gdT_Vd2	D28	BTM	platelet activation (I) (M32.0)	12	0.494314	1.22484	0.219842	0.588401	0.509108	0.510469	125	tags=17%, list=2%, signal=16%	H1FX/TLN1
gdT_Vd2	D28	Hallmark	HALLMARK_PI3K_AKT_MTOR_SIGNALING	33	0.36051	1.1547	0.245446	0.624301	0.682817	0.541615	173	tags=9%, list=3%, signal=9%	CSNK2B/AP2M1/AKT1S1
gdT_Vd2	D28	Hallmark	HALLMARK_MYC_TARGETS_V2	25	-0.412438	-1.1741	0.246976	0.624301	0.682817	0.541615	565	tags=44%, list=10%, signal=40%	IMP4/TMEM97/SORD/SUPV3L1/MYC/TFB2M/NOLC1/RCL1/SLC29A2/IPO4/MCM4
gdT_Vd2	D28	BTM	CORO1A-DEF6 network (I) (M32.2)	11	0.488781	1.18144	0.259763	0.638878	0.57148	0.554261	1315	tags=45%, list=24%, signal=35%	H1FX/AES/TECR/CBX4/SIPA1
gdT_Vd2	D28	Hallmark	HALLMARK_XENOBIOTIC_METABOLISM	53	0.305714	1.08457	0.308527	0.691521	0.714318	0.599931	741	tags=19%, list=14%, signal=16%	ACP1/SSR3/CES1/HES6/NDRG2/MT2A/PTS/CROT/DHRS1/ACOX3
gdT_Vd2	D28	Hallmark	HALLMARK_UV_RESPONSE_UP	55	-0.322863	-1.08877	0.309318	0.691521	0.714318	0.599931	1000	tags=49%, list=18%, signal=40%	GGH/CCND3/RASGRP1/IRF1/E2F5/RXRB/AQP3/PPAT/TST/AGO2/SIGMAR1/DNAJB1/DGAT1/NFKBIA/FOSB/BTG3/HLA-F/GRINA/CNP/PPIF/FKBP4/ATF3/CA2/TUBA4A/HYAL2/APOM/SOD2
gdT_Vd2	D28	Hallmark	HALLMARK_ESTROGEN_RESPONSE_EARLY	64	-0.31358	-1.08699	0.309789	0.691521	0.714318	0.599931	1148	tags=31%, list=21%, signal=25%	FAM102A/DHRS3/CISH/TJP3/AREG/SH3BP5/FKBP5/NBL1/ABHD2/PPIF/FKBP4/TIAM1/ELOVL5/TIPARP/WFS1/OPN3/SLC27A2/MPPED2/SLC7A5/ABCA3
gdT_Vd2	D28	BTM	B cell surface signature (S2)	15	-0.447531	-1.12712	0.312866	0.691521	0.655529	0.599931	1406	tags=47%, list=26%, signal=35%	HLA-DPA1/CD37/FAIM3/LY9/IL5RA/SEMA4B/SLC24A1
gdT_Vd2	D28	Hallmark	HALLMARK_BILE_ACID_METABOLISM	37	-0.351531	-1.09225	0.319163	0.691521	0.714318	0.599931	598	tags=32%, list=11%, signal=29%	LONP2/SLC29A1/EPHX2/RXRA/SOD1/NPC1/GNPAT/PEX6/SLC27A2/ABCA3/AMACR/ABCA5
gdT_Vd2	D28	Hallmark	HALLMARK_PEROXISOME	37	-0.342397	-1.06387	0.356402	0.754246	0.761404	0.654349	598	tags=30%, list=11%, signal=27%	LONP2/ESR2/EPHX2/SOD1/GNPAT/ELOVL5/PEX6/CNBP/SLC27A2/SOD2/MSH2
gdT_Vd2	D28	BTM	cell cycle (III) (M103)	18	-0.408417	-1.07701	0.366631	0.75826	0.692797	0.657831	370	tags=17%, list=7%, signal=16%	CHEK2/MAD2L1/MCM4
gdT_Vd2	D28	BTM	T cell differentiation (M14)	10	0.446852	1.05432	0.394248	0.773728	0.692797	0.67125	1047	tags=30%, list=19%, signal=24%	UBASH3A/CD28/BCL11B
gdT_Vd2	D28	Hallmark	HALLMARK_ADIPOGENESIS	66	-0.296525	-1.03361	0.394355	0.773728	0.805855	0.67125	1168	tags=36%, list=21%, signal=29%	ITSN1/LIPE/COQ3/LTC4S/SDHC/DGAT1/REEP6/BCKDHA/ATL2/JAGN1/ARL4A/EPHX2/ME1/GPHN/SOD1/HADH/SLC1A5/GPD2/G3BP2/CYC1/YWHAG/ECHS1/ACADM/SLC25A1
gdT_Vd2	D28	BTM	receptors, cell migration (M109)	12	-0.441949	-1.05224	0.404167	0.773728	0.692797	0.67125	619	tags=25%, list=11%, signal=22%	LRRK2/CCR1/C3AR1
gdT_Vd2	D28	BTM	immune activation - generic cluster (M37.0)	84	-0.281405	-1.02087	0.411604	0.773728	0.692797	0.67125	724	tags=18%, list=13%, signal=16%	PROK2/LGALS3/SIRPB1/BRCA2/LRRK2/CHAF1A/MS4A7/MARCH1/SLC27A2/C3AR1/PPIL4/LRP1/MSH2/IMPA2/FBP1
gdT_Vd2	D28	BTM	DC surface signature (S5)	17	-0.397333	-1.03314	0.418737	0.773728	0.692797	0.67125	1258	tags=41%, list=23%, signal=32%	ADAM12/ITPRIPL2/TGFA/SRD5A3/HLA-DQB1/GRINA/CD274
gdT_Vd2	D28	BTM	cell cycle and transcription (M4.0)	116	-0.266452	-1.015	0.425125	0.773728	0.692797	0.67125	1131	tags=22%, list=21%, signal=17%	APITD1/EZH2/CPVL/SEMA4A/CHAC2/DONSON/RFC3/FCGR2A/PLAUR/CENPK/ARHGAP11A/RXRA/FES/BRCA1/C1orf112/TBXAS1/CCR1/BRIP1/MAD2L1/SYK/CCDC34/LST1/DMXL2/GRN/MCM4
gdT_Vd2	D28	Hallmark	HALLMARK_GLYCOLYSIS	67	-0.286196	-1.00048	0.453483	0.801021	0.877884	0.694929	1266	tags=31%, list=23%, signal=24%	FAM162A/TGFBI/ALDH9A1/SPAG4/TGFA/SDHC/GALE/SLC37A4/HOMER1/SRD5A3/SLC16A3/LHPP/TKTL1/FKBP4/ME1/SOD1/PAM/B4GALT2/B3GALT6/ENO1/GNE
gdT_Vd2	D28	BTM	mismatch repair (I) (M22.0)	14	-0.406696	-1.00889	0.457726	0.801021	0.719284	0.694929	1713	tags=50%, list=31%, signal=34%	POLD3/ZWINT/RACGAP1/RFC3/CENPK/MSH6/MSH2
gdT_Vd2	D28	Hallmark	HALLMARK_KRAS_SIGNALING_DN	32	-0.315931	-0.955445	0.52457	0.876425	0.877884	0.760346	1187	tags=31%, list=22%, signal=25%	CD40LG/LFNG/CALCB/SLC29A3/DTNB/GAMT/COPZ2/MSH5/FGGY/ENTPD7
gdT_Vd2	D28	Hallmark	HALLMARK_CHOLESTEROL_HOMEOSTASIS	27	-0.329323	-0.954799	0.528236	0.876425	0.877884	0.760346	821	tags=15%, list=15%, signal=13%	PLAUR/LGALS3/ATF3/ACSS2
gdT_Vd2	D28	Hallmark	HALLMARK_APICAL_SURFACE	17	0.345388	0.941009	0.537105	0.876425	0.877884	0.760346	663	tags=18%, list=12%, signal=16%	CROCC/ADIPOR2/LYN
gdT_Vd2	D28	Hallmark	HALLMARK_MTORC1_SIGNALING	95	0.243132	0.958936	0.54366	0.876425	0.877884	0.760346	1062	tags=25%, list=19%, signal=21%	SEC11A/USO1/INSIG1/PSMC6/CANX/XBP1/CTH/RAB1A/ADIPOR2/GAPDH/ADD3/FGL2/GOT1/CCNG1/IDI1/PSMC4/IFI30/CCNF/SLC2A3/HSPD1/TPI1/SLC2A1/PSMG1/IFRD1
gdT_Vd2	D28	BTM	Monocyte surface signature (S4)	27	-0.324482	-0.940764	0.549281	0.876425	0.824622	0.760346	859	tags=22%, list=16%, signal=19%	FCGR2A/SLC16A3/SIRPB1/CCR1/TNFSF12/LRP1
gdT_Vd2	D28	BTM	respiratory electron transport chain (mitochondrion) (M219)	13	0.363892	0.920167	0.562243	0.876425	0.824622	0.760346	1705	tags=62%, list=31%, signal=42%	UQCRFS1/COX8A/COX5B/COX6C/COX7A2L/UQCRC1/COX7B/UQCRB
gdT_Vd2	D28	Hallmark	HALLMARK_COMPLEMENT	67	-0.268244	-0.937725	0.575004	0.876425	0.877884	0.760346	1550	tags=36%, list=28%, signal=26%	TNFAIP3/CD40LG/USP14/DYRK2/SIRT6/ITGAM/CD46/CASP1/F8/CEBPB/LAP3/CTSO/PLAUR/APOBEC3F/ZEB1/LGALS3/ME1/CD55/PLEK/CFH/CA2/GPD2/LRP1/PDP1
gdT_Vd2	D28	Hallmark	HALLMARK_ANDROGEN_RESPONSE	33	0.285632	0.914866	0.589645	0.876425	0.877884	0.760346	787	tags=21%, list=14%, signal=18%	INSIG1/IQGAP2/VAPA/SLC38A2/IDI1/TPD52/NCOA4
gdT_Vd2	D28	Hallmark	HALLMARK_UNFOLDED_PROTEIN_RESPONSE	57	0.257876	0.92975	0.602102	0.876425	0.877884	0.760346	953	tags=23%, list=17%, signal=19%	SEC11A/ZBTB17/EXOSC9/NOP14/XBP1/DCTN1/TTC37/EIF4E/HYOU1/FUS/YIF1A/NABP1/SEC31A
gdT_Vd2	D28	Hallmark	HALLMARK_E2F_TARGETS	84	-0.255288	-0.926127	0.604629	0.876425	0.877884	0.760346	1463	tags=27%, list=27%, signal=20%	WEE1/AURKA/MYC/RACGAP1/PPP1R8/SLBP/USP1/EZH2/DCLRE1B/POLD1/SMC4/NOLC1/DONSON/RFC3/BRCA2/SRSF2/BRCA1/CHEK2/MAD2L1/NUP153/UBR7/MSH2/MCM4
gdT_Vd2	D28	BTM	regulation of signal transduction (M3)	15	-0.353299	-0.889795	0.608696	0.876425	0.862793	0.760346	454	tags=20%, list=8%, signal=18%	CCR1/SYK/LRP1
gdT_Vd2	D28	Hallmark	HALLMARK_FATTY_ACID_METABOLISM	51	0.260211	0.915274	0.616387	0.876425	0.877884	0.760346	457	tags=18%, list=8%, signal=16%	RAP1GDS1/DLD/HSD17B7/ACOT8/APEX1/PTS/DLST/HSD17B11/ADIPOR2
gdT_Vd2	D28	BTM	DNA repair (M76)	13	-0.358569	-0.873249	0.627486	0.87848	0.862793	0.762128	1011	tags=31%, list=19%, signal=25%	POLD1/RFC3/BRCA2/BRCA1
gdT_Vd2	D28	Hallmark	HALLMARK_COAGULATION	26	0.290455	0.881615	0.65173	0.898597	0.900921	0.779581	181	tags=12%, list=3%, signal=11%	F2RL2/PEF1/PREP
gdT_Vd2	D28	BTM	blood coagulation (M11.1)	10	0.348002	0.821085	0.69646	0.945938	0.928614	0.820652	796	tags=40%, list=15%, signal=34%	AMICA1/LYN/PSAP/ITGAX
gdT_Vd2	D28	BTM	E2F1 targets (Q3) (M10.0)	13	-0.332538	-0.809854	0.720526	0.955374	0.932445	0.828838	44	tags=54%, list=1%, signal=54%	FBXO5/GMNN/MCM2/OSBPL7/WEE1/EZH2/MCM4
gdT_Vd2	D28	Hallmark	HALLMARK_TGF_BETA_SIGNALING	20	0.289196	0.822703	0.725933	0.955374	0.923609	0.828838	695	tags=20%, list=13%, signal=18%	ENG/TRIM33/TGFBR1/HDAC1
gdT_Vd2	D28	Hallmark	HALLMARK_APICAL_JUNCTION	50	-0.251977	-0.837325	0.753818	0.955374	0.923609	0.828838	558	tags=14%, list=10%, signal=13%	HADH/ICAM2/CERCAM/CD274/SYK/NLGN2/SKAP2
gdT_Vd2	D28	Hallmark	HALLMARK_HEME_METABOLISM	69	0.229997	0.860914	0.753819	0.955374	0.923609	0.828838	1294	tags=30%, list=24%, signal=24%	RNF19A/RIOK3/HBB/PICALM/MINPP1/ARL2BP/EIF2AK1/NCOA4/MPP1/NEK7/ISCA1/SLC2A1/SLC11A2/CAT/RAD23A/PGLS/TCEA1/MXI1/BTG2/PPP2R5B/FBXO9
gdT_Vd2	D28	Hallmark	HALLMARK_APOPTOSIS	71	-0.238573	-0.843533	0.763639	0.955374	0.923609	0.828838	790	tags=37%, list=14%, signal=32%	BCAP31/CD44/JUN/CD38/IFNGR1/IRF1/TIMP2/CFLAR/FEZ1/GPX1/HSPB1/WEE1/NEFH/CTNNB1/CASP1/PMAIP1/BTG3/DIABLO/LGALS3/TXNIP/ATF3/BRCA1/SOD1/CCND2/IGFBP6/SOD2
gdT_Vd2	D28	Hallmark	HALLMARK_MITOTIC_SPINDLE	77	0.225023	0.859982	0.766399	0.955374	0.923609	0.828838	729	tags=14%, list=13%, signal=13%	KIF20B/KPTN/CAPZB/PCM1/RHOF/ARHGAP10/ARAP3/ALMS1/DYNC1H1/RABGAP1/LMNB1
gdT_Vd2	D28	BTM	mitotic cell cycle in stimulated CD4 T cells (M4.5)	16	-0.294832	-0.755339	0.801489	0.985615	0.995384	0.855073	940	tags=25%, list=17%, signal=21%	CHAC2/CENPK/ZEB1/MAD2L1
gdT_Vd2	D28	BTM	translation initiation factor 3 complex (M245)	11	-0.313373	-0.727964	0.821047	0.996204	0.995384	0.86426	3750	tags=100%, list=69%, signal=31%	EIF3F/EIF3H/EEF1B2/EEF1G/EIF3E/UXT/EIF3D/EIF3K/FBL/EIF3G
gdT_Vd2	D28	BTM	enriched in NK cells (II) (M61.0)	12	-0.29286	-0.697272	0.856296	0.999222	0.995384	0.866879	159	tags=8%, list=3%, signal=8%	KIR2DL1
gdT_Vd2	D28	Hallmark	HALLMARK_ALLOGRAFT_REJECTION	93	0.210046	0.825203	0.85803	0.999222	0.987458	0.866879	1118	tags=24%, list=20%, signal=19%	ZAP70/TAPBP/HLA-E/PTPN6/CD3G/LYN/GLMN/CD28/CCL4/ELF4/WAS/TPD52/RPS3A/IL18RAP/EIF3A/RPL9/CD8A/NCK1/CD8B/SIT1/CD3D/TAP2
gdT_Vd2	D28	Hallmark	HALLMARK_DNA_REPAIR	68	0.21002	0.784254	0.893466	0.999222	0.987458	0.866879	1176	tags=28%, list=22%, signal=22%	POLR2F/SURF1/SRSF6/RNMT/CLP1/POLR1D/NFX1/GTF2F1/POLR2C/VPS28/SMAD5/PCNA/GMPR2/POLR3GL/SUPT5H/ERCC8/NME4/PNP/GUK1
gdT_Vd2	D28	BTM	mitotic cell division (M6)	12	-0.27457	-0.653724	0.902461	0.999222	0.995384	0.866879	1527	tags=42%, list=28%, signal=30%	CENPF/ZWINT/APITD1/CENPK/MAD2L1
gdT_Vd2	D28	BTM	Resting dendritic cell surface signature (S10)	19	0.229475	0.643423	0.934922	0.999222	0.995384	0.866879	1109	tags=26%, list=20%, signal=21%	ENG/PLXDC2/ITGAX/DENND1B/ATP1B1
gdT_Vd2	D28	Hallmark	HALLMARK_WNT_BETA_CATENIN_SIGNALING	13	-0.250008	-0.608862	0.9375	0.999222	0.987458	0.866879	1410	tags=31%, list=26%, signal=23%	MYC/CTNNB1/CUL1/CCND2
gdT_Vd2	D28	Hallmark	HALLMARK_REACTIVE_OXYGEN_SPECIES_PATHWAY	25	-0.226325	-0.644284	0.943032	0.999222	0.987458	0.866879	867	tags=16%, list=16%, signal=14%	PRDX2/FES/SOD1/SOD2
gdT_Vd2	D28	Hallmark	HALLMARK_SPERMATOGENESIS	27	-0.219683	-0.636921	0.950018	0.999222	0.987458	0.866879	1493	tags=37%, list=27%, signal=27%	PCSK1N/NEFH/AURKA/IL12RB2/CAMK4/STAM2/EZH2/POMC/ARL4A/TKTL1
gdT_Vd2	D28	Hallmark	HALLMARK_EPITHELIAL_MESENCHYMAL_TRANSITION	38	-0.210226	-0.657347	0.957761	0.999222	0.987458	0.866879	110	tags=42%, list=2%, signal=42%	CALU/CD44/JUN/GPX7/PLOD1/ADAM12/TNFAIP3/PFN2/BMP1/DAB2/TGFBI/FLNA/AREG/PLAUR/LRP1/IL15
gdT_Vd2	D28	Hallmark	HALLMARK_MYOGENESIS	53	0.192337	0.68235	0.966448	0.999222	0.987458	0.866879	1787	tags=36%, list=33%, signal=24%	ATP6AP1/BAG1/SORBS3/KIFC3/MEF2C/AKT2/MYOM2/PRNP/IFRD1/AK1/BIN1/SVIL/GABARAPL2/BHLHE40/FKBP1B/GADD45B/CLU/GSN/LSP1
gdT_Vd2	D28	BTM	enriched in monocytes (IV) (M118.0)	19	-0.215079	-0.574639	0.968961	0.999222	0.995384	0.866879	1020	tags=21%, list=19%, signal=17%	RNASE6/LGALS3/LRRK2/SMARCD3
gdT_Vd2	D28	BTM	cell cycle (I) (M4.1)	50	0.185481	0.648462	0.980895	0.999222	0.995384	0.866879	1197	tags=24%, list=22%, signal=19%	KIF20B/SGOL2/PRKAR2B/CDC7/DTYMK/CCNF/PCNA/CENPN/KIF11/FANCI/CHEK1/TACC3
gdT_Vd2	D28	BTM	cell division (stimulated CD4+ T cells) (M46)	11	-0.207514	-0.482056	0.987502	0.999222	0.995384	0.866879	327	tags=45%, list=6%, signal=43%	GGH/TST/CDT1/ZWINT/SLC27A2
gdT_Vd2	D28	BTM	enriched in antigen presentation (II) (M95.0)	13	-0.201343	-0.490345	0.988281	0.999222	0.995384	0.866879	1869	tags=46%, list=34%, signal=30%	SELL/EVI2B/ITGAL/ITGAM/ITGB2/PLEK
gdT_Vd2	D28	BTM	TLR and inflammatory signaling (M16)	13	-0.179976	-0.438309	0.995384	0.999222	0.995384	0.866879	584	tags=23%, list=11%, signal=21%	CXCR2/PILRA/FES
gdT_Vd2	D28	Hallmark	HALLMARK_P53_PATHWAY	77	0.149397	0.570957	0.999222	0.999222	0.999222	0.866879	1373	tags=23%, list=25%, signal=18%	CGRRF1/TM7SF3/NUDT15/CDK5R1/ABAT/CCNG1/PRMT2/IFI30/WRAP73/RRP8/PCNA/FBXW7/PRKAB1/AK1/BTG2/RHBDF2/TOB1/MAPKAPK3
gdT_Vd2	Baseline	BTM	platelet activation (I) (M32.0)	12	0.702079	1.75567	0.00492005	0.349713	0.216482	0.339802	527	tags=42%, list=10%, signal=38%	ACTN4/H1FX/AKT1/CCDC22/FLNA
gdT_Vd2	Baseline	Hallmark	HALLMARK_BILE_ACID_METABOLISM	37	0.495759	1.64196	0.00794314	0.349713	0.373328	0.339802	680	tags=30%, list=12%, signal=26%	PEX11A/GNPAT/ACSL1/ABCD3/NPC1/SLC22A18/RXRA/SULT1B1/LONP2/ABCA1/CROT
gdT_Vd2	Baseline	BTM	enriched in monocytes (IV) (M118.0)	19	0.583414	1.6482	0.0146331	0.349713	0.225456	0.339802	1349	tags=53%, list=25%, signal=40%	ACSL1/AMICA1/SMARCD3/CXCR2/EVI5/PADI4/DOCK5/MYO1F/LRRK2/RHOU
gdT_Vd2	Baseline	BTM	platelet activation (II) (M32.1)	11	0.676544	1.6486	0.015372	0.349713	0.225456	0.339802	527	tags=27%, list=10%, signal=25%	ACTN4/AKT1/FLNA
gdT_Vd2	Baseline	Hallmark	HALLMARK_TGF_BETA_SIGNALING	20	0.528344	1.51041	0.0421162	0.641304	0.57964	0.62313	1139	tags=45%, list=21%, signal=36%	APC/THBS1/HIPK2/UBE2D3/SLC20A1/ENG/SKI/TGFBR1/SMURF1
gdT_Vd2	Baseline	Hallmark	HALLMARK_INFLAMMATORY_RESPONSE	64	-0.380436	-1.38191	0.0462769	0.641304	0.57964	0.62313	1089	tags=39%, list=20%, signal=32%	CHST2/CD40/CDKN1A/IL2RB/CYBB/PROK2/LY6E/CD82/ATP2B1/PLAUR/IL7R/SCN1B/CD55/KCNA3/HIF1A/TIMP1/SLC11A2/CD48/LTA/CCR7/MYC/TNFSF9/SLC31A2/IL15/PTGER2
gdT_Vd2	Baseline	Hallmark	HALLMARK_PEROXISOME	37	0.434554	1.43925	0.0493311	0.641304	0.57964	0.62313	609	tags=19%, list=11%, signal=17%	PEX11A/GNPAT/ACSL1/ABCD3/PABPC1/HRAS/LONP2
gdT_Vd2	Baseline	Hallmark	HALLMARK_G2M_CHECKPOINT	79	0.342992	1.31664	0.0652636	0.740143	0.613478	0.719168	992	tags=27%, list=18%, signal=22%	SMC4/MTF2/RAD21/SNRPD1/CHAF1A/PDS5B/BARD1/CDC25B/MT2A/MKI67/E2F4/GSPT1/CENPF/NOLC1/FANCC/TACC3/BRCA2/CCND1/SLC12A2/SRSF1/NUSAP1
gdT_Vd2	Baseline	BTM	DC surface signature (S5)	17	0.52518	1.43912	0.073201	0.740143	0.690901	0.719168	821	tags=35%, list=15%, signal=30%	CD58/CD274/ATP1B1/PSEN2/DENND1B/SLC6A6
gdT_Vd2	Baseline	BTM	blood coagulation (M11.1)	10	0.602535	1.43271	0.0825143	0.75088	0.690901	0.7296	413	tags=30%, list=8%, signal=28%	AMICA1/LYN/ITGAX
gdT_Vd2	Baseline	BTM	regulation of signal transduction (M3)	15	0.528188	1.40072	0.0967475	0.76885	0.690901	0.747061	1208	tags=47%, list=22%, signal=36%	LRP1/PRKCD/TIMP2/LYN/ENG/KLF4/UBASH3A
gdT_Vd2	Baseline	BTM	immune activation - generic cluster (M37.0)	84	0.319933	1.23912	0.109916	0.76885	0.690901	0.747061	1392	tags=31%, list=26%, signal=23%	ACSL1/SMC4/LRP1/CHAF1A/BARD1/AMICA1/LYN/BCL11B/CXCR2/BRCA2/STX11/MARCH1/ADCY9/DOCK5/ENG/FAM105A/TM6SF1/NRGN/LRP12/UBASH3A/PLXDC2/LRRK2/C3AR1/RHOU/RBBP8/ATP8B4
gdT_Vd2	Baseline	Hallmark	HALLMARK_HYPOXIA	70	0.328227	1.23339	0.128238	0.76885	0.772786	0.747061	1450	tags=33%, list=27%, signal=24%	MAFF/WSB1/MT2A/ILVBL/SLC2A3/TPI1/HDLBP/ATP7A/DDIT3/MT1E/ATF3/SLC6A6/FOSL2/GAPDH/EXT1/NR3C1/TES/IRS2/JUN/B3GALT6/MXI1/AMPD3/TNFAIP3
gdT_Vd2	Baseline	Hallmark	HALLMARK_MYOGENESIS	53	0.349998	1.24208	0.131495	0.76885	0.772786	0.747061	1051	tags=26%, list=19%, signal=22%	ACSL1/KIFC3/BAG1/MYOM2/MYOM1/GADD45B/PSEN2/MAPRE3/LSP1/ADCY9/GNAO1/FHL1/AEBP1/AKT2
gdT_Vd2	Baseline	Hallmark	HALLMARK_NOTCH_SIGNALING	13	-0.529041	-1.32727	0.137468	0.76885	0.772786	0.747061	556	tags=23%, list=10%, signal=21%	PSENEN/APH1A/DTX1
gdT_Vd2	Baseline	BTM	enriched in monocytes (II) (M11.0)	67	0.328318	1.22194	0.139735	0.76885	0.736895	0.747061	861	tags=25%, list=16%, signal=22%	LRP1/PRKCD/SIGLEC7/TIMP2/LYN/ITGAX/RXRA/CTSH/AOAH/FGR/LY86/CST3/TNFAIP2/S100A9/MARCH1/MNDA/RASSF4
gdT_Vd2	Baseline	Hallmark	HALLMARK_IL2_STAT5_SIGNALING	79	-0.318343	-1.20375	0.14798	0.76885	0.772786	0.747061	1273	tags=30%, list=23%, signal=24%	IKZF2/IL2RA/F2RL2/NCOA3/EOMES/IL2RB/DENND5A/FLT3LG/PLIN2/SOCS1/MYO1C/UCK2/PHLDA1/SLC1A5/CD48/AMACR/TIAM1/IFNGR1/CCND2/MYC/GLIPR2/CISH/TNFRSF18/PTGER2
gdT_Vd2	Baseline	BTM	enriched in activated dendritic cells (II) (M165)	10	-0.552732	-1.29869	0.167253	0.76885	0.736895	0.747061	580	tags=50%, list=11%, signal=45%	MX2/IFIT2/IFIH1/RSAD2/DSE
gdT_Vd2	Baseline	BTM	T cell activation (II) (M7.3)	18	-0.464595	-1.26494	0.167476	0.76885	0.736895	0.747061	448	tags=33%, list=8%, signal=31%	PTPRCAP/GZMA/STAT4/TRAT1/ITK/CXCR3
gdT_Vd2	Baseline	Hallmark	HALLMARK_MITOTIC_SPINDLE	77	0.310124	1.18228	0.168978	0.76885	0.794197	0.747061	1011	tags=26%, list=19%, signal=21%	ACTN4/SMC4/RALBP1/APC/PCNT/DYNC1H1/KIF3B/FLNA/CENPF/SUN2/ARF6/CLIP2/BRCA2/ALMS1/ARHGEF7/PREX1/ARHGAP27/NUSAP1/RHOF/EPB41
gdT_Vd2	Baseline	BTM	TLR and inflammatory signaling (M16)	13	0.491694	1.25614	0.187281	0.811552	0.749125	0.788553	788	tags=31%, list=14%, signal=26%	ITGAX/FGR/CXCR2/PADI4
gdT_Vd2	Baseline	Hallmark	HALLMARK_ESTROGEN_RESPONSE_LATE	62	-0.324255	-1.17045	0.200191	0.828063	0.855362	0.804595	751	tags=16%, list=14%, signal=14%	NAB2/IL6ST/XRCC3/COX6C/FKBP5/TIAM1/ALDH3A2/CISH/FDFT1/DYNLT3
gdT_Vd2	Baseline	Hallmark	HALLMARK_EPITHELIAL_MESENCHYMAL_TRANSITION	38	0.342182	1.14083	0.250888	0.850389	0.862708	0.826289	669	tags=24%, list=12%, signal=21%	LRP1/PFN2/ACTA2/TGFBR3/THBS1/FLNA/GADD45B/SERPINH1/WIPF1
gdT_Vd2	Baseline	BTM	CORO1A-DEF6 network (I) (M32.2)	11	0.489316	1.19237	0.252716	0.850389	0.755315	0.826289	274	tags=18%, list=5%, signal=17%	H1FX/CCDC22
gdT_Vd2	Baseline	Hallmark	HALLMARK_DNA_REPAIR	68	-0.305126	-1.12037	0.261385	0.850389	0.862708	0.826289	705	tags=21%, list=13%, signal=18%	GUK1/GTF2F1/APRT/COX17/POLH/UPF3B/GTF2A2/GTF2H3/TAF1C/PDE6G/RALA/NUDT9/CETN2/POLR2C
gdT_Vd2	Baseline	BTM	NK cell surface signature (S1)	26	-0.381361	-1.14416	0.270296	0.850389	0.755315	0.826289	412	tags=15%, list=8%, signal=14%	TNFSF14/SYNGR3/ATP9A/PTGER2
gdT_Vd2	Baseline	BTM	translation initiation factor 3 complex (M245)	11	-0.478214	-1.15417	0.283818	0.850389	0.755315	0.826289	1679	tags=36%, list=31%, signal=25%	FBL/UXT/EIF3K/EEF1G
gdT_Vd2	Baseline	Hallmark	HALLMARK_APOPTOSIS	71	-0.296761	-1.09897	0.286581	0.850389	0.862708	0.826289	550	tags=18%, list=10%, signal=17%	SQSTM1/TIMP1/NEFH/CLU/HSPB1/IFNGR1/CCND2/SOD2/SOD1/FEZ1/TXNIP/CASP9/DAP3
gdT_Vd2	Baseline	BTM	mismatch repair (I) (M22.0)	14	0.433809	1.1323	0.298091	0.850389	0.755315	0.826289	422	tags=14%, list=8%, signal=13%	RMI1/RFC4
gdT_Vd2	Baseline	Hallmark	HALLMARK_TNFA_SIGNALING_VIA_NFKB	83	0.279261	1.07781	0.301231	0.850389	0.862708	0.826289	1113	tags=30%, list=20%, signal=24%	NFAT5/LITAF/MAFF/ZC3H12A/RELB/TNIP1/CCNL1/CFLAR/SLC2A3/REL/MXD1/GADD45B/BTG2/ABCA1/TNFAIP2/ATF3/IRF1/CCND1/FOSL2/BIRC2/KLF4/EIF1/MARCKS/IRS2/NR4A3
gdT_Vd2	Baseline	Hallmark	HALLMARK_INTERFERON_ALPHA_RESPONSE	56	-0.306313	-1.0841	0.311691	0.850389	0.862708	0.826289	484	tags=14%, list=9%, signal=13%	SLC25A28/DHX58/IFIT2/IFIH1/RSAD2/TMEM140/TXNIP/IL15
gdT_Vd2	Baseline	Hallmark	HALLMARK_ALLOGRAFT_REJECTION	93	-0.275473	-1.06955	0.312043	0.850389	0.862708	0.826289	1469	tags=33%, list=27%, signal=25%	CD40LG/EIF5A/RPS9/CSK/HDAC9/NPM1/CD40/IL2RA/GCNT1/RPL39/IL2RB/NCF4/IGSF6/CD7/GZMA/SOCS1/DEGS1/WAS/UBE2D1/HIF1A/TIMP1/STAT4/CD8B/TRAT1/SIT1/IFNGR1/CCND2/ITK/ETS1/CXCR3/IL15
gdT_Vd2	Baseline	BTM	respiratory electron transport chain (mitochondrion) (M219)	13	-0.432634	-1.0854	0.354073	0.850389	0.755315	0.826289	1857	tags=54%, list=34%, signal=36%	UQCRC1/COX7C/COX7A2L/COX8A/CYC1/COX6C/ATP5L
gdT_Vd2	Baseline	BTM	E2F1 targets (Q3) (M10.0)	13	0.421547	1.07693	0.366536	0.850389	0.755315	0.826289	172	tags=8%, list=3%, signal=7%	OSBPL7
gdT_Vd2	Baseline	Hallmark	HALLMARK_REACTIVE_OXYGEN_SPECIES_PATHWAY	25	-0.357276	-1.05935	0.373971	0.850389	0.952271	0.826289	670	tags=24%, list=12%, signal=21%	PRDX4/PRDX2/NQO1/NDUFB4/SOD2/SOD1
gdT_Vd2	Baseline	Hallmark	HALLMARK_MYC_TARGETS_V1	118	-0.255508	-1.02976	0.384961	0.850389	0.952271	0.826289	1194	tags=32%, list=22%, signal=26%	PSMA7/NPM1/HNRNPC/CYC1/RPL34/SRSF3/RPS5/NCBP1/VDAC3/NHP2/EIF2S2/BUB3/PWP1/PGK1/CNBP/EIF3B/RPLP0/SLC25A3/SRSF2/RPS6/RPL6/EIF2S1/PSMB2/PRDX4/SERBP1/SF3A1/HSP90AB1/PSMA1/CCT5/EXOSC7/CDK4/PHB/NAP1L1/PABPC4/CCT7/MYC/EIF1AX/SRM
gdT_Vd2	Baseline	BTM	DNA repair (M76)	13	0.415763	1.06216	0.385676	0.850389	0.755315	0.826289	1315	tags=46%, list=24%, signal=35%	RFC4/MRE11A/BRCA2/RFC3/LIG1/FEN1
gdT_Vd2	Baseline	BTM	mitotic cell cycle in stimulated CD4 T cells (M4.5)	16	0.386531	1.04465	0.388912	0.850389	0.755315	0.826289	670	tags=19%, list=12%, signal=16%	CDCA7/TACC3/IFNG
gdT_Vd2	Baseline	BTM	T cell differentiation (Th2) (M19)	14	-0.412326	-1.05252	0.39505	0.850389	0.755315	0.826289	380	tags=50%, list=7%, signal=47%	DPP4/ITM2A/GATA3/IL32/GZMK/TRAT1/SIT1
gdT_Vd2	Baseline	BTM	regulation of antigen presentation and immune response (M5.0)	39	0.30621	1.02717	0.399791	0.850389	0.755315	0.826289	1346	tags=36%, list=25%, signal=27%	CARD11/LYN/CTSH/FGR/MNDA/PTPN22/NCKAP1L/HCK/PAG1/JUN/UBASH3A/ZAP70/INPP5D/PLCG1
gdT_Vd2	Baseline	BTM	Activated (LPS) dendritic cell surface signature (S11)	12	-0.422387	-1.0388	0.407104	0.850389	0.755315	0.826289	119	tags=42%, list=2%, signal=41%	CD40/IFI6/TTYH2/TMEM140/SLC31A2
gdT_Vd2	Baseline	BTM	T cell activation (I) (M7.1)	37	-0.316635	-1.02784	0.408586	0.850389	0.755315	0.826289	1604	tags=35%, list=29%, signal=25%	LEF1/CD3E/CAMK4/RHOH/TXK/EOMES/CD7/IL7R/CD27/CD8B/SIT1/ITK/CCR7
gdT_Vd2	Baseline	Hallmark	HALLMARK_ADIPOGENESIS	66	-0.281467	-1.02865	0.41031	0.850389	0.955923	0.826289	486	tags=15%, list=9%, signal=14%	SLC1A5/ME1/BCL2L13/COQ3/IFNGR1/COQ9/DGAT1/SOD1/LTC4S/ECHS1
gdT_Vd2	Baseline	BTM	enriched in NK cells (I) (M7.2)	38	0.306043	1.02034	0.413411	0.850389	0.755315	0.826289	1226	tags=26%, list=22%, signal=21%	SAMD3/MYBL1/TGFBR3/ARL4C/PTGDR/KLRB1/PLEKHF1/CTSW/SH2D2A/ZAP70
gdT_Vd2	Baseline	BTM	T cell activation and signaling (M5.1)	14	-0.401666	-1.02531	0.429156	0.850389	0.755315	0.826289	380	tags=21%, list=7%, signal=20%	TRAT1/ITK/CCR7
gdT_Vd2	Baseline	Hallmark	HALLMARK_KRAS_SIGNALING_UP	55	0.28238	1.01091	0.429867	0.850389	0.955923	0.826289	1051	tags=27%, list=19%, signal=22%	ATG10/ZNF639/CCSER2/CDADC1/AMMECR1/CMKLR1/GNG11/CROT/EVI5/KIF5C/LCP1/CBR4/ENG/KLF4/AKT2
gdT_Vd2	Baseline	BTM	small GTPase mediated signal transduction (M215)	10	-0.425007	-0.998592	0.459945	0.877353	0.755455	0.852489	475	tags=30%, list=9%, signal=27%	ARHGAP30/ARHGAP15/TAGAP
gdT_Vd2	Baseline	BTM	cell adhesion (GO) (M117)	15	-0.38166	-0.995999	0.463575	0.877353	0.755455	0.852489	268	tags=60%, list=5%, signal=57%	LY9/PTPRC/PPP2R1A/CD300A/NELL2/LEF1/CD40LG/CYTIP/CXCR3
gdT_Vd2	Baseline	Hallmark	HALLMARK_APICAL_JUNCTION	50	0.281356	0.989415	0.472421	0.877353	0.955923	0.852489	585	tags=18%, list=11%, signal=16%	ACTN4/MVD/GAMT/STX4/TMEM8B/HRAS/SGCE/CLDN7/CD274
gdT_Vd2	Baseline	BTM	cell division (stimulated CD4+ T cells) (M46)	11	0.397382	0.968341	0.501127	0.912052	0.787486	0.886204	1537	tags=36%, list=28%, signal=26%	CDCA7/ZNRF1/TYMS/TST
gdT_Vd2	Baseline	BTM	cell cycle (I) (M4.1)	50	-0.274297	-0.950205	0.535415	0.917575	0.812354	0.891571	406	tags=10%, list=7%, signal=9%	NCAPD3/BRIP1/DTYMK/HELLS/GPSM2
gdT_Vd2	Baseline	Hallmark	HALLMARK_P53_PATHWAY	77	-0.252335	-0.950495	0.559737	0.917575	0.955923	0.891571	625	tags=14%, list=11%, signal=13%	CSRNP2/POLH/RPL36/TAX1BP3/CCND2/AEN/TNFSF9/TXNIP/LDHB/CDK5R1/RPS27L
gdT_Vd2	Baseline	Hallmark	HALLMARK_COMPLEMENT	67	0.252164	0.938511	0.574911	0.917575	0.955923	0.891571	787	tags=21%, list=14%, signal=18%	LRP1/MAFF/RHOG/PRKCD/STX4/TIMP2/SIRT6/LYN/CTSH/PIK3R5/RASGRP1/GNGT2/IRF1/S100A9
gdT_Vd2	Baseline	Hallmark	HALLMARK_PROTEIN_SECRETION	44	0.268302	0.92309	0.596086	0.917575	0.955923	0.891571	641	tags=18%, list=12%, signal=16%	ATP6V1H/AP2B1/STX7/MON2/RAB14/ATP7A/USO1/ABCA1
gdT_Vd2	Baseline	Hallmark	HALLMARK_APICAL_SURFACE	17	0.32774	0.898087	0.60153	0.917575	0.955923	0.891571	504	tags=24%, list=9%, signal=21%	MDGA1/TMEM8B/LYN/ADIPOR2
gdT_Vd2	Baseline	Hallmark	HALLMARK_MTORC1_SIGNALING	95	0.235611	0.931516	0.608312	0.917575	0.955923	0.891571	903	tags=19%, list=17%, signal=16%	GOT1/RAB1A/TXNRD1/CCT6A/RRP9/SLC2A3/TPI1/PSMC6/ADIPOR2/USO1/UBE2D3/BTG2/DDIT3/SERPINH1/SLC6A6/GAPDH/CANX/M6PR
gdT_Vd2	Baseline	Hallmark	HALLMARK_FATTY_ACID_METABOLISM	51	-0.262068	-0.911619	0.608737	0.917575	0.955923	0.891571	654	tags=16%, list=12%, signal=14%	GPD2/BPHL/METAP1/ME1/MIF/ALDH3A2/LTC4S/ECHS1
gdT_Vd2	Baseline	BTM	Monocyte surface signature (S4)	27	0.29189	0.898955	0.618669	0.917575	0.875335	0.891571	641	tags=19%, list=12%, signal=16%	LRP1/AMICA1/CYBRD1/AGTRAP/ABCA1
gdT_Vd2	Baseline	Hallmark	HALLMARK_WNT_BETA_CATENIN_SIGNALING	13	-0.348969	-0.8755	0.624149	0.917575	0.955923	0.891571	278	tags=38%, list=5%, signal=37%	LEF1/KAT2A/NUMB/CCND2/MYC
gdT_Vd2	Baseline	Hallmark	HALLMARK_PI3K_AKT_MTOR_SIGNALING	33	0.277717	0.898115	0.626042	0.917575	0.955923	0.891571	703	tags=18%, list=13%, signal=16%	AKT1/SMAD2/HRAS/UBE2D3/DDIT3/EIF4E
gdT_Vd2	Baseline	BTM	Resting dendritic cell surface signature (S10)	19	0.30904	0.87307	0.636645	0.917575	0.875335	0.891571	1432	tags=42%, list=26%, signal=31%	ITGAX/ATP1B1/PSEN2/DENND1B/ENG/PLXDC2/KMO/PLD3
gdT_Vd2	Baseline	Hallmark	HALLMARK_ANDROGEN_RESPONSE	33	0.2692	0.870571	0.66875	0.917575	0.955923	0.891571	1419	tags=30%, list=26%, signal=23%	AKT1/MAF/ABCC4/ARID5B/CCND1/RAB4A/IQGAP2/SORD/APPBP2/XRCC6
gdT_Vd2	Baseline	Hallmark	HALLMARK_MYC_TARGETS_V2	25	-0.287537	-0.852566	0.677512	0.917575	0.955923	0.891571	357	tags=44%, list=7%, signal=41%	HSPD1/DDX18/IPO4/NPM1/SUPV3L1/TMEM97/TFB2M/CDK4/PHB/MYC/SRM
gdT_Vd2	Baseline	Hallmark	HALLMARK_ESTROGEN_RESPONSE_EARLY	64	-0.243141	-0.883195	0.678728	0.917575	0.955923	0.891571	416	tags=17%, list=8%, signal=16%	SLC39A6/IL6ST/SYNGR1/ENDOD1/FKBP5/TIAM1/MYC/ASB13/CISH/FDFT1/DYNLT3
gdT_Vd2	Baseline	BTM	cell cycle and transcription (M4.0)	116	0.221778	0.906227	0.68141	0.917575	0.875335	0.891571	1356	tags=30%, list=25%, signal=23%	RMI1/CDCA7/PRKCD/SIGLEC7/TIMP2/MKI67/ITGAX/RFC4/RXRA/CTSH/AOAH/FGR/LY86/CENPF/CST3/TACC3/TNFAIP2/C1orf112/S100A9/PADI4/SGOL2/MNDA/RASSF4/TIPIN/NUSAP1/KLF4/MARCKS/HCK/RFC3/TCF19/APITD1/FEN1/LGALS2/DHFR/DMXL2
gdT_Vd2	Baseline	BTM	T cell differentiation (M14)	10	0.346265	0.823351	0.691851	0.917575	0.875335	0.891571	1208	tags=40%, list=22%, signal=31%	BCL11B/RASGRP1/SPOCK2/UBASH3A
gdT_Vd2	Baseline	Hallmark	HALLMARK_UV_RESPONSE_UP	55	0.24503	0.8772	0.697532	0.917575	0.955923	0.891571	732	tags=22%, list=13%, signal=19%	MRPL23/PRKCD/TGFBRAP1/AGO2/LYN/RFC4/PPIF/NXF1/BTG2/RASGRP1/ATF3/IRF1
gdT_Vd2	Baseline	BTM	enriched in antigen presentation (II) (M95.0)	13	0.318807	0.814461	0.711463	0.917575	0.875335	0.891571	1318	tags=23%, list=24%, signal=18%	ITGAL/EVI2B/HCLS1
gdT_Vd2	Baseline	Hallmark	HALLMARK_UNFOLDED_PROTEIN_RESPONSE	57	0.241107	0.869555	0.711857	0.917575	0.955923	0.891571	877	tags=25%, list=16%, signal=21%	ARFGAP1/HYOU1/IFIT1/NOP14/RRP9/NABP1/NOLC1/TATDN2/SRPRB/EIF4E/ATF3/NOP56/CNOT6/EXOSC2
gdT_Vd2	Baseline	BTM	enriched in NK cells (II) (M61.0)	12	0.319789	0.799686	0.728987	0.917575	0.875335	0.891571	592	tags=17%, list=11%, signal=15%	TGFBR3/KLRB1
gdT_Vd2	Baseline	BTM	receptors, cell migration (M109)	12	0.319551	0.799093	0.730217	0.917575	0.875335	0.891571	1347	tags=42%, list=25%, signal=31%	TGFBR3/SYNE2/NCKAP1L/LRRK2/C3AR1
gdT_Vd2	Baseline	Hallmark	HALLMARK_KRAS_SIGNALING_DN	32	0.258044	0.828022	0.733987	0.917575	0.958261	0.891571	702	tags=19%, list=13%, signal=16%	BARD1/GAMT/MSH5/BTG2/IFNG/STAG3
gdT_Vd2	Baseline	BTM	signaling in T cells (I) (M35.0)	10	0.33199	0.789408	0.736077	0.917575	0.875335	0.891571	2031	tags=60%, list=37%, signal=38%	IFNG/ATF3/JUN/JUNB/GZMB/TNFRSF4
gdT_Vd2	Baseline	Hallmark	HALLMARK_COAGULATION	26	-0.265826	-0.797535	0.769436	0.946199	0.973033	0.919384	507	tags=19%, list=9%, signal=18%	TIMP1/BMP1/CLU/SH2B2/CASP9
gdT_Vd2	Baseline	BTM	enriched in T cells (I) (M7.0)	47	-0.236796	-0.807579	0.802923	0.953352	0.913177	0.926333	1169	tags=34%, list=21%, signal=27%	GZMK/XCL1/LEF1/CD3E/GIMAP7/PTPRCAP/EOMES/CD7/GZMA/FLT3LG/IL7R/CD27/TRAT1/SIT1/ITK/ETS1
gdT_Vd2	Baseline	Hallmark	HALLMARK_XENOBIOTIC_METABOLISM	53	0.22734	0.806786	0.826723	0.953352	0.973033	0.926333	957	tags=21%, list=18%, signal=17%	FAH/PMM1/HES6/MT2A/NPC1/COMT/CROT/DHRS1/SLC6A6/PTS/IGFBP4
gdT_Vd2	Baseline	BTM	T cell surface signature (S0)	16	-0.278574	-0.737256	0.833591	0.953352	0.913177	0.926333	1169	tags=62%, list=21%, signal=49%	SIRPG/ITM2A/SLC38A1/C12orf23/NPDC1/CD3E/PTPRCAP/FLT3LG/SIT1/GIMAP2
gdT_Vd2	Baseline	Hallmark	HALLMARK_E2F_TARGETS	84	-0.213005	-0.814941	0.843826	0.953352	0.973033	0.926333	924	tags=27%, list=17%, signal=23%	CDKN1A/ASF1B/MSH2/CHEK1/DONSON/ILF3/ZW10/SRSF2/UBE2T/EIF2S1/SLBP/CHEK2/PRDX4/PRKDC/EXOSC8/IPO7/MMS22L/CDK4/NAP1L1/MYC/ORC6/DNMT1/HELLS
gdT_Vd2	Baseline	Hallmark	HALLMARK_INTERFERON_GAMMA_RESPONSE	97	-0.20998	-0.820802	0.852074	0.953352	0.973033	0.926333	1281	tags=26%, list=23%, signal=20%	CMTR1/CD40/CDKN1A/IFI35/IFI44L/NCOA3/IL2RB/LY6E/PELI1/GZMA/SOCS1/LAP3/PSMB2/MX2/HIF1A/SLC25A28/STAT4/DHX58/IFIT2/SOD2/LYSMD2/IFIH1/RSAD2/TXNIP/IL15
gdT_Vd2	Baseline	BTM	transcription regulation in cell development (M49)	20	-0.256842	-0.717556	0.86125	0.953352	0.913177	0.926333	263	tags=10%, list=5%, signal=10%	SOD2/SEMA4A
gdT_Vd2	Baseline	BTM	cell cycle (III) (M103)	18	0.257756	0.71875	0.861586	0.953352	0.913177	0.926333	72	tags=6%, list=1%, signal=6%	RAD21
gdT_Vd2	Baseline	Hallmark	HALLMARK_CHOLESTEROL_HOMEOSTASIS	27	-0.24115	-0.729334	0.864663	0.953352	0.973033	0.926333	1536	tags=37%, list=28%, signal=27%	LGALS3/ERRFI1/ACSS2/TMEM97/HSD17B7/PLAUR/ACTG1/CLU/ETHE1/FDFT1
gdT_Vd2	Baseline	BTM	mitotic cell division (M6)	12	0.275018	0.687729	0.871669	0.953352	0.913177	0.926333	1293	tags=25%, list=24%, signal=19%	CENPF/SGOL2/APITD1
gdT_Vd2	Baseline	Hallmark	HALLMARK_GLYCOLYSIS	67	0.209697	0.780456	0.880017	0.953352	0.973033	0.926333	483	tags=9%, list=9%, signal=8%	GOT1/PGLS/GUSB/TXN/TPI1/HDLBP
gdT_Vd2	Baseline	Hallmark	HALLMARK_UV_RESPONSE_DN	37	0.219469	0.726884	0.899038	0.9625	0.973033	0.935223	1021	tags=24%, list=19%, signal=20%	RUNX1/TGFBR3/SLC22A18/RXRA/MT1E/SYNE1/PHF3/NR3C1/NIPBL
gdT_Vd2	Baseline	Hallmark	HALLMARK_HEME_METABOLISM	69	0.201921	0.756786	0.911326	0.96431	0.973033	0.936981	1011	tags=20%, list=19%, signal=17%	PGLS/PICALM/CTNS/ACP5/RNF19A/FBXO34/BTG2/SDCBP/RIOK3/EIF2AK1/NR3C1/MKRN1/PPP2R5B/EPB41
gdT_Vd2	Baseline	Hallmark	HALLMARK_OXIDATIVE_PHOSPHORYLATION	84	-0.197465	-0.755485	0.931627	0.974461	0.973033	0.946844	1310	tags=25%, list=24%, signal=19%	COX4I1/SUPV3L1/COX8A/CYC1/VDAC3/ISCA1/ATP6V1D/NDUFB1/LRPPRC/ATP6AP1/OXA1L/SLC25A3/COX17/PDP1/NDUFS7/COX6C/NDUFB4/ATP6V0E1/NDUFA1/ECHS1/LDHB
gdT_Vd2	Baseline	BTM	T & B cell development, activation (M62.0)	10	-0.244524	-0.574531	0.954084	0.986609	0.976272	0.958649	926	tags=30%, list=17%, signal=25%	CD3E/CD7/TRAT1
gdT_Vd2	Baseline	Hallmark	HALLMARK_IL6_JAK_STAT3_SIGNALING	28	0.193306	0.601404	0.973866	0.990531	0.982963	0.96246	938	tags=18%, list=17%, signal=15%	IL17RA/PIK3R5/IRF1/CD38/STAT1
gdT_Vd2	Baseline	Hallmark	HALLMARK_SPERMATOGENESIS	27	-0.186843	-0.565089	0.982963	0.990531	0.982963	0.96246	1609	tags=37%, list=29%, signal=26%	PSMG1/PHF7/CAMK4/DBF4/VDAC3/TKTL1/POMC/LPIN1/NEFH/PIAS2
gdT_Vd2	Baseline	BTM	B cell surface signature (S2)	15	-0.184991	-0.482761	0.990531	0.990531	0.990531	0.96246	312	tags=47%, list=6%, signal=44%	FAIM3/LY9/CCR6/SLC24A1/IL5RA/ITM2C/CD37
gdT_Vd2	D1	BTM	CORO1A-DEF6 network (I) (M32.2)	11	0.810016	1.94842	0.00042328	0.0385185	0.0186243	0.0374269	600	tags=45%, list=11%, signal=41%	H1FX/CBX4/CCDC22/BRD2/SIPA1
gdT_Vd2	D1	BTM	DC surface signature (S5)	17	-0.708618	-1.86179	0.00204842	0.0647841	0.0363282	0.0629481	1264	tags=71%, list=23%, signal=54%	DENND1B/RAMP1/KMO/ADAM9/SRD5A3/ADAM12/CD58/CD274/HLA-DQA1/HLA-DQB1/PSEN2/ITPRIPL2
gdT_Vd2	D1	BTM	enriched in NK cells (I) (M7.2)	38	0.537273	1.75821	0.00247692	0.0647841	0.0363282	0.0629481	1217	tags=42%, list=22%, signal=33%	ARL4C/ZAP70/TGFBR3/HOPX/TBX21/IL18RAP/KLRC1/RORA/PLEKHF1/STAT4/CTSW/GPR56/KLRB1/SLAMF7/KLRD1/SAMD3
gdT_Vd2	D1	Hallmark	HALLMARK_TNFA_SIGNALING_VIA_NFKB	83	0.431606	1.64282	0.00284765	0.0647841	0.13384	0.0629481	1019	tags=35%, list=19%, signal=29%	FOSL2/DUSP5/NR4A3/REL/SLC2A3/IER5/BTG2/NFAT5/JUNB/GADD45B/BIRC2/CCL4/PHLDA1/DUSP2/JUN/PNRC1/PER1/CD69/CCNL1/EIF1/LITAF/IRS2/TNFAIP3/BTG1/PDE4B/RIPK2/CD44/IRF1/TRAF1
gdT_Vd2	D1	Hallmark	HALLMARK_HYPOXIA	70	0.428011	1.58675	0.00581125	0.105765	0.136564	0.102767	752	tags=30%, list=14%, signal=26%	FOSL2/ZNF292/SLC2A3/DDIT3/ILVBL/KLHL24/FAM162A/TPD52/CXCR4/PAM/PLAC8/MT2A/JUN/ANKZF1/PNRC1/ATP7A/IRS2/NR3C1/JMJD6/RORA/TNFAIP3
gdT_Vd2	D1	Hallmark	HALLMARK_UV_RESPONSE_DN	37	0.469697	1.52951	0.0241395	0.366115	0.378185	0.35574	967	tags=38%, list=18%, signal=31%	SYNE1/PHF3/RUNX1/ADD3/CDK13/NIPBL/TGFBR3/TGFBR2/NR3C1/IGF1R/INSIG1/DBP/SCAF8/MRPS31
gdT_Vd2	D1	BTM	transcription regulation in cell development (M49)	20	-0.551356	-1.507	0.0388777	0.503594	0.427655	0.489322	292	tags=30%, list=5%, signal=28%	CASC5/SOD2/LST1/FBXO5/GSN/SEMA4A
gdT_Vd2	D1	Hallmark	HALLMARK_PI3K_AKT_MTOR_SIGNALING	33	-0.465607	-1.43014	0.0512588	0.503594	0.487901	0.489322	981	tags=39%, list=18%, signal=33%	NCK1/ACTR3/TIAM1/SQSTM1/CSNK2B/RPTOR/PTEN/HRAS/CDKN1A/ACACA/UBE2D3/DAPP1/AKT1S1
gdT_Vd2	D1	Hallmark	HALLMARK_MYOGENESIS	53	-0.407918	-1.37442	0.0519043	0.503594	0.487901	0.489322	736	tags=25%, list=13%, signal=21%	PFKM/ADAM12/FHL1/SPHK1/AK1/GNAO1/LPIN1/CDKN1A/CLU/PSEN2/MYOM1/GSN/MYO1C
gdT_Vd2	D1	BTM	cell cycle and transcription (M4.0)	116	-0.338266	-1.30108	0.05534	0.503594	0.476647	0.489322	1114	tags=29%, list=20%, signal=24%	DMXL2/PADI4/AURKA/ARHGAP11A/PILRA/TIPIN/CHEK1/CASC5/KIF20B/PCNA/HSPA6/RACGAP1/SGOL2/ASF1B/IFI30/TGFBI/CDT1/CCDC34/IGSF6/GRN/TCF19/CHAC2/MCM4/GPSM2/HPSE/LST1/HELLS/RFC4/CYBB/FBXO5/GMNN/RMI1/HCK/SEMA4A
gdT_Vd2	D1	BTM	T cell differentiation (M14)	10	0.634372	1.48715	0.0655013	0.541874	0.476647	0.526517	924	tags=40%, list=17%, signal=33%	BCL11B/UBASH3A/TXK/SPOCK2
gdT_Vd2	D1	BTM	signaling in T cells (I) (M35.0)	10	0.612752	1.43647	0.0846672	0.573474	0.476647	0.557221	560	tags=30%, list=10%, signal=27%	JUNB/JUN/IFNG
gdT_Vd2	D1	Hallmark	HALLMARK_IL2_STAT5_SIGNALING	79	-0.352857	-1.27806	0.0880361	0.573474	0.625972	0.557221	873	tags=24%, list=16%, signal=20%	TIAM1/FLT3LG/EOMES/CA2/MYC/GLIPR2/TNFRSF18/HIPK2/TWSG1/SWAP70/CCND2/AMACR/PTGER2/CISH/PLIN2/PDCD2L/SLC1A5/MYO1C/DENND5A
gdT_Vd2	D1	BTM	Resting dendritic cell surface signature (S10)	19	-0.510085	-1.3791	0.0927152	0.573474	0.476647	0.557221	1264	tags=58%, list=23%, signal=45%	DENND1B/TTYH3/KMO/ADAM9/SRD5A3/TSPAN15/ADAM12/IGSF6/HLA-DQB1/PSEN2/ITPRIPL2
gdT_Vd2	D1	Hallmark	HALLMARK_INTERFERON_ALPHA_RESPONSE	56	-0.379034	-1.29216	0.0968254	0.573474	0.625972	0.557221	1730	tags=48%, list=32%, signal=33%	GBP2/CASP1/B2M/LPAR6/LY6E/UBA7/EPSTI1/UBE2L6/TRIM25/IFITM1/IFI44L/RSAD2/NCOA7/SELL/DDX60/OAS1/MX1/IL15/CD74/TRIM21/IFI30/HLA-C/IFI35/SLC25A28/IFIT2/LGALS3BP/PSMB8
gdT_Vd2	D1	Hallmark	HALLMARK_BILE_ACID_METABOLISM	37	-0.41572	-1.3058	0.106548	0.573474	0.625972	0.557221	1205	tags=41%, list=22%, signal=32%	SLC29A1/ABCD3/SOD1/ABCD1/FADS1/NEDD4/LIPE/PFKM/SLC27A2/SLC22A18/PEX6/ABCA3/SLC27A5/AMACR/EFHC1
gdT_Vd2	D1	BTM	enriched in activated dendritic cells (II) (M165)	10	-0.606633	-1.38538	0.10944	0.573474	0.476647	0.557221	331	tags=60%, list=6%, signal=56%	RSAD2/IFNGR2/IFIT2/PRKAR2B/IFIT1/MX2
gdT_Vd2	D1	BTM	mismatch repair (I) (M22.0)	14	-0.543572	-1.35266	0.115726	0.573474	0.476647	0.557221	908	tags=43%, list=17%, signal=36%	CHEK1/PCNA/RACGAP1/RFC4/GMNN/RMI1
gdT_Vd2	D1	BTM	platelet activation (I) (M32.0)	12	0.552536	1.35874	0.119736	0.573474	0.476647	0.557221	375	tags=25%, list=7%, signal=23%	H1FX/CCDC22/ACTN4
gdT_Vd2	D1	BTM	cell cycle (I) (M4.1)	50	-0.374632	-1.24854	0.129995	0.588685	0.476647	0.572002	932	tags=32%, list=17%, signal=27%	TIPIN/CHEK1/CASC5/KIF20B/PCNA/RACGAP1/SGOL2/CHAF1B/CDT1/MCM4/GPSM2/PRKAR2B/HELLS/RFC4/FBXO5/GMNN
gdT_Vd2	D1	Hallmark	HALLMARK_KRAS_SIGNALING_UP	55	-0.3638	-1.23655	0.13585	0.588685	0.709441	0.572002	379	tags=15%, list=7%, signal=14%	VWA5A/FLT4/CBX8/PSMB8/CCND2/BIRC3/HKDC1/SCN1B
gdT_Vd2	D1	BTM	platelet activation (II) (M32.1)	11	0.542334	1.30453	0.157037	0.645017	0.53151	0.626737	1962	tags=73%, list=36%, signal=47%	ACTN4/SIPA1/FLNA/AKT1/TLN1/TGFB1/MAP7D1/EHMT2
gdT_Vd2	D1	Hallmark	HALLMARK_EPITHELIAL_MESENCHYMAL_TRANSITION	38	0.372975	1.22055	0.163026	0.645017	0.711707	0.626737	1033	tags=32%, list=19%, signal=26%	GADD45B/PFN2/JUN/TGFBR3/TPM4/COL6A2/TNFAIP3/ITGA5/PPIB/VIM/CD44/SNTB1
gdT_Vd2	D1	Hallmark	HALLMARK_UNFOLDED_PROTEIN_RESPONSE	57	0.331442	1.17928	0.179599	0.680981	0.711707	0.661682	1020	tags=26%, list=19%, signal=22%	SEC31A/FUS/SEC11A/EXOSC2/ZBTB17/SRPRB/POP4/TTC37/HYOU1/CNOT4/CALR/EIF2S1/XPOT/NABP1/NOP14
gdT_Vd2	D1	BTM	E2F1 targets (Q3) (M10.0)	13	-0.509685	-1.2435	0.195644	0.688993	0.614881	0.669467	396	tags=38%, list=7%, signal=36%	PCNA/MCM4/WEE1/FBXO5/GMNN
gdT_Vd2	D1	Hallmark	HALLMARK_XENOBIOTIC_METABOLISM	53	-0.347861	-1.17207	0.20248	0.688993	0.711707	0.669467	257	tags=11%, list=5%, signal=11%	COMT/ACOX3/PEMT/SLC1A5/BPHL/FBP1
gdT_Vd2	D1	Hallmark	HALLMARK_WNT_BETA_CATENIN_SIGNALING	13	-0.502548	-1.22609	0.208902	0.688993	0.711707	0.669467	906	tags=38%, list=17%, signal=32%	PPARD/MYC/LEF1/PSEN2/CCND2
gdT_Vd2	D1	Hallmark	HALLMARK_ESTROGEN_RESPONSE_LATE	62	-0.332278	-1.15212	0.211998	0.688993	0.711707	0.669467	1039	tags=29%, list=19%, signal=24%	NAB2/TST/TIAM1/CA2/FAM102A/SLC27A2/PPIF/SLC1A4/BTG3/ABCA3/LSR/WFS1/GALE/TJP3/PRKAR2B/CISH/ITPK1/ALDH3A2
gdT_Vd2	D1	Hallmark	HALLMARK_E2F_TARGETS	84	-0.302123	-1.10509	0.266724	0.796424	0.771021	0.773854	932	tags=25%, list=17%, signal=21%	TIPIN/CHEK1/SRSF2/PCNA/MYC/RACGAP1/POP7/CDC25B/ASF1B/ORC6/POLD1/TCF19/MCM4/CDKN1A/ASF1A/CTCF/CHEK2/ZW10/WEE1/DCLRE1B/HELLS
gdT_Vd2	D1	Hallmark	HALLMARK_PROTEIN_SECRETION	44	0.326842	1.10713	0.278119	0.796424	0.771021	0.773854	810	tags=25%, list=15%, signal=21%	SEC31A/TPD52/PAM/ATP7A/TMX1/ARFGEF1/BET1/GNAS/COPE/MON2/SGMS1
gdT_Vd2	D1	Hallmark	HALLMARK_COMPLEMENT	67	0.297125	1.09323	0.27888	0.796424	0.771021	0.773854	993	tags=22%, list=18%, signal=19%	DUSP5/RHOG/USP14/PIK3R5/S100A9/CD46/LAP3/CTSD/CTSH/ITGAM/GATA3/TNFAIP3/SPOCK2/S100A12/IRF1
gdT_Vd2	D1	BTM	Activated (LPS) dendritic cell surface signature (S11)	12	-0.484576	-1.15983	0.28283	0.796424	0.794236	0.773854	633	tags=33%, list=12%, signal=30%	ANTXR2/CD58/CD274/IFI6
gdT_Vd2	D1	BTM	receptors, cell migration (M109)	12	0.467984	1.15081	0.288813	0.796424	0.794236	0.773854	721	tags=33%, list=13%, signal=29%	SYNE2/TGFBR3/GATA3/NCKAP1L
gdT_Vd2	D1	BTM	T cell activation (I) (M7.1)	37	0.336485	1.09572	0.308002	0.81485	0.797181	0.791757	1196	tags=30%, list=22%, signal=23%	BCL11B/ZAP70/PTPN22/CD8A/IL21R/GATA3/RORA/TXK/CD3D/SLAMF7/CD3G
gdT_Vd2	D1	Hallmark	HALLMARK_APOPTOSIS	71	-0.302989	-1.07563	0.315486	0.81485	0.778585	0.791757	1121	tags=31%, list=21%, signal=25%	SOD1/ETF1/FEZ1/CTH/RNASEL/SQSTM1/SOD2/CDC25B/BTG3/DIABLO/LEF1/LGALS3/IGFBP6/CDKN1A/CLU/WEE1/BCL2L11/PSEN2/CCND2/BIRC3/GSN/NEFH
gdT_Vd2	D1	Hallmark	HALLMARK_HEME_METABOLISM	69	0.287919	1.0645	0.323256	0.81485	0.778585	0.791757	680	tags=17%, list=12%, signal=15%	RNF19A/GAPVD1/BTG2/FECH/MINPP1/RAD23A/RIOK3/HTRA2/SEC14L1/CAST/NR3C1/FBXO34
gdT_Vd2	D1	Hallmark	HALLMARK_ADIPOGENESIS	66	0.289977	1.06314	0.331313	0.81485	0.778585	0.791757	1495	tags=39%, list=27%, signal=29%	CYC1/FAH/ACADM/SDHC/CRAT/RIOK3/RTN3/COQ9/TOB1/JAGN1/COX8A/MDH2/NABP1/BCL2L13/EPHX2/HADH/UCP2/GPHN/ACLY/ME1/CAT/ABCA1/GPD2/ECH1/ARL4A/UQCRC1
gdT_Vd2	D1	BTM	enriched in NK cells (II) (M61.0)	12	0.440995	1.08445	0.355806	0.852062	0.846654	0.827914	1960	tags=58%, list=36%, signal=37%	TGFBR3/GPR56/KLRB1/KIR2DL1/NKG7/KIR2DL2/KIR3DL1
gdT_Vd2	D1	BTM	T cell activation (II) (M7.3)	18	0.38807	1.06234	0.365601	0.853068	0.846654	0.828892	1196	tags=33%, list=22%, signal=26%	ZAP70/IFNG/STAT4/CD3D/SLAMF7/CD3G
gdT_Vd2	D1	Hallmark	HALLMARK_TGF_BETA_SIGNALING	20	0.374267	1.0461	0.382941	0.871191	0.857059	0.846502	292	tags=20%, list=5%, signal=19%	SLC20A1/CTNNB1/JUNB/TRIM33
gdT_Vd2	D1	Hallmark	HALLMARK_MYC_TARGETS_V2	25	-0.359027	-1.03265	0.406855	0.903019	0.869189	0.877427	396	tags=24%, list=7%, signal=22%	RRP9/MYC/MCM4/NOC4L/DDX18/IPO4
gdT_Vd2	D1	BTM	regulation of antigen presentation and immune response (M5.0)	39	0.307214	1.01176	0.432347	0.936752	0.90809	0.910204	1425	tags=44%, list=26%, signal=32%	ZAP70/PTPN22/UBASH3A/JUN/CSK/CTSH/INPP5D/NCKAP1L/PLCG1/FGR/RPS6KA1/CD3D/LAT2/CD3G/PTPRC/MAP2K6/PTPN6
gdT_Vd2	D1	BTM	blood coagulation (M11.1)	10	0.431656	1.01193	0.448189	0.939047	0.90809	0.912435	1213	tags=40%, list=22%, signal=31%	AMICA1/ITGAM/ITGAX/PSAP
gdT_Vd2	D1	BTM	enriched in antigen presentation (II) (M95.0)	13	0.395075	0.99402	0.454045	0.939047	0.90809	0.912435	622	tags=15%, list=11%, signal=14%	EVI2B/ITGAM
gdT_Vd2	D1	Hallmark	HALLMARK_INFLAMMATORY_RESPONSE	64	-0.282984	-0.989348	0.470619	0.942509	0.904925	0.915798	786	tags=19%, list=14%, signal=16%	MYC/LTA/IL15/SLC11A2/SPHK1/CDKN1A/CCR7/KCNA3/CD82/CYBB/PTGER2/SCN1B
gdT_Vd2	D1	Hallmark	HALLMARK_SPERMATOGENESIS	27	-0.334904	-0.982448	0.476433	0.942509	0.904925	0.915798	435	tags=15%, list=8%, signal=14%	LPIN1/AGFG1/RFC4/NEFH
gdT_Vd2	D1	Hallmark	HALLMARK_KRAS_SIGNALING_DN	32	0.311484	0.977635	0.487447	0.943781	0.904925	0.917034	184	tags=12%, list=3%, signal=12%	SLC25A23/CAMK1D/BTG2/SIDT1
gdT_Vd2	D1	Hallmark	HALLMARK_INTERFERON_GAMMA_RESPONSE	97	-0.260875	-0.977491	0.500597	0.949048	0.904925	0.922152	1154	tags=27%, list=21%, signal=22%	IFI44L/XAF1/VAMP8/RSAD2/CFH/DDX60/GZMA/MX1/SOD2/IL15/CD74/EIF4E3/TRIM21/IFI30/STAT1/CD274/HLA-DQA1/IFI35/SPPL2A/CDKN1A/SLC25A28/IFIT2/LGALS3BP/PSMB8/IFIT1/MX2
gdT_Vd2	D1	BTM	T cell surface signature (S0)	16	-0.368355	-0.952404	0.522934	0.954253	0.992703	0.927209	944	tags=44%, list=17%, signal=36%	CD3E/NPDC1/GIMAP2/MAL/SLC38A1/FLT3LG/C12orf23
gdT_Vd2	D1	BTM	cell cycle (III) (M103)	18	-0.345095	-0.919793	0.575735	0.954253	0.992703	0.927209	1357	tags=50%, list=25%, signal=38%	MAD2L1/CCNB1/CDK4/CHEK1/PCNA/MCM4/CDKN1A/CHEK2/WEE1
gdT_Vd2	D1	Hallmark	HALLMARK_GLYCOLYSIS	67	-0.266167	-0.937689	0.576876	0.954253	0.920581	0.927209	1121	tags=27%, list=21%, signal=22%	SOD1/AURKA/CTH/GNE/HDLBP/SRD5A3/LHPP/HOMER1/ENO1/SLC16A3/TGFBI/B3GALT6/GALE/MIF/SPAG4/PSMC4/GLCE/PGAM1
gdT_Vd2	D1	Hallmark	HALLMARK_APICAL_SURFACE	17	0.336604	0.906531	0.583981	0.954253	0.920581	0.927209	1287	tags=29%, list=24%, signal=23%	CROCC/NCOA6/GATA3/B4GALT1/ADAM10
gdT_Vd2	D1	Hallmark	HALLMARK_DNA_REPAIR	68	-0.264924	-0.934684	0.585486	0.954253	0.920581	0.927209	938	tags=19%, list=17%, signal=16%	TMED2/PCNA/POLB/CETN2/COX17/POLD1/RALA/AK1/GTF2A2/SURF1/RFC4/GUK1/ITPA
gdT_Vd2	D1	Hallmark	HALLMARK_ALLOGRAFT_REJECTION	93	0.241721	0.939267	0.599568	0.954253	0.920581	0.927209	1332	tags=29%, list=24%, signal=22%	SRGN/TPD52/ZAP70/CCL4/CSK/HIF1A/IL27RA/CD8A/IFNG/NCF4/IL18RAP/IKBKB/FGR/HLA-E/HLA-A/RIPK2/STAT4/SOCS1/IRF4/CD3D/RPS3A/CD3G/KLRD1/FLNA/JAK2/PTPRC/AKT1
gdT_Vd2	D1	Hallmark	HALLMARK_PEROXISOME	37	-0.287723	-0.903754	0.617221	0.954253	0.920581	0.927209	1205	tags=24%, list=22%, signal=19%	ABCD3/SOD1/ABCD1/FADS1/SOD2/SLC27A2/PEX6/HRAS/ABCC5
gdT_Vd2	D1	BTM	enriched in T cells (I) (M7.0)	47	0.264569	0.908822	0.627769	0.954253	0.992703	0.927209	1244	tags=23%, list=23%, signal=18%	BCL11B/ZAP70/UBASH3A/GATA3/RORA/CD6/KLRB1/CD3D/CD3G/SAMD3/ITM2A
gdT_Vd2	D1	BTM	DNA repair (M76)	13	-0.356888	-0.870717	0.6375	0.954253	0.992703	0.927209	885	tags=31%, list=16%, signal=26%	FANCG/PCNA/POLD1/RFC4
gdT_Vd2	D1	BTM	enriched in monocytes (II) (M11.0)	67	-0.258155	-0.909464	0.640721	0.954253	0.992703	0.927209	645	tags=15%, list=12%, signal=13%	SIRPB1/IFI30/TGFBI/IGSF6/GRN/HPSE/LST1/CYBB/HCK/FBP1
gdT_Vd2	D1	BTM	cell adhesion (GO) (M117)	15	0.334027	0.869864	0.643639	0.954253	0.992703	0.927209	221	tags=13%, list=4%, signal=13%	CYTIP/ZAP70
gdT_Vd2	D1	Hallmark	HALLMARK_NOTCH_SIGNALING	13	0.341463	0.85913	0.649301	0.954253	0.920581	0.927209	1320	tags=46%, list=24%, signal=35%	MAML2/APH1A/DTX1/LFNG/SKP1/CCND1
gdT_Vd2	D1	Hallmark	HALLMARK_P53_PATHWAY	77	0.240701	0.906955	0.664554	0.954253	0.920581	0.927209	1140	tags=26%, list=21%, signal=21%	DDIT3/IER5/BTG2/FAM162A/JUN/PLK3/RB1/PRMT2/ZFP36L1/TOB1/CTSD/TM7SF3/ZBTB16/BTG1/POLH/RHBDF2/SOCS1/AEN/CGRRF1/SEC61A1
gdT_Vd2	D1	BTM	Monocyte surface signature (S4)	27	-0.296173	-0.868829	0.665332	0.954253	0.992703	0.927209	645	tags=19%, list=12%, signal=16%	SIRPB1/SLC16A3/SLC40A1/C10orf54/TMEM154
gdT_Vd2	D1	Hallmark	HALLMARK_ESTROGEN_RESPONSE_EARLY	64	-0.252421	-0.882494	0.684441	0.954253	0.920581	0.927209	914	tags=23%, list=17%, signal=20%	ASB13/TIAM1/MYC/FAM102A/CLDN7/SLC27A2/PPIF/SLC1A4/ABAT/ABCA3/WFS1/MPPED2/TJP3/CISH/ITPK1
gdT_Vd2	D1	BTM	small GTPase mediated signal transduction (M215)	10	-0.355759	-0.812451	0.713932	0.954253	0.992703	0.927209	1569	tags=50%, list=29%, signal=36%	FGD3/ARHGAP30/RHOH/ARHGAP15/GMIP
gdT_Vd2	D1	Hallmark	HALLMARK_REACTIVE_OXYGEN_SPECIES_PATHWAY	25	0.279696	0.831067	0.723716	0.954253	0.920581	0.927209	1343	tags=32%, list=25%, signal=24%	JUNB/PRDX4/STK25/PRNP/FTL/PFKP/LSP1/CAT
gdT_Vd2	D1	Hallmark	HALLMARK_MITOTIC_SPINDLE	77	-0.241535	-0.870603	0.726228	0.954253	0.920581	0.927209	1099	tags=18%, list=20%, signal=15%	BIN1/AURKA/NCK1/KIF20B/TIAM1/RACGAP1/RALBP1/CENPJ/KIF3B/CEP57/BCL2L11/FBXO5/GSN/LLGL1
gdT_Vd2	D1	Hallmark	HALLMARK_UV_RESPONSE_UP	55	-0.252667	-0.858808	0.73024	0.954253	0.920581	0.927209	1080	tags=25%, list=20%, signal=21%	MGAT1/TST/NAT1/PARP2/CA2/SQSTM1/EIF2S3/SOD2/PPIF/HLA-F/BTG3/BCL2L11/RFC4/HYAL2
gdT_Vd2	D1	BTM	immune activation - generic cluster (M37.0)	84	0.231341	0.882357	0.730851	0.954253	0.992703	0.927209	647	tags=14%, list=12%, signal=13%	SVIL/PLXDC2/BCL11B/KIAA0513/AMICA1/UBASH3A/NCAPD3/NCF4/CXCR2/ITGAM/HMGB2/IL18RAP
gdT_Vd2	D1	BTM	T cell activation and signaling (M5.1)	14	0.310096	0.79509	0.742827	0.954253	0.992703	0.927209	1294	tags=43%, list=24%, signal=33%	ZAP70/TRAF3IP3/BIN2/CD3D/CD3G/PTPRC
gdT_Vd2	D1	Hallmark	HALLMARK_IL6_JAK_STAT3_SIGNALING	28	0.270335	0.824087	0.744299	0.954253	0.920581	0.927209	1460	tags=39%, list=27%, signal=29%	PTPN2/PIK3R5/JUN/CD38/CD44/SOCS1/IRF1/ITGA4/IL2RA/BAK1/IL17RA
gdT_Vd2	D1	BTM	T cell differentiation (Th2) (M19)	14	0.309762	0.794232	0.744527	0.954253	0.992703	0.927209	1244	tags=29%, list=23%, signal=22%	UBASH3A/GATA3/CD3G/ITM2A
gdT_Vd2	D1	BTM	respiratory electron transport chain (mitochondrion) (M219)	13	0.299642	0.753908	0.800508	0.996996	0.996996	0.968741	963	tags=23%, list=18%, signal=19%	CYC1/COX6B1/COX8A
gdT_Vd2	D1	Hallmark	HALLMARK_COAGULATION	26	-0.269815	-0.783884	0.804583	0.996996	0.969626	0.968741	1790	tags=42%, list=33%, signal=29%	TIMP1/CAPN5/MAFF/SIRT2/ISCU/PLEK/ADAM9/CFH/DPP4/CLU/GSN
gdT_Vd2	D1	BTM	enriched in monocytes (IV) (M118.0)	19	0.27777	0.768336	0.810994	0.996996	0.996996	0.968741	1484	tags=37%, list=27%, signal=27%	AMICA1/CXCR2/MYO1F/C1orf162/SMARCD3/DOCK5/LRRK2
gdT_Vd2	D1	Hallmark	HALLMARK_MTORC1_SIGNALING	95	-0.220121	-0.821938	0.839692	0.996996	0.983738	0.968741	1123	tags=22%, list=21%, signal=18%	SKAP2/ETF1/AURKA/CTH/RRP9/ACTR3/EDEM1/FADS1/SQSTM1/ENO1/SLC1A4/IFI30/PSAT1/MCM4/CDKN1A/HSPA4/ACACA/UBE2D3/PSMC4/DAPP1/SLC1A5
gdT_Vd2	D1	BTM	TLR and inflammatory signaling (M16)	13	0.286498	0.720838	0.843075	0.996996	0.996996	0.968741	1079	tags=31%, list=20%, signal=25%	NCF4/CXCR2/FGR/ITGAX
gdT_Vd2	D1	Hallmark	HALLMARK_FATTY_ACID_METABOLISM	51	-0.225576	-0.754339	0.894671	0.996996	0.983738	0.968741	623	tags=25%, list=11%, signal=23%	ERP29/SLC22A5/UBE2L6/S100A10/PTS/SUCLA2/CA2/METAP1/D2HGDH/CBR1/MIF/ALDH3A2/BPHL
gdT_Vd2	D1	BTM	NK cell surface signature (S1)	26	-0.241893	-0.702763	0.903025	0.996996	0.996996	0.968741	329	tags=19%, list=6%, signal=18%	KIR2DL3/SYNGR3/TNFSF14/GPR82/PTGER2
gdT_Vd2	D1	BTM	translation initiation factor 3 complex (M245)	11	-0.2717	-0.63663	0.909229	0.996996	0.996996	0.968741	1785	tags=45%, list=33%, signal=31%	FBL/EEF1G/EIF3D/EEF1B2/EIF3K
gdT_Vd2	D1	Hallmark	HALLMARK_MYC_TARGETS_V1	118	-0.204857	-0.790157	0.910744	0.996996	0.983738	0.968741	1404	tags=28%, list=26%, signal=21%	HNRNPC/EIF3D/MAD2L1/EEF1B2/EIF2S2/SRSF3/RPL6/CDK4/RPS5/PWP1/HNRNPR/ETF1/CCT3/RPL34/C1QBP/SRPK1/RRP9/SRSF2/LSM7/PCNA/SET/MYC/CAD/PSMA7/RPLP0/PSMD3/RPS6/MCM4/STARD7/DDX18/RFC4/PSMC4/EXOSC7
gdT_Vd2	D1	BTM	T & B cell development, activation (M62.0)	10	0.269242	0.631181	0.913016	0.996996	0.996996	0.968741	340	tags=10%, list=6%, signal=9%	UBASH3A
gdT_Vd2	D1	Hallmark	HALLMARK_CHOLESTEROL_HOMEOSTASIS	27	-0.233555	-0.685138	0.919927	0.996996	0.983738	0.968741	724	tags=19%, list=13%, signal=16%	ACSS2/LGALS3/CPEB2/CLU/FBXO6
gdT_Vd2	D1	BTM	cell division (stimulated CD4+ T cells) (M46)	11	-0.254255	-0.595755	0.940496	0.996996	0.996996	0.968741	1014	tags=27%, list=19%, signal=22%	TST/SLC27A2/CDT1
gdT_Vd2	D1	Hallmark	HALLMARK_OXIDATIVE_PHOSPHORYLATION	84	0.192946	0.735913	0.96443	0.996996	0.983738	0.968741	407	tags=10%, list=7%, signal=9%	CYC1/ACADM/SDHC/MDH1/TIMM10/PDHX/NDUFA3/HTRA2
gdT_Vd2	D1	BTM	mitotic cell cycle in stimulated CD4 T cells (M4.5)	16	-0.222264	-0.574678	0.96676	0.996996	0.996996	0.968741	417	tags=31%, list=8%, signal=29%	MAD2L1/UBE2T/ZEB1/CHAC2/FBXO5
gdT_Vd2	D1	Hallmark	HALLMARK_APICAL_JUNCTION	50	0.197188	0.684123	0.968886	0.996996	0.983738	0.968741	1294	tags=30%, list=24%, signal=23%	CRAT/ACTN4/MVD/RSU1/PLCG1/EVL/INSIG1/IKBKG/ARPC2/TRAF1/HADH/B4GALT1/GTF2F1/GAMT/PTPRC
gdT_Vd2	D1	BTM	regulation of signal transduction (M3)	15	0.209269	0.544972	0.977044	0.996996	0.996996	0.968741	925	tags=20%, list=17%, signal=17%	UBASH3A/GATA3/S100A12
gdT_Vd2	D1	Hallmark	HALLMARK_ANDROGEN_RESPONSE	33	0.193037	0.609476	0.981031	0.996996	0.983738	0.968741	1332	tags=27%, list=24%, signal=21%	TPD52/XRCC5/INSIG1/APPBP2/B4GALT1/XRCC6/IQGAP2/CCND1/AKT1
gdT_Vd2	D1	Hallmark	HALLMARK_G2M_CHECKPOINT	79	0.18309	0.692693	0.983738	0.996996	0.983738	0.968741	1623	tags=38%, list=30%, signal=27%	RBL1/CDC7/SLC12A2/CUL3/MT2A/CUL5/HIF1A/WRN/HNRNPU/EZH2/MCM6/FANCC/RPA2/DBF4/LMNB1/MTF2/SFPQ/DTYMK/CCND1/FOXN3/BUB3/RAD21/DDX39A/CCNF/TACC3/ILF3/SRSF1/ORC5/TOP1/PDS5B
gdT_Vd2	D1	BTM	mitotic cell division (M6)	12	-0.207366	-0.496329	0.987736	0.996996	0.996996	0.968741	1711	tags=50%, list=31%, signal=34%	CENPE/CENPF/CENPN/MAD2L1/CASC5/SGOL2
gdT_Vd2	D1	BTM	B cell surface signature (S2)	15	0.17841	0.464609	0.996996	0.996996	0.996996	0.968741	852	tags=13%, list=16%, signal=11%	FCRL3/ITM2C
HSPC	D28	Hallmark	HALLMARK_UV_RESPONSE_UP	104	-0.46321	-1.68021	0.000433088	0.0331203	0.010459	0.0311936	2803	tags=35%, list=26%, signal=26%	PPIF/DDX21/CDC5L/MRPL23/CDKN1C/AGO2/ARRB2/RPN1/PSMC3/BTG1/E2F5/TAP1/PPP1R2/IL6ST/PPT1/FURIN/DNAJA1/APOM/CNP/MARK2/POLR2H/DGAT1/BAK1/HNRNPU/HYAL2/BTG2/EIF2S3/BSG/HSPA13/SOD2/EPCAM/SIGMAR1/CA2/WIZ/HLA-F/UROD
HSPC	D28	Hallmark	HALLMARK_ESTROGEN_RESPONSE_EARLY	98	-0.481446	-1.73248	0.000435793	0.0331203	0.010459	0.0311936	2451	tags=39%, list=23%, signal=30%	BLVRB/SH3BP5/AFF1/MREG/DHCR7/RARA/ISG20L2/ABCA3/CHPT1/MED24/IL6ST/CBFA2T3/KRT8/AREG/TMEM164/MED13L/RAB31/GAB2/BAG1/ELOVL5/MPPED2/ZNF185/SLC19A2/IGF1R/ALDH3B1/UGCG/GLA/KCNK5/KRT18/ASB13/ARL3/CISH/ENDOD1/ABLIM1/ABHD2/OPN3/CANT1/JAK2
HSPC	D28	Hallmark	HALLMARK_INTERFERON_ALPHA_RESPONSE	82	-0.48402	-1.69745	0.00073551	0.0372659	0.0117682	0.035098	2746	tags=46%, list=26%, signal=35%	PSME1/GMPR/DDX60/IFIH1/LGALS3BP/PSMB8/STAT2/CMTR1/CD47/TRIM21/RNF31/HERC6/TAP1/IFITM3/PARP14/IFI35/CNP/IFI44/TMEM140/MX1/IRF9/ISG15/SP110/PSME2/UBA7/GBP4/OAS1/TDRD7/IFITM1/RSAD2/ADAR/NCOA7/RIPK2/TRIM5/SLC25A28/IFI44L/IFITM2/BST2
HSPC	D28	Hallmark	HALLMARK_INTERFERON_GAMMA_RESPONSE	154	-0.402671	-1.5372	0.00109484	0.0416039	0.0131381	0.0391838	2666	tags=40%, list=25%, signal=30%	DDX58/ST8SIA4/PFKP/DDX60/IFIH1/LGALS3BP/OAS3/PSMB8/STAT2/CMTR1/TRIM21/RNF31/TAPBP/BTG1/HERC6/TAP1/IRF5/NOD1/IFITM3/STAT1/PARP14/ITGB7/IFI35/MVP/IFI44/CIITA/MX1/P2RY14/HIF1A/IRF9/PTGS2/PML/ISG15/SP110/VAMP5/LYSMD2/PSME2/ZNFX1/IFNAR2/NLRC5/GBP4/SOD2/SOCS3/PTPN2/HLA-DQA1/NCOA3/CFH/TDRD7/CASP4/RSAD2/ADAR/RIPK2/SPPL2A/SLC25A28/IFI44L/PNP/IFITM2/BST2/JAK2/XAF1/BANK1
HSPC	D28	Hallmark	HALLMARK_ANDROGEN_RESPONSE	79	-0.446472	-1.55303	0.00550186	0.167257	0.0528178	0.157527	1816	tags=30%, list=17%, signal=25%	NDRG1/NGLY1/UBE2J1/KRT8/ZBTB10/SMS/INPP4B/VAPA/HMGCR/ADRM1/XRCC5/ELOVL5/TMEM50A/UBE2I/UAP1/ELL2/SLC38A2/SCD/IDI1/XRCC6/CENPN/ABHD2/RPS6KA3/CAMKK2
HSPC	D28	BTM	spliceosome (M250)	12	0.703903	1.74812	0.00902439	0.228618	0.406212	0.215319	1535	tags=58%, list=14%, signal=50%	MAGOH/SNRPA/SF3B14/SNRPD2/LSM5/RBMX/SNRPF
HSPC	D28	BTM	regulation of transcription, transcription factors (M213)	17	-0.646375	-1.65042	0.0116414	0.252786	0.406212	0.238081	2297	tags=53%, list=22%, signal=42%	CLK4/BDP1/PTBP2/ZDHHC17/CCNT2/KIAA1468/ARID4B/FMR1/STAG2
HSPC	D28	BTM	T cell activation (I) (M7.1)	20	0.560375	1.58876	0.0211214	0.339945	0.406212	0.32017	2151	tags=60%, list=20%, signal=48%	TCF7/IL7R/CD3E/ZAP70/LCK/RORA/TXK/CD7/CD3D/CCR7/LEF1/CCL5
HSPC	D28	BTM	phosphatidylinositol signaling system (M101)	13	0.640312	1.62753	0.0226388	0.339945	0.406212	0.32017	1545	tags=38%, list=15%, signal=33%	SLC35A1/SYNJ1/C6orf211/IMPA1/SP3
HSPC	D28	BTM	MHC-TLR7-TLR8 cluster (M146)	13	-0.653608	-1.55773	0.0244316	0.339945	0.406212	0.32017	696	tags=54%, list=7%, signal=50%	HLA-DRA/CD4/HLA-DPA1/HLA-DQB1/HLA-DQA1/HLA-DPB1/HLA-F
HSPC	D28	BTM	enriched in antigen presentation (I) (M71)	13	-0.653352	-1.55712	0.0246013	0.339945	0.406212	0.32017	2192	tags=54%, list=21%, signal=43%	HLA-DPA1/HLA-DQB1/PTGS2/AGPAT9/HLA-DQA1/PLAUR/HLA-DPB1
HSPC	D28	BTM	E2F1 targets (Q3) (M10.0)	24	-0.553754	-1.53209	0.0273412	0.346322	0.406212	0.326176	1703	tags=38%, list=16%, signal=32%	MCM6/ATAD2/DCK/GMNN/UNG/PCNA/RFC1/EZH2/MCM2
HSPC	D28	BTM	transmembrane transport (II) (M191)	12	-0.647926	-1.51831	0.0357506	0.405265	0.431335	0.38169	1699	tags=50%, list=16%, signal=42%	CUL5/ATP8A1/SIRT1/SLC19A2/KCNK5/MDFIC
HSPC	D28	BTM	enriched in T cells (I) (M7.0)	27	0.497655	1.52409	0.0373271	0.405265	0.431335	0.38169	1394	tags=37%, list=13%, signal=32%	KLRB1/IL7R/CD3E/CD96/ZAP70/LCK/RORA/CD7/PRF1/CD3D
HSPC	D28	Hallmark	HALLMARK_ESTROGEN_RESPONSE_LATE	98	-0.373526	-1.34413	0.0419814	0.425412	0.335851	0.400665	2451	tags=29%, list=23%, signal=22%	BLVRB/PDCD4/ATP2B4/AFF1/DHCR7/ABCA3/MEST/CHPT1/JAK1/IL6ST/IDH2/AREG/RABEP1/RAB31/BAG1/ELOVL5/CKB/ALDH3B1/GLA/KCNK5/SNX10/ARL3/CISH/LSR/CA2/ABHD2/OPN3/JAK2
HSPC	D28	BTM	cell cycle and transcription (M4.0)	146	-0.343513	-1.30515	0.0456227	0.433416	0.474476	0.408203	1172	tags=16%, list=11%, signal=15%	RAB31/CENPM/GMNN/TIPIN/RFC5/POLA1/CD300LF/DMXL2/GRN/CCNB1/AIF1/SPI1/CENPW/PCNA/PLAUR/CTSH/PLXNB2/HELLS/CENPN/AOAH/EZH2/MCM2/ITGAX/TYMP
HSPC	D28	Hallmark	HALLMARK_HEME_METABOLISM	157	-0.335256	-1.28309	0.0535154	0.47849	0.366962	0.450656	1443	tags=18%, list=14%, signal=16%	BNIP3L/MARK3/NUDT4/CAST/GDE1/PDZK1IP1/BTG2/HBQ1/USP15/BSG/TNS1/MBOAT2/KHNYN/DCUN1D1/EZH1/BCAM/SLC11A2/VEZF1/ELL2/PPP2R5B/ENDOD1/CA2/NFE2L1/KDM7A/GCLC/AHSP/UROD/MOSPD1
HSPC	D28	BTM	mitotic cell cycle - DNA replication (M4.4)	18	-0.556506	-1.44128	0.0626145	0.503254	0.54082	0.473979	2232	tags=44%, list=21%, signal=35%	CDT1/MCM5/MCM6/MCM8/MCM7/POLA1/PCNA/MCM2
HSPC	D28	BTM	T cell activation (II) (M7.3)	10	0.640147	1.50783	0.0629067	0.503254	0.54082	0.473979	1394	tags=60%, list=13%, signal=52%	CD3E/PTPN7/ZAP70/LCK/STAT4/CD3D
HSPC	D28	BTM	chaperonin mediated protein folding (I) (M204.0)	14	0.563242	1.45684	0.0690757	0.50911	0.54082	0.479495	786	tags=29%, list=7%, signal=26%	CCT7/SUCLG1/CCT8/SSBP1
HSPC	D28	BTM	cell division - E2F transcription network (M4.8)	16	-0.56667	-1.42601	0.0728027	0.50911	0.54082	0.479495	1964	tags=31%, list=19%, signal=25%	H2AFX/TOPBP1/RFC5/PCNA/MCM2
HSPC	D28	Hallmark	HALLMARK_MTORC1_SIGNALING	175	-0.320011	-1.24063	0.073687	0.50911	0.442122	0.479495	3211	tags=35%, list=30%, signal=25%	PDK1/SLC7A5/TM7SF2/CANX/TPI1/ACACA/SLA/SDF2L1/GTF2H1/DDX39A/HSP90B1/PGK1/GAPDH/CORO1A/PNO1/CACYBP/CCNG1/SEC11A/HSPA5/RRP9/HMGCS1/FADS1/ATP2A2/DHCR7/RPN1/PPP1R15A/GLRX/IFRD1/DDIT4/ITGB2/CTSC/TBK1/TMEM97/NUFIP1/PSMD13/TXNRD1/GPI/QDPR/HMGCR/BTG2/ELOVL5/LGMN/RIT1/SLC1A5/HSPA9/UNG/GLA/ADIPOR2/SLC6A6/SCD/POLR3G/G6PD/TOMM40/IDI1/PSMC4/SLC37A4/PNP/ARPC5L/ELOVL6/GCLC/MCM2
HSPC	D28	BTM	Activated (LPS) dendritic cell surface signature (S11)	18	-0.540455	-1.39971	0.0819317	0.541462	0.552836	0.509964	3449	tags=61%, list=33%, signal=41%	ELOVL7/ANTXR2/LAMP2/F11R/EREG/TMEM140/CALCRL/ITGB8/IFI6/RNF144B/LY75
HSPC	D28	BTM	Resting dendritic cell surface signature (S10)	36	-0.443216	-1.33937	0.0879975	0.549434	0.552836	0.517472	1338	tags=39%, list=13%, signal=34%	SLC36A1/KMO/DIRC2/PLXND1/HLA-DQB1/SRD5A3/ABHD12/CD151/LHFPL2/AGPAT9/MFSD1/EMP1/SFXN3/ITGAX
HSPC	D28	BTM	T & B cell development, activation (M62.0)	15	0.530844	1.39607	0.0903674	0.549434	0.552836	0.517472	1274	tags=47%, list=12%, signal=41%	VSIG10/SAMD13/CD3E/GAB1/STK32B/FKBP14/CD7
HSPC	D28	BTM	enriched in monocytes (II) (M11.0)	90	-0.351126	-1.24871	0.101972	0.596145	0.589173	0.561467	1178	tags=14%, list=11%, signal=13%	NRGN/RAB31/BST1/DMXL2/GRN/AIF1/SPI1/PLAUR/CTSH/PLXNB2/AOAH/ITGAX/TYMP
HSPC	D28	BTM	viral sensing & immunity; IRF2 targets network (I) (M111.0)	12	-0.584742	-1.37025	0.113521	0.620888	0.621377	0.584769	2421	tags=58%, list=23%, signal=45%	PSMB8/EREG/TAP1/IFI35/AIF1/RIPK2/BST2
HSPC	D28	Hallmark	HALLMARK_WNT_BETA_CATENIN_SIGNALING	25	0.436464	1.3117	0.114374	0.620888	0.609995	0.584769	495	tags=16%, list=5%, signal=15%	SKP2/TCF7/RBPJ/PSEN2
HSPC	D28	BTM	blood coagulation (M11.1)	14	-0.554262	-1.34834	0.122683	0.643027	0.637951	0.605621	568	tags=43%, list=5%, signal=41%	AMICA1/CD36/P2RX1/GNB4/PLAUR/ITGAX
HSPC	D28	BTM	DC surface signature (S5)	33	-0.430544	-1.27854	0.133727	0.677552	0.662269	0.638138	3049	tags=52%, list=29%, signal=37%	LAMP2/SPINT2/CD83/SLC36A1/ALCAM/KMO/DIRC2/AGPAT3/HLA-DQB1/SRD5A3/CALCRL/ABHD12/CD151/LHFPL2/HLA-DQA1/SLC6A6/EMP1
HSPC	D28	BTM	respiratory electron transport chain (mitochondrion) (M238)	17	0.477051	1.29554	0.140386	0.688345	0.663643	0.648302	1153	tags=29%, list=11%, signal=26%	ATP5I/NDUFA11/NDUFB6/NDUFS7/NDUFA2
HSPC	D28	BTM	chaperonin mediated protein folding (II) (M204.1)	10	0.563586	1.3275	0.149434	0.708283	0.666345	0.667081	601	tags=30%, list=6%, signal=28%	CCT7/VBP1/CCT8
HSPC	D28	BTM	MAPK, RAS signaling (M100)	10	0.560196	1.31951	0.153772	0.708283	0.666345	0.667081	1789	tags=50%, list=17%, signal=42%	RASGRP4/MAP4K1/TGFB1/RAC2/MAP3K11
HSPC	D28	BTM	plasma cells & B cells, immunoglobulins (M156.0)	10	-0.580378	-1.29304	0.166923	0.714971	0.677155	0.67338	2185	tags=60%, list=21%, signal=48%	ADAM28/E2F5/IGJ/P2RX5/GNG7/CD52
HSPC	D28	BTM	lymphocyte generic cluster (M60)	11	-0.558914	-1.28044	0.178789	0.714971	0.677155	0.67338	869	tags=45%, list=8%, signal=42%	PRKCZ/NAV1/MEF2C/SH2D2A/BANK1
HSPC	D28	BTM	enriched in DNA interacting proteins (M182)	12	-0.544696	-1.27641	0.181125	0.714971	0.677155	0.67338	880	tags=42%, list=8%, signal=38%	TAF5/POLD3/BLM/TFDP1/SUV39H1
HSPC	D28	BTM	enriched in antigen presentation (III) (M95.1)	12	-0.543975	-1.27472	0.182311	0.714971	0.677155	0.67338	3183	tags=50%, list=30%, signal=35%	CD53/HLA-DRA/FYB/ITGB2/LAPTM5/AIF1
HSPC	D28	Hallmark	HALLMARK_MITOTIC_SPINDLE	153	0.264563	1.11754	0.182735	0.714971	0.740511	0.67338	1061	tags=14%, list=10%, signal=13%	ARFIP2/KATNB1/EPB41/MAP1S/TUBD1/ATG4B/CLASP1/FSCN1/ABR/KPTN/NEDD9/GEMIN4/PCM1/MARCKS/TBCD/RANBP9/STAU1/KIF3C/WASF2/RAPGEF6/RABGAP1
HSPC	D28	Hallmark	HALLMARK_IL2_STAT5_SIGNALING	128	-0.307698	-1.14926	0.190944	0.714971	0.740511	0.67338	2726	tags=27%, list=26%, signal=21%	CD83/RRAGD/SCN9A/CDKN1C/ALCAM/NOP2/F2RL2/HUWE1/ITGAE/CDC42SE2/SLC39A8/HOPX/NDRG1/IFITM3/RABGAP1L/MXD1/FURIN/PRAF2/NFKBIZ/CDCP1/PDCD2L/IGF1R/RHOH/SLC1A5/GBP4/NCOA3/CD81/CISH/CA2/EMP1/PNP/AHR/MYO1E/ITGA6/TWSG1
HSPC	D28	Hallmark	HALLMARK_BILE_ACID_METABOLISM	65	0.313374	1.15653	0.191376	0.714971	0.740511	0.67338	2016	tags=28%, list=19%, signal=23%	GCLM/HSD17B11/ISOC1/CYP7B1/SLC22A18/SOD1/PEX13/LCK/SLC35B2/ALDH1A1/GNPAT/NEDD4/SCP2/SLC23A2/ABCD3/ATXN1/ABCA1/PXMP2
HSPC	D28	BTM	CORO1A-DEF6 network (I) (M32.2)	19	-0.466369	-1.22201	0.203651	0.714971	0.694335	0.67338	1070	tags=42%, list=10%, signal=38%	TSC2/CORO1A/AES/HGS/CLPTM1/CBX4/DEF6/BRD2
HSPC	D28	BTM	cell movement, Adhesion & Platelet activation (M30)	10	-0.560288	-1.24828	0.20434	0.714971	0.694335	0.67338	980	tags=40%, list=9%, signal=36%	NAV1/TNS1/COL5A1/PTK2
HSPC	D28	Hallmark	HALLMARK_APOPTOSIS	117	-0.308843	-1.13774	0.20587	0.714971	0.740511	0.67338	2470	tags=27%, list=23%, signal=21%	ROCK1/SPTAN1/PDCD4/EREG/TIMP1/XIAP/RARA/PEA15/TAP1/GPX1/TIMP3/IFITM3/PLCB2/PPT1/MGMT/DNAJA1/BNIP3L/IGFBP6/BTG2/VDAC2/CASP9/RELA/SOD2/DAP3/GNA15/CASP4/KRT18/PPP2R5B/EMP1/PTK2/CFLAR/MADD
HSPC	D28	BTM	regulation of signal transduction (M3)	16	-0.48889	-1.23027	0.206965	0.714971	0.694335	0.67338	393	tags=25%, list=4%, signal=24%	JUP/PLXNB2/FOXO1/PTK2
HSPC	D28	BTM	cell cycle, mitotic phase (M230)	10	-0.549204	-1.22358	0.227746	0.748389	0.740176	0.704854	2702	tags=70%, list=25%, signal=52%	NAE1/MIS12/RANBP2/HACE1/AHCTF1/TP53BP2/JMY
HSPC	D28	Hallmark	HALLMARK_FATTY_ACID_METABOLISM	119	-0.303281	-1.11936	0.23125	0.748389	0.740511	0.704854	2781	tags=34%, list=26%, signal=25%	AUH/HSDL2/MLYCD/PSME1/DLST/CPT2/DLD/ACO2/HMGCS1/ACSS1/TP53INP2/ERP29/ACAT2/LGALS1/ADSL/S100A10/ACSM3/ECH1/PDHB/RAP1GDS1/IDH3B/SUCLA2/ECI2/SMS/CPT1A/NCAPH2/ELOVL5/ACOX1/PPARA/ADIPOR2/SDHA/CCDC58/IDI1/HCCS/CA2/BCKDHB/NTHL1/ACADVL/XIST/UROD
HSPC	D28	Hallmark	HALLMARK_KRAS_SIGNALING_UP	94	-0.31623	-1.13153	0.23141	0.748389	0.740511	0.704854	2090	tags=32%, list=20%, signal=26%	AVL9/PSMB8/EREG/CCSER2/PRKG2/PPP1R15A/GLRX/SPRY2/JUP/ADAM17/ITGB2/GYPC/RABGAP1L/ADAM8/LAT2/DOCK2/PTBP2/YRDC/LAPTM5/PTGS2/IKZF1/ST6GAL1/CFH/TSPAN7/PLAUR/F2RL1/CA2/EMP1/MAP3K1/HDAC9
HSPC	D28	BTM	cell cycle (I) (M4.1)	65	-0.33752	-1.13987	0.239873	0.759598	0.755964	0.715411	2465	tags=34%, list=23%, signal=26%	CKS2/SMC4/KIF18A/CDT1/H2AFX/MCM5/NCAPD3/GPSM2/MCM6/CENPF/SUV39H2/CENPM/GMNN/TIPIN/RFC5/POLA1/CCNB1/CENPW/PCNA/HELLS/CENPN/MCM2
HSPC	D28	BTM	integrin cell surface interactions (I) (M1.0)	11	-0.520536	-1.19252	0.256597	0.795974	0.784087	0.74967	268	tags=64%, list=3%, signal=62%	ITGA5/CCND2/ITGA9/LAMB2/LAMC1/COL5A1/PTK2
HSPC	D28	BTM	Naive B cell surface signature (S8)	13	0.463173	1.17728	0.263875	0.802181	0.784087	0.755517	1875	tags=38%, list=18%, signal=32%	JAM2/TSPAN13/HLA-DOA/SLC24A1/HVCN1
HSPC	D28	BTM	enriched in antigen presentation (II) (M95.0)	20	-0.432245	-1.14678	0.283983	0.829278	0.800181	0.781038	1921	tags=40%, list=18%, signal=33%	CD53/SLA/HLA-DRA/FYB/ITGB2/AIF1/ITGAL/HLA-DPB1
HSPC	D28	BTM	leukocyte differentiation (M160)	13	0.452797	1.15091	0.287975	0.829278	0.800181	0.781038	1043	tags=31%, list=10%, signal=28%	BCL3/NR4A2/ID1/MED1
HSPC	D28	Hallmark	HALLMARK_COMPLEMENT	117	-0.293861	-1.08255	0.294201	0.829278	0.870377	0.781038	1353	tags=17%, list=13%, signal=15%	RAF1/ZEB1/EHD1/USP14/USP15/CASP9/LGMN/PIK3R5/ERAP2/CTSO/ANXA5/GMFB/CFH/PLAUR/CASP4/CTSH/PIK3CG/CA2/JAK2/RNF4
HSPC	D28	BTM	cell division in stimulated CD4 T cells (M4.6)	12	0.459377	1.14085	0.299268	0.829278	0.800181	0.781038	1691	tags=33%, list=16%, signal=28%	UBE2T/NCAPG2/DEPDC1B/BRCA2
HSPC	D28	BTM	enriched in B cells (III) (M47.2)	12	-0.48844	-1.14458	0.300068	0.829278	0.800181	0.781038	869	tags=42%, list=8%, signal=38%	PAWR/BTK/HHEX/MEF2C/HLA-DQA1
HSPC	D28	BTM	NK cell surface signature (S1)	13	-0.475385	-1.13297	0.310655	0.843206	0.807703	0.794155	781	tags=46%, list=7%, signal=43%	SLC7A5/RARRES3/CD97/NCR1/TIE1/ELOVL6
HSPC	D28	BTM	cell adhesion (M51)	14	-0.453357	-1.10287	0.337041	0.849881	0.828943	0.800442	2504	tags=36%, list=24%, signal=27%	VWF/JAM3/MMRN1/PARVB/COL5A1
HSPC	D28	Hallmark	HALLMARK_G2M_CHECKPOINT	140	-0.27939	-1.05589	0.338302	0.849881	0.870377	0.800442	2043	tags=22%, list=19%, signal=18%	TRA2B/MCM5/HUS1/ORC5/SRSF1/SMARCC1/SLC7A1/TLE3/MCM6/KATNA1/CENPF/NUP98/NOTCH2/HIF1A/EWSR1/E2F4/HNRNPU/PML/HSPA8/SFPQ/KPNA2/CUL4A/TFDP1/NOLC1/SUV39H1/YTHDC1/DBF4/RBL1/EZH2/CHAF1A/MCM2
HSPC	D28	Hallmark	HALLMARK_COAGULATION	53	-0.329768	-1.07416	0.34176	0.849881	0.870377	0.800442	1079	tags=17%, list=10%, signal=15%	CASP9/LGMN/USP11/CTSO/CFH/CTSH/ISCU/P2RY1/MSRB2
HSPC	D28	Hallmark	HALLMARK_PROTEIN_SECRETION	88	-0.29876	-1.05911	0.344524	0.849881	0.870377	0.800442	1752	tags=20%, list=17%, signal=17%	TMX1/CTSC/PPT1/TMED10/MAPK1/ARF1/SNAP23/SCAMP3/ARFGEF2/RAB5A/GLA/GBF1/KRT18/COG2/ERGIC3/MON2/AP3B1/RPS6KA3
HSPC	D28	BTM	lysosomal/endosomal proteins (M139)	10	0.461348	1.08668	0.345866	0.849881	0.828943	0.800442	2269	tags=50%, list=21%, signal=39%	SLC11A1/AP1S2/NPC2/CD68/CTSS
HSPC	D28	BTM	translation initiation factor 3 complex (M245)	11	0.446287	1.0782	0.354768	0.849881	0.828943	0.800442	1139	tags=27%, list=11%, signal=24%	EIF3E/EIF3H/EIF3K
HSPC	D28	BTM	E2F1 targets (Q4) (M10.1)	14	0.413674	1.06998	0.372419	0.849881	0.828943	0.800442	2704	tags=50%, list=26%, signal=37%	SKP2/DCLRE1A/STMN1/RANBP1/ERBB2IP/KNTC1/PRIM1
HSPC	D28	BTM	respiratory electron transport chain (mitochondrion) (M216)	11	0.437942	1.05804	0.373105	0.849881	0.828943	0.800442	2423	tags=45%, list=23%, signal=35%	ATP5H/ATP5J/COX7C/NDUFB7/UQCR10
HSPC	D28	BTM	immune activation - generic cluster (M37.0)	153	-0.27227	-1.03935	0.373191	0.849881	0.828943	0.800442	2592	tags=29%, list=24%, signal=22%	LYZ/RNASE6/MS4A7/JAM3/SMC4/BLVRB/KLF5/DOCK5/MSH2/FAM49A/NAV1/MEGF9/GALNT6/RUNX2/NCAPD3/JUP/S100A8/TLR1/MAL/NUP37/LAT2/CIITA/ERI2/NRGN/PTGS2/MCM7/BST1/SLC19A2/MBOAT2/BLM/AGPAT9/MEF2C/ANXA5/UNG/PPIL4/KCNK5/SCD/STX11/DBF4/FOXO1/PTK2/MLLT4/CHAF1A/BANK1
HSPC	D28	Hallmark	HALLMARK_CHOLESTEROL_HOMEOSTASIS	57	-0.31909	-1.0522	0.373768	0.849881	0.897044	0.800442	2526	tags=30%, list=24%, signal=23%	ALCAM/MVD/HMGCS1/DHCR7/ACAT2/ATXN2/ECH1/TMEM97/SREBF2/HMGCR/PDK3/LGMN/ANXA5/GUSB/PLAUR/SCD/IDI1
HSPC	D28	BTM	cell cycle (III) (M103)	32	-0.357841	-1.05574	0.374618	0.849881	0.828943	0.800442	1129	tags=31%, list=11%, signal=28%	E2F5/MCM5/MCM6/MCM7/CCNB1/PCNA/TFDP1/DBF4/RBL1/MCM2
HSPC	D28	BTM	B cell surface signature (S2)	33	-0.349842	-1.03889	0.396549	0.879402	0.859189	0.828246	2220	tags=48%, list=21%, signal=38%	TRPC1/GABBR1/CXADR/HLA-DRA/JAM3/TLR10/HLA-DPA1/ADAM28/PLD4/P2RX5/PTH2R/PDZK1IP1/TMEM156/SEMA4B/CD52/HLA-DPB1
HSPC	D28	Hallmark	HALLMARK_E2F_TARGETS	144	-0.270802	-1.0273	0.399202	0.879402	0.912463	0.828246	2501	tags=28%, list=24%, signal=22%	SMC6/CKS2/SMC4/POLD3/LMNB1/MSH2/POP7/TBRG4/TRA2B/ASF1A/MCM5/POLD1/RAN/HUS1/SRSF1/PMS2/MCM6/SNRPB/LYAR/CBX5/ATAD2/RAD1/CENPM/MCM7/DCK/TIPIN/PNN/KPNA2/UNG/NUP153/PCNA/RFC1/NOLC1/HELLS/XRCC6/SUV39H1/NME1/UBR7/EZH2/MCM2
HSPC	D28	BTM	glycerophospholipid metabolism (M114.1)	11	-0.455235	-1.04292	0.415765	0.899257	0.874172	0.846946	1696	tags=27%, list=16%, signal=23%	OSBPL1A/MBOAT2/AGPAT9
HSPC	D28	BTM	CORO1A-DEF6 network (II) (M32.4)	14	-0.421359	-1.02503	0.435457	0.899257	0.874172	0.846946	128	tags=43%, list=1%, signal=42%	CORO1A/MAZ/CNOT3/HGS/DEF6/BRD2
HSPC	D28	BTM	nuclear pore complex (M106.0)	17	-0.40146	-1.02507	0.437885	0.899257	0.874172	0.846946	2094	tags=29%, list=20%, signal=24%	NUP85/NUP62/RAN/NUP37/NUP43
HSPC	D28	BTM	antiviral IFN signature (M75)	19	0.358586	1.00296	0.446568	0.899257	0.874172	0.846946	215	tags=11%, list=2%, signal=10%	BCL3/IFIT1
HSPC	D28	BTM	mitochondrial cluster (M235)	16	-0.402585	-1.01309	0.450912	0.899257	0.874172	0.846946	2581	tags=25%, list=24%, signal=19%	PUS7/ALDH6A1/TCHP/TMEM218
HSPC	D28	Hallmark	HALLMARK_UNFOLDED_PROTEIN_RESPONSE	95	0.253375	1.00033	0.452692	0.899257	0.915481	0.846946	1558	tags=17%, list=15%, signal=14%	EDEM1/EIF4A2/IFIT1/EXOC2/SLC1A4/GEMIN4/EDC4/ERN1/FKBP14/EXOSC10/SLC30A5/EIF4A1/SHC1/ZBTB17/DKC1/DNAJB9
HSPC	D28	Hallmark	HALLMARK_INFLAMMATORY_RESPONSE	97	-0.278952	-1.0023	0.457297	0.899257	0.915481	0.846946	2250	tags=25%, list=21%, signal=20%	KIF1B/ATP2A2/TAPBP/TIMP1/TLR1/SLC7A1/MXD1/RAF1/CALCRL/HIF1A/ITGB8/ADRM1/BTG2/PIK3R5/RELA/RNF144B/GNA15/SLC11A2/PTGER4/PLAUR/IFITM1/RIPK2/AHR/BST2
HSPC	D28	Hallmark	HALLMARK_GLYCOLYSIS	118	-0.27244	-1.00462	0.45774	0.899257	0.915481	0.846946	2077	tags=25%, list=20%, signal=20%	POLR3K/GLRX/MPI/CLN6/ZNF292/DDIT4/MED24/PKP2/IRS2/SRD5A3/SLC25A13/PDK3/FAM162A/PHKA2/FUT8/BPNT1/GALK2/GUSB/UGP2/GMPPB/COG2/TALDO1/TPST1/G6PD/PSMC4/SLC37A4/GLCE/COL5A1/GCLC
HSPC	D28	BTM	enriched in activated dendritic cells (II) (M165)	21	0.346317	0.994602	0.461461	0.899257	0.874172	0.846946	1398	tags=24%, list=13%, signal=21%	IFIT1/MGST1/HLX/IL18/IFNGR2
HSPC	D28	BTM	mitotic cell division (M6)	12	0.394965	0.980885	0.470244	0.900152	0.874172	0.847789	186	tags=17%, list=2%, signal=16%	CENPK/CENPH
HSPC	D28	Hallmark	HALLMARK_MYC_TARGETS_V2	54	0.275869	0.982929	0.488604	0.900152	0.93812	0.847789	183	tags=6%, list=2%, signal=5%	NDUFAF4/HK2/PRMT3
HSPC	D28	BTM	type I interferon response (M127)	11	-0.428939	-0.982677	0.491035	0.900152	0.874172	0.847789	2619	tags=55%, list=25%, signal=41%	DDX60/IFIH1/TAP1/STAT1/IFITM1/RSAD2
HSPC	D28	BTM	extracellular matrix (II) (M2.1)	16	-0.386819	-0.973417	0.501161	0.900152	0.874172	0.847789	791	tags=19%, list=7%, signal=17%	GRN/CTSH/COL5A1
HSPC	D28	BTM	enriched in NK cells (I) (M7.2)	19	0.345667	0.966822	0.50264	0.900152	0.874172	0.847789	1364	tags=37%, list=13%, signal=32%	KLRB1/CD96/ZAP70/RORA/STAT4/PLEKHF1/PRF1
HSPC	D28	Hallmark	HALLMARK_PI3K_AKT_MTOR_SIGNALING	83	-0.276968	-0.972599	0.511696	0.900152	0.94467	0.847789	1850	tags=19%, list=17%, signal=16%	PRKCB/NOD1/TBK1/MAPK9/MAPK1/TRAF2/VAV3/ARF1/RAF1/SMAD2/PAK4/RIT1/DUSP3/PLA2G12A/RALB/RPS6KA3
HSPC	D28	BTM	enriched in B cells (II) (M47.1)	13	-0.402706	-0.959758	0.513743	0.900152	0.874172	0.847789	53	tags=46%, list=1%, signal=46%	BCL11A/PAWR/CD79A/RALGPS2/PKIG/BANK1
HSPC	D28	BTM	KLF12 targets network (M32.3)	16	0.358201	0.956874	0.514099	0.900152	0.874172	0.847789	837	tags=19%, list=8%, signal=17%	GNB2/NBEAL2/DGKZ
HSPC	D28	BTM	respiratory electron transport chain (mitochondrion) (M219)	18	0.347742	0.957626	0.51939	0.900152	0.874172	0.847789	2423	tags=44%, list=23%, signal=34%	COX5B/UQCRFS1/COX5A/COX7A2L/COX7C/UQCRC2/UQCRH/UQCR10
HSPC	D28	BTM	mitotic cell cycle in stimulated CD4 T cells (M4.5)	18	0.346797	0.955023	0.521141	0.900152	0.874172	0.847789	1516	tags=28%, list=14%, signal=24%	CENPK/UBE2T/DEPDC1B/GRAP2/MAD2L1
HSPC	D28	BTM	platelet activation (I) (M32.0)	22	0.326342	0.947525	0.537528	0.908528	0.879838	0.855677	2422	tags=32%, list=23%, signal=25%	GNB2/H1FX/TGFB1/PPP2R1A/PPP1CA/UBE2M/APEH
HSPC	D28	Hallmark	HALLMARK_REACTIVE_OXYGEN_SPECIES_PATHWAY	44	-0.301341	-0.947719	0.548196	0.908528	0.97457	0.855677	396	tags=20%, list=4%, signal=20%	FTL/NDUFB4/TXNRD1/SOD2/G6PD/ABCC1/NDUFA6/NDUFS2/GCLC
HSPC	D28	BTM	enriched in dendritic cells (M168)	11	-0.408232	-0.935238	0.548207	0.908528	0.879838	0.855677	872	tags=27%, list=8%, signal=25%	RRAGD/AGPAT9/CA2
HSPC	D28	BTM	collagen, TGFB family et al (M77)	11	-0.40786	-0.934386	0.549899	0.908528	0.879838	0.855677	2504	tags=36%, list=24%, signal=28%	JAM3/JUP/MEF2C/PTK2
HSPC	D28	Hallmark	HALLMARK_PEROXISOME	77	-0.271546	-0.941312	0.575695	0.934773	0.986905	0.880395	1983	tags=23%, list=19%, signal=19%	CDK7/CLN6/ECH1/SMARCC1/ECI2/IDH2/MVP/ERCC1/EPHX2/ABCD1/ELOVL5/ACOX1/SOD2/LONP2/IDI1/PEX14/PEX5/CLN8
HSPC	D28	BTM	golgi membrane (II) (M237)	17	-0.357953	-0.91398	0.584899	0.934773	0.888724	0.880395	1633	tags=29%, list=15%, signal=25%	GOLPH3L/SLC35B3/C3orf58/ZDHHC17/RAB21
HSPC	D28	BTM	enriched in membrane proteins (M124)	10	0.381186	0.897863	0.58737	0.934773	0.888724	0.880395	6562	tags=100%, list=62%, signal=38%	HLA-DRB1/KCNH2/RHAG/ELANE/PROK2/SLC40A1/SNCA/SLC4A1/ALAS2/NEDD4L
HSPC	D28	BTM	cell cycle, ATP binding (M144)	16	0.33942	0.906703	0.590383	0.934773	0.888724	0.880395	2813	tags=44%, list=27%, signal=32%	RAD21/PSMC6/NEK7/RBM7/PCNP/ERBB2IP/COPS5
HSPC	D28	BTM	enriched in B cells (I) (M47.0)	18	-0.348699	-0.903088	0.604163	0.938812	0.888724	0.8842	3576	tags=50%, list=34%, signal=33%	CD79A/STAP1/AFF3/RALGPS2/ADAM28/PKIG/E2F5/P2RX5/BANK1
HSPC	D28	BTM	innate antiviral response (M150)	10	-0.400613	-0.892533	0.607552	0.938812	0.888724	0.8842	2422	tags=50%, list=23%, signal=39%	OAS3/RXRA/TAP1/OAS1/RSAD2
HSPC	D28	BTM	respiratory electron transport chain (mitochondrion) (M231)	11	0.364558	0.880752	0.611491	0.938812	0.888724	0.8842	1688	tags=36%, list=16%, signal=31%	UQCRFS1/COX5A/NDUFAB1/ATP5C1
HSPC	D28	BTM	BCR signaling (M54)	12	-0.376576	-0.882445	0.621823	0.938812	0.888724	0.8842	1256	tags=33%, list=12%, signal=29%	INPP5D/PIK3R5/PLCG2/PIK3CD
HSPC	D28	BTM	nuclear pore complex (mitosis) (M106.1)	11	-0.384484	-0.880834	0.623816	0.938812	0.888724	0.8842	3907	tags=55%, list=37%, signal=34%	SMC1A/SLBP/GTF2H1/NUP85/NUP37/NUP43
HSPC	D28	BTM	TLR and inflammatory signaling (M16)	15	-0.35278	-0.873688	0.638433	0.951391	0.897257	0.896047	1080	tags=20%, list=10%, signal=18%	TLR1/BST1/ITGAX
HSPC	D28	Hallmark	HALLMARK_XENOBIOTIC_METABOLISM	102	-0.252261	-0.914111	0.646229	0.953659	0.987282	0.898183	1174	tags=14%, list=11%, signal=12%	NDRG2/ELOVL5/PYCR1/ACOX1/SLC1A5/MTHFD1/ARG2/ACOX3/SLC6A6/TPST1/CNDP2/CA2/DHPS/GCLC
HSPC	D28	BTM	enriched in cell cycle (M167)	15	0.32306	0.849617	0.673039	0.970796	0.93328	0.914323	1938	tags=20%, list=18%, signal=16%	TGFB1/DNM2/PPP2R1A
HSPC	D28	Hallmark	HALLMARK_UV_RESPONSE_DN	87	-0.252543	-0.893982	0.682277	0.970796	0.987282	0.914323	976	tags=20%, list=9%, signal=18%	TGFBR2/LAMC1/SLC7A1/MGMT/NOTCH2/INPP4B/IGF1R/PRDM2/PIK3CD/DBP/SYNJ2/SYNE1/PEX14/YTHDC1/BCKDHB/ABCC1/MAGI2
HSPC	D28	Hallmark	HALLMARK_DNA_REPAIR	139	-0.239156	-0.903241	0.686957	0.970796	0.987282	0.914323	2436	tags=26%, list=23%, signal=20%	UPF3B/NME4/POLD3/ALYREF/COX17/TAF6/ERCC8/POLD4/POLR1C/POLD1/NFX1/SUPT5H/GTF2F1/POLR1D/ERCC1/NCBP2/RAD52/POLR2H/PDE6G/ADRM1/TAF12/USP11/RFC5/POLA1/POLR2E/TK2/BCAM/AGO4/PCNA/MPG/XPC/CANT1/PNP/NME1/SF3A3/GTF2B
HSPC	D28	BTM	platelet activation (II) (M32.1)	21	0.29669	0.852076	0.691184	0.970796	0.944919	0.914323	1588	tags=24%, list=15%, signal=20%	GNB2/NBEAL2/TGFB1/AP2M1/DNM2
HSPC	D28	Hallmark	HALLMARK_NOTCH_SIGNALING	18	0.305656	0.841727	0.697773	0.970796	0.987282	0.914323	495	tags=17%, list=5%, signal=16%	SAP30/PRKCA/PSEN2
HSPC	D28	Hallmark	HALLMARK_ANGIOGENESIS	10	0.347374	0.818219	0.701615	0.970796	0.987282	0.914323	83	tags=10%, list=1%, signal=10%	LRPAP1
HSPC	D28	BTM	enriched in activated dendritic cells/monocytes (M64)	10	-0.368867	-0.821807	0.703058	0.970796	0.944919	0.914323	984	tags=20%, list=9%, signal=18%	DRAM1/SOD2
HSPC	D28	BTM	mismatch repair (I) (M22.0)	24	0.283593	0.844032	0.712121	0.970796	0.944919	0.914323	2092	tags=38%, list=20%, signal=30%	CENPK/SMC2/SSBP1/NCAPG2/RMI1/CHEK1/RPA3/RFC3/RFC2
HSPC	D28	Hallmark	HALLMARK_P53_PATHWAY	129	-0.237875	-0.890043	0.715323	0.970796	0.987282	0.914323	2361	tags=26%, list=22%, signal=20%	TRIAP1/IRAK1/RXRA/RPS12/PRMT2/BTG1/PPP1R15A/TAP1/WWP1/ZMAT3/S100A10/RB1/DDIT4/NDRG1/RPL18/MXD1/BAK1/IP6K2/BTG2/FAM162A/HDAC3/NUDT15/KIF13B/SLC19A2/DRAM1/MDM2/RAP2B/PCNA/XPC/CD81/PLXNB2/ISCU/DEF6
HSPC	D28	BTM	enriched for TF motif TNCATNTCCYR (M232)	13	0.311832	0.792608	0.737829	0.989998	0.944919	0.932408	1907	tags=23%, list=18%, signal=19%	RAD51C/VPS41/RAD50
HSPC	D28	BTM	cell cycle and growth arrest (M31)	10	0.331716	0.781338	0.755604	0.989998	0.944919	0.932408	241	tags=10%, list=2%, signal=10%	GADD45B
HSPC	D28	BTM	mismatch repair (II) (M22.1)	12	-0.334115	-0.782944	0.757032	0.989998	0.944919	0.932408	2397	tags=42%, list=23%, signal=32%	POLD3/MSH2/POLD1/RFC5/PCNA
HSPC	D28	BTM	enriched in monocytes (IV) (M118.0)	34	-0.273542	-0.818167	0.757826	0.989998	0.944919	0.932408	2887	tags=38%, list=27%, signal=28%	HHEX/AMICA1/CD4/PADI4/NAIP/LYZ/RNASE6/DOCK5/CARD9/TLR1/PTGS2/AGPAT9/C1orf162
HSPC	D28	BTM	intracellular transport (M147)	17	-0.305114	-0.779063	0.772992	0.989998	0.944919	0.932408	460	tags=24%, list=4%, signal=23%	TMX1/SIRT1/EXOC1/SEC63
HSPC	D28	Hallmark	HALLMARK_SPERMATOGENESIS	56	-0.250834	-0.823591	0.785736	0.989998	0.987282	0.932408	2743	tags=25%, list=26%, signal=19%	IFT88/AGFG1/JAM3/MLLT10/ZC3H14/CHFR/TOPBP1/TSN/SIRT1/PEBP1/COIL/TALDO1/DBF4/EZH2
HSPC	D28	BTM	transcription regulation in cell development (M49)	31	-0.270972	-0.794205	0.787504	0.989998	0.944919	0.932408	3492	tags=32%, list=33%, signal=22%	CEBPA/FHL2/TMOD1/HMGB2/MSH2/ANK1/RXRA/SOD2/CCNB1/PLXNB2
HSPC	D28	BTM	DNA repair (M76)	19	-0.296046	-0.77572	0.787552	0.989998	0.944919	0.932408	2397	tags=32%, list=23%, signal=24%	POLD3/H2AFX/POLD1/RFC5/FANCG/PCNA
HSPC	D28	BTM	cell adhesion (GO) (M117)	15	-0.308836	-0.764857	0.793606	0.989998	0.944919	0.932408	1720	tags=33%, list=16%, signal=28%	PRKCQ/CORO1A/CD300A/CYTIP/PSTPIP1
HSPC	D28	BTM	purine nucleotide biosynthesis (M212)	12	-0.316727	-0.742199	0.805151	0.989998	0.944919	0.932408	3402	tags=67%, list=32%, signal=45%	ATIC/IMPDH2/PFAS/FKBP3/CCT3/ADSL/CHCHD3/MTHFD1
HSPC	D28	BTM	Hox cluster I (M17.0)	11	-0.315088	-0.72185	0.82747	0.989998	0.944919	0.932408	114	tags=45%, list=1%, signal=45%	CPNE8/HOXA7/HOXA10/NKX2-3/HOXB4
HSPC	D28	BTM	T cell activation and signaling (M5.1)	16	0.278314	0.743467	0.829557	0.989998	0.944919	0.932408	1593	tags=31%, list=15%, signal=27%	CD3E/ZAP70/LCK/CD3D/CCR7
HSPC	D28	BTM	enriched in neutrophils (I) (M37.1)	12	-0.306794	-0.718921	0.833107	0.989998	0.944919	0.932408	3709	tags=42%, list=35%, signal=27%	PYGL/RGL4/NCF4/PTAFR/MXD1
HSPC	D28	BTM	regulation of antigen presentation and immune response (M5.0)	56	-0.240363	-0.78921	0.839765	0.989998	0.944919	0.932408	2408	tags=23%, list=23%, signal=18%	MEF2A/TLR10/HLA-DPA1/HLA-DQB1/FYB/TLR1/LAT2/NCKAP1L/INPP5D/MEF2C/HLA-DQA1/CTSH/HLA-DPB1
HSPC	D28	BTM	inositol phosphate metabolism (M129)	13	0.280021	0.711753	0.842989	0.989998	0.944919	0.932408	1377	tags=23%, list=13%, signal=20%	SRP9/SYNJ1/IMPA1
HSPC	D28	BTM	T cell surface signature (S0)	15	0.274126	0.720925	0.848312	0.989998	0.944919	0.932408	1766	tags=27%, list=17%, signal=22%	CD3E/NDFIP2/GIMAP2/TMEM106C
HSPC	D28	Hallmark	HALLMARK_ADIPOGENESIS	154	-0.219115	-0.836477	0.848501	0.989998	0.987282	0.932408	2754	tags=23%, list=26%, signal=18%	COX7B/ESYT1/SLC19A1/CPT2/DLD/UQCRQ/ACO2/CHCHD10/AGPAT3/PDCD4/MGST3/YWHAG/DHCR7/SAMM50/LIPE/ECH1/AIFM1/QDPR/CMBL/DGAT1/EPHX2/RAB34/PPM1B/MCCC1/CD151/ACOX1/SLC1A5/BCKDHA/UCK1/UQCRC1/ADIPOR2/TALDO1/PTCD3/PEX14/SLC27A1/ELOVL6
HSPC	D28	BTM	transcription elongation, RNA polymerase II (M234)	13	-0.296345	-0.706271	0.856125	0.989998	0.944919	0.932408	1136	tags=23%, list=11%, signal=21%	MEA1/NDUFB10/POLR2E
HSPC	D28	Hallmark	HALLMARK_EPITHELIAL_MESENCHYMAL_TRANSITION	72	-0.229759	-0.789243	0.861345	0.989998	0.987282	0.932408	2169	tags=24%, list=20%, signal=19%	TIMP1/LGALS1/COPA/LAMC1/MEST/TIMP3/CD59/GPX7/AREG/NOTCH2/FBLN2/EFEMP2/MCM7/PLAUR/WIPF1/MAGEE1/COL5A1
HSPC	D28	BTM	endoplasmic reticulum (M37.2)	10	-0.310599	-0.69199	0.863147	0.989998	0.944919	0.932408	483	tags=40%, list=5%, signal=38%	SGK1/DHCR24/CD4/SCD
HSPC	D28	BTM	T cell activation (IV) (M52)	10	-0.305867	-0.681446	0.874082	0.989998	0.946922	0.932408	1015	tags=20%, list=10%, signal=18%	LAG3/SPI1
HSPC	D28	BTM	Monocyte surface signature (S4)	42	-0.236447	-0.736426	0.893132	0.989998	0.957585	0.932408	2968	tags=36%, list=28%, signal=26%	AMICA1/CD36/TMEM55A/PYCARD/P2RX1/CD4/PTAFR/MBOAT7/PLXND1/TLR1/IL6R/AGTRAP/MFSD1/C1orf162/CYBRD1
HSPC	D28	Hallmark	HALLMARK_OXIDATIVE_PHOSPHORYLATION	179	0.197758	0.853031	0.8976	0.989998	0.987282	0.932408	2129	tags=22%, list=20%, signal=18%	MTRF1/SDHB/MPC1/COX5B/ATP6V1E1/MRPS15/NDUFB6/SUCLG1/VDAC1/MDH2/BDH2/MFN2/UQCRFS1/NDUFS7/NQO2/DLAT/COX5A/COX7A2L/MRPS12/TIMM9/NDUFA2/PDP1/MRPL35/SLC25A12/NDUFAB1/MRPS22/ETFB/MDH1/HSD17B10/MRPS30/COX11/DECR1/MTX2/COX7C/COX10/UQCRC2/ATP6V1F/UQCRH/RHOT1/VDAC3
HSPC	D28	Hallmark	HALLMARK_APICAL_JUNCTION	98	0.206054	0.815762	0.900257	0.989998	0.987282	0.932408	2200	tags=26%, list=21%, signal=20%	MPP5/PIK3R3/FSCN1/ICAM5/PKD1/TIAL1/FBN1/SORBS3/ACTG1/LIMA1/SHC1/CRAT/HADH/MYL12B/CAP1/ITGA2/RHOF/RAC2/VASP/STX4/IKBKG/BMP1/TSC1/INPPL1/CDK8
HSPC	D28	Hallmark	HALLMARK_KRAS_SIGNALING_DN	47	-0.230067	-0.733102	0.90116	0.989998	0.987282	0.932408	1458	tags=15%, list=14%, signal=13%	CDKAL1/MX1/BTG2/PNMT/RSAD2/IFI44L/MFSD6
HSPC	D28	Hallmark	HALLMARK_MYOGENESIS	77	-0.2199	-0.762281	0.90462	0.989998	0.987282	0.932408	2718	tags=30%, list=26%, signal=22%	GABARAPL2/TPM3/MYOM2/SPARC/KLF5/MEF2A/OCEL1/SPTAN1/PICK1/MEF2D/IFRD1/RB1/FLII/BAG1/TNNI2/RIT1/MEF2C/CKB/MYH9/SCD/PLXNB2/ATP6AP1/ABLIM1
HSPC	D28	Hallmark	HALLMARK_ALLOGRAFT_REJECTION	116	-0.213577	-0.785506	0.909546	0.989998	0.987282	0.932408	2170	tags=22%, list=20%, signal=17%	TAPBP/TIMP1/GALNT1/TAP1/TLR1/PRKCB/EIF3D/ITGB2/STAT1/RPS9/TRAF2/ABCE1/HIF1A/MRPL3/IFNAR2/NCR1/SPI1/HLA-DQA1/ITGAL/RIPK2/LY75/HDAC9/NME1/JAK2/UBE2D1
HSPC	D28	BTM	B cell development/activation (M58)	10	-0.285563	-0.636213	0.91184	0.989998	0.967667	0.932408	1114	tags=30%, list=11%, signal=27%	JAM3/GAB2/PIK3CD
HSPC	D28	BTM	cytoskeletal remodeling (M32.8)	10	-0.271332	-0.604506	0.936272	0.991541	0.983558	0.933861	464	tags=30%, list=4%, signal=29%	FLNA/SPTAN1/ZYX
HSPC	D28	Hallmark	HALLMARK_APICAL_SURFACE	20	-0.235233	-0.624092	0.94556	0.991541	0.987282	0.933861	1755	tags=25%, list=17%, signal=21%	CROCC/NCOA6/MAL/PLAUR/ADIPOR2
HSPC	D28	Hallmark	HALLMARK_MYC_TARGETS_V1	190	-0.200518	-0.783784	0.945806	0.991541	0.987282	0.933861	1960	tags=16%, list=18%, signal=14%	MCM5/RAN/IFRD1/SRSF1/SMARCC1/EIF3D/RPL18/RSL1D1/MCM6/UBA2/NCBP2/ABCE1/RPS3/EIF4H/HNRNPU/MCM7/SRSF7/KPNA2/DHX15/PWP1/NCBP1/PCNA/TFDP1/NOLC1/PSMC4/XRCC6/MRPS18B/PSMA1/NME1/NOP16/MCM2
HSPC	D28	Hallmark	HALLMARK_TNFA_SIGNALING_VIA_NFKB	134	-0.202701	-0.76213	0.9467	0.991541	0.987282	0.933861	1760	tags=25%, list=17%, signal=21%	PANX1/CCNL1/PER1/TNFAIP8/TNFAIP3/CD83/DDX58/NFKB2/IFIH1/IER2/SERPINB8/BTG1/PPP1R15A/TAP1/IL6ST/MXD1/REL/IRS2/ZBTB10/AREG/YRDC/EHD1/PTGS2/BTG2/DRAM1/RELA/NFAT5/SOD2/SOCS3/PTGER4/PLAUR/RIPK2/F2RL1/CFLAR
HSPC	D28	BTM	cell division (stimulated CD4+ T cells) (M46)	14	-0.244434	-0.594628	0.947927	0.991541	0.985844	0.933861	3967	tags=64%, list=37%, signal=40%	KIAA0101/ZNRF1/GGH/ACTN1/TYMS/DHCR24/CDT1/GNB4/CDK6
HSPC	D28	Hallmark	HALLMARK_TGF_BETA_SIGNALING	42	-0.214723	-0.668764	0.953324	0.991541	0.987282	0.933861	2167	tags=24%, list=20%, signal=19%	XIAP/PPP1R15A/SMURF1/FURIN/NOG/RAB31/SMURF2/SPTBN1/TRIM33/ARID4B
HSPC	D28	BTM	proteasome (M226)	11	0.232247	0.561096	0.958924	0.991541	0.987407	0.933861	2117	tags=27%, list=20%, signal=22%	PSMC2/PSMC6/PSMD14
HSPC	D28	Hallmark	HALLMARK_IL6_JAK_STAT3_SIGNALING	52	0.188839	0.667613	0.977292	0.996849	0.987282	0.938861	1398	tags=15%, list=13%, signal=13%	IL17RA/TGFB1/IFNGR1/HAX1/TNFRSF21/ACVR1B/ITGA4/IFNGR2
HSPC	D28	BTM	enriched in myeloid cells and monocytes (M81)	16	0.205928	0.550101	0.978348	0.996849	0.996849	0.938861	561	tags=6%, list=5%, signal=6%	MARCKS
HSPC	D28	Hallmark	HALLMARK_HYPOXIA	116	-0.188033	-0.691559	0.987282	0.996849	0.987282	0.938861	2112	tags=20%, list=20%, signal=16%	BTG1/NDST2/PPP1R15A/GLRX/ZNF292/DDIT4/NDRG1/IRS2/WSB1/BNIP3L/VHL/GPI/PDK3/FAM162A/TPST2/UGP2/MYH9/PLAUR/SLC6A6/SLC37A4/KDM3A/COL5A1/MAP3K1
HSPC	D28	BTM	regulation of localization (GO) (M63)	12	0.19137	0.475263	0.992195	0.996849	0.996849	0.938861	3226	tags=50%, list=30%, signal=35%	TGFB1/STXBP2/MAP2K2/NR1H2/NAPA/ARAP1
HSPC	D28	BTM	small GTPase mediated signal transduction (M215)	16	-0.171501	-0.431576	0.996849	0.996849	0.996849	0.938861	3083	tags=38%, list=29%, signal=27%	ARHGDIB/VAV1/ARHGAP4/ARHGAP25/GMIP/RHOH
HSPC	Baseline	BTM	cell cycle (I) (M4.1)	65	-0.537904	-1.95043	0.000240385	0.0135003	0.0137858	0.0122475	2068	tags=37%, list=20%, signal=30%	TYMS/CDC7/CKS2/KIF20B/PRKAR2B/RFC3/CKS1B/NCAPD3/H2AFX/BUB1/PCNA/TIMELESS/CENPN/MCM2/CENPM/TPX2/HELLS/NCAPG2/CDT1/FAM83D/KNTC1/TIPIN/UBE2S/MCM6
HSPC	Baseline	BTM	cell cycle and transcription (M4.0)	146	-0.474193	-1.95835	0.000265111	0.0135003	0.0137858	0.0122475	1871	tags=34%, list=18%, signal=28%	CKS2/LY86/FCGRT/MS4A6A/CPVL/KIF20B/SPI1/KLF4/LILRA2/CLEC4A/RFC3/FGR/TMPO/CKS1B/ATAD2/WDHD1/CEBPA/H2AFX/BUB1/PCNA/TIMELESS/PLXNB2/CD36/S100A9/PLAUR/CENPN/MCM2/SCPEP1/ITGAX/SEMA4A/RAB31/CEBPD/CENPM/TPX2/CTSH/HELLS/KYNU/NCAPG2/CDT1/LMNB1/FAM83D/GRN/HCK/KNTC1/KCTD12/TIPIN/UBE2S/ARHGAP11A/MCM6
HSPC	Baseline	Hallmark	HALLMARK_E2F_TARGETS	144	-0.456878	-1.88056	0.000266454	0.0135003	0.0114641	0.0122475	2092	tags=35%, list=20%, signal=28%	AK2/PPM1D/BARD1/PAN2/RPA3/CKS2/RPA2/MCM3/MSH2/MTHFD2/DEK/PRKDC/PNN/RFC3/POLE4/TMPO/CKS1B/ATAD2/SUV39H1/PCNA/TIMELESS/POLD2/UNG/MCM2/NAA38/DCTPP1/NOLC1/CENPM/WEE1/PA2G4/SMC3/HELLS/LIG1/LMNB1/IPO7/SLBP/POP7/SNRPB/POLD1/MYC/SMC6/POLE/USP1/TFRC/RAN/TIPIN/UBE2S/KIF22/TP53/MCM6
HSPC	Baseline	Hallmark	HALLMARK_MYC_TARGETS_V2	54	-0.586563	-2.05025	0.000477669	0.0181514	0.0114641	0.016467	1182	tags=33%, list=11%, signal=30%	PHB/SUPV3L1/DUSP2/UNG/TCOF1/PPAN/DCTPP1/MRTO4/NOLC1/PA2G4/SORD/MYC/HSPE1/SRM/MYBBP1A/TMEM97/NOP16/PUS1
HSPC	Baseline	BTM	enriched in antigen presentation (I) (M71)	13	-0.76145	-1.9061	0.00130776	0.0397559	0.0453357	0.0360666	1338	tags=62%, list=13%, signal=54%	HLA-DRB1/PTGS2/PLAUR/CD74/HLA-DPA1/HLA-DPB1/HLA-DQA1/HLA-DQB1
HSPC	Baseline	Hallmark	HALLMARK_MYC_TARGETS_V1	190	-0.359055	-1.53143	0.00194715	0.0433035	0.0290323	0.039285	1772	tags=25%, list=17%, signal=21%	C1QBP/CCT7/BUB3/HSPD1/HDAC2/AIMP2/PGK1/DEK/SNRPD1/CCT3/ACP1/PSMC4/SRPK1/RNPS1/PRDX3/PHB/U2AF1/PCNA/PSMC6/DDX21/PSMA7/POLD2/UBA2/EXOSC7/EEF1B2/SNRPA/MCM2/NOLC1/PA2G4/CDK2/SERBP1/SRSF7/LDHA/EIF1AX/PWP1/HDGF/TRIM28/MYC/CCT5/PPIA/HSPE1/PPM1G/SRM/NHP2/USP1/RAN/NOP16/MCM6
HSPC	Baseline	BTM	mitotic cell cycle - DNA replication (M4.4)	18	-0.683735	-1.87344	0.00199424	0.0433035	0.0518502	0.039285	2044	tags=50%, list=19%, signal=40%	CDC7/RPA2/MCM3/PCNA/MCM2/TPX2/CDK2/CDT1/MCM6
HSPC	Baseline	Hallmark	HALLMARK_DNA_REPAIR	139	-0.369288	-1.50998	0.00292087	0.0510753	0.0290323	0.0463356	1934	tags=28%, list=18%, signal=23%	MPG/RPA3/GTF2F1/CLP1/POLD4/RPA2/PNP/XPC/SAC3D1/ZNF707/SNAPC5/RFC3/POLE4/POLR2J/ITPA/AK3/SRSF6/PCNA/TAF6/MPC2/ALYREF/POLL/DGUOK/POLR2D/PDE6G/LIG1/POLD1/POLB/MRPL40/COX17/CANT1/ADRM1/NME4/TSG101/NME3/SF3A3/POLR2H/TP53/APRT
HSPC	Baseline	Hallmark	HALLMARK_XENOBIOTIC_METABOLISM	102	-0.411503	-1.60739	0.00302419	0.0510753	0.0290323	0.0463356	1079	tags=24%, list=10%, signal=21%	SLC6A6/CD36/FAH/SLC1A5/SLC35B1/SERTAD1/ACOX1/IRF8/DHPS/KYNU/CA2/GSTO1/BLVRB/SLC46A3/APOE/ASL/GART/NMT1/TMEM97/PEMT/DHRS7/NDRG2/SHMT2/CNDP2
HSPC	Baseline	Hallmark	HALLMARK_HEME_METABOLISM	157	-0.350337	-1.45854	0.00488998	0.0743276	0.0381637	0.0674302	1221	tags=23%, list=12%, signal=21%	TCEA1/NFE2/BNIP3L/SPTA1/MKRN1/FBXO9/UROD/CA1/SLC4A1/RANBP10/BSG/DCAF10/SELENBP1/ALAD/MYL4/SLC25A37/CCND3/TMEM9B/CA2/GMPS/EPB41/GLRX5/GYPC/RHAG/BLVRB/HDGF/DMTN/RNF123/KEL/AHSP/HBQ1/TFRC/HBD/ANK1/PRDX2/XK
HSPC	Baseline	Hallmark	HALLMARK_UV_RESPONSE_DN	87	0.426798	1.55209	0.00605042	0.0752475	0.0381637	0.0682647	3051	tags=49%, list=29%, signal=35%	MGLL/DYRK1A/ADORA2B/ATP2C1/NEK7/SMAD3/TFPI/ATP2B4/PHF3/CDKN1B/KIT/RBPMS/DUSP1/LDLR/SCHIP1/GCNT1/PLCB4/AGGF1/DLG1/WDR37/CELF2/MRPS31/BHLHE40/ATP2B1/ARHGEF9/PDLIM5/PIK3R3/ABCC1/TGFBR2/PRKCA/AKT3/INSIG1/NOTCH2/MGMT/NR3C1/SLC22A18/DAB2/RXRA/INPP4B/YTHDC1/RUNX1/PRKCE/ANXA2
HSPC	Baseline	Hallmark	HALLMARK_MTORC1_SIGNALING	175	-0.334555	-1.41134	0.00636062	0.0752475	0.0381637	0.0682647	1941	tags=30%, list=18%, signal=25%	FDXR/DHCR24/RDH11/GLRX/PNP/SDF2L1/GPI/UBE2D3/HSPD1/PGK1/HMBS/MTHFD2/SLC1A4/PSMC4/PGM1/PPA1/NFKBIB/ALDOA/TCEA1/PSMB5/BUB1/SLC6A6/PSMC6/FADS2/TRIB3/DAPP1/UNG/SLC1A5/PSMG1/ACACA/MCM2/LGMN/TPI1/SORD/CCT6A/TOMM40/GMPS/LDHA/HSPA5/SLC9A3R1/TBK1/ACLY/SLC7A5/PPIA/HSPE1/NMT1/QDPR/TFRC/TMEM97/ADIPOR2/SHMT2/PNO1/PFKL
HSPC	Baseline	BTM	enriched in monocytes (II) (M11.0)	90	-0.398933	-1.52722	0.00643564	0.0752475	0.133861	0.0682647	2152	tags=39%, list=20%, signal=31%	S100A8/VNN2/TYROBP/CYFIP1/MS4A7/LY86/FCGRT/MS4A6A/CPVL/SPI1/NRGN/KLF4/LILRA2/CLEC4A/FGR/CEBPA/NFE2/IFNGR2/MGST1/PLXNB2/CD36/S100A9/PLAUR/RNASE2/SCPEP1/ITGAX/RAB31/CEBPD/CTSH/KYNU/GRN/HCK/BLVRB/ITGAM/KCTD12
HSPC	Baseline	BTM	small GTPase mediated signal transduction (M215)	16	0.65649	1.68523	0.0087241	0.0947188	0.151218	0.0859291	3194	tags=62%, list=30%, signal=44%	TAGAP/ARHGAP9/ARHGAP30/ARAP1/HMHA1/ARHGAP25/RAC2/ARHGAP15/RHOH/VAV1
HSPC	Baseline	BTM	inositol phosphate metabolism (M129)	13	0.672671	1.6363	0.0144071	0.145992	0.214048	0.132444	125	tags=23%, list=1%, signal=23%	MED23/PIK3C3/PANK3
HSPC	Baseline	BTM	E2F1 targets (Q3) (M10.0)	24	-0.541573	-1.59073	0.0226809	0.215468	0.278901	0.195473	1291	tags=25%, list=12%, signal=22%	ATAD2/PCNA/UNG/MCM2/WEE1/MCM6
HSPC	Baseline	BTM	enriched in membrane proteins (M124)	10	-0.690309	-1.61002	0.0241357	0.215801	0.278901	0.195775	2219	tags=70%, list=21%, signal=55%	PROK2/HLA-DRB1/ALAS2/KCNH2/ELANE/SLC4A1/RHAG
HSPC	Baseline	BTM	transcription regulation in cell development (M49)	31	-0.482123	-1.50337	0.0356729	0.301238	0.353064	0.273284	2135	tags=39%, list=20%, signal=31%	TYROBP/TYMS/BASP1/KLF1/MSH2/KLF4/CEBPA/SPTA1/PLXNB2/SEMA4A/TMOD1/ANK1
HSPC	Baseline	BTM	mismatch repair (I) (M22.0)	24	-0.511657	-1.50286	0.0449081	0.344823	0.353064	0.312824	1916	tags=38%, list=18%, signal=31%	RPA3/MSH2/RFC3/TMPO/BUB1/PCNA/MSH6/NCAPG2/MCM6
HSPC	Baseline	BTM	regulation of transcription, transcription factors (M213)	17	0.572514	1.48887	0.0453714	0.344823	0.353064	0.312824	2384	tags=41%, list=22%, signal=32%	MED23/ZDHHC17/CLK1/PPP1R12A/CREBZF/BDP1/KIAA1468
HSPC	Baseline	BTM	enriched in myeloid cells and monocytes (M81)	16	0.581042	1.49155	0.0487096	0.352564	0.353064	0.319847	1396	tags=25%, list=13%, signal=22%	MMRN1/HHEX/PRAM1/SELP
HSPC	Baseline	BTM	innate antiviral response (M150)	10	0.658671	1.49133	0.0510733	0.35287	0.353064	0.320124	2452	tags=70%, list=23%, signal=54%	SP100/OAS1/EIF2AK2/IRF7/OAS3/PLSCR1/IFIT1
HSPC	Baseline	BTM	transcription elongation, RNA polymerase II (M234)	13	-0.597814	-1.49648	0.0547079	0.361548	0.353064	0.327997	1261	tags=46%, list=12%, signal=41%	MEA1/POLR2J/NDUFB11/POLR2L/AURKAIP1/MIF
HSPC	Baseline	BTM	mismatch repair (II) (M22.1)	12	-0.604004	-1.48515	0.0600477	0.363123	0.353064	0.329426	2726	tags=67%, list=26%, signal=50%	RPA1/RFC5/RPA3/MSH2/RFC3/PCNA/MSH6/POLD1
HSPC	Baseline	BTM	cell cycle, mitotic phase (M230)	10	-0.636941	-1.48555	0.0608828	0.363123	0.353064	0.329426	990	tags=30%, list=9%, signal=27%	MIS12/SMC3/TUBE1
HSPC	Baseline	BTM	extracellular matrix (II) (M2.1)	16	-0.549946	-1.45633	0.064	0.363123	0.353064	0.329426	1181	tags=25%, list=11%, signal=22%	CTSG/CTSH/MPO/GRN
HSPC	Baseline	BTM	respiratory electron transport chain (mitochondrion) (M231)	11	-0.617098	-1.47799	0.0645021	0.363123	0.353064	0.329426	1000	tags=45%, list=9%, signal=41%	NDUFA8/UQCRFS1/NDUFB11/ATP5L/NDUFB1
HSPC	Baseline	BTM	intracellular transport (M147)	17	0.551842	1.43511	0.0691548	0.375412	0.356131	0.340574	3097	tags=59%, list=29%, signal=42%	RAD21/EXOC1/PPP1R12A/NUP133/ZFAND6/PIKFYVE/G3BP2/NUP107/ZFYVE16/VPS4B
HSPC	Baseline	BTM	lymphocyte generic cluster (M60)	11	-0.609422	-1.4596	0.0719111	0.376913	0.356131	0.341937	1946	tags=55%, list=18%, signal=45%	NAV1/DHCR24/BANK1/GAB1/SH2D2A/MEF2C
HSPC	Baseline	BTM	DC surface signature (S5)	33	-0.431802	-1.36443	0.0781577	0.388802	0.369473	0.352722	1482	tags=27%, list=14%, signal=24%	CD151/ITPRIPL2/DIRC2/ADAM9/SLC6A6/SRD5A3/TFRC/HLA-DQA1/HLA-DQB1
HSPC	Baseline	Hallmark	HALLMARK_GLYCOLYSIS	118	-0.310428	-1.23935	0.0792952	0.388802	0.405268	0.352722	1641	tags=24%, list=15%, signal=20%	SLC25A13/SAP30/PGK1/SLC16A3/MED24/ALG1/PSMC4/POLR3K/ALDOA/GALK1/AK3/MPI/TPI1/FAM162A/CLN6/PKM/LDHA/HSPA5/GYS1/SRD5A3/SDHC/PDK3/PPIA/GMPPB/B4GALT7/MIF/TALDO1/B3GALT6
HSPC	Baseline	BTM	regulation of antigen presentation and immune response (M5.0)	56	-0.369372	-1.30006	0.0883409	0.410921	0.38659	0.372789	636	tags=32%, list=6%, signal=30%	LCP2/NFKBIA/HLA-DRB1/INPP5D/LIME1/HLA-DOA/FGR/CD4/CTSH/TLR10/PTPN22/HLA-DPA1/HLA-DPB1/HCK/CSK/MEF2C/HLA-DQA1/HLA-DQB1
HSPC	Baseline	BTM	phosphatidylinositol signaling system (M101)	13	0.57696	1.40348	0.0892132	0.410921	0.38659	0.372789	2196	tags=46%, list=21%, signal=37%	PIK3C3/CLK1/PPP1R12A/SP3/SLC35A1/PIKFYVE
HSPC	Baseline	Hallmark	HALLMARK_ESTROGEN_RESPONSE_LATE	98	-0.320872	-1.2429	0.0932118	0.416517	0.405268	0.377865	1966	tags=31%, list=19%, signal=25%	BAG1/DCXR/DNAJC12/PRKAR2B/RABEP1/KLF4/JAK1/HOMER2/SLC1A4/JAK2/SLC16A1/RBBP8/S100A9/TST/DUSP2/PPIF/LLGL2/NAB2/SIAH2/RAB31/CISH/SORD/ABHD2/CA2/SLC9A3R1/XRCC3/BLVRB/SLC7A5/NXT1/FLNB
HSPC	Baseline	Hallmark	HALLMARK_G2M_CHECKPOINT	140	-0.295235	-1.20996	0.0959086	0.416517	0.405268	0.377865	2044	tags=24%, list=19%, signal=19%	CDC7/BARD1/LIG3/CDC27/CKS2/RPA2/MCM3/KIF20B/WRN/BUB3/SAP30/HSPA8/CBX1/SNRPD1/TMPO/CKS1B/SUV39H1/BUB1/MCM2/NOLC1/NUP98/TPX2/CHAF1A/LMNB1/ORC5/SLC7A5/MYC/POLE/MNAT1/SLC7A1/UBE2S/KIF22/MCM6
HSPC	Baseline	Hallmark	HALLMARK_ESTROGEN_RESPONSE_EARLY	98	-0.317326	-1.22916	0.101317	0.42778	0.405268	0.388083	1490	tags=24%, list=14%, signal=21%	MED24/SLC1A4/JAK2/SLC16A1/MPPED2/RBBP8/KRT18/PPIF/SIAH2/FASN/RAB31/CISH/ISG20L2/ABHD2/SLC9A3R1/BLVRB/SLC7A5/MYC/NXT1/FLNB/ZNF185/CANT1/MYBBP1A/ASB13
HSPC	Baseline	BTM	cell division - E2F transcription network (M4.8)	16	-0.514902	-1.36353	0.106222	0.42778	0.420134	0.388083	3447	tags=69%, list=33%, signal=46%	TOPBP1/DTYMK/MAD2L1/NASP/RFC5/MCM3/PRKDC/H2AFX/PCNA/TIMELESS/MCM2
HSPC	Baseline	BTM	NK cell surface signature (S1)	13	0.565907	1.37659	0.106945	0.42778	0.420134	0.388083	823	tags=31%, list=8%, signal=28%	ATP8B4/PTGER2/KIT/IL12RB2
HSPC	Baseline	BTM	cell cycle, ATP binding (M144)	16	0.526844	1.35242	0.112141	0.430678	0.420134	0.390712	2210	tags=44%, list=21%, signal=35%	UBA3/NEK7/RAD21/PPP1R12A/ERBB2IP/COPS5/PSMA6
HSPC	Baseline	BTM	DNA repair (M76)	19	-0.483611	-1.34377	0.115855	0.430678	0.420134	0.390712	2726	tags=47%, list=26%, signal=35%	RPA1/FANCG/RFC5/RPA3/RFC3/H2AFX/PCNA/LIG1/POLD1
HSPC	Baseline	BTM	Monocyte surface signature (S4)	42	-0.383908	-1.27789	0.117153	0.430678	0.420134	0.390712	1824	tags=45%, list=17%, signal=38%	FCER1A/CYBRD1/PYCARD/TNFRSF1B/VNN2/FCGRT/MS4A6A/C10orf54/SPNS1/GLIPR1/SLC16A3/AGTRAP/LTBR/CD4/CD36/IL6R/TMEM71/ITGAM/TMEM154
HSPC	Baseline	Hallmark	HALLMARK_PEROXISOME	77	0.348045	1.2399	0.119003	0.430678	0.439397	0.390712	1048	tags=18%, list=10%, signal=17%	PRDX1/SLC35B2/CTBP1/SEMA3C/IDH1/IDE/GSTK1/HSD17B11/ELOVL5/SIAH1/SMARCC1/SLC23A2/ACSL5/NUDT19
HSPC	Baseline	Hallmark	HALLMARK_TNFA_SIGNALING_VIA_NFKB	134	0.308424	1.19508	0.128238	0.453308	0.439674	0.411242	2181	tags=27%, list=21%, signal=22%	NFKB2/FOS/BIRC2/FOSL2/TNIP1/DDX58/SMAD3/TANK/PTPRE/LITAF/SOCS3/TGIF1/CD69/RHOB/SNN/BCL2A1/IFIT2/DUSP1/LDLR/KLF9/PNRC1/RELB/CD44/KLF6/BTG3/PLEK/MCL1/JUN/BIRC3/BHLHE40/ATP2B1/NAMPT/PDLIM5/PER1/CSF1/FUT4
HSPC	Baseline	BTM	B cell surface signature (S2)	33	-0.398648	-1.25967	0.143057	0.486496	0.483192	0.44135	2629	tags=48%, list=25%, signal=37%	PDZK1IP1/SCN3A/HLA-DRA/CCR9/P2RX5/JAM3/HLA-DOA/CD22/CD79B/PLD4/TLR10/HLA-DPA1/PTH2R/HLA-DPB1/TRPC1/CXADR
HSPC	Baseline	BTM	mitotic cell cycle in stimulated CD4 T cells (M4.5)	18	-0.473671	-1.29787	0.144028	0.486496	0.483192	0.44135	684	tags=22%, list=6%, signal=21%	TYMS/ZEB1/CENPM/MCM6
HSPC	Baseline	BTM	mitochondrial cluster (M235)	16	-0.477849	-1.26541	0.173111	0.572019	0.562611	0.518937	2540	tags=44%, list=24%, signal=33%	NDUFA8/DNAJA3/C11orf73/POP5/HIBADH/ALG8/PUS7
HSPC	Baseline	Hallmark	HALLMARK_SPERMATOGENESIS	56	0.351548	1.18751	0.186438	0.602948	0.555868	0.546995	2075	tags=27%, list=20%, signal=22%	BRAF/ACRBP/IDE/PIAS2/CHFR/RAD17/IL12RB2/PHKG2/TLE4/PARP2/MLLT10/STAM2/CSNK2A2/ARL4A/GMCL1
HSPC	Baseline	Hallmark	HALLMARK_ADIPOGENESIS	154	-0.268216	-1.11362	0.197687	0.617104	0.555868	0.559838	1482	tags=19%, list=14%, signal=16%	CD151/PEX14/PGM1/GHITM/MRPL15/ALDOA/SAMM50/PRDX3/EPHX2/CD36/TST/SLC5A6/FAH/SLC1A5/SCP2/ACOX1/BCKDHA/COX8A/UCK1/ACLY/SDHC/APOE/NMT1/QDPR/TALDO1/ADIPOR2/PEMT/DHRS7/PFKL
HSPC	Baseline	BTM	cell cycle (III) (M103)	32	-0.381953	-1.19828	0.198935	0.617104	0.626946	0.559838	1171	tags=31%, list=11%, signal=28%	CDC7/MCM3/HDAC2/BUB1/PCNA/MCM2/WEE1/SMC3/CDK2/MCM6
HSPC	Baseline	Hallmark	HALLMARK_ANGIOGENESIS	10	0.546943	1.23836	0.211325	0.623095	0.555868	0.565273	1831	tags=40%, list=17%, signal=33%	APP/PRG2/CCND2/FSTL1
HSPC	Baseline	BTM	MHC-TLR7-TLR8 cluster (M146)	13	-0.488218	-1.22213	0.21687	0.623095	0.652041	0.565273	1339	tags=54%, list=13%, signal=47%	HLA-DRB1/CD4/CD74/HLA-DPA1/HLA-DPB1/HLA-DQA1/HLA-DQB1
HSPC	Baseline	Hallmark	HALLMARK_P53_PATHWAY	129	0.290773	1.12209	0.216887	0.623095	0.555868	0.565273	2562	tags=30%, list=24%, signal=23%	PRKAB1/FOS/TAX1BP3/WRAP73/DGKA/APP/RPS27L/PTPRE/SLC35D1/CD82/POM121/FOXO3/TPRKB/SLC19A2/RPL36/CCND2/TOB1/SESN1/ABHD4/TSPYL2/DDIT3/CDKN2AIP/JUN/MKNK2/TRAFD1/PITPNC1/F2R/EI24/RAD51C/BAK1/HINT1/TM4SF1/FBXW7/SEC61A1/CTSF/EPS8L2/SERTAD3/HEXIM1/ANKRA2
HSPC	Baseline	Hallmark	HALLMARK_NOTCH_SIGNALING	18	-0.439225	-1.20348	0.220031	0.623095	0.555868	0.565273	1638	tags=33%, list=15%, signal=28%	SAP30/APH1A/ARRB1/LFNG/FBXW11/DTX2
HSPC	Baseline	BTM	CORO1A-DEF6 network (II) (M32.4)	14	0.493063	1.22114	0.221363	0.623095	0.652041	0.565273	1148	tags=29%, list=11%, signal=26%	GNB2/H1FX/SH2B1/ACAP1
HSPC	Baseline	BTM	TLR and inflammatory signaling (M16)	15	0.478834	1.21068	0.225706	0.623771	0.652041	0.565886	751	tags=27%, list=7%, signal=25%	NCF4/ANPEP/FES/IRAK3
HSPC	Baseline	BTM	T cell surface signature (S0)	15	-0.456037	-1.1839	0.241311	0.654986	0.671049	0.594205	11	tags=13%, list=0%, signal=13%	C12orf23/CD320
HSPC	Baseline	BTM	E2F1 targets (Q4) (M10.1)	14	-0.462696	-1.18457	0.249781	0.658447	0.671049	0.597345	1103	tags=29%, list=10%, signal=26%	PCNA/WEE1/SLBP/KNTC1
HSPC	Baseline	Hallmark	HALLMARK_EPITHELIAL_MESENCHYMAL_TRANSITION	72	0.318055	1.1205	0.252811	0.658447	0.606746	0.597345	2915	tags=39%, list=28%, signal=28%	PLOD2/PPIB/ANPEP/IL32/TPM2/DST/RHOB/GPX7/ITGA2/CD44/SNTB1/CAPG/ITGA5/VIM/JUN/FSTL1/WIPF1/TIMP3/COL5A1/SERPINH1/ID2/MEST/TGFB1/FLNA/NOTCH2/CD59/DAB2/PVR
HSPC	Baseline	BTM	nuclear pore complex (M106.0)	17	-0.430309	-1.16363	0.258377	0.658447	0.671049	0.597345	418	tags=24%, list=4%, signal=23%	NUP88/NUP35/NUP85/RAN
HSPC	Baseline	BTM	enriched in T cells (I) (M7.0)	27	0.395119	1.14802	0.261386	0.658447	0.671049	0.597345	1832	tags=33%, list=17%, signal=28%	PRKCH/PRKCQ/IL32/CD3D/ETS1/GIMAP7/GATA3/CD7/PRF1
HSPC	Baseline	BTM	type I interferon response (M127)	11	0.507926	1.18036	0.264548	0.658447	0.671049	0.597345	3157	tags=64%, list=30%, signal=45%	IRF7/HERC5/PLSCR1/PARP9/IFIT1/DDX60/IFITM1
HSPC	Baseline	Hallmark	HALLMARK_UV_RESPONSE_UP	104	-0.277056	-1.08498	0.268577	0.658447	0.611221	0.597345	1413	tags=21%, list=13%, signal=19%	KCNH2/APOM/ALDOA/DNAJB1/CHKA/SLC25A4/DDX21/UROD/TST/NPTX2/PPT1/NR4A1/BSG/PPIF/CDK2/CDC34/CCND3/CA2/AGO2/DNAJA1/TFRC/POLR2H
HSPC	Baseline	BTM	enriched in activated dendritic cells (II) (M165)	21	0.418616	1.14639	0.276815	0.66787	0.685446	0.605894	2452	tags=43%, list=23%, signal=33%	MX2/BCL2A1/IFIT2/HLX/HERC5/SERPING1/DAPK1/PARP9/IFIT1
HSPC	Baseline	Hallmark	HALLMARK_BILE_ACID_METABOLISM	65	0.316831	1.09822	0.286375	0.68014	0.611221	0.617024	1297	tags=22%, list=12%, signal=19%	SLC35B2/IDH1/GSTK1/HSD17B11/NPC1/APOA1/SLC23A2/CYP7B1/PHYH/ACSL5/NEDD4/ABCA5/ALDH1A1/PFKM
HSPC	Baseline	Hallmark	HALLMARK_PI3K_AKT_MTOR_SIGNALING	83	-0.284873	-1.07525	0.292877	0.684881	0.611221	0.621325	1864	tags=20%, list=18%, signal=17%	HRAS/PPP1CA/STAT2/UBE2D3/ECSIT/NFKBIB/UBE2N/TRIB3/DAPP1/ACACA/CDK2/TRAF2/PPP2R1B/TBK1/YWHAB/CFL1/PFN1
HSPC	Baseline	Hallmark	HALLMARK_IL2_STAT5_SIGNALING	128	0.276994	1.06867	0.308026	0.698893	0.616051	0.634037	1907	tags=23%, list=18%, signal=19%	MAPKAPK2/P2RX4/PTGER2/SWAP70/PTRH2/BMPR2/PRKCH/HUWE1/SOCS2/GABARAPL1/SNX14/IKZF2/RHOB/HIPK2/SERPINB6/CDKN1C/CCND2/CDC42SE2/SELP/CD44/CAPG/NFKBIZ/CKAP4/KLF6/TNFRSF18/SELL/RRAGD/BHLHE40/ARL4A/PRAF2
HSPC	Baseline	BTM	immune activation - generic cluster (M37.0)	153	-0.255136	-1.05835	0.308065	0.698893	0.741214	0.634037	2351	tags=33%, list=22%, signal=26%	HLA-DRA/PCBP3/CCR9/JAM3/PROK2/S100A8/VNN2/STK32B/CYFIP1/BARD1/BASP1/VPREB1/SAMHD1/NAV1/DHCR24/MS4A7/AZU1/MCM3/MSH2/EMILIN2/CDK14/PRKAR2B/NRGN/PTK2/SAC3D1/MS4A3/HLA-DOA/CIITA/PRTN3/PTGS2/CD22/NCAPD3/BANK1/NFE2/MGST1/CTSG/RBBP8/ELANE/PRTFDC1/UNG/ABCA13/RNASE2/FAM105A/GAB1/KLF5/CHAF1A/RNASE6/BLVRB/ITGAM/MEF2C/LAT
HSPC	Baseline	BTM	chaperonin mediated protein folding (I) (M204.0)	14	-0.434858	-1.1133	0.319116	0.713319	0.741214	0.647125	1759	tags=43%, list=17%, signal=36%	CCT7/HSPD1/CCT3/CCT6A/CCT5/HSPE1
HSPC	Baseline	BTM	CORO1A-DEF6 network (I) (M32.2)	19	0.413896	1.10595	0.327884	0.721666	0.741214	0.654697	3287	tags=47%, list=31%, signal=33%	APEH/H1FX/SH2B1/ACAP1/TSC2/CCDC22/TGFB1/HGS/AES
HSPC	Baseline	BTM	B cell development/activation (M58)	10	0.495868	1.12272	0.332346	0.721666	0.741214	0.654697	4017	tags=80%, list=38%, signal=50%	GAB2/NEDD4/LYN/BTK/DUSP6/BCL2/PIK3CD/BLNK
HSPC	Baseline	BTM	antiviral IFN signature (M75)	19	0.404373	1.0805	0.359673	0.745657	0.741214	0.676461	2452	tags=42%, list=23%, signal=32%	OAS1/DDX58/IRF7/OAS3/HERC5/SERPING1/PML/IFIT1
HSPC	Baseline	BTM	golgi membrane (II) (M237)	17	0.416891	1.08416	0.360776	0.745657	0.741214	0.676461	1612	tags=29%, list=15%, signal=25%	ZDHHC17/C3orf58/GALNT7/PAQR3/RAB33B
HSPC	Baseline	BTM	plasma cells & B cells, immunoglobulins (M156.0)	10	0.479359	1.08534	0.372502	0.745657	0.741214	0.676461	1389	tags=30%, list=13%, signal=26%	GNG7/ITM2C/CD52
HSPC	Baseline	BTM	respiratory electron transport chain (mitochondrion) (M216)	11	0.463825	1.07788	0.376501	0.745657	0.741214	0.676461	1380	tags=18%, list=13%, signal=16%	ATP5J/COX7B
HSPC	Baseline	BTM	glycerophospholipid metabolism (M114.1)	11	0.463614	1.07739	0.376686	0.745657	0.741214	0.676461	543	tags=18%, list=5%, signal=17%	LPCAT2/PLA2G4A
HSPC	Baseline	BTM	endoplasmic reticulum (M37.2)	10	-0.461916	-1.07734	0.377256	0.745657	0.741214	0.676461	1939	tags=40%, list=18%, signal=33%	DHCR24/CD4/MGST1/UNC93B1
HSPC	Baseline	BTM	blood coagulation (M11.1)	14	-0.414513	-1.06122	0.377734	0.745657	0.741214	0.676461	1546	tags=36%, list=15%, signal=31%	SLC16A3/CD36/PLAUR/ITGAX/ITGAM
HSPC	Baseline	BTM	Resting dendritic cell surface signature (S10)	36	-0.322369	-1.03694	0.385604	0.751434	0.742645	0.681702	1482	tags=22%, list=14%, signal=19%	CD151/ITPRIPL2/DIRC2/ADAM9/ITGAX/SLC27A3/SRD5A3/HLA-DQB1
HSPC	Baseline	BTM	enriched in neutrophils (I) (M37.1)	12	0.433409	1.0318	0.428465	0.824389	0.810189	0.747888	476	tags=17%, list=4%, signal=16%	RNF24/NCF4
HSPC	Baseline	Hallmark	HALLMARK_WNT_BETA_CATENIN_SIGNALING	25	-0.337317	-0.999611	0.4425	0.830545	0.806025	0.753472	1815	tags=28%, list=17%, signal=23%	HDAC11/CTNNB1/HDAC2/FRAT1/MYC/LEF1/TP53
HSPC	Baseline	Hallmark	HALLMARK_COMPLEMENT	117	-0.251254	-1.00072	0.442593	0.830545	0.806025	0.753472	2106	tags=25%, list=20%, signal=20%	LCP2/APOC1/ZEB1/PPP4C/S100A13/PIM1/PDP1/USP14/PRDM4/USP15/JAK2/RABIF/ADAM9/CPQ/CD36/PIK3R5/SIRT6/S100A9/PLAUR/PIK3CA/LGMN/STX4/CTSH/KYNU/DOCK10/CA2/HSPA5/ITGAM/PFN1
HSPC	Baseline	Hallmark	HALLMARK_REACTIVE_OXYGEN_SPECIES_PATHWAY	44	0.311551	1.00463	0.453389	0.831568	0.806025	0.7544	919	tags=18%, list=9%, signal=17%	PRDX1/GCLC/HHEX/FES/LAMTOR5/SCAF4/PRDX4/MBP
HSPC	Baseline	BTM	respiratory electron transport chain (mitochondrion) (M238)	17	0.387909	1.00879	0.45408	0.831568	0.843291	0.7544	444	tags=12%, list=4%, signal=11%	UQCRQ/UQCRH
HSPC	Baseline	BTM	mitotic cell division (M6)	12	-0.396176	-0.974137	0.484067	0.874408	0.876788	0.793265	1204	tags=33%, list=11%, signal=30%	CENPO/BUB1/CENPN/CENPM
HSPC	Baseline	BTM	Activated (LPS) dendritic cell surface signature (S11)	18	0.373066	0.983428	0.488978	0.874408	0.876788	0.793265	3401	tags=50%, list=32%, signal=34%	F11R/ANTXR2/CALCRL/EREG/SLC43A2/LY75/LAMP2/CSF2RB/IL3RA
HSPC	Baseline	BTM	platelet activation (I) (M32.0)	22	0.345195	0.956054	0.517465	0.906863	0.891868	0.822708	2774	tags=41%, list=26%, signal=30%	APEH/GNB2/H1FX/ACAP1/ACTN4/CCDC22/TGFB1/FLNA/PPP2R1A
HSPC	Baseline	BTM	T cell activation (II) (M7.3)	10	0.424686	0.961553	0.51906	0.906863	0.891868	0.822708	4241	tags=50%, list=40%, signal=30%	CD3D/ZAP70/CCL5/NKG7/STAT4
HSPC	Baseline	BTM	enriched in antigen presentation (III) (M95.1)	12	0.401763	0.956458	0.526999	0.910272	0.891868	0.825801	3633	tags=58%, list=34%, signal=38%	EVI2B/PTPRC/PLEK/CD53/FYB/ITGB2/LAPTM5
HSPC	Baseline	BTM	T cell activation (IV) (M52)	10	-0.398516	-0.929469	0.55012	0.91931	0.891868	0.834	56	tags=20%, list=1%, signal=20%	SPI1/UNC93B1
HSPC	Baseline	BTM	T cell activation and signaling (M5.1)	16	0.36373	0.933704	0.555616	0.91931	0.891868	0.834	2076	tags=31%, list=20%, signal=25%	CD3D/TRAF3IP3/PTPRC/CD52/PRKACB
HSPC	Baseline	BTM	MAPK, RAS signaling (M100)	10	0.410268	0.928907	0.559956	0.91931	0.891868	0.834	2725	tags=50%, list=26%, signal=37%	RASGRP2/ARRB2/RAC2/TGFB1/FLNA
HSPC	Baseline	Hallmark	HALLMARK_INFLAMMATORY_RESPONSE	97	0.25556	0.946761	0.563142	0.91931	0.955995	0.834	3169	tags=37%, list=30%, signal=26%	P2RX4/PTGER2/ADORA2B/ATP2C1/KCNA3/PSEN1/PTPRE/CD82/P2RX7/CD69/LDLR/EIF2AK2/IRF7/ITGA5/CALCRL/KLF6/SELL/ATP2B1/NAMPT/CSF1/RGS1/EREG/CSF3R/BEST1/PDE4B/SLC11A2/LYN/PVR/CCL5/IRF1/HIF1A/TNFSF10/IL1B/ATP2A2/IFITM1/EMP3
HSPC	Baseline	BTM	cell movement, Adhesion & Platelet activation (M30)	10	-0.394172	-0.919338	0.564036	0.91931	0.891868	0.834	1946	tags=40%, list=18%, signal=33%	NAV1/PTK2/TPM1/GAB1
HSPC	Baseline	BTM	Hox cluster I (M17.0)	11	0.395184	0.918364	0.574173	0.91931	0.891868	0.834	2607	tags=36%, list=25%, signal=27%	HOXA3/HOXB2/MEIS1/HOXB4
HSPC	Baseline	BTM	enriched in NK cells (I) (M7.2)	19	0.344964	0.921757	0.574569	0.91931	0.891868	0.834	845	tags=16%, list=8%, signal=15%	PRKCH/PRKCQ/GIMAP7
HSPC	Baseline	Hallmark	HALLMARK_FATTY_ACID_METABOLISM	119	0.247101	0.942382	0.583875	0.924469	0.955995	0.83868	1322	tags=13%, list=12%, signal=12%	HADHB/MGLL/RAP1GDS1/LTC4S/IDH1/NBN/HSD17B11/ELOVL5/GABARAPL1/SDHD/ACSL5/HPGD/ALDH1A1/MDH1/HIBCH/ECHS1
HSPC	Baseline	Hallmark	HALLMARK_CHOLESTEROL_HOMEOSTASIS	57	-0.26031	-0.919473	0.606206	0.945395	0.955995	0.857664	1704	tags=23%, list=16%, signal=19%	CTNNB1/CPEB2/STX5/ACSS2/CHKA/FADS2/TRIB3/PLAUR/LGMN/FASN/PDK3/SREBF2/TMEM97
HSPC	Baseline	BTM	Naive B cell surface signature (S8)	13	0.367363	0.893628	0.609531	0.945395	0.926739	0.857664	965	tags=23%, list=9%, signal=21%	CD37/TSPAN13/CD200
HSPC	Baseline	Hallmark	HALLMARK_INTERFERON_ALPHA_RESPONSE	82	0.254969	0.920854	0.621349	0.953991	0.955995	0.865463	3177	tags=38%, list=30%, signal=27%	UBA7/CD47/OAS1/ELF1/TRIM5/HLA-C/IRF2/IFIT2/MX1/EIF2AK2/NUB1/IRF7/SELL/TRAFD1/LGALS3BP/B2M/CSF1/PLSCR1/PARP9/CMPK2/PSMA3/ISG20/CNP/TRIM21/PSMB9/IFIT3/IRF1/DDX60/PARP12/IFITM1/NCOA7
HSPC	Baseline	Hallmark	HALLMARK_HYPOXIA	116	-0.232395	-0.924517	0.644024	0.957467	0.955995	0.868616	1898	tags=21%, list=18%, signal=17%	ILVBL/PRDX5/GLRX/PIM1/GPI/SAP30/PGK1/PGM1/ALDOA/GALK1/BNIP3L/SLC6A6/PLAUR/SIAH2/SELENBP1/TPI1/FAM162A/LDHA/HSPA5/GYS1/PDK3/MIF/B3GALT6/PFKL
HSPC	Baseline	BTM	nuclear pore complex (mitosis) (M106.1)	11	-0.358767	-0.859268	0.645021	0.957467	0.926739	0.868616	378	tags=18%, list=4%, signal=18%	SLBP/NUP85
HSPC	Baseline	BTM	enriched in DNA interacting proteins (M182)	12	-0.351272	-0.863724	0.651203	0.957467	0.926739	0.868616	1283	tags=17%, list=12%, signal=15%	SUV39H1/TAF5
HSPC	Baseline	Hallmark	HALLMARK_ALLOGRAFT_REJECTION	116	-0.231345	-0.92034	0.657247	0.957467	0.955995	0.868616	1832	tags=22%, list=17%, signal=19%	LY86/SPI1/EIF3A/RIPK2/HLA-DOA/LTB/GLMN/FGR/CD4/UBE2N/ITGAL/JAK2/EIF5A/IFNGR2/ELANE/HDAC9/NCR1/IL27RA/CD74/IRF8/CCND3/TRAF2/UBE2D1/CSK/HLA-DQA1/MRPL3
HSPC	Baseline	BTM	T cell activation (I) (M7.1)	20	0.31844	0.859791	0.66155	0.957467	0.926739	0.868616	1140	tags=20%, list=11%, signal=18%	PRKCH/PRKCQ/CD3D/GATA3
HSPC	Baseline	BTM	regulation of localization (GO) (M63)	12	0.356921	0.849704	0.665801	0.957467	0.926739	0.868616	2725	tags=33%, list=26%, signal=25%	ARAP1/TSC2/TGFB1/FLNA
HSPC	Baseline	BTM	T & B cell development, activation (M62.0)	15	-0.327556	-0.850356	0.671463	0.957467	0.926739	0.868616	2133	tags=40%, list=20%, signal=32%	CAMK2D/STK32B/VPREB1/NAV1/PTK2/GAB1
HSPC	Baseline	BTM	enriched in activated dendritic cells/monocytes (M64)	10	0.369809	0.837302	0.680977	0.957467	0.926739	0.868616	501	tags=10%, list=5%, signal=10%	ANPEP
HSPC	Baseline	BTM	translation initiation factor 3 complex (M245)	11	0.358011	0.831979	0.690929	0.957467	0.926739	0.868616	1430	tags=27%, list=13%, signal=24%	EIF3H/EIF3K/EIF3E
HSPC	Baseline	BTM	collagen, TGFB family et al (M77)	11	-0.346045	-0.828799	0.691	0.957467	0.926739	0.868616	2690	tags=36%, list=25%, signal=27%	JUP/JAM3/PTK2/MEF2C
HSPC	Baseline	BTM	enriched in B cells (III) (M47.2)	12	-0.335452	-0.824825	0.708649	0.957467	0.926739	0.868616	196	tags=33%, list=2%, signal=33%	CDK14/HLA-DOA/MEF2C/HLA-DQA1
HSPC	Baseline	BTM	enriched in cell cycle (M167)	15	-0.31641	-0.821422	0.714855	0.957467	0.926739	0.868616	1278	tags=20%, list=12%, signal=18%	STRADB/EHMT2/CDC34
HSPC	Baseline	BTM	enriched in monocytes (IV) (M118.0)	34	-0.266865	-0.84758	0.718336	0.957467	0.926739	0.868616	2652	tags=44%, list=25%, signal=33%	HLA-DMB/LGALS3/PADI4/BCL6/EVI5/PAK1/TNFSF13B/TNFRSF1B/SAMHD1/EMILIN2/LTBR/CD4/PTGS2/MYO1F/RNASE6
HSPC	Baseline	BTM	regulation of signal transduction (M3)	16	-0.307639	-0.814671	0.724889	0.957467	0.926739	0.868616	2690	tags=50%, list=25%, signal=37%	JUP/PRKCD/ASAP2/CDK14/KLF4/PTK2/PLXNB2/GAB1
HSPC	Baseline	Hallmark	HALLMARK_APOPTOSIS	117	0.232009	0.883252	0.725207	0.957467	0.985906	0.868616	1874	tags=20%, list=18%, signal=16%	RNASEL/DNAJC3/PSEN1/APP/PPP3R1/CASP7/CD69/CDKN1B/RHOB/DFFA/ADD1/CCND2/CD44/ANXA1/DDIT3/BTG3/TSPO/MCL1/JUN/CYLD/PRF1/BIRC3/F2R
HSPC	Baseline	BTM	cell division (stimulated CD4+ T cells) (M46)	14	0.326627	0.808941	0.72965	0.957467	0.926739	0.868616	1637	tags=21%, list=15%, signal=18%	MYB/GNB4/CDK6
HSPC	Baseline	BTM	enriched for TF motif TNCATNTCCYR (M232)	13	0.330809	0.804708	0.730698	0.957467	0.926739	0.868616	1893	tags=38%, list=18%, signal=32%	VPS41/TBCK/GTF2H1/HSD17B4/RAD51C
HSPC	Baseline	BTM	transmembrane transport (II) (M191)	12	0.329514	0.784459	0.756727	0.967431	0.940258	0.877656	2498	tags=33%, list=24%, signal=26%	ACSL5/SLC19A2/ATP8A1/NUP54
HSPC	Baseline	BTM	enriched in B cells (II) (M47.1)	13	0.3206	0.779875	0.762837	0.967431	0.940258	0.877656	1672	tags=23%, list=16%, signal=19%	PAWR/RALGPS2/TPD52
HSPC	Baseline	BTM	viral sensing & immunity; IRF2 targets network (I) (M111.0)	12	-0.316222	-0.777542	0.76848	0.967431	0.940258	0.877656	3327	tags=58%, list=31%, signal=40%	PSMB8/AIF1/TNFSF13B/IFI35/LY86/RIPK2/KYNU
HSPC	Baseline	Hallmark	HALLMARK_MITOTIC_SPINDLE	153	0.222396	0.876385	0.769182	0.967431	0.985906	0.877656	1704	tags=19%, list=16%, signal=16%	RABGAP1/MAP1S/PXN/RANBP9/TUBGCP2/PPP4R2/HOOK3/RASA1/AKAP13/DYNLL2/SSH2/NF1/DST/CNTROB/NET1/NCK1/RAB3GAP1/TAOK2/SUN2/PLEKHG2/CENPF/MARK4/CAPZB/DLG1/MYO9B/WASF1/PKD2/MYH9/CNTRL
HSPC	Baseline	Hallmark	HALLMARK_KRAS_SIGNALING_UP	94	-0.224375	-0.865165	0.777252	0.967431	0.985906	0.877656	1912	tags=19%, list=18%, signal=16%	FBXO4/ADAM8/GLRX/KLF4/CLEC4A/PTGS2/GNG11/PPBP/CCSER2/HDAC9/PLAUR/IRF8/IKZF1/TRIB2/CA2/GYPC/F2RL1/AMMECR1
HSPC	Baseline	BTM	cell division in stimulated CD4 T cells (M4.6)	12	-0.309545	-0.761123	0.788641	0.967431	0.944643	0.877656	684	tags=17%, list=6%, signal=16%	CENPM/NCAPG2
HSPC	Baseline	BTM	KLF12 targets network (M32.3)	16	0.296487	0.761089	0.794075	0.967431	0.944643	0.877656	1148	tags=12%, list=11%, signal=11%	GNB2/ACAP1
HSPC	Baseline	BTM	cell adhesion (GO) (M117)	15	-0.2899	-0.7526	0.805845	0.967431	0.944643	0.877656	1083	tags=20%, list=10%, signal=18%	ADAM9/SELPLG/LEF1
HSPC	Baseline	BTM	leukocyte differentiation (M160)	13	0.302502	0.735849	0.815109	0.967431	0.944643	0.877656	109	tags=8%, list=1%, signal=8%	NFKB2
HSPC	Baseline	Hallmark	HALLMARK_OXIDATIVE_PHOSPHORYLATION	179	-0.207019	-0.876623	0.820838	0.967431	0.985906	0.877656	1324	tags=28%, list=12%, signal=25%	BAX/SDHB/NDUFB7/IDH3A/DLD/NDUFA8/MRPL11/CYC1/NDUFV2/HADHA/SLC25A3/SLC25A12/MTRR/PHB2/TIMM13/POR/UQCRFS1/ATP6V0E1/MRPS12/SLC25A6/CYB5R3/NDUFS8/GPI/ECI1/PDP1/NDUFB2/MRPL15/PRDX3/FH/RHOT2/SUPV3L1/SLC25A4/TCIRG1/TIMM10/CPT1A/BCKDHA/SLC25A5/PMPCA/MRPL34/TIMM8B/COX8A/DLST/TOMM22/LDHA/ACADVL/SDHC/COX17/COX7A2/NDUFB1/NDUFS2
HSPC	Baseline	BTM	chaperonin mediated protein folding (II) (M204.1)	10	0.319206	0.722729	0.825315	0.967431	0.944643	0.877656	1695	tags=40%, list=16%, signal=34%	CCT4/PFDN4/CCT8/PFDN5
HSPC	Baseline	BTM	proteasome (M226)	11	0.304604	0.707865	0.844264	0.967431	0.944643	0.877656	1076	tags=18%, list=10%, signal=16%	POLR2K/PSMA4
HSPC	Baseline	Hallmark	HALLMARK_INTERFERON_GAMMA_RESPONSE	154	-0.205457	-0.853047	0.854761	0.967431	0.985906	0.877656	2185	tags=24%, list=21%, signal=19%	IFITM2/CXCL10/NLRC5/LCP2/ISG15/CD40/NFKBIA/SAMHD1/IFI35/NMI/HLA-DRB1/PNP/RSAD2/PIM1/GCH1/STAT2/RIPK2/CASP8/PTPN1/MTHFD2/OGFR/CIITA/PTGS2/NCOA3/PSME1/JAK2/BANK1/P2RY14/RTP4/PNPT1/CD74/TRIM26/RNF31/IRF8/TDRD7/HLA-DQA1/SPPL2A
HSPC	Baseline	BTM	respiratory electron transport chain (mitochondrion) (M219)	18	0.272018	0.717058	0.858991	0.967431	0.944643	0.877656	444	tags=11%, list=4%, signal=11%	UQCRQ/UQCRH
HSPC	Baseline	BTM	platelet activation (II) (M32.1)	21	-0.255156	-0.725324	0.870744	0.967431	0.944643	0.877656	622	tags=14%, list=6%, signal=13%	MAP7D1/EHMT2/PFN1
HSPC	Baseline	Hallmark	HALLMARK_KRAS_SIGNALING_DN	47	-0.22818	-0.774901	0.871098	0.967431	0.985906	0.877656	2242	tags=30%, list=21%, signal=24%	GPRC5C/DTNB/BARD1/VPREB1/IGFBP2/RSAD2/GAMT/MFSD6/PLAG1/SKIL/NR4A2/MTHFR/LFNG/SLC25A23
HSPC	Baseline	BTM	cell cycle and growth arrest (M31)	10	-0.288516	-0.672914	0.872798	0.967431	0.944643	0.877656	1136	tags=40%, list=11%, signal=36%	JUNB/IL8/OSM/GADD45B
HSPC	Baseline	Hallmark	HALLMARK_ANDROGEN_RESPONSE	79	0.220286	0.789968	0.873505	0.967431	0.985906	0.877656	2925	tags=34%, list=28%, signal=25%	ELOVL5/ELL2/SLC26A2/PGM3/PIAS1/HERC3/VAPA/SPCS3/HPGD/SRF/APPBP2/IQGAP2/CDK6/TPD52/ARID5B/B2M/PDLIM5/NGLY1/MAK/XRCC5/SMS/INSIG1/TNFAIP8/MAF/SEC24D/RAB4A/INPP4B
HSPC	Baseline	BTM	purine nucleotide biosynthesis (M212)	12	-0.278211	-0.684078	0.874702	0.967431	0.944643	0.877656	2972	tags=50%, list=28%, signal=36%	ADSL/RUVBL2/PAICS/CCT7/CCT3/GMPS
HSPC	Baseline	BTM	spliceosome (M250)	12	0.284896	0.678239	0.881611	0.967431	0.944643	0.877656	963	tags=17%, list=9%, signal=15%	SF3B14/SNRPD2
HSPC	Baseline	Hallmark	HALLMARK_APICAL_JUNCTION	98	-0.210209	-0.814244	0.884245	0.967431	0.985906	0.877656	1903	tags=21%, list=18%, signal=18%	GTF2F1/HRAS/PTK2/MAPK11/ICAM5/VWF/GAMT/EVL/ITGA9/KCNH2/ICAM4/ADAM9/TSC1/NF2/STX4/FSCN1/ADAM15/WASL/ACTB/RSU1/PFN1
HSPC	Baseline	BTM	enriched in antigen presentation (II) (M95.0)	20	-0.25052	-0.706618	0.884989	0.967431	0.944643	0.877656	1285	tags=25%, list=12%, signal=22%	HLA-DRB1/ITGAL/IRF8/HLA-DPB1/ITGAM
HSPC	Baseline	BTM	enriched in B cells (I) (M47.0)	18	0.260016	0.68542	0.890144	0.967431	0.944643	0.877656	1077	tags=17%, list=10%, signal=15%	TSPAN13/CD200/RALGPS2
HSPC	Baseline	Hallmark	HALLMARK_MYOGENESIS	77	-0.211798	-0.791789	0.891055	0.967431	0.985906	0.877656	1162	tags=14%, list=11%, signal=13%	PTP4A3/MEF2D/PLXNB2/CD36/GADD45B/MYL4/KLF5/FOXO4/TNNI2/MEF2C/TPM3
HSPC	Baseline	Hallmark	HALLMARK_TGF_BETA_SIGNALING	42	0.228799	0.730437	0.900297	0.970533	0.985906	0.88047	1102	tags=12%, list=10%, signal=11%	BMPR2/SMAD3/TGIF1/HIPK2/CDKN1C
HSPC	Baseline	Hallmark	HALLMARK_APICAL_SURFACE	20	-0.239235	-0.674788	0.909713	0.973777	0.985906	0.883413	1374	tags=15%, list=13%, signal=13%	EPHB4/PLAUR/ADIPOR2
HSPC	Baseline	BTM	BCR signaling (M54)	12	0.259808	0.618514	0.929486	0.983655	0.97643	0.892374	4017	tags=67%, list=38%, signal=41%	SYK/PIK3R3/RAC2/LYN/VAV1/BTK/PIK3CD/BLNK
HSPC	Baseline	Hallmark	HALLMARK_UNFOLDED_PROTEIN_RESPONSE	95	-0.199176	-0.770567	0.937407	0.983655	0.985906	0.892374	1950	tags=19%, list=18%, signal=16%	EXOSC9/SLC30A5/ATP6V0D1/GEMIN4/SEC31A/MTHFD2/LSM4/SLC1A4/SRPRB/CKS1B/PDIA5/NOLC1/FUS/HSPA5/PARN/SLC7A5/NHP2/KHSRP
HSPC	Baseline	BTM	cell adhesion (M51)	14	-0.238959	-0.611771	0.942257	0.983655	0.979948	0.892374	2564	tags=43%, list=24%, signal=33%	IL8/ITGA2B/JAM3/VWF/TPM1/PARVB
HSPC	Baseline	Hallmark	HALLMARK_PROTEIN_SECRETION	88	0.203186	0.740898	0.944826	0.983655	0.985906	0.892374	3406	tags=34%, list=32%, signal=23%	OCRL/RAB14/GALC/AP1G1/DST/CLCN3/VAMP3/CTSC/TPD52/ADAM10/CLTC/RAB5A/BET1/GOSR2/ATP7A/RAB22A/STX16/USO1/SEC24D/LAMP2/ATP6V1H/ARFIP1/VPS4B/STAM/AP2B1/CD63/ZW10/RPS6KA3/RAB2A/PAM
HSPC	Baseline	BTM	enriched in dendritic cells (M168)	11	-0.239567	-0.573777	0.958379	0.988769	0.985232	0.897013	1762	tags=27%, list=17%, signal=23%	EMILIN2/ADAM9/CA2
HSPC	Baseline	BTM	integrin cell surface interactions (I) (M1.0)	11	0.234563	0.545099	0.967855	0.988769	0.985232	0.897013	2239	tags=27%, list=21%, signal=22%	CCND2/ITGA5/COL5A1
HSPC	Baseline	Hallmark	HALLMARK_COAGULATION	53	0.194239	0.650051	0.973906	0.988769	0.994627	0.897013	2171	tags=19%, list=20%, signal=15%	GNB2/APOA1/SIRT2/ITGA2/CTSO/LTA4H/ANXA1/PLEK/TIMP3/SERPING1
HSPC	Baseline	BTM	lysosomal/endosomal proteins (M139)	10	0.227438	0.514954	0.975759	0.988769	0.985232	0.897013	1710	tags=20%, list=16%, signal=17%	GAA/PSAP
HSPC	Baseline	BTM	cytoskeletal remodeling (M32.8)	10	-0.193049	-0.450253	0.994129	0.99914	0.994129	0.906422	8555	tags=40%, list=81%, signal=8%	AKT1/AP2M1/SPTAN1/MAP7D1
HSPC	Baseline	Hallmark	HALLMARK_IL6_JAK_STAT3_SIGNALING	52	0.15767	0.525242	0.99914	0.99914	0.99914	0.906422	3137	tags=31%, list=30%, signal=22%	SOCS3/IL10RB/ITGA4/CD44/STAM2/JUN/BAK1/CSF1/PTPN11/CSF3R/TGFB1/TNFRSF1A/IRF1/IFNGR1/CSF2RB/IL1B
HSPC	D1	Hallmark	HALLMARK_HEME_METABOLISM	157	-0.449393	-1.89012	0.000290613	0.0441732	0.0139494	0.0441732	1760	tags=32%, list=17%, signal=27%	MARK3/PGLS/BSG/SEC14L1/PICALM/ALAD/HAGH/NUDT4/UCP2/UBAC1/BPGM/KLF3/UROD/CPOX/BLVRA/CAT/ARL2BP/CA1/MOSPD1/SPTA1/GCLC/BNIP3L/FBXO9/HBD/GYPC/NFE2/AGPAT4/RHAG/GATA1/SELENBP1/RNF19A/SLC4A1/TRIM58/EPB41/SLC25A37/BMP2K/CA2/ACP5/ICAM4/OPTN/HBB/RIOK3/RBM38/ALAS2/CTNS/TSPAN5/AHSP/MYL4/DMTN/MKRN1/SNCA
HSPC	D1	BTM	enriched in membrane proteins (M124)	10	-0.75156	-1.76097	0.0070438	0.535329	0.732556	0.535329	1102	tags=50%, list=10%, signal=45%	ELANE/RHAG/SLC4A1/ALAS2/SNCA
HSPC	D1	Hallmark	HALLMARK_UV_RESPONSE_DN	87	0.415722	1.49623	0.0124676	0.631693	0.299223	0.631693	2552	tags=33%, list=24%, signal=26%	ANXA2/ATRN/AGGF1/SYNE1/DLC1/ATP2C1/PLCB4/ATP2B1/SYNJ2/SLC7A1/RXRA/SMAD3/WDR37/ZMIZ1/FYN/PRDM2/RUNX1/TFPI/RBPMS/MGLL/MYC/PTPRM/MTA1/PDLIM5/BHLHE40/NIPBL/CDC42BPA/PRKCA/YTHDC1
HSPC	D1	BTM	enriched in myeloid cells and monocytes (M81)	16	-0.587566	-1.55654	0.0312711	0.898859	0.994149	0.898859	235	tags=19%, list=2%, signal=18%	BCL6/MARCKS/SNCA
HSPC	D1	Hallmark	HALLMARK_PROTEIN_SECRETION	88	0.385492	1.39032	0.0354667	0.898859	0.496075	0.898859	1807	tags=25%, list=17%, signal=21%	OCRL/RAB2A/CLTC/BET1/TMED10/SGMS1/STX12/ADAM10/USO1/VAMP4/AP2S1/TPD52/LAMP2/GALC/SEC31A/AP3S1/CD63/ARFIP1/STX16/PPT1/CLN5/MAPK1
HSPC	D1	Hallmark	HALLMARK_WNT_BETA_CATENIN_SIGNALING	25	0.523593	1.48222	0.0413396	0.898859	0.496075	0.898859	2636	tags=44%, list=25%, signal=33%	NUMB/SKP2/AXIN1/NOTCH1/HDAC5/RBPJ/GNAI1/MYC/ADAM17/CTNNB1/NCSTN
HSPC	D1	BTM	KLF12 targets network (M32.3)	16	-0.574778	-1.52267	0.0413948	0.898859	0.994149	0.898859	1717	tags=31%, list=16%, signal=26%	CLPTM1/GNAI2/NRBP1/NR1H2/CORO1A
HSPC	D1	BTM	phosphatidylinositol signaling system (M101)	13	0.605125	1.45645	0.0652927	0.996323	0.994149	0.996323	1599	tags=38%, list=15%, signal=33%	CLK1/PIK3C3/SYNJ1/SP3/IMPA1
HSPC	D1	BTM	cell division (stimulated CD4+ T cells) (M46)	14	-0.5689	-1.46033	0.0676006	0.996323	0.994149	0.996323	2563	tags=57%, list=24%, signal=43%	ZNRF1/KIAA0101/DTL/MYB/CDCA7/TYMS/SLC27A2/CDT1
HSPC	D1	BTM	Hox cluster I (M17.0)	11	0.617685	1.42705	0.0806717	0.996323	0.994149	0.996323	2668	tags=64%, list=25%, signal=48%	HOXA3/HOXA7/HOXB2/CPNE8/HOXA5/HOXB6/MEIS1
HSPC	D1	BTM	E2F1 targets (Q4) (M10.1)	14	0.581013	1.42461	0.0811989	0.996323	0.994149	0.996323	2149	tags=43%, list=20%, signal=34%	SKP2/PCNA/PRIM1/WEE1/KNTC1/DCLRE1A
HSPC	D1	Hallmark	HALLMARK_BILE_ACID_METABOLISM	65	-0.351843	-1.28581	0.0850418	0.996323	0.816401	0.996323	2035	tags=31%, list=19%, signal=25%	ATXN1/PXMP2/IDH2/ALDH9A1/PEX16/SLC29A1/PEX19/EFHC1/ALDH1A1/HSD17B4/CAT/PEX1/SLC27A2/PAOX/PEX6/NEDD4/OPTN/PFKM/ABCA1/PEX11A
HSPC	D1	BTM	chaperonin mediated protein folding (II) (M204.1)	10	-0.610056	-1.42941	0.0913493	0.996323	0.994149	0.996323	2575	tags=60%, list=24%, signal=45%	CCT6A/CCT8/PFDN5/CCT7/CCT4/CCT5
HSPC	D1	BTM	type I interferon response (M127)	11	0.593593	1.37139	0.113342	0.996323	0.994149	0.996323	3211	tags=64%, list=30%, signal=44%	IFIH1/DDX60/IFITM1/PLSCR1/IRF7/TAP1/STAT1
HSPC	D1	BTM	cell cycle and transcription (M4.0)	146	-0.28074	-1.16848	0.125036	0.996323	0.994149	0.996323	1396	tags=18%, list=13%, signal=16%	MS4A6A/SUV39H2/FGL2/CDCA7/NCAPG2/SYK/CEBPD/CLEC4A/AOAH/TYMS/ZWILCH/TIMP2/KIF18A/CCNB1/CFD/HCK/FES/TMPO/AIF1/CPVL/RFC5/CDT1/CFP/CENPN/ANLN/MARCKS
HSPC	D1	BTM	cell division in stimulated CD4 T cells (M4.6)	12	-0.53954	-1.32873	0.149359	0.996323	0.994149	0.996323	1272	tags=33%, list=12%, signal=29%	FANCI/CDCA7/NCAPG2/ANLN
HSPC	D1	Hallmark	HALLMARK_GLYCOLYSIS	118	-0.286412	-1.15659	0.153568	0.996323	0.980482	0.996323	2069	tags=29%, list=20%, signal=23%	TALDO1/CHST2/GOT1/ANKZF1/G6PD/LDHA/GUSB/CLN6/PGLS/ALDH9A1/SAP30/MERTK/PFKP/PMM2/MPI/B4GALT4/DDIT4/PKM/ALDOA/LHPP/RPE/GNE/PAXIP1/GCLC/GMPPB/UGP2/GALK1/FKBP4/ENO1/HK2/HSPA5/PGAM1/CHST12/SLC37A4
HSPC	D1	BTM	enriched in activated dendritic cells/monocytes (M64)	10	-0.565668	-1.32541	0.153643	0.996323	0.994149	0.996323	243	tags=20%, list=2%, signal=20%	SOD2/MARCKS
HSPC	D1	BTM	transcription regulation in cell development (M49)	31	-0.395495	-1.23505	0.162791	0.996323	0.994149	0.996323	1037	tags=26%, list=10%, signal=23%	SPTA1/TYMS/TIMP2/CCNB1/GATA1/FES/MSH2/SOD2
HSPC	D1	BTM	B cell surface signature (S2)	33	-0.386776	-1.22689	0.163519	0.996323	0.994149	0.996323	3086	tags=48%, list=29%, signal=34%	HLA-DPA1/P2RX5/CD79B/PTH2R/HLA-DPB1/PDZK1IP1/ADAM28/SLC24A1/TLR10/HLA-DMA/CCR9/SEMA4B/TMEM156/SCN3A/HLA-DOA/CD200
HSPC	D1	BTM	enriched in antigen presentation (I) (M71)	13	-0.509718	-1.28098	0.177252	0.996323	0.994149	0.996323	894	tags=31%, list=8%, signal=28%	SLC27A2/HLA-DQB1/HLA-DQA1/PTGS2
HSPC	D1	BTM	Naive B cell surface signature (S8)	13	-0.506939	-1.274	0.182341	0.996323	0.994149	0.996323	2123	tags=38%, list=20%, signal=31%	SLC24A1/HLA-DMA/PPAPDC1B/HLA-DOA/CD200
HSPC	D1	BTM	innate antiviral response (M150)	10	0.564832	1.27344	0.184649	0.996323	0.994149	0.996323	3128	tags=60%, list=30%, signal=42%	RXRA/SP100/OAS3/PLSCR1/IRF7/TAP1
HSPC	D1	BTM	endoplasmic reticulum (M37.2)	10	0.550241	1.24054	0.217256	0.996323	0.994149	0.996323	3121	tags=50%, list=29%, signal=35%	SCD/ACSL1/CD4/FAM69B/DHCR24
HSPC	D1	Hallmark	HALLMARK_ANGIOGENESIS	10	0.549552	1.23899	0.217805	0.996323	0.980482	0.996323	4237	tags=70%, list=40%, signal=42%	TIMP1/PRG2/S100A4/LRPAP1/CCND2/PTK2/ITGAV
HSPC	D1	BTM	B cell development/activation (M58)	10	0.547453	1.23426	0.220736	0.996323	0.994149	0.996323	1248	tags=30%, list=12%, signal=26%	DUSP6/BTK/TCF4
HSPC	D1	BTM	Resting dendritic cell surface signature (S10)	36	-0.357564	-1.15512	0.229453	0.996323	0.994149	0.996323	1412	tags=31%, list=13%, signal=27%	DIRC2/ABHD12/ITPRIPL2/HLA-DMA/SLC36A1/SLC38A6/ATP1B1/TMEM144/HLA-DQB1/SLC27A3/SPINT2
HSPC	D1	BTM	cell adhesion (GO) (M117)	15	-0.460923	-1.20145	0.233438	0.996323	0.994149	0.996323	2307	tags=33%, list=22%, signal=26%	ZAP70/CD96/CD300A/CORO1A/PLEK
HSPC	D1	Hallmark	HALLMARK_MITOTIC_SPINDLE	153	0.283873	1.10972	0.234339	0.996323	0.980482	0.996323	1853	tags=24%, list=17%, signal=20%	CDC42/CSNK1D/CEP192/ALMS1/RABGAP1/CENPJ/TLK1/MYH9/CNTRL/RAPGEF6/ALS2/BCR/TRIO/FLNA/AKAP13/PALLD/INCENP/MYO9B/FLNB/SASS6/ARF6/ABI1/CCDC88A/HDAC6/PRC1/CYTH2/BIN1/WASF2/LATS1/PKD2/ARHGAP10/APC/PCM1/ARHGEF7/SMC4/PAFAH1B1
HSPC	D1	Hallmark	HALLMARK_MYC_TARGETS_V1	190	0.274366	1.09825	0.246773	0.996323	0.980482	0.996323	2710	tags=27%, list=26%, signal=21%	POLD2/SRSF7/CANX/XPO1/PSMD3/PCNA/COX5A/TFDP1/GSPT1/HNRNPD/ODC1/TARDBP/PSMA1/RNPS1/ACP1/CBX3/NCBP2/TXNL4A/UBE2E1/PSMA4/EIF4G2/EIF2S2/PWP1/CNBP/AP3S1/PSMD7/SSB/SSBP1/AIMP2/RRM1/MAD2L1/NME1/MCM2/MYC/SYNCRIP/CTPS1/KPNA2/SNRPD2/CSTF2/GLO1/RSL1D1/SRPK1/SF3B3/PA2G4/MRPL23/PHB/EXOSC7/HNRNPU/GNL3/EIF4E/MCM5/EIF3B
HSPC	D1	BTM	enriched in antigen presentation (II) (M95.0)	20	-0.413746	-1.16504	0.2601	0.996323	0.994149	0.996323	766	tags=30%, list=7%, signal=28%	FGL2/ITGAM/HCLS1/ITGAL/AIF1/PLEK
HSPC	D1	BTM	proteasome (M226)	11	0.501135	1.15779	0.288921	0.996323	0.994149	0.996323	1079	tags=18%, list=10%, signal=16%	PSMC2/PSMA4
HSPC	D1	BTM	cell adhesion (M51)	14	0.468449	1.14861	0.290463	0.996323	0.994149	0.996323	1413	tags=29%, list=13%, signal=25%	IL8/COL5A1/ENG/VWF
HSPC	D1	Hallmark	HALLMARK_EPITHELIAL_MESENCHYMAL_TRANSITION	72	0.313501	1.09505	0.29279	0.996323	0.980482	0.996323	2300	tags=25%, list=22%, signal=20%	PLOD3/RHOB/MAGEE1/BASP1/GLIPR1/FLNA/PPIB/COL5A1/MEST/LGALS1/VIM/COPA/GADD45B/LOX/SNTB1/ITGA5/TIMP1/COLGALT1
HSPC	D1	Hallmark	HALLMARK_APICAL_SURFACE	20	0.424227	1.13954	0.294317	0.996323	0.980482	0.996323	1202	tags=25%, list=11%, signal=22%	ADAM10/IL2RG/B4GALT1/HSPB1/ADIPOR2
HSPC	D1	Hallmark	HALLMARK_PI3K_AKT_MTOR_SIGNALING	83	0.303328	1.08197	0.304725	0.996323	0.980482	0.996323	1108	tags=16%, list=10%, signal=14%	CLTC/RIPK1/MAPK8/ATF1/IL2RG/ITPR2/ARPC3/SQSTM1/NOD1/CSNK2B/ACTR2/PLCB1/RAC1
HSPC	D1	BTM	T cell activation (IV) (M52)	10	0.508236	1.14584	0.310313	0.996323	0.994149	0.996323	197	tags=10%, list=2%, signal=10%	LAG3
HSPC	D1	BTM	DC surface signature (S5)	33	-0.342217	-1.08554	0.321779	0.996323	0.994149	0.996323	2305	tags=36%, list=22%, signal=29%	DIRC2/TFRC/ABHD12/TM2D2/ITPRIPL2/CALCRL/SLC36A1/SLC38A6/ATP1B1/HLA-DQB1/HLA-DQA1/SPINT2
HSPC	D1	BTM	leukocyte differentiation (M160)	13	0.464844	1.11881	0.325187	0.996323	0.994149	0.996323	2204	tags=38%, list=21%, signal=31%	KLF13/JUNB/NR4A2/NFKB2/BCL3
HSPC	D1	BTM	translation initiation factor 3 complex (M245)	11	0.48434	1.11898	0.331812	0.996323	0.994149	0.996323	1058	tags=18%, list=10%, signal=16%	EIF3E/EIF3K
HSPC	D1	Hallmark	HALLMARK_ANDROGEN_RESPONSE	79	0.299063	1.06075	0.340495	0.996323	0.980482	0.996323	2210	tags=29%, list=21%, signal=23%	RRP12/SMS/B2M/SCD/B4GALT1/FKBP5/SPCS3/TPD52/ZMIZ1/TSC22D1/HPGD/HOMER2/MAF/MYL12A/HERC3/ZBTB10/AKT1/SLC38A2/UBE2J1/CCND3/ELL2/PDLIM5/GSR
HSPC	D1	Hallmark	HALLMARK_G2M_CHECKPOINT	140	0.271175	1.04563	0.35143	0.996323	0.980482	0.996323	1922	tags=21%, list=18%, signal=18%	RBL1/RPA2/XPO1/RBM14/TFDP1/GSPT1/HNRNPD/ODC1/NUP50/ODF2/INCENP/HIF1A/NCL/SLC7A1/HSPA8/SMAD3/CHEK1/ARID4A/SRSF10/PRC1/CKS2/CUL5/MAD2L1/POLE/SMC4/MCM2/PAFAH1B1/MYC/SYNCRIP/KPNA2
HSPC	D1	BTM	cell cycle (III) (M103)	32	0.357924	1.07132	0.352729	0.996323	0.994149	0.996323	1849	tags=25%, list=17%, signal=21%	RBL1/SKP2/PCNA/TFDP1/CHEK1/MAD2L1/WEE1/MCM2
HSPC	D1	Hallmark	HALLMARK_NOTCH_SIGNALING	18	-0.389606	-1.06771	0.36224	0.996323	0.980482	0.996323	2208	tags=39%, list=21%, signal=31%	PSEN2/RBX1/LFNG/DTX2/SAP30/FBXW11/PSENEN
HSPC	D1	BTM	mitotic cell cycle - DNA replication (M4.4)	18	0.404941	1.06164	0.383925	0.996323	0.994149	0.996323	2099	tags=33%, list=20%, signal=27%	RPA2/MCM8/PCNA/PRIM1/MCM2/PRIM2
HSPC	D1	BTM	mismatch repair (II) (M22.1)	12	-0.427388	-1.05253	0.390853	0.996323	0.994149	0.996323	1927	tags=50%, list=18%, signal=41%	RFC3/POLD3/POLD1/MLH1/MSH2/RFC5
HSPC	D1	BTM	Activated (LPS) dendritic cell surface signature (S11)	18	0.39905	1.04619	0.400431	0.996323	0.994149	0.996323	3113	tags=56%, list=29%, signal=39%	F11R/LAMP2/LY75/CD58/ITGB8/IL3RA/IFI6/ELOVL7/CSF2RB/ANTXR2
HSPC	D1	Hallmark	HALLMARK_INFLAMMATORY_RESPONSE	97	0.279353	1.02345	0.401501	0.996323	0.980482	0.996323	1533	tags=20%, list=14%, signal=17%	P2RX4/BST2/PTPRE/PDE4B/IRF1/ATP2C1/CD55/TNFRSF1B/HIF1A/IFITM1/ATP2B1/SLC7A1/CD82/ATP2A2/PTGER4/ABI1/PTGER2/LCP2/ITGB8
HSPC	D1	BTM	enriched in B cells (II) (M47.1)	13	0.436861	1.05146	0.402699	0.996323	0.994149	0.996323	1491	tags=31%, list=14%, signal=26%	DENND5B/TPD52/TCF4/KIAA0125
HSPC	D1	BTM	enriched in monocytes (II) (M11.0)	90	-0.262634	-1.0183	0.409651	0.996323	0.994149	0.996323	1396	tags=19%, list=13%, signal=17%	MS4A6A/ALDH1A1/FGL2/SYK/CEBPD/CLEC4A/AOAH/TIMP2/CFD/ITGAM/NFE2/HCK/FES/VNN2/AIF1/CPVL/CFP
HSPC	D1	Hallmark	HALLMARK_UNFOLDED_PROTEIN_RESPONSE	95	0.277187	1.01144	0.420817	0.996323	0.980482	0.996323	1479	tags=18%, list=14%, signal=16%	FUS/EIF2AK3/TSPYL2/NABP1/EXOSC10/ATF4/DCP2/YWHAZ/EXOSC1/SPCS3/EIF4G1/ERN1/SEC11A/PDIA6/SEC31A/ARFGAP1/TTC37
HSPC	D1	Hallmark	HALLMARK_IL2_STAT5_SIGNALING	128	0.265319	1.01161	0.425019	0.996323	0.980482	0.996323	1472	tags=16%, list=14%, signal=14%	P2RX4/PRKCH/PUS1/SNX14/RHOB/ALCAM/DENND5A/RNH1/IKZF2/CDC42SE2/ODC1/RHOH/TNFRSF1B/TWSG1/IFITM3/PRNP/PIM1/RRAGD/PTGER2/IFNGR1/SLC2A3
HSPC	D1	Hallmark	HALLMARK_MYC_TARGETS_V2	54	0.301592	1.00068	0.453605	0.996323	0.980482	0.996323	2692	tags=30%, list=25%, signal=22%	PUS1/RRP12/MPHOSPH10/WDR74/UTP20/CBX3/LAS1L/AIMP2/MYC/EXOSC5/PA2G4/PHB/GRWD1/RABEPK/GNL3/MCM5
HSPC	D1	Hallmark	HALLMARK_ESTROGEN_RESPONSE_EARLY	98	-0.254299	-0.99888	0.454448	0.996323	0.980482	0.996323	2538	tags=30%, list=24%, signal=23%	TOB1/XBP1/SLC7A5/TGIF2/MYB/ENDOD1/ABAT/SH3BP5/BAG1/CISH/RARA/SYNGR1/SCARB1/PMAIP1/UGCG/IGF1R/ZNF185/ALDH3B1/UNC119/ITPK1/AKAP1/SLC27A2/GLA/TIPARP/IL6ST/FKBP4/CANT1/PEX11A/ASB13
HSPC	D1	BTM	enriched in neutrophils (I) (M37.1)	12	-0.405726	-0.999188	0.455148	0.996323	0.994149	0.996323	738	tags=25%, list=7%, signal=23%	NFE2/VNN2/MXD1
HSPC	D1	BTM	enriched for TF motif TNCATNTCCYR (M232)	13	0.41413	0.996752	0.469269	0.996323	0.994149	0.996323	1453	tags=31%, list=14%, signal=27%	GTF2H1/MEN1/TBCK/RAD50
HSPC	D1	BTM	blood coagulation (M11.1)	14	-0.382128	-0.980896	0.482544	0.996323	0.994149	0.996323	1137	tags=21%, list=11%, signal=19%	SYK/CFD/ITGAM
HSPC	D1	BTM	intracellular transport (M147)	17	-0.362233	-0.978218	0.488351	0.996323	0.994149	0.996323	1687	tags=29%, list=16%, signal=25%	EXOC1/NUP133/RAD21/G3BP2/SRP9
HSPC	D1	BTM	mitochondrial cluster (M235)	16	0.385814	0.982329	0.488933	0.996323	0.994149	0.996323	1081	tags=19%, list=10%, signal=17%	EIF2B3/TMEM218/HIBCH
HSPC	D1	Hallmark	HALLMARK_TNFA_SIGNALING_VIA_NFKB	134	0.254901	0.978184	0.499846	0.996323	0.980482	0.996323	2204	tags=27%, list=21%, signal=22%	TNIP1/RHOB/PTPRE/PDE4B/DENND5A/IFIH1/IER2/IRF1/B4GALT1/JUNB/SQSTM1/EFNA1/ATP2B1/BTG1/SMAD3/PTGER4/TSC22D1/KYNU/NR4A2/SLC2A3/BTG3/PNRC1/ZBTB10/CXCL2/GADD45B/KLF2/MYC/SERPINB8/MCL1/TGIF1/NFKB2/PDLIM5/EGR1/IER5/BHLHE40/BCL3
HSPC	D1	BTM	cell division - E2F transcription network (M4.8)	16	0.381296	0.970826	0.50117	0.996323	0.994149	0.996323	1849	tags=31%, list=17%, signal=26%	TOPBP1/PCNA/PRKDC/MAD2L1/MCM2
HSPC	D1	BTM	CORO1A-DEF6 network (II) (M32.4)	14	-0.375815	-0.964691	0.504114	0.996323	0.994149	0.996323	1731	tags=29%, list=16%, signal=24%	DEF6/NRBP1/NR1H2/CORO1A
HSPC	D1	BTM	cell cycle, mitotic phase (M230)	10	0.431734	0.973362	0.509068	0.996323	0.994149	0.996323	1695	tags=30%, list=16%, signal=25%	TP53BP2/JMY/RANBP2
HSPC	D1	BTM	lysosomal/endosomal proteins (M139)	10	0.43182	0.973557	0.509068	0.996323	0.994149	0.996323	1824	tags=20%, list=17%, signal=17%	CD68/GAA
HSPC	D1	BTM	collagen, TGFB family et al (M77)	11	-0.395384	-0.953206	0.512271	0.996323	0.994149	0.996323	2049	tags=36%, list=19%, signal=29%	COL6A2/MEF2C/TGFB1I1/CAMK1
HSPC	D1	BTM	platelet activation (I) (M32.0)	22	-0.334192	-0.959566	0.513626	0.996323	0.994149	0.996323	1351	tags=27%, list=13%, signal=24%	ZYX/GNAI2/NRBP1/CCDC22/NR1H2/CORO1A
HSPC	D1	BTM	extracellular matrix (II) (M2.1)	16	-0.361514	-0.957702	0.51766	0.996323	0.994149	0.996323	1335	tags=31%, list=13%, signal=27%	COL6A2/FGL2/CTSG/MPO/FBN1
HSPC	D1	Hallmark	HALLMARK_DNA_REPAIR	139	-0.234507	-0.970226	0.52621	0.996323	0.980482	0.996323	974	tags=16%, list=9%, signal=15%	GMPR2/DAD1/TYMS/EDF1/TSG101/AK1/DGCR8/POLR2F/AGO4/HCLS1/ADRM1/ZNF707/POLR2H/CANT1/POLR2A/POLL/SNAPC4/POLR2G/DGUOK/RFC5/BRF2/IMPDH2
HSPC	D1	BTM	cell cycle (I) (M4.1)	65	-0.262446	-0.959105	0.529233	0.996323	0.994149	0.996323	1337	tags=15%, list=13%, signal=14%	SUV39H2/NCAPG2/TYMS/ZWILCH/KIF18A/CCNB1/RFC5/CDT1/CENPN/ANLN
HSPC	D1	BTM	cell cycle, ATP binding (M144)	16	0.372573	0.948616	0.533201	0.996323	0.994149	0.996323	316	tags=12%, list=3%, signal=12%	UBA3/TLK1
HSPC	D1	Hallmark	HALLMARK_P53_PATHWAY	129	0.251392	0.959799	0.537506	0.996323	0.980482	0.996323	1874	tags=22%, list=18%, signal=18%	DDB2/PTPRE/POM121/TSPYL2/PCNA/PLXNB2/NOL8/TAX1BP3/NOTCH1/PITPNC1/HEXIM1/PRMT2/BTG1/RXRA/CD82/IRAK1/BAK1/SLC35D1/TSC22D1/SP1/ABCC5/CDKN2AIP/ZFP36L1/DCXR/RALGDS/SERTAD3/SEC61A1/BLCAP
HSPC	D1	Hallmark	HALLMARK_E2F_TARGETS	144	0.247962	0.960062	0.544133	0.996323	0.980482	0.996323	2178	tags=24%, list=21%, signal=20%	POLD2/RPA2/XPO1/PCNA/PAN2/EED/GSPT1/HNRNPD/LUC7L3/RPA1/PMS2/CHEK1/PRKDC/CBX5/RAD50/CKS2/SSRP1/ING3/MAD2L1/NME1/POLE/PHF5A/SMC4/WEE1/MCM2/MYC/SYNCRIP/CTPS1/KPNA2/RBBP7/LYAR/CENPM/PRIM2/HMGB2/HUS1
HSPC	D1	BTM	plasma cells & B cells, immunoglobulins (M156.0)	10	0.417816	0.941984	0.54717	0.996323	0.994149	0.996323	3017	tags=40%, list=28%, signal=29%	ITM2C/PCDH9/STAP1/E2F5
HSPC	D1	BTM	mitotic cell division (M6)	12	-0.373995	-0.921042	0.552364	0.996323	0.994149	0.996323	900	tags=25%, list=8%, signal=23%	ZWILCH/KIF18A/CENPN
HSPC	D1	BTM	enriched in DNA interacting proteins (M182)	12	0.394258	0.927943	0.566837	0.996323	0.994149	0.996323	593	tags=17%, list=6%, signal=16%	ACAT1/TFDP1
HSPC	D1	Hallmark	HALLMARK_INTERFERON_ALPHA_RESPONSE	82	0.263738	0.940056	0.570708	0.996323	0.980482	0.996323	933	tags=15%, list=9%, signal=13%	BST2/IFIH1/DDX60/HLA-C/B2M/SAMD9L/TRIM21/RNF31/IRF1/MX1/IFITM1/IFITM3
HSPC	D1	BTM	lymphocyte generic cluster (M60)	11	-0.376896	-0.908636	0.571081	0.996323	0.994149	0.996323	1601	tags=45%, list=15%, signal=39%	MEF2C/GAB1/BANK1/SH2D2A/PRKCZ
HSPC	D1	BTM	enriched in monocytes (IV) (M118.0)	34	0.305317	0.92503	0.57253	0.996323	0.994149	0.996323	2249	tags=38%, list=21%, signal=30%	DUSP6/LYZ/DOCK5/CD68/TNFRSF1B/ACSL1/HHEX/LTBR/AGPAT9/LY96/HLA-DMB/PADI4/TLR1
HSPC	D1	BTM	integrin cell surface interactions (I) (M1.0)	11	0.395264	0.913188	0.582588	0.996323	0.994149	0.996323	4237	tags=82%, list=40%, signal=49%	COL5A1/ITGA5/ITGA2B/LAMC1/CCND2/PTK2/ITGA9/MYL9/ITGAV
HSPC	D1	BTM	transmembrane transport (II) (M191)	12	0.387891	0.912957	0.585281	0.996323	0.994149	0.996323	3388	tags=50%, list=32%, signal=34%	KCNK5/CUL5/ATP8A1/SLC35A3/ACSL5/SPNS3
HSPC	D1	BTM	T cell surface signature (S0)	15	0.362211	0.90516	0.588544	0.996323	0.994149	0.996323	2219	tags=33%, list=21%, signal=26%	LAG3/PTPRCAP/TMEM106C/CD320/NDFIP2
HSPC	D1	BTM	respiratory electron transport chain (mitochondrion) (M231)	11	0.392598	0.90703	0.590984	0.996323	0.994149	0.996323	1889	tags=36%, list=18%, signal=30%	NDUFB1/COX5A/ATP5C1/NDUFB11
HSPC	D1	BTM	enriched in B cells (III) (M47.2)	12	0.385467	0.907251	0.593134	0.996323	0.994149	0.996323	1491	tags=42%, list=14%, signal=36%	DENND5B/BTK/TPD52/HHEX/KIAA0125
HSPC	D1	BTM	regulation of transcription, transcription factors (M213)	17	0.345154	0.89154	0.606356	0.996323	0.994149	0.996323	264	tags=12%, list=2%, signal=11%	CLK1/PTBP2
HSPC	D1	BTM	NK cell surface signature (S1)	13	0.371196	0.893416	0.613168	0.996323	0.994149	0.996323	1363	tags=31%, list=13%, signal=27%	ATP8B4/ELOVL6/TMEM64/PTGER2
HSPC	D1	Hallmark	HALLMARK_SPERMATOGENESIS	56	-0.260472	-0.923818	0.616829	0.996323	0.980482	0.996323	1652	tags=21%, list=16%, signal=18%	PSMG1/MTOR/DPEP3/IFT88/TLE4/GMCL1/CLPB/CHFR/CSNK2A2/STRBP/NF2/BRAF
HSPC	D1	BTM	nuclear pore complex (M106.0)	17	-0.327457	-0.884304	0.622312	0.996323	0.994149	0.996323	2079	tags=29%, list=20%, signal=24%	RAN/NUP133/NUP160/NUP43/NUP35
HSPC	D1	BTM	enriched in cell cycle (M167)	15	0.351837	0.879235	0.622515	0.996323	0.994149	0.996323	1954	tags=40%, list=18%, signal=33%	PSMD3/GSPT1/FLNA/SESN3/AKT1/EHMT2
HSPC	D1	BTM	inositol phosphate metabolism (M129)	13	0.366216	0.88143	0.630129	0.996323	0.994149	0.996323	1599	tags=31%, list=15%, signal=26%	PIK3C3/SYNJ1/MED23/IMPA1
HSPC	D1	BTM	golgi membrane (II) (M237)	17	0.338449	0.874223	0.630553	0.996323	0.994149	0.996323	1543	tags=24%, list=15%, signal=20%	SGMS1/C3orf58/ARFIP1/RAB33B
HSPC	D1	Hallmark	HALLMARK_FATTY_ACID_METABOLISM	119	0.242627	0.916438	0.638937	0.996323	0.980482	0.996323	3125	tags=33%, list=29%, signal=23%	SERINC1/D2HGDH/SMS/PDHB/GCDH/SDHD/ACSL4/ODC1/UROS/ACSL1/HIBCH/ACAA1/ADIPOR2/LGALS1/HPGD/MGLL/DECR1/MIF/ACOT8/DLD/AUH/PDHA1/CBR1/IDH1/ELOVL5/ACAT2/METAP1/ACOT2/ERP29/ECHS1/MLYCD/HMGCL/RDH11/HSD17B7/ACADVL/ACSL5/SDHA/DHCR24/HSDL2
HSPC	D1	BTM	cytoskeletal remodeling (M32.8)	10	0.384908	0.867792	0.64096	0.996323	0.994149	0.996323	642	tags=20%, list=6%, signal=19%	ACIN1/FLNA
HSPC	D1	BTM	CORO1A-DEF6 network (I) (M32.2)	19	-0.315231	-0.875474	0.643941	0.996323	0.994149	0.996323	1986	tags=32%, list=19%, signal=26%	AES/DEF6/CLPTM1/CCDC22/ATP5D/CORO1A
HSPC	D1	BTM	regulation of signal transduction (M3)	16	0.337831	0.86016	0.649091	0.996323	0.994149	0.996323	488	tags=12%, list=5%, signal=12%	FOXO1/PLXNB2
HSPC	D1	Hallmark	HALLMARK_KRAS_SIGNALING_UP	94	0.248043	0.902326	0.657903	0.996323	0.980482	0.996323	884	tags=12%, list=8%, signal=11%	DUSP6/PTBP2/FCER1G/SATB1/CBL/ATG10/ITGB2/IL2RG/CROT/TNFRSF1B/PRKG2
HSPC	D1	BTM	respiratory electron transport chain (mitochondrion) (M238)	17	-0.319559	-0.862975	0.65793	0.996323	0.994149	0.996323	357	tags=24%, list=3%, signal=23%	NDUFC2/NDUFS8/ATP5D/NDUFS7
HSPC	D1	BTM	mitotic cell cycle in stimulated CD4 T cells (M4.5)	18	0.32602	0.854728	0.671331	0.996323	0.994149	0.996323	2021	tags=22%, list=19%, signal=18%	LAG3/CENPK/MAD2L1/CENPM
HSPC	D1	BTM	small GTPase mediated signal transduction (M215)	16	0.330178	0.840673	0.678784	0.996323	0.994149	0.996323	3166	tags=44%, list=30%, signal=31%	RHOH/VAV1/ARHGAP4/ARAP1/ARHGAP15/ARHGAP25/ARHGDIA
HSPC	D1	Hallmark	HALLMARK_COMPLEMENT	117	-0.226668	-0.914596	0.680044	0.996323	0.980482	0.996323	2287	tags=26%, list=22%, signal=20%	PRCP/PFN1/USP14/C1R/LGMN/GNAI3/CASP4/PIK3CG/CASP10/ATOX1/CEBPB/CASP7/PREP/STX4/VCPIP1/S100A13/GNAI2/ERAP2/DYRK2/CFH/TIMP2/ITGAM/CSRP1/CA2/PLA2G4A/DOCK10/HSPA5/PLEK/LGALS3/L3MBTL4
HSPC	D1	BTM	mismatch repair (I) (M22.0)	24	0.305329	0.854826	0.681276	0.996323	0.994149	0.996323	1445	tags=25%, list=14%, signal=22%	TOPBP1/PCNA/CENPK/CHEK1/PRIM1/SSBP1
HSPC	D1	Hallmark	HALLMARK_REACTIVE_OXYGEN_SPECIES_PATHWAY	44	-0.259831	-0.877373	0.686603	0.996323	0.980482	0.996323	1979	tags=27%, list=19%, signal=22%	G6PD/SBNO2/ATOX1/ERCC2/PFKP/PRDX6/TXNRD2/CAT/GCLC/FES/MPO/SOD2
HSPC	D1	Hallmark	HALLMARK_ADIPOGENESIS	154	-0.219208	-0.918563	0.695563	0.996323	0.980482	0.996323	2448	tags=29%, list=23%, signal=22%	CMBL/TOB1/DLAT/DGAT1/QDPR/PPM1B/ESRRA/ARAF/COX7B/PPP1R15B/CS/MYLK/NDUFA5/MGST3/MCCC1/TALDO1/UCK1/PEMT/ACADS/UQCR10/SCARB1/UCP2/ALDOA/PEX14/GPHN/NDUFS3/CAT/RNF11/SAMM50/ACAA2/G3BP2/CPT2/GRPEL1/SLC19A1/UBQLN1/AIFM1/TKT/CCNG2/IMMT/PTCD3/RIOK3/ABCA1/BCL6/COQ5
HSPC	D1	BTM	enriched in activated dendritic cells (II) (M165)	21	0.307833	0.837647	0.697601	0.996323	0.994149	0.996323	396	tags=10%, list=4%, signal=9%	DAPK1/IFIH1
HSPC	D1	Hallmark	HALLMARK_PEROXISOME	77	-0.235951	-0.887751	0.707684	0.996323	0.980482	0.996323	2035	tags=26%, list=19%, signal=21%	ATXN1/PEX5/CLN6/IDH2/ALDH9A1/SLC25A19/SLC25A4/ALDH1A1/HSD17B4/PEX14/CAT/SLC25A17/SLC27A2/CDK7/PEX6/HRAS/FDPS/MSH2/SOD2/PEX11A
HSPC	D1	BTM	enriched in NK cells (I) (M7.2)	19	0.310038	0.821891	0.719348	0.996323	0.994149	0.996323	31	tags=5%, list=0%, signal=5%	PRKCH
HSPC	D1	BTM	TLR and inflammatory signaling (M16)	15	-0.303201	-0.790327	0.749329	0.996323	0.994149	0.996323	1080	tags=20%, list=10%, signal=18%	MYD88/NFE2/FES
HSPC	D1	BTM	cell cycle and growth arrest (M31)	10	0.344725	0.777197	0.754167	0.996323	0.994149	0.996323	1830	tags=30%, list=17%, signal=25%	JUNB/IL8/GADD45B
HSPC	D1	BTM	purine nucleotide biosynthesis (M212)	12	-0.31661	-0.779719	0.756297	0.996323	0.994149	0.996323	2541	tags=42%, list=24%, signal=32%	MTHFD1/ADSL/RUVBL2/CCT7/IMPDH2
HSPC	D1	Hallmark	HALLMARK_MYOGENESIS	77	0.239094	0.844858	0.769431	0.996323	0.980482	0.996323	2778	tags=34%, list=26%, signal=25%	MYH9/PLXNB2/SCD/SH2B1/PTP4A3/NOTCH1/TNNI2/ACSL1/PRNP/HDAC5/BIN1/SIRT2/NQO1/GAA/GADD45B/MAPRE3/BHLHE40/FHL1/CNN3/IGFBP7/FOXO4/AKT2/SPTAN1/AGL/KCNH2/AEBP1
HSPC	D1	BTM	enriched in dendritic cells (M168)	11	0.328946	0.759973	0.775141	0.996323	0.994149	0.996323	3263	tags=55%, list=31%, signal=38%	RRAGD/AGPAT9/FCER1A/CAPG/ADAM9/B3GNT5
HSPC	D1	BTM	T cell activation (I) (M7.1)	20	0.290177	0.77946	0.777698	0.996323	0.994149	0.996323	739	tags=10%, list=7%, signal=9%	PRKCH/RHOH
HSPC	D1	BTM	antiviral IFN signature (M75)	19	0.291105	0.771702	0.785753	0.996323	0.994149	0.996323	2204	tags=32%, list=21%, signal=25%	IFIH1/DDX60/FCER1A/SERPING1/OAS3/BCL3
HSPC	D1	Hallmark	HALLMARK_XENOBIOTIC_METABOLISM	102	-0.220354	-0.871234	0.788441	0.996323	0.980482	0.996323	1379	tags=14%, list=13%, signal=12%	DHPS/SERTAD1/CAT/CSAD/GCLC/NDRG2/CA2/DDAH2/GSTO1/ASL/PGRMC1/UGDH/CYFIP2/SPINT2
HSPC	D1	BTM	enriched in antigen presentation (III) (M95.1)	12	-0.30599	-0.753566	0.788776	0.996323	0.994149	0.996323	403	tags=25%, list=4%, signal=24%	HLA-DMA/AIF1/PLEK
HSPC	D1	BTM	viral sensing & immunity; IRF2 targets network (I) (M111.0)	12	-0.304794	-0.750621	0.791427	0.996323	0.994149	0.996323	1736	tags=33%, list=16%, signal=28%	RIPK2/TNFSF13B/FES/AIF1
HSPC	D1	BTM	MAPK, RAS signaling (M100)	10	-0.318445	-0.746144	0.792648	0.996323	0.994149	0.996323	178	tags=30%, list=2%, signal=30%	RASGRP4/RAC2/MAP3K11
HSPC	D1	BTM	T cell activation (II) (M7.3)	10	0.327001	0.737237	0.798864	0.996323	0.994149	0.996323	881	tags=20%, list=8%, signal=18%	PTPN7/PTPRCAP
HSPC	D1	Hallmark	HALLMARK_MTORC1_SIGNALING	175	0.218288	0.865948	0.799429	0.996323	0.980482	0.996323	1566	tags=16%, list=15%, signal=14%	RAB1A/CANX/NFYC/CYB5B/GTF2H1/PSMC2/ACLY/SCD/EGLN3/USO1/ITGB2/SQSTM1/ELOVL6/PRDX1/RPA1/HSPA4/SEC11A/ACTR2/SLC6A6/PSMA4/EIF2S2/ATP2A2/ADIPOR2/STIP1/EBP/SLC2A3/SKAP2/ARPC5L
HSPC	D1	BTM	enriched in B cells (I) (M47.0)	18	-0.278212	-0.762432	0.804426	0.996323	0.994149	0.996323	1400	tags=39%, list=13%, signal=34%	P2RX5/CD79B/ADAM28/BCL11A/BANK1/PPAPDC1B/CD200
HSPC	D1	BTM	nuclear pore complex (mitosis) (M106.1)	11	-0.302297	-0.728789	0.818262	0.996323	0.994149	0.996323	1687	tags=27%, list=16%, signal=23%	NUP133/NUP160/NUP43
HSPC	D1	BTM	MHC-TLR7-TLR8 cluster (M146)	13	-0.290508	-0.730082	0.822085	0.996323	0.994149	0.996323	856	tags=15%, list=8%, signal=14%	HLA-DQB1/HLA-DQA1
HSPC	D1	Hallmark	HALLMARK_OXIDATIVE_PHOSPHORYLATION	179	-0.204524	-0.872698	0.834738	0.996323	0.980482	0.996323	2722	tags=30%, list=26%, signal=22%	ATP6V1G1/TIMM9/ALAS1/COX7A2/UQCRFS1/TIMM17A/NDUFV1/SLC25A6/TIMM13/NDUFB5/DLAT/COX7B/CS/NDUFA5/MGST3/TOMM22/LDHB/LDHA/BDH2/IDH3B/NDUFS6/BAX/NDUFC2/NDUFS8/IDH2/CASP7/OXA1L/UQCR10/COX5B/MFN2/SLC25A20/SLC25A4/COX6C/COX7C/NDUFS3/ATP1B1/OAT/ACAA2/GPI/HSD17B10/MRPS12/PDHX/GRPEL1/SLC25A11/AIFM1/POLR2F/NDUFV2/NDUFA8/COX4I1/IMMT/SUPV3L1/NDUFS7/VDAC1
HSPC	D1	Hallmark	HALLMARK_HYPOXIA	116	-0.211305	-0.85229	0.839659	0.996323	0.980482	0.996323	2105	tags=20%, list=20%, signal=16%	GAPDH/CHST2/ANKZF1/LDHA/DDIT3/SAP30/PFKP/SCARB1/DDIT4/HK1/ALDOA/GPI/BNIP3L/UGP2/GALK1/TIPARP/SELENBP1/ATF3/CCNG2/ENO1/HK2/HSPA5/SLC37A4
HSPC	D1	Hallmark	HALLMARK_IL6_JAK_STAT3_SIGNALING	52	0.236898	0.779155	0.847531	0.996323	0.980482	0.996323	2793	tags=33%, list=26%, signal=24%	CBL/IRF1/IL2RG/TNFRSF1B/PIM1/BAK1/DNTT/IFNGR1/LTBR/IL3RA/PDGFC/LEPR/CD9/STAM2/MAP3K8/IL10RB/IL2RA
HSPC	D1	Hallmark	HALLMARK_ESTROGEN_RESPONSE_LATE	98	-0.212352	-0.834112	0.856109	0.996323	0.980482	0.996323	1887	tags=18%, list=18%, signal=15%	BAG1/CISH/IDH2/METTL3/SCARB1/SLC29A1/COX6C/MOCS2/ALDH3B1/ITPK1/SLC27A2/DNAJC1/GLA/IL6ST/FKBP4/CA2/LLGL2/UGDH
HSPC	D1	BTM	immune activation - generic cluster (M37.0)	153	-0.204901	-0.857983	0.858903	0.996323	0.996459	0.996323	1407	tags=17%, list=13%, signal=15%	GAB1/SAMD13/FAM105A/AZU1/ALDH1A1/BANK1/MARCH3/RUNX2/FKBP14/ELANE/SLC27A2/MCM3/CTSG/DOK3/ITGAM/NFE2/BLM/HLA-DOA/VNN2/ABCA13/MLLT4/MSH2/BCL6/STX11/PTGS2/LGALS3
HSPC	D1	BTM	glycerophospholipid metabolism (M114.1)	11	0.296251	0.684437	0.860558	0.996323	0.996459	0.996323	262	tags=9%, list=2%, signal=9%	OSBPL1A
HSPC	D1	BTM	Monocyte surface signature (S4)	42	-0.230491	-0.770159	0.867883	0.996323	0.996459	0.996323	766	tags=24%, list=7%, signal=22%	C10orf54/MCTP1/BRI3/MS4A6A/ITGAM/C1orf162/AGTRAP/PYCARD/VNN2/ABCA1
HSPC	D1	BTM	DNA repair (M76)	19	0.259695	0.688436	0.887775	0.996323	0.996459	0.996323	1453	tags=21%, list=14%, signal=18%	GTF2H1/PCNA/RPA1/RAD50
HSPC	D1	Hallmark	HALLMARK_COAGULATION	53	-0.219806	-0.770812	0.892564	0.996323	0.980482	0.996323	2600	tags=32%, list=25%, signal=24%	FURIN/SERPINE1/CRIP2/GSN/C1R/LGMN/F2RL2/TIMP3/PREP/S100A13/DUSP14/CFH/CFD/RAPGEF3/CSRP1/FBN1/PLEK
HSPC	D1	BTM	E2F1 targets (Q3) (M10.0)	24	0.246015	0.688765	0.898492	0.996323	0.996459	0.996323	3517	tags=38%, list=33%, signal=25%	PCNA/ARID4A/WEE1/MCM2/DCK/OSBPL7/RANBP1/STMN1/MCM6
HSPC	D1	BTM	regulation of localization (GO) (M63)	12	0.272953	0.642433	0.903579	0.996323	0.996459	0.996323	3166	tags=42%, list=30%, signal=29%	FLNA/AKT1/ARAP1/MAP2K2/ARHGDIA
HSPC	D1	Hallmark	HALLMARK_KRAS_SIGNALING_DN	47	0.227712	0.734048	0.906482	0.996323	0.980482	0.996323	1569	tags=15%, list=15%, signal=13%	IDUA/NR6A1/MX1/IFI44L/NR4A2/MSH5/KMT2D
HSPC	D1	Hallmark	HALLMARK_ALLOGRAFT_REJECTION	116	0.20878	0.785473	0.91219	0.996323	0.980482	0.996323	3244	tags=38%, list=31%, signal=27%	B2M/WAS/SRGN/ITGB2/FLNA/IL2RG/HIF1A/TPD52/IL27RA/PSMB10/UBE2D1/ABI1/LCP2/LY75/IFNGR1/EIF4G3/NME1/IFNAR2/GBP2/HLA-E/HLA-DMB/AKT1/CCND3/BCL3/TLR1/TIMP1/RPL9/JAK2/APBB1/CD7/IKBKB/EIF5A/CAPG/BCAT1/IL2RA/HDAC9/NLRP3/CD4/NCK1/IRF7/TAP1/GCNT1/STAT1/NCF4
HSPC	D1	Hallmark	HALLMARK_APICAL_JUNCTION	98	0.210994	0.774421	0.917384	0.996323	0.980482	0.996323	1856	tags=16%, list=18%, signal=14%	CTNND1/CDK8/MPZL1/MYH9/PBX2/B4GALT1/TIAL1/RSU1/MPP5/VWF/SKAP2/IKBKG/NLGN2/VASP/SYMPK/GNAI1
HSPC	D1	BTM	BCR signaling (M54)	12	0.26473	0.623079	0.919832	0.996323	0.996459	0.996323	1696	tags=25%, list=16%, signal=21%	BTK/INPP5D/VAV1
HSPC	D1	Hallmark	HALLMARK_UV_RESPONSE_UP	104	0.208591	0.77156	0.92255	0.996323	0.980482	0.996323	1823	tags=19%, list=17%, signal=16%	SIGMAR1/RHOB/AGO2/CYB5B/IRF1/JUNB/SQSTM1/GLS/APOM/AP2S1/BTG1/ACAA1/BAK1/STIP1/KLHDC3/BTG3/EIF5/PPT1/CXCL2/PSMC3
HSPC	D1	BTM	chaperonin mediated protein folding (I) (M204.0)	14	0.255005	0.625258	0.93188	0.996323	0.996459	0.996323	179	tags=7%, list=2%, signal=7%	ATIC
HSPC	D1	BTM	respiratory electron transport chain (mitochondrion) (M219)	18	-0.234043	-0.641388	0.932249	0.996323	0.996459	0.996323	2574	tags=33%, list=24%, signal=25%	UQCRFS1/COX7B/UQCR10/COX5B/COX6C/COX7C
HSPC	D1	BTM	respiratory electron transport chain (mitochondrion) (M216)	11	-0.251272	-0.605776	0.934778	0.996323	0.996459	0.996323	2332	tags=45%, list=22%, signal=35%	COX7B/NDUFS6/UQCR10/COX6C/COX7C
HSPC	D1	Hallmark	HALLMARK_INTERFERON_GAMMA_RESPONSE	154	0.199641	0.781215	0.940597	0.996323	0.980482	0.996323	1427	tags=14%, list=13%, signal=13%	RIPK1/BST2/PDE4B/RAPGEF6/IFIH1/DDX60/B2M/SAMD9L/TRIM21/RNF31/IRF1/MX1/NOD1/RBCK1/HIF1A/IFITM3/BTG1/PIM1/PSMB10/IFI44L/LCP2/LATS2
HSPC	D1	Hallmark	HALLMARK_CHOLESTEROL_HOMEOSTASIS	57	-0.203169	-0.723015	0.95045	0.996323	0.980482	0.996323	776	tags=9%, list=7%, signal=8%	ACTG1/ATF3/FDPS/TM7SF2/LGALS3
HSPC	D1	BTM	regulation of antigen presentation and immune response (M5.0)	56	0.207241	0.691742	0.951073	0.996323	0.996459	0.996323	2342	tags=23%, list=22%, signal=18%	PAG1/DUSP6/FCER1G/BTK/FYN/LCP2/INPP5D/LY96/VASP/HLA-DMB/TLR1/LAT2/FOS
HSPC	D1	BTM	enriched in T cells (I) (M7.0)	27	0.221038	0.635109	0.957014	0.996323	0.996459	0.996323	31	tags=4%, list=0%, signal=4%	PRKCH
HSPC	D1	BTM	T cell activation and signaling (M5.1)	16	-0.224726	-0.59533	0.958605	0.996323	0.996459	0.996323	1053	tags=50%, list=10%, signal=45%	HLA-DRA/CCR7/PRKAR1B/PRKACB/LCK/ZAP70/BIN2/CD3D
HSPC	D1	BTM	cell movement, Adhesion & Platelet activation (M30)	10	0.231086	0.520993	0.970141	0.996323	0.996459	0.996323	2250	tags=20%, list=21%, signal=16%	COL5A1/CD9
HSPC	D1	Hallmark	HALLMARK_APOPTOSIS	117	-0.186059	-0.750741	0.975644	0.996323	0.980482	0.996323	1800	tags=16%, list=17%, signal=14%	RARA/BAX/CD69/CASP7/F2R/TIMP3/PMAIP1/DNAJC3/PEA15/TXNIP/BNIP3L/TIMP2/BCL2L2/ATF3/PLCB2/SOD2/RELA/ROCK1/LGALS3
HSPC	D1	BTM	spliceosome (M250)	12	-0.21688	-0.534115	0.977022	0.996323	0.996459	0.996323	1973	tags=25%, list=19%, signal=20%	LSM3/SNRPA/SNRPE
HSPC	D1	Hallmark	HALLMARK_TGF_BETA_SIGNALING	42	0.195789	0.618695	0.980482	0.996323	0.980482	0.996323	2061	tags=21%, list=19%, signal=17%	SLC20A1/JUNB/SMAD3/SMURF1/FNTA/ENG/APC/TGIF1/TGFBR1
HSPC	D1	BTM	T & B cell development, activation (M62.0)	15	-0.206816	-0.539088	0.983214	0.996323	0.996459	0.996323	1407	tags=40%, list=13%, signal=35%	NAV1/STK32B/MAL/GAB1/SAMD13/FKBP14
HSPC	D1	BTM	platelet activation (II) (M32.1)	21	-0.174126	-0.493692	0.994462	0.996459	0.996459	0.996459	1595	tags=29%, list=15%, signal=24%	TLN1/PFN1/PKN1/PNPLA6/ZYX/GNAI2
HSPC	D1	BTM	transcription elongation, RNA polymerase II (M234)	13	-0.17876	-0.449246	0.996459	0.996459	0.996459	0.996459	3595	tags=46%, list=34%, signal=31%	UQCRQ/NDUFB10/POLR2J/POLR2E/UQCR10/AURKAIP1
ILC	Baseline	BTM	receptors, cell migration (M109)	10	-0.709539	-1.65501	0.0146172	0.4416	0.57007	0.427006	15	tags=20%, list=0%, signal=20%	SYNE2/IL6R
ILC	Baseline	Hallmark	HALLMARK_MYC_TARGETS_V1	134	0.373468	1.39394	0.0211297	0.4416	0.289608	0.427006	1103	tags=29%, list=20%, signal=24%	PHB/SNRPG/POLD2/SRSF1/SYNCRIP/U2AF1/HNRNPR/TYMS/PCBP1/UBE2E1/HSP90AB1/IMPDH2/ACP1/YWHAQ/NPM1/COPS5/RPL18/MCM7/EIF4G2/SERBP1/RUVBL2/NDUFAB1/NAP1L1/CCT5/HDDC2/SNRPD3/SRSF3/RPS5/PSMA7/HSPD1/ABCE1/PTGES3/EIF4H/PSMD8/TRIM28/DEK/CCT7/MCM4/UBA2
ILC	Baseline	Hallmark	HALLMARK_ALLOGRAFT_REJECTION	89	0.404678	1.43054	0.0226185	0.4416	0.289608	0.427006	1079	tags=29%, list=19%, signal=24%	PTPN6/IL12RB1/IL27RA/RIPK2/IKBKB/IFNGR1/LCK/CCND3/SOCS5/CCND2/ELF4/JAK2/CD3D/MTIF2/NPM1/KLRD1/B2M/HLA-A/CSF1/HLA-DRA/CAPG/RPS9/ABCE1/PRKCB/UBE2N/CD7
ILC	Baseline	Hallmark	HALLMARK_INTERFERON_ALPHA_RESPONSE	55	0.445731	1.45438	0.0287737	0.4416	0.289608	0.427006	1172	tags=31%, list=21%, signal=25%	LAP3/RIPK2/IFITM1/SLC25A28/BST2/HELZ2/IFI35/B2M/TRIM5/SP110/CSF1/MX1/IFITM2/UBA7/PSMB8/PARP9/HLA-C
ILC	Baseline	Hallmark	HALLMARK_DNA_REPAIR	85	0.401558	1.40738	0.0294765	0.4416	0.289608	0.427006	525	tags=19%, list=9%, signal=17%	NFX1/NME4/POLR2H/SMAD5/GTF2F1/GPX4/POLR2C/POM121/MPC2/TYMS/DDB2/VPS28/MRPL40/NT5C3A/POLH/IMPDH2
ILC	Baseline	Hallmark	HALLMARK_XENOBIOTIC_METABOLISM	59	0.437595	1.44427	0.0308093	0.4416	0.289608	0.427006	1052	tags=34%, list=19%, signal=28%	NINJ1/LONP1/UGDH/TMBIM6/ETFDH/CYB5A/ASL/POR/JUP/GCH1/SLC46A3/ACP1/ID2/MAN1A1/CASP6/UPP1/SERTAD1/DDAH2/PTGES3/ALDH9A1
ILC	Baseline	BTM	purine nucleotide biosynthesis (M212)	10	0.679617	1.51813	0.0430429	0.528812	0.709388	0.511336	1209	tags=50%, list=22%, signal=39%	CHCHD3/IMPDH2/RUVBL2/CCT7/GMPS
ILC	Baseline	Hallmark	HALLMARK_ESTROGEN_RESPONSE_LATE	51	0.434258	1.39838	0.05242	0.528916	0.353294	0.511437	660	tags=24%, list=12%, signal=21%	PTPN6/RAB31/UGDH/LSR/MOCS2/NXT1/CLIC3/DNAJC1/ADD3/JAK2/GALE/ID2
ILC	Baseline	Hallmark	HALLMARK_PEROXISOME	45	-0.397448	-1.3658	0.056771	0.528916	0.353294	0.511437	889	tags=24%, list=16%, signal=21%	SOD2/FADS1/ELOVL5/SOD1/HSD17B4/SLC25A17/PRDX1/ATXN1/ERCC1/CAT/ERCC3
ILC	Baseline	Hallmark	HALLMARK_UV_RESPONSE_UP	65	0.398123	1.33556	0.0675839	0.528916	0.353294	0.511437	752	tags=22%, list=13%, signal=19%	POLR2H/SULT1A1/RHOB/TMBIM6/EIF2S3/ATP6V1C1/CCND3/CYB5B/STIP1/PRKACA/GCH1/NFKBIA/EIF5/CASP3
ILC	Baseline	Hallmark	HALLMARK_INTERFERON_GAMMA_RESPONSE	104	0.360499	1.3028	0.0676521	0.528916	0.353294	0.511437	815	tags=21%, list=15%, signal=18%	PTPN6/LAP3/RIPK2/PFKP/PML/SLC25A28/BST2/HELZ2/OAS2/JAK2/IFI35/GCH1/NFKBIA/B2M/HLA-A/SP110/PTPN1/MX1/UPP1/CASP3/VAMP8/IFITM2
ILC	Baseline	Hallmark	HALLMARK_HEME_METABOLISM	77	-0.329233	-1.25631	0.0808913	0.579721	0.377251	0.560563	546	tags=16%, list=10%, signal=14%	GLRX5/MBOAT2/NUDT4/MFHAS1/UBAC1/TOP1/ELL2/DCUN1D1/GCLM/KLF3/CAT/CLCN3
ILC	Baseline	Hallmark	HALLMARK_FATTY_ACID_METABOLISM	66	0.385317	1.29646	0.0882929	0.584092	0.377251	0.564789	1062	tags=27%, list=19%, signal=22%	NTHL1/UGDH/ETFDH/OSTC/ACSL5/MGLL/MIF/PDHA1/HSDL2/MDH1/NBN/ACSL4/BCKDHB/HMGCL/SDHC/IDH3B/ALDH9A1/IDI1
ILC	Baseline	BTM	platelet activation (I) (M32.0)	15	0.555716	1.36459	0.109756	0.608335	0.709388	0.588231	388	tags=13%, list=7%, signal=12%	ZYX/POR
ILC	Baseline	BTM	cell cycle (III) (M103)	15	0.55358	1.35934	0.113415	0.608335	0.709388	0.588231	2207	tags=80%, list=39%, signal=49%	RBL1/SMC1A/MCM7/MCM4/SMC3/CDC23/MAD2L1/PCNA/E2F5/CDK4/HDAC2/MCM3
ILC	Baseline	BTM	DC surface signature (S5)	12	-0.549027	-1.35288	0.121021	0.608335	0.709388	0.588231	1600	tags=58%, list=28%, signal=42%	TFRC/CD151/DENND1B/GRINA/AGPAT3/ATP1B1/EMP1
ILC	Baseline	BTM	immune activation - generic cluster (M37.0)	54	0.387887	1.2621	0.125096	0.608335	0.709388	0.588231	1079	tags=30%, list=19%, signal=24%	IGFBP7/NCAPD3/FOXO1/ITGAM/SVIL/UNG/NCAPD2/JUP/MCM7/HLA-DRA/UPP1/TSPAN2/RAB32/ANXA5/MARCH3/CD7
ILC	Baseline	BTM	T cell activation (II) (M7.3)	16	0.53398	1.33366	0.127326	0.608335	0.709388	0.588231	496	tags=31%, list=9%, signal=29%	IL12RB1/NKG7/LCK/SP140/CD3D
ILC	Baseline	Hallmark	HALLMARK_REACTIVE_OXYGEN_SPECIES_PATHWAY	31	-0.384594	-1.2187	0.159353	0.687432	0.624134	0.664714	200	tags=23%, list=4%, signal=22%	PRDX1/CDKN2D/GSR/GCLM/GLRX/CAT/GLRX2
ILC	Baseline	BTM	enriched in NK cells (I) (M7.2)	27	0.447475	1.26443	0.159868	0.687432	0.779356	0.664714	629	tags=30%, list=11%, signal=26%	CTSW/NKG7/TBX21/KLRC1/CLIC3/GNLY/KLRD1/XCL2
ILC	Baseline	BTM	platelet activation (II) (M32.1)	15	0.502918	1.23494	0.202962	0.818095	0.879501	0.791058	267	tags=13%, list=5%, signal=13%	ZYX/PNPLA6
ILC	Baseline	Hallmark	HALLMARK_MITOTIC_SPINDLE	88	-0.288673	-1.12404	0.20928	0.818095	0.663654	0.791058	1148	tags=35%, list=20%, signal=28%	HOOK3/DYNLL2/WASF2/AKAP13/RICTOR/CLASP1/NCK1/MID1IP1/UXT/PCNT/RFC1/PKD2/RASA2/ARHGDIA/SOS1/NF1/TUBGCP5/STAU1/CYTH2/EZR/CEP57/TIAM1/SPTBN1/CENPJ/RANBP9/PCGF5/KATNA1/TUBGCP2/TUBGCP3/NOTCH2/MYH9
ILC	Baseline	Hallmark	HALLMARK_KRAS_SIGNALING_UP	56	-0.316337	-1.13835	0.220349	0.818119	0.663654	0.791082	1066	tags=32%, list=19%, signal=26%	CD37/AMMECR1/CXCR4/MMD/MAP3K1/RBM4/HDAC9/AKT2/PTBP2/LCP1/BIRC3/MAP4K1/ZNF639/FUCA1/ENG/EMP1/ZNF277/GLRX
ILC	Baseline	Hallmark	HALLMARK_IL6_JAK_STAT3_SIGNALING	29	0.410123	1.17582	0.237375	0.818119	0.663654	0.791082	961	tags=31%, list=17%, signal=26%	IL12RB1/IL10RB/IL17RA/IFNGR1/CSF1/PTPN1/GRB2/HAX1/ITGA4
ILC	Baseline	Hallmark	HALLMARK_CHOLESTEROL_HOMEOSTASIS	31	-0.359394	-1.13884	0.246087	0.818119	0.663654	0.791082	813	tags=19%, list=14%, signal=17%	MVD/PLSCR1/ANTXR2/FDFT1/ACAT2/ETHE1
ILC	Baseline	Hallmark	HALLMARK_MYC_TARGETS_V2	31	0.400674	1.16524	0.247338	0.818119	0.663654	0.791082	1822	tags=55%, list=32%, signal=37%	PHB/PES1/FARSA/UNG/NPM1/LAS1L/HSPD1/PUS1/MCM4/PRMT3/DCTPP1/RRP12/CBX3/WDR74/DDX18/TBRG4/MRTO4
ILC	Baseline	Hallmark	HALLMARK_APOPTOSIS	72	0.328809	1.1223	0.257438	0.819986	0.663654	0.792888	755	tags=19%, list=13%, signal=17%	GPX4/RHOB/IFNGR1/HSPB1/SPTAN1/CCND2/ADD1/DPYD/GCH1/MADD/SLC20A1/CASP6/CASP3/ROCK1
ILC	Baseline	Hallmark	HALLMARK_E2F_TARGETS	88	0.313855	1.10689	0.268286	0.82402	0.663654	0.796788	1292	tags=30%, list=23%, signal=23%	POLD2/SRSF1/SYNCRIP/HMGA1/UNG/NCAPD2/SMC1A/NBN/PRIM2/MCM7/NAP1L1/NUP205/TMPO/RPA1/RPA2/UBR7/RNASEH2A/ATAD2/DEK/MCM4/LIG1/LMNB1/DDX39A/KIF22/SMC6/SMC3
ILC	Baseline	BTM	inositol phosphate metabolism (M129)	10	0.51683	1.1545	0.296381	0.846837	0.926192	0.818851	1110	tags=40%, list=20%, signal=32%	PIK3C2A/FNDC3A/SYNJ1/AVL9
ILC	Baseline	BTM	cell cycle (I) (M4.1)	22	0.419795	1.13212	0.304268	0.846837	0.926192	0.818851	1262	tags=32%, list=22%, signal=25%	NCAPD3/SMC2/TYMS/CENPH/CENPK/MCM4/DHFR
ILC	Baseline	Hallmark	HALLMARK_P53_PATHWAY	83	0.309317	1.08057	0.311049	0.846837	0.718626	0.818851	1017	tags=25%, list=18%, signal=21%	ZFP36L1/NINJ1/HDAC3/POM121/CCND3/CCND2/DDB2/IP6K2/RNF19B/WRAP73/POLH/FAM162A/RPL18/KIF13B/UPP1/ISCU/VAMP8/DEF6/RAB40C/NOTCH1/MAPKAPK3
ILC	Baseline	BTM	E2F1 targets (Q3) (M10.0)	13	0.471838	1.12256	0.324513	0.846837	0.926192	0.818851	1840	tags=69%, list=33%, signal=47%	HMGA1/HIST1H2BK/UNG/ATAD2/MCM4/ARID4A/EZH2/PCNA/ERBB2IP
ILC	Baseline	Hallmark	HALLMARK_APICAL_JUNCTION	53	0.331119	1.07456	0.331026	0.846837	0.718626	0.818851	424	tags=11%, list=8%, signal=11%	ZYX/GTF2F1/STX4/ICAM2/SYMPK/JUP
ILC	Baseline	Hallmark	HALLMARK_G2M_CHECKPOINT	93	0.299111	1.06344	0.336378	0.846837	0.718626	0.818851	1444	tags=30%, list=26%, signal=23%	SRSF1/SMC2/SYNCRIP/PML/CUL5/HMGA1/CUL4A/RBL1/SMC1A/PRIM2/MNAT1/PAFAH1B1/TMPO/NCL/SLC12A2/RPA2/SLC7A1/RBM14/SFPQ/CBX1/RPS6KA5/LMNB1/DDX39A/KIF22/ODF2/HSPA8/ARID4A/CUL1
ILC	Baseline	BTM	T cell activation and signaling (M5.1)	17	0.422812	1.07353	0.369833	0.846837	0.926192	0.818851	832	tags=29%, list=15%, signal=25%	IL12RB1/LCK/CD3D/HLA-DRA/BIN2
ILC	Baseline	BTM	transmembrane transport (II) (M191)	10	0.487354	1.08865	0.370696	0.846837	0.926192	0.818851	1167	tags=50%, list=21%, signal=40%	ACSL5/CUL5/NUP54/SLC12A2/MDFIC
ILC	Baseline	Hallmark	HALLMARK_COMPLEMENT	69	0.307723	1.04412	0.38024	0.846837	0.777011	0.818851	918	tags=17%, list=16%, signal=15%	LAP3/STX4/LCK/BRPF3/ITGAM/JAK2/CSRP1/USP14/GRB2/CASP3/CD46/ANXA5
ILC	Baseline	BTM	enriched in cell cycle (M167)	11	-0.437668	-1.05545	0.396152	0.846837	0.926192	0.818851	1706	tags=45%, list=30%, signal=32%	STRADB/AKT1/DNM2/PPP2R1A/MAD1L1
ILC	Baseline	Hallmark	HALLMARK_KRAS_SIGNALING_DN	18	0.405321	1.04487	0.398948	0.846837	0.781273	0.818851	1620	tags=39%, list=29%, signal=28%	MFSD6/CDKAL1/SIDT1/MX1/CD40LG/GTF3C5/SPHK2
ILC	Baseline	BTM	cell cycle and transcription (M4.0)	53	0.317949	1.03182	0.400554	0.846837	0.926192	0.818851	1806	tags=45%, list=32%, signal=31%	RAB31/SMC2/TYMS/TBXAS1/WHSC1/TMEM106C/CENPH/TMPO/RNASEH2A/ATAD2/CENPK/MCM4/LMNB1/TYMP/DHFR/CDCA7/DONSON/PRKCD/RNF130/FGR/MAD2L1/EZH2/PCNA/VCAN
ILC	Baseline	BTM	respiratory electron transport chain (mitochondrion) (M238)	10	0.473457	1.05761	0.403725	0.846837	0.926192	0.818851	22	tags=10%, list=0%, signal=10%	NDUFA11
ILC	Baseline	Hallmark	HALLMARK_ADIPOGENESIS	93	0.28504	1.01342	0.427287	0.874921	0.8033	0.846007	871	tags=18%, list=16%, signal=16%	SULT1A1/GPX4/IFNGR1/MGLL/BCKDHA/POR/TALDO1/RREB1/RMDN3/CHCHD10/APLP2/BAZ2A/NDUFAB1/TANK/PFKL/ABCB8/SDHC
ILC	Baseline	Hallmark	HALLMARK_BILE_ACID_METABOLISM	31	-0.316837	-1.00399	0.446241	0.892481	0.806666	0.862987	841	tags=26%, list=15%, signal=22%	PHYH/FADS1/SOD1/HSD17B4/RXRA/ATXN1/GCLM/CAT
ILC	Baseline	BTM	small GTPase mediated signal transduction (M215)	10	0.446725	0.997898	0.472242	0.923018	0.970833	0.892514	7	tags=10%, list=0%, signal=10%	HMHA1
ILC	Baseline	Hallmark	HALLMARK_INFLAMMATORY_RESPONSE	52	-0.276499	-0.980101	0.48795	0.932527	0.84795	0.901709	550	tags=17%, list=10%, signal=16%	CD69/GPR132/P2RX4/KLF6/RASGRP1/ATP2A2/IFNAR1/MXD1/KCNA3
ILC	Baseline	Hallmark	HALLMARK_WNT_BETA_CATENIN_SIGNALING	15	-0.366116	-0.96679	0.505162	0.944433	0.84795	0.913222	19	tags=20%, list=0%, signal=20%	NCSTN/RBPJ/FRAT1
ILC	Baseline	BTM	mitochondrial cluster (M235)	12	-0.374234	-0.922167	0.562266	0.969058	0.970833	0.937033	552	tags=42%, list=10%, signal=38%	HIBCH/HIBADH/ACADM/ALG8/C11orf73
ILC	Baseline	BTM	intracellular transport (M147)	14	-0.349876	-0.905096	0.587917	0.969058	0.970833	0.937033	794	tags=29%, list=14%, signal=25%	EXOC1/ZFYVE16/G3BP2/NUP133
ILC	Baseline	Hallmark	HALLMARK_MTORC1_SIGNALING	107	0.258015	0.936876	0.591995	0.969058	0.947635	0.937033	1321	tags=28%, list=24%, signal=22%	USO1/CYP51A1/TES/G6PD/UNG/CYB5B/STIP1/ADD3/ATP6V1D/TXNRD1/COPS5/SERP1/NUP205/PFKL/RPA1/ACSL3/ENO1/HSPD1/IDI1/MCM4/NAMPT/PSMD13/SEC11A/SDF2L1/DDX39A/GMPS/DHFR/ALDOA/PNO1/RPN1
ILC	Baseline	BTM	phosphatidylinositol signaling system (M101)	10	0.394654	0.881581	0.615952	0.969058	0.970833	0.937033	1074	tags=30%, list=19%, signal=24%	PIK3C2A/SYNJ1/DEK
ILC	Baseline	Hallmark	HALLMARK_NOTCH_SIGNALING	12	-0.358396	-0.883141	0.616573	0.969058	0.947635	0.937033	235	tags=17%, list=4%, signal=16%	PSENEN/NOTCH2
ILC	Baseline	BTM	cell adhesion (GO) (M117)	15	-0.333814	-0.881492	0.628813	0.969058	0.970833	0.937033	1314	tags=40%, list=23%, signal=31%	ZAP70/PPP2R1A/PLEK/PTPRC/PRKCQ/LY9
ILC	Baseline	BTM	T cell surface signature (S0)	13	0.368839	0.87751	0.635446	0.969058	0.970833	0.937033	1714	tags=46%, list=31%, signal=32%	TMEM106C/ITM2A/ANKH/CD28/CD2/CD3E
ILC	Baseline	Hallmark	HALLMARK_EPITHELIAL_MESENCHYMAL_TRANSITION	31	-0.285126	-0.903503	0.636387	0.969058	0.947635	0.937033	697	tags=23%, list=12%, signal=20%	GPX7/LGALS1/ENO2/FUCA1/GADD45B/NOTCH2/QSOX1
ILC	Baseline	Hallmark	HALLMARK_UNFOLDED_PROTEIN_RESPONSE	59	-0.251614	-0.913672	0.645198	0.969058	0.947635	0.937033	430	tags=17%, list=8%, signal=16%	EDEM1/EXOSC10/CXXC1/ERN1/DNAJB9/PARN/WIPI1/EIF4EBP1/EIF2S1/PDIA6
ILC	Baseline	BTM	KLF12 targets network (M32.3)	10	0.379866	0.848548	0.660401	0.969058	0.970833	0.937033	947	tags=30%, list=17%, signal=25%	POR/DGKZ/NRBP1
ILC	Baseline	BTM	regulation of antigen presentation and immune response (M5.0)	36	0.291234	0.87467	0.667473	0.969058	0.970833	0.937033	721	tags=14%, list=13%, signal=12%	PTPN6/LCK/CD3D/NFKBIA/HLA-DRA
ILC	Baseline	Hallmark	HALLMARK_OXIDATIVE_PHOSPHORYLATION	120	0.246188	0.906061	0.669002	0.969058	0.952821	0.937033	966	tags=16%, list=17%, signal=13%	GPX4/TIMM50/ETFDH/ATP6V1C1/BCKDHA/NDUFA1/CYB5A/POR/PDHA1/MDH1/OPA1/ATP6V1D/NDUFAB1/ISCU/TIMM13/SDHC/IDH3B/HTRA2/CYCS
ILC	Baseline	BTM	enriched in T cells (I) (M7.0)	30	0.291759	0.844477	0.699219	0.969058	0.970833	0.937033	1079	tags=27%, list=19%, signal=22%	NKG7/LCK/GNLY/CD3D/XCL2/SAMD3/ITM2A/CD7
ILC	Baseline	Hallmark	HALLMARK_APICAL_SURFACE	11	-0.335062	-0.808014	0.7172	0.969058	0.964226	0.937033	1360	tags=45%, list=24%, signal=35%	B4GALT1/IL2RG/MAL/NCOA6/CROCC
ILC	Baseline	Hallmark	HALLMARK_GLYCOLYSIS	70	0.25507	0.867882	0.718041	0.969058	0.964226	0.937033	1099	tags=26%, list=20%, signal=21%	PFKP/G6PD/MIF/FUT8/CYB5A/GMPPB/TALDO1/MDH1/FAM162A/GALE/MPI/CASP6/SDHC/HAX1/ENO1/SLC25A13/ALDH9A1/ALG1
ILC	Baseline	BTM	Monocyte surface signature (S4)	17	-0.299991	-0.814433	0.729026	0.969058	0.970833	0.937033	827	tags=35%, list=15%, signal=30%	C1orf162/TMEM154/SLC16A3/AMICA1/FCGRT/IL6R
ILC	Baseline	Hallmark	HALLMARK_UV_RESPONSE_DN	46	-0.245634	-0.849032	0.758163	0.969058	0.967098	0.937033	733	tags=17%, list=13%, signal=15%	RASA2/KIT/RXRA/SYNJ2/ATXN1/NOTCH2/PIK3CD/ARHGEF9
ILC	Baseline	BTM	cell cycle, mitotic phase (M230)	11	0.335132	0.76419	0.770394	0.969058	0.970833	0.937033	38	tags=9%, list=1%, signal=9%	NAE1
ILC	Baseline	Hallmark	HALLMARK_PROTEIN_SECRETION	60	0.25242	0.834613	0.77362	0.969058	0.967098	0.937033	1029	tags=20%, list=18%, signal=17%	USO1/SCAMP3/NAPG/MON2/BET1/MAPK1/SEC24D/CLN5/CD63/GALC/DST/CLTC
ILC	Baseline	Hallmark	HALLMARK_MYOGENESIS	30	0.272926	0.789965	0.784017	0.969058	0.967098	0.937033	347	tags=10%, list=6%, signal=9%	IGFBP7/SPTAN1/SVIL
ILC	Baseline	BTM	cell cycle, ATP binding (M144)	11	0.329761	0.751941	0.787447	0.969058	0.970833	0.937033	641	tags=18%, list=11%, signal=16%	CUL5/COPS5
ILC	Baseline	Hallmark	HALLMARK_ESTROGEN_RESPONSE_EARLY	46	0.250442	0.791042	0.819036	0.969058	0.967098	0.937033	450	tags=13%, list=8%, signal=12%	RAB31/NXT1/SVIL/CLIC3/ADD3/JAK2
ILC	Baseline	BTM	Resting dendritic cell surface signature (S10)	15	0.297993	0.731737	0.826307	0.969058	0.970833	0.937033	894	tags=27%, list=16%, signal=22%	IFNGR1/PLXND1/SERINC5/SFXN3
ILC	Baseline	BTM	regulation of transcription, transcription factors (M213)	13	0.295732	0.70358	0.847667	0.969058	0.970833	0.937033	1754	tags=46%, list=31%, signal=32%	FMR1/STAG2/ZDHHC17/KIAA1468/CREBZF/CLK4
ILC	Baseline	Hallmark	HALLMARK_TNFA_SIGNALING_VIA_NFKB	83	0.227276	0.793967	0.86556	0.969058	0.967098	0.937033	782	tags=13%, list=14%, signal=12%	RHOB/NINJ1/RIPK2/ZBTB10/RNF19B/GCH1/B4GALT5/NFKBIA/ID2/CSF1/TANK
ILC	Baseline	BTM	T cell activation (I) (M7.1)	28	0.25322	0.721417	0.873747	0.969058	0.970833	0.937033	496	tags=11%, list=9%, signal=10%	IL12RB1/LCK/CD3D
ILC	Baseline	BTM	transcription regulation in cell development (M49)	10	0.300089	0.670343	0.874736	0.969058	0.970833	0.937033	308	tags=10%, list=5%, signal=9%	TYMS
ILC	Baseline	Hallmark	HALLMARK_TGF_BETA_SIGNALING	23	0.257362	0.700247	0.888722	0.969058	0.967098	0.937033	660	tags=13%, list=12%, signal=12%	RAB31/SLC20A1/ID2
ILC	Baseline	BTM	NK cell surface signature (S1)	10	-0.278843	-0.650405	0.897448	0.969058	0.970833	0.937033	707	tags=30%, list=13%, signal=26%	PTGDR/KIT/TNFSF14
ILC	Baseline	Hallmark	HALLMARK_ANDROGEN_RESPONSE	47	-0.219372	-0.762831	0.902258	0.969058	0.967098	0.937033	1373	tags=32%, list=24%, signal=24%	MAP7/B4GALT1/HMGCR/TPD52/RPS6KA3/PTK2B/ARID5B/FADS1/ABHD2/ELOVL5/TMEM50A/DNAJB9/ELL2/GSR/PGM3
ILC	Baseline	BTM	respiratory electron transport chain (mitochondrion) (M219)	12	-0.267865	-0.66006	0.904026	0.969058	0.970833	0.937033	1799	tags=58%, list=32%, signal=40%	COX6C/COX7C/UQCRQ/UQCRFS1/COX8A/CYC1/UQCRC1
ILC	Baseline	BTM	enriched in monocytes (II) (M11.0)	27	0.244383	0.690556	0.909331	0.969058	0.970833	0.937033	378	tags=11%, list=7%, signal=10%	RAB31/ITGAM/TBXAS1
ILC	Baseline	Hallmark	HALLMARK_HYPOXIA	68	0.217908	0.736984	0.925581	0.969058	0.967098	0.937033	989	tags=18%, list=18%, signal=15%	PFKP/TES/MIF/NAGK/FAM162A/ILVBL/PLAC8/CASP6/PFKL/KDM3A/ENO1/BNIP3L
ILC	Baseline	BTM	enriched in antigen presentation (II) (M95.0)	14	0.252454	0.611777	0.927279	0.969058	0.970833	0.937033	1331	tags=29%, list=24%, signal=22%	ITGAM/HLA-DRA/ITGA4/CD53
ILC	Baseline	Hallmark	HALLMARK_COAGULATION	23	-0.228032	-0.669041	0.931138	0.969058	0.967098	0.937033	1574	tags=39%, list=28%, signal=28%	DUSP6/MSRB2/MAFF/WDR1/ANXA1/PREP/PLEK/CRIP2/RABIF
ILC	Baseline	Hallmark	HALLMARK_IL2_STAT5_SIGNALING	86	0.210877	0.740523	0.940427	0.969058	0.967098	0.937033	323	tags=8%, list=6%, signal=8%	GPX4/RHOB/DCPS/IFNGR1/CD79B/CCND3/CCND2
ILC	Baseline	BTM	cell division - E2F transcription network (M4.8)	10	-0.250438	-0.58415	0.94594	0.969058	0.970833	0.937033	801	tags=20%, list=14%, signal=17%	H2AFX/CASP2
ILC	Baseline	Hallmark	HALLMARK_PI3K_AKT_MTOR_SIGNALING	58	0.213803	0.704539	0.946522	0.969058	0.967098	0.937033	1048	tags=17%, list=19%, signal=14%	LCK/ATF1/ARPC3/MAPK1/YWHAB/GRB2/CAB39/PRKCB/CLTC/UBE2N
ILC	Baseline	Hallmark	HALLMARK_SPERMATOGENESIS	24	0.216302	0.59374	0.967699	0.979083	0.967699	0.946727	1130	tags=21%, list=20%, signal=17%	TSN/TALDO1/SLC12A2/RAD17/LPIN1
ILC	Baseline	BTM	enriched in monocytes (IV) (M118.0)	11	-0.189697	-0.457462	0.994437	0.994437	0.994437	0.961573	1574	tags=45%, list=28%, signal=33%	DUSP6/TNFSF13B/C1orf162/DOCK5/AMICA1
ILC	D1	Hallmark	HALLMARK_E2F_TARGETS	88	0.517024	1.85639	0.000322945	0.0277733	0.0151784	0.0254957	730	tags=26%, list=13%, signal=23%	SLBP/HMGA1/DCTPP1/NUDT21/TUBB/EZH2/RPA1/SMC1A/SSRP1/EIF2S1/CDK4/MCM4/CDC25B/ATAD2/STMN1/SYNCRIP/MCM7/MKI67/PA2G4/LIG1/MAD2L1/IPO7/HNRNPD
ILC	D1	Hallmark	HALLMARK_G2M_CHECKPOINT	93	0.46151	1.67098	0.000807363	0.0347166	0.018973	0.0318696	1294	tags=33%, list=23%, signal=26%	HMGA1/CBX1/SMARCC1/MAPK14/EZH2/SMC1A/SRSF10/CDK4/CHAF1A/BUB3/CDC25B/STMN1/SYNCRIP/MKI67/MAD2L1/UPF1/ATRX/ORC5/HNRNPD/NCL/ATF5/SLC12A2/TOP2A/PAFAH1B1/ODC1/CKS1B/UBE2C/RBM14/FOXN3/LMNB1/G3BP1
ILC	D1	BTM	cell cycle and transcription (M4.0)	53	0.495399	1.62943	0.00748427	0.16368	0.148454	0.150257	1264	tags=43%, list=22%, signal=34%	TYMP/WHSC1/EZH2/CCDC34/RAB31/RNF130/MCM4/ATAD2/STMN1/TBXAS1/TYMS/MKI67/MAD2L1/FES/NCAPG2/CDCA7/TOP2A/CENPK/CKS1B/UBE2C/RXRA/RNASEH2A/LMNB1
ILC	D1	BTM	E2F1 targets (Q3) (M10.0)	13	0.703969	1.69076	0.00985663	0.16368	0.148454	0.150257	474	tags=38%, list=8%, signal=35%	HMGA1/EZH2/MCM4/ATAD2/STMN1
ILC	D1	Hallmark	HALLMARK_MYC_TARGETS_V2	31	0.549073	1.6261	0.0100993	0.16368	0.158222	0.150257	1194	tags=48%, list=21%, signal=38%	DCTPP1/AIMP2/WDR74/CDK4/TCOF1/MCM4/PA2G4/HSPD1/DUSP2/PES1/DDX18/LAS1L/FARSA/PHB/SRM
ILC	D1	BTM	cell cycle (I) (M4.1)	22	0.607318	1.66421	0.0114195	0.16368	0.148454	0.150257	1186	tags=45%, list=21%, signal=36%	MCM4/STMN1/TYMS/MKI67/MAD2L1/NCAPG2/TOP2A/CENPK/CKS1B/UBE2C
ILC	D1	BTM	purine nucleotide biosynthesis (M212)	10	0.723284	1.62436	0.0164114	0.175132	0.160011	0.16077	118	tags=30%, list=2%, signal=29%	CHCHD3/RUVBL2/MTHFD1
ILC	D1	Hallmark	HALLMARK_DNA_REPAIR	85	0.410633	1.46818	0.0172915	0.175132	0.172281	0.16077	1068	tags=34%, list=19%, signal=28%	POM121/ERCC5/NUDT21/ITPA/AAAS/DDB1/SSRP1/POLR2F/RALA/MRPL40/NFX1/POLR2H/POLR2D/TYMS/MPC2/LIG1/CSTF3/GPX4/DDB2/POLR1D/RFC2/NUDT9/RAD52/RAE1/ALYREF/VPS28/POLR2A/TAF9/NT5C
ILC	D1	Hallmark	HALLMARK_TGF_BETA_SIGNALING	23	0.580096	1.60697	0.0183278	0.175132	0.172281	0.16077	541	tags=30%, list=10%, signal=28%	CTNNB1/ID2/TRIM33/RAB31/MAP3K7/HDAC1/TGFBR1
ILC	D1	Hallmark	HALLMARK_MYC_TARGETS_V1	134	0.350522	1.33829	0.0360445	0.283701	0.282349	0.260436	620	tags=19%, list=11%, signal=17%	HNRNPR/PPM1G/YWHAQ/PRDX3/AIMP2/RUVBL2/SMARCC1/UBA2/EIF2S1/CDK4/U2AF1/BUB3/LSM2/MCM4/ACP1/SYNCRIP/TYMS/MCM7/PA2G4/COPS5/HNRNPA2B1/HSPD1/RPL6/SNRPG/MAD2L1
ILC	D1	BTM	transcription regulation in cell development (M49)	10	0.687987	1.54509	0.0362874	0.283701	0.283042	0.260436	1232	tags=50%, list=22%, signal=39%	STMN1/TYMS/FES/SOD2/RXRA
ILC	D1	Hallmark	HALLMARK_KRAS_SIGNALING_DN	18	0.561681	1.46927	0.0572843	0.390949	0.384623	0.358888	1988	tags=78%, list=35%, signal=50%	SIDT1/SLC16A7/CD40LG/RSAD2/CAMK1D/MFSD6/PDE6B/MAST3/CDKAL1/KRT1/LFNG/CLSTN3/BARD1/SPHK2
ILC	D1	BTM	KLF12 targets network (M32.3)	10	-0.637258	-1.49205	0.0590969	0.390949	0.38413	0.358888	822	tags=40%, list=15%, signal=34%	NBEAL2/NR1H2/CNOT3/PPP2R1A
ILC	D1	Hallmark	HALLMARK_COMPLEMENT	69	-0.359292	-1.31223	0.0685374	0.421015	0.402657	0.386489	1119	tags=32%, list=20%, signal=26%	CD55/DUSP6/JAK2/CFH/LAMP2/RCE1/USP8/FDX1/EHD1/HSPA1A/CASP9/KIF2A/PLEK/GRB2/CR1/ANXA5/FCER1G/DYRK2/PRKCD/PRCP/GCA/ZEB1
ILC	D1	BTM	regulation of transcription, transcription factors (M213)	13	-0.546044	-1.37034	0.113749	0.652163	0.589471	0.598681	1577	tags=62%, list=28%, signal=44%	ZDHHC17/PTBP2/MED23/CCNT2/DUSP10/STAG2/ARID4B/KIAA1468
ILC	D1	Hallmark	HALLMARK_COAGULATION	23	-0.445323	-1.28784	0.137842	0.721782	0.719843	0.662591	1110	tags=35%, list=20%, signal=28%	DUSP6/MSRB2/CFH/LAMP2/CASP9/PLEK/ANXA1/ISCU
ILC	D1	BTM	enriched in monocytes (II) (M11.0)	27	0.440235	1.26425	0.151912	0.721782	0.589471	0.662591	657	tags=26%, list=12%, signal=23%	MEGF9/TYMP/RAB31/RNF130/TBXAS1/ITGAM/FES
ILC	D1	BTM	respiratory electron transport chain (mitochondrion) (M238)	10	0.57616	1.29395	0.167761	0.721782	0.589471	0.662591	1420	tags=50%, list=25%, signal=37%	NDUFS8/UQCRH/NDUFA4/NDUFA2/NDUFA3
ILC	D1	BTM	cell division - E2F transcription network (M4.8)	10	0.57413	1.28939	0.172137	0.721782	0.589471	0.662591	620	tags=30%, list=11%, signal=27%	CASP2/MCM4/MAD2L1
ILC	D1	BTM	NK cell surface signature (S1)	10	-0.547457	-1.2818	0.181054	0.721782	0.589471	0.662591	1172	tags=40%, list=21%, signal=32%	TGFBR3/TMEM64/TNFSF11/ELOVL6
ILC	D1	BTM	cell cycle (III) (M103)	15	0.505969	1.26084	0.18232	0.721782	0.589471	0.662591	620	tags=33%, list=11%, signal=30%	SMC1A/CDK4/MCM4/MCM7/MAD2L1
ILC	D1	Hallmark	HALLMARK_FATTY_ACID_METABOLISM	66	-0.317915	-1.1538	0.204172	0.721782	0.785301	0.662591	794	tags=20%, list=14%, signal=17%	SUCLG2/ELOVL5/ALDH3A2/LTC4S/IDH3G/EPHX1/ACADVL/HMGCS1/S100A10/OSTC/ENO2/CPT1A/RAP1GDS1
ILC	D1	Hallmark	HALLMARK_P53_PATHWAY	83	0.32314	1.151	0.210543	0.721782	0.785301	0.662591	1007	tags=28%, list=18%, signal=23%	POM121/ERCC5/FAM162A/RB1/RHBDF2/MXD4/UPP1/CCND2/FOXO3/KIF13B/DGKA/HDAC3/DNTTIP2/FUCA1/DDB2/VAMP8/NDRG1/BAK1/NOTCH1/NINJ1/CYFIP2/CD81/STOM
ILC	D1	Hallmark	HALLMARK_APICAL_JUNCTION	53	-0.3292	-1.14556	0.224836	0.721782	0.785301	0.662591	890	tags=28%, list=16%, signal=24%	MAP4K2/PTPRC/AKT2/RHOF/SKAP2/AMIGO2/RASA1/ARHGEF6/AKT3/CAP1/MVD/NF1/ICAM1/GNAI1/ITGB1
ILC	D1	BTM	respiratory electron transport chain (mitochondrion) (M219)	12	-0.496449	-1.21754	0.225084	0.721782	0.589471	0.662591	1401	tags=50%, list=25%, signal=38%	UQCRC1/COX7C/COX6A1/COX8A/UQCRC2/UQCRB
ILC	D1	Hallmark	HALLMARK_PROTEIN_SECRETION	60	0.34072	1.1483	0.231181	0.721782	0.785301	0.662591	437	tags=15%, list=8%, signal=14%	DNM1L/SNAP23/AP1G1/CLN5/ADAM10/TMX1/MAPK1/BET1/CLTA
ILC	D1	BTM	T cell activation (II) (M7.3)	16	0.471718	1.19562	0.236438	0.721782	0.589471	0.662591	1614	tags=44%, list=29%, signal=31%	LCK/CD247/NKG7/SP140/ZAP70/CD3D/SLAMF1
ILC	D1	Hallmark	HALLMARK_ALLOGRAFT_REJECTION	89	0.312858	1.12636	0.238554	0.721782	0.785301	0.662591	376	tags=11%, list=7%, signal=11%	ST8SIA4/IL27RA/GBP2/LCK/PRKCB/CD28/CD247/MAP3K7/IFNGR1/CCND2
ILC	D1	Hallmark	HALLMARK_XENOBIOTIC_METABOLISM	59	0.337766	1.13462	0.250628	0.721782	0.785301	0.662591	1399	tags=37%, list=25%, signal=28%	ID2/MTHFD1/CROT/ALAS1/TMBIM6/UPP1/ACP1/TPST1/SLC46A3/GSTO1/NINJ1/CYFIP2/SHMT2/MAN1A1/ETFDH/PEMT/ADH5/IGFBP4/LONP1/PTS/PSMB10/ETS2
ILC	D1	BTM	T cell activation (I) (M7.1)	28	-0.375092	-1.1385	0.256327	0.721782	0.589471	0.662591	209	tags=14%, list=4%, signal=14%	ITPR3/TXK/MS4A1/PRKCQ
ILC	D1	BTM	enriched in antigen presentation (II) (M95.0)	14	-0.45694	-1.16893	0.260177	0.721782	0.589471	0.662591	1006	tags=36%, list=18%, signal=29%	HLA-DMA/PTPRC/PLEK/CD53/HCLS1
ILC	D1	BTM	intracellular transport (M147)	14	-0.449489	-1.14987	0.277917	0.726392	0.589471	0.666823	407	tags=29%, list=7%, signal=27%	SEC63/EXOC1/VPS4B/NUP133
ILC	D1	BTM	transmembrane transport (II) (M191)	10	0.520033	1.1679	0.279358	0.726392	0.589471	0.666823	939	tags=40%, list=17%, signal=33%	ATP11C/ATP8A1/SLC12A2/ACSL5
ILC	D1	BTM	cell adhesion (GO) (M117)	15	-0.437035	-1.14268	0.287178	0.726392	0.589471	0.666823	810	tags=33%, list=14%, signal=29%	CYTIP/PTPRC/PLEK/PRKCQ/PPP2R1A
ILC	D1	Hallmark	HALLMARK_ESTROGEN_RESPONSE_LATE	51	0.327836	1.07127	0.338902	0.817796	0.90514	0.750731	1006	tags=29%, list=18%, signal=24%	ADD3/ID2/NRIP1/RAB31/SIAH2/MOCS2/LSR/DUSP2/IDH2/NXT1/TOP2A/BCL2/FKBP5/FABP5/AREG
ILC	D1	Hallmark	HALLMARK_IL6_JAK_STAT3_SIGNALING	29	-0.342111	-1.04521	0.380183	0.817796	0.90514	0.750731	1257	tags=34%, list=22%, signal=27%	SOCS3/IL1R1/IL2RA/STAT2/HAX1/IL12RB1/GRB2/STAM2/TYK2/IRF9
ILC	D1	Hallmark	HALLMARK_CHOLESTEROL_HOMEOSTASIS	31	-0.335981	-1.04247	0.380606	0.817796	0.90514	0.750731	752	tags=29%, list=13%, signal=25%	GSTM2/EBP/ANXA5/HMGCS1/MVD/FDFT1/GNAI1/ETHE1/ANTXR2
ILC	D1	BTM	platelet activation (II) (M32.1)	15	0.424672	1.05826	0.388879	0.817796	0.655914	0.750731	1091	tags=20%, list=19%, signal=16%	EHMT2/PFN1/PKN1
ILC	D1	BTM	small GTPase mediated signal transduction (M215)	10	-0.443418	-1.0382	0.418105	0.817796	0.655914	0.750731	1274	tags=50%, list=23%, signal=39%	GMIP/ARHGDIA/HMHA1/TAGAP/ARHGAP30
ILC	D1	BTM	enriched in T cells (I) (M7.0)	30	0.345637	1.01697	0.428298	0.817796	0.655914	0.750731	458	tags=17%, list=8%, signal=15%	LCK/CD28/CD247/NKG7/ITM2A
ILC	D1	BTM	cell cycle, mitotic phase (M230)	11	0.451163	1.03744	0.428571	0.817796	0.655914	0.750731	1475	tags=55%, list=26%, signal=40%	TP53BP2/CD28/TTC19/NAE1/MIS12/RANBP2
ILC	D1	BTM	mitochondrial cluster (M235)	12	-0.415069	-1.01796	0.432027	0.817796	0.655914	0.750731	1174	tags=50%, list=21%, signal=40%	POP5/ALG8/C11orf73/EIF2B3/HIBADH/MCCC2
ILC	D1	BTM	receptors, cell migration (M109)	10	0.459915	1.03288	0.433443	0.817796	0.655914	0.750731	945	tags=30%, list=17%, signal=25%	SYNE2/S1PR1/BCL2
ILC	D1	BTM	T cell surface signature (S0)	13	0.423959	1.01825	0.437276	0.817796	0.655914	0.750731	458	tags=15%, list=8%, signal=14%	CD28/ITM2A
ILC	D1	BTM	phosphatidylinositol signaling system (M101)	10	-0.42668	-0.999013	0.462594	0.817796	0.668191	0.750731	1579	tags=50%, list=28%, signal=36%	SP3/IMPA1/AGL/C6orf211/SLC35A1
ILC	D1	Hallmark	HALLMARK_BILE_ACID_METABOLISM	31	0.336112	0.995406	0.463695	0.817796	0.90514	0.750731	693	tags=26%, list=12%, signal=23%	IDI1/CROT/LCK/PNPLA8/EPHX2/SULT1B1/PEX13/IDH2
ILC	D1	Hallmark	HALLMARK_MITOTIC_SPINDLE	88	-0.260733	-0.992584	0.465477	0.817796	0.90514	0.750731	1379	tags=34%, list=25%, signal=26%	TUBGCP6/CEP57/TLK1/DST/RANBP9/TSC1/DLG1/PREX1/TIAM1/RICTOR/EZR/ARHGDIA/CLIP1/SPTAN1/HOOK3/ABI1/PCGF5/CENPJ/PPP4R2/RHOF/ARL8A/RASA1/NOTCH2/YWHAE/ARHGEF2/RFC1/STAU1/NF1/EPB41/PCNT
ILC	D1	Hallmark	HALLMARK_MYOGENESIS	30	-0.318594	-0.981266	0.480113	0.817796	0.90514	0.750731	167	tags=23%, list=3%, signal=23%	SPTAN1/ABLIM1/AGL/AKT2/ATP6AP1/ITGB1/GADD45B
ILC	D1	Hallmark	HALLMARK_INFLAMMATORY_RESPONSE	52	-0.283095	-0.98204	0.483309	0.817796	0.90514	0.750731	1237	tags=27%, list=22%, signal=21%	KLF6/IL1R1/P2RX4/CD55/IL18/EMP3/ABI1/ABCA1/RIPK2/NFKBIA/ATP2A2/SLC31A1/ICAM1/MXD1
ILC	D1	Hallmark	HALLMARK_INTERFERON_ALPHA_RESPONSE	55	0.295541	0.979798	0.4857	0.817796	0.90514	0.750731	1036	tags=24%, list=18%, signal=19%	GBP2/IFITM1/TRIM5/SP110/ELF1/CMTR1/IFI35/OGFR/PSMB8/CSF1/PSME1/UBA7/RSAD2
ILC	D1	BTM	inositol phosphate metabolism (M129)	10	-0.413747	-0.968731	0.498008	0.817796	0.693654	0.750731	1223	tags=30%, list=22%, signal=24%	IMPA1/MED23/PANK3
ILC	D1	Hallmark	HALLMARK_PI3K_AKT_MTOR_SIGNALING	58	0.290544	0.972179	0.501515	0.817796	0.90514	0.750731	1198	tags=28%, list=21%, signal=22%	LCK/PRKCB/TBK1/CDK4/MAPK1/MAP3K7/CAB39/PFN1/YWHAB/PLCB1/SQSTM1/CALR/RAC1/GSK3B/MAP2K3/ARPC3
ILC	D1	Hallmark	HALLMARK_APOPTOSIS	72	0.280166	0.972304	0.503991	0.817796	0.90514	0.750731	1188	tags=29%, list=21%, signal=23%	DNM1L/CTNNB1/ADD1/MADD/SATB1/CASP2/IFNGR1/CCND2/CDC25B/VDAC2/GPX4/ROCK1/SOD2/TNFSF10/SQSTM1/TOP2A/RELA/HSPB1/SLC20A1/DPYD/BCL2L1
ILC	D1	Hallmark	HALLMARK_PEROXISOME	45	-0.284334	-0.954182	0.53822	0.833626	0.90514	0.765263	593	tags=20%, list=11%, signal=18%	ELOVL5/PEX6/ERCC3/TSPO/SOD1/VPS4B/CTPS1/SLC25A17/SLC23A2
ILC	D1	BTM	cell cycle, ATP binding (M144)	11	-0.391461	-0.93734	0.543113	0.833626	0.695105	0.765263	1351	tags=45%, list=24%, signal=35%	CUL5/TLK1/UBA3/VPS4B/PSMC6
ILC	D1	BTM	T cell activation and signaling (M5.1)	17	0.362012	0.933019	0.545955	0.833626	0.695105	0.765263	1656	tags=47%, list=29%, signal=33%	LCK/CD247/HLA-DRB1/ZAP70/CD3D/BIN2/TRAF3IP3/HLA-DRA
ILC	D1	BTM	DC surface signature (S5)	12	-0.377751	-0.926435	0.55252	0.833626	0.695105	0.765263	1207	tags=50%, list=21%, signal=39%	IL1R1/TFRC/LAMP2/EMP1/GRINA/ATP1B1
ILC	D1	Hallmark	HALLMARK_UNFOLDED_PROTEIN_RESPONSE	59	0.278549	0.935698	0.568559	0.843035	0.90514	0.7739	601	tags=19%, list=11%, signal=17%	SPCS1/EXOSC1/EDEM1/EIF4G1/EIF2AK3/FUS/EIF2S1/SPCS3/ATP6V0D1/ASNS/SEC11A
ILC	D1	Hallmark	HALLMARK_UV_RESPONSE_DN	46	0.28524	0.916541	0.596377	0.85744	0.90514	0.787124	948	tags=20%, list=17%, signal=16%	ADD3/SYNJ2/MAPK14/GRK5/ATRX/MIOS/SYNE1/ABCC1/BCKDHB
ILC	D1	Hallmark	HALLMARK_ANDROGEN_RESPONSE	47	-0.270703	-0.919431	0.598214	0.85744	0.90514	0.787124	741	tags=19%, list=13%, signal=17%	GSR/ELOVL5/DBI/ACSL3/SLC26A2/ARID5B/HMGCS1/HERC3/PGM3
ILC	D1	Hallmark	HALLMARK_HEME_METABOLISM	77	-0.246541	-0.918644	0.630734	0.885795	0.90514	0.813153	1220	tags=34%, list=22%, signal=27%	CCDC28A/GCLC/MXI1/TFRC/DCUN1D1/BNIP3L/BACH1/RAD23A/SLC25A37/TNRC6B/UCP2/LAMP2/GLRX5/VEZF1/SEC14L1/LRP10/FBXO9/AGPAT4/YPEL5/GCLM/XPO7/TCEA1/KLF3/EPB41/GDE1/TRIM58
ILC	D1	Hallmark	HALLMARK_APICAL_SURFACE	11	0.37691	0.866696	0.645837	0.885795	0.90514	0.813153	1187	tags=27%, list=21%, signal=22%	ADAM10/HSPB1/B4GALT1
ILC	D1	BTM	enriched in NK cells (I) (M7.2)	27	0.304326	0.873949	0.658111	0.885795	0.791223	0.813153	509	tags=15%, list=9%, signal=14%	CTSW/CD247/NKG7/TBX21
ILC	D1	Hallmark	HALLMARK_SPERMATOGENESIS	24	0.309867	0.86499	0.664228	0.885795	0.90514	0.813153	1472	tags=38%, list=26%, signal=28%	EZH2/GMCL1/TALDO1/POMC/SLC12A2/STRBP/IDE/VDAC3/PRKAR2A
ILC	D1	BTM	enriched in cell cycle (M167)	11	0.368438	0.847215	0.669496	0.885795	0.791223	0.813153	443	tags=18%, list=8%, signal=17%	EHMT2/STRADB
ILC	D1	Hallmark	HALLMARK_MTORC1_SIGNALING	107	0.242655	0.898394	0.681109	0.887505	0.90514	0.814723	601	tags=14%, list=11%, signal=13%	ADD3/IDI1/PSMD13/RPA1/EDEM1/TBK1/STARD4/MCM4/GBE1/ACLY/ASNS/TES/COPS5/HSPD1/SEC11A
ILC	D1	Hallmark	HALLMARK_WNT_BETA_CATENIN_SIGNALING	15	0.332531	0.828646	0.701123	0.899949	0.90514	0.826146	418	tags=20%, list=7%, signal=19%	CTNNB1/CCND2/MAML1
ILC	D1	Hallmark	HALLMARK_KRAS_SIGNALING_UP	56	0.2592	0.862019	0.714358	0.900726	0.90514	0.82686	1060	tags=21%, list=19%, signal=18%	ID2/CROT/SATB1/AMMECR1/NIN/CCND2/FUCA1/ATG10/PSMB8/SDCCAG8/GYPC/AVL9
ILC	D1	BTM	Monocyte surface signature (S4)	17	0.317302	0.817789	0.722676	0.900726	0.828951	0.82686	724	tags=24%, list=13%, signal=21%	BRI3/ITGAM/PYCARD/SLC40A1
ILC	D1	Hallmark	HALLMARK_REACTIVE_OXYGEN_SPECIES_PATHWAY	31	-0.269226	-0.835347	0.738671	0.900792	0.90514	0.826921	1294	tags=42%, list=23%, signal=32%	PRDX1/GCLC/G6PD/PRDX4/TXNRD1/CDKN2D/GSR/JUNB/NDUFB4/GCLM/SOD1/FTL/GLRX
ILC	D1	Hallmark	HALLMARK_ESTROGEN_RESPONSE_EARLY	46	0.262252	0.842672	0.743677	0.900792	0.90514	0.826921	1006	tags=26%, list=18%, signal=22%	ADD3/NRIP1/RAB31/SIAH2/ELF1/ENDOD1/TIPARP/NXT1/GAB2/BCL2/FKBP5/AREG
ILC	D1	BTM	platelet activation (I) (M32.0)	15	-0.301455	-0.788191	0.759736	0.902421	0.846563	0.828416	68	tags=13%, list=1%, signal=13%	NR1H2/PPP2R1A
ILC	D1	Hallmark	HALLMARK_ADIPOGENESIS	93	0.236307	0.85559	0.766349	0.902421	0.90514	0.828416	792	tags=16%, list=14%, signal=14%	PRDX3/SULT1A1/ESYT1/EPHX2/IFNGR1/STAT5A/GBE1/TALDO1/ACLY/HIBCH/MRPL15/GPHN/GPX4/PREB/AGPAT3
ILC	D1	Hallmark	HALLMARK_UV_RESPONSE_UP	65	-0.231853	-0.839283	0.791001	0.902421	0.90514	0.828416	906	tags=23%, list=16%, signal=20%	FOS/GRINA/TGFBRAP1/NFKBIA/RXRB/EPHX1/JUNB/BID/FKBP4/ICAM1/PRKCD/POLG2/ENO2/PPT1/CYB5B
ILC	D1	Hallmark	HALLMARK_NOTCH_SIGNALING	12	0.319204	0.750974	0.798266	0.902421	0.90514	0.828416	858	tags=25%, list=15%, signal=21%	FBXW11/NOTCH1/PSENEN
ILC	D1	Hallmark	HALLMARK_EPITHELIAL_MESENCHYMAL_TRANSITION	31	0.264092	0.782115	0.809333	0.902421	0.90514	0.828416	1340	tags=32%, list=24%, signal=25%	ITGA5/ID2/MCM7/FUCA1/SNTB1/AREG/QSOX1/IGFBP4/MATN2/VIM
ILC	D1	Hallmark	HALLMARK_GLYCOLYSIS	70	-0.228371	-0.835612	0.810703	0.902421	0.90514	0.828416	1198	tags=27%, list=21%, signal=22%	GCLC/MXI1/PMM2/DLD/G6PD/AGL/PYGB/CHST12/PGAM1/COPB2/HAX1/CYB5A/KIF2A/FKBP4/GALK2/SOD1/PGM2/ENO2/GLRX
ILC	D1	Hallmark	HALLMARK_HYPOXIA	68	0.236133	0.81082	0.828107	0.902421	0.90514	0.828416	824	tags=13%, list=15%, signal=11%	PLAC8/FAM162A/SIAH2/FOXO3/GBE1/TES/TIPARP/UGP2/NDRG1
ILC	D1	BTM	Resting dendritic cell surface signature (S10)	15	-0.281675	-0.736473	0.828968	0.902421	0.898049	0.828416	1207	tags=33%, list=21%, signal=26%	IL1R1/HLA-DMA/EMP1/SERINC5/ATP1B1
ILC	D1	Hallmark	HALLMARK_TNFA_SIGNALING_VIA_NFKB	83	-0.217387	-0.820002	0.856138	0.920348	0.914511	0.844873	1492	tags=31%, list=27%, signal=23%	PPP1R15A/MCL1/EGR1/NFAT5/BIRC3/ZFP36/IER3/SOCS3/KLF6/PHLDA1/IL18/IER5/FOS/SMAD3/ABCA1/TNIP1/RIPK2/EHD1/NFKBIA/JUNB/PLEK/ICAM1/SPSB1/DUSP1/GADD45B/MXD1
ILC	D1	Hallmark	HALLMARK_OXIDATIVE_PHOSPHORYLATION	120	0.214713	0.807027	0.881009	0.935392	0.920165	0.858683	1448	tags=28%, list=26%, signal=21%	PRDX3/TIMM50/ALAS1/POLR2F/ACAT1/NDUFS2/NDUFV1/NDUFS8/ATP6V1E1/VDAC2/NDUFA9/MRPL15/NDUFA8/IDH2/GPX4/ABCB7/UQCRH/NDUFB5/NDUFA4/GLUD1/NDUFA1/COX7A2/NDUFA2/ETFDH/ACAA1/GPI/ECI1/VDAC3/ATP6V1C1/COX6C/HADHA/SDHA/NDUFA3/SDHC
ILC	D1	BTM	regulation of antigen presentation and immune response (M5.0)	36	0.228172	0.699401	0.922931	0.967952	0.971291	0.888573	338	tags=8%, list=6%, signal=8%	MAPK14/LCK/CD247
ILC	D1	BTM	immune activation - generic cluster (M37.0)	54	0.211393	0.698141	0.946386	0.975417	0.971291	0.895426	960	tags=17%, list=17%, signal=14%	MEGF9/CHAF1A/UPP1/FOXO1/MCM7/ITGAM/SLC40A1/RFC2/IGFBP7
ILC	D1	Hallmark	HALLMARK_INTERFERON_GAMMA_RESPONSE	104	0.201779	0.743586	0.952733	0.975417	0.964407	0.895426	1591	tags=30%, list=28%, signal=22%	ST8SIA4/SP110/UPP1/NCOA3/CMTR1/APOL6/IFI35/ZBP1/AUTS2/SOD2/OGFR/VAMP8/PSMB8/TNFSF10/PTPN1/HLA-DRB1/PSME1/RSAD2/HLA-A/LATS2/IFIT3/MYD88/SOCS1/PSMB10/IL10RA/CASP3/MVP/SAMHD1/PARP14/ADAR/DDX60
ILC	D1	Hallmark	HALLMARK_IL2_STAT5_SIGNALING	86	-0.195103	-0.739726	0.964407	0.975753	0.964407	0.895734	1237	tags=20%, list=22%, signal=16%	KLF6/P2RX4/TIAM1/PHLDA1/IL2RA/SNX14/CST7/PUS1/EMP1/TNFSF11/HUWE1/CDC42SE2/SWAP70/UMPS/TNFRSF4/GADD45B/MXD1
ILC	D1	BTM	enriched in monocytes (IV) (M118.0)	11	-0.205956	-0.493154	0.984099	0.984099	0.984099	0.903395	4465	tags=55%, list=79%, signal=11%	NAIP/AMICA1/PGD/C1orf162/TNFSF13B/DUSP6
ILC	D28	BTM	cell cycle (I) (M4.1)	22	0.689844	1.94116	0.00128182	0.110236	0.0499908	0.109292	623	tags=50%, list=11%, signal=45%	NCAPD3/CKS1B/TYMS/UBE2C/TOP2A/CENPH/NUSAP1/MKI67/MAD2L1/DHFR/KIF20B
ILC	D28	Hallmark	HALLMARK_G2M_CHECKPOINT	93	0.408282	1.5329	0.00525026	0.1697	0.139114	0.168246	1026	tags=32%, list=18%, signal=27%	TRA2B/CKS1B/SMC1A/HMGN2/HMGA1/UBE2C/TOP2A/MAPK14/SLC38A1/NUSAP1/MKI67/SLC12A2/DDX39A/ODF2/SYNCRIP/PRMT5/AMD1/MAD2L1/KIF20B/CDK4/PAFAH1B1/SLC7A1/CUL4A/CBX1/SQLE/ORC5/RPA2/NUP50/HNRNPD/CUL5
ILC	D28	Hallmark	HALLMARK_TGF_BETA_SIGNALING	23	-0.597288	-1.74744	0.00591975	0.1697	0.139114	0.168246	1183	tags=48%, list=21%, signal=38%	UBE2D3/ENG/JUNB/SPTBN1/PPP1CA/CDK9/CTNNB1/FNTA/HIPK2/RHOA/PPM1A
ILC	D28	BTM	cell cycle and transcription (M4.0)	53	0.426777	1.45297	0.0289383	0.518199	0.564297	0.513759	721	tags=26%, list=13%, signal=23%	CKS1B/CCDC34/TYMS/UBE2C/TOP2A/CENPH/NUSAP1/MKI67/RNF130/MAD2L1/DHFR/KIF20B/RAB31/RNASEH2A
ILC	D28	Hallmark	HALLMARK_E2F_TARGETS	88	0.373939	1.39278	0.0301279	0.518199	0.472003	0.513759	1013	tags=32%, list=18%, signal=26%	TRA2B/CKS1B/SMC1A/SMC6/HMGA1/TOP2A/NAA38/CTPS1/ANP32E/WEE1/MKI67/NUDT21/DDX39A/SYNCRIP/XRCC6/MAD2L1/ING3/PRDX4/CDK4/RNASEH2A/RFC2/RPA2/RAD1/ATAD2/DCTPP1/NBN/HNRNPD/DNMT1
ILC	D28	Hallmark	HALLMARK_NOTCH_SIGNALING	12	-0.601706	-1.48765	0.0606905	0.854174	0.713114	0.846855	632	tags=33%, list=11%, signal=30%	SKP1/MAML2/CUL1/PSENEN
ILC	D28	BTM	platelet activation (II) (M32.1)	15	0.564422	1.44053	0.0698495	0.854174	0.813452	0.846855	1011	tags=27%, list=18%, signal=22%	PKN1/MLF2/EHMT2/GNAI2
ILC	D28	Hallmark	HALLMARK_MYC_TARGETS_V2	31	0.439268	1.33935	0.0934715	0.854174	0.865794	0.846855	1171	tags=39%, list=21%, signal=31%	CBX3/DDX18/PRMT3/NPM1/LAS1L/DUSP2/PES1/CDK4/DCTPP1/TCOF1/NOP2/TBRG4
ILC	D28	BTM	regulation of transcription, transcription factors (M213)	13	0.542019	1.33471	0.126863	0.854174	0.813452	0.846855	705	tags=31%, list=13%, signal=27%	CREBZF/BTAF1/PTBP2/FMR1
ILC	D28	Hallmark	HALLMARK_BILE_ACID_METABOLISM	31	0.418065	1.2747	0.134388	0.854174	0.865794	0.846855	621	tags=23%, list=11%, signal=20%	LCK/PECR/ABCA1/ALDH9A1/ATXN1/CROT/ABCA5
ILC	D28	Hallmark	HALLMARK_MYC_TARGETS_V1	134	0.298919	1.18162	0.135724	0.854174	0.865794	0.846855	996	tags=22%, list=18%, signal=18%	TRA2B/LSM7/ERH/CBX3/COPS5/TYMS/DDX18/NPM1/CTPS1/CCT5/HNRNPR/HPRT1/PCBP1/SYNCRIP/MRPL9/XRCC6/MAD2L1/ACP1/SNRPA1/HDDC2/PRDX4/CDK4/RPS6/CYC1/NDUFAB1/RPS5/HNRNPD/POLE3/PRDX3
ILC	D28	Hallmark	HALLMARK_APICAL_JUNCTION	53	-0.341747	-1.20067	0.165884	0.854174	0.865794	0.846855	1433	tags=42%, list=26%, signal=31%	AKT2/LDLRAP1/PKD1/MSN/VASP/TSPAN4/MYH9/RSU1/PTPRC/DHX16/MAP4K2/B4GALT1/ICAM2/ZYX/ICAM1/SKAP2/DLG1/AKT3/CDK8/RASA1/JUP/CAP1
ILC	D28	Hallmark	HALLMARK_TNFA_SIGNALING_VIA_NFKB	83	-0.305936	-1.16934	0.167435	0.854174	0.865794	0.846855	1471	tags=37%, list=26%, signal=28%	CEBPD/NFKB2/BHLHE40/PHLDA1/ZFP36/ETS2/SOD2/IER3/DUSP1/RHOB/ZBTB10/BIRC3/B4GALT1/JUNB/MCL1/TNIP1/BIRC2/PNRC1/ICAM1/RCAN1/FOSL2/JUN/KLF2/SPSB1/KDM6B/BTG2/TIPARP/NFKBIA/IER2/NAMPT/CCNL1
ILC	D28	BTM	respiratory electron transport chain (mitochondrion) (M238)	10	-0.532382	-1.24786	0.201062	0.854174	0.813452	0.846855	1568	tags=70%, list=28%, signal=51%	UQCRQ/NDUFA4/ATP5O/NDUFA2/NDUFA3/NDUFA11/UQCRH
ILC	D28	BTM	cell cycle, mitotic phase (M230)	11	0.53089	1.24624	0.20339	0.854174	0.813452	0.846855	746	tags=27%, list=13%, signal=24%	CD28/HACE1/JMY
ILC	D28	BTM	NK cell surface signature (S1)	10	-0.531229	-1.24515	0.205096	0.854174	0.813452	0.846855	1260	tags=40%, list=22%, signal=31%	TNFSF14/KIT/TNFSF11/ELOVL6
ILC	D28	BTM	small GTPase mediated signal transduction (M215)	10	-0.521997	-1.22351	0.221019	0.854174	0.813452	0.846855	240	tags=30%, list=4%, signal=29%	ARHGAP30/GMIP/ARHGDIA
ILC	D28	BTM	E2F1 targets (Q3) (M10.0)	13	0.493366	1.2149	0.222057	0.854174	0.813452	0.846855	1732	tags=62%, list=31%, signal=43%	HMGA1/WEE1/HIST1H2BK/ATAD2/MAP4K1/MCM4/ARID4A/EZH2
ILC	D28	BTM	T cell activation (I) (M7.1)	28	0.390666	1.16361	0.231913	0.854174	0.813452	0.846855	695	tags=25%, list=12%, signal=22%	MS4A1/RASGRP1/LCK/ZAP70/CD28/CD247/SLAMF1
ILC	D28	BTM	enriched in T cells (I) (M7.0)	30	0.377735	1.14543	0.250408	0.854174	0.813452	0.846855	914	tags=30%, list=16%, signal=25%	RASGRP1/LCK/XCL2/IL32/ZAP70/CD28/CD247/ETS1/GATA3
ILC	D28	Hallmark	HALLMARK_HEME_METABOLISM	77	-0.292266	-1.10039	0.261702	0.854174	0.865794	0.846855	366	tags=13%, list=7%, signal=12%	ELL2/BTG2/EPB41/CAT/NEK7/KLF3/CLCN3/CCDC28A/HTATIP2/TRIM58
ILC	D28	Hallmark	HALLMARK_IL6_JAK_STAT3_SIGNALING	29	-0.367372	-1.13468	0.271556	0.854174	0.865794	0.846855	1492	tags=55%, list=27%, signal=41%	PTPN1/PTPN11/SOCS1/IFNGR1/MYD88/HAX1/BAK1/IRF9/IL10RB/IL9R/IL2RA/TYK2/ITGA4/IL4R/IL1R1/JUN
ILC	D28	Hallmark	HALLMARK_SPERMATOGENESIS	24	0.396622	1.13857	0.271612	0.854174	0.865794	0.846855	396	tags=17%, list=7%, signal=16%	TSN/GMCL1/SLC12A2/RAD17
ILC	D28	BTM	respiratory electron transport chain (mitochondrion) (M219)	12	-0.466457	-1.15326	0.280506	0.854174	0.813452	0.846855	697	tags=42%, list=12%, signal=37%	UQCRQ/UQCRFS1/COX6B1/UQCRH/UQCRC1
ILC	D28	Hallmark	HALLMARK_EPITHELIAL_MESENCHYMAL_TRANSITION	31	-0.354004	-1.11291	0.293582	0.854174	0.865794	0.846855	1137	tags=29%, list=20%, signal=23%	LGALS1/RHOB/MATN2/FUCA1/ENO2/MCM7/FBLN5/JUN/TPM4
ILC	D28	BTM	cell cycle (III) (M103)	15	0.44132	1.12635	0.304291	0.854174	0.813452	0.846855	708	tags=33%, list=13%, signal=29%	SMC1A/WEE1/CDC23/MAD2L1/CDK4
ILC	D28	Hallmark	HALLMARK_INTERFERON_ALPHA_RESPONSE	55	0.311637	1.06826	0.339408	0.854174	0.865794	0.846855	995	tags=27%, list=18%, signal=23%	GBP2/NCOA7/CMTR1/LPAR6/PSMB8/CD47/ADAR/RSAD2/BST2/TRIM14/PNPT1/CASP8/STAT2/HERC6/UBA7
ILC	D28	BTM	T cell activation and signaling (M5.1)	17	0.41073	1.0858	0.342767	0.854174	0.813452	0.846855	950	tags=35%, list=17%, signal=29%	LCK/ZAP70/CD247/IL2RG/HLA-DRB1/HLA-DRA
ILC	D28	Hallmark	HALLMARK_ESTROGEN_RESPONSE_LATE	51	0.314586	1.06401	0.347905	0.854174	0.865794	0.846855	806	tags=22%, list=14%, signal=19%	SIAH2/TOP2A/HPRT1/BATF/DUSP2/FABP5/CLIC3/RAB31/ALDH3A2/RNASEH2A/MOCS2
ILC	D28	Hallmark	HALLMARK_DNA_REPAIR	85	0.282402	1.04482	0.366749	0.854174	0.865794	0.846855	1373	tags=32%, list=24%, signal=24%	REV3L/NT5C/TYMS/VPS37B/MRPL40/GPX4/EDF1/DDB2/NUDT21/HPRT1/RAE1/NME4/NFX1/RFC2/GTF2H3/CSTF3/RPA2/POM121/VPS28/POLR2A/POLR2J/POLR2K/SSRP1/SUPT4H1/LIG1/MPC2/POLR2D
ILC	D28	BTM	intracellular transport (M147)	14	0.427067	1.07126	0.368686	0.854174	0.813452	0.846855	232	tags=14%, list=4%, signal=14%	NUP133/TMX1
ILC	D28	Hallmark	HALLMARK_XENOBIOTIC_METABOLISM	59	0.29891	1.03909	0.380552	0.854174	0.865794	0.846855	1186	tags=27%, list=21%, signal=22%	GCH1/LPIN2/CASP6/MAN1A1/GSS/ALDH9A1/HPRT1/CROT/SLC1A5/ACP1/SSR3/CYFIP2/DHRS1/NMT1/SLC46A3/DHRS7
ILC	D28	Hallmark	HALLMARK_FATTY_ACID_METABOLISM	66	0.292646	1.03806	0.38445	0.854174	0.865794	0.846855	652	tags=14%, list=12%, signal=12%	SDHC/FH/PDHA1/ACAA1/ALDH9A1/MGLL/ECI2/NTHL1/ALDH3A2
ILC	D28	Hallmark	HALLMARK_ALLOGRAFT_REJECTION	89	0.277066	1.03334	0.386276	0.854174	0.865794	0.846855	762	tags=17%, list=14%, signal=15%	GBP2/LCK/NPM1/CCND3/SOCS5/CD47/ELF4/TPD52/ZAP70/CD28/CD247/KLRD1/IL2RG/ST8SIA4/ETS1
ILC	D28	BTM	enriched in NK cells (I) (M7.2)	27	0.349261	1.03311	0.397941	0.854174	0.813452	0.846855	1184	tags=30%, list=21%, signal=23%	XCL2/ZAP70/CD247/KLRD1/CLIC3/CTSW/TGFBR3/KLRB1
ILC	D28	Hallmark	HALLMARK_HYPOXIA	68	0.28773	1.02656	0.402201	0.854174	0.865794	0.846855	837	tags=21%, list=15%, signal=18%	BNIP3L/NDRG1/SIAH2/CASP6/PDK3/ANKZF1/HEXA/TPD52/NR3C1/PLAC8/HSPA5/ETS1/PFKP/ILVBL
ILC	D28	BTM	platelet activation (I) (M32.0)	15	0.406496	1.03747	0.403307	0.854174	0.813452	0.846855	1011	tags=20%, list=18%, signal=16%	NUCB1/APEH/GNAI2
ILC	D28	Hallmark	HALLMARK_WNT_BETA_CATENIN_SIGNALING	15	-0.392618	-1.03285	0.40485	0.854174	0.865794	0.846855	556	tags=27%, list=10%, signal=24%	MAML1/CTNNB1/CUL1/FRAT1
ILC	D28	Hallmark	HALLMARK_UNFOLDED_PROTEIN_RESPONSE	59	0.295054	1.02569	0.405265	0.854174	0.865794	0.846855	715	tags=20%, list=13%, signal=18%	CKS1B/EIF4EBP1/NPM1/PDIA6/SERP1/LSM1/POP4/SDAD1/EIF2AK3/KHSRP/FUS/HSPA5
ILC	D28	BTM	enriched in cell cycle (M167)	11	0.444403	1.04322	0.412806	0.854174	0.813452	0.846855	1607	tags=45%, list=29%, signal=33%	BCL2L1/EHMT2/SESN3/PSMD3/CDC34
ILC	D28	BTM	T cell surface signature (S0)	13	-0.407219	-1.028	0.414329	0.854174	0.813452	0.846855	757	tags=62%, list=13%, signal=53%	ANKH/C12orf23/MAL/CD320/CD2/ICOS/CD3E/PTPRCAP
ILC	D28	BTM	cell division - E2F transcription network (M4.8)	10	0.454272	1.03943	0.417155	0.854174	0.813452	0.846855	1425	tags=60%, list=25%, signal=45%	MAD2L1/RNASEH2A/DNMT1/TIMELESS/H2AFX/MCM4
ILC	D28	Hallmark	HALLMARK_PROTEIN_SECRETION	60	0.289069	1.00771	0.437623	0.875247	0.894274	0.867748	504	tags=18%, list=9%, signal=17%	SCAMP3/SNX2/GOLGA4/CLTC/TMX1/ABCA1/ANP32E/TPD52/RER1/ARF1/COPB2
ILC	D28	BTM	transmembrane transport (II) (M191)	10	0.429514	0.982783	0.488381	0.954368	0.906993	0.946191	1302	tags=50%, list=23%, signal=38%	SLC12A2/CUL5/NUP54/MDFIC/SLC35A3
ILC	D28	Hallmark	HALLMARK_GLYCOLYSIS	70	0.269274	0.96531	0.51359	0.954368	0.930809	0.946191	356	tags=13%, list=6%, signal=12%	CHST12/SDHC/CASP6/PDK3/ANKZF1/ALDH9A1/ALG1/FUT8/PPP2CB
ILC	D28	BTM	T cell activation (II) (M7.3)	16	0.365318	0.952298	0.517972	0.954368	0.918224	0.946191	895	tags=31%, list=16%, signal=26%	LCK/ZAP70/CD247/SLAMF1/SP140
ILC	D28	Hallmark	HALLMARK_ADIPOGENESIS	93	0.256122	0.961615	0.533427	0.954368	0.930809	0.946191	1012	tags=23%, list=18%, signal=19%	SDHC/RREB1/CD151/SULT1A1/AGPAT3/ABCA1/GPX4/MCCC1/STOM/QDPR/GPHN/MGLL/SLC1A5/UCP2/CYC1/CHCHD10/NDUFAB1/MRPL15/BCL2L13/PRDX3/TKT
ILC	D28	Hallmark	HALLMARK_REACTIVE_OXYGEN_SPECIES_PATHWAY	31	-0.298048	-0.936993	0.546747	0.954368	0.930809	0.946191	911	tags=26%, list=16%, signal=22%	JUNB/GCLC/ABCC1/LSP1/PRDX6/ATOX1/MBP/CAT
ILC	D28	Hallmark	HALLMARK_UV_RESPONSE_UP	65	0.265581	0.939627	0.562087	0.954368	0.930809	0.946191	485	tags=14%, list=9%, signal=13%	RASGRP1/GCH1/STARD3/MARK2/ACAA1/SULT1A1/CCND3/RAB27A/AMD1
ILC	D28	Hallmark	HALLMARK_KRAS_SIGNALING_DN	18	0.34045	0.91332	0.576418	0.954368	0.930809	0.946191	585	tags=17%, list=10%, signal=15%	SLC16A7/CDKAL1/RSAD2
ILC	D28	BTM	Resting dendritic cell surface signature (S10)	15	0.356454	0.909749	0.586847	0.954368	0.925333	0.946191	185	tags=13%, list=3%, signal=13%	PLXDC2/CD151
ILC	D28	Hallmark	HALLMARK_MTORC1_SIGNALING	107	-0.237124	-0.945912	0.592593	0.954368	0.930809	0.946191	1397	tags=33%, list=25%, signal=25%	BHLHE40/SLC9A3R1/IMMT/PSMD14/UFM1/ACSL3/FGL2/UBE2D3/RPN1/SHMT2/FADS1/ADIPOR2/HSPE1/UNG/TOMM40/PSMG1/ACLY/EEF1E1/ATP6V1D/ALDOA/CACYBP/GCLC/TPI1/MTHFD2/SKAP2/TES/PNO1/ABCF2/BTG2/DDIT3/LTA4H/ELOVL6/NAMPT/HMGCR/PSMC4
ILC	D28	Hallmark	HALLMARK_APOPTOSIS	72	0.257918	0.928291	0.594133	0.954368	0.930809	0.946191	417	tags=12%, list=7%, signal=12%	BNIP3L/EBP/GCH1/CASP6/TOP2A/CFLAR/GPX4/WEE1/BCL2L1
ILC	D28	Hallmark	HALLMARK_COMPLEMENT	69	-0.250788	-0.926381	0.615032	0.954368	0.932468	0.946191	594	tags=16%, list=11%, signal=14%	RCE1/CD55/CTSB/FCER1G/ATOX1/CBLB/PLSCR1/GMFB/PRCP/LTA4H/CALM1
ILC	D28	BTM	enriched in monocytes (II) (M11.0)	27	0.302241	0.894021	0.633309	0.954368	0.925333	0.946191	767	tags=19%, list=14%, signal=16%	PLXDC2/MEGF9/RNF130/RAB31/CYFIP1
ILC	D28	Hallmark	HALLMARK_CHOLESTEROL_HOMEOSTASIS	31	0.287667	0.87711	0.666303	0.954368	0.95251	0.946191	868	tags=23%, list=15%, signal=19%	EBP/PDK3/CYP51A1/ANTXR2/FABP5/SQLE/GUSB
ILC	D28	BTM	receptors, cell migration (M109)	10	-0.355042	-0.832186	0.678556	0.954368	0.925333	0.946191	91	tags=20%, list=2%, signal=20%	SYNE2/IL6R
ILC	D28	BTM	inositol phosphate metabolism (M129)	10	-0.354755	-0.831515	0.678769	0.954368	0.925333	0.946191	224	tags=30%, list=4%, signal=29%	IMPA1/MED23/PANK3
ILC	D28	Hallmark	HALLMARK_UV_RESPONSE_DN	46	-0.258473	-0.883309	0.679007	0.954368	0.95251	0.946191	900	tags=22%, list=16%, signal=18%	KIT/PIAS3/ABCC1/FBLN5/MIOS/DLG1/AKT3/ARHGEF9/NEK7/PIK3CD
ILC	D28	BTM	cell adhesion (GO) (M117)	15	0.322389	0.822809	0.708713	0.954368	0.925333	0.946191	1210	tags=33%, list=22%, signal=26%	ZAP70/LY9/PLEK/SELPLG/BCL2
ILC	D28	BTM	Monocyte surface signature (S4)	17	0.313585	0.828988	0.709027	0.954368	0.925333	0.946191	1145	tags=29%, list=20%, signal=23%	ABCA1/BRI3/SLC40A1/PYCARD/FCGRT
ILC	D28	BTM	DC surface signature (S5)	12	0.339253	0.817539	0.710245	0.954368	0.925333	0.946191	707	tags=25%, list=13%, signal=22%	CD151/AGPAT3/LAMP2
ILC	D28	Hallmark	HALLMARK_PEROXISOME	45	-0.251486	-0.857032	0.730173	0.954368	0.95251	0.946191	350	tags=31%, list=6%, signal=29%	SLC25A17/SOD2/CTBP1/EPHX2/ECH1/FADS1/ACSL4/ACSL5/FIS1/MSH2/ERCC3/PABPC1/CAT/TSPO
ILC	D28	Hallmark	HALLMARK_IL2_STAT5_SIGNALING	86	0.234632	0.870112	0.735031	0.954368	0.95251	0.946191	875	tags=19%, list=16%, signal=16%	NDRG1/RNH1/CDCP1/CCND3/GPX4/BATF/BCL2L1/ITGAE/PLAGL1/SLC1A5/SERPINB6/HUWE1/SOCS2/CYFIP1/ADAM19/GLIPR2
ILC	D28	Hallmark	HALLMARK_ANDROGEN_RESPONSE	47	-0.248887	-0.854732	0.736878	0.954368	0.95251	0.946191	557	tags=17%, list=10%, signal=15%	MAP7/DNAJB9/SRF/ELL2/DBI/FKBP5/RPS6KA3/HMGCR
ILC	D28	BTM	cell cycle, ATP binding (M144)	11	0.331774	0.778825	0.756685	0.954368	0.925333	0.946191	73	tags=9%, list=1%, signal=9%	COPS5
ILC	D28	BTM	purine nucleotide biosynthesis (M212)	10	-0.330531	-0.774736	0.760297	0.954368	0.925333	0.946191	298	tags=40%, list=5%, signal=38%	RUVBL2/MTHFD1/ADSL/CCT3
ILC	D28	Hallmark	HALLMARK_MITOTIC_SPINDLE	88	0.227371	0.846872	0.781223	0.954368	0.95251	0.946191	1310	tags=30%, list=23%, signal=23%	SMC1A/TOP2A/MID1IP1/CYTH2/NUSAP1/ARFIP2/WASF2/DOCK2/KIF20B/MAP1S/CLIP1/PREX1/CAPZB/PAFAH1B1/NEDD9/RHOF/TUBGCP5/PCGF5/KIFAP3/TUBGCP6/NF1/PKD2/AKAP13/EZR/RANBP9/ARHGAP4
ILC	D28	Hallmark	HALLMARK_PI3K_AKT_MTOR_SIGNALING	58	-0.228206	-0.815829	0.817262	0.954368	0.95251	0.946191	393	tags=19%, list=7%, signal=18%	PRKAG1/UBE2N/YWHAB/PPP1CA/MAPK1/MKNK2/RPS6KA3/DDIT3/MAPK8/MKNK1/ARHGDIA
ILC	D28	BTM	phosphatidylinositol signaling system (M101)	10	-0.311063	-0.729104	0.817834	0.954368	0.925333	0.946191	909	tags=30%, list=16%, signal=25%	DEK/SLC35A1/C6orf211
ILC	D28	Hallmark	HALLMARK_INFLAMMATORY_RESPONSE	52	0.231824	0.787299	0.842532	0.954368	0.95251	0.946191	984	tags=21%, list=18%, signal=18%	RASGRP1/LCK/GCH1/ABCA1/IFNAR1/BST2/SLAMF1/SLC7A1/RGS1/NMUR1/GNA15
ILC	D28	BTM	immune activation - generic cluster (M37.0)	54	0.229842	0.78551	0.847598	0.954368	0.925333	0.946191	1335	tags=26%, list=24%, signal=20%	NCAPD3/PLXDC2/MEGF9/KLF5/SLC40A1/MBOAT2/RFC2/CYFIP1/HLA-DRA/CR1/DOCK5/LAT/MARCH3/DBF4
ILC	D28	Hallmark	HALLMARK_P53_PATHWAY	83	0.219555	0.808845	0.853512	0.954368	0.95251	0.946191	1063	tags=18%, list=19%, signal=15%	NDRG1/ISCU/CCND3/STOM/DDB2/ANKRA2/IP6K2/IER5/TAX1BP3/RPL36/MAPKAPK3/RNF19B/CYFIP2/POM121/SERTAD3
ILC	D28	BTM	regulation of antigen presentation and immune response (M5.0)	36	0.241721	0.760272	0.859953	0.954368	0.925333	0.946191	950	tags=22%, list=17%, signal=19%	LCK/MAPK14/PAG1/ZAP70/CD247/HLA-DRB1/FYN/HLA-DRA
ILC	D28	BTM	transcription regulation in cell development (M49)	10	0.301183	0.689146	0.861515	0.954368	0.925333	0.946191	107	tags=10%, list=2%, signal=10%	TYMS
ILC	D28	Hallmark	HALLMARK_ESTROGEN_RESPONSE_EARLY	46	0.231109	0.766324	0.865578	0.954368	0.95251	0.946191	664	tags=15%, list=12%, signal=14%	RASGRP1/SIAH2/GAB2/TGIF2/CLIC3/RAB31/KDM4B
ILC	D28	Hallmark	HALLMARK_OXIDATIVE_PHOSPHORYLATION	120	-0.205905	-0.835689	0.868972	0.954368	0.95251	0.946191	1256	tags=25%, list=22%, signal=20%	UQCRFS1/SURF1/ECH1/TOMM22/OPA1/SLC25A11/ECI1/MRPS11/GLUD1/MFN2/ETFDH/NDUFA2/NDUFB5/ATP6V1D/IDH3A/COX6B1/ACAA2/SDHB/NDUFA3/AIFM1/POLR2F/CPT1A/MRPL34/MPC1/UQCRH/PMPCA/UQCRC1/SUPV3L1/HADHA/NDUFV2
ILC	D28	BTM	enriched in monocytes (IV) (M118.0)	11	-0.283125	-0.683501	0.877877	0.954368	0.925333	0.946191	1945	tags=64%, list=35%, signal=42%	PGD/AMICA1/DPYD/CTSS/DUSP6/SAMHD1/TNFSF13B
ILC	D28	BTM	mitochondrial cluster (M235)	12	0.283314	0.682737	0.87788	0.954368	0.925333	0.946191	1939	tags=33%, list=35%, signal=22%	NDUFA8/DNAJA3/ALDH18A1/ACADM
ILC	D28	Hallmark	HALLMARK_COAGULATION	23	-0.243454	-0.712253	0.889059	0.954368	0.95251	0.946191	885	tags=30%, list=16%, signal=26%	DUSP6/SERPINA1/CTSO/CSRP1/CTSB/ANXA1/LTA4H
ILC	D28	Hallmark	HALLMARK_KRAS_SIGNALING_UP	56	-0.215345	-0.765546	0.898881	0.954368	0.95251	0.946191	1159	tags=25%, list=21%, signal=20%	ENG/CD37/SATB1/BIRC3/SDCCAG8/LAT2/FUCA1/ATG10/MAP3K1/MAP7/FCER1G/EMP1/JUP/MMD
ILC	D28	Hallmark	HALLMARK_APICAL_SURFACE	11	-0.267011	-0.644598	0.911978	0.956465	0.95251	0.94827	1425	tags=45%, list=25%, signal=34%	FLOT2/MAL/ADIPOR2/B4GALT1/ADAM10
ILC	D28	BTM	enriched in antigen presentation (II) (M95.0)	14	0.255306	0.640412	0.924884	0.958313	0.949223	0.950102	1127	tags=29%, list=20%, signal=23%	EVI2B/HLA-DRB1/HLA-DRA/PLEK
ILC	D28	Hallmark	HALLMARK_MYOGENESIS	30	-0.197967	-0.615791	0.972117	0.984524	0.984524	0.976089	1651	tags=43%, list=29%, signal=31%	GADD45B/AKT2/ATP6AP1/BHLHE40/MEF2C/PTP4A3/MYH9/SVIL/LPIN1/MEF2D/SPTAN1/LSP1/FHL1
ILC	D28	BTM	KLF12 targets network (M32.3)	10	-0.219652	-0.514844	0.97983	0.984524	0.97983	0.976089	1418	tags=50%, list=25%, signal=37%	POR/NBEAL2/NR1H2/PPP2R1A/DGKZ
ILC	D28	Hallmark	HALLMARK_INTERFERON_GAMMA_RESPONSE	104	0.181661	0.692725	0.984524	0.984524	0.984524	0.976089	1153	tags=21%, list=21%, signal=17%	P2RY14/ZBP1/GCH1/CMTR1/PSMB8/DDX58/ADAR/RSAD2/BST2/ST8SIA4/TRIM14/PNPT1/PFKP/HLA-DRB1/CASP8/SOCS3/STAT2/HERC6/APOL6/CFH/NOD1/DDX60
Mac_or_Mono	D28	BTM	respiratory electron transport chain (mitochondrion) (M219)	12	0.795533	1.88886	0.000767902	0.0711718	0.0399309	0.068107	633	tags=58%, list=10%, signal=52%	UQCRH/COX5A/COX6C/COX7C/COX6B1/COX5B/UQCRB
Mac_or_Mono	D28	Hallmark	HALLMARK_OXIDATIVE_PHOSPHORYLATION	115	0.427574	1.63039	0.00143781	0.0711718	0.0675773	0.068107	673	tags=23%, list=11%, signal=20%	MRPL34/UQCRH/ACADM/COX11/NDUFC2/PDHB/MGST3/NDUFA5/SLC25A20/SLC25A6/COX5A/COX6C/NDUFS6/NDUFA3/COX7C/ACAA1/COX6B1/SURF1/HSPA9/NDUFS2/NDUFB7/COX5B/UQCRB/GLUD1/GPI/FDX1
Mac_or_Mono	D28	Hallmark	HALLMARK_MYC_TARGETS_V1	120	0.400675	1.53737	0.00323334	0.1067	0.0759835	0.102105	1526	tags=45%, list=25%, signal=34%	XPO1/SNRPD1/CCT7/IMPDH2/HDDC2/SNRPD2/ODC1/RPL34/COX5A/RPS2/NCBP2/PSMB2/RPS3/PSMA6/C1QBP/HSP90AB1/RPS10/PSMA4/CCT4/DUT/PABPC1/RPLP0/PRPF31/HNRNPC/NDUFAB1/TARDBP/NOP16/PCNA/HNRNPA1/YWHAE/NOP56/HNRNPA2B1/SRSF2/MRPL9/RPL22/PTGES3/PABPC4/RPL18/UBE2E1/GOT2/POLE3/XRCC6/U2AF1/SNRPD3/RANBP1/PSMA7/SNRPB2/EIF4H/ILF2/SNRPG/AIMP2/SNRPA/KPNB1/TUFM
Mac_or_Mono	D28	BTM	respiratory electron transport chain (mitochondrion) (M238)	12	0.726015	1.7238	0.00460741	0.114033	0.119793	0.109123	367	tags=42%, list=6%, signal=39%	UQCRH/NDUFC2/ATP5O/NDUFA3/NDUFA11
Mac_or_Mono	D28	BTM	chaperonin mediated protein folding (I) (M204.0)	11	0.713411	1.64939	0.00904542	0.179099	0.156787	0.171387	935	tags=45%, list=15%, signal=39%	CCT8/CCT7/CCT4/CCT6A/NOP56
Mac_or_Mono	D28	Hallmark	HALLMARK_GLYCOLYSIS	77	-0.401684	-1.47175	0.0138146	0.227941	0.216429	0.218126	813	tags=19%, list=13%, signal=17%	BPNT1/ALG1/PRPS1/GYS1/PMM2/GUSB/GLCE/PAXIP1/EXT1/PFKP/B4GALT7/ANG/SAP30/PYGB/ENO2
Mac_or_Mono	D28	Hallmark	HALLMARK_APICAL_SURFACE	13	-0.625721	-1.54045	0.0397187	0.466229	0.361246	0.446152	69	tags=38%, list=1%, signal=38%	ADIPOR2/APP/CROCC/GATA3/MAL
Mac_or_Mono	D28	Hallmark	HALLMARK_PI3K_AKT_MTOR_SIGNALING	55	0.414679	1.39077	0.0442395	0.466229	0.361246	0.446152	1211	tags=36%, list=20%, signal=29%	DAPP1/MAP3K7/MAP2K6/AP2M1/PPP1CA/RIPK1/PFN1/RPS6KA3/IL2RG/IRAK4/PLA2G12A/TNFRSF1A/CFL1/CDKN1B/ACTR3/RPS6KA1/PTPN11/RAF1/HSP90B1/GSK3B
Mac_or_Mono	D28	Hallmark	HALLMARK_APOPTOSIS	73	-0.373966	-1.35991	0.0461165	0.466229	0.361246	0.446152	886	tags=25%, list=15%, signal=21%	ATF3/BMF/CCND2/BCL2L2/BTG2/ETF1/CD14/BCL10/ROCK1/DFFA/LEF1/GCH1/PSEN1/GADD45B/XIAP/BIRC3/ANKH/ENO2
Mac_or_Mono	D28	BTM	immune activation - generic cluster (M37.0)	126	-0.325507	-1.29126	0.0516622	0.466229	0.454179	0.446152	1442	tags=33%, list=24%, signal=25%	GPBAR1/MGST1/B3GNT5/PYGL/KCNE3/KIAA0513/LRP1/ANPEP/TNFAIP6/BANK1/NLRC4/PRRG4/PADI2/CHAF1A/CHI3L2/TUBG1/MCM7/BCL11B/STX11/CTSS/FOXO1/SMPDL3A/LILRA3/BCL6/LYZ/UPP1/SLC24A4/MSH2/VNN2/VNN1/HK3/CMTM2/SLC22A15/PRAM1/BPI/MEGF9/VSTM1/MCTP1/TLR5/MAL/ATP8B4
Mac_or_Mono	D28	BTM	spliceosome (M250)	10	0.651199	1.46944	0.0556633	0.466229	0.454179	0.446152	1489	tags=70%, list=24%, signal=53%	SNRPD1/SNRPD2/SNRPF/SNRPD3/RBMX/SNRPG/SNRPA
Mac_or_Mono	D28	BTM	DC surface signature (S5)	20	-0.532061	-1.46647	0.0565126	0.466229	0.454179	0.446152	1533	tags=35%, list=25%, signal=26%	CSF2RB/KMO/PRRG4/ADAM9/AGPAT3/CD58/ABCC3
Mac_or_Mono	D28	Hallmark	HALLMARK_UNFOLDED_PROTEIN_RESPONSE	63	0.388767	1.33876	0.0614983	0.468333	0.412917	0.448166	1240	tags=30%, list=20%, signal=24%	SPCS3/BANF1/FUS/DCP2/EXOSC10/ATF6/HSPA9/TTC37/CXXC1/EDC4/IMP3/PDIA6/NOP56/RPS14/SLC30A5/HSP90B1/ZBTB17/SDAD1/YWHAZ
Mac_or_Mono	D28	BTM	regulation of signal transduction (M3)	19	-0.526787	-1.43309	0.0689005	0.487225	0.454179	0.466244	634	tags=42%, list=10%, signal=38%	C5AR1/NOD2/LRP1/FPR1/FOXO1/BCL6/GATA3/TLR5
Mac_or_Mono	D28	BTM	small GTPase mediated signal transduction (M215)	10	-0.626516	-1.43327	0.0796533	0.520097	0.454179	0.497701	357	tags=30%, list=6%, signal=28%	TAGAP/FGD3/VAV1
Mac_or_Mono	D28	BTM	T cell surface signature (S0)	19	-0.510657	-1.38921	0.0867016	0.520097	0.454179	0.497701	1152	tags=26%, list=19%, signal=21%	SIRPG/CD28/LRRN3/ANKH/MAL
Mac_or_Mono	D28	Hallmark	HALLMARK_MITOTIC_SPINDLE	91	0.34306	1.26124	0.0899039	0.520097	0.528186	0.497701	1074	tags=25%, list=18%, signal=21%	KIFAP3/TUBGCP6/PAFAH1B1/MAP1S/TUBGCP2/NET1/CNTRL/STK38L/TUBGCP3/BRCA2/EZR/CDC27/CDC42EP1/SMC4/MAPRE1/RALBP1/TUBA4A/YWHAE/ARHGAP10/SUN2/ARHGAP4/BIN1/HDAC6
Mac_or_Mono	D28	BTM	T cell activation (III) (M7.4)	10	-0.601457	-1.37595	0.111226	0.520097	0.454179	0.497701	1396	tags=50%, list=23%, signal=39%	CD96/ETS1/ATP8B2/LEF1/RORA
Mac_or_Mono	D28	BTM	antiviral IFN signature (M75)	13	-0.553038	-1.36152	0.111916	0.520097	0.454179	0.497701	496	tags=31%, list=8%, signal=28%	DDX58/IRF7/DHX58/BCL3
Mac_or_Mono	D28	BTM	myeloid cell enriched receptors and transporters (M4.3)	17	-0.507021	-1.34325	0.117659	0.520097	0.454179	0.497701	606	tags=53%, list=10%, signal=48%	MTMR11/AMICA1/SLC7A7/GPBAR1/SLC2A6/CD14/SLC24A4/MS4A14/TLR5
Mac_or_Mono	D28	Hallmark	HALLMARK_TGF_BETA_SIGNALING	26	0.45658	1.31981	0.119012	0.520097	0.583721	0.497701	351	tags=15%, list=6%, signal=15%	MAP3K7/SKIL/PPP1CA/SKI
Mac_or_Mono	D28	Hallmark	HALLMARK_HYPOXIA	78	-0.331834	-1.2209	0.124196	0.520097	0.583721	0.497701	521	tags=15%, list=9%, signal=14%	ADM/GYS1/TNFAIP3/PFKL/GCNT2/EXT1/NDST1/RORA/PFKP/SAP30/PDK1/ENO2
Mac_or_Mono	D28	BTM	Monocyte surface signature (S4)	51	-0.36682	-1.24627	0.125456	0.520097	0.454179	0.497701	454	tags=14%, list=7%, signal=13%	SLC24A4/VNN2/VSTM1/MCTP1/FCGR2A/TLR5/ASGR2
Mac_or_Mono	D28	BTM	Resting dendritic cell surface signature (S10)	21	-0.471681	-1.31487	0.126084	0.520097	0.454179	0.497701	274	tags=29%, list=5%, signal=27%	TMEM144/KMO/ADAM9/SERINC5/SLC27A3/ABCC3
Mac_or_Mono	D28	BTM	nuclear pore complex (M106.0)	12	0.559634	1.32876	0.133999	0.524989	0.454179	0.502382	33	tags=17%, list=1%, signal=17%	XPO1/NUP37
Mac_or_Mono	D28	Hallmark	HALLMARK_COAGULATION	31	-0.414289	-1.26464	0.139668	0.524989	0.596765	0.502382	1722	tags=35%, list=28%, signal=26%	LTA4H/SERPINA1/CRIP2/ISCU/ARF4/LRP1/ADAM9/THBS1/DPP4/ANG/PREP
Mac_or_Mono	D28	BTM	T cell differentiation (Th2) (M19)	14	-0.516839	-1.29677	0.144696	0.524989	0.454179	0.502382	300	tags=29%, list=5%, signal=27%	CD28/DPP4/GATA3/MAL
Mac_or_Mono	D28	BTM	enriched in neutrophils (I) (M37.1)	19	-0.472921	-1.28655	0.148482	0.524989	0.454179	0.502382	490	tags=42%, list=8%, signal=39%	PYGL/TNFRSF10C/FPR1/ST6GALNAC2/VNN2/CMTM2/GLT1D1/FCGR2A
Mac_or_Mono	D28	Hallmark	HALLMARK_ALLOGRAFT_REJECTION	94	0.318008	1.1747	0.172207	0.557723	0.631393	0.533707	1544	tags=31%, list=25%, signal=23%	MAP3K7/RPL39/TNF/GCNT1/GBP2/HLA-DMA/CD8A/RPS3A/CCL5/CAPG/IKBKB/EIF3A/ST8SIA4/IL27RA/IL2RG/CD3G/IRF8/RPL9/APBB1/PRF1/TAP1/RPS19/KLRD1/HLA-A/HDAC9/CD8B/GZMB/CD7/UBE2D1
Mac_or_Mono	D28	BTM	enriched in myeloid cells and monocytes (M81)	12	-0.530567	-1.27386	0.172961	0.557723	0.497328	0.533707	891	tags=42%, list=15%, signal=36%	THBS1/HHEX/CD14/BCL6/PRAM1
Mac_or_Mono	D28	Hallmark	HALLMARK_KRAS_SIGNALING_UP	57	-0.339535	-1.18124	0.174641	0.557723	0.631393	0.533707	1102	tags=25%, list=18%, signal=20%	ETS1/TRIB2/LCP1/GADD45G/CCND2/SDCCAG8/CTSS/TNFAIP3/FUCA1/ZNF639/BIRC3/CBR4/ANKH/CBL
Mac_or_Mono	D28	BTM	enriched in NK cells (I) (M7.2)	30	0.410054	1.22108	0.181716	0.562184	0.497328	0.537975	1651	tags=47%, list=27%, signal=34%	HOPX/CST7/CCL5/KLRF1/GZMM/ARL4C/CTSW/PRF1/NKG7/CLIC3/KLRD1/GZMB/GZMA/IL2RB
Mac_or_Mono	D28	Hallmark	HALLMARK_UV_RESPONSE_DN	48	-0.346922	-1.15993	0.20981	0.611242	0.657754	0.584921	748	tags=17%, list=12%, signal=15%	LPAR1/ARHGEF9/INSIG1/GRK5/RASA2/ATXN1/SLC7A1/ADD3
Mac_or_Mono	D28	Hallmark	HALLMARK_G2M_CHECKPOINT	74	0.324243	1.15038	0.209922	0.611242	0.657754	0.584921	967	tags=23%, list=16%, signal=20%	XPO1/SNRPD1/PAFAH1B1/CHMP1A/ODC1/AMD1/TACC3/NUP98/BRCA2/CDC27/LBR/PURA/SMC4/SQLE/SRSF2/CDKN1B/RPA2
Mac_or_Mono	D28	Hallmark	HALLMARK_INFLAMMATORY_RESPONSE	74	-0.308762	-1.125	0.231467	0.654721	0.679935	0.626528	1842	tags=39%, list=30%, signal=28%	PTGER4/KCNA3/IRF7/ATP2A2/C5AR1/SPHK1/HIF1A/SLC31A1/NOD2/RGS1/ACVR1B/FPR1/BST2/LDLR/TNFAIP6/GNAI3/SCARF1/SLC11A2/LPAR1/BTG2/CD14/ADM/NFKBIA/GCH1/PSEN1/GPR183/EIF2AK2/SLC7A1/LTA
Mac_or_Mono	D28	Hallmark	HALLMARK_HEME_METABOLISM	78	0.309163	1.10732	0.262516	0.721919	0.725779	0.690831	1715	tags=40%, list=28%, signal=29%	LPIN2/FBXO9/MGST3/RIOK3/EZH1/SEC14L1/BACH1/PPOX/CDC27/FBXO7/PSMD9/BLVRA/USP15/ALDH6A1/CIR1/RBM5/PRDX2/VEZF1/RAD23A/ENDOD1/NFE2L1/AQP3/DCAF11/MARK3/HAGH/SLC30A1/GMPS/ARL2BP/RNF19A/LRP10/NEK7
Mac_or_Mono	D28	Hallmark	HALLMARK_DNA_REPAIR	74	0.303426	1.07652	0.30859	0.813419	0.779238	0.778392	1086	tags=19%, list=18%, signal=16%	POLD4/IMPDH2/MPG/ERCC8/NCBP2/TAF10/SURF1/ALYREF/DUT/SNAPC5/PCNA/RPA2/TAF13/NELFCD
Mac_or_Mono	D28	Hallmark	HALLMARK_SPERMATOGENESIS	28	-0.365069	-1.08606	0.317647	0.813419	0.779238	0.778392	815	tags=21%, list=13%, signal=19%	PIAS2/CHFR/BRAF/CLPB/IFT88/TOPBP1
Mac_or_Mono	D28	BTM	platelet activation (I) (M32.0)	16	0.436403	1.11075	0.323512	0.813419	0.834156	0.778392	501	tags=31%, list=8%, signal=29%	NR1H2/PPP1CA/PPP2R1A/PFN1/ZYX
Mac_or_Mono	D28	Hallmark	HALLMARK_PEROXISOME	49	0.327716	1.07844	0.331591	0.813419	0.779238	0.778392	672	tags=20%, list=11%, signal=18%	ITGB1BP1/ACAA1/SLC23A2/SEMA3C/SCP2/GNPAT/GSTK1/PABPC1/FADS1/PRDX5
Mac_or_Mono	D28	BTM	NK cell surface signature (S1)	18	-0.404407	-1.08814	0.336871	0.813419	0.834156	0.778392	3	tags=22%, list=0%, signal=22%	S1PR5/PVRIG/GPR114/ATP8B4
Mac_or_Mono	D28	Hallmark	HALLMARK_TNFA_SIGNALING_VIA_NFKB	91	-0.275471	-1.03848	0.372352	0.864063	0.820424	0.826855	1195	tags=21%, list=20%, signal=17%	LDLR/TNFAIP6/PDLIM5/ATF3/NFE2L2/CXCL2/SLC2A6/ZC3H12A/BTG2/PER1/BCL6/NFKBIA/GCH1/TNFAIP3/TNIP1/GADD45B/GPR183/BCL3/BIRC3
Mac_or_Mono	D28	BTM	enriched in monocytes (II) (M11.0)	105	-0.267612	-1.03145	0.379195	0.864063	0.895948	0.826855	606	tags=11%, list=10%, signal=10%	CD14/SMPDL3A/LILRA3/VNN2/HK3/TFEC/PRAM1/GLT1D1/MEGF9/FCGR2A/TLR5/ASGR2
Mac_or_Mono	D28	Hallmark	HALLMARK_NOTCH_SIGNALING	10	-0.46622	-1.06656	0.384028	0.864063	0.820424	0.826855	1893	tags=50%, list=31%, signal=35%	KAT2A/NOTCH1/NOTCH2/FBXW11/SAP30
Mac_or_Mono	D28	BTM	cell cycle (I) (M4.1)	13	0.435754	1.05425	0.396285	0.871827	0.895948	0.834284	1391	tags=46%, list=23%, signal=36%	TACC3/PRKAR2B/SMC4/PCNA/RANBP1/DTYMK
Mac_or_Mono	D28	BTM	inositol phosphate metabolism (M129)	10	0.44383	1.00151	0.47052	0.975921	0.984201	0.933896	184	tags=20%, list=3%, signal=19%	AVL9/PIK3C3
Mac_or_Mono	D28	Hallmark	HALLMARK_KRAS_SIGNALING_DN	26	-0.337525	-0.98762	0.471064	0.975921	0.924841	0.933896	1546	tags=38%, list=25%, signal=29%	CAMK1D/MFSD6/GTF3C5/MX1/CDKAL1/GAMT/SLC16A7/PTPRJ/PDCD1/BTG2
Mac_or_Mono	D28	BTM	innate antiviral response (M150)	10	-0.434049	-0.992968	0.473174	0.975921	0.984201	0.933896	629	tags=30%, list=10%, signal=27%	IRF7/PLSCR1/EIF2AK2
Mac_or_Mono	D28	Hallmark	HALLMARK_COMPLEMENT	89	-0.261984	-0.984195	0.48367	0.977211	0.924841	0.935131	682	tags=15%, list=11%, signal=13%	CTSS/PLSCR1/PDP1/GPD2/CTSL/TNFAIP3/PSEN1/SIRT6/CPM/DPP4/ANG/GATA3/PREP
Mac_or_Mono	D28	BTM	cell cycle (III) (M103)	14	-0.388207	-0.974028	0.493668	0.977463	0.987337	0.935371	21	tags=21%, list=0%, signal=21%	PTTG1/MCM7/TFDP1
Mac_or_Mono	D28	Hallmark	HALLMARK_REACTIVE_OXYGEN_SPECIES_PATHWAY	30	0.318535	0.948548	0.534657	0.98895	0.924841	0.946364	1189	tags=30%, list=20%, signal=24%	ATOX1/PRDX6/TXNRD2/MBP/NDUFS2/PRNP/SBNO2/LAMTOR5/PRDX2
Mac_or_Mono	D28	Hallmark	HALLMARK_BILE_ACID_METABOLISM	38	0.303343	0.945509	0.548338	0.98895	0.924841	0.946364	1471	tags=39%, list=24%, signal=30%	SLC23A2/SCP2/GNPAT/GSTK1/FADS1/PRDX5/PEX26/SLC22A18/NPC1/PAOX/HACL1/ALDH9A1/ABCA5/ABCA1/IDI1
Mac_or_Mono	D28	BTM	KLF12 targets network (M32.3)	11	-0.394971	-0.926815	0.554931	0.98895	0.996906	0.946364	431	tags=27%, list=7%, signal=25%	HGS/CNOT3/POR
Mac_or_Mono	D28	BTM	enriched in monocytes (surface) (M118.1)	10	-0.402806	-0.921493	0.562113	0.98895	0.996906	0.946364	454	tags=20%, list=7%, signal=19%	SLC24A4/MCTP1
Mac_or_Mono	D28	Hallmark	HALLMARK_ESTROGEN_RESPONSE_LATE	57	-0.269872	-0.938888	0.570693	0.98895	0.924841	0.946364	1989	tags=47%, list=33%, signal=32%	AFF1/BATF/IDH2/JAK2/ST14/NRIP1/OPN3/RBBP8/SLC7A5/TOB1/SERPINA1/JAK1/FAM102A/MOCS2/SIAH2/PRLR/BCL2/DYNLT3/GLA/LSR/SLC26A2/ST6GALNAC2/AMFR/CISH/ALDH3A2/PAPSS2/ADD3
Mac_or_Mono	D28	Hallmark	HALLMARK_FATTY_ACID_METABOLISM	69	-0.261537	-0.941053	0.579155	0.98895	0.924841	0.946364	601	tags=22%, list=10%, signal=20%	DLD/UROS/ACOT2/XIST/MCEE/ACSS1/ETFDH/CRAT/GPD2/VNN1/ALDH3A2/AUH/ENO2/GCDH/HSDL2
Mac_or_Mono	D28	BTM	enriched in T cells (I) (M7.0)	45	-0.28018	-0.924388	0.594991	0.98895	0.996906	0.946364	1261	tags=22%, list=21%, signal=18%	SAMD3/GIMAP6/SIRPG/ETS1/CD28/BCL11B/LEF1/RORA/GATA3/MAL
Mac_or_Mono	D28	Hallmark	HALLMARK_IL6_JAK_STAT3_SIGNALING	43	-0.280502	-0.918276	0.601505	0.98895	0.924841	0.946364	606	tags=12%, list=10%, signal=11%	CD14/TGFB1/STAT2/IL17RA/CBL
Mac_or_Mono	D28	BTM	leukocyte differentiation (M160)	10	-0.387578	-0.886657	0.607924	0.98895	0.996906	0.946364	691	tags=30%, list=11%, signal=27%	KLF13/BTG2/BCL3
Mac_or_Mono	D28	BTM	B cell surface signature (S2)	16	0.348679	0.88747	0.61814	0.98895	0.996906	0.946364	453	tags=19%, list=7%, signal=17%	PLD4/HLA-DMA/ITM2C
Mac_or_Mono	D28	BTM	chemokines and inflammatory molecules in myeloid cells (M86.0)	12	-0.364139	-0.874278	0.631755	0.98895	0.996906	0.946364	1176	tags=75%, list=19%, signal=61%	SLAMF7/G0S2/DUSP1/TRAF1/TNFAIP6/CXCL2/NFKBIA/GCH1/TNFAIP3
Mac_or_Mono	D28	Hallmark	HALLMARK_IL2_STAT5_SIGNALING	86	0.251806	0.916414	0.637375	0.98895	0.924841	0.946364	805	tags=14%, list=13%, signal=12%	NDRG1/PRAF2/ODC1/HOPX/AHR/CST7/CAPG/PRNP/BATF3/KLF6/PIM1/AHNAK
Mac_or_Mono	D28	Hallmark	HALLMARK_P53_PATHWAY	89	-0.245	-0.920392	0.63808	0.98895	0.924841	0.946364	1555	tags=29%, list=26%, signal=22%	ISCU/ABCC5/DDIT4/PITPNC1/MXD4/SLC3A2/ACVR1B/POM121/PMM1/EPHX1/RCHY1/RHBDF2/CCNG1/ATF3/CCP110/CCND2/HEXIM1/RAD9A/BTG2/TGFB1/TP53/UPP1/FUCA1/CCNK/WWP1/EPS8L2
Mac_or_Mono	D28	BTM	mitochondrial cluster (M235)	13	0.359438	0.869613	0.643382	0.98895	0.996906	0.946364	378	tags=15%, list=6%, signal=14%	ACADM/SMARCAL1
Mac_or_Mono	D28	Hallmark	HALLMARK_PROTEIN_SECRETION	48	-0.264365	-0.883904	0.678047	0.98895	0.924841	0.946364	1105	tags=27%, list=18%, signal=22%	YIPF6/GOSR2/RER1/ARFGEF1/ERGIC3/GLA/DST/SNX2/CLN5/BET1/ZW10/VAMP7/VAMP4
Mac_or_Mono	D28	Hallmark	HALLMARK_EPITHELIAL_MESENCHYMAL_TRANSITION	45	-0.266409	-0.878954	0.681131	0.98895	0.924841	0.946364	927	tags=18%, list=15%, signal=15%	DST/THBS1/MCM7/TGFB1/TNFAIP3/FUCA1/GADD45B/ENO2
Mac_or_Mono	D28	Hallmark	HALLMARK_INTERFERON_ALPHA_RESPONSE	57	0.256426	0.866816	0.708107	0.98895	0.924841	0.946364	594	tags=14%, list=10%, signal=13%	UBA7/OGFR/CASP8/SAMD9/GBP2/LGALS3BP/PSME1/PSME2
Mac_or_Mono	D28	BTM	cell adhesion (GO) (M117)	17	0.318614	0.823804	0.716538	0.98895	0.996906	0.946364	408	tags=12%, list=7%, signal=11%	CD300A/PPP2R1A
Mac_or_Mono	D28	Hallmark	HALLMARK_ANDROGEN_RESPONSE	49	0.260716	0.857961	0.719193	0.98895	0.924841	0.946364	290	tags=8%, list=5%, signal=8%	SPCS3/NDRG1/SRP19/TMEM50A
Mac_or_Mono	D28	Hallmark	HALLMARK_UV_RESPONSE_UP	69	-0.242794	-0.873611	0.725859	0.98895	0.924841	0.946364	1515	tags=26%, list=25%, signal=20%	PPP1R2/CNP/NR4A1/ATP6V1C1/EPHX1/GLS/CDC5L/ATF3/CXCL2/PPAT/BTG2/WIZ/RAB27A/NFKBIA/GCH1/TMBIM6/RXRB/ENO2
Mac_or_Mono	D28	BTM	E2F1 targets (Q3) (M10.0)	11	0.345924	0.799769	0.731717	0.98895	0.996906	0.946364	1552	tags=36%, list=26%, signal=27%	PCNA/HMGA1/RANBP1/HIST1H2BK
Mac_or_Mono	D28	Hallmark	HALLMARK_WNT_BETA_CATENIN_SIGNALING	18	-0.298615	-0.803483	0.745734	0.98895	0.924841	0.946364	2073	tags=44%, list=34%, signal=29%	SKP2/CSNK1E/KAT2A/NOTCH1/TCF7/CCND2/TP53/LEF1
Mac_or_Mono	D28	Hallmark	HALLMARK_INTERFERON_GAMMA_RESPONSE	116	-0.226726	-0.885806	0.747744	0.98895	0.924841	0.946364	1387	tags=24%, list=23%, signal=19%	CD38/ISOC1/IFI35/NUP93/MX1/SAMD9L/FPR1/BST2/TNFAIP6/ISG15/BANK1/OAS2/FGL2/ZBP1/PLSCR1/SPPL2A/UPP1/DHX58/NFKBIA/PARP12/GCH1/TNFAIP3/TRIM26/TRIM25/STAT2/EIF2AK2/PFKP/TDRD7
Mac_or_Mono	D28	BTM	golgi membrane (II) (M237)	10	0.343534	0.775189	0.762413	0.98895	0.996906	0.946364	736	tags=30%, list=12%, signal=26%	GALNT7/GOLT1B/RAB33B
Mac_or_Mono	D28	BTM	putative targets of PAX3 (M89.0)	11	-0.330193	-0.774809	0.769247	0.98895	0.996906	0.946364	2479	tags=64%, list=41%, signal=38%	PLK2/EGR1/EGR2/G0S2/IL8/NR4A1/CXCL2
Mac_or_Mono	D28	Hallmark	HALLMARK_XENOBIOTIC_METABOLISM	76	0.237253	0.847302	0.776046	0.98895	0.935235	0.946364	1203	tags=24%, list=20%, signal=19%	LPIN2/CES1/TMEM176B/DDT/DDAH2/SSR3/ACOX3/TNFRSF1A/SHMT2/PTGES3/SLC1A5/CSAD/CBR1/IRF8/NPC1/HACL1/ALDH9A1/CYB5A
Mac_or_Mono	D28	BTM	enriched in antigen presentation (II) (M95.0)	14	0.310159	0.766114	0.784957	0.98895	0.996906	0.946364	451	tags=14%, list=7%, signal=13%	EVI2B/HLA-DMA
Mac_or_Mono	D28	BTM	enriched in monocytes (IV) (M118.0)	31	-0.26105	-0.796872	0.796556	0.98895	0.996906	0.946364	814	tags=23%, list=13%, signal=20%	NAIP/HHEX/CTSS/BCL6/LYZ/SLC24A4/VNN1
Mac_or_Mono	D28	BTM	CORO1A-DEF6 network (II) (M32.4)	10	-0.326319	-0.746514	0.800454	0.98895	0.996906	0.946364	431	tags=40%, list=7%, signal=37%	NRBP1/DGKZ/HGS/CNOT3
Mac_or_Mono	D28	BTM	T cell activation (II) (M7.3)	20	0.28076	0.759972	0.81095	0.98895	0.996906	0.946364	2487	tags=50%, list=41%, signal=30%	CCL5/CD3G/NKG7/GZMA/SLAMF1/CD3E/PTPRCAP/LCK/CD247/TIGIT
Mac_or_Mono	D28	BTM	T cell activation (I) (M7.1)	40	-0.241782	-0.780088	0.841744	0.98895	0.996906	0.946364	919	tags=15%, list=15%, signal=13%	CD28/BCL11B/LEF1/DPP4/RORA/GATA3
Mac_or_Mono	D28	BTM	blood coagulation (M11.1)	11	0.302267	0.698834	0.858353	0.98895	0.996906	0.946364	911	tags=18%, list=15%, signal=15%	DOK2/SYK
Mac_or_Mono	D28	Hallmark	HALLMARK_E2F_TARGETS	87	0.223011	0.812836	0.859255	0.98895	0.959257	0.946364	1360	tags=25%, list=22%, signal=20%	XPO1/CSE1L/SNRPB/TACC3/BRCA2/MLH1/DUT/LBR/SMC4/PCNA/NOP56/SRSF2/CDKN1B/RPA2/LUC7L3/XRCC6/HMGA1/RAD51C/SMC6/RANBP1/PPM1D/CHEK2
Mac_or_Mono	D28	Hallmark	HALLMARK_MTORC1_SIGNALING	108	0.216885	0.818452	0.867945	0.98895	0.959257	0.946364	1522	tags=26%, list=25%, signal=20%	DAPP1/PSMD12/PSMB5/ACLY/GAPDH/HSPA9/SLC9A3R1/ARPC5L/PSMA4/FADS1/CCT6A/GPI/SYTL2/TUBA4A/SQLE/FKBP2/SHMT2/ACTR3/SLC1A5/HSP90B1/GSK3B/SKAP2/TPI1/SERP1/IDI1/STIP1/CYB5B/CACYBP
Mac_or_Mono	D28	BTM	extracellular matrix (II) (M2.1)	13	-0.275865	-0.679149	0.887464	0.98895	0.996906	0.946364	1146	tags=46%, list=19%, signal=38%	CTSH/VCAN/CD40LG/LILRB2/FGL2/SMPDL3A
Mac_or_Mono	D28	BTM	enriched in activated dendritic cells (II) (M165)	18	0.261728	0.687004	0.8903	0.98895	0.996906	0.946364	1387	tags=28%, list=23%, signal=22%	PRKAR2B/IFIT2/BCL2A1/HERC5/DAPK1
Mac_or_Mono	D28	BTM	regulation of antigen presentation and immune response (M5.0)	45	0.229066	0.741887	0.89702	0.98895	0.996906	0.946364	1302	tags=24%, list=21%, signal=19%	MAP2K6/HLA-DMA/LY96/PTPN22/SYK/RPS6KA1/CD3G/TLR7/CLEC7A/HCK/TLR4
Mac_or_Mono	D28	Hallmark	HALLMARK_ESTROGEN_RESPONSE_EARLY	59	-0.217102	-0.759423	0.912083	0.98895	0.959257	0.946364	1478	tags=25%, list=24%, signal=19%	FAM102A/SIAH2/KDM4B/ZNF185/BCL2/DYNLT3/GLA/BCL11B/DEPTOR/UGCG/SLC26A2/AMFR/CISH/PAPSS2/ADD3
Mac_or_Mono	D28	Hallmark	HALLMARK_MYC_TARGETS_V2	31	-0.231606	-0.706991	0.916029	0.98895	0.959257	0.946364	842	tags=13%, list=14%, signal=11%	FARSA/GNL3/DDX18/NDUFAF4
Mac_or_Mono	D28	Hallmark	HALLMARK_CHOLESTEROL_HOMEOSTASIS	32	-0.228716	-0.703623	0.917657	0.98895	0.959257	0.946364	1352	tags=34%, list=22%, signal=27%	TMEM97/GSTM2/LDLR/ALDOC/ATF3/CPEB2/ABCA2/PLSCR1/SREBF2/GUSB/HMGCR
Mac_or_Mono	D28	Hallmark	HALLMARK_ADIPOGENESIS	94	0.209145	0.772572	0.918438	0.98895	0.959257	0.946364	585	tags=11%, list=10%, signal=10%	ACADM/MGST3/NDUFA5/RIOK3/DDT/ACLY/RREB1/SCP2/ESYT1/NDUFB7
Mac_or_Mono	D28	BTM	TLR and inflammatory signaling (M16)	21	-0.240278	-0.669805	0.92363	0.98895	0.996906	0.946364	40	tags=24%, list=1%, signal=24%	ANPEP/FPR1/WDFY3/LILRB2/TLR5
Mac_or_Mono	D28	BTM	double positive thymocytes (M126)	10	-0.269109	-0.615637	0.929014	0.98895	0.996906	0.946364	957	tags=50%, list=16%, signal=42%	CD4/ASRGL1/CHI3L2/PCSK5/BCL11B
Mac_or_Mono	D28	BTM	CORO1A-DEF6 network (I) (M32.2)	14	-0.219625	-0.551048	0.974881	0.996906	0.996906	0.953977	540	tags=36%, list=9%, signal=33%	CCDC22/CLPTM1/APEH/TGFB1/HGS
Mac_or_Mono	D28	BTM	T cell activation and signaling (M5.1)	13	0.201877	0.488415	0.989551	0.996906	0.996906	0.953977	4860	tags=100%, list=80%, signal=20%	IL2RG/CD3G/CD3E/PRKAR1B/LCK/CD247/PRKACB/CD3D/CD52/BIN2/CD4/PTPRC/GIMAP6
Mac_or_Mono	D28	Hallmark	HALLMARK_APICAL_JUNCTION	53	0.182494	0.609474	0.99003	0.996906	0.993973	0.953977	697	tags=9%, list=11%, signal=8%	PKD1/ACTG1/PFN1/ZYX/ITGB1
Mac_or_Mono	D28	BTM	enriched in NK cells (II) (M61.0)	12	0.198145	0.470463	0.992705	0.996906	0.996906	0.953977	1651	tags=33%, list=27%, signal=24%	KLRF1/NKG7/CD7/IL2RB
Mac_or_Mono	D28	Hallmark	HALLMARK_MYOGENESIS	42	-0.178479	-0.581249	0.993973	0.996906	0.993973	0.953977	1047	tags=31%, list=17%, signal=26%	NOTCH1/PTP4A3/APP/SPHK1/MYOM2/FLII/TNNT1/MEF2A/GAA/VIPR1/CRAT/TGFB1/GADD45B
Mac_or_Mono	D28	BTM	cell cycle and transcription (M4.0)	90	0.168917	0.619544	0.996906	0.996906	0.996906	0.953977	1762	tags=33%, list=29%, signal=24%	TACC3/LGALS2/NPL/SCPEP1/EMR2/S100A11/FCGR1A/PCNA/SYK/ASGR1/APOBEC3A/MYOF/CD300LF/PTAFR/CLEC7A/HCK/LILRB3/TLR4/CSF3R/NLRP12/DAPK1/GCA/CSTA/FCGR1B/SLC11A1/PRKCD/DMXL2/ALDH2/CD36/KIF20B
Mac_or_Mono	D1	BTM	enriched in monocytes (II) (M11.0)	105	-0.720273	-2.76559	0.000197902	0.00166633	0.000953079	0.00113392	1216	tags=69%, list=20%, signal=56%	LILRA3/TLR4/HPSE/RXRA/TNS3/CSF2RA/PLAUR/IL13RA1/LRP1/NLRP3/CSF3R/GCA/MPEG1/SLC7A7/TFEC/CSTA/CD302/HCK/CRISPLD2/PRKCD/NLRP12/EMR2/CTSH/KIAA0513/S100A8/ADAP2/BST1/RNASE2/MS4A4A/NCF1/RBM47/TYMP/CD14/TGFBI/IMPA2/BTK/HK3/FXYD6/SLC11A1/PILRA/S100A11/LILRB2/FCAR/FCGR1A/RAB32/ASGR1/SERPINA1/MTMR11/FCGR2A/SCPEP1/EPB41L3/IFI30/MGST1/ZNF467/SECTM1/DMXL2/MS4A6A/CACNA2D3/MARCH1/TNFSF13/NRGN/FCER1G/FGL2/NCF2/ALDH2/PYGL/ASGR2/LILRB3/FCGR1B/KLF4/GLT1D1/FPR1
Mac_or_Mono	D1	BTM	enriched in NK cells (II) (M61.0)	12	0.848142	2.03297	0.000199045	0.00166633	0.000953079	0.00113392	414	tags=75%, list=7%, signal=70%	GPR56/KIR2DL2/NKG7/KLRF1/S1PR5/CD247/IL2RB/TGFBR3/CD7
Mac_or_Mono	D1	BTM	cell cycle and transcription (M4.0)	90	-0.719852	-2.70171	0.000199084	0.00166633	0.000953079	0.00113392	1192	tags=63%, list=20%, signal=52%	TLR4/HPSE/RXRA/TNS3/CSF2RA/PLAUR/IL13RA1/WHSC1/CSF3R/GCA/MPEG1/CD300LF/SLC7A7/TFEC/CSTA/CD302/NPL/HCK/PRKCD/NLRP12/EMR2/CTSH/PADI4/VCAN/NCF1/RBM47/TYMP/CD14/TGFBI/FXYD6/SLC11A1/PILRA/S100A11/LRRC25/LILRB2/FCGR1A/ASGR1/SERPINA1/MTMR11/FCGR2A/SCPEP1/EPB41L3/IFI30/SECTM1/DMXL2/MS4A6A/TNFSF13/FCER1G/FGL2/NCF2/ALDH2/ASGR2/LILRB3/FCGR1B/KLF4/GLT1D1/FPR1
Mac_or_Mono	D1	BTM	enriched in monocytes (IV) (M118.0)	31	-0.671519	-2.05157	0.00019988	0.00166633	0.000953079	0.00113392	825	tags=52%, list=14%, signal=45%	RNASE6/PADI4/TNFSF13B/C19orf59/SAMHD1/CTSS/C1orf162/EMILIN2/LRRK2/LYZ/PGD/LGALS3/HHEX/LY96/AMICA1/NAIP
Mac_or_Mono	D1	BTM	TLR and inflammatory signaling (M16)	21	-0.718435	-2.00064	0.00020024	0.00166633	0.000953079	0.00113392	810	tags=52%, list=13%, signal=46%	NPL/PADI4/BST1/PILRA/LILRB2/FCAR/MYD88/LY96/LILRB3/FCGR1B/FPR1
Mac_or_Mono	D1	BTM	Monocyte surface signature (S4)	51	-0.647875	-2.20196	0.000200562	0.00166633	0.000953079	0.00113392	870	tags=51%, list=14%, signal=44%	SLC7A7/CD302/KCNQ1/FCER1A/EMR2/TNFSF12/VSTM1/C19orf59/PYCARD/FXYD6/SLC11A1/MFSD1/LILRB2/FCAR/ASGR1/MCTP1/GLIPR1/C1orf162/BRI3/FCGR2A/MS4A6A/AMICA1/ASGR2/LILRB3/FCGR1B/FPR1
Mac_or_Mono	D1	BTM	enriched in NK cells (I) (M7.2)	30	0.871259	2.63473	0.000200602	0.00166633	0.000953079	0.00113392	366	tags=77%, list=6%, signal=72%	CST7/GPR56/KLRD1/PRKCH/HOPX/NKG7/PRF1/GZMM/SH2D2A/CCL5/KLRF1/S1PR5/CLIC3/GZMA/CTSW/GZMB/XCL2/CD247/PTGDR/IL2RB/TGFBR3/ARL4C/RORA
Mac_or_Mono	D1	BTM	T cell activation and signaling (M5.1)	13	0.829113	2.03058	0.000200602	0.00166633	0.000953079	0.00113392	616	tags=77%, list=10%, signal=69%	CD3G/PTPRC/LCK/CD247/GIMAP6/PRKAR1B/CD3D/CD3E/BIN2/PRKACB
Mac_or_Mono	D1	BTM	T cell activation (I) (M7.1)	40	0.73807	2.36805	0.000200682	0.00166633	0.000953079	0.00113392	697	tags=60%, list=11%, signal=53%	PRKCH/CD3G/SIRPG/CCL5/LCK/RHOH/IL21R/MS4A1/CD8A/CD247/CRTAM/CD5/CD3D/RORA/TIGIT/CD3E/CD7/PTPN22/BCL11B/SLA2/TCF7/CD27/EOMES/THEMIS
Mac_or_Mono	D1	BTM	enriched in T cells (I) (M7.0)	45	0.77473	2.54535	0.000200763	0.00166633	0.000953079	0.00113392	696	tags=64%, list=11%, signal=57%	PRKCH/CD3G/NKG7/PTPRCAP/PRF1/GZMM/SIRPG/CCL5/LCK/ITM2A/GZMA/GZMB/XCL2/GZMK/CD247/GIMAP6/IL32/CD3D/RORA/TIGIT/CD3E/CD7/ETS1/BCL11B/SLA2/CD27/EOMES/CD6/SAMD3
Mac_or_Mono	D1	BTM	T cell activation (II) (M7.3)	20	0.811217	2.22786	0.000201613	0.00166633	0.000953079	0.00113392	529	tags=70%, list=9%, signal=64%	CD3G/NKG7/PTPRCAP/SIRPG/CCL5/PTPN7/LCK/GZMA/CD247/CRTAM/CD3D/TIGIT/CD3E/SLA2
Mac_or_Mono	D1	Hallmark	HALLMARK_ALLOGRAFT_REJECTION	94	0.553441	2.07554	0.000201979	0.00166633	0.00949303	0.00113392	782	tags=33%, list=13%, signal=29%	CCL4/KLRD1/CD3G/NCR1/PRF1/CCL5/PTPRC/ABI1/LCK/GZMA/GZMB/LY75/CD8A/CD247/IL2RB/CRTAM/NME1/FLNA/CD3D/TRAF2/CD3E/CD7/FAS/ETS1/ABCE1/CCND2/ELF4/IKBKB/RPS3A/IL16/CXCR3
Mac_or_Mono	D1	BTM	immune activation - generic cluster (M37.0)	126	-0.444192	-1.74781	0.00039992	0.00286003	0.0016178	0.00194622	691	tags=30%, list=11%, signal=27%	KIAA0513/S100A8/ADAP2/BST1/RNASE2/STX11/MS4A4A/GALNT6/HP/VSTM1/C19orf59/IMPA2/BTK/SAMHD1/HK3/CTSS/PRKAR2B/OSCAR/BPI/FCAR/RAB32/MCTP1/CSF2RB/EMILIN2/FAM105A/LPCAT2/LRRK2/ATP8B4/MGST1/ZNF467/LYZ/LGALS3/CACNA2D3/MARCH1/NRGN/LY96/PYGL/AMICA1
Mac_or_Mono	D1	BTM	T cell surface signature (S0)	19	0.752819	2.03844	0.000404449	0.00286003	0.0016178	0.00194622	402	tags=42%, list=7%, signal=39%	CD3G/PTPRCAP/LAG3/SIRPG/ITM2A/CLEC2D/LRRN3/CD3E
Mac_or_Mono	D1	Hallmark	HALLMARK_ADIPOGENESIS	94	-0.447291	-1.68888	0.000593942	0.00392002	0.0139576	0.00266753	1023	tags=36%, list=17%, signal=31%	COX8A/GHITM/QDPR/ALDOA/ETFB/ARL4A/POR/CD302/PIM3/TALDO1/MAP4K3/LPCAT3/REEP5/CHCHD10/NDUFB7/ATP1B3/RIOK3/ADIPOR2/DRAM2/CAT/COX7B/TKT/AGPAT3/FAH/YWHAG/PEMT/PREB/SDHB/UQCRC1/RTN3/SCP2/SLC19A1/SCARB1/ALDH2
Mac_or_Mono	D1	BTM	respiratory electron transport chain (mitochondrion) (M219)	12	-0.778631	-1.88023	0.00100442	0.00621485	0.0037307	0.00422913	460	tags=83%, list=8%, signal=77%	COX6B1/UQCRQ/COX8A/COX7B/COX6C/COX5B/COX7C/UQCRFS1/UQCRC1/UQCRH
Mac_or_Mono	D1	BTM	enriched in activated dendritic cells (II) (M165)	18	-0.693235	-1.86703	0.00138944	0.00809145	0.00481673	0.00550614	1116	tags=56%, list=18%, signal=46%	CSF2RA/SERPING1/IL18/IFIT2/RBM47/ATF3/PRKAR2B/CSF2RB/DSE/MGST1
Mac_or_Mono	D1	BTM	NK cell surface signature (S1)	18	0.667641	1.78388	0.00322321	0.0177276	0.0104754	0.0120635	260	tags=44%, list=4%, signal=43%	KIR2DL2/NCR1/KLRF1/S1PR5/PTGDR/IL2RB/TGFBR3/GPR114
Mac_or_Mono	D1	BTM	myeloid cell enriched receptors and transporters (M4.3)	17	-0.670136	-1.77539	0.00421856	0.0219809	0.0129038	0.0149578	906	tags=59%, list=15%, signal=50%	SLC2A6/MPEG1/SLC7A7/RNASE6/CD14/LRRC25/ASGR1/MTMR11/SECTM1/AMICA1
Mac_or_Mono	D1	Hallmark	HALLMARK_INTERFERON_GAMMA_RESPONSE	116	-0.382991	-1.49089	0.00518238	0.0256528	0.0811906	0.0174564	849	tags=23%, list=14%, signal=20%	ARL4A/MX1/IFIT2/STAT1/HIF1A/CXCL10/VAMP5/UBE2L6/JAK2/SAMHD1/TNFSF10/SOD2/FCGR1A/PSME1/CSF2RB/PSME2/NCOA3/IFI30/MYD88/SECTM1/STAT2/MTHFD2/BST2/CASP3/DHX58/FGL2/FPR1
Mac_or_Mono	D1	BTM	enriched in neutrophils (I) (M37.1)	19	-0.640601	-1.74654	0.00573463	0.0270347	0.0165667	0.0183968	228	tags=32%, list=4%, signal=30%	NLRP12/RNF24/FCGR2A/PYGL/GLT1D1/FPR1
Mac_or_Mono	D1	Hallmark	HALLMARK_OXIDATIVE_PHOSPHORYLATION	115	-0.376228	-1.46356	0.00717417	0.0322838	0.0842965	0.0219688	1603	tags=39%, list=26%, signal=29%	FXN/COX6B1/ETFDH/IDH2/DECR1/CASP7/NDUFA8/TIMM9/ECHS1/VDAC1/NDUFB5/SLC25A12/UQCRQ/HSD17B10/NDUFA4/SUCLG1/MRPL35/NDUFS6/AFG3L2/SLC25A20/COX8A/VDAC2/TIMM17A/PDHX/ETFB/POR/RHOT2/MRPS12/NDUFB7/COX7B/COX6C/ACAA1/COX5B/NDUFV2/COX7C/UQCRFS1/TIMM8B/SDHB/UQCRC1/PDHB/ETFA/ATP6V0B/UQCRH/FDX1/SLC25A6
Mac_or_Mono	D1	BTM	T cell differentiation (Th2) (M19)	14	0.688221	1.72538	0.00840673	0.0361855	0.0230079	0.0246238	259	tags=36%, list=4%, signal=34%	CD3G/LCK/ITM2A/GZMK/IL32
Mac_or_Mono	D1	BTM	E2F1 targets (Q3) (M10.0)	11	0.719425	1.68009	0.0107957	0.0430775	0.0280688	0.0293138	732	tags=36%, list=12%, signal=32%	RANBP1/RFC1/ERBB2IP/UNG
Mac_or_Mono	D1	Hallmark	HALLMARK_MTORC1_SIGNALING	108	-0.375889	-1.44973	0.0108782	0.0430775	0.102255	0.0293138	965	tags=26%, list=16%, signal=22%	TUBA4A/SLC6A6/QDPR/HMBS/INSIG1/TXNRD1/ALDOA/P4HA1/ACTR3/PSMC2/GLA/HSP90B1/FKBP2/PSMB5/ADIPOR2/GAPDH/TPI1/ENO1/IFI30/SERP1/MTHFD2/RIT1/CACYBP/DAPP1/FGL2/HSPA4/LTA4H/SHMT2
Mac_or_Mono	D1	BTM	DC surface signature (S5)	20	-0.580234	-1.60181	0.0194367	0.0740091	0.048129	0.0503624	948	tags=45%, list=16%, signal=38%	SLC6A6/GRINA/TM2D2/CD83/CD58/AGPAT3/GPR137B/CSF2RB/ABCC3
Mac_or_Mono	D1	BTM	T cell activation (III) (M7.4)	10	0.703443	1.60316	0.0222847	0.0817105	0.0526729	0.0556031	1701	tags=90%, list=28%, signal=65%	LCK/RORA/ETS1/THEMIS/CAMK4/PRKCQ/RASGRP1/ATP8B2/CD96
Mac_or_Mono	D1	BTM	Resting dendritic cell surface signature (S10)	21	-0.560996	-1.56222	0.0262315	0.0918386	0.0582882	0.0624952	875	tags=38%, list=14%, signal=33%	TTYH3/TMEM144/FCER1A/CLEC10A/MFSD1/GPR137B/LPCAT2/ABCC3
Mac_or_Mono	D1	BTM	double positive thymocytes (M126)	10	0.694589	1.58298	0.0269022	0.0918386	0.0582882	0.0624952	1161	tags=60%, list=19%, signal=49%	PCSK5/CD3E/BCL11B/APBB1/UBASH3A/CHI3L2
Mac_or_Mono	D1	BTM	blood coagulation (M11.1)	11	-0.668129	-1.58407	0.0286	0.09438	0.059488	0.0642246	1601	tags=64%, list=26%, signal=47%	P2RX1/SYK/PLAUR/SLC7A7/SERPINA1/FCER1G/AMICA1
Mac_or_Mono	D1	Hallmark	HALLMARK_GLYCOLYSIS	77	-0.376762	-1.37988	0.0356065	0.113711	0.243641	0.0773792	767	tags=27%, list=13%, signal=24%	TALDO1/P4HA1/COPB2/GUSB/ANG/SAP30/VCAN/PGAM1/TGFBI/HS2ST1/TXN/SLC25A13/VEGFA/AKR1A1/TPI1/CD44/ENO1/PGLS/DSC2/PKM/PYGL
Mac_or_Mono	D1	Hallmark	HALLMARK_FATTY_ACID_METABOLISM	69	-0.383941	-1.3821	0.042609	0.130175	0.243641	0.0885828	751	tags=25%, list=12%, signal=22%	YWHAH/GSTZ1/ERP29/PRDX6/ADIPOR2/UBE2L6/SMS/S100A10/ACAA1/PSME1/AUH/PDHB/OSTC/HMGCL/CPOX/NBN/GLUL
Mac_or_Mono	D1	BTM	nuclear pore complex (M106.0)	12	0.635087	1.52228	0.0433917	0.130175	0.0867834	0.0885828	1012	tags=42%, list=17%, signal=35%	NUP88/NUP37/RANBP1/XPO1/NUP43
Mac_or_Mono	D1	Hallmark	HALLMARK_XENOBIOTIC_METABOLISM	76	-0.371025	-1.35632	0.0459492	0.133793	0.243641	0.0910449	626	tags=18%, list=10%, signal=17%	PAPSS2/GCNT2/PINK1/CYP27A1/CAT/FAH/MCCC2/PEMT/CES1/CYP2S1/PGD/ALDH2/SHMT2/ABCC3
Mac_or_Mono	D1	Hallmark	HALLMARK_INTERFERON_ALPHA_RESPONSE	57	-0.399273	-1.38474	0.0492929	0.137582	0.243641	0.0936232	1137	tags=26%, list=19%, signal=22%	GMPR/PLSCR1/IRF1/UBA7/MX1/IFIT2/CXCL10/UBE2L6/PSME1/PSME2/IFI30/STAT2/BST2/OAS1/DHX58
Mac_or_Mono	D1	BTM	extracellular matrix (II) (M2.1)	13	-0.610587	-1.51167	0.0500299	0.137582	0.0963539	0.0936232	693	tags=46%, list=11%, signal=41%	CTSH/VCAN/TGFBI/LILRB2/TNFSF13/FGL2
Mac_or_Mono	D1	BTM	leukocyte differentiation (M160)	10	-0.6473	-1.49412	0.0573591	0.153423	0.106524	0.104403	1770	tags=70%, list=29%, signal=50%	EGR2/BCL3/MED1/NAA15/KLF13/KLF6/CD83
Mac_or_Mono	D1	Hallmark	HALLMARK_KRAS_SIGNALING_UP	57	-0.389511	-1.35089	0.0608081	0.153423	0.243641	0.104403	1116	tags=32%, list=18%, signal=26%	CSF2RA/PLAUR/PCSK1N/NIN/LAPTM5/KIF5C/PPBP/FUCA1/CXCL10/CD37/CTSS/ADAM17/EPB41L3/RBM4/FCER1G/MAP7/LY96/KLF4
Mac_or_Mono	D1	Hallmark	HALLMARK_ESTROGEN_RESPONSE_EARLY	59	-0.388081	-1.35541	0.0611134	0.153423	0.243641	0.104403	674	tags=36%, list=11%, signal=32%	IGF1R/CBFA2T3/ASB13/KDM4B/MYB/CISH/GLA/ITPK1/PAPSS2/ZNF185/ENDOD1/OPN3/JAK2/AMFR/CANT1/CD44/ARL3/PPIF/SCARB1/SLC26A2/KLF4
Mac_or_Mono	D1	BTM	antiviral IFN signature (M75)	13	-0.598696	-1.48223	0.0619892	0.153423	0.111153	0.104403	960	tags=69%, list=16%, signal=58%	BCL3/CARD9/DDX60/SERPING1/C1QB/FCER1A/CXCL10/OAS1/DHX58
Mac_or_Mono	D1	Hallmark	HALLMARK_COAGULATION	31	-0.456512	-1.3947	0.0651609	0.15734	0.243641	0.107068	1492	tags=58%, list=25%, signal=44%	DUSP6/CSRP1/ARF4/RAC1/PF4/CTSO/CPQ/C1QA/DPP4/LRP1/KLF7/SERPING1/CRIP2/CTSH/ANG/SERPINA1/ANXA1/LTA4H
Mac_or_Mono	D1	Hallmark	HALLMARK_IL6_JAK_STAT3_SIGNALING	43	-0.411381	-1.35043	0.0723252	0.170481	0.243641	0.11601	1474	tags=47%, list=24%, signal=35%	CBL/PTPN11/PF4/BAK1/IL17RA/SOCS3/CSF2RA/IL13RA1/CSF3R/IRF1/IFNAR1/JUN/STAT1/CXCL10/CD14/TNF/CSF2RB/CD44/MYD88/STAT2
Mac_or_Mono	D1	BTM	CORO1A-DEF6 network (I) (M32.2)	14	0.575311	1.44231	0.07506	0.171067	0.130104	0.116409	569	tags=29%, list=9%, signal=26%	H1FX/CLPTM1/SIPA1/AES
Mac_or_Mono	D1	Hallmark	HALLMARK_REACTIVE_OXYGEN_SPECIES_PATHWAY	30	-0.449114	-1.36188	0.0765398	0.171067	0.243641	0.116409	584	tags=33%, list=10%, signal=30%	LAMTOR5/PRNP/TXN/PRDX6/LSP1/CAT/SOD2/ATOX1/MGST1/HHEX
Mac_or_Mono	D1	Hallmark	HALLMARK_ANDROGEN_RESPONSE	49	-0.39336	-1.32617	0.0777577	0.171067	0.243641	0.116409	1597	tags=49%, list=26%, signal=36%	ADRM1/VAPA/DNAJB9/SRP19/IQGAP2/FADS1/STEAP4/RPS6KA3/SORD/ACTN1/SPCS3/SEC24D/DBI/TSC22D1/GNAI3/INSIG1/RAB4A/TPD52/TMEM50A/UBE2J1/SMS/UBE2I/SLC26A2/MAP7
Mac_or_Mono	D1	Hallmark	HALLMARK_ESTROGEN_RESPONSE_LATE	57	-0.369997	-1.28321	0.0941414	0.202609	0.27654	0.137873	674	tags=28%, list=11%, signal=25%	GLA/ITPK1/PAPSS2/IMPA2/OPN3/JAK2/AMFR/COX6C/PRKAR2B/SERPINA1/CD44/ARL3/PPIF/SCARB1/SLC26A2/KLF4
Mac_or_Mono	D1	BTM	enriched in monocytes (surface) (M118.1)	10	-0.607187	-1.40153	0.0989843	0.205265	0.161724	0.13968	679	tags=40%, list=11%, signal=36%	TNFSF13B/C19orf59/MCTP1/C1orf162
Mac_or_Mono	D1	BTM	cell adhesion (GO) (M117)	17	0.52586	1.38842	0.0995223	0.205265	0.161724	0.13968	1063	tags=29%, list=17%, signal=24%	PTPRC/PLEK/CD6/CXCR3/PRKCQ
Mac_or_Mono	D1	BTM	enriched in myeloid cells and monocytes (M81)	12	-0.560579	-1.35368	0.123343	0.249203	0.194358	0.16958	1604	tags=58%, list=26%, signal=43%	PRAM1/ACTN1/TLR4/NLRP3/CD14/FCER1G/HHEX
Mac_or_Mono	D1	Hallmark	HALLMARK_SPERMATOGENESIS	28	-0.424453	-1.26404	0.143058	0.283254	0.395513	0.192752	1082	tags=32%, list=18%, signal=27%	PCSK1N/IFT88/PGS1/ARL4A/TALDO1/COIL/TOPBP1/AGFG1/MAP7
Mac_or_Mono	D1	BTM	cell cycle (I) (M4.1)	13	0.53715	1.31554	0.146841	0.285043	0.22458	0.193969	811	tags=31%, list=13%, signal=27%	DTYMK/RANBP1/TACC3/TUBG1
Mac_or_Mono	D1	Hallmark	HALLMARK_HYPOXIA	78	-0.320161	-1.1746	0.167742	0.319355	0.437993	0.217317	1153	tags=28%, list=19%, signal=23%	HK1/PLAUR/KLF7/NDST2/SLC6A6/JUN/ALDOA/TPD52/P4HA1/KLF6/SAP30/GCNT2/TGFBI/ATF3/GAPDH/VEGFA/TPI1/DUSP1/ENO1/ANXA2/SCARB1/NAGK
Mac_or_Mono	D1	BTM	respiratory electron transport chain (mitochondrion) (M238)	12	-0.515048	-1.24373	0.196063	0.359765	0.291293	0.244816	1371	tags=50%, list=23%, signal=39%	UQCRQ/NDUFA4/ATP5I/NDUFA11/ATP5O/UQCRH
Mac_or_Mono	D1	Hallmark	HALLMARK_E2F_TARGETS	87	0.31003	1.14919	0.196235	0.359765	0.461172	0.244816	888	tags=21%, list=15%, signal=18%	SMC3/RPA2/NME1/RANBP1/NCAPD2/NOLC1/RFC1/LUC7L3/TACC3/EXOSC8/UBR7/PHF5A/PSIP1/PPM1D/UNG/TUBG1/XPO1/MSH2
Mac_or_Mono	D1	Hallmark	HALLMARK_HEME_METABOLISM	78	-0.311143	-1.14151	0.208065	0.362219	0.461172	0.246486	599	tags=17%, list=10%, signal=15%	SLC30A1/RIOK3/ACP5/ENDOD1/CAT/RANBP10/HAGH/PPOX/PGLS/FECH/CPOX/BACH1/SIDT2
Mac_or_Mono	D1	Hallmark	HALLMARK_BILE_ACID_METABOLISM	38	0.369853	1.1773	0.210819	0.362219	0.461172	0.246486	252	tags=13%, list=4%, signal=13%	LCK/EPHX2/ABCA1/OPTN/SOD1
Mac_or_Mono	D1	BTM	regulation of antigen presentation and immune response (M5.0)	45	0.355245	1.16714	0.211805	0.362219	0.302091	0.246486	1146	tags=40%, list=19%, signal=33%	FYN/CD3G/PTPRC/LCK/CD247/CARD11/CD3D/CD3E/PTPN22/SLA2/THEMIS/TLR7/TLR5/FYB/PRKCQ/LIME1/RPS6KA1/UBASH3A
Mac_or_Mono	D1	BTM	regulation of signal transduction (M3)	19	-0.442996	-1.20779	0.21495	0.362219	0.302091	0.246486	12	tags=32%, list=0%, signal=32%	HPSE/LRP1/PRKCD/ADAP2/KLF4/FPR1
Mac_or_Mono	D1	Hallmark	HALLMARK_UV_RESPONSE_DN	48	0.348486	1.15867	0.215868	0.362219	0.461172	0.246486	1299	tags=29%, list=21%, signal=23%	FYN/AKT3/TGFBR3/GRK5/ANXA4/PEX14/PHF3/PIK3CD/ADD3/TGFBR2/ARHGEF9/CELF2/PRKCE/MYC
Mac_or_Mono	D1	Hallmark	HALLMARK_APOPTOSIS	73	-0.304333	-1.10356	0.26888	0.431778	0.500509	0.29382	1141	tags=27%, list=19%, signal=23%	PPP2R5B/BCL2L2/IRF1/VDAC2/GADD45B/IL18/JUN/RHOT2/BCAP31/CD14/PLCB2/TNF/ATF3/TNFSF10/SOD2/CD44/TSPO/CASP3/LGALS3/ANXA1
Mac_or_Mono	D1	Hallmark	HALLMARK_APICAL_SURFACE	13	0.477484	1.16941	0.269609	0.431778	0.500509	0.29382	1000	tags=31%, list=16%, signal=26%	CROCC/IL2RB/AKAP7/GATA3
Mac_or_Mono	D1	Hallmark	HALLMARK_IL2_STAT5_SIGNALING	86	0.297127	1.09873	0.270406	0.431778	0.500509	0.29382	550	tags=15%, list=9%, signal=14%	CST7/PRKCH/HOPX/CD81/LRRC8C/NFIL3/RHOH/IL2RB/RORA/ANXA4/CD79B/TRAF1/CCND2
Mac_or_Mono	D1	Hallmark	HALLMARK_COMPLEMENT	89	-0.291036	-1.09243	0.276877	0.435093	0.500509	0.296076	1567	tags=42%, list=26%, signal=31%	WAS/CTSL/SH2B3/DUSP6/CASP7/CSRP1/PLA2G7/PRCP/S100A9/CTSO/CPQ/C1QA/GNAI3/PLAUR/PLSCR1/DPP4/LRP1/DOCK9/CPM/IRF1/GCA/SERPING1/PRKCD/CTSH/ANG/CD59/JAK2/CTSS/SIRT6/ATOX1/SERPINA1/CASP3/LGALS3/GNGT2/FCER1G/FDX1/LTA4H
Mac_or_Mono	D1	BTM	innate antiviral response (M150)	10	-0.493386	-1.13885	0.299542	0.463354	0.409899	0.315307	1314	tags=40%, list=22%, signal=31%	APOBEC3A/RXRA/PLSCR1/OAS1
Mac_or_Mono	D1	BTM	platelet activation (I) (M32.0)	16	-0.419027	-1.09757	0.33671	0.512836	0.448947	0.348979	1668	tags=56%, list=27%, signal=41%	PFN1/NR1H2/APEH/HGS/PPP2R1A/ZYX/POR/NUCB1/NRBP1
Mac_or_Mono	D1	Hallmark	HALLMARK_EPITHELIAL_MESENCHYMAL_TRANSITION	45	-0.320615	-1.06183	0.341964	0.512946	0.59527	0.349054	1103	tags=40%, list=18%, signal=33%	PLAUR/LRP1/TPM4/GADD45B/JUN/SNTB1/COPA/FUCA1/VCAN/CD59/VIM/TGFBI/FBN2/VEGFA/GLIPR1/CD44/EMP3/CAPG
Mac_or_Mono	D1	BTM	enriched in antigen presentation (II) (M95.0)	14	0.434547	1.08942	0.348479	0.514916	0.453022	0.350395	445	tags=21%, list=7%, signal=20%	PTPRC/GIMAP6/PLEK
Mac_or_Mono	D1	BTM	small GTPase mediated signal transduction (M215)	10	0.478791	1.09117	0.358362	0.521733	0.454508	0.355033	738	tags=20%, list=12%, signal=18%	RHOH/ARHGAP25
Mac_or_Mono	D1	BTM	chemokines and inflammatory molecules in myeloid cells (M86.0)	12	0.448199	1.07432	0.367635	0.527477	0.455168	0.358942	503	tags=17%, list=8%, signal=15%	CCL4/TRAF1
Mac_or_Mono	D1	Hallmark	HALLMARK_APICAL_JUNCTION	53	0.302547	1.03038	0.39527	0.559025	0.663489	0.38041	881	tags=17%, list=14%, signal=15%	LIMA1/PTPRC/EVL/AKT3/SYMPK/TRAF1/NF2/TUBG1/CRAT
Mac_or_Mono	D1	Hallmark	HALLMARK_PEROXISOME	49	-0.296733	-1.0004	0.451678	0.621952	0.708648	0.423231	480	tags=14%, list=8%, signal=13%	CAT/ACAA1/CLN8/SOD2/SCP2/TSPO/HMGCL
Mac_or_Mono	D1	Hallmark	HALLMARK_MITOTIC_SPINDLE	91	-0.266031	-0.999073	0.452329	0.621952	0.708648	0.423231	1209	tags=23%, list=20%, signal=19%	PPP4R2/EPB41L2/WASF2/TAOK2/RAB3GAP1/NIN/CNTROB/TUBA4A/MAP1S/STK38L/RHOT2/YWHAE/CDC42EP2/MYO1E/MID1IP1/PCGF5/SMC1A/PLEKHG2/CDC42EP1/RASA1/INCENP
Mac_or_Mono	D1	BTM	chaperonin mediated protein folding (I) (M204.0)	11	-0.413786	-0.981045	0.4836	0.655841	0.582107	0.446293	1234	tags=27%, list=20%, signal=22%	SUCLG1/HSPD1/CCT5
Mac_or_Mono	D1	BTM	B cell surface signature (S2)	16	0.37281	0.967153	0.492552	0.658955	0.582107	0.448412	641	tags=25%, list=11%, signal=22%	MS4A1/FAIM3/CD79B/TMEM156
Mac_or_Mono	D1	Hallmark	HALLMARK_TNFA_SIGNALING_VIA_NFKB	91	0.259734	0.970202	0.515503	0.680464	0.777556	0.463048	874	tags=19%, list=14%, signal=16%	CCL4/NFIL3/CCL5/GPR183/AREG/ABCA1/PLEK/TRAF1/PNRC1/IL6ST/CD69/NR4A3/NFAT5/PTGER4/SPHK1/TNIP1/ZC3H12A
Mac_or_Mono	D1	Hallmark	HALLMARK_INFLAMMATORY_RESPONSE	74	0.265723	0.959335	0.5294	0.689613	0.777556	0.469274	350	tags=12%, list=6%, signal=12%	PIK3R5/CCL5/ABI1/LCK/GPR183/IFITM1/ABCA1/IL2RB/CHST2
Mac_or_Mono	D1	Hallmark	HALLMARK_G2M_CHECKPOINT	74	0.258187	0.932127	0.591962	0.753069	0.827398	0.512455	1327	tags=27%, list=22%, signal=21%	DKC1/RPS6KA5/DTYMK/RPA2/CHMP1A/NOLC1/TACC3/CUL5/KPNB1/XPO1/SLC7A5/MTF2/RAD21/KATNA1/CUL3/UCK2/KPNA2/ODC1/MYC/NASP
Mac_or_Mono	D1	BTM	mitochondrial cluster (M235)	13	0.367161	0.899215	0.598596	0.753069	0.691711	0.512455	993	tags=31%, list=16%, signal=26%	TCHP/ALDH18A1/EIF2B3/POP5
Mac_or_Mono	D1	Hallmark	HALLMARK_NOTCH_SIGNALING	10	-0.386508	-0.89215	0.611432	0.753069	0.827398	0.512455	1459	tags=40%, list=24%, signal=30%	TCF7L2/CUL1/KAT2A/SAP30
Mac_or_Mono	D1	BTM	putative targets of PAX3 (M89.0)	11	-0.374434	-0.887744	0.6148	0.753069	0.694991	0.512455	2304	tags=64%, list=38%, signal=40%	G0S2/NR4A2/PLK2/EGR2/NR4A1/IL8/CD83
Mac_or_Mono	D1	Hallmark	HALLMARK_P53_PATHWAY	89	0.248665	0.92355	0.616147	0.753069	0.827398	0.512455	1095	tags=26%, list=18%, signal=22%	CD81/DNTTIP2/ERCC5/TSPYL2/FAS/PITPNC1/CYFIP2/CCND2/ADA/PRMT2/ABCC5/DDIT4/PPM1D/PMM1/CCNK/SPHK1/PRKAB1/BAX/NDRG1/LDHB/NOTCH1/POM121/SERTAD3
Mac_or_Mono	D1	Hallmark	HALLMARK_TGF_BETA_SIGNALING	26	0.29864	0.876698	0.645206	0.777065	0.830247	0.528784	1062	tags=27%, list=17%, signal=22%	CTNNB1/CDK9/HDAC1/SPTBN1/TRIM33/FURIN/THBS1
Mac_or_Mono	D1	Hallmark	HALLMARK_CHOLESTEROL_HOMEOSTASIS	32	-0.286994	-0.882458	0.653599	0.777065	0.830247	0.528784	436	tags=28%, list=7%, signal=26%	TMEM97/PLAUR/PLSCR1/GUSB/ATF3/S100A11/ATF5/FBXO6/LGALS3
Mac_or_Mono	D1	BTM	cell cycle (III) (M103)	14	0.340689	0.854114	0.659327	0.777065	0.729469	0.528784	1016	tags=29%, list=17%, signal=24%	SMC3/CDC23/RAD21/RBL2
Mac_or_Mono	D1	Hallmark	HALLMARK_WNT_BETA_CATENIN_SIGNALING	18	0.318858	0.851963	0.674456	0.779746	0.834196	0.530609	1299	tags=44%, list=21%, signal=35%	CTNNB1/TCF7/CCND2/CSNK1E/NOTCH1/AXIN1/FZD1/MYC
Mac_or_Mono	D1	BTM	CORO1A-DEF6 network (II) (M32.4)	10	-0.363154	-0.838244	0.677355	0.779746	0.731296	0.530609	51	tags=30%, list=1%, signal=30%	NR1H2/HGS/NRBP1
Mac_or_Mono	D1	BTM	inositol phosphate metabolism (M129)	10	-0.360116	-0.831233	0.689106	0.784155	0.731296	0.533609	1431	tags=30%, list=24%, signal=23%	CASC4/PLEKHF2/PIK3C3
Mac_or_Mono	D1	Hallmark	HALLMARK_DNA_REPAIR	74	-0.243721	-0.885939	0.697031	0.78416	0.840012	0.533612	928	tags=20%, list=15%, signal=17%	SUPT4H1/POLR3GL/POLR1D/BCAP31/DAD1/POLR2J/NME4/CETN2/DGCR8/POLH/TAF10/CANT1/GTF2B/AAAS/POLE4
Mac_or_Mono	D1	Hallmark	HALLMARK_KRAS_SIGNALING_DN	26	0.27989	0.821653	0.731712	0.80806	0.854048	0.549876	1708	tags=38%, list=28%, signal=28%	CHST2/CLSTN3/PTPRJ/KMT2D/CDKAL1/CAMK1D/GAMT/PDE6B/SLC16A7/ASB7
Mac_or_Mono	D1	BTM	KLF12 targets network (M32.3)	11	-0.336814	-0.798553	0.7346	0.80806	0.763984	0.549876	1559	tags=45%, list=26%, signal=34%	NR1H2/HGS/PPP2R1A/POR/NRBP1
Mac_or_Mono	D1	Hallmark	HALLMARK_MYOGENESIS	42	0.255388	0.828905	0.765235	0.831774	0.854048	0.566013	1097	tags=24%, list=18%, signal=20%	LPIN1/BIN1/COL6A2/ABLIM1/PTP4A3/SPHK1/CRAT/NOTCH1/TNNI2/CKB
Mac_or_Mono	D1	Hallmark	HALLMARK_PROTEIN_SECRETION	48	-0.247996	-0.834975	0.774226	0.831774	0.854048	0.566013	1526	tags=29%, list=25%, signal=22%	SNAP23/RPS6KA3/NAPA/SEC24D/AP2S1/ANP32E/CD63/TPD52/COPB2/GLA/ERGIC3/SNX2/GBF1/CLTA
Mac_or_Mono	D1	Hallmark	HALLMARK_UNFOLDED_PROTEIN_RESPONSE	63	-0.237356	-0.840936	0.781363	0.831774	0.854048	0.566013	1566	tags=35%, list=26%, signal=26%	DNAJB9/NFYA/CALR/EIF4A2/SPCS3/LSM1/YWHAZ/CNOT4/EIF4A1/CNOT6/BANF1/EIF2AK3/DCP2/PDIA6/CXXC1/HSP90B1/ATF3/VEGFA/PREB/SERP1/MTHFD2/ZBTB17
Mac_or_Mono	D1	Hallmark	HALLMARK_MYC_TARGETS_V2	31	-0.247477	-0.75607	0.864082	0.901387	0.922996	0.613384	498	tags=29%, list=8%, signal=27%	FARSA/SORD/WDR74/TMEM97/HSPD1/PES1/CBX3/TFB2M/SLC19A1
Mac_or_Mono	D1	BTM	golgi membrane (II) (M237)	10	-0.29841	-0.688799	0.864967	0.901387	0.881927	0.613384	1187	tags=40%, list=20%, signal=32%	SLC35B3/SLC35A5/GALNT7/COPB2
Mac_or_Mono	D1	BTM	spliceosome (M250)	10	-0.27551	-0.635942	0.912169	0.935589	0.912169	0.636658	4413	tags=50%, list=73%, signal=14%	LSM5/SNRPD3/SNRPE/SNRPD1/SNRPG
Mac_or_Mono	D1	Hallmark	HALLMARK_PI3K_AKT_MTOR_SIGNALING	55	-0.214164	-0.73784	0.922146	0.935589	0.946272	0.636658	182	tags=38%, list=3%, signal=37%	TNFRSF1A/DUSP3/UBE2D3/NFKBIB/PFN1/CFL1/THEM4/RPS6KA3/CALR/PIN1/PTPN11/RAC1/CSNK2B/UBE2N/RALB/ACTR3/HSP90B1/MYD88/STAT2/RIT1/DAPP1
Mac_or_Mono	D1	Hallmark	HALLMARK_UV_RESPONSE_UP	69	0.209837	0.748717	0.926139	0.935589	0.946272	0.636658	229	tags=7%, list=4%, signal=7%	RXRB/ATP6V1C1/CYB5B/DNAJB1/ENO2
Mac_or_Mono	D1	Hallmark	HALLMARK_MYC_TARGETS_V1	120	0.192066	0.750066	0.968675	0.968675	0.968675	0.659173	1525	tags=25%, list=25%, signal=19%	UBA2/SF3A1/PSMC4/NME1/SRSF7/AIMP2/RANBP1/NOLC1/ABCE1/KPNB1/RPS3/XPO1/PSMB2/NCBP2/HNRNPC/TARDBP/GOT2/KPNA2/TUFM/ODC1/MYC/SNRPA1/NOP16/RPL6/CCT4/DEK/HDDC2/NCBP1/BUB3/RPL14
Mac_or_Mono	Baseline	BTM	T cell activation (III) (M7.4)	10	0.805704	1.91588	0.000434028	0.0238325	0.0125181	0.0210324	754	tags=60%, list=12%, signal=53%	CD96/LCK/CAMK4/THEMIS/ETS1/RORA
Mac_or_Mono	Baseline	BTM	enriched in T cells (I) (M7.0)	45	0.562437	1.93744	0.000481464	0.0238325	0.0125181	0.0210324	771	tags=40%, list=13%, signal=35%	CD27/CD96/CD6/ICOS/LAT/CD3D/LCK/CD3E/PTPRCAP/FLT3LG/ITM2A/CD3G/ETS1/IL32/SIRPG/BCL11B/RORA/UBASH3A
Mac_or_Mono	Baseline	BTM	enriched in monocytes (II) (M11.0)	105	-0.432884	-1.64621	0.00146461	0.048332	0.0253865	0.0426534	1265	tags=36%, list=21%, signal=29%	IFI30/ASGR1/PYGL/PADI2/AOAH/CSF2RA/PRAM1/TFEC/PRKCD/MPEG1/MYOF/ALDH2/CD302/TGFBI/CTSH/GCA/RAB32/TLR5/CRISPLD2/GLT1D1/TLR4/BST1/FGR/FCER1G/CACNA2D3/FPR1/RXRA/NCF2/TNS3/HK3/KCNE3/MTMR11/SYK/MARCH1/TNFSF13/HPSE/IMPA2/LILRB3
Mac_or_Mono	Baseline	BTM	cell cycle and transcription (M4.0)	90	-0.42309	-1.56991	0.0039676	0.098198	0.0515788	0.0866607	1361	tags=36%, list=22%, signal=28%	HMOX1/PADI4/IFI30/ASGR1/AOAH/CSF2RA/TFEC/PRKCD/MPEG1/MYOF/ALDH2/CD302/TGFBI/CTSH/GCA/GLT1D1/TLR4/FGR/FCER1G/WDFY3/FPR1/RXRA/NCF2/CENPK/TNS3/CD300LF/MTMR11/LRRC25/SYK/TNFSF13/HPSE/LILRB3
Mac_or_Mono	Baseline	BTM	T cell surface signature (S0)	19	0.633392	1.78997	0.00515348	0.102039	0.0535962	0.0900504	1346	tags=63%, list=22%, signal=49%	CD6/ICOS/CD3E/PTPRCAP/FLT3LG/ITM2A/CD3G/SIRPG/LRRN3/CLEC2D/GPR171/MAL
Mac_or_Mono	Baseline	BTM	T cell activation and signaling (M5.1)	13	0.690318	1.75244	0.00776742	0.114993	0.0604003	0.101482	470	tags=31%, list=8%, signal=28%	CD3D/LCK/CD3E/CD3G
Mac_or_Mono	Baseline	BTM	TLR and inflammatory signaling (M16)	21	-0.604597	-1.67842	0.00921409	0.114993	0.0604003	0.101482	798	tags=38%, list=13%, signal=33%	TLR5/TLR4/BST1/FGR/WDFY3/FPR1/LY96/LILRB3
Mac_or_Mono	Baseline	BTM	T cell activation (I) (M7.1)	40	0.48523	1.63141	0.00929235	0.114993	0.0604003	0.101482	754	tags=32%, list=12%, signal=29%	CD27/ICOS/CD3D/LCK/CD3E/CAMK4/CD3G/THEMIS/CD8A/CD8B/SIRPG/BCL11B/RORA
Mac_or_Mono	Baseline	Hallmark	HALLMARK_GLYCOLYSIS	77	-0.414965	-1.50335	0.011992	0.131912	0.563624	0.116414	1290	tags=31%, list=21%, signal=25%	RRAGD/PYGL/GMPPB/PKM/CHST12/PFKP/TGFBI/PGAM1/PYGB/PGLS/ALDOA/GLCE/TALDO1/CYB5A/ME2/PAM/MPI/CHST2/GOT2/ALDH9A1/SAP30/TXN/PRPS1/GNPDA1
Mac_or_Mono	Baseline	BTM	NK cell surface signature (S1)	18	-0.606679	-1.62629	0.0158587	0.157001	0.0916281	0.138555	854	tags=50%, list=14%, signal=43%	TGFBR3/TNFSF14/SLAMF7/KLRF1/PVRIG/S1PR5/NCAM1/PTGDR/ATP8B4
Mac_or_Mono	Baseline	BTM	Resting dendritic cell surface signature (S10)	21	-0.570629	-1.58412	0.0187895	0.162553	0.0931431	0.143454	810	tags=62%, list=13%, signal=54%	HLA-DMA/ABHD12/ATP1B1/IFNGR1/SLC27A3/MFSD1/ABCC3/GPR137B/FCER1A/SERINC5/CD151/TTYH3/KMO
Mac_or_Mono	Baseline	BTM	T cell differentiation (Th2) (M19)	14	0.629654	1.63569	0.0197033	0.162553	0.0931431	0.143454	771	tags=50%, list=13%, signal=44%	LAT/LCK/GRAP2/ITM2A/CD3G/IL32/UBASH3A
Mac_or_Mono	Baseline	BTM	T cell activation (II) (M7.3)	20	0.55948	1.6062	0.0218799	0.166624	0.0948128	0.147047	1265	tags=55%, list=21%, signal=44%	ICOS/CD3D/LCK/CD3E/PTPRCAP/CD3G/SP140/SIRPG/SLAMF1/GPR171/CXCR3
Mac_or_Mono	Baseline	Hallmark	HALLMARK_XENOBIOTIC_METABOLISM	76	-0.386908	-1.39815	0.0314592	0.222461	0.655493	0.196324	1539	tags=36%, list=25%, signal=27%	GSR/SLC6A6/ALAS1/BCAT1/HMOX1/GART/TMEM97/NDRG2/HES6/DHRS7/PTGES3/ALDH2/NFS1/ETFDH/ABCC3/IRF8/NPC1/AP4B1/CYP27A1/CYB5A/PDLIM5/SHMT2/TNFRSF1A/PAPSS2/CAT/ALDH9A1/PGD
Mac_or_Mono	Baseline	BTM	cell adhesion (GO) (M117)	17	0.565831	1.5545	0.0364653	0.240671	0.145861	0.212395	1360	tags=59%, list=22%, signal=46%	CD96/CD6/PPP2R1A/CYTIP/ADAM9/LY9/CD40LG/BCL2/CXCR3/SELPLG
Mac_or_Mono	Baseline	Hallmark	HALLMARK_KRAS_SIGNALING_UP	57	0.391951	1.41455	0.04184	0.258885	0.655493	0.228468	706	tags=23%, list=12%, signal=20%	PCSK1N/TNFAIP3/ABCB1/GYPC/TMEM176A/ZNF639/MTMR10/TMEM176B/CBL/TRAF1/ETS1/G0S2/TRIB2
Mac_or_Mono	Baseline	BTM	putative targets of PAX3 (M89.0)	11	0.613801	1.49442	0.0659365	0.379213	0.241116	0.334659	619	tags=45%, list=10%, signal=41%	EGR1/IL8/NR4A2/EGR2/G0S2
Mac_or_Mono	Baseline	BTM	golgi membrane (II) (M237)	10	-0.630396	-1.44689	0.0697071	0.379213	0.241116	0.334659	832	tags=70%, list=14%, signal=61%	COPB2/SLC35B3/GOPC/GOLT1B/C3orf58/SLC35A5/GALNT7
Mac_or_Mono	Baseline	BTM	enriched in monocytes (IV) (M118.0)	31	-0.45146	-1.37542	0.0774587	0.379213	0.241116	0.334659	1011	tags=55%, list=17%, signal=46%	CTSS/SLC24A4/VNN1/CD4/PADI4/TNFSF13B/STEAP4/C19orf59/CARD9/RHOU/LYZ/LY96/C1orf162/SAMHD1/EMILIN2/PGD/LRRK2
Mac_or_Mono	Baseline	Hallmark	HALLMARK_TNFA_SIGNALING_VIA_NFKB	91	0.320943	1.25631	0.0839908	0.379213	0.901626	0.334659	1408	tags=33%, list=23%, signal=26%	NR4A3/TNFAIP3/BTG3/EGR1/CLCF1/FUT4/NR4A2/KLF6/TNFAIP6/EGR2/TRAF1/G0S2/EIF1/VEGFA/TAP1/DUSP1/ATF3/AREG/PFKFB3/PPP1R15A/PNRC1/CDKN1A/JUN/DUSP5/JUNB/B4GALT1/CD83/IRF1/NFKBIA/CD69
Mac_or_Mono	Baseline	BTM	E2F1 targets (Q3) (M10.0)	11	0.594149	1.44657	0.0858708	0.379213	0.241116	0.334659	591	tags=27%, list=10%, signal=25%	RANBP1/HMGA1/UNG
Mac_or_Mono	Baseline	BTM	enriched in NK cells (I) (M7.2)	30	-0.451073	-1.36368	0.0863612	0.379213	0.241116	0.334659	1176	tags=40%, list=19%, signal=32%	GPR56/TGFBR3/HOPX/CST7/PRF1/SLAMF7/CLIC3/KLRD1/KLRF1/S1PR5/GZMB/PTGDR
Mac_or_Mono	Baseline	BTM	blood coagulation (M11.1)	11	-0.598315	-1.41476	0.0881001	0.379213	0.241116	0.334659	699	tags=64%, list=11%, signal=56%	LYN/SERPINA1/GNB4/PLAUR/FCER1G/DOK2/SYK
Mac_or_Mono	Baseline	BTM	leukocyte differentiation (M160)	10	0.590212	1.40346	0.105469	0.43234	0.274219	0.381544	1549	tags=60%, list=25%, signal=45%	NR4A2/KLF6/EGR2/JUNB/CD83/BTG2
Mac_or_Mono	Baseline	Hallmark	HALLMARK_HYPOXIA	78	0.322052	1.23122	0.109177	0.43234	0.901626	0.381544	1276	tags=35%, list=21%, signal=28%	KLF7/TNFAIP3/PIM1/XPNPEP1/PDK1/MXI1/KLF6/CASP6/JMJD6/ETS1/PFKL/CDKN1B/VEGFA/GYS1/DUSP1/ATF3/RORA/IDS/PFKFB3/PPP1R15A/PNRC1/CXCR4/CDKN1A/BCL2/JUN/TES/TPST2
Mac_or_Mono	Baseline	BTM	respiratory electron transport chain (mitochondrion) (M238)	12	0.538814	1.34129	0.138913	0.52894	0.343976	0.466794	1093	tags=42%, list=18%, signal=34%	NDUFA2/NDUFC2/NDUFA3/NDUFS8/NDUFB2
Mac_or_Mono	Baseline	Hallmark	HALLMARK_SPERMATOGENESIS	28	0.401995	1.24697	0.153525	0.552962	0.901626	0.487994	587	tags=21%, list=10%, signal=19%	PCSK1N/CAMK4/POMC/PIAS2/TOPBP1/CHFR
Mac_or_Mono	Baseline	Hallmark	HALLMARK_UV_RESPONSE_DN	48	-0.367627	-1.22755	0.156393	0.552962	0.901626	0.487994	2002	tags=46%, list=33%, signal=31%	MGLL/LDLR/INPP4B/AKT3/PEX14/ATXN1/DYRK1A/MAP2K5/ARHGEF9/PIAS3/FYN/TGFBR3/ACVR2A/DBP/ATP2C1/GRK5/LPAR1/PDLIM5/RXRA/MYC/TGFBR2/MIOS
Mac_or_Mono	Baseline	BTM	nuclear pore complex (M106.0)	12	0.515059	1.28215	0.177341	0.589818	0.404091	0.52052	273	tags=17%, list=4%, signal=16%	RANBP1/NUP107
Mac_or_Mono	Baseline	BTM	enriched in neutrophils (I) (M37.1)	19	-0.461414	-1.25234	0.178733	0.589818	0.404091	0.52052	2169	tags=63%, list=36%, signal=41%	PTAFR/DGAT2/TNFRSF10C/RNF24/CMTM2/FCGR3A/PYGL/EMR3/STEAP4/GLT1D1/ST6GALNAC2/FPR1
Mac_or_Mono	Baseline	Hallmark	HALLMARK_PROTEIN_SECRETION	48	-0.358319	-1.19647	0.18577	0.593266	0.901626	0.523563	1395	tags=42%, list=23%, signal=32%	NAPA/RAB2A/CD63/VAMP4/DST/SNAP23/GOSR2/VPS4B/CTSC/AP2M1/ARFGEF1/ERGIC3/AP2S1/SCRN1/RAB9A/ATP6V1H/PAM/CLTA/RER1/ARFGAP3
Mac_or_Mono	Baseline	Hallmark	HALLMARK_E2F_TARGETS	87	0.293811	1.14574	0.196837	0.608963	0.901626	0.537416	1165	tags=25%, list=19%, signal=21%	NOLC1/RANBP1/UBR7/RAD50/NUP107/HMGA1/NBN/KIF22/UNG/ING3/LUC7L3/ASF1A/CDKN1B/RAD51C/KPNA2/CCP110/PSIP1/NUP153/NME1/CDKN1A/TUBG1/SMC4
Mac_or_Mono	Baseline	Hallmark	HALLMARK_APOPTOSIS	73	0.301585	1.13872	0.205561	0.616683	0.901626	0.544229	736	tags=16%, list=12%, signal=15%	BTG3/CASP7/BCAP31/CASP2/ROCK1/CASP6/CREBBP/CDKN1B/PMAIP1/TAP1/ATF3/CASP8
Mac_or_Mono	Baseline	Hallmark	HALLMARK_WNT_BETA_CATENIN_SIGNALING	18	-0.452017	-1.21169	0.217336	0.625333	0.901626	0.551862	2079	tags=67%, list=34%, signal=44%	FRAT1/KAT2A/CTNNB1/DVL2/RBPJ/SKP2/NUMB/TP53/CCND2/AXIN1/ADAM17/MYC
Mac_or_Mono	Baseline	BTM	myeloid cell enriched receptors and transporters (M4.3)	17	-0.458373	-1.21172	0.221077	0.625333	0.479001	0.551862	1233	tags=41%, list=20%, signal=33%	ASGR1/MPEG1/MYOF/TLR5/SLC2A6/MTMR11/LRRC25
Mac_or_Mono	Baseline	Hallmark	HALLMARK_ESTROGEN_RESPONSE_EARLY	59	-0.32912	-1.13752	0.24924	0.672405	0.901626	0.593403	723	tags=17%, list=12%, signal=15%	NADSYN1/CLIC3/AFF1/MYC/PAPSS2/PPIF/OLFM1/SCARB1/KDM4B/CBFA2T3
Mac_or_Mono	Baseline	Hallmark	HALLMARK_UV_RESPONSE_UP	69	-0.317811	-1.1282	0.251303	0.672405	0.901626	0.593403	1569	tags=38%, list=26%, signal=28%	MGAT1/BTG1/ALAS1/CNP/WIZ/CYB5R1/ARRB2/HMOX1/GLS/STIP1/CXCL2/PRKCD/TGFBRAP1/STARD3/AP2S1/CYB5B/ALDOA/ACAA1/ATP6V1C1/PSMC3/BCL2L11/PPIF/PDAP1/FURIN/OLFM1/RXRB
Mac_or_Mono	Baseline	BTM	inositol phosphate metabolism (M129)	10	-0.504958	-1.15898	0.285132	0.737909	0.593074	0.651211	1131	tags=50%, list=19%, signal=41%	IMPA1/PANK3/PIK3C3/AVL9/SRP9
Mac_or_Mono	Baseline	Hallmark	HALLMARK_FATTY_ACID_METABOLISM	69	-0.308578	-1.09543	0.295344	0.737909	0.901626	0.651211	1830	tags=38%, list=30%, signal=27%	SMS/ACOT2/GCDH/CRYZ/IDI1/PDHB/VNN1/GLUL/DECR1/ADSL/ERP29/ALDH3A2/UROS/ECHS1/SLC22A5/LGALS1/ETFDH/CRAT/ALDOA/ACAA1/MCEE/HSD17B7/PPARA/ALDH9A1/SDHA/OSTC
Mac_or_Mono	Baseline	BTM	chemokines and inflammatory molecules in myeloid cells (M86.0)	12	0.458536	1.14145	0.298145	0.737909	0.59629	0.651211	724	tags=42%, list=12%, signal=37%	TNFAIP3/TNFAIP6/TRAF1/G0S2/DUSP1
Mac_or_Mono	Baseline	Hallmark	HALLMARK_NOTCH_SIGNALING	10	-0.493628	-1.13298	0.314794	0.750834	0.901626	0.662618	2578	tags=80%, list=42%, signal=46%	NOTCH2/NOTCH1/DTX2/KAT2A/LFNG/FBXW11/TCF7L2/SAP30
Mac_or_Mono	Baseline	Hallmark	HALLMARK_TGF_BETA_SIGNALING	26	-0.375253	-1.09904	0.322552	0.750834	0.901626	0.662618	2073	tags=58%, list=34%, signal=38%	CTNNB1/UBE2D3/TGFB1/ENG/MAP3K7/TRIM33/RHOA/KLF10/FKBP1A/SLC20A1/PPP1CA/HIPK2/SKI/TGFBR1/FURIN
Mac_or_Mono	Baseline	Hallmark	HALLMARK_ESTROGEN_RESPONSE_LATE	57	-0.312895	-1.0766	0.32612	0.750834	0.901626	0.662618	671	tags=19%, list=11%, signal=17%	CLIC3/AFF1/ST6GALNAC2/SNX10/PAPSS2/FABP5/ST14/PPIF/IMPA2/OLFM1/SCARB1
Mac_or_Mono	Baseline	Hallmark	HALLMARK_ADIPOGENESIS	94	-0.280403	-1.04644	0.360555	0.799782	0.918382	0.705815	1652	tags=36%, list=27%, signal=27%	TKT/REEP5/ABCA1/DBT/DECR1/IFNGR1/MGST3/DLAT/COX8A/NDUFAB1/CMPK1/DRAM2/DHRS7/RTN3/UQCRQ/ESRRA/G3BP2/ALDH2/IMMT/CD302/ECHS1/CRAT/COQ5/ALDOA/SDHB/TALDO1/APLP2/STOM/CD151/CAT/ATP1B3/YWHAG/VEGFB/SCARB1
Mac_or_Mono	Baseline	BTM	extracellular matrix (II) (M2.1)	13	-0.437881	-1.08196	0.363537	0.799782	0.700146	0.705815	1030	tags=54%, list=17%, signal=45%	FGL2/PLA2G7/ENTPD1/TGFBI/CTSH/COL6A2/TNFSF13
Mac_or_Mono	Baseline	Hallmark	HALLMARK_PI3K_AKT_MTOR_SIGNALING	55	-0.304566	-1.03864	0.387783	0.829056	0.918382	0.73165	1122	tags=25%, list=18%, signal=21%	DUSP3/CALR/SLA/ACTR3/AP2M1/PPP1CA/RIPK1/IRAK4/MAPKAP1/STAT2/TNFRSF1A/RAC1/PTPN11/VAV3
Mac_or_Mono	Baseline	Hallmark	HALLMARK_BILE_ACID_METABOLISM	38	-0.3237	-1.03009	0.403284	0.829056	0.918382	0.73165	821	tags=37%, list=13%, signal=32%	IDI1/FADS2/ABCA1/ATXN1/IDH2/PEX13/ABCA2/OPTN/NPC1/CYP27A1/RXRA/CAT/SULT1B1/ALDH9A1
Mac_or_Mono	Baseline	BTM	cell cycle (I) (M4.1)	13	0.410022	1.04088	0.408788	0.829056	0.759178	0.73165	1165	tags=31%, list=19%, signal=25%	RANBP1/KIF20B/TUBG1/SMC4
Mac_or_Mono	Baseline	Hallmark	HALLMARK_MITOTIC_SPINDLE	91	-0.274136	-1.01945	0.410341	0.829056	0.918382	0.73165	1349	tags=26%, list=22%, signal=21%	CNTROB/TAOK2/FLNA/DST/TUBD1/STK38L/CEP250/BRCA2/RAPGEF6/CCDC88A/ARFGEF1/ARHGAP10/INCENP/GEMIN4/MYO1E/PREX1/CDC27/PDLIM5/RAB3GAP1/CNTRL/ALMS1/BCL2L11/VCL/TUBGCP3
Mac_or_Mono	Baseline	BTM	double positive thymocytes (M126)	10	0.426791	1.01486	0.441406	0.867039	0.791487	0.76517	771	tags=40%, list=13%, signal=35%	APBB1/CD3E/BCL11B/UBASH3A
Mac_or_Mono	Baseline	Hallmark	HALLMARK_COMPLEMENT	89	-0.270751	-1.00219	0.446657	0.867039	0.954221	0.76517	1134	tags=26%, list=19%, signal=21%	CPQ/DOCK10/IRF2/PRKCD/ERAP2/GATA3/CTSC/USP8/PREP/CTSH/GCA/FCER1G/CTSD/CPM/C1QA/PLEK/GZMB/HSPA1A/PLSCR1/CTSO/PSEN1/L3MBTL4/CEBPB
Mac_or_Mono	Baseline	BTM	Monocyte surface signature (S4)	51	-0.295627	-0.995611	0.459156	0.874162	0.79587	0.771456	2171	tags=57%, list=36%, signal=37%	MCTP1/PTAFR/PYCARD/LILRB1/ASGR2/FCGR1B/ANO10/TMTC2/GLIPR1/FCAR/VSTM1/SLC11A1/SLC24A4/C10orf54/ABCA1/CD4/ASGR1/BRI3/STEAP4/C19orf59/CD302/MFSD1/TLR5/TLR4/FCER1A/FPR1/C1orf162/KCNE3/LILRB3
Mac_or_Mono	Baseline	BTM	DC surface signature (S5)	20	-0.354305	-0.972691	0.493572	0.907289	0.804188	0.800691	769	tags=25%, list=13%, signal=22%	ABCC3/GPR137B/ALCAM/CD151/KMO
Mac_or_Mono	Baseline	BTM	enriched in NK cells (II) (M61.0)	12	-0.405582	-0.980144	0.494885	0.907289	0.804188	0.800691	1176	tags=50%, list=19%, signal=40%	GPR56/TGFBR3/CD7/KLRF1/PVRIG/S1PR5
Mac_or_Mono	Baseline	Hallmark	HALLMARK_COAGULATION	31	-0.314487	-0.958122	0.515405	0.927728	0.99423	0.818729	870	tags=32%, list=14%, signal=28%	FYN/CPQ/PREP/CTSH/C1QA/PLEK/RAC1/WDR1/CTSO/FURIN
Mac_or_Mono	Baseline	BTM	KLF12 targets network (M32.3)	11	0.384597	0.936375	0.527711	0.932917	0.817287	0.823308	249	tags=18%, list=4%, signal=17%	NR1H2/PPP2R1A
Mac_or_Mono	Baseline	Hallmark	HALLMARK_EPITHELIAL_MESENCHYMAL_TRANSITION	45	0.273999	0.94385	0.551035	0.933593	0.99423	0.823904	1268	tags=29%, list=21%, signal=23%	TNFAIP3/SPARC/COPA/IL32/VEGFA/AREG/ANPEP/EMP3/LRP1/CD59/JUN/FUCA1/PVR
Mac_or_Mono	Baseline	Hallmark	HALLMARK_IL6_JAK_STAT3_SIGNALING	43	-0.285594	-0.933462	0.57028	0.933593	0.99423	0.823904	385	tags=12%, list=6%, signal=11%	STAT2/TNFRSF1A/IL17RA/PTPN11/TYK2
Mac_or_Mono	Baseline	Hallmark	HALLMARK_OXIDATIVE_PHOSPHORYLATION	115	0.232472	0.944833	0.576293	0.933593	0.99423	0.823904	665	tags=15%, list=11%, signal=13%	NDUFB4/SURF1/NDUFA2/CASP7/NDUFV2/NDUFA5/NDUFB5/NDUFS1/CYB5R3/ATP6V1E1/ACADSB/TIMM10/ETFB/NDUFC2/HADHB/NDUFA3/SUCLG1
Mac_or_Mono	Baseline	BTM	enriched in monocytes (surface) (M118.1)	10	0.374886	0.891437	0.601345	0.933593	0.817287	0.823904	389	tags=30%, list=6%, signal=28%	EMR1/TMEM176B/LTBR
Mac_or_Mono	Baseline	BTM	enriched in activated dendritic cells (II) (M165)	18	0.319636	0.889847	0.609701	0.933593	0.817287	0.823904	725	tags=17%, list=12%, signal=15%	HERC5/TNFAIP6/ATF3
Mac_or_Mono	Baseline	BTM	respiratory electron transport chain (mitochondrion) (M219)	12	-0.368614	-0.890804	0.614724	0.933593	0.817287	0.823904	1424	tags=50%, list=23%, signal=38%	COX6C/COX5A/COX7C/COX8A/UQCRQ/UQCRFS1
Mac_or_Mono	Baseline	BTM	innate antiviral response (M150)	10	-0.38675	-0.887674	0.616982	0.933593	0.817287	0.823904	447	tags=30%, list=7%, signal=28%	OASL/RXRA/PLSCR1
Mac_or_Mono	Baseline	BTM	cell cycle (III) (M103)	14	0.338067	0.878219	0.626522	0.933593	0.817287	0.823904	1103	tags=29%, list=18%, signal=23%	RBL2/CDC23/CDKN1B/CDKN1A
Mac_or_Mono	Baseline	Hallmark	HALLMARK_MYOGENESIS	42	0.264883	0.897969	0.638802	0.933593	0.99423	0.823904	1167	tags=26%, list=19%, signal=21%	ABLIM1/MRAS/PICK1/SPARC/PTP4A3/BIN1/TNNT1/CDKN1A/MYL6B/PRNP/TNNI2
Mac_or_Mono	Baseline	BTM	immune activation - generic cluster (M37.0)	126	-0.234888	-0.917625	0.650417	0.933593	0.817287	0.823904	1404	tags=27%, list=23%, signal=21%	BARD1/KIAA0513/MS4A4A/CMTM2/MCM7/FCGR3A/PYGL/PADI2/MCM3/PRAM1/CD7/BRCA2/ENTPD1/STEAP4/C19orf59/OSCAR/RAB32/TLR5/CRISPLD2/BST1/RHOU/CACNA2D3/LYZ/RASGRP4/LY96/SAMHD1/HK3/KCNE3/EMILIN2/MARCH1/LRRK2/IMPA2/ATP8B4/CORO2A
Mac_or_Mono	Baseline	BTM	enriched in antigen presentation (II) (M95.0)	14	-0.335317	-0.843697	0.678396	0.933593	0.817287	0.823904	1748	tags=57%, list=29%, signal=41%	CD53/ITGB2/FGL2/HLA-DMA/SLA/IRF8/HCLS1/PLEK
Mac_or_Mono	Baseline	Hallmark	HALLMARK_G2M_CHECKPOINT	74	-0.247193	-0.890023	0.679586	0.933593	0.99423	0.823904	862	tags=19%, list=14%, signal=16%	ATF5/RPS6KA5/INCENP/CUL3/LBR/CDC27/MYC/HUS1/HIRA/CUL4A/UCK2/MTF2/SAP30/HMGN2
Mac_or_Mono	Baseline	Hallmark	HALLMARK_UNFOLDED_PROTEIN_RESPONSE	63	-0.253637	-0.886628	0.680101	0.933593	0.99423	0.823904	1602	tags=33%, list=26%, signal=25%	DKC1/EIF4A3/HYOU1/SERP1/DDIT4/EIF4A1/GOSR2/CALR/LSM4/BANF1/LSM1/TATDN2/SLC30A5/WIPI1/GEMIN4/CNOT6/IMP3/EXOSC1/FUS/HERPUD1/CEBPB
Mac_or_Mono	Baseline	BTM	chaperonin mediated protein folding (I) (M204.0)	11	-0.353104	-0.834942	0.681626	0.933593	0.817287	0.823904	1825	tags=64%, list=30%, signal=45%	CCT2/SSBP1/NOP56/FBXW2/HSPD1/CCT7/CCT5
Mac_or_Mono	Baseline	BTM	small GTPase mediated signal transduction (M215)	10	0.34732	0.825888	0.686198	0.933593	0.817287	0.823904	480	tags=10%, list=8%, signal=9%	ARHGAP15
Mac_or_Mono	Baseline	Hallmark	HALLMARK_MTORC1_SIGNALING	108	-0.233978	-0.893938	0.688835	0.933593	0.99423	0.823904	1778	tags=33%, list=29%, signal=24%	TXNRD1/IDI1/FGL2/FADS2/PSMA4/PNO1/ARPC5L/GPI/HSPD1/GSR/SLC6A6/PITPNB/BCAT1/SERP1/DDIT4/NFIL3/STIP1/TMEM97/IFI30/CALR/GAPDH/SLA/CTSC/IMMT/ACTR3/UCHL5/NFYC/CYB5B/ALDOA/PSMA3/SHMT2/CANX/SDF2L1/MTHFD2L/PDAP1/HSPA4
Mac_or_Mono	Baseline	BTM	enriched in myeloid cells and monocytes (M81)	12	-0.342865	-0.82858	0.691633	0.933593	0.817287	0.823904	1115	tags=25%, list=18%, signal=20%	PRAM1/TLR4/FCER1G
Mac_or_Mono	Baseline	BTM	regulation of signal transduction (M3)	19	-0.308553	-0.837459	0.699224	0.933593	0.817287	0.823904	1055	tags=32%, list=17%, signal=26%	PRKCD/GATA3/TLR5/FPR1/SYK/HPSE
Mac_or_Mono	Baseline	BTM	CORO1A-DEF6 network (II) (M32.4)	10	-0.356082	-0.817283	0.707267	0.933593	0.817287	0.823904	1567	tags=60%, list=26%, signal=45%	CORO1A/CNOT3/UBE2M/DGKZ/DEF6/NRBP1
Mac_or_Mono	Baseline	Hallmark	HALLMARK_ALLOGRAFT_REJECTION	94	0.224196	0.884648	0.72173	0.940149	0.99423	0.82969	1407	tags=28%, list=23%, signal=22%	HLA-E/CD96/APBB1/CD3D/LCK/CD3E/CD3G/CD8A/PF4/CD8B/ETS1/TAP1/IFNAR2/NPM1/CD40LG/NME1/RPS3A/NCK1/LCP2/IKBKB/RPL39/CXCR3/TPD52/LTB/GBP2/B2M
Mac_or_Mono	Baseline	BTM	regulation of antigen presentation and immune response (M5.0)	45	0.245881	0.846994	0.742898	0.955155	0.839798	0.842933	520	tags=16%, list=9%, signal=14%	CD3D/LCK/CD3E/LIME1/GRAP2/CD3G/THEMIS
Mac_or_Mono	Baseline	BTM	platelet activation (I) (M32.0)	16	0.291604	0.785824	0.766082	0.965331	0.84758	0.851913	249	tags=12%, list=4%, signal=12%	NR1H2/PPP2R1A
Mac_or_Mono	Baseline	Hallmark	HALLMARK_P53_PATHWAY	89	0.221252	0.865092	0.770314	0.965331	0.99423	0.851913	1231	tags=28%, list=20%, signal=23%	IP6K2/RPL18/MXD4/AEN/POM121/RAB40C/HINT1/GM2A/DGKA/TAP1/ATF3/RAD51C/SP1/NOL8/CCP110/POLH/RPS12/PPP1R15A/DNTTIP2/CDKN1A/LDHB/MKNK2/JUN/RAP2B/FUCA1
Mac_or_Mono	Baseline	Hallmark	HALLMARK_MYC_TARGETS_V1	120	-0.216906	-0.841438	0.816567	0.99423	0.99423	0.877417	728	tags=13%, list=12%, signal=12%	SRSF3/SNRPD3/UBE2E1/CNBP/HNRNPA2B1/SNRPB2/CANX/MYC/TUFM/STARD7/SLC25A3/CCT5/GOT2/VDAC1/C1QBP/PSMA7
Mac_or_Mono	Baseline	Hallmark	HALLMARK_INTERFERON_ALPHA_RESPONSE	57	-0.231465	-0.796418	0.830769	0.99423	0.99423	0.877417	1456	tags=25%, list=24%, signal=19%	CNP/SAMD9/IFI30/TRIM26/HELZ2/RTP4/OASL/IRF2/TMEM140/PSMA3/SAMD9L/STAT2/TRIM25/PLSCR1
Mac_or_Mono	Baseline	Hallmark	HALLMARK_HEME_METABOLISM	78	0.216823	0.828923	0.835364	0.99423	0.99423	0.877417	879	tags=18%, list=14%, signal=16%	GYPC/SEC14L1/ARL2BP/FOXJ2/MXI1/ACP5/LRP10/ELL2/AQP3/RANBP10/KAT2B/FBXO7/CDR2/GMPS
Mac_or_Mono	Baseline	Hallmark	HALLMARK_APICAL_JUNCTION	53	-0.233224	-0.790889	0.838617	0.99423	0.99423	0.877417	860	tags=13%, list=14%, signal=11%	TGFBI/MYL12B/NF2/CRAT/MAP4K2/SYK/VCL
Mac_or_Mono	Baseline	Hallmark	HALLMARK_REACTIVE_OXYGEN_SPECIES_PATHWAY	30	-0.247122	-0.747096	0.856065	0.99423	0.99423	0.877417	467	tags=20%, list=8%, signal=19%	PFKP/LSP1/SBNO2/CAT/LAMTOR5/TXN
Mac_or_Mono	Baseline	Hallmark	HALLMARK_PEROXISOME	49	0.222932	0.780959	0.86985	0.99423	0.99423	0.877417	551	tags=12%, list=9%, signal=11%	ABCB1/EPHX2/GSTK1/HMGCL/PEX2/ECI2
Mac_or_Mono	Baseline	BTM	spliceosome (M250)	10	-0.294966	-0.677009	0.873007	0.99423	0.945758	0.877417	715	tags=60%, list=12%, signal=53%	SNRPA/SNRPD1/SNRPE/SNRPG/SNRPD3/LSM3
Mac_or_Mono	Baseline	Hallmark	HALLMARK_CHOLESTEROL_HOMEOSTASIS	32	-0.238294	-0.730861	0.885913	0.99423	0.99423	0.877417	2161	tags=56%, list=36%, signal=36%	CPEB2/SQLE/CTNNB1/S100A11/SREBF2/LDLR/PLAUR/ACTG1/IDI1/FADS2/NFIL3/TMEM97/ATF5/ABCA2/ALCAM/HSD17B7/FABP5/PLSCR1
Mac_or_Mono	Baseline	Hallmark	HALLMARK_MYC_TARGETS_V2	31	0.231445	0.736005	0.886305	0.99423	0.99423	0.877417	1094	tags=23%, list=18%, signal=19%	NOLC1/UNG/RRP12/NPM1/NIP7/SRM/SLC19A1
Mac_or_Mono	Baseline	BTM	B cell surface signature (S2)	16	-0.261018	-0.679922	0.893988	0.99423	0.948722	0.877417	2170	tags=62%, list=36%, signal=40%	CD79A/HLA-DOA/SEMA4B/CD79B/ADAM28/ITM2C/CD37/FCGR2B/HLA-DMA/PLD4
Mac_or_Mono	Baseline	BTM	mitochondrial cluster (M235)	13	0.244609	0.620965	0.933422	0.99423	0.95373	0.877417	139	tags=8%, list=2%, signal=8%	C11orf73
Mac_or_Mono	Baseline	BTM	antiviral IFN signature (M75)	13	0.234375	0.594986	0.949623	0.99423	0.95373	0.877417	198	tags=8%, list=3%, signal=7%	HERC5
Mac_or_Mono	Baseline	Hallmark	HALLMARK_IL2_STAT5_SIGNALING	86	-0.199434	-0.734712	0.953195	0.99423	0.99423	0.877417	1445	tags=27%, list=24%, signal=21%	IL3RA/MAP3K8/SLC39A8/NFIL3/RRAGD/NCOA3/CCND2/SOCS1/LRRC8C/UMPS/CTSZ/HOPX/CST7/IRF8/MYO1E/ALCAM/MYC/HIPK2/UCK2/PLSCR1/NDRG1/RNH1/FURIN
Mac_or_Mono	Baseline	BTM	CORO1A-DEF6 network (I) (M32.2)	14	0.228933	0.594713	0.95373	0.99423	0.95373	0.877417	193	tags=7%, list=3%, signal=7%	AES
Mac_or_Mono	Baseline	Hallmark	HALLMARK_KRAS_SIGNALING_DN	26	0.208219	0.636038	0.9552	0.99423	0.99423	0.877417	960	tags=19%, list=16%, signal=16%	GAMT/NR4A2/CLSTN3/PTPRJ/CD40LG
Mac_or_Mono	Baseline	Hallmark	HALLMARK_DNA_REPAIR	74	-0.191532	-0.689615	0.968927	0.99423	0.99423	0.877417	760	tags=20%, list=12%, signal=18%	ADA/TAF13/MPG/TP53/SUPT4H1/UMPS/HCLS1/BRF2/SEC61A1/POLR2C/STX3/ERCC4/NELFB/VPS28/POLR2I
Mac_or_Mono	Baseline	Hallmark	HALLMARK_INFLAMMATORY_RESPONSE	74	-0.178934	-0.644254	0.986134	0.99423	0.99423	0.877417	1153	tags=16%, list=19%, signal=13%	RTP4/ACVR2A/SCARF1/ATP2C1/GPR132/LPAR1/FPR1/MYC/SLC11A2/SGMS2/CHST2/PSEN1
Mac_or_Mono	Baseline	Hallmark	HALLMARK_ANDROGEN_RESPONSE	49	-0.183545	-0.614135	0.989278	0.99423	0.99423	0.877417	1830	tags=33%, list=30%, signal=23%	SMS/IDI1/XRCC5/MAP7/DBI/GSR/MYL12A/RAB4A/PGM3/STEAP4/SLC38A2/TMEM50A/PTK2B/PDLIM5/NDRG1/VAPA
Mac_or_Mono	Baseline	Hallmark	HALLMARK_INTERFERON_GAMMA_RESPONSE	116	-0.17675	-0.681579	0.992847	0.99423	0.99423	0.877417	1285	tags=21%, list=21%, signal=17%	NCOA3/IFI30/TRIM26/HELZ2/RTP4/OASL/SOCS1/IRF2/RAPGEF6/PFKP/PELI1/IRF8/SLAMF7/OAS2/PSMA3/SAMD9L/FPR1/NUP93/RIPK1/STAT2/ZBP1/SAMHD1/TRIM25/PLSCR1
Mac_or_Mono	Baseline	Hallmark	HALLMARK_APICAL_SURFACE	13	0.179568	0.455853	0.99423	0.99423	0.99423	0.877417	1346	tags=31%, list=22%, signal=24%	HSPB1/CROCC/B4GALT1/MAL
MAIT	D1	BTM	immune activation - generic cluster (M37.0)	95	-0.459338	-1.68122	0.000594884	0.0477015	0.0315289	0.0447435	1104	tags=34%, list=16%, signal=29%	CHAF1A/TRAT1/ARAP3/NCAPD2/GSN/CENPL/SLCO4C1/MLLT4/LAT2/LY96/CD9/LGALS3/AGPAT9/DYSF/CD7/SLC40A1/BANK1/MSH2/CLEC12A/VSIG10/CORO2A/IMPA2/RAD54B/LRRK2/ENG/CYFIP1/PCBP3/NLRP3/TSPAN2/CDKN2C/SAC3D1/ROPN1L
MAIT	D1	Hallmark	HALLMARK_TNFA_SIGNALING_VIA_NFKB	110	0.420028	1.70892	0.000944584	0.0477015	0.0453401	0.0447435	1363	tags=42%, list=20%, signal=34%	PNRC1/CCL5/BTG2/LITAF/DUSP2/JUNB/IL23A/PTGER4/MAP3K8/NFKBIE/ZC3H12A/EGR1/DUSP5/TNFAIP3/NR4A2/CD69/ABCA1/ID2/EIF1/CD44/SLC2A3/ATP2B1/IER2/CCL4/SLC2A6/BHLHE40/FOSL2/TIPARP/PER1/BTG1/SIK1/RHOB/GADD45B/IRS2/FOSL1/DNAJB4/ZFP36/NR4A3/MCL1/SLC16A6/CCNL1/IL15RA/IL6ST/BCL6/ZBTB10/PDE4B
MAIT	D1	Hallmark	HALLMARK_COMPLEMENT	83	0.405695	1.58356	0.00236197	0.0795197	0.0566873	0.0745886	1052	tags=27%, list=16%, signal=23%	ME1/CBLB/CCL5/FYN/S100A9/PRDM4/RAF1/DUSP5/TNFAIP3/CASP4/IRF2/IRF7/DGKH/PDGFB/F8/LTA4H/RABIF/WAS/RNF4/GZMK/CTSS/DOCK9
MAIT	D1	Hallmark	HALLMARK_HYPOXIA	88	0.37419	1.4767	0.0103827	0.262163	0.166123	0.245905	977	tags=26%, list=15%, signal=23%	PNRC1/WSB1/JMJD6/PLIN2/MT2A/PAM/ENO2/CXCR4/FOXO3/SLC2A1/TNFAIP3/ALDOC/ZNF292/SLC2A3/B3GALT6/BHLHE40/FOSL2/TIPARP/PDGFB/BTG1/IRS2/HEXA/ZFP36
MAIT	D1	BTM	CORO1A-DEF6 network (I) (M32.2)	13	0.633343	1.63075	0.0220725	0.350481	0.429137	0.328747	929	tags=46%, list=14%, signal=40%	H1FX/SH2B1/TECR/UBE2M/APEH/TSC2
MAIT	D1	Hallmark	HALLMARK_HEME_METABOLISM	87	0.35956	1.41678	0.0229953	0.350481	0.275943	0.328747	1219	tags=29%, list=18%, signal=24%	MPP1/FBXO9/BTG2/PIGQ/MARK3/YPEL5/GAPVD1/RNF19A/PPP2R5B/FOXO3/SLC2A1/EPB41/RBM38/ATG4A/ACSL6/GCLC/SLC25A38/GDE1/ACP5/FECH/KLF3/MXI1/MOSPD1/CAST/MGST3
MAIT	D1	BTM	enriched in myeloid cells and monocytes (M81)	12	-0.668015	-1.58531	0.0242908	0.350481	0.429137	0.328747	336	tags=25%, list=5%, signal=24%	THBS1/NLRP3/MARCKS
MAIT	D1	BTM	cell cycle and transcription (M4.0)	109	-0.362786	-1.35331	0.0364491	0.396726	0.4325	0.372125	1366	tags=32%, list=20%, signal=26%	SECTM1/MNDA/POLA2/MCM4/NCF1/S100A12/CD36/CKS2/POLA1/RFC3/RXRA/FPR1/AURKA/ITGAX/ZNF367/LGALS2/CHEK1/ASF1B/NOD2/IGSF6/TCF19/CCR1/GRN/PLAUR/GINS4/MCM2/MAFB/CENPM/IRAK3/LST1/ATAD2/DMXL2/CENPN/HSPA6/MARCKS
MAIT	D1	Hallmark	HALLMARK_PANCREAS_BETA_CELLS	10	-0.67305	-1.526	0.0390279	0.396726	0.333245	0.372125	430	tags=40%, list=6%, signal=37%	MAFB/PAK3/DPP4/STXBP1
MAIT	D1	Hallmark	HALLMARK_PROTEIN_SECRETION	47	0.404526	1.41802	0.0416556	0.396726	0.333245	0.372125	1151	tags=26%, list=17%, signal=21%	GALC/PAM/GNAS/RAB5A/ABCA1/IGF2R/AP3S1/CLTC/ADAM10/RAB9A/TPD52/VAMP3
MAIT	D1	BTM	leukocyte differentiation (M160)	10	0.647387	1.53699	0.0465063	0.396726	0.4325	0.372125	417	tags=30%, list=6%, signal=28%	BTG2/JUNB/NR4A2
MAIT	D1	Hallmark	HALLMARK_APICAL_SURFACE	12	-0.624107	-1.48111	0.0578014	0.396726	0.356137	0.372125	1019	tags=42%, list=15%, signal=35%	APP/GSTM3/PLAUR/LYPD3/CROCC
MAIT	D1	BTM	cell cycle (III) (M103)	25	-0.499669	-1.43	0.0618816	0.396726	0.4325	0.372125	873	tags=28%, list=13%, signal=24%	CHEK1/SKP2/MCM2/WEE1/HDAC2/CDKN2C/E2F5
MAIT	D1	BTM	enriched in T cells (I) (M7.0)	39	0.407751	1.37291	0.0636364	0.396726	0.4325	0.372125	584	tags=18%, list=9%, signal=16%	UBASH3A/CCL5/KLRB1/CD96/XCL1/LAT/CD3E
MAIT	D1	Hallmark	HALLMARK_APOPTOSIS	79	0.336519	1.30269	0.0650073	0.396726	0.356137	0.372125	859	tags=22%, list=13%, signal=19%	BAX/BIK/CREBBP/BTG2/GPX4/PMAIP1/ENO2/PPP2R5B/CD69/CASP4/CTNNB1/CD44/IGF2R/F2R/DAP/RHOB/GADD45B
MAIT	D1	BTM	cell division - E2F transcription network (M4.8)	10	-0.644736	-1.4618	0.065283	0.396726	0.4325	0.372125	2054	tags=50%, list=31%, signal=35%	PCNA/RFC5/MCM4/NASP/MCM2
MAIT	D1	Hallmark	HALLMARK_E2F_TARGETS	95	-0.355049	-1.29951	0.0667757	0.396726	0.356137	0.372125	1338	tags=40%, list=20%, signal=32%	PCNA/RAD50/EZH2/CBX5/MMS22L/TBRG4/UBR7/RAD51C/SMC3/BRCA2/DONSON/TUBB/SLBP/NUP205/POLA2/TUBG1/MCM4/CKS2/RFC3/AURKA/USP1/NCAPD2/CHEK1/ASF1B/MYC/SHMT1/TCF19/NASP/MSH2/PRPS1/GINS4/MCM2/WEE1/CENPM/ATAD2/CDKN2C/BRMS1L/NAP1L1
MAIT	D1	Hallmark	HALLMARK_ALLOGRAFT_REJECTION	102	0.312622	1.25978	0.0774931	0.42502	0.371967	0.398664	1173	tags=26%, list=17%, signal=22%	IL27RA/CCL5/CD96/SRGN/SPI1/HLA-DQA1/SOCS5/CD8A/ITGAL/CD3E/RPS3A/F2R/PF4/IRF7/CCL4/TLR3/WAS/CRTAM/PTPRC/HLA-E/CTSS/TPD52/FGR/HLA-DRA/IFNAR2/NCK1/UBE2N
MAIT	D1	BTM	T cell activation (IV) (M52)	10	0.610241	1.4488	0.0799542	0.42502	0.470841	0.398664	965	tags=60%, list=14%, signal=51%	SPI1/XCL1/LPXN/CD3E/CD5/PTPRC
MAIT	D1	BTM	TLR and inflammatory signaling (M16)	14	-0.56928	-1.40899	0.090669	0.457879	0.476658	0.429485	1107	tags=43%, list=16%, signal=36%	FPR1/ITGAX/LY96/DYSF/IRAK3/HSPA6
MAIT	D1	BTM	enriched in NK cells (I) (M7.2)	32	0.408445	1.31794	0.0989291	0.475802	0.476658	0.446297	1038	tags=28%, list=15%, signal=24%	ARL4C/CCL5/KLRB1/CST7/CD96/XCL1/HOPX/CLIC3/MYBL1
MAIT	D1	Hallmark	HALLMARK_ANDROGEN_RESPONSE	44	-0.403815	-1.29557	0.108182	0.496656	0.472069	0.465857	280	tags=16%, list=4%, signal=15%	TMEM50A/CDK6/PDLIM5/CENPN/IQGAP2/SRP19/ADRM1
MAIT	D1	BTM	NK cell surface signature (S1)	23	-0.470808	-1.32335	0.118251	0.501323	0.522274	0.470235	1429	tags=30%, list=21%, signal=24%	TNFSF14/PTGDR/SLCO4C1/GPR82/KIT/NCAM1/KLRK1
MAIT	D1	Hallmark	HALLMARK_APICAL_JUNCTION	63	-0.366757	-1.25827	0.119126	0.501323	0.476505	0.470235	1458	tags=29%, list=22%, signal=23%	SKAP2/BMP1/TUBG1/AMIGO1/TAOK2/ADAM9/MADCAM1/ACTB/ACTG1/MYL12B/PTEN/ARHGEF6/MAPK11/CLDN7/PLCG1/ZYX/CTNNA1/LAYN
MAIT	D1	BTM	transcription regulation in cell development (M49)	19	-0.487378	-1.30817	0.135539	0.519888	0.522591	0.487649	1118	tags=58%, list=17%, signal=48%	BRCA1/TIMP2/PAK1/EPB42/ECT2/RXRA/GSN/MSH2/PLCG1/LST1/ARHGEF12
MAIT	D1	BTM	enriched in monocytes (II) (M11.0)	73	-0.348161	-1.22532	0.138043	0.519888	0.522591	0.487649	1799	tags=41%, list=27%, signal=30%	ITGAM/RASSF4/F13A1/PRKCD/C5AR1/LRP1/CLEC7A/SECTM1/MNDA/NCF1/S100A12/CD36/RXRA/FPR1/ITGAX/LGALS2/LAT2/NOD2/IGSF6/CCR1/GRN/PLAUR/IMPA2/MAFB/CYFIP1/IRAK3/LST1/NLRP3/DMXL2/HSPA6
MAIT	D1	Hallmark	HALLMARK_MITOTIC_SPINDLE	78	-0.342606	-1.21947	0.139851	0.519888	0.494151	0.487649	1474	tags=24%, list=22%, signal=19%	CD2AP/YWHAE/CKAP5/LLGL1/HDAC6/TUBGCP5/TAOK2/AURKA/ARAP3/GSN/ARHGAP4/KATNB1/KATNA1/PPP4R2/CLIP2/PDLIM5/SAC3D1/ARHGEF12/MARCKS
MAIT	D1	Hallmark	HALLMARK_DNA_REPAIR	66	-0.353665	-1.22424	0.144127	0.519888	0.494151	0.487649	583	tags=17%, list=9%, signal=15%	SURF1/CMPK2/IMPDH2/ARL6IP1/BCAP31/AK1/COX17/SAC3D1/ADRM1/POLR3GL/TK2
MAIT	D1	Hallmark	HALLMARK_CHOLESTEROL_HOMEOSTASIS	45	0.347279	1.20617	0.163732	0.570239	0.523942	0.534877	490	tags=16%, list=7%, signal=15%	PNRC1/ACAT2/TP53INP1/ABCA2/ATF5/ALDOC/CTNNB1
MAIT	D1	Hallmark	HALLMARK_GLYCOLYSIS	76	0.301145	1.1609	0.175107	0.582083	0.525322	0.545987	953	tags=20%, list=14%, signal=17%	ME1/BIK/PAM/SDHC/ENO2/CXCR4/VCAN/ZNF292/CD44/B3GALT6/GMPPA/GCLC/TXN/IRS2/NSDHL
MAIT	D1	BTM	cell cycle (I) (M4.1)	37	-0.390949	-1.21599	0.180689	0.582083	0.610899	0.545987	1328	tags=49%, list=20%, signal=39%	BRCA1/APITD1/PCNA/RFC5/GMNN/ECT2/POLA2/TUBG1/MCM4/CKS2/POLA1/RFC3/AURKA/CHEK1/GINS4/MCM2/CENPM/CENPN
MAIT	D1	BTM	T cell activation and signaling (M5.1)	16	0.457471	1.24376	0.184422	0.582083	0.610899	0.545987	1092	tags=31%, list=16%, signal=26%	CD3E/PRKACB/PTPRC/CD52/HLA-DRA
MAIT	D1	Hallmark	HALLMARK_UV_RESPONSE_UP	68	0.303711	1.14619	0.20028	0.600965	0.555347	0.563698	358	tags=12%, list=5%, signal=11%	BTG2/RAB27A/CNP/HSPA13/JUNB/ENO2/DNAJB1/GLS
MAIT	D1	BTM	golgi membrane (II) (M237)	11	-0.533013	-1.24286	0.202853	0.600965	0.632423	0.563698	685	tags=18%, list=10%, signal=16%	RAB33B/C1GALT1C1
MAIT	D1	Hallmark	HALLMARK_INTERFERON_GAMMA_RESPONSE	109	0.276447	1.12454	0.208255	0.600965	0.555347	0.563698	653	tags=15%, list=10%, signal=13%	CCL5/MT2A/PML/ARID5B/PSMA3/HLA-DQA1/PSMB2/TNFAIP3/CD69/CASP4/XCL1/RTP4/ZBP1/IRF2/IRF7/EIF2AK2
MAIT	D1	BTM	Monocyte surface signature (S4)	31	-0.393143	-1.18157	0.221766	0.620374	0.652978	0.581904	1583	tags=32%, list=24%, signal=25%	C5AR1/LRP1/CD36/FPR1/C1orf162/DYSF/SLC40A1/CCR1/CLEC12A/TMEM55A
MAIT	D1	Hallmark	HALLMARK_ADIPOGENESIS	88	-0.31357	-1.13497	0.227266	0.620374	0.574145	0.581904	834	tags=20%, list=12%, signal=18%	GPAM/ARAF/ABCB8/MRPL15/SORBS1/ESYT1/UQCRC1/SOD1/IDH3A/PFKFB3/STAT5A/CMBL/CHCHD10/ACADM/CDKN2C/IFNGR1/SLC1A5/DGAT1
MAIT	D1	Hallmark	HALLMARK_XENOBIOTIC_METABOLISM	60	-0.332904	-1.13357	0.248982	0.661768	0.593074	0.620731	1202	tags=23%, list=18%, signal=19%	CD36/TMEM97/AKR1C3/ACO2/CYFIP2/GSTO1/ENTPD5/LONP1/ADH5/IRF8/PDLIM5/GSS/NQO1/SLC1A5
MAIT	D1	Hallmark	HALLMARK_WNT_BETA_CATENIN_SIGNALING	16	0.428417	1.16477	0.25947	0.67196	0.593074	0.630291	596	tags=25%, list=9%, signal=23%	CUL1/TCF7/CTNNB1/CSNK1E
MAIT	D1	Hallmark	HALLMARK_INFLAMMATORY_RESPONSE	79	0.275236	1.06546	0.309517	0.769018	0.675309	0.72133	653	tags=16%, list=10%, signal=15%	CD70/CCL5/BTG2/PTGER4/RAF1/IRAK2/CD69/ABCA1/RTP4/ATP2B1/SLC7A1/IRF7/EIF2AK2
MAIT	D1	BTM	Resting dendritic cell surface signature (S10)	27	-0.381563	-1.10796	0.312176	0.769018	0.839713	0.72133	1850	tags=48%, list=28%, signal=35%	ACE/PLD3/LRFN4/SLC36A1/HLA-DMA/ADAM9/ITGAX/IGSF6/CD9/AGPAT9/ENG/TSPAN15/IFNGR1
MAIT	D1	BTM	enriched in B cells (I) (M47.0)	12	-0.47122	-1.11828	0.322695	0.776005	0.839713	0.727884	855	tags=33%, list=13%, signal=29%	CD79B/BANK1/AFF3/E2F5
MAIT	D1	BTM	platelet activation (I) (M32.0)	14	0.417269	1.09809	0.332716	0.781497	0.839713	0.733035	740	tags=21%, list=11%, signal=19%	H1FX/UBE2M/APEH
MAIT	D1	Hallmark	HALLMARK_MTORC1_SIGNALING	122	-0.276188	-1.04623	0.357598	0.803972	0.733605	0.754117	1507	tags=29%, list=22%, signal=23%	QDPR/NUFIP1/LGMN/SKAP2/NUP205/TUBG1/MCM4/TES/SRD5A1/PPA1/CACYBP/TMEM97/AURKA/P4HA1/FADS2/PSAT1/PDK1/TOMM40/SQLE/CD9/CALR/ACTR3/FKBP2/HSPD1/MCM2/SLC1A4/ENO1/SDF2L1/STIP1/ACTR2/DAPP1/PSMD12/RRP9/VLDLR/SLC1A5
MAIT	D1	Hallmark	HALLMARK_P53_PATHWAY	85	0.263496	1.03233	0.373773	0.803972	0.733605	0.754117	873	tags=14%, list=13%, signal=12%	BAX/BTG2/PERP/CCNG1/FOXO3/ZFP36L1/DNTTIP2/PHLDA3/F2R/EI24/BTG1/EPS8L2
MAIT	D1	BTM	enriched in monocytes (IV) (M118.0)	27	0.337356	1.04985	0.376581	0.803972	0.877391	0.754117	26	tags=7%, list=0%, signal=7%	MPP1/SMARCD3
MAIT	D1	BTM	mismatch repair (I) (M22.0)	16	-0.414769	-1.06501	0.380755	0.803972	0.877391	0.754117	2223	tags=56%, list=33%, signal=38%	TMPO/PCNA/RFC5/GMNN/POLA1/RFC3/MSH6/CHEK1/MSH2
MAIT	D1	Hallmark	HALLMARK_MYOGENESIS	60	-0.305771	-1.04118	0.382086	0.803972	0.733605	0.754117	1283	tags=27%, list=19%, signal=22%	HDAC5/FDPS/FLII/PKIA/CD36/APP/GSN/LPIN1/CKB/SORBS1/GNAO1/MYH11/NQO1/AK1/NCAM1/LAMA2
MAIT	D1	BTM	E2F1 targets (Q3) (M10.0)	16	-0.40345	-1.03594	0.419349	0.864373	0.91515	0.810772	2054	tags=50%, list=31%, signal=35%	PCNA/EZH2/GMNN/MCM4/ZNF367/MCM2/WEE1/ATAD2
MAIT	D1	BTM	T cell activation (I) (M7.1)	35	0.304808	0.99995	0.451958	0.886858	0.91515	0.831863	930	tags=20%, list=14%, signal=17%	CCL5/TCF7/PTPN22/CD8A/CD3E/CD5/CRTAM
MAIT	D1	BTM	respiratory electron transport chain (mitochondrion) (M219)	10	0.421642	1.00104	0.461627	0.886858	0.91515	0.831863	1003	tags=40%, list=15%, signal=34%	COX7A2L/UQCR10/COX7C/COX5B
MAIT	D1	BTM	regulation of transcription, transcription factors (M213)	10	0.420131	0.997451	0.466208	0.886858	0.91515	0.831863	690	tags=40%, list=10%, signal=36%	PPP1R12A/MED23/CLK4/FMR1
MAIT	D1	Hallmark	HALLMARK_IL2_STAT5_SIGNALING	98	-0.270711	-0.995589	0.466281	0.886858	0.842954	0.831863	855	tags=22%, list=13%, signal=20%	KLF6/CISH/UCK2/AHR/P4HA1/PHLDA1/CD79B/MYC/LRRC8C/PDCD2L/BATF/GSTO1/RNH1/IRF8/SELL/CYFIP1/SWAP70/CKAP4/TNFRSF4/IFNGR1/ENPP1/SLC1A5
MAIT	D1	Hallmark	HALLMARK_PEROXISOME	43	-0.309035	-0.987392	0.474162	0.886858	0.842954	0.831863	1289	tags=28%, list=19%, signal=23%	CLN8/ACSL5/CLN6/GNPAT/EHHADH/PEX11A/MSH2/PEX6/PEX13/SOD1/SLC35B2/ACSL4
MAIT	D1	Hallmark	HALLMARK_G2M_CHECKPOINT	75	0.24941	0.958219	0.545221	0.926986	0.920449	0.869502	1084	tags=23%, list=16%, signal=19%	E2F3/CUL1/MT2A/PML/CDC7/ATF5/HUS1/SLC7A1/XPO1/HMGN2/ORC5/FOXN3/PRPF4B/SUV39H1/RPS6KA5/PRIM2/LIG3
MAIT	D1	BTM	enriched in NK cells (II) (M61.0)	11	0.381465	0.932132	0.547768	0.926986	0.92035	0.869502	185	tags=18%, list=3%, signal=18%	KLRB1/CD96
MAIT	D1	BTM	enriched in antigen presentation (II) (M95.0)	20	-0.342369	-0.930421	0.566751	0.926986	0.92035	0.869502	1799	tags=40%, list=27%, signal=29%	ITGAM/EVI2B/IL10RA/PLEK/HLA-DMA/IRF8/SELL/CD53
MAIT	D1	Hallmark	HALLMARK_EPITHELIAL_MESENCHYMAL_TRANSITION	55	0.25901	0.938003	0.57264	0.926986	0.920449	0.869502	859	tags=20%, list=13%, signal=18%	MATN2/WIPF1/ENO2/TNFAIP3/ID2/VCAN/CD44/SERPINH1/LOXL1/RHOB/GADD45B
MAIT	D1	Hallmark	HALLMARK_REACTIVE_OXYGEN_SPECIES_PATHWAY	25	0.302804	0.922718	0.57638	0.926986	0.920449	0.869502	1255	tags=32%, list=19%, signal=26%	GPX4/JUNB/GLRX2/GCLC/TXN/FTL/PRDX4/STK25
MAIT	D1	BTM	T cell differentiation (Th2) (M19)	14	0.340887	0.897082	0.602036	0.926986	0.92035	0.869502	1426	tags=36%, list=21%, signal=28%	UBASH3A/LAT/GZMK/ITM2A/GRAP2
MAIT	D1	Hallmark	HALLMARK_SPERMATOGENESIS	31	-0.301823	-0.907115	0.602758	0.926986	0.920449	0.869502	771	tags=19%, list=11%, signal=17%	AURKA/LPIN1/GSTM3/CCT6B/NEFH/HSPA1L
MAIT	D1	BTM	mitotic cell cycle - DNA replication (M4.4)	13	-0.364432	-0.884711	0.61934	0.926986	0.92035	0.869502	1328	tags=54%, list=20%, signal=43%	CDK2/PCNA/POLA2/MCM4/POLA1/MCM8/MCM2
MAIT	D1	BTM	T cell activation (III) (M7.4)	10	0.370256	0.87904	0.620848	0.926986	0.92035	0.869502	1953	tags=80%, list=29%, signal=57%	CD96/KLF12/NELL2/RASGRP1/THEMIS/LEF1/ETS1/CAMK4
MAIT	D1	BTM	regulation of signal transduction (M3)	17	-0.335854	-0.875513	0.637006	0.926986	0.92035	0.869502	1725	tags=59%, list=26%, signal=44%	FOXO1/PRKCD/C5AR1/LRP1/S100A12/FPR1/TRAT1/NOD2/CCR1/ENG
MAIT	D1	Hallmark	HALLMARK_FATTY_ACID_METABOLISM	70	0.241751	0.914796	0.642433	0.926986	0.920449	0.869502	302	tags=7%, list=4%, signal=7%	ME1/ACAT2/SDHC/ENO2/ACOT8
MAIT	D1	BTM	enriched in NK cells (III) (M157)	11	0.348738	0.852162	0.660421	0.926986	0.92035	0.869502	1631	tags=36%, list=24%, signal=28%	CCL4/MATK/PPP1R16B/RASGRP1
MAIT	D1	BTM	extracellular matrix (II) (M2.1)	12	0.335871	0.846328	0.674691	0.926986	0.92035	0.869502	443	tags=17%, list=7%, signal=16%	CST3/VCAN
MAIT	D1	BTM	DC surface signature (S5)	25	-0.300231	-0.859228	0.677511	0.926986	0.92035	0.869502	1874	tags=60%, list=28%, signal=43%	LAMP2/KMO/ALCAM/GRINA/HLA-DQB1/AGPAT3/CD274/ACE/LRFN4/SLC36A1/TGFA/CXCL16/ADAM9/TM2D2/CD9
MAIT	D1	Hallmark	HALLMARK_ESTROGEN_RESPONSE_EARLY	75	0.234598	0.901311	0.686733	0.926986	0.920449	0.869502	1690	tags=33%, list=25%, signal=25%	RRP12/PMAIP1/SLC2A1/NRIP1/ABLIM1/NADSYN1/CD44/BHLHE40/TIPARP/CLIC3/MYBL1/ELF1/KDM4B/ADD3/IL6ST/RARA/ADCY9/CELSR1/INPP5F/NXT1/ASB13/ABHD2/RASGRP1/MPPED2/IGFBP4
MAIT	D1	Hallmark	HALLMARK_ESTROGEN_RESPONSE_LATE	74	-0.250917	-0.885614	0.687548	0.926986	0.920449	0.869502	1436	tags=23%, list=21%, signal=18%	ABCA3/FKBP5/TJP3/ATP2B4/CISH/COX6C/NBL1/CD9/TPBG/BATF/DYNLT3/ALDH3A2/CKB/SLC1A4/IMPA2/MEST/NMU
MAIT	D1	BTM	regulation of antigen presentation and immune response (M5.0)	49	0.24518	0.868599	0.709703	0.926986	0.92035	0.869502	1092	tags=20%, list=16%, signal=17%	UBASH3A/FYN/HLA-DQA1/PTPN22/CD3E/RPS6KA1/PAG1/PTPRC/FGR/HLA-DRA
MAIT	D1	BTM	T cell activation (II) (M7.3)	19	0.292013	0.830155	0.718773	0.926986	0.92035	0.869502	930	tags=16%, list=14%, signal=14%	CCL5/CD3E/CRTAM
MAIT	D1	Hallmark	HALLMARK_UNFOLDED_PROTEIN_RESPONSE	63	-0.25096	-0.860991	0.727173	0.926986	0.920449	0.869502	1342	tags=24%, list=20%, signal=19%	TUBB2A/POP4/TTC37/WIPI1/CNOT6/DNAJC3/PSAT1/HERPUD1/CALR/DCP1A/SLC1A4/EIF4A3/EIF4G1/RRP9/DCTN1
MAIT	D1	Hallmark	HALLMARK_BILE_ACID_METABOLISM	39	-0.267313	-0.840832	0.732607	0.926986	0.920449	0.869502	1485	tags=36%, list=22%, signal=28%	GCLM/ABCA3/NEDD4/ACSL5/RXRA/FADS2/GNPAT/PECR/PEX11A/PEX6/PEX13/SOD1/SLC35B2/PEX26
MAIT	D1	Hallmark	HALLMARK_KRAS_SIGNALING_DN	35	-0.266766	-0.822809	0.750648	0.926986	0.920449	0.869502	909	tags=23%, list=14%, signal=20%	SLC5A5/MEFV/CCDC106/CD40LG/PDE6B/KMT2D/CPEB3/LYPD3
MAIT	D1	BTM	T cell surface signature (S0)	15	-0.314318	-0.791948	0.752141	0.926986	0.92035	0.869502	897	tags=27%, list=13%, signal=23%	FLT3LG/NDFIP2/SIRPG/SLC37A3
MAIT	D1	Hallmark	HALLMARK_UV_RESPONSE_DN	47	-0.254697	-0.828485	0.763356	0.926986	0.920449	0.869502	1290	tags=19%, list=19%, signal=16%	ATP2B4/MGLL/RXRA/MYC/MIOS/PTEN/KIT/PDLIM5/VLDLR
MAIT	D1	BTM	B cell surface signature (S2)	24	0.269703	0.814191	0.766438	0.926986	0.92035	0.869502	1480	tags=29%, list=22%, signal=23%	FAIM3/CD72/CD52/HLA-DRA/JAM3/CELSR1/CXCR5
MAIT	D1	Hallmark	HALLMARK_OXIDATIVE_PHOSPHORYLATION	96	0.219019	0.875747	0.766798	0.926986	0.920449	0.869502	1249	tags=21%, list=19%, signal=17%	BAX/GPX4/ATP6V0B/OXA1L/SDHC/SLC25A5/COX7A2L/POLR2F/SLC25A12/ATP6AP1/UQCR10/COX7C/PMPCA/CS/COX5B/NDUFA4/ISCU/ETFA/MGST3/SLC25A6
MAIT	D1	BTM	mitotic cell cycle in stimulated CD4 T cells (M4.5)	11	-0.329215	-0.767651	0.776721	0.926986	0.92035	0.869502	1179	tags=45%, list=18%, signal=38%	ZEB1/IFNG/GPR56/ZNF367/CENPM
MAIT	D1	BTM	MHC-TLR7-TLR8 cluster (M146)	13	0.300504	0.773744	0.777416	0.926986	0.92035	0.869502	1092	tags=23%, list=16%, signal=19%	HLA-DQA1/HLA-E/HLA-DRA
MAIT	D1	BTM	mitochondrial cluster (M235)	12	0.301103	0.758719	0.7884	0.926986	0.92035	0.869502	1521	tags=42%, list=23%, signal=32%	TCHP/POP5/TMEM218/HIBADH/HIBCH
MAIT	D1	BTM	blood coagulation (M11.1)	12	-0.320082	-0.759607	0.790426	0.926986	0.92035	0.869502	1799	tags=42%, list=27%, signal=31%	ITGAM/F13A1/CD36/ITGAX/PLAUR
MAIT	D1	BTM	Naive B cell surface signature (S8)	13	-0.310943	-0.754858	0.796244	0.926986	0.92035	0.869502	1367	tags=38%, list=20%, signal=31%	HLA-DMA/HVCN1/GABBR1/CCR6/P2RY14
MAIT	D1	BTM	Activated (LPS) dendritic cell surface signature (S11)	14	-0.30372	-0.751718	0.802465	0.926986	0.92035	0.869502	3166	tags=71%, list=47%, signal=38%	TMCC3/SLC31A2/TMEM140/LAMP2/IFI6/NINJ1/F11R/CD274/TGFA/TTYH2
MAIT	D1	Hallmark	HALLMARK_MYC_TARGETS_V2	31	-0.256167	-0.7699	0.822062	0.926986	0.920449	0.869502	1481	tags=39%, list=22%, signal=30%	TBRG4/SRM/HSPE1/PHB/RABEPK/MCM4/TMEM97/BYSL/MYC/HSPD1/NOP16/RRP9
MAIT	D1	Hallmark	HALLMARK_COAGULATION	38	-0.249735	-0.780785	0.826654	0.926986	0.920449	0.869502	1616	tags=32%, list=24%, signal=24%	ANXA1/LRP1/PLEK/LGMN/BMP1/GP9/ADAM9/GSN/CD9/CTSB/THBS1/DPP4
MAIT	D1	BTM	enriched in antigen presentation (III) (M95.1)	11	0.291655	0.712676	0.842239	0.926986	0.92035	0.869502	1092	tags=27%, list=16%, signal=23%	LAPTM5/PTPRC/HLA-DRA
MAIT	D1	BTM	enriched in antigen presentation (I) (M71)	12	-0.298583	-0.708586	0.851064	0.926986	0.92035	0.869502	1254	tags=50%, list=19%, signal=41%	HLA-DPB1/HLA-DQB1/HMOX1/CD74/AGPAT9/PLAUR
MAIT	D1	Hallmark	HALLMARK_NOTCH_SIGNALING	13	-0.291937	-0.708719	0.851878	0.926986	0.920449	0.869502	411	tags=46%, list=6%, signal=43%	SKP1/TCF7L2/ARRB1/LFNG/DTX1/DTX2
MAIT	D1	Hallmark	HALLMARK_KRAS_SIGNALING_UP	60	0.218043	0.802588	0.857301	0.926986	0.920449	0.869502	473	tags=12%, list=7%, signal=11%	CROT/LAPTM5/CXCR4/TNFAIP3/ID2/CCSER2/NIN
MAIT	D1	Hallmark	HALLMARK_IL6_JAK_STAT3_SIGNALING	36	-0.241361	-0.747626	0.861789	0.926986	0.920449	0.869502	754	tags=19%, list=11%, signal=17%	IL4R/CBL/CD36/CD9/CCR1/STAT3/IFNGR1
MAIT	D1	BTM	receptors, cell migration (M109)	11	-0.294527	-0.686766	0.864589	0.926986	0.92035	0.869502	627	tags=55%, list=9%, signal=50%	CCR2/BCL2/S1PR1/TGFBR3/CCR1/LRRK2
MAIT	D1	BTM	T & B cell development, activation (M62.0)	15	0.264069	0.70857	0.868255	0.926986	0.92035	0.869502	584	tags=13%, list=9%, signal=12%	UBASH3A/CD3E
MAIT	D1	Hallmark	HALLMARK_PI3K_AKT_MTOR_SIGNALING	56	-0.226551	-0.760887	0.882048	0.926986	0.920449	0.869502	952	tags=16%, list=14%, signal=14%	ARPC3/PDK1/CALR/ACTR3/PTEN/PPP2R1B/ACTR2/PLCG1/DAPP1
MAIT	D1	Hallmark	HALLMARK_TGF_BETA_SIGNALING	27	-0.245736	-0.713555	0.882097	0.926986	0.920449	0.869502	386	tags=22%, list=6%, signal=21%	ACVR1/SMAD1/HDAC1/ENG/THBS1/RHOA
MAIT	D1	BTM	cell adhesion (GO) (M117)	16	-0.261523	-0.671516	0.890273	0.926986	0.925186	0.869502	2365	tags=62%, list=35%, signal=41%	CYTIP/BCL2/NINJ1/LY9/CXCR3/PPP2R1A/PLEK/CD300A/ADAM9/CD40LG
MAIT	D1	BTM	viral sensing & immunity; IRF2 targets network (I) (M111.0)	10	-0.27469	-0.622801	0.919993	0.947191	0.937685	0.888454	1351	tags=50%, list=20%, signal=40%	AIF1/TAP1/CXCL16/BST2/THBS1
MAIT	D1	Hallmark	HALLMARK_MYC_TARGETS_V1	105	-0.205457	-0.762676	0.928435	0.947191	0.948189	0.888454	795	tags=29%, list=12%, signal=26%	PSMA4/SRM/EIF4E/PABPC4/HSPE1/SNRPD1/NCBP1/SERBP1/PRPS2/PHB/YWHAE/MCM4/NDUFAB1/PHB2/CCT5/MRPS18B/USP1/MYC/LSM2/HNRNPA3/PRPF31/IMPDH2/HSPD1/CAD/MCM2/G3BP1/HDAC2/NOP16/RRP9/NAP1L1
MAIT	D1	BTM	DNA repair (M76)	13	0.236297	0.608422	0.945167	0.954619	0.945167	0.895422	285	tags=8%, list=4%, signal=7%	GTF2H1
MAIT	D1	Hallmark	HALLMARK_INTERFERON_ALPHA_RESPONSE	57	0.176327	0.641868	0.988135	0.988135	0.988135	0.926859	653	tags=11%, list=10%, signal=10%	CNP/PSMA3/RTP4/IRF2/IRF7/EIF2AK2
MAIT	D28	BTM	enriched in monocytes (II) (M11.0)	73	-0.490124	-1.75537	0.000871688	0.0880404	0.0461994	0.0779931	1326	tags=51%, list=20%, signal=41%	LMO2/ITGAX/CD36/CD302/HSPA6/FES/S100A11/F13A1/SIRPB1/PRAM1/CLEC7A/IMPA2/FCGRT/NLRP3/TIMP2/TBXAS1/TGFBI/LILRB2/IRAK3/LST1/KLF4/NCF1/CPPED1/ZNF467/LAT2/S100A12/GRN/EMR2/RXRA/NCF2/CCR1/RASSF4/TNFAIP2/ITGAM/SLC31A2/MNDA/LILRA5
MAIT	D28	Hallmark	HALLMARK_MITOTIC_SPINDLE	78	0.422562	1.59049	0.00354946	0.179248	0.170374	0.158791	604	tags=22%, list=9%, signal=20%	RFC1/EPB41/KATNA1/PREX1/RASA1/PLEKHG2/ARAP3/PDLIM5/ARFGEF1/ARHGAP10/ARHGAP5/ARHGEF3/ARF6/SPTBN1/ARHGAP4/KIF22/NUMA1
MAIT	D28	BTM	platelet activation (I) (M32.0)	14	0.690235	1.76624	0.00689953	0.180257	0.118238	0.159685	538	tags=36%, list=8%, signal=33%	H1FX/POR/APEH/NR1H2/PPP2R1A
MAIT	D28	BTM	mitotic cell cycle in stimulated CD4 T cells (M4.5)	11	-0.723047	-1.69279	0.00812394	0.180257	0.118238	0.159685	108	tags=27%, list=2%, signal=27%	CENPM/ZNF367/MIR155HG
MAIT	D28	BTM	transcription regulation in cell development (M49)	19	-0.622623	-1.67577	0.00892359	0.180257	0.118238	0.159685	797	tags=42%, list=12%, signal=37%	PAK1/TIMP2/LST1/KLF4/RXRA/VCAN/SEMA4A/EPB42
MAIT	D28	Hallmark	HALLMARK_TNFA_SIGNALING_VIA_NFKB	110	0.360337	1.43699	0.0112469	0.189324	0.197708	0.167718	1861	tags=38%, list=28%, signal=28%	PNRC1/PLAUR/SIK1/CDKN1A/TNFAIP8/PDLIM5/CCNL1/JUNB/LITAF/ABCA1/CD44/SERPINB8/EHD1/NR4A2/GADD45B/NFKBIE/PTGER4/EIF1/BIRC3/BTG2/IFIT2/CCL5/PLK2/BTG1/FOSL2/TIPARP/SLC2A3/FUT4/FOSL1/CSF1/DUSP2/DUSP5/IL23A/IER5/MAFF/ZFP36/IER2/DUSP1/TRIP10/ID2/ZBTB10/CCL4
MAIT	D28	Hallmark	HALLMARK_E2F_TARGETS	95	0.370139	1.44299	0.0141521	0.204194	0.197708	0.180891	610	tags=18%, list=9%, signal=17%	RAD51C/RFC1/PNN/MCM2/CDKN1A/PDS5B/SUV39H1/PRIM2/SNRPB/PTTG1/DCTPP1/TUBG1/POLD1/KIF22/CBX5/BRMS1L/MMS22L
MAIT	D28	Hallmark	HALLMARK_OXIDATIVE_PHOSPHORYLATION	96	0.36362	1.4204	0.0164756	0.208005	0.197708	0.184267	1048	tags=26%, list=16%, signal=22%	HSPA9/ATP6AP1/COX6B1/POR/NDUFS1/TIMM10/NDUFA1/ECI1/MPC1/AFG3L2/HTRA2/ATP1B1/TOMM22/CS/MRPS22/SDHD/OAT/SLC25A5/BAX/SLC25A6/IDH3A/MGST3/COX7A2L/CYCS/SLC25A12
MAIT	D28	Hallmark	HALLMARK_PEROXISOME	43	0.450873	1.51192	0.0236967	0.2488	0.227488	0.220407	1464	tags=35%, list=22%, signal=27%	PEX5/ATXN1/GNPAT/PRDX1/PABPC1/FIS1/ABCD1/ABCC5/YWHAH/ACOX1/LONP2/CRAT/ACSL4/MSH2/ESR2
MAIT	D28	BTM	enriched in antigen presentation (III) (M95.1)	11	0.668583	1.60785	0.0246337	0.2488	0.229638	0.220407	55	tags=18%, list=1%, signal=18%	LAPTM5/EVI2B
MAIT	D28	BTM	Activated (LPS) dendritic cell surface signature (S11)	14	-0.620479	-1.55477	0.0324385	0.262567	0.229638	0.232603	1859	tags=64%, list=28%, signal=47%	GPR157/TGFA/NINJ1/TMCC3/LAMP2/F11R/TTYH2/CD274/SLC31A2
MAIT	D28	BTM	T & B cell development, activation (M62.0)	15	-0.601744	-1.53136	0.0349925	0.262567	0.229638	0.232603	647	tags=33%, list=10%, signal=30%	NAV1/FKBP14/TRAT1/CD7/GPM6B
MAIT	D28	BTM	cell cycle and transcription (M4.0)	109	-0.354368	-1.35004	0.035055	0.262567	0.229638	0.232603	1339	tags=27%, list=20%, signal=22%	SGOL2/CLEC7A/LRRC25/FCGRT/TIMP2/KIAA1524/TBXAS1/TGFBI/LILRB2/IRAK3/LST1/KLF4/NCF1/CPPED1/TIMELESS/S100A12/GRN/EMR2/RXRA/NCF2/CCR1/CDC7/RASSF4/VCAN/TNFAIP2/SEMA4A/ZNF367/SLC31A2/MNDA
MAIT	D28	Hallmark	HALLMARK_MTORC1_SIGNALING	122	0.325101	1.31865	0.0365793	0.262567	0.292635	0.232603	1402	tags=29%, list=21%, signal=23%	ME1/TOMM40/HSPA9/MCM2/ASNS/QDPR/DDIT3/ACSL3/SLC6A6/ACACA/CDKN1A/CXCR4/TUBG1/DHFR/PRDX1/SDF2L1/GLA/TPI1/CANX/RAB1A/SLA/TM7SF2/EDEM1/BTG2/LGMN/CYB5B/PPIA/HSPD1/SLC2A3/CYP51A1/CCNG1/UBE2D3/GAPDH/TRIB3/SLC7A5
MAIT	D28	BTM	enriched in antigen presentation (I) (M71)	12	-0.636007	-1.53062	0.0389951	0.262567	0.229638	0.232603	830	tags=42%, list=12%, signal=37%	ITPR3/HLA-DQB1/FAR2/HLA-DQA1/AGPAT9
MAIT	D28	Hallmark	HALLMARK_P53_PATHWAY	85	0.353016	1.34918	0.0440057	0.277786	0.301753	0.246085	1470	tags=34%, list=22%, signal=27%	RAD51C/ZFP36L1/DDIT3/MAPKAPK3/CDKN1A/CASP1/ZMAT3/ACVR1B/SP1/EPS8L2/PMM1/PHLDA3/RPS27L/PERP/BAX/BTG2/TRAF4/ABCC5/RPL18/TSPYL2/RPL36/PLK2/BTG1/CCND2/APP/CCNG1/TRIB3/CD81/DGKA
MAIT	D28	Hallmark	HALLMARK_G2M_CHECKPOINT	75	0.34654	1.29834	0.0761149	0.422704	0.370939	0.374465	1685	tags=39%, list=25%, signal=29%	MCM2/CHMP1A/SLC38A1/KATNA1/PDS5B/SUV39H1/PRIM2/HMGN2/CUL1/PTTG1/KIF22/NUMA1/MT2A/FANCC/CUL4A/RPS6KA5/SLC7A1/CHAF1A/NUP98/HUS1/SLC7A5/CDKN1B/HIRA/SNRPD1/INCENP/CDK4/G3BP1/WRN/RBL1
MAIT	D28	Hallmark	HALLMARK_INFLAMMATORY_RESPONSE	79	-0.35724	-1.29589	0.0768565	0.422704	0.370939	0.374465	542	tags=16%, list=8%, signal=15%	KLF6/TPBG/SLC31A1/TLR3/SELL/MEFV/RTP4/LAMP3/GABBR1/LY6E/SLC31A2/ADRM1/ITGA5
MAIT	D28	Hallmark	HALLMARK_COMPLEMENT	83	0.336136	1.28134	0.0795186	0.422704	0.370939	0.374465	1809	tags=37%, list=27%, signal=28%	ME1/CASP9/PLAUR/CASP1/KIF2A/CTSO/FYN/GZMA/CTSH/DOCK10/PDGFB/EHD1/S100A9/RNF4/F8/SIRT6/LGMN/CCL5/SERPINA1/LCK/IRF2/DUSP5/JAK2/PRDM4/MAFF/PDP1/PPP4C/FCER1G/CD59/RAF1/PRKCD
MAIT	D28	BTM	CORO1A-DEF6 network (I) (M32.2)	13	0.566832	1.42361	0.0854131	0.431336	0.452689	0.382111	488	tags=23%, list=7%, signal=21%	H1FX/APEH/TSC2
MAIT	D28	Hallmark	HALLMARK_HEME_METABOLISM	87	-0.343464	-1.26305	0.0902035	0.433836	0.370939	0.384326	249	tags=8%, list=4%, signal=8%	HMBS/FOXO3/BMP2K/EPB42/SNCA/HBB/ALAS2
MAIT	D28	Hallmark	HALLMARK_WNT_BETA_CATENIN_SIGNALING	16	0.520694	1.37994	0.0970391	0.441886	0.370939	0.391457	1240	tags=38%, list=18%, signal=31%	CSNK1E/CUL1/DVL2/TCF7/LEF1/CCND2
MAIT	D28	Hallmark	HALLMARK_HYPOXIA	88	0.320438	1.2307	0.104449	0.441886	0.370939	0.391457	1212	tags=25%, list=18%, signal=21%	PNRC1/DDIT3/VHL/PFKP/PLIN2/SLC6A6/PLAUR/CDKN1A/CXCR4/PDGFB/MT2A/TPI1/MXI1/COL5A1/BCL2/NEDD4L/BTG1/PDK3/PAM/FOSL2/TIPARP/SLC2A3
MAIT	D28	Hallmark	HALLMARK_DNA_REPAIR	66	0.342994	1.25022	0.108191	0.441886	0.370939	0.391457	1319	tags=35%, list=20%, signal=28%	CMPK2/APRT/NELFCD/BRF2/FEN1/SNAPC5/HCLS1/POLD1/RAD52/RAE1/TK2/POLR3C/POLR2D/TAF6/ERCC8/IMPDH2/CETN2/DGCR8/NME4/GTF2F1/POLR3GL/ITPA/SURF1
MAIT	D28	BTM	immune activation - generic cluster (M37.0)	95	-0.331131	-1.23435	0.109378	0.441886	0.527002	0.391457	1497	tags=31%, list=22%, signal=24%	PRAM1/JAM3/CENPL/TLR1/UNG/IMPA2/NLRP3/FAM43A/CLEC12A/RHOU/EMILIN2/FOXO1/UPP1/CDKN2C/TSPAN2/ZNF467/LAT2/NAV1/FKBP14/FAM49A/AGPAT9/TRAT1/BANK1/ROPN1L/CR1/CD7/ITGAM/LY96/LILRA5
MAIT	D28	Hallmark	HALLMARK_APOPTOSIS	79	0.326246	1.23115	0.117396	0.45604	0.375669	0.403996	985	tags=20%, list=15%, signal=17%	PLCB2/CASP9/DDIT3/CDKN1A/CASP1/PEA15/CD44/IFITM3/GADD45B/BIRC3/BAX/PMAIP1/GSTM1/LEF1/BTG2/GNA15
MAIT	D28	Hallmark	HALLMARK_REACTIVE_OXYGEN_SPECIES_PATHWAY	25	0.432768	1.28121	0.139474	0.521735	0.418421	0.462193	594	tags=20%, list=9%, signal=18%	PFKP/PRNP/JUNB/TXN/PRDX1
MAIT	D28	BTM	regulation of signal transduction (M3)	17	-0.477524	-1.25646	0.171508	0.606263	0.706797	0.537075	1268	tags=35%, list=19%, signal=29%	TIMP2/FOXO1/KLF4/S100A12/CCR1/TRAT1
MAIT	D28	BTM	Naive B cell surface signature (S8)	13	-0.520596	-1.27539	0.174075	0.606263	0.706797	0.537075	155	tags=23%, list=2%, signal=23%	CCR6/GABBR1/HVCN1
MAIT	D28	BTM	TLR and inflammatory signaling (M16)	14	-0.498228	-1.24844	0.187919	0.632662	0.706797	0.560462	1912	tags=50%, list=28%, signal=36%	ITGAX/HSPA6/FES/TLR1/LILRB2/IRAK3/LY96
MAIT	D28	BTM	NK cell surface signature (S1)	23	-0.430185	-1.21408	0.200037	0.647508	0.706797	0.573613	1343	tags=39%, list=20%, signal=31%	RARRES3/SYNGR3/CD97/KLRF1/NCR1/TNFSF14/FASLG/NCAM1/GPR82
MAIT	D28	Hallmark	HALLMARK_COAGULATION	38	0.36008	1.17733	0.205151	0.647508	0.57925	0.573613	1163	tags=29%, list=17%, signal=24%	CASP9/THBS1/CTSO/FYN/CTSH/PDGFB/F8/FURIN/LGMN/F2RL2/SERPINA1
MAIT	D28	BTM	DNA repair (M76)	13	0.475113	1.19325	0.23537	0.714434	0.734513	0.632902	527	tags=15%, list=8%, signal=14%	FEN1/POLD1
MAIT	D28	Hallmark	HALLMARK_CHOLESTEROL_HOMEOSTASIS	45	0.334018	1.1336	0.2444	0.714434	0.651732	0.632902	1384	tags=24%, list=21%, signal=20%	PNRC1/TP53INP1/PLAUR/STX5/CHKA/TM7SF2/LGMN/PDK3/CXCL16/CYP51A1/TRIB3
MAIT	D28	BTM	regulation of antigen presentation and immune response (M5.0)	49	-0.342458	-1.1376	0.247576	0.714434	0.734513	0.632902	1597	tags=31%, list=24%, signal=24%	LIME1/THEMIS/PAK1/TLR1/PTPN22/CLEC7A/LILRB2/IRAK3/CD247/HLA-DQB1/LAT2/HLA-DQA1/TRAT1/LY96/MNDA
MAIT	D28	BTM	extracellular matrix (II) (M2.1)	12	-0.490647	-1.18079	0.260405	0.718782	0.734513	0.636753	1014	tags=50%, list=15%, signal=43%	SPARC/TGFBI/LILRB2/GRN/VCAN/TNFAIP2
MAIT	D28	BTM	regulation of transcription, transcription factors (M213)	10	0.504409	1.17749	0.263316	0.718782	0.734513	0.636753	1753	tags=60%, list=26%, signal=44%	CLK4/BTAF1/DUSP10/CREBZF/PPP1R12A/FMR1
MAIT	D28	Hallmark	HALLMARK_SPERMATOGENESIS	31	-0.374189	-1.12964	0.278421	0.740013	0.703378	0.655561	1565	tags=32%, list=23%, signal=25%	NEFH/TLE4/JAM3/LPIN1/PHKG2/ACE/GSTM3/RPL39L/CCT6B/HSPA1L
MAIT	D28	BTM	mitochondrial cluster (M235)	12	-0.477127	-1.14826	0.294713	0.750831	0.779563	0.665145	663	tags=33%, list=10%, signal=30%	EIF2B3/TMEM218/NDUFA8/WDR92
MAIT	D28	Hallmark	HALLMARK_APICAL_JUNCTION	63	-0.312935	-1.09307	0.297359	0.750831	0.713661	0.665145	983	tags=21%, list=15%, signal=18%	TGFBI/LDLRAP1/AKT2/PBX2/STX4/CLDN7/PARVA/PTEN/VCAN/RHOF/PKD1/CD274/LAYN
MAIT	D28	BTM	mismatch repair (I) (M22.0)	16	0.421374	1.11672	0.314026	0.759491	0.779563	0.672817	2066	tags=44%, list=31%, signal=30%	SSBP1/TOPBP1/MSH2/NCAPG2/GMNN/MCM6/PCNA
MAIT	D28	Hallmark	HALLMARK_MYC_TARGETS_V1	105	0.268194	1.06099	0.315828	0.759491	0.721893	0.672817	1641	tags=33%, list=24%, signal=26%	MCM2/SSBP1/CUL1/NCBP1/DDX18/HNRNPA1/RPL14/PABPC1/CANX/EIF4G2/SRSF3/IMPDH2/DEK/RPL18/EIF4A1/PPIA/HSPD1/RRM1/PABPC4/U2AF1/HSP90AB1/EIF3D/EIF3J/CBX3/RPS2/RPS3/SNRPD1/SRSF7/PSMB2/CDK4/MRPS18B/PSMB3/SF3A1/G3BP1/MCM4
MAIT	D28	BTM	cell cycle (I) (M4.1)	37	0.327171	1.06004	0.352235	0.799053	0.779563	0.707863	526	tags=14%, list=8%, signal=13%	MCM2/FEN1/PTTG1/TUBG1/DHFR
MAIT	D28	BTM	Monocyte surface signature (S4)	31	-0.353875	-1.06831	0.353719	0.799053	0.779563	0.707863	1896	tags=39%, list=28%, signal=28%	MFSD1/TNFRSF1B/CD36/CD302/SIRPB1/TLR1/FCGRT/CLEC12A/LILRB2/EMR2/CCR1/ITGAM
MAIT	D28	Hallmark	HALLMARK_GLYCOLYSIS	76	0.277417	1.04208	0.359495	0.799053	0.784354	0.707863	1201	tags=25%, list=18%, signal=21%	ME1/GALE/PFKP/PHKA2/SRD5A3/CXCR4/KIF2A/PAXIP1/TXN/CD44/TPI1/BPNT1/RPE/PRPS1/MXI1/COL5A1/PPIA/PDK3/PAM
MAIT	D28	BTM	E2F1 targets (Q3) (M10.0)	16	0.404104	1.07095	0.364167	0.799053	0.779563	0.707863	88	tags=12%, list=1%, signal=12%	RFC1/MCM2
MAIT	D28	BTM	T cell activation (II) (M7.3)	19	0.384677	1.06419	0.371836	0.799053	0.779563	0.707863	1207	tags=37%, list=18%, signal=30%	TIGIT/GZMA/CD3D/CCL5/CD3E/SLAMF7/LCK
MAIT	D28	BTM	mitotic cell cycle - DNA replication (M4.4)	13	-0.435543	-1.06702	0.382891	0.805667	0.779563	0.713723	334	tags=15%, list=5%, signal=15%	CDC7/MCM8
MAIT	D28	BTM	enriched in NK cells (I) (M7.2)	32	0.327193	1.02527	0.40722	0.839372	0.779563	0.743581	1139	tags=31%, list=17%, signal=26%	ARL4C/KLRK1/GZMA/MYBL1/CST7/CD96/KLRB1/HOPX/CCL5/SLAMF7
MAIT	D28	BTM	enriched in antigen presentation (II) (M95.0)	20	-0.37642	-1.02922	0.422743	0.852834	0.779563	0.755507	607	tags=20%, list=9%, signal=18%	CD53/SELL/GIMAP6/ITGAM
MAIT	D28	BTM	enriched in myeloid cells and monocytes (M81)	12	-0.421598	-1.01462	0.442632	0.852834	0.779563	0.755507	1497	tags=33%, list=22%, signal=26%	PRAM1/NLRP3/SPARC/SNCA
MAIT	D28	Hallmark	HALLMARK_FATTY_ACID_METABOLISM	70	-0.281643	-1.00253	0.444599	0.852834	0.918762	0.755507	2274	tags=50%, list=34%, signal=33%	APEX1/NTHL1/ACO2/NSDHL/OSTC/SDHA/GCDH/HMGCS1/CPOX/CBR3/CD36/PPARA/RDH11/ACADM/ETFDH/PDHA1/ACSL5/PCBD1/NBN/SLC22A5/D2HGDH/CPT2/ACSM3/MGLL/GRHPR/PSME1/ENO3/DLST/IL4I1/ADIPOR2/ACAT2/DECR1/HSPH1/EHHADH/ALDH3A2
MAIT	D28	BTM	enriched in NK cells (III) (M157)	11	-0.432282	-1.01206	0.451729	0.852834	0.779563	0.755507	834	tags=36%, list=12%, signal=32%	RASGRP1/PPP1R16B/GIMAP6/CD7
MAIT	D28	BTM	respiratory electron transport chain (mitochondrion) (M219)	10	0.43093	1.00596	0.455971	0.852834	0.779563	0.755507	1764	tags=40%, list=26%, signal=30%	COX6B1/COX7A2L/COX5B/UQCRH
MAIT	D28	Hallmark	HALLMARK_INTERFERON_ALPHA_RESPONSE	57	-0.286616	-0.982566	0.483298	0.887511	0.918762	0.786227	1065	tags=25%, list=16%, signal=21%	TAP1/TXNIP/BST2/PARP12/ELF1/PSME1/HELZ2/SAMD9/SELL/RTP4/CNP/IRF9/LAMP3/LY6E
MAIT	D28	BTM	MHC-TLR7-TLR8 cluster (M146)	13	-0.39318	-0.963239	0.510086	0.90291	0.84483	0.799868	722	tags=15%, list=11%, signal=14%	HLA-DQB1/HLA-DQA1
MAIT	D28	Hallmark	HALLMARK_PANCREAS_BETA_CELLS	10	-0.422723	-0.966049	0.513468	0.90291	0.918762	0.799868	2030	tags=60%, list=30%, signal=42%	AKT3/LMO2/STXBP1/PAK3/FOXO1/ELP4
MAIT	D28	Hallmark	HALLMARK_NOTCH_SIGNALING	13	0.381379	0.95784	0.518503	0.90291	0.918762	0.799868	357	tags=15%, list=5%, signal=15%	CUL1/SKP1
MAIT	D28	BTM	receptors, cell migration (M109)	11	0.391185	0.940748	0.534721	0.903643	0.858794	0.800518	1000	tags=36%, list=15%, signal=31%	SYNE2/NCKAP1L/LEF1/BCL2
MAIT	D28	Hallmark	HALLMARK_XENOBIOTIC_METABOLISM	60	0.266592	0.95515	0.536818	0.903643	0.918762	0.800518	268	tags=10%, list=4%, signal=10%	SLC46A3/PSMB10/POR/CSAD/SLC6A6/PDLIM5
MAIT	D28	Hallmark	HALLMARK_ANDROGEN_RESPONSE	44	-0.289223	-0.93929	0.557421	0.922944	0.918762	0.817616	570	tags=14%, list=8%, signal=13%	IQGAP2/FKBP5/HMGCR/ZMIZ1/FADS1/ADRM1
MAIT	D28	Hallmark	HALLMARK_MYOGENESIS	60	0.260593	0.933655	0.587224	0.934303	0.918762	0.827678	1362	tags=28%, list=20%, signal=23%	ATP6AP1/FLII/CDKN1A/PRNP/PTP4A3/TSC2/DAPK2/GADD45B/AEBP1/CNN3/EIF4A2/CKB/CRAT/APP/SYNGR2/ABLIM1/PDE4DIP
MAIT	D28	BTM	cell cycle (III) (M103)	25	0.307992	0.91181	0.59057	0.934303	0.916045	0.827678	455	tags=12%, list=7%, signal=11%	MCM2/CDKN1A/PTTG1
MAIT	D28	BTM	T cell activation (IV) (M52)	10	0.380578	0.888415	0.607818	0.934303	0.916045	0.827678	1207	tags=30%, list=18%, signal=25%	LPXN/CD3E/LCK
MAIT	D28	Hallmark	HALLMARK_IL6_JAK_STAT3_SIGNALING	36	-0.289463	-0.903049	0.614377	0.934303	0.918762	0.827678	2331	tags=56%, list=35%, signal=36%	TGFB1/IL6ST/PF4/IL12RB1/IFNGR1/TNFRSF1A/LTB/PTPN11/ITGA4/SOCS1/FAS/TNFRSF1B/CD36/IL15RA/IL2RA/STAT1/LEPR/CBL/CCR1/IRF9
MAIT	D28	BTM	T cell activation and signaling (M5.1)	16	-0.341069	-0.880981	0.631628	0.934303	0.916045	0.827678	791	tags=19%, list=12%, signal=17%	CD247/GIMAP6/TRAT1
MAIT	D28	Hallmark	HALLMARK_ADIPOGENESIS	88	0.23963	0.920343	0.639543	0.934303	0.918762	0.827678	1298	tags=24%, list=19%, signal=20%	ME1/UBC/QDPR/POR/PLIN2/BAZ2A/DGAT1/APLP2/DBT/ABCA1/CS/IDH3A/MGST3/MAP4K3/ACOX1/PDCD4/GRPEL1/CRAT/REEP5/HIBCH/AGPAT3
MAIT	D28	Hallmark	HALLMARK_UV_RESPONSE_UP	68	-0.25562	-0.905002	0.639616	0.934303	0.918762	0.827678	773	tags=13%, list=12%, signal=12%	PPIF/TST/CDC5L/TMBIM6/SULT1A1/MARK2/CNP/ATP6V1C1/NPTXR
MAIT	D28	Hallmark	HALLMARK_BILE_ACID_METABOLISM	39	0.271304	0.892893	0.642224	0.934303	0.918762	0.827678	922	tags=15%, list=14%, signal=13%	ATXN1/GNPAT/ABCA1/NR3C2/ABCD1/PECR
MAIT	D28	BTM	T cell activation (I) (M7.1)	35	0.277409	0.883498	0.647623	0.934303	0.916045	0.827678	1207	tags=29%, list=18%, signal=24%	CD8A/KLRK1/TIGIT/TCF7/CD3D/LEF1/CCL5/CD3E/SLAMF7/LCK
MAIT	D28	BTM	T cell activation (III) (M7.4)	10	0.363756	0.849147	0.656787	0.934303	0.916045	0.827678	1349	tags=40%, list=20%, signal=32%	CD96/LEF1/LCK/NELL2
MAIT	D28	BTM	blood coagulation (M11.1)	12	0.341146	0.837538	0.682734	0.942449	0.927817	0.834895	1163	tags=33%, list=17%, signal=28%	AMICA1/PLAUR/PSAP/SERPINA1
MAIT	D28	Hallmark	HALLMARK_PI3K_AKT_MTOR_SIGNALING	56	0.249936	0.885599	0.689615	0.942449	0.918762	0.834895	488	tags=11%, list=7%, signal=10%	DDIT3/ACACA/CDKN1A/MAPKAP1/CXCR4/TSC2
MAIT	D28	BTM	DC surface signature (S5)	25	-0.290848	-0.838545	0.711871	0.942449	0.943229	0.834895	1859	tags=44%, list=28%, signal=32%	GPR157/TGFA/ADAM9/TFRC/LAMP2/KMO/HLA-DQB1/ACE/HLA-DQA1/GPR137B/CD274
MAIT	D28	Hallmark	HALLMARK_KRAS_SIGNALING_UP	60	-0.249768	-0.864167	0.718975	0.942449	0.918762	0.834895	1088	tags=38%, list=16%, signal=32%	IRF8/TNFRSF1B/F13A1/STRN/CCL20/YRDC/ITGB2/PPP1R15A/CAB39L/NAP1L2/ATG10/IKZF1/AKT2/GNG11/KLF4/ADAM8/LAT2/ACE/DNMBP/CDADC1/CBL/CFH/LY96
MAIT	D28	Hallmark	HALLMARK_IL2_STAT5_SIGNALING	98	0.227161	0.888452	0.729107	0.942449	0.918762	0.834895	1637	tags=30%, list=24%, signal=23%	ITGAV/PLIN2/LRRC8C/SNX9/PRNP/CD44/NCOA3/IFITM3/CST7/GADD45B/GSTO1/FURIN/HOPX/BCL2/F2RL2/IGF1R/IL4R/SLC2A3/P2RX4/CCND2/SYNGR2/CSF1/CD81/COL6A1/CD48/GABARAPL1/IKZF2/CD79B/MAFF
MAIT	D28	BTM	cell division - E2F transcription network (M4.8)	10	0.338321	0.789771	0.739046	0.942449	0.954243	0.834895	88	tags=10%, list=1%, signal=10%	MCM2
MAIT	D28	Hallmark	HALLMARK_UNFOLDED_PROTEIN_RESPONSE	63	0.238407	0.862415	0.742824	0.942449	0.918762	0.834895	1216	tags=21%, list=18%, signal=17%	EXOSC9/HSPA9/ASNS/ATP6V0D1/SPCS1/EDEM1/EIF4A2/RPS14/TSPYL2/EIF4A1/SDAD1/NOP14/EXOSC4
MAIT	D28	Hallmark	HALLMARK_ESTROGEN_RESPONSE_EARLY	75	-0.239537	-0.860336	0.746109	0.942449	0.918762	0.834895	1236	tags=25%, list=18%, signal=21%	TMPRSS3/IGFBP4/RASGRP1/DEPTOR/DYNLT3/SLC22A5/MICB/SYNGR1/ELF1/SLC39A6/FDFT1/ABCA3/CLDN7/KLF4/PPIF/NBL1/FKBP5/TPBG/TJP3
MAIT	D28	Hallmark	HALLMARK_UV_RESPONSE_DN	47	-0.255032	-0.839203	0.746494	0.942449	0.918762	0.834895	1075	tags=19%, list=16%, signal=16%	PHF3/ID1/MTA1/MGLL/PTEN/RXRA/FBLN5/ZMIZ1/ATP2B4
MAIT	D28	BTM	Resting dendritic cell surface signature (S10)	27	-0.275863	-0.809766	0.759191	0.946646	0.954243	0.838613	1004	tags=41%, list=15%, signal=35%	ITGAX/MFSD1/SFXN3/ADAM9/TSPAN15/KMO/HLA-DQB1/ACE/AGPAT9/GPR137B/SLC26A11
MAIT	D28	Hallmark	HALLMARK_ESTROGEN_RESPONSE_LATE	74	-0.235254	-0.843351	0.779528	0.955153	0.935433	0.846149	1208	tags=27%, list=18%, signal=22%	TMPRSS3/IGFBP4/METTL3/IMPA2/SLC2A8/DYNLT3/SLC22A5/MICB/FDFT1/ABCA3/KLF4/NMU/PPIF/NBL1/TST/FKBP5/TPBG/TJP3/ALDH3A2/ATP2B4
MAIT	D28	BTM	cell adhesion (GO) (M117)	16	0.286225	0.75855	0.806138	0.955153	0.954243	0.846149	1349	tags=31%, list=20%, signal=25%	PPP2R1A/CD96/LEF1/BCL2/NELL2
MAIT	D28	BTM	enriched in monocytes (IV) (M118.0)	27	-0.260485	-0.764626	0.821507	0.955153	0.954243	0.846149	1490	tags=44%, list=22%, signal=35%	DYSF/DPYD/DUSP6/LGALS3/TNFRSF1B/PAK1/TLR1/MPP1/RHOU/EMILIN2/AGPAT9/LY96
MAIT	D28	Hallmark	HALLMARK_PROTEIN_SECRETION	47	0.233998	0.801053	0.82973	0.955153	0.937928	0.846149	1715	tags=26%, list=26%, signal=19%	RAB5A/ARFGEF1/ABCA1/GLA/SNAP23/ARFIP1/SEC24D/PAM/RAB2A/ANP32E/RAB22A/ARFGAP3
MAIT	D28	BTM	leukocyte differentiation (M160)	10	0.304808	0.71154	0.836985	0.955153	0.954243	0.846149	913	tags=30%, list=14%, signal=26%	JUNB/NR4A2/BTG2
MAIT	D28	Hallmark	HALLMARK_INTERFERON_GAMMA_RESPONSE	109	0.212878	0.847192	0.837198	0.955153	0.937928	0.846149	1627	tags=29%, list=24%, signal=23%	PSMB10/PELI1/TRIM14/PFKP/CDKN1A/CASP1/CMPK2/IL18BP/KLRK1/GZMA/NCOA3/IFITM3/MT2A/HLA-A/NMI/IFIT2/CCL5/SLAMF7/BTG1/IL4R/ARID5B/IL15/STAT2/SRI/RNF213/IRF2/EPSTI1/PSMB2/ISG15/JAK2/UBE2L6/P2RY14
MAIT	D28	Hallmark	HALLMARK_EPITHELIAL_MESENCHYMAL_TRANSITION	55	0.227192	0.801772	0.85024	0.955153	0.937928	0.846149	976	tags=18%, list=15%, signal=16%	ITGAV/VIM/THBS1/PLAUR/ACTA2/CD44/GADD45B/LOXL1/COL5A1/WIPF1
MAIT	D28	BTM	enriched in NK cells (II) (M61.0)	11	-0.302495	-0.7082	0.851313	0.955153	0.954243	0.846149	1323	tags=27%, list=20%, signal=22%	KLRF1/CD247/CD7
MAIT	D28	Hallmark	HALLMARK_APICAL_SURFACE	12	-0.292608	-0.704191	0.859768	0.955153	0.937928	0.846149	502	tags=25%, list=7%, signal=23%	MAL/ADIPOR2/GSTM3
MAIT	D28	BTM	viral sensing & immunity; IRF2 targets network (I) (M111.0)	10	0.291308	0.680026	0.873711	0.955153	0.954243	0.846149	1905	tags=40%, list=28%, signal=29%	THBS1/CXCL16/TNFSF13B/CTSS
MAIT	D28	BTM	enriched in T cells (I) (M7.0)	39	0.227865	0.749933	0.881037	0.955153	0.954243	0.846149	1349	tags=31%, list=20%, signal=25%	TIGIT/GZMA/CD96/KLRB1/CD3D/LEF1/CCL5/UBASH3A/CD3E/LCK/LAT/NELL2
MAIT	D28	Hallmark	HALLMARK_ALLOGRAFT_REJECTION	102	0.206558	0.812121	0.88786	0.955153	0.94705	0.846149	1416	tags=23%, list=21%, signal=18%	PSMB10/RPS3A/CD8A/HCLS1/GZMA/SRGN/IL16/CD96/HLA-A/CD3D/HLA-E/CCL5/CSK/CD3E/CD47/IL4R/LCK/RPL9/CCND2/IL15/CSF1/EIF3D/EIF3J
MAIT	D28	Hallmark	HALLMARK_TGF_BETA_SIGNALING	27	0.231888	0.696921	0.910127	0.955153	0.949698	0.846149	1339	tags=22%, list=20%, signal=18%	THBS1/JUNB/SPTBN1/FURIN/SKIL/UBE2D3
MAIT	D28	BTM	golgi membrane (II) (M237)	11	-0.268868	-0.629474	0.923106	0.955153	0.954243	0.846149	1618	tags=36%, list=24%, signal=28%	C1GALT1C1/PAQR3/RAB33B/SGMS1
MAIT	D28	BTM	enriched in B cells (I) (M47.0)	12	-0.26028	-0.626392	0.923322	0.955153	0.954243	0.846149	264	tags=42%, list=4%, signal=40%	AFF3/PPAPDC1B/E2F5/MS4A1/BANK1
MAIT	D28	Hallmark	HALLMARK_MYC_TARGETS_V2	31	-0.225122	-0.679621	0.930395	0.955153	0.95019	0.846149	1414	tags=32%, list=21%, signal=26%	TFB2M/SRM/UNG/RCL1/BYSL/TCOF1/RRP9/NOP16/PHB/SLC29A2
MAIT	D28	BTM	B cell surface signature (S2)	24	-0.229714	-0.656405	0.935935	0.955153	0.954243	0.846149	2012	tags=25%, list=30%, signal=18%	MS4A1/CCR6/NT5E/LY9/JAM3/GABBR1
MAIT	D28	BTM	T cell surface signature (S0)	15	0.238545	0.622082	0.936239	0.955153	0.954243	0.846149	146	tags=7%, list=2%, signal=7%	SLC38A1
MAIT	D28	BTM	T cell differentiation (Th2) (M19)	14	-0.227466	-0.569976	0.963833	0.973471	0.963833	0.862377	278	tags=21%, list=4%, signal=21%	SIT1/MAL/TRAT1
MAIT	D28	Hallmark	HALLMARK_KRAS_SIGNALING_DN	35	-0.200413	-0.622446	0.973737	0.973737	0.973737	0.862612	1260	tags=37%, list=19%, signal=30%	LFNG/RSAD2/CD40LG/SLC25A23/MSH5/DLK2/GTF3C5/SLC29A3/CPEB3/SLC5A5/KMT2D/DTNB/MEFV
MAIT	Baseline	Hallmark	HALLMARK_INTERFERON_GAMMA_RESPONSE	109	0.389928	1.66785	0.000554939	0.0283389	0.013468	0.0251048	1142	tags=33%, list=17%, signal=28%	HELZ2/ZBP1/PTPN1/MTHFD2/RNF213/STAT2/PSMB10/TNFAIP3/PFKP/PML/ISG15/ISG20/PSME2/PELI1/MT2A/IFITM3/PDE4B/CASP4/CCL5/KLRK1/PARP14/IL15RA/VAMP5/TAPBP/JAK2/IFITM2/PIM1/XAF1/IRF9/HLA-A/IRF1/CMPK2/PNP/EIF2AK2/NFKBIA/CASP1
MAIT	Baseline	Hallmark	HALLMARK_TNFA_SIGNALING_VIA_NFKB	110	0.415186	1.77616	0.000561167	0.0283389	0.013468	0.0251048	1536	tags=43%, list=23%, signal=34%	BTG2/ZC3H12A/LITAF/IRS2/ABCA1/TNFAIP3/MCL1/SIK1/CEBPB/CD44/JUNB/PDE4B/NR4A2/BTG3/RHOB/PNRC1/MAP3K8/TUBB2A/PPP1R15A/IER2/DUSP5/CCL5/CCNL1/IL15RA/FOSL2/TIPARP/JUN/IRF1/DUSP2/SLC16A6/SLC2A3/NFKBIA/ZFP36/SLC2A6/CD69/TNFAIP8/CCL4/FOSB/TNFSF9/PLAUR/IER5/EIF1/AREG/RCAN1/ID2/IL6ST/DUSP1
MAIT	Baseline	Hallmark	HALLMARK_HYPOXIA	88	0.370377	1.51934	0.00451581	0.121845	0.0707927	0.10794	1841	tags=45%, list=27%, signal=33%	PGM1/JMJD6/IRS2/TNFAIP3/PFKP/MXI1/ISG20/MT2A/MT1E/DDIT3/PNRC1/VHL/PPP1R15A/GAPDH/ENO2/HSPA5/FOSL2/TIPARP/PIM1/RBPJ/JUN/PDK1/BNIP3L/KDM3A/PGM2/SLC2A3/ZFP36/CDKN1B/PLAUR/TGFBI/S100A4/TPI1/DUSP1/GRHPR/PAM/KLF6/TPST2/CITED2/BHLHE40/BCL2
MAIT	Baseline	BTM	immune activation - generic cluster (M37.0)	95	-0.449464	-1.56152	0.00482554	0.121845	0.207378	0.10794	1352	tags=34%, list=20%, signal=27%	NCAPD2/MLLT4/MAL/ARAP3/UPP1/TUBG1/UNG/CHAF1A/ZNF467/DYSF/SLC40A1/FAM43A/PCBP3/TRAT1/GSN/LYN/RUNX2/VNN2/MSH2/SIRPB1/LAT2/IMPA2/AGPAT9/SAMHD1/JAM3/NLRP3/ENG/MEF2C/CR1/CYFIP1/CDKN2C/PRKAR2B
MAIT	Baseline	Hallmark	HALLMARK_PI3K_AKT_MTOR_SIGNALING	56	0.413688	1.55631	0.00689935	0.124133	0.0707927	0.109967	994	tags=32%, list=15%, signal=28%	AKT1S1/ARPC3/LCK/PLCG1/UBE2D3/STAT2/CFL1/RAF1/NFKBIB/ACACA/DDIT3/ATF1/YWHAB/PTPN11/MKNK1/RPS6KA1/PDK1/CAMK4
MAIT	Baseline	Hallmark	HALLMARK_KRAS_SIGNALING_UP	60	-0.479906	-1.56227	0.00737424	0.124133	0.0707927	0.109967	1325	tags=37%, list=20%, signal=30%	IL7R/CFH/CCL20/ETS1/BIRC3/TNFRSF1B/CAB39L/IRF8/MAFB/CBR4/IKZF1/LAT2/HKDC1/FCER1G/CA2/ENG/GNG11/PRDM1/DNMBP/MPZL2/CDADC1/ACE
MAIT	Baseline	BTM	enriched in monocytes (II) (M11.0)	73	-0.449082	-1.50229	0.0116637	0.16829	0.207378	0.149085	1300	tags=30%, list=19%, signal=25%	TIMP2/LMO2/CD302/FES/ZNF467/LYN/SLC31A2/SECTM1/VNN2/MAFB/SIRPB1/LAT2/C5AR1/IMPA2/HSPA6/NLRP3/GRN/DMXL2/FCER1G/FCGRT/CYFIP1/LGALS2
MAIT	Baseline	BTM	cell cycle and transcription (M4.0)	109	-0.407132	-1.44009	0.0165854	0.197596	0.207378	0.175046	1974	tags=39%, list=29%, signal=28%	POLA1/CENPH/ALOX5/RFC5/SERPINA1/CLEC7A/S100A12/EMR2/NOD2/IRAK3/CENPM/GMNN/S100A11/SPI1/C1orf112/DONSON/TIMP2/LMO2/CD302/AURKA/ECT2/FES/ZWILCH/RFC3/TMPO/FEN1/SLC31A2/SECTM1/CHEK1/MAFB/ZNF367/WDHD1/C5AR1/HSPA6/SGOL2/GRN/DMXL2/FCER1G/FCGRT/NUF2/LGALS2/EZH2/CCNB1
MAIT	Baseline	Hallmark	HALLMARK_IL6_JAK_STAT3_SIGNALING	36	0.447747	1.54124	0.0189721	0.197596	0.151776	0.175046	1630	tags=44%, list=24%, signal=34%	PTPN1/STAT2/CD44/MAP3K8/IL15RA/PTPN11/PIM1/JUN/IRF9/IRF1/A2M/STAT3/ACVR1B/IL6ST/HAX1/IL10RB
MAIT	Baseline	BTM	DC surface signature (S5)	25	-0.564627	-1.55414	0.0206352	0.197596	0.207378	0.175046	386	tags=24%, list=6%, signal=23%	GPR157/SLC36A1/KMO/LRFN4/TFRC/ACE
MAIT	Baseline	BTM	Resting dendritic cell surface signature (S10)	27	-0.553811	-1.55091	0.0218556	0.197596	0.207378	0.175046	383	tags=26%, list=6%, signal=25%	PLD3/AGPAT9/SLC36A1/KMO/ENG/LRFN4/ACE
MAIT	Baseline	BTM	CORO1A-DEF6 network (I) (M32.2)	13	0.630259	1.6512	0.0234768	0.197596	0.207378	0.175046	647	tags=38%, list=10%, signal=35%	H1FX/CBX4/AES/TECR/UBE2M
MAIT	Baseline	Hallmark	HALLMARK_MITOTIC_SPINDLE	78	0.342248	1.37394	0.0277247	0.211772	0.188708	0.187604	853	tags=19%, list=13%, signal=17%	PREX1/SMC1A/CLASP1/ABL1/CDC42/ARFGEF1/ARF6/ARHGEF3/EPB41/HDAC6/KATNB1/SPTBN1/PCGF5/CEP72/CNTROB
MAIT	Baseline	BTM	cell cycle (I) (M4.1)	37	-0.496956	-1.48207	0.0302479	0.211772	0.22902	0.187604	1233	tags=30%, list=18%, signal=24%	AURKA/TUBG1/ECT2/ZWILCH/RFC3/FEN1/CHEK1/SGOL2/NUF2/PRKAR2B/CCNB1
MAIT	Baseline	Hallmark	HALLMARK_PROTEIN_SECRETION	47	0.390222	1.42084	0.0314513	0.211772	0.188708	0.187604	765	tags=23%, list=11%, signal=21%	RAB22A/LAMP2/VAMP3/ARFGEF1/GNAS/COPE/ABCA1/RAB5A/BET1/RAB2A/GALC
MAIT	Baseline	Hallmark	HALLMARK_MYC_TARGETS_V1	105	0.300102	1.27403	0.0457766	0.288965	0.244142	0.255987	1207	tags=28%, list=18%, signal=23%	PSMA4/TRIM28/SSBP1/PABPC1/IFRD1/RPL14/RRP9/RFC4/NCBP2/EIF3J/NME1/TUFM/SRSF3/CBX3/ABCE1/HSP90AB1/IMPDH2/PPIA/SNRPD1/NDUFAB1/RPL18/CCT4/NHP2/PSMD8/PRPS2/PHB2/HNRNPA3/SNRPA1/SERBP1
MAIT	Baseline	BTM	viral sensing & immunity; IRF2 targets network (I) (M111.0)	10	0.640111	1.55233	0.0530711	0.315305	0.335252	0.279322	309	tags=20%, list=5%, signal=19%	ZBP1/TNFSF13B
MAIT	Baseline	BTM	cell cycle (III) (M103)	25	-0.52207	-1.437	0.0569296	0.319438	0.335252	0.282983	1453	tags=36%, list=22%, signal=28%	HDAC2/RAD21/CDK2/ANAPC10/SMC3/CHEK1/CHEK2/CDKN2C/CCNB1
MAIT	Baseline	Hallmark	HALLMARK_MYOGENESIS	60	-0.410644	-1.3368	0.0775612	0.412299	0.372294	0.365247	1013	tags=25%, list=15%, signal=21%	CLU/HDAC5/LAMA2/TSC2/GSN/AK1/DAPK2/NQO1/LPIN1/CKB/MEF2C/SORBS1/SPARC/MYLPF/ENO3
MAIT	Baseline	BTM	Monocyte surface signature (S4)	31	-0.458486	-1.31754	0.110155	0.537381	0.582104	0.476054	1234	tags=35%, list=18%, signal=29%	CD302/TNFRSF1B/DYSF/SLC40A1/VNN2/KCNQ1/CD4/SIRPB1/C5AR1/FCGRT/ANO10
MAIT	Baseline	Hallmark	HALLMARK_SPERMATOGENESIS	31	-0.457659	-1.31516	0.111733	0.537381	0.487561	0.476054	602	tags=26%, list=9%, signal=24%	RPL39L/LPIN1/IDE/IFT88/JAM3/EZH2/NEFH/ACE
MAIT	Baseline	BTM	enriched in NK cells (I) (M7.2)	32	0.382181	1.27545	0.122244	0.561213	0.582104	0.497167	848	tags=25%, list=13%, signal=22%	ARL4C/KLRB1/CLIC3/CST7/MYBL1/CCL5/KLRK1/CTSW
MAIT	Baseline	BTM	platelet activation (I) (M32.0)	14	0.490945	1.31538	0.13726	0.600867	0.582104	0.532295	1870	tags=57%, list=28%, signal=41%	H1FX/UBE2M/POR/ZYX/PPP1CA/CORO1A/PFN1/PPP2R1A
MAIT	Baseline	BTM	leukocyte differentiation (M160)	10	0.552352	1.33951	0.14278	0.600867	0.582104	0.532295	534	tags=30%, list=8%, signal=28%	BTG2/JUNB/NR4A2
MAIT	Baseline	Hallmark	HALLMARK_E2F_TARGETS	95	-0.345324	-1.19972	0.158129	0.62043	0.530744	0.549626	1487	tags=26%, list=22%, signal=21%	DONSON/RAD21/SLBP/NCAPD2/SUV39H1/SHMT1/AURKA/TUBG1/UNG/ANP32E/DEK/RFC3/PSMC3IP/CBX5/TMPO/SMC3/CHEK1/CHEK2/MSH2/NASP/TFRC/EZH2/PRDX4/CDKN2C/BRMS1L
MAIT	Baseline	Hallmark	HALLMARK_FATTY_ACID_METABOLISM	70	-0.359967	-1.19829	0.176539	0.62043	0.530744	0.549626	1411	tags=26%, list=21%, signal=21%	HMGCS1/ACOT8/SDHA/ACAT2/ECI1/EHHADH/GLUL/ACSL4/ETFDH/ACSM3/ALDH3A2/HPGD/NSDHL/CA2/HSPH1/DLST/ENO3/CBR3
MAIT	Baseline	Hallmark	HALLMARK_HEME_METABOLISM	87	0.276834	1.13214	0.17986	0.62043	0.530744	0.549626	707	tags=20%, list=11%, signal=18%	VEZF1/KDM7A/FBXO7/LAMP2/MARK3/BTG2/HTRA2/EPB41/MXI1/GCLM/CROCCP2/AQP3/CAST/SIDT2/EPOR/TFDP2/GCLC
MAIT	Baseline	Hallmark	HALLMARK_COMPLEMENT	83	0.279712	1.13624	0.187562	0.62043	0.530744	0.549626	1186	tags=27%, list=18%, signal=22%	LAMP2/GNGT2/ME1/LCK/TNFAIP3/USP16/CEBPB/RAF1/S100A9/ZEB1/SIRT6/CASP4/DUSP5/CCL5/HSPA5/JAK2/PIM1/CASP9/IRF1/LRP1/CASP1/ERAP2
MAIT	Baseline	BTM	enriched in antigen presentation (III) (M95.1)	11	0.50717	1.26792	0.189182	0.62043	0.678591	0.549626	990	tags=18%, list=15%, signal=16%	PTPRC/LAPTM5
MAIT	Baseline	BTM	T cell surface signature (S0)	15	-0.505957	-1.24633	0.192054	0.62043	0.678591	0.549626	1262	tags=33%, list=19%, signal=27%	MAL/GIMAP2/C12orf23/NDFIP2/SLC38A1
MAIT	Baseline	Hallmark	HALLMARK_ADIPOGENESIS	88	-0.338128	-1.16359	0.206892	0.62043	0.530744	0.549626	1544	tags=31%, list=23%, signal=24%	ESRRA/DHRS7/IFNGR1/PFKFB3/ABCB8/APLP2/ATP1B3/MCCC1/DBT/CD302/REEP5/TST/LIPE/GRPEL1/UQCRC1/ESYT1/SLC5A6/CAT/SAMM50/SOD1/IDH3A/PLIN2/SORBS1/MRPL15/RTN3/CDKN2C/CMBL
MAIT	Baseline	Hallmark	HALLMARK_PEROXISOME	43	-0.385993	-1.18618	0.211594	0.62043	0.530744	0.549626	1711	tags=40%, list=25%, signal=30%	FADS1/ABCD2/CADM1/TSPO/PEX5/ACOT8/ITGB1BP1/EHHADH/ACSL4/FIS1/PEX11A/CAT/PEX6/MSH2/IDE/SOD1/SIAH1
MAIT	Baseline	Hallmark	HALLMARK_P53_PATHWAY	85	0.273699	1.11489	0.213139	0.62043	0.530744	0.549626	1458	tags=28%, list=22%, signal=22%	MXD4/DNTTIP2/SLC35D1/BTG2/ZFP36L1/BAX/DDIT3/PPP1R15A/XPC/PLK3/JUN/RPL18/TGFA/TP53/CASP1/DGKA/EI24/ISCU/TNFSF9/IER5/IFI30/ACVR1B/TOB1/S100A4
MAIT	Baseline	Hallmark	HALLMARK_ESTROGEN_RESPONSE_EARLY	75	0.280162	1.11769	0.215877	0.62043	0.530744	0.549626	846	tags=21%, list=13%, signal=19%	RRP12/NRIP1/NXT1/IGFBP4/CLIC3/CD44/AQP3/PPIF/MYBL1/NADSYN1/ELF1/AFF1/TIPARP/PMAIP1/JAK2/DYNLT3
MAIT	Baseline	BTM	enriched in myeloid cells and monocytes (M81)	12	-0.524812	-1.22065	0.219856	0.62043	0.728273	0.549626	1313	tags=42%, list=20%, signal=34%	SNCA/CLU/NLRP3/FCER1G/SPARC
MAIT	Baseline	Hallmark	HALLMARK_ALLOGRAFT_REJECTION	102	0.262136	1.10531	0.221143	0.62043	0.530744	0.549626	1084	tags=21%, list=16%, signal=18%	MAP4K1/CD8A/RPS3A/TLR1/LCK/FGR/PSMB10/SRGN/SOCS5/IL16/EIF3J/NME1/CCL5/ABCE1/TAPBP/JAK2/HLA-E/PTPRC/HLA-A/CD8B/IL27RA
MAIT	Baseline	Hallmark	HALLMARK_APICAL_SURFACE	12	-0.516853	-1.20214	0.238804	0.639548	0.535639	0.566562	1323	tags=33%, list=20%, signal=27%	GSTM3/MAL/LYN/LYPD3
MAIT	Baseline	BTM	respiratory electron transport chain (mitochondrion) (M219)	10	0.491978	1.19309	0.255657	0.639548	0.759209	0.566562	858	tags=40%, list=13%, signal=35%	COX5B/COX7A2L/UQCRH/COX6C
MAIT	Baseline	Hallmark	HALLMARK_MYC_TARGETS_V2	31	0.340294	1.1295	0.257756	0.639548	0.535639	0.566562	1252	tags=26%, list=19%, signal=21%	RRP12/RRP9/CBX3/LAS1L/PPAN/FARSA/DUSP2/BYSL
MAIT	Baseline	BTM	T cell activation (I) (M7.1)	35	0.328851	1.12357	0.257844	0.639548	0.759209	0.566562	1083	tags=26%, list=16%, signal=22%	CD8A/LCK/PTPN22/CD5/CCL5/KLRK1/CAMK4/SIRPG/CD8B
MAIT	Baseline	Hallmark	HALLMARK_TGF_BETA_SIGNALING	27	0.35447	1.1321	0.259618	0.639548	0.535639	0.566562	1840	tags=48%, list=27%, signal=35%	UBE2D3/JUNB/SPTBN1/PPP1R15A/ARID4B/PPM1A/ACVR1/SKIL/ID2/PPP1CA/SMURF1/BMPR2/ID1
MAIT	Baseline	Hallmark	HALLMARK_OXIDATIVE_PHOSPHORYLATION	96	0.257619	1.07266	0.26782	0.644043	0.535639	0.570543	1224	tags=26%, list=18%, signal=22%	HTRA2/BAX/SLC25A5/COX5B/OPA1/CYCS/SLC25A12/PMPCA/MRPS22/TCIRG1/NDUFS2/NDUFA1/COX7A2L/MPC1/NDUFA3/UQCRH/COX6C/NDUFAB1/POR/AIFM1/GLUD1/MRPL11/PHB2/ATP6V0B/POLR2F
MAIT	Baseline	Hallmark	HALLMARK_APOPTOSIS	79	0.266517	1.07432	0.291407	0.684467	0.559501	0.606354	1048	tags=28%, list=16%, signal=24%	BTG2/SC5D/BAX/PAK1/MCL1/ISG20/IFITM3/CD44/CREBBP/GSTM1/BTG3/RHOB/DDIT3/CASP4/ENO2/PMAIP1/CASP9/JUN/BNIP3L/CTH/IRF1/PPT1
MAIT	Baseline	BTM	regulation of antigen presentation and immune response (M5.0)	49	0.289902	1.06273	0.332036	0.762173	0.926205	0.675192	1285	tags=33%, list=19%, signal=27%	TLR1/LCK/PLCG1/FGR/PAK1/INPP5D/PTPN22/KLRK1/PAG1/JUN/PTPRC/RPS6KA1/GRAP2/NFKBIA/CD3G/LY96
MAIT	Baseline	BTM	transcription regulation in cell development (M49)	19	-0.411571	-1.07018	0.37007	0.801503	0.944103	0.710034	1300	tags=37%, list=19%, signal=30%	TIMP2/ECT2/FES/GSN/LYN/MSH2/CCNB1
MAIT	Baseline	Hallmark	HALLMARK_KRAS_SIGNALING_DN	35	-0.36043	-1.06224	0.370156	0.801503	0.666245	0.710034	958	tags=20%, list=14%, signal=17%	ENTPD7/RSAD2/STAG3/LYPD3/SLC5A5/DLK2/MSH5
MAIT	Baseline	Hallmark	HALLMARK_GLYCOLYSIS	76	0.258518	1.03151	0.374763	0.801503	0.666245	0.710034	1060	tags=25%, list=16%, signal=21%	ME1/PKM/IRS2/PFKP/MXI1/B4GALT2/ISG20/GNE/CD44/GMPPA/IDUA/GCLC/ENO2/HSPA5/PPIA/PRPS1/CTH/PGM2/TGFA
MAIT	Baseline	BTM	extracellular matrix (II) (M2.1)	12	-0.458075	-1.06543	0.384591	0.801503	0.944103	0.710034	330	tags=25%, list=5%, signal=24%	CD40LG/GRN/SPARC
MAIT	Baseline	BTM	cell division - E2F transcription network (M4.8)	10	-0.478022	-1.06588	0.391892	0.801503	0.944103	0.710034	253	tags=50%, list=4%, signal=48%	DNMT1/MCM4/MCM2/RFC5/NASP
MAIT	Baseline	Hallmark	HALLMARK_IL2_STAT5_SIGNALING	98	-0.297469	-1.03708	0.402126	0.801503	0.669881	0.710034	913	tags=14%, list=14%, signal=13%	IRF8/NT5E/NCOA3/LRRC8C/GPR65/SELL/IL4R/PLIN2/CA2/BATF/CYFIP1/ITGAV/ENO3/ENPP1
MAIT	Baseline	Hallmark	HALLMARK_UV_RESPONSE_UP	68	0.260258	1.01777	0.40472	0.801503	0.669881	0.710034	1134	tags=26%, list=17%, signal=22%	HYAL2/DNAJB1/BTG2/STK25/CNP/JUNB/AQP3/RFC4/PPIF/BTG3/RHOB/ENO2/CYB5B/IRF1/UROD/PPT1/NAT1/NFKBIA
MAIT	Baseline	Hallmark	HALLMARK_PANCREAS_BETA_CELLS	10	0.42139	1.02191	0.419181	0.814179	0.67069	0.721263	1288	tags=50%, list=19%, signal=40%	SRP9/FOXO1/STXBP1/SPCS1/AKT3
MAIT	Baseline	Hallmark	HALLMARK_CHOLESTEROL_HOMEOSTASIS	45	-0.328975	-1.01831	0.437714	0.830618	0.6764	0.735826	1628	tags=38%, list=24%, signal=29%	LGMN/TMEM97/CHKA/S100A11/HMGCR/FABP5/HMGCS1/PDK3/ACAT2/ACSS2/CLU/SQLE/CYP51A1/ETHE1/NSDHL/STARD4/TRIB3
MAIT	Baseline	Hallmark	HALLMARK_MTORC1_SIGNALING	122	0.229785	0.996718	0.450933	0.830618	0.6764	0.735826	1121	tags=23%, list=17%, signal=19%	PSMA4/PGM1/MTHFD2/BTG2/ME1/SC5D/UBE2D3/IFRD1/NFKBIB/RRP9/ACACA/INSIG1/ABCF2/DDIT3/PPP1R15A/GCLC/GAPDH/HSPA5/PPIA/SYTL2/CYB5B/PDK1/CTH/M6PR/PNP/SLC2A3/NUP205/DDX39A
MAIT	Baseline	BTM	T cell activation (IV) (M52)	10	0.410982	0.996671	0.452317	0.830618	0.986508	0.735826	917	tags=40%, list=14%, signal=35%	LPXN/LCK/CD5/PTPRC
MAIT	Baseline	Hallmark	HALLMARK_UNFOLDED_PROTEIN_RESPONSE	63	0.257079	0.990145	0.470488	0.848558	0.684346	0.751719	1113	tags=25%, list=17%, signal=21%	TATDN2/LSM4/MTHFD2/CEBPB/RRP9/EEF2/RPS14/TUBB2A/HSPA5/NABP1/DNAJB9/NOP14/YWHAZ/SPCS1/EXOSC10/NHP2
MAIT	Baseline	BTM	regulation of transcription, transcription factors (M213)	10	-0.445788	-0.994003	0.482671	0.855259	0.986508	0.757655	1240	tags=40%, list=18%, signal=33%	CLK4/ZNF700/MED23/FMR1
MAIT	Baseline	BTM	enriched in monocytes (IV) (M118.0)	27	0.303921	0.970653	0.505658	0.855457	0.986508	0.75783	309	tags=15%, list=5%, signal=14%	NACC2/TLR1/PAK1/TNFSF13B
MAIT	Baseline	Hallmark	HALLMARK_INTERFERON_ALPHA_RESPONSE	57	0.258207	0.976174	0.511846	0.855457	0.709095	0.75783	1142	tags=28%, list=17%, signal=23%	HELZ2/CNP/STAT2/ISG15/ISG20/PSME2/IFITM3/PARP14/ELF1/IFITM2/IRF9/NUB1/IRF1/CMPK2/EIF2AK2/CASP1
MAIT	Baseline	Hallmark	HALLMARK_NOTCH_SIGNALING	13	0.360984	0.945734	0.517049	0.855457	0.709095	0.75783	592	tags=23%, list=9%, signal=21%	SKP1/APH1A/DTX2
MAIT	Baseline	BTM	B cell surface signature (S2)	24	-0.354144	-0.964306	0.520041	0.855457	0.986508	0.75783	904	tags=50%, list=13%, signal=43%	FAIM3/HLA-DPA1/CXCR5/LY9/IL5RA/FCRL3/SLC24A1/HLA-DPB1/GABBR1/NT5E/TRPC1/JAM3
MAIT	Baseline	BTM	blood coagulation (M11.1)	12	-0.410744	-0.95534	0.531319	0.855457	0.986508	0.75783	789	tags=33%, list=12%, signal=29%	ITGAM/SERPINA1/LYN/FCER1G
MAIT	Baseline	BTM	T cell differentiation (Th2) (M19)	14	0.346256	0.927715	0.547069	0.855457	0.986508	0.75783	1620	tags=43%, list=24%, signal=33%	LCK/LAT/GRAP2/CD3G/IL32/UBASH3A
MAIT	Baseline	Hallmark	HALLMARK_REACTIVE_OXYGEN_SPECIES_PATHWAY	25	-0.340752	-0.937923	0.555539	0.855457	0.725204	0.75783	1082	tags=28%, list=16%, signal=24%	FES/SBNO2/CAT/NQO1/ABCC1/SOD1/PRDX4
MAIT	Baseline	BTM	mismatch repair (I) (M22.0)	16	-0.376078	-0.939291	0.55877	0.855457	0.986508	0.75783	894	tags=31%, list=13%, signal=27%	RFC3/TMPO/CHEK1/MSH2/MSH6
MAIT	Baseline	Hallmark	HALLMARK_UV_RESPONSE_DN	47	-0.302665	-0.943714	0.559011	0.855457	0.725204	0.75783	1029	tags=15%, list=15%, signal=13%	SLC22A18/FBLN5/ATP2B1/KIT/ABCC1/PRKCE/PRKAR2B
MAIT	Baseline	Hallmark	HALLMARK_APICAL_JUNCTION	63	-0.282007	-0.926771	0.593554	0.872131	0.735699	0.772602	906	tags=13%, list=13%, signal=11%	CNN2/CLDN7/AMIGO1/TIAL1/JAM3/CTNNA1/MPZL2/LAYN
MAIT	Baseline	BTM	regulation of signal transduction (M3)	17	-0.358031	-0.909242	0.597613	0.872131	0.986508	0.772602	1300	tags=41%, list=19%, signal=33%	S100A12/NOD2/TIMP2/TRAT1/LYN/C5AR1/ENG
MAIT	Baseline	Hallmark	HALLMARK_DNA_REPAIR	66	0.241344	0.938911	0.59903	0.872131	0.735699	0.772602	1224	tags=30%, list=18%, signal=25%	ARL6IP1/POLL/PDE4B/RFC4/NELFCD/NCBP2/GUK1/NME1/TAF1C/APRT/XPC/VPS37B/GTF3C5/IMPDH2/SUPT5H/CMPK2/TP53/PNP/POLR3C/POLR2F
MAIT	Baseline	BTM	mitotic cell cycle in stimulated CD4 T cells (M4.5)	11	-0.396305	-0.90296	0.607149	0.872131	0.986508	0.772602	550	tags=27%, list=8%, signal=25%	CENPM/ZNF367/NUF2
MAIT	Baseline	Hallmark	HALLMARK_INFLAMMATORY_RESPONSE	79	-0.272263	-0.923193	0.613082	0.872131	0.735699	0.772602	968	tags=19%, list=14%, signal=16%	GPR183/PSEN1/LYN/GNAI3/SLC31A2/ADRM1/ATP2B1/C5AR1/SELL/RTP4/IL4R/GNA15/NLRP3/LAMP3/SLC11A2
MAIT	Baseline	BTM	T cell activation and signaling (M5.1)	16	-0.355227	-0.887215	0.625038	0.872255	0.986508	0.772711	1026	tags=25%, list=15%, signal=21%	CD247/TRAT1/CD4/PRKAR1B
MAIT	Baseline	BTM	enriched in antigen presentation (I) (M71)	12	-0.381268	-0.886782	0.630442	0.872255	0.986508	0.772711	383	tags=42%, list=6%, signal=39%	HLA-DQB1/HLA-DPA1/HLA-DPB1/ITPR3/AGPAT9
MAIT	Baseline	BTM	NK cell surface signature (S1)	23	-0.30832	-0.83351	0.712701	0.949113	0.986508	0.840799	2486	tags=48%, list=37%, signal=30%	TNFSF14/SYNGR3/SLC7A5/SLCO4C1/KLRF1/GPR114/ENPP5/NCR1/FASLG/PVRIG/KIT
MAIT	Baseline	Hallmark	HALLMARK_G2M_CHECKPOINT	75	-0.256929	-0.863387	0.720566	0.949113	0.813876	0.840799	335	tags=12%, list=5%, signal=12%	SQLE/TMPO/CHEK1/NUP50/NASP/SLC38A1/PRPF4B/EZH2/CDKN2C
MAIT	Baseline	BTM	E2F1 targets (Q3) (M10.0)	16	0.290926	0.810093	0.732699	0.949113	0.986508	0.840799	329	tags=12%, list=5%, signal=12%	MAP4K1/NR3C2
MAIT	Baseline	BTM	TLR and inflammatory signaling (M16)	14	-0.325561	-0.786794	0.758599	0.949113	0.986508	0.840799	1082	tags=29%, list=16%, signal=24%	FES/DYSF/C5AR1/HSPA6
MAIT	Baseline	Hallmark	HALLMARK_ESTROGEN_RESPONSE_LATE	74	-0.249964	-0.838693	0.765156	0.949113	0.813876	0.840799	418	tags=11%, list=6%, signal=10%	ALDH3A2/IMPA2/NAB2/CA2/BATF/CKB/PRKAR2B/FKBP5
MAIT	Baseline	Hallmark	HALLMARK_COAGULATION	38	-0.27244	-0.81602	0.765594	0.949113	0.813876	0.840799	1317	tags=21%, list=20%, signal=17%	ANXA1/CFH/CLU/GSN/LTA4H/GP9/F12/SPARC
MAIT	Baseline	Hallmark	HALLMARK_XENOBIOTIC_METABOLISM	60	-0.254358	-0.828032	0.768896	0.949113	0.813876	0.840799	1989	tags=37%, list=30%, signal=26%	NINJ1/PINK1/LPIN2/TMEM97/ACP2/ABCD2/ACOX3/ADH5/PPARD/DHRS7/CYP2E1/NDRG2/UPP1/GSS/AP4B1/IRF8/PMM1/CAT/ETFDH/NQO1/CA2/ABHD6
MAIT	Baseline	BTM	T cell activation (III) (M7.4)	10	0.310415	0.752786	0.774246	0.949113	0.986508	0.840799	994	tags=20%, list=15%, signal=17%	LCK/CAMK4
MAIT	Baseline	Hallmark	HALLMARK_BILE_ACID_METABOLISM	39	0.238582	0.833995	0.775525	0.949113	0.813876	0.840799	552	tags=15%, list=8%, signal=14%	LCK/ABCA1/NR3C2/ABCA2/GCLM/ACSL5
MAIT	Baseline	Hallmark	HALLMARK_ANDROGEN_RESPONSE	44	-0.261855	-0.80807	0.779964	0.949113	0.813876	0.840799	1018	tags=30%, list=15%, signal=25%	FADS1/GPD1L/HMGCR/HMGCS1/SAT1/IQGAP2/STK39/GNAI3/ADRM1/HPGD/ADAMTS1/ITGAV/FKBP5
MAIT	Baseline	BTM	cell adhesion (GO) (M117)	16	-0.307875	-0.768948	0.790328	0.950275	0.986508	0.841828	654	tags=38%, list=10%, signal=34%	NELL2/LEF1/NINJ1/CD40LG/CXCR3/CYTIP
MAIT	Baseline	BTM	T cell activation (II) (M7.3)	19	0.260539	0.763546	0.809781	0.96221	0.986508	0.852401	1643	tags=37%, list=24%, signal=28%	LCK/CCL5/SIRPG/CD3G/IFNG/GZMA/CD3E
MAIT	Baseline	BTM	mitotic cell cycle - DNA replication (M4.4)	13	-0.305717	-0.724556	0.837173	0.966289	0.986508	0.856014	2097	tags=54%, list=31%, signal=37%	MCM4/MCM2/POLA1/PRIM2/C1orf112/MCM8/CDK2
MAIT	Baseline	BTM	enriched in antigen presentation (II) (M95.0)	20	-0.277634	-0.730792	0.841839	0.966289	0.986508	0.856014	913	tags=25%, list=14%, signal=22%	HLA-DPB1/ITGAM/SLA/IRF8/SELL
MAIT	Baseline	BTM	enriched in NK cells (II) (M61.0)	11	0.280562	0.701405	0.853221	0.966289	0.986508	0.856014	699	tags=18%, list=10%, signal=16%	KLRB1/KLRK1
MAIT	Baseline	BTM	Activated (LPS) dendritic cell surface signature (S11)	14	-0.291615	-0.704757	0.857143	0.966289	0.986508	0.856014	733	tags=21%, list=11%, signal=19%	TTYH2/SLC31A2/GPR157
MAIT	Baseline	Hallmark	HALLMARK_EPITHELIAL_MESENCHYMAL_TRANSITION	55	0.213198	0.799957	0.868251	0.966289	0.886725	0.856014	1517	tags=31%, list=23%, signal=24%	TNFAIP3/IGFBP4/VIM/CD44/ACTA2/PPIB/RHOB/MATN2/ENO2/JUN/CDH2/LRP1/PLAUR/TGFBI/AREG/ID2/IL32
MAIT	Baseline	BTM	receptors, cell migration (M109)	11	0.273304	0.683259	0.870617	0.966289	0.986508	0.856014	2031	tags=55%, list=30%, signal=38%	SYNE2/TGFBR3/CORO1A/BCL2/LRRK2/CCR2
MAIT	Baseline	BTM	mitochondrial cluster (M235)	12	-0.288597	-0.671241	0.890072	0.968391	0.986508	0.857876	2196	tags=67%, list=33%, signal=45%	ACADM/HIBCH/ALDH6A1/WDR92/SMARCAL1/TCHP/POP5/NDUFA8
MAIT	Baseline	BTM	DNA repair (M76)	13	-0.281015	-0.666011	0.900062	0.968391	0.986508	0.857876	1270	tags=54%, list=19%, signal=44%	BRCA2/GTF2H1/RAD50/RFC5/MRE11A/RFC3/FEN1
MAIT	Baseline	BTM	golgi membrane (II) (M237)	11	0.25842	0.64605	0.903778	0.968391	0.986508	0.857876	4987	tags=100%, list=74%, signal=26%	C1GALT1C1/GOLT1B/SLC35A5/SGMS1/ARFIP1/RAB33B/SLC35A3/GALNT7/PAQR3/C3orf58/GOPC
MAIT	Baseline	Hallmark	HALLMARK_WNT_BETA_CATENIN_SIGNALING	16	-0.260195	-0.649861	0.91506	0.968391	0.91506	0.857876	1553	tags=38%, list=23%, signal=29%	LEF1/AXIN2/PPARD/HDAC2/HDAC5/DVL2
MAIT	Baseline	BTM	enriched in B cells (I) (M47.0)	12	-0.27268	-0.63422	0.920451	0.968391	0.986508	0.857876	1540	tags=25%, list=23%, signal=19%	PPAPDC1B/STAP1/AFF3
MAIT	Baseline	BTM	Naive B cell surface signature (S8)	13	0.229278	0.600682	0.947457	0.974035	0.986508	0.862877	5183	tags=100%, list=77%, signal=23%	FAM26F/CD72/CD37/CXCR4/P2RY14/BTLA/HVCN1/HLA-DMA/CCR6/FCRL3/SLC24A1/GABBR1/PPAPDC1B
MAIT	Baseline	BTM	enriched in T cells (I) (M7.0)	39	0.199722	0.698155	0.95233	0.974035	0.986508	0.862877	1643	tags=28%, list=24%, signal=21%	KLRB1/LCK/LAT/CCL5/FLT3LG/SIRPG/CD3G/IL32/UBASH3A/GZMA/CD3E
MAIT	Baseline	BTM	T & B cell development, activation (M62.0)	15	-0.240052	-0.59132	0.954748	0.974035	0.986508	0.862877	2285	tags=40%, list=34%, signal=26%	FKBP14/SH2D1A/ADCY9/GPM6B/MAL/TRAT1
MAIT	Baseline	BTM	enriched in NK cells (III) (M157)	11	-0.24267	-0.552911	0.967895	0.977574	0.986508	0.866011	857	tags=36%, list=13%, signal=32%	CD7/PTPN4/GPR18/PVRIG
MAIT	Baseline	BTM	MHC-TLR7-TLR8 cluster (M146)	13	-0.195358	-0.463003	0.992995	0.992995	0.992995	0.879673	643	tags=23%, list=10%, signal=21%	HLA-DPB1/HLA-C/CD4
Mono_Classical	Baseline	Hallmark	HALLMARK_TNFA_SIGNALING_VIA_NFKB	169	0.599811	2.4571	0.000188929	0.0116356	0.00944644	0.00974272	1119	tags=40%, list=10%, signal=37%	IER2/BCL6/DENND5A/DUSP2/OLR1/TNF/CDKN1A/CCL5/PPP1R15A/CLCF1/RELB/FOSB/ICAM1/NFKBIA/DUSP5/IER5/ATF3/SIK1/ID2/BHLHE40/CCNL1/KLF6/JUNB/MAP3K8/ZFP36/FOS/EGR1/GADD45B/EIF1/BTG2/SQSTM1/PLEK/PHLDA1/BCL2A1/HBEGF/ZC3H12A/PLAUR/PLK2/PFKFB3/LDLR/G0S2/NFKBIE/IL15RA/FOSL1/IRF1/PLAU/NR4A3/TNFAIP6/JUN/MAFF/TNFAIP2/CCL20/KLF2/KLF4/PTGS2/PNRC1/BTG3/SOCS3/IL1B/TIPARP/PHLDA2/SAT1/DRAM1/CSF1/RIPK2/RNF19B/VEGFA/SGK1
Mono_Classical	Baseline	BTM	AP-1 transcription factor network (M20)	12	0.862715	2.08253	0.000198334	0.0116356	0.012495	0.00974272	729	tags=75%, list=6%, signal=70%	FOSB/ATF3/JUNB/IL8/FOS/EGR1/FOSL1/PLAU/JUN
Mono_Classical	Baseline	BTM	putative targets of PAX3 (M89.0)	12	0.872342	2.10577	0.000198334	0.0116356	0.012495	0.00974272	737	tags=75%, list=6%, signal=70%	DUSP2/CDKN1A/SIK1/IL8/EGR1/HBEGF/PLK2/G0S2/MAFF
Mono_Classical	Baseline	BTM	enriched in monocytes (II) (M11.0)	183	-0.389603	-1.6285	0.000424809	0.0186916	0.017842	0.0156509	2653	tags=34%, list=23%, signal=27%	TLR5/CFD/MGST1/SLC7A7/ASGR2/CYBB/BLVRB/CSF1R/FES/MS4A7/LAT2/CFP/SLC11A1/ALDH1A1/SIRPA/SLC31A2/SCPEP1/NFE2/CD93/FGL2/SIRPB1/FCER1G/ZNF467/VNN3/RNF130/PLXDC2/FCGRT/RASSF4/CYP1B1/AOAH/TLR8/CLEC4E/HNMT/HK3/TGFBI/FGR/CD1D/FPR2/IMPA2/TFEC/MEGF9/LRP1/MARCH1/RTN1/LILRA2/GCA/SIGLEC9/CACNA2D3/TLR2/PRKCD/ALDH2/PYGL/TNFSF13/CEBPD/IRAK3/FPR1/LILRA1/CCR1/NOD2/LILRB3/ALOX5/BST1/PTAFR
Mono_Classical	Baseline	BTM	Monocyte surface signature (S4)	84	-0.494453	-1.8495	0.00061665	0.0217061	0.0194245	0.0181749	2703	tags=44%, list=24%, signal=34%	CYBRD1/C19orf59/TLR5/SLC7A7/ASGR2/LTBR/SLC24A4/SLC11A1/BRI3/VSTM1/CD93/TMEM154/SIRPB1/TMEM55A/MARCO/FCGRT/CCR2/P2RY2/ANO10/MGAM/FPR2/SLC40A1/SLC16A3/LRP1/CECR6/TNFRSF1B/CD4/TNFSF12/SIGLEC9/TLR1/TLR2/FPR1/CCR1/LILRB3/AMICA1/PTAFR/IL6R
Mono_Classical	Baseline	BTM	enriched in myeloid cells and monocytes (M81)	30	0.600888	1.82194	0.00117486	0.0298196	0.0249061	0.0249685	798	tags=30%, list=7%, signal=28%	FKBP1B/PCSK6/BCL6/TLR7/ITGA2B/MMRN1/NLRP3/HHEX/CLU
Mono_Classical	Baseline	BTM	T cell activation (I) (M7.1)	33	0.595937	1.83769	0.00118601	0.0298196	0.0249061	0.0249685	2004	tags=42%, list=17%, signal=35%	PRKCQ/CCL5/CD7/CD3D/IL12RB1/LEF1/PRKCH/RHOH/CD8B/TXK/SLAMF7/RASGRP1/RORA/LCK
Mono_Classical	Baseline	Hallmark	HALLMARK_GLYCOLYSIS	124	-0.401463	-1.59331	0.00145409	0.0308752	0.0263141	0.0258524	2076	tags=27%, list=18%, signal=23%	PKM/PYGB/TGFA/CITED2/COPB2/GUSB/HS2ST1/PGM2/ELF3/GALK2/SLC35A3/TGFBI/HK2/CASP6/VCAN/QSOX1/SLC16A3/SDHC/IDH1/PPP2CB/GLCE/ANKZF1/LHPP/POLR3K/GNPDA1/PGK1/MPI/IRS2/PYGL/FUT8/CXCR4/HAX1/P4HA1/SAP30
Mono_Classical	Baseline	Hallmark	HALLMARK_TGF_BETA_SIGNALING	42	0.549183	1.77823	0.00157884	0.0308752	0.0263141	0.0258524	2301	tags=45%, list=20%, signal=36%	ID3/PPP1R15A/ID1/ID2/JUNB/PPM1A/SKIL/CTNNB1/CDK9/TGIF1/RAB31/FURIN/NCOR2/SMAD6/SKI/RHOA/TGFB1/KLF10/THBS1
Mono_Classical	Baseline	BTM	T cell activation (III) (M7.4)	11	0.770875	1.82055	0.00197083	0.0346866	0.035475	0.0290438	2004	tags=64%, list=17%, signal=53%	PRKCQ/ETS1/LEF1/RASGRP1/RORA/KLF12/LCK
Mono_Classical	Baseline	BTM	enriched in T cells (I) (M7.0)	39	0.549444	1.75381	0.00274671	0.0411347	0.0432607	0.0344429	2262	tags=56%, list=20%, signal=45%	TRAT1/PRKCQ/GZMH/CCL5/NKG7/CD7/CD3D/ETS1/LEF1/FLT3LG/PRKCH/PTPRCAP/LAT/GZMM/XCL1/GNLY/RASGRP1/RORA/SAMD3/LCK/UBASH3A/ITM2A
Mono_Classical	Baseline	Hallmark	HALLMARK_MYOGENESIS	92	0.419915	1.57783	0.00293427	0.0411347	0.0303836	0.0344429	2199	tags=29%, list=19%, signal=24%	FKBP1B/CDKN1A/MEF2D/BHLHE40/TPM3/GADD45B/HBEGF/DAPK2/CRAT/MRAS/CLU/TNNI2/KIFC3/IFRD1/MYOM2/CKM/BAG1/CD36/ATP6AP1/SPARC/ITGB5/MYBPC3/PTP4A3/TGFB1/CTF1/MAPK12/SPHK1
Mono_Classical	Baseline	Hallmark	HALLMARK_INTERFERON_GAMMA_RESPONSE	176	0.360766	1.48451	0.00303836	0.0411347	0.0303836	0.0344429	2860	tags=33%, list=25%, signal=25%	ARL4A/CDKN1A/TRIM26/CCL5/ICAM1/NFKBIA/CASP8/IRF9/SRI/IL15RA/VAMP5/IRF1/TNFAIP6/TNFAIP2/PTGS2/SOCS3/NLRC5/PIM1/RIPK2/FAS/IL15/LGALS3BP/DHX58/NAMPT/SOCS1/MT2A/IFITM2/XCL1/LAP3/PARP12/SLAMF7/ITGB7/LCP2/LATS2/GBP4/CXCL9/IL4R/CD69/HIF1A/HELZ2/PML/PSME2/TNFAIP3/PSMB10/BPGM/CMTR1/APOL6/PDE4B/PSMB2/IL6/STAT1/STAT3/TAPBP/RTP4/CASP1/IRF8/PFKP/DDX60
Mono_Classical	Baseline	BTM	signaling in T cells (I) (M35.0)	11	0.751218	1.77413	0.00335041	0.0421195	0.0469058	0.0352675	803	tags=73%, list=7%, signal=68%	TNF/FOSB/ATF3/JUNB/FOS/EGR1/JUN/IL2RA
Mono_Classical	Baseline	BTM	chemokines and inflammatory molecules in myeloid cells (M86.0)	14	0.706564	1.78268	0.00397693	0.046071	0.0479748	0.0385762	912	tags=50%, list=8%, signal=46%	TNF/NFKBIA/BCL2A1/G0S2/TNFAIP6/CCL20/IL1B
Mono_Classical	Baseline	BTM	chemokine cluster (I) (M27.0)	13	0.715565	1.76357	0.00418827	0.046071	0.0479748	0.0385762	758	tags=46%, list=7%, signal=43%	PF4/CCL5/PPBP/CXCL5/IL8/CCL20
Mono_Classical	Baseline	BTM	TLR and inflammatory signaling (M16)	41	-0.513347	-1.66688	0.00526103	0.0544671	0.0552408	0.0456064	1276	tags=32%, list=11%, signal=28%	TLR8/FGR/MGAM/FPR2/SIGLEC9/TLR1/TLR2/IRAK3/FPR1/LILRB3/ALOX5/BST1/CXCR2
Mono_Classical	Baseline	BTM	respiratory electron transport chain (mitochondrion) (M238)	15	0.672795	1.72877	0.00635677	0.0621551	0.0589771	0.0520438	2656	tags=67%, list=23%, signal=51%	ATP5D/NDUFA2/NDUFA11/NDUFC2/UQCRH/UQCRQ/NDUFS8/NDUFA6/ATP5I/ATP5J2
Mono_Classical	Baseline	BTM	T cell activation (II) (M7.3)	18	0.646102	1.74414	0.00711885	0.0627663	0.0589771	0.0525555	944	tags=33%, list=8%, signal=31%	TRAT1/CCL5/NKG7/CD3D/IL12RB1/PTPRCAP
Mono_Classical	Baseline	BTM	RIG-1 like receptor signaling (M68)	10	0.749241	1.72617	0.00725917	0.0627663	0.0589771	0.0525555	1309	tags=40%, list=11%, signal=35%	TNF/NFKBIA/IL8/DHX58
Mono_Classical	Baseline	BTM	myeloid, dendritic cell activation via NFkB (I) (M43.0)	11	0.729326	1.72243	0.00748916	0.0627663	0.0589771	0.0525555	269	tags=55%, list=2%, signal=53%	TNF/CCL5/RELB/ICAM1/MAP3K8/NFKBID
Mono_Classical	Baseline	BTM	enriched in activated dendritic cells (II) (M165)	33	0.526485	1.62352	0.010674	0.0853924	0.0791135	0.0715008	758	tags=18%, list=7%, signal=17%	PRKAR2B/ATF3/BCL2A1/RBM47/TNFAIP6/CCL20
Mono_Classical	Baseline	BTM	respiratory electron transport chain (mitochondrion) (M219)	18	0.6184	1.66935	0.0120625	0.0923043	0.0844374	0.0772883	1908	tags=44%, list=17%, signal=37%	COX8A/ATP5L/COX6A1/UQCRH/UQCRQ/COX6B1/COX5A/UQCRC1
Mono_Classical	Baseline	Hallmark	HALLMARK_INFLAMMATORY_RESPONSE	143	0.348219	1.39765	0.015742	0.114206	0.105953	0.0956272	1929	tags=29%, list=17%, signal=24%	OLR1/CDKN1A/CCL5/BEST1/PTGER2/ICAM1/NFKBIA/KLF6/P2RX4/BTG2/HBEGF/SRI/PLAUR/LDLR/IL15RA/IRF1/NLRP3/TNFAIP6/RHOG/CCL20/CD55/CXCR6/IL1B/SLC7A1/CSF1/RIPK2/FFAR2/IL15/NAMPT/EMP3/ABCA1/RASGRP1/IFITM1/ATP2B1/LCP2/SLC31A1/CXCL9/IL4R/ADM/CD69/MMP14
Mono_Classical	Baseline	Hallmark	HALLMARK_IL2_STAT5_SIGNALING	138	0.348676	1.39166	0.0162225	0.114206	0.105953	0.0956272	1150	tags=20%, list=10%, signal=18%	ARL4A/DENND5A/TLR7/ECM1/PTGER2/ODC1/LRRC8C/GABARAPL1/SERPINB6/BHLHE40/KLF6/MAP3K8/NFKBIZ/P2RX4/GADD45B/PHLDA1/ST3GAL4/FLT3LG/MAFF/IL2RA/PRKCH/RHOH/ITGAE/GSTO1/PIM1/CSF1/LTB/CCND2
Mono_Classical	Baseline	Hallmark	HALLMARK_UV_RESPONSE_UP	106	0.371059	1.42525	0.0169525	0.114755	0.105953	0.0960868	879	tags=21%, list=8%, signal=19%	DDX21/FOSB/PPP1R2/ICAM1/NFKBIA/ATF3/AP2S1/JUNB/GRPEL1/FOS/BTG2/SQSTM1/MRPL23/DNAJB1/HNRNPU/RRAD/IRF1/CEBPG/ALAS1/HSPA13/GLS/BTG3
Mono_Classical	Baseline	BTM	innate activation by cytosolic DNA sensing (M13)	10	0.709247	1.63403	0.0180498	0.117658	0.119699	0.0985176	1493	tags=50%, list=13%, signal=44%	CCL5/NFKBIA/AIM2/IL1B/PYCARD
Mono_Classical	Baseline	BTM	intracellular transport (M147)	15	-0.631321	-1.61384	0.0243559	0.153094	0.153442	0.128189	1979	tags=40%, list=17%, signal=33%	ZFYVE16/EXOC1/NUP107/NUP133/SRP9/PPP1R12A
Mono_Classical	Baseline	BTM	enriched in NK cells (I) (M7.2)	32	0.483421	1.48529	0.0349225	0.205	0.203714	0.171651	1944	tags=47%, list=17%, signal=39%	PRKCQ/GZMH/CCL5/NKG7/KLRD1/PRKCH/GZMM/SH2D2A/XCL1/SLAMF7/GPR56/GNLY/ARL4C/RORA/SAMD3
Mono_Classical	Baseline	BTM	mitotic cell cycle - DNA replication (M4.4)	18	0.566515	1.52929	0.0371762	0.205	0.203714	0.171651	117	tags=17%, list=1%, signal=17%	OIP5/EXO1/PRIM1
Mono_Classical	Baseline	BTM	golgi membrane (II) (M237)	16	-0.596095	-1.55132	0.0371859	0.205	0.203714	0.171651	1876	tags=38%, list=16%, signal=31%	COPB2/GALNT7/SLC35A3/PAQR3/ARFIP1/SLC35A5
Mono_Classical	Baseline	Hallmark	HALLMARK_HYPOXIA	123	0.337607	1.32748	0.0378014	0.205	0.192188	0.171651	2617	tags=34%, list=23%, signal=27%	CDKN1A/PPP1R15A/ATF3/BHLHE40/KLF6/ZFP36/FOS/ETS1/TKTL1/KLF7/PLAUR/NDST2/PFKFB3/MAP3K1/JUN/MAFF/PNRC1/S100A4/TIPARP/PIM1/VEGFA/MT2A/EXT1/GALK1/BCL2/DDIT3/CP/SDC2/NFIL3/RORA/ADM/MT1E/GRHPR/F3/TNFAIP3/RRAGD/IER3/PAM/SCARB1/IL6/NR3C1/FOSL2
Mono_Classical	Baseline	Hallmark	HALLMARK_E2F_TARGETS	130	-0.330586	-1.3217	0.0384376	0.205	0.192188	0.171651	3076	tags=35%, list=27%, signal=26%	PAICS/TIMELESS/USP1/SYNCRIP/POLD3/MCM6/UBE2T/MCM2/POP7/RFC2/TP53/IPO7/RAN/LUC7L3/SMC6/SMC1A/MCM4/PPP1R8/EXOSC8/NBN/LYAR/GINS3/UBR7/CBX5/BRCA1/MCM3/CDKN2A/XPO1/SRSF2/TACC3/NUP107/NUP153/RPA2/CENPE/HMGB2/SRSF1/RNASEH2A/DCK/PPM1D/PRKDC/UNG/RAD50/MYC/SLBP/CTCF/KPNA2
Mono_Classical	Baseline	BTM	cell adhesion (M51)	19	0.557985	1.52161	0.041047	0.212479	0.215497	0.177913	3105	tags=63%, list=27%, signal=46%	GP9/ITGA2B/IL8/MMRN1/IL1B/SLAMF7/ALOX12/ITGB5/THBS1/ITGB3/PARVB/ARHGAP6
Mono_Classical	Baseline	Hallmark	HALLMARK_CHOLESTEROL_HOMEOSTASIS	54	0.41047	1.39988	0.0437956	0.217284	0.199071	0.181936	1913	tags=31%, list=17%, signal=26%	ATF3/PLAUR/LDLR/TP53INP1/CLU/ACSS2/PNRC1/ATF5/CPEB2/CTNNB1/ETHE1/HSD17B7/JAG1/GSTM2/NFIL3/IDI1/TRIB3
Mono_Classical	Baseline	BTM	golgi membrane (I) (M113)	10	-0.663683	-1.52387	0.0444444	0.217284	0.224	0.181936	2439	tags=40%, list=21%, signal=32%	LPCAT2/TLR8/CSGALNACT1/SGMS2
Mono_Classical	Baseline	BTM	myeloid cell enriched receptors and transporters (M4.3)	30	-0.469236	-1.41688	0.0627171	0.291485	0.293693	0.244066	3449	tags=57%, list=30%, signal=40%	CD14/MYOF/MTMR11/CD86/SULF2/TLR5/SLC7A7/SLC24A4/MARCO/GPBAR1/TLR8/CD1D/SLC2A6/LRRC25/LILRA1/CCR1/AMICA1
Mono_Classical	Baseline	BTM	enriched in activated dendritic cells/monocytes (M64)	17	0.546933	1.45217	0.0629343	0.291485	0.293693	0.244066	1645	tags=35%, list=14%, signal=30%	IL8/G0S2/TNFAIP2/IL1B/DRAM1/ANPEP
Mono_Classical	Baseline	Hallmark	HALLMARK_INTERFERON_ALPHA_RESPONSE	86	0.34545	1.28722	0.0758514	0.326803	0.282298	0.273639	4076	tags=45%, list=35%, signal=29%	TRIM26/CASP8/IRF9/IRF1/LPAR6/CSF1/RIPK2/IL15/LGALS3BP/DHX58/GBP2/IFITM2/LAP3/PARP12/IFITM1/GBP4/IL4R/HELZ2/PSME2/CMTR1/RTP4/CASP1/DDX60/IFI30/SAMD9L/NCOA7/PSME1/TRIM5/OGFR/TRAFD1/CD47/CXCL10/RSAD2/UBE2L6/IFI44L/SP110/PARP14/IFI44/IFITM3
Mono_Classical	Baseline	BTM	cell division - E2F transcription network (M4.8)	13	-0.586511	-1.44692	0.0763833	0.326803	0.338841	0.273639	3061	tags=62%, list=27%, signal=45%	TIMELESS/TOPBP1/MCM2/MCM4/MCM3/ZWINT/RNASEH2A/PRKDC
Mono_Classical	Baseline	Hallmark	HALLMARK_COAGULATION	70	0.363722	1.30454	0.0763984	0.326803	0.282298	0.273639	2556	tags=31%, list=22%, signal=25%	PF4/OLR1/CRIP2/GP9/PLEK/KLF7/PLAU/MAFF/CLU/PREP/DUSP14/FURIN/ARF4/ANXA1/SPARC/MMP14/DUSP6/F3/THBS1/ACOX2/ITGB3/CD9
Mono_Classical	Baseline	BTM	nuclear pore complex (M106.0)	13	-0.58577	-1.44509	0.0779872	0.326803	0.338841	0.273639	2759	tags=77%, list=24%, signal=59%	RANBP1/NUP205/SEH1L/NUP85/RAN/NUP54/NUPL2/XPO1/NUP107/NUP133
Mono_Classical	Baseline	Hallmark	HALLMARK_ESTROGEN_RESPONSE_LATE	103	0.3317	1.26791	0.0802721	0.328556	0.282298	0.275106	2023	tags=24%, list=18%, signal=20%	PRKAR2B/DUSP2/NXT1/ID2/ZFP36/FOS/RBBP8/TOB1/MICB/KLF4/SLC7A5/BTG3/SGK1/NRIP1/BAG1/RAB31/PLXNB1/NCOR2/LSR/BCL2/SLC1A4/PDCD4/SNX10/DYNLT3/FAM102A
Mono_Classical	Baseline	BTM	cell cycle (I) (M4.1)	67	0.365508	1.30134	0.0826703	0.330681	0.347215	0.276886	359	tags=9%, list=3%, signal=9%	OIP5/EXO1/PRKAR2B/E2F2/PRIM1/UBE2S
Mono_Classical	Baseline	Hallmark	HALLMARK_ALLOGRAFT_REJECTION	146	0.303776	1.22212	0.0885467	0.333553	0.282298	0.279291	2134	tags=27%, list=19%, signal=23%	TRAT1/PF4/TNF/CCL5/DYRK3/PRKCG/ICAM1/CD7/CD3D/ETS1/KLRD1/IL12RB1/NLRP3/IL2RA/ELF4/SOCS5/IL1B/RPL39/CSF1/LTB/RIPK2/RPS19/CCND2/FAS/RPS3A/IL15/CD8B/NME1/GBP2/SOCS1/BCAT1/LCP2/CXCL9/IL4R/NCR1/LCK/IL12A/HIF1A/TGFB1/BCL3
Mono_Classical	Baseline	Hallmark	HALLMARK_SPERMATOGENESIS	50	0.388073	1.30234	0.0903353	0.333553	0.282298	0.279291	919	tags=16%, list=8%, signal=15%	ARL4A/TSN/TULP2/OAZ3/TKTL1/RPL39L/CHFR/COIL
Mono_Classical	Baseline	BTM	cell adhesion (GO) (M117)	14	0.554481	1.39897	0.0916683	0.333553	0.354573	0.279291	1752	tags=36%, list=15%, signal=30%	PRKCQ/PLEK/LEF1/CYTIP/BCL2
Mono_Classical	Baseline	BTM	cell cycle and transcription (M4.0)	231	-0.277218	-1.18903	0.0916918	0.333553	0.354573	0.279291	2652	tags=29%, list=23%, signal=23%	CFD/POLA1/SLC7A7/ASGR2/SGOL2/CYBB/FANCI/CSF1R/FES/SEMA4A/DNA2/SMC2/CFP/SLC11A1/SIRPA/CDT1/SLC31A2/SCPEP1/CD93/FGL2/MCM4/CENPK/FCER1G/RNF130/FCGRT/RASSF4/LMNB2/CENPH/CYP1B1/AOAH/RRM1/FANCD2/TLR8/CLEC4E/HNMT/BRCA1/TGFBI/FGR/CCNE2/KIF11/ZWINT/TACC3/CD1D/VCAN/TFEC/CENPE/BUB1/C11orf82/ARHGAP11A/RTN1/RNASEH2A/C1orf112/LILRA2/GCA/TLR2/PRKCD/ALDH2/LRRC25/TNFSF13/CEBPD/IRAK3/FPR1/LILRA1/CCR1/NOD2/LILRB3/ALOX5/PTAFR
Mono_Classical	Baseline	BTM	enriched in antigen presentation (I) (M71)	16	-0.535788	-1.39437	0.0928643	0.333553	0.354573	0.279291	1949	tags=44%, list=17%, signal=36%	FAR2/CYP1B1/AGPAT9/RTN1/HLA-DQA1/HLA-DQB1/ASPH
Mono_Classical	Baseline	BTM	cell cycle, ATP binding (M144)	14	-0.554668	-1.39244	0.095918	0.335724	0.355461	0.281109	811	tags=36%, list=7%, signal=33%	UBA3/COPS5/HDAC2/CUL5/PPP1R12A
Mono_Classical	Baseline	Hallmark	HALLMARK_P53_PATHWAY	147	0.300536	1.20925	0.0972838	0.335724	0.286129	0.281109	1947	tags=26%, list=17%, signal=22%	CDKN1A/SERTAD3/PPP1R15A/IER5/ATF3/FOS/TOB1/BTG2/PLK3/HBEGF/PLK2/RRAD/CCNK/JUN/RAD51C/S100A10/CGRRF1/KLF4/S100A4/WWP1/SAT1/DRAM1/ZFP36L1/RNF19B/CCND2/STOM/FAS/SP1/DDB2/SOCS1/IRAK1/FBXW7/CEBPA/DDIT3/EPS8L2/BAK1/TRIB3/TSPYL2
Mono_Classical	Baseline	BTM	enriched in monocytes (IV) (M118.0)	54	-0.372885	-1.28355	0.10075	0.341	0.3627	0.285526	2699	tags=46%, list=23%, signal=36%	LRRK2/C19orf59/LTBR/SLC24A4/LGALS3/SAMHD1/DOCK5/PID1/CD68/AGPAT9/LYZ/HAL/VNN1/EVI5/CTSS/MGAM/FGD4/ARHGEF10L/TNFRSF1B/CD4/F5/TLR1/DOK3/AMICA1/CXCR2
Mono_Classical	Baseline	BTM	enriched in antigen presentation (II) (M95.0)	21	-0.48187	-1.34125	0.111044	0.365494	0.381883	0.306036	2092	tags=33%, list=18%, signal=27%	HCLS1/FGL2/SELL/ITGB2/SLA/ITGA4/GIMAP6
Mono_Classical	Baseline	BTM	E2F1 targets (Q4) (M10.1)	11	0.581522	1.37336	0.11214	0.365494	0.381883	0.306036	416	tags=36%, list=4%, signal=35%	PKMYT1/DCLRE1A/PRIM1/WEE1
Mono_Classical	Baseline	BTM	chemokine cluster (II) (M27.1)	10	0.584346	1.34627	0.127918	0.40164	0.409741	0.336301	1881	tags=60%, list=16%, signal=50%	CCL5/CXCL5/CCL20/XCL1/ANXA1/CXCL9
Mono_Classical	Baseline	BTM	MHC-TLR7-TLR8 cluster (M146)	16	-0.511759	-1.33184	0.129648	0.40164	0.409741	0.336301	1954	tags=44%, list=17%, signal=36%	HLA-C/TLR8/HLA-G/CD4/HLA-F/HLA-DQA1/HLA-DQB1
Mono_Classical	Baseline	BTM	Plasma cell surface signature (S3)	10	0.583392	1.34407	0.130077	0.40164	0.409741	0.336301	331	tags=20%, list=3%, signal=19%	KRTCAP2/TRAM2
Mono_Classical	Baseline	Hallmark	HALLMARK_UNFOLDED_PROTEIN_RESPONSE	73	0.338953	1.22624	0.132932	0.403381	0.362081	0.337759	2060	tags=22%, list=18%, signal=18%	ATF3/YWHAZ/EIF4A1/ATF4/EXOC2/NABP1/CEBPG/TTC37/SLC7A5/SPCS3/VEGFA/RPS14/SLC1A4/TSPYL2/WIPI1/ATF6
Mono_Classical	Baseline	Hallmark	HALLMARK_MYC_TARGETS_V2	44	-0.37979	-1.25297	0.137591	0.41044	0.362081	0.34367	2204	tags=30%, list=19%, signal=24%	PHB/MCM4/UTP20/HSPD1/HSPE1/HK2/NOP16/TMEM97/SRM/PUS1/UNG/MYC/MPHOSPH10
Mono_Classical	Baseline	BTM	DNA repair (M76)	11	-0.562033	-1.32302	0.142451	0.414884	0.42826	0.347391	2895	tags=55%, list=25%, signal=41%	POLD3/RFC2/FANCI/FANCD2/BRCA1/RAD50
Mono_Classical	Baseline	BTM	enriched in antigen presentation (III) (M95.1)	13	0.533203	1.31412	0.143797	0.414884	0.42826	0.347391	450	tags=15%, list=4%, signal=15%	ICAM1/PLEK
Mono_Classical	Baseline	BTM	CORO1A-DEF6 network (I) (M32.2)	14	0.519699	1.31121	0.146152	0.414884	0.42826	0.347391	1455	tags=36%, list=13%, signal=31%	ATP5D/AES/H1FX/STXBP2/UBE2M
Mono_Classical	Baseline	Hallmark	HALLMARK_IL6_JAK_STAT3_SIGNALING	66	0.340641	1.20971	0.149085	0.416492	0.372713	0.348737	2706	tags=42%, list=24%, signal=33%	PF4/TNF/MAP3K8/IRF9/IL12RB1/IL15RA/IRF1/JUN/IL2RA/SOCS3/IL1B/PIM1/CSF1/LTB/FAS/SOCS1/CD36/BAK1/CXCL9/IL4R/TGFB1/IL3RA/ITGB3/IL6/CD9/TYK2/STAT1/STAT3
Mono_Classical	Baseline	BTM	regulation of localization (GO) (M63)	10	0.569287	1.31157	0.153227	0.421375	0.436051	0.352826	2119	tags=50%, list=18%, signal=41%	ARHGDIA/NR1H2/STXBP2/NAPA/TGFB1
Mono_Classical	Baseline	BTM	inositol phosphate metabolism (M129)	11	-0.55136	-1.2979	0.160308	0.428327	0.436051	0.358647	1231	tags=36%, list=11%, signal=33%	FNDC3A/AVL9/PANK3/SRP9
Mono_Classical	Baseline	BTM	RA, WNT, CSF receptors network (monocyte) (M23)	11	0.551217	1.30179	0.160623	0.428327	0.436051	0.358647	1613	tags=36%, list=14%, signal=31%	IL8/FOS/PTGS2/CEBPA
Mono_Classical	Baseline	BTM	Activated (LPS) dendritic cell surface signature (S11)	29	-0.414688	-1.24419	0.167074	0.4325	0.436051	0.362141	756	tags=48%, list=7%, signal=45%	GPR157/SLC43A2/PRRG4/COLEC12/IL13RA1/LAMP2/TMEM140/SLC31A2/TGFA/CSF2RB/NRP2/RNF144B/F11R/TTYH2
Mono_Classical	Baseline	BTM	chaperonin mediated protein folding (I) (M204.0)	14	-0.51195	-1.2852	0.167102	0.4325	0.436051	0.362141	1713	tags=64%, list=15%, signal=55%	NOP56/CCT2/CCT3/CCT7/HSPD1/HSPE1/FBXW2/CCT5/CCT6A
Mono_Classical	Baseline	BTM	myeloid, dendritic cell activation via NFkB (II) (M43.1)	12	0.531985	1.28417	0.169576	0.432541	0.436051	0.362175	171	tags=33%, list=1%, signal=33%	CCL5/RELB/ICAM1/NFKBIA
Mono_Classical	Baseline	Hallmark	HALLMARK_G2M_CHECKPOINT	121	-0.2831	-1.12121	0.20734	0.520399	0.485822	0.435741	1405	tags=19%, list=12%, signal=17%	MCM3/ATRX/XPO1/PURA/KIF11/SRSF2/TACC3/RPA2/E2F4/CENPE/E2F3/BUB1/RAD23B/SRSF1/MAPK14/MYC/BUB3/CUL5/MTF2/CBX1/CTCF/SAP30/KPNA2
Mono_Classical	Baseline	BTM	receptors, cell migration (M109)	14	-0.490427	-1.23117	0.209934	0.520399	0.529033	0.435741	232	tags=50%, list=2%, signal=49%	TGFBR3/CORO1A/LRRK2/C3AR1/CCR2/CCR1/IL6R
Mono_Classical	Baseline	Hallmark	HALLMARK_ANGIOGENESIS	19	0.443748	1.21009	0.213762	0.522528	0.485822	0.437524	1858	tags=37%, list=16%, signal=31%	PF4/OLR1/S100A4/VEGFA/CCND2/JAG1/NRP1
Mono_Classical	Baseline	BTM	enriched in monocytes (I) (M4.15)	10	-0.535175	-1.2288	0.222834	0.537243	0.546974	0.449845	2972	tags=60%, list=26%, signal=45%	APLP2/LGALS3/FES/SLC31A2/RTN1/TNFSF13
Mono_Classical	Baseline	BTM	respiratory electron transport chain (mitochondrion) (M216)	11	0.515009	1.21628	0.23039	0.538291	0.546974	0.450723	2937	tags=36%, list=26%, signal=27%	COX6A1/NDUFB7/ATP5H/NDUFS6
Mono_Classical	Baseline	BTM	cell cycle (III) (M103)	30	0.386556	1.17207	0.231839	0.538291	0.546974	0.450723	416	tags=13%, list=4%, signal=13%	E2F2/PKMYT1/CDKN1A/WEE1
Mono_Classical	Baseline	Hallmark	HALLMARK_EPITHELIAL_MESENCHYMAL_TRANSITION	87	0.299266	1.11781	0.239005	0.538291	0.513484	0.450723	2921	tags=36%, list=25%, signal=27%	ECM1/ID2/CRLF1/PMP22/GADD45B/PLAUR/JUN/DAB2/SAT1/VEGFA/FAS/IL15/EMP3/ACTA2/ANPEP/COL7A1/SPARC/ITGB5/PPIB/MMP14/TGFB1/TNFAIP3/THBS1/ITGB3/IL6/RHOB/MYLK/FBN1/PTX3/CALU/LGALS1
Mono_Classical	Baseline	BTM	enriched in B cells (I) (M47.0)	25	0.402011	1.1694	0.239802	0.538291	0.546974	0.450723	2682	tags=44%, list=23%, signal=34%	SPIB/CD72/FCER2/TCL1A/CD22/VPREB3/BTLA/RALGPS2/FCRL2/FCRL1/HLA-DOB
Mono_Classical	Baseline	BTM	G protein coupled receptors cluster (M155)	10	-0.522595	-1.19992	0.243017	0.538291	0.546974	0.450723	2575	tags=70%, list=22%, signal=54%	C3AR1/PTGDR/LTB4R/P2RY2/FPR2/FPR1/PTAFR
Mono_Classical	Baseline	BTM	regulation of transcription, transcription factors (M213)	15	-0.460961	-1.17835	0.247987	0.538291	0.546974	0.450723	1313	tags=27%, list=11%, signal=24%	DUSP10/CREBZF/CLK4/PPP1R12A
Mono_Classical	Baseline	Hallmark	HALLMARK_REACTIVE_OXYGEN_SPECIES_PATHWAY	43	-0.346543	-1.13758	0.249445	0.538291	0.513484	0.450723	2790	tags=40%, list=24%, signal=30%	MPO/MBP/MGST1/PRDX2/FES/NDUFS2/GPX3/EGLN2/PRNP/MSRA/LSP1/TXNRD1/CAT/STK25/SBNO2/HMOX2/SRXN1
Mono_Classical	Baseline	BTM	platelet activation - actin binding (M196)	12	0.492882	1.18978	0.251686	0.538291	0.546974	0.450723	3267	tags=83%, list=28%, signal=60%	ITGA2B/MFAP3L/PDE5A/ITGB5/THBS1/ITGB3/ABLIM3/ARHGAP6/TPM4/PROS1
Mono_Classical	Baseline	BTM	transcription elongation, RNA polymerase II (M234)	13	0.480631	1.18456	0.253091	0.538291	0.546974	0.450723	2220	tags=31%, list=19%, signal=25%	UQCRQ/NDUFB11/TCEB2/AURKAIP1
Mono_Classical	Baseline	BTM	collagen, TGFB family et al (M77)	15	-0.456562	-1.16711	0.260266	0.538291	0.546974	0.450723	2002	tags=27%, list=17%, signal=22%	MEF2C/VDR/FN1/SEMA6A
Mono_Classical	Baseline	BTM	antiviral IFN signature (M75)	20	0.420064	1.15626	0.264723	0.538291	0.546974	0.450723	4126	tags=65%, list=36%, signal=42%	IL1B/DHX58/BCL3/PML/HERC5/ELANE/DDX60/PTX3/DDX58/CXCL10/RSAD2/CARD9/C1QB
Mono_Classical	Baseline	Hallmark	HALLMARK_APOPTOSIS	126	0.275925	1.08663	0.266098	0.538291	0.513484	0.450723	2538	tags=27%, list=22%, signal=21%	TNF/CDKN1A/ATF3/CASP8/GADD45B/BTG2/SQSTM1/WEE1/LEF1/IRF1/JUN/CLU/BTG3/IL1B/SAT1/CTNNB1/CCND2/FAS/BCL2L11/ANXA1/MCL1/DDIT3/PDCD4/DIABLO/CD69/CDC25B/CREBBP/IL1A/IER3/GSTM1/PMAIP1/LMNA/IL6/ETF1
Mono_Classical	Baseline	Hallmark	HALLMARK_ADIPOGENESIS	140	0.271267	1.08551	0.267386	0.538291	0.513484	0.450723	1520	tags=18%, list=13%, signal=16%	ARL4A/BCL6/PPP1R15B/GRPEL1/COX8A/TOB1/UBC/PFKFB3/RIOK3/DNAJC15/CRAT/NABP1/CHUK/COX6A1/COQ9/PIM3/BCL2L13/NDUFB7/UQCRQ/ARAF/STOM/DECR1/BAZ2A/CD36/ABCA1
Mono_Classical	Baseline	BTM	enriched in neutrophils (I) (M37.1)	41	-0.346458	-1.12498	0.268717	0.538291	0.546974	0.450723	2165	tags=32%, list=19%, signal=26%	NFE2/EMR3/REPS2/KCNJ15/VNN3/CMTM2/KRT23/MGAM/FPR2/DGAT2/PYGL/FPR1/PTAFR
Mono_Classical	Baseline	BTM	enriched in monocytes (surface) (M118.1)	16	-0.446163	-1.16113	0.269146	0.538291	0.546974	0.450723	3586	tags=62%, list=31%, signal=43%	HLA-DMB/C1orf162/IL1R2/C19orf59/LTBR/SLC24A4/AGPAT9/SLC16A3/TNFRSF1B/CD4
Mono_Classical	Baseline	Hallmark	HALLMARK_MITOTIC_SPINDLE	140	-0.266783	-1.0785	0.277281	0.548331	0.513484	0.459129	2366	tags=23%, list=21%, signal=18%	MYH9/DLG1/TRIO/CDC42EP4/NOTCH2/SOS1/SMC1A/RASA2/VCL/RAPGEF6/KIF5B/DST/EPB41L2/NCK1/OPHN1/DYNC1H1/FGD6/TUBA4A/KIF11/ARHGEF2/PXN/FGD4/NCK2/TIAM1/CENPE/BUB1/ARHGEF12/CNTRL/CEP57/ARFGEF1/CDC42EP2/SSH2
Mono_Classical	Baseline	BTM	transmembrane transport (II) (M191)	11	-0.488156	-1.14912	0.28612	0.559524	0.57224	0.468501	2898	tags=45%, list=25%, signal=34%	SLC12A2/ACSL5/NUP54/SLC35A3/CUL5
Mono_Classical	Baseline	BTM	regulation of antigen presentation and immune response (M5.0)	70	0.305091	1.09425	0.291171	0.563145	0.573244	0.471532	881	tags=13%, list=8%, signal=12%	TRAT1/PRKCQ/TLR7/NFKBIA/FOS/CD3D/JUN/CHUK/SYK
Mono_Classical	Baseline	Hallmark	HALLMARK_KRAS_SIGNALING_UP	101	0.27976	1.067	0.31448	0.597178	0.549909	0.500029	2411	tags=29%, list=21%, signal=23%	PPP1R15A/ID2/PPBP/ATG10/ETS1/HBEGF/PLAUR/G0S2/PLAU/MAP3K1/CCL20/KLF4/PTGS2/IL1B/USP12/CCND2/AMMECR1/TMEM176A/MAFB/TRIB1/F13A1/TMEM176B/NRP1/DUSP6/CAB39L/TNFAIP3/ETV5/BPGM/GALNT3
Mono_Classical	Baseline	BTM	enriched in neutrophils (II) (M163)	13	0.456728	1.12565	0.317112	0.597178	0.61471	0.500029	873	tags=23%, list=8%, signal=21%	BEST1/NPL/TSPAN2
Mono_Classical	Baseline	Hallmark	HALLMARK_COMPLEMENT	139	0.264771	1.05782	0.318947	0.597178	0.549909	0.500029	2050	tags=24%, list=18%, signal=20%	OLR1/CCL5/DUSP5/GP9/PLEK/GNGT2/ADRA2B/PLAUR/IRF1/RHOG/MAFF/CLU/CD55/CTSL/PREP/PIM1/DYRK2/PIK3CG/C1QC/USP14/CD36/LAP3/ZEB1/S100A12/RASGRP1/LCP2/CP/USP15/SIRT6/MMP14/APOBEC3G/LCK/CASP5/DUSP6
Mono_Classical	Baseline	BTM	type I interferon response (M127)	11	0.468895	1.10738	0.335238	0.621073	0.637491	0.520038	3719	tags=45%, list=32%, signal=31%	IFITM1/HERC5/STAT1/DDX60/RSAD2
Mono_Classical	Baseline	BTM	plasma cells & B cells, immunoglobulins (M156.0)	11	0.467515	1.10412	0.338983	0.621469	0.637491	0.520369	2535	tags=55%, list=22%, signal=43%	SPIB/CD22/VPREB3/FCRL2/ITM2C/FCRL1
Mono_Classical	Baseline	Hallmark	HALLMARK_HEME_METABOLISM	133	0.261193	1.03876	0.360239	0.653629	0.598908	0.547297	1247	tags=17%, list=11%, signal=15%	E2F2/IGSF3/YPEL5/AGPAT4/BTG2/MPP1/SMOX/KLF3/RIOK3/FBXO34/GMPS/CIR1/DAAM1/ADD2/SLC25A37/TCEA1/FECH/DCAF11/ACSL6/BLVRA/MAP2K3/LMO2
Mono_Classical	Baseline	Hallmark	HALLMARK_DNA_REPAIR	112	0.268043	1.03666	0.371323	0.6625	0.598908	0.554725	3079	tags=29%, list=27%, signal=21%	TAF13/PRIM1/RNMT/CETN2/VPS37B/POLR2A/SUPT5H/EIF1B/COX17/SURF1/AGO4/NME1/TSG101/DDB2/SUPT4H1/REV3L/ERCC1/TAF10/NME4/POLR3GL/ERCC3/PDE4B/RRM2B/GTF2H1/GUK1/ADA/HPRT1/POLE4/RBX1/DGUOK/POLR3C/PDE6G
Mono_Classical	Baseline	BTM	enriched in monocytes (III) (M73)	11	0.4545	1.07338	0.37367	0.6625	0.687376	0.554725	302	tags=18%, list=3%, signal=18%	BCL6/FOS
Mono_Classical	Baseline	BTM	leukocyte activation and migration (M45)	11	-0.454737	-1.07045	0.37642	0.6625	0.687376	0.554725	4094	tags=64%, list=36%, signal=41%	ITGAL/CD2/FYN/INPP5D/SIRPG/FCER1G/ITGA4
Mono_Classical	Baseline	Hallmark	HALLMARK_FATTY_ACID_METABOLISM	102	-0.264512	-1.02222	0.395258	0.684409	0.611352	0.57307	2005	tags=25%, list=17%, signal=20%	NBN/METAP1/ECH1/OSTC/APEX1/ETFDH/DLST/VNN1/GPD2/GCDH/SUCLA2/CD1D/PCBD1/HSPH1/HSD17B4/SDHC/IDH1/CPT1A/SERINC1/SUCLG2/YWHAH/HSDL2/ACAA1/ACAA2/MGLL
Mono_Classical	Baseline	BTM	enriched in B cells (II) (M47.1)	20	0.379954	1.04586	0.399281	0.684409	0.707741	0.57307	3205	tags=50%, list=28%, signal=36%	TCL1A/BLNK/PAWR/RALGPS2/CD180/DENND5B/FCGR2B/HLA-DOB/KIAA0125/SP140
Mono_Classical	Baseline	BTM	NK cell surface signature (S1)	22	0.36819	1.03861	0.402852	0.684409	0.707741	0.57307	1970	tags=41%, list=17%, signal=34%	PTGER2/KLRC3/TMEM64/SLC7A5/CD97/ADRB2/SLAMF7/NCR1/KIR2DL2
Mono_Classical	Baseline	BTM	lysosomal/endosomal proteins (M139)	11	-0.444508	-1.04637	0.404424	0.684409	0.707741	0.57307	3810	tags=64%, list=33%, signal=43%	PSAP/AP1S2/CTSH/CTSB/SLC11A1/CD68/CTSS
Mono_Classical	Baseline	Hallmark	HALLMARK_PROTEIN_SECRETION	74	-0.278489	-1.01708	0.415394	0.689957	0.611352	0.577715	1062	tags=12%, list=9%, signal=11%	ARCN1/IGF2R/ARFIP1/AP3S1/RAB14/CLTC/STX7/PPT1/ARFGEF1
Mono_Classical	Baseline	Hallmark	HALLMARK_OXIDATIVE_PHOSPHORYLATION	148	0.251684	1.014	0.41572	0.689957	0.611352	0.577715	2201	tags=23%, list=19%, signal=19%	NDUFA2/GRPEL1/COX8A/NDUFC2/ATP1B1/TIMM10/NDUFV1/TOMM22/ALAS1/COX17/COX6A1/MRPS15/ATP6V1G1/SURF1/NDUFB7/UQCRH/UQCRQ/TCIRG1/TIMM17A/DECR1/COX6B1/COX5A/NDUFS8/ATP6AP1/AIFM1/AFG3L2/UQCRC1/SLC25A5/IDH3A/OGDH/MRPL34/ATP6V1F/NDUFA6/IMMT
Mono_Classical	Baseline	BTM	viral sensing & immunity; IRF2 targets network (II) (M111.1)	10	0.4505	1.0379	0.419462	0.689957	0.724004	0.577715	3681	tags=50%, list=32%, signal=34%	PSMB10/CASP1/ZBP1/DDX58/CXCL10
Mono_Classical	Baseline	BTM	mismatch repair (I) (M22.0)	20	0.37069	1.02036	0.430226	0.701108	0.732546	0.587052	683	tags=15%, list=6%, signal=14%	EXO1/PRIM1/SSBP1
Mono_Classical	Baseline	BTM	suppression of MAPK signaling (M56)	10	0.44161	1.01742	0.439474	0.70961	0.735857	0.594171	2050	tags=40%, list=18%, signal=33%	FOS/IL1B/ARRB2/DUSP6
Mono_Classical	Baseline	BTM	T & B cell development, activation (M62.0)	22	0.357753	1.00917	0.44385	0.71016	0.735857	0.594632	1655	tags=23%, list=14%, signal=19%	TRAT1/CD7/TCL1A/SAMD13/VPREB3
Mono_Classical	Baseline	BTM	T cell differentiation via ITK and PKC (M18)	10	0.430839	0.992605	0.468511	0.742864	0.766654	0.622015	810	tags=30%, list=7%, signal=28%	PRKCQ/ETS1/PRKCH
Mono_Classical	Baseline	BTM	cytoskeleton/actin (SRF transcription targets) (M145.0)	10	0.427485	0.984878	0.478321	0.751647	0.772672	0.629369	4712	tags=70%, list=41%, signal=41%	SDPR/ACTA2/MYLK/TPM1/EPS8/CALD1/PALLD
Mono_Classical	Baseline	BTM	mitotic cell division (M6)	14	-0.385147	-0.966873	0.500503	0.777102	0.791969	0.650684	2576	tags=43%, list=22%, signal=33%	SGOL2/CENPK/CENPH/ZWINT/CENPE/BUB1
Mono_Classical	Baseline	BTM	enriched in B cells (VI) (M69)	11	0.409276	0.966575	0.50335	0.777102	0.791969	0.650684	2682	tags=55%, list=23%, signal=42%	CD72/CD22/BTLA/FCRL2/FCRL1/HLA-DOB
Mono_Classical	Baseline	BTM	TLR8-BAFF network (M25)	10	0.41699	0.960699	0.509123	0.77918	0.791969	0.652423	1025	tags=20%, list=9%, signal=18%	BCL6/ASGR1
Mono_Classical	Baseline	Hallmark	HALLMARK_ESTROGEN_RESPONSE_EARLY	103	0.253007	0.967112	0.519339	0.786929	0.741913	0.658912	2733	tags=30%, list=24%, signal=23%	NXT1/BHLHE40/FOS/RBBP8/TOB1/MICB/RRP12/KLF4/SLC7A5/TIPARP/RHOBTB3/NRIP1/BAG1/KDM4B/RAB31/NCOR2/RASGRP1/PODXL/BCL2/SLC1A4/DYNLT3/FAM102A/DHRS3/GAB2/KLF10/SH3BP5/PMAIP1/SCARB1/INPP5F/MYB/ABLIM1
Mono_Classical	Baseline	BTM	T cell surface signature (S0)	17	0.357513	0.949237	0.523129	0.786929	0.80201	0.658912	944	tags=18%, list=8%, signal=16%	FLT3LG/CXCR6/PTPRCAP
Mono_Classical	Baseline	BTM	viral sensing & immunity; IRF2 targets network (I) (M111.0)	16	0.360226	0.941385	0.531331	0.790777	0.80201	0.662134	1066	tags=12%, list=9%, signal=11%	TLR7/RIPK2
Mono_Classical	Baseline	BTM	Naive B cell surface signature (S8)	16	-0.362823	-0.944236	0.534673	0.790777	0.80201	0.662134	544	tags=19%, list=5%, signal=18%	CD37/CD200/CXCR4
Mono_Classical	Baseline	Hallmark	HALLMARK_KRAS_SIGNALING_DN	53	0.279064	0.947622	0.549645	0.797101	0.751534	0.667429	1793	tags=23%, list=16%, signal=19%	SLC16A7/BTG2/FGGY/SKIL/TCL1A/SGK1/CKM/PTGFR/ITGB1BP2/MAST3/LYPD3/PDE6B
Mono_Classical	Baseline	Hallmark	HALLMARK_XENOBIOTIC_METABOLISM	122	0.243433	0.956222	0.556135	0.797101	0.751534	0.667429	1736	tags=16%, list=15%, signal=14%	GABARAPL1/ID2/SLC35B1/CYP2S1/PTS/ABCD2/SMOX/PTGDS/ALAS1/GSTO1/BPHL/SERTAD1/FAS/MT2A/CD36/GCLC/SHMT2/BCAT1/SAR1B/TMEM176B
Mono_Classical	Baseline	BTM	regulation of signal transduction (M3)	36	0.298287	0.937797	0.559732	0.797101	0.80789	0.667429	881	tags=14%, list=8%, signal=13%	BCL6/TRAT1/ECM1/KLF4/SYK
Mono_Classical	Baseline	BTM	T cell activation and signaling (M5.1)	19	-0.343575	-0.930085	0.560597	0.797101	0.80789	0.667429	673	tags=16%, list=6%, signal=15%	CD52/CD4/GIMAP6
Mono_Classical	Baseline	BTM	B cell surface signature (S2)	38	-0.292943	-0.93588	0.562106	0.797101	0.80789	0.667429	797	tags=13%, list=7%, signal=12%	CSMD1/CD52/CD37/CD200/SEMA4B
Mono_Classical	Baseline	BTM	enriched in membrane proteins (M124)	10	-0.399003	-0.916141	0.569623	0.797101	0.80789	0.667429	2847	tags=40%, list=25%, signal=30%	SNCA/C3AR1/HP/SLC40A1
Mono_Classical	Baseline	BTM	small GTPase mediated signal transduction (M215)	15	-0.358644	-0.916801	0.570652	0.797101	0.80789	0.667429	1994	tags=40%, list=17%, signal=33%	ARAP1/ARHGAP30/ARHGAP9/ARHGAP15/FGD3/ARHGAP25
Mono_Classical	Baseline	BTM	phosphatidylinositol signaling system (M101)	12	-0.369422	-0.892436	0.602419	0.831501	0.843387	0.696233	2035	tags=25%, list=18%, signal=21%	C6orf211/SP3/PPP1R12A
Mono_Classical	Baseline	Hallmark	HALLMARK_UV_RESPONSE_DN	90	0.247684	0.929721	0.604728	0.831501	0.795694	0.696233	2393	tags=23%, list=21%, signal=19%	PRKAR2B/APBB2/ID1/BHLHE40/PMP22/SLC22A18/SRI/LDLR/DAB2/SLC7A1/RBPMS/PTGFR/ATP2B1/SDC2/NRP1/MT1E/MIOS/F3/MAGI2/INSIG1/ABCC1
Mono_Classical	Baseline	BTM	cell activation (IL15, IL23, TNF) (M24)	10	0.380905	0.877562	0.620954	0.847192	0.859782	0.709372	2244	tags=50%, list=20%, signal=40%	TNF/MAP3K8/IL15/BCL3/TNFAIP3
Mono_Classical	Baseline	Hallmark	HALLMARK_PANCREAS_BETA_CELLS	12	-0.351727	-0.849691	0.658065	0.878525	0.831296	0.735607	2881	tags=33%, list=25%, signal=25%	SEC11A/ELP4/VDR/SRP9
Mono_Classical	Baseline	Hallmark	HALLMARK_WNT_BETA_CATENIN_SIGNALING	29	-0.291635	-0.874993	0.665037	0.878525	0.831296	0.735607	612	tags=31%, list=5%, signal=29%	TP53/NUMB/HDAC5/WNT5B/WNT6/SKP2/HDAC2/MYC/NCSTN
Mono_Classical	Baseline	BTM	lymphocyte generic cluster (M60)	13	0.344632	0.849376	0.669326	0.878525	0.890485	0.735607	1334	tags=23%, list=12%, signal=20%	CHI3L2/CLIP4/SH2D2A
Mono_Classical	Baseline	BTM	inflammasome receptors and signaling (M53)	12	-0.346536	-0.837151	0.677621	0.878525	0.890485	0.735607	219	tags=25%, list=2%, signal=25%	BIRC3/NOD2/NLRC4
Mono_Classical	Baseline	BTM	enriched in B cells (III) (M47.2)	16	-0.325103	-0.846071	0.680201	0.878525	0.890485	0.735607	2002	tags=31%, list=17%, signal=26%	MEF2C/TBC1D9/FCRLA/HLA-DQA1/ALOX5
Mono_Classical	Baseline	BTM	cell division (stimulated CD4+ T cells) (M46)	12	-0.344493	-0.832216	0.684073	0.878525	0.890485	0.735607	4005	tags=50%, list=35%, signal=33%	KIAA0101/CDK6/ZNRF1/CDT1/ACTN1/ZWINT
Mono_Classical	Baseline	BTM	Resting dendritic cell surface signature (S10)	60	-0.251481	-0.884826	0.688299	0.878525	0.890485	0.735607	2943	tags=30%, list=26%, signal=22%	MFSD1/PLXND1/TMEM51/CD151/CSF1R/LPCAT2/CCRL2/GPR137B/PLXDC2/AGPAT9/SPINT2/IFNGR1/SLC7A11/TREM2/DIRC2/ADAM9/HLA-DQB1/SERINC5
Mono_Classical	Baseline	BTM	immune activation - generic cluster (M37.0)	249	0.215522	0.923665	0.691992	0.878525	0.890485	0.735607	1736	tags=16%, list=15%, signal=14%	PRKAR2B/BCL6/TRAT1/TLR7/OLR1/PKMYT1/LCN2/CHI3L2/RBBP8/CD72/CD7/GPR97/CLEC12A/G0S2/CKAP2/NLRP3/STX11/TNFAIP6/RAD51C/FAM46A/RUNX2/PTGS2/TSPAN2/CHIT1/TCL1A/TREM1/SGK1/LAT/BLM/KIF16B/TMEM176A/JAG1/CYP4F3/SAMD13/CD22/ANPEP/VPREB3/LIN7A/F13A1/TMEM176B
Mono_Classical	Baseline	Hallmark	HALLMARK_NOTCH_SIGNALING	19	-0.310803	-0.841368	0.692075	0.878525	0.843994	0.735607	1061	tags=21%, list=9%, signal=19%	FBXW11/NOTCH2/LFNG/SAP30
Mono_Classical	Baseline	BTM	respiratory electron transport chain (mitochondrion) (M231)	10	0.357752	0.82422	0.695115	0.878525	0.890485	0.735607	3277	tags=50%, list=28%, signal=36%	ATP5L/COX5A/NDUFB11/UQCRFS1/NDUFS3
Mono_Classical	Baseline	BTM	KLF12 targets network (M32.3)	14	0.328598	0.829061	0.701133	0.878525	0.890485	0.735607	1455	tags=29%, list=13%, signal=25%	RHOG/LTBP3/NR1H2/UBE2M
Mono_Classical	Baseline	BTM	endoplasmic reticulum (M37.2)	15	-0.323348	-0.826572	0.709138	0.878525	0.890485	0.735607	1542	tags=47%, list=13%, signal=40%	MGST1/LPCAT2/TLR8/UNC93B1/TMED6/MARCH1/CD4
Mono_Classical	Baseline	Hallmark	HALLMARK_MTORC1_SIGNALING	161	-0.220582	-0.906705	0.709542	0.878525	0.844693	0.735607	1815	tags=19%, list=16%, signal=16%	GPI/PSMC2/HSPD1/PSMB5/SRD5A1/SLC1A5/HSPE1/ACTR3/TM7SF2/HK2/ITGB2/QDPR/TUBA4A/SLA/SLC7A11/TMEM97/STIP1/LTA4H/FDXR/COPS5/BUB1/IDH1/TXNRD1/GGA2/UNG/PGK1/CXCR4/P4HA1/CCT6A/ACLY
Mono_Classical	Baseline	BTM	complement and other receptors in DCs (M40)	13	0.331692	0.817485	0.713801	0.878525	0.890485	0.735607	408	tags=15%, list=4%, signal=15%	OLR1/CD58
Mono_Classical	Baseline	Hallmark	HALLMARK_PI3K_AKT_MTOR_SIGNALING	74	0.237011	0.859672	0.747479	0.903261	0.869161	0.756319	2250	tags=26%, list=20%, signal=21%	CSNK2B/CDKN1A/PAK4/SQSTM1/AKT1S1/ARHGDIA/NFKBIB/MAPK8/MAP2K3/PLA2G12A/GSK3B/DDIT3/IRAK4/TRIB3/LCK/SMAD2/CAB39L/ARPC3/PPP2R1B
Mono_Classical	Baseline	BTM	Membrane, ER proteins (M134)	12	-0.326103	-0.787789	0.749597	0.903261	0.914019	0.756319	1784	tags=58%, list=16%, signal=49%	PTK2/NAV1/RASAL2/CIITA/RGL1/TMED6/CSRP2
Mono_Classical	Baseline	BTM	inflammatory response (M33)	10	-0.340434	-0.781662	0.754332	0.903261	0.914019	0.756319	313	tags=20%, list=3%, signal=19%	FCER1G/TNFSF13
Mono_Classical	Baseline	BTM	transmembrane transport (I) (M87)	15	-0.309429	-0.790993	0.754428	0.903261	0.914019	0.756319	2632	tags=40%, list=23%, signal=31%	SLC7A7/SLC11A1/SLC31A2/VDR/HK3/TLR2
Mono_Classical	Baseline	BTM	blood coagulation (M11.1)	20	-0.281186	-0.77345	0.794312	0.944587	0.953174	0.790922	787	tags=35%, list=7%, signal=33%	CFD/SLC7A7/SIRPA/FCER1G/SLC16A3/F5/AMICA1
Mono_Classical	Baseline	BTM	cell movement, Adhesion & Platelet activation (M30)	16	-0.290279	-0.755443	0.804422	0.95019	0.9562	0.795614	54	tags=12%, list=0%, signal=12%	SELP/SEMA6A
Mono_Classical	Baseline	BTM	leukocyte migration (M88.0)	16	-0.284698	-0.740917	0.824121	0.956572	0.961794	0.800958	1779	tags=31%, list=15%, signal=26%	MYO1A/ACSL5/PIP5K1B/ST14/CLDN7
Mono_Classical	Baseline	BTM	CORO1A-DEF6 network (II) (M32.4)	12	-0.302236	-0.730132	0.824395	0.956572	0.961794	0.800958	807	tags=42%, list=7%, signal=39%	CORO1A/CNOT3/DEF6/NRBP1/ACAP1
Mono_Classical	Baseline	Hallmark	HALLMARK_HEDGEHOG_SIGNALING	16	-0.283925	-0.738906	0.826131	0.956572	0.938785	0.800958	2366	tags=38%, list=21%, signal=30%	MYH9/ETS2/CDK5R1/OPHN1/NRP2/RTN1
Mono_Classical	Baseline	BTM	platelet activation (I) (M32.0)	17	0.272672	0.723974	0.846536	0.965899	0.965602	0.808767	2844	tags=41%, list=25%, signal=31%	H1FX/ZYX/NR1H2/UBE2M/TGFB1/PFN1/PPP1CA
Mono_Classical	Baseline	BTM	DC surface signature (S5)	64	-0.225716	-0.804733	0.847568	0.965899	0.965602	0.808767	1298	tags=17%, list=11%, signal=15%	CSF2RB/PPAP2B/SPINT2/CXCL16/SLC7A11/NRP2/TREM2/DIRC2/HLA-DQA1/ADAM9/HLA-DQB1
Mono_Classical	Baseline	BTM	integrin cell surface interactions (I) (M1.0)	11	-0.299951	-0.706083	0.850649	0.965899	0.965602	0.808767	2693	tags=45%, list=23%, signal=35%	LAMB2/LAMC1/ITGA5/FN1/ITGAV
Mono_Classical	Baseline	Hallmark	HALLMARK_PEROXISOME	69	-0.21876	-0.789398	0.881272	0.98069	0.979191	0.821152	783	tags=10%, list=7%, signal=10%	HSD17B4/IDH1/CAT/YWHAH/ACAA1/PEX13/ITGB1BP1
Mono_Classical	Baseline	BTM	cell junction (GO) (M4.13)	11	-0.286776	-0.675068	0.883726	0.98069	0.977068	0.821152	2579	tags=55%, list=22%, signal=42%	EPB41L3/LCP1/KCTD12/CTNNA1/FES/PRKCD
Mono_Classical	Baseline	BTM	PLK1 signaling events (M4.2)	13	-0.27425	-0.676572	0.884924	0.98069	0.977068	0.821152	871	tags=38%, list=8%, signal=36%	NCAPG/KIF23/KIF14/CENPE/BUB1
Mono_Classical	Baseline	BTM	spliceosome (M250)	11	0.278874	0.658608	0.897517	0.98069	0.977068	0.821152	3970	tags=45%, list=35%, signal=30%	SNRPF/SNRPG/SNRPD2/SNRPD1/SF3B14
Mono_Classical	Baseline	BTM	activated dendritic cells (M67)	10	0.284719	0.65596	0.898372	0.98069	0.977068	0.821152	3719	tags=40%, list=32%, signal=27%	C1QC/DDX60/DDX58/RSAD2
Mono_Classical	Baseline	BTM	double positive thymocytes (M126)	11	0.276252	0.652416	0.903035	0.98069	0.977068	0.821152	187	tags=9%, list=2%, signal=9%	CHI3L2
Mono_Classical	Baseline	Hallmark	HALLMARK_MYC_TARGETS_V1	158	-0.200114	-0.819564	0.907349	0.98069	0.986249	0.821152	3080	tags=29%, list=27%, signal=22%	CCT3/USP1/CCT7/SYNCRIP/PABPC1/MCM6/PRPF31/HNRNPA3/MCM2/SF3B3/G3BP1/SLC25A3/DHX15/ABCE1/SERBP1/RAN/TFDP1/PHB/TRIM28/MCM4/SSB/HNRNPA1/APEX1/EXOSC7/HSPD1/CLNS1A/RRM1/PHB2/HSPE1/NOP16/XPO1/SRSF2/MRPS18B/LSM2/CCT5/COPS5/RAD23B/SRSF1/AP3S1/SRM/HDAC2/PRDX3/PGK1/MYC/BUB3/KPNA2
Mono_Classical	Baseline	BTM	translation initiation factor 3 complex (M245)	11	-0.275324	-0.648111	0.908482	0.98069	0.977068	0.821152	1543	tags=18%, list=13%, signal=16%	PHB2/EEF1G
Mono_Classical	Baseline	BTM	E2F1 targets (Q3) (M10.0)	20	-0.236742	-0.651199	0.927699	0.98069	0.977068	0.821152	813	tags=40%, list=7%, signal=37%	MAP4K1/MCM6/MCM2/NR3C2/MCM4/OSBPL7/DCK/UNG
Mono_Classical	Baseline	BTM	platelet activation (II) (M32.1)	18	-0.241109	-0.644475	0.92821	0.98069	0.977068	0.821152	225	tags=22%, list=2%, signal=22%	ACTN4/TLN1/EHMT2/ACAP1
Mono_Classical	Baseline	Hallmark	HALLMARK_BILE_ACID_METABOLISM	68	0.208101	0.743302	0.929414	0.98069	0.988629	0.821152	2004	tags=18%, list=17%, signal=15%	HSD3B7/SLC22A18/ABCD2/PEX11G/GSTK1/ABCA1/PEX26/PXMP2/ABCA6/IDI1/SLC23A2/LCK
Mono_Classical	Baseline	BTM	transcription regulation in cell development (M49)	30	-0.227225	-0.686117	0.930541	0.98069	0.977068	0.821152	1428	tags=17%, list=12%, signal=15%	BRCA1/VCAN/HMGB2/C11orf82/ARHGEF12
Mono_Classical	Baseline	BTM	T cell activation (IV) (M52)	12	0.244272	0.589656	0.951607	0.992359	0.986881	0.830923	3167	tags=42%, list=28%, signal=30%	XCL1/LCK/LPXN/CD5/SPI1
Mono_Classical	Baseline	BTM	extracellular matrix (II) (M2.1)	23	-0.219674	-0.623072	0.955551	0.992359	0.986881	0.830923	3337	tags=35%, list=29%, signal=25%	ORM1/CXCL1/CTSH/MPO/FGL2/TGFBI/VCAN/TNFSF13
Mono_Classical	Baseline	Hallmark	HALLMARK_ANDROGEN_RESPONSE	68	-0.195253	-0.702057	0.96626	0.992359	0.988629	0.830923	2185	tags=19%, list=19%, signal=16%	MERTK/HERC3/CAMKK2/ACTN1/SLC38A2/PTK2B/ABHD2/XRCC5/TNFAIP8/APPBP2/ITGAV/FKBP5/CCND3
Mono_Classical	Baseline	Hallmark	HALLMARK_APICAL_SURFACE	20	0.209171	0.575761	0.968856	0.992359	0.988629	0.830923	1696	tags=15%, list=15%, signal=13%	PLAUR/CROCC/LYPD3
Mono_Classical	Baseline	BTM	mitotic cell cycle in stimulated CD4 T cells (M4.5)	15	0.218949	0.562596	0.969805	0.992359	0.993459	0.830923	1607	tags=20%, list=14%, signal=17%	CXCR6/GPR56/ZEB1
Mono_Classical	Baseline	BTM	enriched in dendritic cells (M168)	16	0.203798	0.532589	0.9815	0.994587	0.994587	0.832788	3630	tags=44%, list=32%, signal=30%	DAB2/JAG1/CLEC10A/RRAGD/FAM20C/TACSTD2/EMILIN2
Mono_Classical	Baseline	BTM	innate antiviral response (M150)	12	-0.203796	-0.492323	0.987702	0.994587	0.994587	0.832788	9159	tags=100%, list=80%, signal=20%	RXRA/APOBEC3A/RSAD2/IRF7/OASL/PLSCR1/EIF2AK2/TAP1/IFIT1/OAS3/OAS1
Mono_Classical	Baseline	Hallmark	HALLMARK_APICAL_JUNCTION	104	-0.178673	-0.692977	0.990973	0.994587	0.990973	0.832788	2932	tags=30%, list=25%, signal=22%	TSPAN4/ACTN4/INPPL1/CTNND1/LDLRAP1/MPZL2/CTNNA1/VAV2/VASP/MYH9/DLG1/ALOX15B/SIRPA/ITGB1/CERCAM/VCL/ITGA10/HRAS/GTF2F1/CAP1/ACTN1/EVL/EPB41L2/TGFBI/GAMT/VCAN/MAPK14/YWHAH/CLDN7/PTEN/ADAM9
Mono_Classical	Baseline	BTM	enriched in cell cycle (M167)	13	-0.184398	-0.454909	0.994587	0.994587	0.994587	0.832788	9382	tags=38%, list=82%, signal=7%	AKT1/PPP2R1A/SESN3/CDC34/EHMT2
Mono_Classical	D28	BTM	enriched in monocytes (II) (M11.0)	183	-0.410747	-1.74006	0.00020284	0.0356998	0.0255578	0.0341625	3360	tags=43%, list=29%, signal=31%	KCNE3/LYN/CCR1/LILRA3/FES/TYROBP/CPVL/NLRP3/GRN/PRKCD/QPCT/TLR4/CYBB/ZNF467/KIAA0513/FGL2/PRAM1/PADI2/PILRA/ITGAM/CD14/CFD/TNS3/MARCH1/SIRPA/PDGFC/CSTA/CTSH/MS4A7/GAS2L1/CLEC4E/FCAR/CD86/EPB41L3/FPR2/DMXL2/IFI30/AIF1/FGR/C5AR1/LILRA1/TFEC/PLBD1/GCA/CDA/TGFBI/SIRPB1/RASSF4/SERPINA1/LRP1/TIMP2/CACNA2D3/RTN1/BLVRB/CSF2RA/SIGLEC9/ALDH1A1/MGST1/AQP9/CYP1B1/RNF130/LILRA5/IRAK3/PTAFR/FCGRT/NFE2/MEGF9/FCER1G/LILRB3/TNFSF13/CD1D/CFP/ALOX5/CEBPD/ALDH2/LILRA2/BST1/HK3/FPR1
Mono_Classical	D28	Hallmark	HALLMARK_TNFA_SIGNALING_VIA_NFKB	169	-0.374935	-1.57429	0.00100766	0.0886739	0.0503829	0.0848554	3124	tags=36%, list=27%, signal=26%	KLF2/SLC16A6/PNRC1/G0S2/TNF/PTX3/LAMB3/ATF3/SERPINE1/PTPRE/KLF9/TNFAIP6/BCL2A1/TAP1/GCH1/DENND5A/TGIF1/EGR1/NFKBIA/DDX58/JUN/SLC2A3/JAG1/NFKBIE/IFIT2/NFIL3/CCRL2/PPP1R15A/FOSL2/SOD2/KLF10/EDN1/LITAF/CD69/MAP2K3/BTG1/PFKFB3/MXD1/SLC2A6/CEBPB/TNIP1/TNFAIP3/CXCL1/PER1/PDE4B/DNAJB4/EHD1/BIRC3/PHLDA2/VEGFA/SPSB1/BTG3/IL18/MAFF/IL1A/ETS2/IER3/NINJ1/CEBPD/IRS2
Mono_Classical	D28	Hallmark	HALLMARK_GLYCOLYSIS	124	-0.381537	-1.5326	0.00303644	0.141935	0.0537634	0.135823	2895	tags=40%, list=25%, signal=30%	ALDOA/MDH2/AK4/TKTL1/G6PD/DSC2/SDC2/STMN1/TGFA/TPI1/P4HA1/ALDH7A1/EFNA3/CITED2/SOD1/AK3/MDH1/MERTK/GMPPB/ENO1/PYGB/TPBG/TGFBI/PPP2CB/LHPP/PKM/LDHA/GALK1/FAM162A/CAPN5/PSMC4/GOT2/PHKA2/TALDO1/GALE/SDHC/VEGFA/FUT8/NT5E/PGK1/IDH1/VCAN/POLR3K/IER3/CXCR4/QSOX1/IRS2/SPAG4/SAP30/TXN
Mono_Classical	D28	Hallmark	HALLMARK_UV_RESPONSE_UP	106	-0.402146	-1.57898	0.00322581	0.141935	0.0537634	0.135823	3037	tags=41%, list=26%, signal=30%	EIF5/PLCL1/ATF3/ALDOA/ATP6V1C1/RASGRP1/DGAT1/AQP3/SHOX2/SPR/DNAJB1/TAP1/GCH1/RRAD/NFKBIA/PRPF3/BID/GPX3/HNRNPU/GGH/BSG/RET/SOD2/CDC34/UROD/CCND3/FURIN/BTG1/MGAT1/OLFM1/PARP2/CREG1/CLCN2/KLHDC3/GRINA/DNAJA1/TFRC/TUBA4A/RAB27A/STIP1/BTG3/HLA-F/PPT1
Mono_Classical	D28	Hallmark	HALLMARK_HYPOXIA	123	-0.371688	-1.4911	0.00465681	0.16392	0.0582102	0.156861	2903	tags=37%, list=25%, signal=28%	ATF3/ALDOA/AK4/SERPINE1/TKTL1/SDC2/TPI1/P4HA1/PRKCA/EFNA3/CITED2/JUN/SLC2A3/DDIT3/NFIL3/ENO1/PPP1R15A/FOSL2/RORA/SELENBP1/GPI/TPBG/TGFBI/BTG1/LDHA/GALK1/PFKFB3/FAM162A/PPARGC1A/TNFAIP3/CCNG2/SLC25A1/TES/AMPD3/LXN/NAGK/VEGFA/PRDX5/PGK1/MAFF/IER3/MYH9/CXCR4/IRS2/JMJD6/SAP30
Mono_Classical	D28	BTM	enriched in neutrophils (I) (M37.1)	41	-0.49888	-1.64738	0.00792522	0.228065	0.499289	0.218244	2527	tags=39%, list=22%, signal=31%	EMR3/CMTM2/KCNJ15/SLC22A4/CYP4F3/FPR2/C5AR1/CDA/LRG1/CREB5/MXD1/KRT23/PTAFR/NFE2/BASP1/FPR1
Mono_Classical	D28	Hallmark	HALLMARK_IL2_STAT5_SIGNALING	138	-0.350103	-1.42868	0.00907075	0.228065	0.0907075	0.218244	2381	tags=32%, list=21%, signal=26%	DENND5A/GLIPR2/SLC2A3/SOCS1/BMPR2/CD86/SCN9A/MYO1C/AGER/ITGAV/PLSCR1/NFIL3/RHOH/RORA/LRIG1/AMACR/CKAP4/CCND3/FURIN/SYNGR2/IGF2R/IL10/XBP1/NFKBIZ/CTSZ/MXD1/HIPK2/TNFRSF8/POU2F1/CAPG/SELL/SNX9/BATF/SWAP70/PTRH2/IL10RA/ITGA6/NT5E/MAFF/UMPS/PRNP/AHCY/PRKCH/ADAM19
Mono_Classical	D28	Hallmark	HALLMARK_REACTIVE_OXYGEN_SPECIES_PATHWAY	43	-0.471379	-1.57465	0.0135792	0.268478	0.104874	0.256917	3421	tags=56%, list=30%, signal=39%	JUNB/GCLM/PRDX1/FES/NDUFS2/GPX4/PRDX2/GLRX2/G6PD/ATOX1/SBNO2/SOD1/GPX3/SOD2/HMOX2/CAT/ABCC1/MGST1/TXNRD1/MSRA/LSP1/PRNP/SRXN1/TXN
Mono_Classical	D28	BTM	chemokines and inflammatory molecules in myeloid cells (M86.0)	14	-0.642867	-1.64122	0.0159725	0.268478	0.670845	0.256917	3377	tags=71%, list=29%, signal=51%	CCL20/G0S2/TNF/TNFAIP6/BCL2A1/GCH1/NFKBIA/TNFAIP3/CXCL1/PDE4B
Mono_Classical	D28	Hallmark	HALLMARK_MTORC1_SIGNALING	161	-0.324124	-1.35167	0.0167575	0.268478	0.104874	0.256917	3440	tags=48%, list=30%, signal=34%	PGM1/SLC6A6/PRDX1/GBE1/NFKBIB/FKBP2/SORD/TOMM40/DDIT4/IFRD1/PSMC2/HSPD1/ELOVL5/FGL2/PSMD14/ALDOA/SC5D/AK4/SHMT2/G6PD/TMEM97/RRP9/TPI1/SDF2L1/P4HA1/M6PR/ADD3/HSP90B1/PHGDH/DDX39A/TCEA1/GLA/ADIPOR2/ARPC5L/SEC11A/SLC2A3/NUFIP1/DDIT3/ACTR3/SLC7A11/HPRT1/HSPE1/ABCF2/ITGB2/UNG/NFIL3/EEF1E1/IFI30/ENO1/PPP1R15A/GPI/MAP2K3/LDHA/PSMG1/GSK3B/XBP1/SRD5A1/STARD4/UCHL5/LTA4H/SLC9A3R1/GGA2/PSMC4/SERPINH1/TXNRD1/TES/PSME3/TFRC/TUBA4A/PGK1/STIP1/QDPR/IDH1/ACTR2/CFP/MLLT11/CXCR4
Mono_Classical	D28	Hallmark	HALLMARK_PROTEIN_SECRETION	74	-0.394867	-1.46119	0.0167799	0.268478	0.104874	0.256917	2406	tags=24%, list=21%, signal=19%	AP2B1/GLA/SOD1/KRT18/NAPG/TMED10/IGF2R/AP3S1/ANP32E/MON2/SNX2/ERGIC3/ARFIP1/TMED2/DST/ICA1/PPT1/RAB5A
Mono_Classical	D28	BTM	G protein coupled receptors cluster (M155)	10	-0.683102	-1.58879	0.0258673	0.379386	0.775777	0.363049	2238	tags=70%, list=19%, signal=56%	PTGER2/C3AR1/FPR2/PTH2R/LTB4R/PTAFR/FPR1
Mono_Classical	D28	BTM	enriched in antigen presentation (I) (M71)	16	-0.5871	-1.55004	0.0348503	0.439454	0.775777	0.42053	1296	tags=31%, list=11%, signal=28%	RTN1/CYP1B1/ASPH/HLA-DQB1/HLA-DQA1
Mono_Classical	D28	Hallmark	HALLMARK_FATTY_ACID_METABOLISM	102	-0.347097	-1.35503	0.0349566	0.439454	0.194203	0.42053	3540	tags=46%, list=31%, signal=32%	EPHX1/CPT1A/ETFDH/PCBD1/ALAD/MIF/GLUL/SDHD/PSME1/ACSL1/G0S2/ELOVL5/NCAPH2/ALDOA/MDH2/HSD17B7/CRYZ/TP53INP2/ADIPOR2/OSTC/HSDL2/CRAT/HSP90AA1/SUCLG2/MDH1/ACSL5/UROD/NBN/HADH/LDHA/GPD2/MGLL/SDHA/ALDH1A1/ACSS1/MLYCD/HSD17B10/SDHC/SUCLA2/ACOT2/HSD17B4/IDH1/ACOT8/IDH3B/CD1D/CCDC58/ECH1
Mono_Classical	D28	Hallmark	HALLMARK_HEME_METABOLISM	133	-0.319512	-1.29571	0.0441385	0.49385	0.220692	0.472584	2468	tags=31%, list=21%, signal=24%	ADD2/TCEA1/SYNJ1/E2F2/CTSB/SLC7A11/SLC22A4/RBM5/RCL1/BSG/EZH1/FBXO9/AHSP/GAPVD1/SELENBP1/UROD/CAT/GDE1/MAP2K3/CCND3/ELL2/HTATIP2/HBD/BLVRB/NCOA4/FBXO34/PICALM/DCUN1D1/FECH/CA1/SNCA/TNS1/NFE2/UBAC1/TFRC/SDCBP/FBXO7/TSPAN5/DCAF11/NFE2L1/GYPC
Mono_Classical	D28	BTM	MHC-TLR7-TLR8 cluster (M146)	16	-0.574053	-1.5156	0.0448954	0.49385	0.775777	0.472584	1926	tags=38%, list=17%, signal=31%	HLA-B/HLA-G/HLA-C/HLA-F/HLA-DQB1/HLA-DQA1
Mono_Classical	D28	BTM	TLR and inflammatory signaling (M16)	41	-0.42873	-1.41574	0.0501931	0.513296	0.775777	0.491192	1877	tags=39%, list=16%, signal=33%	KCNJ15/FCAR/FPR2/FGR/C5AR1/WDFY3/PADI4/CXCR2/SIGLEC9/AQP9/IRAK3/NFE2/LILRB3/ALOX5/BST1/FPR1
Mono_Classical	D28	BTM	Monocyte surface signature (S4)	84	-0.353444	-1.33208	0.0529293	0.513296	0.775777	0.491192	3360	tags=39%, list=29%, signal=28%	KCNE3/CCR1/C1orf162/TLR4/SLC40A1/ITGAM/CD4/PTPRE/AMICA1/TMEM154/TMTC2/SPNS1/FCAR/IL6R/FPR2/C5AR1/SIRPB1/TMEM55A/VSTM1/LRP1/BRI3/SIGLEC9/MFSD1/TNFSF12/C19orf59/C10orf54/PTAFR/MARCO/FCGRT/ANO10/LILRB3/SLC24A4/FPR1
Mono_Classical	D28	BTM	enriched in B cells (VI) (M69)	11	0.630297	1.5083	0.0554126	0.513296	0.775777	0.491192	1290	tags=36%, list=11%, signal=32%	CD72/P2RX5/CXCR5/ABCB4
Mono_Classical	D28	BTM	enriched in antigen presentation (II) (M95.0)	21	-0.493412	-1.39892	0.0819672	0.721311	0.866465	0.69025	2988	tags=38%, list=26%, signal=28%	FGL2/ITGAM/ITGB2/AIF1/ITGA4/SELL/IL10RA/GIMAP6
Mono_Classical	D28	BTM	respiratory electron transport chain (mitochondrion) (M216)	11	-0.598638	-1.42919	0.0870883	0.729883	0.866465	0.698453	820	tags=55%, list=7%, signal=51%	NDUFB10/COX7B/ATP5J/COX6A1/COX6C/UQCR10
Mono_Classical	D28	BTM	myeloid cell enriched receptors and transporters (M4.3)	30	-0.435638	-1.33769	0.0942816	0.734825	0.866465	0.703182	2863	tags=33%, list=25%, signal=25%	CD14/AMICA1/CD86/LRRC25/LILRA1/GPBAR1/SLC2A6/MARCO/SLC24A4/CD1D
Mono_Classical	D28	BTM	enriched in B cells (I) (M47.0)	25	0.454475	1.34247	0.102221	0.734825	0.866465	0.703182	1290	tags=28%, list=11%, signal=25%	CD72/P2RX5/CXCR5/BANK1/KIAA0125/FCER2/ABCB4
Mono_Classical	D28	Hallmark	HALLMARK_ANGIOGENESIS	19	-0.491151	-1.35616	0.103089	0.734825	0.468584	0.703182	3263	tags=63%, list=28%, signal=45%	S100A4/APP/JAG2/LRPAP1/JAG1/ITGAV/THBD/TIMP1/FGFR1/VEGFA/VCAN/VAV2
Mono_Classical	D28	BTM	cell division (stimulated CD4+ T cells) (M46)	12	0.564269	1.38022	0.110455	0.734825	0.866465	0.703182	434	tags=17%, list=4%, signal=16%	CDCA7/KIAA0101
Mono_Classical	D28	BTM	cytoskeleton/actin (SRF transcription targets) (M145.0)	10	0.594091	1.37526	0.115055	0.734825	0.866465	0.703182	2904	tags=70%, list=25%, signal=52%	CALD1/ACTA2/MYLK/SVIL/EPS8/TPM2/SDPR
Mono_Classical	D28	BTM	enriched in monocytes (I) (M4.15)	10	-0.58668	-1.36453	0.1155	0.734825	0.866465	0.703182	1940	tags=40%, list=17%, signal=33%	EPB41L3/RTN1/APLP2/TNFSF13
Mono_Classical	D28	BTM	RIG-1 like receptor signaling (M68)	10	-0.585944	-1.36282	0.116904	0.734825	0.866465	0.703182	3247	tags=70%, list=28%, signal=50%	CXCL10/DHX58/TNF/NFKBIA/DDX58/IL8/TRIM25
Mono_Classical	D28	BTM	transcription regulation in cell development (M49)	30	-0.416334	-1.27842	0.135274	0.817282	0.930841	0.782088	3359	tags=57%, list=29%, signal=40%	LYN/FES/TYROBP/PAK1/C11orf82/ECT2/CASC5/SDC2/STMN1/KLF1/PLCG1/SOD2/TIMP2/TMOD1/VCAN/BASP1/HMGB2
Mono_Classical	D28	Hallmark	HALLMARK_COMPLEMENT	139	-0.284595	-1.16174	0.148201	0.817282	0.611389	0.782088	1631	tags=28%, list=14%, signal=24%	IRF2/CTSO/LIPA/PLSCR1/MSRB1/GCA/CDA/HSPA1A/GNG2/PPP2CB/SERPINA1/CALM1/LRP1/TIMP2/CDK5R1/GPD2/DOCK10/CASP10/CEBPB/CPQ/TNFAIP3/LTA4H/GZMA/CXCL1/TIMP1/CALM3/EHD1/SH2B3/S100A13/PFN1/ANXA5/FCER1G/VCPIP1/CD59/PPP4C/MAFF/GATA3/USP8/F5
Mono_Classical	D28	BTM	golgi membrane (II) (M237)	16	-0.492715	-1.30085	0.151087	0.817282	0.930841	0.782088	1535	tags=31%, list=13%, signal=27%	GOPC/RAB33B/PNPLA8/C3orf58/ARFIP1
Mono_Classical	D28	BTM	spliceosome (M250)	11	-0.549918	-1.31288	0.152152	0.817282	0.930841	0.782088	2965	tags=45%, list=26%, signal=34%	SNRPD1/MAGOH/SNRPG/SNRPE/LSM3
Mono_Classical	D28	BTM	viral sensing & immunity; IRF2 targets network (II) (M111.1)	10	-0.560565	-1.30379	0.15781	0.817282	0.930841	0.782088	2402	tags=60%, list=21%, signal=48%	TAP1/DDX58/IFIT2/TNFSF13B/PSMB8/BST2
Mono_Classical	D28	Hallmark	HALLMARK_KRAS_SIGNALING_DN	53	0.348308	1.20791	0.158961	0.817282	0.611389	0.782088	1688	tags=26%, list=15%, signal=23%	CKM/GP1BA/TGM1/KCNMB1/MEFV/MAGIX/TCF7L1/SLC25A23/TFCP2L1/IDUA/CELSR2/CAMK1D/PTGFR/SGK1
Mono_Classical	D28	BTM	cell cycle and transcription (M4.0)	231	-0.257176	-1.12128	0.162528	0.817282	0.930841	0.782088	3373	tags=36%, list=29%, signal=26%	KIF15/CCR1/FES/TYROBP/CPVL/CENPK/GRN/CCNB2/PRKCD/FANCI/ARHGAP11A/TLR4/ATAD2/C11orf82/CYBB/UBE2S/FGL2/CKS2/PILRA/ECT2/CD14/CASC5/CFD/TNS3/STMN1/SIRPA/IL1RN/CHEK1/TMEM106C/CSTA/CTSH/LMNB1/KIF11/ZWINT/CENPE/E2F2/CLEC4E/WDR76/GGH/CD86/FAM72A/EPB41L3/LRRC25/DMXL2/IFI30/AIF1/FGR/C5AR1/KIF18A/LILRA1/WDFY3/TFEC/PLBD1/DNA2/GCA/TGFBI/RASSF4/APITD1/SERPINA1/TIMP2/PADI4/RTN1/TMPO/CSF2RA/CDCA5/FANCD2/CYP1B1/RNF130/SGOL2/IRAK3/PTAFR/FCGRT/FCER1G/RNASEH2A/LILRB3/VCAN/TNFSF13/CD1D/CFP/ALOX5/CEBPD/ALDH2/LILRA2/FPR1
Mono_Classical	D28	BTM	enriched in neutrophils (II) (M163)	13	0.510057	1.27736	0.172231	0.833371	0.943526	0.797484	616	tags=23%, list=5%, signal=22%	NPL/BEST1/BTNL8
Mono_Classical	D28	Hallmark	HALLMARK_APOPTOSIS	126	-0.283422	-1.1412	0.175197	0.833371	0.625704	0.797484	3172	tags=36%, list=28%, signal=26%	BNIP3L/ANXA1/APP/PAK1/GPX4/TNF/ATF3/CD14/SC5D/PPP2R5B/TGFBR3/PDGFRB/CASP2/PDCD4/TAP1/GCH1/JUN/SOD1/NEFH/DDIT3/BCAP31/BID/GPX3/DIABLO/KRT18/SOD2/CD69/CD38/IGF2R/TIMP2/EREG/CYLD/TIMP1/AIFM3/BIRC3/TSPO/HGF/DNAJA1/TXNIP/BTG3/IL18/IL1A/IER3/HMGB2/PPT1
Mono_Classical	D28	BTM	enriched in B cells (III) (M47.2)	16	-0.476353	-1.25765	0.183067	0.847888	0.961101	0.811377	428	tags=25%, list=4%, signal=24%	CD69/FCRLA/ALOX5/HLA-DQA1
Mono_Classical	D28	Hallmark	HALLMARK_BILE_ACID_METABOLISM	68	-0.320144	-1.16607	0.188242	0.849504	0.627475	0.812923	1883	tags=24%, list=16%, signal=20%	ACSL5/PXMP2/AMACR/CAT/ALDH1A1/AQP9/PEX13/MLYCD/ABCA2/PNPLA8/CYP27A1/PRDX5/HSD17B4/IDH1/PIPOX/CH25H
Mono_Classical	D28	BTM	mitotic cell cycle in stimulated CD4 T cells (M4.5)	15	0.479148	1.24283	0.193695	0.85226	0.962722	0.81556	826	tags=20%, list=7%, signal=19%	CDCA7/KIAA0101/CHAC2
Mono_Classical	D28	Hallmark	HALLMARK_NOTCH_SIGNALING	19	-0.442102	-1.22073	0.202904	0.860834	0.632165	0.823765	542	tags=16%, list=5%, signal=15%	SKP1/SAP30/PPARD
Mono_Classical	D28	BTM	enriched in activated dendritic cells/monocytes (M64)	17	-0.45725	-1.22779	0.205426	0.860834	0.962722	0.823765	3062	tags=47%, list=27%, signal=35%	G0S2/SIRPA/IL1RN/IL8/SOD2/CXCL1/BASP1/NINJ1
Mono_Classical	D28	Hallmark	HALLMARK_INTERFERON_GAMMA_RESPONSE	176	-0.261997	-1.10601	0.214936	0.865932	0.632165	0.828643	3505	tags=35%, list=30%, signal=25%	LCP2/CD40/OAS3/TNFSF10/BPGM/TRIM21/HLA-A/ITGB7/XCL1/DHX58/EIF4E3/PSME1/IL18BP/NMI/FGL2/CXCL9/NCOA3/PSMB2/TRAFD1/TNFAIP6/PSMB9/TAP1/GCH1/HELZ2/NFKBIA/DDX58/IFIT1/SOCS1/TRIM14/ST8SIA4/IFNAR2/IFIT2/CD86/IRF2/PLSCR1/HLA-B/ARID5B/IFI30/OASL/PSMB8/SOD2/HLA-G/CD69/UPP1/STAT3/BST2/CD38/B2M/BTG1/HIF1A/TNFAIP3/PELI1/GZMA/VAMP8/PDE4B/TRIM25/IL10RA/TXNIP/METTL7B/BATF2/HLA-DQA1/FPR1
Mono_Classical	D28	BTM	Activated (LPS) dendritic cell surface signature (S11)	29	-0.387106	-1.18073	0.224536	0.865932	0.962722	0.828643	3049	tags=38%, list=27%, signal=28%	SIGLEC1/IFI6/LY75/TGFA/GPR157/TNFSF13B/RNF144B/EREG/COLEC12/NINJ1/F11R
Mono_Classical	D28	BTM	regulation of antigen presentation and immune response (M5.0)	70	-0.308688	-1.12955	0.229347	0.865932	0.962722	0.828643	3551	tags=41%, list=31%, signal=29%	MAP2K6/LCP2/FOS/LYN/INPP5D/TLR4/PAK1/HLA-DOB/MEF2A/CD4/CTSH/HLA-DMB/PLCG1/ITK/NFKBIA/RPS6KA1/JUN/CD86/CD3G/FGR/CARD11/CD19/LIME1/UBASH3A/IRAK3/FCER1G/HLA-DQB1/HLA-DQA1/MAPK14
Mono_Classical	D28	BTM	T cell activation (IV) (M52)	12	-0.494863	-1.21025	0.233191	0.865932	0.962722	0.828643	833	tags=25%, list=7%, signal=23%	SELL/GATA3/UNC93B1
Mono_Classical	D28	Hallmark	HALLMARK_G2M_CHECKPOINT	121	-0.276763	-1.10776	0.23483	0.865932	0.652306	0.828643	748	tags=27%, list=7%, signal=26%	NUP50/CHEK1/SLC38A1/E2F3/DDX39A/LMNB1/KIF11/CENPE/E2F2/SYNCRIP/HNRNPU/NOLC1/BUB3/HMGN2/TGFB1/HIF1A/FANCC/TMPO/CHMP1A/RBM14/CTCF/CUL4A/ATRX/LBR/SLC12A2/HUS1/RAD21/SRSF2/TFDP1/E2F4/SAP30/MAPK14/EWSR1
Mono_Classical	D28	BTM	activated dendritic cells (M67)	10	-0.521765	-1.21355	0.237217	0.865932	0.962722	0.828643	2313	tags=40%, list=20%, signal=32%	DDX58/PLSCR1/CD38/BIRC3
Mono_Classical	D28	BTM	leukocyte migration (M88.0)	16	-0.44768	-1.18195	0.250718	0.865932	0.962722	0.828643	2344	tags=38%, list=20%, signal=30%	ST14/MYO7B/ACSL5/MAPK13/GUCY2C/LGALS4
Mono_Classical	D28	BTM	chaperonin mediated protein folding (I) (M204.0)	14	0.463977	1.18257	0.252769	0.865932	0.962722	0.828643	1931	tags=29%, list=17%, signal=24%	SUCLG1/CCT3/CCT2/SSBP1
Mono_Classical	D28	BTM	immune activation - generic cluster (M37.0)	249	-0.243758	-1.07133	0.259125	0.865932	0.962722	0.828643	3062	tags=34%, list=27%, signal=25%	G0S2/CDK14/FOLR3/PTX3/ZNF467/KIAA0513/PRAM1/PADI2/MYB/ITGAM/CD300C/MARCH1/OSCAR/AMICA1/PDGFC/NLRC4/TNFAIP6/LRRK2/CMTM2/MS4A7/GAS2L1/KCNJ15/FCAR/CD7/JAG1/C3AR1/MYO7B/SLC22A4/CD1B/PCBP3/CYP4F3/CLEC5A/UNG/CD3G/SAC3D1/FPR2/FAM43A/FAM69B/SLCO4C1/NCAPD3/ABCA13/RGL1/UPP1/CDA/SIRPB1/GPBAR1/LRG1/STK32B/CREB5/ARHGEF10L/VSTM1/LRP1/CD19/CACNA2D3/BLVRB/CXCR2/SIGLEC9/ALDH1A1/MGST1/CXCL1/AQP9/C19orf59/LYZ/FGD4/LILRA5/GPR84/UBASH3A/HP/NFE2/SLC26A8/ANXA5/MEGF9/JAM3/SAMD13/SLC24A4/BPI/CEBPE/NUP37/BASP1/CORO2A/HMGB2/BST1/HK3/F5
Mono_Classical	D28	BTM	intracellular transport (M147)	15	-0.450561	-1.17258	0.259782	0.865932	0.962722	0.828643	697	tags=27%, list=6%, signal=25%	SEC63/ZFAND6/G3BP2/RAD21
Mono_Classical	D28	Hallmark	HALLMARK_EPITHELIAL_MESENCHYMAL_TRANSITION	87	-0.291441	-1.10364	0.260764	0.865932	0.68622	0.828643	1706	tags=34%, list=15%, signal=30%	SERPINE1/PPIB/BMP1/TAGLN/VIM/TGFBR3/PDGFRB/PCOLCE/SPOCK1/JUN/ITGAV/FSTL3/TGFB1/TGFBI/PVR/SNTB1/LRP1/TNFAIP3/CXCL1/TIMP1/CAPG/SERPINH1/VEGFA/NT5E/CD59/VCAN/BASP1/QSOX1/DST/COL8A2
Mono_Classical	D28	Hallmark	HALLMARK_ADIPOGENESIS	140	-0.264239	-1.07987	0.279766	0.880334	0.699414	0.842425	2347	tags=25%, list=20%, signal=20%	UQCRC1/ADIPOR2/DNAJB9/SOD1/MCCC1/GPX3/CRAT/PPARG/SOWAHC/PRDX3/HADH/CAT/DHRS7/AK2/CHCHD10/PFKFB3/GPD2/MGLL/APLP2/PPP1R15B/CCNG2/TALDO1/SLC25A1/GPHN/G3BP2/SDHC/RTN3/SLC19A1/SORBS1/QDPR/IDH1/CMBL/UQCR10/ALDH2/ECH1
Mono_Classical	D28	BTM	regulation of signal transduction (M3)	36	-0.347837	-1.11742	0.280032	0.880334	0.96526	0.842425	1993	tags=42%, list=17%, signal=35%	LYN/CCR1/PRKCD/CDK14/WLS/IL1RN/TIAM2/C5AR1/RGL1/LRP1/TIMP2/FGD4/UBASH3A/GATA3/FPR1
Mono_Classical	D28	BTM	type I interferon response (M127)	11	-0.48681	-1.16221	0.280259	0.880334	0.96526	0.842425	2402	tags=36%, list=21%, signal=29%	TAP1/IFIT1/PLSCR1/PARP9
Mono_Classical	D28	BTM	myeloid, dendritic cell activation via NFkB (I) (M43.0)	11	-0.484868	-1.15758	0.285108	0.880334	0.96526	0.842425	70	tags=27%, list=1%, signal=27%	NFKB2/TNF/FUT7
Mono_Classical	D28	Hallmark	HALLMARK_APICAL_JUNCTION	104	-0.273317	-1.0694	0.309509	0.939201	0.736927	0.898757	2951	tags=26%, list=26%, signal=19%	LAMB3/NEGR1/BMP1/GNAI2/SIRPA/ADAM9/RHOF/PLCG1/CRAT/CD86/FSCN1/CTNND1/SYMPK/MAPK13/HADH/TGFBI/CLDN15/HRAS/MYL12B/MSN/PFN1/JAM3/VCAN/MDK/MYH9/VAV2/MAPK14
Mono_Classical	D28	BTM	collagen, TGFB family et al (M77)	15	-0.428429	-1.11498	0.321501	0.959053	0.96526	0.917754	496	tags=20%, list=4%, signal=19%	PDGFRB/JAM3/GATA3
Mono_Classical	D28	BTM	B cell surface signature (S2)	38	-0.332046	-1.07977	0.330555	0.960612	0.96526	0.919246	1779	tags=26%, list=15%, signal=22%	PTH2R/EDNRB/CD19/CSMD1/SLC24A1/CD52/JAM3/CD37/NT5E/SEMA4B
Mono_Classical	D28	BTM	Membrane, ER proteins (M134)	12	0.450319	1.10149	0.33294	0.960612	0.96526	0.919246	1595	tags=25%, list=14%, signal=22%	CD72/C10orf10/CSRP2
Mono_Classical	D28	BTM	myeloid, dendritic cell activation via NFkB (II) (M43.1)	12	-0.449933	-1.10036	0.339021	0.962382	0.96526	0.92094	3388	tags=50%, list=29%, signal=35%	NFKB2/PRKCD/IL1RN/NFKBIA/BIRC3/FUT7
Mono_Classical	D28	BTM	PLK1 signaling events (M4.2)	13	0.436389	1.09287	0.35055	0.975208	0.96526	0.933214	2652	tags=38%, list=23%, signal=30%	TRIP13/BUB1/KIF23/KIF14/WEE1
Mono_Classical	D28	Hallmark	HALLMARK_XENOBIOTIC_METABOLISM	122	-0.259329	-1.03962	0.360032	0.975208	0.818255	0.933214	1739	tags=17%, list=15%, signal=15%	UPB1/UPP1/CAT/CDA/DHRS7/BLVRB/SLC12A4/ASL/AQP9/PINK1/CYP27A1/IDH1/ETS2/DHRS1/NINJ1/HES6/AHCY/ALDH2/PROS1/ECH1/PPARD
Mono_Classical	D28	BTM	transcription elongation, RNA polymerase II (M234)	13	-0.432716	-1.08261	0.360692	0.975208	0.96526	0.933214	179	tags=54%, list=2%, signal=53%	NDUFA3/NDUFB10/TCEB2/POLR2L/MEA1/MIF/UQCR10
Mono_Classical	D28	BTM	respiratory electron transport chain (mitochondrion) (M219)	18	-0.388811	-1.06023	0.384678	0.975208	0.96526	0.933214	2600	tags=28%, list=23%, signal=22%	COX6A1/UQCRC1/COX5B/COX6C/UQCR10
Mono_Classical	D28	BTM	leukocyte activation and migration (M45)	11	-0.448123	-1.06985	0.386139	0.975208	0.96526	0.933214	2409	tags=45%, list=21%, signal=36%	INPP5D/SIRPG/SELPLG/ITGA4/FCER1G
Mono_Classical	D28	BTM	T & B cell development, activation (M62.0)	22	-0.364798	-1.04373	0.390412	0.975208	0.96526	0.933214	2272	tags=36%, list=20%, signal=29%	CD7/CD1B/CD3G/RGL1/STK32B/CAMK2D/UBASH3A/SAMD13
Mono_Classical	D28	BTM	complement and other receptors in DCs (M40)	13	-0.419066	-1.04846	0.402037	0.975208	0.96526	0.933214	153	tags=31%, list=1%, signal=30%	SIRPA/CD86/HLA-DQB1/HLA-DQA1
Mono_Classical	D28	Hallmark	HALLMARK_UV_RESPONSE_DN	90	0.268901	1.02357	0.402685	0.975208	0.875401	0.933214	1303	tags=18%, list=11%, signal=16%	APBB2/GCNT1/PMP22/PIAS3/MAGI2/ACVR2A/DLC1/RBPMS/MT1E/SLC7A1/PRKAR2B/RXRA/DLG1/PTPRM/GRK5/CDK13
Mono_Classical	D28	Hallmark	HALLMARK_WNT_BETA_CATENIN_SIGNALING	29	0.331336	1.01481	0.428571	0.975208	0.880286	0.933214	1392	tags=21%, list=12%, signal=18%	NOTCH1/PSEN2/MAML1/TP53/CSNK1E/CCND2
Mono_Classical	D28	BTM	DNA repair (M76)	11	0.424727	1.01637	0.441916	0.975208	0.96526	0.933214	419	tags=18%, list=4%, signal=18%	LIG1/GTF2H1
Mono_Classical	D28	BTM	E2F1 targets (Q3) (M10.0)	20	0.36304	1.0131	0.446551	0.975208	0.96526	0.933214	2652	tags=35%, list=23%, signal=27%	KIAA0101/HMGA1/MCM2/OSBPL7/MCM4/ARHGAP6/WEE1
Mono_Classical	D28	BTM	putative targets of PAX3 (M89.0)	12	-0.413293	-1.01076	0.448507	0.975208	0.96526	0.933214	4126	tags=50%, list=36%, signal=32%	CDKN1A/NR4A1/G0S2/EGR1/IL8/MAFF
Mono_Classical	D28	BTM	inflammatory response (M33)	10	-0.432715	-1.00643	0.459795	0.975208	0.96526	0.933214	508	tags=60%, list=4%, signal=57%	STAB1/TYROBP/TLR4/AIF1/FCER1G/TNFSF13
Mono_Classical	D28	BTM	T cell differentiation via ITK and PKC (M18)	10	-0.431964	-1.00468	0.462001	0.975208	0.96526	0.933214	2409	tags=30%, list=21%, signal=24%	SIRPG/ITK/PRKCH
Mono_Classical	D28	BTM	cell junction (GO) (M4.13)	11	-0.416629	-0.994663	0.471408	0.975208	0.96526	0.933214	3927	tags=64%, list=34%, signal=42%	KCTD12/FES/PRKCD/PAK1/TNS3/EPB41L3/IFI30
Mono_Classical	D28	Hallmark	HALLMARK_MYOGENESIS	92	0.25873	0.988704	0.475956	0.975208	0.880286	0.933214	1850	tags=18%, list=16%, signal=16%	CKM/FKBP1B/NOTCH1/PSEN2/TNNI2/ITGB5/SORBS3/MYOM2/CD36/FHL1/MYLK/RB1/ADCY9/SVIL/GSN/MYH3/FOXO4
Mono_Classical	D28	BTM	viral sensing & immunity; IRF2 targets network (I) (M111.0)	16	-0.372564	-0.983631	0.4795	0.975208	0.96526	0.933214	2402	tags=69%, list=21%, signal=54%	RIPK2/CTSS/IFI35/FES/TAP1/CXCL16/TNFSF13B/AIF1/PSMB8/BST2/EREG
Mono_Classical	D28	BTM	cell division - E2F transcription network (M4.8)	13	-0.393443	-0.984352	0.479633	0.975208	0.96526	0.933214	2561	tags=62%, list=22%, signal=48%	NASP/MCM3/RANBP1/CASP2/ZWINT/TOPBP1/PRKDC/RNASEH2A
Mono_Classical	D28	Hallmark	HALLMARK_PEROXISOME	69	-0.268711	-0.980685	0.489076	0.975208	0.880286	0.933214	1204	tags=26%, list=10%, signal=23%	CNBP/ITGB1BP1/SOD1/CRAT/ACSL5/SOD2/CAT/ALDH1A1/PABPC1/HRAS/PEX13/TSPO/MLYCD/PRDX5/HSD17B4/IDH1/ACOT8/ECH1
Mono_Classical	D28	BTM	cell cycle (I) (M4.1)	67	0.267904	0.970084	0.503975	0.975208	0.96526	0.933214	2266	tags=22%, list=20%, signal=18%	DHFR/SKA3/MCM5/TRIP13/PRKAR2B/BUB1/MCM2/KIF2C/CENPH/KIF23/SMC4/EXO1/BRIP1/KIFC1/MCM4
Mono_Classical	D28	Hallmark	HALLMARK_HEDGEHOG_SIGNALING	16	-0.366675	-0.968083	0.504715	0.975208	0.880286	0.933214	1358	tags=31%, list=12%, signal=28%	CDK5R1/RTN1/VEGFA/ETS2/MYH9
Mono_Classical	D28	Hallmark	HALLMARK_MYC_TARGETS_V2	44	0.288281	0.96641	0.510413	0.975208	0.880286	0.933214	2754	tags=32%, list=24%, signal=24%	IMP4/LAS1L/MCM5/SUPV3L1/MAP3K6/TFB2M/CBX3/NIP7/MCM4/BYSL/PPAN/TBRG4/PA2G4/NPM1
Mono_Classical	D28	BTM	enriched in monocytes (surface) (M118.1)	16	-0.365325	-0.964519	0.510455	0.975208	0.96526	0.933214	3293	tags=38%, list=29%, signal=27%	C1orf162/CD4/HLA-DMB/TNFSF13B/C19orf59/SLC24A4
Mono_Classical	D28	BTM	suppression of MAPK signaling (M56)	10	0.415843	0.962632	0.512861	0.975208	0.96526	0.933214	2294	tags=40%, list=20%, signal=32%	DUSP6/RASGRP4/DUSP3/ARRB2
Mono_Classical	D28	BTM	double positive thymocytes (M126)	11	0.402177	0.962407	0.513754	0.975208	0.96526	0.933214	1124	tags=27%, list=10%, signal=25%	CHI3L2/CD3E/ASRGL1
Mono_Classical	D28	BTM	signaling in T cells (I) (M35.0)	11	-0.400212	-0.955469	0.519499	0.975208	0.96526	0.933214	3686	tags=73%, list=32%, signal=49%	FOSB/IL2RA/JUNB/FOS/TNF/ATF3/EGR1/JUN
Mono_Classical	D28	BTM	Resting dendritic cell surface signature (S10)	60	-0.270717	-0.965684	0.521431	0.975208	0.96526	0.933214	2429	tags=23%, list=21%, signal=19%	P2RY6/GPR137B/JAG1/SLC7A11/CD1B/CD86/CCRL2/TMEM51/SLAMF8/SUCNR1/MFSD1/HLA-DQB1/CH25H/SERINC5
Mono_Classical	D28	BTM	innate activation by cytosolic DNA sensing (M13)	10	0.411453	0.95247	0.525224	0.975208	0.96526	0.933214	2612	tags=50%, list=23%, signal=39%	IL6/CCL5/PYCARD/ZBP1/AIM2
Mono_Classical	D28	Hallmark	HALLMARK_UNFOLDED_PROTEIN_RESPONSE	73	-0.261646	-0.964762	0.526621	0.975208	0.880286	0.933214	2324	tags=23%, list=20%, signal=19%	SEC11A/DNAJB9/IFIT1/POP4/NOLC1/NFYA/ERN1/PDIA5/SPCS1/XBP1/CEBPB/DCP2/PDIA6/DCP1A/VEGFA/TATDN2/HERPUD1
Mono_Classical	D28	BTM	endoplasmic reticulum (M37.2)	15	-0.36334	-0.945586	0.529447	0.975208	0.96526	0.933214	3146	tags=53%, list=27%, signal=39%	ACSL1/CD4/MARCH1/CYP4F3/FAM69B/TMED6/MGST1/UNC93B1
Mono_Classical	D28	BTM	T cell activation (II) (M7.3)	18	0.348784	0.947384	0.537299	0.975208	0.96526	0.933214	860	tags=22%, list=7%, signal=21%	ICOS/CRTAM/NKG7/CD3E
Mono_Classical	D28	BTM	antiviral IFN signature (M75)	20	0.340218	0.949414	0.537815	0.975208	0.96526	0.933214	1458	tags=15%, list=13%, signal=13%	ELANE/C1QB/CARD9
Mono_Classical	D28	Hallmark	HALLMARK_APICAL_SURFACE	20	-0.334817	-0.93645	0.544729	0.975208	0.880286	0.933214	998	tags=35%, list=9%, signal=32%	LYN/IL2RG/APP/ADIPOR2/EPHB4/GATA3/AKAP7
Mono_Classical	D28	BTM	platelet activation (II) (M32.1)	18	-0.34217	-0.933047	0.554197	0.975208	0.96526	0.933214	1613	tags=39%, list=14%, signal=33%	NBEAL2/SIPA1/GNAI2/TGFB1/AKT1/ACAP1/PFN1
Mono_Classical	D28	BTM	platelet activation - actin binding (M196)	12	0.381906	0.934155	0.554637	0.975208	0.96526	0.933214	2308	tags=42%, list=20%, signal=33%	ITGB5/ACSBG1/ABLIM3/PDE5A/ARHGAP6
Mono_Classical	D28	Hallmark	HALLMARK_PANCREAS_BETA_CELLS	12	-0.381655	-0.933384	0.556368	0.975208	0.880286	0.933214	2728	tags=50%, list=24%, signal=38%	VDR/SRP14/DPP4/SEC11A/SPCS1/ELP4
Mono_Classical	D28	Hallmark	HALLMARK_ALLOGRAFT_REJECTION	146	-0.233293	-0.960237	0.563383	0.975208	0.880286	0.933214	2447	tags=27%, list=21%, signal=21%	UBE2D1/HLA-DMB/TAP1/CDKN2A/ITK/CD7/CD47/SOCS1/ST8SIA4/IFNAR2/ABI1/CD86/ITGB2/GLMN/CD3G/NCK1/FGR/HLA-G/PRKCG/EIF5A/TGFB1/CCND3/MAP4K1/B2M/IL10/HIF1A/EREG/AKT1/GZMA/TIMP1/CAPG/PRKCB/APBB1/SRGN/IL18/IL16/CD1D/CFP/HLA-DQA1
Mono_Classical	D28	BTM	enriched in dendritic cells (M168)	16	-0.347763	-0.918152	0.575851	0.975208	0.96526	0.933214	2673	tags=38%, list=23%, signal=29%	PGD/ADAM9/CTSB/JAG1/CLEC5A/CAPG
Mono_Classical	D28	BTM	enriched in myeloid cells and monocytes (M81)	30	-0.301192	-0.924855	0.576553	0.975208	0.96526	0.933214	874	tags=13%, list=8%, signal=12%	SNCA/FCER1G/PROS1/F5
Mono_Classical	D28	BTM	innate antiviral response (M150)	12	0.37465	0.916405	0.577476	0.975208	0.96526	0.933214	1073	tags=17%, list=9%, signal=15%	SP100/RXRA
Mono_Classical	D28	BTM	inflammasome receptors and signaling (M53)	12	-0.375665	-0.918733	0.577697	0.975208	0.96526	0.933214	3566	tags=67%, list=31%, signal=46%	BIRC2/NLRP3/TLR4/PAK1/NLRC4/NFKBIA/TNFAIP3/BIRC3
Mono_Classical	D28	BTM	golgi membrane (I) (M113)	10	-0.39067	-0.90864	0.586124	0.975208	0.96526	0.933214	2693	tags=40%, list=23%, signal=31%	WLS/PDGFC/CSGALNACT1/SGMS2
Mono_Classical	D28	BTM	cell movement, Adhesion & Platelet activation (M30)	16	0.341508	0.903922	0.592116	0.975208	0.96526	0.933214	1455	tags=25%, list=13%, signal=22%	CALD1/GP6/PDGFA/MPP1
Mono_Classical	D28	BTM	NK cell surface signature (S1)	22	-0.317166	-0.907451	0.595369	0.975208	0.96526	0.933214	2931	tags=36%, list=25%, signal=27%	PTGER2/IL18R1/GPR114/TGFBR3/PDGFRB/KLRC3/SLCO4C1/GPR82
Mono_Classical	D28	BTM	blood coagulation (M11.1)	20	-0.320601	-0.896689	0.608393	0.975208	0.96526	0.933214	2911	tags=40%, list=25%, signal=30%	ITGAM/CFD/DOK2/SIRPA/AMICA1/SERPINA1/FCER1G/F5
Mono_Classical	D28	BTM	transmembrane transport (I) (M87)	15	-0.338856	-0.881866	0.616579	0.975208	0.96526	0.933214	1117	tags=47%, list=10%, signal=42%	VDR/SLC11A1/NLRP3/TLR4/SLC22A4/AQP9/HK3
Mono_Classical	D28	BTM	mitotic cell cycle - DNA replication (M4.4)	18	0.327757	0.89027	0.626227	0.975208	0.96526	0.933214	2266	tags=28%, list=20%, signal=22%	MCM5/STIL/MCM2/EXO1/MCM4
Mono_Classical	D28	BTM	T cell activation (I) (M7.1)	33	0.282507	0.89146	0.631476	0.975208	0.96526	0.933214	2033	tags=30%, list=18%, signal=25%	ITPR3/CD27/ICOS/CRTAM/CD3E/PRKCQ/CD8B/TXK/CCL5/IKZF1
Mono_Classical	D28	BTM	cell adhesion (M51)	19	0.320877	0.885825	0.63231	0.975208	0.96526	0.933214	384	tags=11%, list=3%, signal=10%	GP1BA/ITGB5
Mono_Classical	D28	BTM	lysosomal/endosomal proteins (M139)	11	-0.3612	-0.862333	0.642958	0.975208	0.96526	0.933214	3953	tags=73%, list=34%, signal=48%	NPC2/CTSS/SLC11A1/CTSD/AP1S2/CTSH/CTSB/CD68
Mono_Classical	D28	BTM	enriched in monocytes (IV) (M118.0)	54	-0.257441	-0.90132	0.643625	0.975208	0.96526	0.933214	1448	tags=35%, list=13%, signal=31%	C1orf162/ACSL1/PAK1/PTX3/CD4/PGD/AMICA1/LRRK2/HLA-DMB/TNFSF13B/ARHGEF10L/PADI4/CXCR2/C19orf59/CD68/LYZ/FGD4/SLC24A4/F5
Mono_Classical	D28	BTM	platelet activation (I) (M32.0)	17	-0.322407	-0.865718	0.651775	0.975208	0.96526	0.933214	1613	tags=35%, list=14%, signal=30%	H1FX/GNAI2/TGFB1/AKT1/ACAP1/PFN1
Mono_Classical	D28	BTM	receptors, cell migration (M109)	14	-0.335769	-0.857207	0.659927	0.975208	0.96526	0.933214	4255	tags=64%, list=37%, signal=41%	CORO1A/TRIB1/LEF1/CCR1/TGFBR3/LRRK2/C3AR1/IL6R/GATA3
Mono_Classical	D28	BTM	TLR8-BAFF network (M25)	10	0.363117	0.840577	0.668395	0.975208	0.96526	0.933214	2302	tags=30%, list=20%, signal=24%	PCTP/BCL6/ASGR1
Mono_Classical	D28	Hallmark	HALLMARK_DNA_REPAIR	112	-0.230421	-0.911938	0.674793	0.975208	0.989151	0.933214	2250	tags=21%, list=20%, signal=17%	STX3/AK3/BCAP31/HPRT1/MPC2/POLR2K/NME3/SAC3D1/CDA/ARL6IP1/COX17/SEC61A1/PDE4B/VPS28/RNMT/GTF2A2/TK2/CSTF3/ITPA/SDCBP/GTF2B/UMPS/NUDT9/TMED2
Mono_Classical	D28	BTM	enriched in cell cycle (M167)	13	-0.337403	-0.844145	0.678004	0.975208	0.96526	0.933214	2543	tags=38%, list=22%, signal=30%	PSMD3/SESN3/CDC34/TGFB1/AKT1
Mono_Classical	D28	BTM	enriched in membrane proteins (M124)	10	0.358971	0.83098	0.678166	0.975208	0.96526	0.933214	49	tags=10%, list=0%, signal=10%	ELANE
Mono_Classical	D28	BTM	extracellular matrix (II) (M2.1)	23	0.293989	0.850674	0.689967	0.975208	0.96526	0.933214	1333	tags=17%, list=12%, signal=15%	HTRA1/CHIT1/ENTPD1/TNFAIP2
Mono_Classical	D28	BTM	plasma cells & B cells, immunoglobulins (M156.0)	11	-0.344227	-0.82181	0.700344	0.975208	0.96526	0.933214	1077	tags=27%, list=9%, signal=25%	GNG7/CD52/SPIB
Mono_Classical	D28	BTM	transmembrane transport (II) (M191)	11	0.340743	0.815396	0.707698	0.975208	0.96526	0.933214	1395	tags=27%, list=12%, signal=24%	CUL5/SIRT1/SLC35A3
Mono_Classical	D28	BTM	Naive B cell surface signature (S8)	16	-0.312103	-0.824005	0.711562	0.975208	0.96526	0.933214	704	tags=25%, list=6%, signal=24%	EDNRB/SLC24A1/CD37/CXCR4
Mono_Classical	D28	BTM	CORO1A-DEF6 network (I) (M32.2)	14	0.322317	0.821513	0.713212	0.975208	0.96526	0.933214	1367	tags=21%, list=12%, signal=19%	AES/ATP5D/STXBP2
Mono_Classical	D28	Hallmark	HALLMARK_INTERFERON_ALPHA_RESPONSE	86	-0.233639	-0.883584	0.720552	0.975208	0.989151	0.933214	2416	tags=26%, list=21%, signal=20%	PSMB9/TAP1/HELZ2/CD47/TRIM14/IFIT2/IRF2/PLSCR1/CCRL2/IFI30/OASL/PSMB8/NCOA7/BST2/B2M/PARP9/OAS1/TRIM25/HLA-C/SELL/TXNIP/BATF2
Mono_Classical	D28	BTM	Plasma cell surface signature (S3)	10	0.340238	0.787615	0.739182	0.975208	0.96526	0.933214	1989	tags=30%, list=17%, signal=25%	TRAM2/DRD4/SLC44A1
Mono_Classical	D28	BTM	enriched in monocytes (III) (M73)	11	-0.327517	-0.781917	0.753283	0.975208	0.96526	0.933214	1712	tags=36%, list=15%, signal=31%	TFEC/TIMP2/CEBPB/IER3
Mono_Classical	D28	BTM	nuclear pore complex (M106.0)	13	-0.312551	-0.781969	0.755397	0.975208	0.96526	0.933214	2455	tags=54%, list=21%, signal=42%	NUP85/SEH1L/NUP107/RANBP1/NUP54/RAN/NUP37
Mono_Classical	D28	BTM	cell adhesion (GO) (M117)	14	-0.308584	-0.787806	0.755964	0.975208	0.96526	0.933214	4380	tags=57%, list=38%, signal=35%	PLEK/CORO1A/NELL2/LEF1/CD300A/ADAM9/SELPLG/NINJ1
Mono_Classical	D28	Hallmark	HALLMARK_OXIDATIVE_PHOSPHORYLATION	148	-0.215303	-0.888012	0.757783	0.975208	0.989151	0.933214	1758	tags=16%, list=15%, signal=14%	PRDX3/GPI/NDUFA9/NDUFS1/ACAT1/LDHA/ATP6V0C/SDHA/COX17/SLC25A20/COX4I1/NDUFA4/GOT2/COX6C/CYB5R3/HSD17B10/SDHC/SUCLA2/NDUFA1/IDH1/IDH3B/LRPPRC/UQCR10/ECH1
Mono_Classical	D28	Hallmark	HALLMARK_SPERMATOGENESIS	50	-0.242056	-0.833282	0.770859	0.975208	0.989151	0.933214	2239	tags=30%, list=19%, signal=24%	NEFH/IFT88/TOPBP1/RPL39L/COIL/CNIH2/AGFG1/PSMG1/PARP2/PEBP1/TALDO1/PGS1/JAM3/SLC12A2/TSN
Mono_Classical	D28	BTM	phosphatidylinositol signaling system (M101)	12	0.31439	0.769008	0.775349	0.975208	0.96526	0.933214	2090	tags=25%, list=18%, signal=20%	C6orf211/IMPA1/SLC35A1
Mono_Classical	D28	Hallmark	HALLMARK_MITOTIC_SPINDLE	140	-0.214623	-0.877101	0.779058	0.975208	0.989151	0.933214	3259	tags=34%, list=28%, signal=25%	ARHGEF2/VCL/CCNB2/PAFAH1B1/SASS6/NOTCH2/TIAM1/PLEKHG2/MAP1S/NUMA1/ECT2/ARL8A/CKAP5/AKAP13/CEP57/RASA2/RHOF/STAU1/LMNB1/KIF11/CENPE/CEP192/PALLD/CDC42BPA/ABI1/RICTOR/FSCN1/ARHGAP4/SAC3D1/NCK1/CDC42EP2/APC/FGD6/CDC42EP4/ARHGAP10/CYTH2/ARHGAP29/FGD4/RAB3GAP1/SSH2/NCK2/TUBA4A/LRPPRC/ALMS1/DOCK2/MYH9/PPP4R2/DST
Mono_Classical	D28	BTM	T cell activation and signaling (M5.1)	19	-0.283168	-0.781881	0.779505	0.975208	0.96526	0.933214	3269	tags=37%, list=28%, signal=26%	IL2RG/PRKACB/CD4/ITK/CD3G/CD52/GIMAP6
Mono_Classical	D28	BTM	cell cycle (III) (M103)	30	0.259292	0.800097	0.781573	0.975208	0.96526	0.933214	2652	tags=30%, list=23%, signal=23%	SMC1A/PKMYT1/MCM5/BUB1/MCM2/MCM4/HDAC2/CDKN1B/WEE1
Mono_Classical	D28	BTM	mitotic cell division (M6)	14	-0.298584	-0.762276	0.788718	0.975208	0.96526	0.933214	3288	tags=50%, list=29%, signal=36%	CENPK/CASC5/ZWINT/CENPE/KIF18A/APITD1/SGOL2
Mono_Classical	D28	Hallmark	HALLMARK_KRAS_SIGNALING_UP	101	0.22053	0.853028	0.790268	0.975208	0.989151	0.933214	2496	tags=26%, list=22%, signal=20%	MTMR10/CCSER2/SPRY2/DCBLD2/AVL9/DUSP6/PLAU/MAP3K1/RABGAP1L/TMEM176A/TMEM158/TMEM176B/ZNF639/ADAM8/CCND2/ATG10/ANKH/NRP1/SDCCAG8/IKZF1/F2RL1/PRDM1/F13A1/LY96/NIN/PPBP
Mono_Classical	D28	BTM	enriched in T cells (I) (M7.0)	39	-0.248275	-0.81185	0.790972	0.975208	0.96526	0.933214	2409	tags=31%, list=21%, signal=24%	SIRPG/ITK/CD7/GIMAP7/CD3G/RORA/PTPRCAP/GZMA/UBASH3A/GIMAP6/GATA3/PRKCH
Mono_Classical	D28	BTM	chemokine cluster (II) (M27.1)	10	0.317656	0.73534	0.800997	0.975208	0.96526	0.933214	386	tags=10%, list=3%, signal=10%	CXCL5
Mono_Classical	D28	Hallmark	HALLMARK_ESTROGEN_RESPONSE_LATE	103	0.21814	0.848049	0.802447	0.975208	0.989151	0.933214	1904	tags=18%, list=17%, signal=16%	XRCC3/RBBP8/GPER1/FAM102A/NAB2/SLC1A4/MEST/PRKAR2B/ALDH3B1/FABP5/STIL/ARL3/CELSR2/RABEP1/SGK1/PTPN6/IDH2/ACOX2/JAK2
Mono_Classical	D28	Hallmark	HALLMARK_INFLAMMATORY_RESPONSE	143	-0.209823	-0.860951	0.817117	0.975208	0.989151	0.933214	2389	tags=39%, list=21%, signal=31%	PLAUR/CSF3R/CMKLR1/STAB1/SEMA4D/NMUR1/LCP2/CD40/TNFSF10/CCL20/GPR183/LYN/RGS1/NLRP3/GABBR1/NMI/CYBB/CXCL9/PTGER2/CD14/IL18R1/SERPINE1/RASGRP1/PTPRE/TNFAIP6/GCH1/NFKBIA/KCNA3/CD82/C3AR1/ABI1/CLEC5A/CCRL2/RNF144B/C5AR1/EDN1/CD69/TPBG/BST2/PVR/IL10/HIF1A/MXD1/EREG/AQP9/TIMP1/PDE4B/SELL/PTAFR/MARCO/IL10RA/IL18/SGMS2/IL1A/LPAR1/FPR1
Mono_Classical	D28	Hallmark	HALLMARK_COAGULATION	70	0.225592	0.822946	0.818381	0.975208	0.989151	0.933214	743	tags=9%, list=6%, signal=8%	F8/HTRA1/GP1BA/ITIH1/DUSP6/PLAU
Mono_Classical	D28	BTM	inositol phosphate metabolism (M129)	11	0.302811	0.724627	0.822086	0.975208	0.96526	0.933214	1320	tags=27%, list=11%, signal=24%	AVL9/IMPA1/PANK3
Mono_Classical	D28	Hallmark	HALLMARK_P53_PATHWAY	147	-0.207501	-0.854991	0.830887	0.975208	0.989151	0.933214	2511	tags=26%, list=22%, signal=20%	TAX1BP3/RHBDF2/TAP1/CDKN2A/GLS2/ST14/CGRRF1/RRAD/JUN/TCN2/CD82/TM7SF3/SOCS1/DDIT3/DCXR/SLC7A11/IFI30/PPP1R15A/UPP1/TGFB1/CCND3/BTG1/CDK5R1/MXD1/FAM162A/SEC61A1/VAMP8/HRAS/NUDT15/MAPKAPK3/RAB40C/PITPNC1/TXNIP/IL1A/ABAT/IER3/NINJ1/WRAP73
Mono_Classical	D28	BTM	enriched in activated dendritic cells (II) (M165)	33	-0.245727	-0.771506	0.835073	0.975208	0.96526	0.933214	3049	tags=36%, list=27%, signal=27%	SIGLEC1/ATF3/HLX/PDGFC/TNFAIP6/BCL2A1/IFIT1/IFIT2/CSF2RA/PARP9/MGST1/IL18
Mono_Classical	D28	BTM	cell cycle, ATP binding (M144)	14	0.285623	0.727989	0.836036	0.975208	0.96526	0.933214	137	tags=7%, list=1%, signal=7%	CUL5
Mono_Classical	D28	BTM	enriched in NK cells (I) (M7.2)	32	0.24589	0.769337	0.836603	0.975208	0.96526	0.933214	1976	tags=25%, list=17%, signal=21%	PLEKHF1/NKG7/MYBL1/PRKCQ/HOPX/GNLY/GZMH/CCL5
Mono_Classical	D28	BTM	enriched in antigen presentation (III) (M95.1)	13	-0.284272	-0.711219	0.848269	0.975208	0.96526	0.933214	2436	tags=46%, list=21%, signal=36%	FYB/PLEK/LAPTM5/HLA-DMB/ITGB2/AIF1
Mono_Classical	D28	BTM	cell activation (IL15, IL23, TNF) (M24)	10	-0.298485	-0.694231	0.856226	0.975208	0.96526	0.933214	4311	tags=70%, list=37%, signal=44%	BCL3/MAP3K8/FN1/NFKB2/TNF/SBNO2/TNFAIP3
Mono_Classical	D28	BTM	E2F1 targets (Q4) (M10.1)	11	0.286569	0.685758	0.856917	0.975208	0.96526	0.933214	2670	tags=36%, list=23%, signal=28%	PKMYT1/MCM4/WEE1/KNTC1
Mono_Classical	D28	BTM	T cell activation (III) (M7.4)	11	0.286742	0.686172	0.856917	0.975208	0.96526	0.933214	2373	tags=36%, list=21%, signal=29%	PRKCQ/ZMYND11/KLF12/LCK
Mono_Classical	D28	Hallmark	HALLMARK_ANDROGEN_RESPONSE	68	-0.219796	-0.800572	0.857057	0.975208	0.994853	0.933214	1982	tags=22%, list=17%, signal=18%	ITGAV/UBE2I/MERTK/ARID5B/XRCC5/CCND3/ELL2/B2M/NCOA4/AKT1/TMEM50A/MYL12A/SRP19/APPBP2/ABHD2
Mono_Classical	D28	BTM	lymphocyte generic cluster (M60)	13	-0.27969	-0.699753	0.8611	0.975208	0.96526	0.933214	1782	tags=23%, list=15%, signal=20%	FAM69B/CD19/ADARB1
Mono_Classical	D28	BTM	respiratory electron transport chain (mitochondrion) (M231)	10	-0.296265	-0.689067	0.862242	0.975208	0.96526	0.933214	689	tags=50%, list=6%, signal=47%	NDUFB11/NDUFA8/COX5A/NDUFB3/ATP5C1
Mono_Classical	D28	BTM	enriched in B cells (II) (M47.1)	20	-0.254392	-0.71151	0.870624	0.975208	0.96526	0.933214	1419	tags=20%, list=12%, signal=18%	CD19/SP140/KLF8/FCRLA
Mono_Classical	D28	BTM	KLF12 targets network (M32.3)	14	0.272054	0.693404	0.870847	0.975208	0.96526	0.933214	1134	tags=14%, list=10%, signal=13%	RHOG/CNOT3
Mono_Classical	D28	BTM	chemokine cluster (I) (M27.0)	13	0.27342	0.684737	0.873331	0.975208	0.96526	0.933214	2496	tags=31%, list=22%, signal=24%	CXCL5/CCL8/CCL5/PPBP
Mono_Classical	D28	Hallmark	HALLMARK_IL6_JAK_STAT3_SIGNALING	66	0.216733	0.783549	0.875471	0.975208	0.994853	0.933214	1934	tags=14%, list=17%, signal=11%	IL4R/CD36/IRF9/TNFRSF12A/TYK2/IL3RA/CSF1/LTB/IL6
Mono_Classical	D28	BTM	T cell surface signature (S0)	17	0.250913	0.672891	0.904902	0.989468	0.97624	0.94686	3098	tags=41%, list=27%, signal=30%	ICOS/CD3E/FLT3LG/ANKH/C12orf23/ITM2A/CXCR6
Mono_Classical	D28	Hallmark	HALLMARK_PI3K_AKT_MTOR_SIGNALING	74	-0.208315	-0.770862	0.906712	0.989468	0.999596	0.94686	2399	tags=23%, list=21%, signal=18%	PLCG1/RPS6KA1/DDIT3/ACTR3/RAC1/CFL1/NCK1/MAP2K3/MAPK8/GSK3B/AKT1/HRAS/PRKCB/PFN1/ACTR2/CXCR4/YWHAB
Mono_Classical	D28	BTM	regulation of localization (GO) (M63)	10	-0.272726	-0.634319	0.909565	0.989468	0.97624	0.94686	2710	tags=30%, list=24%, signal=23%	SNX17/TGFB1/AKT1
Mono_Classical	D28	BTM	integrin cell surface interactions (I) (M1.0)	11	-0.264826	-0.632247	0.911093	0.989468	0.97624	0.94686	4556	tags=64%, list=40%, signal=38%	ITGB3/FN1/ITGA9/LAMC1/LAMB2/PDGFRB/ITGAV
Mono_Classical	D28	BTM	AP-1 transcription factor network (M20)	12	-0.254829	-0.623215	0.921999	0.989468	0.97624	0.94686	3686	tags=58%, list=32%, signal=40%	JUNB/FOS/ATF3/EGR1/JUN/IL8/FOSL2
Mono_Classical	D28	BTM	translation initiation factor 3 complex (M245)	11	-0.259752	-0.620134	0.922004	0.989468	0.97624	0.94686	332	tags=36%, list=3%, signal=35%	EIF3F/EEF1B2/PHB2/EEF1G
Mono_Classical	D28	Hallmark	HALLMARK_CHOLESTEROL_HOMEOSTASIS	54	-0.208025	-0.728313	0.930266	0.992283	0.999596	0.949553	3096	tags=31%, list=27%, signal=23%	PNRC1/PMVK/ATF3/CPEB2/SC5D/HSD17B7/TMEM97/JAG1/CXCL16/STX5/PPARG/PLSCR1/NFIL3/STARD4/ABCA2/ANXA5/ECH1
Mono_Classical	D28	BTM	RA, WNT, CSF receptors network (monocyte) (M23)	11	-0.246427	-0.588321	0.944029	0.994948	0.990854	0.952104	3857	tags=45%, list=34%, signal=30%	PTGS2/CSF3R/FOS/IL8/CSF2RA
Mono_Classical	D28	Hallmark	HALLMARK_TGF_BETA_SIGNALING	42	-0.212141	-0.703426	0.94407	0.994948	0.999596	0.952104	3686	tags=40%, list=32%, signal=28%	JUNB/RAB31/BMPR1A/SMAD6/PPM1A/CDK9/SKIL/SERPINE1/TGIF1/BMPR2/PPP1R15A/KLF10/APC/TGFB1/FURIN/HIPK2/LTBP2
Mono_Classical	D28	BTM	mismatch repair (I) (M22.0)	20	0.222604	0.621199	0.951534	0.996722	0.990854	0.953801	2028	tags=20%, list=18%, signal=17%	SMC1A/BUB1/SSBP1/EXO1
Mono_Classical	D28	BTM	respiratory electron transport chain (mitochondrion) (M238)	15	0.216746	0.5622	0.967883	0.996722	0.990932	0.953801	1232	tags=13%, list=11%, signal=12%	ATP5D/NDUFC2
Mono_Classical	D28	BTM	DC surface signature (S5)	64	0.193073	0.692466	0.968241	0.996722	0.990932	0.953801	1959	tags=20%, list=17%, signal=17%	KMO/PSEN2/ALCAM/FPR3/TNFRSF11A/TSPAN33/TMEM158/SLC41A2/CRIM1/ATP1B2/ATP1B1/NRP1/DENND1B
Mono_Classical	D28	BTM	small GTPase mediated signal transduction (M215)	15	0.202899	0.526283	0.981562	0.996722	0.990932	0.953801	1372	tags=13%, list=12%, signal=12%	RHOG/ARHGAP15
Mono_Classical	D28	Hallmark	HALLMARK_E2F_TARGETS	130	-0.17986	-0.726884	0.982577	0.996722	0.999596	0.953801	1733	tags=13%, list=15%, signal=11%	NBN/RAD50/RAN/AK2/TMPO/ANP32E/NAA38/CTCF/PRKDC/TFRC/LBR/RNASEH2A/HUS1/RAD21/SRSF2/HMGB2/NUP153
Mono_Classical	D28	BTM	CORO1A-DEF6 network (II) (M32.4)	12	0.20725	0.506939	0.983068	0.996722	0.990932	0.953801	3834	tags=42%, list=33%, signal=28%	CNOT3/MAZ/UBE2M/DGKZ/NRBP1
Mono_Classical	D28	Hallmark	HALLMARK_ESTROGEN_RESPONSE_EARLY	103	0.178054	0.69221	0.985396	0.996722	0.999596	0.953801	3023	tags=26%, list=26%, signal=19%	RBBP8/FAM102A/DLC1/SLC1A4/MYBL1/ELF3/ALDH3B1/SH3BP5/ADCY9/ARL3/SVIL/CELSR2/MPPED2/PODXL/FASN/JAK2/SLC22A5/INPP5F/ITPK1/ABCA3/AKAP1/CD44/BHLHE40/SCARB1/EGR3/RRP12/TBC1D30
Mono_Classical	D28	BTM	regulation of transcription, transcription factors (M213)	15	0.163042	0.422902	0.997224	0.999596	0.997224	0.956552	3584	tags=40%, list=31%, signal=28%	BTAF1/CLK4/FMR1/KIAA1109/PTBP2/MED23
Mono_Classical	D28	Hallmark	HALLMARK_MYC_TARGETS_V1	158	-0.15986	-0.66466	0.999596	0.999596	0.999596	0.956552	3134	tags=35%, list=27%, signal=26%	HNRNPA1/LSM2/RANBP1/RPS5/U2AF1/RPS10/HDDC2/PSMD3/PSMA7/IMPDH2/RSL1D1/IFRD1/EEF1B2/UBA2/TCP1/HSPD1/PTGES3/PSMD14/SNRPD1/PRPS2/PSMB2/SRPK1/RRP9/RPS6/CCT7/PHB2/CNBP/PRPF31/STARD7/PSMA6/SYNCRIP/EXOSC7/HNRNPU/HPRT1/HSPE1/HNRNPA2B1/SRSF7/NOLC1/SNRPG/BUB3/PRDX3/RAN/PHB/ILF2/RPL6/LDHA/AP3S1/PABPC1/HNRNPA3/PSMB3/PSMC4/GOT2/PGK1/SRSF2/TFDP1
Mono_Classical	D1	Hallmark	HALLMARK_INTERFERON_GAMMA_RESPONSE	176	-0.433203	-1.80708	0.000195274	0.0340557	0.00976372	0.0313671	3494	tags=49%, list=30%, signal=35%	GBP4/IL18BP/TRIM14/IFNAR2/EIF2AK2/CIITA/LCP2/PARP14/PSMB10/RTP4/CSF2RB/SLAMF7/IL6/BTG1/NFKB1/GCH1/ST8SIA4/CD74/EPSTI1/STAT1/IRF5/CASP4/PIM1/PSMB8/APOL6/ZBP1/CMKLR1/ADAR/OAS3/TOR1B/EIF4E3/OASL/PSME2/CCL2/HLA-A/MVP/CASP3/SELP/SECTM1/SPPL2A/OAS2/IFI35/TNFSF10/ISG20/SOCS1/BST2/CXCL11/IFIT2/LY6E/HLA-B/PARP12/VAMP8/FCGR1A/DHX58/PTPN6/METTL7B/P2RY14/IL15RA/IRF2/IFIT3/HELZ2/XAF1/UBE2L6/IFIH1/PSME1/FGL2/PSMB9/HLA-G/IRF8/JAK2/BATF2/STAT2/OGFR/TAP1/CXCL10/MYD88/B2M/SERPING1/LATS2/CD38/CXCL9/FPR1/RNF31/IDO1/TXNIP/HLA-DQA1
Mono_Classical	D1	BTM	signaling in T cells (I) (M35.0)	11	0.823379	1.97181	0.00040808	0.0340557	0.0512195	0.0313671	1028	tags=36%, list=9%, signal=33%	TNF/FASLG/IL2RA/EGR1
Mono_Classical	D1	Hallmark	HALLMARK_INTERFERON_ALPHA_RESPONSE	86	-0.485764	-1.83215	0.000580495	0.0340557	0.0145124	0.0313671	2421	tags=44%, list=21%, signal=35%	CD74/EPSTI1/PSMB8/ADAR/OASL/PSME2/TRIM5/CD47/IFI35/ISG20/BST2/CXCL11/IFIT2/LY6E/PARP12/PARP9/DHX58/NUB1/IRF2/IFIT3/HELZ2/UBE2L6/IFIH1/PSME1/PSMB9/CCRL2/OAS1/BATF2/STAT2/OGFR/TAP1/CXCL10/HLA-C/B2M/SELL/TMEM140/RNF31/TXNIP
Mono_Classical	D1	BTM	T cell differentiation via ITK and PKC (M18)	10	0.813166	1.90144	0.000813008	0.0357724	0.0512195	0.0329482	805	tags=60%, list=7%, signal=56%	ITM2A/ETS1/BCL2/FASLG/ITK/PRKCQ
Mono_Classical	D1	BTM	MHC-TLR7-TLR8 cluster (M146)	16	-0.710594	-1.86935	0.00159236	0.0516432	0.0554577	0.0475661	2877	tags=75%, list=25%, signal=56%	HLA-E/CD74/HLA-DPA1/HLA-DRA/HLA-A/HLA-DPB1/HLA-B/HLA-G/HLA-C/HLA-F/HLA-DQB1/HLA-DQA1
Mono_Classical	D1	BTM	TLR and inflammatory signaling (M16)	41	-0.544916	-1.79395	0.00176056	0.0516432	0.0554577	0.0475661	1739	tags=29%, list=15%, signal=25%	FGR/TLR2/SIGLEC9/FCGR1B/DYSF/NFE2/MYD88/LILRB3/FPR1/FPR2/BST1/ALOX5
Mono_Classical	D1	Hallmark	HALLMARK_PROTEIN_SECRETION	74	-0.45673	-1.67727	0.00272321	0.0684692	0.0453868	0.0630637	2245	tags=32%, list=20%, signal=26%	TMED10/ATP1A1/VAMP4/NAPA/IGF2R/TMED2/ARCN1/COPB1/RAB14/COPB2/ATP6V1H/AP3S1/STX7/VAMP3/SGMS1/ARFGAP3/RAB5A/ICA1/LAMP2/SCAMP3/ARFIP1/PPT1/AP2B1/RAB22A
Mono_Classical	D1	BTM	activated dendritic cells (M67)	10	-0.76051	-1.77468	0.00570641	0.125541	0.143802	0.11563	1224	tags=40%, list=11%, signal=36%	IFIH1/SERPING1/CD38/BIRC3
Mono_Classical	D1	Hallmark	HALLMARK_G2M_CHECKPOINT	121	-0.369631	-1.46869	0.00806761	0.144913	0.100845	0.133472	1947	tags=26%, list=17%, signal=22%	KIF15/CUL3/SMC1A/MYC/KIF23/KIF11/TRA2B/CDC7/RPA2/HMGN2/MAPK14/TGFB1/UBE2S/SRSF1/SRSF2/KPNA2/E2F4/CDKN2C/SAP30/CUL1/EXO1/SYNCRIP/DDX39A/LMNB1/RAD23B/NOLC1/HUS1/PTTG1/ATRX/PURA/BUB1/FANCC
Mono_Classical	D1	BTM	leukocyte activation and migration (M45)	11	-0.722248	-1.72374	0.00823368	0.144913	0.172907	0.133472	2474	tags=64%, list=22%, signal=50%	SELPLG/ITGAL/PTPN6/ITGA4/FCER1G/SIRPG/FYN
Mono_Classical	D1	BTM	enriched in antigen presentation (II) (M95.0)	21	-0.58953	-1.65611	0.011276	0.170577	0.183007	0.157111	2130	tags=57%, list=19%, signal=47%	SLA/ITGAL/PTPRC/HLA-DPB1/ITGB2/AIF1/ITGA4/FGL2/IRF8/CD53/SELL/GIMAP6
Mono_Classical	D1	BTM	translation initiation factor 3 complex (M245)	11	0.708255	1.69612	0.0116303	0.170577	0.183007	0.157111	2394	tags=73%, list=21%, signal=58%	EIF3E/EIF3K/UXT/EIF3F/EEF1B2/FBL/EIF3H/EIF3G
Mono_Classical	D1	BTM	enriched in T cells (I) (M7.0)	39	0.484451	1.58458	0.0130719	0.176973	0.183007	0.163002	943	tags=26%, list=8%, signal=24%	ITM2A/TRAT1/ETS1/PTPRCAP/UBASH3A/ITK/CD3G/GATA3/PRKCQ/GZMA
Mono_Classical	D1	BTM	enriched in antigen presentation (I) (M71)	16	-0.601268	-1.58175	0.0270701	0.295193	0.268349	0.271888	3256	tags=56%, list=28%, signal=40%	RTN1/ASPH/CD74/HLA-DPA1/HLA-DRA/HLA-DPB1/AGPAT9/HLA-DQB1/HLA-DQA1
Mono_Classical	D1	BTM	Activated (LPS) dendritic cell surface signature (S11)	29	-0.501295	-1.52296	0.0296253	0.295193	0.268349	0.271888	3312	tags=62%, list=29%, signal=44%	CD40/COLEC12/RNF144B/CSF2RB/IL13RA1/TTYH2/TGFA/SIGLEC1/NINJ1/CALCRL/IFI6/SLC41A2/TNFSF13B/LAMP2/PRRG4/F11R/TMEM140/GPR157
Mono_Classical	D1	BTM	T cell activation (II) (M7.3)	18	0.572773	1.55829	0.0300464	0.295193	0.268349	0.271888	943	tags=28%, list=8%, signal=26%	TRAT1/PTPRCAP/ITK/CD3G/GZMA
Mono_Classical	D1	BTM	G protein coupled receptors cluster (M155)	10	-0.682101	-1.59171	0.0301063	0.295193	0.268349	0.271888	1696	tags=70%, list=15%, signal=60%	S1PR3/C3AR1/LTB4R/PTH2R/PTGDR/FPR1/FPR2
Mono_Classical	D1	BTM	plasma cells & B cells, immunoglobulins (M156.0)	11	-0.661769	-1.57939	0.0301902	0.295193	0.268349	0.271888	758	tags=18%, list=7%, signal=17%	CD52/VPREB3
Mono_Classical	D1	BTM	antiviral IFN signature (M75)	20	-0.552616	-1.5351	0.0319464	0.295924	0.268349	0.272562	1616	tags=30%, list=14%, signal=26%	DHX58/IFIH1/C1QB/OAS1/CXCL10/SERPING1
Mono_Classical	D1	BTM	viral sensing & immunity; IRF2 targets network (II) (M111.1)	10	-0.665191	-1.55225	0.0401417	0.338361	0.299233	0.311649	2751	tags=90%, list=24%, signal=69%	CASP1/PSMB10/PSMB8/ZBP1/BST2/IFIT2/TNFSF13B/TAP1/CXCL10
Mono_Classical	D1	BTM	enriched in monocytes (II) (M11.0)	183	-0.304327	-1.27628	0.0403727	0.338361	0.299233	0.311649	2634	tags=26%, list=23%, signal=20%	FCAR/RASSF4/PRKCD/RAB32/PLBD1/CEBPD/CD1D/CD33/NRGN/CSF2RA/SERPINA1/CYBB/SIRPB1/SECTM1/KLF4/AOAH/ALDH1A1/SORT1/GCA/FGR/TLR2/FCGR1A/TFEC/LAT2/SIGLEC9/IMPA2/AIF1/MEGF9/FCGR1B/FGL2/ALDH2/FCER1G/GLT1D1/NFE2/FCGRT/EPB41L3/CACNA2D3/LILRA2/LILRB3/KIAA0513/TNFSF13/LILRA1/MYOF/FPR1/FPR2/BST1/ALOX5
Mono_Classical	D1	BTM	enriched in B cells (III) (M47.2)	16	-0.574925	-1.51245	0.0435908	0.348726	0.305135	0.321195	126	tags=19%, list=1%, signal=19%	VPREB3/HLA-DQA1/ALOX5
Mono_Classical	D1	BTM	enriched in monocytes (surface) (M118.1)	16	-0.557328	-1.46615	0.0621019	0.471013	0.411834	0.433828	1681	tags=50%, list=15%, signal=43%	SLC16A3/TNFRSF1B/C19orf59/C1orf162/TNFSF13B/AGPAT9/HLA-DMB/LTBR
Mono_Classical	D1	Hallmark	HALLMARK_COMPLEMENT	139	-0.31153	-1.2622	0.0642291	0.471013	0.642291	0.433828	3405	tags=39%, list=30%, signal=28%	LCP2/CTSH/RASGRP1/DPP4/F3/PFN1/IL6/ITIH1/CDK5R1/GPD2/PIK3R5/PRCP/CTSB/CXCL1/CASP4/PIM1/PRKCD/CASP9/CALM1/PPP2CB/CASP10/SERPINA1/CASP3/GNB2/C1QA/ATOX1/RNF4/GCA/CTSS/ADAM9/USP8/LIPA/HSPA1A/LTA4H/IRF2/GRB2/ANXA5/PSMB9/SH2B3/APOBEC3F/JAK2/OLR1/FCER1G/CALM3/EHD1/LAMP2/F5/FDX1/SERPING1/PRDM4/RCE1/MSRB1/FYN/DOCK10
Mono_Classical	D1	BTM	lysosomal/endosomal proteins (M139)	11	-0.603126	-1.43944	0.0742992	0.523066	0.468085	0.481771	3400	tags=64%, list=30%, signal=45%	CTSH/CTSB/AP1S2/SORT1/CTSS/CD68/NPC2
Mono_Classical	D1	BTM	cell junction (GO) (M4.13)	11	-0.587633	-1.40246	0.0944913	0.62104	0.559718	0.572011	1127	tags=55%, list=10%, signal=49%	KCTD12/CTNNA1/PRKCD/PAK1/EPB41L3/LCP1
Mono_Classical	D1	Hallmark	HALLMARK_APICAL_SURFACE	20	0.485319	1.35744	0.103833	0.62104	0.76299	0.572011	506	tags=20%, list=4%, signal=19%	GHRL/TMEM8B/CROCC/GATA3
Mono_Classical	D1	BTM	T cell surface signature (S0)	17	0.506824	1.36329	0.106507	0.62104	0.559718	0.572011	469	tags=18%, list=4%, signal=17%	ITM2A/PTPRCAP/CD3G
Mono_Classical	D1	BTM	enriched in monocytes (IV) (M118.0)	54	-0.366758	-1.27467	0.109576	0.62104	0.559718	0.572011	1855	tags=30%, list=16%, signal=25%	CTSS/ARHGEF10L/TNFRSF1B/CD68/LYZ/C19orf59/C1orf162/TNFSF13B/PAK1/AGPAT9/FGD4/DYSF/HLA-DMB/LRRK2/F5/LTBR
Mono_Classical	D1	Hallmark	HALLMARK_GLYCOLYSIS	124	-0.303259	-1.20696	0.113266	0.62104	0.76299	0.572011	2777	tags=31%, list=24%, signal=24%	LDHA/TPBG/TGFA/IDH1/P4HA2/PGK1/MXI1/PPP2CB/NDUFV3/QSOX1/VCAN/IRS2/B3GAT3/CITED2/PHKA2/AK4/ISG20/B4GALT7/TXN/POLR3K/SLC16A3/MIF/FKBP4/COPB2/FUT8/GOT2/CLDN9/GFPT1/EFNA3/GMPPB/SAP30/BPNT1/SDHC/P4HA1/HOMER1/GNPDA1/HAX1/MPI/GLCE
Mono_Classical	D1	BTM	E2F1 targets (Q3) (M10.0)	20	0.476424	1.33256	0.12026	0.62104	0.559718	0.572011	2697	tags=50%, list=23%, signal=38%	ZNF367/MCM6/UNG/HMGA1/WEE1/STMN1/RANBP1/HIST1H2BK/MCM2/TLE4
Mono_Classical	D1	BTM	Plasma cell surface signature (S3)	10	-0.583615	-1.36189	0.121409	0.62104	0.559718	0.572011	1339	tags=30%, list=12%, signal=27%	CCR10/ICAM2/SLC5A4
Mono_Classical	D1	BTM	T & B cell development, activation (M62.0)	22	0.462406	1.32171	0.121619	0.62104	0.559718	0.572011	469	tags=18%, list=4%, signal=17%	TRAT1/UBASH3A/TCL1A/CD3G
Mono_Classical	D1	BTM	type I interferon response (M127)	11	-0.566451	-1.35191	0.127426	0.62104	0.559718	0.572011	4466	tags=100%, list=39%, signal=61%	HERC5/RSAD2/IRF7/IFIT1/DDX60/IFITM1/STAT1/PARP9/IFIH1/TAP1
Mono_Classical	D1	BTM	putative targets of PAX3 (M89.0)	12	0.547494	1.33997	0.133783	0.62104	0.559718	0.572011	2796	tags=58%, list=24%, signal=44%	DUSP2/EGR3/MAFF/EGR1/CDKN1A/IL8/G0S2
Mono_Classical	D1	BTM	CORO1A-DEF6 network (II) (M32.4)	12	-0.545521	-1.33089	0.138269	0.62104	0.559718	0.572011	2605	tags=58%, list=23%, signal=45%	DEF6/UBE2M/GNB2/NRBP1/CNOT3/BRD2/ACAP1
Mono_Classical	D1	BTM	chemokines and inflammatory molecules in myeloid cells (M86.0)	14	0.519175	1.32246	0.141188	0.62104	0.559718	0.572011	1375	tags=29%, list=12%, signal=25%	TNF/NFKBIA/TRAF1/CCL20
Mono_Classical	D1	BTM	T cell activation (III) (M7.4)	11	0.552916	1.32411	0.141604	0.62104	0.559718	0.572011	1025	tags=45%, list=9%, signal=41%	ETS1/ZMYND11/PRKCQ/CAMK4/KLF12
Mono_Classical	D1	Hallmark	HALLMARK_OXIDATIVE_PHOSPHORYLATION	148	-0.284846	-1.16523	0.142609	0.62104	0.76299	0.572011	1986	tags=24%, list=17%, signal=20%	HSD17B10/NDUFB3/NDUFA5/ETFDH/IDH3G/CYB5R3/CPT1A/RHOT1/NDUFS1/BDH2/COX7B/ATP6V0B/FXN/PHYH/ATP6V1G1/ATP6V1H/UQCRFS1/IDH3A/GOT2/ATP6V0C/IDH2/NDUFS4/ACO2/ACAT1/ATP6V0E1/ECH1/SDHC/CYCS/BCKDHA/NDUFA8/ATP6V1C1/FDX1/ATP6V1E1/SDHD/DLST
Mono_Classical	D1	BTM	cytoskeleton/actin (SRF transcription targets) (M145.0)	10	0.568613	1.3296	0.143902	0.62104	0.559718	0.572011	4669	tags=80%, list=41%, signal=48%	MYLK/ACTA2/CALD1/PALLD/SVIL/SDPR/TPM2/TPM1
Mono_Classical	D1	Hallmark	HALLMARK_MYOGENESIS	92	0.309376	1.18828	0.146044	0.62104	0.76299	0.572011	2549	tags=27%, list=22%, signal=21%	AGL/CKM/GPX3/EPHB3/TPM3/EIF4A2/TNNI2/NQO1/FHL1/PDE4DIP/SORBS3/MYLK/FKBP1B/CD36/MRAS/CDKN1A/TNNC2/DAPK2/MYL6B/PLXNB2/ADCY9/GSN/NOTCH1/PDLIM7/MYLPF
Mono_Classical	D1	BTM	chaperonin mediated protein folding (I) (M204.0)	14	-0.510513	-1.29468	0.156839	0.62104	0.559718	0.572011	2911	tags=43%, list=25%, signal=32%	SUCLG1/ATIC/CCT2/HSPD1/HSPE1/CCT5
Mono_Classical	D1	BTM	regulation of antigen presentation and immune response (M5.0)	70	-0.328856	-1.19684	0.157334	0.62104	0.559718	0.572011	1837	tags=27%, list=16%, signal=23%	PTPRC/PAG1/HLA-DPB1/FGR/TLR2/LAT2/PTPN6/HLA-DOB/GRAP2/MAPK14/FCGR1B/PAK1/RPS6KA1/FCER1G/HLA-DMB/MYD88/FYN/HLA-DQB1/HLA-DQA1
Mono_Classical	D1	BTM	T cell activation (I) (M7.1)	33	0.39254	1.23677	0.158534	0.62104	0.559718	0.572011	2506	tags=33%, list=22%, signal=26%	RHOH/ITK/CD3G/GATA3/PRKCQ/CAMK4/CCL5/TXK/RORA/CD8B/CD5
Mono_Classical	D1	BTM	receptors, cell migration (M109)	14	0.50959	1.29805	0.159919	0.62104	0.559718	0.572011	506	tags=21%, list=4%, signal=21%	BCL2/SYNE2/GATA3
Mono_Classical	D1	Hallmark	HALLMARK_FATTY_ACID_METABOLISM	102	-0.302538	-1.17053	0.164214	0.62104	0.76299	0.572011	2979	tags=33%, list=26%, signal=25%	GPD2/SDHA/SUCLG1/MCEE/ACAA2/LDHA/MGLL/CRYZ/IDH1/HSDL2/CRAT/CD1D/PCBD1/HSD17B10/ACAT2/ALDH1A1/ETFDH/IDH3G/AUH/CPT1A/MIF/IL4I1/UBE2L6/PSME1/HSPH1/ACO2/ECH1/SDHC/ACOT2/ACSL5/BPHL/SDHD/SUCLG2/DLST
Mono_Classical	D1	BTM	complement and other receptors in DCs (M40)	13	-0.516481	-1.28713	0.165846	0.62104	0.564773	0.572011	1067	tags=38%, list=9%, signal=35%	C1QA/C1QB/OLR1/HLA-DQB1/HLA-DQA1
Mono_Classical	D1	Hallmark	HALLMARK_EPITHELIAL_MESENCHYMAL_TRANSITION	87	0.307168	1.16718	0.176227	0.637213	0.76299	0.586906	1585	tags=20%, list=14%, signal=17%	PMP22/SPOCK1/THBS1/ECM1/ID2/CD44/ANPEP/LGALS1/PLOD1/GLIPR1/MYLK/PVR/NT5E/CRLF1/GPX7/LRP1/SERPINH1
Mono_Classical	D1	Hallmark	HALLMARK_MTORC1_SIGNALING	161	-0.273353	-1.12812	0.183118	0.637213	0.76299	0.586906	2933	tags=31%, list=26%, signal=23%	GBE1/GLA/ACTR2/PFKL/LDHA/RIT1/ADD3/CACYBP/IDH1/PGK1/EIF2S2/SLC6A6/FKBP2/SDF2L1/PIK3R3/STIP1/NMT1/SKAP2/UBE2D3/SLA/CALR/COPS5/SLC2A3/AK4/MCM4/ABCF2/HSPD1/HSPA4/ITGB2/LTA4H/MAP2K3/STARD4/PNO1/FGL2/RRP9/HSPE1/ACTR3/QDPR/EEF1E1/P4HA1/TES/TBK1/UCHL5/TUBA4A/SC5D/RAB1A/DDX39A/SRD5A1/UFM1/BUB1
Mono_Classical	D1	BTM	respiratory electron transport chain (mitochondrion) (M238)	15	0.484663	1.25803	0.184258	0.637213	0.593042	0.586906	1670	tags=33%, list=15%, signal=29%	ATP5D/NDUFA3/UQCRH/NDUFA2/NDUFA11
Mono_Classical	D1	BTM	transmembrane transport (II) (M191)	11	-0.530812	-1.26685	0.187414	0.637213	0.593042	0.586906	1699	tags=36%, list=15%, signal=31%	KCNQ1/SLC19A2/ACSL5/ATP11C
Mono_Classical	D1	BTM	myeloid cell enriched receptors and transporters (M4.3)	30	-0.393979	-1.20993	0.188267	0.637213	0.593042	0.586906	331	tags=13%, list=3%, signal=13%	LRRC25/LILRA1/MYOF/GPBAR1
Mono_Classical	D1	BTM	myeloid, dendritic cell activation via NFkB (I) (M43.0)	11	0.522695	1.25174	0.197307	0.651592	0.605809	0.600151	103	tags=18%, list=1%, signal=18%	TNF/NFKBID
Mono_Classical	D1	Hallmark	HALLMARK_IL6_JAK_STAT3_SIGNALING	66	-0.322085	-1.1584	0.201054	0.651592	0.773285	0.600151	1935	tags=30%, list=17%, signal=25%	CSF2RA/IL6ST/SOCS1/CXCL11/TLR2/IFNAR1/TNFRSF1B/IL15RA/IL17RA/GRB2/TGFB1/ITGA4/STAM2/STAT2/CXCL10/MYD88/LTBR/CD38/CXCL9/HAX1
Mono_Classical	D1	BTM	leukocyte migration (M88.0)	16	-0.46737	-1.2295	0.203623	0.651592	0.605809	0.600151	424	tags=19%, list=4%, signal=18%	ACSL5/ST14/LGALS4
Mono_Classical	D1	BTM	intracellular transport (M147)	15	-0.474689	-1.22517	0.207427	0.651912	0.605809	0.600446	162	tags=20%, list=1%, signal=20%	G3BP2/SRP9/EXOC1
Mono_Classical	D1	BTM	enriched in neutrophils (I) (M37.1)	41	-0.354061	-1.16563	0.219288	0.660246	0.605809	0.608121	876	tags=22%, list=8%, signal=20%	MXD1/LRRC4/KCNJ15/CMTM2/GLT1D1/NFE2/FPR1/FPR2/DGAT2
Mono_Classical	D1	BTM	inflammatory response (M33)	10	-0.522503	-1.21928	0.223337	0.660246	0.605809	0.608121	1324	tags=30%, list=12%, signal=27%	AIF1/FCER1G/TNFSF13
Mono_Classical	D1	BTM	transmembrane transport (I) (M87)	15	0.465845	1.20918	0.225315	0.660246	0.605809	0.608121	3230	tags=47%, list=28%, signal=34%	NLRP3/SLC15A3/CD36/AQP9/HMOX1/VDR/SLC22A4
Mono_Classical	D1	BTM	E2F1 targets (Q4) (M10.1)	11	0.505212	1.20987	0.231789	0.660246	0.605809	0.608121	1909	tags=36%, list=17%, signal=30%	WEE1/STMN1/RANBP1/DCLRE1A
Mono_Classical	D1	Hallmark	HALLMARK_SPERMATOGENESIS	50	0.333792	1.14455	0.234214	0.660246	0.77898	0.608121	1072	tags=18%, list=9%, signal=16%	OAZ3/SLC2A5/TULP2/SPATA6/POMC/CLPB/PRKAR2A/CAMK4/CLGN
Mono_Classical	D1	BTM	myeloid, dendritic cell activation via NFkB (II) (M43.1)	12	-0.493758	-1.2046	0.236193	0.660246	0.605809	0.608121	947	tags=42%, list=8%, signal=38%	PRKCD/NFKB2/IL1RN/BIRC3/FUT7
Mono_Classical	D1	BTM	respiratory electron transport chain (mitochondrion) (M219)	18	0.435796	1.18562	0.236338	0.660246	0.605809	0.608121	2883	tags=39%, list=25%, signal=29%	ATP5L/UQCRB/COX7A2L/UQCRH/UQCRC2/COX6A1/UQCRQ
Mono_Classical	D1	BTM	AP-1 transcription factor network (M20)	12	0.493096	1.20684	0.2404	0.661101	0.605809	0.608909	2334	tags=33%, list=20%, signal=27%	EGR1/FOSL2/PLAU/IL8
Mono_Classical	D1	Hallmark	HALLMARK_CHOLESTEROL_HOMEOSTASIS	54	-0.325146	-1.13005	0.246399	0.662633	0.77898	0.61032	1230	tags=15%, list=11%, signal=13%	STARD4/ANXA5/ECH1/SC5D/SREBF2/FBXO6/PPARG/PCYT2
Mono_Classical	D1	Hallmark	HALLMARK_UV_RESPONSE_DN	90	-0.292099	-1.10879	0.249274	0.662633	0.77898	0.61032	1780	tags=21%, list=15%, signal=18%	MYC/FZD2/GCNT1/FBLN5/KCNMA1/MAPK14/DLC1/LAMC1/AKT3/ICA1/NEK7/RASA2/VAV2/FYN/PPARG/LPAR1/SFMBT1/ATRX/CDC42BPA
Mono_Classical	D1	BTM	T cell activation (IV) (M52)	12	-0.485982	-1.18563	0.252252	0.662633	0.623211	0.61032	1837	tags=42%, list=16%, signal=35%	PTPRC/PTPN6/UNC93B1/GFI1/SELL
Mono_Classical	D1	BTM	enriched in B cells (I) (M47.0)	25	0.388012	1.14492	0.264545	0.674593	0.623441	0.621336	2617	tags=36%, list=23%, signal=28%	CD200/TCL1A/KIAA0125/FCER2/PKIG/TCF4/FCRLA/AFF3/FCRL2
Mono_Classical	D1	BTM	inositol phosphate metabolism (M129)	11	-0.491434	-1.17287	0.267203	0.674593	0.623441	0.621336	2661	tags=55%, list=23%, signal=42%	SYNJ1/PIK3C3/PLEKHF2/MED23/AVL9/SRP9
Mono_Classical	D1	BTM	regulation of signal transduction (M3)	36	0.348264	1.12003	0.271948	0.674593	0.623441	0.621336	2313	tags=28%, list=20%, signal=22%	TRAT1/UBASH3A/FOXO1/GATA3/ECM1/LRP1/BCL6/JUP/APCDD1/PLXNB2
Mono_Classical	D1	BTM	golgi membrane (I) (M113)	10	-0.500873	-1.16881	0.272137	0.674593	0.623441	0.621336	2640	tags=50%, list=23%, signal=39%	WLS/CSGALNACT1/SGMS2/SORT1/LPCAT2
Mono_Classical	D1	BTM	Monocyte surface signature (S4)	84	-0.290383	-1.08883	0.285133	0.696991	0.639851	0.641966	2298	tags=27%, list=20%, signal=22%	CCR2/TLR1/SIRPB1/VSTM1/IL6R/SLC16A3/TLR2/TNFRSF1B/MARCO/TMEM154/SIGLEC9/C19orf59/C1orf162/FCGR1B/BRI3/SPNS1/DYSF/FCGRT/TMEM55A/LTBR/LILRB3/FPR1/FPR2
Mono_Classical	D1	BTM	viral sensing & immunity; IRF2 targets network (I) (M111.0)	16	-0.434442	-1.14288	0.28961	0.698238	0.639851	0.643113	2751	tags=50%, list=24%, signal=38%	PSMB8/ZBP1/IFI35/BST2/CTSS/AIF1/TNFSF13B/TAP1
Mono_Classical	D1	BTM	T cell activation and signaling (M5.1)	19	0.409101	1.12688	0.294534	0.700514	0.639851	0.645211	469	tags=16%, list=4%, signal=15%	TRAT1/ITK/CD3G
Mono_Classical	D1	BTM	small GTPase mediated signal transduction (M215)	15	0.433301	1.12471	0.303425	0.712037	0.647992	0.655823	1399	tags=13%, list=12%, signal=12%	RHOH/ARHGAP4
Mono_Classical	D1	BTM	DC surface signature (S5)	64	-0.300695	-1.0747	0.316369	0.732643	0.664374	0.674803	2733	tags=34%, list=24%, signal=26%	SPINT2/TGFA/SLC6A6/SIGLEC1/CD151/SLAMF8/PSEN2/AGPAT3/CALCRL/GRINA/ADAM9/PPAP2B/SLC41A2/CD1B/SUCNR1/CCRL2/OLR1/LAMP2/PRRG4/HLA-DQB1/HLA-DQA1/GPR157
Mono_Classical	D1	Hallmark	HALLMARK_UV_RESPONSE_UP	106	-0.271701	-1.05765	0.324529	0.741187	0.92314	0.682672	2735	tags=28%, list=24%, signal=22%	NXF1/PRKCD/EIF5/PARP2/RAB27A/MGAT1/CASP3/STIP1/IL6ST/STK25/GRINA/WIZ/PSMC3/PPIF/OLFM1/RRAD/BCL2L11/DNAJA1/CDC34/FKBP4/SLC6A12/HYAL2/CCND3/TAP1/TUBA4A/ATP6V1C1/HLA-F/MAPK8IP2/SIGMAR1/PPT1
Mono_Classical	D1	BTM	enriched in monocytes (I) (M4.15)	10	-0.476551	-1.11205	0.33412	0.741187	0.681098	0.682672	621	tags=60%, list=5%, signal=57%	LGALS3/DPYSL2/RTN1/APLP2/EPB41L3/TNFSF13
Mono_Classical	D1	Hallmark	HALLMARK_PI3K_AKT_MTOR_SIGNALING	74	-0.28874	-1.06035	0.33651	0.741187	0.92314	0.682672	2915	tags=36%, list=25%, signal=27%	TNFRSF1A/ACTR2/PPP1CA/PIN1/RIT1/CFL1/TIAM1/TRAF2/PIK3R3/UBE2D3/SLA/CALR/PAK4/HRAS/MAP2K3/GRB2/RALB/CAB39L/ACTR3/RPS6KA1/SMAD2/STAT2/TBK1/MYD88/YWHAB/PRKCB/UBE2N
Mono_Classical	D1	BTM	suppression of MAPK signaling (M56)	10	-0.475358	-1.10927	0.337466	0.741187	0.681098	0.682672	531	tags=100%, list=5%, signal=95%	IL1B/ARRB2/HSPA6/DUSP6/RASGRP4/IL1R2/CD14/FOS/CACNA2D3
Mono_Classical	D1	Hallmark	HALLMARK_COAGULATION	70	0.28747	1.05151	0.354059	0.741187	0.92314	0.682672	2600	tags=27%, list=23%, signal=21%	CRIP2/KLF7/F8/USP11/THBS1/C8G/CTSK/MAFF/PLAU/LRP1/CD9/MASP2/CPQ/PF4/GP1BA/SERPINE1/MST1/GSN/MMP14
Mono_Classical	D1	BTM	enriched in antigen presentation (III) (M95.1)	13	-0.435934	-1.0864	0.354737	0.741187	0.681098	0.682672	1837	tags=46%, list=16%, signal=39%	HLA-DRA/PTPRC/ITGB2/AIF1/CD53/HLA-DMB
Mono_Classical	D1	BTM	cell cycle and transcription (M4.0)	231	-0.23945	-1.03291	0.355324	0.741187	0.681098	0.682672	2328	tags=20%, list=20%, signal=17%	DNA2/CSF2RA/SERPINA1/CYBB/VCAN/SECTM1/KLF4/POLA1/AOAH/KIF15/KIFC1/MCM4/SORT1/GCA/KIF23/FGR/TLR2/KIF11/FCGR1A/TFEC/CDC7/AIF1/NEIL3/UBE2S/FCGR1B/FGL2/IL1RN/ALDH2/FCER1G/GLT1D1/ATAD2/FCGRT/EPB41L3/EXO1/LILRA2/LILRB3/LMNB1/TNFSF13/LRRC25/CDCA5/LILRA1/PTTG1/GPSM2/MYOF/FPR1/BUB1/ALOX5
Mono_Classical	D1	BTM	nuclear pore complex (M106.0)	13	0.432307	1.0809	0.358579	0.741187	0.681098	0.682672	1775	tags=31%, list=15%, signal=26%	NUP85/NUP37/NUP133/RANBP1
Mono_Classical	D1	BTM	innate antiviral response (M150)	12	-0.443063	-1.08093	0.359577	0.741187	0.681098	0.682672	2553	tags=75%, list=22%, signal=58%	RSAD2/IRF7/IFIT1/EIF2AK2/OAS3/SP100/OASL/OAS1/TAP1
Mono_Classical	D1	BTM	double positive thymocytes (M126)	11	0.452695	1.08411	0.362171	0.741187	0.681098	0.682672	1292	tags=18%, list=11%, signal=16%	UBASH3A/ASRGL1
Mono_Classical	D1	BTM	mitotic cell division (M6)	14	0.421398	1.0734	0.370393	0.7493	0.683877	0.690145	690	tags=21%, list=6%, signal=20%	CENPK/CENPI/CENPH
Mono_Classical	D1	BTM	cell division (stimulated CD4+ T cells) (M46)	12	0.439055	1.07457	0.376021	0.751326	0.683877	0.692011	4118	tags=67%, list=36%, signal=43%	CDT1/CDCA7/GNB4/ZNRF1/MYB/ZWINT/DHCR24/APOBEC3B
Mono_Classical	D1	BTM	mitotic cell cycle in stimulated CD4 T cells (M4.5)	15	0.408376	1.06001	0.379932	0.751326	0.683877	0.692011	2526	tags=40%, list=22%, signal=31%	CENPK/ZNF367/MCM6/CDCA7/GPR56/CXCR6
Mono_Classical	D1	BTM	PLK1 signaling events (M4.2)	13	-0.420613	-1.04822	0.398858	0.769497	0.694272	0.708747	38	tags=15%, list=0%, signal=15%	KIF23/BUB1
Mono_Classical	D1	BTM	platelet activation (II) (M32.1)	18	0.383093	1.04224	0.402097	0.769497	0.694272	0.708747	599	tags=17%, list=5%, signal=16%	EHMT2/PKN1/ZYX
Mono_Classical	D1	BTM	platelet activation (I) (M32.0)	17	-0.390751	-1.04282	0.402237	0.769497	0.694272	0.708747	3535	tags=53%, list=31%, signal=37%	NR1H2/PFN1/PPP1CA/UBE2M/GNB2/NRBP1/TGFB1/ACAP1/TLN1
Mono_Classical	D1	Hallmark	HALLMARK_ESTROGEN_RESPONSE_LATE	103	0.260634	1.02072	0.411146	0.76986	0.92314	0.709082	1958	tags=23%, list=17%, signal=20%	BCL2/RBBP8/RET/DUSP2/ARL3/SCARB1/EGR3/RABEP1/PLXNB1/ID2/CD44/PLK4/GALE/NCOR2/OPN3/PTGES/CD9/GPER1/FLNB/ATP2B4/ALDH3B1/SLC9A3R1/FABP5/PRKAR2B
Mono_Classical	D1	Hallmark	HALLMARK_MYC_TARGETS_V1	158	-0.247049	-1.01775	0.411175	0.76986	0.92314	0.709082	1919	tags=21%, list=17%, signal=18%	MCM4/FAM120A/SRM/CCT2/MYC/HSPD1/TRIM28/DEK/TRA2B/PTGES3/U2AF1/PSMA7/PSMA6/AP3S1/ABCE1/GOT2/SRSF1/SRSF2/SSB/HDGF/KPNA2/RRP9/HSPE1/PHB/SRPK1/HNRNPA3/CCT5/CUL1/SYNCRIP/RAD23B/NOLC1/SRSF7/PRPF31
Mono_Classical	D1	BTM	enriched in activated dendritic cells (II) (M165)	33	-0.324788	-1.02065	0.419242	0.776701	0.713844	0.715382	2512	tags=30%, list=22%, signal=24%	SIGLEC1/CSF2RA/CXCL11/IFIT2/HLX/PARP9/IFIT3/IFIH1/PRRG4/SERPING1
Mono_Classical	D1	Hallmark	HALLMARK_PANCREAS_BETA_CELLS	12	-0.418712	-1.02152	0.427145	0.783098	0.92314	0.721275	2279	tags=42%, list=20%, signal=33%	SRP14/ELP4/SRPRB/AKT3/SRP9
Mono_Classical	D1	BTM	cell cycle (I) (M4.1)	67	0.277154	1.00528	0.438466	0.788299	0.735559	0.726065	1114	tags=13%, list=10%, signal=12%	E2F2/CENPK/MCM5/DHFR/CENPI/CENPH/SMC2/MCM6/PLK4
Mono_Classical	D1	Hallmark	HALLMARK_ADIPOGENESIS	140	-0.247901	-1.00523	0.442226	0.788299	0.92314	0.726065	2981	tags=32%, list=26%, signal=24%	TANK/GPD2/GBE1/SUCLG1/PFKL/ACAA2/APLP2/MGLL/IDH1/PLIN2/CRAT/MCCC1/CD151/NMT1/AGPAT3/REEP5/SLC19A1/STAT5A/NDUFA5/VEGFB/IDH3G/BAZ2A/JAGN1/RREB1/COX7B/CHCHD10/G3BP2/PHYH/UBC/IDH3A/DHRS7B/AK2/COQ5/QDPR/ACO2/ALDH2/CDKN2C/ECH1/SDHC/BCKDHA/YWHAG/ATP1B3/PPARG/EPHX2/UCK1
Mono_Classical	D1	BTM	golgi membrane (II) (M237)	16	-0.384267	-1.01089	0.44367	0.788299	0.735559	0.726065	1870	tags=44%, list=16%, signal=37%	RAB33B/RAB21/COPB2/SGMS1/GOPC/SLC35B3/ARFIP1
Mono_Classical	D1	Hallmark	HALLMARK_TNFA_SIGNALING_VIA_NFKB	169	0.239987	1.0043	0.447897	0.788299	0.92314	0.726065	1650	tags=17%, list=14%, signal=15%	TNF/SLC16A6/DUSP2/TRIP10/PFKFB3/LAMB3/IER2/ATP2B1/EGR3/MAFF/EIF1/DENND5A/EGR1/IER5/ABCA1/ID2/CD44/FOSL2/NFKBIA/TRAF1/ZBTB10/PNRC1/CCL20/PLAU/DNAJB4/LDLR/BCL6/CCL5/BTG2
Mono_Classical	D1	Hallmark	HALLMARK_HYPOXIA	123	0.247606	0.995201	0.46157	0.788564	0.92314	0.726309	2206	tags=20%, list=19%, signal=16%	ETS1/BCL2/MAP3K1/SLC2A5/KLF7/HK1/SCARB1/PFKFB3/GALK1/MAFF/PAM/FOSL2/ZNF292/PNRC1/SDC2/GRHPR/GCNT2/S100A4/MT1E/ACKR3/NR3C1/CDKN1A/RORA/NEDD4L
Mono_Classical	D1	BTM	CORO1A-DEF6 network (I) (M32.2)	14	0.390508	0.994717	0.461833	0.788564	0.743192	0.726309	1761	tags=36%, list=15%, signal=30%	ATP5D/STXBP2/TECR/H1FX/AES
Mono_Classical	D1	BTM	B cell surface signature (S2)	38	-0.305769	-0.991724	0.463663	0.788564	0.743192	0.726309	1407	tags=21%, list=12%, signal=19%	HLA-DPB1/HLA-DOB/GABBR1/PTH2R/JAM3/CD52/SEMA4B/CSMD1
Mono_Classical	D1	BTM	enriched in NK cells (I) (M7.2)	32	0.317644	0.992795	0.46597	0.788564	0.743192	0.726309	2306	tags=31%, list=20%, signal=25%	FASLG/ITK/PRKCQ/GZMA/CCL5/NKG7/GPR56/RORA/HOPX/SH2D2A
Mono_Classical	D1	BTM	collagen, TGFB family et al (M77)	15	0.379335	0.984632	0.47827	0.801671	0.753275	0.738381	3101	tags=47%, list=27%, signal=34%	GATA3/CD9/CAMK1/JUP/TCF4/ADM/VDR
Mono_Classical	D1	BTM	lymphocyte generic cluster (M60)	13	0.387499	0.96887	0.489949	0.813501	0.762143	0.749277	3578	tags=46%, list=31%, signal=32%	FAM69B/DTX3/SH2D2A/NAV1/CD19/CHI3L2
Mono_Classical	D1	BTM	enriched in membrane proteins (M124)	10	-0.408397	-0.953009	0.520661	0.853286	0.792683	0.785921	868	tags=50%, list=8%, signal=46%	SLC40A1/ALAS2/C3AR1/SNCA/HP
Mono_Classical	D1	BTM	DNA repair (M76)	11	-0.398755	-0.951679	0.526367	0.853286	0.792683	0.785921	2269	tags=55%, list=20%, signal=44%	POLD3/BRCA1/LIG1/RFC2/RAD50/MRE11A
Mono_Classical	D1	BTM	respiratory electron transport chain (mitochondrion) (M231)	10	0.406384	0.950255	0.528455	0.853286	0.792683	0.785921	1265	tags=30%, list=11%, signal=27%	NDUFB1/ATP5L/NDUFB4
Mono_Classical	D1	Hallmark	HALLMARK_UNFOLDED_PROTEIN_RESPONSE	73	0.256847	0.946486	0.561995	0.892487	0.981889	0.822028	1086	tags=11%, list=9%, signal=10%	EIF4A1/TTC37/EXOC2/SERP1/TATDN2/EIF4A2/CNOT6/RPS14
Mono_Classical	D1	BTM	NK cell surface signature (S1)	22	-0.324696	-0.923957	0.569518	0.892487	0.828515	0.822028	1814	tags=27%, list=16%, signal=23%	SLCO4C1/KIR2DL2/RARRES3/TNFSF14/ADRB2/PTGDR
Mono_Classical	D1	BTM	blood coagulation (M11.1)	20	0.328684	0.919332	0.574731	0.892487	0.828515	0.822028	1988	tags=30%, list=17%, signal=25%	F13A1/ITGAX/TREM1/CD36/GNB4/P2RX1
Mono_Classical	D1	Hallmark	HALLMARK_NOTCH_SIGNALING	19	-0.333508	-0.914394	0.57981	0.892487	0.981889	0.822028	821	tags=47%, list=7%, signal=44%	TCF7L2/PPARD/MAML2/ST3GAL6/NOTCH2/PSEN2/SAP30/CUL1/FBXW11
Mono_Classical	D1	BTM	regulation of localization (GO) (M63)	10	0.389159	0.909976	0.579878	0.892487	0.828515	0.822028	1330	tags=20%, list=12%, signal=18%	PKN1/STXBP2
Mono_Classical	D1	BTM	RA, WNT, CSF receptors network (monocyte) (M23)	11	0.377264	0.903466	0.590288	0.892487	0.828515	0.822028	2334	tags=27%, list=20%, signal=22%	FZD1/RXRA/IL8
Mono_Classical	D1	BTM	cell activation (IL15, IL23, TNF) (M24)	10	0.385413	0.901218	0.593089	0.892487	0.828515	0.822028	34	tags=10%, list=0%, signal=10%	TNF
Mono_Classical	D1	BTM	RIG-1 like receptor signaling (M68)	10	0.383422	0.896562	0.597764	0.892487	0.828515	0.822028	1191	tags=20%, list=10%, signal=18%	TNF/NFKBIA
Mono_Classical	D1	BTM	cell adhesion (GO) (M117)	14	-0.353347	-0.896105	0.598372	0.892487	0.828515	0.822028	2474	tags=43%, list=22%, signal=34%	SELPLG/NINJ1/ADAM9/PTPRC/CD300A/NELL2
Mono_Classical	D1	BTM	inflammasome receptors and signaling (M53)	12	-0.363167	-0.886007	0.613592	0.907497	0.840354	0.835853	1127	tags=25%, list=10%, signal=23%	PAK1/BIRC2/BIRC3
Mono_Classical	D1	BTM	chemokine cluster (II) (M27.1)	10	-0.372021	-0.868125	0.635577	0.920673	0.861104	0.847988	2358	tags=40%, list=21%, signal=32%	CCL2/CXCL11/CXCL10/CXCL9
Mono_Classical	D1	Hallmark	HALLMARK_P53_PATHWAY	147	-0.227726	-0.929713	0.636364	0.920673	0.981889	0.847988	2104	tags=26%, list=18%, signal=21%	OSGIN1/TGFA/APAF1/RNF19B/DEF6/MXD1/CDKN2A/RB1/NINJ1/MDM2/KLF4/MAPKAPK3/SOCS1/RRAD/ZBTB16/HRAS/VAMP8/SLC19A2/PDGFA/POLH/DCXR/TGFB1/SLC35D1/RPS27L/RHBDF2/TCN2/CCND3/NUDT15/KIF13B/TAP1/PPM1D/IRAK1/RAB40C/CGRRF1/ST14/TXNIP/GM2A/PRKAB1
Mono_Classical	D1	Hallmark	HALLMARK_KRAS_SIGNALING_UP	101	-0.238419	-0.92073	0.639752	0.920673	0.981889	0.847988	2145	tags=23%, list=19%, signal=19%	TOR1AIP2/KLF4/GYPC/CTSS/GALNT3/SATB1/SPRY2/ITGB2/TNFRSF1B/LAT2/CAB39L/IRF8/DCBLD2/AVL9/FCER1G/CCSER2/EPB41L3/CXCL10/IKZF1/RBM4/BIRC3/LCP1/RBP4
Mono_Classical	D1	BTM	enriched in B cells (VI) (M69)	11	0.360918	0.864321	0.644154	0.920673	0.863441	0.847988	303	tags=9%, list=3%, signal=9%	CD200
Mono_Classical	D1	Hallmark	HALLMARK_DNA_REPAIR	112	0.231199	0.915714	0.66081	0.920673	0.981889	0.847988	1599	tags=17%, list=14%, signal=15%	ERCC1/RNMT/ERCC3/TP53/POLR1C/GTF2F1/USP11/UMPS/DCTN4/GTF2H5/POLD4/GTF2H3/POLR2G/NME1/POLR2I/GTF2H1/MPG/EIF1B/RAE1
Mono_Classical	D1	BTM	cell cycle (III) (M103)	30	0.280456	0.862464	0.685691	0.920673	0.870292	0.847988	2594	tags=33%, list=23%, signal=26%	E2F2/MCM5/MCM6/WEE1/CDK4/RAD21/CDKN1A/CDC23/MCM2/CCNE2
Mono_Classical	D1	BTM	enriched in neutrophils (II) (M163)	13	0.332111	0.830381	0.690761	0.920673	0.870292	0.847988	862	tags=15%, list=7%, signal=14%	NPL/TSPAN2
Mono_Classical	D1	Hallmark	HALLMARK_PEROXISOME	69	-0.244381	-0.885305	0.69294	0.920673	0.981889	0.847988	2021	tags=20%, list=18%, signal=17%	ABCD2/ALDH1A1/CTBP1/HRAS/FIS1/TSPO/IDH2/ITGB1BP1/PRDX5/ECH1/DHRS3/ACSL5/EPHX2/IDE
Mono_Classical	D1	Hallmark	HALLMARK_MYC_TARGETS_V2	44	-0.260082	-0.86982	0.693937	0.920673	0.981889	0.847988	1956	tags=32%, list=17%, signal=27%	SLC19A1/MCM4/WDR43/SRM/MYC/HSPD1/PPAN/MPHOSPH10/PUS1/RRP9/HSPE1/PHB/NDUFAF4/NOLC1
Mono_Classical	D1	BTM	KLF12 targets network (M32.3)	14	-0.328938	-0.834203	0.694858	0.920673	0.870292	0.847988	2305	tags=36%, list=20%, signal=29%	UBE2M/GNB2/NRBP1/CNOT3/ACAP1
Mono_Classical	D1	Hallmark	HALLMARK_ANGIOGENESIS	19	-0.30856	-0.845994	0.69597	0.920673	0.981889	0.847988	2193	tags=21%, list=19%, signal=17%	VCAN/PDGFA/OLR1/VAV2
Mono_Classical	D1	BTM	innate activation by cytosolic DNA sensing (M13)	10	0.351375	0.821625	0.697154	0.920673	0.870292	0.847988	1619	tags=30%, list=14%, signal=26%	PYCARD/NFKBIA/CCL5
Mono_Classical	D1	BTM	enriched in B cells (II) (M47.1)	20	0.299823	0.838607	0.698236	0.920673	0.870292	0.847988	3188	tags=40%, list=28%, signal=29%	TCL1A/KIAA0125/PKIG/TCF4/FCRLA/PAWR/CD19/CD180
Mono_Classical	D1	BTM	platelet activation - actin binding (M196)	12	0.337226	0.82535	0.699959	0.920673	0.870292	0.847988	4240	tags=50%, list=37%, signal=32%	THBS1/ITGA2B/ITGB5/ITGB3/ARHGAP6/ABLIM3
Mono_Classical	D1	BTM	transcription regulation in cell development (M49)	30	0.276819	0.851282	0.70273	0.920673	0.870292	0.847988	2937	tags=30%, list=26%, signal=22%	KLF1/RXRA/PLCG1/SDC2/STMN1/PLXNB2/GSN/TMOD1/ARHGEF12
Mono_Classical	D1	BTM	spliceosome (M250)	11	-0.341852	-0.815872	0.709861	0.920673	0.870292	0.847988	866	tags=36%, list=8%, signal=34%	SNRPE/LSM5/MAGOH/LSM3
Mono_Classical	D1	BTM	integrin cell surface interactions (I) (M1.0)	11	-0.341107	-0.814096	0.711429	0.920673	0.870292	0.847988	1110	tags=18%, list=10%, signal=16%	LAMC1/ITGA5
Mono_Classical	D1	BTM	cell cycle, ATP binding (M144)	14	-0.319559	-0.810417	0.727417	0.933186	0.881294	0.859513	2016	tags=29%, list=18%, signal=24%	COPS5/PSMA6/CCNC/NEK7
Mono_Classical	D1	Hallmark	HALLMARK_IL2_STAT5_SIGNALING	138	-0.220827	-0.894296	0.731703	0.933186	0.981889	0.859513	2647	tags=28%, list=23%, signal=21%	PRNP/TIAM1/WLS/PLIN2/MXD1/AHCY/GLIPR2/CASP3/SELP/SLC2A3/TNFSF10/SOCS1/IGF2R/MYC/GALM/ITGA6/TTC39B/TNFRSF1B/SNX14/IL10/PUS1/RNH1/SYNGR2/PHTF2/FGL2/BATF/IRF8/CTSZ/CCND3/MYO1C/FAM126B/P4HA1/DHRS3/CXCL10/MYO1E/PLAGL1/SELL/CST7
Mono_Classical	D1	BTM	cell adhesion (M51)	19	0.292262	0.805041	0.747166	0.946052	0.896599	0.871364	3541	tags=53%, list=31%, signal=36%	THBS1/ITGA2B/PARVB/GP1BA/IL8/MMRN1/ITGB5/ITGB3/IL1B/GP9
Mono_Classical	D1	BTM	enriched in dendritic cells (M168)	16	-0.295332	-0.776924	0.779061	0.975882	0.926053	0.898839	2886	tags=25%, list=25%, signal=19%	DAB2/CTSB/ADAM9/AGPAT9
Mono_Classical	D1	Hallmark	HALLMARK_REACTIVE_OXYGEN_SPECIES_PATHWAY	43	-0.243776	-0.81218	0.798441	0.975882	0.981889	0.898839	2123	tags=42%, list=18%, signal=34%	G6PD/MSRA/SOD1/PRDX1/ABCC1/EGLN2/PRDX2/CAT/NDUFA6/PRNP/STK25/ATOX1/TXN/HMOX2/MBP/LSP1/SBNO2/SRXN1
Mono_Classical	D1	BTM	mitotic cell cycle - DNA replication (M4.4)	18	0.281353	0.765449	0.805001	0.975882	0.947945	0.898839	1446	tags=22%, list=13%, signal=19%	MCM5/MCM6/PLK4/CDT1
Mono_Classical	D1	Hallmark	HALLMARK_E2F_TARGETS	130	-0.214797	-0.862898	0.807243	0.975882	0.981889	0.898839	1984	tags=18%, list=17%, signal=15%	NUP153/MCM4/SMC1A/MYC/RAD50/DEK/TRA2B/RPA2/UBE2S/SRSF1/SRSF2/KPNA2/AK2/PPP1R8/CDKN2C/ATAD2/PPM1D/SYNCRIP/DDX39A/LMNB1/NOLC1/HUS1/PTTG1/DCLRE1B
Mono_Classical	D1	BTM	endoplasmic reticulum (M37.2)	15	-0.288755	-0.745275	0.82232	0.975882	0.959373	0.898839	2161	tags=27%, list=19%, signal=22%	TMED6/SORT1/UNC93B1/LPCAT2
Mono_Classical	D1	BTM	chemokine cluster (I) (M27.0)	13	-0.293124	-0.730501	0.832578	0.975882	0.96243	0.898839	553	tags=38%, list=5%, signal=37%	CXCL1/CCL2/CXCL11/CXCL10/CXCL9
Mono_Classical	D1	Hallmark	HALLMARK_XENOBIOTIC_METABOLISM	122	-0.211418	-0.840007	0.850213	0.975882	0.981889	0.898839	3363	tags=34%, list=29%, signal=25%	PSMB10/NDRG2/CES1/SLC1A5/ITIH1/CYP27A1/GCH1/TPST1/ASL/LONP1/TNFRSF1A/SPINT2/ACP2/PAPSS2/IDH1/SLC6A6/GSTM4/AHCY/PGRMC1/CNDP2/NINJ1/NMT1/ABCD2/ETFDH/GNMT/ETS2/PTGES3/SLC6A12/SERTAD1/DCXR/SLC35D1/HACL1/IRF8/ACO2/ALDH2/PTGDS/SLC46A3/ECH1/ABHD6/BPHL/ABCC2/RBP4
Mono_Classical	D1	Hallmark	HALLMARK_WNT_BETA_CATENIN_SIGNALING	29	0.246348	0.753124	0.850968	0.975882	0.981889	0.898839	1311	tags=17%, list=11%, signal=15%	TP53/FZD1/KAT2A/MAML1/NCOR2
Mono_Classical	D1	Hallmark	HALLMARK_INFLAMMATORY_RESPONSE	143	-0.208283	-0.846225	0.854954	0.975882	0.981889	0.898839	3418	tags=33%, list=30%, signal=23%	EIF2AK2/LCP2/RTP4/RASGRP1/F3/IFITM1/IL6/NFKB1/GCH1/RELA/PIK3R5/GNA15/PTGER4/TPBG/CMKLR1/C3AR1/MXD1/RGS1/CCL2/TLR1/CYBB/CALCRL/SEMA4D/TNFSF10/SGMS2/BST2/CXCL11/MYC/LY6E/TLR2/IFNAR1/TNFRSF1B/MARCO/IL10/IL15RA/GABBR1/CCRL2/DCBLD2/OLR1/ITGA5/CXCL10/SELL/CXCL9/SCARF1/FPR1/KCNA3/LPAR1
Mono_Classical	D1	Hallmark	HALLMARK_APICAL_JUNCTION	104	-0.210935	-0.818936	0.871276	0.975882	0.981889	0.898839	2492	tags=25%, list=22%, signal=20%	CRAT/ITGA10/PIK3R3/MYL12B/VCAN/SKAP2/ARPC2/ADAM9/PTPRC/HRAS/CAP1/EVL/TSC1/PKD1/SYMPK/MAPK14/MDK/CLDN9/NEXN/JAM3/AKT3/ICAM2/CTNND1/VAV2/EPB41L2/ATP1A3
Mono_Classical	D1	BTM	respiratory electron transport chain (mitochondrion) (M216)	11	0.287612	0.688768	0.871455	0.975882	0.96906	0.898839	484	tags=9%, list=4%, signal=9%	UQCRB
Mono_Classical	D1	Hallmark	HALLMARK_ESTROGEN_RESPONSE_EARLY	103	0.208435	0.816295	0.872652	0.975882	0.981889	0.898839	1896	tags=17%, list=16%, signal=15%	BCL2/RBBP8/RET/ARL3/SCARB1/SH3BP5/EGR3/SYNGR1/CD44/AQP3/NCOR2/KRT18/OPN3/PTGES/FLNB/RHOBTB3/ALDH3B1/SLC9A3R1
Mono_Classical	D1	Hallmark	HALLMARK_BILE_ACID_METABOLISM	68	-0.218417	-0.78956	0.87439	0.975882	0.981889	0.898839	2021	tags=16%, list=18%, signal=13%	ABCD2/ALDH1A1/GNMT/PHYH/IDH2/HACL1/PRDX5/SULT1B1/ACSL5/PECR/EPHX2
Mono_Classical	D1	BTM	extracellular matrix (II) (M2.1)	23	-0.250677	-0.72134	0.874951	0.975882	0.96906	0.898839	4719	tags=52%, list=41%, signal=31%	SMPDL3A/ORM1/GRN/PLA2G7/MPO/CTSG/CTSH/LRG1/CXCL1/VCAN/FGL2/TNFSF13
Mono_Classical	D1	Hallmark	HALLMARK_KRAS_SIGNALING_DN	53	0.224081	0.778703	0.875642	0.975882	0.981889	0.898839	2305	tags=25%, list=20%, signal=20%	CKM/PTGFR/TCL1A/TFCP2L1/FGGY/PDE6B/KCNMB1/SLC16A7/BTG2/ITGB1BP2/GP1BA/CAMK1D/TCF7L1
Mono_Classical	D1	BTM	TLR8-BAFF network (M25)	10	0.288451	0.67449	0.87622	0.975882	0.96906	0.898839	1595	tags=30%, list=14%, signal=26%	ASGR1/TBXAS1/BCL6
Mono_Classical	D1	BTM	phosphatidylinositol signaling system (M101)	12	0.277817	0.679948	0.877655	0.975882	0.96906	0.898839	109	tags=8%, list=1%, signal=8%	AGL
Mono_Classical	D1	Hallmark	HALLMARK_ALLOGRAFT_REJECTION	146	0.203061	0.834026	0.879278	0.975882	0.981889	0.898839	943	tags=9%, list=8%, signal=8%	TNF/TRAT1/ETS1/BCAT1/FASLG/IL2RA/RPS3A/ITK/CD3G/NLRP3/RPS19/DYRK3/GZMA
Mono_Classical	D1	BTM	mismatch repair (I) (M22.0)	20	0.253347	0.708613	0.87974	0.975882	0.96906	0.898839	926	tags=15%, list=8%, signal=14%	CENPK/SMC2/MCM6
Mono_Classical	D1	Hallmark	HALLMARK_HEME_METABOLISM	133	0.201451	0.816254	0.899937	0.975882	0.981889	0.898839	1381	tags=12%, list=12%, signal=11%	E2F2/BMP2K/FN3K/MPP1/CDR2/RIOK3/PSMD9/KLF3/KLF1/UROD/MARK3/AGPAT4/PGLS/TFDP2/AQP3/ACP5
Mono_Classical	D1	BTM	enriched in monocytes (III) (M73)	11	-0.271992	-0.649143	0.90296	0.975882	0.96906	0.898839	1985	tags=18%, list=17%, signal=15%	MAML3/TFEC
Mono_Classical	D1	BTM	Resting dendritic cell surface signature (S10)	60	-0.213166	-0.755158	0.907249	0.975882	0.96906	0.898839	1311	tags=13%, list=11%, signal=12%	SLC27A3/CD1B/SUCNR1/CCRL2/AGPAT9/LPCAT2/HLA-DQB1/SERINC5
Mono_Classical	D1	BTM	enriched in cell cycle (M167)	13	-0.263134	-0.655761	0.908017	0.975882	0.96906	0.898839	1469	tags=23%, list=13%, signal=20%	CDC34/TGFB1/STRADB
Mono_Classical	D1	BTM	transcription elongation, RNA polymerase II (M234)	13	-0.261955	-0.652823	0.909592	0.975882	0.96906	0.898839	2826	tags=38%, list=25%, signal=29%	POLR2J/NDUFB10/MIF/MEA1/POLR2E
Mono_Classical	D1	Hallmark	HALLMARK_ANDROGEN_RESPONSE	68	-0.208706	-0.754454	0.921469	0.975882	0.981889	0.898839	2175	tags=19%, list=19%, signal=16%	SLC38A2/SPCS3/CAMKK2/FKBP5/ELL2/NCOA4/XRCC5/RAB4A/UBE2I/CCND3/APPBP2/MYL12A/B2M
Mono_Classical	D1	BTM	immune activation - generic cluster (M37.0)	249	-0.191696	-0.833802	0.93363	0.975882	0.96906	0.898839	2356	tags=20%, list=20%, signal=16%	NRGN/LRRC4/FAM105A/TLR1/BPI/CDK14/SIRPB1/RFC2/KCNJ15/VSTM1/ALDH1A1/CTSS/SLCO4C1/MARCH3/CMTM2/SLC19A2/ARHGEF10L/BCL11B/LAT2/ARAP3/SIGLEC9/GRAP2/IMPA2/BEX1/LYZ/C19orf59/CD1B/MEGF9/ANXA5/AGPAT9/LPCAT2/JAM3/OLR1/CDKN2C/FGD4/DYSF/GPR84/NFE2/LRRK2/HP/F5/CACNA2D3/PRRG4/KIAA0513/CEBPE/FPR2/VPREB3/GPBAR1/LCN2/BST1
Mono_Classical	D1	BTM	enriched in myeloid cells and monocytes (M81)	30	0.221932	0.682491	0.935126	0.975882	0.96906	0.898839	1976	tags=20%, list=17%, signal=17%	THBS1/NLRP3/HHEX/FKBP1B/BCL6/ITGA2B
Mono_Classical	D1	Hallmark	HALLMARK_APOPTOSIS	126	0.195384	0.787403	0.936373	0.975882	0.981889	0.898839	2159	tags=17%, list=19%, signal=14%	TNF/FASLG/GPX3/BCL2L2/CASP8/EGR3/DNM1L/PLCB2/CD44/NEDD9/CDC25B/KRT18/WEE1/BTG2/GSTM1/CCND2/LMNA/RNASEL/CDKN1A/FAS/FDXR/EREG
Mono_Classical	D1	BTM	Membrane, ER proteins (M134)	12	-0.250109	-0.610182	0.938112	0.975882	0.96906	0.898839	8627	tags=100%, list=75%, signal=25%	RASAL2/C10orf10/CD72/CSRP2/DHCR24/ENG/PTK2/RGL1/STK32B/CIITA/TMED6
Mono_Classical	D1	BTM	cell movement, Adhesion & Platelet activation (M30)	16	-0.236418	-0.621941	0.938296	0.975882	0.96906	0.898839	2195	tags=25%, list=19%, signal=20%	SELP/PDGFA/TNS1/ESAM
Mono_Classical	D1	Hallmark	HALLMARK_MITOTIC_SPINDLE	140	-0.193642	-0.785211	0.942613	0.975882	0.981889	0.898839	1808	tags=17%, list=16%, signal=15%	BCL2L11/SMC1A/KIF23/TSC1/KIF11/ARHGAP29/SSH2/CD2AP/ABR/ARAP3/PCGF5/CDC42EP2/AKAP13/LATS1/FGD4/CENPJ/RASA2/TUBA4A/MYO1E/FGD6/LMNB1/EPB41L2/BUB1/CDC42BPA
Mono_Classical	D1	BTM	regulation of transcription, transcription factors (M213)	15	-0.234137	-0.604306	0.951887	0.97972	0.975103	0.902373	2208	tags=20%, list=19%, signal=16%	BDP1/MED23/CLK1
Mono_Classical	D1	BTM	enriched in activated dendritic cells/monocytes (M64)	17	0.212151	0.570657	0.965966	0.988321	0.979246	0.910296	2796	tags=29%, list=24%, signal=22%	SLC15A3/ANPEP/IL8/TNFAIP2/G0S2
Mono_Classical	D1	BTM	Naive B cell surface signature (S8)	16	0.214572	0.567279	0.971474	0.988321	0.979246	0.910296	1402	tags=12%, list=12%, signal=11%	CD200/SLC24A1
Mono_Classical	D1	BTM	cell division - E2F transcription network (M4.8)	13	0.198476	0.496253	0.986396	0.989305	0.986396	0.911202	3844	tags=46%, list=33%, signal=31%	PRKDC/RANBP1/MCM2/TIMELESS/MAD2L1/ZWINT
Mono_Classical	D1	Hallmark	HALLMARK_HEDGEHOG_SIGNALING	16	-0.191849	-0.504694	0.987062	0.989305	0.989305	0.911202	9297	tags=100%, list=81%, signal=19%	AMOT/TLE3/NRP1/LDB1/OPHN1/RASA1/MYH9/VEGFA/PML/CDK6/DPYSL2/PTCH1/RTN1/CDK5R1/ETS2
Mono_Classical	D1	Hallmark	HALLMARK_TGF_BETA_SIGNALING	42	0.179916	0.597458	0.989305	0.989305	0.989305	0.911202	2407	tags=21%, list=21%, signal=17%	THBS1/ID2/SMURF1/NCOR2/ID3/LTBP2/HIPK2/RAB31/SERPINE1
Mono_Intermediate	D28	Hallmark	HALLMARK_INTERFERON_GAMMA_RESPONSE	151	-0.483726	-1.9647	0.00017316	0.0113617	0.00428247	0.0104877	2586	tags=56%, list=32%, signal=39%	ISG20/NLRC5/SRI/CMPK2/EIF2AK2/SLAMF7/LY6E/GCH1/HIF1A/RNF213/CD86/MX1/IFI44/SAMHD1/PARP14/SAMD9L/TAPBP/LAP3/HLA-B/SERPING1/CIITA/IFIT2/IFI27/PTPN6/LGALS3BP/SP110/PSME2/RIPK2/BTG1/DDX60/TRIM26/OAS3/FAS/NFKBIA/IFIT3/LYSMD2/IFI30/JAK2/OASL/IRF5/IRF2/UBE2L6/DDX58/NCOA3/OGFR/PELI1/SOD2/STAT2/IFIT1/OAS2/USP18/IFIH1/IFI35/CXCL10/CCL5/PLSCR1/METTL7B/FGL2/PSME1/FCGR1A/CD40/TNFAIP6/CASP4/VAMP5/CD38/TRIM21/STAT1/ADAR/TXNIP/PDE4B/PSMB9/BPGM/SOCS1/HLA-G/TAP1/PSMB8/GBP4/STAT4/TNFSF10/B2M/VAMP8/FPR1/HLA-DQA1/TNFAIP3/NUP93
Mono_Intermediate	D28	Hallmark	HALLMARK_TNFA_SIGNALING_VIA_NFKB	137	-0.465222	-1.86305	0.000174795	0.0113617	0.00428247	0.0104877	1833	tags=39%, list=22%, signal=30%	RIPK2/JUN/MAP3K8/BTG1/KLF4/GADD45B/IL6ST/PNRC1/NFKBIA/IL1B/PTGER4/LITAF/SERPINB2/NFIL3/DDX58/PHLDA1/KYNU/SOD2/SAT1/MXD1/IFIH1/F2RL1/SPSB1/KLF10/DENND5A/CXCL10/TRAF1/SPHK1/CCL5/AREG/KLF2/TNFAIP6/CCL4/CXCL3/CEBPD/JAG1/RCAN1/PDE4B/GEM/IER3/PPP1R15A/BIRC3/TAP1/ETS2/PER1/PLEK/SLC2A6/NFKBIE/IL18/IRS2/PHLDA2/TNFAIP3/TGIF1
Mono_Intermediate	D28	Hallmark	HALLMARK_INTERFERON_ALPHA_RESPONSE	76	-0.512515	-1.87569	0.000363901	0.015769	0.00594372	0.014556	2589	tags=64%, list=32%, signal=44%	SAMD9/ISG20/CMPK2/EIF2AK2/LY6E/MX1/IFI44/PARP14/SAMD9L/LAP3/OAS1/IFIT2/IFI27/LGALS3BP/SP110/PSME2/RIPK2/DDX60/TRIM26/IFIT3/CD47/ELF1/IFI30/OASL/IRF2/UBE2L6/OGFR/STAT2/USP18/IFIH1/IFI35/TRIM5/CXCL10/GMPR/PLSCR1/NUB1/PSME1/SELL/HLA-C/TRIM21/ADAR/PARP9/TXNIP/PSMB9/TAP1/PSMB8/GBP4/NCOA7/B2M
Mono_Intermediate	D28	BTM	type I interferon response (M127)	12	-0.737471	-1.79615	0.0030669	0.0996741	0.19981	0.0920069	1159	tags=75%, list=14%, signal=64%	DDX60/IFIT1/USP18/IFIH1/HERC5/PLSCR1/STAT1/PARP9/TAP1
Mono_Intermediate	D28	BTM	B cell surface signature (S2)	19	-0.636378	-1.75427	0.00550703	0.137436	0.19981	0.126864	1410	tags=32%, list=17%, signal=26%	SLC24A1/ADAM28/ITM2C/CD52/MS4A1/CD79A
Mono_Intermediate	D28	Hallmark	HALLMARK_ALLOGRAFT_REJECTION	123	-0.37466	-1.47896	0.00685654	0.137436	0.0839926	0.126864	1179	tags=37%, list=14%, signal=32%	SRGN/FGR/LY75/TAPBP/CCND3/BRCA1/IL16/IFNGR1/PTPN6/CD1D/RIPK2/PTPRC/FAS/NCF4/MAP3K7/CD47/IL1B/ABCE1/JAK2/LYN/TAP2/C2/WAS/EREG/IL27RA/CCL5/GALNT1/UBE2D1/CD40/CCL4/UBE2N/STAT1/CD3D/CCR1/NLRP3/PRKCB/CRTAM/SOCS1/HLA-G/TAP1/STAT4/GCNT1/B2M/HLA-DQA1/IL18/CD79A
Mono_Intermediate	D28	BTM	MHC-TLR7-TLR8 cluster (M146)	16	-0.64913	-1.71262	0.00740038	0.137436	0.19981	0.126864	594	tags=38%, list=7%, signal=35%	HLA-C/TLR8/HLA-G/HLA-DQB1/HLA-DQA1/HLA-F
Mono_Intermediate	D28	BTM	enriched in antigen presentation (I) (M71)	13	-0.669033	-1.66993	0.0135084	0.208791	0.216822	0.19273	617	tags=23%, list=8%, signal=21%	CYP1B1/HLA-DQB1/HLA-DQA1
Mono_Intermediate	D28	BTM	chemokines and inflammatory molecules in myeloid cells (M86.0)	13	-0.661843	-1.65198	0.0157915	0.208791	0.216822	0.19273	1654	tags=85%, list=20%, signal=68%	SLAMF7/GCH1/BCL2A1/NFKBIA/IL1B/TRAF1/TNFAIP6/CCL4/PDE4B/HS3ST3B1/TNFAIP3
Mono_Intermediate	D28	BTM	CORO1A-DEF6 network (I) (M32.2)	16	0.616699	1.64361	0.0160609	0.208791	0.216822	0.19273	1509	tags=69%, list=19%, signal=56%	SIPA1/AES/BRD2/TSC2/CORO1A/H1FX/CCDC22/STXBP2/DEF6/TGFB1/UBE2M
Mono_Intermediate	D28	BTM	enriched in neutrophils (II) (M163)	10	-0.682286	-1.58152	0.0255369	0.276649	0.280107	0.255369	856	tags=30%, list=11%, signal=27%	ARAP3/MBOAT7/DENND3
Mono_Intermediate	D28	Hallmark	HALLMARK_IL2_STAT5_SIGNALING	113	-0.354876	-1.38294	0.0257366	0.276649	0.252219	0.255369	2003	tags=36%, list=25%, signal=28%	BCL2L1/RHOH/IFNGR1/RHOB/CD81/MAP3K8/GADD45B/BATF3/GSTO1/SNX14/NFIL3/GALM/HIPK2/NCOA3/PHLDA1/MXD1/UMPS/SNX9/ENO3/PRNP/PLIN2/BATF/DENND5A/CXCL10/TRAF1/PLSCR1/FAM126B/ST3GAL4/FGL2/SPRED2/CTSZ/SELL/IGF2R/GPX4/HK2/NFKBIZ/SOCS1/POU2F1/GBP4/CISH/TNFSF10
Mono_Intermediate	D28	BTM	activated dendritic cells (M67)	10	-0.678494	-1.57273	0.0276649	0.276649	0.280107	0.255369	2065	tags=80%, list=25%, signal=60%	SERPING1/DDX60/DDX58/C2/IFIH1/PLSCR1/CD38/BIRC3
Mono_Intermediate	D28	Hallmark	HALLMARK_GLYCOLYSIS	105	-0.354862	-1.36951	0.0317545	0.294863	0.259328	0.272181	1951	tags=37%, list=24%, signal=29%	GMPPA/PPP2CB/GALK1/PYGL/AGRN/GOT2/FAM162A/FUT8/PGM2/CHST12/PHKA2/B4GALT4/ECD/SAP30/P4HA2/DSC2/TXN/PDK3/PGK1/NSDHL/ELF3/LHPP/ALDH9A1/LDHA/CXCR4/B3GAT3/GLCE/NOL3/GCLC/HK2/IER3/BPNT1/SDC2/STMN1/CITED2/GYS1/POLR3K/IRS2/BIK
Mono_Intermediate	D28	BTM	innate antiviral response (M150)	11	-0.644701	-1.53182	0.0391363	0.325365	0.324364	0.300337	2892	tags=91%, list=35%, signal=59%	IRF7/APOBEC3A/RSAD2/EIF2AK2/OAS1/OAS3/OASL/IFIT1/PLSCR1/TAP1
Mono_Intermediate	D28	BTM	enriched in activated dendritic cells (II) (M165)	29	-0.488755	-1.48428	0.0400449	0.325365	0.324364	0.300337	2444	tags=55%, list=30%, signal=39%	DSE/HESX1/BCL2A1/SERPING1/IFIT2/IFI27/SIGLEC1/IFIT3/IFIT1/IFIH1/HERC5/TNFAIP6/DOCK4/PARP9/CCL8/IL18
Mono_Intermediate	D28	BTM	small GTPase mediated signal transduction (M215)	11	0.629479	1.5158	0.0502596	0.361928	0.357056	0.334088	1993	tags=64%, list=24%, signal=48%	RAC2/HMHA1/ARHGAP4/ARHGAP15/ARHGDIA/VAV1/FGD3
Mono_Intermediate	D28	Hallmark	HALLMARK_COMPLEMENT	119	-0.332014	-1.3043	0.0521035	0.361928	0.344525	0.334088	1250	tags=23%, list=15%, signal=19%	KYNU/LYN/CTSL/C2/WAS/CLU/CCL5/GNGT2/PLSCR1/CD59/USP14/CASP4/LTA4H/CPQ/DOCK4/AKAP10/MSRB1/FCER1G/PSMB9/LGMN/PLEK/USP16/GCA/CASP10/VCPIP1/NOTCH4/TNFAIP3
Mono_Intermediate	D28	BTM	enriched in neutrophils (I) (M37.1)	34	-0.454044	-1.42271	0.0528972	0.361928	0.357056	0.334088	1995	tags=44%, list=24%, signal=33%	STEAP4/C5AR1/KCNJ15/PYGL/NCF4/FFAR2/CREB5/MXD1/EMR3/VNN3/NFE2/FPR2/SLC22A4/PFKFB4/FPR1
Mono_Intermediate	D28	BTM	enriched in antigen presentation (II) (M95.0)	21	-0.509375	-1.4381	0.060404	0.373928	0.376363	0.345164	1826	tags=33%, list=22%, signal=26%	PTPRC/AIF1/CD53/FGL2/SELL/PLEK/GIMAP6
Mono_Intermediate	D28	Hallmark	HALLMARK_APICAL_SURFACE	18	-0.532934	-1.44179	0.0605944	0.373928	0.344525	0.345164	1179	tags=28%, list=14%, signal=24%	LYN/SULF2/LYPD3/NCOA6/EPHB4
Mono_Intermediate	D28	Hallmark	HALLMARK_UNFOLDED_PROTEIN_RESPONSE	58	0.372013	1.33094	0.0632801	0.373928	0.344525	0.345164	1262	tags=29%, list=15%, signal=25%	TTC37/EXOSC5/WFS1/PDIA5/DNAJC3/BANF1/PARN/EIF4A3/DKC1/GEMIN4/RPS14/SPCS3/EIF4EBP1/SEC31A/VEGFA/LSM1/CCL2
Mono_Intermediate	D28	BTM	platelet activation (I) (M32.0)	18	0.516836	1.42547	0.0708168	0.398002	0.409726	0.367387	1733	tags=50%, list=21%, signal=39%	ZYX/CORO1A/H1FX/CCDC22/NRBP1/TGFB1/UBE2M/PFN1/PPP2R1A
Mono_Intermediate	D28	Hallmark	HALLMARK_INFLAMMATORY_RESPONSE	112	-0.327042	-1.27464	0.0734773	0.398002	0.360039	0.367387	1654	tags=24%, list=20%, signal=19%	NFKBIA/FFAR2/IL1B/PTGER4/NOD2/CD82/MXD1/LYN/MARCO/RNF144B/EREG/CXCL10/SPHK1/CCL5/SGMS2/CD40/TNFAIP6/KCNJ2/SLC31A2/SELL/NLRP3/PDE4B/SCARF1/TNFSF10/FPR1/IL18/LPAR1
Mono_Intermediate	D28	BTM	transmembrane transport (I) (M87)	13	-0.56382	-1.40732	0.0844749	0.410677	0.422177	0.379087	896	tags=46%, list=11%, signal=41%	VDR/HK3/SLC31A2/TLR4/NLRP3/SLC22A4
Mono_Intermediate	D28	Hallmark	HALLMARK_PROTEIN_SECRETION	59	-0.371418	-1.30435	0.0877547	0.410677	0.374085	0.379087	1980	tags=32%, list=24%, signal=25%	RER1/AP2B1/ANP32E/GOLGA4/ATP7A/OCRL/STX12/SCRN1/STX7/YIPF6/CD63/ATP6V1H/IGF2R/GLA/CLN5/TMX1/SNX2/PPT1/COPB1
Mono_Intermediate	D28	BTM	T cell activation (II) (M7.3)	12	-0.578722	-1.40951	0.0881733	0.410677	0.422177	0.379087	1782	tags=50%, list=22%, signal=39%	NKG7/SP140/CCL5/CD3D/CRTAM/STAT4
Mono_Intermediate	D28	BTM	cell activation (IL15, IL23, TNF) (M24)	10	-0.61134	-1.41707	0.0886051	0.410677	0.422177	0.379087	2536	tags=50%, list=31%, signal=34%	CD83/SERPING1/MAP3K8/SBNO2/TNFAIP3
Mono_Intermediate	D28	Hallmark	HALLMARK_UV_RESPONSE_UP	85	-0.340496	-1.26935	0.0916127	0.410677	0.374085	0.379087	1908	tags=40%, list=23%, signal=31%	PRPF3/RHOB/ALAS1/BTG1/IL6ST/GRINA/DLG4/NFKBIA/GLS/BSG/BAK1/NAT1/SOD2/BID/LYN/CYB5B/GPX3/HNRNPU/AQP3/GRPEL1/CREG1/PPIF/PLCL1/MGAT1/DGAT1/DNAJA1/TAP1/E2F5/DNAJB1/PPT1/HLA-F/ASNS/SLC6A8/CHKA
Mono_Intermediate	D28	BTM	TLR and inflammatory signaling (M16)	40	-0.403795	-1.31465	0.0963294	0.417427	0.425574	0.385318	1988	tags=45%, list=24%, signal=34%	FGR/P2RY13/C5AR1/KCNJ15/NCF4/LILRB2/IRAK3/PILRA/FCGR1B/FCAR/LILRB1/KCNJ2/TLR4/LILRB3/TLR8/NFE2/FPR2/FPR1
Mono_Intermediate	D28	BTM	RIG-1 like receptor signaling (M68)	10	-0.603833	-1.39967	0.0998259	0.418625	0.425574	0.386423	3114	tags=80%, list=38%, signal=49%	TRIM25/ISG15/IRF7/DHX58/NFKBIA/DDX58/IFIH1/CXCL10
Mono_Intermediate	D28	BTM	enriched in antigen presentation (III) (M95.1)	12	-0.561273	-1.36701	0.110983	0.433392	0.431824	0.400055	1826	tags=33%, list=22%, signal=26%	PTPRC/AIF1/CD53/PLEK
Mono_Intermediate	D28	BTM	viral sensing & immunity; IRF2 targets network (I) (M111.0)	16	-0.515767	-1.36076	0.111954	0.433392	0.431824	0.400055	1833	tags=62%, list=22%, signal=49%	RIPK2/AIF1/KYNU/USP18/IFI35/EREG/TNFSF13B/CXCL16/TAP1/PSMB8
Mono_Intermediate	D28	Hallmark	HALLMARK_APOPTOSIS	96	-0.324906	-1.23747	0.113349	0.433392	0.427238	0.400055	2003	tags=32%, list=25%, signal=25%	BCL2L1/CFLAR/IFNGR1/AIFM3/RHOB/NEFH/JUN/GADD45B/FAS/IL1B/PDCD4/XIAP/SOD2/SAT1/BID/GPX3/EREG/CLU/CASP4/CD38/IGF2R/GPX4/TXNIP/IER3/DNAJA1/BIRC3/TAP1/PPT1/TNFSF10/IL18/BIK
Mono_Intermediate	D28	BTM	transcription regulation in cell development (M49)	20	-0.473548	-1.32192	0.125619	0.466583	0.462505	0.430692	2068	tags=45%, list=25%, signal=34%	PAK1/VCAN/BRCA1/KLF4/SOD2/LYN/LILRB1/SDC2/STMN1
Mono_Intermediate	D28	Hallmark	HALLMARK_CHOLESTEROL_HOMEOSTASIS	46	-0.373216	-1.24805	0.136617	0.492522	0.47816	0.454636	1657	tags=33%, list=20%, signal=26%	PNRC1/ACAT2/NFIL3/GNAI1/PDK3/NSDHL/CLU/PLSCR1/ECH1/JAG1/CXCL16/LGMN/CYP51A1/ATF5/CHKA
Mono_Intermediate	D28	BTM	CORO1A-DEF6 network (II) (M32.4)	13	0.523783	1.31681	0.141593	0.492522	0.485892	0.454636	1509	tags=54%, list=19%, signal=44%	MAZ/BRD2/CORO1A/H1FX/NRBP1/DEF6/UBE2M
Mono_Intermediate	D28	BTM	platelet activation (II) (M32.1)	14	0.51102	1.3124	0.143968	0.492522	0.485892	0.454636	1573	tags=36%, list=19%, signal=29%	ZYX/SIPA1/PNPLA6/TGFB1/PFN1
Mono_Intermediate	D28	Hallmark	HALLMARK_MYC_TARGETS_V1	142	0.27707	1.1544	0.150868	0.493825	0.492836	0.455838	819	tags=17%, list=10%, signal=15%	SNRPD2/PPIA/SNRPA1/TUFM/CDK2/RPS3/APEX1/ACP1/SET/RPL22/CSTF2/MRPL23/YWHAE/PSMA1/SRSF3/RPL14/RANBP1/DDX18/ODC1/SSBP1/RPL18/CAD/PWP1/PSMC6
Mono_Intermediate	D28	BTM	myeloid cell enriched receptors and transporters (M4.3)	29	-0.41323	-1.25492	0.151946	0.493825	0.492305	0.455838	2778	tags=52%, list=34%, signal=34%	MYOF/SLC24A4/CHST15/MTMR11/CD14/MPEG1/CD86/SLC8A1/CD1D/MARCO/SULF2/CCR1/TLR8/LILRA1/SLC2A6
Mono_Intermediate	D28	BTM	cell cycle and transcription (M4.0)	177	-0.277533	-1.14908	0.162342	0.51322	0.505758	0.473742	1922	tags=25%, list=24%, signal=19%	ASF1B/CD1D/TMPO/KLF4/AIF1/SERPINA1/MCM2/CLEC4E/LILRB2/TNFSF13/IRAK3/NOD2/PILRA/FCGR1B/IFI30/ZWILCH/UBE2S/KYNU/LILRB1/HPSE/SMC2/WHSC1/FGL2/FCGR1A/SLC31A2/CEBPD/CYP1B1/TLR4/ZWINT/ATAD2/PRIM1/LILRB3/CCR1/FCER1G/TLR8/CENPW/LILRA1/STMN1/LILRA2/HNMT/RRM1/GCA/FPR1/LMNB1
Mono_Intermediate	D28	BTM	complement and other receptors in DCs (M40)	10	-0.558091	-1.29364	0.169085	0.51322	0.507255	0.473742	398	tags=30%, list=5%, signal=29%	TLR8/HLA-DQB1/HLA-DQA1
Mono_Intermediate	D28	Hallmark	HALLMARK_G2M_CHECKPOINT	97	-0.308965	-1.17885	0.169757	0.51322	0.519882	0.473742	304	tags=14%, list=4%, signal=14%	HNRNPU/KIF5B/NCL/SMC2/CUL3/SYNCRIP/STMN1/ARID4A/NUP98/RBM14/ATF5/LMNB1/SRSF2/DBF4
Mono_Intermediate	D28	BTM	leukocyte differentiation (M160)	10	0.549311	1.28752	0.176909	0.522685	0.511772	0.482478	2124	tags=50%, list=26%, signal=37%	ADAM8/ID1/NAA15/EGR2/BTG2
Mono_Intermediate	D28	Hallmark	HALLMARK_ANGIOGENESIS	14	0.486892	1.25044	0.184111	0.531876	0.530673	0.490963	1531	tags=36%, list=19%, signal=29%	S100A4/OLR1/NRP1/VEGFA/CCND2
Mono_Intermediate	D28	Hallmark	HALLMARK_KRAS_SIGNALING_UP	83	-0.309509	-1.15221	0.205266	0.5801	0.533985	0.535476	950	tags=20%, list=12%, signal=18%	EREG/CXCL10/TRAF1/EPHB2/PDCD1LG2/SDCCAG8/CXCR4/GADD45G/NIN/FCER1G/BPGM/TLR8/PPP1R15A/BIRC3/PSMB8/DNMBP/TNFAIP3
Mono_Intermediate	D28	Hallmark	HALLMARK_APICAL_JUNCTION	79	0.300483	1.13568	0.214607	0.587167	0.533985	0.542	1856	tags=30%, list=23%, signal=24%	ZYX/RAC2/FSCN1/SYMPK/ADAM15/THBS3/CD99/ALOX15B/SYK/RHOF/ACTN1/SIRPA/GTF2F1/MAPK14/ACTG1/BAIAP2/CLDN7/PFN1/WASL/VASP/NF1/LDLRAP1/SPEG/PKD1
Mono_Intermediate	D28	Hallmark	HALLMARK_ADIPOGENESIS	112	-0.289789	-1.12944	0.217953	0.587167	0.533985	0.542	2350	tags=38%, list=29%, signal=27%	NDUFB7/HIBCH/RREB1/CMPK1/CDKN2C/REEP6/FAH/SDHB/NMT1/MDH2/TANK/IFNGR1/CHCHD10/MTCH2/SAMM50/APLP2/PRDX3/DLAT/RNF11/PDCD4/COQ5/ACADM/GPX3/PLIN2/MCCC1/ACLY/IDH3G/GRPEL1/CYC1/AGPAT3/PHYH/QDPR/ECH1/STOM/DGAT1/GHITM/GPX4/MGLL/ATP1B3/ACAA2/MAP4K3/GPHN
Mono_Intermediate	D28	BTM	endoplasmic reticulum (M37.2)	12	0.492815	1.21613	0.221317	0.587167	0.61816	0.542	964	tags=33%, list=12%, signal=29%	WFS1/TLR7/SGK1/CD4
Mono_Intermediate	D28	Hallmark	HALLMARK_REACTIVE_OXYGEN_SPECIES_PATHWAY	40	-0.356217	-1.15975	0.229365	0.596032	0.535184	0.550184	1393	tags=28%, list=17%, signal=23%	SBNO2/SOD2/PRDX2/TXN/PRNP/GPX3/MPO/LSP1/SRXN1/GCLC/GPX4
Mono_Intermediate	D28	Hallmark	HALLMARK_UV_RESPONSE_DN	69	-0.312615	-1.12588	0.240662	0.596032	0.536021	0.550184	1259	tags=19%, list=15%, signal=16%	LAMC1/PIAS3/RUNX1/NR1D2/CDC42BPA/NEK7/KCNMA1/MGLL/SDC2/CITED2/GCNT1/PRKCE/LPAR1
Mono_Intermediate	D28	BTM	golgi membrane (I) (M113)	10	-0.519879	-1.20507	0.240666	0.596032	0.63493	0.550184	1995	tags=50%, list=24%, signal=38%	STEAP4/LPCAT2/SGMS2/TLR8/CSGALNACT1
Mono_Intermediate	D28	BTM	cell cycle (III) (M103)	24	-0.398231	-1.16229	0.242998	0.596032	0.63493	0.550184	310	tags=12%, list=4%, signal=12%	ATR/E2F5/DBF4
Mono_Intermediate	D28	BTM	cell division (stimulated CD4+ T cells) (M46)	11	0.490806	1.18187	0.262098	0.620647	0.663435	0.572905	1279	tags=45%, list=16%, signal=38%	TST/CDK6/ACTN1/ZNRF1/CDCA7
Mono_Intermediate	D28	Hallmark	HALLMARK_ANDROGEN_RESPONSE	50	-0.329843	-1.12217	0.262581	0.620647	0.559412	0.572905	2305	tags=40%, list=28%, signal=29%	INSIG1/SLC26A2/APPBP2/FKBP5/CCND3/SEC24D/NCOA4/STEAP4/SMS/PGM3/FADS1/MYL12A/SAT1/XRCC5/SRP19/PA2G4/DBI/HOMER2/B2M/ABHD2
Mono_Intermediate	D28	Hallmark	HALLMARK_MTORC1_SIGNALING	130	-0.273021	-1.08626	0.276369	0.64157	0.564253	0.592219	1699	tags=25%, list=21%, signal=20%	MCM2/RPA1/SERPINH1/HSPE1/IFRD1/NFIL3/IFI30/FADS1/DAPP1/CYB5B/PGK1/PPA1/ACLY/LDHA/TES/CXCR4/UBE2D3/FGL2/HSPA9/QDPR/LTA4H/PSPH/GCLC/GLA/GGA2/HK2/PPP1R15A/LGMN/CYP51A1/NFKBIB/ASNS/ACTR3
Mono_Intermediate	D28	Hallmark	HALLMARK_BILE_ACID_METABOLISM	44	-0.331469	-1.10063	0.298961	0.681842	0.585964	0.629392	2304	tags=39%, list=28%, signal=28%	ABCA6/SLC23A2/NUDT12/OPTN/ALDH1A1/ACSL1/ACSL5/PFKM/CYP27A1/SULT1B1/FADS1/HACL1/ALDH9A1/ABCD3/PHYH/PEX13/EFHC1
Mono_Intermediate	D28	BTM	Activated (LPS) dendritic cell surface signature (S11)	24	-0.376386	-1.09853	0.326079	0.730866	0.799141	0.674646	1926	tags=42%, list=24%, signal=32%	LY75/NRP2/IFI27/SIGLEC1/RNF144B/EREG/PDCD1LG2/TNFSF13B/CD40/SLC31A2
Mono_Intermediate	D28	BTM	intracellular transport (M147)	12	-0.455787	-1.1101	0.335442	0.739109	0.799141	0.682255	1863	tags=50%, list=23%, signal=39%	RAD21/PIK3C2A/SEC63/PIKFYVE/PPP1R12A/TMX1
Mono_Intermediate	D28	BTM	enriched in monocytes (II) (M11.0)	175	-0.250949	-1.03707	0.362205	0.771941	0.805964	0.712561	1802	tags=24%, list=22%, signal=19%	KLF4/AIF1/SERPINA1/KCNE3/CLEC4E/LILRB2/TNFSF13/IRAK3/NOD2/PILRA/FCGR1B/IFI30/FCAR/SIRPB1/KYNU/LYN/LILRA5/LILRB1/HPSE/HK3/MS4A7/SULF2/FGL2/FCGR1A/SLC31A2/CEBPD/CYP1B1/TLR4/VNN3/LILRB3/CCR1/NLRP3/MEGF9/FCER1G/TLR8/NFE2/FPR2/LILRA1/LILRA2/HNMT/GCA/FPR1
Mono_Intermediate	D28	BTM	T cell activation (I) (M7.1)	22	-0.372693	-1.06599	0.365137	0.771941	0.805964	0.712561	887	tags=18%, list=11%, signal=16%	CCL5/CD3D/CRTAM/MS4A1
Mono_Intermediate	D28	BTM	NK cell surface signature (S1)	10	-0.466968	-1.08242	0.368156	0.771941	0.805964	0.712561	283	tags=20%, list=3%, signal=19%	RARRES3/SLCO4C1
Mono_Intermediate	D28	Hallmark	HALLMARK_PI3K_AKT_MTOR_SIGNALING	71	-0.286072	-1.03872	0.379009	0.77307	0.695089	0.713603	1217	tags=20%, list=15%, signal=17%	STAT2/DAPP1/PIKFYVE/PLCB1/CXCR4/UBE2D3/ATF1/UBE2N/PRKCB/RALB/TNFRSF1A/NFKBIB/YWHAB/ACTR3
Mono_Intermediate	D28	Hallmark	HALLMARK_MITOTIC_SPINDLE	110	0.256295	1.0254	0.383008	0.77307	0.695089	0.713603	2170	tags=34%, list=27%, signal=25%	TUBGCP2/CEP192/FSCN1/RHOT2/ARHGEF3/YWHAE/KNTC1/CDC42/RASAL2/KATNA1/GEMIN4/RHOF/ARHGAP4/NOTCH2/ARHGDIA/ARHGAP5/SMC3/CEP72/NCK1/RABGAP1/ARL8A/KIF23/KIF1B/WASL/NF1/PDLIM5/MAPRE1/KIF22/PCNT/RALBP1/BCL2L11/SPTAN1/RANBP9/FGD4/CDC42EP1/CD2AP/FLNB
Mono_Intermediate	D28	BTM	respiratory electron transport chain (mitochondrion) (M216)	10	-0.461109	-1.06884	0.386535	0.77307	0.806312	0.713603	1519	tags=60%, list=19%, signal=49%	NDUFS6/ATP5H/NDUFB7/COX6C/NDUFB10/COX7C
Mono_Intermediate	D28	BTM	myeloid, dendritic cell activation via NFkB (I) (M43.0)	10	-0.456211	-1.05749	0.396402	0.779273	0.806312	0.719328	1819	tags=40%, list=22%, signal=31%	CD83/MAP3K8/CCL5/FUT7
Mono_Intermediate	D28	BTM	T cell surface signature (S0)	10	-0.454593	-1.05374	0.401625	0.779273	0.806312	0.719328	2255	tags=40%, list=28%, signal=29%	ITM2A/C12orf23/NPDC1/CD320
Mono_Intermediate	D28	BTM	E2F1 targets (Q3) (M10.0)	13	0.413877	1.0405	0.408133	0.780255	0.806312	0.720235	623	tags=31%, list=8%, signal=28%	HIST1H2BK/HOXA9/MAP4K1/RANBP1
Mono_Intermediate	D28	Hallmark	HALLMARK_HYPOXIA	101	-0.262613	-1.00918	0.42435	0.799499	0.742612	0.737999	1824	tags=28%, list=22%, signal=22%	JUN/FAM162A/ATP7A/BTG1/ILVBL/PNRC1/PGM2/NFIL3/SAP30/P4HA2/IDS/ENO3/PDK3/PGK1/PLIN2/LDHA/TES/CXCR4/NAGK/HK2/IER3/RBPJ/PPP1R15A/SDC2/CITED2/GYS1/IRS2/TNFAIP3
Mono_Intermediate	D28	Hallmark	HALLMARK_DNA_REPAIR	76	-0.27368	-1.00161	0.443777	0.824158	0.749831	0.760761	576	tags=13%, list=7%, signal=12%	NCBP2/ZWINT/PRIM1/GPX4/PDE4B/POLR2G/ERCC5/TAF1C/POLR2J/UPF3B
Mono_Intermediate	D28	Hallmark	HALLMARK_EPITHELIAL_MESENCHYMAL_TRANSITION	62	0.273025	0.990351	0.470537	0.849791	0.768544	0.784423	2220	tags=40%, list=27%, signal=30%	PPIB/LRP1/PMP22/PLOD3/GLIPR1/WIPF1/ANPEP/MMP14/LGALS1/TPM4/NOTCH2/VEGFA/TAGLN/TGFB1/DAB2/QSOX1/FSTL3/ITGB5/TNFRSF12A/PCOLCE/IGFBP2/FBN2/PVR/SPARC/MCM7
Mono_Intermediate	D28	BTM	immune activation - generic cluster (M37.0)	203	0.226858	0.990102	0.475091	0.849791	0.882475	0.784423	1785	tags=26%, list=22%, signal=21%	CLEC12A/LRP1/TLR7/RAD51C/ATP8B4/PLXDC2/CAMP/KIF16B/RAB32/NACC2/CKAP2/RBBP8/PRRG4/CHAF1A/RANBP1/SGK1/OLR1/FAM105A/ANPEP/ELANE/VSIG10/SVIL/CLEC4D/ANXA5/SIGLEC5/ACTN1/LRG1/ENTPD1/PROK2/BCL11B/TMEM176A/CHI3L2/PSRC1/CLEC5A/HAL/TMEM176B/ST3GAL6/SIGLEC9/MBOAT2/FOXO1/ICOSLG/CD9/NCAPD2/B3GNT5/TM6SF1/G0S2/CD3G/FBP1/DUSP6/ACPP/GALNT6/CAMK4/CR1
Mono_Intermediate	D28	BTM	collagen, TGFB family et al (M77)	10	0.417995	0.979734	0.479412	0.849791	0.882475	0.784423	2539	tags=50%, list=31%, signal=34%	BCL11B/CD9/ADM/JUP/TCF4
Mono_Intermediate	D28	BTM	chaperonin mediated protein folding (II) (M204.1)	10	0.415654	0.974248	0.488516	0.849791	0.882475	0.784423	313	tags=20%, list=4%, signal=19%	PFDN5/CCT6A
Mono_Intermediate	D28	BTM	receptors, cell migration (M109)	11	-0.412148	-0.979269	0.490264	0.849791	0.882475	0.784423	488	tags=45%, list=6%, signal=43%	SYNE2/C3AR1/S1PR1/CCR1/LRRK2
Mono_Intermediate	D28	BTM	inflammatory response (M33)	10	0.411378	0.964224	0.505276	0.864288	0.889726	0.797805	4	tags=10%, list=0%, signal=10%	CARD9
Mono_Intermediate	D28	Hallmark	HALLMARK_ESTROGEN_RESPONSE_LATE	80	0.256141	0.969366	0.518377	0.869259	0.819369	0.802393	976	tags=18%, list=12%, signal=16%	ETFB/WFS1/BCL2/ALDH3B1/TST/NCOR2/CKB/RBBP8/ST6GALNAC2/SGK1/RPS6KA2/MICB/SLC2A8/SLC29A1
Mono_Intermediate	D28	BTM	enriched in dendritic cells (M168)	16	0.357244	0.952118	0.521555	0.869259	0.898851	0.802393	2458	tags=44%, list=30%, signal=31%	CLEC10A/CA2/CLEC5A/B3GNT5/DAB2/ADAM9/FAM20C
Mono_Intermediate	D28	BTM	T cell activation and signaling (M5.1)	15	-0.353623	-0.917247	0.571401	0.925333	0.919523	0.854154	705	tags=20%, list=9%, signal=18%	CD52/CD3D/GIMAP6
Mono_Intermediate	D28	Hallmark	HALLMARK_NOTCH_SIGNALING	17	0.337462	0.914632	0.577077	0.925333	0.87753	0.854154	2008	tags=41%, list=25%, signal=31%	HES1/PPARD/NOTCH2/ST3GAL6/DTX4/PRKCA/MAML2
Mono_Intermediate	D28	BTM	cell cycle (I) (M4.1)	35	-0.29302	-0.925365	0.582042	0.925333	0.919523	0.854154	1699	tags=23%, list=21%, signal=18%	MCM2/ZWILCH/UBE2S/SMC2/ZWINT/PRIM1/CENPW/STMN1
Mono_Intermediate	D28	BTM	enriched in monocytes (III) (M73)	10	-0.39325	-0.911544	0.583672	0.925333	0.919523	0.854154	477	tags=20%, list=6%, signal=19%	CCR1/IER3
Mono_Intermediate	D28	Hallmark	HALLMARK_MYC_TARGETS_V2	42	0.272992	0.916263	0.60164	0.931256	0.87753	0.859621	1433	tags=24%, list=18%, signal=20%	TFB2M/EXOSC5/IMP4/NOC4L/DDX18/PPRC1/MPHOSPH10/NOP16/SRM/MRTO4
Mono_Intermediate	D28	BTM	enriched in monocytes (IV) (M118.0)	49	0.260959	0.904375	0.634062	0.931256	0.919523	0.859621	2427	tags=35%, list=30%, signal=25%	CARD9/NACC2/CD4/HAL/EVI5/TMEM176B/ST3GAL6/DUSP6/ACPP/MYO1F/LY96/FGD4/LGALS3/TLR1/BCL6/RNASE6/LTBR
Mono_Intermediate	D28	Hallmark	HALLMARK_IL6_JAK_STAT3_SIGNALING	56	-0.26024	-0.905066	0.6369	0.931256	0.87753	0.859621	1937	tags=30%, list=24%, signal=23%	IFNGR1/JUN/MAP3K8/IL6ST/FAS/IL1B/BAK1/STAT2/IL10RB/CXCL10/STAM2/CXCL3/CD38/STAT1/CCR1/SOCS1/TNFRSF1A
Mono_Intermediate	D28	BTM	cell division - E2F transcription network (M4.8)	11	0.361114	0.86957	0.637383	0.931256	0.919523	0.859621	623	tags=27%, list=8%, signal=25%	TOPBP1/CASP2/RANBP1
Mono_Intermediate	D28	Hallmark	HALLMARK_WNT_BETA_CATENIN_SIGNALING	21	-0.311671	-0.879932	0.638529	0.931256	0.87753	0.859621	619	tags=14%, list=8%, signal=13%	JAG1/RBPJ/NOTCH4
Mono_Intermediate	D28	BTM	mitochondrial cluster (M235)	11	-0.362788	-0.86199	0.642761	0.931256	0.919523	0.859621	2340	tags=45%, list=29%, signal=32%	HIBCH/ALDH6A1/C11orf73/ACADM/NDUFA8
Mono_Intermediate	D28	BTM	transcription elongation, RNA polymerase II (M234)	10	-0.373368	-0.865458	0.643451	0.931256	0.919523	0.859621	647	tags=20%, list=8%, signal=18%	NDUFB10/POLR2J
Mono_Intermediate	D28	Hallmark	HALLMARK_P53_PATHWAY	111	-0.235519	-0.916584	0.644716	0.931256	0.87753	0.859621	1873	tags=29%, list=23%, signal=23%	CD81/RB1/JUN/FAM162A/BTG1/KLF4/CDK5R1/FAS/DGKA/VDR/IFI30/ZBTB16/BAK1/CD82/TSPYL2/SAT1/MXD1/ZMAT3/SPHK1/TCN2/GM2A/CYFIP2/RHBDF2/STOM/TXNIP/IER3/SOCS1/PPP1R15A/TAP1/ERCC5/VAMP8/WRAP73
Mono_Intermediate	D28	BTM	putative targets of PAX3 (M89.0)	10	-0.369525	-0.856549	0.655059	0.932619	0.919523	0.860879	408	tags=50%, list=5%, signal=48%	HBEGF/EGR1/DUSP2/CD83/GEM
Mono_Intermediate	D28	BTM	cell cycle, ATP binding (M144)	13	-0.342829	-0.855715	0.660008	0.932619	0.919523	0.860879	2570	tags=54%, list=32%, signal=37%	CUL5/VPS4B/PCNP/RAD21/PPP1R12A/TLK1/NEK7
Mono_Intermediate	D28	BTM	transmembrane transport (II) (M191)	10	0.355639	0.833578	0.682392	0.947519	0.919523	0.874633	1648	tags=40%, list=20%, signal=32%	KCNQ1/SIRT1/ATP8A1/ATP11C
Mono_Intermediate	D28	BTM	enriched in T cells (I) (M7.0)	22	-0.297582	-0.851158	0.685129	0.947519	0.919523	0.874633	1234	tags=23%, list=15%, signal=19%	NKG7/GIMAP7/CCL5/CD3D/GIMAP6
Mono_Intermediate	D28	BTM	regulation of signal transduction (M3)	28	-0.282878	-0.85346	0.692955	0.948254	0.919523	0.875311	1988	tags=36%, list=24%, signal=27%	C5AR1/KLF4/NOD2/RGL1/PSD3/LYN/HPSE/SULF2/CCR1/FPR1
Mono_Intermediate	D28	BTM	Monocyte surface signature (S4)	80	-0.238333	-0.881434	0.704688	0.950338	0.919523	0.877235	1722	tags=24%, list=21%, signal=19%	KCNE3/LILRB2/VSTM1/FCGR1B/FCAR/SIRPB1/LILRB1/MARCO/SLC46A2/MBOAT7/TMTC2/TLR4/LILRB3/CCR1/TNFRSF10B/FPR2/TMEM154/TNFSF12/FPR1
Mono_Intermediate	D28	BTM	mitotic cell cycle - DNA replication (M4.4)	11	0.335886	0.80882	0.717549	0.950338	0.919523	0.877235	738	tags=18%, list=9%, signal=17%	CDK2/CDC7
Mono_Intermediate	D28	BTM	antiviral IFN signature (M75)	19	0.293751	0.820486	0.731841	0.950338	0.919523	0.877235	4	tags=5%, list=0%, signal=5%	CARD9
Mono_Intermediate	D28	BTM	DC surface signature (S5)	50	-0.249612	-0.849212	0.739276	0.950338	0.919523	0.877235	919	tags=16%, list=11%, signal=14%	PDCD1LG2/AGPAT3/P2RY6/JAG1/CXCL16/SDC2/HLA-DQB1/HLA-DQA1
Mono_Intermediate	D28	BTM	respiratory electron transport chain (mitochondrion) (M219)	16	0.301388	0.803252	0.74049	0.950338	0.919523	0.877235	2150	tags=50%, list=26%, signal=37%	UQCRC2/COX6B1/COX6A1/COX7A2L/ATP5L/UQCRFS1/UQCRH/UQCRQ
Mono_Intermediate	D28	BTM	respiratory electron transport chain (mitochondrion) (M238)	15	0.307517	0.805116	0.74299	0.950338	0.919523	0.877235	2606	tags=47%, list=32%, signal=32%	NDUFB6/UQCRH/ATP5D/UQCRQ/NDUFS8/NDUFA3/ATP5I
Mono_Intermediate	D28	BTM	enriched in myeloid cells and monocytes (M81)	22	-0.283601	-0.811169	0.749241	0.950338	0.919523	0.877235	2598	tags=50%, list=32%, signal=34%	MARCKS/HHEX/CD14/SLC8A1/F5/EHD3/PTGS1/CLU/TLR4/NLRP3/FCER1G
Mono_Intermediate	D28	Hallmark	HALLMARK_ESTROGEN_RESPONSE_EARLY	73	-0.235478	-0.857837	0.75296	0.950338	0.902364	0.877235	1037	tags=21%, list=13%, signal=18%	ELF3/AQP3/ITPK1/KLF10/NRIP1/PPIF/AREG/MYBBP1A/UNC119/RAPGEFL1/GLA/ZNF185/CISH/ABHD2/TBC1D30
Mono_Intermediate	D28	BTM	chaperonin mediated protein folding (I) (M204.0)	13	-0.305902	-0.763542	0.789384	0.955707	0.954329	0.882191	1674	tags=31%, list=21%, signal=24%	HSPE1/CCT4/CCT8/CCT2
Mono_Intermediate	D28	Hallmark	HALLMARK_MYOGENESIS	63	0.228055	0.829199	0.800699	0.955707	0.902364	0.882191	935	tags=16%, list=11%, signal=14%	MEF2A/TNNI2/PDLIM7/CD36/CKB/TSC2/GAA/HDAC5/SVIL/SMTN
Mono_Intermediate	D28	BTM	mismatch repair (I) (M22.0)	14	-0.293911	-0.748809	0.805492	0.955707	0.954855	0.882191	905	tags=21%, list=11%, signal=19%	SMC2/ZWINT/PRIM1
Mono_Intermediate	D28	Hallmark	HALLMARK_SPERMATOGENESIS	36	-0.250873	-0.796923	0.805816	0.955707	0.902364	0.882191	1440	tags=19%, list=18%, signal=16%	IP6K1/PHF7/NF2/STAM2/CCT6B/TSN/DBF4
Mono_Intermediate	D28	BTM	blood coagulation (M11.1)	20	0.267744	0.75707	0.813395	0.955707	0.954855	0.882191	1667	tags=30%, list=20%, signal=24%	CD36/SYK/SIRPA/ITGAX/P2RX1/DOK2
Mono_Intermediate	D28	Hallmark	HALLMARK_FATTY_ACID_METABOLISM	84	-0.22185	-0.826271	0.830971	0.955707	0.902364	0.882191	2261	tags=35%, list=28%, signal=25%	ACSM3/ALDH1A1/YWHAH/NCAPH2/ACSL1/REEP6/MDH2/ACSL5/EHHADH/CD1D/HSDL2/ACAT2/SMS/VNN1/ACSS1/UBE2L6/ACADM/ENO3/NSDHL/ALDH9A1/IDH3G/LDHA/HSPH1/PSME1/ECH1/MGLL/ACAA2/ALDH3A2/SUCLG2
Mono_Intermediate	D28	BTM	golgi membrane (II) (M237)	13	-0.291123	-0.726654	0.833904	0.955707	0.964813	0.882191	974	tags=23%, list=12%, signal=20%	ZDHHC17/GOLPH3L/SLC35B3
Mono_Intermediate	D28	Hallmark	HALLMARK_E2F_TARGETS	92	-0.217983	-0.824654	0.835063	0.955707	0.902364	0.882191	2564	tags=37%, list=31%, signal=26%	DONSON/SPAG5/RFC2/NAA38/ASF1A/CTPS1/DDX39A/MYC/CDKN2C/NUP153/BRCA1/LIG1/ASF1B/RAD21/TMPO/ANP32E/MCM2/RPA1/ORC6/TUBB/RPA2/EIF2S1/HMGB3/UBE2S/CHEK2/POLE4/NAP1L1/ATAD2/PA2G4/SYNCRIP/STMN1/DNMT1/LMNB1/SRSF2
Mono_Intermediate	D28	BTM	KLF12 targets network (M32.3)	13	-0.285919	-0.713666	0.8457	0.955707	0.964813	0.882191	2853	tags=62%, list=35%, signal=40%	POR/GNB2/NR1H2/GNAI2/HGS/ACAP1/CLPTM1/CNOT3
Mono_Intermediate	D28	Hallmark	HALLMARK_TGF_BETA_SIGNALING	35	0.238682	0.770939	0.848224	0.955707	0.902364	0.882191	1574	tags=31%, list=19%, signal=25%	SMAD7/ID3/NCOR2/BMPR1A/ID1/PPM1A/FURIN/TGFB1/SMURF2/RAB31/FKBP1A
Mono_Intermediate	D28	Hallmark	HALLMARK_XENOBIOTIC_METABOLISM	96	0.211432	0.828521	0.85402	0.955707	0.902364	0.882191	857	tags=11%, list=11%, signal=10%	SLC6A6/SLC46A3/ACP1/SLC35B1/COMT/CYP2S1/CD36/DDT/ABCC3/PPARD/PGRMC1
Mono_Intermediate	D28	Hallmark	HALLMARK_HEME_METABOLISM	105	-0.213232	-0.82292	0.854178	0.955707	0.902364	0.882191	1524	tags=21%, list=19%, signal=17%	LRP10/BSG/HAGH/SDCBP/DCAF10/P4HA2/XPO7/PRDX2/SMOX/HDGF/AQP3/SLC10A3/NEK7/TRIM58/GCLC/PIGQ/BPGM/PICALM/NFE2/SLC22A4/ASNS/SLC6A8
Mono_Intermediate	D28	BTM	cell adhesion (GO) (M117)	12	0.283593	0.699826	0.859561	0.955707	0.967006	0.882191	777	tags=17%, list=10%, signal=15%	BCL2/CORO1A
Mono_Intermediate	D28	Hallmark	HALLMARK_OXIDATIVE_PHOSPHORYLATION	139	-0.207379	-0.832646	0.860136	0.955707	0.902364	0.882191	1286	tags=17%, list=16%, signal=14%	NDUFB1/ACADM/ATP6V0C/MRPL11/IDH3G/GRPEL1/CYC1/LDHA/MTRF1/TIMM8B/PHYH/CYCS/HSPA9/ECH1/TIMM17A/ATP6V1H/GPX4/COX10/ACAA2/COX7C/SUPV3L1/NDUFA8/SLC25A20
Mono_Intermediate	D28	Hallmark	HALLMARK_HEDGEHOG_SIGNALING	12	-0.281255	-0.685013	0.873682	0.96069	0.902364	0.886791	630	tags=33%, list=8%, signal=31%	NRP2/CDK5R1/TLE1/ETS2
Mono_Intermediate	D28	BTM	enriched in activated dendritic cells/monocytes (M64)	15	0.266259	0.697097	0.879401	0.96069	0.975774	0.886791	1577	tags=27%, list=19%, signal=22%	IL13RA1/ANPEP/SIRPA/G0S2
Mono_Intermediate	D28	Hallmark	HALLMARK_KRAS_SIGNALING_DN	37	-0.230245	-0.734476	0.89148	0.961536	0.902364	0.887571	3032	tags=51%, list=37%, signal=32%	NR6A1/FGGY/PDK2/YPEL1/SNN/RSAD2/CAMK1D/MX1/CLSTN3/SIDT1/CHST2/CKM/SERPINB2/ZBTB16/THNSL2/CDKAL1/RYR1/LYPD3/TGM1
Mono_Intermediate	D28	Hallmark	HALLMARK_COAGULATION	50	-0.220277	-0.749411	0.89675	0.961536	0.902364	0.887571	1127	tags=16%, list=14%, signal=14%	C2/SH2B2/CLU/LTA4H/CPQ/ARF4/LGMN/PLEK
Mono_Intermediate	D28	Hallmark	HALLMARK_PEROXISOME	55	0.213926	0.757235	0.902364	0.961536	0.902364	0.887571	266	tags=5%, list=3%, signal=5%	STS/SLC25A17/ERCC1
Mono_Intermediate	D28	BTM	enriched in NK cells (I) (M7.2)	19	0.235115	0.656706	0.920819	0.970221	0.98979	0.895588	1373	tags=26%, list=17%, signal=22%	KLRD1/PRKCH/CD247/FGFBP2/KLRB1
Mono_Intermediate	D28	BTM	lysosomal/endosomal proteins (M139)	11	0.254577	0.613027	0.925441	0.970221	0.98979	0.895588	2454	tags=36%, list=30%, signal=25%	GAA/CTSD/SORT1/PSAP
Mono_Intermediate	D28	BTM	Resting dendritic cell surface signature (S10)	49	0.204444	0.70852	0.945899	0.983735	0.98979	0.908063	2001	tags=24%, list=25%, signal=19%	PLXDC2/ABCC3/SLC1A3/NRP1/ITGAX/CLEC10A/ITPRIPL2/CD9/CSF1R/PLXND1/TREM2/LRFN4
Mono_Intermediate	D28	BTM	enriched in monocytes (surface) (M118.1)	15	-0.228046	-0.591518	0.956836	0.985148	0.98979	0.909368	2664	tags=40%, list=33%, signal=27%	SLC24A4/EMR1/C1orf162/MCTP1/STEAP4/TNFSF13B
Mono_Intermediate	D28	BTM	regulation of antigen presentation and immune response (M5.0)	59	-0.197151	-0.692358	0.96365	0.985148	0.98979	0.909368	1907	tags=34%, list=23%, signal=26%	HLA-DPB1/MNDA/FOS/CD86/FGR/FYN/PTPN6/PTPRC/JUN/LILRB2/NFKBIA/IRAK3/FCGR1B/LYN/LILRB1/TLR4/CD3D/FCER1G/HLA-DQB1/HLA-DQA1
Mono_Intermediate	D28	BTM	T & B cell development, activation (M62.0)	16	-0.214956	-0.567123	0.972486	0.985148	0.98979	0.909368	1484	tags=19%, list=18%, signal=15%	RGL1/PSD3/CAMK2D
Mono_Intermediate	D28	BTM	DNA repair (M76)	11	0.213472	0.514046	0.97757	0.985148	0.98979	0.909368	2110	tags=36%, list=26%, signal=27%	GTF2H1/PCNA/MRE11A/POLD3
Mono_Intermediate	D28	BTM	extracellular matrix (II) (M2.1)	18	-0.174141	-0.471119	0.995206	0.995206	0.995206	0.918652	1667	tags=44%, list=20%, signal=35%	TGFBI/CTSH/VCAN/SMPDL3A/LILRB2/TNFSF13/MPO/FGL2
Mono_Intermediate	Baseline	Hallmark	HALLMARK_TNFA_SIGNALING_VIA_NFKB	137	0.452309	1.80047	0.000181984	0.0236579	0.0089172	0.0220296	1344	tags=31%, list=16%, signal=27%	ID2/IER2/FOSL2/CCNL1/OLR1/DENND5A/ATF3/KLF6/PLAUR/FOS/NFKBIA/PPP1R15A/ATP2B1/JUN/EIF1/PNRC1/G0S2/ZFP36/DUSP2/BCL6/GADD45B/TGIF1/CDKN1A/NAMPT/IER5/CD83/NFIL3/CLCF1/ZBTB10/SOCS3/VEGFA/MAP2K3/TNF/EGR1/BCL2A1/IER3/SLC16A6/B4GALT1/MYC/KLF4/MCL1/SAT1/B4GALT5
Mono_Intermediate	Baseline	Hallmark	HALLMARK_HYPOXIA	101	0.448615	1.70556	0.000928333	0.0603416	0.0227442	0.0561886	1059	tags=28%, list=13%, signal=24%	NR3C1/FOSL2/GALK1/S100A4/ATF3/KLF6/PLAUR/FOS/PPP1R15A/JUN/EXT1/PNRC1/ZFP36/NDRG1/FBP1/SCARB1/RRAGD/CDKN1A/ANXA2/GYS1/NFIL3/NEDD4L/PRDX5/VEGFA/ALDOA/BCL2/GAPDH/IER3
Mono_Intermediate	Baseline	Hallmark	HALLMARK_EPITHELIAL_MESENCHYMAL_TRANSITION	62	0.478497	1.67504	0.00223505	0.0809387	0.0305077	0.075368	1735	tags=34%, list=21%, signal=27%	ID2/PMP22/PLAUR/WIPF1/JUN/LGALS1/GADD45B/BASP1/SLC6A8/VIM/VEGFA/GLIPR1/SERPINH1/SAT1/IL15/MCM7/THBS1/TGFB1/ANPEP/PLOD1/FAS
Mono_Intermediate	Baseline	Hallmark	HALLMARK_ANGIOGENESIS	14	0.731554	1.8342	0.00249042	0.0809387	0.0305077	0.075368	819	tags=43%, list=10%, signal=39%	OLR1/S100A4/NRP1/PTK2/PF4/VEGFA
Mono_Intermediate	Baseline	BTM	respiratory electron transport chain (mitochondrion) (M216)	10	0.773165	1.75711	0.00391543	0.101801	0.229933	0.0947945	335	tags=40%, list=4%, signal=38%	NDUFB7/NDUFS6/ATP5H/ATP5J
Mono_Intermediate	Baseline	BTM	putative targets of PAX3 (M89.0)	10	0.760237	1.72773	0.00567737	0.12301	0.229933	0.114543	916	tags=60%, list=11%, signal=53%	IL8/G0S2/DUSP2/CDKN1A/CD83/EGR1
Mono_Intermediate	Baseline	BTM	respiratory electron transport chain (mitochondrion) (M238)	15	0.669526	1.71006	0.00895068	0.166227	0.241668	0.154786	1133	tags=40%, list=14%, signal=35%	UQCRH/ATP5D/NDUFA6/UQCRQ/ATP5I/NDUFA2
Mono_Intermediate	Baseline	BTM	B cell surface signature (S2)	19	-0.576447	-1.58809	0.0224696	0.33759	0.352971	0.314355	1478	tags=42%, list=18%, signal=35%	SLC24A1/CSMD1/PLD4/MS4A1/CD37/GABBR1/CD52/CD79A
Mono_Intermediate	Baseline	BTM	CORO1A-DEF6 network (I) (M32.2)	16	0.611574	1.58762	0.0233716	0.33759	0.352971	0.314355	1707	tags=44%, list=21%, signal=35%	H1FX/AES/ATP5D/STXBP2/CLPTM1/UBE2M/TGFB1
Mono_Intermediate	Baseline	BTM	respiratory electron transport chain (mitochondrion) (M219)	16	0.595969	1.54711	0.0308429	0.348613	0.352971	0.32462	1891	tags=50%, list=23%, signal=38%	UQCRH/ATP5L/UQCRQ/COX5B/COX8A/UQCRC1/COX6A1/UQCRB
Mono_Intermediate	Baseline	BTM	enriched in antigen presentation (II) (M95.0)	21	-0.543165	-1.52968	0.0320135	0.348613	0.352971	0.32462	410	tags=29%, list=5%, signal=27%	SELL/ITGB2/FGL2/GIMAP6/SLA/ITGA4
Mono_Intermediate	Baseline	Hallmark	HALLMARK_GLYCOLYSIS	105	-0.343408	-1.34004	0.0331169	0.348613	0.324545	0.32462	892	tags=19%, list=11%, signal=17%	PPP2CB/POLR3K/DSC2/PGAM1/B3GAT3/SAP30/SLC25A13/P4HA1/FUT8/SLC37A4/TXN/BIK/PSMC4/GLCE/KIF2A/PYGB/COG2/IRS2/TGFA/PGK1
Mono_Intermediate	Baseline	BTM	transmembrane transport (I) (M87)	13	0.63003	1.54476	0.0348613	0.348613	0.352971	0.32462	874	tags=38%, list=11%, signal=34%	VDR/HK3/CD36/SLC7A7/NLRP3
Mono_Intermediate	Baseline	BTM	KLF12 targets network (M32.3)	13	0.618721	1.51703	0.040832	0.362882	0.367488	0.337906	1865	tags=46%, list=23%, signal=36%	CNOT3/LTBP3/CLPTM1/UBE2M/NRBP1/GNAI2
Mono_Intermediate	Baseline	Hallmark	HALLMARK_TGF_BETA_SIGNALING	35	0.46257	1.45217	0.041871	0.362882	0.341946	0.337906	1723	tags=46%, list=21%, signal=36%	ID2/ID1/PPP1R15A/ID3/CTNNB1/TGIF1/RAB31/SMURF1/NCOR2/RHOA/PPM1A/KLF10/THBS1/TGFB1/TRIM33/IFNGR2
Mono_Intermediate	Baseline	BTM	MHC-TLR7-TLR8 cluster (M146)	16	-0.565049	-1.48942	0.0556253	0.451955	0.432381	0.420849	1382	tags=31%, list=17%, signal=26%	HLA-F/HLA-C/CD4/HLA-DQA1/HLA-DQB1
Mono_Intermediate	Baseline	BTM	CORO1A-DEF6 network (II) (M32.4)	13	0.58312	1.42974	0.0714561	0.458962	0.432381	0.427373	1519	tags=31%, list=19%, signal=25%	H1FX/CNOT3/UBE2M/NRBP1
Mono_Intermediate	Baseline	BTM	TLR and inflammatory signaling (M16)	40	-0.414435	-1.35148	0.0741295	0.458962	0.432381	0.427373	366	tags=15%, list=4%, signal=14%	CXCR2/KCNJ2/FPR2/ALOX5/FPR1/LILRB3
Mono_Intermediate	Baseline	BTM	chemokines and inflammatory molecules in myeloid cells (M86.0)	13	0.579722	1.42141	0.0766564	0.458962	0.432381	0.427373	973	tags=31%, list=12%, signal=27%	NFKBIA/G0S2/TNF/BCL2A1
Mono_Intermediate	Baseline	BTM	small GTPase mediated signal transduction (M215)	11	-0.603603	-1.43788	0.0767327	0.458962	0.432381	0.427373	1003	tags=36%, list=12%, signal=32%	ARHGAP25/RHOH/ARHGAP15/VAV1
Mono_Intermediate	Baseline	Hallmark	HALLMARK_MYOGENESIS	63	0.375142	1.31722	0.0775991	0.458962	0.369052	0.427373	985	tags=21%, list=12%, signal=18%	MEF2D/CKM/MYBPC3/TPM3/CD36/GADD45B/SLC6A8/CDKN1A/SPEG/SVIL/NQO1/PDLIM7/IGFBP7
Mono_Intermediate	Baseline	BTM	leukocyte differentiation (M160)	10	0.632153	1.43665	0.0800705	0.458962	0.432381	0.427373	680	tags=30%, list=8%, signal=28%	ID1/KLF6/CD83
Mono_Intermediate	Baseline	Hallmark	HALLMARK_KRAS_SIGNALING_UP	83	0.346432	1.27791	0.0847741	0.458962	0.369052	0.427373	1229	tags=23%, list=15%, signal=20%	ID2/NRP1/PLAUR/PPP1R15A/G0S2/GADD45G/MAP4K1/MTMR10/USP12/ADAMDEC1/MMD/RETN/TMEM176A/TRIB2/RABGAP1L/EMP1/ZNF277/TMEM176B/KLF4
Mono_Intermediate	Baseline	Hallmark	HALLMARK_CHOLESTEROL_HOMEOSTASIS	46	0.397875	1.3201	0.0853911	0.458962	0.369052	0.427373	731	tags=17%, list=9%, signal=16%	CPEB2/ATF3/TP53INP1/PLAUR/PNRC1/CTNNB1/LGALS3/NFIL3
Mono_Intermediate	Baseline	BTM	receptors, cell migration (M109)	11	-0.59345	-1.41369	0.0889026	0.458962	0.45007	0.427373	1082	tags=45%, list=13%, signal=39%	LRRK2/S1PR1/CCR1/C3AR1/NCKAP1L
Mono_Intermediate	Baseline	Hallmark	HALLMARK_WNT_BETA_CATENIN_SIGNALING	21	0.480949	1.33918	0.102018	0.458962	0.369052	0.427373	2245	tags=57%, list=28%, signal=42%	CTNNB1/NCOR2/MYC/MAML1/FRAT1/CUL1/DVL2/HDAC2/JAG1/GNAI1/SKP2/KAT2A
Mono_Intermediate	Baseline	Hallmark	HALLMARK_ADIPOGENESIS	112	0.317842	1.22726	0.102659	0.458962	0.369052	0.427373	1146	tags=27%, list=14%, signal=23%	NDUFB7/TOB1/ARL4A/GRPEL1/PDCD4/LTC4S/DNAJC15/CD36/BCL6/MDH2/RREB1/SCARB1/GHITM/DDT/RIOK3/TST/COQ9/UBC/UQCRQ/RETN/CDKN2C/ESYT1/ALDOA/BCL2L13/ITSN1/ACADS/COX8A/ATP1B3/ABCB8/IDH3A
Mono_Intermediate	Baseline	Hallmark	HALLMARK_OXIDATIVE_PHOSPHORYLATION	139	0.303611	1.21039	0.107267	0.458962	0.369052	0.427373	1146	tags=19%, list=14%, signal=16%	HSD17B10/NDUFB7/UQCRH/PMPCA/NDUFS6/GRPEL1/ABCB7/ALAS1/MDH2/TIMM13/SLC25A5/NDUFA6/TIMM10/GLUD1/ATP6V1G1/HADHA/SURF1/NDUFB1/MPC1/UQCRQ/COX4I1/VDAC3/COX5B/COX8A/NDUFA2/IDH3A
Mono_Intermediate	Baseline	Hallmark	HALLMARK_UNFOLDED_PROTEIN_RESPONSE	58	0.367174	1.27285	0.10773	0.458962	0.369052	0.427373	969	tags=22%, list=12%, signal=20%	EXOSC9/SEC11A/ATF3/ATF4/RPS14/DNAJA4/EXOC2/PARN/PDIA6/SPCS3/VEGFA/CNOT2/SEC31A
Mono_Intermediate	Baseline	Hallmark	HALLMARK_DNA_REPAIR	76	0.34543	1.25125	0.108452	0.458962	0.369052	0.427373	2034	tags=39%, list=25%, signal=30%	NFX1/POLD4/TAF1C/PCNA/SURF1/ADA/TAF10/PNP/NME4/POLR2G/POLE4/ERCC1/ALYREF/ERCC3/ITPA/XPC/DAD1/GTF2A2/GUK1/POLD3/ERCC5/ZWINT/GTF2F1/POLR2E/POLR2K/POLR2F/POLR2A/UPF3B/RBX1/REV3L
Mono_Intermediate	Baseline	BTM	activated dendritic cells (M67)	10	-0.591995	-1.37831	0.110135	0.458962	0.52476	0.427373	468	tags=40%, list=6%, signal=38%	RSAD2/SERPING1/CD38/BIRC3
Mono_Intermediate	Baseline	Hallmark	HALLMARK_MYC_TARGETS_V2	42	-0.391097	-1.28993	0.112975	0.458962	0.369052	0.427373	770	tags=19%, list=9%, signal=17%	NOP2/MRTO4/DCTPP1/RCL1/PPRC1/PPAN/CDK4/SLC19A1
Mono_Intermediate	Baseline	BTM	enriched in NK cells (I) (M7.2)	19	-0.483531	-1.33211	0.119068	0.469054	0.533113	0.436771	2294	tags=53%, list=28%, signal=38%	FGFBP2/SLAMF7/GZMA/CD247/GZMB/FCGR3B/PRKCH/SAMD3/GIMAP7/STAT4
Mono_Intermediate	Baseline	BTM	golgi membrane (I) (M113)	10	-0.582612	-1.35647	0.125051	0.478136	0.533113	0.445228	1331	tags=40%, list=16%, signal=34%	SORT1/STEAP4/SGMS2/LPCAT2
Mono_Intermediate	Baseline	Hallmark	HALLMARK_P53_PATHWAY	111	0.309271	1.19233	0.132668	0.492767	0.406296	0.458852	2017	tags=37%, list=25%, signal=28%	TOB1/S100A4/S100A10/ATF3/FOS/PPP1R15A/JUN/VDR/NDRG1/RAD51C/CDKN1A/ZMAT3/PCNA/IER5/RRAD/ADA/IFI30/SERTAD3/ZFP36L1/IER3/CCP110/RB1/KLF4/SAT1/BAX/RPS12/CDK5R1/RPL18/XPC/RPL36/TGFB1/FAS/STOM/ERCC5/BAK1/ISCU/TSPYL2/CTSD/UPP1/WWP1/MDM2
Mono_Intermediate	Baseline	BTM	T cell activation (II) (M7.3)	12	-0.544447	-1.32905	0.138289	0.498174	0.546896	0.463887	2269	tags=58%, list=28%, signal=42%	PTPRCAP/SLAMF7/GZMA/SP140/CD247/CD3D/STAT4
Mono_Intermediate	Baseline	BTM	chaperonin mediated protein folding (I) (M204.0)	13	-0.531179	-1.32492	0.141788	0.498174	0.546896	0.463887	2188	tags=62%, list=27%, signal=45%	HSPE1/CCT4/SUCLG1/HSPD1/NOP56/CCT5/ATIC/CCT6A
Mono_Intermediate	Baseline	Hallmark	HALLMARK_ESTROGEN_RESPONSE_EARLY	73	0.335209	1.20578	0.147547	0.504766	0.425283	0.470025	1571	tags=33%, list=19%, signal=27%	TOB1/FOS/FAM102A/RRP12/SCARB1/ALDH3B1/SVIL/RAB31/MYB/RBBP8/BCL2/NCOR2/ELF3/B4GALT1/ARL3/MYC/KLF4/ELOVL5/BLVRB/BCL11B/SLC16A1/KLF10/TMEM164/NXT1
Mono_Intermediate	Baseline	Hallmark	HALLMARK_XENOBIOTIC_METABOLISM	96	0.310448	1.17234	0.166141	0.553802	0.452272	0.515686	1457	tags=23%, list=18%, signal=19%	ID2/HES6/ITIH4/ACP2/COMT/SERTAD1/GSTO1/FBP1/ALAS1/CD36/PGD/DDT/NQO1/ATP2A2/SLC46A3/TMEM176B/ADH5/HACL1/ACP1/ENTPD5/ELOVL5/BLVRB
Mono_Intermediate	Baseline	BTM	collagen, TGFB family et al (M77)	10	0.562722	1.27886	0.176194	0.572631	0.648273	0.533219	1473	tags=40%, list=18%, signal=33%	VDR/PTK2/CD9/BCL11B
Mono_Intermediate	Baseline	BTM	enriched in T cells (I) (M7.0)	22	-0.432085	-1.23378	0.184078	0.58366	0.648273	0.543489	1846	tags=50%, list=23%, signal=39%	GZMA/CD247/GZMB/CD7/LAT/RASGRP1/PRKCH/SAMD3/GIMAP7/GIMAP6/CD3D
Mono_Intermediate	Baseline	Hallmark	HALLMARK_G2M_CHECKPOINT	97	-0.296539	-1.14289	0.194859	0.601652	0.50253	0.560243	1697	tags=31%, list=21%, signal=25%	MCM3/UPF1/RASAL2/G3BP1/KIF23/NUSAP1/RAD23B/RPA2/CHAF1A/NOTCH2/RPS6KA5/KIF5B/LBR/SLC7A1/E2F2/MCM5/TFDP1/BUB3/CENPF/CUL3/SAP30/HIRA/SLC38A1/MAPK14/HMGN2/SRSF2/DKC1/PRPF4B/CUL5/CDK4
Mono_Intermediate	Baseline	BTM	endoplasmic reticulum (M37.2)	12	-0.507615	-1.23914	0.200581	0.601652	0.648823	0.560243	1331	tags=33%, list=16%, signal=28%	SORT1/CD4/LPCAT2/MARCH1
Mono_Intermediate	Baseline	BTM	DNA repair (M76)	11	-0.51852	-1.23519	0.207508	0.601652	0.648823	0.560243	1931	tags=55%, list=24%, signal=42%	RPA1/MRE11A/RPA3/GTF2H1/BRCA1/H2AFX
Mono_Intermediate	Baseline	BTM	intracellular transport (M147)	12	-0.504175	-1.23074	0.208264	0.601652	0.648823	0.560243	1411	tags=42%, list=17%, signal=35%	RAD21/PPP1R12A/PIK3C2A/G3BP2/CEP120
Mono_Intermediate	Baseline	Hallmark	HALLMARK_ALLOGRAFT_REJECTION	123	-0.278551	-1.10898	0.221829	0.622706	0.528432	0.579847	1029	tags=15%, list=13%, signal=14%	PRKCB/CD4/SOCS1/B2M/IFNAR2/IL27RA/CCR1/HDAC9/CD40/AKT1/IFNGR1/IL7/JAK2/BRCA1/HLA-DQA1/CD3D/CD79A/STAT4/CCND3
Mono_Intermediate	Baseline	BTM	Activated (LPS) dendritic cell surface signature (S11)	24	-0.402621	-1.17775	0.225132	0.622706	0.675396	0.579847	626	tags=25%, list=8%, signal=23%	CD274/F11R/CD40/RNF144B/NRP2/TGFA
Mono_Intermediate	Baseline	Hallmark	HALLMARK_FATTY_ACID_METABOLISM	84	0.30481	1.12733	0.23525	0.629453	0.528432	0.58613	498	tags=13%, list=6%, signal=12%	OSTC/HSD17B10/S100A10/ODC1/LGALS1/LTC4S/G0S2/EHHADH/CD36/MDH2/GCDH
Mono_Intermediate	Baseline	Hallmark	HALLMARK_IL6_JAK_STAT3_SIGNALING	56	-0.324082	-1.133	0.237255	0.629453	0.528432	0.58613	947	tags=20%, list=12%, signal=17%	TNFRSF1A/SOCS1/CCR1/TNFRSF1B/CD38/IFNGR1/IL7/IL1R1/CSF2RA/CXCL10/ITGA4
Mono_Intermediate	Baseline	BTM	T cell activation and signaling (M5.1)	15	-0.450641	-1.16594	0.267102	0.688256	0.680114	0.640886	961	tags=33%, list=12%, signal=29%	CD4/CD52/PRKACB/GIMAP6/CD3D
Mono_Intermediate	Baseline	BTM	enriched in activated dendritic cells/monocytes (M64)	15	0.448508	1.14555	0.284708	0.688256	0.680114	0.640886	445	tags=20%, list=5%, signal=19%	IL8/G0S2/BASP1
Mono_Intermediate	Baseline	Hallmark	HALLMARK_ESTROGEN_RESPONSE_LATE	80	0.298345	1.09046	0.288383	0.688256	0.61438	0.640886	1571	tags=28%, list=19%, signal=22%	ID2/TOB1/FOS/PDCD4/ZFP36/DUSP2/FAM102A/SCARB1/ALDH3B1/RAB31/MYB/TST/RBBP8/BCL2/NCOR2/ARL3/KLF4/CD9/ELOVL5/BLVRB/SLC16A1/NXT1
Mono_Intermediate	Baseline	BTM	platelet activation (I) (M32.0)	18	0.42475	1.13501	0.291722	0.688256	0.680114	0.640886	1865	tags=33%, list=23%, signal=26%	H1FX/ZYX/UBE2M/NRBP1/TGFB1/GNAI2
Mono_Intermediate	Baseline	BTM	RIG-1 like receptor signaling (M68)	10	0.507748	1.15392	0.297181	0.688256	0.680114	0.640886	890	tags=30%, list=11%, signal=27%	NFKBIA/IL8/TNF
Mono_Intermediate	Baseline	BTM	NK cell surface signature (S1)	10	-0.49196	-1.14541	0.298529	0.688256	0.680114	0.640886	1076	tags=40%, list=13%, signal=35%	SLAMF7/RARRES3/TNFSF14/ATP8B4
Mono_Intermediate	Baseline	BTM	enriched in neutrophils (II) (M163)	10	-0.49012	-1.14112	0.30425	0.688256	0.680114	0.640886	9	tags=40%, list=0%, signal=40%	IMPA2/HSPA6/SLC40A1/ARAP3
Mono_Intermediate	Baseline	Hallmark	HALLMARK_REACTIVE_OXYGEN_SPECIES_PATHWAY	40	-0.335086	-1.09272	0.306558	0.688256	0.62589	0.640886	1485	tags=30%, list=18%, signal=25%	NDUFB4/SRXN1/SBNO2/EGLN2/LSP1/ATOX1/MSRA/TXNRD2/TXN/HMOX2/IPCEF1/CAT
Mono_Intermediate	Baseline	BTM	enriched in antigen presentation (I) (M71)	13	-0.449563	-1.12135	0.311642	0.688256	0.680114	0.640886	1437	tags=31%, list=18%, signal=25%	RTN1/ITPR3/HLA-DQA1/HLA-DQB1
Mono_Intermediate	Baseline	BTM	T cell activation (I) (M7.1)	22	-0.387345	-1.10603	0.313606	0.688256	0.680114	0.640886	1805	tags=45%, list=22%, signal=35%	CD247/CD7/ITPR3/RASGRP1/TXK/PRKCH/MS4A1/CAMK4/RHOH/CD3D
Mono_Intermediate	Baseline	BTM	inflammatory response (M33)	10	0.497955	1.13167	0.321848	0.688256	0.680114	0.640886	871	tags=40%, list=11%, signal=36%	ARRB2/TYROBP/CARD9/GPX1
Mono_Intermediate	Baseline	BTM	immune activation - generic cluster (M37.0)	203	0.25058	1.04578	0.328855	0.688256	0.680114	0.640886	1511	tags=25%, list=19%, signal=21%	OLR1/DOCK5/CRISPLD2/PRRG4/G0S2/PRAM1/FBP1/HK3/BCL6/CLEC12A/BASP1/PTK2/ZNF467/KIF16B/RAD51C/LGALS3/ACTN1/PSD3/FAM46A/VSIG10/SVIL/MYB/MEGF9/RETN/CDKN2C/TMEM176A/CR1/NLRP3/RBBP8/CLEC4D/IGFBP7/PROK2/STX11/RNASE2/RBP7/TMEM176B/RAB32/NAV1/MGST1/TLR7/NCAPD2/NACC2/CD9/GAS2L1/BLVRB/MCM7/BCL11B/NFE2/C19orf59/VNN2
Mono_Intermediate	Baseline	BTM	cell division (stimulated CD4+ T cells) (M46)	11	0.47654	1.11321	0.331781	0.688256	0.680114	0.640886	2142	tags=55%, list=26%, signal=40%	ACTN1/MYB/TST/ZWINT/CDCA7/GGH
Mono_Intermediate	Baseline	BTM	mitotic cell cycle - DNA replication (M4.4)	11	-0.465	-1.1077	0.33354	0.688256	0.680114	0.640886	1933	tags=55%, list=24%, signal=42%	MCM2/MCM3/RPA2/MCM5/PRIM1/CDK2
Mono_Intermediate	Baseline	BTM	regulation of antigen presentation and immune response (M5.0)	59	-0.300327	-1.06099	0.341222	0.688511	0.680114	0.641123	600	tags=12%, list=7%, signal=11%	VASP/CHUK/MAPK14/HLA-DQA1/CD3D/HLA-DQB1/NCKAP1L
Mono_Intermediate	Baseline	BTM	cell cycle (I) (M4.1)	35	-0.335184	-1.06802	0.344255	0.688511	0.680114	0.641123	1576	tags=34%, list=19%, signal=28%	KIF23/NUSAP1/SPAG5/HELLS/RANBP1/E2F2/MCM5/CENPF/PRIM1/CENPH/BRCA1/H2AFX
Mono_Intermediate	Baseline	BTM	cell cycle (III) (M103)	24	-0.365344	-1.06871	0.356283	0.6978	0.687117	0.649773	1724	tags=46%, list=21%, signal=36%	MCM2/E2F5/MCM3/CDC23/E2F2/MCM5/TFDP1/CHEK2/RBL2/CDK2/CDK4
Mono_Intermediate	Baseline	Hallmark	HALLMARK_COAGULATION	50	0.312732	1.05264	0.362319	0.6978	0.657542	0.649773	68	tags=6%, list=1%, signal=6%	CAPN2/CTSK/OLR1
Mono_Intermediate	Baseline	Hallmark	HALLMARK_UV_RESPONSE_DN	69	0.291345	1.03699	0.372812	0.6978	0.657542	0.649773	188	tags=9%, list=2%, signal=9%	ID1/NR3C1/PMP22/NRP1/DYRK1A/ATP2B1
Mono_Intermediate	Baseline	Hallmark	HALLMARK_UV_RESPONSE_UP	85	0.281059	1.04071	0.373187	0.6978	0.657542	0.649773	875	tags=18%, list=11%, signal=16%	RPN1/ATF3/FOS/NFKBIA/GRPEL1/ARRB2/MRPL23/ALAS1/SLC6A8/APOM/TST/RRAD/PRKACA/ALDOA/WIZ
Mono_Intermediate	Baseline	Hallmark	HALLMARK_IL2_STAT5_SIGNALING	113	0.266968	1.03235	0.375739	0.6978	0.657542	0.649773	1416	tags=25%, list=17%, signal=21%	ARL4A/DENND5A/NRP1/KLF6/ODC1/FAM126B/PRAF2/GSTO1/ITGAE/NDRG1/SERPINB6/GADD45B/RRAGD/CD83/NFIL3/ST3GAL4/PNP/BCL2/RABGAP1L/P2RX4/EMP1/MYC/MAPKAPK2/NFKBIZ/AHR/TLR7/GLIPR2/IKZF4
Mono_Intermediate	Baseline	BTM	Monocyte surface signature (S4)	80	-0.274924	-1.02731	0.389415	0.713013	0.733549	0.663939	1224	tags=18%, list=15%, signal=15%	SLC40A1/STEAP4/CD4/TMEM154/PTAFR/CCR1/SIRPB1/EMR2/GPR133/TNFRSF1B/CD93/FPR2/FPR1/LILRB3
Mono_Intermediate	Baseline	Hallmark	HALLMARK_NOTCH_SIGNALING	17	-0.384881	-1.03273	0.401708	0.725305	0.678747	0.675386	738	tags=29%, list=9%, signal=27%	NOTCH2/SKP1/SAP30/FBXW11/PRKCA
Mono_Intermediate	Baseline	BTM	platelet activation (II) (M32.1)	14	0.41353	1.03683	0.410345	0.730751	0.747308	0.680456	1865	tags=36%, list=23%, signal=28%	ZYX/MAP2K2/MAP7D1/TGFB1/GNAI2
Mono_Intermediate	Baseline	BTM	transmembrane transport (II) (M191)	10	0.460056	1.04553	0.416797	0.732211	0.747308	0.681816	156	tags=20%, list=2%, signal=20%	KCNQ1/ATP11C
Mono_Intermediate	Baseline	BTM	complement and other receptors in DCs (M40)	10	-0.439822	-1.02402	0.424397	0.735622	0.747308	0.684992	278	tags=30%, list=3%, signal=29%	SIRPA/HLA-DQA1/HLA-DQB1
Mono_Intermediate	Baseline	BTM	myeloid, dendritic cell activation via NFkB (I) (M43.0)	10	0.448871	1.02012	0.444988	0.761164	0.757426	0.708776	1686	tags=50%, list=21%, signal=40%	CD83/TNF/NFKBID/MAP3K8/CCL5
Mono_Intermediate	Baseline	BTM	enriched in monocytes (III) (M73)	10	0.445516	1.01249	0.453211	0.765161	0.757426	0.712498	1722	tags=50%, list=21%, signal=39%	FOS/BCL6/IER3/DUSP6/TFEC
Mono_Intermediate	Baseline	Hallmark	HALLMARK_APICAL_SURFACE	18	-0.36308	-0.985995	0.467664	0.765391	0.763851	0.712713	563	tags=33%, list=7%, signal=31%	LYN/AKAP7/EPHB4/ATP8B1/GSTM3/BRCA1
Mono_Intermediate	Baseline	BTM	enriched in monocytes (surface) (M118.1)	15	-0.382979	-0.990883	0.468533	0.765391	0.757426	0.712713	1880	tags=33%, list=23%, signal=26%	SLC24A4/C1orf162/STEAP4/CD4/TNFRSF1B
Mono_Intermediate	Baseline	BTM	enriched in myeloid cells and monocytes (M81)	22	0.352478	0.991342	0.473354	0.765391	0.757426	0.712713	1661	tags=32%, list=20%, signal=25%	PRAM1/BCL6/ACTN1/NLRP3/TLR7/PTGS1/THBS1
Mono_Intermediate	Baseline	BTM	mitochondrial cluster (M235)	11	-0.413514	-0.985054	0.476898	0.765391	0.757426	0.712713	2421	tags=45%, list=30%, signal=32%	SMARCAL1/ALG8/HIBCH/ALDH18A1/ACADM
Mono_Intermediate	Baseline	BTM	extracellular matrix (II) (M2.1)	18	-0.35141	-0.954303	0.510006	0.794808	0.780228	0.740104	1102	tags=17%, list=14%, signal=14%	TNFSF13/LRG1/FGL2
Mono_Intermediate	Baseline	BTM	cell division - E2F transcription network (M4.8)	11	-0.403264	-0.960637	0.51052	0.794808	0.780228	0.740104	1940	tags=45%, list=24%, signal=35%	PRKDC/MCM2/MCM3/RANBP1/H2AFX
Mono_Intermediate	Baseline	Hallmark	HALLMARK_MYC_TARGETS_V1	142	0.244675	0.976925	0.513568	0.794808	0.797613	0.740104	1609	tags=23%, list=20%, signal=19%	SNRPD2/PABPC4/TXNL4A/ODC1/MRPL9/MRPL23/RPL14/PPM1G/HNRNPR/PCNA/FAM120A/RRM1/PSMA1/PWP1/HDGF/HNRNPC/PCBP1/EIF4G2/RPS3/LSM7/RPL34/EIF1AX/VDAC3/PPIA/MYC/ACP1/LSM2/MCM7/CUL1/RPS2/RPL18/PSMA4/CNBP
Mono_Intermediate	Baseline	Hallmark	HALLMARK_ANDROGEN_RESPONSE	50	-0.279299	-0.954485	0.530177	0.802549	0.797613	0.747313	493	tags=22%, list=6%, signal=21%	MAK/CDK6/STEAP4/VAPA/B2M/AKT1/SRP19/FKBP5/APPBP2/ABHD2/CCND3
Mono_Intermediate	Baseline	BTM	enriched in neutrophils (I) (M37.1)	34	-0.302553	-0.954864	0.530917	0.802549	0.796375	0.747313	1221	tags=24%, list=15%, signal=20%	PFKFB4/STEAP4/EMR3/LRG1/PTAFR/TNFRSF10C/FPR2/FPR1
Mono_Intermediate	Baseline	Hallmark	HALLMARK_HEDGEHOG_SIGNALING	12	-0.385509	-0.941068	0.537168	0.802664	0.797613	0.74742	1437	tags=50%, list=18%, signal=41%	RTN1/NF1/CDK6/OPHN1/ETS2/NRP2
Mono_Intermediate	Baseline	Hallmark	HALLMARK_MTORC1_SIGNALING	130	0.238999	0.943261	0.590634	0.867293	0.840607	0.8076	1591	tags=23%, list=20%, signal=19%	SEC11A/RPN1/TBK1/PPP1R15A/RAB1A/DDX39A/TXNRD1/NUFIP1/CDKN1A/NAMPT/DHFR/INSIG1/NFIL3/ATP2A2/PNP/ALDOA/MAP2K3/NUP205/IFI30/PSPH/GAPDH/PPIA/CTSC/SERPINH1/CD9/ELOVL5/SQSTM1/ABCF2/PSMA4/TM7SF2
Mono_Intermediate	Baseline	BTM	cell cycle and transcription (M4.0)	177	-0.225856	-0.947256	0.597082	0.867293	0.879339	0.8076	1477	tags=19%, list=18%, signal=16%	FCER1G/RTN1/SPAG5/HELLS/CFP/SORT1/CLEC4E/HCK/E2F2/MCM5/TNFSF13/CENPF/RIN2/PTAFR/PRIM1/CCR1/CSF1R/FCGR1A/GCA/LILRA1/CYBB/EMR2/FGL2/CD93/CENPH/SIRPA/ALOX5/LILRA2/BRCA1/AOAH/CSF2RA/FPR1/H2AFX/LILRB3
Mono_Intermediate	Baseline	Hallmark	HALLMARK_APOPTOSIS	96	-0.24368	-0.937097	0.600433	0.867293	0.840607	0.8076	526	tags=12%, list=6%, signal=12%	SLC20A1/CFLAR/CD38/IFNGR1/BIK/RELA/TXNIP/BCL2L1/BIRC3/BRCA1/CDK2/PPT1
Mono_Intermediate	Baseline	BTM	DC surface signature (S5)	50	0.271123	0.912585	0.622247	0.876271	0.879431	0.81596	1459	tags=24%, list=18%, signal=20%	OLR1/NRP1/PRRG4/CD83/FPR3/CD58/TREM2/DIRC2/EMP1/CD1A/CD9/GPR137B
Mono_Intermediate	Baseline	BTM	regulation of signal transduction (M3)	28	-0.295668	-0.895733	0.626647	0.876271	0.879431	0.81596	868	tags=29%, list=11%, signal=26%	TIMP2/PRKCD/LYN/CCR1/CSF1R/FGD4/RGL1/FPR1
Mono_Intermediate	Baseline	Hallmark	HALLMARK_PROTEIN_SECRETION	59	-0.258124	-0.911895	0.628227	0.876271	0.855087	0.81596	116	tags=15%, list=1%, signal=15%	VPS45/GALC/AP1G1/VAMP7/STX7/RAB5A/COG2/PPT1/GOLGA4
Mono_Intermediate	Baseline	BTM	cell activation (IL15, IL23, TNF) (M24)	10	0.382732	0.869806	0.638019	0.876271	0.879431	0.81596	1547	tags=40%, list=19%, signal=32%	CD83/TNF/IL15/MAP3K8
Mono_Intermediate	Baseline	BTM	type I interferon response (M127)	12	-0.355255	-0.867214	0.640573	0.876271	0.879431	0.81596	5258	tags=100%, list=65%, signal=36%	IRF7/STAT1/USP18/DDX60/PLSCR1/HERC5/IFIT1/IFIH1/PARP9/RSAD2/TAP1
Mono_Intermediate	Baseline	Hallmark	HALLMARK_KRAS_SIGNALING_DN	37	0.279761	0.888284	0.647092	0.876271	0.85696	0.81596	917	tags=14%, list=11%, signal=12%	CKM/KMT2D/FGGY/CCDC106/NR6A1
Mono_Intermediate	Baseline	BTM	golgi membrane (II) (M237)	13	-0.341308	-0.851328	0.661331	0.886319	0.892796	0.825318	2182	tags=38%, list=27%, signal=28%	SLC35A5/GOLPH3L/RAB33B/SLC35B3/ZDHHC17
Mono_Intermediate	Baseline	Hallmark	HALLMARK_PI3K_AKT_MTOR_SIGNALING	71	0.249417	0.892917	0.671742	0.891086	0.866193	0.829756	880	tags=15%, list=11%, signal=14%	TBK1/ECSIT/UBE2N/PIN1/ARPC3/AKT1S1/CDKN1A/PRKAR2A/CSNK2B/MKNK1/MAP2K3
Mono_Intermediate	Baseline	BTM	transcription elongation, RNA polymerase II (M234)	10	0.362255	0.823268	0.692443	0.909269	0.919474	0.846688	2267	tags=60%, list=28%, signal=43%	UQCRQ/POLR2L/AURKAIP1/POLR2E/MIF/NDUFA3
Mono_Intermediate	Baseline	BTM	blood coagulation (M11.1)	20	0.299564	0.824063	0.729689	0.946116	0.93952	0.880999	740	tags=15%, list=9%, signal=14%	PLAUR/CD36/SLC7A7
Mono_Intermediate	Baseline	BTM	T cell surface signature (S0)	10	-0.338908	-0.789064	0.73866	0.946116	0.93952	0.880999	1125	tags=40%, list=14%, signal=35%	ITM2A/PTPRCAP/NPDC1/SLC38A1
Mono_Intermediate	Baseline	BTM	T & B cell development, activation (M62.0)	16	0.309254	0.802813	0.742337	0.946116	0.93952	0.880999	1414	tags=31%, list=17%, signal=26%	PTK2/PSD3/VSIG10/NAV1/CD9
Mono_Intermediate	Baseline	BTM	innate antiviral response (M150)	11	-0.329277	-0.784389	0.756188	0.947325	0.942327	0.882125	5469	tags=100%, list=67%, signal=33%	IRF7/EIF2AK2/APOBEC3A/OAS3/OASL/PLSCR1/IFIT1/RSAD2/OAS1/TAP1
Mono_Intermediate	Baseline	Hallmark	HALLMARK_COMPLEMENT	119	-0.221969	-0.881306	0.75786	0.947325	0.952183	0.882125	1860	tags=27%, list=23%, signal=21%	F5/GZMA/VCPIP1/TIMP2/PRKCD/CD59/GZMB/MSRB1/RCE1/AKAP10/USP14/LYN/FCER1G/ITIH1/APOBEC3F/RASGRP1/DOCK10/RAF1/ATOX1/LIPA/PPP2CB/CASP7/CLU/C3/GCA/LTA4H/CPQ/HSPA1A/S100A13/JAK2/KIF2A/PIK3CG
Mono_Intermediate	Baseline	BTM	chaperonin mediated protein folding (II) (M204.1)	10	0.331971	0.754444	0.783673	0.955481	0.950764	0.889719	1152	tags=20%, list=14%, signal=17%	PFDN5/PFDN4
Mono_Intermediate	Baseline	Hallmark	HALLMARK_INTERFERON_GAMMA_RESPONSE	151	-0.214019	-0.881207	0.785777	0.955481	0.95665	0.889719	1171	tags=13%, list=14%, signal=12%	IFIT2/PELI1/BPGM/SOCS1/B2M/IFNAR2/CASP7/FCGR1A/CD40/CIITA/MTHFD2/CD38/FGL2/IL7/JAK2/TXNIP/HLA-DQA1/CXCL10/FPR1/STAT4
Mono_Intermediate	Baseline	BTM	antiviral IFN signature (M75)	19	-0.282952	-0.779522	0.786434	0.955481	0.950764	0.889719	164	tags=21%, list=2%, signal=21%	RSAD2/OAS1/SERPING1/CXCL10
Mono_Intermediate	Baseline	Hallmark	HALLMARK_MITOTIC_SPINDLE	110	-0.21767	-0.855559	0.806375	0.963268	0.95665	0.89697	1760	tags=21%, list=22%, signal=17%	WASF1/DLG1/LATS1/RASAL2/KIF23/NUSAP1/HDAC6/NOTCH2/NF1/KIF5B/FLNB/ARHGEF11/RHOT2/CENPF/OPHN1/FGD4/SASS6/TUBD1/TIAM1/CDC42EP2/SSH2/ALS2/ARAP3
Mono_Intermediate	Baseline	BTM	enriched in dendritic cells (M168)	16	0.291428	0.756536	0.807663	0.963268	0.958411	0.89697	526	tags=12%, list=6%, signal=12%	PGD/RRAGD
Mono_Intermediate	Baseline	BTM	cell cycle, ATP binding (M144)	13	-0.295741	-0.737671	0.816424	0.964865	0.958411	0.898457	746	tags=46%, list=9%, signal=42%	NEK7/RAD21/PPP1R12A/PCNP/ERBB2IP/CUL5
Mono_Intermediate	Baseline	BTM	enriched in activated dendritic cells (II) (M165)	29	0.254351	0.768245	0.832137	0.974575	0.960758	0.907499	257	tags=7%, list=3%, signal=7%	ATF3/PRRG4
Mono_Intermediate	Baseline	BTM	mismatch repair (I) (M22.0)	14	0.289468	0.725772	0.842146	0.97749	0.960758	0.910214	1864	tags=29%, list=23%, signal=22%	PCNA/TMPO/POLD3/ZWINT
Mono_Intermediate	Baseline	Hallmark	HALLMARK_INTERFERON_ALPHA_RESPONSE	76	-0.21873	-0.808899	0.857972	0.977774	0.95665	0.910478	1756	tags=17%, list=22%, signal=14%	TRIM5/HELZ2/SELL/PSMB8/IFIT2/HLA-C/NUB1/MVB12A/B2M/IL7/TXNIP/CXCL10/NCOA7
Mono_Intermediate	Baseline	Hallmark	HALLMARK_INFLAMMATORY_RESPONSE	112	-0.210669	-0.829718	0.860009	0.977774	0.95665	0.910478	1516	tags=21%, list=19%, signal=18%	SELL/LYN/IFNAR1/IL18/RASGRP1/RAF1/SLC7A1/SGMS2/GABBR1/CD82/PVR/PTAFR/CD40/CYBB/TNFRSF1B/IRAK2/GPR132/RELA/RNF144B/KCNJ2/IL1R1/C3AR1/CXCL10/FPR1
Mono_Intermediate	Baseline	BTM	transcription regulation in cell development (M49)	20	0.256643	0.705994	0.887054	0.977774	0.983547	0.910478	2337	tags=35%, list=29%, signal=25%	BASP1/TYROBP/KLF4/SEMA4A/STMN1/LST1/PLXNB2
Mono_Intermediate	Baseline	BTM	cell adhesion (GO) (M117)	12	-0.273156	-0.666801	0.890781	0.977774	0.983547	0.910478	280	tags=33%, list=3%, signal=32%	PTPRC/NINJ1/PLEK/CD300A
Mono_Intermediate	Baseline	Hallmark	HALLMARK_E2F_TARGETS	92	-0.211012	-0.807167	0.891944	0.977774	0.95665	0.910478	2155	tags=33%, list=26%, signal=24%	MSH2/HMGB3/ANP32E/XPO1/PNN/PRKDC/MCM2/RPA1/MCM3/RPA3/NOP56/LUC7L3/RPA2/SPAG5/HELLS/PHF5A/CTPS1/LBR/RANBP1/MCM5/DCK/CHEK2/NAP1L1/MTHFD2/DCTPP1/BRMS1L/SRSF2/BRCA1/SHMT1/CDK4
Mono_Intermediate	Baseline	Hallmark	HALLMARK_HEME_METABOLISM	105	-0.206912	-0.807408	0.893723	0.977774	0.95665	0.910478	1190	tags=14%, list=15%, signal=12%	NARF/E2F2/SDCBP/BPGM/FBXO9/C3/EIF2AK1/DCUN1D1/RCL1/CAT/MINPP1/TNS1/AQP3/UBAC1/CCND3
Mono_Intermediate	Baseline	Hallmark	HALLMARK_SPERMATOGENESIS	36	-0.22501	-0.720388	0.908761	0.977774	0.95665	0.910478	2167	tags=36%, list=27%, signal=27%	NEFH/MAST2/STAM2/HSPA1L/IFT88/PGS1/PIAS2/NF2/CAMK4/RPL39L/PEBP1/STRBP/GSTM3
Mono_Intermediate	Baseline	BTM	E2F1 targets (Q3) (M10.0)	13	0.267746	0.656481	0.911017	0.977774	0.983547	0.910478	1218	tags=23%, list=15%, signal=20%	MAP4K1/PCNA/ATAD2
Mono_Intermediate	Baseline	BTM	enriched in monocytes (IV) (M118.0)	49	0.217994	0.732016	0.914114	0.977774	0.983547	0.910478	1673	tags=22%, list=21%, signal=18%	DOCK5/BCL6/PGD/LGALS3/CARD9/MYO1F/TMEM176B/NACC2/C19orf59/DUSP6/RNASE6
Mono_Intermediate	Baseline	Hallmark	HALLMARK_PEROXISOME	55	0.214906	0.737691	0.917603	0.977774	0.95665	0.910478	1432	tags=20%, list=18%, signal=17%	SEMA3C/EHHADH/ABCD3/PRDX5/GSTK1/TSPO/STS/CTBP1/ERCC1/ERCC3/ELOVL5
Mono_Intermediate	Baseline	BTM	Resting dendritic cell surface signature (S10)	49	-0.213232	-0.725178	0.928434	0.980217	0.983547	0.912753	460	tags=14%, list=6%, signal=14%	LRFN4/SLAMF8/CSF1R/IFNGR1/IL1R1/LPCAT2/HLA-DQB1
Mono_Intermediate	Baseline	BTM	myeloid cell enriched receptors and transporters (M4.3)	29	-0.222599	-0.678204	0.934977	0.980217	0.983547	0.912753	1977	tags=28%, list=24%, signal=21%	AMICA1/CD1D/SLC24A4/MARCO/CLEC4A/CCR1/LILRA1/SLC2A6
Mono_Intermediate	Baseline	BTM	lysosomal/endosomal proteins (M139)	11	-0.24115	-0.574457	0.954002	0.992162	0.990694	0.923875	6186	tags=100%, list=76%, signal=24%	GAA/CD68/SLC11A1/CTSB/CTSH/NPC2/CTSS/PSAP/AP1S2/SORT1
Mono_Intermediate	Baseline	BTM	enriched in monocytes (II) (M11.0)	175	-0.187426	-0.785256	0.970687	0.992832	0.995261	0.924499	995	tags=13%, list=12%, signal=11%	CACNA2D3/RIN2/PTAFR/CCR1/CSF1R/SIRPB1/FCGR1A/GCA/LILRA1/CYBB/EMR2/FGL2/CD93/FPR2/SIRPA/ALOX5/LILRA2/AOAH/CSF2RA/FPR1/MARCH1/LILRB3
Mono_Intermediate	Baseline	Hallmark	HALLMARK_BILE_ACID_METABOLISM	44	-0.194895	-0.649357	0.975053	0.992832	0.977557	0.924499	2585	tags=39%, list=32%, signal=27%	PEX19/OPTN/ACSL1/ACSL5/MLYCD/IDH2/SULT1B1/ALDH9A1/LONP2/PEX6/PEX13/PEX26/CYP27A1/PHYH/PFKM/PEX7/CAT
Mono_Intermediate	Baseline	Hallmark	HALLMARK_APICAL_JUNCTION	79	-0.188269	-0.701003	0.977557	0.992832	0.977557	0.924499	2163	tags=27%, list=27%, signal=20%	THBS3/CERCAM/RHOF/STX4/PIK3R3/YWHAH/TRAF1/DLG1/PBX2/CD274/PTEN/NF1/NF2/VAV2/BMP1/EVL/VASP/CAP1/MAPK14/CLDN15/SIRPA
Mono_Intermediate	Baseline	BTM	enriched in antigen presentation (III) (M95.1)	12	0.183528	0.440501	0.995179	0.997126	0.997126	0.928498	6654	tags=100%, list=82%, signal=18%	EVI2B/LAPTM5/FYB/HLA-DRB1/HLA-DRA/HLA-DMB/CD53/HLA-DMA/PTPRC/PLEK/AIF1/ITGB2
Mono_Intermediate	Baseline	BTM	viral sensing & immunity; IRF2 targets network (I) (M111.0)	16	0.170705	0.443143	0.997126	0.997126	0.997126	0.928498	6759	tags=100%, list=83%, signal=17%	TLR7/THBS1/LY86/EREG/IFI35/USP18/KYNU/BST2/TNFSF13B/CTSS/RIPK2/CXCL16/FES/AIF1/TAP1/PSMB8
Mono_Intermediate	D1	BTM	leukocyte differentiation (M160)	10	0.707766	1.65919	0.01566	0.87858	0.860236	0.87858	990	tags=30%, list=12%, signal=26%	ADAM8/MED1/ID1
Mono_Intermediate	D1	BTM	chemokines and inflammatory molecules in myeloid cells (M86.0)	13	0.621054	1.584	0.0301109	0.87858	0.860236	0.87858	1471	tags=54%, list=18%, signal=44%	NFKBIA/TNFAIP6/GCH1/SLAMF7/CCL4/TNF/BCL2A1
Mono_Intermediate	D1	Hallmark	HALLMARK_ANDROGEN_RESPONSE	50	-0.429324	-1.41937	0.0414991	0.87858	0.793581	0.87858	1270	tags=32%, list=16%, signal=27%	ELL2/CCND3/HOMER2/MAK/SLC26A2/GNAI3/NCOA4/B2M/XRCC6/SRP19/TMEM50A/SCD/GSR/PGM3/ACTN1/NGLY1
Mono_Intermediate	D1	BTM	regulation of antigen presentation and immune response (M5.0)	59	-0.412379	-1.40235	0.0429836	0.87858	0.860236	0.87858	1343	tags=29%, list=16%, signal=24%	HCK/LAT2/PLCG1/NCKAP1L/RPS6KA1/MAPK14/CD4/MAP2K6/FCER1G/TLR2/MYD88/CD86/ZAP70/HLA-DQA1/VASP/FYN/HLA-DQB1
Mono_Intermediate	D1	BTM	respiratory electron transport chain (mitochondrion) (M219)	16	0.562621	1.51395	0.0466345	0.87858	0.860236	0.87858	1416	tags=38%, list=17%, signal=31%	UQCRQ/ATP5L/COX7A2L/COX6A1/UQCRFS1/COX8A
Mono_Intermediate	D1	Hallmark	HALLMARK_INTERFERON_GAMMA_RESPONSE	151	0.296854	1.26222	0.0495732	0.87858	0.793581	0.87858	2117	tags=34%, list=26%, signal=26%	DHX58/FAS/LAP3/IRF1/TNFAIP2/GBP4/PTPN1/NFKBIA/GZMA/SOCS3/SRI/STAT1/MT2A/OGFR/PML/IFITM2/TNFAIP6/PSMB10/PSMB2/SAMD9L/PSMB8/UPP1/RIPK1/SP110/IL15/GCH1/JAK2/VAMP5/LGALS3BP/SLAMF7/PARP12/NCOA3/NLRC5/IFNAR2/SOD2/ST8SIA4/PSME2/TAPBP/TRIM25/PSME1/PIM1/IRF8/HLA-DRB1/APOL6/BPGM/TRIM26/CD40/CDKN1A/FCGR1A/PARP14/RNF213/IRF2
Mono_Intermediate	D1	BTM	respiratory electron transport chain (mitochondrion) (M238)	15	0.548681	1.45127	0.0686431	0.87858	0.860236	0.87858	1385	tags=40%, list=17%, signal=33%	UQCRQ/NDUFS7/ATP5D/NDUFC2/ATP5I/NDUFS4
Mono_Intermediate	D1	BTM	complement and other receptors in DCs (M40)	10	-0.633329	-1.43424	0.0782719	0.87858	0.860236	0.87858	549	tags=40%, list=7%, signal=37%	OLR1/CD86/HLA-DQA1/HLA-DQB1
Mono_Intermediate	D1	Hallmark	HALLMARK_PROTEIN_SECRETION	59	-0.387943	-1.31926	0.0804362	0.87858	0.793581	0.87858	1539	tags=24%, list=19%, signal=19%	LAMP2/YIPF6/TMED10/M6PR/STX12/COG2/ATP6V1H/DST/GNAS/COPB2/GALC/PPT1/OCRL/SOD1
Mono_Intermediate	D1	Hallmark	HALLMARK_TNFA_SIGNALING_VIA_NFKB	137	0.29133	1.22422	0.0839428	0.87858	0.793581	0.87858	1471	tags=24%, list=18%, signal=20%	DENND5A/PFKFB3/BCL6/IRF1/DRAM1/CFLAR/TNFAIP2/NFAT5/SMAD3/NFKBIA/CD44/SOCS3/PLAUR/ATP2B1/TNFAIP6/GEM/ZBTB10/MCL1/CXCL3/RELB/GCH1/EIF1/FUT4/IER2/DUSP2/CCL4/SOD2/ID2/TGIF1/ATF3/FOSL2/TNF/BCL2A1
Mono_Intermediate	D1	Hallmark	HALLMARK_DNA_REPAIR	76	0.330718	1.26484	0.0842194	0.87858	0.793581	0.87858	988	tags=21%, list=12%, signal=19%	RALA/NFX1/POLD4/TAF10/GTF2H5/ALYREF/SURF1/TARBP2/GTF2H1/RRM2B/REV3L/GTF2F1/ADA/RBX1/EIF1B/CETN2
Mono_Intermediate	D1	BTM	DNA repair (M76)	11	-0.602552	-1.39494	0.101047	0.87858	0.860236	0.87858	1984	tags=73%, list=24%, signal=55%	LIG1/RFC2/H2AFX/BRCA1/RPA1/MRE11A/FANCI/POLD3
Mono_Intermediate	D1	BTM	cell cycle (I) (M4.1)	35	-0.424549	-1.30822	0.111923	0.87858	0.860236	0.87858	2172	tags=46%, list=27%, signal=34%	RANBP1/PRIM1/CENPH/CENPF/NUSAP1/H2AFX/BRCA1/KNTC1/KIF18A/ZWINT/APITD1/STMN1/SPAG5/FANCI/SUV39H2/CDC7
Mono_Intermediate	D1	BTM	mismatch repair (I) (M22.0)	14	-0.547039	-1.35337	0.119432	0.87858	0.860236	0.87858	2085	tags=50%, list=26%, signal=37%	PRIM1/RFC2/TMPO/ZWINT/MSH2/POLD3/FIGNL1
Mono_Intermediate	D1	BTM	cell cycle and transcription (M4.0)	177	-0.297684	-1.18348	0.125178	0.87858	0.860236	0.87858	1613	tags=23%, list=20%, signal=19%	TMPO/ASGR2/RTN1/NUSAP1/TGFBI/LILRB3/H2AFX/BRCA1/PRKCD/HCK/KNTC1/CFD/KIF18A/WDHD1/ZWINT/CD33/CLEC4A/TFEC/APITD1/IGSF6/HPSE/FCER1G/C5AR1/FCGRT/TLR2/AOAH/LRRC25/STMN1/SPAG5/FANCI/CD86/SUV39H2/PTAFR/CDC7/ALDH2/FPR1/CPVL/TNFSF13/LILRA2/EMR2/ALOX5
Mono_Intermediate	D1	Hallmark	HALLMARK_MTORC1_SIGNALING	130	-0.314522	-1.20291	0.125494	0.87858	0.793581	0.87858	2291	tags=37%, list=28%, signal=27%	PSMD12/XBP1/HSPA4/UBE2D3/ABCF2/TES/ADD3/PITPNB/HSPE1/IDH1/EEF1E1/P4HA1/CFP/HSP90B1/MAP2K3/CANX/MTHFD2/SQSTM1/CALR/UFM1/PDK1/ITGB2/M6PR/FKBP2/PIK3R3/PGK1/TXNRD1/SLC2A3/LTA4H/PSMD14/AK4/QDPR/PSMC2/CTH/RPA1/CCT6A/IFRD1/CACYBP/SCD/RAB1A/HSPD1/TM7SF2/GSR/LDHA/LGMN/HPRT1/GBE1/ACTR3
Mono_Intermediate	D1	Hallmark	HALLMARK_MYC_TARGETS_V1	142	-0.308169	-1.19117	0.127774	0.87858	0.793581	0.87858	1251	tags=20%, list=15%, signal=17%	G3BP1/YWHAE/DDX18/KPNB1/PGK1/XRCC6/RUVBL2/PHB/NOP16/PSMD14/HDGF/CSTF2/RAD23B/PPM1G/CAD/SRSF2/IFRD1/NCBP2/CDK4/HSPD1/PHB2/LDHA/ABCE1/HPRT1/GOT2/UBE2E1/SYNCRIP/EIF4G2
Mono_Intermediate	D1	BTM	enriched in monocytes (IV) (M118.0)	49	0.351168	1.24238	0.129295	0.87858	0.860236	0.87858	1033	tags=20%, list=13%, signal=18%	ACPP/BCL6/DOCK5/CARD9/DPYD/AGPAT9/TMEM176B/DYSF/RHOU/PGD
Mono_Intermediate	D1	BTM	T cell surface signature (S0)	10	0.564724	1.32386	0.150783	0.87858	0.860236	0.87858	520	tags=30%, list=6%, signal=28%	FLT3LG/CLEC2D/ITM2A
Mono_Intermediate	D1	BTM	TLR and inflammatory signaling (M16)	40	-0.393056	-1.24406	0.156789	0.87858	0.860236	0.87858	1490	tags=28%, list=18%, signal=23%	LILRB3/KCNJ2/KCNJ15/NFE2/C5AR1/TLR2/MYD88/SIGLEC9/FPR1/BST1/ALOX5
Mono_Intermediate	D1	Hallmark	HALLMARK_XENOBIOTIC_METABOLISM	96	-0.323959	-1.18668	0.163188	0.87858	0.793581	0.87858	586	tags=15%, list=7%, signal=14%	ESR1/TNFRSF1A/ITIH1/GSR/AHCY/PAPSS2/ECH1/ALDH2/HPRT1/ENTPD5/ACO2/PINK1/PTGR1/NDRG2
Mono_Intermediate	D1	Hallmark	HALLMARK_BILE_ACID_METABOLISM	44	-0.381641	-1.22856	0.168114	0.87858	0.793581	0.87858	613	tags=14%, list=8%, signal=13%	SLC29A1/ACSL5/PEX26/PECR/PHYH/SOD1
Mono_Intermediate	D1	Hallmark	HALLMARK_REACTIVE_OXYGEN_SPECIES_PATHWAY	40	-0.387339	-1.22597	0.173042	0.87858	0.793581	0.87858	1536	tags=28%, list=19%, signal=22%	CAT/MBP/MPO/ATOX1/TXNRD1/PRNP/TXN/LSP1/SRXN1/GSR/SOD1
Mono_Intermediate	D1	BTM	enriched in antigen presentation (II) (M95.0)	21	-0.45437	-1.24741	0.178962	0.87858	0.860236	0.87858	1309	tags=57%, list=16%, signal=48%	ITGAM/SLA/SELL/IL10RA/FGL2/PTPRC/AIF1/ITGB2/ITGAL/ITGA4/CD53/GIMAP6
Mono_Intermediate	D1	Hallmark	HALLMARK_COAGULATION	50	-0.363151	-1.2006	0.186424	0.87858	0.793581	0.87858	1954	tags=34%, list=24%, signal=26%	OLR1/PF4/C3/CLU/SERPINB2/LAMP2/CFD/GNB2/LTA4H/THBD/SH2B2/ARF4/ITIH1/FYN/LGMN/S100A13/HTRA1
Mono_Intermediate	D1	BTM	MHC-TLR7-TLR8 cluster (M146)	16	-0.487725	-1.24546	0.189591	0.87858	0.860236	0.87858	2304	tags=44%, list=28%, signal=31%	HLA-G/HLA-B/HLA-F/HLA-C/CD4/HLA-DQA1/HLA-DQB1
Mono_Intermediate	D1	BTM	RIG-1 like receptor signaling (M68)	10	0.53933	1.26433	0.192617	0.87858	0.860236	0.87858	1589	tags=40%, list=20%, signal=32%	DHX58/NFKBIA/TNF/TRIM25
Mono_Intermediate	D1	Hallmark	HALLMARK_E2F_TARGETS	92	-0.317795	-1.15618	0.194346	0.87858	0.793581	0.87858	2437	tags=36%, list=30%, signal=25%	CSE1L/MYC/ORC2/CHEK2/PRKDC/MCM3/RANBP1/EIF2S1/NAP1L1/LIG1/CDKN2C/RAD21/CBX5/RFC2/TMPO/MTHFD2/BRCA1/BRMS1L/SMC3/XRCC6/PSIP1/RPA1/PAN2/STMN1/SPAG5/SRSF2/CDK4/PDS5B/MSH2/ASF1A/POLD3/TUBB/SYNCRIP
Mono_Intermediate	D1	BTM	cell activation (IL15, IL23, TNF) (M24)	10	0.534226	1.25237	0.20179	0.87858	0.860236	0.87858	2579	tags=60%, list=32%, signal=41%	IL15/FN1/TNF/TNFAIP3/MAP3K8/BCL3
Mono_Intermediate	D1	BTM	innate antiviral response (M150)	11	-0.536389	-1.24177	0.210393	0.87858	0.860236	0.87858	2925	tags=82%, list=36%, signal=53%	RSAD2/IRF7/TAP1/OASL/OAS3/IFIT1/PLSCR1/EIF2AK2/OAS1
Mono_Intermediate	D1	BTM	enriched in neutrophils (I) (M37.1)	34	-0.386126	-1.18184	0.215569	0.87858	0.860236	0.87858	1200	tags=29%, list=15%, signal=25%	PFKFB4/LRG1/KCNJ15/NFE2/EMR3/C5AR1/RGL4/TNFRSF10C/PTAFR/FPR1
Mono_Intermediate	D1	BTM	Monocyte surface signature (S4)	80	-0.320996	-1.14254	0.222895	0.87858	0.860236	0.87858	1321	tags=21%, list=16%, signal=18%	C10orf54/VSTM1/CD33/CD4/APCDD1/C5AR1/FCGRT/TLR2/MCTP1/MARCO/TNFRSF1B/SIGLEC9/BRI3/PTAFR/FPR1/GPR133/EMR2
Mono_Intermediate	D1	BTM	cell division (stimulated CD4+ T cells) (M46)	11	-0.530772	-1.22877	0.223024	0.87858	0.860236	0.87858	1078	tags=27%, list=13%, signal=24%	ZWINT/ACTN1/MYB
Mono_Intermediate	D1	Hallmark	HALLMARK_TGF_BETA_SIGNALING	35	0.34744	1.14753	0.23794	0.906347	0.879449	0.906347	1555	tags=40%, list=19%, signal=33%	NCOR2/SMAD3/PPM1A/THBS1/HIPK2/SMAD1/ID1/RHOA/TGFB1/RAB31/ID2/HDAC1/TGIF1/CDKN1C
Mono_Intermediate	D1	BTM	enriched in T cells (I) (M7.0)	22	0.396987	1.16172	0.246529	0.906347	0.896192	0.906347	739	tags=27%, list=9%, signal=25%	FLT3LG/CD3D/ITM2A/BCL11B/GZMA/ETS1
Mono_Intermediate	D1	Hallmark	HALLMARK_ESTROGEN_RESPONSE_EARLY	73	-0.318341	-1.11832	0.258402	0.906347	0.879449	0.906347	590	tags=26%, list=7%, signal=24%	HES1/WFS1/RASGRP1/IL6ST/MYBL1/AQP3/SLC26A2/CISH/FAM102A/TIAM1/RAPGEFL1/UNC119/PAPSS2/AREG/OLFM1/NRIP1/MYB/MYBBP1A/SLC16A1
Mono_Intermediate	D1	Hallmark	HALLMARK_IL2_STAT5_SIGNALING	113	0.264523	1.08171	0.269219	0.906347	0.879449	0.906347	813	tags=12%, list=10%, signal=11%	FLT3LG/GSTO1/SERPINB6/DENND5A/BATF/NFKBIZ/DCPS/GBP4/LTB/CD44/EMP1/BCL2L1/HIPK2/PTGER2
Mono_Intermediate	D1	BTM	T cell activation and signaling (M5.1)	15	-0.462122	-1.16146	0.279509	0.906347	0.896192	0.906347	1016	tags=27%, list=12%, signal=23%	CD4/ZAP70/CD52/GIMAP6
Mono_Intermediate	D1	BTM	enriched in antigen presentation (I) (M71)	13	-0.477849	-1.15546	0.291137	0.906347	0.896192	0.906347	1543	tags=38%, list=19%, signal=31%	RTN1/ITPR3/ASPH/HLA-DQA1/HLA-DQB1
Mono_Intermediate	D1	Hallmark	HALLMARK_KRAS_SIGNALING_DN	37	-0.35676	-1.11142	0.293622	0.906347	0.886588	0.906347	1975	tags=27%, list=24%, signal=21%	SLC29A3/FGGY/SNN/ENTPD7/MX1/SERPINB2/ASB7/LYPD3/GTF3C5/TGM1
Mono_Intermediate	D1	BTM	antiviral IFN signature (M75)	19	0.394758	1.11188	0.302938	0.906347	0.896192	0.906347	722	tags=16%, list=9%, signal=14%	DHX58/CARD9/PML
Mono_Intermediate	D1	Hallmark	HALLMARK_ESTROGEN_RESPONSE_LATE	80	-0.304758	-1.08474	0.311432	0.906347	0.886588	0.906347	1253	tags=21%, list=15%, signal=18%	SLC26A2/CISH/FAM102A/ST14/TIAM1/LLGL2/SLC29A1/RAPGEFL1/NAB2/PAPSS2/XRCC3/AREG/OLFM1/HPRT1/NRIP1/MYB/SLC16A1
Mono_Intermediate	D1	BTM	T cell activation (II) (M7.3)	12	0.452395	1.12654	0.311505	0.906347	0.896192	0.906347	2077	tags=50%, list=25%, signal=37%	CD3D/GZMA/SLAMF7/SP140/NKG7/CRTAM
Mono_Intermediate	D1	BTM	CORO1A-DEF6 network (I) (M32.2)	16	0.411794	1.10809	0.318171	0.906347	0.896192	0.906347	742	tags=31%, list=9%, signal=28%	STXBP2/HGS/ATP5D/AES/TSC2
Mono_Intermediate	D1	BTM	receptors, cell migration (M109)	11	-0.486664	-1.12666	0.323529	0.906347	0.896192	0.906347	1239	tags=55%, list=15%, signal=46%	CORO1A/SYNE2/TRIB1/NCKAP1L/S1PR1/C3AR1
Mono_Intermediate	D1	Hallmark	HALLMARK_INTERFERON_ALPHA_RESPONSE	76	0.276988	1.05935	0.325686	0.906347	0.886588	0.906347	1247	tags=18%, list=15%, signal=16%	DHX58/LAP3/IRF1/GBP4/GBP2/OGFR/LPAR6/IFITM2/SAMD9L/PSMB8/SP110/IL15/LGALS3BP/PARP12
Mono_Intermediate	D1	BTM	T & B cell development, activation (M62.0)	16	-0.431749	-1.10252	0.339352	0.906347	0.896192	0.906347	1511	tags=25%, list=19%, signal=20%	CAMK2D/RNF150/SCD/VSIG10
Mono_Intermediate	D1	BTM	B cell surface signature (S2)	19	-0.403057	-1.07833	0.35636	0.906347	0.896192	0.906347	262	tags=21%, list=3%, signal=20%	CD37/CSMD1/SEMA4B/CD52
Mono_Intermediate	D1	BTM	mitochondrial cluster (M235)	11	-0.46597	-1.07875	0.376398	0.906347	0.896192	0.906347	1549	tags=36%, list=19%, signal=29%	ALDH18A1/HIBADH/ALDH6A1/POP5
Mono_Intermediate	D1	BTM	cell cycle, ATP binding (M144)	13	0.41455	1.05731	0.38216	0.906347	0.896192	0.906347	1810	tags=46%, list=22%, signal=36%	PSMC6/MCTS1/TLK1/CCNC/PCNP/PPP1R12A
Mono_Intermediate	D1	Hallmark	HALLMARK_ADIPOGENESIS	112	-0.276849	-1.0363	0.383488	0.906347	0.920565	0.906347	503	tags=13%, list=6%, signal=13%	CCNG2/G3BP2/GHITM/QDPR/MGLL/SUCLG1/ACAA2/ECH1/DRAM2/ALDH2/GBE1/ACO2/SLC19A1/PHYH/SOD1
Mono_Intermediate	D1	BTM	enriched in activated dendritic cells/monocytes (M64)	15	0.395836	1.04699	0.388826	0.906347	0.896192	0.906347	292	tags=13%, list=4%, signal=13%	DRAM1/TNFAIP2
Mono_Intermediate	D1	Hallmark	HALLMARK_HEDGEHOG_SIGNALING	12	-0.445939	-1.05415	0.399964	0.906347	0.920565	0.906347	1592	tags=42%, list=20%, signal=34%	NRP1/RTN1/ETS2/OPHN1/LDB1
Mono_Intermediate	D1	BTM	extracellular matrix (II) (M2.1)	18	-0.394496	-1.043	0.40385	0.906347	0.896192	0.906347	2168	tags=39%, list=27%, signal=29%	CTSH/NID1/LRG1/TGFBI/MPO/TNFSF13/HTRA1
Mono_Intermediate	D1	BTM	endoplasmic reticulum (M37.2)	12	-0.441425	-1.04348	0.414216	0.906347	0.896192	0.906347	1016	tags=33%, list=12%, signal=29%	WFS1/CD4/SCD/LPCAT2
Mono_Intermediate	D1	BTM	transmembrane transport (II) (M191)	10	-0.461064	-1.04413	0.418113	0.906347	0.896192	0.906347	1363	tags=30%, list=17%, signal=25%	SLC35A3/ACSL5/ATP8A1
Mono_Intermediate	D1	BTM	T cell activation (I) (M7.1)	22	0.346224	1.01317	0.425562	0.906347	0.896192	0.906347	532	tags=18%, list=7%, signal=17%	CD3D/TXK/TCF7/BCL11B
Mono_Intermediate	D1	Hallmark	HALLMARK_MYC_TARGETS_V2	42	-0.3187	-1.0175	0.426905	0.906347	0.920565	0.906347	1208	tags=21%, list=15%, signal=18%	DDX18/BYSL/PHB/NOP16/CDK4/HSPD1/NIP7/SLC19A1/MYBBP1A
Mono_Intermediate	D1	Hallmark	HALLMARK_UNFOLDED_PROTEIN_RESPONSE	58	-0.29922	-1.01383	0.432574	0.906347	0.920565	0.906347	1787	tags=29%, list=22%, signal=23%	WFS1/HSP90B1/FUS/PREB/ALDH18A1/MTHFD2/CALR/DKC1/PAIP1/SDAD1/EIF4A3/HERPUD1/BANF1/CCL2/KIF5B/PDIA5/DNAJA4
Mono_Intermediate	D1	BTM	cell adhesion (GO) (M117)	12	-0.433521	-1.0248	0.436045	0.906347	0.896192	0.906347	2798	tags=42%, list=34%, signal=27%	PPP2R1A/CORO1A/PTPRC/CD300A/ZAP70
Mono_Intermediate	D1	BTM	cell cycle (III) (M103)	24	-0.359602	-1.01865	0.439938	0.906347	0.896192	0.906347	2289	tags=42%, list=28%, signal=30%	CHEK2/MCM3/CDKN2C/RAD21/CDC23/SKP2/SMC3/CDK4/CDC7/DBF4
Mono_Intermediate	D1	Hallmark	HALLMARK_MITOTIC_SPINDLE	110	0.245623	1.00025	0.446974	0.906347	0.920565	0.906347	1530	tags=24%, list=19%, signal=19%	CEP250/PCGF5/PRC1/FSCN1/TUBGCP2/UXT/PLEKHG2/CENPJ/CDC27/SOS1/TLK1/DOCK2/CLASP1/HDAC6/CD2AP/RHOF/ATG4B/GSN/NEDD9/KIF1B/TAOK2/ARHGEF3/BCL2L11/KIF23/WASF1/PKD2
Mono_Intermediate	D1	BTM	enriched in NK cells (I) (M7.2)	19	-0.373851	-1.00019	0.459022	0.906347	0.896192	0.906347	1835	tags=26%, list=23%, signal=20%	SAMD3/MYBL1/HOPX/ZAP70/FGFBP2
Mono_Intermediate	D1	Hallmark	HALLMARK_G2M_CHECKPOINT	97	-0.273242	-1.00096	0.463493	0.906347	0.920565	0.906347	2083	tags=32%, list=26%, signal=24%	RASAL2/TOP1/CDKN2C/RAD21/CENPF/CHAF1A/MARCKS/KATNA1/SFPQ/TMPO/CBX1/SAP30/NUSAP1/NUP98/G3BP1/KPNB1/MAPK14/DKC1/WRN/HMGN2/RAD23B/TNPO2/STMN1/SRSF2/CDK4/PDS5B/SLC7A1/KIF5B/CDC7/DBF4/SYNCRIP
Mono_Intermediate	D1	BTM	chaperonin mediated protein folding (I) (M204.0)	13	-0.411667	-0.995429	0.470188	0.906347	0.896192	0.906347	675	tags=46%, list=8%, signal=42%	CCT8/CCT7/HSPE1/CCT6A/SUCLG1/HSPD1
Mono_Intermediate	D1	BTM	activated dendritic cells (M67)	10	-0.434821	-0.984702	0.486081	0.906347	0.896192	0.906347	2925	tags=50%, list=36%, signal=32%	C2/RSAD2/IRF7/DDX60/PLSCR1
Mono_Intermediate	D1	BTM	inflammatory response (M33)	10	-0.432424	-0.979272	0.494758	0.906347	0.896192	0.906347	804	tags=40%, list=10%, signal=36%	ARRB2/AIF1/FCER1G/TNFSF13
Mono_Intermediate	D1	BTM	lysosomal/endosomal proteins (M139)	11	-0.422315	-0.977685	0.49585	0.906347	0.896192	0.906347	2747	tags=55%, list=34%, signal=36%	PSAP/CTSB/CTSH/NPC2/CTSS/CD68
Mono_Intermediate	D1	BTM	transcription elongation, RNA polymerase II (M234)	10	0.412636	0.967327	0.500671	0.906347	0.896192	0.906347	126	tags=10%, list=2%, signal=10%	UQCRQ
Mono_Intermediate	D1	Hallmark	HALLMARK_GLYCOLYSIS	105	-0.264937	-0.982511	0.502867	0.906347	0.920565	0.906347	2259	tags=30%, list=28%, signal=22%	CHST2/PYGB/IL13RA1/CASP6/PYGL/BPNT1/IRS2/IDH1/P4HA1/FAM162A/B4GALT4/MIF/SAP30/TGFBI/FUT8/SLC35A3/PGK1/COG2/SDC2/PLOD1/SPAG4/AK4/TXN/CTH/BIK/STMN1/LDHA/ZNF292/COPB2/GOT2/SRD5A3/SOD1
Mono_Intermediate	D1	Hallmark	HALLMARK_NOTCH_SIGNALING	17	0.354672	0.96543	0.50466	0.906347	0.920565	0.906347	852	tags=18%, list=10%, signal=16%	PSENEN/CUL1/RBX1
Mono_Intermediate	D1	Hallmark	HALLMARK_IL6_JAK_STAT3_SIGNALING	56	0.268841	0.976255	0.50725	0.906347	0.920565	0.906347	1546	tags=27%, list=19%, signal=22%	FAS/IRF1/PTPN1/LTB/CD44/SOCS3/STAT1/TNFRSF21/CXCL3/IL10RB/HAX1/TGFB1/CD9/TNF/CD36
Mono_Intermediate	D1	BTM	NK cell surface signature (S1)	10	0.410211	0.961642	0.508949	0.906347	0.896192	0.906347	1148	tags=30%, list=14%, signal=26%	PTGER2/CD97/SLAMF7
Mono_Intermediate	D1	BTM	Resting dendritic cell surface signature (S10)	49	-0.291837	-0.959397	0.523994	0.92053	0.898353	0.92053	2236	tags=35%, list=27%, signal=25%	LRFN4/CSF1R/CD151/TMEM51/PLXND1/IL1R1/PTGFRN/NRP1/KMO/TREM2/GPR137B/IGSF6/CD86/ENG/HLA-DQB1/LPCAT2/SRD5A3
Mono_Intermediate	D1	BTM	golgi membrane (I) (M113)	10	-0.420484	-0.952235	0.532357	0.922752	0.898353	0.922752	1645	tags=60%, list=20%, signal=48%	SGMS2/CSGALNACT1/PDGFC/WLS/B3GNT5/LPCAT2
Mono_Intermediate	D1	Hallmark	HALLMARK_OXIDATIVE_PHOSPHORYLATION	139	0.229509	0.965566	0.542029	0.927155	0.937888	0.927155	1416	tags=19%, list=17%, signal=16%	MFN2/UQCRQ/NDUFS7/TIMM9/OXA1L/MDH2/NDUFV2/SURF1/TIMM8B/TCIRG1/ATP6V1G1/SUPV3L1/COX7A2L/NDUFC2/NDUFA8/NDUFB4/TIMM13/HADHA/COX6A1/IDH3A/TIMM10/TOMM22/UQCRFS1/ECI1/OPA1/NDUFS4/COX8A
Mono_Intermediate	D1	Hallmark	HALLMARK_PEROXISOME	55	0.259934	0.942346	0.568449	0.957028	0.937888	0.957028	860	tags=15%, list=11%, signal=13%	ABCC5/GSTK1/ELOVL5/CLN6/SEMA3C/SLC23A2/SLC25A17/SLC35B2
Mono_Intermediate	D1	Hallmark	HALLMARK_PI3K_AKT_MTOR_SIGNALING	71	-0.269791	-0.942912	0.574217	0.957028	0.937888	0.957028	1463	tags=27%, list=18%, signal=22%	SQSTM1/CAB39/CALR/PDK1/PLCG1/PIK3R3/RPS6KA1/TIAM1/MAP2K6/NCK1/MYD88/CAMK4/CDK4/TNFRSF1A/MKNK1/MAP3K7/PRKCB/TRAF2/ACTR3
Mono_Intermediate	D1	BTM	DC surface signature (S5)	50	0.258341	0.917136	0.616909	0.976655	0.955225	0.976655	1038	tags=20%, list=13%, signal=18%	LHFPL2/GRINA/P2RY6/AGPAT3/SLC36A1/CD1A/EMP1/ABCC3/TGFA/SLC6A6
Mono_Intermediate	D1	Hallmark	HALLMARK_SPERMATOGENESIS	36	-0.290779	-0.899861	0.622517	0.976655	0.965333	0.976655	642	tags=19%, list=8%, signal=18%	IFT88/AGFG1/ACRBP/CAMK4/MLF1/IP6K1/DBF4
Mono_Intermediate	D1	Hallmark	HALLMARK_INFLAMMATORY_RESPONSE	112	-0.247436	-0.926202	0.630422	0.976655	0.965333	0.976655	799	tags=12%, list=10%, signal=11%	C5AR1/TLR2/MARCO/TNFRSF1B/LPAR1/IL18/CMKLR1/CCL2/SLC7A1/C3AR1/PTAFR/FPR1/GPR132
Mono_Intermediate	D1	BTM	platelet activation (II) (M32.1)	14	-0.345336	-0.854357	0.659982	0.976655	0.955225	0.976655	1828	tags=43%, list=22%, signal=33%	AP2M1/GNAI2/ACAP1/GNB2/MAP2K2/MAP7D1
Mono_Intermediate	D1	BTM	KLF12 targets network (M32.3)	13	-0.352647	-0.852717	0.66231	0.976655	0.955225	0.976655	3142	tags=85%, list=39%, signal=52%	UBE2M/NRBP1/PPP2R1A/CORO1A/NR1H2/LTBP3/CNOT3/GNAI2/ACAP1/GNB2/CLPTM1
Mono_Intermediate	D1	BTM	regulation of signal transduction (M3)	28	-0.293056	-0.860327	0.678262	0.976655	0.955225	0.976655	817	tags=21%, list=10%, signal=19%	APCDD1/HPSE/C5AR1/TLR2/ENG/FPR1
Mono_Intermediate	D1	BTM	mitotic cell cycle - DNA replication (M4.4)	11	-0.359401	-0.832035	0.683147	0.976655	0.955225	0.976655	277	tags=55%, list=3%, signal=53%	RPA2/PCNA/CDK2/MCM3/PRIM1/CDC7
Mono_Intermediate	D1	BTM	enriched in monocytes (II) (M11.0)	175	-0.229354	-0.910401	0.684413	0.976655	0.955225	0.976655	1543	tags=18%, list=19%, signal=15%	RTN1/TGFBI/LILRB3/IMPA2/PRKCD/ZNF467/HCK/CFD/LAT2/CD33/NFE2/CLEC4A/TFEC/IGSF6/HPSE/FCER1G/C5AR1/FCGRT/TLR2/AOAH/CD86/SIGLEC9/PADI2/PTAFR/ALDH2/FPR1/CPVL/TNFSF13/BST1/LILRA2/EMR2/ALOX5
Mono_Intermediate	D1	Hallmark	HALLMARK_FATTY_ACID_METABOLISM	84	-0.249101	-0.893299	0.686803	0.976655	0.979145	0.976655	503	tags=11%, list=6%, signal=10%	MGLL/SUCLG1/ACSL5/ACAA2/LDHA/ECH1/HSPH1/ACO2/HSDL2
Mono_Intermediate	D1	BTM	golgi membrane (II) (M237)	13	-0.343668	-0.831004	0.692569	0.976655	0.955225	0.976655	1363	tags=31%, list=17%, signal=26%	SLC35A3/GOLPH3L/ZDHHC17/COPB2
Mono_Intermediate	D1	BTM	viral sensing & immunity; IRF2 targets network (I) (M111.0)	16	0.310272	0.834907	0.693545	0.976655	0.955225	0.976655	1954	tags=31%, list=24%, signal=24%	THBS1/PSMB8/FES/CXCL16/EREG
Mono_Intermediate	D1	Hallmark	HALLMARK_WNT_BETA_CATENIN_SIGNALING	21	0.29142	0.843	0.697949	0.976655	0.979145	0.976655	378	tags=14%, list=5%, signal=14%	TCF7/NCOR2/CUL1
Mono_Intermediate	D1	Hallmark	HALLMARK_EPITHELIAL_MESENCHYMAL_TRANSITION	62	-0.250928	-0.861322	0.715706	0.976655	0.979145	0.976655	1209	tags=19%, list=15%, signal=17%	COL8A2/LAMC1/DAB2/FUCA1/TNFRSF12A/ITGB5/PLOD1/DST/AREG/RHOB/PLOD3/HTRA1
Mono_Intermediate	D1	BTM	transmembrane transport (I) (M87)	13	0.31863	0.81267	0.718361	0.976655	0.955225	0.976655	2354	tags=54%, list=29%, signal=38%	NLRP3/CD36/DAPK1/SLC31A2/HK3/SLC22A4/SLC7A7
Mono_Intermediate	D1	BTM	enriched in monocytes (surface) (M118.1)	15	-0.323791	-0.813789	0.721025	0.976655	0.955225	0.976655	1016	tags=20%, list=12%, signal=18%	CD4/MCTP1/TNFRSF1B
Mono_Intermediate	D1	BTM	CORO1A-DEF6 network (II) (M32.4)	13	-0.334971	-0.809976	0.723724	0.976655	0.955225	0.976655	3142	tags=77%, list=39%, signal=47%	UBE2M/MAZ/NRBP1/CORO1A/NR1H2/CNOT3/ACAP1/GNB2/SH2B1/BRD2
Mono_Intermediate	D1	BTM	cell division - E2F transcription network (M4.8)	11	-0.345693	-0.800299	0.726994	0.976655	0.955225	0.976655	2231	tags=45%, list=27%, signal=33%	PRKDC/MCM3/RANBP1/H2AFX/ZWINT
Mono_Intermediate	D1	BTM	collagen, TGFB family et al (M77)	10	-0.351217	-0.79537	0.737166	0.976655	0.955225	0.976655	334	tags=50%, list=4%, signal=48%	VDR/ADM/MEF2C/ENG/TCF4
Mono_Intermediate	D1	BTM	enriched in activated dendritic cells (II) (M165)	29	-0.27843	-0.823851	0.740966	0.976655	0.955225	0.976655	3211	tags=52%, list=39%, signal=31%	PARP9/PRKAR2B/ST3GAL6/MX2/RSAD2/IFIT3/PDGFC/DOCK4/IFIT1/SIGLEC1/IFI27/FAM20C/CCL8/IL18/DSE
Mono_Intermediate	D1	BTM	enriched in monocytes (III) (M73)	10	0.336869	0.78971	0.742953	0.976655	0.955225	0.976655	1151	tags=20%, list=14%, signal=17%	BCL6/PLXDC2
Mono_Intermediate	D1	Hallmark	HALLMARK_ANGIOGENESIS	14	0.309608	0.802275	0.74376	0.976655	0.979145	0.976655	938	tags=21%, list=12%, signal=19%	PTK2/S100A4/TNFRSF21
Mono_Intermediate	D1	Hallmark	HALLMARK_MYOGENESIS	63	-0.24345	-0.837616	0.769304	0.995834	0.979145	0.995834	1979	tags=29%, list=24%, signal=22%	MYLPF/MEF2C/SPTAN1/ENO3/SYNGR2/CLU/TAGLN/PTP4A3/CFD/SH2B1/ITGB5/PRNP/LSP1/IFRD1/SCD/SMTN/HDAC5/DES
Mono_Intermediate	D1	BTM	intracellular transport (M147)	12	-0.323904	-0.765676	0.777557	0.995834	0.984096	0.995834	2467	tags=58%, list=30%, signal=41%	PIK3C2A/CLINT1/CEP120/TMX1/RAD21/ZFYVE16/G3BP2
Mono_Intermediate	D1	Hallmark	HALLMARK_KRAS_SIGNALING_UP	83	0.221445	0.860649	0.781347	0.995834	0.979145	0.995834	1954	tags=30%, list=24%, signal=23%	PTBP2/ZNF639/DCBLD2/ADAM8/PLAUR/DOCK2/ETS1/EMP1/MMD/PSMB8/TMEM176A/DNMBP/TMEM176B/ZNF277/ID2/MTMR10/MAP3K1/ATG10/RABGAP1L/IRF8/F13A1/TOR1AIP2/GADD45G/BPGM/EREG
Mono_Intermediate	D1	BTM	enriched in neutrophils (II) (M163)	10	0.320695	0.751793	0.789933	0.995861	0.984378	0.995861	2095	tags=40%, list=26%, signal=30%	NPL/HSPA6/TYROBP/ARAP3
Mono_Intermediate	D1	Hallmark	HALLMARK_HEME_METABOLISM	105	0.213229	0.86183	0.801719	0.995861	0.979145	0.995861	969	tags=13%, list=12%, signal=12%	NUDT4/BACH1/ERMAP/PGLS/NR3C1/RNF123/MBOAT2/CDC27/SLC25A37/ACP5/SYNJ1/KDM7A/HEBP1/DCUN1D1
Mono_Intermediate	D1	Hallmark	HALLMARK_CHOLESTEROL_HOMEOSTASIS	46	-0.245206	-0.796197	0.811981	0.995861	0.979145	0.995861	1130	tags=28%, list=14%, signal=24%	PLSCR1/CTNNB1/ACTG1/CLU/PCYT2/GNAI1/TNFRSF12A/PMVK/CPEB2/SCD/TM7SF2/ECH1/LGMN
Mono_Intermediate	D1	BTM	myeloid cell enriched receptors and transporters (M4.3)	29	0.250201	0.786783	0.81201	0.995861	0.992001	0.995861	963	tags=17%, list=12%, signal=15%	TLR5/ASGR1/KCTD12/SIGLEC7/MTMR11
Mono_Intermediate	D1	BTM	respiratory electron transport chain (mitochondrion) (M216)	10	0.30719	0.720134	0.828188	0.99877	0.992001	0.99877	1053	tags=20%, list=13%, signal=17%	ATP5J/COX6A1
Mono_Intermediate	D1	Hallmark	HALLMARK_ALLOGRAFT_REJECTION	123	0.209715	0.866357	0.829747	0.99877	0.979145	0.99877	1462	tags=23%, list=18%, signal=19%	WAS/CD3D/FAS/LY75/RPL39/RPS3A/LTB/RPS19/BCAT1/GZMA/STAT1/RPS9/GBP2/ETS1/PSMB10/NLRP3/IL15/JAK2/FCGR2B/NCF4/CCL4/TGFB1/CD79A/LYN/IFNAR2/ST8SIA4/TNF/HLA-E
Mono_Intermediate	D1	Hallmark	HALLMARK_COMPLEMENT	119	-0.218933	-0.828767	0.839267	0.999848	0.979145	0.999848	2384	tags=33%, list=29%, signal=24%	PIK3R5/NOTCH4/ANXA5/LGALS3/FDX1/CTSH/PIK3CG/CEBPB/PLSCR1/OLR1/RAF1/C3/L3MBTL4/SIRT6/GNAI2/RASGRP1/CLU/SERPINB2/LAMP2/PRKCD/F5/GNB2/GNAI3/DGKH/LIPA/CALM3/ATOX1/DGKG/AKAP10/LTA4H/CTSS/CALM1/FCER1G/HSPA1A/MSRB1/ITIH1/FYN/LGMN/S100A13
Mono_Intermediate	D1	BTM	enriched in myeloid cells and monocytes (M81)	22	-0.264116	-0.733831	0.849931	0.999848	0.992001	0.999848	1713	tags=27%, list=21%, signal=22%	MARCKS/CLU/F5/FCER1G/EHD3/ACTN1
Mono_Intermediate	D1	BTM	enriched in antigen presentation (III) (M95.1)	12	-0.281948	-0.666496	0.888869	0.999848	0.992001	0.999848	2501	tags=33%, list=31%, signal=23%	PTPRC/AIF1/ITGB2/CD53
Mono_Intermediate	D1	Hallmark	HALLMARK_APICAL_SURFACE	18	0.246103	0.682662	0.90063	0.999848	0.999848	0.999848	1303	tags=22%, list=16%, signal=19%	DCBLD2/PLAUR/TMEM8B/LYN
Mono_Intermediate	D1	BTM	myeloid, dendritic cell activation via NFkB (I) (M43.0)	10	-0.275511	-0.623925	0.914317	0.999848	0.992001	0.999848	426	tags=20%, list=5%, signal=19%	SAMSN1/FUT7
Mono_Intermediate	D1	BTM	enriched in dendritic cells (M168)	16	-0.254476	-0.649835	0.917685	0.999848	0.992001	0.999848	1780	tags=25%, list=22%, signal=20%	IL1R1/FAM20C/DAB2/B3GNT5
Mono_Intermediate	D1	BTM	blood coagulation (M11.1)	20	-0.245175	-0.663681	0.918325	0.999848	0.992001	0.999848	1972	tags=30%, list=24%, signal=23%	AMICA1/SERPINB2/F5/CFD/FCER1G/DOK2
Mono_Intermediate	D1	BTM	immune activation - generic cluster (M37.0)	203	0.192658	0.850657	0.918719	0.999848	0.992001	0.999848	999	tags=14%, list=12%, signal=13%	ACPP/KIF16B/CLEC12A/PSRC1/BCL6/TLR5/DACH1/PTK2/AZU1/HMGB2/CRISPLD2/MEGF9/DOCK5/BCL11B/MBOAT2/FBP1/SLC22A15/ENTPD1/AGPAT9/TNFAIP6/PRAM1/S100A8/MCM7/NLRP3/UPP1/TMEM176A/TMEM176B/DYSF/RHOU
Mono_Intermediate	D1	BTM	small GTPase mediated signal transduction (M215)	11	0.253959	0.615937	0.925561	0.999848	0.992001	0.999848	1812	tags=36%, list=22%, signal=28%	HMHA1/ARHGAP25/ARHGDIA/FGD3
Mono_Intermediate	D1	BTM	type I interferon response (M127)	12	0.249416	0.621088	0.928011	0.999848	0.992001	0.999848	6118	tags=100%, list=75%, signal=25%	STAT1/IFIH1/USP18/IFITM1/HERC5/PARP9/RSAD2/IRF7/TAP1/DDX60/IFIT1/PLSCR1
Mono_Intermediate	D1	Hallmark	HALLMARK_UV_RESPONSE_UP	85	-0.208263	-0.74837	0.928361	0.999848	0.999848	0.999848	1822	tags=25%, list=22%, signal=19%	HLA-F/CCND3/RRAD/RASGRP1/IL6ST/AQP3/SQSTM1/PRKCD/ATP6V1C1/BID/DNAJA1/ACAA1/MGAT1/MARK2/RAB27A/HYAL2/BSG/KLHDC3/RHOB/OLFM1/PPT1
Mono_Intermediate	D1	Hallmark	HALLMARK_UV_RESPONSE_DN	69	-0.210599	-0.734061	0.929717	0.999848	0.999848	0.999848	1193	tags=20%, list=15%, signal=17%	ANXA4/LAMC1/DBP/PIK3R3/SDC2/DAB2/MAPK14/TGFBR2/PRKCA/NEK7/LPAR1/SLC7A1/MGLL/FYN
Mono_Intermediate	D1	BTM	putative targets of PAX3 (M89.0)	10	-0.26455	-0.599103	0.930766	0.999848	0.992001	0.999848	435	tags=30%, list=5%, signal=28%	EGR2/G0S2/PLK2
Mono_Intermediate	D1	BTM	platelet activation (I) (M32.0)	18	0.224648	0.623147	0.94355	0.999848	0.992566	0.999848	1279	tags=22%, list=16%, signal=19%	HGS/TLN1/ZYX/TGFB1
Mono_Intermediate	D1	BTM	transcription regulation in cell development (M49)	20	-0.226556	-0.613279	0.95637	0.999848	0.993153	0.999848	1430	tags=40%, list=18%, signal=33%	BASP1/LILRB1/PAK1/BRCA1/PLCG1/SDC2/STMN1/MSH2
Mono_Intermediate	D1	Hallmark	HALLMARK_APOPTOSIS	96	0.190816	0.759953	0.95929	0.999848	0.999848	0.999848	1453	tags=22%, list=18%, signal=18%	FAS/IRF1/CFLAR/PTK2/HMGB2/CD44/MADD/RNASEL/DPYD/CREBBP/EMP1/BCL2L1/MCL1/GCH1/IGF2R/GSN/NEDD9/SOD2/BCL2L11/ATF3/TNF
Mono_Intermediate	D1	Hallmark	HALLMARK_APICAL_JUNCTION	79	0.190746	0.732469	0.96745	0.999848	0.999848	0.999848	1405	tags=18%, list=17%, signal=15%	NEXN/FSCN1/BMP1/PTK2/TMEM8B/GTF2F1/RHOF/SYMPK/PIK3CB/ZYX/TAOK2/BAIAP2/NF2/INPPL1
Mono_Intermediate	D1	BTM	Activated (LPS) dendritic cell surface signature (S11)	24	0.190914	0.57202	0.982684	0.999848	0.995537	0.999848	984	tags=12%, list=12%, signal=11%	LY75/ANTXR2/TGFA
Mono_Intermediate	D1	BTM	E2F1 targets (Q3) (M10.0)	13	0.198235	0.5056	0.983247	0.999848	0.995537	0.999848	1949	tags=31%, list=24%, signal=23%	ATAD2/HIST1H2BK/HMGA1/TLE4
Mono_Intermediate	D1	BTM	chaperonin mediated protein folding (II) (M204.1)	10	-0.184187	-0.417112	0.996204	0.999848	0.996204	0.999848	675	tags=50%, list=8%, signal=46%	CCT2/CCT5/CCT8/CCT7/CCT6A
Mono_Intermediate	D1	Hallmark	HALLMARK_P53_PATHWAY	111	0.15153	0.617712	0.999398	0.999848	0.999848	0.999848	984	tags=10%, list=12%, signal=9%	ABCC5/FAS/DRAM1/S100A10/ADA/RPL18/TRAF4/S100A4/UPP1/FBXW7/TGFA
Mono_Intermediate	D1	Hallmark	HALLMARK_HYPOXIA	101	-0.154354	-0.569068	0.999848	0.999848	0.999848	0.999848	2356	tags=27%, list=29%, signal=19%	GALK1/BTG1/CHST2/TES/CASP6/ADM/IRS2/RBPJ/PRDX5/P4HA1/FAM162A/ENO3/PLAC8/MIF/SAP30/TGFBI/PDK1/PGK1/SDC2/CCNG2/SLC2A3/PRKCA/AK4/LDHA/ZNF292/NAGK/GBE1
Mono_NonClassical	D1	BTM	MHC-TLR7-TLR8 cluster (M146)	16	-0.728275	-1.8941	0.00101605	0.0543118	0.0843325	0.0497512	1194	tags=56%, list=15%, signal=48%	HLA-B/CD4/TLR7/HLA-F/TLR8/HLA-C/HLA-DQA1/HLA-DQB1/HLA-G
Mono_NonClassical	D1	Hallmark	HALLMARK_XENOBIOTIC_METABOLISM	88	-0.457131	-1.70771	0.00102775	0.0543118	0.0298507	0.0497512	1409	tags=31%, list=17%, signal=26%	MT2A/UPP1/GSR/ETFDH/ALDH2/ADH5/GSTM4/GABARAPL1/PTGDS/SLC1A5/CNDP2/PAPSS2/TNFRSF1A/ETS2/ECH1/KYNU/DDT/ELOVL5/DCXR/IRF8/GCLC/SLC6A12/MTHFD1/TMBIM6/SAR1B/LEAP2/NMT1
Mono_NonClassical	D1	Hallmark	HALLMARK_MYC_TARGETS_V1	133	-0.404705	-1.61091	0.00124378	0.0543118	0.0298507	0.0497512	1689	tags=32%, list=21%, signal=25%	UBE2L3/PGK1/RPL22/GNL3/RANBP1/EIF2S1/IFRD1/COPS5/ERH/COX5A/CTPS1/PRPF31/PSMD3/PCBP1/GSPT1/NOP16/CDK4/RAN/RRM1/TARDBP/PSMA6/FAM120A/PSMD8/CCT7/EIF2S2/PSMA4/U2AF1/HNRNPU/GOT2/PRPS2/HSPD1/EIF4G2/STARD7/YWHAE/HNRNPA2B1/HNRNPC/CCT4/HDAC2/PSMD7/SRSF2/PSMB2/DHX15
Mono_NonClassical	D1	Hallmark	HALLMARK_UV_RESPONSE_UP	82	-0.448336	-1.65353	0.00223623	0.0732364	0.0357796	0.0670868	1346	tags=30%, list=16%, signal=26%	STK25/RRAD/ATP6V1C1/CYB5B/LYN/BAK1/ACAA1/TAP1/CREG1/ATP6V1F/PRPF3/PPIF/FKBP4/RHOB/HNRNPU/HLA-F/TUBA4A/SLC6A12/TST/CCND3/TMBIM6/BID/MGAT1/DNAJA1/PPT1
Mono_NonClassical	D1	BTM	cell cycle (I) (M4.1)	45	0.515352	1.69607	0.00337435	0.0798618	0.118065	0.0731559	569	tags=22%, list=7%, signal=21%	TIMELESS/BRCA1/FANCI/NCAPG/DHFR/CENPH/PRKAR2B/CENPE/SMC4/APITD1
Mono_NonClassical	D1	Hallmark	HALLMARK_INTERFERON_GAMMA_RESPONSE	154	-0.372379	-1.50965	0.00378868	0.0798618	0.0454641	0.0731559	2403	tags=42%, list=29%, signal=30%	IFIT3/GZMA/BATF2/TNFSF10/BST2/MX2/ISG20/VAMP5/IL2RB/NFKB1/OAS2/IRF5/APOL6/LCP2/HLA-A/LY6E/MYD88/SECTM1/JAK2/SLC25A28/STAT1/PDE4B/PSME1/TAPBP/IL7/IL15/PSME2/PSMB8/MT2A/CD38/XAF1/UBE2L6/UPP1/FGL2/CXCL9/PSMB9/STAT3/ARID5B/NOD1/RAPGEF6/HLA-B/PNP/NAMPT/TAP1/TXNIP/SLAMF7/PTPN6/CSF2RB/GPR18/PELI1/CD274/RIPK2/TRAFD1/HLA-DQA1/IRF8/RBCK1/CXCL10/NUP93/B2M/MVP/PSMA3/FPR1/PSMB2/HLA-G
Mono_NonClassical	D1	BTM	viral sensing & immunity; IRF2 targets network (I) (M111.0)	16	-0.68476	-1.78093	0.00426743	0.0798618	0.118065	0.0731559	1485	tags=50%, list=18%, signal=41%	PSMB8/AIF1/TAP1/TLR7/KYNU/TNFSF13B/RIPK2/CTSS
Mono_NonClassical	D1	Hallmark	HALLMARK_PI3K_AKT_MTOR_SIGNALING	67	-0.444457	-1.58187	0.00792361	0.129749	0.0760666	0.118854	2040	tags=42%, list=25%, signal=32%	SLA/PTPN11/ACTR3/MYD88/MAPK1/CALR/IL2RG/UBE2N/ARHGDIA/PFN1/NOD1/YWHAB/SMAD2/ARPC3/TRIB3/CDK4/TSC2/PIK3R3/TNFRSF1A/HSP90B1/ACACA/CXCR4/PRKCB/ITPR2/NCK1/TBK1/ACTR2/GRB2
Mono_NonClassical	D1	Hallmark	HALLMARK_MTORC1_SIGNALING	118	-0.370681	-1.45165	0.0127914	0.186186	0.102331	0.170552	1685	tags=32%, list=21%, signal=26%	PGK1/CALR/PSMB5/IFRD1/COPS5/GMPS/PGM1/FGL2/GSR/CYB5B/PITPNB/PNP/TRIB3/NAMPT/SLC1A5/PIK3R3/EIF2S2/PSMA4/HSP90B1/SLC7A5/ACACA/CXCR4/ELOVL5/HSPD1/NFIL3/GCLC/SDF2L1/LTA4H/TUBA4A/DHCR24/SLC2A3/TES/TBK1/SORD/HMGCS1/PSMA3/ACTR2/NMT1
Mono_NonClassical	D1	BTM	TLR and inflammatory signaling (M16)	36	-0.498429	-1.57278	0.0159314	0.208701	0.330576	0.191176	1911	tags=42%, list=23%, signal=32%	MYD88/ITGAX/C5AR1/FCGR1B/P2RY13/SIGLEC9/BST1/TLR7/WDFY3/TLR8/ALOX5/FPR2/LILRB3/TLR2/FPR1
Mono_NonClassical	D1	Hallmark	HALLMARK_E2F_TARGETS	106	0.362986	1.3958	0.0225769	0.26887	0.154813	0.246293	1304	tags=23%, list=16%, signal=19%	TIMELESS/DCLRE1B/UNG/ASF1B/BRCA1/LIG1/HMMR/CENPE/SMC4/SNRPB/NUP107/CDKN1A/TFRC/TP53/RAD1/NUP153/ZW10/SMC1A/CCP110/WDR90/TMPO/MAD2L1/BRCA2/RPA3
Mono_NonClassical	D1	BTM	endoplasmic reticulum (M37.2)	11	-0.673789	-1.59434	0.0258586	0.28229	0.417439	0.258586	1365	tags=64%, list=17%, signal=53%	SORT1/CD4/TLR7/TLR8/DHCR24/UNC93B1/LPCAT2
Mono_NonClassical	D1	BTM	complement and other receptors in DCs (M40)	12	-0.652729	-1.58189	0.031421	0.316627	0.417439	0.29004	503	tags=50%, list=6%, signal=47%	C1QB/ITGAX/TLR8/HLA-DQA1/HLA-DQB1/C1QC
Mono_NonClassical	D1	BTM	putative targets of PAX3 (M89.0)	13	0.635873	1.55945	0.0352057	0.329425	0.417439	0.301763	1001	tags=46%, list=12%, signal=41%	EGR1/IL8/CD83/CDKN1A/DUSP2/G0S2
Mono_NonClassical	D1	Hallmark	HALLMARK_KRAS_SIGNALING_UP	81	-0.374537	-1.37692	0.0379747	0.331646	0.227848	0.303797	825	tags=19%, list=10%, signal=17%	EPB41L3/C3AR1/IKZF1/VWA5A/CXCR4/RBM4/TLR8/ALDH1A2/IRF8/LCP1/CXCL10/FCER1G/AMMECR1/CTSS/PRDM1
Mono_NonClassical	D1	BTM	cell adhesion (GO) (M117)	14	-0.612333	-1.53838	0.0408869	0.334761	0.419936	0.306652	661	tags=50%, list=8%, signal=46%	LY9/SELPLG/CD6/ZAP70/PTPRC/SPOCK2/CYTIP
Mono_NonClassical	D1	BTM	PLK1 signaling events (M4.2)	10	0.665259	1.52543	0.0455352	0.350889	0.419936	0.321425	425	tags=30%, list=5%, signal=28%	ASF1B/NCAPG/CENPE
Mono_NonClassical	D1	BTM	DNA repair (M76)	10	0.637226	1.46115	0.0689927	0.433682	0.471044	0.397266	128	tags=30%, list=2%, signal=30%	BRCA1/LIG1/FANCI
Mono_NonClassical	D1	Hallmark	HALLMARK_INTERFERON_ALPHA_RESPONSE	78	-0.356038	-1.2986	0.0703734	0.433682	0.369231	0.397266	1921	tags=32%, list=23%, signal=25%	LY6E/ELF1/PARP9/SLC25A28/PSME1/IL7/IL15/PSME2/PSMB8/GBP2/UBE2L6/OAS1/PSMB9/NUB1/TAP1/PROCR/TXNIP/GMPR/HLA-C/RIPK2/TRAFD1/SELL/CXCL10/B2M/PSMA3
Mono_NonClassical	D1	BTM	mitotic cell division (M6)	10	0.631972	1.4491	0.0749064	0.433682	0.471044	0.397266	1266	tags=50%, list=15%, signal=42%	CENPH/CENPE/APITD1/NUF2/MAD2L1
Mono_NonClassical	D1	Hallmark	HALLMARK_ALLOGRAFT_REJECTION	119	-0.320172	-1.25612	0.0769231	0.433682	0.369231	0.397266	1773	tags=32%, list=22%, signal=25%	HLA-E/HLA-DMB/STAT1/TAPBP/IL7/IL15/IL2RG/UBE2N/GBP2/EIF5A/CXCL9/WAS/LYN/IL16/SRGN/TAP1/CD4/IL12RB1/CSK/GCNT1/ZAP70/CDKN2A/PTPN6/IFNGR1/IKBKB/PTPRC/RIPK2/HLA-DOB/HLA-DQA1/IRF8/PRKCB/CCND3/NCK1/B2M/APBB1/TLR2/CTSS/HLA-G
Mono_NonClassical	D1	BTM	regulation of antigen presentation and immune response (M5.0)	58	-0.380644	-1.31882	0.0775272	0.433682	0.471044	0.397266	1911	tags=34%, list=23%, signal=27%	LCP2/MYD88/PAG1/JUN/HLA-DMB/CD19/FCGR1B/LYN/CD4/CSK/TLR7/ZAP70/PTPN6/PTPRC/HLA-DOB/HLA-DQA1/HLA-DQB1/FCER1G/FYN/TLR2
Mono_NonClassical	D1	BTM	enriched in antigen presentation (II) (M95.0)	20	-0.513603	-1.40986	0.0787482	0.433682	0.471044	0.397266	1496	tags=40%, list=18%, signal=33%	GIMAP6/FGL2/AIF1/PTPRC/IRF8/SELL/CD53/ITGA4
Mono_NonClassical	D1	BTM	enriched in activated dendritic cells/monocytes (M64)	15	0.552686	1.41388	0.0794531	0.433682	0.471044	0.397266	1218	tags=40%, list=15%, signal=34%	MARCKS/IL8/ANPEP/IL13RA1/G0S2/IL1B
Mono_NonClassical	D1	BTM	enriched in neutrophils (I) (M37.1)	33	-0.434557	-1.35086	0.0880081	0.451041	0.486978	0.413168	1058	tags=21%, list=13%, signal=19%	GLT1D1/FCGR3A/RNF24/FPR2/LIN7A/FPR1/LRRC4
Mono_NonClassical	D1	Hallmark	HALLMARK_COAGULATION	45	0.398495	1.31148	0.0895197	0.451041	0.390631	0.413168	1199	tags=29%, list=15%, signal=25%	LRP1/CSRP1/BMP1/GP9/KLF7/LGMN/RABIF/ANXA1/THBD/CLU/CD9/CTSO/DUSP6
Mono_NonClassical	D1	BTM	viral sensing & immunity; IRF2 targets network (II) (M111.1)	10	-0.607879	-1.40155	0.0981944	0.476424	0.509383	0.436419	1485	tags=80%, list=18%, signal=66%	USP18/DDX58/PSMB10/BST2/PSMB8/TAP1/TNFSF13B/CXCL10
Mono_NonClassical	D1	Hallmark	HALLMARK_HEDGEHOG_SIGNALING	12	-0.562966	-1.36435	0.120819	0.56526	0.46591	0.517796	1440	tags=42%, list=18%, signal=34%	AMOT/DPYSL2/RTN1/ETS2/CDK5R1
Mono_NonClassical	D1	Hallmark	HALLMARK_ANDROGEN_RESPONSE	56	-0.360592	-1.24036	0.130461	0.589325	0.46591	0.539839	1735	tags=38%, list=21%, signal=30%	UBE2J1/FKBP5/DNAJB9/CAMKK2/GNAI3/PGM3/GSR/ARID5B/SPCS3/HPGD/SAT1/NGLY1/MYL12A/ELOVL5/PTK2B/DHCR24/XRCC5/CCND3/B2M/SORD/HMGCS1
Mono_NonClassical	D1	Hallmark	HALLMARK_REACTIVE_OXYGEN_SPECIES_PATHWAY	34	-0.40364	-1.26136	0.142828	0.599422	0.46591	0.549089	1493	tags=29%, list=18%, signal=24%	OXSR1/SCAF4/STK25/GSR/LSP1/ABCC1/GLRX2/TXN/GCLC/SRXN1
Mono_NonClassical	D1	Hallmark	HALLMARK_ADIPOGENESIS	119	-0.299878	-1.1765	0.145597	0.599422	0.46591	0.549089	1676	tags=26%, list=20%, signal=21%	ENPP2/PPP1R15B/UBQLN1/DNAJB9/MDH2/CRAT/JAGN1/PGM1/RNF11/GHITM/GPAM/STAT5A/REEP5/ALDH2/SLC1A5/ECHS1/COQ9/SDHC/ECH1/UQCR10/ATP1B3/DDT/IFNGR1/TST/SLC19A1/SORBS1/SOWAHC/MGLL/G3BP2/SAMM50/NMT1
Mono_NonClassical	D1	BTM	enriched in B cells (I) (M47.0)	15	0.507645	1.29866	0.146424	0.599422	0.714892	0.549089	636	tags=33%, list=8%, signal=31%	BCL11A/CD72/SPIB/FCER2/FAM129C
Mono_NonClassical	D1	BTM	transmembrane transport (I) (M87)	12	-0.521967	-1.26499	0.185688	0.724212	0.852902	0.663401	1959	tags=42%, list=24%, signal=32%	DAPK1/HMOX1/SLC31A2/HK3/TLR2
Mono_NonClassical	D1	Hallmark	HALLMARK_PEROXISOME	48	-0.354557	-1.18569	0.191446	0.724212	0.561939	0.663401	1863	tags=33%, list=23%, signal=26%	IDH2/DLG4/PRDX5/CRAT/CTPS1/ERCC3/SIAH1/ACAA1/PEX11B/STS/ECH1/ACSL5/ELOVL5/DHCR24/MVP/ABCD1
Mono_NonClassical	D1	BTM	immune activation - generic cluster (M37.0)	167	0.274156	1.12012	0.195243	0.724212	0.852902	0.663401	1340	tags=21%, list=16%, signal=18%	KIF16B/UNG/LRP1/GAS2L3/TREM1/CR1/CD72/CLEC12A/TMEM176A/CAMP/BLVRB/PRKAR2B/SMC4/EMR1/TMEM176B/PTX3/KCNE3/KLF5/F5/ANPEP/SLC40A1/PROK2/ACSL1/RETN/PFKFB4/ENTPD1/G0S2/MANSC1/CD9/RBBP8/DUSP6/BRCA2/ZNF467/BCL6/LGALS3
Mono_NonClassical	D1	Hallmark	HALLMARK_ESTROGEN_RESPONSE_EARLY	77	-0.315455	-1.14922	0.19902	0.724212	0.561939	0.663401	2411	tags=47%, list=29%, signal=33%	SNX24/RAB31/PMAIP1/RPS6KA2/MED13L/CLDN7/B4GALT1/MYOF/LRIG1/PTGES/ELF1/TMPRSS3/ABHD2/JAK2/FKBP5/FLNB/MYBBP1A/CLIC3/GAB2/KDM4B/ZNF185/SVIL/ABLIM1/PAPSS2/PPIF/SLC7A5/DEPTOR/FKBP4/ELOVL5/CANT1/DYNLT3/TGM2/AREG/SCNN1A/UGCG/ELF3
Mono_NonClassical	D1	Hallmark	HALLMARK_BILE_ACID_METABOLISM	47	-0.349424	-1.16481	0.214833	0.732941	0.565387	0.671397	664	tags=13%, list=8%, signal=12%	ACSL5/SULT1B1/DHCR24/PEX12/EFHC1/ABCD1
Mono_NonClassical	D1	BTM	cell division - E2F transcription network (M4.8)	10	0.537421	1.2323	0.21506	0.732941	0.877421	0.671397	37	tags=10%, list=0%, signal=10%	TIMELESS
Mono_NonClassical	D1	BTM	NK cell surface signature (S1)	15	-0.469265	-1.20269	0.221998	0.732941	0.877421	0.671397	1161	tags=33%, list=14%, signal=29%	TNFSF14/KLRF1/RARRES3/SLAMF7/SLC7A5
Mono_NonClassical	D1	Hallmark	HALLMARK_IL6_JAK_STAT3_SIGNALING	52	-0.338109	-1.14586	0.223799	0.732941	0.565387	0.671397	2098	tags=46%, list=26%, signal=35%	TGFB1/PTPN11/IL10RB/MYD88/JUN/STAT1/IL7/HMOX1/IL2RG/CD38/CXCL9/STAT3/BAK1/IL12RB1/IL17RA/LTBR/TNFRSF21/TNFRSF1A/IFNGR1/CSF2RB/CXCL10/TLR2/GRB2/ITGA4
Mono_NonClassical	D1	BTM	transcription regulation in cell development (M49)	18	0.438731	1.17795	0.238968	0.763531	0.90156	0.699418	422	tags=11%, list=5%, signal=11%	BRCA1/SEMA4A
Mono_NonClassical	D1	Hallmark	HALLMARK_FATTY_ACID_METABOLISM	81	-0.300903	-1.10622	0.255206	0.785189	0.569287	0.719257	1722	tags=31%, list=21%, signal=25%	CPOX/PSME1/MDH1/MDH2/CRAT/HSD17B10/UBE2L6/ETFDH/NSDHL/ACAA1/HPGD/HSPH1/HSDL2/GABARAPL1/ECHS1/SDHC/ECH1/ACSL5/ELOVL5/SDHA/ALAD/SUCLG2/DHCR24/HMGCS1/MGLL
Mono_NonClassical	D1	Hallmark	HALLMARK_EPITHELIAL_MESENCHYMAL_TRANSITION	57	0.32283	1.11657	0.264496	0.785189	0.569287	0.719257	1210	tags=23%, list=15%, signal=20%	LGALS1/LRP1/BMP1/TNFRSF12A/TGFBR3/PTX3/FBN2/ANPEP/GLIPR1/ACTA2/COLGALT1/CD44/FLNA
Mono_NonClassical	D1	Hallmark	HALLMARK_MITOTIC_SPINDLE	113	-0.279822	-1.08825	0.265993	0.785189	0.569287	0.719257	1246	tags=30%, list=15%, signal=26%	KIF15/ARHGAP27/HOOK3/STK38L/SUN2/MID1IP1/FLNB/CENPJ/PCNT/ARHGDIA/DOCK4/INCENP/RAPGEF6/SPTBN1/TAOK2/LATS1/KIF23/CDC42EP2/BIN1/ARF6/CEP72/DST/GEMIN4/LLGL1/ARL8A/STAU1/TUBA4A/SSH2/NCK1/YWHAE/RASAL2/NOTCH2/WASL/CNTRL
Mono_NonClassical	D1	Hallmark	HALLMARK_COMPLEMENT	117	-0.277053	-1.08428	0.272783	0.785189	0.569287	0.719257	2130	tags=35%, list=26%, signal=26%	F8/TIMP2/C2/GMFB/LCP2/HSPA1A/CALM1/FDX1/PRDM4/JAK2/CTSB/LIPA/SRC/AKAP10/PIK3CG/GNAI3/CD46/PFN1/PSMB9/WAS/LYN/DOCK4/SH2B3/LAMP2/GNGT2/USP15/CDH13/KYNU/CALM3/CDK5R1/LTA4H/C1QC/SPOCK2/FCER1G/FYN/CASP5/NOTCH4/PPP2CB/PRCP/CTSS/GRB2
Mono_NonClassical	D1	BTM	innate antiviral response (M150)	10	-0.508466	-1.17233	0.275715	0.785189	0.944305	0.719257	3463	tags=90%, list=42%, signal=52%	SP100/OAS3/PLSCR1/IFIT1/EIF2AK2/IRF7/RSAD2/OAS1/TAP1
Mono_NonClassical	D1	BTM	chemokines and inflammatory molecules in myeloid cells (M86.0)	12	0.479723	1.15282	0.286391	0.798237	0.944305	0.73121	1218	tags=33%, list=15%, signal=28%	TNF/NFKBIA/G0S2/IL1B
Mono_NonClassical	D1	Hallmark	HALLMARK_TNFA_SIGNALING_VIA_NFKB	137	0.268042	1.07079	0.296863	0.810189	0.593726	0.742158	1303	tags=19%, list=16%, signal=16%	IL15RA/CLCF1/TNF/EGR1/SLC16A6/SMAD3/MARCKS/BCL3/PTX3/IER5/CD83/ZC3H12A/CDKN1A/SLC2A6/DUSP2/IER2/PHLDA1/NFKBIA/G0S2/CD44/PHLDA2/BTG2/IL1B/LDLR/EIF1/BCL6
Mono_NonClassical	D1	Hallmark	HALLMARK_SPERMATOGENESIS	33	0.351823	1.0895	0.322904	0.859042	0.619976	0.786909	1410	tags=27%, list=17%, signal=23%	POMC/TULP2/TSN/DPEP3/STAM2/IDE/PHKG2/HSPA1L/SPATA6
Mono_NonClassical	D1	BTM	lysosomal/endosomal proteins (M139)	11	-0.472814	-1.11879	0.327879	0.859042	0.944305	0.786909	412	tags=36%, list=5%, signal=35%	CTSB/SORT1/CD68/CTSS
Mono_NonClassical	D1	BTM	enriched in monocytes (surface) (M118.1)	14	-0.434037	-1.09044	0.344386	0.878624	0.944305	0.804846	1083	tags=43%, list=13%, signal=37%	HLA-DMB/CD4/MCTP1/LTBR/TNFSF13B/SLC24A4
Mono_NonClassical	D1	BTM	enriched in antigen presentation (I) (M71)	13	-0.439044	-1.0874	0.348767	0.878624	0.944305	0.804846	1545	tags=31%, list=19%, signal=25%	HMOX1/RTN1/HLA-DQA1/HLA-DQB1
Mono_NonClassical	D1	Hallmark	HALLMARK_APICAL_JUNCTION	73	-0.290156	-1.04817	0.35823	0.885437	0.661348	0.811087	1797	tags=30%, list=22%, signal=24%	CTNNA1/SRC/ICAM5/CNN2/CRAT/ARPC2/ACTG1/GAMT/PFN1/MPZL2/GNAI1/CAP1/TAOK2/PIK3R3/ACTB/PKD1/MPP5/PTPRC/CD274/EVL/WASL/MYL12B
Mono_NonClassical	D1	BTM	CORO1A-DEF6 network (II) (M32.4)	11	0.459474	1.07559	0.37312	0.90516	0.944305	0.829155	509	tags=18%, list=6%, signal=17%	H1FX/NR1H2
Mono_NonClassical	D1	BTM	enriched in NK cells (I) (M7.2)	27	0.351776	1.04282	0.394178	0.926815	0.944305	0.848991	1194	tags=30%, list=15%, signal=25%	GZMM/TGFBR3/SAMD3/HOPX/TBX21/STAT4/CD247/ITK
Mono_NonClassical	D1	BTM	KLF12 targets network (M32.3)	12	-0.431185	-1.04497	0.407865	0.926815	0.944305	0.848991	59	tags=17%, list=1%, signal=17%	ACAP1/LTBP3
Mono_NonClassical	D1	Hallmark	HALLMARK_WNT_BETA_CATENIN_SIGNALING	22	-0.367206	-1.02982	0.415858	0.926815	0.690903	0.848991	1109	tags=23%, list=14%, signal=20%	GNAI1/FRAT1/CSNK1E/NOTCH4/HDAC2
Mono_NonClassical	D1	Hallmark	HALLMARK_IL2_STAT5_SIGNALING	115	0.260994	1.01529	0.41699	0.926815	0.690903	0.848991	1169	tags=19%, list=14%, signal=17%	PDCD2L/HUWE1/CAPN3/CDKN1C/NDRG1/POU2F1/GLIPR2/HOPX/AHR/BMPR2/CD83/RRAGD/SYT11/IKZF4/NFKBIZ/PLIN2/PHLDA1/DCPS/CASP3/CD44/IGF1R/RHOH
Mono_NonClassical	D1	Hallmark	HALLMARK_APICAL_SURFACE	14	0.410581	1.03249	0.41742	0.926815	0.690903	0.848991	252	tags=14%, list=3%, signal=14%	BRCA1/APP
Mono_NonClassical	D1	BTM	golgi membrane (II) (M237)	10	-0.447567	-1.03193	0.425644	0.929323	0.944305	0.851288	2377	tags=40%, list=29%, signal=28%	RAB21/SGMS1/PAQR3/GOLT1B
Mono_NonClassical	D1	BTM	activated dendritic cells (M67)	10	-0.444188	-1.02413	0.433557	0.929432	0.944305	0.851388	2953	tags=70%, list=36%, signal=45%	DDX58/BIRC3/IRF7/RSAD2/C2/CD38/C1QC
Mono_NonClassical	D1	Hallmark	HALLMARK_P53_PATHWAY	114	0.254675	0.989743	0.470839	0.929432	0.742575	0.851388	1208	tags=18%, list=15%, signal=16%	ZFP36L1/S100A4/RAP2B/HINT1/APP/NDRG1/NOL8/S100A10/PRMT2/CTSD/IER5/DDB2/SLC35D1/CDKN1A/TAX1BP3/TP53/STEAP3/CCP110/KIF13B/OSGIN1/BTG2
Mono_NonClassical	D1	BTM	platelet activation (I) (M32.0)	16	0.37998	0.991029	0.472151	0.929432	0.944305	0.851388	1456	tags=25%, list=18%, signal=21%	H1FX/NR1H2/FLNA/ZYX
Mono_NonClassical	D1	Hallmark	HALLMARK_NOTCH_SIGNALING	13	-0.39613	-0.981117	0.479579	0.929432	0.742575	0.851388	621	tags=46%, list=8%, signal=43%	CUL1/ARRB1/MAML2/PRKCA/APH1A/NOTCH2
Mono_NonClassical	D1	BTM	Resting dendritic cell surface signature (S10)	37	0.30891	0.980306	0.48424	0.929432	0.944305	0.851388	1189	tags=22%, list=14%, signal=19%	SLC26A11/ITPRIPL2/MFSD1/SLC38A6/FZD1/CD9/P2RY6/ABCC3
Mono_NonClassical	D1	BTM	leukocyte migration (M88.0)	10	-0.421143	-0.971	0.494421	0.929432	0.944305	0.851388	2659	tags=70%, list=32%, signal=47%	PIP5K1B/GMDS/CLDN7/ST14/GPR35/RNF43/ACSL5
Mono_NonClassical	D1	BTM	Monocyte surface signature (S4)	73	0.270454	0.976842	0.496158	0.929432	0.944305	0.851388	925	tags=19%, list=11%, signal=17%	LRP1/TREM1/CLEC12A/MFSD1/EMR1/KCNE3/CD302/PYCARD/SLC40A1/GLIPR1/CCR1/CLEC12B/CYBRD1/ASGR1
Mono_NonClassical	D1	BTM	T cell activation (I) (M7.1)	22	-0.344165	-0.965205	0.507743	0.929432	0.944305	0.851388	1031	tags=27%, list=13%, signal=24%	IL12RB1/SLAMF7/IKZF1/RORA/ZAP70/PRKCH
Mono_NonClassical	D1	BTM	respiratory electron transport chain (mitochondrion) (M238)	11	0.403943	0.945594	0.537609	0.929432	0.944305	0.851388	1991	tags=64%, list=24%, signal=48%	NDUFB6/NDUFC2/ATP5O/NDUFA3/NDUFS8/NDUFA6/UQCRH
Mono_NonClassical	D1	Hallmark	HALLMARK_GLYCOLYSIS	95	-0.250192	-0.947857	0.571926	0.929432	0.84611	0.851388	1030	tags=16%, list=13%, signal=14%	POLR3K/TXN/COG2/SDHC/CXCR4/FKBP4/DSC2/GOT2/XYLT2/RBCK1/GCLC/MPI/PPP2CB/PLOD1/ELF3
Mono_NonClassical	D1	BTM	enriched in monocytes (I) (M4.15)	10	0.398403	0.913533	0.573231	0.929432	0.944305	0.851388	41	tags=10%, list=0%, signal=10%	LGALS1
Mono_NonClassical	D1	BTM	cell cycle, ATP binding (M144)	10	-0.394165	-0.908799	0.574356	0.929432	0.944305	0.851388	1519	tags=40%, list=19%, signal=33%	COPS5/PSMA6/NEK7/HDAC2
Mono_NonClassical	D1	BTM	Activated (LPS) dendritic cell surface signature (S11)	23	-0.325497	-0.923162	0.577058	0.929432	0.944305	0.851388	2009	tags=39%, list=24%, signal=30%	GPR157/IFI6/ITGB8/RNF144B/SLC31A2/LAMP2/CSF2RB/TNFSF13B/CD274
Mono_NonClassical	D1	BTM	regulation of localization (GO) (M63)	11	0.39085	0.914946	0.578781	0.929432	0.944305	0.851388	1210	tags=36%, list=15%, signal=31%	NR1H2/PKN1/STXBP2/FLNA
Mono_NonClassical	D1	Hallmark	HALLMARK_MYOGENESIS	76	0.257329	0.93715	0.581701	0.929432	0.84611	0.851388	1825	tags=28%, list=22%, signal=22%	FXYD1/TNNI2/ITGA7/APP/CKB/KLF5/CDKN1A/SH3BGR/ACSL1/PTP4A3/CLU/MAPK12/PICK1/FOXO4/PPFIA4/CD36/BHLHE40/SYNGR2/DES/MYH11/RYR1
Mono_NonClassical	D1	BTM	cell cycle and transcription (M4.0)	196	0.228314	0.947765	0.606207	0.929432	0.944305	0.851388	2126	tags=27%, list=26%, signal=20%	TIMELESS/ASF1B/BRCA1/FANCI/HMMR/KIAA1524/NCAPG/DHFR/CENPH/DMXL2/HNMT/SEMA4A/CENPE/S100A12/MARCKS/APITD1/CD302/CCR1/CLEC4E/ASGR1/NUF2/IL13RA1/CHST15/TMPO/KCTD12/SYK/HSPA6/MAD2L1/FCN1/MS4A6A/CD36/MPEG1/S100A9/E2F2/CSTA/FCGRT/SPI1/KIFC1/AURKA/MCM5/TYROBP/HELLS/TCF19/CLEC7A/RBM47/CD14/HPSE/LGALS2/NPL/C1orf112/LILRB1/POLA1
Mono_NonClassical	D1	BTM	antiviral IFN signature (M75)	16	0.344865	0.899443	0.607361	0.929432	0.944305	0.851388	1371	tags=25%, list=17%, signal=21%	BCL3/PTX3/IL1B/DDX60
Mono_NonClassical	D1	BTM	respiratory electron transport chain (mitochondrion) (M216)	10	0.384372	0.881361	0.621329	0.929432	0.944305	0.851388	1426	tags=30%, list=17%, signal=25%	ATP5H/COX7C/NDUFS6
Mono_NonClassical	D1	Hallmark	HALLMARK_DNA_REPAIR	90	-0.246484	-0.925255	0.623025	0.929432	0.879564	0.851388	1935	tags=30%, list=24%, signal=23%	RFC5/NUDT21/POLR1D/POLR3C/GTF2H5/PDE4B/SSRP1/PDE6G/UPF3B/ERCC3/DGCR8/RAE1/DDB1/PNP/TAF6/TMED2/TAF9/GTF2A2/SDCBP/CANT1/SUPT5H/AGO4/POLR2G/ALYREF/NT5C3A/GUK1/SUPT4H1
Mono_NonClassical	D1	BTM	enriched in T cells (I) (M7.0)	25	0.306206	0.892437	0.628365	0.929432	0.944305	0.851388	1495	tags=28%, list=18%, signal=23%	GZMM/CD3D/SAMD3/CD247/ITK/CD27/RASGRP1
Mono_NonClassical	D1	BTM	E2F1 targets (Q3) (M10.0)	15	0.345188	0.883059	0.628888	0.929432	0.944305	0.851388	67	tags=7%, list=1%, signal=7%	UNG
Mono_NonClassical	D1	BTM	enriched in B cells (III) (M47.2)	13	-0.352149	-0.872187	0.629195	0.929432	0.944305	0.851388	700	tags=23%, list=9%, signal=21%	PNOC/ALOX5/HLA-DQA1
Mono_NonClassical	D1	BTM	mitotic cell cycle in stimulated CD4 T cells (M4.9)	10	0.377675	0.866005	0.643406	0.929432	0.944305	0.851388	1185	tags=30%, list=14%, signal=26%	CENPE/MASTL/RBBP8
Mono_NonClassical	D1	BTM	CORO1A-DEF6 network (I) (M32.2)	14	0.341852	0.859658	0.658671	0.929432	0.944305	0.851388	1488	tags=29%, list=18%, signal=23%	H1FX/AES/STXBP2/SIPA1
Mono_NonClassical	D1	BTM	DC surface signature (S5)	38	0.276969	0.881598	0.663235	0.929432	0.944305	0.851388	1292	tags=24%, list=16%, signal=20%	ITPRIPL2/SLC38A6/CD83/TFRC/LRP11/CD9/P2RY6/ABCC3/CD58
Mono_NonClassical	D1	BTM	leukocyte differentiation (M160)	10	0.369343	0.8469	0.667652	0.929432	0.944305	0.851388	1208	tags=30%, list=15%, signal=26%	BCL3/CD83/BTG2
Mono_NonClassical	D1	BTM	cell cycle (III) (M103)	22	-0.305787	-0.857573	0.678092	0.929432	0.944305	0.851388	1114	tags=23%, list=14%, signal=20%	CDK4/RBL2/CDKN2A/CDC23/HDAC2
Mono_NonClassical	D1	BTM	enriched in activated dendritic cells (II) (M165)	20	-0.309584	-0.849821	0.683166	0.929432	0.944305	0.851388	2574	tags=45%, list=31%, signal=31%	RSAD2/IFIT3/MX2/PDGFC/DAPK1/PARP9/DOCK4/CSF2RB/DSE
Mono_NonClassical	D1	BTM	T cell activation and signaling (M5.1)	17	-0.317122	-0.840735	0.686314	0.929432	0.944305	0.851388	1496	tags=41%, list=18%, signal=34%	GIMAP6/IL2RG/CD4/IL12RB1/ZAP70/PTPRC/CD52
Mono_NonClassical	D1	BTM	intracellular transport (M147)	10	-0.35788	-0.825139	0.691824	0.929432	0.944305	0.851388	75	tags=10%, list=1%, signal=10%	G3BP2
Mono_NonClassical	D1	Hallmark	HALLMARK_HEME_METABOLISM	108	-0.233329	-0.902729	0.696319	0.929432	0.890514	0.851388	1198	tags=21%, list=15%, signal=18%	KEL/TRIM58/MBOAT2/LAMP2/SIDT2/USP15/HTATIP2/ACSL6/NEK7/SDCBP/TMEM9B/TNS1/BNIP3L/ALAD/HAGH/YPEL5/FBXO7/GCLC/ADD1/CCND3/MKRN1/XPO7/NR3C1
Mono_NonClassical	D1	BTM	T cell activation (II) (M7.3)	11	0.3533	0.827044	0.7019	0.929432	0.944305	0.851388	1194	tags=36%, list=15%, signal=31%	CD3D/STAT4/CD247/ITK
Mono_NonClassical	D1	BTM	Naive B cell surface signature (S8)	10	0.349869	0.802246	0.728366	0.929432	0.944305	0.851388	407	tags=20%, list=5%, signal=19%	CD72/SLC24A1
Mono_NonClassical	D1	BTM	enriched in monocytes (III) (M73)	11	0.344302	0.805981	0.729216	0.929432	0.944305	0.851388	1303	tags=36%, list=16%, signal=31%	CCR1/MAML3/DUSP6/BCL6
Mono_NonClassical	D1	Hallmark	HALLMARK_ESTROGEN_RESPONSE_LATE	82	-0.237872	-0.877306	0.732263	0.929432	0.890514	0.851388	956	tags=18%, list=12%, signal=16%	PLK4/PAPSS2/SCUBE2/PPIF/SLC7A5/FKBP4/UNC13B/ELOVL5/PTPN6/DCXR/DYNLT3/AREG/SCNN1A/TST/SORD
Mono_NonClassical	D1	BTM	B cell surface signature (S2)	29	-0.274361	-0.828393	0.732857	0.929432	0.944305	0.851388	717	tags=31%, list=9%, signal=28%	PLD4/LY9/TRPC1/ADAM28/CD19/FCRL1/HLA-DOB/CD52/GABBR1
Mono_NonClassical	D1	Hallmark	HALLMARK_APOPTOSIS	99	0.231124	0.879815	0.737727	0.929432	0.890514	0.851388	1556	tags=24%, list=19%, signal=20%	PLCB2/BRCA1/TNF/TSPO/APP/CASP8/TNFRSF12A/TGFBR3/VDAC2/SATB1/CDKN1A/ANXA1/CLU/CASP3/CD44/BTG2/IL1B/DAP/RNASEL/LGALS3/RETSAT/CFLAR/GNA15/CDKN1B
Mono_NonClassical	D1	BTM	mitotic cell cycle - DNA replication (M4.4)	12	-0.325693	-0.789317	0.744375	0.929432	0.944305	0.851388	2422	tags=42%, list=30%, signal=29%	RPA2/MCM6/KIF15/MCM8/PLK4
Mono_NonClassical	D1	Hallmark	HALLMARK_HYPOXIA	94	-0.23092	-0.873341	0.749641	0.929432	0.890514	0.851388	702	tags=13%, list=9%, signal=12%	BNIP3L/CXCR4/RORA/PRKCA/NFIL3/TGM2/IDS/SLC2A3/TES/NEDD4L/NAGK/NR3C1
Mono_NonClassical	D1	BTM	receptors, cell migration (M109)	11	0.332257	0.777785	0.764648	0.929432	0.944305	0.851388	1762	tags=36%, list=21%, signal=29%	TGFBR3/CCR1/SYNE2/S1PR1
Mono_NonClassical	D1	BTM	enriched in cell cycle (M167)	12	-0.318303	-0.771405	0.769309	0.929432	0.944305	0.851388	1368	tags=50%, list=17%, signal=42%	AKT1/TGFB1/PSMD3/GSPT1/TSC2/EHMT2
Mono_NonClassical	D1	Hallmark	HALLMARK_CHOLESTEROL_HOMEOSTASIS	48	-0.247786	-0.82863	0.77204	0.929432	0.890514	0.851388	1476	tags=21%, list=18%, signal=17%	FBXO6/ACTG1/NSDHL/TRIB3/GNAI1/ECH1/STX5/NFIL3/HMGCS1/ATXN2
Mono_NonClassical	D1	BTM	regulation of signal transduction (M3)	25	0.273763	0.797883	0.782677	0.929432	0.944305	0.851388	2072	tags=40%, list=25%, signal=30%	LRP1/S100A12/TIAM2/CCR1/SYK/BCL6/FOXO1/JUP/TLR5/HPSE
Mono_NonClassical	D1	BTM	type I interferon response (M127)	11	-0.314608	-0.744435	0.798384	0.929432	0.944305	0.851388	2577	tags=73%, list=31%, signal=50%	PLSCR1/IFIT1/USP18/IRF7/RSAD2/PARP9/STAT1/TAP1
Mono_NonClassical	D1	Hallmark	HALLMARK_G2M_CHECKPOINT	92	-0.225588	-0.849733	0.799302	0.929432	0.890514	0.851388	2477	tags=40%, list=30%, signal=28%	CENPF/UPF1/RPA2/NASP/CKS2/PRC1/LBR/KPNB1/CUL1/SRSF1/TGFB1/UCK2/ILF3/MCM6/KIF15/AMD1/NCL/SFPQ/POLQ/HIRA/MT2A/HMGB3/INCENP/GSPT1/CDK4/CCNT1/PLK4/KIF23/HSPA8/SRSF10/SLC7A5/NUP98/HNRNPU/MNAT1/RASAL2/NOTCH2/SRSF2
Mono_NonClassical	D1	BTM	blood coagulation (M11.1)	19	0.285323	0.776249	0.801142	0.929432	0.944305	0.851388	1792	tags=32%, list=22%, signal=25%	TREM1/F5/P2RX1/SYK/CD36/SLC16A3
Mono_NonClassical	D1	Hallmark	HALLMARK_PROTEIN_SECRETION	67	-0.232325	-0.826867	0.811662	0.929432	0.890514	0.851388	525	tags=13%, list=6%, signal=13%	LAMP2/TMED2/COG2/STX7/MON2/DST/IGF2R/ARFGEF2/PPT1
Mono_NonClassical	D1	BTM	enriched in antigen presentation (III) (M95.1)	13	-0.297781	-0.737531	0.818237	0.929432	0.944305	0.851388	1726	tags=54%, list=21%, signal=43%	ICAM1/PLEK/LAPTM5/HLA-DMB/AIF1/PTPRC/CD53
Mono_NonClassical	D1	BTM	enriched in monocytes (IV) (M118.0)	43	0.243382	0.794632	0.823112	0.929432	0.944305	0.851388	1642	tags=26%, list=20%, signal=21%	MYO1F/EMR1/TMEM176B/PTX3/F5/ACSL1/DUSP6/BCL6/LGALS3/ACPP/RNASE6
Mono_NonClassical	D1	BTM	mismatch repair (I) (M22.0)	14	0.291463	0.732943	0.824813	0.929432	0.944305	0.851388	1304	tags=21%, list=16%, signal=18%	SMC1A/TMPO/RPA3
Mono_NonClassical	D1	BTM	enriched in myeloid cells and monocytes (M81)	19	-0.273807	-0.743738	0.826122	0.929432	0.944305	0.851388	1241	tags=21%, list=15%, signal=18%	FKBP1B/TLR7/FCER1G/LIN7A
Mono_NonClassical	D1	BTM	extracellular matrix (II) (M2.1)	17	0.277921	0.735281	0.838352	0.929432	0.944305	0.851388	941	tags=12%, list=11%, signal=10%	RETN/ENTPD1
Mono_NonClassical	D1	Hallmark	HALLMARK_OXIDATIVE_PHOSPHORYLATION	125	0.214274	0.843936	0.839672	0.929432	0.890514	0.851388	1731	tags=22%, list=21%, signal=17%	PDHB/ECI1/MRPS12/SLC25A3/COX7A2L/PDP1/NDUFS2/NDUFS3/MTRR/NDUFB6/NDUFC2/VDAC2/COX7C/NNT/ATP6V1E1/OXA1L/IDH3G/COX17/RETSAT/UQCRFS1/NDUFS6/SDHD/NDUFA3/NDUFA5/NDUFS8/NDUFA6/NDUFC1
Mono_NonClassical	D1	Hallmark	HALLMARK_UV_RESPONSE_DN	63	0.229018	0.805404	0.839945	0.929432	0.890514	0.851388	1831	tags=30%, list=22%, signal=24%	PHF3/PRKAR2B/SMAD3/ZMIZ1/TGFBR3/SLC22A18/ATP2C1/MIOS/ADORA2B/CDC42BPA/IGF1R/INSIG1/LDLR/CDKN1B/BHLHE40/CDK13/FZD2/INPP4B/SMAD7
Mono_NonClassical	D1	BTM	enriched in monocytes (II) (M11.0)	164	-0.209796	-0.858347	0.840622	0.929432	0.944305	0.851388	1365	tags=18%, list=17%, signal=15%	SORT1/FGL2/SIGLEC9/TYMP/LYN/AIF1/SLC31A2/AOAH/CEBPD/BST1/HK3/RTN1/ALDH2/GLT1D1/PLXDC2/EPB41L3/MTMR11/SIRPB1/KYNU/TLR8/ALOX5/FPR2/MS4A7/RIN2/LILRB3/LILRA1/FCER1G/TLR2/FPR1
Mono_NonClassical	D1	Hallmark	HALLMARK_MYC_TARGETS_V2	36	-0.244966	-0.77298	0.845384	0.929432	0.890514	0.851388	1144	tags=25%, list=14%, signal=22%	GNL3/MYBBP1A/NOP16/CDK4/PLK4/BYSL/HSPD1/SLC19A1/SORD
Mono_NonClassical	D1	BTM	mitotic cell cycle in stimulated CD4 T cells (M4.5)	10	0.307184	0.70437	0.845851	0.929432	0.944305	0.851388	1266	tags=20%, list=15%, signal=17%	NUF2/MAD2L1
Mono_NonClassical	D1	BTM	myeloid cell enriched receptors and transporters (M4.3)	29	-0.250724	-0.757024	0.846531	0.929432	0.944305	0.851388	1023	tags=17%, list=12%, signal=15%	GPBAR1/MTMR11/TLR8/SLC24A4/LILRA1
Mono_NonClassical	D1	Hallmark	HALLMARK_UNFOLDED_PROTEIN_RESPONSE	69	-0.224861	-0.80334	0.851686	0.929432	0.890514	0.851388	1669	tags=23%, list=20%, signal=19%	CALR/DNAJB9/EIF2S1/LSM1/DNAJA4/KHSRP/SPCS3/HSP90B1/SLC7A5/FUS/BANF1/GEMIN4/FKBP14/PDIA6/NFYB/HERPUD1
Mono_NonClassical	D1	Hallmark	HALLMARK_TGF_BETA_SIGNALING	32	0.244748	0.752952	0.853409	0.929432	0.890514	0.851388	724	tags=16%, list=9%, signal=14%	CDKN1C/SMAD3/SMAD6/BMPR2/SKI
Mono_NonClassical	D1	BTM	enriched in B cells (II) (M47.1)	13	-0.281962	-0.698352	0.863526	0.929432	0.944305	0.851388	1831	tags=31%, list=22%, signal=24%	CDK14/CD19/PNOC/HLA-DOB
Mono_NonClassical	D1	BTM	respiratory electron transport chain (mitochondrion) (M219)	16	0.271562	0.708263	0.865578	0.929432	0.944305	0.851388	1399	tags=19%, list=17%, signal=16%	COX7A2L/COX7C/UQCRFS1
Mono_NonClassical	D1	BTM	complement activation (I) (M112.0)	10	0.284992	0.653484	0.893751	0.946292	0.944305	0.866832	158	tags=10%, list=2%, signal=10%	CR1
Mono_NonClassical	D1	BTM	inflammasome receptors and signaling (M53)	10	-0.279921	-0.645396	0.903429	0.946292	0.944305	0.866832	456	tags=40%, list=6%, signal=38%	PAK1/BIRC3/BIRC2/RIPK2
Mono_NonClassical	D1	BTM	nuclear pore complex (M106.0)	11	0.276314	0.646826	0.90479	0.946292	0.944305	0.866832	1294	tags=18%, list=16%, signal=15%	NUP107/NUP133
Mono_NonClassical	D1	BTM	platelet activation (II) (M32.1)	17	-0.248668	-0.659255	0.910174	0.946292	0.944305	0.866832	437	tags=41%, list=5%, signal=39%	MLF2/AKT1/TGFB1/ACAP1/PFN1/TLN1/EHMT2
Mono_NonClassical	D1	BTM	enriched in neutrophils (II) (M163)	10	-0.270445	-0.623547	0.921688	0.950718	0.944446	0.870886	243	tags=20%, list=3%, signal=19%	MBOAT7/FRAT2
Mono_NonClassical	D1	Hallmark	HALLMARK_KRAS_SIGNALING_DN	39	-0.208926	-0.6717	0.949505	0.971414	0.969707	0.889845	1576	tags=23%, list=19%, signal=19%	MFSD6/ENTPD7/ASB7/GAMT/MTHFR/NR4A2/MEFV/DLK2/PDK2
Mono_NonClassical	D1	BTM	T cell surface signature (S0)	10	-0.246608	-0.568587	0.956583	0.971414	0.968249	0.889845	1635	tags=30%, list=20%, signal=24%	MAL/CD6/C12orf23
Mono_NonClassical	D1	BTM	small GTPase mediated signal transduction (M215)	15	-0.209208	-0.536185	0.979011	0.986542	0.979011	0.903703	2611	tags=47%, list=32%, signal=32%	ARHGAP9/ARHGAP25/ARHGAP15/GMIP/TAGAP/ARHGDIA/ARHGDIB
Mono_NonClassical	D1	Hallmark	HALLMARK_INFLAMMATORY_RESPONSE	107	-0.181216	-0.699503	0.987485	0.987485	0.987485	0.904566	1672	tags=24%, list=20%, signal=20%	LCP2/MARCO/LY6E/C5AR1/PTGER4/PDE4B/ITGB8/TAPBP/LPAR1/P2RX7/IL15/GNAI3/CXCL9/RNF144B/LYN/SLC31A2/NAMPT/MEFV/CD82/C3AR1/RIPK2/SELL/CXCL10/TLR2/FPR1/GABBR1
Mono_NonClassical	D28	Hallmark	HALLMARK_INTERFERON_GAMMA_RESPONSE	154	-0.386371	-1.59094	0.000384541	0.0377449	0.0138302	0.0342722	2676	tags=53%, list=33%, signal=37%	TDRD7/CMTR1/PARP14/RBCK1/IL10RA/APOL6/CMPK2/NAMPT/ST8SIA4/CD274/GPR18/CXCL9/CMKLR1/LY6E/XAF1/BTG1/SPPL2A/SECTM1/IRF1/IL2RB/IRF7/STAT3/EIF2AK2/SAMHD1/CASP7/TRIM25/IFIT2/EIF4E3/LCP2/HLA-A/CSF2RB/IFI35/STAT2/SLAMF7/RIPK2/IL7/PTPN2/BATF2/FCGR1A/CD86/ISG20/TRIM21/IFI27/SOD2/UBE2L6/FGL2/HLA-B/IRF5/DDX58/PDE4B/STAT1/ICAM1/HIF1A/ZBP1/PTGS2/DDX60/HLA-G/PFKP/PSMB9/TXNIP/JAK2/PSMA3/IFI30/IL15RA/LYSMD2/B2M/MX2/HERC6/TNFAIP3/NFKB1/MYD88/HLA-DQA1/IL15/ZNFX1/NCOA3/TAP1/SRI/CD38/PELI1/CXCL10/MVP/FPR1
Mono_NonClassical	D28	Hallmark	HALLMARK_TNFA_SIGNALING_VIA_NFKB	137	-0.414277	-1.6796	0.000576258	0.0377449	0.0138302	0.0342722	1687	tags=32%, list=21%, signal=26%	ZBTB10/DUSP1/JAG1/CD83/BIRC3/NFE2L2/SLC2A3/ZC3H12A/GADD45A/KYNU/KLF9/IER3/KDM6B/NINJ1/SOD2/IL7R/PFKFB3/GPR183/IL6ST/DDX58/PDE4B/MCL1/ICAM1/TLR2/PTGS2/PHLDA2/AREG/JUN/EHD1/PTPRE/IL15RA/IL1B/TANK/TNFAIP3/NFKB1/IRS2/TAP1/NFIL3/CXCL10/CEBPD/PER1/PHLDA1/ETS2/CFLAR
Mono_NonClassical	D28	Hallmark	HALLMARK_IL6_JAK_STAT3_SIGNALING	52	-0.509631	-1.76134	0.000962649	0.0420357	0.0154024	0.0381682	1117	tags=35%, list=14%, signal=30%	IL6ST/STAT1/TLR2/JUN/BAK1/STAM2/IL15RA/TNFRSF21/IL1B/TNFRSF1A/IFNGR1/MYD88/CD38/IL17RA/CXCL10/IL12RB1/TGFB1/ITGA4
Mono_NonClassical	D28	Hallmark	HALLMARK_ALLOGRAFT_REJECTION	119	-0.398459	-1.57881	0.00192604	0.0505401	0.0185185	0.0458902	1147	tags=36%, list=14%, signal=32%	MRPL3/LCP2/CFP/HLA-A/TIMP1/ITGB2/RIPK2/IL7/HLA-E/CD86/CD1D/UBE2N/CD8A/IKBKB/EIF3D/EREG/TRAF2/STAT1/FGR/ICAM1/HIF1A/CD4/TLR2/HLA-G/JAK2/LYN/IL1B/NCK1/B2M/IFNGR1/HLA-DQA1/IL15/TAP1/UBE2D1/SRGN/CTSS/CCND3/CD79A/PRKCB/IL12RB1/TGFB1/IL16/APBB1
Mono_NonClassical	D28	Hallmark	HALLMARK_MTORC1_SIGNALING	118	-0.398825	-1.57757	0.00192901	0.0505401	0.0185185	0.0458902	2068	tags=40%, list=25%, signal=30%	USO1/PSMA4/PPP1R15A/DDIT4/PSME3/CFP/TFRC/SDF2L1/GLA/ITGB2/EBP/SLC7A5/TES/EIF2S2/SSR1/SLC2A3/NMT1/HMGCS1/FGL2/PNO1/UNG/PSPH/CTH/TBK1/SEC11A/GSR/GCLC/PSMD12/RIT1/PGK1/HSPA5/PSMA3/CALR/TXNRD1/IFI30/HK2/SLA/ACTR3/ACLY/MTHFD2L/ACTR2/LTA4H/NFIL3/TUBA4A/XBP1/ATP2A2/CXCR4
Mono_NonClassical	D28	BTM	enriched in monocytes (II) (M11.0)	164	-0.346767	-1.44111	0.00457928	0.0923163	0.195294	0.0838227	1915	tags=32%, list=23%, signal=25%	PYGL/CFP/PDGFC/LILRB2/PLA2G7/FBP1/PLBD1/AOAH/FCGR1A/LILRA5/P2RY13/MARCH1/CD86/TGFBI/NCF2/HK3/CD1D/MYOF/RIN2/CLEC4A/MS4A4A/CLEC4E/KYNU/BST1/SIRPB1/FGL2/SERPINA1/NCF1/SMPDL3A/LILRA2/FGR/SLC31A2/TLR2/RTN1/LILRB3/CSF1R/EMR2/LYN/FCER1G/MAFB/IFI30/MS4A7/CYP1B1/GCA/PILRA/SIGLEC9/C5AR1/CEBPD/LILRA1/ALOX5/ALDH2/FPR1/FPR2
Mono_NonClassical	D28	Hallmark	HALLMARK_MYC_TARGETS_V1	133	0.361015	1.47829	0.00537301	0.0923163	0.0429841	0.0838227	1792	tags=37%, list=22%, signal=29%	VDAC3/CTPS1/SNRPA1/SERBP1/HPRT1/TXNL4A/MRPL23/CCT7/NPM1/TUFM/TARDBP/SET/SSBP1/POLE3/MRPS18B/POLD2/IMPDH2/NOP56/GNL3/RPS3/EXOSC7/DUT/RRM1/PRPF31/UBA2/RFC4/MCM7/ETF1/HNRNPR/RPLP0/SRSF3/CDK4/HNRNPC/EEF1B2/PPIA/HSP90AB1/CLNS1A/ODC1/TFDP1/RPS2/NOP16/RPL22/PRDX4/PTGES3/ABCE1/RPL34/SNRPD2/ORC2/RPL14
Mono_NonClassical	D28	BTM	enriched in B cells (III) (M47.2)	13	-0.696588	-1.74362	0.00563764	0.0923163	0.195294	0.0838227	1256	tags=38%, list=15%, signal=33%	MEF2C/DENND5B/HLA-DQA1/CDK14/ALOX5
Mono_NonClassical	D28	BTM	B cell surface signature (S2)	29	-0.551189	-1.68877	0.00705882	0.102745	0.195294	0.0932921	931	tags=28%, list=11%, signal=25%	GABBR1/CD52/MS4A1/FCRL1/SLC24A1/ADAM28/TLR10/CD79A
Mono_NonClassical	D28	BTM	CORO1A-DEF6 network (II) (M32.4)	11	0.709251	1.70837	0.0108163	0.140576	0.195947	0.127642	415	tags=36%, list=5%, signal=35%	DEF6/ACAP1/HGS/H1FX
Mono_NonClassical	D28	BTM	TLR and inflammatory signaling (M16)	36	-0.506413	-1.62075	0.0118041	0.140576	0.195947	0.127642	1017	tags=31%, list=12%, signal=27%	FGR/TLR2/LILRB3/KCNJ2/PILRA/MYD88/SIGLEC9/C5AR1/ALOX5/FPR1/FPR2
Mono_NonClassical	D28	BTM	MHC-TLR7-TLR8 cluster (M146)	16	-0.625791	-1.65513	0.0153846	0.167949	0.212821	0.152497	1878	tags=56%, list=23%, signal=43%	HLA-A/HLA-E/HLA-B/CD4/HLA-G/HLA-C/HLA-DQB1/HLA-DQA1/HLA-F
Mono_NonClassical	D28	Hallmark	HALLMARK_APOPTOSIS	99	-0.368699	-1.42052	0.0191823	0.193299	0.131536	0.175514	1905	tags=33%, list=23%, signal=26%	NEDD9/TIMP1/TGFBR3/EBP/MADD/RETSAT/ISG20/DPYD/BIRC3/GADD45A/IER3/IGF2R/SOD2/EREG/MCL1/CTH/GSR/CTNNB1/TXNIP/JUN/BID/IL1B/PMAIP1/DAP/IFNGR1/EMP1/DNAJA1/TAP1/CD38/ADD1/CFLAR/RNASEL/PPT1
Mono_NonClassical	D28	BTM	enriched in antigen presentation (I) (M71)	13	-0.618547	-1.54828	0.0386858	0.325087	0.398702	0.295178	921	tags=38%, list=11%, signal=34%	PTGS2/RTN1/CYP1B1/HLA-DQB1/HLA-DQA1
Mono_NonClassical	D28	BTM	chemokines and inflammatory molecules in myeloid cells (M86.0)	12	-0.632517	-1.54533	0.0389661	0.325087	0.398702	0.295178	2185	tags=58%, list=27%, signal=43%	HS3ST3B1/SLAMF7/DUSP1/PDE4B/IL1B/TNFAIP3/NFKB1
Mono_NonClassical	D28	BTM	viral sensing & immunity; IRF2 targets network (I) (M111.0)	16	-0.570458	-1.50878	0.0432327	0.325087	0.398702	0.295178	1815	tags=56%, list=22%, signal=44%	IFI35/RIPK2/KYNU/CXCL16/EREG/ZBP1/TNFSF13B/TAP1/CTSS
Mono_NonClassical	D28	Hallmark	HALLMARK_SPERMATOGENESIS	33	0.453169	1.44447	0.0451954	0.325087	0.223495	0.295178	846	tags=24%, list=10%, signal=22%	SPATA6/CSNK2A2/VDAC3/RAD17/PHKG2/COIL/PHF7/RFC4
Mono_NonClassical	D28	Hallmark	HALLMARK_UV_RESPONSE_UP	82	-0.357436	-1.34072	0.0489403	0.325087	0.223495	0.295178	1804	tags=37%, list=22%, signal=29%	TFRC/FKBP4/GRINA/HTR7/CHKA/PRPF3/AQP3/CLTB/SOD2/AGO2/GGH/SLC6A12/DLG4/IL6ST/ICAM1/MGAT1/PPP1R2/BAK1/LYN/BID/TMBIM6/PLCL1/CREG1/DNAJA1/TAP1/CCND3/TUBA4A/HLA-F/ATP6V1C1/PPT1
Mono_NonClassical	D28	Hallmark	HALLMARK_G2M_CHECKPOINT	92	-0.34993	-1.33353	0.051122	0.325087	0.223495	0.295178	2134	tags=33%, list=26%, signal=24%	HIRA/HNRNPU/POLE/MAD2L1/MNAT1/HUS1/BUB3/PDS5B/SAP30/CKS2/CUL5/SLC7A5/CHAF1A/E2F1/ABL1/TLE3/CDKN2C/CDC27/HIF1A/E2F3/MTF2/LBR/NOLC1/INCENP/HMGA1/TGFB1/NOTCH2/SRSF2/SNRPD1/KIF15
Mono_NonClassical	D28	Hallmark	HALLMARK_INFLAMMATORY_RESPONSE	107	-0.336569	-1.31377	0.0512176	0.325087	0.223495	0.295178	1286	tags=46%, list=16%, signal=39%	CXCL9/CMKLR1/LY6E/ADORA2B/SCARF1/IRF1/IL2RB/IRF7/EIF2AK2/ATP2C1/ICOSLG/SELL/P2RY2/GNAI3/LCP2/TIMP1/RIPK2/BEST1/MSR1/MARCO/C3AR1/LPAR1/KIF1B/IL7R/GPR183/SLC11A2/EREG/PDE4B/RNF144B/ICAM1/HIF1A/SLC31A2/TLR2/GABBR1/SEMA4D/KCNJ2/SGMS2/LYN/PTPRE/IL15RA/IL1B/NFKB1/IL15/C5AR1/SRI/CXCL10/ATP2A2/CD82/FPR1
Mono_NonClassical	D28	BTM	CORO1A-DEF6 network (I) (M32.2)	14	0.584236	1.5048	0.0521133	0.325087	0.43254	0.295178	956	tags=43%, list=12%, signal=38%	DEF6/ACAP1/HGS/H1FX/TSC2/AES
Mono_NonClassical	D28	BTM	leukocyte migration (M88.0)	10	-0.635901	-1.47995	0.0628067	0.373985	0.438463	0.339577	136	tags=50%, list=2%, signal=49%	GMDS/PRSS3/RNF43/ST14/ACSL5
Mono_NonClassical	D28	Hallmark	HALLMARK_E2F_TARGETS	106	0.32139	1.27251	0.0657648	0.374574	0.263059	0.340111	1113	tags=21%, list=14%, signal=18%	MXD3/BRMS1L/RFC1/CTPS1/LUC7L3/LIG1/HMMR/HMGB2/PAICS/TK1/POLD2/NOP56/POP7/DUT/PRKDC/NUP107/ASF1A/RNASEH2A/MCM7/EED/CDK4/NCAPD2
Mono_NonClassical	D28	BTM	KLF12 targets network (M32.3)	12	0.598199	1.47573	0.0692543	0.378013	0.438463	0.343234	394	tags=25%, list=5%, signal=24%	RHOG/ACAP1/HGS
Mono_NonClassical	D28	BTM	cell cycle, ATP binding (M144)	10	-0.619448	-1.44166	0.0783121	0.387846	0.438463	0.352162	2427	tags=70%, list=30%, signal=49%	NEK7/COPS5/CUL5/UBA3/HDAC2/MCTS1/VPS4B
Mono_NonClassical	D28	Hallmark	HALLMARK_CHOLESTEROL_HOMEOSTASIS	48	-0.390498	-1.32948	0.0843001	0.387846	0.297932	0.352162	1886	tags=33%, list=23%, signal=26%	ACSS2/ACTG1/EBP/CHKA/JAG1/PCYT2/CXCL16/HMGCS1/MVK/CTNNB1/LSS/HSD17B7/FBXO6/ECH1/ATXN2/NFIL3
Mono_NonClassical	D28	BTM	activated dendritic cells (M67)	10	-0.614471	-1.43008	0.0851816	0.387846	0.438463	0.352162	1522	tags=50%, list=19%, signal=41%	IRF7/BIRC3/DDX58/DDX60/CD38
Mono_NonClassical	D28	Hallmark	HALLMARK_REACTIVE_OXYGEN_SPECIES_PATHWAY	34	-0.428794	-1.35624	0.0868968	0.387846	0.297932	0.352162	937	tags=24%, list=11%, signal=21%	GSR/PFKP/GCLC/TXNRD1/ABCC1/EGLN2/SRXN1/MSRA
Mono_NonClassical	D28	BTM	Naive B cell surface signature (S8)	10	-0.61219	-1.42477	0.0873405	0.387846	0.438463	0.352162	1170	tags=40%, list=14%, signal=34%	HVCN1/GABBR1/SLC24A1/CXCR4
Mono_NonClassical	D28	BTM	T cell activation (I) (M7.1)	22	-0.480312	-1.38156	0.0888196	0.387846	0.438463	0.352162	1331	tags=36%, list=16%, signal=31%	IL21R/CD8A/IL7R/MS4A1/PRKCH/RHOH/CD27/IL12RB1
Mono_NonClassical	D28	BTM	viral sensing & immunity; IRF2 targets network (II) (M111.1)	10	-0.608256	-1.41561	0.0928361	0.389268	0.438463	0.353454	1097	tags=50%, list=13%, signal=43%	DDX58/ZBP1/TNFSF13B/TAP1/CXCL10
Mono_NonClassical	D28	BTM	enriched in neutrophils (I) (M37.1)	33	-0.427734	-1.34322	0.0950884	0.389268	0.438463	0.353454	341	tags=15%, list=4%, signal=15%	FCGR3A/C5AR1/EMR3/FPR1/FPR2
Mono_NonClassical	D28	Hallmark	HALLMARK_MITOTIC_SPINDLE	113	-0.312864	-1.23299	0.0984267	0.390724	0.312958	0.354776	1665	tags=23%, list=20%, signal=19%	ITSN1/EPB41L2/MAP1S/GEMIN4/NET1/HOOK3/ABL1/CDC42EP2/KIF1B/CAPZB/SSH2/CLIP2/CDC27/OPHN1/MYH9/KIF3B/SUN2/PALLD/NCK1/DST/STAU1/TUBA4A/INCENP/NOTCH2/LATS1/KIF15
Mono_NonClassical	D28	Hallmark	HALLMARK_PROTEIN_SECRETION	67	-0.346745	-1.25916	0.104319	0.392913	0.312958	0.356763	516	tags=24%, list=6%, signal=23%	NAPG/ARFGAP3/IGF2R/KIF1B/TSG101/GOLGA4/ARF1/LAMP2/DST/ERGIC3/ARFIP1/RAB9A/ARCN1/VPS4B/ZW10/PPT1
Mono_NonClassical	D28	BTM	enriched in B cells (II) (M47.1)	13	-0.549978	-1.37664	0.104977	0.392913	0.458582	0.356763	957	tags=31%, list=12%, signal=27%	DENND5B/MS4A1/CD79A/CDK14
Mono_NonClassical	D28	BTM	enriched in antigen presentation (II) (M95.0)	20	-0.477773	-1.33866	0.112941	0.41098	0.468706	0.373168	662	tags=35%, list=8%, signal=32%	SELL/ITGB2/FGL2/SLA/CD53/GIMAP6/ITGA4
Mono_NonClassical	D28	BTM	cell adhesion (GO) (M117)	14	-0.524822	-1.33622	0.126365	0.439514	0.47343	0.399077	3032	tags=79%, list=37%, signal=50%	PTPRC/LY9/PPP2R1A/PLEK/BCL2/ADAM9/CD300A/NINJ1/SPOCK2/SELPLG/CYTIP
Mono_NonClassical	D28	BTM	Activated (LPS) dendritic cell surface signature (S11)	23	-0.451911	-1.31381	0.132996	0.439514	0.47343	0.399077	1328	tags=35%, list=16%, signal=29%	IFI27/NINJ1/EREG/RNF144B/SLC31A2/PDCD1LG2/TNFSF13B/LAMP2
Mono_NonClassical	D28	BTM	respiratory electron transport chain (mitochondrion) (M219)	16	0.498223	1.33007	0.134991	0.439514	0.47343	0.399077	2442	tags=56%, list=30%, signal=40%	UQCR10/COX8A/COX7C/COX6A1/UQCRFS1/COX5B/COX6B1/COX7B/UQCRH
Mono_NonClassical	D28	BTM	DC surface signature (S5)	38	-0.389676	-1.26466	0.136895	0.439514	0.47343	0.399077	1874	tags=50%, list=23%, signal=39%	GPR157/ADAM9/GPR137B/TFRC/CSF2RB/GRINA/MSR1/JAG1/CD83/CXCL16/TMEM51/PDCD1LG2/AGPAT3/LRP11/HLA-DQB1/LAMP2/HLA-DQA1/EMP1/DENND1B
Mono_NonClassical	D28	Hallmark	HALLMARK_GLYCOLYSIS	95	-0.314263	-1.20592	0.137558	0.439514	0.388399	0.399077	1051	tags=35%, list=13%, signal=31%	RRAGD/MXI1/PGAM1/DDIT4/GLCE/PYGL/PHKA2/SAP30/FKBP4/TGFBI/TXN/ISG20/IER3/PLOD1/CTH/GNE/QSOX1/PFKP/GCLC/HDLBP/PGK1/HSPA5/HK2/BPNT1/GMPPA/CHPF2/IRS2/EXT2/GNPDA1/PKM/AGL/CXCR4/GOT2
Mono_NonClassical	D28	Hallmark	HALLMARK_PI3K_AKT_MTOR_SIGNALING	67	-0.330454	-1.2	0.15484	0.482953	0.412907	0.438519	1205	tags=33%, list=15%, signal=28%	UBE2N/E2F1/PLCB1/ITPR2/PIKFYVE/TRAF2/ECSIT/TBK1/SMAD2/RIT1/CALR/SLA/NCK1/YWHAB/CAB39/ACTR3/ARF1/TNFRSF1A/MYD88/ACTR2/PRKCB/CXCR4
Mono_NonClassical	D28	Hallmark	HALLMARK_HEDGEHOG_SIGNALING	12	-0.52719	-1.288	0.165263	0.495807	0.417507	0.45019	1432	tags=58%, list=17%, signal=48%	CDK5R1/AMOT/TLE3/OPHN1/RTN1/MYH9/ETS2
Mono_NonClassical	D28	BTM	respiratory electron transport chain (mitochondrion) (M238)	11	0.540158	1.30108	0.166531	0.495807	0.552882	0.45019	2442	tags=45%, list=30%, signal=32%	NDUFA6/NDUFB6/NDUFA3/NDUFS7/UQCRH
Mono_NonClassical	D28	BTM	regulation of signal transduction (M3)	25	-0.419147	-1.24275	0.182996	0.532722	0.58418	0.483709	934	tags=24%, list=11%, signal=21%	TLR2/CSF1R/LYN/C5AR1/CDK14/FPR1
Mono_NonClassical	D28	BTM	enriched in T cells (I) (M7.0)	25	-0.410803	-1.21801	0.200079	0.569789	0.615056	0.517366	649	tags=20%, list=8%, signal=18%	IL7R/PRKCH/GZMM/GIMAP6/CD27
Mono_NonClassical	D28	Hallmark	HALLMARK_MYC_TARGETS_V2	36	0.364535	1.18319	0.205326	0.572292	0.472725	0.519639	1514	tags=28%, list=18%, signal=23%	EXOSC5/NPM1/NOP56/GNL3/MYBBP1A/CDK4/GRWD1/IMP4/DUSP2/NOP16
Mono_NonClassical	D28	Hallmark	HALLMARK_PEROXISOME	48	-0.341298	-1.16198	0.218871	0.579737	0.472725	0.526398	1644	tags=31%, list=20%, signal=25%	RETSAT/GNPAT/HSD17B11/SLC23A2/SOD2/DLG4/GSTK1/PEX11B/ECH1/STS/PABPC1/MVP/VPS4B/CRAT/ACSL5
Mono_NonClassical	D28	Hallmark	HALLMARK_OXIDATIVE_PHOSPHORYLATION	125	0.273871	1.11188	0.221096	0.579737	0.472725	0.526398	1472	tags=22%, list=18%, signal=19%	MRPS12/NDUFA5/VDAC3/MRPS22/NDUFA6/VDAC2/NDUFV1/UQCR10/MRPL34/COX7A2/COX8A/DECR1/NDUFB5/NDUFB7/NDUFB6/OXA1L/CS/NDUFS2/TIMM10/ACADVL/TOMM22/MDH2/COX7C/MRPL11/NDUFS3/OGDH/ATP6V0B/COX6A1
Mono_NonClassical	D28	Hallmark	HALLMARK_HYPOXIA	94	-0.294709	-1.12854	0.226514	0.579737	0.472725	0.526398	2493	tags=41%, list=30%, signal=29%	BCL2/PPFIA4/BTG1/ADORA2B/PLAC8/CASP6/TIPARP/FOSL2/RBPJ/RRAGD/MXI1/PPP1R15A/DDIT4/SAP30/FBP1/WSB1/DUSP1/TES/TGFBI/ISG20/SLC2A3/KDM3A/IER3/PFKFB3/PLIN2/PFKP/HDLBP/PGK1/MYH9/KLF7/JUN/NAGK/HSPA5/HK2/TNFAIP3/IRS2/IDS/NFIL3/CXCR4
Mono_NonClassical	D28	BTM	intracellular transport (M147)	10	-0.521488	-1.21368	0.232385	0.579737	0.659474	0.526398	1157	tags=30%, list=14%, signal=26%	PIKFYVE/SEC63/VPS4B
Mono_NonClassical	D28	BTM	enriched in monocytes (IV) (M118.0)	43	-0.345914	-1.15248	0.234506	0.579737	0.659474	0.526398	2256	tags=42%, list=27%, signal=31%	SAMHD1/CD68/LY96/ARHGEF10L/DOK3/EMILIN2/DPYD/MPP1/LYZ/PGD/CD4/PTGS2/SLC24A4/TNFSF13B/HAL/PID1/AMICA1/CTSS
Mono_NonClassical	D28	BTM	antiviral IFN signature (M75)	16	-0.451129	-1.19317	0.238364	0.579737	0.659474	0.526398	1097	tags=31%, list=13%, signal=27%	DDX58/DDX60/OAS1/IL1B/CXCL10
Mono_NonClassical	D28	Hallmark	HALLMARK_IL2_STAT5_SIGNALING	115	-0.28036	-1.1069	0.238976	0.579737	0.473655	0.526398	1613	tags=26%, list=20%, signal=21%	CD86/MAPKAPK2/CD83/SLC2A3/RABGAP1L/IGF2R/PTRH2/FGL2/SMPDL3A/PLIN2/POU2F1/TWSG1/LCLAT1/HK2/PRKCH/TNFRSF21/IFNGR1/PLAGL1/EMP1/NCOA3/MYO1C/RHOH/GABARAPL1/NFIL3/CCND3/CXCL10/XBP1/TNFRSF8/PHLDA1/UMPS
Mono_NonClassical	D28	Hallmark	HALLMARK_NOTCH_SIGNALING	13	-0.475503	-1.19022	0.246695	0.587583	0.473655	0.533523	1821	tags=46%, list=22%, signal=36%	SAP30/LFNG/JAG1/ARRB1/NOTCH3/NOTCH2
Mono_NonClassical	D28	BTM	regulation of antigen presentation and immune response (M5.0)	58	-0.315911	-1.11736	0.260535	0.592917	0.678635	0.538366	1036	tags=21%, list=13%, signal=18%	MEF2C/PAG1/FGR/CD4/TLR2/JUN/LYN/FCER1G/HLA-DQB1/MYD88/HLA-DQA1/TLR10
Mono_NonClassical	D28	Hallmark	HALLMARK_XENOBIOTIC_METABOLISM	88	-0.291299	-1.10441	0.261324	0.592917	0.482444	0.538366	1451	tags=27%, list=18%, signal=23%	PINK1/KYNU/PAPSS2/DCXR/GSTM4/NINJ1/NMT1/SLC6A12/PGD/ARG2/DHRS1/GSR/GCLC/FBLN1/SAR1B/TMBIM6/TNFRSF1A/ACO2/CROT/ECH1/GABARAPL1/ATP2A2/ALDH2/ETS2
Mono_NonClassical	D28	BTM	transmembrane transport (I) (M87)	12	0.477312	1.1775	0.262513	0.592917	0.678635	0.538366	226	tags=17%, list=3%, signal=16%	SLC15A3/CD36
Mono_NonClassical	D28	BTM	DNA repair (M76)	10	0.502404	1.17757	0.269819	0.599089	0.678635	0.54397	846	tags=30%, list=10%, signal=27%	LIG1/FANCI/RFC4
Mono_NonClassical	D28	BTM	mitotic cell division (M6)	10	0.495546	1.16149	0.28388	0.617675	0.693002	0.560846	1699	tags=40%, list=21%, signal=32%	CENPN/CENPO/CENPF/CENPH
Mono_NonClassical	D28	BTM	mitotic cell cycle in stimulated CD4 T cells (M4.9)	10	0.488755	1.14557	0.298146	0.617675	0.695735	0.560846	2900	tags=70%, list=35%, signal=45%	RRM1/KIF14/CENPF/DONSON/RBBP8/GMNN/ZNF367
Mono_NonClassical	D28	Hallmark	HALLMARK_INTERFERON_ALPHA_RESPONSE	78	-0.291284	-1.08547	0.298822	0.617675	0.513657	0.560846	2416	tags=49%, list=29%, signal=35%	PARP9/TDRD7/CMTR1/PARP14/CMPK2/LY6E/IRF1/IRF7/EIF2AK2/TRIM25/GBP2/CNP/IFIT2/UBA7/SELL/IFI35/STAT2/RIPK2/IL7/BATF2/ELF1/ISG20/TRIM21/IFI27/UBE2L6/DDX60/PSMB9/OAS1/TXNIP/PSMA3/IFI30/HLA-C/B2M/HERC6/GMPR/IL15/TAP1/CXCL10
Mono_NonClassical	D28	Hallmark	HALLMARK_KRAS_SIGNALING_UP	81	-0.288808	-1.08186	0.299633	0.617675	0.513657	0.560846	1522	tags=26%, list=19%, signal=21%	BIRC3/CLEC4A/RABGAP1L/C3AR1/IL7R/LCP1/EREG/LAPTM5/PTGS2/PDCD1LG2/AMMECR1/FCER1G/MAFB/IL1B/TNFAIP3/CROT/EMP1/CTSS/AVL9/CXCL10/CXCR4
Mono_NonClassical	D28	BTM	enriched in activated dendritic cells (II) (M165)	20	-0.399822	-1.12025	0.301765	0.617675	0.695735	0.560846	2693	tags=35%, list=33%, signal=24%	PARP9/DAPK1/IFIT2/PDGFC/CSF2RB/IFI27/MX2
Mono_NonClassical	D28	Hallmark	HALLMARK_UNFOLDED_PROTEIN_RESPONSE	69	0.290826	1.07186	0.320447	0.642908	0.530394	0.583758	1130	tags=19%, list=14%, signal=16%	EXOC2/EXOSC5/YIF1A/CEBPG/NPM1/GOSR2/RPS14/EIF4A2/NOP56/EIF4EBP1/LSM1/WIPI1/ATF6
Mono_NonClassical	D28	BTM	inflammasome receptors and signaling (M53)	10	-0.477543	-1.1114	0.329931	0.642908	0.698295	0.583758	2225	tags=50%, list=27%, signal=36%	TLR4/RIPK2/BIRC3/TNFAIP3/NLRC4
Mono_NonClassical	D28	BTM	innate antiviral response (M150)	10	-0.474243	-1.10372	0.336997	0.642908	0.698295	0.583758	851	tags=40%, list=10%, signal=36%	IRF7/EIF2AK2/OAS1/TAP1
Mono_NonClassical	D28	BTM	Monocyte surface signature (S4)	73	-0.2877	-1.05914	0.337856	0.642908	0.698295	0.583758	1633	tags=23%, list=20%, signal=19%	P2RY13/MARCO/VSTM1/SIRPB1/C10orf54/MCTP1/CD4/TLR2/LILRB3/EMR2/SLC24A4/PTPRE/AMICA1/SIGLEC9/C5AR1/FPR1/FPR2
Mono_NonClassical	D28	BTM	enriched in B cells (I) (M47.0)	15	-0.420486	-1.09276	0.34409	0.642908	0.698295	0.583758	708	tags=27%, list=9%, signal=24%	MS4A1/FCRL1/ADAM28/CD79A
Mono_NonClassical	D28	Hallmark	HALLMARK_MYOGENESIS	76	-0.283879	-1.05315	0.345325	0.642908	0.55252	0.583758	1268	tags=18%, list=15%, signal=16%	LPIN1/MEF2C/FOXO4/RIT1/ATP6AP1/MYH9/CHRNB1/SPEG/MYO1C/RB1/AGL/CRAT/TGFB1/MAPK12
Mono_NonClassical	D28	BTM	T cell activation and signaling (M5.1)	17	0.398794	1.08151	0.349681	0.642908	0.698295	0.583758	161	tags=12%, list=2%, signal=12%	PRKAR1B/CCR7
Mono_NonClassical	D28	BTM	enriched in monocytes (surface) (M118.1)	14	-0.426611	-1.08617	0.353354	0.642908	0.698295	0.583758	967	tags=29%, list=12%, signal=25%	MCTP1/CD4/SLC24A4/TNFSF13B
Mono_NonClassical	D28	BTM	T cell surface signature (S0)	10	0.462213	1.08336	0.364377	0.649221	0.703333	0.58949	2419	tags=40%, list=29%, signal=28%	TMEM106C/PTPRCAP/CLEC2D/CD6
Mono_NonClassical	D28	Hallmark	HALLMARK_DNA_REPAIR	90	0.270686	1.04491	0.366736	0.649221	0.567849	0.58949	1512	tags=30%, list=18%, signal=25%	POLR1C/POLL/AAAS/AGO4/HPRT1/LIG1/DDB1/POLR2I/MRPL40/POLR2H/PDE6G/IMPDH2/DUT/POLA1/SMAD5/RFC4/APRT/GTF2H5/POLR2C/PNP/ZNF707/ADRM1/VPS37B/POLR1D/RBX1/TAF6/POLR2G
Mono_NonClassical	D28	BTM	mitotic cell cycle - DNA replication (M4.4)	12	-0.438076	-1.07029	0.374976	0.654957	0.70734	0.594698	22	tags=17%, list=0%, signal=17%	C1orf112/KIF15
Mono_NonClassical	D28	Hallmark	HALLMARK_ADIPOGENESIS	119	-0.260098	-1.03058	0.384245	0.662317	0.576367	0.601381	1336	tags=19%, list=16%, signal=16%	CDKN2C/ACADS/NMT1/PFKFB3/ATL2/RNF11/REEP5/PLIN2/AGPAT3/SLC27A1/UBQLN1/TANK/ACO2/ACLY/IFNGR1/ECH1/JAGN1/MGLL/PPP1R15B/CRAT/NKIRAS1/ALDH2/DNAJB9
Mono_NonClassical	D28	Hallmark	HALLMARK_HEME_METABOLISM	108	0.251059	0.997561	0.463116	0.758549	0.656825	0.688759	1143	tags=17%, list=14%, signal=15%	VEZF1/PGLS/UROD/RIOK3/BMP2K/BPGM/ERMAP/C3/SLC30A1/CA2/MOSPD1/ARL2BP/LMO2/MBOAT2/HAGH/HBB/NFE2/NUDT4
Mono_NonClassical	D28	BTM	small GTPase mediated signal transduction (M215)	15	-0.382419	-0.993828	0.463453	0.758549	0.820255	0.688759	1531	tags=47%, list=19%, signal=38%	ARHGDIB/RAC2/HMHA1/ARHGAP25/FGD3/TAGAP/RHOH
Mono_NonClassical	D28	Hallmark	HALLMARK_COMPLEMENT	117	-0.252034	-0.995815	0.465251	0.758549	0.656825	0.688759	2073	tags=30%, list=25%, signal=23%	VCPIP1/CTSO/CSRP1/FYN/PRSS3/GNAI3/LCP2/TIMP1/CDK5R1/PLA2G7/RCE1/FDX1/KYNU/PIK3CG/NOTCH4/CALM1/SERPINA1/SRC/SPOCK2/PSMB9/CD46/JAK2/HSPA5/LYN/FCER1G/EHD1/PRDM4/TNFAIP3/LAMP2/GCA/GMFB/LTA4H/CTSS/USP15/PRCP
Mono_NonClassical	D28	BTM	type I interferon response (M127)	11	-0.417373	-0.995863	0.468248	0.758549	0.820255	0.688759	1075	tags=27%, list=13%, signal=24%	STAT1/DDX60/TAP1
Mono_NonClassical	D28	BTM	platelet activation (I) (M32.0)	16	0.368537	0.983854	0.471132	0.758549	0.820255	0.688759	415	tags=19%, list=5%, signal=18%	ACAP1/HGS/H1FX
Mono_NonClassical	D28	BTM	E2F1 targets (Q3) (M10.0)	15	-0.377189	-0.980236	0.482698	0.758549	0.820255	0.688759	1094	tags=47%, list=13%, signal=41%	RANBP1/MCM4/ARID4A/PCNA/UNG/ARHGAP6/HMGA1
Mono_NonClassical	D28	BTM	immune activation - generic cluster (M37.0)	167	-0.237362	-0.987811	0.484247	0.758549	0.820255	0.688759	1962	tags=29%, list=24%, signal=22%	FAM49A/ARHGEF10L/SLC8A1/PYGL/PDGFC/CSF2RB/PLA2G7/DOK3/FBP1/FKBP14/LILRA5/P2RY13/MARCH1/JAG1/HK3/EMILIN2/CHAF1A/CD300C/MS4A4A/VSTM1/C3AR1/BST1/CDKN2C/SIRPB1/MEF2C/UNG/SMPDL3A/LYZ/FAM105A/STX11/MCTP1/PTGS2/FCGR3A/PCBP3/SLC24A4/BLM/LYN/HAL/MS4A7/PID1/AMICA1/SIGLEC9/NUP37/NLRC4/CTSS/CDK14/CHIT1/FPR2
Mono_NonClassical	D28	Hallmark	HALLMARK_FATTY_ACID_METABOLISM	81	-0.261993	-0.981413	0.486398	0.758549	0.66706	0.688759	1644	tags=23%, list=20%, signal=19%	RETSAT/CD1D/HSD17B11/SUCLA2/ACADS/HMGCS1/HPGD/UBE2L6/ALAD/ACSM3/HSD17B7/ACO2/SDHD/ECH1/GABARAPL1/MGLL/SUCLG2/CRAT/ACSL5
Mono_NonClassical	D28	BTM	respiratory electron transport chain (mitochondrion) (M216)	10	0.413693	0.96964	0.501528	0.772944	0.832537	0.701829	1472	tags=40%, list=18%, signal=33%	UQCR10/NDUFB7/COX7C/COX6A1
Mono_NonClassical	D28	Hallmark	HALLMARK_P53_PATHWAY	114	-0.247238	-0.974793	0.511556	0.779231	0.682075	0.707538	1485	tags=22%, list=18%, signal=18%	IRAK1/GADD45A/ERCC5/RPS27L/RRP8/DCXR/IER3/NINJ1/SEC61A1/STEAP3/GM2A/TXNIP/JUN/BAK1/PTPRE/IFI30/LDHB/TAP1/RB1/PPM1D/CCND3/CD82/ST14/RAB40C/TGFB1
Mono_NonClassical	D28	BTM	cell cycle (III) (M103)	22	-0.32142	-0.924526	0.571095	0.859924	0.920156	0.780807	1513	tags=45%, list=18%, signal=37%	SMC1A/MCM4/RBL2/PCNA/MAD2L1/E2F1/HDAC2/CDKN2C/ANAPC10/CDC23
Mono_NonClassical	D28	Hallmark	HALLMARK_ESTROGEN_RESPONSE_LATE	82	-0.249378	-0.935402	0.582852	0.867654	0.756132	0.787826	1836	tags=28%, list=22%, signal=22%	COX6C/GLA/FKBP4/SLC7A5/MYOF/ISG20/RAPGEFL1/PAPSS2/DCXR/SERPINA1/CHPT1/IL6ST/CLIC3/MICB/SCNN1A/AREG/JAK2/SNX10/TMPRSS3/DYNLT3/FKBP5/XBP1/ST14
Mono_NonClassical	D28	BTM	regulation of localization (GO) (M63)	11	-0.375309	-0.895498	0.606037	0.892032	0.920156	0.809961	1684	tags=55%, list=21%, signal=43%	MAP2K2/NAPA/NR1H2/SNX17/PKN1/TGFB1
Mono_NonClassical	D28	BTM	nuclear pore complex (M106.0)	11	-0.366503	-0.874487	0.634065	0.903628	0.920156	0.82049	1021	tags=27%, list=12%, signal=24%	NUPL2/NUP155/NUP37
Mono_NonClassical	D28	BTM	mismatch repair (I) (M22.0)	14	0.334342	0.861155	0.649159	0.903628	0.920156	0.82049	846	tags=21%, list=10%, signal=19%	SSBP1/POLA1/RFC4
Mono_NonClassical	D28	BTM	extracellular matrix (II) (M2.1)	17	-0.318806	-0.859066	0.657798	0.903628	0.920156	0.82049	1841	tags=41%, list=22%, signal=32%	VCAN/LILRB2/PLA2G7/TGFBI/FGL2/SMPDL3A/CHIT1
Mono_NonClassical	D28	BTM	complement activation (I) (M112.0)	10	0.360432	0.844802	0.660893	0.903628	0.920156	0.82049	1261	tags=30%, list=15%, signal=25%	CR1/C3/C1QB
Mono_NonClassical	D28	Hallmark	HALLMARK_WNT_BETA_CATENIN_SIGNALING	22	-0.299809	-0.862364	0.662057	0.903628	0.836282	0.82049	2788	tags=59%, list=34%, signal=39%	NUMB/HDAC11/TCF7/FZD1/NOTCH1/GNAI1/RBPJ/MAML1/JAG1/HDAC2/NOTCH4/CTNNB1/NCSTN
Mono_NonClassical	D28	BTM	enriched in activated dendritic cells/monocytes (M64)	15	0.323974	0.849958	0.666941	0.903628	0.920156	0.82049	1002	tags=27%, list=12%, signal=23%	SLC15A3/SIRPA/ANPEP/MARCKS
Mono_NonClassical	D28	BTM	Resting dendritic cell surface signature (S10)	37	-0.269275	-0.867355	0.680149	0.903628	0.920156	0.82049	781	tags=38%, list=10%, signal=34%	ITGAX/ADAM9/GPR137B/MFSD1/ENG/CD86/JAG1/TMEM51/CSF1R/CH25H/HLA-DQB1/IFNGR1/EMP1/DENND1B
Mono_NonClassical	D28	BTM	lysosomal/endosomal proteins (M139)	11	-0.3521	-0.84012	0.682477	0.903628	0.920156	0.82049	281	tags=45%, list=3%, signal=44%	NPC2/AP1S2/CTSB/CD68/CTSS
Mono_NonClassical	D28	BTM	enriched in myeloid cells and monocytes (M81)	19	0.300717	0.842309	0.691318	0.903628	0.920156	0.82049	1774	tags=32%, list=22%, signal=25%	SPARC/PTGS1/MARCKS/TLR7/LIN7A/BCL6
Mono_NonClassical	D28	BTM	enriched in cell cycle (M167)	12	-0.339037	-0.828318	0.691991	0.903628	0.920156	0.82049	98	tags=42%, list=1%, signal=41%	PPP2R1A/GSPT1/SESN3/PSMD3/TGFB1
Mono_NonClassical	D28	BTM	enriched in antigen presentation (III) (M95.1)	13	-0.328652	-0.822643	0.698289	0.903628	0.920156	0.82049	1062	tags=31%, list=13%, signal=27%	ITGB2/LAPTM5/ICAM1/CD53
Mono_NonClassical	D28	BTM	myeloid cell enriched receptors and transporters (M4.3)	29	-0.276739	-0.847891	0.698431	0.903628	0.920156	0.82049	1613	tags=28%, list=20%, signal=22%	CD86/CD1D/MYOF/MARCO/CLEC4A/SLC24A4/AMICA1/LILRA1
Mono_NonClassical	D28	Hallmark	HALLMARK_APICAL_SURFACE	14	-0.324871	-0.827133	0.703588	0.903628	0.860919	0.82049	2845	tags=57%, list=35%, signal=37%	PLAUR/SULF2/ADAM10/AKAP7/IL2RB/BRCA1/NCOA6/LYN
Mono_NonClassical	D28	Hallmark	HALLMARK_ESTROGEN_RESPONSE_EARLY	77	-0.23495	-0.874406	0.722414	0.91445	0.860919	0.830316	1992	tags=30%, list=24%, signal=23%	P2RY2/FLNB/GLA/FKBP4/AQP3/SLC7A5/ELF1/MYOF/RAPGEFL1/PAPSS2/UGCG/CHPT1/IL6ST/CLIC3/MICB/SCNN1A/AREG/JAK2/PMAIP1/TMPRSS3/DYNLT3/FKBP5/XBP1
Mono_NonClassical	D28	BTM	complement and other receptors in DCs (M40)	12	-0.327749	-0.80074	0.732132	0.91445	0.94258	0.830316	486	tags=42%, list=6%, signal=39%	ITGAX/LY96/CD86/HLA-DQB1/HLA-DQA1
Mono_NonClassical	D28	Hallmark	HALLMARK_EPITHELIAL_MESENCHYMAL_TRANSITION	57	-0.24347	-0.856387	0.735368	0.91445	0.860919	0.830316	875	tags=16%, list=11%, signal=14%	QSOX1/AREG/JUN/FBLN1/TNFAIP3/DST/IL15/TGFB1/NOTCH2
Mono_NonClassical	D28	BTM	PLK1 signaling events (M4.2)	10	0.334633	0.784333	0.744854	0.91445	0.94258	0.830316	1118	tags=20%, list=14%, signal=17%	KIF14/NCAPG
Mono_NonClassical	D28	BTM	putative targets of PAX3 (M89.0)	13	0.312019	0.784979	0.752367	0.91445	0.94258	0.830316	1355	tags=31%, list=17%, signal=26%	EGR1/EGR2/HBEGF/DUSP2
Mono_NonClassical	D28	Hallmark	HALLMARK_TGF_BETA_SIGNALING	32	0.260128	0.824448	0.754579	0.91445	0.862376	0.830316	384	tags=12%, list=5%, signal=12%	BMPR2/CDKN1C/KLF10/TGFBR1
Mono_NonClassical	D28	BTM	T cell activation (II) (M7.3)	11	-0.327738	-0.781993	0.760878	0.91445	0.94258	0.830316	123	tags=18%, list=1%, signal=18%	SLAMF7/IL12RB1
Mono_NonClassical	D28	BTM	enriched in monocytes (I) (M4.15)	10	0.321267	0.753006	0.782759	0.932195	0.955427	0.846429	147	tags=10%, list=2%, signal=10%	LGALS1
Mono_NonClassical	D28	Hallmark	HALLMARK_BILE_ACID_METABOLISM	47	-0.240475	-0.813917	0.792534	0.935332	0.877251	0.849277	1644	tags=21%, list=20%, signal=17%	RETSAT/GNPAT/HSD17B11/SLC23A2/PEX16/GSTK1/CH25H/CROT/SULT1B1/ACSL5
Mono_NonClassical	D28	Hallmark	HALLMARK_COAGULATION	45	0.238809	0.80994	0.804147	0.936742	0.877251	0.850557	730	tags=11%, list=9%, signal=10%	RABIF/SPARC/BMP1/C3/CAPN2
Mono_NonClassical	D28	BTM	golgi membrane (II) (M237)	10	0.312917	0.733434	0.808029	0.936742	0.971977	0.850557	132	tags=10%, list=2%, signal=10%	GALNT7
Mono_NonClassical	D28	Hallmark	HALLMARK_ANDROGEN_RESPONSE	56	-0.229107	-0.803639	0.827407	0.950325	0.879943	0.862891	1276	tags=18%, list=16%, signal=15%	HMGCS1/HPGD/CAMKK2/GSR/PGM3/B2M/NGLY1/CCND3/FKBP5/DNAJB9
Mono_NonClassical	D28	BTM	cell cycle and transcription (M4.0)	196	-0.203743	-0.865036	0.834255	0.950325	0.987053	0.862891	1717	tags=22%, list=21%, signal=18%	PLBD1/AOAH/CKS2/FCGR1A/CD86/TGFBI/NCF2/CD1D/MYOF/RIN2/CLEC4A/CLEC4E/HELLS/KYNU/GGH/FGL2/C1orf112/SERPINA1/SUV39H2/NCF1/SEMA4A/LILRA2/FGR/SLC31A2/KIF18A/TLR2/RTN1/LILRB3/CSF1R/EMR2/FCER1G/MAFB/IFI30/CYP1B1/GCA/PILRA/C5AR1/CEBPD/LILRA1/ALOX5/ALDH2/FPR1/KIF15
Mono_NonClassical	D28	Hallmark	HALLMARK_APICAL_JUNCTION	73	0.218369	0.813453	0.843279	0.952324	0.879943	0.864705	477	tags=10%, list=6%, signal=9%	TSC1/CLDN15/RRAS/WASL/SIRPA/BMP1/GAMT
Mono_NonClassical	D28	BTM	receptors, cell migration (M109)	11	0.288219	0.694233	0.856327	0.958793	0.987053	0.870579	161	tags=9%, list=2%, signal=9%	CCR7
Mono_NonClassical	D28	BTM	cell division - E2F transcription network (M4.8)	10	-0.290645	-0.676426	0.869872	0.961183	0.987053	0.87275	193	tags=70%, list=2%, signal=68%	NASP/RANBP1/MCM4/PCNA/TIMELESS/MAD2L1/TOPBP1
Mono_NonClassical	D28	BTM	blood coagulation (M11.1)	19	0.252583	0.707485	0.873136	0.961183	0.987053	0.87275	1407	tags=21%, list=17%, signal=17%	CD36/SIRPA/P2RX1/SYK
Mono_NonClassical	D28	BTM	leukocyte differentiation (M160)	10	0.283558	0.664622	0.883636	0.964636	0.987053	0.875884	919	tags=20%, list=11%, signal=18%	BCL3/EGR2
Mono_NonClassical	D28	BTM	platelet activation (II) (M32.1)	17	0.24807	0.672753	0.900474	0.974893	0.987053	0.885198	394	tags=12%, list=5%, signal=11%	ACAP1/HGS
Mono_NonClassical	D28	Hallmark	HALLMARK_UV_RESPONSE_DN	63	-0.210268	-0.754731	0.913136	0.980499	0.932565	0.890288	891	tags=35%, list=11%, signal=31%	NEK7/RUNX1/SIPA1L1/ADORA2B/ATP2C1/SMAD3/GCNT1/FYN/TGFBR3/PTEN/DUSP1/DBP/LPAR1/ID1/MAP2K5/MRPS31/NR1D2/NFKB1/SRI/ABCC1/MGLL/NOTCH2
Mono_NonClassical	D28	BTM	cell cycle (I) (M4.1)	45	0.214538	0.727623	0.922808	0.982829	0.987053	0.892404	1762	tags=22%, list=21%, signal=18%	DHFR/CENPN/POLA1/FANCI/RFC4/NCAPG/CENPF/CENPH/KNTC1/TACC3
Mono_NonClassical	D28	Hallmark	HALLMARK_KRAS_SIGNALING_DN	39	-0.210524	-0.687171	0.944184	0.987053	0.944184	0.896239	277	tags=28%, list=3%, signal=27%	SLC29A3/GTF3C5/ZBTB16/COPZ2/NR6A1/RYR1/NR4A2/MAST3/LFNG/ASB7/SKIL
Mono_NonClassical	D28	BTM	mitotic cell cycle in stimulated CD4 T cells (M4.5)	10	0.246278	0.577241	0.949256	0.987053	0.987053	0.896239	6186	tags=100%, list=75%, signal=25%	TACC3/ZNF367/MCM6/RNF144A/NUF2/CHAC2/GRAP2/FBXO5/KIF11/MAD2L1
Mono_NonClassical	D28	BTM	enriched in neutrophils (II) (M163)	10	-0.24295	-0.565425	0.959176	0.987053	0.987053	0.896239	1739	tags=40%, list=21%, signal=32%	CFD/DENND3/BEST1/FRAT2
Mono_NonClassical	D28	BTM	NK cell surface signature (S1)	15	-0.217631	-0.565578	0.96598	0.987053	0.987053	0.896239	2809	tags=60%, list=34%, signal=40%	KLRF1/PTGER2/RARRES3/IL2RB/TGFBR3/SLAMF7/SLC7A5/GPR82/TMEM64
Mono_NonClassical	D28	BTM	enriched in monocytes (III) (M73)	11	-0.216404	-0.516347	0.980008	0.987053	0.987053	0.896239	6432	tags=55%, list=78%, signal=12%	TFEC/CEBPB/FOS/TIMP2/RIN2/IER3
Mono_NonClassical	D28	BTM	endoplasmic reticulum (M37.2)	11	-0.216146	-0.515729	0.9804	0.987053	0.987053	0.896239	1614	tags=55%, list=20%, signal=44%	SGK1/TLR8/DHCR24/UNC93B1/MARCH1/CD4
Mono_NonClassical	D28	BTM	enriched in NK cells (I) (M7.2)	27	0.186121	0.569247	0.980796	0.987053	0.987053	0.896239	1038	tags=11%, list=13%, signal=10%	HOPX/CTSW/STAT4
Mono_NonClassical	D28	BTM	transcription regulation in cell development (M49)	18	0.188408	0.519176	0.987053	0.987053	0.987053	0.896239	1469	tags=17%, list=18%, signal=14%	HMGB2/CEBPA/LILRB1
Mono_NonClassical	Baseline	Hallmark	HALLMARK_TNFA_SIGNALING_VIA_NFKB	137	0.466499	1.90811	0.00023855	0.03125	0.0114504	0.0291282	1063	tags=31%, list=13%, signal=28%	IER2/ZBTB10/NFAT5/SLC16A6/PPP1R15A/CD83/ID2/SLC2A6/GADD45B/EIF1/ATF3/EHD1/TNF/PFKFB3/ICAM1/SIK1/KLF6/JUNB/EGR1/FOS/DRAM1/JUN/NFKBIA/RNF19B/CDKN1A/EGR3/ZFP36/REL/FOSL2/FOSB/BTG2/TUBB2A/F2RL1/MAP2K3/IER5/EGR2/DUSP1/BCL6/KLF10/RCAN1/BIRC2/NINJ1/FOSL1
Mono_NonClassical	Baseline	BTM	putative targets of PAX3 (M89.0)	13	0.745891	1.87484	0.00167715	0.081745	0.0776889	0.0761946	947	tags=54%, list=12%, signal=48%	CD83/SIK1/EGR1/CDKN1A/EGR3/EGR2/IL8
Mono_NonClassical	Baseline	BTM	enriched in monocytes (II) (M11.0)	164	-0.384505	-1.55795	0.00187202	0.081745	0.0776889	0.0761946	1918	tags=34%, list=23%, signal=26%	TGFBI/RNASE2/TNFSF13/IGSF6/TLR4/MPEG1/ITGAM/PDGFC/CFP/P2RY13/SMPDL3A/CD14/FES/CPVL/CYBB/LILRB3/LAT2/FCAR/ITGAX/LILRA2/EMR2/MAFB/SORT1/HK3/CD93/FCER1G/CD33/PLBD1/MS4A4A/SIRPB1/LY86/SLC31A2/TLR2/MS4A7/RIN2/FGL2/RTN1/LILRA1/ALDH2/BST1/CYP1B1/GLT1D1/CHST15/IRAK3/PLA2G7/PTAFR/ALOX5/C5AR1/KCNE3/GCA/CEBPD/FPR1/FPR2/MARCH1/CLEC4E
Mono_NonClassical	Baseline	BTM	Monocyte surface signature (S4)	73	-0.441027	-1.57527	0.00679056	0.175954	0.150831	0.164007	1312	tags=33%, list=16%, signal=28%	LILRB3/TNFRSF1B/VSTM1/FCAR/EMR2/SLC46A2/TNFSF12/CD93/CD33/PTPRE/SLC24A4/TMTC2/SIRPB1/TLR2/NFAM1/AMICA1/PTAFR/C5AR1/AGTRAP/KCNE3/FPR1/MCTP1/IL6R/FPR2
Mono_NonClassical	Baseline	BTM	leukocyte differentiation (M160)	10	0.738856	1.72397	0.00726895	0.175954	0.150831	0.164007	811	tags=50%, list=10%, signal=45%	CD83/KLF6/JUNB/BTG2/EGR2
Mono_NonClassical	Baseline	Hallmark	HALLMARK_HYPOXIA	94	0.391445	1.51444	0.00805895	0.175954	0.16295	0.164007	565	tags=21%, list=7%, signal=20%	PPP1R15A/ENO3/NR3C1/ATF3/CDKN1C/S100A4/PFKFB3/KLF7/PLIN2/KLF6/MT1E/FOS/JUN/CDKN1B/ADORA2B/CDKN1A/HDLBP/PIM1/ZFP36/FOSL2
Mono_NonClassical	Baseline	Hallmark	HALLMARK_MITOTIC_SPINDLE	113	-0.390493	-1.49859	0.0101844	0.190593	0.16295	0.177652	1447	tags=30%, list=18%, signal=25%	ARFIP2/CENPJ/CENPF/ALS2/WASL/CDC42EP1/ARHGEF7/TSC1/BIN1/LRPPRC/STK38L/YWHAE/AURKA/SMC1A/TIAM1/TRIO/KIFAP3/MAP1S/NCK1/EPB41/CNTRL/KIF15/OPHN1/RAPGEF6/KIF23/TUBA4A/SMC4/NOTCH2/DST/ARHGAP29/CDC42BPA/SSH2/CDC42EP2/PPP4R2
Mono_NonClassical	Baseline	BTM	immune activation - generic cluster (M37.0)	167	-0.340879	-1.38576	0.0128313	0.210113	0.213	0.195847	2083	tags=37%, list=25%, signal=28%	ICOSLG/FAM43A/SVIL/MEF2C/FCGR3A/SLC40A1/ENG/RNASE2/LIN7A/ITGAM/PDGFC/ACSL1/P2RY13/SMPDL3A/ENTPD1/FAM105A/UNG/TLR1/BASP1/OSCAR/FOXO1/C3AR1/DOK3/CDKN2C/NLRC4/MCM7/RNASE6/FAM49A/LAT2/VSTM1/SIGLEC5/FCAR/IGFBP7/NCAPD2/SAMHD1/HK3/DHCR24/PPIL4/SLC24A4/MS4A4A/SIRPB1/MS4A7/HAL/LYZ/PCBP3/AMICA1/BST1/PID1/CTSS/PLA2G7/SMC4/CHIT1/KCNE3/ARHGEF10L/LPCAT2/MCTP1/GAS2L3/FKBP14/JAG1/FPR2/MARCH1
Mono_NonClassical	Baseline	Hallmark	HALLMARK_MYC_TARGETS_V1	133	0.340936	1.38862	0.0162136	0.235999	0.194564	0.219975	1472	tags=29%, list=18%, signal=24%	RANBP1/LSM7/HPRT1/CLNS1A/RPS3/POLD2/CNBP/HNRNPR/SET/PTGES3/VDAC3/RPL14/MRPS18B/PSMA1/TXNL4A/EIF2S2/ODC1/ERH/RSL1D1/PRDX4/MCM4/MCM5/PSMD3/SNRPD2/ACP1/PSMB2/RPL18/MRPL23/TUFM/CUL1/EIF4H/EEF1B2/RRM1/KPNB1/CTPS1/RPS2/HSP90AB1/RPLP0
Mono_NonClassical	Baseline	BTM	endoplasmic reticulum (M37.2)	11	-0.688288	-1.61849	0.0202213	0.264899	0.279728	0.246913	2178	tags=64%, list=27%, signal=47%	UNC93B1/TLR8/ACSL1/SORT1/DHCR24/LPCAT2/MARCH1
Mono_NonClassical	Baseline	Hallmark	HALLMARK_CHOLESTEROL_HOMEOSTASIS	48	0.431832	1.48356	0.0250654	0.298506	0.240628	0.278238	2192	tags=52%, list=27%, signal=38%	TP53INP1/HMGCR/ATF3/TNFRSF12A/ALCAM/MVK/GSTM2/CTNNB1/LSS/CPEB2/ACSS2/PMVK/NFIL3/FABP5/PNRC1/EBP/CLU/LPL/FADS2/CD9/ANXA5/SC5D/PLAUR/LGALS3/ECH1
Mono_NonClassical	Baseline	BTM	respiratory electron transport chain (mitochondrion) (M216)	10	0.66962	1.56243	0.0350987	0.38316	0.389551	0.357144	1784	tags=50%, list=22%, signal=39%	NDUFB7/COX6A1/COX7C/UQCRB/ATP5J
Mono_NonClassical	Baseline	BTM	enriched in neutrophils (I) (M37.1)	33	-0.47838	-1.4667	0.0414643	0.384463	0.389551	0.358358	2408	tags=45%, list=29%, signal=32%	LRRC4/VNN2/RGL4/MXD1/FCGR3A/LIN7A/FFAR2/BASP1/DGAT2/EMR3/GLT1D1/PTAFR/C5AR1/FPR1/FPR2
Mono_NonClassical	Baseline	BTM	enriched in NK cells (I) (M7.2)	27	-0.505511	-1.48116	0.0422404	0.384463	0.389551	0.358358	2706	tags=59%, list=33%, signal=40%	SAMD3/GNLY/CD247/GZMM/NKG7/SLAMF7/GZMA/ARL4C/TGFBR3/STAT4/GZMB/RORA/FGFBP2/KLRF1/ITK/GIMAP7
Mono_NonClassical	Baseline	Hallmark	HALLMARK_TGF_BETA_SIGNALING	32	0.461066	1.45001	0.0440224	0.384463	0.35218	0.358358	931	tags=34%, list=11%, signal=31%	PPP1R15A/ID2/CDKN1C/JUNB/FNTA/NCOR2/FURIN/RHOA/CTNNB1/KLF10/SMAD7
Mono_NonClassical	Baseline	Hallmark	HALLMARK_PI3K_AKT_MTOR_SIGNALING	67	-0.387709	-1.36678	0.0521038	0.419872	0.357284	0.391363	958	tags=24%, list=12%, signal=21%	CALR/HSP90B1/SLA/ACTR3/TIAM1/AKT1/NCK1/TSC2/ACTR2/MAP3K7/RIT1/PTEN/CXCR4/TNFRSF1A/RPTOR/PRKCB
Mono_NonClassical	Baseline	BTM	enriched in antigen presentation (II) (M95.0)	20	-0.529538	-1.45306	0.0575798	0.419872	0.425641	0.391363	1176	tags=30%, list=14%, signal=26%	SLA/GIMAP6/FGL2/PTPRC/IL10RA/ITGA4
Mono_NonClassical	Baseline	BTM	KLF12 targets network (M32.3)	12	0.606003	1.48703	0.0600967	0.419872	0.425641	0.391363	1013	tags=25%, list=12%, signal=22%	RHOG/HGS/CLPTM1
Mono_NonClassical	Baseline	Hallmark	HALLMARK_BILE_ACID_METABOLISM	47	0.396692	1.35608	0.0645443	0.419872	0.387266	0.391363	2548	tags=57%, list=31%, signal=40%	AMACR/PAOX/PEX11G/SLC22A18/NUDT12/ISOC1/PEX12/LONP2/HACL1/PEX7/PEX16/SLC29A1/PEX1/FADS2/SLC23A2/HSD17B11/PECR/PEX19/RETSAT/IDH2/PEX6/ABCA1/OPTN/GSTK1/GNPAT/NR3C2/MLYCD
Mono_NonClassical	Baseline	BTM	MHC-TLR7-TLR8 cluster (M146)	16	-0.556287	-1.43944	0.067243	0.419872	0.425641	0.391363	1130	tags=31%, list=14%, signal=27%	HLA-C/HLA-F/HLA-DQB1/HLA-DQA1/HLA-G
Mono_NonClassical	Baseline	BTM	chemokines and inflammatory molecules in myeloid cells (M86.0)	12	0.597603	1.46642	0.0680815	0.419872	0.425641	0.391363	1160	tags=33%, list=14%, signal=29%	TNF/NFKBIA/DUSP1/GCH1
Mono_NonClassical	Baseline	BTM	cell adhesion (GO) (M117)	14	-0.573058	-1.43675	0.07245	0.419872	0.425641	0.391363	788	tags=36%, list=10%, signal=32%	LY9/SELPLG/CD300A/PTPRC/CYTIP
Mono_NonClassical	Baseline	Hallmark	HALLMARK_HEDGEHOG_SIGNALING	12	-0.596491	-1.43519	0.0761015	0.419872	0.405874	0.391363	623	tags=67%, list=8%, signal=62%	CDK6/TLE1/MYH9/DPYSL2/RTN1/OPHN1/CDK5R1/ETS2
Mono_NonClassical	Baseline	BTM	Naive B cell surface signature (S8)	10	-0.627855	-1.43526	0.0769231	0.419872	0.425641	0.391363	73	tags=30%, list=1%, signal=30%	CD72/HLA-DOA/CXCR4
Mono_NonClassical	Baseline	BTM	respiratory electron transport chain (mitochondrion) (M238)	11	0.592961	1.41594	0.0909664	0.476664	0.471888	0.444299	1948	tags=45%, list=24%, signal=35%	NDUFS4/NDUFA3/NDUFA4/NDUFA6/NDUFB6
Mono_NonClassical	Baseline	Hallmark	HALLMARK_GLYCOLYSIS	95	-0.334861	-1.25062	0.0965285	0.486355	0.463337	0.453332	2011	tags=32%, list=25%, signal=24%	PGK1/GOT2/TGFBI/PDK3/GLCE/B4GALT2/HK2/POLR3K/HSPA5/PYGB/PLOD1/SRD5A3/DDIT4/GNPDA1/ECD/BPNT1/QSOX1/SAP30/AURKA/VCAN/TXN/SDHC/PPP2CB/HOMER1/IDH1/AGL/CXCR4/ELF3/COG2/IRS2
Mono_NonClassical	Baseline	BTM	enriched in antigen presentation (I) (M71)	13	-0.562951	-1.38156	0.10302	0.490661	0.474882	0.457346	623	tags=31%, list=8%, signal=28%	RTN1/HLA-DQB1/HLA-DQA1/CYP1B1
Mono_NonClassical	Baseline	BTM	enriched in neutrophils (II) (M163)	10	0.596395	1.39157	0.107373	0.490661	0.474882	0.457346	541	tags=30%, list=7%, signal=28%	NPL/TYROBP/BEST1
Mono_NonClassical	Baseline	BTM	enriched in T cells (I) (M7.0)	25	-0.463769	-1.33523	0.108708	0.490661	0.474882	0.457346	2558	tags=60%, list=31%, signal=41%	SAMD3/GNLY/CD247/CD3G/GZMM/NKG7/GZMA/IL7R/GZMB/RORA/GIMAP6/ITK/GIMAP7/RASGRP1/IL32
Mono_NonClassical	Baseline	Hallmark	HALLMARK_PROTEIN_SECRETION	67	-0.354606	-1.25008	0.114951	0.490661	0.501603	0.457346	354	tags=10%, list=4%, signal=10%	ARFIP1/DST/STX7/AP3B1/COG2/ATP6V1H/PPT1
Mono_NonClassical	Baseline	BTM	enriched in monocytes (surface) (M118.1)	14	-0.540856	-1.35602	0.116111	0.490661	0.481859	0.457346	1430	tags=43%, list=17%, signal=35%	LTBR/TNFSF13B/TNFRSF1B/SLC24A4/NFAM1/MCTP1
Mono_NonClassical	Baseline	BTM	intracellular transport (M147)	10	-0.584953	-1.33718	0.134374	0.547987	0.51437	0.510779	3232	tags=90%, list=39%, signal=55%	VPS4B/EXOC1/TMX1/SIRT1/NUP107/G3BP2/PIKFYVE/ZFAND6/SEC63
Mono_NonClassical	Baseline	Hallmark	HALLMARK_HEME_METABOLISM	108	0.298409	1.1802	0.138042	0.547987	0.55217	0.510779	1099	tags=22%, list=13%, signal=20%	RIOK3/YPEL5/BLVRB/NR3C1/SLC30A1/ATG4A/FBXO34/ARL2BP/KAT2B/RBM38/EPOR/RANBP10/AGPAT4/BTG2/DCAF10/UROD/MAP2K3/NARF/ATP6V0A1/PGLS/FECH/BMP2K/ALAD/MFHAS1
Mono_NonClassical	Baseline	BTM	viral sensing & immunity; IRF2 targets network (I) (M111.0)	16	-0.502779	-1.30098	0.146206	0.562652	0.51437	0.524448	1658	tags=31%, list=20%, signal=25%	FES/TNFSF13B/RIPK2/LY86/CTSS
Mono_NonClassical	Baseline	BTM	Resting dendritic cell surface signature (S10)	37	-0.396877	-1.24682	0.153646	0.562652	0.51437	0.524448	1399	tags=32%, list=17%, signal=27%	ENG/IGSF6/TMEM51/SRD5A3/DENND1B/ITGAX/DIRC2/HLA-DQB1/LPCAT2/IFNGR1/SERINC5/JAG1
Mono_NonClassical	Baseline	BTM	CORO1A-DEF6 network (II) (M32.4)	11	0.54972	1.31268	0.154622	0.562652	0.51437	0.524448	539	tags=18%, list=7%, signal=17%	H1FX/HGS
Mono_NonClassical	Baseline	BTM	TLR and inflammatory signaling (M16)	36	-0.393235	-1.22657	0.17242	0.566397	0.51437	0.52794	1742	tags=44%, list=21%, signal=35%	TLR8/TLR4/P2RY13/FES/TLR1/LILRB3/FCAR/ITGAX/KCNJ2/TLR2/BST1/IRAK3/ALOX5/C5AR1/FPR1/FPR2
Mono_NonClassical	Baseline	BTM	platelet activation (II) (M32.1)	17	0.465114	1.25457	0.173364	0.566397	0.51437	0.52794	1393	tags=35%, list=17%, signal=29%	ZYX/HGS/MAP7D1/MAP2K2/PKN1/FLNA
Mono_NonClassical	Baseline	Hallmark	HALLMARK_ESTROGEN_RESPONSE_LATE	82	0.30662	1.1609	0.175362	0.566397	0.620228	0.52794	2000	tags=37%, list=24%, signal=28%	ID2/BLVRB/HPRT1/MEST/FOS/FAM102A/NRIP1/NCOR2/EGR3/ZFP36/TOB1/RBBP8/SLC9A3R1/NXT1/CKB/SCUBE2/MICB/RABEP1/SLC29A1/FABP5/SLC7A5/XBP1/RNASEH2A/CD9/BCL2/PPIF/S100A9/ALDH3B1/NAB2/PDCD4
Mono_NonClassical	Baseline	BTM	cell division - E2F transcription network (M4.8)	10	0.548502	1.27982	0.179024	0.566397	0.51437	0.52794	1687	tags=30%, list=21%, signal=24%	RANBP1/MCM4/RNASEH2A
Mono_NonClassical	Baseline	BTM	extracellular matrix (II) (M2.1)	17	-0.475217	-1.24711	0.181749	0.566397	0.51437	0.52794	1918	tags=47%, list=23%, signal=36%	TGFBI/TNFSF13/SMPDL3A/ENTPD1/VCAN/FGL2/PLA2G7/CHIT1
Mono_NonClassical	Baseline	BTM	platelet activation (I) (M32.0)	16	0.470201	1.25078	0.183448	0.566397	0.51437	0.52794	539	tags=19%, list=7%, signal=18%	H1FX/ZYX/HGS
Mono_NonClassical	Baseline	BTM	cell cycle (III) (M103)	22	0.428403	1.22475	0.185917	0.566397	0.51437	0.52794	864	tags=27%, list=11%, signal=24%	E2F1/CDKN1B/CDKN1A/CDKN2A/MCM4/MCM5
Mono_NonClassical	Baseline	BTM	enriched in monocytes (III) (M73)	11	0.517956	1.23683	0.206723	0.600705	0.538706	0.559918	880	tags=27%, list=11%, signal=24%	FOS/CCR1/BCL6
Mono_NonClassical	Baseline	BTM	CORO1A-DEF6 network (I) (M32.2)	14	0.479186	1.22755	0.207694	0.600705	0.538706	0.559918	1205	tags=36%, list=15%, signal=31%	H1FX/HGS/CLPTM1/STXBP2/AES
Mono_NonClassical	Baseline	Hallmark	HALLMARK_SPERMATOGENESIS	33	0.372344	1.1805	0.211489	0.600705	0.620228	0.559918	502	tags=15%, list=6%, signal=14%	PHF7/COIL/STAM2/ARL4A/VDAC3
Mono_NonClassical	Baseline	Hallmark	HALLMARK_APOPTOSIS	99	0.286826	1.11954	0.219298	0.600705	0.620228	0.559918	612	tags=15%, list=7%, signal=14%	GADD45B/PDGFRB/ATF3/TNF/PLCB2/VDAC2/JUN/CDKN1B/TNFRSF12A/CDKN1A/GNA15/CASP8/EGR3/BTG2/TSPO
Mono_NonClassical	Baseline	BTM	cell cycle, ATP binding (M144)	10	-0.537788	-1.22937	0.221901	0.600705	0.558114	0.559918	1150	tags=40%, list=14%, signal=34%	HDAC2/UBA3/CUL5/NEK7
Mono_NonClassical	Baseline	Hallmark	HALLMARK_EPITHELIAL_MESENCHYMAL_TRANSITION	57	0.322658	1.14434	0.224691	0.600705	0.620228	0.559918	383	tags=16%, list=5%, signal=15%	ACTA2/ID2/GADD45B/PDGFRB/LGALS1/MEST/SPARC/JUN/TNFRSF12A
Mono_NonClassical	Baseline	BTM	cell cycle and transcription (M4.0)	196	-0.265151	-1.09659	0.235857	0.617945	0.573889	0.575988	1167	tags=19%, list=14%, signal=17%	ITGAX/LILRA2/EMR2/MAFB/BRCA1/SORT1/CCNB1/CD93/FCER1G/CD33/PLBD1/AURKA/LY86/SLC31A2/TLR2/VCAN/RIN2/FGL2/RTN1/LILRA1/ALDH2/KIF15/CYP1B1/GLT1D1/CHST15/TK1/IRAK3/PTAFR/KIF23/NUF2/ALOX5/C5AR1/PLK4/GCA/CEBPD/FPR1/CLEC4E
Mono_NonClassical	Baseline	BTM	enriched in monocytes (IV) (M118.0)	43	-0.354163	-1.14596	0.242001	0.621612	0.573889	0.579405	1590	tags=37%, list=19%, signal=30%	ACSL1/TLR1/DOK3/LTBR/TNFSF13B/RNASE6/TNFRSF1B/SAMHD1/SLC24A4/HAL/LYZ/AMICA1/PAK1/PID1/CTSS/ARHGEF10L
Mono_NonClassical	Baseline	Hallmark	HALLMARK_KRAS_SIGNALING_UP	81	-0.30532	-1.11122	0.253544	0.631178	0.620228	0.588322	1565	tags=25%, list=19%, signal=20%	MPZL2/LAPTM5/C3AR1/TNFRSF1B/LAT2/MAFB/BPGM/FCER1G/MAP4K1/RBM4/RABGAP1L/VWA5A/PDCD1LG2/CROT/CTSS/PRDM1/SDCCAG8/IL10RA/CXCR4/ST6GAL1
Mono_NonClassical	Baseline	Hallmark	HALLMARK_IL2_STAT5_SIGNALING	115	0.272494	1.08801	0.26405	0.631178	0.620228	0.588322	794	tags=16%, list=10%, signal=14%	ENO3/CD83/AMACR/GADD45B/SYT11/NFKBIZ/CDKN1C/PLIN2/KLF6/CKAP4/ARL4A/PIM1/FURIN/LCLAT1/ALCAM/ODC1/GPR65/PLAGL1
Mono_NonClassical	Baseline	BTM	complement activation (I) (M112.0)	10	-0.517697	-1.18344	0.266435	0.631178	0.614281	0.588322	2726	tags=60%, list=33%, signal=40%	C1QA/CFD/C1QB/C1QC/C3AR1/C5AR1
Mono_NonClassical	Baseline	Hallmark	HALLMARK_G2M_CHECKPOINT	92	-0.295596	-1.09988	0.268525	0.631178	0.620228	0.588322	1665	tags=26%, list=20%, signal=21%	PURA/HSPA8/CBX1/RASAL2/TGFB1/CDKN2C/CENPF/TRAIP/SAP30/SRSF1/AURKA/CUL5/SMC1A/UPF1/UCK2/SFPQ/KIF15/ARID4A/KIF23/SMC4/PLK4/NOTCH2/PRMT5/SRSF2
Mono_NonClassical	Baseline	Hallmark	HALLMARK_E2F_TARGETS	106	0.275168	1.08516	0.275591	0.631178	0.620228	0.588322	1080	tags=19%, list=13%, signal=17%	RANBP1/POLD2/BRMS1L/MLH1/TMPO/CDKN1B/CDKN1A/KIF22/LIG1/DDX39A/NUP153/MXD3/CDKN2A/PRDX4/ASF1B/MCM4/MCM5/ING3/CENPE/POLE4
Mono_NonClassical	Baseline	BTM	T cell activation (II) (M7.3)	11	-0.49748	-1.16981	0.279473	0.631178	0.626927	0.588322	2497	tags=64%, list=30%, signal=44%	CD247/CD3G/NKG7/SLAMF7/GZMA/STAT4/ITK
Mono_NonClassical	Baseline	Hallmark	HALLMARK_UV_RESPONSE_DN	63	-0.314822	-1.09825	0.283942	0.631178	0.620228	0.588322	1110	tags=21%, list=14%, signal=18%	NR1D2/FZD2/ATP2B1/FYN/ERBB2/SPOP/NEK7/TGFBR2/PPARG/MGLL/NOTCH2/CDC42BPA/PTEN
Mono_NonClassical	Baseline	Hallmark	HALLMARK_DNA_REPAIR	90	0.281319	1.08146	0.284271	0.631178	0.620228	0.588322	1972	tags=29%, list=24%, signal=22%	SUPT5H/POLD4/HPRT1/GUK1/RBX1/ERCC3/TMED2/LIG1/XPC/ERCC5/AGO4/POLE4/GTF2A2/DDB2/TK2/SEC61A1/POLR1D/SMAD5/VPS37B/POLL/ADA/POLA1/IMPDH2/SSRP1/EDF1/POLR2A
Mono_NonClassical	Baseline	Hallmark	HALLMARK_PEROXISOME	48	0.316961	1.08892	0.305798	0.658991	0.638187	0.614246	2704	tags=50%, list=33%, signal=34%	CNBP/ERCC3/PRDX1/TSPO/PEX5/ISOC1/SEMA3C/LONP2/CTPS1/CLN6/SLC23A2/HSD17B11/RETSAT/ECH1/ERCC1/IDH2/PEX6/FIS1/GSTK1/GNPAT/MLYCD/ECI2/SOD2/SOD1
Mono_NonClassical	Baseline	BTM	respiratory electron transport chain (mitochondrion) (M219)	16	0.42014	1.11761	0.306858	0.658991	0.670243	0.614246	1526	tags=31%, list=19%, signal=25%	COX7A2L/COX6A1/UQCRFS1/COX7C/UQCRB
Mono_NonClassical	Baseline	BTM	type I interferon response (M127)	11	0.454724	1.08584	0.356092	0.752389	0.757838	0.701303	3477	tags=64%, list=42%, signal=37%	IFITM1/IRF7/HERC5/PLSCR1/IFIT1/USP18/PARP9
Mono_NonClassical	Baseline	Hallmark	HALLMARK_OXIDATIVE_PHOSPHORYLATION	125	-0.266369	-1.03887	0.362379	0.753518	0.722828	0.702355	1323	tags=19%, list=16%, signal=16%	ATP6V1C1/SDHA/LDHB/MFN2/ETFA/PDK4/LRPPRC/ATP6V1E1/SLC25A3/ATP6V0B/ECI1/ALAS1/COX17/COX5A/ACAA1/PRDX3/SDHC/IDH1/MRPS30/NDUFA5/MRPL11/ACAT1/ATP6V1H/NDUFA9
Mono_NonClassical	Baseline	Hallmark	HALLMARK_UV_RESPONSE_UP	82	-0.284255	-1.03663	0.384003	0.786006	0.722828	0.732637	1118	tags=22%, list=14%, signal=19%	CDKN2B/TST/STIP1/BTG1/DNAJA1/ALAS1/SLC6A12/TMBIM6/HLA-F/ACAA1/PLCL1/RASGRP1/TUBA4A/CNP/CREG1/CCND3/MGAT1/PPT1
Mono_NonClassical	Baseline	Hallmark	HALLMARK_ALLOGRAFT_REJECTION	119	-0.264994	-1.02521	0.391532	0.789087	0.722828	0.735509	953	tags=14%, list=12%, signal=13%	MAP4K1/LY86/MTIF2/TLR2/AKT1/ITK/NCK1/HLA-DQA1/CTSS/MAP3K7/PTPRC/IL16/IL7/HLA-G/IFNGR1/CCND3/PRKCB
Mono_NonClassical	Baseline	BTM	leukocyte migration (M88.0)	10	-0.458781	-1.04876	0.410642	0.806749	0.835288	0.751972	30	tags=30%, list=0%, signal=30%	RNF43/PRSS3/ST14
Mono_NonClassical	Baseline	BTM	Activated (LPS) dendritic cell surface signature (S11)	23	-0.363966	-1.03212	0.412612	0.806749	0.835288	0.751972	1369	tags=30%, list=17%, signal=25%	LAMP2/TNFSF13B/IFI27/SLC31A2/TMCC3/RNF144B/PDCD1LG2
Mono_NonClassical	Baseline	Hallmark	HALLMARK_P53_PATHWAY	114	0.252711	1.00721	0.429637	0.823582	0.763798	0.767661	1161	tags=21%, list=14%, signal=18%	PPP1R15A/ZFP36L1/SERTAD3/ATF3/S100A4/BAK1/FOS/DRAM1/JUN/RNF19B/CDKN1A/XPC/BTG2/CEBPA/PLK3/RAB40C/TOB1/IER5/CDKN2A/ERCC5/NINJ1/DDB2/PRKAB1/RPL18
Mono_NonClassical	Baseline	BTM	cell cycle (I) (M4.1)	45	0.295276	1.00244	0.433795	0.823582	0.845869	0.767661	1101	tags=24%, list=13%, signal=21%	RANBP1/SUV39H2/FANCI/KNTC1/CENPH/DHFR/MCM4/MCM5/CENPE/NCAPG2/GMNN
Mono_NonClassical	Baseline	BTM	T cell activation and signaling (M5.1)	17	-0.385311	-1.01117	0.440274	0.823942	0.845869	0.767997	932	tags=47%, list=11%, signal=42%	CD247/PRKACB/CD3G/IL2RG/GIMAP6/CD52/ITK/PTPRC
Mono_NonClassical	Baseline	BTM	transmembrane transport (I) (M87)	12	-0.420389	-1.01148	0.449743	0.829807	0.845869	0.773464	1042	tags=42%, list=13%, signal=36%	SLC11A1/TLR4/HK3/SLC31A2/TLR2
Mono_NonClassical	Baseline	BTM	lysosomal/endosomal proteins (M139)	11	-0.427466	-1.00517	0.458604	0.834404	0.845869	0.777749	2680	tags=64%, list=33%, signal=43%	CTSH/GAA/CD68/SLC11A1/CTSB/SORT1/CTSS
Mono_NonClassical	Baseline	BTM	innate antiviral response (M150)	10	0.424716	0.990992	0.471443	0.846015	0.850648	0.788572	1523	tags=40%, list=19%, signal=33%	SP100/EIF2AK2/APOBEC3A/IRF7
Mono_NonClassical	Baseline	BTM	enriched in activated dendritic cells/monocytes (M64)	15	0.372147	0.974051	0.489923	0.867296	0.865183	0.808408	1061	tags=27%, list=13%, signal=23%	DRAM1/ANPEP/IL8/NINJ1
Mono_NonClassical	Baseline	Hallmark	HALLMARK_UNFOLDED_PROTEIN_RESPONSE	69	0.263918	0.969253	0.509054	0.889147	0.866385	0.828775	1629	tags=28%, list=20%, signal=22%	CEBPG/ATF3/RPS14/EXOSC10/SEC31A/EIF4EBP1/ZBTB17/TUBB2A/EXOSC9/EDC4/IMP3/KHSRP/GOSR2/DCTN1/SLC7A5/ATF6/SEC11A/EIF4A2/XBP1
Mono_NonClassical	Baseline	Hallmark	HALLMARK_MTORC1_SIGNALING	118	-0.249826	-0.964662	0.529494	0.912681	0.866385	0.850711	1666	tags=29%, list=20%, signal=23%	SHMT2/CFP/HK2/GBE1/HSPA5/UNG/CYB5B/SORD/GMPS/DDIT4/CALR/PSMA3/HSP90B1/SLA/HSPE1/STIP1/DHCR24/AURKA/ACTR3/PSPH/PSMB5/SLC2A3/LTA4H/FGL2/TES/SERPINH1/PSME3/ACTR2/IDH1/TUBA4A/RIT1/NMT1/GSR/CXCR4
Mono_NonClassical	Baseline	BTM	enriched in antigen presentation (III) (M95.1)	13	0.371273	0.933218	0.54109	0.914191	0.916706	0.852119	319	tags=15%, list=4%, signal=15%	ICAM1/EVI2B
Mono_NonClassical	Baseline	BTM	regulation of localization (GO) (M63)	11	0.39233	0.936849	0.544328	0.914191	0.916706	0.852119	1393	tags=45%, list=17%, signal=38%	ARHGDIA/MAP2K2/STXBP2/PKN1/FLNA
Mono_NonClassical	Baseline	BTM	mitotic cell cycle in stimulated CD4 T cells (M4.9)	10	0.399554	0.93228	0.552233	0.915727	0.916706	0.853551	1705	tags=60%, list=21%, signal=48%	RBBP8/CENPE/GMNN/RRM1/KIF14/DONSON
Mono_NonClassical	Baseline	Hallmark	HALLMARK_NOTCH_SIGNALING	13	-0.37546	-0.921429	0.565176	0.916894	0.866385	0.854638	222	tags=23%, list=3%, signal=22%	SAP30/NOTCH2/JAG1
Mono_NonClassical	Baseline	Hallmark	HALLMARK_XENOBIOTIC_METABOLISM	88	0.248089	0.951723	0.566935	0.916894	0.866385	0.854638	1377	tags=24%, list=17%, signal=20%	ID2/SAR1B/BLVRB/HPRT1/PTGES3/TMEM176B/LCAT/SLC35B1/CBR1/ABCC3/PTS/HACL1/PTGDS/ACP1/NINJ1/ARG2/FBLN1/GCH1/LEAP2/CD36/GABARAPL1
Mono_NonClassical	Baseline	Hallmark	HALLMARK_ESTROGEN_RESPONSE_EARLY	77	0.251363	0.940882	0.57759	0.922735	0.866385	0.860083	921	tags=17%, list=11%, signal=15%	RRP12/BLVRB/MED13L/FOS/FAM102A/NRIP1/NCOR2/EGR3/TOB1/RBBP8/SLC9A3R1/NXT1/KLF10
Mono_NonClassical	Baseline	BTM	mitotic cell division (M6)	10	0.386682	0.902247	0.5919	0.934204	0.963289	0.870773	989	tags=30%, list=12%, signal=26%	CENPO/CENPH/CENPE
Mono_NonClassical	Baseline	BTM	complement and other receptors in DCs (M40)	12	-0.37025	-0.890844	0.604425	0.942615	0.964755	0.878613	2855	tags=75%, list=35%, signal=49%	CD86/C1QA/C1QB/TLR8/SIRPA/C1QC/ITGAX/HLA-DQB1/HLA-DQA1
Mono_NonClassical	Baseline	BTM	mitotic cell cycle - DNA replication (M4.4)	12	-0.364464	-0.876921	0.626931	0.964327	0.971294	0.898851	470	tags=25%, list=6%, signal=24%	MCM7/KIF15/PLK4
Mono_NonClassical	Baseline	BTM	small GTPase mediated signal transduction (M215)	15	-0.344456	-0.877094	0.63307	0.964327	0.971294	0.898851	500	tags=47%, list=6%, signal=44%	ARHGAP9/RHOH/TAGAP/ARHGDIB/ARHGAP30/ARHGAP25/ARHGAP15
Mono_NonClassical	Baseline	Hallmark	HALLMARK_WNT_BETA_CATENIN_SIGNALING	22	0.306971	0.877593	0.650923	0.979855	0.946797	0.913324	774	tags=18%, list=9%, signal=17%	TCF7/NCOR2/FZD1/CTNNB1
Mono_NonClassical	Baseline	BTM	myeloid cell enriched receptors and transporters (M4.3)	29	0.286776	0.879979	0.662142	0.979855	0.971294	0.913324	1018	tags=17%, list=12%, signal=15%	MS4A14/SLC2A6/CCR1/ASGR1/LRRC25
Mono_NonClassical	Baseline	BTM	golgi membrane (II) (M237)	10	-0.372854	-0.852332	0.665703	0.979855	0.971294	0.913324	1894	tags=70%, list=23%, signal=54%	GOPC/RAB33B/RAB21/SGMS1/C3orf58/GOLT1B/ARFIP1
Mono_NonClassical	Baseline	BTM	enriched in B cells (II) (M47.1)	13	0.334478	0.84073	0.687002	0.985893	0.971294	0.918952	1912	tags=31%, list=23%, signal=24%	BCL11A/MS4A1/CD180/CD79A
Mono_NonClassical	Baseline	Hallmark	HALLMARK_IL6_JAK_STAT3_SIGNALING	52	0.249578	0.873241	0.70403	0.985893	0.959591	0.918952	723	tags=17%, list=9%, signal=16%	PTPN2/TNF/STAM2/BAK1/JUN/TNFRSF12A/PIM1/EBI3/CCR1
Mono_NonClassical	Baseline	Hallmark	HALLMARK_INTERFERON_GAMMA_RESPONSE	154	0.21991	0.911707	0.705496	0.985893	0.959591	0.918952	2082	tags=29%, list=25%, signal=22%	IFITM2/PTPN2/ICAM1/NFKBIA/CDKN1A/ARL4A/CASP8/PIM1/ISOC1/NUP93/PML/LGALS3BP/NLRC5/RNF31/EIF2AK2/BATF2/LCP2/PSMB2/ZBP1/GCH1/VAMP5/SRI/SOCS1/FCGR1A/IL15RA/HLA-DRB1/IRF7/ST8SIA4/RBCK1/SPPL2A/GBP4/CSF2RB/HERC6/VAMP8/CASP3/LAP3/IFITM3/PSME2/MT2A/CXCL10/NCOA3/IRF5/APOL6/PSMB10/TAPBP
Mono_NonClassical	Baseline	Hallmark	HALLMARK_MYOGENESIS	76	-0.243264	-0.874824	0.719693	0.985893	0.959591	0.918952	2461	tags=42%, list=30%, signal=30%	HDAC5/CFD/MAPRE3/CRAT/ATP6AP1/FLII/KLF5/SORBS3/CDH13/TAGLN/GABARAPL2/SVIL/MYH9/MEF2C/ACSL1/TGFB1/CHRNB1/SORBS1/LSP1/FXYD1/SH3BGR/BIN1/IGFBP7/PRNP/PICK1/TSC2/RB1/RIT1/RYR1/BAG1/AGL/SPEG
Mono_NonClassical	Baseline	BTM	nuclear pore complex (M106.0)	11	0.339058	0.80964	0.720588	0.985893	0.971294	0.918952	1276	tags=27%, list=16%, signal=23%	RANBP1/NUP43/NUP155
Mono_NonClassical	Baseline	BTM	DNA repair (M76)	10	0.344028	0.802721	0.72648	0.985893	0.971294	0.918952	584	tags=20%, list=7%, signal=19%	FANCI/LIG1
Mono_NonClassical	Baseline	BTM	regulation of signal transduction (M3)	25	0.277632	0.823335	0.742583	0.985893	0.971294	0.918952	880	tags=20%, list=11%, signal=18%	SYK/CCR1/PSD3/LRP1/BCL6
Mono_NonClassical	Baseline	Hallmark	HALLMARK_ADIPOGENESIS	119	-0.226734	-0.87719	0.745252	0.985893	0.966444	0.918952	650	tags=12%, list=8%, signal=11%	PPM1B/PRDX3/ALDH2/SDHC/DHRS7/IDH1/NDUFA5/STAT5A/PPARG/MGLL/SLC19A1/NMT1/SAMM50/IFNGR1
Mono_NonClassical	Baseline	BTM	mitotic cell cycle in stimulated CD4 T cells (M4.5)	10	-0.340189	-0.777662	0.758627	0.985893	0.971294	0.918952	1162	tags=30%, list=14%, signal=26%	CHAC2/RNF144A/NUF2
Mono_NonClassical	Baseline	BTM	enriched in B cells (III) (M47.2)	13	-0.313257	-0.768776	0.783448	0.985893	0.971294	0.918952	496	tags=38%, list=6%, signal=36%	MEF2C/DENND5B/PNOC/HLA-DQA1/ALOX5
Mono_NonClassical	Baseline	Hallmark	HALLMARK_REACTIVE_OXYGEN_SPECIES_PATHWAY	34	0.249757	0.796047	0.80889	0.985893	0.966444	0.918952	802	tags=18%, list=10%, signal=16%	TXNRD1/HHEX/JUNB/CDKN2D/PRDX1/PRDX4
Mono_NonClassical	Baseline	Hallmark	HALLMARK_INTERFERON_ALPHA_RESPONSE	78	-0.229064	-0.828239	0.809558	0.985893	0.966444	0.918952	1299	tags=14%, list=16%, signal=12%	PSMA3/RIPK2/SAMD9/IFI27/HLA-C/OAS1/TRAFD1/CNP/IL7/TXNIP/NCOA7
Mono_NonClassical	Baseline	BTM	enriched in activated dendritic cells (II) (M165)	20	-0.273755	-0.751188	0.817255	0.985893	0.971294	0.918952	22	tags=10%, list=0%, signal=10%	IFI27/DSE
Mono_NonClassical	Baseline	Hallmark	HALLMARK_ANDROGEN_RESPONSE	56	-0.23629	-0.806762	0.820351	0.985893	0.966444	0.918952	1783	tags=25%, list=22%, signal=20%	MYL12A/CAMKK2/SLC26A2/TMEM50A/SORD/XRCC5/HPGD/NCOA4/DHCR24/APPBP2/AKT1/GSR/CCND3/FKBP5
Mono_NonClassical	Baseline	BTM	receptors, cell migration (M109)	11	0.302988	0.723508	0.830462	0.985893	0.971294	0.918952	966	tags=27%, list=12%, signal=24%	SYNE2/CCR1/S1PR1
Mono_NonClassical	Baseline	BTM	enriched in monocytes (I) (M4.15)	10	0.305525	0.712882	0.833437	0.985893	0.971294	0.918952	852	tags=20%, list=10%, signal=18%	LGALS1/APLP2
Mono_NonClassical	Baseline	BTM	regulation of antigen presentation and immune response (M5.0)	58	-0.231584	-0.79499	0.840831	0.985893	0.971294	0.918952	1263	tags=19%, list=15%, signal=16%	LAT2/INPP5D/FCER1G/FYN/TLR2/ITK/HLA-DQB1/PAK1/HLA-DQA1/PTPRC/IRAK3
Mono_NonClassical	Baseline	BTM	enriched in cell cycle (M167)	12	0.290205	0.712112	0.841773	0.985893	0.971294	0.918952	1393	tags=33%, list=17%, signal=28%	RBM38/PSMD3/MAD1L1/FLNA
Mono_NonClassical	Baseline	BTM	T cell activation (I) (M7.1)	22	-0.259673	-0.730825	0.851422	0.985893	0.971294	0.918952	2497	tags=45%, list=30%, signal=32%	CD247/CD3G/SLAMF7/IKZF1/RHOH/IL7R/RORA/ITK/CD5/RASGRP1
Mono_NonClassical	Baseline	BTM	enriched in B cells (I) (M47.0)	15	0.272785	0.713983	0.853522	0.985893	0.971294	0.918952	1912	tags=27%, list=23%, signal=20%	FCER2/BCL11A/MS4A1/CD79A
Mono_NonClassical	Baseline	BTM	antiviral IFN signature (M75)	16	0.269223	0.716158	0.858036	0.985893	0.971294	0.918952	3173	tags=62%, list=39%, signal=38%	PML/BCL3/IRF7/CXCL10/HERC5/IL1B/CARD9/SERPING1/OAS3/IFIT1
Mono_NonClassical	Baseline	Hallmark	HALLMARK_MYC_TARGETS_V2	36	-0.240386	-0.749805	0.870871	0.985893	0.966444	0.918952	2334	tags=42%, list=28%, signal=30%	MYBBP1A/NOC4L/DDX18/CDK4/BYSL/HK2/UNG/RCL1/SORD/EXOSC5/HSPE1/NDUFAF4/PLK4/SLC19A1/SLC29A2
Mono_NonClassical	Baseline	BTM	mismatch repair (I) (M22.0)	14	0.27157	0.695695	0.871347	0.985893	0.971294	0.918952	2134	tags=43%, list=26%, signal=32%	TMPO/NCAPG2/GMNN/SSBP1/POLA1/MCM6
Mono_NonClassical	Baseline	BTM	viral sensing & immunity; IRF2 targets network (II) (M111.1)	10	0.287309	0.67038	0.876428	0.985893	0.971294	0.918952	2062	tags=30%, list=25%, signal=22%	ZBP1/CXCL10/PSMB10
Mono_NonClassical	Baseline	Hallmark	HALLMARK_COMPLEMENT	117	-0.211592	-0.816159	0.881124	0.985893	0.966444	0.918952	1194	tags=15%, list=15%, signal=13%	PRSS3/GZMB/PSEN1/S100A13/DOCK10/FCER1G/FYN/LTA4H/PREP/PPP2CB/CTSS/PLA2G7/RASGRP1/USP15/PRCP/CDK5R1/GCA/HSPA1A
Mono_NonClassical	Baseline	BTM	DC surface signature (S5)	38	-0.233184	-0.735817	0.890128	0.985893	0.971294	0.918952	1399	tags=21%, list=17%, signal=18%	SRD5A3/LAMP2/DENND1B/DIRC2/HLA-DQB1/PDCD1LG2/HLA-DQA1/JAG1
Mono_NonClassical	Baseline	BTM	PLK1 signaling events (M4.2)	10	0.27866	0.650199	0.894081	0.985893	0.971294	0.918952	1619	tags=40%, list=20%, signal=32%	ASF1B/CENPE/CLSPN/KIF14
Mono_NonClassical	Baseline	BTM	NK cell surface signature (S1)	15	-0.264063	-0.672388	0.897283	0.985893	0.971294	0.918952	714	tags=27%, list=9%, signal=24%	SLAMF7/TGFBR3/KLRF1/GPR82
Mono_NonClassical	Baseline	BTM	E2F1 targets (Q3) (M10.0)	15	0.256479	0.671303	0.899231	0.985893	0.971294	0.918952	1101	tags=20%, list=13%, signal=17%	RANBP1/MCM4/GMNN
Mono_NonClassical	Baseline	Hallmark	HALLMARK_APICAL_JUNCTION	73	-0.215506	-0.769749	0.90243	0.985893	0.966444	0.918952	127	tags=30%, list=2%, signal=30%	CRAT/EXOC4/MYL12B/ACTB/SORBS3/GTF2F1/MYH9/SIRPA/TGFBI/PIK3R3/EVL/MPZL2/ACTG1/WASL/TSC1/INPPL1/VCAN/PTPRC/CAP1/PTEN/SPEG/CLDN15
Mono_NonClassical	Baseline	BTM	transcription regulation in cell development (M49)	18	-0.253888	-0.676749	0.904545	0.985893	0.971294	0.918952	1658	tags=33%, list=20%, signal=27%	FES/BASP1/BRCA1/CCNB1/VCAN/PAK1
Mono_NonClassical	Baseline	BTM	enriched in myeloid cells and monocytes (M81)	19	0.242885	0.671205	0.914298	0.985893	0.971294	0.918952	880	tags=21%, list=11%, signal=19%	SPARC/HHEX/F5/BCL6
Mono_NonClassical	Baseline	Hallmark	HALLMARK_KRAS_SIGNALING_DN	39	0.217017	0.712438	0.920756	0.985893	0.966444	0.918952	777	tags=13%, list=9%, signal=12%	CLSTN3/BTG2/MAGIX/ASB7/CACNA1F
Mono_NonClassical	Baseline	BTM	blood coagulation (M11.1)	19	0.237675	0.65681	0.928299	0.985893	0.971294	0.918952	1351	tags=21%, list=16%, signal=18%	SYK/F5/P2RX1/CD36
Mono_NonClassical	Baseline	BTM	inflammasome receptors and signaling (M53)	10	-0.258818	-0.591651	0.936187	0.985893	0.971294	0.918952	1889	tags=40%, list=23%, signal=31%	TLR4/NLRC4/RIPK2/PAK1
Mono_NonClassical	Baseline	Hallmark	HALLMARK_INFLAMMATORY_RESPONSE	107	0.196619	0.776257	0.941898	0.985893	0.966444	0.918952	1523	tags=21%, list=19%, signal=18%	RHOG/ICAM1/KLF6/NFKBIA/ADORA2B/CDKN1A/IFITM1/GNA15/P2RX7/BEST1/EBI3/BTG2/EIF2AK2/LCP2/GCH1/SRI/ITGB8/ADM/IL15RA/CD55/CCRL2/EMP3/IRF7
Mono_NonClassical	Baseline	Hallmark	HALLMARK_FATTY_ACID_METABOLISM	81	-0.201443	-0.733152	0.948264	0.985893	0.966444	0.918952	1542	tags=26%, list=19%, signal=21%	CPT2/APEX1/XIST/GCDH/ACSL1/UROS/ACOT2/CCDC58/HSP90AA1/SDHA/HPGD/HSDL2/GLUL/DHCR24/ECI1/ACAA1/SDHC/IDH1/OSTC/MGLL/HSPH1
Mono_NonClassical	Baseline	Hallmark	HALLMARK_COAGULATION	45	0.198652	0.674412	0.963436	0.989095	0.966444	0.921937	1731	tags=24%, list=21%, signal=19%	KLF7/SPARC/FURIN/ARF4/LRP1/CTSK/RABIF/ADAM9/CLU/CAPN2/CD9
Mono_NonClassical	Baseline	Hallmark	HALLMARK_APICAL_SURFACE	14	-0.222711	-0.558373	0.966444	0.989095	0.966444	0.921937	6381	tags=36%, list=78%, signal=8%	AKAP7/SULF2/IL2RG/ADAM10/BRCA1
Mono_NonClassical	Baseline	BTM	activated dendritic cells (M67)	10	0.226141	0.527656	0.97487	0.989984	0.998754	0.922766	6351	tags=100%, list=77%, signal=23%	IRF7/BIRC3/SERPING1/PLSCR1/C2/RSAD2/CD38/DDX58/DDX60/C1QC
Mono_NonClassical	Baseline	BTM	B cell surface signature (S2)	29	-0.169768	-0.505336	0.995523	0.998754	0.998754	0.93094	724	tags=17%, list=9%, signal=16%	LPPR4/PLD4/LY9/CD52/TRPC1
Mono_NonClassical	Baseline	BTM	T cell surface signature (S0)	10	0.170735	0.398376	0.998754	0.998754	0.998754	0.93094	6805	tags=100%, list=83%, signal=17%	CLEC2D/MAL/SIT1/PTPRCAP/GIMAP2/CD320/CD6/CD3G/C12orf23/TMEM106C
Neut	D28	BTM	enriched in monocytes (II) (M11.0)	98	-0.742624	-2.54679	0.000125881	0.00221358	0.00149822	0.00127871	562	tags=58%, list=14%, signal=51%	MS4A7/CLEC7A/LILRA5/CLEC4E/CD86/LILRA1/RBP7/MNDA/CD302/C5AR1/LGALS2/FGL2/FAM198B/HCK/NCF1/FBP1/SIRPA/CFD/RBM47/TBXAS1/FGR/TYMP/LMO2/PLBD1/STAB1/CSF1R/IFNGR2/FCN1/NFE2/PRKCD/MARCH1/IGSF6/CD36/TIMP2/CPVL/TGFBI/TLR2/ASGR1/CFP/S100A8/PYGL/SERPINA1/ALDH2/MS4A6A/TYROBP/KLF4/S100A9/BLVRB/CEBPD/LY86/GCA/CD14/MEGF9/PILRA/IL13RA1/PRAM1/FPR1
Neut	D28	BTM	cell cycle and transcription (M4.0)	88	-0.71832	-2.4249	0.000128139	0.00221358	0.00149822	0.00127871	521	tags=56%, list=13%, signal=49%	CLEC4E/CD86/LMNB1/LILRA1/VCAN/MNDA/CD302/C5AR1/LGALS2/FGL2/FAM198B/HCK/NCF1/TMPO/SIRPA/CFD/RBM47/TBXAS1/MARCKS/FGR/TYMP/LMO2/PLBD1/STAB1/CSF1R/HMOX1/FCN1/PRKCD/IGSF6/CD36/TIMP2/CPVL/TGFBI/TLR2/ASGR1/CFP/SERPINA1/ALDH2/MS4A6A/TYROBP/KLF4/S100A9/CEBPD/LY86/GCA/CD14/PILRA/IL13RA1/FPR1
Neut	D28	Hallmark	HALLMARK_UV_RESPONSE_UP	51	-0.609531	-1.89096	0.00013795	0.00221358	0.00333679	0.00127871	973	tags=49%, list=25%, signal=37%	TMBIM6/CDC34/BID/AP2S1/AGO2/NFKBIA/ACAA1/AQP3/ATP6V1F/AMD1/RPN1/CCND3/PDAP1/FOSB/CLTB/RAB27A/JUNB/HMOX1/FURIN/FOS/PRKCD/ALAS1/SOD2/SULT1A1/ALDOA
Neut	D28	Hallmark	HALLMARK_EPITHELIAL_MESENCHYMAL_TRANSITION	27	-0.722255	-1.99426	0.000148302	0.00221358	0.00333679	0.00127871	452	tags=44%, list=12%, signal=40%	VCAN/EMP3/ID2/IL15/TIMP1/LGALS1/SAT1/ITGA5/TGFBI/GLIPR1/VIM/CAPG
Neut	D28	BTM	MHC-TLR7-TLR8 cluster (M146)	12	-0.865309	-1.97552	0.000161316	0.00221358	0.00149822	0.00127871	399	tags=83%, list=10%, signal=75%	HLA-C/HLA-A/HLA-B/HLA-DRA/HLA-DRB1/CD74/HLA-DQA1/HLA-DPA1/HLA-DPB1/HLA-DQB1
Neut	D28	BTM	enriched in antigen presentation (I) (M71)	11	-0.833724	-1.86644	0.00016197	0.00221358	0.00149822	0.00127871	184	tags=73%, list=5%, signal=69%	HMOX1/HLA-DRA/HLA-DRB1/CD74/HLA-DQA1/HLA-DPA1/HLA-DPB1/HLA-DQB1
Neut	D28	BTM	Monocyte surface signature (S4)	38	-0.645665	-1.90741	0.000286574	0.00330432	0.00198796	0.00190879	706	tags=55%, list=18%, signal=46%	LILRB1/PTPRE/TNFSF12/CLEC12A/LILRB2/FCGRT/NFAM1/AMICA1/CD302/C5AR1/MFSD1/TNFRSF1B/TLR1/BRI3/CD36/TLR2/ASGR1/GLIPR1/MS4A6A/C1orf162/FPR1
Neut	D28	BTM	T cell activation (I) (M7.1)	34	0.617208	2.02846	0.000322373	0.00330432	0.00198796	0.00190879	1103	tags=65%, list=28%, signal=47%	CD3G/DPP4/GATA3/RORA/CD2/IL7R/TXK/ITPR3/ICOS/PRKCQ/CD3E/CAMK4/CD3D/TIGIT/THEMIS/CCL5/CD28/PRKCH/ITK/CD27/SLAMF7/CCR7
Neut	D28	BTM	enriched in monocytes (IV) (M118.0)	24	-0.69367	-1.86636	0.000905797	0.00714037	0.00478778	0.00412473	747	tags=62%, list=19%, signal=51%	AGPAT9/MYO1F/HLA-DMB/LGALS3/CTSS/CARD9/AMICA1/TMEM176B/NACC2/TNFRSF1B/TLR1/HHEX/LYZ/C1orf162/PGD
Neut	D28	Hallmark	HALLMARK_TNFA_SIGNALING_VIA_NFKB	80	-0.503897	-1.67988	0.000908147	0.00714037	0.0108307	0.00412473	435	tags=29%, list=11%, signal=26%	IRS2/BCL2A1/IER5/MAP3K8/ID2/SMAD3/SAT1/MARCKS/FOSB/DUSP1/NR4A2/MAP2K3/JUNB/IFNGR2/FOS/KDM6B/MCL1/ETS2/TLR2/KLF4/CEBPD/SOD2/KLF10
Neut	D28	Hallmark	HALLMARK_GLYCOLYSIS	52	-0.5523	-1.72003	0.000962729	0.00714037	0.0108307	0.00412473	724	tags=37%, list=19%, signal=30%	CXCR4/MIF/P4HA1/ECD/HDLBP/TXN/VCAN/AKR1A1/IRS2/TPI1/SOD1/RBCK1/TGFBI/PKM/PYGL/TALDO1/ALDOA/G6PD/IL13RA1
Neut	D28	BTM	T cell differentiation (Th2) (M19)	11	0.757361	1.84151	0.00104493	0.00714037	0.00483281	0.00412473	539	tags=55%, list=14%, signal=47%	CD3G/DPP4/GATA3/GRAP2/IL32/ITM2A
Neut	D28	BTM	TLR and inflammatory signaling (M16)	16	-0.731678	-1.79245	0.00141465	0.00892317	0.00581578	0.00515459	405	tags=50%, list=10%, signal=45%	C5AR1/TLR1/FGR/NFE2/TLR2/TYROBP/PILRA/FPR1
Neut	D28	Hallmark	HALLMARK_REACTIVE_OXYGEN_SPECIES_PATHWAY	27	-0.644122	-1.77852	0.00177962	0.0104235	0.0160166	0.00602128	551	tags=67%, list=14%, signal=58%	CAT/OXSR1/GLRX2/GCLM/GLRX/PRDX6/SCAF4/TXN/MSRA/HHEX/ATOX1/SOD1/JUNB/SBNO2/GPX4/FTL/SOD2/G6PD
Neut	D28	BTM	enriched in T cells (I) (M7.0)	40	0.531339	1.80756	0.00202566	0.0110736	0.00744991	0.00639682	664	tags=38%, list=17%, signal=31%	CD3G/GATA3/RORA/CD2/IL7R/ICOS/PRKCQ/CD3E/GIMAP6/IL32/ITM2A/CD6/FLT3LG/CD3D/TIGIT
Neut	D28	BTM	Resting dendritic cell surface signature (S10)	15	-0.725039	-1.74484	0.00221484	0.0113511	0.00744991	0.00655709	504	tags=60%, list=13%, signal=52%	CD86/SPINT2/CD151/MFSD1/SERINC5/STAB1/CSF1R/IGSF6/HLA-DQB1
Neut	D28	Hallmark	HALLMARK_INTERFERON_ALPHA_RESPONSE	38	-0.580901	-1.71608	0.00272245	0.0130594	0.0204184	0.00754394	499	tags=47%, list=13%, signal=42%	IRF2/PSMB9/PLSCR1/UBE2L6/EPSTI1/ISG15/BST2/OGFR/IFITM2/PSMB8/EIF2AK2/HLA-C/IL15/MX1/LY6E/IFITM3/CD74/LAP3
Neut	D28	BTM	regulation of signal transduction (M3)	14	-0.729605	-1.72751	0.0028667	0.0130594	0.00872349	0.00754394	405	tags=57%, list=10%, signal=51%	C5AR1/CSF1R/HMOX1/PRKCD/TIMP2/TLR2/KLF4/FPR1
Neut	D28	BTM	myeloid cell enriched receptors and transporters (M4.3)	12	-0.754964	-1.7236	0.00306501	0.0132279	0.00872349	0.0076413	758	tags=75%, list=20%, signal=61%	LRRC25/MPEG1/CD86/LILRA1/AMICA1/IGSF6/ASGR1/GPBAR1/CD14
Neut	D28	Hallmark	HALLMARK_IL6_JAK_STAT3_SIGNALING	31	-0.604815	-1.7127	0.00352216	0.0144409	0.0226425	0.00834196	396	tags=42%, list=10%, signal=38%	GRB2/TYK2/MAP3K8/IL10RB/TNFRSF1B/IL17RA/HMOX1/IFNGR2/IFNAR1/CD36/TLR2/CD14/IL13RA1
Neut	D28	BTM	blood coagulation (M11.1)	10	-0.776452	-1.70031	0.00407166	0.0158989	0.0107608	0.0091842	675	tags=70%, list=17%, signal=58%	PSAP/AMICA1/SIRPA/CFD/DOK2/CD36/SERPINA1
Neut	D28	Hallmark	HALLMARK_E2F_TARGETS	59	0.439303	1.61606	0.00461716	0.0172094	0.0259715	0.00994125	560	tags=29%, list=14%, signal=25%	CSE1L/MCM3/STAG1/HMGB2/EED/NAA38/ANP32E/MYC/RFC1/ASF1A/POP7/CDKN1A/LUC7L3/NOP56/CDK4/KIF22/NUP107
Neut	D28	BTM	T cell surface signature (S0)	12	0.71441	1.78801	0.00578491	0.0206244	0.0142694	0.011914	563	tags=58%, list=14%, signal=50%	CD3G/CD2/ICOS/CD3E/ITM2A/CD6/FLT3LG
Neut	D28	Hallmark	HALLMARK_INTERFERON_GAMMA_RESPONSE	92	-0.442095	-1.50462	0.00785705	0.0268449	0.0392853	0.0155073	941	tags=37%, list=24%, signal=29%	NLRC5/PLSCR1/NAMPT/UBE2L6/PSMB2/EPSTI1/ISG15/STAT4/NFKBIA/TNFAIP2/IL2RB/PTPN6/CD86/BST2/OGFR/IFITM2/PSMB8/EIF2AK2/FGL2/ITGB7/HLA-A/IL15/HLA-B/MX1/LY6E/IFITM3/HLA-DRB1/CD74/HLA-DQA1/RBCK1/LAP3/TNFSF10/SOD2/FPR1
Neut	D28	Hallmark	HALLMARK_MTORC1_SIGNALING	70	-0.462985	-1.5104	0.0116217	0.0381192	0.0522976	0.0220201	948	tags=37%, list=24%, signal=29%	CANX/HSPE1/NFKBIB/PSMA4/NAMPT/GLRX/M6PR/CXCR4/GPI/P4HA1/CCT6A/PPP1R15A/PSMC6/PPA1/SKAP2/RPN1/PSME3/FGL2/PDAP1/TPI1/ITGB2/MAP2K3/CFP/GAPDH/ALDOA/G6PD
Neut	D28	Hallmark	HALLMARK_ALLOGRAFT_REJECTION	88	-0.434683	-1.4674	0.0130702	0.0412215	0.0534691	0.0238121	338	tags=20%, list=9%, signal=19%	HLA-A/IL15/TIMP1/EIF4G3/TLR1/FGR/ITGB2/STAB1/SRGN/IFNGR2/HLA-DRA/CD74/HLA-DQA1/IGSF6/TLR2/CFP/CAPG/LY86
Neut	D28	Hallmark	HALLMARK_APICAL_JUNCTION	40	-0.516038	-1.53948	0.0150568	0.0457281	0.0564631	0.0264155	504	tags=30%, list=13%, signal=26%	CD86/ACTG1/SKAP2/WASL/SORBS3/VCAN/SIRPA/GNAI2/PFN1/TSC1/TGFBI/ACTB
Neut	D28	BTM	cell cycle (III) (M103)	11	0.680138	1.65374	0.0172414	0.0489509	0.0389781	0.0282772	1068	tags=64%, list=27%, signal=46%	MCM3/RBL2/CDKN1A/CDK4/TFDP1/CDKN1B/RBL1
Neut	D28	Hallmark	HALLMARK_OXIDATIVE_PHOSPHORYLATION	100	-0.414372	-1.42288	0.0178954	0.0489509	0.0619456	0.0282772	932	tags=36%, list=24%, signal=28%	ECH1/SLC25A5/NDUFA4/OGDH/COX7A2/CYC1/MFN2/PDHA1/MRPS30/ACAA1/NDUFB2/GPI/CYCS/SLC25A6/IDH3B/COX7C/GLUD1/ATP6V1F/ISCU/COX8A/TOMM22/FDX1/ACAA2/COX5B/NDUFA9/ECI1/TCIRG1/HSD17B10/TIMM10/NDUFS7/ATP6V0C/GPX4/ALAS1/NDUFB6/UQCRFS1/COX4I1
Neut	D28	BTM	immune activation - generic cluster (M37.0)	74	-0.442749	-1.45727	0.0179089	0.0489509	0.0389781	0.0282772	594	tags=32%, list=15%, signal=28%	SVIL/AGPAT9/LGALS3/FCGR3A/CTSS/MS4A7/LILRA5/RBP7/AMICA1/TMEM176B/FBP1/NACC2/GSN/TLR1/NFE2/HLA-DRA/MARCH1/S100A8/PYGL/LYZ/BLVRB/GPBAR1/MEGF9/PRAM1
Neut	D28	Hallmark	HALLMARK_APOPTOSIS	69	-0.443123	-1.44243	0.02301	0.0608652	0.0739608	0.0351596	332	tags=20%, list=9%, signal=19%	TIMP1/GSN/SAT1/SOD1/IFITM3/HMOX1/MCL1/GPX4/TIMP2/TNFSF10/GPX1/SOD2/TSPO/CD14
Neut	D28	Hallmark	HALLMARK_ADIPOGENESIS	59	-0.455005	-1.44471	0.0280967	0.0719978	0.0842902	0.0415905	557	tags=29%, list=14%, signal=25%	CYC1/CCNG2/UBC/COX8A/SCP2/YWHAG/CD302/ACAA2/CD151/APLP2/SOD1/GPX4/CD36/ALDH2/TALDO1/SULT1A1/ALDOA
Neut	D28	BTM	transcription regulation in cell development (M49)	12	-0.669345	-1.52813	0.0329085	0.0817727	0.0676453	0.0472371	452	tags=50%, list=12%, signal=44%	VCAN/GSN/TIMP2/TYROBP/KLF4/SOD2
Neut	D28	Hallmark	HALLMARK_INFLAMMATORY_RESPONSE	67	-0.433989	-1.40514	0.0339552	0.0818919	0.0954989	0.047306	522	tags=28%, list=13%, signal=25%	GNA15/BST2/EIF2AK2/EMP3/C5AR1/IL15/TIMP1/LY6E/TNFRSF1B/TLR1/STAB1/PTGER2/IFNGR2/IFNAR1/ITGA5/TLR2/TNFSF10/CD14/FPR1
Neut	D28	Hallmark	HALLMARK_UNFOLDED_PROTEIN_RESPONSE	45	0.397796	1.38985	0.043659	0.102287	0.115408	0.0590874	502	tags=27%, list=13%, signal=23%	TATDN2/DCP1A/EXOC2/CNOT6/DNAJC3/EXOSC10/NPM1/KHSRP/NOP56/SPCS1/EDEM1/DCTN1
Neut	D28	Hallmark	HALLMARK_XENOBIOTIC_METABOLISM	50	-0.452672	-1.40095	0.0485142	0.107991	0.115408	0.0623825	491	tags=28%, list=13%, signal=25%	SPINT2/LONP1/TMEM176B/ID2/COMT/FBP1/PINK1/HMOX1/CD36/ETS2/ALAS1/ALDH2/BLVRB/PGD
Neut	D28	Hallmark	HALLMARK_HYPOXIA	63	-0.428943	-1.37498	0.0487277	0.107991	0.115408	0.0623825	734	tags=32%, list=19%, signal=26%	CCNG2/CXCR4/MIF/GPI/P4HA1/PPP1R15A/HDLBP/IRS2/RBPJ/FBP1/NAGK/TPST2/S100A4/TPI1/DUSP1/HMOX1/FOS/TGFBI/GAPDH/ALDOA
Neut	D28	Hallmark	HALLMARK_ESTROGEN_RESPONSE_LATE	45	-0.455613	-1.38154	0.0600056	0.129486	0.135013	0.0747993	896	tags=31%, list=23%, signal=24%	SNX10/ABHD2/AFF1/BAG1/FLNB/PTPN6/LSR/ID2/FOS/NXT1/SERPINA1/KLF4/S100A9/BLVRB
Neut	D28	Hallmark	HALLMARK_MYC_TARGETS_V2	19	0.500487	1.42828	0.0691231	0.145336	0.148121	0.0839552	592	tags=32%, list=15%, signal=27%	IMP4/MYC/NPM1/NOP56/CDK4/SRM
Neut	D28	BTM	enriched in activated dendritic cells/monocytes (M64)	11	-0.638577	-1.42957	0.0738581	0.151409	0.143829	0.0874636	342	tags=64%, list=9%, signal=58%	NINJ1/SLC31A2/TNFAIP2/SIRPA/MARCKS/SOD2/IL13RA1
Neut	D28	Hallmark	HALLMARK_TGF_BETA_SIGNALING	28	-0.496711	-1.38073	0.0786117	0.155547	0.160797	0.0898538	723	tags=46%, list=19%, signal=38%	FKBP1A/RHOA/PPP1R15A/FNTA/SKIL/ID2/CDK9/SMAD3/JUNB/SMURF1/FURIN/IFNGR2/KLF10
Neut	D28	BTM	T cell activation (II) (M7.3)	16	0.516563	1.40939	0.0796703	0.155547	0.14739	0.0898538	1223	tags=62%, list=31%, signal=43%	CD3G/ICOS/CD3E/CD3D/TIGIT/CCL5/ITK/SLAMF7/TRAT1/LCK
Neut	D28	BTM	regulation of antigen presentation and immune response (M5.0)	47	-0.432546	-1.32323	0.0882394	0.16827	0.155469	0.0972038	800	tags=43%, list=21%, signal=34%	CTSH/MAPK14/NFKBIA/HLA-DMB/LILRB2/PTPN6/CLEC7A/CD86/MNDA/HCK/TLR1/FGR/FOS/HLA-DRA/HLA-DRB1/HLA-DQA1/HLA-DPA1/TLR2/HLA-DPB1/HLA-DQB1
Neut	D28	BTM	respiratory electron transport chain (mitochondrion) (M238)	10	-0.60968	-1.33511	0.132573	0.247068	0.220769	0.142722	893	tags=60%, list=23%, signal=46%	ATP5J2/ATP5D/NDUFA4/NDUFB2/NDUFS7/NDUFB6
Neut	D28	BTM	T cell activation (III) (M7.4)	10	0.562596	1.33143	0.137235	0.250072	0.220769	0.144457	722	tags=50%, list=19%, signal=41%	RORA/PRKCQ/ATP8B2/CAMK4/THEMIS
Neut	D28	Hallmark	HALLMARK_COMPLEMENT	70	-0.37507	-1.22359	0.14467	0.25789	0.28305	0.148974	805	tags=34%, list=21%, signal=28%	CTSB/CTSH/GNB2/LGALS3/GRB2/LIPA/CTSS/PPP4C/HSPA1A/CEBPB/FDX1/TIMP1/GNAI2/ATOX1/PFN1/FCN1/PRKCD/CD36/TIMP2/LAP3/SERPINA1/S100A9/USP15/GCA
Neut	D28	BTM	respiratory electron transport chain (mitochondrion) (M219)	12	-0.56956	-1.30032	0.152444	0.265966	0.235018	0.153639	772	tags=42%, list=20%, signal=33%	CYC1/COX7C/COX8A/COX5B/UQCRFS1
Neut	D28	Hallmark	HALLMARK_PEROXISOME	31	-0.439036	-1.24326	0.167009	0.285307	0.313142	0.164812	220	tags=26%, list=6%, signal=25%	ACAA1/YWHAH/SCP2/SOD1/ACSL4/GSTK1/SOD2/TSPO
Neut	D28	Hallmark	HALLMARK_FATTY_ACID_METABOLISM	53	-0.38455	-1.20041	0.181681	0.304037	0.325772	0.175631	1124	tags=43%, list=29%, signal=31%	IDH3G/SUCLG2/ERP29/ECHS1/S100A10/ECH1/UBE2L6/HSDL2/PDHA1/ACAA1/MIF/PRDX6/YWHAH/IDH3B/HSP90AA1/ACAA2/LGALS1/ECI1/HSD17B10/BLVRA/ACSL4/CD36/ALDOA
Neut	D28	Hallmark	HALLMARK_UV_RESPONSE_DN	38	0.348304	1.1744	0.188224	0.308687	0.325772	0.178317	593	tags=24%, list=15%, signal=20%	FYN/NIPBL/TGFBR2/ATP2C1/MYC/DYRK1A/SRI/DLG1/ATXN1
Neut	D28	BTM	DC surface signature (S5)	11	-0.558703	-1.25076	0.196793	0.311019	0.280675	0.179664	491	tags=36%, list=13%, signal=32%	SPINT2/CD151/HLA-DQA1/HLA-DQB1
Neut	D28	BTM	transcription elongation, RNA polymerase II (M234)	10	-0.571695	-1.25193	0.197231	0.311019	0.280675	0.179664	1382	tags=70%, list=36%, signal=45%	POLR2L/UQCR10/NDUFB11/MEA1/MIF/NDUFB10/POLR2E
Neut	D28	BTM	enriched in antigen presentation (II) (M95.0)	13	-0.52972	-1.234	0.207647	0.321265	0.284553	0.185583	383	tags=38%, list=10%, signal=35%	FGL2/ITGB2/HLA-DRA/HLA-DRB1/HLA-DPB1
Neut	D28	Hallmark	HALLMARK_IL2_STAT5_SIGNALING	73	-0.330942	-1.08784	0.319736	0.485525	0.527191	0.28047	654	tags=36%, list=17%, signal=30%	XBP1/IKZF2/TIAM1/EOMES/GALM/DCPS/NDRG1/PLSCR1/DENND5A/NFKBIZ/IL2RB/P4HA1/RNH1/CD86/CCND3/MAPKAPK2/MAP3K8/FGL2/TNFRSF1B/IFITM3/PTGER2/FURIN/GPX4/TNFSF10/CAPG/CTSZ
Neut	D28	Hallmark	HALLMARK_ESTROGEN_RESPONSE_EARLY	48	-0.353717	-1.08482	0.32835	0.48954	0.527191	0.282789	171	tags=27%, list=4%, signal=26%	ABHD2/AFF1/BAG1/PMAIP1/SVIL/GAB2/FLNB/AQP3/FOS/NXT1/KLF4/BLVRB/KLF10
Neut	D28	Hallmark	HALLMARK_KRAS_SIGNALING_UP	41	-0.360187	-1.07848	0.339745	0.497484	0.527191	0.287379	931	tags=44%, list=24%, signal=34%	CSF2RA/TMEM176A/HDAC9/GLRX/TOR1AIP2/CXCR4/NIN/PPP1R15A/CTSS/AVL9/AMMECR1/TMEM176B/PSMB8/ID2/TNFRSF1B/ITGB2/RBM4/KLF4
Neut	D28	Hallmark	HALLMARK_PROTEIN_SECRETION	41	-0.352801	-1.05637	0.372277	0.532405	0.558416	0.307551	467	tags=17%, list=12%, signal=15%	AP2M1/VAMP4/GBF1/SOD1/CD63/COPE/CLTA
Neut	D28	BTM	platelet activation (II) (M32.1)	18	-0.422254	-1.06724	0.376579	0.532405	0.497623	0.307551	467	tags=28%, list=12%, signal=25%	GNB2/AP2M1/GNAI2/PFN1/NBEAL2
Neut	D28	Hallmark	HALLMARK_MYOGENESIS	30	-0.373214	-1.05035	0.397967	0.553106	0.577694	0.319509	1021	tags=40%, list=26%, signal=30%	IGFBP7/LSP1/IFRD1/EIF4A2/GABARAPL2/BAG1/SVIL/SORBS3/CFD/GSN/CD36/MYOM2
Neut	D28	BTM	cell cycle, ATP binding (M144)	10	0.440871	1.04336	0.411445	0.553894	0.508187	0.319964	216	tags=20%, list=6%, signal=19%	VPS4B/ERBB2IP
Neut	D28	BTM	CORO1A-DEF6 network (I) (M32.2)	12	0.41338	1.0346	0.412043	0.553894	0.508187	0.319964	769	tags=33%, list=20%, signal=27%	DEF6/ACAP1/SIPA1/TECR
Neut	D28	Hallmark	HALLMARK_HEME_METABOLISM	62	0.271174	1.01035	0.420123	0.555646	0.590262	0.320977	551	tags=24%, list=14%, signal=21%	LPIN2/FBXO9/TNRC6B/DAAM1/DCAF11/NUDT4/LAMP2/YPEL5/ENDOD1/KLF3/HDGF/PSMD9/SLC11A2/LRP10/SYNJ1
Neut	D28	Hallmark	HALLMARK_DNA_REPAIR	59	0.273514	1.00617	0.432859	0.563404	0.590262	0.325458	348	tags=19%, list=9%, signal=17%	ADRM1/AK3/DGCR8/NCBP2/NELFCD/COX17/NT5C/TAF9/POLR2F/GTF3C5/NT5C3A
Neut	D28	BTM	T cell activation and signaling (M5.1)	18	0.347357	0.978243	0.479499	0.605366	0.559168	0.349698	643	tags=33%, list=17%, signal=28%	CD3G/TRAF3IP3/CD2/CD3E/GIMAP6/CD3D
Neut	D28	BTM	intracellular transport (M147)	13	0.381134	0.976641	0.483604	0.605366	0.559168	0.349698	737	tags=23%, list=19%, signal=19%	VPS4B/NUP107/NUP133
Neut	D28	Hallmark	HALLMARK_SPERMATOGENESIS	20	0.334649	0.969467	0.487246	0.605366	0.644884	0.349698	558	tags=25%, list=14%, signal=22%	TLE4/ZC3H14/VDAC3/CSNK2A2/CAMK4
Neut	D28	BTM	NK cell surface signature (S1)	10	-0.437926	-0.958993	0.529967	0.648617	0.594206	0.374682	654	tags=40%, list=17%, signal=33%	KLRF1/IL2RB/ADRB2/PTGER2
Neut	D28	Hallmark	HALLMARK_CHOLESTEROL_HOMEOSTASIS	16	-0.384436	-0.941782	0.546683	0.659236	0.702879	0.380817	932	tags=31%, list=24%, signal=24%	ECH1/PLSCR1/LGALS3/SREBF2/ACTG1
Neut	D28	BTM	platelet activation (I) (M32.0)	13	-0.39596	-0.922403	0.578947	0.688024	0.630031	0.397447	278	tags=31%, list=7%, signal=29%	FLNA/GNB2/GNAI2/PFN1
Neut	D28	Hallmark	HALLMARK_G2M_CHECKPOINT	64	0.249804	0.938881	0.60138	0.704474	0.751725	0.406949	339	tags=11%, list=9%, signal=10%	PURA/MCM3/STAG1/MTF2/BCL3/FOXN3/MYC
Neut	D28	Hallmark	HALLMARK_KRAS_SIGNALING_DN	18	-0.350505	-0.8859	0.623112	0.719651	0.75784	0.415716	492	tags=28%, list=13%, signal=24%	SKIL/MX1/ZBTB16/NR4A2/MTHFR
Neut	D28	Hallmark	HALLMARK_P53_PATHWAY	75	-0.271537	-0.895641	0.664214	0.756466	0.78657	0.436983	1010	tags=29%, list=26%, signal=22%	MKNK2/PITPNC1/S100A10/NINJ1/NDRG1/PTPRE/RPL36/RXRA/ERCC5/DNTTIP2/PPP1R15A/ISCU/CCND3/IER5/SLC3A2/S100A4/SAT1/ZBTB16/HMOX1/FOS/EI24/KLF4
Neut	D28	Hallmark	HALLMARK_MITOTIC_SPINDLE	71	-0.267593	-0.875748	0.698842	0.785	0.797669	0.453466	773	tags=20%, list=20%, signal=16%	ARFGEF1/YWHAE/FLNB/NIN/WASF2/LMNB1/WASL/GSN/ARHGDIA/MARCKS/MYO9B/CSNK1D/TSC1/ARHGAP27
Neut	D28	Hallmark	HALLMARK_COAGULATION	25	-0.308731	-0.837629	0.709039	0.785692	0.797669	0.453866	824	tags=44%, list=21%, signal=35%	ANXA1/CTSB/CTSH/GNB2/RAC1/ISCU/CFD/TIMP1/GSN/FURIN/SERPINA1
Neut	D28	Hallmark	HALLMARK_WNT_BETA_CATENIN_SIGNALING	13	0.30422	0.779552	0.772061	0.835162	0.847384	0.482443	521	tags=23%, list=13%, signal=20%	FRAT1/MYC/NUMB
Neut	D28	BTM	regulation of localization (GO) (M63)	11	-0.344907	-0.772136	0.774052	0.835162	0.818284	0.482443	722	tags=36%, list=19%, signal=30%	FLNA/STXBP2/SNX17/ARHGDIA
Neut	D28	BTM	inositol phosphate metabolism (M129)	10	0.304224	0.719971	0.828586	0.882391	0.851603	0.509725	551	tags=30%, list=14%, signal=26%	PANK3/CASC4/SYNJ1
Neut	D28	Hallmark	HALLMARK_BILE_ACID_METABOLISM	24	-0.255568	-0.687619	0.898551	0.922436	0.940454	0.532858	1049	tags=25%, list=27%, signal=18%	CAT/RXRA/GCLM/SCP2/SOD1/GSTK1
Neut	D28	Hallmark	HALLMARK_PI3K_AKT_MTOR_SIGNALING	51	0.217773	0.780416	0.898656	0.922436	0.940454	0.532858	392	tags=14%, list=10%, signal=13%	ITPR2/RPTOR/MKNK1/PDK1/THEM4/CDKN1A/MYD88
Neut	D28	BTM	enriched in NK cells (I) (M7.2)	31	0.230084	0.740662	0.899937	0.922436	0.899937	0.532858	1060	tags=32%, list=27%, signal=24%	RORA/PRKCQ/PTGDR/GPR56/PLEKHF1/CCL5/GZMH/PRKCH/ITK/SLAMF7
Neut	D28	Hallmark	HALLMARK_MYC_TARGETS_V1	109	-0.217066	-0.752975	0.929558	0.941034	0.950685	0.543601	1097	tags=27%, list=28%, signal=20%	PSMD8/GLO1/ABCE1/SET/IFRD1/UBE2L3/PSMA1/CANX/HSPE1/PSMA4/PSMB2/CYC1/EIF3B/YWHAE/HNRNPA3/SERBP1/HNRNPA2B1/PSMC6/G3BP1/SF3A1/U2AF1/PSMB3/SNRPG/SNRPB2/PSMD7/EIF4A1/SSBP1/FAM120A/YWHAQ
Neut	D28	Hallmark	HALLMARK_ANDROGEN_RESPONSE	33	-0.223986	-0.642559	0.956154	0.956154	0.956154	0.552336	1423	tags=48%, list=37%, signal=31%	CAMKK2/MAF/LMAN1/XRCC6/SPCS3/PDLIM5/GNAI3/UBE2I/NDRG1/ABHD2/SLC38A2/NCOA4/ZMIZ1/CCND3/SAT1/MYL12A
Neut	Baseline	BTM	enriched in monocytes (II) (M11.0)	98	0.527952	1.93624	0.000143596	0.0088172	0.00531304	0.00792303	983	tags=47%, list=25%, signal=36%	IFI30/RASSF4/PILRA/NFE2/RAB31/MNDA/ASGR1/SERPINA1/TYMP/IFNGR2/PRKCD/RXRA/TYROBP/TNFAIP2/LMO2/MPEG1/PLBD1/FAM198B/IL13RA1/DMXL2/HNMT/PRAM1/NRGN/SIRPA/LY86/SIRPB1/TIMP2/SIGLEC7/CPVL/TNFSF13/CD33/S100A9/CSF1R/F13A1/SLC11A1/TLR2/LRP1/FCN1/HCK/CD14/NCF1/LILRA5/FGR/CD86/PYGL/GRN
Neut	Baseline	BTM	cell cycle and transcription (M4.0)	88	0.512608	1.85512	0.000289268	0.0088172	0.00535146	0.00792303	1004	tags=44%, list=26%, signal=34%	IFI30/RASSF4/PILRA/RAB31/MNDA/ASGR1/SERPINA1/TYMP/PRKCD/RXRA/TYROBP/TNFAIP2/LMO2/MPEG1/PLBD1/FAM198B/IL13RA1/DMXL2/HNMT/SIRPA/LY86/TIMP2/UBE2S/SIGLEC7/CPVL/TNFSF13/CD33/S100A9/CSF1R/SLC11A1/TLR2/FCN1/HCK/CD14/NCF1/FGR/CD86/GRN/CENPK
Neut	Baseline	Hallmark	HALLMARK_PEROXISOME	31	0.636658	1.89818	0.000322581	0.0088172	0.0145161	0.00792303	851	tags=58%, list=22%, signal=46%	ITGB1BP1/PEX6/HSD17B11/ACOX1/ALDH9A1/ATXN1/VPS4B/YWHAH/TSPO/SOD2/SOD1/ERCC3/CTBP1/CAT/FIS1/ECH1/ACSL5/SCP2
Neut	Baseline	Hallmark	HALLMARK_MYC_TARGETS_V1	109	0.393337	1.46427	0.011773	0.226031	0.251497	0.203108	471	tags=24%, list=12%, signal=22%	PTGES3/SNRPD3/VDAC3/UBE2L3/PRDX3/CYC1/YWHAE/NOP56/CANX/SNRPB2/PSMA4/PSMD8/MRPS18B/ERH/HDDC2/RAD23B/HNRNPA3/PRPF31/NAP1L1/MCM7/PSMA7/EIF4A1/PSMB3/DUT/VDAC1/NDUFAB1
Neut	Baseline	Hallmark	HALLMARK_APOPTOSIS	69	0.430652	1.49526	0.0167665	0.226031	0.251497	0.203108	1061	tags=48%, list=27%, signal=35%	DAP/TIMP1/FAS/CASP1/HMGB2/GPX1/BIRC3/XIAP/TSPO/GSN/DNAJA1/SOD2/GPX4/SOD1/CDKN1B/SQSTM1/TIMP2/CYLD/BCAP31/ANKH/GADD45B/CD14/IER3/CFLAR/PSEN1/CDKN1A/PAK1/MGMT/LGALS3/CD38/TNFSF10/IL1B/APP
Neut	Baseline	BTM	MHC-TLR7-TLR8 cluster (M146)	12	-0.65175	-1.64369	0.0191898	0.226031	0.178482	0.203108	302	tags=25%, list=8%, signal=23%	HLA-DPA1/CD4/HLA-DQA1
Neut	Baseline	BTM	TLR and inflammatory signaling (M16)	16	0.624127	1.5998	0.0192953	0.226031	0.178482	0.203108	352	tags=25%, list=9%, signal=23%	MYD88/PILRA/NFE2/TYROBP
Neut	Baseline	BTM	transcription regulation in cell development (M49)	12	0.659364	1.56878	0.026293	0.262449	0.194568	0.235833	560	tags=50%, list=14%, signal=43%	HMGB2/RXRA/TYROBP/GSN/SOD2/TIMP2
Neut	Baseline	Hallmark	HALLMARK_IL2_STAT5_SIGNALING	73	-0.362541	-1.40077	0.0288053	0.262449	0.32406	0.235833	960	tags=38%, list=25%, signal=29%	CD83/GALM/TTC39B/DENND5A/BCL2/AHNAK/DCPS/GPR65/SERPINB6/GABARAPL1/NDRG1/RHOH/IGF1R/CCND2/CD48/SLC2A3/CTLA4/ODC1/LRRC8C/ARL4A/AHR/IGF2R/TIAM1/PNP/FLT3LG/PRKCH/HOPX/ITGA6
Neut	Baseline	BTM	T cell activation (II) (M7.3)	16	-0.557683	-1.52605	0.044285	0.33409	0.258425	0.300209	1173	tags=62%, list=30%, signal=44%	STAT4/ICOS/IL12RB1/CD3G/SLA2/CD3E/CD247/CD3D/TRAT1/ITK
Neut	Baseline	Hallmark	HALLMARK_TNFA_SIGNALING_VIA_NFKB	80	0.382758	1.36267	0.0483446	0.33409	0.435101	0.300209	1055	tags=39%, list=27%, signal=29%	BCL2A1/TANK/FOS/KLF9/BIRC3/EGR1/IFNGR2/BHLHE40/NINJ1/TNFAIP2/MAP2K3/SMAD3/SOD2/SQSTM1/KLF10/DUSP1/EHD1/NAMPT/TLR2/FOSB/GADD45B/KDM6B/IER3/CFLAR/CDKN1A/RIPK2/KLF2/PPP1R15A/NFKBIA/IL1B/JUNB
Neut	Baseline	BTM	cell cycle, ATP binding (M144)	10	0.663274	1.50008	0.0488912	0.33409	0.258425	0.300209	615	tags=60%, list=16%, signal=51%	CCNC/VPS4B/MCTS1/ERBB2IP/PPP1R12A/UBA3
Neut	Baseline	Hallmark	HALLMARK_EPITHELIAL_MESENCHYMAL_TRANSITION	27	0.49063	1.41596	0.0613819	0.360148	0.460364	0.323625	846	tags=33%, list=22%, signal=26%	TIMP1/FLNA/FAS/IL15/MCM7/GLIPR1/LRP1/GADD45B/THBS1
Neut	Baseline	BTM	enriched in T cells (I) (M7.0)	40	-0.405133	-1.38417	0.0614887	0.360148	0.284385	0.323625	433	tags=25%, list=11%, signal=22%	CD7/IL7R/SIT1/TRAT1/CD6/NELL2/LEF1/FLT3LG/PRKCH/ITK
Neut	Baseline	BTM	platelet activation (I) (M32.0)	13	0.596412	1.44967	0.0706708	0.367884	0.284499	0.330576	1197	tags=69%, list=31%, signal=48%	FLNA/GNB2/ZYX/AKT1/H1FX/TLN1/PFN1/GNAI2/ACAP1
Neut	Baseline	Hallmark	HALLMARK_BILE_ACID_METABOLISM	24	0.501406	1.4139	0.0717822	0.367884	0.461457	0.330576	851	tags=42%, list=22%, signal=33%	PEX6/HSD17B11/ALDH9A1/ATXN1/OPTN/RXRA/SOD1/CAT/ACSL5/SCP2
Neut	Baseline	BTM	regulation of localization (GO) (M63)	11	0.61405	1.42621	0.083045	0.385313	0.284499	0.346237	893	tags=55%, list=23%, signal=42%	FLNA/AKT1/STXBP2/NAPA/ARAP1/SNX17
Neut	Baseline	BTM	T cell activation and signaling (M5.1)	18	-0.497677	-1.40646	0.0845808	0.385313	0.284499	0.346237	1147	tags=56%, list=30%, signal=39%	IL12RB1/CD3G/CD3E/CD247/TRAF3IP3/CD3D/CCR7/TRAT1/CD4/ITK
Neut	Baseline	BTM	blood coagulation (M11.1)	10	0.596748	1.34962	0.128689	0.501122	0.359607	0.450302	767	tags=50%, list=20%, signal=40%	SERPINA1/SIRPA/PSAP/DOK2/F13A1
Neut	Baseline	BTM	T cell activation (III) (M7.4)	10	-0.564129	-1.34625	0.134503	0.501122	0.359607	0.450302	230	tags=60%, list=6%, signal=57%	KLF12/RORA/THEMIS/CAMK4/NELL2/LEF1
Neut	Baseline	BTM	enriched in NK cells (I) (M7.2)	31	-0.39418	-1.26917	0.138348	0.501122	0.359607	0.450302	110	tags=23%, list=3%, signal=22%	PRF1/CD247/KLRD1/IL18RAP/PRKCH/HOPX/ITK
Neut	Baseline	Hallmark	HALLMARK_P53_PATHWAY	75	0.345496	1.21643	0.145759	0.501122	0.715016	0.450302	411	tags=19%, list=11%, signal=17%	BLCAP/IFI30/FAS/CASP1/STOM/TSPYL2/FOS/APAF1/FOXO3/RXRA/NINJ1/RPS27L/NOTCH1/SP1
Neut	Baseline	BTM	T cell activation (I) (M7.1)	34	-0.375296	-1.23002	0.149678	0.501122	0.359607	0.450302	1065	tags=50%, list=27%, signal=37%	THEMIS/CD3G/SLA2/CD3E/CD247/CAMK4/CD3D/RHOH/CD27/CD7/IL7R/SIT1/CCR7/CD8A/LEF1/PRKCH/ITK
Neut	Baseline	Hallmark	HALLMARK_KRAS_SIGNALING_DN	18	0.491394	1.29365	0.151151	0.501122	0.715016	0.450302	762	tags=28%, list=20%, signal=22%	MTHFR/LFNG/MAST3/PTPRJ/CAMK1D
Neut	Baseline	BTM	platelet activation (II) (M32.1)	18	0.488961	1.28724	0.156823	0.501122	0.359607	0.450302	1197	tags=67%, list=31%, signal=46%	FLNA/NBEAL2/GNB2/ZYX/AKT1/SIPA1/DNM2/TLN1/PFN1/GNAI2/MLF2/ACAP1
Neut	Baseline	Hallmark	HALLMARK_COAGULATION	25	0.445819	1.2673	0.158892	0.501122	0.715016	0.450302	904	tags=36%, list=23%, signal=28%	TIMP1/SERPINA1/GNB2/LAMP2/GSN/CTSB/LRP1/THBS1/RAC1
Neut	Baseline	BTM	enriched in activated dendritic cells/monocytes (M64)	11	0.5563	1.29208	0.165225	0.501794	0.359607	0.450906	528	tags=45%, list=14%, signal=39%	NINJ1/TNFAIP2/IL13RA1/SOD2/SIRPA
Neut	Baseline	BTM	immune activation - generic cluster (M37.0)	74	0.331156	1.16189	0.200089	0.563522	0.411295	0.506374	1277	tags=43%, list=33%, signal=30%	HMGB2/NFE2/CLEC12A/FCGR3A/MCM7/GSN/DOCK5/TMEM176B/LAT/PRAM1/CTSS/NRGN/FAM105A/SIRPB1/F13A1/EMILIN2/LRP1/GPBAR1/LILRA5/PYGL/OSCAR/LGALS3/UPP1/LYZ/NACC2/ITGAM/NCAPD2/S100A8/TLR1/MCM3/MEGF9/ANXA5
Neut	Baseline	Hallmark	HALLMARK_IL6_JAK_STAT3_SIGNALING	31	0.404748	1.20674	0.205645	0.563522	0.71514	0.506374	495	tags=23%, list=13%, signal=20%	FAS/MYD88/IL10RB/IFNGR2/IL13RA1/PIK3R5/IL17RA
Neut	Baseline	Hallmark	HALLMARK_E2F_TARGETS	59	0.345289	1.16689	0.21139	0.563522	0.71514	0.506374	918	tags=34%, list=24%, signal=26%	IPO7/HMGB2/NOP56/EED/ASF1A/NAP1L1/SNRPB/MCM7/DUT/CDKN1B/DEK/UBE2S/PRDX4/NAA38/DDX39A/LUC7L3/SRSF1/STAG1/SMC1A/CDKN1A
Neut	Baseline	Hallmark	HALLMARK_ADIPOGENESIS	59	0.344282	1.16349	0.214275	0.563522	0.71514	0.506374	851	tags=31%, list=22%, signal=24%	PRDX3/SULT1A1/CYC1/STOM/IDH3G/TANK/ACOX1/PIM3/GPX4/SOD1/NDUFAB1/TALDO1/CAT/ECH1/UQCR10/CCNG2/COX6A1/SCP2
Neut	Baseline	BTM	Monocyte surface signature (S4)	38	0.377898	1.17815	0.226899	0.563522	0.430924	0.506374	915	tags=29%, list=24%, signal=22%	TMEM55A/ASGR1/CLEC12A/MFSD1/SIRPB1/GLIPR1/CD33/SLC11A1/TLR2/LRP1/BRI3
Neut	Baseline	BTM	transcription elongation, RNA polymerase II (M234)	10	0.5372	1.21495	0.232932	0.563522	0.430924	0.506374	727	tags=50%, list=19%, signal=41%	POLR2L/NDUFB11/AURKAIP1/NDUFB10/UQCR10
Neut	Baseline	Hallmark	HALLMARK_XENOBIOTIC_METABOLISM	50	0.352858	1.15601	0.236409	0.563522	0.71514	0.506374	958	tags=34%, list=25%, signal=26%	PTGES3/FAS/GSS/ACOX1/PSMB10/ALDH9A1/NINJ1/COMT/ASL/TMEM176B/CAT/ECH1/SPINT2/SLC6A6/AKR1C3/SAR1B/CYB5A
Neut	Baseline	Hallmark	HALLMARK_OXIDATIVE_PHOSPHORYLATION	100	0.304231	1.11794	0.248355	0.563522	0.71514	0.506374	727	tags=21%, list=19%, signal=18%	VDAC3/PRDX3/CYC1/MRPL34/IDH3G/NDUFS6/NDUFA9/COX17/TIMM10/MFN2/PDHB/GPX4/VDAC1/NDUFAB1/TCIRG1/NDUFS7/NDUFB1/HSD17B10/ECH1/HADHB/UQCR10
Neut	Baseline	BTM	enriched in monocytes (IV) (M118.0)	24	0.414636	1.16922	0.25099	0.563522	0.442221	0.506374	1360	tags=58%, list=35%, signal=38%	MYO1F/DOCK5/TMEM176B/CTSS/EMILIN2/PAK1/LGALS3/LYZ/NACC2/HLA-DMB/TLR1/CARD9/LRRK2/C1orf162
Neut	Baseline	Hallmark	HALLMARK_INTERFERON_ALPHA_RESPONSE	38	0.369986	1.15348	0.254272	0.563522	0.71514	0.506374	926	tags=32%, list=24%, signal=24%	IFI30/CASP1/IL15/CD47/PSMA3/PSME1/IRF7/PSME2/GBP4/IRF2/LAP3/RIPK2
Neut	Baseline	Hallmark	HALLMARK_PROTEIN_SECRETION	41	0.350494	1.10619	0.305806	0.659897	0.809487	0.592976	555	tags=22%, list=14%, signal=19%	VAMP4/SNX2/AP2S1/ERGIC3/VPS4B/LAMP2/SOD1/NAPA/TMED2
Neut	Baseline	Hallmark	HALLMARK_SPERMATOGENESIS	20	0.406444	1.10046	0.334992	0.699676	0.837479	0.628721	50	tags=10%, list=1%, signal=10%	VDAC3/SIRT1
Neut	Baseline	BTM	regulation of antigen presentation and immune response (M5.0)	47	-0.299619	-1.05885	0.341306	0.699676	0.574014	0.628721	347	tags=43%, list=9%, signal=39%	HLA-DPB1/FYN/THEMIS/CD3G/SLA2/PAG1/FYB/CD3E/CD247/CD3D/IRAK3/RPS6KA1/CTLA4/CCR7/HLA-DPA1/TRAT1/CD4/LCP2/HLA-DQA1/ITK
Neut	Baseline	Hallmark	HALLMARK_REACTIVE_OXYGEN_SPECIES_PATHWAY	27	0.366997	1.05915	0.377811	0.755621	0.865731	0.678992	621	tags=30%, list=16%, signal=25%	ATOX1/TXN/FTL/SOD2/GPX4/SOD1/CAT/PRDX4
Neut	Baseline	Hallmark	HALLMARK_COMPLEMENT	70	0.296516	1.03125	0.402068	0.760799	0.865731	0.683645	927	tags=34%, list=24%, signal=27%	TIMP1/CASP1/ATOX1/SERPINA1/GNB2/PRKCD/LAMP2/PIK3R5/CTSS/CALM3/IRF7/DYRK2/TIMP2/PPP4C/CTSB/EHD1/S100A9/IRF2/LRP1/GNG2/FCN1/LAP3/PSEN1/PFN1
Neut	Baseline	Hallmark	HALLMARK_CHOLESTEROL_HOMEOSTASIS	16	-0.376833	-1.03117	0.404008	0.760799	0.865731	0.683645	541	tags=38%, list=14%, signal=32%	ACTG1/MVD/ABCA2/PMVK/SREBF2/CYP51A1
Neut	Baseline	BTM	respiratory electron transport chain (mitochondrion) (M219)	12	0.439014	1.04451	0.408234	0.760799	0.656724	0.683645	1263	tags=42%, list=33%, signal=28%	CYC1/UQCR10/COX6A1/COX7B/UQCRB
Neut	Baseline	Hallmark	HALLMARK_KRAS_SIGNALING_UP	41	0.323113	1.01977	0.427622	0.779223	0.874682	0.7002	853	tags=32%, list=22%, signal=25%	AMMECR1/TRIB2/BIRC3/ZNF639/NIN/TMEM176B/CTSS/DOCK2/F13A1/TOR1AIP2/GNG11/ANKH/RBM4
Neut	Baseline	Hallmark	HALLMARK_UNFOLDED_PROTEIN_RESPONSE	45	0.309656	0.99472	0.464431	0.808635	0.908669	0.72663	400	tags=18%, list=10%, signal=16%	EDEM1/ATP6V0D1/XBP1/NOP56/TSPYL2/SPCS1/HERPUD1/EIF4A1
Neut	Baseline	BTM	intracellular transport (M147)	13	0.410854	0.998645	0.465777	0.808635	0.691349	0.72663	508	tags=23%, list=13%, signal=20%	SIRT1/VPS4B/PPP1R12A
Neut	Baseline	BTM	T cell surface signature (S0)	12	-0.39078	-0.98553	0.473348	0.808635	0.691349	0.72663	362	tags=67%, list=9%, signal=61%	ICOS/CD3G/CD3E/CLEC2D/C12orf23/SIT1/CD6/FLT3LG
Neut	Baseline	BTM	enriched in antigen presentation (I) (M71)	11	0.421382	0.978717	0.485813	0.811717	0.691349	0.729399	10	tags=9%, list=0%, signal=9%	ITPR3
Neut	Baseline	Hallmark	HALLMARK_WNT_BETA_CATENIN_SIGNALING	13	-0.373774	-0.965889	0.494949	0.811717	0.912584	0.729399	515	tags=38%, list=13%, signal=33%	CCND2/NCSTN/ADAM17/LEF1/NCOR2
Neut	Baseline	BTM	inositol phosphate metabolism (M129)	10	-0.39295	-0.937741	0.541287	0.861818	0.741763	0.77442	523	tags=30%, list=13%, signal=26%	CASC4/PIK3C3/AVL9
Neut	Baseline	Hallmark	HALLMARK_UV_RESPONSE_DN	38	0.302452	0.942935	0.546519	0.861818	0.912584	0.77442	584	tags=18%, list=15%, signal=16%	ANXA2/ATXN1/RXRA/BHLHE40/SMAD3/CDKN1B/DUSP1
Neut	Baseline	Hallmark	HALLMARK_MTORC1_SIGNALING	70	0.272195	0.946659	0.563465	0.871776	0.912584	0.783367	964	tags=27%, list=25%, signal=21%	IFI30/EDEM1/XBP1/CANX/PSMA4/BHLHE40/PSMA3/MAP2K3/GTF2H1/SQSTM1/GSK3B/DDX39A/PSMD12/NAMPT/YKT6/SLC6A6/CDKN1A/HSPE1/PPP1R15A
Neut	Baseline	Hallmark	HALLMARK_G2M_CHECKPOINT	64	-0.247755	-0.933599	0.585844	0.885109	0.912584	0.795348	902	tags=28%, list=23%, signal=22%	SYNCRIP/BCL3/TFDP1/NASP/G3BP1/TACC3/HMGA1/PDS5B/MNAT1/MT2A/FOXN3/CUL5/RPS6KA5/ODC1/AMD1/HNRNPU/PURA/PAFAH1B1
Neut	Baseline	BTM	T cell differentiation (Th2) (M19)	11	0.374806	0.870537	0.636851	0.885109	0.841553	0.795348	505	tags=18%, list=13%, signal=16%	ITM2A/LAT
Neut	Baseline	Hallmark	HALLMARK_INTERFERON_GAMMA_RESPONSE	92	0.250583	0.911594	0.644031	0.885109	0.912584	0.795348	1056	tags=27%, list=27%, signal=20%	IFI30/FAS/CASP1/MYD88/IL15/PSMB10/TNFAIP2/PSMA3/SOD2/PSME1/IRF7/PSME2/ARID5B/GBP4/NAMPT/IRF2/LAP3/CDKN1A/RIPK2/CD86/NFKBIA/CD38/UPP1/TNFSF10/NLRC5
Neut	Baseline	Hallmark	HALLMARK_TGF_BETA_SIGNALING	28	0.30244	0.879388	0.648733	0.885109	0.912584	0.795348	585	tags=25%, list=15%, signal=21%	RAB31/TRIM33/XIAP/IFNGR2/SMAD3/KLF10/HIPK2
Neut	Baseline	Hallmark	HALLMARK_HEME_METABOLISM	62	0.263902	0.897891	0.650511	0.885109	0.912584	0.795348	979	tags=29%, list=25%, signal=22%	NFE2/CDC27/FOXO3/OPTN/LMO2/LAMP2/MAP2K3/UROS/CAT/BSG/DAAM1/CTSB/RNF19A/XPO7/MKRN1/PICALM/TNRC6B/LRP10
Neut	Baseline	Hallmark	HALLMARK_ANDROGEN_RESPONSE	33	0.289901	0.875389	0.654499	0.885109	0.912584	0.795348	828	tags=21%, list=21%, signal=17%	SMS/ADRM1/AKT1/TMEM50A/SPCS3/ARID5B/ANKH
Neut	Baseline	BTM	respiratory electron transport chain (mitochondrion) (M238)	10	-0.353442	-0.84346	0.66386	0.885109	0.846993	0.795348	292	tags=40%, list=8%, signal=37%	NDUFB2/NDUFA4/NDUFB6/NDUFC2
Neut	Baseline	Hallmark	HALLMARK_ESTROGEN_RESPONSE_LATE	45	0.272765	0.876215	0.667395	0.885109	0.912584	0.795348	387	tags=13%, list=10%, signal=12%	XBP1/RAB31/OPN3/SERPINA1/FOS/RABEP1
Neut	Baseline	Hallmark	HALLMARK_FATTY_ACID_METABOLISM	53	0.26767	0.886786	0.669228	0.885109	0.912584	0.795348	711	tags=23%, list=18%, signal=19%	SMS/IDH3G/HSD17B11/ACOX1/ALDH9A1/YWHAH/PDHB/PSME1/UROS/HSD17B10/ECH1/HADHB
Neut	Baseline	BTM	cell cycle (III) (M103)	11	0.348698	0.809898	0.724221	0.924059	0.878696	0.830348	1246	tags=55%, list=32%, signal=37%	MCM7/CDKN1B/SMC1A/CDKN1A/RBL1/MCM3
Neut	Baseline	Hallmark	HALLMARK_DNA_REPAIR	59	0.252542	0.853458	0.72817	0.924059	0.925468	0.830348	780	tags=31%, list=20%, signal=25%	ADRM1/NT5C/COX17/GTF2A2/DGCR8/GPX4/DUT/GTF2H1/ERCC3/TMED2/GUK1/TAF9/NELFE/SUPT5H/DDB2/AK3/BCAP31/POLR1D
Neut	Baseline	BTM	myeloid cell enriched receptors and transporters (M4.3)	12	0.335758	0.798843	0.736205	0.924059	0.878696	0.830348	961	tags=50%, list=25%, signal=38%	ASGR1/MPEG1/SIGLEC7/GPBAR1/CD14/CD86
Neut	Baseline	BTM	regulation of signal transduction (M3)	14	-0.295154	-0.778462	0.766894	0.924059	0.886721	0.830348	293	tags=29%, list=8%, signal=27%	CD3E/HMOX1/TRAT1/SULF2
Neut	Baseline	Hallmark	HALLMARK_MYOGENESIS	30	0.271239	0.801557	0.775775	0.924059	0.925468	0.830348	918	tags=33%, list=24%, signal=26%	BHLHE40/NOTCH1/GSN/MYH9/NCAM1/GABARAPL2/LSP1/GADD45B/HDAC5/CDKN1A
Neut	Baseline	Hallmark	HALLMARK_MYC_TARGETS_V2	19	0.286753	0.764757	0.795724	0.924059	0.925468	0.830348	334	tags=11%, list=9%, signal=10%	NOP56/WDR74
Neut	Baseline	Hallmark	HALLMARK_APICAL_JUNCTION	40	0.254597	0.79925	0.796791	0.924059	0.925468	0.830348	1135	tags=35%, list=29%, signal=25%	RRAS/ZYX/YWHAH/MYH9/LIMA1/SIRPA/WASL/PFN1/CD86/ACTB/PIK3CB/GNAI2/PTPRC/VCAN
Neut	Baseline	BTM	DC surface signature (S5)	11	-0.302392	-0.740523	0.805306	0.924059	0.902918	0.830348	63	tags=18%, list=2%, signal=18%	CD83/HLA-DQA1
Neut	Baseline	Hallmark	HALLMARK_PI3K_AKT_MTOR_SIGNALING	51	0.242467	0.798609	0.81337	0.924059	0.925468	0.830348	927	tags=31%, list=24%, signal=24%	MYD88/ITPR2/AKT1/MAP2K3/CDKN1B/PRKCB/SQSTM1/CSNK2B/ARPC3/GSK3B/UBE2N/PIKFYVE/MKNK1/RAC1/CDKN1A/PFN1
Neut	Baseline	Hallmark	HALLMARK_UV_RESPONSE_UP	51	0.242382	0.79833	0.81368	0.924059	0.925468	0.830348	863	tags=25%, list=22%, signal=20%	SULT1A1/AP2S1/FOS/PRKCD/DNAJB1/DNAJA1/SOD2/SQSTM1/BSG/CDC5L/FOSB/PRPF3/YKT6
Neut	Baseline	Hallmark	HALLMARK_ESTROGEN_RESPONSE_EARLY	48	0.242282	0.78919	0.822638	0.924059	0.925468	0.830348	525	tags=15%, list=14%, signal=13%	XBP1/RAB31/OPN3/FOS/BHLHE40/GAB2/KLF10
Neut	Baseline	BTM	CORO1A-DEF6 network (I) (M32.2)	12	-0.278108	-0.701376	0.855721	0.946584	0.915932	0.850589	301	tags=17%, list=8%, signal=15%	DEF6/TECR
Neut	Baseline	BTM	NK cell surface signature (S1)	10	0.302674	0.684535	0.866422	0.946584	0.915932	0.850589	1648	tags=50%, list=42%, signal=29%	NCAM1/ADRB2/RARRES3/KLRF1/SLAMF7
Neut	Baseline	Hallmark	HALLMARK_MITOTIC_SPINDLE	71	0.222374	0.775302	0.877322	0.946584	0.962914	0.850589	453	tags=13%, list=12%, signal=11%	FLNA/YWHAE/CDC42/RANBP9/CDC27/NIN/GSN/MYH9/ARHGAP27
Neut	Baseline	Hallmark	HALLMARK_INFLAMMATORY_RESPONSE	67	-0.20358	-0.771456	0.918975	0.978649	0.982032	0.879402	753	tags=24%, list=19%, signal=20%	IL18RAP/KCNA3/ABI1/ATP2B1/SLC11A2/IFITM1/RGS1/SLC31A2/RELA/CD48/IL7R/CCR7/CD55/ITGA5/AHR/LCP2
Neut	Baseline	Hallmark	HALLMARK_ALLOGRAFT_REJECTION	88	0.203942	0.738061	0.938386	0.985269	0.982032	0.885351	546	tags=14%, list=14%, signal=12%	TIMP1/FLNA/FAS/IL15/CD47/PSMB10/IFNGR2/AKT1/PRKCB/CTSS/LY86/IRF7
Neut	Baseline	BTM	enriched in antigen presentation (II) (M95.0)	13	-0.229881	-0.594048	0.954064	0.985269	0.978213	0.885351	1104	tags=38%, list=28%, signal=28%	HLA-DPB1/CD53/FYB/ITGB2/SLA
Neut	Baseline	Hallmark	HALLMARK_HYPOXIA	63	0.194061	0.662262	0.973455	0.985269	0.985269	0.885351	1125	tags=33%, list=29%, signal=24%	ANXA2/FOS/FOXO3/BHLHE40/WSB1/MYH9/CDKN1B/DUSP1/RBPJ/S100A4/CCNG2/SLC6A6/IER3/CDKN1A/PPP1R15A/IDS/P4HA1/NAGK/FAM162A/TPST2/MAP3K1
Neut	Baseline	BTM	Resting dendritic cell surface signature (S10)	15	0.212101	0.534895	0.978213	0.985269	0.978213	0.885351	961	tags=27%, list=25%, signal=20%	MFSD1/CSF1R/SPINT2/CD86
Neut	Baseline	Hallmark	HALLMARK_GLYCOLYSIS	52	-0.182843	-0.662022	0.985269	0.985269	0.985269	0.885351	692	tags=17%, list=18%, signal=14%	CXCR4/PMM2/HAX1/KIF2A/B3GAT3/UGP2/MIF/HDLBP/PPP2CB
Neut	D1	BTM	cell cycle and transcription (M4.0)	88	0.484714	1.96053	0.000406669	0.0165707	0.00747701	0.0157411	761	tags=42%, list=20%, signal=35%	MS4A6A/CSF1R/CD36/TYMP/LGALS2/MNDA/FCN1/ASGR1/TMPO/C5AR1/DMXL2/HNMT/GCA/CPVL/APOBEC3A/CD302/CSF2RA/SERPINA1/SLC31A2/IFI30/TYROBP/WHSC1/FCGRT/CEBPD/CD14/RXRA/PLBD1/S100A9/SIGLEC7/CFP/LILRB2/FAM198B/VCAN/TIMP2/CYBB/IGSF6/NCF1
Neut	D1	BTM	enriched in monocytes (II) (M11.0)	98	0.578566	2.38418	0.000423549	0.0165707	0.00747701	0.0157411	950	tags=50%, list=24%, signal=39%	MS4A6A/CSF1R/CD36/TYMP/LGALS2/MNDA/ZNF467/FCN1/ASGR1/C5AR1/DMXL2/HNMT/GCA/CPVL/HK3/ITGAM/PYGL/NFE2/CD302/CSF2RA/SERPINA1/SLC31A2/IFI30/TYROBP/FCGRT/CEBPD/CD14/MS4A7/RXRA/PLBD1/S100A9/SIGLEC7/CFP/LILRB2/FAM198B/TIMP2/CYBB/IGSF6/NCF1/S100A8/STAB1/LILRA5/FBP1/CTSH/NLRP3/TBXAS1/PRKCD/ANPEP/ALOX5
Neut	D1	BTM	enriched in NK cells (I) (M7.2)	31	0.594096	1.9544	0.000606244	0.0165707	0.00747701	0.0157411	406	tags=32%, list=10%, signal=29%	TBX21/GZMH/CST7/CTSW/GZMA/PRKCQ/GZMM/CCL5/EOMES/GNLY
Neut	D1	Hallmark	HALLMARK_MYC_TARGETS_V1	109	-0.415969	-1.50447	0.00578778	0.11865	0.26045	0.112709	608	tags=28%, list=16%, signal=24%	MYC/TCP1/IFRD1/RPL14/RPS2/FAM120A/PSMC4/HNRNPA1/EIF3B/PABPC1/HNRNPA2B1/PRDX3/RPS3/RPS5/RPL34/SRSF3/SRSF1/RPS10/EEF1B2/PHB2/HSPE1/NHP2/SF3A1/RPS6/ACP1/KPNB1/RPL6/SNRPB2/PRDX4/RPL18
Neut	D1	BTM	T cell activation (I) (M7.1)	34	-0.542002	-1.61581	0.0103535	0.169797	0.0957699	0.161297	511	tags=38%, list=13%, signal=33%	LEF1/PRKCH/RORA/CD2/CD3E/DPP4/IL7R/CD3G/ITPR3/RASGRP1/CD27/RHOH/CCR7
Neut	D1	Hallmark	HALLMARK_IL2_STAT5_SIGNALING	73	-0.408278	-1.39261	0.0364477	0.408538	0.820073	0.388085	523	tags=23%, list=13%, signal=21%	RNH1/PRKCH/AHNAK/RORA/CD48/AHR/TIAM1/LTB/PNP/TRAF1/IL10RA/SNX14/RHOH/DCPS/ADAM19/CISH/NOP2
Neut	D1	BTM	T cell activation and signaling (M5.1)	18	-0.578967	-1.4955	0.0402536	0.408538	0.245787	0.388085	466	tags=39%, list=12%, signal=34%	TRAT1/CD2/CD3E/CD3G/PTPRC/CCR7/CD52
Neut	D1	BTM	immune activation - generic cluster (M37.0)	74	0.344099	1.34796	0.041871	0.408538	0.245787	0.388085	943	tags=36%, list=24%, signal=28%	PPIL4/DTYMK/ZNF467/OSCAR/HK3/LYZ/ITGAM/DOCK5/PYGL/NFE2/SVIL/CTSS/TLR1/MS4A7/LGALS3/CLEC12A/AGPAT9/DBF4/ACSL1/HLA-DRA/S100A8/LILRA5/FBP1/FCGR3A/NLRP3/GRAP2/ANPEP
Neut	D1	BTM	myeloid cell enriched receptors and transporters (M4.3)	12	0.5966	1.51462	0.0509603	0.408538	0.245787	0.388085	1431	tags=83%, list=37%, signal=53%	ASGR1/CD14/SIGLEC7/IGSF6/LRRC25/LILRA1/GPBAR1/MPEG1/CD86/SECTM1
Neut	D1	BTM	blood coagulation (M11.1)	10	0.626	1.51002	0.0586773	0.408538	0.245787	0.388085	426	tags=30%, list=11%, signal=27%	CD36/ITGAM/SERPINA1
Neut	D1	Hallmark	HALLMARK_WNT_BETA_CATENIN_SIGNALING	13	-0.608372	-1.44866	0.0593001	0.408538	0.847915	0.388085	608	tags=54%, list=16%, signal=46%	NOTCH1/NCSTN/MYC/LEF1/HDAC5/RBPJ/AXIN1
Neut	D1	BTM	Monocyte surface signature (S4)	38	0.406548	1.39888	0.059786	0.408538	0.245787	0.388085	650	tags=29%, list=17%, signal=24%	MS4A6A/CD36/ASGR1/C5AR1/ITGAM/CD302/FCGRT/TLR1/CLEC12A/NFAM1/LILRB2
Neut	D1	Hallmark	HALLMARK_REACTIVE_OXYGEN_SPECIES_PATHWAY	27	-0.477613	-1.35579	0.0906459	0.571767	0.847915	0.543142	319	tags=41%, list=8%, signal=38%	MSRA/OXSR1/ATOX1/SBNO2/GPX4/GCLM/SOD2/SOD1/TXNRD1/PRDX4/NDUFB4
Neut	D1	Hallmark	HALLMARK_APOPTOSIS	69	-0.374614	-1.26735	0.108961	0.618036	0.847915	0.587095	807	tags=30%, list=21%, signal=25%	BID/ISG20/PEA15/PDCD4/CD44/HMGB2/SOD2/PMAIP1/DNAJC3/LEF1/CD2/BIRC3/RELA/SOD1/CREBBP/SPTAN1/XIAP/CASP1/DNAJA1/BCAP31/RHOT2
Neut	D1	Hallmark	HALLMARK_MITOTIC_SPINDLE	71	-0.371123	-1.26083	0.113055	0.618036	0.847915	0.587095	625	tags=24%, list=16%, signal=20%	CNTRL/MYH9/CLASP1/LATS1/FLNB/CSNK1D/ARFGEF1/TIAM1/ABI1/EPB41/PDLIM5/SPTAN1/ARHGDIA/RHOT2/BIN1/LMNB1/MAPRE1
Neut	D1	BTM	T cell activation (III) (M7.4)	10	-0.601347	-1.33561	0.129264	0.629386	0.441571	0.597876	511	tags=50%, list=13%, signal=44%	LEF1/RORA/NELL2/KLF12/RASGRP1
Neut	D1	BTM	T cell differentiation (Th2) (M19)	11	-0.580846	-1.32502	0.136101	0.629386	0.441571	0.597876	1263	tags=64%, list=33%, signal=43%	GATA3/LCK/ITM2A/CD28/TRAT1/DPP4/CD3G
Neut	D1	BTM	NK cell surface signature (S1)	10	0.557062	1.34373	0.143212	0.629386	0.441571	0.597876	1311	tags=80%, list=34%, signal=53%	ADRB2/RARRES3/PTGDR/SLAMF7/NCAM1/IL18RAP/PTGER2/IL2RB
Neut	D1	Hallmark	HALLMARK_SPERMATOGENESIS	20	0.435145	1.27569	0.145833	0.629386	0.9375	0.597876	869	tags=50%, list=22%, signal=39%	PRKAR2A/BRAF/ZC3H14/TALDO1/TSN/DBF4/VDAC3/SIRT1/SLC12A2/TLE4
Neut	D1	Hallmark	HALLMARK_APICAL_JUNCTION	40	-0.382078	-1.17485	0.225844	0.92596	0.979341	0.879602	1125	tags=35%, list=29%, signal=25%	ZYX/EVL/SKAP2/PFN1/DLG1/RRAS/ACTN4/SORBS3/MYH9/RSU1/LIMA1/TRAF1/PTPRC/PBX2
Neut	D1	Hallmark	HALLMARK_E2F_TARGETS	59	0.291884	1.09831	0.273759	0.979743	0.979341	0.930693	629	tags=29%, list=16%, signal=25%	NOP56/SNRPB/LBR/IPO7/TMPO/SYNCRIP/DCK/LUC7L3/CDKN1A/CDKN1B/TFRC/DDX39A/USP1/CTCF/RPA2/CDC25B/CBX5
Neut	D1	Hallmark	HALLMARK_FATTY_ACID_METABOLISM	53	0.292714	1.07772	0.302573	0.979743	0.979341	0.930693	473	tags=19%, list=12%, signal=17%	PTS/ACAA1/CD36/IDH3G/ACAA2/DLST/PRDX6/ECH1/ECI1/SUCLA2
Neut	D1	Hallmark	HALLMARK_MYOGENESIS	30	-0.383887	-1.115	0.30483	0.979743	0.979341	0.930693	757	tags=40%, list=19%, signal=32%	BHLHE40/MYOM2/IGFBP7/SORBS3/MYH9/IFRD1/MYLK/TSC2/HDAC5/GABARAPL2/SPTAN1/BIN1
Neut	D1	Hallmark	HALLMARK_OXIDATIVE_PHOSPHORYLATION	100	-0.301026	-1.07506	0.324416	0.979743	0.979341	0.930693	685	tags=24%, list=18%, signal=20%	COX6A1/OGDH/ATP6V1G1/COX4I1/ALAS1/NDUFB5/MGST3/HADHB/PRDX3/MRPS12/PHB2/LDHB/GPI/GLUD1/ATP6V1E1/SLC25A6/NDUFS3/AFG3L2/COX11/NDUFA1/TIMM50/TIMM17A/RHOT2/NDUFB4
Neut	D1	BTM	TLR and inflammatory signaling (M16)	16	0.394162	1.0877	0.337301	0.979743	0.872942	0.930693	950	tags=44%, list=24%, signal=33%	C5AR1/NFE2/TYROBP/TLR1/LILRB2/ANPEP/ALOX5
Neut	D1	BTM	transcription elongation, RNA polymerase II (M234)	10	-0.496235	-1.10216	0.349666	0.979743	0.872942	0.930693	773	tags=40%, list=20%, signal=32%	NDUFB10/AURKAIP1/MEA1/MIF
Neut	D1	BTM	regulation of signal transduction (M3)	14	0.402692	1.07491	0.353895	0.979743	0.872942	0.930693	211	tags=14%, list=5%, signal=14%	CSF1R/C5AR1
Neut	D1	Hallmark	HALLMARK_ESTROGEN_RESPONSE_EARLY	48	-0.326716	-1.03998	0.398181	0.979743	0.979341	0.930693	867	tags=31%, list=22%, signal=25%	NADSYN1/BHLHE40/TIPARP/CD44/ADD3/AMFR/MYC/PMAIP1/AQP3/FLNB/TIAM1/SIAH2/RASGRP1/ISG20L2/CISH
Neut	D1	Hallmark	HALLMARK_PI3K_AKT_MTOR_SIGNALING	51	0.277131	1.01148	0.416096	0.979743	0.979341	0.930693	802	tags=31%, list=21%, signal=25%	MAP2K3/PRKAR2A/RPTOR/NFKBIB/PIN1/VAV3/CXCR4/CDKN1A/CDKN1B/PLCB1/CALR/PTEN/AKT1/PLA2G12A/ITPR2/ARPC3
Neut	D1	Hallmark	HALLMARK_XENOBIOTIC_METABOLISM	50	0.272635	0.991909	0.462085	0.979743	0.979341	0.930693	446	tags=16%, list=11%, signal=14%	SAR1B/PTS/CD36/COMT/GSTO1/ECH1/PTGES3/CYFIP2
Neut	D1	Hallmark	HALLMARK_P53_PATHWAY	75	-0.290867	-0.997143	0.46988	0.979743	0.979341	0.930693	544	tags=15%, list=14%, signal=13%	DGKA/HINT1/BLCAP/RPL36/LDHB/CCNG1/STOM/CASP1/RPS12/RPL18/RAP2B
Neut	D1	BTM	enriched in monocytes (IV) (M118.0)	24	0.320432	0.988319	0.471526	0.979743	0.966453	0.930693	817	tags=38%, list=21%, signal=30%	LYZ/DOCK5/CTSS/TLR1/LGALS3/AGPAT9/PAK1/ACSL1/PGD
Neut	D1	BTM	platelet activation (I) (M32.0)	13	-0.410039	-0.976386	0.503727	0.979743	0.966453	0.930693	1125	tags=46%, list=29%, signal=33%	ZYX/PFN1/ACTN4/GNB2/NR1H2/TLN1
Neut	D1	Hallmark	HALLMARK_ALLOGRAFT_REJECTION	88	-0.278974	-0.977856	0.506695	0.979743	0.979341	0.930693	1174	tags=33%, list=30%, signal=24%	EIF4G3/CD4/LCK/ITGB2/MAP4K1/CAPG/UBE2N/IRF7/RPS9/FAS/FGR/HLA-A/CD28/EIF3A/RPL9/TRAT1/HLA-E/RPL39/IL27RA/CD2/CD3E/HLA-DMB/PSMB10/ABI1/CD3G/RPS3A/LTB/PTPRC/B2M
Neut	D1	BTM	T cell activation (II) (M7.3)	16	0.34715	0.957963	0.507168	0.979743	0.966453	0.930693	620	tags=31%, list=16%, signal=26%	GZMA/CCL5/ICOS/NKG7/TIGIT
Neut	D1	BTM	enriched in antigen presentation (II) (M95.0)	13	-0.400846	-0.954493	0.533539	0.979743	0.966453	0.930693	317	tags=23%, list=8%, signal=21%	SLA/IL10RA/PTPRC
Neut	D1	Hallmark	HALLMARK_PROTEIN_SECRETION	41	-0.306858	-0.947366	0.546061	0.979743	0.979341	0.930693	906	tags=34%, list=23%, signal=26%	IGF2R/AP3B1/M6PR/YKT6/GBF1/COPE/RAB2A/ERGIC3/ANP32E/ARFGEF1/SOD1/TMX1/GNAS/ATP1A1
Neut	D1	BTM	regulation of localization (GO) (M63)	11	-0.411675	-0.939109	0.550852	0.979743	0.966453	0.930693	633	tags=36%, list=16%, signal=31%	NR1H2/SNX17/TSC2/ARHGDIA
Neut	D1	Hallmark	HALLMARK_KRAS_SIGNALING_UP	41	0.2702	0.944812	0.56449	0.979743	0.979341	0.930693	492	tags=17%, list=13%, signal=15%	DOCK2/RBM4/ZNF639/CXCR4/CSF2RA/CTSS/IKZF1
Neut	D1	Hallmark	HALLMARK_MTORC1_SIGNALING	70	0.244578	0.94827	0.566306	0.979743	0.979341	0.930693	526	tags=21%, list=14%, signal=19%	HSPA9/MAP2K3/PSMD12/ARPC5L/SLC2A3/NFKBIB/USO1/CXCR4/CDKN1A/TFRC/DDX39A/IFI30/TPI1/PSMA3/NAMPT
Neut	D1	BTM	cell cycle, ATP binding (M144)	10	0.379187	0.914664	0.568125	0.979743	0.966453	0.930693	591	tags=30%, list=15%, signal=26%	CCNC/VPS4B/MCTS1
Neut	D1	Hallmark	HALLMARK_ANDROGEN_RESPONSE	33	-0.315671	-0.935215	0.570156	0.979743	0.979341	0.930693	1170	tags=33%, list=30%, signal=23%	TNFAIP8/ARID5B/SLC38A2/XRCC6/ZBTB10/ACSL3/APPBP2/MYL12A/TMEM50A/PDLIM5/B2M
Neut	D1	Hallmark	HALLMARK_ESTROGEN_RESPONSE_LATE	45	-0.296963	-0.93343	0.575004	0.979743	0.979341	0.930693	776	tags=24%, list=20%, signal=20%	COX6C/ISG20/PDCD4/CD44/ADD3/AMFR/FLNB/TIAM1/SIAH2/JAK1/CISH
Neut	D1	BTM	enriched in T cells (I) (M7.0)	40	-0.301892	-0.928286	0.579458	0.979743	0.966453	0.930693	511	tags=25%, list=13%, signal=22%	LEF1/PRKCH/RORA/CD2/CD3E/IL7R/NELL2/CD3G/RASGRP1/CD27
Neut	D1	Hallmark	HALLMARK_IL6_JAK_STAT3_SIGNALING	31	0.281043	0.924548	0.581085	0.979743	0.979341	0.930693	610	tags=26%, list=16%, signal=22%	CD36/MAP3K8/JUN/CSF2RA/CD14/IL10RB/IL17RA/PIK3R5
Neut	D1	Hallmark	HALLMARK_ADIPOGENESIS	59	0.247865	0.932675	0.591844	0.979743	0.979341	0.930693	453	tags=20%, list=12%, signal=18%	CD36/PIM3/G3BP2/IDH3G/ACAA2/TALDO1/EPHX2/CD302/SULT1A1/ECH1/JAGN1/UQCR10
Neut	D1	Hallmark	HALLMARK_UV_RESPONSE_UP	51	0.255225	0.931523	0.593836	0.979743	0.979341	0.930693	824	tags=31%, list=21%, signal=25%	ACAA1/CDC5L/PPT1/TGFBRAP1/MGAT1/FOS/TFRC/SULT1A1/AGO2/FOSB/AMD1/BTG1/CDC34/POLR2H/MRPL23/NFKBIA
Neut	D1	Hallmark	HALLMARK_CHOLESTEROL_HOMEOSTASIS	16	0.324438	0.89529	0.606438	0.979743	0.979341	0.930693	551	tags=25%, list=14%, signal=22%	STX5/ECH1/MVD/LGALS3
Neut	D1	Hallmark	HALLMARK_PEROXISOME	31	0.275748	0.907129	0.614429	0.979743	0.979341	0.930693	984	tags=35%, list=25%, signal=27%	ACAA1/PRDX5/ERCC3/EPHX2/ECH1/VPS4B/ACSL4/ACSL1/SCP2/TSPO/ALDH9A1
Neut	D1	Hallmark	HALLMARK_GLYCOLYSIS	52	-0.279721	-0.90253	0.633282	0.979743	0.979341	0.930693	1369	tags=50%, list=35%, signal=33%	IER3/TXN/AKR1A1/MDH2/CHPF2/UGP2/PDK3/EXT2/ECD/P4HA1/NASP/IL13RA1/CHST2/ISG20/CD44/PGLS/ALDOA/CITED2/PSMC4/PPP2CB/HDLBP/PKM/SOD1/IRS2/MIF/PGAM1
Neut	D1	Hallmark	HALLMARK_HYPOXIA	63	0.239045	0.91077	0.656764	0.979743	0.979341	0.930693	532	tags=25%, list=14%, signal=22%	PRDX5/SLC2A3/TPST2/DUSP1/CXCR4/MXI1/NAGK/CDKN1A/FOS/CDKN1B/JUN/KLHL24/ZNF292/TPI1/FOXO3/IDS
Neut	D1	BTM	enriched in activated dendritic cells/monocytes (M64)	11	0.340707	0.842551	0.671302	0.979743	0.966453	0.930693	427	tags=18%, list=11%, signal=16%	FAM129A/SLC31A2
Neut	D1	BTM	DC surface signature (S5)	11	-0.367635	-0.838644	0.682818	0.979743	0.966453	0.930693	406	tags=64%, list=10%, signal=57%	CD58/CD151/DIRC2/DENND1B/LAMP2/HLA-DQB1/SPINT2
Neut	D1	BTM	regulation of antigen presentation and immune response (M5.0)	47	-0.274908	-0.872123	0.682864	0.979743	0.966453	0.930693	411	tags=15%, list=11%, signal=13%	CD3E/HLA-DQB1/HLA-DMB/CD3G/LIME1/PTPRC/CCR7
Neut	D1	BTM	T cell surface signature (S0)	12	-0.352459	-0.822501	0.708381	0.979743	0.966453	0.930693	931	tags=58%, list=24%, signal=44%	CD6/FLT3LG/ITM2A/CD28/CD2/CD3E/CD3G
Neut	D1	BTM	respiratory electron transport chain (mitochondrion) (M238)	10	0.333699	0.80494	0.713575	0.979743	0.966453	0.930693	202	tags=10%, list=5%, signal=10%	NDUFA4
Neut	D1	Hallmark	HALLMARK_BILE_ACID_METABOLISM	24	-0.299008	-0.826213	0.72681	0.979743	0.979341	0.930693	1123	tags=42%, list=29%, signal=30%	LCK/PNPLA8/PEX26/PEX6/ATXN1/ABCA2/GCLM/ACSL5/SOD1/GSTK1
Neut	D1	BTM	transcription regulation in cell development (M49)	12	0.316653	0.803904	0.73137	0.979743	0.966453	0.930693	740	tags=42%, list=19%, signal=34%	TYROBP/RXRA/PAK1/VCAN/TIMP2
Neut	D1	Hallmark	HALLMARK_INFLAMMATORY_RESPONSE	67	-0.25338	-0.852505	0.737707	0.979743	0.979341	0.930693	431	tags=13%, list=11%, signal=12%	CD48/AHR/RELA/IL7R/ABI1/GPR183/IL10RA/RASGRP1/CCR7
Neut	D1	Hallmark	HALLMARK_MYC_TARGETS_V2	19	-0.301703	-0.79009	0.76764	0.979743	0.979341	0.930693	253	tags=16%, list=7%, signal=15%	MYC/HSPE1/NOP2
Neut	D1	BTM	Resting dendritic cell surface signature (S10)	15	0.283703	0.773904	0.789178	0.979743	0.970118	0.930693	797	tags=33%, list=21%, signal=27%	CSF1R/SLC27A3/AGPAT9/IGSF6/STAB1
Neut	D1	BTM	CORO1A-DEF6 network (I) (M32.2)	12	0.295541	0.750304	0.798207	0.979743	0.970118	0.930693	1171	tags=50%, list=30%, signal=35%	STXBP2/H1FX/BRD2/SIPA1/CBX4/DEF6
Neut	D1	Hallmark	HALLMARK_KRAS_SIGNALING_DN	18	0.267698	0.766605	0.808505	0.979743	0.979341	0.930693	394	tags=22%, list=10%, signal=20%	MTHFR/SIDT1/ZBTB16/NR4A2
Neut	D1	Hallmark	HALLMARK_TNFA_SIGNALING_VIA_NFKB	80	0.214581	0.853511	0.816256	0.979743	0.979341	0.930693	526	tags=21%, list=14%, signal=19%	KLF10/MAP2K3/SLC2A3/MAP3K8/CCL5/DUSP1/RELB/CDKN1A/FOS/BCL3/KLF9/JUN/NR4A2/IER5/KDM6B/CEBPD/NAMPT
Neut	D1	Hallmark	HALLMARK_TGF_BETA_SIGNALING	28	-0.267695	-0.76639	0.818912	0.979743	0.979341	0.930693	556	tags=14%, list=14%, signal=12%	ARID4B/SKIL/XIAP/PPM1A
Neut	D1	Hallmark	HALLMARK_UNFOLDED_PROTEIN_RESPONSE	45	-0.244768	-0.769369	0.846685	0.979743	0.979341	0.930693	657	tags=20%, list=17%, signal=17%	EDEM1/EXOSC10/RPS14/DNAJC3/EIF4G1/NHP2/PDIA6/NOP14/ATF6
Neut	D1	Hallmark	HALLMARK_G2M_CHECKPOINT	64	-0.229875	-0.768261	0.866123	0.979743	0.979341	0.930693	865	tags=28%, list=22%, signal=22%	MCM3/G3BP1/SRSF10/NCL/KIF22/RBL1/CHMP1A/HMGN2/PML/MYC/RPS6KA5/TACC3/E2F4/SRSF1/ILF3/HSPA8/KPNB1/LMNB1
Neut	D1	Hallmark	HALLMARK_INTERFERON_ALPHA_RESPONSE	38	-0.244939	-0.744296	0.867819	0.979743	0.979341	0.930693	1234	tags=32%, list=32%, signal=22%	BST2/DDX60/ADAR/SAMD9L/TMEM140/IRF7/PARP14/LAP3/ISG20/ISG15/CASP1/B2M
Neut	D1	Hallmark	HALLMARK_HEME_METABOLISM	62	0.212416	0.805624	0.872126	0.979743	0.979341	0.930693	873	tags=26%, list=22%, signal=20%	MAP2K3/DCAF10/SYNJ1/MXI1/ADIPOR1/TFRC/NFE2/CLCN3/FOXO3/TMEM9B/CDC27/UCP2/LRP10/XPO7/FBXO7/CCDC28A
Neut	D1	Hallmark	HALLMARK_COAGULATION	25	-0.253848	-0.708368	0.887255	0.979743	0.979341	0.930693	1070	tags=28%, list=28%, signal=20%	GSN/LAMP2/PREP/GNB2/WDR1/DPP4/CAPN2
Neut	D1	BTM	intracellular transport (M147)	13	0.258986	0.67857	0.88799	0.979743	0.970118	0.930693	790	tags=31%, list=20%, signal=25%	G3BP2/NUP133/VPS4B/SIRT1
Neut	D1	Hallmark	HALLMARK_DNA_REPAIR	59	-0.222589	-0.733832	0.909078	0.979743	0.979341	0.930693	601	tags=14%, list=15%, signal=12%	PRIM1/APRT/NME4/AGO4/PNP/POLR1D/BCAP31/SNAPC5
Neut	D1	BTM	cell cycle (III) (M103)	11	0.254846	0.63022	0.921113	0.979743	0.970118	0.930693	608	tags=27%, list=16%, signal=23%	CDKN1A/CDKN1B/DBF4
Neut	D1	BTM	enriched in antigen presentation (I) (M71)	11	-0.273377	-0.623624	0.922772	0.979743	0.970118	0.930693	406	tags=18%, list=10%, signal=16%	HLA-DQB1/ITPR3
Neut	D1	BTM	respiratory electron transport chain (mitochondrion) (M219)	12	0.244865	0.621651	0.929577	0.979743	0.970118	0.930693	453	tags=17%, list=12%, signal=15%	UQCRB/UQCR10
Neut	D1	BTM	inositol phosphate metabolism (M129)	10	0.253007	0.610296	0.930134	0.979743	0.970118	0.930693	171	tags=10%, list=4%, signal=10%	SYNJ1
Neut	D1	Hallmark	HALLMARK_COMPLEMENT	70	0.196653	0.762457	0.934628	0.979743	0.979341	0.930693	962	tags=33%, list=25%, signal=25%	CD36/FCN1/GZMA/GNG2/GCA/CCL5/ITGAM/RHOG/SERPINA1/CTSS/LGALS3/S100A9/PIK3R5/KIF2A/HSPA1A/TIMP2/GNAI3/CTSH/USP8/JAK2/PRKCD/VCPIP1/PSMB9
Neut	D1	Hallmark	HALLMARK_UV_RESPONSE_DN	38	-0.224127	-0.681052	0.935815	0.979743	0.979341	0.930693	1240	tags=42%, list=32%, signal=29%	CDK13/MIOS/ATP2B1/NFKB1/PHF3/NIPBL/DLG1/DYRK1A/BHLHE40/ATXN1/ARHGEF9/ADD3/MYC/CITED2/DBP/PDLIM5
Neut	D1	BTM	platelet activation (II) (M32.1)	18	-0.240212	-0.620477	0.943899	0.979743	0.970118	0.930693	1125	tags=33%, list=29%, signal=24%	ZYX/PFN1/ACTN4/GNB2/TLN1/MAP7D1
Neut	D1	Hallmark	HALLMARK_INTERFERON_GAMMA_RESPONSE	92	-0.199255	-0.703365	0.96453	0.988643	0.986451	0.939147	965	tags=22%, list=25%, signal=17%	IRF7/ZBP1/FAS/PARP14/HLA-A/LAP3/ISG20/STAT3/ISG15/SAMHD1/ZNFX1/SOCS3/SOD2/PML/ITGB7/PSMB10/PNP/IL10RA/CASP1/B2M
Neut	D1	BTM	MHC-TLR7-TLR8 cluster (M146)	12	0.184112	0.467416	0.995134	0.996648	0.995134	0.946752	776	tags=33%, list=20%, signal=27%	HLA-DPB1/CD74/HLA-DPA1/HLA-DRA
Neut	D1	Hallmark	HALLMARK_EPITHELIAL_MESENCHYMAL_TRANSITION	27	-0.16825	-0.47761	0.996648	0.996648	0.996648	0.946752	1020	tags=22%, list=26%, signal=17%	CAPG/TPM4/FAS/VIM/CD44/MYLK
NK_CD16hi	Baseline	BTM	cell division in stimulated CD4 T cells (M4.6)	15	0.715984	1.84267	0.0010008	0.159127	0.109087	0.143273	2350	tags=67%, list=22%, signal=52%	FANCL/GINS1/DEPDC1B/CDCA7/BRCA2/DSCC1/CDKN3/UBE2T/CENPM/POLE2
NK_CD16hi	Baseline	BTM	E2F1 targets (Q4) (M10.1)	16	0.670035	1.75671	0.00540865	0.32237	0.267521	0.29025	290	tags=25%, list=3%, signal=24%	RANBP1/DCLRE1A/SLBP/RAD51
NK_CD16hi	Baseline	Hallmark	HALLMARK_IL2_STAT5_SIGNALING	136	-0.361305	-1.4535	0.00698463	0.32237	0.264418	0.29025	1357	tags=23%, list=13%, signal=20%	EOMES/IL18R1/IKZF2/CD48/DHRS3/TTC39B/RNH1/NOP2/TNFRSF18/PRAF2/SLC1A5/XBP1/SNX9/CASP3/IFNGR1/TWSG1/TNFRSF1B/PTCH1/GPX4/PTRH2/BCL2L1/ENO3/SOCS2/POU2F1/SOCS1/TNFSF10/CCND3/LTB/LRRC8C/PTGER2/GPR65
NK_CD16hi	Baseline	Hallmark	HALLMARK_MYC_TARGETS_V2	44	-0.479948	-1.59326	0.0105767	0.32237	0.264418	0.29025	1494	tags=32%, list=14%, signal=27%	SLC29A2/LAS1L/SRM/NOP2/NOP16/TCOF1/SUPV3L1/GRWD1/UTP20/MYBBP1A/GNL3/WDR74/DDX18/PHB
NK_CD16hi	Baseline	BTM	putative targets of PAX3 (M89.0)	11	0.683345	1.62231	0.0186597	0.32237	0.267521	0.29025	1396	tags=55%, list=13%, signal=47%	NR4A2/CD83/CDKN1A/EGR1/GEM/SIK1
NK_CD16hi	Baseline	Hallmark	HALLMARK_E2F_TARGETS	135	0.34162	1.38061	0.0194623	0.32237	0.324371	0.29025	2346	tags=33%, list=22%, signal=26%	RFC1/RANBP1/HMGB2/SLBP/MMS22L/UBE2S/CDKN2A/PTTG1/GINS1/WDR90/NUP107/CSE1L/HMGA1/DDX39A/TK1/CDKN1A/SNRPB/TP53/RFC3/RAD51C/XRCC6/EXOSC8/RAD51AP1/ING3/SMC4/ATAD2/MCM7/USP1/HELLS/CHEK2/BRCA2/TRIP13/DSCC1/XPO1/CDKN3/POLD3/PNN/UBE2T/LUC7L3/TRA2B/CDC25B/PRPS1/CENPM/PDS5B
NK_CD16hi	Baseline	BTM	cell cycle and growth arrest (M31)	10	0.698039	1.61634	0.0196118	0.32237	0.267521	0.29025	2322	tags=70%, list=22%, signal=55%	TNFAIP3/PPP1R15A/GADD45B/SIK1/DUSP1/OSM/JUNB
NK_CD16hi	Baseline	BTM	E2F1 targets (Q3) (M10.0)	24	0.535772	1.54985	0.0203342	0.32237	0.267521	0.29025	1493	tags=38%, list=14%, signal=32%	RFC1/RANBP1/RAD51/HMGA1/ARID4A/ZNF367/MAP4K1/NR3C2/ATAD2
NK_CD16hi	Baseline	BTM	T cell differentiation (M14)	11	-0.673795	-1.60623	0.0245118	0.32237	0.267521	0.29025	506	tags=36%, list=5%, signal=35%	CD28/SPOCK2/TXK/ITK
NK_CD16hi	Baseline	Hallmark	HALLMARK_TNFA_SIGNALING_VIA_NFKB	141	0.328232	1.33476	0.0288925	0.32237	0.361156	0.29025	1907	tags=30%, list=18%, signal=25%	DUSP5/FUT4/MCL1/NR4A2/BHLHE40/GADD45A/TNFAIP3/PPP1R15A/SERPINE1/NR4A3/NFKB2/CD83/B4GALT1/MSC/EIF1/ATF3/CDKN1A/EGR1/IER2/NFKB1/YRDC/TNIP1/RHOB/BTG2/RELB/BCL2A1/GADD45B/PER1/ZC3H12A/GEM/SIK1/TNFAIP2/TIPARP/PANX1/DUSP1/TNFSF9/CCL5/ABCA1/NFKBIA/KLF6/IER5/IRF1/BIRC3
NK_CD16hi	Baseline	BTM	nuclear pore complex (M106.0)	12	0.636175	1.54379	0.03691	0.32237	0.267521	0.29025	1001	tags=42%, list=10%, signal=38%	RANBP1/NUP133/NUP107/NUP37/NUP155
NK_CD16hi	Baseline	BTM	cytoskeletal remodeling (M32.8)	10	0.665747	1.54157	0.0378227	0.32237	0.267521	0.29025	336	tags=20%, list=3%, signal=19%	MAP7D1/ACIN1
NK_CD16hi	Baseline	BTM	enriched in T cells (II) (M223)	10	-0.667254	-1.54888	0.0381618	0.32237	0.267521	0.29025	2020	tags=60%, list=19%, signal=49%	TC2N/PLEKHF1/SLC38A1/LBH/CD40LG/DENND2D
NK_CD16hi	Baseline	BTM	cell adhesion (GO) (M117)	21	-0.540488	-1.51687	0.038531	0.32237	0.267521	0.29025	1322	tags=24%, list=13%, signal=21%	NINJ1/PSTPIP1/SPOCK2/CD40LG/CYTIP
NK_CD16hi	Baseline	BTM	T cell differentiation via ITK and PKC (M18)	10	-0.665635	-1.54512	0.0391608	0.32237	0.267521	0.29025	301	tags=80%, list=3%, signal=78%	FASLG/PRKCQ/PRKCH/SH2D1A/ITM2A/SPOCK2/ETS1/ITK
NK_CD16hi	Baseline	BTM	cell cycle (III) (M103)	31	0.475358	1.46443	0.0417495	0.32237	0.267521	0.29025	2337	tags=39%, list=22%, signal=30%	E2F1/DBF4/CDKN2A/CCNE2/PTTG1/CDKN1A/HDAC2/MCM7/E2F5/CHEK2/BUB1/RBL1
NK_CD16hi	Baseline	BTM	cell cycle (I) (M4.1)	78	0.364208	1.35019	0.0424975	0.32237	0.267521	0.29025	2350	tags=32%, list=22%, signal=25%	RANBP1/UBE2S/RAD51/EXO1/CCNE2/PTTG1/GINS1/NCAPG/RFC3/ZWILCH/NUSAP1/TYMS/CASC5/SMC4/DTYMK/FEN1/HELLS/TRIP13/GMNN/DSCC1/CDKN3/KIF18A/BUB1/CENPM/POLE2
NK_CD16hi	Baseline	BTM	enriched in T cells (I) (M7.0)	51	-0.410682	-1.40358	0.0432961	0.32237	0.267521	0.29025	2873	tags=41%, list=27%, signal=30%	RORA/PRKCQ/PRKCH/KLRB1/CD7/GATA3/SH2D1A/GZMA/PRF1/GNLY/XCL1/ITM2A/PTPRCAP/EOMES/IL7R/CD28/GZMM/ETS1/GIMAP6/GIMAP7/ITK
NK_CD16hi	Baseline	BTM	antiviral IFN signature (M75)	14	0.596355	1.50649	0.0437049	0.32237	0.267521	0.29025	1277	tags=29%, list=12%, signal=25%	DHX58/RSAD2/HERC5/PML
NK_CD16hi	Baseline	BTM	lymphocyte generic cluster (M60)	11	-0.639774	-1.52513	0.0440415	0.32237	0.267521	0.29025	1911	tags=45%, list=18%, signal=37%	MEF2C/ADARB1/DHCR24/CD28/BANK1
NK_CD16hi	Baseline	BTM	DNA repair (M76)	16	0.568635	1.49085	0.0444712	0.32237	0.267521	0.29025	2350	tags=50%, list=22%, signal=39%	RAD51/FANCG/RFC3/GTF2H1/FEN1/BRCA2/POLD3/POLE2
NK_CD16hi	Baseline	BTM	enriched in neutrophils (II) (M163)	11	-0.636699	-1.5178	0.0454364	0.32237	0.267521	0.29025	203	tags=36%, list=2%, signal=36%	IMPA2/FRAT2/HSPA6/ARAP3
NK_CD16hi	Baseline	BTM	regulation of signal transduction (M3)	27	0.485114	1.44314	0.0466321	0.32237	0.267521	0.29025	1158	tags=22%, list=11%, signal=20%	NOD2/C5AR1/ADAP2/IL1RN/LRP1/JUP
NK_CD16hi	Baseline	Hallmark	HALLMARK_ALLOGRAFT_REJECTION	139	-0.316777	-1.27637	0.0517034	0.342535	0.517034	0.308406	1614	tags=22%, list=15%, signal=19%	CCR1/LY75/CD40/TIMP1/EIF4G3/FCGR2B/STAT4/IL2RG/IL16/CCL4/PRKCB/IL18RAP/GBP2/IFNGR1/IL12RB1/IL15/CD28/IL18/CCR2/NCK1/SOCS1/TLR6/NME1/SRGN/CCND3/LTB/CD40LG/ETS1/ITK/GPR65
NK_CD16hi	Baseline	BTM	platelet activation (II) (M32.1)	21	0.516813	1.44967	0.0547918	0.348476	0.298615	0.313755	1159	tags=24%, list=11%, signal=21%	MAP7D1/HGS/MLF2/GNB2/SIPA1
NK_CD16hi	Baseline	BTM	NK cell surface signature (S1)	41	-0.426258	-1.39307	0.0588001	0.359585	0.3052	0.323758	2448	tags=46%, list=23%, signal=36%	FASLG/TIE1/S1PR5/KLRF1/NCAM1/ATP8B4/KIT/ADRB2/PVRIG/TNFSF14/ATP9A/IL18R1/HAVCR2/CD97/IL18RAP/PTGDR/KIR3DL1/ENPP5/PTGER2
NK_CD16hi	Baseline	Hallmark	HALLMARK_IL6_JAK_STAT3_SIGNALING	52	-0.392528	-1.34638	0.0672016	0.371628	0.559441	0.3346	2122	tags=37%, list=20%, signal=29%	PIM1/IL1B/SOCS3/HAX1/HMOX1/TNFRSF12A/CCR1/IL18R1/IL2RG/LTBR/CBL/ITGA4/IFNGR1/IL12RB1/TNFRSF1B/PTPN11/SOCS1/LTB/PIK3R5
NK_CD16hi	Baseline	BTM	T cell activation (I) (M7.1)	42	-0.416374	-1.36725	0.069303	0.371628	0.316841	0.3346	784	tags=17%, list=7%, signal=15%	IL12RB1/IL7R/IKZF1/CD28/CD5/TXK/ITK
NK_CD16hi	Baseline	BTM	BCR signaling (M54)	11	-0.605966	-1.44454	0.0735353	0.371628	0.316841	0.3346	356	tags=45%, list=3%, signal=44%	BLNK/RAC2/PIK3R3/INPP5D/PIK3R5
NK_CD16hi	Baseline	BTM	T cell surface signature (S0)	23	-0.490978	-1.40486	0.0736086	0.371628	0.316841	0.3346	737	tags=30%, list=7%, signal=28%	SLC38A1/ITM2A/PTPRCAP/TMEM106C/CD28/GIMAP2/CXCR6
NK_CD16hi	Baseline	BTM	cell cycle and transcription (M4.0)	199	0.28766	1.21944	0.0749747	0.371628	0.316841	0.3346	2397	tags=29%, list=23%, signal=23%	NOD2/CLEC4E/C5AR1/IGSF6/CKAP2L/NCF2/UBE2S/RAD51/EXO1/SIRPB2/FCGR1A/CCNE2/PTTG1/CD33/GINS1/IL1RN/TK1/VCAN/ITGAX/NCAPG/ZNF367/WDFY3/RFC3/FCGRT/KCTD12/DEPDC1B/ZWILCH/NUSAP1/CSF2RA/TYMS/RAD51AP1/CASC5/TNFAIP2/ATAD2/CDCA7/RXRA/FEN1/KIAA1598/GGH/HELLS/AOAH/CTSH/TRIP13/ALOX5/GMNN/DSCC1/MNDA/CDKN3/UBE2T/KIF18A/LY86/BUB1/CENPM/POLE2/IRAK3/TIMP2/MS4A6A
NK_CD16hi	Baseline	BTM	Monocyte surface signature (S4)	57	-0.377438	-1.31984	0.0755768	0.371628	0.316841	0.3346	1994	tags=33%, list=19%, signal=27%	TLR1/TNFSF12/EMR2/CCR1/TLR4/FCAR/TMEM55A/ANO10/IL6R/LTBR/AMICA1/AGTRAP/PLXND1/TNFRSF1B/SIGLEC9/PTPRE/CCR2/FCGR2A/C1orf162
NK_CD16hi	Baseline	Hallmark	HALLMARK_PANCREAS_BETA_CELLS	10	-0.616687	-1.4315	0.0783217	0.371628	0.559441	0.3346	829	tags=50%, list=8%, signal=46%	SPCS1/LMO2/SRP14/ELP4/SRPRB
NK_CD16hi	Baseline	BTM	leukocyte differentiation (M160)	12	0.589958	1.43164	0.0794675	0.371628	0.320813	0.3346	2398	tags=58%, list=23%, signal=45%	NR4A2/NFKB2/CD83/BTG2/KLF6/JUNB/ID1
NK_CD16hi	Baseline	BTM	leukocyte activation and migration (M45)	10	-0.610055	-1.41611	0.0853147	0.387572	0.332118	0.348956	1472	tags=40%, list=14%, signal=34%	FCER1G/CD48/ITGA4/INPP5D
NK_CD16hi	Baseline	BTM	enriched in monocytes (IV) (M118.0)	34	-0.42531	-1.32882	0.0981224	0.421897	0.368805	0.379861	1994	tags=38%, list=19%, signal=31%	TLR1/HLA-DMB/LYZ/PAK1/DPYD/LTBR/AMICA1/DOK3/TNFRSF1B/PADI4/CXCR2/C1orf162/SMARCD3
NK_CD16hi	Baseline	BTM	enriched in G-protein coupled receptors (M130)	10	-0.594639	-1.38032	0.105095	0.421897	0.373072	0.379861	2085	tags=90%, list=20%, signal=72%	ITPR3/F2R/S1PR5/PDE4D/XCL1/ADRB2/GPR18/PTGDR/PTGER2
NK_CD16hi	Baseline	BTM	enriched in NK cells (III) (M157)	13	-0.548529	-1.36995	0.106103	0.421897	0.373072	0.379861	1863	tags=54%, list=18%, signal=44%	CD7/GPR18/PVRIG/CCL4/MATK/PTPN4/GIMAP6
NK_CD16hi	Baseline	Hallmark	HALLMARK_OXIDATIVE_PHOSPHORYLATION	151	0.29229	1.19771	0.109117	0.421897	0.559589	0.379861	2531	tags=30%, list=24%, signal=23%	UQCRFS1/SDHA/MRPS15/MDH2/MPC1/ATP6V1F/CS/CASP7/GRPEL1/NDUFS7/UQCR10/POLR2F/IMMT/PDP1/AFG3L2/NDUFS1/TIMM17A/OPA1/ATP1B1/ALAS1/ECI1/PDHX/VDAC2/MRPS22/UQCRC1/NDUFA5/DLAT/LDHA/SLC25A5/HCCS/ATP6V0B/NDUFAB1/IDH2/VDAC3/HADHA/AIFM1/NDUFA9/BDH2/SDHC/NDUFA3/NDUFB1/GLUD1/TCIRG1/ISCU/UQCRC2/MTX2
NK_CD16hi	Baseline	BTM	platelet activation (I) (M32.0)	22	0.468467	1.3325	0.110822	0.421897	0.376869	0.379861	506	tags=14%, list=5%, signal=13%	H1FX/HGS/GNB2
NK_CD16hi	Baseline	Hallmark	HALLMARK_INTERFERON_GAMMA_RESPONSE	167	0.285408	1.18514	0.112462	0.421897	0.559589	0.379861	1824	tags=23%, list=17%, signal=20%	ARL4A/DHX58/TAPBP/TNFAIP3/RSAD2/CD274/FAS/IL7/IRF5/FCGR1A/JAK2/IFI44/IFITM2/MYD88/PSMA3/CASP7/ZBP1/LATS2/OGFR/HLA-DRB1/CDKN1A/NFKB1/IRF4/LY6E/IFI44L/ST3GAL5/MT2A/LGALS3BP/IFITM3/CASP1/PML/TNFAIP2/RNF213/ADAR/CCL5/NFKBIA/IRF2/VAMP5/RNF31
NK_CD16hi	Baseline	Hallmark	HALLMARK_BILE_ACID_METABOLISM	59	-0.358381	-1.26088	0.113578	0.421897	0.559589	0.379861	576	tags=14%, list=5%, signal=13%	DHCR24/SLC27A5/ABCD1/SULT1B1/ABCA5/EFHC1/NEDD4/NPC1
NK_CD16hi	Baseline	BTM	enriched in activated dendritic cells (II) (M165)	18	0.496226	1.34066	0.114098	0.421897	0.376869	0.379861	1320	tags=33%, list=13%, signal=29%	RSAD2/MGST1/HERC5/ATF3/CSF2RA/BCL2A1
NK_CD16hi	Baseline	BTM	innate antiviral response (M150)	11	0.566418	1.34472	0.125401	0.453155	0.402022	0.408004	3106	tags=45%, list=30%, signal=32%	RSAD2/RXRA/IRF7/EIF2AK2/OASL
NK_CD16hi	Baseline	Hallmark	HALLMARK_MYOGENESIS	85	0.320941	1.20837	0.129886	0.45893	0.559589	0.413204	2575	tags=29%, list=24%, signal=22%	DAPK2/BHLHE40/MYL6B/FXYD1/MAPK12/RYR1/ITGB1/OCEL1/CDKN1A/RB1/GNAO1/SORBS1/SYNGR2/GADD45B/NOTCH1/ADCY9/APP/IGFBP3/PKIA/TNNI2/KLF5/SH2B1/ABLIM1/SPTAN1/IFRD1
NK_CD16hi	Baseline	Hallmark	HALLMARK_G2M_CHECKPOINT	124	0.297026	1.18242	0.134301	0.464215	0.559589	0.417963	2374	tags=29%, list=23%, signal=23%	SS18/E2F1/DBF4/UBE2S/SLC12A2/SAP30/EXO1/PTTG1/KATNA1/CHAF1A/HMGA1/DDX39A/INCENP/ODC1/ARID4A/RAD23B/MT2A/NUSAP1/PML/PRPF4B/SMC4/DTYMK/SLC7A1/BRCA2/CUL5/XPO1/CDKN3/PAFAH1B1/BUB1/TRA2B/CDC25B/MAPK14/RBL1/PDS5B/HIRA/TLE3
NK_CD16hi	Baseline	BTM	myeloid cell enriched receptors and transporters (M4.3)	18	-0.478423	-1.29088	0.147189	0.497936	0.458388	0.448324	933	tags=33%, list=9%, signal=30%	CCR1/SLC8A1/AMICA1/SIGLEC7/MPEG1/LILRA1
NK_CD16hi	Baseline	Hallmark	HALLMARK_UV_RESPONSE_DN	82	0.316048	1.1829	0.154139	0.510586	0.592843	0.459713	1846	tags=23%, list=18%, signal=19%	BHLHE40/NR3C1/DYRK1A/MT1E/TGFBR3/SERPINE1/ABCC1/CDK13/PRDM2/ATXN1/NFKB1/VAV2/DLG1/NR1D2/DUSP1/RXRA/MIOS/SCAF8/SLC7A1
NK_CD16hi	Baseline	BTM	chaperonin mediated protein folding (I) (M204.0)	11	-0.544963	-1.29912	0.159227	0.516675	0.482103	0.465195	1800	tags=55%, list=17%, signal=45%	CCT8/CCT4/HSPE1/CCT2/SUCLG1/CCT6A
NK_CD16hi	Baseline	BTM	enriched in NK cells (I) (M7.2)	45	-0.361561	-1.20623	0.176272	0.560545	0.519287	0.504694	3421	tags=53%, list=32%, signal=36%	NKG7/GZMB/KLRD1/FASLG/S1PR5/RORA/KLRF1/PRKCQ/PRKCH/KLRB1/GZMA/PRF1/GNLY/PLEKHF1/XCL1/MYBL1/EOMES/STAT4/KLRC1/IL18RAP/PTGDR/GZMM/GIMAP7/ITK
NK_CD16hi	Baseline	BTM	CORO1A-DEF6 network (II) (M32.4)	13	0.505706	1.25159	0.191059	0.595653	0.548036	0.536305	2334	tags=46%, list=22%, signal=36%	H1FX/HGS/GNB2/MAZ/CNOT3/SH2B1
NK_CD16hi	Baseline	BTM	PLK1 signaling events (M4.2)	19	0.44526	1.21942	0.200518	0.613121	0.560421	0.552033	2217	tags=37%, list=21%, signal=29%	CKAP2L/NCAPG/NUSAP1/RAD51AP1/CLSPN/TRIP13/BUB1
NK_CD16hi	Baseline	BTM	signaling in T cells (I) (M35.0)	13	0.487649	1.2069	0.231155	0.693464	0.629897	0.62437	2722	tags=46%, list=26%, signal=34%	IFNG/ATF3/EGR1/JUNB/FOS/JUN
NK_CD16hi	Baseline	BTM	type I interferon response (M127)	12	0.492391	1.19487	0.244252	0.70373	0.640214	0.633614	2256	tags=33%, list=21%, signal=26%	RSAD2/HERC5/IFITM1/IRF7
NK_CD16hi	Baseline	BTM	enriched in myeloid cells and monocytes (M81)	17	-0.440811	-1.1748	0.246688	0.70373	0.640214	0.633614	1893	tags=53%, list=18%, signal=43%	F5/BCL6/MMRN1/ACTN1/TLR4/FCER1G/SNCA/SLC8A1/CCR2
NK_CD16hi	Baseline	Hallmark	HALLMARK_FATTY_ACID_METABOLISM	106	-0.284709	-1.1055	0.247855	0.70373	0.781952	0.633614	2262	tags=30%, list=21%, signal=24%	ACO2/CPOX/BLVRA/CA2/MIF/ACADVL/HSP90AA1/GCDH/ACSL5/ACOX1/ECH1/ECHS1/DLD/HPGD/EHHADH/HSD17B10/CCDC58/SUCLG2/OSTC/HSD17B7/LTC4S/METAP1/SUCLG1/MDH1/REEP6/DECR1/ADSL/HMGCL/ENO3/DHCR24/EPHX1/HSPH1
NK_CD16hi	Baseline	BTM	transcription elongation, RNA polymerase II (M234)	12	0.486368	1.18026	0.261396	0.729156	0.662608	0.656506	2253	tags=50%, list=21%, signal=39%	UQCR10/POLR2I/AURKAIP1/POLR2E/NDUFB10/NDUFA3
NK_CD16hi	Baseline	Hallmark	HALLMARK_EPITHELIAL_MESENCHYMAL_TRANSITION	78	0.296307	1.09847	0.272306	0.74167	0.781952	0.667773	1929	tags=27%, list=18%, signal=22%	GADD45A/TNFAIP3/FAS/TGFBR3/SERPINE1/ACTA2/SGCB/ITGB1/VCAN/LRP1/EFEMP2/CALU/RHOB/LGALS1/GADD45B/GEM/MCM7/CADM1/FERMT2/ANPEP/IGFBP3
NK_CD16hi	Baseline	Hallmark	HALLMARK_MITOTIC_SPINDLE	144	0.264886	1.0795	0.275211	0.74167	0.781952	0.667773	3069	tags=35%, list=29%, signal=25%	RFC1/ABR/KLC1/TUBGCP2/ARFGEF1/SUN2/DYNC1H1/PIF1/RHOF/BCL2L11/KATNA1/TSC1/WASF2/INCENP/ALMS1/PCGF5/KIF3C/TRIO/NUSAP1/DLG1/MARK4/SMC4/ARHGAP10/TBCD/ARHGAP4/BRCA2/CNTRL/KIF1B/DOCK2/TLK1/PAFAH1B1/BUB1/TUBD1/CKAP5/PCM1/AKAP13/SPTAN1/RICTOR/TOP2A/CDC42/ARHGEF11/CEP72/NOTCH2/CDC27/CYTH2/ROCK1/HOOK3/TUBGCP3/ARHGEF12/NDC80/PXN
NK_CD16hi	Baseline	Hallmark	HALLMARK_HYPOXIA	118	0.272071	1.07687	0.286031	0.746599	0.781952	0.672211	1668	tags=21%, list=16%, signal=18%	BHLHE40/NR3C1/TNFAIP3/SAP30/MT1E/PPP1R15A/SERPINE1/DDIT3/NDST2/PGM1/GAPDH/KDELR3/SLC2A1/MXI1/ATF3/CDKN1A/HSPA5/JMJD6/MT2A/BNIP3L/HEXA/TIPARP/LDHA/DUSP1/IDS
NK_CD16hi	Baseline	Hallmark	HALLMARK_HEDGEHOG_SIGNALING	17	-0.426426	-1.13647	0.286431	0.746599	0.781952	0.672211	1856	tags=35%, list=18%, signal=29%	OPHN1/VEGFA/TLE1/CDK6/PTCH1/HEY2
NK_CD16hi	Baseline	Hallmark	HALLMARK_ANDROGEN_RESPONSE	68	-0.301438	-1.08886	0.297142	0.760045	0.781952	0.684317	2023	tags=31%, list=19%, signal=25%	HERC3/SRP19/ANKH/STK39/HMGCR/ACTN1/PTK2B/ARID5B/NCOA4/GSR/HPGD/CDK6/SLC26A2/ADAMTS1/DHCR24/MYL12A/FKBP5/SLC38A2/CCND3/ELK4/TNFAIP8
NK_CD16hi	Baseline	BTM	myeloid, dendritic cell activation via NFkB (II) (M43.1)	12	-0.465166	-1.13603	0.30115	0.760045	0.74603	0.684317	174	tags=17%, list=2%, signal=16%	LTB/FUT7
NK_CD16hi	Baseline	BTM	respiratory electron transport chain (mitochondrion) (M231)	10	0.490575	1.13595	0.312187	0.76439	0.751849	0.68823	2272	tags=40%, list=22%, signal=31%	UQCRFS1/ATP5C1/NDUFAB1/NDUFB1
NK_CD16hi	Baseline	Hallmark	HALLMARK_P53_PATHWAY	136	0.261903	1.05969	0.314165	0.76439	0.785414	0.68823	1878	tags=24%, list=18%, signal=20%	SERTAD3/FBXW7/GADD45A/MDM2/NUDT15/PPP1R15A/FAS/ABCC5/CDKN2A/DDIT3/XPC/BAK1/ATF3/CDKN1A/CCNG1/IP6K2/RB1/TP53/RAD51C/NOL8/CASP1/BTG2/CCNK/TPRKB/NOTCH1/RAP2B/TNFSF9/RCHY1/RXRA/BAIAP2/CTSF/APP/IER5
NK_CD16hi	Baseline	BTM	immune activation - generic cluster (M37.0)	174	0.252372	1.05558	0.317294	0.76439	0.751849	0.68823	1913	tags=25%, list=18%, signal=21%	RANBP1/RASGRP4/NCF4/HMGB2/RNASE2/DBF4/FAM46A/S100P/MGST1/ALDH1A1/CD9/ADAP2/ZNF467/NUP37/CHAF1A/CSE1L/F13A1/C19orf59/LGALS3/LRP1/RAD51C/JUP/HLA-DOA/AQP9/CD3G/SMC4/MCM7/RHOU/KIAA0513/ENTPD1/BLVRB/DTYMK/ADCY9/MAL/SLC27A2/HLA-DRA/KIF16B/UBASH3A/ANPEP/GPR97/TREM1/BRCA2/PRTFDC1
NK_CD16hi	Baseline	BTM	regulation of localization (GO) (M63)	10	0.483154	1.11876	0.329598	0.775502	0.753148	0.698234	2260	tags=30%, list=21%, signal=24%	NAPA/STXBP2/AKT1
NK_CD16hi	Baseline	BTM	enriched in antigen presentation (II) (M95.0)	20	-0.39582	-1.09675	0.331661	0.775502	0.753148	0.698234	1139	tags=40%, list=11%, signal=36%	IL10RA/FYB/PTPRC/SELL/EVI2B/ITGA4/CD53/GIMAP6
NK_CD16hi	Baseline	BTM	DC surface signature (S5)	34	0.340328	1.07155	0.34997	0.780096	0.756768	0.70237	1092	tags=18%, list=10%, signal=16%	CD274/CD83/CD9/ITPRIPL2/SLC36A1/ATP1B1
NK_CD16hi	Baseline	BTM	viral sensing & immunity; IRF2 targets network (II) (M111.1)	10	0.473617	1.09668	0.352411	0.780096	0.756768	0.70237	1243	tags=30%, list=12%, signal=26%	ZBP1/TNFSF13B/CASP1
NK_CD16hi	Baseline	Hallmark	HALLMARK_INFLAMMATORY_RESPONSE	112	-0.265239	-1.04143	0.358655	0.780096	0.824211	0.70237	900	tags=12%, list=9%, signal=12%	IL18RAP/IL7R/PVR/TNFRSF1B/IL15/PTPRE/IL18/NAMPT/DCBLD2/TNFSF10/CD55/PIK3R5/PTGER2/CXCR6
NK_CD16hi	Baseline	Hallmark	HALLMARK_KRAS_SIGNALING_DN	44	0.315482	1.04866	0.362653	0.780096	0.824211	0.70237	1402	tags=27%, list=13%, signal=24%	NR4A2/RSAD2/MAST3/RYR1/MEFV/IFNG/CELSR2/IFI44L/BTG2/ASB7/SLC16A7/DTNB
NK_CD16hi	Baseline	BTM	T cell activation and signaling (M5.1)	18	-0.397419	-1.07232	0.363454	0.780096	0.756768	0.70237	1224	tags=22%, list=12%, signal=20%	IL2RG/IL12RB1/GIMAP6/ITK
NK_CD16hi	Baseline	BTM	CORO1A-DEF6 network (I) (M32.2)	17	0.399902	1.06731	0.367729	0.780096	0.756768	0.70237	2334	tags=35%, list=22%, signal=28%	H1FX/HGS/SIPA1/CBX4/STXBP2/SH2B1
NK_CD16hi	Baseline	BTM	enriched in NK cells (receptor activation) (M61.2)	13	-0.428952	-1.0713	0.36797	0.780096	0.756768	0.70237	778	tags=38%, list=7%, signal=36%	KLRD1/PRKCQ/CD244/KIR3DL1/ITK
NK_CD16hi	Baseline	BTM	chemokines and inflammatory molecules in myeloid cells (M86.0)	13	0.429087	1.06196	0.38352	0.795319	0.759431	0.716076	1717	tags=38%, list=16%, signal=32%	TNFAIP3/NFKB1/BCL2A1/DUSP1/NFKBIA
NK_CD16hi	Baseline	BTM	respiratory electron transport chain (mitochondrion) (M219)	17	0.394572	1.05308	0.388446	0.795319	0.759431	0.716076	1478	tags=18%, list=14%, signal=15%	UQCRFS1/UQCR10/UQCRC1
NK_CD16hi	Baseline	BTM	receptors, cell migration (M109)	12	-0.432191	-1.0555	0.390167	0.795319	0.759431	0.716076	3244	tags=75%, list=31%, signal=52%	BCL2/S1PR1/SYNE2/C3AR1/GATA3/CORO1A/CCR1/IL6R/CCR2
NK_CD16hi	Baseline	Hallmark	HALLMARK_GLYCOLYSIS	119	-0.258719	-1.02383	0.399644	0.795319	0.843042	0.716076	2113	tags=22%, list=20%, signal=18%	POLR3K/PGLS/MIF/HAX1/B4GALT4/PSMC4/VEGFA/SRD5A3/PPP2CB/EXT2/DPYSL4/FAM162A/DLD/G6PD/HOMER1/PPIA/GLRX/MDH1/B3GALT6/B3GAT3/DDIT4/COPB2/PYGL/CLN6/FKBP4/UGP2
NK_CD16hi	Baseline	BTM	enriched in antigen presentation (I) (M71)	14	0.415251	1.04899	0.40016	0.795319	0.765219	0.716076	2134	tags=36%, list=20%, signal=29%	HLA-DRB1/ASPH/SLC27A2/HLA-DRA/HLA-DPA1
NK_CD16hi	Baseline	BTM	collagen, TGFB family et al (M77)	14	0.40826	1.03133	0.419206	0.818462	0.787818	0.736914	2911	tags=43%, list=28%, signal=31%	CD9/JUP/IGFBP3/JAM3/PDGFRB/BCL11B
NK_CD16hi	Baseline	Hallmark	HALLMARK_XENOBIOTIC_METABOLISM	102	-0.260854	-1.00767	0.427434	0.818462	0.843042	0.736914	2262	tags=27%, list=21%, signal=22%	ACO2/TMBIM6/CA2/AHCY/HMOX1/GSS/ADH5/GSTO1/CYFIP2/ACOX1/ECH1/DHRS7/GSR/ARG2/NINJ1/SSR3/ACP2/UPP1/SLC1A5/DDAH2/PMM1/LPIN2/EPHX1/COMT/SAR1B/FBP1/ID2/NPC1
NK_CD16hi	Baseline	Hallmark	HALLMARK_TGF_BETA_SIGNALING	40	0.310018	1.01151	0.431255	0.818462	0.843042	0.736914	1070	tags=18%, list=10%, signal=16%	PPP1R15A/SERPINE1/PPM1A/SMURF1/SMAD1/SKI/CDK9
NK_CD16hi	Baseline	BTM	T cell activation (III) (M7.4)	12	-0.417278	-1.01908	0.432395	0.818462	0.798831	0.736914	124	tags=42%, list=1%, signal=41%	ZMYND11/RASGRP1/RORA/PRKCQ/ETS1
NK_CD16hi	Baseline	Hallmark	HALLMARK_SPERMATOGENESIS	51	0.29203	1.00123	0.449699	0.832087	0.843042	0.749181	2392	tags=27%, list=23%, signal=21%	ARL4A/DBF4/SLC12A2/BRAF/PHF7/TSN/MLLT10/POMC/VDAC3/CDKN3/BUB1/DPEP3/JAM3/CHFR
NK_CD16hi	Baseline	BTM	enriched in monocytes (II) (M11.0)	127	0.2494	0.998077	0.453288	0.832087	0.813556	0.749181	2576	tags=32%, list=24%, signal=25%	NOD2/CLEC4E/C5AR1/IGSF6/RNASE2/NCF2/MGST1/ALDH1A1/FCGR1A/CD33/ADAP2/ZNF467/ITGAX/F13A1/LRP1/FCGRT/KCTD12/CSF2RA/AQP9/TNFAIP2/KIAA0513/BLVRB/RXRA/KIAA1598/ANPEP/AOAH/TREM1/CTSH/ALOX5/MNDA/NLRP3/VNN2/LY86/RAB32/IRAK3/TIMP2/MS4A6A/CSF3R/CLEC4A/IFNGR2/FPR1
NK_CD16hi	Baseline	BTM	viral sensing & immunity; IRF2 targets network (I) (M111.0)	13	0.4055	1.00358	0.455293	0.832087	0.813556	0.749181	850	tags=15%, list=8%, signal=14%	ZBP1/TNFSF13B
NK_CD16hi	Baseline	BTM	enriched in neutrophils (I) (M37.1)	25	0.337584	0.986947	0.468744	0.841343	0.814802	0.757515	356	tags=12%, list=3%, signal=12%	C5AR1/NCF4/S100P
NK_CD16hi	Baseline	BTM	T cell activation (II) (M7.3)	26	0.335001	0.988387	0.470941	0.841343	0.814802	0.757515	1923	tags=31%, list=18%, signal=25%	PTPN7/SP140/CRTAM/IFNG/CD3D/CD3G/CCL5/CCR5
NK_CD16hi	Baseline	BTM	Resting dendritic cell surface signature (S10)	35	0.31028	0.980982	0.483569	0.842082	0.814947	0.758181	1092	tags=17%, list=10%, signal=15%	IGSF6/CD9/ITPRIPL2/ITGAX/SLC36A1/ATP1B1
NK_CD16hi	Baseline	BTM	intracellular transport (M147)	16	0.372838	0.97751	0.485978	0.842082	0.814947	0.758181	2796	tags=44%, list=27%, signal=32%	NUP133/NUP107/CEP120/SEC63/EXOC1/G3BP2/TMX1
NK_CD16hi	Baseline	Hallmark	HALLMARK_COAGULATION	49	0.285192	0.970587	0.496604	0.842082	0.843042	0.758181	1957	tags=22%, list=19%, signal=18%	LGMN/F8/SERPINE1/GNB2/CD9/LRP1/PREP/CTSK/MMP11/C8G/CTSH
NK_CD16hi	Baseline	BTM	myeloid, dendritic cell activation via NFkB (I) (M43.0)	10	0.420186	0.972959	0.4997	0.842082	0.825262	0.758181	1669	tags=50%, list=16%, signal=42%	NFKB2/CD83/RELB/SAMSN1/CCL5
NK_CD16hi	Baseline	Hallmark	HALLMARK_MYC_TARGETS_V1	158	0.236697	0.975945	0.502008	0.842082	0.843042	0.758181	2361	tags=28%, list=22%, signal=22%	EIF4G2/SNRPA1/RANBP1/YWHAQ/PSMD3/UBE2L3/SRSF7/HNRNPC/U2AF1/ABCE1/ODC1/RAD23B/XPOT/ERH/PABPC1/RNPS1/XRCC6/AP3S1/SNRPB2/TYMS/HDAC2/MCM7/USP1/SRSF3/LDHA/PSMD7/PABPC4/HNRNPR/SNRPA/HDGF/NDUFAB1/MRPL9/DHX15/TRIM28/VDAC3/EIF3B/XPO1/EIF1AX/MRPS18B/TRA2B/EIF3J/PSMB2/VBP1/HNRNPA1
NK_CD16hi	Baseline	Hallmark	HALLMARK_APICAL_SURFACE	20	-0.347196	-0.96202	0.504815	0.842082	0.843042	0.758181	2388	tags=50%, list=23%, signal=39%	ATP8B1/LYPD3/GATA3/ADAM10/GSTM3/HSPB1/IL2RG/CD160/CROCC/DCBLD2
NK_CD16hi	Baseline	BTM	regulation of transcription, transcription factors (M213)	11	0.406201	0.964351	0.508427	0.842082	0.827142	0.758181	885	tags=18%, list=8%, signal=17%	BTAF1/CLK1
NK_CD16hi	Baseline	Hallmark	HALLMARK_APOPTOSIS	115	0.245933	0.969702	0.515603	0.845164	0.843042	0.760955	1404	tags=21%, list=13%, signal=18%	ADD1/HMGB2/MCL1/GADD45A/FAS/TGFBR3/DDIT3/BCL2L11/CASP7/DNM1L/PSEN1/CREBBP/ATF3/CDKN1A/PPT1/MADD/LGALS3/IFITM3/CASP1/BNIP3L/RHOB/BTG2/GADD45B/VDAC2
NK_CD16hi	Baseline	Hallmark	HALLMARK_HEME_METABOLISM	124	0.243328	0.968651	0.522686	0.848012	0.843042	0.763519	1755	tags=18%, list=17%, signal=15%	ACSL6/RNF19A/ADD1/YPEL5/NR3C1/EPOR/SLC10A3/TNRC6B/DCAF11/RIOK3/SLC2A1/TFDP2/MXI1/BNIP3L/HTATIP2/BTG2/LRP10/CROCCP2/BLVRB/USP15/HDGF/FBXO7
NK_CD16hi	Baseline	BTM	enriched in antigen presentation (III) (M95.1)	12	-0.387755	-0.946979	0.532316	0.848012	0.841007	0.763519	2879	tags=50%, list=27%, signal=36%	FYB/PTPRC/HLA-DMB/EVI2B/LAPTM5/CD53
NK_CD16hi	Baseline	BTM	KLF12 targets network (M32.3)	15	0.367036	0.944607	0.539832	0.848012	0.841007	0.763519	565	tags=20%, list=5%, signal=19%	HGS/GNB2/RHOG
NK_CD16hi	Baseline	BTM	mitotic cell cycle in stimulated CD4 T cells (M4.5)	25	-0.322797	-0.941436	0.54014	0.848012	0.841007	0.763519	2	tags=24%, list=0%, signal=24%	CENPK/ZEB1/RRM2/TACC3/RNF144A/CXCR6
NK_CD16hi	Baseline	Hallmark	HALLMARK_NOTCH_SIGNALING	19	-0.341506	-0.933895	0.546787	0.848012	0.854355	0.763519	1529	tags=32%, list=15%, signal=27%	JAG1/DTX1/MAML2/ARRB1/DTX2/LFNG
NK_CD16hi	Baseline	BTM	small GTPase mediated signal transduction (M215)	15	-0.360096	-0.932003	0.549341	0.848012	0.841007	0.763519	1596	tags=27%, list=15%, signal=23%	ARHGAP15/FGD3/ARHGAP25/TAGAP
NK_CD16hi	Baseline	BTM	mitotic cell division (M6)	19	0.339797	0.930592	0.558742	0.852912	0.841007	0.767931	3189	tags=42%, list=30%, signal=29%	CENPO/ZWILCH/CASC5/KIF18A/BUB1/CENPM/NDC80/CENPN
NK_CD16hi	Baseline	BTM	T cell activation (IV) (M52)	12	-0.378999	-0.925594	0.563243	0.852912	0.841007	0.767931	2395	tags=42%, list=23%, signal=32%	PTPRC/GATA3/XCL1/SELL/CD5
NK_CD16hi	Baseline	Hallmark	HALLMARK_CHOLESTEROL_HOMEOSTASIS	52	-0.273239	-0.937215	0.573119	0.859679	0.868363	0.774024	2048	tags=37%, list=19%, signal=30%	PDK3/SQLE/ACTG1/MVK/CHKA/LDLR/JAG1/HMGCR/GNAI1/TNFRSF12A/ECH1/ERRFI1/SREBF2/CTNNB1/HSD17B7/FDFT1/ATXN2/STX5/PMVK
NK_CD16hi	Baseline	BTM	enriched in B cells (VI) (M69)	10	-0.383452	-0.890097	0.613586	0.903858	0.903796	0.813801	1683	tags=50%, list=16%, signal=42%	CD72/CD22/BTLA/PCDH9/TSPAN13
NK_CD16hi	Baseline	Hallmark	HALLMARK_WNT_BETA_CATENIN_SIGNALING	25	-0.30812	-0.898631	0.615215	0.903858	0.879314	0.813801	2048	tags=28%, list=19%, signal=23%	JAG1/DVL2/GNAI1/CTNNB1/PTCH1/HEY2/NUMB
NK_CD16hi	Baseline	Hallmark	HALLMARK_UNFOLDED_PROTEIN_RESPONSE	81	0.247807	0.927168	0.619626	0.903858	0.879314	0.813801	1263	tags=16%, list=12%, signal=14%	CNOT2/CEBPG/EXOSC10/KDELR3/EDEM1/PAIP1/EXOSC9/ZBTB17/ATF3/XPOT/HSPA5/EXOC2/DDX10
NK_CD16hi	Baseline	BTM	respiratory electron transport chain (mitochondrion) (M238)	13	-0.346314	-0.864915	0.650578	0.916793	0.926735	0.825447	3281	tags=54%, list=31%, signal=37%	ATP5O/UQCRQ/NDUFB6/ATP5J2/NDUFC2/NDUFA4/NDUFB2
NK_CD16hi	Baseline	BTM	golgi membrane (II) (M237)	14	0.339065	0.856534	0.652767	0.916793	0.926735	0.825447	1522	tags=29%, list=14%, signal=24%	SGMS1/SLC35B3/PAQR3/SLC35A5
NK_CD16hi	Baseline	Hallmark	HALLMARK_DNA_REPAIR	111	0.23437	0.919111	0.653994	0.916793	0.879314	0.825447	1448	tags=16%, list=14%, signal=14%	ELL/RAD51/DDB1/XPC/NPR2/SUPT4H1/RNMT/BRF2/POLR2F/ALYREF/POLR2I/RAE1/TP53/RFC3/POLR2E/TYMS/POLR1D/GTF2H1
NK_CD16hi	Baseline	BTM	TLR and inflammatory signaling (M16)	30	-0.288462	-0.878879	0.654666	0.916793	0.926735	0.825447	700	tags=23%, list=7%, signal=22%	TLR4/FCAR/PADI4/SIGLEC9/CXCR2/TLR6/HSPA6
NK_CD16hi	Baseline	BTM	B cell development/activation (M58)	10	-0.36666	-0.851119	0.664535	0.916793	0.928407	0.825447	50	tags=20%, list=0%, signal=20%	GAB2/NEDD4
NK_CD16hi	Baseline	Hallmark	HALLMARK_ADIPOGENESIS	138	0.225637	0.915054	0.671594	0.916793	0.879314	0.825447	1920	tags=19%, list=18%, signal=16%	ARL4A/BAZ2A/GADD45A/UBC/SULT1A1/PIM3/MDH2/PGM1/RIOK3/CS/GRPEL1/UQCR10/LPCAT3/ME1/IMMT/ENPP2/SORBS1/FAH/FZD4/UQCRC1/NDUFA5/DLAT/ABCA1/NDUFAB1/DRAM2/CHCHD10
NK_CD16hi	Baseline	Hallmark	HALLMARK_REACTIVE_OXYGEN_SPECIES_PATHWAY	40	-0.268421	-0.872045	0.681673	0.916793	0.879314	0.825447	1481	tags=18%, list=14%, signal=15%	GSR/G6PD/GLRX2/GLRX/GPX4/ATOX1/IPCEF1
NK_CD16hi	Baseline	BTM	cell division (stimulated CD4+ T cells) (M46)	17	0.317569	0.847566	0.68247	0.916793	0.928407	0.825447	1707	tags=35%, list=16%, signal=30%	RAD51/GINS1/TYMS/CDCA7/SLC27A2/GGH
NK_CD16hi	Baseline	BTM	mismatch repair (I) (M22.0)	19	-0.309624	-0.846709	0.684538	0.916793	0.928407	0.825447	1005	tags=37%, list=10%, signal=33%	SMC1A/RACGAP1/CENPK/POLA1/RFC5/MSH6/MSH2
NK_CD16hi	Baseline	BTM	transmembrane transport (II) (M191)	11	0.34875	0.82796	0.698234	0.916793	0.928407	0.825447	269	tags=9%, list=3%, signal=9%	SLC12A2
NK_CD16hi	Baseline	BTM	respiratory electron transport chain (mitochondrion) (M216)	11	0.348689	0.827815	0.698435	0.916793	0.928407	0.825447	2817	tags=27%, list=27%, signal=20%	UQCR10/NDUFB10/COX6A1
NK_CD16hi	Baseline	Hallmark	HALLMARK_MTORC1_SIGNALING	144	0.222026	0.904828	0.702893	0.916793	0.879314	0.825447	1651	tags=17%, list=16%, signal=15%	YKT6/BHLHE40/PPP1R15A/LGMN/DDIT3/PGM1/GAPDH/SLC2A1/CD9/PSMA3/EDEM1/RPN1/ABCF2/DDX39A/ME1/IMMT/CDKN1A/CCNG1/HSPA5/SRD5A1/BTG2/GTF2H1/ACSL3/LDHA/ARPC5L
NK_CD16hi	Baseline	Hallmark	HALLMARK_KRAS_SIGNALING_UP	91	-0.234508	-0.889802	0.703451	0.916793	0.879314	0.825447	2152	tags=24%, list=20%, signal=19%	ETV5/CA2/IL1B/CFH/PTBP2/SATB1/BPGM/FCER1G/IL2RG/GLRX/CBL/TSPAN13/CD37/LAPTM5/IL7R/TNFRSF1B/PRDM1/IKZF1/MMD/DCBLD2/ID2/ETS1
NK_CD16hi	Baseline	Hallmark	HALLMARK_COMPLEMENT	122	0.222503	0.885269	0.745619	0.935083	0.89102	0.841915	1669	tags=20%, list=16%, signal=17%	DUSP5/PIK3CG/TNFAIP3/LGMN/F8/SERPINE1/GNB2/JAK2/RHOG/GMFB/CASP7/PSEN1/ME1/PDP1/PRDM4/HSPA5/LGALS3/LRP1/PREP/CASP1/BRPF3/RAF1/GNAI3/USP15/CCL5
NK_CD16hi	Baseline	BTM	lysosomal/endosomal proteins (M139)	11	-0.325539	-0.77604	0.763651	0.935083	0.944316	0.841915	2253	tags=27%, list=21%, signal=21%	CD68/PSAP/AP1S2
NK_CD16hi	Baseline	BTM	enriched for TF motif TNCATNTCCYR (M232)	10	0.334754	0.775136	0.765059	0.935083	0.944316	0.841915	1448	tags=40%, list=14%, signal=35%	TBCK/MEN1/RAD51C/GTF2H1
NK_CD16hi	Baseline	Hallmark	HALLMARK_ESTROGEN_RESPONSE_EARLY	99	-0.224917	-0.864794	0.767071	0.935083	0.89102	0.841915	1305	tags=17%, list=12%, signal=15%	GAB2/DHRS3/RAB31/SCNN1A/SLC26A2/FDFT1/XBP1/TBC1D30/ITPK1/WFS1/RHOBTB3/SH3BP5/MYBBP1A/FKBP5/ASB13/SLC39A6/FKBP4
NK_CD16hi	Baseline	Hallmark	HALLMARK_ESTROGEN_RESPONSE_LATE	97	-0.224002	-0.858936	0.773892	0.935083	0.89102	0.841915	1592	tags=16%, list=15%, signal=14%	AREG/RABEP1/TPD52L1/MOCS2/RAB31/SCNN1A/SLC26A2/FDFT1/XBP1/TSPAN13/ITPK1/WFS1/FKBP5/ID2/FKBP4/MEST
NK_CD16hi	Baseline	BTM	cell division - E2F transcription network (M4.8)	15	0.299668	0.771229	0.779624	0.935083	0.944316	0.841915	41	tags=7%, list=0%, signal=7%	RANBP1
NK_CD16hi	Baseline	BTM	enriched in B cells (I) (M47.0)	20	-0.28386	-0.786528	0.780698	0.935083	0.944316	0.841915	1036	tags=35%, list=10%, signal=32%	MACROD2/CD22/BTLA/PCDH9/TSPAN13/BANK1/TCL1A
NK_CD16hi	Baseline	Hallmark	HALLMARK_APICAL_JUNCTION	92	0.225687	0.858597	0.784098	0.935083	0.89102	0.841915	1778	tags=18%, list=17%, signal=15%	CLDN15/CD274/RHOF/ITGB1/TSC1/B4GALT1/IKBKG/VCAN/INPPL1/VAV2/JUP/DLG1/NEXN/NRTN/MADCAM1/BAIAP2/CTNNA1
NK_CD16hi	Baseline	BTM	plasma cells & B cells, immunoglobulins (M156.0)	10	0.328323	0.760246	0.785471	0.935083	0.944316	0.841915	121	tags=10%, list=1%, signal=10%	SPIB
NK_CD16hi	Baseline	BTM	Activated (LPS) dendritic cell surface signature (S11)	19	-0.28628	-0.782872	0.786948	0.935083	0.944316	0.841915	2766	tags=42%, list=26%, signal=31%	CD58/F11R/TGFA/LAMP2/LY75/CD40/NINJ1/TMEM140
NK_CD16hi	Baseline	BTM	enriched in NK cells (II) (M61.0)	17	0.2866	0.764912	0.792829	0.935083	0.944316	0.841915	1544	tags=18%, list=15%, signal=15%	TGFBR3/KIR2DL3/CD96
NK_CD16hi	Baseline	BTM	Naive B cell surface signature (S8)	16	-0.290473	-0.766207	0.79521	0.935083	0.944316	0.841915	2127	tags=38%, list=20%, signal=30%	GHSR/FCRL3/HVCN1/BTLA/TSPAN13/CD37
NK_CD16hi	Baseline	BTM	suppression of MAPK signaling (M56)	10	-0.321294	-0.745812	0.797802	0.935083	0.944316	0.841915	1986	tags=40%, list=19%, signal=32%	IL1B/DUSP3/ARRB1/HSPA6
NK_CD16hi	Baseline	BTM	extracellular matrix (II) (M2.1)	12	-0.307297	-0.750482	0.800159	0.935083	0.944316	0.841915	127	tags=25%, list=1%, signal=25%	CST3/GRN/CD40LG
NK_CD16hi	Baseline	BTM	enriched in B cells (II) (M47.1)	17	-0.286695	-0.764071	0.805701	0.935083	0.944316	0.841915	1684	tags=24%, list=16%, signal=20%	DENND5B/FCGR2B/BANK1/TCL1A
NK_CD16hi	Baseline	Hallmark	HALLMARK_PI3K_AKT_MTOR_SIGNALING	74	-0.224445	-0.822624	0.827107	0.952971	0.905774	0.85802	2378	tags=28%, list=23%, signal=22%	TIAM1/CLTC/CDKN1B/PIK3R3/CDK4/CFL1/PFN1/DUSP3/MAPKAP1/YWHAB/IL2RG/ACTR3/MKNK1/PRKCB/PLCB1/PTPN11/VAV3/EIF4E/NCK1/MAPK1/ATF1
NK_CD16hi	Baseline	Hallmark	HALLMARK_INTERFERON_ALPHA_RESPONSE	84	0.220152	0.826997	0.8376	0.953335	0.905774	0.858349	1984	tags=21%, list=19%, signal=18%	DHX58/RSAD2/IL7/IFI44/IFITM2/PSMA3/OGFR/LY6E/IFI44L/LGALS3BP/IFITM3/CASP1/ADAR/IFITM1/IRF2/RNF31/IRF1/HELZ2
NK_CD16hi	Baseline	BTM	enriched in activated dendritic cells/monocytes (M64)	13	0.292557	0.724057	0.839415	0.953335	0.973364	0.858349	2827	tags=38%, list=27%, signal=28%	IL1RN/TNFAIP2/ANPEP/SIRPA/DRAM1
NK_CD16hi	Baseline	Hallmark	HALLMARK_UV_RESPONSE_UP	103	0.213667	0.827125	0.856597	0.965336	0.905774	0.869154	2089	tags=22%, list=20%, signal=18%	YKT6/CEBPG/SULT1A1/ATP6V1F/BCL2L11/BAK1/GRPEL1/RPN1/ABCB1/ATF3/PSMC3/PPT1/ALAS1/RHOB/BTG2/FEN1/GGH/NFKBIA/E2F5/UROD/IRF1/SQSTM1/PPP1R2
NK_CD16hi	Baseline	BTM	B cell surface signature (S2)	36	-0.239865	-0.759659	0.862124	0.965336	0.982541	0.869154	1895	tags=22%, list=18%, signal=18%	FCRL3/CD22/FCGR2B/BTLA/PCDH9/TSPAN13/CD37/GP5
NK_CD16hi	Baseline	BTM	blood coagulation (M11.1)	16	-0.260903	-0.688208	0.883832	0.972029	0.982541	0.87518	1675	tags=25%, list=16%, signal=21%	PSAP/FCER1G/GNB4/AMICA1
NK_CD16hi	Baseline	Hallmark	HALLMARK_PROTEIN_SECRETION	75	-0.210919	-0.774626	0.903773	0.972029	0.905774	0.87518	2379	tags=24%, list=23%, signal=19%	CTSC/CLTC/LAMP2/ADAM10/ANP32E/ERGIC3/BNIP3/SCRN1/TMED10/VAMP4/RAB14/TMED2/STAM/COPB2/VPS45/RAB9A/BET1/MAPK1
NK_CD16hi	Baseline	Hallmark	HALLMARK_PEROXISOME	73	-0.210561	-0.770175	0.903881	0.972029	0.905774	0.87518	1733	tags=21%, list=16%, signal=17%	ITGB1BP1/SIAH1/SLC25A4/ACSL5/DLG4/ACOX1/ECH1/EHHADH/DHRS3/HMGCL/DHCR24/ABCD1/CLN6/MSH2/PEX14
NK_CD16hi	Baseline	BTM	enriched in B cells (III) (M47.2)	14	0.263555	0.665785	0.905172	0.972029	0.982541	0.87518	2329	tags=36%, list=22%, signal=28%	CD180/HLA-DOA/HHEX/ALOX5/CD69
NK_CD16hi	Baseline	Hallmark	HALLMARK_ANGIOGENESIS	13	0.265919	0.65813	0.905774	0.972029	0.905774	0.87518	2098	tags=31%, list=20%, signal=25%	VCAN/VAV2/APP/PDGFA
NK_CD16hi	Baseline	BTM	translation initiation factor 3 complex (M245)	10	-0.27632	-0.641415	0.907892	0.972029	0.982541	0.87518	2858	tags=50%, list=27%, signal=36%	EEF1G/EEF1B2/UXT/EIF3G/PHB2
NK_CD16hi	Baseline	BTM	T cell differentiation (Th2) (M19)	13	0.251784	0.623146	0.932638	0.972029	0.982541	0.87518	1953	tags=31%, list=19%, signal=25%	CD3G/MAL/UBASH3A/PKIA
NK_CD16hi	Baseline	BTM	mitochondrial cluster (M235)	12	0.250166	0.607071	0.93687	0.972029	0.982541	0.87518	2241	tags=25%, list=21%, signal=20%	HIBADH/MCCC2/SMARCAL1
NK_CD16hi	Baseline	BTM	mitotic cell cycle - DNA replication (M4.4)	15	0.242763	0.624778	0.940352	0.972029	0.982541	0.87518	2350	tags=20%, list=22%, signal=16%	EXO1/MCM7/POLE2
NK_CD16hi	Baseline	BTM	T & B cell development, activation (M62.0)	19	0.233456	0.63936	0.941657	0.972029	0.982541	0.87518	1791	tags=26%, list=17%, signal=22%	CD9/CD3G/ADCY9/MAL/UBASH3A
NK_CD16hi	Baseline	BTM	enriched in cell cycle (M167)	14	0.243948	0.616253	0.943264	0.972029	0.982541	0.87518	256	tags=7%, list=2%, signal=7%	PSMD3
NK_CD16hi	Baseline	BTM	cell cycle, ATP binding (M144)	14	0.242488	0.612566	0.94567	0.972029	0.982541	0.87518	2130	tags=29%, list=20%, signal=23%	RBM7/HDAC2/CUL5/TLK1
NK_CD16hi	Baseline	BTM	regulation of antigen presentation and immune response (M5.0)	64	-0.201666	-0.722439	0.947576	0.972029	0.982541	0.87518	1994	tags=19%, list=19%, signal=15%	TLR1/HLA-DQA1/MEF2C/HLA-DMB/TLR4/FCER1G/PAK1/BTLA/PAG1/INPP5D/TLR6/ITK
NK_CD16hi	Baseline	BTM	transcription regulation in cell development (M49)	29	-0.214983	-0.64895	0.95681	0.97521	0.982541	0.878044	1502	tags=34%, list=14%, signal=30%	SEMA4A/BASP1/ASPM/ECT2/GSN/PLXNB2/PAK1/LST1/EPB42/MSH2
NK_CD16hi	Baseline	BTM	inositol phosphate metabolism (M129)	12	-0.230813	-0.563693	0.964512	0.976799	0.982541	0.879475	8101	tags=100%, list=77%, signal=23%	AVL9/CASC4/PIK3C3/MED23/PIKFYVE/PLEKHF2/SRP9/PANK3/SYNJ1/IMPA1/PIK3C2A
NK_CD16hi	Baseline	BTM	MHC-TLR7-TLR8 cluster (M146)	13	0.180845	0.447578	0.996993	0.997392	0.997392	0.898016	2134	tags=23%, list=20%, signal=18%	HLA-DRB1/HLA-DRA/HLA-DPA1
NK_CD16hi	Baseline	BTM	phosphatidylinositol signaling system (M101)	11	0.182086	0.432286	0.997392	0.997392	0.997392	0.898016	885	tags=9%, list=8%, signal=8%	CLK1
NK_CD16hi	D28	Hallmark	HALLMARK_TNFA_SIGNALING_VIA_NFKB	141	-0.458772	-1.8929	0.000217817	0.034633	0.0108909	0.0332458	1773	tags=33%, list=17%, signal=28%	ZBTB10/MCL1/FOSB/PHLDA1/TAP1/TNFAIP6/CSF1/SERPINB8/NFKBIA/ZFP36/RELB/DUSP1/B4GALT5/NINJ1/TNFAIP8/SAT1/KLF2/BTG1/KLF6/CCL4/NR4A1/FOS/ATF3/KLF9/ID2/CD83/AREG/NFAT5/JAG1/CD69/CEBPD/NAMPT/JUN/EFNA1/SPHK1/IRS2/TUBB2A/IL18/NFKB1/SLC2A6/DENND5A/PPP1R15A/NR4A3/PDLIM5/BCL6/NFE2L2/GEM
NK_CD16hi	D28	Hallmark	HALLMARK_P53_PATHWAY	136	-0.371564	-1.52641	0.00280596	0.223074	0.0701489	0.214139	1696	tags=30%, list=16%, signal=26%	CCND2/TAP1/EPHX1/CYFIP2/GLS2/ZBTB16/DCXR/EPS8L2/TXNIP/CEBPA/NINJ1/RRP8/NUDT15/SAT1/CCNK/BTG1/FOS/PITPNC1/DDIT3/ATF3/CDKN2AIP/ABAT/SOCS1/SEC61A1/VAMP8/TSPYL2/UPP1/ADA/FAM162A/BAIAP2/POLH/JUN/CCND3/APAF1/SPHK1/TGFB1/ABHD4/TPD52L1/PPP1R15A/SLC19A2/PCNA
NK_CD16hi	D28	Hallmark	HALLMARK_MTORC1_SIGNALING	144	-0.361751	-1.49796	0.00434499	0.230285	0.0724165	0.221061	2896	tags=40%, list=28%, signal=29%	CTSC/ENO1/G6PD/PSMG1/SYTL2/BTG2/LDLR/PSMD14/PSMD13/UNG/SC5D/ACTR2/MTHFD2L/IFRD1/CXCR4/ITGB2/HSPA4/PRDX1/DDIT4/HSPA5/IMMT/HSP90B1/ACTR3/CTH/SLC1A5/HPRT1/STIP1/PGK1/QDPR/PSPH/TUBG1/PSMA3/STARD4/TES/PIK3R3/GSK3B/GLRX/PPIA/CYP51A1/DDX39A/SEC11A/DDIT3/SERP1/NFKBIB/LDHA/COPS5/PHGDH/NAMPT/CACYBP/MTHFD2/RDH11/USO1/GSR/PPA1/PPP1R15A/UFM1/CYB5B
NK_CD16hi	D28	BTM	mitotic cell division (M6)	19	0.619324	1.69193	0.00904368	0.359486	0.58205	0.345088	1988	tags=42%, list=19%, signal=34%	BUB1/MAD2L1/BIRC5/CENPM/NDC80/ZWINT/CDC20/APITD1
NK_CD16hi	D28	Hallmark	HALLMARK_MYC_TARGETS_V1	158	-0.328538	-1.37976	0.0159517	0.424522	0.199396	0.407519	1417	tags=20%, list=13%, signal=17%	U2AF1/SNRPD3/HSP90AB1/UBE2E1/PPIA/PPM1G/SYNCRIP/GLO1/SRM/EIF3J/PSMD1/STARD7/RAD23B/NCBP2/LDHA/EIF3B/COPS5/PRDX3/DDX21/ORC2/TRIM28/SERBP1/EIF1AX/DEK/SLC25A3/MCM7/SRSF2/HNRNPA2B1/PCNA/PSMA1/FAM120A
NK_CD16hi	D28	BTM	B cell surface signature (S2)	36	0.487406	1.5526	0.0161881	0.424522	0.58205	0.407519	1950	tags=42%, list=19%, signal=34%	CELSR1/HLA-DRA/CD22/TMEM156/PDZK1IP1/HLA-DOA/IL5RA/TRPC1/FCGR2B/BTLA/HLA-DMA/SLC24A1/LY9/CCR6/JAM3
NK_CD16hi	D28	BTM	enriched in B cells (II) (M47.1)	17	0.614366	1.63111	0.0194742	0.424522	0.58205	0.407519	1172	tags=41%, list=11%, signal=37%	SP140/CELSR1/DENND5B/FCGR2B/BLNK/TCF4/BCL11A
NK_CD16hi	D28	BTM	putative targets of PAX3 (M89.0)	11	-0.679782	-1.63443	0.0213596	0.424522	0.58205	0.407519	2358	tags=55%, list=22%, signal=42%	NR4A2/SIK1/MAFF/NR4A1/CD83/GEM
NK_CD16hi	D28	Hallmark	HALLMARK_IL6_JAK_STAT3_SIGNALING	52	-0.420287	-1.47361	0.0293745	0.441157	0.253708	0.423487	2339	tags=35%, list=22%, signal=27%	IFNGR2/CBL/IL1B/HAX1/CSF1/PIK3R5/IL2RG/ITGA4/LTBR/IL18R1/IFNGR1/TNFRSF1B/SOCS1/TNFRSF12A/JUN/TGFB1/PTPN11/LTB
NK_CD16hi	D28	Hallmark	HALLMARK_UV_RESPONSE_UP	103	-0.343491	-1.35536	0.030445	0.441157	0.253708	0.423487	1812	tags=27%, list=17%, signal=23%	SLC25A4/STARD3/STIP1/FOSB/TAP1/EPHX1/HYAL2/POLG2/NFKBIA/WIZ/CHKA/IGFBP2/BTG1/NR4A1/HLA-F/FOS/ATF3/TMBIM6/NPTXR/CLTB/GLS/CCND3/DDX21/DNAJA1/FKBP4/TST/CYB5B/DLG4
NK_CD16hi	D28	BTM	enriched in G-protein coupled receptors (M130)	10	-0.676301	-1.5778	0.0305203	0.441157	0.665342	0.423487	659	tags=50%, list=6%, signal=47%	XCL1/GPR18/PTGER2/ITPR3/PDE4D
NK_CD16hi	D28	Hallmark	HALLMARK_IL2_STAT5_SIGNALING	136	-0.322293	-1.32401	0.0375567	0.497626	0.268262	0.477694	2231	tags=32%, list=21%, signal=25%	GPR65/GABARAPL1/NFKBIZ/NOP2/ITGA6/PRNP/SELL/MAFF/SLC1A5/DCPS/IGF2R/GALM/TNFSF10/TWSG1/PHLDA1/CCND2/SNX14/CSF1/SNX9/CKAP4/IL18R1/IFNGR1/KLF6/TNFRSF18/TNFRSF1B/IRF6/BMPR2/GPX4/BCL2L1/IKZF2/ICOS/SOCS1/CD83/PTCH1/CAPN3/UMPS/CCND3/PTGER2/TIAM1/DENND5A/LRRC8C/LTB/SOCS2
NK_CD16hi	D28	BTM	E2F1 targets (Q4) (M10.1)	16	-0.578767	-1.53967	0.0415898	0.508676	0.668079	0.488302	1483	tags=31%, list=14%, signal=27%	KNTC1/NASP/RAD51/DCLRE1A/PCNA
NK_CD16hi	D28	BTM	T cell differentiation via ITK and PKC (M18)	10	-0.651976	-1.52105	0.0460877	0.523424	0.668079	0.50246	1978	tags=70%, list=19%, signal=57%	PRKCH/ITK/ABLIM1/PRKCQ/ITM2A/ETS1/SPOCK2
NK_CD16hi	D28	Hallmark	HALLMARK_PI3K_AKT_MTOR_SIGNALING	74	-0.358216	-1.34075	0.0500528	0.53056	0.31283	0.509309	2617	tags=39%, list=25%, signal=30%	VAV3/CAB39L/ACTR2/ARF1/PFN1/UBE2N/CXCR4/MKNK2/HSP90B1/ACTR3/PRKCB/PPP1CA/CLTC/PIK3R3/GSK3B/IL2RG/TRAF2/YWHAB/MAPK1/DDIT3/RAF1/MKNK1/NFKBIB/RPS6KA3/TIAM1/ATF1/PTPN11/NCK1/MAP3K7
NK_CD16hi	D28	BTM	transmembrane transport (II) (M191)	11	-0.622314	-1.49626	0.0581228	0.577596	0.668079	0.554461	1225	tags=36%, list=12%, signal=32%	SLC12A2/SIRT1/SLC35A3/SLC19A2
NK_CD16hi	D28	Hallmark	HALLMARK_HYPOXIA	118	-0.31513	-1.26734	0.0671851	0.596504	0.373251	0.572612	2184	tags=41%, list=21%, signal=33%	PLAC8/ENO1/XPNPEP1/VEGFA/FOSL2/TKTL1/NEDD4L/GAA/ENO2/NR3C1/CXCR4/WSB1/DDIT4/KDELR3/HSPA5/EXT1/GYS1/MAFF/MIF/KLHL24/B3GALT6/TPST2/PGK1/CITED2/HK1/ZFP36/KDM3A/CCNG2/TES/DUSP1/GLRX/PDGFB/BTG1/KLF6/FOS/DDIT3/ATF3/PDK3/FAM162A/LDHA/ETS1/JUN/EFNA1/IRS2/DPYSL4/PPP1R15A/FBP1/ILVBL
NK_CD16hi	D28	BTM	signaling in T cells (I) (M35.0)	13	-0.586198	-1.47071	0.0675287	0.596504	0.668079	0.572612	1746	tags=46%, list=17%, signal=39%	GZMB/FOSB/PRF1/FOS/ATF3/JUN
NK_CD16hi	D28	BTM	lysosomal/endosomal proteins (M139)	11	-0.603988	-1.4522	0.0729102	0.608071	0.668079	0.583716	1233	tags=55%, list=12%, signal=48%	GAA/AP1S2/CTSB/CTSH/SLC11A1/CD68
NK_CD16hi	D28	Hallmark	HALLMARK_EPITHELIAL_MESENCHYMAL_TRANSITION	78	-0.334388	-1.26247	0.0891989	0.608071	0.419173	0.583716	1283	tags=21%, list=12%, signal=18%	IGFBP2/SAT1/BMP1/LOXL2/PVR/ID2/GPX7/AREG/TPM2/TNFRSF12A/JUN/PLOD3/TGFB1/ADAM12/MCM7/GEM
NK_CD16hi	D28	BTM	enriched in NK cells (III) (M157)	13	-0.56379	-1.41449	0.0896962	0.608071	0.668079	0.583716	2309	tags=54%, list=22%, signal=42%	CD7/PVRIG/MATK/CCL4/GIMAP6/GPR18/PTPN4
NK_CD16hi	D28	BTM	enriched in neutrophils (I) (M37.1)	25	0.462772	1.36278	0.0924933	0.608071	0.668079	0.583716	2991	tags=44%, list=28%, signal=32%	PTAFR/TREM1/EMR3/NCF4/FCGR3B/BASP1/VNN2/FPR1/FCGR3A/FCGR2A/PFKFB4
NK_CD16hi	D28	BTM	cell cycle, ATP binding (M144)	14	0.552815	1.39689	0.0965049	0.608071	0.668079	0.583716	1788	tags=36%, list=17%, signal=30%	PCNP/TLK1/RBM7/VPS4B/MCTS1
NK_CD16hi	D28	Hallmark	HALLMARK_MITOTIC_SPINDLE	144	0.297471	1.21399	0.100019	0.608071	0.419173	0.583716	1509	tags=22%, list=14%, signal=19%	ABI1/PCM1/BUB1/NUSAP1/FGD4/CEP192/ARHGDIA/SASS6/BIRC5/ARHGAP10/ATG4B/ARHGEF3/ARHGAP27/GEMIN4/CDC42/WASL/KATNB1/APC/TLK1/RHOT2/TRIO/BRCA2/INCENP/CKAP5/LRPPRC/EPB41L2/ARHGEF11/TUBGCP6/DOCK2/RICTOR/NDC80
NK_CD16hi	D28	BTM	CORO1A-DEF6 network (II) (M32.4)	13	0.561848	1.38761	0.104094	0.608071	0.668079	0.583716	4086	tags=69%, list=39%, signal=42%	SH2B1/NRBP1/DEF6/BRD2/CNOT3/HGS/H1FX/NR1H2/GNB2
NK_CD16hi	D28	Hallmark	HALLMARK_CHOLESTEROL_HOMEOSTASIS	52	-0.36492	-1.27948	0.106932	0.608071	0.419173	0.583716	1700	tags=25%, list=16%, signal=21%	ECH1/STARD4/CHKA/CYP51A1/ATF3/MVK/PDK3/TNFRSF12A/JAG1/STX5/FDFT1/FDPS/SREBF2
NK_CD16hi	D28	BTM	Naive B cell surface signature (S8)	16	0.52207	1.36307	0.107206	0.608071	0.668079	0.583716	1964	tags=38%, list=19%, signal=31%	HLA-DOA/BTLA/HLA-DMA/SLC24A1/CCR6/GHSR
NK_CD16hi	D28	Hallmark	HALLMARK_KRAS_SIGNALING_DN	44	-0.380997	-1.2958	0.108985	0.608071	0.419173	0.583716	1840	tags=30%, list=17%, signal=24%	MFSD6/DTNB/CAMK1D/ZBTB16/LFNG/IGFBP2/PDE6B/MEFV/THNSL2/SLC25A23/FGGY/STAG3/SKIL
NK_CD16hi	D28	BTM	enriched in monocytes (IV) (M118.0)	34	-0.407581	-1.30665	0.11415	0.608071	0.668079	0.583716	2094	tags=32%, list=20%, signal=26%	PAK1/MGAM/HLA-DMB/PADI4/LTBR/EMILIN2/TNFRSF1B/CXCR2/C1orf162/BCL6/CD68
NK_CD16hi	D28	BTM	blood coagulation (M11.1)	16	0.517108	1.35012	0.115993	0.608071	0.668079	0.583716	1454	tags=31%, list=14%, signal=27%	SIRPA/ITGAX/F13A1/TREM1/PSAP
NK_CD16hi	D28	BTM	enriched for TF motif TNCATNTCCYR (M232)	10	0.596815	1.36869	0.118555	0.608071	0.668079	0.583716	610	tags=30%, list=6%, signal=28%	TCHP/ELP4/RAD51C
NK_CD16hi	D28	BTM	cell cycle and transcription (M4.0)	199	0.274811	1.16456	0.125646	0.612624	0.668079	0.588087	1597	tags=16%, list=15%, signal=14%	WDR76/NOD2/TMEM106C/LGALS2/EPB41L3/FCN1/DMXL2/BUB1/PTAFR/NCAPG2/NUSAP1/SIRPA/MAD2L1/GGH/CHST15/DAPK1/BIRC5/ITGAX/ALOX5/CDKN3/WDFY3/FCGR1A/RAB31/ASF1B/IGSF6/S100A12/CD33/CENPM/CHAC2/NDC80/PLBD1/CCNB1
NK_CD16hi	D28	BTM	viral sensing & immunity; IRF2 targets network (II) (M111.1)	10	0.590934	1.35521	0.127148	0.612624	0.668079	0.588087	819	tags=30%, list=8%, signal=28%	TNFSF13B/CASP1/ZBP1
NK_CD16hi	D28	BTM	leukocyte differentiation (M160)	12	-0.544522	-1.33826	0.133156	0.622621	0.668079	0.597684	2845	tags=75%, list=27%, signal=55%	BCL3/ID1/BTG2/RARA/NR4A2/NFKB2/KLF6/CD83/KLF13
NK_CD16hi	D28	BTM	myeloid, dendritic cell activation via NFkB (II) (M43.1)	12	-0.539692	-1.32639	0.139105	0.622621	0.668079	0.597684	2023	tags=42%, list=19%, signal=34%	NFKB2/NFKBIA/RELB/LTB/FUT7
NK_CD16hi	D28	BTM	enriched in B cells (III) (M47.2)	14	0.522147	1.3194	0.140971	0.622621	0.668079	0.597684	812	tags=36%, list=8%, signal=33%	CELSR1/DENND5B/HLA-DOA/ALOX5/FCGR2B
NK_CD16hi	D28	Hallmark	HALLMARK_APOPTOSIS	115	-0.287742	-1.15512	0.170518	0.732765	0.608992	0.703416	2654	tags=36%, list=25%, signal=27%	RARA/BCL2L11/ENO2/SC5D/DPYD/GCH1/DAP/PMAIP1/SOD1/TIMP1/CTNNB1/PAK1/IL1B/CTH/GSN/IGF2R/PPP2R5B/TNFSF10/MCL1/CCND2/TAP1/PRF1/TXNIP/SATB1/SAT1/BCL10/IFNGR1/CYLD/GPX4/NEDD9/BCL2L1/DDIT3/ATF3/TNFRSF12A/CD69/JUN/DNAJA1/IL18/GSR/TIMP2/FEZ1
NK_CD16hi	D28	BTM	enriched in monocytes (II) (M11.0)	127	0.285828	1.14676	0.178299	0.733883	0.768131	0.704489	1339	tags=16%, list=13%, signal=14%	NOD2/LGALS2/ALDH1A1/EPB41L3/FCN1/DMXL2/PTAFR/SIRPA/CHST15/ITGAX/ALOX5/TMEM176A/FCGR1A/F13A1/AQP9/RAB31/IGSF6/S100A12/TREM1/CD33
NK_CD16hi	D28	BTM	mitotic cell cycle - DNA replication (M4.4)	15	-0.481931	-1.26087	0.181149	0.733883	0.768131	0.704489	128	tags=47%, list=1%, signal=46%	C1orf112/POLA2/POLA1/PRIM2/TPX2/MCM7/PCNA
NK_CD16hi	D28	BTM	enriched in T cells (I) (M7.0)	51	-0.338697	-1.18276	0.18585	0.733883	0.768131	0.704489	2867	tags=37%, list=27%, signal=27%	EOMES/CD247/GZMA/GZMK/CD7/IL7R/SAMD3/PRKCQ/XCL1/GZMB/ITM2A/GNLY/PRF1/GZMM/ICOS/GIMAP6/SLA2/ETS1/CD27
NK_CD16hi	D28	BTM	chemokines and inflammatory molecules in myeloid cells (M86.0)	13	-0.500535	-1.25579	0.190271	0.733883	0.768131	0.704489	2498	tags=54%, list=24%, signal=41%	GCH1/IL1B/TNFAIP6/NFKBIA/DUSP1/CCL4/NFKB1
NK_CD16hi	D28	Hallmark	HALLMARK_MYOGENESIS	85	-0.300624	-1.15018	0.193856	0.733883	0.617054	0.704489	836	tags=18%, list=8%, signal=16%	FOXO4/AKT2/GABARAPL2/TPM2/CKB/KLF5/MYL6B/PC/SPHK1/CHRNB1/TGFB1/FDPS/TPD52L1/ADAM12/FLII
NK_CD16hi	D28	BTM	T cell activation and signaling (M5.1)	18	0.448884	1.20964	0.211115	0.764182	0.821842	0.733575	2170	tags=44%, list=21%, signal=35%	HLA-DRA/HLA-DRB1/CD2/TRAF3IP3/IL12RB1/CD3G/PRKACB/CD3E
NK_CD16hi	D28	Hallmark	HALLMARK_ALLOGRAFT_REJECTION	139	-0.269646	-1.11154	0.211472	0.764182	0.617054	0.733575	2350	tags=31%, list=22%, signal=24%	UBE2N/IFNGR2/TIMP1/CD7/ITGB2/IL27RA/NCR1/PTPRC/GPR65/IL1B/PRKCB/GZMB/CCND2/TAP1/CSF1/HLA-DMB/PRF1/MTIF2/IL18RAP/GBP2/IL2RG/TRAF2/STAT4/BCL10/IFNGR1/CCL4/TLR6/EIF3J/SOCS1/HLA-DQA1/ELF4/ETS1/LY75/CCND3/HLA-G/SRGN/STAB1/IL18/TGFB1/MRPL3/LTB/NCK1/MAP3K7
NK_CD16hi	D28	Hallmark	HALLMARK_GLYCOLYSIS	119	-0.277432	-1.1158	0.220096	0.765875	0.617054	0.735199	2252	tags=25%, list=21%, signal=20%	PKM/DDIT4/KDELR3/HSPA5/AGL/EXT1/GYS1/CTH/MIF/B3GALT6/HAX1/PGK1/CITED2/AKR1A1/NASP/GLRX/PPIA/PPP2CB/PDK3/FAM162A/LDHA/PC/SLC35A3/IRS2/DPYSL4/LHPP/FKBP4/ME2/GLCE/DLD
NK_CD16hi	D28	BTM	myeloid, dendritic cell activation via NFkB (I) (M43.0)	10	-0.521468	-1.21658	0.226546	0.765875	0.848766	0.735199	2023	tags=40%, list=19%, signal=32%	NFKB2/RELB/CD83/FUT7
NK_CD16hi	D28	BTM	T cell surface signature (S0)	23	0.411294	1.18315	0.235541	0.765875	0.848766	0.735199	2170	tags=39%, list=21%, signal=31%	TMEM106C/CLEC2D/LAG3/CD2/CD28/SLC37A3/CD3G/LRRN3/CD3E
NK_CD16hi	D28	Hallmark	HALLMARK_COAGULATION	49	-0.328267	-1.13725	0.241075	0.765875	0.617054	0.735199	1233	tags=16%, list=12%, signal=14%	CTSB/CTSH/PDGFB/S100A13/BMP1/P2RY1/ARF4/USP11
NK_CD16hi	D28	BTM	cell cycle and growth arrest (M31)	10	-0.513308	-1.19754	0.243957	0.765875	0.848766	0.735199	2654	tags=50%, list=25%, signal=37%	RARA/SIK1/IL1B/DUSP1/PPP1R15A
NK_CD16hi	D28	BTM	respiratory electron transport chain (mitochondrion) (M238)	13	-0.47386	-1.18886	0.249179	0.765875	0.848766	0.735199	2785	tags=69%, list=26%, signal=51%	NDUFS7/ATP5I/ATP5O/NDUFS4/NDUFA4/NDUFS8/NDUFB2/ATP5J2/NDUFB6
NK_CD16hi	D28	Hallmark	HALLMARK_BILE_ACID_METABOLISM	59	0.319612	1.13117	0.252333	0.765875	0.617054	0.735199	1967	tags=31%, list=19%, signal=25%	ALDH1A1/SLC29A1/APOA1/SLC22A18/EPHX2/ABCD2/AQP9/SLC35B2/OPTN/SCP2/SLC27A2/CROT/PIPOX/SLC23A2/SLC27A5/LIPE/ABCA2/LONP2
NK_CD16hi	D28	Hallmark	HALLMARK_TGF_BETA_SIGNALING	40	-0.34209	-1.13553	0.255185	0.765875	0.617054	0.735199	1058	tags=18%, list=10%, signal=16%	BMPR2/ID2/TGFB1/FNTA/PPP1R15A/MAP3K7/SKIL
NK_CD16hi	D28	Hallmark	HALLMARK_INTERFERON_GAMMA_RESPONSE	167	0.26075	1.08148	0.259163	0.765875	0.617054	0.735199	2142	tags=24%, list=20%, signal=19%	SP110/IRF4/ADAR/DHX58/CASP1/IL18BP/HLA-DRB1/IFITM2/CD274/FAS/IFITM3/CFH/RBCK1/IRF5/ZBP1/C1R/KLRK1/FCGR1A/IFI27/CASP8/IRF9/CASP7/IL15/MT2A/PTPN6/CCL5/IFNAR2/TRIM21/VAMP5/IFI44/ST3GAL5/HLA-DMA/IL7/PDE4B/FPR1/NUP93/AUTS2/SLC25A28/ST8SIA4/SECTM1
NK_CD16hi	D28	BTM	E2F1 targets (Q3) (M10.0)	24	-0.390013	-1.14974	0.260108	0.765875	0.852941	0.735199	1433	tags=25%, list=14%, signal=22%	DCK/ZNF367/ATAD2/RAD51/TLE4/PCNA
NK_CD16hi	D28	BTM	cell adhesion (GO) (M117)	21	-0.403886	-1.14943	0.266055	0.769141	0.852941	0.738335	2291	tags=24%, list=22%, signal=19%	PTPRC/PRKCQ/NINJ1/CYTIP/SPOCK2
NK_CD16hi	D28	BTM	B cell development/activation (M58)	10	0.509407	1.16824	0.275781	0.783022	0.858862	0.751659	1950	tags=50%, list=19%, signal=41%	BLNK/TCF4/SPIB/GAB2/JAM3
NK_CD16hi	D28	Hallmark	HALLMARK_ESTROGEN_RESPONSE_LATE	97	-0.27677	-1.08029	0.284372	0.790704	0.627028	0.759034	2409	tags=28%, list=23%, signal=22%	DYNLT3/NBL1/LLGL2/FKBP5/NXT1/CELSR2/JAK1/ITPK1/ABCA3/SLC26A2/HPRT1/MOCS2/DCXR/ZFP36/MAPT/FOS/GINS2/ID2/AREG/CKB/TIAM1/FDFT1/AMFR/FKBP4/TPD52L1/TST/NAB2
NK_CD16hi	D28	Hallmark	HALLMARK_DNA_REPAIR	111	-0.269358	-1.07488	0.288433	0.790704	0.627028	0.759034	1054	tags=15%, list=10%, signal=14%	GPX4/STX3/TAF10/RAD51/POLR2F/SEC61A1/RAE1/NCBP2/SRSF6/ADA/POLH/RRM2B/UMPS/POLR2A/SSRP1/PCNA/USP11
NK_CD16hi	D28	Hallmark	HALLMARK_INFLAMMATORY_RESPONSE	112	-0.265761	-1.0613	0.311159	0.838547	0.648247	0.80496	2339	tags=29%, list=22%, signal=22%	IFNGR2/TIMP1/BST2/GNAI3/IL1B/IL7R/SELL/EMP3/TNFSF10/IRAK2/TNFAIP6/CSF1/NFKBIA/PIK3R5/IL18RAP/SEMA4D/IL18R1/KLF6/MEFV/TNFRSF1B/SLC31A2/PVR/RAF1/CD69/CXCR6/NAMPT/PTGER2/SPHK1/STAB1/IL18/NFKB1/CD55
NK_CD16hi	D28	BTM	suppression of MAPK signaling (M56)	10	-0.478462	-1.11624	0.331422	0.878267	0.986929	0.84309	2078	tags=40%, list=20%, signal=32%	IL1B/DUSP1/FOS/HSPA6
NK_CD16hi	D28	BTM	enriched in B cells (I) (M47.0)	20	0.38731	1.06735	0.363654	0.947025	0.986929	0.909094	1607	tags=30%, list=15%, signal=25%	MACROD2/CD22/TCF4/BCL11A/SPIB/BTLA
NK_CD16hi	D28	Hallmark	HALLMARK_XENOBIOTIC_METABOLISM	102	-0.261343	-1.02848	0.383398	0.947025	0.701973	0.909094	2699	tags=34%, list=26%, signal=26%	DDAH2/ASL/DHPS/SAR1B/GCH1/GSTO1/PYCR1/GABARAPL1/GSS/PEMT/PTGES3/CSAD/ACSM1/ALAS1/SLC1A5/HPRT1/CAT/ECH1/EPHX1/CYFIP2/DCXR/COMT/PTGDS/NINJ1/AKR1C3/PINK1/TMBIM6/ID2/UPP1/NDRG2/NPC1/PC/GSR/FBP1/PDLIM5
NK_CD16hi	D28	Hallmark	HALLMARK_OXIDATIVE_PHOSPHORYLATION	151	-0.246029	-1.02645	0.384782	0.947025	0.701973	0.909094	1958	tags=22%, list=19%, signal=18%	TIMM8B/ALAS1/SUCLG1/SLC25A4/NDUFS2/ECH1/MPC1/VDAC1/ATP6V0C/NDUFA4/SLC25A20/NDUFS8/PHYH/GLUD1/NDUFB3/NDUFB2/GPX4/MRPL15/MTRF1/NDUFB6/DLAT/POLR2F/COX4I1/LDHA/CYB5R3/PRDX3/NDUFA9/ACADM/NDUFA8/MRPS15/SLC25A3/FXN/DLD
NK_CD16hi	D28	Hallmark	HALLMARK_NOTCH_SIGNALING	19	-0.375081	-1.04099	0.39001	0.947025	0.701973	0.909094	1497	tags=21%, list=14%, signal=18%	LFNG/KAT2A/JAG1/DTX2
NK_CD16hi	D28	BTM	respiratory electron transport chain (mitochondrion) (M231)	10	-0.455899	-1.06361	0.393077	0.947025	0.986929	0.909094	2587	tags=40%, list=25%, signal=30%	UQCRFS1/ATP5C1/NDUFB3/NDUFA8
NK_CD16hi	D28	Hallmark	HALLMARK_PROTEIN_SECRETION	75	-0.274108	-1.03083	0.393105	0.947025	0.701973	0.909094	2954	tags=39%, list=28%, signal=28%	GNAS/CTSC/AP1G1/COPB2/ICA1/AP3B1/BNIP3/ARF1/SOD1/DST/SNAP23/IGF2R/STX7/STAM/CLTC/NAPA/ARCN1/RAB14/TMED2/RER1/MAPK1/ARFGAP3/ADAM10/ANP32E/RAB9A/RPS6KA3/CLTA/USO1/VPS45
NK_CD16hi	D28	BTM	enriched in antigen presentation (I) (M71)	14	0.407368	1.02936	0.424078	0.986929	0.986929	0.9474	1308	tags=29%, list=12%, signal=25%	HLA-DRA/HLA-DRB1/FAR2/SLC27A2
NK_CD16hi	D28	BTM	enriched in neutrophils (II) (M163)	11	-0.430755	-1.03568	0.424728	0.986929	0.986929	0.9474	4308	tags=73%, list=41%, signal=43%	BEST1/IMPA2/SLC40A1/MBOAT7/ARAP3/CFD/FRAT2/HSPA6
NK_CD16hi	D28	Hallmark	HALLMARK_ANDROGEN_RESPONSE	68	-0.272123	-1.00275	0.443268	0.986929	0.764256	0.9474	2578	tags=31%, list=24%, signal=23%	B4GALT1/UBE2J1/UAP1/ARID5B/FKBP5/STK39/GNAI3/MYL12A/SLC26A2/TMEM50A/ZBTB10/NCOA4/TNFAIP8/SAT1/GPD1L/ADAMTS1/HERC3/CCND3/RPS6KA3/GSR/PDLIM5
NK_CD16hi	D28	BTM	mitochondrial cluster (M235)	12	-0.410666	-1.00929	0.448913	0.986929	0.986929	0.9474	370	tags=25%, list=4%, signal=24%	EIF2B3/ACADM/NDUFA8
NK_CD16hi	D28	BTM	PLK1 signaling events (M4.2)	19	0.368252	1.00603	0.449683	0.986929	0.986929	0.9474	2322	tags=37%, list=22%, signal=29%	BUB1/NUSAP1/ASF1B/NDC80/CDC20/TRIP13/CKAP2L
NK_CD16hi	D28	BTM	cell division in stimulated CD4 T cells (M4.6)	15	0.387825	0.995097	0.46351	0.986929	0.986929	0.9474	1424	tags=27%, list=14%, signal=23%	NCAPG2/CDKN3/BRCA2/CENPM
NK_CD16hi	D28	BTM	respiratory electron transport chain (mitochondrion) (M216)	11	0.421365	0.994647	0.472238	0.986929	0.986929	0.9474	2903	tags=55%, list=28%, signal=40%	ATP5J/NDUFB10/COX6A1/UQCR10/NDUFB7/UQCRB
NK_CD16hi	D28	BTM	small GTPase mediated signal transduction (M215)	15	-0.37511	-0.981399	0.479452	0.986929	0.986929	0.9474	459	tags=13%, list=4%, signal=13%	TAGAP/ARHGAP15
NK_CD16hi	D28	BTM	phosphatidylinositol signaling system (M101)	11	-0.408078	-0.981162	0.48778	0.986929	0.986929	0.9474	2462	tags=45%, list=23%, signal=35%	C6orf211/AGL/PIK3C2A/CLK1/DEK
NK_CD16hi	D28	BTM	KLF12 targets network (M32.3)	15	0.381048	0.977708	0.488163	0.986929	0.986929	0.9474	928	tags=13%, list=9%, signal=12%	NBEAL2/NRBP1
NK_CD16hi	D28	Hallmark	HALLMARK_INTERFERON_ALPHA_RESPONSE	84	0.259828	0.978158	0.489309	0.986929	0.790787	0.9474	1758	tags=18%, list=17%, signal=15%	SP110/ADAR/DHX58/CASP1/MVB12A/IFITM2/IFITM3/IFI27/CASP8/IFITM1/IRF9/IL15/TRIM21/IFI44/IL7
NK_CD16hi	D28	Hallmark	HALLMARK_ESTROGEN_RESPONSE_EARLY	99	-0.250423	-0.980994	0.490288	0.986929	0.790787	0.9474	2425	tags=27%, list=23%, signal=21%	PMAIP1/DYNLT3/NBL1/MAST4/FKBP5/NXT1/CELSR2/ITPK1/ABCA3/SLC26A2/SLC37A1/KDM4B/PEX11A/RHOBTB3/UGCG/ELF1/MAPT/FOS/ABAT/AREG/SH3BP5/TIAM1/FDFT1/AMFR/FKBP4/TPD52L1/SLC19A2
NK_CD16hi	D28	BTM	transcription elongation, RNA polymerase II (M234)	12	0.405935	0.980357	0.49181	0.986929	0.986929	0.9474	2257	tags=33%, list=21%, signal=26%	NDUFB10/NDUFA3/UQCRQ/UQCR10
NK_CD16hi	D28	BTM	Resting dendritic cell surface signature (S10)	35	-0.299223	-0.964003	0.507702	0.986929	0.986929	0.9474	1112	tags=20%, list=11%, signal=18%	IFNGR1/PLXDC2/JAG1/PLXND1/STAB1/ADAM12/TTYH3
NK_CD16hi	D28	BTM	T cell activation (II) (M7.3)	26	0.322031	0.956467	0.516983	0.986929	0.986929	0.9474	2170	tags=31%, list=21%, signal=24%	SP140/CRTAM/CCR5/PTPN7/CCL5/IL12RB1/CD3G/CD3E
NK_CD16hi	D28	BTM	cell cycle (III) (M103)	31	0.310068	0.957387	0.518411	0.986929	0.986929	0.9474	1780	tags=29%, list=17%, signal=24%	BUB1/MAD2L1/CHEK2/MCM3/CCNE1/CDKN2A/CCNB1/CDK4/CDC20
NK_CD16hi	D28	Hallmark	HALLMARK_REACTIVE_OXYGEN_SPECIES_PATHWAY	40	-0.287087	-0.952952	0.52797	0.986929	0.822917	0.9474	2408	tags=40%, list=23%, signal=31%	SOD1/ATOX1/HMOX2/PRDX1/PRNP/CAT/NDUFS2/PRDX2/TXNRD2/GLRX/GPX4/PRDX6/EGLN2/GCLM/LAMTOR5/GSR
NK_CD16hi	D28	BTM	platelet activation (I) (M32.0)	22	-0.326772	-0.94166	0.534138	0.986929	0.986929	0.9474	1919	tags=32%, list=18%, signal=26%	PPP2R1A/NUCB1/PFN1/PPP1CA/TLN1/TGFB1/ACTN4
NK_CD16hi	D28	Hallmark	HALLMARK_FATTY_ACID_METABOLISM	106	-0.2426	-0.961088	0.543126	0.986929	0.822917	0.9474	2005	tags=20%, list=19%, signal=16%	S100A10/MIF/SUCLG1/TP53INP2/PTPRG/UROS/ACOT2/ECH1/EPHX1/HSPH1/BLVRA/ADSL/NCAPH2/PRDX6/LDHA/RDH11/ACADM/HSP90AA1/MLYCD/DLD/CPOX
NK_CD16hi	D28	BTM	chaperonin mediated protein folding (I) (M204.0)	11	0.399441	0.942895	0.544321	0.986929	0.986929	0.9474	2004	tags=36%, list=19%, signal=29%	NOP56/FBXW2/CCT7/SSBP1
NK_CD16hi	D28	BTM	respiratory electron transport chain (mitochondrion) (M219)	17	0.352128	0.934883	0.548588	0.986929	0.986929	0.9474	2903	tags=41%, list=28%, signal=30%	UQCRC2/COX6A1/UQCRQ/COX6B1/UQCR10/COX8A/UQCRB
NK_CD16hi	D28	BTM	cell division (stimulated CD4+ T cells) (M46)	17	-0.338154	-0.913064	0.575509	0.986929	0.986929	0.9474	1103	tags=18%, list=10%, signal=16%	GINS1/RAD51/TST
NK_CD16hi	D28	Hallmark	HALLMARK_WNT_BETA_CATENIN_SIGNALING	25	-0.307894	-0.916242	0.583264	0.986929	0.857741	0.9474	2258	tags=28%, list=21%, signal=22%	CTNNB1/TCF7/CCND2/KAT2A/DVL2/PTCH1/JAG1
NK_CD16hi	D28	BTM	enriched in NK cells (II) (M61.0)	17	0.341955	0.907875	0.591431	0.986929	0.986929	0.9474	916	tags=18%, list=9%, signal=16%	KIR2DL3/KIR3DL3/KLRK1
NK_CD16hi	D28	BTM	immune activation - generic cluster (M37.0)	174	0.226721	0.945284	0.602714	0.986929	0.986929	0.9474	2170	tags=23%, list=21%, signal=19%	KIF16B/ALDH1A1/HLA-DRA/MACROD2/CD22/FGD4/HMGB2/HLA-DOA/RAD51C/MCM3/TMEM176A/RUNX2/FAM46A/F13A1/AQP9/BRCA2/CCNE1/CD2/B3GNT5/DOK3/TREM1/NCF4/SLC27A2/ADCY9/FCGR3B/BASP1/VSIG10/VNN2/CSE1L/SLC8A1/KIAA0513/RNASE2/RETN/JAM3/LGALS3/CD3G/BLM/TCL1A/GRAP2/CD3E
NK_CD16hi	D28	BTM	NK cell surface signature (S1)	41	-0.271894	-0.907666	0.608414	0.986929	0.986929	0.9474	2294	tags=29%, list=22%, signal=23%	GPR114/ENPP5/NCR1/KLRF1/PVRIG/ATP8B4/IL18RAP/IL18R1/KIR3DL1/ATP9A/PTGER2/KIT
NK_CD16hi	D28	Hallmark	HALLMARK_E2F_TARGETS	135	0.231158	0.933877	0.613743	0.986929	0.871813	0.9474	1184	tags=16%, list=11%, signal=14%	DUT/POP7/POLD3/LUC7L3/NOP56/MAD2L1/HMGB2/BIRC5/RAD51C/BRMS1L/CHEK2/NBN/MCM3/CDKN3/XPO1/SMC6/BRCA2/ASF1B/CCNE1/CDKN2A/AK2
NK_CD16hi	D28	BTM	mismatch repair (I) (M22.0)	19	0.323376	0.883433	0.620358	0.986929	0.986929	0.9474	307	tags=16%, list=3%, signal=15%	BUB1/POLD3/NCAPG2
NK_CD16hi	D28	BTM	DNA repair (M76)	16	-0.3276	-0.871499	0.629789	0.986929	0.986929	0.9474	898	tags=12%, list=9%, signal=11%	RAD51/PCNA
NK_CD16hi	D28	BTM	golgi membrane (II) (M237)	14	-0.340536	-0.871183	0.639118	0.986929	0.986929	0.9474	3400	tags=50%, list=32%, signal=34%	GOLPH3L/PAQR3/COPB2/RAB33B/GOPC/C1GALT1C1/SLC35A3
NK_CD16hi	D28	BTM	T cell differentiation (Th2) (M19)	13	0.35223	0.86991	0.640936	0.986929	0.986929	0.9474	3438	tags=54%, list=33%, signal=36%	CD28/CD3G/GRAP2/LAT/IL32/GPR171/MAL
NK_CD16hi	D28	Hallmark	HALLMARK_SPERMATOGENESIS	51	-0.255601	-0.89258	0.655121	0.986929	0.871813	0.9474	1225	tags=16%, list=12%, signal=14%	SLC12A2/SIRT1/CCT6B/CHFR/TLE4/RPL39L/GSTM3/GMCL1
NK_CD16hi	D28	BTM	regulation of transcription, transcription factors (M213)	11	-0.354063	-0.851291	0.662148	0.986929	0.986929	0.9474	923	tags=36%, list=9%, signal=33%	CREBZF/BTAF1/CLK1/DUSP10
NK_CD16hi	D28	Hallmark	HALLMARK_ANGIOGENESIS	13	-0.33826	-0.848657	0.666872	0.986929	0.871813	0.9474	2829	tags=38%, list=27%, signal=28%	VEGFA/TIMP1/CCND2/FGFR1/JAG1
NK_CD16hi	D28	BTM	T cell differentiation (M14)	11	-0.351312	-0.844675	0.670364	0.986929	0.986929	0.9474	122	tags=27%, list=1%, signal=27%	TCF7/TXK/SPOCK2
NK_CD16hi	D28	BTM	inositol phosphate metabolism (M129)	12	-0.341524	-0.839359	0.675626	0.986929	0.986929	0.9474	1523	tags=33%, list=14%, signal=29%	PLEKHF2/PIK3C2A/SRP9/PANK3
NK_CD16hi	D28	BTM	enriched in cell cycle (M167)	14	-0.329596	-0.843197	0.676834	0.986929	0.986929	0.9474	3177	tags=57%, list=30%, signal=40%	PPP2R1A/RBM38/DNM2/CDC34/GSPT1/STRADB/BCL2L1/TGFB1
NK_CD16hi	D28	BTM	mitotic cell cycle in stimulated CD4 T cells (M4.5)	25	0.28983	0.853495	0.687859	0.986929	0.986929	0.9474	2736	tags=36%, list=26%, signal=27%	MAD2L1/LAG3/CENPM/CHAC2/NDC80/CDC20/GRAP2/DEPDC1B/GPR56
NK_CD16hi	D28	BTM	enriched in antigen presentation (III) (M95.1)	12	0.342377	0.826859	0.698518	0.986929	0.986929	0.9474	641	tags=17%, list=6%, signal=16%	HLA-DRA/HLA-DRB1
NK_CD16hi	D28	BTM	MHC-TLR7-TLR8 cluster (M146)	13	-0.328694	-0.824657	0.700123	0.986929	0.986929	0.9474	1521	tags=31%, list=14%, signal=26%	HLA-C/HLA-F/HLA-DQA1/HLA-G
NK_CD16hi	D28	Hallmark	HALLMARK_PANCREAS_BETA_CELLS	10	0.35623	0.816952	0.710938	0.986929	0.871813	0.9474	1182	tags=20%, list=11%, signal=18%	ELP4/SPCS1
NK_CD16hi	D28	Hallmark	HALLMARK_HEME_METABOLISM	124	-0.221657	-0.898868	0.717466	0.986929	0.871813	0.9474	1965	tags=19%, list=19%, signal=16%	LMO2/PPP2R5B/CAT/UROS/MFHAS1/PRDX2/ALAS2/NCOA4/BLVRA/CTSB/HBB/YPEL5/TNRC6B/CDR2/GCLM/CCND3/TOP1/RAD23A/PC/VEZF1/HBQ1/SLC10A3/GAPVD1/CPOX
NK_CD16hi	D28	Hallmark	HALLMARK_COMPLEMENT	122	-0.222454	-0.899954	0.718325	0.986929	0.871813	0.9474	2517	tags=27%, list=24%, signal=21%	PFN1/GZMK/SRC/PPP4C/ATOX1/TIMP1/CALM3/L3MBTL4/GNB4/HSPA5/GNAI3/PSMB9/SIRT6/MAFF/ANXA5/FCER1G/GZMB/PIK3R5/CTSB/PPP2CB/CTSH/PDGFB/S100A13/HSPA1A/RAF1/PRDM4/PIK3CA/GMFB/DOCK10/CD55/USP14/TIMP2/SPOCK2
NK_CD16hi	D28	BTM	viral sensing & immunity; IRF2 targets network (I) (M111.0)	13	0.329231	0.813108	0.720078	0.986929	0.986929	0.9474	819	tags=15%, list=8%, signal=14%	TNFSF13B/ZBP1
NK_CD16hi	D28	Hallmark	HALLMARK_UV_RESPONSE_DN	82	0.23275	0.873423	0.730594	0.986929	0.871813	0.9474	2546	tags=28%, list=24%, signal=21%	PHF3/MT1E/RUNX1/SLC22A18/PRKCA/VAV2/SYNE1/ATP2C1/SCN8A/CELF2/ABCC1/PTEN/PTPRM/PIAS3/SERPINE1/DYRK1A/ZMIZ1/SFMBT1/RXRA/FBLN5/NR1D2/ACVR2A/AKT3
NK_CD16hi	D28	Hallmark	HALLMARK_PEROXISOME	73	-0.233363	-0.872327	0.732323	0.986929	0.871813	0.9474	358	tags=19%, list=3%, signal=19%	ABCC5/ITGB1BP1/CAT/SLC25A4/ECH1/PEX6/PEX11A/BCL10/PEX2/RDH11/FDPS/MSH2/MLYCD/DLG4
NK_CD16hi	D28	BTM	DC surface signature (S5)	34	-0.255355	-0.81863	0.766522	0.986929	0.986929	0.9474	784	tags=15%, list=7%, signal=14%	HLA-DQA1/CD83/JAG1/TM2D2/ADAM12
NK_CD16hi	D28	BTM	regulation of signal transduction (M3)	27	0.268782	0.804165	0.774287	0.986929	0.986929	0.9474	370	tags=7%, list=4%, signal=7%	NOD2/FGD4
NK_CD16hi	D28	BTM	platelet activation (II) (M32.1)	21	-0.276974	-0.788244	0.777106	0.986929	0.986929	0.9474	343	tags=33%, list=3%, signal=32%	DNM2/MAP7D1/PFN1/PKN1/TLN1/TGFB1/ACTN4
NK_CD16hi	D28	Hallmark	HALLMARK_UNFOLDED_PROTEIN_RESPONSE	81	-0.224998	-0.852998	0.77884	0.986929	0.905628	0.9474	1174	tags=30%, list=11%, signal=27%	DDX10/FKBP14/YWHAZ/KHSRP/DDIT4/CHAC1/KDELR3/HSPA5/DCP2/HSP90B1/WIPI1/BAG3/TATDN2/BANF1/SEC11A/ATF3/ATF6/SERP1/TSPYL2/PREB/CKS1B/MTHFD2/TUBB2A/EIF4G1
NK_CD16hi	D28	BTM	T cell activation (III) (M7.4)	12	0.315839	0.762769	0.779446	0.986929	0.986929	0.9474	247	tags=8%, list=2%, signal=8%	THEMIS
NK_CD16hi	D28	BTM	regulation of localization (GO) (M63)	10	-0.321598	-0.750284	0.789431	0.986929	0.986929	0.9474	2585	tags=40%, list=25%, signal=30%	SNX17/PKN1/NAPA/TGFB1
NK_CD16hi	D28	BTM	enriched in B cells (VI) (M69)	10	0.325469	0.746407	0.797656	0.986929	0.986929	0.9474	1607	tags=20%, list=15%, signal=17%	CD22/BTLA
NK_CD16hi	D28	BTM	Activated (LPS) dendritic cell surface signature (S11)	19	0.28229	0.771191	0.798538	0.986929	0.986929	0.9474	1340	tags=21%, list=13%, signal=18%	TNFSF13B/CD274/IFI27/SLC41A2
NK_CD16hi	D28	BTM	enriched in myeloid cells and monocytes (M81)	17	-0.277312	-0.748782	0.813437	0.986929	0.986929	0.9474	114	tags=12%, list=1%, signal=12%	FCER1G/BCL6
NK_CD16hi	D28	BTM	collagen, TGFB family et al (M77)	14	0.29246	0.739007	0.821748	0.986929	0.986929	0.9474	4553	tags=57%, list=43%, signal=32%	TCF4/JAM3/PTK2/BCL11B/ENG/IGFBP3/CD9/JUP
NK_CD16hi	D28	BTM	TLR and inflammatory signaling (M16)	30	0.250256	0.767753	0.829043	0.986929	0.986929	0.9474	1275	tags=17%, list=12%, signal=15%	ITGAX/ALOX5/WDFY3/AQP9/NCF4
NK_CD16hi	D28	BTM	enriched in activated dendritic cells/monocytes (M64)	13	0.287193	0.709287	0.847173	0.986929	0.986929	0.9474	1501	tags=23%, list=14%, signal=20%	SIRPA/DRAM1/BASP1
NK_CD16hi	D28	BTM	cell division - E2F transcription network (M4.8)	15	-0.272289	-0.712389	0.849111	0.986929	0.986929	0.9474	75	tags=13%, list=1%, signal=13%	NASP/PCNA
NK_CD16hi	D28	BTM	CORO1A-DEF6 network (I) (M32.2)	17	0.274793	0.729563	0.849659	0.986929	0.986929	0.9474	2781	tags=29%, list=26%, signal=22%	SH2B1/DEF6/CBX4/TECR/BRD2
NK_CD16hi	D28	BTM	leukocyte activation and migration (M45)	10	0.303632	0.696329	0.855078	0.986929	0.986929	0.9474	1392	tags=20%, list=13%, signal=17%	CD2/PTPN6
NK_CD16hi	D28	BTM	enriched in NK cells (receptor activation) (M61.2)	13	0.280652	0.693133	0.862963	0.986929	0.986929	0.9474	916	tags=15%, list=9%, signal=14%	KIR2DL3/KLRK1
NK_CD16hi	D28	BTM	intracellular transport (M147)	16	-0.263279	-0.700387	0.867035	0.986929	0.986929	0.9474	1459	tags=38%, list=14%, signal=32%	CLINT1/SEC63/ZFYVE16/PIK3C2A/SIRT1/SRP9
NK_CD16hi	D28	Hallmark	HALLMARK_APICAL_SURFACE	20	0.259876	0.716169	0.871606	0.986929	0.950379	0.9474	1802	tags=25%, list=17%, signal=21%	LYPD3/MDGA1/AKAP7/CROCC/EFNA5
NK_CD16hi	D28	BTM	BCR signaling (M54)	11	0.281793	0.665183	0.885057	0.986929	0.986929	0.9474	1392	tags=18%, list=13%, signal=16%	BLNK/PTPN6
NK_CD16hi	D28	BTM	antiviral IFN signature (M75)	14	0.264923	0.669425	0.893398	0.986929	0.986929	0.9474	337	tags=7%, list=3%, signal=7%	DHX58
NK_CD16hi	D28	BTM	T cell activation (IV) (M52)	12	0.272655	0.658478	0.893916	0.986929	0.986929	0.9474	2973	tags=33%, list=28%, signal=24%	LAG3/PTPN6/CD3E/SPI1
NK_CD16hi	D28	BTM	cytoskeletal remodeling (M32.8)	10	-0.281187	-0.656006	0.896149	0.986929	0.986929	0.9474	1507	tags=40%, list=14%, signal=34%	MAP7D1/SPTAN1/TLN1/TGFB1
NK_CD16hi	D28	Hallmark	HALLMARK_MYC_TARGETS_V2	44	-0.217264	-0.738931	0.896215	0.986929	0.950379	0.9474	2765	tags=32%, list=26%, signal=24%	TBRG4/PRMT3/UNG/DDX18/SLC19A1/NOP2/WDR43/BYSL/PES1/WDR74/SRM/UTP20/TCOF1/FARSA
NK_CD16hi	D28	BTM	receptors, cell migration (M109)	12	-0.267057	-0.656342	0.897825	0.986929	0.986929	0.9474	2150	tags=25%, list=20%, signal=20%	NCKAP1L/IL6R/SYNE2
NK_CD16hi	D28	BTM	transcription regulation in cell development (M49)	29	-0.229766	-0.711334	0.898769	0.986929	0.986929	0.9474	179	tags=21%, list=2%, signal=20%	PAK1/GSN/SEMA4A/CEBPA/MSH2/TIMP2
NK_CD16hi	D28	BTM	T cell activation (I) (M7.1)	42	0.223085	0.736921	0.898831	0.986929	0.986929	0.9474	2170	tags=24%, list=21%, signal=19%	THEMIS/CRTAM/KLRK1/RHOH/CD2/CD28/CCL5/IL12RB1/CD3G/CD3E
NK_CD16hi	D28	BTM	Monocyte surface signature (S4)	57	-0.211347	-0.753018	0.902734	0.986929	0.986929	0.9474	2150	tags=19%, list=20%, signal=15%	IL6R/MGAM/EMR2/TNFRSF10B/SLC11A1/LTBR/TNFRSF1B/PLXND1/SIRPB1/NFAM1/C1orf162
NK_CD16hi	D28	BTM	lymphocyte generic cluster (M60)	11	0.272317	0.642814	0.904344	0.986929	0.986929	0.9474	1213	tags=18%, list=12%, signal=16%	CD2/CD28
NK_CD16hi	D28	BTM	plasma cells & B cells, immunoglobulins (M156.0)	10	-0.269756	-0.629336	0.915813	0.986929	0.986929	0.9474	2547	tags=50%, list=24%, signal=38%	GNG7/E2F5/FCRL1/IGLL5/ADAM28
NK_CD16hi	D28	BTM	T & B cell development, activation (M62.0)	19	0.244237	0.667233	0.916105	0.986929	0.986929	0.9474	2721	tags=32%, list=26%, signal=23%	ADCY9/VSIG10/CD3G/TCL1A/CD3E/PTK2
NK_CD16hi	D28	BTM	enriched in T cells (II) (M223)	10	0.271609	0.62289	0.919141	0.986929	0.986929	0.9474	3558	tags=60%, list=34%, signal=40%	CLEC2D/LRRN3/FGFBP2/CD40LG/PLEKHF1/HOPX
NK_CD16hi	D28	Hallmark	HALLMARK_HEDGEHOG_SIGNALING	17	-0.240097	-0.648297	0.920279	0.986929	0.950379	0.9474	1693	tags=24%, list=16%, signal=20%	PML/TLE1/PTCH1/DPYSL2
NK_CD16hi	D28	BTM	nuclear pore complex (M106.0)	12	-0.254171	-0.624674	0.926344	0.986929	0.986929	0.9474	1706	tags=67%, list=16%, signal=56%	RANBP1/NUP37/NUP160/NUP133/RAN/NUP155/SEH1L/NUP88
NK_CD16hi	D28	Hallmark	HALLMARK_G2M_CHECKPOINT	124	-0.194693	-0.789524	0.932987	0.986929	0.950379	0.9474	1693	tags=18%, list=16%, signal=15%	PML/FANCC/ODF2/NASP/CBX1/LBR/FOXN3/POLE/CUL3/ABL1/SLC12A2/UPF1/SYNCRIP/DDX39A/HSPA8/GINS2/SRSF10/RAD23B/TOP1/CKS1B/TGFB1/SRSF2
NK_CD16hi	D28	Hallmark	HALLMARK_KRAS_SIGNALING_UP	91	0.199778	0.760078	0.936323	0.986929	0.950379	0.9474	1421	tags=12%, list=13%, signal=11%	SPRY2/KIF5C/EPB41L3/MAP4K1/MAP7/TMEM176A/CFH/F13A1/ABCB1/CROT/DOCK2
NK_CD16hi	D28	Hallmark	HALLMARK_ADIPOGENESIS	138	0.194287	0.787763	0.937175	0.986929	0.950379	0.9474	2257	tags=25%, list=21%, signal=20%	SAMM50/DRAM2/COQ3/ME1/EPHX2/NDUFAB1/UBQLN1/SDHB/BCL2L13/CRAT/CS/ECHS1/ENPP2/AK2/SDHC/LPCAT3/SCP2/MDH2/SULT1A1/RREB1/CD151/COX6A1/PIM3/IDH3A/LIPE/LTC4S/PLIN2/ETFB/RETN/UQCRQ/CHCHD10/DNAJC15/FAH/HADH/UQCR10
NK_CD16hi	D28	BTM	innate antiviral response (M150)	11	0.252906	0.596994	0.939606	0.986929	0.986929	0.9474	4335	tags=64%, list=41%, signal=37%	OASL/RXRA/OAS1/SP100/EIF2AK2/IRF7/RSAD2
NK_CD16hi	D28	BTM	extracellular matrix (II) (M2.1)	12	-0.244929	-0.601959	0.940295	0.986929	0.986929	0.9474	1207	tags=25%, list=11%, signal=22%	SMPDL3A/CTSH/GRN
NK_CD16hi	D28	BTM	cell cycle (I) (M4.1)	78	0.196297	0.731284	0.945931	0.986929	0.986929	0.9474	2937	tags=27%, list=28%, signal=20%	BUB1/NCAPG2/NUSAP1/MAD2L1/BIRC5/CDKN3/CENPM/NDC80/CCNB1/ZWINT/CDC20/APITD1/TRIP13/CDC7/RACGAP1/STMN1/H2AFX/CHAF1B/EXO1/CASC5/FANCD2
NK_CD16hi	D28	BTM	enriched in antigen presentation (II) (M95.0)	20	0.228865	0.630708	0.948604	0.986929	0.986929	0.9474	1739	tags=20%, list=17%, signal=17%	HLA-DRA/HLA-DRB1/HCLS1/HLA-DMA
NK_CD16hi	D28	Hallmark	HALLMARK_APICAL_JUNCTION	92	0.196822	0.749096	0.950379	0.986929	0.950379	0.9474	2905	tags=30%, list=28%, signal=22%	MAPK13/ATP1A3/SIRPA/ITGB1/CD274/VAV2/WASL/CD99/CRAT/EPB41L2/RRAS/ADAM15/PTEN/JAM3/ARHGEF6/TSC1/RHOF/HADH/ZYX/ITGA10/AKT3/YWHAH/PTK2/ADAM9/VCAN/NLGN2/NF1/SYMPK
NK_CD16hi	D28	BTM	myeloid cell enriched receptors and transporters (M4.3)	18	0.221117	0.59586	0.959282	0.986929	0.986929	0.9474	2142	tags=22%, list=20%, signal=18%	CHST15/IGSF6/SLC8A1/SECTM1
NK_CD16hi	D28	BTM	enriched in NK cells (I) (M7.2)	45	-0.190351	-0.649859	0.97537	0.986929	0.986929	0.9474	2997	tags=36%, list=28%, signal=26%	CST7/SH2D2A/EOMES/CD247/KLRC1/GZMA/KLRF1/SAMD3/PRKCQ/XCL1/GZMB/GNLY/PRF1/IL18RAP/STAT4/GZMM
NK_CD16hi	D28	BTM	translation initiation factor 3 complex (M245)	10	0.217718	0.499299	0.979883	0.986929	0.986929	0.9474	801	tags=10%, list=8%, signal=9%	EIF3F
NK_CD16hi	D28	BTM	regulation of antigen presentation and immune response (M5.0)	64	0.183139	0.658083	0.980459	0.986929	0.986929	0.9474	2170	tags=17%, list=21%, signal=14%	THEMIS/HLA-DRA/HLA-DOA/HLA-DRB1/KLRK1/PTPN6/BTLA/HLA-DMA/CD3G/GRAP2/CD3E
NK_CD16hi	D28	BTM	type I interferon response (M127)	12	0.200157	0.48339	0.986544	0.986929	0.986929	0.9474	3040	tags=25%, list=29%, signal=18%	IFITM1/DDX60/IFIH1
NK_CD16hi	D28	BTM	enriched in activated dendritic cells (II) (M165)	18	-0.189171	-0.517907	0.986929	0.986929	0.986929	0.9474	870	tags=28%, list=8%, signal=26%	CSF2RA/IFNGR2/TNFAIP6/ATF3/IL18
NK_CD16hi	D1	Hallmark	HALLMARK_UV_RESPONSE_DN	82	0.532799	1.95023	0.00017337	0.0133199	0.00418866	0.013051	1943	tags=33%, list=18%, signal=27%	BMPR1A/SYNE1/NR3C1/DYRK1A/SIPA1L1/TGFBR3/ATP2C1/BHLHE40/RXRA/ERBB2/VAV2/SCN8A/ABCC1/ATRX/LTBP1/MT1E/PEX14/ADD3/RUNX1/PHF3/DLG1/PDGFRB/PRDM2/VLDLR/DAB2/DBP/MRPS31
NK_CD16hi	D1	Hallmark	HALLMARK_MTORC1_SIGNALING	144	-0.401866	-1.67115	0.000249439	0.0133199	0.00418866	0.013051	2732	tags=42%, list=26%, signal=31%	DDIT4/ARPC5L/CXCR4/STIP1/ACTR3/SLC2A3/YKT6/EBP/CALR/PSMA4/NUFIP1/PSMA3/TUBG1/GSR/M6PR/TFRC/HSPA5/SLC1A5/PSPH/MTHFD2L/MLLT11/ELOVL5/PRDX1/CANX/GLRX/TOMM40/SC5D/TES/SERPINH1/PSMD12/CCT6A/RDH11/SKAP2/LGMN/PPIA/GOT1/ALDOA/TRIB3/IFRD1/SQLE/QDPR/PPA1/SEC11A/PSMB5/ACSL3/PSMD14/PGM1/SDF2L1/POLR3G/XBP1/DDX39A/EGLN3/NAMPT/STARD4/CACYBP/CYB5B/TMEM97/PSMC4/PSMD13/FKBP2
NK_CD16hi	D1	Hallmark	HALLMARK_MYC_TARGETS_V1	158	-0.509791	-2.14741	0.000251319	0.0133199	0.00418866	0.013051	2012	tags=37%, list=19%, signal=31%	MRPL23/CCT4/PSMB3/DDX21/VDAC3/RPL6/RUVBL2/PSMA6/NCBP2/TARDBP/CANX/XRCC6/EEF1B2/HNRNPA1/NHP2/RPS6/HNRNPA3/FBL/SNRPD2/ILF2/RPS5/CBX3/SNRPA1/SRM/CCT7/PCBP1/PSMD7/PPIA/RPLP0/APEX1/IFRD1/SNRPG/CDK4/EIF4E/PPM1G/PSMA7/SERBP1/PSMA1/PSMD14/CNBP/UBE2E1/STARD7/COX5A/VDAC1/PHB/NOP16/SRSF2/PA2G4/POLE3/CAD/CCT3/DDX18/G3BP1/HSP90AB1/GLO1/PSMC4/IMPDH2/PRPF31/HNRNPA2B1
NK_CD16hi	D1	Hallmark	HALLMARK_MYC_TARGETS_V2	44	-0.602064	-2.04682	0.000455892	0.0181217	0.00569866	0.0177558	1206	tags=34%, list=11%, signal=30%	CBX3/SRM/CDK4/DCTPP1/WDR74/IPO4/PHB/SLC19A1/PRMT3/NOP16/PA2G4/DDX18/TMEM97/BYSL/RCL1
NK_CD16hi	D1	BTM	signaling in T cells (I) (M35.0)	13	-0.731652	-1.84233	0.00217533	0.0691755	0.237111	0.0677788	1987	tags=62%, list=19%, signal=50%	PRF1/FOS/ATF3/EGR1/JUN/FOSB/TNFRSF4/IL2RA
NK_CD16hi	D1	Hallmark	HALLMARK_MYOGENESIS	85	0.422025	1.55539	0.00638261	0.147625	0.0541601	0.144644	1178	tags=20%, list=11%, signal=18%	PLXNB2/DAPK2/FKBP1B/RYR1/BHLHE40/PKIA/ITGB1/RIT1/MYOM1/PC/AK1/MEF2A/KIFC3/MYH11/PDLIM7/GNAO1/SYNGR2
NK_CD16hi	D1	Hallmark	HALLMARK_BILE_ACID_METABOLISM	59	0.469714	1.62284	0.00649921	0.147625	0.0541601	0.144644	2866	tags=49%, list=27%, signal=36%	SLC23A2/RXRA/CYP27A1/ALDH1A1/AQP9/SLC29A1/ABCD1/SCP2/PEX12/ABCA1/NUDT12/PEX26/PEX16/ISOC1/CROT/PNPLA8/SULT2B1/ABCD2/ABCA5/PHYH/FADS2/ABCA2/SLC27A2/OPTN/IDH1/ABCA3/SLC27A5/PEX6/HACL1
NK_CD16hi	D1	BTM	regulation of signal transduction (M3)	27	0.56665	1.67308	0.00961364	0.191071	0.523943	0.187213	1570	tags=41%, list=15%, signal=35%	PLXNB2/UBASH3A/FOXO1/PRKCD/JUP/BCL6/SYK/ENG/S100A12/FPR1/LYN
NK_CD16hi	D1	Hallmark	HALLMARK_GLYCOLYSIS	119	-0.349836	-1.42058	0.0111949	0.197777	0.0799638	0.193784	3093	tags=43%, list=29%, signal=31%	KIF2A/TKTL1/RBCK1/LDHA/MPI/TPI1/EFNA3/B4GALT2/KDELR3/B4GALT4/DDIT4/ISG20/FKBP4/CXCR4/SLC16A3/SOD1/COG2/CLN6/B3GALT6/EXT2/TGFA/ALG1/IRS2/HSPA5/TPST1/AGL/PRPS1/B3GAT3/PPP2CB/GLRX/TALDO1/VCAN/HDLBP/PGLS/NSDHL/NDUFV3/SRD5A3/CITED2/DPYSL4/PPIA/GOT1/ALDOA/MIF/ARPP19/FAM162A/CHPF/HAX1/EGLN3/AKR1A1/PSMC4/UGP2
NK_CD16hi	D1	Hallmark	HALLMARK_UV_RESPONSE_UP	103	-0.353732	-1.40436	0.0162898	0.259008	0.101811	0.253778	2197	tags=32%, list=21%, signal=26%	TFRC/AQP3/DGAT1/MRPL23/DDX21/BTG1/TAP1/IL6ST/FOS/ATF3/STK25/STARD3/RXRB/MGAT1/PRKACA/KLHDC3/POLG2/ACAA1/FOSB/ALDOA/CNP/PPAT/HLA-F/CLCN2/CREG1/SLC25A4/POLR2H/POLE3/CCND3/BID/CYB5B/DNAJA1/CHKA
NK_CD16hi	D1	Hallmark	HALLMARK_CHOLESTEROL_HOMEOSTASIS	52	-0.4192	-1.47092	0.0243619	0.352141	0.135344	0.34503	1697	tags=35%, list=16%, signal=29%	ETHE1/EBP/ERRFI1/FDFT1/ECH1/ACTG1/SC5D/ATF3/NSDHL/LGMN/TRIB3/STX5/SQLE/SREBF2/STARD4/FABP5/TMEM97/CHKA
NK_CD16hi	D1	BTM	translation initiation factor 3 complex (M245)	10	-0.641366	-1.50432	0.0578282	0.662899	0.715281	0.649514	1983	tags=80%, list=19%, signal=65%	EIF3K/EIF3E/UXT/EEF1G/EEF1B2/EIF3F/FBL/EIF3G
NK_CD16hi	D1	BTM	enriched in G-protein coupled receptors (M130)	10	-0.63276	-1.48414	0.0663954	0.662899	0.715281	0.649514	1474	tags=40%, list=14%, signal=34%	PDE4D/ITPR3/XCL1/PTGER2
NK_CD16hi	D1	Hallmark	HALLMARK_TNFA_SIGNALING_VIA_NFKB	141	-0.299989	-1.24407	0.070697	0.662899	0.353485	0.649514	2664	tags=32%, list=25%, signal=24%	BCL3/SLC2A3/NFAT5/ID2/CD69/CCNL1/TNFAIP6/PTPRE/NFKBIE/IER5/NFKB2/IRS2/SLC2A6/IL15RA/BTG1/DUSP1/TAP1/IL6ST/REL/TSC22D1/CCL4/MAFF/FOS/ATF3/EGR1/SMAD3/ZFP36/DNAJB4/JUN/AREG/ZBTB10/CSF1/IL7R/KLF10/CFLAR/FOSB/CEBPD/SOCS3/ACKR3/KLF9/NAMPT/PFKFB3/TNFAIP8/IL18/TUBB2A
NK_CD16hi	D1	BTM	cell cycle and transcription (M4.0)	199	0.29308	1.21437	0.081473	0.662899	0.715281	0.649514	2805	tags=35%, list=27%, signal=26%	PLXNB2/GGH/PILRA/SCPEP1/KIF20B/STAB1/SPAG5/NUSAP1/CHST15/SERPINA1/RXRA/PRKCD/DAPK1/IGSF6/TLR4/CDC20/ITGAX/WDR76/CCNE2/LILRA6/FCGRT/CD33/UBE2T/SYK/PCNA/TRIP13/S100A12/RFC5/HSPA6/TK1/FPR1/TMEM106C/PLBD1/CSF3R/ECT2/LMO2/AOAH/RTN1/CASC5/DSCC1/FCGR2A/CD1D/POLQ/KIAA0101/FCGR1A/TPX2/FGL2/CLEC4E/FGR/MPEG1/NCF2/NCAPG2/CKAP2L/RRM2/PRC1/HCK/CDC7/SEMA4A/CLEC4A/CCNB1/CD14/SLC11A1/CDKN3/MYOF/CTSH/CENPW/GINS2/DONSON/MS4A6A
NK_CD16hi	D1	Hallmark	HALLMARK_MITOTIC_SPINDLE	144	0.309503	1.2355	0.0862673	0.662899	0.366768	0.649514	2315	tags=30%, list=22%, signal=24%	KIF1B/TBCD/DOCK2/BCL2L11/KIF20B/ARHGAP10/RHOT2/NUSAP1/PCGF5/WASF2/WASL/RHOF/ABI1/TSC1/AKAP13/ARFGEF1/TUBGCP3/DLG1/DYNC1H1/RAB3GAP1/ARHGEF3/ECT2/NIN/CLIP1/SMC3/LRPPRC/ARHGEF12/SUN2/MARK4/CKAP5/TPX2/KIF3C/PCM1/FSCN1/CENPJ/MYO9B/CDC42/PIF1/ARHGAP4/TRIO/APC/PRC1/PCNT
NK_CD16hi	D1	BTM	regulation of transcription, transcription factors (M213)	11	0.597557	1.4158	0.0867546	0.662899	0.715281	0.649514	1550	tags=45%, list=15%, signal=39%	PPP1R12A/MED23/BTAF1/ZNF700/CLK4
NK_CD16hi	D1	BTM	blood coagulation (M11.1)	16	0.53781	1.39578	0.0893751	0.662899	0.715281	0.649514	1570	tags=44%, list=15%, signal=37%	SERPINA1/GNB4/ITGAX/SYK/F5/ITGAM/LYN
NK_CD16hi	D1	Hallmark	HALLMARK_IL2_STAT5_SIGNALING	136	-0.295502	-1.22148	0.0902385	0.662899	0.366768	0.649514	2365	tags=29%, list=22%, signal=23%	PRNP/CTSZ/EOMES/ITGA6/BCL2/TNFSF10/UCK2/GALM/FAM126B/SLC1A5/IL2RB/UMPS/PIM1/DHRS3/MAFF/IFNGR1/CD48/DCPS/AHCY/PLAGL1/ICOS/TIAM1/SOCS1/SELL/CSF1/GSTO1/IRF8/TNFRSF18/TNFRSF1B/SNX9/TNFRSF4/IL2RA/RNH1/XBP1/GPX4/BCL2L1/CCND3/LTB/GPR65/PTGER2
NK_CD16hi	D1	BTM	transcription regulation in cell development (M49)	29	0.44927	1.34527	0.0905791	0.662899	0.715281	0.649514	1815	tags=31%, list=17%, signal=26%	PLXNB2/HMGB2/RXRA/CDC20/TRIP13/ECT2/LYN/CASC5/ARHGEF12
NK_CD16hi	D1	Hallmark	HALLMARK_IL6_JAK_STAT3_SIGNALING	52	-0.366967	-1.28764	0.0953596	0.662899	0.366768	0.649514	2123	tags=35%, list=20%, signal=28%	PTPN2/CCR1/IL15RA/PIM1/IL6ST/IFNGR1/TGFB1/SOCS1/JUN/CSF2RA/CSF1/STAT1/TNFRSF1B/IRF9/SOCS3/IL2RA/HAX1/LTB
NK_CD16hi	D1	BTM	immune activation - generic cluster (M37.0)	174	0.293815	1.1991	0.101153	0.662899	0.715281	0.649514	2100	tags=24%, list=20%, signal=19%	RHOU/KIF16B/CORO2A/HMGB2/PID1/BANK1/UBASH3A/VNN2/FOXO1/ALDH1A1/GPBAR1/AQP9/JUP/BCL6/LGALS3/C19orf59/CD22/FAM46A/ENG/ENTPD1/CD3G/SMPDL3A/HLA-DRA/F5/PROK2/LY96/BCL11B/NCAPD3/ITGAM/SLC19A2/TCL1A/NUP37/LYN/GRAP2/RAD51C/ACPL2/SLCO4C1/FCGR3B/CLEC12A/RBP7/TLR5
NK_CD16hi	D1	BTM	enriched in myeloid cells and monocytes (M81)	17	0.518286	1.36664	0.101369	0.662899	0.715281	0.649514	1150	tags=29%, list=11%, signal=26%	FKBP1B/CCR2/TLR4/BCL6/F5
NK_CD16hi	D1	BTM	transmembrane transport (II) (M191)	11	0.584261	1.38429	0.104403	0.662899	0.715281	0.649514	1378	tags=27%, list=13%, signal=24%	SIRT1/CUL5/SLC19A2
NK_CD16hi	D1	BTM	T cell activation (II) (M7.3)	26	0.455265	1.33048	0.104698	0.662899	0.715281	0.649514	2845	tags=38%, list=27%, signal=28%	SP140/CD3G/GPR171/CD3D/PTPN7/ZAP70/TIGIT/CCL5/CCR5/CRTAM
NK_CD16hi	D1	BTM	enriched in B cells (I) (M47.0)	20	0.491079	1.35007	0.108399	0.662899	0.715281	0.649514	1990	tags=30%, list=19%, signal=24%	PCDH9/BANK1/CD22/TCL1A/BCL11A/FCRL1
NK_CD16hi	D1	BTM	leukocyte differentiation (M160)	12	-0.559288	-1.37606	0.11441	0.673745	0.715281	0.660141	4126	tags=83%, list=39%, signal=51%	ADAM8/KLF6/JUNB/BTG2/NAA15/CD83/BCL3/ID1/NFKB2/RARA
NK_CD16hi	D1	Hallmark	HALLMARK_OXIDATIVE_PHOSPHORYLATION	151	-0.279642	-1.17229	0.119741	0.679958	0.427647	0.666229	2304	tags=32%, list=22%, signal=26%	CYC1/TIMM8B/LDHB/HCCS/ISCA1/HADHA/COX7A2L/HSD17B10/SLC25A11/DECR1/PDP1/NDUFA4/NDUFS6/UQCRC1/SDHB/CPT1A/ACADM/ECH1/VDAC3/COX5B/SLC25A20/MRPS15/SLC25A5/SDHD/CYCS/NDUFS8/MRPS12/FXN/MTX2/ACAA1/COX7B/NDUFA9/TIMM50/BDH2/NDUFB2/COX4I1/ATP6V0C/ATP6V1G1/BCKDHA/COX7C/GLUD1/SLC25A4/COX5A/VDAC1/FDX1/GPX4/COX17/NDUFS4/MTRF1
NK_CD16hi	D1	BTM	enriched in monocytes (II) (M11.0)	127	0.304064	1.19222	0.132293	0.688229	0.715281	0.674332	2146	tags=31%, list=20%, signal=25%	PLXNB2/PILRA/SCPEP1/STAB1/CHST15/SERPINA1/RXRA/VNN2/ALDH1A1/PRKCD/IGSF6/AQP9/TLR4/ITGAX/LILRA6/FCGRT/CD33/SYK/S100A12/SMPDL3A/HSPA6/FPR1/ITGAM/PLBD1/CSF3R/LYN/LMO2/AOAH/RTN1/FCGR2A/CD1D/FCGR1A/FGL2/RBP7/CLEC4E/FGR/TLR5/MPEG1/NCF2
NK_CD16hi	D1	BTM	respiratory electron transport chain (mitochondrion) (M238)	13	-0.527305	-1.32777	0.137698	0.688229	0.715281	0.674332	2090	tags=38%, list=20%, signal=31%	NDUFA4/NDUFS8/ATP5O/NDUFB2/NDUFS4
NK_CD16hi	D1	BTM	chaperonin mediated protein folding (I) (M204.0)	11	-0.555372	-1.33525	0.138991	0.688229	0.715281	0.674332	2008	tags=45%, list=19%, signal=37%	CCT4/FBXW2/CCT7/CCT6A/CCT3
NK_CD16hi	D1	BTM	inositol phosphate metabolism (M129)	12	0.54545	1.32214	0.141823	0.688229	0.715281	0.674332	3647	tags=67%, list=35%, signal=44%	PANK3/PIKFYVE/MED23/AVL9/CASC4/PIK3C2A/KIAA1109/SYNJ1
NK_CD16hi	D1	BTM	T cell differentiation via ITK and PKC (M18)	10	-0.566767	-1.32935	0.147141	0.688229	0.715281	0.674332	2308	tags=40%, list=22%, signal=31%	BCL2/ITM2A/ETS1/SPOCK2
NK_CD16hi	D1	BTM	enriched in NK cells (I) (M7.2)	45	0.375275	1.2335	0.147168	0.688229	0.715281	0.674332	2010	tags=29%, list=19%, signal=23%	TGFBR3/KLRK1/RORA/FGFBP2/GZMH/ARL4C/CTSW/PRKCQ/CLIC3/FCGR3B/GPR56/TBX21/ZAP70
NK_CD16hi	D1	BTM	enriched in NK cells (II) (M61.0)	17	0.49078	1.29411	0.152793	0.689898	0.715281	0.675967	446	tags=18%, list=4%, signal=17%	TGFBR3/KIR2DL3/KLRK1
NK_CD16hi	D1	BTM	Activated (LPS) dendritic cell surface signature (S11)	19	0.468544	1.27167	0.163886	0.689898	0.715281	0.675967	1523	tags=21%, list=14%, signal=18%	IFI27/CD274/LAMP2/CD58
NK_CD16hi	D1	BTM	T cell activation and signaling (M5.1)	18	0.473359	1.26779	0.171907	0.689898	0.715281	0.675967	2469	tags=39%, list=23%, signal=30%	CD3G/HLA-DRA/HLA-DRB1/PRKACB/CD3D/ZAP70/CD2
NK_CD16hi	D1	BTM	cell division in stimulated CD4 T cells (M4.6)	15	0.492709	1.25974	0.177246	0.689898	0.715281	0.675967	2780	tags=40%, list=26%, signal=29%	UBE2T/DSCC1/FANCL/NCAPG2/CDKN3/GINS2
NK_CD16hi	D1	BTM	mitotic cell cycle in stimulated CD4 T cells (M4.5)	25	-0.410986	-1.22382	0.178999	0.689898	0.715281	0.675967	1011	tags=24%, list=10%, signal=22%	NDC80/TACC3/MIR155HG/RNF144A/FBXO5/CXCR6
NK_CD16hi	D1	Hallmark	HALLMARK_INFLAMMATORY_RESPONSE	112	-0.28365	-1.14123	0.182106	0.689898	0.607018	0.675967	2496	tags=28%, list=24%, signal=21%	CD69/TNFAIP6/TIMP1/IL15/PTPRE/IL18RAP/TNFSF10/EIF2AK2/IL15RA/IL2RB/LCP2/NLRP3/SLC4A4/CD48/SRI/BST2/SELL/CSF1/IL7R/PTAFR/SLC31A2/TNFRSF1B/PVR/NAMPT/ACVR2A/CD55/CD82/IL18/C5AR1/PTGER2/CXCR6
NK_CD16hi	D1	BTM	enriched in B cells (VI) (M69)	10	0.552053	1.27155	0.184512	0.689898	0.715281	0.675967	1990	tags=30%, list=19%, signal=24%	PCDH9/CD22/FCRL1
NK_CD16hi	D1	BTM	DC surface signature (S5)	34	0.38919	1.20791	0.186105	0.689898	0.715281	0.675967	3294	tags=47%, list=31%, signal=32%	DENND1B/CD274/AGPAT3/ABHD12/LAMP2/ATP1B1/CD58/SLC36A1/RAMP1/ADAM9/ITPRIPL2/CRIM1/TM2D2/KMO/SLC41A2/DIRC2
NK_CD16hi	D1	BTM	cell division (stimulated CD4+ T cells) (M46)	17	0.473736	1.24917	0.187939	0.689898	0.715281	0.675967	2595	tags=35%, list=25%, signal=27%	GGH/GNB4/KIAA0101/RRM2/ZNRF1/SLC27A2
NK_CD16hi	D1	BTM	cell cycle (III) (M103)	31	0.397604	1.20763	0.195131	0.689898	0.715281	0.675967	2576	tags=39%, list=24%, signal=29%	CDKN2A/RBL1/CDC20/CCNE2/PCNA/WEE1/SMC3/HDAC2/SKP2/CDC7/MCM3/CCNB1
NK_CD16hi	D1	BTM	respiratory electron transport chain (mitochondrion) (M219)	17	-0.450462	-1.22405	0.199304	0.689898	0.715281	0.675967	2669	tags=59%, list=25%, signal=44%	COX6C/UQCRB/CYC1/COX7A2L/UQCRC1/COX5B/ATP5L/COX7B/COX7C/COX5A
NK_CD16hi	D1	Hallmark	HALLMARK_HEDGEHOG_SIGNALING	17	0.467879	1.23373	0.199593	0.689898	0.623728	0.675967	2586	tags=41%, list=25%, signal=31%	AMOT/ETS2/PML/RTN1/VLDLR/CELSR1/MYH9
NK_CD16hi	D1	BTM	mitotic cell division (M6)	19	-0.4354	-1.21549	0.20673	0.695594	0.715281	0.681549	1558	tags=21%, list=15%, signal=18%	SKA1/KIF18A/NDC80/SGOL2
NK_CD16hi	D1	BTM	T cell differentiation (Th2) (M19)	13	0.497358	1.2299	0.209991	0.695594	0.715281	0.681549	3395	tags=77%, list=32%, signal=52%	PKIA/UBASH3A/CD3G/GPR171/GRAP2/GATA3/CD28/MAL/IL32/LAT
NK_CD16hi	D1	BTM	regulation of antigen presentation and immune response (M5.0)	64	0.327401	1.14845	0.220663	0.711813	0.728857	0.69744	2182	tags=30%, list=21%, signal=24%	UBASH3A/KLRK1/TLR4/MEF2A/SYK/CD3G/HLA-DRA/LY96/HLA-DRB1/THEMIS/LYN/PRKCQ/MYD88/GRAP2/CD3D/ZAP70/FGR/TLR5/HLA-DPA1
NK_CD16hi	D1	Hallmark	HALLMARK_DNA_REPAIR	111	-0.276147	-1.1097	0.226741	0.711813	0.666886	0.69744	2408	tags=30%, list=23%, signal=23%	DCTN4/SAC3D1/DDB1/SEC61A1/GTF2B/GUK1/GTF2F1/USP11/NUDT9/UMPS/RBX1/RFC3/NCBP2/APRT/POLR2A/VPS28/NT5C/LIG1/MRPL40/PDE6G/RAE1/TARBP2/DAD1/POLR2H/ALYREF/UPF3B/GPX4/RRM2B/TSG101/COX17/TAF9/CETN2/IMPDH2
NK_CD16hi	D1	BTM	golgi membrane (II) (M237)	14	0.478931	1.20564	0.228317	0.711813	0.731958	0.69744	694	tags=29%, list=7%, signal=27%	SGMS1/GOLPH3L/C1GALT1C1/RAB21
NK_CD16hi	D1	BTM	nuclear pore complex (M106.0)	12	0.491223	1.1907	0.246891	0.748393	0.745541	0.733281	1531	tags=25%, list=15%, signal=21%	XPO1/NUP133/NUP37
NK_CD16hi	D1	BTM	B cell surface signature (S2)	36	0.361982	1.13696	0.252333	0.748393	0.745541	0.733281	2340	tags=31%, list=22%, signal=24%	PCDH9/CD22/HLA-DRA/GABBR1/IL5RA/FCRL1/CADM2/CELSR1/HLA-DPA1/SLC24A1/GP5
NK_CD16hi	D1	BTM	myeloid, dendritic cell activation via NFkB (II) (M43.1)	12	-0.478981	-1.17847	0.254171	0.748393	0.745541	0.733281	137	tags=33%, list=1%, signal=33%	BCL3/NFKB2/LTB/FUT7
NK_CD16hi	D1	BTM	E2F1 targets (Q3) (M10.0)	24	0.40308	1.15487	0.260822	0.754012	0.745541	0.738787	1833	tags=25%, list=17%, signal=21%	MAP4K1/ERBB2IP/PCNA/HMGA1/WEE1/KIAA0101
NK_CD16hi	D1	BTM	receptors, cell migration (M109)	12	0.483262	1.1714	0.266753	0.757389	0.745541	0.742096	1328	tags=25%, list=13%, signal=22%	TGFBR3/CCR2/S1PR1
NK_CD16hi	D1	BTM	cell cycle, ATP binding (M144)	14	0.458643	1.15457	0.278169	0.775945	0.758011	0.760277	541	tags=29%, list=5%, signal=27%	ERBB2IP/PPP1R12A/RBM7/CUL5
NK_CD16hi	D1	Hallmark	HALLMARK_ALLOGRAFT_REJECTION	139	-0.257838	-1.06852	0.28635	0.782126	0.788713	0.766334	2314	tags=25%, list=22%, signal=20%	IL15/PRKCB/IL18RAP/HLA-DMB/CCR1/CD40LG/CD7/PRF1/IL2RB/LCP2/NLRP3/TAP1/CCL4/IFNGR1/TGFB1/MAP3K7/HLA-DQA1/SOCS1/B2M/CSF1/TRAF2/STAT1/IRF8/GLMN/ETS1/SRGN/TLR6/IL2RA/EIF4G3/ACVR2A/CCND3/LTB/GPR65/GBP2/IL18
NK_CD16hi	D1	BTM	plasma cells & B cells, immunoglobulins (M156.0)	10	0.499973	1.15159	0.293456	0.782126	0.765964	0.766334	1990	tags=30%, list=19%, signal=24%	PCDH9/CD22/FCRL1
NK_CD16hi	D1	BTM	PLK1 signaling events (M4.2)	19	0.416775	1.13117	0.295142	0.782126	0.765964	0.766334	3315	tags=63%, list=31%, signal=43%	NUSAP1/CDC20/TRIP13/ECT2/WEE1/TPX2/CKAP2L/PRC1/GINS2/RAD51AP1/ASF1B/CLSPN
NK_CD16hi	D1	Hallmark	HALLMARK_P53_PATHWAY	136	0.270672	1.07139	0.305981	0.786199	0.788713	0.770324	2425	tags=28%, list=23%, signal=22%	PLXNB2/FBXW7/FAS/NDRG1/FUCA1/CTSF/ZMAT3/MDM2/RXRA/RAP2B/CDKN2A/WRAP73/AK1/HDAC3/EPS8L2/NOL8/POLH/PCNA/SLC19A2/CCNG1/CTSD/RPS27L/BLCAP/RAD51C/XPC/DDB2/ZFP36L1/BAK1/PERP/VWA5A/APAF1/MXD4/ADA/RHBDF2/F2R/TNFSF9/CASP1/PMM1
NK_CD16hi	D1	BTM	enriched in NK cells (receptor activation) (M61.2)	13	0.457039	1.13019	0.306568	0.786199	0.777114	0.770324	2010	tags=31%, list=19%, signal=25%	KIR2DL3/KLRK1/PRKCQ/ZAP70
NK_CD16hi	D1	Hallmark	HALLMARK_PANCREAS_BETA_CELLS	10	-0.48028	-1.1265	0.315485	0.796224	0.788713	0.780147	1212	tags=30%, list=12%, signal=27%	SRP14/SEC11A/MAFB
NK_CD16hi	D1	BTM	intracellular transport (M147)	16	0.420184	1.0905	0.341368	0.848087	0.845663	0.830963	1964	tags=44%, list=19%, signal=36%	SIRT1/PPP1R12A/NUP133/PIKFYVE/ZFYVE16/EXOC1/TMX1
NK_CD16hi	D1	BTM	phosphatidylinositol signaling system (M101)	11	0.460282	1.09055	0.355007	0.868401	0.850079	0.850866	961	tags=18%, list=9%, signal=17%	PPP1R12A/PIKFYVE
NK_CD16hi	D1	BTM	cell cycle and growth arrest (M31)	10	-0.46078	-1.08076	0.365603	0.880771	0.850079	0.862986	166	tags=50%, list=2%, signal=49%	OSM/JUNB/PPP1R15A/DUSP1/RARA
NK_CD16hi	D1	BTM	platelet activation (I) (M32.0)	22	-0.367125	-1.05724	0.371568	0.88178	0.850079	0.863975	3047	tags=45%, list=29%, signal=32%	PPP1CA/CORO1A/ZYX/NR1H2/UBE2M/TGFB1/PFN1/PPP2R1A/ACTN4/NUCB1
NK_CD16hi	D1	Hallmark	HALLMARK_REACTIVE_OXYGEN_SPECIES_PATHWAY	40	-0.31226	-1.04055	0.382921	0.88783	0.911717	0.869903	2693	tags=38%, list=26%, signal=28%	HMOX2/SOD1/LSP1/PRNP/GSR/FES/PRDX1/GLRX/STK25/GLRX2/LAMTOR5/IPCEF1/SRXN1/ATOX1/GPX4
NK_CD16hi	D1	BTM	enriched in NK cells (III) (M157)	13	-0.419773	-1.057	0.388732	0.88783	0.850079	0.869903	2194	tags=46%, list=21%, signal=37%	GPR18/MATK/PTPN4/CD7/CCL4/GIMAP6
NK_CD16hi	D1	BTM	cell division - E2F transcription network (M4.8)	15	0.410376	1.04923	0.390869	0.88783	0.850079	0.869903	1109	tags=20%, list=11%, signal=18%	PCNA/CASP2/RFC5
NK_CD16hi	D1	BTM	TLR and inflammatory signaling (M16)	30	0.341859	1.03101	0.404017	0.89454	0.850079	0.876477	2100	tags=40%, list=20%, signal=32%	PILRA/AQP9/TLR4/ITGAX/LILRA6/HSPA6/LY96/FPR1/CSF3R/MYD88/FGR/TLR5
NK_CD16hi	D1	BTM	Resting dendritic cell surface signature (S10)	35	0.330683	1.03067	0.405075	0.89454	0.850079	0.876477	1339	tags=20%, list=13%, signal=18%	DENND1B/STAB1/IGSF6/ABHD12/ITGAX/ENG/ATP1B1
NK_CD16hi	D1	BTM	enriched in B cells (III) (M47.2)	14	-0.400708	-1.0308	0.413591	0.895103	0.850079	0.877029	2496	tags=50%, list=24%, signal=38%	TPD52/ALOX5/CD69/CD180/MEF2C/HLA-DQA1/PAWR
NK_CD16hi	D1	BTM	BCR signaling (M54)	11	0.438245	1.03834	0.417425	0.895103	0.850079	0.877029	1570	tags=27%, list=15%, signal=23%	SYK/BLNK/LYN
NK_CD16hi	D1	BTM	enriched in monocytes (IV) (M118.0)	34	0.328733	1.02027	0.422218	0.895103	0.850079	0.877029	1351	tags=24%, list=13%, signal=21%	RHOU/PID1/BCL6/LGALS3/C19orf59/F5/LY96/NAIP
NK_CD16hi	D1	BTM	enriched in activated dendritic cells (II) (M165)	18	0.381157	1.02085	0.428939	0.897386	0.850079	0.879266	562	tags=17%, list=5%, signal=16%	IFI27/HERC5/DAPK1
NK_CD16hi	D1	BTM	myeloid cell enriched receptors and transporters (M4.3)	18	0.377065	1.00989	0.441625	0.911928	0.859592	0.893514	2941	tags=56%, list=28%, signal=40%	CHST15/GPBAR1/IGSF6/CD1D/TLR5/MPEG1/CLEC4A/CD14/MYOF/KCTD12
NK_CD16hi	D1	BTM	enriched in cell cycle (M167)	14	-0.390936	-1.00566	0.452236	0.921866	0.864803	0.903252	1597	tags=29%, list=15%, signal=24%	TGFB1/RBM38/PPP2R1A/BCL2L1
NK_CD16hi	D1	Hallmark	HALLMARK_APICAL_JUNCTION	92	0.266376	0.994885	0.460813	0.927459	0.991804	0.908732	973	tags=15%, list=9%, signal=14%	CD274/SYMPK/ATP1A3/ITGB1/INPPL1/JUP/VAV2/WASL/RHOF/ARHGEF6/TSC1/NRTN/SYK/TRO
NK_CD16hi	D1	Hallmark	HALLMARK_UNFOLDED_PROTEIN_RESPONSE	81	-0.259286	-0.99095	0.475271	0.927551	0.991804	0.908822	2513	tags=32%, list=24%, signal=25%	NABP1/CALR/EIF4A1/NOP14/YWHAZ/EIF2AK3/HSPA5/IFIT1/ATP6V0D1/PDIA6/ATF3/NHP2/EIF4A2/WFS1/EXOSC9/DCP1A/BANF1/TSPYL2/EIF4E/HYOU1/SEC11A/DCP2/LSM4/XBP1/FKBP14/TUBB2A
NK_CD16hi	D1	BTM	small GTPase mediated signal transduction (M215)	15	-0.374602	-0.98383	0.479194	0.927551	0.884922	0.908822	3842	tags=47%, list=36%, signal=30%	FGD3/ARHGDIB/GMIP/ARHGAP9/ARHGDIA/RAC2/TAGAP
NK_CD16hi	D1	Hallmark	HALLMARK_EPITHELIAL_MESENCHYMAL_TRANSITION	78	0.26988	0.978316	0.489938	0.927551	0.991804	0.908822	365	tags=6%, list=3%, signal=6%	SGCB/FAS/TGFBR3/FUCA1/ITGB1
NK_CD16hi	D1	BTM	enriched in activated dendritic cells/monocytes (M64)	13	-0.389571	-0.980953	0.492278	0.927551	0.884922	0.908822	3338	tags=54%, list=32%, signal=37%	IL13RA1/SIRPA/SLC15A3/FAM129A/BASP1/ANPEP/SLC31A2
NK_CD16hi	D1	BTM	mitotic cell cycle - DNA replication (M4.4)	15	0.378871	0.968681	0.499443	0.927551	0.884922	0.908822	2424	tags=33%, list=23%, signal=26%	PCNA/RPA2/TPX2/CDC7/MCM3
NK_CD16hi	D1	BTM	transcription elongation, RNA polymerase II (M234)	12	-0.392407	-0.965469	0.504875	0.927551	0.884922	0.908822	2528	tags=42%, list=24%, signal=32%	POLR2L/NDUFB10/NDUFB11/MIF/TCEB2
NK_CD16hi	D1	Hallmark	HALLMARK_TGF_BETA_SIGNALING	40	0.302288	0.967929	0.505043	0.927551	0.991804	0.908822	1139	tags=12%, list=11%, signal=11%	BMPR1A/SKI/SMAD1/ENG/PPM1A
NK_CD16hi	D1	Hallmark	HALLMARK_ESTROGEN_RESPONSE_EARLY	99	-0.244984	-0.968891	0.52264	0.927551	0.991804	0.908822	2400	tags=29%, list=23%, signal=23%	PODXL/NBL1/FDFT1/NXT1/BCL2/DEPTOR/AQP3/MYBBP1A/PMAIP1/KDM4B/AMFR/DHRS3/IL6ST/ELOVL5/FOS/ASB13/WFS1/TIAM1/AREG/SH3BP5/TPD52L1/KLF10/SLC16A1/SVIL/XBP1/RARA/TMEM164/AKAP1/MREG
NK_CD16hi	D1	BTM	E2F1 targets (Q4) (M10.1)	16	0.366741	0.951803	0.525681	0.927551	0.884922	0.908822	3233	tags=44%, list=31%, signal=30%	ERBB2IP/PCNA/WEE1/SKP2/CIT/STMN1/KNTC1
NK_CD16hi	D1	BTM	collagen, TGFB family et al (M77)	14	0.37711	0.949323	0.525945	0.927551	0.884922	0.908822	1493	tags=29%, list=14%, signal=25%	JUP/ENG/BCL11B/PDGFRB
NK_CD16hi	D1	BTM	enriched in neutrophils (II) (M163)	11	-0.39361	-0.946334	0.529335	0.927551	0.884922	0.908822	1225	tags=27%, list=12%, signal=24%	FRAT2/IMPA2/ARAP3
NK_CD16hi	D1	Hallmark	HALLMARK_KRAS_SIGNALING_UP	91	0.256508	0.957513	0.535574	0.927551	0.991804	0.908822	2224	tags=22%, list=21%, signal=17%	MAP4K1/ANKH/DOCK2/FUCA1/MAP3K1/GALNT3/JUP/ENG/KIF5C/PTCD2/AMMECR1/LY96/SDCCAG8/NIN/AVL9/CROT/TRAF1/VWA5A/TNFAIP3/CBX8
NK_CD16hi	D1	BTM	respiratory electron transport chain (mitochondrion) (M216)	11	-0.391259	-0.94068	0.536696	0.927551	0.884922	0.908822	3295	tags=64%, list=31%, signal=44%	COX6C/UQCRB/ATP5J/NDUFB10/NDUFS6/COX7B/COX7C
NK_CD16hi	D1	BTM	cell adhesion (GO) (M117)	21	-0.327453	-0.933948	0.556244	0.936385	0.884922	0.917477	1195	tags=38%, list=11%, signal=34%	CORO1A/LEF1/BCL2/CD40LG/CYTIP/PSTPIP1/PPP2R1A/SPOCK2
NK_CD16hi	D1	BTM	myeloid, dendritic cell activation via NFkB (I) (M43.0)	10	-0.391687	-0.9187	0.565003	0.936385	0.884922	0.917477	58	tags=30%, list=1%, signal=30%	BCL3/NFKB2/FUT7
NK_CD16hi	D1	BTM	enriched for TF motif TNCATNTCCYR (M232)	10	-0.391093	-0.917306	0.567359	0.936385	0.884922	0.917477	142	tags=30%, list=1%, signal=30%	MEN1/HDDC3/TTC1
NK_CD16hi	D1	BTM	mitochondrial cluster (M235)	12	0.380295	0.921816	0.56822	0.936385	0.884922	0.917477	3077	tags=42%, list=29%, signal=30%	TCHP/TMEM218/C11orf73/SMARCAL1/DNAJA3
NK_CD16hi	D1	BTM	CORO1A-DEF6 network (II) (M32.4)	13	0.371159	0.917824	0.571878	0.936385	0.884922	0.917477	247	tags=8%, list=2%, signal=8%	H1FX
NK_CD16hi	D1	BTM	T cell activation (I) (M7.1)	42	0.287274	0.930804	0.577143	0.936385	0.884922	0.917477	2894	tags=36%, list=27%, signal=26%	KLRK1/RORA/CD3G/IL21R/BCL11B/THEMIS/PRKCQ/CD3D/ZAP70/TIGIT/CD2/CCL5/GATA3/CRTAM/CD28
NK_CD16hi	D1	BTM	enriched in B cells (II) (M47.1)	17	0.344662	0.908821	0.584536	0.9388	0.884922	0.919844	2493	tags=41%, list=24%, signal=31%	BANK1/SP140/BLNK/TCL1A/BCL11A/CELSR1/DENND5B
NK_CD16hi	D1	Hallmark	HALLMARK_FATTY_ACID_METABOLISM	106	-0.236343	-0.943407	0.591604	0.94065	0.992377	0.921657	2584	tags=32%, list=25%, signal=24%	HCCS/ENO3/NBN/EPHX1/HPGD/UROD/HSD17B10/GRHPR/DECR1/HSPH1/UBE2L6/CPT1A/ACADM/ECH1/CCDC58/ACOT2/ELOVL5/S100A10/SDHD/NSDHL/HSP90AA1/UROS/RDH11/ACSL1/ACAA1/APEX1/ALDOA/BLVRA/MIF/ACSS1/OSTC/PSME1/REEP6/SUCLG2
NK_CD16hi	D1	BTM	T cell differentiation (M14)	11	-0.371872	-0.89407	0.599913	0.944418	0.895761	0.925348	1678	tags=27%, list=16%, signal=23%	TCF7/TXK/SPOCK2
NK_CD16hi	D1	Hallmark	HALLMARK_INTERFERON_GAMMA_RESPONSE	167	0.229702	0.932738	0.629962	0.974579	0.992377	0.9549	2399	tags=24%, list=23%, signal=19%	TDRD7/IFI27/CD274/FAS/BANK1/ZBP1/IFI44/KLRK1/TRIM25/CASP8/IRF4/NCOA3/OGFR/ST8SIA4/CASP3/ST3GAL5/DHX58/FPR1/HLA-DRB1/IFITM2/TRIM26/IL7/SPPL2A/PML/DDX58/IL18BP/IFNAR2/MT2A/MYD88/ISOC1/FCGR1A/FGL2/IFI44L/IFITM3/TNFAIP3/OASL/ARL4A/RNF213/PDE4B/CASP1
NK_CD16hi	D1	BTM	antiviral IFN signature (M75)	14	0.348301	0.8768	0.636027	0.974579	0.926443	0.9549	1633	tags=29%, list=16%, signal=24%	HERC5/DHX58/PML/DDX58
NK_CD16hi	D1	BTM	T cell activation (III) (M7.4)	12	0.360784	0.874522	0.637461	0.974579	0.926443	0.9549	2523	tags=33%, list=24%, signal=25%	RORA/THEMIS/PRKCQ/ZMYND11
NK_CD16hi	D1	BTM	regulation of localization (GO) (M63)	10	-0.366473	-0.859561	0.64939	0.980223	0.931361	0.960431	3385	tags=60%, list=32%, signal=41%	SNX17/STXBP2/NAPA/NR1H2/ARHGDIA/TGFB1
NK_CD16hi	D1	Hallmark	HALLMARK_G2M_CHECKPOINT	124	-0.22647	-0.9238	0.653482	0.980223	0.992377	0.960431	1598	tags=19%, list=15%, signal=17%	ORC5/TGFB1/EWSR1/SMAD3/ABL1/TROAP/NDC80/TACC3/PRIM2/LIG3/NCL/SQLE/CDK4/UPF1/CBX1/RPS6KA5/FBXO5/SFPQ/HSPA8/TOP1/DDX39A/SRSF2/G3BP1/TTK
NK_CD16hi	D1	BTM	respiratory electron transport chain (mitochondrion) (M231)	10	-0.363007	-0.851431	0.660099	0.980894	0.934425	0.961088	920	tags=30%, list=9%, signal=27%	NDUFB11/ATP5L/COX5A
NK_CD16hi	D1	Hallmark	HALLMARK_COMPLEMENT	122	-0.22459	-0.913045	0.688617	0.992377	0.992377	0.972339	2234	tags=27%, list=21%, signal=22%	DUSP6/TIMP1/CALM3/PRCP/PDP1/CD40LG/USP15/HSPA5/BRPF3/LCP2/CASP4/PIM1/APOBEC3F/MAFF/DOCK10/PPP2CB/GNGT2/PFN1/FCER1G/CD59/CALM1/SH2B3/LGMN/S100A13/GZMK/DOCK9/CBLB/PSMB9/ATOX1/FDX1/CD55/SPOCK2/FCN1
NK_CD16hi	D1	BTM	viral sensing & immunity; IRF2 targets network (II) (M111.1)	10	0.357823	0.824176	0.700919	0.992377	0.956331	0.972339	2399	tags=40%, list=23%, signal=31%	ZBP1/DDX58/TNFSF13B/CASP1
NK_CD16hi	D1	BTM	putative targets of PAX3 (M89.0)	11	-0.340607	-0.818901	0.707945	0.992377	0.956331	0.972339	1665	tags=45%, list=16%, signal=38%	DUSP2/NR4A1/CD83/MAFF/EGR1
NK_CD16hi	D1	BTM	DNA repair (M76)	16	-0.309071	-0.827234	0.708397	0.992377	0.956331	0.972339	1761	tags=25%, list=17%, signal=21%	RFC3/FANCG/MRE11A/LIG1
NK_CD16hi	D1	Hallmark	HALLMARK_PI3K_AKT_MTOR_SIGNALING	74	-0.235847	-0.884734	0.714722	0.992377	0.992377	0.972339	1437	tags=31%, list=14%, signal=27%	MAPK1/RALB/CXCR4/ACTR3/RPTOR/CALR/PRKCB/ARHGDIA/MKNK2/ARPC3/PFN1/MAP3K7/TIAM1/TRAF2/THEM4/YWHAB/TRIB3/CFL1/CDK4/EIF4E/ATF1/PLCB1/MKNK1
NK_CD16hi	D1	Hallmark	HALLMARK_HYPOXIA	118	-0.222067	-0.900403	0.716885	0.992377	0.992377	0.972339	2885	tags=35%, list=27%, signal=26%	PRKCA/TPI1/EFNA3/SERPINE1/KDELR3/DDIT4/ISG20/CXCR4/SLC2A3/ENO3/ERRFI1/B3GALT6/BCL2/GRHPR/IRS2/HSPA5/BTG1/DUSP1/PIM1/MAFF/FOS/GLRX/ATF3/HDLBP/TES/ZFP36/JUN/PLAC8/CITED2/DPYSL4/ALDOA/MIF/ETS1/NEDD4L/ACKR3/FAM162A/PGM1/NDST1/PFKFB3/UGP2/FBP1
NK_CD16hi	D1	BTM	cell cycle (I) (M4.1)	78	0.241788	0.876483	0.717384	0.992377	0.956331	0.972339	3020	tags=33%, list=29%, signal=24%	KIF20B/SPAG5/NUSAP1/CDC20/CCNE2/PCNA/TRIP13/RFC5/NCAPD3/ECT2/CASC5/DSCC1/TPX2/NCAPG2/RRM2/PRC1/CDC7/CCNB1/CDKN3/PRKAR2B/CENPW/GINS2/FAM83D/DTYMK/FEN1/STMN1
NK_CD16hi	D1	BTM	platelet activation (II) (M32.1)	21	-0.293407	-0.836841	0.719442	0.992377	0.956331	0.972339	1597	tags=19%, list=15%, signal=16%	TGFB1/PFN1/MLF2/ACTN4
NK_CD16hi	D1	Hallmark	HALLMARK_SPERMATOGENESIS	51	-0.246754	-0.862442	0.724618	0.992377	0.992377	0.972339	2427	tags=27%, list=23%, signal=21%	PEBP1/TSN/PCSK1N/HSPA1L/CLPB/VDAC3/TALDO1/RPL39L/TLE4/PCSK4/STRBP/JAM3/TTK/MAST2
NK_CD16hi	D1	Hallmark	HALLMARK_KRAS_SIGNALING_DN	44	0.25761	0.842393	0.745681	0.992377	0.992377	0.972339	107	tags=5%, list=1%, signal=5%	RYR1/SLC16A7
NK_CD16hi	D1	BTM	Monocyte surface signature (S4)	57	0.244777	0.839936	0.761989	0.992377	0.9732	0.972339	2100	tags=30%, list=20%, signal=24%	CLEC12B/VNN2/CCR2/TLR4/SPNS1/C19orf59/FCGRT/CD33/FPR1/ABCA1/ITGAM/CSF3R/FCGR2A/TNFRSF10B/PYCARD/CLEC12A/TLR5
NK_CD16hi	D1	Hallmark	HALLMARK_HEME_METABOLISM	124	0.222267	0.868672	0.768067	0.992377	0.992377	0.972339	2406	tags=25%, list=23%, signal=20%	RNF19A/NR3C1/GAPVD1/SLC30A1/FBXO7/NNT/PC/CROCCP2/TFDP2/SDCBP/SLC10A3/LAMP2/FECH/EPOR/RIOK3/HTATIP2/XPO7/DCUN1D1/RBM5/LMO2/TRIM58/ARHGEF12/CTNS/GMPS/SLC2A1/NEK7/TNRC6B/BNIP3L/MAP2K3/NFE2L1/ACP5
NK_CD16hi	D1	Hallmark	HALLMARK_ANDROGEN_RESPONSE	68	-0.231324	-0.853184	0.77408	0.992377	0.992377	0.972339	2498	tags=28%, list=24%, signal=21%	HPGD/UAP1/ACTN1/GSR/UBE2I/GPD1L/TSC22D1/ELOVL5/SLC38A2/XRCC6/ELL2/NCOA4/ZBTB10/B2M/MYL12A/ACSL3/PA2G4/CCND3/TNFAIP8
NK_CD16hi	D1	BTM	KLF12 targets network (M32.3)	15	-0.294106	-0.77242	0.77915	0.992377	0.9732	0.972339	3012	tags=40%, list=29%, signal=29%	CLPTM1/CORO1A/NR1H2/UBE2M/PPP2R1A/LTBP3
NK_CD16hi	D1	BTM	NK cell surface signature (S1)	41	0.253629	0.816606	0.784806	0.992377	0.9732	0.972339	2036	tags=20%, list=19%, signal=16%	TGFBR3/KIR2DL3/KLRK1/ENPP5/DLL1/PDGFRB/SLCO4C1/GPR114
NK_CD16hi	D1	BTM	T cell surface signature (S0)	23	-0.269039	-0.785388	0.796009	0.992377	0.9732	0.972339	147	tags=26%, list=1%, signal=26%	SLC38A1/ITM2A/ICOS/GIMAP2/C12orf23/CXCR6
NK_CD16hi	D1	BTM	B cell development/activation (M58)	10	-0.319148	-0.74856	0.798886	0.992377	0.9732	0.972339	624	tags=40%, list=6%, signal=38%	DUSP6/BCL2/NEDD4/JAM3
NK_CD16hi	D1	Hallmark	HALLMARK_INTERFERON_ALPHA_RESPONSE	84	-0.221222	-0.850182	0.803982	0.992377	0.992377	0.972339	2375	tags=39%, list=23%, signal=31%	TRIM14/CMPK2/SP110/PSMB8/OAS1/PARP9/ISG20/SAMD9L/PSMA3/EPSTI1/IL15/NCOA7/EIF2AK2/UBE2L6/IFI35/HLA-C/TAP1/MVB12A/IFIT3/USP18/BST2/TRIM5/SELL/B2M/CSF1/TXNIP/PSME2/CNP/PSMB9/IRF9/PSME1/RNF31/GBP2
NK_CD16hi	D1	BTM	CORO1A-DEF6 network (I) (M32.2)	17	0.288209	0.759963	0.807991	0.992377	0.9732	0.972339	247	tags=6%, list=2%, signal=6%	H1FX
NK_CD16hi	D1	BTM	lymphocyte generic cluster (M60)	11	0.312899	0.741355	0.810329	0.992377	0.9732	0.972339	3231	tags=45%, list=31%, signal=32%	BANK1/CD2/DTX3/CD28/DHCR24
NK_CD16hi	D1	BTM	viral sensing & immunity; IRF2 targets network (I) (M111.0)	13	-0.29344	-0.738893	0.811399	0.992377	0.9732	0.972339	1989	tags=38%, list=19%, signal=31%	FES/IFI35/TAP1/USP18/BST2
NK_CD16hi	D1	BTM	enriched in neutrophils (I) (M37.1)	25	-0.260207	-0.774835	0.815241	0.992377	0.9732	0.972339	2152	tags=28%, list=20%, signal=22%	EMR3/ST6GALNAC2/RGL4/MGAM/PTAFR/S100P/C5AR1
NK_CD16hi	D1	Hallmark	HALLMARK_NOTCH_SIGNALING	19	-0.268671	-0.750036	0.82494	0.992377	0.992377	0.972339	3070	tags=32%, list=29%, signal=22%	PPARD/PRKCA/LFNG/RBX1/MAML2/DTX1
NK_CD16hi	D1	BTM	type I interferon response (M127)	12	0.291596	0.706815	0.853722	0.992377	0.9732	0.972339	216	tags=8%, list=2%, signal=8%	HERC5
NK_CD16hi	D1	Hallmark	HALLMARK_APOPTOSIS	115	-0.208386	-0.840716	0.857317	0.992377	0.992377	0.972339	352	tags=8%, list=3%, signal=8%	DAP/GPX4/FEZ1/BCL2L1/PPP2R5B/BID/RARA/IL18/DNAJA1
NK_CD16hi	D1	BTM	enriched in antigen presentation (I) (M71)	14	0.282195	0.710389	0.857672	0.992377	0.9732	0.972339	2871	tags=57%, list=27%, signal=42%	ASPH/HLA-DRA/HLA-DRB1/FAR2/RTN1/HLA-DPA1/SLC27A2/HLA-DPB1
NK_CD16hi	D1	BTM	mismatch repair (I) (M22.0)	19	-0.257194	-0.717997	0.863646	0.992377	0.9732	0.972339	82	tags=63%, list=1%, signal=63%	TMPO/GMNN/POLA1/RMI1/EXO1/BUB1/CENPK/SMC1A/ZWINT/MSH6/RFC3/MSH2
NK_CD16hi	D1	BTM	chemokines and inflammatory molecules in myeloid cells (M86.0)	13	0.282193	0.697823	0.868085	0.992377	0.9732	0.972339	2397	tags=31%, list=23%, signal=24%	BCL2A1/TRAF1/TNFAIP3/PDE4B
NK_CD16hi	D1	BTM	enriched in antigen presentation (III) (M95.1)	12	-0.280626	-0.690446	0.870639	0.992377	0.9732	0.972339	268	tags=33%, list=3%, signal=33%	CD53/FYB/HLA-DMB/LAPTM5
NK_CD16hi	D1	BTM	leukocyte activation and migration (M45)	10	0.290063	0.668103	0.88243	0.992377	0.9732	0.972339	1160	tags=20%, list=11%, signal=18%	SELPLG/ITGAL
NK_CD16hi	D1	BTM	lysosomal/endosomal proteins (M139)	11	-0.279357	-0.671641	0.883525	0.992377	0.9732	0.972339	1458	tags=18%, list=14%, signal=16%	NPC2/CD68
NK_CD16hi	D1	BTM	enriched in antigen presentation (II) (M95.0)	20	0.249185	0.685059	0.901257	0.992377	0.9732	0.972339	1969	tags=25%, list=19%, signal=20%	HLA-DRA/ITGAL/HLA-DRB1/ITGAM/FGL2
NK_CD16hi	D1	BTM	extracellular matrix (II) (M2.1)	12	0.268361	0.650495	0.905142	0.992377	0.9732	0.972339	1969	tags=25%, list=19%, signal=20%	ENTPD1/SMPDL3A/FGL2
NK_CD16hi	D1	BTM	T cell activation (IV) (M52)	12	0.266693	0.646451	0.907184	0.992377	0.9732	0.972339	3228	tags=42%, list=31%, signal=29%	LAG3/LPXN/GATA3/GFI1/CD3E
NK_CD16hi	D1	BTM	enriched in T cells (II) (M223)	10	0.274595	0.632477	0.912432	0.992377	0.9732	0.972339	1342	tags=20%, list=13%, signal=17%	FGFBP2/CLEC2D
NK_CD16hi	D1	Hallmark	HALLMARK_PROTEIN_SECRETION	75	0.210882	0.758625	0.918881	0.992377	0.992377	0.972339	1475	tags=15%, list=14%, signal=13%	KIF1B/SNAP23/SCAMP1/SGMS1/MON2/ARFGEF1/LAMP2/GOLGA4/ABCA1/ERGIC3/ATP1A1
NK_CD16hi	D1	BTM	T & B cell development, activation (M62.0)	19	0.242182	0.657304	0.92429	0.992377	0.9732	0.972339	3228	tags=42%, list=31%, signal=29%	UBASH3A/CD3G/TCL1A/ACPL2/GPM6B/MAL/VSIG10/CD3E
NK_CD16hi	D1	Hallmark	HALLMARK_E2F_TARGETS	135	0.199331	0.788013	0.927859	0.992377	0.992377	0.972339	1987	tags=19%, list=19%, signal=16%	HMGB2/XPO1/SPAG5/CDKN2A/SYNCRIP/PDS5B/CDC20/PPP1R8/UBE2T/PCNA/TRIP13/GINS3/TK1/RPA2/HMGA1/LUC7L3/USP1/TBRG4/WEE1/SMC3/DSCC1/RAD51C/EXOSC8/CDC25B/NAA38/POLE
NK_CD16hi	D1	BTM	suppression of MAPK signaling (M56)	10	0.264998	0.610371	0.928558	0.992377	0.9732	0.972339	1491	tags=20%, list=14%, signal=17%	HSPA6/ARRB2
NK_CD16hi	D1	BTM	innate antiviral response (M150)	11	0.248235	0.588145	0.942597	0.992377	0.976815	0.972339	422	tags=9%, list=4%, signal=9%	RXRA
NK_CD16hi	D1	BTM	enriched in T cells (I) (M7.0)	51	-0.204512	-0.714802	0.94993	0.992377	0.976815	0.972339	2022	tags=24%, list=19%, signal=19%	CD7/PRF1/ITM2A/GNLY/ICOS/IL7R/CD27/GZMM/XCL1/GIMAP6/GZMK/ETS1
NK_CD16hi	D1	Hallmark	HALLMARK_PEROXISOME	73	0.20029	0.717373	0.955247	0.992377	0.992377	0.972339	2939	tags=33%, list=28%, signal=24%	ACSL4/SLC23A2/ALDH1A1/HMGCL/PEX14/ABCD1/SCP2/CADM1/ISOC1/CDK7/SULT2B1/EHHADH/ABCD2/PEX2/STS/BCL10/YWHAH/SLC27A2/VPS4B/IDH1/PABPC1/PEX6/ABCB1/PEX11B
NK_CD16hi	D1	Hallmark	HALLMARK_XENOBIOTIC_METABOLISM	102	0.196746	0.748158	0.955356	0.992377	0.992377	0.972339	2460	tags=25%, list=23%, signal=19%	ITIH4/FAS/CYP27A1/PC/AQP9/ETS2/JUP/POR/ACP1/PGRMC1/CBR1/LEAP2/MT2A/PDK4/SLC46A3/CROT/NFS1/ACO2/LONP1/ABCD2/CES1/ALAS1/PMM1/HPRT1/SSR3
NK_CD16hi	D1	Hallmark	HALLMARK_ADIPOGENESIS	138	-0.187298	-0.775801	0.967582	0.992377	0.992377	0.972339	2226	tags=22%, list=21%, signal=18%	DECR1/PIM3/G3BP2/DGAT1/UQCRC1/SDHB/UBQLN1/ACADM/SLC1A5/AK2/ECH1/APLP2/IFNGR1/TALDO1/COQ3/SAMM50/CMBL/ESRRA/COX7B/ALDOA/REEP5/QDPR/NKIRAS1/TKT/MTCH2/BCKDHA/PGM1/SLC19A1/REEP6/GPX4/PFKFB3
NK_CD16hi	D1	Hallmark	HALLMARK_WNT_BETA_CATENIN_SIGNALING	25	0.211366	0.611576	0.969388	0.992377	0.992377	0.972339	2710	tags=28%, list=26%, signal=21%	NCSTN/DLL1/CUL1/NCOR2/HDAC2/SKP2/CTNNB1
NK_CD16hi	D1	BTM	MHC-TLR7-TLR8 cluster (M146)	13	-0.218684	-0.550653	0.970633	0.992377	0.987551	0.972339	1826	tags=38%, list=17%, signal=32%	HLA-DQB1/HLA-B/HLA-C/HLA-DQA1/HLA-F
NK_CD16hi	D1	BTM	Naive B cell surface signature (S8)	16	0.20851	0.541147	0.978491	0.992377	0.987551	0.972339	2302	tags=19%, list=22%, signal=15%	GABBR1/SLC24A1/GHSR
NK_CD16hi	D1	Hallmark	HALLMARK_ANGIOGENESIS	13	-0.203494	-0.512404	0.983685	0.992377	0.992377	0.972339	1516	tags=23%, list=14%, signal=20%	TIMP1/VCAN/FGFR1
NK_CD16hi	D1	Hallmark	HALLMARK_APICAL_SURFACE	20	0.186675	0.513208	0.98834	0.992377	0.992377	0.972339	3124	tags=35%, list=30%, signal=25%	MDGA1/LYN/CROCC/NCOA6/GATA3/MAL/EFNA5
NK_CD16hi	D1	Hallmark	HALLMARK_ESTROGEN_RESPONSE_LATE	97	0.177852	0.670789	0.989585	0.992377	0.992377	0.972339	2934	tags=29%, list=28%, signal=21%	RAPGEFL1/ETFB/SERPINA1/TJP3/PLXNB1/SLC29A1/CDC20/PRSS23/ADD3/FAM102A/SNX10/CLIC3/PERP/NCOR2/SULT2B1/MICB/HPRT1/ATP2B4/SLC27A2/BATF/MYOF/PRKAR2B/ABCA3/GINS2/AFF1/PPIF/CHPT1/SIAH2
NK_CD16hi	D1	BTM	cytoskeletal remodeling (M32.8)	10	0.196593	0.452814	0.992312	0.992377	0.992312	0.972339	4563	tags=60%, list=43%, signal=34%	MAP7D1/SPTAN1/FLNA/ATP2A3/ACIN1/AP2M1
NK_CD16hi	D1	Hallmark	HALLMARK_COAGULATION	49	-0.177983	-0.617693	0.992377	0.992377	0.992377	0.972339	2451	tags=22%, list=23%, signal=17%	DUSP6/TIMP1/APOA1/DUSP14/USP11/MAFF/P2RY1/LGMN/S100A13/BMP1/ARF4
NK_CD56hiCD16lo	D1	Hallmark	HALLMARK_MYC_TARGETS_V1	128	-0.487462	-1.88226	0.000167001	0.0044193	0.00207707	0.00334937	1249	tags=34%, list=19%, signal=28%	CCT2/HNRNPC/CCT4/RPL6/RPL18/ETF1/CCT3/SET/YWHAQ/TARDBP/EIF4A1/XRCC6/SSB/HNRNPA1/ABCE1/PSMA1/PRPF31/RPL34/PSMB3/EIF4H/FAM120A/DUT/NCBP1/PHB/POLD2/CCT7/PGK1/EEF1B2/DDX21/DEK/VDAC1/CDK4/RPS3/IMPDH2/RPS6/HNRNPA3/EIF3J/RNPS1/HNRNPA2B1/PSMD3/PPIA/SRSF2/SRSF7
NK_CD56hiCD16lo	D1	Hallmark	HALLMARK_INTERFERON_GAMMA_RESPONSE	109	-0.473132	-1.78761	0.000168976	0.0044193	0.00207707	0.00334937	1091	tags=36%, list=17%, signal=30%	DDX58/HLA-B/LAP3/CIITA/NLRC5/PSME1/GBP4/PTPN2/VAMP5/EPSTI1/ISG15/NAMPT/ST3GAL5/ZBP1/RIPK1/LYSMD2/IL2RB/HLA-A/TRIM25/TNFSF10/UPP1/IRF1/PSME2/IFI35/MYD88/TAP1/HLA-DQA1/CD69/NFKBIA/P2RY14/TXNIP/XCL1/PNPT1/PIM1/IFI44L/STAT1/LY6E/IRF7/B2M
NK_CD56hiCD16lo	D1	Hallmark	HALLMARK_ALLOGRAFT_REJECTION	94	-0.475092	-1.75786	0.000169664	0.0044193	0.00207707	0.00334937	870	tags=34%, list=13%, signal=30%	TLR1/ABCE1/CD7/GCNT1/AKT1/GPR65/CCND3/RPL9/IL2RB/HLA-A/RPL39/BCL3/PTPRC/TAP1/HLA-DQA1/CCR1/CCL4/EIF3A/RPS19/PRF1/GBP2/CCND2/FASLG/EIF3J/TGFB1/ETS1/HLA-E/STAT1/TPD52/GZMB/IRF7/B2M
NK_CD56hiCD16lo	D1	Hallmark	HALLMARK_PI3K_AKT_MTOR_SIGNALING	59	-0.564089	-1.92685	0.000176772	0.0044193	0.00207707	0.00334937	1077	tags=37%, list=17%, signal=31%	ACACA/VAV3/CFL1/RPTOR/HRAS/MKNK2/AKT1/RIPK1/PIN1/MYD88/CDKN1B/CDK4/PTPN11/ARHGDIA/YWHAB/FASLG/HSP90B1/PLCB1/MAPK1/PRKAG1/MAP2K3/CALR
NK_CD56hiCD16lo	D1	Hallmark	HALLMARK_TNFA_SIGNALING_VIA_NFKB	87	-0.504743	-1.84184	0.00034153	0.00581024	0.00273081	0.00440355	887	tags=36%, list=14%, signal=31%	RELA/GADD45B/KLF2/CFLAR/AREG/NAMPT/PHLDA1/TGIF1/BHLHE40/IRF1/TANK/BCL3/TAP1/CD44/CD69/NFKBIA/CCL4/KDM6B/ZBTB10/PPP1R15A/KLF10/EIF1/CD83/NFAT5/IER5/FOS/ZFP36/EHD1/KLF6/CCNL1/MAP2K3
NK_CD56hiCD16lo	D1	Hallmark	HALLMARK_HYPOXIA	72	-0.504962	-1.78685	0.000348614	0.00581024	0.00273081	0.00440355	769	tags=49%, list=12%, signal=43%	UGP2/CCNG2/ILVBL/PFKP/TIPARP/CITED2/PRDX5/MAFF/TPST2/WSB1/BTG1/RBPJ/VHL/PNRC1/HDLBP/PAM/RORA/ANXA2/GPI/BHLHE40/ENO1/CDKN1B/PGK1/FOXO3/PPP1R15A/PIM1/ETS1/MIF/FOS/HSPA5/ZFP36/FBP1/TPD52/KLF6/MXI1
NK_CD56hiCD16lo	D1	Hallmark	HALLMARK_INTERFERON_ALPHA_RESPONSE	54	-0.502018	-1.6851	0.00228793	0.0291307	0.0152972	0.022078	1065	tags=37%, list=16%, signal=31%	OAS1/LAP3/PSME1/GBP4/EPSTI1/ISG15/IFITM1/TRIM25/IRF1/PSME2/IFI35/TAP1/TXNIP/GBP2/PNPT1/IFI44L/LY6E/HLA-C/IRF7/B2M
NK_CD56hiCD16lo	D1	BTM	cell cycle and transcription (M4.0)	69	0.459396	1.6759	0.00233046	0.0291307	0.0733351	0.022078	1238	tags=33%, list=19%, signal=27%	NDC80/RFC3/DHFR/TIMP2/FBXO5/CCNF/MCM4/NOD2/FGR/CPPED1/PRC1/BRCA1/FCN1/TYROBP/APITD1/SPI1/ITGAX/RRM1/FCGRT/MCM6/TACC3/FGL2/CDC7
NK_CD56hiCD16lo	D1	Hallmark	HALLMARK_IL2_STAT5_SIGNALING	83	-0.439852	-1.59306	0.00292096	0.0292925	0.0152972	0.0222006	981	tags=30%, list=15%, signal=26%	CD81/IL18R1/GBP4/GADD45B/GABARAPL1/RORA/GPR65/CD48/CCND3/SNX9/PHLDA1/IL2RB/RHOH/BHLHE40/TNFSF10/DHRS3/CD79B/CD44/XBP1/CCND2/PIM1/CD83/TNFRSF18/PTGER2/KLF6
NK_CD56hiCD16lo	D1	Hallmark	HALLMARK_BILE_ACID_METABOLISM	35	0.539292	1.71248	0.00292925	0.0292925	0.0152972	0.0222006	871	tags=31%, list=13%, signal=27%	FADS2/PEX16/IDH1/ATXN1/ABCD1/EPHX2/PEX13/ABCA5/LIPE/ABCD3/HSD17B4
NK_CD56hiCD16lo	D1	BTM	cell cycle (I) (M4.1)	31	0.558822	1.72706	0.00380995	0.0321014	0.0733351	0.0243295	494	tags=26%, list=8%, signal=24%	NDC80/RFC3/DHFR/FBXO5/CCNF/MCM4/PRC1/BRCA1
NK_CD56hiCD16lo	D1	BTM	enriched in NK cells (I) (M7.2)	32	-0.568357	-1.71693	0.00416365	0.0321014	0.0733351	0.0243295	1751	tags=59%, list=27%, signal=44%	SAMD3/KLRD1/SLAMF7/GNLY/ZAP70/MYBL1/GZMA/NKG7/ITK/CST7/RORA/SH2D2A/IL2RB/PRKCQ/PRF1/XCL1/FASLG/GZMM/GZMB
NK_CD56hiCD16lo	D1	Hallmark	HALLMARK_GLYCOLYSIS	73	-0.449083	-1.59341	0.00417319	0.0321014	0.019614	0.0243295	1331	tags=34%, list=21%, signal=28%	SLC25A13/TALDO1/ECD/GNPDA1/HDLBP/HAX1/NASP/PAM/SRD5A3/CYB5A/KIF2A/COG2/ARPP19/ENO1/CD44/PRPS1/PGK1/MIF/HSPA5/GUSB/CHPF2/B4GALT4/PPIA/MXI1/FKBP4
NK_CD56hiCD16lo	D1	BTM	enriched in T cells (I) (M7.0)	36	-0.534484	-1.66031	0.00553473	0.0395338	0.0733351	0.0299624	859	tags=56%, list=13%, signal=48%	SAMD3/CD27/ITM2A/CD3D/GNLY/ZAP70/GZMA/NKG7/ITK/TIGIT/CD7/RORA/RASGRP1/PRKCQ/PRF1/XCL1/ETS1/GZMM/LEF1/GZMB
NK_CD56hiCD16lo	D1	Hallmark	HALLMARK_ANDROGEN_RESPONSE	47	-0.492161	-1.61462	0.00618593	0.0412395	0.0264308	0.0312552	1298	tags=40%, list=20%, signal=33%	PIAS1/SPCS3/RAB4A/UBE2I/XRCC6/DBI/FKBP5/AKT1/CCND3/TMEM50A/PTK2B/INSIG1/ELL2/ADAMTS1/VAPA/ZBTB10/IQGAP2/TPD52/B2M
NK_CD56hiCD16lo	D1	Hallmark	HALLMARK_MYOGENESIS	37	-0.508357	-1.58779	0.0116196	0.0701799	0.0455101	0.053189	1326	tags=38%, list=20%, signal=30%	GSN/SORBS3/ATP6AP1/GABARAPL2/GADD45B/FDPS/BHLHE40/TPM3/CRAT/IGFBP7/COL6A2/TGFB1/MEF2A/SIRT2
NK_CD56hiCD16lo	D1	BTM	respiratory electron transport chain (mitochondrion) (M219)	13	0.665824	1.66192	0.0119306	0.0701799	0.126464	0.053189	699	tags=31%, list=11%, signal=28%	COX6B1/UQCR10/COX5B/COX7C
NK_CD56hiCD16lo	D1	Hallmark	HALLMARK_IL6_JAK_STAT3_SIGNALING	29	-0.534802	-1.58515	0.0161759	0.0898663	0.0584822	0.0681092	1180	tags=48%, list=18%, signal=40%	STAT3/HAX1/IL18R1/BAK1/PTPN2/IRF1/MYD88/CD44/CCR1/PTPN11/PIM1/IL17RA/TGFB1/STAT1
NK_CD56hiCD16lo	D1	BTM	enriched in monocytes (IV) (M118.0)	22	0.557504	1.58693	0.0197602	0.104001	0.17101	0.0788219	239	tags=14%, list=4%, signal=13%	NAIP/TNFSF13B/CARD9
NK_CD56hiCD16lo	D1	BTM	regulation of localization (GO) (M63)	11	-0.681134	-1.59367	0.0231559	0.11578	0.17101	0.0877488	1478	tags=73%, list=23%, signal=56%	FLNA/TSC2/STXBP2/AKT1/PKN1/NAPA/ARHGDIA/TGFB1
NK_CD56hiCD16lo	D1	Hallmark	HALLMARK_HEME_METABOLISM	87	-0.383263	-1.39855	0.0264686	0.123085	0.0888588	0.0932851	743	tags=21%, list=11%, signal=19%	SNCA/CCND3/KDM7A/NFE2L1/MOSPD1/ELL2/SEC14L1/KHNYN/KLF3/YPEL5/FOXO3/EIF2AK1/CDC27/MINPP1/AGPAT4/MXI1/MAP2K3/ADIPOR1
NK_CD56hiCD16lo	D1	BTM	T cell differentiation via ITK and PKC (M18)	11	-0.672083	-1.57249	0.027451	0.123085	0.17101	0.0932851	579	tags=36%, list=9%, signal=33%	SPOCK2/PRKCQ/FASLG/ETS1
NK_CD56hiCD16lo	D1	BTM	MHC-TLR7-TLR8 cluster (M146)	12	-0.659764	-1.57599	0.0290395	0.123085	0.17101	0.0932851	1055	tags=58%, list=16%, signal=49%	HLA-B/HLA-DQB1/HLA-A/HLA-DQA1/HLA-E/HLA-C/HLA-F
NK_CD56hiCD16lo	D1	Hallmark	HALLMARK_UV_RESPONSE_UP	75	-0.394543	-1.40316	0.0295403	0.123085	0.0913983	0.0932851	934	tags=23%, list=14%, signal=20%	BAK1/PPIF/AMD1/NXF1/CCND3/TUBA4A/ACAA1/CEBPG/GLS/RASGRP1/IRF1/TAP1/NFKBIA/DDX21/FOS/HLA-F/FKBP4
NK_CD56hiCD16lo	D1	Hallmark	HALLMARK_ADIPOGENESIS	87	0.366385	1.39106	0.0311143	0.124457	0.0913983	0.0943255	878	tags=23%, list=14%, signal=20%	IDH1/HADH/PTCD3/EPHX2/ACLY/PPP1R15B/NMT1/UQCR10/SUCLG1/STAT5A/ESRRA/SLC27A1/ARAF/CHUK/DGAT1/PFKFB3/CHCHD10/LIPE/RIOK3/GPD2
NK_CD56hiCD16lo	D1	BTM	NK cell surface signature (S1)	26	-0.515535	-1.4924	0.0354868	0.136488	0.18808	0.103443	1087	tags=46%, list=17%, signal=39%	RARRES3/TNFSF14/ELOVL6/ATP9A/IL18R1/KIR3DL1/CX3CR1/PVRIG/IL2RB/FASLG/CD97/PTGER2
NK_CD56hiCD16lo	D1	Hallmark	HALLMARK_ESTROGEN_RESPONSE_EARLY	66	-0.397125	-1.38107	0.0424221	0.157119	0.1167	0.11908	896	tags=30%, list=14%, signal=26%	RAB31/GLA/SLC39A6/PPIF/FKBP5/NRIP1/AREG/BHLHE40/RASGRP1/DHRS3/RARA/CD44/AFF1/XBP1/SLC37A1/SYNGR1/KLF10/FOS/PMAIP1/FKBP4
NK_CD56hiCD16lo	D1	Hallmark	HALLMARK_EPITHELIAL_MESENCHYMAL_TRANSITION	38	-0.454691	-1.42851	0.0446937	0.15962	0.1167	0.120976	1927	tags=42%, list=30%, signal=30%	PPIB/FLNA/ID2/SNTB1/SERPINH1/FUCA1/GPX7/TIMP1/GADD45B/AREG/ITGA5/EMP3/CD44/NOTCH2/COL6A2/TGFB1
NK_CD56hiCD16lo	D1	BTM	transcription regulation in cell development (M49)	13	0.595706	1.4869	0.0566161	0.195228	0.250591	0.147962	808	tags=38%, list=12%, signal=34%	TIMP2/FBXO5/BRCA1/HMGB2/TYROBP
NK_CD56hiCD16lo	D1	BTM	signaling in T cells (II) (M35.1)	10	-0.645714	-1.46768	0.0620677	0.206856	0.250591	0.156775	645	tags=50%, list=10%, signal=45%	IL2RB/PRF1/FASLG/TNFRSF18/GZMB
NK_CD56hiCD16lo	D1	BTM	DNA repair (M76)	10	0.636964	1.47498	0.0651193	0.206856	0.250591	0.156775	1667	tags=70%, list=26%, signal=52%	RFC3/RPA3/BRCA1/POLD1/MRE11A/RAD50/H2AFX
NK_CD56hiCD16lo	D1	BTM	mitotic cell cycle in stimulated CD4 T cells (M4.5)	10	0.635864	1.47243	0.0661939	0.206856	0.250591	0.156775	2046	tags=70%, list=32%, signal=48%	NDC80/FBXO5/MCM6/TACC3/CDCA7/ZEB1/CENPK
NK_CD56hiCD16lo	D1	Hallmark	HALLMARK_INFLAMMATORY_RESPONSE	68	-0.377511	-1.31862	0.0693052	0.207716	0.165965	0.157427	1196	tags=34%, list=18%, signal=28%	TIMP1/ATP2A2/IRAK2/CD55/IL18R1/RELA/TLR1/CD48/NAMPT/ITGA5/IFITM1/IL2RB/LTA/TNFSF10/RASGRP1/IRF1/EMP3/CD69/NFKBIA/LY6E/PTGER2/KLF6/IRF7
NK_CD56hiCD16lo	D1	Hallmark	HALLMARK_PROTEIN_SECRETION	62	-0.385718	-1.32856	0.0706235	0.207716	0.165965	0.157427	1165	tags=29%, list=18%, signal=24%	ARFIP1/TSG101/GLA/RAB5A/PAM/BNIP3/RAB2A/STAM/ARCN1/COG2/SCRN1/NAPA/COPB1/ATP6V1H/M6PR/MAPK1/TPD52/AP3B1
NK_CD56hiCD16lo	D1	Hallmark	HALLMARK_APOPTOSIS	90	-0.351318	-1.28972	0.0744536	0.210074	0.166634	0.159214	887	tags=24%, list=14%, signal=21%	RELA/GADD45B/CFLAR/DAP/PTK2/TNFSF10/IRF1/TAP1/RARA/CD44/CD69/CDKN1B/MGMT/TXNIP/LGALS3/PRF1/CCND2/TSPO/FASLG/GPX1/LEF1/PMAIP1
NK_CD56hiCD16lo	D1	Hallmark	HALLMARK_COAGULATION	24	-0.485406	-1.38142	0.079391	0.210074	0.169608	0.159214	1735	tags=46%, list=27%, signal=34%	CSRP1/FYN/MAFF/RAC1/GSN/CRIP2/TIMP1/CTSO/S100A13/MSRB2/SIRT2
NK_CD56hiCD16lo	D1	BTM	platelet activation (II) (M32.1)	15	-0.557621	-1.40685	0.0797466	0.210074	0.26443	0.159214	803	tags=40%, list=12%, signal=35%	AKT1/ACAP1/PKN1/MAP7D1/ZYX/TGFB1
NK_CD56hiCD16lo	D1	BTM	signaling in T cells (I) (M35.0)	10	-0.630914	-1.43404	0.079828	0.210074	0.26443	0.159214	304	tags=60%, list=5%, signal=57%	TNFRSF4/JUNB/PRF1/FASLG/FOS/GZMB
NK_CD56hiCD16lo	D1	Hallmark	HALLMARK_TGF_BETA_SIGNALING	26	-0.464881	-1.34576	0.0940855	0.241245	0.189008	0.182838	1395	tags=38%, list=22%, signal=30%	APC/JUNB/RAB31/SKIL/SPTBN1/TGIF1/ARID4B/PPP1R15A/KLF10/TGFB1
NK_CD56hiCD16lo	D1	Hallmark	HALLMARK_DNA_REPAIR	92	0.322547	1.23523	0.0965147	0.241287	0.189008	0.18287	571	tags=18%, list=9%, signal=17%	SUPT5H/RFC3/POLR2C/NUDT21/GTF2H3/PDE6G/SURF1/POLD4/RPA3/TAF1C/POLR3GL/DGCR8/GTF2A2/MPG/SEC61A1/DDB2/AK3
NK_CD56hiCD16lo	D1	BTM	enriched in cell cycle (M167)	10	-0.610937	-1.38863	0.107123	0.258457	0.319625	0.195883	1858	tags=70%, list=29%, signal=50%	FLNA/STRADB/MAD1L1/TSC2/AKT1/TGFB1/PSMD3
NK_CD56hiCD16lo	D1	BTM	regulation of antigen presentation and immune response (M5.0)	36	-0.420275	-1.30553	0.108552	0.258457	0.319625	0.195883	1797	tags=50%, list=28%, signal=36%	CD3D/CCR7/ZAP70/FCER1G/MAP2K6/FYN/HLA-DPB1/ITK/VASP/TLR1/HLA-DQB1/MYD88/PTPRC/HLA-DQA1/NFKBIA/PRKCQ/FOS/MEF2A
NK_CD56hiCD16lo	D1	Hallmark	HALLMARK_ESTROGEN_RESPONSE_LATE	61	-0.365987	-1.25652	0.117803	0.27396	0.221469	0.207633	1198	tags=26%, list=18%, signal=22%	RAB31/GLA/RABEP1/PPIF/FKBP5/NRIP1/AREG/CD44/AFF1/MOCS2/XBP1/METTL3/FOS/ZFP36/ATP2B4/FKBP4
NK_CD56hiCD16lo	D1	BTM	enriched in NK cells (receptor activation) (M61.2)	11	-0.572397	-1.33925	0.137068	0.311519	0.382348	0.236098	2037	tags=64%, list=31%, signal=44%	KIR2DL4/KLRD1/ZAP70/CD244/ITK/KIR3DL1/PRKCQ
NK_CD56hiCD16lo	D1	BTM	enriched in NK cells (II) (M61.0)	10	-0.585386	-1.33056	0.145822	0.324048	0.386427	0.245594	859	tags=50%, list=13%, signal=43%	NKG7/CD7/KIR3DL1/PVRIG/IL2RB
NK_CD56hiCD16lo	D1	Hallmark	HALLMARK_G2M_CHECKPOINT	84	-0.32755	-1.18744	0.163624	0.355704	0.295782	0.269586	1399	tags=32%, list=22%, signal=26%	NCL/SMC4/CKS2/TOP1/SFPQ/MNAT1/NASP/SLC38A1/SUV39H1/MTF2/AMD1/CUL4A/SS18/PRIM2/DBF4/BCL3/PRPF4B/SLC12A2/CDKN1B/NOTCH2/TMPO/CDK4/TGFB1/CDC27/DDX39A/SRSF2/HSPA8
NK_CD56hiCD16lo	D1	BTM	enriched for TF motif TNCATNTCCYR (M232)	10	0.554533	1.2841	0.182033	0.379744	0.439122	0.287806	871	tags=40%, list=13%, signal=35%	VPS41/RAD51C/PDE6D/HSD17B4
NK_CD56hiCD16lo	D1	BTM	enriched in antigen presentation (III) (M95.1)	10	-0.565093	-1.28443	0.182277	0.379744	0.439122	0.287806	498	tags=30%, list=8%, signal=28%	PTPRC/EVI2B/LAPTM5
NK_CD56hiCD16lo	D1	BTM	transcription elongation, RNA polymerase II (M234)	10	-0.553	-1.25695	0.203216	0.414726	0.468279	0.314318	644	tags=30%, list=10%, signal=27%	POLR2J/POLR2L/MIF
NK_CD56hiCD16lo	D1	BTM	T cell activation (I) (M7.1)	31	-0.394105	-1.18465	0.216968	0.426257	0.479137	0.323058	859	tags=45%, list=13%, signal=39%	CD27/SLAMF7/CD3D/CCR7/ZAP70/ITK/TIGIT/CD7/RORA/RHOH/RASGRP1/PRKCQ/LEF1/TXK
NK_CD56hiCD16lo	D1	Hallmark	HALLMARK_COMPLEMENT	77	-0.320936	-1.14485	0.217391	0.426257	0.378422	0.323058	1758	tags=38%, list=27%, signal=28%	L3MBTL4/APOBEC3F/CSRP1/FCER1G/PPP4C/GZMA/FYN/MAFF/PSMB9/APOBEC3G/USP15/TIMP1/CD55/LAP3/PDP1/CTSO/KIF2A/S100A13/RCE1/GMFB/SPOCK2/RASGRP1/IRF1/LGALS3/PIM1/HSPA5/EHD1/GZMB/IRF7
NK_CD56hiCD16lo	D1	Hallmark	HALLMARK_MTORC1_SIGNALING	110	-0.293116	-1.10943	0.24772	0.476385	0.415816	0.36105	704	tags=15%, list=11%, signal=14%	NAMPT/TUBA4A/GPI/INSIG1/BHLHE40/PSMB5/ENO1/PGK1/XBP1/PPP1R15A/M6PR/HSP90B1/HSPA5/DDX39A/PPIA/MAP2K3/CALR
NK_CD56hiCD16lo	D1	Hallmark	HALLMARK_OXIDATIVE_PHOSPHORYLATION	116	0.273784	1.08674	0.265135	0.500254	0.429701	0.37914	699	tags=16%, list=11%, signal=14%	COX6B1/IDH1/DLST/OPA1/HTRA2/SURF1/PDHX/CASP7/PHB2/UQCR10/SUCLG1/MRPS12/NDUFA2/ACAT1/COX5B/ALAS1/NDUFS1/COX7C
NK_CD56hiCD16lo	D1	Hallmark	HALLMARK_P53_PATHWAY	97	-0.291846	-1.08436	0.294696	0.545733	0.46169	0.413608	981	tags=22%, list=15%, signal=19%	CD81/SLC3A2/BAK1/TSPYL2/HRAS/MKNK2/POM121/CCND3/UPP1/TAP1/SERTAD3/TXNIP/RPS12/FOXO3/PPP1R15A/CCND2/TPRKB/TGFB1/IER5/FOS/DNTTIP2
NK_CD56hiCD16lo	D1	BTM	T cell activation (IV) (M52)	10	-0.487957	-1.10911	0.336698	0.593141	0.656266	0.449539	498	tags=20%, list=8%, signal=18%	PTPRC/XCL1
NK_CD56hiCD16lo	D1	BTM	platelet activation (I) (M32.0)	12	-0.463785	-1.10785	0.339352	0.593141	0.656266	0.449539	803	tags=42%, list=12%, signal=37%	AKT1/ACAP1/ZYX/NRBP1/TGFB1
NK_CD56hiCD16lo	D1	BTM	regulation of transcription, transcription factors (M213)	11	0.462533	1.10484	0.339789	0.593141	0.656266	0.449539	1550	tags=45%, list=24%, signal=35%	ZNF700/PTBP2/CREBZF/KIAA1109/DUSP10
NK_CD56hiCD16lo	D1	Hallmark	HALLMARK_PEROXISOME	44	0.318375	1.06376	0.344022	0.593141	0.521582	0.449539	1145	tags=27%, list=18%, signal=23%	IDH1/ATXN1/IDE/ABCD1/EPHX2/PEX13/HMGCL/ABCD3/HSD17B4/YWHAH/RETSAT/MVP
NK_CD56hiCD16lo	D1	BTM	enriched in monocytes (II) (M11.0)	44	0.314956	1.05234	0.35891	0.603712	0.656266	0.457551	968	tags=23%, list=15%, signal=19%	TIMP2/NOD2/ITGAM/FGR/CPPED1/FCN1/TYROBP/SPI1/ITGAX/FCGRT
NK_CD56hiCD16lo	D1	BTM	cell adhesion (GO) (M117)	15	-0.426231	-1.07536	0.368921	0.603712	0.656266	0.457551	719	tags=33%, list=11%, signal=30%	PSTPIP1/SPOCK2/PTPRC/PRKCQ/LEF1
NK_CD56hiCD16lo	D1	BTM	enriched in B cells (I) (M47.0)	10	-0.473955	-1.07728	0.371471	0.603712	0.656266	0.457551	484	tags=40%, list=7%, signal=37%	TCF4/AFF3/CD79B/RALGPS2
NK_CD56hiCD16lo	D1	Hallmark	HALLMARK_E2F_TARGETS	98	-0.27865	-1.03728	0.378657	0.603712	0.541695	0.457551	930	tags=28%, list=14%, signal=24%	MCM3/RFC2/SMC4/CKS2/CSE1L/MSH2/TIMELESS/NASP/SUV39H1/EED/XRCC6/DNMT1/PMS2/PRIM2/DUT/POLD2/CDKN1B/PRPS1/TMPO/DEK/DCK/CDK4/TUBB/RBBP7/DDX39A/SRSF2/SNRPB
NK_CD56hiCD16lo	D1	Hallmark	HALLMARK_APICAL_JUNCTION	52	-0.312112	-1.04067	0.380339	0.603712	0.541695	0.457551	1385	tags=31%, list=21%, signal=24%	AMIGO1/SORBS3/VASP/EXOC4/PIK3CB/GNAI1/HRAS/RAC2/ADAM15/PTK2/INSIG1/EVL/PTPRC/ZYX/CRAT/CD99
NK_CD56hiCD16lo	D1	BTM	E2F1 targets (Q3) (M10.0)	18	0.382056	1.03939	0.403074	0.629802	0.689126	0.477324	227	tags=17%, list=3%, signal=16%	MAP4K1/FBXO5/MCM4
NK_CD56hiCD16lo	D1	BTM	mismatch repair (I) (M22.0)	12	0.414708	1.01441	0.439309	0.673699	0.727605	0.510593	276	tags=17%, list=4%, signal=16%	RFC3/RPA3
NK_CD56hiCD16lo	D1	Hallmark	HALLMARK_KRAS_SIGNALING_DN	26	0.339125	1.00534	0.444642	0.673699	0.614652	0.510593	1679	tags=35%, list=26%, signal=26%	ASB7/DTNB/ENTPD7/MTHFR/SIDT1/GTF3C5/GAMT/SLC25A23/BARD1
NK_CD56hiCD16lo	D1	BTM	DC surface signature (S5)	16	0.370684	0.977731	0.487516	0.727636	0.782981	0.551472	174	tags=12%, list=3%, signal=12%	SLC36A1/SLAMF8
NK_CD56hiCD16lo	D1	BTM	cell cycle (III) (M103)	24	-0.337224	-0.959705	0.522385	0.768214	0.794968	0.582225	1187	tags=29%, list=18%, signal=24%	MCM3/ANAPC10/SKP2/DBF4/RBL2/CDKN1B/CDK4
NK_CD56hiCD16lo	D1	BTM	respiratory electron transport chain (mitochondrion) (M238)	12	-0.392829	-0.938355	0.544676	0.781027	0.794968	0.591936	920	tags=42%, list=14%, signal=36%	NDUFA4/NDUFC2/NDUFA6/NDUFB6/ATP5I
NK_CD56hiCD16lo	D1	Hallmark	HALLMARK_WNT_BETA_CATENIN_SIGNALING	23	-0.335551	-0.94335	0.552201	0.781027	0.741527	0.591936	1355	tags=39%, list=21%, signal=31%	PPARD/RBPJ/MAML1/SKP2/GNAI1/HDAC11/CSNK1E/CCND2/LEF1
NK_CD56hiCD16lo	D1	BTM	regulation of signal transduction (M3)	11	0.388104	0.927057	0.55907	0.781027	0.794968	0.591936	245	tags=18%, list=4%, signal=18%	TIMP2/NOD2
NK_CD56hiCD16lo	D1	BTM	enriched in antigen presentation (II) (M95.0)	18	0.337811	0.919023	0.57607	0.781027	0.794968	0.591936	328	tags=17%, list=5%, signal=16%	HLA-DRB1/SLA/ITGAM
NK_CD56hiCD16lo	D1	BTM	intracellular transport (M147)	10	0.395646	0.916172	0.576617	0.781027	0.794968	0.591936	34	tags=10%, list=1%, signal=10%	SIRT1
NK_CD56hiCD16lo	D1	Hallmark	HALLMARK_FATTY_ACID_METABOLISM	72	0.25434	0.93522	0.57796	0.781027	0.754204	0.591936	943	tags=18%, list=15%, signal=16%	IDH1/HADH/DLST/UROD/SUCLG1/CBR1/S100A10/HMGCL/BLVRA/HSD17B4/GPD2/ACAT2/YWHAH
NK_CD56hiCD16lo	D1	BTM	E2F1 targets (Q4) (M10.1)	10	0.391923	0.90755	0.588867	0.78123	0.794968	0.59209	227	tags=20%, list=3%, signal=19%	FBXO5/MCM4
NK_CD56hiCD16lo	D1	Hallmark	HALLMARK_MITOTIC_SPINDLE	83	0.248271	0.935787	0.593735	0.78123	0.754204	0.59209	478	tags=11%, list=7%, signal=10%	MARK4/NDC80/CNTROB/ARHGAP27/KLC1/FBXO5/SPTAN1/PRC1/TUBGCP2
NK_CD56hiCD16lo	D1	Hallmark	HALLMARK_APICAL_SURFACE	12	0.36428	0.891058	0.609935	0.789156	0.754394	0.598097	1026	tags=25%, list=16%, signal=21%	BRCA1/APP/ADAM10
NK_CD56hiCD16lo	D1	BTM	CORO1A-DEF6 network (I) (M32.2)	13	-0.363535	-0.888248	0.615542	0.789156	0.794968	0.598097	1493	tags=46%, list=23%, signal=36%	DEF6/TSC2/STXBP2/ACAP1/TGFB1/CLPTM1
NK_CD56hiCD16lo	D1	BTM	CORO1A-DEF6 network (II) (M32.4)	10	0.378098	0.875538	0.628842	0.789525	0.794968	0.598377	51	tags=10%, list=1%, signal=10%	H1FX
NK_CD56hiCD16lo	D1	BTM	immune activation - generic cluster (M37.0)	81	-0.253615	-0.913628	0.638985	0.789525	0.794968	0.598377	1457	tags=30%, list=22%, signal=23%	MCM3/RFC2/SMC4/GSN/CSE1L/BLM/MSH2/S100A8/CIITA/NCAPD3/FOXO1/GNAI1/TLR1/CD7/FCGR3A/PTK2/DBF4/MARCH3/UPP1/CORO2A/CD300C/LGALS3/IGFBP7/FBP1
NK_CD56hiCD16lo	D1	Hallmark	HALLMARK_UNFOLDED_PROTEIN_RESPONSE	65	-0.260596	-0.903575	0.646197	0.789525	0.778751	0.598377	1062	tags=23%, list=16%, signal=19%	HSPA9/PREB/SPCS3/DDX10/EIF4A1/TSPYL2/ATF4/PDIA6/CEBPG/ALDH18A1/XBP1/HERPUD1/HSP90B1/HSPA5/CALR
NK_CD56hiCD16lo	D1	BTM	viral sensing & immunity; IRF2 targets network (I) (M111.0)	10	-0.378467	-0.86024	0.647411	0.789525	0.794968	0.598377	686	tags=30%, list=11%, signal=27%	ZBP1/IFI35/TAP1
NK_CD56hiCD16lo	D1	BTM	Monocyte surface signature (S4)	21	0.306852	0.866328	0.659974	0.795149	0.794968	0.602639	382	tags=19%, list=6%, signal=18%	TMEM71/PYCARD/ITGAM/TMEM55A
NK_CD56hiCD16lo	D1	Hallmark	HALLMARK_UV_RESPONSE_DN	56	-0.260334	-0.879544	0.684276	0.814614	0.804024	0.617392	986	tags=23%, list=15%, signal=20%	NR1D2/RASA2/GCNT1/NIPBL/SFMBT1/ANXA2/INSIG1/BHLHE40/DYRK1A/CDKN1B/MGMT/NOTCH2/ATP2B4
NK_CD56hiCD16lo	D1	Hallmark	HALLMARK_MYC_TARGETS_V2	33	-0.27969	-0.851508	0.709701	0.826313	0.813559	0.626258	1688	tags=27%, list=26%, signal=20%	TCOF1/IPO4/NDUFAF4/MPHOSPH10/MYBBP1A/WDR74/PHB/CDK4/WDR43
NK_CD56hiCD16lo	D1	BTM	T cell activation and signaling (M5.1)	13	0.326779	0.81565	0.710629	0.826313	0.836963	0.626258	389	tags=15%, list=6%, signal=14%	HLA-DRB1/CD52
NK_CD56hiCD16lo	D1	BTM	Resting dendritic cell surface signature (S10)	16	0.305756	0.806474	0.738064	0.848349	0.850378	0.64296	174	tags=12%, list=3%, signal=12%	SLC36A1/SLAMF8
NK_CD56hiCD16lo	D1	Hallmark	HALLMARK_KRAS_SIGNALING_UP	47	-0.250444	-0.821623	0.778544	0.881763	0.84829	0.668284	256	tags=32%, list=4%, signal=31%	RABGAP1L/IL10RA/ID2/ATG10/FCER1G/ANKH/CD37/FUCA1/RBM4/TOR1AIP2/SPRY2/PPP1R15A/CCND2/ETS1/LAPTM5
NK_CD56hiCD16lo	D1	Hallmark	HALLMARK_CHOLESTEROL_HOMEOSTASIS	37	-0.258263	-0.806656	0.784769	0.881763	0.84829	0.668284	1025	tags=19%, list=16%, signal=16%	PNRC1/ETHE1/GNAI1/FDPS/LGALS3/GUSB/PMVK
NK_CD56hiCD16lo	D1	Hallmark	HALLMARK_SPERMATOGENESIS	29	0.2601	0.791966	0.799111	0.887901	0.84829	0.672936	459	tags=10%, list=7%, signal=10%	SIRT1/IDE/PGS1
NK_CD56hiCD16lo	D1	Hallmark	HALLMARK_REACTIVE_OXYGEN_SPECIES_PATHWAY	26	-0.26724	-0.773621	0.812193	0.89252	0.84829	0.676436	1828	tags=38%, list=28%, signal=28%	IPCEF1/PFKP/CDKN2D/GLRX2/TXNRD2/JUNB/MBP/NDUFA6/HMOX2/FTL
NK_CD56hiCD16lo	D1	Hallmark	HALLMARK_XENOBIOTIC_METABOLISM	59	-0.235759	-0.805321	0.830299	0.902499	0.848349	0.683999	1780	tags=37%, list=27%, signal=27%	ID2/PEMT/SLC35D1/PDLIM5/SSR3/ACP1/MAN1A1/ADH5/PPARD/ACOX1/ATP2A2/CYB5A/ASL/SHMT2/GABARAPL1/NPC1/ARPP19/UPP1/PTS/AKR1C3/FBP1/ACO2
NK_CD56hiCD16lo	D1	BTM	cell cycle, ATP binding (M144)	10	0.301362	0.697844	0.849559	0.907401	0.932401	0.687714	1839	tags=50%, list=28%, signal=36%	CUL5/NEK7/RBM7/RAD21/MCTS1
NK_CD56hiCD16lo	D1	BTM	B cell surface signature (S2)	16	0.270821	0.714329	0.858958	0.907401	0.932401	0.687714	1369	tags=31%, list=21%, signal=25%	CD52/LY9/FCGR2B/PCDH9/HLA-DPA1
NK_CD56hiCD16lo	D1	BTM	T cell activation (II) (M7.3)	16	-0.275577	-0.710321	0.862031	0.907401	0.932401	0.687714	1996	tags=56%, list=31%, signal=39%	SLAMF7/CD3D/ZAP70/CCR5/GZMA/NKG7/ITK/TIGIT/IL18R1
NK_CD56hiCD16lo	D1	BTM	leukocyte activation and migration (M45)	10	-0.283221	-0.64375	0.907833	0.94566	0.962303	0.71671	2047	tags=50%, list=32%, signal=34%	ITGAL/FCER1G/SELPLG/FYN/CD48
NK_CD56hiCD16lo	D1	BTM	T cell surface signature (S0)	10	-0.259375	-0.589548	0.942045	0.971181	0.963931	0.736053	1941	tags=50%, list=30%, signal=35%	ITM2A/CD320/ANKH/C12orf23/SLC38A1
NK_CD56hiCD16lo	D1	BTM	mitotic cell cycle - DNA replication (M4.4)	12	0.232553	0.568843	0.957451	0.973668	0.963931	0.737938	1238	tags=25%, list=19%, signal=20%	MCM4/MCM6/CDC7
NK_CD56hiCD16lo	D1	BTM	cell division - E2F transcription network (M4.8)	12	0.227632	0.556805	0.963931	0.973668	0.963931	0.737938	227	tags=8%, list=3%, signal=8%	MCM4
NK_CD56hiCD16lo	D1	Hallmark	HALLMARK_NOTCH_SIGNALING	15	-0.203004	-0.512169	0.983231	0.983231	0.983231	0.745185	764	tags=33%, list=12%, signal=29%	PSEN2/ARRB1/PPARD/LFNG/NOTCH2
NK_CD56hiCD16lo	D28	Hallmark	HALLMARK_TNFA_SIGNALING_VIA_NFKB	87	-0.442153	-1.61916	0.00251256	0.251256	0.11809	0.235387	1313	tags=33%, list=20%, signal=27%	BHLHE40/GADD45B/TNIP1/LITAF/MAFF/IL7R/IER5/CD44/BTG2/DRAM1/PDLIM5/FOS/AREG/TNFAIP3/TGIF1/KLF2/ZFP36/CD69/PDE4B/GPR183/PANX1/BTG1/NFKBIA/NFKBIE/NAMPT/ID2/PPP1R15A/EHD1/TSC22D1
NK_CD56hiCD16lo	D28	Hallmark	HALLMARK_INFLAMMATORY_RESPONSE	68	-0.432426	-1.52033	0.0119027	0.308537	0.174015	0.289051	1226	tags=28%, list=19%, signal=23%	SLC7A1/PVR/P2RX4/IL7R/BTG2/IL2RB/IL18R1/TNFRSF1B/CD69/PDE4B/GPR183/HIF1A/NFKBIA/ATP2A2/CD55/NAMPT/IRAK2/LTA/CCR7
NK_CD56hiCD16lo	D28	BTM	NK cell surface signature (S1)	26	-0.560225	-1.61517	0.0122523	0.308537	0.352067	0.289051	1286	tags=46%, list=20%, signal=37%	KIR3DL1/GPR114/ATP9A/IL12RB2/ELOVL6/TNFSF11/IL2RB/IL18R1/SLAMF7/KIT/NCR1/CD97
NK_CD56hiCD16lo	D28	Hallmark	HALLMARK_P53_PATHWAY	97	-0.392363	-1.4604	0.0131448	0.308537	0.174015	0.289051	1061	tags=29%, list=16%, signal=25%	DDIT4/IER5/BTG2/CCND3/DRAM1/FOS/CCND2/ERCC5/CYFIP2/HRAS/RETSAT/TXNIP/SP1/SLC19A2/SERTAD3/BTG1/SLC35D1/NUDT15/SESN1/HINT1/ZBTB16/CCNG1/VAMP8/PPP1R15A/FOXO3/S100A10/HDAC3/TSC22D1
NK_CD56hiCD16lo	D28	Hallmark	HALLMARK_APOPTOSIS	90	-0.391981	-1.44328	0.0168474	0.308537	0.174015	0.289051	1026	tags=26%, list=16%, signal=22%	BCL2L2/CD44/BTG2/LEF1/CASP9/PTK2/CCND2/NEDD9/MGMT/RETSAT/CD69/TXNIP/TIMP2/LGALS3/DNAJA1/CREBBP/PSEN2/DAP3/EBP/BCAP31/WEE1/ROCK1/DNAJC3
NK_CD56hiCD16lo	D28	Hallmark	HALLMARK_COMPLEMENT	77	-0.405216	-1.4531	0.0185122	0.308537	0.174015	0.289051	1222	tags=23%, list=19%, signal=19%	FYN/CTSD/SPOCK2/MAFF/BRPF3/CASP9/TNFAIP3/PIM1/RCE1/HSPA5/VCPIP1/CPQ/TIMP2/LGALS3/CD55/S100A13/EHD1/SH2B3
NK_CD56hiCD16lo	D28	BTM	enriched in monocytes (II) (M11.0)	44	-0.464929	-1.508	0.0224543	0.320776	0.352067	0.300516	865	tags=23%, list=13%, signal=20%	SCPEP1/SYK/CD302/AIF1/TIMP2/CPPED1/IMPA2/SIGLEC7/CYFIP1/RAB31
NK_CD56hiCD16lo	D28	BTM	enriched in NK cells (I) (M7.2)	32	-0.493719	-1.49812	0.0319036	0.379983	0.352067	0.355984	1885	tags=53%, list=29%, signal=38%	IL18RAP/RORA/PRKCH/CST7/PLEKHF1/GZMB/GZMA/KLRD1/GZMM/SH2D2A/IL2RB/SLAMF7/GNLY/MYBL1/XCL1/PRKCQ/ZAP70
NK_CD56hiCD16lo	D28	Hallmark	HALLMARK_IL2_STAT5_SIGNALING	83	-0.373148	-1.35564	0.041547	0.379983	0.325452	0.355984	1549	tags=34%, list=24%, signal=26%	TNFRSF18/PTGER2/ITGAV/SOCS1/BATF/BHLHE40/GPX4/GADD45B/MAFF/P2RX4/CD44/CCND3/TNFSF11/IL2RB/IL18R1/IRF8/CCND2/TNFRSF1B/SOCS2/TNFRSF4/PIM1/DHRS3/RNH1/CD79B/IL2RA/SWAP70/CYFIP1/SNX9
NK_CD56hiCD16lo	D28	BTM	T cell differentiation via ITK and PKC (M18)	11	-0.652988	-1.52029	0.0432503	0.379983	0.352067	0.355984	1777	tags=55%, list=27%, signal=40%	PRKCH/ABLIM1/SPOCK2/ETS1/ITM2A/PRKCQ
NK_CD56hiCD16lo	D28	BTM	DC surface signature (S5)	16	-0.582013	-1.48926	0.0479705	0.379983	0.352067	0.355984	1681	tags=38%, list=26%, signal=28%	SRD5A3/CRIM1/TFRC/TNFRSF11A/PSEN2/TM2D2
NK_CD56hiCD16lo	D28	BTM	T cell activation (I) (M7.1)	31	-0.476272	-1.43118	0.0520592	0.379983	0.352067	0.355984	1360	tags=32%, list=21%, signal=26%	TXK/CD27/IL7R/LEF1/CD3D/ITPR3/SLAMF7/PRKCQ/ZAP70/CCR7
NK_CD56hiCD16lo	D28	BTM	Resting dendritic cell surface signature (S10)	16	-0.57579	-1.47334	0.052952	0.379983	0.352067	0.355984	1681	tags=38%, list=26%, signal=28%	SRD5A3/CRIM1/SFXN3/PLXND1/PSEN2/MFSD1
NK_CD56hiCD16lo	D28	BTM	cell adhesion (GO) (M117)	15	-0.579406	-1.46192	0.0597043	0.379983	0.352067	0.355984	1651	tags=53%, list=25%, signal=40%	CXCR3/LY9/SELPLG/NINJ1/SPOCK2/LEF1/PRKCQ/ZAP70
NK_CD56hiCD16lo	D28	BTM	enriched in antigen presentation (III) (M95.1)	10	0.639236	1.48715	0.0597849	0.379983	0.352067	0.355984	109	tags=30%, list=2%, signal=30%	HLA-DMB/HLA-DRA/HLA-DRB1
NK_CD56hiCD16lo	D28	Hallmark	HALLMARK_INTERFERON_GAMMA_RESPONSE	109	-0.340858	-1.28919	0.0607973	0.379983	0.408211	0.355984	852	tags=22%, list=13%, signal=19%	MTHFD2/TNFAIP3/IL2RB/IRF8/BPGM/SPPL2A/PIM1/IRF5/SLAMF7/CD69/TXNIP/PDE4B/ZBP1/RIPK1/B2M/OAS2/BTG1/XCL1/HIF1A/NFKBIA/VAMP8/NAMPT/LYSMD2/BANK1
NK_CD56hiCD16lo	D28	BTM	E2F1 targets (Q3) (M10.0)	18	-0.541879	-1.43184	0.0668732	0.393372	0.353667	0.368527	378	tags=22%, list=6%, signal=21%	GMNN/DCK/WEE1/TLE4
NK_CD56hiCD16lo	D28	BTM	enriched in T cells (I) (M7.0)	36	-0.439497	-1.37051	0.0734026	0.398369	0.353667	0.373209	1813	tags=42%, list=28%, signal=30%	RORA/PRKCH/GZMB/GZMA/CD27/ETS1/IL7R/GZMM/LEF1/CD3D/ITM2A/GNLY/XCL1/PRKCQ/ZAP70
NK_CD56hiCD16lo	D28	Hallmark	HALLMARK_IL6_JAK_STAT3_SIGNALING	29	-0.465978	-1.3807	0.0756901	0.398369	0.443257	0.373209	1011	tags=31%, list=16%, signal=26%	CD44/ITGA4/IL17RA/LTBR/IL18R1/PTPN11/TNFRSF1B/PIM1/IL2RA
NK_CD56hiCD16lo	D28	Hallmark	HALLMARK_TGF_BETA_SIGNALING	26	-0.474216	-1.3672	0.0891892	0.445946	0.443257	0.417781	141	tags=15%, list=2%, signal=15%	ID2/PPP1R15A/SMURF1/RAB31
NK_CD56hiCD16lo	D28	Hallmark	HALLMARK_ANDROGEN_RESPONSE	47	-0.397851	-1.30581	0.0943101	0.449096	0.443257	0.420732	992	tags=26%, list=15%, signal=22%	CCND3/PDLIM5/TPD52/ACSL3/STK39/HMGCR/ADAMTS1/B2M/ELL2/NGLY1/SPCS3/TSC22D1
NK_CD56hiCD16lo	D28	BTM	E2F1 targets (Q4) (M10.1)	10	-0.60553	-1.37251	0.118274	0.507851	0.493879	0.475776	112	tags=40%, list=2%, signal=39%	NASP/SKP2/WEE1/POLA2
NK_CD56hiCD16lo	D28	BTM	MHC-TLR7-TLR8 cluster (M146)	12	0.553961	1.35678	0.12114	0.507851	0.493879	0.475776	109	tags=17%, list=2%, signal=16%	HLA-DRA/HLA-DRB1
NK_CD56hiCD16lo	D28	Hallmark	HALLMARK_MYC_TARGETS_V2	33	0.405667	1.28222	0.121884	0.507851	0.520778	0.475776	1303	tags=27%, list=20%, signal=22%	DCTPP1/SORD/TFB2M/MCM4/NDUFAF4/IMP4/BYSL/IPO4/MYBBP1A
NK_CD56hiCD16lo	D28	BTM	T cell activation (II) (M7.3)	16	-0.507204	-1.29784	0.148339	0.57323	0.518267	0.537026	1651	tags=38%, list=25%, signal=28%	CXCR3/GZMA/CD3D/IL18R1/SLAMF7/ZAP70
NK_CD56hiCD16lo	D28	BTM	enriched in NK cells (receptor activation) (M61.2)	11	-0.56611	-1.31802	0.150721	0.57323	0.518267	0.537026	1347	tags=45%, list=21%, signal=36%	KIR2DL4/KIR3DL1/KLRD1/PRKCQ/ZAP70
NK_CD56hiCD16lo	D28	BTM	transcription regulation in cell development (M49)	13	-0.531961	-1.29293	0.158589	0.57323	0.518267	0.537026	442	tags=15%, list=7%, signal=14%	TIMP2/PLCG1
NK_CD56hiCD16lo	D28	Hallmark	HALLMARK_HYPOXIA	72	-0.336667	-1.19223	0.164466	0.57323	0.644158	0.537026	1825	tags=44%, list=28%, signal=32%	KLF6/PNRC1/RORA/GPI/TPST2/CDKN1B/JMJD6/ANKZF1/PFKL/NAGK/CXCR4/CHST2/BHLHE40/ALDOA/MYH9/MAFF/ETS1/FBP1/DDIT4/PGK1/FOS/TNFAIP3/TPD52/PGM2/ZFP36/PIM1/HSPA5/WSB1/BTG1/PPP1R15A/FOXO3/PAM
NK_CD56hiCD16lo	D28	BTM	T cell surface signature (S0)	10	0.554351	1.28967	0.166237	0.57323	0.518267	0.537026	269	tags=20%, list=4%, signal=19%	CLEC2D/ANKH
NK_CD56hiCD16lo	D28	BTM	mitotic cell cycle - DNA replication (M4.4)	12	-0.523312	-1.24843	0.198659	0.65928	0.584942	0.617641	25	tags=17%, list=0%, signal=17%	MCM5/POLA2
NK_CD56hiCD16lo	D28	Hallmark	HALLMARK_HEME_METABOLISM	87	-0.312432	-1.14412	0.209045	0.65928	0.657372	0.617641	1181	tags=25%, list=18%, signal=21%	TFRC/KDM7A/VEZF1/FECH/BTG2/CCND3/NUDT4/MOSPD1/NEK7/FBXO9/BPGM/AQP3/MPP1/KHNYN/EPB41/ALAD/ADIPOR1/ERMAP/FOXO3/ELL2/SDCBP/BLVRA
NK_CD56hiCD16lo	D28	Hallmark	HALLMARK_APICAL_SURFACE	12	0.499807	1.22414	0.21097	0.65928	0.657372	0.617641	1902	tags=58%, list=29%, signal=41%	TMEM8B/CROCC/BRCA1/LYN/ADAM10/HSPB1/AKAP7
NK_CD56hiCD16lo	D28	BTM	DNA repair (M76)	10	0.525374	1.22225	0.226452	0.686217	0.631681	0.642877	1105	tags=60%, list=17%, signal=50%	RFC4/RPA3/RFC2/RPA1/BRCA1/RAD50
NK_CD56hiCD16lo	D28	BTM	Monocyte surface signature (S4)	21	-0.422714	-1.16187	0.251622	0.713045	0.652153	0.66801	1290	tags=38%, list=20%, signal=31%	DYSF/TMEM55A/PLXND1/LTBR/TNFRSF1B/CD302/PYCARD/MFSD1
NK_CD56hiCD16lo	D28	BTM	enriched in antigen presentation (II) (M95.0)	18	0.420829	1.15199	0.260301	0.713045	0.652153	0.66801	1032	tags=28%, list=16%, signal=23%	HLA-DRA/HLA-DRB1/GIMAP6/ITGAL/EVI2B
NK_CD56hiCD16lo	D28	Hallmark	HALLMARK_FATTY_ACID_METABOLISM	72	-0.314561	-1.11395	0.262219	0.713045	0.657372	0.66801	949	tags=18%, list=15%, signal=16%	METAP1/PPARA/HSD17B11/ACADVL/RETSAT/PCBD1/HSD17B4/SUCLA2/ALAD/HSDL2/S100A10/BLVRA/PTS
NK_CD56hiCD16lo	D28	BTM	cell cycle and transcription (M4.0)	69	-0.314282	-1.10638	0.270705	0.713045	0.652153	0.66801	930	tags=17%, list=14%, signal=15%	GMNN/CDCA7/SCPEP1/SYK/CD302/AIF1/TIMP2/CPPED1/SIGLEC7/RFC3/POLA2/RAB31
NK_CD56hiCD16lo	D28	Hallmark	HALLMARK_PROTEIN_SECRETION	62	-0.320839	-1.10697	0.271006	0.713045	0.657372	0.66801	1085	tags=26%, list=17%, signal=22%	ARCN1/ZW10/COPB1/RAB2A/TMED10/M6PR/CLTA/TPD52/STAM/ERGIC3/CLTC/COPE/DST/SNX2/MAPK1/PAM
NK_CD56hiCD16lo	D28	Hallmark	HALLMARK_ESTROGEN_RESPONSE_LATE	61	-0.321214	-1.10524	0.278207	0.713045	0.657372	0.66801	1011	tags=20%, list=16%, signal=17%	CD44/FOS/AREG/LLGL2/DLG5/NRIP1/ZFP36/NXT1/IMPA2/PRKAR2B/ID2/RAB31
NK_CD56hiCD16lo	D28	BTM	cell division - E2F transcription network (M4.8)	12	0.464144	1.13679	0.289354	0.713045	0.665471	0.66801	1412	tags=42%, list=22%, signal=33%	TOPBP1/MCM4/MAD2L1/RNASEH2A/RANBP1
NK_CD56hiCD16lo	D28	BTM	cell cycle, ATP binding (M144)	10	-0.503979	-1.14233	0.306988	0.713045	0.665471	0.66801	847	tags=30%, list=13%, signal=26%	NEK7/RAD21/MCTS1
NK_CD56hiCD16lo	D28	BTM	signaling in T cells (II) (M35.1)	10	-0.500427	-1.13428	0.313901	0.713045	0.665471	0.66801	1585	tags=60%, list=24%, signal=45%	GZMB/TNF/TNFRSF18/IL2RB/TNFRSF4/IL2RA
NK_CD56hiCD16lo	D28	Hallmark	HALLMARK_SPERMATOGENESIS	29	0.355574	1.08695	0.319353	0.713045	0.657372	0.66801	1146	tags=34%, list=18%, signal=29%	AGFG1/CSNK2A2/RFC4/GFI1/IP6K1/TOPBP1/TALDO1/PGS1/DBF4/EZH2
NK_CD56hiCD16lo	D28	Hallmark	HALLMARK_E2F_TARGETS	98	0.270868	1.05633	0.320802	0.713045	0.657372	0.66801	1146	tags=26%, list=18%, signal=21%	MXD3/DCTPP1/CDC25B/RPA3/CDKN2C/NUDT21/CSE1L/POLD2/CTCF/SMC4/NUP205/ING3/DONSON/PTTG1/RFC2/RPA1/MCM4/PAICS/BRCA1/CTPS1/MAD2L1/RAD50/SMC1A/RNASEH2A/EZH2
NK_CD56hiCD16lo	D28	Hallmark	HALLMARK_MITOTIC_SPINDLE	83	-0.294148	-1.06864	0.327141	0.713045	0.657372	0.66801	1163	tags=24%, list=18%, signal=20%	KIF3B/MYH9/CSNK1D/STAU1/PDLIM5/SSH2/WASF2/NCK2/CNTROB/ABR/EZR/NEDD9/NIN/TUBA4A/EPB41/STK38L/DST/ROCK1/PCGF5/MID1IP1
NK_CD56hiCD16lo	D28	Hallmark	HALLMARK_BILE_ACID_METABOLISM	35	-0.347658	-1.07599	0.337745	0.713045	0.657372	0.66801	936	tags=26%, list=14%, signal=22%	PEX13/LIPE/HSD17B11/RETSAT/HSD17B4/NPC1/PHYH/ABCA2/SLC22A18
NK_CD56hiCD16lo	D28	Hallmark	HALLMARK_MTORC1_SIGNALING	110	-0.278753	-1.05573	0.338033	0.713045	0.657372	0.66801	1597	tags=34%, list=25%, signal=26%	DAPP1/COPS5/GGA2/HSPA9/ACLY/PFKL/CXCR4/PPA1/BHLHE40/ALDOA/PSMC2/PNO1/TFRC/DDIT4/PGK1/IFRD1/BTG2/EDEM1/ELOVL6/M6PR/MTHFD2/ACSL3/PSMD13/HMGCR/HSPA5/SYTL2/TUBA4A/CYP51A1/SSR1/CCNG1/ATP2A2/HSPA4/EBP/ABCF2/NAMPT/PPP1R15A/SKAP2
NK_CD56hiCD16lo	D28	Hallmark	HALLMARK_MYOGENESIS	37	-0.341238	-1.06868	0.346425	0.713045	0.657372	0.66801	1944	tags=46%, list=30%, signal=32%	SIRT2/MYOM2/GABARAPL2/FDPS/ABLIM1/SH2B1/AGL/BHLHE40/GADD45B/MYH9/TSC2/IFRD1/IGFBP7/LPIN1/COL6A2/PSEN2/PICK1
NK_CD56hiCD16lo	D28	Hallmark	HALLMARK_APICAL_JUNCTION	52	-0.316906	-1.05972	0.358992	0.713045	0.657372	0.66801	807	tags=21%, list=12%, signal=19%	SYK/PTK2/HRAS/RSU1/ZYX/IKBKG/AMIGO1/ADAM15/PBX2/PLCG1/SKAP2
NK_CD56hiCD16lo	D28	Hallmark	HALLMARK_DNA_REPAIR	92	-0.283861	-1.04826	0.362029	0.713045	0.657372	0.66801	656	tags=23%, list=10%, signal=21%	GTF2H5/TARBP2/RNMT/CANT1/ITPA/ERCC5/NUDT9/NME3/SNAPC5/PDE4B/POLB/COX17/SF3A3/POLR2J/PDE6G/SNAPC4/RFC3/BCAP31/DGUOK/SDCBP/POLA2
NK_CD56hiCD16lo	D28	Hallmark	HALLMARK_COAGULATION	24	-0.375924	-1.06486	0.363653	0.713045	0.657372	0.66801	1222	tags=38%, list=19%, signal=31%	SIRT2/F2RL2/CAPN2/FYN/MAFF/CASP9/CPQ/CRIP2/S100A13
NK_CD56hiCD16lo	D28	BTM	regulation of antigen presentation and immune response (M5.0)	36	-0.334411	-1.04281	0.390072	0.714475	0.75063	0.66935	318	tags=22%, list=5%, signal=21%	FOS/CD3D/SYK/PRKCQ/NFKBIA/ZAP70/PLCG1/CCR7
NK_CD56hiCD16lo	D28	BTM	mismatch repair (I) (M22.0)	12	0.428073	1.04845	0.393867	0.714475	0.75063	0.66935	1111	tags=42%, list=17%, signal=35%	RFC4/RPA3/RFC2/TOPBP1/SMC1A
NK_CD56hiCD16lo	D28	BTM	signaling in T cells (I) (M35.0)	10	-0.466564	-1.05753	0.402653	0.714475	0.75063	0.66935	1585	tags=50%, list=24%, signal=38%	GZMB/TNF/FOS/TNFRSF4/IL2RA
NK_CD56hiCD16lo	D28	Hallmark	HALLMARK_XENOBIOTIC_METABOLISM	59	-0.298809	-1.02329	0.408678	0.714475	0.660413	0.66935	1070	tags=24%, list=16%, signal=20%	FBP1/PDLIM5/ADH5/IRF8/CYFIP2/RETSAT/ASL/SLC35B1/LONP1/NPC1/SLC35D1/ATP2A2/ID2/PTS
NK_CD56hiCD16lo	D28	Hallmark	HALLMARK_CHOLESTEROL_HOMEOSTASIS	37	-0.326805	-1.02347	0.411589	0.714475	0.660413	0.66935	1959	tags=43%, list=30%, signal=30%	TP53INP1/CTNNB1/SQLE/ANXA5/PNRC1/GNAI1/FASN/FDPS/SC5D/MVD/S100A11/HMGCR/CYP51A1/LGALS3/EBP/ABCA2
NK_CD56hiCD16lo	D28	BTM	enriched in B cells (I) (M47.0)	10	-0.461779	-1.04668	0.415732	0.714475	0.75063	0.66935	952	tags=40%, list=15%, signal=34%	ADAM28/AFF3/CD79B/BANK1
NK_CD56hiCD16lo	D28	Hallmark	HALLMARK_UNFOLDED_PROTEIN_RESPONSE	65	-0.292891	-1.02018	0.416085	0.714475	0.660413	0.66935	728	tags=20%, list=11%, signal=18%	DDIT4/EDEM1/MTHFD2/TATDN2/HSPA5/DDX10/EIF4EBP1/SSR1/EXOSC1/EEF2/SPCS3/NOP14/DNAJC3
NK_CD56hiCD16lo	D28	Hallmark	HALLMARK_PI3K_AKT_MTOR_SIGNALING	59	-0.296802	-1.01642	0.42154	0.714475	0.660413	0.66935	784	tags=17%, list=12%, signal=15%	PTPN11/CAB39/MAPK8/SMAD2/HRAS/CLTC/PLCB1/RIPK1/MAPK1/PLCG1
NK_CD56hiCD16lo	D28	BTM	regulation of signal transduction (M3)	11	-0.435381	-1.01366	0.453473	0.743402	0.75063	0.69645	807	tags=36%, list=12%, signal=32%	GAB1/SYK/PTK2/TIMP2
NK_CD56hiCD16lo	D28	BTM	transcription elongation, RNA polymerase II (M234)	10	-0.448032	-1.01552	0.453475	0.743402	0.75063	0.69645	884	tags=30%, list=14%, signal=26%	AURKAIP1/TCEB2/POLR2J
NK_CD56hiCD16lo	D28	Hallmark	HALLMARK_EPITHELIAL_MESENCHYMAL_TRANSITION	38	-0.316068	-0.994358	0.463071	0.746888	0.702075	0.699716	2026	tags=45%, list=31%, signal=31%	NOTCH2/VIM/RHOB/SNTB1/SERPINE2/GLIPR1/ITGAV/WIPF1/GADD45B/PVR/CD44/COPA/AREG/TNFAIP3/COL6A2/DST/ID2
NK_CD56hiCD16lo	D28	BTM	enriched in monocytes (IV) (M118.0)	22	-0.353838	-0.982219	0.478583	0.748839	0.75063	0.701544	1329	tags=45%, list=20%, signal=36%	NACC2/DYSF/LYZ/PADI4/CARD9/LTBR/TNFRSF1B/HHEX/MPP1/LGALS3
NK_CD56hiCD16lo	D28	BTM	cell cycle (III) (M103)	24	0.331126	0.970564	0.490697	0.748839	0.75063	0.701544	1296	tags=33%, list=20%, signal=27%	E2F5/CDKN2C/PTTG1/MCM4/MAD2L1/SMC1A/DBF4/CDC7
NK_CD56hiCD16lo	D28	BTM	regulation of localization (GO) (M63)	11	-0.421077	-0.980352	0.4956	0.748839	0.75063	0.701544	1323	tags=55%, list=20%, signal=43%	SNX17/NAPA/AKT1/PKN1/TSC2/STXBP2
NK_CD56hiCD16lo	D28	BTM	CORO1A-DEF6 network (II) (M32.4)	10	0.415852	0.967457	0.495699	0.748839	0.75063	0.701544	1228	tags=40%, list=19%, signal=32%	H1FX/MAZ/DGKZ/CORO1A
NK_CD56hiCD16lo	D28	Hallmark	HALLMARK_UV_RESPONSE_DN	56	-0.286493	-0.972645	0.501722	0.748839	0.736905	0.701544	1365	tags=29%, list=21%, signal=23%	NIPBL/TGFBR2/BHLHE40/SLC7A1/FYN/ERBB2/GCNT1/PDLIM5/NEK7/PRDM2/SYNE1/MGMT/KIT/SFMBT1/PRKAR2B/SLC22A18
NK_CD56hiCD16lo	D28	BTM	viral sensing & immunity; IRF2 targets network (I) (M111.0)	10	-0.422146	-0.956846	0.522608	0.768542	0.769396	0.720002	2009	tags=50%, list=31%, signal=35%	TAP1/RIPK2/USP18/AIF1/ZBP1
NK_CD56hiCD16lo	D28	BTM	regulation of transcription, transcription factors (M213)	11	-0.404792	-0.942439	0.544467	0.77812	0.769655	0.728975	600	tags=27%, list=9%, signal=25%	CREBZF/BDP1/DUSP10
NK_CD56hiCD16lo	D28	BTM	enriched in cell cycle (M167)	10	0.399138	0.928574	0.551828	0.77812	0.769655	0.728975	954	tags=30%, list=15%, signal=26%	PSMD3/STRADB/EHMT2
NK_CD56hiCD16lo	D28	Hallmark	HALLMARK_ALLOGRAFT_REJECTION	94	-0.257837	-0.955114	0.552465	0.77812	0.782251	0.728975	1089	tags=28%, list=17%, signal=23%	RIPK2/APBB1/UBE2N/RPS19/SPI1/CXCR3/GZMB/TNF/GZMA/SOCS1/ETS1/KLRD1/GCNT1/CCND3/CD3D/IL2RB/TPD52/IRF8/CCND2/SOCS5/NCR1/B2M/HIF1A/ZAP70/ABCE1/IL2RA
NK_CD56hiCD16lo	D28	Hallmark	HALLMARK_PEROXISOME	44	-0.287886	-0.933761	0.565883	0.785949	0.782251	0.73631	1896	tags=39%, list=29%, signal=28%	ACOT8/CTBP1/IDE/FDPS/PEX5/ACSL5/MVP/CDK7/GNPAT/PEX13/HSD17B11/HRAS/RETSAT/HSD17B4/DHRS3/SIAH1/ITGB1BP1
NK_CD56hiCD16lo	D28	Hallmark	HALLMARK_INTERFERON_ALPHA_RESPONSE	54	0.263217	0.926299	0.592111	0.811112	0.795121	0.759884	1221	tags=22%, list=19%, signal=18%	TDRD7/MVB12A/RTP4/NUB1/IFITM2/PSME2/UBA7/IFI44L/OAS1/PSMB8/DHX58/ISG15
NK_CD56hiCD16lo	D28	Hallmark	HALLMARK_KRAS_SIGNALING_UP	47	-0.274441	-0.900757	0.635288	0.843954	0.81462	0.790651	1089	tags=28%, list=17%, signal=23%	ETS1/IL7R/RBM4/TNFAIP3/IRF8/CCND2/TNFRSF1B/BPGM/LAPTM5/NIN/MTMR10/ID2/PPP1R15A
NK_CD56hiCD16lo	D28	Hallmark	HALLMARK_UV_RESPONSE_UP	75	-0.254992	-0.90995	0.641297	0.843954	0.81462	0.790651	1003	tags=20%, list=15%, signal=17%	BTG2/CCND3/FOS/MGAT1/PRPF3/TGFBRAP1/HLA-F/AQP3/TUBA4A/DNAJA1/BTG1/GRPEL1/NFKBIA/AMD1/AGO2
NK_CD56hiCD16lo	D28	BTM	platelet activation (II) (M32.1)	15	-0.345874	-0.87269	0.641405	0.843954	0.865641	0.790651	1478	tags=33%, list=23%, signal=26%	AP2M1/NBEAL2/PKN1/MLF2/ZYX
NK_CD56hiCD16lo	D28	BTM	cell cycle (I) (M4.1)	31	-0.289655	-0.870407	0.676235	0.868115	0.865641	0.813287	263	tags=10%, list=4%, signal=9%	PRKAR2B/RFC3/POLA2
NK_CD56hiCD16lo	D28	BTM	intracellular transport (M147)	10	-0.370131	-0.838948	0.67713	0.868115	0.865641	0.813287	1771	tags=40%, list=27%, signal=29%	SEC63/SIRT1/RAD21/SRP9
NK_CD56hiCD16lo	D28	BTM	T cell activation and signaling (M5.1)	13	-0.346575	-0.842347	0.68598	0.868329	0.865641	0.813487	270	tags=23%, list=4%, signal=22%	CD3D/ZAP70/CCR7
NK_CD56hiCD16lo	D28	BTM	mitotic cell cycle in stimulated CD4 T cells (M4.5)	10	0.353616	0.82267	0.702581	0.878226	0.865971	0.822759	987	tags=20%, list=15%, signal=17%	NDC80/MAD2L1
NK_CD56hiCD16lo	D28	BTM	CORO1A-DEF6 network (I) (M32.2)	13	-0.330024	-0.802119	0.736119	0.908789	0.886689	0.851392	1845	tags=46%, list=28%, signal=33%	AES/CCDC22/SH2B1/ATP5D/TSC2/STXBP2
NK_CD56hiCD16lo	D28	BTM	respiratory electron transport chain (mitochondrion) (M238)	12	-0.328701	-0.78416	0.755167	0.912411	0.889418	0.854785	521	tags=33%, list=8%, signal=31%	NDUFB6/ATP5D/NDUFA6/NDUFA4
NK_CD56hiCD16lo	D28	Hallmark	HALLMARK_NOTCH_SIGNALING	15	-0.31525	-0.79542	0.757301	0.912411	0.936662	0.854785	912	tags=20%, list=14%, signal=17%	KAT2A/ARRB1/PSEN2
NK_CD56hiCD16lo	D28	Hallmark	HALLMARK_ESTROGEN_RESPONSE_EARLY	66	-0.23697	-0.827382	0.794824	0.946219	0.94742	0.886458	1011	tags=17%, list=16%, signal=14%	CD44/CANT1/FOS/AREG/NRIP1/MYBL1/AQP3/SLC19A2/DHRS3/NXT1/RAB31
NK_CD56hiCD16lo	D28	Hallmark	HALLMARK_ADIPOGENESIS	87	-0.228082	-0.835231	0.807538	0.950044	0.94742	0.890042	1507	tags=26%, list=23%, signal=21%	ACLY/PFKL/APLP2/BCKDHA/COQ5/UQCRC1/PPP1R15B/GPX4/COX6A1/ALDOA/CHCHD10/GPAM/LIPE/ELOVL6/CD302/GPHN/RETSAT/PTCD3/GRPEL1/BAZ2A/PHYH/ATL2/MRPL15
NK_CD56hiCD16lo	D28	BTM	enriched in NK cells (II) (M61.0)	10	0.313922	0.730324	0.82129	0.951731	0.933709	0.891622	1267	tags=30%, list=20%, signal=24%	TGFBR3/KIR2DL2/CD7
NK_CD56hiCD16lo	D28	BTM	immune activation - generic cluster (M37.0)	81	-0.227449	-0.822873	0.828006	0.951731	0.933709	0.891622	856	tags=14%, list=13%, signal=12%	PCBP3/GPR97/IGFBP7/PTK2/SLC19A2/LGALS3/IMPA2/PRKAR2B/CYFIP1/BANK1/FAM43A
NK_CD56hiCD16lo	D28	Hallmark	HALLMARK_KRAS_SIGNALING_DN	26	-0.256684	-0.740038	0.861261	0.970162	0.94742	0.908889	243	tags=19%, list=4%, signal=19%	DTNB/CHST2/BTG2/ZBTB16/SLC16A7
NK_CD56hiCD16lo	D28	BTM	B cell surface signature (S2)	16	0.26392	0.701246	0.878219	0.970162	0.954917	0.908889	772	tags=19%, list=12%, signal=17%	HLA-DRA/CD72/FAM26F
NK_CD56hiCD16lo	D28	Hallmark	HALLMARK_GLYCOLYSIS	73	-0.221088	-0.784587	0.879166	0.970162	0.94742	0.908889	1436	tags=25%, list=22%, signal=19%	NASP/CXCR4/CHST2/AGL/BPNT1/PGAM1/ALDOA/DDIT4/PGK1/CD44/B3GAT3/PGM2/ECD/HSPA5/GNPDA1/POLR3K/SLC35A3/PAM
NK_CD56hiCD16lo	D28	BTM	T cell activation (IV) (M52)	10	-0.291499	-0.660718	0.882848	0.970162	0.954917	0.908889	1741	tags=70%, list=27%, signal=51%	SELL/CD3E/GATA3/LPXN/SPI1/UNC93B1/XCL1
NK_CD56hiCD16lo	D28	Hallmark	HALLMARK_MYC_TARGETS_V1	128	0.200707	0.816203	0.911117	0.975497	0.94742	0.913887	987	tags=16%, list=15%, signal=14%	NDUFAB1/PSMA4/RAD23B/RFC4/ACP1/HNRNPA3/MRPS18B/CCT2/POLD2/PSMA1/ERH/ETF1/CCT4/PSMD3/DDX21/MCM4/SNRPD2/PRPS2/EIF4H/CTPS1/MAD2L1
NK_CD56hiCD16lo	D28	Hallmark	HALLMARK_WNT_BETA_CATENIN_SIGNALING	23	0.236194	0.684222	0.917941	0.975497	0.94742	0.913887	1059	tags=22%, list=16%, signal=18%	PPARD/ADAM17/NCSTN/RBPJ/TCF7
NK_CD56hiCD16lo	D28	Hallmark	HALLMARK_OXIDATIVE_PHOSPHORYLATION	116	-0.202949	-0.774904	0.932851	0.975497	0.94742	0.913887	1804	tags=30%, list=28%, signal=22%	GPI/SLC25A12/GLUD1/FXN/DECR1/GOT2/LRPPRC/NDUFB3/HSPA9/NDUFB6/COX7C/PDP1/BDH2/BCKDHA/NDUFB4/ATP6V0C/UQCRC1/GPX4/CYB5R3/COX6A1/SLC25A6/COX11/UQCRC2/ACADVL/RETSAT/HADHA/NDUFA6/SUCLA2/COX7A2L/COX17/MRPL34/GRPEL1/NDUFA4/PHYH/MRPL15
NK_CD56hiCD16lo	D28	BTM	leukocyte activation and migration (M45)	10	-0.262028	-0.593919	0.935912	0.975497	0.984314	0.913887	1965	tags=40%, list=30%, signal=28%	FCER1G/SELPLG/FYN/ITGA4
NK_CD56hiCD16lo	D28	Hallmark	HALLMARK_REACTIVE_OXYGEN_SPECIES_PATHWAY	26	0.223569	0.668606	0.937556	0.975497	0.94742	0.913887	249	tags=8%, list=4%, signal=7%	GCLC/SRXN1
NK_CD56hiCD16lo	D28	Hallmark	HALLMARK_G2M_CHECKPOINT	84	0.199002	0.757656	0.94742	0.975497	0.94742	0.913887	1146	tags=20%, list=18%, signal=17%	RAD23B/CDC25B/NDC80/CDKN2C/CTCF/SMC4/HIRA/TOP1/PTTG1/CHAF1A/MAD2L1/CUL5/YTHDC1/ATRX/SMC1A/DBF4/EZH2
NK_CD56hiCD16lo	D28	BTM	respiratory electron transport chain (mitochondrion) (M219)	13	-0.236882	-0.575739	0.961188	0.975497	0.984314	0.913887	1517	tags=38%, list=23%, signal=30%	COX7C/UQCRC1/COX6A1/UQCRC2/COX7A2L
NK_CD56hiCD16lo	D28	BTM	platelet activation (I) (M32.0)	12	-0.235337	-0.561428	0.965742	0.975497	0.984314	0.913887	796	tags=25%, list=12%, signal=22%	CCDC22/NRBP1/ZYX
NK_CD56hiCD16lo	D28	BTM	enriched for TF motif TNCATNTCCYR (M232)	10	0.206012	0.479277	0.988172	0.988172	0.988172	0.925761	1838	tags=40%, list=28%, signal=29%	PDE6D/RAD50/ELP4/VPS41
NK_CD56hiCD16lo	Baseline	BTM	enriched in T cells (I) (M7.0)	36	-0.664858	-2.02768	0.000157654	0.00802311	0.00425225	0.00726302	949	tags=47%, list=15%, signal=41%	CD27/CD7/GZMK/PRKCQ/NELL2/GZMB/RORA/GNLY/XCL1/RASGRP1/SIRPG/GZMM/CD2/IL7R/PRF1/GIMAP6/GIMAP7
NK_CD56hiCD16lo	Baseline	BTM	enriched in NK cells (I) (M7.2)	32	-0.663314	-1.97104	0.000160462	0.00802311	0.00425225	0.00726302	833	tags=34%, list=13%, signal=30%	PRKCQ/GZMB/RORA/GNLY/XCL1/GZMM/PLEKHF1/IL18RAP/MYBL1/PRF1/GIMAP7
NK_CD56hiCD16lo	Baseline	Hallmark	HALLMARK_MYC_TARGETS_V1	128	-0.433264	-1.6298	0.000986749	0.0328916	0.0463772	0.0297756	1366	tags=27%, list=21%, signal=22%	RPL18/DDX21/APEX1/RNPS1/FBL/ABCE1/PSMA4/RPLP0/G3BP1/YWHAQ/VDAC1/MCM2/RPL6/RPL34/NOP16/DDX18/PSMD3/PSMD1/XRCC6/RPS5/SYNCRIP/SLC25A3/RPS3/EEF1B2/HDAC2/SET/PWP1/HNRNPA2B1/SERBP1/SRSF2/RPS6/CCT3/IMPDH2/SF3B3/PSMA7
NK_CD56hiCD16lo	Baseline	Hallmark	HALLMARK_IL2_STAT5_SIGNALING	83	-0.460858	-1.6309	0.00222025	0.0555062	0.0521758	0.0502477	1193	tags=34%, list=18%, signal=28%	IL4R/CD81/CD79B/CYFIP1/TNFRSF4/MYO1E/GABARAPL1/IL18R1/ITGA6/XBP1/AHNAK/LRRC8C/RORA/SELL/SLC39A8/BCL2/TNFSF10/PTGER2/LCLAT1/TNFRSF1B/SNX9/IL2RA/PIM1/SOCS1/DHRS3/TNFRSF18/CCND3/GPR65
NK_CD56hiCD16lo	Baseline	BTM	mitotic cell cycle in stimulated CD4 T cells (M4.5)	10	0.722693	1.72427	0.0106939	0.185128	0.188926	0.167589	1012	tags=40%, list=16%, signal=34%	IFNG/CDCA7/TACC3/CENPK
NK_CD56hiCD16lo	Baseline	Hallmark	HALLMARK_ANDROGEN_RESPONSE	47	-0.477445	-1.52883	0.0151043	0.185128	0.130515	0.167589	1406	tags=32%, list=22%, signal=25%	IQGAP2/AKT1/ADRM1/MYL12A/DHCR24/SRF/XRCC6/TPD52/ADAMTS1/B2M/HMGCR/PTK2B/FKBP5/XRCC5/CCND3
NK_CD56hiCD16lo	Baseline	Hallmark	HALLMARK_APOPTOSIS	90	-0.409613	-1.46729	0.0158684	0.185128	0.130515	0.167589	765	tags=22%, list=12%, signal=20%	NEDD9/CTNNB1/PSEN2/F2R/TNFSF10/DPYD/CASP4/LGALS3/TIMP1/GPX1/BCL2L2/CASP8/TSPO/CD2/EBP/BIRC3/CFLAR/GSN/PRF1/TXNIP
NK_CD56hiCD16lo	Baseline	Hallmark	HALLMARK_ALLOGRAFT_REJECTION	94	-0.40435	-1.45735	0.0160654	0.185128	0.130515	0.167589	1560	tags=36%, list=24%, signal=28%	ETS1/SOCS5/PSMB10/JAK2/IL27RA/AKT1/RPL9/ABCE1/IL12RB1/IL4R/HLA-DQA1/BCL10/GBP2/CCR1/CD7/PTPRC/PRKCB/TPD52/GZMB/F2R/HIF1A/GCNT1/B2M/TIMP1/RPS19/IL2RA/CD2/CCL4/IL18RAP/SOCS1/CCND3/RPL39/PRF1/GPR65
NK_CD56hiCD16lo	Baseline	Hallmark	HALLMARK_KRAS_SIGNALING_UP	47	-0.473055	-1.51477	0.0166615	0.185128	0.130515	0.167589	291	tags=19%, list=4%, signal=18%	TNFRSF1B/FCER1G/RBM4/IL7R/BIRC3/ADAM17/IKZF1/CD37/ID2
NK_CD56hiCD16lo	Baseline	Hallmark	HALLMARK_COAGULATION	24	-0.564114	-1.56864	0.0202436	0.202436	0.135921	0.183258	321	tags=50%, list=5%, signal=48%	CTSB/F2RL2/PRSS23/RAC1/LTA4H/CTSO/CAPN2/WDR1/TIMP1/GSN/PEF1/S100A13
NK_CD56hiCD16lo	Baseline	BTM	cell adhesion (GO) (M117)	15	-0.633723	-1.57321	0.0241414	0.219468	0.307074	0.198676	837	tags=47%, list=13%, signal=41%	PTPRC/PRKCQ/SPOCK2/NELL2/CORO1A/BCL2/CYTIP
NK_CD56hiCD16lo	Baseline	BTM	T cell activation (I) (M7.1)	31	-0.515263	-1.52161	0.0289693	0.2331	0.307074	0.211017	949	tags=45%, list=15%, signal=39%	TIGIT/IL12RB1/CD27/CD7/PRKCQ/CORO1A/RORA/RASGRP1/SIRPG/CD2/IL7R/IKZF1/TXK/CCR7
NK_CD56hiCD16lo	Baseline	Hallmark	HALLMARK_SPERMATOGENESIS	29	0.477878	1.50203	0.030303	0.2331	0.17803	0.211017	703	tags=24%, list=11%, signal=22%	GFI1/RAD17/EZH2/CAMK4/SLC12A2/PRKAR2A/PARP2
NK_CD56hiCD16lo	Baseline	BTM	T cell surface signature (S0)	10	-0.682811	-1.53932	0.0365896	0.261354	0.323208	0.236594	1123	tags=60%, list=17%, signal=50%	ITM2A/SLC38A1/GIMAP2/C12orf23/SIRPG/CD2
NK_CD56hiCD16lo	Baseline	Hallmark	HALLMARK_GLYCOLYSIS	73	-0.393582	-1.36275	0.0502482	0.334988	0.262407	0.303252	1092	tags=36%, list=17%, signal=30%	GFPT1/HDLBP/ALDOA/SLC25A13/BPNT1/CD44/MXI1/MIF/XYLT2/CASP6/SLC35A3/AKR1A1/PAM/UGP2/RPE/TXN/HSPA5/B3GAT3/CITED2/PDK3/FKBP4/PMM2/AGL/B4GALT4/PYGB/DDIT4
NK_CD56hiCD16lo	Baseline	BTM	transcription regulation in cell development (M49)	13	-0.610103	-1.46576	0.0586635	0.366647	0.444166	0.331912	458	tags=23%, list=7%, signal=21%	LST1/GSN/PLCG1
NK_CD56hiCD16lo	Baseline	Hallmark	HALLMARK_INFLAMMATORY_RESPONSE	68	-0.387678	-1.32751	0.0690329	0.393152	0.30237	0.355906	1260	tags=32%, list=19%, signal=26%	RELA/ADRM1/EMP3/KCNA3/IL4R/ITGA5/ATP2A2/LTA/IL18R1/GPR183/SELL/OSM/TNFSF10/RASGRP1/HIF1A/PTGER2/CD55/TIMP1/TNFRSF1B/IL18RAP/IL7R/CCR7
NK_CD56hiCD16lo	Baseline	Hallmark	HALLMARK_COMPLEMENT	77	-0.375081	-1.31174	0.0707674	0.393152	0.30237	0.355906	894	tags=22%, list=14%, signal=19%	GZMK/HSPA5/SPOCK2/GZMB/CTSD/CASP4/DOCK10/RASGRP1/LGALS3/CD55/TIMP1/L3MBTL4/EHD1/FCER1G/PIM1/LIPA/S100A13
NK_CD56hiCD16lo	Baseline	BTM	cell cycle (I) (M4.1)	31	0.421253	1.34108	0.0863079	0.454252	0.57179	0.411218	1613	tags=42%, list=25%, signal=32%	PRC1/PTTG1/MCM5/TACC3/GMNN/CDC7/NCAPD3/CKS2/CENPK/APITD1/STMN1/NDC80/MCM4
NK_CD56hiCD16lo	Baseline	Hallmark	HALLMARK_P53_PATHWAY	97	-0.348676	-1.2605	0.0938185	0.469093	0.367456	0.424652	708	tags=19%, list=11%, signal=17%	KIF13B/MAPKAPK3/S100A10/CTSD/F2R/POLH/RPS12/ABAT/RAD9A/ERCC5/RPS27L/SOCS1/BTG1/VAMP8/SESN1/CCND3/DDIT4/TXNIP
NK_CD56hiCD16lo	Baseline	BTM	intracellular transport (M147)	10	-0.610292	-1.37583	0.10787	0.503632	0.607082	0.45592	1057	tags=60%, list=16%, signal=50%	CEP120/CLINT1/PIKFYVE/SRP9/EXOC1/SEC63
NK_CD56hiCD16lo	Baseline	BTM	T cell activation (IV) (M52)	10	0.579009	1.38145	0.114544	0.503632	0.607082	0.45592	138	tags=20%, list=2%, signal=20%	GFI1/PTPN6
NK_CD56hiCD16lo	Baseline	Hallmark	HALLMARK_BILE_ACID_METABOLISM	35	0.391019	1.2808	0.115835	0.503632	0.418789	0.45592	1167	tags=31%, list=18%, signal=26%	PEX7/ABCA2/SLC22A18/RETSAT/FADS2/ATXN1/ABCD1/ABCA3/PEX13/PEX16/SLC27A5
NK_CD56hiCD16lo	Baseline	BTM	T cell activation and signaling (M5.1)	13	-0.553222	-1.3291	0.127359	0.530664	0.61364	0.48039	837	tags=46%, list=13%, signal=40%	IL12RB1/PTPRC/CD52/CD2/GIMAP6/CCR7
NK_CD56hiCD16lo	Baseline	BTM	enriched in B cells (I) (M47.0)	10	0.559864	1.33578	0.139734	0.558935	0.617158	0.505984	506	tags=30%, list=8%, signal=28%	E2F5/TCF4/ADAM28
NK_CD56hiCD16lo	Baseline	BTM	regulation of transcription, transcription factors (M213)	11	-0.553551	-1.28214	0.167322	0.597745	0.633609	0.541116	883	tags=36%, list=14%, signal=31%	CLK4/CCNT2/DUSP10/STAG2
NK_CD56hiCD16lo	Baseline	Hallmark	HALLMARK_IL6_JAK_STAT3_SIGNALING	29	-0.424436	-1.23297	0.176061	0.597745	0.552209	0.541116	1633	tags=52%, list=25%, signal=39%	PIK3R5/IL15RA/CD44/IL12RB1/IL4R/PTPN11/CCR1/IL17RA/IL18R1/CBL/PTPN2/TNFRSF1B/IL2RA/PIM1/SOCS1
NK_CD56hiCD16lo	Baseline	Hallmark	HALLMARK_XENOBIOTIC_METABOLISM	59	-0.359253	-1.19826	0.176237	0.597745	0.552209	0.541116	1092	tags=27%, list=17%, signal=23%	CASP6/PPARD/ATP2A2/GABARAPL1/AKR1C3/TMBIM6/MAN1A1/BLVRB/DDAH2/COMT/DHPS/PEMT/SLC35B1/ACO2/ID2/LPIN2
NK_CD56hiCD16lo	Baseline	BTM	enriched in monocytes (II) (M11.0)	44	-0.381479	-1.2074	0.176801	0.597745	0.633609	0.541116	1099	tags=34%, list=17%, signal=29%	SYK/NCF1/PRAM1/FBP1/CCR1/CYFIP1/TBXAS1/RAB31/CPPED1/LST1/BLVRB/SIGLEC7/FCER1G/CD33/S100A11
NK_CD56hiCD16lo	Baseline	BTM	enriched for TF motif TNCATNTCCYR (M232)	10	-0.566101	-1.27621	0.179323	0.597745	0.633609	0.541116	2241	tags=50%, list=35%, signal=33%	PDE6D/HSD17B4/TBCK/HDDC3/RAD50
