## Extended Data Table 6 for "Influenza vaccination and single cell multiomics reveal sex dimorphic immune imprints of prior mild COVID-19" (part 3 of 3)

### Sheet: COVR-F vs. HC-F (continued)
Whole blood and single-cell pseudobulk gene set enrichment analysis (GESA) results for the comparison between post-vaccination COVR-F and HC-F. Only subjects 65 years of age or above are included.
NK_CD56hiCD16lo	Baseline	Hallmark	HALLMARK_PROTEIN_SECRETION	62	-0.350429	-1.18114	0.193421	0.62394	0.568175	0.564829	1987	tags=34%, list=31%, signal=24%	SNX2/GALC/AP1G1/AP2M1/CLTC/STAM/SNAP23/VAMP3/RAB9A/CLCN3/CLTA/BNIP3/CTSC/PAM/ATP1A1/STX7/TPD52/GOLGA4/COPB1/VPS45/AP3B1
NK_CD56hiCD16lo	Baseline	BTM	Resting dendritic cell surface signature (S10)	16	-0.479941	-1.2143	0.218369	0.658996	0.698031	0.596565	823	tags=44%, list=13%, signal=38%	CRIM1/HLA-DQB1/PLXND1/PSEN2/SFXN3/SLC27A3/PLD3
NK_CD56hiCD16lo	Baseline	Hallmark	HALLMARK_REACTIVE_OXYGEN_SPECIES_PATHWAY	26	-0.420832	-1.19721	0.218851	0.658996	0.585042	0.596565	1256	tags=27%, list=19%, signal=22%	IPCEF1/NDUFB4/TXN/SRXN1/FTL/HMOX2/GLRX2
NK_CD56hiCD16lo	Baseline	Hallmark	HALLMARK_MTORC1_SIGNALING	110	-0.306123	-1.12859	0.224059	0.658996	0.585042	0.596565	1302	tags=25%, list=20%, signal=20%	ELOVL6/MLLT11/SYTL2/PSMA4/CTSC/MCM2/CYB5B/DHCR24/ATP2A2/ASNS/PITPNB/HSPA5/HSP90B1/XBP1/CORO1A/UNG/ACTR3/CALR/DDX39A/PSMB5/ACACA/FKBP2/HMGCR/SKAP2/EBP/DDIT4/TUBA4A
NK_CD56hiCD16lo	Baseline	BTM	NK cell surface signature (S1)	26	-0.415246	-1.18132	0.231343	0.659431	0.698031	0.596959	1707	tags=42%, list=26%, signal=31%	GPR114/FASLG/TIE1/ELOVL6/KIT/IL18R1/CX3CR1/CD97/PTGER2/IL18RAP/TNFSF14
NK_CD56hiCD16lo	Baseline	BTM	T cell differentiation via ITK and PKC (M18)	11	-0.519259	-1.20271	0.237395	0.659431	0.698031	0.596959	1647	tags=64%, list=25%, signal=48%	FASLG/ETS1/ITM2A/PRKCQ/SPOCK2/BCL2/SIRPG
NK_CD56hiCD16lo	Baseline	BTM	enriched in cell cycle (M167)	10	0.501121	1.19562	0.250238	0.676318	0.698031	0.612246	418	tags=20%, list=6%, signal=19%	SESN3/MAD1L1
NK_CD56hiCD16lo	Baseline	Hallmark	HALLMARK_ESTROGEN_RESPONSE_LATE	61	-0.335927	-1.12818	0.259051	0.681713	0.64081	0.617129	1692	tags=41%, list=26%, signal=31%	FABP5/RABEP1/PRSS23/MAPK13/DUSP2/PPIF/CD44/JAK2/TST/NBL1/ETFB/LLGL2/DNAJC1/JAK1/XBP1/AREG/MOCS2/DLG5/FKBP4/RAB31/BCL2/BLVRB/FKBP5/METTL3/ID2
NK_CD56hiCD16lo	Baseline	BTM	DNA repair (M76)	10	-0.519056	-1.17015	0.279772	0.716725	0.741396	0.648824	961	tags=40%, list=15%, signal=34%	H2AFX/RFC2/MRE11A/RAD50
NK_CD56hiCD16lo	Baseline	Hallmark	HALLMARK_WNT_BETA_CATENIN_SIGNALING	23	-0.411168	-1.13305	0.287366	0.716725	0.64367	0.648824	1083	tags=26%, list=17%, signal=22%	PPARD/CTNNB1/PSEN2/HDAC2/MAML1/ADAM17
NK_CD56hiCD16lo	Baseline	Hallmark	HALLMARK_G2M_CHECKPOINT	84	-0.3081	-1.09293	0.293857	0.716725	0.64367	0.648824	1148	tags=23%, list=18%, signal=19%	MTF2/G3BP1/MCM2/CUL3/CUL5/SLC38A1/RBM14/ATRX/SYNCRIP/SMC1A/NCL/POLA2/DDX39A/HIF1A/YTHDC1/SRSF2/AMD1/ILF3/HSPA8
NK_CD56hiCD16lo	Baseline	Hallmark	HALLMARK_PI3K_AKT_MTOR_SIGNALING	59	0.292711	1.07399	0.31326	0.72453	0.64367	0.655891	831	tags=20%, list=13%, signal=18%	DAPP1/DDIT3/MAPK9/PAK4/CAMK4/ECSIT/MYD88/UBE2D3/PRKAG1/PRKAR2A/PIN1/HRAS
NK_CD56hiCD16lo	Baseline	Hallmark	HALLMARK_ADIPOGENESIS	87	0.271895	1.06319	0.314988	0.72453	0.64367	0.655891	1361	tags=30%, list=21%, signal=24%	HADH/BAZ2A/GPAM/NMT1/MGLL/RETSAT/PTCD3/NDUFS3/PPP1R15B/ESRRA/PFKL/NDUFA5/CD302/DHCR7/RMDN3/RIOK3/VEGFB/DGAT1/CRAT/ATL2/ACOX1/ECH1/TKT/IDH1/SDHC/RNF11
NK_CD56hiCD16lo	Baseline	Hallmark	HALLMARK_MITOTIC_SPINDLE	83	-0.303001	-1.07227	0.330817	0.72453	0.64785	0.655891	1178	tags=23%, list=18%, signal=19%	CYTH2/HOOK3/SUN2/CAPZB/MYO1E/NCK2/NEDD9/RASA2/ALS2/RICTOR/SMC1A/KIF3B/CDK5RAP2/MID1IP1/PPP4R2/GSN/SSH2/MAP1S/TUBA4A
NK_CD56hiCD16lo	Baseline	BTM	respiratory electron transport chain (mitochondrion) (M219)	13	-0.461679	-1.10917	0.333447	0.72453	0.745731	0.655891	45	tags=46%, list=1%, signal=46%	COX7C/UQCRC2/COX7A2L/COX5A/COX8A/UQCRQ
NK_CD56hiCD16lo	Baseline	BTM	signaling in T cells (I) (M35.0)	10	0.460556	1.09884	0.341017	0.72453	0.745731	0.655891	396	tags=40%, list=6%, signal=38%	IFNG/TNF/TNFRSF9/FOS
NK_CD56hiCD16lo	Baseline	BTM	Monocyte surface signature (S4)	21	-0.402813	-1.0881	0.342919	0.72453	0.745731	0.655891	1099	tags=48%, list=17%, signal=40%	TMEM55A/GLIPR1/CCR1/TNFSF12/PLXND1/TMEM71/DYSF/TNFRSF1B/AGTRAP/CD33
NK_CD56hiCD16lo	Baseline	BTM	enriched in antigen presentation (II) (M95.0)	18	-0.419048	-1.08917	0.347775	0.72453	0.745731	0.655891	837	tags=22%, list=13%, signal=19%	PTPRC/SELL/CD53/GIMAP6
NK_CD56hiCD16lo	Baseline	Hallmark	HALLMARK_TNFA_SIGNALING_VIA_NFKB	87	-0.29395	-1.04827	0.365606	0.724594	0.671161	0.655948	542	tags=14%, list=8%, signal=13%	TIPARP/TGIF1/DDX58/NFKB2/EHD1/CCL4/BTG1/KLF2/IL7R/BIRC3/CFLAR/ID2
NK_CD56hiCD16lo	Baseline	Hallmark	HALLMARK_UV_RESPONSE_UP	75	-0.301435	-1.04899	0.371343	0.724594	0.671161	0.655948	675	tags=15%, list=10%, signal=13%	ATP6V1F/MGAT1/FKBP4/HLA-F/TMBIM6/WIZ/RASGRP1/BTG1/CCND3/AMD1/TUBA4A
NK_CD56hiCD16lo	Baseline	BTM	cell cycle (III) (M103)	24	0.348387	1.04335	0.382068	0.724594	0.745731	0.655948	814	tags=21%, list=13%, signal=18%	E2F5/ATR/PTTG1/MCM5/CDC7
NK_CD56hiCD16lo	Baseline	Hallmark	HALLMARK_APICAL_JUNCTION	52	-0.319534	-1.04448	0.385561	0.724594	0.671161	0.655948	918	tags=19%, list=14%, signal=17%	CD99/EVL/PTPRC/PIK3CB/DHX16/SKAP2/ARPC2/GAMT/EXOC4/PLCG1
NK_CD56hiCD16lo	Baseline	BTM	immune activation - generic cluster (M37.0)	81	-0.292991	-1.03328	0.39236	0.724594	0.745731	0.655948	1028	tags=21%, list=16%, signal=18%	DHCR24/CYFIP1/RUNX2/RFC2/CD7/FCGR3A/UNG/EMILIN2/DYSF/BLVRB/LGALS3/IGFBP7/GPR97/CD2/IL18RAP/GSN/FAM43A
NK_CD56hiCD16lo	Baseline	BTM	enriched in monocytes (IV) (M118.0)	22	-0.38209	-1.04256	0.396657	0.724594	0.745731	0.655948	1131	tags=32%, list=17%, signal=26%	PADI4/CD68/EMILIN2/DYSF/DPYD/LGALS3/TNFRSF1B
NK_CD56hiCD16lo	Baseline	BTM	viral sensing & immunity; IRF2 targets network (I) (M111.0)	10	0.437843	1.04465	0.398527	0.724594	0.745731	0.655948	1395	tags=40%, list=22%, signal=31%	TNFSF13B/ZBP1/USP18/CTSS
NK_CD56hiCD16lo	Baseline	Hallmark	HALLMARK_HEME_METABOLISM	87	-0.286272	-1.02089	0.415414	0.726214	0.693613	0.657415	921	tags=16%, list=14%, signal=14%	ASNS/SDCBP/NEK7/KLF3/VEZF1/ADIPOR1/BLVRB/CROCCP2/NUDT4/OPTN/MFHAS1/CCND3/CAST/LPIN2
NK_CD56hiCD16lo	Baseline	Hallmark	HALLMARK_ESTROGEN_RESPONSE_EARLY	66	-0.297323	-1.01414	0.430936	0.726214	0.693613	0.657415	1663	tags=32%, list=26%, signal=24%	PPIF/RARA/CD44/JAK2/NBL1/MYBBP1A/TMEM164/UGCG/KDM4B/XBP1/AREG/FKBP4/RAB31/BCL2/TIPARP/BLVRB/RASGRP1/ABAT/FKBP5/DHRS3/MYBL1
NK_CD56hiCD16lo	Baseline	BTM	leukocyte activation and migration (M45)	10	-0.456071	-1.02816	0.434242	0.726214	0.745731	0.657415	406	tags=70%, list=6%, signal=66%	CD48/ITGAL/INPP5D/SELPLG/SIRPG/FCER1G/CD2
NK_CD56hiCD16lo	Baseline	Hallmark	HALLMARK_KRAS_SIGNALING_DN	26	-0.354662	-1.00897	0.442732	0.726214	0.693613	0.657415	1316	tags=35%, list=20%, signal=28%	ZBTB16/SLC16A7/MAST3/PDK2/SLC25A23/LFNG/SIDT1/CLSTN3/GAMT
NK_CD56hiCD16lo	Baseline	BTM	transcription elongation, RNA polymerase II (M234)	10	-0.451896	-1.01875	0.445806	0.726214	0.745731	0.657415	45	tags=40%, list=1%, signal=40%	POLR2E/AURKAIP1/MIF/UQCRQ
NK_CD56hiCD16lo	Baseline	BTM	DC surface signature (S5)	16	-0.399903	-1.0118	0.450101	0.726214	0.745731	0.657415	1714	tags=31%, list=26%, signal=23%	CRIM1/HLA-DQB1/HLA-DQA1/PSEN2/TNFRSF11A
NK_CD56hiCD16lo	Baseline	BTM	regulation of signal transduction (M3)	11	0.409945	0.999294	0.450253	0.726214	0.745731	0.657415	1170	tags=36%, list=18%, signal=30%	LYN/GAB1/PRKCD/FOXO1
NK_CD56hiCD16lo	Baseline	BTM	platelet activation (II) (M32.1)	15	0.365547	0.973746	0.486165	0.747532	0.772531	0.676714	1101	tags=33%, list=17%, signal=28%	NBEAL2/PNPLA6/MAP7D1/MAP2K2/MLF2
NK_CD56hiCD16lo	Baseline	Hallmark	HALLMARK_TGF_BETA_SIGNALING	26	0.318871	0.970801	0.494268	0.747532	0.70268	0.676714	630	tags=19%, list=10%, signal=17%	CDK9/SMAD7/UBE2D3/SMAD1/FKBP1A
NK_CD56hiCD16lo	Baseline	Hallmark	HALLMARK_INTERFERON_GAMMA_RESPONSE	109	-0.265817	-0.978404	0.503308	0.747532	0.70268	0.676714	843	tags=17%, list=13%, signal=15%	VAMP5/TDRD7/ST3GAL5/ITGB7/TRIM21/TNFSF10/PTPN2/XCL1/DDX58/CASP4/HIF1A/B2M/OGFR/CASP8/PIM1/SOCS1/BTG1/VAMP8/TXNIP
NK_CD56hiCD16lo	Baseline	BTM	regulation of localization (GO) (M63)	11	0.391854	0.955195	0.509275	0.747532	0.772531	0.676714	1511	tags=36%, list=23%, signal=28%	STXBP2/MAP2K2/ARHGDIA/PKN1
NK_CD56hiCD16lo	Baseline	Hallmark	HALLMARK_HYPOXIA	72	-0.280981	-0.970958	0.509394	0.747532	0.70268	0.676714	1335	tags=26%, list=21%, signal=21%	TPST2/MIF/FBP1/PRKCA/CASP6/PAM/UGP2/HSPA5/NAGK/CITED2/TPD52/PDK3/PRDX5/RORA/BCL2/TIPARP/PIM1/BTG1/DDIT4
NK_CD56hiCD16lo	Baseline	BTM	platelet activation (I) (M32.0)	12	-0.409791	-0.968246	0.510162	0.747532	0.772531	0.676714	1603	tags=42%, list=25%, signal=31%	CCDC22/AKT1/ACAP1/CORO1A/NRBP1
NK_CD56hiCD16lo	Baseline	Hallmark	HALLMARK_INTERFERON_ALPHA_RESPONSE	54	-0.292866	-0.96263	0.525403	0.747532	0.70268	0.676714	1193	tags=22%, list=18%, signal=18%	IL4R/GBP2/EPSTI1/HLA-C/TDRD7/TRIM21/SELL/NUB1/B2M/OGFR/CASP8/TXNIP
NK_CD56hiCD16lo	Baseline	Hallmark	HALLMARK_APICAL_SURFACE	12	-0.399842	-0.944738	0.542101	0.747532	0.70268	0.676714	52	tags=33%, list=1%, signal=33%	GATA3/AKAP7/HSPB1/CD160
NK_CD56hiCD16lo	Baseline	BTM	respiratory electron transport chain (mitochondrion) (M238)	12	-0.395182	-0.933728	0.557301	0.747532	0.786659	0.676714	45	tags=25%, list=1%, signal=25%	NDUFB6/NDUFA4/UQCRQ
NK_CD56hiCD16lo	Baseline	Hallmark	HALLMARK_E2F_TARGETS	98	0.240174	0.957381	0.558861	0.747532	0.70268	0.676714	1483	tags=32%, list=23%, signal=25%	PPP1R8/ZW10/EZH2/CBX5/CDC25B/POLE/MMS22L/PTTG1/EXOSC8/POLD1/MCM5/PNN/TACC3/RBBP7/PRKDC/ING3/DONSON/CKS2/HMGB2/NUDT21/POLD2/PRDX4/MTHFD2/NME1/DCTPP1/SHMT1/STMN1/TFRC/CTPS1/DUT/PAN2
NK_CD56hiCD16lo	Baseline	BTM	cell cycle and transcription (M4.0)	69	0.253118	0.953516	0.56075	0.747532	0.786659	0.676714	1012	tags=25%, list=16%, signal=21%	EZH2/CDCA7/PRC1/PTTG1/FCN1/MCM5/TACC3/GMNN/CPVL/DONSON/GRN/CDC7/CKS2/FCGRT/PRKCD/CD302/CENPK
NK_CD56hiCD16lo	Baseline	BTM	CORO1A-DEF6 network (I) (M32.2)	13	-0.387095	-0.929986	0.56402	0.747532	0.786659	0.676714	840	tags=31%, list=13%, signal=27%	CCDC22/ACAP1/CORO1A/CLPTM1
NK_CD56hiCD16lo	Baseline	Hallmark	HALLMARK_FATTY_ACID_METABOLISM	72	0.250415	0.9494	0.566139	0.747532	0.70268	0.676714	490	tags=12%, list=8%, signal=12%	UBE2L6/HADH/HMGCL/XIST/ALAD/MGLL/BCKDHB/LGALS1/RETSAT
NK_CD56hiCD16lo	Baseline	Hallmark	HALLMARK_EPITHELIAL_MESENCHYMAL_TRANSITION	38	-0.302795	-0.932784	0.568125	0.747532	0.70268	0.676714	1635	tags=34%, list=25%, signal=26%	IL32/CD44/GLIPR1/ITGB1/EMP3/ITGA5/AREG/TPM4/WIPF1/SERPINE2/PPIB/TIMP1/ID2
NK_CD56hiCD16lo	Baseline	Hallmark	HALLMARK_DNA_REPAIR	92	0.239351	0.943537	0.59648	0.766834	0.718835	0.694187	1331	tags=26%, list=21%, signal=21%	CLP1/NT5C3A/SURF1/POM121/POLR2G/AGO4/NELFCD/TAF1C/POLD1/NT5C/NUDT9/CANT1/PDE6G/NUDT21/POLR2C/XPC/VPS37B/ERCC3/UPF3B/EDF1/DAD1/NME1/GTF3C5/SUPT5H
NK_CD56hiCD16lo	Baseline	BTM	signaling in T cells (II) (M35.1)	10	-0.398764	-0.898967	0.600449	0.766834	0.802684	0.694187	990	tags=50%, list=15%, signal=42%	TNFRSF4/GZMB/IL2RA/TNFRSF18/PRF1
NK_CD56hiCD16lo	Baseline	BTM	CORO1A-DEF6 network (II) (M32.4)	10	-0.395998	-0.892732	0.605799	0.766834	0.802684	0.694187	840	tags=30%, list=13%, signal=26%	ACAP1/CORO1A/NRBP1
NK_CD56hiCD16lo	Baseline	Hallmark	HALLMARK_NOTCH_SIGNALING	15	0.32036	0.853375	0.666262	0.832828	0.782858	0.753928	235	tags=13%, list=4%, signal=13%	PSENEN/NOTCH1
NK_CD56hiCD16lo	Baseline	BTM	E2F1 targets (Q4) (M10.1)	10	-0.365111	-0.823099	0.698136	0.845732	0.880229	0.76561	1424	tags=30%, list=22%, signal=23%	RANBP1/PRIM1/POLA2
NK_CD56hiCD16lo	Baseline	BTM	T cell activation (II) (M7.3)	16	0.308414	0.835628	0.705379	0.845732	0.880229	0.76561	24	tags=6%, list=0%, signal=6%	IFNG
NK_CD56hiCD16lo	Baseline	Hallmark	HALLMARK_CHOLESTEROL_HOMEOSTASIS	37	-0.275837	-0.844863	0.715232	0.845732	0.804453	0.76561	739	tags=46%, list=11%, signal=41%	CYP51A1/FDPS/GNAI1/PCYT2/FABP5/TP53INP1/PLSCR1/NFIL3/ANXA5/PMVK/ACAT2/CTNNB1/PDK3/LGALS3/HMGCR/EBP/S100A11
NK_CD56hiCD16lo	Baseline	BTM	B cell surface signature (S2)	16	-0.323262	-0.817885	0.716509	0.845732	0.880229	0.76561	1032	tags=25%, list=16%, signal=21%	CD79B/FAM26F/CD52/CD37
NK_CD56hiCD16lo	Baseline	Hallmark	HALLMARK_UNFOLDED_PROTEIN_RESPONSE	65	-0.253905	-0.863468	0.718872	0.845732	0.804453	0.76561	1997	tags=34%, list=31%, signal=24%	DDX10/EIF2AK3/RPS14/CEBPG/CNOT6/NOP14/HSPA9/TTC37/PDIA6/FUS/EIF4EBP1/BANF1/LSM4/DCP2/ASNS/HSPA5/HSP90B1/XBP1/CALR/IMP3/SRPRB/DDIT4
NK_CD56hiCD16lo	Baseline	BTM	cell cycle, ATP binding (M144)	10	-0.354344	-0.798826	0.730756	0.849716	0.880229	0.769217	1014	tags=30%, list=16%, signal=25%	CUL5/NEK7/HDAC2
NK_CD56hiCD16lo	Baseline	Hallmark	HALLMARK_PEROXISOME	44	0.245864	0.847225	0.754459	0.86154	0.824642	0.779921	1525	tags=39%, list=24%, signal=30%	HMGCL/RETSAT/ATXN1/ABCD1/CDK7/HRAS/ERCC3/CRAT/ACOX1/PEX13/SMARCC1/ECH1/PEX5/IDH1/SLC25A19/CTPS1/GNPAT
NK_CD56hiCD16lo	Baseline	BTM	mismatch repair (I) (M22.0)	12	-0.331882	-0.784163	0.758155	0.86154	0.886798	0.779921	1424	tags=50%, list=22%, signal=39%	MCM6/MSH2/PRIM1/TOPBP1/RFC2/SMC1A
NK_CD56hiCD16lo	Baseline	BTM	E2F1 targets (Q3) (M10.0)	18	-0.30313	-0.787881	0.769673	0.864802	0.886798	0.782873	1076	tags=22%, list=17%, signal=19%	MCM2/TLE4/UNG/DCK
NK_CD56hiCD16lo	Baseline	BTM	enriched in antigen presentation (III) (M95.1)	10	0.312995	0.746773	0.792776	0.880862	0.893981	0.797412	1005	tags=30%, list=15%, signal=25%	HLA-DRB1/HLA-DRA/HLA-DMB
NK_CD56hiCD16lo	Baseline	BTM	MHC-TLR7-TLR8 cluster (M146)	12	-0.31342	-0.740541	0.813322	0.89376	0.898043	0.809088	1729	tags=50%, list=27%, signal=37%	HLA-A/HLA-B/HLA-DQB1/HLA-DQA1/HLA-C/HLA-F
NK_CD56hiCD16lo	Baseline	Hallmark	HALLMARK_UV_RESPONSE_DN	56	0.225353	0.817724	0.824456	0.896148	0.874652	0.81125	1048	tags=20%, list=16%, signal=17%	SMAD7/WDR37/ANXA4/SLC22A18/MGLL/BCKDHB/ATXN1/FYN/DAB2/SIPA1L1/NOTCH2
NK_CD56hiCD16lo	Baseline	Hallmark	HALLMARK_MYOGENESIS	37	-0.25087	-0.76839	0.837433	0.900466	0.874652	0.815158	683	tags=19%, list=11%, signal=17%	ITGB1/GABARAPL2/PSEN2/MEF2A/AGL/IGFBP7/GSN
NK_CD56hiCD16lo	Baseline	BTM	regulation of antigen presentation and immune response (M5.0)	36	-0.24866	-0.758361	0.853539	0.908021	0.923216	0.821998	837	tags=17%, list=13%, signal=15%	PTPRC/PRKCQ/MEF2A/FCER1G/CCR7/PLCG1
NK_CD56hiCD16lo	Baseline	Hallmark	HALLMARK_MYC_TARGETS_V2	33	0.229589	0.742992	0.887763	0.934488	0.907062	0.845957	1274	tags=27%, list=20%, signal=22%	TFB2M/MCM5/GNL3/TCOF1/NDUFAF4/WDR43/BYSL/DCTPP1/RRP12
NK_CD56hiCD16lo	Baseline	BTM	mitotic cell cycle - DNA replication (M4.4)	12	0.25539	0.63768	0.921148	0.959529	0.976417	0.868626	851	tags=25%, list=13%, signal=22%	MCM5/CDC7/MCM8
NK_CD56hiCD16lo	Baseline	BTM	enriched in NK cells (II) (M61.0)	10	0.233758	0.557721	0.962452	0.989744	0.979846	0.895979	1239	tags=20%, list=19%, signal=16%	KIR2DL3/KLRB1
NK_CD56hiCD16lo	Baseline	BTM	enriched in NK cells (receptor activation) (M61.2)	11	-0.221336	-0.512661	0.979491	0.989744	0.979846	0.895979	2878	tags=73%, list=44%, signal=41%	KIR2DL1/KIR2DL2/ITK/KLRD1/CARD11/ZAP70/KIR2DL4/PRKCQ
NK_CD56hiCD16lo	Baseline	BTM	cell division - E2F transcription network (M4.8)	12	-0.219806	-0.519353	0.979846	0.989744	0.979846	0.895979	1568	tags=50%, list=24%, signal=38%	MCM3/DNMT1/RANBP1/H2AFX/TOPBP1/MCM2
NK_CD56hiCD16lo	Baseline	Hallmark	HALLMARK_OXIDATIVE_PHOSPHORYLATION	116	-0.180315	-0.669452	0.992267	0.992267	0.992267	0.898263	675	tags=20%, list=10%, signal=18%	HSPA9/ECHS1/BDH2/NDUFB6/SUPV3L1/COX8A/ALAS1/NDUFA4/ETFB/NDUFB4/POLR2F/VDAC1/COX17/NQO2/ATP6V1F/SLC25A3/ACADM/AIFM1/CYB5R3/ACO2/NDUFB3/ATP6V0E1/UQCRQ
NK_proliferating	D28	Hallmark	HALLMARK_TNFA_SIGNALING_VIA_NFKB	69	-0.470927	-1.69426	0.00185529	0.0801547	0.0445304	0.0718736	1222	tags=46%, list=25%, signal=35%	NAMPT/IER2/PNRC1/PDE4B/NFKB1/CD69/BTG1/KLF9/MAFF/KLF10/FOSB/IL7R/GADD45A/DUSP5/NR4A2/IFIH1/DUSP1/EHD1/JUN/KLF2/PDLIM5/PTPRE/AREG/YRDC/RIPK2/MAP2K3/ZFP36/ZBTB10/EIF1/BTG2/PPP1R15A/IL6ST
NK_proliferating	D28	Hallmark	HALLMARK_MYC_TARGETS_V2	30	0.603449	1.78464	0.00197913	0.0801547	0.0445304	0.0718736	1031	tags=43%, list=21%, signal=35%	DCTPP1/HSPE1/PLK4/AIMP2/MYBBP1A/IMP4/RRP12/PES1/PHB/CDK4/MPHOSPH10/RRP9/TMEM97
NK_proliferating	D28	Hallmark	HALLMARK_INTERFERON_ALPHA_RESPONSE	48	-0.477723	-1.61218	0.00837862	0.189565	0.125679	0.16998	1140	tags=35%, list=23%, signal=28%	PSME1/UBA7/PARP9/PNPT1/IFITM2/OAS1/CNP/IFIH1/NUB1/TXNIP/B2M/RIPK2/EPSTI1/TRIM21/HLA-C/IFIT3/RNF31
NK_proliferating	D28	BTM	Resting dendritic cell surface signature (S10)	16	0.663209	1.68974	0.00936123	0.189565	0.261404	0.16998	645	tags=38%, list=13%, signal=33%	ATP1B1/PLD3/MFSD1/HLA-DQB1/SFXN3/SRD5A3
NK_proliferating	D28	BTM	E2F1 targets (Q4) (M10.1)	12	0.696566	1.6457	0.0145224	0.235263	0.261404	0.210957	650	tags=42%, list=13%, signal=36%	MELK/PKMYT1/DCLRE1A/NASP/CIT
NK_proliferating	D28	Hallmark	HALLMARK_IL6_JAK_STAT3_SIGNALING	23	-0.548149	-1.57443	0.0218736	0.295294	0.246078	0.264786	951	tags=43%, list=19%, signal=35%	MYD88/TYK2/CBL/SOCS1/BAK1/JUN/IL10RB/PTPN11/IL6ST/HAX1
NK_proliferating	D28	Hallmark	HALLMARK_WNT_BETA_CATENIN_SIGNALING	13	-0.636438	-1.58032	0.033608	0.309008	0.257507	0.277083	1286	tags=62%, list=26%, signal=46%	NOTCH1/MAML1/CCND2/HDAC5/NCSTN/DVL2/CUL1/RBPJ
NK_proliferating	D28	BTM	regulation of transcription, transcription factors (M213)	11	-0.659876	-1.56271	0.0337735	0.309008	0.340631	0.277083	642	tags=64%, list=13%, signal=56%	CLK1/MED23/PTBP2/BTAF1/STAG2/CCNT2/ARID4B
NK_proliferating	D28	BTM	DC surface signature (S5)	13	0.637057	1.53425	0.0378479	0.309008	0.340631	0.277083	645	tags=31%, list=13%, signal=27%	ATP1B1/TFRC/HLA-DQB1/SRD5A3
NK_proliferating	D28	Hallmark	HALLMARK_P53_PATHWAY	75	-0.378689	-1.38448	0.0386047	0.309008	0.257507	0.277083	1085	tags=35%, list=22%, signal=28%	SEC61A1/BTG1/HEXIM1/SP1/TRIB3/CCND2/POM121/GADD45A/CDKN2AIP/XPC/SOCS1/F2R/STOM/POLH/BAK1/JUN/TXNIP/TSPYL2/SERTAD3/PTPRE/RHBDF2/EI24/CCNK/BTG2/ADA/PPP1R15A
NK_proliferating	D28	Hallmark	HALLMARK_INTERFERON_GAMMA_RESPONSE	103	-0.344656	-1.3257	0.0443443	0.309008	0.257507	0.277083	696	tags=21%, list=14%, signal=19%	HLA-A/SOCS1/IFIH1/ARL4A/NLRC5/ST3GAL5/SLAMF7/KLRK1/FGL2/TXNIP/B2M/RIPK2/EPSTI1/TNFSF10/HLA-B/LCP2/TRIM21/IFIT3/GPR18/RNF31/NCOA3/TOR1B
NK_proliferating	D28	Hallmark	HALLMARK_E2F_TARGETS	113	0.352708	1.32596	0.0457789	0.309008	0.257507	0.277083	711	tags=24%, list=14%, signal=21%	DCTPP1/ORC2/TFRC/PSIP1/GINS1/SHMT1/TIMELESS/MELK/PLK4/HUS1/POLD3/IPO7/POLD1/USP1/GINS4/NASP/ATAD2/CCP110/SUV39H1/DUT/CDK1/PRIM2/ING3/CIT/TCF19/CDK4/RPA3
NK_proliferating	D28	BTM	PLK1 signaling events (M4.2)	17	-0.552966	-1.47006	0.0588364	0.366596	0.423622	0.328722	1226	tags=47%, list=25%, signal=36%	TUBG1/CDC25C/TPX2/AURKA/ASPM/CEP55/SPC25/CDC20
NK_proliferating	D28	Hallmark	HALLMARK_ADIPOGENESIS	69	0.380731	1.3291	0.0634446	0.367073	0.317223	0.329149	809	tags=29%, list=16%, signal=25%	QDPR/HADH/IMMT/SUCLG1/LPCAT3/IDH1/ABCB8/NDUFB7/NDUFAB1/IDH3A/NABP1/UCK1/COQ5/DECR1/HIBCH/MDH2/SDHB/SCP2/MAP4K3/UCP2
NK_proliferating	D28	Hallmark	HALLMARK_TGF_BETA_SIGNALING	17	-0.542097	-1.44116	0.0708661	0.382677	0.318898	0.343141	300	tags=24%, list=6%, signal=22%	KLF10/SMURF2/ARID4B/PPP1R15A
NK_proliferating	D28	BTM	mitotic cell division (M6)	14	-0.553864	-1.39887	0.0938802	0.475269	0.478877	0.426167	712	tags=57%, list=14%, signal=49%	PLK1/KIF18A/AURKB/CASC5/CENPO/SPC25/BIRC5/CDC20
NK_proliferating	D28	BTM	platelet activation (I) (M32.0)	10	-0.601299	-1.39359	0.106506	0.476317	0.478877	0.427107	432	tags=30%, list=9%, signal=27%	POR/GNAI2/NR1H2
NK_proliferating	D28	BTM	mitotic cell cycle - DNA replication (M4.4)	12	0.575265	1.35912	0.121765	0.476317	0.478877	0.427107	794	tags=50%, list=16%, signal=42%	PLK4/OIP5/PRIM2/CDT1/CDC45/KIF15
NK_proliferating	D28	Hallmark	HALLMARK_HYPOXIA	56	-0.358079	-1.2429	0.123256	0.476317	0.468175	0.427107	717	tags=25%, list=14%, signal=22%	P4HA1/PAM/CHST2/CXCR4/PGM2/ALDOC/DUSP1/JUN/NR3C1/RBPJ/TKTL1/ZFP36/KLHL24/PPP1R15A
NK_proliferating	D28	Hallmark	HALLMARK_BILE_ACID_METABOLISM	32	0.429877	1.2882	0.127794	0.476317	0.468175	0.427107	1200	tags=41%, list=24%, signal=31%	SLC29A1/IDH1/PECR/SLC23A2/SULT1B1/GCLM/SCP2/PEX26/ABCD3/NPC1/FADS2/PEX16/CROT
NK_proliferating	D28	BTM	cell division (stimulated CD4+ T cells) (M46)	11	0.582203	1.34888	0.130596	0.476317	0.478877	0.427107	821	tags=45%, list=17%, signal=38%	GINS1/CDK1/CDT1/CDC45/GGH
NK_proliferating	D28	BTM	cell cycle, ATP binding (M144)	10	0.594443	1.34382	0.133022	0.476317	0.478877	0.427107	608	tags=30%, list=12%, signal=26%	TLK1/UBA3/CUL5
NK_proliferating	D28	Hallmark	HALLMARK_INFLAMMATORY_RESPONSE	44	-0.375666	-1.24781	0.135251	0.476317	0.468175	0.427107	1139	tags=39%, list=23%, signal=30%	NAMPT/ATP2C1/PDE4B/P2RX4/NFKB1/CD69/IL7R/BEST1/RAF1/ABI1/CHST2/TLR1/PTPRE/RIPK2/TNFSF10/LCP2/BTG2
NK_proliferating	D28	Hallmark	HALLMARK_APICAL_JUNCTION	34	0.409796	1.24372	0.159978	0.539927	0.514216	0.484145	1011	tags=38%, list=20%, signal=31%	HADH/AKT3/ADAM15/SKAP2/TAOK2/CTNNA1/ZYX/INPPL1/EXOC4/CDK8/ICAM1/PLCG1/B4GALT1
NK_proliferating	D28	Hallmark	HALLMARK_UNFOLDED_PROTEIN_RESPONSE	44	0.372658	1.19243	0.192758	0.618321	0.524622	0.55444	888	tags=32%, list=18%, signal=26%	EIF4E/SERP1/ARFGAP1/KHSRP/EXOC2/NABP1/SPCS3/ZBTB17/CEBPG/DDX10/CXXC1/EIF4A3/SLC1A4/RRP9
NK_proliferating	D28	Hallmark	HALLMARK_KRAS_SIGNALING_UP	32	-0.385963	-1.1968	0.198473	0.618321	0.524622	0.55444	977	tags=41%, list=20%, signal=33%	ANKH/CDADC1/TOR1AIP2/CCND2/IL7R/CBL/MTMR10/CXCR4/PTBP2/CTSS/GALNT3/YRDC/PPP1R15A
NK_proliferating	D28	Hallmark	HALLMARK_OXIDATIVE_PHOSPHORYLATION	89	0.312433	1.13404	0.220407	0.618692	0.524622	0.554772	811	tags=28%, list=16%, signal=24%	ATP1B1/TIMM9/ATP6V1C1/IMMT/SUCLG1/SDHD/ECI1/HTRA2/IDH1/MRPS22/NDUFB7/DLST/NDUFV2/NDUFAB1/IDH3A/SLC25A4/ACAT1/DECR1/POLR2F/OPA1/UQCRB/MDH2/SDHB/OGDH/MTRF1
NK_proliferating	D28	Hallmark	HALLMARK_HEME_METABOLISM	69	-0.314798	-1.13255	0.221243	0.618692	0.524622	0.554772	283	tags=35%, list=6%, signal=33%	SLC2A1/BACH1/RCL1/MARK3/FOXJ2/UROS/LRP10/NNT/MINPP1/SLC10A3/RNF19A/KHNYN/XPO7/FBXO9/ATG4A/NR3C1/MAP2K3/PICALM/ISCA1/E2F2/HEBP1/USP15/BTG2/TMEM9B
NK_proliferating	D28	Hallmark	HALLMARK_MTORC1_SIGNALING	98	0.30668	1.12963	0.221507	0.618692	0.524622	0.554772	475	tags=16%, list=10%, signal=15%	QDPR/SLC2A3/HSPE1/TFRC/IMMT/IDH1/SERP1/PSMG1/EIF2S2/GGA2/UFM1/PSME3/DHFR/M6PR/EEF1E1/SKAP2
NK_proliferating	D28	Hallmark	HALLMARK_FATTY_ACID_METABOLISM	60	0.330048	1.12393	0.261194	0.680982	0.55926	0.610627	720	tags=23%, list=14%, signal=20%	HADH/SUCLG1/SDHD/ECI1/ECI2/NCAPH2/IDH1/DLST/CBR3/MCEE/DECR1/HIBCH/ADSL/MDH2
NK_proliferating	D28	Hallmark	HALLMARK_PI3K_AKT_MTOR_SIGNALING	49	-0.327213	-1.1086	0.270221	0.680982	0.55926	0.610627	828	tags=35%, list=17%, signal=29%	MAPKAP1/TRIB3/MYD88/PPP2R1B/ATF1/ACACA/RAF1/ARF1/SLA/CXCR4/RPTOR/ACTR2/PTPN11/MAP2K3/SMAD2/ARPC3/RAC1
NK_proliferating	D28	Hallmark	HALLMARK_COAGULATION	19	-0.419371	-1.14548	0.276226	0.680982	0.55926	0.610627	359	tags=21%, list=7%, signal=20%	MAFF/FYN/CASP9/RAC1
NK_proliferating	D28	BTM	enriched in antigen presentation (II) (M95.0)	15	0.45672	1.14702	0.283192	0.680982	0.926811	0.610627	805	tags=27%, list=16%, signal=22%	ITGAL/IRF8/HLA-DRB1/IL10RA
NK_proliferating	D28	Hallmark	HALLMARK_UV_RESPONSE_UP	45	-0.329303	-1.09581	0.285844	0.680982	0.55926	0.610627	786	tags=27%, list=16%, signal=23%	FOSB/ARRB2/CNP/CLTB/TST/BAK1/STK25/ACAA1/MARK2/PRPF3/BTG2/IL6ST
NK_proliferating	D28	Hallmark	HALLMARK_ANDROGEN_RESPONSE	42	-0.322733	-1.05901	0.35034	0.784301	0.650652	0.703271	588	tags=19%, list=12%, signal=17%	PIAS1/ELOVL5/ADAMTS1/PDLIM5/B2M/ZBTB10/INSIG1/PTK2B
NK_proliferating	D28	Hallmark	HALLMARK_APOPTOSIS	62	-0.294823	-1.04344	0.361473	0.784301	0.650652	0.703271	977	tags=23%, list=20%, signal=18%	ANKH/PLCB2/CCND2/RHOT2/GADD45A/F2R/IGF2R/JUN/TXNIP/FEZ1/CASP9/BCAP31/TNFSF10/BTG2
NK_proliferating	D28	BTM	cell cycle and transcription (M4.0)	104	0.279776	1.04075	0.363888	0.784301	0.945553	0.703271	821	tags=23%, list=17%, signal=20%	GINS1/FAM83D/TIMELESS/MELK/PLK4/OIP5/AOAH/DHFR/RRM1/GINS4/SMC2/ATAD2/C11orf82/CDK1/FANCI/WHSC1/TCF19/CDT1/RAD54L/TBXAS1/CDC45/FGR/KIF15/GGH
NK_proliferating	D28	BTM	enriched for TF motif TNCATNTCCYR (M232)	11	-0.453556	-1.07411	0.372375	0.784301	0.945553	0.703271	461	tags=36%, list=9%, signal=33%	GTF2H1/TCHP/HSD17B4/HDDC3
NK_proliferating	D28	Hallmark	HALLMARK_PROTEIN_SECRETION	40	-0.320972	-1.04307	0.38181	0.784301	0.660825	0.703271	816	tags=22%, list=16%, signal=19%	GLA/PAM/ARF1/IGF2R/ZW10/TMED2/STX12/NAPA/RAB9A
NK_proliferating	D28	BTM	mitotic cell cycle (M4.7)	13	0.435139	1.04796	0.401855	0.784301	0.945553	0.703271	706	tags=31%, list=14%, signal=26%	PKMYT1/PLK4/CDK1/CDT1
NK_proliferating	D28	BTM	Monocyte surface signature (S4)	10	-0.449377	-1.04149	0.406055	0.784301	0.945553	0.703271	571	tags=40%, list=11%, signal=35%	PLXND1/TLR1/PTPRE/GLIPR1
NK_proliferating	D28	Hallmark	HALLMARK_IL2_STAT5_SIGNALING	66	-0.284317	-1.01566	0.406674	0.784301	0.671805	0.703271	924	tags=26%, list=19%, signal=21%	TNFRSF4/MAFF/CCND2/P4HA1/GPR65/SOCS1/ARL4A/CD79B/IGF2R/UMPS/FGL2/AHNAK/FLT3LG/SNX14/POU2F1/TNFSF10/NCOA3
NK_proliferating	D28	Hallmark	HALLMARK_MYOGENESIS	28	0.351083	1.01769	0.427276	0.804869	0.671805	0.721715	1659	tags=43%, list=33%, signal=29%	PDLIM7/NCAM1/BAG1/GADD45B/COL6A2/MEF2C/PRNP/BIN1/SH2B1/CDKN1A/PDE4DIP/SYNGR2
NK_proliferating	D28	Hallmark	HALLMARK_MITOTIC_SPINDLE	81	0.280829	1.00714	0.443168	0.806166	0.671805	0.722878	638	tags=16%, list=13%, signal=14%	TUBGCP3/BCR/TLK1/TUBGCP5/NEDD9/RABGAP1/KIF3B/PKD2/EPB41/TAOK2/CDK1/INCENP/RASA2
NK_proliferating	D28	Hallmark	HALLMARK_MYC_TARGETS_V1	101	0.269861	1.00064	0.44787	0.806166	0.671805	0.722878	976	tags=25%, list=20%, signal=20%	ORC2/HSPE1/EIF4E/AIMP2/VBP1/EIF2S2/SNRPA1/USP1/PRPS2/TFDP1/RRM1/NDUFAB1/UBA2/DUT/PHB/PPM1G/CSTF2/CDK4/PRPF31/CDC45/GSPT1/RRP9/FBL/COX5A/SNRPD1
NK_proliferating	D28	BTM	cell cycle (I) (M4.1)	68	0.283629	0.98821	0.47289	0.832698	0.945553	0.746668	794	tags=24%, list=16%, signal=20%	GINS1/FAM83D/TIMELESS/MELK/PLK4/OIP5/DHFR/GINS4/SMC2/C11orf82/CDK1/FANCI/CDT1/RAD54L/CDC45/KIF15
NK_proliferating	D28	Hallmark	HALLMARK_ALLOGRAFT_REJECTION	66	-0.274074	-0.979072	0.488147	0.841275	0.706567	0.75436	952	tags=27%, list=19%, signal=22%	HLA-DQA1/MRPL3/CCND2/IL27RA/ABCE1/HLA-A/GPR65/SOCS1/ABI1/F2R/CTSS/MTIF2/DEGS1/TLR1/B2M/RIPK2/HLA-E/LCP2
NK_proliferating	D28	Hallmark	HALLMARK_EPITHELIAL_MESENCHYMAL_TRANSITION	25	-0.330222	-0.965211	0.502448	0.845864	0.706567	0.758474	844	tags=36%, list=17%, signal=30%	NOTCH2/GADD45A/VIM/CALU/JUN/DAB2/AREG/GPX7/GLIPR1
NK_proliferating	D28	BTM	enriched in T cells (I) (M7.0)	27	0.333446	0.960214	0.511695	0.845864	0.945553	0.758474	941	tags=22%, list=19%, signal=18%	ITM2A/GZMH/GIMAP7/NKG7/GZMA/BCL11B
NK_proliferating	D28	BTM	E2F1 targets (Q3) (M10.0)	12	0.399497	0.943851	0.532117	0.862029	0.945553	0.77297	1626	tags=50%, list=33%, signal=34%	MELK/ATAD2/EZH2/CDC6/FBXO5/POLE2
NK_proliferating	D28	Hallmark	HALLMARK_G2M_CHECKPOINT	103	-0.247889	-0.953489	0.555371	0.867067	0.749487	0.777487	332	tags=10%, list=7%, signal=9%	CUL1/SRSF2/E2F3/PTTG1/E2F2/KPNA2/BIRC5/RACGAP1/CDC20/HMGB3
NK_proliferating	D28	Hallmark	HALLMARK_DNA_REPAIR	75	-0.257642	-0.941937	0.566279	0.867067	0.749487	0.777487	774	tags=23%, list=16%, signal=19%	POM121/SF3A3/DCTN4/XPC/POLH/SURF1/ERCC4/GTF2H1/POLD4/UMPS/VPS37B/TMED2/POLR2C/BCAP31/POLR2A/GTF2B/ADA
NK_proliferating	D28	BTM	cell cycle (III) (M103)	28	-0.306359	-0.922226	0.575089	0.867067	0.945553	0.777487	190	tags=11%, list=4%, signal=10%	PTTG1/E2F2/CDC20
NK_proliferating	D28	BTM	regulation of antigen presentation and immune response (M5.0)	28	-0.304035	-0.915229	0.590018	0.867067	0.945553	0.777487	1075	tags=39%, list=22%, signal=31%	CARD11/PAG1/VASP/HLA-DQA1/MYD88/PTPN22/JUN/TLR1/KLRK1/FYN/LCP2
NK_proliferating	D28	BTM	enriched in NK cells (III) (M157)	11	-0.377098	-0.893041	0.596666	0.867067	0.945553	0.777487	69	tags=55%, list=1%, signal=54%	GIMAP6/TIGIT/MATK/CCL4/KLRC3/GPR18
NK_proliferating	D28	BTM	enriched in NK cells (I) (M7.2)	22	0.329088	0.904764	0.599454	0.867067	0.945553	0.777487	923	tags=27%, list=19%, signal=22%	GZMH/CTSW/GIMAP7/ARL4C/NKG7/GZMA
NK_proliferating	D28	BTM	T cell activation and signaling (M5.1)	10	0.389647	0.880853	0.61927	0.880016	0.945553	0.789098	1224	tags=30%, list=25%, signal=23%	HLA-DRB1/IL12RB1/CD3E
NK_proliferating	D28	BTM	KLF12 targets network (M32.3)	10	-0.370767	-0.859304	0.642903	0.897848	0.945553	0.805087	432	tags=30%, list=9%, signal=27%	POR/GNAI2/NR1H2
NK_proliferating	D28	Hallmark	HALLMARK_KRAS_SIGNALING_DN	21	-0.309159	-0.865058	0.664154	0.911805	0.853913	0.817603	63	tags=19%, list=1%, signal=19%	NR4A2/CHST2/BTG2/CAMK1D
NK_proliferating	D28	BTM	mitotic cell cycle in stimulated CD4 T cells (M4.5)	16	-0.322563	-0.843354	0.678524	0.916008	0.945553	0.821372	371	tags=19%, list=7%, signal=17%	CEP55/DEPDC1B/CDC20
NK_proliferating	D28	BTM	platelet activation (II) (M32.1)	14	0.330884	0.815768	0.716149	0.941767	0.945553	0.844469	819	tags=36%, list=16%, signal=30%	PNPLA6/NBEAL2/SIPA1/ZYX/HGS
NK_proliferating	D28	BTM	mismatch repair (I) (M22.0)	10	0.348898	0.788735	0.742189	0.941767	0.945553	0.844469	853	tags=40%, list=17%, signal=33%	POLD3/SMC2/RPA3/MSH6
NK_proliferating	D28	Hallmark	HALLMARK_REACTIVE_OXYGEN_SPECIES_PATHWAY	27	-0.271095	-0.808493	0.770894	0.941767	0.904896	0.844469	498	tags=19%, list=10%, signal=17%	LSP1/NDUFB4/STK25/SCAF4/TXNRD2
NK_proliferating	D28	BTM	T cell activation (II) (M7.3)	10	0.33844	0.765091	0.772498	0.941767	0.945553	0.844469	1224	tags=40%, list=25%, signal=30%	NKG7/GZMA/IL12RB1/CD3E
NK_proliferating	D28	Hallmark	HALLMARK_GLYCOLYSIS	62	-0.239609	-0.848028	0.773736	0.941767	0.904896	0.844469	1178	tags=32%, list=24%, signal=25%	COPB2/PMM2/GFPT1/AURKA/DLD/B4GALT7/BPNT1/ME2/CLN6/P4HA1/PAM/GUSB/CHST2/B3GAT3/CXCR4/PGM2/SDHC/AKR1A1/TKTL1/HAX1
NK_proliferating	D28	BTM	immune activation - generic cluster (M37.0)	53	0.247155	0.82329	0.785613	0.941767	0.945553	0.844469	1481	tags=36%, list=30%, signal=25%	RAD54B/PKMYT1/LGALS3/LYN/TM6SF1/RGL4/BCL11B/CKAP2/BLVRB/MEF2C/BARD1/CD3E/GALNT6/FCGR3A/SMC4/CD7/CHAF1A/BRCA2/LAT2
NK_proliferating	D28	Hallmark	HALLMARK_SPERMATOGENESIS	32	0.265397	0.795306	0.789654	0.941767	0.904896	0.844469	609	tags=19%, list=12%, signal=17%	PGS1/PSMG1/CLPB/CDK1/SLC12A2/PIAS2
NK_proliferating	D28	Hallmark	HALLMARK_XENOBIOTIC_METABOLISM	49	0.244952	0.801587	0.816319	0.941767	0.904896	0.844469	1200	tags=29%, list=24%, signal=22%	IDH1/DDAH2/IRF8/TNFRSF1A/ASL/FAS/AHCY/NPC1/NINJ1/BLVRB/CSAD/TMEM97/PGD/CROT
NK_proliferating	D28	BTM	cell division in stimulated CD4 T cells (M4.6)	12	0.306263	0.723576	0.829827	0.941767	0.945553	0.844469	634	tags=17%, list=13%, signal=15%	GINS1/FANCI
NK_proliferating	D28	Hallmark	HALLMARK_COMPLEMENT	60	0.235604	0.802321	0.835821	0.941767	0.904896	0.844469	410	tags=10%, list=8%, signal=9%	CASP10/USP14/XPNPEP1/LGALS3/L3MBTL4/LYN
NK_proliferating	D28	BTM	intracellular transport (M147)	10	0.31279	0.707105	0.836483	0.941767	0.945553	0.844469	3422	tags=100%, list=69%, signal=31%	TMX1/ZFYVE16/ZFAND6/PIKFYVE/NUP133/SEC63/PIK3C2A/G3BP2/RAD21/CLINT1
NK_proliferating	D28	Hallmark	HALLMARK_ESTROGEN_RESPONSE_LATE	50	0.239892	0.78783	0.843989	0.941767	0.904896	0.844469	974	tags=24%, list=20%, signal=19%	SLC29A1/ARL3/PLK4/ABHD2/SLC2A8/CHPT1/BAG1/SLC1A4/MOCS2/FKBP5/ITPK1/BLVRB
NK_proliferating	D28	Hallmark	HALLMARK_PEROXISOME	42	-0.239507	-0.785912	0.848753	0.941767	0.904896	0.844469	1044	tags=26%, list=21%, signal=21%	SLC25A17/MLYCD/MVP/PEX14/SIAH1/CLN6/ECH1/PEX6/ELOVL5/HSD17B4/ACAA1
NK_proliferating	D28	Hallmark	HALLMARK_UV_RESPONSE_DN	47	-0.228572	-0.768773	0.880354	0.942561	0.904896	0.845181	565	tags=15%, list=11%, signal=13%	BCKDHB/DUSP1/FYN/PDLIM5/DAB2/NR3C1/INSIG1
NK_proliferating	D28	BTM	transcription regulation in cell development (M49)	16	-0.264631	-0.691888	0.88296	0.942561	0.945553	0.845181	38	tags=25%, list=1%, signal=25%	CASC5/ASPM/CCNB1/CDC20
NK_proliferating	D28	Hallmark	HALLMARK_ESTROGEN_RESPONSE_EARLY	51	0.229933	0.758113	0.884787	0.942561	0.904896	0.845181	1091	tags=27%, list=22%, signal=22%	ARL3/MYBBP1A/ABHD2/ISG20L2/RRP12/CHPT1/BAG1/SLC1A4/BCL11B/FKBP5/ITPK1/BLVRB/B4GALT1/SLC39A6
NK_proliferating	D28	BTM	enriched in monocytes (II) (M11.0)	26	-0.240269	-0.70859	0.903915	0.942561	0.945553	0.845181	1447	tags=42%, list=29%, signal=30%	S100A11/VNN2/NRGN/RASSF4/GCA/ITGAX/PLXDC2/S100A9/FGL2/SCPEP1/S100A8
NK_proliferating	D28	BTM	T cell activation (I) (M7.1)	19	-0.246369	-0.672936	0.91247	0.942561	0.945553	0.845181	1124	tags=26%, list=23%, signal=20%	TXK/PTPN22/IL7R/SLAMF7/KLRK1
NK_proliferating	D28	BTM	NK cell surface signature (S1)	19	-0.243882	-0.666143	0.919287	0.942561	0.945553	0.845181	450	tags=26%, list=9%, signal=24%	ENPP5/KLRC3/IL12RB2/SLAMF7/KLRK1
NK_proliferating	D28	Hallmark	HALLMARK_CHOLESTEROL_HOMEOSTASIS	33	0.220761	0.666412	0.945936	0.947613	0.945936	0.849711	301	tags=6%, list=6%, signal=6%	ATXN2/LGALS3
NK_proliferating	D28	BTM	enriched in NK cells (II) (M61.0)	11	0.252422	0.584825	0.947613	0.947613	0.947613	0.849711	1412	tags=45%, list=28%, signal=33%	PVRIG/NKG7/KIR2DL3/CD7/KIR2DL2
NK_proliferating	D1	Hallmark	HALLMARK_MYC_TARGETS_V1	101	-0.426647	-1.59782	0.00148859	0.0887185	0.0523537	0.0853173	924	tags=32%, list=19%, signal=26%	PRPF31/NDUFAB1/RNPS1/EIF2S2/PHB/EIF3J/SRSF1/NOP16/RRM1/PSMD3/SNRPD1/IFRD1/SRSF2/VDAC1/RUVBL2/TRA2B/CCNA2/KPNA2/RAD23B/RRP9/FBL/DUT/ACP1/UBE2L3/PSMA1/CDC45/PSMA7/KPNB1/IMPDH2/SRSF7/UBA2/EIF4H
NK_proliferating	D1	Hallmark	HALLMARK_MYC_TARGETS_V2	30	-0.605284	-1.81498	0.00232683	0.0887185	0.0523537	0.0853173	1602	tags=70%, list=32%, signal=48%	CDK4/NOC4L/UTP20/TBRG4/SUPV3L1/MYC/MPHOSPH10/WDR43/HSPE1/BYSL/PHB/SLC19A1/MYBBP1A/NOP16/PES1/TMEM97/RRP9/IMP4/NDUFAF4/DCTPP1/RRP12
NK_proliferating	D1	BTM	T cell activation (I) (M7.1)	19	0.639045	1.78759	0.00328587	0.0887185	0.118291	0.0853173	1263	tags=53%, list=25%, signal=39%	RASGRP1/TIGIT/IL21R/ITK/CD7/TXK/CD3E/EOMES/CD2/IL12RB1
NK_proliferating	D1	Hallmark	HALLMARK_COMPLEMENT	60	0.44185	1.58793	0.00791177	0.160213	0.118677	0.154071	718	tags=30%, list=14%, signal=26%	RASGRP1/PDP1/GNAI2/RNF4/SH2B3/CTSC/FYN/GNAI3/BRPF3/GZMA/LCP2/LIPA/GNG2/DYRK2/LAMP2/WAS/LTA4H/HSPA5
NK_proliferating	D1	BTM	intracellular transport (M147)	10	0.671189	1.56868	0.0330004	0.367948	0.303703	0.353842	1489	tags=80%, list=30%, signal=56%	RAD21/CLINT1/NUP133/TMX1/PIKFYVE/SEC63/ZFYVE16/ZFAND6
NK_proliferating	D1	Hallmark	HALLMARK_GLYCOLYSIS	62	-0.407472	-1.411	0.0381523	0.367948	0.409503	0.353842	1297	tags=42%, list=26%, signal=31%	DLD/ANKZF1/B4GALT7/HS2ST1/AK3/P4HA1/FAM162A/B4GALT2/SLC37A4/PAXIP1/CXCR4/NSDHL/CLN6/NDUFV3/CITED2/PAM/QSOX1/TALDO1/MDH2/NASP/B4GALT1/AURKA/PGAM1/MIF/POLR3K/SRD5A3
NK_proliferating	D1	Hallmark	HALLMARK_OXIDATIVE_PHOSPHORYLATION	89	-0.366812	-1.34642	0.0455003	0.367948	0.409503	0.353842	1448	tags=46%, list=29%, signal=33%	ECH1/GLUD1/COX5A/SUPV3L1/POR/ATP1B1/SLC25A11/DLD/ATP6V0E1/HADHB/ABCB7/ATP6V1E1/MRPS22/SDHB/UQCRH/ECI1/UQCRB/COX6B1/NDUFAB1/MFN2/LRPPRC/NDUFA1/UQCR10/NDUFV2/ATP6V0C/HTRA2/IDH3A/ISCA1/MDH2/VDAC1/COX11/ACAA1/NDUFA8/ATP6V1C1/MRPL15/NDUFB5/COX10/LDHB/MRPL11/NDUFB7/OGDH
NK_proliferating	D1	BTM	platelet activation (I) (M32.0)	10	0.640223	1.49631	0.0534086	0.367948	0.303703	0.353842	780	tags=50%, list=16%, signal=42%	GNAI2/UBE2M/NR1H2/TLN1/ACAP1
NK_proliferating	D1	BTM	transcription regulation in cell development (M49)	16	0.554103	1.48737	0.0554343	0.367948	0.303703	0.353842	370	tags=25%, list=7%, signal=23%	CDC20/SOD2/C11orf82/FES
NK_proliferating	D1	Hallmark	HALLMARK_ESTROGEN_RESPONSE_LATE	50	-0.415272	-1.38063	0.0557093	0.367948	0.41782	0.353842	495	tags=26%, list=10%, signal=24%	DYNLT3/FDFT1/S100A9/BLVRB/NXT1/FKBP5/CDC6/ZFP36/STIL/IL6ST/FABP5/ID2/ARL3
NK_proliferating	D1	BTM	enriched in T cells (I) (M7.0)	27	0.469638	1.4309	0.0561247	0.367948	0.303703	0.353842	1281	tags=48%, list=26%, signal=36%	RASGRP1/FLT3LG/TIGIT/GZMA/NKG7/GIMAP7/ITK/CD7/CD3E/EOMES/CD96/CD2/XCL2
NK_proliferating	D1	BTM	enriched for TF motif TNCATNTCCYR (M232)	11	0.617649	1.48252	0.0564726	0.367948	0.303703	0.353842	929	tags=45%, list=19%, signal=37%	VPS41/HSD17B4/TTC1/HDDC3/ELP4
NK_proliferating	D1	BTM	KLF12 targets network (M32.3)	10	0.632201	1.47756	0.0590534	0.367948	0.303703	0.353842	780	tags=70%, list=16%, signal=59%	GNAI2/UBE2M/DGKZ/NR1H2/NBEAL2/LTBP3/ACAP1
NK_proliferating	D1	BTM	T cell activation (II) (M7.3)	10	0.61551	1.43855	0.0779418	0.450949	0.350738	0.433661	1263	tags=60%, list=25%, signal=45%	TIGIT/GZMA/NKG7/ITK/CD3E/IL12RB1
NK_proliferating	D1	Hallmark	HALLMARK_CHOLESTEROL_HOMEOSTASIS	33	-0.440845	-1.34674	0.0896725	0.464836	0.47847	0.447016	1004	tags=30%, list=20%, signal=24%	NSDHL/ALDOC/LSS/TMEM97/STX5/FDFT1/CHKA/FASN/IDI1/FABP5
NK_proliferating	D1	Hallmark	HALLMARK_DNA_REPAIR	75	-0.357182	-1.27712	0.0940098	0.464836	0.47847	0.447016	625	tags=19%, list=13%, signal=17%	MPC2/DCTN4/SRSF6/PDE6G/PDE4B/SAC3D1/UMPS/DGCR8/POM121/RPA3/ALYREF/DUT/IMPDH2/NELFCD
NK_proliferating	D1	Hallmark	HALLMARK_APICAL_JUNCTION	34	-0.432525	-1.33196	0.0992516	0.464836	0.47847	0.447016	315	tags=38%, list=6%, signal=36%	NF2/PLCG1/PKD1/RHOF/ICAM1/INPPL1/B4GALT1/AKT3/EXOC4/GAMT/SKAP2/TSPAN4/YWHAH
NK_proliferating	D1	Hallmark	HALLMARK_APOPTOSIS	62	0.348084	1.25944	0.106327	0.464836	0.47847	0.447016	400	tags=19%, list=8%, signal=18%	F2R/BNIP3L/SOD2/NEDD9/SAT1/ETF1/BCAP31/CASP2/XIAP/CDC25B/IGF2R/IFNGR1
NK_proliferating	D1	BTM	enriched in NK cells (III) (M157)	11	0.577733	1.38672	0.109036	0.464836	0.421872	0.447016	191	tags=18%, list=4%, signal=18%	RASGRP1/TIGIT
NK_proliferating	D1	Hallmark	HALLMARK_FATTY_ACID_METABOLISM	60	-0.363512	-1.25121	0.12262	0.474606	0.501629	0.456411	1297	tags=43%, list=26%, signal=32%	DLD/SUCLG2/HADHB/HPGD/UROS/GCDH/ECI2/ACOT2/ECI1/CBR1/NSDHL/BCKDHB/HIBCH/ERP29/ACOX1/BLVRA/SERINC1/MDH2/ACAA1/FASN/PSME1/IDI1/MIF/YWHAH/DHCR24/RDH11
NK_proliferating	D1	BTM	cell division (stimulated CD4+ T cells) (M46)	11	-0.578515	-1.35173	0.127061	0.474606	0.421872	0.456411	362	tags=27%, list=7%, signal=25%	CDCA7/CDC45/DHCR24
NK_proliferating	D1	BTM	platelet activation (II) (M32.1)	14	0.517056	1.3342	0.128905	0.474606	0.421872	0.456411	1156	tags=57%, list=23%, signal=44%	GNAI2/AP2M1/TLN1/NBEAL2/ACAP1/DNM2/EHMT2/SIPA1
NK_proliferating	D1	Hallmark	HALLMARK_ANDROGEN_RESPONSE	42	-0.386511	-1.2434	0.14882	0.524105	0.538121	0.504013	535	tags=24%, list=11%, signal=21%	ADAMTS1/NDRG1/CAMKK2/CCND3/B4GALT1/FKBP5/IDI1/ITGAV/RRP12/DHCR24
NK_proliferating	D1	Hallmark	HALLMARK_TNFA_SIGNALING_VIA_NFKB	69	-0.343659	-1.21181	0.155457	0.524668	0.538121	0.504554	832	tags=25%, list=17%, signal=21%	KLF10/SIK1/RIPK2/IER5/ICAM1/JUN/NFKB1/EHD1/PDE4B/IL18/NR4A2/B4GALT1/NAMPT/ZFP36/IL6ST/NFKB2/ID2
NK_proliferating	D1	BTM	enriched in monocytes (II) (M11.0)	26	-0.427383	-1.23806	0.175413	0.568338	0.526239	0.54655	976	tags=31%, list=20%, signal=25%	NRGN/SCPEP1/LST1/SIGLEC7/S100A9/GCA/BLVRB/ITGAX
NK_proliferating	D1	Hallmark	HALLMARK_PROTEIN_SECRETION	40	0.35796	1.19532	0.190136	0.592347	0.603778	0.569638	526	tags=20%, list=11%, signal=18%	STX16/CTSC/SCAMP3/IGF2R/AP2M1/ADAM10/GOSR2/LAMP2
NK_proliferating	D1	BTM	regulation of antigen presentation and immune response (M5.0)	28	0.38834	1.19463	0.201653	0.601879	0.558422	0.578805	1346	tags=43%, list=27%, signal=31%	FYN/HLA-DMA/LCP2/HLA-DRB1/ITK/PAG1/CD3E/VASP/LAT2/MYD88/PTPN6/MEF2C
NK_proliferating	D1	BTM	cell cycle, ATP binding (M144)	10	0.52543	1.22802	0.220365	0.601879	0.564726	0.578805	642	tags=40%, list=13%, signal=35%	RAD21/RBM7/NEK7/UBA3
NK_proliferating	D1	Hallmark	HALLMARK_MTORC1_SIGNALING	98	-0.303784	-1.1318	0.225153	0.601879	0.603778	0.578805	1073	tags=30%, list=22%, signal=24%	SLC37A4/TBK1/PNO1/CXCR4/PNP/FKBP2/EDEM1/TOMM40/EIF2S2/PPA1/PITPNB/RAB1A/SLC6A6/GSK3B/ABCF2/QDPR/IFRD1/TMEM97/M6PR/PSMC2/RRP9/EEF1E1/AURKA/NAMPT/IDI1/SKAP2/CCT6A/DHCR24/RDH11
NK_proliferating	D1	Hallmark	HALLMARK_KRAS_SIGNALING_UP	32	-0.38869	-1.17908	0.225627	0.601879	0.603778	0.578805	589	tags=16%, list=12%, signal=14%	TRIB2/CMKLR1/CCND2/ID2/CDADC1
NK_proliferating	D1	BTM	Resting dendritic cell surface signature (S10)	16	-0.459486	-1.18928	0.238517	0.601879	0.564726	0.578805	771	tags=31%, list=15%, signal=26%	PLD3/SFXN3/ITGAX/MFSD1/SRD5A3
NK_proliferating	D1	Hallmark	HALLMARK_INTERFERON_ALPHA_RESPONSE	48	0.326952	1.12705	0.255059	0.601879	0.603778	0.578805	1015	tags=31%, list=20%, signal=25%	TDRD7/UBA7/IFI44L/MX1/HERC6/TRIM26/OASL/RTP4/B2M/LY6E/IFIT2/CASP1/NUB1/BST2/LPAR6
NK_proliferating	D1	Hallmark	HALLMARK_WNT_BETA_CATENIN_SIGNALING	13	0.465901	1.1783	0.255531	0.601879	0.603778	0.578805	647	tags=38%, list=13%, signal=34%	CSNK1E/NCOR2/TP53/CUL1/MAML1
NK_proliferating	D1	BTM	mitotic cell cycle - DNA replication (M4.4)	12	-0.495343	-1.18369	0.256363	0.601879	0.564726	0.578805	195	tags=33%, list=4%, signal=32%	MCM8/CDC6/STIL/CDC45
NK_proliferating	D1	Hallmark	HALLMARK_KRAS_SIGNALING_DN	21	0.403868	1.15139	0.261778	0.601879	0.603778	0.578805	727	tags=29%, list=15%, signal=24%	IFI44L/MX1/MTHFR/PDK2/IDUA/CAMK1D
NK_proliferating	D1	Hallmark	HALLMARK_INFLAMMATORY_RESPONSE	44	0.326945	1.10792	0.275158	0.601879	0.603778	0.578805	969	tags=25%, list=19%, signal=20%	RASGRP1/ATP2B1/GNAI3/LCP2/AHR/RTP4/LY6E/P2RX4/GCH1/SLC4A4/BST2
NK_proliferating	D1	BTM	mismatch repair (I) (M22.0)	10	-0.512062	-1.17126	0.281505	0.601879	0.564726	0.578805	1149	tags=50%, list=23%, signal=39%	SMC1A/CENPK/POLD3/MSH6/RPA3
NK_proliferating	D1	BTM	enriched in NK cells (II) (M61.0)	11	0.482583	1.15833	0.282363	0.601879	0.564726	0.578805	1250	tags=45%, list=25%, signal=34%	KIR2DL1/NKG7/CD7/CD96/IL2RB
NK_proliferating	D1	BTM	E2F1 targets (Q3) (M10.0)	12	0.456151	1.12641	0.308658	0.616788	0.584826	0.593142	482	tags=25%, list=10%, signal=23%	HIST1H2BK/MELK/POLE2
NK_proliferating	D1	Hallmark	HALLMARK_IL6_JAK_STAT3_SIGNALING	23	-0.394774	-1.11128	0.314004	0.616788	0.603778	0.593142	521	tags=22%, list=10%, signal=20%	JUN/IRF9/IL6ST/PTPN2/PTPN11
NK_proliferating	D1	Hallmark	HALLMARK_ESTROGEN_RESPONSE_EARLY	51	-0.326107	-1.08873	0.317883	0.616788	0.603778	0.593142	495	tags=35%, list=10%, signal=32%	SLC16A1/IGFBP4/MYBL1/CISH/KLF10/RARA/MYBBP1A/DYNLT3/FDFT1/FASN/B4GALT1/BLVRB/NXT1/FKBP5/INPP5F/IL6ST/RRP12/ARL3
NK_proliferating	D1	Hallmark	HALLMARK_EPITHELIAL_MESENCHYMAL_TRANSITION	25	-0.382438	-1.09802	0.324823	0.616788	0.603778	0.593142	1053	tags=32%, list=21%, signal=25%	IGFBP4/GPX7/QSOX1/CALU/JUN/COL6A2/ITGAV/ID2
NK_proliferating	D1	Hallmark	HALLMARK_IL2_STAT5_SIGNALING	66	-0.3061	-1.07241	0.327431	0.616788	0.603778	0.593142	1212	tags=32%, list=24%, signal=24%	XBP1/ITGA6/CDC42SE2/PLEC/P4HA1/TNFSF10/PNP/CISH/NFKBIZ/POU2F1/MYO1E/NDRG1/CCND3/FURIN/UMPS/CDC6/ITGAV/IKZF2/SWAP70/CCND2/CD79B
NK_proliferating	D1	Hallmark	HALLMARK_UV_RESPONSE_UP	45	-0.330475	-1.07652	0.335432	0.6175	0.603778	0.593827	518	tags=22%, list=10%, signal=20%	STK25/CHKA/HLA-F/CCND3/FURIN/ACAA1/ATP6V1C1/RXRB/IL6ST/CNP
NK_proliferating	D1	BTM	cell cycle and transcription (M4.0)	104	-0.280423	-1.05382	0.347402	0.625323	0.611735	0.60135	662	tags=22%, list=13%, signal=20%	CENPH/SCPEP1/E2F8/LST1/E2F2/HELLS/SPC24/TCF19/RRM1/GINS4/SIGLEC7/CCNA2/DIAPH3/S100A9/CDCA7/GCA/AURKA/ITGAX/CDC6/STIL/GPSM2/CDC45/PAICS
NK_proliferating	D1	BTM	NK cell surface signature (S1)	19	0.384069	1.07435	0.356846	0.628358	0.611735	0.604269	290	tags=16%, list=6%, signal=15%	NCAM1/KIR2DL1/TMEM64
NK_proliferating	D1	Hallmark	HALLMARK_REACTIVE_OXYGEN_SPECIES_PATHWAY	27	0.340825	1.03843	0.396214	0.671894	0.663599	0.646136	370	tags=19%, list=7%, signal=17%	LSP1/SOD2/IPCEF1/SBNO2/FES
NK_proliferating	D1	Hallmark	HALLMARK_ALLOGRAFT_REJECTION	66	0.280224	1.02499	0.398159	0.671894	0.663599	0.646136	1307	tags=39%, list=26%, signal=29%	F2R/HLA-DMA/GZMA/LCP2/IFNGR1/IRF8/UBE2N/B2M/DEGS1/WAS/ABCE1/ITK/CTSS/IFNAR2/CD7/IKBKB/GPR65/CD3E/FAS/CD96/CD2/TRAF2/IL2RB/IL12RB1/ELF4/PTPN6
NK_proliferating	D1	Hallmark	HALLMARK_PEROXISOME	42	-0.315978	-1.0165	0.425678	0.703672	0.684125	0.676696	921	tags=36%, list=19%, signal=29%	PRDX5/ECI2/PEX14/TSPO/CLN6/ITGB1BP1/ACOX1/ISOC1/MVP/ABCD3/ACAA1/IDI1/YWHAH/DHCR24/RDH11
NK_proliferating	D1	Hallmark	HALLMARK_HYPOXIA	56	-0.293031	-0.995746	0.460113	0.745383	0.713969	0.716808	1168	tags=32%, list=23%, signal=25%	PRDX5/P4HA1/FAM162A/SLC37A4/CXCR4/ALDOC/CITED2/PAM/SLC6A6/FOXO3/NDRG1/JUN/ILVBL/NR3C1/PRKCA/ZFP36/MIF/NAGK
NK_proliferating	D1	Hallmark	HALLMARK_COAGULATION	19	0.348171	0.973936	0.4931	0.783158	0.73965	0.753135	824	tags=26%, list=17%, signal=22%	FYN/WDR1/LAMP2/LTA4H/DUSP14
NK_proliferating	D1	Hallmark	HALLMARK_SPERMATOGENESIS	32	-0.317845	-0.964175	0.510215	0.794758	0.740635	0.76429	1016	tags=28%, list=20%, signal=23%	NF2/IL12RB2/PHKG2/TALDO1/RPL39L/STRBP/AURKA/CLPB/CSNK2A2
NK_proliferating	D1	Hallmark	HALLMARK_XENOBIOTIC_METABOLISM	49	-0.285048	-0.944265	0.544427	0.8249	0.763796	0.793276	1448	tags=39%, list=29%, signal=28%	ECH1/CROT/POR/SAR1B/GSS/NPC1/IGFBP4/COMT/CBR1/HACL1/DCXR/SLC6A6/ACOX1/LPIN2/TMEM97/BLVRB/ACP1/PINK1/ID2
NK_proliferating	D1	BTM	PLK1 signaling events (M4.2)	17	0.343176	0.933861	0.554314	0.8249	0.868977	0.793276	797	tags=18%, list=16%, signal=15%	CDC20/TPX2/CEP55
NK_proliferating	D1	Hallmark	HALLMARK_E2F_TARGETS	113	-0.249232	-0.949199	0.560117	0.8249	0.763796	0.793276	840	tags=20%, list=17%, signal=17%	HELLS/POLD1/SRSF1/PAN2/BARD1/SLBP/SPC24/TCF19/GINS4/SMC6/SRSF2/PSMC3IP/TRA2B/DIAPH3/KPNA2/NASP/AURKA/ORC6/RPA3/DUT/TUBB/PAICS/DCTPP1
NK_proliferating	D1	BTM	enriched in antigen presentation (II) (M95.0)	15	0.346583	0.910809	0.582086	0.841573	0.868977	0.80931	925	tags=27%, list=19%, signal=22%	HLA-DMA/IRF8/HLA-DRB1/SLA
NK_proliferating	D1	Hallmark	HALLMARK_BILE_ACID_METABOLISM	32	0.290083	0.919208	0.593849	0.841573	0.785977	0.80931	251	tags=12%, list=5%, signal=12%	HSD17B11/FADS1/SULT1B1/PECR
NK_proliferating	D1	BTM	immune activation - generic cluster (M37.0)	53	-0.273103	-0.917827	0.603565	0.841573	0.868977	0.80931	370	tags=11%, list=7%, signal=11%	CXCR2/SAC3D1/BLVRB/FAM43A/RUNX2/DHCR24
NK_proliferating	D1	Hallmark	HALLMARK_HEME_METABOLISM	69	0.248695	0.919003	0.627997	0.841573	0.799185	0.80931	581	tags=17%, list=12%, signal=16%	TMEM9B/FOXJ2/VEZF1/BNIP3L/KAT2B/NNT/TRAK2/NEK7/PGLS/LAMP2/SLC2A1/RANBP10
NK_proliferating	D1	Hallmark	HALLMARK_MYOGENESIS	28	0.288934	0.888836	0.639348	0.841573	0.799185	0.80931	950	tags=25%, list=19%, signal=20%	LSP1/NCAM1/MEF2D/BIN1/MYH9/MYL6B/PRNP
NK_proliferating	D1	BTM	cell cycle (III) (M103)	28	0.286237	0.88054	0.655427	0.841573	0.868977	0.80931	203	tags=11%, list=4%, signal=10%	CDC20/DBF4/RAD21
NK_proliferating	D1	BTM	enriched in NK cells (I) (M7.2)	22	0.299655	0.867576	0.6677	0.841573	0.868977	0.80931	1281	tags=36%, list=26%, signal=27%	GZMA/NKG7/GIMAP7/ITK/EOMES/CD96/IL2RB/XCL2
NK_proliferating	D1	Hallmark	HALLMARK_ADIPOGENESIS	69	0.243235	0.898827	0.669654	0.841573	0.80321	0.80931	680	tags=20%, list=14%, signal=18%	AGPAT3/MCCC1/UCK1/HADH/GHITM/PIM3/IFNGR1/LPCAT3/DHRS7B/CS/ECHS1/PREB/ACADS/PEMT
NK_proliferating	D1	BTM	mitotic cell cycle in stimulated CD4 T cells (M4.5)	16	0.316142	0.848618	0.674814	0.841573	0.868977	0.80931	1133	tags=31%, list=23%, signal=24%	CDC20/MELK/CEP55/UBE2T/RNF144A
NK_proliferating	D1	BTM	Monocyte surface signature (S4)	10	-0.364098	-0.832813	0.675871	0.841573	0.868977	0.80931	134	tags=10%, list=3%, signal=10%	MFSD1
NK_proliferating	D1	Hallmark	HALLMARK_G2M_CHECKPOINT	103	-0.238361	-0.895228	0.687613	0.841573	0.80321	0.80931	474	tags=15%, list=10%, signal=13%	SNRPD1/SRSF2/TRA2B/CCNA2/SS18/NUMA1/KPNA2/RAD23B/NASP/AURKA/ORC6/CDC6/STIL/CDC45/KPNB1
NK_proliferating	D1	Hallmark	HALLMARK_INTERFERON_GAMMA_RESPONSE	103	0.227479	0.896933	0.696116	0.841573	0.80321	0.80931	993	tags=24%, list=20%, signal=20%	TDRD7/IFI44L/MX1/SOD2/HLA-DMA/GZMA/LCP2/HERC6/LYSMD2/IRF8/TRIM26/OASL/RTP4/PML/B2M/HLA-DRB1/LY6E/ZNFX1/IFIT2/IFNAR2/CASP1/GCH1/BST2/NLRC5/FAS
NK_proliferating	D1	BTM	mitotic cell division (M6)	14	0.316061	0.815556	0.721652	0.859615	0.895844	0.82666	41	tags=7%, list=1%, signal=7%	CDC20
NK_proliferating	D1	Hallmark	HALLMARK_P53_PATHWAY	75	-0.239407	-0.856015	0.746479	0.872103	0.839789	0.838669	902	tags=24%, list=18%, signal=20%	TAX1BP3/ANKRA2/DCXR/TXNIP/WRAP73/FOXO3/IER5/RCHY1/NDRG1/JUN/ZMAT3/SERTAD3/CCND3/STOM/POM121/LDHB/HINT1/CCND2
NK_proliferating	D1	BTM	E2F1 targets (Q4) (M10.1)	12	-0.328697	-0.785464	0.753669	0.872103	0.904403	0.838669	688	tags=25%, list=14%, signal=22%	SLBP/NASP/CDC6
NK_proliferating	D1	BTM	T cell activation and signaling (M5.1)	10	0.327576	0.765599	0.781806	0.89192	0.907904	0.857727	1826	tags=80%, list=37%, signal=51%	HLA-DRB1/ITK/CD3E/CD2/IL12RB1/CD3G/CD52/CD3D
NK_proliferating	D1	Hallmark	HALLMARK_TGF_BETA_SIGNALING	17	0.272633	0.741898	0.838152	0.936772	0.919922	0.90086	533	tags=18%, list=11%, signal=16%	NCOR2/XIAP/FKBP1A
NK_proliferating	D1	BTM	DC surface signature (S5)	13	0.284457	0.719412	0.844252	0.936772	0.936056	0.90086	526	tags=23%, list=11%, signal=21%	AGPAT3/TM2D2/LAMP2
NK_proliferating	D1	BTM	cell division in stimulated CD4 T cells (M4.6)	12	-0.289998	-0.692987	0.860115	0.941477	0.936056	0.905384	517	tags=25%, list=10%, signal=22%	BRCA2/FANCL/CDCA7
NK_proliferating	D1	BTM	regulation of transcription, transcription factors (M213)	11	-0.285551	-0.667203	0.884053	0.954777	0.936056	0.918174	170	tags=45%, list=3%, signal=44%	BDP1/CCNT2/ARID4B/BTAF1/CREBZF
NK_proliferating	D1	Hallmark	HALLMARK_PI3K_AKT_MTOR_SIGNALING	49	0.21466	0.741929	0.917196	0.970185	0.965171	0.932991	1090	tags=27%, list=22%, signal=21%	ACTR2/TNFRSF1A/AP2M1/UBE2N/SLC2A1/PLA2G12A/IRAK4/SLA/ECSIT/SQSTM1/PIKFYVE/GRB2/ACACA
NK_proliferating	D1	Hallmark	HALLMARK_UV_RESPONSE_DN	47	-0.219321	-0.721441	0.922274	0.970185	0.965171	0.932991	503	tags=11%, list=10%, signal=10%	NFKB1/NR3C1/PRKCA/AKT3/MGMT
NK_proliferating	D1	Hallmark	HALLMARK_UNFOLDED_PROTEIN_RESPONSE	44	0.208164	0.705406	0.946751	0.983165	0.968268	0.945473	1465	tags=34%, list=29%, signal=24%	EXOC2/HYOU1/GOSR2/PREB/SERP1/HSPA5/CEBPG/CKS1B/EIF2S1/TSPYL2/EXOSC9/ARFGAP1/TATDN2/SLC1A4/KHSRP
NK_proliferating	D1	Hallmark	HALLMARK_MITOTIC_SPINDLE	81	-0.181008	-0.655032	0.988204	0.996421	0.988204	0.958221	869	tags=16%, list=17%, signal=13%	ARHGEF7/LRPPRC/MYO1E/LLGL1/RHOF/MAP1S/TUBGCP6/ROCK1/NUMA1/RANBP9/SAC3D1/AURKA/ARHGAP4
NK_proliferating	D1	BTM	mitotic cell cycle (M4.7)	13	-0.1868	-0.45697	0.99351	0.996421	0.996421	0.958221	1606	tags=38%, list=32%, signal=26%	TUBG1/CDT1/CCNB1/E2F8/CCNA2
NK_proliferating	D1	BTM	cell cycle (I) (M4.1)	68	-0.170633	-0.600257	0.996421	0.996421	0.996421	0.958221	499	tags=16%, list=10%, signal=15%	CENPH/E2F8/E2F2/HELLS/SPC24/GINS4/CCNA2/AURKA/CDC6/GPSM2/CDC45
NK_proliferating	Baseline	BTM	enriched in NK cells (I) (M7.2)	22	-0.646324	-1.81914	0.00180505	0.111046	0.0649819	0.103903	783	tags=50%, list=16%, signal=42%	PRF1/CLIC3/XCL1/PLEKHF1/NKG7/ARL4C/MYBL1/SH2D2A/KLRB1/GZMM/GIMAP7
NK_proliferating	Baseline	Hallmark	HALLMARK_INTERFERON_GAMMA_RESPONSE	103	0.398596	1.53708	0.00419916	0.111046	0.117	0.103903	624	tags=23%, list=13%, signal=21%	HLA-DRB1/PDE4B/NOD1/MX2/NCOA3/SPPL2A/IL10RA/HLA-DMA/STAT3/HERC6/IFI44L/NLRC5/TRIM25/SP110/IRF4/GBP4/DHX58/IRF8/IRF7/IFITM3/FGL2/TRIM26/LAP3/CD69
NK_proliferating	Baseline	Hallmark	HALLMARK_E2F_TARGETS	113	-0.394467	-1.53195	0.0052	0.111046	0.117	0.103903	1212	tags=39%, list=24%, signal=30%	DIAPH3/KIF22/TOP2A/POLE/MYC/PLK1/DCK/SPC25/RAD51C/TRA2B/RPA3/DUT/SMC1A/LUC7L3/CDK1/ORC2/SHMT1/TRIP13/ESPL1/ING3/NASP/CIT/GINS4/CCP110/STMN1/CKS1B/PPP1R8/GINS3/MAD2L1/SUV39H1/SRSF2/HELLS/ATAD2/ORC6/TCF19/CDKN1A/PSIP1/TUBB/GINS1/EED/AURKB/SLBP/PRPS1/DCTPP1
NK_proliferating	Baseline	BTM	T cell activation and signaling (M5.1)	10	0.744095	1.72425	0.00781094	0.111046	0.0740306	0.103903	864	tags=50%, list=17%, signal=41%	HLA-DRB1/CD3D/CD3E/GIMAP6/CD2
NK_proliferating	Baseline	BTM	regulation of antigen presentation and immune response (M5.0)	28	0.550263	1.65376	0.00804182	0.111046	0.0740306	0.103903	1382	tags=46%, list=28%, signal=34%	HLA-DRB1/HLA-DMA/TLR1/CD3D/CD3E/PLCG1/HLA-DQA1/FYB/KLRK1/PAG1/CARD11/JUN/FYN
NK_proliferating	Baseline	BTM	cell cycle (I) (M4.1)	68	-0.43197	-1.53955	0.00822562	0.111046	0.0740306	0.103903	1173	tags=54%, list=24%, signal=42%	RACGAP1/SMC4/KIF15/CEP55/DHFR/CASC5/CDT1/CDC20/NCAPD3/TACC3/TOP2A/PLK1/SPC25/CCNF/C11orf82/CENPH/SMC2/SKA3/CDC6/CDK1/TRIP13/RAD54L/OIP5/ESPL1/CENPA/GINS4/GINS2/STMN1/CKS1B/MAD2L1/FBXO5/HELLS/FANCI/UBE2C/GINS1/AURKB/NCAPG2
NK_proliferating	Baseline	BTM	cell cycle and transcription (M4.0)	104	-0.378091	-1.44766	0.011593	0.134148	0.0834699	0.125519	1212	tags=39%, list=24%, signal=30%	DIAPH3/CCDC34/S100A9/TOP2A/GRN/PLK1/SPC25/ARHGAP11A/FAM64A/CCNF/C11orf82/CENPH/SMC2/SKA3/CDC6/CDK1/POC1A/TRIP13/RAD54L/OIP5/ESPL1/RASSF4/CENPA/CEBPD/GINS4/GINS2/STMN1/CKS1B/MAD2L1/FBXO5/HELLS/ATAD2/CDCA7/TCF19/FANCI/UBE2C/GINS1/AURKB/SIGLEC7/TBXAS1/NCAPG2
NK_proliferating	Baseline	BTM	enriched in antigen presentation (II) (M95.0)	15	0.632	1.63471	0.0188	0.19035	0.1128	0.178105	588	tags=47%, list=12%, signal=41%	HLA-DRB1/HCLS1/IL10RA/HLA-DMA/IRF8/GIMAP6/FGL2
NK_proliferating	Baseline	BTM	enriched in T cells (I) (M7.0)	27	-0.521116	-1.53875	0.0300797	0.270717	0.154696	0.253303	822	tags=41%, list=17%, signal=34%	RASGRP1/PRF1/BCL11B/XCL1/NKG7/ETS1/ITM2A/PTPRCAP/KLRB1/GZMM/GIMAP7
NK_proliferating	Baseline	BTM	mitotic cell division (M6)	14	-0.586689	-1.48322	0.0580632	0.470136	0.260331	0.439894	1436	tags=57%, list=29%, signal=41%	CASC5/CDC20/PLK1/SPC25/CENPH/CENPA/MAD2L1/AURKB
NK_proliferating	Baseline	BTM	Monocyte surface signature (S4)	10	-0.638847	-1.4663	0.0650829	0.470136	0.260331	0.439894	234	tags=30%, list=5%, signal=29%	PTPRE/MFSD1/MBOAT7
NK_proliferating	Baseline	Hallmark	HALLMARK_XENOBIOTIC_METABOLISM	49	-0.404547	-1.35651	0.0696498	0.470136	0.852055	0.439894	1124	tags=41%, list=23%, signal=32%	SLC46A3/POR/CNDP2/CSAD/CAT/GSS/DCXR/CBR1/AKR1C3/ECH1/PDLIM5/ID2/DHRS1/TMEM97/BLVRB/NPC1/TNFRSF1A/HES6/FBP1/GSTM4
NK_proliferating	Baseline	BTM	cell division (stimulated CD4+ T cells) (M46)	11	-0.608985	-1.43883	0.0763374	0.475641	0.274815	0.445044	1418	tags=64%, list=29%, signal=46%	CDT1/TOP2A/CDK6/CDK1/TST/CDCA7/GINS1
NK_proliferating	Baseline	BTM	enriched in NK cells (III) (M157)	11	-0.594601	-1.40485	0.0939691	0.543679	0.307535	0.508705	413	tags=45%, list=8%, signal=42%	RASGRP1/CX3CR1/CCL4/PPP1R16B/MATK
NK_proliferating	Baseline	Hallmark	HALLMARK_HYPOXIA	56	-0.368087	-1.2663	0.110138	0.555325	0.852055	0.519602	799	tags=27%, list=16%, signal=23%	ENO1/SAP30/DDIT3/CXCR4/PGM2/IDS/NAGK/FOXO3/ETS1/PRDX5/CDKN1A/NFIL3/FBP1/CHST2/SLC37A4
NK_proliferating	Baseline	BTM	PLK1 signaling events (M4.2)	17	-0.511886	-1.35818	0.11067	0.555325	0.332011	0.519602	1346	tags=47%, list=27%, signal=34%	CEP55/CDC20/PLK1/SPC25/TRIP13/ESPL1/GINS2/FBXO5
NK_proliferating	Baseline	Hallmark	HALLMARK_COAGULATION	19	-0.487193	-1.32733	0.1236	0.555325	0.852055	0.519602	938	tags=26%, list=19%, signal=21%	PLEK/LAMP2/DUSP14/CTSB/MSRB2
NK_proliferating	Baseline	BTM	cell division in stimulated CD4 T cells (M4.6)	12	-0.557967	-1.35066	0.124025	0.555325	0.339389	0.519602	441	tags=42%, list=9%, signal=38%	GINS2/CDCA7/FANCI/GINS1/NCAPG2
NK_proliferating	Baseline	BTM	cell cycle, ATP binding (M144)	10	0.579169	1.34208	0.131985	0.555325	0.339389	0.519602	443	tags=30%, list=9%, signal=27%	UBA3/CUL5/RBM7
NK_proliferating	Baseline	BTM	DC surface signature (S5)	13	-0.53194	-1.31678	0.142658	0.555325	0.34238	0.519602	890	tags=31%, list=18%, signal=25%	LAMP2/GPR137B/SRD5A3/TM2D2
NK_proliferating	Baseline	Hallmark	HALLMARK_KRAS_SIGNALING_DN	21	-0.465004	-1.29613	0.147577	0.555325	0.852055	0.519602	650	tags=29%, list=13%, signal=25%	MAST3/YPEL1/COPZ2/ZBTB16/CHST2/GAMT
NK_proliferating	Baseline	Hallmark	HALLMARK_BILE_ACID_METABOLISM	32	0.403072	1.25065	0.150829	0.555325	0.852055	0.519602	207	tags=16%, list=4%, signal=15%	SLC27A5/ATXN1/HACL1/PEX6/IDH1
NK_proliferating	Baseline	Hallmark	HALLMARK_PROTEIN_SECRETION	40	-0.382082	-1.22988	0.161259	0.567911	0.852055	0.531378	248	tags=32%, list=5%, signal=31%	GOLGA4/ARF1/VPS45/RAB14/LAMP2/CTSC/ERGIC3/SNAP23/IGF2R/GNAS/ARFGAP3/SCAMP1/RAB9A
NK_proliferating	Baseline	Hallmark	HALLMARK_DNA_REPAIR	75	0.313681	1.1463	0.205493	0.687042	0.852055	0.642847	494	tags=19%, list=10%, signal=17%	PDE4B/SMAD5/NME1/HCLS1/ZNF707/NELFCD/GTF2H1/CSTF3/GTF2B/UMPS/NME3/DAD1/ERCC8/BRF2
NK_proliferating	Baseline	Hallmark	HALLMARK_COMPLEMENT	60	-0.331203	-1.15293	0.21205	0.687042	0.852055	0.642847	964	tags=32%, list=19%, signal=26%	RAF1/PLEK/LYN/GNG2/LAMP2/RASGRP1/CTSC/CASP10/CASP7/WAS/LCP2/ATOX1/PPP4C/GNGT2/APOBEC3F/CTSB/IRF2/GNAI3/SPOCK2
NK_proliferating	Baseline	Hallmark	HALLMARK_SPERMATOGENESIS	32	-0.382287	-1.17356	0.227255	0.707986	0.852055	0.662443	936	tags=34%, list=19%, signal=28%	STRBP/BRAF/CDK1/MTOR/DBF4/ARL4A/VDAC3/CSNK2A2/CLPB/STAM2/LPIN1
NK_proliferating	Baseline	Hallmark	HALLMARK_TNFA_SIGNALING_VIA_NFKB	69	-0.311128	-1.11187	0.261321	0.719312	0.852055	0.673041	1071	tags=30%, list=22%, signal=24%	CEBPB/DDX58/GADD45B/SIK1/PLEK/KLF2/KLF9/ATP2B1/PDLIM5/ID2/CEBPD/IL6ST/NAMPT/CCL4/NR4A3/RIPK2/PTPRE/SAT1/LDLR/CDKN1A/NFIL3
NK_proliferating	Baseline	BTM	enriched for TF motif TNCATNTCCYR (M232)	11	-0.497173	-1.17466	0.265879	0.719312	0.549621	0.673041	1095	tags=45%, list=22%, signal=36%	RAD51C/PDE6D/TTC1/TCHP/HDDC3
NK_proliferating	Baseline	Hallmark	HALLMARK_ALLOGRAFT_REJECTION	66	0.309299	1.10363	0.268745	0.719312	0.852055	0.673041	440	tags=18%, list=9%, signal=17%	NME1/FLNA/HCLS1/HLA-DMA/TLR1/CD3D/ELF4/CDKN2A/IRF4/IRF8/CD3E/IRF7
NK_proliferating	Baseline	BTM	enriched in monocytes (II) (M11.0)	26	-0.388728	-1.13551	0.272236	0.719312	0.549621	0.673041	631	tags=54%, list=13%, signal=47%	ITGAM/LAT2/NRGN/TYROBP/PLXDC2/S100A9/GRN/LYN/RASSF4/CEBPD/BLVRB/SIGLEC7/TBXAS1/FBP1
NK_proliferating	Baseline	BTM	E2F1 targets (Q4) (M10.1)	12	-0.476931	-1.1545	0.281456	0.719312	0.549621	0.673041	632	tags=58%, list=13%, signal=51%	CDC6/NASP/CIT/PKMYT1/STMN1/FBXO5/SLBP
NK_proliferating	Baseline	BTM	mismatch repair (I) (M22.0)	10	-0.507281	-1.16432	0.290078	0.719312	0.549621	0.673041	1830	tags=80%, list=37%, signal=51%	MSH6/POLD3/RACGAP1/TOPBP1/RPA3/SMC1A/SMC2/NCAPG2
NK_proliferating	Baseline	Hallmark	HALLMARK_ESTROGEN_RESPONSE_EARLY	51	-0.32502	-1.09755	0.293053	0.719312	0.852055	0.673041	710	tags=24%, list=14%, signal=20%	RASGRP1/CLIC3/BCL11B/FKBP5/IL6ST/SYNGR1/DHRS3/BLVRB/MYBL1/RHOBTB3/SLC37A1/KDM4B
NK_proliferating	Baseline	BTM	transcription regulation in cell development (M49)	16	-0.424546	-1.10754	0.317248	0.722572	0.567303	0.67609	1436	tags=56%, list=29%, signal=40%	CASC5/TYROBP/CDC20/C11orf82/LYN/CDK1/TRIP13/STMN1/FBXO5
NK_proliferating	Baseline	Hallmark	HALLMARK_G2M_CHECKPOINT	103	-0.276277	-1.05702	0.327534	0.722572	0.852055	0.67609	1360	tags=36%, list=27%, signal=27%	EZH2/PML/CDC20/SS18/YTHDC1/TACC3/KIF22/CHMP1A/TOP2A/POLE/MYC/PLK1/TRA2B/SMC1A/CCNF/SMC2/NOTCH2/CDC6/ODF2/CDK1/SAP30/RAD54L/ESPL1/CUL1/NASP/CENPA/DBF4/GINS2/STMN1/CKS1B/MAD2L1/SUV39H1/FBXO5/SRSF2/ORC6/UBE2C/AURKB
NK_proliferating	Baseline	BTM	mitotic cell cycle - DNA replication (M4.4)	12	0.450995	1.09945	0.339396	0.722572	0.567303	0.67609	27	tags=8%, list=1%, signal=8%	POLE2
NK_proliferating	Baseline	BTM	KLF12 targets network (M32.3)	10	0.478388	1.10854	0.346685	0.722572	0.567303	0.67609	299	tags=20%, list=6%, signal=19%	CNOT3/UBE2M
NK_proliferating	Baseline	Hallmark	HALLMARK_UV_RESPONSE_UP	45	-0.322099	-1.06083	0.34911	0.722572	0.852055	0.67609	983	tags=31%, list=20%, signal=25%	SLC25A4/LYN/RASGRP1/BID/TST/HLA-F/ATP6V1F/CNP/CEBPG/ARRB2/IL6ST/POLR2H/CCND3/CYB5R1
NK_proliferating	Baseline	Hallmark	HALLMARK_APOPTOSIS	62	-0.300635	-1.0539	0.351378	0.722572	0.852055	0.67609	226	tags=19%, list=5%, signal=19%	PRF1/BID/DDIT3/NEDD9/CASP7/SAT1/CDKN1A/IGF2R/MGMT/IFNGR1/ANKH/TXNIP
NK_proliferating	Baseline	Hallmark	HALLMARK_OXIDATIVE_PHOSPHORYLATION	89	0.276796	1.0427	0.356826	0.722572	0.852055	0.67609	1082	tags=27%, list=22%, signal=21%	DLD/IMMT/NDUFB1/IDH1/MFN2/OPA1/TCIRG1/NNT/DLST/NDUFA5/ECI1/ETFDH/NDUFAB1/DECR1/GLUD1/POLR2F/HSPA9/TIMM10/COX15/IDH3B/COX11/PDP1/NDUFB5/COX10
NK_proliferating	Baseline	Hallmark	HALLMARK_UV_RESPONSE_DN	47	-0.314876	-1.04638	0.37256	0.736034	0.852055	0.688687	1207	tags=36%, list=24%, signal=28%	SLC22A18/SIPA1L1/MYC/SFMBT1/PHF3/PRKCA/INSIG1/NOTCH2/ARHGEF9/ATP2B1/BCKDHB/PDLIM5/MAP2K5/WDR37/LDLR/MGMT/DAB2
NK_proliferating	Baseline	Hallmark	HALLMARK_ADIPOGENESIS	69	0.284093	1.02188	0.401755	0.736182	0.852055	0.688825	999	tags=26%, list=20%, signal=21%	RREB1/DLD/IMMT/PPP1R15B/IDH1/GBE1/DRAM2/ABCB8/NDUFA5/YWHAG/RMDN3/NDUFAB1/DECR1/SLC19A1/LPCAT3/BAZ2A/GHITM/REEP5
NK_proliferating	Baseline	BTM	Resting dendritic cell surface signature (S10)	16	-0.398635	-1.03994	0.402991	0.736182	0.604494	0.688825	1253	tags=44%, list=25%, signal=33%	PLD3/PLXDC2/ENG/GPR137B/SRD5A3/IFNGR1/MFSD1
NK_proliferating	Baseline	BTM	platelet activation (II) (M32.1)	14	0.407124	1.03396	0.41303	0.736182	0.604494	0.688825	771	tags=29%, list=15%, signal=24%	EHMT2/FLNA/ACAP1/DNM2
NK_proliferating	Baseline	Hallmark	HALLMARK_IL6_JAK_STAT3_SIGNALING	23	-0.358092	-1.01879	0.416063	0.736182	0.852055	0.688825	482	tags=26%, list=10%, signal=24%	IL10RB/IL6ST/STAM2/SOCS1/IFNGR1/TNFRSF1A
NK_proliferating	Baseline	BTM	platelet activation (I) (M32.0)	10	0.450923	1.0449	0.419788	0.736182	0.604494	0.688825	742	tags=30%, list=15%, signal=26%	FLNA/UBE2M/ACAP1
NK_proliferating	Baseline	Hallmark	HALLMARK_P53_PATHWAY	75	-0.279603	-1.01362	0.427167	0.736182	0.852055	0.688825	877	tags=24%, list=18%, signal=20%	EI24/POLH/CGRRF1/DCXR/DDIT3/TAX1BP3/NUDT15/CCP110/FOXO3/FUCA1/SOCS1/CCNK/PTPRE/SAT1/CDKN1A/CCND3/ZBTB16/TXNIP
NK_proliferating	Baseline	Hallmark	HALLMARK_INTERFERON_ALPHA_RESPONSE	48	0.297292	0.998966	0.451037	0.761125	0.852055	0.712163	618	tags=21%, list=12%, signal=18%	HERC6/IFI44L/TRIM25/SP110/GBP4/DHX58/IRF7/IFITM3/TRIM26/LAP3
NK_proliferating	Baseline	Hallmark	HALLMARK_IL2_STAT5_SIGNALING	66	0.276298	0.985877	0.468826	0.774999	0.852055	0.725145	716	tags=24%, list=14%, signal=21%	NCOA3/IL10RA/AHR/SLC2A3/NDRG1/IRF4/GBP4/IRF8/UMPS/GABARAPL1/IFITM3/BATF/DENND5A/FGL2/MAPKAPK2/NFKBIZ
NK_proliferating	Baseline	Hallmark	HALLMARK_GLYCOLYSIS	62	-0.281891	-0.988187	0.480555	0.778499	0.852055	0.72842	803	tags=23%, list=16%, signal=19%	CDK1/ENO1/SAP30/CXCR4/NASP/PGM2/CENPA/PGAM1/SRD5A3/STMN1/B3GAT3/CHST2/SLC37A4/PRPS1
NK_proliferating	Baseline	Hallmark	HALLMARK_EPITHELIAL_MESENCHYMAL_TRANSITION	25	-0.33572	-0.972656	0.492298	0.781886	0.852055	0.731589	1032	tags=32%, list=21%, signal=25%	GADD45B/NOTCH2/ITGAV/ID2/FUCA1/CALU/SAT1/DAB2
NK_proliferating	Baseline	Hallmark	HALLMARK_MYC_TARGETS_V2	30	-0.307814	-0.930788	0.562997	0.831785	0.933678	0.778278	1465	tags=47%, list=29%, signal=33%	NOC4L/PHB/BYSL/NOP16/DDX18/SRM/MYBBP1A/MYC/PLK1/PPAN/RRP9/TMEM97/UTP20/DCTPP1
NK_proliferating	Baseline	BTM	E2F1 targets (Q3) (M10.0)	12	0.377682	0.920723	0.56746	0.831785	0.709498	0.778278	228	tags=17%, list=5%, signal=16%	POLE2/ZNF367
NK_proliferating	Baseline	BTM	immune activation - generic cluster (M37.0)	53	-0.274684	-0.935175	0.572374	0.831785	0.709498	0.778278	1095	tags=28%, list=22%, signal=22%	RAD51C/CHI3L2/ENG/LYN/CKAP2/RGL4/BCL11B/DBF4/CXCR2/FCGR3A/PKMYT1/BLVRB/ESCO2/FBP1/SAC3D1
NK_proliferating	Baseline	BTM	enriched in NK cells (II) (M61.0)	11	-0.386137	-0.912316	0.579443	0.831785	0.709498	0.778278	864	tags=36%, list=17%, signal=30%	CD96/KIR3DL1/NKG7/KLRB1
NK_proliferating	Baseline	Hallmark	HALLMARK_CHOLESTEROL_HOMEOSTASIS	33	0.295125	0.921181	0.589848	0.831785	0.933678	0.778278	582	tags=18%, list=12%, signal=16%	STX5/ATF5/CYP51A1/CHKA/GSTM2/ALDOC
NK_proliferating	Baseline	BTM	mitotic cell cycle in stimulated CD4 T cells (M4.5)	16	-0.347053	-0.905381	0.597807	0.831785	0.709498	0.778278	1346	tags=44%, list=27%, signal=32%	CDC20/TACC3/TOP2A/CDK1/MAD2L1/FBXO5/CDCA7
NK_proliferating	Baseline	BTM	T cell activation (I) (M7.1)	19	0.330007	0.901489	0.605758	0.831785	0.709498	0.778278	477	tags=16%, list=10%, signal=14%	CD3D/CD3E/IL21R
NK_proliferating	Baseline	BTM	cell cycle (III) (M103)	28	-0.29964	-0.892667	0.625298	0.831785	0.709498	0.778278	1133	tags=32%, list=23%, signal=25%	PLK1/SMC1A/CDC6/CDK1/ESPL1/DBF4/PKMYT1/MAD2L1/CDKN1A
NK_proliferating	Baseline	Hallmark	HALLMARK_INFLAMMATORY_RESPONSE	44	-0.275052	-0.903154	0.628794	0.831785	0.933678	0.778278	975	tags=32%, list=20%, signal=26%	P2RX4/RAF1/LYN/RASGRP1/NMUR1/ATP2B1/LCP2/NAMPT/RIPK2/PTPRE/LDLR/CDKN1A/GNAI3/CHST2
NK_proliferating	Baseline	BTM	T cell activation (II) (M7.3)	10	-0.37953	-0.871106	0.630665	0.831785	0.709498	0.778278	496	tags=20%, list=10%, signal=18%	NKG7/PTPRCAP
NK_proliferating	Baseline	Hallmark	HALLMARK_MTORC1_SIGNALING	98	0.240862	0.920167	0.636675	0.831785	0.933678	0.778278	588	tags=16%, list=12%, signal=15%	PDK1/IMMT/RAB1A/CYP51A1/IDH1/SLC2A3/HSPA5/GTF2H1/GBE1/HSPE1/TBK1/ADD3/STIP1/M6PR/PNO1/FGL2
NK_proliferating	Baseline	Hallmark	HALLMARK_MYOGENESIS	28	-0.287299	-0.855899	0.686953	0.883225	0.933678	0.82641	485	tags=18%, list=10%, signal=16%	PDLIM7/SYNGR2/CDKN1A/LPIN1/SH2B1
NK_proliferating	Baseline	Hallmark	HALLMARK_ANDROGEN_RESPONSE	42	-0.263978	-0.856711	0.719474	0.891274	0.933678	0.833941	1139	tags=36%, list=23%, signal=28%	PIAS1/SLC38A2/RAB4A/CDK6/INSIG1/UBE2I/ITGAV/HPGD/PDLIM5/FKBP5/MAF/SAT1/CCND3/ANKH/GNAI3
NK_proliferating	Baseline	Hallmark	HALLMARK_WNT_BETA_CATENIN_SIGNALING	13	-0.325667	-0.806167	0.734182	0.891274	0.933678	0.833941	669	tags=54%, list=13%, signal=47%	TP53/CTNNB1/MYC/CUL1/DVL2/CSNK1E/NCSTN
NK_proliferating	Baseline	BTM	intracellular transport (M147)	10	0.339257	0.786143	0.738434	0.891274	0.805564	0.833941	1320	tags=40%, list=27%, signal=29%	ZFYVE16/RAD21/G3BP2/PIK3C2A
NK_proliferating	Baseline	Hallmark	HALLMARK_PI3K_AKT_MTOR_SIGNALING	49	-0.250921	-0.841378	0.748054	0.891274	0.933678	0.833941	986	tags=31%, list=20%, signal=25%	ARF1/RAF1/GSK3B/RPTOR/TRAF2/CDK1/DDIT3/CXCR4/MAPKAP1/SLA/PLCB1/PIN1/CDKN1A/IRAK4/TNFRSF1A
NK_proliferating	Baseline	Hallmark	HALLMARK_FATTY_ACID_METABOLISM	60	0.243116	0.851679	0.748466	0.891274	0.933678	0.833941	1031	tags=23%, list=21%, signal=19%	PCBD1/DLD/IDH1/DLST/ECI1/ETFDH/GABARAPL1/DECR1/PSME1/IDH3B/SERINC1/HSD17B11/GLUL/NCAPH2
NK_proliferating	Baseline	BTM	regulation of transcription, transcription factors (M213)	11	-0.330995	-0.782033	0.76097	0.891274	0.805733	0.833941	320	tags=18%, list=6%, signal=17%	BTAF1/FMR1
NK_proliferating	Baseline	Hallmark	HALLMARK_MITOTIC_SPINDLE	81	0.23231	0.859122	0.770237	0.891274	0.933678	0.833941	1131	tags=28%, list=23%, signal=22%	FLNA/BCR/MID1IP1/KLC1/TAOK2/EZR/ARHGAP5/TUBGCP3/WASF2/ROCK1/ABI1/CCNB2/HDAC6/ALMS1/MYH9/GEMIN4/RASA2/CEP192/ARHGEF7/TSC1/RABGAP1/BIN1/CEP250
NK_proliferating	Baseline	Hallmark	HALLMARK_KRAS_SIGNALING_UP	32	-0.26225	-0.805063	0.783623	0.893993	0.933678	0.836485	675	tags=31%, list=14%, signal=27%	USP12/ENG/MTMR10/CXCR4/ID2/ETS1/FUCA1/GALNT3/CDADC1/ANKH
NK_proliferating	Baseline	Hallmark	HALLMARK_APICAL_JUNCTION	34	-0.255134	-0.794499	0.800276	0.897865	0.933678	0.840108	987	tags=21%, list=20%, signal=17%	INSIG1/RAC2/TSPAN4/CTNNA1/YWHAH/HADH/GAMT
NK_proliferating	Baseline	Hallmark	HALLMARK_PEROXISOME	42	-0.247579	-0.803491	0.809187	0.897865	0.933678	0.840108	862	tags=21%, list=17%, signal=18%	SLC25A4/CAT/YWHAH/SLC35B2/ECH1/PRDX5/DHRS3/ABCD3/ECI2
NK_proliferating	Baseline	BTM	mitotic cell cycle (M4.7)	13	0.284253	0.709501	0.849678	0.928037	0.873955	0.868339	928	tags=31%, list=19%, signal=25%	CEP76/CCNB2/E2F8/CCNB1
NK_proliferating	Baseline	Hallmark	HALLMARK_REACTIVE_OXYGEN_SPECIES_PATHWAY	27	0.248682	0.741235	0.859293	0.928037	0.942119	0.868339	954	tags=19%, list=19%, signal=15%	STK25/LAMTOR5/GCLM/SCAF4/PRNP
NK_proliferating	Baseline	Hallmark	HALLMARK_ESTROGEN_RESPONSE_LATE	50	-0.22957	-0.772621	0.872473	0.929872	0.942119	0.870056	1461	tags=36%, list=29%, signal=26%	DLG5/FDFT1/CDC20/ITPK1/SLC9A3R1/S100A9/TOP2A/CDC6/DCXR/TST/CLIC3/CACNA2D2/ID2/FKBP5/FABP5/IL6ST/GINS2/BLVRB
NK_proliferating	Baseline	Hallmark	HALLMARK_TGF_BETA_SIGNALING	17	0.260007	0.693323	0.890524	0.934872	0.942119	0.874734	620	tags=18%, list=12%, signal=16%	XIAP/FKBP1A/CDK9
NK_proliferating	Baseline	Hallmark	HALLMARK_UNFOLDED_PROTEIN_RESPONSE	44	0.222238	0.734331	0.900247	0.934872	0.942119	0.874734	1515	tags=41%, list=30%, signal=29%	EXOC2/SEC31A/ZBTB17/HSPA5/SPCS3/HSPA9/ARFGAP1/GEMIN4/NOP14/EXOSC2/EDEM1/NABP1/HYOU1/EIF4E/ATF4/EIF2S1/XBP1/TSPYL2
NK_proliferating	Baseline	Hallmark	HALLMARK_HEME_METABOLISM	69	0.194655	0.700168	0.96919	0.993003	0.988686	0.929125	1043	tags=23%, list=21%, signal=19%	RNF19A/ELL2/KAT2B/NNT/RBM5/GCLM/USP15/MKRN1/VEZF1/FBXO9/KHNYN/BTRC/XPO7/PICALM/TOP1/BACH1
NK_proliferating	Baseline	Hallmark	HALLMARK_MYC_TARGETS_V1	101	-0.180476	-0.688997	0.988686	0.993003	0.988686	0.929125	1346	tags=29%, list=27%, signal=21%	CDC20/FBL/NOP16/DDX18/COX5A/SRM/SERBP1/MYC/PSMD14/UBE2L3/TRA2B/DUT/SNRPD3/PSMA6/RRP9/ORC2/PSMA7/VBP1/NCBP1/CUL1/CCT3/VDAC3/MAD2L1/SRSF2/SNRPA1/PRPS2/PSMA1/SRSF7/SNRPA
NK_proliferating	Baseline	BTM	NK cell surface signature (S1)	19	0.178497	0.487605	0.993003	0.993003	0.993003	0.929125	1206	tags=26%, list=24%, signal=20%	KIR2DL3/KIR2DL2/FASLG/KLRK1/KLRC3
pDC	D28	Hallmark	HALLMARK_BILE_ACID_METABOLISM	39	0.566211	1.83841	0.000829187	0.0854063	0.039801	0.0759361	674	tags=23%, list=10%, signal=21%	PEX7/SLC29A1/ABCA1/MLYCD/NUDT12/ABCD1/PNPLA8/ABCA5/ABCA2
pDC	D28	BTM	MHC-TLR7-TLR8 cluster (M146)	14	-0.728273	-1.84015	0.00175131	0.0901926	0.0963222	0.0801917	450	tags=93%, list=7%, signal=87%	HLA-G/HLA-DRB1/HLA-A/HLA-B/CD4/HLA-E/HLA-C/HLA-DRA/HLA-DPA1/CD74/HLA-DQB1/HLA-DQA1/HLA-DPB1
pDC	D28	BTM	immune activation - generic cluster (M37.0)	103	-0.374629	-1.44239	0.0106282	0.297721	0.248552	0.264708	1018	tags=25%, list=15%, signal=22%	LYN/CHAF1A/LILRA5/BRCA2/SLA2/ANXA5/LGALS3/LRRK2/MS4A7/RHOU/SLC40A1/BASP1/MYB/HLA-DRA/NCAPD2/CD300C/SULF2/SMC4/RNASE6/KIF16B/HLA-DOA/IMPA2/MYO7B/NAV1/LYZ/OSCAR
pDC	D28	BTM	enriched in monocytes (II) (M11.0)	87	-0.391493	-1.46528	0.0135574	0.297721	0.248552	0.264708	1312	tags=33%, list=19%, signal=27%	LILRA2/MS4A4A/FGL2/FCER1G/CSF3R/TGFBI/CEBPD/TNS3/SLC15A3/RBM47/LYN/LILRA5/CD86/TBXAS1/MS4A7/CLEC4A/ALOX5/TNFAIP2/CFD/CD33/SLC31A2/SULF2/KLF4/HCK/LILRA1/IL13RA1/ALDH2/IMPA2/TIMP2
pDC	D28	Hallmark	HALLMARK_HYPOXIA	74	-0.396453	-1.44765	0.0225166	0.297721	0.215824	0.264708	1425	tags=36%, list=21%, signal=29%	TPI1/RBPJ/TPST2/DDIT4/BHLHE40/HK1/SIAH2/EXT1/WSB1/JMJD6/CDKN1A/TES/PLIN2/TGFBI/ANXA2/PPP1R15A/IGFBP3/ALDOC/GPI/P4HA1/CXCR4/PGK1/TPD52/LDHA/BCL2/MAP3K1/HSPA5
pDC	D28	Hallmark	HALLMARK_APOPTOSIS	71	-0.402212	-1.45947	0.022895	0.297721	0.215824	0.264708	1322	tags=28%, list=19%, signal=23%	ETF1/DAP3/CDKN1A/SC5D/PAK1/IL18/BRCA1/PPT1/TXNIP/LGALS3/BTG3/CD44/RETSAT/IGF2R/SOD1/TSPO/CTNNB1/EMP1/TIMP2/SLC20A1
pDC	D28	Hallmark	HALLMARK_KRAS_SIGNALING_UP	59	-0.422471	-1.47583	0.0246723	0.297721	0.215824	0.264708	954	tags=37%, list=14%, signal=32%	PLVAP/VWA5A/PSMB8/FCER1G/TOR1AIP2/PPP1R15A/IGFBP3/ADAM17/HDAC9/CXCR4/CLEC4A/PLAU/CCSER2/EMP1/PTCD2/KLF4/ZNF277/TNFRSF1B/MAP3K1/ZNF639/MTMR10/IL10RA
pDC	D28	Hallmark	HALLMARK_ESTROGEN_RESPONSE_EARLY	59	-0.419521	-1.46553	0.0267926	0.297721	0.215824	0.264708	1399	tags=34%, list=21%, signal=27%	ADD3/BHLHE40/FASN/SIAH2/SH3BP5/NXT1/CBFA2T3/CD44/RHOBTB3/FDFT1/SYNGR1/NRIP1/MYB/ITPK1/TMEM164/KLF4/RRP12/ISG20L2/BCL2/AMFR
pDC	D28	Hallmark	HALLMARK_IL2_STAT5_SIGNALING	80	-0.380546	-1.40531	0.0286963	0.297721	0.215824	0.264708	1390	tags=29%, list=20%, signal=23%	PTRH2/BHLHE40/PLSCR1/CCND3/FURIN/FGL2/PLIN2/MYO1E/IKZF2/CD86/HIPK2/CD44/P4HA1/TNFRSF21/IGF2R/IRF4/PRNP/EMP1/TNFRSF1B/BCL2/AHNAK/IL10RA/NOP2
pDC	D28	BTM	B cell surface signature (S2)	21	-0.549873	-1.54447	0.0300294	0.297721	0.366411	0.264708	409	tags=24%, list=6%, signal=22%	HLA-DRA/HLA-DPA1/CD52/HLA-DOA/HLA-DPB1
pDC	D28	Hallmark	HALLMARK_INTERFERON_GAMMA_RESPONSE	103	-0.353582	-1.36136	0.0332131	0.297721	0.215824	0.264708	1969	tags=40%, list=29%, signal=29%	SPPL2A/HLA-G/HLA-DRB1/IRF8/OAS2/MX1/MT2A/HLA-A/HLA-B/IRF5/DDX60/NMI/IFIH1/PDE4B/UBE2L6/HIF1A/PML/PLSCR1/LY6E/PSMB8/FGL2/CDKN1A/PSMB9/RNF213/TRIM25/TXNIP/CMPK2/LYSMD2/CD86/IRF4/ST3GAL5/TNFAIP2/NUP93/ZNFX1/CD74/MTHFD2/PSMA3/TRIM14/RIPK2/HLA-DQA1/IL10RA
pDC	D28	BTM	regulation of antigen presentation and immune response (M5.0)	39	-0.454857	-1.46697	0.0359212	0.297721	0.366411	0.264708	1329	tags=38%, list=19%, signal=31%	CD247/FCER1G/CD4/PAK1/LYN/SLA2/CD86/HLA-DRA/HLA-DPA1/VASP/HLA-DOA/HCK/HLA-DQB1/HLA-DQA1/HLA-DPB1
pDC	D28	Hallmark	HALLMARK_PROTEIN_SECRETION	53	-0.411115	-1.40859	0.0401229	0.297721	0.215824	0.264708	1082	tags=28%, list=16%, signal=24%	ATP1A1/PPT1/CLTA/OCRL/TMED10/AP3S1/NAPA/IGF2R/SOD1/TPD52/ERGIC3/TSG101/GOLGA4/TMX1/NAPG
pDC	D28	Hallmark	HALLMARK_TGF_BETA_SIGNALING	25	-0.510366	-1.49422	0.0404669	0.297721	0.215824	0.264708	1240	tags=28%, list=18%, signal=23%	FURIN/PPP1CA/PPP1R15A/HIPK2/CTNNB1/JUNB/SLC20A1
pDC	D28	BTM	platelet activation (I) (M32.0)	16	-0.577384	-1.51233	0.0435462	0.299017	0.366411	0.265861	1511	tags=62%, list=22%, signal=49%	NRBP1/APEH/TLN1/NR1H2/PPP1CA/PFN1/ACAP1/CCDC22/ACTN4/CORO1A
pDC	D28	BTM	Activated (LPS) dendritic cell surface signature (S11)	10	-0.656637	-1.51983	0.0466341	0.300207	0.366411	0.266919	633	tags=50%, list=9%, signal=45%	SIGLEC1/NINJ1/CD58/SLC31A2/IL13RA1
pDC	D28	BTM	myeloid cell enriched receptors and transporters (M4.3)	16	-0.534133	-1.39905	0.0915837	0.507101	0.610711	0.450872	1068	tags=38%, list=16%, signal=32%	SLC15A3/CD86/CLEC4A/SULF2/RNASE6/LILRA1
pDC	D28	Hallmark	HALLMARK_GLYCOLYSIS	76	-0.342235	-1.25554	0.0994883	0.507101	0.421998	0.450872	1523	tags=32%, list=22%, signal=25%	MIF/B4GALT4/TPI1/DDIT4/EXT1/SDHC/TGFBI/AGL/IGFBP3/CD44/P4HA1/CXCR4/TALDO1/MPI/PGK1/DLD/SLC16A3/SOD1/FUT8/LDHA/CHPF/PLOD1/IL13RA1/HSPA5
pDC	D28	Hallmark	HALLMARK_MTORC1_SIGNALING	121	-0.310526	-1.22397	0.0998847	0.507101	0.421998	0.450872	1425	tags=33%, list=21%, signal=27%	TPI1/HSPD1/RDH11/CCNG1/ADD3/ACSL3/DDIT4/BHLHE40/SKAP2/ETF1/PPA1/FGL2/CDKN1A/TES/CALR/SC5D/LDLR/FADS1/STARD4/TCEA1/MCM4/PPP1R15A/GPI/P4HA1/CXCR4/CCT6A/EEF1E1/ACTR2/PGK1/BCAT1/MTHFD2/LDHA/PSMA3/SYTL2/PSPH/LTA4H/NUP205/CORO1A/SHMT2/HSPA5
pDC	D28	BTM	enriched in T cells (I) (M7.0)	16	0.524348	1.37895	0.105921	0.507101	0.610711	0.450872	540	tags=19%, list=8%, signal=17%	PTPRCAP/GZMB/CD3E
pDC	D28	Hallmark	HALLMARK_ALLOGRAFT_REJECTION	85	-0.33011	-1.23012	0.114713	0.507101	0.421998	0.450872	2089	tags=46%, list=31%, signal=32%	GCNT1/IL1B/TAP1/FLNA/TIMP1/MAP4K1/HLA-G/IRF8/HLA-DMB/HLA-A/CCR2/CFP/SIT1/DEGS1/CXCR3/ABI1/HIF1A/CD247/CCND3/CD4/IL18/BRCA1/CD47/LYN/HLA-E/HDAC9/CD86/IL16/IRF4/EIF3D/BCAT1/TPD52/HLA-DRA/CD74/BCL3/HLA-DOA/MRPL3/RIPK2/HLA-DQA1
pDC	D28	Hallmark	HALLMARK_P53_PATHWAY	96	0.316588	1.21047	0.119631	0.507101	0.421998	0.450872	1144	tags=24%, list=17%, signal=20%	LDHB/ST14/TPRKB/ZMAT3/CCNK/GM2A/IRAK1/TNFSF9/SPHK1/ITGB4/TAX1BP3/ISCU/PCNA/RPS27L/WWP1/TGFB1/POLH/HINT1/AEN/TSC22D1/NOTCH1/TM7SF3/DCXR
pDC	D28	BTM	cell cycle (I) (M4.1)	46	0.375384	1.25745	0.121394	0.507101	0.610711	0.450872	1467	tags=39%, list=22%, signal=31%	CKS1B/KIF20B/CDC7/NCAPD3/PCNA/SMC2/CHEK1/DTYMK/DHFR/CDKN3/FBXO5/FANCI/CENPN/RFC3/MCM2/KNTC1/GINS4/CENPK
pDC	D28	BTM	E2F1 targets (Q3) (M10.0)	13	0.54307	1.34998	0.122142	0.507101	0.610711	0.450872	1345	tags=54%, list=20%, signal=43%	PCNA/EZH2/ARID4A/FBXO5/OSBPL7/HIST1H2BK/MCM2
pDC	D28	Hallmark	HALLMARK_MYC_TARGETS_V1	129	-0.299938	-1.19456	0.123083	0.507101	0.421998	0.450872	1406	tags=29%, list=21%, signal=23%	EIF4A1/HSPD1/RRM1/CTPS1/LSM2/SSB/ETF1/GSPT1/XRCC6/VDAC1/MCM5/RFC4/EXOSC7/PSMD7/XPOT/SRSF1/CAD/MCM4/CUL1/KPNB1/HNRNPA3/RAD23B/AP3S1/UBE2E1/SLC25A3/EIF3D/PSMA7/PGK1/RNPS1/LDHA/EIF4E/SRSF2/CCT7/SSBP1/EIF1AX/NCBP1/HNRNPA2B1
pDC	D28	Hallmark	HALLMARK_CHOLESTEROL_HOMEOSTASIS	37	-0.394672	-1.25981	0.135731	0.521489	0.430025	0.463664	1340	tags=32%, list=20%, signal=26%	FASN/PLSCR1/SC5D/LDLR/STARD4/ALDOC/ANXA5/LGALS3/ACTG1/FDFT1/ETHE1/CTNNB1
pDC	D28	BTM	enriched in NK cells (I) (M7.2)	11	0.561286	1.33672	0.136701	0.521489	0.626546	0.463664	663	tags=18%, list=10%, signal=16%	GZMB/CLIC3
pDC	D28	Hallmark	HALLMARK_UV_RESPONSE_DN	49	-0.36318	-1.22772	0.145189	0.531683	0.430025	0.472728	1593	tags=29%, list=23%, signal=22%	MGLL/MTA1/ADD3/NOTCH2/BHLHE40/WDR37/LDLR/ANXA2/PRKCE/NR1D2/MAP2K5/ATP2B4/PRDM2/SIPA1L1
pDC	D28	BTM	platelet activation (II) (M32.1)	12	-0.538716	-1.31015	0.149697	0.531683	0.633334	0.472728	1330	tags=50%, list=20%, signal=40%	TLN1/DNM2/PFN1/ACAP1/PNPLA6/ACTN4
pDC	D28	Hallmark	HALLMARK_MYC_TARGETS_V2	28	-0.416252	-1.25045	0.158416	0.533998	0.430025	0.474786	1404	tags=36%, list=21%, signal=28%	HSPD1/LAS1L/MRTO4/MCM5/TFB2M/MCM4/WDR74/UTP20/RRP12/NOP2
pDC	D28	Hallmark	HALLMARK_INTERFERON_ALPHA_RESPONSE	53	-0.352905	-1.20914	0.161259	0.533998	0.430025	0.474786	1599	tags=36%, list=23%, signal=28%	DDX60/NMI/IFIH1/UBE2L6/PLSCR1/LY6E/PSMB8/PSMB9/TRIM25/CD47/TXNIP/CMPK2/SAMD9/HLA-C/CD74/PSMA3/GMPR/TRIM14/RIPK2
pDC	D28	BTM	cell cycle and transcription (M4.0)	123	-0.293286	-1.161	0.165902	0.533998	0.651758	0.474786	1231	tags=26%, list=18%, signal=22%	FGL2/FCER1G/CSF3R/MCM5/RFC4/TGFBI/POLA2/CEBPD/TNS3/BRCA1/SLC15A3/RBM47/MCM4/OIP5/DAPK1/CD86/TBXAS1/RAD51AP1/LMNB1/CLEC4A/ALOX5/TNFAIP2/FANCD2/CFD/CD33/SLC31A2/KLF4/HCK/LILRA1/IL13RA1/ALDH2/TIMP2
pDC	D28	Hallmark	HALLMARK_ESTROGEN_RESPONSE_LATE	56	-0.345211	-1.19442	0.172381	0.538036	0.435488	0.478377	786	tags=23%, list=12%, signal=21%	BTG3/CD44/SLC2A8/FDFT1/NRIP1/MYB/COX6C/ITPK1/ATP2B4/KLF4/BCL2/AMFR/IMPA2
pDC	D28	BTM	respiratory electron transport chain (mitochondrion) (M219)	11	-0.531801	-1.26342	0.188082	0.554649	0.652264	0.493147	1235	tags=27%, list=18%, signal=22%	UQCRC1/UQCR10/COX6C
pDC	D28	BTM	regulation of signal transduction (M3)	15	-0.486809	-1.25135	0.18975	0.554649	0.652264	0.493147	242	tags=27%, list=4%, signal=26%	LYN/SULF2/KLF4/TIMP2
pDC	D28	Hallmark	HALLMARK_DNA_REPAIR	89	-0.306261	-1.14944	0.193858	0.554649	0.465259	0.493147	1321	tags=25%, list=19%, signal=20%	MPC2/NELFCD/POLR2K/DGCR8/TAF9/POLD3/RFC4/POLA2/POLR2F/CMPK2/RAD52/POLR1C/VPS28/POLR2E/DCTN4/SMAD5/SNAPC5/GTF3C5/TSG101/POM121/NELFB/RALA
pDC	D28	BTM	CORO1A-DEF6 network (I) (M32.2)	17	-0.447689	-1.18589	0.239195	0.649151	0.693268	0.577171	923	tags=29%, list=14%, signal=25%	APEH/ACAP1/CCDC22/CLPTM1/CORO1A
pDC	D28	BTM	enriched in B cells (III) (M47.2)	13	-0.480448	-1.19075	0.242666	0.649151	0.693268	0.577171	906	tags=38%, list=13%, signal=33%	FCRLA/ALOX5/TPD52/HLA-DOA/HLA-DQA1
pDC	D28	BTM	enriched in antigen presentation (II) (M95.0)	14	-0.468703	-1.18429	0.245962	0.649151	0.693268	0.577171	409	tags=36%, list=6%, signal=34%	FGL2/CD53/HLA-DRA/IL10RA/HLA-DPB1
pDC	D28	BTM	transcription elongation, RNA polymerase II (M234)	10	-0.517424	-1.19762	0.252098	0.649151	0.693268	0.577171	774	tags=60%, list=11%, signal=53%	POLR2I/AURKAIP1/MIF/NDUFB11/POLR2E/UQCR10
pDC	D28	Hallmark	HALLMARK_ADIPOGENESIS	96	-0.28636	-1.08859	0.277682	0.667125	0.634702	0.593151	1246	tags=27%, list=18%, signal=22%	SDHC/UQCRC1/PLIN2/MCCC1/COQ3/ESYT1/PHYH/GRPEL1/GPAM/BCL2L13/RETSAT/G3BP2/TALDO1/DLD/RMDN3/ACAA2/SOD1/STOM/UQCR10/LPCAT3/RTN3/ECHS1/ALDH2/ATL2/DHRS7B/UBQLN1
pDC	D28	BTM	blood coagulation (M11.1)	14	-0.457227	-1.15529	0.27807	0.667125	0.696271	0.593151	1220	tags=36%, list=18%, signal=29%	FCER1G/LYN/SLC16A3/CFD/P2RX1
pDC	D28	BTM	transcription regulation in cell development (M49)	21	-0.404636	-1.13653	0.278508	0.667125	0.696271	0.593151	1157	tags=29%, list=17%, signal=24%	PAK1/BRCA1/LYN/BASP1/KLF4/TIMP2
pDC	D28	BTM	TLR and inflammatory signaling (M16)	13	0.458148	1.13888	0.295778	0.692388	0.707294	0.615614	1567	tags=46%, list=23%, signal=36%	SIGLEC9/TYROBP/FES/LILRB2/LY96/MYD88
pDC	D28	BTM	chaperonin mediated protein folding (I) (M204.0)	11	-0.470624	-1.11808	0.327834	0.742299	0.729327	0.65999	1556	tags=64%, list=23%, signal=49%	CCT3/ATIC/CCT2/HSPD1/CCT6A/CCT7/SSBP1
pDC	D28	BTM	KLF12 targets network (M32.3)	10	-0.485616	-1.12399	0.331512	0.742299	0.729327	0.65999	1511	tags=50%, list=22%, signal=39%	NRBP1/NR1H2/ACAP1/CLPTM1/CORO1A
pDC	D28	BTM	cell cycle, ATP binding (M144)	10	0.467252	1.08642	0.35042	0.767942	0.741274	0.68279	500	tags=20%, list=7%, signal=19%	MCTS1/PSMC6
pDC	D28	Hallmark	HALLMARK_INFLAMMATORY_RESPONSE	63	-0.294328	-1.04297	0.368835	0.781439	0.778618	0.69479	266	tags=29%, list=4%, signal=28%	NMI/RGS1/PDE4B/GPR183/ABI1/HIF1A/LY6E/CDKN1A/CSF3R/IL18/LDLR/LYN/SLC31A2/CD55/RIPK2/TNFRSF1B/IL10RA/ITGA5
pDC	D28	BTM	T cell activation (II) (M7.3)	11	0.449548	1.07062	0.371753	0.781439	0.757274	0.69479	991	tags=27%, list=15%, signal=23%	PTPRCAP/CD3E/SLAMF1
pDC	D28	Hallmark	HALLMARK_XENOBIOTIC_METABOLISM	74	0.282319	1.03287	0.385838	0.792906	0.778618	0.704985	1537	tags=30%, list=23%, signal=23%	NMT1/DHPS/GSTO1/ACOX3/COMT/SSR3/CNDP2/SLC1A5/FAH/CBR1/GCH1/ABHD6/MAN1A1/PEMT/CSAD/ACO2/DCXR/PSMB10/NPC1/PINK1/GSR/PTGES3
pDC	D28	Hallmark	HALLMARK_UV_RESPONSE_UP	65	0.28677	1.02608	0.397953	0.792906	0.778618	0.704985	473	tags=12%, list=7%, signal=12%	CYB5R1/KLHDC3/DLG4/NFKBIA/MARK2/NAT1/CYB5B/CNP
pDC	D28	Hallmark	HALLMARK_EPITHELIAL_MESENCHYMAL_TRANSITION	40	-0.316154	-1.02562	0.406038	0.792906	0.778618	0.704985	1702	tags=45%, list=25%, signal=34%	TNFRSF11B/FLNA/TIMP1/LGALS1/GPX7/COL8A2/FSTL3/NOTCH2/FBLN2/TGFBI/IGFBP3/CD59/CD44/TPM4/BASP1/COPA/PLOD1/ITGA5
pDC	D28	BTM	Naive B cell surface signature (S8)	10	-0.454793	-1.05265	0.408	0.792906	0.797152	0.704985	767	tags=30%, list=11%, signal=27%	PPAPDC1B/CXCR4/HLA-DOA
pDC	D28	BTM	T & B cell development, activation (M62.0)	14	0.405439	1.02702	0.420317	0.799763	0.797152	0.711082	1032	tags=36%, list=15%, signal=30%	STK32B/CD3E/CSRP2/CD9/TCL1A
pDC	D28	Hallmark	HALLMARK_COMPLEMENT	74	-0.277305	-1.01258	0.427058	0.799763	0.778618	0.711082	1285	tags=20%, list=19%, signal=17%	PLSCR1/FCER1G/PSMB9/LYN/PFN1/CD59/ANXA5/LGALS3/EHD1/PRDM4/DOCK10/LTA4H/CD55/TIMP2/HSPA5
pDC	D28	BTM	golgi membrane (II) (M237)	12	-0.418385	-1.0175	0.438734	0.806586	0.804345	0.717148	2229	tags=67%, list=33%, signal=45%	GOPC/SLC35A3/COPB2/PAQR3/C1GALT1C1/GOLPH3L/SLC35A5/C3orf58
pDC	D28	Hallmark	HALLMARK_HEME_METABOLISM	92	0.262474	0.996855	0.451377	0.806586	0.778618	0.717148	1267	tags=23%, list=19%, signal=19%	HMBS/CIR1/CROCCP2/NNT/SLC30A1/SLC25A37/CTNS/UCP2/ICAM4/HTATIP2/BPGM/ISCA1/BNIP3L/SEC14L1/LRP10/CDR2/HBB/ELL2/LMO2/SNCA/MXI1
pDC	D28	Hallmark	HALLMARK_COAGULATION	33	-0.320239	-0.997097	0.454194	0.806586	0.778618	0.717148	385	tags=15%, list=6%, signal=14%	SH2B2/CFD/PLAU/LTA4H/CAPN2
pDC	D28	BTM	mismatch repair (I) (M22.0)	17	0.362526	0.969797	0.492199	0.859262	0.873256	0.763984	1467	tags=41%, list=22%, signal=32%	FIGNL1/PCNA/RFC2/SMC2/CHEK1/RFC3/CENPK
pDC	D28	Hallmark	HALLMARK_TNFA_SIGNALING_VIA_NFKB	85	-0.261139	-0.973109	0.507194	0.870682	0.839493	0.774138	1479	tags=26%, list=22%, signal=21%	PDE4B/GPR183/IER5/NR4A2/BHLHE40/NINJ1/DNAJB4/CDKN1A/IL18/CEBPD/LDLR/PPP1R15A/BTG3/CD44/TNFAIP2/EHD1/PLAU/BCL3/KLF4/MSC/RIPK2/JUNB
pDC	D28	BTM	T cell activation (I) (M7.1)	18	-0.355839	-0.959505	0.51971	0.877543	0.884531	0.780237	1751	tags=33%, list=26%, signal=25%	IL21R/SIT1/CD247/SLA2/CD5/CORO1A
pDC	D28	Hallmark	HALLMARK_REACTIVE_OXYGEN_SPECIES_PATHWAY	33	-0.299684	-0.933097	0.559528	0.92027	0.895245	0.818227	848	tags=21%, list=12%, signal=19%	GLRX2/STK25/PRNP/SOD1/LSP1/TXNRD2/JUNB
pDC	D28	BTM	plasma cells & B cells, immunoglobulins (M156.0)	12	0.373559	0.912199	0.570931	0.92027	0.884531	0.818227	506	tags=17%, list=7%, signal=15%	TNFRSF17/BLK
pDC	D28	Hallmark	HALLMARK_MYOGENESIS	53	0.266922	0.919889	0.604214	0.92027	0.93038	0.818227	1889	tags=40%, list=28%, signal=29%	MYLK/HDAC5/SPHK1/ITGB4/SPTAN1/TGFB1/AEBP1/BAG1/MYOM1/NOTCH1/DAPK2/SH2B1/TPM2/SCHIP1/FHL1/FDPS/MYL4/SIRT2/PPFIA4/CHRNB1/OCEL1
pDC	D28	Hallmark	HALLMARK_OXIDATIVE_PHOSPHORYLATION	117	-0.237238	-0.930931	0.620253	0.92027	0.93038	0.818227	1397	tags=26%, list=20%, signal=21%	PDHB/GLUD1/TIMM8B/ALDH6A1/SDHC/UQCRC1/VDAC1/POLR2F/PHYH/NDUFB5/GRPEL1/NDUFB6/ATP6V0E1/GPI/PDHA1/RETSAT/CYCS/FXN/SLC25A3/DLD/ACAA2/UQCR10/COX6C/SLC25A6/ATP6V1C1/LDHA/MTRR/ECHS1/ECI1/ATP6V0C/PMPCA
pDC	D28	BTM	type I interferon response (M127)	10	-0.374455	-0.866704	0.629659	0.92027	0.884531	0.818227	2439	tags=60%, list=36%, signal=39%	IFITM1/TAP1/HERC5/DDX60/IFIH1/PLSCR1
pDC	D28	BTM	antiviral IFN signature (M75)	11	-0.363281	-0.863059	0.641304	0.92027	0.884531	0.818227	2065	tags=73%, list=30%, signal=51%	CARD9/FCER1A/IL1B/HERC5/DDX60/IFIH1/PML/BCL3
pDC	D28	BTM	mitochondrial cluster (M235)	12	0.352574	0.860956	0.644217	0.92027	0.884531	0.818227	1698	tags=58%, list=25%, signal=44%	ACADM/C11orf73/SMARCAL1/EIF2B3/NDUFA8/HIBADH/TMEM218
pDC	D28	Hallmark	HALLMARK_APICAL_SURFACE	13	-0.34409	-0.852796	0.660385	0.92027	0.953595	0.818227	1101	tags=23%, list=16%, signal=19%	BRCA1/LYN/SULF2
pDC	D28	BTM	viral sensing & immunity; IRF2 targets network (I) (M111.0)	10	-0.362058	-0.838008	0.668098	0.92027	0.884531	0.818227	140	tags=40%, list=2%, signal=39%	KYNU/TAP1/PSMB8/RIPK2
pDC	D28	BTM	respiratory electron transport chain (mitochondrion) (M216)	10	-0.35995	-0.83313	0.674146	0.92027	0.884531	0.818227	377	tags=30%, list=6%, signal=28%	NDUFS6/UQCR10/COX6C
pDC	D28	BTM	enriched in monocytes (IV) (M118.0)	25	-0.29521	-0.864298	0.674708	0.92027	0.884531	0.818227	823	tags=32%, list=12%, signal=28%	CD4/PAK1/LGALS3/LRRK2/RHOU/RNASE6/TNFRSF1B/LYZ
pDC	D28	Hallmark	HALLMARK_UNFOLDED_PROTEIN_RESPONSE	56	-0.25504	-0.882435	0.679892	0.92027	0.953595	0.818227	1465	tags=29%, list=21%, signal=23%	EXOSC1/EIF4A1/EIF4G1/DDIT4/CALR/EIF4A2/EXOSC4/EXOC2/XPOT/HERPUD1/YIF1A/ALDH18A1/MTHFD2/EIF4E/YWHAZ/HSPA5
pDC	D28	BTM	DC surface signature (S5)	30	-0.281745	-0.860714	0.683143	0.92027	0.884531	0.818227	633	tags=17%, list=9%, signal=15%	CD58/ITPRIPL2/EMP1/HLA-DQB1/HLA-DQA1
pDC	D28	BTM	Monocyte surface signature (S4)	31	-0.280517	-0.862394	0.686112	0.92027	0.884531	0.818227	539	tags=29%, list=8%, signal=27%	ANO10/MFSD1/CD4/CSF3R/SLC40A1/SLC16A3/CD33/P2RX1/TNFRSF1B
pDC	D28	BTM	enriched in B cells (I) (M47.0)	20	0.302533	0.84572	0.694314	0.92027	0.884531	0.818227	1189	tags=25%, list=17%, signal=21%	BCL11A/BLK/CD79A/TCL1A/KIAA0125
pDC	D28	Hallmark	HALLMARK_APICAL_JUNCTION	47	0.257417	0.865746	0.702292	0.92027	0.953595	0.818227	1238	tags=30%, list=18%, signal=25%	NEXN/ITGB4/CD99/RRAS/TMEM8B/GAMT/EPB41L2/ICAM4/CDK8/VAV2/PBX2/MVD/TRO/RAC2
pDC	D28	Hallmark	HALLMARK_NOTCH_SIGNALING	14	0.323571	0.819638	0.715196	0.92027	0.953595	0.818227	1071	tags=21%, list=16%, signal=18%	RBX1/ST3GAL6/NOTCH1
pDC	D28	BTM	enriched in B cells (II) (M47.1)	16	0.309919	0.815037	0.719934	0.92027	0.884531	0.818227	1189	tags=31%, list=17%, signal=26%	BLNK/BCL11A/CD79A/TCL1A/KIAA0125
pDC	D28	BTM	respiratory electron transport chain (mitochondrion) (M238)	10	0.347846	0.808784	0.72032	0.92027	0.884531	0.818227	2364	tags=60%, list=35%, signal=39%	NDUFA4/NDUFA6/NDUFS7/NDUFA3/NDUFA11/NDUFS8
pDC	D28	BTM	MAPK, RAS signaling (M100)	10	-0.3446	-0.797603	0.723707	0.92027	0.884531	0.818227	2197	tags=60%, list=32%, signal=41%	RASGRP2/FLNA/MAP4K1/RASGRP4/MAP3K11/ARRB2
pDC	D28	BTM	nuclear pore complex (M106.0)	11	-0.326151	-0.77485	0.75854	0.944973	0.90695	0.840191	101	tags=18%, list=1%, signal=18%	NUPL2/NUP205
pDC	D28	Hallmark	HALLMARK_KRAS_SIGNALING_DN	26	0.274568	0.816266	0.761483	0.944973	0.977712	0.840191	1032	tags=27%, list=15%, signal=23%	MAGIX/KRT5/SLC12A3/GAMT/PLAG1/SNN/TCL1A
pDC	D28	Hallmark	HALLMARK_PEROXISOME	37	0.252141	0.81046	0.78323	0.958	0.977712	0.851773	561	tags=11%, list=8%, signal=10%	DLG4/MLYCD/ABCD1/ERCC1
pDC	D28	Hallmark	HALLMARK_FATTY_ACID_METABOLISM	70	-0.231216	-0.83641	0.794391	0.958	0.977712	0.851773	1662	tags=30%, list=24%, signal=23%	HMGCL/MGLL/CCDC58/MIF/CPT1A/UBE2L6/RDH11/PDHB/FASN/SDHC/RAP1GDS1/PDHA1/RETSAT/CPOX/DLD/ACAA2/ACSL5/LDHA/S100A10/ECHS1/ECI1
pDC	D28	BTM	CORO1A-DEF6 network (II) (M32.4)	11	-0.313032	-0.743683	0.799884	0.958	0.929768	0.851773	1511	tags=36%, list=22%, signal=28%	NRBP1/NR1H2/ACAP1/CORO1A
pDC	D28	BTM	extracellular matrix (II) (M2.1)	11	0.308892	0.735638	0.813196	0.962749	0.929768	0.855996	868	tags=27%, list=13%, signal=24%	GRN/AEBP1/LILRB2
pDC	D28	BTM	DNA repair (M76)	15	0.284129	0.73469	0.836605	0.968822	0.929768	0.861395	1248	tags=33%, list=18%, signal=27%	PCNA/RFC2/MRE11A/FANCI/RFC3
pDC	D28	BTM	mitotic cell cycle - DNA replication (M4.4)	10	0.303724	0.706197	0.847447	0.968822	0.929768	0.861395	524	tags=20%, list=8%, signal=18%	CDC7/PCNA
pDC	D28	Hallmark	HALLMARK_MITOTIC_SPINDLE	96	0.216034	0.826006	0.861094	0.968822	0.988638	0.861395	1431	tags=24%, list=21%, signal=19%	TUBD1/CSNK1D/MAP1S/PXN/HOOK3/KIF20B/SPTAN1/NCK1/MARK4/EPB41L2/KATNA1/ALMS1/KATNB1/CDK5RAP2/KIF22/FBXO5/NUMA1/CYTH2/SAC3D1/WASF1/GEMIN4/RANBP9/KNTC1
pDC	D28	BTM	cell cycle (III) (M103)	20	0.252741	0.706528	0.876095	0.968822	0.929768	0.861395	1531	tags=30%, list=22%, signal=23%	CDC7/PCNA/CDC23/CHEK1/MCM2/RAD21
pDC	D28	BTM	regulation of localization (GO) (M63)	10	0.289805	0.673833	0.879434	0.968822	0.929768	0.861395	725	tags=20%, list=11%, signal=18%	ARAP1/TGFB1
pDC	D28	Hallmark	HALLMARK_G2M_CHECKPOINT	103	-0.21098	-0.812311	0.883849	0.968822	0.988638	0.861395	1432	tags=25%, list=21%, signal=20%	SFPQ/HIF1A/HSPA8/NOTCH2/PML/GSPT1/LBR/SUV39H1/MCM5/POLA2/SRSF1/CHAF1A/BRCA2/CUL1/KPNB1/RAD23B/POLE/LMNB1/MNAT1/TOP1/HMGB3/SLC38A1/BCL3/SRSF2/SMC4/E2F4
pDC	D28	BTM	Resting dendritic cell surface signature (S10)	31	0.236264	0.728202	0.895959	0.968822	0.929768	0.861395	1513	tags=26%, list=22%, signal=20%	CLDN23/SFXN3/CD9/ATP1B1/CSF1R/CD151/ENG/DIRC2
pDC	D28	Hallmark	HALLMARK_ANDROGEN_RESPONSE	50	-0.21726	-0.736668	0.922382	0.968822	0.988638	0.861395	544	tags=22%, list=8%, signal=20%	ACSL3/CCND3/NCOA4/XRCC6/FADS1/CDK6/CAMKK2/TPD52/IQGAP2/STK39/RRP12
pDC	D28	Hallmark	HALLMARK_SPERMATOGENESIS	30	0.226336	0.693691	0.924943	0.968822	0.988638	0.861395	1004	tags=17%, list=15%, signal=14%	ACRBP/ALOX15/PCSK4/EZH2/CDKN3
pDC	D28	BTM	small GTPase mediated signal transduction (M215)	14	-0.251053	-0.634342	0.926639	0.968822	0.943799	0.861395	1005	tags=21%, list=15%, signal=18%	ARHGAP15/ARHGAP30/TAGAP
pDC	D28	Hallmark	HALLMARK_WNT_BETA_CATENIN_SIGNALING	17	-0.23461	-0.621463	0.93882	0.968822	0.988638	0.861395	1459	tags=47%, list=21%, signal=37%	MAML1/KAT2A/HDAC2/FRAT1/RBPJ/CUL1/ADAM17/CTNNB1
pDC	D28	Hallmark	HALLMARK_E2F_TARGETS	105	-0.198912	-0.768207	0.943439	0.968822	0.988638	0.861395	1451	tags=26%, list=21%, signal=21%	ANP32E/PPM1D/CTPS1/GSPT1/LBR/POLD3/XRCC6/CDKN1A/EED/SUV39H1/MCM5/POLA2/BRCA1/SRSF1/PNN/MCM4/BRCA2/RAD51AP1/POP7/POLE/LMNB1/HMGB3/NCAPD2/MTHFD2/SRSF2/SMC4/NUP205
pDC	D28	Hallmark	HALLMARK_IL6_JAK_STAT3_SIGNALING	38	0.211409	0.682511	0.947445	0.968822	0.988638	0.861395	1061	tags=18%, list=16%, signal=16%	ITGA4/IFNAR1/TGFB1/PTPN2/PDGFC/CD9/LTB
pDC	D28	BTM	enriched in activated dendritic cells (II) (M165)	16	0.231337	0.608379	0.95001	0.968822	0.95001	0.861395	920	tags=19%, list=13%, signal=16%	ST3GAL6/PDGFC/MGST1
pDC	D28	Hallmark	HALLMARK_ANGIOGENESIS	10	-0.222992	-0.51613	0.974829	0.984386	0.990353	0.875234	730	tags=40%, list=11%, signal=36%	ITGAV/NRP1/TIMP1/TNFRSF21
pDC	D28	Hallmark	HALLMARK_PI3K_AKT_MTOR_SIGNALING	46	-0.182089	-0.607592	0.990353	0.990353	0.990353	0.880539	1967	tags=35%, list=29%, signal=25%	ECSIT/MAP2K3/PTPN11/SLC2A1/TNFRSF1A/PRKAG1/IRAK4/MAP2K6/MAPKAP1/PPP1CA/CDKN1A/CALR/PFN1/CXCR4/ACTR2/EIF4E
pDC	Baseline	Hallmark	HALLMARK_ALLOGRAFT_REJECTION	85	-0.464899	-1.70634	0.000357334	0.0368054	0.017152	0.0349811	1486	tags=35%, list=22%, signal=28%	CD7/BCAT1/DYRK3/LYN/MRPL3/STAT1/BCL3/DEGS1/CD4/CXCR3/BRCA1/HLA-DMB/PF4/CFP/HLA-DRA/ELF4/LTB/CD74/MAP4K1/CCR2/IL16/TIMP1/SOCS1/CD247/GCNT1/HLA-DQA1/UBE2N/HLA-DOA/MAP3K7/IRF8
pDC	Baseline	BTM	MHC-TLR7-TLR8 cluster (M146)	14	-0.701867	-1.75652	0.00412526	0.212451	0.226889	0.201921	1309	tags=57%, list=19%, signal=46%	HLA-C/CD4/HLA-DPA1/HLA-DRA/CD74/HLA-DPB1/HLA-DQB1/HLA-DQA1
pDC	Baseline	Hallmark	HALLMARK_TNFA_SIGNALING_VIA_NFKB	85	0.394857	1.49835	0.00908059	0.306153	0.199742	0.290978	1021	tags=26%, list=15%, signal=22%	IFIH1/STAT5A/YRDC/ABCA1/CD69/MAP3K8/CD44/CCNL1/EIF1/ATP2B1/DUSP4/DUSP5/PPP1R15A/TNFAIP8/IER5/NFKBIE/BHLHE40/EGR1/EDN1/PNRC1/CDKN1A/TAP1
pDC	Baseline	BTM	Monocyte surface signature (S4)	31	0.505428	1.57503	0.0165236	0.306153	0.454399	0.290978	775	tags=32%, list=11%, signal=29%	MS4A6A/AMICA1/ABCA1/MCTP1/PTGIR/CSF3R/CD36/SIGLEC9/LRP1/CLEC12A
pDC	Baseline	Hallmark	HALLMARK_ANGIOGENESIS	10	-0.708018	-1.62083	0.0176294	0.306153	0.199742	0.290978	758	tags=40%, list=11%, signal=36%	PF4/THBD/ITGAV/TIMP1
pDC	Baseline	Hallmark	HALLMARK_MTORC1_SIGNALING	121	-0.363088	-1.41022	0.0181818	0.306153	0.199742	0.290978	861	tags=21%, list=13%, signal=18%	SLC2A1/SERPINH1/CYP51A1/DHCR7/CFP/HSPD1/PSPH/SCD/PSMD12/ATP6V1D/QDPR/EIF2S2/SKAP2/SYTL2/NMT1/RDH11/CALR/GLRX/IDH1/CORO1A/TM7SF2/INSIG1/DDIT4/RAB1A/CD9
pDC	Baseline	Hallmark	HALLMARK_UV_RESPONSE_DN	49	-0.45296	-1.51253	0.0208065	0.306153	0.199742	0.290978	793	tags=22%, list=12%, signal=20%	MGMT/PIK3CD/RASA2/LAMC1/SIPA1L1/RXRA/GCNT1/PRKAR2B/INSIG1/SLC7A1/SCHIP1
pDC	Baseline	BTM	B cell surface signature (S2)	21	-0.55034	-1.52854	0.0323435	0.416422	0.504539	0.395782	1719	tags=57%, list=25%, signal=43%	CD52/ITM2C/HLA-DMA/SEMA4B/FCRL5/TLR10/HLA-DPA1/HLA-DRA/HLA-DPB1/CD22/HLA-DOA/CCR6
pDC	Baseline	BTM	transcription regulation in cell development (M49)	21	-0.543144	-1.50855	0.0366938	0.41994	0.504539	0.399125	1439	tags=48%, list=21%, signal=38%	ARHGEF12/SOD2/LYN/KLF4/PAK1/GSN/FES/LILRB1/BRCA1/RXRA
pDC	Baseline	Hallmark	HALLMARK_COAGULATION	33	-0.47191	-1.45059	0.0457773	0.471506	0.358345	0.448135	1060	tags=33%, list=16%, signal=28%	CAPN2/PEF1/GSN/CTSB/PF4/THBD/S100A13/TIMP1/PROC/CD9/DUSP6
pDC	Baseline	Hallmark	HALLMARK_INTERFERON_ALPHA_RESPONSE	53	0.398323	1.38618	0.0522586	0.489331	0.358345	0.465077	1653	tags=38%, list=24%, signal=29%	IFITM2/IFIH1/UBA7/SAMD9/EPSTI1/DHX58/TAP1/SELL/UBE2L6/IFI35/PARP14/NMI/GMPR/NCOA7/CMPK2/IFITM1/RIPK2/ADAR/ISG15/PSMB8
pDC	Baseline	BTM	regulation of antigen presentation and immune response (M5.0)	39	-0.436552	-1.39185	0.0604325	0.494922	0.664757	0.470391	1428	tags=44%, list=21%, signal=35%	FCER1G/SYK/LYN/MNDA/PAK1/CD4/LILRB1/HLA-DMB/TLR10/HLA-DPA1/HLA-DRA/HLA-DPB1/CD247/HLA-DQB1/HLA-DQA1/HLA-DOA/DUSP6
pDC	Baseline	Hallmark	HALLMARK_CHOLESTEROL_HOMEOSTASIS	37	-0.44063	-1.3863	0.0658582	0.494922	0.369029	0.470391	736	tags=30%, list=11%, signal=27%	STARD4/FDPS/ECH1/CYP51A1/ACTG1/DHCR7/SCD/SREBF2/FBXO6/TM7SF2/CD9
pDC	Baseline	BTM	chaperonin mediated protein folding (I) (M204.0)	11	-0.611798	-1.43772	0.0750141	0.494922	0.687629	0.470391	2271	tags=64%, list=33%, signal=43%	CCT6A/HSPE1/SSBP1/CCT2/CCT3/HSPD1/FBXW2
pDC	Baseline	Hallmark	HALLMARK_E2F_TARGETS	105	0.321998	1.26217	0.0759963	0.494922	0.369029	0.470391	1273	tags=28%, list=19%, signal=23%	TRA2B/LUC7L3/RFC3/SMC4/DCLRE1B/MYBL2/LMNB1/POLD3/CHEK1/BRCA2/ILF3/LBR/CDKN3/TFRC/PRDX4/TIPIN/STAG1/CTPS1/UBR7/PNN/CDK4/CDKN1A/NUP107/HMGA1/CKS1B/CSE1L/NAP1L1/TP53/RFC2
pDC	Baseline	Hallmark	HALLMARK_UNFOLDED_PROTEIN_RESPONSE	56	-0.386511	-1.32633	0.0768811	0.494922	0.369029	0.470391	1078	tags=21%, list=16%, signal=18%	ZBTB17/EIF4E/EIF4G1/DCTN1/TATDN2/ALDH18A1/PREB/CALR/HERPUD1/DCP1A/DDIT4/GEMIN4
pDC	Baseline	BTM	DC surface signature (S5)	30	-0.447103	-1.34917	0.0971886	0.588849	0.753001	0.559662	470	tags=17%, list=7%, signal=16%	CD58/HLA-DQB1/HLA-DQA1/TM2D2/CD9
pDC	Baseline	BTM	Naive B cell surface signature (S8)	10	-0.600362	-1.37438	0.109527	0.62674	0.753001	0.595675	371	tags=60%, list=5%, signal=57%	PPAPDC1B/HLA-DMA/CXCR4/P2RY14/HLA-DOA/CCR6
pDC	Baseline	Hallmark	HALLMARK_P53_PATHWAY	96	0.313272	1.21316	0.117431	0.636601	0.50833	0.605047	612	tags=17%, list=9%, signal=15%	EPS8L2/NUDT15/TRIAP1/PMM1/GLS2/SLC7A11/RCHY1/HINT1/TAX1BP3/CDK5R1/TGFB1/EI24/ISCU/PPP1R15A/ABAT/IER5
pDC	Baseline	Hallmark	HALLMARK_MITOTIC_SPINDLE	96	-0.323739	-1.21452	0.127083	0.654475	0.50833	0.622036	1257	tags=26%, list=18%, signal=22%	PPP4R2/PRC1/ARFIP2/CENPF/GSN/UXT/KIF1B/MARK4/EPB41L2/PCGF5/CDC42/VCL/RAB3GAP1/RASA2/FLNB/ARHGEF7/MID1IP1/TRIO/RANBP9/PKD2/ABL1/DST/SMC1A/GEMIN4/MYO1E
pDC	Baseline	BTM	enriched in monocytes (IV) (M118.0)	25	-0.431941	-1.24738	0.173773	0.814535	0.880638	0.774162	1199	tags=32%, list=18%, signal=26%	CD68/PAK1/CD4/HLA-DMB/PGD/ST3GAL6/CARD9/DUSP6
pDC	Baseline	Hallmark	HALLMARK_EPITHELIAL_MESENCHYMAL_TRANSITION	40	-0.376258	-1.20627	0.179482	0.814535	0.662704	0.774162	810	tags=25%, list=12%, signal=22%	SERPINH1/PLOD3/LAMC1/TPM4/TGFBI/ITGAV/GPX7/TIMP1/DST/CD59
pDC	Baseline	BTM	T & B cell development, activation (M62.0)	14	-0.505229	-1.26441	0.181886	0.814535	0.880638	0.774162	619	tags=21%, list=9%, signal=20%	CD7/SCD/CD9
pDC	Baseline	BTM	transcription elongation, RNA polymerase II (M234)	10	0.529251	1.23364	0.21606	0.851213	0.880638	0.809022	548	tags=20%, list=8%, signal=18%	TCEB2/NDUFA3
pDC	Baseline	BTM	regulation of localization (GO) (M63)	10	0.528952	1.23295	0.216702	0.851213	0.880638	0.809022	421	tags=20%, list=6%, signal=19%	STXBP2/TGFB1
pDC	Baseline	Hallmark	HALLMARK_PI3K_AKT_MTOR_SIGNALING	46	-0.348353	-1.15198	0.227381	0.851213	0.755765	0.809022	1406	tags=26%, list=21%, signal=21%	SMAD2/CXCR4/PIN1/MAP2K3/EIF4E/SLC2A1/PPP1CA/CAB39/CALR/RPTOR/UBE2N/MAP3K7
pDC	Baseline	Hallmark	HALLMARK_OXIDATIVE_PHOSPHORYLATION	117	-0.287972	-1.11474	0.236177	0.851213	0.755765	0.809022	764	tags=17%, list=11%, signal=15%	MRPL35/NDUFAB1/NDUFC1/NDUFS2/ATP6V1H/VDAC1/ATP6V1D/COX4I1/FDX1/PDHX/ALAS1/FXN/GRPEL1/CS/PRDX3/IDH1/COX17/TIMM9/MDH1/SDHA
pDC	Baseline	BTM	mismatch repair (I) (M22.0)	17	0.440037	1.18026	0.244368	0.851213	0.880638	0.809022	498	tags=24%, list=7%, signal=22%	RFC3/POLD3/RMI1/CHEK1
pDC	Baseline	BTM	blood coagulation (M11.1)	14	0.461103	1.18141	0.247376	0.851213	0.880638	0.809022	1668	tags=50%, list=24%, signal=38%	AMICA1/GNB4/CD36/DOK2/F13A1/PSAP/PLAUR
pDC	Baseline	BTM	cell cycle, ATP binding (M144)	10	0.510447	1.18981	0.251606	0.851213	0.880638	0.809022	154	tags=20%, list=2%, signal=20%	COPS5/UBA3
pDC	Baseline	Hallmark	HALLMARK_INFLAMMATORY_RESPONSE	63	0.303436	1.09036	0.287845	0.851213	0.80616	0.809022	1668	tags=37%, list=24%, signal=28%	DCBLD2/ABCA1/CD69/PTGIR/CSF3R/ITGA5/ICAM4/ATP2B1/RHOG/IFNAR1/EDN1/CDKN1A/CD48/SELL/EMP3/NMI/CD40/GPR132/IL7R/IFITM1/RIPK2/SPHK1/PLAUR
pDC	Baseline	BTM	enriched in activated dendritic cells (II) (M165)	16	-0.435949	-1.13594	0.291938	0.851213	0.880638	0.809022	479	tags=38%, list=7%, signal=35%	PARP9/MX2/ST3GAL6/DSE/DAPK1/PRKAR2B
pDC	Baseline	Hallmark	HALLMARK_KRAS_SIGNALING_DN	26	-0.377848	-1.10296	0.312783	0.851213	0.80616	0.809022	49	tags=8%, list=1%, signal=8%	BARD1/MAGIX
pDC	Baseline	BTM	mitotic cell cycle - DNA replication (M4.4)	10	-0.491113	-1.12428	0.327832	0.851213	0.880638	0.809022	2386	tags=60%, list=35%, signal=39%	PCNA/CDC7/TPX2/MCM8/MCM3/POLA2
pDC	Baseline	Hallmark	HALLMARK_GLYCOLYSIS	76	-0.294934	-1.06463	0.331711	0.851213	0.80616	0.809022	1448	tags=28%, list=21%, signal=22%	PGK1/CXCR4/IGFBP3/SLC16A3/FKBP4/PGAM1/AK3/MXI1/FUT8/B4GALT7/ALDH7A1/PPP2CB/EXT1/SOD1/TGFBI/CHPF/GLRX/IDH1/MDH1/DDIT4/NDUFV3
pDC	Baseline	Hallmark	HALLMARK_APOPTOSIS	71	-0.296333	-1.05948	0.341172	0.851213	0.80616	0.809022	1155	tags=23%, list=17%, signal=19%	BMF/PAK1/GSN/DNAJA1/BRCA1/CREBBP/MGMT/BNIP3L/PPP3R1/TSPO/TXNIP/SLC20A1/SOD1/BID/TIMP1/GNA15
pDC	Baseline	BTM	T cell activation (I) (M7.1)	18	0.394808	1.07826	0.349416	0.851213	0.880638	0.809022	1549	tags=50%, list=23%, signal=39%	RHOH/SLA2/IL21R/TCF7/CD3E/CD5/SIRPG/PTPN22/IL7R
pDC	Baseline	Hallmark	HALLMARK_PEROXISOME	37	-0.336354	-1.05823	0.362873	0.851213	0.80616	0.809022	1832	tags=41%, list=27%, signal=30%	ERCC3/CLN6/CNBP/NUDT19/HSD17B4/HMGCL/SOD2/FDPS/FADS1/ECH1/TSPO/SOD1/RDH11/IDH1/ACOX1
pDC	Baseline	BTM	respiratory electron transport chain (mitochondrion) (M238)	10	0.460929	1.07439	0.373876	0.851213	0.880638	0.809022	1593	tags=60%, list=23%, signal=46%	NDUFA4/NDUFA3/UQCRH/NDUFA6/ATP5D/NDUFB6
pDC	Baseline	Hallmark	HALLMARK_BILE_ACID_METABOLISM	39	0.317739	1.03956	0.383577	0.851213	0.80616	0.809022	652	tags=23%, list=10%, signal=21%	AR/SLC23A2/ABCA1/SLC29A1/HACL1/ABCA5/PEX26/SCP2/ABCA2
pDC	Baseline	BTM	enriched in NK cells (I) (M7.2)	11	-0.451961	-1.0621	0.389735	0.851213	0.880638	0.809022	1657	tags=27%, list=24%, signal=21%	PRF1/NKG7/CD247
pDC	Baseline	BTM	platelet activation (I) (M32.0)	16	-0.400573	-1.04376	0.396202	0.851213	0.880638	0.809022	1687	tags=38%, list=25%, signal=28%	ACTN4/APEH/NRBP1/PPP1CA/TLN1/CORO1A
pDC	Baseline	BTM	enriched in antigen presentation (II) (M95.0)	14	-0.416449	-1.04222	0.406525	0.851213	0.880638	0.809022	737	tags=29%, list=11%, signal=26%	IL10RA/HLA-DRA/HLA-DPB1/IRF8
pDC	Baseline	Hallmark	HALLMARK_MYC_TARGETS_V1	129	0.251136	1.01482	0.411445	0.851213	0.80616	0.809022	59	tags=5%, list=1%, signal=5%	SET/TRA2B/ODC1/PTGES3/RUVBL2/COPS5/HDDC2
pDC	Baseline	BTM	respiratory electron transport chain (mitochondrion) (M219)	11	0.427711	1.02426	0.424941	0.851213	0.880638	0.809022	892	tags=27%, list=13%, signal=24%	COX7B/UQCRB/UQCRH
pDC	Baseline	BTM	myeloid cell enriched receptors and transporters (M4.3)	16	0.385885	1.01808	0.427553	0.851213	0.880638	0.809022	303	tags=12%, list=4%, signal=12%	AMICA1/SLC15A3
pDC	Baseline	BTM	enriched in B cells (II) (M47.1)	16	-0.387722	-1.01027	0.438466	0.851213	0.880638	0.809022	134	tags=31%, list=2%, signal=31%	BLNK/FCRL5/RALGPS2/KLF8/TCF4
pDC	Baseline	Hallmark	HALLMARK_APICAL_SURFACE	13	0.398743	1.00026	0.452198	0.851213	0.80616	0.809022	1668	tags=38%, list=24%, signal=29%	DCBLD2/GHRL/TMEM8B/NCOA6/PLAUR
pDC	Baseline	Hallmark	HALLMARK_ESTROGEN_RESPONSE_EARLY	59	0.279748	0.991349	0.460512	0.851213	0.80616	0.809022	967	tags=25%, list=14%, signal=22%	AR/AMFR/AFF1/CD44/BCL2/RHOBTB3/GAB2/ABAT/GLA/KDM4B/RBBP8/BHLHE40/MED13L/UNC119/SCARB1
pDC	Baseline	BTM	respiratory electron transport chain (mitochondrion) (M216)	10	0.427503	0.996476	0.466381	0.851213	0.880638	0.809022	1522	tags=50%, list=22%, signal=39%	COX7B/UQCRB/NDUFS6/NDUFB10/COX6A1
pDC	Baseline	Hallmark	HALLMARK_IL2_STAT5_SIGNALING	80	0.262375	0.984674	0.474438	0.851213	0.80616	0.809022	1090	tags=21%, list=16%, signal=18%	ODC1/RHOH/LCLAT1/MAPKAPK2/MAP3K8/HIPK2/P4HA1/CD44/BCL2/ITGAE/BHLHE40/EMP1/CD79B/AGER/CD48/SELL/CTSZ
pDC	Baseline	BTM	immune activation - generic cluster (M37.0)	103	-0.260051	-0.987537	0.476065	0.851213	0.880638	0.809022	664	tags=14%, list=10%, signal=12%	IMPA2/LILRA5/HLA-DRA/SCD/VANGL1/ST3GAL6/CD22/MARCH3/CENPL/HLA-DOA/PRKAR2B/BARD1/CD9/DUSP6
pDC	Baseline	Hallmark	HALLMARK_FATTY_ACID_METABOLISM	70	-0.275977	-0.982509	0.485476	0.851213	0.80616	0.809022	1977	tags=39%, list=29%, signal=28%	FASN/MIF/UROD/BPHL/ECI1/ACAA2/REEP6/SUCLA2/APEX1/NBN/HSD17B4/GLUL/HMGCL/CPT1A/CPOX/TP53INP2/ECH1/CRYZ/ACOT2/OSTC/RDH11/MCEE/GPD2/IDH1/ACOX1/MDH1/SDHA
pDC	Baseline	BTM	cell cycle (III) (M103)	20	-0.356114	-0.977077	0.489727	0.851213	0.880638	0.809022	982	tags=20%, list=14%, signal=17%	MCM3/RAD21/SMC1A/TFDP1
pDC	Baseline	BTM	CORO1A-DEF6 network (II) (M32.4)	11	-0.416006	-0.977612	0.495582	0.851213	0.880638	0.809022	184	tags=36%, list=3%, signal=35%	HGS/MAZ/NRBP1/CORO1A
pDC	Baseline	Hallmark	HALLMARK_REACTIVE_OXYGEN_SPECIES_PATHWAY	33	-0.31661	-0.973214	0.498318	0.851213	0.80616	0.809022	1131	tags=30%, list=17%, signal=25%	SOD2/ATOX1/FES/LAMTOR5/SCAF4/NDUFS2/GLRX2/SOD1/GLRX/GCLM
pDC	Baseline	Hallmark	HALLMARK_G2M_CHECKPOINT	103	-0.257038	-0.976097	0.501584	0.851213	0.80616	0.809022	530	tags=22%, list=8%, signal=21%	GSPT1/HMGB3/PRC1/CTCF/CENPF/BCL3/CCNF/MCM3/NUP50/RAD21/SLC38A1/SRSF2/RAD23B/UCK2/TOP1/ABL1/CUL1/SMC1A/POLA2/TFDP1/HSPA8/BARD1/SLC7A1
pDC	Baseline	Hallmark	HALLMARK_COMPLEMENT	74	-0.270679	-0.973286	0.506338	0.851213	0.80616	0.809022	1428	tags=22%, list=21%, signal=17%	FCER1G/CTSC/KYNU/VCPIP1/LYN/PIM1/ATOX1/CTSB/PPP2CB/CD55/FDX1/S100A13/TIMP1/GPD2/CD59/DUSP6
pDC	Baseline	BTM	type I interferon response (M127)	10	0.411454	0.959069	0.510707	0.851213	0.880638	0.809022	51	tags=10%, list=1%, signal=10%	IFIH1
pDC	Baseline	BTM	cell cycle (I) (M4.1)	46	0.28427	0.962721	0.512249	0.851213	0.880638	0.809022	858	tags=15%, list=13%, signal=13%	NCAPD3/RFC3/SMC4/MYBL2/CHEK1/CDKN3/TIPIN
pDC	Baseline	Hallmark	HALLMARK_DNA_REPAIR	89	0.253374	0.968254	0.512622	0.851213	0.80616	0.809022	846	tags=17%, list=12%, signal=15%	SAC3D1/NT5C/RFC3/POLR2G/GUK1/ARL6IP1/POLR2F/NELFCD/POLD3/POLR3C/AAAS/ERCC4/POLR2K/ELL/GTF2A2
pDC	Baseline	BTM	nuclear pore complex (M106.0)	11	-0.409373	-0.962025	0.516074	0.851213	0.880638	0.809022	542	tags=27%, list=8%, signal=25%	NUP62/NUP43/NUPL2
pDC	Baseline	Hallmark	HALLMARK_XENOBIOTIC_METABOLISM	74	-0.268484	-0.965395	0.520645	0.851213	0.80616	0.809022	545	tags=39%, list=8%, signal=36%	SLC35D1/ALDH2/PTGDS/MT2A/BPHL/NINJ1/SLC1A5/SSR3/DDT/BCAT1/CNDP2/KYNU/NDRG2/ABHD6/FBP1/DCXR/ECH1/PGD/GSS/DHRS7/AKR1C3/NMT1/MCCC2/ALAS1/GART/IDH1/ACOX1/ADH5/IRF8
pDC	Baseline	BTM	CORO1A-DEF6 network (I) (M32.2)	17	0.34912	0.936404	0.542587	0.862656	0.880638	0.819897	421	tags=18%, list=6%, signal=17%	CLPTM1/STXBP2/TGFB1
pDC	Baseline	BTM	enriched in B cells (III) (M47.2)	13	-0.383068	-0.938447	0.544394	0.862656	0.880638	0.819897	171	tags=31%, list=3%, signal=30%	FCRL5/ALOX5/HLA-DQA1/HLA-DOA
pDC	Baseline	BTM	DNA repair (M76)	15	0.353038	0.918198	0.5697	0.889077	0.895242	0.845009	529	tags=20%, list=8%, signal=18%	RFC3/POLD3/BRCA2
pDC	Baseline	Hallmark	HALLMARK_APICAL_JUNCTION	47	-0.279124	-0.925451	0.590209	0.901877	0.864261	0.857175	865	tags=21%, list=13%, signal=19%	EPB41L2/AMIGO2/VCL/NEGR1/MPP5/ACTG1/TGFBI/SKAP2/CD99/INSIG1
pDC	Baseline	Hallmark	HALLMARK_TGF_BETA_SIGNALING	25	-0.313834	-0.906307	0.595414	0.901877	0.864261	0.857175	1025	tags=28%, list=15%, signal=24%	ACVR1/KLF10/PPP1CA/SLC20A1/ARID4B/SMURF1/MAP3K7
pDC	Baseline	Hallmark	HALLMARK_HYPOXIA	74	0.246624	0.913871	0.629687	0.935835	0.864261	0.889449	1895	tags=39%, list=28%, signal=29%	MAP3K1/P4HA1/BCL2/CCNG2/PPP1R15A/ILVBL/KLHL24/ATP7A/BHLHE40/KLF7/HK1/PNRC1/SCARB1/CDKN1A/IDS/PFKL/BTG1/TES/HSPA5/PGM1/PPFIA4/SLC2A3/PLAUR/HDLBP/PLAC8/PLIN2/PGM2/NDRG1/SIAH2
pDC	Baseline	Hallmark	HALLMARK_ADIPOGENESIS	96	-0.242388	-0.90933	0.646756	0.935835	0.864261	0.889449	785	tags=17%, list=12%, signal=15%	ABCB8/DHCR7/NDUFAB1/RTN3/PREB/QDPR/DHRS7/SOD1/NMT1/GRPEL1/CS/GPD2/PRDX3/IDH1/TST/ACOX1
pDC	Baseline	Hallmark	HALLMARK_PROTEIN_SECRETION	53	-0.263474	-0.895419	0.648195	0.935835	0.864261	0.889449	1124	tags=21%, list=16%, signal=17%	ARFIP1/ERGIC3/KIF1B/CLTA/NAPA/ATP6V1H/SOD1/OCRL/COPB1/TMX1/DST
pDC	Baseline	BTM	KLF12 targets network (M32.3)	10	0.365247	0.851363	0.654176	0.935835	0.956453	0.889449	931	tags=30%, list=14%, signal=26%	CLPTM1/RHOG/ACAP1
pDC	Baseline	Hallmark	HALLMARK_NOTCH_SIGNALING	14	-0.337596	-0.844881	0.67373	0.950605	0.874028	0.903487	479	tags=21%, list=7%, signal=20%	RBX1/ST3GAL6/CUL1
pDC	Baseline	BTM	golgi membrane (II) (M237)	12	-0.342312	-0.821187	0.703119	0.951745	0.956453	0.904571	1124	tags=25%, list=16%, signal=21%	ARFIP1/PNPLA8/GOPC
pDC	Baseline	BTM	Resting dendritic cell surface signature (S10)	31	-0.278302	-0.844434	0.710782	0.951745	0.956453	0.904571	668	tags=13%, list=10%, signal=12%	FCER1A/PLD3/HLA-DQB1/CD9
pDC	Baseline	Hallmark	HALLMARK_MYOGENESIS	53	0.249771	0.869211	0.712135	0.951745	0.894442	0.904571	587	tags=13%, list=9%, signal=12%	PDLIM7/MYL6B/MYLK/AEBP1/TGFB1/CD36/SIRT2
pDC	Baseline	BTM	small GTPase mediated signal transduction (M215)	14	0.318823	0.81687	0.719426	0.951745	0.956453	0.904571	563	tags=14%, list=8%, signal=13%	RHOH/RHOG
pDC	Baseline	Hallmark	HALLMARK_IL6_JAK_STAT3_SIGNALING	38	-0.265439	-0.842802	0.726735	0.951745	0.894442	0.904571	758	tags=13%, list=11%, signal=12%	PF4/LTB/SOCS1/IL10RB/CD9
pDC	Baseline	BTM	extracellular matrix (II) (M2.1)	11	0.333777	0.799314	0.732223	0.951745	0.956453	0.904571	402	tags=18%, list=6%, signal=17%	CST3/AEBP1
pDC	Baseline	BTM	enriched in monocytes (II) (M11.0)	87	0.230086	0.8761	0.739219	0.951745	0.956453	0.904571	628	tags=13%, list=9%, signal=12%	MS4A6A/CSF1R/CST3/SLC15A3/CSF3R/DMXL2/MS4A7/LMO2/CD36/SIGLEC9/LRP1
pDC	Baseline	BTM	antiviral IFN signature (M75)	11	0.329399	0.788828	0.748879	0.952278	0.956453	0.905078	672	tags=18%, list=10%, signal=16%	IFIH1/DHX58
pDC	Baseline	BTM	cell cycle and transcription (M4.0)	123	0.219985	0.881458	0.762576	0.95787	0.956453	0.910393	498	tags=11%, list=7%, signal=10%	MS4A6A/RFC3/CSF1R/CST3/SLC15A3/CSF3R/MYBL2/DMXL2/LMNB1/LMO2/RMI1/CD36/CHEK1
pDC	Baseline	BTM	regulation of signal transduction (M3)	15	0.298591	0.776591	0.772639	0.958817	0.956453	0.911293	964	tags=20%, list=14%, signal=17%	CSF1R/LRP1/CD3E
pDC	Baseline	BTM	enriched in T cells (I) (M7.0)	16	0.293704	0.774877	0.782552	0.959558	0.956453	0.911997	1549	tags=31%, list=23%, signal=24%	SLA2/PTPRCAP/CD3E/SIRPG/IL7R
pDC	Baseline	Hallmark	HALLMARK_ESTROGEN_RESPONSE_LATE	56	-0.237842	-0.816171	0.803708	0.96808	0.950174	0.920097	1554	tags=27%, list=23%, signal=21%	SNX10/DNAJC12/ST14/FKBP4/KLF4/DCXR/MYB/DNAJC1/DHCR7/IMPA2/FLNB/SLC2A8/TST/PRKAR2B/CD9
pDC	Baseline	Hallmark	HALLMARK_MYC_TARGETS_V2	28	-0.256525	-0.76212	0.827625	0.96808	0.950174	0.920097	2116	tags=46%, list=31%, signal=32%	GNL3/TFB2M/HSPE1/PHB/NOP2/BYSL/WDR74/PES1/PUS1/RABEPK/HSPD1/TBRG4/UTP20
pDC	Baseline	Hallmark	HALLMARK_HEME_METABOLISM	92	0.218118	0.839153	0.831402	0.96808	0.950174	0.920097	799	tags=16%, list=12%, signal=15%	SLC7A11/HAGH/ISCA1/LMO2/ADD1/ICAM4/DCUN1D1/KAT2B/DCAF10/SLC25A37/CDR2/HMBS/LPIN2/TFRC/AGPAT4
pDC	Baseline	BTM	T cell activation (II) (M7.3)	11	0.297297	0.711951	0.841768	0.96808	0.964285	0.920097	964	tags=27%, list=14%, signal=23%	SLA2/PTPRCAP/CD3E
pDC	Baseline	Hallmark	HALLMARK_ANDROGEN_RESPONSE	50	-0.230621	-0.774019	0.864959	0.96808	0.959374	0.920097	715	tags=28%, list=10%, signal=25%	B4GALT1/CCND3/PIAS1/ANKH/FKBP5/DNAJB9/UBE2J1/TSC22D1/FADS1/MYL12A/SCD/ITGAV/XRCC6/INSIG1
pDC	Baseline	BTM	enriched in B cells (I) (M47.0)	20	-0.261604	-0.717769	0.865221	0.96808	0.964285	0.920097	1089	tags=20%, list=16%, signal=17%	RALGPS2/AFF3/CD22/TCF4
pDC	Baseline	BTM	viral sensing & immunity; IRF2 targets network (I) (M111.0)	10	0.289594	0.675021	0.874946	0.96808	0.964285	0.920097	1876	tags=50%, list=28%, signal=36%	TAP1/IFI35/RIPK2/PSMB8/TNFSF13B
pDC	Baseline	Hallmark	HALLMARK_KRAS_SIGNALING_UP	59	-0.223189	-0.77207	0.879426	0.96808	0.959374	0.920097	458	tags=25%, list=7%, signal=24%	FCER1G/CXCR4/IGFBP3/MMD/ZNF277/KLF4/GNG11/CCSER2/IL10RA/MAP4K1/BPGM/GLRX/GALNT3/IRF8/DUSP6
pDC	Baseline	BTM	TLR and inflammatory signaling (M16)	13	0.260922	0.654529	0.903542	0.96808	0.964285	0.920097	616	tags=15%, list=9%, signal=14%	CSF3R/SIGLEC9
pDC	Baseline	BTM	MAPK, RAS signaling (M100)	10	-0.280974	-0.643219	0.904539	0.96808	0.964285	0.920097	458	tags=20%, list=7%, signal=19%	MAP3K11/MAP4K1
pDC	Baseline	BTM	plasma cells & B cells, immunoglobulins (M156.0)	12	-0.272046	-0.652622	0.90605	0.96808	0.964285	0.920097	618	tags=33%, list=9%, signal=30%	CD52/ITM2C/TNFRSF17/CD22
pDC	Baseline	Hallmark	HALLMARK_UV_RESPONSE_UP	65	0.211574	0.763183	0.91156	0.96808	0.972331	0.920097	1391	tags=23%, list=20%, signal=19%	HYAL2/DNAJB1/CHKA/STARD3/CDC5L/TFRC/CTSV/POLE3/ATP6V1F/SIGMAR1/TAP1/EIF2S3/ATP6V1C1/PPT1/BTG1
pDC	Baseline	BTM	mitochondrial cluster (M235)	12	-0.26903	-0.645389	0.911687	0.96808	0.964285	0.920097	593	tags=42%, list=9%, signal=38%	SMARCAL1/DNAJA3/TMEM218/ALDH18A1/MCCC2
pDC	Baseline	BTM	platelet activation (II) (M32.1)	12	0.245509	0.602173	0.941026	0.987208	0.976536	0.938277	931	tags=17%, list=14%, signal=14%	TGFB1/ACAP1
pDC	Baseline	Hallmark	HALLMARK_INTERFERON_GAMMA_RESPONSE	103	0.192135	0.75066	0.959954	0.987208	0.978775	0.938277	1653	tags=23%, list=24%, signal=18%	IFITM2/VAMP5/IFIH1/CD69/PTPN6/EPSTI1/DHX58/CSF2RB/CDKN1A/TAP1/PTPN2/UBE2L6/IFI35/PARP14/ST8SIA4/NMI/CD40/BTG1/CMPK2/RIPK2/ADAR/GPR18/ISG15/PSMB8
pDC	Baseline	BTM	Activated (LPS) dendritic cell surface signature (S11)	10	0.236423	0.551085	0.966381	0.987208	0.984277	0.938277	1372	tags=30%, list=20%, signal=24%	CSF2RB/SLC43A2/CD40
pDC	Baseline	Hallmark	HALLMARK_WNT_BETA_CATENIN_SIGNALING	17	-0.21129	-0.55813	0.975473	0.987208	0.978775	0.938277	745	tags=41%, list=11%, signal=37%	JAG1/NOTCH4/FRAT1/RBPJ/NUMB/HDAC5/CUL1
pDC	Baseline	Hallmark	HALLMARK_SPERMATOGENESIS	30	-0.197121	-0.594829	0.978775	0.987208	0.978775	0.938277	1762	tags=23%, list=26%, signal=17%	EZH2/VDAC3/ACRBP/PARP2/LPIN1/STRBP/CCT6B
pDC	Baseline	BTM	E2F1 targets (Q3) (M10.0)	13	-0.20016	-0.490354	0.987208	0.987208	0.987208	0.938277	458	tags=46%, list=7%, signal=43%	GMNN/STMN1/PCNA/RFC1/EZH2/MAP4K1
pDC	D1	BTM	regulation of antigen presentation and immune response (M5.0)	39	-0.583445	-1.8646	0.000760023	0.049885	0.0372412	0.0479222	781	tags=41%, list=11%, signal=37%	FCER1G/HLA-DPA1/HLA-DMA/CD86/VASP/CD3E/HLA-DOA/HCK/HLA-DRA/PAK1/CD4/HLA-DQB1/MNDA/HLA-DPB1/LYN/HLA-DQA1
pDC	D1	BTM	MHC-TLR7-TLR8 cluster (M146)	14	-0.769821	-1.93694	0.00135423	0.049885	0.0372412	0.0479222	671	tags=71%, list=10%, signal=65%	HLA-E/HLA-DPA1/HLA-B/HLA-C/HLA-DRA/CD4/HLA-DQB1/HLA-DPB1/CD74/HLA-DQA1
pDC	D1	Hallmark	HALLMARK_MYC_TARGETS_V1	129	-0.394525	-1.56488	0.00145296	0.049885	0.0673779	0.0479222	1527	tags=31%, list=22%, signal=25%	YWHAQ/UBE2E1/HDAC2/LSM7/VDAC1/ETF1/CUL1/RAD23B/HNRNPA2B1/EIF1AX/RPLP0/BUB3/G3BP1/NOP16/RPS6/PSMB3/NPM1/MCM4/RPL34/EIF4A1/PSMC6/CCT7/EIF2S2/SNRPG/RPL22/SET/RPS5/PSMA6/IMPDH2/CCT3/MCM2/RPL18/PA2G4/SRSF7/HSPD1/DEK/HSP90AB1/COPS5/CBX3/PSMA7
pDC	D1	Hallmark	HALLMARK_ALLOGRAFT_REJECTION	85	-0.437499	-1.63059	0.00280741	0.0722908	0.0673779	0.0694465	1441	tags=34%, list=21%, signal=27%	HLA-A/IRF8/STAT1/UBE2N/SOCS1/RPS19/ELF4/HDAC9/SRGN/CCR2/NPM1/PSMB10/HLA-E/B2M/HLA-DMA/CD86/GALNT1/CD3E/IL1B/HLA-DOA/IRF7/MRPL3/HLA-DRA/CD4/SIT1/LYN/CD74/HLA-DQA1/CAPG
pDC	D1	BTM	platelet activation (I) (M32.0)	16	-0.634931	-1.6552	0.013765	0.28356	0.252359	0.272403	1656	tags=50%, list=24%, signal=38%	TGFB1/HGS/CORO1A/PFN1/APEH/UBE2M/TLN1/ACTN4
pDC	D1	BTM	B cell surface signature (S2)	21	-0.572418	-1.59373	0.0200463	0.318318	0.275636	0.305794	898	tags=33%, list=13%, signal=29%	CD79B/HLA-DPA1/HLA-DMA/HLA-DOA/HLA-DRA/HLA-DPB1/ITM2C
pDC	D1	Hallmark	HALLMARK_MYC_TARGETS_V2	28	-0.524031	-1.5621	0.0220857	0.318318	0.296685	0.305794	1120	tags=43%, list=16%, signal=36%	TBRG4/NOP2/NOP16/NPM1/WDR74/PUS1/MCM4/PES1/PA2G4/BYSL/HSPD1/CBX3
pDC	D1	Hallmark	HALLMARK_COMPLEMENT	74	-0.395828	-1.43943	0.0247237	0.318318	0.296685	0.305794	901	tags=23%, list=13%, signal=20%	PFN1/APOBEC3G/PLA2G4A/PPP4C/FCER1G/LTA4H/PLSCR1/CD59/VCPIP1/IRF7/PIK3CA/DYRK2/CDK5R1/FCN1/PSMB9/LYN/S100A13
pDC	D1	BTM	myeloid cell enriched receptors and transporters (M4.3)	16	-0.583478	-1.52106	0.0418767	0.470663	0.451745	0.452144	2013	tags=75%, list=30%, signal=53%	MPEG1/SLC8A1/CHST15/LILRA1/CCR1/IGSF6/SLC15A3/RNASE6/SECTM1/MYOF/CLEC4A/CD86
pDC	D1	BTM	transcription elongation, RNA polymerase II (M234)	10	-0.648437	-1.48595	0.0572876	0.470663	0.451745	0.452144	188	tags=20%, list=3%, signal=19%	UQCR10/POLR2J
pDC	D1	Hallmark	HALLMARK_KRAS_SIGNALING_UP	59	0.383981	1.3612	0.0581175	0.470663	0.451094	0.452144	834	tags=24%, list=12%, signal=21%	ATG10/EVI5/GNG11/BPGM/PPBP/IKZF1/PRDM1/MAP3K1/PTBP2/CSF2RA/F13A1/PTCD2/MMP11/ADAM17
pDC	D1	BTM	type I interferon response (M127)	10	-0.64691	-1.48245	0.0582619	0.470663	0.451745	0.452144	1723	tags=70%, list=25%, signal=52%	DDX60/PARP9/STAT1/PLSCR1/HERC5/IRF7/IFITM1
pDC	D1	Hallmark	HALLMARK_INTERFERON_ALPHA_RESPONSE	53	-0.401248	-1.36495	0.0594041	0.470663	0.451094	0.452144	1176	tags=53%, list=17%, signal=44%	IFI35/IFIH1/IRF1/UBE2L6/TRIM26/SAMD9L/DHX58/IFI44L/PNPT1/TRAFD1/EPSTI1/DDX60/NMI/PARP9/UBA7/CMPK2/TRIM14/PSME2/TXNIP/PLSCR1/B2M/SAMD9/IRF7/HLA-C/TRIM25/IFITM1/PSMB9/CD74
pDC	D1	Hallmark	HALLMARK_DNA_REPAIR	89	-0.347141	-1.30503	0.0657846	0.483986	0.451094	0.464944	1242	tags=30%, list=18%, signal=25%	RAD52/POLD3/CMPK2/GPX4/TP53/POLR2F/CANT1/RFC2/NELFB/NME3/SMAD5/SNAPC5/DDB1/MPC2/GMPR2/REV3L/COX17/IMPDH2/APRT/UMPS/ELL/POLE4/CSTF3/ERCC4/ADA/BCAP31/POLR2J
pDC	D1	BTM	cell cycle (III) (M103)	20	-0.516893	-1.4232	0.0721191	0.492721	0.451745	0.473334	1057	tags=30%, list=16%, signal=25%	RBL2/SKP2/MCM4/MCM2/SMC3/SMC1A
pDC	D1	BTM	enriched in antigen presentation (II) (M95.0)	14	-0.564707	-1.42086	0.0791256	0.492721	0.451745	0.473334	881	tags=43%, list=13%, signal=37%	IRF8/EVI2B/CD53/HLA-DMA/HLA-DRA/HLA-DPB1
pDC	D1	BTM	regulation of localization (GO) (M63)	10	0.619948	1.43964	0.0821355	0.492721	0.451745	0.473334	799	tags=30%, list=12%, signal=27%	STXBP2/ARAP1/TSC2
pDC	D1	Hallmark	HALLMARK_MYOGENESIS	53	0.378042	1.31233	0.0876822	0.492721	0.484748	0.473334	1146	tags=28%, list=17%, signal=24%	IFRD1/RB1/CD36/SVIL/SIRT2/APP/SH2B1/MYBPH/TSC2/AEBP1/PKIA/PDLIM7/SCD/MYL4/FLII
pDC	D1	Hallmark	HALLMARK_SPERMATOGENESIS	30	0.432863	1.33601	0.0908902	0.492721	0.484748	0.473334	779	tags=33%, list=11%, signal=30%	TOPBP1/STRBP/PCSK4/SPATA6/GMCL1/CHFR/BRAF/CDKN3/ACRBP/PRKAR2A
pDC	D1	Hallmark	HALLMARK_ANGIOGENESIS	10	0.594596	1.38076	0.117043	0.548748	0.497686	0.527157	1317	tags=50%, list=19%, signal=40%	VAV2/PF4/APP/PTK2/THBD
pDC	D1	Hallmark	HALLMARK_INFLAMMATORY_RESPONSE	63	-0.353666	-1.24762	0.118711	0.548748	0.497686	0.527157	473	tags=19%, list=7%, signal=18%	BTG2/SLAMF1/ICAM4/TNFSF9/IL1B/SLC7A1/IRF7/TNFRSF1B/RGS1/IFITM1/CD69/LYN
pDC	D1	BTM	antiviral IFN signature (M75)	11	-0.575858	-1.36244	0.12328	0.548748	0.563501	0.527157	579	tags=73%, list=8%, signal=67%	FCER1A/IFIH1/DHX58/DDX60/PML/HERC5/IL1B/IRF7
pDC	D1	Hallmark	HALLMARK_ADIPOGENESIS	96	-0.319703	-1.217	0.124421	0.548748	0.497686	0.527157	1285	tags=24%, list=19%, signal=20%	DDT/SLC1A5/CMPK1/GPX4/GPHN/RTN3/REEP5/DHRS7B/ECH1/DBT/ATL2/DLAT/ACAA2/ACO2/CD151/G3BP2/AGPAT3/TST/SDHC/UQCR10/SLC25A1/DHRS7/PREB
pDC	D1	BTM	regulation of signal transduction (M3)	15	-0.516484	-1.32252	0.131599	0.548748	0.563501	0.527157	479	tags=47%, list=7%, signal=43%	JUP/CCR1/LRP1/CSF1R/CD3E/APCDD1/LYN
pDC	D1	BTM	enriched in B cells (III) (M47.2)	13	-0.541629	-1.33497	0.133191	0.548748	0.563501	0.527157	447	tags=23%, list=7%, signal=22%	HLA-DOA/CD69/HLA-DQA1
pDC	D1	Hallmark	HALLMARK_G2M_CHECKPOINT	103	-0.309254	-1.18918	0.140705	0.557133	0.500724	0.535212	953	tags=20%, list=14%, signal=18%	G3BP1/CHAF1A/POLE/EZH2/LMNB1/HUS1/PML/HIRA/NCL/ABL1/SLC7A1/STAG1/PRC1/MCM2/FANCC/PURA/HSPA8/KATNA1/TOP1/CENPF/SMC1A
pDC	D1	Hallmark	HALLMARK_E2F_TARGETS	105	-0.308293	-1.18748	0.146045	0.557133	0.500724	0.535212	1372	tags=26%, list=20%, signal=21%	CTCF/PAN2/POLD1/TBRG4/EXOSC8/POLD3/TP53/RFC2/MXD3/POLE/EZH2/LYAR/LMNB1/MCM4/HUS1/POP7/GINS3/IPO7/PSIP1/STAG1/MCM2/PA2G4/POLE4/SNRPB/DEK/SMC3/SMC1A
pDC	D1	Hallmark	HALLMARK_APICAL_JUNCTION	47	-0.365728	-1.21766	0.160167	0.589184	0.512533	0.566002	1422	tags=34%, list=21%, signal=27%	ARPC2/TGFBI/CDH1/CNN2/ICAM4/PFN1/AMIGO2/MYL12B/RRAS/TNFRSF11B/CD86/VASP/ACTN4/EPB41L2/LIMA1/GAMT
pDC	D1	BTM	cell cycle (I) (M4.1)	46	0.349912	1.17647	0.191485	0.662122	0.752262	0.636071	1281	tags=28%, list=19%, signal=23%	GMNN/PCNA/CENPK/FBXO5/ECT2/POLA2/CDKN3/CENPN/TIPIN/PTTG1/TPX2/DHFR/FANCI
pDC	D1	Hallmark	HALLMARK_WNT_BETA_CATENIN_SIGNALING	17	0.461186	1.23945	0.192851	0.662122	0.578554	0.636071	254	tags=18%, list=4%, signal=17%	FRAT1/NCSTN/TCF7
pDC	D1	BTM	chaperonin mediated protein folding (I) (M204.0)	11	-0.522085	-1.23522	0.209149	0.685348	0.759465	0.658382	1028	tags=36%, list=15%, signal=31%	CCT6A/CCT7/CCT3/HSPD1
pDC	D1	Hallmark	HALLMARK_MITOTIC_SPINDLE	96	-0.297649	-1.13304	0.212924	0.685348	0.601196	0.658382	476	tags=17%, list=7%, signal=16%	SPTAN1/LMNB1/CKAP5/MYO1E/ACTN4/ABL1/PRC1/EPB41L2/CDK5RAP2/RASA2/KATNA1/CENPF/UXT/ARHGEF12/SMC3/SMC1A
pDC	D1	BTM	cell cycle and transcription (M4.0)	123	0.277299	1.1105	0.220935	0.689586	0.759465	0.662454	1657	tags=31%, list=24%, signal=24%	TNS3/LILRA2/GMNN/PCNA/CENPK/CD36/CEBPA/CST3/FBXO5/CD300LF/CSTA/CSF2RA/IL13RA1/NCF1/CD93/ECT2/POLA2/CDKN3/CENPN/TIPIN/MS4A6A/PTTG1/SLC31A2/TPX2/DHFR/FANCI/ALOX5/S100A12/CD33/RBM47/PLBD1/CFP/TNFSF13/KYNU/SHCBP1/TNFAIP2/DMXL2/CSF3R
pDC	D1	BTM	E2F1 targets (Q3) (M10.0)	13	0.469747	1.17641	0.261561	0.756541	0.846226	0.726774	448	tags=31%, list=7%, signal=29%	GMNN/PCNA/FBXO5/ARID4A
pDC	D1	Hallmark	HALLMARK_UV_RESPONSE_UP	65	-0.313883	-1.11316	0.262099	0.756541	0.658831	0.726774	1520	tags=31%, list=22%, signal=24%	PRPF3/GGH/HLA-F/CDC34/STK25/BTG2/TGFBRAP1/PSMC3/RXRB/AQP3/ARRB2/UROD/BAK1/TST/FKBP4/DNAJA1/YKT6/LYN/SIGMAR1/FURIN
pDC	D1	Hallmark	HALLMARK_HYPOXIA	74	0.299766	1.10627	0.264422	0.756541	0.658831	0.726774	2259	tags=42%, list=33%, signal=28%	GCNT2/NDST2/HSPA5/EXT1/MAP3K1/NEDD4L/IRS2/MIF/SAP30/WSB1/ANXA2/IDS/GYS1/BHLHE40/SERPINE1/PGK1/FBP1/BNIP3L/CXCR4/PPP1R15A/SCARB1/SRPX/PFKL/P4HA1/SLC6A6/SLC2A3/PPFIA4/BTG1/CCNG2/CSRP2/PGM1
pDC	D1	Hallmark	HALLMARK_P53_PATHWAY	96	0.282105	1.08707	0.276896	0.77082	0.658831	0.740491	568	tags=15%, list=8%, signal=14%	RB1/PLK3/TAX1BP3/PCNA/ABAT/ZMAT3/CEBPA/SLC7A11/TSC22D1/STOM/ISCU/APP/TOB1/S100A10
pDC	D1	BTM	mismatch repair (I) (M22.0)	17	0.420245	1.12942	0.289069	0.772797	0.883266	0.742391	230	tags=24%, list=3%, signal=23%	TOPBP1/GMNN/PCNA/CENPK
pDC	D1	Hallmark	HALLMARK_KRAS_SIGNALING_DN	26	-0.383665	-1.12082	0.292613	0.772797	0.658831	0.742391	1498	tags=35%, list=22%, signal=27%	PLAG1/RIBC2/BTG2/IDUA/CCDC106/ASB7/YPEL1/GAMT/SLC29A3
pDC	D1	Hallmark	HALLMARK_UNFOLDED_PROTEIN_RESPONSE	56	-0.314163	-1.08413	0.308113	0.793074	0.658831	0.76187	1430	tags=29%, list=21%, signal=23%	DCTN1/DDIT4/HERPUD1/EXOSC9/EDC4/NPM1/SDAD1/BANF1/EIF4A1/DNAJC3/SERP1/SPCS3/EIF4G1/TSPYL2/YWHAZ/PREB
pDC	D1	Hallmark	HALLMARK_EPITHELIAL_MESENCHYMAL_TRANSITION	40	-0.338559	-1.08903	0.31569	0.793074	0.658831	0.76187	1732	tags=38%, list=25%, signal=28%	ITGAV/LRP1/TGFB1/BASP1/TGFBI/LAMC1/SAT1/PLOD1/QSOX1/NTM/IGFBP3/TNFRSF11B/CD59/SERPINH1/CAPG
pDC	D1	Hallmark	HALLMARK_INTERFERON_GAMMA_RESPONSE	103	-0.273786	-1.0528	0.341293	0.819436	0.682586	0.787194	1441	tags=26%, list=21%, signal=21%	HLA-A/VAMP8/IRF8/STAT1/CSF2RB/SOCS1/CMPK2/IRF5/TRIM14/SECTM1/LYSMD2/PSME2/PLA2G4A/TXNIP/PSMB10/PLSCR1/B2M/PML/HLA-DMA/HLA-B/CD86/IRF7/TRIM25/CD69/PSMB9/CD74/HLA-DQA1
pDC	D1	BTM	viral sensing & immunity; IRF2 targets network (I) (M111.0)	10	0.477587	1.10905	0.342094	0.819436	0.956771	0.787194	2271	tags=60%, list=33%, signal=40%	TNFSF13B/KYNU/RIPK2/CXCL16/TAP1/FES
pDC	D1	BTM	transcription regulation in cell development (M49)	21	-0.383066	-1.06653	0.364495	0.85325	0.956771	0.819678	209	tags=29%, list=3%, signal=28%	BASP1/CDH1/TYROBP/PAK1/LYN/ARHGEF12
pDC	D1	BTM	cell cycle, ATP binding (M144)	10	-0.462939	-1.06086	0.390491	0.878465	0.956771	0.843901	567	tags=50%, list=8%, signal=46%	HDAC2/RBM7/PSMC6/PSMA6/COPS5
pDC	D1	Hallmark	HALLMARK_COAGULATION	33	-0.333478	-1.02884	0.405929	0.878465	0.775755	0.843901	97	tags=12%, list=1%, signal=12%	LTA4H/PEF1/FURIN/S100A13
pDC	D1	BTM	enriched in NK cells (I) (M7.2)	11	0.436308	1.04234	0.408012	0.878465	0.956771	0.843901	1962	tags=45%, list=29%, signal=32%	CCL5/GZMM/CLIC3/GZMB/PRF1
pDC	D1	Hallmark	HALLMARK_HEME_METABOLISM	92	-0.269	-1.01462	0.420201	0.878465	0.775755	0.843901	1017	tags=21%, list=15%, signal=18%	NFE2L1/ICAM4/AQP3/FBXO34/UROD/ELL2/NCOA4/RNF123/RBM38/BLVRA/AGPAT4/ALDH6A1/DCAF10/TOP1/ERMAP/VEZF1/ARHGEF12/CIR1/CPOX
pDC	D1	BTM	respiratory electron transport chain (mitochondrion) (M238)	10	-0.448817	-1.0285	0.424201	0.878465	0.956771	0.843901	1353	tags=40%, list=20%, signal=32%	NDUFA6/NDUFS4/NDUFS7/NDUFA11
pDC	D1	BTM	Monocyte surface signature (S4)	31	-0.333665	-1.01435	0.431823	0.878465	0.956771	0.843901	307	tags=39%, list=5%, signal=37%	CCR1/LILRB1/PYCARD/LRP1/SIGLEC9/AGTRAP/BRI3/CCR2/TNFRSF1B/APCDD1/CD4/MBOAT7
pDC	D1	BTM	T cell activation (II) (M7.3)	11	-0.430937	-1.01956	0.434968	0.878465	0.956771	0.843901	1515	tags=45%, list=22%, signal=35%	NKG7/SLA2/SLAMF1/PTPRCAP/CD3E
pDC	D1	BTM	mitochondrial cluster (M235)	12	-0.410489	-0.994887	0.467785	0.899832	0.956771	0.864427	754	tags=33%, list=11%, signal=30%	C11orf73/NDUFA8/ALDH6A1/HIBADH
pDC	D1	BTM	small GTPase mediated signal transduction (M215)	14	0.387954	0.990081	0.469688	0.899832	0.956771	0.864427	136	tags=14%, list=2%, signal=14%	ARHGAP4/ARAP1
pDC	D1	Hallmark	HALLMARK_NOTCH_SIGNALING	14	0.387407	0.988686	0.471757	0.899832	0.805124	0.864427	1340	tags=36%, list=20%, signal=29%	MAML2/PSENEN/SAP30/ST3GAL6/DTX4
pDC	D1	Hallmark	HALLMARK_MTORC1_SIGNALING	121	-0.247137	-0.970833	0.515847	0.947428	0.805124	0.91015	844	tags=17%, list=12%, signal=15%	RAB1A/GLA/MCM4/CACYBP/LTA4H/TES/ATP6V1D/GOT1/PNO1/PSMC6/FADS1/EIF2S2/SERP1/MCM2/EEF1E1/SHMT2/HSPD1/YKT6/SERPINH1/COPS5
pDC	D1	Hallmark	HALLMARK_GLYCOLYSIS	76	-0.261764	-0.956345	0.535802	0.947428	0.805124	0.91015	1602	tags=29%, list=23%, signal=22%	TALDO1/NDUFV3/MXI1/TGFBI/DDIT4/PPP2CB/PLOD1/GNE/MDH1/QSOX1/IDUA/IGFBP3/ALDH7A1/B3GAT3/GLCE/GFPT1/GOT1/SDHC/AGL/FKBP4/PHKA2/LHPP
pDC	D1	Hallmark	HALLMARK_BILE_ACID_METABOLISM	39	0.29133	0.948138	0.537455	0.947428	0.805124	0.91015	449	tags=8%, list=7%, signal=7%	ABCA6/SLC29A1/HACL1
pDC	D1	BTM	T cell activation (I) (M7.1)	18	0.343656	0.937334	0.538382	0.947428	0.968718	0.91015	1275	tags=33%, list=19%, signal=27%	PTPN22/TCF7/IKZF1/IL21R/CCL5/IL7R
pDC	D1	Hallmark	HALLMARK_UV_RESPONSE_DN	49	0.277348	0.945093	0.549607	0.947428	0.805124	0.91015	354	tags=12%, list=5%, signal=12%	ABCC1/VAV2/PTPRM/MGMT/ATP2C1/ATP2B4
pDC	D1	Hallmark	HALLMARK_IL2_STAT5_SIGNALING	80	-0.257727	-0.949977	0.554761	0.947428	0.805124	0.91015	1586	tags=28%, list=23%, signal=21%	PLIN2/RNH1/PLEC/IRF8/IL3RA/SOCS1/SLC1A5/CD83/TNFRSF21/GPX4/NOP2/AHCY/CD79B/PUS1/PLSCR1/MYO1E/CD86/SWAP70/TNFRSF1B/UMPS/FURIN/CAPG
pDC	D1	Hallmark	HALLMARK_PEROXISOME	37	0.28845	0.92886	0.569628	0.947428	0.805124	0.91015	1269	tags=22%, list=19%, signal=18%	ERCC3/TSPO/ERCC1/SOD2/CTPS1/YWHAH/DLG4/HSD17B11
pDC	D1	Hallmark	HALLMARK_FATTY_ACID_METABOLISM	70	-0.261364	-0.939598	0.570296	0.947428	0.805124	0.91015	1129	tags=21%, list=17%, signal=18%	ACOT2/MDH1/GCDH/PRDX6/BCKDHB/ECH1/UROD/ECI1/ACAA2/ACO2/HMGCL/BLVRA/PDHA1/SDHC/CPOX
pDC	D1	Hallmark	HALLMARK_APICAL_SURFACE	13	-0.359817	-0.88685	0.615549	0.962585	0.806612	0.924711	681	tags=23%, list=10%, signal=21%	NCOA6/HSPB1/LYN
pDC	D1	BTM	mitotic cell cycle - DNA replication (M4.4)	10	-0.385188	-0.882691	0.618277	0.962585	0.968718	0.924711	759	tags=30%, list=11%, signal=27%	MCM4/MCM2/MCM8
pDC	D1	Hallmark	HALLMARK_IL6_JAK_STAT3_SIGNALING	38	0.279409	0.903695	0.618605	0.962585	0.806612	0.924711	565	tags=16%, list=8%, signal=15%	CRLF2/CD36/PF4/MYD88/CSF2RA/IL13RA1
pDC	D1	Hallmark	HALLMARK_ESTROGEN_RESPONSE_LATE	56	-0.261012	-0.900719	0.640377	0.962585	0.806612	0.924711	1400	tags=29%, list=21%, signal=23%	ADD3/BAG1/FKBP5/CDH1/SIAH2/MYOF/ITPK1/GLA/MYB/ST14/TST/DCXR/JAK1/FKBP4/SLC2A8/AMFR
pDC	D1	BTM	Naive B cell surface signature (S8)	10	-0.375637	-0.860805	0.647701	0.962585	0.968718	0.924711	568	tags=20%, list=8%, signal=18%	HLA-DMA/HLA-DOA
pDC	D1	Hallmark	HALLMARK_PI3K_AKT_MTOR_SIGNALING	46	0.26507	0.891211	0.649439	0.962585	0.806612	0.924711	799	tags=15%, list=12%, signal=14%	THEM4/MYD88/TBK1/PRKCB/PRKAR2A/ITPR2/TSC2
pDC	D1	Hallmark	HALLMARK_XENOBIOTIC_METABOLISM	74	0.245716	0.906806	0.655372	0.962585	0.806612	0.924711	449	tags=11%, list=7%, signal=10%	GCNT2/SLC12A4/NMT1/HPRT1/CD36/GSS/CES1/HACL1
pDC	D1	BTM	Activated (LPS) dendritic cell surface signature (S11)	10	0.358747	0.833078	0.675359	0.962585	0.968718	0.924711	1071	tags=30%, list=16%, signal=25%	IL13RA1/TNFSF13B/SLC31A2
pDC	D1	BTM	respiratory electron transport chain (mitochondrion) (M219)	11	-0.350036	-0.828161	0.690638	0.962585	0.968718	0.924711	188	tags=18%, list=3%, signal=18%	UQCRC1/UQCR10
pDC	D1	BTM	TLR and inflammatory signaling (M16)	13	0.331819	0.830989	0.692403	0.962585	0.968718	0.924711	2554	tags=62%, list=37%, signal=39%	MYD88/CXCR2/ALOX5/CSF3R/FES/LILRB2/BST1/NCF4
pDC	D1	BTM	enriched in B cells (I) (M47.0)	20	0.299975	0.8384	0.702899	0.962585	0.968718	0.924711	1356	tags=25%, list=20%, signal=20%	BLK/PCDH9/PPAPDC1B/FCRLA/CD22
pDC	D1	BTM	enriched in monocytes (IV) (M118.0)	25	0.286646	0.845606	0.703619	0.962585	0.968718	0.924711	870	tags=20%, list=13%, signal=18%	EVI5/NACC2/CXCR2/EMILIN2/TNFSF13B
pDC	D1	BTM	enriched in activated dendritic cells (II) (M165)	16	-0.315167	-0.821606	0.712098	0.962585	0.968718	0.924711	516	tags=25%, list=8%, signal=23%	PARP9/CSF2RB/HERC5/MGST1
pDC	D1	BTM	extracellular matrix (II) (M2.1)	11	0.336738	0.804468	0.724138	0.962585	0.968718	0.924711	1632	tags=36%, list=24%, signal=28%	CST3/AEBP1/TNFSF13/TNFAIP2
pDC	D1	BTM	enriched in T cells (I) (M7.0)	16	-0.311053	-0.810883	0.727026	0.962585	0.968718	0.924711	479	tags=31%, list=7%, signal=29%	GZMH/SLA2/PTPRCAP/CD3E/SIT1
pDC	D1	BTM	DC surface signature (S5)	30	-0.275316	-0.832493	0.7295	0.962585	0.968718	0.924711	661	tags=17%, list=10%, signal=15%	SPINT2/CD151/AGPAT3/HLA-DQB1/HLA-DQA1
pDC	D1	BTM	MAPK, RAS signaling (M100)	10	0.334591	0.776985	0.754415	0.962585	0.968718	0.924711	1815	tags=30%, list=27%, signal=22%	RASGRP2/MAP4K1/MAP3K11
pDC	D1	Hallmark	HALLMARK_TGF_BETA_SIGNALING	25	0.275552	0.812878	0.758111	0.962585	0.909734	0.924711	1951	tags=36%, list=29%, signal=26%	FNTA/FKBP1A/SMURF1/XIAP/SMAD3/SERPINE1/JUNB/SKIL/PPP1R15A
pDC	D1	Hallmark	HALLMARK_PROTEIN_SECRETION	53	-0.244607	-0.832098	0.778706	0.962585	0.911655	0.924711	1850	tags=32%, list=27%, signal=24%	CTSC/ATP6V1H/STAM/AP2S1/CLTA/ATP7A/RPS6KA3/ATP1A1/GOLGA4/NAPA/RAB2A/GLA/SNAP23/NAPG/RAB9A/RER1/YKT6
pDC	D1	BTM	enriched in monocytes (II) (M11.0)	87	0.225537	0.855577	0.782796	0.962585	0.968718	0.924711	1804	tags=36%, list=26%, signal=27%	TNS3/LILRA2/CD36/CEBPA/CST3/CSTA/CSF2RA/IL13RA1/NCF1/F13A1/CD93/MS4A6A/SLC31A2/MS4A4A/ALOX5/S100A12/CD33/MARCH1/RBM47/PLBD1/SIRPB1/CFP/TNFSF13/KYNU/TNFAIP2/DMXL2/CSF3R/FBP1/PDGFC/LILRA5/RXRA
pDC	D1	BTM	respiratory electron transport chain (mitochondrion) (M216)	10	0.32247	0.748837	0.79076	0.962585	0.968718	0.924711	96	tags=10%, list=1%, signal=10%	ATP5H
pDC	D1	BTM	DNA repair (M76)	15	0.288765	0.752287	0.811546	0.962585	0.968718	0.924711	697	tags=13%, list=10%, signal=12%	PCNA/BRCA2
pDC	D1	Hallmark	HALLMARK_APOPTOSIS	71	-0.228908	-0.825287	0.812841	0.962585	0.928961	0.924711	1284	tags=20%, list=19%, signal=16%	BTG2/SAT1/GPX4/PPP3R1/SPTAN1/TXNIP/DFFA/HSPB1/DNAJC3/IL1B/CD69/PAK1/DNAJA1/BCAP31
pDC	D1	BTM	Resting dendritic cell surface signature (S10)	31	-0.257312	-0.782231	0.814658	0.962585	0.968718	0.924711	1627	tags=32%, list=24%, signal=25%	IGSF6/ATP1B1/CSF1R/PLD3/TTYH3/SPINT2/CD151/HLA-DMA/CD86/HLA-DQB1
pDC	D1	BTM	platelet activation (II) (M32.1)	12	-0.302765	-0.733799	0.819059	0.962585	0.968718	0.924711	1656	tags=42%, list=24%, signal=32%	TGFB1/HGS/PFN1/TLN1/ACTN4
pDC	D1	BTM	blood coagulation (M11.1)	14	-0.291614	-0.733727	0.822403	0.962585	0.968718	0.924711	781	tags=14%, list=11%, signal=13%	FCER1G/LYN
pDC	D1	BTM	nuclear pore complex (M106.0)	11	-0.298102	-0.705287	0.85346	0.98427	0.968718	0.945543	2103	tags=82%, list=31%, signal=57%	XPO1/NUPL2/NUP205/NUP35/NUP107/NUP62/NUP85/SEH1L/NUP43
pDC	D1	BTM	plasma cells & B cells, immunoglobulins (M156.0)	12	-0.279852	-0.678265	0.880787	0.98427	0.968718	0.945543	597	tags=50%, list=9%, signal=46%	CD52/GNG7/P2RX5/IGJ/TNFRSF17/ITM2C
pDC	D1	BTM	CORO1A-DEF6 network (II) (M32.4)	11	-0.280296	-0.663159	0.889707	0.98427	0.968718	0.945543	2003	tags=55%, list=29%, signal=39%	CNOT3/NRBP1/MAZ/HGS/CORO1A/UBE2M
pDC	D1	Hallmark	HALLMARK_ANDROGEN_RESPONSE	50	-0.226117	-0.760477	0.891491	0.98427	0.995152	0.945543	1603	tags=26%, list=24%, signal=20%	IQGAP2/MYL12A/RPS6KA3/FKBP5/SAT1/RAB4A/PTK2B/ELL2/B2M/FADS1/NCOA4/SPCS3/PA2G4
pDC	D1	BTM	KLF12 targets network (M32.3)	10	-0.287364	-0.658519	0.893414	0.98427	0.968718	0.945543	2684	tags=70%, list=39%, signal=43%	CNOT3/NRBP1/CLPTM1/RHOG/HGS/CORO1A/UBE2M
pDC	D1	BTM	CORO1A-DEF6 network (I) (M32.2)	17	-0.254651	-0.67483	0.898266	0.98427	0.968718	0.945543	1656	tags=41%, list=24%, signal=31%	TGFB1/HGS/CORO1A/TECR/APEH/UBE2M/AES
pDC	D1	Hallmark	HALLMARK_REACTIVE_OXYGEN_SPECIES_PATHWAY	33	0.222673	0.70109	0.922574	0.990961	0.998645	0.95197	488	tags=9%, list=7%, signal=8%	ABCC1/FTL/SOD2
pDC	D1	BTM	enriched in B cells (II) (M47.1)	16	-0.245647	-0.640375	0.923614	0.990961	0.976899	0.95197	1528	tags=69%, list=22%, signal=53%	SP140/TCL1A/CD79A/TPD52/TCF4/KLF8/PKIG/BLNK/KIAA0125/BCL11A/CD79B
pDC	D1	Hallmark	HALLMARK_ESTROGEN_RESPONSE_EARLY	59	0.203867	0.722705	0.946726	0.995703	0.998645	0.956526	755	tags=14%, list=11%, signal=12%	AFF1/ABAT/SVIL/ISG20L2/TOB1/SLC26A2/SLC7A5/ALDH3B1
pDC	D1	BTM	T & B cell development, activation (M62.0)	14	-0.238525	-0.600152	0.950087	0.995703	0.985939	0.956526	1805	tags=36%, list=26%, signal=26%	CD9/ACPL2/GPM6B/NAV1/CD3E
pDC	D1	Hallmark	HALLMARK_OXIDATIVE_PHOSPHORYLATION	117	0.192478	0.764695	0.957035	0.995703	0.998645	0.956526	1401	tags=21%, list=21%, signal=17%	ATP6V1F/NDUFC1/MRPS30/NDUFS3/NNT/MRPS11/ATP6V1C1/SLC25A12/ISCU/ECHS1/DLST/NDUFB4/SLC25A11/COX5B/MTRF1/UQCRB/GLUD1/NDUFS1/NDUFA4/MRPL11/SURF1/CYCS/HADHB/ATP6V1G1/NDUFB6
pDC	D1	BTM	immune activation - generic cluster (M37.0)	103	0.185819	0.724845	0.976305	0.999439	0.994385	0.960115	1789	tags=28%, list=26%, signal=21%	CLEC12A/NACC2/SVIL/SAC3D1/KIF16B/ZNF608/OSCAR/NCAPD2/CXCR2/F13A1/BRCA2/EMILIN2/MYO7B/STK32B/SCD/ST3GAL6/MS4A4A/PTK2/VSIG10/CD22/MARCH1/SIRPB1/DACH1/TSPAN2/FBP1/PDGFC/LILRA5/AMICA1/CSE1L
pDC	D1	Hallmark	HALLMARK_CHOLESTEROL_HOMEOSTASIS	37	0.190174	0.612393	0.981727	0.999439	0.999439	0.960115	330	tags=5%, list=5%, signal=5%	CHKA/ALCAM
pDC	D1	BTM	golgi membrane (II) (M237)	12	-0.180598	-0.437707	0.996528	0.999439	0.996528	0.960115	495	tags=25%, list=7%, signal=23%	ARFIP1/C1GALT1C1/GOLT1B
pDC	D1	Hallmark	HALLMARK_TNFA_SIGNALING_VIA_NFKB	85	-0.150798	-0.562036	0.999439	0.999439	0.999439	0.960115	1773	tags=22%, list=26%, signal=17%	NAMPT/SNN/KLF10/ATP2B1/NINJ1/RELB/PNRC1/BTG2/SAT1/TNIP1/CD83/EGR1/IER5/TNFSF9/IL1B/TRIB1/MSC/LITAF/CD69
Plasmablast	D1	BTM	cell cycle (I) (M4.1)	120	-0.577556	-2.36166	0.000384911	0.0198354	0.0183161	0.016437	2951	tags=65%, list=31%, signal=45%	TPX2/BUB1/UBE2C/SKA1/PLK4/SGOL2/AURKB/RACGAP1/CDC6/BRCA1/NCAPH/DTL/KIF15/CDC45/CENPH/KIF2C/RRM2/NCAPD3/PLK1/KIF23/CCNA2/SPC25/MYBL2/NUF2/CENPF/RFC4/KIFC1/GPSM2/BUB1B/STMN1/CENPM/MND1/AURKA/SMC2/ZWILCH/FBXO5/DLGAP5/PRIM1/GINS2/CEP55/CKS2/CDC25A/KIF11/PRC1/APITD1/GMNN/CENPW/SPAG5/KIF18A/ECT2/MCM5/MCM4/CCNB1/MCM2/DHFR/SMC4/BIRC5/CDCA3/NUSAP1/CENPK/ASPM/CHEK1/POLA2/MCM6/RAD51/TUBG1/POLA1/CDT1/RFC3/CKS1B/CCNB2/PCNA/TYMS/UBE2S/FEN1/MAD2L1/MKI67/DTYMK
Plasmablast	D1	Hallmark	HALLMARK_E2F_TARGETS	187	-0.414165	-1.81047	0.000459982	0.0198354	0.0210804	0.016437	1741	tags=35%, list=18%, signal=29%	BARD1/ZW10/UBE2T/ATAD2/CKS2/CDC25A/DDX39A/CDKN2A/PRKDC/MXD3/SMC6/ORC2/SPAG5/DUT/RPA1/LYAR/KIF22/MCM5/RAN/NASP/MCM4/SNRPB/MCM2/TMPO/PMS2/SMC4/RPA2/BIRC5/CDCA3/SMC3/MLH1/ANP32E/MCM7/CDKN1A/CHEK1/POLA2/MCM6/SLBP/SRSF1/TCF19/RNASEH2A/TUBG1/CTPS1/NUDT21/PAICS/MTHFD2/ING3/RFC3/DONSON/CKS1B/SSRP1/PPM1D/NOP56/CCNB2/LBR/PCNA/DNMT1/TUBB/CCNE1/CSE1L/EXOSC8/UBE2S/MYC/MAD2L1/MKI67/CBX5
Plasmablast	D1	BTM	cell cycle and transcription (M4.0)	201	-0.346807	-1.52631	0.000481928	0.0198354	0.0183161	0.016437	2908	tags=52%, list=31%, signal=37%	UBE2C/SKA1/PLK4/EZH2/SGOL2/AURKB/RACGAP1/CDC6/BRCA1/NCAPH/DTL/KIF15/CDC45/CENPH/SEMA4A/KIF2C/IFI30/RRM2/KIAA0101/GGH/RBM47/PLK1/KIF23/CCNA2/SPC25/MYBL2/POC1A/NUF2/KYNU/CENPF/RFC4/KIFC1/GPSM2/BUB1B/STMN1/TYROBP/CDCA7/CENPM/NEIL3/MND1/AURKA/WDR76/SMC2/ZWILCH/FBXO5/ARHGAP11A/SLC31A2/DLGAP5/PRIM1/RNF130/GINS2/UBE2T/CEP55/ATAD2/CKS2/CDC25A/KIF11/PRC1/APITD1/CYBB/GMNN/CENPW/ZNF367/SPAG5/FGR/KIF18A/ECT2/MCM5/MCM4/CCNB1/MCM2/TMPO/DEPDC1B/DHFR/BIRC5/CDCA3/ALOX5/CPPED1/NUSAP1/CENPK/RRM1/ASPM/CHEK1/POLA2/CCDC34/MCM6/STIL/RAD51/TCF19/RNASEH2A/PAICS/POLA1/CDT1/RFC3/DONSON/CKS1B/CCNB2/PCNA/TYMS/FGL2/UBE2S/FEN1/MAD2L1/MKI67
Plasmablast	D1	BTM	cell division - E2F transcription network (M4.8)	19	-0.708955	-1.99796	0.000795123	0.0198354	0.0183161	0.016437	1496	tags=53%, list=16%, signal=44%	PRKDC/NASP/MCM4/MCM2/RNASEH2A/PCNA/DNMT1/CASP2/MAD2L1/DTYMK
Plasmablast	D1	BTM	mitotic cell cycle - DNA replication (M4.4)	24	-0.666462	-1.99265	0.000808843	0.0198354	0.0183161	0.016437	2951	tags=88%, list=31%, signal=60%	TPX2/PLK4/CDC6/KIF15/CDC45/MCM8/MCM3/CDK2/MND1/PRIM1/MCM5/MCM4/MCM2/RPA2/MCM7/POLA2/MCM6/STIL/POLA1/CDT1/PCNA
Plasmablast	D1	Hallmark	HALLMARK_G2M_CHECKPOINT	169	-0.356184	-1.53826	0.000878349	0.0198354	0.0210804	0.016437	1859	tags=31%, list=20%, signal=25%	SMC2/FBXO5/RAD21/CBX1/BARD1/BUB3/GINS2/SLC7A1/CKS2/CDC25A/DDX39A/KIF11/PRC1/HMGN2/KIF22/MCM5/NASP/SLC38A1/MCM2/TMPO/SMC4/LIG3/RPA2/BIRC5/SNRPD1/NUSAP1/SLC7A5/CHEK1/POLA2/ODF2/MCM6/STIL/RPS6KA5/G3BP1/SRSF1/WRN/CKS1B/INCENP/KIF5B/CCNB2/LBR/TLE3/UCK2/UBE2S/TFDP1/MYC/PAFAH1B1/MAD2L1/MKI67/ODC1/DTYMK/MAPK14
Plasmablast	D1	BTM	enriched in DNA interacting proteins (M182)	12	-0.791062	-1.97445	0.000984737	0.0198354	0.0183161	0.016437	729	tags=50%, list=8%, signal=46%	RRM1/STIL/DONSON/DNAJC9/TFDP1/BLM
Plasmablast	D1	BTM	PLK1 signaling events (M4.2)	28	-0.602823	-1.87702	0.00164024	0.0289092	0.0254237	0.0239561	3233	tags=79%, list=34%, signal=52%	CENPE/CKAP2L/KIF14/ASF1B/TPX2/BUB1/WEE1/PLK1/KIF23/SPC25/MYBL2/BUB1B/AURKA/FBXO5/GINS2/CEP55/CLSPN/PRC1/ECT2/NUSAP1/ASPM/TUBG1
Plasmablast	D1	BTM	mitotic cell cycle in stimulated CD4 T cells (M4.5)	26	-0.58687	-1.79133	0.00243704	0.0381803	0.0323779	0.0316388	2638	tags=58%, list=28%, signal=42%	RRM2/KIAA0101/NUF2/CDCA7/CENPM/FBXO5/UBE2T/CEP55/KIF11/ZNF367/DEPDC1B/CENPK/MCM6/TYMS/MAD2L1
Plasmablast	D1	Hallmark	HALLMARK_ESTROGEN_RESPONSE_LATE	95	-0.404821	-1.60371	0.00352609	0.0497179	0.0564175	0.0411996	1716	tags=35%, list=18%, signal=29%	GINS2/CD9/MEST/RBBP8/NCOR2/ETFB/ISG20/HPRT1/ADD3/BLVRB/FABP5/SLC2A8/ATP2B4/CD44/FKBP5/SLC7A5/BTG3/STIL/LLGL2/ASS1/RNASEH2A/FAM102A/IMPA2/AFF1/HOMER2/DYNLT3/PPIF/CLIC3/GALE/TOB1/NXT1/ID2/IL6ST
Plasmablast	D1	BTM	mitotic cell cycle (M4.7)	16	-0.673194	-1.81799	0.00435674	0.0558455	0.0506471	0.0462773	1610	tags=75%, list=17%, signal=62%	E2F8/FOXM1/PLK4/SGOL2/PLK1/CCNA2/CDC25A/CCNB1/TUBG1/CDT1/CCNB2/CKAP5
Plasmablast	D1	Hallmark	HALLMARK_TNFA_SIGNALING_VIA_NFKB	108	0.414062	1.49354	0.00657714	0.0772814	0.0789257	0.0640406	1491	tags=27%, list=16%, signal=23%	BIRC2/B4GALT1/KLF6/PDE4B/BIRC3/PANX1/PFKFB3/TNIP1/KLF10/TRIB1/IER5/IFIH1/MXD1/MARCKS/CCNL1/MAP3K8/LDLR/GADD45B/PPP1R15A/SLC2A3/ICAM1/PNRC1/PLK2/BCL3/MCL1/TANK/SLC2A6/RCAN1/CCL5
Plasmablast	D1	BTM	cell cycle (III) (M103)	46	-0.459415	-1.59857	0.00862582	0.0935569	0.0891335	0.0775276	1834	tags=41%, list=19%, signal=33%	RAD21/HDAC2/CDC25A/CDKN2A/MCM5/MCM4/CCNB1/MCM2/SMC3/CDC23/MCM7/CDKN1A/CHEK1/MCM6/CCNB2/PCNA/CCNE1/TFDP1/MAD2L1
Plasmablast	D1	BTM	DNA repair (M76)	20	-0.591156	-1.68649	0.0108065	0.104377	0.0953234	0.0864941	1351	tags=40%, list=14%, signal=34%	RFC4/POLD1/RPA1/FANCG/RAD51/RFC3/PCNA/FEN1
Plasmablast	D1	BTM	mismatch repair (I) (M22.0)	26	-0.535714	-1.63518	0.0121852	0.104377	0.0953234	0.0864941	2290	tags=46%, list=24%, signal=35%	RFC4/TOPBP1/SMC2/PRIM1/GMNN/TMPO/CENPK/CHEK1/MCM6/POLA1/RFC3/PCNA
Plasmablast	D1	Hallmark	HALLMARK_ALLOGRAFT_REJECTION	114	0.394186	1.43132	0.0126824	0.104377	0.121751	0.0864941	1376	tags=22%, list=15%, signal=19%	CD40/LY75/SPI1/TAPBP/RPS19/CTSS/CD86/NME1/HLA-A/HLA-DMA/EIF3A/IFNGR1/B2M/ABI1/WAS/IFNAR2/BCL10/MTIF2/FCGR2B/LYN/MAP4K1/TLR6/ICAM1/RPL9/BCL3
Plasmablast	D1	BTM	chaperonin mediated protein folding (II) (M204.1)	10	0.733056	1.61938	0.012945	0.104377	0.0953234	0.0864941	1251	tags=50%, list=13%, signal=43%	VBP1/CCT8/PFDN4/PFDN5/CCT7
Plasmablast	D1	BTM	Activated (LPS) dendritic cell surface signature (S11)	19	0.622912	1.62746	0.0133248	0.104377	0.0953234	0.0864941	833	tags=21%, list=9%, signal=19%	CD40/LY75/F11R/SGPP2
Plasmablast	D1	Hallmark	HALLMARK_EPITHELIAL_MESENCHYMAL_TRANSITION	47	-0.436489	-1.52293	0.017267	0.12814	0.138136	0.106185	924	tags=38%, list=10%, signal=35%	CD59/VEGFA/COPA/MEST/SNTB1/ITGB1/FAS/FLNA/CD44/MCM7/LGALS1/SGCB/EMP3/VIM/QSOX1/PLOD1/ID2/CAPG
Plasmablast	D1	BTM	cell cycle (II) (M4.10)	12	-0.666177	-1.66274	0.0199409	0.140583	0.132465	0.116497	1716	tags=75%, list=18%, signal=61%	BRCA1/DTL/RRM2/GINS2/CDC25A/CCNB1/CHEK1/CCNB2/CCNE1
Plasmablast	D1	BTM	lysosomal/endosomal proteins (M139)	10	0.71023	1.56895	0.0224834	0.15096	0.139397	0.125096	1682	tags=50%, list=18%, signal=41%	NPC2/CTSS/CTSH/SORT1/CTSB
Plasmablast	D1	Hallmark	HALLMARK_ADIPOGENESIS	140	0.365899	1.36336	0.0254599	0.163175	0.174582	0.135218	2202	tags=32%, list=23%, signal=25%	DDT/TALDO1/MRPL15/NKIRAS1/BAZ2A/PFKFB3/PHYH/ARAF/ADIPOR2/RNF11/IFNGR1/HIBCH/DLAT/DHRS7/IDH1/G3BP2/REEP5/PPM1B/RIOK3/UCK1/NDUFB7/GPHN/CRAT/DNAJC15/ACO2/BCL2L13/UBC/PREB/ALDOA/NDUFAB1/TANK/SCARB1/PDCD4/CYC1/APLP2/NABP1/UCP2/ACADM/BCKDHA/POR/COQ9/COX7B/GPAM/UBQLN1/COX6A1
Plasmablast	D1	BTM	translation initiation factor 3 complex (M245)	11	0.686566	1.55852	0.0277121	0.165383	0.160416	0.137048	1101	tags=27%, list=12%, signal=24%	EEF1G/EIF3F/EEF1B2
Plasmablast	D1	Hallmark	HALLMARK_INTERFERON_GAMMA_RESPONSE	146	0.360275	1.35117	0.0291121	0.165383	0.174672	0.137048	3046	tags=41%, list=32%, signal=28%	CD40/PDE4B/TRIM25/OAS2/TAPBP/STAT2/CD86/HLA-A/HLA-DMA/SRI/ZBP1/IFIH1/CD38/B2M/PML/SLAMF7/NCOA3/IFNAR2/PTPN1/VAMP5/CASP8/PSMB2/ICAM1/PSMB9/NLRC5/HLA-B/CCL5/PSME2/PSME1/TRIM21/PELI1/PNP/APOL6/SAMD9L/CASP3/NUP93/PTPN2/TOR1B/IFIT1/NFKBIA/HLA-DQA1/CD74/JAK2/HERC6/ZNFX1/SSPN/IRF5/DHX58/PARP14/ITGB7/TNFAIP3/IRF4/PSMB10/ST3GAL5/NMI/DDX58/IRF2/RIPK1/MVP/CASP4
Plasmablast	D1	BTM	mitotic cell cycle in stimulated CD4 T cells (M4.9)	14	-0.611487	-1.59043	0.0293233	0.165383	0.160416	0.137048	3233	tags=93%, list=34%, signal=61%	CENPE/KIF14/PLK4/EZH2/CDC6/NCAPH/CENPF/RBBP8/GMNN/ZNF367/RRM1/RAD51/DONSON
Plasmablast	D1	BTM	BCR signaling (M54)	11	0.678304	1.53977	0.0332883	0.180525	0.171989	0.149595	1667	tags=73%, list=18%, signal=60%	BLNK/SYK/VAV1/PIK3R5/LYN/PLCG2/BTK/INPP5D
Plasmablast	D1	Hallmark	HALLMARK_ESTROGEN_RESPONSE_EARLY	80	-0.35238	-1.35392	0.0378762	0.194105	0.202007	0.160848	1881	tags=34%, list=20%, signal=27%	UNC119/FKBP4/AQP3/AKAP1/RBBP8/SLC39A6/NCOR2/ELF1/TIPARP/ADD3/BLVRB/CD44/LRIG1/FKBP5/SLC7A5/TGIF2/GAB2/FAM102A/AFF1/DYNLT3/PPIF/CLIC3/TOB1/INPP5F/NXT1/MYC/IL6ST
Plasmablast	D1	BTM	mitotic cell division (M6)	28	-0.477553	-1.48696	0.0385457	0.194105	0.188671	0.160848	2928	tags=68%, list=31%, signal=47%	CDCA8/BUB1/SKA1/SGOL2/AURKB/CENPH/KIF2C/PLK1/SPC25/NUF2/CENPF/BUB1B/CENPM/ZWILCH/APITD1/KIF18A/BIRC5/CENPK/MAD2L1
Plasmablast	D1	BTM	regulation of transcription, transcription factors (M213)	15	-0.575506	-1.52917	0.0416667	0.202586	0.19375	0.167877	554	tags=27%, list=6%, signal=25%	MED23/CLK4/PTBP2/CLK1
Plasmablast	D1	BTM	immune activation - generic cluster (M37.0)	95	-0.330736	-1.31022	0.0479549	0.225388	0.212372	0.186772	2013	tags=35%, list=21%, signal=28%	CDK14/VPREB3/FOXO1/SAC3D1/NUP37/LAT2/BARD1/GSN/CD9/RBBP8/CSF2RB/CDA/LYZ/TCL1A/SMC4/BLVRB/UPP1/DUSP6/CR1/MCM7/S100A8/EBF1/LAT/TUBG1/TSHR/FKBP14/LRRK2/IMPA2/CCNE1/CSE1L/BLM/DTYMK/RUNX2
Plasmablast	D1	BTM	mismatch repair (II) (M22.1)	12	-0.604323	-1.50835	0.0526834	0.232459	0.219696	0.192631	2290	tags=50%, list=24%, signal=38%	RFC4/POLD1/RPA1/MLH1/RFC3/PCNA
Plasmablast	D1	BTM	E2F1 targets (Q4) (M10.1)	19	-0.52059	-1.46712	0.0543334	0.232459	0.219696	0.192631	1857	tags=63%, list=20%, signal=51%	SKP2/WEE1/CDC6/STMN1/FBXO5/PRIM1/NASP/MCM4/POLA2/RAD51/SLBP/PCNA
Plasmablast	D1	Hallmark	HALLMARK_GLYCOLYSIS	122	0.356257	1.30479	0.0544052	0.232459	0.261145	0.192631	1052	tags=18%, list=11%, signal=16%	B4GALT1/CITED2/HMMR/GOT1/PMM2/TALDO1/HDLBP/B4GALT4/RPE/CLN6/HS2ST1/IDUA/HK2/ANG/BPNT1/COPB2/SLC35A3/ALG1/CHPF2/IDH1/TXN/PAM
Plasmablast	D1	Hallmark	HALLMARK_BILE_ACID_METABOLISM	48	0.428972	1.3557	0.0723526	0.30005	0.301094	0.248642	2124	tags=40%, list=22%, signal=31%	SLC23A2/PHYH/MLYCD/LONP2/GSTK1/FADS2/ACSL1/IDH1/PNPLA8/HACL1/PECR/GNPAT/FDXR/ABCD1/PAOX/ACSL5/HSD17B4/SLC35B2/PEX6
Plasmablast	D1	Hallmark	HALLMARK_MYC_TARGETS_V1	193	-0.269214	-1.17817	0.0793951	0.319389	0.301094	0.264667	1470	tags=23%, list=16%, signal=20%	EIF4H/SNRPG/NCBP2/ORC2/DUT/SET/HPRT1/MCM5/APEX1/GLO1/RAN/PRDX3/HNRNPR/MCM4/CNBP/MCM2/C1QBP/DDX18/RPL22/ETF1/NOP16/SNRPD1/MCM7/CLNS1A/HNRNPA3/RRM1/LSM2/MCM6/G3BP1/SRSF1/CTPS1/EXOSC7/SRSF3/NOP56/PCNA/TYMS/PRPS2/COX5A/TFDP1/SNRPA1/MYC/U2AF1/MAD2L1/ODC1
Plasmablast	D1	Hallmark	HALLMARK_OXIDATIVE_PHOSPHORYLATION	179	0.321558	1.23519	0.0815462	0.319389	0.301094	0.264667	2563	tags=34%, list=27%, signal=25%	ATP6V0C/ETFDH/SLC25A11/NDUFA6/MRPL15/FXN/HADHA/SLC25A12/PHYH/SUPV3L1/UQCRH/NDUFA1/DLAT/NDUFB4/IDH1/ATP1B1/NDUFB7/NDUFC1/FH/TIMM10/VDAC3/NDUFS1/ACO2/COX5B/MRPL11/NDUFAB1/COX11/SLC25A4/TIMM13/CYC1/ECI1/SUCLA2/PDHA1/ATP6V1F/COX4I1/NDUFB5/OXA1L/UQCRB/ACADM/BCKDHA/POR/LRPPRC/ISCU/COX7B/ACAT1/COX6A1/ABCB7/COX6B1/GPI/ATP6V0B/VDAC2/ATP6V0E1/TOMM22/SDHD/GLUD1/IDH2/MRPS15/UQCRQ/SURF1/VDAC1/AIFM1
Plasmablast	D1	BTM	proteasome (M226)	11	0.611302	1.38767	0.0973302	0.365389	0.366322	0.302786	1025	tags=36%, list=11%, signal=32%	POLR2K/TAF9/PSMA6/PSMA5
Plasmablast	D1	BTM	Ran mediated mitosis (M15)	12	-0.562904	-1.40498	0.0984737	0.365389	0.366322	0.302786	2951	tags=75%, list=31%, signal=52%	TPX2/AURKB/KIF15/KIF2C/PLK1/BUB1B/AURKA/RAN/UBE2S
Plasmablast	D1	BTM	golgi membrane (II) (M237)	16	0.543577	1.35596	0.107705	0.389395	0.385252	0.322679	1468	tags=38%, list=16%, signal=32%	GOPC/COPB2/SLC35A3/PNPLA8/SGMS1/GOLT1B
Plasmablast	D1	Hallmark	HALLMARK_ANDROGEN_RESPONSE	66	0.375146	1.25876	0.123664	0.435914	0.42399	0.361228	1802	tags=27%, list=19%, signal=22%	B4GALT1/ABCC4/GSR/CDK6/CENPN/APPBP2/B2M/ACSL3/TMEM50A/UAP1/XRCC6/SEC24D/DBI/ELK4/XRCC5/GNAI3/UBE2J1/LMAN1
Plasmablast	D1	Hallmark	HALLMARK_INFLAMMATORY_RESPONSE	83	0.35319	1.22901	0.133352	0.458601	0.426727	0.380028	1734	tags=24%, list=18%, signal=20%	CD40/KLF6/PDE4B/TAPBP/SRI/MXD1/ATP2C1/ABI1/BEST1/LDLR/PIK3R5/LYN/SELL/ICAM1/PSEN1/CCL5/ADM/RGS1/CHST2/GNAI3
Plasmablast	D1	BTM	leukocyte differentiation (M160)	11	0.577773	1.31156	0.147854	0.496367	0.509275	0.411323	1745	tags=36%, list=18%, signal=30%	KLF6/NAA15/BCL3/NR4A2
Plasmablast	D1	BTM	enriched in monocytes (II) (M11.0)	56	0.378482	1.23295	0.154175	0.505549	0.51208	0.418932	1744	tags=30%, list=18%, signal=25%	SPI1/SYK/SLC7A7/CD86/NCF1/CYFIP1/CTSH/SORT1/QPCT/LYN/LILRB1/NRGN/BTK/PRKCD/KIAA0513/SULF2/TBXAS1
Plasmablast	D1	BTM	enriched in antigen presentation (III) (M95.1)	11	0.571208	1.29666	0.159682	0.511709	0.512085	0.424037	1298	tags=27%, list=14%, signal=24%	LAPTM5/HLA-DMA/ICAM1
Plasmablast	D1	BTM	enriched in cell cycle (M167)	15	0.519239	1.27538	0.16848	0.523646	0.512504	0.433928	711	tags=20%, list=8%, signal=19%	BCL2L1/MAD1L1/SESN3
Plasmablast	D1	BTM	antiviral IFN signature (M75)	11	0.563479	1.27911	0.170835	0.523646	0.512504	0.433928	3022	tags=73%, list=32%, signal=50%	HERC5/IFIH1/PML/BCL3/IFIT1/OAS1/DHX58/DDX58
Plasmablast	D1	Hallmark	HALLMARK_PEROXISOME	72	0.350051	1.19075	0.179627	0.538881	0.538881	0.446553	2723	tags=43%, list=29%, signal=31%	SLC23A2/CLN6/MLYCD/LONP2/TSPO/GSTK1/ACSL1/IDH1/CRAT/ABCB9/BCL10/PABPC1/UGT2B17/GNPAT/SLC25A19/SLC25A4/ABCD1/PEX11B/ACSL5/SIAH1/HSD17B4/SLC35B2/PEX6/PRDX1/CTBP1/FIS1/IDH2/CLN8/SOD1/SCP2/ECH1
Plasmablast	D1	BTM	enriched in NK cells (I) (M7.2)	14	-0.482148	-1.25403	0.185464	0.544799	0.539004	0.451458	598	tags=29%, list=6%, signal=27%	PRF1/ARL4C/CLIC3/RORA
Plasmablast	D1	BTM	viral sensing & immunity; IRF2 targets network (I) (M111.0)	12	0.538767	1.25165	0.191919	0.552257	0.54039	0.457638	543	tags=17%, list=6%, signal=16%	CTSS/ZBP1
Plasmablast	D1	BTM	regulation of signal transduction (M3)	12	0.533499	1.23941	0.203367	0.562265	0.54039	0.465931	1916	tags=42%, list=20%, signal=33%	SYK/LYN/PRKCD/SULF2/TIMP2
Plasmablast	D1	BTM	blood coagulation (M11.1)	10	0.565171	1.24851	0.203373	0.562265	0.54039	0.465931	1167	tags=30%, list=12%, signal=26%	SYK/SLC7A7/LYN
Plasmablast	D1	BTM	small GTPase mediated signal transduction (M215)	16	0.489209	1.22033	0.212623	0.572609	0.549276	0.474502	1383	tags=38%, list=15%, signal=32%	ARHGAP25/VAV1/ARAP1/GMIP/ARHGAP9/RHOH
Plasmablast	D1	Hallmark	HALLMARK_IL2_STAT5_SIGNALING	111	0.314001	1.13732	0.216275	0.572609	0.584792	0.474502	1409	tags=22%, list=15%, signal=19%	ALCAM/GALM/AHCY/KLF6/BCL2L1/CD86/PUS1/CYFIP1/HK2/PDCD2L/IFNGR1/MXD1/TWSG1/XBP1/NCOA3/MAPKAPK2/ITGAE/RABGAP1L/MAP3K8/GADD45B/SLC2A3/SELL/RHOH/HUWE1
Plasmablast	D1	Hallmark	HALLMARK_XENOBIOTIC_METABOLISM	92	0.324689	1.14465	0.219297	0.572609	0.584792	0.474502	1113	tags=17%, list=12%, signal=15%	DDT/MAN1A1/AHCY/ETFDH/ACP2/SLC35B1/GSR/MCCC2/DHPS/ESR1/HES6/DHRS7/IDH1/HACL1/SAR1B/SSR3
Plasmablast	D1	Hallmark	HALLMARK_DNA_REPAIR	135	0.299201	1.11005	0.248797	0.629154	0.628539	0.52136	983	tags=16%, list=10%, signal=14%	SNAPC4/EDF1/PDE4B/BRF2/VPS28/POLR2K/TAF10/POLL/NME1/DAD1/NT5C3A/TAF1C/TAF9/RALA/CLP1/POLR2G/GTF2B/TAF13/POLR1C/ERCC4/ERCC2
Plasmablast	D1	BTM	purine nucleotide biosynthesis (M212)	12	-0.474727	-1.18489	0.249877	0.629154	0.628069	0.52136	1065	tags=25%, list=11%, signal=22%	MTHFD1/PAICS/GMPS
Plasmablast	D1	BTM	enriched in T cells (I) (M7.0)	20	-0.406103	-1.15856	0.259357	0.641567	0.634742	0.531646	792	tags=35%, list=8%, signal=32%	IL7R/RASGRP1/FLT3LG/PTPRCAP/LAT/PRF1/RORA
Plasmablast	D1	BTM	nuclear pore complex (M106.0)	16	-0.422957	-1.14221	0.277037	0.673488	0.654086	0.558097	1847	tags=50%, list=20%, signal=40%	NUP62/NUP37/SEH1L/NUP85/NUP155/NUPL2/RAN/NUP88
Plasmablast	D1	BTM	E2F1 targets (Q3) (M10.0)	27	-0.360302	-1.11255	0.286333	0.677648	0.654086	0.561544	2884	tags=63%, list=31%, signal=44%	WEE1/EZH2/CDC6/KIAA0101/RFC1/HMGA1/STMN1/OSBPL7/FBXO5/ATAD2/GMNN/ZNF367/MCM4/MCM2/MCM6/RAD51/PCNA
Plasmablast	D1	BTM	cell division in stimulated CD4 T cells (M4.6)	16	0.458062	1.14264	0.288361	0.677648	0.654086	0.561544	28	tags=6%, list=0%, signal=6%	HMMR
Plasmablast	D1	BTM	MHC-TLR7-TLR8 cluster (M146)	14	0.469163	1.13265	0.30489	0.704746	0.675114	0.584	3464	tags=50%, list=37%, signal=32%	HLA-A/HLA-B/HLA-DQA1/CD74/HLA-DPA1/HLA-F/HLA-DQB1
Plasmablast	D1	Hallmark	HALLMARK_APICAL_SURFACE	14	0.456749	1.10268	0.340319	0.773952	0.758875	0.641349	1706	tags=29%, list=18%, signal=23%	B4GALT1/ADIPOR2/LYN/SULF2
Plasmablast	D1	BTM	enriched in B cells (I) (M47.0)	35	-0.320213	-1.0503	0.361251	0.786775	0.774644	0.651975	1310	tags=23%, list=14%, signal=20%	AFF3/FCRL1/TCL1A/SPIB/RALGPS2/EBF1/FCRLA/FAM129C
Plasmablast	D1	BTM	enriched in activated dendritic cells (II) (M165)	12	0.467947	1.08712	0.366498	0.786775	0.774644	0.651975	1395	tags=25%, list=15%, signal=21%	HERC5/IFIH1/DAPK1
Plasmablast	D1	Hallmark	HALLMARK_INTERFERON_ALPHA_RESPONSE	71	0.310157	1.05278	0.368141	0.786775	0.758875	0.651975	1616	tags=18%, list=17%, signal=15%	TRIM25/SAMD9/STAT2/IFIH1/B2M/CASP8/NUB1/CNP/SELL/PSMB9/PSME2/PSME1/TRIM21
Plasmablast	D1	Hallmark	HALLMARK_MITOTIC_SPINDLE	164	-0.237732	-1.02313	0.371983	0.786775	0.758875	0.651975	1886	tags=27%, list=20%, signal=22%	SAC3D1/ACTN4/FBXO5/MYH9/DLGAP5/TUBA4A/CDK5RAP2/TUBGCP2/ROCK1/GSN/HOOK3/PCNT/KIF11/CLIP1/PRC1/CEP250/ARHGEF2/KIF1B/ECT2/SASS6/KIF22/TUBGCP5/CLASP1/RICTOR/TBCD/SMC4/BIRC5/MAPRE1/GEMIN4/FLNA/SMC3/NUSAP1/SUN2/ALS2/STAU1/SHROOM1/INCENP/RANBP9/KIF5B/CENPJ/CCNB2/LATS1/CNTRL/PAFAH1B1/CKAP5
Plasmablast	D1	Hallmark	HALLMARK_UNFOLDED_PROTEIN_RESPONSE	101	-0.257313	-1.03204	0.376163	0.786775	0.758875	0.651975	1043	tags=18%, list=11%, signal=16%	PDIA6/TTC37/GEMIN4/LSM4/SLC7A5/MTHFD2/FKBP14/EXOSC5/CKS1B/KIF5B/EXOC2/EIF4A3/PSAT1/NOP56/BANF1/POP4/CEBPG/FUS
Plasmablast	D1	Hallmark	HALLMARK_APOPTOSIS	111	0.28832	1.04431	0.379437	0.786775	0.758875	0.651975	2005	tags=23%, list=21%, signal=19%	CAV1/BCL2L1/BIRC3/GPX1/GSR/BID/CTNNB1/CD38/IFNGR1/DFFA/TSPO/DAP/CASP8/GADD45B/BCL10/GSTM1/FDXR/MCL1/PSEN1/PDCD4/SLC20A1/PPP3R1/CASP9/TIMP2/IGF2R/CASP3
Plasmablast	D1	BTM	CORO1A-DEF6 network (II) (M32.4)	14	-0.399464	-1.03898	0.401504	0.820464	0.829774	0.679892	1983	tags=29%, list=21%, signal=23%	ACAP1/NR1H2/SH2B1/CORO1A
Plasmablast	D1	BTM	enriched for TF motif TNCATNTCCYR (M232)	13	0.440416	1.04578	0.412685	0.823413	0.831279	0.682336	2361	tags=46%, list=25%, signal=35%	ELP4/VPS41/TBCK/RAD50/HSD17B4/RAD51C
Plasmablast	D1	BTM	enriched in B cells (III) (M47.2)	20	-0.356591	-1.0173	0.425936	0.823413	0.831279	0.682336	2013	tags=40%, list=21%, signal=32%	CDK14/VPREB3/CD69/FCRL5/FAIM3/CD180/ALOX5/FCRLA
Plasmablast	D1	Hallmark	HALLMARK_COAGULATION	34	-0.309521	-1.00852	0.428094	0.823413	0.807218	0.682336	1736	tags=38%, list=18%, signal=31%	GSN/CPQ/CD9/MSRB2/CSRP1/FURIN/DUSP6/LAMP2/FYN/CTSO/RABIF/WDR1/F12
Plasmablast	D1	BTM	cell adhesion (GO) (M117)	14	0.426973	1.03079	0.429308	0.823413	0.831279	0.682336	2073	tags=29%, list=22%, signal=22%	PSTPIP1/PPP2R1A/CYTIP/CXCR3
Plasmablast	D1	Hallmark	HALLMARK_HYPOXIA	108	0.281093	1.01391	0.437243	0.823413	0.807218	0.682336	1844	tags=21%, list=20%, signal=17%	CITED2/CAV1/KLF6/RBPJ/HDLBP/KLHL24/PFKFB3/TPST2/HK2/VHL/PAM/PPP1R15A/SLC2A3/PNRC1/ALDOA/PGK1/SCARB1/ADM/HK1/CHST2/SLC2A1/FOS/FAM162A
Plasmablast	D1	BTM	respiratory electron transport chain (mitochondrion) (M216)	11	0.453155	1.02867	0.437986	0.823413	0.831279	0.682336	2801	tags=45%, list=30%, signal=32%	NDUFB7/UQCRB/COX7B/COX6A1/COX7C
Plasmablast	D1	BTM	Plasma cell surface signature (S3)	13	0.428614	1.01776	0.448976	0.832969	0.835096	0.690254	2093	tags=46%, list=22%, signal=36%	CAV1/TRAM2/KRTCAP2/SDC1/TXNDC15/SLC44A1
Plasmablast	D1	BTM	transmembrane transport (II) (M191)	10	-0.410732	-0.978423	0.478092	0.875468	0.871816	0.725472	61	tags=10%, list=1%, signal=10%	ATP11C
Plasmablast	D1	Hallmark	HALLMARK_PROTEIN_SECRETION	84	0.282327	0.984258	0.486898	0.877202	0.865596	0.726909	1434	tags=20%, list=15%, signal=17%	GOLGA4/CLTC/YIPF6/CLCN3/SCAMP3/COPB2/AP2S1/RAB14/SGMS1/NAPG/PAM/VAMP3/SCRN1/GALC/SEC31A/RAB22A/SEC24D
Plasmablast	D1	BTM	respiratory electron transport chain (mitochondrion) (M219)	18	0.379675	0.980585	0.491482	0.877202	0.876927	0.726909	3644	tags=72%, list=39%, signal=44%	UQCRH/COX5B/CYC1/UQCRB/COX7B/COX6A1/COX6B1/UQCRQ/COX7C/COX7A2L/UQCRFS1/UQCR10/COX8A
Plasmablast	D1	BTM	C-MYC transcriptional network (M4.12)	12	-0.386412	-0.964462	0.499754	0.880816	0.876927	0.729904	2302	tags=58%, list=24%, signal=44%	HMGA1/CDCA7/CKS2/KIF11/CCNB1/BIRC5/MCM6
Plasmablast	D1	BTM	T cell surface signature (S0)	14	0.402623	0.97201	0.509814	0.887453	0.878012	0.735404	406	tags=14%, list=4%, signal=14%	NDFIP2/SLC37A3
Plasmablast	D1	Hallmark	HALLMARK_CHOLESTEROL_HOMEOSTASIS	54	0.293901	0.951188	0.538689	0.921213	0.902278	0.76338	1321	tags=17%, list=14%, signal=14%	ALCAM/PCYT2/CTNNB1/FBXO6/FADS2/STARD4/LDLR/SREBF2/PNRC1
Plasmablast	D1	Hallmark	HALLMARK_MTORC1_SIGNALING	176	-0.224168	-0.973108	0.545126	0.921213	0.902278	0.76338	1871	tags=25%, list=20%, signal=20%	G6PD/PSMC2/EIF2S2/TUBA4A/CYB5B/ACACA/IDI1/GLRX/TMEM97/PSME3/CD9/CDC25A/DDX39A/MAP2K3/NFIL3/GCLC/ARPC5L/RPA1/MTHFD2L/HPRT1/UBE2D3/PSMD12/MCM4/ADD3/MCM2/DHFR/FKBP2/SQSTM1/ETF1/CYP51A1/SLC7A5/CDKN1A/CORO1A/TCEA1/TUBG1/MTHFD2/DDIT3/GSK3B/TES/PSAT1/CTSC/FGL2/PHGDH/GMPS
Plasmablast	D1	BTM	Resting dendritic cell surface signature (S10)	20	0.356511	0.940721	0.548808	0.921213	0.927984	0.76338	1656	tags=30%, list=18%, signal=25%	CD86/HLA-DMA/IFNGR1/ATP1B1/ITPRIPL2/SLC27A3
Plasmablast	D1	Hallmark	HALLMARK_COMPLEMENT	104	0.262898	0.942696	0.582067	0.951598	0.910925	0.788558	2510	tags=31%, list=27%, signal=23%	CALM1/CTSS/ANG/PRCP/PPP4C/USP8/CASP10/WAS/CTSH/PIK3R5/LYN/PIK3CG/PSMB9/USP14/PSEN1/CCL5/PRKCD/LTA4H/APOBEC3G/CTSB/GNAI3/CASP9/AKAP10/TIMP2/CASP3/CALM3/HSPA5/ANXA5/SH2B3/DYRK2/HSPA1A/JAK2
Plasmablast	D1	BTM	enriched in antigen presentation (I) (M71)	12	0.388805	0.903262	0.595118	0.951598	0.960492	0.788558	4157	tags=83%, list=44%, signal=47%	ASPH/HLA-DQA1/CD74/HLA-DPA1/SLC27A2/HLA-DQB1/FAR2/HLA-DRB1/HMOX1/HLA-DPB1
Plasmablast	D1	Hallmark	HALLMARK_UV_RESPONSE_DN	66	-0.25093	-0.932503	0.602922	0.951598	0.910925	0.788558	1197	tags=21%, list=13%, signal=19%	ADD3/PIK3CD/GRK5/ATP2B4/SFMBT1/PRDM2/FYN/VAV2/MGLL/NFKB1/NIPBL/MYC/NR3C1/MAPK14
Plasmablast	D1	BTM	enriched in monocytes (IV) (M118.0)	22	0.335991	0.907794	0.603897	0.951598	0.960492	0.788558	1503	tags=23%, list=16%, signal=19%	CTSS/RNASE6/ACSL1/DOK3/LY96
Plasmablast	D1	Hallmark	HALLMARK_KRAS_SIGNALING_UP	69	-0.248155	-0.929628	0.607283	0.951598	0.910925	0.788558	1052	tags=17%, list=11%, signal=16%	IRF8/IL2RG/MMD/DUSP6/BPGM/CDADC1/CCSER2/USP12/PTBP2/TRIB2/ID2/ZNF277
Plasmablast	D1	BTM	enriched in B cells (VI) (M69)	14	0.370725	0.895001	0.615935	0.951598	0.960492	0.788558	2593	tags=29%, list=27%, signal=21%	ADAM28/MS4A1/TSPAN13/HLA-DOB
Plasmablast	D1	BTM	cell division (stimulated CD4+ T cells) (M46)	22	-0.303408	-0.886648	0.63058	0.951598	0.960492	0.788558	1048	tags=59%, list=11%, signal=53%	APOBEC3B/TOP2A/GNB4/DTL/CDC45/RRM2/KIAA0101/GGH/CDCA7/CDCA3/RAD51/CDT1/TYMS
Plasmablast	D1	BTM	E2F transcription factor network (M8)	13	-0.343293	-0.871645	0.631039	0.951598	0.960492	0.788558	6212	tags=54%, list=66%, signal=18%	E2F1/UBE2C/CDC6/BRCA1/KIAA0101/CCNA2/CDC25A
Plasmablast	D1	BTM	phosphatidylinositol signaling system (M101)	13	-0.343102	-0.871159	0.63179	0.951598	0.960492	0.788558	119	tags=23%, list=1%, signal=23%	C6orf211/PHTF2/CLK1
Plasmablast	D1	Hallmark	HALLMARK_TGF_BETA_SIGNALING	37	0.298268	0.897343	0.634467	0.951598	0.922861	0.788558	2509	tags=35%, list=27%, signal=26%	KLF10/CTNNB1/SPTBN1/PPP1R15A/SKIL/TGFBR1/FKBP1A/SLC20A1/HDAC1/SKI/BMPR2/RAB31/SMURF1
Plasmablast	D1	BTM	mitochondrial cluster (M235)	16	0.353159	0.880958	0.641148	0.951598	0.960492	0.788558	2525	tags=31%, list=27%, signal=23%	HIBCH/MCCC2/ACADM/C11orf73/ALDH18A1
Plasmablast	D1	BTM	cell cycle, ATP binding (M144)	16	0.350709	0.874845	0.650656	0.955651	0.960492	0.791917	2182	tags=50%, list=23%, signal=39%	ERBB2IP/PSMA6/TLK1/PCNP/CCNC/UBA3/MCTS1/NEK7
Plasmablast	D1	BTM	B cell surface signature (S2)	36	0.29307	0.87595	0.669212	0.963913	0.96748	0.798764	2821	tags=31%, list=30%, signal=22%	TMEM156/HLA-DMA/ADAM28/FCGR2B/MS4A1/ITM2C/TSPAN13/HLA-DOA/HLA-DOB/HLA-DPA1/SSPN
Plasmablast	D1	Hallmark	HALLMARK_MYC_TARGETS_V2	52	-0.250079	-0.886762	0.699908	0.963913	0.943583	0.798764	1289	tags=19%, list=14%, signal=17%	MCM5/MCM4/DDX18/NOP16/EXOSC5/PPRC1/NOP56/TCOF1/SLC19A1/MYC
Plasmablast	D1	BTM	transcription elongation, RNA polymerase II (M234)	13	-0.323396	-0.821126	0.705131	0.963913	0.96748	0.798764	206	tags=15%, list=2%, signal=15%	POLR2E/NDUFA3
Plasmablast	D1	Hallmark	HALLMARK_NOTCH_SIGNALING	13	0.346178	0.822008	0.712336	0.963913	0.943583	0.798764	878	tags=15%, list=9%, signal=14%	NOTCH2/APH1A
Plasmablast	D1	BTM	T cell activation (I) (M7.1)	21	-0.291425	-0.840028	0.712604	0.963913	0.96748	0.798764	2408	tags=38%, list=25%, signal=28%	IL7R/RASGRP1/CCR7/IKZF1/SLAMF1/ITPR3/CORO1A/RORA
Plasmablast	D1	BTM	platelet activation (I) (M32.0)	22	-0.283018	-0.82706	0.733226	0.963913	0.96748	0.798764	2373	tags=36%, list=25%, signal=27%	PFN1/GNAI2/ACAP1/ZYX/ACTN4/NR1H2/FLNA/CORO1A
Plasmablast	D1	BTM	DC surface signature (S5)	25	0.29427	0.814397	0.74673	0.963913	0.96748	0.798764	1201	tags=16%, list=13%, signal=14%	ALCAM/TFRC/ATP1B1/ITPRIPL2
Plasmablast	D1	BTM	cell cycle, mitotic phase (M230)	10	-0.325545	-0.775496	0.753086	0.963913	0.96748	0.798764	1204	tags=60%, list=13%, signal=52%	JMY/NAE1/HACE1/TTC19/SMC3/TUBE1
Plasmablast	D1	BTM	plasma cells & B cells, immunoglobulins (M156.0)	18	0.305796	0.789778	0.768242	0.963913	0.96748	0.798764	1824	tags=22%, list=19%, signal=18%	STAP1/ADAM28/TNFRSF17/ITM2C
Plasmablast	D1	BTM	Naive B cell surface signature (S8)	10	-0.319081	-0.760096	0.771726	0.963913	0.96748	0.798764	147	tags=30%, list=2%, signal=30%	HVCN1/TMEM56/FAM26F
Plasmablast	D1	Hallmark	HALLMARK_HEDGEHOG_SIGNALING	11	0.339752	0.771246	0.773572	0.963913	0.943583	0.798764	1411	tags=27%, list=15%, signal=23%	CDK6/PML/RASA1
Plasmablast	D1	BTM	respiratory electron transport chain (mitochondrion) (M231)	11	-0.312768	-0.762726	0.778893	0.963913	0.96748	0.798764	223	tags=9%, list=2%, signal=9%	COX5A
Plasmablast	D1	BTM	platelet activation (II) (M32.1)	20	-0.274669	-0.783593	0.793358	0.963913	0.96748	0.798764	2373	tags=50%, list=25%, signal=38%	PFN1/GNAI2/ACAP1/ZYX/ACTN4/SIPA1/PNPLA6/PKN1/MLF2/FLNA
Plasmablast	D1	Hallmark	HALLMARK_IL6_JAK_STAT3_SIGNALING	42	-0.240918	-0.823301	0.798488	0.963913	0.943583	0.798764	1659	tags=26%, list=18%, signal=22%	CD9/GRB2/MYD88/CSF2RB/IL7/LTB/IL2RG/FAS/CD44/STAM2/IL6ST
Plasmablast	D1	Hallmark	HALLMARK_REACTIVE_OXYGEN_SPECIES_PATHWAY	42	0.25887	0.798413	0.803444	0.963913	0.943583	0.798764	1034	tags=14%, list=11%, signal=13%	NDUFA6/GSR/NDUFB4/OXSR1/ERCC2/TXN
Plasmablast	D1	BTM	inositol phosphate metabolism (M129)	13	-0.297113	-0.754391	0.809011	0.963913	0.96748	0.798764	1861	tags=38%, list=20%, signal=31%	PLEKHF2/SRP9/FNDC3A/PANK3/MED23
Plasmablast	D1	BTM	T cell activation (II) (M7.3)	11	0.327812	0.744142	0.810071	0.963913	0.96748	0.798764	2073	tags=36%, list=22%, signal=28%	SLAMF7/NKG7/CCL5/CXCR3
Plasmablast	D1	BTM	regulation of antigen presentation and immune response (M5.0)	52	0.248644	0.797944	0.817021	0.963913	0.96748	0.798764	1837	tags=23%, list=19%, signal=19%	SYK/CD86/HLA-DMA/CTSH/RPS6KA1/LYN/LILRB1/TLR6/BTK/LY96/INPP5D/FOS
Plasmablast	D1	Hallmark	HALLMARK_UV_RESPONSE_UP	103	-0.213319	-0.857112	0.81828	0.963913	0.943583	0.798764	2331	tags=32%, list=25%, signal=24%	MARK2/RFC4/BCL2L11/RASGRP1/POLE3/CDK2/EIF5/JUNB/SULT1A1/PPT1/FKBP4/TUBA4A/CYB5B/TMBIM6/AQP3/GCH1/ATP6V1C1/BSG/FOSB/RXRB/FURIN/SQSTM1/PPAT/BTG3/APOM/PPIF/AGO2/KLHDC3/CCNE1/CEBPG/FEN1/IL6ST/ALAS1
Plasmablast	D1	Hallmark	HALLMARK_APICAL_JUNCTION	75	-0.221163	-0.841238	0.820777	0.963913	0.943583	0.798764	2428	tags=35%, list=26%, signal=26%	TMEM8B/MAPK11/PFN1/YWHAH/GNAI2/TAOK2/MAPK13/CDK8/EXOC4/ZYX/ACTN4/MYH9/AKT2/LDLRAP1/ITGB1/RAC2/MPP5/PIK3CB/VASP/PKD1/GTF2F1/VAV2/CNN2/TUBG1/ITGB4/MAPK14
Plasmablast	D1	Hallmark	HALLMARK_FATTY_ACID_METABOLISM	111	-0.210892	-0.855035	0.837565	0.963913	0.943583	0.798764	1298	tags=17%, list=14%, signal=15%	DLST/APEX1/GSTZ1/HADHB/SERINC1/ALDH9A1/CPT2/S100A10/CPOX/LGALS1/HPGD/ALAD/MGLL/HMGCL/PTS/MCEE/ECI2/HSD17B10/ODC1
Plasmablast	D1	BTM	intracellular transport (M147)	17	-0.267796	-0.733497	0.848217	0.963913	0.96748	0.798764	848	tags=29%, list=9%, signal=27%	SRP9/RAD21/VPS4B/TMX1/ZFYVE16
Plasmablast	D1	BTM	enriched in B cells (II) (M47.1)	29	-0.244386	-0.767873	0.848418	0.963913	0.96748	0.798764	1171	tags=21%, list=12%, signal=18%	TCL1A/SP140/CD180/RALGPS2/EBF1/FCRLA
Plasmablast	D1	BTM	transcription regulation in cell development (M49)	26	-0.246245	-0.751624	0.859464	0.963913	0.96748	0.798764	2376	tags=46%, list=25%, signal=35%	BRCA1/SEMA4A/HMGB2/STMN1/TYROBP/FBXO5/PAK1/GSN/ECT2/CCNB1/ASPM/TYMS
Plasmablast	D1	Hallmark	HALLMARK_HEME_METABOLISM	128	0.220872	0.813974	0.863331	0.963913	0.943583	0.798764	1959	tags=23%, list=21%, signal=18%	RAD23A/CCDC28A/TSPAN5/FECH/ADIPOR1/CLCN3/TFRC/CDC27/KDM7A/BACH1/SEC14L1/RIOK3/KLF3/UROS/YPEL5/PIGQ/RNF123/NUDT4/ARHGEF12/EIF2AK1/CIR1/SLC25A38/UROD/CTSB/UCP2/SMOX/SLC2A1/RBM5/TMEM9B
Plasmablast	D1	Hallmark	HALLMARK_SPERMATOGENESIS	49	0.23606	0.749711	0.880807	0.963913	0.943583	0.798764	1534	tags=16%, list=16%, signal=14%	TALDO1/PARP2/DBF4/PHF7/MLLT10/VDAC3/PEBP1/CLPB
Plasmablast	D1	Hallmark	HALLMARK_WNT_BETA_CATENIN_SIGNALING	23	0.25966	0.706617	0.884603	0.963913	0.943583	0.798764	854	tags=13%, list=9%, signal=12%	RBPJ/CTNNB1/CSNK1E
Plasmablast	D1	Hallmark	HALLMARK_KRAS_SIGNALING_DN	37	0.241163	0.725542	0.890726	0.963913	0.943583	0.798764	3120	tags=43%, list=33%, signal=29%	IDUA/SIDT1/PDK2/SKIL/UGT2B17/MFSD6/CHST2/NR4A2/FGGY/SGK1/PTPRJ/SLC16A7/MTHFR/CPEB3/BTG2/CD80
Plasmablast	D1	BTM	respiratory electron transport chain (mitochondrion) (M238)	17	0.267655	0.680243	0.899205	0.963913	0.96748	0.798764	586	tags=12%, list=6%, signal=11%	NDUFA6/UQCRH
Plasmablast	D1	BTM	TLR and inflammatory signaling (M16)	11	0.283998	0.644683	0.907063	0.963913	0.96748	0.798764	1503	tags=27%, list=16%, signal=23%	LILRB1/TLR6/LY96
Plasmablast	D1	BTM	receptors, cell migration (M109)	11	0.28333	0.643167	0.908077	0.963913	0.96748	0.798764	2464	tags=45%, list=26%, signal=34%	TRIB1/S1PR1/IL6R/CCR2/SYNE2
Plasmablast	D1	BTM	spliceosome (M250)	12	0.279977	0.650435	0.910606	0.963913	0.96748	0.798764	1228	tags=17%, list=13%, signal=15%	SNRPF/SNRPD2
Plasmablast	D1	BTM	Monocyte surface signature (S4)	22	0.24799	0.670028	0.916946	0.963913	0.96748	0.798764	2377	tags=27%, list=25%, signal=20%	SLC7A7/LILRB1/GLIPR1/IL6R/C10orf54/CCR2
Plasmablast	D1	BTM	nuclear pore complex (mitosis) (M106.1)	11	-0.256599	-0.625751	0.923115	0.963913	0.96748	0.798764	1831	tags=36%, list=19%, signal=29%	NUP37/SEH1L/NUP85/SLBP
Plasmablast	D1	Hallmark	HALLMARK_PI3K_AKT_MTOR_SIGNALING	81	0.215166	0.745259	0.924245	0.963913	0.943583	0.798764	1861	tags=19%, list=20%, signal=15%	CLTC/STAT2/SMAD2/MAPK8/PRKAG1/CAB39/RPS6KA1/NFKBIB/PPP2R1B/PTPN11/PIKFYVE/RPTOR/HSP90B1/SLC2A1/MAPKAP1
Plasmablast	D1	BTM	T cell activation and signaling (M5.1)	12	0.27157	0.630904	0.925421	0.963913	0.96748	0.798764	1711	tags=17%, list=18%, signal=14%	PRKAR1B/PRKACB
Plasmablast	D1	BTM	chaperonin mediated protein folding (I) (M204.0)	14	0.261694	0.631779	0.927645	0.963913	0.96748	0.798764	2009	tags=21%, list=21%, signal=17%	CCT8/CCT7/ATIC
Plasmablast	D1	Hallmark	HALLMARK_MYOGENESIS	50	0.220084	0.701666	0.93508	0.963913	0.943583	0.798764	1381	tags=14%, list=15%, signal=12%	PDE4DIP/SIRT2/ACSL1/CRAT/RB1/GADD45B/GABARAPL2
Plasmablast	D1	BTM	regulation of localization (GO) (M63)	12	0.261977	0.608618	0.940909	0.963913	0.96748	0.798764	1285	tags=17%, list=14%, signal=14%	ARAP1/MAP2K2
Plasmablast	D1	Hallmark	HALLMARK_P53_PATHWAY	135	0.205	0.76056	0.943583	0.963913	0.943583	0.798764	2811	tags=30%, list=30%, signal=22%	RPS12/DNTTIP2/IER5/MXD1/HINT1/GM2A/TSPYL2/IP6K2/MXD4/RRP8/RB1/CGRRF1/PPP1R15A/MDM2/FBXW7/PLK2/FDXR/ST14/CCNG1/SDC1/SLC35D1/AEN/FOS/FAM162A/POM121/RPL36/APAF1/ISCU/DDB2/RAD51C/CDKN2AIP/TRIB3/RCHY1/TP63/DRAM1/NDRG1/SP1/SEC61A1/ABHD4/SAT1/IRAK1
Plasmablast	D1	BTM	enriched in antigen presentation (II) (M95.0)	17	-0.228477	-0.625803	0.944806	0.963913	0.96748	0.798764	1052	tags=24%, list=11%, signal=21%	ITGB2/CD53/IRF8/FGL2
Plasmablast	D1	BTM	enriched in B cells (IV) (M47.3)	10	-0.244058	-0.581381	0.946744	0.963913	0.96748	0.798764	2494	tags=40%, list=26%, signal=29%	TLR10/CDK14/FAIM3/CD180
Plasmablast	D1	BTM	CORO1A-DEF6 network (I) (M32.2)	19	-0.222168	-0.626109	0.950702	0.963913	0.96748	0.798764	1983	tags=42%, list=21%, signal=33%	AES/H1FX/CCDC22/ATP5D/ACAP1/SIPA1/SH2B1/CORO1A
Plasmablast	D1	BTM	cytoskeletal remodeling (M32.8)	10	0.254992	0.563297	0.957077	0.963913	0.96748	0.798764	359	tags=10%, list=4%, signal=10%	MAP7D1
Plasmablast	D1	BTM	KLF12 targets network (M32.3)	15	-0.183797	-0.488362	0.989075	0.989075	0.989075	0.819614	2188	tags=27%, list=23%, signal=21%	GNAI2/ACAP1/NR1H2/CORO1A
Plasmablast	Baseline	Hallmark	HALLMARK_OXIDATIVE_PHOSPHORYLATION	179	-0.336514	-1.45539	0.00296345	0.180472	0.086442	0.172455	1844	tags=28%, list=20%, signal=23%	POLR2F/NNT/IMMT/NDUFA8/DECR1/BAX/COX6B1/NDUFS3/MDH1/ATP6V1C1/NDUFS4/PRDX3/COX11/ATP6V1F/BDH2/COX4I1/SLC25A3/NDUFV2/MGST3/HADHB/OGDH/COX10/COX5B/ACADM/ECH1/HADHA/TIMM8B/ETFDH/COX7A2L/CYCS/ALDH6A1/PDP1/IDH3G/ACAA1/MFN2/MRPS12/COX15/UQCRC2/ACADSB/ATP6V0C/UQCRQ/NDUFS2/HTRA2/MTRF1/AIFM1/MRPL15/NDUFA2/SLC25A6/MRPS15/UQCRB/ATP1B1
Plasmablast	Baseline	BTM	respiratory electron transport chain (mitochondrion) (M219)	18	-0.677635	-1.86583	0.00306531	0.180472	0.285074	0.172455	2426	tags=61%, list=26%, signal=46%	COX5A/UQCRH/COX8A/COX6C/COX6B1/COX5B/COX7A2L/UQCRC2/UQCRQ/ATP5L/UQCRB
Plasmablast	Baseline	Hallmark	HALLMARK_APICAL_JUNCTION	75	-0.432122	-1.64066	0.00383982	0.180472	0.086442	0.172455	2733	tags=48%, list=29%, signal=34%	ITGA3/VCL/INSIG1/JUP/MYH9/YWHAH/NF2/CDK8/TMEM8B/ARHGEF6/CD99/RHOF/IKBKG/ZYX/TSC1/CNN2/NF1/PTEN/MYL12B/WASL/CRAT/MSN/RAC2/RRAS/MAPK11/CTNNA1/HADH/STX4/TAOK2/EVL/EPB41L2/ACTG1/PKD1/ITGB4/MPZL1/ADAM15
Plasmablast	Baseline	Hallmark	HALLMARK_CHOLESTEROL_HOMEOSTASIS	54	-0.458127	-1.63725	0.00540262	0.190443	0.086442	0.181983	959	tags=26%, list=10%, signal=23%	HMGCR/ATXN2/SREBF2/EBP/ECH1/FBXO6/ANTXR2/ACAT2/LDLR/ACTG1/NFIL3/ETHE1/TRIB3/FADS2
Plasmablast	Baseline	BTM	enriched in B cells (VI) (M69)	14	0.68937	1.70086	0.00822016	0.231808	0.3674	0.221512	2225	tags=71%, list=24%, signal=55%	PPAPDC1B/CD22/BTLA/CD79A/ADAM28/TSPAN13/P2RX5/CD19/MS4A1/FCRL2
Plasmablast	Baseline	BTM	mitotic cell division (M6)	28	0.55518	1.621	0.0118516	0.278513	0.3674	0.266141	1448	tags=36%, list=15%, signal=30%	CENPA/CENPN/NDC80/SGOL2/BUB1B/AURKB/ZWILCH/CDCA8/SPC25/CENPO
Plasmablast	Baseline	BTM	chaperonin mediated protein folding (I) (M204.0)	14	0.643933	1.58876	0.0226948	0.434771	0.479489	0.415459	1064	tags=36%, list=11%, signal=32%	CCT2/NOP56/HSPE1/CCT8/HSPD1
Plasmablast	Baseline	BTM	translation initiation factor 3 complex (M245)	11	-0.670408	-1.61571	0.025779	0.434771	0.479489	0.415459	2901	tags=82%, list=31%, signal=57%	EEF1B2/EIF3G/EIF3H/EIF3E/UXT/FBL/EIF3D/EEF1G/EIF3F
Plasmablast	Baseline	Hallmark	HALLMARK_INTERFERON_ALPHA_RESPONSE	71	0.410884	1.42942	0.0277513	0.434771	0.333016	0.415459	2342	tags=39%, list=25%, signal=30%	IL15/SAMD9/MX1/IRF7/NMI/GBP2/DHX58/CMTR1/IRF1/TRIM26/IFI30/ADAR/EIF2AK2/TRIM14/RTP4/IRF2/MVB12A/SELL/EPSTI1/PLSCR1/CD74/RNF31/PSME2/BST2/TRIM21/TRAFD1/LAP3/IFIH1
Plasmablast	Baseline	BTM	cell cycle (I) (M4.1)	120	0.355649	1.34492	0.034985	0.488027	0.523072	0.466349	2969	tags=37%, list=31%, signal=25%	CENPA/CENPN/NCAPD3/NDC80/HELLS/POLA2/RACGAP1/DLGAP5/SGOL2/BUB1B/MELK/AURKB/MCM4/ZWILCH/PLK4/CDCA8/SPC25/CKS2/E2F7/TOP2A/TACC3/KIFC1/KIF18A/CENPE/CCNA2/MCM2/MAD2L1/CCNF/CHEK1/NCAPG/RFC4/RANBP1/TIMELESS/CDCA2/RAD54L/KIF11/ASPM/CENPK/RFC3/FEN1/TYMS/MCM5/DSCC1/NUSAP1
Plasmablast	Baseline	BTM	cell adhesion (GO) (M117)	14	-0.597491	-1.54229	0.0442578	0.488027	0.523072	0.466349	840	tags=50%, list=9%, signal=46%	LY9/PLEK/CYTIP/CORO1A/LEF1/SELPLG/PSTPIP1
Plasmablast	Baseline	Hallmark	HALLMARK_APOPTOSIS	111	-0.321984	-1.3022	0.0447407	0.488027	0.39737	0.466349	991	tags=19%, list=10%, signal=17%	CD44/FAS/BTG3/EBP/ETF1/SOD1/DDIT3/CASP6/PRF1/HSPB1/GPX1/LEF1/CASP2/BIK/F2R/ANXA1/CFLAR/RARA/PAK1/MGMT/CTH
Plasmablast	Baseline	BTM	regulation of transcription, transcription factors (M213)	15	-0.581996	-1.53095	0.0449954	0.488027	0.523072	0.466349	1021	tags=53%, list=11%, signal=48%	PPP1R12A/BDP1/MED23/CLK4/STAG2/PTBP2/FMR1/KIAA1468
Plasmablast	Baseline	Hallmark	HALLMARK_E2F_TARGETS	187	0.315613	1.26415	0.0576675	0.580794	0.39737	0.554995	2650	tags=33%, list=28%, signal=24%	POLD3/UBE2T/STAG1/RPA2/NOP56/HELLS/POLA2/EED/TP53/CCNE1/RACGAP1/BRMS1L/DLGAP5/HMMR/BUB1B/DIAPH3/KPNA2/KIF22/RPA3/ASF1A/MELK/AURKB/MCM4/PRKDC/PRIM2/HNRNPD/IPO7/PLK4/CBX5/CDCA8/SPC25/CKS2/NCAPD2/CDKN2A/TK1/PDS5B/PRDX4/PAN2/TOP2A/AK2/RAD51C/TACC3/NUP107/CENPE/XPO1/RAD51AP1/MLH1/DONSON/MCM2/MTHFD2/MAD2L1/SMC3/DNMT1/RFC2/CHEK1/POP7/NUP153/PMS2/RANBP1/TCF19/TIMELESS
Plasmablast	Baseline	Hallmark	HALLMARK_UNFOLDED_PROTEIN_RESPONSE	101	0.351608	1.29665	0.0657854	0.582468	0.39737	0.556595	1783	tags=25%, list=19%, signal=20%	XBP1/FKBP14/IFIT1/EDEM1/NOP56/SLC1A4/CNOT4/SPCS3/BAG3/SLC30A5/NFYA/DKC1/EIF2AK3/EIF4A2/PAIP1/RRP9/EXOSC5/NFYB/CNOT6/VEGFA/CHAC1/SHC1/DNAJB9/CEBPG/PDIA5
Plasmablast	Baseline	Hallmark	HALLMARK_ESTROGEN_RESPONSE_EARLY	80	0.372349	1.32304	0.0662283	0.582468	0.39737	0.556595	969	tags=21%, list=10%, signal=19%	XBP1/CANT1/SLC2A1/BLVRB/ENDOD1/CHPT1/SLC1A4/BAG1/MED24/AMFR/KLF10/SLC27A2/SLC16A1/FKBP4/FLNB/JAK2/NADSYN1
Plasmablast	Baseline	BTM	mismatch repair (I) (M22.0)	26	0.49158	1.41396	0.0702266	0.582468	0.609218	0.556595	936	tags=19%, list=10%, signal=17%	POLD3/MSH6/RACGAP1/RMI1/RPA3
Plasmablast	Baseline	BTM	mismatch repair (II) (M22.1)	12	0.603173	1.43833	0.0756893	0.587219	0.609218	0.561135	3142	tags=67%, list=33%, signal=45%	POLD3/MSH6/RPA3/MLH1/RFC2/RFC4/RFC3/PCNA
Plasmablast	Baseline	Hallmark	HALLMARK_G2M_CHECKPOINT	169	0.312825	1.23897	0.081532	0.587219	0.434837	0.561135	2478	tags=28%, list=26%, signal=21%	CENPA/STAG1/UCK2/RPA2/CUL3/NDC80/POLA2/TGFB1/RACGAP1/BCL3/DKC1/HMMR/KPNA2/YTHDC1/KIF22/ARID4A/E2F4/E2F1/NOTCH2/MNAT1/AURKB/PRIM2/HNRNPD/PLK4/CKS2/PDS5B/CHMP1A/TOP2A/SRSF10/TACC3/HNRNPU/RBL1/MARCKS/FOXN3/PML/CHAF1A/CENPE/NUMA1/CCNA2/SLC7A1/XPO1/MCM2/MAD2L1/CCNF/SS18/CHEK1/LIG3
Plasmablast	Baseline	BTM	transcription regulation in cell development (M49)	26	-0.453916	-1.37449	0.0832934	0.587219	0.609218	0.561135	1827	tags=27%, list=19%, signal=22%	TRIP13/FES/BASP1/ECT2/TYROBP/LYN/PAK1
Plasmablast	Baseline	BTM	mitotic cell cycle - DNA replication (M4.4)	24	0.489557	1.38274	0.0880883	0.59145	0.609218	0.565178	1376	tags=25%, list=15%, signal=21%	MCM8/RPA2/POLA2/MCM4/PRIM2/PLK4
Plasmablast	Baseline	BTM	cell cycle and transcription (M4.0)	201	0.299254	1.20865	0.0953127	0.610868	0.609218	0.583733	2969	tags=38%, list=31%, signal=27%	UBE2T/TMEM106C/CENPA/CENPN/S100A9/SLC7A7/WDHD1/NDC80/HELLS/POLA2/KIF14/CHST15/RACGAP1/TYMP/CKAP2L/DLGAP5/NCF1/HMMR/LY86/SGOL2/BUB1B/DIAPH3/RMI1/CD86/MELK/AURKB/MCM4/IFI30/ZWILCH/PLK4/CDCA8/SPC25/CKS2/TK1/E2F7/TOP2A/TACC3/KIFC1/WHSC1/MARCKS/LMNB2/KIF18A/CENPE/SORT1/CCNA2/FCGRT/CFD/RAD51AP1/DONSON/MCM2/MAD2L1/CCNF/CHEK1/NCAPG/RFC4/RRM1/POC1A/TCF19/TIMELESS/CDCA2/TIMP2/RAD54L/KIF11/RBM47/ASPM/SLC31A2/CENPK/LST1/RFC3/FEN1/TYMS/LILRB1/MCM5/ASF1B/DSCC1/CST3/NUSAP1
Plasmablast	Baseline	BTM	golgi membrane (II) (M237)	16	0.531065	1.35708	0.109659	0.615769	0.609218	0.588416	3001	tags=62%, list=32%, signal=43%	SLC35A5/RAB33B/GOLT1B/ZDHHC17/GALNT7/SLC35A3/GOLPH3L/SGMS1/ARFIP1/PNPLA8
Plasmablast	Baseline	BTM	antiviral IFN signature (M75)	11	0.588194	1.36752	0.115683	0.615769	0.609218	0.588416	1117	tags=55%, list=12%, signal=48%	IFIT1/IRF7/OAS3/BCL3/HERC5/DHX58
Plasmablast	Baseline	BTM	Naive B cell surface signature (S8)	10	0.604625	1.36714	0.118096	0.615769	0.609218	0.588416	1368	tags=40%, list=14%, signal=34%	PPAPDC1B/TMEM56/BTLA/TSPAN13
Plasmablast	Baseline	BTM	enriched in B cells (I) (M47.0)	35	0.422035	1.29371	0.121059	0.615769	0.609218	0.588416	2263	tags=43%, list=24%, signal=33%	PPAPDC1B/SPIB/EBF1/KLHL14/CD22/BTLA/CD79A/ADAM28/TSPAN13/FCRL5/P2RX5/CD19/MS4A1/FCRL2/KIAA0125
Plasmablast	Baseline	BTM	BCR signaling (M54)	11	-0.570567	-1.37509	0.123291	0.615769	0.609218	0.588416	1363	tags=36%, list=14%, signal=31%	BLNK/PIK3R5/RAC2/LYN
Plasmablast	Baseline	BTM	intracellular transport (M147)	17	-0.489472	-1.3276	0.125437	0.615769	0.609218	0.588416	576	tags=29%, list=6%, signal=28%	ZFAND6/EXOC1/TMX1/SIRT1/VPS4B
Plasmablast	Baseline	Hallmark	HALLMARK_TNFA_SIGNALING_VIA_NFKB	108	-0.293485	-1.18223	0.129439	0.615769	0.621309	0.588416	995	tags=19%, list=11%, signal=17%	GPR183/CD44/BTG3/BTG1/KLF2/PDE4B/PDLIM5/DNAJB4/PPP1R15A/ZFP36/MXD1/IL15RA/NFAT5/EHD1/CFLAR/LDLR/NFIL3/EGR1/NR4A2/KYNU
Plasmablast	Baseline	BTM	Ran mediated mitosis (M15)	12	0.561203	1.33825	0.131015	0.615769	0.609218	0.588416	1116	tags=25%, list=12%, signal=22%	BUB1B/KPNA2/AURKB
Plasmablast	Baseline	BTM	plasma cells & B cells, immunoglobulins (M156.0)	18	0.490287	1.29612	0.150148	0.682929	0.664939	0.652594	2635	tags=50%, list=28%, signal=36%	IGJ/SPIB/CD22/ADAM28/P2RX5/ITM2C/FCRL2/TNFRSF17/OSBPL10
Plasmablast	Baseline	Hallmark	HALLMARK_INTERFERON_GAMMA_RESPONSE	146	0.300631	1.16857	0.160305	0.692403	0.648207	0.661647	2342	tags=34%, list=25%, signal=26%	IL15/SLAMF7/CD40/IFIT1/CASP3/MX1/NAMPT/IRF7/OAS3/PIM1/TNFSF10/NMI/ISOC1/JAK2/TAPBP/CD86/VAMP5/DHX58/HLA-A/CMTR1/IRF1/MVP/TRIM26/IFI30/NCOA3/ADAR/EIF2AK2/TRIM14/TOR1B/RTP4/IRF2/ARL4A/EPSTI1/PLSCR1/SOD2/ZBP1/PML/CD74/RNF31/PNP/PSME2/BST2/TRIM21/STAT3/CCL5/TRAFD1/MTHFD2/LAP3/IFIH1
Plasmablast	Baseline	Hallmark	HALLMARK_APICAL_SURFACE	14	-0.500902	-1.29297	0.162052	0.692403	0.648207	0.661647	913	tags=29%, list=10%, signal=26%	SULF2/HSPB1/LYN/MAL
Plasmablast	Baseline	BTM	TLR and inflammatory signaling (M16)	11	-0.539819	-1.30099	0.167227	0.693501	0.706914	0.662696	401	tags=27%, list=4%, signal=26%	FES/TYROBP/FGR
Plasmablast	Baseline	BTM	Activated (LPS) dendritic cell surface signature (S11)	19	0.465939	1.24731	0.183723	0.740141	0.74288	0.707264	309	tags=21%, list=3%, signal=20%	SLC41A2/CD40/IFI6/IL3RA
Plasmablast	Baseline	Hallmark	HALLMARK_REACTIVE_OXYGEN_SPECIES_PATHWAY	42	-0.347279	-1.17743	0.192982	0.755848	0.696493	0.722274	764	tags=17%, list=8%, signal=15%	SOD1/PFKP/PDLIM1/MSRA/NDUFS2/MBP/CAT
Plasmablast	Baseline	Hallmark	HALLMARK_GLYCOLYSIS	122	-0.271752	-1.11489	0.203144	0.761006	0.696493	0.727202	1235	tags=16%, list=13%, signal=14%	ZNF292/CHPF2/GYS1/PYGB/CD44/DDIT4/ECD/SOD1/CASP6/HSPA5/PFKP/COG2/BIK/UGP2/IDUA/POLR3K/RBCK1/EXT2/CTH
Plasmablast	Baseline	BTM	transmembrane transport (II) (M191)	10	-0.533717	-1.25012	0.208092	0.761006	0.775361	0.727202	1171	tags=40%, list=12%, signal=35%	ACSL5/MDFIC/ATP11C/SIRT1
Plasmablast	Baseline	BTM	respiratory electron transport chain (mitochondrion) (M216)	11	-0.514851	-1.24081	0.210491	0.761006	0.775361	0.727202	23	tags=27%, list=0%, signal=27%	NDUFB10/COX6C/UQCRB
Plasmablast	Baseline	BTM	respiratory electron transport chain (mitochondrion) (M231)	11	-0.512102	-1.23419	0.216768	0.764106	0.775361	0.730164	2441	tags=55%, list=26%, signal=41%	NDUFAB1/COX5A/NDUFA8/NDUFS3/NDUFB11/ATP5L
Plasmablast	Baseline	BTM	PLK1 signaling events (M4.2)	28	0.40184	1.17328	0.236001	0.796846	0.796476	0.761451	2969	tags=43%, list=31%, signal=29%	NDC80/KIF14/CKAP2L/BUB1B/SPC25/CLSPN/CENPE/RAD51AP1/NCAPG/ASPM/ASF1B/NUSAP1
Plasmablast	Baseline	Hallmark	HALLMARK_ANDROGEN_RESPONSE	66	0.330997	1.13973	0.237358	0.796846	0.759547	0.761451	1838	tags=29%, list=19%, signal=23%	ACSL3/CENPN/PGM3/APPBP2/SPCS3/SRF/PIAS1/TMEM50A/ELK4/UAP1/RPS6KA3/RAB4A/GSR/CCND3/PMEPA1/DNAJB9/ZMIZ1/SGK1/AKT1
Plasmablast	Baseline	BTM	cell division in stimulated CD4 T cells (M4.6)	16	0.458253	1.17101	0.255518	0.808992	0.796476	0.773057	749	tags=12%, list=8%, signal=12%	UBE2T/HMMR
Plasmablast	Baseline	Hallmark	HALLMARK_INFLAMMATORY_RESPONSE	83	0.310871	1.11306	0.25572	0.808992	0.76716	0.773057	1792	tags=25%, list=19%, signal=21%	IL15/CD40/NAMPT/IRF7/ABI1/TNFSF10/SEMA4D/NMI/GPR132/TAPBP/CCR7/IRF1/IFNAR1/RGS16/IRAK2/EIF2AK2/RGS1/RTP4/BTG2/SELL/IFNGR2
Plasmablast	Baseline	BTM	regulation of signal transduction (M3)	12	-0.476552	-1.1819	0.258253	0.808992	0.796476	0.773057	3157	tags=58%, list=33%, signal=39%	HMOX1/CDK14/JUP/NOD2/TIAM2/SULF2/LYN
Plasmablast	Baseline	BTM	chaperonin mediated protein folding (II) (M204.1)	10	0.52283	1.18219	0.273074	0.808992	0.796476	0.773057	412	tags=20%, list=4%, signal=19%	CCT2/CCT8
Plasmablast	Baseline	BTM	mitotic cell cycle in stimulated CD4 T cells (M4.5)	26	0.395558	1.13777	0.273695	0.808992	0.796476	0.773057	3212	tags=50%, list=34%, signal=33%	UBE2T/NDC80/MELK/TOP2A/TACC3/MIR155HG/MAD2L1/ENO2/KIF11/CENPK/TYMS/KIAA0101/ZEB1
Plasmablast	Baseline	BTM	T cell activation (II) (M7.3)	11	0.505217	1.1746	0.275402	0.808992	0.796476	0.773057	389	tags=18%, list=4%, signal=17%	SLAMF7/NKG7
Plasmablast	Baseline	BTM	proteasome (M226)	11	0.502377	1.168	0.28262	0.813255	0.796476	0.77713	30	tags=9%, list=0%, signal=9%	PSMD14
Plasmablast	Baseline	BTM	C-MYC transcriptional network (M4.12)	12	0.481461	1.14809	0.300775	0.827819	0.805936	0.791048	1673	tags=33%, list=18%, signal=27%	CENPA/CKS2/TK1/TOP2A
Plasmablast	Baseline	Hallmark	HALLMARK_P53_PATHWAY	135	-0.253064	-1.05746	0.306383	0.827819	0.845432	0.791048	996	tags=16%, list=11%, signal=15%	DNTTIP2/DDIT4/FAS/PPM1D/RB1/BTG1/DDIT3/RHBDF2/RPL36/PERP/PPP1R15A/MXD1/DCXR/MDM2/F2R/RPS12/PITPNC1/ITGB4/TRIB3/MAPKAPK3/S100A10/RPS27L
Plasmablast	Baseline	BTM	enriched in antigen presentation (II) (M95.0)	17	-0.409058	-1.1095	0.307531	0.827819	0.805936	0.791048	1634	tags=29%, list=17%, signal=24%	PLEK/SLA/HCLS1/ITGAL/CD53
Plasmablast	Baseline	BTM	DC surface signature (S5)	25	-0.368725	-1.10532	0.311975	0.827819	0.805936	0.791048	2168	tags=40%, list=23%, signal=31%	CD58/HLA-DQB1/TM2D2/DENND1B/ITPRIPL2/PSEN2/TFRC/SPINT2/CSF2RB/ATP1B1
Plasmablast	Baseline	Hallmark	HALLMARK_FATTY_ACID_METABOLISM	111	-0.261066	-1.05583	0.317037	0.827819	0.845432	0.791048	961	tags=15%, list=10%, signal=14%	HADHB/MLYCD/ACADM/ECH1/ETFDH/IDH3G/ACAA1/HADH/HPGD/HSDL2/ACOT2/ACAT2/CPOX/ACSL4/PTS/S100A10/GLUL
Plasmablast	Baseline	BTM	transcription elongation, RNA polymerase II (M234)	13	-0.436687	-1.107	0.33371	0.851734	0.827889	0.8139	2105	tags=46%, list=22%, signal=36%	NDUFB10/TCEB2/NDUFB11/AURKAIP1/POLR2E/UQCRQ
Plasmablast	Baseline	BTM	T cell surface signature (S0)	14	0.446201	1.1009	0.338277	0.851734	0.827889	0.8139	1853	tags=43%, list=20%, signal=35%	TMEM106C/FLT3LG/CLEC2D/C12orf23/ITM2A/NDFIP2
Plasmablast	Baseline	Hallmark	HALLMARK_ESTROGEN_RESPONSE_LATE	95	0.288709	1.05505	0.348075	0.861027	0.879347	0.822781	1727	tags=25%, list=18%, signal=21%	XBP1/ETFB/ALDH3A2/LSR/BLVRB/S100A9/CHPT1/SLC1A4/BAG1/AMFR/SLC27A2/SLC16A1/UNC13B/FKBP4/FLNB/JAK2/DNAJC1/GLA/TSPAN13/PLK4/ITPK1/TOP2A/SGK1/CD9
Plasmablast	Baseline	BTM	DNA repair (M76)	20	0.398685	1.07813	0.357403	0.86886	0.852269	0.830265	3349	tags=45%, list=35%, signal=29%	POLD3/RPA3/RFC2/RFC4/RFC3/FEN1/RAD50/PCNA/BRCA1
Plasmablast	Baseline	BTM	B cell surface signature (S2)	36	0.338324	1.04487	0.385518	0.906195	0.852834	0.865942	2225	tags=33%, list=24%, signal=26%	TMEM156/CD22/BTLA/CD79A/ADAM28/TSPAN13/FCRL5/P2RX5/CD19/ITM2C/MS4A1/FCRL2
Plasmablast	Baseline	BTM	Resting dendritic cell surface signature (S10)	20	-0.368059	-1.04187	0.387644	0.906195	0.852834	0.865942	416	tags=30%, list=4%, signal=29%	HLA-DQB1/DENND1B/ITPRIPL2/PSEN2/SPINT2/ATP1B1
Plasmablast	Baseline	BTM	enriched in monocytes (II) (M11.0)	56	-0.286745	-1.03146	0.393443	0.906195	0.852834	0.865942	401	tags=9%, list=4%, signal=9%	TYROBP/LYN/KYNU/RNF130/FGR
Plasmablast	Baseline	BTM	immune activation - generic cluster (M37.0)	95	0.280321	1.02439	0.40266	0.906195	0.852834	0.865942	868	tags=15%, list=9%, signal=14%	CENPL/FKBP14/CKAP2/BLVRB/NCAPD3/EBF1/QPCT/CCNE1/CDA/LY96/SAC3D1/CD22/SLC27A2/PKMYT1
Plasmablast	Baseline	BTM	purine nucleotide biosynthesis (M212)	12	-0.418691	-1.03839	0.404896	0.906195	0.852834	0.865942	1386	tags=25%, list=15%, signal=21%	CCT7/CHCHD3/PFAS
Plasmablast	Baseline	BTM	enriched for TF motif TNCATNTCCYR (M232)	13	0.428167	1.03952	0.412661	0.909145	0.852834	0.868761	1814	tags=31%, list=19%, signal=25%	ELP4/HSD17B4/RAD51C/TBCK
Plasmablast	Baseline	Hallmark	HALLMARK_EPITHELIAL_MESENCHYMAL_TRANSITION	47	0.313889	1.01831	0.426354	0.917457	0.916449	0.876704	1546	tags=26%, list=16%, signal=21%	IL15/IL32/CADM1/WIPF1/TGFB1/NOTCH2/CALU/GADD45A/DST/QSOX1/VEGFA/PMEPA1
Plasmablast	Baseline	Hallmark	HALLMARK_WNT_BETA_CATENIN_SIGNALING	23	-0.342792	-1.01042	0.429448	0.917457	0.916449	0.876704	2693	tags=43%, list=28%, signal=31%	HDAC2/KAT2A/AXIN1/CSNK1E/PSEN2/RBPJ/HDAC5/CUL1/PPARD/LEF1
Plasmablast	Baseline	Hallmark	HALLMARK_BILE_ACID_METABOLISM	48	0.310488	1.01219	0.440566	0.925045	0.916449	0.883955	951	tags=19%, list=10%, signal=17%	LONP2/GNPAT/RETSAT/PXMP2/HSD17B4/ISOC1/SLC27A2/PAOX/OPTN
Plasmablast	Baseline	BTM	T cell activation and signaling (M5.1)	12	0.426067	1.016	0.452694	0.925045	0.908979	0.883955	2588	tags=42%, list=27%, signal=30%	CCR7/IL2RG/PRKAR1B/ZAP70/HLA-DRB1
Plasmablast	Baseline	Hallmark	HALLMARK_MYOGENESIS	50	0.304386	1.00142	0.457377	0.925045	0.916449	0.883955	2350	tags=30%, list=25%, signal=23%	SIRT2/ATP6AP1/BAG1/TGFB1/MEF2D/EIF4A2/MYO1C/PDE4DIP/SPTAN1/APP/MYH11/MEF2C/GABARAPL2/CFD/FDPS
Plasmablast	Baseline	Hallmark	HALLMARK_KRAS_SIGNALING_DN	37	-0.301076	-0.988923	0.466535	0.925045	0.916449	0.883955	1150	tags=22%, list=12%, signal=19%	UGT2B17/SLC16A7/BARD1/PDE6B/SLC29A3/IDUA/SPHK2/NR4A2
Plasmablast	Baseline	BTM	spliceosome (M250)	12	0.420853	1.00357	0.467652	0.925045	0.908979	0.883955	2075	tags=33%, list=22%, signal=26%	SNRPD3/LSM5/SNRPG/SNRPF
Plasmablast	Baseline	BTM	cell cycle, mitotic phase (M230)	10	-0.417681	-0.978333	0.472655	0.925045	0.908979	0.883955	2714	tags=40%, list=29%, signal=29%	TUBE1/AHCTF1/NAE1/MIS12
Plasmablast	Baseline	BTM	regulation of antigen presentation and immune response (M5.0)	52	-0.278191	-0.983737	0.478924	0.925045	0.908979	0.883955	237	tags=6%, list=3%, signal=6%	LYN/PAK1/FGR
Plasmablast	Baseline	BTM	respiratory electron transport chain (mitochondrion) (M238)	17	-0.354354	-0.961122	0.509909	0.933604	0.921673	0.892133	2554	tags=47%, list=27%, signal=34%	NDUFA4/UQCRH/ATP5O/ATP5D/NDUFS4/NDUFA11/UQCRQ/NDUFA2
Plasmablast	Baseline	BTM	platelet activation (II) (M32.1)	20	0.354777	0.959392	0.512237	0.933604	0.921673	0.892133	2545	tags=40%, list=27%, signal=29%	MAP7D1/TGFB1/HGS/AP2M1/TLN1/AKT1/GNAI2/PNPLA6
Plasmablast	Baseline	BTM	viral sensing & immunity; IRF2 targets network (I) (M111.0)	12	-0.381271	-0.94559	0.519425	0.933604	0.921673	0.892133	30	tags=33%, list=0%, signal=33%	CTSS/PSMB8/FES/KYNU
Plasmablast	Baseline	BTM	cytoskeletal remodeling (M32.8)	10	0.421296	0.95261	0.525254	0.933604	0.921673	0.892133	1838	tags=60%, list=19%, signal=48%	MAP7D1/TGFB1/AP2M1/SPTAN1/TLN1/AKT1
Plasmablast	Baseline	Hallmark	HALLMARK_IL2_STAT5_SIGNALING	111	0.258342	0.967165	0.526633	0.933604	0.916449	0.892133	1788	tags=23%, list=19%, signal=18%	XBP1/NFKBIZ/CASP3/UCK2/IL3RA/FLT3LG/CCNE1/PIM1/TNFSF10/CDC42SE2/ITGAE/LTB/CD86/HK2/HUWE1/RGS16/IFNGR1/MYO1C/NCOA3/CCND3/ITGA6/BCL2L1/ARL4A/SELL/PLSCR1
Plasmablast	Baseline	Hallmark	HALLMARK_DNA_REPAIR	135	0.25279	0.971262	0.530542	0.933604	0.916449	0.892133	1746	tags=19%, list=18%, signal=16%	CANT1/POLD3/ADA/RPA2/BRF2/POLA2/TP53/DCTN4/CDA/TAF6/SAC3D1/ERCC5/POLR2D/POLR2G/RPA3/NELFE/DGCR8/POM121/DDB2/AK3/DAD1/SEC61A1/BCAP31/GTF3C5/SRSF6/SUPT4H1
Plasmablast	Baseline	Hallmark	HALLMARK_HYPOXIA	108	-0.240082	-0.967109	0.538303	0.933604	0.916449	0.892133	2191	tags=30%, list=23%, signal=23%	HK1/ATP7A/CXCR4/LDHA/TIPARP/PLIN2/NR3C1/RBPJ/GAPDH/FOXO3/KLF7/P4HA1/SLC25A1/LXN/ILVBL/ZNF292/GYS1/DDIT4/ETS1/NAGK/BTG1/DDIT3/XPNPEP1/CASP6/HSPA5/PFKP/PPP1R15A/ZFP36/AMPD3/UGP2/MT2A/NFIL3
Plasmablast	Baseline	Hallmark	HALLMARK_PEROXISOME	72	0.273585	0.954401	0.540143	0.933604	0.916449	0.892133	860	tags=14%, list=9%, signal=13%	LONP2/GNPAT/ACOX1/RETSAT/NUDT19/SLC25A19/CADM1/HSD17B4/ISOC1/SLC27A2
Plasmablast	Baseline	BTM	leukocyte differentiation (M160)	11	-0.379656	-0.914988	0.56243	0.933604	0.939876	0.892133	167	tags=36%, list=2%, signal=36%	MED1/KLF13/RARA/NR4A2
Plasmablast	Baseline	Hallmark	HALLMARK_MTORC1_SIGNALING	176	0.239962	0.954927	0.56355	0.933604	0.916449	0.892133	1412	tags=17%, list=15%, signal=15%	PSMD14/XBP1/ACSL3/EDEM1/SLC2A1/HMBS/HSPE1/NAMPT/NFKBIB/CYP51A1/SLC1A4/PGK1/MTHFD2L/UFM1/PDK1/PSMD13/HSPD1/PSPH/HK2/SRD5A1/MCM4/SLC7A11/ACLY/STIP1/IFI30/RPN1/RRP9/GLA/PGM1/GSR
Plasmablast	Baseline	BTM	cell cycle, ATP binding (M144)	16	0.360853	0.92212	0.572311	0.933604	0.939876	0.892133	754	tags=12%, list=8%, signal=12%	RBM7/NEK7
Plasmablast	Baseline	Hallmark	HALLMARK_XENOBIOTIC_METABOLISM	92	0.259579	0.943933	0.572781	0.933604	0.916449	0.892133	1670	tags=23%, list=18%, signal=19%	ACOX3/ASL/ACOX1/RETSAT/ESR1/BLVRB/CYFIP2/MAN1A1/CDA/ALAS1/PMM1/PYCR1/MTHFD1/SSR3/ACP2/GSR/DDT/TMBIM6/CYB5A/PINK1/COMT
Plasmablast	Baseline	BTM	MHC-TLR7-TLR8 cluster (M146)	14	0.372581	0.919257	0.575054	0.933604	0.939876	0.892133	2884	tags=36%, list=31%, signal=25%	HLA-E/HLA-A/CD74/HLA-DRB1/TLR7
Plasmablast	Baseline	BTM	enriched in monocytes (IV) (M118.0)	22	-0.315795	-0.916542	0.576053	0.933604	0.939876	0.892133	1796	tags=27%, list=19%, signal=22%	LGALS3/CTSS/MPP1/LRRK2/MYO1F/PAK1
Plasmablast	Baseline	Hallmark	HALLMARK_MYC_TARGETS_V1	193	-0.218402	-0.95572	0.599139	0.948355	0.9277	0.906229	1698	tags=21%, list=18%, signal=17%	GNL3/POLE3/CSTF2/RPL6/PRPS2/SNRPA1/PRDX3/CCT7/HPRT1/ORC2/SLC25A3/MRPL23/EIF3B/FBL/UBE2E1/CUL1/C1QBP/XRCC6/PABPC1/RSL1D1/CTPS1/DDX18/EIF3D/EIF2S2/NOP16/ETF1/TXNL4A/NPM1/RPS10/NHP2/LSM2/RPS6/RPL14/PHB/HNRNPA1/COPS5/RPLP0/RPS3/SSB/RPL22
Plasmablast	Baseline	BTM	KLF12 targets network (M32.3)	15	0.358685	0.902799	0.599185	0.948355	0.954169	0.906229	1234	tags=20%, list=13%, signal=17%	CLPTM1/HGS/DGKZ
Plasmablast	Baseline	BTM	mitotic cell cycle (M4.7)	16	0.351996	0.899486	0.605333	0.948355	0.954169	0.906229	2166	tags=25%, list=23%, signal=19%	SGOL2/PKMYT1/PLK4/CCNA2
Plasmablast	Baseline	BTM	receptors, cell migration (M109)	11	0.374946	0.871728	0.62985	0.975922	0.976268	0.932572	1045	tags=27%, list=11%, signal=24%	SYNE2/CCR7/TRIB1
Plasmablast	Baseline	BTM	Monocyte surface signature (S4)	22	0.314966	0.873493	0.645234	0.983063	0.983717	0.939395	362	tags=9%, list=4%, signal=9%	SLC7A7/C10orf54
Plasmablast	Baseline	Hallmark	HALLMARK_ALLOGRAFT_REJECTION	114	-0.226484	-0.922281	0.658944	0.983063	0.934495	0.939395	1657	tags=22%, list=18%, signal=18%	TRAF2/UBE2D1/SOCS1/RPS3A/UBE2N/RPS9/IRF4/CAPG/HCLS1/EIF3D/FAS/ETS1/MAP3K7/PRF1/NPM1/FLNA/ITGAL/F2R/RPL9/ST8SIA4/HIF1A/RPL39/LYN/GALNT1/FGR
Plasmablast	Baseline	Hallmark	HALLMARK_MYC_TARGETS_V2	52	0.264517	0.875067	0.684434	0.983063	0.934495	0.939395	1376	tags=21%, list=15%, signal=18%	NOP56/HSPE1/CBX3/LAS1L/HSPD1/HK2/SRM/MCM4/RRP9/EXOSC5/PLK4
Plasmablast	Baseline	BTM	E2F1 targets (Q4) (M10.1)	19	0.315562	0.844753	0.684675	0.983063	0.996403	0.939395	1946	tags=32%, list=21%, signal=25%	POLA2/PKMYT1/MELK/MCM4/E2F7/SKP2
Plasmablast	Baseline	BTM	enriched in DNA interacting proteins (M182)	12	0.347984	0.829804	0.688593	0.983063	0.996403	0.939395	1296	tags=25%, list=14%, signal=22%	POLD3/ACAT1/DNAJC9
Plasmablast	Baseline	Hallmark	HALLMARK_IL6_JAK_STAT3_SIGNALING	42	-0.256401	-0.869315	0.699283	0.983063	0.934495	0.939395	1581	tags=26%, list=17%, signal=22%	MAP3K8/SOCS1/PIK3R5/IRF9/IL6ST/CD44/FAS/STAM2/IL15RA/CSF2RB/IL17RA
Plasmablast	Baseline	BTM	lysosomal/endosomal proteins (M139)	10	0.362384	0.819403	0.707849	0.983063	0.996403	0.939395	2467	tags=40%, list=26%, signal=30%	SORT1/PSAP/CTSD/NPC2
Plasmablast	Baseline	BTM	enriched in T cells (I) (M7.0)	20	0.305413	0.825901	0.71012	0.983063	0.996403	0.939395	389	tags=15%, list=4%, signal=14%	IL32/FLT3LG/NKG7
Plasmablast	Baseline	BTM	mitochondrial cluster (M235)	16	-0.308573	-0.826098	0.710532	0.983063	0.996403	0.939395	2218	tags=38%, list=23%, signal=29%	TCHP/NDUFA8/MCCC2/HIBADH/ACADM/ALDH6A1
Plasmablast	Baseline	Hallmark	HALLMARK_PI3K_AKT_MTOR_SIGNALING	81	-0.232406	-0.892718	0.711055	0.983063	0.934495	0.939395	1657	tags=21%, list=18%, signal=17%	TRAF2/SLA/UBE2N/CAMK4/MAPK1/PTEN/YWHAB/CSNK2B/PPP1CA/MAP3K7/DDIT3/ECSIT/VAV3/PRKAG1/PIN1/TRIB3/DAPP1
Plasmablast	Baseline	BTM	cell cycle (II) (M4.10)	12	0.338029	0.806065	0.721031	0.983063	0.996403	0.939395	1094	tags=17%, list=12%, signal=15%	CCNE1/MELK
Plasmablast	Baseline	BTM	phosphatidylinositol signaling system (M101)	13	0.331802	0.80556	0.731169	0.983063	0.996403	0.939395	2893	tags=38%, list=31%, signal=27%	PIK3C3/PHTF2/IMPA1/SLC35A1/PIKFYVE
Plasmablast	Baseline	Hallmark	HALLMARK_HEME_METABOLISM	128	0.229765	0.877198	0.740327	0.983063	0.934495	0.939395	1872	tags=22%, list=20%, signal=18%	KAT2B/MKRN1/SLC2A1/BLVRB/ENDOD1/HMBS/CAST/SLC10A3/RAD23A/NARF/NEK7/ISCA1/TSPAN5/NUDT4/OPTN/SLC25A38/XPO7/TMEM9B/SLC7A11/SEC14L1/NFE2L1/CCND3/BTG2/TRAK2/BACH1/CIR1/ALAD/LAMP2
Plasmablast	Baseline	Hallmark	HALLMARK_MITOTIC_SPINDLE	164	-0.210317	-0.900497	0.760128	0.983063	0.934495	0.939395	671	tags=9%, list=7%, signal=8%	PDLIM5/FLNA/TUBGCP5/CLASP1/PKD2/TAOK2/EPB41L2/CYTH2/ARFGEF1/PXN/DYNLL2/MAP3K11/TRIO/CLIP2
Plasmablast	Baseline	Hallmark	HALLMARK_PROTEIN_SECRETION	84	-0.224857	-0.869539	0.767897	0.983063	0.934495	0.939395	1861	tags=35%, list=20%, signal=28%	YKT6/ARCN1/CLN5/RAB22A/RAB2A/ZW10/AP3S1/CTSC/ATP7A/ARFGEF2/ATP1A1/VAMP4/BET1/MON2/GNAS/CLCN3/AP2S1/MAPK1/SCAMP1/COPE/CD63/SOD1/NAPG/TMX1/COG2/VPS4B/ARFGEF1/STX16/STX7
Plasmablast	Baseline	BTM	enriched in NK cells (I) (M7.2)	14	0.316075	0.779843	0.768406	0.983063	0.996403	0.939395	389	tags=14%, list=4%, signal=14%	SLAMF7/NKG7
Plasmablast	Baseline	Hallmark	HALLMARK_KRAS_SIGNALING_UP	69	0.241539	0.836943	0.777795	0.983063	0.934495	0.939395	1368	tags=14%, list=14%, signal=12%	MMD/PTCD2/DOCK2/LY96/CDADC1/TRIB1/IL2RG/BIRC3/RGS16/TSPAN13
Plasmablast	Baseline	Hallmark	HALLMARK_COMPLEMENT	104	0.230055	0.852364	0.778746	0.983063	0.934495	0.939395	1158	tags=14%, list=12%, signal=13%	USP14/RCE1/CASP3/S100A9/CTSO/WAS/IRF7/PIM1/CDA/RABIF/BRPF3/JAK2/CASP10/GNB4/IRF1
Plasmablast	Baseline	BTM	mitotic cell cycle in stimulated CD4 T cells (M4.9)	14	-0.297585	-0.768149	0.779392	0.983063	0.996403	0.939395	1827	tags=36%, list=19%, signal=29%	TRIP13/RBBP8/ZNF367/RAD51/CDC6
Plasmablast	Baseline	BTM	enriched in cell cycle (M167)	15	0.30665	0.771828	0.77949	0.983063	0.996403	0.939395	2943	tags=53%, list=31%, signal=37%	TGFB1/BCL2L1/MAD1L1/AKT1/PSMD3/TSC2/EHMT2/RBM38
Plasmablast	Baseline	BTM	blood coagulation (M11.1)	10	0.33519	0.757914	0.782885	0.983063	0.996403	0.939395	2212	tags=40%, list=23%, signal=31%	SLC7A7/GNB4/CFD/PSAP
Plasmablast	Baseline	BTM	inositol phosphate metabolism (M129)	13	-0.298911	-0.75774	0.787845	0.983063	0.996403	0.939395	1550	tags=54%, list=16%, signal=45%	SYNJ1/FNDC3A/SRP9/KIAA1109/PLEKHF2/AVL9/MED23
Plasmablast	Baseline	BTM	cell division - E2F transcription network (M4.8)	19	0.284056	0.760411	0.810043	0.999278	0.996403	0.954891	3189	tags=53%, list=34%, signal=35%	MCM4/PRKDC/E2F7/MCM2/MAD2L1/DNMT1/RANBP1/TIMELESS/PCNA/TOPBP1
Plasmablast	Baseline	Hallmark	HALLMARK_SPERMATOGENESIS	49	0.24361	0.797675	0.817929	0.999278	0.952037	0.954891	3590	tags=47%, list=38%, signal=29%	IP6K1/RPL39L/PIAS2/GMCL1/PGS1/MTOR/ARL4A/AGFG1/PHKG2/RFC4/PSMG1/DBF4/TSN/CSNK2A2/ZC3H14/RAD17/TOPBP1/VDAC3/KIF2C/GFI1/TLE4/EZH2/CDK1
Plasmablast	Baseline	Hallmark	HALLMARK_NOTCH_SIGNALING	13	-0.285137	-0.722821	0.833032	0.999278	0.952037	0.954891	1915	tags=46%, list=20%, signal=37%	KAT2A/SKP1/PSEN2/PSENEN/CUL1/PPARD
Plasmablast	Baseline	BTM	nuclear pore complex (M106.0)	16	0.28509	0.728515	0.839308	0.999278	0.996403	0.954891	3067	tags=56%, list=32%, signal=38%	SEH1L/NUP54/NUP88/NUP107/XPO1/NUP85/RANBP1/NUPL2/NUP133
Plasmablast	Baseline	BTM	enriched in activated dendritic cells (II) (M165)	12	0.296563	0.707187	0.842134	0.999278	0.996403	0.954891	842	tags=17%, list=9%, signal=15%	IFIT1/HERC5
Plasmablast	Baseline	BTM	E2F transcription factor network (M8)	13	0.291906	0.708699	0.853838	0.999278	0.996403	0.954891	3349	tags=46%, list=35%, signal=30%	E2F1/MELK/CCNA2/RAD54L/KIAA0101/BRCA1
Plasmablast	Baseline	BTM	cell division (stimulated CD4+ T cells) (M46)	22	-0.252982	-0.734238	0.859795	0.999278	0.996403	0.954891	952	tags=9%, list=10%, signal=8%	RAD51/ZNRF1
Plasmablast	Baseline	BTM	Plasma cell surface signature (S3)	13	-0.272198	-0.690023	0.872345	0.999278	0.996403	0.954891	195	tags=15%, list=2%, signal=15%	KRTCAP2/KCNN3
Plasmablast	Baseline	Hallmark	HALLMARK_UV_RESPONSE_DN	66	0.223988	0.771266	0.879566	0.999278	0.961899	0.954891	1669	tags=21%, list=18%, signal=18%	ATRN/MRPS31/NEK7/WDR37/YTHDC1/ABCC1/AGGF1/NIPBL/NOTCH2/CDK13/PRDM2/MIOS/ATXN1/ZMIZ1
Plasmablast	Baseline	BTM	CORO1A-DEF6 network (I) (M32.2)	19	0.260753	0.698029	0.881732	0.999278	0.996403	0.954891	1016	tags=16%, list=11%, signal=14%	CLPTM1/TGFB1/HGS
Plasmablast	Baseline	Hallmark	HALLMARK_TGF_BETA_SIGNALING	37	0.238287	0.73865	0.88174	0.999278	0.961899	0.954891	772	tags=14%, list=8%, signal=12%	TGFB1/SPTBN1/JUNB/SKIL/KLF10
Plasmablast	Baseline	BTM	enriched in antigen presentation (III) (M95.1)	11	-0.274945	-0.662631	0.894418	0.999278	0.996403	0.954891	1634	tags=55%, list=17%, signal=45%	HLA-DMB/PTPRC/ICAM1/HLA-DRA/PLEK/CD53
Plasmablast	Baseline	Hallmark	HALLMARK_COAGULATION	34	-0.227143	-0.730173	0.902771	0.999278	0.962956	0.954891	370	tags=32%, list=4%, signal=31%	USP11/GNB2/TIMP1/CTSH/ANG/PLEK/KLF7/CSRP1/ANXA1/CAPN2/PEF1
Plasmablast	Baseline	BTM	enriched in B cells (II) (M47.1)	29	0.230858	0.679438	0.924354	0.999278	0.996403	0.954891	2366	tags=31%, list=25%, signal=23%	EBF1/KLHL14/CD79A/PAWR/FCRL5/CD19/MS4A1/KIAA0125/SP140
Plasmablast	Baseline	BTM	enriched in antigen presentation (I) (M71)	12	-0.246951	-0.612463	0.934651	0.999278	0.996403	0.954891	3157	tags=58%, list=33%, signal=39%	HMOX1/HLA-DPA1/HLA-DRA/ITPR3/HLA-DQB1/FAR2/ASPH
Plasmablast	Baseline	BTM	platelet activation (I) (M32.0)	22	0.230802	0.640081	0.938804	0.999278	0.996403	0.954891	2403	tags=32%, list=25%, signal=24%	TGFB1/HGS/TLN1/CCDC22/AKT1/NUCB1/GNAI2
Plasmablast	Baseline	BTM	cell cycle (III) (M103)	46	0.210841	0.68078	0.949296	0.999278	0.996403	0.954891	3142	tags=39%, list=33%, signal=26%	CCNE1/BUB1B/PKMYT1/E2F1/MCM4/CDKN2A/RBL1/SKP2/CCNA2/MCM2/MAD2L1/SMC3/CHEK1/DBF4/MCM5/SMC1A/CHEK2/PCNA
Plasmablast	Baseline	BTM	T cell activation (I) (M7.1)	21	-0.219152	-0.628689	0.952877	0.999278	0.996403	0.954891	2632	tags=48%, list=28%, signal=34%	TIGIT/PTPN22/IKZF1/ITPR3/RHOH/SLAMF1/CAMK4/CORO1A/LEF1/IL21R
Plasmablast	Baseline	BTM	small GTPase mediated signal transduction (M215)	16	-0.225312	-0.603197	0.955289	0.999278	0.996403	0.954891	927	tags=31%, list=10%, signal=28%	HMHA1/ARHGDIB/RHOH/RAC2/ARHGAP15
Plasmablast	Baseline	Hallmark	HALLMARK_ADIPOGENESIS	140	0.191841	0.741461	0.963526	0.999278	0.994487	0.954891	1985	tags=21%, list=21%, signal=17%	PFKFB3/ETFB/ACOX1/RETSAT/GPAM/DRAM2/RMDN3/RTN3/YWHAG/UBQLN1/GHITM/ACLY/GADD45A/IFNGR1/VEGFB/PGM1/DDT/UBC/GPHN/DBT/DNAJB9/AK2/ARL4A/IDH3A/TST/STOM/ECHS1/MCCC1/ATL2
Plasmablast	Baseline	BTM	CORO1A-DEF6 network (II) (M32.4)	14	0.222927	0.55002	0.970157	0.999278	0.996403	0.954891	1234	tags=14%, list=13%, signal=12%	HGS/DGKZ
Plasmablast	Baseline	Hallmark	HALLMARK_UV_RESPONSE_UP	103	0.192198	0.710717	0.973769	0.999278	0.994487	0.954891	1829	tags=21%, list=19%, signal=17%	CASP3/POLG2/CCNE1/ALAS1/JUNB/FKBP4/MGAT1/IRF1/BID/EIF5/STIP1/RPN1/TMBIM6/CCND3/PRPF3/BTG2/CEBPG/SQSTM1/CYB5B/HNRNPU/SOD2/TST
Plasmablast	Baseline	BTM	nuclear pore complex (mitosis) (M106.1)	11	-0.21675	-0.522378	0.976687	0.999278	0.996403	0.954891	372	tags=18%, list=4%, signal=17%	NUP37/NUP43
Plasmablast	Baseline	BTM	enriched in B cells (IV) (M47.3)	10	0.207626	0.469472	0.988372	0.999278	0.996403	0.954891	1961	tags=20%, list=21%, signal=16%	PAWR/MEF2C
Plasmablast	Baseline	BTM	regulation of localization (GO) (M63)	12	0.18801	0.44833	0.993873	0.999278	0.996403	0.954891	3606	tags=58%, list=38%, signal=36%	TGFB1/AKT1/ARAP1/TSC2/SNX17/ARHGDIA/NAPA
Plasmablast	Baseline	BTM	enriched in B cells (III) (M47.2)	20	0.177952	0.48122	0.994098	0.999278	0.996403	0.954891	2472	tags=25%, list=26%, signal=19%	PAWR/FCRL5/MEF2C/KIAA0125/HHEX
Plasmablast	Baseline	BTM	E2F1 targets (Q3) (M10.0)	27	-0.167687	-0.512528	0.996403	0.999278	0.996403	0.954891	1396	tags=15%, list=15%, signal=13%	ZNF367/HMGA1/RAD51/CDC6
Plasmablast	Baseline	Hallmark	HALLMARK_HEDGEHOG_SIGNALING	11	0.17222	0.400403	0.999278	0.999278	0.999278	0.954891	1936	tags=18%, list=20%, signal=14%	VEGFA/PML
Plasmablast	D28	BTM	platelet activation (II) (M32.1)	20	0.622772	1.74501	0.00509662	0.491547	0.362797	0.488061	1751	tags=40%, list=19%, signal=33%	MAP2K2/AP2M1/MLF2/TGFB1/DNM2/ACAP1/PFN1/ACTN4
Plasmablast	D28	BTM	cell cycle and transcription (M4.0)	201	-0.342508	-1.40919	0.00797015	0.491547	0.362797	0.488061	1897	tags=23%, list=20%, signal=19%	AURKB/NDC80/HMMR/NCF2/NEIL3/MYBL2/SKA3/MARCKS/CDT1/TYROBP/DIAPH3/KNTC1/TK1/KIF2C/SMC2/WDHD1/CENPE/ASF1B/TMPO/CEBPD/GINS2/TIMP2/BUB1/CDC45/KIF18A/NCAPG/SCPEP1/E2F2/CHEK1/STIL/WHSC1/RBM47/POLA1/KIF4A/RRM1/MCM5/PLK4/CENPK/FEN1/BUB1B/CDC6/CPPED1/SPC25/GPSM2/SORT1/LMNB2/RMI1
Plasmablast	D28	BTM	MHC-TLR7-TLR8 cluster (M146)	14	-0.653998	-1.64595	0.0152657	0.491547	0.362797	0.488061	1674	tags=43%, list=18%, signal=35%	HLA-A/HLA-DPB1/HLA-F/HLA-G/HLA-C/HLA-B
Plasmablast	D28	BTM	Activated (LPS) dendritic cell surface signature (S11)	19	-0.604365	-1.64332	0.0156042	0.491547	0.362797	0.488061	2698	tags=58%, list=29%, signal=41%	TMEM140/CSF2RB/LY75/IFI6/LAMP2/NINJ1/TMCC3/IL3RA/SGPP2/CD80/F11R
Plasmablast	D28	Hallmark	HALLMARK_MTORC1_SIGNALING	176	0.316045	1.33119	0.0174308	0.491547	0.717949	0.488061	1898	tags=28%, list=20%, signal=23%	MTHFD2L/PSMC4/EIF2S2/GSK3B/HMBS/ETF1/SLC1A4/PSMD13/GCLC/RDH11/ATP2A2/PPIA/RPN1/GMPS/PDAP1/PFKL/GOT1/CCNG1/ALDOA/MAP2K3/ACTR3/PSMB5/TXNRD1/TMEM97/CTH/SLC2A3/CCT6A/HSPD1/PGK1/TM7SF2/M6PR/PSMC6/NFKBIB/STIP1/RPA1/PSMD12/TRIB3/HSPA9/CDKN1A/SLC7A5/TPI1/UCHL5/ACACA/ITGB2/NFYC/SERP1/SEC11A/NUP205/CYB5B/TUBA4A
Plasmablast	D28	BTM	enriched in cell cycle (M167)	15	0.61525	1.60669	0.022351	0.525248	0.415728	0.521523	749	tags=40%, list=8%, signal=37%	BCL2L1/GSPT1/MAD1L1/TGFB1/DNM2/PPP2R1A
Plasmablast	D28	Hallmark	HALLMARK_KRAS_SIGNALING_DN	37	-0.476325	-1.4991	0.0299145	0.602564	0.717949	0.598291	964	tags=22%, list=10%, signal=19%	SIDT1/SLC29A3/CHST2/UGT2B17/CD80/CLSTN3/ASB7/PLAG1
Plasmablast	D28	BTM	enriched in DNA interacting proteins (M182)	12	-0.625773	-1.50882	0.0486098	0.795422	0.682032	0.789781	833	tags=42%, list=9%, signal=38%	STIL/SUV39H1/RRM1/POLD3/ACAT1
Plasmablast	D28	Hallmark	HALLMARK_APICAL_JUNCTION	75	0.362034	1.34388	0.0519016	0.795422	0.763345	0.789781	2030	tags=33%, list=21%, signal=26%	RAC2/HADH/YWHAH/AKT2/RRAS/ARPC2/RSU1/TMEM8B/ACTG1/SYMPK/MAPK14/MYH9/DHX16/CNN2/PFN1/PKD1/WASL/CD86/DLG1/ACTN4/MAP4K2/ICAM1/PTPRC/ADAM15/RHOF
Plasmablast	D28	BTM	small GTPase mediated signal transduction (M215)	16	0.554459	1.47439	0.0602434	0.795422	0.682032	0.789781	2386	tags=50%, list=25%, signal=37%	RAC2/RHOG/VAV1/ARHGDIA/FGD3/HMHA1/ARHGDIB/ARHGAP25
Plasmablast	D28	BTM	enriched in activated dendritic cells (II) (M165)	12	-0.608503	-1.46719	0.066887	0.795422	0.682032	0.789781	1928	tags=50%, list=20%, signal=40%	CSF2RB/DSE/IFIT1/IFIT3/RBM47/PARP9
Plasmablast	D28	BTM	mitotic cell cycle - DNA replication (M4.4)	24	-0.493293	-1.41199	0.0707848	0.795422	0.682032	0.789781	989	tags=38%, list=10%, signal=34%	C1orf112/MCM3/CDT1/CDC45/STIL/POLA1/MCM5/PLK4/CDC6
Plasmablast	D28	BTM	cell cycle (I) (M4.1)	120	-0.328419	-1.26538	0.0733368	0.795422	0.682032	0.789781	1897	tags=22%, list=20%, signal=18%	AURKB/NDC80/MYBL2/SKA3/CDT1/KNTC1/KIF2C/SMC2/CENPE/GINS2/BUB1/CDC45/RANBP1/KIF18A/NCAPG/E2F2/CHEK1/POLA1/MCM5/PLK4/CENPK/FEN1/BUB1B/CDC6/SPC25/GPSM2
Plasmablast	D28	BTM	mismatch repair (I) (M22.0)	26	-0.474815	-1.38608	0.0808741	0.806493	0.683754	0.800773	1699	tags=42%, list=18%, signal=35%	RFC2/MSH2/SMC2/TOPBP1/TMPO/BUB1/CHEK1/POLA1/POLD3/CENPK/RMI1
Plasmablast	D28	Hallmark	HALLMARK_APOPTOSIS	111	0.311421	1.23025	0.0883237	0.806493	0.763345	0.800773	1969	tags=31%, list=21%, signal=25%	BCL2L1/CDKN1B/GADD45B/GCH1/PSEN2/F2R/ETF1/ADD1/BTG3/RELA/FAS/BCL10/RETSAT/CD44/DAP3/BRCA1/DFFA/CTH/DIABLO/CDK2/SLC20A1/CYLD/SPTAN1/MGMT/ISG20/DNM1L/CDKN1A/HMOX1/BAX/DAP/BCAP31/GSTM1/CASP9/CREBBP
Plasmablast	D28	BTM	chaperonin mediated protein folding (I) (M204.0)	14	0.550403	1.40825	0.0921898	0.806493	0.714471	0.800773	1304	tags=43%, list=14%, signal=37%	SUCLG1/SSBP1/CCT7/CCT5/CCT6A/HSPD1
Plasmablast	D28	Hallmark	HALLMARK_UNFOLDED_PROTEIN_RESPONSE	101	0.310903	1.21149	0.105456	0.806493	0.763345	0.800773	2295	tags=32%, list=24%, signal=24%	EXOSC5/CXXC1/EIF2AK3/LSM1/SLC1A4/EIF4A3/GEMIN4/SDAD1/NOLC1/TATDN2/EXOC2/DCTN1/EXOSC4/SLC30A5/ALDH18A1/WFS1/EIF2S1/HSPA9/DCP2/SLC7A5/SERP1/CKS1B/RPS14/SEC11A/DKC1/LSM4/HYOU1/WIPI1/EEF2/DNAJC3/KIF5B/CHAC1
Plasmablast	D28	Hallmark	HALLMARK_PI3K_AKT_MTOR_SIGNALING	81	0.325404	1.22355	0.113063	0.806493	0.763345	0.800773	2097	tags=35%, list=22%, signal=27%	CDKN1B/ATF1/GSK3B/RAC1/AP2M1/PRKAG1/ARHGDIA/PPP1CA/CAMK4/GRB2/CLTC/MAP2K3/ACTR3/RPS6KA1/NFKBIB/CDK2/PFN1/CFL1/TRIB3/IL2RG/CDKN1A/ACACA/MAPK1/PLA2G12A/RALB/YWHAB/PRKCB/PPP2R1B
Plasmablast	D28	BTM	cytoskeletal remodeling (M32.8)	10	0.592547	1.38314	0.113697	0.806493	0.769619	0.800773	1522	tags=40%, list=16%, signal=34%	AP2M1/TGFB1/ATP2A3/SPTAN1
Plasmablast	D28	BTM	cell division (stimulated CD4+ T cells) (M46)	22	-0.469355	-1.31813	0.125165	0.806493	0.769619	0.800773	1607	tags=32%, list=17%, signal=26%	CDT1/MYB/CDC45/CDK6/GNB4/KIF4A/SLC27A2
Plasmablast	D28	Hallmark	HALLMARK_G2M_CHECKPOINT	169	-0.292595	-1.17917	0.128324	0.806493	0.763345	0.800773	1964	tags=27%, list=21%, signal=22%	CUL5/MCM3/SRSF1/AURKB/NDC80/HMMR/SFPQ/PAFAH1B1/BARD1/MYBL2/MARCKS/CDK4/E2F1/CTCF/KIF2C/SMC2/CENPE/INCENP/TNPO2/EWSR1/TMPO/GINS2/STAG1/BUB1/CDC45/ORC6/E2F2/CHEK1/STIL/TLE3/YTHDC1/SUV39H1/SQLE/HIF1A/SRSF2/KIF4A/MCM5/G3BP1/PLK4/SRSF10/DR1/HNRNPU/CDC6/ATRX/RPS6KA5/ODF2
Plasmablast	D28	Hallmark	HALLMARK_BILE_ACID_METABOLISM	48	-0.380387	-1.25634	0.131184	0.806493	0.763345	0.800773	1683	tags=23%, list=18%, signal=19%	FADS2/ACSL5/ATXN1/SOD1/LONP2/ABCD1/LIPE/PHYH/ISOC1/SLC27A2/NPC1
Plasmablast	D28	BTM	enriched in T cells (I) (M7.0)	20	-0.474247	-1.30572	0.137351	0.806493	0.769619	0.800773	1150	tags=30%, list=12%, signal=26%	ZAP70/IL32/MAL/CCL5/CD27/TIGIT
Plasmablast	D28	BTM	BCR signaling (M54)	11	0.549426	1.32093	0.14891	0.806493	0.769619	0.800773	834	tags=27%, list=9%, signal=25%	RAC2/VAV1/PLCG2
Plasmablast	D28	BTM	blood coagulation (M11.1)	10	-0.573006	-1.32051	0.151545	0.806493	0.769619	0.800773	1655	tags=40%, list=18%, signal=33%	LYN/DOK2/P2RX1/GNB4
Plasmablast	D28	BTM	nuclear pore complex (mitosis) (M106.1)	11	-0.556329	-1.31131	0.154086	0.806493	0.769619	0.800773	4071	tags=82%, list=43%, signal=47%	NUP37/CCNH/GTF2H1/SEH1L/SLBP/NUP85/NUP160/NUP133/NUP107
Plasmablast	D28	BTM	regulation of localization (GO) (M63)	12	0.527543	1.30117	0.157234	0.806493	0.769619	0.800773	610	tags=25%, list=6%, signal=23%	MAP2K2/TGFB1/ARHGDIA
Plasmablast	D28	Hallmark	HALLMARK_PROTEIN_SECRETION	84	0.309904	1.17179	0.160795	0.806493	0.763345	0.800773	1210	tags=18%, list=13%, signal=16%	COPB1/SCAMP1/AP2M1/STX12/VAMP7/AP1G1/SCAMP3/RAB2A/ZW10/CLTA/SSPN/ARFGAP3/CLTC/RAB14/RER1
Plasmablast	D28	Hallmark	HALLMARK_EPITHELIAL_MESENCHYMAL_TRANSITION	47	0.350702	1.19383	0.171342	0.806493	0.763345	0.800773	1467	tags=28%, list=16%, signal=23%	EMP3/GADD45B/TGFB1/ID2/GLIPR1/FAS/LGALS1/CADM1/CD44/TPM4/NT5E/ACTA2/PLOD3
Plasmablast	D28	Hallmark	HALLMARK_MITOTIC_SPINDLE	164	0.271184	1.13239	0.178486	0.806493	0.763345	0.800773	2198	tags=30%, list=23%, signal=24%	RFC1/CDK5RAP2/CEP192/PCGF5/TUBGCP6/FGD6/CD2AP/ARF6/ARHGDIA/GEMIN4/UXT/STK38L/CEP250/LATS1/STAU1/SPTBN1/KIF23/CLASP1/KIFAP3/MYH9/CSNK1D/CKAP5/DYNC1H1/MAPRE1/MID1IP1/PCNT/CNTRL/CLIP1/CCDC88A/PXN/SPTAN1/RASA2/TUBGCP5/WASL/RALBP1/DLG1/NCK2/ABI1/ACTN4/SUN2/SAC3D1/TUBA4A/NET1/RHOF/ARHGEF2/NUMA1/AURKA/PLK1/FBXO5/BRCA2
Plasmablast	D28	BTM	mitotic cell division (M6)	28	-0.41233	-1.22383	0.180823	0.806493	0.809477	0.800773	2120	tags=54%, list=22%, signal=42%	MAD2L1/SPC24/CENPN/CENPF/APITD1/AURKB/NDC80/CENPO/KIF2C/CENPE/BUB1/KIF18A/CENPK/BUB1B/SPC25
Plasmablast	D28	Hallmark	HALLMARK_TNFA_SIGNALING_VIA_NFKB	108	0.289272	1.13981	0.190836	0.806493	0.763345	0.800773	1805	tags=25%, list=19%, signal=20%	NFE2L2/GADD45B/GCH1/SLC2A6/RELB/TNIP2/ID2/BTG3/RELA/SGK1/YRDC/MYC/RCAN1/CD44/BCL3/MAP2K3/IER5/DRAM1/SLC2A3/KLF2/KYNU/NFKB2/ATP2B1/CDKN1A/TNFAIP3/NFKBIA/ICAM1
Plasmablast	D28	BTM	respiratory electron transport chain (mitochondrion) (M231)	11	-0.536294	-1.26408	0.192023	0.806493	0.809477	0.800773	2877	tags=73%, list=30%, signal=51%	NDUFB1/NDUFB11/NDUFS3/ATP5C1/NDUFB4/NDUFA8/COX5A/UQCRFS1
Plasmablast	D28	BTM	cell adhesion (GO) (M117)	14	-0.495645	-1.24741	0.195942	0.806493	0.809477	0.800773	1496	tags=43%, list=16%, signal=36%	SELPLG/NINJ1/LY9/ZAP70/CD300A/PSTPIP1
Plasmablast	D28	BTM	enriched in NK cells (I) (M7.2)	14	-0.494401	-1.24428	0.200193	0.806493	0.809477	0.800773	1891	tags=50%, list=20%, signal=40%	CTSW/SLAMF7/ARL4C/HOPX/ZAP70/CLIC3/CCL5
Plasmablast	D28	Hallmark	HALLMARK_SPERMATOGENESIS	49	0.338951	1.16224	0.207684	0.811352	0.766833	0.805598	1326	tags=20%, list=14%, signal=18%	PIAS2/BRAF/PARP2/DBF4/STRBP/AGFG1/CAMK4/SLC12A2/MLLT10/RAD17
Plasmablast	D28	BTM	PLK1 signaling events (M4.2)	28	-0.400793	-1.18958	0.212908	0.811352	0.825019	0.805598	1881	tags=32%, list=20%, signal=26%	NDC80/MYBL2/CENPE/ASF1B/GINS2/BUB1/NCAPG/BUB1B/SPC25
Plasmablast	D28	BTM	T cell activation (II) (M7.3)	11	-0.5161	-1.21648	0.235214	0.872768	0.874996	0.866578	1900	tags=45%, list=20%, signal=36%	IL12RB1/SLAMF7/ZAP70/CCL5/TIGIT
Plasmablast	D28	BTM	regulation of transcription, transcription factors (M213)	15	-0.460818	-1.18017	0.252224	0.911888	0.902187	0.905421	494	tags=20%, list=5%, signal=19%	FMR1/PTBP2/MED23
Plasmablast	D28	Hallmark	HALLMARK_TGF_BETA_SIGNALING	37	0.347873	1.12595	0.261255	0.915107	0.818098	0.908617	2280	tags=32%, list=24%, signal=25%	TGFB1/ID2/PPP1CA/SPTBN1/SKI/SMURF1/SLC20A1/FKBP1A/BMPR1A/RAB31/BCAR3/TGFBR1
Plasmablast	D28	BTM	respiratory electron transport chain (mitochondrion) (M238)	17	-0.43838	-1.15958	0.269512	0.915107	0.91699	0.908617	2490	tags=41%, list=26%, signal=30%	NDUFS7/NDUFA6/ATP5O/ATP5J2/NDUFC2/NDUFA4/NDUFA2
Plasmablast	D28	BTM	lysosomal/endosomal proteins (M139)	10	-0.509737	-1.1747	0.276083	0.915107	0.91699	0.908617	1074	tags=30%, list=11%, signal=27%	NPC2/CTSD/SORT1
Plasmablast	D28	Hallmark	HALLMARK_IL2_STAT5_SIGNALING	111	0.274164	1.08307	0.279075	0.915107	0.818098	0.908617	1334	tags=22%, list=14%, signal=19%	BCL2L1/FLT3LG/GADD45B/CCNE1/RORA/UCK2/ANXA4/MYC/PRAF2/PTCH1/UMPS/CD44/IRF4/BCL2/PHTF2/PRNP/AHCY/PLEC/NT5E/SLC2A3/ALCAM/IL10RA/ITGAE/IL2RB
Plasmablast	D28	BTM	Ran mediated mitosis (M15)	12	-0.47976	-1.15677	0.287381	0.91827	0.921601	0.911757	1897	tags=42%, list=20%, signal=33%	KIF15/AURKB/KIF2C/RANBP1/BUB1B
Plasmablast	D28	Hallmark	HALLMARK_PEROXISOME	72	0.295298	1.08873	0.293065	0.91827	0.818098	0.911757	1345	tags=21%, list=14%, signal=18%	SLC25A4/MVP/CTBP1/ERCC3/YWHAH/PEX6/CADM1/BCL10/RDH11/RETSAT/PEX11B/HSD17B4/ACOT8/EHHADH/SLC25A17
Plasmablast	D28	Hallmark	HALLMARK_COMPLEMENT	104	-0.282431	-1.06769	0.315789	0.9288	0.818098	0.922213	1873	tags=26%, list=20%, signal=21%	SIRT6/CR2/LAMP2/LCP2/LYN/PPP4C/CD46/LGMN/PLSCR1/PIK3CG/SH2B3/CALM3/DUSP6/RCE1/DUSP5/TIMP2/VCPIP1/CTSD/GNB4/RABIF/FYN/CASP4/WAS/CTSC/CCL5/CTSO/ATOX1
Plasmablast	D28	BTM	enriched in antigen presentation (I) (M71)	12	-0.466422	-1.12461	0.319074	0.9288	0.948282	0.922213	1122	tags=25%, list=12%, signal=22%	HLA-DPB1/ASPH/SLC27A2
Plasmablast	D28	Hallmark	HALLMARK_XENOBIOTIC_METABOLISM	92	0.276902	1.0656	0.319293	0.9288	0.818098	0.922213	1658	tags=24%, list=18%, signal=20%	SLC12A4/ACP1/GCH1/COMT/ID2/LONP1/SSR3/PYCR1/FAS/AP4B1/GCLC/ATP2A2/RETSAT/PSMB10/AHCY/CDA/TMEM97/KYNU/DDT/SMOX/HMOX1/MTHFD1
Plasmablast	D28	BTM	regulation of signal transduction (M3)	12	-0.464596	-1.1202	0.323547	0.9288	0.948282	0.922213	1868	tags=42%, list=20%, signal=33%	CDK14/LYN/TIMP2/JUP/GAB1
Plasmablast	D28	BTM	mitotic cell cycle in stimulated CD4 T cells (M4.9)	14	-0.442455	-1.11355	0.332367	0.9288	0.948282	0.922213	564	tags=29%, list=6%, signal=27%	CENPE/RRM1/PLK4/CDC6
Plasmablast	D28	BTM	antiviral IFN signature (M75)	11	0.45886	1.10319	0.336487	0.9288	0.948282	0.922213	2931	tags=55%, list=31%, signal=38%	BCL3/PML/OAS3/IRF7/OAS1/DHX58
Plasmablast	D28	BTM	cell division - E2F transcription network (M4.8)	19	-0.399555	-1.08643	0.347479	0.9288	0.950456	0.922213	2349	tags=32%, list=25%, signal=24%	E2F7/MCM3/TOPBP1/RANBP1/DNMT1/KIF4A
Plasmablast	D28	Hallmark	HALLMARK_DNA_REPAIR	135	0.256112	1.04139	0.353161	0.9288	0.818098	0.922213	1841	tags=26%, list=19%, signal=21%	ERCC5/SMAD5/DDB1/VPS37B/TP53/SUPT4H1/APRT/SDCBP/POLR2G/ERCC3/DAD1/ERCC4/ELL/RALA/NFX1/NUDT21/BRF2/PRIM1/UMPS/RAD51/CDA/EIF1B/MRPL40/POLD4/POLL/RPA3/ERCC2/TAF12/ADRM1/TARBP2/USP11/AAAS/NELFCD/SAC3D1/BCAP31
Plasmablast	D28	Hallmark	HALLMARK_INFLAMMATORY_RESPONSE	83	0.27703	1.04629	0.355711	0.9288	0.818098	0.922213	1829	tags=25%, list=19%, signal=21%	EMP3/SLAMF1/RGS1/GCH1/RHOG/SEMA4D/CD70/RELA/MYC/ATP2A2/IL10RA/SRI/GPR132/IL2RB/ATP2B1/ADRM1/CDKN1A/ABI1/NFKBIA/ICAM1/GNAI3
Plasmablast	D28	BTM	cell cycle, mitotic phase (M230)	10	0.454609	1.06116	0.381256	0.948617	0.997198	0.94189	2201	tags=40%, list=23%, signal=31%	RANBP2/NAE1/TP53BP2/JMY
Plasmablast	D28	Hallmark	HALLMARK_GLYCOLYSIS	122	0.255996	1.02207	0.401085	0.948617	0.818098	0.94189	1651	tags=25%, list=17%, signal=21%	PSMC4/GFPT1/B4GALT4/SLC35A3/GCLC/DLD/PPIA/CD44/HAX1/GOT1/ALDOA/PGAM1/FUT8/KIF2A/CTH/NT5E/SRD5A3/PGK1/PYGB/PGLS/MED24/B4GALT7/MDH2/PFKP/SPAG4/ISG20/GALK2/CENPA/ECD/TPI1/IDUA
Plasmablast	D28	BTM	cell cycle (III) (M103)	46	0.302061	1.02422	0.404721	0.948617	0.997198	0.94189	393	tags=11%, list=4%, signal=10%	CDKN1B/CCNE1/DBF4/RBL2/CHEK2
Plasmablast	D28	Hallmark	HALLMARK_MYOGENESIS	50	0.296437	1.01857	0.411454	0.948617	0.818098	0.94189	1584	tags=26%, list=17%, signal=22%	TPM3/GADD45B/GABARAPL2/PSEN2/TGFB1/AKT2/CHRNB1/SSPN/PRNP/MYH9/SH2B1/SPTAN1/CDKN1A
Plasmablast	D28	Hallmark	HALLMARK_ADIPOGENESIS	140	-0.258839	-1.01958	0.411744	0.948617	0.818098	0.94189	1311	tags=17%, list=14%, signal=15%	REEP5/PPP1R15B/QDPR/SOD1/RMDN3/TALDO1/ECH1/TKT/BAZ2A/ACADM/GPAM/LIPE/DLAT/CMPK1/PHYH/ELMOD3/RIOK3/IFNGR1/GPHN/DHCR7/RREB1/MAP4K3/APLP2/SLC5A6
Plasmablast	D28	BTM	chaperonin mediated protein folding (II) (M204.1)	10	0.441838	1.03135	0.413388	0.948617	0.997198	0.94189	1290	tags=40%, list=14%, signal=35%	CCT7/PFDN4/CCT5/CCT6A
Plasmablast	D28	BTM	regulation of antigen presentation and immune response (M5.0)	52	-0.30158	-1.01542	0.423626	0.948617	0.997198	0.94189	1726	tags=31%, list=18%, signal=25%	PAG1/MEF2C/TLR6/LCP2/LYN/HLA-DMB/DUSP6/ZAP70/HLA-DPB1/TLR1/MAP2K6/MEF2A/HLA-DMA/CCR7/FYN/CARD11
Plasmablast	D28	Hallmark	HALLMARK_MYC_TARGETS_V1	193	0.236802	1.00869	0.427706	0.948617	0.818098	0.94189	2328	tags=27%, list=25%, signal=21%	PSMC4/EIF2S2/ACP1/BUB3/GSPT1/HDDC2/U2AF1/ERH/SSBP1/EIF3B/ETF1/SYNCRIP/LSM2/CCT7/RPS6/UBE2L3/RPL18/TXNL4A/MYC/PSMA6/PPIA/NOLC1/CCT5/RPS5/SERBP1/NDUFAB1/RPL34/RPL14/HSPD1/PGK1/PSMD3/PSMC6/CDK2/EIF2S1/FBL/HSP90AB1/RPS2/EXOSC7/TARDBP/XPO1/SLC25A3/PABPC4/DDX21/SSB/SNRPB2/RPS3/MRPL9/CUL1/CBX3/SRSF3/NOP16/PHB/PSMD7
Plasmablast	D28	BTM	enriched in B cells (II) (M47.1)	29	-0.337192	-1.00875	0.435168	0.948617	0.997198	0.94189	1868	tags=28%, list=20%, signal=22%	CDK14/CR2/KIAA0125/KLHL14/KLF8/FCRL5/FCGR2B/PLEKHG1
Plasmablast	D28	BTM	receptors, cell migration (M109)	11	-0.431408	-1.01686	0.437549	0.948617	0.997198	0.94189	632	tags=27%, list=7%, signal=25%	TRIB1/CCR7/SYNE2
Plasmablast	D28	BTM	transmembrane transport (II) (M191)	10	0.430603	1.00512	0.441195	0.948617	0.997198	0.94189	1042	tags=30%, list=11%, signal=27%	ATP11C/SLC35A3/SLC12A2
Plasmablast	D28	Hallmark	HALLMARK_MYC_TARGETS_V2	52	0.289384	1.00032	0.44738	0.948617	0.818098	0.94189	1304	tags=23%, list=14%, signal=20%	EXOSC5/LAS1L/RCL1/MYC/WDR43/RABEPK/NOLC1/NOC4L/MYBBP1A/SLC19A1/TMEM97/HSPD1
Plasmablast	D28	Hallmark	HALLMARK_OXIDATIVE_PHOSPHORYLATION	179	0.236647	0.999484	0.46102	0.948617	0.818098	0.94189	1440	tags=17%, list=15%, signal=14%	SLC25A4/NDUFS2/AIFM1/ETFB/FXN/MRPS30/SUCLG1/GRPEL1/TIMM13/UQCR10/UQCRC2/ATP6V1G1/MRPS22/TIMM50/DLD/ETFA/TOMM22/CYCS/RETSAT/MRPL11/NDUFB5/SLC25A6/ISCA1/CYB5R3/SLC25A5/ATP6V0B/NDUFAB1/MRPL35/PDP1/MDH2
Plasmablast	D28	BTM	leukocyte differentiation (M160)	11	0.40809	0.981132	0.471411	0.948617	0.997198	0.94189	2326	tags=36%, list=25%, signal=27%	BCL3/NFKB2/ADAM8/KLF6
Plasmablast	D28	BTM	intracellular transport (M147)	17	-0.374557	-0.990755	0.472511	0.948617	0.997198	0.94189	1823	tags=29%, list=19%, signal=24%	SIRT1/NUP133/SRP9/ZFYVE16/NUP107
Plasmablast	D28	Hallmark	HALLMARK_UV_RESPONSE_DN	66	-0.279796	-0.984856	0.478771	0.948617	0.818098	0.94189	1308	tags=21%, list=14%, signal=18%	TGFBR2/ATXN1/CITED2/PRDM2/CELF2/PIK3CD/YTHDC1/FYN/NR1D2/MRPS31/PHF3/ATRX/WDR37/LAMC1
Plasmablast	D28	Hallmark	HALLMARK_FATTY_ACID_METABOLISM	111	0.249189	0.984405	0.48948	0.948617	0.818098	0.94189	1330	tags=18%, list=14%, signal=16%	HPGD/HSP90AA1/HADH/PSME1/GRHPR/ACADS/SUCLG1/YWHAH/LGALS1/DLD/RDH11/RETSAT/ALDOA/MCEE/BCKDHB/HSD17B4/ACOT8/MGLL/HSD17B7/EHHADH
Plasmablast	D28	BTM	E2F transcription factor network (M8)	13	-0.393025	-0.970715	0.493413	0.948617	0.997198	0.94189	1521	tags=23%, list=16%, signal=19%	E2F1/E2F2/CDC6
Plasmablast	D28	BTM	transcription regulation in cell development (M49)	26	-0.331351	-0.96728	0.500747	0.948617	0.997198	0.94189	2022	tags=27%, list=21%, signal=21%	SOD2/LYN/MSH2/TYROBP/ARHGEF12/TIMP2/KIF4A
Plasmablast	D28	Hallmark	HALLMARK_UV_RESPONSE_UP	103	0.250065	0.977686	0.509655	0.948617	0.818098	0.94189	2050	tags=29%, list=22%, signal=23%	SLC25A4/CCNE1/GCH1/PARP2/GRPEL1/BAK1/BTG3/RPN1/PDAP1/ALDOA/CYB5R1/PRPF3/EIF5/AMD1/CDK2/STIP1/GRINA/KLHDC3/STARD3/HMOX1/ATP6V1F/NFKBIA/ICAM1/NXF1/CYB5B/TUBA4A/ATP6V1C1/DDX21/GLS/RAB27A
Plasmablast	D28	BTM	T cell activation (I) (M7.1)	21	-0.346905	-0.965779	0.510446	0.948617	0.997198	0.94189	1900	tags=38%, list=20%, signal=31%	IL12RB1/SLAMF7/IKZF1/ZAP70/CCR7/CCL5/CD27/TIGIT
Plasmablast	D28	Hallmark	HALLMARK_E2F_TARGETS	187	-0.239163	-0.976712	0.511311	0.948617	0.818098	0.94189	1942	tags=22%, list=21%, signal=18%	MCM3/LIG1/SRSF1/AURKB/HMMR/DEK/BARD1/MYBL2/RFC2/MSH2/DIAPH3/TK1/CDK4/CTCF/KIF2C/RAD1/CENPE/ASF1B/TMPO/NME1/RBBP7/MMS22L/XRCC6/STAG1/RANBP1/ORC6/NBN/NOP56/CHEK1/SUV39H1/DNMT1/SRSF2/SSRP1/KIF4A/MCM5/POLD3/PLK4/NUP107/BUB1B/SPC25/MXD3/EXOSC8
Plasmablast	D28	BTM	plasma cells & B cells, immunoglobulins (M156.0)	18	-0.35115	-0.94051	0.546256	0.968512	0.997198	0.961644	2613	tags=33%, list=28%, signal=24%	ITM2C/SPIB/ADAM28/IGLL5/FCRL1/OSBPL10
Plasmablast	D28	BTM	enriched in monocytes (IV) (M118.0)	22	-0.334995	-0.940792	0.54793	0.968512	0.997198	0.961644	1555	tags=36%, list=16%, signal=30%	CD68/RNASE6/HLA-DMB/NAIP/DUSP6/TLR1/LYZ/DPYD
Plasmablast	D28	Hallmark	HALLMARK_WNT_BETA_CATENIN_SIGNALING	23	0.323323	0.938918	0.550096	0.968512	0.834569	0.961644	2419	tags=39%, list=26%, signal=29%	TP53/PSEN2/MYC/PTCH1/NCSTN/NUMB/CUL1/DVL2/LEF1
Plasmablast	D28	BTM	purine nucleotide biosynthesis (M212)	12	0.375803	0.926909	0.550319	0.968512	0.997198	0.961644	2298	tags=33%, list=24%, signal=25%	CCT7/GMPS/MTHFD1/FKBP3
Plasmablast	D28	Hallmark	HALLMARK_COAGULATION	34	0.294003	0.93554	0.556379	0.968512	0.834569	0.961644	2052	tags=32%, list=22%, signal=25%	CSRP1/RAC1/WDR1/ARF4/F12/ISCU/USP11/SH2B2/CTSH/CASP9/CD9
Plasmablast	D28	BTM	KLF12 targets network (M32.3)	15	0.353894	0.924174	0.565811	0.972919	0.997198	0.966019	1298	tags=27%, list=14%, signal=23%	RHOG/PPP2R1A/LTBP3/ACAP1
Plasmablast	D28	BTM	viral sensing & immunity; IRF2 targets network (I) (M111.0)	12	0.365645	0.901855	0.583659	0.991517	0.997198	0.984485	1763	tags=33%, list=19%, signal=27%	CTSS/KYNU/LY86/PSMB8
Plasmablast	D28	BTM	cell cycle (II) (M4.10)	12	0.360175	0.888363	0.603622	0.997198	0.997198	0.990126	939	tags=17%, list=10%, signal=15%	CCNE1/BRCA1
Plasmablast	D28	Hallmark	HALLMARK_NOTCH_SIGNALING	13	-0.356828	-0.881313	0.617978	0.997198	0.879707	0.990126	1489	tags=31%, list=16%, signal=26%	SKP1/PPARD/PSENEN/DTX2
Plasmablast	D28	BTM	cell cycle, ATP binding (M144)	16	-0.339625	-0.883958	0.619593	0.997198	0.997198	0.990126	2117	tags=31%, list=22%, signal=24%	COPS5/CUL5/CCNC/TLK1/PCNP
Plasmablast	D28	BTM	nuclear pore complex (M106.0)	16	0.331486	0.881469	0.626367	0.997198	0.997198	0.990126	5	tags=6%, list=0%, signal=6%	NUP88
Plasmablast	D28	Hallmark	HALLMARK_HEDGEHOG_SIGNALING	11	0.359694	0.864779	0.635541	0.997198	0.879707	0.990126	1170	tags=36%, list=12%, signal=32%	DPYSL2/PTCH1/MYH9/PML
Plasmablast	D28	Hallmark	HALLMARK_IL6_JAK_STAT3_SIGNALING	42	0.268875	0.895544	0.643426	0.997198	0.879707	0.990126	987	tags=19%, list=10%, signal=17%	STAT3/TGFB1/BAK1/FAS/GRB2/TYK2/CD44/HAX1
Plasmablast	D28	Hallmark	HALLMARK_ESTROGEN_RESPONSE_EARLY	80	-0.248372	-0.900766	0.666306	0.997198	0.879707	0.990126	2912	tags=40%, list=31%, signal=28%	B4GALT1/MICB/RHOBTB3/AQP3/BLVRB/FDFT1/SIAH2/NXT1/CBFA2T3/PMAIP1/SLC37A1/RBBP8/KLF10/ABLIM1/OPN3/NADSYN1/IL6ST/SLC39A6/MREG/TIPARP/MYB/KDM4B/LRIG1/FKBP4/SLC26A2/ARL3/MED13L/CLIC3/BAG1/SLC27A2/FASN/DHCR7
Plasmablast	D28	BTM	DC surface signature (S5)	25	0.290874	0.862479	0.675728	0.997198	0.997198	0.990126	1500	tags=24%, list=16%, signal=20%	KMO/PSEN2/ALCAM/SRD5A3/ABHD12/GRINA
Plasmablast	D28	BTM	mitochondrial cluster (M235)	16	0.315449	0.838824	0.695482	0.997198	0.997198	0.990126	2090	tags=38%, list=22%, signal=29%	C11orf73/ALDH18A1/SMARCAL1/HIBCH/EIF2B3/PUS7
Plasmablast	D28	BTM	spliceosome (M250)	12	-0.341344	-0.823026	0.70348	0.997198	0.997198	0.990126	2592	tags=67%, list=27%, signal=48%	SNRPA/SNRPD1/SNRPG/SF3B14/SNRPF/MAGOH/SNRPE/LSM5
Plasmablast	D28	Hallmark	HALLMARK_HYPOXIA	108	0.22829	0.899524	0.708362	0.997198	0.879707	0.990126	2485	tags=29%, list=26%, signal=21%	CDKN1B/HK1/RORA/GRHPR/ILVBL/CCNG2/PFKL/ALDOA/BCL2/MYH9/SLC2A3/PGK1/KLHL24/PFKP/ISG20/CDKN1A/HMOX1/TPI1/PLIN2/TNFAIP3/EXT1/FAM162A/S100A4/GLRX/IDS/PRDX5/ANXA2/KLF6/MT1E/JMJD6/BNIP3L
Plasmablast	D28	Hallmark	HALLMARK_ESTROGEN_RESPONSE_LATE	95	-0.237166	-0.884648	0.709872	0.997198	0.879707	0.990126	1165	tags=20%, list=12%, signal=18%	CAV1/ZFP36/OPN3/IL6ST/COX6C/MYB/GINS2/FKBP4/SLC26A2/ARL3/STIL/PLK4/DUSP2/CLIC3/BAG1/SLC27A2/ST14/CDC6/DHCR7
Plasmablast	D28	BTM	T cell surface signature (S0)	14	0.318913	0.815962	0.717837	0.997198	0.997198	0.990126	305	tags=14%, list=3%, signal=14%	FLT3LG/C12orf23
Plasmablast	D28	Hallmark	HALLMARK_ANDROGEN_RESPONSE	66	-0.247093	-0.869741	0.719603	0.997198	0.879707	0.990126	1133	tags=15%, list=12%, signal=13%	XRCC6/SLC26A2/CDK6/GPD1L/UAP1/B2M/ABCC4/LMAN1/ANKH/NDRG1
Plasmablast	D28	BTM	platelet activation (I) (M32.0)	22	0.289751	0.831389	0.722258	0.997198	0.997198	0.990126	2410	tags=36%, list=25%, signal=27%	TGFB1/PPP1CA/PPP2R1A/ACAP1/PFN1/ACTN4/UBE2M/HGS
Plasmablast	D28	Hallmark	HALLMARK_ALLOGRAFT_REJECTION	114	-0.22792	-0.872016	0.755575	0.997198	0.879707	0.990126	1960	tags=27%, list=21%, signal=22%	SOCS5/IL12RB1/IL12A/DEGS1/IRF8/TLR6/LCP2/HLA-A/LYN/HLA-DMB/SOCS1/UBE2D1/IL7/TAPBP/NME1/ZAP70/TLR1/GBP2/HLA-DMA/ABCE1/EIF3D/B2M/HIF1A/GALNT1/HLA-G/FCGR2B/WAS/CD80/IFNGR1/CCL5/HDAC9
Plasmablast	D28	Hallmark	HALLMARK_KRAS_SIGNALING_UP	69	-0.239526	-0.848197	0.766649	0.997198	0.879707	0.990126	2207	tags=30%, list=23%, signal=23%	GALNT3/DNMBP/GYPC/ATG10/CD37/ZNF277/IRF8/TRIB1/IKZF1/ADAM17/DUSP6/TRIB2/PTCD2/JUP/CCSER2/PTBP2/ANKH/NIN/TOR1AIP2/HDAC9/MMD
Plasmablast	D28	Hallmark	HALLMARK_REACTIVE_OXYGEN_SPECIES_PATHWAY	42	0.248832	0.828784	0.769744	0.997198	0.879707	0.990126	2126	tags=24%, list=22%, signal=19%	NDUFS2/GCLC/HHEX/PRNP/TXNRD1/PFKP/ERCC2/SBNO2/TXNRD2/GLRX
Plasmablast	D28	BTM	Resting dendritic cell surface signature (S10)	20	-0.28554	-0.786166	0.771207	0.997198	0.997198	0.990126	875	tags=20%, list=9%, signal=18%	HLA-DMA/SFXN3/DENND1B/IFNGR1
Plasmablast	D28	BTM	CORO1A-DEF6 network (II) (M32.4)	14	-0.301148	-0.757915	0.792077	0.997198	0.997198	0.990126	2301	tags=36%, list=24%, signal=27%	BRD2/MAZ/H1FX/NRBP1/DGKZ
Plasmablast	D28	Hallmark	HALLMARK_APICAL_SURFACE	14	0.29667	0.759052	0.80174	0.997198	0.894966	0.990126	1972	tags=36%, list=21%, signal=28%	TMEM8B/BRCA1/IL2RB/IL2RG/SULF2
Plasmablast	D28	BTM	E2F1 targets (Q3) (M10.0)	27	0.260705	0.787379	0.807138	0.997198	0.997198	0.990126	1193	tags=15%, list=13%, signal=13%	RFC1/HIST1H2BK/RAD51/MAP4K1
Plasmablast	D28	BTM	respiratory electron transport chain (mitochondrion) (M216)	11	0.305511	0.734512	0.81777	0.997198	0.997198	0.990126	493	tags=9%, list=5%, signal=9%	UQCR10
Plasmablast	D28	BTM	T cell activation and signaling (M5.1)	12	-0.299277	-0.721598	0.825977	0.997198	0.997198	0.990126	1900	tags=25%, list=20%, signal=20%	IL12RB1/ZAP70/CCR7
Plasmablast	D28	BTM	golgi membrane (II) (M237)	16	-0.281655	-0.733076	0.82774	0.997198	0.997198	0.990126	2386	tags=38%, list=25%, signal=28%	GOPC/C3orf58/SLC35A5/SLC35B3/RAB33B/COPB2
Plasmablast	D28	BTM	phosphatidylinositol signaling system (M101)	13	0.285099	0.718449	0.840289	0.997198	0.997198	0.990126	1092	tags=15%, list=12%, signal=14%	IMPA1/PHTF2
Plasmablast	D28	BTM	respiratory electron transport chain (mitochondrion) (M219)	18	-0.273075	-0.731397	0.84141	0.997198	0.997198	0.990126	2915	tags=50%, list=31%, signal=35%	COX7C/CYC1/COX6B1/COX8A/UQCRB/UQCRC1/COX6C/COX5A/UQCRFS1
Plasmablast	D28	BTM	enriched in monocytes (II) (M11.0)	56	0.227517	0.80249	0.842785	0.997198	0.997198	0.990126	2011	tags=29%, list=21%, signal=23%	FGR/QPCT/SGK1/TYMP/KIAA0513/CDA/KYNU/S100A8/S100A9/CD86/LY86/GRN/CHST15/CTSH/SULF2/MEGF9
Plasmablast	D28	BTM	cell division in stimulated CD4 T cells (M4.6)	16	0.274744	0.730584	0.846916	0.997198	0.997198	0.990126	3080	tags=44%, list=33%, signal=30%	BRCA1/CENPM/NCAPG2/BRCA2/DSCC1/DEPDC1B/FANCL
Plasmablast	D28	BTM	E2F1 targets (Q4) (M10.1)	19	-0.267018	-0.726047	0.850238	0.997198	0.997198	0.990126	2349	tags=37%, list=25%, signal=28%	WEE1/SLBP/E2F7/PKMYT1/KNTC1/RANBP1/CDC6
Plasmablast	D28	BTM	B cell surface signature (S2)	36	-0.240546	-0.752871	0.865915	0.997198	0.997198	0.990126	2044	tags=28%, list=22%, signal=22%	ADAM28/CD37/CR2/LY9/HLA-DPB1/FCRL5/HLA-DMA/FCGR2B/FCRL1/TMEM156
Plasmablast	D28	BTM	enriched in B cells (VI) (M69)	14	0.270974	0.693308	0.875906	0.997198	0.997198	0.990126	1883	tags=29%, list=20%, signal=23%	P2RX5/TSPAN13/CD19/HLA-DOB
Plasmablast	D28	BTM	enriched for TF motif TNCATNTCCYR (M232)	13	0.263775	0.664712	0.896074	0.997198	0.997198	0.990126	1869	tags=31%, list=20%, signal=25%	PDE6D/HSD17B4/SMARCAL1/ELP4
Plasmablast	D28	BTM	DNA repair (M76)	20	-0.24889	-0.685259	0.896278	0.997198	0.997198	0.990126	520	tags=45%, list=6%, signal=43%	RFC4/POLD1/PCNA/MRE11A/RAD50/LIG1/RFC2/POLD3/FEN1
Plasmablast	D28	BTM	mismatch repair (II) (M22.1)	12	0.267891	0.660748	0.896481	0.997198	0.997198	0.990126	1486	tags=25%, list=16%, signal=21%	MSH6/RPA3/RPA1
Plasmablast	D28	BTM	translation initiation factor 3 complex (M245)	11	0.271548	0.652857	0.901481	0.997198	0.997198	0.990126	2159	tags=36%, list=23%, signal=28%	UXT/FBL/EIF3K/EIF3G
Plasmablast	D28	BTM	inositol phosphate metabolism (M129)	13	0.259636	0.654282	0.906818	0.997198	0.997198	0.990126	554	tags=15%, list=6%, signal=15%	PANK3/IMPA1
Plasmablast	D28	BTM	Monocyte surface signature (S4)	22	0.237612	0.681785	0.915765	0.997198	0.997198	0.990126	1093	tags=14%, list=12%, signal=12%	MFSD1/GLIPR1/SPNS1
Plasmablast	D28	BTM	C-MYC transcriptional network (M4.12)	12	-0.256414	-0.618249	0.924752	0.997198	0.997198	0.990126	1549	tags=25%, list=16%, signal=21%	CDCA7/TK1/NME1
Plasmablast	D28	BTM	Plasma cell surface signature (S3)	13	0.248028	0.625029	0.930165	0.997198	0.997198	0.990126	893	tags=15%, list=9%, signal=14%	KRTCAP2/GPR25
Plasmablast	D28	BTM	CORO1A-DEF6 network (I) (M32.2)	19	-0.236601	-0.643339	0.932445	0.997198	0.997198	0.990126	1635	tags=32%, list=17%, signal=26%	CCDC22/BRD2/CBX4/H1FX/APEH/TSC2
Plasmablast	D28	BTM	proteasome (M226)	11	0.255127	0.613379	0.933772	0.997198	0.997198	0.990126	1405	tags=18%, list=15%, signal=15%	PSMA6/PSMC6
Plasmablast	D28	BTM	TLR and inflammatory signaling (M16)	11	-0.254944	-0.600919	0.939689	0.997198	0.997198	0.990126	1726	tags=27%, list=18%, signal=22%	TLR6/TYROBP/TLR1
Plasmablast	D28	Hallmark	HALLMARK_INTERFERON_GAMMA_RESPONSE	146	-0.197658	-0.783391	0.942827	0.997198	0.985847	0.990126	1789	tags=20%, list=19%, signal=16%	SLAMF7/IRF8/LCP2/HLA-A/TRIM25/TOR1B/IFI35/IFIT1/SOCS1/PLSCR1/CD38/ZBP1/IL7/TAPBP/HERC6/IFIT3/OAS2/HLA-DMA/ADAR/B2M/XAF1/HIF1A/CASP4/HLA-G/HLA-B/ISOC1/RIPK1/CCL5/RTP4
Plasmablast	D28	Hallmark	HALLMARK_INTERFERON_ALPHA_RESPONSE	71	-0.204285	-0.72869	0.944385	0.997198	0.985847	0.990126	1665	tags=30%, list=18%, signal=25%	TRIM5/PSMB9/NCOA7/UBE2L6/BST2/TRAFD1/CNP/SELL/TRIM25/IFI35/PLSCR1/IFITM1/IL7/HERC6/GBP2/IFIT3/ADAR/B2M/HLA-C/PARP9/RTP4
Plasmablast	D28	BTM	enriched in antigen presentation (III) (M95.1)	11	-0.250816	-0.591189	0.944747	0.997198	0.997198	0.990126	3639	tags=64%, list=39%, signal=39%	HLA-DRB1/PLEK/HLA-DRA/LAPTM5/CD53/HLA-DMB/HLA-DMA
Plasmablast	D28	Hallmark	HALLMARK_CHOLESTEROL_HOMEOSTASIS	54	-0.210365	-0.712555	0.94477	0.997198	0.985847	0.990126	2019	tags=24%, list=21%, signal=19%	GUSB/PMVK/TP53INP1/FADS2/LGMN/PLSCR1/LSS/STARD4/SC5D/ECH1/SQLE/FASN/DHCR7
Plasmablast	D28	BTM	enriched in B cells (III) (M47.2)	20	0.228099	0.639135	0.945848	0.997198	0.997198	0.990126	1052	tags=15%, list=11%, signal=13%	PNOC/CD180/HHEX
Plasmablast	D28	BTM	Naive B cell surface signature (S8)	10	-0.251032	-0.57851	0.946959	0.997198	0.997198	0.990126	1875	tags=40%, list=20%, signal=32%	HVCN1/BTLA/CD37/HLA-DMA
Plasmablast	D28	BTM	transcription elongation, RNA polymerase II (M234)	13	-0.232002	-0.573011	0.956993	0.997198	0.997198	0.990126	440	tags=31%, list=5%, signal=29%	POLR2L/POLR2J/NDUFB11/POLR2I
Plasmablast	D28	BTM	enriched in antigen presentation (II) (M95.0)	17	-0.207316	-0.548381	0.972895	0.997198	0.997198	0.990126	1834	tags=65%, list=19%, signal=52%	HLA-DRB1/PLEK/HLA-DRA/HCLS1/FGL2/CD53/SLA/IRF8/SELL/HLA-DPB1/HLA-DMA
Plasmablast	D28	Hallmark	HALLMARK_P53_PATHWAY	135	0.18302	0.744189	0.97924	0.997198	0.994608	0.990126	2190	tags=24%, list=23%, signal=18%	ERCC5/AEN/TP53/HINT1/RCHY1/TGFB1/F2R/BAK1/RPL18/FAS/VAMP8/RETSAT/RAD9A/CCNG1/IER5/DRAM1/WRAP73/TRIB3/CDKN1A/HMOX1/ISCU/BAX/TPRKB/HEXIM1/FBXW7/FAM162A/PPM1D/SESN1/S100A4/CDKN2AIP/SEC61A1/RGS16
Plasmablast	D28	BTM	enriched in B cells (I) (M47.0)	35	0.190842	0.610086	0.981933	0.997198	0.997198	0.990126	1883	tags=20%, list=20%, signal=16%	PNOC/P2RX5/BLK/TSPAN13/FAM129C/CD19/HLA-DOB
Plasmablast	D28	BTM	immune activation - generic cluster (M37.0)	95	0.181298	0.699869	0.982838	0.997198	0.997198	0.990126	2052	tags=22%, list=22%, signal=17%	CCNE1/DBF4/RUNX2/CTSS/QPCT/SGK1/CAMK4/ENTPD1/ANXA5/KIAA0513/CDA/TSHR/S100A8/CD19/NCAPD2/SAC3D1/LY96/CR1/SULF2/MEGF9/CD9
Plasmablast	D28	BTM	mitotic cell cycle (M4.7)	16	-0.198984	-0.517905	0.985645	0.997198	0.997198	0.990126	1961	tags=19%, list=21%, signal=15%	PKMYT1/CDT1/PLK4
Plasmablast	D28	BTM	enriched in B cells (IV) (M47.3)	10	0.201674	0.470752	0.991349	0.997198	0.997198	0.990126	812	tags=10%, list=9%, signal=9%	CD180
Plasmablast	D28	Hallmark	HALLMARK_HEME_METABOLISM	128	-0.17342	-0.674108	0.994608	0.997198	0.994608	0.990126	2442	tags=23%, list=26%, signal=18%	CDC27/SLC25A37/EPB41/UBAC1/BMP2K/GYPC/NARF/SYNJ1/UROD/NR3C1/KDM7A/KLF3/DCUN1D1/LAMP2/CTNS/ARHGEF12/BTG2/UROS/ALDH6A1/BLVRA/NUDT4/GDE1/E2F2/BSG/ATP6V0A1/TRAK2/RIOK3/RNF123/BTRC/RANBP10
Plasmablast	D28	BTM	mitotic cell cycle in stimulated CD4 T cells (M4.5)	26	-0.160902	-0.469707	0.997198	0.997198	0.997198	0.990126	504	tags=38%, list=5%, signal=37%	UBE2T/RRM2/CDCA5/TOP2A/TYMS/CEP55/MAD2L1/CDCA7/NDC80/CENPK
Platelet	Baseline	BTM	cell cycle and transcription (M4.0)	64	0.563658	2.01239	0.000204666	0.00783344	0.00340136	0.00661828	484	tags=41%, list=14%, signal=35%	RNF130/GCA/KLF4/MNDA/CYP1B1/FCN1/VCAN/FCGRT/DMXL2/PADI4/TYROBP/FES/S100A11/CYBB/S100A9/PLAUR/SYK/TYMP/CD36/CD14/CST3/CLEC7A/CSF3R/SERPINA1/CFD/AIF1
Platelet	Baseline	BTM	enriched in monocytes (II) (M11.0)	75	0.565854	2.08074	0.000206143	0.00783344	0.00340136	0.00661828	484	tags=44%, list=14%, signal=39%	RNF130/GCA/KLF4/MNDA/FBP1/CYP1B1/FCN1/LYN/PRAM1/FCGRT/DMXL2/TYROBP/CDA/FES/S100A11/CYBB/MGST1/S100A9/PLAUR/S100A8/SYK/MS4A7/TYMP/LRP1/LILRA5/CD36/CD14/CST3/CLEC7A/CSF3R/SERPINA1/CFD/AIF1
Platelet	Baseline	BTM	enriched in monocytes (IV) (M118.0)	23	0.695565	2.01616	0.000406256	0.0102918	0.00446882	0.00869531	612	tags=57%, list=18%, signal=47%	PAK1/DPYD/LGALS3/PADI4/LYZ/SAMHD1/EMILIN2/NAIP/TNFRSF1B/CTSS/CD4/AMICA1/DUSP6
Platelet	Baseline	Hallmark	HALLMARK_P53_PATHWAY	61	0.491532	1.74535	0.000614376	0.0116732	0.0264182	0.00986236	614	tags=34%, list=18%, signal=29%	KLF4/MAPKAPK3/S100A4/DCXR/FOS/S100A10/TOB1/TSC22D1/RPL36/TAP1/PMM1/APP/SPHK1/CTSD/GADD45A/FAM162A/SAT1/MXD1/CDKN1A/RPL18/RPS12
Platelet	Baseline	Hallmark	HALLMARK_UV_RESPONSE_UP	40	0.527558	1.72179	0.00243952	0.0370807	0.0524497	0.0313286	342	tags=32%, list=10%, signal=30%	FOSB/NFKBIA/LYN/FOS/MGAT1/BID/AGO2/UROD/IL6ST/TAP1/PPT1/MRPL23/AMD1
Platelet	Baseline	BTM	transcription regulation in cell development (M49)	15	0.69341	1.79638	0.004245	0.05377	0.0350212	0.0454289	171	tags=47%, list=5%, signal=44%	KLF4/PAK1/VCAN/LYN/TYROBP/FES/HMGB2
Platelet	Baseline	BTM	cell adhesion (M51)	13	-0.7112	-1.75936	0.00572105	0.0621143	0.0377589	0.0524788	519	tags=46%, list=15%, signal=39%	ITGA2B/JAM3/ARHGAP6/PARVB/ITGB3/SLAMF7
Platelet	Baseline	BTM	respiratory electron transport chain (mitochondrion) (M219)	13	0.700178	1.7443	0.00810866	0.0770322	0.0445976	0.0650826	589	tags=54%, list=18%, signal=45%	ATP5L/COX6B1/UQCRFS1/UQCRB/UQCRQ/UQCRH/COX8A
Platelet	Baseline	Hallmark	HALLMARK_OXIDATIVE_PHOSPHORYLATION	80	0.401086	1.49051	0.0119048	0.0998787	0.170635	0.084385	670	tags=29%, list=20%, signal=24%	NDUFS7/COX6B1/UQCRFS1/PRDX3/ETFA/NDUFA8/GPX4/UQCRB/MRPL11/TOMM22/MRPL34/IDH2/UQCRQ/SDHD/NDUFS4/COX7A2/UQCRH/TIMM13/COX8A/COX17/ECH1/NDUFA6/COX4I1
Platelet	Baseline	BTM	blood coagulation (M11.1)	11	0.706477	1.67811	0.0131419	0.0998787	0.0619548	0.084385	550	tags=82%, list=16%, signal=69%	LYN/PLAUR/SYK/DOK2/CD36/PSAP/SERPINA1/CFD/AMICA1
Platelet	Baseline	BTM	cell movement, Adhesion & Platelet activation (M30)	10	-0.708339	-1.62877	0.0162376	0.112187	0.0669802	0.0947842	492	tags=60%, list=15%, signal=51%	PROS1/PTK2/CALD1/ITGB3/GP6/CD9
Platelet	Baseline	Hallmark	HALLMARK_REACTIVE_OXYGEN_SPECIES_PATHWAY	23	0.558844	1.61986	0.0199066	0.118844	0.174825	0.100408	695	tags=43%, list=21%, signal=35%	ATOX1/FTL/FES/MGST1/GPX4/LSP1/PRDX1/NDUFA6/PDLIM1/LAMTOR5
Platelet	Baseline	Hallmark	HALLMARK_TNFA_SIGNALING_VIA_NFKB	56	0.429435	1.49806	0.0203285	0.118844	0.174825	0.100408	558	tags=34%, list=17%, signal=29%	KLF4/KLF10/FOSB/NFKBIA/FOS/BCL2A1/NR4A2/PLAUR/CCL5/TSC22D1/IL6ST/TAP1/CCNL1/SPHK1/GADD45A/EIF1/SAT1/MXD1/CDKN1A
Platelet	Baseline	BTM	enriched in B cells (II) (M47.1)	14	-0.624397	-1.57527	0.0294176	0.159695	0.107864	0.134923	800	tags=71%, list=24%, signal=55%	TPD52/CD79A/SP140/PAWR/FCGR2B/TCF4/TCL1A/MS4A1/BANK1/CDK14
Platelet	Baseline	Hallmark	HALLMARK_INTERFERON_ALPHA_RESPONSE	34	0.459832	1.44883	0.0395297	0.200284	0.283296	0.169215	393	tags=21%, list=12%, signal=18%	OAS1/NMI/GBP4/TMEM140/TAP1/IFI44/PARP14
Platelet	Baseline	Hallmark	HALLMARK_PI3K_AKT_MTOR_SIGNALING	33	0.446126	1.39853	0.0610424	0.289951	0.343614	0.244973	558	tags=27%, list=17%, signal=23%	DAPP1/UBE2D3/ARPC3/YWHAB/PLA2G12A/PRKAR2A/TNFRSF1A/RAC1/CDKN1A
Platelet	Baseline	Hallmark	HALLMARK_COMPLEMENT	62	0.372283	1.32447	0.0685072	0.303659	0.343614	0.256554	439	tags=26%, list=13%, signal=23%	GCA/FCN1/ATOX1/LYN/LGALS3/CDA/PRCP/S100A9/PLAUR/CCL5/LRP1/CD36/CTSC/CTSS/CTSD/SERPINA1
Platelet	Baseline	Hallmark	HALLMARK_ESTROGEN_RESPONSE_EARLY	35	0.430622	1.36645	0.0719192	0.303659	0.343614	0.256554	237	tags=17%, list=7%, signal=16%	ZNF185/KLF4/KLF10/FOS/TOB1/IL6ST
Platelet	Baseline	BTM	immune activation - generic cluster (M37.0)	69	0.357065	1.29275	0.0858845	0.330696	0.276558	0.279397	406	tags=25%, list=12%, signal=22%	FBP1/LYN/PRAM1/LGALS3/CDA/MGST1/HMGB2/LYZ/S100A8/SAMHD1/EMILIN2/MS4A7/CD2/LRP1/LILRA5/CTSS/RFC2
Platelet	Baseline	Hallmark	HALLMARK_MITOTIC_SPINDLE	56	-0.379167	-1.306	0.0909977	0.330696	0.364801	0.279397	993	tags=48%, list=30%, signal=35%	MID1IP1/KIFAP3/CSNK1D/CAPZB/LMNB1/ARL8A/TUBGCP2/ITSN1/EPB41/MAPRE1/DOCK2/BIN1/PPP4R2/PAFAH1B1/WASF2/RHOT2/RABGAP1/CYTH2/YWHAE/CKAP5/SSH2/PCGF5/ABI1/ARHGEF7/OPHN1/LATS1/BCR
Platelet	Baseline	BTM	DC surface signature (S5)	15	-0.542446	-1.3927	0.092186	0.330696	0.276558	0.279397	583	tags=60%, list=17%, signal=50%	TSPAN33/CXCL16/SUCNR1/LHFPL2/SPINT2/CD83/RAMP1/GPR137B/CD9
Platelet	Baseline	Hallmark	HALLMARK_DNA_REPAIR	60	0.360454	1.27337	0.100474	0.330696	0.364801	0.279397	621	tags=28%, list=19%, signal=24%	RALA/SDCBP/DGUOK/CDA/GPX4/TMED2/VPS37B/EDF1/APRT/RFC2/SUPT5H/ERCC1/HPRT1/SUPT4H1/VPS28/SNAPC5/COX17
Platelet	Baseline	Hallmark	HALLMARK_KRAS_SIGNALING_UP	39	0.40129	1.30198	0.101805	0.330696	0.364801	0.279397	454	tags=23%, list=14%, signal=20%	KLF4/MAP3K1/PLAUR/GADD45G/TNFRSF1B/CCSER2/CTSS/ITGA2/IL10RA
Platelet	Baseline	BTM	enriched in B cells (I) (M47.0)	11	-0.58552	-1.38587	0.10443	0.330696	0.287184	0.279397	823	tags=64%, list=25%, signal=48%	TSPAN13/CD79A/TCF4/TCL1A/MS4A1/BANK1/PPAPDC1B
Platelet	Baseline	BTM	Resting dendritic cell surface signature (S10)	16	-0.508445	-1.32636	0.130383	0.396364	0.330972	0.334878	583	tags=31%, list=17%, signal=26%	SPINT2/TTYH3/CD86/GPR137B/CD9
Platelet	Baseline	BTM	platelet activation - actin binding (M196)	14	-0.520358	-1.31279	0.144324	0.42187	0.340192	0.356427	519	tags=50%, list=15%, signal=42%	ITGB5/TPM4/MPL/ITGA2B/PROS1/ARHGAP6/ITGB3
Platelet	Baseline	BTM	enriched in T cells (I) (M7.0)	20	-0.459218	-1.27405	0.159113	0.447874	0.350049	0.378398	205	tags=15%, list=6%, signal=14%	SLA2/CD3G/SAMD3
Platelet	Baseline	Hallmark	HALLMARK_COAGULATION	33	-0.395968	-1.23037	0.167817	0.452384	0.530191	0.382208	195	tags=24%, list=6%, signal=23%	PEF1/PROS1/SH2B2/ITGB3/PLEK/CD9/CPQ/PDGFB
Platelet	Baseline	Hallmark	HALLMARK_INTERFERON_GAMMA_RESPONSE	72	0.323777	1.18041	0.17262	0.452384	0.530191	0.382208	815	tags=33%, list=24%, signal=26%	NFKBIA/PELI1/NMI/GBP4/CCL5/SAMHD1/STAT1/TAP1/IFI44/PARP14/IL10RA/HIF1A/TAPBP/CDKN1A/HLA-DMA/B2M/MT2A/PTPN1/HLA-A/HLA-DRB1/NFKB1/SECTM1/RBCK1/TNFAIP3
Platelet	Baseline	BTM	regulation of signal transduction (M3)	14	0.496609	1.26329	0.181082	0.457789	0.360513	0.386775	290	tags=29%, list=9%, signal=26%	KLF4/LYN/SYK/LRP1
Platelet	Baseline	BTM	T cell activation (II) (M7.3)	10	-0.549366	-1.26323	0.191287	0.457789	0.360513	0.386775	714	tags=60%, list=21%, signal=47%	PTPRCAP/SP140/STAT4/SLA2/CD3G/SLAMF7
Platelet	Baseline	BTM	enriched in NK cells (I) (M7.2)	14	-0.495975	-1.25127	0.196644	0.457789	0.360513	0.386775	484	tags=43%, list=14%, signal=37%	PTGDR/CD96/STAT4/GPR56/SLAMF7/SAMD3
Platelet	Baseline	Hallmark	HALLMARK_FATTY_ACID_METABOLISM	41	0.358856	1.17547	0.198777	0.457789	0.569827	0.386775	463	tags=24%, list=14%, signal=21%	S100A10/ACSL4/UROD/HSP90AA1/CD36/RAP1GDS1/SDHD/LGALS1/CBR1/OSTC
Platelet	Baseline	BTM	Monocyte surface signature (S4)	28	0.3869	1.16945	0.231819	0.518184	0.402633	0.437801	860	tags=54%, list=26%, signal=40%	FCGRT/AGTRAP/TNFRSF1B/LRP1/CD36/PYCARD/CSF3R/CD4/TMEM71/AMICA1/SPNS1/GLIPR1/SLC40A1/MBOAT7/MFSD1
Platelet	Baseline	BTM	regulation of antigen presentation and immune response (M5.0)	33	0.365718	1.14646	0.247212	0.526036	0.407899	0.444435	626	tags=33%, list=19%, signal=27%	MNDA/NFKBIA/PAK1/LYN/FOS/SYK/CLEC7A/CD4/HLA-DMA/DUSP6/FYB
Platelet	Baseline	Hallmark	HALLMARK_APOPTOSIS	57	0.323093	1.12975	0.249175	0.526036	0.669658	0.444435	505	tags=30%, list=15%, signal=26%	PAK1/DPYD/LGALS3/BID/GPX4/HMGB2/ANXA1/CD2/TAP1/TSPO/PPT1/APP/TGFBR3/CD14/GADD45A/BNIP3L/SAT1
Platelet	Baseline	Hallmark	HALLMARK_PEROXISOME	25	0.38044	1.1208	0.291862	0.590384	0.702595	0.498801	666	tags=36%, list=20%, signal=29%	ACSL4/TSPO/IDH2/PABPC1/ERCC1/PRDX1/ECH1/LONP2/CTBP1
Platelet	Baseline	Hallmark	HALLMARK_MTORC1_SIGNALING	72	-0.300106	-1.08473	0.301803	0.590384	0.702595	0.498801	833	tags=32%, list=25%, signal=25%	ACTR2/MTHFD2L/RIT1/CCNG1/TCEA1/SQSTM1/UCHL5/PDAP1/SDF2L1/SLC9A3R1/NFYC/GMPS/PDK1/RAB1A/HSPD1/PSMC4/ELOVL5/FADS2/GPI/STIP1/CD9/ACLY/EBP
Platelet	Baseline	BTM	T cell activation (I) (M7.1)	15	-0.441799	-1.13429	0.30999	0.590384	0.477745	0.498801	523	tags=33%, list=16%, signal=28%	CCR7/MS4A1/SLA2/CD3G/SLAMF7
Platelet	Baseline	Hallmark	HALLMARK_INFLAMMATORY_RESPONSE	51	0.315414	1.08314	0.312983	0.590384	0.702595	0.498801	799	tags=43%, list=24%, signal=33%	NFKBIA/LYN/CYBB/NMI/PLAUR/CCL5/TNFRSF1B/CD14/SPHK1/CSF3R/IL10RA/HIF1A/TAPBP/MXD1/CDKN1A/TIMP1/SLC31A2/PTGER2/RNF144B/NFKB1/KLF6/ACVR1B
Platelet	Baseline	BTM	B cell surface signature (S2)	15	-0.438583	-1.12604	0.318497	0.590384	0.477745	0.498801	823	tags=40%, list=25%, signal=30%	TSPAN13/CADM2/CD79A/FCGR2B/MS4A1/JAM3
Platelet	Baseline	Hallmark	HALLMARK_UV_RESPONSE_DN	38	-0.33632	-1.07496	0.338522	0.606458	0.702595	0.512381	914	tags=34%, list=27%, signal=25%	LAMC1/LTBP1/PRKCA/NFIB/AGGF1/FHL2/PRDM2/NR3C1/MGLL/ATP2B1/ITGB3/MAP1B/ADORA2B
Platelet	Baseline	Hallmark	HALLMARK_GLYCOLYSIS	39	-0.333599	-1.07169	0.343128	0.606458	0.702595	0.512381	524	tags=21%, list=16%, signal=18%	IRS2/ARPP19/ZNF292/PSMC4/HAX1/XYLT2/UGP2/ADORA2B
Platelet	Baseline	Hallmark	HALLMARK_ESTROGEN_RESPONSE_LATE	40	0.317693	1.03685	0.39073	0.674897	0.747445	0.570204	303	tags=20%, list=9%, signal=18%	KLF4/DCXR/FOS/SNX10/S100A9/TOB1/IL6ST/IDH2
Platelet	Baseline	Hallmark	HALLMARK_E2F_TARGETS	45	0.308035	1.03065	0.399796	0.675212	0.747445	0.57047	406	tags=18%, list=12%, signal=16%	LBR/XPO1/HMGB2/HMGA1/RAD50/NOLC1/DEK/RFC2
Platelet	Baseline	BTM	MHC-TLR7-TLR8 cluster (M146)	10	0.429793	0.99427	0.469305	0.775374	0.673351	0.655094	737	tags=30%, list=22%, signal=23%	CD4/HLA-A/HLA-DRB1
Platelet	Baseline	Hallmark	HALLMARK_MYC_TARGETS_V1	93	0.258332	0.985702	0.481945	0.779315	0.863485	0.658424	876	tags=39%, list=26%, signal=29%	EIF4A1/PRDX3/SNRPA/XPO1/SRSF7/HNRNPC/NOLC1/RPLP0/MRPL23/STARD7/DEK/PABPC1/RAD23B/RPS6/NHP2/SNRPD2/RPS10/HPRT1/CANX/RPL6/RPL18/RPL22/RUVBL2/PSMD7/CCT2/PCBP1/HDGF/CCT3/SET/PGK1/RPL34/DUT/SNRPD3/CCT4/RPS3/RPS2
Platelet	Baseline	Hallmark	HALLMARK_TGF_BETA_SIGNALING	16	0.367426	0.969767	0.504131	0.78411	0.867105	0.662475	469	tags=31%, list=14%, signal=27%	KLF10/UBE2D3/FNTA/ACVR1/CDK9
Platelet	Baseline	BTM	KLF12 targets network (M32.3)	10	-0.421831	-0.969969	0.505545	0.78411	0.695124	0.662475	322	tags=40%, list=10%, signal=36%	GNAI2/NBEAL2/HGS/NRBP1
Platelet	Baseline	Hallmark	HALLMARK_HYPOXIA	61	0.270134	0.959204	0.528978	0.804047	0.874848	0.679319	92	tags=10%, list=3%, signal=10%	KLHL24/FBP1/MAP3K1/S100A4/FOS/TPST2
Platelet	Baseline	Hallmark	HALLMARK_CHOLESTEROL_HOMEOSTASIS	23	-0.324372	-0.930693	0.558378	0.832092	0.889268	0.703014	288	tags=17%, list=9%, signal=16%	FADS2/CD9/EBP/CTNNB1
Platelet	Baseline	BTM	CORO1A-DEF6 network (II) (M32.4)	10	-0.383012	-0.880706	0.615644	0.888609	0.81265	0.750764	322	tags=20%, list=10%, signal=18%	HGS/NRBP1
Platelet	Baseline	Hallmark	HALLMARK_XENOBIOTIC_METABOLISM	43	-0.277475	-0.9089	0.619688	0.888609	0.950182	0.750764	492	tags=28%, list=15%, signal=24%	ETS2/SPINT2/PROS1/GSS/ARPP19/ARG2/ELOVL5/LPIN2/MAN1A1/PAPSS2/GSTM4/SLC35B1
Platelet	Baseline	BTM	platelet activation (I) (M32.0)	14	-0.342314	-0.863609	0.652517	0.897606	0.828195	0.758365	707	tags=36%, list=21%, signal=28%	GNAI2/TLN1/ZYX/HGS/NRBP1
Platelet	Baseline	Hallmark	HALLMARK_IL6_JAK_STAT3_SIGNALING	23	-0.300225	-0.86141	0.667848	0.897606	0.950182	0.758365	305	tags=22%, list=9%, signal=20%	CXCL3/ITGB3/HAX1/CD9/PDGFC
Platelet	Baseline	Hallmark	HALLMARK_HEME_METABOLISM	77	0.242578	0.895617	0.676907	0.897606	0.950182	0.758365	792	tags=29%, list=24%, signal=22%	RNF19A/SDCBP/GAPVD1/UROD/CLCN3/MYL4/NCOA4/BNIP3L/BMP2K/KLF3/TNS1/NUDT4/ATP6V0A1/CAST/KDM7A/SLC25A37/ANK1/HDGF/BACH1/DCUN1D1/TNRC6B/HBB
Platelet	Baseline	BTM	transcription elongation, RNA polymerase II (M234)	10	0.35989	0.832559	0.684976	0.897606	0.837193	0.758365	345	tags=30%, list=10%, signal=27%	NDUFB11/POLR2L/UQCRQ
Platelet	Baseline	Hallmark	HALLMARK_EPITHELIAL_MESENCHYMAL_TRANSITION	41	0.267094	0.874892	0.685015	0.897606	0.950182	0.758365	847	tags=37%, list=25%, signal=28%	VCAN/PLAUR/LRP1/TGFBR3/ITGA2/LGALS1/GADD45A/SAT1/TIMP1/GLIPR1/DAB2/PPIB/SERPINE2/TNFAIP3/JUN
Platelet	Baseline	BTM	CORO1A-DEF6 network (I) (M32.2)	10	-0.346539	-0.796839	0.732475	0.939206	0.863274	0.793512	322	tags=20%, list=10%, signal=18%	HGS/STXBP2
Platelet	Baseline	Hallmark	HALLMARK_ADIPOGENESIS	56	0.244514	0.852974	0.741478	0.939206	0.985806	0.793512	748	tags=23%, list=22%, signal=18%	PRDX3/GPX4/TOB1/CD36/UQCRQ/DHRS7/GADD45A/SULT1A1/COX8A/CMPK1/ECH1/ALDH2/HADH
Platelet	Baseline	Hallmark	HALLMARK_APICAL_JUNCTION	48	0.245696	0.835055	0.773252	0.958915	0.985806	0.810164	276	tags=10%, list=8%, signal=10%	IKBKG/VCAN/ACTN4/SYK/TIAL1
Platelet	Baseline	Hallmark	HALLMARK_KRAS_SIGNALING_DN	12	0.314938	0.765034	0.782273	0.958915	0.985806	0.810164	942	tags=33%, list=28%, signal=24%	NR4A2/SNN/THRB/MFSD6
Platelet	Baseline	Hallmark	HALLMARK_SPERMATOGENESIS	10	0.318525	0.736866	0.807754	0.974434	0.985806	0.823275	315	tags=20%, list=9%, signal=18%	POMC/PRKAR2A
Platelet	Baseline	Hallmark	HALLMARK_PROTEIN_SECRETION	47	0.236326	0.799294	0.829727	0.975719	0.985806	0.824361	490	tags=21%, list=15%, signal=18%	TMED10/TMED2/CLCN3/PPT1/CTSC/VAMP4/RER1/TMX1/NAPG/CLTA
Platelet	Baseline	Hallmark	HALLMARK_IL2_STAT5_SIGNALING	46	-0.231381	-0.767453	0.862123	0.975719	0.985806	0.824361	657	tags=24%, list=20%, signal=19%	SOCS2/MAP3K8/CD83/MYO1C/ITGAE/MAPKAPK2/ST3GAL4/CD86/NCOA3/CYFIP1/ITGA6
Platelet	Baseline	Hallmark	HALLMARK_BILE_ACID_METABOLISM	13	-0.277282	-0.685939	0.874729	0.975719	0.985806	0.824361	1179	tags=69%, list=35%, signal=45%	IDI1/FADS1/PRDX5/SCP2/GSTK1/ABCA3/GCLM/EPHX2/FADS2
Platelet	Baseline	BTM	T cell activation and signaling (M5.1)	14	-0.265734	-0.67041	0.890819	0.975719	0.962604	0.824361	563	tags=29%, list=17%, signal=24%	BIN2/PRKACB/CCR7/CD3G
Platelet	Baseline	Hallmark	HALLMARK_G2M_CHECKPOINT	49	0.214936	0.732658	0.916515	0.975719	0.985806	0.824361	470	tags=16%, list=14%, signal=14%	LBR/XPO1/HMGA1/NOLC1/AMD1/ATF5/RAD23B/HIF1A
Platelet	Baseline	BTM	enriched in myeloid cells and monocytes (M81)	20	-0.24091	-0.668378	0.9227	0.975719	0.962604	0.824361	653	tags=35%, list=19%, signal=28%	MMRN1/FCER1G/EHD3/ITGA2B/PROS1/SNCA/ITGB3
Platelet	Baseline	BTM	enriched in antigen presentation (II) (M95.0)	15	0.247565	0.641353	0.924601	0.975719	0.962604	0.824361	737	tags=33%, list=22%, signal=26%	IL10RA/AIF1/HLA-DMA/FYB/HLA-DRB1
Platelet	Baseline	Hallmark	HALLMARK_ALLOGRAFT_REJECTION	59	0.205844	0.724742	0.939531	0.975719	0.985806	0.824361	566	tags=20%, list=17%, signal=17%	LYN/UBE2D1/CCL5/STAT1/CD2/TAP1/CTSS/RPS3A/HIF1A/CD4/TAPBP/HLA-DMA
Platelet	Baseline	Hallmark	HALLMARK_UNFOLDED_PROTEIN_RESPONSE	35	0.211968	0.672616	0.953737	0.975719	0.985806	0.824361	760	tags=26%, list=23%, signal=20%	EIF4A1/PDIA6/NOLC1/NHP2/TATDN2/ATP6V0D1/RPS14/PAIP1/HSPA5
Platelet	Baseline	BTM	enriched in antigen presentation (III) (M95.1)	10	0.241566	0.558831	0.962237	0.975719	0.962604	0.824361	737	tags=40%, list=22%, signal=31%	AIF1/HLA-DMA/FYB/HLA-DRB1
Platelet	Baseline	BTM	platelet activation (II) (M32.1)	15	0.22605	0.585616	0.962604	0.975719	0.962604	0.824361	886	tags=33%, list=26%, signal=25%	ACTN4/ACAP1/PKN1/AKT1/DNM2
Platelet	Baseline	Hallmark	HALLMARK_ANDROGEN_RESPONSE	37	0.20456	0.656909	0.96288	0.975719	0.985806	0.824361	806	tags=27%, list=24%, signal=21%	IQGAP2/TSC22D1/NCOA4/SAT1/NGLY1/PTK2B/TMEM50A/B2M/INSIG1/AKT1
Platelet	Baseline	Hallmark	HALLMARK_MYOGENESIS	42	0.169927	0.559716	0.995331	0.995331	0.995331	0.840931	759	tags=24%, list=23%, signal=19%	CD36/APP/MYL4/SPHK1/CFD/CDKN1A/LSP1/GABARAPL2/PVALB/TNNC2
Platelet	D1	Hallmark	HALLMARK_INTERFERON_ALPHA_RESPONSE	34	0.462461	1.6306	0.0100959	0.387492	0.219239	0.387492	604	tags=38%, list=18%, signal=32%	SAMD9L/PARP9/IFITM3/B2M/OAS1/PSMB9/GMPR/MX1/SELL/IFIT2/PSMB8/UBA7/TMEM140
Platelet	D1	Hallmark	HALLMARK_ADIPOGENESIS	56	0.392635	1.5386	0.0101971	0.387492	0.219239	0.387492	350	tags=23%, list=10%, signal=21%	EPHX2/CD151/ACO2/PRDX3/PPM1B/PREB/ACAA2/GADD45A/CCNG2/FAH/UCP2/PIM3/UBQLN1
Platelet	D1	Hallmark	HALLMARK_GLYCOLYSIS	39	-0.484932	-1.4185	0.0473671	0.997799	0.678929	0.997799	1044	tags=56%, list=31%, signal=39%	PYGB/PGAM1/G6PD/ENO2/CXCR4/PPP2CB/XYLT2/AK3/MDH2/CITED2/VCAN/CHST2/MIF/STMN1/UGP2/HDLBP/FUT8/CASP6/ADORA2B/IRS2/HAX1/RBCK1
Platelet	D1	BTM	respiratory electron transport chain (mitochondrion) (M219)	13	0.533085	1.46278	0.0762238	0.997799	0.996664	0.997799	752	tags=54%, list=22%, signal=42%	UQCRH/ATP5L/COX7A2L/COX6B1/COX6C/CYC1/UQCRQ
Platelet	D1	Hallmark	HALLMARK_HYPOXIA	61	-0.421051	-1.32043	0.079494	0.997799	0.854561	0.997799	1000	tags=43%, list=30%, signal=30%	ENO2/CXCR4/GPI/FOS/ZFP36/BTG1/SLC2A3/CITED2/DUSP1/CHST2/MIF/UGP2/VHL/ANXA2/DDIT3/IDS/TMEM45A/HDLBP/ETS1/CASP6/MT2A/SDC4/ADORA2B/IRS2/RORA/PDGFB
Platelet	D1	BTM	MHC-TLR7-TLR8 cluster (M146)	10	0.570179	1.45021	0.0986606	0.997799	0.996664	0.997799	116	tags=20%, list=3%, signal=19%	HLA-DPB1/HLA-A
Platelet	D1	Hallmark	HALLMARK_E2F_TARGETS	45	-0.43721	-1.31044	0.101094	0.997799	0.869407	0.997799	737	tags=36%, list=22%, signal=28%	PHF5A/PNN/HMGA1/RAN/PRDX4/STMN1/RAD50/GSPT1/XPO1/CTCF/SRSF2/DUT/PA2G4/BARD1/HNRNPD/SMC1A
Platelet	D1	BTM	platelet activation (II) (M32.1)	15	0.472974	1.34958	0.121026	0.997799	0.996664	0.997799	590	tags=33%, list=18%, signal=28%	ACAP1/AP2M1/NBEAL2/TGFB1/GNAI2
Platelet	D1	Hallmark	HALLMARK_DNA_REPAIR	60	0.300466	1.19726	0.130621	0.997799	0.883517	0.997799	204	tags=15%, list=6%, signal=14%	NT5C/VPS28/EIF1B/SRSF6/TAF9/VPS37B/POLR2E/BCAP31/ADRM1
Platelet	D1	Hallmark	HALLMARK_MITOTIC_SPINDLE	56	-0.40203	-1.24459	0.143828	0.997799	0.883517	0.997799	233	tags=23%, list=7%, signal=22%	MYO9B/RHOT2/ARHGAP5/MID1IP1/OPHN1/CKAP5/ARHGEF7/LATS1/ARFGEF1/SMC1A/PPP4R2/ARF6/DYNC1H1
Platelet	D1	BTM	blood coagulation (M11.1)	11	0.502972	1.32137	0.155607	0.997799	0.996664	0.997799	177	tags=18%, list=5%, signal=17%	DOK2/PSAP
Platelet	D1	Hallmark	HALLMARK_ANDROGEN_RESPONSE	37	0.337271	1.21224	0.164583	0.997799	0.884635	0.997799	518	tags=27%, list=15%, signal=23%	IQGAP2/NCOA4/SRF/B2M/ADRM1/TMEM50A/INSIG1/IDI1/LMAN1/ELOVL5
Platelet	D1	Hallmark	HALLMARK_EPITHELIAL_MESENCHYMAL_TRANSITION	41	0.314352	1.15901	0.205283	0.997799	0.980799	0.997799	588	tags=32%, list=18%, signal=26%	TIMP1/GADD45A/SPARC/ITGA2/DAB2/PPIB/VEGFC/TGFB1/FGF2/MYL9/ITGB5/LRP1/SNTB1
Platelet	D1	Hallmark	HALLMARK_KRAS_SIGNALING_DN	12	-0.526588	-1.2031	0.242916	0.997799	0.997799	0.997799	799	tags=42%, list=24%, signal=32%	THRB/ZBTB16/CHST2/BARD1/CD40LG
Platelet	D1	Hallmark	HALLMARK_PEROXISOME	25	0.338225	1.1116	0.280346	0.997799	0.997799	0.997799	576	tags=24%, list=17%, signal=20%	EPHX2/PABPC1/PRDX1/IDI1/ELOVL5/SCP2
Platelet	D1	Hallmark	HALLMARK_G2M_CHECKPOINT	49	-0.371384	-1.12833	0.285391	0.997799	0.997799	0.997799	771	tags=39%, list=23%, signal=30%	KPNB1/NCL/HMGA1/STMN1/CUL3/GSPT1/XPO1/ATF5/CTCF/HIF1A/CUL1/SRSF2/FOXN3/UPF1/MT2A/BARD1/SS18/HNRNPD/SMC1A
Platelet	D1	Hallmark	HALLMARK_BILE_ACID_METABOLISM	13	0.395351	1.08484	0.334615	0.997799	0.997799	0.997799	4	tags=8%, list=0%, signal=8%	EPHX2
Platelet	D1	Hallmark	HALLMARK_CHOLESTEROL_HOMEOSTASIS	23	-0.411176	-1.08429	0.359937	0.997799	0.997799	0.997799	1037	tags=43%, list=31%, signal=30%	FDPS/S100A11/PMVK/FADS2/ATXN2/ATF5/CD9/CPEB2/CXCL16/TP53INP1
Platelet	D1	BTM	Resting dendritic cell surface signature (S10)	16	0.359863	1.0451	0.387037	0.997799	0.996664	0.997799	294	tags=25%, list=9%, signal=23%	CD151/GPR137B/SPINT2/MFSD1
Platelet	D1	Hallmark	HALLMARK_MYC_TARGETS_V1	93	-0.311231	-1.02962	0.419927	0.997799	0.997799	0.997799	689	tags=29%, list=21%, signal=24%	KPNB1/LSM2/PHB2/STARD7/RAN/PRDX4/CBX3/GSPT1/XPO1/CCT2/NCBP1/RPS2/CUL1/SRSF2/EIF1AX/VDAC1/PSMB3/DUT/PSMA6/PA2G4/TARDBP/TCP1/HNRNPC/SERBP1/HNRNPD/TRIM28/EIF4A1
Platelet	D1	BTM	enriched in myeloid cells and monocytes (M81)	20	0.326217	1.00464	0.432986	0.997799	0.996664	0.997799	790	tags=45%, list=24%, signal=35%	SNCA/PROS1/SPARC/CLU/ITGA2B/PTGS1/PRAM1/EGF/FCER1G
Platelet	D1	BTM	KLF12 targets network (M32.3)	10	-0.445171	-0.97736	0.516784	0.997799	0.996664	0.997799	163	tags=20%, list=5%, signal=19%	RHOG/NRBP1
Platelet	D1	Hallmark	HALLMARK_ESTROGEN_RESPONSE_LATE	40	-0.32616	-0.957475	0.544528	0.997799	0.997799	0.997799	1196	tags=45%, list=36%, signal=29%	CA2/PAPSS2/NCOR2/IDH2/DNAJC1/S100A9/AFF1/GLA/AMFR/FOS/HOMER2/ZFP36/CHST8/SLC24A3/KLF4/LSR/JAK1/CD9
Platelet	D1	BTM	enriched in T cells (I) (M7.0)	20	-0.371199	-0.94955	0.54514	0.997799	0.996664	0.997799	765	tags=40%, list=23%, signal=31%	NKG7/CD3G/SLA2/RASGRP1/LCK/ETS1/CD96/RORA
Platelet	D1	Hallmark	HALLMARK_COMPLEMENT	62	-0.304459	-0.955966	0.551816	0.997799	0.997799	0.997799	563	tags=18%, list=17%, signal=15%	PLA2G4A/MSRB1/PRCP/RASGRP1/CD46/LCK/PLEK/RHOG/PDGFB/SRC/CD40LG
Platelet	D1	Hallmark	HALLMARK_MYOGENESIS	42	-0.318011	-0.942423	0.566959	0.997799	0.997799	0.997799	509	tags=17%, list=15%, signal=14%	MEF2A/FKBP1B/SMTN/SIRT2/RB1/MEF2C/PKIA
Platelet	D1	Hallmark	HALLMARK_MTORC1_SIGNALING	72	-0.296214	-0.948351	0.570549	0.997799	0.997799	0.997799	1063	tags=32%, list=32%, signal=22%	PPP1R15A/G6PD/CXCR4/GPI/GLA/NFYC/ADIPOR2/SLC2A3/FADS2/SDF2L1/NMT1/ACTR2/NAMPT/CFP/DDIT3/CD9/UCHL5/FKBP2/UFM1/ACLY/ATP6V1D/STIP1/GMPS
Platelet	D1	Hallmark	HALLMARK_ALLOGRAFT_REJECTION	59	0.239558	0.949585	0.575478	0.997799	0.997799	0.997799	155	tags=10%, list=5%, signal=10%	CCL5/TIMP1/SRGN/B2M/HLA-A/TAPBP
Platelet	D1	BTM	B cell surface signature (S2)	15	0.316702	0.903673	0.57948	0.997799	0.996664	0.997799	28	tags=7%, list=1%, signal=7%	HLA-DPB1
Platelet	D1	BTM	enriched in antigen presentation (III) (M95.1)	10	-0.41908	-0.920078	0.582625	0.997799	0.996664	0.997799	1298	tags=50%, list=39%, signal=31%	ITGB2/PTPRC/FYB/HLA-DMA/PLEK
Platelet	D1	Hallmark	HALLMARK_COAGULATION	33	0.26508	0.930454	0.583909	0.997799	0.997799	0.997799	572	tags=30%, list=17%, signal=25%	TIMP1/FYN/PROS1/SPARC/ITGA2/CLU/ISCU/LRP1/VWF/GSN
Platelet	D1	BTM	regulation of signal transduction (M3)	14	0.318126	0.889265	0.604701	0.997799	0.996664	0.997799	637	tags=36%, list=19%, signal=29%	PRKCD/FOXO1/CDK14/LRP1/SYK
Platelet	D1	Hallmark	HALLMARK_INFLAMMATORY_RESPONSE	51	-0.300776	-0.920148	0.609626	0.997799	0.997799	0.997799	694	tags=29%, list=21%, signal=24%	ITGB3/CHST2/CD40/CD14/MXD1/NMI/NAMPT/HIF1A/RASGRP1/CYBB/NFKBIA/LCK/RHOG/ADORA2B/LY6E
Platelet	D1	BTM	T cell activation (II) (M7.3)	10	0.329409	0.837829	0.658608	0.997799	0.996664	0.997799	7	tags=10%, list=0%, signal=10%	CCL5
Platelet	D1	BTM	enriched in antigen presentation (II) (M95.0)	15	0.296325	0.845531	0.675578	0.997799	0.996664	0.997799	437	tags=20%, list=13%, signal=17%	HLA-DPB1/IRF8/SELL
Platelet	D1	BTM	cell cycle and transcription (M4.0)	64	-0.27926	-0.881879	0.67872	0.997799	0.996664	0.997799	1049	tags=34%, list=31%, signal=24%	FCGRT/LRRC25/S100A9/S100A11/CD302/RTN1/SLC31A2/PTAFR/KLF4/VCAN/CD14/STMN1/CD86/FES/TYMP/CFP/CYBB/MS4A6A/DAPK1/FAM83D/MPEG1/FCGR2A
Platelet	D1	BTM	transcription regulation in cell development (M49)	15	-0.349618	-0.841185	0.688416	0.997799	0.996664	0.997799	1224	tags=60%, list=37%, signal=38%	LYN/LILRB1/PAK1/FHL2/ANK1/KLF4/VCAN/STMN1/FES
Platelet	D1	Hallmark	HALLMARK_INTERFERON_GAMMA_RESPONSE	72	0.218143	0.901954	0.692308	0.997799	0.997799	0.997799	403	tags=17%, list=12%, signal=15%	CCL5/SAMD9L/IFITM3/OAS2/B2M/HLA-A/TAPBP/PSMB9/IRF8/PELI1/ZBP1/MX1
Platelet	D1	Hallmark	HALLMARK_P53_PATHWAY	61	-0.275548	-0.864127	0.712893	0.997799	0.997799	0.997799	338	tags=30%, list=10%, signal=27%	TRAFD1/PPP1R15A/RPL36/PRMT2/FOS/PMM1/BTG1/ZBTB16/KLF4/MXD1/DDIT3/RB1/VDR/BAX/RALGDS/FBXW7/SEC61A1/POM121
Platelet	D1	Hallmark	HALLMARK_UNFOLDED_PROTEIN_RESPONSE	35	0.243503	0.865989	0.713273	0.997799	0.997799	0.997799	721	tags=31%, list=22%, signal=25%	EIF4G1/PREB/NHP2/ATP6V0D1/NFYB/YWHAZ/SLC30A5/NOLC1/EIF4A2/IMP3/HSPA5
Platelet	D1	BTM	T cell activation and signaling (M5.1)	14	-0.347176	-0.821249	0.719071	0.997799	0.996664	0.997799	749	tags=36%, list=22%, signal=28%	CD4/CD3G/CD52/TRAF3IP3/LCK
Platelet	D1	BTM	cell movement, Adhesion & Platelet activation (M30)	10	0.313266	0.796771	0.721006	0.997799	0.996664	0.997799	156	tags=20%, list=5%, signal=19%	PROS1/TNS1
Platelet	D1	Hallmark	HALLMARK_TGF_BETA_SIGNALING	16	0.279203	0.81085	0.729259	0.997799	0.997799	0.997799	649	tags=31%, list=19%, signal=25%	RHOA/ACVR1/TGFB1/FNTA/PPM1A
Platelet	D1	BTM	CORO1A-DEF6 network (I) (M32.2)	10	0.309658	0.787594	0.73342	0.997799	0.996664	0.997799	621	tags=30%, list=19%, signal=25%	ACAP1/TGFB1/DEF6
Platelet	D1	Hallmark	HALLMARK_IL6_JAK_STAT3_SIGNALING	23	-0.309735	-0.816785	0.734005	0.997799	0.997799	0.997799	694	tags=52%, list=21%, signal=42%	TNFRSF1B/STAM2/CD36/IL6ST/ACVR1B/PTPN1/MAP3K8/ITGB3/CD14/CD9/TNFRSF1A/HAX1
Platelet	D1	BTM	enriched in NK cells (I) (M7.2)	14	-0.334386	-0.790995	0.755491	0.997799	0.996664	0.997799	765	tags=36%, list=23%, signal=28%	NKG7/GPR56/PTGDR/CD96/RORA
Platelet	D1	Hallmark	HALLMARK_REACTIVE_OXYGEN_SPECIES_PATHWAY	23	0.254969	0.817472	0.760916	0.997799	0.997799	0.997799	784	tags=39%, list=23%, signal=30%	FTL/TXN/PRDX1/PDLIM1/PRDX6/IPCEF1/GPX4/NDUFB4/ABCC1
Platelet	D1	Hallmark	HALLMARK_UV_RESPONSE_UP	40	-0.275358	-0.80834	0.769561	0.997799	0.997799	0.997799	1012	tags=30%, list=30%, signal=21%	DNAJA1/ENO2/CDC34/FOS/BTG1/DNAJB1/AGO2/RASGRP1/NFKBIA/PRKACA/STIP1/NXF1
Platelet	D1	Hallmark	HALLMARK_UV_RESPONSE_DN	38	-0.275621	-0.80157	0.779245	0.997799	0.997799	0.997799	740	tags=37%, list=22%, signal=29%	PRDM2/AGGF1/FHL2/TGFBR2/TFPI/CITED2/ITGB3/DUSP1/NFIB/ANXA2/IRS1/MAP1B/LAMC1/ADORA2B
Platelet	D1	Hallmark	HALLMARK_OXIDATIVE_PHOSPHORYLATION	80	-0.255085	-0.828003	0.781268	0.997799	0.997799	0.997799	726	tags=22%, list=22%, signal=18%	NQO2/SLC25A5/PHB2/RHOT2/NDUFV1/NDUFS6/UQCRFS1/VDAC1/TOMM22/BAX/ATP6V1D/NDUFA6/NDUFA9/NDUFB7/NDUFC1/HTRA2/CYCS/NDUFV2
Platelet	D1	Hallmark	HALLMARK_SPERMATOGENESIS	10	-0.342256	-0.751414	0.79124	0.997799	0.997799	0.997799	423	tags=60%, list=13%, signal=53%	JAM3/STAM2/STRBP/CSNK2A2/TLE4/POMC
Platelet	D1	BTM	DC surface signature (S5)	15	0.271261	0.774015	0.794075	0.997799	0.996664	0.997799	268	tags=20%, list=8%, signal=18%	CD151/GPR137B/SPINT2
Platelet	D1	BTM	T cell activation (I) (M7.1)	15	-0.309048	-0.743572	0.814349	0.997799	0.996664	0.997799	628	tags=40%, list=19%, signal=33%	MS4A1/CD3G/SLA2/RASGRP1/LCK/RORA
Platelet	D1	Hallmark	HALLMARK_TNFA_SIGNALING_VIA_NFKB	56	-0.251244	-0.777791	0.831087	0.997799	0.997799	0.997799	926	tags=25%, list=28%, signal=18%	FOS/ZFP36/BTG1/TRIP10/SLC2A3/KLF4/DUSP1/MXD1/NAMPT/NFKBIA/PLEK/SDC4/SPSB1/IRS2
Platelet	D1	Hallmark	HALLMARK_ESTROGEN_RESPONSE_EARLY	35	-0.261099	-0.747089	0.843548	0.997799	0.997799	0.997799	1192	tags=43%, list=36%, signal=28%	TMEM164/PAPSS2/NCOR2/FHL2/AFF1/GLA/AMFR/FOS/PMAIP1/SH3BP5/SLC24A3/KLF4/MAST4/RASGRP1/GAB2
Platelet	D1	BTM	transcription elongation, RNA polymerase II (M234)	10	-0.321098	-0.704963	0.845123	0.997799	0.996664	0.997799	78	tags=20%, list=2%, signal=20%	MIF/TCEB2
Platelet	D1	BTM	enriched in B cells (I) (M47.0)	11	-0.311484	-0.695963	0.856898	0.997799	0.996664	0.997799	1062	tags=45%, list=32%, signal=31%	RALGPS2/BANK1/PKIG/MS4A1/KIAA0125
Platelet	D1	Hallmark	HALLMARK_HEME_METABOLISM	77	0.197807	0.825315	0.859604	0.997799	0.997799	0.997799	389	tags=17%, list=12%, signal=15%	NCOA4/SNCA/TNS1/TMEM9B/MYL4/UCP2/OSBP2/LMO2/ADIPOR1/GLRX5/DCUN1D1/MARK3/SDCBP
Platelet	D1	Hallmark	HALLMARK_APICAL_JUNCTION	48	-0.24737	-0.750162	0.86054	0.997799	0.997799	0.997799	791	tags=23%, list=24%, signal=18%	PIK3CB/AKT2/VCAN/CD86/INPPL1/CAP1/MAP4K2/IRS1/PBX2/MSN/SRC
Platelet	D1	BTM	platelet activation (I) (M32.0)	14	0.249298	0.696868	0.869658	0.997799	0.996664	0.997799	590	tags=29%, list=18%, signal=24%	ACAP1/TGFB1/NR1H2/GNAI2
Platelet	D1	Hallmark	HALLMARK_APOPTOSIS	57	0.199528	0.786208	0.896104	0.997799	0.997799	0.997799	221	tags=11%, list=7%, signal=10%	TIMP1/IFITM3/GADD45A/BCAP31/HMGB2/APP
Platelet	D1	Hallmark	HALLMARK_PROTEIN_SECRETION	47	-0.235523	-0.711015	0.904506	0.997799	0.997799	0.997799	371	tags=15%, list=11%, signal=13%	SGMS1/VAMP4/BNIP3/SCAMP3/ARFGEF1/ADAM10/RAB5A
Platelet	D1	BTM	enriched in monocytes (IV) (M118.0)	23	-0.255332	-0.673323	0.905796	0.997799	0.996664	0.997799	749	tags=57%, list=22%, signal=44%	AMICA1/MPP1/TNFRSF1B/CTSS/DUSP6/PAK1/TNFSF13B/MYO1F/CD4/LYZ/RHOU/DOK3/ST3GAL6
Platelet	D1	BTM	enriched in B cells (II) (M47.1)	14	-0.266058	-0.629364	0.920489	0.997799	0.996664	0.997799	1062	tags=43%, list=32%, signal=29%	RALGPS2/SP140/BANK1/PKIG/MS4A1/KIAA0125
Platelet	D1	BTM	enriched in monocytes (II) (M11.0)	75	-0.220586	-0.710141	0.925031	0.997799	0.996664	0.997799	1061	tags=31%, list=32%, signal=21%	MGST1/FCGRT/S100A9/S100A11/CD302/RTN1/SLC31A2/PTAFR/S100A8/KLF4/PLXDC2/KCNE3/CD14/CD86/FES/TYMP/HK3/CFP/CYBB/MS4A6A/MPEG1/CYFIP1/FCGR2A
Platelet	D1	Hallmark	HALLMARK_XENOBIOTIC_METABOLISM	43	-0.22333	-0.66388	0.941498	0.997799	0.997799	0.997799	904	tags=30%, list=27%, signal=22%	GSTM4/PMM1/CBR1/PSMB10/DDAH2/NMT1/TNFRSF1A/ARG2/CASP6/MT2A/GART/LPIN2/SLC35B1
Platelet	D1	BTM	CORO1A-DEF6 network (II) (M32.4)	10	-0.269407	-0.591476	0.943524	0.997799	0.996664	0.997799	808	tags=30%, list=24%, signal=23%	H1FX/BRD2/NRBP1
Platelet	D1	BTM	immune activation - generic cluster (M37.0)	69	-0.213143	-0.679669	0.945011	0.997799	0.996664	0.997799	774	tags=22%, list=23%, signal=17%	S100A8/PLXDC2/KCNE3/LYZ/PSRC1/CD3G/SLA2/RHOU/HK3/DOK3/CD9/MEF2C/BARD1/CYFIP1/ST3GAL6
Platelet	D1	BTM	regulation of antigen presentation and immune response (M5.0)	33	-0.219389	-0.621215	0.954614	0.997799	0.996664	0.997799	1406	tags=61%, list=42%, signal=36%	LYN/MNDA/PTPN6/DUSP6/PTPRC/LILRB1/TLR5/PAK1/VASP/FYB/HLA-DMA/FOS/CD4/CD3G/SLA2/CD86/MEF2A/NFKBIA/LCK/MEF2C
Platelet	D1	Hallmark	HALLMARK_IL2_STAT5_SIGNALING	46	-0.207788	-0.624679	0.967831	0.997799	0.997799	0.997799	1268	tags=35%, list=38%, signal=22%	MAP3K8/TNFSF10/CD83/CA2/FLT3LG/IL10RA/MAPKAPK2/NCOA3/ITGA6/SLC2A3/MXD1/CD86/SOCS2/PHTF2/CYFIP1/RORA
Platelet	D1	BTM	cell adhesion (M51)	13	0.195568	0.536637	0.978671	0.997799	0.996664	0.997799	2699	tags=100%, list=81%, signal=20%	ITGB5/ITGA2B/VWF/TPM1/SLAMF7/GP9/MMRN1/SELP/JAM3/THBS1/PARVB/ITGB3/ARHGAP6
Platelet	D1	Hallmark	HALLMARK_KRAS_SIGNALING_UP	39	-0.195463	-0.571759	0.98253	0.997799	0.997799	0.997799	1418	tags=46%, list=42%, signal=27%	TNFRSF1B/SCN1B/GNG11/CTSS/DUSP6/ITGB2/CA2/LCP1/IL10RA/PPP1R15A/CXCR4/TFPI/AKT2/KLF4/RBM4/SDCCAG8/ETS1/AMMECR1
Platelet	D1	Hallmark	HALLMARK_PI3K_AKT_MTOR_SIGNALING	33	-0.189296	-0.536006	0.989468	0.997799	0.997799	0.997799	983	tags=27%, list=29%, signal=19%	CXCR4/E2F1/ARPC3/RALB/ACTR2/CSNK2B/DDIT3/TNFRSF1A/LCK
Platelet	D1	BTM	Monocyte surface signature (S4)	28	-0.183648	-0.503541	0.993487	0.997799	0.996664	0.997799	1410	tags=54%, list=42%, signal=31%	AMICA1/TNFRSF1B/CD36/PTGIR/C10orf54/LILRB1/TLR5/AGTRAP/FCGRT/CD302/PTAFR/CD4/KCNE3/MS4A6A/FCGR2A
Platelet	D1	BTM	platelet activation - actin binding (M196)	14	-0.177917	-0.420864	0.996664	0.997799	0.996664	0.997799	694	tags=50%, list=21%, signal=40%	THBS1/ASAP2/ACSBG1/MPL/ITGB3/ARHGAP6/WASF3
Platelet	D1	Hallmark	HALLMARK_FATTY_ACID_METABOLISM	41	0.148838	0.548764	0.997799	0.997799	0.997799	0.997799	518	tags=15%, list=15%, signal=13%	ACO2/ACAA2/MDH1/IDI1/PRDX6/ELOVL5
Platelet	D28	Hallmark	HALLMARK_MYC_TARGETS_V1	93	-0.482904	-1.79725	0.00031837	0.0241961	0.0136899	0.0217832	703	tags=40%, list=21%, signal=32%	RUVBL2/PSMA1/RPL18/SNRPD3/PHB2/CYC1/HNRNPU/HSP90AB1/CCT2/RPS6/RPL22/VDAC1/PGK1/PCBP1/RPS5/EIF2S2/HNRNPD/CANX/TRIM28/SET/PPIA/PABPC1/PSMB3/GSPT1/CCT4/SNRPD2/XRCC6/SERBP1/NPM1/PSMD8/PA2G4/RPL6/RPLP0/HNRNPA2B1/IMPDH2/SRSF2/FAM120A
Platelet	D28	BTM	enriched in T cells (I) (M7.0)	20	0.629021	1.81656	0.00350222	0.0856704	0.115573	0.0771271	477	tags=45%, list=14%, signal=39%	CCL5/SH2D1A/GATA3/CD3G/FLT3LG/RORA/CD3D/ETS1/CD7
Platelet	D28	Hallmark	HALLMARK_TNFA_SIGNALING_VIA_NFKB	56	-0.478897	-1.63943	0.00495131	0.0856704	0.0605892	0.0771271	574	tags=32%, list=17%, signal=27%	PLEK/PDLIM5/NINJ1/DRAM1/SLC2A3/CCNL1/NFKB1/PNRC1/PPP1R15A/JUN/CXCL3/TAP1/TRIP10/ZFP36/IER2/FOS/NFKBIA/DUSP1
Platelet	D28	Hallmark	HALLMARK_MTORC1_SIGNALING	72	-0.441462	-1.57304	0.0053528	0.0856704	0.0605892	0.0771271	895	tags=49%, list=27%, signal=36%	UFM1/ADD3/PSMC6/NAMPT/UBE2D3/RIT1/CXCR4/STIP1/HSPD1/GPI/G6PD/DDX39A/INSIG1/SERP1/PDAP1/CALR/RPA1/PGK1/CFP/EIF2S2/SLC2A3/SDF2L1/CANX/CORO1A/PPIA/M6PR/PPP1R15A/TCEA1/ACTR2/HSPA4/CCNG1/IFI30/HSPA5/GLA/ADIPOR2
Platelet	D28	Hallmark	HALLMARK_UNFOLDED_PROTEIN_RESPONSE	35	-0.545892	-1.69502	0.00563621	0.0856704	0.0605892	0.0771271	419	tags=34%, list=12%, signal=30%	ATF4/SEC31A/EIF4G1/BANF1/CNOT4/SPCS3/NPM1/CNOT2/HSPA5/SPCS1/FUS/SLC30A5
Platelet	D28	BTM	enriched in monocytes (II) (M11.0)	75	-0.415872	-1.49428	0.0131026	0.163667	0.16582	0.147345	1112	tags=55%, list=33%, signal=37%	F13A1/TLR5/S100A12/TBXAS1/LYN/LILRA5/CYFIP1/SERPINA1/S100A11/CD302/AIF1/SIRPB1/MS4A7/CYP1B1/SLC31A2/GAS2L1/LILRB1/PLAUR/FCN1/PRKCD/TYROBP/CD14/KIAA0513/NCF1/MPEG1/CFD/IGSF6/MNDA/CFP/CPVL/TYMP/PTAFR/EPB41L3/LRP1/CSF1R/FCER1G/IFI30/SYK/CYBB/FCGR2A/RTN1
Platelet	D28	BTM	cell cycle and transcription (M4.0)	64	-0.425703	-1.49035	0.0150746	0.163667	0.16582	0.147345	758	tags=36%, list=23%, signal=28%	FCN1/PRKCD/TYROBP/CD14/NCF1/MPEG1/LMNB1/CFD/IGSF6/MNDA/CFP/CPVL/TYMP/PTAFR/EPB41L3/CSF1R/FCER1G/IFI30/DAPK1/SYK/CYBB/FCGR2A/RTN1
Platelet	D28	Hallmark	HALLMARK_PEROXISOME	25	0.517762	1.58357	0.0203319	0.193153	0.174854	0.173891	226	tags=16%, list=7%, signal=15%	SCP2/ACSL4/ERCC1/CLN8
Platelet	D28	BTM	enriched in antigen presentation (II) (M95.0)	15	-0.633158	-1.6168	0.0229578	0.193866	0.189402	0.174533	743	tags=67%, list=22%, signal=52%	HLA-DPB1/IL10RA/AIF1/SELL/HLA-DRB1/PLEK/HLA-DRA/CD53/ITGA4/IRF8
Platelet	D28	BTM	enriched in NK cells (I) (M7.2)	14	0.599835	1.57347	0.0344203	0.242424	0.227174	0.218249	1060	tags=71%, list=32%, signal=49%	CCL5/STAT4/RORA/TGFBR3/PLEKHF1/NKG7/CLIC3/SAMD3/SLAMF7/GPR56
Platelet	D28	Hallmark	HALLMARK_IL6_JAK_STAT3_SIGNALING	23	-0.537371	-1.52201	0.0350877	0.242424	0.251462	0.218249	729	tags=43%, list=22%, signal=34%	ITGB3/CD14/PTPN11/TNFRSF1A/ITGA4/HAX1/STAM2/JUN/CXCL3/GRB2
Platelet	D28	Hallmark	HALLMARK_HEME_METABOLISM	77	0.349355	1.33773	0.0500923	0.317251	0.30771	0.285614	515	tags=22%, list=15%, signal=19%	TMCC2/CTNS/HBD/BNIP3L/MYL4/HBB/NCOA4/BLVRA/TMEM9B/CAST/RHD/ADIPOR1/DCUN1D1/MARK3/TFDP2/TAL1/KDM7A
Platelet	D28	BTM	enriched in antigen presentation (III) (M95.1)	10	-0.643709	-1.47211	0.0638259	0.348701	0.270211	0.313927	652	tags=50%, list=19%, signal=40%	AIF1/HLA-DRB1/PLEK/HLA-DRA/CD53
Platelet	D28	BTM	regulation of antigen presentation and immune response (M5.0)	33	-0.457607	-1.40377	0.0642343	0.348701	0.270211	0.313927	694	tags=36%, list=21%, signal=29%	HLA-DQA1/HLA-DRB1/HLA-DRA/SLA2/MNDA/MEF2C/JUN/FCER1G/VASP/SYK/FOS/NFKBIA
Platelet	D28	BTM	enriched in B cells (I) (M47.0)	11	0.599108	1.46413	0.0725343	0.350046	0.270211	0.315138	1002	tags=45%, list=30%, signal=32%	RALGPS2/KIAA0125/PPAPDC1B/PKIG/TCL1A
Platelet	D28	BTM	T cell activation (I) (M7.1)	15	0.541883	1.44976	0.0736938	0.350046	0.270211	0.315138	625	tags=53%, list=19%, signal=44%	CCL5/GATA3/CD3G/RORA/CCR7/CD3D/CD7/TXK
Platelet	D28	BTM	T cell activation (II) (M7.3)	10	0.602614	1.43336	0.0907065	0.379973	0.299331	0.342081	780	tags=60%, list=23%, signal=46%	CCL5/STAT4/CD3G/CD3D/NKG7/LCK
Platelet	D28	Hallmark	HALLMARK_UV_RESPONSE_DN	38	-0.41861	-1.32659	0.104262	0.379973	0.410426	0.342081	729	tags=37%, list=22%, signal=29%	ITGB3/ANXA2/ATRX/INSIG1/TGFBR2/PDLIM5/NR3C1/FHL2/NFKB1/NEK7/KALRN/NFIB/AGGF1/DUSP1
Platelet	D28	Hallmark	HALLMARK_KRAS_SIGNALING_UP	39	-0.415648	-1.32409	0.104888	0.379973	0.410426	0.342081	586	tags=31%, list=17%, signal=26%	DUSP6/TNFAIP3/PLAUR/CXCR4/AMMECR1/RBM4/CTSS/EPB41L3/PPP1R15A/FCER1G/ZNF639/IRF8
Platelet	D28	Hallmark	HALLMARK_E2F_TARGETS	45	-0.400366	-1.31018	0.1049	0.379973	0.410426	0.342081	328	tags=36%, list=10%, signal=33%	CTCF/NAP1L1/DEK/SMC1A/ANP32E/DDX39A/LMNB1/RPA1/HNRNPD/BARD1/GSPT1/XRCC6/PNN/PA2G4/DNMT1/SRSF2
Platelet	D28	Hallmark	HALLMARK_MYOGENESIS	42	0.375321	1.28467	0.104993	0.379973	0.410426	0.342081	612	tags=29%, list=18%, signal=24%	PVALB/MYL4/MYLK/MEF2A/FGF2/CLU/SPARC/SIRT2/GABARAPL2/GSN/PKIA/PRNP
Platelet	D28	BTM	regulation of signal transduction (M3)	14	-0.536206	-1.34301	0.123523	0.405739	0.370569	0.365278	338	tags=71%, list=10%, signal=64%	TLR5/S100A12/PTK2/LYN/CDK14/PRKCD/FOXO1/LRP1/CSF1R/SYK
Platelet	D28	Hallmark	HALLMARK_P53_PATHWAY	61	-0.359814	-1.24911	0.124279	0.405739	0.413213	0.365278	487	tags=21%, list=15%, signal=19%	NINJ1/DRAM1/HDAC3/RPL36/PPP1R15A/DEF6/JUN/CCNG1/FBXW7/TAP1/IFI30/FOS/SEC61A1
Platelet	D28	Hallmark	HALLMARK_APICAL_JUNCTION	48	-0.382089	-1.26495	0.129384	0.405739	0.413213	0.365278	881	tags=33%, list=26%, signal=25%	VCL/CADM2/JAM3/MYH9/HADH/GNAI2/PIK3CB/INSIG1/INPPL1/ACTN4/CLDN5/GTF2F1/PBX2/VASP/SYK/CAP1
Platelet	D28	BTM	blood coagulation (M11.1)	11	-0.570228	-1.33557	0.135766	0.405739	0.373358	0.365278	858	tags=82%, list=26%, signal=61%	F13A1/LYN/SERPINA1/PSAP/PLAUR/CFD/AMICA1/FCER1G/SYK
Platelet	D28	Hallmark	HALLMARK_HYPOXIA	61	-0.353198	-1.22614	0.143728	0.405739	0.413213	0.365278	842	tags=39%, list=25%, signal=30%	PLAUR/CXCR4/GPI/HEXA/MYH9/IRS2/TMEM45A/ANXA2/S100A4/SLC25A1/NR3C1/MIF/VHL/PGK1/SLC2A3/ZNF292/HK1/PNRC1/PPP1R15A/JUN/HSPA5/ZFP36/FOS/DUSP1
Platelet	D28	Hallmark	HALLMARK_ESTROGEN_RESPONSE_LATE	40	-0.393705	-1.2597	0.144144	0.405739	0.413213	0.365278	585	tags=20%, list=17%, signal=17%	ABCA3/AMFR/HOMER2/COX6C/ZFP36/AFF1/GLA/FOS
Platelet	D28	BTM	enriched in B cells (II) (M47.1)	14	0.497836	1.30591	0.156476	0.424722	0.397209	0.382367	1002	tags=43%, list=30%, signal=30%	RALGPS2/KIAA0125/TPD52/PAWR/PKIG/TCL1A
Platelet	D28	Hallmark	HALLMARK_PROTEIN_SECRETION	47	-0.367813	-1.21408	0.174256	0.456672	0.468314	0.411131	581	tags=28%, list=17%, signal=23%	STX7/LMAN1/GBF1/BNIP3/AP2B1/SEC31A/YIPF6/M6PR/COPE/COPB1/CAV2/GLA/ADAM10
Platelet	D28	BTM	MHC-TLR7-TLR8 cluster (M146)	10	-0.555661	-1.27075	0.183862	0.465784	0.433218	0.419335	818	tags=70%, list=24%, signal=53%	HLA-DPB1/CD74/HLA-C/HLA-DQA1/HLA-B/HLA-DRB1/HLA-DRA
Platelet	D28	Hallmark	HALLMARK_BILE_ACID_METABOLISM	13	0.484506	1.2453	0.194083	0.467679	0.490917	0.421041	6	tags=8%, list=0%, signal=8%	SCP2
Platelet	D28	BTM	cell movement, Adhesion & Platelet activation (M30)	10	-0.548988	-1.25549	0.196917	0.467679	0.433218	0.421041	729	tags=40%, list=22%, signal=31%	PTK2/ITGB3/PROS1/GP6
Platelet	D28	Hallmark	HALLMARK_APOPTOSIS	57	0.306586	1.112	0.256815	0.591453	0.613503	0.532472	288	tags=12%, list=9%, signal=11%	TIMP1/BNIP3L/CASP6/HSPB1/DPYD/PEA15/CLU
Platelet	D28	BTM	enriched in monocytes (IV) (M118.0)	23	0.359162	1.07574	0.343934	0.731097	0.670172	0.65819	216	tags=17%, list=6%, signal=16%	C19orf59/PADI4/RHOU/DPYD
Platelet	D28	Hallmark	HALLMARK_ESTROGEN_RESPONSE_EARLY	35	-0.343008	-1.06506	0.353715	0.731097	0.771071	0.65819	585	tags=40%, list=17%, signal=33%	KRT18/ABLIM1/CD44/PPIF/SNX24/ADD3/SLC24A3/ABCA3/AMFR/TMEM164/FHL2/AFF1/GLA/FOS
Platelet	D28	Hallmark	HALLMARK_INTERFERON_GAMMA_RESPONSE	72	-0.29632	-1.05586	0.358637	0.731097	0.771071	0.65819	999	tags=38%, list=30%, signal=27%	PSMB9/RBCK1/TAPBP/TNFAIP3/STAT1/NAMPT/IFITM2/CD74/IFIT2/PARP14/CASP4/HLA-DQA1/HLA-B/HLA-DRB1/ADAR/SAMHD1/HIF1A/PARP12/NFKB1/TNFSF10/PSME1/TAP1/RNF213/IFI30/LY6E/IRF8/NFKBIA
Platelet	D28	BTM	Resting dendritic cell surface signature (S10)	16	-0.41265	-1.07234	0.363588	0.731097	0.670172	0.65819	470	tags=25%, list=14%, signal=22%	IGSF6/ABCC3/LHFPL2/CSF1R
Platelet	D28	BTM	transcription elongation, RNA polymerase II (M234)	10	-0.475891	-1.08833	0.365549	0.731097	0.670172	0.65819	569	tags=60%, list=17%, signal=50%	MEA1/UQCR10/MIF/POLR2J/UQCRQ/NDUFB11
Platelet	D28	Hallmark	HALLMARK_PI3K_AKT_MTOR_SIGNALING	33	-0.341577	-1.04783	0.384207	0.748711	0.786709	0.674047	845	tags=42%, list=25%, signal=32%	E2F1/ATF1/UBE2D3/RIT1/CXCR4/MAPKAP1/PTPN11/CSNK2B/CALR/TNFRSF1A/ARPC3/SMAD2/ACTR2/GRB2
Platelet	D28	BTM	platelet activation - actin binding (M196)	14	-0.419058	-1.04959	0.400823	0.761565	0.696167	0.685619	1505	tags=71%, list=45%, signal=40%	ITGA2B/ACSBG1/PDE5A/THBS1/WASF3/ARHGAP6/ITGB3/PROS1/ITGB5/MPL
Platelet	D28	BTM	DC surface signature (S5)	15	-0.388838	-0.992914	0.466631	0.81679	0.718051	0.735338	694	tags=27%, list=21%, signal=21%	HLA-DQA1/ABCC3/LHFPL2/CD58
Platelet	D28	BTM	T cell activation and signaling (M5.1)	14	0.375054	0.983832	0.475996	0.81679	0.718051	0.735338	453	tags=29%, list=14%, signal=25%	CD3G/TRAF3IP3/CCR7/CD3D
Platelet	D28	Hallmark	HALLMARK_COMPLEMENT	62	-0.283039	-0.985976	0.47809	0.81679	0.822155	0.735338	436	tags=18%, list=13%, signal=16%	DGKG/PRCP/CTSS/CSRP1/LRP1/FCER1G/CD46/HSPA5/GRB2/DOCK10/CPQ
Platelet	D28	BTM	cell adhesion (M51)	13	-0.402352	-0.98579	0.4787	0.81679	0.718051	0.735338	836	tags=69%, list=25%, signal=52%	SELP/MMRN1/ITGA2B/THBS1/ARHGAP6/JAM3/ITGB3/PARVB/ITGB5
Platelet	D28	Hallmark	HALLMARK_XENOBIOTIC_METABOLISM	43	-0.302592	-0.980814	0.483626	0.81679	0.822155	0.735338	654	tags=26%, list=20%, signal=21%	ARG2/PROS1/ACO2/PDLIM5/NINJ1/DHRS7/ABCC3/TNFRSF1A/LPIN2/IRF8/GSS
Platelet	D28	Hallmark	HALLMARK_KRAS_SIGNALING_DN	12	0.383719	0.96299	0.507114	0.820341	0.822155	0.738534	815	tags=42%, list=24%, signal=32%	ZBTB16/MX1/SNN/CD40LG/THRB
Platelet	D28	Hallmark	HALLMARK_COAGULATION	33	0.294578	0.956599	0.523535	0.820341	0.822155	0.738534	473	tags=24%, list=14%, signal=21%	TIMP1/KLF7/ISCU/CLU/SPARC/SIRT2/USP11/GSN
Platelet	D28	Hallmark	HALLMARK_G2M_CHECKPOINT	49	-0.283002	-0.940546	0.554643	0.820341	0.822155	0.738534	728	tags=33%, list=22%, signal=26%	SMC1A/PAFAH1B1/DDX39A/ATRX/HSPA8/LMNB1/SFPQ/UPF1/HNRNPU/HIF1A/HNRNPD/BARD1/GSPT1/FOXN3/HMGN2/SRSF2
Platelet	D28	BTM	respiratory electron transport chain (mitochondrion) (M219)	13	-0.377063	-0.923829	0.558845	0.820341	0.801821	0.738534	891	tags=62%, list=27%, signal=45%	COX8A/UQCRB/CYC1/UQCR10/UQCRQ/COX5B/UQCRFS1/COX6C
Platelet	D28	Hallmark	HALLMARK_OXIDATIVE_PHOSPHORYLATION	80	-0.260436	-0.946048	0.56779	0.820341	0.822155	0.738534	974	tags=40%, list=29%, signal=29%	COX17/MGST3/MDH2/NDUFB5/CYB5R3/COX8A/HTRA2/UQCRB/NDUFV1/TCIRG1/GPI/NNT/COX4I1/PHB2/CYC1/ACO2/SLC25A5/UQCR10/NDUFS6/UQCRQ/COX5B/UQCRFS1/VDAC1/NDUFB7/COX6C/IDH3G/NDUFB4/OXA1L/NDUFS7/NDUFC1/CYCS/NDUFV2
Platelet	D28	Hallmark	HALLMARK_UV_RESPONSE_UP	40	-0.290586	-0.929757	0.568247	0.820341	0.822155	0.738534	909	tags=30%, list=27%, signal=22%	CYB5R1/RAB27A/MGAT1/STIP1/PRKCD/PDAP1/HNRNPU/AGO2/CLTB/TAP1/FOS/NFKBIA
Platelet	D28	Hallmark	HALLMARK_ALLOGRAFT_REJECTION	59	-0.269901	-0.932952	0.581181	0.820341	0.822155	0.738534	536	tags=22%, list=16%, signal=19%	HLA-DRA/IKBKB/RPL9/IGSF6/CFP/CTSS/HIF1A/RPS9/GALNT1/NPM1/TAP1/EIF4G3/IRF8
Platelet	D28	Hallmark	HALLMARK_INTERFERON_ALPHA_RESPONSE	34	0.27916	0.912384	0.601723	0.820341	0.822155	0.738534	238	tags=15%, list=7%, signal=14%	EIF2AK2/TRAFD1/PARP9/TMEM140/UBA7
Platelet	D28	Hallmark	HALLMARK_REACTIVE_OXYGEN_SPECIES_PATHWAY	23	-0.311203	-0.881427	0.63818	0.820341	0.822155	0.738534	254	tags=22%, list=8%, signal=20%	G6PD/LSP1/NDUFB4/LAMTOR5/MBP
Platelet	D28	BTM	Monocyte surface signature (S4)	28	0.280901	0.882655	0.648757	0.820341	0.809241	0.738534	369	tags=21%, list=11%, signal=19%	C19orf59/GLIPR1/MBOAT7/SPNS1/MFSD1/SLC40A1
Platelet	D28	Hallmark	HALLMARK_INFLAMMATORY_RESPONSE	51	-0.26631	-0.892795	0.650358	0.820341	0.822155	0.738534	463	tags=22%, list=14%, signal=19%	PTGIR/GNA15/EMP3/HIF1A/PTAFR/NFKB1/TNFSF10/CD48/CYBB/LY6E/NFKBIA
Platelet	D28	Hallmark	HALLMARK_ANDROGEN_RESPONSE	37	-0.277499	-0.873578	0.664125	0.820341	0.822155	0.738534	660	tags=27%, list=20%, signal=22%	INSIG1/STK39/LMAN1/PDLIM5/HOMER2/IQGAP2/SPCS3/XRCC6/PA2G4/UBE2J1
Platelet	D28	Hallmark	HALLMARK_EPITHELIAL_MESENCHYMAL_TRANSITION	41	-0.273426	-0.877695	0.664518	0.820341	0.822155	0.738534	519	tags=20%, list=15%, signal=17%	ITGB5/CALU/EMP3/SNTB1/JUN/PPIB/LRP1/VEGFC
Platelet	D28	BTM	transcription regulation in cell development (M49)	15	0.313452	0.838616	0.686288	0.820341	0.809241	0.738534	511	tags=20%, list=15%, signal=17%	FES/GSN/TAL1
Platelet	D28	Hallmark	HALLMARK_GLYCOLYSIS	39	-0.26846	-0.85521	0.696877	0.820341	0.822155	0.738534	1055	tags=44%, list=31%, signal=30%	TXN/CD44/XYLT2/PLOD2/RBCK1/MDH2/CXCR4/G6PD/IRS2/MIF/PGK1/ZNF292/ME2/HAX1/PPIA/HSPA5/PGAM1
Platelet	D28	Hallmark	HALLMARK_FATTY_ACID_METABOLISM	41	-0.267786	-0.85959	0.697252	0.820341	0.822155	0.738534	260	tags=12%, list=8%, signal=11%	IDH3G/PSME1/ERP29/OSTC/ADIPOR2
Platelet	D28	BTM	immune activation - generic cluster (M37.0)	69	0.235079	0.884332	0.700879	0.820341	0.809241	0.738534	477	tags=16%, list=14%, signal=14%	VANGL1/SH2D1A/C19orf59/FBP1/PSRC1/RHOU/CD3G/HK3/SLC40A1/GSN/CD7
Platelet	D28	BTM	enriched in myeloid cells and monocytes (M81)	20	-0.302115	-0.829086	0.705368	0.820341	0.809241	0.738534	843	tags=30%, list=25%, signal=23%	EHD3/ITGB3/CD14/PROS1/CSF1R/FCER1G
Platelet	D28	BTM	platelet activation (I) (M32.0)	14	-0.328043	-0.821634	0.708378	0.820341	0.809241	0.738534	1017	tags=64%, list=30%, signal=45%	ZYX/HGS/H1FX/NRBP1/GNAI2/TLN1/ACTN4/CORO1A/PPP2R1A
Platelet	D28	BTM	CORO1A-DEF6 network (II) (M32.4)	10	-0.357094	-0.816647	0.711151	0.820341	0.809241	0.738534	941	tags=70%, list=28%, signal=50%	HGS/BRD2/H1FX/NRBP1/MAZ/CORO1A/DEF6
Platelet	D28	Hallmark	HALLMARK_ADIPOGENESIS	56	0.241966	0.87526	0.712402	0.820341	0.822155	0.738534	466	tags=16%, list=14%, signal=14%	SCP2/SDHC/MYLK/NMT1/ESYT1/BCKDHA/ANGPT1/PIM3/CD151
Platelet	D28	Hallmark	HALLMARK_SPERMATOGENESIS	10	0.334009	0.794465	0.733452	0.830349	0.822155	0.747544	654	tags=30%, list=20%, signal=24%	VDAC3/CSNK2A2/POMC
Platelet	D28	Hallmark	HALLMARK_MITOTIC_SPINDLE	56	-0.246713	-0.844586	0.748968	0.830349	0.822155	0.747544	983	tags=38%, list=29%, signal=27%	ARFGEF1/MID1IP1/KIF1B/VCL/SMC1A/PAFAH1B1/ARL8A/MYH9/KATNB1/TUBGCP2/PPP4R2/LMNB1/ARF6/PDLIM5/ACTN4/DYNLL2/HOOK3/MAP3K11/WASF2/MAPRE1/CKAP5
Platelet	D28	BTM	CORO1A-DEF6 network (I) (M32.2)	10	-0.339802	-0.777101	0.758296	0.830349	0.834125	0.747544	941	tags=60%, list=28%, signal=43%	HGS/BRD2/H1FX/STXBP2/CORO1A/DEF6
Platelet	D28	Hallmark	HALLMARK_IL2_STAT5_SIGNALING	46	-0.251389	-0.826442	0.764795	0.830349	0.822155	0.747544	1229	tags=39%, list=37%, signal=25%	MAP3K8/MAPKAPK2/SH3BGRL2/IKZF2/CTSZ/CYFIP1/IL10RA/ANXA4/IFITM3/CD44/GATA1/SELL/AHNAK/SLC2A3/TNFSF10/CD48/PHTF2/IRF8
Platelet	D28	Hallmark	HALLMARK_TGF_BETA_SIGNALING	16	0.278794	0.760011	0.802911	0.859454	0.842078	0.773747	235	tags=12%, list=7%, signal=12%	FNTA/RHOA
Platelet	D28	BTM	KLF12 targets network (M32.3)	10	0.297296	0.707139	0.841765	0.88853	0.896073	0.799923	35	tags=10%, list=1%, signal=10%	ACAP1
Platelet	D28	BTM	platelet activation (II) (M32.1)	15	-0.263665	-0.673281	0.89144	0.928074	0.919297	0.835524	1017	tags=47%, list=30%, signal=33%	ZYX/HGS/DNM2/GNAI2/TLN1/ACTN4/PKN1
Platelet	D28	BTM	B cell surface signature (S2)	15	-0.24114	-0.615761	0.939135	0.960392	0.939135	0.864619	1502	tags=60%, list=45%, signal=33%	CD52/FCGR2B/EGF/CD79B/HLA-DPB1/PDZK1IP1/CADM2/JAM3/HLA-DRA
Platelet	D28	Hallmark	HALLMARK_DNA_REPAIR	60	0.197651	0.724344	0.947756	0.960392	0.970321	0.864619	841	tags=33%, list=25%, signal=25%	POLR2I/ERCC1/SF3A3/VPS28/TMED2/SNAPC5/USP11/POLD4/SRSF6/AK3/LIG1/POM121/SUPT5H/SUPT4H1/NELFB/NUDT21/GPX4/VPS37B/POLR1D/DDB1
Platelet	D28	Hallmark	HALLMARK_CHOLESTEROL_HOMEOSTASIS	23	0.161473	0.483637	0.996231	0.996231	0.996231	0.896884	536	tags=17%, list=16%, signal=15%	CLU/ETHE1/FADS2/TP53INP1
Whole Blood	Baseline	BTM	enriched in monocytes (II) (M11.0)	161	-0.587646	-2.50049	0.000195503	0.00401796	0.0046521	0.00236281	1708	tags=43%, list=18%, signal=36%	SIRPB1/F13A1/CD33/NLRP3/LGALS2/IL13RA1/PLBD1/TIMP2/ALOX5/TYROBP/KYNU/MS4A4A/MS4A6A/FGR/TNS3/HCK/RIN2/TFEC/CSF1R/LST1/AOAH/LRP1/CD163/FCGR1B/ASGR2/CCR1/KLF4/LILRA6/SIRPA/ALDH2/CPVL/GCA/FCGR1A/BTK/SERPINA1/LILRB1/CST3/KCTD12/MAFB/CYBB/TLR8/CD86/ALDH1A1/LYN/SYK/SORT1/MYOF/FPR1/LY86/CD1D/CYFIP1/HPSE/LAT2/CD14/TNFSF12-TNFSF13/RAB31/TNFSF13/CLEC4A/LILRA2/TLR5/IFI30/LILRA1/HNMT/CYP1B1/CACNA2D3/FCER1G/SMPDL3A/FCGRT/EPB41L3/AIF1
Whole Blood	Baseline	Hallmark	HALLMARK_OXIDATIVE_PHOSPHORYLATION	125	-0.561093	-2.30591	0.000196155	0.00401796	0.00495344	0.00236281	2337	tags=56%, list=25%, signal=42%	ATP5ME/TIMM9/ACADM/ACAA1/ATP5F1A/ETFA/CYCS/ATP1B1/TOMM22/PDK4/SLC25A3/NQO2/NDUFS3/ATP6AP1/UQCRFS1/MRPL11/FXN/MRPS12/NDUFB7/CYB5R3/NDUFA9/NDUFA1/GRPEL1/ATP5F1E/LRPPRC/MDH2/DLST/NDUFB5/ATP5PF/COX7C/COX7A2/ECHS1/ATP5MC2/ATP6V1H/ATP5F1B/COX8A/ATP5MF/IDH3A/ATP5PO/ATP6V1F/AFG3L2/ATP6V1D/VDAC1/SLC25A4/COX7B/IDH1/HSPA9/UQCRC1/ACO2/NDUFB2/HSD17B10/ECH1/ETFDH/COX17/COX5A/SLC25A20/CPT1A/ATP5F1C/ATP6V1E1/HCCS/NDUFA4/COX4I1/ACAA2/NDUFAB1/ATP5PB/PDHB/LDHA/PRDX3/ACAT1/COX6C
Whole Blood	Baseline	Monaco 2019	Monaco_pDCs_signature	68	-0.529293	-1.96641	0.00019802	0.00401796	0.00129974	0.00236281	1322	tags=47%, list=14%, signal=41%	LILRB4/MAP1A/P2RY14/TPM2/SERPING1/DERL3/PACSIN1/CLCN5/NOTCH4/SLC12A3/FAAH/FAM81A/CLEC4C/PCDHGC3/VIPR2/KIRREL3/TNFRSF21/MGST2/CUX2/COL26A1/RTKN/DNASE1L3/SCAMP5/EPHA2/KLHL33/SERPINF2/CMKLR1/P2RY6/GAS6/PTGDS/ST14/P3H2
Whole Blood	Baseline	Hallmark	HALLMARK_MYC_TARGETS_V1	137	-0.449327	-1.86586	0.000198138	0.00401796	0.00495344	0.00236281	2016	tags=38%, list=22%, signal=30%	SLC25A3/MRPL23/RPL18/RAD23B/RPS10/RUVBL2/FBL/RPL34/HNRNPA1/RPL6/PSMA2/C1QBP/CANX/RPL22/DDX21/SERBP1/EIF3D/EIF1AX/EPRS1/RPS6/CNBP/KARS1/EIF3B/CCT3/RNPS1/HSPD1/EIF2S1/KPNA2/RAN/AIMP2/TXNL4A/HDAC2/HDGF/PPIA/G3BP1/VDAC1/HSP90AB1/PHB/PGK1/SNRPD3/COX5A/PRPF31/PSMD3/CCT2/STARD7/NDUFAB1/YWHAE/POLE3/LDHA/PRDX3/PSMD14/XRCC6
Whole Blood	Baseline	BTM	cell cycle (I) (M4.1)	42	0.694346	2.35543	0.000198926	0.00401796	0.0046521	0.00236281	2371	tags=71%, list=26%, signal=53%	TPX2/CDC7/ESPL1/NUSAP1/PTTG1/MYBL2/FOXM1/AURKB/MKI67/ANLN/RFC4/TYMS/TACC3/RRM2/CDT1/DHFR/NCAPG/POLA2/CCNB1/MAD2L1/E2F2/MCM2/MCM6/ZWINT/GINS2/NCAPG2/RAD51/TIMELESS/PLK4/NCAPH
Whole Blood	Baseline	Monaco 2019	Monaco_mDCs_signature	26	-0.700363	-2.12316	0.00019996	0.00401796	0.00129974	0.00236281	2159	tags=73%, list=23%, signal=56%	SPINT1/VSIG4/IDO1/MRC1/SLAMF8/LGALS2/CLEC10A/CES1/CPVL/CST3/KCTD12/CD1D/FPR3/SEZ6L/ENHO/ZNF366/CACNA2D3/PID1/CD1E
Whole Blood	Baseline	BTM	DC surface signature (S5)	51	-0.57858	-2.03016	0.0002002	0.00401796	0.0046521	0.00236281	2219	tags=51%, list=24%, signal=39%	NRP2/ADAM9/SIGLEC1/ATP1B1/LRFN4/SLC6A6/GPNMB/SLAMF8/PSEN2/COLEC12/ITPRIPL2/CALCRL/TACSTD2/TMEM158/MSR1/AGPAT3/LHFPL2/LRP11/SRD5A3/FPR3/SPINT2/P2RY6/CXCL16/CD1E/TMEM51/TNFRSF11A
Whole Blood	Baseline	BTM	Resting dendritic cell surface signature (S10)	50	-0.591587	-2.06692	0.000200441	0.00401796	0.0046521	0.00236281	2166	tags=62%, list=23%, signal=48%	ENG/STAB1/NRP1/GPR137B/ADAM9/ATP1B1/IL1R2/LRFN4/GPNMB/SLAMF8/CLEC10A/PSEN2/ITPRIPL2/FCER1A/TTYH3/SLC27A3/CSF1R/PLD3/HLA-DMA/MFSD1/TACSTD2/CD86/LHFPL2/IFNGR1/SRD5A3/CD1C/PLXND1/SPINT2/P2RY6/CD1E/TMEM51
Whole Blood	Baseline	BTM	enriched in monocytes (IV) (M118.0)	46	-0.569838	-1.95823	0.00020202	0.00401796	0.0046521	0.00236281	1744	tags=48%, list=19%, signal=39%	TLR1/SLC24A4/PAK1/CXCR2/DUSP6/VNN1/DPYD/SMARCD3/CD68/EMILIN2/ARHGEF10L/SAMHD1/TNFSF13B/CD4/LYZ/F5/C1orf162/CTSS/PID1/LTBR/HLA-DMB/NAIP
Whole Blood	Baseline	BTM	cell cycle and transcription (M4.0)	182	-0.368784	-1.59148	0.000393082	0.00478578	0.0046521	0.00281433	1607	tags=34%, list=17%, signal=29%	LGALS2/IL13RA1/PLBD1/TIMP2/ALOX5/TYROBP/KYNU/MS4A6A/MARCKS/FGR/TNS3/IL1RN/CD300LF/HCK/RIN2/TFEC/CSF1R/LST1/AOAH/CD163/FCGR1B/ASGR2/CCR1/RNASEH2A/KLF4/LILRA6/SIRPA/ALDH2/CPVL/GCA/FCGR1A/SERPINA1/LILRB1/CST3/KCTD12/MAFB/CYBB/TLR8/CD86/HMOX1/SYK/SORT1/MYOF/FPR1/LY86/CD1D/HPSE/VCAN/CD14/TNFSF12-TNFSF13/RAB31/TNFSF13/CLEC4A/LILRA2/IFI30/LILRA1/HNMT/CYP1B1/FCER1G/FCGRT/EPB41L3/AIF1
Whole Blood	Baseline	BTM	B cell surface signature (S2)	54	-0.505085	-1.79702	0.000395804	0.00478578	0.0046521	0.00281433	2106	tags=37%, list=23%, signal=29%	CD24/CD79B/HLA-DOB/P2RX5/TSPAN13/TLR10/SLC44A5/CNTNAP3/CD180/CD79A/CD37/HLA-DMA/FCGR2B/CD52/CSMD1/JAM3/HLA-DPA1/ITM2C/PLD4/NT5E
Whole Blood	Baseline	Hallmark	HALLMARK_MTORC1_SIGNALING	137	-0.419135	-1.74048	0.000396275	0.00478578	0.00660458	0.00281433	2623	tags=48%, list=28%, signal=35%	TFRC/IDI1/PSMC4/ALDOA/PSMA4/XBP1/RPA1/ELOVL6/GLA/SCD/SQLE/M6PR/DHCR7/PSMA3/STARD4/SLC7A5/SHMT2/CXCR4/PRDX1/NIBAN1/PPA1/ACLY/SLC6A6/PIK3R3/CYP51A1/ACTR2/SLC1A5/PSMC2/GAPDH/TES/INSIG1/CANX/SQSTM1/EPRS1/CTSC/DDIT4/CCT6A/FADS1/MAP2K3/RDH11/ADIPOR2/HSPD1/CALR/ACTR3/MTHFD2/GCLC/QDPR/WARS1/GGA2/SEC11A/HSP90B1/PPIA/ATP6V1D/IDH1/HSPA9/HSPA4/SKAP2/CACYBP/TPI1/STIP1/PGK1/CYB5B/ENO1/IFI30/LDHA/PSMD14
Whole Blood	Baseline	BTM	Monocyte surface signature (S4)	73	-0.515189	-1.93476	0.000398406	0.00478578	0.0046521	0.00281433	1942	tags=42%, list=21%, signal=34%	TLR2/IL1R2/TNFSF12/TLR1/SLC24A4/SIRPB1/CD33/ABCA1/MS4A6A/FCER1A/KCNQ1/LRP1/CD163/PTPRE/FCGR1B/ASGR2/CCR1/MFSD1/ANO10/LILRB1/CYBRD1/MARCO/CCR2/FPR1/CD4/C1orf162/TLR5/PLXND1/LTBR/MCTP1/FCGRT
Whole Blood	Baseline	BTM	T cell activation (I) (M7.1)	48	0.607657	2.11452	0.000399521	0.00478578	0.0046521	0.00281433	2433	tags=69%, list=26%, signal=51%	NLRC3/CD3G/ICOS/PRKCQ/RORA/LCK/CCL5/ZAP70/CD8A/BCL11B/RASGRP1/SLAMF1/CAMK4/TRAC/CD28/CD3D/ITPR3/TIGIT/CD3E/SIRPG/CD27/TCF7/CRTAM/EOMES/SIT1/CORO1A/GATA3/KLRK1/PTPN22/TRBC1/RHOH/ITK/CD5
Whole Blood	Baseline	BTM	myeloid cell enriched receptors and transporters (M4.3)	28	-0.660242	-2.03864	0.000401043	0.00478578	0.0046521	0.00281433	1080	tags=50%, list=12%, signal=44%	CCR1/KCTD12/TLR8/CD86/MARCO/SLC2A6/MYOF/CD1D/GPBAR1/CD14/CLEC4A/SIGLEC16/TLR5/LILRA1
Whole Blood	Baseline	Hallmark	HALLMARK_ADIPOGENESIS	125	-0.421235	-1.73114	0.000588466	0.00630755	0.00735583	0.00370924	1546	tags=30%, list=17%, signal=25%	ABCA1/GRPEL1/MDH2/SLC25A1/REEP5/SOD1/MTCH2/PPARG/ADIPOR2/RNF11/ECHS1/ALDH2/QDPR/COX8A/HADH/IDH3A/ATP5PO/UBC/AGPAT3/SLC66A3/COX7B/IDH1/IFNGR1/SLC27A1/SAMM50/UQCRC1/ACO2/YWHAG/ECH1/LPCAT3/ATP1B3/ADCY6/UBQLN1/GHITM/ACAA2/NDUFAB1/PRDX3
Whole Blood	Baseline	Monaco 2019	Monaco_Monocytes_C_signature	39	-0.575483	-1.9213	0.000599042	0.00630755	0.00259585	0.00370924	1089	tags=62%, list=12%, signal=55%	FCGR1CP/NRG1/SGMS2/VSTM1/RAB20/CDC42EP1/STAB1/MGST1/LPAR1/SIGLEC1/EREG/BST1/ASGR2/HP/ALDH2/MCEMP1/CD300LB/VCAN/ARHGEF10L/CLMN/RNASE4/TLR5/CYP1B1/FOLR2
Whole Blood	Baseline	BTM	T cell activation (II) (M7.3)	29	0.616264	1.92939	0.000797925	0.00759609	0.00779413	0.00446698	2378	tags=66%, list=26%, signal=49%	NLRC3/CD3G/ICOS/LCK/CCL5/ZAP70/SLAMF1/PTPN7/CXCR3/CD3D/TIGIT/CD3E/SIRPG/IL18R1/CRTAM/CCR5/TARP/ITK/SP140
Whole Blood	Baseline	BTM	enriched in B cells (I) (M47.0)	45	-0.544777	-1.8633	0.000806289	0.00759609	0.00779413	0.00446698	3608	tags=73%, list=39%, signal=45%	MS4A1/PKIG/EBF1/IGHD/PNOC/ABCB4/VPREB3/MACROD2/RALGPS2/CD72/FCRL5/CD22/PAX5/BTLA/PLEKHG1/CXCR5/E2F5/AFF3/CD19/BCL11A/CD24/CD79B/IGHM/HLA-DOB/P2RX5/IGLJ3/TSPAN13/BANK1/CD79A/STAP1/FCRLA/SPIB/TCF4
Whole Blood	Baseline	BTM	mitotic cell cycle in stimulated CD4 T cells (M4.5)	12	0.790569	1.9636	0.00100705	0.00859602	0.00898598	0.00505499	1774	tags=92%, list=19%, signal=74%	CDCA7/ZEB1/LAG3/TYMS/TACC3/RRM2/CXCR6/RNF144A/ENO2/MAD2L1/MCM6
Whole Blood	Baseline	Hallmark	HALLMARK_G2M_CHECKPOINT	105	0.418437	1.67155	0.00100847	0.00859602	0.00984446	0.00505499	1774	tags=32%, list=19%, signal=26%	TPX2/CDC7/KIF22/CDC25B/ESPL1/NUP50/KNL1/NUSAP1/MEIS1/BUB3/PTTG1/MYBL2/AURKB/MKI67/DDX39A/LBR/AMD1/TACC3/DR1/RAD21/TENT4A/HMGA1/ILF3/MT2A/CDKN1B/POLA2/POLE/HIF1A/SLC7A1/MAD2L1/E2F2/PML/MCM2/MCM6
Whole Blood	Baseline	Hallmark	HALLMARK_ALLOGRAFT_REJECTION	145	-0.376674	-1.58148	0.00118133	0.00944491	0.00984446	0.0055542	2025	tags=33%, list=22%, signal=26%	HLA-DOB/EREG/HLA-A/EIF3A/TLR2/SRGN/GZMB/TLR1/RPS19/NLRP3/DARS1/EIF3D/HLA-G/FGR/TLR6/RIPK2/CD79A/IL18RAP/HLA-DMA/CD7/CCR1/FCGR2B/WARS1/EIF5A/NCR1/CD86/KRT1/ICAM1/PRF1/IL1B/CD247/LYN/IFNGR1/PRKCB/CCR2/CAPG/LY86/CD1D/RPL9/IL2RB/CD4/IL15/GPR65/CTSS/CD74/TIMP1/IRF8/HLA-DMB
Whole Blood	Baseline	BTM	enriched in T cells (I) (M7.0)	56	0.505581	1.81221	0.00121359	0.00944491	0.0100555	0.0055542	2369	tags=55%, list=26%, signal=41%	UBASH3A/NLRC3/CD3G/ICOS/IL32/PRKCQ/RORA/LAT/LCK/CCL5/ZAP70/BCL11B/SH2D1A/RASGRP1/GZMK/TRAC/CD28/CD3D/TIGIT/CD3E/SIRPG/CD27/EOMES/SIT1/FLT3LG/GATA3/ITM2A/TARP/KLRB1/TRBC1/ITK
Whole Blood	Baseline	Hallmark	HALLMARK_FATTY_ACID_METABOLISM	91	-0.423279	-1.65378	0.00179533	0.0133902	0.0128238	0.00787426	1392	tags=29%, list=15%, signal=25%	MDH2/VNN1/DLST/KMT5A/RDH11/ADIPOR2/HSD17B4/ECHS1/HADH/ALDH1A1/S100A10/IDH1/CD1D/RAP1GDS1/ACO2/HSD17B10/ECH1/ETFDH/FASN/HSP90AA1/MIF/CPT1A/HCCS/ACAA2/PDHB/LDHA
Whole Blood	Baseline	BTM	T cell differentiation (Th2) (M19)	13	0.738755	1.88209	0.00202224	0.0144793	0.0156387	0.00851471	2023	tags=77%, list=22%, signal=60%	UBASH3A/CD3G/IL32/LAT/LCK/GZMK/CD28/SIT1/GATA3/ITM2A
Whole Blood	Baseline	Hallmark	HALLMARK_UV_RESPONSE_UP	103	-0.399404	-1.59355	0.00237014	0.0163175	0.0148134	0.00959569	1696	tags=30%, list=18%, signal=25%	MGAT1/SQSTM1/DDX21/GRPEL1/ARRB2/SLC6A12/TARS1/NR4A1/JUNB/HYAL2/DNAJA1/KCNH2/ATP6V1F/KLHDC3/ICAM1/SLC25A4/LYN/HMOX1/CNP/PPIF/SLC6A8/STIP1/NFKBIA/SELENOW/CHRNA5/CYB5B/TMBIM6/AP2S1/CREG1/POLE3/PPT1
Whole Blood	Baseline	BTM	enriched in antigen presentation (I) (M71)	13	-0.72409	-1.83983	0.00276844	0.0183537	0.0200712	0.0107931	657	tags=38%, list=7%, signal=36%	HMOX1/HLA-DPA1/CYP1B1/CD74/ASPH
Whole Blood	Baseline	BTM	enriched in monocytes (surface) (M118.1)	13	-0.721767	-1.83392	0.00296619	0.0189624	0.0202399	0.0111511	460	tags=46%, list=5%, signal=44%	TNFSF13B/CD4/C1orf162/LTBR/MCTP1/HLA-DMB
Whole Blood	Baseline	Hallmark	HALLMARK_COMPLEMENT	128	-0.369235	-1.52163	0.00314651	0.0192279	0.0159277	0.0113072	1985	tags=32%, list=21%, signal=26%	CSRP1/LIPA/GNB4/GZMB/PREP/DUSP5/PHEX/GNAI3/CTSB/CTSL/COL4A2/TIMP2/CTSC/PLA2G4A/KYNU/DUSP6/GNGT2/LRP1/SERPING1/GCA/MAFF/SERPINA1/CASP5/CASP10/SRC/NOTCH4/ANG/LYN/L3MBTL4/CPM/C1QC/CD59/PLEK/SH2B3/CPQ/F5/ANXA5/CTSS/PRCP/FCER1G/TIMP1
Whole Blood	Baseline	BTM	T cell activation (III) (M7.4)	12	0.726382	1.80417	0.00322256	0.0192279	0.020585	0.0113072	1533	tags=58%, list=17%, signal=49%	PRKCQ/RORA/LCK/RASGRP1/KLF12/CAMK4/ATP8B2
Whole Blood	Baseline	BTM	viral sensing & immunity; IRF2 targets network (I) (M111.0)	17	-0.679245	-1.85046	0.00337168	0.0194687	0.020585	0.0114488	1432	tags=53%, list=15%, signal=45%	KYNU/TLR7/RIPK2/BST2/LY86/TNFSF13B/CTSS/CXCL16/AIF1
Whole Blood	Baseline	Hallmark	HALLMARK_UNFOLDED_PROTEIN_RESPONSE	73	-0.434149	-1.63042	0.00358566	0.0200573	0.0159277	0.0117949	1542	tags=34%, list=17%, signal=29%	PDIA6/PDIA5/DDIT4/TARS1/SRPRB/EIF4G1/CALR/EIF2S1/MTHFD2/MTREX/TUBB2A/ATF4/SEC11A/DNAJC3/HSP90B1/SPCS1/HSPA9/SDAD1/ATF6/DDX10/SHC1/EIF4EBP1/EIF4A3/DNAJA4/BANF1
Whole Blood	Baseline	Hallmark	HALLMARK_INFLAMMATORY_RESPONSE	135	-0.363709	-1.50896	0.00374901	0.0203356	0.0159277	0.0119586	2446	tags=47%, list=26%, signal=35%	CXCL10/SGMS2/BTG2/OLR1/CD82/AHR/P2RY2/ITGA5/TNFSF10/STAB1/IRAK2/LPAR1/CXCL9/IL10RA/PROK2/GPR183/SLC31A1/PTAFR/SPHK1/TNFRSF9/CD69/IFNAR1/CXCL8/EREG/TLR2/RNF144B/TLR1/CHST2/NLRP3/GNAI3/ABCA1/AXL/ADM/ATP2B1/NFKB1/PVR/RIPK2/IL18RAP/PTPRE/CALCRL/SELENOS/CD48/CYBB/MSR1/GNA15/ICAM1/BST2/SELL/MARCO/IL1B/PTGER2/LYN/FPR1/IL2RB/SCN1B/NFKBIA/IL15/CD14/EMP3/TNFAIP6/C3AR1/CMKLR1/TIMP1
Whole Blood	Baseline	Hallmark	HALLMARK_IL2_STAT5_SIGNALING	142	-0.352497	-1.47566	0.00392927	0.0206865	0.0159277	0.0121649	1037	tags=21%, list=11%, signal=19%	CD48/ST3GAL4/MAFF/WLS/CD86/SELL/PTGER2/TNFRSF8/PTCH1/SWAP70/IFNGR1/SERPINB6/CAPG/CYFIP1/SYNGR2/COCH/IL2RB/CTSZ/TNFRSF21/MYO1E/AHCY/RNH1/TNFRSF18/GPR65/GSTO1/UMPS/SMPDL3A/UCK2/IRF8/NT5E
Whole Blood	Baseline	Hallmark	HALLMARK_XENOBIOTIC_METABOLISM	115	-0.371838	-1.51013	0.0041412	0.0207712	0.0159277	0.0122147	1450	tags=28%, list=16%, signal=24%	DDAH2/CES1/KYNU/KARS1/SLC6A12/VNN1/SAR1B/COMT/ALDH2/GCLC/HES6/PAPSS2/AKR1C3/IDH1/HMOX1/ATOH8/RAP1GAP/ACO2/DCXR/ECH1/ETFDH/AHCY/TNFRSF1A/TMBIM6/ADH5/EPHA2/SPINT2/PTGDS/GSTO1/NDRG2/ABHD6/IRF8
Whole Blood	Baseline	BTM	inflammatory response (M33)	10	-0.7548	-1.77863	0.00417744	0.0207712	0.0240764	0.0122147	1682	tags=60%, list=18%, signal=49%	TBC1D8/TYROBP/ARRB2/TNFSF13/FCER1G/AIF1
Whole Blood	Baseline	BTM	blood coagulation (M11.1)	21	-0.613607	-1.77066	0.00437811	0.0209577	0.0240764	0.0123245	1919	tags=48%, list=21%, signal=38%	GNB4/F13A1/DOK2/SIRPA/SERPINA1/LYN/PSAP/SYK/F5/FCER1G
Whole Blood	Baseline	Hallmark	HALLMARK_GLYCOLYSIS	109	-0.376874	-1.51655	0.00455626	0.0209577	0.0162724	0.0123245	1773	tags=33%, list=19%, signal=27%	UGP2/MXI1/GUSB/CXCR4/LHPP/NOL3/DSC2/VEGFA/CHST2/POLR3K/IL13RA1/ALG1/DDIT4/MDH2/SOD1/PKM/CAPN5/GNPDA1/GCLC/EXT2/B3GALT6/PPIA/ANG/COG2/IDH1/AKR1A1/GALK2/VCAN/SRD5A3/TPI1/PGK1/MIF/ENO1/LDHA/NT5E/DPYSL4
Whole Blood	Baseline	BTM	Memory B cell surface signature (S9)	12	-0.725316	-1.79884	0.00456621	0.0209577	0.0240764	0.0123245	1547	tags=50%, list=17%, signal=42%	TNFRSF13B/FCGR2B/CD52/CSMD1/JAM3/ITM2C
Whole Blood	Baseline	BTM	lysosomal/endosomal proteins (M139)	10	-0.745713	-1.75722	0.005371	0.0240352	0.0270885	0.0141342	1567	tags=70%, list=17%, signal=58%	CTSB/AP1S2/NPC2/PSAP/SORT1/CD68/CTSS
Whole Blood	Baseline	Hallmark	HALLMARK_TNFA_SIGNALING_VIA_NFKB	141	-0.346256	-1.44746	0.00629426	0.0274798	0.0209277	0.0161598	2155	tags=33%, list=23%, signal=26%	SPHK1/TRIP10/TNFRSF9/CD69/KLF9/ETS2/FUT4/TLR2/REL/HES1/ID2/VEGFA/DUSP5/EGR3/SQSTM1/PMEPA1/ABCA1/KYNU/ATP2B1/MARCKS/NFKB1/B4GALT5/RIPK2/MAP2K3/NR4A1/JUNB/PTPRE/SAT1/KLF4/NFKB2/MAFF/TUBB2A/ICAM1/IL1B/DRAM1/EGR2/SLC2A6/NFE2L2/IER5/SOCS3/SDC4/NFKBIA/PLEK/RELB/TNFAIP6/SIK1/NFKBIE
Whole Blood	Baseline	Hallmark	HALLMARK_ESTROGEN_RESPONSE_LATE	104	-0.377799	-1.51123	0.00669687	0.0285414	0.0209277	0.0167841	2180	tags=32%, list=24%, signal=25%	DHCR7/LARGE1/SLC7A5/JAK1/OPN3/SIAH2/CACNA2D2/CLIC3/ID2/TSPAN13/EGR3/RAPGEFL1/SLC24A3/RPS6KA2/NBL1/TMPRSS3/RNASEH2A/KLF4/SERPINA1/PAPSS2/FLNB/MYOF/ABCA3/PPIF/PLAAT3/DCXR/RAB31/AMFR/HOMER2/UNC13B/SLC2A8/ST14/COX6C
Whole Blood	Baseline	BTM	T cell differentiation (M14)	11	0.720943	1.74756	0.00763973	0.0318026	0.0369253	0.0187019	1575	tags=64%, list=17%, signal=53%	UBASH3A/BCL11B/SH2D1A/RASGRP1/NOG/CD28/TCF7
Whole Blood	Baseline	BTM	cell cycle (III) (M103)	25	0.559142	1.69428	0.00900721	0.036643	0.0417934	0.0215483	1854	tags=52%, list=20%, signal=42%	CDC7/ESPL1/PTTG1/RAD21/WEE1/CDKN1B/CCNB1/MAD2L1/E2F2/MCM2/MCM6/MCM7/RBL1
Whole Blood	Baseline	BTM	plasma cells & B cells, immunoglobulins (M156.0)	29	-0.533421	-1.66182	0.0106234	0.0422574	0.0473966	0.02485	2791	tags=66%, list=30%, signal=46%	IGHD/ABCB4/VPREB3/IGLV4-60/CD22/IGKC/E2F5/IGLV2-23/GNG7/OSBPL10/P2RX5/IGLJ3/STAP1/SPIB/CD52/IGLV1-44/IGLL5/CPNE5/ITM2C
Whole Blood	Baseline	BTM	complement activation (I) (M112.0)	10	-0.720482	-1.69777	0.0111398	0.0433485	0.0478601	0.0254916	1113	tags=40%, list=12%, signal=35%	SERPING1/C1QC/C1QB/C3AR1
Whole Blood	Baseline	Hallmark	HALLMARK_PROTEIN_SECRETION	58	-0.431223	-1.55055	0.0121611	0.0459933	0.0357679	0.0270469	2340	tags=41%, list=25%, signal=31%	GLA/RAB2A/M6PR/ARFGAP3/TMED2/OCRL/ABCA1/CTSC/SCRN1/ARF1/SOD1/STX7/DST/ATP6V1H/TMX1/COG2/ERGIC3/CD63/RAB5A/ATP1A1/CLTA/GALC/AP2S1/PPT1
Whole Blood	Baseline	BTM	cell junction (GO) (M4.13)	10	-0.716796	-1.68908	0.0123334	0.0459933	0.0500438	0.0270469	1601	tags=80%, list=17%, signal=66%	CTNNA1/LCP1/PAK1/TNS3/HCK/KCTD12/IFI30/EPB41L3
Whole Blood	Baseline	BTM	enriched in B cells (II) (M47.1)	35	-0.502231	-1.63355	0.0126151	0.0460839	0.0500438	0.0271002	3644	tags=71%, list=39%, signal=43%	CELSR1/MS4A1/PKIG/EBF1/PNOC/RALGPS2/FCRL5/PAX5/PLEKHG1/CXCR5/CD19/BCL11A/CD24/CD79B/IGHM/HLA-DOB/BLNK/POU2AF1/DENND5B/BANK1/CD180/CD79A/FCRLA/FCGR2B/TCF4
Whole Blood	Baseline	BTM	E2F1 targets (Q3) (M10.0)	13	0.659158	1.6793	0.0129424	0.0463337	0.0500438	0.0272471	3006	tags=92%, list=33%, signal=62%	OSBPL7/HMGA1/WEE1/ATAD2/ARHGAP6/UNG/MCM2/MCM6/RAD51/MAP4K1/NR3C2/TLE4
Whole Blood	Baseline	BTM	regulation of transcription, transcription factors (M213)	11	0.695203	1.68517	0.01347	0.0472772	0.050404	0.0278019	713	tags=55%, list=8%, signal=50%	CCNT2/CLK4/ZDHHC17/MED23/BTAF1/FMR1
Whole Blood	Baseline	BTM	inflammasome receptors and signaling (M53)	12	-0.679234	-1.68455	0.0144928	0.0498706	0.0522798	0.029327	1654	tags=42%, list=18%, signal=34%	NLRP3/PAK1/RIPK2/NFKBIA/NLRC4
Whole Blood	Baseline	BTM	suppression of MAPK signaling (M56)	11	-0.690093	-1.67472	0.0149165	0.0498706	0.0522798	0.029327	1439	tags=73%, list=16%, signal=61%	IL1R2/ARRB2/DUSP6/IL1B/ARRB1/CD14/DUSP3/CACNA2D3
Whole Blood	Baseline	Hallmark	HALLMARK_PANCREAS_BETA_CELLS	11	-0.689205	-1.67256	0.0153142	0.0498706	0.0423168	0.029327	1219	tags=55%, list=13%, signal=47%	SRPRB/MAFB/SEC11A/VDR/SPCS1/SRP14
Whole Blood	Baseline	BTM	enriched in myeloid cells and monocytes (M81)	21	-0.568469	-1.64041	0.0153234	0.0498706	0.0522798	0.029327	1654	tags=48%, list=18%, signal=39%	NLRP3/EHD3/TLR7/MARCKS/CSF1R/MMRN1/CCR2/CD14/F5/FCER1G
Whole Blood	Baseline	Hallmark	HALLMARK_E2F_TARGETS	95	0.370231	1.45423	0.0160804	0.0513999	0.0423168	0.0302263	1839	tags=35%, list=20%, signal=28%	KIF22/CDC25B/ESPL1/HMGB2/PTTG1/MYBL2/LUC7L3/PSIP1/AURKB/MKI67/DDX39A/LBR/TACC3/RRM2/RAD21/NCAPD2/TCF19/HMGA1/WEE1/ILF3/ATAD2/ASF1A/CDKN1B/POLA2/NME1/PSMC3IP/POLE/MAD2L1/NOP56/UNG/MCM2/MCM6/MCM7
Whole Blood	Baseline	Monaco 2019	Monaco_Monocytes_NC_signature	29	-0.520883	-1.62276	0.0164362	0.0516153	0.0534175	0.030353	2683	tags=55%, list=29%, signal=39%	MRAS/SMIM25/VMO1/MS4A7/LRRC25/RNF144B/EPS8/SIGLEC10/CSF1R/NEURL1/CASP5/CDC42EP4/PAPSS2/TNFRSF8/MYOF/CXCL16
Whole Blood	Baseline	BTM	translation initiation factor 3 complex (M245)	11	-0.677458	-1.64405	0.0190931	0.0589252	0.0632799	0.0346517	2991	tags=100%, list=32%, signal=68%	PHB2/EEF1B2/EIF3H/EIF3E/EEF1G/FBL/EIF3K/EIF3G/EIF3D/UXT
Whole Blood	Baseline	BTM	T cell surface signature (S0)	21	0.552941	1.60003	0.0206952	0.0627871	0.0666845	0.0369227	2023	tags=57%, list=22%, signal=45%	CD3G/LAG3/ICOS/CXCR6/CLEC2D/CD28/CD3E/SLC37A3/SIRPG/SIT1/FLT3LG/ITM2A
Whole Blood	Baseline	Hallmark	HALLMARK_INTERFERON_GAMMA_RESPONSE	170	-0.313425	-1.34347	0.0211765	0.0631765	0.0529412	0.0371517	1449	tags=19%, list=16%, signal=16%	PLA2G4A/HLA-G/BANK1/PTPN2/AUTS2/NFKB1/P2RY14/RIPK2/CIITA/HLA-DMA/SERPING1/NUP93/MYD88/MTHFD2/WARS1/FCGR1A/CD86/ICAM1/BST2/SOCS3/FPR1/IL2RB/SAMHD1/NFKBIA/VAMP8/MARCHF1/IL15/TNFAIP6/IFI30/CMKLR1/CD74/IRF8
Whole Blood	Baseline	BTM	MHC-TLR7-TLR8 cluster (M146)	15	-0.617715	-1.62556	0.0224563	0.0658963	0.0704035	0.0387511	1431	tags=47%, list=15%, signal=40%	HLA-A/HLA-G/TLR7/TLR8/CD4/HLA-DPA1/CD74
Whole Blood	Baseline	BTM	enriched in B cells (III) (M47.2)	25	-0.522467	-1.56865	0.0243708	0.0703607	0.0742704	0.0413765	2106	tags=68%, list=23%, signal=53%	CELSR1/IGHD/PNOC/VPREB3/FCRL5/MEF2C/IGKC/CD24/CD69/DENND5B/ALOX5/CD180/FCRLA/FCGR2B/BTK/IGLV1-44/TBC1D9
Whole Blood	Baseline	BTM	enriched in antigen presentation (II) (M95.0)	19	-0.568313	-1.59791	0.0249851	0.0709895	0.0742704	0.0417462	1135	tags=32%, list=12%, signal=28%	HLA-DMA/SELL/PLEK/GIMAP6/IRF8/AIF1
Whole Blood	Baseline	BTM	enriched in antigen presentation (III) (M95.1)	12	-0.64432	-1.59797	0.0256105	0.0716293	0.0742704	0.0421225	1135	tags=42%, list=12%, signal=37%	HLA-DMA/ICAM1/PLEK/HLA-DMB/AIF1
Whole Blood	Baseline	BTM	transmembrane transport (I) (M87)	18	-0.572222	-1.58295	0.0288156	0.0793537	0.081527	0.0466649	1969	tags=44%, list=21%, signal=35%	AQP1/TLR2/SLC4A1/NLRP3/KCNH2/VDR/HMOX1/ABCG2
Whole Blood	Baseline	BTM	Membrane, ER proteins (M134)	11	-0.655875	-1.59168	0.0298329	0.0809105	0.0823957	0.0475804	1185	tags=91%, list=13%, signal=79%	CD72/MRVI1/DHCR24/ENG/PTK2/CIITA/NAV1/RASAL2/RGL1/STK32B
Whole Blood	Baseline	BTM	NK cell surface signature (S1)	34	-0.468983	-1.51339	0.0311871	0.0833208	0.0841327	0.0489978	1168	tags=50%, list=13%, signal=44%	S1PR5/IL12RB2/PDGFRB/KIR3DL1/FASLG/CX3CR1/ELOVL6/SLC7A5/IL18RAP/ATP8B4/KLRF1/NCAM1/NCR1/PTGER2/GPR82/IL2RB/HAVCR2
Whole Blood	Baseline	BTM	enriched in B cells (IV) (M47.3)	12	-0.636828	-1.57938	0.0329561	0.0867522	0.0868843	0.0510157	1429	tags=42%, list=15%, signal=35%	TLR10/CD180/CIITA/BTK/CPNE5
Whole Blood	Baseline	Monaco 2019	Monaco_Monocytes_I_signature	12	-0.635498	-1.57609	0.0339488	0.08807	0.0737021	0.0517907	1456	tags=83%, list=16%, signal=70%	SMCO4/CAMK1/CXCL10/P2RY2/AIFM3/MARCKS/TTYH3/SASH1/C1QC/C1QB
Whole Blood	Baseline	BTM	putative targets of PAX3 (M89.0)	11	-0.643542	-1.56175	0.0359984	0.0920531	0.0927959	0.0541329	1655	tags=64%, list=18%, signal=52%	CD83/NR4A2/EGR3/NR4A1/MAFF/EGR2/SIK1
Whole Blood	Baseline	Monaco 2019	Monaco_Progenitors_signature	99	0.342596	1.35555	0.0384615	0.0968159	0.0737021	0.0569338	1579	tags=26%, list=17%, signal=22%	TSC22D1/SMAD1/DEPP1/MEIS1/DNTT/SMIM24/MYO5C/TM4SF1/EGFL7/ITGA9/CD34/ADGRG6/ME3/BEX3/SERPINE1/LAPTM4B/HSPG2/DLC1/TNFSF4/MYCT1/EMP1/PROM1/BCAT1/FBN1/CD109/CAVIN1
Whole Blood	Baseline	BTM	cell division (stimulated CD4+ T cells) (M46)	14	0.591426	1.53987	0.0389427	0.0968159	0.0982033	0.0569338	893	tags=29%, list=10%, signal=26%	CDCA7/TYMS/RRM2/CDT1
Whole Blood	Baseline	Monaco 2019	Monaco_NK_signature	43	-0.425209	-1.44127	0.0396857	0.0973116	0.0737021	0.0572253	1548	tags=53%, list=17%, signal=45%	PTGDR/NMUR1/S1PR5/PDGFRB/LINGO2/KIR3DL1/FASLG/SLC1A7/SORBS2/KIR2DL4/CD160/ERBB2/COL13A1/BNC2/KLRF1/LGALS9C/NCAM1/PRSS30P/SIGLEC17P/NCR1/FEZ1/ARVCF/SPTSSB
Whole Blood	Baseline	BTM	TLR and inflammatory signaling (M16)	39	-0.433679	-1.44787	0.0409345	0.0990172	0.0999282	0.0582283	1961	tags=44%, list=21%, signal=34%	BST1/TLR2/TLR1/CXCR2/ALOX5/TYROBP/TLR7/FGR/TLR6/FCGR1B/MYD88/LILRA6/LILRB1/TLR8/FCGR2C/FPR1/TLR5
Whole Blood	Baseline	BTM	immuregulation - monocytes, T and B cells (M57)	11	0.634257	1.53743	0.0418175	0.0994181	0.0999282	0.0584641	10	tags=9%, list=0%, signal=9%	CTLA4
Whole Blood	Baseline	BTM	CD4 T cell surface signature Th2-stimulated (S7)	10	0.650379	1.53698	0.0422111	0.0994181	0.0999282	0.0584641	2023	tags=70%, list=22%, signal=55%	CD3G/CLDND1/CD28/SLC4A7/SLC37A3/SIT1/ITM2A
Whole Blood	Baseline	Hallmark	HALLMARK_TGF_BETA_SIGNALING	38	0.433	1.44041	0.043131	0.100266	0.102693	0.0589624	991	tags=21%, list=11%, signal=19%	SMURF2/TRIM33/SMAD1/WWTR1/ID3/SKI/SERPINE1/NOG
Whole Blood	Baseline	BTM	regulation of signal transduction (M3)	35	-0.446379	-1.45189	0.0454545	0.104312	0.105455	0.0613422	2600	tags=60%, list=28%, signal=43%	ENG/PLXNB2/FGD4/ADAP2/PTK2/SULF2/TLR2/TIMP2/IL1RN/CSF1R/LRP1/CCR1/KLF4/WLS/LYN/HMOX1/SYK/FPR1/HPSE/TLR5/RGL1
Whole Blood	Baseline	BTM	enriched in membrane proteins (M124)	18	-0.542408	-1.50047	0.0472973	0.107167	0.107578	0.063021	2362	tags=56%, list=26%, signal=41%	PROK2/CD24/AQP1/SLC4A1/ALAS2/NEDD4L/HP/KCNH2/ABCG2/C3AR1
Whole Blood	Baseline	BTM	mitotic cell cycle - DNA replication (M4.4)	13	0.572387	1.45824	0.0679474	0.151181	0.149266	0.088904	1839	tags=54%, list=20%, signal=43%	TPX2/CDC7/CDT1/POLA2/MCM2/MCM6/MCM7
Whole Blood	Baseline	BTM	enriched in B cells (VI) (M69)	19	-0.511094	-1.43703	0.0684117	0.151181	0.149266	0.088904	3608	tags=68%, list=39%, signal=42%	FCRL2/MS4A1/ABCB4/CD72/CD22/BTLA/CXCR5/CD19/CD79B/HLA-DOB/P2RX5/TSPAN13/CD79A
Whole Blood	Baseline	BTM	myeloid, dendritic cell activation via NFkB (II) (M43.1)	12	-0.588105	-1.45855	0.0694858	0.151682	0.149266	0.0891987	1284	tags=42%, list=14%, signal=36%	IL1RN/NFKB2/ICAM1/NFKBIA/RELB
Whole Blood	Baseline	Monaco 2019	Monaco_B_NSM_signature	10	-0.619545	-1.45991	0.0704197	0.151869	0.106348	0.0893085	1458	tags=60%, list=16%, signal=51%	FCRL2/CELSR1/PLEKHG1/E2F5/PIP5K1B/WFDC21P
Whole Blood	Baseline	Monaco 2019	Monaco_Plasmablasts_signature	96	-0.324528	-1.28059	0.0736257	0.156893	0.106348	0.0922628	2330	tags=27%, list=25%, signal=20%	IGLV2-23/IGHV4-34/IGHV5-51/MZB1/TXNDC5/IGLV3-21/IGLJ3/IGLV10-54/IGHV3-74/IGHV3-7/IGKV2-30/GPRC5D/IGLV3-16/IGKV6D-21/IGLV3-27/IGLV6-57/IGKV6-21/IGHA2/IGLV4-69/IGHV2-26/IGHV2-5/IGLV1-44/IGLL5/IGLC1/IGLC3/IGLV1-51
Whole Blood	Baseline	BTM	leukocyte differentiation (M160)	11	-0.595593	-1.44539	0.0759745	0.159993	0.160237	0.0940861	2905	tags=55%, list=31%, signal=37%	CD83/NR4A2/BTG2/JUNB/NFKB2/EGR2
Whole Blood	Baseline	Hallmark	HALLMARK_ANGIOGENESIS	21	-0.488469	-1.40956	0.0778109	0.161955	0.176843	0.0952398	709	tags=48%, list=8%, signal=44%	NRP1/APP/PTK2/FSTL1/VEGFA/LRPAP1/VCAN/TNFRSF21/VAV2/TIMP1
Whole Blood	Baseline	BTM	chromosome Y linked (M240)	10	0.607734	1.4362	0.081809	0.16832	0.169462	0.0989825	1951	tags=50%, list=21%, signal=39%	XIST/UTY/RGMA/KDM5D/MAP7D2
Whole Blood	Baseline	BTM	immune activation - generic cluster (M37.0)	225	-0.270931	-1.19635	0.0855093	0.173934	0.174019	0.102284	1423	tags=19%, list=15%, signal=16%	MS4A4A/BANK1/DUSP6/VNN1/TLR7/CIITA/LRP1/IL18RAP/ATP8B4/CD7/HP/TACSTD2/BTK/FAM49A/ALDH1A1/NAV1/LYN/EMILIN2/FCGR2C/IGFBP7/CYFIP1/VANGL1/LAT2/ARHGEF10L/SAMHD1/LYZ/JAM3/GPBAR1/F5/MSH2/TNFAIP6/TLR5/C3AR1/RGL1/ANXA5/CTSS/CACNA2D3/PID1/STK32B/MCTP1/SMPDL3A/NLRC4
Whole Blood	Baseline	Hallmark	HALLMARK_WNT_BETA_CATENIN_SIGNALING	27	-0.446101	-1.3668	0.0895463	0.180099	0.192771	0.105909	857	tags=22%, list=9%, signal=20%	HDAC2/NOTCH4/AXIN2/PTCH1/RBPJ/NCSTN
Whole Blood	Baseline	BTM	antiviral IFN signature (M75)	22	-0.470438	-1.37309	0.0922224	0.180132	0.181214	0.105929	1308	tags=55%, list=14%, signal=47%	OAS3/RSAD2/BCL3/IFIT1/IFIH1/IRF7/CXCL10/OAS1/FCER1A/SERPING1/IL1B/C1QB
Whole Blood	Baseline	Hallmark	HALLMARK_KRAS_SIGNALING_UP	110	-0.307111	-1.23736	0.0925302	0.180132	0.192771	0.105929	2474	tags=36%, list=27%, signal=27%	ST6GAL1/NRP1/SLPI/IL10RA/LCP1/PECAM1/HDAC9/PCSK1N/CXCR4/GUCY1A1/EREG/VWA5A/PPBP/HKDC1/ID2/SNAP91/GPNMB/F13A1/TSPAN13/DUSP6/PRDM1/CD37/KLF4/TMEM158/TOR1AIP2/MAFB/FUCA1/TLR8/IL1B/EPHB2/ADGRA2/LAT2/SCN1B/CLEC4A/C3AR1/CMKLR1/CTSS/FCER1G/EPB41L3/IRF8
Whole Blood	Baseline	BTM	leukocyte migration (M88.0)	16	-0.519631	-1.39394	0.0925816	0.180132	0.181214	0.105929	1952	tags=44%, list=21%, signal=35%	FUT4/CLDN7/PIP5K1B/XK/GPR35/LGALS4/ST14
Whole Blood	Baseline	BTM	enriched in activated dendritic cells/monocytes (M64)	13	-0.551757	-1.40195	0.0937315	0.180408	0.181214	0.106091	1591	tags=54%, list=17%, signal=45%	SOD2/IL13RA1/MARCKS/IL1RN/SIRPA/IL1B/DRAM1
Whole Blood	Baseline	Monaco 2019	Monaco_MAIT_signature	13	0.54552	1.38979	0.09727	0.185227	0.126451	0.108925	3037	tags=62%, list=33%, signal=41%	FLT4/ELOVL4/SLC4A10/LTK/RORC/TRAV1-2/ROR2/SCART1
Whole Blood	Baseline	BTM	enriched in neutrophils (II) (M163)	13	0.538494	1.37189	0.105561	0.198899	0.200739	0.116965	1396	tags=38%, list=15%, signal=33%	NPL/SLC40A1/HSPA6/BEST1/FRAT2
Whole Blood	Baseline	BTM	regulation of antigen presentation and immune response (M5.0)	73	-0.333309	-1.25172	0.10757	0.200573	0.201259	0.117949	1434	tags=33%, list=16%, signal=28%	MEF2A/TLR10/DUSP6/TLR7/FGR/TLR6/NCKAP1L/HCK/FCGR1B/HLA-DMA/MYD88/BTK/LILRB1/CD86/CD247/LYN/SYK/LAT2/CD4/NFKBIA/HLA-DPA1/TLR5/FCER1G/HLA-DMB
Whole Blood	Baseline	BTM	B cell development/activation (M58)	11	-0.564472	-1.36986	0.11615	0.214338	0.213863	0.126044	1408	tags=64%, list=15%, signal=54%	BLNK/DUSP6/SPIB/BTK/LYN/JAM3/TCF4
Whole Blood	Baseline	Hallmark	HALLMARK_IL6_JAK_STAT3_SIGNALING	59	-0.342372	-1.23487	0.129855	0.237183	0.259709	0.139479	2065	tags=29%, list=22%, signal=23%	IFNAR1/IL10RB/TLR2/IL1R2/IL13RA1/IL17RA/PTPN2/CCR1/MYD88/IL1B/HMOX1/SOCS3/IFNGR1/TNFRSF21/CD14/TNFRSF1A/LTBR
Whole Blood	Baseline	BTM	T cell differentiation via ITK and PKC (M18)	11	0.546449	1.32459	0.143747	0.259907	0.260542	0.152842	2369	tags=55%, list=26%, signal=41%	PRKCQ/SH2D1A/SIRPG/ITM2A/ABLIM1/ITK
Whole Blood	Baseline	BTM	plasma cells, immunoglobulins (M156.1)	21	-0.442869	-1.27797	0.150448	0.269301	0.268491	0.158366	2330	tags=57%, list=25%, signal=43%	IGHD/PNOC/IGLV4-60/IGKC/IGLV2-23/IGHM/TXNDC5/IGLJ3/POU2AF1/DERL3/IGLV1-44/IGLL5
Whole Blood	Baseline	BTM	Naive B cell surface signature (S8)	16	-0.479141	-1.28532	0.156083	0.276622	0.274328	0.162671	2105	tags=50%, list=23%, signal=39%	CD72/BTLA/CXCR4/TSPAN13/CNTNAP3/P2RY14/CD37/HLA-DMA
Whole Blood	Baseline	BTM	CORO1A-DEF6 network (I) (M32.2)	13	0.507623	1.29324	0.161577	0.283552	0.279746	0.166746	1170	tags=31%, list=13%, signal=27%	TSC2/HGS/SIPA1/SH2B1
Whole Blood	Baseline	BTM	platelet activation (II) (M32.1)	18	0.453715	1.26378	0.168813	0.293374	0.287975	0.172522	1647	tags=33%, list=18%, signal=27%	MLF2/HGS/SIPA1/AKT1/ZYX/MAP2K2
Whole Blood	Baseline	BTM	signaling in T cells (I) (M35.0)	12	-0.506526	-1.25623	0.188604	0.324617	0.317074	0.190895	2727	tags=58%, list=29%, signal=41%	FOSB/FOS/FASLG/TNFRSF9/GZMB/JUNB/PRF1
Whole Blood	Baseline	BTM	IL2, IL7, TCR network (M65)	11	0.515398	1.24932	0.203257	0.345899	0.334658	0.20341	2369	tags=36%, list=26%, signal=27%	LCK/TRAC/TRBC1/ITK
Whole Blood	Baseline	BTM	small GTPase mediated signal transduction (M215)	12	0.499356	1.24029	0.204834	0.345899	0.334658	0.20341	2320	tags=42%, list=25%, signal=31%	RAC2/ARHGAP30/ARHGAP4/ARHGAP9/RHOH
Whole Blood	Baseline	BTM	T cell activation (IV) (M52)	12	0.492349	1.22288	0.219537	0.367262	0.353698	0.215973	1933	tags=50%, list=21%, signal=40%	LAG3/LPXN/LCK/CD3E/GFI1/GATA3
Whole Blood	Baseline	BTM	enriched in NK cells (II) (M61.0)	16	-0.444623	-1.19272	0.234026	0.387876	0.371876	0.228095	1094	tags=25%, list=12%, signal=22%	KLRF1/CD7/CD247/IL2RB
Whole Blood	Baseline	Hallmark	HALLMARK_APICAL_JUNCTION	113	-0.272524	-1.10184	0.242917	0.398918	0.467147	0.234589	1673	tags=28%, list=18%, signal=23%	MSN/INSIG1/NLGN3/CLDN7/VCL/CAP1/ACTN4/TMEM8B/BAIAP2/CTNND1/SIRPA/HADH/KCNH2/CD86/NEGR1/EPB41L2/ICAM1/SRC/ACTB/TSPAN4/ADAMTS5/SYK/MAP3K20/VCAN/SKAP2/PCDH1/ICAM2/JAM3/SHC1/MYL12B/VAV2/EXOC4
Whole Blood	Baseline	Hallmark	HALLMARK_MITOTIC_SPINDLE	128	0.267228	1.09816	0.253	0.4117	0.468518	0.242105	1180	tags=15%, list=13%, signal=13%	PLEKHG2/TPX2/KIF22/TUBGCP6/ESPL1/NUSAP1/MARK4/RHOT2/PCM1/ANLN/PKD2/ARHGEF11/CEP192/CEP250/RASA2/ARHGAP4/TUBGCP2/HDAC6/RHOF
Whole Blood	Baseline	Monaco 2019	Monaco_B_Naive_signature	20	0.405653	1.15939	0.256721	0.413992	0.303398	0.243453	1823	tags=20%, list=20%, signal=16%	MYO7B/LINC01013/CLCN4/LARGE2
Whole Blood	Baseline	BTM	enriched in T cells (II) (M223)	12	0.473556	1.17621	0.264653	0.422972	0.414044	0.248734	3617	tags=75%, list=39%, signal=46%	TC2N/CLEC2D/SLC38A1/CD40LG/LBH/TRGC2/DENND2D/DPP4/LRRN3
Whole Blood	Baseline	BTM	activated dendritic cells (M67)	11	-0.484307	-1.17532	0.267701	0.424057	0.414044	0.249372	3933	tags=73%, list=43%, signal=42%	RSAD2/IFIH1/IRF7/C2/IGKC/PLSCR1/SERPING1/C1QC
Whole Blood	Baseline	Hallmark	HALLMARK_REACTIVE_OXYGEN_SPECIES_PATHWAY	42	-0.330477	-1.11556	0.27397	0.430181	0.489232	0.252973	3631	tags=48%, list=39%, signal=29%	GLRX/MPO/PRDX2/CDKN2D/PRDX4/FTL/MBP/CAT/MGST1/PRNP/SOD2/GPX3/PRDX1/MSRA/SOD1/LSP1/JUNB/SELENOS/GCLC/PTPA
Whole Blood	Baseline	BTM	double positive thymocytes (M126)	11	0.46927	1.1375	0.304584	0.474091	0.464891	0.278795	1391	tags=45%, list=15%, signal=39%	UBASH3A/BCL11B/SH2D1A/SLC40A1/CD3E
Whole Blood	Baseline	BTM	myeloid, dendritic cell activation via NFkB (I) (M43.0)	11	-0.462515	-1.12243	0.32319	0.498716	0.486884	0.293276	1024	tags=27%, list=11%, signal=24%	NFKB2/ICAM1/RELB
Whole Blood	Baseline	BTM	chemokines and inflammatory molecules in myeloid cells (M86.0)	13	-0.435722	-1.10712	0.330038	0.500752	0.490825	0.294473	1306	tags=31%, list=14%, signal=26%	NFKB1/IL1B/NFKBIA/TNFAIP6
Whole Blood	Baseline	Hallmark	HALLMARK_APOPTOSIS	117	-0.259469	-1.05549	0.330105	0.500752	0.560737	0.294473	2086	tags=30%, list=23%, signal=23%	CD69/TXNIP/PTK2/EREG/SLC20A1/ANXA1/BID/NEFH/EGR3/BCL2L1/SQSTM1/PAK1/PSEN2/ERBB2/TIMP2/AIFM3/SOD1/BMF/SAT1/DNAJA1/DPYD/GNA15/DNAJC3/PRF1/IL1B/HMOX1/IFNGR1/ADD1/FEZ1/BCL2L2/HGF/CD14/BCAP31/PPT1/TIMP1
Whole Blood	Baseline	Hallmark	HALLMARK_CHOLESTEROL_HOMEOSTASIS	54	-0.298558	-1.06223	0.351672	0.524824	0.560737	0.308629	2731	tags=39%, list=30%, signal=28%	LGMN/MVD/ACTG1/IDI1/ANTXR2/PLSCR1/SCD/SQLE/DHCR7/STARD4/GUSB/NIBAN1/CYP51A1/ATF5/PPARG/SREBF2/ECH1/FASN/PMVK/ANXA5/CXCL16
Whole Blood	Baseline	Hallmark	HALLMARK_EPITHELIAL_MESENCHYMAL_TRANSITION	111	-0.258617	-1.04388	0.351837	0.524824	0.560737	0.308629	2047	tags=27%, list=22%, signal=21%	CXCL8/COL8A2/FBLN5/FSTL1/TAGLN/ID2/VEGFA/CALU/PPIB/TPM4/PMEPA1/COL4A2/DST/PVR/LRP1/TPM2/SAT1/COLGALT1/P3H1/FUCA1/CAPG/SDC4/CD59/VCAN/SLC6A8/IL15/COPA/EMP3/TIMP1/NT5E
Whole Blood	Baseline	Hallmark	HALLMARK_UV_RESPONSE_DN	87	0.269997	1.047	0.358872	0.530893	0.560737	0.312198	1753	tags=28%, list=19%, signal=23%	CELF2/PTPRM/DYRK1A/ATXN1/MTA1/PTEN/PRDM2/ADD3/SCAF8/SERPINE1/MT1E/TENT4A/DLC1/RASA2/CDKN1B/SMAD7/DAB2/PTGFR/PIK3CD/COL5A2/SLC7A1/SYNE1/FHL2/PHF3
Whole Blood	Baseline	BTM	enriched in activated dendritic cells (II) (M165)	27	-0.340675	-1.04379	0.38317	0.562192	0.56263	0.330604	1113	tags=63%, list=12%, signal=56%	IFIT2/RBM47/RSAD2/IFIT1/IFIH1/PDGFC/IFIT3/CSF2RB/PARP9/FAM20C/MGST1/MX2/SIGLEC1/SERPING1/HLX/DSE/TNFAIP6
Whole Blood	Baseline	Hallmark	HALLMARK_HEDGEHOG_SIGNALING	22	-0.356394	-1.04022	0.39244	0.571112	0.594606	0.335849	2456	tags=59%, list=27%, signal=43%	CELSR1/CDK6/ACHE/VLDLR/AMOT/NRP1/NRP2/ETS2/VEGFA/DPYSL2/PTCH1/TLE1/OPHN1
Whole Blood	Baseline	Hallmark	HALLMARK_HYPOXIA	129	-0.244715	-1.00873	0.436292	0.629808	0.641606	0.370367	2228	tags=24%, list=24%, signal=18%	PFKFB3/UGP2/MXI1/LARGE1/CXCR4/ILVBL/SIAH2/SLC6A6/GAPDH/VEGFA/CHST2/TES/NEDD4L/DDIT4/ADM/SLC25A1/ANXA2/MAFF/B3GALT6/JMJD6/PLAC8/HMOX1/SDC4/TPI1/NAGK/PGK1/MIF/RBPJ/ENO1/LDHA/DPYSL4
Whole Blood	Baseline	BTM	enriched in neutrophils (I) (M37.1)	37	0.302256	1.00016	0.447363	0.638807	0.643962	0.375658	1492	tags=24%, list=16%, signal=20%	CYP4F3/STEAP4/MXD1/MGAM/REPS2/NLRP12/ST6GALNAC2/RGL4/MANSC1
Whole Blood	Baseline	BTM	receptors, cell migration (M109)	14	-0.388216	-1.00293	0.449663	0.638807	0.643962	0.375658	1266	tags=29%, list=14%, signal=25%	NCKAP1L/CCR1/CCR2/C3AR1
Whole Blood	Baseline	BTM	transcription regulation in cell development (M49)	33	-0.307525	-0.986617	0.476095	0.664453	0.659772	0.39074	1601	tags=30%, list=17%, signal=25%	PAK1/TIMP2/TYROBP/LST1/KLF4/LILRB1/LYN/SPTB/VCAN/MSH2
Whole Blood	Baseline	Hallmark	HALLMARK_PI3K_AKT_MTOR_SIGNALING	69	-0.265328	-0.98791	0.4762	0.664453	0.680286	0.39074	1963	tags=26%, list=21%, signal=21%	SMAD2/PIK3R3/ACTR2/MKNK1/MAPKAP1/SQSTM1/ARF1/MAP2K3/CALR/MYD88/ACTR3/HSP90B1/CFL1/PRKCB/RAC1/TNFRSF1A/DUSP3/YWHAB
Whole Blood	Baseline	BTM	cell division - E2F transcription network (M4.8)	10	0.414048	0.97848	0.48804	0.664453	0.659772	0.39074	2725	tags=70%, list=29%, signal=49%	MAD2L1/MCM2/ZWINT/CASP2/TIMELESS/DNMT1/PRKDC
Whole Blood	Baseline	BTM	platelet activation (I) (M32.0)	17	-0.356742	-0.971869	0.48929	0.664453	0.659772	0.39074	1452	tags=24%, list=16%, signal=20%	ACTN4/NUCB1/TLN1/PPP2R1A
Whole Blood	Baseline	BTM	enriched in cell cycle (M167)	13	0.381707	0.972454	0.491203	0.664453	0.659772	0.39074	1221	tags=31%, list=13%, signal=27%	MAD1L1/TSC2/SESN3/AKT1
Whole Blood	Baseline	BTM	extracellular matrix, collagen (M210)	12	-0.392322	-0.972991	0.491959	0.664453	0.659772	0.39074	1401	tags=33%, list=15%, signal=28%	COL8A2/EMILIN1/SERPINA1/TIMP1
Whole Blood	Baseline	BTM	chaperonin mediated protein folding (I) (M204.0)	11	-0.401892	-0.975312	0.494829	0.664453	0.659772	0.39074	1359	tags=64%, list=15%, signal=54%	HSPE1/CCT8/CCT5/CCT3/CCT6A/HSPD1/CCT2
Whole Blood	Baseline	Hallmark	HALLMARK_PEROXISOME	60	-0.269912	-0.976426	0.499301	0.664453	0.693474	0.39074	3535	tags=58%, list=38%, signal=36%	ELOVL5/ABCB4/UGT2B17/YWHAH/ACSL5/CLN6/PABPC1/GSTK1/HSD17B11/ITGB1BP1/STS/DHCR24/CRAT/PEX2/CAT/IDI1/DLG4/HMGCL/NUDT19/SOD2/ACAA1/PRDX1/CNBP/SOD1/ABCD1/FADS1/DHRS3/RDH11/HSD17B4/SLC35B2/ALDH1A1/SLC25A4/IDH1/ECH1/MSH2
Whole Blood	Baseline	Monaco 2019	Monaco_Neutrophils_signature	147	0.233507	0.977594	0.501124	0.664453	0.542884	0.39074	1508	tags=20%, list=16%, signal=17%	PLPPR2/PADI4/CYP4F3/LINC00211/STEAP4/CA4/LGALSL/TGM3/QPCT/B3GNT5/MGAM/ST20/MAP1LC3A/IL1R1/TMEM272/PEAK3/ROPN1L/HSPA6/ZDHHC18/ST6GALNAC2/CXCL1/TGFA/LINC01136/FRAT2/PGLYRP1/AATK/MEGF9/LILRB3/MANSC1/CRISPLD2
Whole Blood	Baseline	BTM	viral sensing & immunity; IRF2 targets network (II) (M111.1)	11	-0.398187	-0.96632	0.505569	0.665418	0.666432	0.391307	836	tags=64%, list=9%, signal=58%	PSMB8/IFIT2/TAP1/CASP1/CXCL10/BST2/TNFSF13B
Whole Blood	Baseline	Hallmark	HALLMARK_NOTCH_SIGNALING	21	-0.328014	-0.946537	0.52796	0.689817	0.708482	0.405655	2549	tags=52%, list=28%, signal=38%	FBXW11/NOTCH3/SAP30/NOTCH2/CUL1/TCF7L2/HES1/PSEN2/APH1A/ARRB1/SKP1
Whole Blood	Baseline	BTM	enriched in NK cells (I) (M7.2)	44	0.277605	0.95086	0.535686	0.693395	0.698197	0.407759	598	tags=11%, list=6%, signal=11%	NLRC3/PRKCQ/RORA/CCL5/ZAP70
Whole Blood	Baseline	Hallmark	HALLMARK_COAGULATION	67	-0.25771	-0.954729	0.538446	0.693395	0.708482	0.407759	1985	tags=25%, list=21%, signal=20%	CSRP1/ANXA1/CTSE/PREP/SIRT2/CTSB/DUSP6/CAPN5/LRP1/SERPING1/MAFF/SERPINA1/ANG/RAC1/PLEK/CPQ/TIMP1
Whole Blood	Baseline	BTM	cell adhesion (M51)	15	-0.351833	-0.92587	0.556836	0.711955	0.7177	0.418674	1173	tags=27%, list=13%, signal=23%	MMRN1/PARVB/IL1B/JAM3
Whole Blood	Baseline	Monaco 2019	Monaco_Basophils_LD_signature	83	-0.247989	-0.95384	0.562177	0.713686	0.562177	0.419692	1302	tags=17%, list=14%, signal=15%	SLC24A3/SIGLEC12/ATP8B4/BACE2/XK/HLX/HRH2/ALS2/HGF/RAB31/KRT81/ZNF185/PDE6G/SMPDL3A
Whole Blood	Baseline	BTM	innate antiviral response (M150)	12	-0.371791	-0.922072	0.566409	0.713994	0.722015	0.419873	4110	tags=75%, list=44%, signal=42%	SP100/OAS3/RSAD2/IFIT1/TAP1/IRF7/RXRA/OAS1/PLSCR1
Whole Blood	Baseline	Hallmark	HALLMARK_DNA_REPAIR	75	-0.248968	-0.94011	0.579083	0.724866	0.742414	0.426267	349	tags=19%, list=4%, signal=18%	RNMT/SEC61A1/CETN2/DAD1/DDB1/POLE4/POLR3C/COX17/ADCY6/SSRP1/RPA2/BCAP31/PDE6G/UMPS
Whole Blood	Baseline	BTM	T cell activation and signaling (M5.1)	21	0.311072	0.900141	0.599156	0.744784	0.755458	0.43798	1667	tags=29%, list=18%, signal=23%	CD3G/LCK/ZAP70/CD3D/CD3E/TRAF3IP3
Whole Blood	Baseline	Hallmark	HALLMARK_ESTROGEN_RESPONSE_EARLY	112	-0.23181	-0.936594	0.605466	0.747438	0.756833	0.43954	1906	tags=24%, list=21%, signal=19%	OPN3/SIAH2/HES1/CLIC3/EGR3/ENDOD1/CLDN7/RAPGEFL1/NAV2/SLC24A3/DHRS3/RPS6KA2/NBL1/TMPRSS3/TBC1D30/KLF4/PAPSS2/FLNB/MYOF/ABCA3/PPIF/PLAAT3/FASN/RAB31/ASB13/AMFR/ZNF185
Whole Blood	Baseline	Hallmark	HALLMARK_P53_PATHWAY	133	0.223786	0.925878	0.635719	0.779408	0.775267	0.458341	1315	tags=18%, list=14%, signal=16%	TSC22D1/FGF13/TM4SF1/GADD45A/PVT1/PIDD1/TSPYL2/APAF1/ELP1/PRMT2/DGKA/BAK1/MXD1/ERCC5/XPC/IER3/MXD4/ISCU/SLC35D1/ABCC5/TOB1/PDGFA/TGFA/NOL8
Whole Blood	Baseline	BTM	T & B cell development, activation (M62.0)	22	0.290155	0.84764	0.692665	0.838407	0.850278	0.493036	1391	tags=23%, list=15%, signal=19%	UBASH3A/CD3G/SH2D1A/ELOVL4/CD3E
Whole Blood	Baseline	BTM	regulation of localization (GO) (M63)	11	0.339509	0.822966	0.694612	0.838407	0.850278	0.493036	1647	tags=27%, list=18%, signal=22%	TSC2/AKT1/MAP2K2
Whole Blood	Baseline	BTM	purine nucleotide biosynthesis (M212)	11	-0.339182	-0.823125	0.697892	0.838407	0.850278	0.493036	1817	tags=45%, list=20%, signal=37%	CCT7/IMPDH2/RUVBL2/CCT3/CHCHD3
Whole Blood	Baseline	BTM	enriched in NK cells (receptor activation) (M61.2)	13	0.319974	0.81518	0.71183	0.847651	0.850278	0.498472	598	tags=15%, list=6%, signal=14%	PRKCQ/ZAP70
Whole Blood	Baseline	BTM	cell movement, Adhesion & Platelet activation (M30)	12	0.325327	0.808041	0.717623	0.847651	0.850278	0.498472	1874	tags=25%, list=20%, signal=20%	SEMA6A/PDGFA/COL5A1
Whole Blood	Baseline	BTM	enriched in dendritic cells (M168)	15	-0.309691	-0.814971	0.719793	0.847651	0.850278	0.498472	1589	tags=40%, list=17%, signal=33%	CLEC10A/CTSB/FCER1A/TACSTD2/CAPG/EMILIN2
Whole Blood	Baseline	BTM	endoplasmic reticulum (M37.2)	16	-0.302178	-0.810607	0.729179	0.851991	0.850278	0.501024	1420	tags=62%, list=15%, signal=53%	LPCAT2/DHCR24/MGST1/TBXAS1/SCD/UNC93B1/TLR7/TLR8/SORT1/CD4
Whole Blood	Baseline	BTM	extracellular matrix (I) (M2.0)	18	0.292199	0.813895	0.732998	0.851991	0.850278	0.501024	2006	tags=39%, list=22%, signal=31%	NID2/MXRA8/FBN1/COL5A2/THBS1/COL5A1/COL6A3
Whole Blood	Baseline	Hallmark	HALLMARK_MYC_TARGETS_V2	36	0.255406	0.837498	0.744102	0.858979	0.885836	0.505133	1760	tags=22%, list=19%, signal=18%	IPO4/RABEPK/SLC29A2/WDR43/MYBBP1A/NOP2/NOP56/UNG
Whole Blood	Baseline	BTM	KLF12 targets network (M32.3)	11	-0.322608	-0.782905	0.748608	0.858979	0.859787	0.505133	128	tags=18%, list=1%, signal=18%	CLPTM1/PPP2R1A
Whole Blood	Baseline	BTM	collagen, TGFB family et al (M77)	23	-0.271206	-0.799189	0.769933	0.877122	0.871936	0.515802	3095	tags=57%, list=33%, signal=38%	MEF2C/JUP/CAMK1/PDGFRB/ENG/IGFBP3/CD24/PTK2/COL4A2/ADM/VDR/JAM3/TCF4
Whole Blood	Baseline	BTM	leukocyte activation and migration (M45)	10	-0.322593	-0.760168	0.774219	0.877122	0.871936	0.515802	1037	tags=20%, list=11%, signal=18%	CD48/FCER1G
Whole Blood	Baseline	Hallmark	HALLMARK_SPERMATOGENESIS	44	0.239552	0.820522	0.780928	0.879158	0.908056	0.517	2371	tags=36%, list=26%, signal=27%	RFC4/MLF1/SIRT1/CHFR/CAMK4/ARL4A/SPATA6/ACRBP/BRAF/PHKG2/HBZ/GFI1/IP6K1/ALOX15/PCSK4/NCAPH
Whole Blood	Baseline	BTM	integrin cell surface interactions (I) (M1.0)	15	0.288663	0.767578	0.791147	0.884638	0.879037	0.520222	2314	tags=33%, list=25%, signal=25%	ITGA9/COL5A2/COL5A1/COL6A3/FN1
Whole Blood	Baseline	BTM	mismatch repair (I) (M22.0)	14	-0.294572	-0.761011	0.79568	0.884638	0.879037	0.520222	807	tags=14%, list=9%, signal=13%	MSH6/MSH2
Whole Blood	Baseline	Hallmark	HALLMARK_ANDROGEN_RESPONSE	61	-0.227666	-0.825829	0.805967	0.887496	0.915872	0.521903	2015	tags=25%, list=22%, signal=19%	GUCY1A1/MYL12A/SLC38A2/UBE2J1/CDC14B/INSIG1/GNAI3/PMEPA1/CAMKK2/FADS1/SAT1/DBI/HOMER2/UBE2I/XRCC6
Whole Blood	Baseline	BTM	cell adhesion (GO) (M117)	20	0.268669	0.767876	0.808167	0.887496	0.884409	0.521903	1114	tags=20%, list=12%, signal=18%	PRKCQ/ZAP70/LY9/CXCR3
Whole Blood	Baseline	BTM	enriched in B cells (V) (M47.4)	10	-0.308455	-0.726853	0.816988	0.891713	0.885707	0.524383	2086	tags=50%, list=23%, signal=39%	CD69/TLR10/CD180/CD37/FCGR2B
Whole Blood	Baseline	BTM	BCR signaling (M54)	11	-0.294457	-0.714587	0.831344	0.900595	0.888583	0.529606	2002	tags=45%, list=22%, signal=36%	BLNK/PIK3R3/BTK/LYN/SYK
Whole Blood	Baseline	Hallmark	HALLMARK_APICAL_SURFACE	23	-0.256057	-0.75455	0.836969	0.900595	0.929966	0.529606	2963	tags=43%, list=32%, signal=30%	DCBLD2/GAS1/FLOT2/APP/SULF2/CD160/TMEM8B/ADIPOR2/LYN/IL2RB
Whole Blood	Baseline	BTM	extracellular matrix (II) (M2.1)	31	-0.240152	-0.760603	0.843094	0.900595	0.888583	0.529606	933	tags=23%, list=10%, signal=20%	LRG1/NID1/COL4A2/CST3/VCAN/TNFSF13/SMPDL3A
Whole Blood	Baseline	BTM	Plasma cell surface signature (S3)	10	-0.298764	-0.704017	0.845435	0.900595	0.888583	0.529606	1738	tags=40%, list=19%, signal=33%	SCARB2/CLPTM1L/SLC44A1/ICAM2
Whole Blood	Baseline	BTM	enriched in NK cells (III) (M157)	14	0.275276	0.716721	0.850282	0.900595	0.888583	0.529606	1372	tags=21%, list=15%, signal=18%	GPR18/RASGRP1/TIGIT
Whole Blood	Baseline	Hallmark	HALLMARK_HEME_METABOLISM	144	-0.201396	-0.845242	0.855994	0.901311	0.930428	0.530027	2843	tags=35%, list=31%, signal=24%	SELENBP1/BTG2/LMO2/ISCA1/TFDP2/RNF123/CAT/TFRC/EIF2AK1/MGST3/CTNS/MARCHF8/CCDC28A/ATG4A/ARHGEF12/FOXO3/TNS1/MARCHF2/BLVRA/TENT5C/MXI1/UROD/NFE2L1/DAAM1/DMTN/MBOAT2/CTSE/SLC4A1/ALAS2/MKRN1/ENDOD1/CTSB/FECH/NUDT4/MAP2K3/GCLC/HEBP1/XK/SIDT2/SLC66A2/TRIM58/HDGF/FOXJ2/ABCG2/SPTB/ADD1/RAP1GAP/SLC6A8/ARL2BP/ACKR1
Whole Blood	Baseline	BTM	type I interferon response (M127)	12	-0.278289	-0.690179	0.870161	0.91087	0.901238	0.535648	6678	tags=58%, list=72%, signal=16%	RSAD2/IFIT1/IFIH1/TAP1/IRF7/PARP9/PLSCR1
Whole Blood	Baseline	BTM	Activated (LPS) dendritic cell surface signature (S11)	25	-0.22959	-0.68932	0.913704	0.946795	0.931112	0.556774	2678	tags=60%, list=29%, signal=43%	TTYH2/CSF2RB/IFI6/CD40/SLC43A2/ANTXR2/NRP2/SIGLEC1/EREG/RNF144B/IL13RA1/COLEC12/CALCRL/F11R/TNFSF13B
Whole Blood	Baseline	BTM	extracellular matrix, complement (M140)	10	-0.268406	-0.63248	0.915059	0.946795	0.931112	0.556774	1484	tags=30%, list=16%, signal=25%	SLPI/TIMP2/IGFBP7
Whole Blood	Baseline	BTM	adhesion and migration, chemotaxis (M91)	10	-0.237699	-0.560122	0.963199	0.990877	0.971574	0.582697	2373	tags=40%, list=26%, signal=30%	CX3CR1/PROK2/ANXA1/CXCR2
Whole Blood	Baseline	Hallmark	HALLMARK_BILE_ACID_METABOLISM	52	0.188995	0.668726	0.971662	0.991599	0.999801	0.583122	1688	tags=19%, list=18%, signal=16%	BMP6/ATXN1/LCK/OPTN/ABCD2/EPHX2/SULT1B1/FDXR/IDH2/ABCA2
Whole Blood	Baseline	Hallmark	HALLMARK_MYOGENESIS	108	-0.181445	-0.729153	0.97498	0.991599	0.999801	0.583122	2371	tags=30%, list=26%, signal=22%	PRNP/LPIN1/APP/SCD/SPEG/GPX3/SPHK1/LARGE1/ITGB4/MYO1C/TAGLN/MYOM2/PTP4A3/ATP6AP1/BIN1/PSEN2/SIRT2/FLII/COL4A2/MEF2A/NAV2/OCEL1/LSP1/TPM2/DES/NCAM1/KCNH2/IGFBP7/SYNGR2/SLC6A8/FST/FHL1
Whole Blood	Baseline	BTM	lymphocyte generic cluster (M60)	11	0.202776	0.491528	0.988138	0.994965	0.988138	0.585101	1301	tags=18%, list=14%, signal=16%	DTX3/CD28
Whole Blood	Baseline	Hallmark	HALLMARK_INTERFERON_ALPHA_RESPONSE	87	-0.170283	-0.659356	0.989406	0.994965	0.999801	0.585101	1010	tags=9%, list=11%, signal=8%	RIPK2/WARS1/BST2/SELL/CNP/IL15/IFI30/CD74
Whole Blood	Baseline	Hallmark	HALLMARK_KRAS_SIGNALING_DN	62	0.132234	0.485048	0.999801	0.999801	0.999801	0.587945	2464	tags=24%, list=27%, signal=18%	MAST3/PDCD1/SLC25A23/KCND1/PTGFR/SLC5A5/SIDT1/GAMT/PDE6B/GP1BA/KCNMB1/IDUA/KMT2D/CD40LG/CELSR2
Whole Blood	D1	Hallmark	HALLMARK_E2F_TARGETS	95	0.53134	1.87441	0.000124813	0.00473169	0.00624064	0.00331121	1954	tags=36%, list=21%, signal=29%	RAD21/HMGB2/CDC25B/ATAD2/H2AZ1/CDKN1B/ASF1A/POLD3/PLK4/JPT1/LYAR/TACC3/MCM6/NME1/PMS2/UNG/NUP153/CTCF/WEE1/MYBL2/STAG1/MMS22L/KIF22/MKI67/PTTG1/PSIP1/SLBP/TUBB/TIPIN/MCM7/NCAPD2/LBR/DUT/RAD1
Whole Blood	D1	BTM	enriched in T cells (I) (M7.0)	56	0.633233	2.06196	0.000133262	0.00473169	0.00383294	0.00331121	1120	tags=43%, list=12%, signal=38%	NLRC3/LCK/SH2D1A/GZMK/TARP/ITK/ZAP70/IL32/KLRB1/ICOS/CCL5/CD3D/CD3G/UBASH3A/PRKCH/TIGIT/PRKCQ/ETS1/CD2/GZMH/GZMA/EOMES/ITM2A/SAMD3
Whole Blood	D1	BTM	enriched in NK cells (I) (M7.2)	44	0.62373	1.95434	0.000136836	0.00473169	0.00383294	0.00331121	2998	tags=77%, list=32%, signal=52%	NLRC3/ARL4C/KLRK1/TARP/ITK/ZAP70/KLRB1/TGFBR3/CCL5/KLRD1/PRKCH/PRKCQ/GZMH/GZMA/EOMES/SAMD3/CST7/FGFBP2/HOPX/GZMM/NKG7/PLEKHF1/CD96/S1PR5/FASLG/STAT4/TBX21/SH2D2A/PTGDR/GIMAP7/FCGR3B/GZMB/RORA/XCL2
Whole Blood	D1	BTM	enriched in neutrophils (I) (M37.1)	37	0.697189	2.11114	0.000139821	0.00473169	0.00383294	0.00331121	2064	tags=59%, list=22%, signal=46%	MXD1/REPS2/MGAM/C5AR1/MANSC1/TREM1/STEAP4/PTAFR/CMTM2/LIN7A/ALPL/ST6GALNAC2/LRRC4/NLRP12/PYGL/MME/CYP4F3/DGAT2/BASP1/KRT23/RGL4/CXCR1
Whole Blood	D1	BTM	T cell activation (II) (M7.3)	29	0.699006	2.01201	0.000145222	0.00473169	0.00383294	0.00331121	936	tags=48%, list=10%, signal=44%	NLRC3/PTPN7/LCK/TARP/ITK/ZAP70/ICOS/CCL5/CD3D/CD3G/TIGIT/CRTAM/CCR5/GZMA
Whole Blood	D1	Monaco 2019	Monaco_Neutrophils_signature	147	0.441476	1.64259	0.000234714	0.00473169	0.00219632	0.00331121	2099	tags=39%, list=23%, signal=30%	PLPPR2/B3GNT5/TGFA/MGAM/MANSC1/CPPED1/AATK/TREM1/ZDHHC18/CCNJL/TM6SF1/TGM3/AQP9/STEAP4/LINC00211/PTAFR/CMTM2/PEAK3/ALPL/ST6GALNAC2/FRAT2/ROPN1L/QPCT/LRRC4/PTGS2/PYGL/MEGF9/CASS4/LILRB3/CA4/IL1R1/MME/PGLYRP1/ALDH1A2/CYP4F3/F2RL1/ARHGEF40/SDC2/DGAT2/PADI4/HCG27/MAP1LC3A/BASP1/CEBPD/GALNT14/NFE4/CXCR2/ANPEP/TREML3P/KRT23/CRISPLD2/HSPA6/IL1R2/MRVI1-AS1/CXCR1/SLC11A1/LGALSL
Whole Blood	D1	BTM	T cell activation (I) (M7.1)	48	0.612835	1.94385	0.00027185	0.00473169	0.00383294	0.00331121	1552	tags=42%, list=17%, signal=35%	NLRC3/LCK/KLRK1/CD8A/ITK/ZAP70/ICOS/CCL5/CD3D/CD3G/PRKCH/TIGIT/PRKCQ/CRTAM/CD2/RHOH/EOMES/CORO1A/TXK/PTPN22
Whole Blood	D1	BTM	cell cycle (I) (M4.1)	42	0.596772	1.84951	0.000276396	0.00473169	0.00383294	0.00331121	2476	tags=57%, list=27%, signal=42%	CDC7/CCNE2/RFC4/RAD51/PLK4/TACC3/PRIM1/MCM6/MYBL2/DHFR/CDT1/FOXM1/MKI67/PTTG1/SMC2/TYMS/FANCI/TIPIN/TPX2/CCNB1/NUSAP1/NCAPH/ESPL1/POLA2
Whole Blood	D1	BTM	plasma cells, immunoglobulins (M156.1)	21	-0.715746	-2.16877	0.000301841	0.00473169	0.00383294	0.00331121	1200	tags=76%, list=13%, signal=66%	IGKV4-1/TNFRSF17/IGKV1-5/IGKV3-20/IGKC/IGHA1/TXNDC5/IGHM/DERL3/IGLJ3/IGLV2-23/IGLV1-44/PNOC/IGLV4-60/POU2AF1/IGLL5
Whole Blood	D1	BTM	myeloid cell enriched receptors and transporters (M4.3)	28	-0.631198	-2.05455	0.000316756	0.00473169	0.00383294	0.00331121	946	tags=46%, list=10%, signal=42%	CD86/CD14/SLC24A4/SULF2/CCR1/TLR5/MYOF/MARCO/MPEG1/SLC2A6/KCTD12/GPBAR1/SIGLEC16
Whole Blood	D1	BTM	plasma cells & B cells, immunoglobulins (M156.0)	29	-0.65843	-2.15692	0.000320924	0.00473169	0.00383294	0.00331121	2271	tags=66%, list=25%, signal=50%	IGKV4-1/TNFRSF17/IGKV3-20/CD22/FCRL2/P2RX5/ITM2C/IGKC/STAP1/CD52/SPIB/IGLJ3/OSBPL10/IGLV2-23/VPREB3/IGLV1-44/IGLV4-60/IGLL5/CPNE5
Whole Blood	D1	BTM	enriched in B cells (II) (M47.1)	35	-0.63551	-2.1741	0.000343053	0.00473169	0.00383294	0.00331121	2278	tags=71%, list=25%, signal=54%	KLF8/PLEKHG1/HLA-DOB/CD24/CD19/PKIG/PAWR/PAX5/FCRL5/CD79B/BANK1/EBF1/IGHA1/FCGR2B/BCL11A/DENND5B/SP140/PTPRK/IGHM/FCRLA/CD79A/BLNK/PNOC/POU2AF1/CD180
Whole Blood	D1	Monaco 2019	Monaco_Monocytes_C_signature	39	-0.599327	-2.10114	0.000360231	0.00473169	0.00219632	0.00331121	1218	tags=56%, list=13%, signal=49%	CLEC5A/BST1/PLA2G7/RNASE4/ALDH2/TMEM150B/S1PR3/LPAR1/SIGLEC1/CLMN/CYP1B1/GPR84/FCGR1CP/CD300LB/TLR5/VCAN/ASGR2/RAB20/MCEMP1/HP/FOLR2/ARHGEF10L
Whole Blood	D1	BTM	enriched in B cells (I) (M47.0)	45	-0.59669	-2.16608	0.000370508	0.00473169	0.00383294	0.00331121	2278	tags=58%, list=25%, signal=44%	PLEKHG1/HLA-DOB/IGKV3-20/AFF3/CD24/CD19/PKIG/CD22/FCRL2/CD72/PAX5/FCRL5/CD79B/BANK1/EBF1/P2RX5/BCL11A/STAP1/PTPRK/IGHM/FCRLA/SPIB/CD79A/IGLJ3/VPREB3/PNOC
Whole Blood	D1	BTM	B cell surface signature (S2)	54	-0.554752	-2.08306	0.000396511	0.00473169	0.00383294	0.00331121	2207	tags=50%, list=24%, signal=38%	HLA-DOB/CD24/CD19/SLC44A5/PLD4/CD22/FCRL2/CD72/TLR10/FCRL5/CD79B/P2RX5/ITM2C/FCGR2B/CD52/PTPRK/JAM2/SCN3A/CSMD1/CD79A/GABBR1/HLA-DMA/HLA-DPA1/CD37/CD180/JAM3/NT5E
Whole Blood	D1	Hallmark	HALLMARK_INTERFERON_ALPHA_RESPONSE	87	-0.467165	-1.9263	0.000491159	0.00533675	0.012279	0.00373463	2420	tags=56%, list=26%, signal=42%	TRIM21/TDRD7/RIPK2/DHX58/OGFR/RSAD2/PNPT1/PARP12/TRAFD1/EIF2AK2/RTP4/IFI44L/IFIH1/MX1/TENT5A/IRF7/DDX60/IFI35/PARP9/TRIM5/ISG15/CMPK2/IL15/PSME1/PARP14/LY6E/SLC25A28/BATF2/STAT2/CMTR1/PSME2/UBE2L6/GMPR/CASP1/MOV10/SP110/PSMA3/OAS1/IFI30/TRIM25/PLSCR1/NUB1/LAMP3/LGALS3BP/BST2/WARS1/SELL/CNP/CD74
Whole Blood	D1	Monaco 2019	Monaco_Plasmablasts_signature	96	-0.621377	-2.61648	0.000506842	0.00533675	0.00219632	0.00373463	2452	tags=68%, list=27%, signal=50%	IGHV4-59/IGKV1-16/IGHV3-72/IGHG2/IGKV2-24/IGHV2-26/IGKV4-1/TNFRSF17/IGHV3-43/IGKV1-5/IGKV2D-29/IGKV3-20/IGLV3-21/IGHV1-24/BHLHA15/IGKV1-39/IGLV4-69/IGKV1-33/IGHV6-1/IGKV3-15/IGKV3D-20/IGHV3-49/MZB1/IGHV3-53/IGHV3-7/IGLV2-14/IGHV1-2/IGKV3-11/IGLV2-8/IGLV3-25/MIR650/IGKV6D-21/IGLJ2/IGLC7/IGKV1-17/TXNDC5/IGHV1-18/GPRC5D/IGLV7-43/IGHV4-34/IGHV2-5/IGLV1-47/IGKV3D-15/SDC1/IGLJ3/IGHV3-20/IGLV2-23/IGKV1-27/IGLV1-40/IGHV3-73/IGLV1-44/IGLV8-61/IGLV4-60/IGHA2/IGKV6-21/IGHV5-51/IGLV10-54/IGHV3-74/IGLL5/IGKV3D-11/IGLC1/IGLC3/IGLV1-50/IGLV6-57/IGLV1-51
Whole Blood	D1	BTM	mitotic cell cycle in stimulated CD4 T cells (M4.5)	12	0.803387	1.88914	0.000629624	0.00626126	0.00561818	0.00438159	1298	tags=67%, list=14%, signal=57%	CDCA7/ZEB1/LAG3/TACC3/MCM6/CXCR6/RNF144A/TYMS
Whole Blood	D1	Hallmark	HALLMARK_INTERFERON_GAMMA_RESPONSE	170	-0.446112	-2.03603	0.000780031	0.00734872	0.0130005	0.00514259	2420	tags=54%, list=26%, signal=40%	TRIM21/TDRD7/RIPK2/PML/DHX58/NCOA3/OGFR/RSAD2/PNPT1/BPGM/PARP12/PSMB10/TRAFD1/JAK2/EIF2AK2/SOCS3/RTP4/IFI44L/IFIH1/MX1/STAT1/IRF7/DDX60/IFI35/FGL2/BANK1/TNFSF10/ISG15/CMPK2/GCH1/IL15/TNFAIP2/NUP93/PSME1/PARP14/HLA-A/XAF1/ITGB7/LY6E/MARCHF1/NFKB1/SLC25A28/OAS3/BATF2/APOL6/STAT2/HLA-G/OAS2/CMTR1/PSME2/UBE2L6/IRF5/CASP1/NOD1/RNF213/SP110/GBP6/MYD88/PSMA3/CMKLR1/PFKP/MX2/PSMB2/CD86/IRF8/IL18BP/VAMP8/IFI30/TRIM25/PLSCR1/CXCL9/EIF4E3/TNFAIP6/ICAM1/IL15RA/P2RY14/VAMP5/SAMHD1/FCGR1A/LGALS3BP/BST2/IDO1/CIITA/HLA-DMA/NFKBIA/CD40/WARS1/SERPING1/RBCK1/PLA2G4A/CD74
Whole Blood	D1	BTM	enriched in B cells (III) (M47.2)	25	-0.60656	-1.91418	0.00156006	0.0139626	0.0129262	0.00977092	2109	tags=60%, list=23%, signal=46%	CD24/PAWR/MEF2C/BTK/FCRL5/IGKC/IGHA1/FCGR2B/DENND5B/FCRLA/TBC1D9/VPREB3/IGLV1-44/PNOC/CD180
Whole Blood	D1	BTM	antiviral IFN signature (M75)	22	-0.635911	-1.94928	0.00182094	0.015331	0.0136608	0.0107285	2388	tags=59%, list=26%, signal=44%	PML/DHX58/IL1B/RSAD2/IFIH1/IRF7/DDX60/OAS3/ELANE/OAS1/BCL3/SERPING1/C1QB
Whole Blood	D1	BTM	activated dendritic cells (M67)	11	-0.749052	-1.88968	0.00188425	0.015331	0.0136608	0.0107285	2282	tags=91%, list=25%, signal=69%	RSAD2/IFIH1/IRF7/DDX60/BIRC3/IGKC/PLSCR1/C1QC/C2/SERPING1
Whole Blood	D1	BTM	enriched in monocytes (II) (M11.0)	161	-0.311473	-1.41282	0.00222552	0.0173203	0.0151859	0.0121207	2119	tags=41%, list=23%, signal=32%	CST3/FCGRT/BST1/PLA2G7/LILRA1/FCN1/CPVL/LMO2/HK3/ALDH2/SIRPB1/FBP1/CD33/PRAM1/BTK/CLEC4A/FGL2/TNS3/SERPINA1/SMPDL3A/NOD2/TNFAIP2/KLF4/MTMR11/GRN/NCF1/AIF1/CEBPA/FGR/LGALS2/HNMT/AOAH/LRP1/LILRB1/LILRA2/RIN2/LY86/TNFSF12-TNFSF13/PILRA/SORT1/LAT2/CD86/CYP1B1/LILRA6/CD14/SULF2/TNFSF13/CCR1/CACNA2D3/TLR5/ALDH1A1/MYOF/IFI30/ADAP2/ASGR2/MPEG1/TFEC/KCTD12/CYFIP1/KYNU/FCGR1A/FCGR1B/CYBB/MAFB/EPB41L3/FCER1G
Whole Blood	D1	BTM	Memory B cell surface signature (S9)	12	-0.732652	-1.90038	0.00274048	0.0204394	0.0176609	0.0143034	1259	tags=50%, list=14%, signal=43%	ITM2C/FCGR2B/TNFRSF13B/CD52/CSMD1/JAM3
Whole Blood	D1	BTM	T cell activation and signaling (M5.1)	21	0.653462	1.75959	0.00298998	0.0214083	0.0182546	0.0149814	877	tags=38%, list=9%, signal=35%	LCK/PRKACB/ITK/ZAP70/CD3D/CD3G/CD2/PTPRC
Whole Blood	D1	BTM	enriched in NK cells (receptor activation) (M61.2)	13	0.718257	1.71952	0.00470884	0.0313408	0.0273113	0.0219321	920	tags=46%, list=10%, signal=42%	KLRK1/ITK/ZAP70/KLRD1/PRKCQ/KIR2DL3
Whole Blood	D1	Monaco 2019	Monaco_mDCs_signature	26	-0.554804	-1.76486	0.00472739	0.0313408	0.015085	0.0219321	2334	tags=58%, list=25%, signal=43%	SPINT1/CD1D/CST3/CPVL/ENHO/PPFIA4/LGALS2/SLAMF8/ZNF366/FBLN2/CES1/PID1/CACNA2D3/KCTD12/IDO1
Whole Blood	D1	BTM	enriched in monocytes (IV) (M118.0)	46	-0.451854	-1.64886	0.00519673	0.033222	0.0287058	0.0232485	913	tags=33%, list=10%, signal=30%	CD4/PID1/SLC24A4/TNFSF13B/EMILIN2/LYZ/SAMHD1/CD68/F5/ARHGEF10L/C1orf162/SMARCD3/LTBR/HLA-DMB/NAIP
Whole Blood	D1	Monaco 2019	Monaco_NK_signature	43	0.524924	1.63412	0.00580191	0.0358118	0.015085	0.0250609	2565	tags=44%, list=28%, signal=32%	LGR6/PDGFD/COLGALT2/KIR2DL3/F2R/EOMES/DTHD1/KIR3DL2/CYP4F29P/KLRC3/KIR2DL1/C1orf21/S1PR5/ENPP5/FASLG/PRSS23/TBX21/PTGDR/KIR2DS4
Whole Blood	D1	BTM	T cell differentiation via ITK and PKC (M18)	11	0.739156	1.69819	0.00604422	0.0359903	0.0314358	0.0251858	1030	tags=55%, list=11%, signal=49%	SH2D1A/ITK/PRKCH/PRKCQ/ETS1/ITM2A
Whole Blood	D1	BTM	DC surface signature (S5)	51	-0.437943	-1.63246	0.00623296	0.0359903	0.0314358	0.0251858	1287	tags=35%, list=14%, signal=31%	CD83/GRINA/TNFRSF11A/SLAMF8/TACSTD2/SIGLEC1/CALCRL/TFRC/NRP2/SPINT2/P2RY6/LHFPL2/SRD5A3/LRP11/TMEM158/AGPAT3/TMEM51/PSEN2
Whole Blood	D1	BTM	Resting dendritic cell surface signature (S10)	50	-0.438458	-1.62931	0.00695249	0.0388905	0.0336037	0.0272153	2216	tags=42%, list=24%, signal=32%	ADAM9/CD1C/LRFN4/PLD3/SLC27A3/ACE/PLXND1/ADAM12/LPCAT2/NRP1/SLAMF8/TACSTD2/CD86/SPINT2/P2RY6/TTYH3/LHFPL2/SRD5A3/HLA-DMA/TMEM51/PSEN2
Whole Blood	D1	BTM	cell cycle (III) (M103)	25	0.592578	1.65703	0.00779756	0.0407513	0.0342334	0.0285175	691	tags=24%, list=7%, signal=22%	RAD21/CDC7/CCNE2/CDKN1B/MCM6/WEE1
Whole Blood	D1	BTM	enriched in activated dendritic cells (II) (M165)	27	-0.534033	-1.71658	0.00787402	0.0407513	0.0342334	0.0285175	2282	tags=44%, list=25%, signal=34%	RSAD2/HLX/IFIH1/FAM20C/PARP9/DSE/MX2/SIGLEC1/TNFAIP6/LAMP3/ATF3/SERPING1
Whole Blood	D1	BTM	enriched in NK cells (II) (M61.0)	16	0.66968	1.68727	0.00796813	0.0407513	0.0342334	0.0285175	2084	tags=62%, list=23%, signal=48%	KLRK1/TARP/KLRB1/TGFBR3/KIR2DL3/KIR2DL1/NKG7/PVRIG/CD96/S1PR5
Whole Blood	D1	BTM	enriched in B cells (IV) (M47.3)	12	-0.685416	-1.77786	0.00986572	0.0478317	0.0408723	0.0334724	1965	tags=67%, list=21%, signal=53%	PAWR/MEF2C/BTK/TLR10/IGHA1/CIITA/CD180/CPNE5
Whole Blood	D1	Hallmark	HALLMARK_DNA_REPAIR	75	0.450251	1.5348	0.00988701	0.0478317	0.109122	0.0334724	1888	tags=29%, list=20%, signal=24%	XPC/CANT1/AGO4/SDCBP/RFC4/POLD3/RAD51/PRIM1/ELL/NME1/SURF1/POLR3GL/TYMS/POLR2I/POLR2E/AK3/VPS37B/TMED2/SF3A3/DGCR8/IMPDH2/DUT
Whole Blood	D1	BTM	T cell surface signature (S0)	21	0.609406	1.64096	0.0106144	0.0499996	0.0424578	0.0349894	2763	tags=67%, list=30%, signal=47%	LAG3/ICOS/CD3G/CD2/SLC38A1/CXCR6/ITM2A/CLEC2D/SLC37A3/GPR171/CD28/CD3E/PTPRCAP/LRRN3
Whole Blood	D1	Hallmark	HALLMARK_G2M_CHECKPOINT	105	0.412969	1.47801	0.0109122	0.0500843	0.109122	0.0350487	1203	tags=22%, list=13%, signal=19%	RAD21/MEIS1/CDC25B/CDC7/H2AZ1/CDKN1B/AMD1/PLK4/JPT1/BUB3/TACC3/KNL1/MCM6/CTCF/HIRA/MYBL2/STAG1/SLC38A1/NUP50/KIF22/MKI67/PTTG1/SMC2
Whole Blood	D1	BTM	enriched in neutrophils (II) (M163)	13	0.689413	1.65047	0.0114582	0.0512753	0.0440504	0.0358822	1035	tags=38%, list=11%, signal=34%	TSPAN2/SLC40A1/NPL/FRAT2/IMPA2
Whole Blood	D1	BTM	T cell differentiation (Th2) (M19)	13	0.687555	1.64602	0.0117721	0.0513952	0.0440504	0.0359661	1030	tags=46%, list=11%, signal=41%	LCK/GZMK/IL32/CD3G/UBASH3A/ITM2A
Whole Blood	D1	BTM	enriched in monocytes (surface) (M118.1)	13	-0.65017	-1.7321	0.0129441	0.0547016	0.0469223	0.0382799	1112	tags=62%, list=12%, signal=54%	S1PR3/CD4/SLC24A4/TNFSF13B/MCTP1/C1orf162/LTBR/HLA-DMB
Whole Blood	D1	Hallmark	HALLMARK_TNFA_SIGNALING_VIA_NFKB	141	-0.301501	-1.34218	0.0131406	0.0547016	0.109505	0.0382799	1565	tags=27%, list=17%, signal=23%	MARCKS/GCH1/TNFAIP2/NFAT5/KLF4/BIRC3/SIK1/VEGFA/NFKB1/FUT4/CD83/ABCA1/ZFP36/ZBTB10/SDC4/IER5/TNFRSF9/PLEK/TUBB2A/TNFAIP6/ICAM1/IL15RA/ATF3/SLC2A6/BCL3/KYNU/NFKB2/NFKBIA/EGR2/SPHK1/PMEPA1/PTPRE/DRAM1/REL/CD80/EGR3/ZC3H12A/NFKBIE
Whole Blood	D1	BTM	E2F1 targets (Q3) (M10.0)	13	0.680453	1.62902	0.0145974	0.0593849	0.0513121	0.0415572	1352	tags=54%, list=15%, signal=46%	ATAD2/RAD51/MCM6/UNG/WEE1/ARHGAP6/OSBPL7
Whole Blood	D1	BTM	cell junction (GO) (M4.13)	10	-0.690982	-1.69666	0.0180707	0.0718812	0.0616529	0.050302	683	tags=60%, list=7%, signal=56%	PRKCD/PAK1/TNS3/IFI30/KCTD12/EPB41L3
Whole Blood	D1	BTM	enriched in T cells (II) (M223)	12	0.679705	1.5983	0.0188887	0.0735017	0.0626026	0.0514361	1932	tags=75%, list=21%, signal=59%	TC2N/LBH/SLC38A1/DENND2D/CLEC2D/FGFBP2/TRGC2/HOPX/PLEKHF1
Whole Blood	D1	BTM	T cell differentiation (M14)	11	0.690607	1.58665	0.0200414	0.0763277	0.0645777	0.0534137	2836	tags=91%, list=31%, signal=63%	SH2D1A/ITK/UBASH3A/NOG/TXK/RASGRP1/BCL11B/CD28/LRRN3/SPOCK2
Whole Blood	D1	BTM	Naive B cell surface signature (S8)	16	-0.58311	-1.64481	0.0241657	0.090118	0.0757628	0.063064	844	tags=31%, list=9%, signal=28%	JAM2/GABBR1/P2RY14/HLA-DMA/CD37
Whole Blood	D1	Monaco 2019	Monaco_Monocytes_I_signature	12	-0.634169	-1.64493	0.0276788	0.0981091	0.0599708	0.0686562	1710	tags=58%, list=18%, signal=48%	SMCO4/P2RY2/MARCKS/AIFM3/C1QC/TTYH3/C1QB
Whole Blood	D1	BTM	innate antiviral response (M150)	12	-0.633442	-1.64305	0.0279529	0.0981091	0.0826528	0.0686562	2571	tags=100%, list=28%, signal=72%	RXRA/OASL/TAP1/APOBEC3A/RSAD2/EIF2AK2/IRF7/OAS3/SP100/OAS1/PLSCR1
Whole Blood	D1	BTM	cell division (stimulated CD4+ T cells) (M46)	14	0.634548	1.5502	0.0284426	0.0981091	0.0826528	0.0686562	1845	tags=43%, list=20%, signal=34%	CDCA7/RAD51/CDT1/TYMS/MYB/ZNRF1
Whole Blood	D1	BTM	myeloid, dendritic cell activation via NFkB (II) (M43.1)	12	-0.63107	-1.63689	0.028501	0.0981091	0.0826528	0.0686562	544	tags=50%, list=6%, signal=47%	BIRC3/ICAM1/BCL3/IL1RN/NFKB2/NFKBIA
Whole Blood	D1	BTM	enriched in B cells (VI) (M69)	19	-0.531304	-1.56285	0.0329768	0.111375	0.0933003	0.0779393	3074	tags=63%, list=33%, signal=42%	FCRL1/CXCR5/MS4A1/HLA-DOB/CD19/CD22/FCRL2/CD72/CD79B/P2RX5/PTPRK/CD79A
Whole Blood	D1	Hallmark	HALLMARK_APICAL_JUNCTION	113	-0.299532	-1.29296	0.0356745	0.117486	0.22562	0.0822162	1342	tags=20%, list=15%, signal=18%	VCL/PTK2/SKAP2/ACTB/ICAM2/PFN1/SPEG/TSPAN4/CD86/ADAMTS5/VCAN/EPB41L2/ICAM1/NLGN3/SRC/SYMPK/SHC1/KCNH2/SDC3/ITGA10/JAM3/VAV2/EXOC4
Whole Blood	D1	Hallmark	HALLMARK_UV_RESPONSE_UP	103	-0.306137	-1.30007	0.0360991	0.117486	0.22562	0.0822162	777	tags=16%, list=8%, signal=14%	CYB5B/TFRC/STIP1/ICAM1/ATF3/FKBP4/TARS1/PPIF/SLC6A8/PPT1/NFKBIA/NXF1/CREG1/CNP/KCNH2/SLC6A12
Whole Blood	D1	BTM	viral sensing & immunity; IRF2 targets network (I) (M111.0)	17	-0.549669	-1.57403	0.0376313	0.120286	0.103934	0.0841752	1810	tags=76%, list=20%, signal=62%	TAP1/USP18/PSMB8/CXCL16/RIPK2/IFI35/CTSS/AIF1/LY86/TLR7/TNFSF13B/KYNU/BST2
Whole Blood	D1	BTM	MHC-TLR7-TLR8 cluster (M146)	15	-0.560177	-1.55069	0.0432064	0.135683	0.116557	0.0949503	1421	tags=40%, list=15%, signal=34%	HLA-A/HLA-G/CD4/TLR7/HLA-DPA1/CD74
Whole Blood	D1	Hallmark	HALLMARK_UV_RESPONSE_DN	87	0.390427	1.36079	0.0459453	0.141797	0.255251	0.0992284	1972	tags=30%, list=21%, signal=24%	PTEN/NEK7/MT1E/CDKN1B/PTPRM/NR3C1/SYNE1/FHL2/ATXN1/TGFBR3/ATP2B4/CELF2/ADD3/PTGFR/SMAD7/MTA1/FYN/SDC2/PIK3CD/RASA2/BHLHE40/SLC7A1/APBB2/SFMBT1/SERPINE1/DAB2
Whole Blood	D1	BTM	T cell activation (III) (M7.4)	12	0.629483	1.48021	0.0494255	0.148564	0.128128	0.103964	3209	tags=83%, list=35%, signal=54%	LCK/KLF12/PRKCQ/ETS1/RASGRP1/CD96/ATP8B2/RORA/CAMK4/NELL2
Whole Blood	D1	BTM	Membrane, ER proteins (M134)	11	-0.611118	-1.5417	0.0497981	0.148564	0.128128	0.103964	1974	tags=45%, list=21%, signal=36%	DHCR24/CD72/PTK2/CIITA/RGL1
Whole Blood	D1	BTM	adhesion and migration, chemotaxis (M91)	10	0.658889	1.47847	0.0508094	0.149097	0.128128	0.104337	1736	tags=50%, list=19%, signal=41%	CCL5/CCR5/F2R/ANXA1/CXCR2
Whole Blood	D1	BTM	lysosomal/endosomal proteins (M139)	10	-0.625871	-1.53679	0.0528833	0.151612	0.128955	0.106097	1636	tags=70%, list=18%, signal=58%	CTSD/PSAP/CTSB/CTSS/SORT1/CD68/NPC2
Whole Blood	D1	BTM	T cell activation (IV) (M52)	12	0.625836	1.47163	0.0533606	0.151612	0.128955	0.106097	877	tags=42%, list=9%, signal=38%	LCK/LAG3/GFI1/LPXN/PTPRC
Whole Blood	D1	BTM	mitotic cell cycle - DNA replication (M4.4)	13	0.611708	1.46444	0.056663	0.158479	0.133516	0.110903	1824	tags=54%, list=20%, signal=43%	CDC7/PLK4/PRIM1/MCM6/CDT1/MCM7/TPX2
Whole Blood	D1	BTM	type I interferon response (M127)	12	-0.583252	-1.51286	0.05755	0.158484	0.133516	0.110906	3297	tags=83%, list=36%, signal=54%	HERC5/TAP1/USP18/RSAD2/IFIH1/STAT1/IRF7/DDX60/PARP9/PLSCR1
Whole Blood	D1	BTM	enriched in NK cells (III) (M157)	14	0.589968	1.44129	0.066677	0.180836	0.151658	0.126548	1984	tags=57%, list=21%, signal=45%	PTPN4/TIGIT/TRGC2/KLRC3/RASGRP1/C1orf21/MATK/PVRIG
Whole Blood	D1	Monaco 2019	Monaco_B_NSM_signature	10	-0.609031	-1.49544	0.0680308	0.181754	0.126343	0.12719	2278	tags=60%, list=25%, signal=45%	PLEKHG1/FCRL2/PIP5K1B/IGKV2-28/WNT16/WFDC21P
Whole Blood	D1	Hallmark	HALLMARK_GLYCOLYSIS	109	-0.286436	-1.2296	0.0714678	0.188129	0.357339	0.131651	1225	tags=27%, list=13%, signal=23%	GPC4/SOD1/LHPP/GALK2/ANG/VEGFA/MXI1/PPFIA4/ENO1/AGRN/AKR1A1/PFKP/CAPN5/EXT1/CACNA1H/LDHA/PSMC4/GCLC/VCAN/SDC1/IDH1/FKBP4/SRD5A3/PKM/RBCK1/SDC3/ALG1/NT5E/DPYSL4
Whole Blood	D1	BTM	viral sensing & immunity; IRF2 targets network (II) (M111.1)	11	-0.582357	-1.46915	0.0753701	0.195525	0.168133	0.136828	1138	tags=73%, list=12%, signal=64%	CXCL10/TAP1/USP18/PSMB8/PSMB10/CASP1/TNFSF13B/BST2
Whole Blood	D1	BTM	leukocyte migration (M88.0)	16	-0.500431	-1.41159	0.089183	0.228054	0.195193	0.159591	1819	tags=56%, list=20%, signal=45%	GPR35/PIP5K1B/FUT4/ACSL5/FA2H/LGALS4/XK/CEACAM1/ST14
Whole Blood	D1	BTM	complement activation (I) (M112.0)	10	-0.581109	-1.42688	0.0988573	0.246856	0.212328	0.172748	488	tags=50%, list=5%, signal=47%	C1QC/C2/SERPING1/C1QB/C3AR1
Whole Blood	D1	Hallmark	HALLMARK_P53_PATHWAY	133	0.337363	1.24236	0.100213	0.246856	0.455515	0.172748	1928	tags=31%, list=21%, signal=25%	XPC/TSC22D1/MXD1/TGFA/PRMT2/GADD45A/ABHD4/CTSF/FGF13/CDKN2AIP/RACK1/MDM2/MXD4/APAF1/IP6K2/RETSAT/RAB40C/PERP/IER3/F2R/S100A4/FBXW7/SLC35D1/ELP1/PITPNC1/ZBTB16/DEF6/ABCC5/JAG2/TM4SF1/HINT1/PLK3/RAP2B/COQ8A/CCND3/ISCU/HDAC3/NDRG1/CDKN2B/TXNIP/RPS12
Whole Blood	D1	BTM	myeloid, dendritic cell activation via NFkB (I) (M43.0)	11	-0.563422	-1.42138	0.100673	0.246856	0.212328	0.172748	1287	tags=45%, list=14%, signal=39%	CD83/NFKBID/ICAM1/BCL3/NFKB2
Whole Blood	D1	BTM	chromosome Y linked (M240)	10	0.613572	1.37678	0.102901	0.248909	0.213152	0.174185	3179	tags=80%, list=34%, signal=53%	UTY/XIST/TSIX/DDX3Y/KDM5D/USP9Y/MAP7D2/RGMA
Whole Blood	D1	Monaco 2019	Monaco_Progenitors_signature	99	0.345724	1.22747	0.128437	0.306536	0.20871	0.214512	2637	tags=34%, list=29%, signal=25%	DEPP1/TSC22D1/MEIS1/TNFSF4/ANGPT1/SMIM24/ME3/PRSS57/ADGRG6/PROM1/EMP1/EGFL7/BEX3/SMAD1/PRKG2/TM4SF1/EMID1/CD109/EPDR1/HSPG2/MYB/TPSB2/SERPINE1/ZNF385D/MYO5C/MAGI2-AS3/DNTT/MSRB3/MYCT1/CRHBP/ITGA9/CD34/ZNF711/HOXA9
Whole Blood	D1	BTM	enriched in membrane proteins (M124)	18	-0.454891	-1.32293	0.131123	0.30883	0.266848	0.216118	368	tags=72%, list=4%, signal=69%	ALAS2/SNCA/LTF/CD24/NEDD4L/AQP1/SLC4A1/ELANE/TGM2/HP/ABCG2/KCNH2/C3AR1
Whole Blood	D1	Hallmark	HALLMARK_ANDROGEN_RESPONSE	61	0.375842	1.2409	0.138401	0.321736	0.549148	0.225149	2120	tags=36%, list=23%, signal=28%	TSC22D1/HMGCR/AKT1/IQGAP2/STEAP4/HPGD/GNAI3/NCOA4/STK39/MAF/LMAN1/UAP1/MAK/SPCS3/ABHD2/CCND3/NDRG1/TMEM50A/SORD/RRP12/ARID5B/FKBP5
Whole Blood	D1	Hallmark	HALLMARK_NOTCH_SIGNALING	21	-0.417883	-1.26622	0.151524	0.347729	0.549148	0.243339	563	tags=14%, list=6%, signal=13%	CUL1/ARRB1/PSEN2
Whole Blood	D1	BTM	NK cell surface signature (S1)	34	0.422489	1.25668	0.154677	0.350471	0.309355	0.245258	2845	tags=47%, list=31%, signal=33%	KLRK1/TGFBR3/SLCO4C1/KIR2DL3/ATP9A/KLRC3/KIR2DL1/PVRIG/S1PR5/ENPP5/FASLG/PTGDR/KIR2DS4/ELOVL6/ADRB2/TNFSF14
Whole Blood	D1	BTM	inflammatory response (M33)	10	-0.533098	-1.30899	0.161042	0.360331	0.316624	0.252157	1381	tags=50%, list=15%, signal=43%	ARRB2/STAB1/AIF1/TNFSF13/FCER1G
Whole Blood	D1	BTM	enriched in antigen presentation (I) (M71)	13	-0.477101	-1.27103	0.171303	0.378558	0.331185	0.264913	936	tags=23%, list=10%, signal=21%	CYP1B1/HLA-DPA1/CD74
Whole Blood	D1	BTM	suppression of MAPK signaling (M56)	11	-0.510677	-1.28832	0.175236	0.382419	0.333235	0.267615	887	tags=64%, list=10%, signal=58%	ARRB2/IL1B/DUSP6/CD14/CACNA2D3/ARRB1/DUSP3
Whole Blood	D1	Hallmark	HALLMARK_WNT_BETA_CATENIN_SIGNALING	27	-0.381377	-1.22589	0.177323	0.382419	0.549148	0.267615	563	tags=15%, list=6%, signal=14%	CUL1/AXIN2/NCSTN/PSEN2
Whole Blood	D1	Hallmark	HALLMARK_HYPOXIA	129	0.318536	1.16799	0.182457	0.384642	0.549148	0.26917	1045	tags=18%, list=11%, signal=16%	IDS/MT1E/TIPARP/CDKN1B/LXN/RRAGD/CCNG2/PAM/NR3C1/TPST2/PGM2/PDGFB/DTNA/IRS2/ETS1/ANKZF1/GPC1/SLC6A6/NFIL3/IER3/KDM3A/GALK1/S100A4
Whole Blood	D1	BTM	enriched in myeloid cells and monocytes (M81)	21	-0.405823	-1.22968	0.185029	0.384642	0.346183	0.26917	1845	tags=48%, list=20%, signal=38%	CLEC5A/PRAM1/EHD3/MARCKS/MMRN1/CD14/TLR7/CCR2/F5/FCER1G
Whole Blood	D1	Hallmark	HALLMARK_KRAS_SIGNALING_DN	62	-0.297121	-1.15237	0.191619	0.384642	0.549148	0.26917	1146	tags=21%, list=12%, signal=18%	VPS50/WNT16/SKIL/STAG3/KLHDC8A/TENT5C/KRT1/KCND1/MTHFR/SLC29A3/TG/ITGB1BP2/CD80
Whole Blood	D1	Hallmark	HALLMARK_SPERMATOGENESIS	44	0.383053	1.20022	0.195676	0.384642	0.549148	0.26917	794	tags=18%, list=9%, signal=17%	IP6K1/SIRT1/SPATA6/RFC4/GFI1/TALDO1/PCSK4/ARL4A
Whole Blood	D1	BTM	double positive thymocytes (M126)	11	0.543717	1.24918	0.197073	0.384642	0.3526	0.26917	700	tags=27%, list=8%, signal=25%	SLC40A1/SH2D1A/UBASH3A
Whole Blood	D1	Monaco 2019	Monaco_pDCs_signature	68	-0.288659	-1.13843	0.19751	0.384642	0.285292	0.26917	889	tags=24%, list=10%, signal=21%	CMKLR1/COL26A1/DERL3/PTGDS/DNASE1L3/BLNK/MGST2/P2RY14/P2RY6/CLCN5/GAS6/FAAH/KLHL33/SPHK1/SERPING1/ST14
Whole Blood	D1	BTM	small GTPase mediated signal transduction (M215)	12	0.530332	1.24706	0.197544	0.384642	0.3526	0.26917	3365	tags=83%, list=36%, signal=53%	TAGAP/RHOH/ARHGAP25/RAC2/RHOG/ARHGAP30/ARHGAP15/ARAP1/ARHGAP9/ARHGAP4
Whole Blood	D1	BTM	putative targets of PAX3 (M89.0)	11	-0.498575	-1.25779	0.197577	0.384642	0.3526	0.26917	1489	tags=36%, list=16%, signal=31%	SIK1/CD83/EGR2/EGR3
Whole Blood	D1	Hallmark	HALLMARK_BILE_ACID_METABOLISM	52	0.369606	1.19005	0.197693	0.384642	0.549148	0.26917	1389	tags=25%, list=15%, signal=21%	LCK/BMP6/CROT/HSD17B11/AQP9/ATXN1/SULT1B1/RETSAT/SCP2/ABCA2/AMACR/PEX12/OPTN
Whole Blood	D1	BTM	enriched in antigen presentation (III) (M95.1)	12	-0.478008	-1.23987	0.202247	0.389271	0.355465	0.27241	731	tags=42%, list=8%, signal=38%	AIF1/PLEK/ICAM1/HLA-DMA/HLA-DMB
Whole Blood	D1	BTM	mismatch repair (I) (M22.0)	14	0.502156	1.22676	0.211843	0.403404	0.366774	0.2823	1203	tags=36%, list=13%, signal=31%	RFC4/POLD3/PRIM1/MCM6/SMC2
Whole Blood	D1	Hallmark	HALLMARK_PI3K_AKT_MTOR_SIGNALING	69	0.345736	1.16406	0.214137	0.40348	0.56352	0.282353	1029	tags=17%, list=11%, signal=16%	PTEN/RIT1/MAPK1/LCK/CDKN1B/AKT1/RAF1/PLCG1/RALB/ARPC3/RPS6KA1/PTPN11
Whole Blood	D1	BTM	leukocyte differentiation (M160)	11	-0.480165	-1.21134	0.232301	0.433145	0.396279	0.303113	1287	tags=36%, list=14%, signal=31%	CD83/BCL3/NFKB2/EGR2
Whole Blood	D1	BTM	cell adhesion (GO) (M117)	20	0.44552	1.18633	0.24666	0.446898	0.409552	0.312737	3209	tags=65%, list=35%, signal=43%	SELPLG/ZAP70/PRKCQ/PTPRC/CORO1A/CXCR3/CD96/PSTPIP1/CYTIP/LY9/SPOCK2/BCL2/NELL2
Whole Blood	D1	BTM	enriched in B cells (V) (M47.4)	10	-0.489005	-1.20072	0.247143	0.446898	0.409552	0.312737	1733	tags=50%, list=19%, signal=41%	TLR10/FCRL5/FCGR2B/CD37/CD180
Whole Blood	D1	Hallmark	HALLMARK_TGF_BETA_SIGNALING	38	0.379607	1.15494	0.248436	0.446898	0.594438	0.312737	3494	tags=61%, list=38%, signal=38%	WWTR1/SMURF2/NOG/ID3/SKI/ID2/SMAD1/SMAD7/APC/LTBP2/THBS1/SERPINE1/RHOA/TGIF1/CDK9/UBE2D3/CDKN1C/KLF10/CTNNB1/PPM1A/IFNGR2/FURIN/SMAD3
Whole Blood	D1	Hallmark	HALLMARK_UNFOLDED_PROTEIN_RESPONSE	73	-0.275289	-1.09779	0.249664	0.446898	0.594438	0.312737	1476	tags=21%, list=16%, signal=17%	HSP90B1/VEGFA/SEC31A/HYOU1/ATF4/PDIA6/TUBB2A/HSPA9/ATF3/TARS1/EIF4G1/SHC1/CALR/BANF1/DNAJA4
Whole Blood	D1	BTM	regulation of signal transduction (M3)	35	-0.329802	-1.12826	0.256261	0.454165	0.418679	0.317822	1687	tags=34%, list=18%, signal=28%	FGD4/NOD2/KLF4/PTK2/LRP1/SULF2/CCR1/TLR5/ADAP2/IL1RN/PSD3/RGL1
Whole Blood	D1	BTM	Activated (LPS) dendritic cell surface signature (S11)	25	0.411079	1.1495	0.273062	0.475759	0.439933	0.332933	272	tags=16%, list=3%, signal=16%	TMCC3/TGFA/LAMP2/SLC31A2
Whole Blood	D1	Hallmark	HALLMARK_APOPTOSIS	117	0.305761	1.10827	0.273761	0.475759	0.622183	0.332933	1386	tags=18%, list=15%, signal=15%	CASP8/PPP3R1/HMGB2/CDC25B/CDKN1B/GADD45A/TGFBR3/ROCK1/WEE1/AVPR1A/DAP3/CD2/EMP1/RETSAT/IER3/F2R/RNASEL/PLPPR4/SMAD7/VDAC2/ANXA1
Whole Blood	D1	BTM	translation initiation factor 3 complex (M245)	11	0.508171	1.16751	0.277557	0.477718	0.440698	0.334304	3583	tags=73%, list=39%, signal=45%	EIF3E/EIF3H/EIF3K/EIF3F/PHB2/EEF1B2/EIF3D/EEF1G
Whole Blood	D1	BTM	CD4 T cell surface signature Th2-stimulated (S7)	10	0.520894	1.16882	0.281135	0.479268	0.440698	0.335389	2492	tags=70%, list=27%, signal=51%	CD3G/CLDND1/ITM2A/SLC37A3/GPR171/SLC4A7/CD28
Whole Blood	D1	BTM	enriched in dendritic cells (M168)	15	0.458189	1.1386	0.298273	0.503687	0.461328	0.352477	276	tags=20%, list=3%, signal=19%	B3GNT5/RRAGD/CA2
Whole Blood	D1	BTM	leukocyte activation and migration (M45)	10	0.506623	1.1368	0.313191	0.523937	0.478029	0.366648	2142	tags=60%, list=23%, signal=46%	LCK/SELPLG/CD2/FYN/ITGAL/INPP5D
Whole Blood	D1	Monaco 2019	Monaco_MAIT_signature	13	0.46992	1.125	0.321771	0.523973	0.418302	0.366673	2929	tags=62%, list=32%, signal=42%	ROR2/SLC4A10/TRAV1-2/LTK/FLT4/RORC/DPP4/SCART1
Whole Blood	D1	Hallmark	HALLMARK_ANGIOGENESIS	21	-0.360066	-1.09103	0.323272	0.523973	0.635063	0.366673	1776	tags=33%, list=19%, signal=27%	FSTL1/NRP1/VEGFA/PTK2/VCAN/TIMP1/VAV2
Whole Blood	D1	BTM	T & B cell development, activation (M62.0)	22	-0.357232	-1.09503	0.323824	0.523973	0.48587	0.366673	551	tags=27%, list=6%, signal=26%	EBF1/PTK2/VPREB3/PSD3/CAMK2D/RGL1
Whole Blood	D1	BTM	IL2, IL7, TCR network (M65)	11	0.487804	1.12072	0.326706	0.523973	0.48587	0.366673	382	tags=18%, list=4%, signal=17%	LCK/ITK
Whole Blood	D1	Hallmark	HALLMARK_IL6_JAK_STAT3_SIGNALING	59	-0.278049	-1.06713	0.327849	0.523973	0.635063	0.366673	1254	tags=17%, list=14%, signal=15%	STAT2/MYD88/IL10RB/CD14/CCR1/CXCL9/IL15RA/IL17RB/LTBR/IL17RA
Whole Blood	D1	Hallmark	HALLMARK_PEROXISOME	60	0.32902	1.08277	0.333201	0.527813	0.635063	0.369361	1384	tags=22%, list=15%, signal=19%	PEX5/HSD17B11/ATXN1/VPS4B/CNBP/RETSAT/SCP2/PEX2/ECI2/ACOX1/CTBP1/CDK7/ABCC5
Whole Blood	D1	Hallmark	HALLMARK_INFLAMMATORY_RESPONSE	135	-0.235708	-1.04017	0.340398	0.533784	0.635063	0.373539	1686	tags=25%, list=18%, signal=21%	RELA/TNFSF10/P2RY2/GCH1/NOD2/IL15/ACVR1B/LY6E/NFKB1/SCN1B/ABCA1/CMKLR1/LPAR1/ATP2A2/CD14/CALCRL/TNFRSF9/EMP3/MARCO/CXCL9/GABBR1/TNFAIP6/ICAM1/IL15RA/LAMP3/BST2/NFKBIA/CD40/CYBB/SPHK1/PTPRE/SELL/C3AR1/TIMP1
Whole Blood	D1	Hallmark	HALLMARK_PANCREAS_BETA_CELLS	11	-0.43198	-1.08978	0.342934	0.533784	0.635063	0.373539	897	tags=36%, list=10%, signal=33%	LMO2/VDR/STXBP1/MAFB
Whole Blood	D1	Hallmark	HALLMARK_XENOBIOTIC_METABOLISM	115	-0.239692	-1.03467	0.368754	0.569025	0.658489	0.3982	766	tags=18%, list=8%, signal=17%	SLC22A1/ATOH8/ATP2A2/CES1/IRF8/GCLC/GSTO1/SAR1B/PTGDS/SLC1A5/IDH1/ACP2/SPINT2/KYNU/DCXR/DHRS1/NMT1/NDRG2/RAP1GAP/CNDP2/SLC6A12
Whole Blood	D1	BTM	B cell development/activation (M58)	11	-0.416963	-1.0519	0.383042	0.584541	0.558743	0.409058	776	tags=45%, list=8%, signal=42%	BTK/DUSP6/SPIB/BLNK/JAM3
Whole Blood	D1	BTM	enriched in cell cycle (M167)	13	0.448341	1.07334	0.38534	0.584541	0.558743	0.409058	469	tags=23%, list=5%, signal=22%	AKT1/MAD1L1/EHMT2
Whole Blood	D1	BTM	regulation of transcription, transcription factors (M213)	11	0.462854	1.0634	0.392556	0.590483	0.562179	0.413217	2386	tags=45%, list=26%, signal=34%	STAG2/ZDHHC17/CLK4/BTAF1/BDP1
Whole Blood	D1	BTM	extracellular matrix, collagen (M210)	12	-0.398559	-1.0338	0.405865	0.605415	0.57415	0.423666	74	tags=25%, list=1%, signal=25%	SFRP2/SERPINA1/TIMP1
Whole Blood	D1	Hallmark	HALLMARK_ALLOGRAFT_REJECTION	145	-0.226584	-1.01264	0.410894	0.606625	0.68909	0.424513	1544	tags=23%, list=17%, signal=20%	IL15/RPL3L/CTSS/EIF3A/HLA-A/FGR/ELANE/HLA-G/EIF5A/CD4/FCGR2B/LY86/AARS1/CD86/CCR1/IRF8/CD79A/CXCL9/ICAM1/EIF4G3/CAPG/CCR2/KRT1/BCL3/C2/GPR65/HLA-DMA/CD40/WARS1/CD80/PRKCB/TIMP1/HLA-DMB/CD74
Whole Blood	D1	Hallmark	HALLMARK_PROTEIN_SECRETION	58	0.315103	1.03157	0.413454	0.606625	0.68909	0.424513	1269	tags=17%, list=14%, signal=15%	MAPK1/LAMP2/PAM/SEC22B/SGMS1/VPS4B/COPE/RER1/SNAP23/LMAN1
Whole Blood	D1	BTM	collagen, TGFB family et al (M77)	23	-0.329014	-1.01581	0.422462	0.614802	0.590428	0.430235	2109	tags=30%, list=23%, signal=24%	CD24/JUP/MEF2C/PTK2/COL4A2/VDR/JAM3
Whole Blood	D1	BTM	Monocyte surface signature (S4)	73	-0.250938	-1.00069	0.446437	0.644453	0.604001	0.450984	1140	tags=23%, list=12%, signal=21%	LRP1/S1PR3/LILRB1/CD4/ABCA1/TNFSF12/SLC24A4/CCR1/TLR5/MARCO/ASGR2/CCR2/FCGR1B/PTPRE/MCTP1/C1orf162/LTBR
Whole Blood	D1	BTM	cell adhesion (M51)	15	-0.357392	-0.989335	0.457362	0.645256	0.604001	0.451546	1516	tags=27%, list=16%, signal=22%	MMRN1/COL6A1/PARVB/JAM3
Whole Blood	D1	BTM	platelet activation (II) (M32.1)	18	0.389299	1.00768	0.460943	0.645256	0.604001	0.451546	1692	tags=33%, list=18%, signal=27%	AKT1/EHMT2/MLF2/GNB2/ZYX/MAP2K2
Whole Blood	D1	BTM	lymphocyte generic cluster (M60)	11	0.440361	1.01172	0.465405	0.645256	0.604001	0.451546	821	tags=18%, list=9%, signal=17%	DTX3/CD2
Whole Blood	D1	BTM	immune activation - generic cluster (M37.0)	225	0.259582	1.00528	0.465837	0.645256	0.604001	0.451546	929	tags=14%, list=10%, signal=13%	ARG1/HMGB2/TSPAN2/B3GNT5/MGAM/MANSC1/SLC40A1/SH2D1A/KIF16B/KCNE3/TREM1/TM6SF1/AQP9/STEAP4/SLC8A1/CMTM2/LIN7A/SLCO4C1/UNG/ROPN1L/NACC2/MYO7B/CD3G/UBASH3A/QPCT/LRRC4/PTGS2/CD2/CR1/PYGL/MEGF9
Whole Blood	D1	BTM	immuregulation - monocytes, T and B cells (M57)	11	-0.389642	-0.982974	0.468102	0.645256	0.604001	0.451546	732	tags=18%, list=8%, signal=17%	CD79A/CAMK2D
Whole Blood	D1	BTM	inflammasome receptors and signaling (M53)	12	-0.378728	-0.982359	0.468622	0.645256	0.604001	0.451546	2661	tags=58%, list=29%, signal=42%	PAK1/TNFAIP3/RIPK2/NOD2/BIRC3/NLRC4/NFKBIA
Whole Blood	D1	BTM	signaling in T cells (I) (M35.0)	12	-0.372914	-0.967277	0.488079	0.666917	0.622167	0.466705	765	tags=17%, list=8%, signal=15%	TNFRSF9/ATF3
Whole Blood	D1	BTM	regulation of antigen presentation and immune response (M5.0)	73	0.288959	0.981589	0.496976	0.673929	0.626622	0.471612	999	tags=19%, list=11%, signal=17%	LCK/KLRK1/LIME1/ITK/ZAP70/CTLA4/PLCG1/CD3D/CD3G/UBASH3A/PRKCQ/PTPRC/MNDA/RPS6KA1
Whole Blood	D1	Hallmark	HALLMARK_COMPLEMENT	128	-0.223522	-0.980357	0.523342	0.702949	0.822234	0.49192	1140	tags=27%, list=12%, signal=24%	SERPINA1/ANG/CD40LG/CTSD/CALM3/APOBEC3F/CTSB/CTSS/GPD2/LRP1/CASP1/CASP10/COL4A2/PFN1/CD59/CTSO/PLEK/PLSCR1/CTSL/PREP/KCNIP2/C1QC/C2/KYNU/SH2B3/CASP5/SERPING1/PLA2G4A/SRC/F5/PRCP/ANXA5/FCER1G/TIMP1
Whole Blood	D1	Hallmark	HALLMARK_FATTY_ACID_METABOLISM	91	0.275916	0.967253	0.52623	0.702949	0.822234	0.49192	1186	tags=14%, list=13%, signal=13%	H2AZ1/CA2/HSD17B11/GABARAPL1/GLUL/HSDL2/HPGD/RETSAT/CBR3/XIST/CA4/ECI2/ACOX1
Whole Blood	D1	BTM	TLR and inflammatory signaling (M16)	39	0.309527	0.947744	0.545668	0.722431	0.677349	0.505553	2025	tags=28%, list=22%, signal=22%	MGAM/C5AR1/AQP9/NPL/LILRB3/PADI4/IRAK3/CXCR2/TLR4/ANPEP/HSPA6
Whole Blood	D1	BTM	cell cycle and transcription (M4.0)	182	0.254061	0.966855	0.548886	0.722431	0.677349	0.505553	1649	tags=20%, list=18%, signal=17%	CDCA7/CDC7/ATAD2/CCNE2/C5AR1/RFC4/CPPED1/SLC31A2/RAD51/PLK4/TACC3/NPL/PRIM1/PTAFR/POC1A/MCM6/NCF2/MYBL2/DHFR/CDT1/NLRP12/FOXM1/MNDA/LILRB3/MKI67/PTTG1/SMC2/PGLYRP1/TYMS/RNF130/FANCI/PADI4/IRAK3/S100A11/TIPIN/CEBPD
Whole Blood	D1	Monaco 2019	Monaco_Basophils_LD_signature	83	0.273877	0.947187	0.566857	0.740638	0.669922	0.518294	1259	tags=17%, list=14%, signal=15%	OSBPL1A/CTNNA2/KIF28P/GAB2/LIN7A/PNPLA1/CORO6/NLRP12/MFAP3L/C5AR2/TPST1/MAF/CDK15/SCCPDH
Whole Blood	D1	BTM	extracellular matrix (II) (M2.1)	31	-0.279215	-0.92943	0.573452	0.742089	0.700215	0.51931	2119	tags=52%, list=23%, signal=40%	ACHE/RETN/CST3/PLA2G7/AEBP1/CRISP3/FGL2/SMPDL3A/CD40LG/TNFAIP2/GRN/COL4A2/TNFSF13/VCAN/CTSG/MPO
Whole Blood	D1	Hallmark	HALLMARK_HEME_METABOLISM	144	0.256619	0.95218	0.576259	0.742089	0.853789	0.51931	905	tags=12%, list=10%, signal=11%	NEK7/YPEL5/KLF3/LAMP2/SDCBP/EPOR/CA2/NR3C1/PPOX/ARL2BP/AGPAT4/CDR2/SEC14L1/RNF19A/EZH1/KHNYN/NCOA4
Whole Blood	D1	Hallmark	HALLMARK_HEDGEHOG_SIGNALING	22	-0.29961	-0.918404	0.580577	0.742309	0.853789	0.519463	2461	tags=45%, list=27%, signal=33%	ACHE/PML/NF1/OPHN1/PTCH1/NRP1/VEGFA/DPYSL2/NRP2/L1CAM
Whole Blood	D1	BTM	purine nucleotide biosynthesis (M212)	11	-0.354075	-0.893247	0.585464	0.743249	0.707436	0.520121	690	tags=18%, list=7%, signal=17%	CCT3/RUVBL2
Whole Blood	D1	BTM	CORO1A-DEF6 network (I) (M32.2)	13	0.377169	0.902952	0.598336	0.749163	0.715536	0.52426	2580	tags=46%, list=28%, signal=33%	CORO1A/DEF6/TSC2/HGS/APEH/SIPA1
Whole Blood	D1	Hallmark	HALLMARK_ESTROGEN_RESPONSE_LATE	104	-0.223359	-0.949936	0.598493	0.749163	0.85499	0.52426	1685	tags=25%, list=18%, signal=21%	NBL1/SERPINA1/SLC24A3/GINS2/KLF4/DHCR7/CISH/ANXA9/ABCA3/SIAH2/ZFP36/RNASEH2A/PLAAT3/RAPGEFL1/UNC13B/MYOF/HOMER2/FKBP4/FLNB/PPIF/IL17RB/DCXR/TMPRSS3/COX6C/ST14/EGR3
Whole Blood	D1	BTM	enriched in antigen presentation (II) (M95.0)	19	-0.306194	-0.900683	0.607546	0.755213	0.719136	0.528494	766	tags=32%, list=8%, signal=29%	FGL2/AIF1/IRF8/PLEK/HLA-DMA/SELL
Whole Blood	D1	BTM	KLF12 targets network (M32.3)	11	0.38064	0.87451	0.637824	0.787383	0.747349	0.551006	2599	tags=45%, list=28%, signal=33%	GNB2/CORO1A/DGKZ/HGS/RHOG
Whole Blood	D1	BTM	chaperonin mediated protein folding (I) (M204.0)	11	-0.330799	-0.834528	0.669448	0.815715	0.767017	0.570832	690	tags=36%, list=7%, signal=34%	CCT5/HSPE1/CCT3/HSPD1
Whole Blood	D1	BTM	blood coagulation (M11.1)	21	-0.284285	-0.861405	0.671899	0.815715	0.767017	0.570832	220	tags=19%, list=2%, signal=19%	SERPINA1/PSAP/F5/FCER1G
Whole Blood	D1	BTM	platelet activation (I) (M32.0)	17	-0.295758	-0.846929	0.674446	0.815715	0.767017	0.570832	1338	tags=24%, list=14%, signal=20%	CCDC22/PFN1/TLN1/NUCB1
Whole Blood	D1	Hallmark	HALLMARK_EPITHELIAL_MESENCHYMAL_TRANSITION	111	-0.21501	-0.925513	0.680066	0.816992	0.944536	0.571726	1140	tags=17%, list=12%, signal=15%	LRP1/PLOD3/COL4A2/FBLN2/CD59/TAGLN/COLGALT1/SDC4/EMP3/VCAN/SDC1/TPM4/CAPG/TGM2/SLC6A8/COPA/PMEPA1/TIMP1/NT5E
Whole Blood	D1	BTM	regulation of localization (GO) (M63)	11	0.363679	0.835543	0.686019	0.818649	0.772604	0.572886	1856	tags=27%, list=20%, signal=22%	AKT1/MAP2K2/TSC2
Whole Blood	D1	BTM	transcription regulation in cell development (M49)	33	0.279744	0.827114	0.739664	0.870533	0.814284	0.609194	1937	tags=21%, list=21%, signal=17%	HMGB2/FHL2/PLCG1/TYMS/SDC2/BASP1/CCNB1
Whole Blood	D1	BTM	BCR signaling (M54)	11	0.346022	0.794977	0.743439	0.870533	0.814284	0.609194	2441	tags=45%, list=26%, signal=33%	PIK3CD/RAC2/PIK3R5/INPP5D/PLCG2
Whole Blood	D1	BTM	Plasma cell surface signature (S3)	10	-0.319387	-0.784233	0.744087	0.870533	0.814284	0.609194	2564	tags=50%, list=28%, signal=36%	SCARB2/SLC44A1/HM13/ICAM2/SDC1
Whole Blood	D1	BTM	transmembrane transport (I) (M87)	18	-0.270303	-0.786101	0.764154	0.882732	0.820997	0.617731	190	tags=33%, list=2%, signal=33%	AQP1/HK3/SLC4A1/VDR/ABCG2/KCNH2
Whole Blood	D1	BTM	receptors, cell migration (M109)	14	0.31954	0.780633	0.764377	0.882732	0.820997	0.617731	1243	tags=29%, list=13%, signal=25%	S1PR1/TGFBR3/SYNE2/CORO1A
Whole Blood	D1	Hallmark	HALLMARK_OXIDATIVE_PHOSPHORYLATION	125	-0.203359	-0.88826	0.798059	0.915722	0.966368	0.640817	2363	tags=27%, list=26%, signal=21%	ACADVL/ATP5PO/SDHC/ACO2/MGST3/CYC1/ATP5MC3/COX7A2/ECH1/ACAA2/MRPS12/NDUFB7/ALAS1/ACADM/CPT1A/BCKDHA/HSD17B10/OGDH/COX17/NDUFB2/ACAT1/PDHA1/LDHA/IDH3G/ATP5MF/HSPA9/IDH1/COX7B/CYB5R3/NDUFA9/IDH3A/NDUFS6/COX6C/ATP6V1H
Whole Blood	D1	Hallmark	HALLMARK_MYC_TARGETS_V2	36	0.259785	0.782454	0.808006	0.920359	0.966368	0.644062	1973	tags=25%, list=21%, signal=20%	PLK4/UNG/RABEPK/MRTO4/DUSP2/NPM1/NDUFAF4/SORD/RRP12
Whole Blood	D1	BTM	cell division - E2F transcription network (M4.8)	10	-0.297716	-0.731022	0.812384	0.920359	0.864555	0.644062	6498	tags=100%, list=70%, signal=30%	MCM3/MCM2/MAD2L1/TIMELESS/NASP/DNMT1/CASP2/ZWINT/RNASEH2A
Whole Blood	D1	BTM	endoplasmic reticulum (M37.2)	16	-0.263813	-0.74415	0.823072	0.924899	0.867967	0.647239	2258	tags=50%, list=24%, signal=38%	TLR8/MGST1/UNC93B1/DHCR24/LPCAT2/CD4/SORT1/TLR7
Whole Blood	D1	Hallmark	HALLMARK_MITOTIC_SPINDLE	128	0.224855	0.823954	0.826726	0.924899	0.966368	0.647239	2165	tags=25%, list=23%, signal=19%	MARK4/PPP4R2/RASA1/TUBGCP6/ROCK1/SUN2/CDC42/MID1IP1/PKD2/ABI1/KIF22/RALBP1/TUBGCP2/CEP192/ARHGEF3/ATG4B/APC/CEP57/ARHGEF11/SSH2/RASA2/TPX2/TBCD/RHOF/CEP250/RAPGEF6/SASS6/ARHGAP27/KIF3C/SPTAN1/CLIP1/NUSAP1
Whole Blood	D1	BTM	extracellular matrix, complement (M140)	10	0.316175	0.709461	0.839878	0.929258	0.877711	0.650289	1950	tags=30%, list=21%, signal=24%	LTBP2/LAMA2/CRISPLD2
Whole Blood	D1	Hallmark	HALLMARK_CHOLESTEROL_HOMEOSTASIS	54	-0.2169	-0.814448	0.841396	0.929258	0.966368	0.650289	661	tags=20%, list=7%, signal=19%	DHCR7/SREBF2/ACAT2/FASN/PLSCR1/GLDC/ATF3/FBXO6/PPARG/ANXA5/ATF5
Whole Blood	D1	BTM	chemokines and inflammatory molecules in myeloid cells (M86.0)	13	0.295267	0.706877	0.851044	0.929258	0.87897	0.650289	584	tags=15%, list=6%, signal=14%	TRAF1/HS3ST3B1
Whole Blood	D1	BTM	enriched in activated dendritic cells/monocytes (M64)	13	-0.264832	-0.705533	0.856238	0.929258	0.87897	0.650289	1565	tags=31%, list=17%, signal=26%	MARCKS/TNFAIP2/IL1RN/DRAM1
Whole Blood	D1	Hallmark	HALLMARK_ADIPOGENESIS	125	0.220292	0.804596	0.856578	0.929258	0.966368	0.650289	1288	tags=14%, list=14%, signal=13%	ATL2/CCNG2/PPP1R15B/GADD45A/TALDO1/SULT1A1/DHRS7/ANGPT1/MYLK/DDT/ARL4A/MIGA2/RETSAT/SCP2/UBC/TKT/ACOX1/CAVIN2
Whole Blood	D1	Hallmark	HALLMARK_KRAS_SIGNALING_UP	110	0.217956	0.783991	0.880044	0.948963	0.966368	0.664079	1391	tags=15%, list=15%, signal=13%	ARG1/GFPT2/TRIB2/CA2/RABGAP1L/CROT/TRAF1/ETS1/PTGS2/EMP1/MMD/ID2/GALNT3/DNMBP/PRKG2/ALDH1A2/F2RL1
Whole Blood	D1	Hallmark	HALLMARK_IL2_STAT5_SIGNALING	142	0.212502	0.787044	0.893025	0.955336	0.966368	0.668538	1023	tags=12%, list=11%, signal=11%	MXD1/SYT11/IKZF2/RRAGD/CA2/RABGAP1L/GABARAPL1/CTLA4/ICOS/TRAF1/PRKCH/ARL4A/EMP1/CKAP4/NFIL3/RHOH/EOMES
Whole Blood	D1	Hallmark	HALLMARK_REACTIVE_OXYGEN_SPECIES_PATHWAY	42	0.23201	0.719041	0.896628	0.955336	0.966368	0.668538	1172	tags=12%, list=13%, signal=10%	HMOX2/MBP/NDUFA6/G6PD/LAMTOR5
Whole Blood	D1	Hallmark	HALLMARK_APICAL_SURFACE	23	0.242449	0.668247	0.907583	0.961286	0.966368	0.672702	192	tags=4%, list=2%, signal=4%	SLC2A4
Whole Blood	D1	Hallmark	HALLMARK_COAGULATION	67	-0.198175	-0.778388	0.914347	0.96129	0.966368	0.672705	1793	tags=25%, list=19%, signal=21%	MMP8/DUSP6/SH2B2/SERPINA1/ANG/CTSB/MSRB2/RAC1/LRP1/CAPN5/CTSO/PLEK/PREP/C2/CTSK/SERPING1/TIMP1
Whole Blood	D1	Hallmark	HALLMARK_MYOGENESIS	108	0.209873	0.753392	0.918327	0.96129	0.966368	0.672705	2619	tags=29%, list=28%, signal=21%	IFRD1/RIT1/TNNI2/PDLIM7/EPHB3/DTNA/WWTR1/MYLK/HDAC5/SGCD/DENND2B/EIF4A2/MYOM1/PVALB/BHLHE40/DMPK/TSC2/ITGB1/LAMA2/GAA/ERBB3/SPTAN1/ACSL1/DAPK2/CKB/GNAO1/TNNT3/CFD/MYL4/ADCY9/ITGB4
Whole Blood	D1	Hallmark	HALLMARK_MTORC1_SIGNALING	137	-0.187682	-0.831515	0.93238	0.970325	0.966368	0.679028	1478	tags=19%, list=16%, signal=16%	RDH11/HSP90B1/DHCR7/PRDX1/SKAP2/ENO1/CACYBP/PSMA3/ATP2A2/LDHA/CYB5B/PSMC4/GCLC/IFI30/TFRC/STIP1/GGA2/SLC1A5/PSMA4/HSPA4/HSPA9/IDH1/HSPD1/WARS1/NMT1/CALR
Whole Blood	D1	Hallmark	HALLMARK_ESTROGEN_RESPONSE_EARLY	112	0.202523	0.729755	0.947041	0.975734	0.966368	0.682813	3078	tags=39%, list=33%, signal=27%	CANT1/TIPARP/KAZN/WWC1/ARL3/KDM4B/GAB2/FHL2/SLC9A3R1/RETREG1/ADD3/MINDY1/PTGES/BHLHE40/ABHD2/LRIG1/RASGRP1/MYB/KRT18/CYP26B1/RET/RRP12/FKBP5/MAST4/SYBU/PRSS23/XBP1/SLC22A5/BCL11B/FDFT1/WFS1/ELOVL5/ADCY9/FOS/SLC2A1/CLDN7/ELF1/PAPSS2/CD44/RARA/KLF10/BCL2/TOB1/B4GALT1
Whole Blood	D1	BTM	cell movement, Adhesion & Platelet activation (M30)	12	-0.230268	-0.597277	0.948479	0.975734	0.965119	0.682813	1316	tags=42%, list=14%, signal=36%	KIF26A/TPM1/GP6/PTK2/TNS1
Whole Blood	D1	BTM	integrin cell surface interactions (I) (M1.0)	15	0.198599	0.493521	0.985965	0.997898	0.988624	0.698323	3446	tags=53%, list=37%, signal=34%	COL5A1/COL4A1/ITGA5/COL5A2/ITGA9/FN1/COL6A2/CCND2
Whole Blood	D1	BTM	extracellular matrix (I) (M2.0)	18	0.194038	0.502254	0.988624	0.997898	0.988624	0.698323	2854	tags=39%, list=31%, signal=27%	COL5A1/MXRA8/COL4A1/THBS1/COL5A2/FBN1/NID2
Whole Blood	D1	Monaco 2019	Monaco_Monocytes_NC_signature	29	0.179585	0.516915	0.991287	0.997898	0.997898	0.698323	2897	tags=34%, list=31%, signal=24%	SLC8A1/IRAK3/MEG3/C10orf105/CKB/RNF144B/L1TD1/CYP4F22/MS4A14/PAPSS2
Whole Blood	D1	Hallmark	HALLMARK_MYC_TARGETS_V1	137	0.176072	0.650266	0.993384	0.997898	0.993384	0.698323	2562	tags=25%, list=28%, signal=18%	IFRD1/H2AZ1/RFC4/BUB3/RACK1/MCM6/NME1/CNBP/RPS3/MRPL9/XPOT/TYMS/RPL14/SNRPD2/NHP2/PRPS2/CAD/RPLP0/MCM7/NPM1/PABPC4/IMPDH2/DUT/YWHAQ/PSMA2/EIF1AX/SLC25A3/RPL6/RPS10/RPL34/NDUFAB1/HNRNPA1/RSL1D1/PSMA7
Whole Blood	D1	Monaco 2019	Monaco_B_Naive_signature	20	0.161471	0.429964	0.997898	0.997898	0.997898	0.698323	650	tags=5%, list=7%, signal=5%	MYO7B
Whole Blood	D28	Hallmark	HALLMARK_OXIDATIVE_PHOSPHORYLATION	125	-0.459684	-1.76459	0.000142369	0.00783713	0.00711845	0.00603742	2363	tags=42%, list=26%, signal=31%	NDUFS6/BCKDHA/ATP6V1H/MDH2/NDUFAB1/ATP5F1C/ACADVL/CS/VDAC2/NDUFA7/SLC25A20/AFG3L2/DLST/HSD17B10/ETFDH/ATP5MC3/ATP1B1/ECHS1/AIFM1/NQO2/MRPL34/ATP6AP1/PDHA1/GPI/GPX4/UQCRC1/ATP5PB/NDUFB7/COX5A/PRDX3/NDUFS2/ACAA2/ACAT1/SDHC/SLC25A4/ATP5PF/NDUFA1/ATP5ME/ACO2/COX4I1/IDH3B/CYB5R3/ACADM/ALAS1/ACAA1/IDH1/ECH1/HSPA9/LDHA/PDHB/ATP5MF/COX6C
Whole Blood	D28	Monaco 2019	Monaco_Plasmablasts_signature	96	-0.583336	-2.1568	0.000146456	0.00783713	0.00151781	0.00603742	2711	tags=62%, list=29%, signal=45%	IGLV2-11/IGLV1-40/IGLV3-1/IGHV5-51/IGLV3-21/IGHV3-48/IGHV3-73/IGLV3-10/IGHV3-66/IGLV10-54/TXNDC5/BHLHA15/IGHV4-28/MZB1/IGKV1-33/IGLV3-16/IGLC7/IGLV4-60/IGHV3-74/IGKV3-20/IGKV1-39/IGKV1-16/IGLV2-14/TNFRSF17/IGLV1-47/IGHV3-53/IGKV1-9/IGHV3-20/IGHV1-2/IGLJ2/IGLV4-69/IGLJ3/IGLV1-51/IGLV6-57/IGKV3D-20/IGLV5-45/IGHV3-72/IGHV1-46/IGKV6D-21/IGHV1-18/SDC1/IGHV4-34/IGHV3-13/IGKV3D-15/IGKV2-30/IGLV2-8/MIR650/KLHL14/IGKV1-27/IGLL5/IGHV3-15/IGLC3/IGLC1/IGHV3-21/IGLV7-43/IGHV3-7/IGKV3D-11/IGLV1-44/IGKV2D-29/GPRC5D
Whole Blood	D28	BTM	Resting dendritic cell surface signature (S10)	50	-0.570819	-1.88878	0.000155087	0.00783713	0.00881682	0.00603742	2613	tags=58%, list=28%, signal=42%	SLAMF8/CLEC10A/CD9/ADAM9/MFSD1/NRP1/GPNMB/STAB1/SLC7A8/ATP1B1/TTYH3/ENG/SERINC5/SLC27A3/LRFN4/TACSTD2/PLXND1/CD1C/P2RY6/LHFPL2/SRD5A3/FCER1A/CD86/HLA-DMA/PLD3/CD1E/PSEN2/SPINT2/TMEM51
Whole Blood	D28	BTM	T cell surface signature (S0)	21	0.682382	2.00601	0.000248262	0.00783713	0.00881682	0.00603742	2271	tags=67%, list=25%, signal=50%	LAG3/CD3G/CXCR6/ICOS/CLEC2D/ANKH/CD3E/CD320/CD2/ITM2A/GPR171/LRRN3/SLC37A3/SIT1
Whole Blood	D28	BTM	enriched in neutrophils (I) (M37.1)	37	0.646861	2.16654	0.000268745	0.00783713	0.00881682	0.00603742	2754	tags=73%, list=30%, signal=51%	MXD1/CMTM2/C5AR1/REPS2/STEAP4/TREM1/ST6GALNAC2/NFE2/MGAM/PYGL/ALPL/MANSC1/LRRC4/FCGR3A/FCGR3B/MME/PROK2/KRT23/BASP1/RGL4/DGAT2/CYP4F3/PTAFR/LIN7A/RNF24/CXCR1/FFAR2
Whole Blood	D28	Monaco 2019	Monaco_mDCs_signature	26	-0.652665	-1.88181	0.000332723	0.00783713	0.00151781	0.00603742	2613	tags=81%, list=28%, signal=58%	CYP2S1/SLAMF8/CLEC10A/CST3/SPINT1/FPR3/PPFIA4/FBLN2/LGALS2/MRC1/SEZ6L/CPVL/CES1/IDO1/PID1/CD1E/CACNA2D3/KCTD12/ZNF366/CD1D/ENHO
Whole Blood	D28	Hallmark	HALLMARK_HEME_METABOLISM	144	0.434768	1.86565	0.000347222	0.00783713	0.00868056	0.00603742	1884	tags=35%, list=20%, signal=29%	YPEL5/EPOR/FBXO7/CA2/E2F2/KLF3/ASNS/OPTN/MYL4/XPO7/MARK3/NFE2/SMOX/BNIP3L/RHD/NEK7/TSPAN5/GDE1/BSG/SDCBP/GYPC/NARF/EPB41/LPIN2/KAT2B/LAMP2/MPP1/HBQ1/SLC2A1/UCP2/HTATIP2/TRAK2/SPTA1/HBZ/RBM38/SLC25A37/USP15/TFDP2/KDM7A/RANBP10/DCAF10/TAL1/ARHGEF12/HBB/CCDC28A/EPB42/RIOK3/CA1/SEC14L1/OSBP2/HAGH
Whole Blood	D28	Monaco 2019	Monaco_Neutrophils_signature	147	0.448888	1.9313	0.000350263	0.00783713	0.00151781	0.00603742	2207	tags=41%, list=24%, signal=32%	PEAK3/B3GNT5/PLPPR2/AQP9/CCNJL/TGM3/CA4/CMTM2/IL1R1/ROPN1L/STEAP4/TREM1/LINC01136/LILRB3/ST6GALNAC2/TGFA/FRAT2/LGALSL/MGAM/MRVI1-AS1/AATK/PYGL/LINC00211/PGLYRP1/ALPL/HCG27/ZDHHC18/QPCT/MANSC1/LRRC4/EPHB1/DYSF/MEGF9/CAMP/MAP1LC3A/PHOSPHO1/TREML3P/LRRK2/MEFV/CPPED1/PTGS2/RBM47/PADI4/SDC2/HSPA6/SLPI/P2RY13/FCGR3B/MME/PROK2/KRT23/BASP1/MRVI1/GALNT14/IL13RA1/DGAT2/ANPEP/CRISPLD2/F2RL1/LUCAT1
Whole Blood	D28	BTM	enriched in monocytes (IV) (M118.0)	46	-0.55521	-1.80872	0.000469778	0.00848261	0.00881682	0.00653468	1123	tags=39%, list=12%, signal=35%	DPYD/SAMHD1/C1orf162/SLC24A4/CD4/EMILIN2/CTSS/PAK1/PID1/PTX3/CD68/F5/ARHGEF10L/LYZ/SMARCD3/HLA-DMB/LTBR/NAIP
Whole Blood	D28	BTM	cell cycle (I) (M4.1)	42	0.562288	1.94113	0.000542594	0.00848261	0.00881682	0.00653468	2280	tags=60%, list=25%, signal=45%	PRIM1/E2F2/PTTG1/TIPIN/FANCI/TYMS/MYBL2/MCM6/CDC7/RFC4/NUSAP1/MKI67/ESPL1/TPX2/CDT1/TACC3/DHFR/NCAPG/FOXM1/GINS2/MAD2L1/SPC24/POLA2/RRM2/SUV39H2
Whole Blood	D28	BTM	T cell activation (I) (M7.1)	48	0.59159	2.09731	0.000556174	0.00848261	0.00881682	0.00653468	1863	tags=48%, list=20%, signal=38%	CD3G/CD8A/NLRC3/ICOS/RORA/PRKCQ/KLRK1/ZAP70/CRTAM/CD3D/CCL5/ITK/TIGIT/TRAC/RHOH/RASGRP1/CAMK4/LCK/CD3E/SLAMF1/SLAMF7/CD2/EOMES
Whole Blood	D28	BTM	enriched in T cells (I) (M7.0)	56	0.509891	1.86837	0.000568666	0.00848261	0.00881682	0.00653468	2649	tags=62%, list=29%, signal=45%	CD3G/KLRB1/GZMK/NLRC3/SH2D1A/ICOS/RORA/PRKCQ/UBASH3A/TARP/IL32/ZAP70/CD3D/CCL5/ITK/TIGIT/TRAC/RASGRP1/LCK/CD3E/GZMH/CD2/EOMES/CD96/ITM2A/TRBC1/GPR171/SIT1/LAT/SAMD3/XCL2/GZMM/BCL11B/GZMA/PTPRCAP
Whole Blood	D28	BTM	myeloid cell enriched receptors and transporters (M4.3)	28	-0.621561	-1.82879	0.000658979	0.00907018	0.00881682	0.00698732	1285	tags=46%, list=14%, signal=40%	TLR5/CCR1/CD14/GPBAR1/MPEG1/SLC24A4/LILRA1/CD86/SULF2/SLC2A6/SIGLEC16/KCTD12/CD1D
Whole Blood	D28	BTM	mitotic cell cycle in stimulated CD4 T cells (M4.5)	12	0.747882	1.89284	0.000716675	0.00907018	0.00881682	0.00698732	635	tags=50%, list=7%, signal=47%	LAG3/CDCA7/TYMS/CXCR6/MCM6/ZEB1
Whole Blood	D28	BTM	T cell activation (II) (M7.3)	29	0.594869	1.89849	0.000760071	0.00907018	0.00881682	0.00698732	1704	tags=55%, list=18%, signal=45%	CD3G/NLRC3/ICOS/TARP/ZAP70/PTPN7/CRTAM/CD3D/CCL5/ITK/TIGIT/LCK/CD3E/CCR5/SLAMF1/SLAMF7
Whole Blood	D28	BTM	cell junction (GO) (M4.13)	10	-0.782797	-1.7853	0.00155871	0.0174381	0.0164373	0.0134336	1787	tags=70%, list=19%, signal=57%	IFI30/TNS3/PRKCD/FES/PAK1/KCTD12/EPB41L3
Whole Blood	D28	BTM	enriched in monocytes (II) (M11.0)	161	-0.391558	-1.55625	0.0018003	0.0184669	0.0165702	0.0142262	2381	tags=42%, list=26%, signal=32%	FXYD6/KLF4/CEBPA/LILRB1/HPSE/PILRA/FGL2/SIRPB1/RASSF4/HK3/STAB1/PRAM1/F13A1/ALDH2/LGALS2/FCGR1B/AIF1/ALOX5/LMO2/IFI30/GRN/MS4A6A/AOAH/CYFIP1/RAB31/TNS3/PRKCD/CPVL/LRP1/LILRA6/TFEC/ASGR2/SCPEP1/TLR5/CD163/FCGR1A/NLRP3/NOD2/CCR1/MAFB/CD14/KYNU/MPEG1/BTK/CYBB/FGR/TNFAIP2/RIN2/CD33/FES/LILRA1/LY86/CD86/CYP1B1/SULF2/FCER1G/LILRA2/ALDH1A1/HNMT/FCGRT/TNFSF12-TNFSF13/CACNA2D3/SMPDL3A/KCTD12/TNFSF13/LAT2/CD1D/EPB41L3
Whole Blood	D28	BTM	B cell surface signature (S2)	54	-0.504306	-1.69375	0.00185701	0.0184669	0.0165702	0.0142262	1659	tags=56%, list=18%, signal=46%	CR2/CD22/CD24/HLA-DPB1/TLR10/FCRL2/FCGR2B/CXCR5/CD19/SLC44A5/FCRL5/CD79B/P2RX5/HRH4/GABBR1/IL5RA/CD72/HLA-DOB/CD37/CD52/CD79A/CD180/CSMD1/PLD4/HLA-DPA1/HLA-DMA/JAM3/HEPH/ITM2C/NT5E
Whole Blood	D28	BTM	enriched in B cells (I) (M47.0)	45	-0.514623	-1.67151	0.00219058	0.0206376	0.0181505	0.0158984	3418	tags=69%, list=37%, signal=44%	VPREB3/PAX5/MACROD2/PLEKHG1/IGHD/CR2/CD22/CD24/AFF3/BLK/FCRL2/CXCR5/CD19/FCRL5/CD79B/BANK1/PKIG/P2RX5/IGKV3-20/FCRLA/IGHM/CD72/HLA-DOB/BCL11A/IGLJ3/SPIB/E2F5/CD79A/PNOC/TCF4/KLHL14
Whole Blood	D28	BTM	T cell differentiation (Th2) (M19)	13	0.703226	1.82511	0.00239808	0.0214628	0.0185452	0.0165341	2274	tags=69%, list=25%, signal=52%	CD3G/GZMK/UBASH3A/IL32/LCK/ITM2A/GPR171/SIT1/LAT
Whole Blood	D28	BTM	enriched in neutrophils (II) (M163)	13	0.689816	1.7903	0.00455635	0.0376383	0.0330336	0.0289951	1709	tags=62%, list=18%, signal=50%	SLC40A1/TSPAN2/NPL/FRAT2/IMPA2/BEST1/MBOAT7/HSPA6
Whole Blood	D28	Monaco 2019	Monaco_Monocytes_C_signature	39	-0.529674	-1.66775	0.00462594	0.0376383	0.0150343	0.0289951	2961	tags=64%, list=32%, signal=44%	LGALS12/TMEM150B/FCGR1CP/OSCAR/CLEC5A/RAB20/FXYD6/S1PR3/STAB1/ALDH2/SIGLEC1/VSTM1/ASGR2/TLR5/LPAR1/MCEMP1/HP/VCAN/CYP1B1/CLMN/RNASE4/PTX3/ARHGEF10L/FOLR2/CD300LB
Whole Blood	D28	BTM	plasma cells, immunoglobulins (M156.1)	21	-0.626019	-1.72409	0.00552394	0.0429906	0.0376927	0.0331183	2598	tags=67%, list=28%, signal=48%	IGHV3-48/TXNDC5/IGHA1/IGKC/IGLV4-60/IGKV3-20/TNFRSF17/DERL3/IGHM/IGLJ3/PNOC/POU2AF1/IGLL5/IGLV1-44
Whole Blood	D28	Hallmark	HALLMARK_GLYCOLYSIS	109	-0.404527	-1.52306	0.00577617	0.0430806	0.0962696	0.0331877	1428	tags=22%, list=15%, signal=19%	SOD1/CLDN9/SDC3/EXT1/HK2/TPI1/PPIA/SDHC/DDIT4/FUT8/CACNA1H/SDC1/VCAN/SRD5A3/IDH1/ENO1/ANG/COG2/PKM/LDHA/VEGFA/NOL3/NT5E/DPYSL4
Whole Blood	D28	BTM	DC surface signature (S5)	51	-0.482141	-1.60098	0.00637042	0.0456122	0.0410538	0.0351379	2675	tags=53%, list=29%, signal=38%	CSF2RB/SLAMF8/TMEM158/CD9/ADAM9/NRP1/FPR3/CALCRL/GPNMB/CXCL16/SLC7A8/SIGLEC1/ATP1B1/TFRC/LRFN4/TACSTD2/P2RY6/LHFPL2/SRD5A3/AGPAT3/NRP2/CD1E/PSEN2/SPINT2/TNFRSF11A/LRP11/TMEM51
Whole Blood	D28	BTM	T cell activation (III) (M7.4)	12	0.689084	1.74402	0.00716675	0.0481757	0.0417895	0.0371127	1280	tags=50%, list=14%, signal=43%	RORA/PRKCQ/KLF12/RASGRP1/CAMK4/LCK
Whole Blood	D28	BTM	plasma cells & B cells, immunoglobulins (M156.0)	29	-0.563869	-1.66568	0.00726672	0.0481757	0.0417895	0.0371127	3118	tags=69%, list=34%, signal=46%	VPREB3/IGHD/CD22/BLK/IGKV4-1/FCRL2/IGKC/IGLV4-60/P2RX5/IGKV3-20/TNFRSF17/OSBPL10/IGLJ3/SPIB/E2F5/CD52/IGLL5/CPNE5/IGLV1-44/ITM2C
Whole Blood	D28	BTM	inflammasome receptors and signaling (M53)	12	-0.705224	-1.69045	0.00756534	0.0483641	0.0417895	0.0372579	1533	tags=58%, list=17%, signal=49%	TNFAIP3/NLRP3/NOD2/RIPK2/PAK1/NLRC4/NFKBIA
Whole Blood	D28	Hallmark	HALLMARK_MYC_TARGETS_V1	137	-0.378789	-1.47199	0.00819672	0.0505936	0.102459	0.0389753	2623	tags=40%, list=28%, signal=29%	EIF4G2/PSMA7/CUL1/U2AF1/PABPC1/PSMA6/PSMD8/EIF4A1/EIF3D/NDUFAB1/HSPE1/TFDP1/ILF2/UBE2L3/CCT3/FBL/FAM120A/RNPS1/KARS1/KPNB1/EIF4H/RAN/PPM1G/HNRNPU/PHB/COX5A/HSPD1/CCT2/MRPL23/RAD23B/SERBP1/MCM5/PRDX3/NCBP1/PPIA/RUVBL2/HDGF/NOLC1/LSM7/HSP90AB1/TCP1/PSMD3/CCT5/STARD7/PRPF31/CCT7/XRCC6/SNRPD3/POLE3/LDHA/ORC2/EIF3B/KPNA2/HDAC2/YWHAE
Whole Blood	D28	BTM	enriched in NK cells (I) (M7.2)	44	0.446972	1.55598	0.0121012	0.0701928	0.0638064	0.0540738	1941	tags=41%, list=21%, signal=32%	KLRB1/NLRC3/RORA/PRKCQ/KLRK1/TARP/ZAP70/ARL4C/CCL5/ITK/CST7/SLAMF7/GZMH/TGFBR3/FCGR3B/EOMES/KLRD1/CD96
Whole Blood	D28	Hallmark	HALLMARK_UV_RESPONSE_UP	103	-0.390051	-1.45969	0.0121563	0.0701928	0.115051	0.0540738	1542	tags=27%, list=17%, signal=23%	TFRC/PRKCD/HNRNPU/MGAT1/MRPL23/DNAJB1/TMBIM6/E2F5/SLC25A4/CREG1/DNAJA1/ARRB2/PPIF/ALAS1/ACAA1/CHRNA5/KLHDC3/NXF1/STIP1/ICAM1/CNP/SLC6A12/CYB5B/POLE3/DLG4/TARS1/NFKBIA/PPT1
Whole Blood	D28	Monaco 2019	Monaco_pDCs_signature	68	-0.428638	-1.50103	0.0136529	0.0742706	0.0354976	0.0572153	2476	tags=57%, list=27%, signal=42%	PACSIN1/PTPRS/DNASE1L3/IGFBP3/SCAMP5/NRP1/BLNK/SIGLEC6/CUX2/TPM2/SLC12A3/VIPR2/DERL3/FAM160A1/TRPM2/MAP1A/EPHA2/P2RY14/TNFRSF21/GAS6/PCDHGC3/CMKLR1/SPHK1/SERPING1/CLEC4C/P2RY6/MGST2/PTGDS/KLHL33/RTKN/SPNS3/FAM81A/PFKFB2/ST14/CLCN5/TLR9/COL26A1/FAAH/P3H2
Whole Blood	D28	BTM	enriched in B cells (II) (M47.1)	35	-0.518459	-1.60043	0.0137909	0.0742706	0.0695541	0.0572153	3415	tags=71%, list=37%, signal=45%	PAX5/PLEKHG1/CR2/CD24/KLF8/FCGR2B/CXCR5/CD19/FCRL5/IGHA1/CD79B/BANK1/PKIG/BLNK/DENND5B/FCRLA/IGHM/HLA-DOB/BCL11A/CD79A/PNOC/TCF4/POU2AF1/KLHL14/CD180
Whole Blood	D28	Hallmark	HALLMARK_FATTY_ACID_METABOLISM	91	-0.397959	-1.46359	0.0141073	0.0742706	0.115051	0.0572153	1265	tags=30%, list=14%, signal=26%	SUCLG2/KMT5A/HSPH1/YWHAH/ACAA2/ACSS1/SDHC/ACO2/IDH3B/NCAPH2/ACADM/ACAA1/IDH1/AOC3/ENO3/HSP90AA1/ECH1/ERP29/FASN/ALDH1A1/IL4I1/RDH11/ADIPOR2/LDHA/CD1D/PDHB/HSD17B4
Whole Blood	D28	Hallmark	HALLMARK_UNFOLDED_PROTEIN_RESPONSE	73	-0.413797	-1.46802	0.0161072	0.0823767	0.115051	0.0634599	1036	tags=21%, list=11%, signal=18%	MTREX/DDIT4/NOLC1/SRPRA/HSP90B1/EIF4A3/PDIA6/DNAJA4/TARS1/SHC1/HSPA9/HERPUD1/EIF4G1/BANF1/VEGFA
Whole Blood	D28	BTM	enriched in monocytes (surface) (M118.1)	13	-0.660832	-1.61698	0.0197188	0.0962664	0.091178	0.0741599	1179	tags=54%, list=13%, signal=47%	NFAM1/C1orf162/SLC24A4/CD4/MCTP1/HLA-DMB/LTBR
Whole Blood	D28	BTM	viral sensing & immunity; IRF2 targets network (I) (M111.0)	17	-0.618376	-1.62159	0.0202726	0.0962664	0.091178	0.0741599	2289	tags=65%, list=25%, signal=49%	TNFSF13B/CXCL16/TLR7/PSMB8/AIF1/KYNU/RIPK2/FES/LY86/BST2/CTSS
Whole Blood	D28	BTM	lysosomal/endosomal proteins (M139)	10	-0.70033	-1.59722	0.0204364	0.0962664	0.091178	0.0741599	1834	tags=60%, list=20%, signal=48%	AP1S2/NPC2/PSAP/CTSD/CTSS/CD68
Whole Blood	D28	BTM	enriched in T cells (II) (M223)	12	0.644362	1.63083	0.0222169	0.10197	0.0954504	0.0785537	2232	tags=58%, list=24%, signal=44%	TC2N/LBH/CLEC2D/TRGC2/DENND2D/CD40LG/LRRN3
Whole Blood	D28	BTM	suppression of MAPK signaling (M56)	11	-0.674262	-1.58259	0.0246	0.108244	0.101914	0.0833873	1190	tags=45%, list=13%, signal=40%	CD14/ARRB2/CACNA2D3/ARRB1/DUSP3
Whole Blood	D28	Hallmark	HALLMARK_ESTROGEN_RESPONSE_LATE	104	-0.373232	-1.3969	0.0247934	0.108244	0.154959	0.0833873	788	tags=14%, list=9%, signal=13%	UNC13B/PPIF/PLAAT3/TMPRSS3/NBL1/AMFR/PLK4/RAPGEFL1/ST14/DCXR/FLNB/SLC2A8/HOMER2/COX6C/IL17RB
Whole Blood	D28	BTM	T cell differentiation (M14)	11	0.651211	1.6036	0.028169	0.120054	0.112676	0.0924847	1222	tags=36%, list=13%, signal=32%	SH2D1A/UBASH3A/ITK/RASGRP1
Whole Blood	D28	BTM	enriched in NK cells (receptor activation) (M61.2)	13	0.616618	1.60033	0.029976	0.124784	0.115907	0.0961287	1941	tags=62%, list=21%, signal=49%	PRKCQ/KLRK1/KIR2DL3/ZAP70/ITK/KIR2DL1/KLRD1/CD96
Whole Blood	D28	BTM	Membrane, ER proteins (M134)	11	-0.655713	-1.53906	0.0337175	0.135099	0.126169	0.104075	2367	tags=73%, list=26%, signal=54%	RASAL2/PTK2/ENG/CD72/RGL1/CIITA/NAV1/STK32B
Whole Blood	D28	Monaco 2019	Monaco_Progenitors_signature	99	0.336297	1.36376	0.0339635	0.135099	0.0735875	0.104075	1634	tags=29%, list=18%, signal=24%	TSC22D1/DEPP1/SMIM24/MEIS1/TNFSF4/ME3/BEX3/ZNF711/MYO5C/CD34/ADGRG6/HSPG2/CDC42BPA/SERPINE1/PROM1/SMAD1/HEMGN/CD109/EGFL7/EMP1/MFSD2B/DLC1/CMBL/SPTA1/TPSB2/MYCT1/TM4SF1/MAGI2-AS3/TAL1
Whole Blood	D28	BTM	T cell differentiation via ITK and PKC (M18)	11	0.631891	1.55602	0.038434	0.149558	0.139323	0.115214	1978	tags=36%, list=21%, signal=29%	SH2D1A/PRKCQ/ITK/ITM2A
Whole Blood	D28	Hallmark	HALLMARK_BILE_ACID_METABOLISM	52	0.381986	1.3802	0.0467918	0.177903	0.23853	0.13705	686	tags=19%, list=7%, signal=18%	SULT1B1/ATXN1/BMP6/AQP9/OPTN/AMACR/SCP2/ABCD2/HSD17B11/ACSL1
Whole Blood	D28	Hallmark	HALLMARK_ALLOGRAFT_REJECTION	145	-0.329682	-1.29319	0.0477059	0.177903	0.23853	0.13705	2088	tags=28%, list=23%, signal=22%	CSF1/STAB1/IL2RA/DARS1/IL4/CD247/HLA-A/ICOSLG/AARS1/IL2RB/C2/WARS1/GALNT1/EIF5A/HLA-DOB/NCR1/IL27RA/LTB/NLRP3/CCR1/GPR65/CD79A/RIPK2/FGR/HLA-G/CD4/EIF3A/LY86/CTSS/CD86/HLA-DMA/ICAM1/CAPG/IRF8/PRKCB/CD80/CD1D/HLA-DMB/CCR2/CD74/TIMP1
Whole Blood	D28	BTM	purine nucleotide biosynthesis (M212)	11	-0.634755	-1.48987	0.0509204	0.186015	0.178993	0.143299	2119	tags=55%, list=23%, signal=42%	ATIC/GMPS/CCT3/RUVBL2/CCT7/CHCHD3
Whole Blood	D28	Hallmark	HALLMARK_E2F_TARGETS	95	0.327383	1.31947	0.0527146	0.188718	0.239612	0.145381	2238	tags=40%, list=24%, signal=31%	SLBP/NME1/CDKN1B/PTTG1/ASF1A/TIPIN/RAD21/MMS22L/HMGB2/CDC25B/NUP153/JPT1/MYBL2/MCM6/NCAPD2/ANP32E/MKI67/ESPL1/KIF22/RAD1/H2AZ1/PMS2/TACC3/IPO7/LBR/MCM3/CDKN1A/ATAD2/POLD3/TK1/PRKDC/STAG1/MAD2L1/SPC24/POLA2/RRM2/TP53/PAICS
Whole Blood	D28	BTM	enriched in NK cells (II) (M61.0)	16	0.535912	1.47362	0.0597195	0.209604	0.203749	0.161471	1941	tags=50%, list=21%, signal=40%	KLRB1/KLRK1/TARP/KIR2DL3/PVRIG/KIR2DL1/TGFBR3/CD96
Whole Blood	D28	BTM	T cell activation (IV) (M52)	12	0.583718	1.47735	0.0625896	0.215453	0.20744	0.165976	1516	tags=50%, list=16%, signal=42%	LAG3/GFI1/LCK/PTPRC/LPXN/CD3E
Whole Blood	D28	BTM	adhesion and migration, chemotaxis (M91)	10	0.610773	1.46551	0.0716651	0.242039	0.230921	0.186457	1837	tags=40%, list=20%, signal=32%	CCL5/CCR5/F2R/PROK2
Whole Blood	D28	BTM	chaperonin mediated protein folding (I) (M204.0)	11	-0.60928	-1.43007	0.0753484	0.249766	0.236227	0.19241	2181	tags=73%, list=24%, signal=56%	HSPE1/ATIC/CCT3/CCT6A/HSPD1/CCT2/CCT5/CCT7
Whole Blood	D28	Hallmark	HALLMARK_INTERFERON_GAMMA_RESPONSE	170	-0.309866	-1.23879	0.0772201	0.249997	0.32175	0.192588	1884	tags=22%, list=20%, signal=18%	OGFR/PSMB8/HLA-A/IRF5/PLSCR1/IFI30/IL2RB/AUTS2/WARS1/TNFAIP3/NCOA3/P2RY14/FCGR1A/SAMHD1/PLA2G4A/TRIM25/RIPK2/CMKLR1/SERPING1/IDO1/TNFAIP2/ITGB7/HLA-G/TNFAIP6/BST2/CD86/CIITA/NUP93/HLA-DMA/ICAM1/VAMP8/IRF8/NFKB1/NFKBIA/MARCHF1/CD74/PTPN2
Whole Blood	D28	BTM	Monocyte surface signature (S4)	73	-0.368203	-1.30626	0.0790306	0.249997	0.236783	0.192588	1675	tags=44%, list=18%, signal=36%	FXYD6/MFSD1/S1PR3/LILRB1/CYBRD1/SIRPB1/FCGR1B/MARCO/MS4A6A/TNFSF12/VSTM1/LRP1/ASGR2/TLR5/CD163/CCR1/NFAM1/ABCA1/C1orf162/TMTC2/PLXND1/SLC24A4/TNFRSF10B/CD4/CD33/FCER1A/MCTP1/KCNQ1/PTPRE/FCGRT/CCR2/LTBR
Whole Blood	D28	BTM	Memory B cell surface signature (S9)	12	-0.59284	-1.42106	0.079608	0.249997	0.236783	0.192588	1089	tags=58%, list=12%, signal=52%	FCGR2B/TNFRSF13B/TNFRSF17/CD52/CSMD1/JAM3/ITM2C
Whole Blood	D28	BTM	enriched in B cells (III) (M47.2)	25	-0.48344	-1.38083	0.0841246	0.259626	0.243961	0.200006	2562	tags=64%, list=28%, signal=46%	VPREB3/IGHD/CD24/FCGR2B/FCRL5/IGHA1/IGKC/DENND5B/ALOX5/MEF2C/FCRLA/BTK/PNOC/CD180/TBC1D9/IGLV1-44
Whole Blood	D28	Hallmark	HALLMARK_APICAL_JUNCTION	113	-0.33184	-1.25772	0.086123	0.261289	0.331242	0.201287	2433	tags=39%, list=26%, signal=29%	CLDN7/PFN1/ITGA10/ADAM9/CAP1/PTK2/NEGR1/CTNND1/MSN/ADAMTS5/ICAM2/EPB41L2/FSCN1/MYH9/ITGA9/SPEG/TSC1/AMIGO1/FBN1/MAP3K20/CLDN9/BMP1/PIK3CB/SDC3/ACTN4/YWHAH/SRC/SKAP2/BAIAP2/MPP5/PCDH1/VCAN/TMEM8B/VCL/NRXN2/CD86/ICAM1/INPPL1/VAV2/JAM3/SHC1/EXOC4/NLGN3/DHX16
Whole Blood	D28	BTM	MHC-TLR7-TLR8 cluster (M146)	15	-0.552582	-1.40377	0.0877673	0.261839	0.245243	0.201711	2054	tags=40%, list=22%, signal=31%	TLR7/HLA-A/HLA-G/CD4/HLA-DPA1/CD74
Whole Blood	D28	BTM	enriched in antigen presentation (III) (M95.1)	12	-0.585137	-1.40259	0.0902682	0.264304	0.245243	0.20361	763	tags=42%, list=8%, signal=38%	AIF1/PLEK/HLA-DMA/ICAM1/HLA-DMB
Whole Blood	D28	BTM	myeloid, dendritic cell activation via NFkB (II) (M43.1)	12	-0.583265	-1.39811	0.0923315	0.264304	0.245243	0.20361	1447	tags=67%, list=16%, signal=56%	FUT7/RELB/IL23A/PRKCD/LTB/NFKB2/ICAM1/NFKBIA
Whole Blood	D28	BTM	cell cycle (III) (M103)	25	0.437667	1.34703	0.0930233	0.264304	0.245243	0.20361	873	tags=28%, list=9%, signal=25%	E2F2/CDKN1B/PTTG1/RAD21/MCM6/CDC7/ESPL1
Whole Blood	D28	Hallmark	HALLMARK_TGF_BETA_SIGNALING	38	0.387049	1.30408	0.102937	0.287903	0.367633	0.221789	921	tags=26%, list=10%, signal=24%	WWTR1/PPM1A/ID3/LTBP2/SERPINE1/TRIM33/SMAD1/SMURF2/SKI/UBE2D3
Whole Blood	D28	BTM	enriched in B cells (IV) (M47.3)	12	-0.572769	-1.37295	0.108322	0.298302	0.27923	0.2298	1565	tags=58%, list=17%, signal=49%	TLR10/IGHA1/MEF2C/BTK/CD180/CIITA/CPNE5
Whole Blood	D28	BTM	cell division (stimulated CD4+ T cells) (M46)	14	0.515111	1.36604	0.110737	0.300331	0.279249	0.231364	2992	tags=57%, list=32%, signal=39%	CDCA7/TYMS/CDT1/RRM2/GNB4/ZNRF1/CDK6/CDC45
Whole Blood	D28	BTM	Naive B cell surface signature (S8)	16	-0.518668	-1.34066	0.11865	0.31699	0.292838	0.244197	2149	tags=44%, list=23%, signal=34%	CXCR4/HRH4/GABBR1/CD72/P2RY14/CD37/HLA-DMA
Whole Blood	D28	Hallmark	HALLMARK_MTORC1_SIGNALING	137	-0.308699	-1.19962	0.123375	0.324766	0.411249	0.250187	2212	tags=29%, list=24%, signal=23%	ACACA/HSPE1/FGL2/CXCR4/CALR/PLOD2/GMPS/SCD/PSMC2/IFI30/EBP/GLA/GPI/WARS1/TFRC/CCT6A/CACYBP/SEC11A/HSPD1/ABCF2/SHMT2/SKAP2/HK2/TPI1/PPIA/M6PR/DDIT4/ACLY/IDH1/ENO1/HSP90B1/HSPA4/GGA2/STIP1/ATP2A2/CYB5B/RDH11/HSPA9/ADIPOR2/LDHA
Whole Blood	D28	BTM	enriched in NK cells (III) (M157)	14	0.496962	1.31791	0.140587	0.364465	0.339753	0.28077	1598	tags=43%, list=17%, signal=36%	PTPN4/CCL4/TIGIT/TRGC2/RASGRP1/PVRIG
Whole Blood	D28	Hallmark	HALLMARK_PEROXISOME	60	-0.361613	-1.23695	0.142528	0.364465	0.442466	0.28077	1428	tags=25%, list=15%, signal=21%	SOD1/DHRS3/ITGB1BP1/YWHAH/ABCD1/MSH2/SLC25A4/LONP2/ACAA1/IDH1/ECH1/ALDH1A1/RDH11/DLG4/HSD17B4
Whole Blood	D28	BTM	antiviral IFN signature (M75)	22	-0.463212	-1.28572	0.145121	0.36572	0.343551	0.281737	897	tags=41%, list=10%, signal=37%	IRF7/ELANE/OAS3/CARD9/OAS1/SERPING1/FCER1A/C1QB/PTX3
Whole Blood	D28	BTM	enriched in antigen presentation (I) (M71)	13	-0.534667	-1.30827	0.148491	0.36572	0.343887	0.281737	811	tags=31%, list=9%, signal=28%	ASPH/CYP1B1/HLA-DPA1/CD74
Whole Blood	D28	Hallmark	HALLMARK_IL6_JAK_STAT3_SIGNALING	59	-0.360338	-1.22901	0.150438	0.36572	0.442466	0.281737	2513	tags=27%, list=27%, signal=20%	CD9/STAT2/IL10RB/TNFRSF1A/CSF1/IL2RA/ACVR1B/LTB/CCR1/CD14/TNFRSF21/PTPN11/IL17RA/LTBR/PTPN2/IL17RB
Whole Blood	D28	BTM	T cell activation and signaling (M5.1)	21	0.43345	1.27422	0.151192	0.36572	0.343887	0.281737	1818	tags=43%, list=20%, signal=35%	CD3G/ZAP70/CD3D/ITK/PRKACB/LCK/PTPRC/CD3E/CD2
Whole Blood	D28	Hallmark	HALLMARK_DNA_REPAIR	75	0.304362	1.17892	0.163125	0.389325	0.453124	0.299921	619	tags=13%, list=7%, signal=13%	PRIM1/CANT1/POLR2I/NME1/TYMS/NT5C3A/ELL/POLD4/GUK1/RFC4
Whole Blood	D28	BTM	enriched in dendritic cells (M168)	15	0.471852	1.27268	0.168872	0.397737	0.376714	0.306402	680	tags=33%, list=7%, signal=31%	B3GNT5/CA2/IL1R1/RRAGD/DAB2
Whole Blood	D28	Hallmark	HALLMARK_EPITHELIAL_MESENCHYMAL_TRANSITION	111	-0.308396	-1.16395	0.181766	0.419439	0.468647	0.323119	2104	tags=31%, list=23%, signal=24%	PLOD2/COL6A3/COL8A2/CD59/TPM2/FBLN2/TPM4/EMP3/FUCA1/SPOCK1/FBN2/TNFAIP3/AREG/FBN1/LRP1/BMP1/PMEPA1/PPIB/MAGEE1/CALU/FSTL3/SDC1/VCAN/TIMP3/DST/GAS1/PTX3/COLGALT1/CAPG/COL7A1/COPA/TIMP1/VEGFA/NT5E
Whole Blood	D28	Monaco 2019	Monaco_MAIT_signature	13	0.482815	1.25307	0.184892	0.419439	0.301979	0.323119	2515	tags=46%, list=27%, signal=34%	SLC4A10/FLT4/LTK/ROR2/RORC/TRAV1-2
Whole Blood	D28	Monaco 2019	Monaco_B_NSM_signature	10	-0.55679	-1.26985	0.185833	0.419439	0.301979	0.323119	3507	tags=70%, list=38%, signal=43%	PIP5K1B/PLEKHG1/FCRL2/WNT16/IGKV2-28/E2F5/WFDC21P
Whole Blood	D28	Hallmark	HALLMARK_WNT_BETA_CATENIN_SIGNALING	27	-0.419385	-1.22236	0.187459	0.419439	0.468647	0.323119	254	tags=41%, list=3%, signal=40%	NOTCH4/CUL1/KAT2A/HDAC11/PTCH1/PPARD/CSNK1E/PSEN2/AXIN2/HDAC2/NCSTN
Whole Blood	D28	BTM	B cell development/activation (M58)	11	-0.530281	-1.24465	0.206606	0.454557	0.444538	0.350174	2261	tags=55%, list=24%, signal=41%	DUSP6/BLNK/SPIB/BTK/TCF4/JAM3
Whole Blood	D28	BTM	activated dendritic cells (M67)	11	-0.529144	-1.24198	0.208498	0.454557	0.444538	0.350174	2350	tags=45%, list=25%, signal=34%	IGKC/PLSCR1/C2/SERPING1/C1QC
Whole Blood	D28	BTM	complement activation (I) (M112.0)	10	-0.543875	-1.2404	0.210772	0.454557	0.444538	0.350174	1572	tags=50%, list=17%, signal=42%	C2/SERPING1/C1QB/C1QC/C3AR1
Whole Blood	D28	BTM	inflammatory response (M33)	10	-0.537223	-1.22523	0.224281	0.470855	0.457703	0.362729	2077	tags=50%, list=22%, signal=39%	STAB1/AIF1/ARRB2/FCER1G/TNFSF13
Whole Blood	D28	BTM	chromosome Y linked (M240)	10	0.507102	1.21676	0.225402	0.470855	0.457703	0.362729	852	tags=20%, list=9%, signal=18%	XIST/DDX3Y
Whole Blood	D28	Monaco 2019	Monaco_Basophils_LD_signature	83	-0.314988	-1.14016	0.227872	0.470855	0.329149	0.362729	2122	tags=41%, list=23%, signal=32%	GPR34/SLC24A3/FGFR2/HK3/CSF1/IL4/SLC7A8/SEMA7A/LINC02458/PTGDR2/HRH4/ATP8B4/IL5RA/RAB31/AREG/HRH2/SERPINB2/CNR2/KRT81/RAB44/ZNF185/PIK3R6/ADGRE4P/GPAT3/SIGLEC12/PDE6G/HLX/CYP4F12/RUSC2/EEF2K/SMPDL3A/ALS2/HGF/BACE2
Whole Blood	D28	BTM	extracellular matrix, collagen (M210)	12	-0.50637	-1.21379	0.228851	0.470855	0.457703	0.362729	2082	tags=42%, list=23%, signal=32%	COL6A3/COL8A2/EMILIN1/TIMP3/TIMP1
Whole Blood	D28	Hallmark	HALLMARK_HEDGEHOG_SIGNALING	22	-0.425003	-1.17966	0.237148	0.482381	0.563729	0.371608	2284	tags=36%, list=25%, signal=27%	VLDLR/NRP1/DPYSL2/PTCH1/MYH9/TLE1/NRP2/VEGFA
Whole Blood	D28	BTM	enriched in activated dendritic cells (II) (M165)	27	-0.398558	-1.16165	0.248511	0.499814	0.488598	0.385038	897	tags=15%, list=10%, signal=13%	SERPING1/TNFAIP6/HLX/DSE
Whole Blood	D28	Hallmark	HALLMARK_G2M_CHECKPOINT	105	0.26668	1.09115	0.252911	0.503011	0.563729	0.387501	1025	tags=20%, list=11%, signal=18%	MEIS1/E2F2/CDKN1B/PTTG1/RAD21/ODC1/CDC25B/JPT1/MYBL2/MCM6/CDC7/MT2A/TLE3/AMD1/WRN/NUSAP1/MKI67/ESPL1/TPX2/NUP50/KIF22
Whole Blood	D28	BTM	enriched in B cells (VI) (M69)	19	-0.434859	-1.17053	0.256631	0.504802	0.496154	0.38888	3189	tags=53%, list=34%, signal=35%	CR2/CD22/FCRL2/CXCR5/CD19/CD79B/P2RX5/CD72/HLA-DOB/CD79A
Whole Blood	D28	BTM	Plasma cell surface signature (S3)	10	-0.51906	-1.1838	0.264981	0.510876	0.496304	0.393559	927	tags=50%, list=10%, signal=45%	ICAM2/SLC44A1/SDC1/HM13/CLPTM1L
Whole Blood	D28	BTM	TLR and inflammatory signaling (M16)	39	0.330788	1.12559	0.267077	0.510876	0.496304	0.393559	1735	tags=31%, list=19%, signal=25%	AQP9/NPL/C5AR1/LILRB3/NFE2/MGAM/TLR1/DYSF/TLR4/PADI4/HSPA6/P2RY13
Whole Blood	D28	BTM	mitotic cell cycle - DNA replication (M4.4)	13	0.446724	1.1594	0.269544	0.510876	0.496304	0.393559	1543	tags=46%, list=17%, signal=39%	PRIM1/MCM6/CDC7/TPX2/CDT1/MCM3
Whole Blood	D28	Hallmark	HALLMARK_MYC_TARGETS_V2	36	-0.36484	-1.13411	0.271135	0.510876	0.563729	0.393559	2332	tags=28%, list=25%, signal=21%	NOP2/HSPE1/GRWD1/PHB/HSPD1/MCM5/HK2/NOLC1/PLK4/FARSA
Whole Blood	D28	Hallmark	HALLMARK_ANGIOGENESIS	21	-0.414885	-1.14261	0.285571	0.526058	0.563729	0.405255	2301	tags=48%, list=25%, signal=36%	PTK2/FSTL1/APP/NRP1/LRPAP1/TNFRSF21/VCAN/VAV2/TIMP1/VEGFA
Whole Blood	D28	BTM	CD4 T cell surface signature Th2-stimulated (S7)	10	-0.510179	-1.16355	0.287669	0.526058	0.512771	0.405255	6	tags=20%, list=0%, signal=20%	TMEM200A/IL17RB
Whole Blood	D28	BTM	enriched in cell cycle (M167)	13	0.438358	1.13769	0.28801	0.526058	0.512771	0.405255	1651	tags=38%, list=18%, signal=32%	MAD1L1/CDC34/SESN3/RBM38/STRADB
Whole Blood	D28	BTM	immune activation - generic cluster (M37.0)	225	0.231636	1.05255	0.29503	0.530144	0.512771	0.408402	749	tags=13%, list=8%, signal=13%	ARG1/B3GNT5/MYO7B/SLC8A1/OLFM4/AQP9/CA4/SLC40A1/TSPAN2/CD3G/CMTM2/HMGB2/KIF16B/IL1R1/S100A8/RBBP8/ROPN1L/SH2D1A/STEAP4/TREM1/NFE2/RAB32/NCAPD2/MGAM/UBASH3A/TLR1/PYGL/ACSL1/IMPA2/SLCO4C1
Whole Blood	D28	BTM	receptors, cell migration (M109)	14	-0.456465	-1.13829	0.29617	0.530144	0.512771	0.408402	1213	tags=29%, list=13%, signal=25%	CCR1/NCKAP1L/C3AR1/CCR2
Whole Blood	D28	Hallmark	HALLMARK_NOTCH_SIGNALING	21	-0.405194	-1.11592	0.316204	0.552954	0.563729	0.425974	3606	tags=57%, list=39%, signal=35%	ST3GAL6/SAP30/HES1/MAML2/PRKCA/CUL1/APH1A/KAT2A/FBXW11/PPARD/PSEN2/ARRB1
Whole Blood	D28	Hallmark	HALLMARK_XENOBIOTIC_METABOLISM	115	-0.282226	-1.07104	0.319588	0.552954	0.563729	0.425974	1891	tags=30%, list=20%, signal=24%	ALDH2/ETFDH/PPARD/GSTO1/CNDP2/KARS1/GART/DDAH2/ESR1/TKFC/EPHA2/CES1/KYNU/TMBIM6/SHMT2/HES6/ATOH8/GSTM4/ABHD6/DHRS1/ACO2/ALAS1/IDH1/SLC22A1/PTGDS/ECH1/ACOX3/ATP2A2/AHCY/SLC6A12/IRF8/DCXR/SPINT2/NDRG2
Whole Blood	D28	Monaco 2019	Monaco_Monocytes_I_signature	12	-0.464035	-1.11231	0.327373	0.552954	0.425585	0.425974	2835	tags=58%, list=31%, signal=41%	SASH1/CAMK1/MARCKS/TTYH3/C1QB/C1QC/AIFM3
Whole Blood	D28	BTM	small GTPase mediated signal transduction (M215)	12	0.435698	1.10272	0.334448	0.552954	0.559597	0.425974	2212	tags=42%, list=24%, signal=32%	RHOG/RHOH/RAC2/ARHGAP15/TAGAP
Whole Blood	D28	Hallmark	HALLMARK_SPERMATOGENESIS	44	0.307258	1.06961	0.335259	0.552954	0.563729	0.425974	1496	tags=27%, list=16%, signal=23%	ARL4A/SIRT1/RFC4/ACRBP/SPATA6/GFI1/CHFR/TALDO1/CAMK4/HBZ/IP6K1/CCNA1
Whole Blood	D28	BTM	innate antiviral response (M150)	12	-0.459505	-1.10145	0.338893	0.552954	0.559597	0.425974	4801	tags=92%, list=52%, signal=44%	OASL/APOBEC3A/EIF2AK2/IFIT1/RSAD2/RXRA/TAP1/IRF7/OAS3/OAS1/PLSCR1
Whole Blood	D28	Hallmark	HALLMARK_PANCREAS_BETA_CELLS	11	-0.47224	-1.10842	0.340616	0.552954	0.563729	0.425974	1819	tags=55%, list=20%, signal=44%	STXBP1/VDR/LMO2/SRP14/SEC11A/MAFB
Whole Blood	D28	Hallmark	HALLMARK_COAGULATION	67	-0.305787	-1.0685	0.342013	0.552954	0.563729	0.425974	1690	tags=33%, list=18%, signal=27%	CD9/CTSK/ADAM9/DUSP6/SH2B2/F12/RAPGEF3/CSRP1/C2/FBN1/LRP1/BMP1/SERPINB2/CTSO/PREP/SERPING1/RAC1/PLEK/TIMP3/ANG/SIRT2/TIMP1
Whole Blood	D28	BTM	translation initiation factor 3 complex (M245)	11	-0.471512	-1.10671	0.34268	0.552954	0.559597	0.425974	2269	tags=55%, list=25%, signal=41%	EEF1G/PHB2/EIF3D/FBL/UXT/EIF3G
Whole Blood	D28	Hallmark	HALLMARK_ADIPOGENESIS	125	-0.275935	-1.05923	0.343679	0.552954	0.563729	0.425974	2868	tags=40%, list=31%, signal=28%	CAT/GPX3/SAMM50/CRAT/IDH3G/SLC5A6/RNF11/NMT1/ANGPT1/MTCH2/ATP1B3/TANK/BCKDHA/MDH2/NDUFAB1/CS/SLC66A3/DGAT1/ESYT1/UBQLN1/ALDH2/MCCC1/YWHAG/ECHS1/BAZ2A/AIFM1/GPAT4/GPX4/UQCRC1/SOD1/NDUFB7/AK2/ABCA1/CAVIN1/PRDX3/ACAA2/SDHC/APLP2/GHITM/ACO2/RAB34/ADCY6/ACADM/PPARG/ACLY/IDH1/AGPAT3/ECH1/SLC27A1/ADIPOR2
Whole Blood	D28	BTM	extracellular matrix (II) (M2.1)	31	0.331169	1.06903	0.348329	0.552954	0.559597	0.425974	314	tags=10%, list=3%, signal=9%	ARG1/OLFM4/COL5A2
Whole Blood	D28	Hallmark	HALLMARK_ANDROGEN_RESPONSE	61	0.282766	1.0549	0.349512	0.552954	0.563729	0.425974	1619	tags=21%, list=18%, signal=18%	TSC22D1/SPCS3/MAF/STEAP4/IQGAP2/HMGCR/GNAI3/RRP12/ANKH/HSD17B14/STK39/MAK/MERTK
Whole Blood	D28	BTM	cell cycle and transcription (M4.0)	182	-0.259827	-1.04839	0.351708	0.552954	0.559597	0.425974	1891	tags=28%, list=20%, signal=23%	ALDH2/LGALS2/FCGR1B/AIF1/ALOX5/LMO2/IFI30/GRN/MS4A6A/AOAH/TIMELESS/RAB31/TNS3/PRKCD/CPVL/LILRA6/TFEC/ASGR2/SCPEP1/CD163/FCGR1A/NOD2/CCR1/MAFB/CD14/MCM5/KYNU/MPEG1/RNASEH2A/CYBB/FGR/TNFAIP2/RIN2/VCAN/CD33/FES/LILRA1/LY86/CD86/CYP1B1/CD300LF/FCER1G/LILRA2/HNMT/FCGRT/TNFSF12-TNFSF13/PLK4/KCTD12/TNFSF13/CD1D/EPB41L3
Whole Blood	D28	BTM	transcription regulation in cell development (M49)	33	0.324496	1.0646	0.35216	0.552954	0.559597	0.425974	1901	tags=39%, list=21%, signal=31%	TYMS/HMGB2/FHL2/PLCG1/SPTA1/HBZ/MYH10/TAL1/ARHGEF12/SDC2/EPB42/LYN/BASP1
Whole Blood	D28	BTM	CORO1A-DEF6 network (I) (M32.2)	13	-0.441993	-1.08151	0.35751	0.556473	0.560422	0.428685	669	tags=46%, list=7%, signal=43%	SH2B1/TGFB1/CCDC22/BRD2/TECR/CLPTM1
Whole Blood	D28	Hallmark	HALLMARK_UV_RESPONSE_DN	87	0.259954	1.03478	0.368908	0.569263	0.575881	0.438539	1168	tags=18%, list=13%, signal=16%	PTEN/ATXN1/CDKN1B/COL5A2/PTPRM/RASA2/CDC42BPA/SERPINE1/DAB2/NEK7/DYRK1A/MT1E/FHL2/PTGFR/ADD3/DLC1
Whole Blood	D28	Monaco 2019	Monaco_Monocytes_NC_signature	29	0.328634	1.04882	0.379275	0.576564	0.448235	0.444163	1830	tags=21%, list=20%, signal=17%	SLC8A1/MEG3/CYP4F22/SYT17/SMIM25/CKB
Whole Blood	D28	Hallmark	HALLMARK_TNFA_SIGNALING_VIA_NFKB	141	-0.26589	-1.03862	0.380082	0.576564	0.575881	0.444163	1260	tags=16%, list=14%, signal=14%	GPR183/PMEPA1/SERPINB2/KYNU/ABCA1/NFKB2/RIPK2/SPHK1/TNFAIP2/TNFAIP6/PLEK/SIK1/SLC2A6/IER5/PTX3/ICAM1/PTPRE/NFKB1/NFKBIA/CD80/VEGFA/NFKBIE
Whole Blood	D28	BTM	IL2, IL7, TCR network (M65)	11	0.420369	1.03515	0.413941	0.614008	0.625279	0.473008	2046	tags=36%, list=22%, signal=28%	ITK/TRAC/LCK/TRBC1
Whole Blood	D28	BTM	E2F1 targets (Q3) (M10.0)	13	0.394634	1.02421	0.414388	0.614008	0.625279	0.473008	1868	tags=31%, list=20%, signal=25%	MCM6/OSBPL7/ATAD2/ARHGAP6
Whole Blood	D28	BTM	cell adhesion (M51)	15	-0.410134	-1.0419	0.415056	0.614008	0.625279	0.473008	1518	tags=33%, list=16%, signal=28%	ENG/PARVB/COL6A1/MMRN1/JAM3
Whole Blood	D28	Hallmark	HALLMARK_ESTROGEN_RESPONSE_EARLY	112	-0.269777	-1.01998	0.420046	0.616297	0.617715	0.474772	666	tags=29%, list=7%, signal=28%	OPN3/FKBP4/FOS/CISH/MREG/CLDN7/KLF4/NAV2/ABHD2/RHOBTB3/SLC24A3/SIAH2/ABCA3/CBFA2T3/GLA/RAB31/AREG/DHRS3/TJP3/ENDOD1/ZNF185/PPIF/ASB13/PLAAT3/TMPRSS3/NBL1/FASN/AMFR/RAPGEFL1/NADSYN1/TGIF2/FLNB/IL17RB
Whole Blood	D28	BTM	chemokines and inflammatory molecules in myeloid cells (M86.0)	13	-0.401442	-0.982283	0.483882	0.701841	0.713902	0.540671	1533	tags=31%, list=17%, signal=26%	TNFAIP3/TNFAIP6/NFKB1/NFKBIA
Whole Blood	D28	BTM	leukocyte migration (M88.0)	16	-0.380856	-0.984442	0.486192	0.701841	0.713902	0.540671	852	tags=31%, list=9%, signal=28%	GPR35/LGALS4/CEACAM1/ST14/HEPH
Whole Blood	D28	BTM	enriched in antigen presentation (II) (M95.0)	19	-0.362156	-0.974836	0.495354	0.70602	0.715842	0.543891	2153	tags=37%, list=23%, signal=28%	FGL2/GIMAP6/AIF1/SELL/PLEK/HLA-DMA/IRF8
Whole Blood	D28	Hallmark	HALLMARK_IL2_STAT5_SIGNALING	142	-0.2515	-0.983216	0.498663	0.70602	0.712375	0.543891	2088	tags=29%, list=23%, signal=23%	CSF1/PTGER2/TLR7/PTRH2/IL2RA/SERPINB6/AGER/SNX9/PTCH1/PLSCR1/GSTO1/IL2RB/CDCP1/CYFIP1/GPX4/SELL/DHRS3/LTB/NCOA3/COL6A1/WLS/MYO1C/TNFRSF21/GPR65/HK2/SWAP70/UCK2/RNH1/HIPK2/CD86/MYO1E/ENO3/CAPG/PRNP/AHCY/CAPN3/TNFRSF18/IRF8/SMPDL3A/CTSZ/NT5E
Whole Blood	D28	BTM	collagen, TGFB family et al (M77)	23	-0.345427	-0.96937	0.500919	0.70602	0.715842	0.543891	3481	tags=65%, list=38%, signal=41%	TGFB1I1/COL4A1/CD24/VDR/COL4A2/JUP/CD9/CAMK1/IGFBP3/PTK2/COL6A3/MEF2C/ENG/TCF4/JAM3
Whole Blood	D28	BTM	enriched in myeloid cells and monocytes (M81)	21	-0.352562	-0.970976	0.506026	0.707646	0.715842	0.545143	1236	tags=48%, list=13%, signal=41%	MARCKS/TLR7/PRAM1/NLRP3/CD14/MMRN1/EHD3/FCER1G/F5/CCR2
Whole Blood	D28	BTM	putative targets of PAX3 (M89.0)	11	0.388127	0.955757	0.519933	0.721458	0.726654	0.555783	2083	tags=45%, list=23%, signal=35%	EGR3/NR4A1/EGR1/CDKN1A/NR4A2
Whole Blood	D28	BTM	double positive thymocytes (M126)	11	0.385099	0.9483	0.52805	0.727084	0.729211	0.560117	669	tags=27%, list=7%, signal=25%	SLC40A1/SH2D1A/UBASH3A
Whole Blood	D28	BTM	mismatch repair (I) (M22.0)	14	0.353053	0.936273	0.542128	0.739196	0.729435	0.569448	619	tags=21%, list=7%, signal=20%	PRIM1/MCM6/RFC4
Whole Blood	D28	BTM	regulation of signal transduction (M3)	35	-0.307173	-0.94821	0.545221	0.739196	0.729435	0.569448	2816	tags=49%, list=30%, signal=34%	CSF1R/ADAP2/JUP/SYK/KLF4/HPSE/PTK2/FGD4/ENG/PRKCD/RGL1/LRP1/TLR5/NOD2/WLS/CCR1/SULF2
Whole Blood	D28	BTM	blood coagulation (M11.1)	21	-0.340351	-0.937343	0.550552	0.739196	0.729435	0.569448	1936	tags=38%, list=21%, signal=30%	PLAUR/SYK/F13A1/DOK2/PSAP/SERPINB2/FCER1G/F5
Whole Blood	D28	BTM	regulation of antigen presentation and immune response (M5.0)	73	-0.268914	-0.95402	0.553364	0.739196	0.729435	0.569448	1391	tags=21%, list=15%, signal=18%	HLA-DOB/TLR5/NCKAP1L/BTK/SLA2/FGR/CD4/CD86/PAK1/HLA-DPA1/FCER1G/HLA-DMA/NFKBIA/LAT2/HLA-DMB
Whole Blood	D28	BTM	regulation of localization (GO) (M63)	11	0.371195	0.914062	0.575316	0.75858	0.74985	0.584381	172	tags=9%, list=2%, signal=9%	MAP2K2
Whole Blood	D28	Hallmark	HALLMARK_REACTIVE_OXYGEN_SPECIES_PATHWAY	42	-0.290086	-0.928574	0.580272	0.75858	0.765057	0.584381	3449	tags=45%, list=37%, signal=28%	PRDX4/PRDX1/PFKP/ABCC1/GCLC/CAT/GPX3/HMOX2/MPO/TXNRD2/SELENOS/LSP1/SCAF4/GPX4/SOD1/NDUFS2/FES/PTPA/PRNP
Whole Blood	D28	Hallmark	HALLMARK_PI3K_AKT_MTOR_SIGNALING	69	0.245789	0.937944	0.581979	0.75858	0.765057	0.584381	1280	tags=20%, list=14%, signal=18%	PTEN/CDKN1B/RIT1/PIN1/MAPK1/RALB/UBE2D3/PDK1/DDIT3/SLC2A1/AKT1S1/CAMK4/PLCG1/LCK
Whole Blood	D28	Hallmark	HALLMARK_APICAL_SURFACE	23	0.303966	0.915937	0.587211	0.75858	0.765057	0.584381	72	tags=9%, list=1%, signal=9%	AFAP1L2/SLC2A4
Whole Blood	D28	BTM	signaling in T cells (I) (M35.0)	12	-0.378668	-0.907679	0.589065	0.75858	0.759239	0.584381	3374	tags=58%, list=36%, signal=37%	TNFRSF4/GZMB/PRF1/FOS/FOSB/TNFRSF9/IL2RA
Whole Blood	D28	Hallmark	HALLMARK_MITOTIC_SPINDLE	128	-0.243763	-0.939603	0.596745	0.76298	0.765057	0.587771	1926	tags=25%, list=21%, signal=20%	UXT/HDAC6/EPB41L2/FGD4/FSCN1/ARHGDIA/MYH9/CDK5RAP2/CDC42EP4/CNTRL/CEP131/AKAP13/TSC1/BIN1/ARHGEF7/DYNLL2/ACTN4/CLASP1/SMC1A/FGD6/NUMA1/RABGAP1/VCL/DST/MYO1E/ABR/SOS1/ALS2/BCR/CD2AP/FLNB/YWHAE
Whole Blood	D28	BTM	leukocyte differentiation (M160)	11	-0.376716	-0.88421	0.620334	0.787516	0.788006	0.606672	2585	tags=36%, list=28%, signal=26%	ADAM8/NAA15/MED1/NFKB2
Whole Blood	D28	BTM	regulation of transcription, transcription factors (M213)	11	0.355104	0.874439	0.62497	0.787814	0.788006	0.606902	2287	tags=45%, list=25%, signal=34%	ZDHHC17/BTAF1/CCNT2/FMR1/CLK4
Whole Blood	D28	Hallmark	HALLMARK_CHOLESTEROL_HOMEOSTASIS	54	0.24957	0.907238	0.637288	0.797724	0.79661	0.614536	2112	tags=35%, list=23%, signal=27%	CPEB2/S100A11/AVPR1A/NFIL3/HMGCR/SC5D/ALCAM/TP53INP1/NIBAN1/CBS/ABCA2/ALDOC/PDK3/CYP51A1/LGALS3/PNRC1/SQLE/FDFT1/ACAT2
Whole Blood	D28	BTM	myeloid, dendritic cell activation via NFkB (I) (M43.0)	11	-0.365895	-0.85881	0.6556	0.814947	0.817737	0.627804	3115	tags=64%, list=34%, signal=42%	CD83/FUT7/RELB/IL23A/NFKBID/NFKB2/ICAM1
Whole Blood	D28	Hallmark	HALLMARK_COMPLEMENT	128	-0.235873	-0.90919	0.670064	0.827182	0.817151	0.637229	1627	tags=20%, list=18%, signal=17%	CSRP1/C2/TNFAIP3/PRKCD/LRP1/CASP10/SERPINB2/CTSD/KYNU/CTSO/SRC/PLA2G4A/PREP/SERPING1/PLEK/SH2B3/CTSS/PRCP/CALM3/C1QC/ANG/FCER1G/F5/ANXA5/KCNIP2/TIMP1
Whole Blood	D28	BTM	enriched in B cells (V) (M47.4)	10	-0.366279	-0.83536	0.68514	0.836848	0.845492	0.644676	2991	tags=50%, list=32%, signal=34%	TLR10/FCGR2B/FCRL5/CD37/CD180
Whole Blood	D28	Hallmark	HALLMARK_INFLAMMATORY_RESPONSE	135	-0.233095	-0.904306	0.687244	0.836848	0.818148	0.644676	2152	tags=26%, list=23%, signal=20%	CALCRL/CSF1/PTGER2/STAB1/RELA/ICOSLG/EMP3/IL2RB/MARCO/GABBR1/ACVR1B/SELL/GPR183/NLRP3/NOD2/CD14/LPAR1/GNA15/ABCA1/SCN1B/RIPK2/CYBB/CMKLR1/SPHK1/TNFAIP6/BST2/OSM/ICAM1/C3AR1/DCBLD2/PTPRE/ATP2A2/NFKB1/NFKBIA/TIMP1
Whole Blood	D28	BTM	leukocyte activation and migration (M45)	10	0.333559	0.800357	0.723037	0.874225	0.882866	0.673469	3075	tags=60%, list=33%, signal=40%	ITGAL/LCK/CD2/SELPLG/FYN/SIRPG
Whole Blood	D28	Hallmark	HALLMARK_PROTEIN_SECRETION	58	-0.249951	-0.849721	0.727707	0.874225	0.846171	0.673469	1705	tags=26%, list=18%, signal=21%	STX16/RAB9A/CLTA/CLCN3/GLA/ATP1A1/SOD1/OCRL/ABCA1/GBF1/M6PR/CD63/DST/COG2/PPT1
Whole Blood	D28	BTM	lymphocyte generic cluster (M60)	11	0.322174	0.793349	0.736214	0.874604	0.889592	0.673761	80	tags=9%, list=1%, signal=9%	DTX3
Whole Blood	D28	Monaco 2019	Monaco_B_Naive_signature	20	0.281381	0.819969	0.737794	0.874604	0.799277	0.673761	57	tags=5%, list=1%, signal=5%	MYO7B
Whole Blood	D28	BTM	platelet activation (II) (M32.1)	18	0.280447	0.796656	0.765279	0.892599	0.897225	0.687624	687	tags=17%, list=7%, signal=15%	MAP2K2/ZYX/GNB2
Whole Blood	D28	BTM	cell division - E2F transcription network (M4.8)	10	-0.337751	-0.770297	0.767752	0.892599	0.897225	0.687624	2177	tags=30%, list=24%, signal=23%	NASP/TIMELESS/RNASEH2A
Whole Blood	D28	BTM	KLF12 targets network (M32.3)	11	-0.328438	-0.770894	0.767934	0.892599	0.897225	0.687624	974	tags=18%, list=11%, signal=16%	NBEAL2/CLPTM1
Whole Blood	D28	BTM	BCR signaling (M54)	11	-0.32421	-0.760969	0.779804	0.899491	0.897225	0.692933	3045	tags=55%, list=33%, signal=37%	PIK3R5/PIK3R3/PLCG2/SYK/BLNK/BTK
Whole Blood	D28	BTM	endoplasmic reticulum (M37.2)	16	-0.296988	-0.767659	0.786396	0.899491	0.897225	0.692933	3486	tags=44%, list=38%, signal=27%	LPCAT2/SORT1/TLR8/UNC93B1/TLR7/SCD/CD4
Whole Blood	D28	BTM	Activated (LPS) dendritic cell surface signature (S11)	25	-0.274121	-0.782957	0.788939	0.899491	0.897225	0.692933	403	tags=44%, list=4%, signal=42%	LRRC32/ANTXR2/CSF2RB/CD40/TNFSF13B/TTYH2/CALCRL/SIGLEC1/NRP2/CD80/F11R
Whole Blood	D28	BTM	extracellular matrix, complement (M140)	10	0.308509	0.74025	0.802744	0.909437	0.904061	0.700596	2646	tags=40%, list=29%, signal=29%	LTBP2/SLPI/CRISPLD2/MMP8
Whole Blood	D28	Hallmark	HALLMARK_KRAS_SIGNALING_UP	110	-0.222549	-0.839305	0.807842	0.909457	0.918002	0.700611	2823	tags=38%, list=31%, signal=27%	ST6GAL1/TLR8/JUP/MAP4K1/PPBP/PLAUR/TMEM158/ADAM8/PRDM1/KLF4/IGFBP3/DUSP6/NRP1/CXCR4/GPNMB/SNAP91/F13A1/ALDH1A2/PSMB8/SATB1/FUCA1/TOR1AIP2/TNFAIP3/ENG/HKDC1/CD37/VWA5A/MAFB/SCN1B/ADGRA2/CMKLR1/WDR33/CTSS/RBM4/FCER1G/EPHB2/C3AR1/DCBLD2/IRF8/WNT7A/LAT2/EPB41L3
Whole Blood	D28	BTM	transmembrane transport (I) (M87)	18	0.266305	0.756483	0.819576	0.912862	0.907082	0.703234	1317	tags=17%, list=14%, signal=14%	AQP9/SLC31A2/TLR4
Whole Blood	D28	BTM	cell adhesion (GO) (M117)	20	0.261633	0.762423	0.821066	0.912862	0.907082	0.703234	2981	tags=50%, list=32%, signal=34%	PRKCQ/ZAP70/PTPRC/CD96/CD40LG/SELPLG/CORO1A/CYTIP/CXCR3/LY9
Whole Blood	D28	Hallmark	HALLMARK_HYPOXIA	129	-0.21449	-0.828396	0.838901	0.926933	0.932112	0.714074	1205	tags=11%, list=13%, signal=10%	WSB1/HEXA/EXT1/CAVIN1/HK2/TPI1/DDIT4/ENO1/ENO3/LDHA/NAGK/VEGFA/JMJD6/DPYSL4
Whole Blood	D28	BTM	extracellular matrix (I) (M2.0)	18	-0.273803	-0.727371	0.846989	0.927922	0.921673	0.714836	3291	tags=50%, list=36%, signal=32%	COL4A1/AEBP1/COL4A2/NID1/FSTL1/COL6A3/FBN1/COL6A1/VCAN
Whole Blood	D28	BTM	viral sensing & immunity; IRF2 targets network (II) (M111.1)	11	-0.298446	-0.700497	0.850163	0.927922	0.921673	0.714836	2289	tags=73%, list=25%, signal=55%	PSMB10/IFIT2/CXCL10/TAP1/CASP1/TNFSF13B/PSMB8/BST2
Whole Blood	D28	BTM	enriched in membrane proteins (M124)	18	-0.260142	-0.691079	0.882612	0.95726	0.947991	0.737437	956	tags=17%, list=10%, signal=15%	ABCG2/HP/C3AR1
Whole Blood	D28	BTM	NK cell surface signature (S1)	34	-0.233831	-0.717885	0.895575	0.95726	0.953089	0.737437	2078	tags=24%, list=22%, signal=18%	PTGER2/IL12RB2/IL2RB/ATP8B4/NCR1/GPR82/NCAM1/HAVCR2
Whole Blood	D28	Hallmark	HALLMARK_KRAS_SIGNALING_DN	62	-0.217828	-0.748964	0.895948	0.95726	0.944484	0.737437	2728	tags=24%, list=30%, signal=17%	ZBTB16/WNT16/COPZ2/LYPD3/SLC29A3/BARD1/SLC12A3/KLHDC8A/TG/KCND1/SERPINB2/CACNA1F/MTHFR/CD80/CCDC106
Whole Blood	D28	Hallmark	HALLMARK_P53_PATHWAY	133	-0.205363	-0.795335	0.898434	0.95726	0.944484	0.737437	1279	tags=14%, list=14%, signal=12%	EPHA2/TCN2/VWA5A/CTSD/DDIT4/SPHK1/IRAK1/BAIAP2/SDC1/IER5/GM2A/PTPRE/VAMP8/STEAP3/EPS8L2/ST14/DCXR/AEN/GLS2
Whole Blood	D28	Hallmark	HALLMARK_APOPTOSIS	117	-0.206805	-0.787249	0.906705	0.960356	0.944484	0.739821	1529	tags=16%, list=17%, signal=14%	GPX4/SOD1/SLC20A1/BCAP31/CD14/DPYD/GNA15/MADD/PLCB2/BCL2L2/DNAJA1/TIMP3/PAK1/BMF/AIFM3/PSEN2/PPT1/HGF/TIMP1
Whole Blood	D28	BTM	T & B cell development, activation (M62.0)	22	-0.24056	-0.667713	0.915051	0.963495	0.964963	0.74224	2513	tags=36%, list=27%, signal=27%	CD9/CD7/PTK2/SCD/ICOSLG/RGL1/NAV1/STK32B
Whole Blood	D28	BTM	integrin cell surface interactions (I) (M1.0)	15	0.234754	0.633177	0.935771	0.975902	0.977923	0.751797	835	tags=13%, list=9%, signal=12%	COL5A2/FN1
Whole Blood	D28	Monaco 2019	Monaco_NK_signature	43	0.204918	0.710639	0.937738	0.975902	0.937738	0.751797	2185	tags=26%, list=24%, signal=20%	CYP4F29P/COLGALT2/KIR3DL2/KIR2DL3/KLRC2/F2R/LGR6/KIR2DL1/EOMES/DTHD1/PDGFD
Whole Blood	D28	BTM	immuregulation - monocytes, T and B cells (M57)	11	-0.243756	-0.572132	0.954068	0.985901	0.985901	0.7595	1044	tags=64%, list=11%, signal=57%	CAMK2D/KIT/IGHD/BLK/IL23A/CD79A/OSM
Whole Blood	D28	Hallmark	HALLMARK_INTERFERON_ALPHA_RESPONSE	87	-0.19338	-0.705737	0.965385	0.985901	0.972198	0.7595	4108	tags=49%, list=44%, signal=28%	PSME2/CMPK2/IFIH1/GMPR/ISG15/IRF9/IFI35/IFIT3/PSMA3/HELZ2/TDRD7/SP110/TAP1/CASP1/PARP14/TRIM21/NUB1/IRF7/MX1/BATF2/LY6E/PARP9/CMTR1/UBE2L6/TRAFD1/STAT2/PSMB9/TRIM5/CSF1/OAS1/LGALS3BP/OGFR/PSMB8/PLSCR1/IFI30/TENT5A/WARS1/SELL/TRIM25/RIPK2/BST2/CNP/CD74
Whole Blood	D28	BTM	enriched in activated dendritic cells/monocytes (M64)	13	0.218807	0.567878	0.966427	0.985901	0.985901	0.7595	2143	tags=31%, list=23%, signal=24%	SLC31A2/BASP1/IL13RA1/ANPEP
Whole Blood	D28	Hallmark	HALLMARK_MYOGENESIS	108	-0.188202	-0.707668	0.972198	0.985901	0.972198	0.7595	2330	tags=48%, list=25%, signal=36%	MEF2A/SLC6A8/SH2B1/RB1/ADCY9/TGFB1/DAPK2/KCNH2/AEBP1/TAGLN/AKT2/VIPR1/TNNC2/MYBPH/COL4A2/GPX3/CRAT/SYNGR2/IGFBP7/PTP4A3/CASQ1/MYBPC3/IGFBP3/NAV2/LPIN1/APP/OCEL1/COL6A3/PPFIA4/PFKM/TPM2/SCD/DTNA/MYH9/FLII/SPEG/ATP6AP1/LSP1/MEF2C/BIN1/MYH3/MYO1C/CACNA1H/SPHK1/NCAM1/ENO3/FHL1/PRNP/FST/PSEN2/DES/SIRT2
Whole Blood	D28	BTM	cell movement, Adhesion & Platelet activation (M30)	12	0.209253	0.529604	0.9785	0.985901	0.985901	0.7595	1452	tags=25%, list=16%, signal=21%	MPP1/KIF26A/PDGFA
Whole Blood	D28	BTM	platelet activation (I) (M32.0)	17	-0.204118	-0.535265	0.98109	0.985901	0.985901	0.7595	2409	tags=59%, list=26%, signal=44%	POR/FLNA/TGFB1/PPP2R1A/CCDC22/PPP1CA/PFN1/NUCB1/ACTN4/TLN1
Whole Blood	D28	BTM	type I interferon response (M127)	12	-0.206709	-0.495488	0.985901	0.985901	0.985901	0.7595	4493	tags=67%, list=49%, signal=34%	STAT1/IFIT1/RSAD2/IFIH1/TAP1/IRF7/PARP9/PLSCR1
Whole Blood	D7	Hallmark	HALLMARK_MYC_TARGETS_V1	137	0.479821	1.7237	0.000114443	0.007144	0.00300372	0.00483128	1744	tags=33%, list=19%, signal=27%	PPM1G/TYMS/EIF2S1/SRSF7/PWP1/PSMA4/ILF2/EIF3D/NME1/APEX1/SNRPA1/MCM7/MRPL9/NOP56/MCM6/HNRNPA1/GNL3/PABPC4/HDAC2/CCT7/RAN/EIF4A1/RACK1/IFRD1/TUFM/PSMD8/NPM1/MCM5/SRSF2/NCBP1/RPLP0/MCM2/TCP1/SNRPA/EPRS1/SNRPD3/VDAC1/CCT5/PSMA2/PSMD3/YWHAE/CDC45/POLE3/HNRNPR/SERBP1
Whole Blood	D7	Hallmark	HALLMARK_E2F_TARGETS	95	0.546554	1.88423	0.000120149	0.007144	0.00300372	0.00483128	2017	tags=47%, list=22%, signal=37%	MKI67/ILF3/PMS2/PSMC3IP/CDC25B/EIF2S1/TK1/MYBL2/PTTG1/NME1/TMPO/IPO7/HMGB2/MCM7/NOP56/H2AX/MCM6/ESPL1/RRM2/PSIP1/RAN/WEE1/RAD1/NASP/TACC3/KIF22/NCAPD2/LUC7L3/MCM5/SRSF2/ATAD2/SLBP/PAN2/MCM2/MLH1/AURKB/HMGA1/LYAR/TIMELESS/MMS22L/POLE/DDX39A/CDKN1A/PLK4/ASF1A
Whole Blood	D7	BTM	cell cycle (I) (M4.1)	42	0.702497	2.13139	0.000133887	0.007144	0.00569549	0.00483128	1635	tags=60%, list=18%, signal=49%	RAD51/NUSAP1/MKI67/CDC7/NCAPG/CCNE2/GINS2/TYMS/NCAPH/FOXM1/TPX2/MYBL2/PTTG1/MCM6/ESPL1/RRM2/DHFR/CDT1/TACC3/ZWINT/MCM5/MCM2/AURKB/TIMELESS/CDC45
Whole Blood	D7	BTM	enriched in B cells (VI) (M69)	19	-0.775449	-2.297	0.000323625	0.007144	0.00569549	0.00483128	1530	tags=79%, list=17%, signal=66%	FCRL1/MS4A1/CD19/CR2/P2RX5/CD79B/CXCR5/CD22/PCDH9/CD72/PTPRK/HLA-DOB/CD79A/ABCB4/TSPAN13
Whole Blood	D7	BTM	plasma cells, immunoglobulins (M156.1)	21	-0.675137	-2.04567	0.000331126	0.007144	0.00569549	0.00483128	1763	tags=57%, list=19%, signal=46%	IGKC/TXNDC5/IGKV4-1/PNOC/IGHD/IGLV1-44/IGKV1D-13/IGHM/POU2AF1/IGLL5/DERL3/IGLV4-60
Whole Blood	D7	BTM	enriched in B cells (III) (M47.2)	25	-0.657021	-2.09066	0.000342818	0.007144	0.00569549	0.00483128	2005	tags=68%, list=22%, signal=53%	CD69/CELSR1/IGKC/MEF2C/PNOC/CDK14/DENND5B/FCRL5/IGHD/HLA-DOA/VPREB3/IGLV1-44/PAWR/TBC1D9/FCRLA/ALOX5/CD24
Whole Blood	D7	BTM	plasma cells & B cells, immunoglobulins (M156.0)	29	-0.744	-2.45189	0.000355999	0.007144	0.00569549	0.00483128	1828	tags=72%, list=20%, signal=58%	FCRL2/IGKC/IGKV4-1/FCRL1/P2RX5/IGHD/VPREB3/CD22/IGLV1-44/PCDH9/IGKV1D-13/STAP1/IGLL5/OSBPL10/SPIB/ABCB4/E2F5/GNG7/ITM2C/CPNE5/IGLV4-60
Whole Blood	D7	BTM	enriched in B cells (II) (M47.1)	35	-0.777199	-2.67869	0.00037594	0.007144	0.00569549	0.00483128	1428	tags=74%, list=15%, signal=63%	MS4A1/CD19/PNOC/CR2/CDK14/DENND5B/FCRL5/CD79B/CXCR5/PAX5/PKIG/IGHM/POU2AF1/PTPRK/PLEKHG1/PAWR/EBF1/RALGPS2/FCRLA/HLA-DOB/BANK1/CD24/CD79A/BCL11A/BLNK/TCF4
Whole Blood	D7	BTM	enriched in neutrophils (I) (M37.1)	37	-0.660139	-2.30152	0.00038373	0.007144	0.00569549	0.00483128	1214	tags=38%, list=13%, signal=33%	MME/NCF4/PYGL/ALPL/C5AR1/PTAFR/BASP1/PROK2/FPR1/RNF24/CXCR1/LRG1/DGAT2/TNFRSF10C
Whole Blood	D7	BTM	enriched in B cells (I) (M47.0)	45	-0.779917	-2.8202	0.000410341	0.007144	0.00569549	0.00483128	1530	tags=78%, list=17%, signal=65%	FCRL1/MACROD2/MS4A1/CD19/PNOC/CR2/P2RX5/FCRL5/IGHD/CD79B/VPREB3/CXCR5/CD22/PAX5/PKIG/PCDH9/CD72/STAP1/IGHM/PTPRK/PLEKHG1/AFF3/EBF1/RALGPS2/FCRLA/HLA-DOB/BANK1/CD24/SPIB/CD79A/ABCB4/E2F5/BCL11A/TCF4/TSPAN13
Whole Blood	D7	BTM	B cell surface signature (S2)	54	-0.672142	-2.52501	0.000441891	0.007144	0.00569549	0.00483128	1530	tags=52%, list=17%, signal=44%	FCRL1/CNTNAP3/MS4A1/HRH4/CD19/CR2/P2RX5/FCRL5/HLA-DOA/CD79B/CXCR5/CD22/PCDH9/CD72/SLC44A5/PTPRK/HLA-DOB/CSMD1/JAM3/CD24/TLR10/CD79A/ABCB4/CD37/PLD4/ITM2C/TSPAN13/NT5E
Whole Blood	D7	Monaco 2019	Monaco_pDCs_signature	68	-0.554704	-2.18053	0.000478927	0.007144	0.00365682	0.00483128	1474	tags=54%, list=16%, signal=46%	P3H2/SPHK1/SPNS3/MGST2/PTPRS/GAS6/LILRA4/SLC12A3/RTKN/CLIC3/NOTCH4/TPM2/TLR9/SERPING1/MAP1A/TNFRSF21/SCAMP5/AEBP1/CMKLR1/P2RY14/CLEC4C/SLC7A5/KLHL33/KIRREL3/PACSIN1/ST14/PTGDS/EPHA2/CUX2/VIPR2/PCDHGC3/BLNK/COL26A1/DERL3/DNASE1L3/FAM81A/TSPAN13
Whole Blood	D7	Monaco 2019	Monaco_Plasmablasts_signature	96	-0.399935	-1.66574	0.000594884	0.0081911	0.00365682	0.00553941	1873	tags=41%, list=20%, signal=33%	IGLV2-14/MIR650/IGKV1-27/TXNDC5/IGHV1-46/IGKV4-1/IGHV3-11/IGKV2-30/IGHV2-5/GPRC5D/IGKV1-39/IGLC3/IGHV4-34/IGLV10-54/MZB1/IGLV4-69/IGLV2-11/SDC1/IGLV1-51/IGLV5-45/IGLV1-44/IGKV1D-13/IGKV2-24/IGLV8-61/IGHV3-53/IGHV2-26/IGLC1/IGLL5/IGLV1-47/IGLV1-40/IGLJ2/IGKV6-21/IGKV6D-21/IGHV3-73/IGLV1-50/IGLV3-21/IGLV4-60/IGLV7-43/IGHV3-15
Whole Blood	D7	Hallmark	HALLMARK_INFLAMMATORY_RESPONSE	135	-0.382297	-1.67792	0.000794913	0.00944093	0.0102291	0.00638463	1755	tags=32%, list=19%, signal=26%	CXCL9/RIPK2/CALCRL/NMUR1/AQP9/CHST2/FFAR2/PDE4B/SPHK1/RHOG/ATP2B1/GPR183/IRAK2/CD14/PTGER2/CSF1/IL18RAP/NAMPT/C5AR1/ABCA1/CD40/C3AR1/CXCL8/IL2RB/TNFAIP6/PTAFR/CMKLR1/TIMP1/SCN1B/ICAM1/BTG2/ADM/CD82/LYN/PROK2/IFNAR1/TNFRSF9/FPR1/IL1B/SELL/OSM/TLR1/NFKBIA
Whole Blood	D7	Hallmark	HALLMARK_TNFA_SIGNALING_VIA_NFKB	141	-0.470989	-2.07963	0.000818331	0.00944093	0.0102291	0.00638463	1516	tags=33%, list=16%, signal=28%	PDE4B/FOS/SPHK1/EGR1/ATP2B1/GPR183/ETS2/REL/MSC/CSF1/CCL4/NAMPT/BIRC3/TNFAIP3/ABCA1/CD80/SNN/BCL2A1/NFKB2/BTG1/TNFAIP6/SIK1/TUBB2A/JUNB/BHLHE40/NFKBIE/PLEK/PFKFB3/ICAM1/BTG2/SLC2A3/LITAF/AREG/PNRC1/PMEPA1/MAFF/B4GALT5/EHD1/MAP2K3/RELB/MARCKS/TNFRSF9/IL1B/BCL3/SOD2/SOCS3/NFKBIA
Whole Blood	D7	Monaco 2019	Monaco_Neutrophils_signature	147	-0.446529	-1.98397	0.000843882	0.00944093	0.00365682	0.00638463	1826	tags=38%, list=20%, signal=31%	CCNJL/KCNJ15/PADI2/GALNT14/CASS4/AQP9/MRVI1-AS1/MRVI1/IL13RA1/SLC45A4/TNFSF13B/FAM157B/FAM157A/DYSF/RBM47/TLR8/MME/NLRP6/PYGL/ROPN1L/WLS/ALPL/CEACAM3/SIRPB1/LILRA6/HCAR2/TLR6/SLPI/SIRPA/DSC2/SLC43A2/TGFA/FCGR1A/TNFAIP6/CDC42EP2/PTAFR/ANXA3/GPR27/FCGR1B/BASP1/WDFY3/KIAA1324/HCAR3/CACNA1E/CCR1/ADM/MIR3945HG/PI3/PROK2/FPR1/CXCR2/BCL3/CXCR1/LRG1/DGAT2/TNFRSF10C
Whole Blood	D7	BTM	mitotic cell cycle in stimulated CD4 T cells (M4.5)	12	0.78778	1.82129	0.00120937	0.012734	0.0137758	0.00861163	1221	tags=67%, list=13%, signal=58%	LAG3/TYMS/CDCA7/MCM6/RRM2/TACC3/ZEB1/CXCR6
Whole Blood	D7	BTM	myeloid, dendritic cell activation via NFkB (II) (M43.1)	12	-0.752584	-1.97232	0.00147623	0.0135946	0.0137758	0.00919364	964	tags=58%, list=10%, signal=52%	BIRC3/NFKB2/LTB/ICAM1/RELB/BCL3/NFKBIA
Whole Blood	D7	BTM	NK cell surface signature (S1)	34	-0.53043	-1.81456	0.00150038	0.0135946	0.0137758	0.00919364	1273	tags=35%, list=14%, signal=31%	IL12RB2/PTGER2/KIR3DL1/IL18RAP/KIT/ELOVL6/GPR82/NCR1/IL2RB/KLRF1/SLC7A5/NCAM1
Whole Blood	D7	BTM	Naive B cell surface signature (S8)	16	-0.694682	-1.96337	0.00157381	0.0135946	0.0137758	0.00919364	1488	tags=75%, list=16%, signal=63%	CCR6/HLA-DMA/BTLA/HVCN1/CNTNAP3/HRH4/HLA-DOA/CD72/P2RY14/CD37/CXCR4/TSPAN13
Whole Blood	D7	BTM	cell cycle and transcription (M4.0)	182	0.412227	1.52017	0.0016626	0.0135946	0.0137758	0.00919364	2474	tags=41%, list=27%, signal=30%	RAD51/NUSAP1/MKI67/CDC7/NCAPG/CCNE2/GINS2/TYMS/NCAPH/CDCA7/FOXM1/TPX2/TK1/MYBL2/IRAK3/PTTG1/TMPO/MCM6/ESPL1/DAPK1/RRM2/FXYD6/SLC7A7/PADI4/DHFR/CDT1/LILRB2/TACC3/ASGR1/LMO2/SCPEP1/RASSF4/ZWINT/MCM5/NCF1C/CD86/MPEG1/ATAD2/KYNU/FCN1/MCM2/NLRP12/AURKB/CD163/TIMELESS/SHCBP1/CDC45/PLXNB2/CEBPA/HSPA6/LILRB3/KLF4/PLK4/E2F2/PILRA/NPL/LILRB1/TFEC/CLEC7A/CPVL/MS4A6A/FES/SMC2/CCNB1/NCAPG2/SLC11A1/SUV39H2/APOBEC3B/MTMR11/ANLN/FGL2/TYROBP/CD36/CLEC4E
Whole Blood	D7	Hallmark	HALLMARK_ALLOGRAFT_REJECTION	145	-0.353116	-1.56672	0.00167084	0.0135946	0.0167084	0.00919364	1432	tags=28%, list=15%, signal=24%	IL4/HLA-A/EIF5A/CD247/HLA-DMB/GZMB/CSF1/IL18RAP/NCF4/IFNAR2/SPI1/CCL4/HLA-DOA/NCR1/KRT1/CD40/TLR6/GPR65/CD80/HDAC9/IL2RB/CD74/AARS1/SRGN/PRF1/CD7/UBE2D1/TIMP1/HLA-DOB/ST8SIA4/LTB/ICAM1/CCR1/CD79A/LYN/IRF8/IL1B/TLR1/BCL3/PRKCB/IL7
Whole Blood	D7	Monaco 2019	Monaco_B_NSM_signature	10	-0.776213	-1.93072	0.00197908	0.0150917	0.00526103	0.0102061	576	tags=80%, list=6%, signal=75%	CELSR1/FCRL2/WNT16/PLEKHG1/PIP5K1B/WFDC21P/E2F5/IGKV2-28
Whole Blood	D7	Monaco 2019	Monaco_NK_signature	43	-0.493268	-1.77016	0.00202347	0.0150917	0.00526103	0.0102061	1655	tags=40%, list=18%, signal=33%	NMUR1/PRSS23/SLC1A7/SIGLEC17P/KIR3DL1/ERBB2/CD160/NCR1/COL13A1/FEZ1/SORBS2/PRSS30P/KLRF1/ARVCF/NCAM1/BNC2/SPTSSB
Whole Blood	D7	BTM	DC surface signature (S5)	51	-0.454611	-1.68671	0.00260078	0.0186216	0.0201127	0.0125933	2437	tags=51%, list=26%, signal=38%	ATP1B1/LAMP2/ACE/ADAM12/COLEC12/GPR137B/LRFN4/CD1E/SLAMF8/NRP1/SLC6A6/TSPAN33/CALCRL/CRIM1/SLC7A8/GPNMB/TACSTD2/TGFA/SRD5A3/SPINT2/TMEM51/TFRC/LRP11/TNFRSF11A/TMEM158/CSF2RB
Whole Blood	D7	BTM	signaling in T cells (I) (M35.0)	12	-0.716917	-1.87885	0.00295247	0.0203266	0.021221	0.0137463	1494	tags=58%, list=16%, signal=49%	FOS/EGR1/GZMB/TNFRSF4/PRF1/JUNB/TNFRSF9
Whole Blood	D7	BTM	complement activation (I) (M112.0)	10	-0.743804	-1.85011	0.00310998	0.020618	0.021221	0.0139434	1492	tags=60%, list=16%, signal=50%	C1QB/C5AR1/SERPING1/C3AR1/C1QC/CR1
Whole Blood	D7	Hallmark	HALLMARK_G2M_CHECKPOINT	105	0.442785	1.54524	0.00332344	0.0212463	0.0259151	0.0143683	1451	tags=28%, list=16%, signal=24%	NUSAP1/MKI67/CDC7/MEIS1/GINS2/ILF3/CDC25B/TPX2/MYBL2/MT2A/PTTG1/TMPO/H2AX/MCM6/TENT4A/ESPL1/SLC7A1/NASP/TACC3/KIF22/NUP50/MCM5/SRSF2/WRN/MCM2/E2F3/AURKB/EWSR1/HMGA1
Whole Blood	D7	Hallmark	HALLMARK_IL6_JAK_STAT3_SIGNALING	59	-0.428952	-1.64343	0.00362812	0.0223942	0.0259151	0.0151446	653	tags=31%, list=7%, signal=29%	IL4R/CBL/CXCL9/IL13RA1/GRB2/CD14/IL17RB/CSF1/TNFRSF21/LTBR/LTB/CCR1/IFNAR1/CSF2RB/IL1B/IL7/TNFRSF1A/SOCS3
Whole Blood	D7	BTM	B cell development/activation (M58)	11	-0.721543	-1.84428	0.00405797	0.024167	0.0255527	0.0163435	865	tags=55%, list=9%, signal=50%	PIK3CD/JAM3/SPIB/LYN/BLNK/TCF4
Whole Blood	D7	BTM	enriched in activated dendritic cells/monocytes (M64)	13	-0.693342	-1.85646	0.00418535	0.024167	0.0255527	0.0163435	715	tags=38%, list=8%, signal=36%	SIRPA/BASP1/MARCKS/IL1B/SOD2
Whole Blood	D7	Hallmark	HALLMARK_PI3K_AKT_MTOR_SIGNALING	69	-0.403423	-1.59044	0.00481232	0.0269189	0.030077	0.0182045	1432	tags=28%, list=15%, signal=23%	IL4/GRB2/PIK3R3/ATF1/RAC1/ITPR2/CFL1/MKNK1/DUSP3/YWHAB/ACTR3/ACTR2/MKNK2/ARF1/MAP2K3/SMAD2/CXCR4/PRKCB/TNFRSF1A
Whole Blood	D7	BTM	leukocyte differentiation (M160)	11	-0.716374	-1.83107	0.00521739	0.0283004	0.0302609	0.0191388	1715	tags=64%, list=19%, signal=52%	RARA/NR4A2/ADAM8/NFKB2/JUNB/BTG2/BCL3
Whole Blood	D7	BTM	enriched in B cells (IV) (M47.3)	12	-0.691261	-1.81161	0.00649542	0.0340267	0.0358054	0.0230113	1464	tags=83%, list=16%, signal=70%	TPD52/CD180/CELSR1/MEF2C/CDK14/CIITA/HLA-DOA/PAWR/TLR10/CPNE5
Whole Blood	D7	BTM	Memory B cell surface signature (S9)	12	-0.689135	-1.80604	0.00679067	0.0340267	0.0358054	0.0230113	339	tags=33%, list=4%, signal=32%	TNFRSF13B/CSMD1/JAM3/ITM2C
Whole Blood	D7	Hallmark	HALLMARK_DNA_REPAIR	75	0.459345	1.53095	0.00684335	0.0340267	0.0313895	0.0230113	2284	tags=37%, list=25%, signal=28%	RAD51/SF3A3/ERCC5/ERCC1/TYMS/DGCR8/NELFE/POLD4/ELL/NME1/POLR3GL/SRSF6/COX17/ZWINT/NT5C3A/POLB/XPC/DDB2/PNP/NPR2/RAD52/ELOA/TAF1C/SURF1/POLR2E/LIG1/POLD3/DUT
Whole Blood	D7	Hallmark	HALLMARK_KRAS_SIGNALING_UP	110	-0.33256	-1.41664	0.00714286	0.0344439	0.0313895	0.0232935	1350	tags=25%, list=15%, signal=22%	ADAM8/GPRC5B/TLR8/EPHB2/ADGRA2/PPBP/BIRC3/GUCY1A1/FCER1G/GPNMB/TNFAIP3/SLPI/C3AR1/LAT2/HDAC9/ERO1A/CMKLR1/SPRY2/SCN1B/TOR1AIP2/CD37/PCSK1N/IRF8/TMEM158/PRDM1/IL1B/CXCR4/TSPAN13
Whole Blood	D7	Hallmark	HALLMARK_MYC_TARGETS_V2	36	0.549091	1.62022	0.00731212	0.0344439	0.0313895	0.0232935	2068	tags=39%, list=22%, signal=30%	PPAN/WDR43/NOP56/GNL3/NOP2/PPRC1/NPM1/MCM5/PES1/IPO4/MAP3K6/EXOSC5/PLK4/MRTO4
Whole Blood	D7	Hallmark	HALLMARK_ESTROGEN_RESPONSE_LATE	104	-0.340676	-1.43669	0.00759013	0.0347711	0.0313895	0.0235147	1661	tags=33%, list=18%, signal=27%	LTF/TJP3/ABHD2/SNX10/IMPA2/RET/FOS/PRSS23/DHCR7/RPS6KA2/IL17RB/LSR/CACNA2D2/JAK1/CLIC3/PPIF/SIAH2/RAB31/LARGE1/IGFBP4/PLAAT3/FLNB/SLC2A8/NBL1/SLC24A3/SLC7A5/COX6C/DCXR/AREG/UNC13B/ST14/HOMER2/ELOVL5/TSPAN13
Whole Blood	D7	BTM	E2F1 targets (Q3) (M10.0)	13	0.701468	1.65297	0.00796154	0.0347711	0.0384942	0.0235147	1451	tags=54%, list=16%, signal=45%	RAD51/MCM6/WEE1/OSBPL7/ATAD2/MCM2/HMGA1
Whole Blood	D7	BTM	enriched in membrane proteins (M124)	18	-0.587482	-1.71892	0.00796432	0.0347711	0.0384942	0.0235147	1779	tags=67%, list=19%, signal=54%	AQP1/LTF/NEDD4L/KCNH2/SLC4A1/ALAS2/C5AR1/C3AR1/HP/ABCG2/CD24/PROK2
Whole Blood	D7	Hallmark	HALLMARK_IL2_STAT5_SIGNALING	142	-0.315778	-1.39488	0.00822368	0.0350486	0.0313895	0.0237023	1181	tags=23%, list=13%, signal=20%	HK2/LCLAT1/IGF1R/CSF1/WLS/TNFRSF4/ADAM19/CD79B/GPR65/SWAP70/GSTO1/COCH/UMPS/TNFRSF21/IKZF4/DHRS3/IL2RB/BHLHE40/AMACR/LTB/SLC2A3/PTCH1/MAFF/IRF8/FURIN/ST3GAL4/TNFRSF9/MYO1C/MYO1E/SELL/TNFRSF18/NT5E
Whole Blood	D7	Hallmark	HALLMARK_INTERFERON_GAMMA_RESPONSE	170	-0.298664	-1.35148	0.00878906	0.0365547	0.0313895	0.0247209	993	tags=16%, list=11%, signal=15%	CIITA/AUTS2/IFNAR2/ITGB7/NAMPT/TNFAIP3/CD40/SERPING1/IDO1/FCGR1A/BTG1/IL2RB/TNFAIP6/CD74/CMKLR1/P2RY14/PELI1/BANK1/ST8SIA4/ICAM1/IRF8/EIF4E3/CSF2RB/FPR1/SOD2/IL7/SOCS3/NFKBIA
Whole Blood	D7	BTM	Membrane, ER proteins (M134)	11	-0.692366	-1.76971	0.00898551	0.0365547	0.0416928	0.0247209	1609	tags=73%, list=17%, signal=60%	MRVI1/PTK2/CIITA/NAV1/STK32B/CD72/DHCR24/RGL1
Whole Blood	D7	BTM	mitotic cell cycle - DNA replication (M4.4)	13	0.693688	1.63463	0.0102148	0.0406323	0.0455738	0.0274784	1986	tags=69%, list=21%, signal=54%	CDC7/TPX2/MCM7/MCM6/CDT1/MCM5/MCM2/CDC45/PLK4
Whole Blood	D7	BTM	cell division (stimulated CD4+ T cells) (M46)	14	0.678025	1.62862	0.0113095	0.0431559	0.0469446	0.0291851	1635	tags=64%, list=18%, signal=53%	RAD51/TYMS/CDCA7/RRM2/CDT1/ZWINT/MYB/SHCBP1/CDC45
Whole Blood	D7	BTM	leukocyte migration (M88.0)	16	-0.598718	-1.69215	0.0113314	0.0431559	0.0469446	0.0291851	626	tags=38%, list=7%, signal=35%	CEACAM1/PIP5K1B/LGALS4/XK/FA2H/ST14
Whole Blood	D7	Hallmark	HALLMARK_APICAL_SURFACE	23	-0.531397	-1.65145	0.0121253	0.0452172	0.0393622	0.0305791	967	tags=26%, list=10%, signal=23%	CD160/EPHB4/IL2RB/ADIPOR2/LYN/FLOT2
Whole Blood	D7	Hallmark	HALLMARK_P53_PATHWAY	133	0.393966	1.41217	0.0125959	0.0460136	0.0393622	0.0311177	1691	tags=29%, list=18%, signal=24%	TSC22D1/ERCC5/HINT1/CDKN2AIP/S100A4/IRAK1/IP6K2/NOL8/PIDD1/PRMT2/BAK1/PVT1/APAF1/CTSF/SLC35D1/RACK1/FDXR/TSPYL2/GADD45A/FGF13/DGKA/ABCC5/RAB40C/XPC/DDB2/S100A10/FBXW7/DEF6/CDKN2B/PDGFA/CSRNP2/JAG2/ELP1/RETSAT/CASP1/TM4SF1/DDIT3/PLXNB2/CEBPA
Whole Blood	D7	BTM	chemokines and inflammatory molecules in myeloid cells (M86.0)	13	-0.621609	-1.66439	0.0188341	0.067426	0.0753363	0.0455983	1059	tags=54%, list=11%, signal=48%	PDE4B/CCL4/TNFAIP3/BCL2A1/TNFAIP6/IL1B/NFKBIA
Whole Blood	D7	BTM	T cell differentiation (Th2) (M19)	13	0.663326	1.56309	0.0207301	0.0727584	0.0801562	0.0492045	1612	tags=54%, list=17%, signal=45%	UBASH3A/IL32/CD3G/LCK/LAT/GZMK/ITM2A
Whole Blood	D7	Hallmark	HALLMARK_ESTROGEN_RESPONSE_EARLY	112	-0.31005	-1.3275	0.0222077	0.0764458	0.0653168	0.0516981	1621	tags=29%, list=18%, signal=25%	TJP3/ABHD2/RET/NAV2/FOS/PRSS23/RHOBTB3/DHCR7/RPS6KA2/IL17RB/IGF1R/CANT1/KDM4B/CLIC3/TBC1D30/PPIF/SIAH2/RAB31/ZNF185/IGFBP4/CBFA2T3/PLAAT3/FLNB/DHRS3/BHLHE40/NBL1/SLC24A3/SLC7A5/ENDOD1/AREG/FASN/ELOVL5/SLC37A1
Whole Blood	D7	Hallmark	HALLMARK_HYPOXIA	129	-0.297921	-1.3028	0.0266667	0.0900629	0.0717624	0.060907	915	tags=16%, list=10%, signal=14%	GPC4/TNFAIP3/PDK3/SIAH2/LARGE1/BTG1/ERO1A/BHLHE40/FOXO3/VLDLR/PFKFB3/ADM/MXI1/SLC2A3/PNRC1/MAFF/RBPJ/CXCR4/DDIT4/DPYSL4
Whole Blood	D7	Hallmark	HALLMARK_HEDGEHOG_SIGNALING	22	-0.498814	-1.53227	0.0272697	0.090394	0.0717624	0.0611309	1376	tags=45%, list=15%, signal=39%	CELSR1/NRP1/ETS2/MYH9/CDK6/NF1/TLE1/VLDLR/TLE3/PTCH1
Whole Blood	D7	Hallmark	HALLMARK_HEME_METABOLISM	144	-0.291307	-1.28971	0.0293378	0.0954812	0.0733445	0.0645712	1858	tags=33%, list=20%, signal=26%	TFDP2/BPGM/NARF/CLCN3/DAAM1/TNS1/NUDT4/SPTA1/CTSE/ARHGEF12/GCLM/DMTN/PPP2R5B/MARCHF2/HTATIP2/CIR1/HBB/ELL2/CAT/SLC4A1/ALAS2/MARCHF8/GCLC/HEBP1/SEC14L1/ADD1/ISCA1/FECH/ACSL6/MKRN1/TRIM58/SDCBP/TENT5C/RAP1GAP/HDGF/SLC66A2/FOXO3/ABCG2/SLC6A8/MBOAT2/BTG2/MXI1/ENDOD1/XK/SPTB/TFRC/MAP2K3
Whole Blood	D7	BTM	immune activation - generic cluster (M37.0)	225	-0.268703	-1.25336	0.0302198	0.0965954	0.110107	0.0653247	1464	tags=25%, list=16%, signal=21%	MEF2C/MACROD2/CD19/MMP8/IGFBP7/ZNF608/CDK14/GSN/CACNA2D3/PTK2/CIITA/NAV1/LPCAT2/MCTP1/IL18RAP/NCF4/PYGL/HLA-DOA/ROPN1L/STK32B/ACSL1/CRISP3/VANGL1/VPREB3/SIRPB1/SLA2/CD22/PAX5/SLPI/C3AR1/LAT2/TACSTD2/CD72/HP/CEACAM1/CR1/TNFAIP6/DHCR24/CD7/MSH2/EBF1/TLR5/ANXA3/BANK1/BASP1/MBOAT2/JAM3/RGL1/F5/LYN/PSD3/PROK2/CSF2RB/CXCR2/TLR1/LRG1
Whole Blood	D7	BTM	cell cycle (III) (M103)	25	0.550341	1.50618	0.0310515	0.0966714	0.110107	0.0653761	2056	tags=56%, list=22%, signal=44%	CDC7/CCNE2/PTTG1/MCM7/MCM6/ESPL1/HDAC2/WEE1/MCM5/MCM2/ATR/CDC45/CDKN1A/E2F2
Whole Blood	D7	BTM	collagen, TGFB family et al (M77)	23	-0.483415	-1.50233	0.0313237	0.0966714	0.110107	0.0653761	762	tags=39%, list=8%, signal=36%	MEF2C/PTK2/TGFB1I1/COL4A2/COL4A1/JAM3/CD24/ADM/TCF4
Whole Blood	D7	BTM	regulation of transcription, transcription factors (M213)	11	0.66409	1.49622	0.0367827	0.111595	0.125494	0.0754684	1837	tags=55%, list=20%, signal=44%	BTAF1/CLK1/CLK4/FMR1/CCNT2/ZDHHC17
Whole Blood	D7	BTM	T cell surface signature (S0)	21	0.562283	1.4831	0.0403896	0.120031	0.129184	0.0811738	1956	tags=38%, list=21%, signal=30%	LAG3/ICOS/CD3G/CXCR6/ITM2A/CD3E/CLEC2D/CD2
Whole Blood	D7	BTM	antiviral IFN signature (M75)	22	-0.480773	-1.47686	0.0409046	0.120031	0.129184	0.0811738	767	tags=41%, list=8%, signal=38%	FCER1A/ELANE/PTX3/RARA/C1QB/SERPING1/ANXA3/IL1B/BCL3
Whole Blood	D7	BTM	Activated (LPS) dendritic cell surface signature (S11)	25	-0.461179	-1.46748	0.0418238	0.120239	0.129184	0.0813144	2417	tags=52%, list=26%, signal=39%	LAMP2/COLEC12/ANTXR2/EREG/CALCRL/IL13RA1/TNFSF13B/CD40/CD80/SLC43A2/TGFA/F11R/CSF2RB
Whole Blood	D7	BTM	myeloid, dendritic cell activation via NFkB (I) (M43.0)	11	-0.61462	-1.57098	0.0423188	0.120239	0.129184	0.0813144	622	tags=36%, list=7%, signal=34%	NFKB2/ICAM1/RELB/BCL3
Whole Blood	D7	Monaco 2019	Monaco_Progenitors_signature	99	0.386993	1.34102	0.0452424	0.126537	0.0980251	0.0855736	1839	tags=23%, list=20%, signal=19%	ZNF711/ME3/TSC22D1/MEIS1/DEPP1/SMAD1/BEX3/EMP1/SMIM24/TNFSF4/DNTT/EGFL7/LMO2/DLC1/MYB/EMID1/BCAT1/TM4SF1/CMBL/CD109/ITGA9/CD34/SERPINE1
Whole Blood	D7	Hallmark	HALLMARK_GLYCOLYSIS	109	-0.29697	-1.26331	0.0525633	0.144751	0.124065	0.0978911	1181	tags=17%, list=13%, signal=15%	HK2/CACNA1H/PYGL/SDC1/ANG/LHPP/GPC4/GCLC/PDK3/DSC2/TGFA/SRD5A3/ERO1A/VLDLR/MXI1/CXCR4/DDIT4/NT5E/DPYSL4
Whole Blood	D7	Hallmark	HALLMARK_MTORC1_SIGNALING	137	-0.282524	-1.245	0.0545886	0.147734	0.124065	0.0999084	656	tags=20%, list=7%, signal=19%	DHCR7/CYP51A1/HK2/PSAT1/ELOVL6/NAMPT/GCLC/IDI1/PSMD14/ERO1A/ACTR3/DHCR24/ADIPOR2/BHLHE40/ACTR2/SLC7A5/STARD4/VLDLR/BTG2/SLC2A3/TFRC/MAP2K3/ELOVL5/SKAP2/CXCR4/NIBAN1/DDIT4
Whole Blood	D7	BTM	translation initiation factor 3 complex (M245)	11	0.642197	1.4469	0.0555556	0.147734	0.162512	0.0999084	1327	tags=36%, list=14%, signal=31%	EIF3H/EIF3D/EIF3E/EIF3K
Whole Blood	D7	BTM	TLR and inflammatory signaling (M16)	39	-0.390864	-1.37733	0.0561224	0.147734	0.162512	0.0999084	1819	tags=41%, list=20%, signal=33%	KCNJ15/FGR/AQP9/DYSF/TLR8/NCF4/C5AR1/LILRA6/TLR6/TLR5/FCGR1B/ALOX5/WDFY3/FPR1/CXCR2/TLR1
Whole Blood	D7	BTM	activated dendritic cells (M67)	11	-0.597231	-1.52654	0.057971	0.150389	0.162512	0.101704	1763	tags=45%, list=19%, signal=37%	PLSCR1/IGKC/BIRC3/SERPING1/C1QC
Whole Blood	D7	BTM	suppression of MAPK signaling (M56)	11	-0.595909	-1.52316	0.0588406	0.150464	0.162512	0.101754	2292	tags=73%, list=25%, signal=55%	IL1R2/DUSP6/ARRB1/FOS/CD14/CACNA2D3/DUSP3/IL1B
Whole Blood	D7	BTM	T & B cell development, activation (M62.0)	22	-0.456671	-1.40282	0.0681743	0.171876	0.183912	0.116235	1209	tags=41%, list=13%, signal=36%	PTK2/NAV1/STK32B/VPREB3/CD7/EBF1/RGL1/PSD3/CAMK2D
Whole Blood	D7	Hallmark	HALLMARK_UV_RESPONSE_UP	103	-0.294564	-1.24014	0.0692452	0.172151	0.150533	0.116421	880	tags=16%, list=10%, signal=14%	HYAL2/PPIF/TMBIM6/BTG1/JUNB/SLC6A8/ICAM1/BTG2/PPT1/LYN/TFRC/E2F5/FURIN/CHRNA5/SOD2/NFKBIA
Whole Blood	D7	BTM	enriched in B cells (V) (M47.4)	10	-0.59603	-1.48254	0.0754877	0.1851	0.199013	0.125178	2462	tags=70%, list=27%, signal=51%	FCGR2B/CD180/CD69/CELSR1/FCRL5/TLR10/CD37
Whole Blood	D7	BTM	enriched in activated dendritic cells (II) (M165)	27	-0.414814	-1.34075	0.0897527	0.217104	0.231362	0.146822	2000	tags=37%, list=22%, signal=29%	LAMP3/PARP9/MX2/RBM47/DSE/SERPING1/BCL2A1/TNFAIP6/HLX/CSF2RB
Whole Blood	D7	BTM	T cell activation (II) (M7.3)	29	0.47856	1.35082	0.092312	0.220318	0.232787	0.148995	3481	tags=66%, list=38%, signal=41%	ICOS/CD3D/PTPN7/CRTAM/CD3G/LCK/SLAMF1/CCR5/ZAP70/NLRC3/CD3E/TIGIT/CCL5/TARP/TRAT1/IL12RB1/ITK/STAT4/SP140
Whole Blood	D7	BTM	T cell activation (I) (M7.1)	48	0.420743	1.30932	0.0965084	0.227303	0.238191	0.153718	3850	tags=69%, list=42%, signal=40%	PRKCQ/ICOS/CD3D/CD8A/CRTAM/CD3G/LCK/SLAMF1/ZAP70/NLRC3/CD3E/THEMIS/TRAC/CD2/PRKCH/CORO1A/PTPN22/CAMK4/TIGIT/CCL5/CD28/KLRK1/IL12RB1/ITK/RHOH/LEF1/EOMES/ITPR3/TXK/SIT1/IL7R/TCF7/CD5
Whole Blood	D7	Hallmark	HALLMARK_COMPLEMENT	128	-0.270502	-1.18225	0.104993	0.24319	0.218735	0.164463	1532	tags=24%, list=17%, signal=20%	F8/PRCP/VCPIP1/KCNIP2/RHOG/GRB2/PSMB9/MMP8/GPD2/CR2/MSRB1/GZMB/PIK3CG/ANG/FCER1G/TNFAIP3/NOTCH4/SERPING1/CPQ/COL4A2/C1QC/CR1/TIMP1/PLEK/CASP5/F5/LYN/MAFF/EHD1/CD59/GCA
Whole Blood	D7	BTM	T cell activation (III) (M7.4)	12	0.587189	1.35754	0.105971	0.24319	0.256097	0.164463	2376	tags=42%, list=26%, signal=31%	PRKCQ/LCK/KLF12/THEMIS/CAMK4
Whole Blood	D7	Monaco 2019	Monaco_B_Naive_signature	20	-0.441121	-1.32069	0.108347	0.245259	0.201216	0.165862	2643	tags=60%, list=29%, signal=43%	COL19A1/FAM177B/KCNG1/BEND5/TCL1B/DBNDD1/FCER2/FCRL1/IGHD/LARGE1/PCDH9/ABCB4
Whole Blood	D7	Hallmark	HALLMARK_OXIDATIVE_PHOSPHORYLATION	125	0.346515	1.23178	0.109613	0.245259	0.219226	0.165862	2861	tags=41%, list=31%, signal=29%	TIMM10/IMMT/NDUFA6/HADHA/OXA1L/RHOT2/IDH2/NDUFS6/MFN2/COX17/ATP6V1D/AIFM1/MRPL34/ACADVL/NDUFB5/TOMM22/TIMM13/TCIRG1/VDAC1/SLC25A5/MTRR/NDUFV1/NNT/MDH2/OGDH/RETSAT/CYCS/ATP5F1C/ATP5F1A/IDH3G/NDUFB8/SURF1/ACAA1/RHOT1/SDHA/UQCRC1/ATP6V1H/TIMM9/NDUFS2/CYC1/NDUFA1/NDUFB7/AFG3L2/LDHB/UQCRFS1/ATP5MC2/IDH1/GPI/LRPPRC/GPX4/IDH3B
Whole Blood	D7	BTM	enriched in T cells (I) (M7.0)	56	0.400756	1.27643	0.11256	0.248731	0.26435	0.16821	2031	tags=34%, list=22%, signal=27%	PRKCQ/ICOS/CD3D/UBASH3A/GIMAP7/IL32/SH2D1A/CD3G/LCK/LAT/GZMK/ITM2A/ZAP70/NLRC3/CD3E/KLRB1/TRAC/CD2/PRKCH
Whole Blood	D7	BTM	enriched in NK cells (II) (M61.0)	16	-0.476488	-1.3467	0.113944	0.248731	0.26435	0.16821	1671	tags=38%, list=18%, signal=31%	TGFBR3/CD247/KIR3DL1/IL2RB/CD7/KLRF1
Whole Blood	D7	BTM	chaperonin mediated protein folding (I) (M204.0)	11	0.595516	1.34172	0.119048	0.255172	0.267124	0.172565	3440	tags=73%, list=37%, signal=46%	NOP56/CCT7/CCT5/CCT8/CCT2/CCT6A/HSPD1/FBXW2
Whole Blood	D7	BTM	enriched in dendritic cells (M168)	15	0.549283	1.34087	0.119745	0.255172	0.267124	0.172565	1728	tags=40%, list=19%, signal=33%	CA2/B3GNT5/IL1R1/CTSB/DAB2/CLEC5A
Whole Blood	D7	BTM	leukocyte activation and migration (M45)	10	0.604475	1.32901	0.131941	0.277853	0.288777	0.187904	2522	tags=70%, list=27%, signal=51%	FYN/INPP5D/LCK/CD48/ITGAL/CD2/PTPN6
Whole Blood	D7	BTM	cell division - E2F transcription network (M4.8)	10	0.602787	1.32529	0.134725	0.280417	0.28941	0.189638	3043	tags=80%, list=33%, signal=54%	NASP/ZWINT/MCM2/TIMELESS/MAD2L1/MCM3/CASP2/DNMT1
Whole Blood	D7	BTM	regulation of signal transduction (M3)	35	-0.362236	-1.24848	0.139098	0.285102	0.29337	0.192807	1301	tags=29%, list=14%, signal=25%	CDK14/PTK2/WLS/C5AR1/TLR5/CCR1/RGL1/LYN/PSD3/FPR1
Whole Blood	D7	Hallmark	HALLMARK_MITOTIC_SPINDLE	128	0.337278	1.20235	0.140162	0.285102	0.269542	0.192807	1565	tags=21%, list=17%, signal=18%	NUSAP1/TUBGCP6/ARHGEF11/TUBGCP2/CEP250/MYH10/ARL8A/PKD2/CNTROB/TPX2/RHOT2/ARHGAP4/ESPL1/CENPJ/PCM1/KIF22/ITSN1/FGD4/KIF1B/ATG4B/ARHGAP27/MARK4/SASS6/RHOF/TSC1/CEP192/YWHAE
Whole Blood	D7	BTM	T cell activation and signaling (M5.1)	21	0.493509	1.3017	0.142509	0.28662	0.295198	0.193833	3354	tags=62%, list=36%, signal=40%	CD3D/CD3G/LCK/TRAF3IP3/BIN2/ZAP70/CD3E/CD2/HLA-DRA/TRAT1/IL12RB1/ITK/GIMAP6
Whole Blood	D7	BTM	immuregulation - monocytes, T and B cells (M57)	11	-0.51538	-1.31732	0.151884	0.302081	0.309097	0.204288	1073	tags=55%, list=12%, signal=48%	KIT/CCL4/IGHD/CD79A/CAMK2D/OSM
Whole Blood	D7	BTM	T cell differentiation via ITK and PKC (M18)	11	0.574077	1.29342	0.157204	0.309225	0.314408	0.20912	2031	tags=36%, list=22%, signal=28%	PRKCQ/SH2D1A/ITM2A/PRKCH
Whole Blood	D7	BTM	putative targets of PAX3 (M89.0)	11	-0.506115	-1.29364	0.166667	0.324275	0.327684	0.219298	1673	tags=45%, list=18%, signal=37%	DUSP2/NR4A2/EGR1/SIK1/MAFF
Whole Blood	D7	BTM	T cell differentiation (M14)	11	0.55924	1.25999	0.188645	0.36309	0.364713	0.245548	3788	tags=82%, list=41%, signal=48%	UBASH3A/SH2D1A/NOG/CD28/ITK/LRRN3/TXK/SPOCK2/TCF7
Whole Blood	D7	Hallmark	HALLMARK_CHOLESTEROL_HOMEOSTASIS	54	-0.307967	-1.15693	0.192665	0.366883	0.356786	0.248112	1225	tags=20%, list=13%, signal=18%	ECH1/DHCR7/CYP51A1/PDK3/MVK/SREBF2/IDI1/STARD4/PNRC1/FASN/NIBAN1
Whole Blood	D7	BTM	enriched in antigen presentation (II) (M95.0)	19	-0.405644	-1.20158	0.207443	0.390867	0.394482	0.264332	393	tags=16%, list=4%, signal=15%	PLEK/IRF8/SELL
Whole Blood	D7	Monaco 2019	Monaco_mDCs_signature	26	-0.36568	-1.17307	0.212818	0.396817	0.345829	0.268356	2024	tags=38%, list=22%, signal=30%	CES1/CD1E/SLAMF8/LGALS2/PID1/ZNF366/CACNA2D3/FBLN2/IDO1/ENHO
Whole Blood	D7	BTM	purine nucleotide biosynthesis (M212)	11	0.544741	1.22732	0.219322	0.404729	0.410345	0.273707	3392	tags=64%, list=37%, signal=40%	CCT7/MTHFD1/FKBP3/CHCHD3/PAICS/GMPS/RUVBL2
Whole Blood	D7	BTM	adhesion and migration, chemotaxis (M91)	10	-0.489065	-1.21648	0.224201	0.409511	0.412815	0.27694	164	tags=20%, list=2%, signal=20%	PROK2/CXCR2
Whole Blood	D7	BTM	CORO1A-DEF6 network (I) (M32.2)	13	0.512861	1.20853	0.231636	0.416864	0.41561	0.281913	2904	tags=62%, list=31%, signal=42%	HGS/SH2B1/APEH/DEF6/STXBP2/CORO1A/BRD2/TSC2
Whole Blood	D7	BTM	enriched in antigen presentation (I) (M71)	13	-0.446689	-1.19603	0.232885	0.416864	0.41561	0.281913	994	tags=23%, list=11%, signal=21%	CYP1B1/CD74/ASPH
Whole Blood	D7	BTM	viral sensing & immunity; IRF2 targets network (II) (M111.1)	11	0.533761	1.20258	0.242369	0.429545	0.425981	0.290489	1799	tags=27%, list=19%, signal=22%	ZBP1/CASP1/USP18
Whole Blood	D7	Monaco 2019	Monaco_MAIT_signature	13	0.497844	1.17314	0.267989	0.470294	0.357569	0.318046	3454	tags=69%, list=37%, signal=43%	SLC4A10/FLT4/ROR2/LTK/SCART1/RORC/TRAV1-2/TSPAN15/ELOVL4
Whole Blood	D7	BTM	blood coagulation (M11.1)	21	-0.374428	-1.13452	0.272848	0.473409	0.472393	0.320153	1844	tags=33%, list=20%, signal=27%	F13A1/SERPINA1/SYK/FCER1G/SIRPA/F5/LYN
Whole Blood	D7	Monaco 2019	Monaco_Basophils_LD_signature	83	-0.264298	-1.07691	0.275053	0.473409	0.357569	0.320153	1606	tags=31%, list=17%, signal=26%	PMP22/SEMA7A/C5AR2/ALS2/IL4/HRH4/SLC7A8/ZNF608/CACNA1D/CNR2/LPCAT2/CSF1/EEF2K/RAB31/THSD7A/ZNF185/GRB10/BACE2/SLC24A3/HRH2/XK/AREG/KRT81/HLX/PDE6G/KRT86
Whole Blood	D7	BTM	inflammasome receptors and signaling (M53)	12	-0.437474	-1.1465	0.279008	0.475642	0.475955	0.321663	964	tags=42%, list=10%, signal=37%	NLRC4/RIPK2/BIRC3/TNFAIP3/NFKBIA
Whole Blood	D7	Hallmark	HALLMARK_XENOBIOTIC_METABOLISM	115	0.312803	1.10187	0.282624	0.477261	0.504686	0.322758	1590	tags=23%, list=17%, signal=20%	DHPS/GCNT2/CA2/CBR1/ITIH4/CROT/ARG1/CSAD/MT2A/LCAT/ENTPD5/GSR/SLC35D1/TPST1/IL1R1/SMOX/FAH/MTHFD1/AKR1C2/ACOX3/KYNU/ABCD2/GART/BCAT1/RETSAT/CYP2S1/DDT
Whole Blood	D7	BTM	lymphocyte generic cluster (M60)	11	-0.445625	-1.13903	0.291884	0.488292	0.490704	0.330218	1464	tags=45%, list=16%, signal=38%	MEF2C/CD19/NAV1/DHCR24/BANK1
Whole Blood	D7	BTM	enriched in antigen presentation (III) (M95.1)	12	-0.415261	-1.08829	0.334219	0.553937	0.553125	0.374612	1800	tags=42%, list=19%, signal=34%	HLA-DMA/AIF1/HLA-DMB/PLEK/ICAM1
Whole Blood	D7	BTM	BCR signaling (M54)	11	-0.42602	-1.08892	0.338551	0.555969	0.553125	0.375986	1678	tags=45%, list=18%, signal=37%	SYK/PIK3R3/PIK3CD/LYN/BLNK
Whole Blood	D7	BTM	extracellular matrix (I) (M2.0)	18	-0.37096	-1.0854	0.345333	0.561951	0.55637	0.380031	868	tags=33%, list=9%, signal=30%	COL6A1/FSTL1/FBN1/COL4A2/AEBP1/COL4A1
Whole Blood	D7	BTM	chromosome Y linked (M240)	10	0.498344	1.09566	0.361794	0.583434	0.574906	0.39456	2765	tags=40%, list=30%, signal=28%	XIST/MAP7D2/RGMA/USP9Y
Whole Blood	D7	Hallmark	HALLMARK_SPERMATOGENESIS	44	-0.287005	-1.03175	0.374694	0.597043	0.646024	0.403763	712	tags=16%, list=8%, signal=15%	GAD1/SLC12A2/BRAF/JAM3/STRBP/PCSK1N/PGS1
Whole Blood	D7	BTM	enriched in NK cells (III) (M157)	14	-0.385333	-1.05381	0.376904	0.597043	0.590823	0.403763	1711	tags=29%, list=19%, signal=23%	MATK/CCL4/PPP1R16B/CD7
Whole Blood	D7	BTM	viral sensing & immunity; IRF2 targets network (I) (M111.0)	17	0.424183	1.06476	0.386404	0.606721	0.597637	0.410308	2269	tags=35%, list=25%, signal=27%	ZBP1/KYNU/USP18/TLR7/THBS1/FES
Whole Blood	D7	BTM	enriched in monocytes (surface) (M118.1)	13	-0.388985	-1.04153	0.394619	0.614233	0.602313	0.415388	1551	tags=38%, list=17%, signal=32%	IL1R2/TNFSF13B/HLA-DMB/MCTP1/LTBR
Whole Blood	D7	BTM	enriched in T cells (II) (M223)	12	0.457145	1.05689	0.406954	0.627972	0.613073	0.42468	4286	tags=75%, list=46%, signal=40%	TC2N/CLEC2D/TRGC2/LRRN3/DENND2D/PLEKHF1/CD40LG/SLC38A1/DPP4
Whole Blood	D7	BTM	small GTPase mediated signal transduction (M215)	12	0.451164	1.04306	0.425397	0.643001	0.632641	0.434844	1906	tags=33%, list=21%, signal=26%	ARHGAP30/ARHGAP4/ARAP1/ARHGDIA
Whole Blood	D7	Monaco 2019	Monaco_Monocytes_I_signature	12	-0.386385	-1.01261	0.426926	0.643001	0.504549	0.434844	601	tags=25%, list=6%, signal=23%	C1QB/C1QC/MARCKS
Whole Blood	D7	BTM	extracellular matrix, complement (M140)	10	-0.402534	-1.00125	0.433135	0.643001	0.635996	0.434844	1383	tags=70%, list=15%, signal=60%	TIMP2/LAMA2/MMP9/MMP8/IGFBP7/CRISP3/SLPI
Whole Blood	D7	Hallmark	HALLMARK_ANGIOGENESIS	21	0.38576	1.0175	0.440561	0.643001	0.680338	0.434844	1520	tags=29%, list=16%, signal=24%	S100A4/FGFR1/COL5A2/LPL/PDGFA/JAG2
Whole Blood	D7	Hallmark	HALLMARK_COAGULATION	67	-0.256156	-1.00356	0.442436	0.643001	0.680338	0.434844	1835	tags=28%, list=20%, signal=23%	SERPINA1/CAPN5/CTSE/F8/PRSS23/F12/MMP8/GSN/RAC1/BMP1/ANG/SERPING1/FBN1/SH2B2/CPQ/TIMP1/PLEK/MAFF/FURIN
Whole Blood	D7	BTM	T cell activation (IV) (M52)	12	0.445384	1.0297	0.443235	0.643001	0.63721	0.434844	873	tags=25%, list=9%, signal=23%	LAG3/LPXN/LCK
Whole Blood	D7	BTM	enriched in monocytes (IV) (M118.0)	46	-0.273921	-0.994617	0.444948	0.643001	0.63721	0.434844	561	tags=20%, list=6%, signal=18%	TNFSF13B/DYSF/HLA-DMB/ACSL1/LTBR/F5/NAIP/CXCR2/TLR1
Whole Blood	D7	Hallmark	HALLMARK_BILE_ACID_METABOLISM	52	0.321541	1.01219	0.448473	0.643001	0.680338	0.434844	2371	tags=33%, list=26%, signal=24%	CROT/BMP6/IDH2/PNPLA8/FDXR/SCP2/LCK/ABCD2/LONP2/SLC23A2/RETSAT/ABCD1/OPTN/NUDT12/EPHX2/SLC35B2/PEX12
Whole Blood	D7	Hallmark	HALLMARK_PANCREAS_BETA_CELLS	11	0.455011	1.02516	0.449023	0.643001	0.680338	0.434844	1517	tags=27%, list=16%, signal=23%	AKT3/LMO2/SEC11A
Whole Blood	D7	BTM	regulation of localization (GO) (M63)	11	0.449566	1.01289	0.465507	0.661315	0.658522	0.447229	3367	tags=64%, list=36%, signal=41%	AKT1/ARAP1/STXBP2/ARHGDIA/TSC2/NAPA/MAP2K2
Whole Blood	D7	Hallmark	HALLMARK_MYOGENESIS	108	-0.233856	-0.992293	0.473342	0.667151	0.688716	0.451176	1501	tags=25%, list=16%, signal=21%	NAV2/SPHK1/MEF2C/KCNH2/IGFBP7/GSN/MYH9/KIFC3/HDAC5/CRAT/CACNA1H/GABARAPL2/SPEG/ACSL1/TPM2/LARGE1/BIN1/COL4A2/AEBP1/BHLHE40/LSP1/FST/PTP4A3/SLC6A8/NCAM1/MYO1C/FHL1
Whole Blood	D7	BTM	lysosomal/endosomal proteins (M139)	10	0.450691	0.990894	0.488631	0.682782	0.682906	0.461746	4383	tags=70%, list=47%, signal=37%	GAA/CTSB/SLC11A1/PSAP/CD68/CTSD/AP1S2
Whole Blood	D7	Hallmark	HALLMARK_EPITHELIAL_MESENCHYMAL_TRANSITION	111	-0.229582	-0.981345	0.492557	0.682782	0.688716	0.461746	1285	tags=20%, list=14%, signal=17%	FSTL3/SNTB1/TPM1/FBLN2/BMP1/SDC1/LAMC1/FSTL1/TNFAIP3/TPM2/FBN1/IGFBP4/COL4A2/CXCL8/COL4A1/TIMP1/SLC6A8/BASP1/AREG/PMEPA1/CD59/NT5E
Whole Blood	D7	Hallmark	HALLMARK_ANDROGEN_RESPONSE	61	-0.254156	-0.980446	0.495875	0.682782	0.688716	0.461746	1229	tags=20%, list=13%, signal=17%	MAK/ELL2/CDK6/NKX3-1/GUCY1A1/UBE2J1/IDI1/DHCR24/CDC14B/PMEPA1/HOMER2/ELOVL5
Whole Blood	D7	BTM	KLF12 targets network (M32.3)	11	0.437057	0.984706	0.501984	0.685917	0.693216	0.463866	2101	tags=27%, list=23%, signal=21%	HGS/DGKZ/CORO1A
Whole Blood	D7	Monaco 2019	Monaco_Monocytes_NC_signature	29	0.343345	0.969155	0.511191	0.693207	0.553791	0.468796	2934	tags=45%, list=32%, signal=31%	IRAK3/MS4A14/MEG3/C10orf105/L1TD1/CDH23/EPS8/CYP4F22/SLC8A1/TMEM63C/CSF1R/LYPD2/MS4A7
Whole Blood	D7	BTM	cell adhesion (GO) (M117)	20	0.365593	0.954273	0.528717	0.711582	0.721544	0.481223	377	tags=10%, list=4%, signal=10%	PRKCQ/PSTPIP1
Whole Blood	D7	BTM	enriched in neutrophils (II) (M163)	13	0.404461	0.953087	0.538982	0.716572	0.725913	0.484597	3264	tags=62%, list=35%, signal=40%	BEST1/TSPAN2/HSPA6/NPL/SLC40A1/TYROBP/CFD/FRAT2
Whole Blood	D7	Hallmark	HALLMARK_UNFOLDED_PROTEIN_RESPONSE	73	0.289156	0.961081	0.543056	0.716572	0.73386	0.484597	2082	tags=32%, list=23%, signal=25%	TTC37/EIF2S1/NABP1/NOP56/H2AX/EXOC2/EIF4A1/DCTN1/TSPYL2/SDAD1/WFS1/NPM1/EIF4A2/HYOU1/SEC11A/EIF4EBP1/SLC1A4/ATF3/ALDH18A1/EXOSC5/EEF2/IMP3/NOP14
Whole Blood	D7	BTM	extracellular matrix, collagen (M210)	12	-0.35446	-0.928947	0.544435	0.716572	0.725913	0.484597	762	tags=50%, list=8%, signal=46%	PODN/PXDN/SERPINA1/TGFB1I1/COL4A1/TIMP1
Whole Blood	D7	BTM	enriched in NK cells (receptor activation) (M61.2)	13	0.39076	0.920801	0.581944	0.76035	0.767108	0.514203	87	tags=8%, list=1%, signal=8%	PRKCQ
Whole Blood	D7	Hallmark	HALLMARK_FATTY_ACID_METABOLISM	91	0.273994	0.939305	0.591211	0.764823	0.777909	0.517228	2861	tags=36%, list=31%, signal=25%	CA2/CBR1/SMS/APEX1/XIST/ERP29/D2HGDH/ACADVL/BLVRA/SLC22A5/S100A10/CA4/HPGD/MDH2/ACOT8/RETSAT/CBR3/IDH3G/IL4I1/ACAA1/LGALS1/SDHA/GRHPR/HADH/PSME1/CD36/HMGCL/ENO3/IDH1/PRDX6/ENO2/YWHAH/IDH3B
Whole Blood	D7	BTM	IL2, IL7, TCR network (M65)	11	-0.348295	-0.890251	0.593913	0.764823	0.773908	0.517228	556	tags=36%, list=6%, signal=34%	CCR7/BCL2/JAK3/LTB
Whole Blood	D7	BTM	transcription regulation in cell development (M49)	33	-0.269673	-0.917969	0.600446	0.767713	0.773908	0.519182	499	tags=15%, list=5%, signal=14%	MSH2/BASP1/SPTB/LYN/SOD2
Whole Blood	D7	Hallmark	HALLMARK_REACTIVE_OXYGEN_SPECIES_PATHWAY	42	-0.255031	-0.916154	0.618634	0.779735	0.793121	0.527313	1156	tags=21%, list=13%, signal=19%	CAT/PTPA/GCLC/MSRA/CDKN2D/JUNB/LSP1/MBP/SOD2
Whole Blood	D7	BTM	transmembrane transport (I) (M87)	18	0.349648	0.889651	0.621303	0.779735	0.785417	0.527313	2470	tags=39%, list=27%, signal=29%	ABCB6/DAPK1/SLC7A7/NLRP3/HK3/SLC11A1/CD36
Whole Blood	D7	BTM	mismatch repair (I) (M22.0)	14	0.370247	0.889336	0.622917	0.779735	0.785417	0.527313	3014	tags=57%, list=33%, signal=39%	TMPO/MCM6/ZWINT/POLD3/SMC2/NCAPG2/RFC4/MSH6
Whole Blood	D7	BTM	MHC-TLR7-TLR8 cluster (M146)	15	-0.305583	-0.850913	0.676525	0.83526	0.835983	0.564863	1694	tags=33%, list=18%, signal=27%	HLA-DPA1/HLA-G/HLA-A/TLR8/CD74
Whole Blood	D7	BTM	myeloid cell enriched receptors and transporters (M4.3)	28	0.305298	0.85569	0.689189	0.83526	0.835983	0.564863	1173	tags=18%, list=13%, signal=16%	MS4A14/SLC7A7/ASGR1/CD86/MPEG1
Whole Blood	D7	BTM	regulation of antigen presentation and immune response (M5.0)	73	0.265025	0.880876	0.690767	0.83526	0.835983	0.564863	873	tags=16%, list=9%, signal=15%	CTLA4/PRKCQ/LIME1/IRAK3/CD3D/UBASH3A/FYN/PLCG1/INPP5D/LILRB2/CD3G/LCK
Whole Blood	D7	BTM	endoplasmic reticulum (M37.2)	16	-0.299552	-0.846622	0.691848	0.83526	0.835983	0.564863	1949	tags=38%, list=21%, signal=30%	SCD/UNC93B1/TLR8/LPCAT2/ACSL1/DHCR24
Whole Blood	D7	Hallmark	HALLMARK_KRAS_SIGNALING_DN	62	-0.230898	-0.893097	0.692699	0.83526	0.852451	0.564863	1195	tags=18%, list=13%, signal=16%	SKIL/CAMK1D/SLC12A3/SLC5A5/KRT1/CD80/SNN/TENT5C/CCDC106/BTG2/KLHDC8A
Whole Blood	D7	Hallmark	HALLMARK_APICAL_JUNCTION	113	-0.213535	-0.915584	0.69901	0.83526	0.852451	0.564863	1433	tags=28%, list=15%, signal=24%	ITGA10/ATP1A3/ARPC2/MSN/CNN2/SYK/VCL/MPP5/PIK3R3/VAV2/KCNH2/CAP1/MYH9/PTK2/CRAT/CERCAM/MAPK14/BMP1/NECTIN3/SPEG/NEGR1/FBN1/SIRPA/NF1/VASP/ACTB/ACTN4/PCDH1/EXOC4/ICAM1/JAM3/SKAP2
Whole Blood	D7	BTM	cell adhesion (M51)	15	-0.299574	-0.83418	0.699938	0.83526	0.83704	0.564863	1553	tags=40%, list=17%, signal=33%	COL6A1/MMRN1/PARVB/TPM1/JAM3/IL1B
Whole Blood	D7	BTM	receptors, cell migration (M109)	14	-0.299084	-0.817939	0.71755	0.850606	0.849345	0.575241	1671	tags=50%, list=18%, signal=41%	GATA3/CCR7/BCL2/TGFBR3/IL6R/C3AR1/CCR1
Whole Blood	D7	BTM	enriched in cell cycle (M167)	13	0.344621	0.812078	0.73081	0.860625	0.850706	0.582016	1778	tags=23%, list=19%, signal=19%	MAD1L1/PSMD3/AKT1
Whole Blood	D7	BTM	CD4 T cell surface signature Th2-stimulated (S7)	10	0.36219	0.796316	0.750967	0.875035	0.850706	0.591762	2993	tags=50%, list=32%, signal=34%	CD3G/ITM2A/SLC4A7/CD28/CLDND1
Whole Blood	D7	BTM	enriched in myeloid cells and monocytes (M81)	21	0.30096	0.793823	0.763821	0.875035	0.850706	0.591762	2438	tags=48%, list=26%, signal=35%	MYH10/PRAM1/PDGFA/NLRP3/CLEC5A/HHEX/SLC8A1/TLR7/THBS1/CCR2
Whole Blood	D7	BTM	double positive thymocytes (M126)	11	-0.300622	-0.768398	0.765217	0.875035	0.850706	0.591762	41	tags=9%, list=0%, signal=9%	TCF4
Whole Blood	D7	BTM	innate antiviral response (M150)	12	-0.295506	-0.774444	0.771184	0.875035	0.850706	0.591762	6519	tags=100%, list=70%, signal=30%	OASL/OAS1/EIF2AK2/RSAD2/OAS3/IRF7/IFIT1/TAP1/RXRA/SP100/PLSCR1
Whole Blood	D7	BTM	enriched in NK cells (I) (M7.2)	44	-0.236609	-0.850584	0.773061	0.875035	0.850706	0.591762	1671	tags=23%, list=18%, signal=19%	TGFBR3/CTSW/CD247/GZMB/IL18RAP/CLIC3/IL2RB/PRF1/KLRF1/GNLY
Whole Blood	D7	BTM	Monocyte surface signature (S4)	73	-0.220104	-0.872215	0.774161	0.875035	0.850706	0.591762	1137	tags=19%, list=12%, signal=17%	MCTP1/TMEM154/C5AR1/SIRPB1/ABCA1/MBOAT7/LTBR/PTAFR/FCGRT/TLR5/FCGR1B/CCR1/FPR1/TLR1
Whole Blood	D7	BTM	platelet activation (II) (M32.1)	18	-0.268941	-0.786897	0.781459	0.875035	0.850706	0.591762	583	tags=11%, list=6%, signal=10%	ACTN4/TLN1
Whole Blood	D7	BTM	inflammatory response (M33)	10	0.348696	0.766648	0.785305	0.875035	0.850706	0.591762	1331	tags=20%, list=14%, signal=17%	CARD9/TBC1D8
Whole Blood	D7	Hallmark	HALLMARK_UV_RESPONSE_DN	87	0.24387	0.830748	0.788281	0.875035	0.925827	0.591762	1228	tags=15%, list=13%, signal=13%	MT1E/PTPRM/AKT3/FYN/TENT4A/CELF2/SLC7A1/DLC1/ANXA2/COL5A2/PTGFR/GCNT1/DAB2
Whole Blood	D7	BTM	integrin cell surface interactions (I) (M1.0)	15	0.312337	0.762452	0.792037	0.875035	0.850706	0.591762	1759	tags=27%, list=19%, signal=22%	FN1/COL5A2/COL5A1/ITGA9
Whole Blood	D7	Hallmark	HALLMARK_WNT_BETA_CATENIN_SIGNALING	27	-0.249823	-0.80747	0.79682	0.875035	0.925827	0.591762	1190	tags=19%, list=13%, signal=16%	HDAC5/NOTCH4/AXIN2/PTCH1/RBPJ
Whole Blood	D7	BTM	cell movement, Adhesion & Platelet activation (M30)	12	-0.28298	-0.741616	0.810452	0.884578	0.862499	0.598215	2086	tags=42%, list=23%, signal=32%	GP6/TNS1/PTK2/TPM1/NAV1
Whole Blood	D7	Hallmark	HALLMARK_PEROXISOME	60	0.246876	0.793829	0.821039	0.890703	0.925827	0.602357	2319	tags=30%, list=25%, signal=23%	ERCC1/SEMA3C/CDK7/IDH2/SCP2/ABCC5/ABCD2/LONP2/SLC23A2/ACOT8/RETSAT/ABCD1/STS/PEX2/ACAA1/EPHX2/SLC35B2/CTBP1
Whole Blood	D7	Hallmark	HALLMARK_PROTEIN_SECRETION	58	0.242392	0.775216	0.849015	0.91547	0.925827	0.619106	2943	tags=33%, list=32%, signal=22%	STX16/SEC22B/RER1/CLTA/KIF1B/PAM/COPB2/COPE/ATP1A1/ATP6V1H/SSPN/GOSR2/GNAS/DOP1A/ARFGEF1/GBF1/ANP32E/SEC24D/NAPA
Whole Blood	D7	BTM	extracellular matrix (II) (M2.1)	31	0.258082	0.739335	0.854972	0.91547	0.901607	0.619106	1288	tags=19%, list=14%, signal=17%	ARG1/LILRB2/NID2/COL5A2/COL5A1/OLFM4
Whole Blood	D7	Hallmark	HALLMARK_TGF_BETA_SIGNALING	38	0.24939	0.744116	0.861503	0.91547	0.925827	0.619106	153	tags=5%, list=2%, signal=5%	WWTR1/SMAD1
Whole Blood	D7	BTM	platelet activation (I) (M32.0)	17	-0.251516	-0.722877	0.864326	0.91547	0.90326	0.619106	981	tags=18%, list=11%, signal=16%	NUCB1/ACTN4/TLN1
Whole Blood	D7	Hallmark	HALLMARK_ADIPOGENESIS	125	0.223739	0.795341	0.870278	0.916351	0.925827	0.619702	2562	tags=28%, list=28%, signal=21%	ELMOD3/GPAT4/IMMT/SULT1A1/NABP1/SCP2/AIFM1/GADD45A/ITSN1/FAH/LPL/SORBS1/MDH2/DNAJC15/RETSAT/DDT/APLP2/CMBL/IDH3G/MIGA2/DGAT1/ARL4A/NMT1/ATP1B3/MYLK/EPHX2/UQCRC1/HADH/TKT/SSPN/CAVIN2/CD36/DHRS7/CYC1/NDUFB7
Whole Blood	D7	BTM	Resting dendritic cell surface signature (S10)	50	-0.214904	-0.794946	0.875481	0.91644	0.906749	0.619762	2437	tags=42%, list=26%, signal=31%	ATP1B1/ACE/ADAM12/FCER1A/HLA-DMA/IL1R2/GPR137B/PLXND1/LRFN4/CD1E/SLAMF8/NRP1/CRIM1/SLC7A8/LPCAT2/GPNMB/CD1C/TACSTD2/SRD5A3/SPINT2/TMEM51
Whole Blood	D7	Monaco 2019	Monaco_Monocytes_C_signature	39	-0.199433	-0.702762	0.947802	0.982753	0.947802	0.664608	2343	tags=36%, list=25%, signal=27%	CLMN/CDC42EP1/ASGR2/PTX3/FOLR2/EREG/CD300LB/RAB20/EGR1/CYP1B1/RNASE4/FCGR1CP/HP/TLR5
Whole Blood	D7	Hallmark	HALLMARK_INTERFERON_ALPHA_RESPONSE	87	0.207854	0.708057	0.949811	0.982753	0.989387	0.664608	3073	tags=29%, list=33%, signal=19%	UBA7/CASP8/TRIM14/SLC25A28/CASP1/PNPT1/USP18/HLA-C/IFI44/RTP4/TRIM21/GBP4/PSME1/MOV10/HERC6/LAP3/PSME2/IL15/ELF1/IFITM3/ISG20/IFI44L/MVB12A/NMI/PARP12
Whole Blood	D7	BTM	cell junction (GO) (M4.13)	10	0.248184	0.54566	0.965352	0.993092	0.990981	0.6716	3824	tags=70%, list=41%, signal=41%	FES/PRKCD/PAK1/KCTD12/CTNNA1/EPB41L3/IFI30
Whole Blood	D7	Hallmark	HALLMARK_APOPTOSIS	117	0.185005	0.653354	0.989464	0.998711	0.998711	0.6754	1984	tags=19%, list=21%, signal=15%	CASP8/CDC25B/EMP1/RHOT2/HMGB2/WEE1/GSR/FDXR/GADD45A/AVPR1A/PMAIP1/ANXA1/PLCB2/DAP3/RETSAT/CASP1/DDIT3/CTNNB1/ATF3/CASP6/CD2/CDKN1A
Whole Blood	D7	BTM	type I interferon response (M127)	12	0.200541	0.463638	0.994709	0.998711	0.998608	0.6754	7395	tags=100%, list=80%, signal=20%	USP18/IFIH1/DDX60/IFITM1/HERC5/RSAD2/IRF7/IFIT1/TAP1/STAT1/PLSCR1/PARP9
Whole Blood	D7	BTM	enriched in monocytes (II) (M11.0)	161	0.172037	0.627815	0.997302	0.998711	0.998608	0.6754	2966	tags=33%, list=32%, signal=23%	KCNE3/IRAK3/FXYD6/SLC7A7/LILRB2/ASGR1/LMO2/PRAM1/SCPEP1/RASSF4/NCF1C/CD86/MPEG1/KYNU/FCN1/NLRP12/CD163/NLRP3/PLXNB2/CEBPA/SIGLEC9/HSPA6/LILRB3/KLF4/CRISPLD2/PILRA/LILRB1/HK3/TFEC/CLEC7A/CPVL/PLA2G7/ADAP2/MS4A6A/FES/RAB32/SLC11A1/MTMR11/FGL2/TYROBP/CD36/CLEC4E/PRKCD/S100A9/TYMP/RBP7/CSF1R/S100A11/RIN2/MS4A7/LILRA5/CFD/DMXL2
Whole Blood	D7	BTM	Plasma cell surface signature (S3)	10	0.180758	0.397417	0.998608	0.998711	0.998608	0.6754	4327	tags=70%, list=47%, signal=37%	HM13/GPR25/TRAM2/ICAM2/SCARB2/CLPTM1L/SLC16A14
Whole Blood	D7	Hallmark	HALLMARK_NOTCH_SIGNALING	21	0.160743	0.423982	0.998711	0.998711	0.998711	0.6754	3797	tags=33%, list=41%, signal=20%	LFNG/PSEN2/ST3GAL6/DTX4/KAT2A/PPARD/PSENEN

### Sheet: COVR-M vs. HC-M
Whole blood and single-cell pseudobulk gene set enrichment analysis (GESA) results for the comparison between post-vaccination COVR-M and HC-M. Only subjects 65 years of age or above are included.
inter.ont.adj.P.Val and intra.ont.adj.Pval represent multiple-testing correction across and within terms from individual ontologies (e.g. BTM and HALLMARK), respectively
cell.type	visit	ont	parameter	setSize	enrichmentScore	NES	P.Value	inter.ont.adj.P.Val	intra.ont.adj.P.Val	qvalues	rank	leading_edge	core_enrichment
B_Mem	Baseline	BTM	type I interferon response (M127)	10	-0.883773	-2.03354	0.000192938	0.0183292	0.00906811	0.0176691	528	tags=70%, list=9%, signal=64%	IFIH1/IFIT1/USP18/RSAD2/STAT1/HERC5/IFITM1
B_Mem	Baseline	Hallmark	HALLMARK_INTERFERON_ALPHA_RESPONSE	54	-0.542715	-1.86205	0.000733138	0.0286317	0.0216998	0.0276006	1167	tags=41%, list=19%, signal=33%	IFIT2/BATF2/IFITM2/ISG20/HLA-C/PARP12/TXNIP/NMI/ELF1/UBA7/OAS1/STAT2/RNF31/IFIH1/TRIM26/USP18/ISG15/RSAD2/NCOA7/MX1/IFI35/IFITM1
B_Mem	Baseline	Hallmark	HALLMARK_INTERFERON_GAMMA_RESPONSE	93	-0.464458	-1.75057	0.000904159	0.0286317	0.0216998	0.0276006	1596	tags=47%, list=26%, signal=35%	ARL4A/HLA-A/HIF1A/TRIM21/CD38/STAT4/ZBP1/IRF2/RIPK2/PML/CASP4/IFIT2/HLA-G/BATF2/IFITM2/ISG20/SAMHD1/PARP12/RIPK1/HLA-DRB1/JAK2/TXNIP/CD40/VAMP8/NMI/ICAM1/SOCS1/STAT2/RNF31/GCH1/CD86/IFIH1/ARID5B/TRIM26/GPR18/P2RY14/IFIT1/USP18/ISG15/RSAD2/LCP2/STAT1/MX1/IFI35
B_Mem	Baseline	BTM	enriched in activated dendritic cells (II) (M165)	10	-0.745359	-1.71505	0.0075246	0.178709	0.176828	0.172274	528	tags=60%, list=9%, signal=55%	IFIT2/IFIH1/HLX/IFIT1/RSAD2/HERC5
B_Mem	Baseline	Hallmark	HALLMARK_PI3K_AKT_MTOR_SIGNALING	48	0.44121	1.51506	0.0202835	0.385387	0.324537	0.371509	993	tags=33%, list=16%, signal=28%	GRB2/RIT1/PLCB1/MAPK1/PTEN/ECSIT/RPS6KA3/TNFRSF1A/CAB39L/RAC1/ACTR3/CDK2/GSK3B/MKNK2/PLCG1/PRKCB
B_Mem	Baseline	Hallmark	HALLMARK_MITOTIC_SPINDLE	81	0.369367	1.40015	0.0325437	0.515276	0.364825	0.49672	1460	tags=38%, list=24%, signal=29%	KNTC1/KIF11/HDAC6/NUSAP1/RASA2/CDC27/CCDC88A/TRIO/TBCD/CLIP2/KIF15/MID1IP1/TOP2A/SMC4/MAPRE1/NUMA1/MARK4/RALBP1/RABGAP1/NCK2/ARHGEF3/PLEKHG2/RFC1/KIF1B/ARFIP2/ARHGAP5/TAOK2/PCGF5/KIF20B/CAPZB/DYNLL2
B_Mem	Baseline	Hallmark	HALLMARK_G2M_CHECKPOINT	73	0.373399	1.38923	0.0380027	0.51575	0.364825	0.497178	696	tags=22%, list=12%, signal=20%	KIF11/BCL3/CHAF1A/NUSAP1/LIG3/E2F3/MYC/CDC27/MCM5/CCNF/GINS2/KIF15/TOP2A/MKI67/SMC4/NUMA1
B_Mem	Baseline	BTM	enriched in monocytes (IV) (M118.0)	18	0.546617	1.49762	0.0474583	0.547487	0.564687	0.527771	598	tags=28%, list=10%, signal=25%	CARD9/LRRK2/CTSS/NAIP/DPYD
B_Mem	Baseline	BTM	Monocyte surface signature (S4)	29	0.461316	1.41937	0.057888	0.547487	0.564687	0.527771	1397	tags=52%, list=23%, signal=40%	KCNQ1/P2RY13/VNN2/PTPRE/P2RX1/FCGRT/CD36/TMEM71/TLR2/MCTP1/FCGR2A/LILRB2/C1orf162/LRP1/SIRPB1
B_Mem	Baseline	BTM	cell cycle (I) (M4.1)	49	0.398681	1.37476	0.0606392	0.547487	0.564687	0.527771	624	tags=22%, list=10%, signal=20%	SPAG5/KNTC1/KIF11/NUSAP1/MCM5/CCNF/GINS2/KIF15/TOP2A/MKI67/SMC4
B_Mem	Baseline	Hallmark	HALLMARK_ESTROGEN_RESPONSE_LATE	57	-0.390398	-1.35359	0.0633932	0.547487	0.474431	0.527771	961	tags=30%, list=16%, signal=25%	ISG20/ST14/HOMER2/JAK2/SERPINA1/DCXR/RABEP1/FOS/TSPAN13/DYNLT3/JAK1/SGK1/FDFT1/CCND1/MEST/GLA/ABCA3
B_Mem	Baseline	Hallmark	HALLMARK_REACTIVE_OXYGEN_SPECIES_PATHWAY	26	0.466967	1.39695	0.0691878	0.547737	0.474431	0.528012	21	tags=8%, list=0%, signal=8%	STK25/NQO1
B_Mem	Baseline	BTM	cell cycle and transcription (M4.0)	113	0.31344	1.24929	0.080978	0.570694	0.564687	0.550143	1161	tags=27%, list=19%, signal=23%	SPAG5/KNTC1/KIF11/NUSAP1/POC1A/ITGAX/MCM5/CCNF/GINS2/KIF15/PLXNB2/FGR/TOP2A/MKI67/CFD/KCTD12/NCF1/RRM1/FCGRT/CD36/FCN1/C1orf112/TLR2/DONSON/ARHGAP11A/KLF4/ATAD2/FCGR2A/SLC15A3/LILRB2/PRIM1
B_Mem	Baseline	BTM	enriched in B cells (II) (M47.1)	20	0.494213	1.39248	0.0846428	0.570694	0.564687	0.550143	1295	tags=50%, list=21%, signal=39%	BLNK/HLA-DOB/TCF4/CD19/KLHL14/PLEKHG1/CD79A/FCRL5/CR2/KLF8
B_Mem	Baseline	Hallmark	HALLMARK_ANDROGEN_RESPONSE	45	-0.395228	-1.30812	0.0956858	0.570694	0.574115	0.550143	1186	tags=33%, list=20%, signal=27%	SLC38A2/CDC14B/INSIG1/UBE2J1/HOMER2/DNAJB9/FADS1/TSC22D1/ARID5B/MYL12A/HSD17B14/SGK1/CCND1/ACTN1/RRP12
B_Mem	Baseline	BTM	MHC-TLR7-TLR8 cluster (M146)	12	-0.580998	-1.40444	0.0961169	0.570694	0.564687	0.550143	1121	tags=50%, list=19%, signal=41%	HLA-A/HLA-G/HLA-C/HLA-DRB1/HLA-DPB1/HLA-DQB1
B_Mem	Baseline	BTM	CORO1A-DEF6 network (I) (M32.2)	10	0.584902	1.36415	0.124092	0.640706	0.648037	0.617634	1585	tags=60%, list=26%, signal=44%	SH2B1/AES/SIPA1/STXBP2/TECR/HGS
B_Mem	Baseline	Hallmark	HALLMARK_HYPOXIA	68	-0.348097	-1.2432	0.127943	0.640706	0.588591	0.617634	547	tags=25%, list=9%, signal=23%	SLC37A4/HDLBP/ILVBL/ISG20/PLIN2/KLF6/HEXA/DDIT4/FBP1/FOS/XPNPEP1/SLC6A6/HS3ST1/RRAGD/JMJD6/CP/CITED2
B_Mem	Baseline	Hallmark	HALLMARK_ESTROGEN_RESPONSE_EARLY	54	-0.363361	-1.24669	0.133065	0.640706	0.588591	0.617634	475	tags=15%, list=8%, signal=14%	FOS/DYNLT3/FDFT1/CCND1/TMEM164/GLA/ABCA3/RRP12
B_Mem	Baseline	Hallmark	HALLMARK_HEDGEHOG_SIGNALING	11	-0.567769	-1.34034	0.134886	0.640706	0.588591	0.617634	288	tags=55%, list=5%, signal=52%	CDK6/CELSR1/NRP2/PML/PTCH1/DPYSL2
B_Mem	Baseline	BTM	enriched in B cells (I) (M47.0)	28	0.403353	1.22988	0.173163	0.783356	0.691994	0.755147	1127	tags=39%, list=19%, signal=32%	MACROD2/HLA-DOB/TCF4/CD19/KLHL14/PLEKHG1/ABCB4/CD79A/FCRL5/CR2/FCRL2
B_Mem	Baseline	Hallmark	HALLMARK_MYOGENESIS	43	0.35187	1.1771	0.198157	0.799263	0.792627	0.770481	878	tags=23%, list=15%, signal=20%	NQO1/RIT1/CNN3/CRAT/ENO3/PLXNB2/CFD/SH2B1/CD36/MYL6B
B_Mem	Baseline	BTM	enriched in T cells (I) (M7.0)	29	0.390732	1.2022	0.199321	0.799263	0.691994	0.770481	810	tags=21%, list=13%, signal=18%	LEF1/GATA3/ETS1/GIMAP7/NKG7/ITK
B_Mem	Baseline	BTM	TLR and inflammatory signaling (M16)	13	0.486337	1.21909	0.221734	0.799263	0.691994	0.770481	1160	tags=38%, list=19%, signal=31%	P2RY13/ITGAX/FGR/TLR2/LILRB2
B_Mem	Baseline	BTM	Resting dendritic cell surface signature (S10)	23	0.406845	1.1847	0.223637	0.799263	0.691994	0.770481	372	tags=22%, list=6%, signal=20%	SFXN3/DIRC2/CD1C/ITGAX/ABCA6
B_Mem	Baseline	BTM	enriched in B cells (VI) (M69)	14	0.468867	1.20081	0.23233	0.799263	0.691994	0.770481	1127	tags=43%, list=19%, signal=35%	HLA-DOB/CD19/ABCB4/CD79A/CR2/FCRL2
B_Mem	Baseline	BTM	cell adhesion (GO) (M117)	16	0.448265	1.19368	0.23267	0.799263	0.691994	0.770481	581	tags=12%, list=10%, signal=11%	LEF1/PLEK
B_Mem	Baseline	BTM	Naive B cell surface signature (S8)	17	-0.447509	-1.19066	0.235572	0.799263	0.691994	0.770481	465	tags=24%, list=8%, signal=22%	TSPAN13/HLA-DOA/P2RY14/CD37
B_Mem	Baseline	BTM	mitotic cell cycle in stimulated CD4 T cells (M4.5)	13	0.473821	1.18771	0.253141	0.829254	0.69986	0.799392	523	tags=23%, list=9%, signal=21%	KIF11/MIR155HG/TOP2A
B_Mem	Baseline	Hallmark	HALLMARK_IL6_JAK_STAT3_SIGNALING	37	0.34744	1.12714	0.265776	0.841625	0.922067	0.811318	1216	tags=35%, list=20%, signal=28%	GRB2/STAM2/TNFRSF1A/IL3RA/IL7/BAK1/CD36/IL6ST/TLR2/IFNGR1/ITGA4/IFNGR2/ACVR1B
B_Mem	Baseline	BTM	viral sensing & immunity; IRF2 targets network (I) (M111.0)	11	-0.486316	-1.14805	0.295748	0.875521	0.727541	0.843992	294	tags=36%, list=5%, signal=35%	ZBP1/RIPK2/USP18/IFI35
B_Mem	Baseline	BTM	myeloid, dendritic cell activation via NFkB (II) (M43.1)	10	-0.498565	-1.14719	0.302913	0.875521	0.727541	0.843992	1007	tags=50%, list=17%, signal=42%	FUT7/ICAM1/LTB/NFKB2/IL23A
B_Mem	Baseline	Hallmark	HALLMARK_KRAS_SIGNALING_UP	55	-0.31549	-1.08754	0.312511	0.875521	0.922067	0.843992	775	tags=20%, list=13%, signal=18%	SDCCAG8/CBX8/LY96/LAT2/TSPAN13/ADAMDEC1/GALNT3/JUP/MMP11/CD37/IKZF1
B_Mem	Baseline	Hallmark	HALLMARK_APICAL_SURFACE	11	-0.477546	-1.12735	0.318068	0.875521	0.922067	0.843992	955	tags=64%, list=16%, signal=54%	MDGA1/SULF2/ADAM10/AFAP1L2/FLOT2/CROCC/NTNG1
B_Mem	Baseline	BTM	DC surface signature (S5)	22	-0.384873	-1.09307	0.32871	0.875521	0.727541	0.843992	1328	tags=36%, list=22%, signal=28%	ABHD12/CRIM1/SLC38A6/CD151/SPINT2/TM2D2/HLA-DQB1/SLC6A6
B_Mem	Baseline	BTM	Activated (LPS) dendritic cell surface signature (S11)	14	-0.432654	-1.09288	0.347126	0.875521	0.727541	0.843992	870	tags=43%, list=14%, signal=37%	NRP2/SLCO5A1/CD40/CD80/IFI6/IL13RA1
B_Mem	Baseline	Hallmark	HALLMARK_TNFA_SIGNALING_VIA_NFKB	89	-0.280163	-1.04859	0.350054	0.875521	0.922067	0.843992	597	tags=18%, list=10%, signal=16%	TSC22D1/GCH1/NFKB2/CD80/IFIH1/GADD45A/FOS/FOSB/SGK1/MCL1/SLC2A6/KLF2/IL23A/CCND1/NFE2L2/NR4A3
B_Mem	Baseline	BTM	blood coagulation (M11.1)	12	0.445358	1.09022	0.350208	0.875521	0.727541	0.843992	1605	tags=58%, list=27%, signal=43%	ITGAX/CFD/P2RX1/CD36/F13A1/DOK2/PSAP
B_Mem	Baseline	BTM	mitotic cell cycle - DNA replication (M4.4)	12	0.440989	1.07952	0.363542	0.877551	0.727541	0.845949	1468	tags=50%, list=24%, signal=38%	MCM5/KIF15/CDK2/C1orf112/PRIM1/PCNA
B_Mem	Baseline	Hallmark	HALLMARK_FATTY_ACID_METABOLISM	63	0.288168	1.03908	0.369536	0.877551	0.922067	0.845949	1313	tags=35%, list=22%, signal=28%	SLC22A5/ACADVL/CRAT/ENO3/YWHAH/ADSL/SMS/ACADM/CD36/TP53INP2/DECR1/MIF/PSME1/ALDOA/IDH1/ACOT8/MDH2/D2HGDH/ACSM3/ACSL5/LDHA/PRDX6
B_Mem	Baseline	BTM	regulation of antigen presentation and immune response (M5.0)	45	-0.312462	-1.03418	0.387168	0.877551	0.727541	0.845949	754	tags=22%, list=12%, signal=20%	TLR10/LY96/LAT2/CD86/FOS/HLA-DOA/HLA-DPB1/LCP2/HLA-DQB1/PAG1
B_Mem	Baseline	BTM	enriched in neutrophils (I) (M37.1)	14	0.408776	1.04691	0.393977	0.877551	0.727541	0.845949	642	tags=21%, list=11%, signal=19%	DGAT2/VNN2/ST6GALNAC2
B_Mem	Baseline	BTM	cell division (stimulated CD4+ T cells) (M46)	10	-0.456848	-1.0512	0.40247	0.877551	0.727541	0.845949	399	tags=80%, list=7%, signal=75%	APOBEC3B/GNB4/CDK6/TST/DHCR24/CDCA7/SHCBP1/ACTN1
B_Mem	Baseline	Hallmark	HALLMARK_MYC_TARGETS_V1	90	-0.270838	-1.01674	0.410307	0.877551	0.922067	0.845949	1183	tags=29%, list=20%, signal=24%	DEK/RPL14/MCM6/PRDX4/NPM1/CSTF2/RPS10/RANBP1/SNRPA/HSP90AB1/RPL34/TARDBP/RAN/HSPD1/RPS5/IMPDH2/SRM/FBL/DUT/EIF4E/USP1/MRPS18B/PABPC4/UBE2E1/EIF1AX/PABPC1
B_Mem	Baseline	BTM	respiratory electron transport chain (mitochondrion) (M219)	12	0.420438	1.02922	0.424167	0.877551	0.738364	0.845949	1628	tags=50%, list=27%, signal=37%	UQCRQ/COX8A/UQCRC2/COX7A2L/COX7C/COX6B1
B_Mem	Baseline	Hallmark	HALLMARK_UNFOLDED_PROTEIN_RESPONSE	44	-0.303673	-1.00202	0.447863	0.877551	0.922067	0.845949	1841	tags=50%, list=30%, signal=35%	LSM4/HSP90B1/EXOSC1/EIF4G1/SLC1A4/ATP6V0D1/FKBP14/EXOSC4/SERP1/EDEM1/NPM1/DDX10/ZBTB17/EIF4A2/TSPYL2/TTC37/DNAJB9/CNOT6/CXXC1/DDIT4/EIF4E/IFIT1
B_Mem	Baseline	Hallmark	HALLMARK_IL2_STAT5_SIGNALING	70	0.269804	0.995589	0.453014	0.877551	0.922067	0.845949	1033	tags=26%, list=17%, signal=22%	P4HA1/TNFRSF18/AGER/MYC/LRIG1/ENO3/RHOB/ALCAM/IL3RA/FURIN/RGS16/GBP4/TWSG1/SYT11/AHCY/SNX14/IFNGR1/HK2
B_Mem	Baseline	BTM	T & B cell development, activation (M62.0)	15	-0.391282	-1.00367	0.454285	0.877551	0.743591	0.845949	1804	tags=53%, list=30%, signal=38%	CD3E/CD3G/ICOSLG/FKBP14/FAM150B/CD7/PSD3/VSIG10
B_Mem	Baseline	BTM	PLK1 signaling events (M4.2)	13	-0.400893	-0.991811	0.470723	0.877551	0.743591	0.845949	212	tags=15%, list=4%, signal=15%	TRIP13/WEE1
B_Mem	Baseline	Hallmark	HALLMARK_DNA_REPAIR	64	0.270492	0.980874	0.48189	0.877551	0.922067	0.845949	756	tags=16%, list=13%, signal=14%	GTF3C5/POLR1D/VPS37B/SSRP1/POLR1C/TMED2/TAF13/NFX1/ZNF707/POLR2K
B_Mem	Baseline	BTM	myeloid, dendritic cell activation via NFkB (I) (M43.0)	10	-0.424316	-0.97634	0.493344	0.877551	0.743591	0.845949	1007	tags=40%, list=17%, signal=33%	FUT7/ICAM1/NFKB2/IL23A
B_Mem	Baseline	Hallmark	HALLMARK_APICAL_JUNCTION	53	0.278094	0.972238	0.496817	0.877551	0.922067	0.845949	1148	tags=28%, list=19%, signal=23%	PTEN/EVL/ADAM15/CRAT/YWHAH/MVD/GNAI2/SHC1/LIMA1/CNN2/ACTG1/RAC2/PLCG1/B4GALT1/SRC
B_Mem	Baseline	BTM	antiviral IFN signature (M75)	11	0.404366	0.967947	0.498855	0.877551	0.743591	0.845949	95	tags=18%, list=2%, signal=18%	CARD9/BCL3
B_Mem	Baseline	Hallmark	HALLMARK_KRAS_SIGNALING_DN	32	-0.314498	-0.96666	0.510393	0.877551	0.922067	0.845949	545	tags=25%, list=9%, signal=23%	CD80/SLC25A23/OXT/SGK1/C5/MTHFR/RSAD2/MX1
B_Mem	Baseline	BTM	T cell activation (I) (M7.1)	20	-0.34609	-0.96015	0.513865	0.877551	0.743591	0.845949	88	tags=10%, list=1%, signal=10%	TCF7/IKZF1
B_Mem	Baseline	BTM	enriched in monocytes (II) (M11.0)	69	0.26114	0.96067	0.522903	0.877551	0.743591	0.845949	1160	tags=29%, list=19%, signal=24%	ADAP2/P2RY13/ITGAX/VNN2/PLXNB2/FGR/CFD/KCTD12/NCF1/FCGRT/CD36/FCN1/F13A1/TLR2/BLVRB/KLF4/IFNGR2/FCGR2A/SLC15A3/LILRB2
B_Mem	Baseline	Hallmark	HALLMARK_UV_RESPONSE_DN	36	0.295651	0.953522	0.526531	0.877551	0.922067	0.845949	313	tags=14%, list=5%, signal=13%	ATRN/PTEN/RASA2/MYC/NEK7
B_Mem	Baseline	BTM	enriched in B cells (III) (M47.2)	12	0.383419	0.938596	0.537917	0.88107	0.743591	0.849342	964	tags=25%, list=16%, signal=21%	FCRL3/FAIM3/FCRL5
B_Mem	Baseline	Hallmark	HALLMARK_UV_RESPONSE_UP	55	0.267202	0.941218	0.564833	0.887433	0.922067	0.855476	924	tags=20%, list=15%, signal=17%	STK25/RHOB/BID/BAK1/FURIN/CEBPG/ATP6V1C1/CDK2/EIF5/ALDOA/IL6ST
B_Mem	Baseline	Hallmark	HALLMARK_WNT_BETA_CATENIN_SIGNALING	11	0.381998	0.914404	0.570031	0.887433	0.922067	0.855476	742	tags=27%, list=12%, signal=24%	LEF1/MYC/AXIN1
B_Mem	Baseline	Hallmark	HALLMARK_OXIDATIVE_PHOSPHORYLATION	82	0.248339	0.94252	0.575094	0.887433	0.922067	0.855476	1706	tags=39%, list=28%, signal=28%	NDUFS8/UQCRQ/ACADVL/BAX/SLC25A5/OGDH/NDUFS6/COX8A/ACADM/NQO2/ATP6V1C1/VDAC3/MRPS12/UQCRC2/DECR1/NDUFS7/IDH1/MDH2/COX7A2L/LDHA/PDHX/AIFM1/MRPS11/HSD17B10/DLAT/COX7C/COX15/COX6B1/NDUFB4/ACAA1/HSPA9/CASP7
B_Mem	Baseline	Hallmark	HALLMARK_BILE_ACID_METABOLISM	32	-0.299969	-0.922003	0.583333	0.887433	0.922067	0.855476	1238	tags=28%, list=20%, signal=22%	FADS2/PFKM/EPHX2/PEX1/SLC22A18/FADS1/NR3C2/HACL1/ABCA3
B_Mem	Baseline	Hallmark	HALLMARK_APOPTOSIS	60	0.260068	0.930416	0.588508	0.887433	0.922067	0.855476	598	tags=15%, list=10%, signal=14%	LEF1/BAX/PDCD4/DAP3/GSR/RHOB/BID/TOP2A/DPYD
B_Mem	Baseline	Hallmark	HALLMARK_HEME_METABOLISM	70	-0.256177	-0.91963	0.613843	0.89961	0.922067	0.867214	725	tags=19%, list=12%, signal=17%	MINPP1/NFE2L1/NUDT4/HAGH/CDR2/EPOR/ANK1/ADD2/FOXJ2/HTATIP2/SLC25A37/NNT/CLCN3
B_Mem	Baseline	BTM	enriched in NK cells (I) (M7.2)	21	0.311844	0.888165	0.625132	0.89961	0.839463	0.867214	1619	tags=43%, list=27%, signal=31%	KLRD1/GIMAP7/NKG7/ITK/S1PR5/PLEKHF1/CTSW/TBX21/GZMM
B_Mem	Baseline	Hallmark	HALLMARK_CHOLESTEROL_HOMEOSTASIS	25	-0.303164	-0.885622	0.635643	0.89961	0.922067	0.867214	650	tags=44%, list=11%, signal=39%	S100A11/LGMN/FBXO6/PNRC1/FADS2/ATXN2/TRIB3/LGALS3/GSTM2/FDFT1/NSDHL
B_Mem	Baseline	Hallmark	HALLMARK_TGF_BETA_SIGNALING	24	0.300919	0.886216	0.635745	0.89961	0.922067	0.867214	1126	tags=25%, list=19%, signal=20%	SKI/ACVR1/SKIL/FURIN/FKBP1A/IFNGR2
B_Mem	Baseline	Hallmark	HALLMARK_PROTEIN_SECRETION	43	0.26509	0.886798	0.656792	0.89961	0.922067	0.867214	1234	tags=28%, list=20%, signal=22%	STX16/MAPK1/RAB2A/RPS6KA3/TMED2/COG2/STAM/GBF1/ATP1A1/TMED10/KIF1B/STX7
B_Mem	Baseline	Hallmark	HALLMARK_XENOBIOTIC_METABOLISM	57	-0.256761	-0.890244	0.657567	0.89961	0.922067	0.867214	1369	tags=30%, list=23%, signal=23%	DDAH2/BPHL/PYCR1/ADH5/PTGDS/SLC35B1/ETFDH/DCXR/CSAD/GCH1/SPINT2/FBP1/HACL1/JUP/ALAS1/GART/SLC6A6
B_Mem	Baseline	BTM	myeloid cell enriched receptors and transporters (M4.3)	11	-0.358975	-0.847437	0.667116	0.89961	0.856846	0.867214	924	tags=45%, list=15%, signal=39%	SLC7A7/SULF2/CCR1/CD86/SLC2A6
B_Mem	Baseline	Hallmark	HALLMARK_COAGULATION	24	0.29422	0.866487	0.67234	0.89961	0.922067	0.867214	702	tags=21%, list=12%, signal=18%	SH2B2/CFD/PLEK/RAC1/FURIN
B_Mem	Baseline	BTM	transcription regulation in cell development (M49)	16	-0.319868	-0.835235	0.698489	0.9065	0.856846	0.873856	787	tags=38%, list=13%, signal=33%	CASC5/CCNB1/BASP1/C11orf82/ANK1/TRIP13
B_Mem	Baseline	BTM	regulation of signal transduction (M3)	16	0.311646	0.829877	0.70199	0.9065	0.856846	0.873856	1073	tags=31%, list=18%, signal=26%	ADAP2/GATA3/PLXNB2/TLR2/KLF4
B_Mem	Baseline	BTM	T cell activation (II) (M7.3)	14	0.32008	0.819751	0.711	0.9065	0.856846	0.873856	1108	tags=21%, list=18%, signal=18%	NKG7/ITK/CD3D
B_Mem	Baseline	Hallmark	HALLMARK_GLYCOLYSIS	62	0.242093	0.870351	0.715658	0.9065	0.95421	0.873856	1070	tags=27%, list=18%, signal=23%	IRS2/CHST2/SLC35A3/P4HA1/GMPPA/PPIA/EXT1/COG2/MIF/FUT8/ALDOA/SLC25A13/IDH1/MDH2/EGLN3/HK2/B4GALT1
B_Mem	Baseline	Hallmark	HALLMARK_ALLOGRAFT_REJECTION	93	0.227165	0.876554	0.73703	0.910959	0.956148	0.878154	1168	tags=24%, list=19%, signal=19%	BCL3/DEGS1/CTSS/HDAC9/HLA-DOB/KLRD1/ETS1/TAP2/FGR/IL7/IL12A/APBB1/ITK/CD79A/SRGN/TLR2/PRKCB/IFNGR1/CD3D/IFNGR2/RPS9/ELF4
B_Mem	Baseline	BTM	B cell surface signature (S2)	36	0.259805	0.837913	0.741568	0.910959	0.858447	0.878154	1127	tags=31%, list=19%, signal=25%	FCRL3/HLA-DOB/KCNMB3/CD19/PLD4/ABCB4/FAIM3/CD79A/FCRL5/CR2/FCRL2
B_Mem	Baseline	BTM	immune activation - generic cluster (M37.0)	99	0.222878	0.869378	0.761638	0.910959	0.858447	0.878154	512	tags=11%, list=8%, signal=10%	KIF16B/LRRK2/ADAP2/CHAF1A/MACROD2/P2RY13/CTSS/VNN2/CD19/PCBP3/FAM69B
B_Mem	Baseline	Hallmark	HALLMARK_P53_PATHWAY	78	-0.233121	-0.854315	0.762078	0.910959	0.962142	0.878154	1683	tags=36%, list=28%, signal=26%	FAS/RCHY1/PPP1R15A/IP6K2/STOM/PLK2/TPRKB/GM2A/CDKN2A/PITPNC1/EI24/EPS8L2/ST14/TXNIP/VAMP8/TSPYL2/DCXR/SERTAD3/SOCS1/RALGDS/TRIB3/TSC22D1/DDIT4/RPS12/GADD45A/FOS/BLCAP/SEC61A1
B_Mem	Baseline	BTM	T cell surface signature (S0)	10	-0.334548	-0.769788	0.767123	0.910959	0.858447	0.878154	4027	tags=100%, list=67%, signal=33%	ANKH/SLC37A3/ITM2A/PTPRCAP/SLC38A1/CD320/C12orf23/CD3E/CD3G
B_Mem	Baseline	Hallmark	HALLMARK_PEROXISOME	36	0.252935	0.815755	0.78174	0.912625	0.962142	0.87976	1016	tags=22%, list=17%, signal=19%	FIS1/CTBP1/CRAT/YWHAH/TOP2A/ABCB4/IDH1/ACOT8
B_Mem	Baseline	BTM	mismatch repair (I) (M22.0)	14	-0.302065	-0.763012	0.787739	0.912625	0.861018	0.87976	1354	tags=36%, list=22%, signal=28%	GMNN/SMC1A/MCM6/RFC5/RACGAP1
B_Mem	Baseline	BTM	E2F1 targets (Q3) (M10.0)	14	-0.280714	-0.70908	0.852107	0.975304	0.910206	0.940182	1125	tags=29%, list=19%, signal=23%	MCM6/RANBP1/NR3C2/WEE1
B_Mem	Baseline	Hallmark	HALLMARK_ADIPOGENESIS	74	0.213964	0.798364	0.870632	0.984156	0.989384	0.948715	1303	tags=27%, list=22%, signal=21%	UQCRQ/REEP5/UCP2/PDCD4/CRAT/COX8A/G3BP2/ACADM/BAZ2A/CD36/DECR1/ALDOA/IFNGR1/IDH1/MDH2/SLC5A6/ACLY/MCCC1/PEMT/AIFM1
B_Mem	Baseline	Hallmark	HALLMARK_COMPLEMENT	78	0.212424	0.798341	0.88056	0.984156	0.989384	0.948715	789	tags=15%, list=13%, signal=14%	GRB2/CBLB/CTSS/GNGT2/SH2B3/GATA3/GNAI2/PLEK/CALM3/CD36/FCN1/HSPA1A
B_Mem	Baseline	BTM	cell cycle (III) (M103)	20	-0.247681	-0.687135	0.904571	0.986973	0.944774	0.951431	2009	tags=55%, list=33%, signal=37%	MCM7/SKP2/E2F2/CCNB1/MAD2L1/CCNE1/CDKN2A/SMC1A/CDC7/MCM6/WEE1
B_Mem	Baseline	Hallmark	HALLMARK_NOTCH_SIGNALING	12	-0.260686	-0.630154	0.916955	0.986973	0.989384	0.951431	1044	tags=25%, list=17%, signal=21%	HES1/MAML2/CCND1
B_Mem	Baseline	Hallmark	HALLMARK_MYC_TARGETS_V2	32	-0.222777	-0.684739	0.93065	0.986973	0.989384	0.951431	1124	tags=34%, list=19%, signal=28%	PLK4/MAP3K6/PES1/TBRG4/NPM1/RCL1/GRWD1/HSPD1/SRM/IMP4/RRP12
B_Mem	Baseline	Hallmark	HALLMARK_SPERMATOGENESIS	25	-0.228637	-0.667909	0.93317	0.986973	0.989384	0.951431	1702	tags=40%, list=28%, signal=29%	MAST2/ARL4A/NF2/PHKG2/MLF1/BRAF/POMC/TSN/RPL39L/RAD17
B_Mem	Baseline	Hallmark	HALLMARK_E2F_TARGETS	83	0.199175	0.756619	0.937959	0.986973	0.989384	0.951431	631	tags=13%, list=10%, signal=12%	RBBP7/SPAG5/MYC/DNMT1/MCM5/SSRP1/TOP2A/MKI67/MTHFD2/SMC4/CHEK2
B_Mem	Baseline	BTM	plasma cells & B cells, immunoglobulins (M156.0)	12	0.240126	0.587819	0.945417	0.986973	0.965969	0.951431	2155	tags=50%, list=36%, signal=32%	ABCB4/FCRL2/OSBPL10/CD52/ADAM28/CD22
B_Mem	Baseline	Hallmark	HALLMARK_INFLAMMATORY_RESPONSE	59	-0.200159	-0.69762	0.956338	0.987523	0.989384	0.951961	999	tags=17%, list=17%, signal=14%	PIK3R5/CD40/NMI/ICAM1/ATP2C1/KLF6/BEST1/GCH1/LCP2/IFITM1
B_Mem	Baseline	Hallmark	HALLMARK_MTORC1_SIGNALING	82	0.18756	0.711847	0.969918	0.990777	0.989384	0.955098	1272	tags=22%, list=21%, signal=18%	RIT1/P4HA1/MTHFD2L/PPIA/SRD5A1/GSR/CCNF/MTHFD2/ACTR3/GSK3B/ALDOA/IDH1/EGLN3/HK2/PSPH/ACLY/ATP2A2/LDHA
B_Mem	Baseline	Hallmark	HALLMARK_EPITHELIAL_MESENCHYMAL_TRANSITION	32	0.181202	0.571591	0.989384	0.998743	0.989384	0.962777	747	tags=12%, list=12%, signal=11%	SERPINE2/RHOB/PPIB/WIPF1
B_Mem	Baseline	BTM	T cell activation and signaling (M5.1)	15	0.162102	0.424106	0.998743	0.998743	0.998743	0.962777	1108	tags=20%, list=18%, signal=16%	BIN2/ITK/CD3D
B_Mem	D28	BTM	type I interferon response (M127)	10	-0.845026	-1.95495	0.000194024	0.0184323	0.00911913	0.0177685	443	tags=80%, list=7%, signal=74%	IFIH1/USP18/PARP9/IFITM1/IRF7/HERC5/RSAD2/IFIT1
B_Mem	D28	Hallmark	HALLMARK_OXIDATIVE_PHOSPHORYLATION	82	0.489501	1.86183	0.000440044	0.0209021	0.0211221	0.0201494	971	tags=29%, list=16%, signal=25%	COX8A/LDHA/CASP7/SLC25A5/BAX/UQCRH/UQCRFS1/TIMM50/NQO2/ACADVL/ATP6V1F/HSPA9/NDUFA1/PDHX/UQCRC2/COX15/SUCLA2/OXA1L/COX6B1/POLR2F/ATP6V1C1/VDAC3/NDUFA8/SDHC
B_Mem	D28	BTM	enriched in activated dendritic cells (II) (M165)	10	-0.756282	-1.74964	0.00426853	0.13517	0.10031	0.130302	818	tags=70%, list=14%, signal=61%	HLX/IFIH1/MX2/PARP9/HERC5/RSAD2/IFIT1
B_Mem	D28	Hallmark	HALLMARK_APOPTOSIS	60	0.444216	1.60115	0.00603448	0.143319	0.138352	0.138158	566	tags=22%, list=9%, signal=20%	DDIT3/FAS/CASP7/IL6/BAX/GADD45A/PAK1/BCL2L1/CASP4/IRF1/CD44/CTH/KRT18
B_Mem	D28	Hallmark	HALLMARK_TNFA_SIGNALING_VIA_NFKB	89	0.384031	1.47853	0.00942982	0.179167	0.138352	0.172715	1330	tags=35%, list=22%, signal=28%	CCL5/BCL3/IL6/GADD45A/MYC/NFKBIE/PER1/CD80/ZC3H12A/HES1/CD83/IRF1/CCL4/CD44/KLF9/SPSB1/NAMPT/RHOB/EGR1/KLF4/DUSP2/ETS2/TLR2/IER2/CD69/CCND1/MXD1/JUN/SLC16A6/TNFSF9/TRIP10
B_Mem	D28	Hallmark	HALLMARK_IL6_JAK_STAT3_SIGNALING	37	0.478668	1.55978	0.0143654	0.195587	0.138352	0.188544	813	tags=27%, list=13%, signal=24%	IL3RA/FAS/EBI3/IL6/IL4R/IRF1/CD44/GRB2/SOCS1/IL7
B_Mem	D28	Hallmark	HALLMARK_IL2_STAT5_SIGNALING	70	0.400727	1.48642	0.0144117	0.195587	0.138352	0.188544	798	tags=30%, list=13%, signal=26%	PRNP/IL3RA/BMPR2/MYC/LRIG1/AGER/IL4R/BCL2L1/POU2F1/CD83/SLC29A2/CD44/CYFIP1/PUS1/ALCAM/UCK2/SERPINB6/TTC39B/TNFRSF18/RHOB/SOCS1
B_Mem	D28	Hallmark	HALLMARK_P53_PATHWAY	78	0.375035	1.41663	0.026516	0.314877	0.212128	0.303538	1303	tags=33%, list=22%, signal=26%	DDIT3/PERP/FAS/BAX/RAD9A/GADD45A/TP53/IRAK1/STOM/EI24/PRMT2/FOXO3/PITPNC1/SEC61A1/SOCS1/RPL36/ADA/PMM1/PCNA/KLF4/VAMP8/CCND3/MXD1/JUN/ABAT/TNFSF9
B_Mem	D28	Hallmark	HALLMARK_KRAS_SIGNALING_UP	55	-0.397264	-1.37565	0.0551402	0.474672	0.335964	0.457578	873	tags=25%, list=14%, signal=22%	KCNN4/CAB39L/KIF5C/GYPC/LAT2/PTCD2/TSPAN13/VWA5A/BIRC3/JUP/ST6GAL1/IKZF1/NIN/CD37
B_Mem	D28	Hallmark	HALLMARK_INTERFERON_ALPHA_RESPONSE	54	-0.400417	-1.37891	0.055994	0.474672	0.335964	0.457578	867	tags=30%, list=14%, signal=26%	HLA-C/STAT2/IFIH1/IFI44L/ISG15/OAS1/USP18/SAMD9/PARP9/SAMD9L/ELF1/IFITM1/IRF7/MX1/RSAD2/CMPK2
B_Mem	D28	BTM	antiviral IFN signature (M75)	11	-0.626019	-1.48476	0.0576849	0.474672	0.598494	0.457578	1003	tags=64%, list=17%, signal=53%	DHX58/IFIH1/OAS1/IRF7/HERC5/RSAD2/IFIT1
B_Mem	D28	BTM	respiratory electron transport chain (mitochondrion) (M219)	12	0.601328	1.48902	0.0599585	0.474672	0.598494	0.457578	724	tags=42%, list=12%, signal=37%	COX8A/UQCRH/UQCRFS1/UQCRC2/COX6B1
B_Mem	D28	BTM	Naive B cell surface signature (S8)	17	-0.543846	-1.44109	0.0684512	0.500221	0.598494	0.482207	1252	tags=53%, list=21%, signal=42%	CXCR4/LGR4/CD200/P2RY14/HLA-DOA/TSPAN13/GABBR1/TMEM56/CD37
B_Mem	D28	BTM	enriched in T cells (I) (M7.0)	29	0.444022	1.37216	0.0764035	0.518453	0.598494	0.499783	690	tags=28%, list=11%, signal=25%	CCL5/ETS1/SAMD3/NKG7/CD3E/CD27/PTPRCAP/RASGRP1
B_Mem	D28	Hallmark	HALLMARK_CHOLESTEROL_HOMEOSTASIS	25	-0.470631	-1.37395	0.0898192	0.568855	0.479036	0.54837	967	tags=36%, list=16%, signal=30%	PNRC1/CXCL16/S100A11/FADS2/EBP/CPEB2/MVK/NSDHL/GSTM2
B_Mem	D28	BTM	myeloid, dendritic cell activation via NFkB (I) (M43.0)	10	0.592675	1.39192	0.105817	0.628287	0.710484	0.605662	367	tags=40%, list=6%, signal=38%	CCL5/BCL3/EBI3/CD83
B_Mem	D28	Hallmark	HALLMARK_APICAL_JUNCTION	53	0.351979	1.24033	0.130602	0.716426	0.598751	0.690626	1294	tags=34%, list=21%, signal=27%	ADAM15/INPPL1/PBX2/GNAI2/ARHGEF6/SRC/TAOK2/GAMT/RSU1/RAC2/ACTN1/THBS3/LIMA1/PLCG1/NEXN/CRAT/MYL12B/NF2
B_Mem	D28	Hallmark	HALLMARK_WNT_BETA_CATENIN_SIGNALING	11	0.548776	1.32026	0.144334	0.716426	0.598751	0.690626	132	tags=18%, list=2%, signal=18%	MYC/TP53
B_Mem	D28	Hallmark	HALLMARK_ESTROGEN_RESPONSE_LATE	57	0.339084	1.21068	0.149688	0.716426	0.598751	0.690626	1400	tags=32%, list=23%, signal=24%	PERP/AMFR/ALDH3A2/MEST/CD44/METTL3/RABEP1/RAB31/GINS2/TOP2A/KLF4/SLC1A4/DUSP2/CCND1/HOMER2/SERPINA1/HPRT1/SNX10
B_Mem	D28	BTM	TLR and inflammatory signaling (M16)	13	0.515544	1.30495	0.150826	0.716426	0.721902	0.690626	1127	tags=54%, list=19%, signal=44%	P2RY13/FGR/LILRB1/ITGAX/FES/NPL/TLR2
B_Mem	D28	BTM	MHC-TLR7-TLR8 cluster (M146)	12	-0.527831	-1.27949	0.176187	0.729582	0.721902	0.703309	868	tags=33%, list=14%, signal=29%	HLA-DRB1/HLA-C/HLA-DPB1/HLA-DQB1
B_Mem	D28	BTM	mismatch repair (I) (M22.0)	14	-0.502477	-1.26745	0.178254	0.729582	0.721902	0.703309	258	tags=29%, list=4%, signal=27%	RFC5/RMI1/FIGNL1/TOPBP1
B_Mem	D28	BTM	myeloid, dendritic cell activation via NFkB (II) (M43.1)	10	0.548048	1.28711	0.181518	0.729582	0.721902	0.703309	73	tags=30%, list=1%, signal=30%	CCL5/BCL3/EBI3
B_Mem	D28	BTM	enriched in monocytes (IV) (M118.0)	18	0.452078	1.24335	0.184315	0.729582	0.721902	0.703309	512	tags=22%, list=8%, signal=20%	PAK1/LRRK2/EMILIN2/MYO1F
B_Mem	D28	Hallmark	HALLMARK_MTORC1_SIGNALING	82	0.299207	1.13804	0.209681	0.758019	0.631008	0.730722	574	tags=13%, list=9%, signal=12%	DDIT3/NFKBIB/LDHA/SHMT2/PPIA/ACTR3/HSPA9/PSMD13/TES/CTH/SEC11A
B_Mem	D28	Hallmark	HALLMARK_ADIPOGENESIS	74	0.304974	1.14004	0.211067	0.758019	0.631008	0.730722	569	tags=15%, list=9%, signal=14%	COX8A/GADD45A/ACADS/VEGFB/UBC/SLC5A6/STOM/REEP5/UCP2/ARAF/DNAJB9
B_Mem	D28	Hallmark	HALLMARK_HYPOXIA	68	-0.316581	-1.14113	0.221478	0.758019	0.631008	0.730722	421	tags=16%, list=7%, signal=15%	HS3ST1/NEDD4L/JMJD6/CITED2/FBP1/ILVBL/ACKR3/AMPD3/CHST2/LXN/RRAGD
B_Mem	D28	Hallmark	HALLMARK_E2F_TARGETS	83	0.294439	1.12161	0.229652	0.758019	0.631008	0.730722	1554	tags=35%, list=26%, signal=26%	RAD1/BARD1/MYC/TP53/SNRPB/DNMT1/SUV39H1/DEK/ORC6/ING3/RBBP7/MCM6/PMS2/CBX5/SMC6/TOP2A/PCNA/DONSON/CENPM/PDS5B/PA2G4/HUS1/CENPE/SMC3/ASF1B/RANBP1/SMC4/TRIP13/PLK4
B_Mem	D28	Hallmark	HALLMARK_EPITHELIAL_MESENCHYMAL_TRANSITION	32	0.366444	1.15861	0.231672	0.758019	0.631008	0.730722	1354	tags=38%, list=22%, signal=29%	FAS/IL6/GADD45A/MEST/CD44/FBLN5/RHOB/QSOX1/JUN/ACTA2/CAPG/PPIB
B_Mem	D28	Hallmark	HALLMARK_ALLOGRAFT_REJECTION	93	0.286696	1.11116	0.243213	0.758019	0.631008	0.730722	551	tags=14%, list=9%, signal=13%	CCL5/ETS1/FAS/BCL3/IL6/ST8SIA4/IL4R/CD80/CD3E/PRKCB/CCL4/FGR/RPS19
B_Mem	D28	BTM	T cell activation (II) (M7.3)	14	0.454915	1.17467	0.253317	0.758019	0.915837	0.730722	675	tags=29%, list=11%, signal=25%	CCL5/NKG7/CD3E/PTPRCAP
B_Mem	D28	Hallmark	HALLMARK_PI3K_AKT_MTOR_SIGNALING	48	0.327232	1.13024	0.255333	0.758019	0.631008	0.730722	1798	tags=42%, list=30%, signal=30%	DDIT3/NFKBIB/AP2M1/ACTR3/PRKCB/GRB2/MKNK1/PLA2G12A/ARPC3/PLCG1/PLCB1/RIT1/PIKFYVE/CLTC/PTEN/ACTR2/MKNK2/MAPK1/CALR/PFN1
B_Mem	D28	Hallmark	HALLMARK_COAGULATION	24	0.382932	1.13052	0.278699	0.78127	0.631008	0.753135	550	tags=17%, list=9%, signal=15%	SH2B2/CTSB/CTSH/DUSP14
B_Mem	D28	Hallmark	HALLMARK_COMPLEMENT	78	0.28791	1.08753	0.285807	0.78127	0.631008	0.753135	702	tags=17%, list=12%, signal=15%	CCL5/CBLB/CASP7/IL6/GNAI2/CTSB/SRC/CASP4/CTSH/IRF1/GRB2/RASGRP1/CPM
B_Mem	D28	Hallmark	HALLMARK_BILE_ACID_METABOLISM	32	-0.36217	-1.11628	0.289212	0.78127	0.631008	0.753135	1802	tags=44%, list=30%, signal=31%	PEX13/LONP2/ABCA5/NUDT12/ABCD1/SLC22A18/CAT/FADS1/ABCA3/FADS2/SLC29A1/HACL1/SOD1/NR3C2
B_Mem	D28	BTM	plasma cells & B cells, immunoglobulins (M156.0)	12	-0.467573	-1.13342	0.300656	0.78127	0.917042	0.753135	1278	tags=58%, list=21%, signal=46%	IGLL5/BLK/ITM2C/ADAM28/ABCB4/CPNE5/VPREB3
B_Mem	D28	BTM	T cell activation (I) (M7.1)	20	0.395691	1.11791	0.304284	0.78127	0.917042	0.753135	1343	tags=40%, list=22%, signal=31%	CCL5/CD3E/CD27/PTPN22/RASGRP1/RHOH/GATA3/CD7
B_Mem	D28	Hallmark	HALLMARK_NOTCH_SIGNALING	12	0.454029	1.12428	0.317012	0.790943	0.63339	0.76246	1383	tags=42%, list=23%, signal=32%	DTX1/HES1/SAP30/CCND1/DTX4
B_Mem	D28	Hallmark	HALLMARK_SPERMATOGENESIS	25	0.364186	1.08521	0.326943	0.790943	0.63339	0.76246	564	tags=20%, list=9%, signal=18%	MAP7/PHF7/ALOX15/RAD17/MAST2
B_Mem	D28	Hallmark	HALLMARK_INTERFERON_GAMMA_RESPONSE	93	-0.277969	-1.05829	0.333029	0.790943	0.63339	0.76246	868	tags=23%, list=14%, signal=20%	HLA-DRB1/GCH1/STAT2/IFIH1/IFI44L/ISG15/MX2/P2RY14/LCP2/USP18/ARID5B/ARL4A/RBCK1/SAMD9L/CD40/IRF7/STAT4/MX1/RSAD2/IFIT1/CMPK2
B_Mem	D28	Hallmark	HALLMARK_FATTY_ACID_METABOLISM	63	0.291964	1.06149	0.343086	0.794956	0.63339	0.766329	1176	tags=25%, list=19%, signal=21%	LDHA/ACADS/XIST/ALDH3A2/ACADVL/MCEE/PRDX6/ACOT8/PPARA/SUCLA2/GLUL/SDHC/ACSS1/ACSL5/GRHPR/CRAT
B_Mem	D28	BTM	transcription regulation in cell development (M49)	16	0.397233	1.06519	0.3656	0.818903	0.917042	0.789413	1650	tags=56%, list=27%, signal=41%	PAK1/C11orf82/LILRB1/FES/KLF4/PLCG1/EPB42/TRIP13/PLXNB2
B_Mem	D28	BTM	mitotic cell cycle in stimulated CD4 T cells (M4.5)	13	0.420432	1.0642	0.370661	0.818903	0.917042	0.789413	1299	tags=46%, list=21%, signal=36%	CENPK/MCM6/MIR155HG/TOP2A/CENPM/KIF11
B_Mem	D28	BTM	cell adhesion (GO) (M117)	16	-0.401856	-1.04613	0.397263	0.84984	0.917042	0.819237	485	tags=19%, list=8%, signal=17%	ADAM9/PSTPIP1/CD6
B_Mem	D28	BTM	B cell surface signature (S2)	36	-0.326107	-1.03493	0.402556	0.84984	0.917042	0.819237	955	tags=28%, list=16%, signal=24%	ITM2C/ADAM28/CD200/ABCB4/HLA-DPB1/NLGN4Y/HLA-DOA/TSPAN13/GABBR1/CD37
B_Mem	D28	Hallmark	HALLMARK_INFLAMMATORY_RESPONSE	59	0.281165	1.00979	0.428233	0.858267	0.719858	0.82736	215	tags=12%, list=4%, signal=12%	CCL5/EBI3/ATP2C1/IL6/MYC/IL4R/ADRM1
B_Mem	D28	Hallmark	HALLMARK_G2M_CHECKPOINT	73	0.270225	1.00937	0.431266	0.858267	0.719858	0.82736	1323	tags=27%, list=22%, signal=22%	BCL3/BARD1/MYC/SUV39H1/ORC6/HIRA/UCK2/MCM6/SS18/CDC27/SAP30/GINS2/TOP2A/RBM14/MT2A/CCND1/PDS5B/HUS1/KIF11/CENPE
B_Mem	D28	Hallmark	HALLMARK_PROTEIN_SECRETION	43	-0.307324	-1.00862	0.434914	0.858267	0.719858	0.82736	1007	tags=26%, list=17%, signal=21%	DST/CLCN3/RAB14/ARFIP1/STX7/ARFGEF2/VPS4B/ZW10/SOD1/MON2/STAM
B_Mem	D28	BTM	Resting dendritic cell surface signature (S10)	23	0.339462	0.992	0.460234	0.858267	0.917042	0.82736	736	tags=22%, list=12%, signal=19%	CD1C/ABCA6/SLC38A6/LRFN4/ITGAX
B_Mem	D28	BTM	enriched in B cells (II) (M47.1)	20	0.348651	0.985016	0.473331	0.858267	0.917042	0.82736	1773	tags=45%, list=29%, signal=32%	DENND5B/TCF4/KLHL14/CD19/CD79A/PLEKHG1/HLA-DOB/CR2/PAWR
B_Mem	D28	BTM	cell cycle (I) (M4.1)	49	0.283432	0.982777	0.486851	0.858267	0.917042	0.82736	1554	tags=33%, list=26%, signal=24%	GMNN/CENPK/C11orf82/DNA2/MCM6/GINS2/TOP2A/PCNA/CENPM/KIF11/CENPE/KNTC1/RANBP1/SMC4/TRIP13/PLK4
B_Mem	D28	BTM	DC surface signature (S5)	22	0.335286	0.969915	0.497688	0.858267	0.917042	0.82736	974	tags=32%, list=16%, signal=27%	TM2D2/CD83/ABCA6/ALCAM/SLC38A6/LRFN4/NRP2
B_Mem	D28	Hallmark	HALLMARK_MYC_TARGETS_V2	32	0.306949	0.970501	0.503561	0.858267	0.79456	0.82736	1656	tags=47%, list=27%, signal=34%	MYC/NOC4L/CBX3/SLC29A2/AIMP2/PUS1/RCL1/DUSP2/PES1/PA2G4/IMP4/PLK4/IPO4/DCTPP1/NPM1
B_Mem	D28	BTM	enriched in neutrophils (I) (M37.1)	14	-0.380141	-0.958871	0.515257	0.858267	0.917042	0.82736	969	tags=36%, list=16%, signal=30%	BASP1/CREB5/VNN2/CSF3R/RGL4
B_Mem	D28	Hallmark	HALLMARK_GLYCOLYSIS	62	-0.272526	-0.96573	0.51903	0.858267	0.79456	0.82736	1148	tags=23%, list=19%, signal=18%	HDLBP/VCAN/NDUFV3/IDUA/DDIT4/FAM162A/EGLN3/LHPP/RBCK1/CITED2/SOD1/NSDHL/CHST2/RRAGD
B_Mem	D28	BTM	T cell surface signature (S0)	10	0.405014	0.951193	0.521452	0.858267	0.917042	0.82736	675	tags=30%, list=11%, signal=27%	CD320/CD3E/PTPRCAP
B_Mem	D28	BTM	cell cycle and transcription (M4.0)	113	0.24263	0.970427	0.531285	0.858267	0.917042	0.82736	1409	tags=31%, list=23%, signal=24%	GMNN/FCGR2A/CENPK/C11orf82/CTSH/C1orf112/FGR/DNA2/LILRB1/SLC15A3/MCM6/POC1A/ITGAX/FES/RAB31/LRRC25/CSTA/GINS2/WHSC1/TOP2A/PCNA/NPL/KLF4/CCDC34/DONSON/TLR2/IGSF6/CENPM/SERPINA1/KIF11/CENPE/LGALS2/LY86/ASF1B/KNTC1
B_Mem	D28	BTM	T & B cell development, activation (M62.0)	15	-0.366563	-0.9419	0.534254	0.858267	0.917042	0.82736	1292	tags=60%, list=21%, signal=47%	EBF1/TCL1A/FAM150B/VSIG10/PSD3/GPM6B/CD3G/TRAT1/VPREB3
B_Mem	D28	Hallmark	HALLMARK_ANDROGEN_RESPONSE	45	0.27831	0.947499	0.55266	0.858267	0.79456	0.82736	1255	tags=33%, list=21%, signal=27%	MAP7/ADRM1/NCOA4/DBI/DNAJB9/SLC38A2/ELK4/XRCC5/ACTN1/CDK6/CCND3/CCND1/PA2G4/HOMER2/NKX3-1
B_Mem	D28	BTM	blood coagulation (M11.1)	12	-0.379332	-0.919518	0.564454	0.858267	0.917042	0.82736	756	tags=33%, list=13%, signal=29%	SLC7A7/AMICA1/CD36/GNB4
B_Mem	D28	Hallmark	HALLMARK_DNA_REPAIR	64	-0.263591	-0.941136	0.56537	0.858267	0.79456	0.82736	798	tags=19%, list=13%, signal=16%	POLD4/NFX1/ERCC4/NUDT9/SRSF6/IMPDH2/NME4/RFC5/POLR3GL/ELL/ERCC8/CMPK2
B_Mem	D28	Hallmark	HALLMARK_MYC_TARGETS_V1	90	0.245478	0.946954	0.570521	0.858267	0.79456	0.82736	833	tags=17%, list=14%, signal=15%	LDHA/MYC/RUVBL2/VBP1/FBL/PPIA/PWP1/CBX3/AIMP2/DEK/MCM6/MRPL9/PSMB3/SRSF3/VDAC3
B_Mem	D28	Hallmark	HALLMARK_UNFOLDED_PROTEIN_RESPONSE	44	-0.278972	-0.920974	0.594331	0.858267	0.79456	0.82736	1642	tags=39%, list=27%, signal=28%	PDIA6/ATP6V0D1/TSPYL2/MTHFD2/ARFGAP1/PSAT1/EXOSC4/LSM4/ZBTB17/SERP1/DDIT4/TTC37/EXOSC1/EDEM1/XBP1/EIF4A2/IFIT1
B_Mem	D28	BTM	Monocyte surface signature (S4)	29	-0.301388	-0.909219	0.595745	0.858267	0.917042	0.82736	756	tags=31%, list=13%, signal=27%	TLR4/SLC7A7/PTPRE/AMICA1/CD36/LRP1/MCTP1/VNN2/CSF3R
B_Mem	D28	BTM	Activated (LPS) dendritic cell surface signature (S11)	14	0.347685	0.897786	0.602405	0.858267	0.917042	0.82736	236	tags=14%, list=4%, signal=14%	IL3RA/CD80
B_Mem	D28	BTM	regulation of signal transduction (M3)	16	-0.344326	-0.896362	0.604857	0.858267	0.917042	0.82736	554	tags=25%, list=9%, signal=23%	TRAT1/LRP1/SOX7/JUP
B_Mem	D28	Hallmark	HALLMARK_APICAL_SURFACE	11	-0.376045	-0.891887	0.605304	0.858267	0.79456	0.82736	2316	tags=64%, list=38%, signal=39%	NTNG1/IL2RG/MDGA1/AFAP1L2/SULF2/AKAP7/FLOT2
B_Mem	D28	Hallmark	HALLMARK_REACTIVE_OXYGEN_SPECIES_PATHWAY	26	-0.303258	-0.891531	0.623042	0.863805	0.79456	0.832698	366	tags=31%, list=6%, signal=29%	HMOX2/TXNRD1/CAT/MSRA/OXSR1/PRDX4/SOD1/NDUFA6
B_Mem	D28	BTM	enriched in NK cells (I) (M7.2)	21	-0.317287	-0.885255	0.634016	0.863805	0.931211	0.832698	761	tags=29%, list=13%, signal=25%	GZMB/PLEKHF1/GIMAP7/FGFBP2/CTSW/STAT4
B_Mem	D28	Hallmark	HALLMARK_HEME_METABOLISM	70	0.246227	0.913334	0.640998	0.863805	0.79456	0.832698	1426	tags=31%, list=24%, signal=24%	ERMAP/CTSB/RNF19A/ATP6V0A1/NCOA4/UCP2/HAGH/CIR1/FOXO3/CDC27/NEK7/TRAK2/RCL1/OPTN/MOSPD1/CCND3/SIDT2/FBXO34/EPB42/NR3C1/RBM38/DCUN1D1
B_Mem	D28	Hallmark	HALLMARK_KRAS_SIGNALING_DN	32	0.280675	0.887426	0.64558	0.863805	0.79456	0.832698	750	tags=22%, list=12%, signal=19%	PTPRJ/BARD1/CD80/OXT/MAST3/GAMT/SLC25A23
B_Mem	D28	Hallmark	HALLMARK_PEROXISOME	36	-0.274762	-0.871984	0.674873	0.890458	0.802768	0.858391	1326	tags=28%, list=22%, signal=22%	ABCD1/CAT/PEX2/FADS1/ABCB4/VPS4B/CDK7/PABPC1/SOD1/BCL10
B_Mem	D28	Hallmark	HALLMARK_TGF_BETA_SIGNALING	24	-0.296712	-0.856351	0.685698	0.892347	0.802768	0.860212	163	tags=12%, list=3%, signal=12%	ID3/ACVR1/FNTA
B_Mem	D28	BTM	enriched in B cells (III) (M47.2)	12	-0.337505	-0.818127	0.707063	0.905122	0.956679	0.872528	425	tags=25%, list=7%, signal=23%	KIAA0125/HLA-DOA/VPREB3
B_Mem	D28	BTM	myeloid cell enriched receptors and transporters (M4.3)	11	-0.340553	-0.807709	0.720674	0.905122	0.956679	0.872528	1217	tags=45%, list=20%, signal=36%	SULF2/KCTD12/SLC7A7/AMICA1/SLC2A6
B_Mem	D28	BTM	cell division (stimulated CD4+ T cells) (M46)	10	-0.345054	-0.798274	0.724098	0.905122	0.956679	0.872528	1299	tags=30%, list=21%, signal=24%	CDCA7/APOBEC3B/GNB4
B_Mem	D28	Hallmark	HALLMARK_HEDGEHOG_SIGNALING	11	0.328796	0.791029	0.741108	0.907476	0.831723	0.874797	1112	tags=36%, list=18%, signal=30%	TLE1/NRP2/CDK6/ETS2
B_Mem	D28	Hallmark	HALLMARK_ESTROGEN_RESPONSE_EARLY	54	0.240797	0.851922	0.745085	0.907476	0.831723	0.874797	782	tags=19%, list=13%, signal=16%	AMFR/MYC/LRIG1/HES1/CD44/MREG/KRT18/RASGRP1/UGCG/RAB31
B_Mem	D28	BTM	T cell activation and signaling (M5.1)	15	-0.305791	-0.785743	0.756477	0.909687	0.956679	0.876928	1068	tags=33%, list=18%, signal=28%	CCR7/CD3G/HLA-DRB1/TRAF3IP3/TRAT1
B_Mem	D28	BTM	immune activation - generic cluster (M37.0)	99	0.221163	0.867599	0.774158	0.919206	0.956679	0.886105	1146	tags=21%, list=19%, signal=17%	RUNX2/MS4A7/BARD1/P2RY13/NLRC4/MACROD2/CD3E/LRRK2/CYFIP1/EMILIN2/ZNF608/CCR9/VANGL1/F13A1/ADAP2/ACTN1/CD19/FAM49A/PCBP3/FOXO1/HLA-DRA
B_Mem	D28	BTM	PLK1 signaling events (M4.2)	13	0.300639	0.760982	0.791322	0.919206	0.956679	0.886105	1565	tags=38%, list=26%, signal=29%	GINS2/CENPE/ASF1B/TRIP13/SGOL1
B_Mem	D28	Hallmark	HALLMARK_UV_RESPONSE_DN	36	0.25035	0.810689	0.79342	0.919206	0.865549	0.886105	1613	tags=31%, list=27%, signal=23%	ATP2C1/MYC/FBLN5/SYNJ2/NEK7/PRKCE/MT1E/NR3C1/PTEN/ANXA2/FYN
B_Mem	D28	BTM	enriched in monocytes (II) (M11.0)	69	0.224872	0.831436	0.817281	0.923622	0.956679	0.890361	1334	tags=29%, list=22%, signal=23%	MS4A7/FCGR2A/P2RY13/CTSH/CYFIP1/FGR/LILRB1/SLC15A3/ITGAX/FES/RAB31/F13A1/ADAP2/CSTA/KLF4/TLR2/IGSF6/SERPINA1/LGALS2/LY86
B_Mem	D28	BTM	enriched in B cells (I) (M47.0)	28	-0.258714	-0.774573	0.818147	0.923622	0.956679	0.890361	955	tags=21%, list=16%, signal=18%	CD200/ABCB4/PKIG/TSPAN13/VPREB3/AFF3
B_Mem	D28	Hallmark	HALLMARK_XENOBIOTIC_METABOLISM	57	-0.230939	-0.805947	0.830752	0.923622	0.886135	0.890361	1188	tags=26%, list=20%, signal=21%	CAT/KYNU/TGFB2/PTGES3/CNDP2/ALAS1/SLC46A3/GCH1/ATP2A2/ENTPD5/HACL1/CD36/BPHL/FBP1/JUP
B_Mem	D28	BTM	regulation of antigen presentation and immune response (M5.0)	45	-0.23692	-0.786411	0.836121	0.923622	0.956679	0.890361	1068	tags=27%, list=18%, signal=22%	CCR7/TLR4/MAP2K6/CD3G/HLA-DRB1/PAG1/HLA-DPB1/TRAT1/LCP2/LAT2/HLA-DOA/HLA-DQB1
B_Mem	D28	Hallmark	HALLMARK_MITOTIC_SPINDLE	81	0.213935	0.812805	0.856139	0.934864	0.893362	0.901199	1743	tags=33%, list=29%, signal=24%	MARK4/RICTOR/ALS2/HOOK3/LLGL1/TAOK2/CLASP1/CDC27/ARHGEF7/ARF6/PCGF5/TOP2A/KIF3B/CAPZB/CYTH2/KIF11/CENPE/SMC3/KNTC1/SMC4/CCDC88A/SPTBN1/TBCD/NEDD9/MAPRE1/CLIP2/SASS6
B_Mem	D28	Hallmark	HALLMARK_MYOGENESIS	43	-0.220863	-0.724861	0.908558	0.956679	0.924764	0.922228	755	tags=14%, list=12%, signal=12%	FOXO4/SYNGR2/CD36/PKIA/SGCA/EIF4A2
B_Mem	D28	BTM	viral sensing & immunity; IRF2 targets network (I) (M111.0)	11	-0.265338	-0.629316	0.921216	0.956679	0.956679	0.922228	1167	tags=55%, list=19%, signal=44%	IFI35/RIPK2/TAP1/KYNU/CXCL16/USP18
B_Mem	D28	Hallmark	HALLMARK_UV_RESPONSE_UP	55	0.208464	0.739045	0.924764	0.956679	0.924764	0.922228	1173	tags=22%, list=19%, signal=18%	IL6/ATP6V1F/IRF1/CEBPG/RASGRP1/RHOB/ATP6V1C1/PPAT/POLR2H/RPN1/BID/CCND3
B_Mem	D28	BTM	CORO1A-DEF6 network (I) (M32.2)	10	-0.263221	-0.608955	0.929181	0.956679	0.956679	0.922228	933	tags=40%, list=15%, signal=34%	SH2B1/CBX4/STXBP2/HGS
B_Mem	D28	BTM	mitotic cell cycle - DNA replication (M4.4)	12	0.246996	0.611618	0.93444	0.956679	0.956679	0.922228	1031	tags=25%, list=17%, signal=21%	C1orf112/MCM6/PCNA
B_Mem	D28	BTM	enriched in B cells (VI) (M69)	14	-0.239375	-0.603802	0.943414	0.956679	0.956679	0.922228	1257	tags=29%, list=21%, signal=23%	ADAM28/CD200/ABCB4/TSPAN13
B_Mem	D28	BTM	E2F1 targets (Q3) (M10.0)	14	0.226374	0.58454	0.953358	0.956679	0.956679	0.922228	1031	tags=21%, list=17%, signal=18%	GMNN/MCM6/PCNA
B_Mem	D28	BTM	cell cycle (III) (M103)	20	-0.221751	-0.611759	0.956679	0.956679	0.956679	0.922228	1275	tags=20%, list=21%, signal=16%	WEE1/MCM5/MCM7/CDKN2C
B_Mem	D1	Hallmark	HALLMARK_INTERFERON_GAMMA_RESPONSE	93	0.426596	1.65103	0.00159562	0.151584	0.0765899	0.147805	1037	tags=29%, list=17%, signal=24%	JAK2/PSME2/STAT1/IRF1/SAMD9L/TAP1/GBP4/PSME1/PSMB9/PARP14/VAMP5/MTHFD2/SAMHD1/AUTS2/TRIM21/CASP4/PSMB10/PFKP/FAS/IRF7/DHX58/PARP12/VAMP8/IL7/MT2A/HLA-B/TRIM14
B_Mem	D1	Hallmark	HALLMARK_IL6_JAK_STAT3_SIGNALING	37	0.522176	1.69824	0.00391901	0.154369	0.0779969	0.15052	1003	tags=30%, list=17%, signal=25%	GRB2/STAT1/IRF1/ITGA4/STAM2/EBI3/CD36/FAS/IL18R1/IL7/CD44
B_Mem	D1	Hallmark	HALLMARK_INTERFERON_ALPHA_RESPONSE	54	0.452861	1.58926	0.00487481	0.154369	0.0779969	0.15052	1272	tags=37%, list=21%, signal=30%	GBP2/PSME2/IRF1/SAMD9L/TAP1/GBP4/PSME1/PSMB9/PARP14/TRIM21/IRF7/DHX58/PARP12/IL7/TRIM14/TMEM140/MOV10/CD47/UBA7/IFI35
B_Mem	D1	Hallmark	HALLMARK_SPERMATOGENESIS	25	0.559001	1.66775	0.0096401	0.204105	0.115681	0.199017	811	tags=40%, list=13%, signal=35%	RAD17/TSN/MLF1/PRKAR2A/BRAF/NF2/STAM2/PHKG2/PHF7/TOPBP1
B_Mem	D1	BTM	enriched in activated dendritic cells (II) (M165)	10	-0.725466	-1.66061	0.0107424	0.204105	0.504892	0.199017	600	tags=30%, list=10%, signal=27%	IFIH1/MX2/HLX
B_Mem	D1	Hallmark	HALLMARK_COMPLEMENT	78	0.377524	1.41808	0.0218567	0.346064	0.209824	0.337437	725	tags=19%, list=12%, signal=17%	JAK2/GRB2/IRF1/CR2/PLEK/PSMB9/GPD2/CA2/FYN/F8/CASP4/CBLB/SERPINA1/CD36/IRF7
B_Mem	D1	Hallmark	HALLMARK_ADIPOGENESIS	74	0.374563	1.39476	0.0304054	0.412645	0.243243	0.402357	784	tags=28%, list=13%, signal=25%	UQCR10/CD151/TST/G3BP2/RAB34/MTCH2/GPD2/UCP2/UQCRQ/ACLY/DECR1/BAZ2A/STOM/PEMT/PREB/CD36/ACAA2/COX8A/DNAJC15/DNAJB9/MRPL15
B_Mem	D1	Hallmark	HALLMARK_HEDGEHOG_SIGNALING	11	-0.620345	-1.45568	0.065764	0.626064	0.397714	0.610456	1425	tags=73%, list=24%, signal=56%	PTCH1/CDK6/AMOT/NRP2/L1CAM/ETS2/DPYSL2/CELSR1
B_Mem	D1	Hallmark	HALLMARK_KRAS_SIGNALING_DN	32	0.434029	1.37013	0.0756176	0.626064	0.397714	0.610456	624	tags=22%, list=10%, signal=20%	GAMT/PTPRJ/CLSTN3/MEFV/CD80/SPHK2/SKIL
B_Mem	D1	Hallmark	HALLMARK_BILE_ACID_METABOLISM	32	-0.441356	-1.35601	0.0819151	0.626064	0.397714	0.610456	531	tags=38%, list=9%, signal=34%	SOD1/EPHX2/PEX11A/PFKM/FADS1/ABCA5/NR3C2/SLC22A18/CAT/HACL1/ABCD1/FADS2
B_Mem	D1	Hallmark	HALLMARK_INFLAMMATORY_RESPONSE	59	0.359544	1.28363	0.0935268	0.626064	0.397714	0.610456	725	tags=17%, list=12%, signal=15%	IRF1/MYC/PTPRE/SLC31A2/MEFV/SLC7A1/ATP2A2/EBI3/IL18R1/IRF7
B_Mem	D1	Hallmark	HALLMARK_PI3K_AKT_MTOR_SIGNALING	48	0.380076	1.30876	0.0945886	0.626064	0.397714	0.610456	686	tags=19%, list=11%, signal=17%	GRB2/PTEN/ACTR3/MAPK9/RPS6KA1/ACTR2/MAPK1/PRKAR2A/CALR
B_Mem	D1	Hallmark	HALLMARK_FATTY_ACID_METABOLISM	63	0.346805	1.25619	0.105146	0.626064	0.397714	0.610456	1416	tags=41%, list=23%, signal=32%	XIST/PSME1/GPD2/CA2/DECR1/PDHA1/GLUL/ENO3/PRDX6/CD36/ADSL/ACAA2/ACAA1/ACOT8/ACSS1/BCKDHB/NTHL1/ACSM3/SLC22A5/YWHAH/LDHA/HSD17B11/CRAT/PPARA/SMS/S100A10
B_Mem	D1	BTM	T cell surface signature (S0)	10	-0.602634	-1.37944	0.107616	0.626064	0.751227	0.610456	1171	tags=60%, list=19%, signal=48%	CD3G/ITM2A/SLC37A3/CD6/CD320/CD3E
B_Mem	D1	Hallmark	HALLMARK_MYC_TARGETS_V1	90	-0.331044	-1.2338	0.107714	0.626064	0.397714	0.610456	1330	tags=29%, list=22%, signal=23%	PSMD3/RSL1D1/SNRPA/RPL22/IFRD1/DEK/CDK2/CLNS1A/SRSF7/MRPS18B/CBX3/MCM7/DUT/EEF1B2/RPS10/RPL34/PWP1/RPS3/RPL18/HSPD1/USP1/EIF3D/PABPC1/RPL14/MAD2L1/RPS5
B_Mem	D1	BTM	enriched in T cells (I) (M7.0)	29	-0.437035	-1.3177	0.109792	0.626064	0.751227	0.610456	1171	tags=31%, list=19%, signal=25%	ITM2A/CCL5/SAMD3/CD6/CD247/NELL2/TRAT1/GZMB/CD3E
B_Mem	D1	BTM	PLK1 signaling events (M4.2)	13	0.543205	1.36633	0.114208	0.626064	0.751227	0.610456	834	tags=31%, list=14%, signal=27%	CENPE/ASF1B/NUSAP1/ECT2
B_Mem	D1	BTM	enriched in monocytes (IV) (M118.0)	18	0.482826	1.33074	0.118623	0.626064	0.751227	0.610456	1890	tags=56%, list=31%, signal=38%	LRRK2/DPYD/SAMHD1/C1orf162/CTSS/EMILIN2/TLR1/LY96/NAIP/PAK1
B_Mem	D1	BTM	regulation of signal transduction (M3)	16	-0.51357	-1.33245	0.125381	0.626905	0.751227	0.611276	685	tags=31%, list=11%, signal=28%	LRP1/TRAT1/CD3E/S100A12/JUP
B_Mem	D1	Hallmark	HALLMARK_APOPTOSIS	60	0.343184	1.22791	0.13551	0.643672	0.464605	0.627625	698	tags=17%, list=12%, signal=15%	IRF1/TAP1/BCL2L1/DPYD/NEDD9/BID/CASP4/MCL1/LEF1/FAS
B_Mem	D1	BTM	MHC-TLR7-TLR8 cluster (M146)	12	-0.549691	-1.31968	0.144928	0.645898	0.751227	0.629796	949	tags=58%, list=16%, signal=49%	HLA-A/HLA-DQA1/HLA-DRB1/HLA-E/HLA-C/HLA-DPB1/HLA-DQB1
B_Mem	D1	Hallmark	HALLMARK_APICAL_JUNCTION	53	0.349447	1.22115	0.149576	0.645898	0.478645	0.629796	669	tags=17%, list=11%, signal=15%	GAMT/ADAM15/PTEN/RSU1/CNN2/ACTG1/NF2/IKBKG/PBX2
B_Mem	D1	Hallmark	HALLMARK_IL2_STAT5_SIGNALING	70	0.319661	1.18172	0.173013	0.695836	0.519038	0.678488	1040	tags=21%, list=17%, signal=18%	MYC/BCL2L1/GBP4/CA2/IKZF2/XBP1/ANXA4/ENO3/IL18R1/SLC29A2/FURIN/NFIL3/CYFIP1/CD44/BCL2
B_Mem	D1	BTM	Resting dendritic cell surface signature (S10)	23	0.416763	1.21879	0.189917	0.695836	0.751227	0.678488	619	tags=26%, list=10%, signal=24%	CD151/ABCA6/ENG/CD1C/IGSF6/ITGAX
B_Mem	D1	BTM	T cell activation (II) (M7.3)	14	-0.499258	-1.25157	0.194175	0.695836	0.751227	0.678488	1170	tags=36%, list=19%, signal=29%	CCL5/STAT4/CD247/TRAT1/CD3E
B_Mem	D1	BTM	type I interferon response (M127)	10	0.537007	1.24653	0.208185	0.695836	0.751227	0.678488	123	tags=20%, list=2%, signal=20%	STAT1/TAP1
B_Mem	D1	Hallmark	HALLMARK_OXIDATIVE_PHOSPHORYLATION	82	0.300986	1.13779	0.213452	0.695836	0.602689	0.678488	1079	tags=24%, list=18%, signal=20%	UQCR10/NDUFA1/UQCRQ/SLC25A3/DECR1/PDHA1/SLC25A5/MRPS11/LRPPRC/OXA1L/ATP6V1C1/NDUFB4/ACAA2/ACAA1/COX8A/MRPL15/TIMM8B/CYB5R3/GLUD1/ATP6V1E1
B_Mem	D1	BTM	enriched in B cells (VI) (M69)	14	0.471714	1.20936	0.222784	0.695836	0.751227	0.678488	742	tags=21%, list=12%, signal=19%	CR2/FCRL1/FCRL2
B_Mem	D1	BTM	B cell surface signature (S2)	36	-0.370187	-1.16626	0.228878	0.695836	0.751227	0.678488	595	tags=17%, list=10%, signal=15%	TSPAN13/NT5E/HLA-DPB1/CELSR1/TRPC1/CD37
B_Mem	D1	Hallmark	HALLMARK_MYC_TARGETS_V2	32	-0.380795	-1.16994	0.230223	0.695836	0.613927	0.678488	898	tags=41%, list=15%, signal=35%	IMP4/BYSL/WDR43/RABEPK/HK2/CBX3/RCL1/PLK4/NDUFAF4/HSPD1/TBRG4/UNG/RRP12
B_Mem	D1	BTM	Activated (LPS) dendritic cell surface signature (S11)	14	0.46698	1.19723	0.23247	0.695836	0.751227	0.678488	1400	tags=43%, list=23%, signal=33%	SLC31A2/CD80/SLC43A2/TMEM140/IL3RA/IL13RA1
B_Mem	D1	BTM	T cell activation and signaling (M5.1)	15	-0.472427	-1.20205	0.234387	0.695836	0.751227	0.678488	984	tags=33%, list=16%, signal=28%	TRAF3IP3/HLA-DRB1/CD247/TRAT1/CD3E
B_Mem	D1	BTM	DC surface signature (S5)	22	-0.410843	-1.15845	0.254052	0.731362	0.751227	0.713128	819	tags=27%, list=14%, signal=24%	LAMP2/ITPRIPL2/ABHD12/CRIM1/HLA-DQB1/CXCL16
B_Mem	D1	BTM	blood coagulation (M11.1)	12	0.465301	1.14701	0.283613	0.753403	0.751227	0.73462	726	tags=33%, list=12%, signal=29%	ITGAX/SERPINA1/CD36/DOK2
B_Mem	D1	BTM	viral sensing & immunity; IRF2 targets network (I) (M111.0)	11	-0.489573	-1.14882	0.295745	0.753403	0.751227	0.73462	687	tags=36%, list=11%, signal=32%	USP18/KYNU/LY86/CXCL16
B_Mem	D1	BTM	respiratory electron transport chain (mitochondrion) (M219)	12	0.458693	1.13072	0.301844	0.753403	0.751227	0.73462	721	tags=25%, list=12%, signal=22%	UQCR10/UQCRQ/COX8A
B_Mem	D1	BTM	Monocyte surface signature (S4)	29	0.358699	1.10427	0.303688	0.753403	0.751227	0.73462	1816	tags=48%, list=30%, signal=34%	TNFRSF10B/PTPRE/MCTP1/P2RY13/CD36/VNN2/C1orf162/LILRB2/LILRB1/TLR1/TREM1/KCNQ1/SPNS1/MFSD1
B_Mem	D1	Hallmark	HALLMARK_CHOLESTEROL_HOMEOSTASIS	25	-0.382098	-1.11257	0.305962	0.753403	0.726727	0.73462	733	tags=20%, list=12%, signal=18%	LGMN/PNRC1/GSTM2/CXCL16/FADS2
B_Mem	D1	Hallmark	HALLMARK_EPITHELIAL_MESENCHYMAL_TRANSITION	32	-0.356346	-1.09483	0.318122	0.753403	0.726727	0.73462	847	tags=28%, list=14%, signal=24%	QSOX1/EMP3/BASP1/CAPG/MCM7/LRP1/NT5E/FBLN5/TPM1
B_Mem	D1	BTM	antiviral IFN signature (M75)	11	0.465723	1.11659	0.321813	0.753403	0.75626	0.73462	737	tags=27%, list=12%, signal=24%	BCL3/IRF7/DHX58
B_Mem	D1	Hallmark	HALLMARK_XENOBIOTIC_METABOLISM	57	-0.310828	-1.07369	0.330978	0.753403	0.726727	0.73462	550	tags=19%, list=9%, signal=18%	KYNU/PGD/ETS2/SLC35B1/PMM1/ETFDH/CAT/HACL1/AP4B1/JUP/DCXR
B_Mem	D1	Hallmark	HALLMARK_REACTIVE_OXYGEN_SPECIES_PATHWAY	26	-0.370828	-1.0905	0.333083	0.753403	0.726727	0.73462	1608	tags=50%, list=27%, signal=37%	SBNO2/SOD1/ABCC1/NQO1/LAMTOR5/MSRA/NDUFS2/IPCEF1/NDUFA6/OXSR1/JUNB/CAT/FTL
B_Mem	D1	BTM	TLR and inflammatory signaling (M16)	13	0.427968	1.07647	0.35394	0.768059	0.78558	0.748911	1766	tags=46%, list=29%, signal=33%	P2RY13/ITGAX/LILRB2/LILRB1/TLR1/LY96
B_Mem	D1	Hallmark	HALLMARK_TGF_BETA_SIGNALING	24	0.358844	1.06025	0.367565	0.768059	0.738715	0.748911	1093	tags=25%, list=18%, signal=21%	FKBP1A/ENG/ID3/SKIL/FURIN/TGFBR1
B_Mem	D1	Hallmark	HALLMARK_MITOTIC_SPINDLE	81	0.275311	1.03932	0.370345	0.768059	0.738715	0.748911	1062	tags=22%, list=18%, signal=19%	RFC1/ARHGEF3/CENPE/MAPRE1/NET1/ARFIP2/HOOK3/ARHGEF11/KIF3B/NEDD9/LRPPRC/NUMA1/NUSAP1/ECT2/ARHGEF7/CCDC88A/NOTCH2/DYNC1H1
B_Mem	D1	BTM	cell division (stimulated CD4+ T cells) (M46)	10	0.457553	1.0621	0.385676	0.768059	0.78558	0.748911	1499	tags=30%, list=25%, signal=23%	TST/CDCA7/SHCBP1
B_Mem	D1	Hallmark	HALLMARK_ESTROGEN_RESPONSE_LATE	57	0.289899	1.02809	0.393574	0.768059	0.738715	0.748911	1208	tags=28%, list=20%, signal=23%	JAK2/TST/GALE/CA2/METTL3/XBP1/GLA/SERPINA1/AMFR/CLIC3/CD44/SLC22A5/SLC16A1/BCL2/IMPA2/SNX10
B_Mem	D1	Hallmark	HALLMARK_MTORC1_SIGNALING	82	0.270889	1.02401	0.400137	0.768059	0.738715	0.748911	686	tags=20%, list=11%, signal=18%	PSMC2/ACTR3/MTHFD2L/UCHL5/ACLY/TES/MTHFD2/XBP1/ACTR2/CCNF/ATP2A2/SEC11A/PPIA/GLA/TXNRD1/CALR
B_Mem	D1	BTM	regulation of antigen presentation and immune response (M5.0)	45	-0.310445	-1.02704	0.413604	0.768059	0.78558	0.748911	980	tags=20%, list=16%, signal=17%	CD86/HLA-DRB1/CD247/PAG1/HLA-DPB1/LAT2/TRAT1/CD3E/HLA-DQB1
B_Mem	D1	BTM	Naive B cell surface signature (S8)	17	-0.394627	-1.03905	0.413701	0.768059	0.78558	0.748911	831	tags=24%, list=14%, signal=20%	TSPAN13/CXCR4/TMEM56/CD37
B_Mem	D1	Hallmark	HALLMARK_HYPOXIA	68	-0.285151	-1.01589	0.418469	0.768059	0.743946	0.748911	1498	tags=28%, list=25%, signal=21%	DDIT4/FOS/FOXO3/ALDOA/SAP30/EXT1/CP/HK2/KDM3A/PNRC1/CXCR4/DUSP1/XPNPEP1/SLC2A5/IRS2/RRAGD/CITED2/PRKCA/SLC25A1
B_Mem	D1	BTM	T & B cell development, activation (M62.0)	15	-0.406179	-1.03349	0.420411	0.768059	0.78558	0.748911	506	tags=40%, list=8%, signal=37%	EBF1/CD3G/VPREB3/FAM150B/TRAT1/CD3E
B_Mem	D1	BTM	mismatch repair (I) (M22.0)	14	0.388866	0.996961	0.447041	0.793938	0.78558	0.774144	1877	tags=43%, list=31%, signal=30%	CHEK1/TOPBP1/PRIM1/RACGAP1/CENPK/MCM6
B_Mem	D1	BTM	enriched in B cells (I) (M47.0)	28	0.32495	0.993361	0.455644	0.793938	0.78558	0.774144	795	tags=18%, list=13%, signal=16%	CR2/FCRL1/TCF4/FCRL2/MACROD2
B_Mem	D1	Hallmark	HALLMARK_PEROXISOME	36	-0.316444	-0.996946	0.463117	0.793938	0.793915	0.774144	627	tags=11%, list=10%, signal=10%	ECI2/CAT/PABPC1/ABCD1
B_Mem	D1	BTM	cell cycle (I) (M4.1)	49	0.285484	0.986614	0.468005	0.793938	0.78558	0.774144	1064	tags=27%, list=18%, signal=22%	TACC3/CENPE/CHEK1/CCNF/SPAG5/CKS2/NUSAP1/TIPIN/RANBP1/ECT2/APITD1/CCNB1/PRIM1
B_Mem	D1	BTM	enriched in B cells (III) (M47.2)	12	-0.409338	-0.982724	0.490242	0.806085	0.794529	0.785988	480	tags=33%, list=8%, signal=31%	VPREB3/HLA-DQA1/PAWR/CELSR1
B_Mem	D1	Hallmark	HALLMARK_ALLOGRAFT_REJECTION	93	0.25384	0.982421	0.492136	0.806085	0.802764	0.785988	770	tags=14%, list=13%, signal=12%	GBP2/JAK2/STAT1/TAP2/TAP1/HLA-DOA/IGSF6/BCL3/PSMB10/CD80/FAS/IRF7/RPS9
B_Mem	D1	Hallmark	HALLMARK_PROTEIN_SECRETION	43	-0.292485	-0.957843	0.529412	0.833471	0.802764	0.812692	1648	tags=35%, list=27%, signal=26%	RPS6KA3/AP2B1/SOD1/PPT1/ARFGEF2/ARFGEF1/GNAS/YIPF6/ARCN1/SCAMP3/LAMP2/RAB14/TMED10/KIF1B/MON2
B_Mem	D1	Hallmark	HALLMARK_P53_PATHWAY	78	-0.264248	-0.962594	0.534148	0.833471	0.802764	0.812692	1507	tags=32%, list=25%, signal=24%	SLC35D1/DDIT4/FOS/TSPYL2/FOXO3/SERTAD3/CCND3/CDKN2A/TRIB3/PLK2/IP6K2/EI24/TXNIP/ST14/RALGDS/CGRRF1/RPL36/TPRKB/RPS12/PERP/PMM1/RPL18/GM2A/DGKA/DCXR
B_Mem	D1	Hallmark	HALLMARK_E2F_TARGETS	83	0.252833	0.958055	0.535176	0.833471	0.802764	0.812692	971	tags=23%, list=16%, signal=19%	TACC3/MYC/RFC1/CENPE/SNRPB/CHEK1/MTHFD2/ASF1B/POP7/DCTPP1/SPAG5/IPO7/CHEK2/CKS2/TIPIN/RANBP1/SHMT1/HUS1/GSPT1
B_Mem	D1	Hallmark	HALLMARK_ANDROGEN_RESPONSE	45	-0.283689	-0.93852	0.561711	0.860687	0.817035	0.839229	501	tags=13%, list=8%, signal=12%	SGK1/CCND1/GPD1L/ARID5B/PIAS1/RRP12
B_Mem	D1	Hallmark	HALLMARK_UV_RESPONSE_DN	36	-0.293872	-0.925835	0.582548	0.865624	0.82242	0.844044	842	tags=25%, list=14%, signal=22%	CELF2/IRS1/PRKCE/DUSP1/ATP2C1/SLC22A18/FBLN5/CITED2/PRKCA
B_Mem	D1	BTM	myeloid, dendritic cell activation via NFkB (II) (M43.1)	10	-0.398394	-0.911934	0.583157	0.865624	0.913613	0.844044	1257	tags=40%, list=21%, signal=32%	LTB/CCL5/NFKB2/FUT7
B_Mem	D1	BTM	T cell activation (I) (M7.1)	20	-0.322426	-0.887233	0.628275	0.905087	0.947235	0.882523	200	tags=20%, list=3%, signal=19%	CCL5/CD247/TCF7/CD3E
B_Mem	D1	Hallmark	HALLMARK_COAGULATION	24	0.300731	0.88855	0.628798	0.905087	0.862351	0.882523	910	tags=21%, list=15%, signal=18%	PLEK/FYN/F8/SERPINA1/FURIN
B_Mem	D1	BTM	myeloid, dendritic cell activation via NFkB (I) (M43.0)	10	-0.376221	-0.861179	0.644926	0.914448	0.947235	0.89165	489	tags=30%, list=8%, signal=28%	CCL5/NFKB2/FUT7
B_Mem	D1	Hallmark	HALLMARK_G2M_CHECKPOINT	73	0.242791	0.902559	0.66194	0.924769	0.863265	0.901714	1053	tags=21%, list=17%, signal=17%	TACC3/MYC/CENPE/CHEK1/SLC7A1/BCL3/CCNF/NUMA1/CKS2/NUSAP1/HIRA/HUS1/GSPT1/MT2A/NOTCH2
B_Mem	D1	Hallmark	HALLMARK_KRAS_SIGNALING_UP	55	0.251937	0.888089	0.675963	0.925725	0.863265	0.902646	435	tags=15%, list=7%, signal=14%	SDCCAG8/ENG/MAFB/CA2/PTCD2/RBM4/GNG11/LCP1
B_Mem	D1	Hallmark	HALLMARK_TNFA_SIGNALING_VIA_NFKB	89	-0.23938	-0.890884	0.699186	0.925725	0.863265	0.902646	1461	tags=29%, list=24%, signal=22%	FOS/RIPK2/B4GALT1/SLC16A6/ZC3H12A/CCL5/SMAD3/KLF9/TNIP2/PLK2/PANX1/IL6ST/PNRC1/EIF1/KLF2/IFIH1/DUSP1/KYNU/ETS2/SGK1/NFKB2/CCND1/JUNB/FOSB/IRS2/GPR183
B_Mem	D1	Hallmark	HALLMARK_ESTROGEN_RESPONSE_EARLY	54	-0.25561	-0.873157	0.701403	0.925725	0.863265	0.902646	107	tags=7%, list=2%, signal=7%	GAB2/CHPT1/RRP12/CELSR1
B_Mem	D1	BTM	cell cycle (III) (M103)	20	-0.305991	-0.842009	0.701602	0.925725	0.968009	0.902646	1875	tags=50%, list=31%, signal=35%	WEE1/CDC7/E2F2/SMC1A/PCNA/CDKN2A/CDK2/CDKN2C/MCM7/MAD2L1
B_Mem	D1	BTM	enriched in NK cells (I) (M7.2)	21	-0.293922	-0.820323	0.735814	0.955314	0.968009	0.931497	1170	tags=24%, list=19%, signal=19%	CCL5/SAMD3/STAT4/CD247/GZMB
B_Mem	D1	BTM	CORO1A-DEF6 network (I) (M32.2)	10	-0.341627	-0.781994	0.75235	0.955314	0.968009	0.931497	2327	tags=50%, list=38%, signal=31%	CBX4/CLPTM1/TECR/SH2B1/SIPA1
B_Mem	D1	BTM	cell cycle and transcription (M4.0)	113	0.220746	0.879969	0.761149	0.955314	0.968009	0.931497	1008	tags=20%, list=17%, signal=17%	TACC3/C1orf112/CENPE/MAFB/SLC31A2/CHEK1/ASF1B/IGSF6/CCNF/ITGAX/CSTA/SPAG5/SERPINA1/CD36/CKS2/NUSAP1/TIPIN/ECT2/WHSC1/CPPED1/KCTD12/APITD1/CCNB1
B_Mem	D1	Hallmark	HALLMARK_NOTCH_SIGNALING	12	-0.323298	-0.776164	0.764251	0.955314	0.903537	0.931497	1335	tags=42%, list=22%, signal=33%	ARRB1/SAP30/MAML2/CCND1/PRKCA
B_Mem	D1	BTM	mitotic cell cycle - DNA replication (M4.4)	12	0.312866	0.77124	0.776673	0.955718	0.968009	0.931891	62	tags=8%, list=1%, signal=8%	C1orf112
B_Mem	D1	BTM	enriched in neutrophils (I) (M37.1)	14	-0.30582	-0.766649	0.784694	0.955718	0.968009	0.931891	1361	tags=29%, list=23%, signal=22%	BASP1/REPS2/MME/FCGR3A
B_Mem	D1	Hallmark	HALLMARK_GLYCOLYSIS	62	-0.235945	-0.827177	0.799347	0.959549	0.903537	0.935627	1580	tags=34%, list=26%, signal=25%	QSOX1/SOD1/SLC35A3/DDIT4/AK3/FKBP4/B4GALT1/ALDOA/SAP30/EXT1/HK2/GNE/CXCR4/PHKA2/LHPP/B4GALT7/NT5E/POLR3K/IRS2/RRAGD/CITED2
B_Mem	D1	Hallmark	HALLMARK_UNFOLDED_PROTEIN_RESPONSE	44	0.238296	0.805618	0.814122	0.959549	0.903537	0.935627	900	tags=20%, list=15%, signal=18%	EXOSC4/MTHFD2/XBP1/SEC11A/CALR/PREB/SPCS3/DNAJB9/ATP6V0D1
B_Mem	D1	Hallmark	HALLMARK_WNT_BETA_CATENIN_SIGNALING	11	-0.311266	-0.730407	0.821663	0.959549	0.903537	0.935627	313	tags=55%, list=5%, signal=52%	PTCH1/AXIN1/NCOR2/CTNNB1/ADAM17/TCF7
B_Mem	D1	Hallmark	HALLMARK_UV_RESPONSE_UP	55	0.22983	0.810162	0.828243	0.959549	0.903537	0.935627	715	tags=13%, list=12%, signal=11%	IRF1/TST/TAP1/CA2/BID/ATP6V1C1/ACAA1
B_Mem	D1	BTM	mitotic cell cycle in stimulated CD4 T cells (M4.5)	13	0.285797	0.718865	0.850796	0.9732	0.968009	0.948937	40	tags=8%, list=1%, signal=8%	TACC3
B_Mem	D1	BTM	E2F1 targets (Q3) (M10.0)	14	-0.279347	-0.700285	0.864839	0.9732	0.968009	0.948937	531	tags=21%, list=9%, signal=20%	ZNF367/NR3C2/UNG
B_Mem	D1	BTM	enriched in B cells (II) (M47.1)	20	-0.258761	-0.712043	0.875966	0.9732	0.968009	0.948937	480	tags=15%, list=8%, signal=14%	BCL11A/PAWR/CELSR1
B_Mem	D1	BTM	myeloid cell enriched receptors and transporters (M4.3)	11	0.281764	0.675539	0.881002	0.9732	0.968009	0.948937	939	tags=18%, list=16%, signal=15%	IGSF6/KCTD12
B_Mem	D1	Hallmark	HALLMARK_HEME_METABOLISM	70	-0.213716	-0.765572	0.90274	0.975534	0.962923	0.951213	1392	tags=24%, list=23%, signal=19%	NUDT4/FOXO3/UBAC1/CCND3/EPB42/YPEL5/MGST3/GYPC/ADD2/LAMP2/RCL1/CTNS/RBM5/PIGQ/CAT/MINPP1/KDM7A
B_Mem	D1	BTM	cell adhesion (GO) (M117)	16	0.253374	0.67244	0.906815	0.975534	0.968009	0.951213	1040	tags=19%, list=17%, signal=16%	PLEK/LEF1/BCL2
B_Mem	D1	BTM	plasma cells & B cells, immunoglobulins (M156.0)	12	-0.265543	-0.637506	0.91401	0.975534	0.968009	0.951213	1810	tags=42%, list=30%, signal=29%	ADAM28/VPREB3/BLK/ITM2C/IGLL5
B_Mem	D1	Hallmark	HALLMARK_DNA_REPAIR	64	-0.209427	-0.739276	0.92419	0.975534	0.964373	0.951213	890	tags=14%, list=15%, signal=12%	POLR2A/NELFCD/EIF1B/CMPK2/DUT/POLR2I/LIG1/NME4/SF3A3
B_Mem	D1	BTM	immune activation - generic cluster (M37.0)	99	-0.203058	-0.766621	0.934929	0.976025	0.968009	0.951692	868	tags=15%, list=14%, signal=13%	MLLT4/CDKN2C/KIAA0513/MCM7/LRP1/FAM150B/SGK1/LAT2/FCGR3A/PRAM1/TRAT1/SIGLEC5/CD3E/JUP/UNG
B_Mem	D1	BTM	transcription regulation in cell development (M49)	16	0.231494	0.614373	0.947413	0.978307	0.968009	0.953917	2228	tags=50%, list=37%, signal=32%	ECT2/CCNB1/LILRB1/KLF4/PAK1/ANK1/RXRA/FES
B_Mem	D1	Hallmark	HALLMARK_APICAL_SURFACE	11	0.229201	0.549518	0.969371	0.984193	0.983559	0.959657	4662	tags=100%, list=77%, signal=23%	NTNG1/ADAM10/IL2RG/GATA3/AKAP7/AFAP1L2/MDGA1/CROCC/FLOT2/B4GALT1/SULF2
B_Mem	D1	Hallmark	HALLMARK_MYOGENESIS	43	-0.186991	-0.612368	0.983559	0.984193	0.983559	0.959657	1744	tags=35%, list=29%, signal=25%	SYNGR2/MYH3/SH2B1/AEBP1/PTP4A3/PFKM/NQO1/CFD/IFRD1/SGCA/MYOM2/DMPK/EIF4A2/OCEL1/FKBP1B
B_Mem	D1	BTM	enriched in monocytes (II) (M11.0)	69	-0.184205	-0.658348	0.984193	0.984193	0.984193	0.959657	793	tags=25%, list=13%, signal=22%	TLR4/SULF2/LGALS2/CPVL/CFD/MARCH1/CD86/KIAA0513/LRP1/SCPEP1/KYNU/SGK1/LY86/LAT2/CFP/PRAM1/S100A12
B_Naive	Baseline	BTM	enriched in NK cells (I) (M7.2)	23	0.602668	1.75014	0.0039984	0.539784	0.347861	0.534523	2056	tags=43%, list=22%, signal=34%	GZMH/GIMAP7/TGFBR3/GZMA/NKG7/CTSW/ARL4C/CST7/CD96/SH2D2A
B_Naive	Baseline	Hallmark	HALLMARK_PI3K_AKT_MTOR_SIGNALING	75	0.398628	1.47531	0.0159869	0.563544	0.385027	0.558051	2103	tags=36%, list=22%, signal=28%	CAMK4/RPTOR/PAK4/AKT1/PPP1CA/IL2RG/PIN1/ARHGDIA/MKNK2/PLCB1/MAPK9/RPS6KA1/IRAK4/MAP2K3/MAPK8/NFKBIB/PTEN/PLA2G12A/AP2M1/DUSP3/VAV3/CXCR4/UBE2D3/PPP2R1B/DDIT3/CFL1/PRKCB
B_Naive	Baseline	Hallmark	HALLMARK_IL2_STAT5_SIGNALING	113	0.357832	1.41375	0.0160428	0.563544	0.385027	0.558051	1369	tags=25%, list=15%, signal=21%	PHTF2/RHOB/MYC/PRAF2/ALCAM/FLT3LG/DCPS/AMACR/NCOA3/TNFRSF18/MYO1C/IL10RA/CCND2/AHNAK/UMPS/NFKBIZ/ENO3/GADD45B/IGF1R/IL3RA/MAFF/IL4R/MAPKAPK2/IKZF2/UCK2/CASP3/BMPR2/SYNGR2
B_Naive	Baseline	BTM	enriched in antigen presentation (III) (M95.1)	12	0.673391	1.65075	0.0181927	0.563544	0.564935	0.558051	1027	tags=42%, list=11%, signal=37%	HLA-DMB/HLA-DRA/EVI2B/HLA-DMA/AIF1
B_Naive	Baseline	Hallmark	HALLMARK_KRAS_SIGNALING_DN	44	-0.437393	-1.45492	0.0339218	0.563544	0.481497	0.558051	1079	tags=27%, list=11%, signal=24%	STAG3/CAMK1D/CPEB3/CCDC106/MX1/SIDT1/PDE6B/ASB7/PLAG1/SLC29A3/KMT2D/RSAD2
B_Naive	Baseline	BTM	type I interferon response (M127)	11	-0.647189	-1.54665	0.0390156	0.563544	0.564935	0.558051	806	tags=27%, list=9%, signal=25%	PARP9/IFITM1/RSAD2
B_Naive	Baseline	Hallmark	HALLMARK_APOPTOSIS	96	0.350874	1.34947	0.0401247	0.563544	0.481497	0.558051	2084	tags=31%, list=22%, signal=25%	SATB1/RHOB/PLCB2/LEF1/TGFBR3/PMAIP1/ADD1/SC5D/PAK1/DAP/ROCK1/CCND2/RHOT2/GADD45B/DNAJC3/CASP3/GPX1/IRF1/CASP1/IFITM3/JUN/NEDD9/BCL2L11/ENO2/CYLD/DDIT3/CDC25B/XIAP/SAT1/PPP3R1
B_Naive	Baseline	BTM	regulation of antigen presentation and immune response (M5.0)	53	0.397989	1.3834	0.0483384	0.563544	0.564935	0.558051	756	tags=19%, list=8%, signal=17%	PTPN22/HLA-DMB/HLA-DRA/HLA-DOB/FYN/CLEC7A/PAK1/HLA-DMA/PAG1/RPS6KA1
B_Naive	Baseline	BTM	respiratory electron transport chain (mitochondrion) (M238)	15	-0.577856	-1.49337	0.0535206	0.563544	0.564935	0.558051	472	tags=27%, list=5%, signal=25%	NDUFS8/NDUFS4/NDUFS7/NDUFA6
B_Naive	Baseline	Hallmark	HALLMARK_BILE_ACID_METABOLISM	47	-0.401382	-1.35466	0.0657296	0.563544	0.534325	0.558051	1189	tags=28%, list=13%, signal=24%	GNPAT/PAOX/ABCA2/PNPLA8/NPC1/CAT/ISOC1/DHCR24/PEX16/ABCA3/FADS2/LIPE/HSD17B11
B_Naive	Baseline	BTM	enriched in monocytes (IV) (M118.0)	27	0.465342	1.40141	0.0689447	0.563544	0.564935	0.558051	2139	tags=41%, list=23%, signal=32%	HLA-DMB/MYO1F/PAK1/CARD9/PADI4/MPP1/LRRK2/AMICA1/CTSS/SAMHD1/PGD
B_Naive	Baseline	BTM	enriched in T cells (I) (M7.0)	30	0.448909	1.38451	0.0691393	0.563544	0.564935	0.558051	1799	tags=37%, list=19%, signal=30%	LEF1/GZMH/GIMAP7/GZMA/FLT3LG/NKG7/IL7R/TRAT1/TIGIT/ETS1/CD96
B_Naive	Baseline	BTM	plasma cells & B cells, immunoglobulins (M156.0)	20	0.507281	1.41924	0.0736147	0.563544	0.564935	0.558051	986	tags=25%, list=10%, signal=22%	CPNE5/IGJ/ABCB4/OSBPL10/STAP1
B_Naive	Baseline	Hallmark	HALLMARK_ALLOGRAFT_REJECTION	114	0.316837	1.25349	0.0775862	0.563544	0.534325	0.558051	801	tags=14%, list=8%, signal=13%	CCL4/HLA-DMB/HLA-DRA/HLA-DOB/JAK2/AKT1/IL2RG/GZMA/CD47/IL12A/MAP4K1/NCF4/HLA-DMA/CCND2/IGSF6/CD74
B_Naive	Baseline	BTM	inositol phosphate metabolism (M129)	13	0.570074	1.43029	0.0776119	0.563544	0.564935	0.558051	264	tags=23%, list=3%, signal=22%	SYNJ1/AVL9/MED23
B_Naive	Baseline	BTM	transcription elongation, RNA polymerase II (M234)	11	-0.596842	-1.42633	0.0854342	0.563544	0.564935	0.558051	57	tags=36%, list=1%, signal=36%	NDUFA3/POLR2I/NDUFB11/TCEB2
B_Naive	Baseline	BTM	cell cycle and transcription (M4.0)	137	0.300644	1.21862	0.0921353	0.563544	0.564935	0.558051	1529	tags=20%, list=16%, signal=17%	CPVL/CENPN/ATAD2/RBM47/POLA1/RFC4/CLEC7A/CASC5/S100A9/CKS1B/IL13RA1/FANCI/CENPE/IGSF6/FES/CD36/PADI4/AIF1/HPSE/ITGAX/FANCD2/MYBL2/MAD2L1/LGALS2/TNFSF13/MPEG1/MCM5
B_Naive	Baseline	Hallmark	HALLMARK_WNT_BETA_CATENIN_SIGNALING	18	0.504384	1.37634	0.0946698	0.563544	0.534325	0.558051	1380	tags=39%, list=15%, signal=33%	MYC/LEF1/ADAM17/AXIN1/CCND2/WNT6/TCF7
B_Naive	Baseline	Hallmark	HALLMARK_ANDROGEN_RESPONSE	65	0.352825	1.2763	0.0963098	0.563544	0.534325	0.558051	2325	tags=38%, list=25%, signal=29%	SPCS3/AKT1/CENPN/SEC24D/ELOVL5/B4GALT1/DNAJB9/IQGAP2/UAP1/XRCC5/CDK6/STK39/SMS/INPP4B/VAPA/XRCC6/PDLIM5/RRP12/SAT1/PTK2B/NCOA4/RPS6KA3/INSIG1/TSC22D1/ARID5B
B_Naive	Baseline	BTM	T cell activation and signaling (M5.1)	14	0.537433	1.37944	0.101738	0.563544	0.564935	0.558051	325	tags=14%, list=3%, signal=14%	HLA-DRA/IL2RG
B_Naive	Baseline	Hallmark	HALLMARK_PROTEIN_SECRETION	70	-0.348344	-1.264	0.103816	0.563544	0.534325	0.558051	2204	tags=34%, list=23%, signal=26%	VPS45/ARFIP1/SCAMP3/MON2/ARFGEF1/TPD52/STX12/M6PR/ARF1/ATP7A/LMAN1/SEC31A/TMED10/AP2S1/GNAS/RAB22A/SCRN1/RAB9A/PPT1/STX7/SCAMP1/GOSR2/BET1/DST
B_Naive	Baseline	BTM	platelet activation (II) (M32.1)	19	0.49118	1.35734	0.105189	0.563544	0.564935	0.558051	1801	tags=42%, list=19%, signal=34%	TLN1/AKT1/HGS/PNPLA6/GNAI2/PKN1/AP2M1/TGFB1
B_Naive	Baseline	BTM	T cell activation (III) (M7.4)	10	0.595766	1.38427	0.109254	0.563544	0.564935	0.558051	1799	tags=50%, list=19%, signal=41%	CAMK4/LEF1/KLF12/ETS1/CD96
B_Naive	Baseline	Hallmark	HALLMARK_COMPLEMENT	107	0.311807	1.22178	0.111318	0.563544	0.534325	0.558051	1839	tags=25%, list=19%, signal=21%	ZEB1/FYN/JAK2/SH2B3/GZMA/S100A9/CSRP1/APOBEC3G/CD59/ADAM9/XPNPEP1/CD36/RABIF/CR2/PSMB9/GNAI2/MAFF/FDX1/DUSP5/USP15/CASP3/IRF1/PIM1/CASP1/CALM3/LGMN/CBLB
B_Naive	Baseline	BTM	T cell activation (I) (M7.1)	30	0.422067	1.30172	0.112679	0.563544	0.564935	0.558051	1413	tags=20%, list=15%, signal=17%	PTPN22/CAMK4/LEF1/IL7R/TCF7/TIGIT
B_Naive	Baseline	BTM	enriched in activated dendritic cells (II) (M165)	14	-0.531757	-1.35172	0.114575	0.563544	0.564935	0.558051	991	tags=36%, list=11%, signal=32%	BCL2A1/IFIT3/PARP9/PRKAR2B/RSAD2
B_Naive	Baseline	BTM	platelet activation (I) (M32.0)	19	0.483767	1.33685	0.11641	0.563544	0.564935	0.558051	1801	tags=37%, list=19%, signal=30%	TLN1/AKT1/PPP1CA/HGS/GNAI2/UBE2M/TGFB1
B_Naive	Baseline	BTM	viral sensing & immunity; IRF2 targets network (I) (M111.0)	16	0.5059	1.34252	0.116883	0.563544	0.564935	0.558051	1974	tags=38%, list=21%, signal=30%	CXCL16/ZBP1/FES/AIF1/RIPK2/CTSS
B_Naive	Baseline	BTM	chemokines and inflammatory molecules in myeloid cells (M86.0)	10	0.584443	1.35796	0.124975	0.581781	0.572255	0.57611	1	tags=10%, list=0%, signal=10%	CCL4
B_Naive	Baseline	BTM	enriched in antigen presentation (II) (M95.0)	18	0.472119	1.2883	0.14996	0.657651	0.625639	0.651242	1027	tags=28%, list=11%, signal=25%	HLA-DRA/EVI2B/HLA-DMA/IL10RA/AIF1
B_Naive	Baseline	BTM	T cell surface signature (S0)	16	-0.492456	-1.29688	0.151016	0.657651	0.625639	0.651242	604	tags=38%, list=6%, signal=35%	ITM2A/SLC38A1/CD6/MAL/PTPRCAP/CD320
B_Naive	Baseline	Hallmark	HALLMARK_KRAS_SIGNALING_UP	74	0.319775	1.18106	0.168532	0.708345	0.692604	0.701441	779	tags=15%, list=8%, signal=14%	SATB1/YRDC/TRIB2/ATG10/LCP1/AVL9/ADAM17/IL2RG/MAP4K1/IL10RA/CCND2
B_Naive	Baseline	Hallmark	HALLMARK_OXIDATIVE_PHOSPHORYLATION	144	-0.281188	-1.1452	0.173151	0.708345	0.692604	0.701441	834	tags=14%, list=9%, signal=13%	ATP6V0E1/NDUFV1/PMPCA/PRDX3/MGST3/DLST/NDUFB1/NDUFS8/NDUFS4/HSD17B10/TIMM9/ACADVL/SDHD/NDUFV2/ATP6V1E1/NDUFS2/NDUFS7/NDUFB5/POLR2F/NDUFA6
B_Naive	Baseline	BTM	mismatch repair (I) (M22.0)	16	-0.472687	-1.24482	0.189634	0.737709	0.717469	0.730519	362	tags=19%, list=4%, signal=18%	SMC1A/TOPBP1/MSH2
B_Naive	Baseline	BTM	DNA repair (M76)	17	0.457982	1.23355	0.191258	0.737709	0.717469	0.730519	1228	tags=24%, list=13%, signal=21%	POLD1/RFC4/FANCI/FANCD2
B_Naive	Baseline	BTM	mitotic cell cycle in stimulated CD4 T cells (M4.5)	11	0.51817	1.2374	0.20044	0.751649	0.717469	0.744323	1867	tags=36%, list=20%, signal=29%	ZEB1/MIR155HG/MAD2L1/ENO2
B_Naive	Baseline	BTM	enriched in antigen presentation (I) (M71)	10	0.53482	1.24266	0.206169	0.752239	0.717469	0.744907	1432	tags=40%, list=15%, signal=34%	ASPH/HLA-DRA/CD74/HLA-DPA1
B_Naive	Baseline	BTM	blood coagulation (M11.1)	16	0.455878	1.20978	0.21645	0.760772	0.724276	0.753357	2477	tags=44%, list=26%, signal=32%	CD36/ITGAX/F13A1/DOK2/AMICA1/P2RX1/TREM1
B_Naive	Baseline	BTM	cell adhesion (GO) (M117)	13	0.481163	1.20721	0.225075	0.760772	0.72524	0.753357	1985	tags=38%, list=21%, signal=30%	LEF1/CYTIP/ADAM9/CD96/LY9
B_Naive	Baseline	Hallmark	HALLMARK_TGF_BETA_SIGNALING	35	0.363743	1.16203	0.225414	0.760772	0.832298	0.753357	2169	tags=34%, list=23%, signal=27%	PPM1A/TGFBR1/PPP1CA/BMPR1A/CDK9/BMPR2/TGFB1/UBE2D3/NCOR2/SMURF2/XIAP/FKBP1A
B_Naive	Baseline	BTM	DC surface signature (S5)	28	0.379699	1.15531	0.247097	0.79473	0.731992	0.786984	1469	tags=32%, list=16%, signal=27%	GPR157/ALCAM/CXCL16/AGPAT3/ADAM9/SRD5A3/TFRC/CD9/TSPAN33
B_Naive	Baseline	BTM	enriched in B cells (VI) (M69)	20	0.415025	1.16113	0.247249	0.79473	0.731992	0.786984	1208	tags=20%, list=13%, signal=17%	HLA-DOB/ABCB4/CR2/CD79A
B_Naive	Baseline	BTM	enriched in B cells (III) (M47.2)	19	-0.42094	-1.16254	0.256037	0.801239	0.731992	0.793429	1898	tags=32%, list=20%, signal=25%	PAWR/TPD52/FAIM3/CD180/BTK/PNOC
B_Naive	Baseline	BTM	regulation of localization (GO) (M63)	11	0.488537	1.16664	0.266587	0.801239	0.731992	0.793429	2387	tags=55%, list=25%, signal=41%	AKT1/ARHGDIA/PKN1/TGFB1/SNX17/ARAP1
B_Naive	Baseline	BTM	leukocyte migration (M88.0)	10	-0.506985	-1.17705	0.269238	0.801239	0.731992	0.793429	1979	tags=50%, list=21%, signal=40%	FUT4/PIP5K1B/MAPK13/CEACAM1/RNF43
B_Naive	Baseline	Hallmark	HALLMARK_NOTCH_SIGNALING	14	0.451856	1.15979	0.273015	0.801239	0.929722	0.793429	352	tags=21%, list=4%, signal=21%	SKP1/SAP30/FBXW11
B_Naive	Baseline	Hallmark	HALLMARK_REACTIVE_OXYGEN_SPECIES_PATHWAY	35	-0.347349	-1.10349	0.302666	0.861809	0.929722	0.853409	1385	tags=23%, list=15%, signal=20%	SBNO2/PDLIM1/CAT/ERCC2/SCAF4/NDUFS2/GCLC/NDUFA6
B_Naive	Baseline	BTM	regulation of transcription, transcription factors (M213)	14	0.435101	1.11678	0.312525	0.861809	0.786799	0.853409	695	tags=29%, list=7%, signal=27%	ZDHHC17/MED23/KIAA1468/CLK1
B_Naive	Baseline	BTM	enriched for TF motif TNCATNTCCYR (M232)	11	0.469618	1.12146	0.315747	0.861809	0.786799	0.853409	2359	tags=45%, list=25%, signal=34%	MEN1/ELP4/RAD51C/RAD50/PDE6D
B_Naive	Baseline	BTM	phosphatidylinositol signaling system (M101)	12	0.455038	1.11548	0.321871	0.861809	0.786799	0.853409	695	tags=25%, list=7%, signal=23%	SYNJ1/PHTF2/CLK1
B_Naive	Baseline	BTM	viral sensing & immunity; IRF2 targets network (II) (M111.1)	10	0.481113	1.11787	0.325572	0.861809	0.786799	0.853409	1622	tags=30%, list=17%, signal=25%	ZBP1/CASP1/DDX58
B_Naive	Baseline	Hallmark	HALLMARK_ESTROGEN_RESPONSE_EARLY	86	0.278606	1.05694	0.340408	0.87128	0.929722	0.862788	973	tags=17%, list=10%, signal=16%	MYC/AMFR/JAK2/FLNB/GAB2/PMAIP1/SLC22A5/TOB1/ELOVL5/B4GALT1/SLC37A1/RPS6KA2/SLC19A2/NADSYN1/IGF1R
B_Naive	Baseline	Hallmark	HALLMARK_MYOGENESIS	58	0.299898	1.06029	0.348611	0.87128	0.929722	0.862788	1951	tags=28%, list=21%, signal=22%	FLII/LSP1/MYO1C/CD36/ENO3/AEBP1/GADD45B/RB1/FHL1/SYNGR2/FXYD1/MEF2D/FDPS/ITGB1/TGFB1/APOD
B_Naive	Baseline	BTM	respiratory electron transport chain (mitochondrion) (M219)	16	0.407643	1.08177	0.350453	0.87128	0.814187	0.862788	2800	tags=44%, list=30%, signal=31%	COX7C/COX6B1/COX8A/ATP5L/UQCRH/COX6C/COX6A1
B_Naive	Baseline	BTM	spliceosome (M250)	10	0.468311	1.08813	0.355622	0.87128	0.814187	0.862788	1206	tags=30%, list=13%, signal=26%	MAGOH/SNRPD3/SF3B14
B_Naive	Baseline	Hallmark	HALLMARK_TNFA_SIGNALING_VIA_NFKB	123	0.256292	1.02624	0.38948	0.87128	0.929722	0.862788	1730	tags=19%, list=18%, signal=15%	CCL4/RHOB/YRDC/MYC/IL15RA/PER1/B4GALT1/BTG1/NFKB2/GADD45B/ZFP36/NFAT5/MAFF/IL7R/MAP2K3/DUSP5/EIF1/PDLIM5/IRF1/RIPK2/DDX58/JUN/CCNL1
B_Naive	Baseline	Hallmark	HALLMARK_APICAL_JUNCTION	82	-0.273334	-1.02402	0.398874	0.87128	0.929722	0.862788	2390	tags=35%, list=25%, signal=27%	PLCG1/MYH9/VCL/VASP/SORBS3/TIAL1/BAIAP2/PKD1/HADH/STX4/CAP1/SGCE/PBX2/MAPK13/TRAF1/RRAS/LDLRAP1/PTK2/ADAM23/SYMPK/RAC2/MAPK14/JUP/EPB41L2/SRC/VAV2/DHX16/MYL9/ICAM2
B_Naive	Baseline	Hallmark	HALLMARK_XENOBIOTIC_METABOLISM	86	-0.270765	-1.02191	0.401049	0.87128	0.929722	0.862788	2722	tags=36%, list=29%, signal=26%	CYFIP2/DHRS7/GSTO1/GSR/DDAH2/DHRS1/ACOX3/BPHL/LPIN2/IGFBP4/CROT/ALDH2/CDA/GCH1/ECH1/LONP1/SLC1A5/PINK1/NDRG2/DDT/ABHD6/ASL/NPC1/CAT/MTHFD1/PTGES3/JUP/IRF8/DCXR/GCLC/SLC35D1
B_Naive	Baseline	BTM	antiviral IFN signature (M75)	12	-0.425206	-1.04056	0.4076	0.87128	0.836378	0.862788	20	tags=42%, list=0%, signal=42%	IFIH1/PML/DDX60/OAS1/RSAD2
B_Naive	Baseline	BTM	golgi membrane (II) (M237)	15	-0.396543	-1.0248	0.416361	0.87128	0.836378	0.862788	1005	tags=40%, list=11%, signal=36%	ARFIP1/GOPC/PNPLA8/GALNT7/SLC35A5/C3orf58
B_Naive	Baseline	BTM	chaperonin mediated protein folding (I) (M204.0)	10	0.444944	1.03384	0.41791	0.87128	0.836378	0.862788	1571	tags=30%, list=17%, signal=25%	SSBP1/CCT8/CCT2
B_Naive	Baseline	BTM	Resting dendritic cell surface signature (S10)	27	0.339687	1.02299	0.422915	0.87128	0.836378	0.862788	1302	tags=37%, list=14%, signal=32%	SLC27A3/HLA-DMA/PLD3/IGSF6/ADAM9/SRD5A3/TTYH3/CD1C/ITGAX/CD9
B_Naive	Baseline	BTM	enriched in monocytes (II) (M11.0)	90	0.265036	1.01161	0.425418	0.87128	0.836378	0.862788	1499	tags=17%, list=16%, signal=14%	CPVL/RBM47/CLEC7A/S100A9/IL13RA1/IGSF6/FES/CD36/AIF1/HPSE/ITGAX/LGALS2/TNFSF13/F13A1/MPEG1
B_Naive	Baseline	BTM	enriched in B cells (I) (M47.0)	43	0.301477	1.00442	0.437122	0.87128	0.836378	0.862788	1394	tags=19%, list=15%, signal=16%	HLA-DOB/ABCB4/FAM129C/MACROD2/STAP1/CR2/CD79A/KLHL14
B_Naive	Baseline	BTM	MHC-TLR7-TLR8 cluster (M146)	15	0.384808	1.00634	0.441824	0.87128	0.836378	0.862788	1432	tags=33%, list=15%, signal=28%	HLA-DRA/CD74/HLA-B/HLA-E/HLA-DPA1
B_Naive	Baseline	BTM	mitochondrial cluster (M235)	12	0.411629	1.00907	0.442223	0.87128	0.836378	0.862788	537	tags=25%, list=6%, signal=24%	C11orf73/ALDH18A1/MCCC2
B_Naive	Baseline	BTM	transcription regulation in cell development (M49)	21	0.349732	0.991768	0.458984	0.87128	0.837479	0.862788	841	tags=19%, list=9%, signal=17%	CASC5/PAK1/ARHGEF12/FES
B_Naive	Baseline	Hallmark	HALLMARK_UNFOLDED_PROTEIN_RESPONSE	80	0.264019	0.989838	0.471908	0.87128	0.929722	0.862788	891	tags=15%, list=9%, signal=14%	SPCS3/YWHAZ/EIF4A1/EIF2AK3/CKS1B/ALDH18A1/PAIP1/DNAJB9/NHP2/EIF2S1/HSPA9/EDC4
B_Naive	Baseline	Hallmark	HALLMARK_CHOLESTEROL_HOMEOSTASIS	44	-0.293685	-0.976898	0.478476	0.87128	0.929722	0.862788	1789	tags=32%, list=19%, signal=26%	ECH1/CHKA/FASN/FDFT1/ACAT2/STX5/SQLE/ABCA2/ETHE1/MVK/TM7SF2/ANTXR2/CTNNB1/FADS2
B_Naive	Baseline	BTM	cell cycle (III) (M103)	25	0.332904	0.981835	0.488813	0.87128	0.837479	0.862788	1529	tags=28%, list=16%, signal=24%	ANAPC10/TFDP1/CHEK2/DBF4/MCM3/MAD2L1/MCM5
B_Naive	Baseline	Hallmark	HALLMARK_DNA_REPAIR	111	0.249607	0.982615	0.495573	0.87128	0.929722	0.862788	806	tags=14%, list=9%, signal=13%	EDF1/GUK1/MPG/POLD1/TMED2/RNMT/POLA1/RFC4/ITPA/GTF3C5/TAF13/TAF10/SUPT5H/ERCC3/MPC2/UMPS
B_Naive	Baseline	BTM	mismatch repair (II) (M22.1)	10	0.41789	0.970974	0.498109	0.87128	0.837479	0.862788	318	tags=20%, list=3%, signal=19%	POLD1/RFC4
B_Naive	Baseline	BTM	mitotic cell cycle - DNA replication (M4.4)	13	-0.383154	-0.958532	0.511754	0.87128	0.837479	0.862788	648	tags=23%, list=7%, signal=22%	MCM8/OIP5/PLK4
B_Naive	Baseline	BTM	T cell activation (IV) (M52)	10	-0.413779	-0.96066	0.514165	0.87128	0.837479	0.862788	468	tags=100%, list=5%, signal=95%	SPI1/PTPRC/GATA3/LCK/CD3E/LPXN/UNC93B1/CD5/PTPN6
B_Naive	Baseline	BTM	mitotic cell division (M6)	13	0.381818	0.957961	0.517811	0.87128	0.837479	0.862788	591	tags=23%, list=6%, signal=22%	CENPN/CASC5/CENPE
B_Naive	Baseline	Hallmark	HALLMARK_P53_PATHWAY	121	-0.244598	-0.969159	0.524877	0.87128	0.929722	0.862788	1077	tags=13%, list=11%, signal=12%	RPS27L/DNTTIP2/PLK3/DEF6/S100A10/BLCAP/CCNK/RAB40C/RRP8/BAK1/ERCC5/CDKN2A/SERTAD3/DCXR/CTSF/SLC35D1
B_Naive	Baseline	Hallmark	HALLMARK_HYPOXIA	102	0.24836	0.96603	0.530688	0.87128	0.929722	0.862788	2037	tags=27%, list=22%, signal=22%	PFKL/GBE1/SAP30/UGP2/TPI1/BTG1/XPNPEP1/S100A4/ENO3/WSB1/ZFP36/GPC4/MAFF/LDHC/MAP3K1/NR3C1/PLAC8/LDHA/PRDX5/ETS1/PIM1/JUN/CXCR4/ENO2/DDIT3/ANKZF1/VHL/PFKFB3
B_Naive	Baseline	BTM	B cell surface signature (S2)	51	0.276705	0.953967	0.532376	0.87128	0.837479	0.862788	1432	tags=20%, list=15%, signal=17%	HLA-DRA/HLA-DOB/ABCB4/HLA-DMA/SLC6A16/PLD4/CR2/CD79A/SLC44A5/HLA-DPA1
B_Naive	Baseline	Hallmark	HALLMARK_MITOTIC_SPINDLE	126	0.241055	0.967723	0.53443	0.87128	0.929722	0.862788	2181	tags=27%, list=23%, signal=21%	WASF2/ARHGEF7/FLNB/ARHGDIA/ARHGEF12/SOS1/MID1IP1/CENPE/ROCK1/KPTN/TRIO/WASF1/TUBGCP6/RHOT2/ARHGAP5/ARF6/SUN2/CEP72/EPB41/KIF5B/PDLIM5/RFC1/EZR/CLASP1/SAC3D1/NEDD9/BCL2L11/CLIP2/MYO1E/STAU1/TUBGCP2/TUBGCP5/ARHGAP4/CAPZB
B_Naive	Baseline	Hallmark	HALLMARK_MYC_TARGETS_V2	50	-0.27969	-0.954758	0.535452	0.87128	0.929722	0.862788	1796	tags=24%, list=19%, signal=20%	LAS1L/MRTO4/MPHOSPH10/GRWD1/SRM/NOP2/UTP20/CDK4/RCL1/PES1/PLK4/NOC4L
B_Naive	Baseline	BTM	enriched in cell cycle (M167)	13	0.375993	0.943347	0.537313	0.87128	0.837479	0.862788	177	tags=8%, list=2%, signal=8%	AKT1
B_Naive	Baseline	BTM	TLR and inflammatory signaling (M16)	15	0.353876	0.925448	0.557783	0.87128	0.837479	0.862788	2258	tags=40%, list=24%, signal=30%	NCF4/FES/PADI4/ITGAX/C5AR1/FGR
B_Naive	Baseline	Hallmark	HALLMARK_ESTROGEN_RESPONSE_LATE	85	-0.251363	-0.947193	0.560544	0.87128	0.929722	0.862788	814	tags=26%, list=9%, signal=24%	SIAH2/CLIC3/SLC16A1/SNX10/MAPK13/SLC9A3R1/FDFT1/RABEP1/TJP3/BATF/AREG/IMPA2/CCND1/PRKAR2B/ABCA3/PTPN6/CAV1/PLK4/HOMER2/XRCC3/DCXR/MOCS2
B_Naive	Baseline	Hallmark	HALLMARK_EPITHELIAL_MESENCHYMAL_TRANSITION	50	0.272918	0.937904	0.561707	0.87128	0.929722	0.862788	2138	tags=30%, list=23%, signal=23%	RHOB/PLOD3/COLGALT1/TGFBR3/COPA/CD59/GADD45B/PCOLCE/GLIPR1/JUN/ITGB1/TGFB1/ENO2/SAT1/PPIB
B_Naive	Baseline	BTM	enriched in DNA interacting proteins (M182)	10	0.396875	0.922148	0.563184	0.87128	0.837479	0.862788	480	tags=20%, list=5%, signal=19%	TFDP1/SUV39H1
B_Naive	Baseline	BTM	intracellular transport (M147)	15	-0.356294	-0.920781	0.564306	0.87128	0.837479	0.862788	2222	tags=33%, list=24%, signal=26%	NUP107/PIK3C2A/PIKFYVE/SIRT1/NUP133
B_Naive	Baseline	BTM	nuclear pore complex (M106.0)	13	0.36874	0.925149	0.566567	0.87128	0.837479	0.862788	1078	tags=23%, list=11%, signal=20%	NUP88/NUP155/NUP85
B_Naive	Baseline	BTM	enriched in myeloid cells and monocytes (M81)	11	0.385782	0.921256	0.567946	0.87128	0.837479	0.862788	5800	tags=100%, list=61%, signal=39%	MARCKS/TLR7/BCL6/THBS1/CSF1R/CLU/MMRN1/ACTN1/EHD3/FCER1G/PRAM1
B_Naive	Baseline	BTM	CORO1A-DEF6 network (I) (M32.2)	14	0.349379	0.896757	0.60806	0.922338	0.881687	0.913349	2883	tags=57%, list=31%, signal=40%	HGS/UBE2M/ATP5D/TGFB1/TECR/CBX4/SIPA1/CORO1A
B_Naive	Baseline	Hallmark	HALLMARK_SPERMATOGENESIS	43	-0.271396	-0.896888	0.638294	0.93508	0.936351	0.925966	1588	tags=26%, list=17%, signal=21%	CHFR/STAM2/PEBP1/POMC/TALDO1/IP6K1/MLF1/SIRT1/EZH2/COIL/TOPBP1
B_Naive	Baseline	BTM	cell cycle (I) (M4.1)	56	0.256619	0.899729	0.649562	0.93508	0.904325	0.925966	591	tags=12%, list=6%, signal=12%	CENPN/POLA1/RFC4/CASC5/CKS1B/FANCI/CENPE
B_Naive	Baseline	BTM	KLF12 targets network (M32.3)	11	0.359976	0.859628	0.651079	0.93508	0.904325	0.925966	1473	tags=27%, list=16%, signal=23%	HGS/GNAI2/UBE2M
B_Naive	Baseline	Hallmark	HALLMARK_IL6_JAK_STAT3_SIGNALING	46	0.26187	0.883702	0.671802	0.93508	0.936351	0.925966	1801	tags=30%, list=19%, signal=25%	IL15RA/IL2RG/IL13RA1/PTPN1/ACVR1B/CD36/IL3RA/PTPN2/IL4R/CD9/IRF1/PIM1/JUN/TGFB1
B_Naive	Baseline	BTM	T & B cell development, activation (M62.0)	21	-0.301053	-0.8525	0.673461	0.93508	0.904325	0.925966	578	tags=19%, list=6%, signal=18%	GPM6B/PTK2/MAL/VSIG10
B_Naive	Baseline	BTM	putative targets of PAX3 (M89.0)	10	-0.354309	-0.82259	0.694997	0.93508	0.904325	0.925966	1970	tags=30%, list=21%, signal=24%	GEM/NR4A1/EGR1
B_Naive	Baseline	BTM	translation initiation factor 3 complex (M245)	11	0.346107	0.826509	0.699241	0.93508	0.904325	0.925966	665	tags=18%, list=7%, signal=17%	EIF3H/EIF3F
B_Naive	Baseline	BTM	E2F1 targets (Q3) (M10.0)	19	-0.299619	-0.827477	0.707244	0.93508	0.904325	0.925966	1208	tags=26%, list=13%, signal=23%	HMGA1/ERBB2IP/STMN1/HIST1H2BK/EZH2
B_Naive	Baseline	Hallmark	HALLMARK_UV_RESPONSE_DN	71	0.239767	0.879648	0.71157	0.93508	0.936351	0.925966	1424	tags=23%, list=15%, signal=19%	MYC/FYN/WDR37/TGFBR3/ATP2C1/MTA1/DYRK1A/APBB2/IGF1R/SCAF8/INPP4B/BMPR1A/SLC7A1/NR3C1/PTEN/PDLIM5
B_Naive	Baseline	BTM	transmembrane transport (II) (M191)	10	0.348562	0.809891	0.713632	0.93508	0.904325	0.925966	1638	tags=40%, list=17%, signal=33%	SLC19A2/KCNQ1/SLC12A2/ATP11C
B_Naive	Baseline	Hallmark	HALLMARK_E2F_TARGETS	128	-0.223199	-0.893423	0.723086	0.93508	0.936351	0.925966	1485	tags=18%, list=16%, signal=15%	CCP110/GINS1/SSRP1/KPNA2/PAICS/PAN2/HMGA1/RPA1/STMN1/CDK4/NUDT21/POLD2/POLE4/EZH2/PHF5A/SMC1A/PLK4/CDKN2A/TUBB/SRSF2/SRSF1/NAA38/MSH2
B_Naive	Baseline	BTM	leukocyte differentiation (M160)	14	0.316779	0.813082	0.72501	0.93508	0.904325	0.925966	2837	tags=36%, list=30%, signal=25%	NFKB2/BTG2/BCL3/KLF13/NAA15
B_Naive	Baseline	BTM	T cell activation (II) (M7.3)	15	0.310722	0.812592	0.727594	0.93508	0.904325	0.925966	1413	tags=27%, list=15%, signal=23%	GZMA/NKG7/TRAT1/TIGIT
B_Naive	Baseline	BTM	NK cell surface signature (S1)	11	0.337694	0.806421	0.727618	0.93508	0.904325	0.925966	314	tags=9%, list=3%, signal=9%	TGFBR3
B_Naive	Baseline	Hallmark	HALLMARK_HEME_METABOLISM	109	0.225095	0.883682	0.741483	0.93508	0.936351	0.925966	2235	tags=29%, list=24%, signal=23%	SYNJ1/DCAF11/SIDT2/ADIPOR1/HMBS/ADD1/ARHGEF12/PPOX/ATG4A/PIGQ/TFRC/CAST/PRDX2/MPP1/MAP2K3/XPO7/USP15/DCUN1D1/EPB41/NR3C1/NARF/FECH/UROS/BACH1/HTRA2/GLRX5/MKRN1/CTNS/NCOA4/ENDOD1/BLVRB/NFE2L1
B_Naive	Baseline	BTM	Activated (LPS) dendritic cell surface signature (S11)	19	0.293689	0.811587	0.751753	0.93508	0.921162	0.925966	1122	tags=21%, list=12%, signal=19%	GPR157/IL13RA1/IL3RA/RNF144B
B_Naive	Baseline	Hallmark	HALLMARK_G2M_CHECKPOINT	109	0.223497	0.87741	0.758001	0.93508	0.936351	0.925966	1546	tags=23%, list=16%, signal=19%	HNRNPU/MYC/SMARCC1/TFDP1/SAP30/CKS1B/ORC5/SUV39H1/E2F4/CENPE/DBF4/MCM3/PDS5B/DDX39A/STAG1/HUS1/PRMT5/UCK2/MYBL2/SLC7A1/MAD2L1/KIF5B/SLC12A2/MCM5/TRA2B
B_Naive	Baseline	Hallmark	HALLMARK_PEROXISOME	65	0.236399	0.855145	0.759327	0.93508	0.936351	0.925966	1885	tags=29%, list=20%, signal=24%	CTPS1/SMARCC1/ELOVL5/ABCB4/ERCC3/ALDH9A1/CTBP1/IDH2/ACSL4/ACOX1/GSTK1/RDH11/SLC25A17/PRDX5/PEX6/MVP/FDPS/IDE/PRDX1
B_Naive	Baseline	Hallmark	HALLMARK_APICAL_SURFACE	19	0.290912	0.803914	0.76097	0.93508	0.936351	0.925966	572	tags=16%, list=6%, signal=15%	IL2RG/TMEM8B/B4GALT1
B_Naive	Baseline	Hallmark	HALLMARK_INTERFERON_ALPHA_RESPONSE	73	-0.232845	-0.85225	0.768884	0.93508	0.936351	0.925966	2061	tags=27%, list=22%, signal=22%	LAP3/STAT2/EPSTI1/HLA-C/NCOA7/OAS1/TRIM26/PSME1/TRIM14/IFI35/TRIM25/MX1/IFIT3/TMEM140/PARP9/IFITM1/CMPK2/OGFR/PARP14/RSAD2
B_Naive	Baseline	Hallmark	HALLMARK_HEDGEHOG_SIGNALING	10	0.330124	0.76705	0.772338	0.93508	0.936351	0.925966	2229	tags=40%, list=24%, signal=31%	CDK6/TLE1/ETS2/CDK5R1
B_Naive	Baseline	BTM	lymphocyte generic cluster (M60)	15	0.297807	0.778816	0.773978	0.93508	0.927659	0.925966	1190	tags=13%, list=13%, signal=12%	LARGE/ADARB1
B_Naive	Baseline	BTM	purine nucleotide biosynthesis (M212)	10	-0.326373	-0.757732	0.778381	0.93508	0.927659	0.925966	1379	tags=20%, list=15%, signal=17%	PAICS/MTHFD1
B_Naive	Baseline	Hallmark	HALLMARK_COAGULATION	37	0.251621	0.813125	0.782696	0.93508	0.936351	0.925966	1767	tags=24%, list=19%, signal=20%	FYN/CSRP1/ADAM9/RABIF/MAFF/CD9/PEF1/RAPGEF3/LGMN
B_Naive	Baseline	Hallmark	HALLMARK_ADIPOGENESIS	117	-0.216133	-0.853383	0.803887	0.951971	0.936351	0.942693	978	tags=14%, list=10%, signal=12%	CAT/CCNG2/CPT2/TALDO1/IFNGR1/MAP4K3/ACADS/PGM1/YWHAG/PRDX3/MGST3/HIBCH/ATP1B3/RNF11/MTCH2/LIPE
B_Naive	Baseline	Hallmark	HALLMARK_MYC_TARGETS_V1	155	0.209011	0.864161	0.819307	0.961795	0.936351	0.952421	1571	tags=19%, list=17%, signal=16%	HNRNPU/CBX3/MYC/CTPS1/EIF4A1/PSMD8/SMARCC1/TFDP1/RFC4/RPL6/SNRPD3/UBE2E1/NHP2/SET/EIF2S1/STARD7/ACP1/HNRNPA3/SSBP1/DDX21/RSL1D1/TXNL4A/MAD2L1/PPM1G/XRCC6/LDHA/MCM5/TRA2B/CCT2
B_Naive	Baseline	BTM	enriched in neutrophils (I) (M37.1)	10	0.310924	0.722438	0.831841	0.964411	0.960514	0.955011	829	tags=20%, list=9%, signal=18%	NCF4/DGAT2
B_Naive	Baseline	BTM	Naive B cell surface signature (S8)	21	-0.263652	-0.746592	0.83753	0.964411	0.960514	0.955011	2398	tags=38%, list=25%, signal=28%	SLC24A1/CCR6/LGR4/HVCN1/CD200/KCNMB3/CD37/CD72
B_Naive	Baseline	BTM	immune activation - generic cluster (M37.0)	129	0.209706	0.844259	0.845853	0.964411	0.960514	0.955011	1777	tags=19%, list=19%, signal=16%	PCBP3/HLA-DRA/CAMK4/LARGE/SLC22A15/MYO7B/CIITA/PPIL4/NCF4/DBF4/MCM3/MACROD2/RUNX2/SLC19A2/MCTP1/CD9/LRRK2/TRAT1/F13A1/SAC3D1/ZNF608/RBBP8/AMICA1/RAD51C/NCAPD3
B_Naive	Baseline	BTM	small GTPase mediated signal transduction (M215)	13	-0.284744	-0.71234	0.850111	0.964411	0.960514	0.955011	1323	tags=23%, list=14%, signal=20%	ARHGAP9/RAC2/FGD3
B_Naive	Baseline	Hallmark	HALLMARK_GLYCOLYSIS	106	-0.210607	-0.82036	0.860596	0.96817	0.953709	0.958734	1753	tags=23%, list=19%, signal=19%	AKR1A1/HAX1/PGK1/MED24/MDH1/HOMER1/PGLS/B4GALT7/BPNT1/HS2ST1/LHPP/NT5E/STMN1/PLOD1/TALDO1/CHST12/GALK1/GNE/EXT1/AGL/GCLC/CITED2/EXT2/B4GALT4
B_Naive	Baseline	BTM	cell cycle, ATP binding (M144)	14	-0.272945	-0.693822	0.877935	0.971033	0.971795	0.961569	2327	tags=36%, list=25%, signal=27%	VPS4B/COPS5/CUL5/ERBB2IP/MCTS1
B_Naive	Baseline	Hallmark	HALLMARK_INFLAMMATORY_RESPONSE	79	0.212419	0.794849	0.88014	0.971033	0.953709	0.961569	1697	tags=16%, list=18%, signal=14%	MYC/IL15RA/ATP2C1/IL10RA/ACVR1B/RNF144B/IL4R/KCNA3/IL7R/SLC7A1/IRF1/RIPK2/NMI
B_Naive	Baseline	BTM	myeloid cell enriched receptors and transporters (M4.3)	14	0.264571	0.679078	0.888779	0.971033	0.971795	0.961569	2197	tags=36%, list=23%, signal=27%	IGSF6/MPEG1/AMICA1/LRRC25/SLC15A3
B_Naive	Baseline	BTM	CORO1A-DEF6 network (II) (M32.4)	12	-0.270839	-0.662796	0.8972	0.971033	0.971795	0.961569	977	tags=33%, list=10%, signal=30%	ACAP1/MAZ/DEF6/NR1H2
B_Naive	Baseline	Hallmark	HALLMARK_FATTY_ACID_METABOLISM	100	-0.201908	-0.779862	0.922095	0.971033	0.953709	0.961569	859	tags=23%, list=9%, signal=21%	HSD17B7/ALDH3A2/ECHS1/HADH/ECH1/PSME1/MDH1/HSD17B4/FASN/PDHB/ACAT2/HSDL2/S100A10/CPT2/DHCR24/ACADS/DLST/HIBCH/HSD17B10/ECI2/ACADVL/SDHD/HSD17B11
B_Naive	Baseline	Hallmark	HALLMARK_INTERFERON_GAMMA_RESPONSE	142	0.197698	0.80537	0.926272	0.971033	0.953709	0.961569	1825	tags=23%, list=19%, signal=18%	JAK2/IL15RA/GZMA/RBCK1/NCOA3/CIITA/IRF5/HLA-DMA/IL10RA/BTG1/ZBP1/PTPN1/CD74/PSME2/HLA-B/NLRC5/PTPN2/PSMB9/IL4R/CASP3/SLC25A28/IRF1/RIPK2/PIM1/CASP1/ITGB7/IFITM3/DDX58/GPR18/NMI/MVP/SPPL2A
B_Naive	Baseline	BTM	Monocyte surface signature (S4)	40	-0.21889	-0.712583	0.928273	0.971033	0.971795	0.961569	974	tags=15%, list=10%, signal=14%	BRI3/MS4A6A/AGTRAP/CLEC12A/PTAFR/GPR133
B_Naive	Baseline	BTM	B cell development/activation (M58)	10	0.264374	0.614278	0.932139	0.971033	0.971795	0.961569	303	tags=10%, list=3%, signal=10%	GAB2
B_Naive	Baseline	Hallmark	HALLMARK_UV_RESPONSE_UP	89	0.19963	0.761659	0.93384	0.971033	0.953709	0.961569	1867	tags=22%, list=20%, signal=18%	PDAP1/RHOB/HNRNPU/RFC4/BTG1/PRKACA/TFRC/APOM/DDX21/RAB27A/SULT1A1/CASP3/IRF1/PPAT/POLE3/HSPA13/MARK2/BCL2L11/GRPEL1/ENO2
B_Naive	Baseline	BTM	cell cycle, mitotic phase (M230)	10	0.255648	0.594003	0.942886	0.971033	0.971795	0.961569	1807	tags=30%, list=19%, signal=24%	NAE1/RANBP2/TUBE1
B_Naive	Baseline	BTM	regulation of signal transduction (M3)	22	-0.222044	-0.633309	0.949324	0.971033	0.971795	0.961569	1393	tags=14%, list=15%, signal=12%	PTK2/SULF2/JUP
B_Naive	Baseline	BTM	enriched in B cells (II) (M47.1)	31	-0.212324	-0.656	0.949455	0.971033	0.971795	0.961569	1898	tags=23%, list=20%, signal=18%	PAWR/TPD52/BLNK/CD180/BCL11A/SP140/PNOC
B_Naive	Baseline	BTM	cell division - E2F transcription network (M4.8)	14	-0.223915	-0.569189	0.964372	0.978874	0.975586	0.969334	352	tags=43%, list=4%, signal=41%	TIMELESS/H2AFX/MCM2/DTYMK/PRKDC/TOPBP1
B_Naive	Baseline	Hallmark	HALLMARK_MTORC1_SIGNALING	144	0.186752	0.761883	0.97526	0.982538	0.97526	0.972962	2055	tags=22%, list=22%, signal=18%	PDAP1/PFKL/PSMD13/GBE1/HMBS/SC5D/ELOVL5/TPI1/MTHFD2L/SHMT2/SRD5A1/NFYC/HSPA9/G6PD/DDX39A/TXNRD1/TFRC/RDH11/MAP2K3/NFKBIB/CD9/LDHA/STARD4/CXCR4/LGMN/UBE2D3/PRDX1/CCNG1/DDIT3/IMMT/ADD3/MCM4
B_Naive	Baseline	BTM	myeloid, dendritic cell activation via NFkB (I) (M43.0)	10	-0.201179	-0.467072	0.991159	0.991159	0.991159	0.981499	2483	tags=30%, list=26%, signal=22%	MAP3K8/SAMSN1/FUT7
B_Naive	D28	Hallmark	HALLMARK_TNFA_SIGNALING_VIA_NFKB	123	0.400579	1.60469	0.00102291	0.0739827	0.026305	0.0692236	1649	tags=32%, list=17%, signal=27%	CCL4/BTG3/ZFP36/RHOB/CFLAR/IRF1/EIF1/TGIF1/CCL5/KDM6B/RNF19B/SAT1/IL15RA/MYC/BTG1/RELB/PTGER4/GADD45A/NFE2L2/PDE4B/GADD45B/CD83/MAFF/PER1/NFKBIA/B4GALT1/KLF9/PNRC1/MAP3K8/SLC2A3/IL7R/JUNB/DUSP5/IL6ST/FOSB/CD69/PPP1R15A/TNFAIP2/BCL3
B_Naive	D28	Hallmark	HALLMARK_IL2_STAT5_SIGNALING	113	0.408391	1.61314	0.00122926	0.0739827	0.026305	0.0692236	1904	tags=37%, list=20%, signal=30%	IGF2R/PLIN2/CASP3/UCK2/PRAF2/RHOB/SNX9/TNFRSF1B/AHNAK/PIM1/MYC/CD86/SYNGR2/SLC1A5/IL3RA/CDC42SE2/GADD45B/CD83/MAFF/IGF1R/ITGAE/BCL2/NFKBIZ/IL10RA/BMPR2/MAP3K8/IL4R/SLC2A3/PHTF2/GPX4/ARL4A/CYFIP1/ANXA4/LCLAT1/XBP1/MAPKAPK2/NCOA3/CTSZ/ALCAM/CCND3/FURIN/HUWE1
B_Naive	D28	Hallmark	HALLMARK_APOPTOSIS	96	0.425762	1.64447	0.00164406	0.0739827	0.026305	0.0692236	2483	tags=44%, list=26%, signal=33%	BTG3/IGF2R/CASP3/PLCB2/ENO2/RHOT2/RHOB/CFLAR/IRF1/DDIT3/SAT1/PPP2R5B/RARA/GADD45A/DAP/CDC25B/GADD45B/PAK1/DNM1L/PMAIP1/ANXA1/ISG20/GPX4/CD69/TSPO/PPP3R1/RELA/ADD1/ETF1/SATB1/GSR/HMGB2/CAV1/DNAJC3/JUN/TXNIP/IFITM3/CD38/BCL2L1/ANKH/TAP1/SQSTM1
B_Naive	D28	BTM	leukocyte migration (M88.0)	10	0.739608	1.71074	0.00556328	0.155013	0.484006	0.145042	403	tags=30%, list=4%, signal=29%	GMDS/PIP5K1B/MYO7B
B_Naive	D28	Hallmark	HALLMARK_GLYCOLYSIS	106	0.388311	1.52041	0.00574123	0.155013	0.0688948	0.145042	1832	tags=27%, list=19%, signal=22%	MPI/XYLT2/B4GALT4/ANKZF1/ENO2/RBCK1/ALG1/ARPP19/ALDOA/IL13RA1/GALK2/PFKP/GMPPB/ALDH9A1/MXI1/CXCR4/B4GALT1/SDHC/TPST1/DLD/ISG20/GOT2/GALE/PGK1/PDK3/ZNF292/SAP30/PAM/SPAG4
B_Naive	D28	BTM	chemokines and inflammatory molecules in myeloid cells (M86.0)	10	0.718266	1.66138	0.0111266	0.195305	0.484006	0.182741	920	tags=40%, list=10%, signal=36%	CCL4/SLAMF7/PDE4B/NFKBIA
B_Naive	D28	Hallmark	HALLMARK_HYPOXIA	102	0.374765	1.45939	0.0113659	0.195305	0.0925888	0.182741	1814	tags=29%, list=19%, signal=24%	PLIN2/ANKZF1/ZFP36/ENO2/DDIT3/ALDOA/MYH9/PFKP/PIM1/BTG1/ETS1/SLC2A5/KLF7/MAFF/SLC6A6/BCL2/GAPDH/MXI1/CXCR4/PNRC1/HEXA/ISG20/SLC2A3/PPP1R15A/PGK1/PDK3/ZNF292/SAP30/PRDX5/PAM
B_Naive	D28	Hallmark	HALLMARK_EPITHELIAL_MESENCHYMAL_TRANSITION	50	0.456165	1.56367	0.0115736	0.195305	0.0925888	0.182741	1451	tags=28%, list=15%, signal=24%	FLNA/ENO2/COLGALT1/RHOB/SAT1/LGALS1/IL32/GADD45A/GADD45B/PLOD3/FBLN2/MCM7/CD59/ITGA5
B_Naive	D28	Hallmark	HALLMARK_NOTCH_SIGNALING	14	-0.634673	-1.59745	0.0266373	0.341979	0.162123	0.31998	1094	tags=64%, list=12%, signal=57%	NOTCH1/CCND1/HES1/FBXW11/SKP1/PSENEN/PPARD/DTX1/ARRB1
B_Naive	D28	Hallmark	HALLMARK_PI3K_AKT_MTOR_SIGNALING	75	0.380024	1.41173	0.0281092	0.341979	0.162123	0.31998	2628	tags=40%, list=28%, signal=29%	GSK3B/MKNK1/DDIT3/AP2M1/MAP3K7/ARF1/UBE2D3/PAK4/PLCG1/MAPK8/CFL1/CXCR4/PIN1/HSP90B1/RPS6KA1/PLCB1/NFKBIB/TNFRSF1A/THEM4/TBK1/PPP1CA/GRB2/ARHGDIA/PPP2R1B/SQSTM1/ATF1/CALR/IRAK4/PFN1/PTEN
B_Naive	D28	BTM	type I interferon response (M127)	11	-0.668762	-1.57573	0.0292879	0.341979	0.648705	0.31998	2147	tags=64%, list=23%, signal=49%	USP18/PARP9/RSAD2/DDX60/IRF7/IFITM1/HERC5
B_Naive	D28	Hallmark	HALLMARK_INTERFERON_ALPHA_RESPONSE	73	-0.389363	-1.42515	0.0303981	0.341979	0.162123	0.31998	1703	tags=33%, list=18%, signal=27%	CNP/IFI30/TRIM25/LPAR6/RSAD2/EPSTI1/SAMD9L/NCOA7/ISG15/TRIM26/EIF2AK2/DDX60/IRF7/BST2/PARP14/IRF9/IFI35/HELZ2/IFIT3/IFITM1/OGFR/MX1/TRAFD1/OAS1
B_Naive	D28	Hallmark	HALLMARK_PROTEIN_SECRETION	70	0.378715	1.38951	0.0392516	0.392765	0.188408	0.367499	847	tags=17%, list=9%, signal=16%	IGF2R/ARFGEF1/CD63/TMED2/OCRL/AP2M1/RAB2A/ARF1/LMAN1/GBF1/ANP32E/DNM1L
B_Naive	D28	BTM	chaperonin mediated protein folding (I) (M204.0)	10	0.664919	1.53798	0.0407312	0.392765	0.648705	0.367499	428	tags=40%, list=5%, signal=38%	SSBP1/CCT6A/CCT2/CCT5
B_Naive	D28	BTM	antiviral IFN signature (M75)	12	-0.630277	-1.52061	0.0436699	0.393029	0.648705	0.367746	802	tags=50%, list=8%, signal=46%	RSAD2/DDX60/IRF7/HERC5/OAS1/DDX58
B_Naive	D28	BTM	golgi membrane (II) (M237)	15	-0.579995	-1.48509	0.0504505	0.425676	0.648705	0.398293	2180	tags=67%, list=23%, signal=51%	SLC35A5/COPB2/PNPLA8/ARFIP1/ZDHHC17/GOLT1B/GOPC/RAB21/RAB33B/C1GALT1C1
B_Naive	D28	Hallmark	HALLMARK_MYC_TARGETS_V2	50	-0.406336	-1.38556	0.0537719	0.427012	0.234641	0.399544	1859	tags=34%, list=20%, signal=27%	DCTPP1/NOP16/SORD/NDUFAF4/MRTO4/CDK4/MPHOSPH10/MYBBP1A/EXOSC5/RCL1/IMP4/NOP56/BYSL/RABEPK/MCM4/NIP7/UTP20
B_Naive	D28	BTM	cell cycle (I) (M4.1)	56	-0.387718	-1.34795	0.0633261	0.452975	0.648705	0.423836	1738	tags=45%, list=18%, signal=37%	RFC4/GPSM2/SUV39H2/BUB1/MCM2/MAD2L1/H2AFX/PCNA/CDC7/UBE2S/CENPN/GMNN/APITD1/ECT2/ZWILCH/FANCI/CENPE/HELLS/C11orf82/NCAPD3/OIP5/RFC5/CASC5/MCM4/TIPIN
B_Naive	D28	BTM	intracellular transport (M147)	15	-0.563929	-1.44395	0.0666667	0.452975	0.648705	0.423836	457	tags=40%, list=5%, signal=38%	SRP9/RAD21/ZFAND6/ZFYVE16/PIK3C2A/PPP1R12A
B_Naive	D28	BTM	phosphatidylinositol signaling system (M101)	12	-0.606062	-1.46219	0.0671074	0.452975	0.648705	0.423836	573	tags=33%, list=6%, signal=31%	SP3/PIK3C2A/PPP1R12A/IMPA1
B_Naive	D28	Hallmark	HALLMARK_INTERFERON_GAMMA_RESPONSE	142	0.303999	1.24041	0.0732452	0.470862	0.292981	0.440572	1449	tags=27%, list=15%, signal=23%	MVP/CASP3/PELI1/RBCK1/IRF1/HLA-DMA/PSMB8/SPPL2A/CCL5/ZNFX1/AUTS2/ADAR/IL15RA/PFKP/PIM1/IRF5/CD86/SLAMF7/BTG1/STAT3/CSF2RB/PDE4B/TOR1B/NFKBIA/IL10RA/TRIM21/PSMB9/SLC25A28/ARID5B/HLA-B/HIF1A/TRIM14/ITGB7/IL4R/ISG20/CD74/ST8SIA4/RNF213
B_Naive	D28	Hallmark	HALLMARK_MYC_TARGETS_V1	155	-0.296999	-1.21808	0.0898766	0.543478	0.31746	0.508518	1278	tags=20%, list=14%, signal=18%	VBP1/SNRPA/CCT3/EIF1AX/POLE3/ACP1/POLD2/XRCC6/NOP56/XPOT/TXNL4A/EIF3B/PRDX3/APEX1/PSMD1/G3BP1/HPRT1/IMPDH2/HDAC2/MCM4/MRPS18B/CLNS1A/UBA2/PSMA7/RAN/PSMD14/NME1/PSMB2/SRSF2/LSM2/PSMA4
B_Naive	D28	Hallmark	HALLMARK_IL6_JAK_STAT3_SIGNALING	46	0.386343	1.30333	0.0925926	0.543478	0.31746	0.508518	2408	tags=46%, list=26%, signal=34%	IRF1/TNFRSF1B/IL13RA1/IL15RA/PIM1/LTBR/IL3RA/STAT3/CSF2RB/MAP3K8/IL4R/CD9/IL6ST/TNFRSF1A/CD36/TGFB1/IL17RA/JUN/GRB2/ACVR1B/CD38
B_Naive	D28	BTM	platelet activation (II) (M32.1)	19	0.492446	1.35581	0.102364	0.549312	0.716284	0.513976	2277	tags=47%, list=24%, signal=36%	FLNA/AP2M1/HGS/MAP2K2/PKN1/PNPLA6/TGFB1/TLN1/ACTN4
B_Naive	D28	BTM	translation initiation factor 3 complex (M245)	11	0.588419	1.39189	0.10584	0.549312	0.716284	0.513976	2596	tags=55%, list=28%, signal=40%	UXT/EIF3F/EIF3H/EEF1G/EIF3K/EEF1B2
B_Naive	D28	BTM	inositol phosphate metabolism (M129)	13	-0.554493	-1.37047	0.11178	0.549312	0.716284	0.513976	1943	tags=46%, list=21%, signal=37%	PLEKHF2/SRP9/MED23/PIK3C2A/PANK3/IMPA1
B_Naive	D28	BTM	enriched in antigen presentation (III) (M95.1)	12	0.564639	1.36822	0.113573	0.549312	0.716284	0.513976	1537	tags=42%, list=16%, signal=35%	HLA-DMB/HLA-DMA/HLA-DRA/PTPRC/LAPTM5
B_Naive	D28	Hallmark	HALLMARK_ALLOGRAFT_REJECTION	114	0.305327	1.20909	0.119754	0.549312	0.354395	0.513976	2072	tags=31%, list=22%, signal=24%	CCL4/FLNA/RPS9/HLA-DMB/FGR/HLA-DMA/CCL5/HLA-DRA/MAP3K7/CD86/NPM1/RPS19/ETS1/HLA-E/ELF4/RPL9/HIF1A/ITK/PTPRC/IL4R/IKBKB/DEGS1/CD74/ST8SIA4/CD96/MTIF2/BCL3/CD28/CCND3/TGFB1/TAPBP/RPL39/HLA-DOB/LY75/HLA-DQA1
B_Naive	D28	Hallmark	HALLMARK_UV_RESPONSE_UP	89	0.317419	1.20986	0.125385	0.549312	0.354395	0.513976	1879	tags=28%, list=20%, signal=23%	BTG3/CASP3/CLTB/ENO2/RHOB/EIF2S3/IRF1/ALDOA/EIF5/BTG1/ASNS/TMBIM6/NFKBIA/ATP6V1F/JUNB/IL6ST/FOSB/WIZ/PDAP1/KLHDC3/RAB27A/SULT1A1/DNAJB1/CCND3/FURIN
B_Naive	D28	Hallmark	HALLMARK_UV_RESPONSE_DN	71	-0.338193	-1.23066	0.125515	0.549312	0.354395	0.513976	852	tags=14%, list=9%, signal=13%	NIPBL/ID1/SLC22A18/SPOP/CITED2/SRI/VAV2/MAP2K5/AGGF1/PIK3CD
B_Naive	D28	BTM	respiratory electron transport chain (mitochondrion) (M219)	16	0.507083	1.33072	0.126715	0.549312	0.716284	0.513976	1309	tags=38%, list=14%, signal=32%	COX7C/UQCRB/COX6B1/COX8A/COX6C/UQCRH
B_Naive	D28	BTM	B cell development/activation (M58)	10	-0.587601	-1.34549	0.130207	0.549312	0.716284	0.513976	460	tags=40%, list=5%, signal=38%	DUSP6/BLNK/TCF4/PIK3CD
B_Naive	D28	BTM	regulation of signal transduction (M3)	22	-0.452664	-1.28092	0.139299	0.555738	0.716284	0.519988	1133	tags=41%, list=12%, signal=36%	SULF2/PSD3/TRAT1/GATA3/SYK/LRP1/JUP/BCL6/FGD4
B_Naive	D28	BTM	Resting dendritic cell surface signature (S10)	27	0.426818	1.2812	0.139964	0.555738	0.716284	0.519988	2285	tags=52%, list=24%, signal=39%	CRIM1/SLC26A11/HLA-DMA/CD86/GPR137B/ITGAX/CD1C/CD9/SFXN3/SLC38A6/PLD3/DIRC2/TTYH3/SERINC5
B_Naive	D28	BTM	enriched in activated dendritic cells (II) (M165)	14	-0.513487	-1.29243	0.158222	0.610283	0.764737	0.571025	2738	tags=57%, list=29%, signal=41%	IFNGR2/HLX/RBM47/PARP9/RSAD2/MX2/IFIT3/HERC5
B_Naive	D28	BTM	lymphocyte generic cluster (M60)	15	0.492233	1.27171	0.170961	0.641102	0.78282	0.599862	2760	tags=47%, list=29%, signal=33%	LARGE/NAV1/CHI3L2/CD28/FAM69B/BANK1/GAB1
B_Naive	D28	Hallmark	HALLMARK_UNFOLDED_PROTEIN_RESPONSE	80	0.30869	1.15669	0.188683	0.66841	0.499942	0.625413	1202	tags=24%, list=13%, signal=21%	EEF2/EIF4A1/HERPUD1/EIF4EBP1/EXOC2/DNAJA4/DKC1/DCP2/DDX10/NPM1/EXOSC4/ASNS/SERP1/TTC37/KIF5B/PARN/HSP90B1/EDC4/YWHAZ
B_Naive	D28	BTM	regulation of localization (GO) (M63)	11	0.531859	1.2581	0.195934	0.66841	0.808362	0.625413	2316	tags=55%, list=25%, signal=41%	FLNA/SNX17/MAP2K2/PKN1/TGFB1/ARHGDIA
B_Naive	D28	Hallmark	HALLMARK_HEDGEHOG_SIGNALING	10	0.544526	1.25951	0.197894	0.66841	0.499942	0.625413	323	tags=20%, list=3%, signal=19%	TLE1/MYH9
B_Naive	D28	BTM	enriched in cell cycle (M167)	13	0.503169	1.25243	0.198047	0.66841	0.808362	0.625413	1099	tags=31%, list=12%, signal=27%	FLNA/SESN3/PSMD3/GSPT1
B_Naive	D28	BTM	regulation of transcription, transcription factors (M213)	14	-0.488432	-1.22937	0.208892	0.687817	0.808362	0.643571	1976	tags=50%, list=21%, signal=40%	STAG2/CREBZF/ZDHHC17/MED23/ZNF700/KIAA1468/PPP1R12A
B_Naive	D28	BTM	regulation of antigen presentation and immune response (M5.0)	53	0.330337	1.14596	0.222717	0.715877	0.808362	0.669826	1238	tags=21%, list=13%, signal=18%	HLA-DMB/FGR/HLA-DMA/HLA-DRA/CD86/PLCG1/PAK1/NFKBIA/ITK/PTPRC/RPS6KA1
B_Naive	D28	Hallmark	HALLMARK_ADIPOGENESIS	117	0.279525	1.11091	0.231241	0.725989	0.554979	0.679288	1189	tags=21%, list=13%, signal=19%	PLIN2/UBC/ALDOA/TKT/GHITM/PIM3/BCL2L13/SLC1A5/RAB34/RTN3/BAZ2A/GADD45A/COX8A/PTCD3/CS/DLAT/ACO2/LPCAT3/ACADS/RREB1/NDUFAB1/SDHC/DHRS7/AGPAT3/DLD
B_Naive	D28	BTM	myeloid, dendritic cell activation via NFkB (I) (M43.0)	10	0.52264	1.20889	0.236638	0.726049	0.808362	0.679344	1808	tags=60%, list=19%, signal=49%	CCL5/RELB/CD83/MAP3K8/BCL3/NFKB2
B_Naive	D28	BTM	enriched in T cells (I) (M7.0)	30	0.372296	1.14601	0.254461	0.733679	0.808362	0.686483	1727	tags=30%, list=18%, signal=25%	CCL5/TIGIT/IL32/ETS1/ITK/GZMH/IL7R/CD96/CD28
B_Naive	D28	BTM	mismatch repair (I) (M22.0)	16	0.445583	1.16933	0.258071	0.733679	0.808362	0.686483	1346	tags=31%, list=14%, signal=27%	SSBP1/TOPBP1/RPA3/FIGNL1/CENPK
B_Naive	D28	BTM	mitotic cell cycle in stimulated CD4 T cells (M4.5)	11	0.492962	1.16609	0.273869	0.733679	0.808362	0.686483	1988	tags=36%, list=21%, signal=29%	ENO2/MIR155HG/CENPK/KIF11
B_Naive	D28	BTM	DC surface signature (S5)	28	0.372437	1.12648	0.275813	0.733679	0.808362	0.686483	2161	tags=43%, list=23%, signal=33%	CRIM1/GPR137B/CSF2RB/CD83/SLC6A6/AGPAT3/CD9/SLC38A6/ALCAM/DIRC2/HLA-DQA1/GPR157
B_Naive	D28	Hallmark	HALLMARK_MTORC1_SIGNALING	144	-0.265401	-1.07799	0.27907	0.733679	0.616095	0.686483	901	tags=13%, list=10%, signal=12%	NUP205/EDEM1/LTA4H/SDF2L1/SRD5A1/NUFIP1/GBE1/HPRT1/SQLE/HMGCS1/MCM4/GPI/DHCR7/SLC9A3R1/PNP/PSMD14/MLLT11/ACTR3/PSMA4
B_Naive	D28	Hallmark	HALLMARK_MITOTIC_SPINDLE	126	0.268019	1.07691	0.282377	0.733679	0.616095	0.686483	2152	tags=25%, list=23%, signal=20%	ARFGEF1/HOOK3/MAP3K11/FLNA/ARHGEF12/RHOT2/UXT/MYH9/SMC4/CLIP1/CAPZB/ARHGEF7/PKD2/KIF5B/APC/WASL/EZR/PREX1/MAPRE1/STAU1/RANBP9/ARHGAP5/KPTN/CEP192/GEMIN4/SSH2/ARHGAP27/KIF11/RICTOR/INCENP/NF1/LLGL1
B_Naive	D28	BTM	enriched in NK cells (I) (M7.2)	23	0.390514	1.12931	0.285227	0.733679	0.808362	0.686483	1781	tags=35%, list=19%, signal=28%	CCL5/SLAMF7/PLEKHF1/ITK/GZMH/CD96/CTSW/CLIC3
B_Naive	D28	BTM	nuclear pore complex (M106.0)	13	-0.46823	-1.15726	0.286173	0.733679	0.808362	0.686483	1299	tags=38%, list=14%, signal=33%	NUP43/NUPL2/NUP205/SEH1L/RAN
B_Naive	D28	BTM	enriched in antigen presentation (II) (M95.0)	18	0.418103	1.13423	0.288037	0.733679	0.808362	0.686483	1215	tags=22%, list=13%, signal=19%	HLA-DMA/HLA-DRA/IL10RA/PTPRC
B_Naive	D28	BTM	enriched in myeloid cells and monocytes (M81)	11	-0.488917	-1.15198	0.297693	0.744233	0.808914	0.696358	506	tags=64%, list=5%, signal=60%	EHD3/TLR7/MMRN1/PRAM1/CLU/BCL6/FCER1G
B_Naive	D28	BTM	cell cycle, ATP binding (M144)	14	-0.448918	-1.12991	0.30683	0.753127	0.808914	0.70468	1776	tags=29%, list=19%, signal=23%	RAD21/ERBB2IP/PPP1R12A/HDAC2
B_Naive	D28	Hallmark	HALLMARK_APICAL_SURFACE	19	-0.397477	-1.08441	0.348303	0.809151	0.648007	0.7571	3214	tags=53%, list=34%, signal=35%	AKAP7/DCBLD2/GHRL/SULF2/AFAP1L2/GATA3/APP/MAL/MDGA1/CROCC
B_Naive	D28	Hallmark	HALLMARK_KRAS_SIGNALING_UP	74	0.285007	1.05504	0.352439	0.809151	0.648007	0.7571	1537	tags=20%, list=16%, signal=17%	USP12/DNMBP/TNFRSF1B/PSMB8/TRIB2/ETS1/ATG10/CXCR4/IL10RA/CROT/LCP1/IL7R/AMMECR1/PPP1R15A/LAPTM5
B_Naive	D28	Hallmark	HALLMARK_MYOGENESIS	58	0.297539	1.05064	0.355936	0.809151	0.648007	0.7571	2742	tags=36%, list=29%, signal=26%	MYH9/TNNI2/PTP4A3/SYNGR2/GADD45B/PICK1/IGFBP7/FHL1/TPM3/SH3BGR/CD36/TGFB1/PFKM/CFD/APOD/GAA/PDE4DIP/MYOM2/LPIN1/CRAT/PDLIM7
B_Naive	D28	BTM	E2F1 targets (Q3) (M10.0)	19	-0.394136	-1.0753	0.359281	0.809151	0.893919	0.7571	3018	tags=58%, list=32%, signal=39%	MAP4K1/HMGA1/MCM2/NR3C2/DCK/PCNA/HIST1H2BK/GMNN/ERBB2IP/EZH2/MCM4
B_Naive	D28	BTM	mitotic cell division (M6)	13	-0.440775	-1.0894	0.359623	0.809151	0.893919	0.7571	2677	tags=54%, list=28%, signal=39%	BUB1/MAD2L1/CENPN/APITD1/ZWILCH/CENPE/CASC5
B_Naive	D28	Hallmark	HALLMARK_KRAS_SIGNALING_DN	44	-0.315048	-1.0453	0.37367	0.82547	0.648007	0.77237	1726	tags=25%, list=18%, signal=21%	YPEL1/IFNG/ENTPD7/RSAD2/GAMT/SIDT1/SLC29A3/SGK1/MX1/THNSL2/CCDC106
B_Naive	D28	Hallmark	HALLMARK_OXIDATIVE_PHOSPHORYLATION	144	0.250049	1.02403	0.382711	0.82547	0.648007	0.77237	2110	tags=28%, list=22%, signal=22%	COX10/MTRF1/NQO2/RHOT2/COX7C/SLC25A6/NDUFS8/NDUFV2/COX7A2/UQCRB/NNT/COX6B1/COX8A/CS/OXA1L/COX6C/DLAT/ACO2/NDUFAB1/ATP6V1F/SDHC/SLC25A5/DLD/UQCRH/GPX4/MTRR/GOT2/VDAC1/IDH3B/GLUD1/SLC25A11/TIMM10/ETFB/NDUFB6/NDUFV1/ACADM/SUCLG1/ETFA/ACADSB/UQCRQ
B_Naive	D28	Hallmark	HALLMARK_INFLAMMATORY_RESPONSE	79	0.276099	1.03442	0.386345	0.82547	0.648007	0.77237	1998	tags=30%, list=21%, signal=24%	IRF1/TNFRSF1B/CCL5/IL15RA/MYC/PTGER4/PDE4B/NFKBIA/PTGIR/PTAFR/IL10RA/HIF1A/IL4R/IL7R/RGS1/ITGA5/CD69/SLC11A2/SEMA4D/RNF144B/RELA/C5AR1/CD48/TAPBP
B_Naive	D28	Hallmark	HALLMARK_ESTROGEN_RESPONSE_LATE	85	-0.273081	-1.02471	0.39388	0.82547	0.648007	0.77237	1475	tags=22%, list=16%, signal=19%	BLVRB/FDFT1/PPIF/BAG1/SLC29A1/SLC16A1/PDCD4/DNAJC1/METTL3/SIAH2/LLGL2/HPRT1/DCXR/RNASEH2A/SGK1/DHCR7/BATF/FKBP4/SLC9A3R1
B_Naive	D28	BTM	transcription elongation, RNA polymerase II (M234)	11	0.442861	1.04758	0.397449	0.82547	0.948431	0.77237	2110	tags=27%, list=22%, signal=21%	NDUFB10/NDUFB11/UQCRQ
B_Naive	D28	Hallmark	HALLMARK_ANDROGEN_RESPONSE	65	0.282747	1.02025	0.41156	0.830855	0.648007	0.777408	2034	tags=28%, list=22%, signal=22%	XRCC5/FKBP5/SAT1/IDI1/LMAN1/PIAS1/B4GALT1/ELK4/ARID5B/SMS/UAP1/NKX3-1/NCOA4/IQGAP2/ACTN1/CCND3/ZBTB10/GSR
B_Naive	D28	BTM	T cell surface signature (S0)	16	-0.39572	-1.03338	0.413793	0.830855	0.948431	0.777408	1435	tags=31%, list=15%, signal=27%	PTPRCAP/CLEC2D/MAL/CD320/GIMAP2
B_Naive	D28	Hallmark	HALLMARK_PEROXISOME	65	-0.283984	-1.01899	0.418505	0.830855	0.648007	0.777408	1862	tags=31%, list=20%, signal=25%	FIS1/PEX13/YWHAH/SLC25A4/SLC25A17/HSD17B11/ACAA1/SLC23A2/SLC25A19/GSTK1/ECI2/HRAS/EPHX2/CAT/BCL10/ISOC1/ECH1/ACOX1/CLN6/ABCD1
B_Naive	D28	BTM	viral sensing & immunity; IRF2 targets network (II) (M111.1)	10	-0.44673	-1.02292	0.444757	0.860481	0.948431	0.805128	960	tags=30%, list=10%, signal=27%	TNFSF13B/BST2/DDX58
B_Naive	D28	BTM	T cell activation and signaling (M5.1)	14	0.395139	1.00427	0.453983	0.860481	0.948431	0.805128	1215	tags=21%, list=13%, signal=19%	HLA-DRA/ITK/PTPRC
B_Naive	D28	BTM	cell adhesion (GO) (M117)	13	0.399612	0.994667	0.46324	0.860481	0.948431	0.805128	1528	tags=31%, list=16%, signal=26%	BCL2/PTPRC/CD300A/CD96
B_Naive	D28	BTM	cell cycle (III) (M103)	25	-0.340153	-0.99369	0.467168	0.860481	0.948431	0.805128	3366	tags=64%, list=36%, signal=41%	TFDP1/ANAPC10/MCM5/SMC1A/CDKN1B/BUB1/MCM2/SMC3/MAD2L1/PCNA/CDC7/RAD21/CDK4/CDKN2A/HDAC2/MCM4
B_Naive	D28	BTM	respiratory electron transport chain (mitochondrion) (M238)	15	-0.387417	-0.991988	0.47007	0.860481	0.948431	0.805128	789	tags=20%, list=8%, signal=18%	NDUFB2/NDUFA6/NDUFA11
B_Naive	D28	Hallmark	HALLMARK_P53_PATHWAY	121	0.247333	0.989096	0.47275	0.860481	0.709124	0.805128	709	tags=14%, list=8%, signal=13%	SLC35D1/MAPKAPK3/ZBTB16/DDIT3/NUDT15/PITPNC1/CCP110/RNF19B/SAT1/RPL36/RAD9A/SERTAD3/BTG1/RPL18/HDAC3/SP1/GADD45A
B_Naive	D28	BTM	spliceosome (M250)	10	0.427211	0.988158	0.478045	0.860481	0.948431	0.805128	2396	tags=40%, list=25%, signal=30%	SNRPD2/SF3B14/MAGOH/SNRPG
B_Naive	D28	BTM	enriched for TF motif TNCATNTCCYR (M232)	11	0.413766	0.978755	0.487542	0.866029	0.948431	0.81032	3175	tags=55%, list=34%, signal=36%	TTC1/HDDC3/HSD17B4/MEN1/PDE6D/TCHP
B_Naive	D28	BTM	immune activation - generic cluster (M37.0)	129	0.241696	0.975408	0.50908	0.892542	0.948431	0.835127	1623	tags=19%, list=17%, signal=16%	PCBP3/LARGE/CKAP2/SLC22A15/HLA-DRA/SMC4/MYO7B/RUNX2/ERI2/CSF2RB/BLM/MLLT4/MCM3/DBF4/NCAPD2/NAV1/VNN2/MACROD2/CD22/MCM7/CD9/IGFBP7/SIRPB1/CYFIP1/CHI3L2
B_Naive	D28	Hallmark	HALLMARK_FATTY_ACID_METABOLISM	100	-0.25019	-0.962576	0.527669	0.893237	0.758395	0.835777	1925	tags=28%, list=20%, signal=23%	HIBCH/METAP1/GSTZ1/MDH1/LDHA/YWHAH/MDH2/HSDL2/PDHB/FMO1/HSD17B11/PTS/ACAA1/GRHPR/CBR1/UROD/ECI2/HADH/HCCS/FASN/CPT2/APEX1/ECH1/HSPH1/ACOX1/S100A10/HMGCS1/SDHD
B_Naive	D28	BTM	small GTPase mediated signal transduction (M215)	13	-0.383495	-0.947834	0.528999	0.893237	0.948431	0.835777	2322	tags=38%, list=25%, signal=29%	TAGAP/RHOH/ARAP1/ARHGAP4/ARHGAP30
B_Naive	D28	BTM	myeloid cell enriched receptors and transporters (M4.3)	14	0.37031	0.941163	0.536434	0.893237	0.948431	0.835777	1134	tags=29%, list=12%, signal=25%	MPEG1/CD86/LRRC25/SLC15A3
B_Naive	D28	Hallmark	HALLMARK_E2F_TARGETS	128	-0.240856	-0.962321	0.537197	0.893237	0.758395	0.835777	1776	tags=29%, list=19%, signal=24%	MAD2L1/CBX5/DCK/NUDT21/CSE1L/PCNA/PA2G4/EIF2S1/RAD51AP1/DCTPP1/RAD21/AK2/SSRP1/UBE2S/HUS1/NAA38/CDK4/PAN2/CDKN2A/UBR7/POLD2/STAG1/NUP205/EZH2/CENPE/XRCC6/NOP56/HELLS/PPP1R8/KIF22/RNASEH2A/ASF1A/MCM4/RAN/NME1/TIPIN/SRSF2
B_Naive	D28	BTM	CORO1A-DEF6 network (I) (M32.2)	14	-0.371846	-0.935925	0.543361	0.893237	0.948431	0.835777	2060	tags=36%, list=22%, signal=28%	TSC2/UBE2M/TECR/ACAP1/CCDC22
B_Naive	D28	BTM	mismatch repair (II) (M22.1)	10	0.404181	0.934888	0.549175	0.893237	0.948431	0.835777	647	tags=20%, list=7%, signal=19%	MLH1/RPA3
B_Naive	D28	BTM	enriched in B cells (III) (M47.2)	19	-0.340898	-0.930052	0.557285	0.895637	0.948431	0.838023	2567	tags=37%, list=27%, signal=27%	FCRL5/CD180/ALOX5/FCRLA/FAIM3/TBC1D9/VPREB3
B_Naive	D28	Hallmark	HALLMARK_CHOLESTEROL_HOMEOSTASIS	44	-0.281317	-0.933381	0.571541	0.899711	0.783828	0.841835	753	tags=16%, list=8%, signal=15%	STX5/FDFT1/FASN/ECH1/SQLE/HMGCS1/DHCR7
B_Naive	D28	BTM	enriched in monocytes (IV) (M118.0)	27	-0.310112	-0.925521	0.573149	0.899711	0.948431	0.841835	975	tags=19%, list=10%, signal=17%	PADI4/TNFSF13B/BCL6/DPYD/FGD4
B_Naive	D28	Hallmark	HALLMARK_BILE_ACID_METABOLISM	47	-0.272123	-0.917219	0.606031	0.901043	0.808041	0.843081	1396	tags=36%, list=15%, signal=31%	NUDT12/PEX7/PHYH/NR3C2/HACL1/PNPLA8/PEX13/HSD17B11/PEX26/SLC29A1/SLC23A2/GSTK1/EPHX2/CAT/ISOC1/SLC22A18/ABCD1
B_Naive	D28	BTM	purine nucleotide biosynthesis (M212)	10	-0.388625	-0.889872	0.610787	0.901043	0.948431	0.843081	1323	tags=30%, list=14%, signal=26%	MTHFD1/CCT3/IMPDH2
B_Naive	D28	Hallmark	HALLMARK_APICAL_JUNCTION	82	-0.245663	-0.917165	0.627401	0.901043	0.813926	0.843081	1593	tags=21%, list=17%, signal=17%	EPB41L2/RASA1/BAIAP2/STX4/MYL12B/GAMT/SYK/HRAS/HADH/MYL9/RRAS/JUP/PBX2/VAV2/ICAM2/ADAM23/VCL
B_Naive	D28	BTM	cell division - E2F transcription network (M4.8)	14	-0.347908	-0.875674	0.632085	0.901043	0.948431	0.843081	1036	tags=57%, list=11%, signal=51%	MCM2/MAD2L1/H2AFX/PCNA/CASP2/RNASEH2A/RFC5/MCM4
B_Naive	D28	BTM	platelet activation (I) (M32.0)	19	0.320764	0.883131	0.632412	0.901043	0.948431	0.843081	2277	tags=37%, list=24%, signal=28%	FLNA/NRBP1/HGS/TGFB1/PPP1CA/TLN1/ACTN4
B_Naive	D28	BTM	T cell activation (II) (M7.3)	15	0.337431	0.871773	0.634512	0.901043	0.948431	0.843081	1162	tags=27%, list=12%, signal=23%	CCL5/SLAMF7/TIGIT/ITK
B_Naive	D28	BTM	TLR and inflammatory signaling (M16)	15	0.336202	0.868598	0.637907	0.901043	0.948431	0.843081	1242	tags=20%, list=13%, signal=17%	FGR/ITGAX/FES
B_Naive	D28	BTM	T & B cell development, activation (M62.0)	21	-0.314388	-0.879664	0.638403	0.901043	0.948431	0.843081	3346	tags=48%, list=35%, signal=31%	CD3E/GPM6B/TCL1A/VPREB1/PSD3/TRAT1/CD7/MAL/EBF1/VPREB3
B_Naive	D28	BTM	T cell activation (IV) (M52)	10	-0.37636	-0.861788	0.650433	0.901043	0.948431	0.843081	2229	tags=60%, list=24%, signal=46%	CD3E/PTPN6/GATA3/SPI1/CD5/UNC93B1
B_Naive	D28	BTM	putative targets of PAX3 (M89.0)	10	0.370439	0.856842	0.651301	0.901043	0.948431	0.843081	829	tags=20%, list=9%, signal=18%	CD83/MAFF
B_Naive	D28	Hallmark	HALLMARK_WNT_BETA_CATENIN_SIGNALING	18	-0.321319	-0.865241	0.652789	0.901043	0.824575	0.843081	2654	tags=50%, list=28%, signal=36%	WNT6/NOTCH1/AXIN2/LEF1/CCND2/ADAM17/FRAT1/PPARD/HDAC2
B_Naive	D28	BTM	Naive B cell surface signature (S8)	21	-0.310873	-0.869828	0.654091	0.901043	0.948431	0.843081	1110	tags=24%, list=12%, signal=21%	TMEM56/CD37/SLC38A11/CNR1/SLC24A1
B_Naive	D28	Hallmark	HALLMARK_TGF_BETA_SIGNALING	35	0.27437	0.874973	0.671733	0.915999	0.826748	0.857075	2004	tags=34%, list=21%, signal=27%	TGIF1/MAP3K7/UBE2D3/FNTA/APC/BMPR2/JUNB/PPP1R15A/FURIN/TGFB1/FKBP1A/PPP1CA
B_Naive	D28	Hallmark	HALLMARK_SPERMATOGENESIS	43	-0.262694	-0.867048	0.690166	0.924433	0.828199	0.864967	969	tags=23%, list=10%, signal=21%	CSNK2A2/TALDO1/PHF7/PEBP1/NPHP1/EZH2/CHFR/PRKAR2A/ZC3H14/IP6K1
B_Naive	D28	BTM	enriched in B cells (VI) (M69)	20	0.304271	0.848225	0.691613	0.924433	0.985175	0.864967	2264	tags=35%, list=24%, signal=27%	CD22/FCRL2/P2RX5/HLA-DOB/PPAPDC1B/CD200/FCRL1
B_Naive	D28	Hallmark	HALLMARK_XENOBIOTIC_METABOLISM	86	-0.234246	-0.881621	0.715827	0.943785	0.838041	0.883074	1526	tags=20%, list=16%, signal=17%	FMO1/BLVRB/PTS/MTHFD1/LEAP2/CBR1/ACP1/PPARD/CAT/JUP/ECH1/HPRT1/ACOX1/DCXR/ALDH2/SSR3/DHRS1
B_Naive	D28	BTM	Monocyte surface signature (S4)	40	-0.260967	-0.847452	0.727507	0.943785	0.985175	0.883074	303	tags=10%, list=3%, signal=10%	PYCARD/MCTP1/GPR133/SPNS1
B_Naive	D28	BTM	MHC-TLR7-TLR8 cluster (M146)	15	0.313324	0.809492	0.727981	0.943785	0.985175	0.883074	1378	tags=27%, list=15%, signal=23%	HLA-DRA/HLA-E/HLA-B/CD74
B_Naive	D28	Hallmark	HALLMARK_REACTIVE_OXYGEN_SPECIES_PATHWAY	35	0.262002	0.835533	0.742857	0.943785	0.84898	0.883074	1413	tags=20%, list=15%, signal=17%	GLRX2/PFKP/TXNRD1/PRDX1/FES/JUNB/GPX4
B_Naive	D28	BTM	viral sensing & immunity; IRF2 targets network (I) (M111.0)	16	-0.305274	-0.797193	0.748712	0.943785	0.985175	0.883074	960	tags=19%, list=10%, signal=17%	TNFSF13B/BST2/IFI35
B_Naive	D28	BTM	mitotic cell cycle - DNA replication (M4.4)	13	-0.318919	-0.78823	0.749749	0.943785	0.985175	0.883074	552	tags=38%, list=6%, signal=36%	MCM2/PCNA/CDC7/OIP5/MCM4
B_Naive	D28	BTM	enriched in monocytes (II) (M11.0)	90	0.227738	0.870302	0.758366	0.943785	0.985175	0.883074	2582	tags=33%, list=27%, signal=24%	PLBD1/FGR/IL13RA1/CSTA/MPEG1/CD86/CST3/PTAFR/ITGAX/TYMP/VNN2/SLC15A3/FES/TNS3/SIRPB1/NCF2/CYFIP1/TNFAIP2/S100A11/C5AR1/CD36/CHST15/CFD/LGALS2/LMO2/CDA/S100A9/CLEC7A/TGFBI/KIAA1598
B_Naive	D28	BTM	Activated (LPS) dendritic cell surface signature (S11)	19	0.288843	0.795244	0.762019	0.943785	0.985175	0.883074	725	tags=16%, list=8%, signal=15%	IL13RA1/IL3RA/CSF2RB
B_Naive	D28	BTM	DNA repair (M76)	17	0.296656	0.791264	0.770022	0.945027	0.985175	0.884236	990	tags=18%, list=10%, signal=16%	FANCD2/RPA3/MRE11A
B_Naive	D28	BTM	transcription regulation in cell development (M49)	21	0.275555	0.775807	0.801248	0.974491	0.996981	0.911805	1242	tags=19%, list=13%, signal=17%	ARHGEF12/PLCG1/PAK1/FES
B_Naive	D28	BTM	leukocyte differentiation (M160)	14	0.294241	0.74783	0.808545	0.974585	0.996981	0.911892	1808	tags=43%, list=19%, signal=35%	RARA/CD83/JUNB/KLF13/BCL3/NFKB2
B_Naive	D28	Hallmark	HALLMARK_DNA_REPAIR	111	-0.216307	-0.847423	0.815949	0.974806	0.910826	0.912099	560	tags=10%, list=6%, signal=9%	VPS28/DDB1/SMAD5/ZNF707/HPRT1/RFC5/IMPDH2/POLH/PNP/NME1/GTF2H3
B_Naive	D28	BTM	T cell activation (I) (M7.1)	30	0.249969	0.769461	0.837186	0.982784	0.996981	0.919564	1727	tags=20%, list=18%, signal=16%	CCL5/SLAMF7/TIGIT/ITK/IL7R/CD28
B_Naive	D28	BTM	plasma cells & B cells, immunoglobulins (M156.0)	20	-0.267257	-0.739035	0.837186	0.982784	0.996981	0.919564	1949	tags=35%, list=21%, signal=28%	PCDH9/ADAM28/ITM2C/OSBPL10/TNFRSF17/IGLL5/VPREB3
B_Naive	D28	BTM	enriched in DNA interacting proteins (M182)	10	0.301267	0.696844	0.849394	0.988519	0.996981	0.92493	2712	tags=30%, list=29%, signal=21%	BLM/RRM1/DONSON
B_Naive	D28	BTM	cell cycle and transcription (M4.0)	137	-0.207771	-0.837133	0.862429	0.99511	0.996981	0.931097	2196	tags=27%, list=23%, signal=21%	PCNA/WDR76/SERPINA1/RBM47/RAD51AP1/ALOX5/CDC7/KCTD12/RMI1/UBE2S/CENPN/GMNN/IFI30/APITD1/SPI1/ECT2/TYROBP/ZWILCH/FANCI/SYK/KIAA1524/PADI4/EZH2/IGSF6/CENPE/HELLS/C11orf82/OIP5/ALDH2/RNASEH2A/RFC5/FCER1G/CASC5/MCM4/CYBB/APOBEC3A/TIPIN
B_Naive	D28	BTM	transmembrane transport (II) (M191)	10	-0.293656	-0.672413	0.876635	0.996981	0.996981	0.932848	6669	tags=100%, list=71%, signal=29%	ACSL5/NUP54/SLC19A2/SLC12A2/SLC35A3/ATP11C/SIRT1/KCNQ1/AXIN2
B_Naive	D28	BTM	NK cell surface signature (S1)	11	-0.28292	-0.666615	0.87984	0.996981	0.996981	0.932848	2151	tags=36%, list=23%, signal=28%	RARRES3/TGFBR3/GPR114/TMEM64
B_Naive	D28	BTM	KLF12 targets network (M32.3)	11	-0.270055	-0.636301	0.908526	0.996981	0.996981	0.932848	851	tags=27%, list=9%, signal=25%	UBE2M/DGKZ/ACAP1
B_Naive	D28	BTM	enriched in neutrophils (I) (M37.1)	10	0.266348	0.616075	0.923704	0.996981	0.996981	0.932848	2467	tags=40%, list=26%, signal=30%	PTAFR/VNN2/C5AR1/CDA
B_Naive	D28	Hallmark	HALLMARK_COMPLEMENT	107	0.200131	0.784978	0.92825	0.996981	0.980765	0.932848	1506	tags=16%, list=16%, signal=14%	NOTCH4/CASP3/IRF1/CCL5/PIM1/PIK3CA/MAFF/CALM3/CTSO/PSMB9/SH2B3/APOBEC3G/CD59/MSRB1/DUSP5/CD46/BRPF3
B_Naive	D28	Hallmark	HALLMARK_ESTROGEN_RESPONSE_EARLY	86	-0.200088	-0.753062	0.934693	0.996981	0.980765	0.932848	1596	tags=20%, list=17%, signal=17%	DYNLT3/KDM4B/MPPED2/BLVRB/TIPARP/FDFT1/PPIF/BAG1/SLC16A1/MYBBP1A/SIAH2/FASN/MYBL1/RHOD/DHCR7/FKBP4/SLC9A3R1
B_Naive	D28	Hallmark	HALLMARK_G2M_CHECKPOINT	109	-0.197	-0.769135	0.943783	0.996981	0.980765	0.932848	2002	tags=21%, list=21%, signal=17%	CBX1/PURA/PML/CDC7/E2F3/RAD21/UBE2S/HUS1/HNRNPU/CDK4/LIG3/EWSR1/STAG1/EZH2/CENPE/ODF2/KIF22/SS18/G3BP1/SQLE/CCNT1/CHAF1A/SRSF2
B_Naive	D28	BTM	CORO1A-DEF6 network (II) (M32.4)	12	-0.240201	-0.57951	0.955329	0.996981	0.996981	0.932848	851	tags=25%, list=9%, signal=23%	UBE2M/DGKZ/ACAP1
B_Naive	D28	BTM	B cell surface signature (S2)	51	0.20061	0.6918	0.958945	0.996981	0.996981	0.932848	2504	tags=27%, list=27%, signal=20%	HLA-DMA/HLA-DRA/SEMA4B/CD22/FCRL2/JAM2/P2RX5/PLD4/HLA-DOB/CD200/FCRL1/CCR9/SCN3A/FCRL3
B_Naive	D28	BTM	enriched in antigen presentation (I) (M71)	10	0.232251	0.537207	0.968806	0.996981	0.996981	0.932848	2072	tags=30%, list=22%, signal=23%	HLA-DRA/CD74/HLA-DQA1
B_Naive	D28	BTM	blood coagulation (M11.1)	16	-0.217246	-0.567317	0.969877	0.996981	0.996981	0.932848	1520	tags=25%, list=16%, signal=21%	SERPINA1/F13A1/SYK/FCER1G
B_Naive	D28	BTM	T cell activation (III) (M7.4)	10	0.229113	0.529947	0.972382	0.996981	0.996981	0.932848	2847	tags=40%, list=30%, signal=28%	ETS1/CD96/RASGRP1/ATP8B2
B_Naive	D28	BTM	mitochondrial cluster (M235)	12	-0.223937	-0.540271	0.973758	0.996981	0.996981	0.932848	1126	tags=33%, list=12%, signal=29%	SMARCAL1/HIBCH/ALG8/ALDH6A1
B_Naive	D28	Hallmark	HALLMARK_HEME_METABOLISM	109	0.18521	0.728027	0.979914	0.996981	0.980765	0.932848	953	tags=13%, list=10%, signal=12%	ARHGEF12/ATG4A/TCEA1/TFDP2/PPP2R5B/MARK3/NNT/SYNJ1/TNRC6B/ASNS/SIDT2/ADD2/NFE2L1/MXI1
B_Naive	D28	Hallmark	HALLMARK_COAGULATION	37	0.188245	0.607551	0.980765	0.996981	0.980765	0.932848	1354	tags=16%, list=14%, signal=14%	SH2B2/KLF7/MAFF/ANXA1/CTSO/CD9
B_Naive	D28	BTM	enriched in B cells (II) (M47.1)	31	-0.173743	-0.534123	0.993895	0.996981	0.996981	0.932848	2567	tags=29%, list=27%, signal=21%	FCRL5/CD180/BLNK/POU2AF1/CD79B/FCRLA/EBF1/TCF4/SP140
B_Naive	D28	BTM	enriched in B cells (I) (M47.0)	43	-0.16654	-0.549681	0.996248	0.996981	0.996981	0.932848	2567	tags=30%, list=27%, signal=22%	FCRL5/CD72/BTLA/FCER2/PCDH9/CD79B/ADAM28/FCRLA/FAM129C/AFF3/EBF1/TCF4/VPREB3
B_Naive	D28	BTM	cell cycle, mitotic phase (M230)	10	-0.183111	-0.419286	0.996981	0.996981	0.996981	0.932848	7711	tags=50%, list=82%, signal=9%	RANBP2/TP53BP2/HACE1/SMC3/MIS12
B_Naive	D1	Hallmark	HALLMARK_INTERFERON_GAMMA_RESPONSE	142	0.445052	1.82077	0.00021925	0.0295988	0.010524	0.0281563	1457	tags=31%, list=15%, signal=27%	SLC25A28/IRF1/NFKB1/PSMB9/TOR1B/PFKP/STAT1/PSME1/AUTS2/PSME2/IL15RA/IL4R/IRF9/HLA-DMA/MT2A/GZMA/PSMB8/UBE2L6/IRF5/IL15/TRIM14/ADAR/OAS2/TAP1/NLRC5/B2M/CDKN1A/IRF7/CASP1/SPPL2A/RNF213/CD86/FAS/HLA-B/GBP4/PARP12/CIITA/ZBP1/SAMHD1/IFNAR2/RBCK1/GCH1/TAPBP/BANK1
B_Naive	D1	Hallmark	HALLMARK_HEME_METABOLISM	109	-0.428499	-1.65635	0.000739782	0.0499353	0.0177548	0.0475018	1443	tags=25%, list=15%, signal=21%	MGST3/DAAM1/GCLC/BSG/MFHAS1/MARK3/RANBP10/GYPC/NNT/KHNYN/TFDP2/ARHGEF12/ISCA1/SLC10A3/PSMD9/CAT/AQP3/UROS/PGLS/NR3C1/GMPS/CROCCP2/SLC25A37/FBXO7/EPOR/FOXJ2/HMBS
B_Naive	D1	Hallmark	HALLMARK_ESTROGEN_RESPONSE_EARLY	86	-0.422231	-1.57397	0.00425139	0.146739	0.0521739	0.139588	1551	tags=26%, list=16%, signal=22%	DHCR7/KDM4B/ABCA3/RHOBTB3/AKAP1/DYNLT3/RHOD/CHPT1/CD44/BAG1/RRP12/NXT1/CBFA2T3/CANT1/AQP3/SLC7A5/AREG/SLC9A3R1/FDFT1/FASN/NADSYN1/BHLHE40
B_Naive	D1	Hallmark	HALLMARK_INTERFERON_ALPHA_RESPONSE	73	0.429699	1.58841	0.00434783	0.146739	0.0521739	0.139588	1033	tags=27%, list=11%, signal=25%	SLC25A28/IRF1/PSMB9/UBA7/PSME1/PSME2/IL4R/IRF9/PSMB8/UBE2L6/IL15/TRIM14/ADAR/SELL/TAP1/B2M/IRF7/CASP1/GBP4/PARP12
B_Naive	D1	BTM	enriched in T cells (I) (M7.0)	30	0.526837	1.63241	0.00801857	0.216501	0.389187	0.205951	1875	tags=47%, list=20%, signal=38%	FLT3LG/CD2/GZMA/IL32/ETS1/TIGIT/LCK/GZMH/IL7R/CD96/RORA/GZMB/GZMM/CD3E
B_Naive	D1	BTM	immune activation - generic cluster (M37.0)	129	0.354837	1.43468	0.0129955	0.262621	0.389187	0.249823	1090	tags=20%, list=12%, signal=18%	SIRPB1/SLC22A15/CD2/LARGE/MCTP1/UNG/ACTN1/MYO7B/NCF4/MARCH3/BST1/MACROD2/HLA-DRA/VNN2/EBF1/HLA-DOA/CTGF/MCM7/KIF16B/RBBP8/DOK3/LAT2/CSRP2/MEF2C/FBP1/CIITA
B_Naive	D1	Hallmark	HALLMARK_INFLAMMATORY_RESPONSE	79	0.397126	1.485	0.0136174	0.262621	0.130727	0.249823	1896	tags=35%, list=20%, signal=29%	IRF1/NFKB1/IL15RA/IL4R/SLC11A2/ATP2B1/ATP2C1/PTPRE/IL15/SELL/CDKN1A/IRF7/KCNA3/RELA/LCK/IL7R/IFNAR1/SLC31A2/GCH1/TAPBP/SLC7A1/NMI/CD70/TNFSF10/ITGA5/CD55/PSEN1/SLAMF1
B_Naive	D1	BTM	chemokines and inflammatory molecules in myeloid cells (M86.0)	10	0.709049	1.64717	0.0161024	0.266798	0.389187	0.253797	45	tags=20%, list=0%, signal=20%	CCL4/NFKB1
B_Naive	D1	Hallmark	HALLMARK_IL6_JAK_STAT3_SIGNALING	46	0.440752	1.50316	0.0189321	0.266798	0.149068	0.253797	1428	tags=26%, list=15%, signal=22%	IRF1/STAT1/IL15RA/IL4R/IRF9/STAM2/IL13RA1/CD36/FAS/TNFRSF1A/IFNAR1/GRB2
B_Naive	D1	BTM	spliceosome (M250)	10	-0.698499	-1.60725	0.0217138	0.266798	0.389187	0.253797	1222	tags=60%, list=13%, signal=52%	LSM3/MAGOH/SNRPD1/SNRPA/SNRPE/LSM5
B_Naive	D1	Hallmark	HALLMARK_APOPTOSIS	96	0.365739	1.41533	0.0217391	0.266798	0.149068	0.253797	1437	tags=25%, list=15%, signal=21%	DNAJC3/IRF1/CD2/CREBBP/GADD45B/TAP1/CDKN1A/CASP1/RELA/CFLAR/PAK1/CTNNB1/FAS/PDCD4/CLU/BIRC3/ANKH/WEE1/CYLD/CCND1/APP/GCH1/GPX1/ETF1
B_Naive	D1	BTM	platelet activation (II) (M32.1)	19	-0.573601	-1.5599	0.0252117	0.278728	0.389187	0.265145	1607	tags=47%, list=17%, signal=39%	TGFB1/MAP2K2/MLF2/SIPA1/ZYX/PKN1/EHMT2/GNAI2/ACAP1
B_Naive	D1	BTM	antiviral IFN signature (M75)	12	-0.652792	-1.5842	0.0268405	0.278728	0.389187	0.265145	1307	tags=58%, list=14%, signal=50%	DHX58/DDX60/OAS1/RSAD2/CARD9/IFIH1/PML
B_Naive	D1	BTM	putative targets of PAX3 (M89.0)	10	-0.638522	-1.46925	0.0664986	0.559818	0.676625	0.532537	1714	tags=60%, list=18%, signal=49%	EGR2/SIK1/MAFF/NR4A1/EGR1/GEM
B_Naive	D1	BTM	CORO1A-DEF6 network (I) (M32.2)	14	-0.574029	-1.44791	0.0672818	0.559818	0.676625	0.532537	2182	tags=64%, list=23%, signal=49%	CORO1A/TECR/TGFB1/DEF6/H1FX/SIPA1/TSC2/ACAP1/CCDC22
B_Naive	D1	BTM	enriched in cell cycle (M167)	13	-0.581535	-1.4404	0.0776475	0.559818	0.676625	0.532537	1607	tags=38%, list=17%, signal=32%	TGFB1/SESN3/STRADB/TSC2/EHMT2
B_Naive	D1	Hallmark	HALLMARK_CHOLESTEROL_HOMEOSTASIS	44	-0.404612	-1.33513	0.081347	0.559818	0.406507	0.532537	2060	tags=32%, list=22%, signal=25%	CXCL16/ACAT2/MVK/STX5/MVD/DHCR7/HMGCR/S100A11/ECH1/ANXA5/FADS2/FDFT1/FASN/CHKA
B_Naive	D1	Hallmark	HALLMARK_HEDGEHOG_SIGNALING	10	-0.618864	-1.42401	0.0895696	0.559818	0.406507	0.532537	183	tags=30%, list=2%, signal=29%	MYH9/NRP2/PML
B_Naive	D1	BTM	T cell activation (I) (M7.1)	30	0.433087	1.34193	0.0930576	0.559818	0.676625	0.532537	2474	tags=50%, list=26%, signal=37%	CD2/TIGIT/RHOH/LCK/IL7R/IL21R/RORA/CD8A/IL12RB1/CD3E/SLAMF1/GATA3/CAMK4/LEF1/ITPR3
B_Naive	D1	Hallmark	HALLMARK_ALLOGRAFT_REJECTION	114	0.310685	1.23378	0.095	0.559818	0.406507	0.532537	1326	tags=21%, list=14%, signal=18%	CCL4/CD2/SRGN/STAT1/NCF4/IL4R/HLA-DMA/UBE2D1/GZMA/HLA-DRA/IL15/HLA-DOA/ETS1/TAP1/B2M/IRF7/LCK/CD86/FAS/TLR6/CDKN2A/CD47/CD96/IFNAR2
B_Naive	D1	Hallmark	HALLMARK_E2F_TARGETS	128	0.301969	1.21847	0.0994139	0.559818	0.406507	0.532537	1363	tags=22%, list=14%, signal=19%	ORC2/ASF1A/UNG/EIF2S1/NBN/NUP107/CDK4/RAD1/RFC1/PRKDC/PPM1D/EED/MCM7/MLH1/AK2/CDKN1A/STMN1/DCK/GSPT1/DDX39A/ORC6/PDS5B/MYBL2/CDKN2A/MCM4/TBRG4/WEE1/CENPM
B_Naive	D1	BTM	platelet activation (I) (M32.0)	19	-0.502132	-1.36554	0.100269	0.559818	0.676625	0.532537	1607	tags=32%, list=17%, signal=26%	TGFB1/H1FX/ZYX/GNAI2/ACAP1/CCDC22
B_Naive	D1	BTM	regulation of localization (GO) (M63)	11	-0.584973	-1.39027	0.101091	0.559818	0.676625	0.532537	1607	tags=45%, list=17%, signal=38%	TGFB1/MAP2K2/TSC2/PKN1/ARAP1
B_Naive	D1	BTM	golgi membrane (II) (M237)	15	0.526238	1.37085	0.101105	0.559818	0.676625	0.532537	1341	tags=33%, list=14%, signal=29%	SGMS1/GALNT7/ZDHHC17/SLC35A3/PNPLA8
B_Naive	D1	Hallmark	HALLMARK_KRAS_SIGNALING_DN	44	-0.392937	-1.2966	0.10367	0.559818	0.406507	0.532537	844	tags=20%, list=9%, signal=19%	RSAD2/MTHFR/MX1/PDE6B/SKIL/CAMK1D/IFNG/ASB7/GAMT
B_Naive	D1	Hallmark	HALLMARK_PI3K_AKT_MTOR_SIGNALING	75	0.336132	1.2488	0.110096	0.571651	0.406507	0.543793	2116	tags=31%, list=22%, signal=24%	ACTR2/PIN1/UBE2D3/ARF1/CDK4/IRAK4/DUSP3/MAPK8/CDKN1A/NFKBIB/LCK/ATF1/TNFRSF1A/MKNK1/GRB2/CALR/MAP3K7/CFL1/EIF4E/MKNK2/CSNK2B/CAMK4/NCK1
B_Naive	D1	BTM	cell cycle (III) (M103)	25	0.442074	1.30758	0.123467	0.617336	0.767261	0.587252	1284	tags=36%, list=14%, signal=31%	E2F5/CDK4/CDC7/MCM7/CDKN1A/ANAPC10/CDKN2A/MCM4/WEE1
B_Naive	D1	BTM	cell cycle, ATP binding (M144)	14	0.511972	1.30539	0.147708	0.700318	0.811709	0.66619	398	tags=21%, list=4%, signal=21%	UBA3/COPS5/VPS4B
B_Naive	D1	BTM	mitochondrial cluster (M235)	12	0.533795	1.3036	0.150439	0.700318	0.811709	0.66619	2796	tags=42%, list=30%, signal=29%	C11orf73/MCCC2/ACADM/SMARCAL1/TMEM218
B_Naive	D1	Hallmark	HALLMARK_ADIPOGENESIS	117	0.291714	1.16249	0.161998	0.72899	0.5213	0.693464	1703	tags=32%, list=18%, signal=26%	COQ5/BCKDHA/ACLY/UCP2/PTCD3/UBC/CD36/COX7B/AK2/UBQLN1/BCL2L13/LPCAT3/SLC1A5/DLAT/AGPAT3/DHRS7B/PDCD4/RMDN3/DNAJB9/PGM1/MCCC1/RNF11/NABP1/UQCRQ/QDPR/PREB/CS/GRPEL1/BAZ2A/G3BP2/ACADM/ACO2/NDUFAB1/SDHC/IDH3A/PFKL/ABCB8
B_Naive	D1	Hallmark	HALLMARK_FATTY_ACID_METABOLISM	100	0.300177	1.16751	0.168045	0.73181	0.5213	0.696147	936	tags=19%, list=10%, signal=17%	CCDC58/SMS/ACSL4/PSME1/NBN/MDH1/RDH11/SLC22A5/UBE2L6/CRYZ/ACAA1/ALDH9A1/BPHL/CD36/ADSL/GLUL/HCCS/HMGCS1/OSTC
B_Naive	D1	Hallmark	HALLMARK_PEROXISOME	65	0.324143	1.17399	0.187013	0.73987	0.5213	0.703814	956	tags=15%, list=10%, signal=14%	LONP2/ACSL4/SIAH1/RDH11/VPS4B/ACAA1/ALDH9A1/ERCC3/SLC23A2/PRDX5
B_Naive	D1	BTM	enriched in myeloid cells and monocytes (M81)	11	0.532681	1.26802	0.188952	0.73987	0.811709	0.703814	2149	tags=45%, list=23%, signal=35%	ACTN1/THBS1/CLU/PRAM1/CSF1R
B_Naive	D1	Hallmark	HALLMARK_DNA_REPAIR	111	-0.294118	-1.13994	0.195379	0.73987	0.5213	0.703814	2223	tags=33%, list=24%, signal=26%	SURF1/ADA/TAF13/ARL6IP1/NT5C3A/HPRT1/VPS37B/AAAS/GTF2H5/POLR1D/TAF1C/SUPT5H/POLE4/POLA1/NT5C/POLH/POLR1C/GTF2H3/POLR2A/SF3A3/EDF1/NME4/GTF2F1/PDE6G/ELL/PCNA/MPG/RRM2B/SSRP1/SNAPC5/CANT1/TAF12/ERCC8/UMPS/IMPDH2/SEC61A1/ERCC5
B_Naive	D1	Hallmark	HALLMARK_G2M_CHECKPOINT	109	-0.296211	-1.14499	0.195487	0.73987	0.5213	0.703814	1738	tags=25%, list=18%, signal=20%	KIF11/KPNA2/CKS2/TGFB1/EZH2/STAG1/ARID4A/SLC12A2/PLK4/MCM5/SNRPD1/KIF20B/KIF22/MNAT1/ILF3/SYNCRIP/MCM2/SLC38A1/G3BP1/SRSF2/TFDP1/NOTCH2/CUL3/SLC7A5/SMAD3/EWSR1/PML
B_Naive	D1	BTM	nuclear pore complex (M106.0)	13	0.495585	1.23786	0.200458	0.73987	0.811709	0.703814	607	tags=31%, list=6%, signal=29%	NUP88/NUP107/NUP62/NUP85
B_Naive	D1	Hallmark	HALLMARK_MYC_TARGETS_V1	155	-0.273969	-1.11447	0.217639	0.73987	0.549826	0.703814	1186	tags=16%, list=13%, signal=14%	EIF4H/RPS3/GLO1/TRIM28/HNRNPR/MCM5/SNRPD1/SNRPA/TCP1/IFRD1/PCNA/PSMD8/XRCC6/SYNCRIP/MCM2/RPL22/G3BP1/SRSF2/TFDP1/IMPDH2/APEX1/RPS5/NAP1L1/PSMD7/EIF3J
B_Naive	D1	BTM	translation initiation factor 3 complex (M245)	11	-0.517591	-1.23013	0.218648	0.73987	0.811709	0.703814	2542	tags=55%, list=27%, signal=40%	EEF1B2/UXT/EIF3H/EIF3G/EIF3K/EIF3E
B_Naive	D1	BTM	intracellular transport (M147)	15	0.463042	1.20622	0.222639	0.73987	0.811709	0.703814	1730	tags=40%, list=18%, signal=33%	NUP107/VPS4B/PIK3C2A/SIRT1/G3BP2/ZFYVE16
B_Naive	D1	BTM	lymphocyte generic cluster (M60)	15	0.461998	1.2035	0.225141	0.73987	0.811709	0.703814	1457	tags=33%, list=15%, signal=28%	CD2/LARGE/CTGF/MEF2C/BANK1
B_Naive	D1	BTM	T cell activation and signaling (M5.1)	14	0.472257	1.20412	0.22625	0.73987	0.811709	0.703814	1875	tags=36%, list=20%, signal=29%	CD2/HLA-DRA/LCK/IL12RB1/CD3E
B_Naive	D1	BTM	T cell activation (IV) (M52)	10	0.522327	1.21341	0.230182	0.73987	0.811709	0.703814	2098	tags=40%, list=22%, signal=31%	SELL/LCK/CD3E/GATA3
B_Naive	D1	BTM	enriched in activated dendritic cells (II) (M165)	14	-0.47419	-1.19608	0.239139	0.74334	0.811709	0.707115	2981	tags=57%, list=32%, signal=39%	CSF2RB/BCL2A1/DSE/IFNGR2/MX2/RBM47/RSAD2/IFIH1
B_Naive	D1	BTM	enriched in monocytes (IV) (M118.0)	27	0.380183	1.14959	0.254327	0.74334	0.811709	0.707115	3308	tags=67%, list=35%, signal=43%	DOK3/PAK1/SAMHD1/LRRK2/PADI4/HLA-DMB/EVI5/MPP1/AMICA1/FGD4/MYO1F/RNASE6/EMILIN2/DPYD/PID1/PGD/TNFSF13B/TNFRSF1B
B_Naive	D1	BTM	T cell activation (III) (M7.4)	10	0.51117	1.18749	0.254748	0.74334	0.811709	0.707115	2302	tags=70%, list=24%, signal=53%	ETS1/LCK/CD96/RORA/KLF12/CAMK4/LEF1
B_Naive	D1	Hallmark	HALLMARK_REACTIVE_OXYGEN_SPECIES_PATHWAY	35	0.345775	1.11474	0.279874	0.74334	0.624134	0.707115	1626	tags=26%, list=17%, signal=21%	TXN/PFKP/TXNRD2/PRNP/ERCC2/FES/PRDX1/ATOX1/PRDX2
B_Naive	D1	Hallmark	HALLMARK_EPITHELIAL_MESENCHYMAL_TRANSITION	50	-0.328274	-1.10955	0.279895	0.74334	0.624134	0.707115	1607	tags=28%, list=17%, signal=23%	TGFB1/PFN2/QSOX1/TGFBR3/GADD45A/CD44/VIM/LRP1/FBLN2/PPIB/NOTCH2/AREG/MAGEE1/GEM
B_Naive	D1	BTM	cell cycle, mitotic phase (M230)	10	-0.500616	-1.15192	0.296433	0.74334	0.811709	0.707115	1356	tags=40%, list=14%, signal=34%	TTC19/RANBP2/TP53BP2/NAE1
B_Naive	D1	BTM	phosphatidylinositol signaling system (M101)	12	0.466552	1.13938	0.300042	0.74334	0.811709	0.707115	1061	tags=25%, list=11%, signal=22%	SLC35A1/PIK3C2A/CLK1
B_Naive	D1	Hallmark	HALLMARK_COAGULATION	37	-0.347226	-1.1003	0.304406	0.74334	0.624134	0.707115	1675	tags=32%, list=18%, signal=27%	GP1BA/LTA4H/CTSH/DUSP6/CPQ/MST1/MAFF/S100A13/FURIN/LRP1/CASP9/MMP11
B_Naive	D1	BTM	regulation of transcription, transcription factors (M213)	14	0.437308	1.11501	0.312917	0.74334	0.811709	0.707115	2993	tags=57%, list=32%, signal=39%	ZDHHC17/MED23/CLK1/CREBZF/PPP1R12A/KIAA1109/STAG2/ZNF700
B_Naive	D1	Hallmark	HALLMARK_COMPLEMENT	107	0.271453	1.06554	0.313747	0.74334	0.624134	0.707115	2162	tags=32%, list=23%, signal=25%	LIPA/IRF1/PSMB9/SH2B3/GZMA/APOBEC3G/CD36/NOTCH4/IRF7/CASP1/LCK/CD59/CPM/CLU/GRB2/CD46/ATOX1/CASP4/DUSP5/CR2/GZMB/GP9/RABIF/SIRT6/USP15/CR1/CD55/PSEN1/PIM1/IRF2/GATA3/CDA/CTSO/PDP1
B_Naive	D1	BTM	T cell surface signature (S0)	16	0.416462	1.10267	0.323628	0.74334	0.811709	0.707115	88	tags=12%, list=1%, signal=12%	FLT3LG/CD2
B_Naive	D1	BTM	regulation of antigen presentation and immune response (M5.0)	53	0.306909	1.07291	0.324464	0.74334	0.811709	0.707115	1066	tags=19%, list=11%, signal=17%	HLA-DMA/HLA-DRA/HLA-DOA/MAPK14/LCK/LAT2/PAK1/CD86/MEF2C/TLR6
B_Naive	D1	BTM	enriched in DNA interacting proteins (M182)	10	-0.487908	-1.12268	0.326483	0.74334	0.811709	0.707115	1529	tags=30%, list=16%, signal=25%	RRM1/TAF5/TFDP1
B_Naive	D1	BTM	leukocyte migration (M88.0)	10	-0.487866	-1.12258	0.326677	0.74334	0.811709	0.707115	244	tags=20%, list=3%, signal=20%	FUT4/GUCY2C
B_Naive	D1	Hallmark	HALLMARK_MTORC1_SIGNALING	144	-0.262122	-1.05532	0.327551	0.74334	0.624134	0.707115	1436	tags=19%, list=15%, signal=16%	SLC6A6/STIP1/GCLC/HMGCR/CYB5B/GAPDH/HSPA4/EGLN3/ABCF2/SQSTM1/IFRD1/IFI30/MCM2/ALDOA/PNO1/NUP205/GMPS/PHGDH/PPA1/MLLT11/ACACA/SLC7A5/FADS2/SLC9A3R1/GPI/BHLHE40/HMBS
B_Naive	D1	BTM	NK cell surface signature (S1)	11	-0.470432	-1.11804	0.33027	0.74334	0.811709	0.707115	1370	tags=45%, list=15%, signal=39%	PTGER2/TGFBR3/RARRES3/KLRF1/SLC7A5
B_Naive	D1	BTM	myeloid cell enriched receptors and transporters (M4.3)	14	0.432595	1.103	0.330625	0.74334	0.811709	0.707115	2313	tags=43%, list=25%, signal=32%	MPEG1/LRRC25/CD86/CHST15/SLC2A6/AMICA1
B_Naive	D1	Hallmark	HALLMARK_ANDROGEN_RESPONSE	65	0.293063	1.06142	0.332468	0.74334	0.624134	0.707115	1849	tags=25%, list=20%, signal=20%	SMS/VAPA/ACTN1/B2M/HMGCS1/TNFAIP8/LMAN1/SLC38A2/DNAJB9/ANKH/TMEM50A/CCND1/STK39/PA2G4/PTK2B/B4GALT1
B_Naive	D1	BTM	chaperonin mediated protein folding (I) (M204.0)	10	0.477389	1.10901	0.335879	0.74334	0.811709	0.707115	1980	tags=40%, list=21%, signal=32%	CCT8/CCT5/HSPE1/CCT6A
B_Naive	D1	Hallmark	HALLMARK_TGF_BETA_SIGNALING	35	0.330977	1.06703	0.343606	0.748174	0.624134	0.711713	1678	tags=34%, list=18%, signal=28%	UBE2D3/ACVR1/BMPR1A/THBS1/CTNNB1/TRIM33/RAB31/SKI/NCOR2/PPP1R15A/MAP3K7/FKBP1A
B_Naive	D1	Hallmark	HALLMARK_APICAL_JUNCTION	82	0.278734	1.05002	0.351075	0.752304	0.624134	0.715642	917	tags=13%, list=10%, signal=12%	SKAP2/TSPAN4/ACTN1/PKD1/CTNND1/INPPL1/MAPK14/AMIGO2/ACTN4/MAP4K2/CD86
B_Naive	D1	BTM	enriched in NK cells (I) (M7.2)	23	0.369722	1.07213	0.358974	0.757212	0.843192	0.72031	2922	tags=57%, list=31%, signal=39%	GZMA/GZMH/CD96/RORA/TBX21/GZMB/GZMM/ARL4C/CTSW/MYBL1/CLIC3/KLRB1/SLAMF7
B_Naive	D1	BTM	enriched in antigen presentation (II) (M95.0)	18	-0.396367	-1.06967	0.368291	0.764912	0.843192	0.727635	531	tags=33%, list=6%, signal=32%	HLA-DPB1/IL10RA/FYB/ITGAM/EVI2B/IRF8
B_Naive	D1	Hallmark	HALLMARK_UV_RESPONSE_DN	71	0.281989	1.03578	0.382584	0.779785	0.631772	0.741784	649	tags=18%, list=7%, signal=17%	NFKB1/ATP2B4/MRPS31/ATP2B1/CACNA1A/ATP2C1/SYNJ2/BMPR1A/PRKCE/PIAS3/ADD3/MAPK14/ARHGEF9
B_Naive	D1	Hallmark	HALLMARK_ESTROGEN_RESPONSE_LATE	85	-0.276614	-1.02873	0.395641	0.779785	0.631772	0.741784	1551	tags=20%, list=16%, signal=17%	DHCR7/MOCS2/ABCA3/DYNLT3/CHPT1/PLK4/CD44/S100A9/BAG1/HOMER2/NXT1/LSR/DCXR/SLC7A5/AREG/SLC9A3R1/FDFT1
B_Naive	D1	BTM	E2F1 targets (Q3) (M10.0)	19	0.374835	1.03878	0.396171	0.779785	0.883767	0.741784	1284	tags=37%, list=14%, signal=32%	UNG/RFC1/OSBPL7/STMN1/DCK/MCM4/WEE1
B_Naive	D1	Hallmark	HALLMARK_MYC_TARGETS_V2	50	0.294788	1.02144	0.402567	0.779785	0.631772	0.741784	1303	tags=18%, list=14%, signal=16%	WDR74/UNG/NOP16/CDK4/SLC29A2/MCM4/TBRG4/HSPE1/MRTO4
B_Naive	D1	Hallmark	HALLMARK_P53_PATHWAY	121	-0.259507	-1.01924	0.408019	0.779785	0.631772	0.741784	1828	tags=24%, list=19%, signal=20%	MAPKAPK3/PITPNC1/RCHY1/HDAC3/PLK3/CD81/ANKRA2/TGFB1/AEN/LDHB/DEF6/HEXIM1/TRAF4/POLH/GADD45A/TNFSF9/EI24/NUDT15/RPS12/PCNA/IFI30/S100A10/RPS27L/GM2A/PRKAB1/DCXR/SEC61A1/NOTCH1/ERCC5
B_Naive	D1	BTM	KLF12 targets network (M32.3)	11	-0.440204	-1.0462	0.410109	0.779785	0.891987	0.741784	620	tags=27%, list=7%, signal=26%	DGKZ/GNAI2/ACAP1
B_Naive	D1	BTM	DNA repair (M76)	17	-0.380696	-1.0085	0.444721	0.816688	0.893621	0.776889	981	tags=47%, list=10%, signal=42%	BRCA2/RFC3/FEN1/FANCI/FANCD2/PCNA/BRCA1/FANCG
B_Naive	D1	BTM	type I interferon response (M127)	11	-0.426589	-1.01385	0.448593	0.816688	0.893621	0.776889	1130	tags=36%, list=12%, signal=32%	DDX60/RSAD2/IFIH1/USP18
B_Naive	D1	BTM	TLR and inflammatory signaling (M16)	15	0.387756	1.0101	0.449864	0.816688	0.893621	0.776889	1561	tags=33%, list=17%, signal=28%	NCF4/BST1/FES/TLR6/PADI4
B_Naive	D1	BTM	cell cycle (I) (M4.1)	56	-0.289183	-1.0016	0.453716	0.816688	0.893621	0.776889	2580	tags=45%, list=27%, signal=33%	FEN1/ZWILCH/FANCI/CENPE/SUV39H2/CASC5/APITD1/DTYMK/TIPIN/DHFR/KIF11/CKS2/POLA1/NCAPD3/PLK4/GINS1/GPSM2/MCM5/FANCD2/KIF20B/HELLS/PCNA/BRCA1/CENPH/MCM2
B_Naive	D1	BTM	transcription elongation, RNA polymerase II (M234)	11	-0.416373	-0.989568	0.476163	0.838922	0.893621	0.798038	1243	tags=27%, list=13%, signal=24%	MEA1/AURKAIP1/MIF
B_Naive	D1	BTM	cell cycle and transcription (M4.0)	137	-0.246449	-0.987728	0.48702	0.838922	0.893621	0.798038	1902	tags=29%, list=20%, signal=24%	MARCKS/TIPIN/DHFR/SLC15A3/TLR8/NCF2/ATAD2/KIF11/WHSC1/RMI1/CKS2/CD1D/CYBB/KYNU/RRM1/CTSH/EZH2/POLA1/MNDA/FCGRT/RBM47/PLK4/GINS1/GPSM2/MCM5/CEBPD/S100A11/FANCD2/KIF20B/HELLS/S100A9/PCNA/IFI30/BRCA1/CENPH/MCM2/LST1/ALDH2/CSTA/C5AR1
B_Naive	D1	Hallmark	HALLMARK_MYOGENESIS	58	-0.282068	-0.981422	0.488951	0.838922	0.733426	0.798038	1617	tags=22%, list=17%, signal=19%	PKIA/TGFB1/AEBP1/GAA/OCEL1/SYNGR2/IGFBP7/IFRD1/LSP1/TSC2/BAG1/NOTCH1/BHLHE40
B_Naive	D1	BTM	transmembrane transport (II) (M191)	10	0.420081	0.975879	0.499174	0.838922	0.893621	0.798038	1333	tags=30%, list=14%, signal=26%	SIRT1/ATP11C/SLC35A3
B_Naive	D1	BTM	viral sensing & immunity; IRF2 targets network (II) (M111.1)	10	0.417157	0.969088	0.508258	0.838922	0.893621	0.798038	1262	tags=40%, list=13%, signal=35%	PSMB8/TAP1/CASP1/ZBP1
B_Naive	D1	Hallmark	HALLMARK_NOTCH_SIGNALING	14	-0.381954	-0.963427	0.509227	0.838922	0.740694	0.798038	296	tags=14%, list=3%, signal=14%	NOTCH2/NOTCH1
B_Naive	D1	BTM	Naive B cell surface signature (S8)	21	-0.346626	-0.965181	0.512069	0.838922	0.893621	0.798038	590	tags=24%, list=6%, signal=22%	SLC38A11/SLC24A1/TMEM56/CD37/LGR4
B_Naive	D1	BTM	enriched in B cells (III) (M47.2)	19	-0.353319	-0.960847	0.515781	0.838922	0.893621	0.798038	193	tags=16%, list=2%, signal=15%	VPREB3/TBC1D9/PNOC
B_Naive	D1	BTM	enriched in monocytes (II) (M11.0)	90	0.25224	0.964664	0.524255	0.842553	0.893621	0.801493	1328	tags=20%, list=14%, signal=17%	SIRPB1/MPEG1/HPSE/BST1/TYMP/VNN2/IL13RA1/CD36/PLBD1/FES/LAT2/CD86/GRN/RAB31/FBP1/CYP1B1/LMO2/SLC31A2
B_Naive	D1	BTM	viral sensing & immunity; IRF2 targets network (I) (M111.0)	16	0.353731	0.936573	0.548178	0.867182	0.893621	0.824922	1262	tags=31%, list=13%, signal=27%	PSMB8/THBS1/TAP1/FES/ZBP1
B_Naive	D1	BTM	enriched in neutrophils (I) (M37.1)	10	-0.401983	-0.924966	0.561264	0.867182	0.893621	0.824922	30	tags=30%, list=0%, signal=30%	DGAT2/PTAFR/C5AR1
B_Naive	D1	BTM	purine nucleotide biosynthesis (M212)	10	-0.401452	-0.923745	0.563009	0.867182	0.893621	0.824922	344	tags=40%, list=4%, signal=39%	ATIC/RUVBL2/IMPDH2/GMPS
B_Naive	D1	Hallmark	HALLMARK_BILE_ACID_METABOLISM	47	0.269727	0.924797	0.591867	0.867182	0.797676	0.824922	1341	tags=17%, list=14%, signal=15%	LONP2/CROT/ALDH9A1/LCK/SLC23A2/PRDX5/NPC1/PNPLA8
B_Naive	D1	BTM	CORO1A-DEF6 network (II) (M32.4)	12	-0.371211	-0.900859	0.594133	0.867182	0.893621	0.824922	1505	tags=42%, list=16%, signal=35%	CORO1A/DEF6/H1FX/DGKZ/ACAP1
B_Naive	D1	BTM	enriched in B cells (II) (M47.1)	31	-0.299993	-0.913807	0.597172	0.867182	0.893621	0.824922	749	tags=13%, list=8%, signal=12%	MS4A1/CD19/SP140/PNOC
B_Naive	D1	Hallmark	HALLMARK_PROTEIN_SECRETION	70	0.253909	0.929922	0.597253	0.867182	0.797676	0.824922	598	tags=13%, list=6%, signal=12%	USO1/SGMS1/ADAM10/ARF1/VPS4B/CD63/ATP7A/VAMP7/ERGIC3
B_Naive	D1	Hallmark	HALLMARK_UV_RESPONSE_UP	89	-0.249186	-0.933371	0.598257	0.867182	0.797676	0.824922	1415	tags=20%, list=15%, signal=17%	GRINA/STIP1/BSG/CLTB/CYB5B/STARD3/SQSTM1/NR4A1/ATP6V1F/FURIN/SIGMAR1/RXRB/NAT1/ALDOA/AQP3/HSPA13/MGAT1/CHKA
B_Naive	D1	BTM	enriched in B cells (I) (M47.0)	43	-0.279497	-0.917939	0.600038	0.867182	0.893621	0.824922	1119	tags=28%, list=12%, signal=25%	CD72/PAX5/ADAM28/RALGPS2/FCER2/CXCR5/VPREB3/AFF3/BLK/MS4A1/CD19/PNOC
B_Naive	D1	BTM	regulation of signal transduction (M3)	22	-0.321156	-0.903765	0.605057	0.867182	0.893621	0.824922	644	tags=14%, list=7%, signal=13%	JUP/LRP1/C5AR1
B_Naive	D1	BTM	enriched in antigen presentation (I) (M71)	10	0.383051	0.889857	0.610239	0.867182	0.893621	0.824922	1229	tags=30%, list=13%, signal=26%	HLA-DRA/ASPH/CYP1B1
B_Naive	D1	BTM	DC surface signature (S5)	28	-0.299416	-0.891334	0.624431	0.872019	0.893621	0.829523	2981	tags=46%, list=32%, signal=32%	CSF2RB/SRD5A3/ADAM9/CD58/PPAP2B/LHFPL2/CXCL16/GRINA/GPR137B/SLC6A6/CRIM1/HLA-DQB1/NRP2
B_Naive	D1	BTM	mitotic cell cycle - DNA replication (M4.4)	13	-0.354497	-0.878051	0.626562	0.872019	0.893621	0.829523	1493	tags=38%, list=16%, signal=32%	POLA1/PLK4/MCM5/PCNA/MCM2
B_Naive	D1	BTM	mismatch repair (II) (M22.1)	10	0.368432	0.855897	0.656689	0.904622	0.921483	0.860537	1044	tags=20%, list=11%, signal=18%	MLH1/RFC4
B_Naive	D1	Hallmark	HALLMARK_WNT_BETA_CATENIN_SIGNALING	18	0.313367	0.852144	0.682182	0.918186	0.858564	0.87344	1263	tags=28%, list=13%, signal=24%	AXIN1/NOTCH4/CTNNB1/WNT6/NCOR2
B_Naive	D1	BTM	myeloid, dendritic cell activation via NFkB (I) (M43.0)	10	0.356573	0.828346	0.695706	0.918186	0.936717	0.87344	2682	tags=60%, list=28%, signal=43%	CTGF/NFKB2/NFKBID/CD83/BCL3/SAMSN1
B_Naive	D1	Hallmark	HALLMARK_APICAL_SURFACE	19	0.303899	0.842194	0.697045	0.918186	0.858564	0.87344	2098	tags=32%, list=22%, signal=25%	ADAM10/AKAP7/APP/FLOT2/B4GALT1/GATA3
B_Naive	D1	BTM	leukocyte differentiation (M160)	14	-0.327595	-0.826314	0.704152	0.918186	0.936717	0.87344	2870	tags=43%, list=30%, signal=30%	BTG2/RARA/KLF13/KLF6/EGR2/MED1
B_Naive	D1	Hallmark	HALLMARK_XENOBIOTIC_METABOLISM	86	-0.236157	-0.880334	0.709982	0.918186	0.858564	0.87344	2164	tags=29%, list=23%, signal=23%	DHRS7/FMO1/SHMT2/PDK4/HPRT1/TMBIM6/DDAH2/ALAS1/KYNU/SLC6A6/LEAP2/LONP1/GCLC/ACOX1/CNDP2/JUP/SERTAD1/ECH1/CAT/DCXR/ALDH2/ABHD6/DDT/SLC35B1/IRF8
B_Naive	D1	BTM	small GTPase mediated signal transduction (M215)	13	-0.331615	-0.821376	0.714011	0.918186	0.936717	0.87344	1270	tags=31%, list=13%, signal=27%	RAC2/GMIP/ARAP1/ARHGAP4
B_Naive	D1	Hallmark	HALLMARK_OXIDATIVE_PHOSPHORYLATION	144	0.220407	0.903772	0.71547	0.918186	0.858564	0.87344	1669	tags=20%, list=18%, signal=17%	NDUFA9/COX7A2/GLUD1/MDH1/COX17/SLC25A5/BCKDHA/ACAA1/ETFA/COX7B/MTRF1/MTRR/COX6C/DLAT/HCCS/COX6B1/NDUFS7/TCIRG1/COX11/UQCRQ/CS/GRPEL1/ATP6V0C/ACADM/RHOT1/ACO2/NDUFAB1/SDHC/IDH3A
B_Naive	D1	BTM	Monocyte surface signature (S4)	40	0.257714	0.853386	0.722917	0.918186	0.936717	0.87344	681	tags=12%, list=7%, signal=12%	SIRPB1/MCTP1/PTPRE/VNN2/CD36
B_Naive	D1	BTM	enriched in antigen presentation (III) (M95.1)	12	0.328844	0.803081	0.727748	0.918186	0.936717	0.87344	441	tags=17%, list=5%, signal=16%	HLA-DMA/HLA-DRA
B_Naive	D1	BTM	T & B cell development, activation (M62.0)	21	0.284933	0.809721	0.751777	0.92725	0.936717	0.882062	2052	tags=33%, list=22%, signal=26%	EBF1/CTGF/GPM6B/CSRP2/PSD3/CD3E/VSIG10
B_Naive	D1	BTM	respiratory electron transport chain (mitochondrion) (M219)	16	0.298879	0.791341	0.762463	0.92725	0.936717	0.882062	1211	tags=25%, list=13%, signal=22%	COX7B/COX6C/COX6B1/UQCRQ
B_Naive	D1	BTM	cell division - E2F transcription network (M4.8)	14	0.307417	0.783829	0.769375	0.92725	0.936717	0.882062	1172	tags=21%, list=12%, signal=19%	PRKDC/H2AFX/MCM4
B_Naive	D1	Hallmark	HALLMARK_TNFA_SIGNALING_VIA_NFKB	123	-0.219332	-0.862603	0.78702	0.92725	0.901249	0.882062	1902	tags=24%, list=20%, signal=19%	MARCKS/TNIP2/IFNGR2/EHD1/EGR2/SIK1/KYNU/BIRC2/CEBPB/GPR183/KLF2/TRAF1/GADD45A/PER1/LITAF/TNFSF9/MAFF/CEBPD/CD44/SQSTM1/NR4A1/DENND5A/IFIH1/FUT4/AREG/SMAD3/EGR1/GEM/BHLHE40
B_Naive	D1	BTM	Activated (LPS) dendritic cell surface signature (S11)	19	-0.288665	-0.785023	0.787336	0.92725	0.936717	0.882062	1910	tags=26%, list=20%, signal=21%	CD40/TMCC3/RNF144B/IFI6/NRP2
B_Naive	D1	Hallmark	HALLMARK_UNFOLDED_PROTEIN_RESPONSE	80	-0.229425	-0.843565	0.788592	0.92725	0.901249	0.882062	397	tags=9%, list=4%, signal=8%	SHC1/SEC31A/LSM1/DCP1A/LSM4/ATF4/SLC7A5
B_Naive	D1	BTM	mitotic cell cycle in stimulated CD4 T cells (M4.5)	11	-0.316704	-0.75269	0.789967	0.92725	0.936717	0.882062	273	tags=18%, list=3%, signal=18%	KIF11/IFNG
B_Naive	D1	BTM	Resting dendritic cell surface signature (S10)	27	0.263678	0.797307	0.792317	0.92725	0.936717	0.882062	917	tags=15%, list=10%, signal=13%	SLC38A6/HLA-DMA/PLD3/CD86
B_Naive	D1	BTM	respiratory electron transport chain (mitochondrion) (M238)	15	0.293759	0.765241	0.796748	0.92725	0.936717	0.882062	2108	tags=27%, list=22%, signal=21%	NDUFS7/UQCRQ/ATP5D/NDUFA11
B_Naive	D1	BTM	inositol phosphate metabolism (M129)	13	0.296189	0.739814	0.819962	0.942061	0.941166	0.896152	1021	tags=23%, list=11%, signal=21%	PLEKHF2/PIK3C2A/MED23
B_Naive	D1	BTM	T cell activation (II) (M7.3)	15	0.285443	0.743576	0.823431	0.942061	0.941166	0.896152	1896	tags=40%, list=20%, signal=32%	GZMA/TIGIT/LCK/IL12RB1/CD3E/SLAMF1
B_Naive	D1	BTM	B cell development/activation (M58)	10	-0.311016	-0.71565	0.833656	0.945745	0.941166	0.899656	2342	tags=30%, list=25%, signal=23%	GAB2/DUSP6/JAM3
B_Naive	D1	BTM	enriched in B cells (VI) (M69)	20	-0.269998	-0.742486	0.843804	0.94928	0.941166	0.903018	2504	tags=30%, list=27%, signal=22%	PTPRK/CD72/ADAM28/CXCR5/MS4A1/CD19
B_Naive	D1	BTM	plasma cells & B cells, immunoglobulins (M156.0)	20	0.256565	0.719682	0.86971	0.964816	0.944169	0.917797	1050	tags=15%, list=11%, signal=13%	E2F5/IGJ/CPNE5
B_Naive	D1	BTM	mitotic cell division (M6)	13	0.278298	0.695127	0.873099	0.964816	0.944169	0.917797	138	tags=8%, list=1%, signal=8%	KIF18A
B_Naive	D1	BTM	enriched for TF motif TNCATNTCCYR (M232)	11	0.284987	0.678399	0.879054	0.964816	0.944169	0.917797	6750	tags=100%, list=72%, signal=28%	SMARCAL1/RAD50/MEN1/TCHP/TTC1/HSD17B4/RAD51C/ELP4/HDDC3/PDE6D/TBCK
B_Naive	D1	Hallmark	HALLMARK_HYPOXIA	102	-0.209342	-0.801761	0.887968	0.966709	0.979494	0.919598	388	tags=9%, list=4%, signal=9%	NAGK/SLC2A5/ALDOA/NR3C1/CITED2/MIF/GPI/VHL/BHLHE40
B_Naive	D1	BTM	MHC-TLR7-TLR8 cluster (M146)	15	-0.264234	-0.677693	0.895101	0.966709	0.94968	0.919598	2576	tags=40%, list=27%, signal=29%	HLA-A/HLA-DPB1/TLR8/HLA-C/HLA-G/HLA-DQB1
B_Naive	D1	Hallmark	HALLMARK_GLYCOLYSIS	106	0.20304	0.796151	0.912815	0.978016	0.979494	0.930354	2121	tags=26%, list=22%, signal=21%	TXN/GYS1/PFKP/PYGB/MDH1/XYLT2/ALDH9A1/IL13RA1/ANKZF1/TPI1/STMN1/GUSB/CHPF2/SLC35A3/RBCK1/AK3/GALE/PGAM1/IRS2/SDHC/PGM2/PDK3/B4GALT1/NT5E/ALDH7A1/FUT8/SAP30/TGFBI
B_Naive	D1	Hallmark	HALLMARK_SPERMATOGENESIS	43	-0.212769	-0.698787	0.940887	0.987837	0.979494	0.939697	1700	tags=23%, list=18%, signal=19%	ZC3H14/PHKG2/EZH2/STRBP/TSN/SLC12A2/GMCL1/JAM3/SLC2A5/MLF1
B_Naive	D1	Hallmark	HALLMARK_KRAS_SIGNALING_UP	74	-0.201442	-0.729657	0.946968	0.987837	0.979494	0.939697	791	tags=16%, list=8%, signal=15%	NIN/FBXO4/DUSP6/TRAF1/GYPC/IKZF1/JUP/CD37/DCBLD2/MMP11/CBR4/IRF8
B_Naive	D1	BTM	transcription regulation in cell development (M49)	21	-0.22374	-0.623004	0.949808	0.987837	0.988479	0.939697	931	tags=38%, list=10%, signal=34%	TIMP2/PLCG1/EPB42/CASC5/SEMA4A/ARHGEF12/BRCA1/LST1
B_Naive	D1	BTM	B cell surface signature (S2)	51	-0.20046	-0.680372	0.960608	0.987837	0.988479	0.939697	2567	tags=31%, list=27%, signal=23%	TMEM156/FCGR2B/CD72/ADAM28/CHL1/HLA-DPB1/SEMA4B/FAIM3/SLC24A1/CXCR5/CD52/JAM3/MS4A1/CD19/CCR9/CD37
B_Naive	D1	Hallmark	HALLMARK_MITOTIC_SPINDLE	126	0.186006	0.749055	0.972096	0.987837	0.979494	0.939697	1907	tags=20%, list=20%, signal=16%	RANBP9/LATS1/SOS1/MAP3K11/RFC1/ACTN4/CCDC88A/ATG4B/ARHGEF3/FLNB/KATNB1/KIF15/CENPJ/RASA2/PPP4R2/RAB3GAP1/PCM1/SUN2/TUBA4A/ARHGAP27/MAPRE1/PKD2/DYNC1H1/LLGL1/TUBGCP6
B_Naive	D1	BTM	cell adhesion (GO) (M117)	13	0.216099	0.539767	0.975203	0.987837	0.988479	0.939697	3456	tags=54%, list=37%, signal=34%	CD96/LEF1/CYTIP/PLEK/BCL2/LY9/PPP2R1A
B_Naive	D1	Hallmark	HALLMARK_IL2_STAT5_SIGNALING	113	0.184727	0.731827	0.979494	0.987837	0.979494	0.939697	2227	tags=26%, list=24%, signal=20%	FLT3LG/GALM/IL4R/PRNP/SLC29A2/GADD45B/SELL/CTSZ/SLC1A5/RHOH/CD86/GBP4/RORA/PDCD2L/PRAF2/ALCAM/XBP1/TNFSF10/PIM1/CD83/MAPKAPK2/NT5E/CDC42SE2/BMPR2/ARL4A/IL3RA/CDKN1C/IFNGR1/BATF
B_Naive	D1	BTM	blood coagulation (M11.1)	16	0.206273	0.54615	0.980519	0.987837	0.988479	0.939697	3045	tags=44%, list=32%, signal=30%	CD36/DOK2/TREM1/AMICA1/FCER1G/F13A1/SYK
B_Naive	D1	BTM	mismatch repair (I) (M22.0)	16	0.193401	0.512068	0.988479	0.988479	0.988479	0.940308	1044	tags=12%, list=11%, signal=11%	FIGNL1/RFC4
B_Naive_Intermediate	D28	Hallmark	HALLMARK_TNFA_SIGNALING_VIA_NFKB	85	0.430647	1.61797	0.00405306	0.320954	0.190494	0.300721	1145	tags=34%, list=18%, signal=28%	SOCS3/IFIH1/DUSP1/JUNB/BTG3/EIF1/TNFAIP3/IER2/SAT1/NFKB1/SMAD3/DUSP2/FOS/CD69/DRAM1/MAP2K3/BTG1/JUN/CD83/GADD45B/BCL2A1/BIRC3/KLF9/GADD45A/BCL3/KDM6B/NFKB2/CCND1/ZFP36
B_Naive_Intermediate	D28	BTM	translation initiation factor 3 complex (M245)	10	0.746366	1.7084	0.00715667	0.320954	0.314894	0.300721	608	tags=50%, list=10%, signal=45%	EIF3G/UXT/FBL/EIF3H/EIF3F
B_Naive_Intermediate	D28	Hallmark	HALLMARK_ESTROGEN_RESPONSE_EARLY	54	-0.432851	-1.52442	0.0153713	0.320954	0.197101	0.300721	1059	tags=33%, list=17%, signal=28%	TGIF2/IGF1R/B4GALT1/MICB/SLC7A5/FLNB/NADSYN1/ABHD2/ARL3/SLC19A2/RASGRP1/MYBL1/FKBP4/KDM4B/CLIC3/SYBU/KLF10/ISG20L2
B_Naive_Intermediate	D28	Hallmark	HALLMARK_ALLOGRAFT_REJECTION	81	0.394787	1.46881	0.0182253	0.320954	0.197101	0.300721	1484	tags=38%, list=24%, signal=30%	BRCA1/HLA-DMB/RPS19/HLA-DRA/EIF3A/CCND3/RPS9/ABCE1/HIF1A/HLA-DMA/EIF5A/ETS1/SOCS1/STAT1/EIF4G3/RPS3A/CSK/BCL3/CD96/RPL39/CD74/FCGR2B/CD3E/B2M/GALNT1/TAPBP/HLA-DOB/KLRD1/GCNT1/TAP1/NPM1
B_Naive_Intermediate	D28	Hallmark	HALLMARK_KRAS_SIGNALING_DN	26	0.532781	1.57366	0.0228354	0.320954	0.197101	0.300721	1141	tags=35%, list=18%, signal=28%	ZBTB16/FGGY/PLAG1/STAG3/SIDT1/GTF3C5/PTPRJ/CCDC106/MAST3
B_Naive_Intermediate	D28	Hallmark	HALLMARK_IL6_JAK_STAT3_SIGNALING	27	0.520382	1.55072	0.0238277	0.320954	0.197101	0.300721	1280	tags=37%, list=20%, signal=30%	SOCS3/IL13RA1/SOCS1/JUN/STAT1/MYD88/IFNAR1/IL17RA/HMOX1/IL6ST
B_Naive_Intermediate	D28	Hallmark	HALLMARK_UV_RESPONSE_UP	65	0.40512	1.44978	0.0251619	0.320954	0.197101	0.300721	898	tags=25%, list=14%, signal=21%	DGAT1/CDK2/JUNB/BTG3/GRPEL1/CCND3/ARRB2/STK25/FOS/BTG1/CLTB/YKT6/CASP3/RAB27A/BSG/RXRB
B_Naive_Intermediate	D28	BTM	Resting dendritic cell surface signature (S10)	19	-0.569138	-1.58037	0.0282158	0.320954	0.620747	0.300721	790	tags=32%, list=13%, signal=28%	PLD3/CD86/KMO/HLA-DQB1/SLC36A1/CRIM1
B_Naive_Intermediate	D28	Hallmark	HALLMARK_EPITHELIAL_MESENCHYMAL_TRANSITION	28	0.497646	1.4936	0.0376385	0.380567	0.252716	0.356575	993	tags=32%, list=16%, signal=27%	MAGEE1/TNFAIP3/SAT1/COPA/MCM7/COLGALT1/JUN/GADD45B/GADD45A
B_Naive_Intermediate	D28	Hallmark	HALLMARK_GLYCOLYSIS	68	0.379023	1.36736	0.0490956	0.416806	0.285373	0.39053	554	tags=16%, list=9%, signal=15%	G6PD/BPNT1/CYB5A/CXCR4/IDH1/B4GALT7/IL13RA1/GALK1/GMPPA/GOT1/ALG1
B_Naive_Intermediate	D28	BTM	enriched in antigen presentation (III) (M95.1)	13	0.610004	1.50544	0.0503831	0.416806	0.642459	0.39053	461	tags=31%, list=7%, signal=29%	HLA-DMB/HLA-DRA/EVI2B/HLA-DMA
B_Naive_Intermediate	D28	Hallmark	HALLMARK_INTERFERON_GAMMA_RESPONSE	106	0.336441	1.30561	0.0571059	0.425023	0.285373	0.398229	1258	tags=29%, list=20%, signal=24%	SOCS3/DHX58/IFIH1/PSME1/TNFAIP3/IRF2/NFKB1/GPR18/CD69/BST2/SP110/HIF1A/HLA-DMA/HLA-B/BTG1/ARL4A/SOCS1/STAT1/IFITM3/CASP3/MYD88/P2RY14/BANK1/PELI1/MT2A/CD74/B2M/CIITA/AUTS2/PSMA3/RBCK1
B_Naive_Intermediate	D28	Hallmark	HALLMARK_P53_PATHWAY	82	0.354157	1.32221	0.0607176	0.425023	0.285373	0.398229	1103	tags=30%, list=18%, signal=25%	CDK5R1/CCND3/SAT1/WWP1/ZBTB16/RPL18/FOS/DRAM1/PMM1/HINT1/BTG1/CCNG1/SOCS1/JUN/RB1/TAX1BP3/ISCU/EPS8L2/RAB40C/HEXIM1/GADD45A/RPL36/DGKA/XPC/HMOX1
B_Naive_Intermediate	D28	BTM	DC surface signature (S5)	20	-0.502661	-1.41378	0.076618	0.498017	0.642459	0.466621	683	tags=50%, list=11%, signal=45%	ABHD12/GPR137B/CSF2RB/ALCAM/TFRC/CD151/KMO/HLA-DQB1/SLC36A1/CRIM1
B_Naive_Intermediate	D28	BTM	regulation of antigen presentation and immune response (M5.0)	39	0.410321	1.33283	0.0909603	0.54979	0.642459	0.51513	1575	tags=44%, list=25%, signal=33%	HLA-DMB/HLA-DRA/PTPN22/FOS/HLA-DMA/JUN/VASP/MYD88/CTSH/LIME1/CSK/INPP5D/CD3E/HLA-DOB/NFKBIA/HLA-DPA1/LAT2
B_Naive_Intermediate	D28	BTM	mitochondrial cluster (M235)	13	-0.551428	-1.38624	0.102468	0.54979	0.642459	0.51513	552	tags=23%, list=9%, signal=21%	ACADM/TCHP/HIBADH
B_Naive_Intermediate	D28	BTM	mitotic cell cycle - DNA replication (M4.4)	10	0.608651	1.39318	0.102708	0.54979	0.642459	0.51513	613	tags=50%, list=10%, signal=45%	CDK2/MCM2/PRIM1/MCM7/MCM4
B_Naive_Intermediate	D28	Hallmark	HALLMARK_INTERFERON_ALPHA_RESPONSE	42	0.386293	1.27197	0.126009	0.586274	0.526368	0.549314	1636	tags=40%, list=26%, signal=30%	DHX58/IFIH1/PSME1/IRF2/BST2/SP110/IFITM3/SAMD9/CD74/B2M/PSMA3/TAP1/PSMB9/TXNIP/HERC6/OGFR/GBP2
B_Naive_Intermediate	D28	Hallmark	HALLMARK_ADIPOGENESIS	91	0.318242	1.20886	0.134392	0.586274	0.526368	0.549314	643	tags=22%, list=10%, signal=20%	IDH3G/DGAT1/UBC/GRPEL1/UQCRC1/IDH1/ACO2/GHITM/DNAJB9/ADIPOR2/NDUFB7/PIM3/G3BP2/BCKDHA/DNAJC15/SLC5A6/ARL4A/NKIRAS1/PPP1R15B/APLP2
B_Naive_Intermediate	D28	BTM	enriched in monocytes (IV) (M118.0)	17	-0.488766	-1.31957	0.139671	0.586274	0.642459	0.549314	1475	tags=59%, list=24%, signal=45%	AMICA1/ACSL1/BCL6/SAMHD1/HHEX/PGD/DPYD/LY96/LYZ/FGD4
B_Naive_Intermediate	D28	BTM	platelet activation (I) (M32.0)	13	-0.527086	-1.32504	0.141154	0.586274	0.642459	0.549314	340	tags=31%, list=5%, signal=29%	FLNA/CCDC22/ZYX/POR
B_Naive_Intermediate	D28	BTM	enriched in antigen presentation (II) (M95.0)	15	0.508937	1.3055	0.146013	0.586274	0.642459	0.549314	461	tags=20%, list=7%, signal=19%	HLA-DRA/EVI2B/HLA-DMA
B_Naive_Intermediate	D28	Hallmark	HALLMARK_BILE_ACID_METABOLISM	31	-0.403727	-1.26662	0.148179	0.586274	0.535725	0.549314	992	tags=35%, list=16%, signal=30%	PEX1/CROT/LIPE/NPC1/SLC22A18/ATXN1/ABCA5/CAT/PHYH/PAOX/ISOC1
B_Naive_Intermediate	D28	Hallmark	HALLMARK_WNT_BETA_CATENIN_SIGNALING	17	0.478677	1.2684	0.166378	0.630852	0.551643	0.591081	2	tags=6%, list=0%, signal=6%	AXIN1
B_Naive_Intermediate	D28	Hallmark	HALLMARK_MTORC1_SIGNALING	101	0.300059	1.15738	0.176056	0.640845	0.551643	0.600445	833	tags=20%, list=13%, signal=17%	G6PD/M6PR/CXCR4/IDH1/MTHFD2L/ADIPOR2/CANX/SHMT2/MCM2/MAP2K3/GOT1/EEF1E1/CCNG1/PITPNB/YKT6/MCM4/PSMB5/TM7SF2/NUFIP1/ACTR2
B_Naive_Intermediate	D28	BTM	Naive B cell surface signature (S8)	15	0.485843	1.24626	0.190394	0.666378	0.761575	0.624369	1007	tags=40%, list=16%, signal=34%	CXCR4/HLA-DMA/PPAPDC1B/SLC38A11/P2RY14/FCRL3
B_Naive_Intermediate	D28	Hallmark	HALLMARK_REACTIVE_OXYGEN_SPECIES_PATHWAY	25	0.411252	1.2041	0.214884	0.724238	0.631221	0.678581	288	tags=16%, list=5%, signal=15%	G6PD/JUNB/SBNO2/STK25
B_Naive_Intermediate	D28	BTM	Activated (LPS) dendritic cell surface signature (S11)	11	-0.499911	-1.20116	0.243484	0.791322	0.840501	0.741435	645	tags=55%, list=10%, signal=49%	CSF2RB/CD40/F11R/IFI6/ANTXR2/RNF144B
B_Naive_Intermediate	D28	Hallmark	HALLMARK_SPERMATOGENESIS	25	-0.38081	-1.13272	0.276959	0.830514	0.765709	0.778157	1334	tags=28%, list=21%, signal=22%	TALDO1/EZH2/POMC/PRKAR2A/PHKG2/SIRT1/IFT88
B_Naive_Intermediate	D28	BTM	cell cycle, ATP binding (M144)	12	-0.462037	-1.13438	0.298633	0.830514	0.840501	0.778157	35	tags=25%, list=1%, signal=25%	PSMC6/NEK7/PCNP
B_Naive_Intermediate	D28	Hallmark	HALLMARK_MYC_TARGETS_V1	121	0.270251	1.07102	0.301794	0.830514	0.788017	0.778157	1528	tags=33%, list=24%, signal=25%	CDK2/FBL/CTPS1/HNRNPA1/RPL18/CANX/TRA2B/IMPDH2/ABCE1/MCM2/ORC2/MCM7/SNRPA/PSMB3/SF3B3/MCM4/RPS6/RPLP0/ERH/RPL6/EIF4A1/RPS2/GNL3/CCT4/UBE2L3/USP1/RPL34/PSMD8/CNBP/RPS5/PABPC4/SET/U2AF1/CCT3/PPIA/SLC25A3/NCBP1/NPM1/EEF1B2/PCBP1
B_Naive_Intermediate	D28	BTM	transcription regulation in cell development (M49)	11	0.48254	1.13685	0.309017	0.830514	0.840501	0.778157	212	tags=18%, list=3%, signal=18%	BRCA1/MSH2
B_Naive_Intermediate	D28	BTM	intracellular transport (M147)	14	-0.438589	-1.12626	0.309034	0.830514	0.840501	0.778157	175	tags=29%, list=3%, signal=28%	SEC63/EXOC1/CLINT1/SIRT1
B_Naive_Intermediate	D28	BTM	regulation of transcription, transcription factors (M213)	11	-0.470348	-1.13013	0.310302	0.830514	0.840501	0.778157	2206	tags=91%, list=35%, signal=59%	ARID4B/KIAA1468/MED23/CLK1/CCNT2/CLK4/FMR1/STAG2/ZDHHC17/BTAF1
B_Naive_Intermediate	D28	BTM	E2F1 targets (Q3) (M10.0)	15	-0.418102	-1.09363	0.335835	0.849077	0.840501	0.795549	1213	tags=40%, list=19%, signal=32%	ZNF367/EZH2/MAP4K1/RANBP1/WEE1/MCM6
B_Naive_Intermediate	D28	BTM	T cell activation (I) (M7.1)	20	-0.384362	-1.08105	0.343841	0.849077	0.840501	0.795549	1232	tags=40%, list=20%, signal=32%	MS4A1/TCF7/LEF1/RASGRP1/CCR7/ITPR3/SLAMF7/CD5
B_Naive_Intermediate	D28	Hallmark	HALLMARK_MYC_TARGETS_V2	30	0.352872	1.07689	0.345229	0.849077	0.853988	0.795549	955	tags=23%, list=15%, signal=20%	WDR74/DUSP2/SLC29A2/MCM4/GNL3/PPRC1/TBRG4
B_Naive_Intermediate	D28	BTM	golgi membrane (II) (M237)	10	-0.462329	-1.0803	0.37707	0.856926	0.845957	0.802904	1398	tags=40%, list=22%, signal=31%	SLC35B3/ARFIP1/COPB2/ZDHHC17
B_Naive_Intermediate	D28	Hallmark	HALLMARK_COAGULATION	24	-0.357278	-1.05282	0.37955	0.856926	0.86101	0.802904	394	tags=33%, list=6%, signal=31%	CAPN2/CRIP2/MSRB2/SH2B2/ANXA1/ARF4/CPQ/KLF7
B_Naive_Intermediate	D28	BTM	CORO1A-DEF6 network (I) (M32.2)	10	0.468831	1.07313	0.384526	0.856926	0.845957	0.802904	632	tags=20%, list=10%, signal=18%	STXBP2/ATP5D
B_Naive_Intermediate	D28	Hallmark	HALLMARK_XENOBIOTIC_METABOLISM	59	-0.285762	-1.02139	0.402823	0.856926	0.86101	0.802904	952	tags=22%, list=15%, signal=19%	CROT/LPIN2/NPC1/PGD/ACOX1/FBP1/UPP1/CAT/GSS/PEMT/SLC46A3/BPHL/POR
B_Naive_Intermediate	D28	Hallmark	HALLMARK_OXIDATIVE_PHOSPHORYLATION	109	0.260412	1.01523	0.414872	0.856926	0.86101	0.802904	1819	tags=41%, list=29%, signal=30%	IDH3G/CYB5A/GRPEL1/UQCRC1/IDH1/ETFDH/ACO2/NDUFS6/OXA1L/NDUFB7/BCKDHA/ACADVL/UQCRB/TIMM17A/ISCA1/ISCU/UQCR10/SLC25A6/SLC25A5/PMPCA/COX7A2/NDUFS8/HADHB/UQCRFS1/COX6C/CS/GPX4/CYB5R3/NDUFA4/PDP1/ALDH6A1/SLC25A3/PDHX/COX6B1/SLC25A4/DLD/COX6A1/COX15/MGST3/OAT/AFG3L2/FH/NDUFV2/TIMM10/COX10
B_Naive_Intermediate	D28	BTM	MHC-TLR7-TLR8 cluster (M146)	12	0.427344	1.0357	0.416428	0.856926	0.84751	0.802904	1525	tags=42%, list=24%, signal=32%	HLA-DRA/HLA-B/CD74/HLA-F/HLA-DPA1
B_Naive_Intermediate	D28	Hallmark	HALLMARK_KRAS_SIGNALING_UP	59	0.288165	1.01379	0.421345	0.856926	0.86101	0.802904	559	tags=12%, list=9%, signal=11%	PRDM1/TRIB2/CXCR4/TNFAIP3/LCP1/ETS1/PTBP2
B_Naive_Intermediate	D28	BTM	mismatch repair (I) (M22.0)	13	0.419118	1.03435	0.423755	0.856926	0.84751	0.802904	494	tags=23%, list=8%, signal=21%	SMC1A/MSH2/PRIM1
B_Naive_Intermediate	D28	Hallmark	HALLMARK_MITOTIC_SPINDLE	92	0.260937	0.992907	0.457243	0.886139	0.8665	0.830275	1008	tags=22%, list=16%, signal=19%	UXT/ARFIP2/SMC1A/SAC3D1/RHOF/GEMIN4/WASF1/MYO9B/KNTC1/PLEKHG2/NEDD9/TSC1/STK38L/CCDC88A/CNTRL/LATS1/NCK2/MARK4/CLIP2/TUBGCP5
B_Naive_Intermediate	D28	BTM	Monocyte surface signature (S4)	19	-0.360177	-1.00013	0.457676	0.886139	0.875555	0.830275	2477	tags=63%, list=39%, signal=38%	TMEM154/IL6R/PYCARD/LILRB1/LILRB2/TNFRSF1B/ITGAM/MS4A6A/AMICA1/PTAFR/SPNS1/VNN2
B_Naive_Intermediate	D28	Hallmark	HALLMARK_TGF_BETA_SIGNALING	21	-0.343344	-0.975845	0.478728	0.886418	0.8665	0.830536	296	tags=14%, list=5%, signal=14%	HIPK2/SLC20A1/KLF10
B_Naive_Intermediate	D28	Hallmark	HALLMARK_APOPTOSIS	71	0.271925	0.986113	0.47934	0.886418	0.8665	0.830536	1103	tags=21%, list=18%, signal=18%	BRCA1/CDK2/BTG3/SAT1/CD69/JUN/NEDD9/IFITM3/CASP3/ADD1/GADD45B/BIRC3/GADD45A/CCND1/HMOX1
B_Naive_Intermediate	D28	BTM	cell cycle (III) (M103)	23	0.339962	0.974827	0.487043	0.886418	0.88242	0.830536	613	tags=22%, list=10%, signal=20%	CDK2/SMC1A/MCM2/MCM7/MCM4
B_Naive_Intermediate	D28	Hallmark	HALLMARK_E2F_TARGETS	86	0.257652	0.969495	0.512438	0.896494	0.87741	0.839977	497	tags=13%, list=8%, signal=12%	BRCA1/PMS2/RBBP7/CSE1L/SMC1A/MSH2/CTPS1/TRA2B/MCM2/ORC2/MCM7
B_Naive_Intermediate	D28	Hallmark	HALLMARK_G2M_CHECKPOINT	80	-0.255895	-0.965779	0.522712	0.896494	0.87741	0.839977	1432	tags=25%, list=23%, signal=20%	PML/RPS6KA5/E2F4/NUMA1/RBL1/EZH2/RAD23B/CKS2/BUB3/NUP50/SLC7A5/POLE/GSPT1/YTHDC1/MCM6/SYNCRIP/SQLE/CDK4/PRC1/SRSF2
B_Naive_Intermediate	D28	Hallmark	HALLMARK_APICAL_SURFACE	10	0.40912	0.936456	0.546228	0.896494	0.885266	0.839977	574	tags=30%, list=9%, signal=27%	BRCA1/ADIPOR2/AKAP7
B_Naive_Intermediate	D28	BTM	cell cycle (I) (M4.1)	28	-0.306185	-0.935943	0.548029	0.896494	0.88242	0.839977	832	tags=25%, list=13%, signal=22%	NCAPG2/RANBP1/DHFR/NCAPD3/MCM6/KIF18A/PRC1
B_Naive_Intermediate	D28	BTM	enriched in NK cells (I) (M7.2)	20	-0.332094	-0.934044	0.551357	0.896494	0.88242	0.839977	857	tags=25%, list=14%, signal=22%	GZMH/GZMB/MYBL1/SLAMF7/CLIC3
B_Naive_Intermediate	D28	BTM	immune activation - generic cluster (M37.0)	74	0.259747	0.95022	0.552564	0.896494	0.88242	0.839977	1235	tags=24%, list=20%, signal=20%	IMPA2/HLA-DRA/CSE1L/SAC3D1/MSH2/MYO7B/FKBP14/FAM46A/MCM7/STX11/FCGR3A/BANK1/GALNT6/FAM69B/CENPL/CD3E/CIITA/CDK14
B_Naive_Intermediate	D28	BTM	enriched in monocytes (II) (M11.0)	51	-0.270933	-0.94346	0.56154	0.896494	0.88242	0.839977	712	tags=18%, list=11%, signal=16%	CD86/FBP1/CYBB/CSTA/AIF1/LILRA5/CST3/TYROBP/NRGN
B_Naive_Intermediate	D28	Hallmark	HALLMARK_PI3K_AKT_MTOR_SIGNALING	46	0.276729	0.925654	0.583663	0.900776	0.885449	0.843989	1355	tags=24%, list=22%, signal=19%	CDK2/CXCR4/CFL1/MAP2K3/RAF1/MYD88/ACTR2/VAV3/PDK1/HSP90B1/ECSIT
B_Naive_Intermediate	D28	Hallmark	HALLMARK_UV_RESPONSE_DN	44	0.279393	0.928325	0.584019	0.900776	0.885449	0.843989	665	tags=14%, list=11%, signal=12%	SIPA1L1/DUSP1/NFKB1/SMAD3/ANXA4/MIOS
B_Naive_Intermediate	D28	BTM	T cell activation (II) (M7.3)	10	0.391138	0.895297	0.600193	0.910293	0.910638	0.852906	1097	tags=30%, list=17%, signal=25%	PTPN7/SLAMF1/CD3E
B_Naive_Intermediate	D28	Hallmark	HALLMARK_PEROXISOME	47	0.270603	0.910772	0.613018	0.914503	0.90037	0.85685	256	tags=11%, list=4%, signal=10%	FIS1/PEX6/MSH2/IDH1/CTPS1
B_Naive_Intermediate	D28	Hallmark	HALLMARK_DNA_REPAIR	73	0.249862	0.911022	0.638014	0.93644	0.908687	0.877405	1491	tags=30%, list=24%, signal=23%	DDB1/SAC3D1/IMPDH2/PRIM1/TAF10/RBX1/GTF3C5/ERCC1/ALYREF/USP11/GUK1/RRM2B/APRT/XPC/RFC5/NT5C/RPA2/GPX4/POLR2E/SUPT4H1/AGO4/POLD1
B_Naive_Intermediate	D28	Hallmark	HALLMARK_PROTEIN_SECRETION	48	0.262067	0.886349	0.658008	0.950456	0.909599	0.890537	125	tags=6%, list=2%, signal=6%	M6PR/OCRL/ERGIC3
B_Naive_Intermediate	D28	BTM	enriched in T cells (I) (M7.0)	24	-0.292314	-0.861388	0.669262	0.951606	0.979255	0.891615	924	tags=25%, list=15%, signal=21%	LEF1/CD6/GZMH/RASGRP1/GZMB/FLT3LG
B_Naive_Intermediate	D28	Hallmark	HALLMARK_FATTY_ACID_METABOLISM	73	0.243232	0.886848	0.690441	0.963831	0.927163	0.903069	558	tags=15%, list=9%, signal=14%	IDH3G/PSME1/IDH1/ETFDH/ACO2/ADIPOR2/HSD17B7/HSD17B4/ERP29/ACADVL/UGDH
B_Naive_Intermediate	D28	BTM	respiratory electron transport chain (mitochondrion) (M219)	13	0.335516	0.828024	0.699042	0.963831	0.979255	0.903069	1607	tags=54%, list=26%, signal=40%	UQCRC1/UQCRB/UQCR10/UQCRFS1/COX6C/COX6B1/COX6A1
B_Naive_Intermediate	D28	BTM	E2F1 targets (Q4) (M10.1)	10	0.354202	0.810751	0.712186	0.967297	0.979255	0.906316	1105	tags=40%, list=18%, signal=33%	PRIM1/KNTC1/MCM4/SKP2
B_Naive_Intermediate	D28	BTM	enriched in B cells (I) (M47.0)	36	0.259508	0.826897	0.745317	0.984157	0.984157	0.922113	1978	tags=44%, list=32%, signal=31%	PPAPDC1B/CXCR5/BANK1/PLEKHG1/STAP1/FCER2/P2RX5/HLA-DOB/CD79B/PNOC/KIAA0125/FCRLA/CD19/CR2/TCL1A/BLK
B_Naive_Intermediate	D28	Hallmark	HALLMARK_ESTROGEN_RESPONSE_LATE	52	-0.238069	-0.832658	0.77418	0.984157	0.967106	0.922113	886	tags=21%, list=14%, signal=18%	MICB/SLC7A5/FLNB/ABHD2/ARL3/HOMER2/FKBP4/RABEP1/DNAJC1/MOCS2/CLIC3
B_Naive_Intermediate	D28	BTM	cell division - E2F transcription network (M4.8)	10	0.332168	0.760318	0.776596	0.984157	0.984157	0.922113	1111	tags=30%, list=18%, signal=25%	MCM2/MCM4/RFC5
B_Naive_Intermediate	D28	BTM	cell cycle and transcription (M4.0)	77	-0.224217	-0.842544	0.798514	0.984157	0.984157	0.922113	596	tags=26%, list=9%, signal=24%	ALOX5/CASC5/ZNF367/FGL2/CD1D/EZH2/CKS2/NCAPG2/CD86/CYBB/WDR76/DHFR/GGH/CSTA/AIF1/MCM6/CST3/KIF18A/PRC1/TYROBP
B_Naive_Intermediate	D28	Hallmark	HALLMARK_INFLAMMATORY_RESPONSE	60	0.231069	0.815375	0.817035	0.984157	0.967106	0.922113	777	tags=17%, list=12%, signal=15%	RGS1/NFKB1/CD69/BST2/HIF1A/SLC31A1/GPR132/RAF1/SLAMF1/IFNAR1
B_Naive_Intermediate	D28	BTM	T cell activation and signaling (M5.1)	10	0.31317	0.716831	0.830174	0.984157	0.984157	0.922113	141	tags=10%, list=2%, signal=10%	HLA-DRA
B_Naive_Intermediate	D28	Hallmark	HALLMARK_HEME_METABOLISM	83	0.220002	0.822317	0.832288	0.984157	0.967106	0.922113	1397	tags=27%, list=22%, signal=21%	FECH/CCND3/ADD2/TSPAN5/SLC10A3/XPO7/HTATIP2/MAP2K3/ISCA1/NUDT4/ADD1/EZH1/BSG/PICALM/ALAD/HAGH/DCAF11/RBM38/SLC11A2/RAD23A/FBXO7/ALDH6A1
B_Naive_Intermediate	D28	Hallmark	HALLMARK_CHOLESTEROL_HOMEOSTASIS	33	-0.236565	-0.751767	0.860059	0.984157	0.967106	0.922113	200	tags=9%, list=3%, signal=9%	NSDHL/ANTXR2/SQLE
B_Naive_Intermediate	D28	BTM	regulation of signal transduction (M3)	13	-0.276175	-0.694276	0.864074	0.984157	0.984157	0.922113	1493	tags=31%, list=24%, signal=23%	TIAM2/ADAP2/BCL6/FGD4
B_Naive_Intermediate	D28	Hallmark	HALLMARK_IL2_STAT5_SIGNALING	82	0.212882	0.794775	0.878565	0.984157	0.967106	0.922113	814	tags=17%, list=13%, signal=15%	CCND3/CDC42SE2/PLAGL1/SNX14/NFKBIZ/SLC29A2/ARL4A/SOCS1/BATF/ANXA4/IFITM3/CASP3/CD83/GADD45B
B_Naive_Intermediate	D28	Hallmark	HALLMARK_MYOGENESIS	40	0.228211	0.746743	0.880262	0.984157	0.967106	0.922113	1974	tags=32%, list=31%, signal=22%	CNN3/TPM3/RB1/ABLIM1/GADD45B/MYL6B/GAA/PRNP/SIRT2/APP/CFD/AKT2/SPTAN1
B_Naive_Intermediate	D28	BTM	enriched in B cells (II) (M47.1)	24	-0.242255	-0.713874	0.883652	0.984157	0.984157	0.922113	631	tags=12%, list=10%, signal=11%	TPD52/CD180/KLF8
B_Naive_Intermediate	D28	Hallmark	HALLMARK_ANDROGEN_RESPONSE	41	-0.226503	-0.752914	0.883716	0.984157	0.967106	0.922113	1411	tags=37%, list=22%, signal=29%	TNFAIP8/PMEPA1/ADRM1/SLC38A2/ARID5B/UBE2J1/LMAN1/B4GALT1/GPD1L/ABHD2/ITGAV/HOMER2/TPD52/ABCC4/ANKH
B_Naive_Intermediate	D28	BTM	enriched in B cells (III) (M47.2)	16	-0.251938	-0.668917	0.902536	0.984157	0.984157	0.922113	1424	tags=38%, list=23%, signal=29%	FCRL5/ALOX5/TBC1D9/HHEX/TPD52/CD180
B_Naive_Intermediate	D28	Hallmark	HALLMARK_APICAL_JUNCTION	52	0.217898	0.748714	0.903911	0.984157	0.967106	0.922113	811	tags=15%, list=13%, signal=14%	INPPL1/CD99/RHOF/VASP/MPZL1/TSC1/PIK3CB/MVD
B_Naive_Intermediate	D28	Hallmark	HALLMARK_HYPOXIA	69	-0.208429	-0.76844	0.905376	0.984157	0.967106	0.922113	1014	tags=20%, list=16%, signal=17%	VHL/B3GALT6/MAP3K1/HDLBP/CCNG2/GRHPR/NR3C1/TPD52/FBP1/HK2/P4HA1/GPI/KLHL24/KLF7
B_Naive_Intermediate	D28	BTM	platelet activation (II) (M32.1)	13	-0.250064	-0.628636	0.924299	0.984157	0.984157	0.922113	1654	tags=38%, list=26%, signal=28%	MAP2K2/MAP7D1/FLNA/MLF2/ZYX
B_Naive_Intermediate	D28	Hallmark	HALLMARK_UNFOLDED_PROTEIN_RESPONSE	66	-0.202662	-0.739598	0.937993	0.984157	0.971556	0.922113	1261	tags=24%, list=20%, signal=20%	EIF4G1/ARFGAP1/YWHAZ/HSPA9/ATP6V0D1/SLC30A5/SLC7A5/PREB/ATF6/NFYA/NABP1/CNOT2/PAIP1/EDEM1/NOP14/EXOSC10
B_Naive_Intermediate	D28	Hallmark	HALLMARK_COMPLEMENT	85	-0.190039	-0.724954	0.967425	0.984157	0.971556	0.922113	633	tags=9%, list=10%, signal=9%	RASGRP1/GZMB/GPD2/FDX1/PIK3R5/DGKG/CPQ/BRPF3
B_Naive_Intermediate	D28	BTM	B cell surface signature (S2)	42	-0.194514	-0.650903	0.970922	0.984157	0.984157	0.922113	1424	tags=26%, list=23%, signal=20%	FCRL5/SLC44A5/GABBR1/MS4A1/CD37/PCDH9/FCRL2/TRPC1/SSPN/BTLA/CD180
B_Naive_Intermediate	D28	Hallmark	HALLMARK_NOTCH_SIGNALING	11	0.225589	0.531481	0.971556	0.984157	0.971556	0.922113	1345	tags=27%, list=21%, signal=21%	RBX1/CCND1/KAT2A
B_Naive_Intermediate	D28	BTM	enriched in B cells (VI) (M69)	19	-0.200809	-0.557604	0.979876	0.984157	0.984157	0.922113	756	tags=26%, list=12%, signal=23%	TSPAN13/MS4A1/PCDH9/FCRL2/BTLA
B_Naive_Intermediate	D28	BTM	cell adhesion (GO) (M117)	12	-0.203512	-0.499658	0.984017	0.984157	0.984157	0.922113	1325	tags=42%, list=21%, signal=33%	PLEK/SELPLG/SPOCK2/LEF1/CD6
B_Naive_Intermediate	D28	BTM	plasma cells & B cells, immunoglobulins (M156.0)	15	-0.199179	-0.520992	0.984157	0.984157	0.984157	0.922113	756	tags=20%, list=12%, signal=18%	IGLL5/PCDH9/FCRL2
B_Naive_Intermediate	Baseline	Hallmark	HALLMARK_ALLOGRAFT_REJECTION	81	0.506891	1.87061	0.000176803	0.0160891	0.00830976	0.0145165	786	tags=25%, list=13%, signal=22%	HLA-DOB/RPS9/GALNT1/STAT1/HLA-DRA/HLA-DMA/HLA-E/RPS19/NPM1/B2M/CD74/NME1/MAP4K1/TAPBP/RPL39/ZAP70/IRF8/IFNAR2/RPS3A/GBP2
B_Naive_Intermediate	Baseline	BTM	MHC-TLR7-TLR8 cluster (M146)	12	0.764028	1.84853	0.00152555	0.0583782	0.0423403	0.0526721	680	tags=58%, list=11%, signal=52%	HLA-DRA/HLA-E/HLA-DPA1/CD74/HLA-B/HLA-F/HLA-DPB1
B_Naive_Intermediate	Baseline	BTM	translation initiation factor 3 complex (M245)	10	0.787075	1.80332	0.00192456	0.0583782	0.0423403	0.0526721	1336	tags=90%, list=21%, signal=71%	EIF3E/EIF3H/EEF1G/EEF1B2/EIF3F/EIF3K/UXT/FBL/EIF3G
B_Naive_Intermediate	Baseline	BTM	B cell surface signature (S2)	42	0.525247	1.71791	0.00292398	0.0665205	0.042885	0.0600185	680	tags=24%, list=11%, signal=21%	HLA-DOB/CD52/FAIM3/HLA-DRA/CD79B/PLD4/HLA-DMA/HLA-DPA1/CD22/HLA-DPB1
B_Naive_Intermediate	Baseline	Hallmark	HALLMARK_COMPLEMENT	85	-0.401948	-1.54538	0.00598802	0.108982	0.140719	0.0983297	814	tags=25%, list=13%, signal=22%	LAMP2/TNFAIP3/USP16/ITGAM/FDX1/IRF2/PSEN1/RAF1/CASP3/SH2B3/CPQ/RNF4/SPOCK2/RABIF/CA2/CALM3/RCE1/CD59/FCN1/LGMN/RASGRP1
B_Naive_Intermediate	Baseline	BTM	DC surface signature (S5)	20	-0.576592	-1.62842	0.016302	0.210727	0.135853	0.19013	1587	tags=50%, list=25%, signal=37%	TFRC/PSEN2/SPINT2/HLA-DQB1/LAMP2/CRIM1/CSF2RB/GPR137B/DIRC2/ABHD12
B_Naive_Intermediate	Baseline	BTM	regulation of signal transduction (M3)	13	-0.653447	-1.64715	0.0166667	0.210727	0.135853	0.19013	1687	tags=62%, list=27%, signal=45%	CDK14/FGD4/ADAP2/JUP/CD3E/HMOX1/ENG/PTK2
B_Naive_Intermediate	Baseline	BTM	enriched in B cells (II) (M47.1)	24	0.552083	1.59406	0.0185254	0.210727	0.135853	0.19013	80	tags=12%, list=1%, signal=12%	HLA-DOB/FCRLA/CD79B
B_Naive_Intermediate	Baseline	Hallmark	HALLMARK_E2F_TARGETS	86	-0.362988	-1.39779	0.0260129	0.263019	0.407535	0.237311	1141	tags=28%, list=18%, signal=23%	RBBP7/HMGA1/CDKN1A/STAG1/MSH2/STMN1/MTHFD2/BRCA2/TP53/PAN2/XRCC6/CDK4/WEE1/EIF2S1/CKS2/MLH1/GSPT1/PHF5A/BARD1/SMC4/SRSF2/POP7/POLE4/LYAR
B_Naive_Intermediate	Baseline	BTM	regulation of antigen presentation and immune response (M5.0)	39	0.460029	1.48375	0.0290803	0.264631	0.176771	0.238765	1103	tags=28%, list=18%, signal=23%	HLA-DOB/HLA-DRA/HLA-DMA/PTPN22/HLA-DPA1/NFKBIA/ZAP70/HLA-DPB1/JUN/FOS/CSK
B_Naive_Intermediate	Baseline	BTM	T cell activation and signaling (M5.1)	10	0.675438	1.54754	0.0321401	0.265886	0.176771	0.239897	757	tags=40%, list=12%, signal=35%	CD52/HLA-DRA/ZAP70/PRKACB
B_Naive_Intermediate	Baseline	BTM	enriched in antigen presentation (II) (M95.0)	15	0.597577	1.54321	0.0362538	0.274924	0.177241	0.248052	723	tags=40%, list=12%, signal=35%	HLA-DRA/HLA-DMA/FGL2/IRF8/HLA-DPB1/EVI2B
B_Naive_Intermediate	Baseline	BTM	Resting dendritic cell surface signature (S10)	19	-0.54216	-1.51037	0.0435991	0.305193	0.191836	0.275362	1529	tags=63%, list=24%, signal=48%	PSEN2/CD86/SPINT2/CD1C/HLA-DQB1/MFSD1/CRIM1/ENG/GPR137B/DIRC2/SERINC5/ABHD12
B_Naive_Intermediate	Baseline	BTM	immune activation - generic cluster (M37.0)	74	-0.354851	-1.3333	0.0540912	0.351593	0.215931	0.317227	1146	tags=31%, list=18%, signal=26%	SLC19A2/MS4A7/JUP/ICOSLG/MARCH1/CD3E/MSH2/BRCA2/BANK1/S100A8/CEACAM1/NUP37/ENG/ITGAM/CSF2RB/PTK2/LYZ/CENPL/BARD1/SMC4/ZNF608/NCAPD3/FCGR3A
B_Naive_Intermediate	Baseline	BTM	enriched in B cells (III) (M47.2)	16	0.560577	1.46419	0.0588904	0.357268	0.215931	0.322347	1047	tags=25%, list=17%, signal=21%	FAIM3/FCRLA/ALOX5/PNOC
B_Naive_Intermediate	Baseline	Hallmark	HALLMARK_INTERFERON_ALPHA_RESPONSE	42	-0.404549	-1.35986	0.0715232	0.381125	0.594712	0.343872	704	tags=29%, list=11%, signal=26%	STAT2/TRIM21/UBA7/HERC6/IRF2/MVB12A/EPSTI1/MOV10/PNPT1/CNP/EIF2AK2/TRIM25
B_Naive_Intermediate	Baseline	BTM	transcription regulation in cell development (M49)	11	-0.601435	-1.44698	0.0788756	0.381125	0.256828	0.343872	1465	tags=64%, list=23%, signal=49%	TYROBP/LILRB1/SOD2/VCAN/MSH2/STMN1/SEMA4A
B_Naive_Intermediate	Baseline	Hallmark	HALLMARK_COAGULATION	24	-0.465556	-1.38074	0.0813654	0.381125	0.594712	0.343872	1261	tags=42%, list=20%, signal=33%	CAPN2/CSRP1/SIRT2/MMP11/LAMP2/ARF4/CPQ/CRIP2/RABIF/LGMN
B_Naive_Intermediate	Baseline	BTM	enriched in antigen presentation (III) (M95.1)	13	0.574325	1.42157	0.081718	0.381125	0.256828	0.343872	762	tags=31%, list=12%, signal=27%	HLA-DRA/HLA-DMA/EVI2B/LAPTM5
B_Naive_Intermediate	Baseline	Hallmark	HALLMARK_PROTEIN_SECRETION	48	-0.382149	-1.32148	0.0837638	0.381125	0.594712	0.343872	1212	tags=31%, list=19%, signal=25%	TSG101/OCRL/SEC31A/SSPN/NAPA/LAMP2/SGMS1/USO1/AP1G1/STX16/AP2S1/GBF1/SCAMP3/GALC/LMAN1
B_Naive_Intermediate	Baseline	Hallmark	HALLMARK_UNFOLDED_PROTEIN_RESPONSE	66	0.361225	1.28576	0.0899158	0.389635	0.594712	0.351551	1762	tags=45%, list=28%, signal=33%	GEMIN4/EIF4EBP1/NHP2/PAIP1/NPM1/KHSRP/EEF2/RPS14/EIF4A1/YIF1A/SPCS3/CKS1B/FUS/HSP90B1/CNOT6/NOP14/HSPA9/SLC1A4/RRP9/DNAJB9/NOP56/HERPUD1/WIPI1/SLC30A5/XPOT/EXOSC1/CEBPG/HSPA5/NFYB/LSM4
B_Naive_Intermediate	Baseline	Hallmark	HALLMARK_HYPOXIA	69	0.353116	1.26695	0.101228	0.418454	0.594712	0.377552	1158	tags=30%, list=18%, signal=25%	TPI1/PPP1R15A/DUSP1/SLC2A3/CASP6/GYS1/PRDX5/MIF/CXCR4/ENO2/BTG1/PDK1/PNRC1/JUN/CCNG2/SIAH2/ZFP36/FOS/KLF7/CDKN1B/PGK1
B_Naive_Intermediate	Baseline	BTM	cell cycle (III) (M103)	23	-0.457935	-1.34063	0.105763	0.418454	0.310238	0.377552	1781	tags=61%, list=28%, signal=44%	MAD2L1/CDKN2A/MCM6/MCM4/RBL1/RBL2/CDC23/CDKN1A/ATR/ANAPC10/CDK4/WEE1/CDK2/SKP2
B_Naive_Intermediate	Baseline	Hallmark	HALLMARK_REACTIVE_OXYGEN_SPECIES_PATHWAY	25	0.447846	1.30566	0.12374	0.469182	0.61947	0.423322	1825	tags=44%, list=29%, signal=31%	SBNO2/FTL/GCLC/STK25/PRDX2/JUNB/G6PD/LSP1/TXNRD2/PRDX6/PRDX1
B_Naive_Intermediate	Baseline	Hallmark	HALLMARK_TNFA_SIGNALING_VIA_NFKB	85	0.327343	1.21709	0.131802	0.47976	0.61947	0.432866	1262	tags=28%, list=20%, signal=23%	ID2/PPP1R15A/DUSP1/SLC2A3/NAMPT/BCL2A1/NFKBIA/STAT5A/LITAF/BTG1/MAP2K3/PNRC1/REL/CLCF1/JUN/EIF1/SQSTM1/EHD1/ZFP36/FOS/SAT1/GADD45B/BCL3/GADD45A
B_Naive_Intermediate	Baseline	BTM	enriched in T cells (I) (M7.0)	24	-0.428539	-1.27095	0.14942	0.522971	0.405272	0.471854	357	tags=25%, list=6%, signal=24%	GZMA/NKG7/CD3E/PRKCH/RASGRP1/IL32
B_Naive_Intermediate	Baseline	BTM	enriched in B cells (I) (M47.0)	36	0.391205	1.23728	0.156582	0.52774	0.405272	0.476157	1140	tags=25%, list=18%, signal=21%	HLA-DOB/FCRLA/CD79B/CD22/TCL1A/EBF1/PNOC/FCRL1/PPAPDC1B
B_Naive_Intermediate	Baseline	BTM	Naive B cell surface signature (S8)	15	0.488743	1.26215	0.177115	0.573424	0.432947	0.517375	439	tags=20%, list=7%, signal=19%	HLA-DMA/SLC38A11/CXCR4
B_Naive_Intermediate	Baseline	Hallmark	HALLMARK_P53_PATHWAY	82	0.313542	1.15895	0.190325	0.573424	0.662013	0.517375	1363	tags=29%, list=22%, signal=23%	PPP1R15A/RPL36/BLCAP/ABAT/DGKA/TOB1/RPL18/BTG1/CTSD/HINT1/EPS8L2/JUN/RPS12/RAB40C/PMM1/FOS/APAF1/SAT1/CCND2/CD81/MKNK2/GADD45A/HRAS/HEXIM1
B_Naive_Intermediate	Baseline	Hallmark	HALLMARK_UV_RESPONSE_UP	65	-0.315409	-1.15656	0.201454	0.573424	0.662013	0.517375	1246	tags=25%, list=20%, signal=20%	GCH1/CDC5L/TGFBRAP1/PRKACA/SOD2/FOSB/CCND3/EIF5/HMOX1/CASP3/AP2S1/CDK2/CNP/CA2/KLHDC3/RASGRP1
B_Naive_Intermediate	Baseline	Hallmark	HALLMARK_MYC_TARGETS_V1	121	0.289483	1.13431	0.206938	0.573424	0.662013	0.517375	1193	tags=31%, list=19%, signal=25%	RRM1/RPL6/APEX1/SNRPA1/RPS5/NHP2/SET/NPM1/PSMB3/EIF4A1/NME1/HNRNPA2B1/RPS3/RPS6/RPLP0/RPL18/EEF1B2/RPL34/MCM5/PABPC1/RPL14/LSM7/CTPS1/RPS2/PPIA/ORC2/PCBP1/RPS10/UBE2L3/SNRPB2/HNRNPA1/PABPC4/TRIM28/RRP9/HSP90AB1/PGK1/FBL
B_Naive_Intermediate	Baseline	BTM	platelet activation (II) (M32.1)	13	0.495422	1.22627	0.208856	0.573424	0.483666	0.517375	2602	tags=77%, list=41%, signal=45%	HGS/NBEAL2/PFN1/MLF2/GNAI2/MAP2K2/SIPA1/EHMT2/PKN1/GNB2
B_Naive_Intermediate	Baseline	Hallmark	HALLMARK_ADIPOGENESIS	91	0.303707	1.14168	0.2089	0.573424	0.662013	0.517375	1392	tags=25%, list=22%, signal=20%	UBC/DNAJC15/QDPR/BCKDHA/ATL2/DLD/UCP2/SLC5A6/TOB1/DHRS7B/STAT5A/ESRRA/RMDN3/CCNG2/ACADM/MTCH2/GPAM/AK2/GADD45A/ABCB8/APLP2/DNAJB9/COX8A
B_Naive_Intermediate	Baseline	Hallmark	HALLMARK_SPERMATOGENESIS	25	-0.398421	-1.19302	0.214255	0.573424	0.662013	0.517375	862	tags=32%, list=14%, signal=28%	POMC/TOPBP1/TSN/ZC3H14/IP6K1/VDAC3/IFT88/PRKAR2A
B_Naive_Intermediate	Baseline	BTM	E2F1 targets (Q4) (M10.1)	10	-0.523089	-1.22678	0.22243	0.573424	0.489347	0.517375	771	tags=60%, list=12%, signal=53%	PRIM1/ERBB2IP/MCM4/STMN1/WEE1/SKP2
B_Naive_Intermediate	Baseline	Hallmark	HALLMARK_IL2_STAT5_SIGNALING	82	-0.294779	-1.12641	0.231213	0.573424	0.662013	0.517375	1172	tags=24%, list=19%, signal=20%	AHCY/HUWE1/XBP1/CCND3/SERPINB6/BATF/LRRC8C/SNX14/UMPS/CDC42SE2/PDCD2L/KLF6/CASP3/COCH/PHTF2/PRKCH/FAM126B/CA2/LRIG1/HIPK2
B_Naive_Intermediate	Baseline	BTM	enriched in B cells (VI) (M69)	19	0.431843	1.18011	0.235581	0.573424	0.493599	0.517375	509	tags=16%, list=8%, signal=15%	HLA-DOB/CD79B/CD22
B_Naive_Intermediate	Baseline	Hallmark	HALLMARK_FATTY_ACID_METABOLISM	73	0.310774	1.1244	0.239452	0.573424	0.662013	0.517375	1238	tags=22%, list=20%, signal=18%	D2HGDH/APEX1/SUCLG2/ACOT2/DLD/MIF/ENO2/BLVRA/PTPRG/ACSL1/PSME1/SDHA/BPHL/ACADM/HSP90AA1/MLYCD
B_Naive_Intermediate	Baseline	Hallmark	HALLMARK_APICAL_JUNCTION	52	0.31597	1.08171	0.3199	0.746433	0.761322	0.673473	1481	tags=31%, list=24%, signal=24%	MVD/WASL/PBX2/RHOF/TSC1/INSIG1/NF2/MAP4K2/RAC2/ARPC2/ADAM23/HRAS/PFN1/YWHAH/VASP/MYL12B
B_Naive_Intermediate	Baseline	Hallmark	HALLMARK_DNA_REPAIR	73	0.294603	1.06589	0.331138	0.753338	0.761322	0.679704	1571	tags=34%, list=25%, signal=26%	TAF10/SUPT4H1/BRF2/GTF2H5/NME1/MPG/AGO4/RFC5/SRSF6/APRT/ELL/NFX1/POLR2E/TAF9/RAD52/GTF3C5/NT5C3A/NME4/TAF12/DAD1/CSTF3/NELFCD/IMPDH2/GUK1/SSRP1
B_Naive_Intermediate	Baseline	Hallmark	HALLMARK_NOTCH_SIGNALING	11	0.469069	1.10615	0.340592	0.754094	0.761322	0.680386	431	tags=18%, list=7%, signal=17%	KAT2A/SKP1
B_Naive_Intermediate	Baseline	Hallmark	HALLMARK_GLYCOLYSIS	68	0.295279	1.05656	0.348044	0.754094	0.761322	0.680386	524	tags=15%, list=8%, signal=14%	TPI1/DLD/CASP6/GYS1/MIF/CXCR4/GMPPA/GCLC/PYGB/ENO2
B_Naive_Intermediate	Baseline	Hallmark	HALLMARK_TGF_BETA_SIGNALING	21	-0.373789	-1.06978	0.356364	0.754165	0.761322	0.68045	767	tags=38%, list=12%, signal=34%	SMAD3/FKBP1A/ARID4B/ENG/SKI/SLC20A1/KLF10/HIPK2
B_Naive_Intermediate	Baseline	BTM	cell cycle (I) (M4.1)	28	-0.34262	-1.04967	0.379101	0.774078	0.757549	0.698416	771	tags=21%, list=12%, signal=19%	STMN1/CKS2/KIF20B/SMC4/PRC1/NCAPD3
B_Naive_Intermediate	Baseline	Hallmark	HALLMARK_INFLAMMATORY_RESPONSE	60	-0.285925	-1.03347	0.382786	0.774078	0.76303	0.698416	655	tags=15%, list=10%, signal=14%	NFKB1/PSEN1/RAF1/KLF6/PTAFR/ATP2C1/SLC31A1/EIF2AK2/RASGRP1
B_Naive_Intermediate	Baseline	BTM	mitochondrial cluster (M235)	13	-0.415737	-1.04795	0.395992	0.783375	0.757549	0.706804	244	tags=23%, list=4%, signal=22%	DNAJA3/HIBADH/ALG8
B_Naive_Intermediate	Baseline	Hallmark	HALLMARK_UV_RESPONSE_DN	44	-0.301164	-1.02048	0.412592	0.797772	0.76303	0.719794	1293	tags=23%, list=21%, signal=18%	SMAD3/TGFBR2/NOTCH2/NIPBL/PEX14/SCAF8/NFKB1/ATP2C1/ATXN1/MAP2K5
B_Naive_Intermediate	Baseline	Hallmark	HALLMARK_WNT_BETA_CATENIN_SIGNALING	17	-0.376419	-1.0188	0.425989	0.797772	0.76303	0.719794	913	tags=29%, list=15%, signal=25%	AXIN2/TP53/SKP2/RBPJ/NCSTN
B_Naive_Intermediate	Baseline	Hallmark	HALLMARK_OXIDATIVE_PHOSPHORYLATION	109	0.261039	1.00728	0.434048	0.797772	0.76303	0.719794	1995	tags=34%, list=32%, signal=24%	ATP6V0C/OXA1L/HADHA/BCKDHA/DLD/PDP1/SLC25A5/ATP6V1E1/COX15/AFG3L2/MTRF1/NDUFS6/NDUFA4/SDHA/SLC25A6/HSPA9/ACADM/OAT/COX6C/OGDH/COX8A/ATP6V1D/NDUFA1/UQCRC2/SLC25A4/IDH3A/COX10/COX6B1/MDH1/DLST/UQCR10/GRPEL1/COX7A2L/CYC1/COX5A/PRDX3/COX6A1
B_Naive_Intermediate	Baseline	Hallmark	HALLMARK_PI3K_AKT_MTOR_SIGNALING	46	0.302113	1.00845	0.438336	0.797772	0.76303	0.719794	1536	tags=41%, list=24%, signal=31%	CFL1/ACTR2/CXCR4/PDK1/CSNK2B/MAP2K3/SQSTM1/HSP90B1/VAV3/PTPN11/CDKN1B/MKNK2/ARF1/GRB2/HRAS/PFN1/RAC1/GSK3B/PPP1CA
B_Naive_Intermediate	Baseline	BTM	mitotic cell cycle - DNA replication (M4.4)	10	-0.421245	-0.987932	0.476696	0.844087	0.873942	0.761582	2120	tags=60%, list=34%, signal=40%	PRIM1/MCM6/MCM4/POLA1/C1orf112/CDK2
B_Naive_Intermediate	Baseline	Hallmark	HALLMARK_KRAS_SIGNALING_UP	59	0.281066	0.983846	0.4839	0.844087	0.791957	0.761582	1171	tags=29%, list=19%, signal=24%	ID2/PPP1R15A/TRIB2/AMMECR1/CXCR4/MAP4K1/USP12/IRF8/ABCB1/MMD/LAPTM5/PTBP2/FBXO4/ADAM17/MTMR10/SATB1/CCND2
B_Naive_Intermediate	Baseline	Hallmark	HALLMARK_G2M_CHECKPOINT	80	-0.256626	-0.977598	0.491611	0.844087	0.791957	0.761582	771	tags=16%, list=12%, signal=14%	STMN1/SMARCC1/BRCA2/CDK4/KATNA1/CKS2/KIF20B/GSPT1/BARD1/SMC4/PRC1/SRSF2/NUP50
B_Naive_Intermediate	Baseline	Hallmark	HALLMARK_MYC_TARGETS_V2	30	0.317845	0.9689	0.505505	0.851869	0.791957	0.768603	661	tags=17%, list=11%, signal=15%	WDR74/PES1/NPM1/MPHOSPH10/MCM5
B_Naive_Intermediate	Baseline	BTM	cell cycle and transcription (M4.0)	77	0.261277	0.955541	0.544263	0.900509	0.948747	0.812489	873	tags=19%, list=14%, signal=17%	CPVL/RRM1/EZH2/FGL2/MPEG1/CSTA/CENPK/CFD/RAD51AP1/RFC5/MCM5/CENPF/ALOX5/CKS1B/RNASEH2A
B_Naive_Intermediate	Baseline	BTM	respiratory electron transport chain (mitochondrion) (M219)	13	0.376528	0.931985	0.560623	0.911013	0.948747	0.821967	2240	tags=77%, list=36%, signal=50%	COX6C/COX8A/UQCRC2/COX6B1/UQCR10/COX7A2L/CYC1/COX5A/COX6A1/UQCRB
B_Naive_Intermediate	Baseline	Hallmark	HALLMARK_HEME_METABOLISM	83	0.254574	0.942612	0.578733	0.916096	0.877434	0.826553	1773	tags=34%, list=28%, signal=25%	RBM38/PPP2R5B/UCP2/TSPAN5/GCLC/BLVRA/MAP2K3/TNRC6B/PRDX2/USP15/DCAF11/CROCCP2/AGPAT4/NARF/FECH/ATG4A/TCEA1/ACP5/ADD2/NEK7/RIOK3/MKRN1/HEBP1/HAGH/RAD23A/BNIP3L/NR3C1/BACH1
B_Naive_Intermediate	Baseline	BTM	Monocyte surface signature (S4)	19	-0.3274	-0.912082	0.583885	0.916096	0.951517	0.826553	1440	tags=42%, list=23%, signal=33%	FCGR2A/C10orf54/LILRB1/TMEM154/MFSD1/ITGAM/PTAFR/IL6R
B_Naive_Intermediate	Baseline	BTM	CORO1A-DEF6 network (I) (M32.2)	10	0.389984	0.893516	0.612394	0.94454	0.953503	0.852217	702	tags=30%, list=11%, signal=27%	HGS/ATP5D/STXBP2
B_Naive_Intermediate	Baseline	BTM	mismatch repair (I) (M22.0)	13	0.353671	0.875408	0.63702	0.95652	0.953503	0.863026	521	tags=15%, list=8%, signal=14%	CENPK/RFC5
B_Naive_Intermediate	Baseline	BTM	cell division - E2F transcription network (M4.8)	10	0.377507	0.864931	0.650115	0.95652	0.953503	0.863026	1518	tags=30%, list=24%, signal=23%	RFC5/RNASEH2A/PRKDC
B_Naive_Intermediate	Baseline	Hallmark	HALLMARK_MTORC1_SIGNALING	101	0.238451	0.910942	0.651695	0.95652	0.943617	0.863026	1158	tags=23%, list=18%, signal=19%	TPI1/PPP1R15A/QDPR/FGL2/SLC2A3/NAMPT/ACTR2/CXCR4/INSIG1/GCLC/STARD4/PDK1/MAP2K3/SQLE/SQSTM1/HSP90B1/PPIA/NFYC/HSPA9/SLC1A4/RRP9/SHMT2/PGK1
B_Naive_Intermediate	Baseline	Hallmark	HALLMARK_CHOLESTEROL_HOMEOSTASIS	33	0.276617	0.858224	0.696869	0.972537	0.943617	0.877477	914	tags=21%, list=15%, signal=18%	ACSS2/MVD/STARD4/SQLE/PNRC1/CPEB2/ANXA5
B_Naive_Intermediate	Baseline	Hallmark	HALLMARK_APOPTOSIS	71	-0.237088	-0.884427	0.706353	0.972537	0.943617	0.877477	1246	tags=24%, list=20%, signal=19%	GCH1/DFFA/SOD2/CDKN1A/APP/HMOX1/BCL10/MCL1/WEE1/PTK2/PSEN1/CASP3/SLC20A1/NEDD9/SPTAN1/CDK2/DNAJC3
B_Naive_Intermediate	Baseline	Hallmark	HALLMARK_PEROXISOME	47	-0.248223	-0.855717	0.731975	0.972537	0.943617	0.877477	923	tags=21%, list=15%, signal=18%	PEX14/MSH2/ERCC1/BCL10/SMARCC1/GNPAT/SLC25A17/ABCB4/MVP/ATXN1
B_Naive_Intermediate	Baseline	Hallmark	HALLMARK_APICAL_SURFACE	10	-0.335728	-0.787372	0.73762	0.972537	0.943617	0.877477	4172	tags=100%, list=66%, signal=34%	NCOA6/AKAP7/BRCA1/B4GALT1/ADIPOR2/MDGA1/ATP8B1/NTNG1/APP
B_Naive_Intermediate	Baseline	BTM	E2F1 targets (Q3) (M10.0)	15	-0.303526	-0.793874	0.751806	0.972537	0.964272	0.877477	1283	tags=53%, list=20%, signal=43%	MCM6/ERBB2IP/MCM4/RFC1/HMGA1/STMN1/WEE1/ARHGAP6
B_Naive_Intermediate	Baseline	Hallmark	HALLMARK_EPITHELIAL_MESENCHYMAL_TRANSITION	28	0.272872	0.816322	0.751991	0.972537	0.943617	0.877477	1262	tags=29%, list=20%, signal=23%	COLGALT1/ID2/ENO2/COPA/JUN/SAT1/GADD45B/GADD45A
B_Naive_Intermediate	Baseline	BTM	T cell activation (I) (M7.1)	20	-0.285928	-0.807525	0.757186	0.972537	0.964272	0.877477	357	tags=15%, list=6%, signal=14%	CD3E/PRKCH/RASGRP1
B_Naive_Intermediate	Baseline	BTM	plasma cells & B cells, immunoglobulins (M156.0)	15	-0.300482	-0.78591	0.761793	0.972537	0.964272	0.877477	969	tags=53%, list=15%, signal=45%	GNG7/P2RX5/FCRL2/ITM2C/STAP1/ABCB4/BLK/CPNE5
B_Naive_Intermediate	Baseline	Hallmark	HALLMARK_BILE_ACID_METABOLISM	31	0.264222	0.809115	0.771149	0.972537	0.943617	0.877477	696	tags=19%, list=11%, signal=17%	ISOC1/ABCD3/PRDX5/PEX6/PEX19/ACSL1
B_Naive_Intermediate	Baseline	Hallmark	HALLMARK_INTERFERON_GAMMA_RESPONSE	106	0.218122	0.839185	0.823417	0.972537	0.943617	0.877477	969	tags=19%, list=15%, signal=16%	STAT1/HLA-DMA/NMI/FGL2/NAMPT/ISOC1/B2M/CD74/NFKBIA/TAPBP/HLA-B/IRF8/BTG1/PSMB9/IFNAR2/CIITA/ZBP1/PML/PSME1/STAT3
B_Naive_Intermediate	Baseline	Hallmark	HALLMARK_MITOTIC_SPINDLE	92	-0.21449	-0.837206	0.828657	0.972537	0.943617	0.877477	514	tags=16%, list=8%, signal=15%	NCK1/KIF3B/BRCA2/ARHGEF3/KATNA1/KIF20B/NEDD9/YWHAE/RAPGEF6/SPTAN1/SMC4/PRC1/STAU1/PREX1/CNTRL
B_Naive_Intermediate	Baseline	Hallmark	HALLMARK_IL6_JAK_STAT3_SIGNALING	27	0.253758	0.752872	0.847035	0.972537	0.943617	0.877477	2121	tags=48%, list=34%, signal=32%	STAT1/TYK2/JUN/STAT3/PTPN11/GRB2/PIM1/IL4R/IL17RA/SOCS1/IL6ST/IL13RA1/SOCS3
B_Naive_Intermediate	Baseline	Hallmark	HALLMARK_MYOGENESIS	40	0.236506	0.766657	0.860686	0.972537	0.943617	0.877477	1264	tags=20%, list=20%, signal=16%	PKIA/BAG1/CFD/ACSL1/MYL6B/DMD/GADD45B/TPM3
B_Naive_Intermediate	Baseline	Hallmark	HALLMARK_ANDROGEN_RESPONSE	41	-0.231029	-0.772659	0.863656	0.972537	0.943617	0.877477	700	tags=22%, list=11%, signal=20%	SLC26A2/ARID5B/CCND3/ABHD2/HOMER2/XRCC6/FKBP5/SRF/LMAN1
B_Naive_Intermediate	Baseline	Hallmark	HALLMARK_ESTROGEN_RESPONSE_EARLY	54	-0.2189	-0.774963	0.883386	0.972537	0.943617	0.877477	1756	tags=31%, list=28%, signal=23%	MAST4/IGF1R/KDM4B/RHOBTB3/JAK2/FKBP4/SYBU/SLC26A2/SLC19A2/IGFBP4/XBP1/ABHD2/CLIC3/KLF10/FKBP5/LRIG1/RASGRP1
B_Naive_Intermediate	Baseline	BTM	intracellular transport (M147)	14	0.269062	0.68072	0.88391	0.972537	0.964272	0.877477	320	tags=7%, list=5%, signal=7%	NUP107
B_Naive_Intermediate	Baseline	BTM	Activated (LPS) dendritic cell surface signature (S11)	11	-0.274406	-0.660188	0.887141	0.972537	0.964272	0.877477	1225	tags=45%, list=20%, signal=37%	ANTXR2/RNF144B/IFI6/LAMP2/CSF2RB
B_Naive_Intermediate	Baseline	BTM	T cell activation (II) (M7.3)	10	0.288745	0.661561	0.887413	0.972537	0.964272	0.877477	1389	tags=30%, list=22%, signal=23%	ZAP70/PTPRCAP/SLAMF7
B_Naive_Intermediate	Baseline	BTM	regulation of transcription, transcription factors (M213)	11	-0.274261	-0.659838	0.88756	0.972537	0.964272	0.877477	1912	tags=64%, list=30%, signal=44%	STAG2/FMR1/CLK1/CLK4/MED23/CCNT2/ARID4B
B_Naive_Intermediate	Baseline	BTM	golgi membrane (II) (M237)	10	-0.278987	-0.654299	0.893258	0.972537	0.964272	0.877477	1607	tags=40%, list=26%, signal=30%	COPB2/SLC35A5/GOPC/SGMS1
B_Naive_Intermediate	Baseline	BTM	cell adhesion (GO) (M117)	12	-0.265024	-0.652993	0.899538	0.972537	0.964272	0.877477	894	tags=25%, list=14%, signal=21%	PTPRC/PSTPIP1/SPOCK2
B_Naive_Intermediate	Baseline	BTM	cell cycle, ATP binding (M144)	12	0.264912	0.640941	0.913425	0.972537	0.964272	0.877477	1940	tags=33%, list=31%, signal=23%	RBM7/NEK7/MCTS1/CCNC
B_Naive_Intermediate	Baseline	Hallmark	HALLMARK_KRAS_SIGNALING_DN	26	0.233833	0.68818	0.918212	0.972537	0.958052	0.877477	1299	tags=19%, list=21%, signal=15%	PLAG1/DTNB/TCL1A/GTF3C5/MAST3
B_Naive_Intermediate	Baseline	BTM	enriched in NK cells (I) (M7.2)	20	0.242822	0.67148	0.919101	0.972537	0.964272	0.877477	1389	tags=30%, list=22%, signal=23%	HOPX/MYBL1/ZAP70/CST7/CD96/SLAMF7
B_Naive_Intermediate	Baseline	Hallmark	HALLMARK_ESTROGEN_RESPONSE_LATE	52	0.207195	0.709324	0.937668	0.974986	0.958052	0.879687	1114	tags=19%, list=18%, signal=16%	ID2/BAG1/TOB1/SNX10/RNASEH2A/IMPA2/SIAH2/ZFP36/FOS/SLC1A4
B_Naive_Intermediate	Baseline	BTM	enriched in monocytes (II) (M11.0)	51	-0.203535	-0.710105	0.947978	0.974986	0.964272	0.879687	1484	tags=37%, list=24%, signal=29%	CTSH/KYNU/TBXAS1/ADAP2/CD86/TYROBP/FCGR2A/CLEC4A/CYBB/LILRB1/MS4A7/KCTD12/MARCH1/DMXL2/S100A8/ITGAM/PTAFR/CST3/FCN1
B_Naive_Intermediate	Baseline	BTM	enriched in monocytes (IV) (M118.0)	17	0.22117	0.587855	0.957358	0.974986	0.964272	0.879687	1592	tags=35%, list=25%, signal=26%	ACSL1/C1orf162/DPYD/SAMHD1/LGALS3/HLA-DMB
B_Naive_Intermediate	Baseline	BTM	platelet activation (I) (M32.0)	13	0.229428	0.567882	0.964272	0.974986	0.964272	0.879687	202	tags=8%, list=3%, signal=7%	HGS
B_Naive_Intermediate	Baseline	Hallmark	HALLMARK_XENOBIOTIC_METABOLISM	59	-0.141748	-0.509754	1	1	1	0.902256	1694	tags=27%, list=27%, signal=20%	KYNU/NPC1/POR/CAT/CYFIP2/SPINT2/GCH1/DHRS7/SLC35D1/AHCY/IGFBP4/JUP/HMOX1/SLC46A3/TMEM97/CA2
B_Naive_Intermediate	D1	Hallmark	HALLMARK_ALLOGRAFT_REJECTION	81	0.470265	1.70871	0.00116356	0.105884	0.0546875	0.101659	842	tags=28%, list=13%, signal=25%	NCK1/FLNA/GBP2/HLA-DOB/ABI1/RPS9/HLA-E/BCL3/JAK2/IL2RB/HLA-DMB/HLA-DMA/CD40/IFNAR2/HDAC9/HLA-DRA/B2M/CD79A/IFNGR2/ZAP70/CD3E/NME1/CSK
B_Naive_Intermediate	D1	BTM	enriched in NK cells (I) (M7.2)	20	0.636877	1.73888	0.00514732	0.17439	0.226482	0.167431	754	tags=35%, list=12%, signal=31%	CST7/GZMM/IL2RB/GNLY/NKG7/SLAMF7/ZAP70
B_Naive_Intermediate	D1	Hallmark	HALLMARK_IL6_JAK_STAT3_SIGNALING	27	0.577509	1.69547	0.00574913	0.17439	0.135105	0.167431	1293	tags=44%, list=21%, signal=35%	BAK1/STAT3/CBL/IFNAR1/IL13RA1/HMOX1/PIM1/IFNGR2/SOCS3/IL4R/IL10RB/STAT1
B_Naive_Intermediate	D1	BTM	Resting dendritic cell surface signature (S10)	19	0.588347	1.58802	0.0196739	0.447581	0.387221	0.429719	375	tags=16%, list=6%, signal=15%	SLC36A1/SERINC5/HLA-DMA
B_Naive_Intermediate	D1	Hallmark	HALLMARK_ESTROGEN_RESPONSE_EARLY	54	0.437723	1.48228	0.0249364	0.453842	0.384231	0.435731	1121	tags=30%, list=18%, signal=25%	SH3BP5/MYBBP1A/BAG1/SCARB1/IGFBP4/SYNGR1/ADD3/JAK2/MAST4/CCND1/ABAT/ELOVL5/LRIG1/SIAH2/RARA/ABLIM1
B_Naive_Intermediate	D1	BTM	platelet activation (I) (M32.0)	13	0.623405	1.52628	0.0378951	0.464961	0.387221	0.446405	398	tags=23%, list=6%, signal=22%	NRBP1/FLNA/NR1H2
B_Naive_Intermediate	D1	Hallmark	HALLMARK_CHOLESTEROL_HOMEOSTASIS	33	-0.456954	-1.46892	0.0389671	0.464961	0.384231	0.446405	1506	tags=48%, list=24%, signal=37%	LGMN/S100A11/PDK3/CTNNB1/ACSS2/PMVK/IDI1/LSS/STX5/ACAT2/ANTXR2/HSD17B7/FABP5/ALCAM/STARD4/ATXN2
B_Naive_Intermediate	D1	Hallmark	HALLMARK_INTERFERON_ALPHA_RESPONSE	42	0.443708	1.43342	0.0408757	0.464961	0.384231	0.446405	230	tags=19%, list=4%, signal=18%	SP110/IFITM3/TRIM21/PSMB9/HERC6/NMI/GBP2/IFIT3
B_Naive_Intermediate	D1	BTM	Activated (LPS) dendritic cell surface signature (S11)	11	0.628727	1.46755	0.061491	0.475522	0.387221	0.456545	545	tags=36%, list=9%, signal=33%	RNF144B/CD40/IL13RA1/LAMP2
B_Naive_Intermediate	D1	BTM	enriched in B cells (II) (M47.1)	24	0.49757	1.41918	0.0639565	0.475522	0.387221	0.456545	344	tags=29%, list=5%, signal=28%	PLEKHG1/KIAA0125/HLA-DOB/TCF4/FCRLA/CR2/CD79B
B_Naive_Intermediate	D1	BTM	enriched in B cells (I) (M47.0)	36	0.447188	1.39194	0.0641739	0.475522	0.387221	0.456545	935	tags=33%, list=15%, signal=29%	PLEKHG1/KIAA0125/HLA-DOB/TCF4/FCRLA/CR2/CD79B/FCRL2/CD79A/PCDH9/STAP1/TCL1A
B_Naive_Intermediate	D1	BTM	MHC-TLR7-TLR8 cluster (M146)	12	0.600132	1.4368	0.0745297	0.475522	0.387221	0.456545	691	tags=33%, list=11%, signal=30%	HLA-F/HLA-E/HLA-B/HLA-DRA
B_Naive_Intermediate	D1	BTM	regulation of signal transduction (M3)	13	0.582397	1.42588	0.0748922	0.475522	0.387221	0.456545	984	tags=46%, list=16%, signal=39%	GAB1/FGD4/HMOX1/CD3E/FOXO1/BCL6
B_Naive_Intermediate	D1	Hallmark	HALLMARK_OXIDATIVE_PHOSPHORYLATION	109	0.332629	1.26604	0.0772735	0.475522	0.561369	0.456545	1081	tags=25%, list=17%, signal=21%	FH/RHOT1/HSPA9/CYB5R3/PDP1/DLST/ATP6V1F/NDUFB4/IDH3A/COX6B1/UQCRFS1/IDH1/SLC25A4/ATP6V0B/COX6A1/RETSAT/UQCRC2/GLUD1/NDUFS1/DLD/PRDX3/BCKDHA/GPX4/COX5B/TIMM17A/ATP6V0C/NDUFV1
B_Naive_Intermediate	D1	BTM	Naive B cell surface signature (S8)	15	0.556709	1.4095	0.0792043	0.475522	0.387221	0.456545	2123	tags=53%, list=34%, signal=35%	TMEM56/HLA-DMA/SLC38A11/P2RY14/FCRL3/CXCR4/GABBR1/BTLA
B_Naive_Intermediate	D1	Hallmark	HALLMARK_HEME_METABOLISM	83	0.350633	1.27932	0.0836082	0.475522	0.561369	0.456545	1256	tags=30%, list=20%, signal=24%	HAGH/OPTN/HTATIP2/ADD2/CDR2/LAMP2/DCUN1D1/SLC11A2/TCEA1/PRDX2/SDCBP/GMPS/NARF/TSPAN5/CIR1/NUDT4/BPGM/USP15/NEK7/CROCCP2/ARHGEF12/FOXJ2/PPOX/RBM38/RANBP10
B_Naive_Intermediate	D1	BTM	cell adhesion (GO) (M117)	12	0.581242	1.39157	0.095152	0.507463	0.418669	0.487211	2007	tags=67%, list=32%, signal=45%	CYTIP/ZAP70/SELPLG/LEF1/BCL2/CD300A/CD96/PTPRC
B_Naive_Intermediate	D1	Hallmark	HALLMARK_INTERFERON_GAMMA_RESPONSE	106	0.325618	1.2331	0.100377	0.507463	0.589716	0.487211	913	tags=24%, list=15%, signal=20%	SP110/IFITM3/STAT3/TRIM21/PSMB9/HERC6/NMI/IFIT3/JAK2/IL2RB/CIITA/HLA-DMA/CD40/IFNAR2/TOR1B/HLA-B/B2M/PIM1/SLAMF7/NLRC5/IFI44/IL18BP/UPP1/SOCS3/BST2
B_Naive_Intermediate	D1	Hallmark	HALLMARK_KRAS_SIGNALING_DN	26	0.453077	1.31947	0.115371	0.545642	0.602494	0.523867	1724	tags=42%, list=27%, signal=31%	PLAG1/CHST2/GTF3C5/SLC16A7/TCL1A/PTPRJ/ENTPD7/SYNPO/IFI44L/SIDT1/SKIL
B_Naive_Intermediate	D1	BTM	T cell activation and signaling (M5.1)	10	0.595239	1.34991	0.123925	0.545642	0.443061	0.523867	2280	tags=80%, list=36%, signal=51%	HLA-DRA/ZAP70/CD3E/LCK/CD52/PTPRC/PRKACB/TRAF3IP3
B_Naive_Intermediate	D1	BTM	Monocyte surface signature (S4)	19	-0.471757	-1.31953	0.125917	0.545642	0.443061	0.523867	1268	tags=32%, list=20%, signal=25%	TMEM154/C1orf162/C10orf54/TLR4/PYCARD/PTAFR
B_Naive_Intermediate	D1	Hallmark	HALLMARK_COAGULATION	24	-0.425472	-1.26387	0.14901	0.549327	0.675489	0.527405	955	tags=29%, list=15%, signal=25%	LTA4H/RABIF/CRIP2/CPQ/CTSH/ANXA1/KLF7
B_Naive_Intermediate	D1	BTM	translation initiation factor 3 complex (M245)	10	0.580492	1.31647	0.149185	0.549327	0.443061	0.527405	333	tags=20%, list=5%, signal=19%	EIF3G/FBL
B_Naive_Intermediate	D1	BTM	cell cycle, ATP binding (M144)	12	0.544522	1.30366	0.15322	0.549327	0.443061	0.527405	70	tags=8%, list=1%, signal=8%	MCTS1
B_Naive_Intermediate	D1	BTM	immune activation - generic cluster (M37.0)	74	0.334164	1.19521	0.159826	0.549327	0.443061	0.527405	984	tags=23%, list=16%, signal=20%	FAM69B/MARCH1/GAB1/FAM43A/CIITA/FGD4/CR1/ITGAM/NUP37/HLA-DRA/PCBP3/CD3E/UPP1/FOXO1/DOK3/TCL1A/BCL6
B_Naive_Intermediate	D1	BTM	enriched in B cells (VI) (M69)	19	0.470886	1.27098	0.161113	0.549327	0.443061	0.527405	770	tags=32%, list=12%, signal=28%	HLA-DOB/CR2/CD79B/FCRL2/CD79A/PCDH9
B_Naive_Intermediate	D1	Hallmark	HALLMARK_UV_RESPONSE_UP	65	0.340473	1.19215	0.170736	0.549327	0.675489	0.527405	905	tags=18%, list=14%, signal=16%	BAK1/STK25/HLA-F/ATP6V1F/MARK2/RXRB/DGAT1/GLS/SLC25A4/HMOX1/PRKACA/EIF2S3
B_Naive_Intermediate	D1	Hallmark	HALLMARK_GLYCOLYSIS	68	-0.315673	-1.17364	0.172465	0.549327	0.675489	0.527405	573	tags=21%, list=9%, signal=19%	B4GALT7/MDH2/RPE/B3GALT6/HDLBP/LHPP/MPI/NASP/FKBP4/P4HA1/PKM/ALG1/POLR3K/KIF2A
B_Naive_Intermediate	D1	BTM	regulation of antigen presentation and immune response (M5.0)	39	0.382192	1.21364	0.17506	0.549327	0.453097	0.527405	842	tags=23%, list=13%, signal=20%	TLR10/HLA-DOB/HLA-DMB/HLA-DMA/PTPN22/HLA-DRA/ZAP70/CD3E/CSK
B_Naive_Intermediate	D1	BTM	golgi membrane (II) (M237)	10	-0.533815	-1.254	0.192994	0.575556	0.459039	0.552587	618	tags=30%, list=10%, signal=27%	SLC35B3/SLC35A5/GOPC
B_Naive_Intermediate	D1	BTM	respiratory electron transport chain (mitochondrion) (M219)	13	0.505904	1.2386	0.203664	0.575556	0.459039	0.552587	957	tags=38%, list=15%, signal=33%	COX6B1/UQCRFS1/COX6A1/UQCRC2/COX5B
B_Naive_Intermediate	D1	BTM	enriched in B cells (III) (M47.2)	16	0.473335	1.22005	0.213082	0.575556	0.459039	0.552587	1762	tags=44%, list=28%, signal=32%	KIAA0125/FCRLA/FAIM3/CDK14/PNOC/FCRL3/CD69
B_Naive_Intermediate	D1	Hallmark	HALLMARK_EPITHELIAL_MESENCHYMAL_TRANSITION	28	0.40203	1.19155	0.215703	0.575556	0.743162	0.552587	1168	tags=29%, list=19%, signal=23%	SAT1/FLNA/IGFBP4/SNTB1/CD59/MAGEE1/VCAN/FUCA1
B_Naive_Intermediate	D1	BTM	B cell surface signature (S2)	42	0.362066	1.16967	0.219087	0.575556	0.459039	0.552587	770	tags=21%, list=12%, signal=19%	TLR10/HLA-DOB/CR2/CD79B/HLA-DMA/FCRL2/HLA-DRA/CD79A/PCDH9
B_Naive_Intermediate	D1	Hallmark	HALLMARK_UV_RESPONSE_DN	44	0.356744	1.1624	0.221368	0.575556	0.743162	0.552587	2043	tags=45%, list=33%, signal=31%	ADD3/DUSP1/SLC22A18/ATXN1/SYNJ2/MRPS31/ANXA4/MIOS/NEK7/NIPBL/PTEN/BCKDHB/BHLHE40/CDK13/BMPR1A/RUNX1/CACNA1A/NR3C1/PIK3CD/GCNT1
B_Naive_Intermediate	D1	BTM	E2F1 targets (Q3) (M10.0)	15	0.464126	1.17509	0.257143	0.638542	0.514286	0.61306	2093	tags=47%, list=33%, signal=31%	EZH2/MCM6/TLE4/MAP4K1/RFC1/MCM4/ARID4A
B_Naive_Intermediate	D1	Hallmark	HALLMARK_PEROXISOME	47	-0.323791	-1.12133	0.259627	0.638542	0.809102	0.61306	1118	tags=36%, list=18%, signal=30%	ALDH9A1/PEX13/CAT/SIAH1/SMARCC1/ERCC1/IDI1/CTPS1/ABCB1/ESR2/ACSL4/GNPAT/ABCB4/SOD2/ISOC1/LONP2/ACOX1
B_Naive_Intermediate	D1	Hallmark	HALLMARK_DNA_REPAIR	73	0.309221	1.10519	0.275753	0.660356	0.809102	0.634003	998	tags=19%, list=16%, signal=16%	SUPT4H1/NELFCD/ELL/MPG/NT5C3A/APRT/GTF3C5/TSG101/GTF2H5/SDCBP/AGO4/NME1/GPX4/RAD52
B_Naive_Intermediate	D1	BTM	enriched in antigen presentation (III) (M95.1)	13	0.473143	1.15839	0.286099	0.667565	0.54732	0.640924	691	tags=23%, list=11%, signal=21%	HLA-DMB/HLA-DMA/HLA-DRA
B_Naive_Intermediate	D1	Hallmark	HALLMARK_MITOTIC_SPINDLE	92	0.290979	1.07794	0.307322	0.689042	0.809102	0.661544	1048	tags=22%, list=17%, signal=18%	NCK1/MYO1E/HOOK3/SOS1/ATG4B/FLNA/ABI1/WASF1/FGD4/MID1IP1/NET1/CENPF/GEMIN4/ARHGEF7/CNTROB/KNTC1/RAPGEF5/ARHGEF3/NEDD9/PLEKHG2
B_Naive_Intermediate	D1	Hallmark	HALLMARK_ESTROGEN_RESPONSE_LATE	52	0.324614	1.09054	0.312489	0.689042	0.809102	0.661544	923	tags=19%, list=15%, signal=17%	BAG1/SCARB1/IGFBP4/ADD3/JAK2/XRCC3/CCND1/ELOVL5/ALDH3A2/SIAH2
B_Naive_Intermediate	D1	BTM	enriched in monocytes (IV) (M118.0)	17	0.42449	1.11276	0.318019	0.689042	0.583035	0.661544	1736	tags=53%, list=28%, signal=38%	HLA-DMB/NAIP/FGD4/DOK3/BCL6/PGD/LGALS3/DPYD/LY96
B_Naive_Intermediate	D1	Hallmark	HALLMARK_PI3K_AKT_MTOR_SIGNALING	46	0.319613	1.05013	0.369094	0.734962	0.809102	0.705631	2024	tags=41%, list=32%, signal=28%	NCK1/PRKAR2A/CFL1/TBK1/VAV3/LCK/PTEN/ACTR2/CDKN1A/RAF1/CDK2/RAC1/PRKAG1/SQSTM1/PPP1CA/CXCR4/STAT2/HSP90B1/TRIB3
B_Naive_Intermediate	D1	BTM	T cell activation (II) (M7.3)	10	0.475441	1.07823	0.37818	0.734962	0.643101	0.705631	1157	tags=50%, list=18%, signal=41%	NKG7/SLAMF7/ZAP70/CD3E/LCK
B_Naive_Intermediate	D1	BTM	T cell activation (I) (M7.1)	20	0.387647	1.0584	0.380014	0.734962	0.643101	0.705631	1389	tags=45%, list=22%, signal=35%	TCF7/PTPN22/CD27/SLAMF7/ZAP70/CD3E/LCK/CD5/LEF1
B_Naive_Intermediate	D1	Hallmark	HALLMARK_INFLAMMATORY_RESPONSE	60	0.299999	1.0345	0.394562	0.734962	0.809102	0.705631	1313	tags=30%, list=21%, signal=24%	RNF144B/NMI/IFNAR1/CHST2/ABI1/IL2RB/CD40/RGS1/SLC11A2/IFNGR2/ABCA1/CD70/BST2/CYBB/LCK/IL4R/CDKN1A/RAF1
B_Naive_Intermediate	D1	Hallmark	HALLMARK_P53_PATHWAY	82	0.283015	1.02986	0.394994	0.734962	0.809102	0.705631	1310	tags=26%, list=21%, signal=21%	BAK1/SAT1/KIF13B/RALGDS/CDKN2AIP/IER5/ABAT/FBXW7/HMOX1/RETSAT/RB1/UPP1/STOM/PLK2/RHBDF2/FUCA1/PMM1/HINT1/RPL36/CDKN1A/DGKA
B_Naive_Intermediate	D1	Hallmark	HALLMARK_APOPTOSIS	71	0.288059	1.02509	0.403696	0.734962	0.809102	0.705631	1808	tags=39%, list=29%, signal=28%	IFITM3/SAT1/ANKH/BIRC3/BCL2L2/CCND1/HMOX1/RETSAT/MADD/GPX4/MCL1/NEDD9/RARA/CDKN1A/ROCK1/LEF1/CDK2/LGALS3/DPYD/GPX1/PEA15/SQSTM1/VDAC2/CD69/CREBBP/BTG3/TAP1/BID
B_Naive_Intermediate	D1	BTM	platelet activation (II) (M32.1)	13	0.42844	1.04894	0.40643	0.734962	0.643745	0.705631	189	tags=15%, list=3%, signal=15%	FLNA/NBEAL2
B_Naive_Intermediate	D1	BTM	DC surface signature (S5)	20	0.378674	1.0339	0.409656	0.734962	0.643745	0.705631	1	tags=5%, list=0%, signal=5%	SLC36A1
B_Naive_Intermediate	D1	Hallmark	HALLMARK_UNFOLDED_PROTEIN_RESPONSE	66	0.291353	1.02219	0.412322	0.734962	0.809102	0.705631	1119	tags=24%, list=18%, signal=20%	HSPA9/NHP2/BANF1/EIF4A1/SEC11A/EIF4EBP1/NOP14/WIPI1/EIF2AK3/ATF6/GEMIN4/ZBTB17/YIF1A/PAIP1/TATDN2/SLC30A5
B_Naive_Intermediate	D1	Hallmark	HALLMARK_NOTCH_SIGNALING	11	-0.425749	-1.02576	0.42838	0.734962	0.809102	0.705631	36	tags=18%, list=1%, signal=18%	LFNG/FBXW11
B_Naive_Intermediate	D1	Hallmark	HALLMARK_ADIPOGENESIS	91	0.27323	1.01043	0.430373	0.734962	0.809102	0.705631	987	tags=25%, list=16%, signal=22%	SLC5A6/SCARB1/APLP2/DGAT1/IDH3A/STAT5A/IDH1/ABCB8/COX6A1/MTCH2/RETSAT/DBT/DLD/ABCA1/AK2/PRDX3/PGM1/STOM/BCKDHA/RTN3/GPX4/BCL6/GPAM
B_Naive_Intermediate	D1	BTM	enriched in T cells (I) (M7.0)	24	0.355104	1.01283	0.436131	0.734962	0.661716	0.705631	815	tags=25%, list=13%, signal=22%	GZMM/GNLY/NKG7/CD27/ZAP70/CD3E
B_Naive_Intermediate	D1	Hallmark	HALLMARK_MTORC1_SIGNALING	101	-0.24912	-0.988482	0.481215	0.785124	0.869888	0.753792	1221	tags=26%, list=19%, signal=21%	PITPNB/UFM1/ACTR3/TOMM40/ITGB2/ATP2A2/ACACA/NAMPT/LTA4H/IDI1/SLC7A5/PSMA3/DHFR/GPI/PPA1/PDAP1/SSR1/GSK3B/PSMD13/ABCF2/STARD4/INSIG1/RRP9/P4HA1/FKBP2/NFYC
B_Naive_Intermediate	D1	BTM	cell cycle and transcription (M4.0)	77	0.273706	0.986307	0.483154	0.785124	0.708625	0.753792	1802	tags=39%, list=29%, signal=28%	EZH2/NCF1/PTTG1/CPVL/SLC15A3/IL13RA1/CFD/MPEG1/CENPF/MCM6/HMOX1/NCAPG2/KNTC1/PLBD1/CYBB/RAD51AP1/CCDC34/VCAN/NCF2/C1orf112/CLEC4A/KIF20B/MAD2L1/MNDA/SCPEP1/FGR/MS4A6A/RNASEH2A/CASC5/LY86
B_Naive_Intermediate	D1	Hallmark	HALLMARK_SPERMATOGENESIS	25	-0.32195	-0.96617	0.504568	0.79755	0.871973	0.765722	803	tags=28%, list=13%, signal=25%	TOPBP1/GMCL1/JAM3/PEBP1/POMC/NF2/IFT88
B_Naive_Intermediate	D1	BTM	mitotic cell cycle - DNA replication (M4.4)	10	0.428592	0.97198	0.508329	0.79755	0.721499	0.765722	1960	tags=50%, list=31%, signal=34%	MCM6/C1orf112/CDK2/RPA2/MCM4
B_Naive_Intermediate	D1	BTM	enriched in monocytes (II) (M11.0)	51	0.277578	0.930668	0.583928	0.844144	0.784491	0.810456	1802	tags=39%, list=29%, signal=28%	MARCH1/NCF1/CPVL/SLC15A3/IL13RA1/CFD/MPEG1/ITGAM/IFNGR2/PLBD1/CYBB/NCF2/CLEC4A/FBP1/MNDA/SCPEP1/FGR/MS4A6A/NRGN/LY86
B_Naive_Intermediate	D1	Hallmark	HALLMARK_G2M_CHECKPOINT	80	0.257406	0.932891	0.589078	0.844144	0.871973	0.810456	789	tags=15%, list=13%, signal=13%	LBR/FOXN3/EZH2/BCL3/PTTG1/ILF3/HSPA8/CCND1/CENPF/MCM6/EWSR1/SFPQ
B_Naive_Intermediate	D1	Hallmark	HALLMARK_MYOGENESIS	40	0.288267	0.921226	0.592076	0.844144	0.871973	0.810456	1551	tags=30%, list=25%, signal=23%	BAG1/CFD/DMPK/CNN3/RB1/GAA/ABLIM1/BHLHE40/CDKN1A/DMD/SH2B1/GABARAPL2
B_Naive_Intermediate	D1	Hallmark	HALLMARK_MYC_TARGETS_V1	121	-0.232482	-0.946565	0.599469	0.844144	0.871973	0.810456	868	tags=14%, list=14%, signal=12%	CTPS1/EIF2S1/HSP90AB1/ORC2/ERH/DUT/RNPS1/DHX15/ILF2/YWHAE/SNRPA/RRP9/XRCC6/GNL3/PSMD1/UBA2/PWP1
B_Naive_Intermediate	D1	BTM	cell division - E2F transcription network (M4.8)	10	-0.37925	-0.890909	0.602776	0.844144	0.784491	0.810456	1295	tags=40%, list=21%, signal=32%	PRKDC/RANBP1/TOPBP1/NASP
B_Naive_Intermediate	D1	Hallmark	HALLMARK_COMPLEMENT	85	0.253757	0.930643	0.604376	0.844144	0.871973	0.810456	709	tags=15%, list=11%, signal=14%	USP14/PDP1/PSMB9/JAK2/CR2/PRCP/LIPA/PIK3CG/LAMP2/CR1/ITGAM/PIM1/SH2B3
B_Naive_Intermediate	D1	BTM	cell cycle (I) (M4.1)	28	0.304548	0.902626	0.606198	0.844144	0.784491	0.810456	755	tags=18%, list=12%, signal=16%	PTTG1/CENPF/MCM6/NCAPG2/KNTC1
B_Naive_Intermediate	D1	Hallmark	HALLMARK_PROTEIN_SECRETION	48	-0.261694	-0.911592	0.612841	0.844144	0.871973	0.810456	1435	tags=27%, list=23%, signal=21%	ATP6V1H/AP2S1/AP1G1/ARFGEF1/GOLGA4/MON2/LMAN1/GBF1/KRT18/GALC/AP2B1/SSPN/NAPA
B_Naive_Intermediate	D1	Hallmark	HALLMARK_BILE_ACID_METABOLISM	31	-0.283102	-0.896788	0.625791	0.844144	0.871973	0.810456	954	tags=39%, list=15%, signal=33%	ALDH9A1/PEX13/CAT/IDI1/PEX19/ABCA5/GNPAT/PEX1/ISOC1/EFHC1/LIPE/LONP2
B_Naive_Intermediate	D1	Hallmark	HALLMARK_APICAL_SURFACE	10	0.386919	0.877472	0.630789	0.844144	0.871973	0.810456	1371	tags=40%, list=22%, signal=31%	IL2RB/AKAP7/ATP8B1/NCOA6
B_Naive_Intermediate	D1	Hallmark	HALLMARK_HYPOXIA	69	0.25354	0.899107	0.653667	0.862082	0.872036	0.827679	1554	tags=33%, list=25%, signal=25%	LXN/SCARB1/CHST2/NAGK/DUSP1/MIF/HMOX1/PIM1/GAA/PGM1/SIAH2/PGK1/SLC2A5/UGP2/GYS1/ZFP36/BHLHE40/CDKN1A/SLC2A3/RBPJ/FBP1/BCL2/PRDX5
B_Naive_Intermediate	D1	BTM	intracellular transport (M147)	14	0.339412	0.845388	0.678526	0.875732	0.853004	0.840783	829	tags=14%, list=13%, signal=12%	EXOC1/SIRT1
B_Naive_Intermediate	D1	Hallmark	HALLMARK_MYC_TARGETS_V2	30	-0.27555	-0.866468	0.683263	0.875732	0.872036	0.840783	395	tags=17%, list=6%, signal=16%	RCL1/NOC4L/RRP9/GNL3/WDR43
B_Naive_Intermediate	D1	Hallmark	HALLMARK_KRAS_SIGNALING_UP	59	0.253243	0.871236	0.699338	0.878898	0.872036	0.843824	1953	tags=42%, list=31%, signal=29%	CBL/ANKH/BIRC3/SDCCAG8/HDAC9/LCP1/PTBP2/RBM4/BPGM/MAP4K1/FUCA1/CROT/RABGAP1L/CLEC4A/VWA5A/ID2/FBXO4/TRIB2/AKT2/LY96/CXCR4/PPBP/AMMECR1/SATB1/LAPTM5
B_Naive_Intermediate	D1	Hallmark	HALLMARK_TNFA_SIGNALING_VIA_NFKB	85	0.241484	0.885632	0.70505	0.878898	0.872036	0.843824	1803	tags=38%, list=29%, signal=27%	SAT1/BCL3/BIRC3/DUSP1/STAT5A/LITAF/CLCF1/CCND1/IER5/IFNGR2/ABCA1/KDM6B/SOCS3/PLK2/MCL1/BCL6/KLF9/CCNL1/ZFP36/BHLHE40/CDKN1A/SLC2A3/ID2/IL23A/DDX58/SQSTM1/SLC2A6/DRAM1/FOS/CD69/BTG3/TAP1
B_Naive_Intermediate	D1	BTM	regulation of transcription, transcription factors (M213)	11	-0.331227	-0.798023	0.733571	0.902094	0.894795	0.866094	472	tags=27%, list=8%, signal=25%	KIAA1468/CLK1/MED23
B_Naive_Intermediate	D1	BTM	enriched in antigen presentation (II) (M95.0)	15	0.312855	0.792099	0.752441	0.912389	0.894795	0.875978	691	tags=20%, list=11%, signal=18%	HLA-DMA/ITGAM/HLA-DRA
B_Naive_Intermediate	D1	Hallmark	HALLMARK_FATTY_ACID_METABOLISM	73	0.237367	0.848375	0.767183	0.912389	0.907125	0.875978	910	tags=18%, list=15%, signal=15%	GLUL/FH/DLST/ERP29/OSTC/MCEE/MIF/IDH1/ELOVL5/RETSAT/DLD/ALDH3A2/PTPRG
B_Naive_Intermediate	D1	Hallmark	HALLMARK_REACTIVE_OXYGEN_SPECIES_PATHWAY	25	0.276995	0.798631	0.772022	0.912389	0.907125	0.875978	1173	tags=24%, list=19%, signal=20%	STK25/NDUFB4/G6PD/PRDX2/GPX4/PRDX6
B_Naive_Intermediate	D1	Hallmark	HALLMARK_XENOBIOTIC_METABOLISM	59	-0.226847	-0.822086	0.817254	0.9399	0.922431	0.902391	1118	tags=34%, list=18%, signal=28%	GSTO1/AP4B1/GCLC/CASP6/ALDH9A1/MCCC2/CAT/ATP2A2/ETFDH/JUP/TPST1/CSAD/SERTAD1/DHRS7/AHCY/ACOX3/IRF8/KYNU/GSS/ACOX1
B_Naive_Intermediate	D1	Hallmark	HALLMARK_IL2_STAT5_SIGNALING	82	0.226005	0.82241	0.8243	0.9399	0.922431	0.902391	1388	tags=23%, list=22%, signal=18%	MYO1E/IFITM3/CST7/PHTF2/IL2RB/CD79B/LRRC8C/PIM1/CDC42SE2/LRIG1/ANXA4/GPX4/TNFRSF18/IL4R/BHLHE40/SLC2A3/SLC39A8/RABGAP1L/DCPS
B_Naive_Intermediate	D1	BTM	CORO1A-DEF6 network (I) (M32.2)	10	0.318849	0.723099	0.826286	0.9399	0.945919	0.902391	1530	tags=30%, list=24%, signal=23%	STXBP2/BRD2/SH2B1
B_Naive_Intermediate	D1	BTM	plasma cells & B cells, immunoglobulins (M156.0)	15	0.282389	0.714965	0.846293	0.943642	0.945919	0.905984	1716	tags=47%, list=27%, signal=34%	FCRL2/PCDH9/STAP1/GNG7/CD22/FCRL1/CD52
B_Naive_Intermediate	D1	Hallmark	HALLMARK_ANDROGEN_RESPONSE	41	0.23749	0.763144	0.860103	0.943642	0.933363	0.905984	750	tags=15%, list=12%, signal=13%	SAT1/ANKH/CCND1/ELOVL5/B2M/XRCC5
B_Naive_Intermediate	D1	BTM	E2F1 targets (Q4) (M10.1)	10	-0.294544	-0.691923	0.860983	0.943642	0.945919	0.905984	2324	tags=60%, list=37%, signal=38%	PRIM1/SLBP/WEE1/ERBB2IP/RANBP1/NASP
B_Naive_Intermediate	D1	Hallmark	HALLMARK_E2F_TARGETS	86	0.216662	0.795448	0.873786	0.943642	0.933363	0.905984	844	tags=13%, list=13%, signal=11%	DCTPP1/LBR/MMS22L/EZH2/PTTG1/ILF3/MCM6/PMS2/NME1/ANP32E/AK2
B_Naive_Intermediate	D1	BTM	cell cycle (III) (M103)	23	0.253502	0.716832	0.881424	0.943642	0.945919	0.905984	1960	tags=35%, list=31%, signal=24%	PTTG1/MCM6/ANAPC10/CDKN1A/CDK2/MAD2L1/RBL1/MCM4
B_Naive_Intermediate	D1	BTM	mitochondrial cluster (M235)	13	0.250458	0.613192	0.936422	0.985061	0.974739	0.945749	969	tags=23%, list=15%, signal=20%	TCHP/TMEM218/SMARCAL1
B_Naive_Intermediate	D1	Hallmark	HALLMARK_TGF_BETA_SIGNALING	21	0.22815	0.630482	0.944001	0.985061	0.985957	0.945749	1743	tags=38%, list=28%, signal=28%	SMURF1/IFNGR2/SKI/ID2/FKBP1A/PPP1CA/SKIL/BMPR1A
B_Naive_Intermediate	D1	BTM	mismatch repair (I) (M22.0)	13	0.239248	0.585747	0.952586	0.985061	0.974739	0.945749	703	tags=15%, list=11%, signal=14%	MCM6/NCAPG2
B_Naive_Intermediate	D1	BTM	transcription regulation in cell development (M49)	11	0.226476	0.528631	0.975512	0.99129	0.975512	0.95173	1917	tags=45%, list=31%, signal=32%	VCAN/ARHGEF12/MSH2/CASC5/SEMA4A
B_Naive_Intermediate	D1	Hallmark	HALLMARK_WNT_BETA_CATENIN_SIGNALING	17	0.203079	0.53235	0.983733	0.99129	0.99129	0.95173	2220	tags=41%, list=35%, signal=27%	TCF7/LEF1/RBPJ/KAT2A/NCSTN/PSEN2/PPARD
B_Naive_Intermediate	D1	Hallmark	HALLMARK_APICAL_JUNCTION	52	-0.173974	-0.614851	0.99129	0.99129	0.99129	0.95173	1308	tags=17%, list=21%, signal=14%	PTK2/IRS1/TAOK2/JUP/RRAS/CAP1/JAM3/INSIG1/NF2
CD4_CM	Baseline	BTM	cytoskeletal remodeling (M32.8)	10	0.798351	1.8669	0.00102501	0.158877	0.107626	0.151054	845	tags=60%, list=8%, signal=55%	FLNA/AKT1/TGFB1/MAP7D1/TLN1/SPTAN1
CD4_CM	Baseline	BTM	antiviral IFN signature (M75)	12	-0.74841	-1.80882	0.00371384	0.187842	0.127248	0.178593	950	tags=58%, list=9%, signal=53%	DDX58/OAS3/IRF7/OAS1/IFIH1/IFIT1/RSAD2
CD4_CM	Baseline	BTM	platelet activation (II) (M32.1)	20	0.61575	1.72526	0.00556013	0.187842	0.127248	0.178593	1737	tags=40%, list=17%, signal=33%	FLNA/AKT1/TGFB1/SIPA1/MAP7D1/TLN1/EHMT2/PKN1
CD4_CM	Baseline	BTM	innate antiviral response (M150)	12	-0.728112	-1.75977	0.00586396	0.187842	0.127248	0.178593	2471	tags=92%, list=24%, signal=70%	EIF2AK2/SP100/OASL/OAS3/PLSCR1/APOBEC3A/RXRA/IRF7/OAS1/IFIT1/RSAD2
CD4_CM	Baseline	BTM	type I interferon response (M127)	12	-0.724706	-1.75153	0.00605942	0.187842	0.127248	0.178593	950	tags=42%, list=9%, signal=38%	PLSCR1/IRF7/IFIH1/IFIT1/RSAD2
CD4_CM	Baseline	Hallmark	HALLMARK_INTERFERON_ALPHA_RESPONSE	86	-0.400684	-1.49948	0.00779912	0.201477	0.280023	0.191557	2370	tags=36%, list=23%, signal=28%	ISG15/IFI44/TDRD7/TMEM140/TRAFD1/OASL/LAMP3/HLA-C/TRIM21/PLSCR1/RNF31/IFI44L/IFI27/HELZ2/IFIT2/CMTR1/IRF7/UBA7/CMPK2/STAT2/HERC6/RTP4/TRIM25/CNP/EPSTI1/MX1/IFIT3/IFI35/OAS1/IFIH1/RSAD2
CD4_CM	Baseline	BTM	golgi membrane (II) (M237)	16	-0.648032	-1.69233	0.00934761	0.206983	0.163583	0.196792	1486	tags=38%, list=14%, signal=32%	SLC35A5/GOLPH3L/GALNT7/RAB21/GOLT1B/C3orf58
CD4_CM	Baseline	Hallmark	HALLMARK_KRAS_SIGNALING_DN	57	-0.430101	-1.49753	0.0160858	0.289357	0.280023	0.27511	1778	tags=25%, list=17%, signal=21%	PLAG1/KRT1/IFI44L/MTHFR/SNN/RIBC2/CD40LG/MX1/OXT/UPK3B/SGK1/RSAD2/STAG3/SLC16A7
CD4_CM	Baseline	Hallmark	HALLMARK_MYC_TARGETS_V1	158	0.327716	1.36166	0.0168014	0.289357	0.280023	0.27511	1980	tags=23%, list=19%, signal=19%	AP3S1/EIF3B/MRPL9/CTPS1/CAD/PGK1/HSP90AB1/HNRNPR/C1QBP/EIF1AX/GLO1/DUT/RPS6/NME1/RPL6/EEF1B2/SF3A1/MYC/HSPE1/PPM1G/RPLP0/MAD2L1/U2AF1/PSMA1/EIF4H/CNBP/RRP9/HNRNPA3/VBP1/USP1/RPL22/CBX3/RNPS1/PA2G4/DEK/RPS2
CD4_CM	Baseline	BTM	cell cycle and transcription (M4.0)	183	0.314274	1.33136	0.0218452	0.3386	0.327678	0.321929	2022	tags=28%, list=19%, signal=23%	TTK/ASGR1/LRRC25/SUV39H2/GINS4/TLR4/CSF2RA/RBM47/NCAPG2/KNTC1/CFD/KIF18B/LMNB2/FGR/MYOF/CST3/DAPK1/TYROBP/ZWILCH/SKA3/ALOX5/SYK/CEBPA/NEIL3/SLC11A1/DEPDC1/SIRPA/PLBD1/ZNF367/HSPA6/ESPL1/MAD2L1/S100A12/KIF15/CD302/FBXO5/CENPK/FANCD2/HMOX1/KIAA1524/FES/CKS1B/FGL2/STIL/CCDC34/RNF130/SGOL2/C5AR1/CCNB1/SCPEP1/E2F7
CD4_CM	Baseline	Hallmark	HALLMARK_INTERFERON_GAMMA_RESPONSE	165	-0.321186	-1.32224	0.0274413	0.386673	0.343017	0.367635	2372	tags=32%, list=23%, signal=25%	ICAM1/ISG15/IFI44/TDRD7/CD274/NAMPT/DDX58/NCOA3/TRAFD1/OASL/SECTM1/TRIM21/CD40/OAS3/PLSCR1/RIPK1/OAS2/MYD88/RNF31/LYSMD2/IFI44L/IFI27/MX2/HELZ2/LCP2/IFIT2/CMTR1/GPR18/PNP/IRF7/SPPL2A/CMPK2/STAT2/HERC6/BTG1/CASP7/RTP4/IFNAR2/TRIM25/XAF1/EPSTI1/MX1/IFIT3/IFI35/HLA-G/NUP93/RAPGEF6/IFIH1/IFIT1/ST3GAL5/RSAD2/CD38
CD4_CM	Baseline	BTM	cell cycle (I) (M4.1)	69	0.387368	1.41454	0.0305184	0.394196	0.391854	0.374787	2022	tags=28%, list=19%, signal=22%	TTK/SUV39H2/GINS4/DTYMK/NCAPG2/KNTC1/KIF18B/ZWILCH/SKA3/ESPL1/MAD2L1/KIF15/FBXO5/CENPK/FANCD2/CKS1B/SGOL2/CCNB1/E2F7
CD4_CM	Baseline	BTM	myeloid cell enriched receptors and transporters (M4.3)	18	0.558249	1.52427	0.0335875	0.400466	0.391854	0.380749	706	tags=22%, list=7%, signal=21%	ASGR1/LRRC25/SLC2A6/MYOF
CD4_CM	Baseline	Hallmark	HALLMARK_IL2_STAT5_SIGNALING	144	0.318529	1.30416	0.0382796	0.42381	0.368578	0.402943	1984	tags=25%, list=19%, signal=21%	IL4R/ST3GAL4/RGS16/PIM1/AGER/AHNAK/PUS1/DCPS/MUC1/XBP1/CAPG/ALCAM/IRF4/RRAGD/CDC42SE2/DENND5A/SH3BGRL2/GADD45B/MYC/GALM/FLT3LG/SYNGR2/IL3RA/SPRED2/SNX9/CD44/BHLHE40/RORA/BCL2/PLAGL1/TNFRSF4/CD48/HUWE1/FGL2/PRNP/TIAM1
CD4_CM	Baseline	Hallmark	HALLMARK_UV_RESPONSE_UP	96	-0.351117	-1.33819	0.0442293	0.457036	0.368578	0.434534	2200	tags=33%, list=21%, signal=27%	BID/RFC4/CREG1/RXRB/TST/ASNS/PSMC3/ATP6V1C1/STIP1/PRPF3/AMD1/KCNH2/CHRNA5/ACAA1/GRINA/ALAS1/TUBA4A/KLHDC3/MGAT1/CDO1/SQSTM1/BTG1/HYAL2/GLS/DNAJA1/CNP/APOM/IL6ST/PPIF/AP2S1/CDC34/WIZ
CD4_CM	Baseline	BTM	T cell differentiation via ITK and PKC (M18)	10	0.647576	1.51432	0.0526855	0.510391	0.553198	0.485261	1679	tags=30%, list=16%, signal=25%	SPOCK2/ETS1/BCL2
CD4_CM	Baseline	BTM	blood coagulation (M11.1)	15	0.561001	1.46305	0.0637113	0.574514	0.55516	0.546228	1224	tags=33%, list=12%, signal=29%	CFD/LYN/SYK/GNB4/SIRPA
CD4_CM	Baseline	BTM	T cell activation (I) (M7.1)	42	-0.419718	-1.37426	0.0667178	0.574514	0.55516	0.546228	2334	tags=38%, list=22%, signal=30%	LCK/THEMIS/ICOS/IL21R/CD247/TCF7/TXK/CD3D/SLA2/CD2/CCR7/SLAMF1/SIT1/CD3G/CD7/RHOH
CD4_CM	Baseline	BTM	T cell activation and signaling (M5.1)	20	-0.508145	-1.40265	0.0785076	0.605733	0.55516	0.57591	1931	tags=35%, list=18%, signal=29%	CD247/CD3D/TRAF3IP3/GIMAP6/CD2/CCR7/CD3G
CD4_CM	Baseline	BTM	small GTPase mediated signal transduction (M215)	14	-0.564954	-1.42596	0.081023	0.605733	0.55516	0.57591	302	tags=43%, list=3%, signal=42%	ARAP1/RAC2/FGD3/VAV1/RHOH/TAGAP
CD4_CM	Baseline	BTM	CORO1A-DEF6 network (II) (M32.4)	10	-0.620352	-1.43064	0.0876269	0.605733	0.55516	0.57591	244	tags=40%, list=2%, signal=39%	CORO1A/SH2B1/BRD2/DEF6
CD4_CM	Baseline	BTM	MAPK, RAS signaling (M100)	10	0.610161	1.42683	0.0893809	0.605733	0.55516	0.57591	883	tags=40%, list=8%, signal=37%	FLNA/AKT1/TGFB1/ARRB2
CD4_CM	Baseline	BTM	platelet activation (I) (M32.0)	19	0.502276	1.39248	0.089883	0.605733	0.55516	0.57591	1231	tags=26%, list=12%, signal=23%	FLNA/AKT1/TGFB1/TLN1/NUCB1
CD4_CM	Baseline	Hallmark	HALLMARK_COMPLEMENT	113	0.310279	1.22805	0.0955224	0.616915	0.63606	0.586541	2259	tags=31%, list=22%, signal=25%	GMFB/SPOCK2/CR1/GZMA/RHOG/PIM1/PDP1/CCL5/LYN/CALM1/ANXA5/FYN/PIK3CA/GNB4/WAS/DUSP5/PRSS36/IRF2/CD55/DGKH/GZMK/S100A12/RASGRP1/CPM/DPP4/CALM3/GRB2/KIF2A/HSPA5/CASP10/CR2/CD59/TIMP1/LIPA/EHD1
CD4_CM	Baseline	BTM	enriched in T cells (II) (M223)	11	-0.585549	-1.38204	0.109565	0.654447	0.639128	0.622225	748	tags=64%, list=7%, signal=59%	LBH/LRRN3/FGFBP2/CLEC2D/PLEKHF1/CD40LG/DENND2D
CD4_CM	Baseline	Hallmark	HALLMARK_ALLOGRAFT_REJECTION	143	0.291038	1.19	0.112876	0.654447	0.63606	0.622225	1106	tags=14%, list=11%, signal=13%	CCL4/IL4R/RPS9/GZMA/FLNA/AKT1/B2M/TGFB1/CCL5/CD8B/HDAC9/CAPG/IRF4/LYN/RPS19/FGR/HIF1A/NME1/WAS/CD4
CD4_CM	Baseline	Hallmark	HALLMARK_ESTROGEN_RESPONSE_LATE	107	-0.314389	-1.21851	0.114491	0.654447	0.63606	0.622225	632	tags=13%, list=6%, signal=12%	NMU/GLA/SULT2B1/NAB2/RABEP1/IL6ST/PPIF/SGK1/ALDH3A2/BATF/SCNN1A/BLVRB/DCXR/RAB31
CD4_CM	Baseline	BTM	enriched in activated dendritic cells (II) (M165)	21	-0.475199	-1.3264	0.118223	0.654447	0.653336	0.622225	1453	tags=38%, list=14%, signal=33%	IFI27/MX2/IFIT2/IFNGR2/IFIT3/IFIH1/IFIT1/RSAD2
CD4_CM	Baseline	BTM	transcription regulation in cell development (M49)	19	0.471075	1.30598	0.136877	0.667161	0.662361	0.634313	2719	tags=58%, list=26%, signal=43%	LYN/ARHGEF12/TYROBP/CEBPA/FBXO5/PLCG1/FES/CCNB1/GSN/ANK1/VCAN
CD4_CM	Baseline	Hallmark	HALLMARK_OXIDATIVE_PHOSPHORYLATION	150	0.282046	1.16266	0.137465	0.667161	0.64564	0.634313	1578	tags=20%, list=15%, signal=17%	MPC1/VDAC2/CYB5R3/SUPV3L1/PDP1/BAX/HSPA9/TIMM10/IDH3B/ACO2/GLUD1/MDH1/RHOT1/MDH2/NDUFA5/TIMM8B/MRPS12/COX6C/GPI/NDUFB7/COX7C/UQCRFS1/SLC25A6/MTRR/SUCLA2/RHOT2/PDHA1/DLAT/DLD/NDUFS4
CD4_CM	Baseline	BTM	intracellular transport (M147)	10	0.575613	1.34604	0.137761	0.667161	0.662361	0.634313	1749	tags=40%, list=17%, signal=33%	ZFAND6/NUP133/RAD21/G3BP2
CD4_CM	Baseline	BTM	mitochondrial cluster (M235)	12	-0.550295	-1.33	0.13878	0.667161	0.662361	0.634313	2399	tags=50%, list=23%, signal=39%	C11orf73/NDUFA8/ALG8/MCCC2/ALDH6A1/EIF2B3
CD4_CM	Baseline	Hallmark	HALLMARK_ANGIOGENESIS	11	0.554213	1.33083	0.142041	0.667161	0.64564	0.634313	3334	tags=73%, list=32%, signal=50%	LRPAP1/S100A4/VAV2/APP/TIMP1/VCAN/PTK2/ITGAV
CD4_CM	Baseline	BTM	viral sensing & immunity; IRF2 targets network (I) (M111.0)	15	-0.502457	-1.29539	0.158773	0.69206	0.675093	0.657985	1526	tags=27%, list=15%, signal=23%	TNFSF13B/LY86/IFI35/AIF1
CD4_CM	Baseline	BTM	mitotic cell cycle in stimulated CD4 T cells (M4.5)	23	0.434858	1.26075	0.160254	0.69206	0.675093	0.657985	1668	tags=22%, list=16%, signal=18%	ENO2/ZNF367/MAD2L1/FBXO5/CENPK
CD4_CM	Baseline	BTM	respiratory electron transport chain (mitochondrion) (M219)	17	0.472186	1.26893	0.160736	0.69206	0.675093	0.657985	4184	tags=71%, list=40%, signal=43%	COX6C/COX7C/UQCRFS1/ATP5L/COX6A1/CYC1/UQCRH/UQCRB/UQCRQ/UQCRC1/COX8A/UQCRC2
CD4_CM	Baseline	BTM	Naive B cell surface signature (S8)	16	-0.486952	-1.27167	0.169231	0.704498	0.683432	0.669811	917	tags=38%, list=9%, signal=34%	SLC24A1/CD37/BTLA/CCR6/GABBR1/TMEM56
CD4_CM	Baseline	Hallmark	HALLMARK_HYPOXIA	119	0.288224	1.15013	0.172716	0.704498	0.709727	0.669811	1729	tags=23%, list=16%, signal=19%	SAP30/AKAP12/PGK1/ENO2/PIM1/KLHL24/MAP3K1/GCK/HK1/ANXA2/MYH9/TKTL1/RRAGD/PNRC1/TPI1/ENO1/S100A4/GPI/ALDOC/ISG20/PFKP/SIAH2/BHLHE40/ETS1/RORA/BCL2/HMOX1
CD4_CM	Baseline	BTM	DC surface signature (S5)	39	-0.373811	-1.20342	0.188244	0.748151	0.732061	0.711315	2328	tags=38%, list=22%, signal=30%	CD274/LRP11/PDCD1LG2/GPR137B/KMO/SRD5A3/TSPAN33/LRFN4/GRINA/PSEN2/SLC6A6/HLA-DQB1/TM2D2/SLC7A8/SLC41A2
CD4_CM	Baseline	Hallmark	HALLMARK_WNT_BETA_CATENIN_SIGNALING	22	-0.429643	-1.21175	0.202502	0.752707	0.709727	0.715647	1811	tags=27%, list=17%, signal=23%	CSNK1E/TCF7/PSEN2/MAML1/TP53/FRAT1
CD4_CM	Baseline	Hallmark	HALLMARK_MYOGENESIS	88	0.300532	1.14373	0.204086	0.752707	0.709727	0.715647	1969	tags=33%, list=19%, signal=27%	GNAO1/HBEGF/DAPK2/TGFB1/MYH9/CFD/FHL1/RYR1/ITGB1/TPM3/SPTAN1/SORBS3/COL6A2/FST/ITGB4/GADD45B/CRAT/SYNGR2/FOXO4/BHLHE40/MEF2C/SORBS1/PKIA/KIFC3/BAG1/PRNP/ADCY9/FDPS/APP
CD4_CM	Baseline	BTM	leukocyte migration (M88.0)	11	-0.526281	-1.24216	0.207958	0.752707	0.751489	0.715647	961	tags=55%, list=9%, signal=50%	ACSL5/BCL2L14/TMEM45B/GPA33/GPR35/PIP5K1B
CD4_CM	Baseline	Hallmark	HALLMARK_UV_RESPONSE_DN	76	0.307935	1.14134	0.212918	0.752707	0.709727	0.715647	1568	tags=20%, list=15%, signal=17%	ZMIZ1/CDK13/SCN8A/MTA1/ANXA2/BMPR1A/FYN/ATP2B1/SFMBT1/ICA1/VAV2/MYC/FBLN5/KIT/BHLHE40
CD4_CM	Baseline	BTM	transcription elongation, RNA polymerase II (M234)	12	0.500223	1.22917	0.213672	0.752707	0.751489	0.715647	3506	tags=50%, list=33%, signal=33%	TCEB2/POLR2J/POLR2L/NDUFA3/POLR2I/UQCRQ
CD4_CM	Baseline	BTM	enriched in NK cells (I) (M7.2)	35	0.36197	1.15465	0.238815	0.786623	0.751489	0.747893	724	tags=14%, list=7%, signal=13%	GZMA/MYBL1/TBX21/CCL5/KLRC1
CD4_CM	Baseline	BTM	collagen, TGFB family et al (M77)	16	0.447502	1.18815	0.239573	0.786623	0.751489	0.747893	3431	tags=62%, list=33%, signal=42%	JAM3/COL6A2/JUP/MEF2C/IGFBP3/CD9/COL6A3/VDR/PTK2/CAMK1
CD4_CM	Baseline	BTM	enriched in B cells (I) (M47.0)	25	-0.399685	-1.16224	0.244818	0.786623	0.751489	0.747893	981	tags=20%, list=9%, signal=18%	CXCR5/BTLA/STAP1/CD79B/PLEKHG1
CD4_CM	Baseline	Hallmark	HALLMARK_ADIPOGENESIS	132	-0.274186	-1.09442	0.249485	0.786623	0.779639	0.747893	1411	tags=23%, list=13%, signal=20%	PHLDB1/TST/ECH1/SLC19A1/VEGFB/REEP6/UCK1/DECR1/NABP1/MCCC1/ACOX1/ESYT1/EPHX2/PRDX3/ENPP2/JAGN1/CDKN2C/PREB/ACAA2/ESRRA/ECHS1/CCNG2/CS/LIPE/SLC1A5/ELOVL6/NDUFS3/GPD2/PPP1R15B/COQ5
CD4_CM	Baseline	BTM	endoplasmic reticulum (M37.2)	13	-0.473962	-1.17435	0.263312	0.786623	0.751489	0.747893	1091	tags=46%, list=10%, signal=41%	ACSL1/TLR8/TBXAS1/UNC93B1/SGK1/MARCH1
CD4_CM	Baseline	BTM	cell division - E2F transcription network (M4.8)	15	0.447049	1.16587	0.26433	0.786623	0.751489	0.747893	2022	tags=33%, list=19%, signal=27%	DTYMK/CASP2/MCM3/MAD2L1/E2F7
CD4_CM	Baseline	BTM	enriched in T cells (I) (M7.0)	49	-0.330524	-1.1185	0.267165	0.786623	0.751489	0.747893	1931	tags=24%, list=18%, signal=20%	CD247/UBASH3A/CD3D/GIMAP6/LAT/SLA2/GZMM/GIMAP7/CD2/SIT1/CD3G/CD7
CD4_CM	Baseline	BTM	Activated (LPS) dendritic cell surface signature (S11)	21	-0.410814	-1.14669	0.268741	0.786623	0.751489	0.747893	2328	tags=43%, list=22%, signal=33%	CD274/PDCD1LG2/TMEM140/CD40/TNFSF13B/IFI27/RNF144B/IFI6/SLC41A2
CD4_CM	Baseline	BTM	translation initiation factor 3 complex (M245)	10	0.50112	1.17184	0.274088	0.786623	0.751489	0.747893	2276	tags=60%, list=22%, signal=47%	EEF1B2/UXT/EIF3G/EEF1G/EIF3F/EIF3H
CD4_CM	Baseline	BTM	chemokines and inflammatory molecules in myeloid cells (M86.0)	11	0.4855	1.16583	0.277551	0.786623	0.751489	0.747893	27	tags=9%, list=0%, signal=9%	CCL4
CD4_CM	Baseline	BTM	chaperonin mediated protein folding (I) (M204.0)	12	-0.480808	-1.16206	0.279124	0.786623	0.751489	0.747893	1638	tags=33%, list=16%, signal=28%	HSPD1/NOP56/SSBP1/CCT5
CD4_CM	Baseline	BTM	transmembrane transport (I) (M87)	10	0.4922	1.15098	0.294588	0.80844	0.773293	0.768636	1729	tags=40%, list=16%, signal=33%	TLR4/DAPK1/SLC11A1/HMOX1
CD4_CM	Baseline	Hallmark	HALLMARK_UNFOLDED_PROTEIN_RESPONSE	88	-0.28816	-1.08162	0.297297	0.80844	0.871031	0.768636	1779	tags=23%, list=17%, signal=19%	EXOSC1/DDX10/SRPRB/BAG3/EXOSC10/NOP56/NFYA/EDEM1/NABP1/EIF4A2/GEMIN4/ATF6/PREB/BANF1/CNOT4/IFIT1/EXOSC2/IMP3/SHC1/NFYB
CD4_CM	Baseline	BTM	receptors, cell migration (M109)	13	-0.455174	-1.12779	0.309343	0.823105	0.791816	0.782578	969	tags=31%, list=9%, signal=28%	NCKAP1L/IL6R/CCR7/C3AR1
CD4_CM	Baseline	BTM	regulation of signal transduction (M3)	26	0.366693	1.09279	0.326627	0.823105	0.791816	0.782578	3197	tags=42%, list=30%, signal=29%	LYN/SYK/JUP/PSD3/S100A12/HMOX1/C5AR1/SULF2/FOXO1/PTK2/CSF1R
CD4_CM	Baseline	BTM	T & B cell development, activation (M62.0)	22	-0.389223	-1.09775	0.328382	0.823105	0.791816	0.782578	240	tags=18%, list=2%, signal=18%	UBASH3A/NAV1/CD3G/CD7
CD4_CM	Baseline	Hallmark	HALLMARK_ANDROGEN_RESPONSE	63	0.296782	1.0627	0.328568	0.823105	0.871031	0.782578	1938	tags=30%, list=18%, signal=25%	ZMIZ1/AKAP12/PIAS1/AKT1/B2M/HPGD/RPS6KA3/CDK6/APPBP2/ARID5B/SPCS3/DHCR24/MAP7/LMAN1/PTK2B/TMEM50A/HERC3/NGLY1/PA2G4
CD4_CM	Baseline	BTM	Resting dendritic cell surface signature (S10)	36	-0.339479	-1.07344	0.336994	0.823105	0.791816	0.782578	1826	tags=28%, list=17%, signal=23%	GPR137B/KMO/SRD5A3/LRFN4/ENG/PSEN2/HLA-DQB1/SLC7A8/CH25H/SLC27A3
CD4_CM	Baseline	Hallmark	HALLMARK_XENOBIOTIC_METABOLISM	99	-0.275666	-1.05638	0.338371	0.823105	0.871031	0.782578	1368	tags=16%, list=13%, signal=14%	ACOX1/ALAS1/MCCC2/ALDH9A1/SLC6A6/CDO1/TPST1/GCNT2/ADH5/CSAD/AP4B1/SLC1A5/BLVRB/ARG2/DCXR/FBP1
CD4_CM	Baseline	BTM	KLF12 targets network (M32.3)	12	0.44573	1.09527	0.345068	0.823105	0.791816	0.782578	137	tags=8%, list=1%, signal=8%	RHOG
CD4_CM	Baseline	BTM	T cell surface signature (S0)	25	-0.36995	-1.07577	0.346891	0.823105	0.791816	0.782578	827	tags=20%, list=8%, signal=18%	C12orf23/CLEC2D/CD2/SIT1/CD3G
CD4_CM	Baseline	Hallmark	HALLMARK_P53_PATHWAY	128	0.258228	1.04004	0.353533	0.823105	0.871031	0.782578	1729	tags=22%, list=16%, signal=18%	SLC3A2/RGS16/DNTTIP2/HBEGF/NUDT15/BAX/ZNF365/TGFB1/FBXW7/MDM2/GADD45A/CCNG1/RALGDS/S100A10/S100A4/CEBPA/CGRRF1/GLS2/ITGB4/UPP1/HINT1/MAPKAPK3/F2R/BLCAP/XPC/PRKAB1/STOM/HMOX1
CD4_CM	Baseline	BTM	T cell differentiation (Th2) (M19)	16	-0.412461	-1.07714	0.355794	0.823105	0.794858	0.782578	2522	tags=38%, list=24%, signal=29%	LCK/GRAP2/UBASH3A/LAT/SIT1/CD3G
CD4_CM	Baseline	Hallmark	HALLMARK_APICAL_JUNCTION	97	0.267964	1.03423	0.365833	0.833884	0.871031	0.792827	1369	tags=22%, list=13%, signal=19%	MSN/NEXN/PKD1/MYH9/MADCAM1/DSC1/ITGB1/JAM3/MVD/SYK/SORBS3/CRB3/JUP/ICAM2/MAP4K2/ITGB4/VAV2/SIRPA/IKBKG/YWHAH/CRAT
CD4_CM	Baseline	BTM	enriched in cell cycle (M167)	13	0.425557	1.06473	0.373333	0.838647	0.81019	0.797356	370	tags=23%, list=4%, signal=22%	FLNA/AKT1/TGFB1
CD4_CM	Baseline	BTM	DNA repair (M76)	15	-0.412051	-1.06231	0.381211	0.84411	0.81019	0.80255	2108	tags=60%, list=20%, signal=48%	RPA3/MRE11A/FANCI/BRCA2/RFC4/BRCA1/FANCG/PCNA/RAD50
CD4_CM	Baseline	BTM	PLK1 signaling events (M4.2)	13	0.417359	1.04422	0.398974	0.853108	0.81019	0.811104	2647	tags=38%, list=25%, signal=29%	ESPL1/FBXO5/KIF14/WEE1/GINS2
CD4_CM	Baseline	BTM	MHC-TLR7-TLR8 cluster (M146)	14	-0.414647	-1.04658	0.400234	0.853108	0.81019	0.811104	1091	tags=43%, list=10%, signal=38%	HLA-DPB1/CD74/HLA-C/TLR8/HLA-DQB1/HLA-G
CD4_CM	Baseline	BTM	viral sensing & immunity; IRF2 targets network (II) (M111.1)	10	-0.452092	-1.04261	0.406518	0.853108	0.81019	0.811104	2276	tags=50%, list=22%, signal=39%	USP18/BST2/DDX58/TNFSF13B/IFIT2
CD4_CM	Baseline	BTM	enriched in NK cells (III) (M157)	11	0.433246	1.04036	0.409184	0.853108	0.81019	0.811104	1832	tags=45%, list=17%, signal=38%	CCL4/CX3CR1/RASGRP1/MATK/PPP1R16B
CD4_CM	Baseline	Hallmark	HALLMARK_APICAL_SURFACE	24	-0.358206	-1.03448	0.412794	0.853108	0.878178	0.811104	1363	tags=21%, list=13%, signal=18%	BRCA1/PLAUR/HSPB1/ATP8B1/CROCC
CD4_CM	Baseline	BTM	enriched in monocytes (II) (M11.0)	115	0.254295	1.01002	0.423282	0.854282	0.81019	0.812221	1398	tags=21%, list=13%, signal=18%	ASGR1/SIRPB1/KIAA0513/TLR4/CSF2RA/RAB32/RBM47/CFD/LYN/FGR/LILRA3/MYOF/CST3/TYROBP/ALOX5/MS4A7/SYK/CEBPA/PRAM1/SLC11A1/SIRPA/PLBD1/HSPA6/S100A12
CD4_CM	Baseline	BTM	cell division (stimulated CD4+ T cells) (M46)	14	0.400943	1.02593	0.424385	0.854282	0.81019	0.812221	3776	tags=64%, list=36%, signal=41%	GNB4/CDK6/SLC27A2/DHCR24/ZNRF1/APOBEC3B/MYB/CDK1/GGH
CD4_CM	Baseline	BTM	CD4 T cell surface signature Th2-stimulated (S7)	11	-0.42828	-1.01085	0.450804	0.884756	0.84301	0.841194	499	tags=27%, list=5%, signal=26%	SLC4A7/SIT1/CD3G
CD4_CM	Baseline	Hallmark	HALLMARK_HEME_METABOLISM	110	0.252213	0.995326	0.457555	0.884756	0.878178	0.841194	1492	tags=20%, list=14%, signal=17%	PPP2R5B/CAST/TRAK2/DAAM1/CIR1/MFHAS1/DCUN1D1/TFRC/ARHGEF12/LRP10/ARL2BP/ADD1/UROD/NFE2L1/PPOX/UCP2/RNF123/LPIN2/RNF19A/SIDT2/TCEA1/TNRC6B
CD4_CM	Baseline	BTM	T cell activation (III) (M7.4)	12	0.407436	1.00117	0.457634	0.884756	0.84301	0.841194	3712	tags=67%, list=35%, signal=43%	ATP8B2/RASGRP1/ETS1/RORA/KLF12/CD96/LEF1/NELL2
CD4_CM	Baseline	BTM	mitotic cell division (M6)	12	0.402254	0.988437	0.471756	0.884756	0.854041	0.841194	1916	tags=33%, list=18%, signal=27%	ZWILCH/MAD2L1/CENPK/SGOL2
CD4_CM	Baseline	Hallmark	HALLMARK_PANCREAS_BETA_CELLS	13	0.395577	0.98972	0.473436	0.884756	0.878178	0.841194	1620	tags=31%, list=15%, signal=26%	GCK/SRP14/STXBP1/DPP4
CD4_CM	Baseline	Hallmark	HALLMARK_PROTEIN_SECRETION	73	0.267575	0.986632	0.473773	0.884756	0.878178	0.841194	1707	tags=23%, list=16%, signal=20%	AP3S1/ARCN1/SEC31A/RPS6KA3/MON2/ICA1/COPE/CD63/ARF1/M6PR/KIF1B/DNM1L/STX7/NAPG/AP3B1/SOD1/LMAN1
CD4_CM	Baseline	Hallmark	HALLMARK_MYC_TARGETS_V2	44	-0.29659	-0.982991	0.485671	0.896178	0.878178	0.852054	2140	tags=32%, list=20%, signal=25%	NPM1/TMEM97/SLC19A1/HSPD1/NOP56/FARSA/WDR74/UTP20/SORD/MCM5/NOC4L/RRP12/RABEPK/GRWD1
CD4_CM	Baseline	BTM	enriched in B cells (VI) (M69)	11	-0.406933	-0.960463	0.510976	0.914012	0.891225	0.86901	981	tags=27%, list=9%, signal=25%	CXCR5/BTLA/CD79B
CD4_CM	Baseline	BTM	extracellular matrix (II) (M2.1)	11	0.399093	0.958343	0.51102	0.914012	0.891225	0.86901	2719	tags=45%, list=26%, signal=34%	CST3/COL6A2/FGL2/SPARC/VCAN
CD4_CM	Baseline	BTM	BCR signaling (M54)	10	-0.412567	-0.951453	0.51776	0.914012	0.891225	0.86901	302	tags=20%, list=3%, signal=19%	RAC2/VAV1
CD4_CM	Baseline	Hallmark	HALLMARK_MITOTIC_SPINDLE	133	0.238275	0.96557	0.535929	0.914012	0.878178	0.86901	2056	tags=21%, list=20%, signal=17%	TTK/KLC1/CLASP1/FLNA/ROCK1/LLGL1/PREX1/PCGF5/KNTC1/MYH9/SPTBN1/SUN2/ARHGEF12/SPTAN1/UXT/KIF1B/KIF3B/RHOT2/ESPL1/KIF15/FBXO5/HOOK3/ARHGAP5/EZR/TIAM1/KIF22/ABI1/TUBGCP5
CD4_CM	Baseline	Hallmark	HALLMARK_EPITHELIAL_MESENCHYMAL_TRANSITION	71	0.261421	0.959533	0.537282	0.914012	0.878178	0.86901	2841	tags=39%, list=27%, signal=29%	ENO2/FLNA/VIM/TGFB1/CAPG/GADD45A/ITGB1/SERPINH1/COL6A2/LOXL1/GADD45B/QSOX1/FBLN5/CD44/GLIPR1/IGFBP3/CD59/TIMP1/FAS/SPARC/COL6A3/ID2/SAT1/VCAN/CALU/RHOB/MATN2/MAGEE1
CD4_CM	Baseline	BTM	proteasome (M226)	10	-0.40547	-0.935086	0.541374	0.914012	0.910543	0.86901	221	tags=20%, list=2%, signal=20%	PSMA4/PSMA5
CD4_CM	Baseline	Hallmark	HALLMARK_ESTROGEN_RESPONSE_EARLY	111	0.243076	0.96001	0.54377	0.914012	0.878178	0.86901	1984	tags=24%, list=19%, signal=20%	SNX24/SLC37A1/MYBL1/MUC1/XBP1/AFF1/SLC39A6/CELSR1/MYOF/IL17RB/AMFR/NXT1/WFS1/ALDH3B1/MED13L/MYC/SLC27A2/WWC1/RASGRP1/CD44/SIAH2/BHLHE40/BCL2/ASB13/BAG1/ADCY9/TIAM1
CD4_CM	Baseline	Hallmark	HALLMARK_TGF_BETA_SIGNALING	37	0.291419	0.943876	0.545173	0.914012	0.878178	0.86901	726	tags=14%, list=7%, signal=13%	RHOA/TGFB1/SPTBN1/TGFBR1/BMPR1A
CD4_CM	Baseline	BTM	enriched in neutrophils (II) (M163)	12	0.376848	0.926008	0.554237	0.914012	0.910543	0.86901	1346	tags=33%, list=13%, signal=29%	TSPAN2/CFD/TYROBP/HSPA6
CD4_CM	Baseline	BTM	CORO1A-DEF6 network (I) (M32.2)	17	0.344785	0.926554	0.56868	0.914012	0.910543	0.86901	570	tags=18%, list=5%, signal=17%	AES/TGFB1/SIPA1
CD4_CM	Baseline	BTM	T cell differentiation (M14)	12	0.370356	0.910056	0.57675	0.914012	0.910543	0.86901	69	tags=8%, list=1%, signal=8%	SPOCK2
CD4_CM	Baseline	Hallmark	HALLMARK_KRAS_SIGNALING_UP	102	0.24333	0.946627	0.580494	0.914012	0.878178	0.86901	530	tags=9%, list=5%, signal=8%	AKAP12/RGS16/HBEGF/CSF2RA/MAP3K1/EVI5/HDAC9/TSPAN13/MMD
CD4_CM	Baseline	BTM	TLR and inflammatory signaling (M16)	19	-0.338827	-0.922437	0.58062	0.914012	0.910543	0.86901	1403	tags=37%, list=13%, signal=32%	MYD88/LILRB3/TLR8/PADI4/CSF3R/LY96/NPL
CD4_CM	Baseline	BTM	enriched in activated dendritic cells/monocytes (M64)	12	0.368529	0.905566	0.58289	0.914012	0.910543	0.86901	4240	tags=67%, list=40%, signal=40%	SIRPA/MARCKS/SLC31A2/DRAM1/SOD2/IL1RN/TNFAIP2/FAM129A
CD4_CM	Baseline	Hallmark	HALLMARK_BILE_ACID_METABOLISM	57	0.265347	0.932638	0.5841	0.914012	0.878178	0.86901	1816	tags=28%, list=17%, signal=23%	HACL1/ABCA2/PEX6/LONP2/PEX19/PXMP2/GSTK1/NPC1/PEX13/SLC29A1/SLC27A2/DHCR24/SOD1/SLC27A5/SLC23A2/HSD17B11
CD4_CM	Baseline	BTM	cell cycle (III) (M103)	35	0.289338	0.92296	0.589685	0.914012	0.910543	0.86901	1402	tags=14%, list=13%, signal=12%	TTK/MCM3/ESPL1/MAD2L1/RAD21
CD4_CM	Baseline	Hallmark	HALLMARK_NOTCH_SIGNALING	17	0.336485	0.904252	0.60302	0.914889	0.878178	0.869843	31	tags=6%, list=0%, signal=6%	SAP30
CD4_CM	Baseline	BTM	cell division in stimulated CD4 T cells (M4.6)	11	0.36592	0.878684	0.622653	0.914889	0.924049	0.869843	3231	tags=36%, list=31%, signal=25%	NCAPG2/FANCD2/GINS2/UBE2T
CD4_CM	Baseline	Hallmark	HALLMARK_PEROXISOME	64	0.255565	0.918503	0.62403	0.914889	0.878178	0.869843	1946	tags=30%, list=19%, signal=24%	CTPS1/PEX6/LONP2/IDE/ERCC1/GSTK1/PEX13/PEX11B/SLC27A2/YWHAH/CRAT/DHCR24/CNBP/FIS1/SOD1/SLC23A2/HSD17B11/TSPO/FDPS
CD4_CM	Baseline	BTM	respiratory electron transport chain (mitochondrion) (M231)	10	-0.379892	-0.876099	0.625098	0.914889	0.924049	0.869843	2146	tags=30%, list=20%, signal=24%	NDUFA8/NDUFB1/NDUFS3
CD4_CM	Baseline	BTM	cell cycle, ATP binding (M144)	11	0.363173	0.872089	0.633673	0.914889	0.924049	0.869843	2906	tags=36%, list=28%, signal=26%	PCNP/RAD21/CCNC/TLK1
CD4_CM	Baseline	BTM	E2F1 targets (Q4) (M10.1)	17	0.328039	0.881554	0.635705	0.914889	0.924049	0.869843	2433	tags=29%, list=23%, signal=23%	KNTC1/FBXO5/E2F7/WEE1/DCLRE1A
CD4_CM	Baseline	Hallmark	HALLMARK_G2M_CHECKPOINT	120	0.231157	0.924125	0.643967	0.914889	0.878178	0.869843	2144	tags=24%, list=20%, signal=19%	SAP30/TTK/FOXN3/NCL/DTYMK/TGFB1/MCM3/HIF1A/DKC1/CDC25B/HIRA/PDS5B/MYC/SFPQ/ESPL1/MAD2L1/CCNT1/RAD21/KIF15/FBXO5/CHMP1A/LBR/CKS1B/STIL/ATRX/ARID4A/KIF22/SLC38A1/BUB3
CD4_CM	Baseline	BTM	myeloid, dendritic cell activation via NFkB (I) (M43.0)	10	0.365856	0.855536	0.648216	0.914889	0.924049	0.869843	427	tags=10%, list=4%, signal=10%	CCL5
CD4_CM	Baseline	Hallmark	HALLMARK_HEDGEHOG_SIGNALING	13	0.341346	0.854036	0.655795	0.914889	0.878178	0.869843	1109	tags=23%, list=11%, signal=21%	MYH9/CELSR1/CDK6
CD4_CM	Baseline	BTM	regulation of antigen presentation and immune response (M5.0)	59	-0.255937	-0.897358	0.658583	0.914889	0.924049	0.869843	2530	tags=32%, list=24%, signal=25%	VASP/LCK/CARD11/TLR6/THEMIS/GRAP2/CTLA4/CD247/UBASH3A/MYD88/CD3D/LCP2/HLA-DQB1/SLA2/NCKAP1L/BTLA/CCR7/LY96/CD3G
CD4_CM	Baseline	Hallmark	HALLMARK_APOPTOSIS	111	0.231441	0.914061	0.66262	0.914889	0.878178	0.869843	1473	tags=17%, list=14%, signal=15%	DAP/PPP2R5B/ENO2/VDAC2/ROCK1/BAX/ANXA1/GADD45A/CASP2/SPTAN1/CDC25B/ADD1/LMNA/GADD45B/DNM1L/RHOT2/ISG20/CD44/F2R
CD4_CM	Baseline	BTM	Monocyte surface signature (S4)	47	0.261263	0.884503	0.674681	0.914889	0.924049	0.869843	2086	tags=26%, list=20%, signal=21%	ASGR1/TNFRSF10B/SIRPB1/TLR4/CD4/SLC11A1/MFSD1/CD302/GLIPR1/C5AR1/SLC24A4/PLXND1
CD4_CM	Baseline	BTM	leukocyte activation and migration (M45)	11	0.349253	0.838661	0.676735	0.914889	0.924049	0.869843	1763	tags=27%, list=17%, signal=23%	FYN/INPP5D/CD48
CD4_CM	Baseline	BTM	enriched in B cells (III) (M47.2)	15	0.321936	0.839587	0.678144	0.914889	0.924049	0.869843	1671	tags=20%, list=16%, signal=17%	CELSR1/ALOX5/MEF2C
CD4_CM	Baseline	BTM	immune activation - generic cluster (M37.0)	155	0.221593	0.916743	0.687152	0.914889	0.924049	0.869843	2046	tags=22%, list=19%, signal=18%	TSPAN2/CR1/SIRPB1/KIAA0513/LPCAT2/RAB32/PROK2/DTYMK/LYN/CEBPE/LILRA3/ACPP/ANXA5/JAM3/MCM3/MS4A7/KIF16B/PRAM1/JUP/PSD3/SLC27A2/UNG/UPP1/DHCR24/CREB5/CLC/MEF2C/S100A8/IL1R1/PSRC1/CKAP2/ADCY9/CSF2RB/SLC24A4
CD4_CM	Baseline	Hallmark	HALLMARK_GLYCOLYSIS	120	0.227358	0.908939	0.688019	0.914889	0.878178	0.869843	2089	tags=22%, list=20%, signal=18%	SAP30/HS2ST1/PGK1/ENO2/EXT2/MDH1/PKM/MDH2/TKTL1/RRAGD/TPI1/ENO1/DEPDC1/SLC25A13/QSOX1/B4GALT2/ISG20/CD44/PFKP/DLD/SOD1/PRPS1/TXN/PYGB/PAM/KIF2A/HSPA5
CD4_CM	Baseline	BTM	E2F1 targets (Q3) (M10.0)	24	0.290479	0.848539	0.701379	0.914889	0.924049	0.869843	2328	tags=29%, list=22%, signal=23%	OSBPL7/ZNF367/UNG/FBXO5/ARID4A/E2F7/WEE1
CD4_CM	Baseline	BTM	mismatch repair (I) (M22.0)	14	-0.323633	-0.816857	0.708708	0.914889	0.924049	0.869843	2108	tags=64%, list=20%, signal=51%	FIGNL1/RPA3/MSH2/RACGAP1/RFC4/BUB1/PCNA/SSBP1/GMNN
CD4_CM	Baseline	Hallmark	HALLMARK_INFLAMMATORY_RESPONSE	105	-0.230978	-0.892733	0.709397	0.914889	0.878178	0.869843	1057	tags=15%, list=10%, signal=14%	RNF144B/MXD1/IRF7/KCNA3/GPR132/IFNGR2/KLF6/LTA/RTP4/CCR7/SLC31A1/GABBR1/CSF3R/SLAMF1/C3AR1/P2RX4
CD4_CM	Baseline	Hallmark	HALLMARK_IL6_JAK_STAT3_SIGNALING	57	0.248852	0.874661	0.709623	0.914889	0.878178	0.869843	2556	tags=28%, list=24%, signal=21%	IL4R/PIM1/CSF2RA/TGFB1/IL17RB/CBL/IL3RA/CD44/HMOX1/IL1R1/GRB2/CSF2RB/SOCS3/PIK3R5/CD9/FAS
CD4_CM	Baseline	BTM	enriched in B cells (II) (M47.1)	21	-0.298514	-0.833232	0.718144	0.914889	0.924049	0.869843	981	tags=33%, list=9%, signal=30%	TPD52/BANK1/PTPRK/TCF4/CXCR5/CD79B/PLEKHG1
CD4_CM	Baseline	Hallmark	HALLMARK_FATTY_ACID_METABOLISM	109	-0.22977	-0.892253	0.720106	0.914889	0.878178	0.869843	2149	tags=27%, list=20%, signal=21%	ACOT2/ODC1/G0S2/ERP29/CCDC58/ECH1/CRYZ/REEP6/NSDHL/ACSL1/PPARA/MLYCD/INMT/DECR1/ACOX1/ACAA1/CPT1A/CBR3/ALDH9A1/HSD17B10/ADSL/ACAA2/HSD17B4/ECHS1/ACAT2/HSPH1/GPD2/ALDH3A2/CPOX
CD4_CM	Baseline	BTM	nuclear pore complex (M106.0)	15	-0.308704	-0.795871	0.737772	0.923057	0.924049	0.877609	196	tags=20%, list=2%, signal=20%	NUP107/NUP43/NUPL2
CD4_CM	Baseline	BTM	double positive thymocytes (M126)	11	0.325027	0.780489	0.755918	0.923057	0.924049	0.877609	1106	tags=18%, list=11%, signal=16%	ASRGL1/CD4
CD4_CM	Baseline	Hallmark	HALLMARK_DNA_REPAIR	104	-0.224791	-0.867637	0.769173	0.923057	0.896443	0.877609	2343	tags=24%, list=22%, signal=19%	RBX1/AK1/RPA2/CDA/POLR2A/RFC4/DGUOK/TAF12/GTF2B/RALA/NUDT9/PCNA/POLH/POLB/ELL/PNP/CMPK2/ADA/TP53/NME4/TAF1C/SAC3D1/ZNF707/RAD52/GTF2H5
CD4_CM	Baseline	Hallmark	HALLMARK_CHOLESTEROL_HOMEOSTASIS	53	-0.244039	-0.837385	0.770941	0.923057	0.896443	0.877609	1983	tags=32%, list=19%, signal=26%	HSD17B7/CLU/SREBF2/HMGCS1/ECH1/TMEM97/PLSCR1/ACTG1/SC5D/NSDHL/PLAUR/FADS2/FDFT1/PDK3/ACAT2/ATXN2/GSTM2
CD4_CM	Baseline	BTM	respiratory electron transport chain (mitochondrion) (M238)	15	0.296278	0.772673	0.773196	0.923057	0.924049	0.877609	1578	tags=27%, list=15%, signal=23%	ATP5O/ATP5J2/ATP5I/NDUFS4
CD4_CM	Baseline	BTM	lymphocyte generic cluster (M60)	10	-0.332988	-0.76793	0.77381	0.923057	0.924049	0.877609	1860	tags=40%, list=18%, signal=33%	BANK1/NAV1/ADARB1/CD2
CD4_CM	Baseline	BTM	transmembrane transport (II) (M191)	11	-0.321434	-0.758666	0.785182	0.923057	0.924049	0.877609	1323	tags=45%, list=13%, signal=40%	SLC35A3/SLC12A2/ACSL5/ATP8A1/ATP11C
CD4_CM	Baseline	BTM	Plasma cell surface signature (S3)	10	-0.32781	-0.755989	0.789032	0.923057	0.924049	0.877609	1390	tags=30%, list=13%, signal=26%	CLPTM1L/GPR25/SCARB2
CD4_CM	Baseline	BTM	enriched in myeloid cells and monocytes (M81)	18	0.284104	0.775729	0.789821	0.923057	0.924049	0.877609	1070	tags=11%, list=10%, signal=10%	TLR4/PRAM1
CD4_CM	Baseline	BTM	mitotic cell cycle (M4.7)	10	0.320864	0.750324	0.790693	0.923057	0.924049	0.877609	3548	tags=50%, list=34%, signal=33%	SGOL2/CCNB1/CCNA2/CDK1/TUBG1
CD4_CM	Baseline	BTM	enriched in antigen presentation (III) (M95.1)	11	-0.319138	-0.753245	0.792042	0.923057	0.924049	0.877609	316	tags=27%, list=3%, signal=26%	CD53/ICAM1/AIF1
CD4_CM	Baseline	BTM	cell adhesion (GO) (M117)	18	0.280344	0.765464	0.804039	0.930045	0.927737	0.884253	847	tags=11%, list=8%, signal=10%	SPOCK2/CD6
CD4_CM	Baseline	BTM	T cell activation (II) (M7.3)	27	-0.257933	-0.764779	0.82434	0.94053	0.931721	0.894222	3186	tags=37%, list=30%, signal=26%	PTPRCAP/GPR171/STAT4/LCK/ICOS/CD247/CD3D/SLA2/SLAMF1/CD3G
CD4_CM	Baseline	BTM	regulation of transcription, transcription factors (M213)	13	-0.293221	-0.726521	0.825239	0.94053	0.931721	0.894222	3358	tags=46%, list=32%, signal=31%	FMR1/ARID4B/KIAA1468/CLK1/ZDHHC17/PTBP2
CD4_CM	Baseline	BTM	myeloid, dendritic cell activation via NFkB (II) (M43.1)	12	0.28213	0.693262	0.867786	0.969675	0.947418	0.921932	427	tags=8%, list=4%, signal=8%	CCL5
CD4_CM	Baseline	BTM	enriched in neutrophils (I) (M37.1)	19	0.252479	0.699955	0.884671	0.969675	0.947418	0.921932	1919	tags=26%, list=18%, signal=22%	PROK2/REPS2/ST6GALNAC2/CREB5/C5AR1
CD4_CM	Baseline	BTM	B cell surface signature (S2)	39	-0.229617	-0.739212	0.894545	0.969675	0.947418	0.921932	981	tags=13%, list=9%, signal=12%	CXCR5/BTLA/CCR6/GABBR1/CD79B
CD4_CM	Baseline	Hallmark	HALLMARK_TNFA_SIGNALING_VIA_NFKB	135	-0.205362	-0.822668	0.895318	0.969675	0.983847	0.921932	1172	tags=12%, list=11%, signal=11%	SNN/BIRC3/IFIT2/MXD1/PMEPA1/IFNGR2/SQSTM1/BTG1/KLF6/ZBTB10/PLK2/IL6ST/DNAJB4/SGK1/IFIH1/GEM
CD4_CM	Baseline	BTM	cell adhesion (M51)	10	-0.280246	-0.646298	0.898322	0.969675	0.947418	0.921932	3102	tags=60%, list=30%, signal=42%	THBS1/PARVB/GP1BA/MMRN1/ENG/TPM1
CD4_CM	Baseline	Hallmark	HALLMARK_SPERMATOGENESIS	59	-0.216217	-0.758092	0.905098	0.969675	0.983847	0.921932	605	tags=14%, list=6%, signal=13%	LPIN1/PGS1/POMC/IFT88/RPL39L/NEFH/PRKAR2A/ZC3H14
CD4_CM	Baseline	Hallmark	HALLMARK_E2F_TARGETS	128	0.203004	0.817616	0.905139	0.969675	0.983847	0.921932	1995	tags=23%, list=19%, signal=19%	PSIP1/CTPS1/GINS4/KIF18B/TFRC/DUT/MCM3/CDC25B/NME1/LYAR/PNN/DEPDC1/PDS5B/MYC/UNG/ESPL1/MAD2L1/RAD21/RBBP7/USP1/WDR90/NBN/LBR/CKS1B/PA2G4/LIG1/DEK/KIF22/PRPS1
CD4_CM	Baseline	BTM	T cell activation (IV) (M52)	11	0.266128	0.639053	0.906939	0.969675	0.947418	0.921932	3114	tags=45%, list=30%, signal=32%	CD5/GFI1/PTPRC/LAG3/LPXN
CD4_CM	Baseline	BTM	NK cell surface signature (S1)	27	-0.236175	-0.700267	0.910132	0.969675	0.947418	0.921932	323	tags=30%, list=3%, signal=29%	KIR2DL2/TMEM64/PVRIG/ADRB2/TNFSF11/GPR114/ELOVL6/TNFSF14
CD4_CM	Baseline	BTM	enriched in antigen presentation (I) (M71)	11	-0.268287	-0.633225	0.917679	0.969675	0.947418	0.921932	1363	tags=45%, list=13%, signal=40%	HLA-DQA1/HLA-DPB1/CD74/PLAUR/HLA-DQB1
CD4_CM	Baseline	BTM	T cell signaling and costimulation (M44)	10	-0.267832	-0.617668	0.921351	0.969675	0.947418	0.921932	3146	tags=40%, list=30%, signal=28%	IFI30/LCK/CD37/TCF7
CD4_CM	Baseline	BTM	enriched in antigen presentation (II) (M95.0)	20	-0.233591	-0.644792	0.932958	0.969675	0.947418	0.921932	1262	tags=30%, list=12%, signal=26%	SLA/HLA-DPB1/HCLS1/CD53/GIMAP6/AIF1
CD4_CM	Baseline	BTM	enriched in monocytes (IV) (M118.0)	29	0.223004	0.680709	0.938318	0.969675	0.947418	0.921932	1106	tags=14%, list=11%, signal=12%	EVI5/MYO1F/ACPP/CD4
CD4_CM	Baseline	BTM	plasma cells & B cells, immunoglobulins (M156.0)	12	0.248282	0.61009	0.938395	0.969675	0.947418	0.921932	2883	tags=42%, list=27%, signal=30%	OSBPL10/P2RX5/E2F5/CD52/CPNE5
CD4_CM	Baseline	Hallmark	HALLMARK_REACTIVE_OXYGEN_SPECIES_PATHWAY	38	-0.209639	-0.671474	0.953269	0.978521	0.989714	0.930343	2766	tags=37%, list=26%, signal=27%	ATOX1/SCAF4/LSP1/IPCEF1/HHEX/HMOX2/CAT/EGLN2/TXNRD1/NDUFS2/GLRX2/LAMTOR5/NDUFA6/GLRX
CD4_CM	Baseline	Hallmark	HALLMARK_PI3K_AKT_MTOR_SIGNALING	76	0.191993	0.711606	0.966968	0.982599	0.989714	0.93422	966	tags=11%, list=9%, signal=10%	DUSP3/AKT1/ACTR2/RAC1/RPS6KA3/SMAD2/ARF1/CSNK2B
CD4_CM	Baseline	Hallmark	HALLMARK_COAGULATION	51	0.193529	0.665811	0.96992	0.982599	0.989714	0.93422	766	tags=10%, list=7%, signal=9%	DUSP14/RAC1/CFD/ANXA1/FYN
CD4_CM	Baseline	BTM	mitotic cell cycle - DNA replication (M4.4)	17	0.204018	0.548267	0.981175	0.987546	0.981175	0.938923	2965	tags=29%, list=28%, signal=21%	MCM3/KIF15/STIL/MCM10/CDC7
CD4_CM	Baseline	Hallmark	HALLMARK_MTORC1_SIGNALING	152	-0.176365	-0.719218	0.992529	0.992529	0.992529	0.943661	2667	tags=28%, list=25%, signal=21%	PSMB5/GBE1/DDIT4/INSIG1/LDHA/ACTR3/SHMT2/SLC1A4/NAMPT/TBK1/HMGCS1/PSMD12/PSMA4/ARPC5L/ABCF2/ASNS/TMEM97/EIF2S2/STIP1/SC5D/BUB1/GOT1/HSPD1/TXNRD1/DDIT3/EDEM1/PSME3/CTH/TUBA4A/FADS2/SLC6A6/SDF2L1/PNP/DAPP1/SORD/SQSTM1/GLRX/IFRD1/GLA/DDX39A/PPA1/SLC1A5/ELOVL6
CD4_CM	D1	Hallmark	HALLMARK_INTERFERON_GAMMA_RESPONSE	165	0.666804	2.66084	0.000171057	0.00614494	0.00296296	0.00504949	1977	tags=47%, list=19%, signal=39%	EIF4E3/APOL6/OGFR/TAP1/MTHFD2/STAT1/ISG20/UBE2L6/NLRC5/PSMB9/IRF2/PSME2/JAK2/GBP4/PSMB10/IRF1/PML/PSMB8/RNF31/PSME1/TRAFD1/IFI30/IRF4/TRIM21/PARP12/SAMHD1/GZMA/MVP/DDX60/B2M/ADAR/PIM1/LYSMD2/TNFSF10/IL2RB/VAMP5/SRI/PSMB2/LGALS3BP/RAPGEF6/HIF1A/BPGM/CASP1/LATS2/TAPBP/SAMD9L/RBCK1/NOD1/PTPN6/RNF213/IL15RA/DDX58/IL4R/PARP14/IRF9/STAT3/MT2A/TRIM14/HLA-B/SOCS3/ARID5B/IFITM2/STAT4/PTPN2/ARL4A/SOCS1/FGL2/IRF8/IFI35/LAP3/GCH1/ICAM1/UPP1/ZBP1/PSMA3/CCL5/CFH/P2RY14
CD4_CM	D1	Hallmark	HALLMARK_TNFA_SIGNALING_VIA_NFKB	135	0.448059	1.7396	0.000174398	0.00614494	0.00296296	0.00504949	2395	tags=36%, list=23%, signal=28%	STAT5A/TAP1/BCL3/IRF1/TNFSF9/CCL4/TNIP2/ATF3/DRAM1/MYC/FUT4/DUSP5/YRDC/TRAF1/SNN/ETS2/BCL2A1/IL15RA/DDX58/MAP3K8/TNFAIP8/BHLHE40/RHOB/SOCS3/CFLAR/CCL20/TRIP10/CEBPD/SLC16A6/KLF10/MCL1/CSF1/IER3/GCH1/ICAM1/TRIB1/CCL5/DENND5A/MAFF/SDC4/NFAT5/CD69/CEBPB/GADD45B/RIPK2/PNRC1/SGK1/RNF19B
CD4_CM	D1	Hallmark	HALLMARK_INTERFERON_ALPHA_RESPONSE	86	0.707503	2.57588	0.000177778	0.00614494	0.00296296	0.00504949	985	tags=37%, list=9%, signal=34%	GBP2/OGFR/TAP1/ISG20/UBE2L6/PARP9/PSMB9/IRF2/MOV10/PSME2/GBP4/IRF1/PSMB8/RNF31/PSME1/TRAFD1/IFI30/TRIM21/PARP12/DDX60/B2M/NUB1/ADAR/LGALS3BP/TMEM140/CASP1/SAMD9L/IFITM1/LPAR6/IL4R/PARP14/IRF9
CD4_CM	D1	BTM	type I interferon response (M127)	12	0.874847	2.07046	0.000193162	0.00614494	0.0083254	0.00504949	729	tags=42%, list=7%, signal=39%	TAP1/STAT1/PARP9/DDX60/IFITM1
CD4_CM	D1	BTM	cell cycle (I) (M4.1)	69	-0.6244	-2.25435	0.000226244	0.00614494	0.0083254	0.00504949	1649	tags=41%, list=16%, signal=34%	CCNB1/UBE2S/BRCA1/GINS4/TTK/H2AFX/FANCI/CDK1/MAD2L1/POLE2/MYBL2/ANLN/TACC3/CDC6/MCM5/NCAPH/CCNA2/BUB1/KIF18A/KIF15/SPAG5/ESPL1/CCNF/KIF20A/UBE2C/MELK/AURKA/HELLS
CD4_CM	D1	BTM	cell cycle and transcription (M4.0)	183	-0.443156	-1.86312	0.000237869	0.00614494	0.0083254	0.00504949	1649	tags=30%, list=16%, signal=25%	CCNB1/KIAA0101/KIAA1524/APOBEC3A/CLEC4E/UBE2S/BRCA1/TK1/NPL/CD14/DEPDC1B/GINS4/TTK/RBM47/H2AFX/DONSON/FANCI/CDK1/AIF1/MAD2L1/HMOX1/SLC31A2/HCK/POLE2/MYBL2/WHSC1/ANLN/NCF1/TACC3/CDC6/MCM5/NCAPH/CCNA2/BUB1/ALDH2/NEIL3/KIF18A/CFP/IL1RN/EPB41L3/IRAK3/KIF15/CCR1/SPAG5/ESPL1/CCNF/KIF20A/STIL/UBE2C/MELK/CSTA/AURKA/HELLS/ARHGAP11A
CD4_CM	D1	BTM	PLK1 signaling events (M4.2)	13	-0.779387	-1.93488	0.000417101	0.00923581	0.0109489	0.00758936	1119	tags=54%, list=11%, signal=48%	WEE1/MYBL2/BUB1/CLSPN/ESPL1/KIF20A/AURKA
CD4_CM	D1	BTM	viral sensing & immunity; IRF2 targets network (II) (M111.1)	10	0.812458	1.82844	0.00116482	0.0225684	0.0244613	0.0185452	905	tags=50%, list=9%, signal=46%	TAP1/PSMB10/PSMB8/CASP1/DDX58
CD4_CM	D1	BTM	platelet activation (II) (M32.1)	20	-0.657266	-1.81907	0.00189593	0.0326522	0.0331788	0.0268314	1449	tags=40%, list=14%, signal=35%	NBEAL2/PFN1/ACTN4/AKT1/GNAI2/ZYX/GNB2/TLN1
CD4_CM	D1	BTM	antiviral IFN signature (M75)	12	0.757069	1.79172	0.00251111	0.0389222	0.0376666	0.0319836	905	tags=33%, list=9%, signal=30%	BCL3/PML/DDX60/DDX58
CD4_CM	D1	Hallmark	HALLMARK_MITOTIC_SPINDLE	133	-0.38076	-1.5331	0.00281955	0.03973	0.0352444	0.0326474	1348	tags=24%, list=13%, signal=21%	ACTN4/ARHGAP27/ARHGAP10/DST/TTK/CDK1/FLNB/TUBGCP5/ANLN/EPB41L2/WASF2/PPP4R2/ABR/BUB1/NIN/SAC3D1/CNTRL/TSC1/RALBP1/KIF15/CAPZB/PIF1/ABL1/MYO9B/ESPL1/STK38L/WASL/CCDC88A/ROCK1/CDK5RAP2/AURKA/RASA1
CD4_CM	D1	Hallmark	HALLMARK_COMPLEMENT	113	0.410468	1.5552	0.00369718	0.0477553	0.0369718	0.039242	2280	tags=34%, list=22%, signal=27%	PSMB9/IRF2/JAK2/IRF1/CR2/GZMA/GZMK/LYN/PIM1/USP14/USP15/FCN1/PPP2CB/DPP4/CASP1/DUSP5/FYN/VCPIP1/HPCAL4/PIK3CA/LIPA/LAMP2/ITGAM/PPP4C/GATA3/DGKH/LAP3/PDP1/CCL5/CFH/MAFF/GMFB/CEBPB/STX4/RCE1/CALM3/ANXA5/HSPA1A
CD4_CM	D1	BTM	platelet activation (I) (M32.0)	19	-0.61689	-1.67925	0.00887762	0.100513	0.105917	0.0825949	1992	tags=47%, list=19%, signal=38%	CORO1A/H1FX/PFN1/ACTN4/AKT1/GNAI2/ZYX/GNB2/TLN1
CD4_CM	D1	BTM	chaperonin mediated protein folding (I) (M204.0)	12	0.717753	1.69867	0.00907862	0.100513	0.105917	0.0825949	1012	tags=33%, list=10%, signal=30%	HSPE1/CCT7/CCT8/CCT2
CD4_CM	D1	Hallmark	HALLMARK_SPERMATOGENESIS	59	-0.432416	-1.52497	0.0117309	0.115028	0.0909605	0.094522	2022	tags=32%, list=19%, signal=26%	NEFH/LDHC/RAD17/HSPA1L/STAM2/TTK/TULP2/CDK1/NF2/DMC1/PHF7/NCAPH/BUB1/IFT88/RPL39L/GFI1/NPHP1/PRKAR2A/AURKA
CD4_CM	D1	Hallmark	HALLMARK_IL2_STAT5_SIGNALING	144	0.362195	1.42253	0.0127345	0.115028	0.0909605	0.094522	2070	tags=30%, list=20%, signal=24%	CDC42SE2/GBP4/IRF4/IGF1R/PIM1/TNFSF10/IL2RB/MYC/XBP1/BCL2/GALM/ITGA6/TRAF1/CDCP1/UCK2/SYNGR2/NFKBIZ/MAP3K8/IL4R/PLAGL1/BHLHE40/RHOB/DCPS/LRIG1/CISH/COL6A1/F2RL2/ARL4A/ALCAM/SOCS1/SELL/ICOS/MUC1/CAPG/FLT3LG/FGL2/CSF1/IRF8/CAPN3/IKZF4/DENND5A/MAFF/ADAM19
CD4_CM	D1	BTM	E2F1 targets (Q3) (M10.0)	24	-0.560443	-1.61404	0.0130231	0.115028	0.11988	0.094522	1722	tags=33%, list=16%, signal=28%	MAP4K1/KIAA0101/HMGA1/WEE1/ARID4A/POLE2/CDC6/MELK
CD4_CM	D1	BTM	enriched in antigen presentation (I) (M71)	11	-0.692174	-1.64293	0.0142562	0.115028	0.11988	0.094522	2292	tags=64%, list=22%, signal=50%	HLA-DPB1/HLA-DQA1/ITPR3/HLA-DQB1/PLAUR/HMOX1/SLC27A2
CD4_CM	D1	BTM	transmembrane transport (I) (M87)	10	-0.707606	-1.6378	0.0146362	0.115028	0.11988	0.094522	1538	tags=50%, list=15%, signal=43%	VDR/KCNH2/HMOX1/SLC31A2/ABCG2
CD4_CM	D1	BTM	cytoskeletal remodeling (M32.8)	10	-0.707273	-1.63703	0.0148423	0.115028	0.11988	0.094522	968	tags=40%, list=9%, signal=36%	AKT1/ZYX/ATP2A3/TLN1
CD4_CM	D1	BTM	enriched in B cells (II) (M47.1)	21	0.587018	1.60136	0.0169137	0.124839	0.126853	0.102584	1462	tags=38%, list=14%, signal=33%	CR2/SP140/CELSR1/TCL1A/POU2AF1/PKIG/MS4A1/PAWR
CD4_CM	D1	Hallmark	HALLMARK_WNT_BETA_CATENIN_SIGNALING	22	0.576832	1.59472	0.0187998	0.132453	0.117499	0.108841	1887	tags=32%, list=18%, signal=26%	PSEN2/MYC/TP53/KAT2A/MAML1/AXIN1/FRAT1
CD4_CM	D1	BTM	cell division (stimulated CD4+ T cells) (M46)	14	-0.632299	-1.60082	0.0229071	0.147096	0.151236	0.120874	2448	tags=50%, list=23%, signal=38%	DHCR24/MYB/APOBEC3B/KIAA0101/CDK1/SLC27A2/KIF20A
CD4_CM	D1	BTM	cell cycle (III) (M103)	35	-0.48355	-1.53207	0.0230454	0.147096	0.151236	0.120874	1801	tags=37%, list=17%, signal=31%	CDKN2C/CCNB1/TTK/WEE1/CDK1/MAD2L1/CDKN1B/CDC6/MCM5/CCNA2/BUB1/RBL2/ESPL1
CD4_CM	D1	Hallmark	HALLMARK_INFLAMMATORY_RESPONSE	105	0.374347	1.40369	0.0237252	0.147096	0.131807	0.120874	1956	tags=27%, list=19%, signal=22%	P2RX7/IRF1/TNFSF9/LYN/TNFSF10/IL2RB/MYC/SRI/RGS1/KIF1B/SEMA4D/HIF1A/TAPBP/IFITM1/ABI1/IL15RA/IL4R/CCL20/TLR3/IL1R1/SELL/CXCR6/CSF1/GCH1/ICAM1/CCR7/TPBG/CCL5
CD4_CM	D1	BTM	mitotic cell cycle - DNA replication (M4.4)	17	-0.583753	-1.55126	0.0277026	0.16515	0.171104	0.135709	928	tags=29%, list=9%, signal=27%	POLE2/CDC6/MCM5/KIF15/STIL
CD4_CM	D1	Hallmark	HALLMARK_BILE_ACID_METABOLISM	57	-0.412648	-1.44453	0.0290594	0.166823	0.145297	0.137084	1646	tags=30%, list=16%, signal=25%	ABCA2/SLC23A2/HSD17B11/FADS2/SLC29A1/SULT2B1/CROT/SLC35B2/LONP2/SLC27A2/PEX12/HACL1/ATXN1/SLC27A5/LIPE/CAT/SCP2
CD4_CM	D1	Hallmark	HALLMARK_ALLOGRAFT_REJECTION	143	0.34057	1.33508	0.0326707	0.180856	0.148503	0.148615	1883	tags=24%, list=18%, signal=20%	GBP2/TAP1/STAT1/BCL3/JAK2/PSMB10/IRF4/GZMA/CCL4/B2M/LYN/LY75/RPS9/IL2RB/ABCE1/HIF1A/TAPBP/PTPN6/ABI1/HLA-DOA/IL4R/CD8B/TLR3/STAT4/IFNG/SOCS1/IL12RB1/CAPG/CSF1/IRF8/IL2/PRF1/ICAM1/BCAT1/CD47
CD4_CM	D1	BTM	enriched in activated dendritic cells (II) (M165)	21	0.54693	1.49201	0.0393387	0.207362	0.228173	0.170396	1366	tags=24%, list=13%, signal=21%	PARP9/CSF2RA/ATF3/BCL2A1/CCL20
CD4_CM	D1	Hallmark	HALLMARK_G2M_CHECKPOINT	120	-0.328896	-1.3037	0.0409112	0.207362	0.164503	0.170396	1195	tags=25%, list=11%, signal=22%	TTK/SRSF2/PURA/HMGA1/ARID4A/CDK1/MAD2L1/SMAD3/MYBL2/TACC3/CDKN1B/ATRX/CDC6/MCM5/SLC7A5/CCNA2/BUB1/HUS1/HNRNPD/BUB3/KIF15/ABL1/ESPL1/SLC7A1/CCNF/HMGN2/STIL/UBE2C/DR1/AURKA
CD4_CM	D1	BTM	leukocyte migration (M88.0)	11	0.657665	1.52014	0.043394	0.207362	0.228173	0.170396	2612	tags=55%, list=25%, signal=41%	LGALS4/FUT4/BCL2L14/PIP5K1B/PLS1/GPA33
CD4_CM	D1	BTM	mitochondrial cluster (M235)	12	0.638126	1.51022	0.0434615	0.207362	0.228173	0.170396	245	tags=25%, list=2%, signal=24%	EIF2B3/DNAJA3/SMARCAL1
CD4_CM	D1	Hallmark	HALLMARK_APICAL_JUNCTION	97	-0.344822	-1.31966	0.0441481	0.207362	0.164503	0.170396	1406	tags=23%, list=13%, signal=20%	PFN1/ACTN4/LDLRAP1/KCNH2/NEXN/NF2/CAP1/RAC2/MAPK11/EPB41L2/DHX16/CNN2/GNAI2/ZYX/TSC1/LIMA1/CTNNA1/RSU1/NLGN2/WASL/AKT3/RASA1
CD4_CM	D1	Hallmark	HALLMARK_UNFOLDED_PROTEIN_RESPONSE	88	0.36947	1.34893	0.0460608	0.209983	0.164503	0.17255	1022	tags=14%, list=10%, signal=12%	MTHFD2/PREB/EDC4/EXOC2/LSM1/NOLC1/ATF3/EIF4EBP1/XBP1/PARN/SEC31A/KDELR3
CD4_CM	D1	BTM	MAPK, RAS signaling (M100)	10	-0.648036	-1.49992	0.0517419	0.229143	0.25871	0.188294	2421	tags=60%, list=23%, signal=46%	RASGRP2/ARRB2/MAP4K1/RAC2/AKT1/RASGRP4
CD4_CM	D1	BTM	innate antiviral response (M150)	12	0.626138	1.48185	0.0577555	0.248669	0.275651	0.204339	14	tags=8%, list=0%, signal=8%	TAP1
CD4_CM	D1	BTM	enriched in NK cells (I) (M7.2)	35	0.452757	1.38993	0.0623251	0.261091	0.284527	0.214547	2609	tags=43%, list=25%, signal=32%	GNLY/GZMA/IL2RB/TBX21/KLRC1/NKG7/STAT4/CTSW/PRF1/CCL5/ITK/FGFBP2/GIMAP7/SLAMF7/CST7
CD4_CM	D1	Hallmark	HALLMARK_OXIDATIVE_PHOSPHORYLATION	150	0.319787	1.26231	0.0657917	0.268361	0.219306	0.220521	2423	tags=32%, list=23%, signal=25%	SDHA/NDUFA9/CYC1/MFN2/NDUFS4/VDAC2/POLR2F/TIMM17A/SLC25A12/HCCS/IDH3A/RHOT2/RHOT1/ACO2/TIMM10/TOMM22/UQCR10/MTX2/COX5A/MRPL35/SUCLA2/BAX/ISCU/TIMM9/CYB5R3/ACADM/NDUFA3/DLST/PMPCA/SDHD/PDP1/IDH3B/HSPA9/MDH2/ISCA1/NDUFB7/SDHC/NDUFAB1/IMMT/COX17/LRPPRC/UQCRC1/MRPS12/VDAC3/SUPV3L1/MDH1/HADHB/SLC25A4
CD4_CM	D1	BTM	NK cell surface signature (S1)	27	0.465602	1.35353	0.0881692	0.350416	0.38574	0.287948	283	tags=15%, list=3%, signal=14%	CD97/GPR82/RARRES3/IL2RB
CD4_CM	D1	BTM	mitotic cell cycle (M4.7)	10	-0.608085	-1.40745	0.0933828	0.355759	0.38961	0.292339	2490	tags=70%, list=24%, signal=53%	PLK1/TUBG1/PKMYT1/CEP152/CCNB1/CDK1/CCNA2
CD4_CM	D1	Hallmark	HALLMARK_HEDGEHOG_SIGNALING	13	0.57861	1.40145	0.0941041	0.355759	0.294075	0.292339	1283	tags=38%, list=12%, signal=34%	PML/CELSR1/TLE1/ETS2/LDB1
CD4_CM	D1	BTM	CORO1A-DEF6 network (II) (M32.4)	10	-0.605457	-1.40137	0.096475	0.356039	0.38961	0.292568	3096	tags=80%, list=29%, signal=56%	HGS/CNOT3/DEF6/SH2B1/CORO1A/H1FX/MAZ/GNB2
CD4_CM	D1	Hallmark	HALLMARK_NOTCH_SIGNALING	17	0.527113	1.36486	0.105557	0.380495	0.310461	0.312665	1409	tags=35%, list=13%, signal=31%	PSEN2/DTX1/PSENEN/KAT2A/TCF7L2/LFNG
CD4_CM	D1	Hallmark	HALLMARK_PEROXISOME	64	-0.350052	-1.24556	0.116158	0.409194	0.322662	0.336247	1552	tags=23%, list=15%, signal=20%	SLC23A2/HSD17B11/SULT2B1/SLC35B2/LONP2/SLC27A2/MSH2/PABPC1/CDK7/ATXN1/FDPS/BCL10/CAT/ITGB1BP1/SCP2
CD4_CM	D1	BTM	T cell activation and signaling (M5.1)	20	-0.478634	-1.32468	0.125553	0.428156	0.488262	0.35183	1433	tags=25%, list=14%, signal=22%	CD3D/CD3E/BIN2/CD52/CD3G
CD4_CM	D1	Hallmark	HALLMARK_MYC_TARGETS_V2	44	0.389914	1.2581	0.127066	0.428156	0.334384	0.35183	363	tags=14%, list=3%, signal=13%	MAP3K6/HSPE1/NOLC1/PHB/MYC/UTP20
CD4_CM	D1	BTM	chemokines and inflammatory molecules in myeloid cells (M86.0)	11	0.578212	1.33649	0.132894	0.438268	0.498353	0.360139	2877	tags=64%, list=27%, signal=46%	CCL4/TRAF1/BCL2A1/CCL20/GCH1/SLAMF7/PDE4B
CD4_CM	D1	BTM	CD4 T cell surface signature Th2-stimulated (S7)	11	-0.551394	-1.30878	0.149587	0.464043	0.525475	0.381319	312	tags=36%, list=3%, signal=35%	TMEM200A/CLDND1/SLC4A7/CD3G
CD4_CM	D1	BTM	enriched in B cells (VI) (M69)	11	0.566413	1.30922	0.150136	0.464043	0.525475	0.381319	3671	tags=64%, list=35%, signal=41%	CR2/MS4A1/TSPAN13/PTPRK/CXCR5/P2RX5/BTLA
CD4_CM	D1	Hallmark	HALLMARK_PI3K_AKT_MTOR_SIGNALING	76	-0.326268	-1.19854	0.150756	0.464043	0.353816	0.381319	3050	tags=39%, list=29%, signal=28%	GSK3B/GRB2/MKNK2/CFL1/FASLG/ARPC3/NCK1/ATF1/MAPK8/RPS6KA1/CALR/PIK3R3/PLA2G12A/PTEN/CLTC/DAPP1/PFN1/MAP2K6/CDK1/AKT1/MKNK1/SLA/CDKN1B/CAB39/ITPR2/PAK4/SMAD2/CSNK2B/PTPN11/PRKAR2A
CD4_CM	D1	Hallmark	HALLMARK_IL6_JAK_STAT3_SIGNALING	57	0.35976	1.21747	0.152712	0.464043	0.353816	0.381319	1753	tags=28%, list=17%, signal=24%	STAT1/IL13RA1/IRF1/PIM1/CSF2RA/IL15RA/MAP3K8/IL4R/IRF9/STAT3/SOCS3/PTPN2/IL1R1/SOCS1/IL12RB1/CSF1
CD4_CM	D1	Hallmark	HALLMARK_ESTROGEN_RESPONSE_LATE	107	-0.298017	-1.15987	0.155679	0.464043	0.353816	0.381319	1481	tags=21%, list=14%, signal=18%	PERP/SLC29A1/COX6C/SULT2B1/ALDH3B1/NRIP1/CKB/JAK1/FLNB/LLGL2/SLC27A2/CDC6/SLC7A5/SLC1A4/AMFR/SLC9A3R1/ATP2B4/KIF20A/FDFT1/STIL/SCARB1/DCXR
CD4_CM	D1	BTM	E2F1 targets (Q4) (M10.1)	17	-0.47565	-1.26398	0.171214	0.487711	0.538731	0.400767	1119	tags=29%, list=11%, signal=26%	WEE1/POLE2/CDC6/DCLRE1A/MELK
CD4_CM	D1	BTM	T & B cell development, activation (M62.0)	22	-0.440524	-1.24682	0.172931	0.487711	0.538731	0.400767	2123	tags=32%, list=20%, signal=25%	SH2D1A/MAL/CD7/CD9/RGL1/CD3E/CD3G
CD4_CM	D1	BTM	TLR and inflammatory signaling (M16)	19	-0.460187	-1.25269	0.175227	0.487711	0.538731	0.400767	2549	tags=32%, list=24%, signal=24%	TLR5/PADI4/NPL/TLR1/TLR6/IRAK3
CD4_CM	D1	BTM	KLF12 targets network (M32.3)	12	-0.519454	-1.26419	0.181762	0.487711	0.538731	0.400767	1992	tags=42%, list=19%, signal=34%	CORO1A/NBEAL2/LTBP3/GNAI2/GNB2
CD4_CM	D1	BTM	mitotic cell division (M6)	12	-0.518907	-1.26286	0.182383	0.487711	0.538731	0.400767	992	tags=58%, list=9%, signal=53%	SPC24/PLK1/NUF2/NDC80/MAD2L1/BUB1/KIF18A
CD4_CM	D1	Hallmark	HALLMARK_CHOLESTEROL_HOMEOSTASIS	53	-0.343665	-1.18638	0.184907	0.487711	0.392264	0.400767	2067	tags=30%, list=20%, signal=24%	MVD/HMGCS1/PLAUR/ALDOC/EBP/CD9/ABCA2/FADS2/CHKA/NFIL3/GSTM2/FASN/FDPS/FDFT1/CXCL16/TMEM97
CD4_CM	D1	BTM	translation initiation factor 3 complex (M245)	10	-0.547508	-1.26724	0.186353	0.487711	0.538731	0.400767	2195	tags=50%, list=21%, signal=40%	PHB2/EIF3H/EIF3G/EIF3E/EIF3K
CD4_CM	D1	BTM	mitotic cell cycle in stimulated CD4 T cells (M4.5)	23	-0.429301	-1.22715	0.189838	0.487711	0.538731	0.400767	1624	tags=35%, list=15%, signal=29%	KIAA0101/DEPDC1B/CDK1/MAD2L1/TACC3/ZEB1/KIF20A/MELK
CD4_CM	D1	Hallmark	HALLMARK_XENOBIOTIC_METABOLISM	99	-0.297721	-1.14333	0.191938	0.487711	0.392264	0.400767	1240	tags=17%, list=12%, signal=15%	DDT/PMM1/CYB5A/ITIH4/CROT/HMOX1/PGD/SLC6A6/ALDH2/AP4B1/HACL1/ENTPD5/ADH5/CAT/DCXR/TMEM97/ASL
CD4_CM	D1	Hallmark	HALLMARK_P53_PATHWAY	128	0.293749	1.13251	0.198079	0.495197	0.392264	0.406919	608	tags=10%, list=6%, signal=10%	TAP1/TNFSF9/NUDT15/TRAFD1/IFI30/ATF3/WWP1/DRAM1/ZNF365/MAPKAPK3/TP53/CASP1/SEC61A1
CD4_CM	D1	Hallmark	HALLMARK_APOPTOSIS	111	0.300511	1.13644	0.203977	0.501849	0.392264	0.412386	1861	tags=22%, list=18%, signal=18%	TAP1/ISG20/IRF1/PSEN2/VDAC2/TNFSF10/ATF3/RHOT2/CASP1/SMAD7/ENO2/DPYD/DIABLO/PPP2R5B/SOD1/RHOB/CFLAR/BAX/DFFA/PTK2/MCL1/IER3/GCH1/PRF1
CD4_CM	D1	BTM	viral sensing & immunity; IRF2 targets network (I) (M111.0)	15	0.483953	1.21487	0.215769	0.522566	0.571113	0.429409	68	tags=13%, list=1%, signal=13%	TAP1/PSMB8
CD4_CM	D1	BTM	plasma cells & B cells, immunoglobulins (M156.0)	12	-0.49981	-1.21638	0.223005	0.52339	0.571113	0.430086	572	tags=33%, list=5%, signal=32%	IGJ/CPNE5/ITM2C/CD52
CD4_CM	D1	BTM	nuclear pore complex (M106.0)	15	0.480573	1.20639	0.223462	0.52339	0.571113	0.430086	677	tags=20%, list=6%, signal=19%	NUP205/NUP43/NUP107
CD4_CM	D1	BTM	double positive thymocytes (M126)	11	-0.512183	-1.21571	0.22624	0.52339	0.571113	0.430086	2123	tags=45%, list=20%, signal=36%	ASRGL1/SH2D1A/BCL11B/CD3E/APBB1
CD4_CM	D1	BTM	Activated (LPS) dendritic cell surface signature (S11)	21	0.43583	1.18893	0.233371	0.525392	0.571113	0.431732	466	tags=14%, list=4%, signal=14%	IL13RA1/LY75/TMEM140
CD4_CM	D1	BTM	enriched in antigen presentation (III) (M95.1)	11	-0.508408	-1.20675	0.233884	0.525392	0.571113	0.431732	1287	tags=36%, list=12%, signal=32%	EVI2B/AIF1/LAPTM5/ITGB2
CD4_CM	D1	BTM	enriched in T cells (II) (M223)	11	0.50796	1.17411	0.271019	0.600113	0.64675	0.493132	691	tags=18%, list=7%, signal=17%	DPP4/SLC38A1
CD4_CM	D1	BTM	enriched in monocytes (II) (M11.0)	115	0.282934	1.07453	0.300652	0.647859	0.682234	0.532366	1774	tags=18%, list=17%, signal=15%	IL13RA1/IFI30/TYMP/LYN/CSF2RA/KIAA0513/FCN1/HPSE/S100A11/KCNE3/NCF2/S100A8/IMPA2/DMXL2/MAFB/SIRPB1/ITGAM/AOAH/CEBPD/FGL2/LILRA2
CD4_CM	D1	BTM	receptors, cell migration (M109)	13	0.469319	1.13673	0.300941	0.647859	0.682234	0.532366	1949	tags=38%, list=19%, signal=31%	SYNE2/BCL2/GATA3/CCR7/TRIB1
CD4_CM	D1	BTM	enriched in activated dendritic cells/monocytes (M64)	12	0.47466	1.12336	0.320263	0.662907	0.682234	0.544731	355	tags=17%, list=3%, signal=16%	IL13RA1/DRAM1
CD4_CM	D1	BTM	DC surface signature (S5)	39	-0.334094	-1.08082	0.323987	0.662907	0.682234	0.544731	2049	tags=31%, list=20%, signal=25%	HLA-DQA1/SRD5A3/HLA-DQB1/GRINA/CD9/LRP11/ITPRIPL2/SLC41A2/GPR137B/SLC6A6/RAMP1/CXCL16
CD4_CM	D1	Hallmark	HALLMARK_REACTIVE_OXYGEN_SPECIES_PATHWAY	38	-0.334955	-1.07745	0.328375	0.662907	0.608101	0.544731	1802	tags=24%, list=17%, signal=20%	TXNRD1/PRDX1/PDLIM1/STK25/GLRX/NDUFS2/LSP1/NDUFA6/CAT
CD4_CM	D1	BTM	enriched in neutrophils (II) (M163)	12	0.470488	1.11348	0.33108	0.662907	0.682234	0.544731	2782	tags=58%, list=27%, signal=43%	FRAT2/IMPA2/TSPAN2/SLC40A1/CFD/MBOAT7/TYROBP
CD4_CM	D1	BTM	leukocyte activation and migration (M45)	11	0.480609	1.11089	0.336304	0.662907	0.682234	0.544731	3402	tags=64%, list=32%, signal=43%	FYN/PTPN6/SIRPG/FCER1G/CD48/INPP5D/SELPLG
CD4_CM	D1	BTM	myeloid, dendritic cell activation via NFkB (I) (M43.0)	10	0.494346	1.11253	0.336828	0.662907	0.682234	0.544731	1956	tags=40%, list=19%, signal=33%	BCL3/MAP3K8/ICAM1/CCL5
CD4_CM	D1	BTM	cell adhesion (M51)	10	-0.478178	-1.10677	0.337868	0.662907	0.682234	0.544731	1664	tags=40%, list=16%, signal=34%	PARVB/TPM1/GP1BA/THBS1
CD4_CM	D1	BTM	enriched in B cells (I) (M47.0)	25	0.379095	1.08076	0.346639	0.670181	0.686738	0.550709	1341	tags=16%, list=13%, signal=14%	CR2/TCL1A/PKIG/MS4A1
CD4_CM	D1	Hallmark	HALLMARK_COAGULATION	51	-0.307396	-1.0512	0.353928	0.670181	0.632014	0.550709	1825	tags=39%, list=17%, signal=33%	RABIF/PRSS23/CTSH/CLU/CAPN2/CRIP2/A2M/SERPINA1/CTSB/CD9/MST1/TIMP1/GP1BA/CSRP1/FURIN/KLF7/THBS1/CAPN5/GNB2/CASP9
CD4_CM	D1	BTM	respiratory electron transport chain (mitochondrion) (M219)	17	0.417176	1.0802	0.354547	0.670181	0.689397	0.550709	960	tags=18%, list=9%, signal=16%	CYC1/UQCR10/COX5A
CD4_CM	D1	BTM	T cell surface signature (S0)	25	0.375063	1.06927	0.361702	0.675468	0.690522	0.555053	1719	tags=28%, list=16%, signal=23%	SLC37A3/GIMAP2/NDFIP2/SLC38A1/ICOS/CXCR6/FLT3LG
CD4_CM	D1	BTM	BCR signaling (M54)	10	0.479513	1.07915	0.372161	0.686725	0.697801	0.564304	822	tags=20%, list=8%, signal=18%	LYN/PTPN6
CD4_CM	D1	Hallmark	HALLMARK_UV_RESPONSE_UP	96	0.279921	1.03524	0.382896	0.689513	0.645237	0.566595	652	tags=10%, list=6%, signal=10%	TAP1/IRF1/UROD/RAB27A/LYN/ATF3/TGFBRAP1/HLA-F/CLCN2/ENO2
CD4_CM	D1	Hallmark	HALLMARK_FATTY_ACID_METABOLISM	109	0.273444	1.0314	0.387142	0.689513	0.645237	0.566595	2081	tags=23%, list=20%, signal=19%	UBE2L6/PSME1/SDHA/ECI2/UROD/HCCS/ENO2/ACO2/HSD17B7/ACSL4/ACSS1/D2HGDH/ACOT2/SUCLA2/ADIPOR2/ACSL1/ALDH9A1/ACADM/MCEE/DLST/SDHD/CCDC58/IDH3B/MDH2/SDHC
CD4_CM	D1	BTM	CORO1A-DEF6 network (I) (M32.2)	17	-0.396618	-1.05397	0.390752	0.689513	0.708688	0.566595	2248	tags=41%, list=21%, signal=32%	DEF6/SH2B1/ATP5D/CORO1A/H1FX/AES/TECR
CD4_CM	D1	BTM	Plasma cell surface signature (S3)	10	-0.458436	-1.06108	0.391466	0.689513	0.708688	0.566595	2206	tags=40%, list=21%, signal=32%	PPAP2C/CLPTM1L/GPR25/CCR10
CD4_CM	D1	Hallmark	HALLMARK_E2F_TARGETS	128	-0.251329	-1.00745	0.432079	0.730269	0.651283	0.600085	1511	tags=23%, list=14%, signal=20%	UBE2S/NCAPD2/BRCA1/TK1/GINS4/SRSF2/SMC6/HMGA1/WEE1/DONSON/CDK1/MAD2L1/MYBL2/NAA38/ANP32E/TACC3/CDKN1B/MCM5/MSH2/HUS1/DEK/EXOSC8/HNRNPD/SPAG5/ESPL1/MELK/MXD3/AURKA/HELLS
CD4_CM	D1	BTM	T cell activation (II) (M7.3)	27	0.350116	1.0178	0.435417	0.730269	0.772268	0.600085	2518	tags=44%, list=24%, signal=34%	GZMA/SP140/NKG7/STAT4/IFNG/IL12RB1/ICOS/CCL5/ITK/SIRPG/SLAMF7/GPR171
CD4_CM	D1	Hallmark	HALLMARK_MYC_TARGETS_V1	158	0.252593	1.00334	0.437005	0.730269	0.651283	0.600085	1583	tags=17%, list=15%, signal=15%	HSPE1/C1QBP/CYC1/NOLC1/PHB/MYC/CCT7/PSMB2/ABCE1/STARD7/PRPS2/TRA2B/SERBP1/EIF4H/VBP1/CTPS1/COX5A/SF3B3/CCT2/HSP90AB1/PSMA6/EIF2S2/NOP16/RNPS1/AIMP2/EIF3B/NCBP2
CD4_CM	D1	Hallmark	HALLMARK_ADIPOGENESIS	132	-0.249167	-1.0018	0.441093	0.730269	0.651283	0.600085	578	tags=14%, list=6%, signal=13%	PHLDB1/DDT/MYLK/TKT/PLIN2/RTN3/APLP2/ALDH2/JAGN1/SDHB/PFKFB3/LTC4S/LIPE/COQ5/SCARB1/CAT/CCNG2/SCP2
CD4_CM	D1	BTM	T cell activation (III) (M7.4)	12	-0.417789	-1.01677	0.441658	0.730269	0.772268	0.600085	4331	tags=58%, list=41%, signal=34%	ATP8B2/KLF12/LCK/ETS1/ZMYND11/THEMIS/RORA
CD4_CM	D1	Hallmark	HALLMARK_TGF_BETA_SIGNALING	37	-0.314671	-1.00698	0.442873	0.730269	0.651283	0.600085	933	tags=16%, list=9%, signal=15%	SMAD3/FURIN/THBS1/HDAC1/SMURF2/RHOA
CD4_CM	D1	BTM	proteasome (M226)	10	0.450191	1.01316	0.448651	0.732009	0.772268	0.601515	2599	tags=60%, list=25%, signal=45%	PSMA5/PSMA6/RAN/PSMA3/PSMD14/PSMA4
CD4_CM	D1	BTM	T cell signaling and costimulation (M44)	10	0.446936	1.00583	0.459328	0.741624	0.777895	0.609416	721	tags=30%, list=7%, signal=28%	IFI30/MAPK14/FYN
CD4_CM	D1	BTM	cell division in stimulated CD4 T cells (M4.6)	11	-0.410138	-0.973498	0.495661	0.788856	0.818279	0.648228	1504	tags=45%, list=14%, signal=39%	BRCA1/DEPDC1B/FANCI/POLE2/ANLN
CD4_CM	D1	BTM	T cell activation (IV) (M52)	11	-0.408788	-0.970295	0.49876	0.788856	0.818279	0.648228	1197	tags=27%, list=11%, signal=24%	CD3E/UNC93B1/GFI1
CD4_CM	D1	BTM	transmembrane transport (II) (M191)	11	-0.404155	-0.959296	0.513223	0.803531	0.829053	0.660287	1701	tags=55%, list=16%, signal=46%	SIRT1/ATP8A1/SLC12A2/AXIN2/SLC35A3/KCNQ1
CD4_CM	D1	BTM	myeloid cell enriched receptors and transporters (M4.3)	18	-0.354802	-0.955483	0.52367	0.811688	0.831229	0.66699	2549	tags=28%, list=24%, signal=21%	TLR5/AMICA1/SULF2/CD14/CCR1
CD4_CM	D1	BTM	cell cycle, ATP binding (M144)	11	0.410181	0.948101	0.532352	0.816976	0.831229	0.671335	1112	tags=18%, list=11%, signal=16%	UBA3/PSMA6
CD4_CM	D1	BTM	B cell surface signature (S2)	39	0.301439	0.950726	0.549568	0.829219	0.831229	0.681396	2180	tags=33%, list=21%, signal=27%	CR2/CELSR1/HRH4/HLA-DOA/IL5RA/MS4A1/PLD4/SLC24A1/NLGN4Y/TSPAN13/FAM26F/SLC44A5/GP5
CD4_CM	D1	BTM	lymphocyte generic cluster (M60)	10	-0.402337	-0.931233	0.555556	0.829219	0.831229	0.681396	2501	tags=40%, list=24%, signal=30%	ADARB1/BANK1/DHCR24/SH2D2A
CD4_CM	D1	BTM	extracellular matrix (II) (M2.1)	11	0.400095	0.924788	0.560829	0.829219	0.831229	0.681396	3384	tags=45%, list=32%, signal=31%	SPARC/FGL2/CST3/COL6A2/GRN
CD4_CM	D1	BTM	small GTPase mediated signal transduction (M215)	14	-0.364174	-0.921994	0.565181	0.829219	0.831229	0.681396	1293	tags=36%, list=12%, signal=31%	TAGAP/RAC2/FGD3/ARHGDIB/RHOH
CD4_CM	D1	BTM	respiratory electron transport chain (mitochondrion) (M231)	10	-0.39844	-0.922212	0.569986	0.829219	0.831229	0.681396	568	tags=60%, list=5%, signal=57%	UQCRFS1/ATP5C1/NDUFS3/NDUFB11/ATP5L/NDUFB3
CD4_CM	D1	Hallmark	HALLMARK_UV_RESPONSE_DN	76	0.264117	0.940883	0.572429	0.829219	0.811522	0.681396	1056	tags=16%, list=10%, signal=14%	IGF1R/MAPK14/MYC/SRI/SMAD7/FYN/SCN8A/NIPBL/FBLN5/DYRK1A/ARHGEF9/BHLHE40
CD4_CM	D1	Hallmark	HALLMARK_APICAL_SURFACE	24	-0.315912	-0.909807	0.600342	0.847094	0.811522	0.696084	2034	tags=38%, list=19%, signal=30%	MAL/PLAUR/SULF2/BRCA1/FLOT2/NCOA6/LYPD3/CROCC/DCBLD2
CD4_CM	D1	Hallmark	HALLMARK_GLYCOLYSIS	120	0.24538	0.938598	0.600526	0.847094	0.811522	0.696084	1370	tags=16%, list=13%, signal=14%	ISG20/IL13RA1/NASP/ENO1/PRPS1/PPP2CB/EXT1/ENO2/RBCK1/GALE/KDELR3/SOD1/PAM/EXT2/PYGB/PDK3/B4GALT7/IGFBP3/TKTL1
CD4_CM	D1	BTM	regulation of signal transduction (M3)	26	0.317135	0.913755	0.601164	0.847094	0.864687	0.696084	771	tags=15%, list=7%, signal=14%	JUP/LYN/HPSE/FOXO1
CD4_CM	D1	BTM	mismatch repair (I) (M22.0)	14	-0.3477	-0.880284	0.628696	0.877909	0.892069	0.721406	671	tags=14%, list=6%, signal=13%	MSH2/BUB1
CD4_CM	D1	BTM	enriched in myeloid cells and monocytes (M81)	18	-0.326114	-0.878225	0.640972	0.879689	0.894188	0.722868	3317	tags=50%, list=32%, signal=34%	NLRP3/BCL6/CLU/EHD3/HHEX/PRAM1/CD14/F5/THBS1
CD4_CM	D1	Hallmark	HALLMARK_PROTEIN_SECRETION	73	-0.249644	-0.910514	0.641322	0.879689	0.840947	0.722868	1458	tags=26%, list=14%, signal=23%	CLTA/RAB22A/AP2S1/ERGIC3/RAB2A/CLTC/ATP1A1/SNAP23/KRT18/DST/SCRN1/ANP32E/ARFGEF2/DNM1L/STAM/GOLGA4/AP2B1/CLN5/AP3B1
CD4_CM	D1	BTM	immune activation - generic cluster (M37.0)	155	0.233627	0.924838	0.647222	0.879994	0.894188	0.723119	969	tags=11%, list=9%, signal=10%	FCGR3A/EMR1/SAMHD1/JUP/LYN/BRCA2/CSE1L/KIAA0513/TCL1A/IGFBP7/KCNE3/OSCAR/FOXO1/S100A8/IMPA2/HLA-DOA/TSPAN2
CD4_CM	D1	Hallmark	HALLMARK_HEME_METABOLISM	110	-0.235762	-0.922372	0.655939	0.884092	0.840947	0.726486	2189	tags=25%, list=21%, signal=20%	BLVRA/ADIPOR1/EPB41/NARF/RNF123/NCOA4/BSG/DAAM1/CROCCP2/CTSB/ENDOD1/VEZF1/PIGQ/ADD1/YPEL5/SLC25A38/HEBP1/TMEM9B/SIDT2/GYPC/RBM5/AQP3/BMP2K/FOXO3/ABCG2/CAT/TFDP2
CD4_CM	D1	BTM	cell division - E2F transcription network (M4.8)	15	0.341225	0.856582	0.661731	0.884209	0.90236	0.726583	126	tags=7%, list=1%, signal=7%	NASP
CD4_CM	D1	BTM	enriched in NK cells (III) (M157)	11	0.365479	0.844776	0.672026	0.890291	0.904651	0.731581	181	tags=9%, list=2%, signal=9%	CCL4
CD4_CM	D1	Hallmark	HALLMARK_ESTROGEN_RESPONSE_EARLY	111	-0.232313	-0.910359	0.684259	0.894568	0.855324	0.735095	1434	tags=17%, list=14%, signal=15%	SULT2B1/ENDOD1/KRT18/ALDH3B1/NRIP1/FLNB/RRP12/SLC27A2/SLC7A5/DEPTOR/SLC1A4/GAB2/CANT1/FASN/AMFR/AQP3/SLC9A3R1/FDFT1/SCARB1
CD4_CM	D1	BTM	MHC-TLR7-TLR8 cluster (M146)	14	-0.332668	-0.842227	0.686797	0.894568	0.906103	0.735095	2292	tags=36%, list=22%, signal=28%	HLA-DPB1/HLA-C/HLA-DQA1/HLA-DQB1/HLA-G
CD4_CM	D1	BTM	myeloid, dendritic cell activation via NFkB (II) (M43.1)	12	0.344599	0.815545	0.711416	0.902337	0.906103	0.741479	29	tags=8%, list=0%, signal=8%	BCL3
CD4_CM	D1	Hallmark	HALLMARK_PANCREAS_BETA_CELLS	13	0.335399	0.812365	0.715959	0.902337	0.873121	0.741479	1265	tags=31%, list=12%, signal=27%	DPP4/FOXO1/GCK/MAFB
CD4_CM	D1	BTM	respiratory electron transport chain (mitochondrion) (M238)	15	-0.320162	-0.82525	0.717201	0.902337	0.906103	0.741479	1409	tags=27%, list=13%, signal=23%	NDUFB6/NDUFA2/NDUFB2/NDUFA6
CD4_CM	D1	BTM	enriched in neutrophils (I) (M37.1)	19	0.309323	0.824993	0.718649	0.902337	0.906103	0.741479	120	tags=5%, list=1%, signal=5%	FCGR3A
CD4_CM	D1	BTM	regulation of transcription, transcription factors (M213)	13	0.331101	0.801955	0.730555	0.902337	0.906103	0.741479	1221	tags=23%, list=12%, signal=20%	KIAA1109/ARID4B/STAG2
CD4_CM	D1	BTM	DNA repair (M76)	15	0.321912	0.808101	0.732308	0.902337	0.906103	0.741479	1155	tags=20%, list=11%, signal=18%	BRCA2/FANCD2/RAD50
CD4_CM	D1	BTM	Naive B cell surface signature (S8)	16	0.316799	0.808784	0.733512	0.902337	0.906103	0.741479	1977	tags=38%, list=19%, signal=30%	HRH4/HLA-DOA/SLC24A1/TSPAN13/FAM26F/P2RY14
CD4_CM	D1	Hallmark	HALLMARK_KRAS_SIGNALING_UP	102	-0.228715	-0.882579	0.743048	0.905419	0.88458	0.744012	726	tags=11%, list=7%, signal=10%	FGF9/GYPC/NIN/MTMR10/DCBLD2/EPB41L3/CD37/PRKG2/AVL9/LAPTM5/ITGB2
CD4_CM	D1	BTM	intracellular transport (M147)	10	0.345835	0.778303	0.75597	0.905419	0.91267	0.744012	3573	tags=50%, list=34%, signal=33%	NUP107/VPS4B/EXOC1/ZFAND6/RAD21
CD4_CM	D1	BTM	enriched in monocytes (IV) (M118.0)	29	0.278273	0.818356	0.758167	0.905419	0.91267	0.744012	759	tags=10%, list=7%, signal=10%	EMR1/SAMHD1/DPYD
CD4_CM	D1	BTM	enriched in antigen presentation (II) (M95.0)	20	-0.288315	-0.797948	0.764904	0.905419	0.91267	0.744012	1287	tags=35%, list=12%, signal=31%	HCLS1/ITGAL/HLA-DPB1/EVI2B/AIF1/SLA/ITGB2
CD4_CM	D1	Hallmark	HALLMARK_EPITHELIAL_MESENCHYMAL_TRANSITION	71	-0.23561	-0.855576	0.765225	0.905419	0.886241	0.744012	1746	tags=20%, list=17%, signal=17%	PLAUR/EMP3/PFN2/TIMP1/TPM1/DST/MYLK/COL5A3/COL6A3/TPM2/CD59/THBS1/LOXL1/GPX7
CD4_CM	D1	Hallmark	HALLMARK_HYPOXIA	119	0.225645	0.861574	0.783456	0.918614	0.886241	0.754854	1370	tags=16%, list=13%, signal=14%	ISG20/PLAC8/ENO1/PIM1/ATF3/HK1/BCL2/EXT1/ENO2/MAP3K1/GCK/KDELR3/BHLHE40/TES/PAM/MT2A/PDK3/IGFBP3/TKTL1
CD4_CM	D1	BTM	T cell differentiation (M14)	12	-0.313118	-0.762031	0.793161	0.918614	0.926516	0.754854	2343	tags=42%, list=22%, signal=32%	NOG/TCF7/SH2D1A/MAL/BCL11B
CD4_CM	D1	BTM	regulation of antigen presentation and immune response (M5.0)	59	-0.236275	-0.833255	0.794157	0.918614	0.926516	0.754854	2301	tags=29%, list=22%, signal=23%	ZAP70/TLR5/RPS6KA1/HLA-DPB1/HLA-DQA1/HLA-DQB1/CTLA4/LIME1/CD3D/MAP2K6/TLR1/CD3E/HCK/TLR6/NCKAP1L/IRAK3/CD3G
CD4_CM	D1	Hallmark	HALLMARK_MTORC1_SIGNALING	152	-0.213549	-0.875126	0.811227	0.926855	0.886241	0.761626	2928	tags=36%, list=28%, signal=26%	ARPC5L/PDAP1/EEF1E1/PHGDH/LDHA/NMT1/DDIT4/ADD3/ASNS/CCNG1/ELOVL6/PSAT1/DHCR24/DHCR7/SERP1/PGM1/SLC37A4/CALR/QDPR/ATP6V1D/HPRT1/GOT1/HSPA5/UCHL5/PIK3R3/HMGCS1/CORO1A/CANX/MTHFD2L/SHMT2/TXNRD1/PRDX1/EBP/CD9/DAPP1/FADS2/GAPDH/PNP/NAMPT/GLRX/NFIL3/SLA/P4HA1/SLC6A6/SLC7A5/BUB1/SLC1A4/PPA1/CFP/SLC9A3R1/CCNF/AURKA/ITGB2/TMEM97
CD4_CM	D1	BTM	T cell differentiation via ITK and PKC (M18)	10	0.324018	0.729204	0.81324	0.926855	0.938354	0.761626	3042	tags=40%, list=29%, signal=28%	BCL2/ITK/SIRPG/SPOCK2
CD4_CM	D1	Hallmark	HALLMARK_ANGIOGENESIS	11	-0.308501	-0.732255	0.825413	0.92896	0.886241	0.763356	1756	tags=55%, list=17%, signal=45%	FGFR1/VCAN/VAV2/S100A4/LRPAP1/TIMP1
CD4_CM	D1	BTM	blood coagulation (M11.1)	15	0.29484	0.740142	0.827115	0.92896	0.94399	0.763356	1344	tags=20%, list=13%, signal=17%	LYN/PSAP/ITGAM
CD4_CM	D1	Hallmark	HALLMARK_MYOGENESIS	88	-0.221542	-0.833758	0.833067	0.92896	0.886241	0.763356	1157	tags=23%, list=11%, signal=20%	ATP6AP1/DMPK/MYH3/FOXO4/MYOM1/GNAO1/MYOM2/TNNC2/MYLK/KCNH2/MAPRE3/CKB/FLII/COL6A3/TPM2/OCEL1/FDPS/LSP1/GABARAPL2/MYL6B
CD4_CM	D1	BTM	Monocyte surface signature (S4)	47	0.23915	0.783096	0.848595	0.937808	0.952652	0.770626	1874	tags=21%, list=18%, signal=18%	EMR1/KCNE3/TNFSF12/GLIPR1/CLEC12A/SIRPB1/ITGAM/PLXND1/SLC40A1/CYBRD1
CD4_CM	D1	BTM	T cell activation (I) (M7.1)	42	-0.236525	-0.777258	0.853102	0.937808	0.952652	0.770626	2014	tags=29%, list=19%, signal=23%	IL7R/ZAP70/TCF7/ITPR3/CORO1A/RORA/BCL11B/CD7/CD3D/CD3E/RHOH/CD3G
CD4_CM	D1	BTM	enriched in B cells (III) (M47.2)	15	0.283575	0.711862	0.861923	0.940832	0.952652	0.773111	1462	tags=20%, list=14%, signal=17%	CELSR1/HLA-DOA/PAWR
CD4_CM	D1	BTM	collagen, TGFB family et al (M77)	16	-0.264121	-0.690503	0.885917	0.953932	0.95613	0.783876	1932	tags=38%, list=18%, signal=31%	SEMA6A/BCL11B/CD9/VDR/TGFB1I1/COL6A3
CD4_CM	D1	BTM	T cell differentiation (Th2) (M19)	16	0.268915	0.686536	0.888612	0.953932	0.95613	0.783876	569	tags=12%, list=5%, signal=12%	GZMK/DPP4
CD4_CM	D1	BTM	endoplasmic reticulum (M37.2)	13	-0.271523	-0.674074	0.892388	0.953932	0.95613	0.783876	2448	tags=46%, list=23%, signal=35%	LPCAT2/TBXAS1/ELOVL4/DHCR24/MGST1/UNC93B1
CD4_CM	D1	BTM	Resting dendritic cell surface signature (S10)	36	0.231882	0.71705	0.90683	0.960764	0.9593	0.78949	1720	tags=19%, list=16%, signal=16%	PSEN2/ABHD12/LRFN4/KMO/IL1R1/PLXND1/SLC27A3
CD4_CM	D1	Hallmark	HALLMARK_KRAS_SIGNALING_DN	57	0.220812	0.747254	0.911176	0.960764	0.949141	0.78949	2751	tags=33%, list=26%, signal=25%	TCL1A/ITGB1BP2/MAGIX/SNN/ZC2HC1C/LFNG/MAST3/IFNG/RYR1/IDUA/BARD1/SGK1/TCF7L1/NUDT11/SPHK2/DLK2/KMT2D/CLSTN3/IFI44L
CD4_CM	D1	BTM	transcription elongation, RNA polymerase II (M234)	12	0.26662	0.630997	0.920997	0.964557	0.9593	0.792607	1747	tags=25%, list=17%, signal=21%	UQCR10/POLR2J/NDUFA3
CD4_CM	D1	BTM	enriched in T cells (I) (M7.0)	49	0.216985	0.715033	0.931462	0.964891	0.9593	0.792881	224	tags=6%, list=2%, signal=6%	GNLY/GZMA/GZMK
CD4_CM	D1	BTM	golgi membrane (II) (M237)	16	-0.243062	-0.635447	0.933765	0.964891	0.9593	0.792881	2163	tags=25%, list=21%, signal=20%	PAQR3/GALNT7/SLC35A3/SLC35B3
CD4_CM	D1	BTM	transcription regulation in cell development (M49)	19	-0.233076	-0.634461	0.941027	0.965596	0.9593	0.793461	1649	tags=53%, list=16%, signal=44%	SOD2/VCAN/ARHGEF12/BASP1/CEBPA/RXRA/CCNB1/BRCA1/CDK1/MSH2
CD4_CM	D1	Hallmark	HALLMARK_DNA_REPAIR	104	-0.196513	-0.76118	0.952205	0.965596	0.971638	0.793461	2704	tags=31%, list=26%, signal=23%	RAE1/POLR2A/SF3A3/RALA/HCLS1/RNMT/UPF3B/ELL/MPG/CDA/PDE6G/HPRT1/ERCC4/POLR2E/NELFE/DDB2/MPC2/POLR2C/XPC/CETN2/POLR1D/NME4/POLR1C/IMPDH2/POLH/POM121/ARL6IP1/PNP/STX3/SAC3D1/CLP1/CANT1
CD4_CM	D1	BTM	cell adhesion (GO) (M117)	18	0.231917	0.609674	0.953137	0.965596	0.962302	0.793461	518	tags=6%, list=5%, signal=5%	BCL2
CD4_CM	D1	BTM	enriched in cell cycle (M167)	13	0.198262	0.480208	0.99155	0.99351	0.99155	0.816399	3040	tags=31%, list=29%, signal=22%	CDC34/SESN3/MAD1L1/STRADB
CD4_CM	D1	Hallmark	HALLMARK_ANDROGEN_RESPONSE	63	0.177951	0.614444	0.99351	0.99351	0.99351	0.816399	1493	tags=13%, list=14%, signal=11%	B2M/PTK2B/LMAN1/TNFAIP8/XRCC5/TMEM50A/ARID5B/SEC24D
CD4_CM	D28	Hallmark	HALLMARK_COMPLEMENT	113	0.440421	1.74434	0.000203169	0.0314913	0.0101585	0.0303685	1725	tags=30%, list=16%, signal=25%	CEBPB/GZMK/SPOCK2/CR2/PDP1/JAK2/GZMA/CR1/FCN1/PIK3R5/CCL5/XPNPEP1/DOCK9/DUSP5/PLAUR/PIM1/CTSS/PSMB9/FCER1G/RASGRP1/WAS/PPP2CB/IRF2/CSRP1/RHOG/TNFAIP3/USP14/CASP4/USP15/DGKH/CASP1/VCPIP1/FYN/LGALS3
CD4_CM	D28	BTM	chemokines and inflammatory molecules in myeloid cells (M86.0)	11	0.782245	1.87372	0.00185185	0.143519	0.194444	0.138402	1486	tags=73%, list=14%, signal=62%	CCL4/BCL2A1/SLAMF7/CCL20/GCH1/PDE4B/TNFAIP3/TRAF1
CD4_CM	D28	BTM	enriched in NK cells (I) (M7.2)	35	0.535378	1.70955	0.004111	0.19124	0.215827	0.184422	1102	tags=31%, list=11%, signal=28%	GZMA/IL2RB/NKG7/FGFBP2/TBX21/CCL5/CLIC3/GNLY/SLAMF7/IL18RAP/KLRC1
CD4_CM	D28	Hallmark	HALLMARK_TNFA_SIGNALING_VIA_NFKB	135	0.361756	1.46772	0.00493523	0.19124	0.123381	0.184422	2496	tags=39%, list=24%, signal=30%	CEBPB/SMAD3/CCL4/MARCKS/MYC/BCL2A1/CCL5/DUSP5/PLAUR/KLF9/PNRC1/DRAM1/CD44/EIF1/SDC4/BTG3/CCL20/DUSP4/ZC3H12A/IRS2/SAT1/ETS2/GCH1/PDE4B/TNFAIP3/TIPARP/SLC2A6/SOCS3/TUBB2A/B4GALT5/CLCF1/TRAF1/CFLAR/CEBPD/YRDC/CD69/ICAM1/RHOB/ID2/IER5/JUN/GADD45A/TAP1/SLC2A3/MAP3K8/HBEGF/JUNB/PTGER4/FOSL2/IRF1/NR4A2/TRIB1
CD4_CM	D28	Hallmark	HALLMARK_INTERFERON_GAMMA_RESPONSE	165	0.342309	1.4275	0.00840164	0.260451	0.140027	0.251165	1964	tags=27%, list=19%, signal=22%	ARID5B/ISG20/JAK2/GZMA/MTHFD2/IL2RB/EIF4E3/NOD1/IRF4/IL18BP/CCL5/PIM1/VAMP5/STAT3/PTPN2/SLAMF7/PELI1/PML/IRF9/PSMB9/BANK1/LATS2/GCH1/IRF2/PDE4B/NLRC5/GBP4/TNFAIP3/CASP4/TXNIP/HLA-B/SOCS3/PSME1/CASP1/SOCS1/NUP93/RNF213/B2M/IFITM2/UPP1/CD69/ICAM1/ZNFX1/PSMB10
CD4_CM	D28	Hallmark	HALLMARK_HYPOXIA	119	0.34756	1.38646	0.0197757	0.452149	0.228348	0.436029	2345	tags=31%, list=22%, signal=24%	ISG20/SLC6A6/ANKZF1/HK1/XPNPEP1/PLAUR/PIM1/PLAC8/PNRC1/BCL2/AKAP12/SDC4/GAA/PGM2/IRS2/TPI1/PYGM/TNFAIP3/NEDD4L/MYH9/TIPARP/KDELR3/KLF7/ENO2/PDK3/ENO1/KDM3A/SIAH2/ETS1/CXCR4/JMJD6/MXI1/JUN/TGFBI/SLC2A3/MIF/HSPA5
CD4_CM	D28	Hallmark	HALLMARK_WNT_BETA_CATENIN_SIGNALING	22	0.553405	1.58348	0.0228348	0.452149	0.228348	0.436029	1081	tags=23%, list=10%, signal=20%	PSEN2/MYC/FRAT1/MAML1/NCOR2
CD4_CM	D28	BTM	enriched in activated dendritic cells/monocytes (M64)	12	0.661906	1.6218	0.0233367	0.452149	0.568391	0.436029	880	tags=33%, list=8%, signal=31%	MARCKS/BASP1/DRAM1/SIRPA
CD4_CM	D28	BTM	translation initiation factor 3 complex (M245)	10	0.679777	1.58861	0.029863	0.487688	0.568391	0.4703	1953	tags=40%, list=19%, signal=33%	FBL/EEF1B2/EIF3F/EEF1G
CD4_CM	D28	BTM	plasma cells & B cells, immunoglobulins (M156.0)	12	-0.64368	-1.56945	0.0314637	0.487688	0.568391	0.4703	1721	tags=42%, list=16%, signal=35%	GNG7/STAP1/FCRL1/IGJ/ITM2C
CD4_CM	D28	BTM	cell cycle (I) (M4.1)	69	-0.375333	-1.36118	0.0464481	0.559369	0.568391	0.539426	2996	tags=41%, list=29%, signal=29%	TUBG1/SMC4/HELLS/KIF20A/CDK1/CCNB1/TACC3/SGOL2/BRCA1/FANCI/GINS4/KIF18A/SPAG5/DNA2/UBE2C/CCNA2/RANBP1/MCM4/GMNN/CCNE2/MCM5/POLA2/CENPH/FBXO5/TIMELESS/MYBL2/CDC6/CHAF1B
CD4_CM	D28	BTM	T cell surface signature (S0)	25	-0.503761	-1.47413	0.0479798	0.559369	0.568391	0.539426	959	tags=28%, list=9%, signal=26%	CD3G/SIT1/PTPRCAP/CLEC2D/LRRN3/GIMAP2/C12orf23
CD4_CM	D28	BTM	T cell activation (III) (M7.4)	12	0.621441	1.52265	0.0481064	0.559369	0.568391	0.539426	1881	tags=42%, list=18%, signal=34%	CAMK4/RASGRP1/ATP8B2/THEMIS/ETS1
CD4_CM	D28	BTM	enriched in monocytes (II) (M11.0)	115	0.327689	1.30097	0.0523528	0.559369	0.568391	0.539426	1712	tags=25%, list=16%, signal=21%	SIRPB1/IMPA2/SYK/KIAA0513/FCN1/CSF2RA/LILRA1/FGR/HPSE/LILRA2/PTAFR/PLAUR/ASGR1/CPVL/CD14/IRAK3/SIRPA/CD302/FCER1G/RXRA/LST1/TYMP/SCPEP1/FES/MYOF/MGST1/CEBPD/RBM47/FCGRT
CD4_CM	D28	Hallmark	HALLMARK_ANGIOGENESIS	11	-0.622011	-1.48813	0.058732	0.559369	0.489433	0.539426	49	tags=45%, list=0%, signal=45%	PF4/CCND2/FGFR1/VCAN/ITGAV
CD4_CM	D28	BTM	KLF12 targets network (M32.3)	12	0.607116	1.48755	0.0620266	0.559369	0.568391	0.539426	1548	tags=42%, list=15%, signal=36%	UBE2M/CNOT3/POR/RHOG/PPP2R1A
CD4_CM	D28	BTM	T cell activation and signaling (M5.1)	20	-0.520478	-1.44175	0.0642578	0.559369	0.568391	0.539426	3832	tags=75%, list=37%, signal=48%	ZAP70/CD52/CD3E/PTPRC/LCK/CCR7/IL2RG/CD2/CD247/CD3D/GIMAP6/CD3G/PRKACB/TRAT1/TRAF3IP3
CD4_CM	D28	BTM	blood coagulation (M11.1)	15	0.563332	1.47186	0.064959	0.559369	0.568391	0.539426	960	tags=27%, list=9%, signal=24%	SYK/PLAUR/SIRPA/FCER1G
CD4_CM	D28	Hallmark	HALLMARK_KRAS_SIGNALING_DN	57	-0.375322	-1.30882	0.084789	0.680916	0.605636	0.656639	2973	tags=44%, list=28%, signal=32%	CAMK1D/RYR1/PLAG1/TCF7L1/KRT1/OXT/IDUA/LFNG/ZC2HC1C/GPR19/IFI44L/YPEL1/STAG3/GP1BA/RSAD2/DTNB/KMT2D/MAGIX/CALCB/MTHFR/MX1/SIDT1/CCR8/CD40LG/NUDT11
CD4_CM	D28	BTM	leukocyte activation and migration (M45)	11	0.596579	1.42899	0.0878601	0.680916	0.687952	0.656639	1642	tags=45%, list=16%, signal=38%	INPP5D/CD48/ITGAL/FCER1G/FYN
CD4_CM	D28	BTM	mitotic cell cycle (M4.7)	10	-0.607047	-1.40944	0.0977899	0.706687	0.687952	0.681491	2996	tags=80%, list=29%, signal=57%	TUBG1/CDK1/CCNB1/SGOL2/PKMYT1/CEP72/CCNA2/CKAP5
CD4_CM	D28	BTM	E2F1 targets (Q3) (M10.0)	24	-0.455353	-1.32382	0.116409	0.706687	0.687952	0.681491	1416	tags=42%, list=13%, signal=36%	ATAD2/HIST1H2BK/HMGA1/ZNF367/RANBP1/MCM4/GMNN/ARID4A/FBXO5/CDC6
CD4_CM	D28	Hallmark	HALLMARK_INFLAMMATORY_RESPONSE	105	0.31004	1.21366	0.116963	0.706687	0.678987	0.681491	2569	tags=34%, list=24%, signal=26%	RNF144B/IL2RB/PIK3R5/MYC/RGS16/CCL5/SEMA4D/PTAFR/PLAUR/CD14/P2RX7/IL18RAP/CD48/KIF1B/CCL20/RASGRP1/GCH1/ACVR2A/PDE4B/RHOG/CD70/SLC31A1/CD69/OSM/ICAM1/RGS1/TAPBP/IL4R/CD55/SRI/HBEGF/IL18R1/PTGER4/IRF1/LCP2/TNFSF9
CD4_CM	D28	BTM	viral sensing & immunity; IRF2 targets network (I) (M111.0)	15	-0.525123	-1.35266	0.120461	0.706687	0.687952	0.681491	749	tags=20%, list=7%, signal=19%	THBS1/AIF1/CXCL16
CD4_CM	D28	BTM	double positive thymocytes (M126)	11	-0.56937	-1.36219	0.121937	0.706687	0.687952	0.681491	560	tags=27%, list=5%, signal=26%	APBB1/PCSK5/BCL11B
CD4_CM	D28	BTM	CORO1A-DEF6 network (I) (M32.2)	17	0.49421	1.33283	0.124542	0.706687	0.687952	0.681491	3138	tags=53%, list=30%, signal=37%	STXBP2/UBE2M/CBX4/TGFB1/ATP5D/SH2B1/AES/CLPTM1/APEH
CD4_CM	D28	BTM	CD4 T cell surface signature Th2-stimulated (S7)	11	-0.566146	-1.35448	0.12641	0.706687	0.687952	0.681491	959	tags=45%, list=9%, signal=41%	ITM2A/MAL/CD3G/SIT1/SLC4A7
CD4_CM	D28	Hallmark	HALLMARK_APOPTOSIS	111	0.302442	1.19492	0.12766	0.706687	0.678987	0.681491	2159	tags=29%, list=21%, signal=23%	ISG20/PSEN2/DAP/PMAIP1/BAX/PPP3R1/EBP/CD14/ADD1/CD44/VDAC2/BTG3/SPTAN1/PPT1/RHOT2/SAT1/GCH1/CASP4/TXNIP/CASP1/CFLAR/RNASEL/ENO2/PLCB2/LGALS3/SMAD7/CD69/BIK/RHOB/JUN/GADD45A/TAP1
CD4_CM	D28	BTM	enriched in cell cycle (M167)	13	0.526327	1.32051	0.142301	0.744736	0.687952	0.718183	3370	tags=69%, list=32%, signal=47%	GSPT1/FLNA/TGFB1/PPP2R1A/AKT1/DNM2/STRADB/PSMD3/MAD1L1
CD4_CM	D28	Hallmark	HALLMARK_NOTCH_SIGNALING	17	0.481089	1.29744	0.148759	0.744736	0.678987	0.718183	387	tags=18%, list=4%, signal=17%	PSEN2/FBXW11/TCF7L2
CD4_CM	D28	Hallmark	HALLMARK_UV_RESPONSE_DN	76	0.318585	1.18715	0.162635	0.744736	0.678987	0.718183	1760	tags=24%, list=17%, signal=20%	MTA1/SMAD3/MYC/SFMBT1/ZMIZ1/MGLL/SCN8A/FBLN5/CDC42BPA/RXRA/IRS1/ACVR2A/PTPRM/NOTCH2/FYN/KALRN/SMAD7/NR1D2
CD4_CM	D28	Hallmark	HALLMARK_ESTROGEN_RESPONSE_LATE	107	0.297613	1.16743	0.162957	0.744736	0.678987	0.718183	1856	tags=23%, list=18%, signal=19%	IMPA2/ISG20/NXT1/JAK2/SCNN1A/DHCR7/SNX10/CLIC3/LSR/BCL2/CD44/UGDH/BTG3/SLC1A4/GALE/NCOR2/XBP1/TOB1/ELOVL5/MYOF/ARL3/TMPRSS3/ALDH3B1/IDH2/SIAH2
CD4_CM	D28	BTM	BCR signaling (M54)	10	0.553646	1.29384	0.172837	0.744736	0.687952	0.718183	911	tags=40%, list=9%, signal=37%	SYK/PIK3R5/INPP5D/VAV1
CD4_CM	D28	BTM	extracellular matrix (II) (M2.1)	11	-0.529292	-1.26631	0.192727	0.744736	0.687952	0.718183	246	tags=18%, list=2%, signal=18%	CD40LG/VCAN
CD4_CM	D28	BTM	receptors, cell migration (M109)	13	0.498917	1.25174	0.193284	0.744736	0.687952	0.718183	672	tags=23%, list=6%, signal=22%	SYNE2/NCKAP1L/BCL2
CD4_CM	D28	BTM	antiviral IFN signature (M75)	12	-0.516289	-1.25884	0.194059	0.744736	0.687952	0.718183	2475	tags=67%, list=24%, signal=51%	HERC5/OAS3/IRF7/RSAD2/IFIT1/DDX58/IFIH1/OAS1
CD4_CM	D28	BTM	enriched in antigen presentation (III) (M95.1)	11	-0.521955	-1.24875	0.203423	0.744736	0.687952	0.718183	1163	tags=27%, list=11%, signal=24%	EVI2B/ITGB2/AIF1
CD4_CM	D28	BTM	PLK1 signaling events (M4.2)	13	-0.497845	-1.24043	0.203986	0.744736	0.687952	0.718183	4036	tags=62%, list=38%, signal=38%	GINS2/KIF14/PLK1/TUBG1/KIF20A/CLSPN/FBXO5/MYBL2
CD4_CM	D28	BTM	enriched in T cells (II) (M223)	11	-0.521103	-1.24672	0.204979	0.744736	0.687952	0.718183	1122	tags=45%, list=11%, signal=41%	DENND2D/CLEC2D/PLEKHF1/LRRN3/CD40LG
CD4_CM	D28	BTM	innate antiviral response (M150)	12	-0.510677	-1.24516	0.20598	0.744736	0.687952	0.718183	2755	tags=67%, list=26%, signal=49%	PLSCR1/OAS3/IRF7/SP100/RSAD2/IFIT1/OASL/OAS1
CD4_CM	D28	BTM	golgi membrane (II) (M237)	16	-0.465986	-1.22048	0.212062	0.744736	0.687952	0.718183	2261	tags=50%, list=22%, signal=39%	ARFIP1/GOLPH3L/ZDHHC17/C3orf58/GOLT1B/SLC35B3/GOPC/COPB2
CD4_CM	D28	BTM	enriched in NK cells (III) (M157)	11	0.514385	1.23211	0.222428	0.744736	0.687952	0.718183	1289	tags=36%, list=12%, signal=32%	CCL4/RASGRP1/CX3CR1/PPP1R16B
CD4_CM	D28	Hallmark	HALLMARK_MYC_TARGETS_V1	158	0.266831	1.10575	0.222474	0.744736	0.803686	0.718183	1031	tags=16%, list=10%, signal=14%	MYC/SRSF3/SNRPA1/EIF3B/XRCC6/NOLC1/SNRPA/SRM/RNPS1/FBL/GSPT1/SRPK1/PRPF31/CTPS1/STARD7/U2AF1/RPS6/ABCE1/EIF2S1/C1QBP/HNRNPA1/PSMD1/EEF1B2/CAD/PSMA4
CD4_CM	D28	BTM	collagen, TGFB family et al (M77)	16	-0.460771	-1.20682	0.22381	0.744736	0.687952	0.718183	577	tags=19%, list=5%, signal=18%	ENG/SEMA6A/BCL11B
CD4_CM	D28	BTM	enriched in myeloid cells and monocytes (M81)	18	0.436627	1.19431	0.224444	0.744736	0.687952	0.718183	1024	tags=22%, list=10%, signal=20%	MARCKS/CD14/FCER1G/MMRN1
CD4_CM	D28	BTM	platelet activation (I) (M32.0)	19	0.433195	1.1986	0.228671	0.744736	0.687952	0.718183	1548	tags=26%, list=15%, signal=22%	UBE2M/POR/FLNA/TGFB1/PPP2R1A
CD4_CM	D28	Hallmark	HALLMARK_UV_RESPONSE_UP	96	-0.29367	-1.12238	0.229389	0.744736	0.803686	0.718183	2020	tags=25%, list=19%, signal=20%	SQSTM1/CDC34/PRKCD/GRINA/POLE3/BAK1/CHKA/CYB5R1/APOM/KLHDC3/TMBIM6/GGH/TUBA4A/BSG/MGAT1/GLS/AQP3/PSMC3/KCNH2/AP2S1/ALAS1/PPIF/AGO2/PRPF3
CD4_CM	D28	Hallmark	HALLMARK_PI3K_AKT_MTOR_SIGNALING	76	0.3015	1.12348	0.241106	0.744736	0.803686	0.718183	694	tags=11%, list=7%, signal=10%	PLA2G12A/VAV3/NOD1/MAPK8/ARF1/UBE2D3/CAMK4/DUSP3
CD4_CM	D28	BTM	T cell activation (II) (M7.3)	27	0.385567	1.15925	0.242722	0.744736	0.687952	0.718183	764	tags=19%, list=7%, signal=17%	GZMA/NKG7/CCL5/SLAMF7/IFNG
CD4_CM	D28	BTM	cell division - E2F transcription network (M4.8)	15	-0.459505	-1.18364	0.244241	0.744736	0.687952	0.718183	1347	tags=40%, list=13%, signal=35%	RNASEH2A/DNMT1/RANBP1/MCM4/TIMELESS/CASP2
CD4_CM	D28	BTM	myeloid cell enriched receptors and transporters (M4.3)	18	0.428386	1.17177	0.249337	0.744736	0.687952	0.718183	1537	tags=28%, list=15%, signal=24%	LILRA1/ASGR1/CD14/SLC2A6/MYOF
CD4_CM	D28	BTM	CORO1A-DEF6 network (II) (M32.4)	10	0.505511	1.18135	0.269789	0.744736	0.687952	0.718183	1984	tags=30%, list=19%, signal=24%	UBE2M/CNOT3/SH2B1
CD4_CM	D28	BTM	lymphocyte generic cluster (M60)	10	0.503303	1.17619	0.274903	0.744736	0.687952	0.718183	977	tags=30%, list=9%, signal=27%	MEF2C/BANK1/DTX3
CD4_CM	D28	BTM	enriched in neutrophils (II) (M163)	12	0.475862	1.16595	0.274923	0.744736	0.687952	0.718183	1297	tags=17%, list=12%, signal=15%	IMPA2/NPL
CD4_CM	D28	Hallmark	HALLMARK_P53_PATHWAY	128	0.267833	1.07806	0.276888	0.744736	0.865276	0.718183	3044	tags=43%, list=29%, signal=31%	IRAK1/RGS16/TRIAP1/BAX/PMM1/DNTTIP2/ABAT/CGRRF1/CCNG1/DRAM1/HINT1/RHBDF2/NUDT15/ZMAT3/RXRA/SAT1/TPRKB/RALGDS/TOB1/TXNIP/CCND3/TGFB1/WWP1/CASP1/WRAP73/VDR/SOCS1/RPL36/CCNK/UPP1/ABHD4/ZNF365/IER5/EI24/JUN/GADD45A/TAP1/PCNA/HBEGF/ZBTB16/RPL18/TNFSF9/SLC3A2/TP53/ADA/RCHY1/PRKAB1/TRIB3/S100A4/FAM162A/SEC61A1/FAS/CD81/RPS12/TRAF4
CD4_CM	D28	BTM	cytoskeletal remodeling (M32.8)	10	0.501603	1.17222	0.278175	0.744736	0.687952	0.718183	1840	tags=40%, list=18%, signal=33%	SPTAN1/FLNA/TGFB1/ACIN1
CD4_CM	D28	BTM	immune activation - generic cluster (M37.0)	155	-0.26242	-1.07533	0.282672	0.744736	0.687952	0.718183	1199	tags=15%, list=11%, signal=13%	TSHR/SAC3D1/CENPL/CDA/C3AR1/HLA-DOA/TLR1/CD3G/CYFIP1/TRAT1/VNN2/CD7/MEGF9/RAB32/CSF2RB/ENG/RGL4/SULF2/GALNT6/CHAF1B/FAM43A/BCL11B/CEBPE
CD4_CM	D28	BTM	T cell differentiation via ITK and PKC (M18)	10	0.499908	1.16826	0.28288	0.744736	0.687952	0.718183	672	tags=20%, list=6%, signal=19%	SPOCK2/BCL2
CD4_CM	D28	BTM	transmembrane transport (I) (M87)	10	-0.499087	-1.15878	0.284569	0.744736	0.687952	0.718183	2581	tags=70%, list=25%, signal=53%	HMOX1/SLC31A2/NLRP3/SLC11A1/SLC7A7/KCNH2/ABCG2
CD4_CM	D28	BTM	respiratory electron transport chain (mitochondrion) (M231)	10	-0.497486	-1.15506	0.288285	0.744736	0.687952	0.718183	1985	tags=40%, list=19%, signal=32%	NDUFS3/NDUFB1/ATP5C1/NDUFA8
CD4_CM	D28	BTM	small GTPase mediated signal transduction (M215)	14	-0.448316	-1.13628	0.2966	0.753656	0.688645	0.726786	368	tags=21%, list=4%, signal=21%	TAGAP/RAC2/FGD3
CD4_CM	D28	BTM	T & B cell development, activation (M62.0)	22	-0.396925	-1.12477	0.301692	0.754231	0.688645	0.72734	2499	tags=36%, list=24%, signal=28%	ADCY9/SCD/MAL/NAV1/CD3G/TRAT1/CD7/GPM6B
CD4_CM	D28	BTM	intracellular transport (M147)	10	-0.481639	-1.11827	0.326618	0.803585	0.729679	0.774934	2866	tags=50%, list=27%, signal=36%	NUP133/VPS4B/SRP9/SIRT1/ZFAND6
CD4_CM	D28	Hallmark	HALLMARK_OXIDATIVE_PHOSPHORYLATION	150	0.254183	1.04581	0.339231	0.819712	0.911676	0.790486	2107	tags=22%, list=20%, signal=18%	PDP1/NDUFA5/RHOT1/BAX/MRPS15/TIMM10/ACO2/ISCA1/HCCS/TCIRG1/UQCRFS1/ETFDH/VDAC2/IDH3A/CYB5R3/RHOT2/CYCS/POR/SLC25A6/COX17/ATP6V1C1/ECHS1/MDH1/CYB5A/ABCB7/IDH2/UQCRB/CS/NDUFA4/DLD/COX10/TOMM22/NDUFS6
CD4_CM	D28	BTM	E2F1 targets (Q4) (M10.1)	17	-0.409013	-1.08763	0.34375	0.819712	0.751953	0.790486	1347	tags=35%, list=13%, signal=31%	PKMYT1/RANBP1/MCM4/POLA2/FBXO5/CDC6
CD4_CM	D28	BTM	T cell activation (IV) (M52)	11	-0.455641	-1.0901	0.353364	0.829871	0.753207	0.800283	150	tags=36%, list=1%, signal=36%	CD3E/PTPRC/LCK/GFI1
CD4_CM	D28	BTM	T cell differentiation (M14)	12	-0.442997	-1.08014	0.36154	0.833908	0.753207	0.804176	549	tags=17%, list=5%, signal=16%	LRRN3/BCL11B
CD4_CM	D28	BTM	enriched in B cells (VI) (M69)	11	0.450502	1.0791	0.365844	0.833908	0.753207	0.804176	1769	tags=36%, list=17%, signal=30%	CR2/PPAPDC1B/CD79B/P2RX5
CD4_CM	D28	BTM	NK cell surface signature (S1)	27	0.350761	1.0546	0.375974	0.844579	0.759178	0.814466	1126	tags=22%, list=11%, signal=20%	IL2RB/SLAMF7/IL18RAP/GPR114/ATP9A/CX3CR1
CD4_CM	D28	BTM	regulation of transcription, transcription factors (M213)	13	0.420193	1.05422	0.388821	0.849582	0.768722	0.819292	1232	tags=31%, list=12%, signal=27%	STAG2/MED23/CLK1/CREBZF
CD4_CM	D28	BTM	mitotic cell cycle - DNA replication (M4.4)	17	-0.393234	-1.04567	0.39603	0.849582	0.768722	0.819292	1190	tags=24%, list=11%, signal=21%	MCM4/MCM5/POLA2/CDC6
CD4_CM	D28	Hallmark	HALLMARK_EPITHELIAL_MESENCHYMAL_TRANSITION	71	0.278894	1.02533	0.399877	0.849582	0.911676	0.819292	2278	tags=37%, list=22%, signal=29%	BASP1/PLAUR/SERPINE2/CAPG/FBLN5/CD44/SDC4/CADM1/SAT1/LOXL2/FLNA/TNFAIP3/QSOX1/NOTCH2/TGFB1/COPA/ENO2/PCOLCE/RHOB/ID2/JUN/GLIPR1/GADD45A/TGFBI/SGCB/SPARC
CD4_CM	D28	BTM	nuclear pore complex (M106.0)	15	0.398345	1.04079	0.402664	0.849582	0.768722	0.819292	1980	tags=33%, list=19%, signal=27%	NUP85/NUP62/NUP88/NUP155/SEH1L
CD4_CM	D28	Hallmark	HALLMARK_ESTROGEN_RESPONSE_EARLY	111	0.25668	1.01412	0.413374	0.849582	0.911676	0.819292	2960	tags=41%, list=28%, signal=29%	NXT1/JAK2/MYC/PMAIP1/SCNN1A/SEC14L2/DHCR7/CLIC3/ABAT/ELF1/BCL2/CD44/SLC1A4/RASGRP1/NCOR2/XBP1/TIPARP/TOB1/MUC1/SH3BP5/ELOVL5/MYOF/ARL3/TMPRSS3/ALDH3B1/SIAH2/CELSR1/ZNF185/LRIG1/SLC27A2/RHOBTB3/MYBL1/WFS1/GLA/AFF1/ENDOD1/PRSS23/BLVRB/RPS6KA2/BHLHE40/MYB/UGCG/KLF10/SVIL/IL17RB
CD4_CM	D28	Hallmark	HALLMARK_TGF_BETA_SIGNALING	37	-0.318852	-1.01934	0.416553	0.849582	0.911676	0.819292	1733	tags=30%, list=17%, signal=25%	FKBP1A/MAP3K7/ID3/HDAC1/XIAP/THBS1/ENG/RAB31/IFNGR2/SMURF2/HIPK2
CD4_CM	D28	BTM	leukocyte migration (M88.0)	11	-0.433202	-1.03642	0.416569	0.849582	0.781068	0.819292	1342	tags=27%, list=13%, signal=24%	CLDN7/PIP5K1B/FUT4
CD4_CM	D28	BTM	cell adhesion (GO) (M117)	18	0.369814	1.01156	0.436033	0.863107	0.796382	0.832334	1569	tags=22%, list=15%, signal=19%	SPOCK2/BCL2/PPP2R1A/PSTPIP1
CD4_CM	D28	Hallmark	HALLMARK_HEDGEHOG_SIGNALING	13	0.403877	1.01329	0.439189	0.863107	0.911676	0.832334	2009	tags=31%, list=19%, signal=25%	PML/ETS2/MYH9/CELSR1
CD4_CM	D28	BTM	myeloid, dendritic cell activation via NFkB (II) (M43.1)	12	-0.416867	-1.01643	0.439906	0.863107	0.796382	0.832334	2164	tags=58%, list=21%, signal=46%	LTB/TNIP3/PRKCD/FUT7/IL23A/RELB/BIRC3
CD4_CM	D28	Hallmark	HALLMARK_UNFOLDED_PROTEIN_RESPONSE	88	0.261533	0.997787	0.449788	0.871464	0.911676	0.840393	2606	tags=34%, list=25%, signal=26%	CEBPB/MTHFD2/POP4/EDEM1/GOSR2/NOLC1/SPCS3/CXXC1/SLC1A4/EIF2S1/PARN/RPS14/EIF4A3/XBP1/DCP1A/TUBB2A/KDELR3/ASNS/EEF2/SLC30A5/EIF4EBP1/CNOT4/EIF4A1/HSPA5/WFS1/NPM1/FKBP14/NHP2/EIF2AK3/SEC31A
CD4_CM	D28	Hallmark	HALLMARK_APICAL_JUNCTION	97	-0.259035	-0.99166	0.468177	0.875159	0.911676	0.843957	1734	tags=28%, list=17%, signal=23%	DLG1/MAPK11/ITGB4/RASA1/FSCN1/ZYX/ARPC2/B4GALT1/NEXN/WASL/BMP1/LDLRAP1/CLDN7/TSPAN4/DHX16/AKT3/SHC1/ITGA2/MPZL1/EPB41L2/KCNH2/INSIG1/PTEN/STX4/TIAL1/RAC2/VCAN
CD4_CM	D28	BTM	cell adhesion (M51)	10	0.426495	0.996696	0.468808	0.875159	0.82999	0.843957	1024	tags=30%, list=10%, signal=27%	ESAM/SLAMF7/MMRN1
CD4_CM	D28	Hallmark	HALLMARK_CHOLESTEROL_HOMEOSTASIS	53	0.285271	0.989292	0.471267	0.875159	0.911676	0.843957	2077	tags=30%, list=20%, signal=24%	ATF5/DHCR7/EBP/PLAUR/FBXO6/PNRC1/MVD/TP53INP1/MAL2/ATXN2/PMVK/LSS/LGALS3/PDK3/STX5/ALCAM
CD4_CM	D28	BTM	enriched in antigen presentation (I) (M71)	11	0.412962	0.989175	0.47428	0.875159	0.82999	0.843957	2222	tags=36%, list=21%, signal=29%	PLAUR/HLA-DRA/CD74/SLC27A2
CD4_CM	D28	BTM	regulation of signal transduction (M3)	26	0.325687	0.971203	0.498459	0.905977	0.849903	0.873676	397	tags=12%, list=4%, signal=11%	SYK/JUP/HPSE
CD4_CM	D28	BTM	Plasma cell surface signature (S3)	10	-0.414918	-0.963354	0.506943	0.905977	0.849903	0.873676	2915	tags=50%, list=28%, signal=36%	ICAM2/CCR10/KRTCAP2/SLC44A1/GPR25
CD4_CM	D28	BTM	DC surface signature (S5)	39	0.296051	0.96646	0.509942	0.905977	0.849903	0.873676	107	tags=8%, list=1%, signal=8%	PSEN2/SLC6A6/LRFN4
CD4_CM	D28	Hallmark	HALLMARK_ANDROGEN_RESPONSE	63	0.268981	0.968135	0.514361	0.905977	0.911676	0.873676	1713	tags=22%, list=16%, signal=19%	ARID5B/XRCC6/ZMIZ1/SPCS3/AKAP12/LMAN1/NKX3-1/SAT1/XRCC5/CCND3/MAP7/ELOVL5/NGLY1/B2M
CD4_CM	D28	BTM	platelet activation (II) (M32.1)	20	0.340374	0.953191	0.52417	0.908744	0.859967	0.876344	3461	tags=40%, list=33%, signal=27%	PNPLA6/FLNA/TGFB1/MLF2/AKT1/DNM2/GNAI2/TLN1
CD4_CM	D28	Hallmark	HALLMARK_DNA_REPAIR	104	-0.248967	-0.964227	0.527658	0.908744	0.911676	0.876344	2466	tags=29%, list=23%, signal=22%	POM121/RBX1/POLR2F/DDB2/SRSF6/AK3/TK2/CETN2/EIF1B/GTF2B/UPF3B/NFX1/RALA/BCAP31/CMPK2/MPC2/SAC3D1/DGUOK/TAF12/POLH/VPS28/CDA/POLA2/POLR2A/NME4/GTF2H5/SF3A3/ARL6IP1/CANT1/PNP
CD4_CM	D28	Hallmark	HALLMARK_ALLOGRAFT_REJECTION	143	0.235589	0.963113	0.540943	0.909239	0.911676	0.876821	2207	tags=24%, list=21%, signal=20%	RPS9/CCL4/JAK2/GZMA/IL2RB/IRF4/FGR/CCL5/EIF4G3/CAPG/RPS19/IL18RAP/IFNG/ITGAL/GLMN/ABCE1/CTSS/WAS/ACVR2A/FLNA/UBE2D1/CCND3/TGFB1/SOCS1/B2M/HLA-DRA/ICAM1/NME1/ETS1/PSMB10/TAPBP/GBP2/IL4R/TAP1/CD74
CD4_CM	D28	Hallmark	HALLMARK_INTERFERON_ALPHA_RESPONSE	86	-0.254703	-0.953908	0.542665	0.909239	0.911676	0.876821	1597	tags=20%, list=15%, signal=17%	IFI30/RSAD2/OGFR/CMPK2/EPSTI1/HLA-C/PROCR/NMI/IFIT3/NCOA7/OASL/IFIH1/OAS1/MX1/TDRD7/TRIM25/UBA7
CD4_CM	D28	Hallmark	HALLMARK_IL2_STAT5_SIGNALING	144	0.234411	0.960269	0.548593	0.909239	0.911676	0.876821	2646	tags=35%, list=25%, signal=26%	IL2RB/MYC/RGS16/IRF4/PIM1/BATF3/CAPG/SYNGR2/BCL2/CD44/CD48/NFKBIZ/CDC42SE2/XBP1/CD79B/SLC29A2/GBP4/PLAGL1/CCND3/RABGAP1L/MUC1/TRAF1/SOCS1/ICOS/LRRC8C/SWAP70/PUS1/IKZF4/RHOB/MAPKAPK2/PRNP/DCPS/ALCAM/CTSZ/IL4R/SNX9/LRIG1/UCK2/ABCB1/TNFRSF18/SLC2A3/MAP3K8/CST7/IL18R1/POU2F1/SPRED2/ADAM19/HOPX/IL10RA/CTLA4
CD4_CM	D28	Hallmark	HALLMARK_HEME_METABOLISM	110	0.241952	0.954844	0.551409	0.909239	0.911676	0.876821	2718	tags=37%, list=26%, signal=28%	DCAF11/CDR2/ARHGEF12/ISCA1/UROD/UROS/RIOK3/ADD1/CAST/SEC14L1/LPIN2/FOXJ2/BTRC/ATP6V0A1/TFRC/USP15/TMCC2/FBXO34/CCND3/MOSPD1/GDE1/RNF123/GLRX5/MFHAS1/RCL1/ASNS/NARF/TFDP2/EPB42/MXI1/MKRN1/LMO2/TNRC6B/DCUN1D1/ENDOD1/CROCCP2/FBXO9/HBD/SIDT2/BLVRB/KAT2B
CD4_CM	D28	BTM	enriched in B cells (II) (M47.1)	21	0.326034	0.923085	0.569057	0.910625	0.893459	0.878158	2508	tags=38%, list=24%, signal=29%	CR2/BANK1/CD79B/PAWR/BCL11A/CELSR1/KLF8/TCF4
CD4_CM	D28	BTM	enriched in neutrophils (I) (M37.1)	19	0.330821	0.915346	0.578753	0.910625	0.893459	0.878158	863	tags=21%, list=8%, signal=19%	REPS2/BASP1/PTAFR/CREB5
CD4_CM	D28	BTM	type I interferon response (M127)	12	-0.372643	-0.908598	0.583936	0.910625	0.893459	0.878158	3368	tags=58%, list=32%, signal=40%	USP18/HERC5/PLSCR1/IRF7/RSAD2/IFIT1/IFIH1
CD4_CM	D28	BTM	enriched in activated dendritic cells (II) (M165)	21	0.322394	0.912777	0.584016	0.910625	0.893459	0.878158	1694	tags=33%, list=16%, signal=28%	DSE/CSF2RA/BCL2A1/CCL20/DAPK1/MGST1/RBM47
CD4_CM	D28	Hallmark	HALLMARK_IL6_JAK_STAT3_SIGNALING	57	0.264134	0.931856	0.585898	0.910625	0.911676	0.878158	1600	tags=19%, list=15%, signal=16%	PIK3R5/CSF2RA/PIM1/CD14/STAT3/PTPN2/CD44/IRF9/SOCS3/TGFB1/SOCS1
CD4_CM	D28	BTM	enriched in antigen presentation (II) (M95.0)	20	-0.326586	-0.904661	0.5875	0.910625	0.893459	0.878158	2154	tags=25%, list=21%, signal=20%	SLA/GIMAP6/EVI2B/ITGB2/AIF1
CD4_CM	D28	BTM	enriched in T cells (I) (M7.0)	49	0.270724	0.923805	0.59564	0.9141	0.893459	0.881509	527	tags=10%, list=5%, signal=10%	GZMK/GZMA/NKG7/CCL5/GNLY
CD4_CM	D28	Hallmark	HALLMARK_PROTEIN_SECRETION	73	-0.25318	-0.924763	0.611973	0.925704	0.911676	0.892699	886	tags=16%, list=8%, signal=15%	VAMP4/AP2B1/ATP7A/COPB1/SNAP23/BNIP3/AP2S1/SCAMP3/STX7/CLCN3/CLTA/COPB2
CD4_CM	D28	BTM	cell cycle (III) (M103)	35	-0.285323	-0.901719	0.615145	0.925704	0.909722	0.892699	2786	tags=43%, list=27%, signal=32%	CDKN2C/SKP2/PLK1/CDKN1B/HDAC2/CDK1/RBL2/CCNB1/PKMYT1/ANAPC10/CCNA2/MCM4/CCNE2/MCM5/CDC6
CD4_CM	D28	Hallmark	HALLMARK_COAGULATION	51	-0.265387	-0.906687	0.625779	0.930725	0.911676	0.897541	3114	tags=35%, list=30%, signal=25%	PLEK/PEF1/PLAT/GSN/PF4/CPQ/PREP/RABIF/A2M/MMP11/GP1BA/CTSB/BMP1/CRIP2/CLU/THBS1/ITGA2/SIRT2
CD4_CM	D28	BTM	mitochondrial cluster (M235)	12	-0.35711	-0.870723	0.633574	0.930725	0.923963	0.897541	426	tags=25%, list=4%, signal=24%	PUS7/ALDH6A1/NDUFA8
CD4_CM	D28	Hallmark	HALLMARK_MITOTIC_SPINDLE	133	0.228547	0.926241	0.64337	0.930725	0.911676	0.897541	1418	tags=15%, list=14%, signal=13%	PCGF5/LLGL1/MARCKS/DYNC1H1/ARHGEF12/ARHGEF7/SMC3/KATNA1/ARHGAP5/KNTC1/ARF6/SPTAN1/KIF1B/RHOT2/CDC42BPA/FLNA/MYH9/NOTCH2/MAP3K11/PREX1
CD4_CM	D28	BTM	Resting dendritic cell surface signature (S10)	36	0.275048	0.885265	0.646698	0.930725	0.930182	0.897541	107	tags=6%, list=1%, signal=6%	PSEN2/LRFN4
CD4_CM	D28	Hallmark	HALLMARK_XENOBIOTIC_METABOLISM	99	-0.237732	-0.912902	0.648505	0.930725	0.911676	0.897541	1898	tags=22%, list=18%, signal=18%	DDT/LEAP2/TMEM97/GSTO1/ALDH2/HACL1/CROT/DHRS1/CNDP2/TMBIM6/CDA/CBR1/CASP6/NDRG2/CAT/ADH5/ALAS1/NFS1/PC/ABCD2/SLC1A5/DCXR
CD4_CM	D28	Hallmark	HALLMARK_PANCREAS_BETA_CELLS	13	-0.343494	-0.855848	0.656702	0.933654	0.911676	0.900366	1717	tags=31%, list=16%, signal=26%	SRP9/AKT3/STXBP1/SRPRB
CD4_CM	D28	BTM	T cell differentiation (Th2) (M19)	16	-0.326291	-0.854598	0.671236	0.933654	0.941026	0.900366	2716	tags=44%, list=26%, signal=32%	ITM2A/MAL/LAT/GRAP2/CD3G/TRAT1/SIT1
CD4_CM	D28	BTM	respiratory electron transport chain (mitochondrion) (M219)	17	0.315592	0.851113	0.672161	0.933654	0.941026	0.900366	3916	tags=59%, list=37%, signal=37%	UQCRFS1/UQCRB/COX6C/UQCRH/COX5A/CYC1/COX7A2L/COX6A1/UQCRC2/UQCRQ
CD4_CM	D28	Hallmark	HALLMARK_KRAS_SIGNALING_UP	102	0.231856	0.905401	0.67464	0.933654	0.911676	0.900366	1486	tags=18%, list=14%, signal=15%	RGS16/CSF2RA/JUP/ATG10/PLAUR/WDR33/GPRC5B/AKAP12/CTSS/DNMBP/CCL20/PRDM1/FCER1G/EVI5/TNFAIP3/RABGAP1L/MAP7/TRAF1
CD4_CM	D28	Hallmark	HALLMARK_ADIPOGENESIS	132	0.223583	0.905818	0.704211	0.961546	0.924738	0.927263	1430	tags=17%, list=14%, signal=15%	NDUFA5/UBC/ACO2/ADIPOR2/CMBL/PPP1R15B/DHCR7/GHITM/RIOK3/MGLL/REEP5/IDH3A/CD302/DHRS7B/POR/DGAT1/AGPAT3/UCK1/TOB1/G3BP2/ECHS1/RAB34
CD4_CM	D28	BTM	cell division in stimulated CD4 T cells (M4.6)	11	0.338608	0.811073	0.707202	0.961546	0.974548	0.927263	2384	tags=36%, list=23%, signal=28%	UBE2T/NCAPG2/FANCD2/CDCA7
CD4_CM	D28	BTM	enriched in B cells (I) (M47.0)	25	0.282597	0.833893	0.714668	0.963249	0.974548	0.928905	1769	tags=24%, list=17%, signal=20%	CR2/BANK1/PPAPDC1B/CD79B/BCL11A/P2RX5
CD4_CM	D28	Hallmark	HALLMARK_BILE_ACID_METABOLISM	57	-0.247756	-0.86397	0.721295	0.9638	0.924738	0.929437	1715	tags=21%, list=16%, signal=18%	GCLM/HACL1/CROT/SULT1B1/LIPE/LONP2/SLC22A18/IDI1/CAT/PAOX/ABCD2/PXMP2
CD4_CM	D28	BTM	Activated (LPS) dendritic cell surface signature (S11)	21	0.285843	0.809292	0.744467	0.972838	0.983003	0.938153	523	tags=10%, list=5%, signal=9%	RNF144B/SLC43A2
CD4_CM	D28	BTM	mitotic cell division (M6)	12	-0.317698	-0.774627	0.75982	0.972838	0.983003	0.938153	2424	tags=58%, list=23%, signal=45%	CENPI/NUF2/MAD2L1/PLK1/SGOL2/KIF18A/CENPH
CD4_CM	D28	Hallmark	HALLMARK_G2M_CHECKPOINT	120	0.219547	0.875942	0.771844	0.972838	0.941456	0.938153	852	tags=11%, list=8%, signal=10%	SMAD3/MARCKS/MYC/ATF5/HUS1/NOLC1/SLC38A1/KATNA1/GSPT1/TRAIP/SFPQ/MNAT1/PML
CD4_CM	D28	BTM	T cell signaling and costimulation (M44)	10	-0.331527	-0.769738	0.771954	0.972838	0.983003	0.938153	4481	tags=80%, list=43%, signal=46%	IL7R/MAPK14/ARHGDIB/TCF7/CD37/LCK/IFI30/IL23A
CD4_CM	D28	BTM	chaperonin mediated protein folding (I) (M204.0)	12	-0.312716	-0.762478	0.776627	0.972838	0.983003	0.938153	226	tags=42%, list=2%, signal=41%	SUCLG1/HSPD1/NOP56/CCT3/CCT2
CD4_CM	D28	BTM	MAPK, RAS signaling (M100)	10	-0.326437	-0.75792	0.788187	0.972838	0.983003	0.938153	179	tags=20%, list=2%, signal=20%	MAP2K2/RAC2
CD4_CM	D28	BTM	respiratory electron transport chain (mitochondrion) (M238)	15	-0.295515	-0.761214	0.788754	0.972838	0.983003	0.938153	3186	tags=40%, list=30%, signal=28%	NDUFA3/NDUFA6/ATP5J2/ATP5I/NDUFS8/NDUFB2
CD4_CM	D28	BTM	transcription regulation in cell development (M49)	19	0.27784	0.768753	0.800656	0.972838	0.983003	0.938153	1518	tags=26%, list=14%, signal=23%	ARHGEF12/BASP1/RXRA/LST1/FES
CD4_CM	D28	BTM	TLR and inflammatory signaling (M16)	19	0.2772	0.766982	0.803938	0.972838	0.983003	0.938153	1518	tags=21%, list=14%, signal=18%	FGR/IRAK3/NPL/FES
CD4_CM	D28	Hallmark	HALLMARK_MTORC1_SIGNALING	152	0.211135	0.870368	0.804079	0.972838	0.941456	0.938153	1217	tags=12%, list=12%, signal=11%	PNO1/SLC6A6/MTHFD2/EDEM1/ADIPOR2/DHCR7/EBP/UBE2D3/MTHFD2L/CCNG1/SLC1A4/M6PR/SYTL2/PITPNB/TPI1/PSMA4/XBP1/G6PD/TFRC
CD4_CM	D28	Hallmark	HALLMARK_GLYCOLYSIS	120	0.215615	0.860255	0.806425	0.972838	0.941456	0.938153	2401	tags=28%, list=23%, signal=22%	ISG20/ANKZF1/SLC35A3/CD44/ARPP19/ALDH9A1/PGM2/GALE/IRS2/TPI1/PPP2CB/G6PD/GLCE/QSOX1/NOL3/MDH1/KDELR3/CYB5A/BPNT1/ECD/ENO2/GMPPB/PDK3/DEPDC1/ENO1/BIK/CXCR4/DLD/MXI1/TGFBI/MIF/HSPA5/PYGB/KIF2A
CD4_CM	D28	BTM	T cell activation (I) (M7.1)	42	-0.244501	-0.803297	0.80837	0.972838	0.983003	0.938153	2093	tags=19%, list=20%, signal=15%	CD247/IL21R/CD3D/SLA2/CD3G/SIT1/CD7/BCL11B
CD4_CM	D28	Hallmark	HALLMARK_APICAL_SURFACE	24	-0.263439	-0.765883	0.809653	0.972838	0.941456	0.938153	1100	tags=38%, list=10%, signal=34%	MAL/BRCA1/FLOT2/B4GALT1/HSPB1/DCBLD2/RTN4RL1/CROCC/SULF2
CD4_CM	D28	BTM	cell cycle and transcription (M4.0)	183	0.206795	0.873622	0.822231	0.975103	0.983003	0.940337	2259	tags=25%, list=22%, signal=20%	SYK/MARCKS/FCN1/CSF2RA/LILRA1/FGR/HPSE/LILRA2/PTAFR/PLAUR/ASGR1/CPVL/CD14/IRAK3/KNTC1/SIRPA/CD302/FCER1G/RXRA/LST1/E2F7/UBE2T/NPL/TYMP/SCPEP1/DAPK1/FES/MYOF/CEBPD/RBM47/FCGRT/TTK/DEPDC1/NCAPG2/RRM1/ZWILCH/UBE2S/MAFB/FANCD2/CENPK/CFD/LMO2/TGFBI/RACGAP1/PRIM1/PCNA
CD4_CM	D28	BTM	mismatch repair (I) (M22.0)	14	0.284313	0.727855	0.82412	0.975103	0.983003	0.940337	2259	tags=43%, list=22%, signal=34%	NCAPG2/SMC1A/CENPK/RACGAP1/PRIM1/PCNA
CD4_CM	D28	BTM	myeloid, dendritic cell activation via NFkB (I) (M43.0)	10	0.29403	0.687134	0.85314	0.988897	0.983003	0.953639	2337	tags=40%, list=22%, signal=31%	CCL5/ICAM1/MAP3K8/SAMSN1
CD4_CM	D28	BTM	transcription elongation, RNA polymerase II (M234)	12	-0.286093	-0.697565	0.857925	0.988897	0.983003	0.953639	429	tags=17%, list=4%, signal=16%	NDUFA3/MEA1
CD4_CM	D28	BTM	B cell surface signature (S2)	39	0.234721	0.766245	0.858119	0.988897	0.983003	0.953639	2082	tags=28%, list=20%, signal=23%	CR2/FCRL3/NLGN4Y/CD79B/GP5/SLC44A5/FAM26F/P2RX5/HLA-DRA/CELSR1/IL5RA
CD4_CM	D28	BTM	regulation of antigen presentation and immune response (M5.0)	59	0.2206	0.783945	0.861298	0.988897	0.983003	0.953639	627	tags=10%, list=6%, signal=10%	SYK/INPP5D/FGR/NCKAP1L/MEF2C/IRAK3
CD4_CM	D28	BTM	transmembrane transport (II) (M191)	11	-0.2856	-0.683286	0.870867	0.989054	0.983237	0.953791	2792	tags=45%, list=27%, signal=33%	SPNS3/ATP8A1/AXIN2/KCNQ1/SIRT1
CD4_CM	D28	BTM	Naive B cell surface signature (S8)	16	-0.261709	-0.685451	0.887214	0.989054	0.991036	0.953791	2136	tags=31%, list=20%, signal=25%	BTLA/SLC24A1/HVCN1/CCR6/HLA-DOA
CD4_CM	D28	Hallmark	HALLMARK_PEROXISOME	64	0.212241	0.768238	0.891115	0.989054	0.969912	0.953791	1196	tags=14%, list=11%, signal=13%	CDK7/SLC23A2/ABCD3/PEX6/CTPS1/CADM1/ALDH9A1/ABCB9/IDE
CD4_CM	D28	Hallmark	HALLMARK_MYOGENESIS	88	-0.210929	-0.793397	0.892341	0.989054	0.969912	0.953791	1952	tags=20%, list=19%, signal=17%	MYH11/MYOM1/SORBS1/EIF4A2/MYOM2/FOXO4/PDE4DIP/CACNA1H/CLU/ATP6AP1/MAPK12/TPM2/LSP1/KCNH2/OCEL1/PC/CHRNB1/SIRT2
CD4_CM	D28	BTM	proteasome (M226)	10	0.274377	0.641205	0.905298	0.989054	0.992861	0.953791	1899	tags=20%, list=18%, signal=16%	PSMA4/PSMA6
CD4_CM	D28	BTM	enriched in B cells (III) (M47.2)	15	0.248363	0.648917	0.919057	0.989054	0.992861	0.953791	2009	tags=33%, list=19%, signal=27%	FCRL3/MEF2C/PAWR/CD69/CELSR1
CD4_CM	D28	Hallmark	HALLMARK_E2F_TARGETS	128	0.199363	0.802461	0.925082	0.989054	0.969912	0.953791	845	tags=9%, list=8%, signal=8%	PNN/LYAR/MTHFD2/MYC/HUS1/XRCC6/NOLC1/SMC3/GSPT1/CTPS1/EIF2S1
CD4_CM	D28	BTM	cell division (stimulated CD4+ T cells) (M46)	14	-0.247431	-0.627126	0.928097	0.989054	0.992861	0.953791	3218	tags=36%, list=31%, signal=25%	KIAA0101/KIF20A/CDK1/TST/GGH
CD4_CM	D28	BTM	Monocyte surface signature (S4)	47	0.212227	0.719076	0.928247	0.989054	0.992861	0.953791	490	tags=6%, list=5%, signal=6%	SIRPB1/PTAFR/ASGR1
CD4_CM	D28	BTM	endoplasmic reticulum (M37.2)	13	0.238218	0.597667	0.943284	0.989054	0.992861	0.953791	7998	tags=100%, list=76%, signal=24%	MGST1/WFS1/CD4/ELOVL4/UNC93B1/DHCR24/LPCAT2/SGK1/TBXAS1/TLR8/MARCH1/ACSL1/SCD
CD4_CM	D28	Hallmark	HALLMARK_REACTIVE_OXYGEN_SPECIES_PATHWAY	38	-0.21014	-0.676312	0.950331	0.989054	0.969912	0.953791	1780	tags=26%, list=17%, signal=22%	TXNRD1/NDUFA6/MSRA/GSR/GLRX/GCLM/PRDX1/LSP1/CAT/ATOX1
CD4_CM	D28	BTM	MHC-TLR7-TLR8 cluster (M146)	14	0.229749	0.588169	0.951679	0.989054	0.992861	0.953791	2625	tags=36%, list=25%, signal=27%	HLA-B/HLA-F/HLA-DRA/CD74/HLA-E
CD4_CM	D28	Hallmark	HALLMARK_MYC_TARGETS_V2	44	0.204885	0.684108	0.95408	0.989054	0.969912	0.953791	2414	tags=23%, list=23%, signal=18%	MYC/NOLC1/SRM/SLC29A2/RCL1/PUS1/TCOF1/HSPE1/MAP3K6/NPM1
CD4_CM	D28	BTM	cell cycle, ATP binding (M144)	11	-0.229702	-0.549552	0.964022	0.989054	0.992861	0.953791	3182	tags=36%, list=30%, signal=25%	HDAC2/VPS4B/UBA3/PSMC6
CD4_CM	D28	BTM	mitotic cell cycle in stimulated CD4 T cells (M4.5)	23	0.210889	0.607912	0.964567	0.989054	0.992861	0.953791	2384	tags=26%, list=23%, signal=20%	IFNG/UBE2T/MIR155HG/ENO2/CENPK/CDCA7
CD4_CM	D28	Hallmark	HALLMARK_FATTY_ACID_METABOLISM	109	0.188431	0.742379	0.969278	0.989054	0.969912	0.953791	1680	tags=15%, list=16%, signal=12%	ACO2/HCCS/ADIPOR2/UROD/UROS/GCDH/MGLL/ETFDH/UGDH/ALDH9A1/ECHS1/MDH1/ELOVL5/PSME1/ENO2/PTS
CD4_CM	D28	Hallmark	HALLMARK_SPERMATOGENESIS	59	-0.19393	-0.679215	0.969912	0.989054	0.969912	0.953791	2861	tags=29%, list=27%, signal=21%	VDAC3/MLF1/CDK1/NF2/PEBP1/ZC2HC1C/IL12RB2/ALOX15/PHKG2/NEFH/SIRT1/LDHC/SPATA6/RPL39L/IP6K1/IFT88/GFI1
CD4_CM	D28	BTM	viral sensing & immunity; IRF2 targets network (II) (M111.1)	10	0.218735	0.511173	0.979137	0.989791	0.992861	0.954501	2766	tags=40%, list=26%, signal=29%	CASP1/PSMB10/TAP1/PSMB8
CD4_CM	D28	BTM	DNA repair (M76)	15	-0.200477	-0.516408	0.983405	0.989791	0.992861	0.954501	8395	tags=53%, list=80%, signal=11%	MRE11A/H2AFX/RPA1/RFC5/RAD50/BRCA1/FANCI/FANCG
CD4_CM	D28	BTM	enriched in monocytes (IV) (M118.0)	29	-0.16729	-0.507034	0.995524	0.995524	0.995524	0.96003	1991	tags=45%, list=19%, signal=36%	SLC24A4/PGD/LY96/MYO1F/BCL6/C1orf162/ACSL1/TNFSF13B/MPP1/TNFRSF1B/EMILIN2/PADI4/TLR1
CD4_EM	D1	Hallmark	HALLMARK_INTERFERON_GAMMA_RESPONSE	131	0.699417	2.80266	0.000193986	0.00794755	0.00485726	0.00669267	1282	tags=47%, list=16%, signal=40%	UBE2L6/TAP1/PSMB10/SAMD9L/SP110/PSME2/STAT2/PSMB9/IRF1/EIF4E3/TRIM14/STAT1/RNF213/PARP14/PSMB8/GBP4/TRAFD1/DDX60/IRF9/PSME1/SAMHD1/APOL6/DDX58/B2M/NLRC5/MVP/ISG20/SOCS1/IL2RB/SLAMF7/CD74/IFI35/UPP1/CCL5/HELZ2/CD86/ITGB7/XAF1/GZMA/LGALS3BP/ADAR/IL15RA/ISG15/HLA-B/PLSCR1/MT2A/OAS2/TRIM26/CASP3/IFI44L/PIM1/SOCS3/RBCK1/IRF4/FGL2/ST8SIA4/NCOA3/IFITM2/VAMP8/OAS3/TAPBP/NFKBIA
CD4_EM	D1	Hallmark	HALLMARK_INTERFERON_ALPHA_RESPONSE	62	0.790174	2.78886	0.000198255	0.00794755	0.00485726	0.00669267	877	tags=52%, list=11%, signal=46%	UBE2L6/TAP1/GBP2/SAMD9L/SP110/PSME2/STAT2/PARP9/PSMB9/IRF1/TRIM14/PARP14/PSMB8/GBP4/TRAFD1/DDX60/IRF9/PSME1/B2M/ISG20/IFITM1/CD74/IFI35/HELZ2/NUB1/LGALS3BP/ADAR/ISG15/PLSCR1/TRIM26/IFI44L/TMEM140
CD4_EM	D1	BTM	enriched in NK cells (I) (M7.2)	39	0.638659	2.05865	0.000198689	0.00794755	0.0141069	0.00669267	1986	tags=67%, list=25%, signal=50%	CTSW/ZAP70/IL2RB/SLAMF7/PRF1/NKG7/TBX21/FGFBP2/CCL5/HOPX/GZMH/GZMA/S1PR5/GNLY/KLRD1/GPR56/CST7/TGFBR3/GZMB/ARL4C/ITK/IL18RAP/KLRF1/MYBL1/CD247/FASLG
CD4_EM	D1	Hallmark	HALLMARK_ALLOGRAFT_REJECTION	119	0.4163	1.64165	0.00176194	0.0528583	0.0287784	0.0445122	978	tags=24%, list=12%, signal=22%	TAP1/PSMB10/GBP2/STAT1/ZAP70/EIF4G3/B2M/CDKN2A/CTSS/SOCS1/IL2RB/HLA-DOA/IL1B/PRF1/CD74/HLA-E/FGR/CCL5/AKT1/CRTAM/CD86/GZMA/CCL4/KLRD1/CD2/ITGAL/UBE2D1/FCGR2B/IRF4
CD4_EM	D1	BTM	enriched in NK cells (receptor activation) (M61.2)	10	0.787495	1.81465	0.0027933	0.0670391	0.0971189	0.056454	112	tags=40%, list=1%, signal=39%	CARD11/KIR2DL3/ZAP70/CD244
CD4_EM	D1	BTM	regulation of signal transduction (M3)	19	-0.642799	-1.76961	0.00566229	0.101823	0.0971189	0.0857458	1178	tags=37%, list=15%, signal=32%	TLR2/TRAT1/ADAP2/LRP1/HPSE/FOXO1/SULF2
CD4_EM	D1	Hallmark	HALLMARK_PANCREAS_BETA_CELLS	12	-0.715902	-1.74558	0.00709076	0.101823	0.0785358	0.0857458	445	tags=42%, list=6%, signal=39%	SEC11A/STXBP1/FOXO1/SRP9/DPP4
CD4_EM	D1	BTM	viral sensing & immunity; IRF2 targets network (I) (M111.0)	11	0.728966	1.72532	0.00749951	0.101823	0.0971189	0.0857458	381	tags=36%, list=5%, signal=35%	TAP1/PSMB8/CTSS/IFI35
CD4_EM	D1	BTM	mismatch repair (I) (M22.0)	15	-0.667987	-1.73281	0.00790434	0.101823	0.0971189	0.0857458	949	tags=40%, list=12%, signal=35%	BUB1/CHEK1/SSBP1/RFC5/RPA3/SMC1A
CD4_EM	D1	BTM	T cell activation (II) (M7.3)	25	0.573219	1.67015	0.00935882	0.101823	0.0971189	0.0857458	767	tags=32%, list=10%, signal=29%	ZAP70/SP140/SLAMF7/NKG7/CCL5/CRTAM/GZMA/TIGIT
CD4_EM	D1	BTM	enriched in monocytes (IV) (M118.0)	27	0.563596	1.67097	0.0095751	0.101823	0.0971189	0.0857458	1380	tags=30%, list=17%, signal=25%	TMEM176B/SAMHD1/CTSS/EMR1/CXCR2/CD68/TNFRSF1B/TNFSF13B
CD4_EM	D1	Hallmark	HALLMARK_COMPLEMENT	96	0.391131	1.49592	0.0107046	0.101823	0.0785358	0.0857458	1421	tags=38%, list=18%, signal=31%	PSMB9/IRF1/RASGRP1/FCER1G/CTSS/RCE1/USP14/HSPA5/ITGAM/VCPIP1/CCL5/LIPA/GZMA/FYN/GPD2/PLSCR1/CDK5R1/DYRK2/CASP3/PLEK/SH2B3/PIM1/GNG2/PDP1/PFN1/GNGT2/USP15/PLAUR/PRDM4/DOCK9/GZMB/CPM/PPP4C/IRF7/CALM3/PIK3CG
CD4_EM	D1	BTM	innate antiviral response (M150)	10	0.731603	1.68586	0.0111732	0.101823	0.099162	0.0857458	1705	tags=70%, list=21%, signal=55%	TAP1/PLSCR1/SP100/OAS3/IRF7/OASL/RSAD2
CD4_EM	D1	Hallmark	HALLMARK_IL6_JAK_STAT3_SIGNALING	43	0.480753	1.58326	0.0122192	0.101823	0.0785358	0.0857458	1072	tags=26%, list=13%, signal=22%	STAT2/IRF1/STAT1/IRF9/SOCS1/MAP3K8/IL1B/IL15RA/PIM1/SOCS3/TNFRSF1B
CD4_EM	D1	Hallmark	HALLMARK_FATTY_ACID_METABOLISM	78	0.405984	1.49663	0.0136772	0.101823	0.0785358	0.0857458	1534	tags=28%, list=19%, signal=23%	UBE2L6/NCAPH2/PDHA1/PTS/PSME1/IDH1/HSD17B4/MDH2/HSP90AA1/SUCLA2/SDHA/HPGD/GPD2/HSPH1/AUH/ACSS1/D2HGDH/PRDX6/CBR1/BPHL/ACADM/SDHD
CD4_EM	D1	Hallmark	HALLMARK_E2F_TARGETS	96	-0.378188	-1.45648	0.0139803	0.101823	0.0785358	0.0857458	1225	tags=26%, list=15%, signal=22%	PSIP1/ASF1A/EXOSC8/XRCC6/BARD1/MXD3/HNRNPD/CBX5/TIMELESS/PSMC3IP/ORC2/ASF1B/POLD1/NAP1L1/MMS22L/CHEK1/WDR90/HMGA1/CDKN1B/UBE2S/HELLS/ANP32E/TIPIN/RPA3/SMC1A
CD4_EM	D1	Hallmark	HALLMARK_OXIDATIVE_PHOSPHORYLATION	110	0.370101	1.44342	0.014425	0.101823	0.0785358	0.0857458	1534	tags=30%, list=19%, signal=25%	NDUFA1/PDHA1/IDH1/TIMM50/SLC25A3/BCKDHA/MTRF1/MDH2/CYC1/SUCLA2/SDHA/IDH2/ATP6AP1/NDUFB1/COX5B/BAX/UQCRC2/UQCRQ/ATP1B1/COX17/OPA1/NDUFA4/PDP1/COX6A1/NDUFS4/ATP6V1C1/ATP6V1D/AIFM1/GOT2/NDUFS7/ACAT1/ACADM/SDHD
CD4_EM	D1	Hallmark	HALLMARK_MYOGENESIS	62	-0.419713	-1.50036	0.0185559	0.11919	0.0909238	0.10037	592	tags=23%, list=7%, signal=21%	FHL1/SH2B1/AEBP1/SPEG/MYOM2/MAPRE3/HDAC5/MEF2C/LAMA2/APP/VIPR1/SH3BGR/MEF2A/TPM2
CD4_EM	D1	BTM	NK cell surface signature (S1)	29	0.520705	1.56957	0.0188717	0.11919	0.148877	0.10037	2278	tags=62%, list=28%, signal=45%	KIR2DL3/RARRES3/CD97/IL2RB/SLAMF7/GPR114/S1PR5/TGFBR3/CX3CR1/HAVCR2/IL18RAP/KLRF1/ELOVL6/FASLG/SYNGR3/SLCO4C1/TNFSF14/ADRB2
CD4_EM	D1	Hallmark	HALLMARK_XENOBIOTIC_METABOLISM	84	0.379762	1.42012	0.025556	0.153336	0.11384	0.129125	1440	tags=32%, list=18%, signal=27%	PSMB10/NPC1/PTS/TMEM176B/SLC35B1/PTGDS/CES1/IDH1/BLVRB/UPP1/LPIN2/ATP2A2/NFS1/MT2A/DHRS7/ID2/SERTAD1/HES6/ENTPD5/NQO1/SAR1B/PMM1/CBR1/SHMT2/IGFBP4/BPHL/ETS2
CD4_EM	D1	BTM	enriched in myeloid cells and monocytes (M81)	14	0.618104	1.56458	0.0324611	0.185492	0.230474	0.156204	1025	tags=29%, list=13%, signal=25%	MARCKS/FCER1G/PRAM1/SNCA
CD4_EM	D1	Hallmark	HALLMARK_TNFA_SIGNALING_VIA_NFKB	114	0.347049	1.36037	0.0346109	0.188787	0.140615	0.158978	1152	tags=21%, list=14%, signal=18%	TAP1/CFLAR/IRF1/MARCKS/RELB/DDX58/MAP3K8/IL1B/CCL5/IER3/IL15RA/TNFSF9/STAT5A/CCL4/ID2/PLEK/PTPRE/SOCS3/LITAF/ZFP36/RHOB/RCAN1/GFPT2/PLAUR
CD4_EM	D1	Hallmark	HALLMARK_PROTEIN_SECRETION	55	0.412569	1.42524	0.0373061	0.191383	0.140615	0.161164	938	tags=24%, list=12%, signal=21%	COG2/ARFGEF2/AP3S1/VAMP4/NAPG/MAPK1/CD63/GOLGA4/COPE/ATP1A1/ARFIP1/SCAMP1/M6PR
CD4_EM	D1	BTM	translation initiation factor 3 complex (M245)	10	-0.670509	-1.5587	0.0382766	0.191383	0.247058	0.161164	2189	tags=70%, list=27%, signal=51%	EIF3H/PHB2/EIF3E/UXT/EIF3G/EIF3F/EIF3K
CD4_EM	D1	Hallmark	HALLMARK_PI3K_AKT_MTOR_SIGNALING	57	0.389553	1.35387	0.0578626	0.276578	0.189688	0.232907	1783	tags=33%, list=22%, signal=26%	STAT2/RAC1/ITPR2/ACTR2/IRAK4/ECSIT/AKT1/MAPK1/VAV3/PFN1/MAPK9/ACACA/TIAM1/PLCB1/PPP1CA/PRKAG1/IL2RG/NCK1/UBE2N
CD4_EM	D1	Hallmark	HALLMARK_UV_RESPONSE_UP	77	0.358238	1.3168	0.0640548	0.276578	0.189688	0.232907	133	tags=8%, list=2%, signal=8%	TAP1/TGFBRAP1/IRF1/RASGRP1/GRINA/GGH
CD4_EM	D1	Hallmark	HALLMARK_COAGULATION	38	-0.429654	-1.39386	0.0649769	0.276578	0.189688	0.232907	657	tags=26%, list=8%, signal=24%	CTSK/LRP1/PDGFB/CRIP2/CPQ/TIMP1/LGMN/PEF1/DPP4/ADAM9
CD4_EM	D1	Hallmark	HALLMARK_IL2_STAT5_SIGNALING	108	0.332621	1.29289	0.06581	0.276578	0.189688	0.232907	1208	tags=24%, list=15%, signal=21%	GBP4/SOCS1/IL2RB/MAP3K8/SERPINB6/XBP1/SWAP70/CD86/SYT11/HOPX/ANXA4/DCPS/PLSCR1/FURIN/CASP3/BATF/PIM1/IRF4/RHOB/FGL2/TNFRSF1B/IKZF2/MAPKAPK2/NCOA3/CST7/TIAM1
CD4_EM	D1	BTM	KLF12 targets network (M32.3)	10	0.635079	1.46344	0.0668396	0.276578	0.380561	0.232907	2242	tags=70%, list=28%, signal=51%	NR1H2/DGKZ/CORO1A/CLPTM1/NRBP1/GNAI2/PPP2R1A
CD4_EM	D1	BTM	enriched in cell cycle (M167)	12	0.594139	1.44224	0.0696802	0.278721	0.380561	0.234712	2387	tags=58%, list=30%, signal=41%	AKT1/MAD1L1/STRADB/RBM38/FLNA/PPP2R1A/TSC2
CD4_EM	D1	BTM	platelet activation (I) (M32.0)	17	0.527316	1.40012	0.0840769	0.325459	0.42639	0.274071	1900	tags=59%, list=24%, signal=45%	NR1H2/AKT1/PFN1/NUCB1/CORO1A/PPP1CA/ACTN4/NRBP1/FLNA/GNAI2
CD4_EM	D1	Hallmark	HALLMARK_GLYCOLYSIS	93	0.330324	1.2565	0.0953678	0.357629	0.256489	0.301162	1397	tags=26%, list=17%, signal=22%	RPE/COG2/CHPF2/IDH1/ISG20/GYS1/SAP30/HSPA5/MDH2/TKTL1/TXN/IER3/ENO1/GALE/NASP/LHPP/RBCK1/ANKZF1/PPIA/SPAG4/FKBP4/TPI1/GOT2/MXI1
CD4_EM	D1	Hallmark	HALLMARK_APOPTOSIS	96	0.326586	1.24906	0.099455	0.361655	0.256489	0.304551	1014	tags=18%, list=13%, signal=16%	TAP1/CFLAR/IRF1/ISG20/DAP/IL1B/PRF1/IER3/SC5D/PPP3R1/PSEN2/BAX/EBP/CASP3/CD2/ETF1/RHOB
CD4_EM	D1	BTM	extracellular matrix (II) (M2.1)	12	-0.565859	-1.37973	0.106159	0.363792	0.45581	0.306351	289	tags=33%, list=4%, signal=32%	AEBP1/CD40LG/RETN/TGFBI
CD4_EM	D1	BTM	DNA repair (M76)	11	-0.582707	-1.38854	0.106383	0.363792	0.45581	0.306351	668	tags=27%, list=8%, signal=25%	POLD1/RFC5/RPA3
CD4_EM	D1	BTM	enriched in NK cells (III) (M157)	11	0.58266	1.37904	0.109138	0.363792	0.45581	0.306351	1828	tags=73%, list=23%, signal=56%	RASGRP1/PPP1R16B/C1orf21/CCL4/TIGIT/CX3CR1/PTPN4/MATK
CD4_EM	D1	BTM	regulation of antigen presentation and immune response (M5.0)	51	0.368104	1.25299	0.121135	0.39287	0.47781	0.330838	1556	tags=31%, list=19%, signal=25%	CARD11/MNDA/ZAP70/FCER1G/HLA-DOA/FGR/CD86/FYN/LILRB1/IRAK3/PTPRC/NFKBIA/CLEC7A/HLA-DMA/NCKAP1L/LCP2
CD4_EM	D1	BTM	regulation of localization (GO) (M63)	10	0.581239	1.33937	0.13328	0.420885	0.498047	0.354429	2387	tags=70%, list=30%, signal=49%	NR1H2/AKT1/ARAP1/PKN1/FLNA/ARHGDIA/TSC2
CD4_EM	D1	Hallmark	HALLMARK_APICAL_JUNCTION	68	0.339689	1.22174	0.137559	0.423258	0.329536	0.356428	1733	tags=35%, list=22%, signal=28%	RHOF/NF1/EVL/TSC1/CDK8/MVD/MAPK13/SKAP2/CD86/RASA1/DHX16/CAP1/PFN1/ITGB1/PTPRC/MSN/ACTB/MYL12B/IKBKG/ACTN4/MYH9/CD99/CERCAM/BMP1
CD4_EM	D1	Hallmark	HALLMARK_ESTROGEN_RESPONSE_LATE	70	0.336813	1.21678	0.14123	0.423689	0.329536	0.356791	1466	tags=30%, list=18%, signal=25%	ISG20/BLVRB/MAPT/PRSS23/XBP1/METTL3/MAPK13/IDH2/GALE/CACNA2D2/ID2/SIAH2/BATF/XRCC3/ZFP36/JAK1/OPN3/TIAM1/FKBP4/IGFBP4/DUSP2
CD4_EM	D1	BTM	T cell differentiation (Th2) (M19)	13	-0.525097	-1.30331	0.149725	0.438219	0.506777	0.369027	1112	tags=54%, list=14%, signal=46%	MAL/GPR171/CD28/TRAT1/ITM2A/LAT/DPP4
CD4_EM	D1	BTM	enriched in monocytes (II) (M11.0)	79	0.321902	1.18878	0.15835	0.447729	0.506777	0.377035	1284	tags=24%, list=16%, signal=20%	TYMP/MNDA/FCER1G/AOAH/BLVRB/PLXDC2/ITGAM/FGR/CD86/PRAM1/LILRB1/LILRA6/S100A11/SIRPB1/IRAK3/FGL2/PLAUR/SLC7A7/CLEC7A
CD4_EM	D1	BTM	intracellular transport (M147)	12	-0.530597	-1.29375	0.161669	0.447729	0.506777	0.377035	1882	tags=50%, list=23%, signal=38%	PIK3C2A/CEP120/RAD21/EXOC1/G3BP2/SRP9
CD4_EM	D1	BTM	TLR and inflammatory signaling (M16)	15	0.498105	1.28268	0.164167	0.447729	0.506777	0.377035	1013	tags=33%, list=13%, signal=29%	FGR/CXCR2/LILRB1/LILRA6/IRAK3
CD4_EM	D1	BTM	cell cycle (I) (M4.1)	45	-0.357543	-1.19922	0.179705	0.477204	0.509111	0.401856	970	tags=22%, list=12%, signal=20%	CASC5/BUB1/NUSAP1/CCNF/TIMELESS/CHEK1/UBE2S/HELLS/TIPIN/RFC5
CD4_EM	D1	BTM	chemokines and inflammatory molecules in myeloid cells (M86.0)	10	0.550827	1.26929	0.184358	0.477204	0.509111	0.401856	1606	tags=50%, list=20%, signal=40%	IL1B/SLAMF7/CCL4/NFKBIA/GCH1
CD4_EM	D1	BTM	platelet activation (II) (M32.1)	16	0.478232	1.25173	0.186905	0.477204	0.509111	0.401856	1947	tags=44%, list=24%, signal=33%	AKT1/PFN1/ACTN4/PKN1/FLNA/GNAI2/AP2M1
CD4_EM	D1	BTM	golgi membrane (II) (M237)	11	0.531995	1.25913	0.193606	0.484014	0.509111	0.407591	2581	tags=73%, list=32%, signal=49%	SLC35B3/ARFIP1/GOLT1B/GOPC/PNPLA8/SLC35A5/COPB2/C1GALT1C1
CD4_EM	D1	Hallmark	HALLMARK_MTORC1_SIGNALING	122	0.285844	1.13216	0.198709	0.486635	0.44258	0.409798	1812	tags=30%, list=23%, signal=24%	IDH1/DHFR/ACTR2/HSPA5/XBP1/MLLT11/SYTL2/SKAP2/ENO1/SC5D/HSPA4/PSMD14/STIP1/ATP2A2/EBP/SERPINH1/TXNRD1/M6PR/ETF1/PPIA/FGL2/ACACA/CORO1A/ATP6V1D/TPI1/GTF2H1/SCD/SHMT2/HSPE1/GPI/PSMC2/SLC9A3R1/FDXR/ACSL3/ELOVL6/SQLE/PSPH
CD4_EM	D1	BTM	blood coagulation (M11.1)	10	0.530178	1.22171	0.226856	0.544453	0.573877	0.458487	1422	tags=50%, list=18%, signal=41%	FCER1G/ITGAM/PLAUR/SLC7A7/DOK2
CD4_EM	D1	BTM	enriched in antigen presentation (III) (M95.1)	12	-0.491504	-1.19843	0.2344	0.55153	0.573877	0.464446	135	tags=25%, list=2%, signal=25%	AIF1/EVI2B/LAPTM5
CD4_EM	D1	BTM	T cell activation (I) (M7.1)	39	0.356436	1.14893	0.242599	0.559843	0.574151	0.471447	905	tags=26%, list=11%, signal=23%	RASGRP1/ZAP70/IL21R/SLAMF7/IKZF1/CCL5/MS4A1/CRTAM/TIGIT/CD2
CD4_EM	D1	BTM	enriched in NK cells (II) (M61.0)	12	0.488982	1.18698	0.259968	0.588488	0.587569	0.495569	1226	tags=50%, list=15%, signal=42%	KIR2DL3/IL2RB/NKG7/S1PR5/GPR56/TGFBR3
CD4_EM	D1	BTM	T & B cell development, activation (M62.0)	13	-0.472458	-1.17266	0.26482	0.588488	0.587569	0.495569	1112	tags=38%, list=14%, signal=33%	ELOVL4/MAL/TRAT1/VSIG10/CD7
CD4_EM	D1	BTM	mitochondrial cluster (M235)	10	0.503121	1.15936	0.284717	0.6212	0.612572	0.523116	1525	tags=40%, list=19%, signal=32%	C11orf73/ALDH18A1/DNAJA3/ACADM
CD4_EM	D1	BTM	enriched in antigen presentation (I) (M71)	11	0.483604	1.1446	0.300967	0.644929	0.62849	0.543098	2622	tags=64%, list=33%, signal=43%	CD74/PLAUR/HMOX1/HLA-DPA1/HLA-DRA/ASPH/HLA-DPB1
CD4_EM	D1	BTM	mitotic cell cycle in stimulated CD4 T cells (M4.5)	14	0.440902	1.11603	0.316349	0.665997	0.641736	0.56084	1381	tags=29%, list=17%, signal=24%	NDC80/GPR56/MIR155HG/MCM6
CD4_EM	D1	BTM	enriched in antigen presentation (II) (M95.0)	17	0.415568	1.10341	0.325798	0.669815	0.642546	0.564055	1468	tags=41%, list=18%, signal=34%	ITGAM/CD53/PLEK/ITGAL/PTPRC/FGL2/HLA-DMA
CD4_EM	D1	Hallmark	HALLMARK_INFLAMMATORY_RESPONSE	94	0.279079	1.06376	0.329512	0.669815	0.691063	0.564055	1606	tags=29%, list=20%, signal=23%	IRF1/RASGRP1/IFITM1/IL2RB/IL1B/PROK2/CCL5/IL15RA/TNFSF9/ATP2A2/RGS1/CD70/PTPRE/PTGIR/SEMA4D/TNFRSF1B/PLAUR/ITGA5/TAPBP/NFKBIA/NMUR1/IRF7/RIPK2/LCP2/P2RX7/LY6E/GCH1
CD4_EM	D1	BTM	enriched in T cells (I) (M7.0)	48	0.319895	1.07333	0.334908	0.669815	0.64266	0.564055	905	tags=21%, list=11%, signal=19%	RASGRP1/ZAP70/PRF1/NKG7/CCL5/GZMH/GZMA/TIGIT/GNLY/CD2
CD4_EM	D1	Hallmark	HALLMARK_ANDROGEN_RESPONSE	50	0.311927	1.05533	0.359748	0.69845	0.691063	0.588169	1866	tags=38%, list=23%, signal=29%	B2M/DBI/ELK4/RAB4A/MAP7/AKT1/HPGD/PGM3/SRF/UBE2I/UAP1/SCD/MYL12A/SAT1/XRCC5/ACSL3/PDLIM5/CCND3/TMEM50A
CD4_EM	D1	Hallmark	HALLMARK_TGF_BETA_SIGNALING	32	0.344447	1.06438	0.36225	0.69845	0.691063	0.588169	799	tags=19%, list=10%, signal=17%	NOG/PPM1A/FKBP1A/FURIN/ID2/TGFBR1
CD4_EM	D1	Hallmark	HALLMARK_BILE_ACID_METABOLISM	47	0.313642	1.04771	0.366686	0.69845	0.691063	0.588169	621	tags=13%, list=8%, signal=12%	PEX6/NPC1/IDH1/HSD17B4/IDH2/ABCD3
CD4_EM	D1	BTM	immune activation - generic cluster (M37.0)	109	-0.262154	-1.03216	0.376154	0.703057	0.679764	0.592048	1128	tags=18%, list=14%, signal=16%	BARD1/TRAT1/G0S2/CAMK4/VSIG10/RUNX2/ADAP2/CDA/LRP1/CLEC12A/MEF2C/FOXO1/LAT/C3AR1/CD7/RETN/CCR9/VANGL1/BCL11B/SULF2
CD4_EM	D1	BTM	respiratory electron transport chain (mitochondrion) (M219)	13	0.426722	1.06003	0.389358	0.703057	0.679764	0.592048	994	tags=38%, list=12%, signal=34%	CYC1/COX5B/UQCRC2/UQCRQ/COX6A1
CD4_EM	D1	BTM	MHC-TLR7-TLR8 cluster (M146)	13	0.42636	1.05913	0.389751	0.703057	0.679764	0.592048	2622	tags=62%, list=33%, signal=42%	CD74/HLA-E/HLA-B/HLA-F/HLA-DPA1/HLA-DRA/HLA-A/HLA-DPB1
CD4_EM	D1	BTM	enriched in B cells (III) (M47.2)	11	0.448865	1.06237	0.39254	0.703057	0.679764	0.592048	963	tags=27%, list=12%, signal=24%	HLA-DOA/FCRL3/FCGR2B
CD4_EM	D1	BTM	small GTPase mediated signal transduction (M215)	10	-0.444822	-1.03406	0.422044	0.744784	0.71285	0.627186	1460	tags=30%, list=18%, signal=25%	RHOH/GMIP/TAGAP
CD4_EM	D1	BTM	enriched in neutrophils (I) (M37.1)	12	-0.420307	-1.02483	0.431726	0.750828	0.71285	0.632276	1106	tags=25%, list=14%, signal=22%	G0S2/CDA/RNF24
CD4_EM	D1	Hallmark	HALLMARK_HEME_METABOLISM	90	0.265206	1.00374	0.442882	0.759227	0.803749	0.639349	1680	tags=27%, list=21%, signal=21%	SLC10A3/HBB/CTNS/BLVRB/EIF2AK1/TMEM9B/TFDP2/KHNYN/LPIN2/FECH/MKRN1/UCP2/KLF3/SNCA/FN3K/FBXO7/USP15/NEK7/ARHGEF12/MXI1/CDC27/RBM38/AGPAT4/RBM5
CD4_EM	D1	BTM	lymphocyte generic cluster (M60)	10	-0.427574	-0.993962	0.467335	0.775967	0.746698	0.653446	764	tags=50%, list=10%, signal=45%	DTX3/CD28/SH2D2A/ADARB1/MEF2C
CD4_EM	D1	Hallmark	HALLMARK_HEDGEHOG_SIGNALING	13	0.399901	0.9934	0.469272	0.775967	0.818829	0.653446	1524	tags=38%, list=19%, signal=31%	NF1/RASA1/CDK5R1/ETS2/MYH9
CD4_EM	D1	BTM	mitotic cell division (M6)	10	0.428721	0.987917	0.475858	0.775967	0.746698	0.653446	804	tags=20%, list=10%, signal=18%	NDC80/CENPF
CD4_EM	D1	BTM	cell adhesion (GO) (M117)	21	-0.343746	-0.972545	0.484721	0.775967	0.746698	0.653446	296	tags=14%, list=4%, signal=14%	NINJ1/CD40LG/ADAM9
CD4_EM	D1	Hallmark	HALLMARK_PEROXISOME	55	0.284897	0.984194	0.484979	0.775967	0.818829	0.653446	1316	tags=22%, list=16%, signal=18%	PEX6/CDK7/MVP/IDH1/HSD17B4/IDH2/ABCD3/ATXN1/CTPS1/SLC25A17/TSPO/CTBP1
CD4_EM	D1	BTM	Resting dendritic cell surface signature (S10)	32	0.314415	0.971581	0.501287	0.77663	0.746698	0.654004	854	tags=22%, list=11%, signal=20%	SLAMF8/PLXDC2/CD86/GPR137B/PSEN2/ATP1B1/DENND1B
CD4_EM	D1	Hallmark	HALLMARK_EPITHELIAL_MESENCHYMAL_TRANSITION	55	-0.279974	-0.974361	0.501324	0.77663	0.818829	0.654004	695	tags=13%, list=9%, signal=12%	LOXL1/LRP1/LAMA2/TIMP1/PFN2/TGFBI/TPM2
CD4_EM	D1	BTM	cell cycle, ATP binding (M144)	10	-0.415528	-0.965959	0.50481	0.77663	0.746698	0.654004	7	tags=50%, list=0%, signal=50%	MCTS1/RAD21/CUL5/CCNC/TLK1
CD4_EM	D1	Hallmark	HALLMARK_KRAS_SIGNALING_UP	77	-0.259977	-0.96426	0.527057	0.796402	0.833091	0.670655	361	tags=12%, list=4%, signal=11%	GYPC/AVL9/C3AR1/GADD45G/EPB41L3/AMMECR1/RETN/ACE/LAPTM5
CD4_EM	D1	BTM	T cell activation and signaling (M5.1)	18	0.349454	0.939577	0.538401	0.796402	0.767514	0.670655	2217	tags=44%, list=28%, signal=32%	ZAP70/CD2/PTPRC/IL2RG/ITK/CD247/IL12RB1/HLA-DRA
CD4_EM	D1	BTM	plasma cells & B cells, immunoglobulins (M156.0)	10	0.409298	0.94316	0.540503	0.796402	0.767514	0.670655	1491	tags=20%, list=19%, signal=16%	IGJ/IGLL5
CD4_EM	D1	Hallmark	HALLMARK_CHOLESTEROL_HOMEOSTASIS	39	0.293739	0.946834	0.544208	0.796402	0.833319	0.670655	1369	tags=23%, list=17%, signal=19%	FBXO6/MVD/SC5D/EBP/PLSCR1/S100A11/PCYT2/PLAUR/SCD
CD4_EM	D1	BTM	cell division - E2F transcription network (M4.8)	10	-0.392567	-0.912583	0.570341	0.824589	0.791753	0.694391	800	tags=20%, list=10%, signal=18%	TIMELESS/RFC5
CD4_EM	D1	BTM	DC surface signature (S5)	27	-0.306904	-0.916452	0.579876	0.828394	0.791753	0.697595	185	tags=26%, list=2%, signal=25%	TFRC/HLA-DQB1/SPINT2/TGFA/TNFRSF11A/ADAM9/ACE
CD4_EM	D1	Hallmark	HALLMARK_SPERMATOGENESIS	42	-0.277647	-0.919408	0.590626	0.833824	0.870969	0.702168	1417	tags=24%, list=18%, signal=20%	MLF1/PGS1/RAD17/PEBP1/CAMK4/BUB1/SPATA6/IP6K1/HSPA2/ACE
CD4_EM	D1	Hallmark	HALLMARK_REACTIVE_OXYGEN_SPECIES_PATHWAY	32	0.293141	0.905842	0.607843	0.845489	0.870969	0.711991	1301	tags=25%, list=16%, signal=21%	LAMTOR5/TXN/CDKN2D/TXNRD1/NQO1/OXSR1/SBNO2/PRDX6
CD4_EM	D1	Hallmark	HALLMARK_G2M_CHECKPOINT	89	-0.243563	-0.92588	0.630025	0.845489	0.870969	0.711991	1752	tags=25%, list=22%, signal=20%	ODC1/RAD21/ARID4A/CUL5/DR1/KIF5B/DKC1/SRSF10/BARD1/G3BP1/BUB1/NUSAP1/HNRNPD/HMGN2/CCNF/CHEK1/HMGA1/CDKN1B/UBE2S/MAPK14/CHMP1A/SMC1A
CD4_EM	D1	BTM	cell cycle and transcription (M4.0)	120	-0.230319	-0.921197	0.645791	0.845489	0.825409	0.711991	970	tags=17%, list=12%, signal=15%	CASC5/BUB1/WDHD1/NUSAP1/AIF1/CCNF/TIMELESS/ASF1B/CHAC2/HPSE/CHEK1/UBE2S/HELLS/CFP/C1orf112/EPB41L3/EMR2/TIPIN/TGFBI/RFC5
CD4_EM	D1	Hallmark	HALLMARK_P53_PATHWAY	118	0.23334	0.918561	0.653545	0.845489	0.870969	0.711991	881	tags=14%, list=11%, signal=12%	TAP1/PRKAB1/TRAFD1/CDKN2A/SOCS1/CSRNP2/UPP1/IER3/ZNF365/TRAF4/ADA/TNFSF9/BAX/CDK5R1/ZBTB16/PTPRE
CD4_EM	D1	BTM	cell cycle (III) (M103)	20	-0.308208	-0.859664	0.658926	0.845489	0.825409	0.711991	949	tags=30%, list=12%, signal=27%	RAD21/CCNB1/BUB1/CHEK1/CDKN1B/SMC1A
CD4_EM	D1	BTM	enriched in B cells (II) (M47.1)	14	0.335225	0.848537	0.666732	0.845489	0.825409	0.711991	963	tags=21%, list=12%, signal=19%	SP140/MS4A1/FCGR2B
CD4_EM	D1	BTM	Monocyte surface signature (S4)	37	0.273247	0.871697	0.666733	0.845489	0.825409	0.711991	1194	tags=24%, list=15%, signal=21%	EMR1/GLIPR1/ITGAM/LILRB1/PTPRE/PTGIR/SIRPB1/TNFRSF1B/SLC7A7
CD4_EM	D1	Hallmark	HALLMARK_DNA_REPAIR	86	-0.238488	-0.903085	0.671961	0.845489	0.870969	0.711991	779	tags=12%, list=10%, signal=11%	CDA/POLD1/POLD4/POLR2A/NME4/TAF9/MPG/GPX4/RFC5/RPA3
CD4_EM	D1	Hallmark	HALLMARK_NOTCH_SIGNALING	12	-0.344292	-0.839484	0.675446	0.845489	0.870969	0.711991	1152	tags=33%, list=14%, signal=29%	DTX1/MAML2/ARRB1/DTX2
CD4_EM	D1	BTM	T cell activation (III) (M7.4)	10	0.360512	0.830742	0.689346	0.845489	0.825409	0.711991	79	tags=10%, list=1%, signal=10%	RASGRP1
CD4_EM	D1	Hallmark	HALLMARK_UV_RESPONSE_DN	59	-0.248294	-0.878665	0.694377	0.845489	0.872422	0.711991	671	tags=12%, list=8%, signal=11%	KIT/INPP4B/CDKN1B/MAPK14/DBP/SYNJ2/SFMBT1
CD4_EM	D1	BTM	enriched in B cells (I) (M47.0)	15	-0.321679	-0.834456	0.695987	0.845489	0.825409	0.711991	1857	tags=47%, list=23%, signal=36%	FAM129C/CXCR5/CD72/BLK/PLEKHG1/RALGPS2/AFF3
CD4_EM	D1	BTM	B cell surface signature (S2)	28	0.285151	0.850054	0.697326	0.845489	0.825409	0.711991	963	tags=18%, list=12%, signal=16%	HLA-DOA/MS4A1/FCRL3/SEMA4B/FCGR2B
CD4_EM	D1	BTM	receptors, cell migration (M109)	12	-0.337292	-0.822415	0.697528	0.845489	0.825409	0.711991	718	tags=25%, list=9%, signal=23%	IL6R/S1PR1/C3AR1
CD4_EM	D1	Hallmark	HALLMARK_APICAL_SURFACE	22	-0.288717	-0.823953	0.722088	0.866506	0.878889	0.729689	370	tags=41%, list=5%, signal=39%	B4GALT1/MAL/ADIPOR2/DCBLD2/AFAP1L2/LYPD3/HSPB1/APP/SULF2
CD4_EM	D1	Hallmark	HALLMARK_MITOTIC_SPINDLE	99	0.228333	0.877172	0.735397	0.873739	0.878889	0.73578	280	tags=8%, list=3%, signal=8%	SSH2/ARHGEF3/RHOF/MARCKS/NF1/NDC80/RASA2/TSC1
CD4_EM	D1	BTM	CORO1A-DEF6 network (I) (M32.2)	12	-0.309294	-0.754148	0.787682	0.923068	0.916811	0.77732	1785	tags=33%, list=22%, signal=26%	ATP5D/SH2B1/AES/H1FX
CD4_EM	D1	BTM	Naive B cell surface signature (S8)	12	0.306499	0.744009	0.801224	0.923068	0.917531	0.77732	605	tags=17%, list=8%, signal=15%	HLA-DOA/FCRL3
CD4_EM	D1	Hallmark	HALLMARK_MYC_TARGETS_V2	36	-0.250121	-0.800376	0.80129	0.923068	0.920385	0.77732	1856	tags=31%, list=23%, signal=24%	TCOF1/NOP16/FARSA/SUPV3L1/GRWD1/PRMT3/TMEM97/MPHOSPH10/NPM1/PPAN/RABEPK
CD4_EM	D1	Hallmark	HALLMARK_WNT_BETA_CATENIN_SIGNALING	14	-0.293834	-0.745939	0.807684	0.923068	0.920385	0.77732	1038	tags=21%, list=13%, signal=19%	TCF7/CSNK1E/HDAC5
CD4_EM	D1	BTM	Activated (LPS) dendritic cell surface signature (S11)	20	-0.270137	-0.753475	0.819669	0.927927	0.923754	0.781412	951	tags=20%, list=12%, signal=18%	F11R/TGFA/RNF144B/NINJ1
CD4_EM	D1	Hallmark	HALLMARK_ESTROGEN_RESPONSE_EARLY	72	-0.222866	-0.815684	0.841354	0.93543	0.936962	0.787731	675	tags=12%, list=8%, signal=12%	SLC26A2/DEPTOR/MED13L/FDFT1/MUC1/PPIF/SLC22A5/AQP3/BCL11B
CD4_EM	D1	BTM	transcription elongation, RNA polymerase II (M234)	12	0.291783	0.708288	0.841887	0.93543	0.930509	0.787731	2048	tags=33%, list=25%, signal=25%	UQCRQ/NDUFB10/POLR2I/POLR2E
CD4_EM	D1	BTM	leukocyte differentiation (M160)	11	-0.294472	-0.701699	0.851874	0.937843	0.930509	0.789763	1979	tags=55%, list=25%, signal=41%	MED1/ID1/BTG2/NFKB2/RARA/JUNB
CD4_EM	D1	BTM	E2F1 targets (Q3) (M10.0)	12	-0.278725	-0.679612	0.87966	0.95356	0.932173	0.802998	1654	tags=42%, list=21%, signal=33%	DCK/ARID4A/ATAD2/NR3C2/HMGA1
CD4_EM	D1	BTM	transcription regulation in cell development (M49)	15	-0.263346	-0.683138	0.882043	0.95356	0.932173	0.802998	1678	tags=27%, list=21%, signal=21%	CCNB1/HMGB2/CASC5/SOD2
CD4_EM	D1	BTM	mitotic cell cycle - DNA replication (M4.4)	10	-0.282381	-0.656438	0.892786	0.956556	0.932173	0.805521	258	tags=40%, list=3%, signal=39%	CDC7/PLK4/POLA2/C1orf112
CD4_EM	D1	Hallmark	HALLMARK_MYC_TARGETS_V1	124	-0.201121	-0.808116	0.911294	0.965801	0.976834	0.813306	1401	tags=19%, list=17%, signal=16%	RPL18/NCBP1/RPL22/RPS3/XRCC6/RUVBL2/RPL34/G3BP1/RPS10/PTGES3/RSL1D1/CNBP/HNRNPD/TARDBP/LSM2/ORC2/PABPC1/NAP1L1/NPM1/SSBP1/PRPF31/POLE3/RPS5/CSTF2
CD4_EM	D1	Hallmark	HALLMARK_HYPOXIA	87	-0.202215	-0.767042	0.921888	0.965801	0.976834	0.813306	1846	tags=29%, list=23%, signal=22%	FAM162A/WSB1/ETS1/GRHPR/CXCR4/MAP3K1/GLRX/BTG1/RRAGD/NR3C1/ILVBL/SDC4/TPD52/SLC37A4/VHL/GBE1/CASP6/TPBG/AMPD3/PDGFB/BNIP3L/CDKN1B/GCNT2/TGFBI/LXN
CD4_EM	D1	BTM	signaling in T cells (I) (M35.0)	10	0.264104	0.608584	0.935355	0.965801	0.95517	0.813306	2150	tags=40%, list=27%, signal=29%	PRF1/GZMB/FASLG/ATF3
CD4_EM	D1	Hallmark	HALLMARK_ADIPOGENESIS	102	0.197889	0.762493	0.939144	0.965801	0.976834	0.813306	994	tags=14%, list=12%, signal=12%	DRAM2/IDH1/BCKDHA/MDH2/CYC1/RAB34/GHITM/GPD2/UQCRQ/STAT5A/PPP1R15B/DHRS7/UCP2/COX6A1
CD4_EM	D1	BTM	T cell differentiation via ITK and PKC (M18)	10	-0.248424	-0.577499	0.950701	0.965801	0.95517	0.813306	3118	tags=60%, list=39%, signal=37%	ABLIM1/SIRPG/BCL2/SPOCK2/ETS1/ITM2A
CD4_EM	D1	BTM	T cell surface signature (S0)	20	-0.223084	-0.622233	0.95517	0.965801	0.95517	0.813306	3019	tags=65%, list=38%, signal=41%	CLEC2D/ANKH/FLT3LG/GIMAP2/SIRPG/SIT1/TMEM106C/MAL/CXCR6/GPR171/CD28/NPDC1/ITM2A
CD4_EM	D1	Hallmark	HALLMARK_KRAS_SIGNALING_DN	45	-0.202464	-0.679078	0.957752	0.965801	0.976834	0.813306	617	tags=16%, list=8%, signal=14%	LYPD3/BARD1/MEFV/PLAG1/PDK2/CD40LG/IDUA
CD4_EM	D1	Hallmark	HALLMARK_UNFOLDED_PROTEIN_RESPONSE	57	-0.188031	-0.660057	0.976834	0.976834	0.976834	0.822597	2158	tags=30%, list=27%, signal=22%	SEC11A/TTC37/SHC1/EXOSC10/EIF4EBP1/ATF4/IMP3/SERP1/KIF5B/DKC1/ERN1/EEF2/DNAJC3/EXOSC2/KHSRP/NPM1/SDAD1
CD4_EM	D28	Hallmark	HALLMARK_OXIDATIVE_PHOSPHORYLATION	110	0.485618	1.9179	0.000194628	0.0118133	0.00953678	0.0104662	1128	tags=30%, list=14%, signal=26%	NDUFA4/LDHA/COX7A2/OPA1/BAX/NDUFA1/ATP6V1C1/GPI/ATP6V1E1/COX6A1/SLC25A5/NDUFB7/AIFM1/TCIRG1/NDUFA7/NDUFS1/COX6C/UQCRH/PDHA1/ISCA1/UQCRC1/UQCRC2/SDHA/MDH2/ACAA2/UQCRQ/SLC25A3/PHB2/COX17/ETFDH/GOT2/IDH2/IDH1
CD4_EM	D28	BTM	platelet activation (II) (M32.1)	16	0.76534	2.01051	0.000196889	0.0118133	0.0139791	0.0104662	830	tags=50%, list=10%, signal=45%	TLN1/AP2M1/MLF2/PFN1/DNM2/TGFB1/FLNA/ACTN4
CD4_EM	D28	BTM	platelet activation (I) (M32.0)	17	0.711989	1.90175	0.000786627	0.0291206	0.0279253	0.0257998	830	tags=47%, list=10%, signal=42%	TLN1/PPP1CA/NRBP1/PFN1/NR1H2/TGFB1/FLNA/ACTN4
CD4_EM	D28	Hallmark	HALLMARK_PI3K_AKT_MTOR_SIGNALING	57	0.510979	1.8016	0.000970685	0.0291206	0.0237818	0.0257998	1698	tags=39%, list=21%, signal=31%	ARHGDIA/AP2M1/ACTR3/PPP1CA/CFL1/PRKAG1/RIPK1/PFN1/PIK3R3/CDKN1A/YWHAB/MAP2K3/NFKBIB/MAPKAP1/ACTR2/ITPR2/IL2RG/VAV3/ACACA/TRIB3/CALR/TIAM1
CD4_EM	D28	Hallmark	HALLMARK_GLYCOLYSIS	93	0.41863	1.60677	0.00176194	0.0422866	0.0287784	0.0374645	1584	tags=32%, list=20%, signal=26%	PPIA/LHPP/LDHA/ENO1/IER3/HSPA5/GALK2/AK3/ANKZF1/GALK1/TALDO1/IL13RA1/ALG1/MDH2/SRD5A3/EXT2/B3GAT1/CAPN5/TKTL1/SLC37A4/TPI1/GOT2/IDH1/CLN6/PFKP/GNPDA1/COG2/TPST1/SAP30/TXN
CD4_EM	D28	Hallmark	HALLMARK_MYC_TARGETS_V1	124	0.362493	1.45658	0.00916179	0.144287	0.112232	0.127834	1426	tags=28%, list=18%, signal=24%	PPIA/CCT3/HSPE1/LDHA/PRPS2/NHP2/HSP90AB1/EIF4A1/EIF3B/PHB/YWHAQ/PTGES3/CCT4/DHX15/EIF1AX/RUVBL2/SLC25A3/CCT2/MCM6/PHB2/PSMD7/FBL/CANX/GOT2/LSM2/NME1/CTPS1/GSPT1/PPM1G/SNRPD3/XRCC6/PSMB3/RANBP1/SF3B3/DDX18
CD4_EM	D28	BTM	enriched in NK cells (I) (M7.2)	39	0.504887	1.64923	0.00948693	0.144287	0.17074	0.127834	1417	tags=46%, list=18%, signal=38%	CTSW/HOPX/PRF1/GZMB/GNLY/S1PR5/NKG7/FGFBP2/TBX21/GZMH/KLRF1/GPR56/SLAMF7/SH2D2A/GZMA/CCL5/TGFBR3/MYBL1
CD4_EM	D28	BTM	respiratory electron transport chain (mitochondrion) (M219)	13	0.685511	1.70258	0.00961916	0.144287	0.17074	0.127834	1382	tags=62%, list=17%, signal=51%	COX6A1/COX6C/UQCRH/UQCRC1/UQCRC2/UQCRQ/ATP5L/COX7B
CD4_EM	D28	Hallmark	HALLMARK_MTORC1_SIGNALING	122	0.356427	1.42748	0.0127003	0.169337	0.124463	0.150027	1031	tags=23%, list=13%, signal=20%	PPIA/HSPE1/LDHA/XBP1/ENO1/GPI/ACTR3/ASNS/POLR3G/HSPA5/PITPNB/PIK3R3/RPN1/TMEM97/PDAP1/GAPDH/TM7SF2/PFKL/CDKN1A/MAP2K3/NFKBIB/SCD/ACTR2/ADIPOR2/SC5D/SLC37A4/TPI1/CANX
CD4_EM	D28	BTM	regulation of localization (GO) (M63)	10	0.716065	1.66522	0.0145326	0.174391	0.206363	0.154504	1063	tags=50%, list=13%, signal=43%	ARHGDIA/NR1H2/TGFB1/FLNA/NAPA
CD4_EM	D28	BTM	NK cell surface signature (S1)	29	0.5076	1.54769	0.0248521	0.248616	0.277367	0.220265	1304	tags=34%, list=16%, signal=29%	HAVCR2/KIR2DL3/S1PR5/KLRF1/SLAMF7/CX3CR1/KIT/GPR114/TGFBR3/CD97
CD4_EM	D28	BTM	intracellular transport (M147)	12	0.654119	1.58581	0.0273461	0.248616	0.277367	0.220265	43	tags=17%, list=1%, signal=17%	PIK3C2A/ZFYVE16
CD4_EM	D28	Hallmark	HALLMARK_UNFOLDED_PROTEIN_RESPONSE	57	0.417214	1.471	0.0275675	0.248616	0.203037	0.220265	1626	tags=33%, list=20%, signal=27%	HYOU1/LSM1/XBP1/NHP2/EIF4A1/ASNS/HSPA5/EXOSC10/YWHAZ/YIF1A/TTC37/PDIA6/DCP1A/SLC30A5/PAIP1/RPS14/SDAD1/POP4/CALR
CD4_EM	D28	Hallmark	HALLMARK_PROTEIN_SECRETION	55	0.41595	1.45541	0.0290053	0.248616	0.203037	0.220265	1686	tags=36%, list=21%, signal=29%	AP2M1/RAB22A/RAB9A/CD63/COPE/TMED10/VAMP3/AP2B1/MON2/ARFIP1/CLTA/SCRN1/NAPG/NAPA/TMX1/ATP6V1H/COG2/ADAM10/STX12/ATP1A1
CD4_EM	D28	BTM	enriched in cell cycle (M167)	12	0.645763	1.56556	0.0328546	0.262837	0.291585	0.232864	1258	tags=58%, list=16%, signal=49%	MAD1L1/DNM2/TGFB1/FLNA/RBM38/GSPT1/STRADB
CD4_EM	D28	Hallmark	HALLMARK_TGF_BETA_SIGNALING	32	0.471383	1.47218	0.0383481	0.286955	0.234882	0.254232	1618	tags=41%, list=20%, signal=33%	PPP1CA/SMAD1/ID2/TGFB1/NCOR2/SPTBN1/PPM1A/RHOA/TGFBR1/HDAC1/SMURF1/CDK9/PMEPA1
CD4_EM	D28	BTM	blood coagulation (M11.1)	10	0.659274	1.53316	0.040652	0.286955	0.320699	0.254232	1606	tags=50%, list=20%, signal=40%	SLC7A7/ITGAM/CFD/PLAUR/DOK2
CD4_EM	D28	BTM	small GTPase mediated signal transduction (M215)	10	-0.656268	-1.53821	0.0462228	0.304509	0.328182	0.269784	87	tags=40%, list=1%, signal=40%	ARHGAP9/FGD3/RHOH/TAGAP
CD4_EM	D28	Hallmark	HALLMARK_APOPTOSIS	96	0.342093	1.32126	0.0482139	0.304509	0.262498	0.269784	2186	tags=38%, list=27%, signal=28%	BAX/SAT1/IER3/ADD1/LMNA/TSPO/PRF1/IL1B/CDKN1A/CASP9/PEA15/HMGB2/BID/TAP1/SC5D/PAK1/BCL10/TGFBR3/PLCB2/IRF1/CASP7/F2R/JUN/DNAJA1/ERBB2/FDXR/CREBBP/DNAJC3/ISG20/ANXA1/GCH1/RELA/DDIT3/RHOB/EBP/CASP3
CD4_EM	D28	Hallmark	HALLMARK_CHOLESTEROL_HOMEOSTASIS	39	0.429613	1.40334	0.0544046	0.326428	0.265337	0.289204	2277	tags=51%, list=28%, signal=37%	MVD/PLSCR1/PCYT2/TMEM97/TM7SF2/CHKA/SREBF2/SCD/ATXN2/SC5D/ACTG1/SQLE/PLAUR/TRIB3/CPEB2/ECH1/FABP5/EBP/FDPS/HMGCR
CD4_EM	D28	Hallmark	HALLMARK_HYPOXIA	87	0.344782	1.31138	0.0595654	0.327851	0.265337	0.290464	1566	tags=31%, list=19%, signal=25%	KIF5A/LDHA/ENO1/GPI/MYH9/IER3/VHL/HSPA5/ANKZF1/GAPDH/GALK1/ZFP36/PRDX5/PFKL/CDKN1A/S100A4/NEDD4L/TKTL1/SLC37A4/TPI1/SDC4/PFKP/HK1/FOSL2/SAP30/ANXA2/PLAUR
CD4_EM	D28	BTM	T cell differentiation (Th2) (M19)	13	-0.586	-1.47019	0.0601059	0.327851	0.387957	0.290464	2250	tags=77%, list=28%, signal=55%	GPR171/UBASH3A/MAL/CD3G/SIT1/DPP4/TRAT1/CD28/LAT/GATA3
CD4_EM	D28	BTM	cell cycle (III) (M103)	20	0.512445	1.42662	0.0698318	0.36434	0.413172	0.322793	895	tags=25%, list=11%, signal=22%	CDC7/CDC23/DBF4/CDKN1A/MCM6
CD4_EM	D28	Hallmark	HALLMARK_ADIPOGENESIS	102	0.326973	1.27267	0.0731276	0.365638	0.298604	0.323942	951	tags=18%, list=12%, signal=16%	RAB34/COX6A1/NDUFB7/AIFM1/RTN3/TOB1/TALDO1/UQCRC1/ITSN1/PFKL/MDH2/ACAA2/UQCRQ/DHRS7/SORBS1/UCP2/BAZ2A/ADIPOR2
CD4_EM	D28	BTM	T cell activation (I) (M7.1)	39	-0.410575	-1.34315	0.080215	0.380688	0.418303	0.337276	1685	tags=46%, list=21%, signal=37%	CAMK4/TIGIT/SIT1/CRTAM/LEF1/SIRPG/DPP4/BCL11B/IL7R/CD7/CD28/PRKCQ/TCF7/CCR7/MS4A1/SLAMF1/GATA3/RHOH
CD4_EM	D28	BTM	mitotic cell cycle - DNA replication (M4.4)	10	0.617074	1.43502	0.0824823	0.380688	0.418303	0.337276	895	tags=40%, list=11%, signal=36%	C1orf112/CDC7/PLK4/MCM6
CD4_EM	D28	BTM	cell cycle (I) (M4.1)	45	0.392451	1.32033	0.0897911	0.399072	0.425011	0.353564	1700	tags=33%, list=21%, signal=26%	NUSAP1/CDC7/GINS2/CHAF1B/PLK4/MCM6/KIF18A/RFC3/NCAPH/UBE2S/NCAPG/RANBP1/CENPK/NCAPG2/PTTG1
CD4_EM	D28	BTM	transcription elongation, RNA polymerase II (M234)	12	0.573756	1.39098	0.100138	0.429162	0.444361	0.380222	2332	tags=58%, list=29%, signal=41%	TCEB2/UQCRQ/NDUFB10/POLR2E/POLR2J/MIF/POLR2I
CD4_EM	D28	Hallmark	HALLMARK_TNFA_SIGNALING_VIA_NFKB	114	0.302977	1.20104	0.123201	0.497359	0.446499	0.440642	2170	tags=38%, list=27%, signal=28%	FOSL1/SAT1/GFPT2/IER3/PTPRE/LITAF/ID2/NFKBIA/MAP3K8/KLF9/ZFP36/IL1B/TNFSF9/CDKN1A/DUSP5/MAP2K3/TAP1/CCL5/PLK2/SDC4/F2RL1/IRF1/EIF1/ZC3H12A/CCL4/FOSL2/PLAUR/PMEPA1/NFKBIE/JUN/TNFAIP2/MXD1/TSC22D1/NR4A3/TNFAIP3/PER1/GCH1/RELA/IER2/RHOB/G0S2/RELB/PDLIM5
CD4_EM	D28	BTM	B cell surface signature (S2)	28	-0.425844	-1.29372	0.12434	0.497359	0.519301	0.440642	1442	tags=36%, list=18%, signal=29%	HLA-DMA/HLA-DRA/FCRL1/ITM2C/CCR9/MS4A1/CCR6/FAIM3/CD37/SEMA4B
CD4_EM	D28	BTM	enriched in NK cells (II) (M61.0)	12	0.553109	1.34093	0.132009	0.511001	0.520701	0.452729	1267	tags=50%, list=16%, signal=42%	KIR2DL3/S1PR5/NKG7/KLRF1/GPR56/TGFBR3
CD4_EM	D28	Hallmark	HALLMARK_ESTROGEN_RESPONSE_EARLY	72	0.330404	1.21636	0.139512	0.512393	0.446499	0.453963	661	tags=15%, list=8%, signal=14%	SNX24/XBP1/MUC1/CELSR1/DEPTOR/RASGRP1/AFF1/TOB1/SYNGR1/NCOR2/PRSS23
CD4_EM	D28	Hallmark	HALLMARK_ALLOGRAFT_REJECTION	119	0.296785	1.18471	0.140908	0.512393	0.446499	0.453963	1366	tags=27%, list=17%, signal=23%	HLA-DOA/UBE2D1/PSMB10/EIF4G3/IFNG/CD4/B2M/ST8SIA4/PRF1/CD3E/GZMB/CCND3/IL1B/TGFB1/FGR/FCGR2B/RPS9/PTPRC/FLNA/GPR65/ITGAL/WAS/TAP1/GZMA/NME1/CCL5/RPS19/BCL10/CTSS/ACVR2A/CCL4/IL2RG
CD4_EM	D28	Hallmark	HALLMARK_HEDGEHOG_SIGNALING	13	0.52365	1.30057	0.156655	0.529121	0.446499	0.468783	240	tags=15%, list=3%, signal=15%	MYH9/CELSR1
CD4_EM	D28	BTM	enriched in antigen presentation (III) (M95.1)	12	-0.524575	-1.28786	0.164261	0.529121	0.594674	0.468783	2159	tags=67%, list=27%, signal=49%	LAPTM5/HLA-DRB1/FYB/HLA-DMA/HLA-DRA/EVI2B/HLA-DMB/AIF1
CD4_EM	D28	BTM	receptors, cell migration (M109)	12	-0.522751	-1.28339	0.167514	0.529121	0.594674	0.468783	1510	tags=50%, list=19%, signal=41%	LEF1/CCR2/IL6R/S1PR1/CCR7/GATA3
CD4_EM	D28	Hallmark	HALLMARK_IL6_JAK_STAT3_SIGNALING	43	0.361676	1.20626	0.17376	0.529121	0.446499	0.468783	1399	tags=26%, list=17%, signal=21%	A2M/IL3RA/MAP3K8/IL13RA1/IL1B/TGFB1/IRF1/TNFRSF1B/IL2RG/PTPN2/BAK1
CD4_EM	D28	Hallmark	HALLMARK_ANDROGEN_RESPONSE	50	0.350788	1.20391	0.178106	0.529121	0.446499	0.468783	1863	tags=40%, list=23%, signal=31%	SAT1/RAB4A/HPGD/B2M/CCND3/PIAS1/UBE2I/SCD/DBI/MYL12A/PTK2B/PGM3/XRCC6/ADAMTS1/TMEM50A/PMEPA1/UAP1/TSC22D1/FKBP5/AKT1
CD4_EM	D28	Hallmark	HALLMARK_DNA_REPAIR	86	0.307134	1.16627	0.180217	0.529121	0.446499	0.468783	1961	tags=36%, list=24%, signal=28%	GUK1/SUPT5H/ALYREF/POLR2K/POLR2G/AK3/EDF1/ERCC3/GTF2A2/NME3/COX17/RFC3/GTF2H5/NME1/TAF6/POLR2E/STX3/APRT/BRF2/EIF1B/USP11/AGO4/POLR2J/POM121/POLR2H/ERCC8/REV3L/LIG1/NT5C/GTF2F1/RFC5
CD4_EM	D28	BTM	extracellular matrix (II) (M2.1)	12	-0.514327	-1.26271	0.181744	0.529121	0.597667	0.468783	416	tags=33%, list=5%, signal=32%	COL6A2/CST3/CD40LG/CTSH
CD4_EM	D28	Hallmark	HALLMARK_COAGULATION	38	0.368857	1.19877	0.184949	0.529121	0.446499	0.468783	862	tags=21%, list=11%, signal=19%	A2M/F12/F8/DUSP6/CAPN2/PRSS23/CASP9/CAPN5
CD4_EM	D28	BTM	signaling in T cells (I) (M35.0)	10	0.547646	1.27356	0.185192	0.529121	0.597667	0.468783	1770	tags=50%, list=22%, signal=39%	IFNG/PRF1/GZMB/JUN/TNFRSF4
CD4_EM	D28	Hallmark	HALLMARK_MITOTIC_SPINDLE	99	0.29615	1.14976	0.191357	0.534019	0.446499	0.473122	830	tags=15%, list=10%, signal=14%	ARHGDIA/PREX1/ARL8A/MYH9/NUSAP1/TUBGCP2/ATG4B/ARHGEF7/ITSN1/DLG1/SPTBN1/KPTN/MARK4/FLNA/ACTN4
CD4_EM	D28	BTM	enriched in NK cells (III) (M157)	11	0.52216	1.24242	0.215972	0.580275	0.666695	0.514103	1493	tags=45%, list=19%, signal=37%	MATK/RASGRP1/CX3CR1/CCL4/C1orf21
CD4_EM	D28	Hallmark	HALLMARK_UV_RESPONSE_UP	77	0.305774	1.13715	0.218907	0.580275	0.467239	0.514103	1071	tags=19%, list=13%, signal=17%	ATP6V1C1/ASNS/HSPA2/RASGRP1/NFKBIA/RPN1/PDAP1/SIGMAR1/CCND3/EIF2S3/CHKA/BID/KLHDC3/TAP1/GGH
CD4_EM	D28	Hallmark	HALLMARK_G2M_CHECKPOINT	89	0.295552	1.12789	0.222439	0.580275	0.467239	0.514103	1837	tags=29%, list=23%, signal=23%	CUL4A/NUSAP1/HIRA/E2F4/CDC7/GINS2/DBF4/FOXN3/STAG1/TGFB1/PLK4/MCM6/GSPT1/UBE2S/SQLE/NOTCH2/SLC12A2/SLC7A1/SFPQ/HMGB3/SAP30/HUS1/TRAIP/PTTG1/KIF22/HNRNPU
CD4_EM	D28	Hallmark	HALLMARK_P53_PATHWAY	118	0.27932	1.11266	0.228852	0.584303	0.467239	0.517672	2080	tags=35%, list=26%, signal=26%	BAX/SAT1/IER3/NUDT15/FUCA1/PTPRE/S100A10/TRIAP1/FBXW7/TOB1/ZNF365/CCND3/TGFB1/TNFSF9/CDKN1A/S100A4/APAF1/SLC35D1/RAB40C/TAP1/NOTCH1/PMM1/PLK2/CCP110/BAK1/F2R/TRIB3/VAMP8/POM121/JUN/MXD1/RRP8/TSC22D1/FDXR/ANKRA2/ZMAT3/SERTAD3/CCNK/CTSD/DDIT3/EI24
CD4_EM	D28	BTM	enriched in B cells (II) (M47.1)	14	0.469882	1.19256	0.238985	0.597463	0.706997	0.529331	698	tags=29%, list=9%, signal=26%	KLF8/CELSR1/PLEKHG1/FCGR2B
CD4_EM	D28	Hallmark	HALLMARK_MYC_TARGETS_V2	36	0.354964	1.13939	0.251463	0.615828	0.489505	0.545602	835	tags=19%, list=10%, signal=18%	HSPE1/MRTO4/PHB/TMEM97/PPAN/LAS1L/PLK4
CD4_EM	D28	Hallmark	HALLMARK_MYOGENESIS	62	-0.308295	-1.1105	0.261209	0.626903	0.489505	0.555414	360	tags=11%, list=4%, signal=11%	RB1/MYOM2/VIPR1/SYNGR2/HDAC5/TPM2/GABARAPL2
CD4_EM	D28	Hallmark	HALLMARK_KRAS_SIGNALING_DN	45	-0.329771	-1.11587	0.269727	0.634653	0.489505	0.56228	2279	tags=36%, list=28%, signal=26%	IFI44L/PDK2/SKIL/EFHD1/MSH5/RSAD2/GAMT/CDKAL1/CAMK1D/DTNB/MX1/SGK1/PLAG1/ZBTB16/CD40LG/FGGY
CD4_EM	D28	Hallmark	HALLMARK_PEROXISOME	55	0.315144	1.10269	0.288495	0.654092	0.498563	0.579502	1558	tags=31%, list=19%, signal=25%	SLC25A17/CDK7/TSPO/ERCC3/PRDX5/CTBP1/ACSL4/LONP2/IDH2/IDH1/ESR2/CTPS1/CLN6/BCL10/IDE/PEX6/ISOC1
CD4_EM	D28	BTM	regulation of signal transduction (M3)	19	-0.408219	-1.12933	0.297663	0.654092	0.777825	0.579502	83	tags=21%, list=1%, signal=21%	TLR2/TRAT1/GATA3/SULF2
CD4_EM	D28	Hallmark	HALLMARK_EPITHELIAL_MESENCHYMAL_TRANSITION	55	0.31235	1.09291	0.301538	0.654092	0.498563	0.579502	1731	tags=35%, list=22%, signal=27%	SAT1/PPIB/FUCA1/ID2/ITGB1/COLGALT1/TGFB1/IL32/FLNA/LGALS1/SDC4/NOTCH2/TGFBR3/DAB2/PLAUR/PMEPA1/JUN/PLOD1/PCOLCE
CD4_EM	D28	BTM	mitochondrial cluster (M235)	10	-0.485922	-1.13894	0.305233	0.654092	0.777825	0.579502	719	tags=20%, list=9%, signal=18%	ALDH6A1/ALG8
CD4_EM	D28	Hallmark	HALLMARK_SPERMATOGENESIS	42	0.329188	1.09238	0.305243	0.654092	0.498563	0.579502	2226	tags=36%, list=28%, signal=26%	SPATA6/HSPA2/DBF4/TALDO1/TKTL1/NCAPH/SLC12A2/RPL39L/IDE/TSN/RAD17/VDAC3/GFI1/GSTM3/ARL4A
CD4_EM	D28	BTM	Naive B cell surface signature (S8)	12	-0.452712	-1.11144	0.330758	0.685216	0.777825	0.607078	193	tags=25%, list=2%, signal=24%	HLA-DMA/CCR6/CD37
CD4_EM	D28	BTM	cell cycle and transcription (M4.0)	120	0.2632	1.05187	0.331188	0.685216	0.777825	0.607078	1700	tags=29%, list=21%, signal=23%	C1orf112/NUSAP1/CDC7/SLC7A7/CSF1R/GINS2/PAICS/IL13RA1/LILRB1/FGR/APOBEC3A/RASSF4/PLK4/ARHGAP11A/MCM6/KIF18A/RFC3/TYMP/NCAPH/TMEM106C/GGH/UBE2S/NCAPG/CFD/ZNF367/FPR1/FGL2/CENPK/PLAUR/NCAPG2/IRAK3/TNFAIP2/S100A12/LMO2/PTTG1
CD4_EM	D28	BTM	viral sensing & immunity; IRF2 targets network (I) (M111.0)	11	-0.457025	-1.09919	0.344042	0.686749	0.777825	0.608436	45	tags=18%, list=1%, signal=18%	RIPK2/AIF1
CD4_EM	D28	BTM	innate antiviral response (M150)	10	0.468859	1.09034	0.35546	0.686749	0.777825	0.608436	1433	tags=40%, list=18%, signal=33%	PLSCR1/APOBEC3A/TAP1/OASL
CD4_EM	D28	BTM	plasma cells & B cells, immunoglobulins (M156.0)	10	-0.462728	-1.08457	0.359805	0.686749	0.777825	0.608436	1097	tags=50%, list=14%, signal=43%	FCRL1/ITM2C/BLK/IGLL5/GNG7
CD4_EM	D28	Hallmark	HALLMARK_APICAL_JUNCTION	68	0.286207	1.0418	0.365299	0.686749	0.577407	0.608436	830	tags=18%, list=10%, signal=16%	ARPC2/MVD/MYH9/ACTB/PFN1/ITGB1/PIK3R3/DLG1/MYL12B/CAP1/PTPRC/ACTN4
CD4_EM	D28	BTM	translation initiation factor 3 complex (M245)	10	0.464091	1.07925	0.36901	0.686749	0.777825	0.608436	2324	tags=50%, list=29%, signal=36%	PHB2/FBL/EIF3E/EIF3F/EEF1G
CD4_EM	D28	BTM	KLF12 targets network (M32.3)	10	0.462686	1.07599	0.372152	0.686749	0.777825	0.608436	2700	tags=70%, list=34%, signal=47%	NRBP1/NR1H2/CORO1A/NBEAL2/POR/CLPTM1/UBE2M
CD4_EM	D28	Hallmark	HALLMARK_APICAL_SURFACE	22	-0.366162	-1.05093	0.378999	0.686749	0.580342	0.608436	1958	tags=41%, list=24%, signal=31%	MAL/APP/IL2RB/AFAP1L2/TMEM8B/HSPB1/CROCC/GATA3/SULF2
CD4_EM	D28	BTM	transcription regulation in cell development (M49)	15	0.411279	1.06254	0.380784	0.686749	0.777825	0.608436	1337	tags=27%, list=17%, signal=22%	LILRB1/HMGB2/PAK1/ARHGEF12
CD4_EM	D28	BTM	enriched in neutrophils (I) (M37.1)	12	0.441988	1.07153	0.383435	0.686749	0.777825	0.608436	2751	tags=75%, list=34%, signal=49%	PROK2/FPR1/ST6GALNAC2/MXD1/G0S2/PFKFB4/FCGR3A/RNF24/PTAFR
CD4_EM	D28	BTM	DNA repair (M76)	11	0.44579	1.0607	0.399292	0.704633	0.780662	0.62428	1961	tags=45%, list=24%, signal=34%	FANCG/RFC3/MRE11A/LIG1/RFC5
CD4_EM	D28	BTM	enriched in B cells (III) (M47.2)	11	0.440769	1.04876	0.41129	0.706174	0.780662	0.625645	698	tags=27%, list=9%, signal=25%	HLA-DOA/CELSR1/FCGR2B
CD4_EM	D28	Hallmark	HALLMARK_COMPLEMENT	96	0.263565	1.01796	0.416748	0.706174	0.618808	0.625645	990	tags=20%, list=12%, signal=18%	LIPA/PLSCR1/HSPA5/RASGRP1/CALM1/PSMB9/PFN1/F8/L3MBTL4/ITGAM/GZMB/DUSP6/RCE1/DUSP5/CASP9/CR1/WAS/SH2B3/GZMA
CD4_EM	D28	BTM	cell adhesion (GO) (M117)	21	-0.361061	-1.02684	0.417819	0.706174	0.780662	0.625645	626	tags=38%, list=8%, signal=35%	SELPLG/CD96/NELL2/LEF1/PRKCQ/NINJ1/CD40LG/ADAM9
CD4_EM	D28	BTM	enriched in T cells (I) (M7.0)	48	-0.293302	-1.00246	0.44608	0.743467	0.812095	0.658686	2068	tags=46%, list=26%, signal=34%	UBASH3A/CD247/MAL/CD3G/CD96/TIGIT/NELL2/SIT1/LEF1/PTPRCAP/SIRPG/BCL11B/IL7R/TRAT1/CD7/CD28/PRKCQ/XCL1/LAT/FLT3LG/GIMAP7/GATA3
CD4_EM	D28	Hallmark	HALLMARK_INTERFERON_GAMMA_RESPONSE	131	0.245583	0.995858	0.463994	0.762729	0.668697	0.675752	2226	tags=36%, list=28%, signal=26%	APOL6/PLSCR1/TOR1B/PSMB10/RIPK1/NFKBIA/PSMB9/ITGB7/B2M/ST8SIA4/IFITM2/EIF4E3/HLA-B/CDKN1A/SLAMF7/TAP1/GZMA/CCL5/PFKP/PSME2/IRF1/FPR1/PTPN2/CASP7/FGL2/PSME1/OASL/VAMP5/ISOC1/VAMP8/TNFAIP2/ISG15/BPGM/P2RY14/TNFAIP3/SAMHD1/TRIM14/RNF213/ISG20/PSMB8/GCH1/CMKLR1/SP110/IL7/CASP3/LY6E/ARL4A
CD4_EM	D28	BTM	CORO1A-DEF6 network (I) (M32.2)	12	0.410758	0.995821	0.476687	0.773006	0.846119	0.684856	2700	tags=50%, list=34%, signal=33%	TGFB1/ATP5D/CORO1A/SH2B1/CLPTM1/UBE2M
CD4_EM	D28	BTM	enriched in monocytes (II) (M11.0)	79	-0.258949	-0.976786	0.493388	0.789421	0.854404	0.6994	1877	tags=32%, list=23%, signal=24%	RXRA/FBP1/TYROBP/NCF2/KCTD12/RAB32/MAFB/S100A11/TLR2/CD302/RAB31/CYFIP1/ALOX5/CDA/CFP/FCN1/SGK1/CPPED1/EMR2/KIAA1598/SIGLEC9/CD86/CTSH/AIF1/SULF2
CD4_EM	D28	BTM	golgi membrane (II) (M237)	11	-0.399336	-0.960443	0.511183	0.807132	0.858649	0.71509	1735	tags=45%, list=22%, signal=36%	GOPC/SLC35A3/SLC35A5/RAB21/SLC35B3
CD4_EM	D28	BTM	leukocyte differentiation (M160)	11	-0.392883	-0.944924	0.53233	0.825364	0.858649	0.731244	1640	tags=27%, list=20%, signal=22%	ID1/KLF6/NFKB2
CD4_EM	D28	BTM	T cell surface signature (S0)	20	-0.336112	-0.943603	0.536487	0.825364	0.858649	0.731244	1958	tags=45%, list=24%, signal=34%	GPR171/MAL/CD3G/SIT1/PTPRCAP/SIRPG/CLEC2D/CD28/FLT3LG
CD4_EM	D28	BTM	T & B cell development, activation (M62.0)	13	-0.37148	-0.931988	0.553993	0.841509	0.858649	0.745548	2469	tags=62%, list=31%, signal=43%	VSIG10/ELOVL4/UBASH3A/MAL/CD3G/TRAT1/CD7/CAMK2D
CD4_EM	D28	BTM	cell cycle, ATP binding (M144)	10	-0.392882	-0.920865	0.563429	0.845144	0.858649	0.748768	2193	tags=40%, list=27%, signal=29%	MCTS1/RAD21/UBA3/RBM7
CD4_EM	D28	Hallmark	HALLMARK_HEME_METABOLISM	90	-0.243862	-0.939127	0.584596	0.854271	0.818435	0.756854	982	tags=17%, list=12%, signal=15%	CDR2/ATP6V0A1/PGLS/GYPC/BLVRA/ALDH6A1/SDCBP/ATG4A/OPTN/HBB/TRIM58/FECH/BNIP3L/AQP3/KDM7A
CD4_EM	D28	BTM	T cell activation (III) (M7.4)	10	-0.376175	-0.881706	0.613928	0.854271	0.858649	0.756854	1810	tags=60%, list=23%, signal=47%	CAMK4/CD96/NELL2/LEF1/ATP8B2/PRKCQ
CD4_EM	D28	Hallmark	HALLMARK_IL2_STAT5_SIGNALING	108	-0.236013	-0.933707	0.615148	0.854271	0.836832	0.756854	687	tags=14%, list=9%, signal=13%	TNFSF10/LTB/IL2RA/RRAGD/FLT3LG/ITGAE/CD86/UMPS/P2RX4/SYNGR2/PNP/AMACR/LCLAT1/GALM/RHOH
CD4_EM	D28	BTM	regulation of antigen presentation and immune response (M5.0)	51	0.263865	0.90986	0.615251	0.854271	0.858649	0.756854	781	tags=18%, list=10%, signal=16%	HLA-DOA/NFKBIA/CD4/CD3E/DUSP6/LILRB1/FGR/CARD11/PTPRC
CD4_EM	D28	BTM	enriched in NK cells (receptor activation) (M61.2)	10	0.379779	0.883185	0.621563	0.854271	0.858649	0.756854	655	tags=20%, list=8%, signal=18%	KIR2DL3/CARD11
CD4_EM	D28	BTM	mismatch repair (I) (M22.0)	15	0.342398	0.884585	0.623745	0.854271	0.858649	0.756854	1961	tags=33%, list=24%, signal=25%	MCM6/RFC3/CENPK/NCAPG2/RFC5
CD4_EM	D28	BTM	lymphocyte generic cluster (M60)	10	-0.370901	-0.869344	0.631236	0.854271	0.858649	0.756854	1504	tags=50%, list=19%, signal=41%	DTX3/CLIP4/BANK1/PRKCZ/CD28
CD4_EM	D28	BTM	T cell differentiation via ITK and PKC (M18)	10	-0.368609	-0.86397	0.637752	0.854271	0.858649	0.756854	1272	tags=20%, list=16%, signal=17%	SIRPG/PRKCQ
CD4_EM	D28	BTM	chemokines and inflammatory molecules in myeloid cells (M86.0)	10	0.371522	0.863981	0.646701	0.854271	0.858649	0.756854	2105	tags=70%, list=26%, signal=52%	NFKBIA/IL1B/SLAMF7/CCL4/TNFAIP3/GCH1/G0S2
CD4_EM	D28	Hallmark	HALLMARK_FATTY_ACID_METABOLISM	78	0.244194	0.909496	0.647538	0.854271	0.836832	0.756854	1128	tags=21%, list=14%, signal=18%	LDHA/HSP90AA1/GABARAPL1/S100A10/HSDL2/HPGD/PDHA1/SDHA/MDH2/ACSL4/ACAA2/CBR1/ADIPOR2/ETFDH/LGALS1/IDH1
CD4_EM	D28	BTM	enriched in B cells (I) (M47.0)	15	-0.331232	-0.862396	0.653057	0.854271	0.858649	0.756854	1423	tags=27%, list=18%, signal=22%	BANK1/FCRL1/BLK/MS4A1
CD4_EM	D28	Hallmark	HALLMARK_WNT_BETA_CATENIN_SIGNALING	14	-0.337527	-0.863644	0.654941	0.854271	0.836832	0.756854	1510	tags=29%, list=19%, signal=23%	LEF1/CSNK1E/TCF7/HDAC5
CD4_EM	D28	Hallmark	HALLMARK_BILE_ACID_METABOLISM	47	-0.259667	-0.886857	0.66605	0.859419	0.836832	0.761415	2229	tags=34%, list=28%, signal=25%	ABCA1/ABCA5/ABCD3/RXRA/EPHX2/ACSL5/PECR/ACSL1/PEX1/ABCA3/SLC27A5/RETSAT/OPTN/HSD17B4/HSD17B11/AMACR
CD4_EM	D28	Hallmark	HALLMARK_INFLAMMATORY_RESPONSE	94	-0.232464	-0.899773	0.688925	0.879479	0.843934	0.779188	1467	tags=22%, list=18%, signal=18%	KLF6/TLR2/GNA15/IL15RA/CD40/ATP2B1/EMP3/ITGA5/NMI/IL7R/BEST1/TNFSF10/KCNA3/EIF2AK2/RTP4/P2RX4/GPR183/CCR7/SCN1B/SLAMF1/CD82
CD4_EM	D28	BTM	mitotic cell cycle in stimulated CD4 T cells (M4.5)	14	0.322249	0.817869	0.708891	0.882107	0.904028	0.781516	1461	tags=36%, list=18%, signal=29%	IFNG/GPR56/MCM6/ZNF367/CENPK
CD4_EM	D28	Hallmark	HALLMARK_KRAS_SIGNALING_UP	77	-0.235421	-0.8843	0.709298	0.882107	0.847697	0.781516	1688	tags=27%, list=21%, signal=22%	ACE/MAFB/KIF5C/MAP3K1/CBL/MAP7/AMMECR1/BIRC3/IL7R/AKT2/KCNN4/TOR1AIP2/GYPC/RBM4/WDR33/VWA5A/EVI5/GLRX/SCN1B/ZNF277/CD37
CD4_EM	D28	BTM	enriched in antigen presentation (II) (M95.0)	17	-0.307429	-0.828563	0.713036	0.882107	0.904028	0.781516	2282	tags=53%, list=28%, signal=38%	SELL/IL10RA/HLA-DRB1/FYB/HLA-DMA/SLA/HLA-DRA/EVI2B/AIF1
CD4_EM	D28	BTM	MHC-TLR7-TLR8 cluster (M146)	13	0.315451	0.783475	0.755399	0.924978	0.937136	0.819498	586	tags=15%, list=7%, signal=14%	CD4/HLA-B
CD4_EM	D28	BTM	T cell activation and signaling (M5.1)	18	0.291846	0.789892	0.766175	0.928697	0.937136	0.822793	781	tags=22%, list=10%, signal=20%	CD52/CD4/CD3E/PTPRC
CD4_EM	D28	BTM	Monocyte surface signature (S4)	37	0.253521	0.819714	0.778964	0.929577	0.937136	0.823573	1386	tags=22%, list=17%, signal=18%	PTPRE/CD4/SLC7A7/ITGAM/LILRB1/SIRPB1/TNFRSF1B/FPR1
CD4_EM	D28	Hallmark	HALLMARK_INTERFERON_ALPHA_RESPONSE	62	-0.233484	-0.841022	0.782394	0.929577	0.912793	0.823573	1505	tags=23%, list=19%, signal=18%	HERC6/EPSTI1/CASP8/IRF9/NMI/MX1/TRAFD1/TDRD7/TMEM140/HELZ2/EIF2AK2/RTP4/TRIM21/CMTR1
CD4_EM	D28	BTM	Resting dendritic cell surface signature (S10)	32	-0.25691	-0.804981	0.791946	0.931702	0.937136	0.825455	1701	tags=28%, list=21%, signal=22%	DENND1B/ACE/SERINC5/HLA-DMA/SLC26A11/HLA-DQB1/CD86/TSPAN15/ADAM9
CD4_EM	D28	BTM	TLR and inflammatory signaling (M16)	15	0.288721	0.745912	0.813743	0.94413	0.945157	0.836466	1659	tags=33%, list=21%, signal=27%	LILRB1/FGR/FPR1/IRAK3/CXCR2
CD4_EM	D28	BTM	Activated (LPS) dendritic cell surface signature (S11)	20	-0.267948	-0.752238	0.825349	0.94413	0.945157	0.836466	1356	tags=25%, list=17%, signal=21%	CD40/ANTXR2/TMEM140/NINJ1/F11R
CD4_EM	D28	Hallmark	HALLMARK_REACTIVE_OXYGEN_SPECIES_PATHWAY	32	-0.249144	-0.780649	0.826113	0.94413	0.914719	0.836466	736	tags=12%, list=9%, signal=11%	ABCC1/MSRA/SCAF4/GLRX
CD4_EM	D28	Hallmark	HALLMARK_UV_RESPONSE_DN	59	-0.224139	-0.799319	0.845964	0.957469	0.914719	0.848284	790	tags=12%, list=10%, signal=11%	PRKCA/ABCC1/SFMBT1/NIPBL/INPP4B/TGFBR2/SPOP
CD4_EM	D28	BTM	T cell activation (II) (M7.3)	25	-0.249861	-0.739637	0.853743	0.957469	0.962155	0.848284	2037	tags=40%, list=25%, signal=30%	CD247/CD3G/TIGIT/CRTAM/PTPRCAP/SIRPG/TRAT1/PTPN7/CCR5/SLAMF1
CD4_EM	D28	Hallmark	HALLMARK_NOTCH_SIGNALING	12	-0.279808	-0.686946	0.869079	0.959348	0.914719	0.849948	790	tags=17%, list=10%, signal=15%	PRKCA/MAML2
CD4_EM	D28	Hallmark	HALLMARK_E2F_TARGETS	96	-0.20855	-0.810217	0.878869	0.959348	0.914719	0.849948	1895	tags=27%, list=24%, signal=21%	DCLRE1B/ANP32E/CKS2/POLD1/LMNB1/CCNE1/HMGA1/PSIP1/EXOSC8/ATAD2/RACGAP1/RPA2/NASP/RPA1/SRSF2/UNG/HNRNPD/DONSON/POLD2/DEK/NAP1L1/ORC2/ASF1B/SRSF1/ASF1A/MMS22L
CD4_EM	D28	BTM	E2F1 targets (Q3) (M10.0)	12	0.277573	0.672935	0.879402	0.959348	0.975587	0.849948	1397	tags=33%, list=17%, signal=28%	MCM6/OSBPL7/ZNF367/RANBP1
CD4_EM	D28	Hallmark	HALLMARK_XENOBIOTIC_METABOLISM	84	-0.210214	-0.798198	0.890405	0.960055	0.914719	0.850575	2035	tags=31%, list=25%, signal=23%	PINK1/NDRG2/PTGDS/ABHD6/SLC12A4/FBP1/UGDH/SLC1A5/NFS1/DHRS1/ELOVL5/BPHL/PGD/CDO1/ALAS1/GSS/CDA/ADH5/RETSAT/NINJ1/ACOX3/SLC46A3/SHMT2/DCXR/IGFBP4/GCNT2
CD4_EM	D28	Hallmark	HALLMARK_ESTROGEN_RESPONSE_LATE	70	0.212494	0.779092	0.896051	0.960055	0.914719	0.850575	661	tags=14%, list=8%, signal=13%	XBP1/ID2/COX6C/GINS2/ZFP36/AFF1/TOB1/SLC29A1/NCOR2/PRSS23
CD4_EM	D28	BTM	DC surface signature (S5)	27	-0.224279	-0.675278	0.929592	0.983955	0.989223	0.871749	1927	tags=22%, list=24%, signal=17%	TGFA/DENND1B/ACE/TNFRSF11A/HLA-DQB1/ADAM9
CD4_EM	D28	BTM	immune activation - generic cluster (M37.0)	109	0.196137	0.772766	0.934757	0.983955	0.989223	0.871749	1937	tags=25%, list=24%, signal=19%	HLA-DOA/STX11/PLXDC2/DBF4/CD3E/ITGAM/TSPAN2/CKAP2/PROK2/DUSP6/CHAF1B/HMGB2/SCD/CR1/RUNX2/SIRPB1/CTSS/RANBP1/MLLT4/CXCR2/VANGL1/ZNF467/GAS2L1/LRP12/LAT2/DOCK5/SAMHD1
CD4_EM	D28	BTM	cell division - E2F transcription network (M4.8)	10	0.236831	0.550756	0.960526	0.99269	0.989223	0.879489	2264	tags=30%, list=28%, signal=22%	RANBP1/RFC5/TIMELESS
CD4_EM	D28	BTM	enriched in monocytes (IV) (M118.0)	27	0.210041	0.629768	0.963348	0.99269	0.989223	0.879489	1937	tags=30%, list=24%, signal=23%	CD4/DUSP6/PAK1/CTSS/TNFRSF1B/CXCR2/DOCK5/SAMHD1
CD4_EM	D28	BTM	enriched in myeloid cells and monocytes (M81)	14	-0.221154	-0.565876	0.967873	0.99269	0.989223	0.879489	2413	tags=57%, list=30%, signal=40%	FKBP1B/ACTN1/FCER1G/SNCA/MARCKS/CLU/CCR2/EHD3
CD4_EM	D28	BTM	mitotic cell division (M6)	10	0.22159	0.515311	0.977023	0.993582	0.989223	0.880279	1461	tags=20%, list=18%, signal=16%	KIF18A/CENPK
CD4_EM	D28	BTM	enriched in antigen presentation (I) (M71)	11	-0.199247	-0.47921	0.989223	0.997536	0.989223	0.883782	1952	tags=27%, list=24%, signal=21%	HLA-DRB1/HLA-DRA/HLA-DQB1
CD4_EM	D28	Hallmark	HALLMARK_PANCREAS_BETA_CELLS	12	-0.171738	-0.421628	0.99817	0.99817	0.99817	0.884344	1645	tags=42%, list=20%, signal=33%	SPCS1/STXBP1/MAFB/SEC11A/DPP4
CD4_EM	Baseline	BTM	platelet activation (II) (M32.1)	16	0.727153	1.92616	0.00120216	0.0976404	0.0853536	0.0916449	1656	tags=69%, list=21%, signal=55%	MLF2/TLN1/DNM2/PFN1/ACTN4/FLNA/PKN1/SIPA1/AKT1/TGFB1/NBEAL2
CD4_EM	Baseline	Hallmark	HALLMARK_UNFOLDED_PROTEIN_RESPONSE	57	0.480231	1.69145	0.00185185	0.0976404	0.0797396	0.0916449	1725	tags=40%, list=21%, signal=32%	EIF4EBP1/ARFGAP1/YWHAZ/XBP1/NHP2/EXOSC10/SEC31A/SDAD1/CALR/TTC37/TSPYL2/ZBTB17/YIF1A/POP4/EIF4A1/RRP9/HSPA9/ATP6V0D1/CEBPB/EXOSC2/DCP1A/RPS14/PDIA6
CD4_EM	Baseline	BTM	platelet activation (I) (M32.0)	17	0.689469	1.85674	0.0028186	0.0976404	0.10006	0.0916449	1584	tags=59%, list=20%, signal=47%	POR/TLN1/PPP1CA/UBE2M/PFN1/ACTN4/FLNA/NRBP1/AKT1/TGFB1
CD4_EM	Baseline	Hallmark	HALLMARK_OXIDATIVE_PHOSPHORYLATION	110	0.399998	1.57584	0.00325468	0.0976404	0.0797396	0.0916449	1487	tags=29%, list=18%, signal=24%	POR/GLUD1/BAX/COX6C/ACO2/NDUFV1/COX6A1/COX17/CYC1/ATP6V0C/AIFM1/IDH2/OPA1/NDUFA4/NDUFS3/MDH2/HADHB/ABCB7/ATP6V1H/ATP6V1G1/SLC25A6/IDH3G/COX6B1/UQCRQ/ALDH6A1/HSPA9/SLC25A3/MTRR/SUCLA2/NDUFA7/SLC25A5/ACAT1
CD4_EM	Baseline	BTM	enriched in NK cells (I) (M7.2)	39	0.504809	1.65351	0.00608519	0.146045	0.144016	0.137077	1973	tags=51%, list=25%, signal=39%	CTSW/CCL5/HOPX/SLAMF7/GZMA/ITK/NKG7/GZMH/FGFBP2/GNLY/CST7/GPR56/TBX21/MYBL1/PRF1/KLRC1/SH2D2A/IL18RAP/ZAP70/TGFBR3
CD4_EM	Baseline	BTM	enriched in cell cycle (M167)	12	0.688098	1.67507	0.00998403	0.199681	0.177216	0.187419	1584	tags=58%, list=20%, signal=47%	DNM2/MAD1L1/RBM38/GSPT1/FLNA/AKT1/TGFB1
CD4_EM	Baseline	Hallmark	HALLMARK_KRAS_SIGNALING_DN	45	-0.465443	-1.55407	0.0156648	0.207968	0.21	0.195198	1136	tags=31%, list=14%, signal=27%	MX1/CAMK1D/EDAR/SLC29A3/RIBC2/GTF3C5/IDUA/IFI44L/EFHD1/NR4A2/FGGY/GAMT/PLAG1/CD40LG
CD4_EM	Baseline	BTM	mismatch repair (I) (M22.0)	15	0.632588	1.64569	0.0164395	0.207968	0.20508	0.195198	1586	tags=47%, list=20%, signal=38%	RACGAP1/CHEK1/TOPBP1/SMC1A/MCM6/SSBP1/CENPK
CD4_EM	Baseline	Hallmark	HALLMARK_MYC_TARGETS_V1	124	0.350789	1.4069	0.0171429	0.207968	0.21	0.195198	1399	tags=25%, list=17%, signal=21%	HNRNPA2B1/POLE3/DDX18/HNRNPU/HNRNPC/CYC1/PPIA/AIMP2/HSP90AB1/PCBP1/HNRNPR/NHP2/XRCC6/RAN/PSMD1/GSPT1/DUT/EIF1AX/EIF3B/PSMD7/PSMD14/EIF4A1/UBE2L3/RRP9/CCT4/VBP1/POLD2/MCM6/SLC25A3/CUL1/YWHAQ
CD4_EM	Baseline	BTM	respiratory electron transport chain (mitochondrion) (M219)	13	0.655407	1.6367	0.0173307	0.207968	0.20508	0.195198	1138	tags=38%, list=14%, signal=33%	COX6C/COX6A1/CYC1/COX6B1/UQCRQ
CD4_EM	Baseline	BTM	CORO1A-DEF6 network (I) (M32.2)	12	0.652511	1.58844	0.0239617	0.2614	0.24304	0.245349	1863	tags=58%, list=23%, signal=45%	AES/UBE2M/CLPTM1/ATP5D/SIPA1/TGFB1/CORO1A
CD4_EM	Baseline	BTM	KLF12 targets network (M32.3)	10	0.679579	1.56867	0.0305939	0.305939	0.271521	0.287153	1863	tags=60%, list=23%, signal=46%	POR/UBE2M/CLPTM1/NRBP1/NBEAL2/CORO1A
CD4_EM	Baseline	Hallmark	HALLMARK_PI3K_AKT_MTOR_SIGNALING	57	0.402554	1.41786	0.0339506	0.31339	0.329017	0.294147	1934	tags=37%, list=24%, signal=28%	MAPKAP1/RAC1/PPP1CA/UBE2N/TIAM1/CFL1/ACTR2/CALR/PFN1/PPP2R1B/ARHGDIA/RPS6KA3/MAPK8/CSNK2B/PRKCB/AKT1/NFKBIB/PIK3R3/MAPK9/NOD1/AP2M1
CD4_EM	Baseline	Hallmark	HALLMARK_COMPLEMENT	96	0.342382	1.31936	0.0516142	0.426576	0.329017	0.400383	1627	tags=34%, list=20%, signal=28%	DGKH/LIPA/F8/CCL5/CALM3/VCPIP1/LCP2/PLSCR1/GZMA/PRDM4/LGMN/PFN1/IRF7/CDK5R1/CBLB/CALM1/PSMB9/FYN/GMFB/CP/HPCAL4/CSRP1/GATA3/SH2B3/L3MBTL4/DOCK10/CPQ/IRF1/GNB4/USP15/CEBPB/GPD2/CTSD
CD4_EM	Baseline	Hallmark	HALLMARK_MITOTIC_SPINDLE	99	0.339339	1.31508	0.0539155	0.426576	0.329017	0.400383	1252	tags=26%, list=16%, signal=22%	CLASP1/RACGAP1/SUN2/ATG4B/ARHGAP4/TUBGCP2/ARHGEF3/DYNLL2/DLG1/TUBGCP6/TIAM1/RASA2/KPTN/PREX1/SPTBN1/MYH9/PCNT/ACTN4/FLNA/TUBGCP5/SASS6/ARHGDIA/SPTAN1/HOOK3/BIN1/SMC1A
CD4_EM	Baseline	Hallmark	HALLMARK_WNT_BETA_CATENIN_SIGNALING	14	0.576244	1.47237	0.0579305	0.426576	0.329017	0.400383	125	tags=21%, list=2%, signal=21%	NOTCH1/AXIN1/NCOR2
CD4_EM	Baseline	Hallmark	HALLMARK_ESTROGEN_RESPONSE_LATE	70	0.364916	1.33062	0.0604317	0.426576	0.329017	0.400383	650	tags=20%, list=8%, signal=19%	COX6C/SLC26A2/NCOR2/CKB/RBBP8/ST6GALNAC2/XBP1/BLVRB/IDH2/TIAM1/DUSP2/CD44/ID2/JAK1
CD4_EM	Baseline	Hallmark	HALLMARK_COAGULATION	38	0.417184	1.35848	0.0729082	0.4687	0.35725	0.43992	1355	tags=34%, list=17%, signal=29%	RAC1/F8/CAPN2/LGMN/FYN/USP11/CSRP1/MSRB2/ARF4/PRSS23/CPQ/FURIN/ANXA1
CD4_EM	Baseline	BTM	intracellular transport (M147)	12	-0.591051	-1.44323	0.0744894	0.4687	0.534579	0.43992	1455	tags=50%, list=18%, signal=41%	CEP120/ZFAND6/SRP9/TMX1/SIRT1/EXOC1
CD4_EM	Baseline	BTM	cell adhesion (GO) (M117)	21	-0.493766	-1.38982	0.080942	0.4687	0.534579	0.43992	1103	tags=29%, list=14%, signal=25%	ADAM9/CXCR3/SELPLG/NINJ1/CYTIP/CD40LG
CD4_EM	Baseline	BTM	regulation of antigen presentation and immune response (M5.0)	51	0.380914	1.31296	0.0828221	0.4687	0.534579	0.43992	1917	tags=35%, list=24%, signal=27%	LAT2/MEF2C/LCP2/FGR/ITK/PTPRC/IRAK3/FYN/CD3E/PAK1/MEF2A/HLA-DOA/CTLA4/THEMIS/CLEC7A/VASP/ZAP70/INPP5D
CD4_EM	Baseline	Hallmark	HALLMARK_PEROXISOME	55	-0.376659	-1.30334	0.0859283	0.4687	0.382771	0.43992	1401	tags=29%, list=17%, signal=24%	RDH11/HSD17B11/ABCB9/LONP2/EHHADH/CAT/ELOVL5/SCP2/CLN6/EPHX2/ECH1/PEX2/ABCD1/ACSL5/RETSAT/ITGB1BP1
CD4_EM	Baseline	Hallmark	HALLMARK_PROTEIN_SECRETION	55	0.365856	1.28321	0.102273	0.533597	0.417614	0.500832	1103	tags=16%, list=14%, signal=14%	CD63/STX12/ANP32E/VAMP7/SEC31A/DNM1L/ATP6V1H/VAMP4/RPS6KA3
CD4_EM	Baseline	BTM	cell cycle (III) (M103)	20	0.47639	1.33317	0.111695	0.558473	0.617726	0.524181	2042	tags=45%, list=25%, signal=34%	PTTG1/CHEK1/DBF4/CCNE1/SMC1A/MCM6/CHEK2/MCM5/CDKN1A
CD4_EM	Baseline	BTM	lymphocyte generic cluster (M60)	10	0.591126	1.3645	0.120376	0.562177	0.617726	0.527658	2136	tags=60%, list=27%, signal=44%	DTX3/MEF2C/CD2/SH2D2A/CHI3L2/CLIP4
CD4_EM	Baseline	BTM	transcription elongation, RNA polymerase II (M234)	12	0.558505	1.35959	0.121805	0.562177	0.617726	0.527658	1363	tags=42%, list=17%, signal=35%	TCEB2/POLR2E/UQCRQ/MIF/POLR2J
CD4_EM	Baseline	BTM	enriched in antigen presentation (I) (M71)	11	-0.554158	-1.32035	0.146584	0.631588	0.640817	0.592806	867	tags=45%, list=11%, signal=41%	HLA-DRA/HLA-DRB1/HMOX1/HLA-DQB1/AGPAT9
CD4_EM	Baseline	BTM	T cell differentiation via ITK and PKC (M18)	10	0.573851	1.32462	0.147371	0.631588	0.640817	0.592806	701	tags=20%, list=9%, signal=18%	ETS1/ITK
CD4_EM	Baseline	BTM	Activated (LPS) dendritic cell surface signature (S11)	20	-0.458577	-1.27648	0.153435	0.634903	0.640817	0.595918	1143	tags=40%, list=14%, signal=34%	SLC43A2/SLC31A2/TMEM140/IL13RA1/TGFA/NINJ1/TNFSF13B/IFI27
CD4_EM	Baseline	BTM	viral sensing & immunity; IRF2 targets network (I) (M111.0)	11	-0.543129	-1.29407	0.165505	0.66202	0.652722	0.621369	1074	tags=55%, list=13%, signal=47%	IFI35/BST2/RIPK2/THBS1/TNFSF13B/AIF1
CD4_EM	Baseline	Hallmark	HALLMARK_ESTROGEN_RESPONSE_EARLY	72	0.321787	1.1796	0.174082	0.664808	0.625538	0.623987	1876	tags=36%, list=23%, signal=28%	SLC26A2/NCOR2/RBBP8/SYNGR1/XBP1/BLVRB/TIAM1/CD44/ZNF185/ADCY9/NADSYN1/SLC39A6/CELSR1/RHOBTB3/RARA/PRSS23/ASB13/MYBL1/MED13L/UGCG/MYBBP1A/ABCA3/ELF1/SLC22A5/CHPT1/TOB1
CD4_EM	Baseline	Hallmark	HALLMARK_ADIPOGENESIS	102	0.296461	1.15416	0.178725	0.664808	0.625538	0.623987	917	tags=16%, list=11%, signal=14%	POR/ACO2/COX6A1/ADIPOR2/RAB34/CYC1/UBC/AIFM1/UCP2/NDUFS3/MDH2/PFKL/RTN3/ARAF/MCCC1/IDH3G
CD4_EM	Baseline	BTM	innate antiviral response (M150)	10	0.553762	1.27825	0.185563	0.664808	0.652722	0.623987	1691	tags=50%, list=21%, signal=40%	PLSCR1/IRF7/TAP1/RXRA/SP100
CD4_EM	Baseline	BTM	cell division - E2F transcription network (M4.8)	10	0.552312	1.2749	0.188362	0.664808	0.652722	0.623987	1305	tags=40%, list=16%, signal=34%	TIMELESS/NASP/TOPBP1/PRKDC
CD4_EM	Baseline	BTM	enriched in antigen presentation (II) (M95.0)	17	-0.458419	-1.22427	0.20139	0.688159	0.652722	0.645904	173	tags=18%, list=2%, signal=17%	EVI2B/AIF1/SLA
CD4_EM	Baseline	BTM	extracellular matrix (II) (M2.1)	12	-0.50674	-1.23736	0.206448	0.688159	0.652722	0.645904	974	tags=33%, list=12%, signal=29%	AEBP1/GRN/TGFBI/CD40LG
CD4_EM	Baseline	BTM	regulation of localization (GO) (M63)	10	0.536371	1.23811	0.217556	0.692833	0.652722	0.650291	1584	tags=50%, list=20%, signal=40%	FLNA/PKN1/ARHGDIA/AKT1/TGFB1
CD4_EM	Baseline	BTM	enriched in B cells (III) (M47.2)	11	0.517106	1.22814	0.220638	0.692833	0.652722	0.650291	1383	tags=36%, list=17%, signal=30%	FCRL3/MEF2C/CELSR1/HLA-DOA
CD4_EM	Baseline	Hallmark	HALLMARK_FATTY_ACID_METABOLISM	78	-0.306359	-1.13411	0.225171	0.692833	0.667261	0.650291	1401	tags=26%, list=17%, signal=21%	HSD17B11/METAP1/G0S2/FASN/CPT1A/EHHADH/ODC1/GABARAPL1/UGDH/ELOVL5/EPHX1/OSTC/BLVRA/ECH1/ACSL5/ALDH3A2/RETSAT/HSPH1/PPARA/HSD17B7
CD4_EM	Baseline	Hallmark	HALLMARK_GLYCOLYSIS	93	0.29324	1.12156	0.232028	0.696085	0.667261	0.653342	660	tags=16%, list=8%, signal=15%	ZNF292/IRS2/ME2/ENO1/PPIA/MXI1/NASP/GUSB/TKTL1/CD44/PLOD1/MDH2/G6PD/BPNT1/SPAG4
CD4_EM	Baseline	Hallmark	HALLMARK_REACTIVE_OXYGEN_SPECIES_PATHWAY	32	-0.376532	-1.16332	0.239199	0.700096	0.667261	0.657107	1154	tags=28%, list=14%, signal=24%	GLRX2/SRXN1/EGLN2/SBNO2/TXNRD1/CAT/PRDX4/GLRX/SCAF4
CD4_EM	Baseline	Hallmark	HALLMARK_E2F_TARGETS	96	0.288179	1.1105	0.245116	0.700332	0.667261	0.657329	1417	tags=27%, list=18%, signal=23%	TIMELESS/RACGAP1/POP7/STAG1/HMGB3/PTTG1/ANP32E/NASP/PAICS/PNN/CHEK1/XRCC6/RAN/GSPT1/DUT/CDCA8/DONSON/LIG1/CCNE1/POLD2/SMC1A/MCM6/PRKDC/ATAD2/HMGA1/PRPS1
CD4_EM	Baseline	BTM	immune activation - generic cluster (M37.0)	109	-0.279467	-1.093	0.264077	0.736959	0.749978	0.691707	1528	tags=23%, list=19%, signal=19%	SLC19A2/TRAT1/BLM/G0S2/PRAM1/FBP1/CRISPLD2/LRP12/CD7/MYB/TMEM176B/LAT/SAC3D1/C3AR1/ZNF467/RANBP1/MARCH3/AGPAT9/SMC4/BCL11B/PCBP3/CCR9/UNG/PFKFB4/AMICA1
CD4_EM	Baseline	Hallmark	HALLMARK_MYOGENESIS	62	0.309848	1.1087	0.270221	0.736965	0.696885	0.691713	2216	tags=39%, list=28%, signal=28%	NOTCH1/CKB/MEF2C/ADCY9/FST/MYH9/CHRNB1/TPM3/SPTAN1/GADD45B/BIN1/MEF2A/FXYD1/ITGB1/TGFB1/LAMA2/LSP1/DMPK/COL6A2/FHL1/ENO3/CDKN1A/CFD/KIFC3
CD4_EM	Baseline	BTM	enriched in NK cells (III) (M157)	11	-0.486548	-1.15926	0.281418	0.750448	0.767698	0.704368	234	tags=27%, list=3%, signal=27%	CD7/KLRC3/GPR18
CD4_EM	Baseline	BTM	blood coagulation (M11.1)	10	-0.497527	-1.1513	0.291942	0.761587	0.767698	0.714823	15	tags=20%, list=0%, signal=20%	SLC7A7/AMICA1
CD4_EM	Baseline	Hallmark	HALLMARK_P53_PATHWAY	118	0.269285	1.07048	0.299054	0.763542	0.708248	0.716658	2095	tags=33%, list=26%, signal=25%	BAX/NOTCH1/CYFIP2/TPRKB/ABCC5/ZBTB16/S100A10/TRIAP1/GM2A/TSPYL2/CDK5R1/MXD1/CEBPA/HDAC3/AEN/TAP1/CGRRF1/VAMP8/POLH/RHBDF2/RXRA/MXD4/TGFB1/CCP110/NUDT15/CTSD/APAF1/CDKN2AIP/PHLDA3/S100A4/ZNF365/TOB1/MAPKAPK3/WWP1/TRAF4/CDKN1A/IER3/CD81/PITPNC1
CD4_EM	Baseline	Hallmark	HALLMARK_BILE_ACID_METABOLISM	47	-0.323664	-1.09207	0.308324	0.770809	0.708248	0.723479	1639	tags=28%, list=20%, signal=22%	EFHC1/GCLM/PEX12/AMACR/HSD17B11/ABCA2/LONP2/CAT/SCP2/EPHX2/ABCD1/ACSL5/RETSAT
CD4_EM	Baseline	Hallmark	HALLMARK_XENOBIOTIC_METABOLISM	84	-0.284356	-1.06676	0.319141	0.781569	0.708248	0.733578	1361	tags=26%, list=17%, signal=22%	PMM1/DHRS1/IGFBP4/SPINT2/FBP1/GCNT2/GABARAPL1/CAT/TMEM176B/UGDH/HMOX1/NFS1/SHMT2/ELOVL5/CSAD/EPHX1/ECH1/ENTPD5/NINJ1/TMEM97/RETSAT/DCXR
CD4_EM	Baseline	Hallmark	HALLMARK_HEME_METABOLISM	90	0.277033	1.0564	0.332443	0.797863	0.708248	0.748872	1265	tags=21%, list=16%, signal=18%	RAD23A/KLF3/KHNYN/UBAC1/MXI1/BLVRB/LRP10/UCP2/RBM38/FBXO7/OPTN/CAST/GLRX5/ARL2BP/LPIN2/CTNS/FN3K/ALDH6A1/TFDP2
CD4_EM	Baseline	BTM	enriched in NK cells (receptor activation) (M61.2)	10	0.475661	1.09797	0.35173	0.808049	0.806941	0.758432	3261	tags=80%, list=41%, signal=48%	ITK/KIR2DL3/ZAP70/CD244/CARD11/CD96/PRKCQ/KLRD1
CD4_EM	Baseline	BTM	T cell activation (III) (M7.4)	10	0.472385	1.09041	0.357928	0.808049	0.806941	0.758432	2466	tags=50%, list=31%, signal=35%	ETS1/THEMIS/ZMYND11/RASGRP1/NELL2
CD4_EM	Baseline	BTM	leukocyte differentiation (M160)	11	-0.452198	-1.07742	0.36666	0.808049	0.806941	0.758432	542	tags=27%, list=7%, signal=25%	NR4A2/ID1/KLF6
CD4_EM	Baseline	Hallmark	HALLMARK_NOTCH_SIGNALING	12	0.442908	1.07819	0.36881	0.808049	0.744977	0.758432	1380	tags=33%, list=17%, signal=28%	NOTCH1/RBX1/SAP30/CUL1
CD4_EM	Baseline	BTM	DC surface signature (S5)	27	-0.35526	-1.0581	0.370356	0.808049	0.806941	0.758432	1485	tags=41%, list=18%, signal=33%	CD151/TNFRSF11A/GPR157/GPR137B/ADAM9/SPINT2/GRINA/HLA-DQB1/ITPRIPL2/TGFA/ACE
CD4_EM	Baseline	Hallmark	HALLMARK_SPERMATOGENESIS	42	-0.317473	-1.04345	0.38009	0.81448	0.744977	0.764468	1246	tags=17%, list=15%, signal=14%	IL12RB2/VDAC3/SIRT1/IP6K1/CCT6B/POMC/ACE
CD4_EM	Baseline	BTM	T cell activation (II) (M7.3)	25	0.349769	1.03753	0.398714	0.815312	0.806941	0.765249	803	tags=28%, list=10%, signal=25%	CCL5/SLAMF7/GZMA/ITK/NKG7/SP140/CRTAM
CD4_EM	Baseline	BTM	golgi membrane (II) (M237)	11	-0.438965	-1.04589	0.403107	0.815312	0.806941	0.765249	1821	tags=45%, list=23%, signal=35%	SLC35B3/ARFIP1/RAB21/SLC35A3/GOPC
CD4_EM	Baseline	BTM	enriched in B cells (I) (M47.0)	15	-0.404659	-1.04416	0.411049	0.815312	0.806941	0.765249	1990	tags=40%, list=25%, signal=30%	CD200/MS4A1/CXCR5/PLEKHG1/BLK/AFF3
CD4_EM	Baseline	BTM	DNA repair (M76)	11	-0.434503	-1.03525	0.417845	0.815312	0.806941	0.765249	2791	tags=82%, list=35%, signal=53%	RPA1/RFC5/RFC3/MRE11A/FEN1/POLD1/H2AFX/GTF2H1/FANCG
CD4_EM	Baseline	BTM	mitochondrial cluster (M235)	10	0.446538	1.03074	0.424115	0.815312	0.806941	0.765249	1263	tags=30%, list=16%, signal=25%	POP5/DNAJA3/ALDH6A1
CD4_EM	Baseline	Hallmark	HALLMARK_INTERFERON_ALPHA_RESPONSE	62	-0.285048	-1.01187	0.425774	0.815312	0.782174	0.765249	1502	tags=31%, list=19%, signal=25%	CMTR1/RSAD2/IRF9/EPSTI1/TRAFD1/GBP2/PARP9/MX1/HERC6/RIPK2/TDRD7/TMEM140/TRIM21/UBA7/TRIM26/IFI44L/TRIM5/TRIM14/IFI27
CD4_EM	Baseline	Hallmark	HALLMARK_CHOLESTEROL_HOMEOSTASIS	39	-0.313586	-1.01203	0.430994	0.815312	0.782174	0.765249	1337	tags=26%, list=17%, signal=21%	FASN/ABCA2/STARD4/FDFT1/ATXN2/GSTM2/ECH1/TMEM97/TM7SF2/HSD17B7
CD4_EM	Baseline	BTM	T cell surface signature (S0)	20	-0.362167	-1.00812	0.449614	0.815312	0.806941	0.765249	1008	tags=40%, list=13%, signal=35%	CLEC2D/GPR171/CD28/CD3G/CXCR6/ANKH/GIMAP2/SIT1
CD4_EM	Baseline	BTM	cell cycle (I) (M4.1)	45	-0.299209	-0.999031	0.453104	0.815312	0.806941	0.765249	1771	tags=36%, list=22%, signal=28%	H2AFX/NUF2/CENPF/CCNB1/POLA2/STMN1/CENPW/NCAPG/RANBP1/CCNF/NDC80/TIPIN/CASC5/SMC4/HELLS/DHFR
CD4_EM	Baseline	BTM	enriched in monocytes (IV) (M118.0)	27	-0.334133	-0.995181	0.46166	0.815312	0.806941	0.765249	903	tags=15%, list=11%, signal=13%	TMEM176B/AGPAT9/TNFSF13B/AMICA1
CD4_EM	Baseline	BTM	Resting dendritic cell surface signature (S10)	32	-0.321039	-0.991873	0.466904	0.815312	0.806941	0.765249	1485	tags=22%, list=18%, signal=18%	ADAM9/SPINT2/IFNGR1/HLA-DQB1/ITPRIPL2/AGPAT9/ACE
CD4_EM	Baseline	BTM	enriched in neutrophils (I) (M37.1)	12	-0.407837	-0.995856	0.468763	0.815312	0.806941	0.765249	400	tags=25%, list=5%, signal=24%	G0S2/RNF24/PFKFB4
CD4_EM	Baseline	Hallmark	HALLMARK_MTORC1_SIGNALING	122	-0.248493	-0.990563	0.468805	0.815312	0.820408	0.765249	1550	tags=21%, list=19%, signal=17%	SLC1A5/RDH11/SERP1/NFYC/TBK1/GTF2H1/STARD4/CTH/PNP/HMBS/TXNRD1/SERPINH1/SHMT2/ELOVL5/CCNF/CYB5B/CFP/TMEM97/PPA1/GLRX/UNG/TUBA4A/TM7SF2/SLA/DHFR/NAMPT
CD4_EM	Baseline	BTM	TLR and inflammatory signaling (M16)	15	0.378081	0.983584	0.477346	0.818307	0.806941	0.76806	2147	tags=40%, list=27%, signal=29%	CXCR2/FGR/IRAK3/LILRA6/LILRB1/FES
CD4_EM	Baseline	Hallmark	HALLMARK_HEDGEHOG_SIGNALING	13	0.390857	0.976059	0.494622	0.83598	0.83574	0.784648	1130	tags=31%, list=14%, signal=26%	MYH9/CDK5R1/CELSR1/CDK6
CD4_EM	Baseline	BTM	NK cell surface signature (S1)	29	0.308847	0.946601	0.541943	0.900757	0.872111	0.845447	1037	tags=24%, list=13%, signal=21%	SLAMF7/RARRES3/KIR2DL3/CD97/GPR114/ATP9A/HAVCR2
CD4_EM	Baseline	Hallmark	HALLMARK_APICAL_JUNCTION	68	0.261131	0.948824	0.550766	0.900757	0.899585	0.845447	1769	tags=26%, list=22%, signal=21%	CTNND1/MVD/MSN/DLG1/MYH9/PFN1/ACTN4/EVL/ARPC2/PTPRC/RRAS/MYL12B/ITGB1/ACTB/VASP/PIK3R3/CD99/RHOF
CD4_EM	Baseline	BTM	enriched in antigen presentation (III) (M95.1)	12	-0.38137	-0.931227	0.555467	0.900757	0.872111	0.845447	1417	tags=42%, list=18%, signal=34%	HLA-DRA/HLA-DRB1/LAPTM5/EVI2B/AIF1
CD4_EM	Baseline	BTM	enriched in myeloid cells and monocytes (M81)	14	-0.360907	-0.914899	0.577262	0.91715	0.872111	0.860834	3161	tags=71%, list=39%, signal=43%	EHD3/MMRN1/CCR2/SPARC/CLU/BCL6/FKBP1B/PRAM1/THBS1/SNCA
CD4_EM	Baseline	Hallmark	HALLMARK_ANDROGEN_RESPONSE	50	0.269668	0.926646	0.596083	0.91715	0.93298	0.860834	625	tags=14%, list=8%, signal=13%	SLC26A2/B2M/HPGD/DBI/XRCC6/MYL12A/PTK2B
CD4_EM	Baseline	Hallmark	HALLMARK_APICAL_SURFACE	22	0.314936	0.902257	0.609293	0.91715	0.93298	0.860834	1817	tags=27%, list=23%, signal=21%	ADIPOR2/AFAP1L2/GATA3/MDGA1/GSTM3/DCBLD2
CD4_EM	Baseline	BTM	plasma cells & B cells, immunoglobulins (M156.0)	10	-0.381982	-0.883923	0.616077	0.91715	0.872111	0.860834	1336	tags=30%, list=17%, signal=25%	ITM2C/GNG7/BLK
CD4_EM	Baseline	BTM	chemokines and inflammatory molecules in myeloid cells (M86.0)	10	0.377566	0.871536	0.634473	0.91715	0.872111	0.860834	1936	tags=50%, list=24%, signal=38%	SLAMF7/CCL4/PDE4B/GCH1/IL1B
CD4_EM	Baseline	Hallmark	HALLMARK_DNA_REPAIR	86	0.242882	0.918686	0.638041	0.91715	0.947394	0.860834	1392	tags=21%, list=17%, signal=17%	RAE1/SUPT5H/POLR2K/COX17/TAF6/GUK1/POLR2E/RBX1/AGO4/DUT/POLR2G/LIG1/NT5C3A/RNMT/USP11/ERCC3/POLR2J/POLH
CD4_EM	Baseline	BTM	enriched in monocytes (II) (M11.0)	79	0.243453	0.908027	0.654806	0.91715	0.872111	0.860834	1855	tags=27%, list=23%, signal=21%	ASGR1/TNFAIP2/AOAH/LAT2/BLVRB/RASSF4/FGR/CEBPA/MS4A6A/IRAK3/CSF1R/ADAP2/LST1/RXRA/CD33/GAS2L1/CLEC7A/MAFB/EPB41L3/CPPED1/LILRA6
CD4_EM	Baseline	BTM	small GTPase mediated signal transduction (M215)	10	-0.368031	-0.85164	0.659868	0.91715	0.872111	0.860834	794	tags=40%, list=10%, signal=36%	GMIP/FGD3/RHOH/TAGAP
CD4_EM	Baseline	BTM	Naive B cell surface signature (S8)	12	-0.349994	-0.854615	0.660993	0.91715	0.872111	0.860834	333	tags=33%, list=4%, signal=32%	CD200/HVCN1/CCR6/CD37
CD4_EM	Baseline	BTM	T cell differentiation (Th2) (M19)	13	-0.343982	-0.853912	0.666399	0.91715	0.872111	0.860834	2615	tags=54%, list=33%, signal=36%	DPP4/GPR171/CD28/CD3G/TRAT1/LAT/SIT1
CD4_EM	Baseline	BTM	E2F1 targets (Q3) (M10.0)	12	-0.347815	-0.849294	0.668002	0.91715	0.872111	0.860834	1269	tags=33%, list=16%, signal=28%	MAP4K1/STMN1/RANBP1/UNG
CD4_EM	Baseline	Hallmark	HALLMARK_HYPOXIA	87	0.237662	0.900566	0.680336	0.91715	0.959863	0.860834	1359	tags=18%, list=17%, signal=15%	ZNF292/IRS2/ENO1/MXI1/TKTL1/HEXA/ETS1/MYH9/PFKL/SAP30/CP/SLC37A4/NEDD4L/ISG20/PNRC1/MIF
CD4_EM	Baseline	BTM	mitotic cell cycle - DNA replication (M4.4)	10	0.36104	0.833389	0.683463	0.91715	0.872111	0.860834	2057	tags=40%, list=26%, signal=30%	MCM6/CDT1/MCM5/C1orf112
CD4_EM	Baseline	BTM	enriched in NK cells (II) (M61.0)	12	0.341812	0.832089	0.686701	0.91715	0.872111	0.860834	1255	tags=25%, list=16%, signal=21%	NKG7/KIR2DL3/GPR56
CD4_EM	Baseline	BTM	transcription regulation in cell development (M49)	15	0.323074	0.840481	0.687851	0.91715	0.872111	0.860834	2147	tags=47%, list=27%, signal=34%	CEBPA/PAK1/LST1/RXRA/SOD2/LILRB1/FES
CD4_EM	Baseline	BTM	translation initiation factor 3 complex (M245)	10	-0.359243	-0.831303	0.687862	0.91715	0.872111	0.860834	456	tags=40%, list=6%, signal=38%	PHB2/UXT/EIF3K/EIF3G
CD4_EM	Baseline	Hallmark	HALLMARK_UV_RESPONSE_DN	59	0.248116	0.880259	0.700307	0.919834	0.959863	0.863353	1847	tags=32%, list=23%, signal=25%	DYRK1A/DLG1/ATP2C1/RASA2/ERBB2/FBLN5/SRI/ACVR2A/FYN/NIPBL/MTA1/GCNT1/ATP2B1/RXRA/SYNE1/PIK3R3/DAB2/ARHGEF9/ATRX
CD4_EM	Baseline	Hallmark	HALLMARK_TGF_BETA_SIGNALING	32	0.272329	0.853747	0.705206	0.919834	0.959863	0.863353	1714	tags=31%, list=21%, signal=25%	NCOR2/PPP1CA/FKBP1A/ID2/SPTBN1/TGFBR1/FURIN/PPM1A/TGFB1/RHOA
CD4_EM	Baseline	BTM	receptors, cell migration (M109)	12	0.32255	0.785199	0.755591	0.960263	0.9306	0.901299	2128	tags=42%, list=26%, signal=31%	SYNE2/GATA3/CORO1A/TGFBR3/BCL2
CD4_EM	Baseline	Hallmark	HALLMARK_TNFA_SIGNALING_VIA_NFKB	114	0.221349	0.875536	0.75739	0.960263	0.971691	0.901299	1718	tags=25%, list=21%, signal=20%	SLC16A6/IRS2/TNFAIP2/TNIP1/CCL5/PHLDA2/MAP3K8/DUSP2/CD44/ID2/CFLAR/MXD1/LITAF/EIF1/B4GALT5/GADD45B/KLF9/TAP1/IRF1/PNRC1/PANX1/PER1/ATP2B1/CEBPB/CCL4/YRDC/SNN/PDE4B
CD4_EM	Baseline	BTM	mitotic cell cycle in stimulated CD4 T cells (M4.5)	14	-0.309262	-0.78398	0.760208	0.960263	0.9306	0.901299	1726	tags=43%, list=21%, signal=34%	KIF11/NUF2/CHAC2/CXCR6/UBE2T/NDC80
CD4_EM	Baseline	Hallmark	HALLMARK_G2M_CHECKPOINT	89	0.223749	0.850502	0.793032	0.961513	0.971691	0.902473	1414	tags=20%, list=18%, signal=17%	FOXN3/RACGAP1/HNRNPU/STAG1/HMGB3/PTTG1/NASP/CHEK1/DBF4/GSPT1/SRSF10/SLC12A2/SAP30/ARID4A/SMC1A/MCM6/CUL1/HMGA1
CD4_EM	Baseline	Hallmark	HALLMARK_MYC_TARGETS_V2	36	-0.252498	-0.801999	0.794291	0.961513	0.971691	0.902473	2350	tags=47%, list=29%, signal=34%	MYC/PHB/NOC4L/GRWD1/PPAN/PRMT3/DCTPP1/SORD/NOP16/CBX3/RABEPK/BYSL/FARSA/MPHOSPH10/WDR74/TMEM97/UNG
CD4_EM	Baseline	BTM	cell cycle, ATP binding (M144)	10	0.322055	0.7434	0.80024	0.961513	0.930919	0.902473	1900	tags=40%, list=24%, signal=31%	CCNC/PCNP/RBM7/MCTS1
CD4_EM	Baseline	Hallmark	HALLMARK_ALLOGRAFT_REJECTION	119	0.214063	0.853205	0.810634	0.961513	0.971691	0.902473	1822	tags=28%, list=23%, signal=22%	UBE2N/CCL5/B2M/ETS1/LCP2/FGR/BCL10/GZMA/ITK/IRF7/CRTAM/FLNA/ACVR2A/PTPRC/PSMB10/TAP2/APBB1/GCNT1/CD3E/TAP1/RPS9/HLA-DOA/PRKCB/AKT1/CD2/TGFB1/CCL4/EIF4G3/HLA-A/PRF1/IL2RA/IL18RAP/ZAP70
CD4_EM	Baseline	BTM	mitotic cell division (M6)	10	-0.317244	-0.734115	0.811438	0.961513	0.930919	0.902473	1726	tags=40%, list=21%, signal=31%	NUF2/CENPF/NDC80/CASC5
CD4_EM	Baseline	Hallmark	HALLMARK_IL2_STAT5_SIGNALING	108	0.216026	0.848833	0.813048	0.961513	0.971691	0.902473	1438	tags=20%, list=18%, signal=17%	CAPN3/SYT11/XBP1/TIAM1/MAP3K8/HOPX/TNFRSF18/CD44/AHNAK/NFKBIZ/PLSCR1/IL3RA/MXD1/SERPINB6/ADAM19/CST7/FAM126B/CCNE1/GADD45B/FURIN/GBP4/CTLA4
CD4_EM	Baseline	BTM	cell cycle and transcription (M4.0)	120	0.213173	0.850319	0.820324	0.961513	0.930919	0.902473	1855	tags=27%, list=23%, signal=21%	TIMELESS/RACGAP1/ASGR1/TNFAIP2/PTTG1/AOAH/PAICS/RASSF4/CHEK1/FGR/KIF18A/CDCA8/CEBPA/DONSON/MS4A6A/TMEM106C/IRAK3/CSF1R/MCM6/ATAD2/LST1/CCDC34/RXRA/CD33/CENPK/CLEC7A/MAFB/EPB41L3/CDT1/GGH/CPPED1/LILRA6
CD4_EM	Baseline	BTM	enriched in T cells (I) (M7.0)	48	0.235799	0.803468	0.829953	0.961513	0.930919	0.902473	1834	tags=31%, list=23%, signal=24%	CCL5/ETS1/GZMA/ITK/NKG7/GZMH/GNLY/GATA3/CD3E/IL32/CD2/PRF1/PTPRCAP/ZAP70/GZMK
CD4_EM	Baseline	BTM	T cell activation and signaling (M5.1)	18	0.270313	0.739278	0.843185	0.961513	0.930919	0.902473	1822	tags=33%, list=23%, signal=26%	ITK/PTPRC/CD52/CD3E/CD2/ZAP70
CD4_EM	Baseline	Hallmark	HALLMARK_INTERFERON_GAMMA_RESPONSE	131	-0.209977	-0.844891	0.847728	0.961513	0.989016	0.902473	1575	tags=22%, list=20%, signal=18%	ARL4A/STAT1/BPGM/IL15RA/CMTR1/RSAD2/IRF9/EPSTI1/RIPK1/TRAFD1/NUP93/MX1/HERC6/RIPK2/PNP/CASP3/TDRD7/BTG1/TRIM21/TRIM26/IFI44L/TOR1B/DDX58/MX2/TRIM14/LYSMD2/IFI27/NAMPT/GPR18
CD4_EM	Baseline	BTM	T cell activation (I) (M7.1)	39	-0.238893	-0.770976	0.851932	0.961513	0.930919	0.902473	2058	tags=38%, list=26%, signal=29%	CCR7/TIGIT/CD28/CD247/CD3G/TCF7/CD27/MS4A1/SLAMF1/CD7/IL7R/RHOH/IL12RB1/BCL11B/SIT1
CD4_EM	Baseline	BTM	B cell surface signature (S2)	28	-0.248417	-0.746207	0.863547	0.961513	0.930919	0.902473	333	tags=50%, list=4%, signal=48%	FAM26F/HLA-DRA/SEMA4B/LY9/FCGR2B/FAIM3/CD200/MS4A1/CXADR/ITM2C/CXCR5/CCR6/CD37/CCR9
CD4_EM	Baseline	BTM	enriched in B cells (II) (M47.1)	14	0.274807	0.702163	0.865362	0.961513	0.930919	0.902473	2230	tags=43%, list=28%, signal=31%	KLF8/SP140/CELSR1/TCF4/RALGPS2/CR2
CD4_EM	Baseline	BTM	signaling in T cells (I) (M35.0)	10	0.275007	0.6348	0.912018	0.99361	0.966466	0.932599	2148	tags=40%, list=27%, signal=29%	PRF1/IL2RA/IFNG/GZMB
CD4_EM	Baseline	Hallmark	HALLMARK_KRAS_SIGNALING_UP	77	0.204904	0.760729	0.929349	0.99361	0.99361	0.932599	1936	tags=29%, list=24%, signal=22%	STRN/AVL9/LAT2/ETS1/ID2/ATG10/HKDC1/DNMBP/ADAM8/LCP1/ZNF277/CBR4/FGF9/PCSK1N/NAP1L2/YRDC/MAFB/EPB41L3/KCNN4/DCBLD2/GALNT3/IL1B
CD4_EM	Baseline	BTM	T & B cell development, activation (M62.0)	13	-0.248968	-0.618046	0.935568	0.99361	0.976843	0.932599	1845	tags=38%, list=23%, signal=30%	SCD/CD3G/TRAT1/LRP12/CD7
CD4_EM	Baseline	Hallmark	HALLMARK_EPITHELIAL_MESENCHYMAL_TRANSITION	55	0.204647	0.717781	0.946834	0.99361	0.99361	0.932599	2079	tags=35%, list=26%, signal=26%	CD44/ID2/PLOD1/COLGALT1/FBLN5/FLNA/GADD45B/PPIB/VIM/ITGB1/PCOLCE/IL32/TGFB1/LAMA2/DAB2/COL6A2/GLIPR1/TGFBR3/TPM1
CD4_EM	Baseline	Hallmark	HALLMARK_UV_RESPONSE_UP	77	-0.196188	-0.724551	0.957725	0.99361	0.99361	0.932599	1254	tags=18%, list=16%, signal=15%	GRINA/KCNH2/FKBP4/CASP3/BSG/DNAJA1/HMOX1/AGO2/EPHX1/BTG1/PRPF3/CYB5B/AQP3/TUBA4A
CD4_EM	Baseline	Hallmark	HALLMARK_APOPTOSIS	96	0.187796	0.723671	0.972239	0.99361	0.99361	0.932599	2065	tags=27%, list=26%, signal=20%	BAX/DPYD/CD44/CFLAR/BCL10/ERBB2/DNM1L/SPTAN1/GADD45B/RARA/ISG20/TAP1/PAK1/IRF1/ANXA1/CD38/CD2/PRF1/GCH1/LMNA/IL1B/SOD2/TGFBR3/CDKN1A/SOD1/IER3
CD4_EM	Baseline	BTM	MHC-TLR7-TLR8 cluster (M146)	13	0.208403	0.520428	0.980478	0.99361	0.990362	0.932599	3064	tags=54%, list=38%, signal=33%	HLA-B/HLA-A/HLA-E/HLA-DQA1/HLA-DPA1/HLA-F/HLA-DPB1
CD4_EM	Baseline	BTM	regulation of signal transduction (M3)	19	0.197775	0.547398	0.981552	0.99361	0.990362	0.932599	1228	tags=21%, list=15%, signal=18%	CSF1R/ADAP2/GATA3/CD3E
CD4_EM	Baseline	Hallmark	HALLMARK_INFLAMMATORY_RESPONSE	94	0.180869	0.693914	0.988423	0.99361	0.99361	0.932599	1027	tags=12%, list=13%, signal=10%	SEMA4D/ATP2A2/CD70/CCL5/ATP2C1/LCP2/IRF7/MXD1/SRI/ACVR2A/IL1R1
CD4_EM	Baseline	BTM	Monocyte surface signature (S4)	37	-0.181206	-0.579441	0.990362	0.99361	0.990362	0.932599	15	tags=27%, list=0%, signal=27%	EMR2/PTPRE/TMEM71/LILRB3/TLR2/C10orf54/PYCARD/C1orf162/IL6R/AMICA1
CD4_EM	Baseline	Hallmark	HALLMARK_IL6_JAK_STAT3_SIGNALING	43	-0.178489	-0.590821	0.992174	0.99361	0.99361	0.932599	1583	tags=23%, list=20%, signal=19%	TLR2/STAT1/IL15RA/IRF9/IFNGR1/HMOX1/CBL/IL12RB1/IL13RA1/IL10RB
CD4_EM	Baseline	Hallmark	HALLMARK_PANCREAS_BETA_CELLS	12	0.186995	0.455211	0.99361	0.99361	0.99361	0.932599	2246	tags=25%, list=28%, signal=18%	STXBP1/MAFB/ELP4
CD4_Naive	D1	Hallmark	HALLMARK_INTERFERON_GAMMA_RESPONSE	154	0.673156	2.68296	0.0002	0.015021	0.00500701	0.0138088	1177	tags=42%, list=11%, signal=37%	TAP1/APOL6/STAT1/GBP4/PSMB9/UBE2L6/PSMB10/NLRC5/PSME2/SAMD9L/PSME1/TRAFD1/IRF2/CASP4/SP110/PSMB8/EIF4E3/CASP1/IRF1/B2M/ZBP1/OGFR/MVP/IFI35/STAT4/VAMP5/MT2A/STAT2/TRIM14/TRIM21/TAPBP/IFI30/CD74/ISG20/LY6E/PTPN6/IRF4/IFIT3/IL15/PARP12/IRF9/ICAM1/IFIT2/IL15RA/ADAR/PSMA3/IFITM2/JAK2/SAMHD1/ZNFX1/MTHFD2/CD40/SLC25A28/IL2RB/ISG15/HLA-B/PML/RSAD2/RNF31/RTP4/LGALS3BP/CD86/PFKP/IFIH1
CD4_Naive	D1	Hallmark	HALLMARK_INTERFERON_ALPHA_RESPONSE	80	0.759885	2.74527	0.00020028	0.015021	0.00500701	0.0138088	1044	tags=54%, list=10%, signal=49%	PARP9/TAP1/GBP4/GBP2/PSMB9/UBE2L6/PSME2/SAMD9L/PSME1/TRAFD1/IRF2/SP110/IFITM1/PSMB8/CASP1/IRF1/NUB1/B2M/OGFR/TMEM140/IFI35/STAT2/TRIM14/TRIM21/IFI30/CD74/ISG20/LY6E/IFIT3/IL15/PARP12/IRF9/IFIT2/ADAR/PSMA3/IFITM2/SLC25A28/ISG15/RSAD2/RNF31/RTP4/LGALS3BP/MOV10
CD4_Naive	D1	BTM	type I interferon response (M127)	11	0.826866	1.91788	0.000608643	0.0304321	0.0608643	0.0279762	55	tags=36%, list=1%, signal=36%	PARP9/TAP1/STAT1/IFITM1
CD4_Naive	D1	Hallmark	HALLMARK_ALLOGRAFT_REJECTION	123	0.435683	1.68372	0.001002	0.0375752	0.0167001	0.0345428	1164	tags=20%, list=11%, signal=18%	TAP1/STAT1/GBP2/PSMB10/B2M/HLA-E/STAT4/CDKN2A/BCL3/TAPBP/CD74/PTPN6/IRF4/IL15/ICAM1/EIF4G3/JAK2/RPS9/CD40/CD8A/IL2RB/FGR/CD86/GCNT1
CD4_Naive	D1	BTM	TLR and inflammatory signaling (M16)	25	0.644635	1.84372	0.0013834	0.041502	0.06917	0.0381527	1992	tags=56%, list=19%, signal=45%	TLR8/FCAR/TLR4/ANPEP/WDFY3/LILRA6/FCGR1B/FGR/LILRB3/LY96/SIGLEC9/NFE2/TLR5/ALOX5
CD4_Naive	D1	Hallmark	HALLMARK_PROTEIN_SECRETION	66	-0.468216	-1.64578	0.0043956	0.10989	0.0549451	0.101022	1209	tags=27%, list=12%, signal=24%	TPD52/SNAP23/CLCN3/ARFGAP3/SCAMP1/DST/COPB2/USO1/STAM/ARFGEF2/AP3B1/GOLGA4/IGF2R/RPS6KA3/AP2B1/ARFGEF1/DNM1L/SEC24D
CD4_Naive	D1	BTM	enriched in activated dendritic cells (II) (M165)	18	0.663056	1.7471	0.00582797	0.124885	0.142914	0.114807	2320	tags=61%, list=22%, signal=48%	PARP9/IFIT3/IFIT2/RSAD2/IFIH1/LAMP3/MGST1/HERC5/BCL2A1/PRKAR2B/ST3GAL6
CD4_Naive	D1	BTM	inositol phosphate metabolism (M129)	12	-0.712981	-1.70979	0.00727773	0.136418	0.142914	0.125409	2199	tags=58%, list=21%, signal=46%	SYNJ1/CASC4/MED23/PANK3/AVL9/FNDC3A/PIK3C3
CD4_Naive	D1	BTM	viral sensing & immunity; IRF2 targets network (I) (M111.0)	11	0.729896	1.69296	0.00872388	0.136418	0.142914	0.125409	182	tags=36%, list=2%, signal=36%	TAP1/PSMB8/ZBP1/IFI35
CD4_Naive	D1	BTM	NK cell surface signature (S1)	26	0.577906	1.66422	0.00971837	0.136418	0.142914	0.125409	958	tags=27%, list=9%, signal=25%	CD97/TMEM64/RARRES3/NCAM1/PTGDR/IL2RB/SYNGR3
CD4_Naive	D1	BTM	antiviral IFN signature (M75)	14	0.68404	1.69185	0.010004	0.136418	0.142914	0.125409	1943	tags=57%, list=19%, signal=47%	FCER1A/BCL3/PML/RSAD2/IFIH1/IRF7/HERC5/DHX58
CD4_Naive	D1	BTM	respiratory electron transport chain (mitochondrion) (M219)	16	0.655168	1.66874	0.0124059	0.146656	0.155074	0.134821	3133	tags=88%, list=30%, signal=61%	COX7B/COX6A1/COX5A/COX6B1/COX7C/UQCRFS1/UQCR10/UQCRH/COX8A/UQCRQ/UQCRB/UQCRC2/COX6C/UQCRC1
CD4_Naive	D1	Hallmark	HALLMARK_IL6_JAK_STAT3_SIGNALING	49	0.47085	1.56337	0.0127102	0.146656	0.127102	0.134821	2609	tags=39%, list=25%, signal=29%	STAT1/IRF1/STAT2/IRF9/IL15RA/PIK3R5/SOCS1/LTBR/PIM1/TGFB1/STAT3/A2M/SOCS3/IL7/IL4R/PTPN1/IL2RG/IL12RB1/CD38
CD4_Naive	D1	BTM	leukocyte migration (M88.0)	14	0.656126	1.62281	0.0202081	0.216515	0.224534	0.199042	1475	tags=43%, list=14%, signal=37%	LGALS4/BCL2L14/ACSL5/ST14/CEACAM1/FUT4
CD4_Naive	D1	Hallmark	HALLMARK_OXIDATIVE_PHOSPHORYLATION	135	0.349076	1.36833	0.0236	0.236	0.196667	0.216954	2992	tags=41%, list=29%, signal=29%	BAX/CYB5R3/SDHA/PDK4/GLUD1/ACAT1/COX7B/SDHC/COX6A1/TIMM10/COX5A/TCIRG1/NDUFC1/SLC25A11/ATP6V1C1/IDH3A/NNT/MRPS30/BCKDHA/OXA1L/SLC25A3/COX6B1/COX15/NDUFB7/ACO2/COX7A2/COX7C/UQCRFS1/UQCR10/ACADM/UQCRH/COX8A/NDUFB4/GOT2/IDH3B/UQCRQ/TIMM17A/IDH3G/ISCU/ATP6V0E1/SLC25A6/VDAC2/NDUFS1/CASP7/UQCRB/UQCRC2/IDH2/GPX4/NDUFS6/DLST/NDUFS8/COX6C/ATP6V1G1/HSD17B10/ECI1
CD4_Naive	D1	BTM	transcription regulation in cell development (M49)	25	-0.524244	-1.49692	0.0356131	0.333873	0.356131	0.306929	558	tags=20%, list=5%, signal=19%	RXRA/BASP1/C11orf82/STMN1/TMOD1
CD4_Naive	D1	Hallmark	HALLMARK_DNA_REPAIR	99	0.360697	1.3516	0.0394187	0.347812	0.281562	0.319743	1582	tags=25%, list=15%, signal=22%	SF3A3/RAE1/SNAPC5/ERCC1/ERCC2/POLR2D/POLB/NUDT9/GUK1/POLR2K/NT5C/NELFB/NME3/RFC5/AK1/MRPL40/GTF3C5/POLR2E/DGUOK/SRSF6/TARBP2/POLD4/TAF10/STX3/APRT
CD4_Naive	D1	BTM	MHC-TLR7-TLR8 cluster (M146)	14	0.615361	1.52198	0.0442177	0.360216	0.401979	0.331146	1834	tags=50%, list=18%, signal=41%	TLR8/HLA-E/CD74/HLA-F/HLA-B/HLA-DQA1/HLA-DRB1
CD4_Naive	D1	Hallmark	HALLMARK_MYC_TARGETS_V1	143	0.328869	1.29906	0.0456274	0.360216	0.285171	0.331146	3021	tags=40%, list=29%, signal=29%	PSMB3/PHB/PRPS2/RANBP1/TXNL4A/C1QBP/NOP56/MYC/COX5A/PSMA1/POLD2/SSB/TRIM28/SLC25A3/PPIA/FBL/MCM6/RUVBL2/SNRPB2/EEF1B2/SRSF7/MCM2/ABCE1/CCT4/SNRPD3/RNPS1/EIF3J/G3BP1/U2AF1/GSPT1/RPS6/EXOSC7/UBE2E1/RAN/UBE2L3/CLNS1A/RPS2/DDX21/GOT2/PA2G4/HNRNPC/DUT/MRPL23/RFC4/RPL22/PCBP1/EIF4E/SF3B3/HNRNPA2B1/MCM7/CDK4/SNRPA/RPL34/NME1/HSPE1/PABPC4/ERH
CD4_Naive	D1	BTM	endoplasmic reticulum (M37.2)	12	0.628028	1.49118	0.055917	0.41731	0.449411	0.383632	1395	tags=25%, list=13%, signal=22%	TLR8/TMED6/MGST1
CD4_Naive	D1	BTM	cell division - E2F transcription network (M4.8)	14	0.598972	1.48145	0.0584234	0.41731	0.449411	0.383632	1876	tags=50%, list=18%, signal=41%	RANBP1/MCM3/RFC5/PRKDC/DNMT1/MCM2/TOPBP1
CD4_Naive	D1	BTM	cell division (stimulated CD4+ T cells) (M46)	12	-0.603687	-1.44769	0.0735641	0.460172	0.466605	0.423035	1571	tags=42%, list=15%, signal=35%	SLC27A2/MYB/CDC45/GNB4/RAD51
CD4_Naive	D1	BTM	cell activation (IL15, IL23, TNF) (M24)	10	0.642047	1.45202	0.07778	0.460172	0.466605	0.423035	406	tags=30%, list=4%, signal=29%	SBNO2/BCL3/IL15
CD4_Naive	D1	Hallmark	HALLMARK_HEME_METABOLISM	114	-0.325425	-1.25237	0.0788896	0.460172	0.429951	0.423035	2307	tags=34%, list=22%, signal=27%	NFE2L1/GDE1/SLC11A2/TMCC2/LAMP2/SYNJ1/BPGM/CA2/DAAM1/KDM7A/KHNYN/BTG2/PICALM/GCLM/MPP1/RBM5/ISCA1/CROCCP2/ALDH6A1/RNF123/ATP6V0A1/BNIP3L/GCLC/CLCN3/BSG/TRAK2/HDGF/SLC25A38/ACSL6/NR3C1/CDC27/YPEL5/GAPVD1/KLF3/AQP3/ELL2/FOXO3/PGLS/CAT
CD4_Naive	D1	BTM	enriched in monocytes (II) (M11.0)	118	0.32856	1.26214	0.079381	0.460172	0.466605	0.423035	1635	tags=23%, list=16%, signal=20%	TLR8/CRISPLD2/SIRPB1/FCAR/TLR4/ANPEP/CFD/IFI30/CHST15/CEBPA/LILRA6/KIAA0513/CD302/PLA2G7/FCGR1B/FGR/LILRB3/KYNU/CD86/ALDH2/MGST1/RNASE2/KIAA1598/SIGLEC9/DMXL2/NFE2/LILRA1
CD4_Naive	D1	BTM	transmembrane transport (II) (M191)	10	-0.630322	-1.43551	0.0797631	0.460172	0.466605	0.423035	926	tags=50%, list=9%, signal=46%	CUL5/SPNS3/AXIN2/NUP54/KCNQ1
CD4_Naive	D1	BTM	chemokines and inflammatory molecules in myeloid cells (M86.0)	12	-0.593601	-1.42351	0.083989	0.466605	0.466605	0.42895	2419	tags=50%, list=23%, signal=38%	TNFAIP3/HS3ST3B1/NFKB1/TNF/TRAF1/CCL4
CD4_Naive	D1	Hallmark	HALLMARK_INFLAMMATORY_RESPONSE	105	0.331271	1.24999	0.0892572	0.478164	0.429951	0.439575	1771	tags=23%, list=17%, signal=19%	IFITM1/IRF1/PROK2/TAPBP/RELA/LY6E/IL15/MYC/ICAM1/IL15RA/PIK3R5/CD40/IL2RB/CD48/RTP4/LAMP3/CCR7/AXL/ADORA2B/LDLR/IRF7/TNFSF10/CD55/CDKN1A
CD4_Naive	D1	Hallmark	HALLMARK_P53_PATHWAY	123	0.32076	1.23959	0.0945892	0.483712	0.429951	0.444675	1536	tags=18%, list=15%, signal=15%	TAP1/TRAFD1/BAX/CASP1/TGFA/CDKN2A/HINT1/IFI30/FUCA1/CEBPA/CCNG1/AK1/ST14/ABAT/TPRKB/SOCS1/MAPKAPK3/DRAM1/CCP110/ZNF365/UPP1/CDK5R1
CD4_Naive	D1	BTM	CD4 T cell surface signature Th2-stimulated (S7)	10	-0.613623	-1.39748	0.0967423	0.483712	0.50917	0.444675	1880	tags=50%, list=18%, signal=41%	CD28/ITM2A/CD3G/SLC4A7/CLDND1
CD4_Naive	D1	Hallmark	HALLMARK_COAGULATION	47	0.386279	1.2707	0.118631	0.548085	0.432746	0.503854	2034	tags=32%, list=19%, signal=26%	RAC1/CFD/MMP15/F8/SPARC/RABIF/DUSP14/CTSO/MST1/CLU/DPP4/CPQ/A2M/WDR1/ANXA1
CD4_Naive	D1	Hallmark	HALLMARK_GLYCOLYSIS	107	-0.317812	-1.2113	0.119052	0.548085	0.432746	0.503854	1717	tags=22%, list=16%, signal=19%	CASP6/CAPN5/DLD/CD44/SLC25A13/ANKZF1/GLRX/GCLC/CHST12/COPB2/G6PD/CTH/B4GALT1/CHST2/ALG1/EXT2/NDUFV3/GOT1/TPST1/HDLBP/PKP2/PGLS/GALK2/STMN1
CD4_Naive	D1	BTM	platelet activation (II) (M32.1)	18	0.510506	1.34515	0.120579	0.548085	0.602894	0.503854	1916	tags=39%, list=18%, signal=32%	MAP2K2/AP2M1/PKN1/MAP7D1/NBEAL2/TGFB1/SIPA1
CD4_Naive	D1	Hallmark	HALLMARK_APOPTOSIS	107	0.317438	1.20259	0.127465	0.557331	0.432746	0.512354	777	tags=10%, list=7%, signal=10%	TAP1/CASP4/BAX/CASP1/IRF1/RELA/ISG20/FEZ1/DAP3/MCL1/ENO2
CD4_Naive	D1	Hallmark	HALLMARK_MTORC1_SIGNALING	142	-0.298264	-1.18278	0.130044	0.557331	0.432746	0.512354	2058	tags=27%, list=20%, signal=22%	GGA2/PSMD13/EDEM1/FADS2/CXCR4/BTG2/CALR/PHGDH/SLC9A3R1/MCM4/HSPD1/PPP1R15A/RPN1/TUBA4A/ADD3/PNP/PFKL/GLRX/SLC7A5/GCLC/SLC6A6/DHCR7/DAPP1/ARPC5L/G6PD/CTH/PGM1/USO1/INSIG1/HMGCR/ITGB2/GOT1/NMT1/SQLE/STIP1/CCNF/PPA1/TMEM97
CD4_Naive	D1	Hallmark	HALLMARK_G2M_CHECKPOINT	118	-0.306442	-1.18524	0.139674	0.581974	0.432746	0.535007	2079	tags=31%, list=20%, signal=25%	CUL5/RBL1/UCK2/HMGB3/BRCA2/E2F4/CDKN1B/INCENP/SRSF2/WRN/ATF5/AMD1/CUL3/ARID4A/CCNT1/HIF1A/SLC7A5/CDC45/LBR/SMAD3/NUP50/SMC1A/POLQ/ORC5/SMC4/CDC27/CTCF/DR1/STAG1/PAFAH1B1/HUS1/SQLE/HMGN2/CCNF/BUB3/STMN1
CD4_Naive	D1	Hallmark	HALLMARK_E2F_TARGETS	113	0.309281	1.18092	0.147429	0.584163	0.432746	0.53702	1771	tags=25%, list=17%, signal=21%	CKS2/RANBP1/CDKN2A/MCM3/NOP56/MYC/PAICS/NBN/GINS3/POLD2/SMC6/MTHFD2/POP7/TFRC/ILF3/PHF5A/MCM6/CENPM/CCP110/PRKDC/SUV39H1/DNMT1/RAD1/RACGAP1/MCM2/RAD21/GSPT1/CDKN1A
CD4_Naive	D1	BTM	respiratory electron transport chain (mitochondrion) (M216)	10	0.587835	1.32942	0.149281	0.584163	0.677291	0.53702	2900	tags=80%, list=28%, signal=58%	COX7B/COX6A1/NDUFB7/COX7C/UQCR10/UQCRB/NDUFS6/COX6C
CD4_Naive	D1	BTM	T cell differentiation (M14)	11	-0.557791	-1.30823	0.153755	0.584163	0.677291	0.53702	2183	tags=36%, list=21%, signal=29%	BCL11B/CD28/TCF7/NOG
CD4_Naive	D1	BTM	regulation of antigen presentation and immune response (M5.0)	58	0.355272	1.2161	0.155777	0.584163	0.677291	0.53702	1909	tags=24%, list=18%, signal=20%	FYB/TLR4/PTPN6/THEMIS/RPS6KA1/FCGR1B/FGR/CD86/CCR7/LY96/HLA-DQA1/LIME1/HLA-DRB1/TLR5
CD4_Naive	D1	Hallmark	HALLMARK_TNFA_SIGNALING_VIA_NFKB	130	0.29788	1.16118	0.163052	0.587298	0.432746	0.539902	841	tags=12%, list=8%, signal=11%	TAP1/STAT5A/RCAN1/IRF1/BCL3/RELA/ETS2/MYC/ICAM1/IFIT2/IL15RA/FOSL1/TNIP2/MCL1/PNRC1/DENND5A
CD4_Naive	D1	Hallmark	HALLMARK_APICAL_SURFACE	20	-0.465463	-1.27071	0.164444	0.587298	0.432746	0.539902	1309	tags=25%, list=13%, signal=22%	SULF2/HSPB1/B4GALT1/DCBLD2/NCOA6
CD4_Naive	D1	Hallmark	HALLMARK_MYOGENESIS	86	0.317459	1.16282	0.178693	0.623347	0.446732	0.573042	2169	tags=26%, list=21%, signal=20%	SPEG/NCAM1/CFD/IGFBP7/AKT2/FXYD1/SPARC/PTP4A3/SH2B1/AK1/PPFIA4/SH3BGR/PFKM/CLU/MAPK12/TGFB1/FLII/CDKN1A/COL6A2/TNNT3/GAA/MEF2C
CD4_Naive	D1	BTM	B cell surface signature (S2)	39	-0.380367	-1.19901	0.192464	0.629007	0.758034	0.578245	966	tags=23%, list=9%, signal=21%	BTLA/TRPC1/PCDH9/CD79A/FAIM3/GPR98/CCR6/ITM2C/NLGN4Y
CD4_Naive	D1	BTM	Activated (LPS) dendritic cell surface signature (S11)	18	0.467979	1.23309	0.192524	0.629007	0.758034	0.578245	844	tags=22%, list=8%, signal=20%	TGFA/TMEM140/TMCC3/CD40
CD4_Naive	D1	Hallmark	HALLMARK_MITOTIC_SPINDLE	125	-0.291417	-1.13559	0.193786	0.629007	0.449475	0.578245	1989	tags=21%, list=19%, signal=17%	BRCA2/ECT2/INCENP/VCL/RALBP1/MYO9B/FLNB/TUBA4A/SSH2/RHOT2/HOOK3/PCM1/DST/SPTAN1/SMC1A/RANBP9/DLG1/SMC4/CDC27/PAFAH1B1/CEP57/RASA1/ARFGEF1/TUBGCP3/TSC1/CYTH2
CD4_Naive	D1	BTM	golgi membrane (II) (M237)	12	-0.520633	-1.24852	0.197089	0.629007	0.758034	0.578245	1913	tags=50%, list=18%, signal=41%	SLC35A5/ARFIP1/C3orf58/GALNT7/PAQR3/COPB2
CD4_Naive	D1	Hallmark	HALLMARK_REACTIVE_OXYGEN_SPECIES_PATHWAY	40	0.371696	1.18113	0.205847	0.632935	0.449475	0.581856	1395	tags=25%, list=13%, signal=22%	SBNO2/ERCC2/PRDX1/MBP/CDKN2D/STK25/EGLN2/PFKP/SOD1/MGST1
CD4_Naive	D1	Hallmark	HALLMARK_UV_RESPONSE_UP	89	0.309051	1.13854	0.206759	0.632935	0.449475	0.581856	1260	tags=18%, list=12%, signal=16%	TAP1/IRF1/PSMC3/CLCN2/ICAM1/PPIF/HLA-F/ENO2/STK25/ATP6V1C1/C4BPB/TFRC/EIF2S3/ALDOA/DGAT1/HSPA2
CD4_Naive	D1	Hallmark	HALLMARK_COMPLEMENT	115	0.292747	1.1188	0.221573	0.664718	0.46161	0.611074	1998	tags=25%, list=19%, signal=21%	PSMB9/IRF2/CASP4/CASP1/IRF1/MMP15/PLA2G7/JAK2/PIK3R5/F8/C4BPB/RABIF/KYNU/GZMK/CTSO/NOTCH4/DGKH/PIM1/USP15/CLU/CDK5R1/DPP4/CPQ/IRF7/CD55/CR1/APOBEC3F/GATA3/CTSS
CD4_Naive	D1	BTM	myeloid, dendritic cell activation via NFkB (II) (M43.1)	12	0.51097	1.21324	0.238308	0.67162	0.773381	0.617419	528	tags=17%, list=5%, signal=16%	BCL3/ICAM1
CD4_Naive	D1	BTM	enriched in antigen presentation (II) (M95.0)	16	-0.458989	-1.1912	0.243854	0.67162	0.773381	0.617419	918	tags=25%, list=9%, signal=23%	ITGAL/ITGB2/AIF1/EVI2B
CD4_Naive	D1	BTM	respiratory electron transport chain (mitochondrion) (M238)	12	0.507323	1.20458	0.247255	0.67162	0.773381	0.617419	2859	tags=42%, list=27%, signal=30%	ATP5I/NDUFA11/UQCRH/UQCRQ/NDUFS8
CD4_Naive	D1	BTM	innate antiviral response (M150)	12	0.505967	1.20136	0.250102	0.67162	0.773381	0.617419	3	tags=8%, list=0%, signal=8%	TAP1
CD4_Naive	D1	BTM	enriched in NK cells (I) (M7.2)	30	0.384468	1.14953	0.251897	0.67162	0.773381	0.617419	3058	tags=50%, list=29%, signal=35%	STAT4/PTGDR/NKG7/IL2RB/GZMH/CTSW/GNLY/SAMD3/KLRF1/CST7/IL18RAP/CD247/SH2D2A/S1PR5/PLEKHF1
CD4_Naive	D1	BTM	enriched in myeloid cells and monocytes (M81)	17	0.452405	1.17009	0.254155	0.67162	0.773381	0.617419	2390	tags=35%, list=23%, signal=27%	TLR4/SPARC/CLU/BCL6/PTGS1/MARCKS
CD4_Naive	D1	BTM	leukocyte activation and migration (M45)	10	0.532111	1.2034	0.255216	0.67162	0.773381	0.617419	919	tags=20%, list=9%, signal=18%	PTPN6/CD48
CD4_Naive	D1	BTM	Resting dendritic cell surface signature (S10)	29	-0.386186	-1.1433	0.267238	0.691132	0.785994	0.635357	1022	tags=21%, list=10%, signal=19%	SERINC5/HLA-DQB1/SLC27A3/ACE/ITPRIPL2/SLC26A11
CD4_Naive	D1	BTM	cell cycle and transcription (M4.0)	179	0.260742	1.0601	0.295959	0.738353	0.817572	0.678767	1635	tags=19%, list=16%, signal=16%	TLR8/CKS2/POLE2/TLR4/ASPM/WDFY3/CFD/IFI30/CHST15/PAICS/CEBPA/LILRA6/KIFC1/RMI1/CD302/CD300LF/ZNF367/RFC5/FCGR1B/FGR/LILRB3/KYNU/CD86/MCM6/ALDH2/CENPM/RACGAP1/PRC1/MCM2/KIAA1598/CHAC2/DMXL2/VCAN/LILRA1
CD4_Naive	D1	Hallmark	HALLMARK_MYC_TARGETS_V2	37	0.351937	1.10048	0.297191	0.738353	0.594382	0.678767	665	tags=14%, list=6%, signal=13%	IMP4/PHB/NOP56/MYC/IPO4
CD4_Naive	D1	BTM	enriched in NK cells (II) (M61.0)	11	0.496028	1.15051	0.300264	0.738353	0.817572	0.678767	2965	tags=64%, list=28%, signal=46%	NKG7/IL2RB/KIR3DL1/KLRF1/KIR2DL2/CD247/S1PR5
CD4_Naive	D1	BTM	PLK1 signaling events (M4.2)	18	0.42361	1.11618	0.309887	0.749728	0.817572	0.689223	349	tags=11%, list=3%, signal=11%	ASPM/CLSPN
CD4_Naive	D1	BTM	enriched in cell cycle (M167)	12	0.474526	1.12671	0.318219	0.754682	0.817572	0.693777	2350	tags=33%, list=23%, signal=26%	PPP2R1A/TGFB1/GSPT1/STRADB
CD4_Naive	D1	BTM	mitotic cell cycle - DNA replication (M4.4)	21	0.402684	1.10055	0.326992	0.754682	0.817572	0.693777	1518	tags=19%, list=15%, signal=16%	POLE2/MCM3/MCM6/MCM2
CD4_Naive	D1	BTM	mitotic cell cycle in stimulated CD4 T cells (M4.5)	16	0.432639	1.10195	0.327029	0.754682	0.817572	0.693777	1556	tags=38%, list=15%, signal=32%	MIR155HG/ENO2/ZNF367/MCM6/CENPM/CHAC2
CD4_Naive	D1	Hallmark	HALLMARK_UV_RESPONSE_DN	69	-0.299749	-1.06109	0.338833	0.759345	0.6281	0.698065	1978	tags=26%, list=19%, signal=21%	SYNJ2/CDKN1B/ATP2B1/PRKCE/ZMIZ1/NFKB1/ATP2B4/ADD3/ATRN/SMAD7/SMAD3/DLG1/NR3C1/INSIG1/BCKDHB/RXRA/SYNE1/PHF3
CD4_Naive	D1	Hallmark	HALLMARK_APICAL_JUNCTION	95	-0.280179	-1.04716	0.339174	0.759345	0.6281	0.698065	968	tags=17%, list=9%, signal=15%	LDLRAP1/HADH/B4GALT1/TRAF1/MSN/MPZL2/DLG1/MPZL1/INSIG1/LIMA1/ARHGEF6/MADCAM1/SRC/RASA1/STX4/TSC1
CD4_Naive	D1	Hallmark	HALLMARK_TGF_BETA_SIGNALING	35	-0.343959	-1.05979	0.364588	0.784889	0.651049	0.721547	2283	tags=34%, list=22%, signal=27%	PPM1A/UBE2D3/ACVR1/CDKN1C/TGIF1/PPP1R15A/THBS1/SMAD7/SMAD3/ID3/NOG/BMPR2
CD4_Naive	D1	BTM	enriched in NK cells (III) (M157)	10	-0.47793	-1.08845	0.367423	0.784889	0.841765	0.721547	2394	tags=40%, list=23%, signal=31%	GIMAP6/MATK/CD7/CCL4
CD4_Naive	D1	BTM	regulation of signal transduction (M3)	25	-0.371826	-1.0617	0.368879	0.784889	0.841765	0.721547	2619	tags=36%, list=25%, signal=27%	FGD4/KLF4/C5AR1/FOXO1/TRAT1/TIMP2/SULF2/CDK14/RGL1
CD4_Naive	D1	BTM	myeloid cell enriched receptors and transporters (M4.3)	18	0.401637	1.05828	0.376005	0.784889	0.841765	0.721547	2353	tags=39%, list=23%, signal=30%	TLR8/CHST15/CD86/LILRA1/TLR5/GPBAR1/LRRC25
CD4_Naive	D1	BTM	cell cycle, mitotic phase (M230)	11	-0.457236	-1.07239	0.384585	0.784889	0.841765	0.721547	4232	tags=91%, list=41%, signal=54%	TTC19/HACE1/RANBP2/MIS12/JMY/TP53BP2/NAE1/SMC3/CD28/TUBE1
CD4_Naive	D1	BTM	putative targets of PAX3 (M89.0)	10	-0.471374	-1.07352	0.386377	0.784889	0.841765	0.721547	2298	tags=30%, list=22%, signal=23%	CD83/GEM/SIK1
CD4_Naive	D1	BTM	immune activation - generic cluster (M37.0)	178	0.251791	1.02287	0.387212	0.784889	0.841765	0.721547	1909	tags=22%, list=18%, signal=18%	CRISPLD2/SIRPB1/FCAR/RANBP1/ANPEP/PROK2/IGFBP7/MCM3/PPIL4/SLC22A15/ACPL2/KIAA0513/RGL4/PLA2G7/SAMHD1/STEAP4/PSD3/ROPN1L/EMR1/SLC40A1/RUNX2/CEACAM1/MGST1/LY96/PAX5/BANK1/UPP1/RNASE2/SIGLEC9/CHAF1A/RASGRP4/CLEC4D/NFE2/LYZ/CR1/ARG1/BCL6/CCR9/TLR5
CD4_Naive	D1	Hallmark	HALLMARK_BILE_ACID_METABOLISM	55	-0.303555	-1.02542	0.408072	0.81332	0.692391	0.747684	1656	tags=20%, list=16%, signal=17%	NR3C2/GCLM/SLC27A2/ABCD2/CYP46A1/PHYH/RXRA/HSD17B6/SLC27A5/HSD17B11/CAT
CD4_Naive	D1	Hallmark	HALLMARK_KRAS_SIGNALING_DN	56	-0.301	-1.02267	0.415434	0.81332	0.692391	0.747684	2244	tags=29%, list=21%, signal=23%	ALOX12B/MX1/OXT/BTG2/SGK1/SLC16A7/RIBC2/CAMK1D/CALCB/PDCD1/UPK3B/CHST2/MYOT/FGGY/SLC29A3/CDKAL1
CD4_Naive	D1	BTM	enriched in monocytes (surface) (M118.1)	11	-0.445702	-1.04534	0.417504	0.81332	0.873205	0.747684	343	tags=55%, list=3%, signal=53%	TMEM176B/MCTP1/C1orf162/C19orf59/NFAM1/SLC24A4
CD4_Naive	D1	Hallmark	HALLMARK_PEROXISOME	60	0.292132	1.007	0.434524	0.835623	0.700845	0.768186	1036	tags=17%, list=10%, signal=15%	GSTK1/MVP/NUDT19/ERCC1/PRDX1/CRABP2/PEX6/PEX13/TSPO/ACSL5
CD4_Naive	D1	BTM	transmembrane transport (I) (M87)	10	0.452252	1.02279	0.444197	0.843412	0.873205	0.775347	185	tags=10%, list=2%, signal=10%	TLR4
CD4_Naive	D1	BTM	intracellular transport (M147)	13	-0.411351	-1.00644	0.458961	0.854822	0.873205	0.785836	843	tags=38%, list=8%, signal=35%	CEP120/PIK3C2A/SEC63/NUP133/ZFYVE16
CD4_Naive	D1	Hallmark	HALLMARK_XENOBIOTIC_METABOLISM	95	-0.264983	-0.990368	0.466465	0.854822	0.728852	0.785836	1445	tags=18%, list=14%, signal=16%	FBP1/GSS/MPP2/GCLC/ABCD2/SLC6A6/ARG2/DDT/ABHD6/SLC46A3/NMT1/TPST1/DDAH2/BPHL/TMEM97/DCXR/CAT
CD4_Naive	D1	BTM	CORO1A-DEF6 network (I) (M32.2)	12	0.414941	0.98523	0.48231	0.854822	0.873205	0.785836	1916	tags=42%, list=18%, signal=34%	STXBP2/SH2B1/AES/TGFB1/SIPA1
CD4_Naive	D1	BTM	E2F1 targets (Q4) (M10.1)	14	0.396221	0.979981	0.488195	0.854822	0.873205	0.785836	155	tags=14%, list=1%, signal=14%	RANBP1/POLE2
CD4_Naive	D1	BTM	cell cycle (I) (M4.1)	72	-0.272996	-0.972856	0.501802	0.854822	0.873205	0.785836	1009	tags=22%, list=10%, signal=20%	CCNE2/MCM4/H2AFX/SGOL2/CDC45/GPSM2/FANCD2/KIF18A/SMC4/CENPW/RAD51/GMNN/CCNF/FEN1/C11orf82/STMN1
CD4_Naive	D1	BTM	enriched in T cells (II) (M223)	10	-0.423887	-0.965371	0.51155	0.854822	0.873205	0.785836	1187	tags=20%, list=11%, signal=18%	FGFBP2/CLEC2D
CD4_Naive	D1	BTM	small GTPase mediated signal transduction (M215)	12	0.403057	0.957012	0.51525	0.854822	0.873205	0.785836	568	tags=17%, list=5%, signal=16%	ARHGDIA/HMHA1
CD4_Naive	D1	BTM	Monocyte surface signature (S4)	62	-0.277605	-0.963379	0.516097	0.854822	0.873205	0.785836	1409	tags=23%, list=13%, signal=20%	DYSF/TLR1/TNFRSF10B/SLC11A1/AGTRAP/IL6R/TMEM71/C10orf54/EMR2/NFAM1/MBOAT7/KCNQ1/SLC24A4/FCGRT
CD4_Naive	D1	BTM	leukocyte differentiation (M160)	11	0.416179	0.965308	0.516332	0.854822	0.873205	0.785836	285	tags=18%, list=3%, signal=18%	BCL3/ID1
CD4_Naive	D1	BTM	chaperonin mediated protein folding (I) (M204.0)	11	0.415413	0.96353	0.519375	0.854822	0.873205	0.785836	1608	tags=27%, list=15%, signal=23%	NOP56/CCT8/CCT4
CD4_Naive	D1	BTM	collagen, TGFB family et al (M77)	15	-0.375391	-0.953903	0.523489	0.854822	0.873205	0.785836	17	tags=33%, list=0%, signal=33%	JAM3/COL6A3/TCF4/BCL11B/SEMA6A
CD4_Naive	D1	BTM	receptors, cell migration (M109)	11	0.413845	0.959894	0.523839	0.854822	0.873205	0.785836	2617	tags=45%, list=25%, signal=34%	SYNE2/CCR7/BCL2/GATA3/LEF1
CD4_Naive	D1	BTM	E2F1 targets (Q3) (M10.0)	23	-0.336355	-0.946468	0.526538	0.854822	0.873205	0.785836	1706	tags=35%, list=16%, signal=29%	MCM4/NR3C2/HIST1H2BK/ARID4A/MAP4K1/RAD51/GMNN/STMN1
CD4_Naive	D1	Hallmark	HALLMARK_EPITHELIAL_MESENCHYMAL_TRANSITION	71	0.270392	0.960107	0.534555	0.854822	0.809876	0.785836	1818	tags=21%, list=17%, signal=18%	ANPEP/FUCA1/IL15/SNTB1/SPARC/ENO2/GPX7/LGALS1/VIM/VCAN/FBLN5/TGFB1/COL5A2/MEST/COL6A2
CD4_Naive	D1	BTM	T & B cell development, activation (M62.0)	19	-0.349431	-0.942971	0.538492	0.854822	0.873205	0.785836	2217	tags=26%, list=21%, signal=21%	TRAT1/CAMK2D/CD7/CD3G/RGL1
CD4_Naive	D1	BTM	DNA repair (M76)	16	0.369503	0.94114	0.541387	0.854822	0.873205	0.785836	804	tags=19%, list=8%, signal=17%	MRE11A/POLE2/RFC5
CD4_Naive	D1	Hallmark	HALLMARK_WNT_BETA_CATENIN_SIGNALING	23	0.333252	0.933346	0.550716	0.860494	0.809876	0.79105	2617	tags=35%, list=25%, signal=26%	MYC/ADAM17/FRAT1/MAML1/NOTCH4/RBPJ/KAT2A/LEF1
CD4_Naive	D1	BTM	platelet activation (I) (M32.0)	16	0.359775	0.916363	0.578605	0.876818	0.877253	0.806057	1675	tags=19%, list=16%, signal=16%	NUCB1/PPP2R1A/TGFB1
CD4_Naive	D1	BTM	enriched in B cells (VI) (M69)	14	-0.364134	-0.908117	0.586531	0.876818	0.877253	0.806057	2485	tags=57%, list=24%, signal=44%	FCRL1/HLA-DOB/TSPAN13/CXCR5/ADAM28/BTLA/PCDH9/CD79A
CD4_Naive	D1	BTM	plasma cells & B cells, immunoglobulins (M156.0)	16	-0.348891	-0.905466	0.586627	0.876818	0.877253	0.806057	2086	tags=31%, list=20%, signal=25%	ADAM28/IGLL5/OSBPL10/PCDH9/ITM2C
CD4_Naive	D1	BTM	Naive B cell surface signature (S8)	15	-0.355758	-0.904014	0.591675	0.876818	0.877253	0.806057	2860	tags=40%, list=27%, signal=29%	HLA-DOA/TSPAN13/CXCR4/BTLA/HVCN1/CCR6
CD4_Naive	D1	BTM	T cell activation (I) (M7.1)	38	-0.292191	-0.915631	0.593991	0.876818	0.877253	0.806057	1880	tags=26%, list=18%, signal=22%	BCL11B/CD28/IL7R/CD8B/CD7/TCF7/PRKCQ/CD3G/IL21R/CRTAM
CD4_Naive	D1	BTM	enriched in B cells (II) (M47.1)	23	0.321121	0.89937	0.603222	0.876818	0.877253	0.806057	1446	tags=22%, list=14%, signal=19%	CELSR1/KIAA0125/BLNK/PAX5/BANK1
CD4_Naive	D1	BTM	T cell surface signature (S0)	24	0.318115	0.900584	0.605305	0.876818	0.877253	0.806057	937	tags=12%, list=9%, signal=11%	FLT3LG/SLC37A3/GIMAP2
CD4_Naive	D1	Hallmark	HALLMARK_SPERMATOGENESIS	45	-0.281642	-0.911889	0.607927	0.876818	0.868467	0.806057	1753	tags=24%, list=17%, signal=20%	CHFR/PACRG/NF2/PHF7/MAST2/IFT88/GMCL1/MLF1/CCT6B/ACE/BRAF
CD4_Naive	D1	BTM	mismatch repair (I) (M22.0)	22	0.321084	0.88836	0.614754	0.87822	0.87822	0.807346	2556	tags=45%, list=24%, signal=34%	RMI1/RFC5/FIGNL1/MCM6/RACGAP1/TOPBP1/RFC3/CENPK/RPA3/RFC4
CD4_Naive	D1	Hallmark	HALLMARK_PI3K_AKT_MTOR_SIGNALING	68	0.260207	0.915787	0.625574	0.885246	0.868852	0.813805	2869	tags=34%, list=27%, signal=25%	ARHGDIA/RAC1/STAT2/AP2M1/RPS6KA1/ECSIT/ACTR2/ARPC3/TBK1/PRKAG1/CFL1/RALB/CDKN1A/VAV3/PDK1/PTEN/IL2RG/FGF22/EIF4E/YWHAB/UBE2N/CDK4/PRKAR2A
CD4_Naive	D1	BTM	extracellular matrix (II) (M2.1)	16	0.345348	0.879615	0.63616	0.890249	0.896	0.818405	1872	tags=38%, list=18%, signal=31%	PLA2G7/SPARC/VCAN/COL5A2/COL6A2/ARG1
CD4_Naive	D1	BTM	myeloid, dendritic cell activation via NFkB (I) (M43.0)	12	0.363012	0.861931	0.645384	0.890249	0.896367	0.818405	528	tags=17%, list=5%, signal=16%	BCL3/ICAM1
CD4_Naive	D1	Hallmark	HALLMARK_CHOLESTEROL_HOMEOSTASIS	46	-0.274137	-0.890385	0.646915	0.890249	0.874209	0.818405	707	tags=15%, list=7%, signal=14%	DHCR7/ANTXR2/HMGCR/GSTM2/FDFT1/SQLE/TMEM97
CD4_Naive	D1	BTM	enriched in antigen presentation (I) (M71)	12	0.358777	0.851875	0.659414	0.899201	0.903307	0.826634	2269	tags=42%, list=22%, signal=33%	CD74/ITPR3/HLA-DQA1/HLA-DRB1/FAR2
CD4_Naive	D1	Hallmark	HALLMARK_ESTROGEN_RESPONSE_LATE	86	-0.245268	-0.903043	0.674135	0.906564	0.88702	0.833403	1979	tags=23%, list=19%, signal=19%	METTL3/CHPT1/LLGL2/SGK1/FLNB/SLC9A3R1/SLC27A2/CD44/TJP3/ATP2B4/MYB/ADD3/SLC7A5/DHCR7/NBL1/NRIP1/FDFT1/RABEP1/FAM102A/DCXR
CD4_Naive	D1	BTM	inflammasome receptors and signaling (M53)	12	0.352601	0.837211	0.676901	0.906564	0.914731	0.833403	185	tags=8%, list=2%, signal=8%	TLR4
CD4_Naive	D1	BTM	T cell signaling and costimulation (M44)	10	0.365722	0.8271	0.687057	0.912022	0.916076	0.838421	297	tags=10%, list=3%, signal=10%	IFI30
CD4_Naive	D1	Hallmark	HALLMARK_HEDGEHOG_SIGNALING	15	0.326861	0.820383	0.70809	0.931697	0.897017	0.856507	1536	tags=27%, list=15%, signal=23%	ETS2/CELSR1/PML/CDK5R1
CD4_Naive	D1	BTM	Plasma cell surface signature (S3)	10	-0.35328	-0.80457	0.718657	0.934962	0.939815	0.859509	3689	tags=50%, list=35%, signal=32%	GPR25/SCARB2/HM13/SLC16A14/CCR10
CD4_Naive	D1	BTM	DC surface signature (S5)	34	-0.274274	-0.840431	0.723657	0.934962	0.939815	0.859509	2298	tags=26%, list=22%, signal=21%	CD83/LAMP2/SLC7A8/RAMP1/SLC6A6/HLA-DQB1/TM2D2/ACE/ITPRIPL2
CD4_Naive	D1	Hallmark	HALLMARK_ANDROGEN_RESPONSE	66	-0.246074	-0.864952	0.729271	0.934962	0.897017	0.859509	1209	tags=14%, list=12%, signal=12%	TPD52/ZBTB10/SRF/B4GALT1/INSIG1/HMGCR/ELL2/RPS6KA3/SEC24D
CD4_Naive	D1	Hallmark	HALLMARK_HYPOXIA	111	-0.230638	-0.883344	0.735554	0.935026	0.897017	0.859568	2693	tags=32%, list=26%, signal=24%	VHL/FOSL2/P4HA1/CCNG2/TNFAIP3/SIAH2/KLF6/GRHPR/CDKN1C/CXCR4/TGFBI/CDKN1B/TPST2/GCNT2/CASP6/PPP1R15A/FBP1/KLF7/PLIN2/PFKL/ANKZF1/BNIP3L/GLRX/SLC6A6/TPD52/NEDD4L/PFKFB3/PGM1/EFNA1/CHST2/NR3C1/KDM3A/KIF5A/FOXO3/HDLBP
CD4_Naive	D1	BTM	nuclear pore complex (M106.0)	10	0.336733	0.76154	0.767875	0.96791	0.984455	0.889798	149	tags=10%, list=1%, signal=10%	RANBP1
CD4_Naive	D1	BTM	blood coagulation (M11.1)	11	0.316005	0.732959	0.807872	0.992453	0.993101	0.91236	295	tags=9%, list=3%, signal=9%	CFD
CD4_Naive	D1	Hallmark	HALLMARK_PANCREAS_BETA_CELLS	11	-0.311094	-0.729632	0.818845	0.992453	0.94244	0.91236	325	tags=36%, list=3%, signal=35%	SRPRB/AKT3/FOXO1/STXBP1
CD4_Naive	D1	BTM	enriched in neutrophils (I) (M37.1)	23	-0.268334	-0.755064	0.825694	0.992453	0.993101	0.91236	1294	tags=22%, list=12%, signal=19%	FCGR3A/TNFRSF10C/MXD1/MANSC1/BASP1
CD4_Naive	D1	Hallmark	HALLMARK_UNFOLDED_PROTEIN_RESPONSE	70	0.231054	0.818327	0.83095	0.992453	0.94244	0.91236	2453	tags=27%, list=23%, signal=21%	NOP14/DKC1/SEC31A/XBP1/NOP56/DNAJA4/MTHFD2/SLC30A5/SPCS3/RPS14/ZBTB17/SSR1/NFYB/EXOSC4/EDC4/FUS/EEF2/PSAT1/YWHAZ
CD4_Naive	D1	BTM	cell adhesion (M51)	11	-0.304224	-0.713519	0.836192	0.992453	0.993101	0.91236	3074	tags=45%, list=29%, signal=32%	TPM1/JAM3/SELP/MMRN1/THBS1
CD4_Naive	D1	BTM	mitotic cell division (M6)	14	-0.284593	-0.70975	0.854516	0.992453	0.993101	0.91236	2600	tags=57%, list=25%, signal=43%	NDC80/CENPN/CENPE/BUB1/APITD1/CASC5/SGOL2/KIF18A
CD4_Naive	D1	BTM	enriched in B cells (III) (M47.2)	16	0.28024	0.713783	0.859264	0.992453	0.993101	0.91236	2597	tags=38%, list=25%, signal=28%	CELSR1/KIAA0125/HLA-DQA1/ALOX5/MEF2C/CD69
CD4_Naive	D1	Hallmark	HALLMARK_KRAS_SIGNALING_UP	99	-0.217229	-0.816363	0.86423	0.992453	0.94244	0.91236	2617	tags=32%, list=25%, signal=24%	CCSER2/KLF4/TSPAN13/TNFAIP3/RABGAP1L/CBR4/LCP1/WDR33/BPGM/CA2/USP12/CXCR4/KCNN4/SATB1/IL7R/PPP1R15A/F13A1/GLRX/TRAF1/MAP4K1/MPZL2/KIF5C/ITGB2/GALNT3/ADAM8/AVL9/DCBLD2/GADD45G/ACE/SDCCAG8/HDAC9/BTBD3
CD4_Naive	D1	Hallmark	HALLMARK_ESTROGEN_RESPONSE_EARLY	88	-0.218862	-0.808977	0.864702	0.992453	0.94244	0.91236	2264	tags=28%, list=22%, signal=22%	TGIF2/MED13L/BCL11B/CLDN7/CHPT1/FLNB/DHRS3/SLC9A3R1/SLC27A2/CD44/TJP3/CBFA2T3/KDM4B/MYB/ADD3/SLC7A5/ELF1/DHCR7/NBL1/B4GALT1/NRIP1/MREG/FDFT1/AQP3/FAM102A
CD4_Naive	D1	Hallmark	HALLMARK_NOTCH_SIGNALING	17	0.273075	0.706275	0.867045	0.992453	0.94244	0.91236	2856	tags=41%, list=27%, signal=30%	DTX1/CCND1/ST3GAL6/KAT2A/SKP1/LFNG/APH1A
CD4_Naive	D1	BTM	T cell activation (III) (M7.4)	11	-0.289316	-0.678554	0.875222	0.992453	0.993101	0.91236	1078	tags=18%, list=10%, signal=16%	PRKCQ/ZMYND11
CD4_Naive	D1	BTM	mitochondrial cluster (M235)	12	0.281655	0.668757	0.879423	0.992453	0.993101	0.91236	2180	tags=25%, list=21%, signal=20%	DNAJA3/ACADM/WDR92
CD4_Naive	D1	BTM	T cell activation (II) (M7.3)	24	0.251374	0.711641	0.880245	0.992453	0.993101	0.91236	759	tags=8%, list=7%, signal=8%	STAT4/NKG7
CD4_Naive	D1	BTM	KLF12 targets network (M32.3)	10	0.286024	0.646859	0.886976	0.992453	0.993101	0.91236	2753	tags=40%, list=26%, signal=29%	PPP2R1A/NBEAL2/UBE2M/GNAI2
CD4_Naive	D1	BTM	T cell differentiation (Th2) (M19)	16	-0.259364	-0.673119	0.891839	0.992453	0.993101	0.91236	2217	tags=25%, list=21%, signal=20%	TRAT1/CD28/ITM2A/CD3G
CD4_Naive	D1	BTM	cell cycle, ATP binding (M144)	10	0.274415	0.620603	0.908244	0.992453	0.993101	0.91236	1812	tags=20%, list=17%, signal=17%	RAD21/CCNC
CD4_Naive	D1	Hallmark	HALLMARK_FATTY_ACID_METABOLISM	89	-0.209589	-0.776284	0.914617	0.992453	0.961148	0.91236	2166	tags=22%, list=21%, signal=18%	GRHPR/HSPH1/CA2/TP53INP2/HPGD/HSD17B4/ECI2/DLD/ACAA2/SDHD/GPD2/ACADVL/HADH/GLUL/BCKDHB/BPHL/IL4I1/LTC4S/CA6/HSD17B11
CD4_Naive	D1	Hallmark	HALLMARK_ANGIOGENESIS	11	0.263434	0.611023	0.922702	0.992453	0.961148	0.91236	1686	tags=18%, list=16%, signal=15%	VCAN/COL5A2
CD4_Naive	D1	BTM	cell cycle (III) (M103)	33	0.225931	0.688617	0.929242	0.992453	0.993101	0.91236	1771	tags=18%, list=17%, signal=15%	CDKN2A/MCM3/MCM6/MCM2/RAD21/CDKN1A
CD4_Naive	D1	BTM	double positive thymocytes (M126)	11	-0.255499	-0.59924	0.938695	0.992453	0.993101	0.91236	2354	tags=27%, list=23%, signal=21%	PCSK5/TCF4/BCL11B
CD4_Naive	D1	BTM	respiratory electron transport chain (mitochondrion) (M231)	10	0.257377	0.582072	0.941057	0.992453	0.993101	0.91236	2215	tags=30%, list=21%, signal=24%	COX5A/UQCRFS1/NDUFB4
CD4_Naive	D1	BTM	lymphocyte generic cluster (M60)	10	0.252112	0.570166	0.949362	0.992453	0.993101	0.91236	3341	tags=60%, list=32%, signal=41%	BANK1/PRKCZ/MEF2C/DTX3/SH2D2A/CHI3L2
CD4_Naive	D1	BTM	T cell activation and signaling (M5.1)	19	-0.226548	-0.611361	0.954609	0.992453	0.993101	0.91236	2217	tags=21%, list=21%, signal=17%	TRAT1/TRAF3IP3/CD3G/PRKACB
CD4_Naive	D1	BTM	cell adhesion (GO) (M117)	17	0.216235	0.559263	0.971423	0.992453	0.993101	0.91236	1408	tags=12%, list=13%, signal=10%	PPP2R1A/BCL2
CD4_Naive	D1	BTM	lysosomal/endosomal proteins (M139)	10	0.222146	0.502395	0.979137	0.992453	0.993101	0.91236	2106	tags=30%, list=20%, signal=24%	NPC2/CTSS/GAA
CD4_Naive	D1	BTM	enriched in T cells (I) (M7.0)	46	-0.191426	-0.621745	0.982019	0.992453	0.993101	0.91236	2217	tags=22%, list=21%, signal=17%	TRAT1/BCL11B/CD28/IL7R/ITM2A/XCL2/CD7/GZMM/PRKCQ/CD3G
CD4_Naive	D1	BTM	enriched in monocytes (IV) (M118.0)	42	0.195097	0.626634	0.982653	0.992453	0.993101	0.91236	2543	tags=29%, list=24%, signal=22%	SAMHD1/STEAP4/EMR1/LY96/LTBR/LYZ/BCL6/EVI5/CTSS/ST3GAL6/HAL/ARHGEF10L
CD4_Naive	D1	Hallmark	HALLMARK_IL2_STAT5_SIGNALING	122	0.18803	0.726264	0.982963	0.992453	0.985837	0.91236	1814	tags=18%, list=17%, signal=15%	GBP4/FLT3LG/AGER/IRF4/XBP1/MYC/DENND5A/POU2F1/IL2RB/PLAGL1/CD48/CD86/SOCS1/COL6A1/BCL2/PIM1/IKZF4/PLEC/SNX9/TNFSF10/SLC1A5/NFKBIZ
CD4_Naive	D1	BTM	enriched in B cells (I) (M47.0)	30	-0.195962	-0.584358	0.984777	0.992453	0.993101	0.91236	2616	tags=43%, list=25%, signal=33%	MACROD2/STAP1/FCRL1/HLA-DOB/FCRLA/AFF3/TSPAN13/TCF4/CXCR5/ADAM28/BTLA/PCDH9/CD79A
CD4_Naive	D1	Hallmark	HALLMARK_ADIPOGENESIS	124	-0.185013	-0.719834	0.985837	0.992453	0.985837	0.91236	2506	tags=24%, list=24%, signal=19%	CCNG2/SAMM50/GADD45A/MGST3/GPHN/ELMOD3/LPCAT3/SULT1A1/DRAM2/ATL2/BCL2L13/TKT/DLD/ACAA2/MCCC1/PLIN2/PPP1R15B/PFKL/GPD2/DHCR7/PFKFB3/PHYH/HADH/PGM1/DDT/GRPEL1/NMT1/LTC4S/RTN3/CAT
CD4_Naive	D1	BTM	regulation of transcription, transcription factors (M213)	11	-0.195667	-0.458912	0.993101	0.993101	0.993101	0.912956	8402	tags=45%, list=80%, signal=9%	ZDHHC17/KIAA1109/FMR1/STAG2/MED23
CD4_Naive	Baseline	BTM	putative targets of PAX3 (M89.0)	10	-0.800477	-1.81134	0.000566893	0.0795582	0.0566893	0.073696	1388	tags=60%, list=13%, signal=52%	NR4A2/IL8/PLK2/EGR1/SIK1/CD83
CD4_Naive	Baseline	BTM	myeloid, dendritic cell activation via NFkB (I) (M43.0)	12	-0.74918	-1.7856	0.00203968	0.0795582	0.0636466	0.073696	593	tags=50%, list=6%, signal=47%	MAP3K8/NFKB2/IL23A/CD83/FUT7/NFKBID
CD4_Naive	Baseline	Hallmark	HALLMARK_TNFA_SIGNALING_VIA_NFKB	130	-0.406083	-1.57128	0.0027362	0.0795582	0.13681	0.073696	1469	tags=34%, list=14%, signal=29%	F2RL1/KLF4/KLF6/CLCF1/IFIH1/GADD45A/REL/SLC2A3/PMEPA1/ATP2B1/DUSP1/NR4A3/B4GALT5/RELA/JUNB/IL6ST/PPP1R15A/NR4A2/B4GALT1/MAP3K8/GCH1/NAMPT/DDX58/PLK2/EHD1/KLF2/ETS2/BTG1/FOSB/ZBTB10/SGK1/NFKB2/PLAUR/BCL6/EGR1/AREG/IL23A/EDN1/BTG2/FUT4/SIK1/CD83/IER5/FOSL2
CD4_Naive	Baseline	BTM	enriched in monocytes (II) (M11.0)	118	0.393913	1.58853	0.00289855	0.0795582	0.0636466	0.073696	888	tags=19%, list=9%, signal=18%	FAM198B/CRISPLD2/LST1/NLRP12/MARCH1/GLT1D1/CLEC7A/ANPEP/IL13RA1/SIRPB1/S100A8/NOD2/RNASE2/PTAFR/LILRA3/KYNU/SCPEP1/FCER1G/IGSF6/PRAM1/S100A9/PRKCD/CFD
CD4_Naive	Baseline	BTM	immune activation - generic cluster (M37.0)	178	0.339779	1.45245	0.00306151	0.0795582	0.0636466	0.073696	2557	tags=37%, list=24%, signal=28%	CRISPLD2/MARCH1/EMR1/LY96/ANPEP/LYZ/DOCK5/MEF2C/SIRPB1/S100A8/TSPAN2/RNASE2/CSRP2/RAD51C/LILRA3/PAX5/HAL/BRCA2/ARG1/CR1/PSD3/FCGR3A/HMGB2/CKAP2/PRAM1/JUP/RNASE6/RANBP1/SLC40A1/FCAR/DYSF/IGFBP7/RUNX2/ACPP/PFKFB4/TREM1/UPP1/MS4A4A/CTSS/ELOVL4/STEAP4/TUBG1/VPREB3/F5/CDA/ACPL2/CORO2A/PID1/PLA2G7/GPBAR1/TM6SF1/PPIL4/MCM3/SIGLEC9/UBASH3A/TMEM176B/CLEC4D/HLA-DOA/ANXA5/GAS2L1/RBP7/ERI2/DOK3/IL18RAP/MCM7/MAL
CD4_Naive	Baseline	BTM	leukocyte differentiation (M160)	11	-0.744777	-1.73084	0.00318233	0.0795582	0.0636466	0.073696	2508	tags=73%, list=24%, signal=55%	KLF6/KLF13/NAA15/JUNB/NR4A2/NFKB2/BTG2/CD83
CD4_Naive	Baseline	BTM	antiviral IFN signature (M75)	14	-0.689016	-1.7125	0.00442315	0.0947817	0.0737191	0.0877978	1383	tags=36%, list=13%, signal=31%	IRF7/OAS1/DDX58/DDX60/IFIT1
CD4_Naive	Baseline	BTM	E2F1 targets (Q4) (M10.1)	14	-0.663478	-1.64902	0.0116108	0.217702	0.165868	0.201661	1411	tags=36%, list=14%, signal=31%	PCNA/SLBP/STMN1/FBXO5/DCLRE1A
CD4_Naive	Baseline	Hallmark	HALLMARK_HEDGEHOG_SIGNALING	15	0.636188	1.66237	0.0143077	0.238462	0.282486	0.220891	1381	tags=33%, list=13%, signal=29%	CELSR1/TLE1/CDK5R1/MYH9/LDB1
CD4_Naive	Baseline	Hallmark	HALLMARK_MYOGENESIS	86	0.377522	1.44911	0.0169492	0.254237	0.282486	0.235504	1393	tags=26%, list=13%, signal=22%	IGFBP3/ENO3/MEF2C/ITGB1/NCAM1/RYR1/COL6A2/ERBB3/FOXO4/TPD52L1/TCAP/BAG1/RB1/CFD/AEBP1/MYH9/GPX3/MAPK12/TSC2/IGFBP7/LSP1/APP
CD4_Naive	Baseline	BTM	enriched in neutrophils (I) (M37.1)	23	0.551788	1.61051	0.0200948	0.255102	0.221088	0.236305	1783	tags=39%, list=17%, signal=33%	NLRP12/GLT1D1/PTAFR/FCGR3A/RNF24/PFKFB4/TREM1/STEAP4/CDA
CD4_Naive	Baseline	BTM	enriched in monocytes (IV) (M118.0)	42	0.450198	1.51386	0.0213265	0.255102	0.221088	0.236305	2002	tags=40%, list=19%, signal=33%	EMR1/LY96/LYZ/CD68/DOCK5/HAL/EVI5/RNASE6/MPP1/DYSF/ACPP/MYO1F/CTSS/STEAP4/F5/PID1/TNFRSF1B
CD4_Naive	Baseline	BTM	enriched in T cells (II) (M223)	10	-0.701533	-1.58745	0.0221088	0.255102	0.221088	0.236305	749	tags=40%, list=7%, signal=37%	FGFBP2/PLEKHF1/DENND2D/CD40LG
CD4_Naive	Baseline	BTM	nuclear pore complex (M106.0)	10	0.689295	1.61516	0.0248408	0.266151	0.225825	0.24654	2640	tags=70%, list=25%, signal=52%	NUP107/RANBP1/NUP88/NUP133/XPO1/SEH1L/NUP160
CD4_Naive	Baseline	BTM	platelet activation (II) (M32.1)	18	0.557238	1.53354	0.0354515	0.354515	0.292713	0.328393	1966	tags=39%, list=19%, signal=32%	NBEAL2/DNM2/SIPA1/FLNA/EHMT2/TGFB1/PKN1
CD4_Naive	Baseline	BTM	enriched in cell cycle (M167)	12	0.628322	1.54677	0.039488	0.361587	0.292713	0.334944	1770	tags=50%, list=17%, signal=42%	DNM2/GSPT1/FLNA/TSC2/EHMT2/TGFB1
CD4_Naive	Baseline	BTM	TLR and inflammatory signaling (M16)	25	0.498793	1.48254	0.0409799	0.361587	0.292713	0.334944	1482	tags=32%, list=14%, signal=28%	WDFY3/LY96/ANPEP/FCAR/FCGR1B/DYSF/HSPA6/LILRA6
CD4_Naive	Baseline	Hallmark	HALLMARK_KRAS_SIGNALING_DN	56	-0.413267	-1.40417	0.0446765	0.372304	0.515883	0.344871	2420	tags=36%, list=23%, signal=28%	GTF3C5/ZBTB16/SLC29A3/SKIL/MYOT/FGGY/CHST2/MX1/ENTPD7/NR4A2/KRT1/THNSL2/RIBC2/TG/SGK1/CCDC106/EDN1/MYO15A/BTG2/CD40LG
CD4_Naive	Baseline	BTM	enriched in activated dendritic cells (II) (M165)	18	-0.554782	-1.46946	0.0500272	0.394951	0.333515	0.36585	3932	tags=78%, list=38%, signal=49%	PARP9/ATF3/BCL2A1/IFIT2/PRKAR2B/RSAD2/MGST1/DSE/IFIH1/IFIT3/MX2/DAPK1/LAMP3/IFIT1
CD4_Naive	Baseline	Hallmark	HALLMARK_UV_RESPONSE_UP	89	-0.360072	-1.3232	0.0593945	0.427141	0.515883	0.395667	1749	tags=27%, list=17%, signal=23%	RFC4/GRPEL1/MGAT1/JUNB/IL6ST/CYB5R1/GCH1/STIP1/CREG1/AQP3/CDC5L/NXF1/BTG1/FOSB/ATP6V1F/NPTXR/NAT1/GRINA/ALAS1/BTG2/GLS/CYB5B/TUBA4A/DNAJA1
CD4_Naive	Baseline	Hallmark	HALLMARK_KRAS_SIGNALING_UP	99	0.326088	1.28047	0.061906	0.427141	0.515883	0.395667	2295	tags=30%, list=22%, signal=24%	IGFBP3/LY96/TSPAN13/CFH/PCSK1N/ADAM17/AKAP12/ARG1/RABGAP1L/FCER1G/EVI5/ATG10/MMD/JUP/BTBD3/TRIB2/TPH1/KCNN4/ZNF639/HDAC9/CTSS/ABCB1/DOCK2/MAP3K1/BIRC3/TNFRSF1B/MAP7/TMEM176B/LAPTM5/ETS1
CD4_Naive	Baseline	BTM	intracellular transport (M147)	13	0.577155	1.45316	0.0701486	0.427141	0.377487	0.395667	163	tags=31%, list=2%, signal=30%	CLINT1/RAD21/SEC63/NUP107
CD4_Naive	Baseline	BTM	mitochondrial cluster (M235)	12	-0.602664	-1.4364	0.072316	0.427141	0.377487	0.395667	2279	tags=67%, list=22%, signal=52%	ACADM/ALG8/TMEM218/TCHP/POP5/ALDH18A1/ALDH6A1/SMARCAL1
CD4_Naive	Baseline	BTM	cell cycle, ATP binding (M144)	10	0.626542	1.46812	0.0723992	0.427141	0.377487	0.395667	267	tags=20%, list=3%, signal=20%	RAD21/TLK1
CD4_Naive	Baseline	BTM	type I interferon response (M127)	11	-0.616079	-1.43175	0.0758143	0.427141	0.377487	0.395667	127	tags=27%, list=1%, signal=27%	IRF7/DDX60/IFIT1
CD4_Naive	Baseline	Hallmark	HALLMARK_PROTEIN_SECRETION	66	-0.376041	-1.31441	0.0778302	0.427141	0.55593	0.395667	3171	tags=44%, list=30%, signal=31%	COPE/KIF1B/SEC24D/SCAMP3/GNAS/COPB2/ATP1A1/RPS6KA3/CD63/LMAN1/ICA1/MON2/RAB5A/ARFIP1/BNIP3/AP2B1/TPD52/GBF1/VAMP4/SNAP23/ARFGEF2/CLCN3/CLTC/BET1/DST/GLA/CLTA/USO1/GOLGA4
CD4_Naive	Baseline	BTM	cell cycle (I) (M4.1)	72	-0.369284	-1.30848	0.0779987	0.427141	0.377487	0.395667	2798	tags=42%, list=27%, signal=31%	DTYMK/CDC45/APITD1/MCM2/RACGAP1/TIPIN/PRC1/SMC2/CASC5/ECT2/CDCA5/ERCC6L/NUSAP1/CENPE/CENPN/GMNN/HELLS/RFC4/EXO1/PCNA/C11orf82/STMN1/UBE2S/NCAPD3/SMC4/SGOL2/MND1/CKS2/H2AFX/FBXO5
CD4_Naive	Baseline	BTM	innate antiviral response (M150)	12	-0.595138	-1.41846	0.079733	0.427141	0.377487	0.395667	1383	tags=33%, list=13%, signal=29%	IRF7/OAS1/SP100/IFIT1
CD4_Naive	Baseline	BTM	T cell activation (III) (M7.4)	11	0.598288	1.43391	0.0830472	0.429555	0.377487	0.397903	3927	tags=91%, list=38%, signal=57%	CD96/NELL2/ZMYND11/ETS1/LEF1/KLF12/LCK/ATP8B2/PRKCQ/CAMK4
CD4_Naive	Baseline	Hallmark	HALLMARK_COMPLEMENT	115	0.30462	1.22432	0.0889587	0.444793	0.555992	0.412019	2412	tags=34%, list=23%, signal=26%	GZMK/MMP15/C1QA/CDK5R1/CASP4/CFH/SPOCK2/KYNU/CR1/FCER1G/S100A9/PRKCD/CCL5/FYN/JAK2/CEBPB/GMFB/DGKH/NOTCH4/CP/PIK3R5/HPCAL4/BRPF3/CTSS/GRB2/PIM1/FCN1/F5/CDA/DPP4/PLA2G7/CASP7/CALM3/CASP1/KIF2A/C4BPB/USP15/ANXA5/F8
CD4_Naive	Baseline	BTM	enriched in B cells (III) (M47.2)	16	0.522223	1.3902	0.0954685	0.461945	0.415081	0.427907	509	tags=19%, list=5%, signal=18%	CELSR1/MEF2C/FCGR2B
CD4_Naive	Baseline	BTM	DC surface signature (S5)	34	-0.428998	-1.31698	0.105698	0.49546	0.440409	0.458953	588	tags=24%, list=6%, signal=22%	ITPRIPL2/TGFA/SLC6A6/GRINA/SLC7A8/CD274/CD83/TM2D2
CD4_Naive	Baseline	BTM	leukocyte activation and migration (M45)	10	0.585331	1.37155	0.117622	0.534646	0.470488	0.495251	2731	tags=50%, list=26%, signal=37%	FCER1G/FYN/INPP5D/CD48/LCK
CD4_Naive	Baseline	BTM	collagen, TGFB family et al (M77)	15	0.511453	1.33643	0.123707	0.545765	0.475795	0.505551	815	tags=27%, list=8%, signal=25%	IGFBP3/MEF2C/COL6A2/JUP
CD4_Naive	Baseline	BTM	inositol phosphate metabolism (M129)	12	-0.558238	-1.33051	0.136659	0.58568	0.506143	0.542524	1461	tags=42%, list=14%, signal=36%	PIK3C3/CASC4/FNDC3A/SYNJ1/AVL9
CD4_Naive	Baseline	BTM	cell activation (IL15, IL23, TNF) (M24)	10	-0.583478	-1.32031	0.146259	0.597938	0.50861	0.553879	1264	tags=40%, list=12%, signal=35%	MAP3K8/NFKB2/IL23A/CD83
CD4_Naive	Baseline	BTM	E2F1 targets (Q3) (M10.0)	23	-0.453613	-1.27626	0.147497	0.597938	0.50861	0.553879	2117	tags=35%, list=20%, signal=28%	NR3C2/GMNN/PCNA/HIST1H2BK/ATAD2/STMN1/HMGA1/FBXO5
CD4_Naive	Baseline	BTM	DNA repair (M76)	16	-0.498465	-1.28425	0.163673	0.597938	0.540073	0.553879	1749	tags=31%, list=17%, signal=26%	RFC4/PCNA/RPA3/FANCG/H2AFX
CD4_Naive	Baseline	Hallmark	HALLMARK_EPITHELIAL_MESENCHYMAL_TRANSITION	71	0.317424	1.1792	0.164157	0.597938	0.752341	0.553879	1135	tags=18%, list=11%, signal=16%	IGFBP3/ANPEP/GLIPR1/ITGB1/TGFBR3/VIM/IL15/TNFRSF12A/COL6A2/LGALS1/FLNA/MEST/ENO2
CD4_Naive	Baseline	Hallmark	HALLMARK_UV_RESPONSE_DN	69	0.320306	1.18451	0.164337	0.597938	0.752341	0.553879	2157	tags=28%, list=21%, signal=22%	BCKDHB/MGLL/TGFBR3/CDC42BPA/SLC7A1/MIOS/SMAD7/ANXA2/FYN/ERBB2/ABCC1/SCN8A/ADORA2B/PRKCE/PTPRM/AKT3/BMPR1A/RASA2/SFMBT1
CD4_Naive	Baseline	Hallmark	HALLMARK_FATTY_ACID_METABOLISM	89	-0.321392	-1.18106	0.165515	0.597938	0.752341	0.553879	2308	tags=30%, list=22%, signal=24%	ACADVL/CBR3/ACADM/SDHD/GRHPR/HSPH1/OSTC/PCBD1/LTC4S/MLYCD/HSP90AA1/ACSL1/ACAA2/HMGCL/NBN/UGDH/GPD2/MDH1/PPARA/CPT2/HMGCS1/ECH1/RDH11/HSD17B4/HSD17B11/ECI2/CA6
CD4_Naive	Baseline	BTM	respiratory electron transport chain (mitochondrion) (M216)	10	-0.57108	-1.29225	0.167423	0.597938	0.540073	0.553879	886	tags=20%, list=8%, signal=18%	UQCR10/NDUFS6
CD4_Naive	Baseline	BTM	small GTPase mediated signal transduction (M215)	12	-0.533355	-1.2712	0.182644	0.610728	0.555207	0.565727	838	tags=50%, list=8%, signal=46%	ARHGAP9/ARHGAP25/RAC2/RHOH/FGD3/TAGAP
CD4_Naive	Baseline	Hallmark	HALLMARK_PEROXISOME	60	-0.345034	-1.18591	0.183149	0.610728	0.763121	0.565727	1087	tags=25%, list=10%, signal=23%	MLYCD/ACSL1/HMGCL/PEX11B/CTBP1/SLC27A2/PEX2/ECH1/RDH11/HSD17B4/HRAS/ITGB1BP1/HSD17B11/ECI2/ESR2
CD4_Naive	Baseline	BTM	enriched in NK cells (I) (M7.2)	30	0.390351	1.2127	0.183218	0.610728	0.555207	0.565727	2119	tags=43%, list=20%, signal=35%	TGFBR3/MYBL1/CD96/IL2RB/CCL5/NKG7/STAT4/PTGDR/GZMH/KLRB1/ITK/CST7/CTSW
CD4_Naive	Baseline	BTM	lymphocyte generic cluster (M60)	10	0.533374	1.2498	0.194055	0.632789	0.566576	0.586162	3709	tags=80%, list=36%, signal=52%	MEF2C/CD28/NAV1/DTX3/DHCR24/PRKCZ/CHI3L2/SH2D2A
CD4_Naive	Baseline	BTM	KLF12 targets network (M32.3)	10	0.530608	1.24332	0.198301	0.632877	0.566576	0.586244	1083	tags=30%, list=10%, signal=27%	NBEAL2/CNOT3/POR
CD4_Naive	Baseline	BTM	transmembrane transport (II) (M191)	10	-0.552126	-1.24936	0.206538	0.633248	0.573717	0.586588	2855	tags=50%, list=27%, signal=36%	AXIN2/SLC35A3/SLC19A2/KCNQ1/SPNS3
CD4_Naive	Baseline	Hallmark	HALLMARK_GLYCOLYSIS	107	0.282517	1.12525	0.206861	0.633248	0.795619	0.586588	1207	tags=20%, list=12%, signal=18%	IGFBP3/PKM/GOT2/SLC37A4/IL13RA1/PYGB/GMPPA/ENO1/GCLC/XYLT2/HK2/MIF/SOD1/SLC25A13/MXI1/MPI/ANKZF1/ISG20/PPIA/ENO2/EXT1
CD4_Naive	Baseline	BTM	receptors, cell migration (M109)	11	0.507928	1.21735	0.22103	0.66309	0.597378	0.614231	936	tags=27%, list=9%, signal=25%	SYNE2/TGFBR3/BCL2
CD4_Naive	Baseline	BTM	lysosomal/endosomal proteins (M139)	10	0.514085	1.20461	0.235669	0.679909	0.61367	0.62981	261	tags=20%, list=2%, signal=20%	CD68/PSAP
CD4_Naive	Baseline	Hallmark	HALLMARK_G2M_CHECKPOINT	118	-0.291061	-1.1116	0.235702	0.679909	0.841792	0.62981	1984	tags=23%, list=19%, signal=19%	INCENP/CTCF/NUSAP1/CENPE/NUP50/SUV39H1/DR1/CUL1/RBM14/EXO1/HUS1/STMN1/RAD23B/UBE2S/ORC5/CDK4/SRSF2/SMC4/HSPA8/PAFAH1B1/CUL3/HMGA1/CKS2/WRN/ATF5/BUB3/FBXO5
CD4_Naive	Baseline	BTM	CORO1A-DEF6 network (I) (M32.2)	12	0.485432	1.19501	0.241484	0.683445	0.61367	0.633086	308	tags=25%, list=3%, signal=24%	AES/STXBP2/SIPA1
CD4_Naive	Baseline	BTM	respiratory electron transport chain (mitochondrion) (M231)	10	-0.530247	-1.19986	0.25189	0.688266	0.61367	0.637552	3263	tags=60%, list=31%, signal=41%	NDUFB4/NDUFB11/NDUFB3/COX5A/NDUFB1/NDUFAB1
CD4_Naive	Baseline	BTM	golgi membrane (II) (M237)	12	-0.499954	-1.19159	0.252364	0.688266	0.61367	0.637552	3046	tags=58%, list=29%, signal=41%	COPB2/GOPC/ARFIP1/SLC35A3/SLC35A5/SLC35B3/C3orf58
CD4_Naive	Baseline	BTM	myeloid, dendritic cell activation via NFkB (II) (M43.1)	12	-0.498045	-1.18705	0.257742	0.690379	0.61367	0.639509	593	tags=25%, list=6%, signal=24%	NFKB2/IL23A/FUT7
CD4_Naive	Baseline	Hallmark	HALLMARK_MITOTIC_SPINDLE	125	0.259917	1.05948	0.29862	0.777566	0.854925	0.720272	1257	tags=16%, list=12%, signal=14%	TUBGCP6/ARHGAP5/KLC1/TLK1/CDC42BPA/SUN2/SPTBN1/BRCA2/CDC42EP2/LLGL1/RICTOR/PALLD/FLNA/TUBGCP2/EZR/CTTN/MYH9/EPB41/TPX2/PREX1
CD4_Naive	Baseline	Hallmark	HALLMARK_MTORC1_SIGNALING	142	-0.274385	-1.07231	0.300659	0.777566	0.854925	0.720272	1449	tags=18%, list=14%, signal=16%	ABCF2/SLC1A4/PPP1R15A/PSAT1/UBE2D3/NAMPT/HSPA4/SLC6A6/STIP1/PSMA3/GOT1/PNO1/HMGCS1/ARPC5L/DDIT3/RDH11/HSPD1/GLA/GLRX/PPA1/BTG2/CYB5B/TMEM97/TUBA4A/USO1/PNP
CD4_Naive	Baseline	Hallmark	HALLMARK_CHOLESTEROL_HOMEOSTASIS	46	-0.330341	-1.08165	0.326091	0.82634	0.854925	0.765452	1777	tags=26%, list=17%, signal=22%	ACTG1/ABCA2/S100A11/FDFT1/CLU/HMGCS1/ECH1/GSTM2/PLAUR/STX5/ATF5/TMEM97
CD4_Naive	Baseline	BTM	enriched in B cells (VI) (M69)	14	-0.438156	-1.089	0.349429	0.82634	0.785316	0.765452	2054	tags=36%, list=20%, signal=29%	PCDH9/BTLA/HLA-DOB/PTPRK/CD79A
CD4_Naive	Baseline	Hallmark	HALLMARK_DNA_REPAIR	99	-0.281766	-1.05045	0.351612	0.82634	0.854925	0.765452	2129	tags=22%, list=20%, signal=18%	SURF1/CANT1/TAF12/POLR2A/GUK1/RFC4/BCAP31/CSTF3/PCNA/SAC3D1/ERCC2/RPA3/SSRP1/NUDT9/SUPT4H1/UPF3B/RALA/NME4/POLB/RAE1/PNP/GTF2B
CD4_Naive	Baseline	Hallmark	HALLMARK_APOPTOSIS	107	0.260824	1.03885	0.359814	0.82634	0.854925	0.765452	3074	tags=38%, list=29%, signal=27%	BAX/GPX4/TGFBR3/CASP4/PEA15/TNFRSF12A/HMOX1/SMAD7/ERBB3/SOD1/HMGB2/ERBB2/ISG20/ENO2/GPX3/APP/PPP3R1/ANXA1/CASP2/TAP1/CASP8/DAP3/BIRC3/CASP7/BNIP3L/CASP1/LEF1/PPT1/GADD45B/CYLD/CDC25B/RHOT2/BCL2L11/FAS/TXNIP/MADD/LGALS3/PPP2R5B/SAT1/BCL10/SATB1
CD4_Naive	Baseline	BTM	cell adhesion (GO) (M117)	17	0.3935	1.06934	0.36035	0.82634	0.785316	0.765452	936	tags=24%, list=9%, signal=21%	CXCR3/SPOCK2/CD96/BCL2
CD4_Naive	Baseline	BTM	cell cycle (III) (M103)	33	0.331085	1.05287	0.360982	0.82634	0.785316	0.765452	2262	tags=27%, list=22%, signal=21%	RAD21/RBL1/CCNB1/CDC7/CDKN2A/BUB1/RBL2/MCM3/MAD2L1
CD4_Naive	Baseline	Hallmark	HALLMARK_XENOBIOTIC_METABOLISM	95	-0.282108	-1.04523	0.365978	0.82634	0.854925	0.765452	1252	tags=18%, list=12%, signal=16%	GCH1/SLC6A6/PC/ARG2/UGDH/ETS2/ABCC2/SSR3/DDT/MPP2/CYP27A1/ECH1/TNFRSF1A/ALAS1/ABHD6/TMEM97/DCXR
CD4_Naive	Baseline	BTM	platelet activation (I) (M32.0)	16	0.401287	1.06826	0.366036	0.82634	0.785316	0.765452	1770	tags=25%, list=17%, signal=21%	FLNA/NUCB1/POR/TGFB1
CD4_Naive	Baseline	BTM	enriched in NK cells (II) (M61.0)	11	0.447636	1.07284	0.369099	0.82634	0.785316	0.765452	1539	tags=45%, list=15%, signal=39%	TGFBR3/CD96/IL2RB/NKG7/KLRB1
CD4_Naive	Baseline	Hallmark	HALLMARK_IL6_JAK_STAT3_SIGNALING	49	0.298286	1.03341	0.380644	0.839655	0.854925	0.777786	2776	tags=37%, list=27%, signal=27%	IL13RA1/TNFRSF12A/HMOX1/IL18R1/IL2RA/PIK3R5/PTPN1/GRB2/PIM1/TGFB1/TNFRSF1B/IL4R/IL7/A2M/IL3RA/FAS/IRF9/IL9R
CD4_Naive	Baseline	BTM	PLK1 signaling events (M4.2)	18	-0.397893	-1.05391	0.391698	0.851518	0.816038	0.788775	2485	tags=44%, list=24%, signal=34%	PRC1/ECT2/ERCC6L/NUSAP1/CENPE/CLSPN/ASF1B/FBXO5
CD4_Naive	Baseline	Hallmark	HALLMARK_ESTROGEN_RESPONSE_EARLY	88	-0.278726	-1.02261	0.402204	0.861866	0.854925	0.79836	2586	tags=34%, list=25%, signal=26%	FKBP4/RPS6KA2/KLF4/MYB/TJP3/ABAT/BCL11B/MYOF/ITPK1/CANT1/SEC14L2/PODXL/SLC19A2/SLC9A3R1/IL6ST/SLC1A4/B4GALT1/ABLIM1/CBFA2T3/FDFT1/SLC27A2/SLC39A6/AQP3/RHOD/FAM102A/GLA/SYNGR1/AREG/RRP12/TGIF2
CD4_Naive	Baseline	Hallmark	HALLMARK_ADIPOGENESIS	124	-0.263996	-1.01484	0.421956	0.878757	0.854925	0.814006	2740	tags=31%, list=26%, signal=23%	ELOVL6/CMPK1/SLC1A5/GBE1/EPHX2/CAT/CCNG2/MCCC1/GADD45A/ETFB/CD302/REEP5/ACADM/PHYH/DRAM2/PIM3/UQCRC1/PLIN2/LTC4S/MTCH2/GRPEL1/ACAA2/LIPE/IFNGR1/DBT/GPD2/UQCR10/DDT/SAMM50/CPT2/PPP1R15B/NDUFAB1/ECH1/PRDX3/BCL6/COQ5/UBQLN1/ESRRA/LPCAT3
CD4_Naive	Baseline	BTM	inflammasome receptors and signaling (M53)	12	0.416802	1.02606	0.425038	0.878757	0.867424	0.814006	1967	tags=25%, list=19%, signal=20%	NOD2/NFKBIA/BIRC3
CD4_Naive	Baseline	Hallmark	HALLMARK_COAGULATION	47	0.293522	1.00735	0.433158	0.878757	0.854925	0.814006	2412	tags=32%, list=23%, signal=25%	MMP15/C1QA/F2RL2/CFH/CFD/FYN/KLF7/ANXA1/DPP4/RAC1/APOA1/DCT/A2M/SH2B2/F8
CD4_Naive	Baseline	BTM	respiratory electron transport chain (mitochondrion) (M238)	12	-0.427866	-1.01978	0.439273	0.878757	0.878546	0.814006	119	tags=25%, list=1%, signal=25%	NDUFB2/NDUFS4/NDUFC2
CD4_Naive	Baseline	BTM	enriched in B cells (II) (M47.1)	23	0.342215	0.998826	0.448408	0.878757	0.878757	0.814006	509	tags=13%, list=5%, signal=12%	CELSR1/PAX5/FCGR2B
CD4_Naive	Baseline	Hallmark	HALLMARK_MYC_TARGETS_V2	37	-0.320858	-1.0036	0.449405	0.878757	0.854925	0.814006	638	tags=14%, list=6%, signal=13%	CDK4/HSPD1/PPRC1/RRP12/TMEM97
CD4_Naive	Baseline	Hallmark	HALLMARK_NOTCH_SIGNALING	17	-0.385847	-1.0054	0.454479	0.878757	0.854925	0.814006	99	tags=12%, list=1%, signal=12%	CUL1/DTX2
CD4_Naive	Baseline	BTM	NK cell surface signature (S1)	26	0.330935	0.996023	0.456954	0.878757	0.878757	0.814006	2794	tags=46%, list=27%, signal=34%	KLRC3/NCAM1/TGFBR3/IL2RB/PTGDR/IL18R1/CD97/RARRES3/CX3CR1/IL18RAP/KLRF1/ADRB2
CD4_Naive	Baseline	Hallmark	HALLMARK_HYPOXIA	111	0.248335	0.992682	0.465647	0.882075	0.854925	0.81708	1439	tags=22%, list=14%, signal=19%	IGFBP3/SLC37A4/ENO3/CSRP2/ENO1/PLAC8/AKAP12/HK2/HMOX1/MIF/MXI1/NDST2/ANXA2/GAPDH/BCL2/ANKZF1/ISG20/MYH9/ENO2/EXT1/PNRC1/KLF7/CP/ADORA2B
CD4_Naive	Baseline	BTM	T cell activation and signaling (M5.1)	19	-0.37019	-0.995523	0.47044	0.882075	0.885199	0.81708	3026	tags=42%, list=29%, signal=30%	CCR7/CD4/PRKAR1B/TRAT1/CD3D/GIMAP6/TRAF3IP3/CD3G
CD4_Naive	Baseline	Hallmark	HALLMARK_REACTIVE_OXYGEN_SPECIES_PATHWAY	40	0.296188	0.984407	0.478758	0.885024	0.854925	0.819812	1616	tags=25%, list=15%, signal=21%	GPX4/CDKN2D/GCLC/SOD1/MBP/ABCC1/FTL/GPX3/LSP1/STK25
CD4_Naive	Baseline	BTM	Activated (LPS) dendritic cell surface signature (S11)	18	-0.368683	-0.976537	0.490303	0.885024	0.885199	0.819812	329	tags=22%, list=3%, signal=22%	CD40/TGFA/F11R/CD274
CD4_Naive	Baseline	BTM	blood coagulation (M11.1)	11	0.403866	0.967942	0.499142	0.885024	0.885199	0.819812	1759	tags=45%, list=17%, signal=38%	PSAP/FCER1G/CFD/TREM1/F5
CD4_Naive	Baseline	Hallmark	HALLMARK_IL2_STAT5_SIGNALING	122	0.24024	0.974553	0.512464	0.885024	0.865991	0.819812	2386	tags=31%, list=23%, signal=24%	HUWE1/ENO3/GPX4/F2RL2/SH3BGRL2/RABGAP1L/HK2/XBP1/CTSZ/SYT11/UCK2/ADAM19/DENND5A/IL2RB/BCL2/MAPKAPK2/IL18R1/IL2RA/POU2F1/CAPG/PIM1/ABCB1/FLT3LG/CDKN1C/CDC42SE2/PHTF2/CAPN3/PLEC/CD48/CST7/TNFRSF1B/IL4R/AGER/SNX9/TIAM1/IRF4/FGL2/RRAGD
CD4_Naive	Baseline	BTM	regulation of antigen presentation and immune response (M5.0)	58	0.26823	0.963449	0.516176	0.885024	0.885199	0.819812	562	tags=10%, list=5%, signal=10%	CLEC7A/FYB/LY96/MEF2C/RPS6KA1/FCER1G
CD4_Naive	Baseline	BTM	cell cycle and transcription (M4.0)	179	0.228718	0.97775	0.520694	0.885024	0.885199	0.819812	2505	tags=29%, list=24%, signal=22%	FAM198B/WDFY3/LST1/NLRP12/GLT1D1/CLEC7A/IL13RA1/NOD2/PTAFR/KYNU/HMOX1/SCPEP1/FCER1G/IGSF6/ZNF367/S100A9/SKA3/CCNB1/PRKCD/CFD/FCGR1B/TPX2/HSPA6/RRM1/CDC7/LILRA6/CENPK/BUB1/POLA1/VCAN/CHST15/FCN1/SPC24/TYMP/AURKA/APOBEC3A/CLEC4E/PAICS/TMEM106C/CD1D/TFEC/KIFC1/MAD2L1/CD300LF/TYROBP/FGL2/IFI30/KNTC1/CPPED1/FES/RMI1/DMXL2
CD4_Naive	Baseline	BTM	CD4 T cell surface signature Th2-stimulated (S7)	10	-0.422406	-0.955832	0.524754	0.885024	0.885199	0.819812	80	tags=30%, list=1%, signal=30%	SIT1/ITM2A/CD3G
CD4_Naive	Baseline	BTM	Naive B cell surface signature (S8)	15	0.362694	0.947722	0.530046	0.885024	0.885199	0.819812	739	tags=13%, list=7%, signal=12%	TSPAN13/SLC24A1
CD4_Naive	Baseline	BTM	B cell surface signature (S2)	39	0.289128	0.956121	0.531119	0.885024	0.885199	0.819812	739	tags=13%, list=7%, signal=12%	CELSR1/TSPAN13/FCGR2B/SLC44A5/SLC24A1
CD4_Naive	Baseline	Hallmark	HALLMARK_WNT_BETA_CATENIN_SIGNALING	23	0.322642	0.941698	0.533077	0.885024	0.865991	0.819812	2460	tags=35%, list=24%, signal=27%	DVL2/ADAM17/FRAT1/NOTCH4/KAT2A/TCF7/AXIN1/LEF1
CD4_Naive	Baseline	Hallmark	HALLMARK_MYC_TARGETS_V1	143	0.232619	0.968995	0.536915	0.885024	0.865991	0.819812	2312	tags=27%, list=22%, signal=21%	GOT2/PRPS2/HNRNPA3/PSMA1/GSPT1/EIF2S1/DDX21/NOP56/POLD2/HSP90AB1/ABCE1/SNRPA/TXNL4A/HNRNPR/EEF1B2/PPIA/RANBP1/SNRPA1/SSB/RRM1/XPO1/XRCC6/RPS6/ERH/NCBP1/LSM7/PCBP1/HNRNPA1/CNBP/VDAC1/PSMB3/HNRNPC/DUT/RPS2/MAD2L1/HNRNPU/RPLP0/CCT2
CD4_Naive	Baseline	BTM	T cell activation (II) (M7.3)	24	0.31506	0.926591	0.558198	0.910105	0.915079	0.843045	1654	tags=29%, list=16%, signal=25%	CXCR3/TIGIT/CCL5/NKG7/STAT4/IL18R1/ITK
CD4_Naive	Baseline	BTM	regulation of signal transduction (M3)	25	0.310712	0.923519	0.569826	0.919074	0.919074	0.851353	859	tags=20%, list=8%, signal=18%	NOD2/PSD3/HMOX1/JUP/PRKCD
CD4_Naive	Baseline	Hallmark	HALLMARK_INFLAMMATORY_RESPONSE	105	-0.250334	-0.940656	0.582382	0.929333	0.87359	0.860855	2508	tags=29%, list=24%, signal=22%	KLF6/NMI/AXL/RAF1/HIF1A/CD40/PTGIR/EMP3/ATP2B1/SLC31A1/ICAM4/CHST2/SLC11A2/RELA/LTA/IRF7/DCBLD2/IRAK2/GCH1/NAMPT/TLR1/GNA15/SLAMF1/P2RX7/BST2/LAMP3/PLAUR/EDN1/BTG2/GPR132
CD4_Naive	Baseline	Hallmark	HALLMARK_APICAL_JUNCTION	95	0.239704	0.934912	0.599078	0.945913	0.87359	0.876214	1807	tags=21%, list=17%, signal=18%	MVD/MADCAM1/EVL/ITGB1/THBS3/RSU1/ADAM23/DSC1/JUP/NLGN3/YWHAH/LAYN/MYH9/MPZL1/NF2/VCAN/TUBG1/MSN/AKT3/PKD1
CD4_Naive	Baseline	Hallmark	HALLMARK_P53_PATHWAY	123	-0.242402	-0.930914	0.617414	0.958697	0.87359	0.888056	1808	tags=18%, list=17%, signal=15%	WRAP73/SLC3A2/SLC19A2/CCND2/CEBPA/TGFA/PPP1R15A/PCNA/PLK2/HEXIM1/FOXO3/BTG1/RAB40C/DDIT3/FUCA1/MDM2/HRAS/BTG2/RCHY1/PTPN14/IER5/DCXR
CD4_Naive	Baseline	BTM	T cell differentiation (M14)	11	0.36861	0.883443	0.619957	0.958697	0.97103	0.888056	2557	tags=55%, list=24%, signal=41%	SPOCK2/ITK/TCF7/UBASH3A/CD28/MAL
CD4_Naive	Baseline	BTM	enriched in NK cells (III) (M157)	10	-0.383324	-0.867395	0.64229	0.963175	0.97103	0.892205	1169	tags=40%, list=11%, signal=36%	GIMAP6/C1orf21/CD7/GPR18
CD4_Naive	Baseline	BTM	T cell surface signature (S0)	24	-0.308002	-0.877238	0.647007	0.963175	0.97103	0.892205	1123	tags=33%, list=11%, signal=30%	PTPRCAP/CLEC2D/SLC38A1/SIT1/ITM2A/ICOS/C12orf23/CD3G
CD4_Naive	Baseline	BTM	endoplasmic reticulum (M37.2)	12	0.34977	0.861045	0.647429	0.963175	0.97103	0.892205	602	tags=17%, list=6%, signal=16%	MARCH1/TMED6
CD4_Naive	Baseline	BTM	cell division (stimulated CD4+ T cells) (M46)	12	-0.360405	-0.858993	0.6514	0.963175	0.97103	0.892205	3400	tags=42%, list=33%, signal=28%	RAD51/CDC45/MYB/ZNRF1/SLC27A2
CD4_Naive	Baseline	Hallmark	HALLMARK_APICAL_SURFACE	20	-0.317348	-0.864779	0.662588	0.963175	0.87359	0.892205	1635	tags=25%, list=16%, signal=21%	GATA3/DCBLD2/B4GALT1/SULF2/PLAUR
CD4_Naive	Baseline	BTM	Monocyte surface signature (S4)	62	-0.258248	-0.894533	0.665991	0.963175	0.97103	0.892205	2415	tags=39%, list=23%, signal=30%	CD302/C19orf59/PTGIR/FCGRT/MCTP1/LRP1/ASGR1/SLC11A1/MS4A6A/AGTRAP/C10orf54/KCNQ1/VNN2/C1orf162/LILRB2/TLR1/EMR2/IL6R/CLEC12A/TMEM71/TMEM55A/SLC46A2/PYCARD/TMEM154
CD4_Naive	Baseline	Hallmark	HALLMARK_BILE_ACID_METABOLISM	55	0.251537	0.89335	0.673445	0.963175	0.87359	0.892205	1322	tags=20%, list=13%, signal=18%	PEX11G/GSTK1/PEX6/FADS1/SOD1/EFHC1/LONP2/OPTN/NUDT12/HSD3B7/GNPAT
CD4_Naive	Baseline	BTM	enriched in monocytes (surface) (M118.1)	11	0.349637	0.83797	0.675966	0.963175	0.97103	0.892205	2211	tags=36%, list=21%, signal=29%	EMR1/STEAP4/TNFRSF1B/TMEM176B
CD4_Naive	Baseline	BTM	regulation of transcription, transcription factors (M213)	11	-0.362427	-0.842272	0.680644	0.963175	0.97103	0.892205	1084	tags=18%, list=10%, signal=16%	FMR1/CLK1
CD4_Naive	Baseline	BTM	double positive thymocytes (M126)	11	-0.359073	-0.834478	0.690191	0.96449	0.97103	0.893423	3102	tags=45%, list=30%, signal=32%	TCF4/CD4/SH2D1A/BCL11B/ASRGL1
CD4_Naive	Baseline	Hallmark	HALLMARK_INTERFERON_GAMMA_RESPONSE	154	0.217491	0.912405	0.709669	0.96449	0.87359	0.893423	2840	tags=35%, list=27%, signal=26%	NLRC5/EIF4E3/TRIM26/MVP/CASP4/PELI1/CFH/IL15/B2M/RNF31/IL2RB/ZNFX1/CCL5/TDRD7/IFITM2/HLA-B/ISG20/JAK2/STAT4/CD74/PARP12/PTPN1/UPP1/TRIM14/TAP1/PIM1/CASP8/PNPT1/NFKBIA/CASP7/IL4R/TAPBP/CASP1/HERC6/IRF5/IL7/LY6E/IRF4/FGL2/IFI30/PSME2/VAMP5/ARID5B/LCP2/NCOA3/OGFR/TNFAIP2/FAS/IRF9/IRF2/PML/TXNIP/CD86/RNF213
CD4_Naive	Baseline	BTM	enriched in B cells (I) (M47.0)	30	-0.28263	-0.844778	0.712137	0.96449	0.97103	0.893423	2159	tags=40%, list=21%, signal=32%	FCER2/TCF4/CD22/BCL11A/PNOC/FCRLA/PCDH9/BTLA/HLA-DOB/AFF3/PTPRK/CD79A
CD4_Naive	Baseline	BTM	cell cycle, mitotic phase (M230)	11	-0.349953	-0.813284	0.716024	0.96449	0.97103	0.893423	2785	tags=27%, list=27%, signal=20%	TUBE1/HACE1/MIS12
CD4_Naive	Baseline	Hallmark	HALLMARK_ALLOGRAFT_REJECTION	123	-0.230827	-0.886462	0.725684	0.96449	0.87359	0.893423	1196	tags=14%, list=11%, signal=12%	HLA-DOB/TLR1/KRT1/UBE2N/IL16/IFNGR1/EIF5A/ST8SIA4/GLMN/HLA-G/CD7/EIF3J/SRGN/CD79A/CD40LG/CD3G/GPR65
CD4_Naive	Baseline	Hallmark	HALLMARK_HEME_METABOLISM	114	-0.23117	-0.879945	0.735289	0.96449	0.87359	0.893423	1736	tags=23%, list=17%, signal=19%	ICAM4/VEZF1/NUDT4/SLC11A2/PICALM/YPEL5/FECH/CTSB/DMTN/CROCCP2/PC/CLCN3/ERMAP/AQP3/SYNJ1/FOXO3/FN3K/HEBP1/TMEM9B/PGLS/EPOR/ALDH6A1/NR3C1/RNF123/ELL2/BTG2
CD4_Naive	Baseline	Hallmark	HALLMARK_UNFOLDED_PROTEIN_RESPONSE	70	-0.243805	-0.860437	0.736479	0.96449	0.87359	0.893423	1927	tags=23%, list=18%, signal=19%	YIF1A/BANF1/EXOSC9/ATP6V0D1/SRPRB/EIF4A1/PDIA6/SLC1A4/PSAT1/BAG3/ALDH18A1/HERPUD1/CNOT4/EIF4E/EXOSC4/IFIT1
CD4_Naive	Baseline	Hallmark	HALLMARK_ESTROGEN_RESPONSE_LATE	86	0.230551	0.884967	0.737668	0.96449	0.87359	0.893423	1050	tags=17%, list=10%, signal=16%	HOMER2/TSPAN13/AFF1/XBP1/TPD52L1/BAG1/S100A9/LSR/BCL2/METTL3/AMFR/MEST/ST14/ISG20/JAK2
CD4_Naive	Baseline	Hallmark	HALLMARK_OXIDATIVE_PHOSPHORYLATION	135	-0.226591	-0.880956	0.741605	0.96449	0.87359	0.893423	1226	tags=25%, list=12%, signal=23%	ACADVL/ACADM/PHYH/COX17/SDHD/NDUFB3/SURF1/UQCRC1/TIMM13/GRPEL1/MRPL35/ACAA2/COX5A/ACADSB/NDUFB1/NDUFB5/COX5B/ATP6AP1/MDH1/UQCR10/ALDH6A1/ATP6V1F/NDUFAB1/ECH1/PRDX3/TIMM8B/NDUFS6/ABCB7/ALAS1/SLC25A20/MRPL34/ATP6V1E1/NDUFC2/MTX2
CD4_Naive	Baseline	Hallmark	HALLMARK_TGF_BETA_SIGNALING	35	-0.26653	-0.823584	0.757113	0.96449	0.87359	0.893423	2388	tags=37%, list=23%, signal=29%	TGIF1/SLC20A1/WWTR1/SKIL/THBS1/PMEPA1/ENG/PPM1A/JUNB/PPP1R15A/UBE2D3/NOG/ID3
CD4_Naive	Baseline	BTM	mismatch repair (I) (M22.0)	22	-0.288385	-0.801947	0.762084	0.96449	0.97103	0.893423	2592	tags=32%, list=25%, signal=24%	RACGAP1/SMC2/GMNN/RFC4/EXO1/PCNA/RPA3
CD4_Naive	Baseline	BTM	T cell signaling and costimulation (M44)	10	0.327427	0.767228	0.770701	0.96449	0.97103	0.893423	2731	tags=50%, list=26%, signal=37%	FYN/ARHGDIB/TCF7/IFI30/LCK
CD4_Naive	Baseline	Hallmark	HALLMARK_ANGIOGENESIS	11	0.316676	0.758974	0.78412	0.96449	0.87359	0.893423	3113	tags=45%, list=30%, signal=32%	APP/VCAN/FGFR1/VAV2/S100A4
CD4_Naive	Baseline	Hallmark	HALLMARK_INTERFERON_ALPHA_RESPONSE	80	0.224537	0.853497	0.786231	0.96449	0.87359	0.893423	3111	tags=40%, list=30%, signal=28%	TRIM26/IL15/B2M/RNF31/TDRD7/IFITM2/ISG20/IFITM1/CD74/GBP2/PARP12/TRIM14/TAP1/CASP8/PNPT1/ELF1/IL4R/CASP1/HERC6/IL7/LY6E/IFI30/PSME2/OGFR/IRF9/IRF2/TXNIP/PSMB9/SELL/SLC25A28/NUB1/SP110
CD4_Naive	Baseline	BTM	Plasma cell surface signature (S3)	10	-0.327374	-0.740791	0.806689	0.96449	0.97103	0.893423	2843	tags=50%, list=27%, signal=36%	SLC44A1/CCR10/TXNDC15/HM13/ICAM2
CD4_Naive	Baseline	BTM	cell division - E2F transcription network (M4.8)	14	-0.301212	-0.748641	0.810173	0.96449	0.97103	0.893423	1411	tags=36%, list=14%, signal=31%	DTYMK/MCM2/PCNA/RNASEH2A/H2AFX
CD4_Naive	Baseline	BTM	extracellular matrix (II) (M2.1)	16	-0.292435	-0.753431	0.810667	0.96449	0.97103	0.893423	1189	tags=19%, list=11%, signal=17%	LILRB2/GRN/CD40LG
CD4_Naive	Baseline	BTM	mitotic cell cycle - DNA replication (M4.4)	21	-0.274215	-0.756455	0.819158	0.96449	0.97103	0.893423	1419	tags=43%, list=14%, signal=37%	MCM4/RPA2/CDC45/MCM2/CDK2/EXO1/PCNA/C1orf112/MND1
CD4_Naive	Baseline	BTM	leukocyte migration (M88.0)	14	-0.292528	-0.727056	0.838371	0.96449	0.97103	0.893423	131	tags=36%, list=1%, signal=35%	GMDS/TMEM45B/GPA33/RNF43/FUT4
CD4_Naive	Baseline	BTM	T cell activation (I) (M7.1)	38	-0.247295	-0.776948	0.838403	0.96449	0.97103	0.893423	1123	tags=13%, list=11%, signal=12%	ICOS/SLAMF1/CD7/RHOH/CD3G
CD4_Naive	Baseline	BTM	mitotic cell division (M6)	14	-0.292413	-0.726771	0.838924	0.96449	0.97103	0.893423	2996	tags=50%, list=29%, signal=36%	KIF18A/APITD1/CASC5/ERCC6L/CENPE/CENPN/SGOL2
CD4_Naive	Baseline	BTM	cell adhesion (M51)	11	-0.306362	-0.711979	0.839386	0.96449	0.97103	0.893423	2776	tags=55%, list=27%, signal=40%	COL6A1/JAM3/MMRN1/THBS1/ENG/IL8
CD4_Naive	Baseline	BTM	chaperonin mediated protein folding (I) (M204.0)	11	-0.304332	-0.707262	0.845189	0.96449	0.97103	0.893423	2567	tags=36%, list=25%, signal=27%	CCT6A/CCT3/CCT7/HSPD1
CD4_Naive	Baseline	BTM	enriched in antigen presentation (I) (M71)	12	-0.298994	-0.712625	0.846468	0.96449	0.97103	0.893423	1382	tags=25%, list=13%, signal=22%	ASPH/SLC27A2/PLAUR
CD4_Naive	Baseline	BTM	T cell differentiation (Th2) (M19)	16	-0.279578	-0.720305	0.85099	0.96449	0.97103	0.893423	2676	tags=44%, list=26%, signal=33%	PKIA/SIT1/ITM2A/TRAT1/GATA3/LAT/CD3G
CD4_Naive	Baseline	BTM	T & B cell development, activation (M62.0)	19	-0.270265	-0.726803	0.854722	0.96449	0.97103	0.893423	574	tags=21%, list=5%, signal=20%	TRAT1/CAMK2D/CD7/CD3G
CD4_Naive	Baseline	BTM	Resting dendritic cell surface signature (S10)	29	0.242878	0.749361	0.859693	0.96449	0.97103	0.893423	1692	tags=21%, list=16%, signal=17%	IGSF6/SPINT2/SLC38A6/SFXN3/LRFN4/CD1C
CD4_Naive	Baseline	Hallmark	HALLMARK_SPERMATOGENESIS	45	0.228932	0.779958	0.861611	0.96449	0.936534	0.893423	1911	tags=22%, list=18%, signal=18%	PEBP1/PCSK1N/DPEP3/COIL/MLF1/NF2/PACRG/BUB1/GSTM3/AURKA
CD4_Naive	Baseline	BTM	transcription regulation in cell development (M49)	25	-0.249872	-0.718363	0.873802	0.970891	0.97103	0.899352	1021	tags=32%, list=10%, signal=29%	KLF4/CASC5/ECT2/CEBPA/C11orf82/STMN1/TMOD1/FBXO5
CD4_Naive	Baseline	BTM	enriched in T cells (I) (M7.0)	46	0.223198	0.763464	0.888413	0.974378	0.97103	0.902582	2557	tags=35%, list=24%, signal=26%	GZMK/TIGIT/CD96/CCL5/NKG7/GZMH/KLRB1/ITK/FLT3LG/NELL2/UBASH3A/ETS1/CD28/LEF1/CD6/MAL
CD4_Naive	Baseline	Hallmark	HALLMARK_E2F_TARGETS	113	-0.210249	-0.79809	0.8963	0.974378	0.953511	0.902582	2094	tags=22%, list=20%, signal=18%	TUBB/CCP110/CTCF/CENPE/IPO7/HELLS/SUV39H1/PCNA/RPA3/SSRP1/HUS1/NBN/GINS3/ATAD2/SLBP/ASF1B/STMN1/RNASEH2A/UBE2S/CDK4/SRSF2/SMC4/HMGA1/CKS2/PHF5A
CD4_Naive	Baseline	BTM	viral sensing & immunity; IRF2 targets network (I) (M111.0)	11	-0.280351	-0.651531	0.897978	0.974378	0.97103	0.902582	2281	tags=36%, list=22%, signal=28%	THBS1/AIF1/IFI35/BST2
CD4_Naive	Baseline	BTM	MHC-TLR7-TLR8 cluster (M146)	14	0.25357	0.65282	0.915647	0.974378	0.97103	0.902582	1238	tags=21%, list=12%, signal=19%	HLA-B/HLA-E/CD74
CD4_Naive	Baseline	Hallmark	HALLMARK_ANDROGEN_RESPONSE	66	-0.214441	-0.749556	0.916611	0.974378	0.954803	0.902582	745	tags=32%, list=7%, signal=30%	FKBP5/DNAJB9/ELK4/RPS6KA3/AKT1/LMAN1/HSD17B14/PMEPA1/UAP1/ADAMTS1/CENPN/TPD52/RAB4A/B4GALT1/ZBTB10/HMGCS1/SGK1/UBE2I/ELL2/RRP12/SLC38A2
CD4_Naive	Baseline	BTM	transmembrane transport (I) (M87)	10	0.267046	0.625743	0.926115	0.974378	0.97103	0.902582	515	tags=10%, list=5%, signal=10%	HMOX1
CD4_Naive	Baseline	BTM	enriched in myeloid cells and monocytes (M81)	17	0.238283	0.647535	0.928806	0.974378	0.97103	0.902582	1759	tags=24%, list=17%, signal=20%	FCER1G/PRAM1/PTGS1/F5
CD4_Naive	Baseline	BTM	mitotic cell cycle in stimulated CD4 T cells (M4.5)	16	0.244549	0.651007	0.929608	0.974378	0.97103	0.902582	2676	tags=50%, list=26%, signal=37%	ZNF367/ENO2/CXCR6/CENPK/MIR155HG/MAD2L1/NDC80/CENPM
CD4_Naive	Baseline	BTM	enriched in antigen presentation (II) (M95.0)	16	0.240362	0.639861	0.936428	0.974378	0.97103	0.902582	150	tags=6%, list=1%, signal=6%	FYB
CD4_Naive	Baseline	BTM	respiratory electron transport chain (mitochondrion) (M219)	16	-0.242263	-0.624167	0.941899	0.974378	0.97103	0.902582	1866	tags=25%, list=18%, signal=21%	UQCRC1/COX5A/COX5B/UQCR10
CD4_Naive	Baseline	Hallmark	HALLMARK_PI3K_AKT_MTOR_SIGNALING	68	-0.197968	-0.694657	0.967027	0.990135	0.986763	0.917177	1308	tags=13%, list=13%, signal=12%	UBE2D3/PIN1/UBE2N/CLTC/CDK4/DDIT3/TNFRSF1A/HRAS/EIF4E
CD4_Naive	Baseline	BTM	chemokines and inflammatory molecules in myeloid cells (M86.0)	12	-0.231497	-0.551753	0.970332	0.990135	0.990135	0.917177	3159	tags=50%, list=30%, signal=35%	BCL2A1/TNFAIP3/NFKB1/PDE4B/DUSP1/GCH1
CD4_Naive	Baseline	BTM	myeloid cell enriched receptors and transporters (M4.3)	18	-0.200924	-0.532191	0.987312	0.997639	0.996701	0.924129	3548	tags=56%, list=34%, signal=37%	TLR8/SLC24A4/TLR5/LRRC25/SLC2A6/LILRA1/MYOF/ASGR1/SIGLEC7/SULF2
CD4_Naive	Baseline	BTM	plasma cells & B cells, immunoglobulins (M156.0)	16	-0.176895	-0.455752	0.996701	0.997639	0.996701	0.924129	3349	tags=38%, list=32%, signal=26%	IGLL5/CD22/GNG7/PCDH9/CPNE5/ITM2C
CD4_Naive	Baseline	Hallmark	HALLMARK_PANCREAS_BETA_CELLS	11	0.181105	0.434053	0.997639	0.997639	0.997639	0.924129	3137	tags=45%, list=30%, signal=32%	DPP4/AKT3/SPCS1/SRP14/STXBP1
CD4_Naive	D28	Hallmark	HALLMARK_INTERFERON_GAMMA_RESPONSE	154	0.385423	1.61831	0.00045683	0.0452386	0.0226193	0.0409529	2102	tags=37%, list=20%, signal=30%	ISG20/EIF4E3/HLA-DQA1/CD74/ARID5B/UBE2L6/CASP1/GBP4/PSMB9/VAMP5/STAT1/TRIM21/LGALS3BP/SP110/CASP4/IL15/TAP1/TAPBP/NOD1/IRF2/STAT3/B2M/PSME2/CD69/APOL6/PFKP/LAP3/IRF1/TNFAIP6/BANK1/IFIT3/MTHFD2/NFKBIA/STAT4/NLRC5/MVP/HLA-B/CASP7/HLA-DMA/IRF9/IL2RB/IFITM2/LY6E/MT2A/SAMD9L/PSMB8/PELI1/PSMB10/SELP/SOCS3/ZBP1/PSME1/TNFAIP3/ICAM1/ISG15/GPR18/RNF31
CD4_Naive	D28	BTM	respiratory electron transport chain (mitochondrion) (M219)	16	0.708833	1.90515	0.000623701	0.0452386	0.0623701	0.0409529	1060	tags=50%, list=10%, signal=45%	UQCRQ/UQCRFS1/UQCRC1/UQCRC2/COX6C/COX7B/COX8A/COX6B1
CD4_Naive	D28	Hallmark	HALLMARK_OXIDATIVE_PHOSPHORYLATION	135	0.391398	1.61653	0.000904773	0.0452386	0.0226193	0.0409529	2462	tags=36%, list=24%, signal=28%	IDH3B/ETFDH/UQCRQ/UQCRFS1/NDUFA4/ATP6V1E1/TCIRG1/GOT2/UQCRC1/IDH3G/OGDH/NDUFS8/UQCRC2/COX6C/MRPL11/COX7B/COX8A/OXA1L/VDAC1/COX7A2/ATP6AP1/ATP6V1G1/SLC25A6/COX6B1/GRPEL1/FDX1/CASP7/ATP6V1F/SLC25A3/TIMM10/ECH1/BAX/CPT1A/SLC25A11/NDUFS4/VDAC2/UQCRH/ACAT1/BCKDHA/RHOT2/SDHC/COX6A1/TIMM50/MRPS30/ECI1/NDUFB4/IDH3A/NDUFS1/UQCR10
CD4_Naive	D28	Hallmark	HALLMARK_INTERFERON_ALPHA_RESPONSE	80	0.424029	1.61218	0.00482139	0.169683	0.0803565	0.153608	1467	tags=31%, list=14%, signal=27%	ISG20/CD74/UBE2L6/CASP1/GBP4/LAMP3/PSMB9/IFITM1/TRIM21/LGALS3BP/GBP2/SP110/IL15/TAP1/IRF2/B2M/PSME2/LAP3/IRF1/IFIT3/PARP9/IRF9/IFITM2/LY6E/SAMD9L
CD4_Naive	D28	BTM	T cell activation and signaling (M5.1)	19	-0.619631	-1.71118	0.00768935	0.169683	0.201585	0.153608	1631	tags=32%, list=16%, signal=27%	CCR7/PRKAR1B/CD3G/TRAT1/PRKACB/TRAF3IP3
CD4_Naive	D28	Hallmark	HALLMARK_MYC_TARGETS_V1	143	0.344433	1.43517	0.00853933	0.169683	0.106742	0.153608	2390	tags=36%, list=23%, signal=28%	SNRPB2/ETF1/PRPS2/SSBP1/GSPT1/GOT2/MRPL23/SNRPA/TXNL4A/SNRPA1/RPS6/EEF1B2/RNPS1/MYC/RPLP0/FBL/VDAC1/PSMA1/XRCC6/RPL22/DDX21/PSMB3/POLD2/PRDX4/SLC25A3/UBE2L3/YWHAQ/ODC1/CCT7/ABCE1/CLNS1A/NME1/MRPL9/PABPC1/HNRNPA3/EIF1AX/TFDP1/RPS3/C1QBP/ORC2/RPL6/SRSF3/HNRNPA1/RPL18/RPL34/XPO1/EIF2S1/CNBP/MCM4/RPS2/DUT
CD4_Naive	D28	BTM	platelet activation (I) (M32.0)	16	0.640627	1.72183	0.00893971	0.169683	0.201585	0.153608	1773	tags=38%, list=17%, signal=31%	NUCB1/PPP2R1A/UBE2M/GNAI2/ZYX/TLN1
CD4_Naive	D28	BTM	enriched in T cells (I) (M7.0)	46	-0.481572	-1.60764	0.00904977	0.169683	0.201585	0.153608	1630	tags=26%, list=16%, signal=22%	LAT/BCL11B/GZMM/GZMH/ITM2A/GATA3/GIMAP7/SIT1/PRKCQ/CD3G/TRAT1/XCL2
CD4_Naive	D28	BTM	E2F1 targets (Q4) (M10.1)	14	-0.666702	-1.70414	0.0102455	0.170758	0.201585	0.154581	478	tags=36%, list=5%, signal=34%	FBXO5/SKP2/SLBP/PCNA/STMN1
CD4_Naive	D28	BTM	KLF12 targets network (M32.3)	10	0.715335	1.68141	0.0120951	0.181427	0.201585	0.164239	1259	tags=50%, list=12%, signal=44%	CNOT3/PPP2R1A/UBE2M/GNAI2/NBEAL2
CD4_Naive	D28	Hallmark	HALLMARK_EPITHELIAL_MESENCHYMAL_TRANSITION	71	0.394736	1.46966	0.0171107	0.233327	0.171107	0.211223	2307	tags=38%, list=22%, signal=30%	MEST/LGALS1/ENO2/RHOB/PMEPA1/EFEMP2/PLOD3/COL16A1/COL5A2/VIM/BASP1/IL15/SAT1/VEGFA/GADD45B/MAGEE1/FBLN5/FUCA1/TNFAIP3/GLIPR1/COL6A2/GAS1/IGFBP3/GADD45A/ITGB1/COL5A3/TNFRSF12A
CD4_Naive	D28	Hallmark	HALLMARK_FATTY_ACID_METABOLISM	89	0.359447	1.39228	0.0283891	0.349439	0.207829	0.316334	1560	tags=21%, list=15%, signal=18%	IDH3B/ETFDH/UGDH/LGALS1/ENO2/UBE2L6/ENO3/IDH3G/YWHAH/ALAD/MIF/REEP6/CCDC58/ALDH9A1/ODC1/ECH1/ALDOA/CD1D/CPT1A
CD4_Naive	D28	Hallmark	HALLMARK_APOPTOSIS	107	0.338466	1.34953	0.0315345	0.349439	0.207829	0.316334	2337	tags=31%, list=22%, signal=24%	ISG20/ETF1/ENO2/RHOB/SC5D/CASP1/IL18/IGFBP6/CASP4/TAP1/CD69/IRF1/SAT1/SOD1/TSPO/CASP7/GADD45B/BCL10/ERBB2/DAP3/BAX/SMAD7/ANXA1/VDAC2/RELA/HMOX1/GADD45A/RHOT2/ERBB3/BCL2L11/TXNIP/TNFRSF12A/GNA15
CD4_Naive	D28	Hallmark	HALLMARK_ESTROGEN_RESPONSE_LATE	86	0.356721	1.37166	0.0332526	0.349439	0.207829	0.316334	1209	tags=17%, list=12%, signal=16%	ISG20/MEST/UGDH/XBP1/FABP5/ALDH3B1/COX6C/MICB/SCNN1A/ST14/LSR/SLC27A2/AMFR/ANXA9/DUSP2
CD4_Naive	D28	Hallmark	HALLMARK_ADIPOGENESIS	124	0.320812	1.30987	0.040072	0.349439	0.220856	0.316334	2574	tags=35%, list=25%, signal=27%	UQCRQ/NKIRAS1/RAB34/AGPAT3/GHITM/UQCRC1/ACLY/IDH3G/UBC/COX7B/COX8A/DNAJB9/REEP5/REEP6/SLC27A1/SOD1/RIOK3/GRPEL1/DRAM2/ECH1/ALDOA/TANK/DBT/STAT5A/PPM1B/BCKDHA/DHCR7/GADD45A/COQ3/HADH/SDHC/COX6A1/AK2/DHRS7/NMT1/ELOVL6/RMDN3/IDH3A/UCP2/UQCR10/ABCA1/CD151/MYLK/BAZ2A
CD4_Naive	D28	BTM	golgi membrane (II) (M237)	12	-0.621996	-1.52563	0.044779	0.349439	0.489214	0.316334	1460	tags=58%, list=14%, signal=50%	C1GALT1C1/C3orf58/COPB2/GOPC/SLC35A3/GALNT7/GOLPH3L
CD4_Naive	D28	BTM	T cell surface signature (S0)	24	-0.503784	-1.47613	0.0459858	0.349439	0.489214	0.316334	1216	tags=46%, list=12%, signal=41%	GPR171/GIMAP2/LRRN3/SLC37A3/NPDC1/PTPRCAP/ITM2A/SIT1/CD3G/C12orf23/CLEC2D
CD4_Naive	D28	BTM	NK cell surface signature (S1)	26	0.484382	1.45813	0.0460596	0.349439	0.489214	0.316334	2618	tags=58%, list=25%, signal=43%	KLRC3/KIR3DL1/PTGDR/NCAM1/IL2RB/IL18R1/KLRF1/RARRES3/IL18RAP/ATP8B4/ELOVL6/SYNGR3/CD97/NCR1/KIR2DL2
CD4_Naive	D28	Hallmark	HALLMARK_SPERMATOGENESIS	45	0.412519	1.40638	0.047467	0.349439	0.220856	0.316334	2155	tags=33%, list=21%, signal=27%	AURKA/PCSK1N/PRKAR2A/PEBP1/TOPBP1/DBF4/BUB1/TLE4/MLF1/NF2/ACRBP/PGS1/DPEP3/COIL/GSTM3
CD4_Naive	D28	Hallmark	HALLMARK_ANDROGEN_RESPONSE	66	0.374065	1.37324	0.0485883	0.349439	0.220856	0.316334	1812	tags=26%, list=17%, signal=21%	SPCS3/GPD1L/PMEPA1/ARID5B/SRF/AKAP12/DNAJB9/B2M/XRCC5/CCND3/XRCC6/SAT1/RPS6KA3/MYL12A/NCOA4/NKX3-1/ADAMTS1
CD4_Naive	D28	BTM	T cell differentiation (Th2) (M19)	16	-0.562975	-1.48979	0.0489214	0.349439	0.489214	0.316334	1762	tags=44%, list=17%, signal=36%	GRAP2/LAT/ITM2A/GATA3/SIT1/CD3G/TRAT1
CD4_Naive	D28	BTM	MHC-TLR7-TLR8 cluster (M146)	14	0.560711	1.45739	0.0664734	0.397007	0.492941	0.359396	1211	tags=43%, list=12%, signal=38%	HLA-DQA1/CD74/HLA-F/HLA-E/TLR8/HLA-B
CD4_Naive	D28	Hallmark	HALLMARK_G2M_CHECKPOINT	118	-0.323708	-1.27369	0.0692322	0.397007	0.280112	0.359396	2072	tags=43%, list=20%, signal=35%	GINS2/ARID4A/STAG1/CCND1/CDK4/SAP30/PRC1/UCK2/POLQ/MCM6/CUL3/HIRA/SUV39H1/CDC27/RAD23B/CCNT1/INCENP/HNRNPU/NUP98/MAPK14/CUL1/RBM14/SMAD3/CKS2/TLE3/FBXO5/PML/HSPA8/CDC25B/NUP50/ATF5/TMPO/BUB3/HIF1A/CTCF/PRMT5/PRPF4B/NDC80/LBR/NOTCH2/SRSF2/HMGA1/KATNA1/ODF2/CCNF/SMC4/WRN/SQLE/SMC2/DR1/STMN1
CD4_Naive	D28	BTM	E2F1 targets (Q3) (M10.0)	23	-0.484975	-1.40709	0.0696745	0.397007	0.492941	0.359396	632	tags=22%, list=6%, signal=20%	HMGA1/HIST1H2BK/PCNA/GMNN/STMN1
CD4_Naive	D28	BTM	CD4 T cell surface signature Th2-stimulated (S7)	10	-0.627872	-1.46235	0.0710383	0.397007	0.492941	0.359396	1430	tags=50%, list=14%, signal=43%	TMEM200A/ITM2A/SIT1/CD3G/SLC4A7
CD4_Naive	D28	Hallmark	HALLMARK_PEROXISOME	60	0.364745	1.31616	0.0753365	0.397007	0.280112	0.359396	1897	tags=32%, list=18%, signal=26%	GNPAT/PEX6/CRABP2/PRDX1/YWHAH/NR1I2/ESR2/SLC27A2/MVP/SOD1/TSPO/LONP2/ABCB1/BCL10/ALDH9A1/ECH1/PABPC1/ACSL5/CTBP1
CD4_Naive	D28	BTM	enriched in monocytes (IV) (M118.0)	42	0.398268	1.33648	0.0770218	0.397007	0.492941	0.359396	879	tags=19%, list=8%, signal=18%	DYSF/LTBR/LYZ/HHEX/DOCK5/CTSS/ST3GAL6/EMR1
CD4_Naive	D28	Hallmark	HALLMARK_MTORC1_SIGNALING	142	-0.308969	-1.24561	0.0784314	0.397007	0.280112	0.359396	1167	tags=18%, list=11%, signal=16%	FADS2/PSMA4/ADD3/PSMD12/ABCF2/CANX/SLA/SLC1A5/ASNS/SCD/GLRX/ITGB2/CYP51A1/CCNF/PGM1/ARPC5L/DAPP1/STIP1/SLC6A6/SQLE/PSPH/TUBA4A/PPA1/SLC9A3R1/EEF1E1/PNP
CD4_Naive	D28	BTM	inositol phosphate metabolism (M129)	12	-0.584037	-1.43253	0.0789423	0.397007	0.492941	0.359396	877	tags=58%, list=8%, signal=53%	MED23/SYNJ1/PIKFYVE/CASC4/PIK3C3/AVL9/SRP9
CD4_Naive	D28	BTM	enriched in NK cells (II) (M61.0)	11	0.592631	1.43044	0.0794014	0.397007	0.492941	0.359396	3669	tags=82%, list=35%, signal=53%	KIR3DL1/IL2RB/KLRF1/KLRB1/NKG7/KIR2DL2/CD96/S1PR5/TGFBR3
CD4_Naive	D28	BTM	enriched in cell cycle (M167)	12	0.573167	1.42189	0.0838	0.405484	0.492941	0.36707	2058	tags=42%, list=20%, signal=33%	GSPT1/PPP2R1A/MAD1L1/DNM2/TSC2
CD4_Naive	D28	BTM	nuclear pore complex (M106.0)	10	-0.612704	-1.42702	0.0907494	0.41841	0.504163	0.378771	766	tags=30%, list=7%, signal=28%	SEH1L/RAN/NUP62
CD4_Naive	D28	Hallmark	HALLMARK_MYOGENESIS	86	0.325614	1.25204	0.0920502	0.41841	0.306834	0.378771	2325	tags=31%, list=22%, signal=25%	FXYD1/PLXNB2/ENO3/TPM3/CACNA1H/ATP6AP1/CFD/MYOM1/FHL1/NCAM1/GADD45B/FST/GNAO1/SPEG/PGAM2/BIN1/AK1/RB1/COL6A2/SH2B1/IGFBP3/TSC2/ERBB3/PRNP/ITGB1/WWTR1/MYLPF
CD4_Naive	D28	BTM	respiratory electron transport chain (mitochondrion) (M238)	12	0.555958	1.3792	0.103091	0.454812	0.533266	0.411724	466	tags=33%, list=4%, signal=32%	UQCRQ/NDUFA4/NDUFS8/NDUFA11
CD4_Naive	D28	BTM	CORO1A-DEF6 network (I) (M32.2)	12	0.547295	1.35771	0.114914	0.475615	0.533266	0.430557	2058	tags=42%, list=20%, signal=33%	STXBP2/UBE2M/AES/SH2B1/TSC2
CD4_Naive	D28	BTM	intracellular transport (M147)	13	-0.542115	-1.35986	0.117013	0.475615	0.533266	0.430557	569	tags=38%, list=5%, signal=36%	TMX1/PIKFYVE/VPS4B/SRP9/ZFYVE16
CD4_Naive	D28	BTM	T cell activation (III) (M7.4)	11	-0.57121	-1.36771	0.117318	0.475615	0.533266	0.430557	1182	tags=36%, list=11%, signal=32%	ATP8B2/KLF12/PRKCQ/ZMYND11
CD4_Naive	D28	Hallmark	HALLMARK_REACTIVE_OXYGEN_SPECIES_PATHWAY	40	0.386108	1.284	0.122349	0.482958	0.382342	0.437204	2500	tags=38%, list=24%, signal=29%	SBNO2/PRDX1/HHEX/MBP/FTL/PFKP/SOD1/PRDX2/PRDX4/GCLC/STK25/JUNB/PRNP/NDUFB4/TXNRD2
CD4_Naive	D28	BTM	platelet activation (II) (M32.1)	18	0.46308	1.28683	0.141586	0.517732	0.587573	0.468684	1829	tags=39%, list=18%, signal=32%	PKN1/GNAI2/NBEAL2/ZYX/TLN1/MAP2K2/DNM2
CD4_Naive	D28	BTM	respiratory electron transport chain (mitochondrion) (M216)	10	0.56572	1.32973	0.143501	0.517732	0.587573	0.468684	2816	tags=50%, list=27%, signal=37%	COX6C/COX7B/COX6A1/UQCR10/ATP5H
CD4_Naive	D28	Hallmark	HALLMARK_PROTEIN_SECRETION	66	-0.341382	-1.22463	0.143567	0.517732	0.403435	0.468684	2605	tags=42%, list=25%, signal=32%	CLCN3/LMAN1/TMX1/VAMP4/ARFGAP3/GBF1/SEC24D/GNAS/ADAM10/AP2M1/RAB5A/SCAMP3/COPB2/ICA1/CLTC/ARFGEF2/DST/AP3B1/GOLGA4/ARFGEF1/KIF1B/LAMP2/AP2B1/VPS4B/STX12/STAM/SNAP23/BET1
CD4_Naive	D28	Hallmark	HALLMARK_GLYCOLYSIS	107	0.293229	1.16916	0.145237	0.517732	0.403435	0.468684	1684	tags=23%, list=16%, signal=20%	ISG20/AURKA/ENO2/GOT2/PYGB/XYLT2/GPC3/HOMER1/MIF/CACNA1H/ENO1/TPI1/PFKP/PKM/VEGFA/SOD1/ALDH9A1/UGP2/HK2/GCLC/ECD/ALDOA/EXT1/AK3/PGAM2
CD4_Naive	D28	BTM	enriched in activated dendritic cells (II) (M165)	18	0.45952	1.27694	0.148416	0.517732	0.587573	0.468684	1220	tags=39%, list=12%, signal=34%	IL18/LAMP3/HERC5/ST3GAL6/TNFAIP6/IFIT3/PARP9
CD4_Naive	D28	BTM	TLR and inflammatory signaling (M16)	25	0.421783	1.26078	0.152769	0.520804	0.587573	0.471464	2044	tags=28%, list=20%, signal=23%	DYSF/BST1/HSPA6/TLR8/TLR5/SIGLEC9/FGR
CD4_Naive	D28	Hallmark	HALLMARK_HYPOXIA	111	0.28274	1.13282	0.19475	0.631677	0.5125	0.571834	2015	tags=25%, list=19%, signal=21%	ISG20/ENO2/PNRC1/ENO3/RBPJ/GPC3/AKAP12/PLAC8/MIF/ENO1/TPI1/PFKP/ANXA2/VEGFA/GAPDH/UGP2/NEDD4L/XPNPEP1/HK2/MT2A/ALDOA/EXT1/PGAM2/S100A4/SIAH2/TNFAIP3/HMOX1/IGFBP3
CD4_Naive	D28	BTM	Monocyte surface signature (S4)	62	-0.329551	-1.1676	0.199442	0.631677	0.679223	0.571834	1843	tags=26%, list=18%, signal=21%	BRI3/PTGIR/FCAR/SPNS1/KCNE3/EMR2/SLC11A1/ASGR1/C19orf59/MCTP1/TLR1/FCER1A/PYCARD/ANO10/VNN2/IL6R
CD4_Naive	D28	BTM	enriched in T cells (II) (M223)	10	-0.537001	-1.2507	0.203552	0.631677	0.679223	0.571834	962	tags=40%, list=9%, signal=36%	DENND2D/CD40LG/CLEC2D/PLEKHF1
CD4_Naive	D28	BTM	mismatch repair (I) (M22.0)	22	-0.422425	-1.21135	0.207767	0.631677	0.679223	0.571834	584	tags=23%, list=6%, signal=22%	TMPO/RMI1/PCNA/GMNN/SMC2
CD4_Naive	D28	BTM	chaperonin mediated protein folding (I) (M204.0)	11	0.513988	1.24062	0.209104	0.631677	0.679223	0.571834	1386	tags=18%, list=13%, signal=16%	SSBP1/CCT7
CD4_Naive	D28	BTM	type I interferon response (M127)	11	0.513171	1.23865	0.210559	0.631677	0.679223	0.571834	1220	tags=45%, list=12%, signal=40%	HERC5/IFITM1/STAT1/TAP1/PARP9
CD4_Naive	D28	BTM	antiviral IFN signature (M75)	14	-0.476171	-1.21713	0.227141	0.648373	0.690167	0.586948	585	tags=50%, list=6%, signal=47%	DDX58/DDX60/OAS3/PML/FCER1A/OAS1/IFIT1
CD4_Naive	D28	BTM	small GTPase mediated signal transduction (M215)	12	-0.4964	-1.21757	0.227755	0.648373	0.690167	0.586948	1007	tags=33%, list=10%, signal=30%	RAC2/FGD3/ARHGAP25/TAGAP
CD4_Naive	D28	Hallmark	HALLMARK_IL2_STAT5_SIGNALING	122	0.272165	1.10736	0.229092	0.648373	0.572729	0.586948	1677	tags=24%, list=16%, signal=20%	IRF6/RHOB/CD48/ENO3/GBP4/CTSZ/ITGAE/XBP1/CTLA4/CDC42SE2/POU2F1/TNFRSF4/PLAGL1/SNX9/MYC/CCND3/LRIG1/MAPKAPK2/NFKBIZ/RGS16/ABCB1/GADD45B/IL2RB/ODC1/HK2/IL18R1/COL6A1/SELP/AGER
CD4_Naive	D28	BTM	enriched in B cells (III) (M47.2)	16	0.435635	1.17087	0.251559	0.695824	0.734481	0.629904	875	tags=25%, list=8%, signal=23%	HLA-DQA1/HHEX/CELSR1/CD69
CD4_Naive	D28	Hallmark	HALLMARK_HEME_METABOLISM	114	-0.280992	-1.09959	0.257524	0.695824	0.613152	0.629904	869	tags=13%, list=8%, signal=12%	ASNS/AQP3/MBOAT2/PICALM/LAMP2/OPTN/DMTN/CROCCP2/VEZF1/KAT2B/MPP1/FOXJ2/PGLS/DCAF10/GAPVD1
CD4_Naive	D28	BTM	leukocyte differentiation (M160)	11	-0.492397	-1.179	0.26334	0.695824	0.734481	0.629904	1245	tags=36%, list=12%, signal=32%	ADAM8/NFKB2/CD83/KLF13
CD4_Naive	D28	BTM	immune activation - generic cluster (M37.0)	178	0.251245	1.07683	0.264413	0.695824	0.734481	0.629904	2073	tags=24%, list=20%, signal=19%	PSD3/SLC22A15/SIRPB1/DYSF/LILRA5/LYZ/BST1/RASGRP4/CORO2A/DBF4/LPCAT2/BASP1/ARG1/ENTPD1/DOCK5/CTSS/ST3GAL6/EMR1/KIAA0513/RGL4/BEX1/SLC27A2/TNFAIP6/BANK1/CDA/TLR5/MACROD2/RBP7/CRISPLD2/EMILIN2/ROPN1L/SIGLEC9/ACPP/PPIL4/GAS2L1/ENG/GPBAR1/FAM49A/MCM3/IL18RAP/PROK2/ARHGEF10L
CD4_Naive	D28	Hallmark	HALLMARK_APICAL_SURFACE	20	-0.406788	-1.13916	0.276359	0.714721	0.628088	0.64701	2338	tags=45%, list=22%, signal=35%	DCBLD2/ADIPOR2/ADAM10/APP/AKAP7/B4GALT1/GATA3/SULF2/HSPB1
CD4_Naive	D28	BTM	receptors, cell migration (M109)	11	-0.47719	-1.14259	0.295704	0.731392	0.782718	0.662103	1631	tags=36%, list=16%, signal=31%	CCR7/TRIB1/GATA3/IL6R
CD4_Naive	D28	Hallmark	HALLMARK_UV_RESPONSE_DN	69	-0.302267	-1.09251	0.297347	0.731392	0.646407	0.662103	2335	tags=29%, list=22%, signal=23%	ATP2B4/PRDM2/LDLR/VAV2/PIAS3/MAPK14/SMAD3/SYNE1/KALRN/MGLL/ADD3/ICA1/NFKB1/SPOP/RASA2/DBP/RUNX1/NOTCH2/DLG1/MIOS
CD4_Naive	D28	BTM	innate antiviral response (M150)	12	-0.4661	-1.14325	0.297433	0.731392	0.782718	0.662103	420	tags=50%, list=4%, signal=48%	RXRA/PLSCR1/OAS3/OASL/OAS1/IFIT1
CD4_Naive	D28	BTM	transmembrane transport (II) (M191)	10	-0.486493	-1.13307	0.308353	0.746015	0.785513	0.67534	1355	tags=30%, list=13%, signal=26%	ATP8A1/SLC35A3/SLC19A2
CD4_Naive	D28	BTM	viral sensing & immunity; IRF2 targets network (I) (M111.0)	11	0.462739	1.11692	0.325504	0.76681	0.785513	0.694165	2010	tags=45%, list=19%, signal=37%	TAP1/CTSS/PSMB8/ZBP1/KYNU
CD4_Naive	D28	BTM	enriched in NK cells (I) (M7.2)	30	-0.356232	-1.09051	0.327172	0.76681	0.785513	0.694165	1462	tags=27%, list=14%, signal=23%	GZMM/GZMH/GIMAP7/PRKCQ/CLIC3/ARL4C/PLEKHF1/XCL2
CD4_Naive	D28	BTM	leukocyte migration (M88.0)	14	0.422776	1.09888	0.332574	0.767479	0.785513	0.69477	1900	tags=43%, list=18%, signal=35%	NR1I2/POF1B/ST14/TMEM45B/ACSL5/LGALS4
CD4_Naive	D28	BTM	cell adhesion (M51)	11	0.453904	1.09559	0.347745	0.774291	0.785513	0.700937	1899	tags=45%, list=18%, signal=37%	COL6A1/ESAM/SELP/ENG/IL8
CD4_Naive	D28	BTM	cell cycle, ATP binding (M144)	10	0.467134	1.09801	0.354244	0.774291	0.785513	0.700937	2817	tags=60%, list=27%, signal=44%	CCNC/ERBB2IP/RBM7/RAD21/CUL5/PCNP
CD4_Naive	D28	BTM	extracellular matrix (II) (M2.1)	16	0.398606	1.07134	0.356341	0.774291	0.785513	0.700937	745	tags=19%, list=7%, signal=17%	COL5A2/ARG1/ENTPD1
CD4_Naive	D28	Hallmark	HALLMARK_APICAL_JUNCTION	95	0.267061	1.04362	0.357127	0.774291	0.693031	0.700937	2183	tags=27%, list=21%, signal=22%	EVL/MADCAM1/NEXN/GTF2F1/YWHAH/COL16A1/MSN/ADAM15/NF1/GAMT/BAIAP2/NLGN3/THBS3/NRTN/GNAI2/DSC1/NF2/MPZL1/SPEG/ZYX/PIK3CB/RSU1/ACTB/ICAM1/HADH/ITGB1
CD4_Naive	D28	BTM	endoplasmic reticulum (M37.2)	12	0.435227	1.07969	0.361336	0.774291	0.785513	0.700937	1154	tags=25%, list=11%, signal=22%	LPCAT2/TMED6/TLR8
CD4_Naive	D28	Hallmark	HALLMARK_UV_RESPONSE_UP	89	-0.275609	-1.0384	0.370832	0.776797	0.693031	0.703205	1495	tags=26%, list=14%, signal=22%	RXRB/FEN1/HNRNPU/BAK1/PRKACA/MARK2/SIGMAR1/DNAJA1/BSG/IL6ST/WIZ/EPHX1/ASNS/AQP3/GCH1/PLCL1/MGAT1/STIP1/HYAL2/NAT1/NPTXR/ALAS1/TUBA4A
CD4_Naive	D28	BTM	putative targets of PAX3 (M89.0)	10	-0.458082	-1.0669	0.376854	0.776797	0.801817	0.703205	1131	tags=30%, list=11%, signal=27%	SIK1/EGR1/CD83
CD4_Naive	D28	Hallmark	HALLMARK_MYC_TARGETS_V2	37	0.319467	1.04359	0.378041	0.776797	0.693031	0.703205	1427	tags=16%, list=14%, signal=14%	MRTO4/IMP4/MYC/DUSP2/MYBBP1A/HK2
CD4_Naive	D28	BTM	PLK1 signaling events (M4.2)	18	0.377987	1.05037	0.388946	0.782049	0.810305	0.70796	1381	tags=22%, list=13%, signal=19%	AURKA/NUSAP1/BUB1/RAD51AP1
CD4_Naive	D28	BTM	enriched in antigen presentation (I) (M71)	12	0.420958	1.04429	0.399917	0.782049	0.813331	0.70796	1021	tags=25%, list=10%, signal=23%	HLA-DQA1/CD74/SLC27A2
CD4_Naive	D28	Hallmark	HALLMARK_NOTCH_SIGNALING	17	0.379548	1.03513	0.401661	0.782049	0.693031	0.70796	852	tags=24%, list=8%, signal=22%	TCF7L2/APH1A/PSENEN/ST3GAL6
CD4_Naive	D28	Hallmark	HALLMARK_KRAS_SIGNALING_DN	56	-0.29564	-1.02788	0.402498	0.782049	0.693031	0.70796	2787	tags=36%, list=27%, signal=26%	PDK2/DTNB/RIBC2/MX1/PDCD1/CDKAL1/THNSL2/CPEB3/PLAG1/CACNA1F/LFNG/KRT1/GTF3C5/TG/KMT2D/CD40LG/COPZ2/FGGY/CHST2/CAMK1D
CD4_Naive	D28	BTM	T cell differentiation (M14)	11	-0.435293	-1.04227	0.406665	0.782049	0.813331	0.70796	82	tags=55%, list=1%, signal=54%	TCF7/LRRN3/UBASH3A/SH2D1A/BCL11B/NOG
CD4_Naive	D28	Hallmark	HALLMARK_ALLOGRAFT_REJECTION	123	0.248922	1.01466	0.417998	0.793667	0.693031	0.718477	1666	tags=22%, list=16%, signal=19%	RPS9/HLA-DQA1/CD74/MAP4K1/IL18/STAT1/GBP2/DEGS1/IL15/TAP1/TAPBP/CTSS/B2M/HLA-E/CCND3/IGSF6/STAT4/RPS19/IL12RB1/HLA-DMA/BCL10/IL2RB/ABCE1/CD1D/CDKN2A/NME1/PSMB10
CD4_Naive	D28	Hallmark	HALLMARK_IL6_JAK_STAT3_SIGNALING	49	0.293688	1.01893	0.423397	0.793869	0.693031	0.71866	2797	tags=33%, list=27%, signal=24%	LTBR/OSMR/STAT1/STAT3/IRF1/IL12RB1/IRF9/IL18R1/SOCS3/HMOX1/TNFRSF12A/SOCS1/GRB2/IL4R/IL3RA/PIK3R5
CD4_Naive	D28	Hallmark	HALLMARK_BILE_ACID_METABOLISM	55	0.286366	1.01487	0.429679	0.795702	0.693031	0.72032	2463	tags=29%, list=24%, signal=22%	GNPAT/PEX6/NR1I2/PEX7/SLC27A2/SOD1/LONP2/CH25H/NUDT12/ALDH9A1/ACSL5/PEX16/GSTK1/HSD3B7/EFHC1/ABCA1
CD4_Naive	D28	BTM	Naive B cell surface signature (S8)	15	-0.385165	-1.00452	0.446367	0.816525	0.875229	0.73917	2556	tags=40%, list=24%, signal=30%	HLA-DOA/BTLA/CCR6/SLC24A1/CD37/HVCN1
CD4_Naive	D28	Hallmark	HALLMARK_HEDGEHOG_SIGNALING	15	0.372614	0.983266	0.474583	0.830249	0.741536	0.751594	1078	tags=27%, list=10%, signal=24%	CELSR1/CDK5R1/NF1/VEGFA
CD4_Naive	D28	BTM	myeloid, dendritic cell activation via NFkB (I) (M43.0)	12	-0.396929	-0.973586	0.491604	0.830249	0.878335	0.751594	3176	tags=42%, list=30%, signal=29%	SAMSN1/IL23A/FUT7/NFKB2/CD83
CD4_Naive	D28	BTM	enriched in NK cells (III) (M157)	10	0.415284	0.976133	0.493645	0.830249	0.878335	0.751594	241	tags=10%, list=2%, signal=10%	KLRC3
CD4_Naive	D28	BTM	respiratory electron transport chain (mitochondrion) (M231)	10	0.412723	0.970113	0.500615	0.830249	0.878335	0.751594	53	tags=10%, list=1%, signal=10%	UQCRFS1
CD4_Naive	D28	Hallmark	HALLMARK_MITOTIC_SPINDLE	125	-0.246616	-0.977322	0.504597	0.830249	0.74529	0.751594	998	tags=15%, list=10%, signal=14%	RASA2/FGD4/DST/TSC1/NDC80/VCL/CEP72/HOOK3/NOTCH2/ARFGEF1/KIF1B/MID1IP1/KATNA1/EZR/SMC4/ALMS1/SAC3D1/DLG1/TUBA4A
CD4_Naive	D28	BTM	DNA repair (M76)	16	-0.364484	-0.964524	0.506549	0.830249	0.878335	0.751594	1027	tags=25%, list=10%, signal=23%	FEN1/FANCD2/PCNA/FANCG
CD4_Naive	D28	BTM	T cell activation (I) (M7.1)	38	-0.30017	-0.96337	0.508706	0.830249	0.878335	0.751594	2206	tags=24%, list=21%, signal=19%	CD27/ITPR3/CCR7/SLAMF1/BCL11B/GATA3/SIT1/PRKCQ/CD3G
CD4_Naive	D28	Hallmark	HALLMARK_UNFOLDED_PROTEIN_RESPONSE	70	0.260762	0.968303	0.511931	0.830249	0.74529	0.751594	1099	tags=16%, list=11%, signal=14%	SPCS3/CHAC1/XBP1/ALDH18A1/FUS/DNAJA4/RPS14/DNAJB9/VEGFA/EEF2/MTHFD2
CD4_Naive	D28	BTM	cell adhesion (GO) (M117)	17	-0.357509	-0.960047	0.514363	0.830249	0.878335	0.751594	946	tags=18%, list=9%, signal=16%	CD40LG/PRKCQ/SELPLG
CD4_Naive	D28	BTM	transmembrane transport (I) (M87)	10	0.406346	0.955122	0.51763	0.830249	0.878335	0.751594	2239	tags=30%, list=21%, signal=24%	ATP1B2/HMOX1/DAPK1
CD4_Naive	D28	BTM	lymphocyte generic cluster (M60)	10	0.403406	0.948213	0.52624	0.830249	0.878335	0.751594	2790	tags=50%, list=27%, signal=37%	BANK1/DTX3/SH2D2A/CHI3L2/PRKCZ
CD4_Naive	D28	Hallmark	HALLMARK_ANGIOGENESIS	11	-0.39484	-0.945412	0.527644	0.830249	0.74529	0.751594	2137	tags=45%, list=20%, signal=36%	VAV2/TIMP1/APP/CCND2/FGFR1
CD4_Naive	D28	BTM	regulation of transcription, transcription factors (M213)	11	-0.392904	-0.940775	0.534194	0.830249	0.878335	0.751594	3160	tags=45%, list=30%, signal=32%	BTAF1/CLK4/MED23/CREBZF/STAG2
CD4_Naive	D28	Hallmark	HALLMARK_TGF_BETA_SIGNALING	35	-0.300834	-0.948059	0.536609	0.830249	0.74529	0.751594	82	tags=26%, list=1%, signal=26%	SKI/UBE2D3/THBS1/HIPK2/TGFBR1/SMAD3/BMPR2/NOG/ID3
CD4_Naive	D28	BTM	enriched in monocytes (surface) (M118.1)	11	0.39044	0.94241	0.536895	0.830249	0.878335	0.751594	879	tags=18%, list=8%, signal=17%	LTBR/EMR1
CD4_Naive	D28	BTM	Plasma cell surface signature (S3)	10	0.395702	0.930103	0.550021	0.836223	0.878335	0.757001	1205	tags=40%, list=12%, signal=35%	SCARB2/SLC16A14/KRTCAP2/HM13
CD4_Naive	D28	BTM	enriched in antigen presentation (II) (M95.0)	16	-0.352482	-0.932765	0.553351	0.836223	0.878335	0.757001	2052	tags=38%, list=20%, signal=30%	ITGA4/IL10RA/AIF1/EVI2B/SLA/ITGB2
CD4_Naive	D28	Hallmark	HALLMARK_E2F_TARGETS	113	0.238287	0.957779	0.559307	0.836223	0.75582	0.757001	2390	tags=33%, list=23%, signal=26%	AURKA/MKI67/HUS1/GSPT1/PNN/NUP107/MYC/GINS3/PSMC3IP/XRCC6/MTHFD2/SNRPB/POLD2/DNMT1/PRDX4/SPC24/RAD51AP1/DIAPH3/CDKN2A/NME1/CENPM/RACGAP1/RPA1/EXOSC8/ANP32E/RBBP7/MCM3/ORC2/PRIM2/TFRC/POLE4/AK2/XPO1/EIF2S1/MCM4/SMC6/DUT
CD4_Naive	D28	BTM	enriched in B cells (VI) (M69)	14	0.353654	0.919214	0.563057	0.836223	0.879776	0.757001	239	tags=7%, list=2%, signal=7%	ADAM28
CD4_Naive	D28	BTM	enriched in myeloid cells and monocytes (M81)	17	0.337017	0.919134	0.577985	0.845143	0.889208	0.765077	487	tags=12%, list=5%, signal=11%	SNCA/HHEX
CD4_Naive	D28	Hallmark	HALLMARK_INFLAMMATORY_RESPONSE	105	0.238076	0.946877	0.580331	0.845143	0.758499	0.765077	2491	tags=32%, list=24%, signal=25%	OSMR/CD48/IL18/LAMP3/GPC3/IFITM1/AXL/IL15/TAPBP/MYC/CD70/CD69/RGS1/IRF1/TNFAIP6/NFKBIA/RNF144B/RGS16/IL2RB/LY6E/IL18R1/PTAFR/EDN1/RELA/MEFV/IL18RAP/ICAM1/PROK2/SEMA4D/ADRM1/GNA15/SLC11A2/ABCA1/IL4R
CD4_Naive	D28	Hallmark	HALLMARK_CHOLESTEROL_HOMEOSTASIS	46	-0.27582	-0.920771	0.591629	0.852656	0.758499	0.771878	3050	tags=41%, list=29%, signal=29%	HMGCS1/ATXN2/LGALS3/TRIB3/FDPS/STARD4/PLSCR1/MVD/ANTXR2/LDLR/IDI1/FADS2/ATF5/SCD/CYP51A1/CLU/FDFT1/S100A11/SQLE
CD4_Naive	D28	BTM	mitotic cell cycle in stimulated CD4 T cells (M4.5)	16	0.335256	0.901078	0.601247	0.852656	0.894452	0.771878	1775	tags=31%, list=17%, signal=26%	ENO2/ZNF367/CHAC2/CENPM/CENPK
CD4_Naive	D28	BTM	myeloid cell enriched receptors and transporters (M4.3)	18	0.323926	0.900144	0.603188	0.852656	0.894452	0.771878	1925	tags=33%, list=18%, signal=27%	IGSF6/LILRA1/TLR8/TLR5/CD1D/GPBAR1
CD4_Naive	D28	BTM	T & B cell development, activation (M62.0)	19	-0.324517	-0.896189	0.608228	0.852656	0.894452	0.771878	798	tags=16%, list=8%, signal=15%	SCD/CD3G/TRAT1
CD4_Naive	D28	Hallmark	HALLMARK_COAGULATION	47	-0.270412	-0.90692	0.622004	0.860692	0.777505	0.779153	2773	tags=34%, list=27%, signal=25%	PREP/THBS1/CTSK/RABIF/GSN/ITGA2/SH2B2/CSRP1/TIMP1/DCT/PDGFB/APOA1/CTSH/CRIP2/CLU/LAMP2
CD4_Naive	D28	BTM	cell activation (IL15, IL23, TNF) (M24)	10	0.370539	0.870959	0.629971	0.860692	0.90628	0.779153	685	tags=20%, list=7%, signal=19%	SBNO2/IL15
CD4_Naive	D28	BTM	regulation of signal transduction (M3)	25	0.296223	0.885458	0.640334	0.860692	0.90628	0.779153	174	tags=8%, list=2%, signal=8%	PSD3/PLXNB2
CD4_Naive	D28	Hallmark	HALLMARK_TNFA_SIGNALING_VIA_NFKB	130	0.226205	0.93187	0.641467	0.860692	0.778721	0.779153	2046	tags=23%, list=20%, signal=19%	RHOB/PMEPA1/PNRC1/IL18/TRIP10/EIF1/TAP1/NR4A3/MYC/CD69/KLF9/IRF1/TNFAIP6/SAT1/VEGFA/NFKBIA/DUSP2/GADD45B/TANK/PER1/STAT5A/SOCS3/CCNL1/EDN1/TNFAIP3/RELA/JUNB/ICAM1/KYNU/GADD45A
CD4_Naive	D28	BTM	cell cycle (I) (M4.1)	72	-0.248663	-0.905023	0.649064	0.860692	0.90628	0.779153	2742	tags=33%, list=26%, signal=25%	SGOL2/PRC1/CASC5/DNA2/MCM6/TIPIN/OIP5/APITD1/FEN1/ASPM/CENPW/HELLS/CKS2/KIFC1/TUBG1/FBXO5/FANCD2/NDC80/CCNF/SMC4/PCNA/GMNN/SMC2/STMN1
CD4_Naive	D28	BTM	leukocyte activation and migration (M45)	10	0.36283	0.852839	0.652522	0.860692	0.90628	0.779153	186	tags=10%, list=2%, signal=10%	CD48
CD4_Naive	D28	Hallmark	HALLMARK_DNA_REPAIR	99	-0.237299	-0.910173	0.654126	0.860692	0.778721	0.779153	1652	tags=16%, list=16%, signal=14%	POLL/UPF3B/XPC/GTF3C5/MPG/CSTF3/RALA/COX17/POLH/POLR2A/SUPT4H1/PCNA/SAC3D1/SNAPC4/UMPS/PNP
CD4_Naive	D28	Hallmark	HALLMARK_ESTROGEN_RESPONSE_EARLY	88	0.232388	0.897993	0.683388	0.881616	0.784833	0.798095	1401	tags=18%, list=13%, signal=16%	MPPED2/XBP1/SLC37A1/ALDH3B1/MICB/CELSR1/SCNN1A/MYC/LRIG1/SLC27A2/AMFR/ANXA9/ESRP2/SH3BP5/MYBBP1A/ABAT
CD4_Naive	D28	BTM	enriched in monocytes (II) (M11.0)	118	0.224654	0.909925	0.685206	0.881616	0.937214	0.798095	1630	tags=17%, list=16%, signal=14%	SIRPB1/LILRA5/PLXNB2/BST1/HSPA6/RASSF4/TYMP/KIAA0513/NLRP12/IGSF6/LILRA1/CFD/TLR8/CDA/TLR5/CD1D/RBP7/CRISPLD2/PTAFR/SIGLEC9
CD4_Naive	D28	Hallmark	HALLMARK_WNT_BETA_CATENIN_SIGNALING	23	-0.293763	-0.852315	0.690653	0.881616	0.784833	0.798095	1873	tags=26%, list=18%, signal=21%	DLL1/CUL1/CCND2/HDAC11/MAML1/SKP2
CD4_Naive	D28	BTM	Resting dendritic cell surface signature (S10)	29	0.275658	0.854748	0.693538	0.881616	0.937214	0.798095	1922	tags=31%, list=18%, signal=25%	LPCAT2/ITPRIPL2/CD1C/IGSF6/HLA-DMA/CH25H/ENG/LRFN4/DENND1B
CD4_Naive	D28	BTM	T cell activation (II) (M7.3)	24	-0.284827	-0.83457	0.720061	0.90579	0.953464	0.819979	460	tags=12%, list=4%, signal=12%	SLAMF1/CD3G/TRAT1
CD4_Naive	D28	BTM	regulation of antigen presentation and immune response (M5.0)	58	-0.245272	-0.858364	0.724632	0.90579	0.953464	0.819979	2073	tags=19%, list=20%, signal=15%	PAK1/MAPK14/GRAP2/CCR7/CTSH/HLA-DQB1/PRKCQ/TLR1/CD3G/TRAT1/PAG1
CD4_Naive	D28	BTM	mitotic cell division (M6)	14	0.294816	0.766284	0.791054	0.975098	0.982014	0.88272	1775	tags=29%, list=17%, signal=24%	BUB1/SPC24/CENPM/CENPK
CD4_Naive	D28	BTM	Activated (LPS) dendritic cell surface signature (S11)	18	-0.280988	-0.763678	0.812996	0.975098	0.982014	0.88272	2848	tags=33%, list=27%, signal=24%	IL13RA1/F11R/ANTXR2/CD58/TGFA/LAMP2
CD4_Naive	D28	BTM	DC surface signature (S5)	34	-0.247183	-0.775501	0.824322	0.975098	0.982014	0.88272	2420	tags=32%, list=23%, signal=25%	ATP1B1/ABHD12/CD58/RAMP1/TGFA/TSPAN33/HLA-DQB1/CD83/LAMP2/SLC6A6/TM2D2
CD4_Naive	D28	BTM	plasma cells & B cells, immunoglobulins (M156.0)	16	-0.278541	-0.737097	0.825116	0.975098	0.982014	0.88272	951	tags=12%, list=9%, signal=11%	ITM2C/IGLL5
CD4_Naive	D28	BTM	transcription regulation in cell development (M49)	25	-0.257503	-0.760595	0.831896	0.975098	0.982014	0.88272	2654	tags=36%, list=25%, signal=27%	CASC5/EPB42/GSN/PAK1/ASPM/FBXO5/TIMP2/TMOD1/STMN1
CD4_Naive	D28	Hallmark	HALLMARK_P53_PATHWAY	123	0.208464	0.84974	0.835546	0.975098	0.914189	0.88272	2078	tags=22%, list=20%, signal=18%	PLXNB2/CASP1/WWP1/NUDT15/TAP1/CDK5R1/HINT1/ST14/BAIAP2/CCND3/SAT1/RAB40C/SEC61A1/RGS16/RPS12/ABAT/BAX/CDKN2A/TRIAP1/AK1/S100A4/RB1/FUCA1/HMOX1/GADD45A/RPL18/HDAC3
CD4_Naive	D28	BTM	mitotic cell cycle - DNA replication (M4.4)	21	-0.263634	-0.748124	0.840122	0.975098	0.982014	0.88272	2450	tags=29%, list=23%, signal=22%	MCM6/MCM7/OIP5/C1orf112/MCM8/PCNA
CD4_Naive	D28	Hallmark	HALLMARK_XENOBIOTIC_METABOLISM	95	-0.215526	-0.822189	0.841054	0.975098	0.914189	0.88272	1855	tags=21%, list=18%, signal=17%	GSTO1/AP4B1/BPHL/CASP6/ETS2/DHRS1/ALDH2/FBP1/ABHD6/TNFRSF1A/PINK1/AHCY/DDT/EPHX1/SLC1A5/DDAH2/GCH1/SLC6A6/ALAS1/DCXR
CD4_Naive	D28	BTM	lysosomal/endosomal proteins (M139)	10	-0.300046	-0.698824	0.85402	0.975098	0.982014	0.88272	1748	tags=50%, list=17%, signal=42%	CTSB/CTSD/PSAP/CTSH/SLC11A1
CD4_Naive	D28	BTM	collagen, TGFB family et al (M77)	15	-0.270753	-0.706131	0.856978	0.975098	0.982014	0.88272	3119	tags=47%, list=30%, signal=33%	JUP/COL6A3/TGFB1I1/CAMK1/BCL11B/GATA3/SEMA6A
CD4_Naive	D28	Hallmark	HALLMARK_COMPLEMENT	115	0.203474	0.82033	0.883784	0.975098	0.934274	0.88272	1896	tags=22%, list=18%, signal=18%	CASP1/PSMB9/USP14/CASP4/CDK5R1/CTSS/IRF2/CTSO/LAP3/SPOCK2/IRF1/DPP4/VCPIP1/CDA/GNAI2/FDX1/CASP7/F8/CTSC/XPNPEP1/CALM3/GZMK/FYN/HPCAL4/TNFAIP3
CD4_Naive	D28	BTM	enriched in B cells (II) (M47.1)	23	0.241921	0.708694	0.888608	0.975098	0.982014	0.88272	3370	tags=39%, list=32%, signal=27%	CELSR1/BANK1/KIAA0125/RALGPS2/CDK14/PTPRK/PNOC/BCL11A/FCGR2B
CD4_Naive	D28	BTM	enriched in neutrophils (I) (M37.1)	23	0.241745	0.708179	0.888608	0.975098	0.982014	0.88272	2889	tags=48%, list=28%, signal=35%	BASP1/RGL4/NLRP12/CDA/PTAFR/PROK2/DGAT2/EMR3/PFKFB4/C5AR1/FCGR2A
CD4_Naive	D28	BTM	cell division (stimulated CD4+ T cells) (M46)	12	0.268632	0.66641	0.894628	0.975098	0.982014	0.88272	1021	tags=8%, list=10%, signal=8%	SLC27A2
CD4_Naive	D28	BTM	cell cycle (III) (M103)	33	0.227776	0.72862	0.894881	0.975098	0.982014	0.88272	1947	tags=24%, list=19%, signal=20%	DBF4/BUB1/CCNB1/E2F1/CDC7/CDKN2A/TFDP1/MCM3
CD4_Naive	D28	Hallmark	HALLMARK_PANCREAS_BETA_CELLS	11	0.272069	0.656697	0.896903	0.975098	0.934274	0.88272	1061	tags=18%, list=10%, signal=16%	SRP14/DPP4
CD4_Naive	D28	BTM	chemokines and inflammatory molecules in myeloid cells (M86.0)	12	-0.268425	-0.658391	0.904073	0.975098	0.982014	0.88272	2776	tags=33%, list=27%, signal=24%	TRAF1/CCL4/NFKB1/GCH1
CD4_Naive	D28	BTM	cell division - E2F transcription network (M4.8)	14	0.252159	0.655409	0.91344	0.975098	0.982014	0.88272	2339	tags=29%, list=22%, signal=22%	TOPBP1/DNMT1/MCM3/MCM4
CD4_Naive	D28	BTM	myeloid, dendritic cell activation via NFkB (II) (M43.1)	12	-0.263555	-0.646447	0.913723	0.975098	0.982014	0.88272	2497	tags=33%, list=24%, signal=25%	IL23A/FUT7/LTB/NFKB2
CD4_Naive	D28	BTM	enriched in B cells (I) (M47.0)	30	0.223548	0.698549	0.92154	0.975098	0.982014	0.88272	3250	tags=37%, list=31%, signal=25%	ADAM28/BANK1/MACROD2/KIAA0125/TSPAN13/VPREB3/RALGPS2/STAP1/PTPRK/PNOC/BCL11A
CD4_Naive	D28	BTM	T cell signaling and costimulation (M44)	10	-0.265456	-0.61826	0.921936	0.975098	0.982014	0.88272	3927	tags=60%, list=38%, signal=37%	IL7R/TCF7/LCP1/IL23A/MAPK14/CD37
CD4_Naive	D28	BTM	cell cycle, mitotic phase (M230)	11	0.259049	0.625271	0.923093	0.975098	0.982014	0.88272	3027	tags=36%, list=29%, signal=26%	NAE1/TTC19/RANBP2/MIS12
CD4_Naive	D28	BTM	mitochondrial cluster (M235)	12	0.240362	0.596279	0.947521	0.993903	0.997185	0.899744	735	tags=17%, list=7%, signal=16%	ALDH18A1/DNAJA3
CD4_Naive	D28	BTM	double positive thymocytes (M126)	11	-0.232674	-0.557117	0.965132	0.99739	0.997185	0.9029	4135	tags=55%, list=40%, signal=33%	TCF4/PCSK5/APBB1/UBASH3A/SH2D1A/BCL11B
CD4_Naive	D28	BTM	blood coagulation (M11.1)	11	0.21435	0.517379	0.981293	0.99739	0.997185	0.9029	1133	tags=9%, list=11%, signal=8%	CFD
CD4_Naive	D28	BTM	B cell surface signature (S2)	39	0.180895	0.59788	0.98706	0.99739	0.997185	0.9029	1552	tags=13%, list=15%, signal=11%	ADAM28/SEMA4B/CELSR1/HLA-DMA/SLC44A5
CD4_Naive	D28	BTM	inflammasome receptors and signaling (M53)	12	0.198562	0.492583	0.987762	0.99739	0.997185	0.9029	8371	tags=100%, list=80%, signal=20%	NFKBIA/TNFAIP3/CARD9/NLRC4/NLRP3/BIRC3/TLR4/BIRC2/RXRA/RIPK2/NOD2/PAK1
CD4_Naive	D28	Hallmark	HALLMARK_KRAS_SIGNALING_UP	99	-0.16829	-0.645486	0.994911	0.99739	0.99739	0.9029	2495	tags=23%, list=24%, signal=18%	EPB41L3/KCNN4/ADAM8/DCBLD2/MAP3K1/ITGA2/IL10RA/GADD45G/GALNT3/EVI5/CBR4/CCND2/CD37/NIN/TRIB1/SDCCAG8/GLRX/ITGB2/AVL9/ST6GAL1/HDAC9/CCSER2/F2RL1
CD4_Naive	D28	BTM	cell cycle and transcription (M4.0)	179	-0.168033	-0.700163	0.997185	0.99739	0.997185	0.9029	2868	tags=28%, list=27%, signal=21%	GINS2/IL13RA1/CSTA/TGFBI/SGOL2/KIAA1598/SIGLEC7/PRC1/CASC5/DNA2/POLQ/EPB41L3/MCM6/NOD2/LILRB3/GRN/TIPIN/OIP5/APITD1/SCPEP1/C1orf112/FEN1/ASPM/CENPW/TK1/HELLS/CKS2/KIFC1/FBXO5/AIF1/LMO2/TIMP2/CPPED1/ALDH2/RRM1/TMPO/EMR2/CTSH/SLC11A1/ASGR1/FANCD2/NDC80/PAICS/RMI1/CCNF/ARHGAP11A/S100A11/PCNA/GMNN/SMC2/STMN1
CD4_Naive	D28	Hallmark	HALLMARK_PI3K_AKT_MTOR_SIGNALING	68	0.163579	0.604054	0.99739	0.99739	0.99739	0.9029	1347	tags=10%, list=13%, signal=9%	ARHGDIA/PRKAR2A/PRKAG1/NOD1/E2F1/ECSIT/RPS6KA3
CD4_platelet_bind	Baseline	Hallmark	HALLMARK_KRAS_SIGNALING_DN	33	-0.570224	-1.81024	0.00248363	0.223527	0.119214	0.211762	1506	tags=48%, list=22%, signal=38%	LFNG/PDE6B/SLC25A23/IDUA/KRT1/NR4A2/KMT2D/EDAR/SKIL/LYPD3/CAMK1D/PTPRJ/ZBTB16/FGGY/MTHFR/PDCD1
CD4_platelet_bind	Baseline	Hallmark	HALLMARK_INTERFERON_GAMMA_RESPONSE	115	0.391223	1.4992	0.00704343	0.316955	0.169042	0.300273	769	tags=20%, list=11%, signal=18%	ISOC1/CD74/CMTR1/SPPL2A/IL2RB/DHX58/EIF4E3/PFKP/B2M/CCL5/RBCK1/ST3GAL5/CDKN1A/CASP8/NLRC5/PTPN2/HLA-B/HLA-DQA1/LY6E/ZBP1/PDE4B/HIF1A/IFITM2
CD4_platelet_bind	Baseline	BTM	enriched in NK cells (I) (M7.2)	25	0.552059	1.58721	0.0183004	0.473905	0.353849	0.448963	1692	tags=52%, list=25%, signal=39%	IL2RB/CCL5/GZMH/FGFBP2/RORA/ZAP70/GZMB/GNLY/KLRB1/EOMES/PRKCH/HOPX/SH2D2A
CD4_platelet_bind	Baseline	BTM	small GTPase mediated signal transduction (M215)	12	-0.659356	-1.61392	0.0242057	0.473905	0.353849	0.448963	15	tags=42%, list=0%, signal=42%	GMIP/ARHGAP9/RAC2/RHOH/TAGAP
CD4_platelet_bind	Baseline	Hallmark	HALLMARK_MTORC1_SIGNALING	119	0.353695	1.36153	0.0295148	0.473905	0.472236	0.448963	1621	tags=29%, list=24%, signal=22%	SYTL2/GSK3B/ELOVL5/ADIPOR2/PDAP1/CDKN1A/TCEA1/PPIA/TES/SLC6A6/ENO1/EIF2S2/IDI1/ACACA/ASNS/HMGCR/RPA1/NUP205/HSPA5/ACTR2/PGK1/PRDX1/GCLC/M6PR/IDH1/ADD3/GPI/CFP/PSMC6/ALDOA/GLRX/CYB5B/EDEM1/NFKBIB
CD4_platelet_bind	Baseline	BTM	enriched in monocytes (II) (M11.0)	45	0.43788	1.427	0.037418	0.473905	0.353849	0.448963	1460	tags=33%, list=21%, signal=26%	S100A9/RAB31/IFNGR2/CD302/CST3/GCA/CTSH/NRGN/SLC11A1/CPPED1/NCF2/CYBB/CFP/RNF130/GAS2L1
CD4_platelet_bind	Baseline	BTM	phosphatidylinositol signaling system (M101)	10	0.677214	1.54823	0.0414868	0.473905	0.353849	0.448963	1553	tags=40%, list=23%, signal=31%	PHTF2/PPP1R12A/PIK3C3/PIK3C2A
CD4_platelet_bind	Baseline	BTM	platelet activation (II) (M32.1)	13	0.62827	1.53788	0.0421249	0.473905	0.353849	0.448963	1925	tags=62%, list=28%, signal=44%	NBEAL2/FLNA/PNPLA6/ZYX/PFN1/TGFB1/MLF2/TLN1
CD4_platelet_bind	Baseline	Hallmark	HALLMARK_ESTROGEN_RESPONSE_LATE	64	0.393663	1.37156	0.0499302	0.476123	0.507864	0.451064	1385	tags=31%, list=20%, signal=25%	S100A9/RAB31/JAK1/ELOVL5/DUSP2/XRCC3/NBL1/NAB2/FABP5/IDH2/MAPK13/COX6C/DYNLT3/ETFB/CD44/TJP3/ADD3/METTL3/LSR/IGFBP4
CD4_platelet_bind	Baseline	Hallmark	HALLMARK_BILE_ACID_METABOLISM	38	0.446003	1.41163	0.0529025	0.476123	0.507864	0.451064	954	tags=24%, list=14%, signal=21%	ISOC1/SLC23A2/ALDH9A1/IDH2/SULT1B1/GSTK1/IDI1/RETSAT/HSD17B4
CD4_platelet_bind	Baseline	BTM	mitotic cell cycle - DNA replication (M4.4)	12	-0.594427	-1.455	0.0689432	0.501815	0.428052	0.475404	142	tags=33%, list=2%, signal=33%	POLA2/MCM2/RPA2/PRIM1
CD4_platelet_bind	Baseline	BTM	cell cycle and transcription (M4.0)	74	0.365754	1.30986	0.071342	0.501815	0.428052	0.475404	1463	tags=32%, list=21%, signal=26%	S100A9/NDC80/RAB31/RMI1/CD302/CST3/PTTG1/GCA/VCAN/TIPIN/CTSH/EZH2/SLC11A1/CKS2/CPPED1/LMNB2/PCNA/FANCD2/NCF2/CYBB/RACGAP1/CFP/RNF130/RFC5
CD4_platelet_bind	Baseline	Hallmark	HALLMARK_COMPLEMENT	79	0.356719	1.28645	0.0810297	0.501815	0.53527	0.475404	984	tags=23%, list=14%, signal=20%	S100A9/CCL5/GCA/PIK3CA/GNAI3/SPOCK2/GZMK/CBLB/CTSH/CEBPB/CTSS/SH2B3/KIF2A/GZMB/SIRT6/ANXA5/TIMP1/DYRK2
CD4_platelet_bind	Baseline	BTM	DC surface signature (S5)	18	0.527761	1.4047	0.0821993	0.501815	0.431547	0.475404	1500	tags=50%, list=22%, signal=39%	CD58/GRINA/SLC6A6/HLA-DQA1/CD274/DIRC2/HLA-DQB1/SPINT2/ALCAM
CD4_platelet_bind	Baseline	Hallmark	HALLMARK_ADIPOGENESIS	98	0.339258	1.26655	0.0852041	0.501815	0.53527	0.475404	1218	tags=27%, list=18%, signal=22%	UBC/DNAJC15/CD302/ADIPOR2/RAB34/AK2/GPHN/UQCRQ/BCL2L13/LPCAT3/POR/PPM1B/CYC1/ESRRA/RTN3/MYLK/RETSAT/UQCR10/REEP5/NABP1/IDH3G/CS/DRAM2/ETFB/PREB/COQ3
CD4_platelet_bind	Baseline	Hallmark	HALLMARK_HEME_METABOLISM	84	0.349559	1.2709	0.0892116	0.501815	0.53527	0.475404	1710	tags=33%, list=25%, signal=25%	CDR2/MXI1/SEC14L1/HEBP1/CAST/EIF2AK1/NR3C1/SLC10A3/TCEA1/SLC25A38/MPP1/KLF3/RAD23A/ASNS/DCAF11/DCAF10/GCLC/DMTN/PPOX/TSPAN5/RANBP10/FOXO3/FBXO9/HTATIP2/FECH/BNIP3L/UBAC1/UCP2
CD4_platelet_bind	Baseline	BTM	T cell activation (III) (M7.4)	10	0.607166	1.38809	0.110757	0.586358	0.516864	0.555497	490	tags=30%, list=7%, signal=28%	ATP8B2/RORA/ZMYND11
CD4_platelet_bind	Baseline	BTM	DNA repair (M76)	13	0.540253	1.32243	0.140541	0.675178	0.59027	0.639642	2130	tags=62%, list=31%, signal=43%	LIG1/RPA1/PCNA/FANCD2/MRE11A/RFC5/RPA3/FANCG
CD4_platelet_bind	Baseline	Hallmark	HALLMARK_PEROXISOME	46	0.378043	1.23755	0.145996	0.675178	0.687454	0.639642	1300	tags=30%, list=19%, signal=25%	ISOC1/ELOVL5/SLC23A2/YWHAH/ALDH9A1/IDH2/GSTK1/IDI1/MSH2/RETSAT/HSD17B4/HMGCL/PRDX1/IDH1
CD4_platelet_bind	Baseline	Hallmark	HALLMARK_UV_RESPONSE_DN	56	0.356723	1.21205	0.157268	0.675178	0.687454	0.639642	766	tags=21%, list=11%, signal=19%	GCNT1/BCKDHB/ZMIZ1/NR3C1/DYRK1A/FBLN5/ICA1/ATRN/SMAD3/KALRN/RASA2/ANXA2
CD4_platelet_bind	Baseline	Hallmark	HALLMARK_EPITHELIAL_MESENCHYMAL_TRANSITION	43	0.379343	1.22859	0.157542	0.675178	0.687454	0.639642	1385	tags=30%, list=20%, signal=24%	ITGB1/FBLN5/FLNA/VIM/VCAN/MCM7/MYLK/TIMP1/GADD45B/EMP3/CD44/COL6A2/IGFBP4
CD4_platelet_bind	Baseline	BTM	mitotic cell cycle in stimulated CD4 T cells (M4.5)	12	0.526967	1.26492	0.182326	0.745877	0.696152	0.706621	34	tags=8%, list=0%, signal=8%	NDC80
CD4_platelet_bind	Baseline	Hallmark	HALLMARK_REACTIVE_OXYGEN_SPECIES_PATHWAY	25	0.415928	1.19582	0.209458	0.769981	0.726929	0.729456	2223	tags=52%, list=32%, signal=35%	PFKP/LAMTOR5/FTL/SBNO2/OXSR1/PRDX1/GCLC/GLRX/PRDX4/ATOX1/NDUFA6/STK25/SOD2
CD4_platelet_bind	Baseline	BTM	mismatch repair (II) (M22.1)	10	0.542072	1.23927	0.212502	0.769981	0.743758	0.729456	1463	tags=50%, list=21%, signal=39%	MLH1/MSH2/RPA1/PCNA/RFC5
CD4_platelet_bind	Baseline	Hallmark	HALLMARK_UNFOLDED_PROTEIN_RESPONSE	66	-0.311657	-1.14082	0.213884	0.769981	0.726929	0.729456	733	tags=18%, list=11%, signal=16%	EIF2S1/EXOC2/DNAJA4/ALDH18A1/CALR/DNAJB9/EXOSC10/EIF2AK3/BAG3/PDIA5/CNOT2/SPCS1
CD4_platelet_bind	Baseline	Hallmark	HALLMARK_MYOGENESIS	45	0.353617	1.1524	0.23302	0.798696	0.726929	0.756659	2129	tags=47%, list=31%, signal=32%	MYH9/ITGB1/CDKN1A/PICK1/MEF2D/SYNGR2/MYLK/FHL1/GABARAPL2/GADD45B/COL6A2/SIRT2/TGFB1/HDAC5/KLF5/CLU/BIN1/VIPR1/MEF2A/TPM3/PDE4DIP
CD4_platelet_bind	Baseline	Hallmark	HALLMARK_ESTROGEN_RESPONSE_EARLY	60	0.32881	1.13225	0.239609	0.798696	0.726929	0.756659	1394	tags=27%, list=20%, signal=21%	SH3BP5/RAB31/UNC119/ELOVL5/LRIG1/NBL1/KLF10/TMEM164/DYNLT3/MED13L/NADSYN1/CD44/TJP3/ADD3/IGFBP4/SNX24
CD4_platelet_bind	Baseline	Hallmark	HALLMARK_FATTY_ACID_METABOLISM	85	0.305108	1.11241	0.253749	0.801827	0.726929	0.759626	1300	tags=24%, list=19%, signal=19%	SDHA/SUCLG2/BCKDHB/ELOVL5/ADIPOR2/YWHAH/ALDH9A1/PTS/IDI1/RAP1GDS1/RETSAT/PDHA1/IDH3B/HSD17B4/IDH3G/XIST/GABARAPL1/HMGCL/ODC1/IDH1
CD4_platelet_bind	Baseline	BTM	platelet activation (I) (M32.0)	11	0.500682	1.17448	0.269904	0.801827	0.871998	0.759626	1925	tags=55%, list=28%, signal=39%	FLNA/POR/ZYX/PFN1/TGFB1/TLN1
CD4_platelet_bind	Baseline	Hallmark	HALLMARK_G2M_CHECKPOINT	79	-0.287012	-1.08283	0.291647	0.801827	0.726929	0.759626	1090	tags=23%, list=16%, signal=19%	TACC3/SNRPD1/PDS5B/TNPO2/KIF5B/SMC4/POLA2/SFPQ/PML/PRMT5/ODF2/SRSF2/HSPA8/MCM2/ARID4A/RPA2/CUL3/CDK4
CD4_platelet_bind	Baseline	Hallmark	HALLMARK_TGF_BETA_SIGNALING	27	0.381776	1.11851	0.294022	0.801827	0.726929	0.759626	600	tags=19%, list=9%, signal=17%	RAB31/IFNGR2/ENG/KLF10/SMAD3
CD4_platelet_bind	Baseline	Hallmark	HALLMARK_NOTCH_SIGNALING	10	0.492013	1.12483	0.325699	0.801827	0.726929	0.759626	30	tags=10%, list=0%, signal=10%	RBX1
CD4_platelet_bind	Baseline	BTM	respiratory electron transport chain (mitochondrion) (M238)	14	-0.431508	-1.10411	0.335938	0.801827	0.873534	0.759626	3	tags=21%, list=0%, signal=21%	NDUFB6/ATP5O/NDUFS4
CD4_platelet_bind	Baseline	BTM	respiratory electron transport chain (mitochondrion) (M219)	13	0.449682	1.10073	0.347996	0.801827	0.873534	0.759626	1117	tags=38%, list=16%, signal=32%	UQCRQ/CYC1/UQCR10/COX6C/UQCRB
CD4_platelet_bind	Baseline	Hallmark	HALLMARK_P53_PATHWAY	90	-0.271107	-1.04629	0.348571	0.801827	0.726929	0.759626	1316	tags=27%, list=19%, signal=22%	SAT1/DDB2/MDM2/SESN1/FBXW7/SLC3A2/FUCA1/MKNK2/RHBDF2/SEC61A1/RNF19B/SOCS1/F2R/POM121/ADA/DCXR/TP53/BLCAP/ZBTB16/IP6K2/BTG1/PDGFA/VWA5A/MAPKAPK3
CD4_platelet_bind	Baseline	Hallmark	HALLMARK_GLYCOLYSIS	86	0.288178	1.05258	0.353073	0.801827	0.726929	0.759626	1526	tags=30%, list=22%, signal=24%	MXI1/PFKP/RBCK1/PKM/CHPF/VCAN/PPIA/ALDH9A1/CHPF2/ENO1/ARPP19/PAXIP1/ZNF292/SLC16A3/KIF2A/EXT1/AK3/HSPA5/PGK1/CD44/GCLC/IDH1/B4GALT7/ALDOA/GLRX/GALE
CD4_platelet_bind	Baseline	BTM	inositol phosphate metabolism (M129)	11	0.468003	1.09782	0.353284	0.801827	0.873534	0.759626	1553	tags=55%, list=23%, signal=42%	PANK3/PLEKHF2/MED23/AVL9/PIK3C3/PIK3C2A
CD4_platelet_bind	Baseline	Hallmark	HALLMARK_ANGIOGENESIS	10	-0.470624	-1.09876	0.353797	0.801827	0.726929	0.759626	176	tags=20%, list=3%, signal=20%	PDGFA/FGFR1
CD4_platelet_bind	Baseline	BTM	cell cycle (III) (M103)	20	-0.379766	-1.06765	0.359499	0.801827	0.873534	0.759626	146	tags=15%, list=2%, signal=15%	CDC23/MCM2/CDK4
CD4_platelet_bind	Baseline	BTM	T cell activation (I) (M7.1)	27	-0.346747	-1.04872	0.375502	0.801827	0.873534	0.759626	15	tags=30%, list=0%, signal=30%	CD3E/IL12RB1/ICOS/DPP4/CD8A/LEF1/RHOH/CD7
CD4_platelet_bind	Baseline	Hallmark	HALLMARK_PROTEIN_SECRETION	64	0.295808	1.03063	0.392458	0.801827	0.726929	0.759626	492	tags=12%, list=7%, signal=12%	SEC31A/RAB2A/CLTC/ANP32E/RAB14/RPS6KA3/ICA1/TPD52
CD4_platelet_bind	Baseline	Hallmark	HALLMARK_E2F_TARGETS	97	0.275324	1.02645	0.393574	0.801827	0.726929	0.759626	1378	tags=28%, list=20%, signal=23%	POLE4/LIG1/AK2/PTTG1/CHEK2/ANP32E/CDKN1A/SMC6/TIPIN/MCM7/EZH2/MLH1/MSH2/CKS2/XRCC6/RPA1/NUP153/USP1/SLBP/NUP205/PCNA/SHMT1/NAP1L1/PPM1D/RACGAP1/SUV39H1/UBR7
CD4_platelet_bind	Baseline	Hallmark	HALLMARK_DNA_REPAIR	92	0.27689	1.02178	0.399931	0.801827	0.726929	0.759626	1042	tags=20%, list=15%, signal=17%	DGUOK/RBX1/RAE1/GUK1/POLE4/LIG1/POLB/NME3/DCTN4/PDE4B/POLR2J/GTF2H3/POLR3C/RRM2B/SURF1/UMPS/GTF3C5/AK3
CD4_platelet_bind	Baseline	Hallmark	HALLMARK_ANDROGEN_RESPONSE	52	0.306072	1.02422	0.408379	0.801827	0.726929	0.759626	945	tags=23%, list=14%, signal=20%	ZMIZ1/ELOVL5/B2M/GNAI3/RPS6KA3/TPD52/TSC22D1/GPD1L/UBE2I/IDI1/XRCC6/HMGCR
CD4_platelet_bind	Baseline	BTM	E2F1 targets (Q3) (M10.0)	14	-0.404071	-1.03391	0.416667	0.801827	0.873534	0.759626	142	tags=36%, list=2%, signal=35%	RFC1/MCM4/RANBP1/MCM2/ARID4A
CD4_platelet_bind	Baseline	Hallmark	HALLMARK_APICAL_SURFACE	15	0.401331	1.021	0.428466	0.801827	0.726929	0.759626	180	tags=13%, list=3%, signal=13%	IL2RB/ADIPOR2
CD4_platelet_bind	Baseline	BTM	nuclear pore complex (M106.0)	12	0.429546	1.03108	0.429209	0.801827	0.873534	0.759626	1119	tags=33%, list=16%, signal=28%	NUP37/NUP85/NUP88/NUP205
CD4_platelet_bind	Baseline	BTM	mitochondrial cluster (M235)	11	-0.424003	-1.01748	0.436767	0.801827	0.873534	0.759626	743	tags=55%, list=11%, signal=49%	TCHP/HIBADH/HIBCH/DNAJA3/ALG8/ALDH18A1
CD4_platelet_bind	Baseline	Hallmark	HALLMARK_INTERFERON_ALPHA_RESPONSE	61	0.290813	1.00411	0.44534	0.801827	0.726929	0.759626	358	tags=10%, list=5%, signal=9%	CD74/CMTR1/DHX58/PARP9/B2M/CASP8
CD4_platelet_bind	Baseline	Hallmark	HALLMARK_COAGULATION	21	0.362356	1.00181	0.449002	0.801827	0.726929	0.759626	2316	tags=57%, list=34%, signal=38%	RAC1/CTSH/TIMP1/CRIP2/SIRT2/PF4/CLU/CAPN2/LGMN/CD9/USP11/ANXA1
CD4_platelet_bind	Baseline	Hallmark	HALLMARK_PI3K_AKT_MTOR_SIGNALING	60	0.287955	0.991565	0.466643	0.801827	0.726929	0.759626	948	tags=18%, list=14%, signal=16%	YWHAB/GSK3B/CLTC/CDKN1A/RAC1/RPS6KA3/ECSIT/ITPR2/VAV3/ACACA/MAPK1
CD4_platelet_bind	Baseline	Hallmark	HALLMARK_ALLOGRAFT_REJECTION	95	0.266265	0.98988	0.469475	0.801827	0.726929	0.759626	922	tags=16%, list=13%, signal=14%	CD74/GCNT1/IL2RB/IFNGR2/B2M/CCL5/FLNA/TPD52/ZAP70/HLA-DQA1/GLMN/CTSS/HIF1A/GZMB/TIMP1
CD4_platelet_bind	Baseline	BTM	Monocyte surface signature (S4)	25	0.343813	0.988488	0.472187	0.801827	0.901448	0.759626	988	tags=20%, list=14%, signal=17%	CD302/EMR1/SLC16A3/SLC11A1/TMEM154
CD4_platelet_bind	Baseline	BTM	T cell differentiation (Th2) (M19)	10	-0.41468	-0.968148	0.507594	0.845989	0.90707	0.801464	1188	tags=40%, list=17%, signal=33%	ITM2A/DPP4/TRAT1/LAT
CD4_platelet_bind	Baseline	BTM	chaperonin mediated protein folding (I) (M204.0)	12	0.399329	0.958544	0.518326	0.848169	0.90707	0.803529	46	tags=8%, list=1%, signal=8%	SSBP1
CD4_platelet_bind	Baseline	Hallmark	HALLMARK_TNFA_SIGNALING_VIA_NFKB	89	0.260978	0.957866	0.538064	0.864746	0.807096	0.819233	845	tags=17%, list=12%, signal=15%	TNIP2/IFNGR2/CCL5/NR4A1/DUSP2/ZC3H12A/CDKN1A/KLF10/TSC22D1/SMAD3/CEBPB/IER2/PDE4B/EIF1/YRDC
CD4_platelet_bind	Baseline	BTM	cell division - E2F transcription network (M4.8)	10	-0.396749	-0.926286	0.557647	0.880495	0.936847	0.834153	163	tags=40%, list=2%, signal=39%	MCM4/RANBP1/TOPBP1/MCM2
CD4_platelet_bind	Baseline	Hallmark	HALLMARK_MITOTIC_SPINDLE	99	0.248118	0.927613	0.610051	0.931166	0.861785	0.882157	1354	tags=22%, list=20%, signal=18%	SOS1/NDC80/DYNLL2/MYH9/NIN/ATG4B/FLNA/RASA2/PCM1/SUN2/KPTN/RHOT2/ARHGAP5/CLASP1/VCL/CYTH2/TBCD/RAB3GAP1/AKAP13/PCNT/RACGAP1/TAOK2
CD4_platelet_bind	Baseline	Hallmark	HALLMARK_MYC_TARGETS_V2	34	-0.285902	-0.911246	0.610431	0.931166	0.861785	0.882157	114	tags=32%, list=2%, signal=32%	PUS1/NIP7/MCM4/FARSA/MPHOSPH10/MYBBP1A/NPM1/TFB2M/GRWD1/NDUFAF4/CDK4
CD4_platelet_bind	Baseline	BTM	mismatch repair (I) (M22.0)	17	0.333629	0.87712	0.630415	0.945622	0.993869	0.895853	1670	tags=41%, list=24%, signal=31%	SSBP1/RMI1/MSH2/PCNA/RACGAP1/RFC5/CENPK
CD4_platelet_bind	Baseline	Hallmark	HALLMARK_IL2_STAT5_SIGNALING	97	0.243976	0.909577	0.650969	0.956567	0.892758	0.906221	1608	tags=30%, list=23%, signal=23%	PHTF2/IL2RB/LRIG1/RORA/TNFRSF18/SH3BGRL2/AHNAK/SYNGR2/SLC29A2/CTLA4/SOCS2/UMPS/GADD45B/GLIPR2/MAP3K8/GABARAPL1/BCL2L1/CD44/EOMES/ODC1/PLAGL1/HIPK2/PRKCH/ALCAM/IL10RA/HOPX/IFITM3/CKAP4/IGF2R
CD4_platelet_bind	Baseline	Hallmark	HALLMARK_OXIDATIVE_PHOSPHORYLATION	121	-0.226493	-0.918236	0.672354	0.956567	0.896472	0.906221	1588	tags=30%, list=23%, signal=23%	COX6A1/GLUD1/PHB2/COX7A2L/UQCRC2/COX10/NDUFB6/TIMM17A/MRPS11/GPX4/ECH1/PDP1/CPT1A/NDUFB3/MRPL15/ACADSB/NDUFC1/COX4I1/VDAC2/SDHC/FH/IMMT/COX7A2/COX6B1/AFG3L2/ALAS1/COX15/VDAC1/VDAC3/MRPL35/ETFDH/MRPS12/HADHA/DLD/MTRF1/NDUFS4
CD4_platelet_bind	Baseline	BTM	enriched in monocytes (IV) (M118.0)	15	-0.323254	-0.843751	0.674652	0.956567	0.993869	0.906221	1501	tags=53%, list=22%, signal=42%	AGPAT9/DPYD/TNFSF13B/AMICA1/C1orf162/TLR1/F5/SMARCD3
CD4_platelet_bind	Baseline	Hallmark	HALLMARK_MYC_TARGETS_V1	128	0.230708	0.897597	0.7001	0.956567	0.898512	0.906221	1479	tags=23%, list=21%, signal=18%	EXOSC7/SSBP1/CBX3/PSMD3/PSMD8/U2AF1/FBL/PPIA/CYC1/MCM7/TRIM28/EIF2S2/RPS6/TXNL4A/NCBP1/XRCC6/USP1/PCNA/HDDC2/CCT4/PGK1/DDX21/NAP1L1/ODC1/HNRNPR/PSMD1/PSMC6/PRPF31/RPLP0
CD4_platelet_bind	Baseline	BTM	cell adhesion (GO) (M117)	15	-0.312353	-0.815297	0.716681	0.956567	0.993869	0.906221	712	tags=13%, list=10%, signal=12%	LEF1/CYTIP
CD4_platelet_bind	Baseline	BTM	regulation of transcription, transcription factors (M213)	10	0.352007	0.804751	0.716914	0.956567	0.993869	0.906221	1083	tags=40%, list=16%, signal=34%	PTBP2/PPP1R12A/BDP1/MED23
CD4_platelet_bind	Baseline	Hallmark	HALLMARK_KRAS_SIGNALING_UP	54	-0.247703	-0.870485	0.717776	0.956567	0.898512	0.906221	384	tags=11%, list=6%, signal=11%	SATB1/GYPC/MAP3K1/VWA5A/ST6GAL1/HKDC1
CD4_platelet_bind	Baseline	BTM	golgi membrane (II) (M237)	10	-0.339833	-0.793404	0.727701	0.956567	0.993869	0.906221	437	tags=60%, list=6%, signal=56%	SGMS1/COPB2/RAB21/RAB33B/ARFIP1/SLC35B3
CD4_platelet_bind	Baseline	Hallmark	HALLMARK_HYPOXIA	80	0.240727	0.869381	0.733368	0.956567	0.898512	0.906221	766	tags=15%, list=11%, signal=13%	MXI1/MYH9/PFKP/NR3C1/RORA/CDKN1A/TPD52/TES/SLC6A6/ENO1/ZNF292/ANXA2
CD4_platelet_bind	Baseline	Hallmark	HALLMARK_WNT_BETA_CATENIN_SIGNALING	13	-0.315164	-0.788312	0.74876	0.962691	0.898512	0.912023	1343	tags=23%, list=19%, signal=19%	HDAC2/LEF1/TP53
CD4_platelet_bind	Baseline	Hallmark	HALLMARK_INFLAMMATORY_RESPONSE	63	0.238578	0.828743	0.794854	0.980442	0.923727	0.92884	1310	tags=24%, list=19%, signal=19%	IL2RB/IFNGR2/CCL5/CDKN1A/GNAI3/LY6E/PDE4B/HIF1A/TIMP1/RTP4/EMP3/CD55/CD82/NFKBIA/CYBB
CD4_platelet_bind	Baseline	BTM	Resting dendritic cell surface signature (S10)	20	0.283657	0.773801	0.797396	0.980442	0.993869	0.92884	1401	tags=25%, list=20%, signal=20%	PLD3/ENG/DIRC2/HLA-DQB1/SPINT2
CD4_platelet_bind	Baseline	BTM	immune activation - generic cluster (M37.0)	62	0.237164	0.821561	0.805876	0.980442	0.993869	0.92884	877	tags=16%, list=13%, signal=14%	NUP37/EMR1/CORO2A/ENG/MCM7/CTSS/FAM105A/NRGN/MSH2/ANXA5
CD4_platelet_bind	Baseline	Hallmark	HALLMARK_XENOBIOTIC_METABOLISM	64	-0.228633	-0.831871	0.810482	0.980442	0.923727	0.92884	557	tags=14%, list=8%, signal=13%	TPST1/DCXR/ALAS1/SSR3/ETFDH/ADH5/PDLIM5/ACOX3/GART
CD4_platelet_bind	Baseline	Hallmark	HALLMARK_APICAL_JUNCTION	55	-0.230164	-0.81134	0.827506	0.980442	0.923727	0.92884	1489	tags=31%, list=22%, signal=24%	SKAP2/GTF2F1/ARHGEF6/CNN2/NF2/EXOC4/RAC2/CRB3/B4GALT1/ACTG1/AKT3/PIK3CB/HADH/TMEM8B/LDLRAP1/RASA1/PTEN
CD4_platelet_bind	Baseline	BTM	cell cycle, ATP binding (M144)	11	0.303446	0.71181	0.833804	0.980442	0.993869	0.92884	1440	tags=27%, list=21%, signal=22%	PPP1R12A/ERBB2IP/PSMC6
CD4_platelet_bind	Baseline	BTM	T cell activation (II) (M7.3)	16	0.280909	0.727628	0.838822	0.980442	0.993869	0.92884	571	tags=12%, list=8%, signal=11%	CCL5/ZAP70
CD4_platelet_bind	Baseline	BTM	enriched in T cells (I) (M7.0)	38	0.240042	0.759751	0.865258	0.993869	0.993869	0.94156	840	tags=18%, list=12%, signal=16%	CCL5/GZMH/RORA/GZMK/ZAP70/GZMB/GNLY
CD4_platelet_bind	Baseline	Hallmark	HALLMARK_IL6_JAK_STAT3_SIGNALING	37	0.238204	0.750342	0.873319	0.993869	0.952712	0.94156	2270	tags=41%, list=33%, signal=27%	IFNGR2/PTPN2/MAP3K8/LEPR/CD44/PF4/BAK1/STAT2/TGFB1/IL2RG/CSF1/MYD88/SOCS3/CD9/CD14
CD4_platelet_bind	Baseline	BTM	intracellular transport (M147)	11	0.27393	0.642573	0.900809	0.993869	0.993869	0.94156	873	tags=18%, list=13%, signal=16%	CLINT1/PPP1R12A
CD4_platelet_bind	Baseline	BTM	B cell surface signature (S2)	17	-0.245961	-0.66324	0.910203	0.993869	0.993869	0.94156	1391	tags=24%, list=20%, signal=19%	HLA-DMA/CR2/BTLA/GABBR1
CD4_platelet_bind	Baseline	BTM	cell cycle (I) (M4.1)	32	0.229644	0.701103	0.916935	0.993869	0.993869	0.94156	1463	tags=25%, list=21%, signal=20%	NDC80/PTTG1/TIPIN/CKS2/PCNA/FANCD2/RACGAP1/RFC5
CD4_platelet_bind	Baseline	BTM	regulation of antigen presentation and immune response (M5.0)	35	0.218501	0.680097	0.94238	0.993869	0.993869	0.94156	2078	tags=40%, list=30%, signal=28%	ZAP70/HLA-DQA1/CTSH/CTLA4/HLA-DQB1/FYB/NFKBIA/CARD11/HLA-DPB1/PTPN22/MYD88/LCP2/PTPN6/MEF2A
CD4_platelet_bind	Baseline	Hallmark	HALLMARK_CHOLESTEROL_HOMEOSTASIS	34	-0.208478	-0.664477	0.955329	0.993869	0.987931	0.94156	2101	tags=35%, list=30%, signal=25%	NSDHL/SC5D/STARD4/LSS/FDFT1/ECH1/PDK3/ACAT2/ACTG1/GSTM2/PMVK/FASN
CD4_platelet_bind	Baseline	BTM	T cell surface signature (S0)	18	-0.21729	-0.595683	0.962533	0.993869	0.993869	0.94156	5397	tags=33%, list=78%, signal=7%	FLT3LG/LRRN3/PTPRCAP/CD3E/ICOS/ITM2A
CD4_platelet_bind	Baseline	Hallmark	HALLMARK_APOPTOSIS	79	0.193275	0.697016	0.973393	0.993869	0.987931	0.94156	1873	tags=30%, list=27%, signal=22%	CASP2/LMNA/PPP3R1/CDKN1A/CASP8/GPX1/BAX/RHOT2/RETSAT/TIMP1/GADD45B/BCL2L1/DNM1L/CD44/MADD/IFITM3/BNIP3L/IGF2R/CDKN1B/CASP1/ETF1/TXNIP/DNAJC3/CLU
CD4_platelet_bind	Baseline	Hallmark	HALLMARK_SPERMATOGENESIS	37	0.191415	0.602956	0.983546	0.993869	0.987931	0.94156	604	tags=8%, list=9%, signal=7%	PCSK1N/CHFR/EZH2
CD4_platelet_bind	Baseline	BTM	T cell activation and signaling (M5.1)	13	0.20299	0.496877	0.987698	0.993869	0.993869	0.94156	2626	tags=54%, list=38%, signal=33%	ZAP70/PRKACB/IL2RG/PTPRC/LCK/PRKAR1B/CD2
CD4_platelet_bind	Baseline	Hallmark	HALLMARK_UV_RESPONSE_UP	65	0.183946	0.641829	0.987931	0.993869	0.987931	0.94156	1562	tags=23%, list=23%, signal=18%	NR4A1/PDAP1/GRINA/PSMC3/RAB27A/ASNS/APOM/DDX21/HLA-F/NFKBIA/ATP6V1F/ALDOA/POLR2H/CYB5B/BAK1
CD4_platelet_bind	Baseline	BTM	enriched in antigen presentation (II) (M95.0)	16	-0.173287	-0.459462	0.993869	0.993869	0.993869	0.94156	5699	tags=100%, list=83%, signal=17%	IL10RA/HLA-DPB1/HCLS1/PTPRC/CD53/SELL/FGL2/SLA/ITGB2/PLEK/ITGAL/AIF1/GIMAP6/HLA-DMA/ITGA4
CD4_platelet_bind	D1	Hallmark	HALLMARK_INTERFERON_ALPHA_RESPONSE	61	0.596402	2.08626	0.000208333	0.00945378	0.00504202	0.00840336	1202	tags=48%, list=17%, signal=40%	B2M/PSME2/TAP1/LY6E/PARP9/GBP2/ISG20/IFITM1/DHX58/PSME1/SAMD9L/IFITM2/EPSTI1/CASP1/UBE2L6/OASL/IFI35/NMI/IL15/CD47/ADAR/PSMB8/CASP8/ISG15/OGFR/IFI44/CD74/LGALS3BP/LPAR6
CD4_platelet_bind	D1	Hallmark	HALLMARK_INTERFERON_GAMMA_RESPONSE	115	0.617041	2.40678	0.000210084	0.00945378	0.00504202	0.00840336	1146	tags=46%, list=17%, signal=39%	B2M/STAT1/PSME2/NLRC5/TAP1/LY6E/VAMP5/PSMB10/APOL6/IFNAR2/ISG20/ZNFX1/DHX58/IL10RA/PSME1/ARID5B/SAMD9L/CD69/IFITM2/EPSTI1/CASP1/UBE2L6/OASL/SOCS1/LYSMD2/IFI35/NMI/PDE4B/ARL4A/TNFAIP2/EIF4E3/IL15/IRF4/XAF1/HLA-B/FGL2/ADAR/NFKBIA/TNFSF10/RNF213/PIM1/PSMB8/TAPBP/CASP8/STAT4/ITGB7/ST3GAL5/TOR1B/ISG15/OGFR/IFI44/CD74/LGALS3BP
CD4_platelet_bind	D1	BTM	enriched in NK cells (I) (M7.2)	25	0.631525	1.83274	0.00162009	0.0486027	0.0680437	0.0432024	1405	tags=56%, list=20%, signal=45%	GZMH/GNLY/KLRB1/EOMES/CST7/FGFBP2/PRF1/STAT4/CD96/ARL4C/PRKCQ/HOPX/IL2RB/GIMAP7
CD4_platelet_bind	D1	Hallmark	HALLMARK_IL2_STAT5_SIGNALING	97	0.42149	1.60143	0.00296296	0.0666667	0.0474074	0.0592593	1283	tags=36%, list=19%, signal=30%	ITGAV/GPR65/IL10RA/CTLA4/XBP1/EOMES/PHTF2/MYC/PTRH2/CCND2/P4HA1/SOCS2/SOCS1/ANXA4/CST7/TIAM1/ARL4A/GADD45B/IRF4/FGL2/SLC2A3/LTB/TNFSF10/PIM1/DENND5A/FLT3LG/PRAF2/BATF/CCR4/CDC42SE2/SLC39A8/LRIG1/HOPX/IL2RB/KLF6
CD4_platelet_bind	D1	Hallmark	HALLMARK_HEME_METABOLISM	84	-0.428738	-1.58144	0.00497037	0.0894666	0.0577953	0.0795259	927	tags=23%, list=13%, signal=20%	MARK3/ISCA1/FOXJ2/BMP2K/SYNJ1/ELL2/KDM7A/PIGQ/BLVRA/GYPC/NUDT4/MPP1/BNIP3L/DMTN/CPOX/HDGF/EIF2AK1/PDZK1IP1/NFE2
CD4_platelet_bind	D1	Hallmark	HALLMARK_PI3K_AKT_MTOR_SIGNALING	60	0.454778	1.58704	0.00602034	0.0903052	0.0577953	0.0802713	1028	tags=33%, list=15%, signal=29%	ACACA/SLA/YWHAB/ARHGDIA/ACTR2/AKT1/PPP2R1B/IRAK4/CFL1/TIAM1/RAF1/CAB39/ARF1/PFN1/GSK3B/PLA2G12A/DUSP3/MAPK1/IL2RG/ECSIT
CD4_platelet_bind	D1	Hallmark	HALLMARK_MYOGENESIS	45	-0.496256	-1.62483	0.00788462	0.101374	0.0630769	0.0901099	971	tags=36%, list=14%, signal=31%	CDKN1A/CD36/CLU/MEF2D/RB1/ENO3/ACSL1/MYL6B/MYLK/BIN1/LPIN1/MYOM2/SPARC/ABLIM1/APP/TPM2
CD4_platelet_bind	D1	Hallmark	HALLMARK_UV_RESPONSE_UP	65	0.423438	1.50093	0.0130841	0.147196	0.0897196	0.130841	1013	tags=23%, list=15%, signal=20%	NR4A1/TAP1/RPN1/DNAJA1/WIZ/BTG3/HSPA13/RFC4/ENO2/NFKBIA/GLS/TGFBRAP1/NPTXR/HLA-F/DDX21
CD4_platelet_bind	D1	Hallmark	HALLMARK_ALLOGRAFT_REJECTION	95	0.383027	1.45049	0.0171211	0.157494	0.102727	0.139995	1220	tags=28%, list=18%, signal=24%	B2M/STAT1/TAP1/PSMB10/GBP2/GPR65/IFNAR2/HLA-E/CCND2/PTPRC/AKT1/SOCS1/IL15/IRF4/CD47/HCLS1/LTB/TAPBP/PRF1/STAT4/IL2RG/RPS9/CD2/CD96/CD74/CTSS/SIT1
CD4_platelet_bind	D1	BTM	mitochondrial cluster (M235)	11	0.70319	1.65077	0.0186084	0.157494	0.26949	0.139995	1511	tags=55%, list=22%, signal=43%	DNAJA3/TCHP/HIBCH/PUS7/C11orf73/ALDH18A1
CD4_platelet_bind	D1	BTM	immune activation - generic cluster (M37.0)	62	-0.426418	-1.4889	0.0192493	0.157494	0.26949	0.139995	1151	tags=32%, list=17%, signal=27%	SVIL/TRAT1/SLA2/ZNF467/MYB/CD9/CENPL/IMPA2/CHI3L2/CD7/ACSL1/CD3E/VNN2/LAT/RAB32/PRKAR2B/LY96/NRGN/TLR1/NFE2
CD4_platelet_bind	D1	Hallmark	HALLMARK_TNFA_SIGNALING_VIA_NFKB	89	0.376087	1.41116	0.0247379	0.185535	0.131936	0.16492	1375	tags=31%, list=20%, signal=26%	NR4A1/TAP1/CEBPB/CD69/MYC/IER5/BTG3/PDE4B/TNFAIP2/GADD45B/CCNL1/BIRC3/SPSB1/SLC2A3/NFKBIA/SLC16A6/DENND5A/TIPARP/NFKBIE/IRS2/JUN/SAT1/STAT5A/ATP2B1/KLF2/KLF6/ICAM1/PDLIM5
CD4_platelet_bind	D1	BTM	Monocyte surface signature (S4)	25	-0.51883	-1.49093	0.0375197	0.250101	0.393957	0.222312	917	tags=32%, list=13%, signal=28%	SPNS1/CD36/MBOAT7/KCNQ1/VNN2/PLXND1/C10orf54/TLR1
CD4_platelet_bind	D1	Hallmark	HALLMARK_ADIPOGENESIS	98	-0.356567	-1.34777	0.0389046	0.250101	0.186742	0.222312	1105	tags=22%, list=16%, signal=19%	PFKFB3/ELMOD3/PLIN2/FAH/CD36/HADH/LIPE/MGLL/LTC4S/MYLK/ADIPOR2/CYC1/SCP2/SLC25A1/GPX4/MTCH2/RTN3/MDH2/PFKL/IMMT/RNF11/SAMM50
CD4_platelet_bind	D1	BTM	regulation of antigen presentation and immune response (M5.0)	35	-0.452131	-1.404	0.0595885	0.346987	0.416385	0.308433	1083	tags=31%, list=16%, signal=27%	TRAT1/SLA2/CTSH/PTPN22/MNDA/LCP2/NCKAP1L/CD3E/LY96/HLA-DPB1/TLR1
CD4_platelet_bind	D1	BTM	mismatch repair (I) (M22.0)	17	0.551867	1.457	0.0634283	0.346987	0.416385	0.308433	665	tags=41%, list=10%, signal=37%	RACGAP1/RMI1/SSBP1/RFC3/TOPBP1/RFC4/NCAPG2
CD4_platelet_bind	D1	Hallmark	HALLMARK_INFLAMMATORY_RESPONSE	63	0.379142	1.33597	0.0662651	0.346987	0.289157	0.308433	1366	tags=33%, list=20%, signal=27%	LY6E/SLAMF1/IFITM1/IL10RA/CD69/MYC/CD14/GPR132/NMI/PDE4B/RAF1/IL15/NFKBIA/TNFSF10/TAPBP/ADRM1/CXCR6/ATP2B1/IL2RB/KLF6/ICAM1
CD4_platelet_bind	D1	BTM	enriched in monocytes (IV) (M118.0)	15	-0.568761	-1.44591	0.0693975	0.346987	0.416385	0.308433	576	tags=40%, list=8%, signal=37%	ACSL1/PADI4/SMARCD3/MPP1/LY96/TLR1
CD4_platelet_bind	D1	Hallmark	HALLMARK_FATTY_ACID_METABOLISM	85	-0.349178	-1.28982	0.0752585	0.356488	0.293469	0.316878	912	tags=26%, list=13%, signal=23%	NSDHL/SDHD/CD36/HADH/ACOT2/SERINC1/PTS/HCCS/ENO3/ACSL1/MGLL/LTC4S/HPGD/BCKDHB/ADIPOR2/BLVRA/PPARA/ODC1/MDH2/PRDX6/CPOX/HMGCL
CD4_platelet_bind	D1	Hallmark	HALLMARK_GLYCOLYSIS	86	0.343612	1.28076	0.0794813	0.357666	0.293469	0.317925	1626	tags=34%, list=24%, signal=26%	ANKZF1/ISG20/ZNF292/PGK1/DLD/ENO1/P4HA1/TXN/CHPF2/GALK2/ME2/GUSB/BIK/ENO2/MED24/PAXIP1/GCLC/GOT1/IRS2/GFPT1/PPIA/SLC25A13/SRD5A3/TKTL1/AGL/B4GALT1/TPI1/ECD/IDH1
CD4_platelet_bind	D1	BTM	enriched in antigen presentation (II) (M95.0)	16	0.543216	1.41173	0.084507	0.362173	0.443662	0.321932	762	tags=31%, list=11%, signal=28%	SLA/IL10RA/PTPRC/FGL2/HCLS1
CD4_platelet_bind	D1	Hallmark	HALLMARK_XENOBIOTIC_METABOLISM	64	-0.365937	-1.28414	0.0935875	0.378234	0.320872	0.336208	1018	tags=25%, list=15%, signal=22%	ARG2/CYFIP2/FAH/CD36/NDRG2/AKR1C3/TMEM97/PTS/PGRMC1/DCXR/TPST1/ASL/SPINT2/GSTO1/PINK1/COMT
CD4_platelet_bind	D1	BTM	cell cycle and transcription (M4.0)	74	0.350346	1.27029	0.0966597	0.378234	0.451079	0.336208	1104	tags=32%, list=16%, signal=28%	TYMP/DONSON/RACGAP1/S100A11/CPPED1/NDC80/CD14/RRM1/RMI1/GCA/RFC3/TNFAIP2/RFC4/NCAPG2/MS4A6A/FGL2/GRN/TCF19/EZH2/NCF2/KIAA1524/CDCA7/S100A9/PTTG1
CD4_platelet_bind	D1	BTM	B cell surface signature (S2)	17	-0.514222	-1.34926	0.114143	0.417023	0.467392	0.370687	145	tags=24%, list=2%, signal=23%	FAIM3/ITM2C/HLA-DPB1/PDZK1IP1
CD4_platelet_bind	D1	Hallmark	HALLMARK_HYPOXIA	80	0.336427	1.23848	0.11584	0.417023	0.370687	0.370687	1023	tags=24%, list=15%, signal=20%	TES/ANKZF1/ISG20/ZNF292/NDST2/PGK1/ENO1/HEXA/P4HA1/ANXA2/GPI/HK1/SLC2A3/ENO2/PIM1/TIPARP/IRS2/JUN/PLAC8
CD4_platelet_bind	D1	BTM	DNA repair (M76)	13	0.550609	1.35478	0.122412	0.421532	0.467392	0.374695	646	tags=31%, list=9%, signal=28%	MRE11A/FANCG/RFC3/RFC4
CD4_platelet_bind	D1	Hallmark	HALLMARK_COAGULATION	21	-0.479125	-1.32146	0.12646	0.421532	0.379379	0.374695	1189	tags=43%, list=17%, signal=36%	WDR1/ARF4/PLEK/CLU/CTSH/CD9/TIMP1/SPARC/PF4
CD4_platelet_bind	D1	Hallmark	HALLMARK_MTORC1_SIGNALING	119	0.294913	1.15505	0.163775	0.504645	0.443755	0.448573	952	tags=21%, list=14%, signal=18%	ACACA/SLA/RPN1/ETF1/TES/SYTL2/ACTR2/XBP1/PSMD12/PGK1/ENO1/P4HA1/RRP9/HSPA9/GPI/NUP205/CACYBP/FGL2/SLC2A3/GCLC/TUBG1/GSK3B/GOT1/PSMD14/SRD5A1
CD4_platelet_bind	D1	Hallmark	HALLMARK_CHOLESTEROL_HOMEOSTASIS	34	-0.398608	-1.23165	0.166408	0.504645	0.443755	0.448573	948	tags=32%, list=14%, signal=28%	FDFT1/NSDHL/PMVK/CLU/CD9/TMEM97/PDK3/ATF5/GSTM2/SC5D/HMGCR
CD4_platelet_bind	D1	BTM	respiratory electron transport chain (mitochondrion) (M238)	14	-0.508686	-1.2771	0.168215	0.504645	0.544742	0.448573	1504	tags=43%, list=22%, signal=34%	NDUFS4/NDUFA4/NDUFA2/NDUFA3/NDUFA6/NDUFB6
CD4_platelet_bind	D1	BTM	enriched in T cells (I) (M7.0)	38	0.380831	1.2131	0.176483	0.509515	0.544742	0.452903	1220	tags=37%, list=18%, signal=30%	GZMH/GNLY/KLRB1/EOMES/IL32/GATA3/PRF1/FLT3LG/SH2D1A/GZMK/CD2/CD96/PRKCQ/SIT1
CD4_platelet_bind	D1	BTM	cell adhesion (GO) (M117)	15	0.492757	1.25961	0.181581	0.509515	0.544742	0.452903	1215	tags=47%, list=18%, signal=39%	SPOCK2/PTPRC/CD300A/PSTPIP1/SELPLG/CD96/PRKCQ
CD4_platelet_bind	D1	Hallmark	HALLMARK_ANGIOGENESIS	10	-0.553622	-1.26427	0.189652	0.509515	0.461961	0.452903	414	tags=40%, list=6%, signal=38%	TIMP1/APP/PF4/PDGFA
CD4_platelet_bind	D1	Hallmark	HALLMARK_APICAL_SURFACE	15	-0.489757	-1.24507	0.192484	0.509515	0.461961	0.452903	370	tags=20%, list=5%, signal=19%	ADIPOR2/APP/HSPB1
CD4_platelet_bind	D1	Hallmark	HALLMARK_MITOTIC_SPINDLE	99	0.298286	1.13563	0.206214	0.530265	0.462414	0.471346	512	tags=13%, list=7%, signal=12%	ARHGEF11/LLGL1/RACGAP1/ARHGDIA/CEP57/NF1/ARHGAP4/NDC80/CDC27/PCGF5/RFC1/SOS1/TIAM1
CD4_platelet_bind	D1	Hallmark	HALLMARK_MYC_TARGETS_V1	128	0.282906	1.1209	0.212268	0.53067	0.462414	0.471707	1303	tags=24%, list=19%, signal=20%	ETF1/XPOT/SNRPD1/PSMB3/PGK1/MYC/RRP9/FAM120A/RRM1/XRCC6/LSM2/SSBP1/RAN/MCM7/SRPK1/NOP56/RFC4/NOP16/SERBP1/PSMD14/EXOSC7/DDX21/EIF2S1/PSMD8/HNRNPA2B1/PPIA/HDDC2/IFRD1/SSB/PSMA6/CCT7
CD4_platelet_bind	D1	Hallmark	HALLMARK_DNA_REPAIR	92	0.298953	1.12731	0.226403	0.540467	0.462414	0.480415	766	tags=15%, list=11%, signal=14%	GUK1/MPC2/APRT/POLR2C/RBX1/USP11/RFC3/PDE4B/POLR2G/RNMT/RFC4/DAD1/HCLS1/CETN2
CD4_platelet_bind	D1	BTM	mitotic cell cycle - DNA replication (M4.4)	12	-0.504245	-1.21751	0.228261	0.540467	0.63913	0.480415	1485	tags=42%, list=22%, signal=33%	MCM2/CDK2/PCNA/PRIM1/CDC7
CD4_platelet_bind	D1	Hallmark	HALLMARK_REACTIVE_OXYGEN_SPECIES_PATHWAY	25	-0.40973	-1.17741	0.234202	0.540467	0.462414	0.480415	876	tags=32%, list=13%, signal=28%	SOD2/PDLIM1/TXNRD1/EGLN2/GPX4/MSRA/NDUFA6/PRDX6
CD4_platelet_bind	D1	Hallmark	HALLMARK_PEROXISOME	46	-0.346757	-1.13935	0.240841	0.541892	0.462414	0.481681	2064	tags=37%, list=30%, signal=26%	SMARCC1/ABCD3/LONP2/PRDX1/IDH2/HSD17B11/ECH1/SLC23A2/SLC25A17/ABCD2/SOD2/ACSL1/PABPC1/SCP2/PEX11B/GNPAT/HMGCL
CD4_platelet_bind	D1	Hallmark	HALLMARK_APOPTOSIS	79	0.302975	1.11174	0.254583	0.558841	0.47	0.496748	1099	tags=29%, list=16%, signal=25%	TAP1/ETF1/ISG20/DNAJA1/CD69/CCND2/CASP1/CD14/BAX/BTG3/GADD45B/BIRC3/BIK/ENO2/TNFSF10/PRF1/CASP8/CASP2/JUN/DNAJC3/RETSAT/SAT1/CD2
CD4_platelet_bind	D1	BTM	enriched in monocytes (II) (M11.0)	45	-0.341025	-1.11658	0.271731	0.575137	0.678887	0.511233	999	tags=29%, list=15%, signal=25%	ZNF467/CD36/EPB41L3/CTSH/IMPA2/MNDA/VNN2/ALOX5/CFP/RAB32/NRGN/RAB31/NFE2
CD4_platelet_bind	D1	BTM	nuclear pore complex (M106.0)	12	0.484623	1.16237	0.274788	0.575137	0.678887	0.511233	1410	tags=50%, list=20%, signal=40%	SEH1L/RAN/NUP205/NUP133/RANBP1/NUP85
CD4_platelet_bind	D1	BTM	platelet activation (II) (M32.1)	13	0.450479	1.10841	0.330854	0.654148	0.745583	0.581465	1649	tags=62%, list=24%, signal=47%	NBEAL2/AKT1/MLF2/DNM2/PFN1/SIPA1/PNPLA6/ACTN4
CD4_platelet_bind	D1	BTM	platelet activation (I) (M32.0)	11	-0.470168	-1.10796	0.337287	0.654148	0.745583	0.581465	522	tags=18%, list=8%, signal=17%	NUCB1/ZYX
CD4_platelet_bind	D1	Hallmark	HALLMARK_KRAS_SIGNALING_UP	54	-0.309513	-1.05425	0.35603	0.654148	0.575484	0.581465	632	tags=17%, list=9%, signal=15%	MAP3K1/GNG11/ZNF277/PTBP2/ADAM8/GYPC/LY96/PPBP/LAPTM5
CD4_platelet_bind	D1	Hallmark	HALLMARK_E2F_TARGETS	97	0.274517	1.04301	0.356402	0.654148	0.575484	0.581465	1104	tags=20%, list=16%, signal=17%	SMC6/DONSON/RACGAP1/LBR/MYC/RFC1/XRCC6/RAN/RFC3/LYAR/NUP205/MCM7/NOP56/TCF19/TUBG1/EZH2/DCK/EIF2S1/PTTG1
CD4_platelet_bind	D1	Hallmark	HALLMARK_ESTROGEN_RESPONSE_LATE	64	0.297622	1.05129	0.358702	0.654148	0.575484	0.581465	1029	tags=20%, list=15%, signal=17%	SLC26A2/AMFR/ISG20/XBP1/FKBP5/BTG3/TIAM1/FABP5/BATF/MAPK13/MOCS2/ETFB/S100A9
CD4_platelet_bind	D1	Hallmark	HALLMARK_UNFOLDED_PROTEIN_RESPONSE	66	0.295364	1.04748	0.362346	0.654148	0.575484	0.581465	1051	tags=23%, list=15%, signal=19%	CEBPB/XPOT/XBP1/RRP9/FKBP14/HSPA9/NOP56/NABP1/ZBTB17/EIF4A2/SEC31A/ATP6V0D1/TSPYL2/EIF2S1/DNAJC3
CD4_platelet_bind	D1	BTM	mitotic cell cycle in stimulated CD4 T cells (M4.5)	12	0.450248	1.07993	0.363416	0.654148	0.763173	0.581465	1179	tags=50%, list=17%, signal=42%	LAG3/NDC80/ENO2/CDCA7/RNF144A/CXCR6
CD4_platelet_bind	D1	Hallmark	HALLMARK_COMPLEMENT	79	0.283366	1.03979	0.371667	0.655882	0.575484	0.583007	1602	tags=34%, list=23%, signal=27%	CEBPB/SPOCK2/CPQ/CASP1/GCA/USP14/GATA3/RAF1/PIM1/USP16/PFN1/CR1/DGKH/ANXA5/GZMK/S100A9/DYRK2/SIRT6/CTSS/FDX1/HSPA1A/CBLB/GNG2/PRDM4/WAS/PPP4C/APOBEC3G
CD4_platelet_bind	D1	Hallmark	HALLMARK_IL6_JAK_STAT3_SIGNALING	37	0.323021	1.02279	0.412895	0.70461	0.618015	0.62632	1010	tags=22%, list=15%, signal=19%	STAT1/CD14/SOCS1/IL10RB/LTB/PIM1/IL2RG/JUN
CD4_platelet_bind	D1	Hallmark	HALLMARK_ANDROGEN_RESPONSE	52	0.298852	1.01354	0.424886	0.70461	0.618015	0.62632	1446	tags=29%, list=21%, signal=23%	B2M/ITGAV/SLC26A2/ARID5B/AKT1/XRCC6/FKBP5/MYL12A/ADRM1/NGLY1/SAT1/APPBP2/PDLIM5/VAPA/CDK6
CD4_platelet_bind	D1	BTM	small GTPase mediated signal transduction (M215)	12	0.427224	1.0247	0.429178	0.70461	0.822045	0.62632	332	tags=25%, list=5%, signal=24%	RAC2/ARHGDIA/ARHGAP4
CD4_platelet_bind	D1	BTM	chaperonin mediated protein folding (I) (M204.0)	12	0.426606	1.02322	0.430595	0.70461	0.822045	0.62632	1303	tags=25%, list=19%, signal=20%	SSBP1/NOP56/CCT7
CD4_platelet_bind	D1	Hallmark	HALLMARK_UV_RESPONSE_DN	56	0.288515	0.992144	0.465568	0.748234	0.657272	0.665097	1375	tags=29%, list=20%, signal=23%	NEK7/KALRN/SIPA1L1/MYC/ANXA2/PIK3CD/ANXA4/DYRK1A/ICA1/ATRN/NR1D2/FBLN5/ATXN1/ATP2B1/GRK5/PDLIM5
CD4_platelet_bind	D1	BTM	cell cycle, ATP binding (M144)	11	0.419361	0.984469	0.48301	0.762647	0.882018	0.677908	1681	tags=45%, list=24%, signal=34%	NEK7/UBA3/PSMA6/PPP1R12A/COPS5
CD4_platelet_bind	D1	Hallmark	HALLMARK_EPITHELIAL_MESENCHYMAL_TRANSITION	43	-0.296054	-0.959165	0.519784	0.798734	0.690797	0.709985	587	tags=16%, list=9%, signal=15%	MAGEE1/MYLK/TIMP1/TPM4/SPARC/TPM1/TPM2
CD4_platelet_bind	D1	Hallmark	HALLMARK_KRAS_SIGNALING_DN	33	-0.311063	-0.953152	0.527361	0.798734	0.690797	0.709985	703	tags=21%, list=10%, signal=19%	CAMK1D/PLAG1/MFSD6/FGGY/CLSTN3/CPEB3/ZBTB16
CD4_platelet_bind	D1	Hallmark	HALLMARK_ESTROGEN_RESPONSE_EARLY	60	0.274354	0.957412	0.532489	0.798734	0.690797	0.709985	832	tags=15%, list=12%, signal=13%	TGIF2/SLC26A2/AMFR/XBP1/MYC/FKBP5/TIAM1/MED24/TIPARP
CD4_platelet_bind	D1	BTM	cell cycle (III) (M103)	20	-0.335609	-0.914672	0.582093	0.858825	0.991073	0.7634	1485	tags=35%, list=22%, signal=28%	MCM2/CHEK2/CDK2/RAD21/CDKN1A/PCNA/CDC7
CD4_platelet_bind	D1	Hallmark	HALLMARK_SPERMATOGENESIS	37	0.287157	0.909236	0.61397	0.891247	0.775541	0.792219	646	tags=16%, list=9%, signal=15%	TLE4/CLPB/PGS1/ARL4A/TOPBP1/RFC4
CD4_platelet_bind	D1	Hallmark	HALLMARK_APICAL_JUNCTION	55	-0.264356	-0.903826	0.637726	0.911037	0.784893	0.80981	1517	tags=27%, list=22%, signal=21%	TAOK2/VASP/ADAM23/EPB41L2/ACTG1/GTF2F1/MPZL1/RASA1/HADH/PTEN/AKT3/VCL/CLDN5/LDLRAP1/ZYX
CD4_platelet_bind	D1	BTM	cell cycle (I) (M4.1)	32	-0.291351	-0.886055	0.652564	0.917668	0.991073	0.815705	528	tags=19%, list=8%, signal=17%	CENPM/PCNA/PRIM1/CDC7/PRKAR2B/TACC3
CD4_platelet_bind	D1	Hallmark	HALLMARK_P53_PATHWAY	90	-0.242135	-0.902007	0.671311	0.929508	0.803163	0.826229	1037	tags=14%, list=15%, signal=12%	DDIT4/CYFIP2/RNF19B/CDKN1A/MKNK2/RB1/PCNA/DCXR/APP/ZBTB16/ADA/TSC22D1/PDGFA
CD4_platelet_bind	D1	Hallmark	HALLMARK_BILE_ACID_METABOLISM	38	-0.274674	-0.867124	0.686035	0.93538	0.803163	0.831449	1586	tags=34%, list=23%, signal=26%	ABCD3/LONP2/IDH2/HSD17B11/PEX19/SLC23A2/ABCD2/LIPE/PEX16/PECR/ACSL1/SCP2/GNPAT
CD4_platelet_bind	D1	BTM	E2F1 targets (Q3) (M10.0)	14	0.33168	0.831006	0.696338	0.93538	0.991073	0.831449	1408	tags=43%, list=20%, signal=34%	TLE4/RFC1/EZH2/DCK/ARID4A/RANBP1
CD4_platelet_bind	D1	Hallmark	HALLMARK_NOTCH_SIGNALING	10	-0.348771	-0.796464	0.736119	0.944478	0.841279	0.839536	470	tags=50%, list=7%, signal=47%	KAT2A/PRKCA/APH1A/PSENEN/ARRB1
CD4_platelet_bind	D1	BTM	T cell activation (II) (M7.3)	16	0.310263	0.806322	0.741449	0.944478	0.991073	0.839536	49	tags=6%, list=1%, signal=6%	SLAMF1
CD4_platelet_bind	D1	BTM	intracellular transport (M147)	11	-0.334686	-0.788691	0.745749	0.944478	0.991073	0.839536	1497	tags=45%, list=22%, signal=36%	ZFYVE16/SRP9/PIKFYVE/SIRT1/RAD21
CD4_platelet_bind	D1	BTM	regulation of transcription, transcription factors (M213)	10	0.338155	0.773754	0.759293	0.944478	0.991073	0.839536	1812	tags=50%, list=26%, signal=37%	ARID4B/KIAA1468/BDP1/PPP1R12A/ZNF700
CD4_platelet_bind	D1	Hallmark	HALLMARK_MYC_TARGETS_V2	34	0.264874	0.822049	0.763723	0.944478	0.851019	0.839536	2110	tags=44%, list=31%, signal=31%	MAP3K6/MYC/RRP9/NOP56/NOP16/NIP7/PRMT3/PPAN/TFB2M/UTP20/TCOF1/MPHOSPH10/NDUFAF4/MCM4/CBX3
CD4_platelet_bind	D1	BTM	T cell surface signature (S0)	18	0.29615	0.79306	0.76799	0.944478	0.991073	0.839536	1220	tags=33%, list=18%, signal=28%	LAG3/FLT3LG/CD2/SLC38A1/CXCR6/SIT1
CD4_platelet_bind	D1	Hallmark	HALLMARK_WNT_BETA_CATENIN_SIGNALING	13	0.311762	0.767096	0.780101	0.944478	0.851019	0.839536	749	tags=23%, list=11%, signal=21%	MYC/CCND2/AXIN1
CD4_platelet_bind	D1	BTM	golgi membrane (II) (M237)	10	-0.331783	-0.75767	0.787065	0.944478	0.991073	0.839536	329	tags=20%, list=5%, signal=19%	SLC35A5/PAQR3
CD4_platelet_bind	D1	BTM	T cell differentiation (Th2) (M19)	10	0.322961	0.738989	0.802692	0.950557	0.991073	0.844939	1220	tags=40%, list=18%, signal=33%	IL32/GATA3/GZMK/SIT1
CD4_platelet_bind	D1	Hallmark	HALLMARK_OXIDATIVE_PHOSPHORYLATION	121	0.214515	0.842895	0.84077	0.97566	0.896821	0.867254	1277	tags=20%, list=19%, signal=16%	OXA1L/HADHB/TIMM9/SDHA/DLD/PDHA1/ABCB7/OGDH/BAX/ACAT1/ATP6V0E1/HSPA9/MRPS12/GPI/UQCRH/NDUFV2/IDH3B/NDUFB4/ETFB/RETSAT/FDX1/HTRA2/TIMM10/ACO2
CD4_platelet_bind	D1	BTM	mismatch repair (II) (M22.1)	10	-0.3109	-0.709981	0.846965	0.97566	0.991073	0.867254	528	tags=30%, list=8%, signal=28%	RFC5/PCNA/RPA1
CD4_platelet_bind	D1	Hallmark	HALLMARK_G2M_CHECKPOINT	79	-0.215419	-0.785031	0.891003	0.97566	0.923928	0.867254	560	tags=11%, list=8%, signal=11%	ATF5/POLE/HMGN2/KIF22/SRSF2/CDC7/ODC1/TACC3/NUMA1
CD4_platelet_bind	D1	BTM	inositol phosphate metabolism (M129)	11	-0.282503	-0.665721	0.891657	0.97566	0.991073	0.867254	1429	tags=36%, list=21%, signal=29%	SRP9/PIKFYVE/IMPA1/SYNJ1
CD4_platelet_bind	D1	Hallmark	HALLMARK_PROTEIN_SECRETION	64	-0.216968	-0.761377	0.904679	0.97566	0.923928	0.867254	1300	tags=20%, list=19%, signal=17%	GOSR2/ARFGEF1/ATP7A/DST/LMAN1/CLTA/ATP6V1H/TMED10/USO1/ZW10/SNAP23/GNAS/RAB14
CD4_platelet_bind	D1	BTM	phosphatidylinositol signaling system (M101)	10	0.279825	0.640287	0.905767	0.97566	0.991073	0.867254	1633	tags=40%, list=24%, signal=31%	PHTF2/PIK3C2A/AGL/PPP1R12A
CD4_platelet_bind	D1	BTM	Resting dendritic cell surface signature (S10)	20	-0.247585	-0.674769	0.911455	0.97566	0.991073	0.867254	1379	tags=35%, list=20%, signal=28%	CD151/SLC36A1/GPR137B/TTYH3/CD9/PLXND1/SPINT2
CD4_platelet_bind	D1	BTM	T cell activation and signaling (M5.1)	13	0.261142	0.642545	0.912362	0.97566	0.991073	0.867254	1099	tags=23%, list=16%, signal=19%	PTPRC/IL2RG/CD2
CD4_platelet_bind	D1	BTM	T cell activation (I) (M7.1)	27	0.229168	0.676346	0.934272	0.97566	0.991073	0.867254	1220	tags=22%, list=18%, signal=18%	SLAMF1/EOMES/GATA3/CD2/PRKCQ/SIT1
CD4_platelet_bind	D1	Hallmark	HALLMARK_TGF_BETA_SIGNALING	27	0.225256	0.6648	0.942029	0.97566	0.942029	0.867254	1357	tags=26%, list=20%, signal=21%	TGFBR1/PPM1A/ARID4B/SKIL/ENG/FKBP1A/SMURF2
CD4_platelet_bind	D1	BTM	T cell activation (III) (M7.4)	10	0.256771	0.587535	0.943138	0.97566	0.991073	0.867254	1215	tags=30%, list=18%, signal=25%	ATP8B2/CD96/PRKCQ
CD4_platelet_bind	D1	BTM	cell division - E2F transcription network (M4.8)	10	-0.222915	-0.509055	0.980299	0.991073	0.991073	0.880954	1791	tags=40%, list=26%, signal=30%	RFC5/MCM2/DNMT1/PCNA
CD4_platelet_bind	D1	BTM	respiratory electron transport chain (mitochondrion) (M219)	13	-0.201832	-0.496093	0.988263	0.991073	0.991073	0.880954	2187	tags=38%, list=32%, signal=26%	COX7A2L/UQCRB/UQCRC2/ATP5L/CYC1
CD4_platelet_bind	D1	BTM	DC surface signature (S5)	18	-0.186734	-0.496509	0.991073	0.991073	0.991073	0.880954	1619	tags=28%, list=24%, signal=21%	CD151/SLC36A1/GPR137B/CD9/SPINT2
CD4_platelet_bind	D28	Hallmark	HALLMARK_EPITHELIAL_MESENCHYMAL_TRANSITION	43	0.60111	2.01654	0.000225327	0.0202794	0.0108157	0.0187377	1585	tags=47%, list=23%, signal=36%	ENO2/ACTA2/ID2/ITGA5/TGFBR3/MEST/IL15/ITGAV/JUN/MAGEE1/TNFAIP3/AREG/QSOX1/SGCB/MYLK/VIM/SERPINE2/FLNA/GLIPR1/TPM4
CD4_platelet_bind	D28	BTM	enriched in antigen presentation (II) (M95.0)	16	-0.748586	-1.93407	0.00150858	0.0678861	0.0555241	0.0627252	709	tags=44%, list=10%, signal=39%	SLA/AIF1/FGL2/ITGAL/HLA-DMA/HLA-DPB1/GIMAP6
CD4_platelet_bind	D28	BTM	B cell surface signature (S2)	17	-0.692233	-1.8134	0.002644	0.0775862	0.0555241	0.0716878	1000	tags=53%, list=15%, signal=45%	GP5/BTLA/JAM3/HLA-DMA/TRPC1/ITM2C/HLA-DPB1/CD37/GABBR1
CD4_platelet_bind	D28	Hallmark	HALLMARK_OXIDATIVE_PHOSPHORYLATION	121	0.375632	1.51579	0.00344828	0.0775862	0.0827586	0.0716878	1115	tags=26%, list=16%, signal=23%	NDUFV2/NDUFB3/NDUFA4/ATP6V1G1/MPC1/COX7A2L/NDUFC2/COX6B1/IDH2/SLC25A20/RETSAT/DLD/MTX2/ACAT1/ETFDH/UQCRH/PDHA1/ACO2/GLUD1/MRPL11/SLC25A6/VDAC1/COX6A1/ETFB/BAX/MRPS12/MTRR/UQCR10/UQCRC1/NDUFB7/NDUFA2/NDUFS1
CD4_platelet_bind	D28	Hallmark	HALLMARK_INTERFERON_ALPHA_RESPONSE	61	0.429216	1.54539	0.0087196	0.156953	0.139514	0.145021	586	tags=16%, list=9%, signal=15%	CMTR1/PSME2/TAP1/IFITM1/PARP9/IFITM2/UBE2L6/GBP2/IL15/OASL
CD4_platelet_bind	D28	Hallmark	HALLMARK_G2M_CHECKPOINT	79	-0.393489	-1.42602	0.0241851	0.286333	0.290221	0.264565	1806	tags=39%, list=26%, signal=29%	SMC1A/CTCF/CUL4A/TNPO2/ARID4A/NUP50/TRA2B/EWSR1/SS18/ODC1/HNRNPD/CDK4/CDKN1B/RPA2/SRSF2/UPF1/DBF4/EZH2/MCM6/SLC7A1/NUMA1/G3BP1/CKS2/E2F3/ILF3/ODF2/DR1/SLC7A5/MCM2/TMPO/POLE
CD4_platelet_bind	D28	BTM	respiratory electron transport chain (mitochondrion) (M219)	13	0.642291	1.61248	0.0257996	0.286333	0.267244	0.264565	1009	tags=46%, list=15%, signal=39%	COX7A2L/COX6B1/UQCRH/COX6A1/UQCR10/UQCRC1
CD4_platelet_bind	D28	BTM	DNA repair (M76)	13	0.639103	1.60448	0.0277186	0.286333	0.267244	0.264565	1091	tags=62%, list=16%, signal=52%	RFC4/MRE11A/FANCG/LIG1/FANCD2/RFC3/H2AFX/PCNA
CD4_platelet_bind	D28	Hallmark	HALLMARK_UV_RESPONSE_UP	65	0.392386	1.42632	0.0314306	0.286333	0.301733	0.264565	1282	tags=29%, list=19%, signal=24%	NR4A1/ENO2/RFC4/TAP1/RAB27A/HSPA13/CREG1/ALDOA/BTG3/SOD2/POLR2H/PSMC3/EIF2S3/ICAM1/YKT6/HLA-F/TGFBRAP1/DNAJA1/AMD1
CD4_platelet_bind	D28	BTM	T cell activation and signaling (M5.1)	13	-0.637294	-1.55703	0.0318148	0.286333	0.267244	0.264565	1672	tags=54%, list=24%, signal=41%	IL12RB1/IL2RG/PRKAR1B/LCK/ZAP70/TRAF3IP3/GIMAP6
CD4_platelet_bind	D28	BTM	mitotic cell cycle in stimulated CD4 T cells (M4.5)	12	0.623649	1.53189	0.0483184	0.395333	0.338229	0.365278	1126	tags=58%, list=16%, signal=49%	ENO2/CDCA7/LAG3/CXCR6/NDC80/MIR155HG/IFNG
CD4_platelet_bind	D28	BTM	Monocyte surface signature (S4)	25	-0.487425	-1.40706	0.0682657	0.511993	0.39546	0.473069	1089	tags=32%, list=16%, signal=27%	PLXND1/TLR1/SLC16A3/FCGRT/TMEM71/C1orf162/AGTRAP/C10orf54
CD4_platelet_bind	D28	BTM	golgi membrane (II) (M237)	10	-0.634279	-1.44852	0.0753257	0.521485	0.39546	0.48184	1639	tags=70%, list=24%, signal=53%	COPB2/SLC35A5/RAB21/SGMS1/GALNT7/SLC35B3/RAB33B
CD4_platelet_bind	D28	BTM	DC surface signature (S5)	18	0.499436	1.37039	0.09538	0.613157	0.445107	0.566543	416	tags=22%, list=6%, signal=21%	ABHD12/CD274/SLC36A1/CD9
CD4_platelet_bind	D28	Hallmark	HALLMARK_INTERFERON_GAMMA_RESPONSE	115	0.30123	1.20624	0.110649	0.649416	0.784801	0.600045	1569	tags=32%, list=23%, signal=25%	CMTR1/PSME2/TAP1/PSMB10/APOL6/CD274/NLRC5/IFITM2/UBE2L6/IL15/PDE4B/OASL/CDKN1A/SOD2/VAMP8/HIF1A/STAT1/SPPL2A/HLA-B/SOCS3/TDRD7/ICAM1/TNFAIP3/RIPK2/LYSMD2/ISOC1/MYD88/CCL5/JAK2/TXNIP/IFIT2/NUP93/ARL4A/RBCK1/LY6E/NFKBIA/HELZ2
CD4_platelet_bind	D28	BTM	enriched in NK cells (I) (M7.2)	25	0.444888	1.32237	0.115452	0.649416	0.471814	0.600045	1415	tags=44%, list=21%, signal=35%	GZMH/PRKCQ/HOPX/FGFBP2/EOMES/TGFBR3/KLRB1/GZMB/SAMD3/CD96/CCL5
CD4_platelet_bind	D28	BTM	cell division - E2F transcription network (M4.8)	10	-0.594918	-1.35863	0.123844	0.655643	0.471814	0.605799	158	tags=40%, list=2%, signal=39%	MCM4/MCM2/TOPBP1/RFC5
CD4_platelet_bind	D28	BTM	small GTPase mediated signal transduction (M215)	12	-0.562889	-1.34977	0.134804	0.657741	0.471814	0.607738	483	tags=25%, list=7%, signal=23%	RHOH/TAGAP/ARHGAP25
CD4_platelet_bind	D28	Hallmark	HALLMARK_APICAL_JUNCTION	55	-0.363237	-1.23598	0.141416	0.657741	0.784801	0.607738	657	tags=16%, list=10%, signal=15%	JAM3/TRAF1/B4GALT1/CRB3/PLCG1/WASL/TIAL1/TAOK2/LDLRAP1
CD4_platelet_bind	D28	Hallmark	HALLMARK_KRAS_SIGNALING_UP	54	-0.362258	-1.22962	0.146165	0.657741	0.784801	0.607738	1844	tags=41%, list=27%, signal=30%	ETS1/CBR4/TOR1AIP2/PTCD2/NAP1L2/GLRX/RBM4/ST6GAL1/GNG11/GYPC/PPBP/TRIB2/IL2RG/CBL/KIF5C/LY96/TRAF1/ZNF277/SDCCAG8/BPGM/BIRC3/CD37
CD4_platelet_bind	D28	BTM	regulation of antigen presentation and immune response (M5.0)	35	-0.394259	-1.22425	0.170116	0.674145	0.50823	0.622894	831	tags=29%, list=12%, signal=25%	LCK/ZAP70/LY96/BTLA/MEF2A/PAG1/MNDA/HLA-DMA/PLCG1/HLA-DPB1
CD4_platelet_bind	D28	BTM	chaperonin mediated protein folding (I) (M204.0)	12	0.5231	1.2849	0.171562	0.674145	0.50823	0.622894	731	tags=33%, list=11%, signal=30%	CCT8/CCT4/ATIC/SSBP1
CD4_platelet_bind	D28	Hallmark	HALLMARK_WNT_BETA_CATENIN_SIGNALING	13	0.506977	1.27278	0.172281	0.674145	0.784801	0.622894	8	tags=8%, list=0%, signal=8%	FRAT1
CD4_platelet_bind	D28	BTM	cell cycle (III) (M103)	20	-0.456717	-1.24683	0.181511	0.680665	0.50823	0.628919	1411	tags=35%, list=20%, signal=28%	MCM4/CDK4/CDKN1B/DBF4/MCM6/RBL2/MCM2
CD4_platelet_bind	D28	Hallmark	HALLMARK_MYC_TARGETS_V1	128	0.275649	1.12185	0.200448	0.68477	0.784801	0.632711	806	tags=16%, list=12%, signal=15%	RFC4/RPS6/RPLP0/PPIA/CBX3/U2AF1/FAM120A/CCT4/EEF1B2/PSMC4/YWHAE/XRCC6/HPRT1/SNRPD1/TXNL4A/RPL6/EXOSC7/PSMD8/SSBP1/VDAC1/NME1
CD4_platelet_bind	D28	BTM	regulation of transcription, transcription factors (M213)	10	0.543231	1.2594	0.201063	0.68477	0.52779	0.632711	457	tags=30%, list=7%, signal=28%	PTBP2/ZNF700/PPP1R12A
CD4_platelet_bind	D28	Hallmark	HALLMARK_DNA_REPAIR	92	0.292625	1.13456	0.205431	0.68477	0.784801	0.632711	1233	tags=28%, list=18%, signal=24%	RFC4/DGUOK/POLA2/UPF3B/GTF3C5/SSRP1/LIG1/EDF1/NUDT21/HPRT1/PDE4B/RBX1/DDB2/REV3L/GUK1/NME1/RFC3/POLR2H/DCTN4/TARBP2/VPS37B/PCNA/APRT/SURF1/POLB/NELFB
CD4_platelet_bind	D28	BTM	platelet activation (II) (M32.1)	13	0.484807	1.21712	0.218763	0.703168	0.540474	0.649711	2132	tags=54%, list=31%, signal=37%	ZYX/ACTN4/PNPLA6/MLF2/FLNA/NBEAL2/AKT1
CD4_platelet_bind	D28	Hallmark	HALLMARK_TNFA_SIGNALING_VIA_NFKB	89	0.291176	1.12184	0.228862	0.71026	0.784801	0.656264	1143	tags=29%, list=17%, signal=25%	NR4A1/TAP1/CEBPB/STAT5A/ID2/EIF1/PDE4B/BTG3/CDKN1A/IER2/SOD2/TNIP2/ZFP36/MAP3K8/JUN/IER5/KLF9/SOCS3/MYC/ICAM1/REL/TNFAIP3/SMAD3/IRS2/AREG/RIPK2
CD4_platelet_bind	D28	Hallmark	HALLMARK_ESTROGEN_RESPONSE_LATE	64	0.306888	1.1128	0.250804	0.747557	0.784801	0.690726	838	tags=23%, list=12%, signal=21%	GALE/XRCC3/IMPA2/ID2/IDH2/XBP1/CD9/MEST/ADD3/HPRT1/BTG3/SNX10/ZFP36/ETFB/RAB31
CD4_platelet_bind	D28	Hallmark	HALLMARK_COMPLEMENT	79	-0.306077	-1.10924	0.260778	0.747557	0.784801	0.690726	868	tags=16%, list=13%, signal=15%	USP14/LCK/GMFB/GNG2/S100A9/LGMN/FCN1/CTSL/ATOX1/CTSB/SH2B3/CASP3/PRDM4
CD4_platelet_bind	D28	BTM	respiratory electron transport chain (mitochondrion) (M238)	14	0.453072	1.16091	0.270276	0.747557	0.630644	0.690726	1145	tags=36%, list=17%, signal=30%	NDUFA4/NDUFC2/UQCRH/NDUFA2/NDUFA11
CD4_platelet_bind	D28	Hallmark	HALLMARK_SPERMATOGENESIS	37	0.34651	1.12514	0.274319	0.747557	0.784801	0.690726	511	tags=16%, list=7%, signal=15%	RFC4/STRBP/PEBP1/PHF7/SIRT1/TKTL1
CD4_platelet_bind	D28	Hallmark	HALLMARK_ANGIOGENESIS	10	0.49579	1.14941	0.288629	0.747557	0.784801	0.690726	598	tags=20%, list=9%, signal=18%	S100A4/ITGAV
CD4_platelet_bind	D28	Hallmark	HALLMARK_KRAS_SIGNALING_DN	33	-0.364853	-1.11583	0.290717	0.747557	0.784801	0.690726	1452	tags=42%, list=21%, signal=34%	LFNG/DTNB/SKIL/SGK1/SIDT1/PLAG1/MTHFR/ASB7/CAMK1D/MX1/PDCD1/IDUA/EDAR/MFSD6
CD4_platelet_bind	D28	Hallmark	HALLMARK_NOTCH_SIGNALING	10	-0.498813	-1.13915	0.307533	0.755636	0.784801	0.69819	1860	tags=50%, list=27%, signal=37%	DTX1/LFNG/FBXW11/ARRB1/PSENEN
CD4_platelet_bind	D28	Hallmark	HALLMARK_HYPOXIA	80	0.281212	1.06822	0.31065	0.755636	0.784801	0.69819	1389	tags=26%, list=20%, signal=21%	ENO2/ENO1/TES/PGM2/ALDOA/TKTL1/S100A4/GAPDH/CDKN1A/ZFP36/JUN/ANKZF1/BNIP3L/ANXA2/TNFAIP3/LXN/IRS2/P4HA1/RRAGD/NAGK/PFKL
CD4_platelet_bind	D28	Hallmark	HALLMARK_GLYCOLYSIS	86	0.274882	1.05268	0.335147	0.793768	0.804352	0.733423	755	tags=17%, list=11%, signal=16%	ENO2/ENO1/PPIA/B4GALT7/GALE/DLD/PSMC4/PGM2/ALDOA/TKTL1/MED24/BPNT1/ALDH9A1/PAXIP1/NASP
CD4_platelet_bind	D28	Hallmark	HALLMARK_INFLAMMATORY_RESPONSE	63	-0.297989	-1.04087	0.384656	0.887668	0.879214	0.820184	1510	tags=29%, list=22%, signal=23%	PSEN1/CSF1/BEST1/CD14/ATP2B1/SRI/ATP2A2/TLR1/BST2/LCK/LTA/SLC7A1/IL2RB/NAMPT/ABI1/IFNAR1/RELA/GABBR1
CD4_platelet_bind	D28	Hallmark	HALLMARK_IL6_JAK_STAT3_SIGNALING	37	0.318078	1.03282	0.403501	0.892244	0.880366	0.824412	1634	tags=32%, list=24%, signal=25%	LEPR/TYK2/CD9/STAT1/MAP3K8/JUN/SOCS3/GRB2/MYD88/BAK1/PF4/ITGA4
CD4_platelet_bind	D28	Hallmark	HALLMARK_UNFOLDED_PROTEIN_RESPONSE	66	0.275951	1.00775	0.438236	0.892244	0.881938	0.824412	392	tags=11%, list=6%, signal=10%	EDEM1/CEBPB/SEC31A/EXOSC10/RPS14/ERN1/XBP1
CD4_platelet_bind	D28	BTM	cell cycle (I) (M4.1)	32	0.320236	1.007	0.440338	0.892244	0.814578	0.824412	1163	tags=31%, list=17%, signal=26%	RFC4/POLA2/FANCD2/NCAPG2/RFC3/H2AFX/NDC80/PCNA/CDC7/RANBP1
CD4_platelet_bind	D28	Hallmark	HALLMARK_ALLOGRAFT_REJECTION	95	0.256926	1.00256	0.440969	0.892244	0.881938	0.824412	1505	tags=28%, list=22%, signal=23%	TAP1/EIF4G3/RPS9/PSMB10/RPS19/GCNT1/GBP2/IL15/HIF1A/STAT1/NME1/WAS/GZMB/ICAM1/SRGN/IFNG/RIPK2/RPL39/NCF4/ABCE1/KRT1/IKBKB/CD96/CCL5/JAK2/MTIF2/FLNA
CD4_platelet_bind	D28	BTM	phosphatidylinositol signaling system (M101)	10	-0.43631	-0.996414	0.469133	0.892244	0.814578	0.824412	5	tags=50%, list=0%, signal=50%	SYNJ1/PIK3C2A/PIK3C3/AGL/SP3
CD4_platelet_bind	D28	Hallmark	HALLMARK_PI3K_AKT_MTOR_SIGNALING	60	-0.284694	-0.983401	0.482152	0.892244	0.903151	0.824412	1688	tags=35%, list=25%, signal=27%	IRAK4/ECSIT/TIAM1/PRKAR2A/ITPR2/NCK1/HRAS/IL2RG/MAPK9/CDK4/UBE2D3/CDKN1B/LCK/DUSP3/SLA/DAPP1/CALR/RIPK1/MAP3K7/PLCG1/RPTOR
CD4_platelet_bind	D28	BTM	mismatch repair (II) (M22.1)	10	0.418728	0.970755	0.493092	0.892244	0.814578	0.824412	1091	tags=30%, list=16%, signal=25%	RFC4/RFC3/PCNA
CD4_platelet_bind	D28	BTM	E2F1 targets (Q3) (M10.0)	14	-0.386256	-0.965524	0.501783	0.892244	0.814578	0.824412	1866	tags=57%, list=27%, signal=42%	DCK/NR3C2/ARID4A/MCM4/ERBB2IP/EZH2/MCM6/MCM2
CD4_platelet_bind	D28	Hallmark	HALLMARK_BILE_ACID_METABOLISM	38	-0.301905	-0.95396	0.529177	0.892244	0.903151	0.824412	1417	tags=32%, list=21%, signal=25%	SLC35B2/IDH1/GSTK1/PECR/FDXR/PEX19/LCK/ABCD1/AMACR/GNPAT/PEX13/PEX7
CD4_platelet_bind	D28	BTM	intracellular transport (M147)	11	0.394679	0.943672	0.529838	0.892244	0.814578	0.824412	457	tags=18%, list=7%, signal=17%	SIRT1/PPP1R12A
CD4_platelet_bind	D28	Hallmark	HALLMARK_E2F_TARGETS	97	-0.256577	-0.960533	0.541326	0.892244	0.903151	0.824412	1531	tags=28%, list=22%, signal=22%	NUP205/NAP1L1/MCM4/ASF1A/EXOSC8/POP7/HNRNPD/CDK4/DCTPP1/TIPIN/CDKN1B/RPA2/SRSF2/PPM1D/RAD51C/EZH2/MCM6/TUBB/USP1/PHF5A/CKS2/UBR7/ILF3/MCM2/TMPO/POLE/EED
CD4_platelet_bind	D28	BTM	mismatch repair (I) (M22.0)	17	-0.355652	-0.931681	0.543909	0.892244	0.814578	0.824412	147	tags=29%, list=2%, signal=29%	PRIM1/MCM6/TMPO/TOPBP1/RFC5
CD4_platelet_bind	D28	BTM	cell cycle, ATP binding (M144)	11	0.387528	0.926573	0.554561	0.892244	0.814578	0.824412	457	tags=18%, list=7%, signal=17%	MCTS1/PPP1R12A
CD4_platelet_bind	D28	BTM	enriched in T cells (I) (M7.0)	38	0.287096	0.937495	0.562764	0.892244	0.814578	0.824412	1415	tags=34%, list=21%, signal=27%	GZMH/PRKCQ/EOMES/KLRB1/FLT3LG/GZMB/CD6/GZMK/ICOS/SAMD3/SIRPG/CD96/CCL5
CD4_platelet_bind	D28	Hallmark	HALLMARK_MTORC1_SIGNALING	119	-0.245625	-0.948626	0.573191	0.892244	0.903151	0.824412	1306	tags=25%, list=19%, signal=21%	IDH1/CCT6A/TM7SF2/G6PD/ATP2A2/UBE2D3/TXNRD1/FDXR/EIF2S2/PNP/STIP1/SC5D/HSPD1/SLA/QDPR/NMT1/DAPP1/CALR/FGL2/HMBS/NAMPT/CFP/SHMT2/LGMN/SLC7A5/MCM2/TUBA4A/PPA1/GOT1/PSMC6
CD4_platelet_bind	D28	Hallmark	HALLMARK_CHOLESTEROL_HOMEOSTASIS	34	-0.29912	-0.922535	0.577531	0.892244	0.903151	0.824412	1328	tags=29%, list=19%, signal=24%	PMVK/TM7SF2/FASN/HSD17B7/NSDHL/SC5D/FDFT1/GSTM2/LGMN/ANTXR2
CD4_platelet_bind	D28	BTM	immune activation - generic cluster (M37.0)	62	0.259337	0.936699	0.579491	0.892244	0.814578	0.824412	1266	tags=26%, list=18%, signal=21%	FAM105A/MEGF9/IMPA2/ANXA5/CENPL/CD9/GAS2L1/RNASE6/CKAP2/ACSL1/RAB32/GALNT6/RANBP1/NCF4/FAM43A/KLF5
CD4_platelet_bind	D28	Hallmark	HALLMARK_COAGULATION	21	0.320251	0.914842	0.592314	0.892244	0.903151	0.824412	2305	tags=67%, list=33%, signal=44%	DPP4/CSRP1/CD9/CAPN2/RABIF/ANXA1/PF4/PLEK/CPQ/WDR1/ARF4/CLU/USP11/RAC1
CD4_platelet_bind	D28	Hallmark	HALLMARK_HEME_METABOLISM	84	-0.254948	-0.935466	0.595259	0.892244	0.903151	0.824412	2377	tags=44%, list=35%, signal=29%	NR3C1/LRP10/GMPS/ELL2/NFE2/DCAF10/TFRC/EZH1/SLC25A38/GCLC/TCEA1/SYNJ1/EIF2AK1/DCAF11/UBAC1/BLVRA/FBXO9/PDZK1IP1/RNF19A/PIGQ/ADD1/UROS/KDM7A/GYPC/PSMD9/ACP5/FECH/XPO7/PICALM/BMP2K/HTRA2/KLF3/BPGM/HMBS/ARL2BP/MXI1/CTSB
CD4_platelet_bind	D28	Hallmark	HALLMARK_ANDROGEN_RESPONSE	52	-0.272612	-0.918505	0.60612	0.892244	0.903151	0.824412	1248	tags=21%, list=18%, signal=17%	SGK1/GPD1L/PDLIM5/RRP12/LMAN1/DNAJB9/UBE2J1/B4GALT1/INPP4B/SMS/NGLY1
CD4_platelet_bind	D28	BTM	cell cycle and transcription (M4.0)	74	-0.25623	-0.918491	0.618956	0.892244	0.814578	0.824412	1180	tags=23%, list=17%, signal=19%	C1orf112/PRIM1/TIPIN/RRM1/EZH2/FCGRT/MCM6/AIF1/FGL2/CKS2/S100A9/MNDA/CFP/FCN1/MCM2/TMPO/RFC5
CD4_platelet_bind	D28	Hallmark	HALLMARK_APICAL_SURFACE	15	-0.347165	-0.882248	0.620916	0.892244	0.903151	0.824412	1341	tags=33%, list=19%, signal=27%	IL2RG/HSPB1/SULF2/IL2RB/B4GALT1
CD4_platelet_bind	D28	BTM	Resting dendritic cell surface signature (S10)	20	0.315647	0.891646	0.621581	0.892244	0.814578	0.824412	416	tags=15%, list=6%, signal=14%	ABHD12/SLC36A1/CD9
CD4_platelet_bind	D28	BTM	T cell activation (I) (M7.1)	27	0.294326	0.891239	0.631173	0.892244	0.814578	0.824412	394	tags=15%, list=6%, signal=14%	PRKCQ/PTPN22/DPP4/EOMES
CD4_platelet_bind	D28	BTM	mitochondrial cluster (M235)	11	0.359173	0.858777	0.649829	0.892244	0.814578	0.824412	443	tags=9%, list=6%, signal=9%	HIBADH
CD4_platelet_bind	D28	BTM	enriched in monocytes (II) (M11.0)	45	-0.272571	-0.889876	0.652683	0.892244	0.814578	0.824412	806	tags=20%, list=12%, signal=18%	FCGRT/ZNF467/AIF1/FGL2/SULF2/S100A9/MNDA/CFP/FCN1
CD4_platelet_bind	D28	BTM	mitotic cell cycle - DNA replication (M4.4)	12	-0.353384	-0.847391	0.661388	0.892244	0.814578	0.824412	1411	tags=50%, list=20%, signal=40%	MCM4/C1orf112/PRIM1/RPA2/MCM6/MCM2
CD4_platelet_bind	D28	BTM	cell adhesion (GO) (M117)	15	-0.332326	-0.844536	0.678558	0.892244	0.814578	0.824412	1065	tags=27%, list=15%, signal=23%	NELL2/ZAP70/LEF1/PSTPIP1
CD4_platelet_bind	D28	Hallmark	HALLMARK_ADIPOGENESIS	98	0.231584	0.906995	0.679962	0.892244	0.959947	0.824412	1737	tags=33%, list=25%, signal=25%	CHUK/STAT5A/RETSAT/DLD/CD302/ALDOA/SCP2/ACO2/LTC4S/UBC/COX6A1/ETFB/GPHN/ADIPOR2/UQCR10/UQCRC1/NDUFB7/CHCHD10/ACOX1/COQ3/REEP6/MYLK/BCKDHA/PFKL/SUCLG1/SLC19A1/GPX4/ARL4A/GBE1/ENPP2/CPT2/SLC27A1
CD4_platelet_bind	D28	BTM	T cell surface signature (S0)	18	0.30842	0.846267	0.684054	0.892244	0.814578	0.824412	1326	tags=33%, list=19%, signal=27%	LAG3/FLT3LG/CXCR6/CD6/ICOS/SIRPG
CD4_platelet_bind	D28	BTM	platelet activation (I) (M32.0)	11	0.345264	0.825522	0.69821	0.893487	0.814578	0.825561	2548	tags=55%, list=37%, signal=34%	ZYX/ACTN4/FLNA/AKT1/PPP1CA/PFN1
CD4_platelet_bind	D28	BTM	enriched in monocytes (IV) (M118.0)	15	-0.322162	-0.818709	0.718363	0.893487	0.815439	0.825561	1089	tags=60%, list=16%, signal=51%	AMICA1/TNFSF13B/PADI4/AGPAT9/EMR1/F5/TLR1/LY96/C1orf162
CD4_platelet_bind	D28	Hallmark	HALLMARK_ESTROGEN_RESPONSE_EARLY	60	0.242062	0.868387	0.734386	0.893487	0.961644	0.825561	1251	tags=28%, list=18%, signal=23%	XBP1/ADD3/TMEM164/MED24/LRIG1/SH3BP5/SEC14L2/PMAIP1/RAB31/MYBBP1A/MED13L/SLC37A1/ELOVL5/MYC/AREG/KLF10/MICB
CD4_platelet_bind	D28	Hallmark	HALLMARK_TGF_BETA_SIGNALING	27	-0.280363	-0.822955	0.736919	0.893487	0.961644	0.825561	1272	tags=26%, list=18%, signal=21%	SKIL/SLC20A1/UBE2D3/SMURF2/ID3/NOG/MAP3K7
CD4_platelet_bind	D28	Hallmark	HALLMARK_MYOGENESIS	45	-0.258594	-0.844243	0.741268	0.893487	0.961644	0.825561	1291	tags=20%, list=19%, signal=16%	MYOM2/ABLIM1/PDE4DIP/GABARAPL2/AGL/LPIN1/AEBP1/MEF2A/SVIL
CD4_platelet_bind	D28	BTM	nuclear pore complex (M106.0)	12	0.322857	0.793041	0.744572	0.893487	0.822948	0.825561	1163	tags=33%, list=17%, signal=28%	NUP85/SEH1L/RAN/RANBP1
CD4_platelet_bind	D28	Hallmark	HALLMARK_PEROXISOME	46	0.242904	0.826785	0.779408	0.922984	0.96486	0.852815	1288	tags=26%, list=19%, signal=21%	SIAH1/IDH2/RETSAT/SCP2/HSD17B4/ALDH9A1/SOD2/ACSL1/SLC25A19/ELOVL5/ACOX1/ISOC1
CD4_platelet_bind	D28	Hallmark	HALLMARK_MITOTIC_SPINDLE	99	0.21921	0.86047	0.790129	0.923528	0.96486	0.853318	799	tags=17%, list=12%, signal=15%	KIFAP3/KPTN/MYO9B/LLGL1/ARHGAP5/SOS1/YWHAE/BCR/CLASP1/SASS6/TBCD/ATG4B/PLEKHG2/ARHGAP10/MAP3K11/PCGF5/ABR
CD4_platelet_bind	D28	BTM	T cell activation (III) (M7.4)	10	-0.318765	-0.727973	0.821031	0.93994	0.884187	0.868483	1065	tags=40%, list=15%, signal=34%	ETS1/NELL2/LCK/LEF1
CD4_platelet_bind	D28	Hallmark	HALLMARK_XENOBIOTIC_METABOLISM	64	-0.230872	-0.808136	0.834455	0.93994	0.96486	0.868483	1475	tags=28%, list=21%, signal=22%	CSAD/PGRMC1/IDH1/ATP2A2/ETS2/PDLIM5/ALAS1/ACOX3/CNDP2/CBR1/NMT1/SLC46A3/DDAH2/FAH/SPINT2/AP4B1/SHMT2/DCXR
CD4_platelet_bind	D28	Hallmark	HALLMARK_FATTY_ACID_METABOLISM	85	-0.223231	-0.820065	0.835502	0.93994	0.96486	0.868483	1819	tags=35%, list=26%, signal=26%	BLVRA/SUCLG2/GRHPR/CPT1A/ACSL5/DECR1/ECI2/HCCS/GABARAPL1/UROS/ERP29/MCEE/ACOT2/IDH1/SDHC/ODC1/FASN/HSD17B7/HADH/PRDX6/NSDHL/METAP1/CBR1/SDHA/CBR3/AUH/ACSS1/CRYZ/SMS/PPARA
CD4_platelet_bind	D28	BTM	inositol phosphate metabolism (M129)	11	0.291894	0.697915	0.854007	0.948896	0.896707	0.876758	922	tags=18%, list=13%, signal=16%	IMPA1/PLEKHF2
CD4_platelet_bind	D28	Hallmark	HALLMARK_APOPTOSIS	79	0.213209	0.80834	0.869413	0.954234	0.96486	0.88169	1305	tags=22%, list=19%, signal=18%	ENO2/TAP1/RETSAT/IGF2R/TGFBR3/BTG3/CDKN1A/SOD2/PMAIP1/JUN/TIMP2/BAX/BNIP3L/PLCB2/DNAJA1/DNAJC3/ANXA1
CD4_platelet_bind	D28	Hallmark	HALLMARK_IL2_STAT5_SIGNALING	97	0.203955	0.7972	0.911868	0.985758	0.96486	0.910817	1544	tags=25%, list=22%, signal=19%	PLAGL1/TNFRSF18/ANXA4/HOPX/XBP1/EOMES/IGF2R/ITGAV/LRIG1/CKAP4/MAP3K8/FLT3LG/AHR/MYC/SYT11/PHTF2/P4HA1/ICOS/RRAGD/ALCAM/NFKBIZ/GPX4/ARL4A/GALM
CD4_platelet_bind	D28	Hallmark	HALLMARK_P53_PATHWAY	90	0.199618	0.770123	0.935117	0.985758	0.96486	0.910817	1134	tags=19%, list=16%, signal=16%	TAP1/CTSF/RPS27L/RPS12/RETSAT/MAPKAPK3/DDB2/S100A4/CDKN1A/VAMP8/IRAK1/JUN/IER5/BAX/NOL8/PCNA/WWP1
CD4_platelet_bind	D28	Hallmark	HALLMARK_REACTIVE_OXYGEN_SPECIES_PATHWAY	25	-0.225344	-0.650504	0.945756	0.985758	0.96486	0.910817	1241	tags=40%, list=18%, signal=33%	GCLC/EGLN2/STK25/GLRX/PDLIM1/G6PD/TXNRD1/PRDX6/PFKP/ATOX1
CD4_platelet_bind	D28	Hallmark	HALLMARK_UV_RESPONSE_DN	56	0.203211	0.718169	0.95085	0.985758	0.96486	0.910817	1522	tags=23%, list=22%, signal=18%	ANXA4/GCNT1/SCAF8/TGFBR3/ADD3/AKT3/ANXA2/MYC/SMAD3/NR1D2/KALRN/SLC22A18/PRKCE
CD4_platelet_bind	D28	Hallmark	HALLMARK_MYC_TARGETS_V2	34	0.208858	0.66599	0.952899	0.985758	0.96486	0.910817	2382	tags=56%, list=35%, signal=37%	CBX3/MYBBP1A/MAP3K6/MYC/TFB2M/SLC19A1/TCOF1/NOP16/DUSP2/PPAN/PRMT3/NPM1/NIP7/IMP4/WDR74/NDUFAF4/RRP9/RABEPK/TMEM97
CD4_platelet_bind	D28	Hallmark	HALLMARK_PROTEIN_SECRETION	64	0.196096	0.711062	0.96486	0.986789	0.96486	0.91177	1237	tags=19%, list=18%, signal=16%	GBF1/M6PR/SEC31A/IGF2R/SNAP23/ATP1A1/ARFGEF2/SEC24D/NAPA/ANP32E/YKT6/ARF1
CD4_platelet_bind	D28	BTM	T cell differentiation (Th2) (M19)	10	0.22812	0.52886	0.976408	0.987379	0.992646	0.912315	1178	tags=20%, list=17%, signal=17%	DPP4/GZMK
CD4_platelet_bind	D28	BTM	T cell activation (II) (M7.3)	16	-0.190255	-0.491549	0.992646	0.992646	0.992646	0.917181	831	tags=19%, list=12%, signal=17%	IL12RB1/LCK/ZAP70
CD4_Tfh	D1	BTM	CORO1A-DEF6 network (II) (M32.4)	10	0.862876	1.96361	0.000191351	0.00856126	0.00344674	0.00795852	220	tags=40%, list=5%, signal=38%	DGKZ/SH2B1/MAZ/CNOT3
CD4_Tfh	D1	BTM	enriched in monocytes (II) (M11.0)	47	-0.607841	-2.06809	0.00022237	0.00856126	0.00344674	0.00795852	514	tags=34%, list=12%, signal=30%	LILRA5/LRP1/CD302/CLEC7A/FBP1/CD36/FGL2/SERPINA1/CYBB/CFP/RASSF4/LGALS2/AIF1/RAB31/SIGLEC7/CEBPD
CD4_Tfh	D1	BTM	cell cycle and transcription (M4.0)	53	-0.480522	-1.67505	0.00360685	0.0925759	0.0372708	0.0860582	424	tags=26%, list=10%, signal=24%	CD302/CLEC7A/CD36/FGL2/SERPINA1/CYBB/STMN1/CFP/RASSF4/LGALS2/AIF1/RAB31/SIGLEC7/CEBPD
CD4_Tfh	D1	Hallmark	HALLMARK_ESTROGEN_RESPONSE_LATE	42	-0.513267	-1.70032	0.00486188	0.0935912	0.223646	0.087002	502	tags=29%, list=11%, signal=26%	ITPK1/PTPN6/ALDH3A2/BATF/SERPINA1/NCOR2/SNX10/METTL3/ABHD2/FLNB/AMFR/RAB31
CD4_Tfh	D1	Hallmark	HALLMARK_INTERFERON_ALPHA_RESPONSE	51	0.47104	1.56792	0.00994755	0.149282	0.228794	0.138772	1023	tags=47%, list=23%, signal=37%	GBP4/B2M/TRIM26/IRF1/CASP8/TAP1/CMTR1/MX1/HERC6/CNP/SAMD9/NCOA7/MOV10/LPAR6/IFITM1/ADAR/GBP2/BST2/RNF31/TRIM14/LGALS3BP/LAP3/UBE2L6/ISG20
CD4_Tfh	D1	BTM	CORO1A-DEF6 network (I) (M32.2)	15	0.665794	1.68519	0.0116323	0.149282	0.0901506	0.138772	949	tags=47%, list=21%, signal=37%	SH2B1/TGFB1/AES/CCDC22/CLPTM1/TSC2/CBX4
CD4_Tfh	D1	Hallmark	HALLMARK_WNT_BETA_CATENIN_SIGNALING	10	-0.713951	-1.64965	0.0159129	0.175042	0.243998	0.162718	662	tags=50%, list=15%, signal=43%	MAML1/LEF1/NCOR2/MYC/AXIN1
CD4_Tfh	D1	Hallmark	HALLMARK_INTERFERON_GAMMA_RESPONSE	88	0.385858	1.41929	0.0260126	0.229478	0.246763	0.213322	1274	tags=49%, list=29%, signal=36%	ZBP1/GBP4/FAS/B2M/TRIM26/IRF1/CASP8/TAP1/CMTR1/MX2/STAT1/SRI/MX1/PSMB10/HERC6/HLA-B/EIF4E3/RIPK1/ADAR/NLRC5/BST2/RNF31/TRIM14/LGALS3BP/LAP3/UBE2L6/CCL5/ICAM1/ISG20/TNFSF10/TOR1B/PSMB2/CD38/HLA-A/TAPBP/EIF2AK2/APOL6/OAS2/PSME1/PNPT1/OAS3/RNF213/HLA-DRB1
CD4_Tfh	D1	Hallmark	HALLMARK_MYOGENESIS	30	0.509889	1.52861	0.026822	0.229478	0.246763	0.213322	259	tags=23%, list=6%, signal=22%	SH2B1/ABLIM1/ITGB1/PRNP/TPM3/TGFB1/LSP1
CD4_Tfh	D1	BTM	blood coagulation (M11.1)	10	-0.641398	-1.48201	0.0613484	0.472383	0.38036	0.439125	1274	tags=60%, list=29%, signal=43%	ITGAM/ITGAX/PSAP/CD36/SERPINA1/AMICA1
CD4_Tfh	D1	Hallmark	HALLMARK_MYC_TARGETS_V2	24	-0.465074	-1.36068	0.0925367	0.647757	0.689687	0.602152	925	tags=33%, list=21%, signal=27%	NDUFAF4/PHB/AIMP2/RRP12/WDR43/CDK4/NOLC1/MYC
CD4_Tfh	D1	Hallmark	HALLMARK_G2M_CHECKPOINT	65	-0.344342	-1.25198	0.104952	0.673444	0.689687	0.626031	536	tags=23%, list=12%, signal=21%	CDK4/SYNCRIP/CTCF/KATNA1/PURA/HIF1A/NOLC1/HUS1/SLC38A1/MYC/SFPQ/STMN1/SNRPD1/KIF5B/MAPK14
CD4_Tfh	D1	BTM	T cell surface signature (S0)	17	-0.490404	-1.31977	0.138837	0.757148	0.571548	0.703842	314	tags=41%, list=7%, signal=38%	PTPRCAP/CLEC2D/CD320/CD28/SLC38A1/MAL/LRRN3
CD4_Tfh	D1	BTM	cell cycle (I) (M4.1)	10	0.587842	1.33772	0.141408	0.757148	0.571548	0.703842	601	tags=50%, list=13%, signal=43%	RANBP1/MCM6/H2AFX/SMC2/UBE2S
CD4_Tfh	D1	BTM	enriched in antigen presentation (II) (M95.0)	16	-0.496559	-1.31362	0.147496	0.757148	0.571548	0.703842	259	tags=19%, list=6%, signal=18%	FGL2/SELL/AIF1
CD4_Tfh	D1	Hallmark	HALLMARK_XENOBIOTIC_METABOLISM	39	0.381333	1.20574	0.183547	0.757705	0.835671	0.70436	665	tags=26%, list=15%, signal=22%	TMBIM6/FAS/PMM1/AP4B1/CAT/DHRS1/PSMB10/SLC46A3/ELOVL5/PTGES3
CD4_Tfh	D1	Hallmark	HALLMARK_MITOTIC_SPINDLE	67	-0.314695	-1.15236	0.197097	0.757705	0.835671	0.70436	353	tags=30%, list=8%, signal=28%	ARHGDIA/SMC3/TUBA4A/WASL/DYNC1H1/TUBGCP3/WASF2/GSN/CCDC88A/TSC1/KATNA1/PPP4R2/NEDD9/UXT/RANBP9/FLNB/DOCK2/KIF5B/ARL8A/CEP250
CD4_Tfh	D1	Hallmark	HALLMARK_ESTROGEN_RESPONSE_EARLY	41	-0.355409	-1.1714	0.208205	0.757705	0.835671	0.70436	296	tags=22%, list=7%, signal=21%	DHRS3/RARA/ELF1/NCOR2/MYC/ABHD2/FLNB/AMFR/RAB31
CD4_Tfh	D1	BTM	immune activation - generic cluster (M37.0)	41	-0.353399	-1.16477	0.21416	0.757705	0.647114	0.70436	697	tags=22%, list=16%, signal=19%	LILRA5/LRP1/GSN/IGFBP7/CKAP2/FBP1/MAL/AMICA1/FOXO1
CD4_Tfh	D1	Hallmark	HALLMARK_REACTIVE_OXYGEN_SPECIES_PATHWAY	17	0.461855	1.20688	0.221326	0.757705	0.835671	0.70436	403	tags=24%, list=9%, signal=21%	PRNP/LSP1/CAT/NDUFS2
CD4_Tfh	D1	BTM	Monocyte surface signature (S4)	21	-0.41817	-1.18452	0.229051	0.757705	0.647114	0.70436	1277	tags=67%, list=29%, signal=48%	FCGR2A/SLC11A1/FCGRT/ITGAM/IL6R/MBOAT7/TNFRSF1B/MFSD1/TMEM71/LRP1/CD302/C10orf54/CD36/AMICA1
CD4_Tfh	D1	BTM	E2F1 targets (Q3) (M10.0)	10	0.535776	1.21924	0.229621	0.757705	0.647114	0.70436	248	tags=30%, list=6%, signal=28%	RANBP1/MCM6/RFC1
CD4_Tfh	D1	Hallmark	HALLMARK_MYC_TARGETS_V1	120	-0.275621	-1.10309	0.233033	0.757705	0.835671	0.70436	1248	tags=38%, list=28%, signal=28%	G3BP1/SRSF2/RPS3/YWHAE/PRDX3/MRPS18B/NCBP2/EEF1B2/RPS10/DDX21/NDUFAB1/APEX1/HNRNPC/RPL34/AP3S1/NAP1L1/RPL6/PHB/RRM1/TUFM/VBP1/EIF1AX/AIMP2/USP1/ETF1/HNRNPA1/CDK4/SYNCRIP/TCP1/PRPS2/CLNS1A/UBE2E1/NHP2/SRSF3/EIF3J/RPS5/NOLC1/SSB/RPL14/MYC/SNRPD1/PSMA7/SF3A1/COX5A/TRIM28
CD4_Tfh	D1	Hallmark	HALLMARK_IL6_JAK_STAT3_SIGNALING	26	0.402514	1.16782	0.236168	0.757705	0.835671	0.70436	296	tags=19%, list=7%, signal=18%	FAS/IRF1/TGFB1/CD44/STAT1
CD4_Tfh	D1	Hallmark	HALLMARK_ADIPOGENESIS	68	0.319511	1.12356	0.25464	0.78429	0.836673	0.729073	1005	tags=32%, list=23%, signal=25%	DRAM2/DECR1/SCP2/ELMOD3/CAT/TALDO1/IMMT/COX8A/REEP5/PREB/MTCH2/DNAJB9/NABP1/COX7B/MGST3/APLP2/UQCRQ/ACAA2/ESYT1/SAMM50/UBC/BAZ2A
CD4_Tfh	D1	Hallmark	HALLMARK_HEME_METABOLISM	55	0.326314	1.10538	0.294107	0.868057	0.846519	0.806943	1168	tags=35%, list=26%, signal=26%	LRP10/BTRC/MARK3/CAT/TCEA1/VEZF1/TOP1/NCOA4/ARL2BP/MGST3/RANBP10/TFDP2/ACSL6/OPTN/CROCCP2/LAMP2/MAP2K3/CCND3/TMEM9B
CD4_Tfh	D1	BTM	respiratory electron transport chain (mitochondrion) (M238)	13	-0.447908	-1.11867	0.3191	0.868057	0.777789	0.806943	715	tags=23%, list=16%, signal=19%	NDUFS7/NDUFS8/NDUFA3
CD4_Tfh	D1	BTM	small GTPase mediated signal transduction (M215)	11	0.476211	1.11549	0.32617	0.868057	0.777789	0.806943	67	tags=18%, list=2%, signal=18%	ARHGAP4/RAC2
CD4_Tfh	D1	Hallmark	HALLMARK_COAGULATION	21	-0.382754	-1.0842	0.334964	0.868057	0.846519	0.806943	915	tags=33%, list=21%, signal=27%	CTSB/LTA4H/WDR1/LRP1/GSN/CTSO/SERPINA1
CD4_Tfh	D1	Hallmark	HALLMARK_UV_RESPONSE_DN	43	-0.319552	-1.06424	0.342332	0.868057	0.846519	0.806943	831	tags=28%, list=19%, signal=23%	BHLHE40/SPOP/AGGF1/PEX14/ATP2B1/CDK13/NR1D2/INSIG1/DUSP1/MYC/TGFBR2/MAPK14
CD4_Tfh	D1	Hallmark	HALLMARK_TNFA_SIGNALING_VIA_NFKB	57	-0.296552	-1.04696	0.362269	0.868057	0.846519	0.806943	497	tags=21%, list=11%, signal=19%	SAT1/BTG1/NAMPT/CD83/ATP2B1/KLF9/DUSP1/PNRC1/MYC/MCL1/CCNL1/CEBPD
CD4_Tfh	D1	BTM	enriched in monocytes (IV) (M118.0)	13	-0.424987	-1.06142	0.377156	0.868057	0.835131	0.806943	1166	tags=62%, list=26%, signal=46%	LYZ/SAMHD1/DPYD/DUSP6/TNFRSF1B/PAK1/HLA-DMB/AMICA1
CD4_Tfh	D1	Hallmark	HALLMARK_BILE_ACID_METABOLISM	20	0.386645	1.05931	0.380234	0.868057	0.846519	0.806943	701	tags=35%, list=16%, signal=30%	HSD17B11/SCP2/CAT/PEX1/LCK/PNPLA8/GSTK1
CD4_Tfh	D1	BTM	T cell activation (I) (M7.1)	26	-0.344116	-1.02762	0.407279	0.868057	0.84171	0.806943	1099	tags=35%, list=25%, signal=26%	ITK/PRKCH/IKZF1/CD3D/CD8A/LEF1/CD28/CD27/CCR7
CD4_Tfh	D1	Hallmark	HALLMARK_P53_PATHWAY	54	0.303017	1.02216	0.41043	0.868057	0.846519	0.806943	1351	tags=44%, list=30%, signal=31%	FAS/PMM1/TGFB1/TAP1/PLK3/TSPYL2/IRAK1/TPRKB/ZMAT3/WRAP73/PITPNC1/HDAC3/S100A4/SLC35D1/CCND2/ISCU/CCND3/KIF13B/DCXR/CYFIP2/PPP1R15A/ERCC5/NDRG1/MKNK2
CD4_Tfh	D1	Hallmark	HALLMARK_EPITHELIAL_MESENCHYMAL_TRANSITION	25	0.357264	1.02659	0.419475	0.868057	0.846519	0.806943	375	tags=20%, list=8%, signal=18%	ITGB1/FAS/TGFB1/CD44/ITGA5
CD4_Tfh	D1	Hallmark	HALLMARK_UV_RESPONSE_UP	47	0.310951	1.01717	0.424523	0.868057	0.846519	0.806943	640	tags=19%, list=14%, signal=17%	TMBIM6/IRF1/TAP1/EIF2S3/MARK2/CYB5B/CNP/MGAT1/CYB5R1
CD4_Tfh	D1	Hallmark	HALLMARK_APICAL_SURFACE	10	-0.445874	-1.03024	0.428392	0.868057	0.846519	0.806943	475	tags=50%, list=11%, signal=45%	LYN/CROCC/HSPB1/AKAP7/MAL
CD4_Tfh	D1	BTM	enriched in NK cells (I) (M7.2)	24	0.352401	1.00552	0.448192	0.870705	0.841838	0.809404	215	tags=8%, list=5%, signal=8%	MYBL1/SAMD3
CD4_Tfh	D1	Hallmark	HALLMARK_E2F_TARGETS	61	0.28707	0.991105	0.477911	0.870705	0.846519	0.809404	882	tags=25%, list=20%, signal=20%	LMNB1/LYAR/RANBP1/MCM6/NCAPD2/ORC2/RFC1/PMS2/UBE2S/NAA38/SSRP1/CDKN1B/POLD3/CBX5/DCTPP1
CD4_Tfh	D1	Hallmark	HALLMARK_HYPOXIA	54	-0.280866	-0.981037	0.481263	0.870705	0.846519	0.809404	495	tags=19%, list=11%, signal=17%	BTG1/ILVBL/FBP1/PDK1/CASP6/XPNPEP1/GRHPR/DUSP1/PNRC1/NAGK
CD4_Tfh	D1	Hallmark	HALLMARK_GLYCOLYSIS	63	-0.271079	-0.979319	0.492619	0.870705	0.846519	0.809404	1032	tags=29%, list=23%, signal=22%	VCAN/POLR3K/GUSB/B4GALT4/LHPP/SOD1/IRS2/UGP2/FKBP4/MDH1/ME2/COG2/CASP6/QSOX1/GNPDA1/MPI/STMN1/RBCK1
CD4_Tfh	D1	Hallmark	HALLMARK_IL2_STAT5_SIGNALING	61	0.283036	0.977177	0.49687	0.870705	0.846519	0.809404	350	tags=11%, list=8%, signal=11%	PTGER2/GBP4/PRNP/RABGAP1L/CD44/CISH/ADAM19
CD4_Tfh	D1	BTM	T cell activation (II) (M7.3)	15	0.382368	0.967811	0.500191	0.870705	0.841838	0.809404	1361	tags=47%, list=31%, signal=33%	TIGIT/LCK/CXCR3/CCL5/TRAT1/CD3E/GZMA
CD4_Tfh	D1	BTM	T cell activation (IV) (M52)	11	-0.406535	-0.963075	0.508853	0.870705	0.841838	0.809404	404	tags=27%, list=9%, signal=25%	PTPN6/SELL/XCL1
CD4_Tfh	D1	BTM	regulation of antigen presentation and immune response (M5.0)	34	-0.299667	-0.949486	0.534153	0.870858	0.841838	0.809547	450	tags=18%, list=10%, signal=16%	HLA-DMB/CLEC7A/PTPN6/HLA-DQB1/CCR7/MAPK14
CD4_Tfh	D1	BTM	cell adhesion (GO) (M117)	13	-0.373045	-0.931694	0.543122	0.870858	0.841838	0.809547	705	tags=31%, list=16%, signal=26%	LY9/CD40LG/LEF1/SPOCK2
CD4_Tfh	D1	Hallmark	HALLMARK_ANDROGEN_RESPONSE	34	-0.297617	-0.942989	0.543378	0.870858	0.879048	0.809547	669	tags=29%, list=15%, signal=25%	HMGCR/ADRM1/APPBP2/GNAI3/RRP12/SAT1/STK39/INSIG1/XRCC5/ABHD2
CD4_Tfh	D1	Hallmark	HALLMARK_UNFOLDED_PROTEIN_RESPONSE	52	0.281078	0.940977	0.554182	0.870858	0.879048	0.809547	806	tags=29%, list=18%, signal=24%	HSPA5/SRPRB/TSPYL2/ATP6V0D1/CEBPB/PDIA6/PREB/DNAJB9/NABP1/EIF4EBP1/CXXC1/EIF2AK3/HSP90B1/POP4/EDC4
CD4_Tfh	D1	Hallmark	HALLMARK_DNA_REPAIR	64	-0.258659	-0.937713	0.585322	0.901395	0.887518	0.837934	802	tags=25%, list=18%, signal=21%	DDB2/POLR2A/TAF9/SUPT4H1/LIG1/ADRM1/SUPT5H/RALA/NELFCD/POLR2E/GTF2F1/POLB/MRPL40/DGUOK/NME4/POM121
CD4_Tfh	D1	Hallmark	HALLMARK_OXIDATIVE_PHOSPHORYLATION	101	0.24815	0.935231	0.59811	0.903029	0.887518	0.839453	955	tags=28%, list=21%, signal=22%	FXN/TIMM9/DECR1/COX5B/IMMT/COX7A2/DLST/LRPPRC/SLC25A12/NDUFS2/COX8A/COX15/HSD17B10/COX7B/SDHD/BDH2/PDP1/NDUFB3/NDUFS4/ATP6V0B/ABCB7/MGST3/UQCRQ/MTRR/SLC25A6/ACAA2/MRPS30/ALAS1
CD4_Tfh	D1	Hallmark	HALLMARK_COMPLEMENT	62	0.259258	0.897543	0.651196	0.932744	0.902498	0.867076	541	tags=16%, list=12%, signal=14%	USP16/DYRK2/IRF1/HSPA5/PRDM4/VCPIP1/CEBPB/WAS/FYN/LCK
CD4_Tfh	D1	BTM	platelet activation (II) (M32.1)	14	-0.333613	-0.848275	0.672766	0.932744	0.900597	0.867076	897	tags=36%, list=20%, signal=29%	AKT1/DNM2/TLN1/AP2M1/ZYX
CD4_Tfh	D1	Hallmark	HALLMARK_CHOLESTEROL_HOMEOSTASIS	23	-0.296241	-0.858239	0.682492	0.932744	0.902498	0.867076	988	tags=26%, list=22%, signal=20%	GUSB/HSD17B7/GSTM2/ATXN2/HMGCR/PNRC1
CD4_Tfh	D1	Hallmark	HALLMARK_KRAS_SIGNALING_DN	16	-0.316398	-0.837012	0.683637	0.932744	0.902498	0.867076	681	tags=56%, list=15%, signal=48%	SLC16A7/SIDT1/IDUA/GAMT/CLSTN3/CD40LG/ZBTB16/PTPRJ/CDKAL1
CD4_Tfh	D1	Hallmark	HALLMARK_APICAL_JUNCTION	46	-0.259016	-0.876495	0.686683	0.932744	0.902498	0.867076	459	tags=15%, list=10%, signal=14%	ZYX/CAP1/TSC1/GTF2F1/INSIG1/MAPK14/IKBKG
CD4_Tfh	D1	Hallmark	HALLMARK_APOPTOSIS	55	-0.246632	-0.863814	0.727936	0.932744	0.930141	0.867076	894	tags=33%, list=20%, signal=26%	CD14/SOD1/SATB1/PAK1/SLC20A1/ETF1/GADD45B/SAT1/GSN/TXNIP/LEF1/CASP6/PLCB2/NEDD9/RARA/ADD1/MCL1/GSTM1
CD4_Tfh	D1	Hallmark	HALLMARK_PEROXISOME	27	0.277849	0.811588	0.763232	0.932744	0.941313	0.867076	765	tags=26%, list=17%, signal=22%	HSD17B11/SCP2/CAT/ACOT8/ELOVL5/GSTK1/TSPO
CD4_Tfh	D1	BTM	enriched in T cells (I) (M7.0)	36	-0.256045	-0.822667	0.769869	0.932744	0.900597	0.867076	410	tags=33%, list=9%, signal=31%	KLRB1/XCL2/ITK/PRKCH/GZMB/CD3D/PTPRCAP/LEF1/CD28/MAL/XCL1/CD27
CD4_Tfh	D1	BTM	platelet activation (I) (M32.0)	14	0.309863	0.770915	0.77206	0.932744	0.900597	0.867076	854	tags=29%, list=19%, signal=23%	TGFB1/CCDC22/ACTN4/PPP1CA
CD4_Tfh	D1	BTM	MHC-TLR7-TLR8 cluster (M146)	10	-0.331257	-0.765401	0.778476	0.932744	0.900597	0.867076	1252	tags=60%, list=28%, signal=43%	HLA-C/HLA-DPB1/HLA-DQA1/HLA-F/CD74/HLA-DQB1
CD4_Tfh	D1	BTM	respiratory electron transport chain (mitochondrion) (M219)	11	0.325456	0.762357	0.780525	0.932744	0.900597	0.867076	889	tags=36%, list=20%, signal=29%	COX5B/COX8A/COX7B/UQCRQ
CD4_Tfh	D1	BTM	transcription elongation, RNA polymerase II (M234)	11	-0.319447	-0.756765	0.786678	0.932744	0.900597	0.867076	420	tags=18%, list=9%, signal=17%	POLR2E/NDUFA3
CD4_Tfh	D1	BTM	T cell differentiation (Th2) (M19)	10	-0.321661	-0.743229	0.804229	0.932744	0.900597	0.867076	266	tags=20%, list=6%, signal=19%	CD28/MAL
CD4_Tfh	D1	Hallmark	HALLMARK_INFLAMMATORY_RESPONSE	49	0.242681	0.801018	0.810092	0.932744	0.941313	0.867076	773	tags=20%, list=17%, signal=17%	PTGER2/ABI1/IRF1/SRI/ITGA5/LCK/GPR183/GABBR1/IFITM1/BST2
CD4_Tfh	D1	BTM	intracellular transport (M147)	10	-0.317781	-0.734263	0.813442	0.932744	0.900597	0.867076	1293	tags=50%, list=29%, signal=36%	TMX1/EXOC1/CEP120/SEC63/ZFAND6
CD4_Tfh	D1	Hallmark	HALLMARK_KRAS_SIGNALING_UP	37	0.251325	0.785172	0.81459	0.932744	0.941313	0.867076	91	tags=8%, list=2%, signal=8%	ZNF639/BIRC3/RABGAP1L
[truncated: 23,096,212 more chars]
