## Extended Data Table 7 for "Influenza vaccination and single cell multiomics reveal sex dimorphic immune imprints of prior mild COVID-19" (part 1 of 3)

### Sheet: Male
Regression model output comparing post- and pre-natural influenza infection in male participants from Zhai et al. (2015) in the 2009 and 2010 seasons.
season	parameter	logFC	AveExpr	t	P.Value	adj.P.Val	z.std
2009	PSMA4	0.0543676	3.01415	5.1904	7.31421e-06	0.0275033	4.48433
2009	RFC1	-0.0126568	2.94643	-5.65688	1.10675e-05	0.0275033	-4.39519
2009	CRBN	0.0494863	3.02012	5.0554	1.11653e-05	0.0275033	4.39328
2009	HMGB1P10	0.0597832	3.01365	4.98115	1.40814e-05	0.0275033	4.34259
2009	SLC25A44	-0.0481315	3.15824	-5.42435	1.95564e-05	0.0275033	-4.2699
2009	RPL7P32	0.067839	2.97859	5.40142	2.00903e-05	0.0275033	4.26389
2009	LRP10	-0.0636288	3.39896	-5.37334	2.41588e-05	0.0275033	-4.22252
2009	ZNF23	0.0103718	2.90734	5.27055	2.77077e-05	0.0275033	4.19153
2009	DYSF	-0.11799	3.2541	-5.28474	2.79541e-05	0.0275033	-4.18952
2009	MRPL22	0.0177554	2.93556	5.28551	3.24049e-05	0.0275033	4.15587
2009	RPL21P39	0.110513	3.0399	5.21531	3.28086e-05	0.0275033	4.15304
2009	LSM1	0.0540511	3.05714	5.17883	3.37615e-05	0.0275033	4.14649
2009	VPS37C	-0.0454498	3.18073	-5.17231	3.9259e-05	0.0275033	-4.1118
2009	PTBP2	0.0138092	2.9192	5.1359	4.0982e-05	0.0275033	4.10187
2009	OSBPL2	-0.0255261	3.05297	-5.11359	4.25943e-05	0.0275033	-4.09294
2009	RPL17P39	0.159742	3.25891	4.59229	4.70271e-05	0.0275033	4.06993
2009	RPL21P14	0.0981675	2.99679	5.06708	4.88441e-05	0.0275033	4.06109
2009	TKT	-0.0545303	3.43372	-5.13592	4.90997e-05	0.0275033	-4.05987
2009	RPL21P98	0.135423	3.20375	4.96854	5.4249e-05	0.0275033	4.03652
2009	AKR1C3	0.0389382	2.93253	4.98669	5.86265e-05	0.0275033	4.01827
2009	NFYC	-0.0341368	3.06677	-4.924	6.15901e-05	0.0275033	-4.00663
2009	MAN2A1	-0.0297101	3.01586	-4.92664	6.29785e-05	0.0275033	-4.00136
2009	SCARNA3	-0.0222871	2.92267	-4.47936	6.65034e-05	0.0275033	-3.98846
2009	RPL7P23	0.148864	3.25957	4.47827	6.67261e-05	0.0275033	3.98767
2009	KMT2E	-0.021141	2.9727	-4.9125	6.69767e-05	0.0275033	-3.98678
2009	KIF21B	-0.0353131	2.98352	-4.90476	7.13814e-05	0.0281847	-3.97163
2009	MIA2	-0.0240375	2.92168	-4.83323	7.54669e-05	0.0286942	-3.95836
2009	RPL21P131	0.125412	3.10118	4.8295	8.32359e-05	0.0289085	3.93489
2009	ZYG11B	-0.0483075	3.13272	-4.38407	8.89544e-05	0.0289085	-3.9189
2009	ZNF302	0.0445317	2.96521	4.37191	9.23085e-05	0.0289085	3.90997
2009	RPS7P10	0.0249471	2.91485	4.79704	9.25224e-05	0.0289085	3.90941
2009	RPL17P34	0.148529	3.23349	4.33923	0.000101946	0.0289085	3.88591
2009	ALPL	-0.121315	3.42775	-4.75074	0.000103302	0.0289085	-3.8827
2009	EEF1A1P22	0.0375128	2.95452	4.73406	0.000104452	0.0289085	3.88001
2009	RPL23	0.124258	3.07595	4.72729	0.000104753	0.0289085	3.87931
2009	HELQ	0.0138945	2.92081	4.32723	0.000105728	0.0289085	3.87706
2009	HCK	-0.05511	3.27771	-4.73046	0.000111871	0.0289085	-3.86329
2009	IGBP1P1	0.0147183	2.91347	4.7178	0.00011201	0.0289085	3.86298
2009	RPL21P28	0.125428	3.08955	4.66041	0.000125631	0.0289085	3.83487
2009	LINC01881	-0.00694722	2.90381	-4.65621	0.000128712	0.0289085	-3.82891
2009	SRP14P1	0.0645259	3.10106	4.61799	0.000131396	0.0289085	3.82383
2009	LPCAT3	-0.0276522	2.99212	-4.25416	0.00013191	0.0289085	-3.82287
2009	FFAR2	-0.0760508	3.31646	-4.62818	0.000134346	0.0289085	-3.81835
2009	RPL17	0.117351	3.15035	4.2394	0.000137924	0.0289085	3.81186
2009	RPL21P125	0.0432924	2.96027	4.57503	0.000145859	0.0289085	3.79802
2009	RPL21	0.131309	3.2384	4.54221	0.000154025	0.0289085	3.78449
2009	GZMA	0.0973724	3.11922	4.58072	0.000155942	0.0289085	3.78141
2009	KLRF1	0.0527314	2.97225	4.59767	0.00015704	0.0289085	3.77966
2009	ERH	0.0463864	3.0111	4.5479	0.000159216	0.0289085	3.77624
2009	AIDA	0.0517144	3.13377	4.54347	0.000161154	0.0289085	3.77322
2009	ACAT1	0.030128	2.96056	4.17355	0.000168173	0.0289085	3.76258
2009	RPL21P53	0.0696551	2.97216	4.53258	0.000168973	0.0289085	3.76139
2009	UBE2F	0.0352904	3.1154	4.49683	0.000169685	0.0289085	3.76034
2009	ILRUN	-0.0130332	2.91521	-4.52205	0.000172921	0.0289085	-3.75561
2009	KLRC1	0.0137654	2.91116	4.53502	0.000176803	0.0289085	3.75005
2009	RPL21P134	0.119621	3.21723	4.47701	0.000182975	0.0289085	3.74143
2009	PAK1	-0.0468305	3.11927	-4.53362	0.0001837	0.0289085	-3.74044
2009	RPL21P16	0.101584	3.49886	4.13718	0.000187568	0.0289085	3.7352
2009	LMTK3	-0.0124102	2.92012	-4.53195	0.000189742	0.0289085	-3.7323
2009	HIP1	-0.0227629	2.94193	-4.56836	0.000190272	0.0289085	-3.73159
2009	PTPN4	0.0355193	2.98294	4.45902	0.000190904	0.0289085	3.73076
2009	RPL7	0.0765092	2.97274	4.46157	0.000192125	0.0289085	3.72915
2009	DNAJC10	0.0310084	2.97592	4.46817	0.000193067	0.0289085	3.72792
2009	ARHGAP9	-0.0503175	3.32562	-4.51009	0.000194257	0.0289085	-3.72637
2009	DNAJA1	0.058035	3.15063	4.11272	0.000201828	0.0289085	3.71672
2009	ZNHIT3	0.0346219	2.96865	4.10168	0.000208604	0.0289085	3.70836
2009	MIS12	0.0394492	3.03025	4.41639	0.000209548	0.0289085	3.70722
2009	GALNS	-0.0157456	2.93312	-4.43279	0.000214401	0.0289085	-3.70141
2009	PFDN5	0.0906869	3.18959	4.09021	0.000215875	0.0289085	3.69968
2009	MMP25	-0.0445123	3.16552	-4.4169	0.000217156	0.0289085	-3.69817
2009	KAT6A	-0.0857625	3.20224	-4.4098	0.000220359	0.0289085	-3.69445
2009	HIGD1AP1	0.0330654	2.94935	4.07285	0.000227357	0.0289085	3.6865
2009	XPO6	-0.0754506	3.27291	-4.40369	0.000227832	0.0289085	-3.68597
2009	TBC1D2B	-0.0371236	3.04212	-4.44332	0.000228472	0.0289085	-3.68526
2009	RPL17P18	0.0544133	2.93937	4.4057	0.000233318	0.0289085	3.67991
2009	MRPS22	0.0237707	2.97349	4.06358	0.000233736	0.0289085	3.67945
2009	TBC1D14	-0.0456886	3.104	-4.40523	0.000234095	0.0289085	-3.67906
2009	BASP1	-0.0766203	3.57536	-4.39669	0.000234636	0.0289085	-3.67847
2009	GMIP	-0.040941	3.01615	-4.06015	0.000236133	0.0289085	-3.67685
2009	BCL3	-0.0713575	3.12337	-4.05726	0.00023818	0.0289085	-3.67465
2009	HSP90AA1	0.082652	3.1873	4.05223	0.000241778	0.0289085	3.67082
2009	RPS3AP13	0.14578	3.05426	4.37174	0.000241929	0.0289085	3.67066
2009	EIF1AY	0.0152824	2.92595	4.40448	0.000242154	0.0289085	3.67042
2009	B2M	0.0647136	3.69238	4.36596	0.000250229	0.0289085	3.66203
2009	MRPL3	0.0446213	3.00372	4.03343	0.000255692	0.0289085	3.65649
2009	RPS15AP19	0.144578	3.25486	4.34068	0.000257083	0.0289085	3.6551
2009	EFHD2	-0.0326078	3.49957	-4.35787	0.00026222	0.0289085	-3.65002
2009	ACPP	-0.0154313	2.93738	-4.41531	0.000262315	0.0289085	-3.64993
2009	PNRC2P1	0.0643796	3.05544	4.35828	0.000262439	0.0289085	3.64981
2009	RPL17P7	0.130094	3.14372	4.02384	0.000263086	0.0289085	3.64917
2009	RBIS	0.0315255	2.96919	4.41276	0.000264386	0.0289085	3.64791
2009	IRF2BPL	-0.0543493	3.12946	-4.38451	0.000264786	0.0289085	-3.64752
2009	MRPL42	0.0114502	2.91663	4.33137	0.000272936	0.0289085	3.63972
2009	TMA7	0.0534841	3.01011	4.00855	0.000275312	0.0289085	3.63749
2009	ZNF721	0.0274687	2.95032	4.00838	0.000275455	0.0289085	3.63735
2009	RPL31P17	0.0956593	3.02301	4.32598	0.000276425	0.0289085	3.63645
2009	DNAJB1	-0.0238426	3.0213	-4.35108	0.000276541	0.0289085	-3.63634
2009	SMIM30	0.0226883	2.93676	4.00672	0.000276817	0.0289085	3.63608
2009	RCN2	0.0338302	2.96206	3.99578	0.000285945	0.0289085	3.62771
2009	USP32	-0.0448348	2.98421	-4.30437	0.000298431	0.0289085	-3.61666
2009	RECQL	0.0201482	2.96633	4.27997	0.000306354	0.0289085	3.60987
2009	SNRPG	0.0586466	3.00764	3.97109	0.000307651	0.0289085	3.60877
2009	ATAD1	0.0184918	2.92775	3.96953	0.000309076	0.0289085	3.60757
2009	NAE1	0.0225114	2.95881	4.2531	0.000310092	0.0289085	3.60672
2009	RPL26	0.099687	3.01028	4.25368	0.000312422	0.0289085	3.60478
2009	RPL17P9	0.127275	3.16118	3.96521	0.000313054	0.0289085	3.60425
2009	KLRD1	0.0486179	3.04519	4.30198	0.000317282	0.0289085	3.60077
2009	ASAP1	-0.0569374	3.15435	-4.26184	0.000319475	0.0289085	-3.59897
2009	CLK1	0.0494423	3.02933	4.25475	0.000320886	0.0289085	3.59783
2009	RPS27P23	0.027642	2.91911	3.95593	0.00032177	0.0289085	3.59711
2009	NDUFAF5	0.0116947	2.91502	4.2867	0.000323247	0.0289085	3.59592
2009	UBE4B	-0.0333389	3.00699	-4.24752	0.000324524	0.0289085	-3.59489
2009	NPM1P46	0.00888959	2.90621	4.29891	0.000326754	0.0289085	3.59311
2009	GAPVD1	-0.0284641	3.03234	-3.95054	0.000326933	0.0289085	-3.59297
2009	COMMD6	0.0793242	2.97757	3.9503	0.000327164	0.0289085	3.59278
2009	COQ5	0.0292003	3.00054	4.23484	0.000329426	0.0289085	3.59099
2009	HIGD1A	0.0356692	2.98835	3.94793	0.000329465	0.0289085	3.59096
2009	RPS7P11	0.093045	3.01155	4.21555	0.000338659	0.0294633	3.58378
2009	MBNL2	0.0222783	2.93532	4.24922	0.000342522	0.029549	3.58082
2009	RPL17P8	0.0830249	2.98441	4.2283	0.000347742	0.0295652	3.57686
2009	MKKS	0.0258562	2.97496	4.24486	0.00034847	0.0295652	3.57632
2009	COX7C	0.0967028	3.0942	4.19725	0.000354426	0.0298241	3.57188
2009	FCER1A	0.0764181	3.09837	4.22753	0.000362578	0.030262	3.56592
2009	ZYX	-0.0597934	3.29604	-4.21719	0.000370297	0.0306256	-3.5604
2009	THADA	-0.0152167	2.92866	-4.22079	0.000373782	0.0306256	-3.55793
2009	SRP9P1	0.0631602	3.11493	3.89851	0.00038115	0.0306256	3.5528
2009	RPL11	0.0581499	3.49435	3.89797	0.000381764	0.0306256	3.55238
2009	RDH14	0.0240062	2.96732	3.89423	0.000385981	0.0306256	3.54949
2009	DPM1	0.0425442	3.00524	3.89281	0.000387601	0.0306256	3.54839
2009	RPS15A	0.102861	3.29681	4.17568	0.000387816	0.0306256	3.54824
2009	MRPS18C	0.029606	2.97504	3.88799	0.000393136	0.0307932	3.54465
2009	RPL9P32	0.0859718	3.00755	3.88382	0.000397976	0.0307932	3.54142
2009	PARVG	-0.0385157	3.19196	-4.24882	0.000398938	0.0307932	-3.54079
2009	LARP7	0.019113	2.93428	3.87742	0.000405529	0.0310543	3.53646
2009	CYTH4	-0.0620932	3.3084	-4.16033	0.000410939	0.0310543	-3.53296
2009	DENND3	-0.0449913	3.03516	-4.22397	0.000411396	0.0310543	-3.53266
2009	MMP9	-0.117673	3.2167	-4.23486	0.00041743	0.0311186	-3.52881
2009	PGLYRP1	-0.0808165	3.10955	-4.20226	0.000419232	0.0311186	-3.52767
2009	SNRPGP2	0.0419391	2.97352	3.8644	0.000421341	0.0311186	3.52634
2009	CYBC1	-0.0605835	3.16372	-3.86178	0.000424581	0.031134	-3.52431
2009	IMPA2	-0.04913	3.19953	-4.17103	0.000437375	0.0315027	-3.51644
2009	SEMA4B	-0.0445168	3.03252	-3.85095	0.000438281	0.0315027	-3.51589
2009	RPL35P2	0.0736852	3.29074	4.14593	0.000441098	0.0315027	3.51419
2009	EEF1E1	0.0162886	2.92846	3.84499	0.000446007	0.0315027	3.51125
2009	TAX1BP1	0.0659468	3.10276	4.10448	0.0004477	0.0315027	3.51024
2009	RPL39P32	0.143757	3.20839	4.11924	0.000448022	0.0315027	3.51005
2009	FGFR1OP2	0.0318683	2.95533	4.11274	0.000459043	0.0317034	3.50358
2009	ADAM8	-0.052809	3.1336	-4.10843	0.000460251	0.0317034	-3.50288
2009	RWDD1	0.0592101	3.0151	3.83286	0.000462123	0.0317034	3.5018
2009	N4BP1	-0.0403507	2.99743	-4.14619	0.00046323	0.0317034	-3.50116
2009	LOC100132287	-0.0197322	2.92695	-4.09731	0.000467697	0.0317132	-3.49861
2009	CXCR1	-0.0782142	3.26674	-4.12912	0.00046955	0.0317132	-3.49755
2009	MATR3	0.0519862	3.08842	3.82276	0.000475982	0.0318823	3.49392
2009	DBI	0.0389298	2.96196	4.08623	0.000478265	0.0318823	3.49264
2009	RPL9	0.107098	3.13487	4.07274	0.000483634	0.0320322	3.48966
2009	RPS3A	0.169184	3.28455	3.80787	0.000497147	0.0327161	3.48229
2009	SF3A1	-0.0229022	2.95094	-4.12594	0.000503003	0.0327809	-3.47915
2009	GORAB	0.0121579	2.92641	3.80283	0.000504518	0.0327809	3.47835
2009	MRFAP1L1	0.0485965	3.09463	4.05127	0.000509551	0.0327839	3.47568
2009	RPL21P105	0.113541	3.33708	4.0647	0.000510952	0.0327839	3.47495
2009	ASXL2	-0.050517	3.05488	-4.08274	0.000520077	0.0330295	-3.4702
2009	CFLAR	-0.0726957	3.38608	-4.06988	0.000521214	0.0330295	-3.46961
2009	RPL21P20	0.0753557	3.04671	4.06341	0.000525919	0.0331232	3.4672
2009	RPL21P61	0.090141	3.01634	4.06475	0.000533971	0.0331447	3.46311
2009	NAA60	-0.0213786	2.95027	-4.03396	0.000534237	0.0331447	-3.46298
2009	RBX1	0.061086	3.05504	4.05523	0.000535946	0.0331447	3.46212
2009	EEF1A1P11	0.0481059	3.37683	3.77808	0.000542257	0.0333342	3.45896
2009	MTMR3	-0.0284326	2.99668	-4.04265	0.000551768	0.033717	-3.45428
2009	NDUFB2	0.0562854	3.11283	4.02358	0.000561691	0.033929	3.44947
2009	KLRB1	0.0960881	3.16203	4.04833	0.000563126	0.033929	3.44878
2009	PPP1R18	-0.0395096	3.40578	-4.02337	0.000565152	0.033929	-3.44781
2009	PNRC2	0.031323	3.02598	3.7587	0.000573702	0.0340318	3.44375
2009	RPS27P13	0.0836112	2.99676	4.02353	0.000574781	0.0340318	3.44324
2009	PSMA6	0.0638799	3.07055	4.00194	0.00057681	0.0340318	3.44229
2009	SH2D1A	0.0575752	3.05277	3.99987	0.00058557	0.0343512	3.43821
2009	PIAS1	-0.0394998	3.17738	-4.02326	0.000596762	0.0345032	-3.43308
2009	ITPRIP	-0.046956	3.17249	-3.99491	0.000596796	0.0345032	-3.43307
2009	ZBED5	0.046905	3.05183	3.74428	0.000598243	0.0345032	3.43241
2009	RASGRP4	-0.0152455	2.9321	-4.01181	0.000619706	0.0352817	-3.42284
2009	FBXO33	0.0367751	3.05565	3.99729	0.000624508	0.0352817	3.42074
2009	COPS4	0.0238795	2.95282	4.03123	0.000626125	0.0352817	3.42004
2009	ATP5F1C	0.0647219	3.01612	3.72831	0.000626598	0.0352817	3.41983
2009	ARID3A	-0.0582791	3.11078	-3.98081	0.000630538	0.0352817	-3.41813
2009	ARGLU1	0.0854977	3.24219	3.96692	0.000632362	0.0352817	3.41734
2009	CDKN2AIP	0.015923	2.9501	3.71494	0.000651327	0.0361404	3.40929
2009	EIF3E	0.0719877	3.3489	3.71118	0.000658454	0.0361404	3.40632
2009	RAP1BL	0.0538488	3.00034	3.9809	0.000665108	0.0361404	3.40357
2009	RNF24	-0.098653	3.20919	-3.96143	0.00066521	0.0361404	-3.40353
2009	RABGGTB	0.0130204	2.94358	3.70689	0.000666666	0.0361404	3.40293
2009	POLM	-0.0162986	2.93752	-4.00388	0.000671618	0.0361404	-3.40091
2009	USP1	0.0334399	2.96272	3.70326	0.000673705	0.0361404	3.40006
2009	TMEM9B	0.0226189	3.05714	3.94753	0.000681288	0.0361404	3.397
2009	PDCD10	0.0482887	2.98559	3.94653	0.000682093	0.0361404	3.39668
2009	NDEL1	-0.03048	3.15924	-3.98379	0.000685923	0.0361404	-3.39515
2009	PPP1CC	0.0531494	3.26221	3.95297	0.000689554	0.0361404	3.3937
2009	HMGB1P37	0.0818997	3.06244	3.96818	0.000689999	0.0361404	3.39352
2009	RPL26P19	0.0611321	2.97245	3.92824	0.000695225	0.0362293	3.39146
2009	LOC728417	-0.0353679	2.97347	-3.68479	0.000710619	0.0363922	-3.38545
2009	VPS8	-0.0223841	2.97046	-3.97018	0.000710776	0.0363922	-3.38539
2009	RPL26P12	0.0797304	2.99285	3.68447	0.000711274	0.0363922	3.3852
2009	RPS27P21	0.133626	3.28109	3.93895	0.00071253	0.0363922	3.38471
2009	DPP8	-0.0155829	2.97115	-3.94206	0.000720176	0.0366006	-3.38178
2009	SCML1	0.0122811	2.91698	3.67831	0.000724028	0.0366151	3.38031
2009	AASDHPPT	0.0220338	2.96004	3.91534	0.000727752	0.0366231	3.3789
2009	CAPN15	-0.0306747	2.96105	-3.91654	0.000732199	0.0366671	-3.37723
2009	TRPC4AP	-0.0336129	3.08804	-3.94713	0.000738677	0.0368119	-3.37481
2009	CD69	0.0305608	2.92276	3.90863	0.000754519	0.0374198	3.36896
2009	CALCOCO1	-0.0193221	2.94401	-3.90504	0.000764034	0.0377095	-3.36551
2009	RPS17	0.104994	3.2782	3.88399	0.000778086	0.0382193	3.36047
2009	STAT6	-0.0401298	3.11768	-3.92492	0.00078226	0.0382413	-3.359
2009	EEF1A1P9	0.088138	3.50938	3.8909	0.00081025	0.0394004	3.34927
2009	SERPINA1	-0.0560692	3.31447	-3.88914	0.000819167	0.0394004	-3.34624
2009	RPL17P36	0.0695694	2.96948	3.87513	0.000819576	0.0394004	3.3461
2009	RFFL	-0.0315797	3.07368	-3.92841	0.000821321	0.0394004	-3.34551
2009	RPL21P37	0.113836	3.43295	3.85487	0.000830993	0.039679	3.34226
2009	EVI2A	0.0645422	2.99848	3.62683	0.000839572	0.039903	3.33941
2009	AGGF1	0.0154939	2.94553	3.86412	0.000846621	0.0400526	3.33708
2009	UQCRQ	0.0682722	3.03154	3.85449	0.000852571	0.0400739	3.33514
2009	PYGL	-0.0626967	3.29659	-3.88017	0.000854878	0.0400739	-3.33439
2009	HINT1	0.0879436	3.08396	3.61858	0.000859677	0.0401156	3.33283
2009	RSL24D1	0.0833909	3.00226	3.61316	0.000873132	0.0404287	3.32851
2009	MANSC1	-0.0229115	2.96365	-3.90762	0.000876047	0.0404287	-3.32758
2009	C15orf39	-0.0657367	3.16157	-3.83765	0.000878201	0.0404287	-3.32689
2009	NUDT21	0.031747	2.96317	3.8414	0.000892342	0.0406892	3.32244
2009	ACADM	0.0246624	2.96525	3.60492	0.000893976	0.0406892	3.32193
2009	RPL31	0.143867	3.18962	3.8264	0.000896935	0.0406892	3.32101
2009	VCAN	-0.053921	3.27071	-3.84626	0.000899712	0.0406892	-3.32014
2009	RERE	-0.04547	3.05006	-3.83873	0.000910454	0.040754	-3.31683
2009	COMMD3	0.0501801	3.06865	3.83688	0.000917028	0.040754	3.31482
2009	PNKP	-0.0304081	3.02652	-3.59531	0.000918901	0.040754	-3.31425
2009	RPL28	-0.0104512	2.91742	-3.84877	0.000923807	0.040754	-3.31276
2009	TRAT1	0.0323739	2.95409	3.82093	0.000924018	0.040754	3.31269
2009	GNB2	-0.0353552	2.97999	-3.59203	0.000927541	0.040754	-3.31163
2009	TRIAP1	0.0206099	2.92725	3.5915	0.000928952	0.040754	3.3112
2009	MED12	-0.0179373	2.92244	-3.87407	0.000932904	0.040754	-3.31002
2009	WAS	-0.0638873	3.51337	-3.81763	0.000943991	0.0408234	-3.30671
2009	BMI1	0.0368844	3.02647	3.80518	0.000946632	0.0408234	3.30593
2009	COL6A2	-0.0119266	2.91219	-3.80445	0.000948549	0.0408234	-3.30536
2009	SFR1	0.0127358	2.9254	3.8165	0.000950398	0.0408234	3.30481
2009	RPL41	0.0612327	3.27396	3.79882	0.000962691	0.0410727	3.30121
2009	MX2	-0.0643144	3.21195	-3.81411	0.000964203	0.0410727	-3.30077
2009	XRCC1	-0.0167006	2.94773	-3.81182	0.000972658	0.0412616	-3.29832
2009	RCOR3	0.0334263	3.01433	3.57072	0.000985721	0.0416437	3.29457
2009	PLEKHM1	-0.0271549	2.9778	-3.56733	0.000995289	0.0417548	-3.29186
2009	LPAR2	-0.0574801	3.154	-3.80751	0.000996486	0.0417548	-3.29152
2009	PDLIM7	-0.0278633	2.99	-3.80207	0.00100579	0.0419722	-3.2889
2009	GTF2IP20	-0.02788	2.95464	-3.77635	0.00101053	0.0419722	-3.28758
2009	SLCO3A1	-0.031433	3.00998	-3.79037	0.00101922	0.0419722	-3.28517
2009	RPS17P16	0.125329	3.34916	3.77224	0.00102047	0.0419722	3.28482
2009	ATP6V1G1	0.0652846	3.1488	3.55764	0.00102318	0.0419722	3.28407
2009	SLC45A4	-0.0269876	2.99423	-3.80517	0.00102621	0.0419722	-3.28324
2009	FLOT2	-0.0613744	3.50201	-3.81871	0.00103464	0.0421494	-3.28093
2009	KMT2B	-0.0380426	3.00517	-3.77477	0.00105365	0.0427541	-3.27579
2009	ZBTB20	-0.0208385	2.94267	-3.76679	0.00106976	0.0431867	-3.27151
2009	PPIL3	0.036763	3.02726	3.77298	0.00107273	0.0431867	3.27072
2009	NQO2	-0.0282957	3.0012	-3.81751	0.00108402	0.0433761	-3.26776
2009	RPS27	0.103771	3.47362	3.74988	0.00108588	0.0433761	3.26728
2009	TMEM126B	0.037646	2.97294	3.53226	0.00109975	0.0434902	3.26368
2009	WDR44	0.00869888	2.91884	3.75506	0.0011006	0.0434902	3.26346
2009	OTULINL	0.0181515	2.95305	3.77536	0.00110145	0.0434902	3.26324
2009	KDM5B	-0.0193473	2.9709	-3.74776	0.00111002	0.043661	-3.26104
2009	NDUFS4	0.0261979	2.93631	3.52577	0.00112017	0.0438361	3.25846
2009	PIM2	-0.0354902	3.20357	-3.75022	0.00113178	0.0438361	-3.25554
2009	TMCO1	0.0585922	3.04809	3.73142	0.00113888	0.0438361	3.25376
2009	RPL21P45	0.0666238	2.98084	3.76761	0.00113956	0.0438361	3.25359
2009	SLC11A1	-0.0682625	3.31582	-3.7704	0.0011413	0.0438361	-3.25316
2009	CD52	0.0783754	3.30232	3.74451	0.00115691	0.0438361	3.2493
2009	LINC01347	-0.0145186	2.91076	-3.76506	0.00115759	0.0438361	-3.24913
2009	PROK2	-0.0821119	3.43973	-3.74903	0.00115898	0.0438361	-3.24879
2009	YIPF1	-0.0265294	3.10311	-3.51252	0.00116307	0.0438361	-3.24778
2009	AP5M1	0.0141478	2.95675	3.51238	0.00116353	0.0438361	3.24767
2009	INPP5B	-0.0109123	2.92101	-3.80298	0.00117012	0.0438361	-3.24607
2009	SSH2	-0.0595707	3.26515	-3.74022	0.00117396	0.0438361	-3.24513
2009	MAP3K2	-0.0210802	2.98508	-3.73893	0.00117794	0.0438361	-3.24417
2009	HSPA14	0.0173172	2.9306	3.50603	0.00118465	0.0438361	3.24255
2009	SORL1	-0.097786	3.34294	-3.50425	0.00119064	0.0438361	-3.24111
2009	IFNAR1	-0.0324661	3.06412	-3.7504	0.00120051	0.0438361	-3.23876
2009	STXBP2	-0.060403	3.22588	-3.72123	0.00120097	0.0438361	-3.23865
2009	RPL30	0.0572694	3.54557	3.50044	0.00120354	0.0438361	3.23804
2009	THAP12	0.0454643	3.08116	3.49872	0.00120943	0.0438361	3.23665
2009	BCRP5	-0.0252013	2.97062	-3.73058	0.0012097	0.0438361	-3.23658
2009	SRP9	0.0399912	3.06769	3.49823	0.0012111	0.0438361	3.23625
2009	FAM172A	0.0197698	2.97651	3.7524	0.00122814	0.0438361	3.23226
2009	NUAK2	-0.032042	3.04335	-3.70739	0.00123107	0.0438361	-3.23158
2009	ZBTB14	0.0179551	2.96768	3.49064	0.00123738	0.0438361	3.23012
2009	ARHGAP24	-0.00996898	2.92728	-3.74101	0.00125168	0.0438361	-3.22683
2009	WLS	-0.0314962	3.01447	-3.73211	0.00125651	0.0438361	-3.22573
2009	AKT1	-0.0339189	3.23074	-3.71298	0.00126133	0.0438361	-3.22464
2009	RPS6KA1	-0.0371885	3.16983	-3.70539	0.00126164	0.0438361	-3.22457
2009	RPS27P9	0.0209461	2.91015	3.70588	0.0012643	0.0438361	3.22396
2009	IQSEC1	-0.0412171	3.04993	-3.48247	0.00126626	0.0438361	-3.22352
2009	RPS27P7	0.0351374	2.93139	3.71157	0.00126631	0.0438361	3.22351
2009	RPL21P119	0.0698501	3.1094	3.68012	0.00127151	0.0438361	3.22233
2009	MTF1	-0.0464575	3.01516	-3.72124	0.00127205	0.0438361	-3.22221
2009	MDH1	0.0422176	3.12701	3.68707	0.00127344	0.0438361	3.2219
2009	NIBAN1	-0.0837313	3.34341	-3.71952	0.00127419	0.0438361	-3.22173
2009	USP4	-0.0186495	2.98337	-3.71294	0.00127453	0.0438361	-3.22165
2009	PACSIN2	-0.0416184	3.13335	-3.71757	0.00127662	0.0438361	-3.22118
2009	KLRC3	0.01963	2.91904	3.71462	0.00127674	0.0438361	3.22116
2009	PI4K2B	0.0201007	2.9355	3.68708	0.00129706	0.0440252	3.21663
2009	RPS15AP17	0.12408	3.26241	3.67534	0.00129759	0.0440252	3.21651
2009	GPN1	0.021895	3.01939	3.47345	0.0012989	0.0440252	3.21622
2009	MYNN	0.020809	2.93446	3.47332	0.0012994	0.0440252	3.21611
2009	DEK	0.0593588	3.06399	3.68013	0.00131875	0.0444287	3.21187
2009	RPS27P29	0.143408	3.27585	3.67978	0.00131996	0.0444287	3.2116
2009	GALK2	-0.0204081	2.97158	-3.67586	0.00132639	0.044499	-3.21021
2009	NCOA1	-0.0205977	3.0146	-3.67707	0.00133288	0.0445712	-3.2088
2009	TMEM179B	-0.0209466	3.07043	-3.71795	0.001346	0.0445864	-3.20599
2009	CLPTM1	-0.0336446	3.01741	-3.68189	0.00135246	0.0445864	-3.20461
2009	PLIN3	-0.04378	3.31944	-3.71152	0.00135605	0.0445864	-3.20385
2009	RPL9P18	0.140859	3.20449	3.65868	0.00135736	0.0445864	3.20357
2009	CLASP1	-0.0228571	2.95263	-3.45742	0.00135892	0.0445864	-3.20324
2009	HAT1	0.0169827	2.92314	3.65186	0.00136745	0.0445864	3.20144
2009	RPL21P87	0.0320245	2.9321	3.68788	0.00136997	0.0445864	3.2009
2009	PI4KAP2	-0.0265225	3.00912	-3.66338	0.00137718	0.0445864	-3.19939
2009	SPI1	-0.0597266	3.34186	-3.64763	0.00137913	0.0445864	-3.19898
2009	LEPROTL1	0.0541165	3.12534	3.65864	0.00138089	0.0445864	3.19862
2009	CUX1	-0.0191022	2.95517	-3.66655	0.00138111	0.0445864	-3.19857
2009	MPHOSPH10	0.0204777	2.98196	3.44795	0.00139564	0.0449141	3.19555
2009	CRYZ	0.0234341	2.93709	3.65598	0.00140232	0.0449881	3.19417
2009	ARHGEF11	-0.0123922	2.92021	-3.73157	0.00141224	0.0451653	-3.19214
2009	PTAFR	-0.0518267	3.12933	-3.44002	0.00142709	0.045189	-3.18912
2009	PITPNC1	-0.0325932	3.03159	-3.63859	0.00143444	0.045189	-3.18763
2009	MYO9B	-0.0455004	3.04404	-3.43775	0.00143623	0.045189	-3.18727
2009	PIK3CD	-0.0675475	3.18418	-3.64021	0.00143812	0.045189	-3.18689
2009	PCMT1	0.0505765	3.13538	3.64808	0.00144003	0.045189	3.1865
2009	APBB1IP	-0.0625271	3.2957	-3.64075	0.00144199	0.045189	-3.18611
2009	RHOG	-0.043557	3.49142	-3.66297	0.00144379	0.045189	-3.18575
2009	RPS29	0.0510845	3.32206	3.63049	0.00146799	0.0457567	3.18094
2009	MAPK3	-0.0372375	3.14523	-3.62791	0.00147085	0.0457567	-3.18037
2009	RBM23	-0.034831	3.21051	-3.65308	0.00147925	0.0458791	-3.17872
2009	GRWD1	-0.0211577	2.94382	-3.62163	0.00148449	0.0459028	-3.1777
2009	PRPS2	0.0137847	2.94478	3.63021	0.00150206	0.0459631	3.17429
2009	XAB2	-0.0329846	3.04171	-3.62818	0.00150289	0.0459631	-3.17412
2009	NCF4	-0.0402194	3.17929	-3.66202	0.00150582	0.0459631	-3.17356
2009	RC3H2	-0.0176245	2.94082	-3.42034	0.00150814	0.0459631	-3.17311
2009	ZNF493	-0.0181018	2.97287	-3.63607	0.00150882	0.0459631	-3.17298
2009	MAPK1	-0.024002	3.11991	-3.63843	0.00153804	0.0466396	-3.16741
2009	CCDC14	0.0313087	2.9802	3.41139	0.00154643	0.0466396	3.16583
2009	VPS39	-0.0188297	2.93614	-3.6156	0.00154704	0.0466396	-3.16571
2009	ZNF25	0.01818	2.93566	3.61441	0.0015492	0.0466396	3.16531
2009	AGO1	-0.0168167	2.92975	-3.64169	0.00155639	0.0466718	-3.16396
2009	KRCC1	0.02786	2.9474	3.59826	0.00156024	0.0466718	3.16324
2009	UVSSA	-0.0109772	2.92988	-3.62914	0.00156391	0.0466718	-3.16256
2009	WIPI2	-0.0252165	2.97433	-3.6261	0.00160369	0.0473699	-3.15523
2009	TOMM5	0.0209729	2.93127	3.59295	0.00161001	0.0473699	3.15409
2009	DYNLRB1	-0.0203105	3.11446	-3.58772	0.0016108	0.0473699	-3.15394
2009	CSNK1G2	-0.0347321	3.40649	-3.6242	0.00161464	0.0473699	-3.15325
2009	KIAA1324	-0.0553449	3.00959	-3.62408	0.00161849	0.0473699	-3.15255
2009	PIP4K2C	-0.0135723	2.93588	-3.66278	0.00161923	0.0473699	-3.15242
2009	SVIL	-0.0237097	3.01821	-3.59908	0.0016196	0.0473699	-3.15235
2009	ARAP1	-0.0216851	3.00048	-3.62286	0.00163465	0.0475696	-3.14965
2009	MRPL38	-0.0228837	2.97585	-3.59215	0.00164221	0.0475696	-3.1483
2009	SNPH	-0.00964247	2.91144	-3.63496	0.00164657	0.0475696	-3.14753
2009	MS4A3	0.0118719	2.92615	3.61525	0.00164943	0.0475696	3.14702
2009	PPIAP31	0.0386565	3.24784	3.58293	0.00165454	0.0475696	3.14612
2009	NGRN	0.0187343	3.0207	3.38563	0.00166193	0.0475696	3.14481
2009	MKNK1	-0.0457512	3.09585	-3.59204	0.00167309	0.0475696	-3.14285
2009	RPS15AP11	0.086136	3.07214	3.57865	0.00167351	0.0475696	3.14278
2009	TMEM234	-0.0112415	2.92028	-3.38054	0.00168574	0.0475696	-3.14065
2009	MRPL35	0.0119948	2.92499	3.56593	0.001689	0.0475696	3.14008
2009	TRAPPC9	-0.0178628	2.91797	-3.3795	0.00169061	0.0475696	-3.1398
2009	KDM6B	-0.0257937	2.95788	-3.37794	0.00169798	0.0475696	-3.13853
2009	NIPSNAP2	0.0180114	2.94828	3.5826	0.00170489	0.0475696	3.13734
2009	DEDD2	-0.03466	3.3414	-3.57281	0.00170653	0.0475696	-3.13706
2009	SCYL1	-0.0290962	3.10564	-3.37387	0.00171736	0.0475696	-3.1352
2009	FXR1	0.0129697	2.96286	3.37305	0.0017213	0.0475696	3.13453
2009	LAPTM5	-0.0493252	3.39853	-3.57511	0.00172561	0.0475696	-3.1338
2009	SLC36A1	-0.0134565	2.93948	-3.57648	0.00172696	0.0475696	-3.13357
2009	TMEM14DP	0.0324733	3.04043	3.57833	0.00172761	0.0475696	3.13346
2009	CMPK1	0.0459773	3.02803	3.56294	0.00172765	0.0475696	3.13345
2009	TFB2M	0.0141622	2.9452	3.5716	0.00172921	0.0475696	3.13318
2009	SLC9A8	-0.0275035	2.95984	-3.55209	0.00173594	0.0475696	-3.13204
2009	RPL21P29	0.116827	3.3949	3.55499	0.00173708	0.0475696	3.13185
2009	TRIM60	0.00951779	2.90578	3.36877	0.00174193	0.0475696	3.13103
2009	ACAP1	-0.037682	3.08084	-3.58032	0.00174227	0.0475696	-3.13097
2009	PARP6	-0.0161666	2.94374	-3.62378	0.00174857	0.0475827	-3.12992
2009	ZNF341	-0.0149143	2.92308	-3.60427	0.00175202	0.0475827	-3.12934
2009	WBP4	0.020934	2.94145	3.36566	0.0017571	0.0475948	3.12848
2009	ITGAM	-0.0586854	3.16027	-3.55057	0.00177326	0.0478237	-3.12579
2009	PLRG1	0.0249596	3.00298	3.36098	0.00178015	0.0478237	3.12465
2009	SH2D3C	-0.0427547	3.03646	-3.5741	0.00178634	0.0478237	-3.12363
2009	TAPBP	-0.0298742	3.05354	-3.35913	0.00178932	0.0478237	-3.12314
2009	ZNF22	0.0337268	2.97653	3.54187	0.00179285	0.0478237	3.12256
2009	COX7B	0.0252906	2.92548	3.35738	0.00179805	0.0478237	3.12171
2009	TNFRSF1A	-0.0474849	3.27807	-3.56621	0.00179816	0.0478237	-3.12169
2009	POC1B	0.0235051	2.976	3.55823	0.00181856	0.0481917	3.11837
2009	RPS27P6	0.0959402	3.58616	3.53551	0.00182139	0.0481917	3.11791
2009	EIF2S1	0.0162628	2.92903	3.5377	0.00184098	0.0485849	3.11475
2009	RAB11A	0.0373794	3.12322	3.53082	0.00185647	0.0487287	3.11228
2009	ZNFX1	-0.0474641	3.09152	-3.54113	0.00186169	0.0487287	-3.11145
2009	UBA6	0.0316973	2.96415	3.54109	0.00186402	0.0487287	3.11108
2009	RXRA	-0.0456053	3.30466	-3.54448	0.00186542	0.0487287	-3.11086
2009	ZMAT3	-0.0471488	3.28247	-3.53504	0.00189235	0.0490206	-3.10663
2009	PRCC	-0.0110868	2.93524	-3.52944	0.00189761	0.0490206	-3.10581
2009	LINC00938	0.0215139	2.98314	3.33735	0.00190097	0.0490206	3.10528
2009	ICAM3	-0.038919	3.54973	-3.53815	0.00190529	0.0490206	-3.10461
2009	ZDHHC18	-0.050101	3.19686	-3.33532	0.00191172	0.0490206	-3.10361
2009	RPS29P17	0.0991095	3.11074	3.54993	0.00191402	0.0490206	3.10326
2009	DCAF13	0.0133669	2.91008	3.33417	0.0019178	0.0490206	3.10268
2009	ZMPSTE24	0.023899	3.10514	3.53782	0.00191795	0.0490206	3.10265
2009	CASP3	0.0235486	2.96153	3.52136	0.00191957	0.0490206	3.1024
2009	FAM53B	-0.0377743	3.07883	-3.51849	0.00194594	0.0494759	-3.09836
2009	TALDO1	-0.0243815	3.29857	-3.53191	0.00194991	0.0494759	-3.09776
2009	MBOAT7	-0.0645351	3.23059	-3.32645	0.00195931	0.0494759	-3.09633
2009	MSRA	-0.0235696	2.98294	-3.54233	0.00196299	0.0494759	-3.09578
2009	RAPGEF6	-0.042941	3.1031	-3.53689	0.00196304	0.0494759	-3.09577
2009	TMEM181	0.040864	3.02672	3.32516	0.00196631	0.0494759	3.09527
2009	UTP6	0.0290932	3.07649	3.51765	0.00197132	0.0494807	3.09452
2009	UFM1	0.0207856	2.96357	3.51715	0.00198431	0.0496853	3.09257
2009	SLC35F6	-0.01229	2.91925	-3.61802	0.00199434	0.0498147	-3.09107
2009	CYC1	-0.0268224	3.11187	-3.51584	0.00201474	0.0499274	-3.08805
2009	INTS3	-0.0397557	3.01712	-3.50255	0.00202092	0.0499274	-3.08714
2009	RPL26P30	0.0109631	2.91693	3.31423	0.00202674	0.0499274	3.08629
2009	EDEM2	-0.0251815	3.02149	-3.31377	0.00202934	0.0499274	-3.0859
2009	CD160	0.028392	2.94966	3.53546	0.00203003	0.0499274	3.0858
2009	COPRS	-0.0226152	2.99671	-3.49804	0.00203029	0.0499274	-3.08577
2009	PITPNM1	-0.0364367	3.07619	-3.50086	0.00203544	0.0499274	-3.08501
2009	TOMM7	0.0904476	3.20357	3.487	0.00203775	0.0499274	3.08467
2009	SULT1A4	-0.0250691	3.0373	-3.51535	0.00206226	0.0504076	-3.08112
2009	MYO9A	-0.0170352	2.92264	-3.50309	0.00206775	0.050415	-3.08032
2009	UBAP1	-0.0242562	3.11499	-3.49557	0.00207647	0.050415	-3.07907
2009	VPS29	0.0413949	3.09625	3.30394	0.00208525	0.050415	3.07781
2009	PCNX1	-0.0503712	3.1331	-3.48854	0.00208949	0.050415	-3.07721
2009	PRRC2A	-0.0202775	2.94442	-3.3028	0.00209184	0.050415	-3.07687
2009	OPRL1	-0.0350501	3.05531	-3.49454	0.00209462	0.050415	-3.07648
2009	MRPL17	0.0221956	2.95877	3.30187	0.00209722	0.050415	3.07611
2009	TMEM30A	0.0187047	2.96127	3.51307	0.00210603	0.050415	3.07486
2009	RANP6	0.0283686	3.06141	3.48013	0.00210677	0.050415	3.07475
2009	SIAH1	0.0218476	3.03632	3.55428	0.00211273	0.0504207	3.07391
2009	ITGAX	-0.0329259	3.00926	-3.4762	0.00211682	0.0504207	-3.07333
2009	HLX	-0.0325005	2.99272	-3.47971	0.00212215	0.0504306	-3.07258
2009	FLNB	-0.0168355	2.93378	-3.4938	0.00212718	0.0504333	-3.07188
2009	EEF1A1P12	0.0399864	3.7066	3.4875	0.00213545	0.0504476	3.07072
2009	PSMC6	0.0385676	2.9853	3.29384	0.00214424	0.0504476	3.06949
2009	NAP1L1	0.0273888	3.02604	3.46944	0.00214831	0.0504476	3.06892
2009	CEP350	-0.0308079	3.03271	-3.29297	0.00214936	0.0504476	-3.06878
2009	RARA	-0.0477485	3.19514	-3.4624	0.00215481	0.0504476	-3.06802
2009	DENND4B	-0.0456705	3.07879	-3.29164	0.00215727	0.0504476	-3.06768
2009	ITGA5	-0.0480885	3.07045	-3.47322	0.00216801	0.050554	-3.0662
2009	RNASEK	-0.0305941	3.34069	-3.28923	0.00217167	0.050554	-3.06569
2009	CBL	-0.0294471	3.04836	-3.46372	0.00217883	0.0506059	-3.06471
2009	GIMAP2	0.0512331	2.98719	3.47007	0.00219655	0.0508959	3.06228
2009	FAM193A	-0.0172162	2.93996	-3.46175	0.00220122	0.0508959	-3.06165
2009	HS1BP3	-0.0232944	2.97081	-3.28321	0.002208	0.0509379	-3.06073
2009	ZBED1	-0.0320476	3.10438	-3.45959	0.00221744	0.0510409	-3.05945
2009	CGRRF1	0.0181619	2.93301	3.27486	0.00225934	0.0518052	3.05384
2009	NIFK	0.0315492	2.9697	3.27444	0.00226198	0.0518052	3.05349
2009	STK10	-0.0458186	3.06758	-3.45184	0.0022673	0.0518052	-3.05278
2009	RAF1	-0.0263472	3.12937	-3.46419	0.00227292	0.0518052	-3.05204
2009	NECAB2	-0.0119886	2.90977	-3.49721	0.0022808	0.0518052	-3.051
2009	GLIPR2	-0.0293991	3.43917	-3.50245	0.00228092	0.0518052	-3.05098
2009	TUBA1A	-0.0418351	3.42729	-3.49245	0.0023036	0.052073	-3.04801
2009	PTPN22	0.0241897	2.95294	3.44315	0.00230915	0.052073	3.04729
2009	ASGR2	-0.0146843	2.9307	-3.48325	0.00231497	0.052073	-3.04653
2009	ZNF146	0.0292942	2.97425	3.45253	0.00231578	0.052073	3.04643
2009	TAPT1	0.0154204	2.92604	3.45607	0.00231807	0.052073	3.04613
2009	ZNF548	0.0138587	2.93926	3.26289	0.00233497	0.0522557	3.04395
2009	LINC02035	-0.0187512	2.98492	-3.45313	0.00233639	0.0522557	-3.04376
2009	LOC100132658	0.0364246	2.97085	3.45433	0.00234833	0.0524086	3.04223
2009	CHMP5	0.0460918	2.96937	3.42672	0.00237646	0.0529214	3.03864
2009	RPL17P22	0.0361315	2.92647	3.43686	0.0023971	0.0530285	3.03604
2009	SELENON	-0.0160038	2.93746	-3.44763	0.00240046	0.0530285	-3.03561
2009	NUMB	-0.0346984	3.264	-3.44696	0.00240564	0.0530285	-3.03496
2009	PIGY	0.0488545	3.13716	3.25182	0.00240707	0.0530285	3.03478
2009	GDI2	0.0470268	3.22273	3.45533	0.0024071	0.0530285	3.03478
2009	ACP1	0.030186	3.07078	3.25099	0.00241259	0.0530357	3.03409
2009	CENPK	0.00995705	2.91316	3.4421	0.00243172	0.053175	3.03171
2009	COMMD8	0.0309505	2.9463	3.24796	0.00243269	0.053175	3.03159
2009	KPNA6	-0.052608	3.07794	-3.42036	0.00243447	0.053175	-3.03137
2009	TSPO	-0.0352659	3.35161	-3.42649	0.00247029	0.053843	-3.02696
2009	DNAJC8	0.032214	3.16085	3.40903	0.00247789	0.0538942	3.02603
2009	KRT23	-0.0399834	3.01671	-3.43765	0.00249816	0.0540809	-3.02356
2009	SBNO2	-0.0401194	2.99748	-3.23786	0.002501	0.0540809	-3.02322
2009	ZDHHC7	-0.0452989	3.20344	-3.41668	0.00250394	0.0540809	-3.02286
2009	ARHGEF2	-0.0379437	3.39652	-3.41633	0.00250755	0.0540809	-3.02243
2009	C5orf51	-0.0125798	3.00698	-3.4325	0.00251591	0.0541474	-3.02142
2009	SIGLEC5	-0.022086	2.95954	-3.42902	0.00252742	0.0542813	-3.02004
2009	MRPL18	0.0210261	3.04622	3.23173	0.00254331	0.0544134	3.01814
2009	DENND5A	-0.03624	3.16288	-3.41893	0.00254417	0.0544134	-3.01804
2009	ADGRE3	-0.0382574	3.11099	-3.41887	0.00255444	0.0544399	-3.01682
2009	MRPL19	0.0124025	2.93929	3.4353	0.00255601	0.0544399	3.01663
2009	CASP9	-0.00855454	2.92377	-3.42306	0.00257096	0.0546449	-3.01486
2009	DNAJC5	-0.0174292	2.95111	-3.51283	0.00259054	0.0547633	-3.01256
2009	CD93	-0.0327063	3.22013	-3.43028	0.0025906	0.0547633	-3.01255
2009	RPS29P3	0.0680176	3.56408	3.39327	0.00259708	0.0547633	3.0118
2009	CAMLG	0.0382589	3.19726	3.39727	0.00259787	0.0547633	3.0117
2009	EIF4EP3	0.0128579	2.91859	3.38755	0.00261019	0.0548666	3.01027
2009	RPS24	0.102776	3.22406	3.22178	0.00261346	0.0548666	3.00989
2009	CTDSP1	-0.0275897	3.09996	-3.22084	0.0026202	0.0548959	-3.0091
2009	AP1S2	0.0729661	3.23239	3.39389	0.00262752	0.0549371	3.00826
2009	PACC1	0.0105246	2.92757	3.45429	0.00264452	0.0551327	3.0063
2009	ALPK1	-0.0422382	3.02039	-3.38957	0.00264912	0.0551327	-3.00577
2009	PTK2B	-0.0212554	3.00479	-3.38316	0.00265589	0.0551327	-3.00499
2009	PPBP	0.0704061	3.2475	3.42218	0.0026588	0.0551327	3.00466
2009	PSTPIP1	-0.0349722	3.07079	-3.21425	0.00266778	0.0551327	-3.00363
2009	GMEB2	-0.0294692	3.02181	-3.38467	0.00266909	0.0551327	-3.00348
2009	LOC100129118	0.0272867	2.96399	3.37681	0.00267495	0.0551427	3.00281
2009	TMEM121B	-0.0207869	2.94267	-3.40612	0.00268181	0.0551734	-3.00203
2009	POLR2A	-0.0616785	3.15528	-3.3685	0.00269931	0.0553297	-3.00005
2009	TCEANC2	-0.0122953	2.92596	-3.39191	0.00271493	0.0553297	-2.9983
2009	MLF2	-0.0319062	3.0667	-3.37562	0.00271576	0.0553297	-2.9982
2009	FAM160A2	-0.019002	2.96647	-3.41675	0.00271658	0.0553297	-2.99811
2009	ORMDL1	0.037113	3.09065	3.39693	0.00272335	0.0553297	2.99735
2009	MRTFA	-0.0225573	2.95973	-3.38446	0.00272448	0.0553297	-2.99723
2009	RPS27L	0.032098	2.95874	3.20619	0.00272714	0.0553297	2.99693
2009	ERP27	-0.014882	2.95758	-3.39073	0.00273932	0.0554166	-2.99557
2009	CD3D	0.0484765	3.18248	3.37928	0.00274592	0.0554166	2.99484
2009	DENND1C	-0.0273847	2.98009	-3.36599	0.00276165	0.0554166	-2.99309
2009	SLC8B1	-0.030364	3.07927	-3.41586	0.00276498	0.0554166	-2.99273
2009	UBE3A	0.0253884	2.98133	3.1996	0.00277661	0.0554166	2.99144
2009	RUBCN	-0.0120233	2.91802	-3.40099	0.00277895	0.0554166	-2.99119
2009	PI4KAP1	-0.0172929	2.95476	-3.41629	0.00278107	0.0554166	-2.99095
2009	HNRNPC	0.0242764	3.02049	3.38246	0.00278406	0.0554166	2.99063
2009	PANX2	-0.0383538	3.07616	-3.3765	0.00278569	0.0554166	-2.99045
2009	DLD	0.0175649	2.95417	3.36669	0.00279138	0.0554166	2.98982
2009	KTN1	0.0310792	2.94133	3.37279	0.0027923	0.0554166	2.98972
2009	TBC1D13	-0.0147374	2.92505	-3.19701	0.0027962	0.0554166	-2.9893
2009	GBP3	0.00656284	2.89507	3.3735	0.00283404	0.0558905	2.98519
2009	RGL2	-0.0297932	2.98281	-3.37171	0.00284336	0.0558905	-2.98418
2009	RPL6P20	0.0568195	3.24459	3.3553	0.00284569	0.0558905	2.98393
2009	REXO1	-0.0163246	2.94232	-3.19018	0.00284872	0.0558905	-2.98361
2009	ACTR6	0.0225578	2.91977	3.34508	0.00285764	0.0558905	2.98265
2009	RPL39	0.105705	3.3595	3.34382	0.00286504	0.0558905	2.98186
2009	NDUFA4	0.078135	3.08873	3.18758	0.00286893	0.0558905	2.98144
2009	ACTR10	0.0279761	3.01909	3.18689	0.00287434	0.0558905	2.98087
2009	NMD3	0.0191187	2.93206	3.34274	0.0028757	0.0558905	2.98072
2009	PPP2R5D	-0.0142075	2.92948	-3.38728	0.00287901	0.0558905	-2.98037
2009	TLR8	-0.0234936	3.07011	-3.3798	0.00288	0.0558905	-2.98026
2009	CASTOR3	-0.0210844	2.97755	-3.3795	0.00289286	0.0559674	-2.9789
2009	MAPK9	0.0086782	2.93296	3.18427	0.00289487	0.0559674	2.97869
2009	ATP2A3	-0.0177647	2.96211	-3.36184	0.00290579	0.0560029	-2.97753
2009	PITPNA	-0.0129637	2.91584	-3.3764	0.002917	0.0560029	-2.97635
2009	PCF11	0.0221053	2.97275	3.18105	0.00292034	0.0560029	2.976
2009	FCGRT	-0.0448042	3.33655	-3.35266	0.00292289	0.0560029	-2.97573
2009	LUC7L3	0.0424229	2.98655	3.3457	0.00292398	0.0560029	2.97562
2009	SIRPA	-0.0364666	3.22966	-3.35311	0.00293554	0.0561197	-2.97441
2009	GDI1	-0.0298137	3.02559	-3.17811	0.00294379	0.0561727	-2.97355
2009	RPL24	0.0600533	3.42093	3.33735	0.00295107	0.0562072	2.97279
2009	SIGLEC9	-0.0112136	2.92651	-3.34673	0.00297704	0.0564756	-2.9701
2009	IBTK	0.0206088	2.93045	3.33987	0.00298119	0.0564756	2.96967
2009	TMEM131	-0.0482049	3.13541	-3.32959	0.00298166	0.0564756	-2.96962
2009	RPS29P11	0.0793372	3.40779	3.33637	0.00299794	0.0566792	2.96795
2009	SRSF11	0.0289465	2.9331	3.35613	0.00300633	0.0567334	2.96709
2009	PPIAP43	0.0831093	3.04991	3.35845	0.00301953	0.0567774	2.96574
2009	JPT1	-0.0276229	3.00715	-3.16873	0.00301972	0.0567774	-2.96572
2009	MBIP	0.00845462	2.92229	3.16795	0.00302608	0.0567929	2.96508
2009	POMT1	-0.00886137	2.92588	-3.34441	0.00305588	0.0571702	-2.96206
2009	TRIM8	-0.0390728	3.16995	-3.36229	0.00305732	0.0571702	-2.96192
2009	MNT	-0.0312355	3.00386	-3.33193	0.00306964	0.0572963	-2.96068
2009	RAB12	-0.0256406	2.97489	-3.31755	0.00308762	0.0574629	-2.95888
2009	QSOX1	-0.0279414	3.04419	-3.33645	0.00308976	0.0574629	-2.95866
2009	ADGRE2	-0.0480699	3.14846	-3.34243	0.00310058	0.0574846	-2.95759
2009	IL4R	-0.0285394	2.99078	-3.31623	0.00310213	0.0574846	-2.95743
2009	TRIM25	-0.0390008	3.05717	-3.33548	0.00311111	0.0574878	-2.95654
2009	RPL35P5	0.0645055	3.31163	3.31916	0.0031251	0.0574878	2.95516
2009	LENG8	-0.00605954	2.91082	-3.3598	0.00313414	0.0574878	-2.95427
2009	PPWD1	0.0210102	2.96753	3.15499	0.00313425	0.0574878	2.95425
2009	LYZ	0.0342899	3.42917	3.35306	0.003137	0.0574878	2.95398
2009	USP16	0.0222483	2.97642	3.15335	0.00314821	0.0574878	2.95288
2009	PTPRE	-0.0394181	3.22678	-3.32929	0.00314919	0.0574878	-2.95279
2009	GNL3	0.0207194	2.94257	3.15295	0.00315167	0.0574878	2.95254
2009	MRPL32	0.0286778	2.97816	3.15283	0.0031527	0.0574878	2.95244
2009	PFKFB4	-0.0403951	3.1941	-3.31495	0.00316105	0.0575379	-2.95163
2009	RPS15AP24	0.095675	3.43314	3.30705	0.00317098	0.0576165	2.95066
2009	MTRR	0.0148143	2.93673	3.31791	0.00320471	0.0580281	2.94739
2009	CEPT1	0.0276082	3.02154	3.32463	0.00320494	0.0580281	2.94737
2009	NPL	-0.0328739	3.16279	-3.32978	0.00321554	0.0581174	-2.94635
2009	RPL36AP49	0.0957779	3.14666	3.14467	0.00322306	0.0581511	2.94562
2009	ZCCHC7	0.0228957	2.99252	3.30631	0.00324718	0.0581928	2.94331
2009	ETFA	0.0245477	3.07721	3.32484	0.0032478	0.0581928	2.94326
2009	IMPA1	0.0204826	2.93645	3.14142	0.00325148	0.0581928	2.94291
2009	NSUN7	-0.00936161	2.92109	-3.32417	0.00325338	0.0581928	-2.94272
2009	NPM1P28	0.0315342	3.02953	3.32291	0.00325696	0.0581928	2.94238
2009	RBM25	0.0401501	3.07358	3.14037	0.0032607	0.0581928	2.94203
2009	ATP5F1E	0.0483299	3.04531	3.29508	0.00326505	0.0581928	2.94162
2009	RPS29P18	0.0917699	3.36131	3.30086	0.00327862	0.0582886	2.94033
2009	BEX4	0.0162207	2.9924	3.32656	0.00328178	0.0582886	2.94003
2009	ATP6V0D1	-0.0524783	3.21525	-3.32135	0.00329307	0.058388	-2.93897
2009	FAM217B	-0.0377405	3.03779	-3.13469	0.00331111	0.0585768	-2.93727
2009	PMPCB	0.022873	3.04053	3.13424	0.00331513	0.0585768	2.9369
2009	ATP5PF	0.0279737	2.99506	3.28133	0.00333466	0.0587981	2.93508
2009	ASAP1-IT1	-0.0112355	2.90714	-3.13157	0.00333911	0.0587981	-2.93466
2009	GATAD2B	-0.0299874	2.98081	-3.13034	0.00335028	0.0588314	-2.93363
2009	TAF9	0.00983236	2.91354	3.1301	0.00335246	0.0588314	2.93342
2009	ATP5PO	0.0560231	3.11561	3.12822	0.00336946	0.0589288	2.93185
2009	TMEM127	-0.0155203	2.94151	-3.30399	0.00337175	0.0589288	-2.93164
2009	COX7A2	0.0665699	3.19096	3.27733	0.00337717	0.0589288	2.93114
2009	LPP	-0.0348045	3.18318	-3.3046	0.00338212	0.0589288	-2.93069
2009	MYBL1	0.0386018	2.94939	3.28608	0.00338671	0.0589288	2.93027
2009	GBA	-0.0299281	3.01682	-3.29097	0.00342145	0.0592804	-2.92709
2009	RAP2A	0.0375394	2.96015	3.28732	0.00342493	0.0592804	2.92678
2009	IFNGR2	-0.0272832	3.43751	-3.30759	0.00342659	0.0592804	-2.92663
2009	FRG1	0.0285695	3.01626	3.29754	0.00343114	0.0592804	2.92621
2009	NLRX1	-0.0198917	2.95521	-3.2798	0.00344312	0.0592804	-2.92513
2009	CHPF2	-0.0142338	2.9267	-3.12014	0.00344371	0.0592804	-2.92508
2009	SEMA4D	-0.0453048	3.29932	-3.28977	0.00345294	0.0592804	-2.92424
2009	DHX16	-0.0276635	3.07136	-3.27936	0.00345311	0.0592804	-2.92423
2009	HENMT1	0.0310306	3.03026	3.26992	0.00345993	0.0592982	2.92361
2009	SNX17	-0.0307674	3.15393	-3.27425	0.00347297	0.059336	-2.92244
2009	C12orf75	0.0243482	2.9888	3.28532	0.00348671	0.059336	2.92121
2009	CEBPZ	0.0351516	3.00062	3.1151	0.0034907	0.059336	2.92086
2009	KIF1B	-0.0122184	2.93969	-3.28891	0.00349082	0.059336	-2.92085
2009	PPP1R14B	-0.0249807	3.01787	-3.11475	0.00349406	0.059336	-2.92056
2009	NCK1	0.0276512	3.02894	3.11446	0.00349681	0.059336	2.92031
2009	CUL2	0.019286	2.97525	3.11291	0.0035114	0.0594646	2.91901
2009	FAM53C	-0.046056	3.1968	-3.27092	0.00351641	0.0594646	-2.91857
2009	CEBPA	-0.0399056	3.08982	-3.27142	0.00352177	0.0594646	-2.9181
2009	UQCRBP1	0.0481796	2.95436	3.1107	0.00353237	0.0595457	2.91716
2009	NBEAL2	-0.0413477	3.07212	-3.10739	0.00356396	0.0599774	-2.91438
2009	GGA3	-0.020858	2.95293	-3.10543	0.00358277	0.0599774	-2.91274
2009	ARF3	-0.0412698	3.06927	-3.10504	0.00358654	0.0599774	-2.91241
2009	TPT1P4	0.0934332	3.15947	3.25556	0.00359323	0.0599774	2.91183
2009	PACS1	-0.0431527	2.99922	-3.25074	0.00359796	0.0599774	-2.91141
2009	GLMN	0.0135105	2.94242	3.10342	0.00360218	0.0599774	2.91105
2009	GNAI2	-0.0455366	3.41534	-3.25045	0.00361156	0.0599774	-2.91024
2009	LPAR6	0.0375864	2.95681	3.10222	0.00361381	0.0599774	2.91004
2009	NCOR2	-0.0329585	3.0032	-3.25344	0.00361471	0.0599774	-2.90996
2009	OSCAR	-0.0352994	3.07857	-3.28166	0.0036164	0.0599774	-2.90982
2009	SCO1	0.0141973	2.97481	3.2606	0.0036261	0.0600412	2.90898
2009	PELO	-0.0195674	3.05373	-3.28277	0.00363429	0.0600799	-2.90827
2009	FYTTD1	0.0175876	2.95833	3.25893	0.00365079	0.0602556	2.90686
2009	DISC1	-0.00956941	2.89802	-3.24618	0.00365715	0.0602637	-2.90631
2009	ARHGAP12	0.013924	2.93197	3.246	0.00368554	0.0606342	2.90389
2009	TPT1P9	0.128725	3.26181	3.24835	0.0036987	0.0607533	2.90278
2009	COX7A2L	0.0331523	3.11634	3.25509	0.00372337	0.0609581	2.90069
2009	COX6C	0.0368124	3.05926	3.25358	0.00372679	0.0609581	2.90041
2009	MARCKSL1	-0.0315059	3.08909	-3.2495	0.00373019	0.0609581	-2.90012
2009	IMPDH1	-0.0236653	3.04914	-3.25909	0.00373857	0.0609581	-2.89942
2009	RPS20	0.0467539	3.53526	3.24509	0.00374086	0.0609581	2.89923
2009	GLRX3	0.0186013	2.95722	3.08783	0.00375612	0.0610774	2.89795
2009	SNRPD2	0.0620105	3.24913	3.2403	0.00377701	0.0610774	2.89621
2009	MEX3C	0.0223814	2.95933	3.25731	0.00377898	0.0610774	2.89604
2009	IP6K1	-0.036108	3.06807	-3.2351	0.00378162	0.0610774	-2.89583
2009	ANKRD12	0.0386418	3.00856	3.08523	0.00378246	0.0610774	2.89576
2009	HIBADH	0.0140445	2.95764	3.08464	0.00378844	0.0610774	2.89526
2009	ING4	0.0120523	2.92417	3.0845	0.00378982	0.0610774	2.89515
2009	SHLD2	0.0136014	2.93041	3.08359	0.00379908	0.0611306	2.89438
2009	ZC3H15	0.0205902	2.94637	3.25333	0.00380852	0.0611867	2.8936
2009	LOC100128086	0.0136249	2.92984	3.23534	0.00381669	0.061222	2.89293
2009	BCRP7	-0.0207014	2.96314	-3.23998	0.0038584	0.0617947	-2.88951
2009	GZMH	0.0626605	3.12846	3.25655	0.00387188	0.0619139	2.88842
2009	SF3B6	0.031833	2.99061	3.21716	0.0038955	0.0621947	2.8865
2009	RAN	0.0192727	3.05793	3.23671	0.00390997	0.0623288	2.88534
2009	GOLGA6L1	0.0102718	2.9046	3.07115	0.00392778	0.0625156	2.8839
2009	VIM	-0.0437686	3.51836	-3.22056	0.00394117	0.0626317	-2.88283
2009	ZC3H4	-0.0301128	3.04547	-3.21462	0.00396027	0.0628379	-2.88131
2009	FBRS	-0.0431883	3.02204	-3.0673	0.00396839	0.0628574	-2.88066
2009	PSMC2	0.030277	3.01815	3.0668	0.00397375	0.0628574	2.88024
2009	SEMA4A	-0.0625572	3.0953	-3.21461	0.00398087	0.0628732	-2.87967
2009	ATP5F1EP2	0.054383	3.4365	3.20881	0.00400388	0.0630249	2.87786
2009	ANPEP	-0.0609035	3.1063	-3.06292	0.00401518	0.0630249	-2.87697
2009	TEPSIN	-0.0158073	2.93025	-3.22225	0.00402476	0.0630249	-2.87621
2009	SMG7	-0.0200236	2.97718	-3.23915	0.00402866	0.0630249	-2.87591
2009	MTCH1	-0.0249448	3.31624	-3.22217	0.00403464	0.0630249	-2.87544
2009	RGS10	0.0436055	3.14437	3.2163	0.0040412	0.0630249	2.87493
2009	AKAP7	0.0221386	2.94399	3.21661	0.00405344	0.0630249	2.87397
2009	KLF6	-0.0339841	3.35942	-3.20823	0.00405406	0.0630249	-2.87392
2009	DDX39B	-0.0411871	3.25696	-3.21163	0.00405703	0.0630249	-2.87369
2009	MS4A1	0.0139217	2.93836	3.24548	0.00405833	0.0630249	2.87359
2009	PPIAP80	0.0498057	2.9986	3.22376	0.00406107	0.0630249	2.87338
2009	MARCHF6	-0.0491679	3.0258	-3.20581	0.00406414	0.0630249	-2.87314
2009	PCMTD1	0.0503024	3.04585	3.20628	0.00408008	0.0631767	2.8719
2009	MBD6	-0.0443811	3.14692	-3.21085	0.00409019	0.063232	-2.87112
2009	TCHP	-0.0096089	2.9337	-3.22996	0.00409926	0.063232	-2.87042
2009	LILRA6	-0.0277068	3.01774	-3.22361	0.0041042	0.063232	-2.87004
2009	ARHGAP19	-0.0165248	2.98921	-3.20885	0.0041083	0.063232	-2.86972
2009	NUP42	0.0141455	2.96065	3.04842	0.00417356	0.0641403	2.86474
2009	ZBTB2	0.00930028	2.91201	3.2153	0.00418662	0.0642448	2.86375
2009	CMC2	0.0269706	2.97849	3.04571	0.00420386	0.0643956	2.86245
2009	MIR646HG	-0.0277205	2.94225	-3.20045	0.00421137	0.0643956	-2.86188
2009	NPM1P34	0.0387789	3.09457	3.20332	0.00421526	0.0643956	2.86159
2009	MTIF3	0.0166475	2.95825	3.20773	0.00422377	0.0644297	2.86095
2009	ACSS2	-0.0322391	3.06622	-3.1866	0.00425023	0.0647372	-2.85897
2009	RPL6P27	0.0555229	3.34898	3.18572	0.00426596	0.0648806	2.85779
2009	SLC19A1	-0.031469	2.9865	-3.17748	0.00432068	0.0655988	-2.85375
2009	CXCL16	-0.0434902	3.12335	-3.18751	0.00432597	0.0655988	-2.85336
2009	MAN2A2	-0.0198997	2.95542	-3.2132	0.00433819	0.0656871	-2.85246
2009	MFSD5	-0.0256414	3.01629	-3.03283	0.00435045	0.0657117	-2.85157
2009	TMEM185A	-0.011048	2.94158	-3.19342	0.00435261	0.0657117	-2.85141
2009	ARHGAP1	-0.0380932	3.14161	-3.17285	0.00439141	0.0661462	-2.84859
2009	ZNF816	0.0140613	2.92728	3.02906	0.00439428	0.0661462	2.84838
2009	TBC1D17	-0.0135595	2.92215	-3.02464	0.00444617	0.0668293	-2.84464
2009	ARL6IP5	0.0448151	3.32539	3.167	0.00445727	0.0668982	2.84384
2009	PPIAP33	0.0497663	2.99024	3.17754	0.00446755	0.0669466	2.84311
2009	PRKCZ	-0.0165017	2.96112	-3.16979	0.00448049	0.0669466	-2.84219
2009	SENP7	0.0214869	2.97322	3.16652	0.0044807	0.0669466	2.84217
2009	CRTC2	-0.0159771	2.93946	-3.15767	0.00449062	0.0669466	-2.84147
2009	FPR1	-0.0447418	3.54027	-3.17095	0.00449743	0.0669466	-2.84099
2009	LNPK	-0.017807	2.92952	-3.16957	0.00450105	0.0669466	-2.84073
2009	UBE2V2	0.0187491	2.96535	3.0196	0.00450615	0.0669466	2.84037
2009	MPHOSPH8	-0.0150717	2.99712	-3.18959	0.0045632	0.0676963	-2.83635
2009	FERMT3	-0.0372685	3.13272	-3.16212	0.00459942	0.0681351	-2.83383
2009	AGL	0.0152422	2.92935	3.01047	0.00461659	0.0682531	2.83264
2009	RPL13AP16	0.0350153	3.6185	3.15577	0.00462198	0.0682531	2.83226
2009	VPS26B	-0.00915797	2.93225	-3.18411	0.00462733	0.0682531	-2.83189
2009	GCLC	0.0133813	2.94174	3.00793	0.00464772	0.0683872	2.83049
2009	WDR37	-0.0164077	2.99918	-3.17028	0.00464974	0.0683872	-2.83035
2009	FGR	-0.0305198	3.44545	-3.16883	0.00465908	0.068388	-2.82971
2009	GNAQ	-0.0239323	2.97612	-3.17553	0.00466697	0.068388	-2.82916
2009	APAF1	-0.0200988	3.0306	-3.16613	0.00466978	0.068388	-2.82897
2009	SNX14	0.0307952	2.99451	3.14716	0.00467823	0.0684141	2.82839
2009	EIF4A2P4	0.059687	3.08611	3.14999	0.00468651	0.0684377	2.82783
2009	NSA2	0.0431986	3.12773	3.00276	0.00471181	0.0686321	2.8261
2009	RTF2	-0.0231475	3.3268	-3.15492	0.00471319	0.0686321	-2.82601
2009	C12orf29	0.0185757	2.92888	3.00141	0.00472864	0.0687595	2.82496
2009	RAB40C	-0.0366579	3.12013	-3.14035	0.00476532	0.0691949	-2.82248
2009	CDC42SE1	-0.044817	3.09286	-3.15607	0.00479152	0.0694424	-2.82073
2009	ASNSD1	0.0404342	3.01474	2.99607	0.00479589	0.0694424	2.82043
2009	ATP5PB	0.0363287	3.11581	2.99506	0.0048087	0.0695297	2.81958
2009	HEG1	0.0111632	2.92551	2.99232	0.00484367	0.069692	2.81725
2009	RENBP	-0.0300432	3.02183	-3.13928	0.00484621	0.069692	-2.81708
2009	ZNF212	-0.0123288	2.95181	-3.14149	0.00484927	0.069692	-2.81688
2009	RUBCNL	-0.0287775	3.01906	-3.14426	0.00485524	0.069692	-2.81648
2009	TPT1	0.0610886	3.5071	2.99138	0.00485577	0.069692	2.81645
2009	SLX1A	-0.0139354	2.95334	-3.13589	0.00486065	0.069692	-2.81613
2009	ELF4	-0.0317584	3.1319	-3.14063	0.00487732	0.0698335	-2.81503
2009	ACTN4	-0.0354704	3.01804	-2.98582	0.00492762	0.0704554	-2.81173
2009	PSMA3	0.0196936	2.94405	2.98446	0.00494538	0.0705595	2.81057
2009	SDF4	-0.0195833	3.02752	-3.12089	0.00496198	0.0705595	-2.80949
2009	TIMP1	-0.0468249	3.3417	-3.12862	0.00497085	0.0705595	-2.80892
2009	FOPNL	0.0279395	2.97377	3.13541	0.00497147	0.0705595	2.80888
2009	ARPC4	-0.0265735	3.31974	-3.15802	0.00499868	0.0705595	-2.80712
2009	PEX1	0.00953153	2.92262	2.9803	0.00499987	0.0705595	2.80704
2009	RFX1	-0.0211245	2.97407	-3.11795	0.00500167	0.0705595	-2.80693
2009	VAMP2	-0.0311939	3.09691	-3.12252	0.00500176	0.0705595	-2.80692
2009	COPA	-0.0371166	3.18337	-3.13375	0.00500615	0.0705595	-2.80664
2009	RPL6	0.0392014	3.4708	3.10935	0.00500671	0.0705595	2.8066
2009	LEMD3	0.0303023	3.00719	3.10925	0.00501051	0.0705595	2.80636
2009	NAGA	-0.00848635	2.90611	-2.97765	0.00503497	0.0708069	-2.80479
2009	NCOA6	-0.0247217	3.03774	-3.18795	0.00504762	0.0708876	-2.80398
2009	PLEKHO2	-0.037615	3.06918	-2.97425	0.00508032	0.0711732	-2.8019
2009	CREB5	-0.0420978	3.19217	-3.13915	0.00508182	0.0711732	-2.8018
2009	UBTD2	0.00872998	2.9138	2.97151	0.00511706	0.071292	2.79957
2009	PPIAP8	0.0440239	3.48462	2.97113	0.00512226	0.071292	2.79924
2009	RPAP3	0.0203216	2.95582	3.10196	0.00512445	0.071292	2.7991
2009	LRRFIP1	-0.0620885	3.24553	-2.97093	0.00512491	0.071292	-2.79908
2009	GPBP1	0.0297971	3.00643	2.97069	0.00512818	0.071292	2.79887
2009	SS18L2	0.0501037	3.13004	2.97015	0.00513553	0.071292	2.79841
2009	SNRPB2	0.022899	3.02966	3.10346	0.00514505	0.071292	2.79781
2009	SLC16A3	-0.0417414	3.33949	-3.10521	0.00515422	0.071292	-2.79723
2009	STMN2	0.00609165	2.90592	3.13477	0.00515718	0.071292	2.79705
2009	AFG3L1P	-0.0136232	2.92718	-3.10666	0.00515975	0.071292	-2.79689
2009	SELENOK	0.0289179	2.97456	2.96752	0.00517119	0.0712973	2.79617
2009	BRPF3	-0.0213134	3.01574	-3.11184	0.00517955	0.0712973	-2.79565
2009	LPIN2	-0.0189592	2.99257	-3.11576	0.00518096	0.0712973	-2.79556
2009	PAK2	-0.0128028	3.03823	-3.10493	0.00522022	0.0717413	-2.79312
2009	RPL21P80	0.0982733	3.38979	2.96168	0.00525124	0.0720712	2.7912
2009	CYB561D1	-0.0186993	3.07113	-3.11486	0.00526386	0.072117	-2.79043
2009	ACBD3	0.0228061	2.99602	3.11158	0.00527026	0.072117	2.79003
2009	HMGB1P1	0.0364853	2.9581	3.09874	0.00527566	0.072117	2.7897
2009	RPS29P10	0.0359512	3.00127	3.09855	0.00530008	0.0723545	2.78821
2009	TSNAX	0.0186701	2.95588	3.08655	0.00537027	0.0732154	2.78394
2009	ZC3H3	-0.0295001	3.02943	-3.09464	0.00539567	0.0734641	-2.78241
2009	TRIM69	-0.00716752	2.90774	-3.10201	0.00542048	0.0736814	-2.78092
2009	SETBP1	-0.00874387	2.92711	-3.09569	0.00542598	0.0736814	-2.78059
2009	FKBP1C	-0.0390231	3.2923	-3.0897	0.00546714	0.0740812	-2.77814
2009	TMEM80	-0.00885968	2.93481	-3.09276	0.00546986	0.0740812	-2.77798
2009	APMAP	-0.0391218	3.14316	-3.09608	0.0054818	0.0741152	-2.77727
2009	S100A11	-0.0567282	3.37369	-3.0761	0.00548681	0.0741152	-2.77697
2009	TRANK1	-0.0413927	3.04501	-3.07	0.00551106	0.0743451	-2.77554
2009	MAP4K4	-0.0223675	3.00852	-3.07839	0.00555894	0.0746961	-2.77272
2009	TWSG1	0.00849386	2.92805	3.08047	0.00556235	0.0746961	2.77252
2009	VOPP1	-0.015039	2.96599	-3.08615	0.00556452	0.0746961	-2.7724
2009	SLC2A3	-0.0512823	3.45569	-3.0755	0.00556619	0.0746961	-2.7723
2009	SLC35A1	0.0343203	3.0086	2.93823	0.00558459	0.0748452	2.77122
2009	RASSF2	-0.0368152	3.33734	-3.08267	0.00559658	0.0749081	-2.77053
2009	COPG1	-0.0238987	2.97612	-2.93598	0.00561766	0.0749922	-2.7693
2009	OSGIN1	-0.0117235	2.93714	-3.10807	0.00562173	0.0749922	-2.76907
2009	CBX3P9	0.0110274	2.91129	3.06198	0.00562478	0.0749922	2.76889
2009	OBI1	0.0123462	2.95452	2.93434	0.00564184	0.0751022	2.7679
2009	IGF2R	-0.0579374	3.35452	-3.06336	0.00565181	0.0751022	-2.76733
2009	HELZ	-0.0250678	3.00732	-3.0775	0.00566155	0.0751022	-2.76677
2009	RPS10	0.0555727	3.49971	3.06557	0.00566229	0.0751022	2.76672
2009	PHF21A	-0.0485503	3.21645	-3.08522	0.00567633	0.0751912	-2.76592
2009	LOC401357	-0.0617058	3.26184	-3.0802	0.00573107	0.0757554	-2.76278
2009	AVP	-0.0100486	2.91811	-3.06904	0.00573888	0.0757554	-2.76234
2009	NELFB	-0.0161326	2.96959	-3.08279	0.00574106	0.0757554	-2.76222
2009	RPL5	0.0615194	3.34194	3.05461	0.00575523	0.075845	2.76141
2009	GAB2	-0.0448949	3.13146	-3.05898	0.00578417	0.0761286	-2.75977
2009	SNRNP70	-0.0184763	3.05762	-3.06103	0.00580436	0.0762129	-2.75863
2009	ISY1	0.0122434	2.98464	3.0626	0.00580745	0.0762129	2.75846
2009	SEC16A	-0.0422729	3.04703	-3.04968	0.00581285	0.0762129	-2.75816
2009	POLR3GL	0.0301607	3.05895	2.92152	0.00583425	0.0763501	2.75695
2009	MYD88	-0.0437132	3.13464	-2.921	0.0058422	0.0763501	-2.75651
2009	CACYBPP2	0.0145175	2.93943	3.05515	0.00584562	0.0763501	2.75632
2009	PEX2	0.0211609	2.93213	3.07964	0.00586181	0.0764642	2.75541
2009	TVP23B	0.016688	2.93983	3.06495	0.00588267	0.076639	2.75425
2009	THOC5	-0.0213668	3.00817	-3.06067	0.00590918	0.0768868	-2.75278
2009	RABL3	0.0118975	2.92072	2.91566	0.00592426	0.0769854	2.75194
2009	ANKRD49	0.0270387	2.95554	2.91423	0.00594642	0.0771715	2.75072
2009	CPA3	0.0188469	2.95042	3.07003	0.00595362	0.0771715	2.75033
2009	LAT2	-0.0268754	3.09101	-3.17843	0.00600676	0.0777622	-2.74741
2009	RPL35P1	0.0653704	3.19777	3.03456	0.00604175	0.0781166	2.74551
2009	XPR1	0.0108813	2.96767	2.90674	0.00606374	0.0783023	2.74431
2009	ATG4A	0.00838237	2.92636	2.90548	0.00608353	0.0784592	2.74324
2009	DHX29	0.0102513	2.97896	2.90451	0.00609906	0.0785441	2.74241
2009	TUFM	-0.0263848	3.05234	-3.04749	0.00611241	0.0785441	-2.74169
2009	ACTN1	-0.0633606	3.25396	-3.03172	0.00611306	0.0785441	-2.74165
2009	BTAF1	0.041511	3.03729	2.90212	0.00613716	0.078755	2.74036
2009	MRPL49	-0.011402	2.93138	-3.0455	0.00615014	0.0787958	-2.73967
2009	FAM86HP	-0.00948811	2.91889	-3.03364	0.00615569	0.0787958	-2.73937
2009	MRPL1	0.0103567	2.91092	3.03042	0.00617127	0.0788969	2.73854
2009	RAB5B	-0.0278112	3.31212	-3.0427	0.00618842	0.0790019	-2.73763
2009	DCP1A	-0.0176904	2.96376	-3.04566	0.00619487	0.0790019	-2.73728
2009	MCEE	0.0202733	2.93632	2.89802	0.00620299	0.0790073	2.73685
2009	LSM3	0.014766	2.93397	2.89491	0.00625334	0.0795499	2.73419
2009	CIC	-0.0213049	2.93743	-3.02685	0.00627675	0.0796323	-2.73296
2009	NLRP12	-0.0297974	3.02899	-2.8925	0.00629271	0.0796323	-2.73213
2009	URI1	0.0264457	3.03032	3.01306	0.00630013	0.0796323	2.73174
2009	CXCR2	-0.0514149	3.47869	-3.02952	0.00631199	0.0796323	-2.73112
2009	SERP1	0.0385312	3.03283	3.01531	0.00631338	0.0796323	2.73105
2009	DOCK5	-0.0163949	2.92663	-3.04544	0.00631382	0.0796323	-2.73102
2009	QKI	-0.00896335	2.92519	-3.03601	0.00631412	0.0796323	-2.73101
2009	SUPT6H	-0.0131723	2.9135	-3.0441	0.00633646	0.0797284	-2.72984
2009	TMX3	0.0238388	2.9408	3.01609	0.00633727	0.0797284	2.7298
2009	CNPY2	0.0139753	2.97256	3.01786	0.00635286	0.0797992	2.72899
2009	ABTB1	-0.043168	3.2691	-3.02507	0.00635844	0.0797992	-2.7287
2009	AATF	-0.0324725	3.01373	-3.00922	0.00638648	0.0800532	-2.72725
2009	USB1	-0.0389748	3.13231	-3.02291	0.00640059	0.0800624	-2.72652
2009	ARMC7	-0.00918985	2.91625	-3.0404	0.00640281	0.0800624	-2.72641
2009	FLII	-0.0331906	2.98583	-3.00796	0.00641069	0.0800635	-2.726
2009	NPIPB3	-0.0420662	3.16348	-3.01993	0.00643369	0.0801569	-2.72482
2009	TMEM41B	0.0204978	3.03074	2.8838	0.00643658	0.0801569	2.72467
2009	ARAP3	-0.0383945	3.10394	-3.01394	0.0064416	0.0801569	-2.72441
2009	KDM2A	-0.0410949	3.06268	-2.88263	0.00645609	0.08024	-2.72367
2009	CNOT3	-0.0162415	2.91664	-3.02535	0.0064742	0.0802778	-2.72274
2009	HCAR2	-0.0286526	2.97193	-3.00545	0.00647477	0.0802778	-2.72272
2009	TREML2	-0.0283571	2.96914	-3.04059	0.0064896	0.0803646	-2.72196
2009	RIC8A	-0.0250412	3.08396	-2.99921	0.00651511	0.0805833	-2.72066
2009	COX4I1	0.0246112	3.45493	3.00903	0.00652496	0.080608	2.72016
2009	MVP	-0.0387657	3.09353	-2.99713	0.00654358	0.0807365	-2.71922
2009	GORASP1	-0.0189564	2.95259	-3.01242	0.00656969	0.0807365	-2.7179
2009	IL16	-0.0143308	2.97379	-3.01385	0.00657061	0.0807365	-2.71786
2009	EHBP1L1	-0.0459649	3.18089	-3.01048	0.00657141	0.0807365	-2.71782
2009	GNS	-0.0464499	3.34407	-3.00114	0.00657468	0.0807365	-2.71765
2009	TSHZ2	-0.00750334	2.90878	-3.02177	0.00660877	0.0810581	-2.71594
2009	KHNYN	-0.022683	2.98758	-3.02917	0.0066318	0.0812435	-2.71479
2009	PHF12	-0.0155625	2.94259	-3.00373	0.00663996	0.0812465	-2.71438
2009	STAT3	-0.045131	3.11017	-2.99001	0.00667142	0.0814905	-2.71282
2009	RRP12	-0.0282823	2.97878	-3.01343	0.00668011	0.0814905	-2.71238
2009	RPL12P6	0.0193538	2.95997	3.00948	0.00668514	0.0814905	2.71213
2009	ZNF827	-0.0153266	2.92659	-2.99798	0.00669165	0.0814905	-2.71181
2009	ZSWIM8	-0.0310419	3.06193	-3.00585	0.00670176	0.0815169	-2.71131
2009	PCNX4	0.0125528	2.95445	2.98785	0.00673005	0.0817641	2.70991
2009	AXIN1	-0.0303657	3.07325	-3.00314	0.00674783	0.0818833	-2.70904
2009	MCTP2	-0.0250001	2.95069	-2.99937	0.00675725	0.0818859	-2.70858
2009	RPL3	0.0319901	3.57713	2.98275	0.006764	0.0818859	2.70825
2009	CARS1	-0.026551	2.98706	-2.98061	0.00677563	0.08193	-2.70768
2009	C5AR1	-0.0584669	3.26561	-2.98505	0.00679745	0.0820972	-2.70661
2009	POLR3F	0.0086559	2.92084	2.99321	0.00680957	0.0821469	2.70602
2009	RTRAF	0.0315046	3.04549	2.98656	0.00683388	0.0823434	2.70483
2009	KANSL1	-0.0270577	3.08962	-2.99082	0.00686598	0.0826332	-2.70328
2009	ANTXR2	-0.0408284	3.10998	-2.9768	0.00688156	0.0826674	-2.70252
2009	NISCH	-0.0298726	3.03866	-2.98088	0.00689109	0.0826674	-2.70206
2009	PEAK3	-0.0086048	2.90666	-2.99272	0.00689298	0.0826674	-2.70197
2009	F5	-0.0319721	2.95388	-2.98339	0.00691939	0.0828873	-2.7007
2009	ITGAE	0.0190149	2.97915	2.8551	0.00693335	0.082897	2.70003
2009	ATP5MPL	0.0182657	2.9489	2.85493	0.00693634	0.082897	2.69989
2009	TIA1	0.0167545	2.96556	2.98622	0.00695821	0.0829673	2.69884
2009	FOLR3	-0.0430941	3.18997	-3.00824	0.00695839	0.0829673	-2.69883
2009	ATP11C	0.0133072	2.92609	2.97645	0.00698399	0.0831759	2.69761
2009	SETMAR	0.00903774	2.92798	3.01287	0.00699781	0.0831843	2.69695
2009	ATP6V1C1	-0.0128794	2.93226	-2.98481	0.0070009	0.0831843	-2.6968
2009	SSB	0.0219367	2.9828	2.96623	0.00701228	0.0832232	2.69626
2009	SAMD9	0.0506543	3.06227	2.97314	0.00703654	0.0834147	2.69511
2009	RPL5P1	0.0321383	2.95314	2.97589	0.00705136	0.083494	2.69441
2009	ALDH3B1	-0.0293984	2.9975	-2.99042	0.0070631	0.0835366	-2.69385
2009	POU2F1	-0.0129064	2.91287	-2.84742	0.00707219	0.0835478	-2.69343
2009	MTERF3	0.0121457	2.9412	2.97338	0.00714062	0.0842266	2.69021
2009	CANT1	-0.0366408	3.08598	-2.84333	0.0071472	0.0842266	-2.68991
2009	POR	-0.0173355	2.97021	-2.84295	0.00715425	0.0842266	-2.68958
2009	RRAS2	0.00831736	2.91925	2.96913	0.00717437	0.0843628	2.68864
2009	PXN	-0.0299061	3.01252	-2.95723	0.00718226	0.0843628	-2.68827
2009	KARS1	0.0163467	2.98388	2.8399	0.00721061	0.0845433	2.68696
2009	STK40	-0.0521484	3.32318	-2.96376	0.00723428	0.0845433	-2.68586
2009	LITAF	-0.0350613	3.60792	-2.97565	0.00723534	0.0845433	-2.68581
2009	PRICKLE4	0.0295253	3.09544	2.96514	0.00723936	0.0845433	2.68563
2009	FCGR2A	-0.031265	3.20703	-2.96668	0.00724771	0.0845433	-2.68524
2009	PTMAP8	0.0325247	3.27246	2.95499	0.00727087	0.0845433	2.68418
2009	SLC12A9	-0.0489464	3.24836	-2.83663	0.00727162	0.0845433	-2.68414
2009	MRPL50	0.0151244	2.91085	2.95205	0.0072724	0.0845433	2.68411
2009	COPS8	0.0120228	2.93662	2.95418	0.00727249	0.0845433	2.6841
2009	TACC3	-0.0330767	3.08546	-2.95351	0.00727998	0.0845433	-2.68376
2009	RPL35	0.0585955	3.36472	2.95679	0.00729165	0.0845831	2.68322
2009	MTERF1	0.00809472	2.91694	2.83423	0.00731665	0.0847773	2.68208
2009	SINHCAF	0.0196966	2.96923	2.83258	0.00734785	0.0849937	2.68065
2009	CUL5	0.0285561	2.96411	2.9455	0.00735857	0.0849937	2.68017
2009	RPL12P32	0.0472572	3.36652	2.95514	0.00736016	0.0849937	2.68009
2009	SIRPB1	-0.0252788	2.96132	-3.01817	0.0073982	0.0852924	-2.67837
2009	RPL21P46	0.0931426	3.4305	2.94336	0.00740264	0.0852924	2.67817
2009	RPL15P11	0.0515048	3.3357	2.94644	0.00744484	0.085602	2.67626
2009	OXR1	0.0364432	2.98832	2.82741	0.00744619	0.085602	2.6762
2009	INTS6L	0.00789499	2.91687	2.82692	0.00745562	0.0856121	2.67578
2009	USO1	0.0311546	3.03358	2.95694	0.00746375	0.0856121	2.67541
2009	TXNDC17	0.0365267	3.01555	2.93795	0.00749797	0.0858305	2.67388
2009	TLE3	-0.0253263	2.94028	-2.82414	0.00750907	0.0858305	-2.67338
2009	NOC3L	0.0168111	2.92128	2.9472	0.00751473	0.0858305	2.67313
2009	CWC15	0.0163527	2.98256	2.82343	0.0075229	0.0858305	2.67276
2009	MEFV	-0.0237828	2.98271	-2.94634	0.00752459	0.0858305	-2.67269
2009	CRLS1	0.0291768	3.00172	2.93712	0.00755047	0.0860302	2.67154
2009	CASC3	-0.0443483	3.12144	-2.94158	0.0075893	0.0863767	-2.66982
2009	SIGLEC10	-0.0351195	3.14921	-2.96304	0.00761596	0.0865354	-2.66864
2009	PSIP1	0.0368372	3.00459	2.93371	0.0076201	0.0865354	2.66845
2009	ADCY4	-0.0113946	2.91374	-2.96182	0.00763124	0.0865631	-2.66796
2009	LPCAT1	0.0157813	2.95985	2.81727	0.00764282	0.0865631	2.66745
2009	PIP5K1C	-0.0251533	2.9522	-2.81701	0.00764784	0.0865631	-2.66723
2009	BICRAL	-0.024229	3.07903	-2.93703	0.0076661	0.0866438	-2.66643
2009	CCNK	-0.0381811	3.11495	-2.92839	0.0076787	0.0866438	-2.66588
2009	CYBA	-0.0278617	3.56575	-2.95153	0.00768533	0.0866438	-2.66559
2009	RPL13AP5	0.0301486	3.67934	2.93142	0.00768873	0.0866438	2.66544
2009	ATP5MG	0.0350099	3.09627	2.93409	0.00773115	0.0870203	2.66359
2009	STK26	0.0343456	3.06562	2.81198	0.00774731	0.0870203	2.66289
2009	SIN3A	-0.0314008	3.03415	-2.93219	0.00774757	0.0870203	-2.66288
2009	LINC00174	-0.012246	2.92833	-2.95751	0.00777414	0.0871586	-2.66172
2009	RGS1	0.00718022	2.90067	2.92724	0.00777687	0.0871586	2.66161
2009	EPHB4	-0.00720908	2.89957	-2.94363	0.00778799	0.0871643	-2.66113
2009	RPS10P9	0.0694146	3.35526	2.9322	0.00779669	0.0871643	2.66075
2009	THOC7	0.03392	3.10135	2.92424	0.00780284	0.0871643	2.66048
2009	PRKACB	0.0111388	2.92432	2.80623	0.0078622	0.0877319	2.65793
2009	OGDH	-0.0228078	2.96351	-2.80557	0.00787565	0.0877865	-2.65736
2009	ASB3	-0.0143834	2.98289	-2.92586	0.00789703	0.0878019	-2.65644
2009	MDK	-0.00716053	2.90722	-2.99109	0.00790358	0.0878019	-2.65616
2009	C3orf38	0.0140265	2.94383	2.91772	0.0079128	0.0878019	2.65577
2009	GLYR1	-0.0238871	3.0054	-2.91791	0.00792005	0.0878019	-2.65546
2009	NIP7	0.0187962	2.9754	2.93516	0.00792706	0.0878019	2.65516
2009	ETV6	-0.0229577	3.03727	-2.92765	0.00792834	0.0878019	-2.65511
2009	CTDSP2	-0.0383557	3.25664	-2.917	0.00795826	0.087954	-2.65384
2009	RSRP1	0.039996	3.11987	2.92132	0.00795921	0.087954	2.6538
2009	UBA1	-0.057009	3.192	-2.80087	0.00797088	0.0879882	-2.6533
2009	PLPPR2	-0.0326655	2.9962	-2.9121	0.00798972	0.0881015	-2.6525
2009	STAT5B	-0.0341163	3.06425	-2.79879	0.00801349	0.0881979	-2.6515
2009	GSAP	0.00663253	2.92332	2.92946	0.00802256	0.0881979	2.65112
2009	ANAPC10	0.00864673	2.90069	2.79827	0.00802424	0.0881979	2.65105
2009	ENY2	0.0211676	2.95214	2.79731	0.00804398	0.0882383	2.65022
2009	ALG1L5P	-0.00635057	2.9024	-2.91614	0.0080451	0.0882383	-2.65017
2009	NLRP3	-0.0173142	2.97088	-2.91856	0.00807097	0.0884275	-2.64909
2009	GPAA1	-0.0215417	2.98054	-2.91998	0.00809283	0.0885048	-2.64817
2009	DTX2	-0.0225217	3.00722	-2.90832	0.00809527	0.0885048	-2.64807
2009	ZRANB2	0.0384543	3.02761	2.90367	0.00811869	0.0885594	2.64709
2009	GTF2E2	0.0227002	3.07182	2.905	0.00812628	0.0885594	2.64678
2009	EEF1A1P24	0.0748484	3.57189	2.9103	0.00813334	0.0885594	2.64648
2009	NFKBIB	-0.00737565	2.92592	-2.79292	0.00813477	0.0885594	-2.64642
2009	MRPS6	0.0272398	3.23703	2.9207	0.00814753	0.0886044	2.64589
2009	ALDOA	-0.0296726	3.2326	-2.9216	0.00817983	0.0888615	-2.64456
2009	LOC653631	0.0177046	2.94729	2.90863	0.00820313	0.0889437	2.64359
2009	NUP210	-0.0204006	2.976	-2.91098	0.00820486	0.0889437	-2.64352
2009	RARS1	0.0198267	3.05929	2.78915	0.00821339	0.0889437	2.64317
2009	KANSL2	0.0214214	3.0239	2.91381	0.00826471	0.0894052	2.64106
2009	ZNF277	0.0216073	2.9643	2.90144	0.0083104	0.0898023	2.63919
2009	H2BC12	-0.0326502	3.22514	-2.91467	0.00831891	0.0898023	-2.63884
2009	RAP2C	0.0316835	3.02009	2.8946	0.00833021	0.0898297	2.63838
2009	TPP1	-0.0543761	3.16426	-2.89567	0.00838085	0.0902811	-2.63633
2009	PPIAP35	0.0456701	3.01075	2.90582	0.00839331	0.0902869	2.63582
2009	RELB	-0.0135196	2.95051	-2.90079	0.00839899	0.0902869	-2.6356
2009	BEST1	-0.0331251	3.00019	-2.89502	0.00845613	0.0908061	-2.63329
2009	TBRG4	-0.0123404	2.92891	-2.92388	0.00847542	0.0909182	-2.63252
2009	CEP78	0.00770831	2.92122	2.8972	0.00850158	0.0910742	2.63147
2009	ADAR	-0.0443512	3.30695	-2.88444	0.00850771	0.0910742	-2.63123
2009	TRADD	-0.018156	2.98818	-2.91391	0.00852788	0.0911609	-2.63042
2009	LOC644634	-0.0164495	2.95277	-2.92803	0.008534	0.0911609	-2.63018
2009	GPR65	0.0366374	2.9748	2.88481	0.00854245	0.0911609	2.62984
2009	GUSBP11	-0.0130861	2.94301	-2.88616	0.00863683	0.0920724	-2.6261
2009	SH3BP5L	-0.021556	2.95468	-2.94536	0.00867306	0.0922782	-2.62468
2009	PCGF5	0.00696751	2.91306	2.76737	0.00868244	0.0922782	2.62431
2009	MIDN	-0.0359311	3.13397	-2.87446	0.0086831	0.0922782	-2.62429
2009	MYO1F	-0.0537133	3.06429	-2.76689	0.00869295	0.0922873	-2.6239
2009	GPR183	0.0375938	3.0433	2.87675	0.00873281	0.0926147	2.62234
2009	SARNP	0.0169843	2.93818	2.76452	0.00874557	0.0926543	2.62184
2009	ATF1	0.0115179	2.92589	2.89064	0.00878467	0.0929726	2.62032
2009	RPL12P38	0.0418369	3.27779	2.87332	0.00880289	0.0930297	2.61962
2009	ATP2A2	-0.00973032	2.94403	-2.86945	0.00880819	0.0930297	-2.61941
2009	ERLEC1	0.0216751	2.98536	2.87231	0.0088253	0.0930299	2.61875
2009	XIAP	-0.00791416	2.91002	-2.7609	0.00882633	0.0930299	-2.61871
2009	CCNJL	-0.028609	2.97243	-2.86592	0.0088681	0.0933261	-2.6171
2009	RPL4P4	0.036018	3.5955	2.75866	0.00887671	0.0933261	2.61677
2009	THUMPD1	0.0212632	2.97469	2.86705	0.0088817	0.0933261	2.61657
2009	LINC02591	-0.0103944	2.93139	-2.88234	0.00890576	0.0934157	-2.61565
2009	PIK3CB	-0.0148691	2.92914	-2.87185	0.00891621	0.0934157	-2.61525
2009	NDUFB5	0.0331064	3.16342	2.86973	0.00891754	0.0934157	2.6152
2009	SLC44A2	-0.0330801	3.35666	-2.86839	0.0089555	0.0936581	-2.61375
2009	CSF3R	-0.0421114	3.43116	-2.8785	0.00895936	0.0936581	-2.6136
2009	ZFAND6	0.0218347	2.97073	2.75432	0.00897514	0.0936581	2.613
2009	RABEP1	0.0202791	2.99966	2.88886	0.00897716	0.0936581	2.61292
2009	ZDHHC17	0.024912	2.97507	2.75333	0.00899786	0.0937787	2.61214
2009	TMEM106B	0.0211707	2.93361	2.86204	0.00902238	0.0939388	2.61121
2009	DCUN1D5	0.0108716	2.91925	2.75183	0.00903209	0.0939447	2.61084
2009	EFR3A	0.0368284	3.0895	2.86555	0.00908382	0.0943871	2.60888
2009	DNAJB9	0.0134172	2.93789	2.86732	0.00910257	0.0944275	2.60818
2009	SYK	-0.0571525	3.2083	-2.85304	0.0091061	0.0944275	-2.60804
2009	TOLLIP	-0.0148076	2.93875	-2.89522	0.00912759	0.0945244	-2.60724
2009	NADSYN1	-0.022761	3.0065	-2.87095	0.00913386	0.0945244	-2.607
2009	NOP58	0.0295261	2.9876	2.85367	0.0091431	0.0945247	2.60666
2009	EPN1	-0.0406942	3.26921	-2.8521	0.00918334	0.0947259	-2.60515
2009	VPS36	0.0327964	3.00591	2.8495	0.0091931	0.0947259	2.60479
2009	TSC22D2	0.010147	2.95283	2.88632	0.00919652	0.0947259	2.60466
2009	TRIM39	-0.0170527	2.99689	-2.86471	0.00920801	0.0947259	-2.60423
2009	SLC26A8	-0.0100945	2.91774	-2.85595	0.00921271	0.0947259	-2.60406
2009	MVB12B	-0.0100392	2.9112	-2.7435	0.00922488	0.0947259	-2.60361
2009	ZNF679	0.00936862	2.9104	2.85892	0.00922866	0.0947259	2.60347
2009	LOC100127982	-0.0153025	2.92783	-2.74299	0.00923689	0.0947259	-2.60316
2009	RPS6KB1	0.0247424	2.97702	2.74261	0.0092456	0.0947259	2.60284
2009	PPIAP66	0.0319191	2.96344	2.86367	0.00927768	0.0949598	2.60165
2009	BTLA	0.0133971	2.93168	2.86319	0.00930812	0.0951655	2.60053
2009	SLC24A4	-0.0098199	2.92901	-2.87111	0.00931632	0.0951655	-2.60022
2009	SNHG6	0.0429202	3.11049	2.85007	0.00932974	0.0952079	2.59973
2009	CLNS1A	0.0271061	3.04117	2.84962	0.00941404	0.0959234	2.59664
2009	TCEAL8	0.0118865	2.9212	2.85712	0.00941855	0.0959234	2.59648
2009	DVL3	-0.0194007	2.95127	-2.84103	0.00943783	0.0959777	-2.59577
2009	SFXN5	-0.00824543	2.91092	-2.87261	0.00944257	0.0959777	-2.5956
2009	VPS28	-0.0295381	3.12226	-2.84833	0.00946953	0.0961565	-2.59462
2009	PRR13	-0.0177351	3.30302	-2.85224	0.00954815	0.0966971	-2.59178
2009	N4BP2L1	0.0159879	2.95238	2.83468	0.00955329	0.0966971	2.59159
2009	RTCA	0.0119117	2.94999	2.83957	0.0095552	0.0966971	2.59152
2009	HCFC1	-0.0425062	3.08019	-2.72938	0.00956045	0.0966971	-2.59133
2009	TMEM59	0.0313976	3.20462	2.83264	0.00957269	0.0967256	2.59089
2009	DDX50	0.0156847	2.93691	2.72745	0.00960713	0.0969678	2.58966
2009	NPIPA1	-0.0179138	2.96703	-2.84602	0.00962693	0.0969678	-2.58895
2009	CIAO2A	0.0350097	3.02463	2.8337	0.00963013	0.0969678	2.58883
2009	IFNGR1	0.0398025	3.28084	2.8506	0.00963444	0.0969678	2.58868
2009	EP400	-0.0246076	2.96567	-2.82766	0.00973134	0.0978471	-2.58523
2009	PRRC2B	-0.0111258	2.92577	-2.84239	0.00975485	0.0979095	-2.5844
2009	LOC730234	-0.0201917	2.93433	-2.82361	0.00975662	0.0979095	-2.58434
2009	SULF2	-0.0249761	3.0207	-2.83801	0.00976622	0.0979101	-2.584
2009	EBLN2	-0.0235108	3.01171	-2.82975	0.00978006	0.0979533	-2.58351
2009	RPS25	0.044976	3.5758	2.71899	0.00981444	0.0982018	2.5823
2009	LSP1	-0.0280247	3.04653	-2.84449	0.00984052	0.0982722	-2.58138
2009	MTMR4	-0.018034	3.01346	-2.82929	0.00984063	0.0982722	-2.58138
2009	CHCHD2P8	0.0305143	3.33361	2.83455	0.00988563	0.0986258	2.5798
2009	POGK	-0.0240085	3.0864	-2.8257	0.00993859	0.0989413	-2.57796
2009	PPCS	0.0264477	3.04236	2.82066	0.00995085	0.0989413	2.57753
2009	SRSF7	0.0248273	2.98211	2.81767	0.00995208	0.0989413	2.57749
2009	SLC25A1	-0.0181923	2.95315	-2.7131	0.00996133	0.0989413	-2.57717
2009	BIVM	0.00720869	2.91876	2.8393	0.00996545	0.0989413	2.57703
2009	MAP4K5	0.0111331	2.92498	2.84273	0.00998047	0.0989738	2.57651
2009	HSPH1	0.0310151	3.02679	2.71203	0.009988	0.0989738	2.57624
2009	VBP1	0.0307626	2.98943	2.71111	0.0100114	0.0990467	2.57544
2009	PTOV1	-0.0343081	3.11034	-2.71098	0.0100147	0.0990467	-2.57532
2009	SLC4A7	0.0220925	2.95344	2.70999	0.0100394	0.0991961	2.57447
2009	LOC648771	0.0454626	3.3976	2.82324	0.0100832	0.0995332	2.57296
2009	CHD1	0.0327056	3.02585	2.81125	0.0100951	0.0995542	2.57256
2009	GSKIP	0.0180808	2.94089	2.81094	0.0101108	0.0996139	2.57202
2009	SUPT3H	0.00523886	2.90651	2.87641	0.0101257	0.0996475	2.57151
2009	RABGAP1	-0.0268304	3.00233	-2.70628	0.0101336	0.0996475	-2.57124
2009	HSPBP1	-0.00528536	2.90797	-2.87732	0.0101828	0.100035	-2.56956
2009	PLEKHG3	-0.0298902	3.04609	-2.81074	0.0102466	0.100566	-2.56739
2009	LOC728755	-0.0294169	3.03916	-2.80463	0.0102816	0.100715	-2.56621
2009	NBPF11	-0.0168837	3.0499	-2.82093	0.0102894	0.100715	-2.56595
2009	BEX1	-0.00457312	2.902	-2.81744	0.0102912	0.100715	-2.56589
2009	RPL13A	0.0395096	3.41418	2.82001	0.0103532	0.101211	2.5638
2009	SIK3	-0.0339539	3.10383	-2.69743	0.0103617	0.101211	-2.56352
2009	SESN3	0.0513361	3.05742	2.81305	0.0103904	0.101315	2.56256
2009	RPL7P20	0.00984757	2.90226	2.79863	0.010392	0.101315	2.5625
2009	TIMP2	-0.0237734	3.03946	-2.8007	0.0104204	0.101456	-2.56156
2009	KIAA0556	-0.0170705	2.97982	-2.79934	0.0104262	0.101456	-2.56136
2009	COLGALT1	-0.0271207	3.1128	-2.80643	0.0104525	0.101615	-2.56049
2009	ZMYND11	0.0269624	3.03499	2.69131	0.0105222	0.102112	2.55818
2009	BCAP29	0.00870837	2.91582	2.69126	0.0105235	0.102112	2.55814
2009	LOC100131360	0.00991985	2.91906	2.80077	0.0105432	0.102206	2.55749
2009	DIAPH1	-0.044607	3.06735	-2.78792	0.010561	0.102227	-2.5569
2009	RBCK1	-0.0314857	3.07935	-2.68968	0.0105653	0.102227	-2.55676
2009	CHST15	-0.0371367	3.32024	-2.79748	0.0105906	0.102341	-2.55593
2009	ADM	-0.0594557	3.26342	-2.79532	0.0106109	0.102341	-2.55526
2009	PAIP2	0.0261031	3.10052	2.68785	0.010614	0.102341	2.55516
2009	CKS1B	0.0140413	2.92822	2.68773	0.0106169	0.102341	2.55506
2009	STX5	-0.0178924	3.05815	-2.79064	0.0106699	0.102755	-2.55333
2009	RPL21P97	0.0102941	2.90584	2.79515	0.0107171	0.103074	2.55179
2009	CBY1	-0.0107043	2.92447	-2.78491	0.0107231	0.103074	-2.55159
2009	HNRNPDL	0.0269969	3.00786	2.78569	0.0107659	0.103101	2.55021
2009	CDC123	-0.0229651	3.04696	-2.82049	0.0107701	0.103101	-2.55007
2009	GABBR1	-0.0201854	2.93339	-2.79122	0.0107784	0.103101	-2.5498
2009	DNAH1	-0.0177552	2.96835	-2.78158	0.0107853	0.103101	-2.54958
2009	ATP2B4	-0.0218513	3.00156	-2.68143	0.010786	0.103101	-2.54956
2009	CAPZB	-0.0261677	3.21376	-2.78616	0.0107861	0.103101	-2.54955
2009	KPNA1	-0.0215377	2.99965	-2.78583	0.0107991	0.103129	-2.54913
2009	KCTD20	-0.0263414	3.01266	-2.78125	0.0108191	0.103224	-2.54849
2009	MAST3	-0.0396521	3.14789	-2.67906	0.01085	0.103423	-2.54749
2009	MAP3K11	-0.0341679	2.99801	-2.7775	0.0108713	0.103529	-2.54681
2009	LRRC58	0.0107576	2.93289	2.78071	0.0108925	0.103552	2.54613
2009	PARN	-0.0125515	2.94032	-2.78147	0.0108938	0.103552	-2.54609
2009	EXOSC3	0.0137898	3.0116	2.7809	0.0109224	0.103651	2.54517
2009	LILRA3	-0.0326573	3.10122	-2.79892	0.0109244	0.103651	-2.54511
2009	TMEM273	0.0151374	2.93368	2.67588	0.0109369	0.103674	2.54471
2009	WASH2P	-0.0161003	2.95895	-2.78338	0.0110014	0.104189	-2.54265
2009	NOMO2	-0.027054	3.02319	-2.7779	0.0110185	0.104254	-2.54211
2009	BCAT2	-0.0123605	2.94774	-2.78379	0.0110473	0.104328	-2.5412
2009	PRDM10	0.00904287	2.93137	2.77312	0.0110479	0.104328	2.54118
2009	ITPKB	-0.0298169	3.03925	-2.78085	0.0110602	0.104328	-2.54079
2009	CPT1B	-0.0111221	2.91597	-2.79493	0.0110682	0.104328	-2.54054
2009	TLN1	-0.0474306	3.06777	-2.76905	0.0110771	0.104328	-2.54026
2009	ACP2	-0.00991655	2.91615	-2.80025	0.0111339	0.104755	-2.53847
2009	MRPL15	0.0175761	2.93018	2.7708	0.0111428	0.104755	2.53819
2009	RAB28	0.00873699	2.92014	2.66635	0.0112006	0.105104	2.53638
2009	POTEF	-0.0284334	3.66816	-2.77885	0.0112022	0.105104	-2.53633
2009	HCAR3	-0.0252972	2.9773	-2.76777	0.0112107	0.105104	-2.53606
2009	EXOC4	-0.00973404	2.93885	-2.66472	0.0112463	0.10523	-2.53495
2009	MYL6	0.053243	3.48622	2.77386	0.0112534	0.10523	2.53473
2009	CMIP	-0.0440818	3.321	-2.7664	0.0112548	0.10523	-2.53469
2009	CNPY3	-0.0243649	3.10758	-2.76823	0.0113154	0.1057	-2.5328
2009	CERS2	-0.0211806	3.07309	-2.75992	0.0113391	0.105825	-2.53207
2009	ZNF75A	0.013217	2.92299	2.81459	0.0113539	0.105867	2.53161
2009	MARK2	-0.0179247	2.94897	-2.66005	0.011378	0.105995	-2.53087
2009	RASGRP2	-0.0332479	3.12901	-2.76295	0.0114071	0.10611	-2.52998
2009	FAM133B	0.0121395	2.92618	2.76031	0.011411	0.10611	2.52985
2009	SRPRA	-0.0289462	3.01284	-2.76601	0.011453	0.106405	-2.52856
2009	PPIAL4A	0.0367581	3.09897	2.7615	0.011472	0.106451	2.52798
2009	VPS37A	0.0103863	2.94339	2.77061	0.0114788	0.106451	2.52777
2009	ID2	0.0360949	3.14215	2.76445	0.0115252	0.106723	2.52636
2009	PIGT	-0.0230378	2.99014	-2.65476	0.0115289	0.106723	-2.52624
2009	TREML3P	-0.0242478	2.95501	-2.77299	0.0115466	0.10679	-2.52571
2009	GTF3C3	0.0144429	2.95298	2.75054	0.0115668	0.106881	2.52509
2009	ENPP4	0.0148918	2.91073	2.74852	0.0116546	0.107595	2.52243
2009	RAB11FIP1	-0.0273645	3.20926	-2.7497	0.0116758	0.107694	-2.52179
2009	TENT5A	-0.0330707	3.14081	-2.74841	0.011714	0.107912	-2.52064
2009	ARHGAP30	-0.0320623	3.21191	-2.75097	0.011728	0.107912	-2.52022
2009	TBC1D7	-0.0124915	2.94072	-2.75317	0.0117309	0.107912	-2.52014
2009	ARHGEF1	-0.026309	3.01331	-2.75096	0.0117664	0.108141	-2.51907
2009	UQCRH	0.0341012	3.0372	2.64582	0.0117883	0.108246	2.51842
2009	EEF1A1P35	0.0367029	3.67224	2.64411	0.0118386	0.10837	2.51692
2009	KIF20B	0.0117203	2.92357	2.64398	0.0118424	0.10837	2.51681
2009	COX16	0.0110292	2.9332	2.75552	0.0118562	0.10837	2.5164
2009	ZZEF1	-0.0179593	2.99579	-2.74696	0.0118567	0.10837	-2.51638
2009	RASGRP1	0.0362751	3.02136	2.7541	0.0118633	0.10837	2.51618
2009	MALT1	0.0166629	2.95171	2.64321	0.0118652	0.10837	2.51613
2009	DCTN6	0.0112043	2.92256	2.63979	0.0119663	0.109153	2.51314
2009	IFITM2	-0.027767	3.75322	-2.74463	0.0119848	0.109153	-2.51259
2009	KLHL3	-0.0127084	2.94429	-2.75518	0.0119869	0.109153	-2.51253
2009	SAMD3	0.018714	2.98059	2.74982	0.0119934	0.109153	2.51234
2009	CCNC	0.0153635	2.92929	2.73607	0.0120516	0.109565	2.51063
2009	LARP4B	-0.0224659	3.06782	-2.74824	0.0120618	0.109565	-2.51033
2009	PIGK	0.0185497	2.92577	2.74147	0.012093	0.109565	2.50942
2009	KLF9	0.0263997	2.99911	2.73677	0.012094	0.109565	2.50939
2009	SLK	0.0254219	2.96534	2.72869	0.012102	0.109565	2.50916
2009	SACM1L	0.0381196	3.02528	2.73662	0.0121054	0.109565	2.50906
2009	SLC39A8	0.00840779	2.9136	2.74379	0.0121134	0.109565	2.50882
2009	GZMK	0.0479258	3.11365	2.74732	0.0121527	0.109699	2.50768
2009	TRIM27	-0.0117058	2.95444	-2.7427	0.0121535	0.109699	-2.50765
2009	DUSP8	-0.0195948	2.94671	-2.63332	0.0121603	0.109699	-2.50746
2009	CHFR	-0.0208024	3.17113	-2.74803	0.012177	0.109754	-2.50697
2009	FKBP1A	-0.0256478	3.1306	-2.76665	0.0122002	0.109866	-2.5063
2009	ACTR3	0.0641741	3.17402	2.73394	0.0122785	0.110474	2.50404
2009	NFKB2	-0.0181225	2.94134	-2.72543	0.0122988	0.110539	-2.50345
2009	EEF1B2	0.0435298	3.09293	2.72953	0.0123072	0.110539	2.50321
2009	SMARCA5	0.0157815	2.94988	2.73231	0.012343	0.110683	2.50218
2009	DLGAP4	-0.0179155	2.93241	-2.72737	0.0123448	0.110683	-2.50213
2009	STAT5A	-0.039855	3.1371	-2.72287	0.0124186	0.11117	-2.50002
2009	PPIAP29	0.055456	3.24864	2.72649	0.0124367	0.11117	2.49951
2009	COA5	0.0206309	2.99132	2.62392	0.012447	0.11117	2.49921
2009	UGGT1	-0.0108518	2.9105	-2.72743	0.0124576	0.11117	-2.49891
2009	CST3	-0.0302869	3.55957	-2.74755	0.0124687	0.11117	-2.49859
2009	HMGCS1	0.0161402	2.94139	2.62308	0.0124729	0.11117	2.49848
2009	ICOS	0.0161064	2.95517	2.62299	0.0124754	0.11117	2.4984
2009	TRIM68	-0.0113887	2.93341	-2.7306	0.0124858	0.11117	-2.49811
2009	CD37	-0.0408496	3.29372	-2.71918	0.0125425	0.111578	-2.4965
2009	RPL31P4	0.0126085	2.90601	2.71424	0.0125678	0.111707	2.49579
2009	GRN	-0.0501629	3.19155	-2.71682	0.0125973	0.111757	-2.49495
2009	STYXL1	-0.0186822	2.99257	-2.73165	0.0125995	0.111757	-2.49489
2009	LRRC25	-0.0310339	3.08186	-2.73545	0.0126061	0.111757	-2.49471
2009	ZNF439	0.0123981	2.92907	2.61809	0.0126279	0.111853	2.49409
2009	SRGN	0.049243	3.62645	2.71988	0.0126532	0.111962	2.49338
2009	TOPBP1	0.0189886	3.00131	2.72968	0.012662	0.111962	2.49314
2009	MFSD13A	-0.00720165	2.91411	-2.71361	0.0126789	0.11199	-2.49266
2009	UBN1	-0.0572266	3.23312	-2.70976	0.012711	0.11199	-2.49177
2009	APOBR	-0.0193555	2.93566	-2.61531	0.012715	0.11199	-2.49165
2009	PTPN18	-0.00726783	2.90481	-2.61496	0.012726	0.11199	-2.49135
2009	SH3TC1	-0.0129003	2.93048	-2.72575	0.0127263	0.11199	-2.49134
2009	H1-10	-0.0226234	2.98527	-2.71745	0.0127472	0.11199	-2.49075
2009	HDDC2	0.0203865	3.03848	2.72049	0.0127473	0.11199	2.49075
2009	REV1	0.0102998	2.94503	2.72041	0.0127524	0.11199	2.49061
2009	PLCB2	-0.0505971	3.14073	-2.71173	0.0128033	0.112238	-2.48919
2009	IRAK3	-0.01619	2.97444	-2.7207	0.0128082	0.112238	-2.48906
2009	GIMAP7	0.031975	3.07625	2.71493	0.0128238	0.112238	2.48863
2009	POLR3A	-0.01194	2.94275	-2.71103	0.0128244	0.112238	-2.48861
2009	AGPAT1	-0.0190659	2.94108	-2.7173	0.0128518	0.112382	-2.48785
2009	PHKA2	-0.0300874	3.0058	-2.70097	0.0129491	0.112975	-2.48517
2009	STRADA	-0.0189246	3.01493	-2.70387	0.0129511	0.112975	-2.48511
2009	CRADD	0.0103914	2.94436	2.70263	0.0129613	0.112975	2.48483
2009	METTL15	0.010476	2.92094	2.70171	0.0129637	0.112975	2.48477
2009	ANP32A-IT1	-0.03022	3.00166	-2.70318	0.0129967	0.113167	-2.48386
2009	SND1-IT1	-0.0273728	2.97417	-2.6994	0.0130151	0.113202	-2.48335
2009	PTTG1IP	-0.0209448	3.21284	-2.70208	0.0130227	0.113202	-2.48315
2009	VSIR	-0.0337253	3.3514	-2.70953	0.013039	0.113247	-2.4827
2009	GNA15	-0.0236371	3.00021	-2.70219	0.0130675	0.113289	-2.48192
2009	TM2D1	0.0227849	3.0161	2.69924	0.0130851	0.113289	2.48144
2009	PPP2R2D	-0.00924268	2.9657	-2.70582	0.0130902	0.113289	-2.48131
2009	CCDC88B	-0.0186434	2.95466	-2.70143	0.0131044	0.113289	-2.48092
2009	ALG13	0.0108104	2.93035	2.60264	0.013119	0.113289	2.48052
2009	ZNF32	0.00904831	2.93394	2.70373	0.0131379	0.113289	2.48001
2009	PGD	-0.0422526	3.32457	-2.70426	0.013138	0.113289	-2.48001
2009	LOC728452	-0.0220073	2.94233	-2.70241	0.0131578	0.113289	-2.47947
2009	GPR18	0.0189878	2.95971	2.70193	0.0131709	0.113289	2.47911
2009	NKRF	0.0107589	2.92848	2.60091	0.0131751	0.113289	2.479
2009	DNAJB14	0.0244642	2.96211	2.69792	0.0131757	0.113289	2.47898
2009	FCGBP	-0.0264494	2.96587	-2.71922	0.0131763	0.113289	-2.47897
2009	WDFY1	0.0327228	3.04253	2.69793	0.0131998	0.113323	2.47833
2009	WTAP	0.0203261	3.03225	2.69577	0.0132139	0.113323	2.47795
2009	FOXRED1	-0.0114298	2.93207	-2.71352	0.0132254	0.113323	-2.47764
2009	PSD4	-0.0372692	3.0577	-2.69605	0.0132329	0.113323	-2.47744
2009	PGAP6	-0.0395332	3.03866	-2.70742	0.0132354	0.113323	-2.47737
2009	WDR47	0.0078347	2.92989	2.70097	0.0132465	0.113324	2.47707
2009	ACACB	-0.0123649	2.91938	-2.70158	0.013295	0.113601	-2.47577
2009	RPS25P6	0.0405428	3.61226	2.59674	0.0133111	0.113601	2.47534
2009	RRNAD1	-0.00936516	2.92067	-2.59641	0.0133221	0.113601	-2.47504
2009	MBD1	-0.0106575	2.935	-2.70096	0.0133439	0.113601	-2.47446
2009	PATL1	-0.0235654	3.0802	-2.69381	0.0133532	0.113601	-2.47421
2009	TMX1	0.0443395	3.03034	2.68719	0.0133563	0.113601	2.47413
2009	KLHL21	-0.0169864	2.93716	-2.71476	0.0133716	0.113601	-2.47372
2009	RNF31	-0.0295138	3.00728	-2.59472	0.0133776	0.113601	-2.47356
2009	NKAIN3	0.0102248	2.90611	2.59469	0.0133785	0.113601	2.47353
2009	PSMA3-AS1	0.0239041	3.01137	2.69133	0.0133995	0.113685	2.47297
2009	NUP88	0.0230749	3.02121	2.59318	0.0134283	0.113835	2.4722
2009	LIPT1	0.00988219	2.9293	2.70701	0.0134489	0.113848	2.47166
2009	WDR74	-0.0141954	2.94621	-2.59225	0.0134591	0.113848	-2.47139
2009	RPL27	0.074859	3.40664	2.68562	0.0134674	0.113848	2.47116
2009	COIL	0.0151528	2.95376	2.59138	0.0134878	0.113848	2.47062
2009	PRMT6	0.0105454	2.94661	2.68604	0.0134906	0.113848	2.47055
2009	SHKBP1	-0.0433402	3.03458	-2.69114	0.0134963	0.113848	-2.4704
2009	LOC647150	0.0169951	2.94126	2.59024	0.0135258	0.114003	2.46962
2009	RPS3AP44	0.0200418	2.91427	2.68904	0.0135422	0.114048	2.46918
2009	CACNA1I	-0.0107793	2.92535	-2.69171	0.0135678	0.114143	-2.46851
2009	IL2RG	-0.0105392	2.93529	-2.68943	0.0135757	0.114143	-2.4683
2009	MGRN1	-0.0372683	3.00536	-2.67997	0.013604	0.114287	-2.46755
2009	JMJD7-PLA2G4B	-0.0292876	3.07234	-2.6853	0.013677	0.114806	-2.46564
2009	SNRK	0.0279037	3.15454	2.58406	0.0137329	0.115181	2.46417
2009	UBE2E1	0.0251436	3.0345	2.58333	0.0137575	0.115294	2.46353
2009	CDH23	-0.0146369	2.92724	-2.68325	0.0137792	0.11537	-2.46297
2009	FBRSL1	-0.0153638	2.93437	-2.5824	0.0137891	0.11537	-2.46271
2009	MED23	0.0102343	2.95155	2.58107	0.0138342	0.115653	2.46154
2009	C5orf15	0.0230391	3.07941	2.66978	0.0138819	0.115851	2.46031
2009	SRRM2	-0.0493777	3.19918	-2.68615	0.0138864	0.115851	-2.46019
2009	OSTC	0.0318862	3.06518	2.67058	0.0138918	0.115851	2.46005
2009	L3MBTL4	0.00716655	2.90837	2.67822	0.0139499	0.116241	2.45855
2009	CNOT1	-0.0336145	3.13205	-2.66847	0.0139879	0.116395	-2.45757
2009	TECR	-0.0262587	3.14117	-2.67745	0.013991	0.116395	-2.4575
2009	SULT1A2	-0.0131079	2.96051	-2.68442	0.0140163	0.116397	-2.45685
2009	SNX2	0.0277288	3.0446	2.68317	0.0140243	0.116397	2.45664
2009	SLTM	0.0137453	2.98564	2.67644	0.0140399	0.116397	2.45624
2009	RAP1B	0.0195956	2.93175	2.66627	0.0140424	0.116397	2.45618
2009	REXO2	0.0237066	3.04004	2.5745	0.014059	0.116397	2.45575
2009	COPS5	0.0281169	3.03235	2.57431	0.0140656	0.116397	2.45558
2009	TNK2	-0.0274826	3.17422	-2.67786	0.014077	0.116397	-2.45529
2009	WDR55	-0.0132365	2.92986	-2.70995	0.0140897	0.116397	-2.45497
2009	PIK3C2B	-0.0125489	2.94188	-2.6833	0.0140957	0.116397	-2.45482
2009	GSE1	-0.0147435	2.96582	-2.67314	0.0141047	0.116397	-2.45459
2009	MTMR14	-0.0209284	3.02651	-2.66405	0.0141182	0.116412	-2.45424
2009	WASF2	-0.0528104	3.12201	-2.66431	0.0141291	0.116412	-2.45396
2009	IL17RA	-0.0473057	3.0872	-2.66153	0.0141421	0.116425	-2.45363
2009	TSEN15	0.0100664	2.92494	2.67672	0.0141572	0.116456	2.45325
2009	CTSD	-0.038046	3.11713	-2.67496	0.0141752	0.116511	-2.45279
2009	VAMP7	0.0305234	3.02362	2.56997	0.0142159	0.116725	2.45176
2009	KDM7A	-0.0108019	2.91217	-2.5696	0.0142288	0.116725	-2.45143
2009	RPL21P69	0.00657499	2.90604	2.66346	0.0142453	0.116725	2.45102
2009	GTF2B	0.0215382	2.96067	2.56909	0.0142466	0.116725	2.45098
2009	SIPA1	-0.0254569	3.12866	-2.66112	0.0142674	0.116801	-2.45046
2009	DGKA	-0.0374395	3.0755	-2.66421	0.0142902	0.116895	-2.44988
2009	SPEN	-0.0345545	3.0724	-2.66048	0.0143402	0.117118	-2.44863
2009	FOXJ2	-0.0374307	3.10531	-2.56618	0.0143483	0.117118	-2.44842
2009	ADRM1	-0.0185613	3.06693	-2.663	0.0143653	0.117118	-2.448
2009	PSMB7	0.0173167	3.0324	2.66324	0.0143887	0.117118	2.44741
2009	TAF6	-0.00759945	2.92199	-2.65578	0.0143923	0.117118	-2.44732
2009	FAU	0.049877	3.42366	2.65745	0.014396	0.117118	2.44723
2009	PGGHG	-0.0566536	3.1143	-2.66233	0.014402	0.117118	-2.44708
2009	EMG1	0.0153634	2.94441	2.66622	0.0144087	0.117118	2.44691
2009	ADGRG3	-0.0348048	3.00003	-2.69352	0.0144301	0.117199	-2.44638
2009	NDUFA6	0.0159013	2.94792	2.6594	0.014468	0.117414	2.44543
2009	ZNF644	0.0117796	2.93339	2.5623	0.0144852	0.117461	2.445
2009	NIF3L1	0.0220734	3.01566	2.65117	0.014536	0.11778	2.44374
2009	JUNB	-0.0337493	2.99756	-2.65331	0.0145895	0.118107	-2.44241
2009	RNF41	-0.00995621	2.93088	-2.66133	0.0145995	0.118107	-2.44216
2009	RPS18	0.0708919	3.33621	2.64902	0.0146195	0.118122	2.44167
2009	SBF1	-0.0254699	3.08611	-2.65469	0.0146243	0.118122	-2.44155
2009	CLRN2	-0.0074806	2.89923	-2.65928	0.0146404	0.118159	-2.44115
2009	TMEM167A	0.0140845	2.92853	2.64539	0.0146643	0.11824	2.44057
2009	PDSS2	0.00982866	2.92884	2.55702	0.0146735	0.11824	2.44034
2009	DUSP18	-0.0278875	3.04921	-2.6548	0.0146946	0.118318	-2.43982
2009	DEDD	-0.0166627	2.98178	-2.67857	0.0147298	0.118494	-2.43895
2009	PI3	-0.0818247	3.30487	-2.65158	0.0147417	0.118494	-2.43866
2009	ERV3-1	-0.00767171	2.90081	-2.65765	0.0147512	0.118494	-2.43843
2009	SLC15A3	-0.0383868	3.23359	-2.64731	0.0147925	0.118609	-2.43742
2009	RPS10P13	0.0858242	3.38228	2.6553	0.0148026	0.118609	2.43717
2009	GAA	-0.01605	2.93232	-2.65893	0.014805	0.118609	-2.43712
2009	VPS72	-0.0106988	2.94464	-2.66912	0.0148117	0.118609	-2.43695
2009	ANXA1	0.0796848	3.19271	2.64664	0.0148344	0.118653	2.4364
2009	GBA2	-0.0169216	2.94017	-2.6592	0.0148403	0.118653	-2.43625
2009	COL19A1	0.00647931	2.90106	2.55088	0.0148952	0.118999	2.43492
2009	RBM7	0.0187783	2.94634	2.54933	0.0149516	0.119348	2.43355
2009	CLN3	-0.0123239	2.93905	-2.64182	0.0149621	0.119348	-2.4333
2009	PDCD4-AS1	-0.0133071	2.95036	-2.64202	0.0149808	0.119404	-2.43284
2009	CLEC2D	0.0235326	3.15164	2.65068	0.0150151	0.119434	2.43202
2009	CLSTN1	-0.0383352	3.05896	-2.63796	0.0150274	0.119434	-2.43172
2009	ELMO1	-0.018296	2.98543	-2.63557	0.0150336	0.119434	-2.43157
2009	LOC399900	-0.0420545	3.55689	-2.64199	0.0150381	0.119434	-2.43146
2009	COMMD10	0.015875	2.93123	2.54684	0.0150427	0.119434	2.43135
2009	RNF135	-0.00936246	2.94296	-2.66138	0.0150563	0.11945	-2.43102
2009	MDM4	-0.0153582	2.96138	-2.65462	0.0151137	0.119813	-2.42964
2009	LOC606724	-0.0388084	3.25654	-2.54428	0.0151369	0.119904	-2.42909
2009	SNHG8	0.0228752	2.94376	2.64601	0.0151702	0.120018	2.42829
2009	NARS1	0.0301328	3.12275	2.64676	0.0151747	0.120018	2.42818
2009	EEF1A1	0.0254954	3.58796	2.54252	0.0152019	0.12014	2.42753
2009	NUP54	0.0160217	2.94768	2.63389	0.0152506	0.120433	2.42637
2009	TFEB	-0.0105583	2.91958	-2.62529	0.0152823	0.120528	-2.42562
2009	CHCHD2P6	0.0303179	3.24352	2.62803	0.015298	0.120528	2.42525
2009	GAB3	-0.0141983	2.93449	-2.53983	0.0153018	0.120528	-2.42516
2009	RBM10	-0.0253565	3.09387	-2.64552	0.0153096	0.120528	-2.42497
2009	CHI3L1	-0.036813	3.03638	-2.64794	0.0153434	0.120634	-2.42417
2009	GLB1	-0.0264227	3.0888	-2.62573	0.0153591	0.120634	-2.4238
2009	SMARCD1	-0.0284605	3.06831	-2.6279	0.0153611	0.120634	-2.42375
2009	PCNP	0.0427699	3.11887	2.538	0.0153701	0.120634	2.42354
2009	REPS2	-0.0197206	2.9645	-2.64722	0.0153904	0.120701	-2.42306
2009	DHTKD1	-0.00812209	2.92348	-2.65292	0.0154044	0.120719	-2.42273
2009	HK3	-0.0417199	3.08847	-2.62873	0.0154401	0.120907	-2.42189
2009	SMAD5	0.0201361	2.94389	2.62707	0.0154605	0.120963	2.42141
2009	TIMM21	0.0131571	2.97058	2.53532	0.0154709	0.120963	2.42116
2009	RETREG1	0.0115074	2.9386	2.63118	0.0155264	0.121166	2.41986
2009	ULK1	-0.0412824	3.21241	-2.62283	0.0155316	0.121166	-2.41974
2009	RPLP0	0.0351933	3.35056	2.62284	0.0155323	0.121166	2.41972
2009	NRDC	-0.0319697	3.20596	-2.62182	0.0155595	0.121166	-2.41909
2009	PDCD6IP	0.0174692	2.97191	2.53284	0.0155642	0.121166	2.41898
2009	ANXA11	-0.0275466	3.02058	-2.62366	0.0155955	0.121166	-2.41825
2009	RHOA	-0.0294775	3.47663	-2.61588	0.0156012	0.121166	-2.41811
2009	SLAIN1	0.0142352	2.93883	2.62002	0.0156097	0.121166	2.41792
2009	ZBTB45	-0.0123405	2.93353	-2.61985	0.0156161	0.121166	-2.41777
2009	MRPS31	0.0197036	2.97804	2.53147	0.0156164	0.121166	2.41776
2009	MARK3	-0.012198	2.93874	-2.61748	0.0156335	0.121166	-2.41736
2009	BNIP3	0.0127923	2.95418	2.63071	0.0156385	0.121166	2.41724
2009	PRMT5	-0.0113643	2.95774	-2.62133	0.0156612	0.12125	-2.41672
2009	SRSF3	0.0148562	2.96227	2.52976	0.0156815	0.121289	2.41625
2009	MIB1	0.00772217	2.91787	2.61934	0.0156997	0.121289	2.41582
2009	N4BP2L2	0.0160355	2.96733	2.61584	0.0157016	0.121289	2.41578
2009	BCLAF1	0.0210333	2.99132	2.52813	0.0157434	0.121386	2.41481
2009	RPS10P11	0.0733706	3.1502	2.61697	0.0157493	0.121386	2.41467
2009	BUB3	0.0175653	3.04606	2.62198	0.0157497	0.121386	2.41466
2009	SUCLG2	0.0202387	3.00536	2.6579	0.0157659	0.121387	2.41429
2009	GNPDA2	0.0079002	2.92598	2.61567	0.0157799	0.121387	2.41397
2009	CD46	0.032984	3.12797	2.61732	0.0157954	0.121387	2.41361
2009	ACTR1A	-0.0311658	3.03556	-2.61216	0.0158064	0.121387	-2.41336
2009	ZMAT2	0.0298879	3.03497	2.62215	0.0158089	0.121387	2.4133
2009	LIMK2	-0.0165814	2.93351	-2.62181	0.0158694	0.121685	-2.41191
2009	UTS2	0.0057083	2.90977	2.63048	0.0158797	0.121685	2.41167
2009	HSPA8	0.0357779	3.35393	2.52449	0.0158833	0.121685	2.41159
2009	WWC3	-0.0236601	3.00072	-2.61145	0.0158959	0.121691	-2.4113
2009	SEPTIN7	0.026919	2.94393	2.6215	0.0159789	0.122235	2.4094
2009	DUSP3	-0.0306599	3.11083	-2.60789	0.0160061	0.122352	-2.40878
2009	EEF1G	0.0355153	3.49951	2.61917	0.0160246	0.122393	2.40835
2009	NCAPH2	-0.00948859	2.93411	-2.61491	0.0160409	0.122393	-2.40798
2009	BRIX1	0.012371	2.94076	2.60932	0.0160583	0.122393	2.40759
2009	RPL12	0.0276215	3.4726	2.61165	0.0160592	0.122393	2.40757
2009	CTSL	0.0153596	2.94288	2.61458	0.016117	0.122742	2.40626
2009	POLR2B	0.0256684	3.03258	2.60271	0.0161307	0.122756	2.40594
2009	THEMIS	0.0211121	2.96872	2.62296	0.0161851	0.123079	2.40471
2009	TTPAL	-0.0111543	2.94853	-2.60107	0.0162006	0.123105	-2.40437
2009	VPS37B	-0.030223	3.06354	-2.51553	0.0162321	0.123248	-2.40365
2009	GDPD3	-0.0154434	2.93351	-2.62411	0.0162538	0.123248	-2.40317
2009	RPL35A	0.0533034	3.43962	2.59796	0.0162822	0.123248	2.40253
2009	HSF2	0.0116833	2.92801	2.59793	0.0162838	0.123248	2.40249
2009	IRAK1	-0.0199703	3.09809	-2.60112	0.0162863	0.123248	-2.40244
2009	SMC4	0.0211079	2.95547	2.60563	0.0162914	0.123248	2.40232
2009	SNHG32	0.0227193	3.08354	2.60033	0.0163182	0.123337	2.40172
2009	GABPA	0.0158468	2.94721	2.51312	0.0163271	0.123337	2.40152
2009	TRAPPC1	-0.0221845	3.13992	-2.51075	0.0164211	0.123922	-2.39942
2009	RPL4P2	0.0563788	3.33219	2.59629	0.0164399	0.123922	2.399
2009	CREBL2	0.00831751	2.91574	2.59812	0.0164479	0.123922	2.39882
2009	LRRCC1	0.00805551	2.91118	2.59354	0.016453	0.123922	2.39871
2009	DHRS12	-0.0110515	2.93136	-2.59658	0.0165365	0.12441	-2.39686
2009	CUL9	-0.0106882	2.91956	-2.60348	0.0165523	0.12441	-2.39651
2009	DIAPH2	-0.0139572	2.93654	-2.60267	0.0165642	0.12441	-2.39624
2009	RPS18P12	0.0664259	3.16627	2.59652	0.0165662	0.12441	2.3962
2009	UBB	0.0299382	3.72573	2.60017	0.016635	0.124835	2.39468
2009	MTHFR	-0.0141608	2.92156	-2.5905	0.016675	0.124977	-2.3938
2009	TMBIM4	0.034777	3.34184	2.58787	0.0166782	0.124977	2.39373
2009	SPTAN1	-0.0288137	2.98002	-2.50383	0.0166982	0.125035	-2.39329
2009	MARCKS	-0.0438022	3.31579	-2.59545	0.0167421	0.125244	-2.39232
2009	TRIM23	0.0203337	2.96149	2.58451	0.0167512	0.125244	2.39212
2009	TMEM176B	-0.0088007	2.90601	-2.60592	0.0167668	0.125244	-2.39178
2009	ZNF700	0.014773	2.97167	2.50146	0.0167942	0.125244	2.39118
2009	PHF5A	0.0174329	2.96705	2.501	0.0168127	0.125244	2.39078
2009	RPL15	0.0404653	3.34221	2.58629	0.0168153	0.125244	2.39072
2009	SAFB2	-0.0271008	3.09228	-2.59033	0.0168198	0.125244	-2.39062
2009	SEC11A	0.0261801	3.06533	2.59273	0.0168236	0.125244	2.39054
2009	ARCN1	-0.0389321	3.16414	-2.5004	0.0168373	0.125255	-2.39024
2009	RNF167	-0.0230514	3.09673	-2.60932	0.0168517	0.125271	-2.38993
2009	WWP1	0.0290034	3.01633	2.58289	0.0169364	0.125778	2.38809
2009	SETD3	0.0174355	3.0846	2.58954	0.0169443	0.125778	2.38791
2009	INPP5D	-0.0345932	3.13699	-2.5821	0.0170034	0.126125	-2.38663
2009	CCT6P1	0.0131661	2.95613	2.58415	0.0170202	0.126134	2.38627
2009	RIPOR2	-0.0312249	3.43079	-2.58185	0.0170292	0.126134	-2.38608
2009	ROPN1L	-0.0239588	2.99571	-2.58275	0.0170482	0.126167	-2.38567
2009	TLR5	-0.0362652	3.0056	-2.57795	0.0170704	0.126167	-2.38519
2009	MLEC	-0.0275377	3.01081	-2.57477	0.0170717	0.126167	-2.38516
2009	PCGF1	-0.010227	2.9266	-2.6138	0.0170924	0.126167	-2.38471
2009	RASA1	0.018868	2.97478	2.59614	0.0170952	0.126167	2.38465
2009	CSRNP1	-0.0415373	3.06776	-2.57547	0.0171167	0.126236	-2.38419
2009	VASP	-0.016964	3.01935	-2.59457	0.0171529	0.126411	-2.38341
2009	NSMCE4A	0.0253379	3.02352	2.5724	0.0171651	0.126411	2.38315
2009	GLRX	0.0536889	3.20028	2.49189	0.0171866	0.126478	2.38269
2009	PFKFB3	-0.0317605	3.03231	-2.57476	0.0172101	0.126561	-2.38219
2009	CCNL1	0.0140827	2.97747	2.57892	0.0172476	0.126677	2.38139
2009	BTG3	0.0104232	2.92034	2.57071	0.0172525	0.126677	2.38128
2009	ASCC3	0.00806594	2.9279	2.49	0.0172648	0.126677	2.38102
2009	PHC2	-0.0190425	2.97866	-2.58429	0.0172993	0.126677	-2.38028
2009	AKAP13	-0.0201751	3.01925	-2.57486	0.0173197	0.126677	-2.37985
2009	HNMT	0.0130813	2.92975	2.56931	0.0173346	0.126677	2.37953
2009	GNG11	0.0398086	3.07513	2.58266	0.0173407	0.126677	2.3794
2009	C1orf52	0.017091	2.96406	2.48807	0.0173456	0.126677	2.3793
2009	NOTCH2	-0.0123781	2.93083	-2.57895	0.0173486	0.126677	-2.37924
2009	UTP18	0.0105331	2.94262	2.58015	0.0173659	0.126677	2.37887
2009	IL1B	-0.0506597	3.09105	-2.57348	0.017366	0.126677	-2.37887
2009	HMGB1	0.0196636	2.94074	2.57261	0.0173781	0.126677	2.37861
2009	MOGS	-0.0108519	2.91152	-2.48709	0.0173863	0.126677	-2.37844
2009	ZFAND1	0.0127659	2.95005	2.56646	0.0174005	0.126691	2.37813
2009	MECP2	-0.0112249	2.92318	-2.63661	0.0174558	0.126956	-2.37696
2009	TIAF1	-0.0277259	3.0736	-2.56628	0.0174618	0.126956	-2.37684
2009	CD99L2	-0.0167737	2.96303	-2.485	0.0174741	0.126957	-2.37658
2009	GAS7	-0.0344216	3.00388	-2.58195	0.0175336	0.127204	-2.37532
2009	BRK1	0.0203752	3.02147	2.48348	0.0175382	0.127204	2.37523
2009	MTND5P10	-0.0602818	3.3566	-2.56794	0.0175499	0.127204	-2.37498
2009	IPO11	0.0110299	2.92449	2.58351	0.0175875	0.127204	2.37419
2009	APIP	0.0134066	2.9366	2.4821	0.0175963	0.127204	2.37401
2009	CRISPLD2	-0.0509127	3.1673	-2.57093	0.0176036	0.127204	-2.37385
2009	ZNF830	0.0123194	2.98371	2.56359	0.0176064	0.127204	2.37379
2009	LYSMD4	-0.0117266	2.94187	-2.56589	0.0176131	0.127204	-2.37365
2009	PSME3	-0.0172962	3.00223	-2.57145	0.0176197	0.127204	-2.37351
2009	SLC22A18	-0.0228517	2.96475	-2.58441	0.0176402	0.127262	-2.37309
2009	SUB1	0.0224371	2.92912	2.56338	0.0176668	0.127365	2.37253
2009	CEBPG	0.0182035	2.97778	2.56602	0.017693	0.127439	2.37198
2009	C2CD5	0.0288207	3.02632	2.55902	0.0177019	0.127439	2.37179
2009	MAPK8IP3	-0.0256862	3.03269	-2.55866	0.0177342	0.127582	-2.37112
2009	ACP5	-0.00923953	2.91826	-2.57746	0.0177811	0.127764	-2.37014
2009	BRD3	-0.0336032	3.02215	-2.47768	0.0177844	0.127764	-2.37008
2009	RPL10AP6	0.0512716	3.28997	2.5633	0.0178087	0.127849	2.36957
2009	CHMP6	-0.0187841	2.96951	-2.56803	0.0178481	0.128042	-2.36875
2009	TSPAN13	0.0107898	2.92715	2.56433	0.0178798	0.12818	2.3681
2009	RFC2	-0.00572452	2.91481	-2.47514	0.0178933	0.128188	-2.36782
2009	FAM214A	0.0223721	2.9835	2.55907	0.0179343	0.128344	2.36697
2009	GOLT1B	0.021237	2.93861	2.56274	0.0179401	0.128344	2.36685
2009	AMY1B	-0.0114668	2.92198	-2.55992	0.0179535	0.12835	-2.36658
2009	HNRNPA1P33	0.0399782	3.11117	2.55717	0.0179864	0.128441	2.3659
2009	MOB4	0.0144496	2.93712	2.47287	0.0179913	0.128441	2.3658
2009	IFNAR2	-0.0252515	3.04273	-2.46997	0.0181168	0.129247	-2.36322
2009	NAIPP2	-0.0330819	2.98197	-2.55213	0.0182019	0.129764	-2.36149
2009	PNISR	0.0351212	3.0851	2.46666	0.018261	0.129883	2.36028
2009	ATP6V1E1	0.0257448	3.18773	2.56575	0.0182629	0.129883	2.36024
2009	ABLIM1	-0.0196752	3.03727	-2.56352	0.018263	0.129883	-2.36024
2009	SRF	-0.0237497	3.11097	-2.55375	0.0182692	0.129883	-2.36012
2009	GLA	-0.0186812	3.04453	-2.56965	0.0182844	0.129901	-2.35981
2009	EHMT1	-0.0096166	2.91322	-2.46571	0.0183028	0.129942	-2.35943
2009	SF3B4	-0.0308422	3.19583	-2.552	0.0184045	0.130574	-2.35738
2009	MRPL24	0.0102628	2.99894	2.55242	0.0184589	0.13087	2.35628
2009	SOD1	0.0345464	3.24048	2.46103	0.0185091	0.131135	2.35527
2009	BRPF1	-0.0211884	3.04436	-2.5448	0.0185457	0.131304	-2.35454
2009	LAMP1	-0.0486911	3.27388	-2.54233	0.0186183	0.131727	-2.35309
2009	AKR1C4	0.0129621	2.91488	2.54671	0.0186758	0.131973	2.35194
2009	MIR600HG	-0.0167701	2.93346	-2.54745	0.018685	0.131973	-2.35176
2009	PTPN6	-0.0318463	3.13071	-2.54155	0.0186916	0.131973	-2.35162
2009	RBM34	0.0192117	2.96364	2.54014	0.0187947	0.132525	2.34958
2009	HAPLN3	-0.00862524	2.91996	-2.55529	0.0187957	0.132525	-2.34956
2009	TPMT	0.0139357	2.97807	2.55733	0.0188154	0.132573	2.34917
2009	B4GALT5	-0.0407481	3.21805	-2.53928	0.0188444	0.13268	-2.34859
2009	NSUN5	-0.0140962	2.94643	-2.54337	0.0188564	0.13268	-2.34836
2009	TMCC3	-0.0132919	2.93241	-2.5771	0.0188909	0.132831	-2.34768
2009	FRG1JP	0.0218698	3.02692	2.53965	0.0189298	0.132915	2.34691
2009	PSMD10	0.0186127	2.95246	2.5618	0.0189361	0.132915	2.34679
2009	ZFAND3	-0.0216079	2.97846	-2.52983	0.0189508	0.132915	-2.3465
2009	POLDIP3	-0.0220508	3.06505	-2.5315	0.0189547	0.132915	-2.34642
2009	MINDY1	-0.0287379	3.09613	-2.53388	0.018983	0.132915	-2.34587
2009	DUSP8P1	-0.00779635	2.90441	-2.53252	0.0189985	0.132915	-2.34556
2009	ZNF317	-0.0155794	2.96624	-2.4499	0.0190087	0.132915	-2.34536
2009	PRDX1	0.027303	3.12884	2.44989	0.0190089	0.132915	2.34536
2009	RPL13AP6	0.0395702	3.29377	2.53211	0.0190205	0.132915	2.34513
2009	IER3IP1	0.0150751	2.91651	2.53359	0.019038	0.132915	2.34479
2009	RPS6P1	0.0662522	3.32481	2.53098	0.0190544	0.132915	2.34447
2009	DPH5	0.0111584	2.92756	2.55672	0.0190682	0.132915	2.3442
2009	TYK2	-0.0359789	3.25019	-2.52882	0.0190819	0.132915	-2.34393
2009	ALOX5	-0.0292535	3.20909	-2.53496	0.0190841	0.132915	-2.34388
2009	JAM3	-0.012483	2.93206	-2.55252	0.0191935	0.133546	-2.34175
2009	TRAPPC12	-0.023952	3.02289	-2.53643	0.0192007	0.133546	-2.34161
2009	SC5D	0.0110772	2.93019	2.44499	0.0192329	0.133643	2.34099
2009	L3HYPDH	0.0110362	2.9086	2.44482	0.0192406	0.133643	2.34084
2009	ELOVL1	-0.0108954	2.95443	-2.53109	0.0193099	0.134033	-2.33949
2009	RPL6P10	0.0722087	3.10569	2.53055	0.0193323	0.134098	2.33906
2009	SPECC1L	-0.0280683	3.02411	-2.52808	0.0193593	0.134195	-2.33854
2009	CSMD1	0.00412881	2.9072	2.52109	0.0193894	0.134313	2.33796
2009	ANKRD46	0.0173375	2.92628	2.51952	0.0194332	0.134526	2.33711
2009	KLF2	-0.0209607	3.63492	-2.52305	0.0195053	0.134875	-2.33573
2009	DHX36	0.0112335	2.9364	2.51741	0.01951	0.134875	2.33564
2009	DPEP2	-0.0360825	3.27255	-2.52332	0.0195418	0.135004	-2.33503
2009	CFAP410	-0.0140019	2.95767	-2.52972	0.0196007	0.13522	-2.33391
2009	APP	-0.00975304	2.92949	-2.51647	0.0196272	0.13522	-2.3334
2009	CDA	-0.0449152	3.14358	-2.52234	0.0196298	0.13522	-2.33335
2009	NUP37	0.0147909	2.95369	2.43636	0.0196326	0.13522	2.3333
2009	RPS8P8	0.0362539	3.44366	2.51689	0.0196389	0.13522	2.33318
2009	EIF4A2	0.0380423	3.32158	2.43541	0.019677	0.135392	2.33245
2009	NFKB1	-0.0385285	3.31563	-2.51562	0.0197297	0.135624	-2.33145
2009	TBL1X	-0.0431848	3.17317	-2.51317	0.0197564	0.135624	-2.33094
2009	CLEC4A	0.0307398	3.08443	2.52116	0.0197608	0.135624	2.33086
2009	SLC35E1	-0.0228937	3.05648	-2.52088	0.0197636	0.135624	-2.3308
2009	RNF38	-0.00797012	2.98109	-2.52442	0.019795	0.135679	-2.33021
2009	NSD1	-0.00713262	2.91554	-2.52109	0.0197981	0.135679	-2.33015
2009	SH3GLB1	-0.034252	3.17158	-2.51276	0.0198804	0.136005	-2.3286
2009	PPP1R2	0.0293245	3.05371	2.52341	0.0198904	0.136005	2.32841
2009	PPP1R8	0.0105926	2.9528	2.43019	0.019923	0.136005	2.32779
2009	GRB2	-0.0254856	3.08784	-2.51543	0.0199279	0.136005	-2.3277
2009	DELE1	-0.0149356	2.96643	-2.50591	0.0199345	0.136005	-2.32758
2009	ABL1	-0.0118602	2.92219	-2.51221	0.0199393	0.136005	-2.32749
2009	SSH3	-0.0144354	2.97206	-2.5141	0.0199475	0.136005	-2.32733
2009	TMEM123	0.0495531	3.2786	2.50778	0.0199517	0.136005	2.32726
2009	KIAA2026	-0.0114132	2.92762	-2.42826	0.0200145	0.136267	-2.32608
2009	PPP3CA	0.0119556	2.93409	2.50781	0.0200167	0.136267	2.32603
2009	PCMTD2	0.0250132	2.99758	2.42743	0.0200541	0.136267	2.32533
2009	GPSM3	-0.0416989	3.43839	-2.42734	0.0200587	0.136267	-2.32525
2009	ANKIB1	0.023203	2.97834	2.50445	0.0200698	0.136267	2.32504
2009	SYTL3	-0.0216534	3.00357	-2.51131	0.0200721	0.136267	-2.325
2009	RALBP1	-0.0228435	3.03797	-2.51341	0.020083	0.136267	-2.32479
2009	COASY	-0.0178157	3.00981	-2.42589	0.0201276	0.13648	-2.32396
2009	PREB	-0.0139154	2.93666	-2.52486	0.0201418	0.136486	-2.3237
2009	CAPZA2	0.0538751	3.13788	2.50956	0.0201579	0.136505	2.3234
2009	CTSA	-0.0377722	3.05137	-2.52736	0.0201828	0.136583	-2.32293
2009	FAM234A	-0.0166063	2.94186	-2.48644	0.0202443	0.136909	-2.32179
2009	MRFAP1	0.0165912	3.18584	2.51441	0.0203565	0.137522	2.31971
2009	SMARCD2	-0.0228663	2.99554	-2.42079	0.0203731	0.137522	-2.3194
2009	SRC	-0.0131491	2.93201	-2.5173	0.0203795	0.137522	-2.31929
2009	SEZ6	-0.00656229	2.90144	-2.50369	0.0203885	0.137522	-2.31912
2009	TRIOBP	-0.0287364	3.12935	-2.50348	0.0204208	0.137649	-2.31853
2009	NANS	-0.0103219	2.93062	-2.41797	0.0205097	0.138067	-2.31689
2009	ADGRE5	-0.0310248	3.21796	-2.49461	0.0205097	0.138067	-2.31689
2009	RAC1	-0.0244597	3.24614	-2.41755	0.0205302	0.138114	-2.31652
2009	NCBP2	0.0204409	3.04264	2.49096	0.0205466	0.138135	2.31621
2009	MTX2	0.0152931	2.92768	2.49536	0.0205715	0.13818	2.31576
2009	JAML	-0.0362402	3.39988	-2.49694	0.020583	0.13818	-2.31555
2009	PTGER2	0.0206306	3.00816	2.49892	0.0206012	0.13818	2.31521
2009	CBX4	-0.0168511	3.0056	-2.4915	0.0206073	0.13818	-2.3151
2009	DOK3	-0.0142852	2.92626	-2.41536	0.020637	0.13829	-2.31456
2009	FKBP3	0.0205021	2.93971	2.49344	0.0206687	0.138387	2.31398
2009	LOC728554	0.0136845	2.99242	2.50942	0.0206843	0.138387	2.3137
2009	LOC100129034	-0.0264801	2.99524	-2.48966	0.020692	0.138387	-2.31356
2009	UPF1	-0.0233064	2.98207	-2.41141	0.020831	0.139052	-2.31103
2009	RPS6	0.0387143	3.50799	2.48796	0.0208396	0.139052	2.31088
2009	LILRA1	-0.00739025	2.90644	-2.5059	0.0208412	0.139052	-2.31085
2009	AGPAT2	-0.0108849	2.94518	-2.49041	0.0208456	0.139052	-2.31077
2009	C8orf33	-0.00679211	2.93937	-2.49954	0.0208885	0.139147	-2.30999
2009	DMAC2	-0.0108671	3.014	-2.51278	0.0208892	0.139147	-2.30998
2009	ADO	0.0167058	2.96596	2.48408	0.0209005	0.139147	2.30978
2009	DNM2	-0.0205105	2.98912	-2.40931	0.0209351	0.139287	-2.30915
2009	TMEM79	-0.0119004	2.92895	-2.51766	0.0209961	0.139602	-2.30806
2009	TLR6	-0.0174181	3.04433	-2.49393	0.0210139	0.13963	-2.30774
2009	RPP25L	-0.0143849	3.02099	-2.48718	0.0210498	0.139643	-2.30709
2009	FCSK	-0.0106013	2.94076	-2.50352	0.0210628	0.139643	-2.30686
2009	C10orf105	-0.0164246	2.94937	-2.48848	0.0210642	0.139643	-2.30683
2009	ZMIZ1	-0.0362656	3.1305	-2.48893	0.0210733	0.139643	-2.30667
2009	G6PD	-0.0371334	3.12334	-2.48123	0.0210838	0.139643	-2.30648
2009	GNAT2	-0.0054736	2.88943	-2.48029	0.0211531	0.140012	-2.30524
2009	NXF1	-0.0262481	3.12555	-2.49042	0.0211707	0.140038	-2.30493
2009	PGM1	-0.0270633	3.11139	-2.47962	0.0212234	0.140097	-2.30399
2009	RGS18	0.0614756	3.19627	2.49422	0.0212242	0.140097	2.30397
2009	ATG16L2	-0.0298891	3.02327	-2.47967	0.0212295	0.140097	-2.30388
2009	MGAM	-0.0306261	2.99546	-2.48382	0.0212481	0.140097	-2.30355
2009	FCHO1	-0.0169972	2.93918	-2.48773	0.0212988	0.140097	-2.30265
2009	RBMS1	-0.0128216	3.05559	-2.48463	0.0213111	0.140097	-2.30243
2009	CEP44	0.0190689	2.97254	2.40176	0.0213121	0.140097	2.30241
2009	ERGIC2	0.00945763	2.90196	2.48018	0.0213216	0.140097	2.30224
2009	ADAM17	-0.0155207	2.96953	-2.48144	0.0213244	0.140097	-2.30219
2009	WRAP73	-0.0153739	3.01389	-2.48022	0.0213278	0.140097	-2.30213
2009	PMAIP1	0.0136916	2.90788	2.47781	0.0213298	0.140097	2.30209
2009	RPL13P12	0.0218129	2.94974	2.48983	0.0213452	0.140102	2.30182
2009	MAK	-0.0095627	2.91961	-2.48208	0.0213579	0.140102	-2.3016
2009	KIAA0930	-0.00806744	2.93011	-2.48414	0.0214375	0.140535	-2.30019
2009	CD14	-0.0449171	3.44396	-2.47894	0.0214534	0.140549	-2.29991
2009	MICAL1	-0.0350659	3.03304	-2.47314	0.0215215	0.140905	-2.29871
2009	TUBGCP2	-0.0225808	2.9919	-2.46956	0.0215625	0.141084	-2.29799
2009	QPCT	-0.0438785	3.28738	-2.48149	0.0215827	0.141126	-2.29763
2009	C2orf68	-0.011813	2.97727	-2.3951	0.0216503	0.141478	-2.29645
2009	RPL34	0.00739208	2.90982	2.39352	0.0217313	0.141917	2.29503
2009	HINT3	-0.0261049	2.92688	-2.39306	0.021755	0.141953	-2.29462
2009	FLOT1	-0.042447	3.17691	-2.47004	0.0217644	0.141953	-2.29445
2009	RPS14	0.0344337	3.49745	2.46647	0.0217833	0.141986	2.29412
2009	WDR6	-0.0303986	3.11053	-2.46645	0.021823	0.142126	-2.29343
2009	XPC	-0.027657	3.06295	-2.47349	0.0218325	0.142126	-2.29327
2009	MYPOP	-0.0172798	3.05563	-2.46925	0.0218884	0.1424	-2.2923
2009	SMARCC2	-0.0202273	2.95842	-2.38935	0.0219458	0.142655	-2.29131
2009	SNX4	0.0124131	2.91083	2.38917	0.0219554	0.142655	2.29114
2009	RIOK2	0.0118397	2.92099	2.38863	0.0219829	0.142705	2.29066
2009	WDR82	-0.0346445	3.16383	-2.38848	0.0219909	0.142705	-2.29052
2009	SSR2	0.0128979	3.08888	2.47947	0.0220165	0.14278	2.29008
2009	GTF3C5	-0.0150852	2.96014	-2.46907	0.0221288	0.143252	-2.28815
2009	TBX18	0.00875578	2.91166	2.38573	0.0221338	0.143252	2.28806
2009	AKNA	-0.0364639	3.254	-2.46062	0.0221429	0.143252	-2.28791
2009	DGAT1	-0.0126527	2.95215	-2.46381	0.0221474	0.143252	-2.28783
2009	MRPL48	0.00724151	2.90761	2.46818	0.0221704	0.143252	2.28744
2009	COA1	0.0178271	2.993	2.4696	0.0221729	0.143252	2.28739
2009	TMEM14C	0.0210644	3.06851	2.47015	0.0221944	0.143301	2.28702
2009	POLR3H	-0.00752871	2.92104	-2.38429	0.0222092	0.143306	-2.28677
2009	TRERF1	-0.0150331	2.95108	-2.46426	0.0222351	0.143383	-2.28633
2009	MBOAT1	-0.0140054	2.98675	-2.46538	0.0222815	0.143592	-2.28553
2009	TRIM26	-0.0244058	3.00983	-2.4547	0.0223631	0.143965	-2.28414
2009	NUDT22	-0.0168536	2.96798	-2.4572	0.0223737	0.143965	-2.28396
2009	PKM	-0.0264693	2.9965	-2.38083	0.0223906	0.143965	-2.28368
2009	FBXO46	-0.0167255	2.99187	-2.4737	0.0223956	0.143965	-2.28359
2009	CCNY	-0.0202587	3.07708	-2.46283	0.0224322	0.144111	-2.28297
2009	COL9A2	-0.00854951	2.90883	-2.45806	0.022525	0.144616	-2.2814
2009	KMT2A	-0.0223545	2.94463	-2.45328	0.0225538	0.144684	-2.28091
2009	PLPP6	0.00794985	2.93115	2.37755	0.0225638	0.144684	2.28074
2009	SDHAP2	-0.0183006	3.07873	-2.46738	0.0225782	0.144687	-2.2805
2009	BSDC1	-0.0366372	3.10183	-2.45095	0.022597	0.144717	-2.28018
2009	TCIRG1	-0.0265375	3.07882	-2.4643	0.022619	0.144757	-2.27981
2009	OSBPL11	0.0172871	2.94806	2.45497	0.0226528	0.144757	2.27924
2009	KRT73	-0.00527519	2.91498	-2.47406	0.0226838	0.144757	-2.27872
2009	SH2D1B	0.0206511	2.95023	2.45302	0.0226873	0.144757	2.27866
2009	UBE2N	0.0274532	3.03718	2.44526	0.0226889	0.144757	2.27863
2009	ZFPM1	-0.0188136	2.96857	-2.4743	0.0226937	0.144757	-2.27855
2009	SNORD104	-0.00834904	2.9245	-2.37453	0.0227246	0.144757	-2.27803
2009	CD4	-0.0232825	2.97666	-2.44766	0.0227471	0.144757	-2.27766
2009	TAF11L1	0.00477282	2.91283	2.46461	0.0227479	0.144757	2.27764
2009	CDCA7L	-0.00905114	2.92183	-2.37399	0.0227534	0.144757	-2.27755
2009	TECPR2	-0.00701723	2.89615	-2.44664	0.0227584	0.144757	-2.27747
2009	FBXO8	0.0158994	2.95998	2.37279	0.0228175	0.145043	2.27648
2009	AZI2	0.0165285	2.93982	2.44585	0.0228891	0.145298	2.27528
2009	CYSTM1	-0.0400673	3.04007	-2.44838	0.0228964	0.145298	-2.27516
2009	CPNE1	-0.0183183	3.02331	-2.45473	0.0229091	0.145298	-2.27495
2009	TERF1P4	0.00823652	2.90632	2.37099	0.0229143	0.145298	2.27486
2009	CC2D1B	-0.0107599	2.92432	-2.44282	0.0229813	0.145633	-2.27375
2009	FCER1G	-0.0339113	3.40585	-2.46606	0.0230082	0.145714	-2.2733
2009	CACNA2D4	-0.00644502	2.91628	-2.45774	0.0230365	0.145733	-2.27283
2009	LDLRAP1	-0.0191618	2.97866	-2.4504	0.0230557	0.145733	-2.27251
2009	PPP4R1	-0.022161	3.12845	-2.45	0.0230609	0.145733	-2.27242
2009	PYHIN1	0.0108971	2.97151	2.45757	0.0230855	0.145733	2.27202
2009	LOC648927	-0.0186863	2.98575	-2.44273	0.0230945	0.145733	-2.27187
2009	ZNF550	0.0087164	2.92448	2.36762	0.0230964	0.145733	2.27184
2009	METAP2	0.0225369	2.98926	2.36695	0.0231325	0.145833	2.27124
2009	HDAC2	0.0311768	3.07697	2.44139	0.0231509	0.145833	2.27094
2009	VAV1	-0.025096	2.99926	-2.43799	0.0231638	0.145833	-2.27072
2009	SPRTN	0.00850728	2.92739	2.44088	0.0231691	0.145833	2.27063
2009	PRPF3	-0.0210421	3.0941	-2.44524	0.0232149	0.145951	-2.26988
2009	CSRP1	-0.01924	2.98299	-2.46785	0.0232163	0.145951	-2.26986
2009	RPL3P7	0.0368612	3.52376	2.44554	0.023259	0.146101	2.26915
2009	SAR1B	0.00847518	2.91149	2.43859	0.0232686	0.146101	2.269
2009	CARD14	0.0125112	2.91397	2.36407	0.0232895	0.146108	2.26865
2009	AOAH	-0.0257665	3.03307	-2.44856	0.0232982	0.146108	-2.26851
2009	CKAP4	-0.0372033	3.14294	-2.44115	0.0233493	0.146254	-2.26767
2009	DCTN1	-0.0344759	3.05408	-2.43492	0.02335	0.146254	-2.26766
2009	ZBTB42	-0.0104255	2.93414	-2.43839	0.0233989	0.146471	-2.26686
2009	DPEP3	-0.0209636	2.94279	-2.45125	0.0234391	0.146474	-2.2662
2009	CES1	-0.0107206	2.92805	-2.44382	0.0234405	0.146474	-2.26618
2009	C18orf32	0.0184992	2.92561	2.43809	0.0234421	0.146474	2.26615
2009	DYRK1B	-0.00858526	2.92089	-2.36075	0.0234713	0.146567	-2.26567
2009	CLK4	0.0199931	2.93525	2.43716	0.023497	0.146639	2.26526
2009	CLINT1	0.0304828	3.0795	2.3585	0.0235954	0.147026	2.26365
2009	UBLCP1	0.0289446	3.0244	2.43516	0.0235966	0.147026	2.26364
2009	LRMDA	-0.00869155	2.91444	-2.44167	0.0236081	0.147026	-2.26345
2009	SUSD6	-0.0269125	3.08133	-2.35812	0.0236163	0.147026	-2.26331
2009	E2F5	0.00913172	2.93755	2.45021	0.0236425	0.147099	2.26289
2009	SUCLA2	0.00991239	2.92555	2.35717	0.0236685	0.147172	2.26247
2009	HNRNPLL	0.0115251	2.92296	2.42968	0.023697	0.147239	2.26201
2009	MON1B	-0.0112035	2.91965	-2.35646	0.023708	0.147239	-2.26183
2009	TNFAIP2	-0.0182091	2.97528	-2.44311	0.023763	0.147452	-2.26094
2009	PPIAP47	0.0211511	2.95925	2.43743	0.0237711	0.147452	2.26081
2009	ZNF394	-0.0259082	3.16735	-2.42631	0.0238082	0.147594	-2.26021
2009	DNAJB12	-0.00862118	2.94161	-2.42678	0.0238362	0.147612	-2.25976
2009	TMEM120A	-0.0278616	3.0055	-2.4534	0.02385	0.147612	-2.25954
2009	FHOD1	-0.0117525	2.94052	-2.47307	0.0238543	0.147612	-2.25947
2009	CEP295	0.0103187	2.93748	2.43989	0.0239047	0.147806	2.25866
2009	SUCLG1	0.0160795	3.05075	2.43364	0.0239144	0.147806	2.2585
2009	NFKBIZ	-0.03468	3.14384	-2.43108	0.023937	0.147856	-2.25814
2009	SLC7A6	-0.0135414	2.9606	-2.43141	0.0239722	0.147985	-2.25758
2009	PTGER4	0.0255334	3.0885	2.44493	0.0239892	0.148001	2.2573
2009	RALY	-0.0246085	3.1042	-2.35015	0.0240607	0.148258	-2.25616
2009	LTBP3	-0.017825	2.94831	-2.42825	0.0240721	0.148258	-2.25598
2009	SRSF1	0.0281265	3.20117	2.34991	0.0240742	0.148258	2.25594
2009	ISCA1	0.0135718	2.94126	2.41705	0.0242087	0.148997	2.2538
2009	ARID4A	0.00958911	2.93644	2.42851	0.0242481	0.14915	2.25318
2009	DIP2B	-0.0208322	3.04476	-2.4227	0.0242727	0.149158	-2.25279
2009	RHEB	0.0217979	3.0638	2.41442	0.0242817	0.149158	2.25264
2009	EXOC7	-0.0227172	3.06762	-2.42038	0.0242942	0.149158	-2.25244
2009	DKFZP586I1420	-0.0123372	2.97103	-2.42248	0.0243076	0.149158	-2.25223
2009	PATJ	-0.0166908	2.96431	-2.43495	0.0243686	0.149443	-2.25127
2009	HECA	0.0334923	3.00034	2.42257	0.0243851	0.149455	2.25101
2009	LOC642590	0.0134902	3.01372	2.41837	0.0244093	0.149468	2.25063
2009	RAP1GAP2	-0.0247401	3.05905	-2.42521	0.0244281	0.149468	-2.25033
2009	DR1	0.0306743	2.98339	2.41639	0.0244329	0.149468	2.25025
2009	PPP2R3C	0.0274581	3.05372	2.43962	0.0244454	0.149468	2.25006
2009	AGTRAP	-0.0353555	3.0554	-2.41752	0.0245371	0.149939	-2.24861
2009	PM20D2	0.00566238	2.90918	2.41759	0.0245789	0.15004	2.24796
2009	GALK1	-0.0275775	3.17542	-2.41353	0.0246019	0.15004	-2.2476
2009	ANKRD13C	0.0087117	2.91876	2.34039	0.0246146	0.15004	2.2474
2009	SAMD4B	-0.0107074	2.91222	-2.34023	0.0246241	0.15004	-2.24725
2009	PRCP	-0.0170707	3.24037	-2.42173	0.0246268	0.15004	-2.24721
2009	IQGAP2	0.0154877	2.96869	2.42397	0.0246519	0.150105	2.24681
2009	PRAM1	-0.0345771	3.029	-2.41087	0.0246951	0.150278	-2.24614
2009	SNAPC4	-0.0206	2.97822	-2.40724	0.0247199	0.15034	-2.24575
2009	RABAC1	-0.0252788	3.08774	-2.42336	0.0247403	0.150375	-2.24543
2009	HOXD3	0.00816973	2.91461	2.33788	0.0247593	0.150402	2.24514
2009	TAB1	-0.0126478	2.94584	-2.40707	0.0249011	0.150948	-2.24293
2009	PPP1R11	-0.0327995	3.25561	-2.41524	0.0249046	0.150948	-2.24288
2009	SLC30A7	-0.0245559	3.13407	-2.408	0.0249098	0.150948	-2.2428
2009	SLX4	-0.0155304	2.93179	-2.4056	0.0249148	0.150948	-2.24272
2009	LSM5	0.0208406	2.99565	2.33505	0.0249228	0.150948	2.2426
2009	ITGA9	0.00799582	2.90781	2.40205	0.0249533	0.151044	2.24213
2009	ACAT2	0.0138636	2.96521	2.40355	0.024984	0.151102	2.24165
2009	PCGF6	0.00538886	2.92174	2.40497	0.0249924	0.151102	2.24152
2009	RNF7	0.0164338	3.01084	2.40026	0.0251254	0.151817	2.23947
2009	TC2N	0.0203195	2.93506	2.40452	0.0252093	0.15196	2.23818
2009	KDM4A-AS1	-0.00544385	2.90615	-2.40644	0.0252159	0.15196	-2.23808
2009	TCF3	-0.0125205	2.93468	-2.40331	0.025219	0.15196	-2.23803
2009	ZNF408	-0.008062	2.92779	-2.41879	0.0252278	0.15196	-2.2379
2009	EIF4EBP3	-0.0131075	2.93801	-2.32971	0.0252343	0.15196	-2.2378
2009	SCOC	0.0113547	2.90372	2.32931	0.0252576	0.15196	2.23744
2009	DAPK2	-0.0154434	2.94215	-2.40074	0.0252662	0.15196	-2.23731
2009	MFSD6	0.00821373	2.93553	2.41412	0.0252674	0.15196	2.23729
2009	FOXN3	-0.0313493	3.19655	-2.39666	0.0252942	0.152031	-2.23688
2009	TTLL12	-0.0143647	2.94346	-2.41662	0.025342	0.15223	-2.23615
2009	UNC93B4	-0.0210094	3.08647	-2.3974	0.025393	0.152312	-2.23537
2009	RAVER1	-0.0163304	2.94597	-2.32692	0.0253985	0.152312	-2.23529
2009	ARPC3P5	0.0329202	3.15701	2.39602	0.0254112	0.152312	2.23509
2009	HAUS4	-0.0219544	2.99355	-2.3973	0.0254257	0.152312	-2.23487
2009	SEC24A	0.0119295	2.92078	2.42124	0.0254413	0.152312	2.23464
2009	AHSA2P	0.0169723	3.03029	2.40484	0.0254446	0.152312	2.23458
2009	ENOPH1	0.018279	2.95495	2.39338	0.0255344	0.152748	2.23322
2009	FHL1	-0.00764221	2.91788	-2.40517	0.0255472	0.152748	-2.23303
2009	AK3	0.0161051	2.98258	2.39366	0.0255651	0.152765	2.23276
2009	CMTM7	-0.0155824	3.18901	-2.40427	0.025608	0.152933	-2.2321
2009	PLXNC1	-0.0214004	3	-2.39561	0.0256366	0.152989	-2.23167
2009	RPL10AP3	0.00838828	2.91231	2.41651	0.0256472	0.152989	2.23151
2009	ACOX3	-0.0105286	2.92963	-2.32195	0.0256935	0.153176	-2.23081
2009	SNX29	-0.00977704	2.92771	-2.39413	0.0257367	0.153345	-2.23016
2009	SESN1	0.0166194	2.95127	2.40267	0.0257666	0.15336	2.22971
2009	USP21	-0.0121908	2.94162	-2.40289	0.0257691	0.15336	-2.22967
2009	CEP131	-0.0117915	2.92225	-2.32004	0.0258075	0.153499	-2.2291
2009	MAP3K7CL	0.0452029	3.15072	2.39753	0.0258683	0.153689	2.22818
2009	REEP5	0.0327117	3.13045	2.39213	0.0258693	0.153689	2.22817
2009	TRAPPC6B	0.0165482	3.01722	2.3898	0.0261053	0.155001	2.22464
2009	NARF	-0.027452	3.04081	-2.38599	0.0261735	0.155253	-2.22363
2009	PRKRA	0.0159993	2.98207	2.38631	0.026187	0.155253	2.22343
2009	LRRC42	-0.00930141	2.91743	-2.38792	0.0261931	0.155253	-2.22334
2009	GAPDH	-0.0261654	3.33069	-2.3899	0.026225	0.155255	-2.22286
2009	DMTF1	0.0112022	2.98036	2.38275	0.0262259	0.155255	2.22285
2009	CABIN1	-0.0311346	3.01478	-2.31289	0.0262387	0.155255	-2.22266
2009	PRIM2	0.0067518	2.911	2.31256	0.0262587	0.155276	2.22236
2009	NPIPB15	-0.0314527	3.09894	-2.38789	0.0262726	0.155276	-2.22216
2009	CNOT8	0.0219265	3.01734	2.38051	0.026321	0.155472	2.22144
2009	CLDND1	0.0326229	3.04623	2.38782	0.0263445	0.155522	2.2211
2009	RNASE6	0.0233091	3.06791	2.39721	0.0263596	0.155522	2.22087
2009	ACO1	-0.0121214	2.96318	-2.38021	0.0263778	0.15554	-2.2206
2009	PSMD1	-0.0171343	2.96677	-2.37893	0.0265245	0.15627	-2.21844
2009	ILF3	-0.0167451	2.98316	-2.37729	0.0265321	0.15627	-2.21833
2009	DCK	0.021623	3.01624	2.38059	0.0266227	0.156714	2.21701
2009	SP1	-0.0224278	3.09196	-2.3857	0.0266508	0.156789	-2.21659
2009	ITGAL	-0.0358004	3.07982	-2.37372	0.0266961	0.156919	-2.21593
2009	PPP1CA	-0.0258027	3.12276	-2.37674	0.0267079	0.156919	-2.21576
2009	H2BC21	-0.0230454	3.07329	-2.39139	0.0267445	0.156919	-2.21523
2009	TRIP6	-0.00916601	2.92684	-2.30457	0.0267489	0.156919	-2.21516
2009	IDI1	0.0203162	2.94731	2.30456	0.0267494	0.156919	2.21516
2009	PLCG2	-0.0439957	3.23333	-2.36974	0.0269373	0.157932	-2.21242
2009	SCAMP1	0.0150718	2.95877	2.37646	0.0269571	0.157957	2.21214
2009	TNFAIP8	0.0285352	3.05669	2.30037	0.0270098	0.158019	2.21138
2009	ZBTB48	-0.017961	3.01621	-2.36912	0.0270135	0.158019	-2.21132
2009	LINC00999	-0.0451735	3.04017	-2.37225	0.0270418	0.158019	-2.21091
2009	TMBIM6	-0.0334828	3.50018	-2.36767	0.0270425	0.158019	-2.2109
2009	SLC25A46	0.0165982	2.96439	2.3925	0.0270446	0.158019	2.21087
2009	U2AF1	-0.0150732	2.96077	-2.36741	0.0270646	0.158046	-2.21058
2009	BTBD2	-0.0266438	3.20411	-2.3664	0.0271352	0.158368	-2.20957
2009	ZFP90	0.0154157	2.98414	2.37381	0.0271877	0.158543	2.20881
2009	RFX7	0.0209452	3.00533	2.36652	0.027196	0.158543	2.20869
2009	LEMD2	-0.0124436	2.95978	-2.37244	0.0272346	0.158678	-2.20814
2009	RPS27A	0.0386234	3.49961	2.36022	0.0273159	0.159061	2.20697
2009	PAK1IP1	0.0102492	2.93672	2.29507	0.0273419	0.159123	2.2066
2009	RFX2	-0.00852302	2.90584	-2.36727	0.0273809	0.159192	-2.20604
2009	FIG4	-0.0146566	2.98671	-2.36855	0.0273849	0.159192	-2.20599
2009	TEX30	0.0102679	2.91516	2.2934	0.0274472	0.159464	2.2051
2009	RBM42	-0.0224973	3.0065	-2.29283	0.0274837	0.159501	-2.20458
2009	CNOT4	-0.0155656	2.9998	-2.36382	0.0274846	0.159501	-2.20457
2009	C2orf88	0.0240128	2.9928	2.36844	0.0275194	0.159613	2.20407
2009	STIM1	-0.0188641	2.9942	-2.29132	0.0275792	0.159869	-2.20322
2009	MRPL14	0.0121524	2.94306	2.39959	0.0276396	0.160078	2.20236
2009	OGG1	-0.0108524	2.97216	-2.35751	0.0276464	0.160078	-2.20227
2009	CDKN1B	0.0343806	3.14935	2.36017	0.0277161	0.160391	2.20128
2009	WBP11P1	-0.00529707	2.90456	-2.35459	0.0277607	0.160502	-2.20065
2009	RPL7P59	0.00819198	2.90024	2.28813	0.027783	0.160502	2.20034
2009	APTX	0.0077102	2.95465	2.2881	0.0277847	0.160502	2.20031
2009	GRK6	-0.0174738	2.99612	-2.37552	0.0277978	0.160502	-2.20013
2009	BNIP3L	0.0288048	3.05835	2.36583	0.0278354	0.160629	2.1996
2009	EP300	-0.0219999	2.95411	-2.3608	0.027893	0.160806	-2.19879
2009	RB1CC1	0.0311153	2.99775	2.35382	0.0278975	0.160806	2.19872
2009	HOXB2	0.0139209	2.93629	2.35979	0.0279229	0.160862	2.19837
2009	CLEC7A	0.0247385	2.96742	2.36688	0.0279507	0.160932	2.19798
2009	PPP1R9B	-0.00704294	2.9143	-2.35065	0.0279957	0.161022	-2.19735
2009	TMEM222	-0.0119531	2.93248	-2.35464	0.0280054	0.161022	-2.19721
2009	CS	-0.026531	3.14484	-2.35085	0.0280141	0.161022	-2.19709
2009	FRAT2	-0.0326488	3.47587	-2.3555	0.0280291	0.161022	-2.19688
2009	FBXL18	-0.0157055	2.97503	-2.35383	0.0280746	0.161118	-2.19624
2009	TESK2	-0.00858189	2.92645	-2.36571	0.0280909	0.161118	-2.19601
2009	KLHL28	-0.0177322	3.00723	-2.35743	0.0280929	0.161118	-2.19599
2009	VDAC1	-0.0209738	3.16311	-2.34618	0.0281673	0.161455	-2.19495
2009	LSM3P3	0.0121266	2.93143	2.2816	0.0282035	0.161572	2.19444
2009	AP1G1	-0.0195664	2.99158	-2.34672	0.0282673	0.161648	-2.19356
2009	ODF2	-0.0125468	2.95882	-2.28046	0.0282773	0.161648	-2.19342
2009	OR10J1	0.00620454	2.90761	2.28044	0.0282783	0.161648	2.1934
2009	CHMP2A	-0.0189983	3.09125	-2.28042	0.0282798	0.161648	-2.19338
2009	TMEM126A	0.0110828	2.91696	2.34943	0.0283446	0.161929	2.19248
2009	TNFRSF10B	-0.0235158	3.10654	-2.35769	0.0284275	0.162312	-2.19134
2009	POLB	0.0269513	3.03481	2.34501	0.0284749	0.162492	2.19068
2009	ZC3H11B	0.0334463	3.1218	2.34345	0.0285131	0.162619	2.19015
2009	KCNJ15	-0.0264245	3.00457	-2.35404	0.0285706	0.162799	-2.18936
2009	CETN3	0.00699274	2.91209	2.27561	0.0285941	0.162799	2.18904
2009	RPL4P5	0.0583912	3.33935	2.34091	0.0286221	0.162799	2.18865
2009	LOC407835	-0.0226038	3.03413	-2.35046	0.0286407	0.162799	-2.1884
2009	STX7	0.0299461	3.00042	2.34072	0.0286544	0.162799	2.18821
2009	CALCOCO2	-0.00976698	2.9338	-2.35483	0.0286682	0.162799	-2.18802
2009	TMEM147	-0.0156508	3.05121	-2.36264	0.0286684	0.162799	-2.18802
2009	PGS1	-0.0412976	3.13471	-2.34173	0.0286713	0.162799	-2.18798
2009	GNB1	-0.0299322	3.32586	-2.34444	0.0287082	0.16286	-2.18747
2009	MARCHF1	0.010058	2.93976	2.34492	0.0287208	0.16286	2.1873
2009	NAAA	-0.0166127	3.02694	-2.35172	0.0287307	0.16286	-2.18716
2009	PTGDR2	-0.0144787	2.92512	-2.34943	0.0287456	0.16286	-2.18696
2009	RPL15P3	0.0415162	3.4489	2.33864	0.0288069	0.163117	2.18612
2009	TBC1D10A	-0.010645	2.95801	-2.34658	0.0288261	0.163136	-2.18586
2009	RPS12P4	0.0753774	3.51541	2.33865	0.0288694	0.163273	2.18527
2009	CRK	-0.0129544	2.97474	-2.35348	0.0288908	0.163273	-2.18497
2009	WDR75	0.0216595	2.97726	2.271	0.028898	0.163273	2.18488
2009	POLG	-0.0161244	2.97286	-2.33402	0.0289218	0.163318	-2.18455
2009	NPAT	-0.0149991	2.93317	-2.27024	0.0289482	0.163362	-2.18419
2009	ZNF330	0.009394	2.94071	2.27004	0.0289616	0.163362	2.18401
2009	PILRA	-0.0303945	3.12637	-2.33565	0.0290306	0.163662	-2.18307
2009	FES	-0.0374348	3.08254	-2.3366	0.0290525	0.163695	-2.18277
2009	PSMD14	0.0118264	2.95311	2.33383	0.0290715	0.163712	2.18252
2009	CD151	-0.0169848	3.04641	-2.34497	0.0291146	0.163865	-2.18193
2009	MSN	-0.049006	3.41983	-2.32943	0.0291852	0.164173	-2.18098
2009	UBR4	-0.0320447	3.06802	-2.3317	0.0292101	0.164193	-2.18064
2009	LMF2	-0.0219352	2.96753	-2.33599	0.0292365	0.164193	-2.18028
2009	NR1H2	-0.0221147	2.98341	-2.33044	0.0292369	0.164193	-2.18028
2009	SUOX	-0.0116428	2.9371	-2.32911	0.029345	0.16466	-2.17882
2009	AQP9	-0.0387456	3.53454	-2.33693	0.0293542	0.16466	-2.1787
2009	RPS29P14	0.0282386	2.94052	2.33024	0.0293793	0.16466	2.17836
2009	SERF2	0.0198296	3.27807	2.33919	0.0293884	0.16466	2.17824
2009	UNC50	0.0191421	3.09845	2.26344	0.0294029	0.16466	2.17804
2009	ZNF839	-0.0120897	2.9689	-2.33492	0.0294162	0.16466	-2.17786
2009	LAMTOR3	0.0364316	3.01062	2.2597	0.0296555	0.165909	2.17466
2009	LDHB	0.0430253	3.20038	2.33052	0.0296972	0.166052	2.17411
2009	CHMP3	0.0206546	2.98637	2.33176	0.0297309	0.166099	2.17366
2009	NKIRAS2	-0.0159189	2.95903	-2.25849	0.029738	0.166099	-2.17356
2009	MYH9	-0.0621386	3.41415	-2.32131	0.0298015	0.166363	-2.17272
2009	TARS1	0.0167915	2.95799	2.31913	0.029922	0.166945	2.17112
2009	REM2	-0.0234431	2.98162	-2.31709	0.0299615	0.167075	-2.1706
2009	NUMA1	-0.0158949	2.95568	-2.32058	0.030012	0.167265	-2.16993
2009	STK4	-0.0280186	3.43167	-2.32041	0.0300357	0.167285	-2.16962
2009	ACER3	-0.0211078	3.00833	-2.32242	0.030048	0.167285	-2.16946
2009	SNHG29	0.0408914	3.23871	2.32122	0.0300715	0.167325	2.16915
2009	CCP110	0.0148425	2.94719	2.31766	0.0301284	0.167419	2.1684
2009	DAPK1	-0.00911686	2.94065	-2.32234	0.0301318	0.167419	-2.16835
2009	MAPK7	-0.0105752	2.92393	-2.33477	0.0301374	0.167419	-2.16828
2009	HERC4	0.0100581	2.95134	2.31816	0.0301627	0.16743	2.16795
2009	PSMB3	-0.0253662	3.37101	-2.32085	0.0301864	0.16743	-2.16764
2009	CGGBP1	0.0127966	3.04639	2.25191	0.0301883	0.16743	2.16761
2009	PARL	0.0109402	3.02626	2.31499	0.0302128	0.167469	2.16729
2009	CD82	-0.0190684	3.00114	-2.32142	0.0302329	0.167469	-2.16703
2009	CPT2	-0.0134266	2.95987	-2.31426	0.0302443	0.167469	-2.16688
2009	MORF4L2	0.0148952	2.99812	2.25072	0.0302699	0.16751	2.16654
2009	TSC2	-0.0127382	2.9297	-2.31165	0.0302842	0.16751	-2.16635
2009	RAD21	0.0235617	3.0328	2.32259	0.0303301	0.167673	2.16575
2009	MRPS33	0.0131165	2.9324	2.24849	0.0304248	0.168068	2.16452
2009	UBQLN4	-0.0246059	3.01785	-2.24818	0.0304461	0.168068	-2.16424
2009	PFN1	-0.0219094	3.64292	-2.31296	0.0304507	0.168068	-2.16418
2009	CD48	0.0531947	3.29995	2.24786	0.0304684	0.168076	2.16395
2009	SLC33A1	0.0118466	2.93882	2.33141	0.0305132	0.168232	2.16336
2009	PTMAP12	0.033942	2.99963	2.32115	0.0305642	0.168423	2.1627
2009	CEACAM3	-0.0265279	2.95987	-2.30712	0.0305989	0.168524	-2.16225
2009	PRPSAP2	0.0144936	3.03101	2.32943	0.0307134	0.169051	2.16077
2009	LOC155060	-0.00962204	2.93823	-2.31858	0.03074	0.169051	-2.16042
2009	DGAT2	-0.0199996	2.94929	-2.24365	0.0307623	0.169051	-2.16013
2009	CCDC91	0.0116287	2.92862	2.24361	0.0307652	0.169051	2.1601
2009	SNRPF	0.0253951	3.06464	2.30676	0.0307769	0.169051	2.15995
2009	ECHDC1	0.0097681	2.91724	2.31099	0.0308431	0.169321	2.15909
2009	PPA1	0.0285014	3.11383	2.3312	0.0308663	0.169321	2.15879
2009	PTAR1	0.0250018	2.97728	2.24201	0.0308771	0.169321	2.15865
2009	COG6	0.00813345	2.92476	2.24166	0.0309017	0.169321	2.15834
2009	PRPF31	-0.0226424	3.02782	-2.30411	0.0309086	0.169321	-2.15825
2009	RBM15	0.0161483	2.9653	2.3177	0.0309443	0.169382	2.15779
2009	ARID5A	-0.0060683	2.91368	-2.32358	0.0309528	0.169382	-2.15768
2009	CSK	-0.0284892	3.32173	-2.30217	0.0309741	0.169409	-2.1574
2009	SRP14	0.0263794	3.15435	2.3036	0.0310144	0.169539	2.15689
2009	TXNDC12	0.0294286	3.15919	2.34007	0.0310712	0.169759	2.15616
2009	ZNF746	-0.0271615	3.13779	-2.30358	0.0312402	0.170318	-2.154
2009	CCDC90B	0.0105889	2.9581	2.23683	0.0312434	0.170318	2.15396
2009	WBP1L	-0.0116222	2.99422	-2.30866	0.0312443	0.170318	-2.15395
2009	C9orf78	0.0356531	3.26922	2.30799	0.0312467	0.170318	2.15392
2009	HECTD4	-0.0143957	2.95514	-2.23647	0.0312686	0.170318	-2.15364
2009	CALM2	0.0326919	3.44441	2.30191	0.0312896	0.170318	2.15337
2009	TTC17	-0.0185192	2.95939	-2.23606	0.0312977	0.170318	-2.15327
2009	C19orf48	-0.00935762	2.92864	-2.30454	0.0313062	0.170318	-2.15316
2009	CPQ	-0.0180923	3.03633	-2.30297	0.0313468	0.170381	-2.15264
2009	LOC642975	0.03182	3.15589	2.3034	0.031351	0.170381	2.15259
2009	ATF6	-0.0266631	3.0358	-2.30033	0.0314837	0.171012	-2.1509
2009	G3BP1	0.0199777	2.94255	2.3035	0.0315321	0.17114	2.15029
2009	MGAT4B	-0.00980219	2.92475	-2.31783	0.0315522	0.17114	-2.15004
2009	GDE1	-0.0195911	2.96362	-2.29541	0.0315574	0.17114	-2.14997
2009	NPIPB11	-0.0468169	3.37582	-2.29561	0.0316461	0.171464	-2.14885
2009	TBC1D9B	-0.0102003	2.93991	-2.23113	0.0316505	0.171464	-2.1488
2009	MITD1	0.0183307	2.9822	2.29217	0.0317018	0.171651	2.14815
2009	LIN52	-0.00815978	2.91576	-2.3028	0.0317189	0.171653	-2.14794
2009	C17orf97	-0.0108323	2.92688	-2.30639	0.031749	0.171654	-2.14756
2009	FAM193B	-0.0127175	2.95176	-2.29093	0.0317557	0.171654	-2.14747
2009	RFLNB	-0.0173953	2.94967	-2.22948	0.0317692	0.171654	-2.1473
2009	MXD1	-0.0322021	3.39786	-2.29156	0.0319367	0.172468	-2.1452
2009	CXCL8	0.034586	2.96573	2.2884	0.0319719	0.172519	2.14476
2009	SLU7	0.0175571	2.96056	2.22657	0.0319797	0.172519	2.14466
2009	CITED4	-0.00967996	2.91541	-2.3029	0.0320122	0.172576	-2.14426
2009	ADD3	0.0292066	3.15791	2.28864	0.0320522	0.172576	2.14376
2009	GLT1D1	-0.0156634	2.93245	-2.29291	0.0320627	0.172576	-2.14363
2009	PPP1CB	0.0215886	3.01894	2.22534	0.0320695	0.172576	2.14354
2009	PLCXD1	-0.0116154	2.94392	-2.30131	0.0320743	0.172576	-2.14348
2009	DAB2	-0.0141865	2.94682	-2.29123	0.0321057	0.172654	-2.14309
2009	RPL27A	0.0276814	3.60566	2.2849	0.0321442	0.172771	2.14261
2009	CHCHD2P2	0.0194854	2.99637	2.296	0.0322111	0.17304	2.14178
2009	PITRM1	-0.0145047	2.95314	-2.2923	0.0322739	0.173287	-2.141
2009	TAF7	0.0284021	2.99427	2.22144	0.0323541	0.173626	2.14001
2009	SUZ12	0.0390237	3.19576	2.28186	0.0323804	0.173677	2.13968
2009	PRR5L	0.0145252	2.95194	2.28807	0.0324282	0.173808	2.13909
2009	IL1RN	-0.0463496	3.11046	-2.28589	0.0324388	0.173808	-2.13896
2009	RPL26L1	0.0103265	2.92245	2.21975	0.0324778	0.173927	2.13848
2009	LOC100190986	-0.0353354	3.08185	-2.28828	0.0325281	0.174105	-2.13786
2009	TRMT13	0.0179846	2.93179	2.27928	0.0325494	0.174128	2.1376
2009	TSC22D4	-0.0217143	3.01527	-2.21824	0.0325893	0.174247	-2.13711
2009	PPM1M	-0.0239574	3.21484	-2.28145	0.0326056	0.174247	-2.13691
2009	UTP3	0.0179574	2.96664	2.29081	0.0326937	0.174627	2.13582
2009	PLOD3	-0.0174281	2.96871	-2.21573	0.032775	0.17497	-2.13483
2009	LINC00265	-0.00705052	2.91555	-2.28063	0.0328361	0.175189	-2.13408
2009	TNFSF14	-0.0198108	3.09153	-2.21472	0.0328501	0.175189	-2.13391
2009	MAZ	-0.00850737	2.91321	-2.28767	0.0329091	0.175413	-2.13319
2009	AKAP11	0.0200608	2.98533	2.21351	0.0329398	0.175485	2.13282
2009	UAP1	0.0138789	2.92901	2.27347	0.0330249	0.175847	2.13178
2009	FAR1	0.0221833	2.99821	2.21204	0.0330496	0.175888	2.13148
2009	PILRB	-0.014565	2.98308	-2.28377	0.0331522	0.176342	-2.13023
2009	RFNG	-0.023706	3.04852	-2.26925	0.0332808	0.176843	-2.12868
2009	CRIPT	0.0141814	2.97189	2.27013	0.0332854	0.176843	2.12862
2009	MRPS16	-0.0140089	2.96029	-2.20872	0.0332981	0.176843	-2.12847
2009	CWF19L1	-0.0188845	3.12571	-2.27398	0.0333364	0.176956	-2.12801
2009	C21orf58	-0.0348752	3.3327	-2.28136	0.0333619	0.176994	-2.1277
2009	FAM32A	0.0183084	3.04792	2.28115	0.0333814	0.176994	2.12747
2009	ZUP1	0.0063179	2.91788	2.26711	0.0334078	0.176994	2.12715
2009	ALG5	0.0125182	2.95993	2.2734	0.0334126	0.176994	2.12709
2009	ZBTB17	-0.0137182	2.94477	-2.20662	0.0334562	0.177068	-2.12656
2009	RPS10P14	0.0522362	3.2364	2.26861	0.0334612	0.177068	2.12651
2009	ZC3H12A	-0.0133219	2.92803	-2.26813	0.033504	0.177132	-2.12599
2009	NDUFS5	0.0306374	3.00834	2.2776	0.0335248	0.177132	2.12574
2009	ZNF83	0.0192218	2.94498	2.26726	0.0335725	0.177132	2.12517
2009	MBNL1	0.0450302	3.13784	2.27111	0.0335737	0.177132	2.12515
2009	HSPD1P5	0.0226032	3.03218	2.20483	0.0335923	0.177132	2.12493
2009	PRMT3	0.0149155	2.95211	2.20475	0.0335983	0.177132	2.12486
2009	SREK1	0.0164272	2.93224	2.27439	0.0336055	0.177132	2.12477
2009	TRMT10C	0.0085341	2.90657	2.26647	0.0336113	0.177132	2.1247
2009	ACAA1	-0.0143927	3.03167	-2.27484	0.0336524	0.177258	-2.12421
2009	PHIP	-0.0186127	3.13606	-2.27592	0.0337072	0.17737	-2.12356
2009	PAXBP1	0.00675749	2.93304	2.2033	0.0337082	0.17737	2.12355
2009	SULT1A1	-0.0274585	3.27679	-2.26791	0.0337862	0.177648	-2.12261
2009	PTDSS1	-0.0352022	3.02851	-2.2667	0.0337957	0.177648	-2.1225
2009	POLR2H	0.014903	3.04868	2.2753	0.0338527	0.177808	2.12182
2009	INO80E	-0.0136524	2.98419	-2.26297	0.0338609	0.177808	-2.12172
2009	B9D2	-0.0200101	3.041	-2.26182	0.0339358	0.178111	-2.12083
2009	XRN2	-0.0109863	2.97104	-2.27274	0.0340027	0.178295	-2.12004
2009	PRKCD	-0.0365741	3.30708	-2.26137	0.0340057	0.178295	-2.12
2009	RALGAPB	-0.00754826	2.94024	-2.26116	0.0340351	0.178315	-2.11966
2009	CAVIN2	0.0323838	3.05999	2.26968	0.0340442	0.178315	2.11955
2009	TOM1	-0.0185729	3.04491	-2.26267	0.0340703	0.178361	-2.11924
2009	DEF8	-0.0133389	3.05126	-2.26123	0.0341	0.178425	-2.11889
2009	RPL13	0.0383956	3.15095	2.26075	0.0341236	0.178458	2.11861
2009	CD28	0.00979457	2.93163	2.2627	0.0341529	0.17852	2.11826
2009	ASAH1	0.0130652	2.96714	2.2652	0.0342185	0.178685	2.11749
2009	EWSR1	-0.0169283	3.02808	-2.19652	0.0342273	0.178685	-2.11738
2009	RHOQP3	0.023381	2.99836	2.26459	0.0342436	0.178685	2.11719
2009	TUBE1	0.00919286	2.91833	2.19593	0.0342722	0.178685	2.11685
2009	MTOR	-0.0187848	2.98288	-2.2551	0.0342762	0.178685	-2.11681
2009	ARL14EP	0.0200674	2.95558	2.25601	0.0342889	0.178685	2.11666
2009	BIRC2	0.0209298	2.98392	2.26305	0.0344006	0.179176	2.11534
2009	ZNF613	0.0107081	2.92851	2.19316	0.0344866	0.179533	2.11434
2009	CNN2	-0.0254998	3.22042	-2.26473	0.0345517	0.179781	-2.11357
2009	UHRF1	-0.00627038	2.91012	-2.25074	0.0345885	0.179881	-2.11314
2009	SP2	-0.0210005	2.98265	-2.25189	0.0346062	0.179882	-2.11294
2009	TSEN34	-0.0316317	3.28234	-2.19094	0.0346593	0.180067	-2.11232
2009	TBC1D2	-0.0159558	2.95851	-2.25365	0.03473	0.180343	-2.11149
2009	PDE7A	-0.0126614	3.02733	-2.2611	0.0347954	0.180491	-2.11073
2009	SMAD4	0.0187461	3.05286	2.24914	0.0348047	0.180491	2.11062
2009	DPF2	-0.0264502	3.12392	-2.24972	0.0348113	0.180491	-2.11055
2009	SELENOO	-0.0195719	2.95423	-2.25354	0.0348726	0.180718	-2.10983
2009	PLXDC2	-0.0183214	3.00945	-2.25611	0.0349451	0.181002	-2.10899
2009	NUCB2	0.0116121	2.9414	2.25828	0.0350096	0.181245	2.10825
2009	GPR52	0.00486912	2.9031	2.28653	0.0350723	0.181276	2.10752
2009	CNOT7	0.0179235	3.04729	2.18544	0.0350906	0.181276	2.10731
2009	HDHD2	0.0180761	2.9997	2.26095	0.0350911	0.181276	2.10731
2009	LTN1	0.0106087	2.94198	2.18515	0.0351131	0.181276	2.10705
2009	MED28	0.025436	3.04327	2.18512	0.0351158	0.181276	2.10702
2009	CACYBP	0.0126213	2.96108	2.24653	0.0351216	0.181276	2.10695
2009	ZNF362	-0.016389	2.99105	-2.24264	0.0351932	0.181502	-2.10613
2009	QRFPR	-0.0407566	3.19476	-2.2458	0.0352006	0.181502	-2.10604
2009	PPP4C	-0.0180306	3.17157	-2.24648	0.03522	0.18151	-2.10582
2009	CDC42EP3	-0.0120251	2.93193	-2.25323	0.035303	0.181804	-2.10487
2009	NCKAP5L	-0.0102101	2.93646	-2.25709	0.0353307	0.181804	-2.10455
2009	ATM	0.0369981	3.1702	2.24458	0.0353419	0.181804	2.10442
2009	TLK1	0.0117958	2.92012	2.24691	0.0353478	0.181804	2.10435
2009	CYB561A3	-0.0239437	3.04919	-2.24354	0.0353912	0.181936	-2.10385
2009	ZNF319	-0.0163823	3.02316	-2.2412	0.0354678	0.182238	-2.10298
2009	ERF	-0.0205642	2.94247	-2.24736	0.0355088	0.182358	-2.10251
2009	PUM3	0.00950606	2.93313	2.17958	0.0355551	0.182505	2.10198
2009	PREPL	0.00851596	2.92789	2.17905	0.0355971	0.182629	2.1015
2009	RPL39L	0.00866765	2.92001	2.28938	0.035715	0.183142	2.10016
2009	LOC730202	-0.00593473	2.90818	-2.23785	0.0357551	0.183199	-2.0997
2009	VHL	-0.0231165	3.11464	-2.24065	0.0357619	0.183199	-2.09962
2009	TIAM2	-0.0127394	2.92754	-2.24814	0.03578	0.183201	-2.09942
2009	ZNF668	-0.00820025	2.9236	-2.23549	0.0358638	0.183538	-2.09847
2009	GIMAP4	0.0283738	3.44002	2.23764	0.0359428	0.183851	2.09757
2009	C1RL	-0.0184632	2.99011	-2.17436	0.0359728	0.183913	-2.09724
2009	HNRNPA1P2	0.0301221	3.17134	2.1732	0.0360666	0.184301	2.09618
2009	PLEKHA1	0.0141498	3.00705	2.23876	0.0362009	0.184803	2.09466
2009	RASSF5	-0.0211958	3.11331	-2.23619	0.0362152	0.184803	-2.0945
2009	DCAF7	-0.021748	3.06272	-2.17107	0.0362392	0.184803	-2.09423
2009	ZNF18	-0.0107902	2.96316	-2.23265	0.0362416	0.184803	-2.09421
2009	HNRNPA1P7	0.0255256	2.98254	2.22743	0.0362566	0.184803	2.09404
2009	ZNF275	-0.0228766	2.98859	-2.17048	0.0362864	0.184803	-2.0937
2009	FMO2	0.00919201	2.9134	2.17021	0.0363082	0.184803	2.09346
2009	RELA	-0.011376	2.94484	-2.22901	0.0363089	0.184803	-2.09345
2009	RHBDD2	-0.0269308	3.09922	-2.23299	0.0363725	0.185017	-2.09274
2009	NIPA1	0.00989709	2.94443	2.16922	0.0363889	0.185017	2.09256
2009	SMIM19	0.0159729	2.95898	2.23091	0.036405	0.185017	2.09237
2009	IFI27L2	0.0132481	2.95618	2.23322	0.0364416	0.185111	2.09197
2009	IL6R	-0.0236433	3.00116	-2.22558	0.0365326	0.18535	-2.09095
2009	ANKS1A	-0.0170313	2.98219	-2.22431	0.0365488	0.18535	-2.09077
2009	SLC22A4	-0.0239811	3.00536	-2.22949	0.0365856	0.18535	-2.09036
2009	WDR91	-0.00914507	2.92557	-2.16673	0.036592	0.18535	-2.09029
2009	PBX2	-0.021949	3.06733	-2.23226	0.0366158	0.18535	-2.09002
2009	ZBTB33	0.0279337	3.06352	2.16644	0.0366161	0.18535	2.09002
2009	SNTB2	-0.0186886	3.00619	-2.22972	0.0366296	0.18535	-2.08987
2009	TBC1D31	0.0116554	2.93762	2.22846	0.0366331	0.18535	2.08983
2009	ILVBL	-0.00913711	2.934	-2.22744	0.0367694	0.185739	-2.08832
2009	CNOT10	-0.00945515	2.93352	-2.24264	0.0367708	0.185739	-2.0883
2009	PPP1R3D	-0.0131181	2.95274	-2.16442	0.0367812	0.185739	-2.08818
2009	ALG9	-0.0106309	2.93928	-2.22197	0.0367823	0.185739	-2.08817
2009	RPA3	0.0186741	2.99193	2.21953	0.0368451	0.185965	2.08748
2009	HMGN1P30	0.0356816	3.14405	2.22567	0.0368743	0.18602	2.08715
2009	FAM136A	0.0116292	2.94871	2.22029	0.0369075	0.186075	2.08679
2009	LINS1	-0.00653079	2.94232	-2.24513	0.0369213	0.186075	-2.08663
2009	ARHGAP33	-0.00865682	2.9303	-2.16231	0.036955	0.186131	-2.08626
2009	TRAK1	-0.00898306	2.94625	-2.21741	0.0369688	0.186131	-2.08611
2009	TFCP2	-0.0134647	2.95488	-2.22339	0.0369978	0.186186	-2.08579
2009	NPIPB12	-0.0428314	3.45601	-2.22173	0.0370789	0.186377	-2.08489
2009	NFATC2IP	-0.0164866	3.04674	-2.22101	0.037079	0.186377	-2.08489
2009	PTGDR	0.0123504	2.93949	2.22419	0.0370902	0.186377	2.08477
2009	TMEM42	0.0122358	2.96169	2.21592	0.0371825	0.186702	2.08375
2009	RPS3AP25	0.00677742	2.89828	2.15933	0.0372021	0.186702	2.08354
2009	EEF1B2P6	0.0551014	3.02798	2.21687	0.0372095	0.186702	2.08346
2009	CKS2	0.00981179	2.91758	2.15848	0.0372722	0.186926	2.08277
2009	CALM1	-0.0304313	3.30299	-2.21949	0.0373127	0.187037	-2.08233
2009	MINDY3	0.014303	2.94094	2.21681	0.0373378	0.187052	2.08205
2009	YEATS4	0.00899597	2.92512	2.21923	0.0373742	0.187052	2.08165
2009	MICU2	0.0336568	3.02852	2.2184	0.0373801	0.187052	2.08159
2009	BACH2	-0.00818583	2.93132	-2.21862	0.0373885	0.187052	-2.0815
2009	NAA50	0.0122491	2.93486	2.22643	0.037429	0.187163	2.08105
2009	ADAM19	-0.0319931	3.24069	-2.21477	0.0374972	0.187413	-2.08031
2009	SNX5P1	0.0164246	3.01534	2.15517	0.0375484	0.187566	2.07975
2009	MRPL13	0.0121618	2.91953	2.2117	0.0375644	0.187566	2.07958
2009	NRDE2	-0.0131262	2.96571	-2.2139	0.0375842	0.187574	-2.07936
2009	GOLGA8B	0.0392721	3.15987	2.21502	0.0376464	0.187744	2.07868
2009	BIN3	-0.0165107	2.96711	-2.21393	0.0376549	0.187744	-2.07859
2009	ARHGAP26	-0.0079026	2.90724	-2.15293	0.0377364	0.188013	-2.07771
2009	SRRM1P3	-0.00754618	2.93072	-2.22343	0.0377477	0.188013	-2.07758
2009	ELMO2	-0.0118839	2.98589	-2.2098	0.0377718	0.188013	-2.07732
2009	HSPA1L	-0.0143236	2.97103	-2.20986	0.0377822	0.188013	-2.07721
2009	RYK	0.00783403	2.93969	2.21097	0.0378839	0.188428	2.07611
2009	ESYT1	-0.0384361	3.19083	-2.209	0.0379143	0.188459	-2.07578
2009	SEMA3E	-0.051727	3.17444	-2.1505	0.0379408	0.188459	-2.07549
2009	RPS4Y2	0.0158296	2.93517	2.21054	0.0379471	0.188459	2.07543
2009	RALB	-0.0322469	3.33609	-2.21178	0.0379635	0.188459	-2.07525
2009	GATAD2A	-0.0266708	3.17524	-2.20742	0.0379847	0.188473	-2.07502
2009	MBOAT2	-0.00704694	2.91061	-2.21984	0.038061	0.188689	-2.0742
2009	PSMB1	0.0302814	3.28638	2.21115	0.038065	0.188689	2.07415
2009	SV2A	-0.00627488	2.91953	-2.21671	0.038123	0.188885	-2.07353
2009	SRSF8	0.0165587	3.04933	2.14774	0.0381746	0.18905	2.07298
2009	PPM1F	-0.0278073	3.29809	-2.21128	0.0382017	0.18908	-2.07268
2009	RPL6P19	0.039126	3.2092	2.20518	0.0382176	0.18908	2.07251
2009	PPP2R1A	-0.0317503	3.17155	-2.20281	0.0383221	0.189506	-2.07139
2009	PAPOLA	0.0245516	3.14589	2.20294	0.038355	0.189577	2.07104
2009	LYAR	0.0155848	3.04729	2.20317	0.0384708	0.190058	2.0698
2009	PECAM1	-0.0338868	3.31499	-2.21052	0.0384992	0.190107	-2.0695
2009	EI24	0.00720535	2.95006	2.2109	0.0385706	0.190338	2.06874
2009	TMEM256	0.0204896	3.08043	2.20818	0.0385971	0.190338	2.06846
2009	SECTM1	-0.00647789	2.91366	-2.14273	0.0386016	0.190338	-2.06841
2009	PIGA	0.0119301	2.94823	2.21687	0.0386448	0.190377	2.06795
2009	SLC49A4	-0.0119285	2.97648	-2.2111	0.0386466	0.190377	-2.06793
2009	DBNL	-0.0249364	3.21588	-2.21054	0.0387402	0.190549	-2.06694
2009	TM9SF4	-0.0254884	3.04712	-2.19722	0.038744	0.190549	-2.0669
2009	TMEM167B	0.0194065	3.03391	2.19604	0.0387493	0.190549	2.06684
2009	RPS9	0.02351	3.4423	2.20415	0.0387677	0.190549	2.06664
2009	CTPS2	-0.00831448	2.92298	-2.20353	0.0387849	0.190549	-2.06646
2009	CTNNB1	-0.00982671	2.98663	-2.20884	0.0387933	0.190549	-2.06637
2009	PTPN1	-0.0252984	3.10487	-2.14029	0.0388114	0.190549	-2.06618
2009	CD86	0.0169259	3.01864	2.20236	0.0389045	0.190841	2.0652
2009	CCDC13	0.0056962	2.90612	2.13917	0.0389081	0.190841	2.06516
2009	TRIM66	-0.017441	3.00058	-2.13827	0.0389856	0.191053	-2.06434
2009	LILRB3	-0.023393	3.58668	-2.19904	0.0389885	0.191053	-2.06431
2009	CSNK1D	-0.0221491	3.04266	-2.19601	0.0390395	0.191135	-2.06377
2009	ARHGAP15	-0.0241626	3.26831	-2.19283	0.0390515	0.191135	-2.06364
2009	ZNF106	-0.0259615	3.10242	-2.19633	0.0390611	0.191135	-2.06354
2009	FCAR	-0.0153837	2.99206	-2.1962	0.0391003	0.191236	-2.06313
2009	CAPN3	-0.00865913	2.92602	-2.19196	0.0392122	0.191692	-2.06195
2009	UQCRHP2	0.0243272	2.96572	2.13512	0.0392592	0.191797	2.06146
2009	TBC1D10C	-0.0291822	3.24115	-2.1914	0.0392943	0.191797	-2.06109
2009	LOC643167	0.0278428	3.1229	2.20261	0.0392989	0.191797	2.06104
2009	NMRK1	0.0109885	2.96819	2.19946	0.0393084	0.191797	2.06094
2009	TM2D3	0.0284267	3.11856	2.18854	0.039331	0.191815	2.06071
2009	LINC00954	-0.00755472	2.92454	-2.19666	0.0393846	0.191986	-2.06015
2009	NRBP1	-0.0108596	2.92864	-2.13339	0.0394099	0.192018	-2.05988
2009	HBD	0.0561491	3.40619	2.19248	0.0394892	0.192313	2.05905
2009	CHMP2B	0.0165911	2.9766	2.18916	0.0395295	0.192418	2.05863
2009	PISD	-0.0279833	3.11447	-2.20024	0.0395542	0.192447	-2.05837
2009	XPO4	-0.00883074	2.95262	-2.18811	0.0395852	0.192507	-2.05805
2009	NOL6	-0.0146267	3.00132	-2.18802	0.0396362	0.192663	-2.05752
2009	LMBRD1	0.0320286	3.25843	2.19125	0.0396636	0.192706	2.05724
2009	ACTL6A	0.0122501	2.99981	2.18247	0.0397835	0.193106	2.05599
2009	C7orf26	-0.0197838	3.05859	-2.18666	0.0397837	0.193106	-2.05599
2009	CALHM6	0.0263485	2.9416	2.18878	0.0398939	0.19355	2.05485
2009	DGKD	-0.0220948	3.00652	-2.18101	0.0399192	0.193581	-2.05458
2009	NUCB1	-0.0392401	3.4429	-2.18151	0.0399537	0.193657	-2.05423
2009	NSFL1C	-0.0151467	2.99216	-2.18855	0.03998	0.193682	-2.05396
2009	NCSTN	-0.0347975	3.1739	-2.18241	0.0399966	0.193682	-2.05378
2009	SLC10A3	-0.0173407	2.94936	-2.18321	0.0400375	0.193719	-2.05336
2009	MS4A2	0.00711519	2.91511	2.1873	0.0400421	0.193719	2.05331
2009	MAN2B2	-0.0286218	3.19622	-2.18909	0.0400656	0.193742	-2.05307
2009	AHCYL1	-0.0273048	3.10945	-2.12533	0.040119	0.193857	-2.05252
2009	TMEM131L	-0.0229804	3.0379	-2.18038	0.0401273	0.193857	-2.05244
2009	VDAC3P1	0.0165638	2.95199	2.18245	0.0402096	0.194164	2.05159
2009	TAF1C	-0.0155493	3.00671	-2.17948	0.0402395	0.194217	-2.05128
2009	PRPF8	-0.0392672	3.18227	-2.17684	0.0402739	0.194291	-2.05093
2009	PCID2	0.0247844	3.14041	2.1771	0.0403034	0.19434	2.05063
2009	SH3BP1	-0.0219939	2.99797	-2.18451	0.0403329	0.19434	-2.05032
2009	CSE1L	0.0152379	3.01136	2.17854	0.0403408	0.19434	2.05024
2009	PPP1R3E	-0.00807816	2.92685	-2.19537	0.0404341	0.194628	-2.04929
2009	TBXAS1	-0.028778	3.20482	-2.18359	0.0404467	0.194628	-2.04916
2009	MCM3AP	-0.0209671	3.02384	-2.18019	0.0404574	0.194628	-2.04905
2009	NPM1P25	0.0196607	3.00985	2.17451	0.0405062	0.194771	2.04855
2009	MOS	-0.00976518	2.91476	-2.17778	0.0406303	0.195277	-2.04728
2009	BCL9L	-0.00922927	2.92919	-2.11914	0.0406712	0.195381	-2.04687
2009	SP3	0.0294109	3.0047	2.17334	0.040788	0.195795	2.04568
2009	OTUD4	0.0091871	2.93954	2.17221	0.0407954	0.195795	2.0456
2009	TMEM243	0.0251661	3.03014	2.11724	0.0408425	0.195839	2.04513
2009	PFDN1	0.0109029	2.98073	2.18217	0.0408528	0.195839	2.04502
2009	VRK3	-0.0133678	2.98388	-2.17972	0.0408619	0.195839	-2.04493
2009	LSS	-0.0087835	2.92319	-2.17892	0.0409418	0.196047	-2.04412
2009	HSPA6	-0.0247829	3.18238	-2.17569	0.0409767	0.196047	-2.04377
2009	LTBR	-0.0221442	3.02918	-2.17346	0.0409833	0.196047	-2.0437
2009	STRN4	-0.0148976	2.94607	-2.17047	0.0409986	0.196047	-2.04354
2009	ARFGAP1	-0.010244	2.92441	-2.17606	0.0410007	0.196047	-2.04352
2009	SNHG10	0.00884572	2.8976	2.1148	0.0410623	0.196234	2.0429
2009	CLC	0.0575596	3.19506	2.17663	0.0410781	0.196234	2.04274
2009	NADK	-0.0300086	3.09864	-2.17526	0.0411992	0.196721	-2.04152
2009	SLC25A14	-0.00887907	2.98206	-2.17318	0.0412376	0.196813	-2.04113
2009	MPZL1	-0.0209753	2.96875	-2.17403	0.0413674	0.197341	-2.03983
2009	SMG1P2	0.0113811	2.93384	2.17211	0.0414119	0.197461	2.03938
2009	TGM3	-0.0291635	2.99508	-2.17129	0.0414314	0.197463	-2.03919
2009	SYTL1	-0.024339	3.02062	-2.16263	0.0414896	0.197648	-2.0386
2009	ATP8B4	0.0104604	2.96042	2.1668	0.0415266	0.197685	2.03823
2009	UBASH3A	-0.0166013	2.98197	-2.17261	0.0415393	0.197685	-2.03811
2009	CYB5D2	-0.00771768	2.92911	-2.16477	0.0415551	0.197685	-2.03795
2009	ADGRE1	-0.0124705	2.93869	-2.17266	0.0415825	0.197724	-2.03767
2009	SERTAD1	-0.020396	3.03806	-2.16362	0.0416116	0.197771	-2.03738
2009	INTS1	-0.0150404	2.95597	-2.16361	0.0416336	0.197783	-2.03716
2009	PRKD2	-0.014864	2.98271	-2.16292	0.0416732	0.197834	-2.03677
2009	PYGB	-0.0239418	2.9787	-2.10749	0.0417294	0.197834	-2.03621
2009	WBP2	-0.0268849	3.53527	-2.16407	0.0417398	0.197834	-2.03611
2009	LOC729200	0.0100496	2.94189	2.16375	0.0417492	0.197834	2.03601
2009	ZC3H11A	0.00675009	2.91012	2.10717	0.0417589	0.197834	2.03591
2009	PSMC1P9	0.0110182	3.00402	2.16119	0.0417598	0.197834	2.03591
2009	MTREX	0.0166897	2.95307	2.10694	0.0417797	0.197837	2.03571
2009	FLI1	0.0349656	3.11299	2.16572	0.0418232	0.197871	2.03528
2009	SF3B2	-0.039081	3.07262	-2.15945	0.0418288	0.197871	-2.03522
2009	VPS33B	-0.011866	2.94116	-2.17037	0.0418533	0.197871	-2.03498
2009	PPP2R5C	0.0135385	2.99031	2.16043	0.041864	0.197871	2.03487
2009	ANKMY2	0.00947811	2.91616	2.16363	0.0419492	0.198182	2.03402
2009	RPS12P23	0.0643414	3.404	2.15909	0.0421028	0.198817	2.0325
2009	TMEM43	-0.0181737	3.19528	-2.16526	0.0422854	0.199565	-2.0307
2009	MRPL21	0.0103014	2.94551	2.18017	0.0423048	0.199565	2.03051
2009	UBE2Q2	0.0248644	3.00804	2.1538	0.0423195	0.199565	2.03036
2009	NPLOC4	-0.0178003	2.95922	-2.19453	0.0423432	0.199584	-2.03013
2009	RAB37	-0.0189008	3.02827	-2.16155	0.0423643	0.199592	-2.02992
2009	BUD23	-0.021152	2.98304	-2.10039	0.0423859	0.199603	-2.02971
2009	CCAR2	-0.0195229	2.99667	-2.1525	0.0424919	0.20001	-2.02867
2009	ABCE1	0.0167632	2.94631	2.09876	0.0425375	0.200133	2.02822
2009	TMEM14B	0.0296175	3.06369	2.15716	0.0425643	0.200153	2.02796
2009	KCTD21	-0.00571407	2.91474	-2.15822	0.0426011	0.200153	-2.0276
2009	TMEM184B	-0.013696	2.96469	-2.156	0.0426221	0.200153	-2.02739
2009	BZW1	0.0106826	2.92483	2.15374	0.0426255	0.200153	2.02736
2009	HLA-B	-0.026201	3.67713	-2.15195	0.0426393	0.200153	-2.02723
2009	EIF4E3	-0.0215415	3.1025	-2.1597	0.0426862	0.200282	-2.02677
2009	PDCD6	0.0164439	3.19455	2.15062	0.0428868	0.201131	2.02481
2009	MAGEH1	0.00849172	2.93287	2.1471	0.042914	0.201167	2.02455
2009	SKAP1	0.0168366	3.07813	2.15603	0.0429365	0.20118	2.02433
2009	DYNLT3	0.0150698	2.93697	2.15016	0.0430604	0.201637	2.02312
2009	SF3B1	0.012821	3.0213	2.14629	0.0430732	0.201637	2.023
2009	CARNS1	-0.0103322	2.92614	-2.14915	0.0431251	0.201699	-2.0225
2009	MPV17	-0.0162409	2.98523	-2.14937	0.0431258	0.201699	-2.02249
2009	ZNF500	-0.0139566	2.94806	-2.14734	0.0431618	0.201776	-2.02214
2009	POLR2D	-0.00851808	2.92772	-2.17003	0.0431957	0.201842	-2.02181
2009	PPM1A	0.0302355	3.00494	2.15166	0.0432716	0.202105	2.02108
2009	DNTTIP1	-0.0190924	3.11409	-2.15097	0.0434027	0.202623	-2.01981
2009	ZSWIM4	-0.00907225	2.93474	-2.08906	0.0434517	0.202623	-2.01934
2009	GSN	-0.0172114	2.9292	-2.14594	0.0434661	0.202623	-2.0192
2009	PDK3	-0.016057	2.97481	-2.15655	0.0434984	0.202623	-2.01889
2009	SAP130	-0.0160161	2.96935	-2.14657	0.0435367	0.202623	-2.01852
2009	CHURC1	0.0283996	3.06502	2.15293	0.0435446	0.202623	2.01845
2009	LYSMD3	0.00726975	2.90275	2.1462	0.0435478	0.202623	2.01842
2009	SERBP1	0.0149788	3.01021	2.14571	0.0435595	0.202623	2.0183
2009	ENDOG	-0.00716976	2.91294	-2.15102	0.0435602	0.202623	-2.0183
2009	RALGAPA1	0.00779805	2.933	2.08712	0.0436367	0.20287	2.01756
2009	EBAG9	0.0173203	2.98464	2.13861	0.0436806	0.20287	2.01714
2009	HOPX	0.0457423	3.04976	2.14904	0.0436889	0.20287	2.01706
2009	MAPKAPK5	0.00692141	2.93526	2.14329	0.0437379	0.20287	2.01659
2009	IFFO2	-0.00877049	2.92395	-2.14252	0.0437433	0.20287	-2.01654
2009	ERMARD	0.00695233	2.9176	2.086	0.0437441	0.20287	2.01653
2009	HSPA1A	-0.0473329	3.25346	-2.14506	0.0437516	0.20287	-2.01646
2009	ACADVL	-0.023684	3.10315	-2.08404	0.0439315	0.203547	-2.01474
2009	MGAT1	-0.0283246	3.18813	-2.14122	0.0439372	0.203547	-2.01469
2009	RNY3	-0.0186563	2.99953	-2.13806	0.0440293	0.203881	-2.01381
2009	CEP19	-0.0271833	3.20103	-2.13481	0.0440874	0.204058	-2.01326
2009	PDPK1	-0.0145782	2.98397	-2.13631	0.0441395	0.204208	-2.01276
2009	ZNF627	0.00955176	2.92443	2.08006	0.0443152	0.204898	2.0111
2009	SNX3	0.0181594	3.3648	2.14013	0.0443395	0.204898	2.01087
2009	ZNF20	0.00868707	2.93449	2.13528	0.0443628	0.204898	2.01065
2009	FAM120B	-0.02272	3.0965	-2.13485	0.0443686	0.204898	-2.01059
2009	TRIM38	-0.0265125	3.05886	-2.13362	0.0444577	0.205195	-2.00975
2009	ATP5F1D	-0.0239403	3.08626	-2.14176	0.0444864	0.205195	-2.00948
2009	TRIM44	-0.0191003	2.98568	-2.133	0.0445012	0.205195	-2.00934
2009	XKR8	-0.0181499	2.9833	-2.13991	0.0445129	0.205195	-2.00923
2009	ABI1	0.0223187	3.07957	2.07659	0.0446522	0.205686	2.00792
2009	MAPRE1	-0.017501	3.22218	-2.14345	0.0446594	0.205686	-2.00785
2009	NPIPB5	-0.0484469	3.30618	-2.13141	0.0447538	0.206004	-2.00696
2009	RBM4	-0.010057	2.96969	-2.13318	0.0447685	0.206004	-2.00682
2009	ZNF549	-0.0366274	3.52704	-2.13134	0.0449169	0.206587	-2.00543
2009	RPL4	0.0392847	3.37486	2.12276	0.044973	0.206587	2.00491
2009	SIGMAR1	-0.0084636	2.93348	-2.12592	0.044985	0.206587	-2.00479
2009	TDG	0.0145259	3.0026	2.13041	0.0449987	0.206587	2.00467
2009	TRA2B	0.0254683	3.07037	2.07278	0.0450257	0.206587	2.00441
2009	LOC729839	-0.00312975	2.90263	-2.13327	0.0450614	0.206587	-2.00408
2009	LARP1	-0.0142877	2.93146	-2.12743	0.0450629	0.206587	-2.00407
2009	RPSAP61	0.0344785	3.53201	2.07231	0.0450711	0.206587	2.00399
2009	SNX5	0.00974598	2.94515	2.12939	0.0451183	0.206587	2.00355
2009	FBXO5	0.00709399	2.92345	2.12353	0.045132	0.206587	2.00342
2009	TOMM20	0.0177376	3.03872	2.07167	0.0451339	0.206587	2.0034
2009	LAMP2	-0.0191157	3.22387	-2.12758	0.045138	0.206587	-2.00337
2009	RAB43	-0.00683077	2.92414	-2.07131	0.0451701	0.206587	-2.00307
2009	SLC9A1	-0.0294158	3.05023	-2.12214	0.0451948	0.206587	-2.00284
2009	KIR2DL5A	-0.00621358	2.90663	-2.1245	0.045198	0.206587	-2.00281
2009	RPS3	0.022337	3.55383	2.12639	0.0452271	0.206587	2.00254
2009	TMUB2	-0.0123839	2.97892	-2.12755	0.0452375	0.206587	-2.00244
2009	TBC1D24	-0.0220744	2.95784	-2.12766	0.0452975	0.206769	-2.00188
2009	CORO2A	-0.0117709	2.9555	-2.12727	0.0453844	0.207043	-2.00107
2009	BTN2A1	0.0140613	3.02533	2.11992	0.0453977	0.207043	2.00095
2009	NUDT5	-0.0156889	3.07104	-2.12634	0.0454314	0.207104	-2.00064
2009	ERBIN	0.00743569	2.92481	2.12157	0.0454983	0.207317	2.00002
2009	ATF4	0.0189688	3.15876	2.12099	0.0455752	0.207575	1.99931
2009	ZBTB8OS	0.00741216	2.92149	2.06664	0.045631	0.207665	1.99879
2009	SNORD8	0.0298559	2.93735	2.06647	0.045648	0.207665	1.99863
2009	HIPK2	-0.0231772	2.95374	-2.06623	0.0456726	0.207665	-1.99841
2009	LOC646214	-0.0193355	3.00861	-2.11843	0.0457244	0.207665	-1.99793
2009	KLHDC2	0.0199754	3.02014	2.12741	0.0457277	0.207665	1.9979
2009	CLEC12A	0.0182757	3.05647	2.12957	0.0457485	0.207665	1.99771
2009	PRKAA1	0.0142233	3.02127	2.12	0.0457486	0.207665	1.99771
2009	RPS8P10	0.0498402	3.07091	2.12416	0.0457568	0.207665	1.99763
2009	ACIN1	-0.0185979	3.03627	-2.11585	0.0458525	0.207977	-1.99675
2009	ARMC10P1	0.0103692	2.95369	2.12281	0.0458826	0.207977	1.99647
2009	DHX30	-0.0162761	2.96778	-2.12453	0.0458954	0.207977	-1.99635
2009	SPDYE1	-0.00623195	2.90681	-2.06369	0.0459256	0.207977	-1.99608
2009	TOMM22	0.0145696	3.03106	2.11797	0.0459268	0.207977	1.99607
2009	PSG3	-0.0238793	2.99189	-2.06344	0.0459501	0.207991	-1.99585
2009	MYL12B	0.0323795	3.35494	2.11906	0.046007	0.208097	1.99533
2009	TPR	-0.0213465	3.01748	-2.0628	0.0460141	0.208097	-1.99526
2009	DPP9	-0.0185398	2.96836	-2.1124	0.046053	0.208181	-1.99491
2009	POLRMT	-0.0107567	2.93334	-2.12707	0.046126	0.20842	-1.99424
2009	ZNF467	-0.0410671	3.21302	-2.11982	0.0461577	0.208471	-1.99395
2009	PDPR	-0.0192129	2.97718	-2.11872	0.0462014	0.208567	-1.99355
2009	CHRNA5	-0.0342266	3.10248	-2.11527	0.0462194	0.208567	-1.99338
2009	NCOR1	-0.0120601	2.93243	-2.11761	0.0462563	0.208615	-1.99305
2009	GPAT3	-0.0172419	3.00555	-2.12377	0.0462708	0.208615	-1.99291
2009	ATG7	-0.0171476	3.01226	-2.11472	0.0463086	0.208662	-1.99257
2009	SRSF10	0.00709337	2.93275	2.11497	0.04634	0.208662	1.99228
2009	NDUFB3	0.028285	3.02157	2.05953	0.0463423	0.208662	1.99226
2009	ABCD1	-0.00637945	2.9055	-2.11856	0.0463627	0.208663	-1.99208
2009	LRCH4	-0.0270744	3.16206	-2.11078	0.0463979	0.208724	-1.99176
2009	MIS18BP1	0.02409	3.0174	2.05879	0.046417	0.208724	1.99158
2009	SF3A2	-0.0247419	3.13091	-2.109	0.0464598	0.208825	-1.99119
2009	LOC100129697	-0.00742582	2.94007	-2.11833	0.0464919	0.208878	-1.9909
2009	CD163	-0.0149655	2.95044	-2.11276	0.046519	0.208908	-1.99065
2009	FDX2	-0.00540848	2.91524	-2.05704	0.0465939	0.209139	-1.98997
2009	SLC6A6	-0.0143089	2.94891	-2.10715	0.0466112	0.209139	-1.98982
2009	UQCRHL	0.0470405	3.14715	2.10803	0.0466797	0.209355	1.98919
2009	RBPJ	-0.0192111	3.02563	-2.11013	0.0468545	0.210047	-1.98761
2009	HMGN1	0.0254732	3.23021	2.11519	0.0468821	0.210079	1.98736
2009	NPIPB2	-0.0416767	3.40197	-2.10877	0.0469648	0.210358	-1.98662
2009	LOC727803	0.0106424	2.9655	2.10443	0.0470094	0.210436	1.98622
2009	ZDHHC2	0.00925003	2.92972	2.05281	0.0470233	0.210436	1.98609
2009	CDC40	0.0156139	3.0284	2.11278	0.0470957	0.210668	1.98544
2009	THAP1	0.00917954	2.93802	2.05176	0.0471308	0.210703	1.98512
2009	ZNF581	-0.0214225	3.06088	-2.10732	0.0471444	0.210703	-1.985
2009	U2SURP	0.0101909	2.9507	2.05112	0.0471954	0.210713	1.98454
2009	TBCD	-0.0183459	2.99335	-2.10242	0.0471971	0.210713	-1.98453
2009	SIRT5	-0.00914941	2.92647	-2.10881	0.0472444	0.210713	-1.9841
2009	ABHD2	-0.00902324	2.93422	-2.10392	0.0472665	0.210713	-1.9839
2009	EMC6	0.0153747	3.00747	2.10783	0.0472777	0.210713	1.9838
2009	OR5P3	0.0053522	2.90583	2.0502	0.0472899	0.210713	1.98369
2009	TCL1B	-0.00733531	2.91754	-2.12467	0.0472905	0.210713	-1.98369
2009	PIGG	-0.00688052	2.92497	-2.09943	0.0473316	0.210805	-1.98332
2009	ABHD3	0.0256678	3.01749	2.11493	0.0473771	0.210917	1.98291
2009	THAP12P1	0.0097446	2.93096	2.04843	0.0474721	0.211248	1.98206
2009	PCNA	0.0218881	2.99667	2.10146	0.0475161	0.211352	1.98167
2009	AP3D1	-0.0149496	2.96041	-2.04757	0.0475603	0.211457	-1.98128
2009	ZFYVE16	0.0124068	2.93998	2.09782	0.0475922	0.211507	1.98099
2009	ATRIP	-0.00852745	2.92323	-2.09544	0.0476829	0.211767	-1.98018
2009	CHCHD4	0.011012	2.94278	2.09913	0.047692	0.211767	1.9801
2009	ADORA2A	-0.0215113	2.99656	-2.09963	0.0477433	0.211904	-1.97965
2009	ZNF580	-0.00474327	2.9234	-2.09574	0.0477872	0.212007	-1.97926
2009	MOB3A	-0.0330375	3.14787	-2.09271	0.047912	0.212382	-1.97815
2009	SYNE2	-0.0115697	2.97152	-2.10589	0.0479264	0.212382	-1.97802
2009	SIGLEC7	-0.00587124	2.9162	-2.10202	0.0479448	0.212382	-1.97786
2009	ZNF518A	0.0154558	2.9465	2.0435	0.0479812	0.212382	1.97754
2009	ATP6V1D	0.0211378	3.02473	2.04346	0.0479854	0.212382	1.9775
2009	SYF2	0.0183111	3.06178	2.09184	0.0479961	0.212382	1.9774
2009	ARFIP1	0.0126106	2.97142	2.09754	0.0480204	0.212382	1.97719
2009	TPT1P6	0.00764858	2.90791	2.09404	0.0480374	0.212382	1.97704
2009	CNIH1	0.0194118	3.02661	2.09565	0.0480946	0.212544	1.97653
2009	ZFR	0.0230744	3.01248	2.04193	0.0481447	0.212674	1.97609
2009	ARRB2	-0.0220064	3.09942	-2.09919	0.0481743	0.212713	-1.97583
2009	SINHCAFP2	0.0114203	2.92557	2.0918	0.0482284	0.212804	1.97535
2009	FAM219B	-0.00926036	2.96045	-2.09385	0.0482439	0.212804	-1.97521
2009	ATAD3A	-0.00799806	2.93278	-2.04052	0.048291	0.212804	-1.9748
2009	EEF1GP5	0.0291985	3.53786	2.08871	0.048291	0.212804	1.9748
2009	RHOU	0.0145148	2.96251	2.0944	0.0482987	0.212804	1.97473
2009	GLRX5	0.0477179	3.44931	2.09266	0.0483214	0.212813	1.97453
2009	SREBF1	-0.01025	2.93215	-2.09242	0.0483528	0.21286	-1.97425
2009	CSTB	-0.0215046	3.30252	-2.09778	0.0483868	0.212918	-1.97396
2009	CREBZF	0.0104101	2.91605	2.08842	0.0485328	0.21339	1.97267
2009	SERF1B	0.00722515	2.93232	2.09027	0.0485466	0.21339	1.97255
2009	BTBD1	0.0102741	2.95332	2.09074	0.0485563	0.21339	1.97247
2009	CD5	-0.0155257	2.96783	-2.09292	0.048611	0.213539	-1.97199
2009	GOLGA7	0.020379	3.25553	2.0983	0.0487553	0.213953	1.97073
2009	H3-3A	-0.014703	3.74954	-2.08807	0.0487668	0.213953	-1.97062
2009	YPEL5	0.0366049	3.16304	2.03593	0.0487719	0.213953	1.97058
2009	RNF4	-0.013447	2.99908	-2.03578	0.0487886	0.213953	-1.97043
2009	IL7R	0.0362134	3.31056	2.03533	0.0488358	0.214039	1.97002
2009	GON4L	-0.0154738	2.99381	-2.03519	0.0488499	0.214039	-1.9699
2009	DNAJC14	-0.00682653	2.92306	-2.09853	0.0489218	0.214262	-1.96927
2009	MCOLN3	-0.00528045	2.90629	-2.03366	0.0490122	0.214467	-1.96849
2009	ITGB3	-0.0167355	2.93135	-2.09238	0.0490189	0.214467	-1.96843
2009	MZF1	-0.0189304	3.01025	-2.08177	0.0490312	0.214467	-1.96832
2009	ACOX1	-0.0179192	3.04182	-2.09146	0.0491695	0.21498	-1.96712
2009	LCP1	-0.027967	3.64725	-2.0823	0.0492537	0.215218	-1.96639
2009	NXT2	0.00991742	2.92049	2.08601	0.0492758	0.215218	1.9662
2009	BAZ2A	-0.00628761	2.91225	-2.09199	0.0492867	0.215218	-1.9661
2009	RPS29P9	0.00494157	2.90536	2.0308	0.0493154	0.215223	1.96586
2009	MEN1	-0.00967921	2.92595	-2.07887	0.0493485	0.215223	-1.96557
2009	LOC100128288	-0.0481199	3.30669	-2.07781	0.0493507	0.215223	-1.96555
2009	TAZ	-0.00596999	2.92972	-2.08685	0.049456	0.21559	-1.96464
2009	VN1R2	0.00905843	2.91234	2.02923	0.0494816	0.21561	1.96442
2009	CCNG2	0.0147743	2.95487	2.08227	0.0495856	0.215913	1.96352
2009	AGPS	0.0097603	2.93732	2.02819	0.049593	0.215913	1.96346
2009	RBBP6	-0.0130736	2.99232	-2.08246	0.0496176	0.215928	-1.96325
2009	S100A8	0.0641084	3.47915	2.02753	0.0496634	0.216036	1.96285
2009	ASH2L	-0.0169306	3.06753	-2.08386	0.0496887	0.216054	-1.96263
2009	IKBIP	0.008137	2.93346	2.07619	0.049723	0.216112	1.96234
2009	UBXN2B	-0.02213	3.03508	-2.08057	0.0497591	0.216177	-1.96203
2009	IGF2BP3	0.00472903	2.89385	2.08124	0.0498104	0.216269	1.96159
2009	ADA2	-0.0215551	3.06248	-2.07368	0.0498223	0.216269	-1.96149
2009	GIMAP1	0.0250136	3.03661	2.08062	0.0499151	0.216379	1.96069
2009	CORO1A	-0.0217936	3.48943	-2.02492	0.0499438	0.216379	-1.96044
2009	FKBP9P1	-0.00504291	2.91006	-2.09379	0.0499513	0.216379	-1.96038
2009	PPAT	0.00779781	2.9238	2.07118	0.0499604	0.216379	1.9603
2009	CCT6A	0.0134846	2.97958	2.07139	0.0499663	0.216379	1.96025
2009	FURIN	-0.017586	2.95991	-2.02454	0.0499841	0.216379	-1.9601
2009	LYN	-0.0291893	3.47726	-2.07766	0.0499982	0.216379	-1.95998
2009	RPL19P9	0.0235646	3.54902	2.07906	0.0500162	0.216379	1.95983
2009	GID8	-0.0171021	3.04741	-2.07099	0.0500472	0.216421	-1.95956
2009	CD44	-0.0203618	3.19344	-2.07066	0.0501148	0.216623	-1.95898
2009	ADH5	0.00692081	2.91443	2.02291	0.0501595	0.216717	1.9586
2009	TVP23C	0.00848783	2.91611	2.07014	0.0502011	0.216717	1.95825
2009	GOLGA3	-0.0267736	3.06549	-2.07019	0.0502211	0.216717	-1.95808
2009	DNASE1L1	-0.00902784	2.96404	-2.07345	0.0502212	0.216717	-1.95808
2009	FANCD2	-0.00979519	2.92339	-2.02202	0.0502555	0.216775	-1.95778
2009	DGCR8	-0.0115861	2.96163	-2.06886	0.0503352	0.217	-1.9571
2009	TRIO	0.0096989	2.92096	2.02115	0.05035	0.217	1.95698
2009	ANKRD23	-0.00700349	2.91323	-2.02086	0.0503811	0.217042	-1.95671
2009	MRPS21	0.0118188	2.97988	2.06802	0.0504449	0.217159	1.95617
2009	RELCH	0.0138517	2.94501	2.08406	0.0504593	0.217159	1.95605
2009	CACNG6	-0.0113893	2.93513	-2.07842	0.0504715	0.217159	-1.95595
2009	KAT2B	0.0304715	3.13947	2.07561	0.0505304	0.217321	1.95545
2009	OMA1	0.0134675	2.97643	2.07738	0.0506591	0.217783	1.95436
2009	ERP44	-0.0068235	2.92281	-2.06608	0.0508846	0.218661	-1.95245
2009	LONP1	-0.00975096	2.93147	-2.07022	0.0509475	0.21884	-1.95192
2009	STING1	-0.0225515	3.10487	-2.06658	0.0510073	0.218976	-1.95142
2009	ADGRE4P	-0.00338994	2.90949	-2.07336	0.0510219	0.218976	-1.9513
2009	HMGB2	0.015391	3.04307	2.06134	0.0510672	0.219079	1.95092
2009	XKR6	-0.0070755	2.91869	-2.06267	0.0511176	0.219203	-1.95049
2009	C1GALT1C1	0.0127547	2.93724	2.01374	0.0511571	0.219244	1.95016
2009	METTL4	0.00639345	2.91003	2.06378	0.0511791	0.219244	1.94998
2009	TP53BP1	-0.00985366	2.92485	-2.06472	0.0511912	0.219244	-1.94987
2009	MAPKAPK5-AS1	0.0149628	3.02903	2.07294	0.051214	0.219251	1.94968
2009	MME	-0.021972	3.1386	-2.06635	0.0512598	0.219355	-1.9493
2009	PRNP	0.0251113	3.0872	2.06279	0.0513045	0.219455	1.94892
2009	NCLN	-0.0252738	3.04123	-2.06183	0.0513589	0.219461	-1.94847
2009	UBA3	0.0108909	2.95637	2.06463	0.0513689	0.219461	1.94839
2009	LY96	0.0444065	3.00182	2.05945	0.05137	0.219461	1.94838
2009	PPP3R1	-0.0364583	3.06305	-2.05953	0.0514052	0.21952	-1.94808
2009	NAA20	0.0148028	3.02477	2.05691	0.0515296	0.219905	1.94704
2009	KAT8	-0.0200497	3.02241	-2.06102	0.0515381	0.219905	-1.94697
2009	RLF	0.00688575	2.92635	2.05908	0.0515778	0.219981	1.94664
2009	SMYD2	0.00825287	2.93864	2.00956	0.051618	0.219981	1.94631
2009	DUX3	0.00633191	2.9076	2.05884	0.0516204	0.219981	1.94629
2009	FAM214B	-0.0219948	3.03063	-2.0562	0.0516693	0.220098	-1.94588
2009	TXN	0.040506	3.10496	2.05651	0.0518956	0.220971	1.944
2009	MAN1C1	-0.0084796	2.91354	-2.05721	0.0519653	0.221176	-1.94342
2009	MRPL27	0.010849	2.93583	2.00591	0.0520234	0.221331	1.94294
2009	RPS13P8	0.0118791	2.9313	2.06042	0.0520678	0.221407	1.94257
2009	ATG4C	0.0116876	2.9536	2.00536	0.0520842	0.221407	1.94244
2009	EIF4G1	-0.0192021	2.98186	-2.05098	0.0521818	0.221599	-1.94163
2009	RPL15P5	0.0347579	3.35698	2.05215	0.0521818	0.221599	1.94163
2009	INSIG2	0.010309	2.9367	2.0042	0.052214	0.221599	1.94137
2009	LOC646674	-0.0130433	2.92629	-2.00415	0.0522197	0.221599	-1.94132
2009	ABCC5	-0.0139517	2.95986	-2.05144	0.0522556	0.221599	-1.94102
2009	BCL6	-0.028191	3.15629	-2.05411	0.052259	0.221599	-1.94099
2009	ORC6	-0.0127064	3.78622	-2.05253	0.0522873	0.221627	-1.94076
2009	RAB8A	-0.019058	3.24472	-2.05239	0.0523374	0.221748	-1.94035
2009	SMNDC1	0.0210135	3.0069	2.05203	0.052409	0.221892	1.93976
2009	PYCARD	-0.0228692	3.18901	-2.05066	0.0524301	0.221892	-1.93959
2009	PGLS	-0.0288064	3.13764	-2.00205	0.0524546	0.221892	-1.93938
2009	SNRPGP15	0.00748765	2.90712	2.00202	0.0524578	0.221892	1.93936
2009	MRPS28	0.00884831	2.91276	2.00097	0.0525755	0.22225	1.93839
2009	RPL32P18	0.0450555	3.2617	2.05927	0.0525857	0.22225	1.93831
2009	CCDC126	0.00849073	2.91107	2.04922	0.0526567	0.222354	1.93773
2009	ZFHX3	-0.0100082	2.92495	-2.04586	0.0526717	0.222354	-1.9376
2009	DHRS4-AS1	0.00707751	2.92831	2.04988	0.0526753	0.222354	1.93757
2009	ANGEL1	-0.00654194	2.92761	-2.05873	0.0527763	0.222689	-1.93675
2009	KDM3A	0.0189974	2.98256	2.04995	0.0528234	0.222796	1.93636
2009	DYNC1H1	-0.022703	2.99929	-2.05691	0.0528558	0.222833	-1.9361
2009	SUPT5H	-0.0215497	2.96656	-2.04702	0.0528949	0.222833	-1.93578
2009	HYPK	-0.0397816	3.32788	-2.04953	0.0528973	0.222833	-1.93576
2009	SLC25A36	0.00542959	2.91753	2.05238	0.0529708	0.223051	1.93516
2009	CSF2RA	-0.0195426	3.18636	-2.04811	0.0529961	0.223066	-1.93495
2009	API5	0.0197523	3.02757	2.04342	0.0531113	0.223459	1.93401
2009	NPM1P42	0.0164612	2.93898	2.04895	0.0531432	0.223502	1.93376
2009	SNAPC3	0.0110998	2.94705	1.99572	0.0531694	0.22352	1.93354
2009	PCSK5	-0.00876759	2.94739	-2.04545	0.0532553	0.22379	-1.93285
2009	SNCA	0.0664505	3.356	2.05287	0.0533262	0.223996	1.93227
2009	RNPC3	0.00877789	2.93258	2.04418	0.053353	0.224017	1.93205
2009	SMDT1	-0.00606752	2.91597	-2.04988	0.0534134	0.22415	-1.93156
2009	ACAD9	-0.0103308	2.9248	-1.99332	0.0534416	0.22415	-1.93134
2009	ATP1B1	0.00523302	2.91794	2.04202	0.0534502	0.22415	1.93127
2009	ARHGEF40	-0.0128928	2.94249	-2.03753	0.0535739	0.224577	-1.93027
2009	TFAM	0.0178441	2.96813	2.04085	0.0536115	0.224643	1.92996
2009	LGALS3	0.0485542	3.04761	2.04127	0.0536449	0.224691	1.92969
2009	C1orf43	0.0178384	3.03618	2.04144	0.0536887	0.224783	1.92934
2009	IREB2	-0.00896374	2.93072	-2.09905	0.053711	0.224785	-1.92916
2009	MKNK2	-0.0245774	3.23302	-2.03995	0.0537546	0.224876	-1.92881
2009	MRPL39	0.0116474	2.95885	1.98969	0.0538569	0.225212	1.92799
2009	FAM149B1	0.00886029	2.94695	2.03501	0.0538912	0.225264	1.92771
2009	ABHD10	0.00852002	2.9295	2.04005	0.0539231	0.225305	1.92745
2009	DGKQ	-0.0189369	2.99801	-2.04308	0.0539487	0.22532	-1.92725
2009	RSRC2	0.0117163	2.99005	2.03679	0.0540085	0.225478	1.92677
2009	SNX16	0.0108751	2.91273	2.04906	0.0540679	0.225555	1.92629
2009	PRPF40A	0.0159073	2.95753	2.03685	0.0540707	0.225555	1.92627
2009	IDS	-0.0152267	3.02951	-2.04011	0.0541315	0.225716	-1.92578
2009	SH2B2	-0.0104652	2.94104	-2.03221	0.0542246	0.226013	-1.92504
2009	ALG3	-0.0120049	2.97402	-2.04068	0.0542944	0.22614	-1.92448
2009	RPSAP30	0.0443296	3.41309	2.031	0.0542991	0.22614	1.92444
2009	PLAGL2	-0.0177299	2.99322	-2.03227	0.0543594	0.226251	-1.92396
2009	ZNF26	0.0109458	2.93507	1.98513	0.0543829	0.226251	1.92377
2009	NOL11	0.0201285	3.01713	2.03138	0.0543919	0.226251	1.9237
2009	CPSF2	-0.00649274	2.93034	-2.03845	0.0544353	0.22634	-1.92336
2009	TNFAIP1	-0.00729665	2.94381	-2.03562	0.0545111	0.226563	-1.92275
2009	PPM1B	0.0113347	2.98223	2.02971	0.0545471	0.226621	1.92247
2009	CBX6	-0.0232804	3.03025	-2.03626	0.0545974	0.226738	-1.92207
2009	MFHAS1	-0.00801645	2.90517	-2.03005	0.0546641	0.226923	-1.92154
2009	RPL31P49	0.0136899	2.91482	1.98243	0.0546961	0.226964	1.92128
2009	H2AC18	-0.0305795	3.15715	-2.03354	0.0548157	0.227369	-1.92033
2009	SLC35A3	0.00903514	2.93776	1.98088	0.0548769	0.227531	1.91985
2009	CD40	-0.00372835	2.91066	-2.03526	0.0549153	0.227598	-1.91955
2009	TMEM88	-0.00635811	2.90431	-2.03545	0.0549751	0.227732	-1.91907
2009	KLHL6	-0.0111048	2.95218	-2.0285	0.054992	0.227732	-1.91894
2009	NCF1C	-0.0437761	3.3914	-2.04032	0.0551621	0.228287	-1.9176
2009	RPUSD3	-0.0128022	2.96946	-1.97836	0.0551705	0.228287	-1.91753
2009	P4HA1	0.0125372	2.93746	2.03034	0.0552645	0.228501	1.91679
2009	ZNF514	-0.00529109	2.91106	-1.97754	0.0552668	0.228501	-1.91677
2009	TAOK1	-0.0112551	2.91554	-2.02265	0.0553542	0.228717	-1.91609
2009	RPS12P22	0.0329284	3.43018	2.02117	0.0553635	0.228717	1.91601
2009	FAM156A	-0.00893229	2.93731	-2.03317	0.0554304	0.228738	-1.91549
2009	TTC32	0.0104587	2.97841	2.02573	0.0554329	0.228738	1.91547
2009	MS4A6A	0.030052	3.21253	2.02543	0.0554423	0.228738	1.91539
2009	STK11IP	-0.0092406	2.92771	-2.03612	0.0554755	0.228738	-1.91513
2009	CCNYL1	-0.00707913	2.91749	-2.02354	0.055508	0.228738	-1.91488
2009	MARF1	-0.0335387	3.25859	-2.02296	0.0555496	0.228738	-1.91455
2009	PRELID3B	0.0134804	2.95507	1.97508	0.0555565	0.228738	1.9145
2009	ARRDC1-AS1	0.00487927	2.89949	2.01989	0.0555954	0.228738	1.91419
2009	SEC23IP	0.00821606	2.92873	2.03546	0.0555961	0.228738	1.91419
2009	AGO4	-0.00948129	2.93597	-2.02646	0.0556	0.228738	-1.91416
2009	RPS9P4	0.0193336	3.26594	2.0343	0.0556138	0.228738	1.91405
2009	PTMA	0.0544201	3.07766	2.02644	0.0557009	0.229005	1.91337
2009	JPX	0.00995013	2.93586	2.02054	0.0557597	0.229071	1.91291
2009	MIR645	-0.00450994	2.90994	-2.02319	0.0557978	0.229071	-1.91261
2009	ZNF227	0.00732001	2.92551	2.0201	0.0557986	0.229071	1.91261
2009	FAM76B	0.0220195	2.96733	2.02007	0.0558062	0.229071	1.91255
2009	WDFY2	-0.0151841	2.9834	-1.97266	0.0558422	0.229127	-1.91226
2009	RAD51C	0.00485566	2.91342	2.01765	0.0558897	0.229192	1.91189
2009	MORC2-AS1	-0.00604877	2.92908	-2.03088	0.0559027	0.229192	-1.91179
2009	GPR137	-0.0200083	3.0669	-2.01886	0.0559748	0.229396	-1.91123
2009	ADCY10P1	-0.00882691	2.93558	-2.02535	0.0560434	0.229585	-1.9107
2009	ELOC	0.00955336	2.99246	2.01822	0.0560989	0.229722	1.91027
2009	ANKRD13A	-0.0219159	3.25089	-2.01874	0.0561299	0.229757	-1.91003
2009	LRWD1	-0.0230642	2.98861	-2.01376	0.0561683	0.229819	-1.90973
2009	ATP6V0A1	-0.0341005	3.12617	-2.01448	0.0561899	0.229819	-1.90956
2009	FAM110A	-0.0208381	3.07389	-2.01607	0.0562305	0.229893	-1.90924
2009	C11orf54	0.00956975	2.95512	1.9689	0.0562889	0.229998	1.90879
2009	GOPC	0.0143333	2.92707	2.01542	0.0563009	0.229998	1.9087
2009	ZNF286B	-0.00536255	2.9122	-2.01759	0.0563323	0.230035	-1.90846
2009	SGK3	0.0069098	2.92389	2.01439	0.056474	0.230521	1.90736
2009	NDE1	-0.0402744	3.28314	-1.96705	0.0565106	0.230521	-1.90708
2009	BORA	0.00959716	2.93025	1.96698	0.0565187	0.230521	1.90701
2009	PIP4P1	-0.012882	2.98576	-2.01802	0.0565945	0.230738	-1.90643
2009	SLC35E3	-0.0142653	2.98724	-2.0118	0.0566417	0.230738	-1.90607
2009	SNX11	-0.0198339	3.08319	-2.01786	0.0566592	0.230738	-1.90593
2009	WASHC4	0.0125951	2.90929	2.01237	0.0566619	0.230738	1.90591
2009	PIK3AP1	0.03937	3.03181	2.01138	0.0568618	0.23146	1.90437
2009	MYCBP2	-0.0182195	2.99759	-2.00746	0.0570072	0.23196	-1.90326
2009	MSANTD4	0.0108771	2.9194	1.96251	0.057056	0.231986	1.90288
2009	AMACR	0.00552458	2.9198	2.01209	0.0570586	0.231986	1.90286
2009	C8orf76	0.0124992	3.04311	2.00587	0.0571376	0.232215	1.90226
2009	PRKCSH	-0.0142386	2.98965	-1.96152	0.0571747	0.232229	-1.90197
2009	NLRC4	-0.0125288	2.93407	-2.0266	0.0571985	0.232229	-1.90179
2009	IDH3G	-0.0229912	3.0404	-2.00865	0.057209	0.232229	-1.90171
2009	TNRC6A	-0.0157284	2.94387	-2.03957	0.0572337	0.232238	-1.90152
2009	PFAS	-0.00748059	2.9229	-2.01295	0.057281	0.232285	-1.90116
2009	VNN3	-0.0131142	2.97528	-2.00721	0.0572939	0.232285	-1.90106
2009	ETF1	0.0091497	2.99995	2.01015	0.0573132	0.232285	1.90091
2009	SLC66A3	0.0220823	3.10119	2.0061	0.0573834	0.232388	1.90038
2009	HSD17B10	-0.0102179	2.94073	-2.02682	0.0573839	0.232388	-1.90038
2009	PRPS1	0.0177443	3.03834	1.95924	0.0574509	0.232567	1.89986
2009	ARL5A	0.0272446	3.12233	2.0014	0.0575491	0.232862	1.89912
2009	BTG2	-0.0197023	3.16353	-2.01095	0.0575692	0.232862	-1.89896
2009	ASTN2-AS1	-0.0197041	3.68759	-2.00585	0.0577846	0.233642	-1.89733
2009	NPEPL1	-0.0195597	3.07305	-2.00027	0.0578323	0.233743	-1.89697
2009	DHX37	-0.0118963	2.96173	-2.00778	0.0578788	0.233838	-1.89661
2009	SELENOT	0.0158023	2.96806	2.00366	0.0579342	0.233938	1.8962
2009	MAPKAPK2	-0.0148116	3.02243	-1.95516	0.057949	0.233938	-1.89608
2009	C12orf65	0.0104801	2.9452	2.00012	0.0580355	0.234084	1.89543
2009	RPS15AP34	0.00609144	2.90051	1.99741	0.0580558	0.234084	1.89528
2009	CTDP1	-0.00775786	2.945	-1.99723	0.0580688	0.234084	-1.89518
2009	ZBTB44	0.0100464	2.9458	1.99985	0.0580764	0.234084	1.89512
2009	FPGS	0.00710998	2.90506	1.9539	0.0581032	0.234091	1.89492
2009	TAF11L3	0.0075136	2.91801	1.95373	0.0581238	0.234091	1.89476
2009	LOC729603	-0.0185363	3.63725	-2.00626	0.0581986	0.234282	-1.8942
2009	NFIX	-0.0151891	2.92416	-2.00545	0.0582169	0.234282	-1.89406
2009	MSRB1	-0.0316312	3.56229	-1.99691	0.0582675	0.234362	-1.89368
2009	RAPGEF2	-0.0183445	3.00967	-1.99791	0.0583113	0.234362	-1.89335
2009	TCF20	-0.0137303	2.95441	-1.95214	0.0583184	0.234362	-1.8933
2009	SMG1	0.0243277	3.0806	1.95206	0.0583281	0.234362	1.89322
2009	WAC	0.0135057	3.09301	1.99905	0.0583785	0.234473	1.89284
2009	SETDB2	0.0163386	2.96592	1.95145	0.0584041	0.234484	1.89265
2009	ST3GAL4	-0.0112189	2.92764	-1.99426	0.0584865	0.234723	-1.89203
2009	GTF2IP1	-0.0231477	3.07236	-1.99741	0.0585876	0.235002	-1.89128
2009	CIDEB	-0.0159472	2.99194	-1.99489	0.0586017	0.235002	-1.89117
2009	KDM3B	-0.015715	3.03154	-1.99226	0.0589497	0.236305	-1.88857
2009	CALML4	0.00787648	2.93197	1.99551	0.0590364	0.23656	1.88792
2009	EPG5	-0.00504327	2.91474	-1.99582	0.0591046	0.23673	-1.88741
2009	RPSAP9	0.0184414	3.29729	1.9907	0.0591268	0.23673	1.88725
2009	TICAM1	-0.00624431	2.95238	-2.00131	0.0591479	0.23673	-1.88709
2009	GRID2	0.00728832	2.90315	1.94486	0.0592202	0.236927	1.88655
2009	B3GALT4	-0.0147575	2.94892	-1.98948	0.0593174	0.237223	-1.88583
2009	TRIM21	-0.0267475	3.05634	-1.94334	0.05941	0.237355	-1.88515
2009	LOC728877	0.016701	2.97181	1.98569	0.0594129	0.237355	1.88513
2009	PTS	0.00411166	2.91057	1.99787	0.0594196	0.237355	1.88508
2009	TRIM16L	0.00603698	2.88771	1.94291	0.0594629	0.237435	1.88475
2009	RPS3AP49	0.00571534	2.90699	1.99679	0.0594949	0.23746	1.88452
2009	RNF166	-0.0111988	2.97154	-1.99102	0.0595152	0.23746	-1.88437
2009	ARMC1	0.0144098	2.97138	1.98582	0.0596188	0.237781	1.8836
2009	CAMK1D	-0.0132407	2.98738	-1.99517	0.05969	0.237884	-1.88308
2009	RPS12P29	0.0581439	3.48612	1.98551	0.0596911	0.237884	1.88307
2009	ABITRAM	0.00604152	2.92916	1.99705	0.0597678	0.238097	1.8825
2009	IKBKB	-0.0188677	2.99827	-1.9866	0.0597959	0.238117	-1.8823
2009	ZNF28	0.00763654	2.91657	1.93991	0.0598393	0.238174	1.88198
2009	HMGA1	-0.0110747	2.9599	-1.93977	0.0598567	0.238174	-1.88185
2009	NUDCD2	0.00780047	2.92074	1.98309	0.0600453	0.238662	1.88046
2009	ATXN7L3	-0.0193285	3.0368	-1.93827	0.0600454	0.238662	-1.88046
2009	BCDIN3D	0.00898323	2.96463	1.98983	0.060049	0.238662	1.88043
2009	NCOA5	-0.0120432	2.96882	-1.98381	0.0601049	0.238757	-1.88002
2009	CBWD6	0.00324639	2.90738	1.93767	0.0601218	0.238757	1.8799
2009	TMEM219	-0.0241595	3.01207	-1.9375	0.0601427	0.238757	-1.87975
2009	DEFB114	-0.00550263	2.90138	-1.9835	0.0601946	0.238871	-1.87937
2009	EXOSC4	-0.00894218	2.92032	-1.98876	0.0604314	0.239717	-1.87763
2009	SUMF1	0.00925945	2.95854	1.98016	0.0604798	0.239817	1.87728
2009	BMS1P12	-0.00713165	2.92468	-1.97872	0.0605668	0.239976	-1.87664
2009	VCL	-0.0235256	3.14843	-1.97965	0.0605845	0.239976	-1.87652
2009	MANBAL	-0.0104754	2.96391	-1.98463	0.06059	0.239976	-1.87648
2009	TP63	0.00571049	2.90027	1.97978	0.0606705	0.240202	1.87589
2009	GTF2F1	-0.0132084	2.96448	-1.93239	0.0607916	0.240588	-1.87501
2009	CHCHD5	-0.014665	2.95478	-1.98536	0.0608154	0.24059	-1.87484
2009	ARRDC2	-0.00705111	2.93072	-1.9316	0.060892	0.2408	-1.87428
2009	HSPE1	0.013474	2.95186	1.97314	0.0609713	0.240968	1.8737
2009	XYLT1	-0.00799805	2.92332	-1.98269	0.0609813	0.240968	-1.87363
2009	TRMT11	0.00744883	2.90019	1.93041	0.0610439	0.241001	1.87318
2009	CES1P1	-0.00474093	2.90333	-1.93039	0.0610468	0.241001	-1.87316
2009	PAFAH2	-0.012474	2.94286	-1.97819	0.0611072	0.241001	-1.87272
2009	PSMD12	-0.0133551	3.35646	-1.97814	0.0611267	0.241001	-1.87258
2009	C1orf162	-0.0195791	3.44548	-1.97569	0.0611481	0.241001	-1.87242
2009	TRAPPC13	0.00579159	2.91803	1.92958	0.0611507	0.241001	1.8724
2009	NCF1	-0.0353103	3.48805	-1.97555	0.0611919	0.241001	-1.87211
2009	PDLIM1	-0.0156242	2.99072	-1.98321	0.0611989	0.241001	-1.87206
2009	ABRAXAS2	0.013098	2.98304	1.92918	0.0612011	0.241001	1.87204
2009	SERPINB2	0.00678026	2.90592	1.97293	0.061225	0.241003	1.87187
2009	SLC25A29	-0.00848045	2.91244	-1.97486	0.0613461	0.241387	-1.87099
2009	ZNF69	-0.0242377	3.14888	-1.97362	0.061422	0.241552	-1.87045
2009	HNRNPA1P53	0.0319694	3.05995	1.97085	0.0614352	0.241552	1.87035
2009	MAEA	-0.0120171	2.98502	-1.98073	0.0614748	0.241558	-1.87006
2009	SARAF	0.0230498	3.49884	1.96893	0.0614926	0.241558	1.86994
2009	LOC286453	0.0155633	2.96083	1.9684	0.0615072	0.241558	1.86983
2009	TTLL3	-0.00928926	2.96177	-1.92656	0.0615373	0.241584	-1.86961
2009	SASS6	-0.00663398	2.91989	-1.97539	0.061575	0.241639	-1.86934
2009	GLRXP3	0.00871193	2.91041	1.96669	0.0616961	0.241966	1.86847
2009	WDR1	-0.0263397	3.22836	-1.97326	0.0617054	0.241966	-1.86841
2009	TAPT1-AS1	-0.0108285	2.94116	-1.92491	0.0617503	0.241982	-1.86808
2009	ATXN2	-0.0240323	3.0729	-1.92471	0.0617769	0.241982	-1.86789
2009	USF1	-0.0169309	2.98183	-1.97481	0.0617801	0.241982	-1.86787
2009	ORM1	-0.0312451	2.98707	-1.97461	0.0618051	0.241987	-1.86769
2009	CLIC4	0.00709589	2.93067	1.96845	0.0619845	0.242559	1.86641
2009	RPSAP49	0.0393458	3.27795	1.96672	0.0619984	0.242559	1.86631
2009	GMPPA	-0.017978	2.98024	-1.92224	0.0620969	0.242811	-1.8656
2009	C16orf91	0.00747896	2.91711	1.96989	0.0621102	0.242811	1.86551
2009	SLC15A4	-0.0198858	3.18065	-1.96849	0.0621545	0.242892	-1.86519
2009	ITFG2	-0.0150974	2.9782	-1.96447	0.0622198	0.242922	-1.86473
2009	LXN	0.0102759	2.93863	1.96542	0.0622267	0.242922	1.86468
2009	PPP1R3B	-0.013029	2.93622	-1.96451	0.0622331	0.242922	-1.86463
2009	ABCB10	0.0142781	2.94424	1.92078	0.0622861	0.243036	1.86425
2009	MAGOH	0.00902761	2.92025	1.96271	0.0623313	0.24312	1.86393
2009	PEX5	-0.011713	3.05299	-1.97269	0.0623729	0.24319	-1.86364
2009	BEST4	-0.00450561	2.90389	-1.96492	0.0624141	0.243258	-1.86334
2009	DEF6	-0.0254537	3.20627	-1.96845	0.0625156	0.243516	-1.86262
2009	HRK	0.0056378	2.90315	1.91893	0.0625275	0.243516	1.86254
2009	ZNF800	0.017869	2.96849	1.91858	0.0625726	0.24353	1.86222
2009	GNG5	-0.0249567	3.02477	-1.91854	0.0625785	0.24353	-1.86217
2009	SNRNP27	0.0103272	2.96165	1.91757	0.0627053	0.243591	1.86128
2009	NPEPPS	-0.0106226	2.98827	-1.96025	0.0627318	0.243591	-1.86109
2009	CEBPB	-0.017567	3.53983	-1.96477	0.0627513	0.243591	-1.86095
2009	OPTN	0.0190521	3.00169	1.96436	0.0627584	0.243591	1.8609
2009	TTC3	-0.0259642	3.13294	-1.96346	0.0627678	0.243591	-1.86083
2009	TIGIT	0.00653889	2.91098	1.96327	0.0627796	0.243591	1.86075
2009	DAZAP1	-0.0121304	3.00119	-1.96339	0.0627839	0.243591	-1.86072
2009	RPL27AP6	0.0240268	3.6294	1.95942	0.0627841	0.243591	1.86072
2009	XYLT2	-0.0133989	3.02191	-1.97649	0.0628273	0.243667	-1.86041
2009	AATBC	-0.0099975	2.91955	-1.91527	0.0630073	0.244093	-1.85914
2009	EDEM1	-0.0271904	3.03969	-1.91526	0.0630077	0.244093	-1.85914
2009	CLDN15	-0.00736472	2.95544	-1.96046	0.0630085	0.244093	-1.85913
2009	VIPR1	-0.0202298	2.97161	-1.95585	0.0633959	0.245468	-1.8564
2009	RPL12P14	0.032691	3.07337	1.95426	0.0634114	0.245468	1.8563
2009	PADI4	-0.0479572	3.33884	-1.95509	0.0634458	0.245477	-1.85605
2009	FXYD5	-0.0244036	3.41633	-1.95471	0.0634616	0.245477	-1.85594
2009	COX20	0.0105412	2.94739	1.95462	0.0635021	0.245542	1.85566
2009	PLEKHM2	-0.020878	3.11111	-1.96026	0.0635795	0.245669	-1.85512
2009	RIPK2	0.0147754	3.00994	1.95238	0.0635828	0.245669	1.85509
2009	AK4	0.00618889	2.91214	1.90985	0.0637222	0.246114	1.85412
2009	RPS16	0.0112046	3.66959	1.95369	0.063811	0.246365	1.8535
2009	RAB11FIP2	0.00962552	2.94359	1.95241	0.0639163	0.246678	1.85276
2009	DCTN3	-0.0152987	3.12692	-1.96412	0.0639856	0.246853	-1.85228
2009	EXOSC8	0.0145268	2.9723	1.95537	0.0640369	0.246958	1.85192
2009	TUBB4B	-0.0217929	3.03423	-1.95861	0.0640977	0.2471	-1.8515
2009	PGAM5	-0.00440907	2.91983	-1.94802	0.0641288	0.247127	-1.85128
2009	HAUS1	0.00713395	2.91504	1.95328	0.0641929	0.247275	1.85084
2009	RAB3GAP2	0.0165459	2.98417	1.90615	0.0642153	0.247275	1.85068
2009	TMED5	0.0294734	3.07217	1.94899	0.0642961	0.247481	1.85012
2009	CDK2AP2	-0.013652	2.97576	-1.96204	0.064317	0.247481	-1.84998
2009	CERS5	-0.0118996	2.97048	-1.96157	0.064445	0.247799	-1.84909
2009	SARS1	-0.0164049	3.02087	-1.90441	0.064448	0.247799	-1.84907
2009	CKAP5	-0.0197342	2.99456	-1.90329	0.0645976	0.248281	-1.84803
2009	FAM117A	0.0105091	2.94953	1.94769	0.0647737	0.248831	1.84682
2009	BANP	-0.020161	3.19404	-1.94803	0.0647892	0.248831	-1.84671
2009	ABHD17B	0.0103978	2.93277	1.95502	0.0648724	0.249058	1.84614
2009	CD68	-0.0169957	3.21297	-1.94659	0.0649312	0.249162	-1.84573
2009	CCL4L1	0.021572	2.99127	1.94789	0.0649566	0.249162	1.84556
2009	VPS9D1	-0.0208253	2.96758	-1.90031	0.0649989	0.249162	-1.84527
2009	SLC3A2	-0.00960862	2.9351	-1.94651	0.0650015	0.249162	-1.84525
2009	DMWD	-0.0098782	2.92222	-1.90015	0.065021	0.249162	-1.84511
2009	RNF40	-0.0241792	3.00652	-1.89979	0.0650701	0.249257	-1.84478
2009	RIPK1	-0.0145686	2.98605	-1.94228	0.0651773	0.249516	-1.84404
2009	CBX7	-0.0170279	3.10361	-1.94793	0.0651863	0.249516	-1.84398
2009	SIGLEC14	-0.0303902	3.21657	-1.95012	0.0652332	0.249603	-1.84366
2009	EPOR	-0.0105404	2.92471	-1.89808	0.0653005	0.249767	-1.8432
2009	ACTB	-0.0252876	3.73206	-1.94209	0.0653985	0.250049	-1.84252
2009	RPS25P8	0.0652859	3.32925	1.93785	0.065556	0.250558	1.84145
2009	TATDN1	0.00945556	2.92367	1.8959	0.0655974	0.250619	1.84117
2009	KLHDC3	-0.0185462	3.12882	-1.93838	0.065621	0.250619	-1.841
2009	ZBTB3	-0.00794915	2.91759	-1.94241	0.0656759	0.250736	-1.84063
2009	FHL3	-0.0298922	3.00809	-1.94283	0.0657394	0.250885	-1.8402
2009	RUNDC1	-0.0133216	3.00036	-1.93499	0.0658665	0.251277	-1.83933
2009	SNAP29	-0.00793746	2.97048	-1.93978	0.0659246	0.251405	-1.83894
2009	APLP2	-0.0205841	3.02532	-1.93427	0.0661276	0.252085	-1.83756
2009	UQCRC1	-0.0206777	3.07964	-1.93544	0.0661676	0.252144	-1.83729
2009	ZFAND5	0.0303865	3.30981	1.93182	0.0663594	0.252771	1.83599
2009	RAB5C	-0.0195775	3.07531	-1.89016	0.0663823	0.252771	-1.83583
2009	MMS19	-0.0188397	3.05339	-1.93179	0.066406	0.252771	-1.83567
2009	FNIP1	-0.0142181	3.02989	-1.94022	0.0664332	0.252781	-1.83549
2009	LRRN3	0.0144315	2.97623	1.94015	0.0665567	0.253157	1.83466
2009	STARD5	-0.00537466	2.9151	-1.93263	0.0667287	0.253595	-1.8335
2009	PSMA1	0.00625705	3.01665	1.93	0.0667526	0.253595	1.83334
2009	NOD2	-0.0199813	3.01672	-1.93653	0.0667671	0.253595	-1.83324
2009	CTCF	-0.0178174	2.98292	-1.92926	0.066791	0.253595	-1.83308
2009	CEP72	0.00748963	2.91426	1.88716	0.0667953	0.253595	1.83305
2009	PHF20L1	0.00724795	2.94955	1.92997	0.0669768	0.254103	1.83183
2009	SLMAP	0.016494	3.01236	1.88542	0.0670361	0.254103	1.83143
2009	GBP1	0.0532664	3.07976	1.92774	0.0670497	0.254103	1.83134
2009	OTUB1	-0.0111217	2.93358	-1.88519	0.0670685	0.254103	-1.83121
2009	MFF	0.0117532	2.95368	1.93181	0.0670772	0.254103	1.83116
2009	ADAT1	-0.0172437	2.98224	-1.92419	0.0670778	0.254103	-1.83115
2009	ZNF211	-0.00883354	2.94017	-1.93443	0.0671369	0.254233	-1.83076
2009	VAMP1	-0.00882863	2.97539	-1.92832	0.0671951	0.25436	-1.83037
2009	MARS1	-0.015833	3.02139	-1.88328	0.0673334	0.25479	-1.82944
2009	RPS4Y1	0.0112245	3.09314	1.8826	0.0674273	0.254861	1.82881
2009	RPL23AP7	0.0107731	2.95486	1.92838	0.0674346	0.254861	1.82877
2009	YTHDF1	-0.0156839	3.04752	-1.92964	0.0674448	0.254861	-1.8287
2009	IGBP1	0.0155585	3.02564	1.88243	0.0674514	0.254861	1.82865
2009	POLR2J	-0.0052563	2.91477	-1.92564	0.067524	0.254987	-1.82817
2009	LARP4	0.00654375	2.92715	1.94133	0.0675345	0.254987	1.8281
2009	ARL6IP1	0.0239726	3.23419	1.92126	0.0675832	0.255077	1.82778
2009	USP48	-0.00642211	2.93664	-1.92528	0.0677026	0.255434	-1.82698
2009	SETP14	0.0225424	3.28625	1.88024	0.0677578	0.255471	1.82661
2009	NDUFAF3	-0.0119127	3.10572	-1.92363	0.0677781	0.255471	-1.82648
2009	TGFBI	-0.0310756	3.25975	-1.92435	0.0677921	0.255471	-1.82639
2009	ASPHD2	-0.00865716	2.92044	-1.87985	0.067812	0.255471	-1.82625
2009	SEPHS2	-0.0140898	3.00831	-1.87942	0.0678721	0.255594	-1.82586
2009	NSMAF	0.0187249	3.07579	1.92023	0.0678945	0.255594	1.82571
2009	CNTNAP2	-0.00654285	2.90955	-1.92609	0.067938	0.255614	-1.82542
2009	CHD4	-0.0247662	3.03035	-1.91909	0.0679654	0.255614	-1.82524
2009	ERCC5	-0.015546	2.96315	-1.91924	0.0679745	0.255614	-1.82518
2009	CYTH1	-0.0224632	3.25991	-1.91725	0.0680999	0.255991	-1.82435
2009	PPP3CB	0.0191223	3.04511	1.87762	0.0681247	0.255991	1.82418
2009	GZMB	0.0405888	3.14405	1.9248	0.0682095	0.256187	1.82362
2009	FAM111A	0.0177702	3.07252	1.91621	0.0682266	0.256187	1.82351
2009	ADCY7	0.0147505	3.00462	1.92612	0.0683692	0.256606	1.82257
2009	UBR2	-0.018928	3.0558	-1.91849	0.0683883	0.256606	-1.82244
2009	TXNDC9	0.00944616	2.91265	1.91631	0.0684889	0.256812	1.82178
2009	NPIPB13	-0.0386957	3.29194	-1.91892	0.0685103	0.256812	-1.82164
2009	CYP26A1	-0.00421348	2.89531	-1.91594	0.0685205	0.256812	-1.82157
2009	CD3G	0.0131825	2.94502	1.91395	0.0685517	0.256812	1.82136
2009	CRYZL1	-0.00443049	2.94122	-1.91424	0.0685682	0.256812	-1.82125
2009	PRDX3	0.0190761	3.12392	1.91652	0.0686038	0.256851	1.82102
2009	CYP27A1	-0.0237548	3.08743	-1.9201	0.0686523	0.256939	-1.8207
2009	ZNF766	0.010927	2.94963	1.87343	0.0687148	0.256973	1.82029
2009	VSTM1	-0.0111241	2.93899	-1.92023	0.0687234	0.256973	-1.82023
2009	ASPRV1	-0.013242	2.93547	-1.93064	0.0687373	0.256973	-1.82014
2009	CYP4F12	-0.00396158	2.89891	-1.91757	0.0687715	0.256973	-1.81992
2009	PKIA	0.00839563	2.9205	1.91385	0.0687864	0.256973	1.81982
2009	PDCD2	0.0100368	2.96579	1.87251	0.0688454	0.2571	1.81943
2009	COQ10B	0.0152425	3.08117	1.91301	0.0689463	0.257383	1.81877
2009	MIGA2	-0.0120582	2.93262	-1.90965	0.0690817	0.257729	-1.81789
2009	STARD3	-0.0146555	2.94812	-1.8708	0.0690893	0.257729	-1.81784
2009	ADSL	0.0207027	3.10455	1.87033	0.0691561	0.257854	1.8174
2009	P4HB	-0.0254415	3.16056	-1.87021	0.0691729	0.257854	-1.81729
2009	TRIM28	-0.017169	2.98517	-1.91297	0.0692439	0.258025	-1.81683
2009	GM2A	-0.00786845	2.92155	-1.92298	0.0692737	0.258042	-1.81663
2009	SURF4	-0.0199358	3.06249	-1.86888	0.0693617	0.258276	-1.81606
2009	GMFB	0.0273692	3.0286	1.9053	0.0696515	0.259261	1.81417
2009	PGRMC1	0.0205272	3.09366	1.91385	0.0696858	0.259295	1.81395
2009	USP5	-0.0192358	3.00335	-1.90833	0.0697516	0.259446	-1.81352
2009	EIF3M	0.0196315	3.12082	1.90528	0.069875	0.259771	1.81272
2009	UBE2G1	-0.00969868	2.99683	-1.90928	0.0698896	0.259771	-1.81263
2009	ARF1	-0.0132814	3.11464	-1.90416	0.0699544	0.259917	-1.81221
2009	UTP14C	0.00880549	2.93747	1.86449	0.069991	0.259959	1.81197
2009	DHX34	-0.0093066	2.95414	-1.9071	0.0700658	0.260111	-1.81149
2009	ANKZF1	-0.0131712	2.96491	-1.90564	0.0701224	0.260111	-1.81112
2009	RBM24	-0.00479466	2.90077	-1.86351	0.0701324	0.260111	-1.81105
2009	PICK1	-0.00877043	2.92864	-1.90376	0.0701331	0.260111	-1.81105
2009	DIMT1	0.0148453	3.01251	1.9049	0.0702026	0.260274	1.8106
2009	JMY	0.00794985	2.91671	1.86223	0.0703169	0.260543	1.80986
2009	ALG6	0.0117119	2.95655	1.90851	0.0703257	0.260543	1.80981
2009	RAB1B	-0.0130422	2.94307	-1.86189	0.0703652	0.260595	-1.80955
2009	PLAAT4	0.0218051	3.25096	1.90839	0.0704106	0.260625	1.80926
2009	TRAK2	0.0132872	2.97896	1.90941	0.0704294	0.260625	1.80914
2009	ZBTB4	-0.0114523	3.02478	-1.90608	0.0704517	0.260625	-1.809
2009	SAC3D1	-0.0109023	2.95365	-1.86104	0.0704883	0.260625	-1.80876
2009	GDPD5	-0.00976893	2.92195	-1.90529	0.0705003	0.260625	-1.80868
2009	PXYLP1	0.00387062	2.9161	1.90373	0.0706014	0.260905	1.80803
2009	FBXW2	-0.00633423	2.9099	-1.90671	0.0706789	0.261097	-1.80754
2009	TCAF1	-0.01323	3.35714	-1.90705	0.070771	0.261328	-1.80694
2009	GTF3A	0.0223271	3.2204	1.85893	0.0707943	0.261328	1.80679
2009	IRF3	-0.0253715	3.07499	-1.8977	0.0708176	0.261328	-1.80665
2009	ITPK1	-0.0280266	3.03652	-1.85859	0.0708441	0.261332	-1.80648
2009	ARAP2	0.0103006	2.93574	1.85764	0.0709813	0.261628	1.8056
2009	FRG1BP	0.0227551	3.00386	1.9083	0.0710005	0.261628	1.80547
2009	CNIH4	0.031352	3.02036	1.89544	0.0710344	0.261628	1.80526
2009	TATDN2	-0.0167403	3.0058	-1.89801	0.071058	0.261628	-1.80511
2009	CCDC97	-0.0181695	3.03825	-1.89657	0.0710721	0.261628	-1.80502
2009	CCDC173	0.00724215	2.91075	1.85697	0.0710799	0.261628	1.80497
2009	ZFAND2A	0.0133674	2.97968	1.89787	0.0711029	0.261628	1.80482
2009	HLA-H	-0.0177305	3.45958	-1.90468	0.0711292	0.261631	-1.80465
2009	PTMAP10	0.0225115	2.94998	1.90235	0.0712309	0.261911	1.804
2009	PNPLA6	-0.0315814	3.09907	-1.8955	0.0712693	0.261959	-1.80376
2009	DOCK11	0.0287509	3.1579	1.89759	0.0713076	0.261999	1.80351
2009	HACD3	0.00853089	2.9686	1.9114	0.0713314	0.261999	1.80336
2009	TRIB3	-0.0104114	2.9351	-1.89776	0.0713581	0.262004	-1.80319
2009	CA1	0.054202	3.04736	1.90819	0.0714078	0.262092	1.80288
2009	CD300LB	-0.0109256	2.93662	-1.9049	0.0714496	0.262142	-1.80261
2009	EPB41L5	-0.00738228	2.93801	-1.89641	0.0714725	0.262142	-1.80246
2009	NFIB	-0.00561209	2.91501	-1.89221	0.071529	0.262256	-1.8021
2009	VDAC3	0.0160005	3.20018	1.8939	0.0716776	0.262707	1.80116
2009	ABCA7	-0.0239507	2.99779	-1.89362	0.0717539	0.262893	-1.80068
2009	SGF29	-0.0122117	2.95196	-1.85192	0.0718188	0.263037	-1.80027
2009	CCDC25	0.00913244	2.95333	1.8962	0.0718446	0.263037	1.8001
2009	NDUFAF4	0.00417375	2.91303	1.89349	0.07203	0.263622	1.79893
2009	USP27X-AS1	-0.00547001	2.90947	-1.89215	0.0722148	0.264196	-1.79776
2009	GLO1	0.0194733	3.0384	1.8933	0.072251	0.264196	1.79753
2009	RBSN	-0.00853533	3.01683	-1.89786	0.0722641	0.264196	-1.79745
2009	YBX1	0.0382999	3.40702	1.89136	0.0723129	0.264281	1.79714
2009	SERPINH1	-0.00538111	2.90878	-1.84805	0.0723892	0.264435	-1.79666
2009	OGFR	-0.0210315	3.03785	-1.84778	0.0724291	0.264435	-1.79641
2009	HNRNPA2B1	0.0243713	3.17703	1.88639	0.0724324	0.264435	1.79639
2009	TFE3	-0.0110305	2.95674	-1.84746	0.0724773	0.264505	-1.79611
2009	SAMSN1	0.0105131	2.93671	1.84618	0.0726671	0.265103	1.79492
2009	SLF2	-0.00839264	2.95298	-1.88663	0.0727187	0.265197	-1.79459
2009	NDC80	0.00440684	2.90503	1.88773	0.0727463	0.265204	1.79442
2009	TMEM115	-0.0147437	2.97578	-1.88276	0.0727992	0.265302	-1.79409
2009	CNNM3	-0.0132696	2.96966	-1.84474	0.0728809	0.265506	-1.79358
2009	RANBP3	-0.0165711	3.02473	-1.84437	0.0729364	0.265614	-1.79323
2009	SOCS4	0.0129931	2.94313	1.88903	0.0730981	0.266108	1.79222
2009	MARCHF7	0.0344685	3.20991	1.88126	0.0731707	0.266188	1.79176
2009	GET4	-0.00836367	2.93899	-1.89034	0.073172	0.266188	-1.79176
2009	NAB1	0.016373	2.95662	1.84214	0.0732681	0.266372	1.79116
2009	TRAM2	-0.0087023	2.91905	-1.8421	0.0732743	0.266372	-1.79112
2009	CLIP2	-0.00892822	2.91932	-1.84108	0.0734276	0.266792	-1.79016
2009	CRIP2	-0.010654	2.93621	-1.88006	0.0734492	0.266792	-1.79003
2009	EHD1	-0.0302979	3.38442	-1.87905	0.0734678	0.266792	-1.78991
2009	TMEM116	0.0067687	2.93446	1.84054	0.0735085	0.266838	1.78966
2009	SERPINA10	-0.0170127	2.9653	-1.88017	0.0735326	0.266838	-1.78951
2009	MUL1	-0.0110563	2.994	-1.87816	0.0737136	0.267195	-1.78839
2009	DNAJC4	-0.0187115	3.04401	-1.88343	0.0737412	0.267195	-1.78822
2009	GLUD1	0.0155221	3.13859	1.83899	0.0737413	0.267195	1.78822
2009	RNF32	0.00706345	2.90342	1.8389	0.0737539	0.267195	1.78814
2009	TMEM251	0.00923483	2.97731	1.8793	0.0737609	0.267195	1.78809
2009	PIWIL4	0.00641477	2.90952	1.83834	0.0738385	0.267351	1.78761
2009	COX17	0.025699	3.06516	1.8759	0.0738575	0.267351	1.7875
2009	SELL	-0.030162	3.48932	-1.88431	0.0738822	0.267351	-1.78734
2009	KCTD2	-0.0103143	2.94938	-1.87722	0.0739577	0.26753	-1.78687
2009	PHKG2	-0.010128	2.9302	-1.83663	0.0740962	0.267937	-1.78602
2009	CFP	-0.0227823	3.04132	-1.87345	0.0742113	0.268258	-1.78531
2009	H3-5	-0.0255363	3.36555	-1.87849	0.074349	0.268661	-1.78446
2009	HMGN4	0.0255733	3.16845	1.83441	0.0744313	0.268864	1.78395
2009	PLEC	-0.00778967	2.92467	-1.83371	0.0745385	0.269016	-1.78329
2009	GIGYF2	-0.0109297	2.93977	-1.83363	0.0745502	0.269016	-1.78322
2009	TM9SF1	-0.00950665	2.94471	-1.87414	0.0745521	0.269016	-1.78321
2009	LOC339192	-0.0121662	2.95673	-1.87075	0.0745938	0.269072	-1.78295
2009	APH1A	-0.0116473	3.00769	-1.87048	0.0746351	0.269099	-1.7827
2009	SAMD11	0.00472758	2.90762	1.83295	0.0746537	0.269099	1.78259
2009	SMPD1	-0.00494032	2.92082	-1.87059	0.0746829	0.26911	-1.78241
2009	GTF3C1	-0.00692535	2.92722	-1.87696	0.0747818	0.269329	-1.7818
2009	UBALD2	-0.0152816	3.01319	-1.83189	0.0748149	0.269329	-1.7816
2009	KAT5	-0.00330171	2.91826	-1.87618	0.0748224	0.269329	-1.78155
2009	PNPLA8	0.0103771	2.92695	1.86787	0.0748622	0.269341	1.78131
2009	TRIM56	-0.0165614	3.03948	-1.87043	0.0748782	0.269341	-1.78121
2009	EPHB1	-0.00677349	2.91061	-1.87398	0.07495	0.269449	-1.78077
2009	MYL12BP1	0.0158364	2.94217	1.83093	0.0749606	0.269449	1.78071
2009	IFITM4P	-0.00724521	2.904	-1.82962	0.0751613	0.270049	-1.77948
2009	KIFBP	0.00766818	2.92721	1.87482	0.0751803	0.270049	1.77936
2009	TRPV2	-0.0143121	3.00603	-1.86775	0.075223	0.270108	-1.7791
2009	ANGEL2	0.0206258	3.0532	1.82887	0.0752751	0.270118	1.77878
2009	RPSAP12	0.0320493	3.45984	1.86569	0.0753039	0.270118	1.77861
2009	FNDC3A	0.0133331	2.93349	1.86665	0.0753347	0.270118	1.77842
2009	SPTBN4	-0.00921936	2.91909	-1.86708	0.075361	0.270118	-1.77826
2009	PDRG1	-0.00698426	2.94237	-1.87438	0.0753645	0.270118	-1.77824
2009	RPIA	0.0285989	3.04766	1.82816	0.0753835	0.270118	1.77812
2009	TMEM187	-0.00639979	2.9245	-1.86629	0.0755001	0.270441	-1.77741
2009	KIAA0825	0.00596205	2.90781	1.8635	0.0756561	0.270622	1.77647
2009	LSM7	0.0214516	3.02094	1.86412	0.0756632	0.270622	1.77642
2009	NPTN	0.0231719	3.17842	1.86411	0.0756803	0.270622	1.77632
2009	EXOC6	0.00762983	2.93953	1.86867	0.0756809	0.270622	1.77632
2009	PLD6	-0.0094854	2.94778	-1.87445	0.0757084	0.270622	-1.77615
2009	RDH13	-0.00924594	2.9125	-1.86423	0.0757088	0.270622	-1.77615
2009	STRADBP1	0.0533999	3.35566	1.86627	0.0758116	0.270895	1.77552
2009	SIPA1L2	-0.0200088	2.96797	-1.86935	0.0758544	0.270944	-1.77526
2009	SRSF6	0.0241254	3.2677	1.86238	0.0758781	0.270944	1.77512
2009	RGL4	-0.0269735	3.07791	-1.86636	0.0760664	0.2715	-1.77398
2009	CD3E	-0.0270839	3.06981	-1.86406	0.0760868	0.2715	-1.77386
2009	LOC728098	-0.00966989	2.95645	-1.86083	0.0761673	0.271508	-1.77337
2009	MARS2	0.00513712	2.9202	1.86464	0.0762286	0.271508	1.773
2009	STPG1	0.00631658	2.90603	1.82251	0.0762543	0.271508	1.77285
2009	KLHL9	0.0179816	2.97352	1.85975	0.0762816	0.271508	1.77268
2009	SAR1A	0.0212009	3.02713	1.86061	0.0762997	0.271508	1.77257
2009	GPR108	-0.015634	2.98845	-1.86113	0.0763061	0.271508	-1.77253
2009	ACSL3	0.00594411	2.92748	1.864	0.0763171	0.271508	1.77247
2009	MRPL54	0.0121154	3.05137	1.86609	0.0763254	0.271508	1.77242
2009	PIK3R6	-0.00392357	2.91335	-1.86227	0.0763268	0.271508	-1.77241
2009	ZNF395	-0.0131676	3.01322	-1.86011	0.0763914	0.271643	-1.77202
2009	PLXNB2	-0.0226798	2.99056	-1.86315	0.0764187	0.271646	-1.77185
2009	EML3	-0.0282776	3.11268	-1.85839	0.0764566	0.27168	-1.77163
2009	ATP1A1	-0.0215559	3.06357	-1.85852	0.0764811	0.27168	-1.77148
2009	HOMER3	-0.00633064	2.91268	-1.82082	0.076516	0.27171	-1.77127
2009	SHC1	-0.0243641	3.10829	-1.85654	0.0766344	0.272015	-1.77056
2009	CLEC16A	-0.0195552	3.00586	-1.86277	0.0766548	0.272015	-1.77043
2009	DAP	-0.0165758	2.99326	-1.87968	0.0766833	0.272022	-1.77026
2009	C8orf82	-0.00600238	2.92076	-1.87472	0.0767364	0.272043	-1.76994
2009	ACD	-0.0108002	2.9525	-1.85757	0.0767492	0.272043	-1.76987
2009	EBP	0.00555684	2.9168	1.86464	0.0767688	0.272043	1.76975
2009	ARL8B	0.0178692	3.06975	1.85919	0.0767956	0.272044	1.76959
2009	RPL13AP7	0.0288252	3.49689	1.85567	0.0768656	0.27212	1.76917
2009	PRKAB1	-0.0101596	2.94255	-1.86216	0.0768954	0.27212	-1.76899
2009	SLBP	0.0160459	3.00986	1.85677	0.0769204	0.27212	1.76884
2009	RNF11	0.0217029	3.06616	1.86204	0.0769231	0.27212	1.76882
2009	MORF4L1	0.030856	3.26522	1.85472	0.0770647	0.272527	1.76798
2009	KIF5B	0.00873951	2.92834	1.85688	0.0771967	0.2729	1.76719
2009	LSM10	-0.0211073	3.07198	-1.81605	0.0772583	0.273023	-1.76682
2009	RRBP1	-0.0221119	3.00887	-1.81588	0.0772846	0.273023	-1.76666
2009	ZNF142	-0.0146595	2.9872	-1.8157	0.0773139	0.273032	-1.76649
2009	ATL3	-0.00529935	2.92359	-1.8634	0.077488	0.273494	-1.76545
2009	AK1	0.00850434	2.93293	1.85412	0.0774979	0.273494	1.76539
2009	CCDC174	-0.0142068	3.03897	-1.85623	0.0775977	0.273752	-1.7648
2009	SUMO2	0.0272694	3.16626	1.85075	0.0776511	0.273846	1.76448
2009	NME2	0.0298043	3.05045	1.81317	0.0777101	0.27396	1.76413
2009	RPE	0.00734338	2.91808	1.85072	0.0777544	0.274013	1.76387
2009	BEND5	-0.00516796	2.91452	-1.81274	0.0777786	0.274013	-1.76372
2009	GHDC	-0.0154751	2.95595	-1.85678	0.0778355	0.27412	-1.76339
2009	PPP4R3B	0.0164776	3.03459	1.8491	0.0779269	0.274314	1.76284
2009	LINC01278	-0.0112295	2.95162	-1.85326	0.0779442	0.274314	-1.76274
2009	RNF126P1	0.00589691	2.90085	1.81146	0.0779787	0.274339	1.76254
2009	LOC401002	-0.00526737	2.91575	-1.84887	0.0780046	0.274339	-1.76238
2009	AHSP	0.0543752	3.26939	1.84994	0.0780635	0.274452	1.76203
2009	SCYL3	0.00526691	2.93386	1.85507	0.0781768	0.274686	1.76136
2009	ABR	-0.0270464	3.16836	-1.84836	0.0781982	0.274686	-1.76124
2009	PHAX	0.00561193	2.93444	1.86394	0.0782347	0.274686	1.76102
2009	ETS1	0.0356396	3.33256	1.85198	0.078237	0.274686	1.76101
2009	TP53	-0.00797166	2.93126	-1.84702	0.0783117	0.274854	-1.76057
2009	CPEB4	-0.0128092	2.94031	-1.84838	0.0784451	0.275228	-1.75978
2009	PSG9	-0.0108802	2.9349	-1.84448	0.0785705	0.275574	-1.75904
2009	SEC14L1	-0.0296003	3.09724	-1.842	0.0786222	0.275641	-1.75874
2009	LYRM1	0.0221538	3.08202	1.84856	0.07865	0.275641	1.75857
2009	GGPS1	0.0149944	3.00842	1.80709	0.0786702	0.275641	1.75845
2009	CXCL10	0.00832487	2.90171	1.80633	0.078792	0.275974	1.75774
2009	RPL7P9	0.0064645	2.90733	1.84157	0.0788427	0.276057	1.75744
2009	PNP	0.0143803	3.01496	1.84996	0.0789146	0.276158	1.75702
2009	UPF3B	0.00737463	2.9282	1.8418	0.0789311	0.276158	1.75692
2009	KREMEN2	-0.00549098	2.90121	-1.8443	0.0789522	0.276158	-1.7568
2009	NEXN	0.00862438	2.9175	1.84125	0.0789953	0.276215	1.75655
2009	DRAM2	0.0126068	2.92779	1.84311	0.0791009	0.276282	1.75593
2009	RBM17	0.0161416	2.98882	1.83927	0.0791028	0.276282	1.75592
2009	LRMP	0.0202344	3.11813	1.84243	0.0791065	0.276282	1.75589
2009	CTNNA1	-0.0244468	3.05153	-1.84464	0.0791223	0.276282	-1.7558
2009	SUPT20H	-0.0102929	2.96799	-1.8473	0.0791939	0.276438	-1.75538
2009	C18orf25	0.0214584	3.06177	1.80308	0.0793103	0.276506	1.7547
2009	TERF2	-0.0172423	2.9893	-1.80294	0.0793327	0.276506	-1.75457
2009	SLC30A9	0.0146704	2.97376	1.80288	0.0793414	0.276506	1.75452
2009	CREBBP	-0.0165612	3.0237	-1.83836	0.0793634	0.276506	-1.75439
2009	SLC29A1	-0.00440177	2.90409	-1.84521	0.0793749	0.276506	-1.75432
2009	RPS27AP16	0.0386603	3.49199	1.83849	0.0793751	0.276506	1.75432
2009	SENP6	0.0114678	2.97021	1.8391	0.0795407	0.276969	1.75336
2009	OXSR1	-0.0193061	3.05993	-1.8396	0.0795619	0.276969	-1.75323
2009	IL3RA	0.00338972	2.90221	1.84388	0.0797096	0.277384	1.75237
2009	CLDN11	-0.00400588	2.9029	-1.84002	0.0797471	0.277384	-1.75216
2009	TK1	-0.0047224	2.90045	-1.80026	0.0797622	0.277384	-1.75207
2009	PDXK	-0.0222146	3.04926	-1.83828	0.0798771	0.27769	-1.7514
2009	KIF13B	-0.00991588	2.93425	-1.7992	0.0799322	0.277787	-1.75108
2009	ZNF419	0.0145556	2.9964	1.79903	0.0799605	0.277792	1.75092
2009	TRPT1	-0.0152608	3.05832	-1.79865	0.0800208	0.277886	-1.75057
2009	SIRT2	-0.00759733	2.93943	-1.83665	0.080062	0.277886	-1.75033
2009	ENTPD4	-0.00998063	2.92345	-1.79835	0.0800688	0.277886	-1.75029
2009	HLA-DRA	0.021112	3.5785	1.83955	0.080135	0.278022	1.7499
2009	WBP11	-0.0207223	3.0778	-1.83314	0.0801978	0.278145	-1.74954
2009	MRPL45	0.00893845	2.95012	1.83535	0.0803865	0.278671	1.74845
2009	TBCEL	0.00485661	2.89865	1.79623	0.080412	0.278671	1.7483
2009	CKLF	0.0384194	3.26218	1.83186	0.0804523	0.278671	1.74807
2009	ARHGEF7	-0.0163714	3.03729	-1.83439	0.0804707	0.278671	-1.74796
2009	RRP1B	-0.00642134	2.91295	-1.83434	0.0804852	0.278671	-1.74788
2009	UQCRFS1	0.0160744	3.20883	1.83514	0.0805924	0.278949	1.74726
2009	MAGT1	-0.0385286	3.30983	-1.835	0.0807896	0.279437	-1.74612
2009	STK39	0.0152359	2.99264	1.79346	0.0808615	0.279437	1.74571
2009	KIAA0513	-0.0190683	3.04168	-1.8316	0.0808868	0.279437	-1.74556
2009	UGCG	0.0153086	2.96913	1.83894	0.0808902	0.279437	1.74554
2009	CAST	0.0107741	2.97917	1.83548	0.0809267	0.279437	1.74533
2009	COQ8A	-0.0178641	3.03527	-1.83336	0.0809341	0.279437	-1.74529
2009	RIF1	0.00684239	2.90638	1.83465	0.0809609	0.279437	1.74514
2009	S1PR4	-0.0321238	3.23771	-1.79277	0.0809737	0.279437	-1.74506
2009	HCLS1	-0.0297973	3.51205	-1.83005	0.0809784	0.279437	-1.74504
2009	ITPK1-AS1	-0.0250795	3.50654	-1.83208	0.081011	0.279455	-1.74485
2009	PRPF38B	0.00811784	2.92688	1.79216	0.0810727	0.279477	1.7445
2009	UBTD1	-0.0159693	2.95217	-1.82669	0.0811205	0.279477	-1.74422
2009	UTP4	-0.0128893	2.97959	-1.82902	0.0811378	0.279477	-1.74412
2009	ARF5	-0.0215612	3.15017	-1.83045	0.0811649	0.279477	-1.74397
2009	BABAM2	-0.0137558	2.98453	-1.82582	0.0811713	0.279477	-1.74393
2009	CMTM3	-0.00670698	3.04116	-1.83365	0.0811926	0.279477	-1.74381
2009	SAMD1	-0.00488605	2.91292	-1.79133	0.0812077	0.279477	-1.74372
2009	MAP3K14	-0.0102559	2.93431	-1.79105	0.0812532	0.279539	-1.74346
2009	DUSP12	0.0145271	3.01331	1.82558	0.08133	0.27971	1.74302
2009	CBX1P1	0.0127493	2.98461	1.82744	0.0815327	0.280312	1.74186
2009	RUSC1	-0.0142345	3.00129	-1.78918	0.0815598	0.280312	-1.74171
2009	UGP2	0.0102556	3.02215	1.8241	0.081618	0.280419	1.74137
2009	FKBP14	-0.0241235	3.14916	-1.82998	0.0816616	0.280465	-1.74113
2009	TBC1D15	0.0164819	2.96909	1.7884	0.0816862	0.280465	1.74099
2009	FGFBP2	0.0369793	3.0726	1.82903	0.0817872	0.280716	1.74041
2009	KCNN4	-0.00724477	2.91475	-1.83519	0.081814	0.280716	-1.74026
2009	POU2F2	-0.00989019	2.91321	-1.82596	0.0818654	0.280799	-1.73996
2009	WDR33	0.00515599	2.94978	1.78704	0.0819099	0.280828	1.73971
2009	SNORA25	0.0127155	2.99988	1.78693	0.0819285	0.280828	1.7396
2009	MOB1B	0.00903179	2.91582	1.82199	0.0820343	0.281096	1.739
2009	SH3KBP1	-0.0247273	3.18266	-1.82123	0.0821292	0.281327	-1.73846
2009	XRCC6P1	-0.0166666	3.0016	-1.81929	0.0821761	0.281394	-1.7382
2009	ABHD12	-0.0047521	2.9209	-1.82098	0.0822107	0.281419	-1.738
2009	RPS14P3	0.026032	3.12847	1.82141	0.0822495	0.281438	1.73778
2009	SGSH	-0.0218838	3.01317	-1.82346	0.0822711	0.281438	-1.73766
2009	SRGAP2	-0.00247189	2.90139	-1.85942	0.0823689	0.281679	-1.7371
2009	SLC38A2	0.0288409	3.06507	1.81787	0.0824481	0.281703	1.73666
2009	MDFIC	0.00937651	2.92201	1.8267	0.0824516	0.281703	1.73664
2009	TAGLN2	-0.0306159	3.3671	-1.82477	0.0824872	0.281703	-1.73643
2009	MYB	0.00965072	2.94061	1.82115	0.0824948	0.281703	1.73639
2009	YWHAE	-0.0128626	2.98838	-1.82053	0.0825484	0.281703	-1.73609
2009	COL11A2	0.0050436	2.9088	1.78311	0.0825575	0.281703	1.73604
2009	IKBKG	-0.0218398	3.11789	-1.81936	0.082568	0.281703	-1.73598
2009	FAM117B	0.0142632	3.04663	1.82017	0.0829022	0.282749	1.73409
2009	DPY19L1	0.00692034	2.93726	1.82719	0.0829636	0.282848	1.73374
2009	RPS27AP11	0.0634766	3.30649	1.81675	0.0829865	0.282848	1.73361
2009	CDC42SE2	0.0232231	3.08757	1.81573	0.0831549	0.283328	1.73267
2009	ZMYM1	0.00825324	2.92293	1.81314	0.0832171	0.283446	1.73232
2009	EXOSC5	-0.00823186	2.92971	-1.8332	0.0833669	0.283862	-1.73148
2009	SULT1A3	-0.00900598	2.95681	-1.81889	0.0834635	0.284097	-1.73093
2009	CORO1B	-0.0115757	3.01734	-1.8129	0.0835229	0.284205	-1.7306
2009	TTC14	0.012441	2.97369	1.81246	0.0835742	0.284285	1.73031
2009	MFSD14C	-0.0331923	3.36907	-1.81419	0.0836812	0.284519	-1.72972
2009	LYPLA1	0.00870245	2.96706	1.81717	0.083713	0.284519	1.72954
2009	TAX1BP3	-0.0142096	3.01326	-1.81936	0.0837262	0.284519	-1.72946
2009	NAGK	-0.0200665	3.24965	-1.81569	0.0837795	0.284606	-1.72917
2009	MPPE1	-0.0110902	3.00407	-1.81237	0.0838289	0.28468	-1.72889
2009	MED22	-0.0141575	3.033	-1.80989	0.0838805	0.284761	-1.7286
2009	NKIRAS1	0.00636658	2.91125	1.77488	0.083929	0.284831	1.72833
2009	MTX1	-0.0151314	2.99022	-1.81713	0.0839623	0.28485	-1.72814
2009	KIFC3	0.0065601	2.90633	1.81222	0.0840596	0.285086	1.7276
2009	LOC441155	-0.00610983	2.93327	-1.81006	0.084175	0.285364	-1.72696
2009	STARD3NL	0.0108088	2.92397	1.77328	0.0841972	0.285364	1.72684
2009	MUC4	-0.00515034	2.91371	-1.77311	0.0842262	0.285368	-1.72667
2009	LZTR1	-0.0196471	3.03945	-1.80533	0.0844272	0.285955	-1.72556
2009	RUVBL2	-0.0126588	2.97753	-1.77158	0.0844835	0.286008	-1.72524
2009	TADA3	-0.0135848	3.00635	-1.77149	0.0844985	0.286008	-1.72516
2009	RPL10P8	0.0291761	2.9824	1.81162	0.084578	0.286122	1.72472
2009	H2AZ1	0.024951	3.30648	1.77094	0.0845915	0.286122	1.72464
2009	SLC24A1	0.00405208	2.89035	1.77065	0.0846406	0.286122	1.72437
2009	MCTS1	0.0101951	2.91346	1.80847	0.0846607	0.286122	1.72426
2009	SOD2	-0.022621	3.2212	-1.80812	0.0846715	0.286122	-1.7242
2009	RAB33B	0.0259436	2.95245	1.80516	0.0847883	0.286375	1.72355
2009	CRTC3	-0.0192704	3.04142	-1.80592	0.0848428	0.286375	-1.72325
2009	AUTS2	0.010019	2.95374	1.80626	0.0848574	0.286375	1.72317
2009	TUBA3FP	-0.0130027	3.74803	-1.80921	0.0848603	0.286375	-1.72316
2009	COQ2	0.0120708	2.95393	1.81061	0.0849065	0.286375	1.7229
2009	PLAUR	-0.0175142	3.02139	-1.80469	0.0849138	0.286375	-1.72286
2009	SPTBN1	-0.0130319	2.95804	-1.80725	0.0850114	0.286505	-1.72232
2009	SH2B1	-0.00879484	2.93198	-1.76812	0.0850686	0.286505	-1.72201
2009	AGO2	-0.0223576	3.00161	-1.80654	0.0850756	0.286505	-1.72197
2009	MTHFD2	0.0111294	2.93072	1.80308	0.0850841	0.286505	1.72192
2009	JAK1	-0.0328417	3.15549	-1.80319	0.085092	0.286505	-1.72188
2009	TNS3	-0.0117236	2.94377	-1.80303	0.0852966	0.287078	-1.72075
2009	DCAF11	-0.00948223	2.98375	-1.76655	0.0853356	0.287078	-1.72053
2009	ARMT1	0.00584053	2.90956	1.79944	0.0853517	0.287078	1.72044
2009	APEX2	-0.00995095	2.97183	-1.8012	0.0854111	0.287078	-1.72012
2009	ARHGDIA	-0.0297399	3.14738	-1.79914	0.0854143	0.287078	-1.7201
2009	FNTB	-0.00875524	2.94582	-1.80052	0.08543	0.287078	-1.72001
2009	ITM2A	0.0168481	3.05032	1.80254	0.0855433	0.28728	1.71939
2009	ARID2	-0.00581392	2.93178	-1.76532	0.0855459	0.28728	-1.71938
2009	RPS4XP16	0.0425025	3.3035	1.80367	0.0856739	0.287612	1.71867
2009	REL	-0.00734404	2.92364	-1.79874	0.0857018	0.287612	-1.71852
2009	LOC401261	-0.0168328	3.04474	-1.80907	0.0857733	0.287612	-1.71813
2009	UBXN11	-0.0150328	2.94748	-1.80496	0.085787	0.287612	-1.71805
2009	YEATS2	-0.00921229	2.93756	-1.79813	0.0857967	0.287612	-1.718
2009	SORT1	-0.0145249	2.9596	-1.79833	0.085835	0.287612	-1.71779
2009	RPL26P33	0.00740206	2.90519	1.8	0.0858408	0.287612	1.71776
2009	MED7	0.00502546	2.91201	1.76342	0.0858694	0.287614	1.7176
2009	ADRA2A	0.00655627	2.92072	1.79858	0.0859223	0.287697	1.71731
2009	NOB1	-0.006821	2.92024	-1.79992	0.0860009	0.287766	-1.71688
2009	FAM3A	-0.0176411	3.13011	-1.80064	0.0860246	0.287766	-1.71675
2009	SDHB	-0.0118466	3.21341	-1.80312	0.0860271	0.287766	-1.71674
2009	POLD3	-0.00699999	2.92171	-1.79603	0.086055	0.287766	-1.71659
2009	ZNF366	-0.00424969	2.89585	-1.76203	0.0861073	0.287776	-1.7163
2009	NDUFS3	0.0159023	3.07301	1.79655	0.0861414	0.287776	1.71611
2009	ANKHD1	-0.00715042	2.95508	-1.79454	0.0861421	0.287776	-1.71611
2009	NUS1P1	0.0174007	2.99525	1.76153	0.0861928	0.287811	1.71583
2009	HSPB1P1	-0.0075851	2.91604	-1.76144	0.0862092	0.287811	-1.71574
2009	ADAM15	-0.00928825	3.00331	-1.79945	0.0862367	0.287811	-1.71559
2009	TMEM185B	-0.00740789	2.94387	-1.79603	0.0863166	0.287984	-1.71516
2009	NOMO1	-0.0101713	2.94671	-1.79842	0.08637	0.288068	-1.71487
2009	SEPTIN1	-0.0117044	2.96122	-1.79462	0.0865132	0.288364	-1.71408
2009	PLGRKT	0.0133296	2.98355	1.75951	0.0865404	0.288364	1.71394
2009	NEUROG1	0.00451597	2.90312	1.75942	0.0865568	0.288364	1.71385
2009	SS18L1	0.00790143	2.93497	1.75933	0.0865711	0.288364	1.71377
2009	DCXR	-0.0135178	2.99518	-1.79577	0.0866316	0.288472	-1.71344
2009	SNRNP35	-0.00652501	2.95088	-1.75877	0.0866687	0.288502	-1.71324
2009	TMEM245	0.0166256	2.98499	1.75853	0.0867097	0.288513	1.71302
2009	DDX3X	0.029997	3.23291	1.75842	0.0867282	0.288513	1.71291
2009	NLRP1	-0.0153386	2.96447	-1.793	0.0867612	0.288529	-1.71274
2009	NEU1	-0.0130497	2.98092	-1.80497	0.0868131	0.288609	-1.71245
2009	ALDH16A1	-0.00736023	2.92624	-1.75716	0.0869451	0.288883	-1.71174
2009	ZNF324	-0.0168488	2.96504	-1.79289	0.0869519	0.288883	-1.7117
2009	VPS26A	0.011137	3.01796	1.79	0.0870056	0.288906	1.71141
2009	CAMK2G	-0.013599	3.03451	-1.79361	0.0870151	0.288906	-1.71136
2009	PANK4	-0.00850371	2.92579	-1.75525	0.0872757	0.289666	-1.70995
2009	RPL23AP37	0.00765622	2.91687	1.75511	0.0873004	0.289666	1.70981
2009	CHAMP1	-0.0141683	2.96897	-1.75456	0.0873968	0.289845	-1.70929
2009	APOBEC3D	-0.0151153	2.96539	-1.78735	0.0874108	0.289845	-1.70922
2009	USH1G	-0.00610308	2.91335	-1.7541	0.0874751	0.289964	-1.70887
2009	BTF3	0.0167441	3.28267	1.78883	0.0876673	0.290507	1.70783
2009	LOC728416	0.00457905	2.90685	1.7527	0.0877187	0.290537	1.70756
2009	CAPNS1	-0.0280918	3.14885	-1.75262	0.0877328	0.290537	-1.70748
2009	FBXO31	-0.012164	2.95656	-1.78906	0.0877879	0.290611	-1.70718
2009	RYBP	-0.038189	3.13543	-1.78671	0.0878118	0.290611	-1.70706
2009	FBXO3	0.00719183	2.92315	1.75138	0.0879499	0.29091	1.70631
2009	HSBP1	0.0143062	3.07555	1.78677	0.0879748	0.29091	1.70618
2009	HNRNPUL1	-0.0254653	3.18325	-1.78495	0.0880459	0.29091	-1.7058
2009	FOXN2	0.0277657	3.11822	1.78661	0.0880502	0.29091	1.70577
2009	CYP4F3	-0.0197867	3.05442	-1.80077	0.0880695	0.29091	-1.70567
2009	DTNBP1	-0.00480962	2.9133	-1.75066	0.0880742	0.29091	-1.70564
2009	METTL23	0.00792496	2.98303	1.79559	0.0881003	0.29091	1.7055
2009	TBC1D3B	-0.0116263	2.93489	-1.75	0.0881895	0.291111	-1.70503
2009	C19orf33	-0.00522186	2.90632	-1.78798	0.0883423	0.291467	-1.70421
2009	PRAG1	-0.0210135	3.04446	-1.79262	0.0884242	0.291467	-1.70377
2009	KLRG1	0.0251271	3.06483	1.78927	0.0884488	0.291467	1.70364
2009	BCAP31	-0.0255341	3.20932	-1.78358	0.0884565	0.291467	-1.7036
2009	CLIC1	0.0262774	3.39468	1.78172	0.0884621	0.291467	1.70357
2009	CASZ1	-0.00895255	2.93186	-1.78061	0.0884753	0.291467	-1.7035
2009	NDN	0.00491315	2.90694	1.78516	0.0884961	0.291467	1.70338
2009	L3MBTL3	0.00782406	2.93357	1.79472	0.0885903	0.29162	1.70288
2009	TRA2A	-0.0121603	2.9797	-1.78257	0.0886229	0.29162	-1.70271
2009	FAM102A	-0.0147813	2.99797	-1.78604	0.0886559	0.29162	-1.70253
2009	BORCS7	0.00919232	2.94976	1.78154	0.0886637	0.29162	1.70249
2009	EIF2A	0.014575	2.95096	1.7471	0.0886985	0.29162	1.7023
2009	NDRG1	-0.0184521	3.07679	-1.78502	0.0887311	0.29162	-1.70213
2009	LINC00921	-0.00992138	2.97202	-1.78509	0.0887415	0.29162	-1.70207
2009	TRMT1L	0.00514774	2.92493	1.74614	0.0888674	0.291869	1.7014
2009	CMTR2	0.010542	2.93329	1.78183	0.0889158	0.291869	1.70114
2009	FAM222B	-0.00862784	2.95553	-1.78688	0.0889455	0.291869	-1.70099
2009	ESCO1	0.00717653	2.91688	1.7802	0.0889611	0.291869	1.7009
2009	SMC3	0.0109244	2.98007	1.74531	0.089014	0.291869	1.70062
2009	STX10	-0.0243724	3.12279	-1.79184	0.0890259	0.291869	-1.70056
2009	TFPT	0.00847305	2.94708	1.78316	0.0890267	0.291869	1.70055
2009	RPL13P5	0.0308064	3.09124	1.78155	0.0890544	0.291869	1.70041
2009	TGFA	-0.0126527	2.94121	-1.77973	0.0890732	0.291869	-1.70031
2009	VPS11	-0.0103905	2.92431	-1.74381	0.0892777	0.292389	-1.69922
2009	ZNF792	-0.00656174	2.91983	-1.77599	0.0893085	0.292389	-1.69906
2009	IDH3B	-0.019277	3.12023	-1.77759	0.0893172	0.292389	-1.69901
2009	YWHAQ	0.0263082	3.30659	1.77664	0.0893934	0.292545	1.69861
2009	TAOK2	-0.0121043	2.94605	-1.74288	0.089443	0.292614	-1.69834
2009	CD244	0.00718729	2.91369	1.74239	0.0895297	0.292743	1.69788
2009	CAP1P2	-0.0220456	3.44158	-1.77641	0.0895407	0.292743	-1.69783
2009	CCDC86	-0.00774079	2.93272	-1.74217	0.0895682	0.292743	-1.69768
2009	RP9	0.00848722	2.95085	1.74165	0.08966	0.29295	1.69719
2009	IPO7P2	0.0066681	2.90833	1.77535	0.0897657	0.293202	1.69664
2009	HGS	-0.023916	3.15484	-1.77337	0.0901386	0.294327	-1.69467
2009	SLC22A15	-0.00745242	2.92473	-1.77513	0.0902965	0.294748	-1.69384
2009	AP2B1	-0.00904687	2.94128	-1.76926	0.0905462	0.295409	-1.69252
2009	TANK	0.0166648	2.99063	1.76828	0.0905563	0.295409	1.69247
2009	CREG1	0.0226031	3.05956	1.78401	0.0907917	0.295893	1.69124
2009	SLC27A1	-0.0100998	2.93273	-1.77444	0.0908001	0.295893	-1.69119
2009	RPS27P19	-0.0127779	2.92379	-1.73516	0.0908164	0.295893	-1.69111
2009	VAMP8	0.0238828	3.17098	1.77694	0.09082	0.295893	1.69109
2009	RTL8C	-0.00973125	2.97618	-1.77109	0.0909857	0.29631	-1.69022
2009	RGCC	0.022764	3.22419	1.76886	0.0910245	0.29631	1.69002
2009	RPS23P8	0.0624169	3.33915	1.76705	0.0910346	0.29631	1.68997
2009	LYPLAL1	0.0114925	2.97594	1.76733	0.0911484	0.296586	1.68937
2009	CCNH	0.00568601	2.92952	1.77227	0.0912602	0.296856	1.68879
2009	SETDB1	-0.0157276	2.99578	-1.73183	0.0914153	0.297138	-1.68798
2009	ZZZ3	0.00878473	2.94213	1.73166	0.0914458	0.297138	1.68782
2009	ANXA7	-0.0182177	3.13665	-1.76479	0.0914504	0.297138	-1.6878
2009	MFN2	-0.0120755	2.96824	-1.76474	0.0914627	0.297138	-1.68773
2009	YOD1	0.0163626	2.97579	1.7694	0.0915336	0.297274	1.68736
2009	STAG2	0.0268947	3.09075	1.73085	0.0915916	0.297344	1.68706
2009	EEF2KMT	-0.00854415	2.91684	-1.76597	0.0916129	0.297344	-1.68695
2009	SMAP1	-0.00768167	2.93308	-1.76721	0.0916518	0.297376	-1.68675
2009	STOM	0.0185858	3.14042	1.7727	0.0917188	0.297405	1.6864
2009	FIS1	0.0307201	3.09333	1.76176	0.0917529	0.297405	1.68622
2009	PHYH	0.00400379	2.92554	1.76637	0.0917825	0.297405	1.68607
2009	CELF2	-0.0134537	3.09397	-1.7641	0.0917896	0.297405	-1.68603
2009	UNC93B3	-0.00977655	2.92358	-1.72967	0.0918057	0.297405	-1.68595
2009	ZNF252P-AS1	-0.00524996	2.91768	-1.76296	0.0918385	0.297418	-1.68578
2009	TRRAP	-0.0205587	3.03086	-1.76044	0.0919357	0.297521	-1.68527
2009	EXT1	-0.00926379	2.92299	-1.76534	0.0919558	0.297521	-1.68517
2009	ESYT2	-0.0159358	3.2116	-1.7666	0.0919573	0.297521	-1.68516
2009	SEC24C	-0.0225925	3.13736	-1.7605	0.0920618	0.297765	-1.68462
2009	LAMTOR2	-0.00976646	3.12184	-1.7628	0.0921059	0.297814	-1.68439
2009	ADARB1	-0.0130959	2.97924	-1.76219	0.092159	0.297843	-1.68412
2009	NME1	0.0157283	3.00562	1.76827	0.0921731	0.297843	1.68404
2009	RNF5	-0.00793856	2.9271	-1.76457	0.0923124	0.2982	-1.68332
2009	PTGER3	0.00563183	2.90746	1.72633	0.0924112	0.298425	1.68281
2009	ISG20L2	-0.0242906	3.03471	-1.7261	0.0924531	0.298466	-1.6826
2009	CD164	0.0238108	2.95522	1.76098	0.0926816	0.299011	1.68142
2009	PREX1	-0.0150609	3.01624	-1.7248	0.0926901	0.299011	-1.68138
2009	HPSE	-0.0123602	2.97496	-1.76117	0.0927092	0.299011	-1.68128
2009	USP8	0.0110783	2.95939	1.75768	0.0929696	0.299757	1.67994
2009	ZDHHC3	-0.00664135	2.92514	-1.72289	0.0930376	0.299776	-1.67959
2009	MRGBP	0.0107339	2.96549	1.76018	0.0930556	0.299776	1.6795
2009	SYCE1	0.00550617	2.90039	1.72276	0.0930631	0.299776	1.67946
2009	P2RX1	-0.0168314	2.97019	-1.75538	0.0931776	0.300051	-1.67887
2009	MSL1	-0.0130716	2.96734	-1.75755	0.0933316	0.300228	-1.67808
2009	ANP32BP1	0.0129458	2.9828	1.75889	0.0933734	0.300228	1.67787
2009	CUL4B	0.006607	2.93004	1.75642	0.0933848	0.300228	1.67781
2009	BCAS4	0.0118201	2.97279	1.75751	0.0934092	0.300228	1.67768
2009	ZNF589	-0.0105216	2.92243	-1.75465	0.0934231	0.300228	-1.67761
2009	TSHZ3	-0.0105316	2.95161	-1.72064	0.0934511	0.300228	-1.67747
2009	CDK14	-0.00547424	2.91279	-1.72037	0.0935011	0.300228	-1.67721
2009	PTP4A3	-0.0105191	2.94148	-1.75533	0.0935016	0.300228	-1.67721
2009	TBC1D3C	-0.00506878	2.9173	-1.72034	0.093505	0.300228	-1.67719
2009	H1-0	-0.0119476	2.97915	-1.75946	0.0935253	0.300228	-1.67709
2009	SCAMP2	-0.00627269	2.91919	-1.75375	0.0936603	0.300568	-1.6764
2009	LYSMD2	0.0308171	3.23203	1.75343	0.0938894	0.301187	1.67523
2009	NIPSNAP3A	0.00759507	2.92248	1.71813	0.0939119	0.301187	1.67511
2009	CPOX	0.0100642	2.93728	1.75144	0.0940247	0.301454	1.67454
2009	ST3GAL1	-0.0131271	3.01053	-1.75081	0.0940794	0.301532	-1.67426
2009	PLBD1	-0.021122	3.35559	-1.7548	0.0941193	0.301532	-1.67406
2009	CD47	0.0174128	3.02372	1.74888	0.0941368	0.301532	1.67397
2009	FTH1P7	-0.0181195	3.69999	-1.75337	0.0941838	0.301588	-1.67373
2009	TWF2	-0.0224003	3.12348	-1.71644	0.0942245	0.301624	-1.67352
2009	GRPEL2	0.0101749	2.95959	1.71622	0.0942657	0.301662	1.67331
2009	CR1	-0.0105383	2.93069	-1.7457	0.094469	0.302218	-1.67228
2009	KLRC2	0.00394073	2.89131	1.75174	0.0945371	0.302342	1.67194
2009	OAZ2	-0.0342051	3.14384	-1.71441	0.0945998	0.302373	-1.67162
2009	KRBA1	-0.00613365	2.92802	-1.74518	0.0946056	0.302373	-1.67159
2009	ANKMY1	-0.00705849	2.94039	-1.75226	0.0946976	0.302572	-1.67112
2009	OXNAD1	0.00730971	2.92189	1.74736	0.0948125	0.302789	1.67054
2009	CHPT1	0.0290207	3.11555	1.75238	0.0948396	0.302789	1.6704
2009	PRKCB	-0.0162157	3.14156	-1.74812	0.0948544	0.302789	-1.67033
2009	CDC25B	-0.0314264	3.13126	-1.74627	0.0948837	0.302789	-1.67018
2009	SET	0.0233017	3.21673	1.71272	0.0949129	0.302789	1.67003
2009	ZFAS1	0.0258733	3.07989	1.743	0.0950697	0.303195	1.66924
2009	CXCL17	0.00443924	2.90411	1.71112	0.0952126	0.303557	1.66852
2009	DSCAM	-0.0200832	2.94198	-1.71077	0.0952766	0.303666	-1.6682
2009	SETD1B	-0.00908472	2.93602	-1.74193	0.0953421	0.303781	-1.66787
2009	ATP5ME	0.0153278	3.00552	1.71012	0.0953983	0.303824	1.66758
2009	STAMBPL1	0.014793	2.9596	1.74134	0.0954567	0.303824	1.66729
2009	SLC49A3	-0.00457776	2.91288	-1.70975	0.095467	0.303824	-1.66724
2009	CENPT	-0.0141702	2.97045	-1.74036	0.0954742	0.303824	-1.6672
2009	HIF1AN	-0.00864336	2.94307	-1.74749	0.0955522	0.303979	-1.66681
2009	LRPAP1	-0.00696226	2.92773	-1.75324	0.0956469	0.30414	-1.66633
2009	SGSM3	-0.0088886	2.92085	-1.73924	0.0956898	0.30414	-1.66612
2009	POFUT2	-0.00553059	2.94456	-1.74252	0.0956918	0.30414	-1.66611
2009	RAPGEFL1	-0.0058685	2.90531	-1.70791	0.095811	0.304425	-1.66551
2009	RINL	-0.0212813	2.99467	-1.70772	0.0958481	0.304439	-1.66532
2009	KBTBD11	-0.0128903	3.00135	-1.74566	0.0958749	0.304439	-1.66519
2009	SMAP2	-0.0313799	3.4186	-1.73894	0.09591	0.304456	-1.66501
2009	SRRD	0.0182176	2.99306	1.73991	0.0959866	0.30459	1.66463
2009	FOXD4L4	-0.00532028	2.90689	-1.70685	0.0960113	0.30459	-1.66451
2009	TTC31	-0.0125773	2.98771	-1.73909	0.0961269	0.304662	-1.66393
2009	PEBP1P2	0.0134198	2.95624	1.74445	0.0961324	0.304662	1.6639
2009	PINLYP	-0.00703863	2.91513	-1.74022	0.0961671	0.304662	-1.66373
2009	UIMC1	-0.0108438	2.94666	-1.73872	0.0961746	0.304662	-1.66369
2009	PKN1	-0.0156105	2.97433	-1.73833	0.0962031	0.304662	-1.66355
2009	GCLM	-0.00629162	2.9399	-1.70578	0.0962122	0.304662	-1.6635
2009	WIPI1	-0.00821382	2.93761	-1.74306	0.0963593	0.304844	-1.66277
2009	NHLRC3	0.011249	2.93827	1.73586	0.0963832	0.304844	1.66265
2009	CCT2	0.0132786	3.01756	1.73565	0.0964027	0.304844	1.66255
2009	ZNF282	-0.00658969	2.92453	-1.74084	0.0964747	0.304844	-1.66219
2009	TECPR1	-0.0178912	2.95066	-1.70425	0.0964993	0.304844	-1.66207
2009	ERI1	0.00485135	2.90644	1.70409	0.0965288	0.304844	1.66192
2009	SLC5A6	-0.00745987	2.93493	-1.74017	0.0965528	0.304844	-1.6618
2009	ZNF213	-0.00911662	2.93868	-1.74096	0.0965604	0.304844	-1.66176
2009	GSK3B	-0.0128706	3.03124	-1.73842	0.0965911	0.304844	-1.66161
2009	BANF1	-0.0103436	3.05639	-1.73486	0.0966121	0.304844	-1.6615
2009	RPL29P26	0.0183138	3.52393	1.73695	0.0966163	0.304844	1.66148
2009	SRSF4	-0.030333	3.23822	-1.73831	0.0966261	0.304844	-1.66144
2009	KIAA1211L	-0.00734644	2.91471	-1.73622	0.0967152	0.304957	-1.66099
2009	SALL2	0.00793541	2.91662	1.70293	0.0967482	0.304957	1.66083
2009	C1orf226	-0.00416348	2.90768	-1.73777	0.0967876	0.304957	-1.66063
2009	FAM13B	0.0120306	3.02432	1.70227	0.0968737	0.304957	1.6602
2009	KANSL3	-0.0181692	3.09496	-1.73473	0.0968919	0.304957	-1.66011
2009	OSBPL1A	-0.0105064	2.93383	-1.73829	0.0969023	0.304957	-1.66006
2009	FXYD6	-0.00432056	2.89868	-1.74021	0.0969285	0.304957	-1.65993
2009	TUBA1B	-0.017502	3.45012	-1.70184	0.0969545	0.304957	-1.6598
2009	LOC387820	0.0158998	3.25938	1.73452	0.0969566	0.304957	1.65979
2009	FGD3	-0.0237583	3.46029	-1.73541	0.0969587	0.304957	-1.65978
2009	TBCA	0.0200674	3.09186	1.73538	0.0970365	0.305025	1.65939
2009	PRKAR2A	-0.0091838	2.93276	-1.7328	0.09704	0.305025	-1.65938
2009	RGS14	-0.0102543	2.9396	-1.7007	0.0971698	0.30534	-1.65873
2009	GPR35	-0.00430267	2.90541	-1.70024	0.0972585	0.305525	-1.65829
2009	SLC16A12	-0.0172216	3.63491	-1.73909	0.0973595	0.305734	-1.65779
2009	NIPSNAP1	-0.00902486	2.95251	-1.73363	0.0973848	0.305734	-1.65767
2009	SNHG1	0.0147782	3.01896	1.73232	0.0974142	0.305734	1.65752
2009	PURA	0.00968803	2.95273	1.73649	0.0974919	0.305884	1.65714
2009	BRF2	-0.00691828	2.93483	-1.734	0.0975262	0.305898	-1.65697
2009	GSTO1	0.0203598	3.19204	1.73199	0.0975844	0.305987	1.65668
2009	TRIM64B	0.0071566	2.93462	1.73442	0.0976832	0.306203	1.65619
2009	RASSF1	-0.011529	2.9805	-1.73066	0.0977364	0.306209	-1.65593
2009	ACTR8	0.00436101	2.9125	1.69768	0.0977446	0.306209	1.65589
2009	CRY1	0.00493856	2.91813	1.73379	0.0977869	0.306248	1.65568
2009	ELF2	0.00997849	2.97381	1.69715	0.0978448	0.306336	1.65539
2009	KANK4	0.00390766	2.90298	1.72871	0.0979465	0.306481	1.65489
2009	SLC38A10	-0.00830885	2.92269	-1.6966	0.0979511	0.306481	-1.65487
2009	RAB8B	0.0381223	3.20606	1.72573	0.0980404	0.306668	1.65443
2009	RALA	0.014775	3.07181	1.69562	0.0981383	0.30688	1.65395
2009	TSPAN5	0.0337223	3.12938	1.731	0.0982338	0.307067	1.65348
2009	DUT	0.00612008	2.91794	1.72971	0.098285	0.307067	1.65323
2009	DENND6A	0.0218211	3.00771	1.7278	0.0982876	0.307067	1.65321
2009	MEMO1P1	0.0123338	2.99913	1.72616	0.0983501	0.307168	1.65291
2009	RNASEH1	-0.017667	2.99311	-1.69408	0.0984332	0.30724	-1.6525
2009	ST13P4	0.0155013	3.03013	1.72457	0.0984423	0.30724	1.65245
2009	EVI5L	-0.0112157	2.95442	-1.69392	0.0984628	0.30724	-1.65235
2009	INF2	-0.0251936	3.08612	-1.729	0.0986735	0.307772	-1.65132
2009	GBP5	0.0554014	3.12008	1.72327	0.0987082	0.307772	1.65115
2009	BPI	-0.0115813	2.9185	-1.72542	0.0987374	0.307772	-1.65101
2009	SDHA	-0.0153713	3.00672	-1.69234	0.0987669	0.307772	-1.65086
2009	FRAT1	-0.0162721	3.02148	-1.72835	0.0987832	0.307772	-1.65078
2009	PEPD	-0.0134665	3.04066	-1.72358	0.0989921	0.308328	-1.64976
2009	MRPL36	0.0102087	2.97513	1.72608	0.0990828	0.308328	1.64932
2009	RPL7P57	0.00723486	2.93651	1.6906	0.0991006	0.308328	1.64923
2009	RWDD4	0.00869709	2.92351	1.72164	0.0991078	0.308328	1.64919
2009	MAP11	-0.0160003	3.00072	-1.69045	0.0991307	0.308328	-1.64908
2009	GCOM2	0.0179942	2.97196	1.72231	0.0992166	0.308328	1.64866
2009	DEFB1	-0.00320441	2.89471	-1.68987	0.0992419	0.308328	-1.64854
2009	DHX8	-0.00664019	2.91803	-1.68977	0.0992624	0.308328	-1.64844
2009	PRKX	0.0103447	2.95041	1.68966	0.0992824	0.308328	1.64834
2009	ZNF672	-0.0143671	3.0057	-1.72043	0.0992836	0.308328	-1.64834
2009	METTL21A	-0.0148143	3.11526	-1.7233	0.0992922	0.308328	-1.64829
2009	CTDSPL2	0.00714734	2.92902	1.7235	0.0993335	0.308363	1.64809
2009	SKIV2L	-0.0178995	3.01615	-1.71884	0.0994111	0.308402	-1.64772
2009	RPF1	0.0100592	2.93885	1.68889	0.0994323	0.308402	1.64761
2009	SETSIP	0.00603538	2.92031	1.72176	0.0994362	0.308402	1.64759
2009	IDO2	0.00651852	2.91687	1.6885	0.0995075	0.30853	1.64725
2009	SEC23B	-0.019131	3.05137	-1.68821	0.0995626	0.308535	-1.64698
2009	MTMR9	0.0108931	2.95754	1.71744	0.099569	0.308535	1.64695
2009	RMI1	0.00736141	2.94293	1.72223	0.0996452	0.308678	1.64658
2009	NAGPA	-0.012765	2.96809	-1.72148	0.0997168	0.308806	-1.64623
2009	FAF2	-0.0141047	3.03604	-1.68672	0.099851	0.309114	-1.64558
2009	DDX51	-0.0293526	3.28961	-1.72063	0.0998765	0.309114	-1.64545
2009	LOC642502	0.00568572	2.91689	1.72121	0.0999244	0.309169	1.64522
2009	CSNK1G3	0.00664278	2.9184	1.71603	0.100256	0.310103	1.64361
2009	KRTAP10-3	0.00377904	2.90471	1.71883	0.100399	0.31045	1.64292
2009	KIAA1958	-0.00400297	2.90551	-1.72049	0.100432	0.310459	-1.64276
2009	TOR3A	-0.00876447	2.92539	-1.71883	0.100499	0.310515	-1.64244
2009	ADSS2	0.0155194	3.0331	1.71389	0.100511	0.310515	1.64238
2009	TEX2	-0.00699685	2.92642	-1.71274	0.10067	0.310914	-1.64161
2009	BRD8	-0.00934688	2.98943	-1.71616	0.100789	0.311137	-1.64104
2009	CASP2	-0.02057	3.11251	-1.68183	0.100803	0.311137	-1.64097
2009	SRRM1P1	-0.00842567	2.9292	-1.68159	0.100851	0.311193	-1.64074
2009	PNKD	-0.0148032	2.95811	-1.7138	0.100889	0.311217	-1.64056
2009	CCDC9B	-0.00948756	2.9359	-1.71794	0.101027	0.311548	-1.6399
2009	LINC00907	-0.00403318	2.90018	-1.67938	0.101283	0.312243	-1.63867
2009	RPSAP18	0.0321176	3.19492	1.71161	0.101355	0.312373	1.63832
2009	RRAGA	0.0125922	3.11658	1.67803	0.101548	0.312872	1.6374
2009	CXCR5	-0.0198105	3.00095	-1.70948	0.101617	0.312992	-1.63706
2009	SIGIRR	-0.0132196	2.98795	-1.71147	0.10175	0.313307	-1.63643
2009	MAT2B	0.0182766	3.16883	1.70649	0.101835	0.313475	1.63602
2009	SCAP	-0.0233108	3.19781	-1.70758	0.101995	0.313809	-1.63526
2009	TYMP	-0.0256209	3.16593	-1.70917	0.102005	0.313809	-1.63521
2009	EIF3H	0.0146568	3.18042	1.67526	0.102094	0.313989	1.63479
2009	GUSBP15	-0.00564901	2.919	-1.70978	0.102204	0.314233	-1.63426
2009	METTL1	-0.00675807	2.92851	-1.70505	0.10227	0.314343	-1.63395
2009	FGL2	0.0344769	3.3591	1.70481	0.102338	0.314429	1.63362
2009	SH3RF3	-0.00534354	2.91147	-1.67388	0.102367	0.314429	-1.63349
2009	MFAP1	-0.0122116	2.97069	-1.67377	0.10239	0.314429	-1.63338
2009	RPL15P7	0.0230104	3.54693	1.70337	0.102487	0.314632	1.63292
2009	EFTUD2	-0.0203635	3.01325	-1.70212	0.102529	0.314667	-1.63272
2009	SMIM26	0.0178523	3.03058	1.67268	0.102605	0.31469	1.63235
2009	SPCS1	-0.0182256	3.2835	-1.70456	0.102653	0.31469	-1.63212
2009	TMEM91	-0.0256456	3.19708	-1.70408	0.102659	0.31469	-1.6321
2009	PDE4C	-0.0219405	3.66122	-1.70565	0.102659	0.31469	-1.6321
2009	ZNF526	-0.0145144	2.9776	-1.70332	0.10273	0.314727	-1.63176
2009	KCNMB1	-0.00613364	2.92282	-1.70685	0.10275	0.314727	-1.63167
2009	ZSWIM1	-0.0110495	2.98461	-1.67189	0.102763	0.314727	-1.6316
2009	KPNA3	0.0122366	2.95008	1.70079	0.102955	0.315078	1.63069
2009	PIEZO1	-0.0214142	3.05749	-1.70084	0.102958	0.315078	-1.63068
2009	FAM90A14P	0.00603089	2.9059	1.74567	0.10297	0.315078	1.63062
2009	MED26	-0.00680706	2.92705	-1.6706	0.103019	0.315134	-1.63039
2009	CCZ1B	0.00878203	2.94821	1.70535	0.103265	0.315589	1.62923
2009	SCIMP	0.00832825	2.95501	1.70068	0.103275	0.315589	1.62918
2009	COPS2	0.00611256	2.9067	1.6693	0.103278	0.315589	1.62916
2009	LRSAM1	-0.0153595	2.98575	-1.70044	0.10329	0.315589	-1.62911
2009	RAPGEF1	-0.0139961	3.02825	-1.70796	0.103349	0.315675	-1.62883
2009	ACSL1	-0.0473867	3.33023	-1.69867	0.103434	0.31584	-1.62843
2009	BRI3	-0.0259159	3.27581	-1.66749	0.10364	0.316374	-1.62746
2009	RPRD2	-0.00676952	2.94064	-1.70725	0.103787	0.316729	-1.62676
2009	UBE2W	0.00821793	2.93417	1.69506	0.103858	0.316851	1.62643
2009	MTSS1	0.0114192	3.00035	1.70115	0.103916	0.316934	1.62616
2009	NCAM1	-0.00744228	2.91706	-1.70581	0.103955	0.316958	-1.62598
2009	SPAG7	0.00810488	2.92531	1.7055	0.104141	0.317249	1.6251
2009	ENTPD1	-0.0133947	3.00364	-1.705	0.104152	0.317249	-1.62505
2009	SLC16A5	-0.0102301	2.98001	-1.69539	0.104152	0.317249	-1.62505
2009	LLCFC1	-0.00340682	2.89931	-1.69472	0.104185	0.317249	-1.62489
2009	VARS1	-0.0184287	2.96692	-1.66452	0.104234	0.317249	-1.62466
2009	PMM1	-0.00524825	2.90361	-1.69434	0.104235	0.317249	-1.62466
2009	METTL7A	0.0209532	2.97366	1.69648	0.104397	0.31763	1.6239
2009	PRKCA	-0.0102239	2.98208	-1.7003	0.104427	0.31763	-1.62376
2009	KRTAP19-6	0.00749749	2.9177	1.66331	0.104478	0.31763	1.62352
2009	PVALB	0.00571912	2.91707	1.69813	0.104487	0.31763	1.62348
2009	ANXA4	0.00595555	2.89919	1.69487	0.104532	0.31763	1.62327
2009	RRAGC	-0.0145475	3.01275	-1.66297	0.104546	0.31763	-1.6232
2009	CPEB2-DT	0.0151426	2.95272	1.69553	0.104593	0.317678	1.62298
2009	LNPEP	-0.00461845	2.92301	-1.69752	0.104675	0.317787	-1.6226
2009	CORO7	-0.0209234	3.04328	-1.69129	0.104716	0.317787	-1.62241
2009	NR2C2	-0.0110235	2.94015	-1.69181	0.10474	0.317787	-1.6223
2009	DPY30	0.0156247	2.99738	1.66181	0.10478	0.317787	1.62211
2009	ARMH3	-0.0122606	2.97191	-1.6931	0.104784	0.317787	-1.62209
2009	CDC14C	0.00566377	2.91042	1.66162	0.104818	0.317796	1.62193
2009	DMAC1	0.00991509	2.92889	1.66137	0.104868	0.317855	1.6217
2009	CIRBP-AS1	0.00561197	2.90322	1.69383	0.104986	0.318119	1.62115
2009	PTRH2	0.00970279	2.95694	1.6601	0.105127	0.318451	1.62049
2009	CDC23	-0.00976178	2.96936	-1.69794	0.105259	0.318757	-1.61988
2009	AP3S1	0.0138895	2.98207	1.65903	0.105343	0.318919	1.61948
2009	SIRT1	0.0140895	2.95573	1.68924	0.105377	0.318927	1.61933
2009	RILPL1	-0.0111128	2.95073	-1.69462	0.105437	0.319014	-1.61905
2009	STAB1	-0.00690207	2.9128	-1.6882	0.10549	0.31908	-1.6188
2009	FAM174C	-0.0103165	2.9394	-1.68741	0.10556	0.319198	-1.61848
2009	PGA5	-0.00315636	2.89251	-1.69006	0.105672	0.319352	-1.61796
2009	VAT1	-0.0111393	2.94821	-1.68553	0.105673	0.319352	-1.61795
2009	OR2T12	0.00747312	2.91613	1.65717	0.10572	0.319401	1.61773
2009	ANKRD13D	-0.0296922	3.01647	-1.65677	0.105801	0.31955	-1.61736
2009	MED16	-0.0209447	3.06148	-1.6913	0.105848	0.319599	-1.61714
2009	IL10RB	-0.0154052	3.23913	-1.68761	0.105907	0.319605	-1.61687
2009	RPSAP29	0.0313086	3.44675	1.68476	0.105912	0.319605	1.61684
2009	TYROBP	-0.0181677	3.66659	-1.68502	0.105958	0.31965	-1.61663
2009	BANK1	0.00746244	2.93178	1.68884	0.106052	0.319839	1.61619
2009	SRI	0.00440795	2.93263	1.68611	0.106109	0.319884	1.61593
2009	STAG3L3	-0.0262519	3.07742	-1.68461	0.106129	0.319884	-1.61584
2009	IRX3	0.00418846	2.89632	1.69255	0.106202	0.319928	1.6155
2009	FCER2	-0.0148789	2.95721	-1.68577	0.106235	0.319928	-1.61535
2009	SNX10	0.0347679	3.09331	1.68432	0.106237	0.319928	1.61534
2009	ZNF559	0.00979154	2.9371	1.69291	0.106411	0.320333	1.61454
2009	STAU1	-0.0149751	3.09792	-1.6852	0.106434	0.320333	-1.61443
2009	RPL17P25	0.00621066	2.90083	1.68006	0.10677	0.32121	1.61288
2009	ABCA2	-0.00795071	2.91306	-1.68208	0.106789	0.32121	-1.6128
2009	CST7	-0.0391625	3.19343	-1.68252	0.106967	0.321611	-1.61198
2009	STAT4	0.0214434	3.10472	1.68212	0.107024	0.321611	1.61172
2009	ANKRD36B	0.0101707	2.94954	1.70807	0.107046	0.321611	1.61161
2009	MROH2A	0.00543161	2.90409	1.71373	0.107056	0.321611	1.61157
2009	TXNL1	0.0155819	2.94261	1.68275	0.107078	0.321611	1.61147
2009	ATG9A	-0.010727	2.96685	-1.68029	0.107124	0.321653	-1.61126
2009	RBMX2	0.00647699	2.94154	1.65013	0.107159	0.321666	1.61109
2009	TMEM230	0.0172952	3.1755	1.67929	0.107348	0.322137	1.61023
2009	MRPL43	0.00858998	3.01043	1.67765	0.10744	0.322321	1.60981
2009	ADAMTSL4-AS1	0.00297767	2.90234	1.67737	0.10758	0.322645	1.60917
2009	TTC21A	-0.0035906	2.89528	-1.64759	0.107683	0.322861	-1.60869
2009	SFPQ	0.00775865	2.92883	1.68086	0.107779	0.323055	1.60825
2009	BCCIP	0.00394434	2.93926	1.68037	0.107921	0.323386	1.60761
2009	RGS17	0.0064288	2.9116	1.68341	0.108002	0.323534	1.60724
2009	INTS11	-0.00724473	2.93944	-1.64451	0.108321	0.324329	-1.60579
2009	MAP3K20	-0.0056954	2.91976	-1.67659	0.108331	0.324329	-1.60574
2009	PAX7	0.00718905	2.91102	1.64341	0.108548	0.324884	1.60475
2009	ZNF75D	0.00548917	2.94811	1.67227	0.108591	0.324919	1.60456
2009	TMEM250	-0.0115362	2.99151	-1.64278	0.108679	0.325087	-1.60416
2009	GYG1	-0.0265269	3.15418	-1.67092	0.108784	0.325305	-1.60368
2009	GAPDHP33	-0.016763	2.99846	-1.67713	0.108857	0.325429	-1.60335
2009	NME4	-0.0170746	3.02274	-1.671	0.108906	0.325481	-1.60313
2009	TMEM248	-0.012158	2.97945	-1.67997	0.108975	0.325593	-1.60282
2009	PPP1R10	-0.0123628	2.96865	-1.66965	0.10908	0.325736	-1.60234
2009	SCFD1	0.0139545	3.01685	1.66923	0.109086	0.325736	1.60231
2009	DDX24	-0.0286029	3.09518	-1.66935	0.109122	0.325746	-1.60215
2009	RPS12	0.0176044	3.72	1.66916	0.109225	0.325961	1.60169
2009	ITGA4	0.0143021	2.96609	1.63957	0.109348	0.326231	1.60113
2009	NSL1	0.0117935	3.00249	1.67195	0.109401	0.326295	1.60089
2009	ERVW-1	-0.00670158	2.91393	-1.66714	0.109479	0.326433	-1.60054
2009	CYB561D2	-0.0123301	2.99404	-1.63877	0.109517	0.326451	-1.60037
2009	P2RX4	-0.00916367	2.94219	-1.6718	0.10957	0.326517	-1.60013
2009	TRMT1	-0.0114927	2.99849	-1.66788	0.109678	0.326654	-1.59964
2009	STRN3	0.0099885	2.9412	1.67257	0.10968	0.326654	1.59963
2009	IL27	-0.00365302	2.88691	-1.63747	0.109789	0.326706	-1.59914
2009	FAM219A	-0.00679962	2.92456	-1.66523	0.109808	0.326706	-1.59906
2009	TRIM24	-0.00546988	2.91583	-1.67067	0.109846	0.326706	-1.59889
2009	TRPM6	-0.0105405	2.93743	-1.66557	0.109854	0.326706	-1.59885
2009	CYTH2	-0.00534387	2.93826	-1.66892	0.109871	0.326706	-1.59877
2009	ATP6V1B2	-0.0209732	3.48492	-1.66819	0.109894	0.326706	-1.59867
2009	EPSTI1	0.050278	3.09172	1.66909	0.10992	0.326706	1.59855
2009	FBXO30	0.00683012	2.92866	1.66426	0.109969	0.326755	1.59833
2009	OXER1	-0.00827273	2.92216	-1.66427	0.110029	0.326839	-1.59806
2009	TFIP11	-0.0096246	2.97995	-1.67108	0.110122	0.326987	-1.59765
2009	DOCK2	-0.0347444	3.26147	-1.66382	0.110142	0.326987	-1.59755
2009	ATP11B	0.0126444	2.96313	1.6663	0.110186	0.327022	1.59736
2009	TGIF1	-0.00625463	2.97352	-1.66694	0.110297	0.327258	-1.59686
2009	PGAM1	-0.0196348	3.14112	-1.67842	0.110367	0.327369	-1.59655
2009	COL18A1	-0.0061396	2.91429	-1.66764	0.110427	0.327381	-1.59628
2009	COQ8B	-0.00574085	2.91107	-1.67012	0.110452	0.327381	-1.59617
2009	ROGDI	-0.00776798	2.91869	-1.63422	0.110471	0.327381	-1.59608
2009	TADA2B	-0.0104022	2.9673	-1.66623	0.110529	0.327381	-1.59582
2009	LOC653071	0.00944594	2.93409	1.66768	0.11053	0.327381	1.59582
2009	CREB1	-0.0199127	3.48864	-1.66401	0.110774	0.327922	-1.59472
2009	JUND	-0.0145396	3.54759	-1.66186	0.110805	0.327922	-1.59458
2009	ZNF280C	0.00546571	2.90914	1.63262	0.110808	0.327922	1.59457
2009	MBP	-0.0199857	3.1588	-1.66049	0.11089	0.328068	-1.59421
2009	HNRNPA1P39	0.0234465	3.17701	1.66112	0.110925	0.328076	1.59405
2009	ZMYND15	-0.00409277	2.90544	-1.66396	0.111138	0.328612	-1.5931
2009	XCR1	0.00674892	2.90784	1.63065	0.111227	0.328782	1.5927
2009	TNFSF8	0.0101364	2.95102	1.65929	0.111285	0.328832	1.59244
2009	WDTC1	-0.00788632	2.91318	-1.66452	0.111308	0.328832	-1.59234
2009	LRCH3	-0.00995293	2.95773	-1.66337	0.111357	0.328876	-1.59213
2009	GPR27	-0.00769264	2.92263	-1.6608	0.11144	0.328876	-1.59176
2009	ZNF384	-0.00634145	2.91964	-1.6609	0.111447	0.328876	-1.59172
2009	IAH1	0.0124931	2.96475	1.65681	0.111451	0.328876	1.5917
2009	ACCS	-0.0112379	2.96367	-1.66201	0.111606	0.329161	-1.59102
2009	ETFDH	-0.00564703	2.94116	-1.65657	0.111643	0.329161	-1.59085
2009	IWS1	-0.0116102	2.96434	-1.65878	0.111646	0.329161	-1.59084
2009	PPP1R12A	0.0199571	2.95693	1.65735	0.111699	0.329161	1.5906
2009	UBE3B	-0.00715582	2.93159	-1.65773	0.111708	0.329161	-1.59056
2009	TMEM208	0.00573228	2.94498	1.66186	0.111744	0.32917	1.59041
2009	FPR2	-0.0347625	3.21411	-1.65898	0.11179	0.329213	-1.5902
2009	TCF7	-0.00665009	2.93143	-1.65863	0.111855	0.329308	-1.58991
2009	ECE1	-0.0051791	2.90263	-1.66174	0.111929	0.329397	-1.58958
2009	ARAF	-0.0184759	3.06891	-1.62704	0.111993	0.329397	-1.5893
2009	NSUN5P1	-0.0121614	2.95517	-1.65873	0.11201	0.329397	-1.58922
2009	LOC100128775	-0.00892841	2.91672	-1.66029	0.112013	0.329397	-1.58921
2009	NENF	0.0172776	3.03624	1.65628	0.112089	0.329527	1.58887
2009	NACC2	-0.00838442	2.92867	-1.66526	0.112155	0.32954	-1.58858
2009	PRSS23	0.00438675	2.9169	1.65853	0.112158	0.32954	1.58857
2009	RDH11	0.00919293	3.04131	1.65933	0.112314	0.329903	1.58788
2009	ARL6IP4	0.00940622	3.01036	1.65534	0.112456	0.330228	1.58725
2009	SPAST	0.013068	2.94754	1.65328	0.112489	0.330231	1.5871
2009	DEAF1	-0.00724561	2.91582	-1.62436	0.112566	0.330348	-1.58676
2009	PIAS2	0.00519713	2.9193	1.66628	0.112599	0.330348	1.58662
2009	ZNF652	-0.0273771	3.327	-1.65531	0.112626	0.330348	-1.5865
2009	FAM122B	0.0130334	2.9478	1.65139	0.112707	0.330491	1.58614
2009	FAM189B	-0.0130187	2.98611	-1.65343	0.112826	0.330747	-1.58562
2009	POLRMTP1	-0.00826781	2.93353	-1.65373	0.112871	0.330758	-1.58542
2009	RWDD4P2	0.00513347	2.91425	1.65125	0.112919	0.330758	1.58521
2009	TMUB1	-0.0139066	3.00346	-1.654	0.112927	0.330758	-1.58517
2009	BPGM	0.0145039	2.93288	1.66022	0.112997	0.330869	1.58487
2009	KATNBL1	0.0160688	2.93721	1.65003	0.113131	0.330997	1.58427
2009	TUG1	-0.0202042	3.30687	-1.65556	0.113136	0.330997	-1.58426
2009	PWWP2B	-0.0117628	2.9597	-1.64938	0.113137	0.330997	-1.58425
2009	JADE1	-0.010782	2.98518	-1.62151	0.113178	0.331022	-1.58407
2009	SH3BGRL3	-0.0226181	3.45306	-1.6491	0.113294	0.331267	-1.58356
2009	HECTD2	-0.0103051	2.92047	-1.64785	0.113413	0.331521	-1.58304
2009	ALDH2	-0.0213331	3.02001	-1.64962	0.113535	0.331694	-1.5825
2009	LOC100133177	-0.0133956	3.32846	-1.64917	0.113537	0.331694	-1.58249
2009	WEE1	0.0056914	2.91713	1.64783	0.113604	0.331793	1.5822
2009	GPI	-0.021276	3.06629	-1.647	0.113736	0.332086	-1.58162
2009	CTSZ	-0.0208519	3.01679	-1.64984	0.113935	0.332518	-1.58075
2009	ZNF692	-0.00737634	2.92637	-1.68197	0.11398	0.332518	-1.58055
2009	GTF2H3	0.00572881	2.92406	1.646	0.113981	0.332518	1.58055
2009	ALDH6A1	-0.00705848	2.93706	-1.65921	0.114143	0.33282	-1.57984
2009	ABHD4	-0.00754893	2.91801	-1.61701	0.11415	0.33282	-1.57981
2009	SURF6	-0.011966	2.98579	-1.6442	0.114227	0.332951	-1.57948
2009	MRPS35	0.0120415	2.9563	1.61596	0.114377	0.333295	1.57882
2009	MPLKIP	0.0056883	2.91675	1.6427	0.114501	0.33356	1.57828
2009	ATF7IP2	-0.00709829	2.9291	-1.64352	0.114578	0.333691	-1.57794
2009	EIF4EBP2	-0.0135971	3.08699	-1.66138	0.114679	0.333891	-1.5775
2009	LRP3	-0.00934965	2.9263	-1.64701	0.114916	0.334484	-1.57648
2009	KLHL42	0.0104017	2.9495	1.64503	0.114959	0.334516	1.57629
2009	RN7SL1	-0.00832472	3.75642	-1.64431	0.115131	0.3349	-1.57555
2009	HYDIN	0.00873846	2.94281	1.61219	0.115196	0.3349	1.57526
2009	F11	0.00451637	2.90547	1.64455	0.115213	0.3349	1.57519
2009	GSTT2B	0.00777759	2.91893	1.61207	0.115222	0.3349	1.57515
2009	CASP6	0.009201	2.95062	1.64384	0.115282	0.334952	1.57489
2009	DUSP19	-0.0323933	3.38889	-1.64244	0.115305	0.334952	-1.57479
2009	MYO3B	-0.0180254	2.94874	-1.61035	0.115599	0.335711	-1.57352
2009	MAP3K3	-0.0105437	2.96673	-1.64782	0.115676	0.335779	-1.57319
2009	SLC39A11	-0.00628329	2.91538	-1.63997	0.115688	0.335779	-1.57313
2009	OSBP	-0.0127213	3.07454	-1.6438	0.115847	0.336129	-1.57245
2009	MTMR6	0.019125	2.98799	1.63823	0.115874	0.336129	1.57233
2009	EDRF1	0.00885849	2.95194	1.63603	0.115969	0.336222	1.57192
2009	NUP153	-0.0122746	2.97104	-1.64089	0.115983	0.336222	-1.57186
2009	TRIB2	0.0130604	2.96743	1.63544	0.116004	0.336222	1.57177
2009	TOMM6	0.0201291	3.11637	1.63696	0.116084	0.336307	1.57142
2009	CYFIP1	-0.0060017	2.92249	-1.63725	0.116099	0.336307	-1.57136
2009	BTNL8	-0.0155883	2.9534	-1.63745	0.116185	0.336397	-1.57099
2009	RPS23	0.0149995	3.1265	1.64145	0.116195	0.336397	1.57095
2009	SORBS3	-0.00636507	2.92591	-1.63471	0.116575	0.337182	-1.56931
2009	WASHC5	-0.0126742	3.00861	-1.63634	0.116589	0.337182	-1.56925
2009	ADH5P3	0.00735901	2.91161	1.63608	0.116597	0.337182	1.56922
2009	FYCO1	-0.00779487	2.94936	-1.63627	0.116598	0.337182	-1.56921
2009	C15orf54	-0.00377936	2.90317	-1.63309	0.116755	0.33754	-1.56854
2009	TST	-0.0222098	3.16603	-1.63336	0.116992	0.33809	-1.56752
2009	DCUN1D1	0.010257	2.9562	1.63111	0.117033	0.33809	1.56735
2009	FABP5	0.00387398	2.90745	1.60374	0.117052	0.33809	1.56727
2009	FEM1C	0.0213313	3.02693	1.63007	0.117078	0.33809	1.56716
2009	GALNT1	0.0135476	2.9394	1.63041	0.11711	0.33809	1.56702
2009	DOCK8	-0.0230565	3.17269	-1.63125	0.11726	0.338429	-1.56638
2009	NDUFV3	0.00429884	2.92069	1.63378	0.117318	0.3385	1.56613
2009	LOC400464	0.00640232	2.92214	1.63073	0.117359	0.338523	1.56596
2009	MAPK6	0.0081149	2.91814	1.63199	0.117533	0.338931	1.56521
2009	MED19	0.010367	2.96561	1.63048	0.11762	0.338983	1.56484
2009	ITGB2	-0.0242303	3.66545	-1.62948	0.117633	0.338983	-1.56479
2009	PLAAT3	0.00626974	2.93789	1.63535	0.117665	0.338983	1.56465
2009	RNF20	-0.0134994	3.02019	-1.63233	0.117683	0.338983	-1.56457
2009	AP1G2	-0.0191121	3.02847	-1.63434	0.117736	0.33904	-1.56435
2009	NOTCH1	-0.031849	3.15309	-1.62778	0.11781	0.3391	-1.56403
2009	LGALS3BP	-0.00669539	2.90896	-1.62968	0.117826	0.3391	-1.56396
2009	CCDC59	0.0151796	3.01555	1.60011	0.117856	0.3391	1.56384
2009	GFI1	0.00502812	2.93024	1.62857	0.118091	0.339446	1.56284
2009	SPC24	0.00586632	2.92739	1.63104	0.118144	0.339446	1.56261
2009	RING1	-0.0203719	3.16211	-1.62852	0.118153	0.339446	-1.56257
2009	TPRG1L	-0.0203448	3.21063	-1.59872	0.118165	0.339446	-1.56252
2009	BARD1	-0.00553299	2.92152	-1.62892	0.118174	0.339446	-1.56249
2009	ADD1	-0.0233245	3.18282	-1.62791	0.118193	0.339446	-1.5624
2009	KIAA0232	-0.0071161	2.92691	-1.63212	0.118214	0.339446	-1.56231
2009	LYRM2	0.0101278	2.93907	1.59825	0.11827	0.339446	1.56208
2009	CCDC66	0.00652799	2.91597	1.59819	0.118283	0.339446	1.56202
2009	ZNF684	0.00417513	2.89493	1.62421	0.118307	0.339446	1.56192
2009	PNMA3	-0.00554874	2.93358	-1.62974	0.118358	0.339497	-1.5617
2009	DCP2	0.0262177	3.13211	1.59741	0.118458	0.339689	1.56128
2009	SIN3B	-0.00948737	2.93659	-1.5971	0.118526	0.339733	-1.56099
2009	WDR61	0.0106419	2.98161	1.62689	0.118565	0.339733	1.56082
2009	BRSK1	-0.0199504	3.00484	-1.62564	0.118572	0.339733	-1.56079
2009	MARCHF3	-0.00344686	2.91793	-1.63366	0.118631	0.339805	-1.56055
2009	DDX18	0.0208697	3.0778	1.62359	0.11867	0.339809	1.56038
2009	TESC	0.0335301	3.31261	1.62574	0.118698	0.339809	1.56026
2009	P2RY10	0.0113507	2.96085	1.62336	0.118752	0.33987	1.56003
2009	FUT7	-0.0136251	2.93023	-1.59452	0.119104	0.340627	-1.55855
2009	PATL2	-0.0062803	2.94468	-1.62376	0.119147	0.340627	-1.55836
2009	SLC9A4	0.00663521	2.90554	1.62222	0.119164	0.340627	1.55829
2009	TPTE2P2	0.00406911	2.90352	1.59423	0.119169	0.340627	1.55827
2009	DGUOK	-0.00540816	3.07556	-1.62368	0.119183	0.340627	-1.55821
2009	GOT2	-0.0199402	3.02893	-1.5927	0.119512	0.341251	-1.55683
2009	KLF13	-0.0205164	3.19757	-1.61913	0.119518	0.341251	-1.5568
2009	TRIQK	-0.00666523	2.92213	-1.59265	0.119525	0.341251	-1.55677
2009	ZBTB5	-0.00588392	2.9249	-1.59256	0.119545	0.341251	-1.55669
2009	ADK	0.00591069	2.94167	1.62345	0.119612	0.341251	1.5564
2009	SEC14L1P1	-0.00399562	2.92065	-1.62432	0.11963	0.341251	-1.55633
2009	CRLF3	0.0156791	3.09232	1.62103	0.119634	0.341251	1.55631
2009	GRIPAP1	-0.0138414	3.05594	-1.62063	0.119668	0.341253	-1.55617
2009	ARHGEF18	-0.0280754	3.31633	-1.62128	0.119735	0.341282	-1.55588
2009	PPP2R2B	0.0105279	2.96986	1.62156	0.119745	0.341282	1.55585
2009	APOBEC3B	-0.00449434	2.88674	-1.61675	0.119839	0.34139	-1.55545
2009	ARNT	-0.00737389	2.92732	-1.59121	0.119849	0.34139	-1.55541
2009	RPSAP19	0.0334066	3.23159	1.61569	0.120132	0.342102	1.55422
2009	HBQ1	0.033872	3.26436	1.61876	0.120265	0.342385	1.55366
2009	P2RY14	0.00638718	2.90871	1.61673	0.12041	0.342701	1.55306
2009	TRMO	0.00859774	2.97667	1.6191	0.120731	0.343522	1.55171
2009	DYNC1I2	0.0113719	2.99828	1.61311	0.12086	0.343794	1.55117
2009	MILR1	-0.00870651	2.95744	-1.61741	0.120897	0.343803	-1.55102
2009	HSPA8P5	0.0218454	3.24228	1.58569	0.121097	0.344193	1.55019
2009	VPS18	-0.00887897	2.93674	-1.61869	0.121123	0.344193	-1.55008
2009	MTLN	0.0101052	2.94787	1.6126	0.121135	0.344193	1.55003
2009	DYNC1I2P1	0.0106544	2.96287	1.58531	0.121184	0.344237	1.54982
2009	COL8A2	-0.00726102	2.93259	-1.60989	0.121435	0.344765	-1.54878
2009	CCNDBP1	0.0123678	3.19657	1.617	0.121452	0.344765	1.54871
2009	GTF2F2	0.0109338	2.9619	1.58405	0.121471	0.344765	1.54863
2009	OPLAH	-0.0102903	2.92554	-1.61532	0.121606	0.345036	-1.54807
2009	CBX8	-0.00368268	2.90282	-1.61109	0.121633	0.345036	-1.54796
2009	ST6GALNAC2	-0.0168964	3.04163	-1.6106	0.121995	0.345942	-1.54646
2009	PAFAH1B1	-0.0203026	3.09813	-1.5815	0.122054	0.345942	-1.54621
2009	UQCRC2	0.0114076	3.00809	1.61076	0.122054	0.345942	1.54621
2009	UCKL1	-0.0141294	2.9955	-1.60742	0.12217	0.346177	-1.54573
2009	PTPN2	0.00728641	2.92988	1.61389	0.122256	0.346325	1.54537
2009	SLC12A6	-0.00719918	2.95274	-1.60833	0.122434	0.346662	-1.54464
2009	FMC1	-0.00994886	2.98221	-1.60612	0.122443	0.346662	-1.5446
2009	AMD1	0.0141579	3.07571	1.60934	0.122604	0.347024	1.54393
2009	EDEM3	0.0150742	2.95772	1.60428	0.122781	0.347336	1.5432
2009	DANCR	-0.0104676	2.95674	-1.60565	0.122803	0.347336	-1.54311
2009	TBK1	0.0190731	2.99435	1.57817	0.122816	0.347336	1.54306
2009	NINJ1	-0.0184013	3.4135	-1.60626	0.122898	0.347394	-1.54272
2009	CISD1	0.0106943	2.99944	1.6053	0.122913	0.347394	1.54266
2009	APOBEC3F	0.00371028	2.93877	1.57759	0.12295	0.347394	1.54251
2009	ATXN1L	-0.00526191	2.94247	-1.60484	0.122972	0.347394	-1.54242
2009	RETREG2	-0.00654521	2.94569	-1.60704	0.123007	0.347397	-1.54227
2009	EMC3	0.0271784	3.29591	1.60581	0.123069	0.34743	1.54202
2009	CSNK2B	-0.02058	3.20569	-1.60206	0.123086	0.34743	-1.54195
2009	GNG7	-0.0126995	2.98184	-1.60434	0.123225	0.347727	-1.54138
2009	RFC4	0.00407189	2.92558	1.60119	0.123402	0.348019	1.54065
2009	KIF21A	0.01011	2.92319	1.60601	0.123417	0.348019	1.54059
2009	PFKL	-0.0141283	2.96987	-1.5755	0.12343	0.348019	-1.54053
2009	H2AC20	-0.0230529	3.04171	-1.60318	0.123492	0.348041	-1.54028
2009	DNAJA2	0.0154631	3.10008	1.60275	0.123506	0.348041	1.54022
2009	TPD52L2	-0.0156372	3.10002	-1.60501	0.123861	0.348945	-1.53877
2009	LYPLA2	-0.00871582	2.95089	-1.57317	0.123971	0.349086	-1.53832
2009	TBCE	0.0069982	2.93376	1.60517	0.123979	0.349086	1.53829
2009	TMEM235	-0.00562399	2.90794	-1.59894	0.124191	0.349582	-1.53742
2009	TGFBR2	-0.0150052	3.3235	-1.59952	0.124223	0.349582	-1.53729
2009	ZCCHC9	0.0110335	2.98064	1.6005	0.124283	0.349652	1.53704
2009	SHISA5	-0.0313928	3.35283	-1.57143	0.124372	0.349652	-1.53668
2009	HERC3	-0.0120748	2.96637	-1.60098	0.124451	0.349652	-1.53635
2009	TCF4	-0.0120536	2.93395	-1.57102	0.124469	0.349652	-1.53628
2009	FDPSP2	0.00542267	2.91145	1.57094	0.124487	0.349652	1.53621
2009	FAM126B	-0.0282744	3.08172	-1.5982	0.124507	0.349652	-1.53613
2009	TNRC6C-AS1	-0.0122043	2.98913	-1.6	0.124515	0.349652	-1.5361
2009	PTGS1	-0.0103762	2.97493	-1.60142	0.124534	0.349652	-1.53602
2009	RSL1D1	0.0133344	3.06013	1.59809	0.124555	0.349652	1.53593
2009	NATD1	-0.00586465	2.9039	-1.57034	0.124627	0.34976	-1.53564
2009	BMX	-0.00285613	2.91237	-1.59989	0.124813	0.350129	-1.53488
2009	PRRC2C	-0.0213334	3.08373	-1.59544	0.124847	0.350129	-1.53474
2009	HNRNPH3	0.0153525	3.03075	1.59657	0.124861	0.350129	1.53469
2009	IRF2BP2	-0.00621907	2.96395	-1.59744	0.12494	0.350254	-1.53437
2009	LINC00639	-0.00503234	2.90062	-1.59428	0.125008	0.350294	-1.53409
2009	IDH2	-0.011258	2.9511	-1.56864	0.125022	0.350294	-1.53403
2009	MRRF	0.00310838	2.92666	1.59416	0.125168	0.350563	1.53344
2009	ZNF598	-0.0134635	3.02554	-1.56794	0.125186	0.350563	-1.53336
2009	ANKRD10	0.0103328	2.99352	1.59448	0.125253	0.350622	1.53309
2009	FAP	0.00668091	2.90645	1.56755	0.125276	0.350622	1.533
2009	TRAM1	0.0251616	3.33108	1.59282	0.125346	0.350652	1.53271
2009	SGSM2	-0.0281823	3.16936	-1.59562	0.125355	0.350652	-1.53268
2009	SLC38A1	-0.0223324	3.19067	-1.60137	0.125389	0.350652	-1.53254
2009	HEY1	-0.00489986	2.89903	-1.60077	0.125553	0.350909	-1.53188
2009	GRAMD1A	-0.0233651	3.13604	-1.59985	0.125585	0.350909	-1.53175
2009	TTLL4	-0.00488902	2.92256	-1.5952	0.125605	0.350909	-1.53167
2009	ARRDC3	0.0107714	2.96943	1.60019	0.125618	0.350909	1.53161
2009	ZNF385C	0.00412088	2.90677	1.56586	0.125673	0.350968	1.53139
2009	CTC1	-0.00682422	2.9245	-1.59103	0.125847	0.351329	-1.53069
2009	RNPS1	-0.0106803	2.99154	-1.59003	0.125871	0.351329	-1.53059
2009	E2F4	-0.011009	3.08543	-1.59207	0.125994	0.351579	-1.53009
2009	MYL9	-0.00818216	2.91556	-1.5914	0.126085	0.351737	-1.52972
2009	MYOF	-0.00636459	2.91112	-1.59035	0.126279	0.352085	-1.52894
2009	FLNA	-0.0190934	2.9677	-1.58824	0.126281	0.352085	-1.52893
2009	ACTR3B	-0.00556919	2.91012	-1.60149	0.126313	0.352085	-1.5288
2009	PCYOX1L	0.00600918	2.92438	1.59166	0.126472	0.35239	1.52817
2009	RANBP6	0.00785601	2.93478	1.56229	0.126511	0.35239	1.52801
2009	COX5B	0.0176114	3.31946	1.58804	0.126525	0.35239	1.52795
2009	FAF1	-0.00547642	2.9293	-1.56197	0.126586	0.352463	-1.5277
2009	NOXO1	0.00672908	2.92261	1.58716	0.126726	0.35267	1.52714
2009	EHD4	-0.0119666	2.97189	-1.56128	0.126749	0.35267	-1.52705
2009	SLC35A2	-0.00463439	2.96322	-1.59289	0.126763	0.35267	-1.52699
2009	EGLN1	-0.0148688	2.9826	-1.56069	0.126888	0.352842	-1.52649
2009	BAZ2B	0.0228551	3.05831	1.58727	0.126894	0.352842	1.52647
2009	FANCG	-0.00800239	2.92396	-1.56016	0.127012	0.353076	-1.52599
2009	EMP3	-0.0157609	3.45066	-1.58536	0.127156	0.353348	-1.52541
2009	MAP7	0.00399481	2.91859	1.58999	0.127179	0.353348	1.52532
2009	TRAF6	-0.00590765	2.93381	-1.58398	0.12725	0.353364	-1.52504
2009	CHMP1A	-0.0206874	3.04419	-1.58335	0.127254	0.353364	-1.52502
2009	RFWD3	-0.00830754	2.94163	-1.59049	0.127425	0.353715	-1.52434
2009	ZNF880	-0.00669821	2.92102	-1.59038	0.127455	0.353715	-1.52422
2009	TMSB10	0.0182693	3.6229	1.58362	0.127501	0.353715	1.52403
2009	CSAD	-0.0128378	3.03491	-1.58488	0.127534	0.353715	-1.5239
2009	FMNL1	-0.0127567	2.93279	-1.55785	0.127559	0.353715	-1.5238
2009	G6PC3	-0.00724289	2.91928	-1.55765	0.127607	0.353715	-1.52361
2009	PDS5A	0.0117668	2.98545	1.55752	0.127637	0.353715	1.52349
2009	WASL	0.00723707	2.94018	1.55744	0.127656	0.353715	1.52341
2009	ORAI2	-0.00766451	2.91123	-1.55692	0.127779	0.35396	-1.52292
2009	YIF1B	-0.0103914	2.99627	-1.58218	0.128042	0.354508	-1.52187
2009	PCBP2	-0.0115474	3.21983	-1.5832	0.128046	0.354508	-1.52185
2009	ARHGDIB	-0.0154674	3.6862	-1.57986	0.128188	0.354802	-1.52129
2009	LOC400061	0.00857032	2.91432	1.58278	0.128249	0.354802	1.52104
2009	PPIAL4G	-0.00994791	2.97179	-1.58042	0.128255	0.354802	-1.52102
2009	TAF6L	-0.00751875	2.93488	-1.5814	0.128334	0.35485	-1.52071
2009	PTPN11	0.0109489	2.97958	1.58076	0.128342	0.35485	1.52067
2009	FAM89B	-0.0251211	3.13229	-1.57968	0.128559	0.355355	-1.51981
2009	DCTN5	-0.0149488	3.05804	-1.58141	0.128635	0.355468	-1.51951
2009	RAMAC	0.011683	2.96608	1.57857	0.128692	0.35553	1.51928
2009	ICK	0.00589941	2.93296	1.58132	0.128804	0.355655	1.51884
2009	JKAMP	0.0132783	2.98236	1.57721	0.12887	0.355655	1.51857
2009	C3AR1	-0.00637021	2.9283	-1.57925	0.128871	0.355655	-1.51857
2009	LOC143666	0.00571766	2.91423	1.55232	0.128876	0.355655	1.51855
2009	RPS4X	0.0154853	3.45665	1.57895	0.129002	0.355909	1.51805
2009	PLAC8	0.0128919	3.24776	1.57969	0.129112	0.356115	1.51761
2009	EXTL3	-0.0143495	2.97354	-1.57608	0.129314	0.356445	-1.51681
2009	ZWILCH	0.00614872	2.917	1.55042	0.129329	0.356445	1.51675
2009	RNF44	-0.015549	3.05692	-1.57664	0.129335	0.356445	-1.51673
2009	VEGFC	0.004236	2.90424	1.60101	0.129379	0.35647	1.51655
2009	SEC22A	0.00491159	2.92129	1.54959	0.129528	0.356736	1.51596
2009	RAB4B	-0.0100798	3.00275	-1.57507	0.129545	0.356736	-1.5159
2009	SMARCAD1	0.00615937	2.91012	1.57667	0.129584	0.356746	1.51575
2009	SSBP3	-0.00908684	2.93888	-1.54896	0.129681	0.356876	-1.51536
2009	ABHD17AP1	-0.0206656	3.01775	-1.57303	0.1297	0.356876	-1.51528
2009	UNC45A	-0.0114409	3.02122	-1.57496	0.129953	0.357474	-1.51429
2009	CYSLTR1	0.0112776	2.9724	1.57455	0.129988	0.357476	1.51415
2009	PPHLN1	0.00855428	3.01749	1.57154	0.13019	0.357935	1.51335
2009	SNORA12	0.0103848	2.92085	1.57098	0.130235	0.357964	1.51317
2009	AP2S1	-0.0146013	3.34325	-1.5727	0.130323	0.358033	-1.51283
2009	MAPK1IP1L	0.00958077	2.98567	1.57703	0.130336	0.358033	1.51278
2009	ANKRD33	-0.0160855	3.00212	-1.57269	0.130365	0.358033	-1.51266
2009	CDS2	-0.0111883	2.98491	-1.57723	0.130419	0.358086	-1.51245
2009	PEF1	-0.0123916	2.97886	-1.54519	0.130589	0.358441	-1.51178
2009	ZNF93	-0.0112589	2.9496	-1.57062	0.130618	0.358441	-1.51167
2009	WDR12	0.0052873	2.92185	1.54482	0.130677	0.358507	1.51144
2009	SNORD32A	0.00648154	2.91632	1.54466	0.130716	0.358517	1.51128
2009	XRCC5	0.0149741	3.07278	1.57054	0.130855	0.358743	1.51074
2009	SPTLC2	-0.00601242	2.91794	-1.54403	0.130868	0.358743	-1.51069
2009	COPS7B	-0.0121827	2.98654	-1.56724	0.131006	0.359024	-1.51015
2009	RIPOR3	-0.00757488	2.91952	-1.56851	0.131165	0.35932	-1.50952
2009	TTR	0.00470463	2.90463	1.54273	0.131184	0.35932	1.50945
2009	MPL	-0.00943343	2.92381	-1.57359	0.13127	0.359461	-1.50911
2009	DDIT3	0.00620168	2.91511	1.5699	0.131332	0.359535	1.50887
2009	ANGPT1	0.00491615	2.91697	1.57141	0.131372	0.359549	1.50871
2009	P2RY8	-0.0230659	3.14389	-1.56575	0.131431	0.359612	-1.50848
2009	HMGN1P38	0.0046774	2.91885	1.54143	0.1315	0.359706	1.50821
2009	HK1	-0.0320411	3.2871	-1.56567	0.131787	0.360394	-1.50709
2009	ACOT8	-0.00622262	2.92176	-1.53904	0.13208	0.36098	-1.50595
2009	GAS6	-0.00364646	2.90987	-1.53889	0.132119	0.36098	-1.5058
2009	PSMA2	0.00600359	2.90899	1.53881	0.132138	0.36098	1.50573
2009	FUT4	-0.00648113	2.91938	-1.56605	0.132149	0.36098	-1.50568
2009	BCL2L13	-0.0160293	3.05186	-1.56474	0.132177	0.36098	-1.50557
2009	C1orf174	0.00865287	3.01878	1.56389	0.132309	0.361246	1.50506
2009	SNRPN	0.010628	3.0591	1.56987	0.132391	0.361307	1.50474
2009	TBC1D23	0.00674125	2.93607	1.56533	0.132402	0.361307	1.5047
2009	RPS8	0.0237383	3.48828	1.56294	0.132592	0.36173	1.50396
2009	MAP3K12	-0.00573974	2.9162	-1.53654	0.132691	0.361903	-1.50357
2009	CARD9	-0.0149614	3.00839	-1.56318	0.132768	0.362017	-1.50328
2009	VMA21	0.0110051	3.03359	1.55987	0.132903	0.362214	1.50275
2009	SRP19	0.0120834	2.94474	1.53565	0.132911	0.362214	1.50272
2009	MPC2	0.0129134	3.00281	1.56192	0.133227	0.3629	1.5015
2009	BTF3L4	0.0111615	2.97161	1.55975	0.133233	0.3629	1.50147
2009	ILK	-0.012638	3.17623	-1.5584	0.133364	0.362994	-1.50097
2009	HSPA5	-0.00721339	2.92614	-1.55782	0.133382	0.362994	-1.5009
2009	CD99	-0.0162442	3.09413	-1.55843	0.133397	0.362994	-1.50084
2009	TFDP2	0.00391741	2.90939	1.53362	0.133409	0.362994	1.50079
2009	EDF1	-0.012339	3.20124	-1.56096	0.133662	0.363587	-1.49982
2009	ARHGAP27	-0.00885928	2.93982	-1.56346	0.133706	0.36361	-1.49965
2009	NUDT3	0.0100859	3.02083	1.56511	0.133782	0.363719	1.49936
2009	FNTA	0.0144192	3.04995	1.55508	0.133983	0.364171	1.49858
2009	MAN2B1	-0.0177437	2.98166	-1.55442	0.134035	0.364196	-1.49838
2009	ATG2A	-0.0143002	2.98564	-1.5309	0.134078	0.364196	-1.49821
2009	CEP95	0.0110124	2.9812	1.53081	0.134099	0.364196	1.49813
2009	PDHX	0.00611995	2.92836	1.55453	0.134237	0.364451	1.4976
2009	ZNF876P	-0.0161315	3.64493	-1.55764	0.134297	0.364451	-1.49737
2009	HSPA4	0.0102696	2.95705	1.55506	0.134299	0.364451	1.49736
2009	ZCCHC24	-0.0046193	2.91777	-1.55625	0.134335	0.364451	-1.49722
2009	FTH1P16	-0.00992143	3.39793	-1.55426	0.134461	0.364696	-1.49674
2009	MCEMP1	-0.0316843	3.04438	-1.55422	0.134644	0.365096	-1.49604
2009	CDK5	0.00625652	2.92772	1.55225	0.134801	0.365357	1.49543
2009	UBFD1	0.00375772	2.89981	1.55674	0.134811	0.365357	1.4954
2009	SPNS3	-0.00664099	2.91765	-1.55195	0.134949	0.365617	-1.49487
2009	PEG3	-0.00338951	2.90313	-1.52726	0.134979	0.365617	-1.49475
2009	TMEM199	0.00594169	2.9437	1.55322	0.135082	0.365802	1.49436
2009	RBM26	0.00785808	2.97742	1.55322	0.135159	0.365902	1.49406
2009	PWWP3A	-0.00941583	2.94419	-1.5571	0.13519	0.365902	-1.49394
2009	BZW1P2	0.0232146	3.06413	1.52576	0.135349	0.366235	1.49334
2009	TTYH1	0.00689567	2.91087	1.55184	0.13553	0.366627	1.49265
2009	LILRA2	-0.0244013	3.37137	-1.55143	0.135588	0.366688	-1.49242
2009	LTV1	0.0116478	2.9884	1.52457	0.135646	0.366748	1.4922
2009	CREB3L2	-0.0125176	3.00109	-1.52432	0.13571	0.366824	-1.49196
2009	PMS2P1	-0.00656434	2.92108	-1.56143	0.135811	0.366975	-1.49157
2009	KIFC2	-0.00886516	2.92901	-1.54693	0.135837	0.366975	-1.49147
2009	EFCAB14	-0.0143621	3.08699	-1.55142	0.136076	0.36751	-1.49056
2009	USP34	-0.00909845	2.97951	-1.54802	0.136107	0.36751	-1.49045
2009	MAGED1	-0.0147402	2.97929	-1.5219	0.136314	0.367973	-1.48966
2009	HCG4	-0.0217677	3.47215	-1.54817	0.136446	0.368221	-1.48916
2009	TMED7	0.0174394	3.0077	1.54525	0.136491	0.368221	1.48899
2009	SLC35E2B	-0.0188297	3.233	-1.54531	0.136575	0.368221	-1.48867
2009	TMCO3	-0.00797948	2.95623	-1.54856	0.136585	0.368221	-1.48863
2009	ROCK1	0.00734943	2.9153	1.54493	0.136585	0.368221	1.48863
2009	PPIE	0.00403752	2.94915	1.54638	0.136854	0.368825	1.48761
2009	ERGIC1	-0.0104695	2.97551	-1.51943	0.136932	0.368825	-1.48731
2009	COPS7A	-0.0130864	3.07211	-1.54663	0.136944	0.368825	-1.48727
2009	ZFYVE26	-0.0127999	2.99287	-1.54249	0.136964	0.368825	-1.48719
2009	CYB5A	0.00601633	2.937	1.55211	0.136989	0.368825	1.4871
2009	EED	0.00712387	2.92554	1.54317	0.137054	0.368903	1.48685
2009	FAM91A1	0.00608803	2.92948	1.54687	0.137139	0.368946	1.48653
2009	CCDC130	-0.0165525	3.16861	-1.54316	0.137186	0.368946	-1.48635
2009	RPL37P6	0.0139126	2.93721	1.54463	0.137197	0.368946	1.48631
2009	SELENOTP1	0.0121846	2.95113	1.54432	0.137215	0.368946	1.48624
2009	ZNF337	-0.0116208	2.9922	-1.5442	0.13725	0.368946	-1.48611
2009	CCNQ	0.0105856	2.96129	1.54389	0.137472	0.369447	1.48527
2009	TUFT1	-0.00535638	2.91361	-1.54716	0.137524	0.369491	-1.48507
2009	OR11A1	-0.00467173	2.91315	-1.54189	0.137592	0.369575	-1.48482
2009	RUNX1-IT1	-0.00539989	2.91613	-1.54013	0.137724	0.369834	-1.48432
2009	MYL1	-0.00465346	2.91122	-1.51595	0.137807	0.369959	-1.48401
2009	MLLT6	-0.0153	3.06829	-1.54252	0.137866	0.370021	-1.48379
2009	OTUD1	0.00686394	2.93447	1.54203	0.13797	0.370203	1.48339
2009	GPD1L	0.0107669	3.00029	1.54	0.138036	0.370204	1.48314
2009	NT5C2	-0.0189731	3.21681	-1.5405	0.138042	0.370204	-1.48312
2009	RNF149	-0.019328	3.29785	-1.53958	0.138206	0.370545	-1.48251
2009	UBL5	0.0149678	3.0034	1.53761	0.138303	0.370654	1.48214
2009	RFXANK	-0.00944763	2.98269	-1.54006	0.138338	0.370654	-1.48201
2009	ANXA2R	0.0150751	3.08074	1.54039	0.138354	0.370654	1.48195
2009	SLC35A4	-0.0141392	2.99908	-1.53678	0.138478	0.370888	-1.48148
2009	ZXDC	-0.0070756	2.9343	-1.53709	0.138603	0.371006	-1.48101
2009	HM13	-0.00721245	2.95995	-1.5373	0.138626	0.371006	-1.48093
2009	RNF19B	-0.0254972	3.02946	-1.53552	0.13863	0.371006	-1.48091
2009	NIBAN2	-0.0085538	2.96157	-1.53711	0.138743	0.37121	-1.48049
2009	MXD3	-0.00988039	2.91821	-1.5373	0.139238	0.372388	-1.47863
2009	NSMCE1	0.0103627	3.0175	1.53297	0.139258	0.372388	1.47856
2009	RPS2P8	0.0133105	3.71485	1.53496	0.139292	0.372388	1.47843
2009	MS4A7	0.0176697	3.03027	1.53647	0.139343	0.372429	1.47824
2009	DHFR2	-0.00756657	2.93986	-1.54989	0.139503	0.372758	-1.47764
2009	SUV39H1	-0.00754877	2.93887	-1.53294	0.139577	0.372774	-1.47737
2009	IGFBP1	0.0299138	2.98319	1.53499	0.139581	0.372774	1.47735
2009	STIP1	-0.0190981	3.05455	-1.53178	0.139636	0.372816	-1.47715
2009	XXYLT1	0.00770842	2.94202	1.53326	0.13967	0.372816	1.47702
2009	MRPL11	0.00533192	2.95177	1.53368	0.139877	0.373272	1.47625
2009	ASF1A	0.0133565	2.96367	1.50737	0.139986	0.373465	1.47584
2009	RAC2	-0.0181499	3.63945	-1.53099	0.140054	0.373549	-1.47559
2009	CDK5RAP3	-0.0210344	3.09207	-1.52808	0.140461	0.374538	-1.47408
2009	SH2D2A	-0.00604038	2.91943	-1.52826	0.140654	0.374957	-1.47336
2009	KEAP1	-0.00878551	2.94387	-1.53432	0.140798	0.375243	-1.47282
2009	TIPARP	0.0121394	3.01806	1.5274	0.140883	0.375354	1.47251
2009	GAMT	-0.00650078	2.92225	-1.52628	0.140913	0.375354	-1.4724
2009	POC5	0.00565423	2.94718	1.53108	0.141016	0.375398	1.47202
2009	LTBP4	-0.00896972	2.94193	-1.52932	0.141027	0.375398	-1.47198
2009	PTPRJ	-0.00623735	2.92242	-1.52992	0.141039	0.375398	-1.47193
2009	CYREN	-0.00900857	2.94659	-1.52665	0.14108	0.37541	-1.47178
2009	NPIPB8	-0.0222914	3.06301	-1.52503	0.141138	0.375466	-1.47157
2009	FBXL3	0.0123432	2.95233	1.50213	0.141328	0.37574	1.47086
2009	KIAA0319L	-0.00817381	2.94757	-1.53171	0.141333	0.37574	-1.47084
2009	MAPK14	-0.0072882	2.92743	-1.5267	0.141382	0.37574	-1.47066
2009	STRAP	0.0164959	3.10339	1.52489	0.141409	0.37574	1.47057
2009	ARL4D	0.0059715	2.91163	1.50141	0.141515	0.37574	1.47017
2009	ZNF133	-0.00576756	2.91876	-1.50102	0.141614	0.37574	-1.46981
2009	RPS13	0.0212432	3.51507	1.52427	0.141669	0.37574	1.46961
2009	IFI27	0.0525146	2.94499	1.52482	0.141679	0.37574	1.46957
2009	AP1M1	-0.0221268	3.1426	-1.52846	0.141684	0.37574	-1.46955
2009	ANKFY1	-0.00820484	2.94851	-1.52298	0.141691	0.37574	-1.46952
2009	OSBPL8	0.0246025	3.05739	1.52415	0.141731	0.37574	1.46937
2009	RPS13P2	0.0295178	3.19819	1.52458	0.141734	0.37574	1.46937
2009	SERGEF	0.00612276	2.95418	1.52477	0.141777	0.37574	1.46921
2009	PLCB1	0.00572787	2.90855	1.5002	0.141827	0.37574	1.46902
2009	FAM168B	-0.00968422	2.93614	-1.53106	0.141847	0.37574	-1.46895
2009	MMADHC	0.0158668	3.11459	1.50008	0.141856	0.37574	1.46891
2009	DPYSL2	-0.0232662	3.19767	-1.52292	0.141863	0.37574	-1.46889
2009	F8A1	-0.0148281	3.01215	-1.52431	0.141909	0.375763	-1.46872
2009	GTF2H5	0.0161527	3.03799	1.49951	0.142003	0.375825	1.46837
2009	PPP2CB	0.00706256	2.94862	1.52626	0.142005	0.375825	1.46836
2009	CSPP1	0.00506712	2.92933	1.49936	0.142043	0.375828	1.46823
2009	OSBPL7	-0.0136529	2.97405	-1.52362	0.142087	0.375848	-1.46806
2009	LINC00294	-0.00688727	2.95071	-1.52667	0.14214	0.375884	-1.46787
2009	MAPKAP1	-0.0037254	2.92975	-1.49885	0.142174	0.375884	-1.46774
2009	C19orf12	0.00749561	2.94789	1.52327	0.14227	0.37604	1.46739
2009	CHCHD2P9	0.0207204	3.12999	1.5209	0.142416	0.376331	1.46685
2009	H1-2	-0.0266774	3.0893	-1.51975	0.142825	0.377256	-1.46535
2009	SCAF11	0.0143042	3.08585	1.52265	0.14284	0.377256	1.4653
2009	KDSR	-0.00706625	2.97662	-1.52139	0.142905	0.37733	-1.46506
2009	ANKLE2	-0.004649	2.93228	-1.51914	0.142964	0.377391	-1.46484
2009	DESI2	0.0100517	2.9715	1.49559	0.14302	0.37744	1.46464
2009	HNRNPA0	0.0158751	3.06803	1.49518	0.143127	0.377468	1.46424
2009	FLJ20021	-0.0052162	2.93213	-1.52126	0.143135	0.377468	-1.46422
2009	D2HGDH	-0.0187644	3.01591	-1.51866	0.143141	0.377468	-1.4642
2009	EIF3A	0.0221847	3.04596	1.51949	0.143216	0.37757	1.46392
2009	C1GALT1	0.00860614	2.92176	1.51887	0.143302	0.3777	1.4636
2009	TM7SF3	-0.0119571	3.02902	-1.51715	0.143391	0.377837	-1.46328
2009	HYOU1	-0.00446599	2.91497	-1.49397	0.143442	0.377874	-1.46309
2009	CUTA	-0.013046	3.188	-1.5182	0.143572	0.377909	-1.46262
2009	ZFP1	0.00583278	2.90836	1.51694	0.143582	0.377909	1.46258
2009	SPEF1	0.00362886	2.90563	1.49339	0.143592	0.377909	1.46255
2009	CHD3	-0.00520407	2.91628	-1.49324	0.143632	0.377909	-1.4624
2009	GOT1	-0.00990634	2.94807	-1.49321	0.14364	0.377909	-1.46237
2009	CYFIP2	-0.020931	3.19293	-1.51759	0.143702	0.377909	-1.46214
2009	GEMIN4	-0.0140082	2.97329	-1.5153	0.143713	0.377909	-1.4621
2009	SMG5	-0.0104191	3.01202	-1.51834	0.143786	0.377909	-1.46184
2009	PTPN12	0.0172197	3.04227	1.51736	0.143786	0.377909	1.46184
2009	PPP2CA	0.0123395	3.18034	1.4922	0.143903	0.378007	1.46141
2009	HBE1	0.0310766	2.99815	1.51876	0.14392	0.378007	1.46135
2009	HINT2	0.0101043	2.98572	1.52064	0.143934	0.378007	1.4613
2009	CHST13	-0.0174893	3.01739	-1.51858	0.144032	0.378105	-1.46094
2009	HSPA1B	-0.014608	3.03112	-1.51635	0.144045	0.378105	-1.46089
2009	PTGS2	0.0212254	3.02022	1.51612	0.144162	0.378314	1.46047
2009	MALSU1	-0.00929829	3.08009	-1.51232	0.14449	0.378982	-1.45927
2009	HNRNPH2	0.0115894	2.97179	1.51541	0.144523	0.378982	1.45915
2009	POLR2J4	-0.00686214	2.92556	-1.52115	0.144527	0.378982	-1.45914
2009	CFAP20	-0.00927215	2.99017	-1.51293	0.144758	0.379447	-1.4583
2009	HDAC7	-0.00735386	2.93781	-1.51277	0.144798	0.379447	-1.45816
2009	RPSAP36	-0.00597647	2.9157	-1.51119	0.14482	0.379447	-1.45808
2009	SAP30	0.00805498	2.92492	1.51632	0.144852	0.379447	1.45796
2009	TRIB1	-0.0169657	3.05053	-1.51426	0.144948	0.379525	-1.45761
2009	CCDC12	-0.0107359	3.0243	-1.51182	0.144956	0.379525	-1.45758
2009	HLA-E	-0.0134603	3.62514	-1.51291	0.145035	0.379525	-1.45729
2009	ZNF385A	-0.00971	2.94253	-1.48787	0.145038	0.379525	-1.45728
2009	UTY	0.00419835	2.90433	1.51013	0.145067	0.379525	1.45718
2009	DLC1	-0.00250082	2.88239	-1.48745	0.145149	0.379553	-1.45688
2009	LOC440313	0.0452196	3.24476	1.50968	0.145151	0.379553	1.45687
2009	CTSO	0.0137455	2.9568	1.5091	0.145305	0.379859	1.45632
2009	ASB1	-0.0108768	2.96555	-1.50941	0.14555	0.380402	-1.45543
2009	ST13P13	0.00480817	2.91097	1.48534	0.145703	0.380454	1.45488
2009	H3Y1	-0.00445605	2.90575	-1.51054	0.145707	0.380454	-1.45486
2009	CCND2	-0.0181054	3.13986	-1.51064	0.145777	0.380454	-1.45461
2009	METTL7B	-0.00334224	2.89753	-1.48499	0.145797	0.380454	-1.45454
2009	EPS8L2	0.00401981	2.90667	1.48491	0.145816	0.380454	1.45447
2009	CARD17	0.00251577	2.90146	1.50733	0.145822	0.380454	1.45445
2009	SRPK1	-0.0224373	3.05593	-1.50654	0.145846	0.380454	-1.45436
2009	SLC7A7	-0.0196561	3.25137	-1.51063	0.145867	0.380454	-1.45429
2009	RPS2P20	0.00881034	2.92629	1.50858	0.145906	0.380461	1.45414
2009	ACVR1B	-0.00928894	2.95933	-1.50941	0.146024	0.380672	-1.45372
2009	SNRNP25	-0.00749662	2.96044	-1.50946	0.146084	0.38073	-1.45351
2009	SPG7	-0.02149	3.08679	-1.5085	0.14623	0.381015	-1.45298
2009	SRP72	0.0111242	2.9604	1.48281	0.146373	0.38129	1.45246
2009	EIF3J-DT	0.00475295	2.90784	1.48248	0.146459	0.381393	1.45215
2009	MORC2	-0.00787782	2.93045	-1.50805	0.146487	0.381393	-1.45205
2009	NSG2	0.00785845	2.91344	1.48201	0.146584	0.381551	1.4517
2009	GLG1	-0.0283519	3.14343	-1.4814	0.146745	0.381847	-1.45113
2009	PSAP	-0.0254745	3.58388	-1.50432	0.146773	0.381847	-1.45103
2009	APBB3	-0.0129736	3.0102	-1.48081	0.146901	0.382085	-1.45056
2009	TMEM175	-0.0163972	3.06047	-1.50208	0.14701	0.382246	-1.45018
2009	POU2AF1	-0.0186746	2.93595	-1.50187	0.14704	0.382246	-1.45007
2009	SPSB2	-0.00625494	2.92844	-1.50508	0.147075	0.382246	-1.44994
2009	PRPF4B	0.00675591	2.93927	1.50293	0.147179	0.382359	1.44957
2009	RNF185	-0.00644636	2.91757	-1.47971	0.147193	0.382359	-1.44952
2009	ELP6	0.00474557	2.94568	1.50471	0.147292	0.382521	1.44916
2009	IDNK	0.00712021	2.94941	1.47892	0.147405	0.38267	1.44876
2009	SH2B3	-0.018497	3.14488	-1.50173	0.147424	0.38267	-1.44869
2009	TPM4	-0.00986227	2.94454	-1.49887	0.147837	0.383643	-1.44722
2009	KBTBD2	0.0111775	3.15474	1.50029	0.147887	0.383675	1.44704
2009	TNFRSF10C	-0.0115214	2.95922	-1.47694	0.147933	0.38368	-1.44687
2009	LLGL1	-0.00910897	2.95151	-1.50296	0.147963	0.38368	-1.44676
2009	LZIC	0.00460432	2.92535	1.49912	0.148112	0.383937	1.44623
2009	RRN3	0.0106788	2.93576	1.49797	0.148142	0.383937	1.44613
2009	PSME1	-0.0111426	3.23772	-1.4979	0.148175	0.383937	-1.44601
2009	RPS6KA4	-0.0131598	3.0171	-1.49792	0.148235	0.38398	-1.44579
2009	RBBP5	-0.00717536	2.95292	-1.50254	0.148266	0.38398	-1.44568
2009	S1PR5	0.013434	3.00931	1.5016	0.148524	0.384488	1.44476
2009	BLOC1S1	0.0226361	3.07706	1.49928	0.148537	0.384488	1.44472
2009	SLPI	-0.0117812	2.9175	-1.49841	0.148575	0.384489	-1.44458
2009	TMSB4XP8	0.0312542	3.49386	1.49828	0.148648	0.384581	1.44432
2009	MAK16	0.00653795	2.92995	1.498	0.148955	0.385041	1.44323
2009	COPE	-0.0169741	3.19964	-1.47299	0.14899	0.385041	-1.44311
2009	ISCA1P1	0.0134292	2.95793	1.49615	0.148997	0.385041	1.44308
2009	ACHE	0.0054352	2.90707	1.49443	0.149074	0.385041	1.44281
2009	EIF5B	0.00446133	2.92429	1.50387	0.149088	0.385041	1.44276
2009	KCNK6	-0.0127803	2.98647	-1.47262	0.149088	0.385041	-1.44276
2009	PARP10	-0.0155209	2.99768	-1.47243	0.149141	0.385041	-1.44257
2009	MTDH	0.0179218	3.04174	1.49436	0.14916	0.385041	1.4425
2009	RPLP2	0.0128928	3.78077	1.49533	0.149163	0.385041	1.44249
2009	IDH1	0.00843079	2.98405	1.49554	0.149425	0.385619	1.44157
2009	SETD1A	-0.009814	2.95742	-1.47098	0.14953	0.385675	-1.4412
2009	CHRNA2	-0.00452929	2.92243	-1.49764	0.149539	0.385675	-1.44116
2009	ZNF785	-0.00549937	2.91314	-1.47087	0.149559	0.385675	-1.44109
2009	GBP4	0.0307043	3.06025	1.49217	0.149751	0.386074	1.44041
2009	RAB24	-0.0120127	3.07858	-1.49253	0.14983	0.386091	-1.44013
2009	FUCA1	-0.00960447	2.99618	-1.49134	0.149833	0.386091	-1.44012
2009	STK24	-0.0102746	3.12564	-1.49163	0.150089	0.386418	-1.43922
2009	TSPAN3	0.0103287	2.96128	1.4689	0.150091	0.386418	1.43921
2009	SCAMP3	-0.0185202	3.08241	-1.49019	0.150104	0.386418	-1.43916
2009	GSC	0.00412498	2.90481	1.46882	0.150111	0.386418	1.43914
2009	TMEM183A	0.014343	3.17808	1.53216	0.150282	0.386675	1.43854
2009	PPP1R15A	-0.0161841	3.17628	-1.4919	0.150286	0.386675	-1.43852
2009	USF2	-0.0124357	2.98622	-1.49323	0.150404	0.386851	-1.43811
2009	EPB41L4A-AS1	0.0125004	3.03975	1.48933	0.15043	0.386851	1.43802
2009	CHCHD2	0.0239039	3.35002	1.49034	0.150571	0.387117	1.43752
2009	TUBGCP6	-0.0131825	2.96439	-1.49083	0.150632	0.387177	-1.4373
2009	UBE2HP1	0.011416	2.96876	1.48967	0.150841	0.387538	1.43657
2009	DHRS13	-0.0157354	2.95973	-1.48718	0.150903	0.387538	-1.43635
2009	RPL29P6	0.0241032	3.03093	1.48935	0.150908	0.387538	1.43633
2009	PPIG	0.00672109	2.91764	1.48925	0.150923	0.387538	1.43628
2009	SLC19A2	-0.0129216	2.97231	-1.4655	0.151011	0.387666	-1.43597
2009	SDE2	0.0107471	3.0024	1.48599	0.151299	0.388309	1.43496
2009	DGLUCY	-0.0195162	3.17108	-1.48916	0.151709	0.389012	-1.43352
2009	LTA	-0.0108024	2.97685	-1.48708	0.15171	0.389012	-1.43352
2009	GLT8D1	0.00410121	2.93381	1.48623	0.151715	0.389012	1.4335
2009	RPL36AL	0.0301793	3.37485	1.46287	0.151725	0.389012	1.43347
2009	AGPAT4-IT1	-0.00475578	2.90246	-1.48449	0.151806	0.389125	-1.43318
2009	ETS2	-0.0128072	2.98668	-1.4896	0.151906	0.389284	-1.43283
2009	TBC1D8	-0.00554447	2.92516	-1.48597	0.151951	0.3893	-1.43268
2009	BCORL1	-0.00490395	2.91665	-1.46188	0.151996	0.38932	-1.43252
2009	C18orf21	0.00910675	2.94755	1.46149	0.152102	0.389468	1.43215
2009	FYN	-0.0159738	3.08338	-1.48391	0.15213	0.389468	-1.43205
2009	SNX19	-0.00453456	2.91406	-1.48251	0.152424	0.390123	-1.43102
2009	KCTD5	0.00835398	2.98771	1.46005	0.152495	0.390208	1.43077
2009	SNX27	-0.0201036	3.20171	-1.48178	0.152574	0.390227	-1.4305
2009	CAPZA1	0.0267478	2.96146	1.48239	0.152654	0.390227	1.43022
2009	PSME3IP1	-0.00542263	2.94274	-1.48281	0.152658	0.390227	-1.4302
2009	TIGAR	0.00569799	2.92504	1.48088	0.152707	0.390227	1.43003
2009	KYNUP2	0.00553063	2.90914	1.45903	0.152774	0.390227	1.4298
2009	PNMA6E	-0.00384957	2.90244	-1.45901	0.15278	0.390227	-1.42978
2009	RAB21	0.0137335	3.01156	1.47999	0.152805	0.390227	1.42969
2009	PPP1R16B	-0.0109266	2.9787	-1.4815	0.152836	0.390227	-1.42959
2009	DDX52	0.00709288	2.95336	1.4808	0.152845	0.390227	1.42956
2009	GCC1	-0.0123987	3.0198	-1.48642	0.15302	0.390578	-1.42894
2009	DNAJC17	0.00490626	2.91218	1.45783	0.153103	0.390692	1.42866
2009	DYTN	-0.00372597	2.91023	-1.45759	0.153168	0.390747	-1.42843
2009	SLC25A22	-0.0070943	2.92769	-1.4786	0.153228	0.390747	-1.42822
2009	TNRC18P2	-0.00649587	2.92521	-1.45734	0.153239	0.390747	-1.42818
2009	SLC46A2	-0.0074958	2.93914	-1.48161	0.153293	0.39079	-1.42799
2009	CFAP58	-0.00349447	2.90067	-1.47872	0.153332	0.390791	-1.42786
2009	RPL28P5	-0.0192494	3.33941	-1.47938	0.15363	0.391416	-1.42682
2009	SHPK	-0.00793937	2.9546	-1.47689	0.153654	0.391416	-1.42674
2009	PROSER2	0.00506826	2.91041	1.45568	0.153693	0.391421	1.42661
2009	MED10	0.00788198	2.99224	1.47887	0.153763	0.391501	1.42636
2009	SNHG5	0.027094	3.13348	1.47874	0.153886	0.391717	1.42594
2009	TUT4	-0.00668617	2.95586	-1.47542	0.154	0.391911	-1.42554
2009	CASP8	0.0125102	2.97929	1.47876	0.154045	0.391923	1.42539
2009	UBE2D3	0.0171698	3.34234	1.47972	0.154093	0.391923	1.42522
2009	FOXO3	-0.0285364	3.19411	-1.45401	0.154153	0.391923	-1.42501
2009	SNURF	0.0152294	3.10564	1.47721	0.154158	0.391923	1.425
2009	MFSD10	-0.0217492	3.20119	-1.47441	0.154471	0.392622	-1.42391
2009	CHST2	0.00773601	2.91602	1.47431	0.154527	0.392629	1.42372
2009	MRPL34	0.0101025	3.02988	1.47605	0.15455	0.392629	1.42364
2009	SLC25A43	-0.00751235	2.93259	-1.47566	0.154695	0.392882	-1.42314
2009	EXO5	-0.0154812	3.16511	-1.47597	0.154758	0.392882	-1.42292
2009	TRAF3IP2	-0.0117178	2.9767	-1.4754	0.154765	0.392882	-1.4229
2009	OAF	-0.0112006	2.94978	-1.47572	0.154804	0.392884	-1.42277
2009	USPL1	0.00848451	2.9617	1.47288	0.154859	0.392927	1.42258
2009	WDR11	0.0046326	2.9278	1.47357	0.155015	0.393145	1.42204
2009	DDX41	-0.0155763	2.96885	-1.47239	0.155021	0.393145	-1.42202
2009	FAM156B	-0.00921987	2.98802	-1.47261	0.155095	0.393149	-1.42176
2009	USP25	0.00454969	2.8984	1.47175	0.1551	0.393149	1.42175
2009	TMEM170B	0.0171283	3.01091	1.4743	0.155204	0.393316	1.42139
2009	HPCAL1	-0.01689	3.29676	-1.47367	0.155306	0.393478	-1.42104
2009	SRP68	-0.0152206	3.00313	-1.44939	0.155432	0.393699	-1.4206
2009	CDKN2AIPNL	-0.0242548	3.5054	-1.4747	0.155562	0.393905	-1.42016
2009	NUP93	-0.0108206	2.98167	-1.44876	0.155607	0.393905	-1.42
2009	CUTC	0.00883482	2.94905	1.47024	0.155628	0.393905	1.41993
2009	ANXA2P2	0.0124155	3.78908	1.47025	0.15576	0.394137	1.41948
2009	TUBBP5	-0.00325072	2.90762	-1.4723	0.155797	0.394137	-1.41935
2009	LAX1	-0.0139276	2.99625	-1.46904	0.155853	0.394153	-1.41916
2009	MIB2	-0.00960831	2.94814	-1.47128	0.155904	0.394153	-1.41898
2009	TMEM101	0.0126016	3.0168	1.48138	0.155918	0.394153	1.41893
2009	SKA2	0.00982066	2.94114	1.4471	0.156068	0.394334	1.41842
2009	TP53RK	0.00843078	2.96034	1.47052	0.156081	0.394334	1.41838
2009	BLCAP	-0.0111863	3.00963	-1.47175	0.156143	0.394334	-1.41817
2009	AFMID	0.00498214	2.92244	1.46994	0.156143	0.394334	1.41816
2009	MYADM	-0.0266552	3.32393	-1.46815	0.156254	0.394458	-1.41778
2009	ACAD10	-0.00854849	2.94057	-1.50175	0.156273	0.394458	-1.41772
2009	ITK	0.0227123	3.15732	1.46956	0.156308	0.394458	1.4176
2009	EIF4BP7	0.0125789	3.03099	1.46823	0.156469	0.394767	1.41705
2009	UBAC2	0.0119801	3.03894	1.44523	0.156591	0.394979	1.41663
2009	LY86	0.0130249	3.10464	1.46968	0.156729	0.39523	1.41616
2009	SLA2	-0.0111286	2.94911	-1.46609	0.156841	0.395416	-1.41577
2009	FCGR2B	0.00655704	2.95417	1.47091	0.156932	0.395546	1.41547
2009	RMND5B	0.0056748	2.9249	1.44332	0.157123	0.395816	1.41481
2009	CSNK1E	-0.0169989	3.00958	-1.46427	0.157143	0.395816	-1.41475
2009	GLRX2	0.00730958	2.91883	1.46511	0.157162	0.395816	1.41468
2009	OR2T2	0.00472731	2.91022	1.46507	0.157193	0.395816	1.41458
2009	GTF3C2	-0.0110728	3.00856	-1.4646	0.157368	0.396161	-1.41398
2009	BHLHE40	-0.0212649	3.13521	-1.46367	0.157435	0.396231	-1.41375
2009	CERNA2	0.0142023	3.04731	1.46817	0.157486	0.396251	1.41358
2009	DUSP5	0.00977574	2.96575	1.46255	0.15752	0.396251	1.41346
2009	APOL2	-0.00469907	2.91384	-1.46234	0.157598	0.396351	-1.41319
2009	CSNK2A2	-0.00624408	2.9477	-1.46437	0.157665	0.396422	-1.41297
2009	ABCF1	-0.0181045	3.03608	-1.46093	0.157936	0.397006	-1.41205
2009	SLC9A6	0.00636912	2.92582	1.46139	0.157992	0.39705	1.41186
2009	MICOS13	0.0147974	3.04375	1.46351	0.158042	0.397077	1.41169
2009	ANKS3	0.0044325	2.90607	1.43977	0.15812	0.397177	1.41142
2009	SERPINE2	0.00568504	2.92665	1.46418	0.158351	0.397659	1.41064
2009	CACNA2D3	0.00580411	2.91958	1.46277	0.158458	0.397784	1.41028
2009	RETN	-0.00482055	2.91441	-1.46032	0.158479	0.397784	-1.41021
2009	NPDC1	-0.00531972	2.91015	-1.43836	0.158517	0.397784	-1.41008
2009	POM121L4P	0.00316184	2.89921	1.45944	0.158678	0.398092	1.40953
2009	UNC13D	-0.00907622	2.9467	-1.45936	0.158835	0.398386	-1.409
2009	CSF1R	-0.0266232	3.22091	-1.45709	0.159239	0.399304	-1.40763
2009	TMEM62	-0.00668463	2.95008	-1.43543	0.159346	0.399413	-1.40727
2009	PARP8	0.0169541	3.08162	1.45903	0.15936	0.399413	1.40723
2009	CSHL1	0.00573074	2.92141	1.43503	0.159458	0.399559	1.4069
2009	PPFIA1	-0.00551906	2.96736	-1.45838	0.15962	0.399867	-1.40635
2009	HMGCR	0.0114634	3.02285	1.45522	0.159685	0.399933	1.40613
2009	MZT1	0.00832243	2.92486	1.43376	0.159819	0.400171	1.40568
2009	STAP1	0.00456993	2.91273	1.45588	0.159961	0.400428	1.4052
2009	AARS1	-0.0245173	3.0814	-1.43293	0.160055	0.400539	-1.40489
2009	ALCAM	0.00869836	2.94446	1.45426	0.16016	0.400539	1.40453
2009	S100A10	-0.015778	3.46604	-1.45486	0.160191	0.400539	-1.40443
2009	NTNG2	-0.00446049	2.9034	-1.45386	0.160208	0.400539	-1.40437
2009	OSTF1	-0.0164513	3.33221	-1.45343	0.160211	0.400539	-1.40436
2009	IFIT2	0.0384741	3.28024	1.45447	0.160297	0.400539	1.40407
2009	NUP205	-0.0111581	2.98474	-1.45315	0.160301	0.400539	-1.40406
2009	ATP6AP2	0.0188778	3.33418	1.45367	0.160317	0.400539	1.40401
2009	MIMT1	-0.00327958	2.90027	-1.45408	0.160367	0.400566	-1.40384
2009	SAP18	-0.00476373	2.93856	-1.45437	0.160604	0.40097	-1.40304
2009	RPGRIP1	-0.00701797	2.91802	-1.4548	0.160607	0.40097	-1.40303
2009	GIT2	-0.00708935	2.97864	-1.45499	0.160646	0.400971	-1.4029
2009	IGSF6	-0.0261847	3.06412	-1.45154	0.160788	0.401228	-1.40243
2009	GFOD1	-0.0150982	3.0017	-1.45235	0.160856	0.4013	-1.4022
2009	TMEM39B	-0.0113089	2.99367	-1.45231	0.161135	0.401864	-1.40126
2009	SCRN1	-0.007518	2.93268	-1.42905	0.16116	0.401864	-1.40118
2009	DDA1	-0.00940475	3.05051	-1.45031	0.161259	0.40198	-1.40085
2009	MBTPS1	-0.00674938	2.99136	-1.4509	0.161285	0.40198	-1.40076
2009	COA8	-0.0237842	3.29566	-1.4502	0.16143	0.402244	-1.40028
2009	ERCC1	-0.00735121	2.98525	-1.45013	0.16149	0.402294	-1.40008
2009	TSC1	-0.00555482	2.94448	-1.45189	0.161673	0.402653	-1.39947
2009	TCEAL4	0.00715175	2.9631	1.44851	0.161811	0.402859	1.39901
2009	KBTBD8	0.00661114	2.90992	1.44689	0.161834	0.402859	1.39893
2009	ELP3	-0.013836	3.00815	-1.44637	0.16205	0.403214	-1.39821
2009	TRAF5	0.00614158	2.95781	1.44849	0.162055	0.403214	1.39819
2009	ZNF451	0.00803201	2.9504	1.42576	0.162102	0.403232	1.39804
2009	UBXN4	0.0197257	3.11134	1.44859	0.162155	0.403244	1.39786
2009	SERPINB9	0.00413163	2.91374	1.44692	0.162185	0.403244	1.39776
2009	LINC00260	-0.00895287	2.93561	-1.44574	0.162277	0.403363	-1.39745
2009	NAA16	0.0101364	2.94151	1.44594	0.162315	0.403363	1.39733
2009	RPL7P22	-0.0190982	3.2884	-1.44893	0.162351	0.403363	-1.39721
2009	RPSAP58	0.0225897	3.59748	1.44402	0.162527	0.403619	1.39662
2009	CD40LG	-0.0102043	2.93888	-1.44716	0.162533	0.403619	-1.3966
2009	PI4KA	-0.0120044	3.02523	-1.44422	0.162682	0.403893	-1.39611
2009	TEAD4	-0.00426002	2.90761	-1.44405	0.162791	0.404064	-1.39575
2009	TUBBP2	-0.0137362	3.15115	-1.44325	0.162877	0.404074	-1.39546
2009	THRA	-0.00371406	2.91385	-1.423	0.162895	0.404074	-1.3954
2009	MIR182	0.00885481	2.94231	1.44485	0.162972	0.404074	1.39514
2009	ZFP36	-0.0181021	3.41636	-1.44556	0.162985	0.404074	-1.3951
2009	ENTPD6	-0.00861858	2.96347	-1.44351	0.162992	0.404074	-1.39508
2009	SPAG11A	0.00368167	2.90255	1.44248	0.163156	0.404385	1.39453
2009	PRMT2	-0.00908121	3.0268	-1.44552	0.163223	0.404452	-1.39431
2009	C1QBP	0.00871484	3.10237	1.44343	0.163291	0.404459	1.39409
2009	CD53	-0.0120357	3.249	-1.42158	0.163304	0.404459	-1.39404
2009	POLG2	0.00841603	2.93572	1.44588	0.163371	0.404506	1.39382
2009	RPL13AP3	0.0186865	3.57879	1.44303	0.163402	0.404506	1.39372
2009	RPL23AP61	0.0324293	3.05975	1.44377	0.163528	0.404602	1.3933
2009	RPLP1	0.0198317	3.49867	1.44278	0.163545	0.404602	1.39325
2009	LIG1	-0.00644958	2.94411	-1.4207	0.163559	0.404602	-1.3932
2009	CYB5R1	-0.00848727	3.0197	-1.44256	0.163625	0.404669	-1.39298
2009	BMF	-0.00520918	2.91959	-1.44029	0.163684	0.404688	-1.39279
2009	RPA2	0.0144675	3.17911	1.44425	0.163733	0.404688	1.39263
2009	SELENOF	0.0275055	3.21231	1.42003	0.163752	0.404688	1.39256
2009	PIM3	-0.00948771	2.93506	-1.41977	0.163826	0.404764	-1.39232
2009	RNF126	-0.00723365	2.9675	-1.44083	0.163861	0.404764	-1.3922
2009	MAFF	-0.00771693	2.91827	-1.44209	0.163958	0.404905	-1.39188
2009	TARDBP	-0.00828265	2.95841	-1.43981	0.164021	0.404944	-1.39167
2009	PTPMT1	0.0110775	2.9757	1.44087	0.164053	0.404944	1.39157
2009	DIS3	-0.00429085	2.91915	-1.41842	0.164218	0.405256	-1.39102
2009	NR2C1	0.00279567	2.92646	1.41808	0.164317	0.405308	1.3907
2009	SPINT3	-0.00381958	2.90633	-1.44166	0.164318	0.405308	-1.39069
2009	IKZF5	0.00702397	2.93064	1.43953	0.164453	0.405483	1.39025
2009	YIF1A	-0.0139112	2.97219	-1.43721	0.164503	0.405483	-1.39008
2009	C19orf25	-0.00673464	2.93078	-1.44417	0.164508	0.405483	-1.39007
2009	RINT1	0.00514057	2.92825	1.43861	0.164557	0.405508	1.38991
2009	GFM2	0.00473517	2.91673	1.41677	0.164697	0.405755	1.38945
2009	RBMS2	-0.00311967	2.89012	-1.41616	0.164875	0.406095	-1.38886
2009	EPB41L4B	0.00471291	2.91147	1.4416	0.165244	0.406824	1.38765
2009	BDKRB2	-0.00617744	2.90867	-1.43412	0.16525	0.406824	-1.38763
2009	SUGP1	-0.00595411	2.92734	-1.4364	0.165368	0.406986	-1.38724
2009	ITGB1	0.0267071	3.12578	1.41433	0.165407	0.406986	1.38711
2009	NGDN	0.00550619	2.9364	1.4379	0.165435	0.406986	1.38702
2009	DDX1	0.0147865	3.05082	1.41389	0.165535	0.407135	1.38669
2009	PEMT	-0.00789953	2.96488	-1.41351	0.165647	0.40728	-1.38633
2009	EXOC3	-0.0137123	2.97625	-1.4344	0.16571	0.40728	-1.38612
2009	BTBD11	-0.0083911	2.9759	-1.43479	0.165713	0.40728	-1.38611
2009	ARSG	-0.00842091	2.93736	-1.46348	0.165894	0.407628	-1.38552
2009	TUBA1C	-0.0137118	3.26137	-1.41235	0.165983	0.407749	-1.38523
2009	DPH3	0.00578201	2.93001	1.43203	0.166028	0.407762	1.38508
2009	SSTR2	-0.0193085	3.05793	-1.43404	0.166182	0.408043	-1.38458
2009	COPS6	-0.00738437	2.95919	-1.41134	0.166281	0.40813	-1.38425
2009	LOC729652	0.00503573	2.90166	1.41128	0.166297	0.40813	1.3842
2009	CARMIL3	-0.00489642	2.90837	-1.41087	0.166419	0.40833	-1.3838
2009	TNFSF13	-0.0046589	2.90624	-1.43317	0.166496	0.408393	-1.38355
2009	WDR5	-0.00770244	2.93055	-1.4333	0.166557	0.408393	-1.38335
2009	SHROOM4	-0.0290716	3.16329	-1.41033	0.166577	0.408393	-1.38329
2009	ST13P1	0.0189268	3.05834	1.44013	0.166603	0.408393	1.3832
2009	SELENOS	0.0140162	3.00296	1.43063	0.166708	0.408552	1.38286
2009	ATAD2B	0.00567429	2.92107	1.40936	0.166861	0.40883	1.38236
2009	ARL4C	0.0104191	2.93771	1.43168	0.16693	0.408902	1.38213
2009	KCTD13	-0.0155297	3.00752	-1.42915	0.167251	0.409522	-1.38109
2009	PDP1	0.0064497	2.91296	1.42748	0.167263	0.409522	1.38105
2009	IL18BP	-0.0106862	2.98266	-1.42716	0.167684	0.41043	-1.37968
2009	EPHA1	-0.00618058	2.9251	-1.42772	0.167745	0.41043	-1.37949
2009	PHBP11	0.00607832	2.9319	1.40632	0.167754	0.41043	1.37946
2009	CWC27	0.00738793	2.93216	1.40594	0.167866	0.410527	1.37909
2009	TEFM	0.00543805	2.93861	1.40592	0.167874	0.410527	1.37907
2009	STXBP3	0.0151013	2.99872	1.42956	0.168008	0.410758	1.37863
2009	VAMP4	0.00530312	2.92045	1.40448	0.168296	0.411364	1.3777
2009	SYTL2	0.00777957	2.95061	1.4265	0.168437	0.41161	1.37724
2009	NDUFA1	0.0295049	3.12837	1.40385	0.168485	0.411629	1.37709
2009	BCKDHB	0.00393969	2.91489	1.42923	0.16853	0.41164	1.37694
2009	MS4A14	-0.00396048	2.91003	-1.42542	0.168796	0.412145	-1.37608
2009	FEN1	0.00537734	2.94818	1.40273	0.168816	0.412145	1.37602
2009	FADD	-0.0126308	3.04841	-1.42147	0.168861	0.412155	-1.37587
2009	SRRT	-0.0234431	3.19498	-1.4226	0.168914	0.412185	-1.3757
2009	VAMP3	-0.015852	3.14253	-1.43009	0.168983	0.412185	-1.37548
2009	FAM49B	0.0300274	3.0668	1.4222	0.168993	0.412185	1.37545
2009	PPT1	-0.0147892	3.43421	-1.4254	0.169076	0.412287	-1.37518
2009	BIN3-IT1	-0.00454028	2.91361	-1.40162	0.169143	0.412355	-1.37496
2009	TRAF1	-0.00637722	2.92862	-1.40137	0.169217	0.412363	-1.37472
2009	TRIM13	-0.0147949	3.03765	-1.40134	0.169227	0.412363	-1.37469
2009	SBDSP1	0.00362146	2.91895	1.40097	0.169337	0.412508	1.37434
2009	QRICH1	-0.0192036	3.07314	-1.4192	0.169478	0.412508	-1.37388
2009	NDST1	-0.00717704	2.9228	-1.42498	0.169514	0.412508	-1.37377
2009	DDX23	-0.014441	3.0213	-1.40033	0.169528	0.412508	-1.37372
2009	TGM1	-0.0031011	2.90482	-1.42226	0.169554	0.412508	-1.37364
2009	MCOLN2	0.00997557	2.98811	1.42372	0.169554	0.412508	1.37364
2009	TOP3A	-0.0104453	2.94128	-1.42027	0.169568	0.412508	-1.37359
2009	DHX35	0.00430791	2.91095	1.42007	0.169654	0.412575	1.37331
2009	UVRAG	-0.0100184	2.96258	-1.41986	0.169697	0.412575	-1.37318
2009	EIF4ENIF1	-0.00646759	2.94133	-1.41963	0.169716	0.412575	-1.37312
2009	HAX1	0.00558807	2.9565	1.41977	0.169782	0.412638	1.3729
2009	NT5M	-0.00692957	2.91387	-1.42174	0.169934	0.412828	-1.37242
2009	ANAPC13	0.0186167	3.14974	1.41814	0.169991	0.412828	1.37223
2009	FAM170B	0.00855771	2.96166	1.41931	0.170039	0.412828	1.37208
2009	KNSTRN	0.00457931	2.9141	1.42287	0.17006	0.412828	1.37201
2009	HNRNPU	-0.0319154	3.16503	-1.4206	0.17007	0.412828	-1.37198
2009	TMEM63A	-0.00929282	2.95453	-1.41988	0.170127	0.412828	-1.37179
2009	FLJ42627	-0.0049138	2.91893	-1.4211	0.170181	0.412828	-1.37162
2009	PITHD1	0.0317821	3.24767	1.41953	0.170182	0.412828	1.37162
2009	BLVRB	0.0443334	3.15949	1.41674	0.170316	0.412857	1.37119
2009	COX6A1	0.0151244	3.06429	1.41946	0.170334	0.412857	1.37113
2009	RAB33A	0.00527706	2.91842	1.39753	0.170362	0.412857	1.37104
2009	RPL29P12	0.0125507	3.36599	1.41993	0.170408	0.412857	1.37089
2009	NET1	0.00549291	2.91797	1.41827	0.170424	0.412857	1.37084
2009	HLA-C	-0.0245856	3.26993	-1.42218	0.170435	0.412857	-1.37081
2009	ABCD3	0.00502238	2.92366	1.41965	0.170483	0.412875	1.37065
2009	VCP	-0.0171172	2.98507	-1.39658	0.170644	0.413168	-1.37014
2009	LTO1	0.00701405	2.94285	1.39626	0.170739	0.413291	1.36983
2009	ARMCX5	0.00365097	2.91282	1.41559	0.170775	0.413291	1.36972
2009	SLC29A4P1	-0.0055567	2.91501	-1.39582	0.170872	0.41336	-1.36941
2009	TBC1D22B	-0.00503049	2.91462	-1.42246	0.170981	0.41336	-1.36906
2009	POLR2G	-0.0117733	3.17109	-1.41959	0.170985	0.41336	-1.36905
2009	GOSR2	0.0067354	2.92503	1.41832	0.170999	0.41336	1.369
2009	HBM	0.0405514	3.39282	1.41558	0.171009	0.41336	1.36897
2009	TDP1	-0.0172254	3.08303	-1.41641	0.171045	0.41336	-1.36885
2009	SPG11	-0.0148868	3.08286	-1.41474	0.171134	0.413478	-1.36857
2009	LOC728499	-0.0226508	3.14156	-1.41774	0.171445	0.414082	-1.36758
2009	CPN2	0.00662489	2.90727	1.39377	0.171485	0.414082	1.36745
2009	PFKFB2	-0.00200847	2.90544	-1.41906	0.171519	0.414082	-1.36734
2009	C4BPA	-0.00830703	2.91048	-1.41763	0.171546	0.414082	-1.36725
2009	DHPS	-0.0119701	3.07816	-1.4129	0.171701	0.414093	-1.36676
2009	CYP4V2	0.009123	2.95669	1.41453	0.171705	0.414093	1.36675
2009	NUDT2	0.00427178	2.9172	1.41922	0.171762	0.414093	1.36656
2009	CXXC1	-0.0225469	3.13142	-1.41226	0.171768	0.414093	-1.36654
2009	AKIRIN2	-0.0163237	3.16227	-1.39277	0.171784	0.414093	-1.36649
2009	EMILIN2	-0.0232963	3.07925	-1.41157	0.171793	0.414093	-1.36647
2009	RCAN1	0.0056094	2.91315	1.41469	0.172033	0.414576	1.3657
2009	LTB4R	-0.0118203	2.96125	-1.39173	0.172097	0.414632	-1.3655
2009	DNAJC18	-0.0046866	2.90926	-1.39132	0.172221	0.414833	-1.3651
2009	AGK	0.00687687	2.94116	1.41144	0.172264	0.414839	1.36497
2009	KRIT1	0.00493582	2.93509	1.41371	0.172369	0.414904	1.36463
2009	LEO1	0.00493815	2.94257	1.41095	0.172498	0.414904	1.36422
2009	SLC31A1	-0.00892165	2.95558	-1.41012	0.172513	0.414904	-1.36417
2009	ZNF483	-0.028578	3.17991	-1.41196	0.172528	0.414904	-1.36413
2009	WDR70	-0.00468814	2.9187	-1.42593	0.172534	0.414904	-1.36411
2009	INPP5A	-0.00436197	2.93789	-1.40996	0.172563	0.414904	-1.36402
2009	TARS2	-0.00484318	2.91799	-1.40871	0.172573	0.414904	-1.36398
2009	ABRACL	0.0206434	3.11057	1.40912	0.172671	0.415042	1.36367
2009	SNORD68	-0.00466974	2.91943	-1.41621	0.173061	0.415795	-1.36243
2009	ADIPOR2	-0.00919695	3.00807	-1.41081	0.173066	0.415795	-1.36242
2009	C12orf43	-0.00484304	2.92976	-1.41032	0.173159	0.415845	-1.36212
2009	RPL22	0.014792	3.22578	1.40747	0.173168	0.415845	1.3621
2009	ARHGAP17	-0.013696	3.00077	-1.3877	0.173313	0.416096	-1.36164
2009	DERL1	0.00933361	3.058	1.40764	0.173428	0.416276	1.36127
2009	BEND7	-0.0032866	2.91136	-1.40567	0.173655	0.416573	-1.36055
2009	MPND	-0.00548389	2.91825	-1.40873	0.173678	0.416573	-1.36048
2009	C6orf136	-0.00898602	2.97496	-1.41988	0.173725	0.416573	-1.36033
2009	SH3YL1	0.00870874	2.93062	1.40628	0.173759	0.416573	1.36022
2009	CMTR1	-0.00556971	2.91869	-1.40581	0.173794	0.416573	-1.36011
2009	FLAD1	-0.00833633	2.97724	-1.40733	0.173795	0.416573	-1.36011
2009	LSM12	-0.00490651	2.95457	-1.4065	0.173958	0.416865	-1.3596
2009	PIGO	-0.0054093	2.92551	-1.40437	0.17405	0.41699	-1.3593
2009	ARHGAP25	-0.00708459	3.05954	-1.4055	0.174128	0.417066	-1.35906
2009	PTPN9	-0.00621787	2.91781	-1.38486	0.174172	0.417066	-1.35892
2009	RPS10P4	0.00904539	2.91553	1.40567	0.174204	0.417066	1.35882
2009	DCPS	-0.00923271	2.94688	-1.3845	0.174282	0.41711	-1.35857
2009	PCDHB19P	-0.0151416	2.96942	-1.38443	0.174304	0.41711	-1.3585
2009	LOC283788	0.00870455	2.95044	1.40462	0.17437	0.417164	1.3583
2009	INPPL1	-0.0177024	3.04137	-1.40491	0.174408	0.417164	-1.35818
2009	TMEM132C	-0.00283085	2.90156	-1.40661	0.174522	0.417269	-1.35782
2009	RNFT1	0.00702336	2.93333	1.41336	0.174533	0.417269	1.35778
2009	GPN2	-0.00827945	3.00584	-1.383	0.174738	0.417662	-1.35714
2009	HDDC3	0.00727947	2.94346	1.40618	0.174834	0.417794	1.35684
2009	PROCA1	0.00635513	2.91248	1.38244	0.174909	0.417859	1.3566
2009	TPRKB	0.00493452	2.91482	1.38233	0.174942	0.417859	1.35649
2009	UBAP2L	-0.0143104	3.0002	-1.40515	0.175018	0.417925	-1.35625
2009	DDOST	-0.0175796	3.23437	-1.38197	0.175052	0.417925	-1.35615
2009	RAB6A	0.00765966	2.94399	1.40186	0.175178	0.418129	1.35575
2009	UBE2H	0.0122196	2.98322	1.40363	0.175241	0.418184	1.35555
2009	C16orf58	-0.0155526	3.05737	-1.38078	0.175414	0.418498	-1.35501
2009	ZFR2	-0.00398693	2.91061	-1.40021	0.175504	0.418566	-1.35473
2009	DIDO1	-0.00938939	2.97899	-1.40013	0.175524	0.418566	-1.35467
2009	ZSCAN26	0.00542954	2.93826	1.37962	0.175769	0.419053	1.3539
2009	CALU	-0.0052078	2.92641	-1.40174	0.17583	0.419101	-1.35371
2009	PAQR8	-0.00928699	3.00842	-1.4063	0.176019	0.419454	-1.35312
2009	ATP6V0B	-0.0197117	3.27791	-1.40064	0.176072	0.419483	-1.35295
2009	GOLPH3	0.011543	3.07051	1.37837	0.176151	0.419573	1.3527
2009	NPIPB6	-0.0080902	2.92346	-1.37789	0.176299	0.41983	-1.35224
2009	PAXX	-0.012715	3.11585	-1.39931	0.176372	0.419906	-1.35201
2009	PSENEN	-0.00849395	2.94378	-1.37742	0.176442	0.419951	-1.35179
2009	EDC4	-0.0143932	3.01628	-1.39991	0.176473	0.419951	-1.3517
2009	KCND1	-0.00496099	2.90808	-1.39847	0.176573	0.420092	-1.35138
2009	TMF1	0.00501346	2.93249	1.4025	0.176618	0.420101	1.35124
2009	PTPRA	-0.00606847	2.95975	-1.39542	0.176761	0.420301	-1.3508
2009	HACD2	0.0156243	3.01258	1.39493	0.176805	0.420301	1.35066
2009	EIF4A3	-0.0202978	3.16999	-1.37617	0.176824	0.420301	-1.3506
2009	SERINC1	0.0225627	3.06305	1.394	0.176873	0.420319	1.35045
2009	CD74	-0.0286781	3.32443	-1.39394	0.176919	0.420332	-1.3503
2009	ZFYVE21	0.00616626	2.97588	1.39611	0.177019	0.42038	1.34999
2009	CD2AP	0.00635101	2.90905	1.39383	0.177021	0.42038	1.34998
2009	INS	0.00727992	2.91387	1.37494	0.177202	0.420712	1.34942
2009	UPF2	0.00883214	3.02803	1.39494	0.177517	0.421361	1.34844
2009	LINC01089	-0.00885465	2.94976	-1.39408	0.177851	0.422044	-1.3474
2009	MARCHF5	-0.00400701	2.91917	-1.37272	0.177887	0.422044	-1.34729
2009	IQCN	-0.00746006	2.92611	-1.39166	0.177944	0.422083	-1.34711
2009	CCDC77	0.00591865	2.94513	1.37231	0.178013	0.422148	1.3469
2009	RPRD1A	-0.00757635	2.96838	-1.39126	0.178315	0.422766	-1.34596
2009	FRYL	0.0055124	2.94744	1.37079	0.178483	0.423049	1.34544
2009	MXI1	0.00405166	2.91672	1.39395	0.178544	0.423049	1.34525
2009	PER2	-0.00833191	2.95957	-1.39413	0.178586	0.423049	-1.34512
2009	TPRA1	0.0383215	3.35219	1.37036	0.178617	0.423049	1.34503
2009	MCUB	0.0157683	3.19891	1.38866	0.178642	0.423049	1.34495
2009	PJA1	-0.00487453	2.9199	-1.39047	0.178743	0.423049	-1.34464
2009	WDR81	-0.00977904	2.95592	-1.39055	0.178778	0.423049	-1.34453
2009	WDR46	-0.00935086	2.95355	-1.38803	0.1788	0.423049	-1.34446
2009	TAP2	-0.00959229	2.97195	-1.38904	0.178805	0.423049	-1.34444
2009	CTDNEP1	-0.0112756	2.98484	-1.36957	0.17886	0.423082	-1.34427
2009	TRAPPC4	0.00835444	3.04289	1.39048	0.179016	0.423224	1.34379
2009	CBFB	0.0154166	3.0257	1.36897	0.179045	0.423224	1.3437
2009	IFIT1	0.0346274	3.0003	1.38867	0.179055	0.423224	1.34367
2009	SLC43A2	-0.0238018	3.07684	-1.36872	0.179124	0.423224	-1.34346
2009	CTNND1	0.00631279	2.91155	1.36871	0.179126	0.423224	1.34345
2009	CBX3	0.00799353	2.9485	1.38687	0.179351	0.42361	1.34276
2009	VENTX	-0.00783322	2.9345	-1.38862	0.179372	0.42361	-1.34269
2009	PUS3	0.0036526	2.93111	1.38943	0.179427	0.423641	1.34252
2009	PABPC1L	-0.00973381	2.96318	-1.38821	0.179538	0.423807	-1.34218
2009	MEF2C	-0.0115863	2.93459	-1.38544	0.179763	0.424178	-1.34148
2009	DLEU2	0.00412193	2.91396	1.38895	0.179778	0.424178	1.34144
2009	UBL3	0.0143269	3.04535	1.36551	0.180122	0.424893	1.34038
2009	IL12RB1	-0.00494255	2.93181	-1.38681	0.180207	0.424995	-1.34012
2009	IPO9	-0.0102703	2.96175	-1.38521	0.180385	0.425319	-1.33957
2009	ABCF2	-0.0080176	2.93713	-1.3845	0.180579	0.425677	-1.33897
2009	FAM120A	0.0196111	3.26792	1.38272	0.18066	0.425699	1.33873
2009	RPS28P4	-0.011648	3.6957	-1.38323	0.180692	0.425699	-1.33863
2009	DMAC2L	0.00632121	2.93823	1.38441	0.180713	0.425699	1.33856
2009	PCSK7	-0.015962	3.07127	-1.38112	0.180948	0.426157	-1.33784
2009	TRIM53AP	-0.00408629	2.89415	-1.38223	0.181095	0.426367	-1.33739
2009	RANBP10	-0.0130237	2.9737	-1.3812	0.181121	0.426367	-1.33731
2009	DCUN1D4	0.00585719	2.92843	1.36206	0.1812	0.426455	1.33707
2009	C14orf93	-0.00746277	2.97351	-1.38045	0.18127	0.426522	-1.33686
2009	ERICH1	-0.0109172	3.02312	-1.38334	0.181446	0.426838	-1.33632
2009	CTBP2	-0.00607403	2.93245	-1.37994	0.181523	0.426923	-1.33608
2009	TNRC6B	-0.021928	3.12194	-1.38117	0.181565	0.426924	-1.33595
2009	RRP7BP	-0.00942746	3.76818	-1.37974	0.18165	0.427026	-1.33569
2009	OGFOD3	-0.00269993	2.92191	-1.38077	0.181776	0.427186	-1.33531
2009	TMEM50B	0.00952971	2.97978	1.37921	0.181802	0.427186	1.33523
2009	SBDS	0.0111239	2.93545	1.38032	0.181879	0.427186	1.33499
2009	CLEC4D	0.00658339	2.90955	1.35987	0.181885	0.427186	1.33497
2009	CTR9	0.0066655	2.93437	1.37935	0.181954	0.427251	1.33476
2009	C2orf42	-0.00786637	2.9745	-1.37765	0.182063	0.427323	-1.33443
2009	FGF23	-0.00430835	2.91497	-1.37839	0.182188	0.427323	-1.33405
2009	DNAJC24	0.00554116	2.91922	1.35886	0.182202	0.427323	1.33401
2009	TP73-AS1	-0.00661209	2.93545	-1.35884	0.182209	0.427323	-1.33398
2009	DHX15	0.0143756	3.13826	1.35883	0.182213	0.427323	1.33397
2009	LOC389641	-0.00520574	2.93212	-1.37769	0.182235	0.427323	-1.33391
2009	SNX25	0.00421118	2.91087	1.35862	0.182277	0.427324	1.33378
2009	DFFA	-0.00678748	2.93556	-1.37868	0.182383	0.427475	-1.33345
2009	PDCD7	-0.00963767	3.39323	-1.37914	0.182496	0.42758	-1.33311
2009	MED25	-0.0195024	3.09632	-1.37746	0.182511	0.42758	-1.33306
2009	MRI1	-0.00860439	3.03242	-1.37818	0.182602	0.427663	-1.33279
2009	SDSL	-0.00374132	2.90906	-1.37687	0.182638	0.427663	-1.33268
2009	HEMGN	0.00923021	2.93337	1.3794	0.182671	0.427663	1.33258
2009	NICN1	-0.00805916	2.97329	-1.37583	0.182818	0.427908	-1.33213
2009	TMEM17	-0.0302443	3.43327	-1.37661	0.18304	0.428332	-1.33145
2009	C1QTNF6	0.00427861	2.90802	1.3738	0.183084	0.428337	1.33132
2009	THBS3	-0.00846314	2.93896	-1.37591	0.183426	0.429032	-1.33028
2009	FTSJ1	0.00993366	2.96614	1.37247	0.183484	0.429032	1.3301
2009	HAGH	0.0311433	3.19944	1.35472	0.183507	0.429032	1.33004
2009	FAM20B	0.00913663	3.00916	1.37167	0.183735	0.429467	1.32934
2009	ABHD5	-0.0206598	3.06813	-1.35332	0.183949	0.42987	-1.32869
2009	WARS1	-0.0327163	3.16012	-1.37034	0.184458	0.4309	-1.32715
2009	GSDMB	-0.00762628	2.98867	-1.37234	0.184474	0.4309	-1.32711
2009	P2RX7	-0.00837359	2.95709	-1.37346	0.184594	0.431038	-1.32674
2009	NAT10	-0.0120524	2.96669	-1.35104	0.184673	0.431038	-1.3265
2009	SLC43A3	-0.00413378	2.91872	-1.35101	0.184684	0.431038	-1.32647
2009	NPIPB4	-0.0230862	3.00054	-1.37081	0.1847	0.431038	-1.32642
2009	RNGTT	0.0107211	3.00823	1.37037	0.184838	0.431261	1.326
2009	POU2F3	0.00326548	2.90863	1.37367	0.184945	0.431412	1.32568
2009	RBM5	-0.0143859	3.26446	-1.37031	0.185001	0.431444	-1.32551
2009	MICU1	-0.0104257	2.9647	-1.36812	0.185098	0.431574	-1.32522
2009	FAM104A	0.037149	3.21226	1.36882	0.185175	0.431652	1.32499
2009	MOV10	-0.00837655	2.9305	-1.36684	0.18523	0.431652	-1.32482
2009	ARPC5L	0.00832383	2.98824	1.36974	0.185258	0.431652	1.32474
2009	ALKBH2	-0.00473837	2.92008	-1.36698	0.185462	0.43177	-1.32412
2009	FTL	-0.00916006	3.77939	-1.3701	0.18547	0.43177	-1.3241
2009	CSGALNACT2	-0.00661838	2.94733	-1.36906	0.185477	0.43177	-1.32408
2009	TMEM165	0.00594224	2.9254	1.36724	0.185477	0.43177	1.32408
2009	LINC01160	-0.0235911	3.10511	-1.36615	0.18574	0.432285	-1.32329
2009	TMEM268	-0.00718846	2.92663	-1.34733	0.185854	0.432415	-1.32294
2009	ENO1	-0.02941	3.42891	-1.34722	0.185888	0.432415	-1.32284
2009	GPR19	-0.00502623	2.9162	-1.34711	0.185923	0.432415	-1.32274
2009	SEC13	-0.0123679	2.99555	-1.34695	0.185974	0.432424	-1.32258
2009	H4C3	0.0633656	3.30707	1.34684	0.18601	0.432424	1.32247
2009	2022-03-01	-0.0157796	3.03172	-1.36992	0.186073	0.432435	-1.32229
2009	LAIR2	0.0125768	2.94244	1.36774	0.186109	0.432435	1.32218
2009	GLOD4	0.0121263	3.01131	1.36403	0.186165	0.432435	1.32201
2009	RNF227	-0.00394975	2.92269	-1.3463	0.186184	0.432435	-1.32195
2009	DDX46	0.00699521	2.95157	1.36538	0.186323	0.43266	1.32154
2009	DPM3	-0.00709497	2.96436	-1.36598	0.186416	0.432714	-1.32126
2009	OS9	-0.0139476	2.97537	-1.36917	0.18643	0.432714	-1.32121
2009	MYBPH	-0.004345	2.90276	-1.36627	0.186655	0.433106	-1.32054
2009	ATP6AP1	-0.0263993	3.27925	-1.36216	0.186684	0.433106	-1.32045
2009	INTS6	0.00976306	3.00699	1.3683	0.186756	0.433111	1.32024
2009	PALM	0.00336889	2.90512	1.3626	0.186794	0.433111	1.32012
2009	TRIM33	0.0111241	3.01952	1.36359	0.186812	0.433111	1.32007
2009	EPB41L2	0.00614013	2.91717	1.36359	0.186947	0.433315	1.31966
2009	TP53I11	-0.00608525	2.91927	-1.36572	0.186985	0.433315	-1.31955
2009	INTS14	-0.00341512	2.92646	-1.36705	0.187073	0.433422	-1.31929
2009	EIF2B4	-0.0122786	3.03979	-1.36043	0.187192	0.433601	-1.31893
2009	ZNF622	0.00695714	3.0556	1.3616	0.187295	0.43374	1.31862
2009	NACA2	-0.00632912	2.91963	-1.34248	0.187406	0.433899	-1.31829
2009	TRMT2B	-0.00374917	2.91394	-1.34207	0.187537	0.434033	-1.3179
2009	KIF22	-0.00924167	3.01586	-1.35989	0.187548	0.434033	-1.31787
2009	FBXL20	-0.00624259	2.94864	-1.36123	0.187603	0.434062	-1.3177
2009	ATP9A	-0.00902566	2.93634	-1.36014	0.187793	0.434404	-1.31714
2009	CHST1	0.00495177	2.91236	1.34096	0.187894	0.434539	1.31683
2009	COTL1	-0.0161221	3.1677	-1.36196	0.18797	0.43461	-1.31661
2009	TTI2	-0.00749083	2.99013	-1.35909	0.188013	0.43461	-1.31648
2009	SRM	-0.0112092	2.97625	-1.35887	0.188052	0.43461	-1.31636
2009	FASN	-0.0140808	2.97398	-1.35891	0.18817	0.43473	-1.31601
2009	LOC728602	0.0286158	3.0143	1.35869	0.18823	0.43473	1.31583
2009	FBXO42	0.00481431	2.91506	1.33992	0.18823	0.43473	1.31583
2009	IKBKE	-0.00941417	2.95735	-1.35723	0.188442	0.435121	-1.3152
2009	RPS19BP1	0.00805144	2.95065	1.36007	0.188492	0.435139	1.31505
2009	VPS13C	-0.00352888	2.92367	-1.36024	0.188638	0.435377	-1.31462
2009	LANCL1	0.0101344	2.98162	1.33788	0.188888	0.435856	1.31388
2009	CCL3L3	0.0144782	2.95718	1.35915	0.189102	0.436253	1.31324
2009	SP110	-0.0163745	3.16172	-1.35638	0.189151	0.436268	-1.31309
2009	ABHD8	-0.0095992	2.96416	-1.35394	0.189198	0.436277	-1.31296
2009	FOSL2	-0.00799363	2.94049	-1.33598	0.189501	0.436616	-1.31206
2009	JADE3	0.00514727	2.92569	1.35335	0.189507	0.436616	1.31204
2009	KRT1	0.0331187	2.99737	1.35788	0.189638	0.436616	1.31165
2009	OGFRL1	0.0121071	2.96301	1.35352	0.189654	0.436616	1.3116
2009	LINC01100	-0.003244	2.90381	-1.3569	0.189661	0.436616	-1.31158
2009	NDUFS7	-0.0133864	3.11411	-1.3533	0.189667	0.436616	-1.31157
2009	CLUAP1	0.0155521	3.76536	1.35381	0.189682	0.436616	1.31152
2009	BCL2L12	-0.00621676	2.98097	-1.35366	0.189685	0.436616	-1.31151
2009	P2RY12	0.00400684	2.90851	1.35469	0.189825	0.43684	1.3111
2009	PHF2	-0.00627036	2.96288	-1.35574	0.189925	0.436973	-1.3108
2009	C2CD2	-0.00472157	2.93784	-1.35671	0.190522	0.438155	-1.30904
2009	IL1R2	-0.0138665	3.04321	-1.35158	0.190525	0.438155	-1.30903
2009	GNL3L	-0.0245371	2.9909	-1.34988	0.190711	0.438485	-1.30848
2009	AZU1	-0.00799367	2.9167	-1.34969	0.19088	0.438777	-1.30798
2009	XPNPEP2	0.00982761	2.92156	1.35447	0.191029	0.43902	1.30754
2009	PRRC1	0.00867545	2.97254	1.34807	0.191326	0.439604	1.30667
2009	HERC1	-0.0155794	3.01901	-1.34875	0.191395	0.439664	-1.30646
2009	GCN1	-0.0180321	3.05544	-1.32957	0.191587	0.440007	-1.3059
2009	CAMKK2	-0.00829436	2.93391	-1.34946	0.191873	0.440423	-1.30506
2009	KIAA0408	-0.00985415	2.93082	-1.34735	0.191912	0.440423	-1.30494
2009	ZGPAT	-0.00881225	3.01645	-1.34792	0.191914	0.440423	-1.30494
2009	UBP1	0.0105703	3.0411	1.34809	0.19194	0.440423	1.30486
2009	ANAPC4	0.0107802	2.9731	1.32823	0.192024	0.440518	1.30462
2009	MKLN1	0.0132924	3.07762	1.34631	0.192159	0.44073	1.30422
2009	RHOT1	0.00893998	2.99757	1.34621	0.192273	0.440826	1.30388
2009	DEXI	0.0126372	3.02262	1.34925	0.192349	0.440826	1.30366
2009	AGBL5	-0.00878651	2.92948	-1.34853	0.192358	0.440826	-1.30364
2009	HMGA2	0.00337019	2.90748	1.34513	0.192414	0.440826	1.30347
2009	SSU72	-0.0116068	3.27218	-1.34507	0.192463	0.440826	-1.30333
2009	HP1BP3	-0.00564102	2.93105	-1.34546	0.192475	0.440826	-1.30329
2009	HBG1	0.0416169	3.59334	1.34737	0.192502	0.440826	1.30321
2009	CUEDC2	-0.0115527	3.04616	-1.34377	0.192577	0.440899	-1.30299
2009	SUMO2P3	0.0152463	3.11633	1.34385	0.192657	0.440984	1.30276
2009	TES	0.00222066	2.90664	1.34589	0.192812	0.441242	1.3023
2009	NUBP1	-0.00731969	2.94789	-1.34322	0.192972	0.44151	-1.30184
2009	LPAR1	0.00525186	2.92489	1.34561	0.193112	0.44173	1.30143
2009	UNC93B1	-0.0145485	3.02084	-1.3409	0.193281	0.442018	-1.30093
2009	CCNT2	0.00739117	2.94482	1.35196	0.193384	0.442156	1.30063
2009	RNASEH2B	0.013766	2.96485	1.34389	0.193515	0.442357	1.30025
2009	LCMT1	-0.00708953	2.992	-1.34054	0.193621	0.442479	-1.29994
2009	TMOD1	0.0213533	2.99272	1.3445	0.193655	0.442479	1.29984
2009	SLC50A1	-0.00452412	2.94831	-1.34392	0.193828	0.442777	-1.29934
2009	RASAL3	-0.0183973	3.14027	-1.33973	0.193933	0.442919	-1.29903
2009	GPR34	0.00638983	2.91913	1.34116	0.194057	0.443102	1.29867
2009	CLCN6	-0.00377896	2.92221	-1.34282	0.194292	0.443541	-1.29799
2009	ZNF271P	0.00722111	2.93576	1.32114	0.194356	0.443587	1.2978
2009	RHBDD1	-0.00517162	2.94365	-1.3206	0.194535	0.443801	-1.29728
2009	BMS1P1	-0.0273073	3.39611	-1.33904	0.194627	0.443801	-1.29701
2009	BIRC3	0.00973375	3.05286	1.34029	0.194628	0.443801	1.29701
2009	SWSAP1	-0.00749919	2.91807	-1.32028	0.194639	0.443801	-1.29698
2009	ZNF831	0.00639975	2.95151	1.33833	0.194781	0.443801	1.29656
2009	KCTD17	0.00512769	2.91885	1.34187	0.194786	0.443801	1.29655
2009	NKAPD1	0.00875912	2.97131	1.31983	0.194786	0.443801	1.29655
2009	NAP1L4	0.0147433	3.19445	1.33664	0.194795	0.443801	1.29652
2009	CMAS	0.00693021	2.95929	1.31938	0.194937	0.44397	1.29611
2009	PAXIP1-AS2	-0.00655136	2.91876	-1.34275	0.194956	0.44397	-1.29606
2009	PTGES3	0.0279978	3.08174	1.33619	0.195361	0.444794	1.29488
2009	LMAN2	-0.0117405	2.9728	-1.33609	0.19544	0.444875	-1.29465
2009	SFXN4	0.00498773	2.93842	1.33444	0.195579	0.445093	1.29425
2009	MEPCE	-0.0107277	2.96811	-1.33374	0.195688	0.445093	-1.29393
2009	MPRIP	-0.0089635	2.9659	-1.31707	0.195703	0.445093	-1.29389
2009	GRK2	-0.019097	3.40174	-1.33478	0.195748	0.445093	-1.29376
2009	GPX1P1	0.0228102	3.1185	1.33517	0.195752	0.445093	1.29375
2009	DUS3L	-0.00820499	2.93698	-1.33761	0.195918	0.44537	-1.29327
2009	RPL32P11	0.00360111	2.90344	1.33604	0.196004	0.445439	1.29302
2009	GSDMA	0.00916452	2.914	1.33397	0.196075	0.445439	1.29281
2009	CCDC125	-0.0236551	3.25574	-1.3364	0.196078	0.445439	-1.29281
2009	RIOX1	-0.00588882	2.94506	-1.33746	0.196144	0.445449	-1.29262
2009	CD248	-0.00526592	2.93322	-1.3363	0.196181	0.445449	-1.29251
2009	TMEM109	-0.0138917	3.00375	-1.33304	0.196213	0.445449	-1.29242
2009	MAP4K2	-0.0154573	3.24718	-1.33386	0.196317	0.445587	-1.29212
2009	SH3BGRL	0.0157446	3.24863	1.33243	0.196443	0.445774	1.29175
2009	RPS26	-0.0209791	3.16617	-1.33532	0.196624	0.445955	-1.29123
2009	GPR155	-0.00385535	2.90441	-1.31422	0.196652	0.445955	-1.29115
2009	GNG2	0.015737	3.03036	1.3315	0.196653	0.445955	1.29115
2009	FIBP	-0.0151685	3.05256	-1.31375	0.196807	0.446207	-1.2907
2009	WHSC1L2P	-0.00432275	2.92798	-1.33497	0.196923	0.446325	-1.29037
2009	FCN1	-0.0204007	3.59161	-1.33155	0.196982	0.446325	-1.2902
2009	FBXW5	-0.0144139	2.97841	-1.34261	0.19699	0.446325	-1.29017
2009	SETD2	-0.011149	3.03777	-1.33016	0.197225	0.446714	-1.2895
2009	MYLK	-0.00294187	2.90104	-1.33205	0.197249	0.446714	-1.28943
2009	ARL2BP	0.0118691	3.0848	1.32934	0.197302	0.446737	1.28928
2009	USP42	0.00958862	2.99296	1.31169	0.197493	0.447071	1.28873
2009	CNPY4	0.00706925	2.95284	1.31154	0.197543	0.447085	1.28858
2009	MPI	-0.00789614	2.91789	-1.31119	0.197662	0.447179	-1.28824
2009	PIP5K1B	0.00527746	2.91619	1.33131	0.197672	0.447179	1.28821
2009	EIF2AK2	-0.0270832	3.06664	-1.32827	0.197771	0.447304	-1.28793
2009	SLC9A9	-0.00467052	2.91363	-1.32925	0.197913	0.447471	-1.28752
2009	FBXO9	0.00964194	2.93601	1.32716	0.197974	0.447471	1.28735
2009	CKAP2	0.00426149	2.91978	1.31016	0.198005	0.447471	1.28726
2009	RNASE4	-0.00316598	2.91445	-1.32869	0.198026	0.447471	-1.2872
2009	DUSP13	0.00382546	2.90775	1.30999	0.198062	0.447471	1.28709
2009	RPS21	0.0106241	2.9334	1.32775	0.19822	0.447685	1.28664
2009	TPM2	-0.00847926	2.92635	-1.3273	0.198244	0.447685	-1.28657
2009	AGPAT3	-0.00510598	2.91368	-1.33417	0.198469	0.447933	-1.28592
2009	RPS26P31	0.0308822	3.089	1.3291	0.1985	0.447933	1.28584
2009	MSLN	0.00702985	2.90854	1.32958	0.19852	0.447933	1.28578
2009	MSANTD2	-0.00480299	2.9234	-1.30854	0.198549	0.447933	-1.2857
2009	PAF1	-0.0141946	3.02133	-1.30847	0.198572	0.447933	-1.28563
2009	OR2W5	-0.00474918	2.91038	-1.32602	0.198646	0.448002	-1.28542
2009	MAP1LC3A	-0.00865461	2.9893	-1.32619	0.198797	0.448244	-1.28499
2009	RITA1	-0.00586501	2.93055	-1.32762	0.199025	0.448545	-1.28434
2009	S1PR3	-0.0030063	2.9074	-1.32671	0.199052	0.448545	-1.28426
2009	ZNF444	-0.00499764	2.92888	-1.32531	0.199062	0.448545	-1.28423
2009	WASH3P	-0.0123806	3.06081	-1.3247	0.199137	0.448614	-1.28402
2009	TNFAIP8L2	-0.00964132	2.98407	-1.33173	0.199353	0.448757	-1.2834
2009	ZNF274	-0.00657716	2.97142	-1.32862	0.199357	0.448757	-1.28339
2009	OXLD1	0.00798708	3.00219	1.32461	0.199371	0.448757	1.28335
2009	ADAP1	-0.0122973	3.12739	-1.32404	0.199375	0.448757	-1.28333
2009	NTAN1	0.00966168	2.99972	1.32248	0.199557	0.448985	1.28282
2009	DHRS1	-0.0176988	3.06264	-1.32199	0.199563	0.448985	-1.2828
2009	RPL21P68	-0.0205685	3.50609	-1.32519	0.199665	0.449116	-1.28251
2009	XPO1	0.014326	3.06115	1.3224	0.199762	0.449166	1.28223
2009	TMTC1	0.006491	2.91436	1.3238	0.199804	0.449166	1.28211
2009	MIR759	-0.00347799	2.9013	-1.32507	0.199819	0.449166	-1.28207
2009	ARHGAP4	-0.0181774	3.18992	-1.32105	0.200047	0.44958	-1.28142
2009	STAG3L2	-0.0111707	3.01151	-1.32103	0.200283	0.450012	-1.28075
2009	GPX3	0.00414992	2.91494	1.32218	0.200413	0.450207	1.28037
2009	PGAP3	-0.0111105	2.97825	-1.31911	0.200462	0.450218	-1.28024
2009	CAPN5	-0.00380356	2.91115	-1.3196	0.200576	0.450284	-1.27991
2009	CAPN1	-0.0177478	3.11686	-1.3213	0.200586	0.450284	-1.27988
2009	OR5D18	0.00449053	2.90986	1.30238	0.200623	0.450284	1.27978
2009	CLIP4	0.0068061	2.92647	1.32685	0.200816	0.450559	1.27923
2009	NDRG3	-0.00904758	3.00015	-1.31778	0.200834	0.450559	-1.27918
2009	INAFM1	-0.0142783	3.07046	-1.31777	0.200975	0.450778	-1.27878
2009	ZSCAN18	-0.0139336	3.03376	-1.32587	0.201088	0.450933	-1.27846
2009	RPS6KA3	-0.00608314	2.95048	-1.31983	0.201156	0.450986	-1.27827
2009	PTPRC	0.0209364	3.03878	1.31904	0.201238	0.451073	1.27803
2009	NABP1	0.0183323	3.12704	1.31684	0.201731	0.452079	1.27663
2009	LOC644936	-0.0443816	3.26149	-1.31855	0.201817	0.452173	-1.27639
2009	TNPO3	-0.0146553	2.97138	-1.31566	0.201874	0.452202	-1.27623
2009	PINX1	-0.0050939	2.92801	-1.31547	0.201931	0.452231	-1.27607
2009	COPB2	-0.0128933	3.03582	-1.31782	0.201978	0.452236	-1.27594
2009	EAPP	0.0185819	3.01723	1.31449	0.202125	0.452365	1.27552
2009	ST3GAL2	-0.00770249	2.94528	-1.31497	0.202186	0.452365	-1.27535
2009	PPL	-0.00428226	2.90569	-1.29776	0.202192	0.452365	-1.27533
2009	SPRY4	0.00613054	2.91762	1.31495	0.202212	0.452365	1.27528
2009	ATP5IF1	0.00754219	2.94719	1.3161	0.202301	0.452467	1.27502
2009	AARSD1	0.00599308	2.93283	1.29713	0.202407	0.452473	1.27472
2009	ZMYM2	0.00718487	2.95716	1.29711	0.202414	0.452473	1.2747
2009	KIAA0040	-0.00519292	2.93974	-1.31408	0.202437	0.452473	-1.27464
2009	ATG3	0.019639	3.09698	1.31431	0.20248	0.452473	1.27452
2009	KLHL24	0.0109935	3.04371	1.31404	0.202546	0.452521	1.27433
2009	GLMP	-0.0120525	3.02864	-1.3161	0.202868	0.453142	-1.27342
2009	MPZL2	0.011392	2.97924	1.31277	0.203011	0.453364	1.27302
2009	PGAM1P8	-0.0156696	3.34588	-1.2948	0.203201	0.453689	-1.27248
2009	SH3PXD2A	-0.00523872	2.91401	-1.29412	0.203436	0.454036	-1.27182
2009	C8orf37	-0.0188784	3.54018	-1.31597	0.203445	0.454036	-1.2718
2009	ZNF76	-0.00409397	2.92309	-1.3106	0.203681	0.454463	-1.27114
2009	TACC1	-0.0144793	3.26258	-1.30982	0.203918	0.454894	-1.27047
2009	TCF12	0.00656225	2.93959	1.30821	0.204067	0.455127	1.27005
2009	FLT3LG	-0.0158623	3.03555	-1.31047	0.204148	0.455182	-1.26982
2009	RPL7AP39	0.00614732	2.92264	1.30907	0.204183	0.455182	1.26972
2009	C11orf1	0.00604859	2.9179	1.29174	0.20425	0.455182	1.26954
2009	FRMPD3	0.0035687	2.91346	1.29161	0.204293	0.455182	1.26942
2009	STK19	-0.00546761	2.97558	-1.31016	0.20435	0.455182	-1.26926
2009	AMY2A	0.00818449	2.96552	1.31094	0.204358	0.455182	1.26923
2009	GPR162	-0.0164754	3.05787	-1.30967	0.204783	0.455917	-1.26804
2009	GSPT1	0.0345602	3.42324	1.30807	0.204819	0.455917	1.26794
2009	GPR141	-0.00349119	2.91444	-1.30774	0.204839	0.455917	-1.26788
2009	EID2B	-0.0270948	3.4222	-1.30714	0.204865	0.455917	-1.26781
2009	ACOT7	-0.0058153	2.93327	-1.28964	0.20497	0.456051	-1.26752
2009	CLCN7	-0.0267683	3.1812	-1.30733	0.205098	0.456238	-1.26716
2009	NEIL2	0.00572017	2.92532	1.30551	0.205257	0.456491	1.26672
2009	ELK1	-0.0081726	2.977	-1.28856	0.205343	0.456585	-1.26648
2009	HPS5	-0.00356678	2.92618	-1.30661	0.205457	0.456679	-1.26616
2009	SRSF2	0.0180122	3.23656	1.28781	0.2056	0.456679	1.26576
2009	SLC25A23	-0.0147402	3.00827	-1.30374	0.205615	0.456679	-1.26571
2009	SEPTIN5	-0.0251904	3.45912	-1.30663	0.205699	0.456679	-1.26548
2009	TMEM186	-0.00558284	2.9192	-1.30864	0.205702	0.456679	-1.26547
2009	EXOC2	-0.00592755	2.92635	-1.30487	0.205727	0.456679	-1.2654
2009	CHCHD10	-0.015051	3.1237	-1.30359	0.205767	0.456679	-1.26529
2009	CRB3	0.00544887	2.92062	1.30727	0.205768	0.456679	1.26529
2009	SNORD139	0.00439627	2.91143	1.28727	0.205786	0.456679	1.26524
2009	PNOC	-0.00615337	2.92416	-1.30436	0.205915	0.456866	-1.26488
2009	PIAS4	-0.0166421	3.07845	-1.30482	0.206072	0.457107	-1.26444
2009	TRIM11	-0.00914412	2.96536	-1.28632	0.206112	0.457107	-1.26433
2009	DUSP22	-0.00641488	3.08761	-1.30624	0.206387	0.457573	-1.26356
2009	SSRP1	0.00509927	2.92945	1.30274	0.206411	0.457573	1.26349
2009	MED4	0.00828651	2.9766	1.30275	0.206591	0.457871	1.263
2009	CMTM8	-0.00795233	2.94581	-1.3041	0.206687	0.457985	-1.26273
2009	IL18RAP	-0.0182036	3.18766	-1.30286	0.20694	0.458448	-1.26202
2009	CDC26	0.0102241	3.05714	1.29999	0.207	0.458481	1.26186
2009	RTP5	-0.0042919	2.91712	-1.28336	0.207137	0.458686	-1.26148
2009	RFXAP	0.00405767	2.92365	1.29953	0.207434	0.459183	1.26065
2009	RPS2P11	0.0128723	3.62969	1.29914	0.207451	0.459183	1.26061
2009	SLC4A1AP	-0.00623563	2.91299	-1.28216	0.207554	0.459313	-1.26032
2009	HNRNPA1P63	0.0133485	3.29937	1.29886	0.20768	0.459493	1.25997
2009	TRAPPC2L	0.0112631	3.03063	1.29883	0.207772	0.459593	1.25972
2009	BAP1	-0.00874344	2.94968	-1.29743	0.207839	0.459593	-1.25953
2009	MTCP1	0.00892883	2.95761	1.28128	0.20786	0.459593	1.25947
2009	SCO2	-0.0197259	3.04073	-1.29904	0.207925	0.459602	-1.25929
2009	DCAF5	-0.00695066	2.99073	-1.30028	0.207954	0.459602	-1.25921
2009	IMPDH2	-0.0149687	3.08343	-1.29831	0.208097	0.459821	-1.25881
2009	RPS28P6	-0.020638	3.25216	-1.28036	0.20818	0.459898	-1.25859
2009	LTA4H	-0.0174717	3.365	-1.30108	0.208262	0.459898	-1.25836
2009	PUM1	-0.0137502	3.10587	-1.29755	0.208287	0.459898	-1.25829
2009	PLLP	-0.00263287	2.90695	-1.29743	0.208312	0.459898	-1.25822
2009	TMEM145	0.0034936	2.91146	1.2971	0.208649	0.460501	1.25729
2009	R3HCC1L	-0.0045095	2.92988	-1.29838	0.208674	0.460501	-1.25722
2009	CXCL5	0.00465235	2.91641	1.29713	0.208895	0.46089	1.25661
2009	ZNF767P	-0.00580793	2.92804	-1.29649	0.208945	0.4609	-1.25647
2009	KANSL1-AS1	0.00416037	2.90559	1.29926	0.209086	0.461071	1.25608
2009	LINC00173	-0.0039455	2.9154	-1.27768	0.209114	0.461071	-1.25601
2009	MRPS27	-0.00720736	2.99958	-1.29347	0.209157	0.461071	-1.25589
2009	S100PBP	0.00714624	3.01261	1.27739	0.209214	0.461097	1.25573
2009	TCEA1	0.00703365	2.95755	1.2772	0.209279	0.461142	1.25555
2009	LAPTM4B	0.00433442	2.92014	1.29307	0.209381	0.461266	1.25527
2009	SH3GLB2	-0.0177563	3.16834	-1.29516	0.209521	0.461404	-1.25488
2009	RWDD2B	0.00600122	2.91043	1.27648	0.209533	0.461404	1.25485
2009	HAUS7	-0.00836773	2.96826	-1.29506	0.209637	0.461534	-1.25456
2009	UBE2B	-0.00463349	2.9241	-1.29613	0.209794	0.461781	-1.25413
2009	ZDHHC24	-0.00492794	2.92149	-1.29135	0.209873	0.461855	-1.25392
2009	ICMT	0.00283009	2.92353	1.29504	0.21	0.462035	1.25357
2009	PDCD5	0.00599902	2.94389	1.29732	0.210187	0.462348	1.25305
2009	GRAMD4	-0.00398026	2.93004	-1.29422	0.210257	0.462367	-1.25286
2009	ABCC13	0.00454657	2.89576	1.27433	0.210285	0.462367	1.25278
2009	UBE2L3	-0.0119166	3.00416	-1.29011	0.210417	0.462557	-1.25242
2009	DGCR2	-0.0128006	3.00416	-1.27288	0.210794	0.463287	-1.25138
2009	ERAL1	-0.0106783	3.01707	-1.28816	0.210856	0.463324	-1.25121
2009	DUXAP3	-0.0222001	3.47928	-1.29068	0.2111	0.46369	-1.25055
2009	RIN3	-0.0097748	2.94122	-1.27187	0.211149	0.46369	-1.25041
2009	SDC2	0.00529171	2.91578	1.27179	0.211178	0.46369	1.25033
2009	CPNE3	-0.0140845	3.10744	-1.28869	0.211203	0.46369	-1.25026
2009	ARIH2	0.00882231	3.05159	1.27041	0.211661	0.464596	1.24901
2009	S100A4	-0.0113544	3.6562	-1.28661	0.211808	0.464818	-1.24861
2009	GIN1	0.00363	2.90619	1.28551	0.211997	0.465133	1.24809
2009	GSTM1	-0.0090148	2.98785	-1.28798	0.212362	0.465698	-1.2471
2009	PAAF1	-0.00927992	2.95614	-1.28368	0.212391	0.465698	-1.24702
2009	ADRA1A	-0.00311542	2.90243	-1.26824	0.212428	0.465698	-1.24692
2009	RPS4XP13	0.00970666	2.93592	1.28581	0.212487	0.465698	1.24675
2009	SLC4A2	-0.00570927	2.92644	-1.26793	0.212538	0.465698	-1.24662
2009	RPF2P1	0.00498131	2.92665	1.28282	0.212595	0.465698	1.24646
2009	LOC100129931	-0.00632973	2.9162	-1.28434	0.212597	0.465698	-1.24646
2009	RBM14	-0.0201585	3.08868	-1.26768	0.212627	0.465698	-1.24637
2009	TRAFD1	-0.015882	2.99713	-1.28361	0.212663	0.465698	-1.24628
2009	ZNF562	-0.0110187	2.94292	-1.2673	0.212761	0.465781	-1.24601
2009	KDM5A	-0.0122191	3.06008	-1.28526	0.212791	0.465781	-1.24593
2009	PRSS33	-0.012446	2.92352	-1.28394	0.213	0.46614	-1.24536
2009	WNK1	-0.0115681	3.01873	-1.28316	0.213139	0.466311	-1.24498
2009	TDRD1	-0.0132036	2.97168	-1.28411	0.21317	0.466311	-1.2449
2009	HTATSF1P2	-0.00969238	2.94636	-1.28525	0.213231	0.466346	-1.24473
2009	TPI1P2	0.0105377	2.98514	1.28166	0.213438	0.4667	1.24417
2009	TENT4A	-0.00843256	2.9617	-1.26506	0.213552	0.466785	-1.24386
2009	USP3	-0.012273	3.19435	-1.28111	0.213568	0.466785	-1.24381
2009	RNF103	0.00811644	3.01116	1.28604	0.213631	0.466823	1.24364
2009	ZBTB43	-0.0075615	2.93184	-1.27968	0.21381	0.467114	-1.24316
2009	BPIFA1	0.00459045	2.91031	1.28235	0.213901	0.467215	1.24291
2009	SAT2	-0.00650821	2.99908	-1.28299	0.214172	0.467707	-1.24217
2009	ZNF137P	-0.00489982	2.93039	-1.26303	0.214272	0.46773	-1.2419
2009	CIDECP1	0.00488462	2.97015	1.28129	0.214274	0.46773	1.2419
2009	ARPC3	0.0192367	3.37397	1.26257	0.214435	0.467983	1.24146
2009	EHBP1	-0.00508858	2.92421	-1.27892	0.214548	0.468129	-1.24116
2009	GANAB	-0.0119562	2.98977	-1.26176	0.214726	0.468378	-1.24067
2009	ACTRT2	0.00282617	2.90115	1.27671	0.214835	0.468378	1.24038
2009	SNORD10	-0.00295638	2.90157	-1.27636	0.214843	0.468378	-1.24036
2009	TMEM69	-0.00821479	3.08069	-1.26142	0.214845	0.468378	-1.24035
2009	RFC5	0.00550106	2.93337	1.27691	0.214924	0.468378	1.24014
2009	CSNK1A1	0.0050272	2.95712	1.28393	0.214935	0.468378	1.24011
2009	WWP2	-0.00425632	2.92278	-1.28412	0.214986	0.468389	-1.23997
2009	BNIP2	0.0172766	3.07962	1.27589	0.215171	0.468693	1.23947
2009	YWHAB	-0.0160211	3.22503	-1.27582	0.215335	0.468849	-1.23903
2009	SLFN13	0.00521862	2.90845	1.27569	0.215367	0.468849	1.23894
2009	CANX	-0.00875832	3.02911	-1.27615	0.21538	0.468849	-1.23891
2009	PSMC3	0.00925719	2.9928	1.2596	0.215496	0.469001	1.23859
2009	TMED10P1	0.0153543	3.11461	1.27512	0.215566	0.469055	1.2384
2009	PLEKHF2	0.00444081	2.91759	1.276	0.215768	0.469394	1.23786
2009	OCIAD2	0.0103043	2.97859	1.27493	0.215827	0.469423	1.2377
2009	IRF9	-0.0179145	3.36558	-1.275	0.215915	0.469515	-1.23746
2009	CTBP1	-0.00819199	2.9964	-1.27388	0.216059	0.469678	-1.23708
2009	EGLN2	-0.0110249	3.25335	-1.2749	0.216117	0.469678	-1.23692
2009	ZNF446	-0.00447793	2.91689	-1.27491	0.216127	0.469678	-1.23689
2009	TBC1D22A	-0.00642561	2.96636	-1.27345	0.216251	0.469848	-1.23656
2009	RPSA	0.0227826	3.53978	1.27204	0.216488	0.470021	1.23592
2009	ARID3B	-0.0100058	3.0315	-1.27233	0.21653	0.470021	-1.23581
2009	TRIM73	-0.00552201	2.92385	-1.27228	0.216561	0.470021	-1.23572
2009	RAB35	-0.0116224	3.03705	-1.27166	0.216656	0.470021	-1.23547
2009	NSF	-0.00674801	2.99677	-1.27108	0.216659	0.470021	-1.23546
2009	STRADB	0.0331806	3.39151	1.27378	0.216682	0.470021	1.2354
2009	KHDC4	0.00871188	3.06652	1.2723	0.216686	0.470021	1.23539
2009	RPL7AP30	-0.00876222	3.69631	-1.27298	0.216697	0.470021	-1.23536
2009	PLD3	-0.0132537	3.08243	-1.27234	0.217013	0.470593	-1.23451
2009	PCGF3	0.00383951	2.90787	1.2552	0.21707	0.470593	1.23436
2009	CYTOR	0.00540477	2.98532	1.27314	0.217098	0.470593	1.23428
2009	PHPT1	0.0082836	3.00975	1.27893	0.217171	0.470652	1.23409
2009	ADAM10	0.00750373	2.95679	1.27176	0.217233	0.470687	1.23392
2009	ELMSAN1	-0.00789484	2.97578	-1.25444	0.217342	0.470811	-1.23363
2009	JTB	0.0129692	3.43067	1.25427	0.217406	0.470811	1.23346
2009	SLC35C2	-0.00825402	2.9937	-1.27052	0.217435	0.470811	-1.23338
2009	TRIM10	0.00458342	2.91955	1.26967	0.217495	0.470811	1.23322
2009	CTNNBL1	-0.0122301	3.01172	-1.25387	0.217549	0.470811	-1.23307
2009	MORC3	0.0111123	2.93792	1.27201	0.217566	0.470811	1.23303
2009	RBPMS2	-0.00539577	2.91892	-1.27171	0.217772	0.471159	-1.23247
2009	PARP4	-0.016092	3.19134	-1.26854	0.217921	0.471305	-1.23208
2009	APOBEC3G	0.0132691	3.06228	1.26844	0.217931	0.471305	1.23205
2009	ZDHHC9	-0.00497374	2.9152	-1.26843	0.218216	0.471821	-1.23129
2009	CDK5R1	-0.00376388	2.92733	-1.2695	0.218299	0.471901	-1.23106
2009	MAFG	-0.00437249	2.92107	-1.26899	0.218469	0.471968	-1.23061
2009	RNF14	0.00475418	2.9519	1.26751	0.21847	0.471968	1.23061
2009	SLC46A3	-0.00879963	3.0113	-1.27011	0.218554	0.471968	-1.23038
2009	VKORC1	-0.00674017	3.06521	-1.26697	0.218584	0.471968	-1.2303
2009	SPN	-0.0148964	3.02015	-1.26801	0.218601	0.471968	-1.23026
2009	HSPB11	0.00497097	2.90611	1.25073	0.218679	0.471968	1.23005
2009	TMEM189	-0.0040787	2.9555	-1.26677	0.218689	0.471968	-1.23002
2009	NRGN	-0.0372111	3.27133	-1.26664	0.218698	0.471968	-1.23
2009	TIPRL	0.00448104	2.92619	1.2649	0.218936	0.472383	1.22936
2009	RRM2B	0.00958982	2.955	1.26609	0.219209	0.472791	1.22864
2009	ARHGAP45	-0.0185877	3.13611	-1.26361	0.219391	0.472791	-1.22815
2009	RPL32	0.0107211	3.31895	1.24849	0.21949	0.472791	1.22788
2009	AUH	0.00424064	2.92324	1.24848	0.219493	0.472791	1.22788
2009	PLXNA4	-0.00676522	2.91844	-1.24842	0.219515	0.472791	-1.22782
2009	UBA7	-0.0141581	3.10479	-1.26481	0.219518	0.472791	-1.22781
2009	LOC728739	0.00699953	2.94929	1.26491	0.21956	0.472791	1.2277
2009	SYVN1	-0.0161894	3.04592	-1.24827	0.219567	0.472791	-1.22768
2009	MSANTD3	0.00413772	2.91789	1.24826	0.219572	0.472791	1.22767
2009	PABPC1P4	0.0295436	3.12416	1.26589	0.219603	0.472791	1.22758
2009	ZNF681	0.00448449	2.90621	1.2629	0.219632	0.472791	1.22751
2009	ARMH1	-0.00981002	3.00839	-1.26426	0.219715	0.472871	-1.22729
2009	ATP5MC2	-0.0116523	3.37531	-1.2639	0.219945	0.473263	-1.22667
2009	HADHB	-0.00956223	3.00956	-1.24711	0.219989	0.473263	-1.22656
2009	APEH	-0.0109039	3.08117	-1.26236	0.220098	0.473396	-1.22627
2009	WASHC2A	-0.00548079	2.91433	-1.26351	0.220449	0.473923	-1.22534
2009	EIF6	-0.00875434	3.08746	-1.26102	0.220499	0.473923	-1.2252
2009	SAFB	-0.0201171	3.04984	-1.26164	0.220514	0.473923	-1.22516
2009	TTC39B	0.00431689	2.92032	1.24563	0.220527	0.473923	1.22513
2009	LTB	-0.0108926	3.39894	-1.26771	0.220879	0.474579	-1.2242
2009	PROSER1	-0.00973817	2.95516	-1.25922	0.220952	0.474638	-1.224
2009	DTWD1	0.00390716	2.91792	1.26109	0.221242	0.47516	1.22323
2009	HIF1A	0.0112223	2.95353	1.25877	0.221314	0.475216	1.22304
2009	TTI1	-0.00468511	2.92888	-1.25911	0.221372	0.475241	-1.22289
2009	ISM1	0.00367871	2.90543	1.25749	0.221545	0.475467	1.22243
2009	ZNHIT6	0.00452089	2.93648	1.25847	0.22157	0.475467	1.22237
2009	MC1R	-0.00515247	2.92061	-1.25819	0.22166	0.475549	-1.22213
2009	CHN2	0.00336815	2.92144	1.2424	0.2217	0.475549	1.22202
2009	CD58	0.0143058	2.98013	1.24205	0.221828	0.475722	1.22168
2009	BOLA2	0.00500786	2.98591	1.25785	0.221978	0.475866	1.22129
2009	STUB1	-0.0096041	3.02716	-1.24162	0.221987	0.475866	-1.22126
2009	HAVCR2	0.012002	3.09941	1.25665	0.222289	0.476275	1.22046
2009	UNC93B5	-0.00409437	2.91592	-1.25618	0.2223	0.476275	-1.22043
2009	GJC1	-0.0126029	3.69165	-1.25926	0.222317	0.476275	-1.22039
2009	SNORA59A	-0.00508281	2.90831	-1.24043	0.22242	0.476395	-1.22012
2009	CNFN	0.00329714	2.91708	1.25849	0.22266	0.476515	1.21949
2009	MS4A4A	0.00318778	2.88901	1.25626	0.222689	0.476515	1.21941
2009	ARMCX6	0.00538949	2.94524	1.2396	0.222726	0.476515	1.21931
2009	ACACA	-0.00393971	2.91624	-1.25557	0.222738	0.476515	-1.21928
2009	WDR73	-0.0065355	2.92034	-1.25494	0.222769	0.476515	-1.2192
2009	DYNC1LI2	0.0139153	3.11331	1.25458	0.222783	0.476515	1.21916
2009	NDUFB4P12	0.0118178	3.19844	1.25525	0.222801	0.476515	1.21911
2009	BCKDK	-0.0187044	3.12087	-1.25413	0.222904	0.476637	-1.21884
2009	ARSB	-0.00669661	2.92803	-1.25747	0.222961	0.47666	-1.21869
2009	RPL13AP20	0.0118497	3.43231	1.25498	0.223084	0.476808	1.21837
2009	LSM3P4	0.00567467	2.92484	1.25514	0.223134	0.476808	1.21824
2009	CNBP	0.00930013	3.0677	1.25425	0.22317	0.476808	1.21814
2009	PEX19	-0.0058056	2.95609	-1.26014	0.223237	0.476852	-1.21797
2009	MYO1G	-0.0213577	3.18109	-1.25326	0.223284	0.476852	-1.21784
2009	PAFAH1B3	-0.00999743	3.01056	-1.25255	0.223452	0.477112	-1.2174
2009	GALT	-0.00585051	2.92712	-1.25418	0.223698	0.477538	-1.21675
2009	ZNF671	0.00584723	2.9697	1.25326	0.223752	0.477543	1.21661
2009	NECAP1	0.00855401	3.03313	1.25213	0.223901	0.477543	1.21622
2009	POFUT1	-0.0121102	3.25514	-1.25355	0.223915	0.477543	-1.21618
2009	IMMT	-0.0132142	3.09573	-1.25129	0.223933	0.477543	-1.21614
2009	GPR180	0.00493864	2.91347	1.25134	0.224015	0.477543	1.21592
2009	WASHC2C	-0.00302224	2.91348	-1.25499	0.224025	0.477543	-1.21589
2009	ZNF280D	0.00309449	2.90373	1.23587	0.224093	0.477543	1.21572
2009	DDX56	-0.0104436	3.01422	-1.25086	0.224098	0.477543	-1.2157
2009	CD177	-0.00294317	2.89408	-1.2358	0.224119	0.477543	-1.21565
2009	LPGAT1	0.00978189	2.97921	1.24969	0.22429	0.477809	1.2152
2009	KBTBD4	-0.00581259	2.95326	-1.25016	0.22447	0.478094	-1.21473
2009	BLOC1S4	-0.0100309	3.01208	-1.25328	0.224544	0.478151	-1.21453
2009	POLE4	0.0176184	3.09656	1.23427	0.224683	0.478346	1.21417
2009	IGFBP7	0.0134393	2.96372	1.24887	0.224754	0.478346	1.21398
2009	OSBPL5	-0.00581112	2.93419	-1.25108	0.224775	0.478346	-1.21393
2009	LRRC37BP1	-0.0139908	3.18101	-1.25143	0.224848	0.478403	-1.21374
2009	HNRNPM	-0.0200549	3.22574	-1.24731	0.225264	0.479188	-1.21265
2009	SIPA1L3	-0.00962053	2.92674	-1.23161	0.225663	0.479937	-1.21161
2009	DDX21	0.00942034	3.04792	1.23102	0.225882	0.480209	1.21104
2009	FAM8A1	0.0188914	3.02411	1.24622	0.225885	0.480209	1.21103
2009	KATNA1	0.00593004	2.956	1.23047	0.226085	0.480536	1.21051
2009	C9orf106	-0.00516158	2.91445	-1.24442	0.226189	0.48056	-1.21024
2009	HSH2D	-0.0179678	3.02234	-1.24519	0.22619	0.48056	-1.21023
2009	CD79A	-0.0192413	3.14735	-1.24703	0.226367	0.480721	-1.20977
2009	HLA-A	-0.012172	3.62495	-1.24621	0.226375	0.480721	-1.20975
2009	MYL4	0.015899	3.06219	1.24578	0.226406	0.480721	1.20967
2009	SLC45A2	0.00367658	2.90215	1.22926	0.226532	0.480889	1.20934
2009	NRBP2	-0.00374686	2.92709	-1.24746	0.226669	0.480999	-1.20898
2009	YIPF4	0.0167552	3.04777	1.24361	0.226678	0.480999	1.20896
2009	PRPF4	-0.00935267	2.99419	-1.24224	0.226873	0.481241	-1.20845
2009	GTPBP8	0.00430839	2.92522	1.24555	0.226932	0.481241	1.2083
2009	TMEM209	0.00884744	2.94963	1.24545	0.227016	0.481241	1.20808
2009	CCZ1	0.00772276	2.95171	1.24263	0.227041	0.481241	1.20802
2009	HSPD1	0.0121212	3.15857	1.24167	0.227245	0.481241	1.20748
2009	LONP2	-0.00574937	2.94875	-1.2419	0.227291	0.481241	-1.20737
2009	CERK	-0.00870517	3.10301	-1.24282	0.227339	0.481241	-1.20724
2009	BAG5	-0.00500804	2.98158	-1.22702	0.227362	0.481241	-1.20718
2009	ZNF683	0.00826203	2.96378	1.24484	0.227378	0.481241	1.20714
2009	SMARCC1	-0.0136027	3.05027	-1.22697	0.227382	0.481241	-1.20713
2009	JAK2	0.00853572	2.92966	1.24355	0.227407	0.481241	1.20707
2009	C19orf38	-0.0111584	2.97349	-1.24353	0.227439	0.481241	-1.20698
2009	ZCCHC17	0.00628173	2.95654	1.22664	0.227505	0.481241	1.20681
2009	NASP	-0.00426859	2.91317	-1.24359	0.22752	0.481241	-1.20677
2009	NECTIN2	-0.00545438	2.91782	-1.24433	0.227524	0.481241	-1.20676
2009	NOD1	-0.00377574	2.90898	-1.24256	0.227597	0.481241	-1.20657
2009	ABHD16A	-0.00957798	3.00869	-1.24107	0.227604	0.481241	-1.20655
2009	GBGT1	-0.0108124	3.03747	-1.24317	0.227636	0.481241	-1.20647
2009	TNC	-0.0117194	2.98412	-1.24201	0.227795	0.481479	-1.20606
2009	CEP192	0.00659784	2.97601	1.24284	0.227862	0.481514	1.20589
2009	PCNX3	-0.00695975	2.93996	-1.22556	0.227905	0.481514	-1.20577
2009	FZD2	-0.00476944	2.91308	-1.24323	0.22799	0.481594	-1.20555
2009	SLFN12	0.00360394	2.92159	1.22501	0.228109	0.481594	1.20524
2009	IGFLR1	-0.0127582	3.07999	-1.24045	0.228136	0.481594	-1.20517
2009	LMNA	-0.00598472	2.93687	-1.23903	0.228214	0.481594	-1.20497
2009	NELFCD	-0.0119329	3.0294	-1.23953	0.228215	0.481594	-1.20497
2009	ATP6V1H	-0.00851803	2.96755	-1.24314	0.228293	0.481594	-1.20477
2009	CYP20A1	0.00505088	2.93973	1.22452	0.228294	0.481594	1.20477
2009	ZBTB11	0.00661286	2.91537	1.23928	0.228318	0.481594	1.2047
2009	TSR1	0.0061578	2.93328	1.23873	0.228478	0.481832	1.20429
2009	TAF4	-0.00955346	2.99381	-1.2404	0.22868	0.482157	-1.20377
2009	UHRF1BP1L	-0.00571058	2.9305	-1.2385	0.228727	0.482159	-1.20364
2009	RBKS	-0.00389638	2.91686	-1.23739	0.22883	0.482276	-1.20338
2009	TRIM22	0.0285791	3.11395	1.23778	0.228943	0.482415	1.20309
2009	MRPL12	-0.00610321	2.92727	-1.24189	0.229111	0.482594	-1.20265
2009	ARHGEF3	0.0215534	3.18695	1.23691	0.229122	0.482594	1.20262
2009	PHRF1	-0.0211038	3.08393	-1.22206	0.22921	0.482681	-1.2024
2009	HMBS	0.00903952	2.95624	1.2381	0.22947	0.483014	1.20173
2009	CIAO2B	0.0112762	3.06811	1.23581	0.229529	0.483014	1.20157
2009	ZNF486	-0.0238998	3.55257	-1.23792	0.229567	0.483014	-1.20147
2009	POLR2J2	0.0126832	3.00321	1.23838	0.22967	0.483014	1.20121
2009	SHMT2	-0.0151205	3.08359	-1.22075	0.229703	0.483014	-1.20112
2009	MRPL51	0.0142593	3.02132	1.23722	0.229737	0.483014	1.20104
2009	FAM157A	-0.00546256	2.92296	-1.22064	0.229743	0.483014	-1.20102
2009	UMODL1-AS1	0.00741946	2.92664	1.2361	0.229801	0.483014	1.20087
2009	LOC148430	0.0200272	3.53281	1.23502	0.229837	0.483014	1.20078
2009	TOP1	-0.00538119	2.93026	-1.23526	0.229839	0.483014	-1.20077
2009	PTP4A2	-0.00993073	3.19275	-1.23664	0.229916	0.483079	-1.20057
2009	SYS1	-0.00483514	2.95792	-1.23521	0.230169	0.483398	-1.19992
2009	SNORA21	-0.00344055	2.89848	-1.2346	0.230171	0.483398	-1.19992
2009	SPTSSA	0.00488811	2.91492	1.23532	0.23021	0.483398	1.19982
2009	TAGLN	-0.00670416	2.93065	-1.23776	0.23044	0.483725	-1.19922
2009	DEFA1	0.05561	3.41615	1.23528	0.230492	0.483725	1.19909
2009	IFI44	0.0323647	2.986	1.23321	0.230523	0.483725	1.19901
2009	LEP	-0.0197159	3.01596	-1.2344	0.230554	0.483725	-1.19893
2009	HPF1	0.00412893	2.90619	1.23269	0.23085	0.484091	1.19817
2009	DNAJB11	0.0149548	3.0829	1.21763	0.23087	0.484091	1.19812
2009	DHFRP2	0.00475174	2.93342	1.23459	0.230894	0.484091	1.19806
2009	GON7	0.00685572	2.9143	1.23178	0.230917	0.484091	1.198
2009	TNIP1	-0.0189556	3.18444	-1.23133	0.231036	0.484241	-1.19769
2009	AHNAK	-0.0246793	3.23248	-1.23111	0.231192	0.484433	-1.19729
2009	MBTD1	-0.00940676	2.94135	-1.2167	0.231222	0.484433	-1.19722
2009	CFHR2	0.00533988	2.91413	1.21644	0.231319	0.484538	1.19697
2009	TEKT2	0.00388298	2.91211	1.21511	0.231822	0.485479	1.19568
2009	BOK	0.0078395	2.9304	1.215	0.231863	0.485479	1.19557
2009	RPLP2P3	0.0252085	3.16051	1.23091	0.232114	0.485905	1.19493
2009	GMPSP1	0.00770149	3.00342	1.21365	0.232373	0.486349	1.19427
2009	ANP32C	0.00707354	2.9371	1.22892	0.2326	0.486628	1.19369
2009	CXorf40A	-0.00619705	2.97188	-1.22744	0.232601	0.486628	-1.19369
2009	RBM18	0.00656534	2.93455	1.21267	0.232743	0.486826	1.19332
2009	PHLPP1	-0.00310335	2.905	-1.21239	0.232846	0.486942	-1.19306
2009	SEPTIN2	0.0115121	3.13355	1.22642	0.232998	0.487161	1.19267
2009	EIF4H	-0.0121854	3.16381	-1.22666	0.233167	0.487414	-1.19224
2009	TOR2A	-0.00455737	2.92027	-1.21116	0.233313	0.487621	-1.19187
2009	CLECL1	0.00378878	2.8936	1.22458	0.233485	0.487836	1.19143
2009	LRRFIP2	-0.00399093	2.96695	-1.22827	0.233511	0.487836	-1.19136
2009	CEBPD	-0.0203353	3.4052	-1.22465	0.233591	0.487903	-1.19116
2009	COX15	-0.00737586	2.94277	-1.22758	0.233663	0.487954	-1.19098
2009	UNKL	-0.0094509	2.94404	-1.22386	0.233738	0.487985	-1.19078
2009	ISLR	-0.00573717	2.91376	-1.20995	0.233773	0.487985	-1.1907
2009	PTGES2	-0.00584355	2.95761	-1.22636	0.234023	0.488409	-1.19006
2009	HBG2	0.0375461	3.59955	1.22582	0.23414	0.488552	1.18976
2009	AMT	-0.0068705	2.9374	-1.22449	0.234263	0.48871	-1.18945
2009	OSER1	0.011904	3.15679	1.22338	0.234674	0.489468	1.1884
2009	RAB31	-0.0121949	3.31478	-1.22384	0.234785	0.489601	-1.18812
2009	DDRGK1	0.00400731	2.95829	1.22276	0.234874	0.489687	1.1879
2009	H2BC9	0.00450719	2.91526	1.20662	0.235036	0.489924	1.18749
2009	TAS1R2	0.00310833	2.90586	1.20573	0.235375	0.490228	1.18663
2009	C20orf181	0.0122077	2.93685	1.22359	0.235375	0.490228	1.18663
2009	NR1D2	0.00624689	2.92626	1.22003	0.235384	0.490228	1.1866
2009	TAMM41	-0.00688924	2.93716	-1.22085	0.235404	0.490228	-1.18655
2009	RPAP2	0.00524256	2.91243	1.20561	0.23542	0.490228	1.18651
2009	FAM162A	0.00432808	2.90665	1.22062	0.235674	0.490657	1.18587
2009	C9orf72	0.00786447	2.9375	1.22064	0.235728	0.490669	1.18573
2009	NSUN3	0.00447337	2.91763	1.21925	0.235917	0.490964	1.18525
2009	RIPK3	-0.00619678	2.95157	-1.20408	0.236007	0.491051	-1.18503
2009	LIN54	-0.004482	2.94311	-1.22008	0.236281	0.491448	-1.18433
2009	EGR1	-0.00424863	2.93564	-1.20329	0.236307	0.491448	-1.18427
2009	ABCG1	-0.00881788	2.96886	-1.22169	0.236341	0.491448	-1.18418
2009	CTTN	-0.00674301	2.93113	-1.21917	0.236442	0.491467	-1.18393
2009	SERPINI1	0.00200368	2.90779	1.21756	0.236456	0.491467	1.18389
2009	TBC1D5	0.00439692	2.91683	1.21711	0.236494	0.491467	1.1838
2009	C4orf33	0.00537205	2.90911	1.21642	0.23663	0.491651	1.18345
2009	PYROXD2	-0.0045443	2.91909	-1.21784	0.236876	0.492062	-1.18283
2009	RSPO2	0.00477895	2.91307	1.21525	0.236954	0.492123	1.18264
2009	GNL2	0.00919941	2.98171	1.20126	0.237082	0.492186	1.18231
2009	EIF5	0.00554402	2.99133	1.22015	0.237117	0.492186	1.18222
2009	DNAL4	-0.00587422	2.99974	-1.20115	0.237128	0.492186	-1.1822
2009	RHOC	0.0148393	3.08239	1.21557	0.237341	0.492529	1.18166
2009	PRR14	-0.0182095	3.24901	-1.2146	0.237462	0.492621	-1.18135
2009	DNAJC25-GNG10	0.00751875	2.92052	1.21391	0.237481	0.492621	1.18131
2009	EVI2B	0.00770653	3.2483	1.2165	0.237554	0.492673	1.18112
2009	FUNDC1	0.00522617	2.94193	1.19959	0.237726	0.492929	1.18069
2009	ASMTL	-0.00791834	2.96797	-1.21302	0.237895	0.493167	-1.18026
2009	RNMT	-0.00799712	2.99842	-1.2144	0.237937	0.493167	-1.18016
2009	CHD8	-0.0195898	3.14266	-1.21301	0.238107	0.49342	-1.17973
2009	ENO2	-0.00581073	2.91423	-1.21222	0.238282	0.493675	-1.17929
2009	NOL12	-0.00951499	3.0523	-1.19803	0.238326	0.493675	-1.17918
2009	FAAP20	-0.00765484	2.97425	-1.21242	0.238522	0.493982	-1.17869
2009	STAG3L1	-0.00731474	2.98711	-1.21247	0.238729	0.494311	-1.17817
2009	SCD	-0.00262089	2.90721	-1.21187	0.238843	0.494447	-1.17788
2009	PHB	-0.00627197	2.95312	-1.21214	0.239039	0.494701	-1.17739
2009	RBM4B	-0.00899782	2.98714	-1.20957	0.239074	0.494701	-1.1773
2009	ZNF185	-0.0102308	3.04983	-1.21191	0.23911	0.494701	-1.17721
2009	HLTF	0.00607886	2.93346	1.19574	0.239208	0.494705	1.17697
2009	SLC35B1	-0.00920491	3.02651	-1.20984	0.239215	0.494705	-1.17695
2009	DHX33	-0.00593496	2.94352	-1.20912	0.239257	0.494705	-1.17685
2009	MYO5A	-0.00614288	2.92445	-1.20998	0.239347	0.49471	-1.17662
2009	COA3	0.00543378	2.98366	1.21161	0.239365	0.49471	1.17657
2009	FABP5P2	-0.00237103	2.90089	-1.2108	0.239404	0.49471	-1.17648
2009	RASSF6	-0.00711553	2.91056	-1.20969	0.23969	0.495202	-1.17576
2009	APPL1	-0.00815493	2.98081	-1.21055	0.239824	0.495379	-1.17543
2009	MAP2K6	0.0029389	2.908	1.19355	0.240051	0.495749	1.17486
2009	PAICS	-0.00691695	3.00084	-1.20608	0.240583	0.496747	-1.17353
2009	RAB11FIP5	-0.00280865	2.91075	-1.20807	0.240695	0.496878	-1.17325
2009	RPL10A	0.0174156	3.43683	1.20623	0.240768	0.496928	1.17307
2009	DMAP1	-0.0100343	3.01695	-1.19087	0.241092	0.497424	-1.17226
2009	HOXC6	0.00359763	2.91116	1.19083	0.241105	0.497424	1.17223
2009	TOPORS	0.00769763	2.95153	1.20352	0.241258	0.497639	1.17185
2009	RPL18P12	-0.0097695	2.93918	-1.19014	0.241373	0.497774	-1.17156
2009	ACSL4	0.0111921	2.98503	1.20352	0.24142	0.497774	1.17144
2009	NME6	-0.00464725	2.9344	-1.20353	0.241622	0.49809	-1.17094
2009	H2AC19	-0.0205891	3.20427	-1.20427	0.241685	0.498121	-1.17078
2009	RASA3	-0.00850473	2.93573	-1.20205	0.241843	0.498323	-1.17039
2009	PPP2R2A	-0.00660191	2.97173	-1.2059	0.241927	0.498323	-1.17018
2009	CPEB2	0.0072308	2.93618	1.2046	0.241929	0.498323	1.17018
2009	GSTM3	0.00562371	2.91321	1.20352	0.242198	0.49871	1.16951
2009	LOC441455	0.0329219	3.11542	1.20318	0.242215	0.49871	1.16947
2009	ZNF296	-0.0138818	3.00208	-1.18785	0.242263	0.49871	-1.16935
2009	MIER1	0.0126971	3.00852	1.18702	0.242587	0.499277	1.16855
2009	ABCC3	-0.0113446	2.95045	-1.2018	0.242661	0.49933	-1.16836
2009	GLIPR1	0.0148083	3.16448	1.20232	0.24286	0.49945	1.16787
2009	TRAPPC11	0.00599793	3.00086	1.20243	0.24287	0.49945	1.16784
2009	INTS9	-0.0102001	3.0116	-1.19924	0.242876	0.49945	-1.16783
2009	HPS3	-0.00781642	2.95071	-1.20222	0.242914	0.49945	-1.16773
2009	ALPP	-0.0198997	3.38374	-1.20155	0.243126	0.499787	-1.16721
2009	PMP22	-0.00354915	2.89668	-1.20096	0.243266	0.499975	-1.16686
2009	MLH1	0.00706448	2.9786	1.18484	0.243438	0.500226	1.16644
2009	RTN3	-0.0131882	3.12997	-1.19854	0.24353	0.500316	-1.16621
2009	RAI14	0.00485082	2.90881	1.18412	0.243721	0.500608	1.16574
2009	CTSW	0.0110474	3.01987	1.19927	0.244137	0.501252	1.16471
2009	BFAR	-0.00787668	2.97381	-1.18296	0.244173	0.501252	-1.16462
2009	LRG1	-0.0272143	3.15379	-1.19687	0.244181	0.501252	-1.1646
2009	EEF2K	-0.00624131	2.94154	-1.20149	0.244326	0.501394	-1.16424
2009	SDCBP	-0.0234953	3.35497	-1.19787	0.244355	0.501394	-1.16417
2009	FRA10AC1	-0.00544962	2.91575	-1.18239	0.244396	0.501394	-1.16407
2009	NGLY1	0.00965557	3.00588	1.18185	0.244608	0.501727	1.16355
2009	AP3B1	-0.010826	3.12303	-1.19482	0.24486	0.502005	-1.16292
2009	MMUT	-0.00572703	2.9539	-1.18118	0.244873	0.502005	-1.16289
2009	RPLP1P4	0.0518884	3.40104	1.19587	0.24489	0.502005	1.16285
2009	RNH1	-0.00974967	2.99223	-1.19373	0.245018	0.502114	-1.16254
2009	COX10	-0.00728304	2.95597	-1.19481	0.245041	0.502114	-1.16248
2009	RAB27A	-0.00851605	3.02482	-1.19402	0.245148	0.502232	-1.16222
2009	SLC7A5P2	0.0137339	3.76768	1.1939	0.245335	0.502516	1.16176
2009	ARRDC4	0.00605599	2.91686	1.19333	0.245655	0.503003	1.16097
2009	TTLL1	-0.00323012	2.91568	-1.1926	0.245671	0.503003	-1.16093
2009	ARFGAP2	-0.0093476	2.97967	-1.17836	0.24598	0.503535	-1.16017
2009	PLA2G7	-0.00620593	2.93379	-1.19267	0.246092	0.503665	-1.15989
2009	LOC402221	-0.0215718	3.16906	-1.19125	0.246259	0.503894	-1.15948
2009	CMAHP	0.00301369	2.92518	1.19201	0.246341	0.503894	1.15928
2009	LIMS1	0.0112486	3.06609	1.19236	0.246359	0.503894	1.15924
2009	VPS52	-0.00683061	2.96153	-1.19046	0.2464	0.503894	-1.15914
2009	LINC01019	0.00296856	2.90321	1.19234	0.246621	0.504073	1.1586
2009	LRRC6	-0.00473248	2.91551	-1.19287	0.246637	0.504073	-1.15856
2009	SPG21	-0.00457684	2.99033	-1.19183	0.246673	0.504073	-1.15847
2009	ENGASE	-0.00457948	2.92902	-1.19393	0.246684	0.504073	-1.15844
2009	ATIC	-0.0148384	3.12599	-1.19056	0.246829	0.504245	-1.15808
2009	MAP4K1	-0.0220488	3.163	-1.17597	0.246923	0.504245	-1.15786
2009	B3GALT6	-0.00557017	2.93751	-1.18922	0.246924	0.504245	-1.15785
2009	TTYH3	-0.0080189	2.95199	-1.17574	0.247013	0.504245	-1.15764
2009	POU5F1P3	-0.0046532	2.90984	-1.17564	0.247054	0.504245	-1.15754
2009	R3HDM2	-0.00463739	2.92362	-1.17559	0.247071	0.504245	-1.15749
2009	TRIP12	0.0121102	3.07076	1.19031	0.247112	0.504245	1.15739
2009	S1PR1	0.0112697	3.03591	1.18914	0.247374	0.504549	1.15675
2009	DOP1B	-0.00929886	2.99857	-1.18896	0.247392	0.504549	-1.15671
2009	DENND6B	0.0194594	3.08476	1.18847	0.247409	0.504549	1.15667
2009	RPL23AP64	0.0406662	3.23363	1.18964	0.247468	0.50457	1.15652
2009	PQBP1	-0.0059213	2.95455	-1.18907	0.247518	0.504571	-1.1564
2009	UBE2A	0.0103497	3.06036	1.18853	0.247677	0.504656	1.15601
2009	RPL10P13	0.0192508	3.4675	1.189	0.247695	0.504656	1.15597
2009	TMEM140	-0.0198088	3.22723	-1.18781	0.247707	0.504656	-1.15594
2009	RBM6	-0.0131745	3.028	-1.1899	0.247887	0.504725	-1.1555
2009	NEFL	-0.00348736	2.90669	-1.17348	0.247906	0.504725	-1.15545
2009	MAGEB6	-0.00409108	2.90527	-1.1872	0.24796	0.504725	-1.15532
2009	RPL10P9	0.0121088	3.47193	1.17331	0.247973	0.504725	1.15529
2009	NLRC3	-0.00741944	2.94818	-1.18688	0.247987	0.504725	-1.15525
2009	AEN	-0.00649347	2.96512	-1.17251	0.24829	0.505199	-1.15451
2009	LOC389768	-0.0032955	2.89601	-1.18565	0.248318	0.505199	-1.15444
2009	TREM1	-0.0176576	3.01011	-1.18612	0.248375	0.505215	-1.15431
2009	SPOCK2	-0.0254956	3.37818	-1.18558	0.248679	0.505732	-1.15356
2009	LMTK2	-0.00357175	2.91108	-1.19051	0.248742	0.505761	-1.15341
2009	DCAKD	-0.0121109	3.01678	-1.17113	0.248837	0.505854	-1.15318
2009	MRPS18B	-0.00728846	3.02525	-1.18365	0.248961	0.505934	-1.15288
2009	DDX59	0.00921736	2.99319	1.18674	0.248975	0.505934	1.15284
2009	U2AF1L4	-0.00590471	2.93085	-1.1845	0.249059	0.506004	-1.15264
2009	STT3A	-0.0146492	2.99801	-1.17039	0.249131	0.506051	-1.15246
2009	DAAM1	0.00452522	2.93155	1.17019	0.249211	0.506112	1.15227
2009	PRIM1	0.0031868	2.93017	1.18441	0.24927	0.506132	1.15212
2009	OAT	0.00700511	2.97834	1.16968	0.249416	0.506234	1.15177
2009	C6orf89	-0.00452899	2.91508	-1.18366	0.249419	0.506234	-1.15176
2009	BTN3A3	-0.00967778	3.00397	-1.18372	0.249545	0.506345	-1.15146
2009	BRI3BP	-0.00439113	2.95536	-1.18215	0.249577	0.506345	-1.15138
2009	NT5C3A	0.0165279	3.06749	1.18366	0.249621	0.506345	1.15127
2009	NAXE	-0.0103389	3.02648	-1.18276	0.249697	0.506398	-1.15109
2009	EEPD1	-0.00444291	2.91264	-1.18306	0.249806	0.50652	-1.15082
2009	GNLY	0.0172333	3.21241	1.18442	0.249924	0.506527	1.15053
2009	FICD	-0.00604007	2.91684	-1.16824	0.249988	0.506527	-1.15038
2009	LINC00092	0.00557683	2.92111	1.16823	0.249993	0.506527	1.15037
2009	RAB32	-0.0112134	3.11517	-1.18217	0.250028	0.506527	-1.15028
2009	LASP1	-0.0224146	3.4546	-1.16807	0.250056	0.506527	-1.15021
2009	E2F6	0.00459445	2.9285	1.18201	0.250111	0.506537	1.15008
2009	LMBR1	0.00500859	2.9419	1.16779	0.250166	0.50655	1.14995
2009	CTDSPL	-0.00647323	2.92583	-1.18353	0.250297	0.506715	-1.14963
2009	LILRA4	-0.00326774	2.90227	-1.18519	0.250498	0.506965	-1.14914
2009	CBWD3	0.00279468	2.90394	1.1827	0.250519	0.506965	1.14909
2009	MRPS17	0.00576328	2.93949	1.18038	0.250579	0.506986	1.14894
2009	KAT14	0.0042233	2.91362	1.18056	0.250649	0.507026	1.14878
2009	PPIL1	0.00295031	2.9047	1.1795	0.250943	0.507382	1.14806
2009	BCOR	-0.00603845	2.95151	-1.18019	0.250961	0.507382	-1.14802
2009	PJA2	0.0247715	3.27306	1.17979	0.251002	0.507382	1.14792
2009	COMMD9	-0.00636399	3.04027	-1.18045	0.251022	0.507382	-1.14787
2009	PAQR7	-0.0035017	2.90632	-1.17905	0.251116	0.507471	-1.14764
2009	STARD10	-0.0142634	2.98464	-1.17729	0.251536	0.508152	-1.14663
2009	RBM12B	0.0152017	2.96567	1.1786	0.251578	0.508152	1.14652
2009	DPAGT1	-0.00520682	2.93029	-1.17836	0.251632	0.508152	-1.14639
2009	FUBP3	0.0124555	3.00609	1.17693	0.251651	0.508152	1.14635
2009	SAP30L	0.0116874	3.06126	1.17781	0.251774	0.508302	1.14605
2009	LPCAT2	-0.0117314	2.95024	-1.17788	0.252247	0.509143	-1.14491
2009	MIR22HG	0.0054914	2.90859	1.17572	0.252328	0.509143	1.14471
2009	GUSBP2	-0.00821575	3.03053	-1.17806	0.252356	0.509143	-1.14465
2009	ZBTB9	-0.00559499	2.92538	-1.1752	0.252458	0.509143	-1.1444
2009	APOBEC3C	-0.00673177	2.94875	-1.17538	0.252479	0.509143	-1.14435
2009	NR4A2	-0.00439177	2.92492	-1.17519	0.252547	0.509143	-1.14418
2009	ZNF688	-0.00493441	2.92334	-1.17549	0.252662	0.509143	-1.14391
2009	TSPAN31	-0.00606876	2.96739	-1.16155	0.252664	0.509143	-1.1439
2009	PLD2	0.00461589	2.91483	1.16148	0.252689	0.509143	1.14384
2009	RPL23AP87	0.0425779	3.34109	1.17601	0.252725	0.509143	1.14375
2009	BABAM1	0.0139279	3.07596	1.1774	0.252736	0.509143	1.14373
2009	TBX21	0.00653601	2.91319	1.17474	0.252862	0.509295	1.14343
2009	TREML4	-0.00240762	2.88902	-1.17683	0.252914	0.5093	-1.1433
2009	CCNG1	0.0109146	3.11546	1.17378	0.253148	0.509547	1.14274
2009	MGLL	-0.00511934	2.91843	-1.17501	0.253165	0.509547	-1.1427
2009	HPCAL4	-0.0039735	2.9252	-1.17521	0.253185	0.509547	-1.14265
2009	ELF1	0.0130013	3.25368	1.17433	0.253784	0.510576	1.14121
2009	MSH3	-0.00587869	3.40293	-1.17218	0.253796	0.510576	-1.14118
2009	ATL1	-0.00313115	2.90771	-1.15824	0.253993	0.510873	-1.1407
2009	ORMDL3	0.00847386	2.98937	1.1739	0.254219	0.511226	1.14016
2009	MYLIP	0.0174333	3.21911	1.17016	0.254317	0.511253	1.13993
2009	OR2A20P	-0.00469619	2.91724	-1.17054	0.254383	0.511253	-1.13977
2009	ECH1	-0.0167837	3.17736	-1.15723	0.254401	0.511253	-1.13972
2009	MKRN2	0.00719279	2.99244	1.17092	0.254447	0.511253	1.13962
2009	LUZP1	-0.00591179	2.94123	-1.15703	0.254481	0.511253	-1.13953
2009	WASHC3	0.00909833	2.95774	1.17094	0.254613	0.511418	1.13922
2009	STK17B	0.016406	3.04271	1.17153	0.254686	0.511465	1.13904
2009	TRABD	-0.0156186	3.31972	-1.17004	0.254831	0.511592	-1.13869
2009	FAM210B	0.0301949	3.14885	1.17054	0.254868	0.511592	1.13861
2009	SGK1	-0.0155605	3.20174	-1.16969	0.254917	0.511592	-1.13849
2009	PAN3	0.0109052	3.10897	1.16918	0.254949	0.511592	1.13841
2009	MCUR1	-0.00565611	2.92005	-1.15568	0.255027	0.511649	-1.13822
2009	LOC643387	0.0101447	2.99271	1.17031	0.255294	0.512085	1.13758
2009	CEBPE	-0.00540662	2.91294	-1.16961	0.255418	0.512234	-1.13729
2009	OCRL	0.00605883	2.92624	1.16771	0.255515	0.512328	1.13706
2009	EIF2S3	-0.013887	3.21433	-1.15412	0.255657	0.512475	-1.13672
2009	TAP1	-0.021455	3.26977	-1.16722	0.255688	0.512475	-1.13664
2009	ARV1	0.00361813	2.91431	1.16815	0.255744	0.512486	1.13651
2009	SPSB3	0.0166089	3.21676	1.15378	0.255794	0.512487	1.13639
2009	RNF10	-0.0268446	3.07391	-1.16675	0.255894	0.512553	-1.13615
2009	NPC1	-0.00664566	2.94902	-1.16832	0.255927	0.512553	-1.13607
2009	NIPAL3	-0.0081919	2.96042	-1.16691	0.256006	0.512611	-1.13588
2009	DHRS9	0.0154297	3.00693	1.16719	0.256122	0.512701	1.1356
2009	NUS1	0.00635029	2.92371	1.16638	0.256151	0.512701	1.13554
2009	PCBP1	-0.013553	3.52823	-1.1662	0.25633	0.512959	-1.13511
2009	LMO4	-0.0116752	3.07411	-1.16556	0.256426	0.513053	-1.13488
2009	RPUSD1	-0.00778345	2.93995	-1.16607	0.25682	0.513741	-1.13394
2009	GADD45A	0.00368435	2.92346	1.16694	0.256895	0.513791	1.13376
2009	NDUFB7	0.0101231	3.00659	1.16509	0.256975	0.51385	1.13357
2009	ANK3	0.00308585	2.90937	1.16818	0.257062	0.513924	1.13336
2009	KANK2	-0.00342829	2.90241	-1.15041	0.257163	0.514026	-1.13312
2009	NDUFV1	-0.0134242	3.10251	-1.16311	0.25727	0.514139	-1.13287
2009	USP38	0.00803349	3.01387	1.16231	0.257563	0.514556	1.13217
2009	NDST2	-0.0105266	2.97932	-1.14939	0.257578	0.514556	-1.13213
2009	ARHGAP28	-0.00313039	2.90435	-1.16266	0.257802	0.514853	-1.1316
2009	ZPR1	-0.00576877	2.92042	-1.14867	0.25787	0.514853	-1.13144
2009	NONO	-0.00708866	3.13285	-1.16112	0.257878	0.514853	-1.13142
2009	STXBP6	-0.00447079	2.90393	-1.14815	0.258083	0.515162	-1.13093
2009	C17orf49	-0.0133059	3.14403	-1.16163	0.258213	0.515233	-1.13062
2009	AK2P2	-0.00684489	2.9339	-1.16387	0.258219	0.515233	-1.13061
2009	UBE2G2	0.0105666	3.00961	1.16156	0.258284	0.515262	1.13046
2009	RAB1A	-0.00571755	2.94104	-1.14705	0.258534	0.515639	-1.12986
2009	CDC34	0.0208008	3.10642	1.16087	0.258573	0.515639	1.12977
2009	CD2	0.0139333	3.25727	1.15998	0.258673	0.515739	1.12953
2009	ZNF787	-0.0104446	3.04925	-1.1596	0.258958	0.516206	-1.12886
2009	AQR	-0.00625064	2.95688	-1.16051	0.259073	0.516335	-1.12859
2009	H3C4	-0.00386041	2.90993	-1.16044	0.259294	0.516644	-1.12806
2009	ZC3HAV1	-0.0103285	3.03345	-1.15819	0.259328	0.516644	-1.12798
2009	PGM2	0.00644058	2.93502	1.15893	0.259394	0.516674	1.12783
2009	RNASET2	-0.0186187	3.58602	-1.15838	0.259553	0.516874	-1.12745
2009	CCT8P1	0.012705	2.98947	1.15768	0.259667	0.516874	1.12718
2009	PAXIP1	-0.0042785	2.92155	-1.15771	0.259706	0.516874	-1.12709
2009	TAAR6	-0.00322248	2.89951	-1.15695	0.259713	0.516874	-1.12707
2009	CAND1	0.0057266	2.92977	1.15788	0.259791	0.516874	1.12689
2009	RUNDC3A	-0.0127081	2.94834	-1.15901	0.259796	0.516874	-1.12687
2009	EXOSC1	0.00540438	2.99467	1.15712	0.260036	0.517036	1.12631
2009	CFAP74	-0.0277727	3.26052	-1.15707	0.260071	0.517036	-1.12622
2009	GARS1	-0.0138343	3.085	-1.14321	0.260104	0.517036	-1.12615
2009	ATP23	0.00569717	2.92623	1.14315	0.260126	0.517036	1.12609
2009	MIEF1	-0.00683601	2.96043	-1.15558	0.26013	0.517036	-1.12608
2009	SSR1	0.0157393	3.10006	1.14284	0.260256	0.517187	1.12579
2009	CDK13	-0.00394969	2.97517	-1.15616	0.260463	0.517499	-1.1253
2009	PDPK2P	0.00311213	2.90052	1.1421	0.26056	0.517591	1.12507
2009	NRROS	-0.0137031	3.01337	-1.15438	0.260637	0.5176	-1.12489
2009	RPS27AP12	0.0186196	3.59692	1.14163	0.26075	0.5176	1.12462
2009	LST1	-0.0178883	3.25641	-1.15499	0.260757	0.5176	-1.1246
2009	WDHD1	0.00312249	2.90953	1.16149	0.260766	0.5176	1.12458
2009	PIP4K2B	-0.022169	3.28377	-1.15665	0.260871	0.517708	-1.12433
2009	FANCE	-0.00662544	2.92992	-1.15423	0.260947	0.517757	-1.12416
2009	STK35	-0.00610125	2.93105	-1.15399	0.261233	0.518226	-1.12348
2009	KIAA1191	-0.0074494	3.00429	-1.13947	0.261639	0.518853	-1.12252
2009	SHISAL2A	-0.00440809	2.9278	-1.15212	0.261656	0.518853	-1.12249
2009	PTRHD1	0.0035254	2.92091	1.15326	0.261701	0.518853	1.12238
2009	NME8	-0.00467346	2.9289	-1.15243	0.261977	0.519301	-1.12173
2009	LOC646347	0.00876435	3.01247	1.15299	0.262086	0.519393	1.12147
2009	CCBE1	-0.0217324	3.26693	-1.15108	0.262131	0.519393	-1.12137
2009	ADCK2	-0.00627868	2.9612	-1.15129	0.26225	0.519393	-1.12109
2009	JOSD1	-0.00806155	2.9462	-1.15137	0.262276	0.519393	-1.12103
2009	CNOT2	-0.0154601	3.09826	-1.15056	0.262286	0.519393	-1.121
2009	TBC1D20	-0.00583775	2.95455	-1.14994	0.262348	0.519393	-1.12086
2009	HIRIP3	-0.00609322	2.95781	-1.13761	0.262404	0.519393	-1.12073
2009	BIRC6	0.00417103	2.93493	1.15537	0.262506	0.519393	1.12049
2009	LRRK2	0.0114199	3.01602	1.14993	0.26252	0.519393	1.12046
2009	PPP1R14A	-0.00310132	2.92533	-1.15245	0.26253	0.519393	-1.12043
2009	KIF3B	-0.00399444	2.94046	-1.14951	0.26277	0.519756	-1.11987
2009	UBE2V1P2	0.00684189	2.97693	1.15026	0.262832	0.519756	1.11972
2009	PI4KB	-0.00722248	3.00227	-1.15104	0.262865	0.519756	-1.11965
2009	KDELR1	-0.00832147	3.01004	-1.1496	0.262969	0.519861	-1.1194
2009	MLKL	-0.00869887	3.02462	-1.14783	0.263289	0.520304	-1.11865
2009	NDUFA11	-0.0131386	3.10879	-1.14834	0.263294	0.520304	-1.11864
2009	SNRPD3	-0.0053168	2.92492	-1.13478	0.263577	0.520762	-1.11798
2009	EPRS1	0.0138035	3.07033	1.13426	0.263791	0.521085	1.11748
2009	CPSF4	-0.00854882	3.07116	-1.14624	0.263964	0.521326	-1.11707
2009	ACRBP	-0.0224519	3.02664	-1.14495	0.264477	0.522126	-1.11587
2009	SLC25A45	-0.00420409	2.92376	-1.145	0.264496	0.522126	-1.11583
2009	SNORD12C	0.00582046	2.92804	1.14546	0.264521	0.522126	1.11577
2009	TOB1	0.00977623	2.98421	1.13233	0.264591	0.522136	1.11561
2009	INTS4	-0.00993663	3.0034	-1.14435	0.26465	0.522136	-1.11547
2009	PEA15	0.00934853	3.07825	1.14493	0.264679	0.522136	1.1154
2009	LOC644422	0.00416238	2.93583	1.14719	0.264791	0.522256	1.11514
2009	AP4B1	-0.0115414	3.0344	-1.14726	0.264987	0.522409	-1.11468
2009	LINC00290	0.00304629	2.90742	1.13136	0.264991	0.522409	1.11467
2009	MFGE8	-0.0117741	2.99945	-1.14518	0.265026	0.522409	-1.11459
2009	LOC649133	-0.00337499	2.91043	-1.13102	0.265136	0.522409	-1.11433
2009	TSLP	0.0031092	2.90775	1.13096	0.26516	0.522409	1.11428
2009	KDM5D	-0.0041229	2.92719	-1.13084	0.265211	0.522409	-1.11416
2009	ERO1A	-0.00766288	2.9773	-1.14613	0.265225	0.522409	-1.11413
2009	MOB1A	0.0112389	3.01913	1.14276	0.265305	0.522463	1.11394
2009	ZNF322	0.00524964	2.95401	1.14355	0.265488	0.522463	1.11351
2009	NMRAL1	-0.010194	2.98721	-1.13017	0.265489	0.522463	-1.11351
2009	ANKRD11	-0.0109301	3.04715	-1.14277	0.265494	0.522463	-1.1135
2009	KCNA1	0.00330442	2.89887	1.14537	0.265507	0.522463	1.11347
2009	AKAP10	-0.00537583	2.93106	-1.14299	0.265668	0.522681	-1.11309
2009	MRPL45P2	0.00482402	2.94757	1.14172	0.265933	0.523102	1.11248
2009	GBE1	-0.00530475	2.93931	-1.14137	0.266031	0.523195	-1.11225
2009	CERS6	-0.00876204	3.01982	-1.12839	0.26623	0.523368	-1.11179
2009	GALNT3	-0.0111882	2.94811	-1.14087	0.266334	0.523368	-1.11154
2009	VIRMA	-0.00650491	2.95161	-1.14354	0.266335	0.523368	-1.11154
2009	SNRPB	-0.0136487	3.19973	-1.12808	0.26636	0.523368	-1.11148
2009	ERBB2	-0.00418382	2.91063	-1.14114	0.266374	0.523368	-1.11145
2009	INO80D	-0.00681438	2.967	-1.12784	0.26646	0.523436	-1.11125
2009	HIVEP1	-0.00395343	2.90759	-1.1401	0.266708	0.523767	-1.11068
2009	TFG	-0.00714492	2.99938	-1.14076	0.266775	0.523767	-1.11052
2009	POLD2	-0.00573919	2.94573	-1.13921	0.266782	0.523767	-1.1105
2009	TOR4A	-0.00691502	2.93613	-1.1253	0.26752	0.525117	-1.10879
2009	FBL	0.0126731	3.13537	1.13798	0.267671	0.525313	1.10844
2009	ZNF621	0.00517777	2.91966	1.12438	0.267905	0.525672	1.1079
2009	SLC1A5	-0.00784519	2.94588	-1.13658	0.268112	0.525954	-1.10742
2009	NUP85	-0.00911679	2.99667	-1.13678	0.268151	0.525954	-1.10733
2009	APH1B	-0.0092129	3.00383	-1.12361	0.268225	0.525998	-1.10716
2009	ECHS1	-0.0129451	3.02304	-1.12335	0.268337	0.526117	-1.1069
2009	SYN2	-0.00343934	2.90669	-1.12317	0.268413	0.526165	-1.10672
2009	MAP2K2	-0.0130334	3.05664	-1.1368	0.26853	0.526293	-1.10646
2009	FUT6	-0.0037406	2.90912	-1.1369	0.268662	0.526452	-1.10615
2009	RPS26P10	0.00567049	2.92254	1.13638	0.26882	0.526656	1.10578
2009	GUK1	0.0218604	3.53001	1.13544	0.268894	0.526656	1.10561
2009	CCL5	0.0147431	3.44634	1.13537	0.268958	0.526656	1.10546
2009	MIR23B	0.00396479	2.89913	1.13605	0.269021	0.526656	1.10532
2009	SMARCA4	-0.0144795	3.09541	-1.12171	0.269022	0.526656	-1.10532
2009	P2RY6	0.0028399	2.90317	1.13408	0.269299	0.527031	1.10468
2009	AP2A2	-0.00416911	2.92158	-1.1338	0.269327	0.527031	-1.10461
2009	OXA1L	-0.0123037	3.10832	-1.13245	0.269368	0.527031	-1.10452
2009	JHY	-0.0149323	2.96612	-1.13318	0.269731	0.527501	-1.10368
2009	FGD2	-0.014249	3.16002	-1.13421	0.269774	0.527501	-1.10358
2009	BCL2L10	0.00229876	2.8966	1.13181	0.269803	0.527501	1.10352
2009	NDUFB8	-0.0112031	3.27311	-1.13214	0.269824	0.527501	-1.10347
2009	FAH	-0.00478206	2.91445	-1.13424	0.269865	0.527501	-1.10337
2009	XPNPEP3	-0.0138353	3.70446	-1.13235	0.270032	0.527625	-1.10299
2009	CISD2	0.00424952	2.91047	1.13426	0.270081	0.527625	1.10288
2009	NDUFAF2	0.00422246	2.92146	1.11919	0.270083	0.527625	1.10287
2009	MED20	0.00737671	2.98216	1.1188	0.270246	0.527844	1.1025
2009	LOC400174	-0.00431507	2.91233	-1.13038	0.270435	0.528017	-1.10206
2009	CBLL1	-0.00913704	3.05489	-1.12985	0.270487	0.528017	-1.10194
2009	XPO5	-0.00417998	2.92137	-1.1314	0.270489	0.528017	-1.10194
2009	ZNF564	0.00407975	2.91652	1.13407	0.270575	0.528085	1.10174
2009	SMCHD1	0.0109005	2.96946	1.13006	0.270805	0.528268	1.10121
2009	SLC2A14	-0.0157162	2.94621	-1.12997	0.270925	0.528268	-1.10093
2009	NAIP	-0.00506299	2.91828	-1.12921	0.27093	0.528268	-1.10092
2009	CLN5	0.00436602	2.92227	1.1305	0.270935	0.528268	1.10091
2009	AAR2	-0.0077455	2.98765	-1.12958	0.270981	0.528268	-1.10081
2009	SRBD1	0.0107574	2.96368	1.13059	0.27105	0.528268	1.10065
2009	TRAF3IP3	-0.0135336	3.09231	-1.12929	0.271119	0.528268	-1.10049
2009	CCRL2	0.00396357	2.91375	1.12931	0.271124	0.528268	1.10048
2009	METTL5	0.00529242	2.9256	1.13062	0.271231	0.528268	1.10023
2009	ZNF730	0.00810732	2.92006	1.12905	0.271341	0.528268	1.09998
2009	ETV3	0.00475147	2.93061	1.12887	0.271364	0.528268	1.09993
2009	TIFA	0.00262962	2.90595	1.1281	0.271379	0.528268	1.09989
2009	TRIM41	-0.00836366	3.04278	-1.12851	0.271407	0.528268	-1.09983
2009	UBC	-0.0074313	3.78138	-1.12875	0.271441	0.528268	-1.09975
2009	TBCC	0.00762702	2.95356	1.13866	0.271441	0.528268	1.09975
2009	FOXRED2	-0.00400573	2.9055	-1.11555	0.271621	0.528519	-1.09934
2009	GP1BA	-0.00353041	2.91585	-1.13092	0.271893	0.52891	-1.09871
2009	ATXN10	-0.00655251	2.93601	-1.12714	0.271925	0.52891	-1.09864
2009	SCAND1	-0.00632655	3.00583	-1.1268	0.272003	0.528926	-1.09846
2009	KCNJ2-AS1	0.00422873	2.91112	1.11454	0.272049	0.528926	1.09836
2009	FOXP1	0.00531642	2.93374	1.12781	0.272171	0.528926	1.09808
2009	HUS1	-0.00309638	2.91557	-1.11416	0.272209	0.528926	-1.09799
2009	GSR	-0.00744099	2.99194	-1.12578	0.272252	0.528926	-1.09789
2009	PPP1R1B	-0.00385507	2.91282	-1.1262	0.272379	0.528926	-1.0976
2009	RFESD	0.004225	2.91564	1.11364	0.272428	0.528926	1.09749
2009	APOO	0.00352192	2.94172	1.12664	0.272502	0.528926	1.09732
2009	GPD2	0.00381292	2.90472	1.11346	0.272505	0.528926	1.09731
2009	SS18	0.00397216	2.95109	1.12561	0.272575	0.528926	1.09715
2009	STEAP4	-0.00907694	2.96871	-1.12764	0.272603	0.528926	-1.09709
2009	C16orf87	0.00404089	2.91304	1.12465	0.272619	0.528926	1.09705
2009	AFAP1	-0.00390508	2.91393	-1.12448	0.272675	0.528926	-1.09692
2009	CLPTM1L	-0.0161447	3.07115	-1.11285	0.272763	0.528926	-1.09672
2009	MIA3	-0.00365942	2.90515	-1.12522	0.272872	0.528926	-1.09647
2009	AIF1	0.0158874	3.20992	1.12487	0.272875	0.528926	1.09647
2009	HIKESHI	0.00427937	2.92851	1.12448	0.272906	0.528926	1.09639
2009	SLX1B	-0.00442438	2.92237	-1.12451	0.272918	0.528926	-1.09637
2009	FYB1	0.0123918	3.15116	1.12403	0.272923	0.528926	1.09636
2009	PGRMC2	0.0110211	3.02563	1.12505	0.273021	0.528926	1.09613
2009	SNORD14A	-0.0034444	2.92251	-1.12645	0.273035	0.528926	-1.0961
2009	OSTCP2	0.0124123	3.02317	1.1119	0.273165	0.528926	1.0958
2009	NDFIP1	0.00559365	2.933	1.12543	0.273194	0.528926	1.09574
2009	CEP162	-0.00566946	2.9368	-1.11183	0.273196	0.528926	-1.09573
2009	POLR1E	0.003819	2.94341	1.12329	0.273299	0.528926	1.0955
2009	HLA-DQA1	0.0180249	3.22682	1.12628	0.273299	0.528926	1.0955
2009	SATB1	-0.00847069	2.94611	-1.14574	0.273325	0.528926	-1.09544
2009	RAB9A	0.00928085	3.03211	1.12214	0.273934	0.529758	1.09405
2009	CD72	-0.00641737	2.92779	-1.12279	0.273972	0.529758	-1.09396
2009	MYL12A	-0.0196597	3.48916	-1.10997	0.273985	0.529758	-1.09393
2009	ADGRA3	0.0038438	2.90799	1.10981	0.274056	0.529758	1.09377
2009	BBX	-0.0169976	3.03718	-1.12258	0.274098	0.529758	-1.09367
2009	UBE2J1	-0.0184553	3.06923	-1.1215	0.274108	0.529758	-1.09365
2009	PSMC4	-0.0102347	2.98082	-1.12141	0.274116	0.529758	-1.09363
2009	PDGFD	-0.00438392	2.91932	-1.10908	0.274366	0.530141	-1.09306
2009	TMEM255A	0.00351985	2.90603	1.10844	0.274638	0.530531	1.09244
2009	MAP3K8	0.0084986	2.98364	1.12076	0.274671	0.530531	1.09237
2009	CDC5L	0.00597006	2.932	1.12071	0.274925	0.53089	1.09179
2009	PTPA	-0.00874733	3.00961	-1.11997	0.274976	0.53089	-1.09168
2009	RCE1	-0.00543303	2.94254	-1.12304	0.275012	0.53089	-1.09159
2009	ASF1B	-0.00979859	2.96355	-1.11883	0.275374	0.531447	-1.09077
2009	SMARCD3	-0.00579682	2.93056	-1.1227	0.275447	0.531447	-1.0906
2009	AP2A1	-0.0141332	2.96665	-1.12085	0.275501	0.531447	-1.09048
2009	GLUL	0.00705001	2.95229	1.11937	0.275548	0.531447	1.09038
2009	SIRPG	-0.00488131	2.93983	-1.119	0.275567	0.531447	-1.09033
2009	CMC1	0.00425934	2.91795	1.12052	0.275633	0.531447	1.09018
2009	CBWD5	0.00598823	2.93635	1.11763	0.275663	0.531447	1.09011
2009	MLLT10	0.00464626	2.9292	1.10577	0.275779	0.531572	1.08985
2009	CLP1	-0.00594558	2.96289	-1.10559	0.275854	0.531615	-1.08968
2009	RBP7	-0.0109849	2.96642	-1.1053	0.275977	0.531647	-1.0894
2009	SPCS3	0.00565886	2.93506	1.11779	0.275995	0.531647	1.08936
2009	HNRNPA1P12	0.00580712	2.91421	1.11828	0.276066	0.531647	1.0892
2009	ZDHHC12	-0.00890449	2.96438	-1.10507	0.276078	0.531647	-1.08917
2009	POP7	-0.00570976	2.93845	-1.1265	0.276149	0.531685	-1.08901
2009	IQCB1	0.00750954	2.94572	1.11744	0.276436	0.532096	1.08836
2009	RHNO1	0.00410106	2.92452	1.10416	0.276466	0.532096	1.08829
2009	PIN1	0.00916251	3.13363	1.11546	0.276537	0.532132	1.08813
2009	ALOX15	-0.00290022	2.91373	-1.11721	0.276695	0.532264	-1.08777
2009	GGA1	-0.00796502	3.7484	-1.11606	0.276709	0.532264	-1.08774
2009	PRICKLE2	-0.00500041	2.91571	-1.10327	0.276848	0.532377	-1.08743
2009	H4C11	-0.00301254	2.90224	-1.11737	0.276871	0.532377	-1.08737
2009	MPC1	0.00982377	3.03472	1.11546	0.276928	0.532386	1.08725
2009	ALOX12	-0.00901184	2.93367	-1.11586	0.277141	0.532633	-1.08676
2009	DIPK1A	0.00785074	2.94637	1.10254	0.27716	0.532633	1.08672
2009	CD27	-0.0146103	3.10988	-1.11454	0.277328	0.532856	-1.08634
2009	TRABD2A	-0.00768842	3.00561	-1.11615	0.277455	0.532976	-1.08605
2009	DLST	-0.00556745	2.92827	-1.1168	0.277494	0.532976	-1.08597
2009	FAM238C	0.00310744	2.90961	1.1016	0.277565	0.533012	1.08581
2009	HGD	-0.00389376	2.9177	-1.11361	0.277619	0.533015	-1.08568
2009	ZNF654	0.00723412	2.92053	1.11447	0.27767	0.533015	1.08557
2009	SNORD13	0.0149156	2.95568	1.11435	0.277824	0.533151	1.08522
2009	PPM1D	0.00617012	2.94945	1.11392	0.277845	0.533151	1.08517
2009	CRKL	-0.0147267	3.17281	-1.11251	0.278106	0.533459	-1.08458
2009	RPL26P6	0.00274334	2.90389	1.11227	0.278109	0.533459	1.08458
2009	JUP	-0.00350856	2.90394	-1.11366	0.27822	0.533541	-1.08433
2009	MED30	0.00941136	2.99294	1.11237	0.278287	0.533541	1.08418
2009	RAB7A	-0.013495	3.38036	-1.11328	0.278352	0.533541	-1.08403
2009	RIOK3	0.0145686	3.16101	1.11371	0.27836	0.533541	1.08401
2009	HIVEP3	0.00648669	2.92596	1.11102	0.278418	0.533553	1.08388
2009	H2BC17	0.00346171	2.90966	1.09879	0.278774	0.534134	1.08308
2009	SFTPD	-0.00266392	2.9082	-1.10996	0.278862	0.534204	-1.08288
2009	SCNN1D	-0.0057821	2.92112	-1.1144	0.278967	0.534304	-1.08264
2009	MEGF9	-0.0093149	2.99747	-1.10918	0.279196	0.534643	-1.08213
2009	CD300C	-0.00864192	2.96913	-1.09627	0.279859	0.535814	-1.08064
2009	ATP13A1	-0.00697566	2.94127	-1.09569	0.280112	0.536144	-1.08007
2009	TRAPPC8	0.0115494	3.04726	1.1067	0.280136	0.536144	1.08001
2009	TMEM205	-0.0111104	3.1087	-1.10759	0.280298	0.536287	-1.07965
2009	COMMD1	-0.0068823	3.02107	-1.10784	0.280315	0.536287	-1.07961
2009	PHOSPHO1	-0.0126548	2.99676	-1.10673	0.280488	0.536518	-1.07922
2009	DSPA2D	-0.00574411	2.91245	-1.1076	0.280546	0.536528	-1.07909
2009	ABHD17AP6	-0.0166423	3.02044	-1.10629	0.280636	0.536601	-1.07889
2009	MTFP1	0.00671379	2.96097	1.10634	0.28076	0.53666	1.07861
2009	SMS	0.00577431	3.07446	1.10756	0.280775	0.53666	1.07858
2009	NLK	0.00402317	2.90565	1.10606	0.28091	0.53666	1.07828
2009	ITM2C	-0.0301048	3.03849	-1.10488	0.280912	0.53666	-1.07827
2009	EIF3FP2	0.0156959	3.08605	1.10706	0.280929	0.53666	1.07824
2009	LOC441087	-0.0245706	3.5166	-1.09357	0.281029	0.536752	-1.07801
2009	LOC93622	0.00436122	2.93233	1.10638	0.281226	0.537028	1.07757
2009	MADD	-0.00412309	2.93066	-1.10464	0.281378	0.53722	-1.07723
2009	TMEM51	-0.00504175	2.91588	-1.10543	0.281463	0.537281	-1.07704
2009	CT55	0.0123789	2.94886	1.10432	0.281537	0.537323	1.07687
2009	UCP2	-0.0232407	3.29987	-1.10357	0.281649	0.537406	-1.07662
2009	OTUD5	-0.00534629	2.94085	-1.09205	0.281685	0.537406	-1.07654
2009	GMCL1	0.0074411	2.96935	1.10406	0.28177	0.537468	1.07635
2009	RPL23AP75	-0.0047589	2.91193	-1.10308	0.282095	0.537987	-1.07563
2009	REPIN1	-0.0159595	3.1506	-1.10319	0.282212	0.538111	-1.07536
2009	RNF138	0.00695271	2.92883	1.10333	0.282297	0.538129	1.07517
2009	MIR7-3HG	0.00409377	2.91239	1.09058	0.282326	0.538129	1.07511
2009	HBEGF	0.00263802	2.8973	1.09014	0.282515	0.538287	1.07469
2009	ZSWIM7	0.00598248	2.95142	1.10357	0.282598	0.538287	1.0745
2009	PRRG4	-0.00665216	2.93985	-1.10119	0.282601	0.538287	-1.07449
2009	MTO1	0.0085014	2.98512	1.10114	0.282701	0.538287	1.07427
2009	ETFB	-0.00930607	3.01913	-1.10087	0.282774	0.538287	-1.07411
2009	DMD	0.0026393	2.90658	1.10218	0.282776	0.538287	1.0741
2009	NUDT1	0.00638716	2.95357	1.10124	0.282776	0.538287	1.0741
2009	PLCL2	-0.0108421	3.11935	-1.10055	0.282889	0.538338	-1.07385
2009	MAN1B1	-0.0103239	3.02996	-1.1005	0.282955	0.538338	-1.0737
2009	NTN3	-0.00613961	2.92692	-1.08911	0.282964	0.538338	-1.07368
2009	CA4	-0.0175966	3.06028	-1.10193	0.283013	0.538338	-1.07358
2009	DUS2	-0.00937723	2.98961	-1.1048	0.283187	0.53857	-1.07319
2009	ZNF398	-0.00858768	2.97088	-1.09945	0.283571	0.539199	-1.07233
2009	FCHSD2	-0.00623293	2.95501	-1.09953	0.283835	0.539601	-1.07175
2009	STIM2	0.00340723	2.92792	1.08696	0.283901	0.539614	1.0716
2009	SLC23A2	-0.00384293	2.92425	-1.09748	0.283995	0.539614	-1.07139
2009	HSD17B4	-0.0101699	3.06389	-1.09785	0.284	0.539614	-1.07138
2009	RIT1	0.00713862	2.9381	1.08658	0.284067	0.539614	1.07123
2009	SIMC1	0.00301033	2.92479	1.09773	0.284104	0.539614	1.07114
2009	KCNJ2	-0.0177775	3.08336	-1.09741	0.284329	0.539941	-1.07065
2009	CNMD	0.00321952	2.90558	1.09701	0.284422	0.539947	1.07044
2009	MED14	0.00418124	2.92862	1.09789	0.284437	0.539947	1.0704
2009	PPP2R3A	0.0025801	2.91836	1.09784	0.284631	0.540216	1.06997
2009	KIR3DS1	-0.0047852	2.90479	-1.0982	0.284813	0.54046	-1.06957
2009	ALKBH5	-0.0154321	3.34826	-1.09564	0.285089	0.540845	-1.06896
2009	GSTK1	-0.0107253	3.30646	-1.09598	0.285133	0.540845	-1.06886
2009	PTBP1	-0.0182382	3.30296	-1.09487	0.285187	0.540845	-1.06874
2009	CCDC32	0.00754963	3.00172	1.09605	0.285226	0.540845	1.06865
2009	PEX11B	0.00968546	3.08703	1.108	0.285361	0.541	1.06835
2009	ENHO	-0.00339033	2.91298	-1.08321	0.285539	0.541238	-1.06796
2009	DKC1	0.0101398	3.0435	1.09402	0.285777	0.541589	1.06743
2009	ADHFE1	0.00493364	2.94234	1.09414	0.286116	0.54207	1.06668
2009	SERPINB9P1	-0.00271308	2.9051	-1.08168	0.28621	0.54207	-1.06647
2009	PRELID1	-0.00928268	3.05989	-1.09347	0.286246	0.54207	-1.06639
2009	CUL4A	0.0110005	2.99054	1.09214	0.286292	0.54207	1.06629
2009	CDK9	-0.00793876	2.95081	-1.09254	0.286295	0.54207	-1.06628
2009	NBPF14	0.00307249	2.91522	1.09463	0.286425	0.542146	1.066
2009	SNORA67	-0.00863574	2.94682	-1.0921	0.286476	0.542146	-1.06588
2009	RBBP8	0.00485631	2.90984	1.092	0.286493	0.542146	1.06585
2009	GAK	-0.0218332	3.19452	-1.09226	0.286622	0.542269	-1.06556
2009	PIK3R2	-0.0156377	3.05731	-1.08065	0.286664	0.542269	-1.06547
2009	DIP2A	-0.00525339	2.9173	-1.08026	0.286834	0.542491	-1.06509
2009	DPH2	-0.00607893	2.97192	-1.09088	0.287251	0.543039	-1.06417
2009	MCU	-0.00514777	2.92976	-1.09128	0.287298	0.543039	-1.06407
2009	NFKBIA	-0.0239163	3.3285	-1.0792	0.2873	0.543039	-1.06406
2009	GLDC	-0.00920323	2.89558	-1.07906	0.287364	0.543039	-1.06392
2009	CXCL3	0.00310766	2.90222	1.09062	0.287389	0.543039	1.06387
2009	FRMD8	-0.0122467	3.11073	-1.0784	0.287652	0.543323	-1.06329
2009	CAPN10	-0.00214392	2.90149	-1.0899	0.287662	0.543323	-1.06327
2009	TINF2	-0.011205	3.21048	-1.0893	0.287722	0.543323	-1.06313
2009	VEZF1	0.0113424	3.14044	1.07805	0.287809	0.543323	1.06294
2009	PMPCA	-0.00689092	2.95233	-1.07798	0.287838	0.543323	-1.06288
2009	PPP2R5B	-0.00783157	2.92825	-1.07794	0.287856	0.543323	-1.06284
2009	RNF34	-0.0095043	3.10965	-1.09026	0.287979	0.543455	-1.06256
2009	NT5DC1	0.00855913	2.96262	1.07713	0.288215	0.5438	1.06205
2009	TUBB	-0.00958416	3.0972	-1.07674	0.288383	0.543978	-1.06168
2009	ZEB2	0.00724885	2.97142	1.08873	0.288415	0.543978	1.0616
2009	ACAD11	-0.00359073	2.92906	-1.08884	0.28876	0.544439	-1.06085
2009	CXCR6	0.00415306	2.91339	1.08933	0.288766	0.544439	1.06083
2009	TXNDC11	-0.0103648	2.94491	-1.07514	0.289092	0.544954	-1.06012
2009	AKTIP	0.00593643	3.00175	1.08781	0.289148	0.54496	1.05999
2009	FBXO7	0.0226664	3.17274	1.08677	0.289209	0.544974	1.05986
2009	CNIH2	0.00522565	2.91563	1.08777	0.289444	0.545317	1.05934
2009	HDAC9	0.00332597	2.9109	1.08508	0.2895	0.545322	1.05922
2009	TSG101	-0.00938122	3.145	-1.08772	0.289573	0.54536	-1.05906
2009	ADCY3	-0.00727446	2.95701	-1.0846	0.289704	0.545506	-1.05877
2009	ITGB7	-0.0222162	3.15889	-1.08447	0.289821	0.545627	-1.05851
2009	PRPF38A	0.0054258	2.95355	1.07259	0.290222	0.546157	1.05764
2009	VPS4B	0.0144531	3.17541	1.08485	0.290253	0.546157	1.05757
2009	CLYBL	-0.00329309	2.92681	-1.08354	0.290262	0.546157	-1.05755
2009	OLR1	0.002703	2.89453	1.08423	0.290384	0.546285	1.05728
2009	HARS2	-0.00929695	3.04809	-1.08328	0.290543	0.546446	-1.05693
2009	PPT2	-0.00350053	2.90969	-1.07179	0.290575	0.546446	-1.05686
2009	PDP2	-0.00332238	2.90732	-1.08743	0.290686	0.546553	-1.05662
2009	SMIM11A	0.00377527	2.91941	1.08399	0.290821	0.546706	1.05632
2009	FAM160B2	-0.00416776	2.92695	-1.08123	0.291052	0.547041	-1.05582
2009	KIR3DL3	-0.00767517	2.93379	-1.08403	0.291176	0.547175	-1.05554
2009	ZFYVE1	-0.00444245	2.94113	-1.08168	0.291302	0.547291	-1.05527
2009	RTN1	-0.00960684	2.97628	-1.08246	0.291345	0.547291	-1.05518
2009	SRGAP3	0.00304594	2.91007	1.08013	0.29174	0.547932	1.05431
2009	NAT8B	-0.00556533	2.9205	-1.08257	0.291879	0.548094	-1.05401
2009	HADH	0.00864272	2.99813	1.07964	0.291998	0.548218	1.05375
2009	HNRNPA3P6	0.00537172	2.91193	1.07898	0.292191	0.548479	1.05333
2009	NAPSB	-0.0087643	3.06404	-1.08116	0.292256	0.548501	-1.05319
2009	ACAP2	0.0122708	3.05171	1.07857	0.292611	0.548959	1.05241
2009	WDR20	0.0034762	2.95371	1.0787	0.29264	0.548959	1.05235
2009	NOP2	-0.0105479	2.98677	-1.07784	0.29266	0.548959	-1.0523
2009	ZNF860	-0.00864827	2.92653	-1.07728	0.292819	0.54903	-1.05196
2009	TAF1L	0.00373663	2.92619	1.08537	0.292844	0.54903	1.0519
2009	SLC37A1	-0.00426013	2.9178	-1.07952	0.292859	0.54903	-1.05187
2009	POTEE	-0.00486614	2.9243	-1.0662	0.29306	0.549275	-1.05143
2009	RAD54L2	-0.00978853	2.97434	-1.07697	0.293106	0.549275	-1.05133
2009	PES1	0.00363454	2.92435	1.06592	0.293187	0.549275	1.05116
2009	ITCH	0.00356532	2.93312	1.06588	0.293204	0.549275	1.05112
2009	ZNF148	-0.021923	3.15567	-1.06551	0.293367	0.549481	-1.05076
2009	PPME1	-0.00574906	2.94371	-1.0653	0.293462	0.549559	-1.05056
2009	ELOB	0.0163132	3.29411	1.0644	0.293865	0.550212	1.04968
2009	MACROH2A2	-0.00399084	2.92233	-1.07666	0.294231	0.550699	-1.04889
2009	PREP	-0.00846012	2.95214	-1.06354	0.294248	0.550699	-1.04885
2009	TP53I13	-0.0189581	3.12755	-1.07526	0.294286	0.550699	-1.04877
2009	IL17C	0.00463307	2.91554	1.06325	0.294377	0.550768	1.04857
2009	NRK	-0.00433532	2.92195	-1.06314	0.29443	0.550768	-1.04845
2009	ZAP70	-0.00640617	2.96665	-1.07425	0.294612	0.551008	-1.04806
2009	CD1A	0.00420272	2.92135	1.0626	0.294672	0.55102	1.04793
2009	LAGE3P1	-0.00546009	2.93455	-1.06202	0.294931	0.55133	-1.04737
2009	RPL29P15	0.0201566	3.19636	1.07353	0.294983	0.55133	1.04725
2009	NTHL1	-0.00261168	2.92385	-1.07474	0.29503	0.55133	-1.04715
2009	USP15	0.0158395	3.00919	1.06175	0.295053	0.55133	1.0471
2009	MAP2K4	-0.006135	2.97139	-1.06162	0.295107	0.551332	-1.04698
2009	F2RL1	0.00762487	2.97536	1.07402	0.295339	0.551666	1.04648
2009	LINC01620	0.00252616	2.91	1.06093	0.295417	0.55171	1.04631
2009	GTF2A2	0.00903974	3.13151	1.06064	0.295547	0.551844	1.04603
2009	UBE2D4	-0.00357903	2.93216	-1.0757	0.295596	0.551844	-1.04592
2009	GCHFR	0.00886501	2.981	1.07112	0.295705	0.551897	1.04569
2009	C5AR2	-0.00412142	2.91937	-1.07075	0.29574	0.551897	-1.04561
2009	PFN1P3	-0.0043662	2.90174	-1.07147	0.295815	0.551897	-1.04545
2009	NACA4P	0.011917	2.95857	1.07117	0.295839	0.551897	1.0454
2009	EIF4BP3	0.00509007	2.93351	1.07146	0.296016	0.552074	1.04501
2009	ICE1	0.00633587	2.92383	1.07195	0.296042	0.552074	1.04496
2009	MIR877	-0.00438278	2.92447	-1.07267	0.296098	0.552079	-1.04484
2009	TMEM272	-0.00454768	2.92377	-1.07245	0.296488	0.552705	-1.04399
2009	PSME2	0.0166252	3.28699	1.07106	0.296572	0.552761	1.04381
2009	PIK3CD-AS1	0.00366288	2.91083	1.05792	0.296772	0.552972	1.04338
2009	GNG8	-0.00335026	2.91548	-1.06826	0.296838	0.552972	-1.04324
2009	JAKMIP3	-0.00263312	2.90309	-1.05775	0.296849	0.552972	-1.04321
2009	PRXL2C	0.00353967	2.91483	1.05753	0.296948	0.552972	1.043
2009	IPO13	-0.005141	2.92968	-1.05751	0.296955	0.552972	-1.04299
2009	TSPYL2	-0.00371284	2.92459	-1.06847	0.297169	0.553271	-1.04252
2009	SELENBP1	0.0292629	3.14613	1.06772	0.297465	0.553722	1.04188
2009	PLB1	-0.00269443	2.8925	-1.06759	0.297649	0.553964	-1.04149
2009	ATXN3	-0.00584356	2.93403	-1.06601	0.297751	0.554054	-1.04127
2009	ULK2	0.00401184	2.91482	1.05527	0.297965	0.554351	1.04081
2009	RSPH10B	0.00513598	2.91188	1.05508	0.298053	0.5544	1.04062
2009	TMEM214	-0.00513853	2.93524	-1.05497	0.2981	0.5544	-1.04052
2009	LRFN3	-0.00676865	2.96034	-1.06628	0.298357	0.554779	-1.03996
2009	TRAP1	0.00567155	2.95	1.06675	0.298452	0.554804	1.03976
2009	PPP1R7	-0.00860436	2.99363	-1.0648	0.298479	0.554804	-1.0397
2009	KCNH3	-0.00353447	2.9205	-1.06522	0.298754	0.555215	-1.03911
2009	HLA-DOA	-0.00959914	2.98485	-1.06517	0.298827	0.555226	-1.03895
2009	ATP1A3	0.00363332	2.91093	1.06517	0.298868	0.555226	1.03886
2009	RPS6P25	-0.00402625	2.92148	-1.0683	0.299036	0.555438	-1.0385
2009	RAB11FIP3	-0.00711808	2.9701	-1.06375	0.299114	0.555482	-1.03834
2009	ABI2	-0.00661913	2.93377	-1.05242	0.299252	0.555638	-1.03804
2009	LOC646813	0.00306804	2.90704	1.05211	0.299393	0.555799	1.03774
2009	G6PC	0.0135207	2.96047	1.06399	0.299458	0.555819	1.0376
2009	BST2	0.0175933	3.12834	1.06213	0.299526	0.555819	1.03745
2009	PHF10	-0.00365604	2.92632	-1.05164	0.299607	0.555819	-1.03728
2009	ZNF544	-0.00554193	2.97559	-1.06836	0.29962	0.555819	-1.03725
2009	UBE2E2	0.00677864	2.97164	1.06183	0.299912	0.556259	1.03662
2009	GK	-0.0156246	3.04816	-1.0618	0.300059	0.556432	-1.03631
2009	RNF123	-0.00864884	2.97438	-1.06291	0.300248	0.556681	-1.0359
2009	CDC42EP2	-0.0105767	2.97852	-1.06027	0.300583	0.557188	-1.03518
2009	BOP1	-0.0103536	2.99656	-1.0598	0.300646	0.557188	-1.03505
2009	CFAP77	0.00339729	2.90392	1.04927	0.300684	0.557188	1.03497
2009	FBH1	-0.0138532	3.04421	-1.04873	0.300926	0.557399	-1.03445
2009	TUBB7P	-0.00372016	2.90339	-1.0599	0.301004	0.557399	-1.03428
2009	HNRNPUL2	-0.0106213	3.069	-1.04835	0.301099	0.557399	-1.03408
2009	ATP5MF	0.0132993	3.1012	1.05934	0.301109	0.557399	1.03406
2009	ZDHHC16	-0.00968342	3.03524	-1.04828	0.301131	0.557399	-1.03401
2009	ARHGEF10L	-0.00275893	2.8974	-1.04824	0.301149	0.557399	-1.03397
2009	MRPS25	0.0056056	2.94637	1.04818	0.301178	0.557399	1.03391
2009	CASP1	0.0166386	3.15286	1.05891	0.301342	0.557507	1.03356
2009	KCNH2	-0.0026845	2.90918	-1.04778	0.301358	0.557507	-1.03352
2009	PRTN3	0.00269498	2.89265	1.05834	0.301494	0.557507	1.03324
2009	TMEM191A	-0.00920622	2.96654	-1.05888	0.301494	0.557507	-1.03323
2009	PRAF2	-0.00636388	2.97249	-1.04745	0.301508	0.557507	-1.03321
2009	HNRNPA1P35	0.012533	3.03506	1.05803	0.301751	0.557622	1.03268
2009	PDXDC1	-0.00890247	2.99716	-1.04691	0.301756	0.557622	-1.03268
2009	AZIN1	0.00728284	2.98988	1.05755	0.301785	0.557622	1.03261
2009	FAM122A	-0.00313942	2.9427	-1.05764	0.301832	0.557622	-1.03251
2009	LOC728485	-0.00455094	2.91307	-1.05695	0.301842	0.557622	-1.03249
2009	YIPF3	-0.015465	3.18992	-1.04638	0.301994	0.557698	-1.03217
2009	GXYLT1	0.00382384	2.92648	1.04632	0.302023	0.557698	1.03211
2009	XRN1	0.0091865	2.9647	1.04627	0.302046	0.557698	1.03206
2009	G3BP2	0.00887225	3.04063	1.05783	0.302127	0.557748	1.03188
2009	UBL7	-0.00983121	2.98105	-1.04566	0.302324	0.558006	-1.03146
2009	C1QTNF2	0.00255255	2.90129	1.04548	0.302406	0.558006	1.03129
2009	N4BP2	-0.0126333	3.08841	-1.05732	0.3025	0.558006	-1.03109
2009	BTBD6	0.00971306	3.05288	1.05628	0.302514	0.558006	1.03106
2009	ZC3H10	-0.00483213	2.94376	-1.04505	0.302604	0.558006	-1.03086
2009	IFFO1	-0.0117597	3.13532	-1.0558	0.302705	0.558006	-1.03065
2009	GORASP2	-0.010604	2.98582	-1.0448	0.302719	0.558006	-1.03062
2009	TCERG1	0.00413317	2.92728	1.05664	0.302741	0.558006	1.03057
2009	RBM27	0.00535804	2.94203	1.04471	0.302756	0.558006	1.03054
2009	CAB39	0.0145373	3.33582	1.05478	0.303179	0.558608	1.02964
2009	STK11	-0.00528443	2.93138	-1.04376	0.303191	0.558608	-1.02961
2009	SUSD3	-0.00660029	3.03334	-1.05434	0.303275	0.558662	-1.02943
2009	NFIL3	-0.0132697	3.07777	-1.05474	0.303331	0.558665	-1.02932
2009	PLA2G2D	0.00696401	2.95046	1.05436	0.30346	0.558802	1.02904
2009	LCK	-0.00447924	2.94784	-1.0552	0.303515	0.558802	-1.02893
2009	SMARCB1	-0.00724351	2.96817	-1.04279	0.303636	0.558839	-1.02867
2009	ESAM	-0.00663521	2.93067	-1.05456	0.303644	0.558839	-1.02865
2009	UQCC1	-0.00362206	2.95489	-1.05568	0.303853	0.559035	-1.02821
2009	RCN1	0.00428817	2.94724	1.05295	0.303859	0.559035	1.02819
2009	FASTK	-0.00464999	2.96489	-1.05227	0.304035	0.559259	-1.02782
2009	RPL23AP21	0.0222516	3.55512	1.05311	0.304167	0.559401	1.02754
2009	PIK3R5	-0.00245276	2.91146	-1.05406	0.304226	0.55941	-1.02741
2009	SLC37A3	-0.00339766	2.92449	-1.05113	0.304292	0.559432	-1.02727
2009	DRAP1	-0.0148635	3.18608	-1.05298	0.30436	0.559455	-1.02713
2009	PDE3B	0.005527	2.94072	1.05395	0.304519	0.559648	1.02679
2009	LERFS	-0.00505288	2.92706	-1.05103	0.304813	0.560086	-1.02617
2009	ZNF84	0.00477046	2.9246	1.05127	0.304866	0.560086	1.02605
2009	LINC02538	0.0037261	2.90366	1.05209	0.304954	0.560116	1.02587
2009	IRF7	-0.0183005	3.08171	-1.05021	0.304992	0.560116	-1.02579
2009	EXOSC9	0.00463932	2.95114	1.04969	0.305253	0.560465	1.02523
2009	BOLA3	0.00652657	2.97986	1.03917	0.305291	0.560465	1.02515
2009	SNHG17	-0.004457	2.94371	-1.05159	0.305494	0.560589	-1.02472
2009	POLR2J3	0.0100474	3.03739	1.04978	0.305567	0.560589	1.02457
2009	SEPTIN9	-0.019317	3.53404	-1.04861	0.305576	0.560589	-1.02455
2009	STOML1	-0.00224211	2.89894	-1.04836	0.305578	0.560589	-1.02455
2009	CPEB3	-0.00302062	2.94171	-1.04891	0.305701	0.560699	-1.02428
2009	PRKAG1	0.004134	2.95493	1.04958	0.305746	0.560699	1.02419
2009	MATK	0.00818758	2.98774	1.04902	0.305848	0.560717	1.02397
2009	NUDT14	-0.00625093	2.94194	-1.04988	0.305886	0.560717	-1.02389
2009	SIGLEC6	0.0040468	2.91423	1.0378	0.30592	0.560717	1.02382
2009	GNPDA1	-0.0104785	3.0635	-1.04833	0.30612	0.560869	-1.0234
2009	ECHDC2	-0.015754	3.09297	-1.04834	0.306156	0.560869	-1.02332
2009	OR52B6	0.00528716	2.91196	1.03727	0.306167	0.560869	1.0233
2009	BLOC1S6	0.01024	3.08493	1.04779	0.306283	0.560982	1.02305
2009	HSD17B12	0.00705633	3.03011	1.04858	0.306506	0.56129	1.02258
2009	PHGDH	-0.0141317	2.95175	-1.03626	0.306631	0.561374	-1.02232
2009	CTLA4	0.0036477	2.91027	1.04639	0.306662	0.561374	1.02225
2009	ARPC1B	-0.0145192	3.25656	-1.04568	0.307135	0.561993	-1.02125
2009	RBM3	-0.00377772	2.92097	-1.03508	0.307173	0.561993	-1.02117
2009	CFB	-0.00238304	2.903	-1.04545	0.307205	0.561993	-1.0211
2009	XRCC2	-0.0250941	3.21114	-1.04628	0.307219	0.561993	-1.02108
2009	TULP4	-0.00327439	2.91973	-1.04487	0.30732	0.562078	-1.02086
2009	SNRPA	-0.00690421	2.95933	-1.0453	0.307632	0.562491	-1.0202
2009	GCH1	0.00512081	2.91866	1.04425	0.307684	0.562491	1.02009
2009	PIGP	0.00410008	2.934	1.04505	0.30771	0.562491	1.02004
2009	ICAM4	0.00382613	2.90827	1.04453	0.30777	0.5625	1.01991
2009	SUMF2	-0.00903509	3.0637	-1.04373	0.307945	0.56264	-1.01954
2009	SLC25A11	-0.0048025	2.92714	-1.04666	0.307956	0.56264	-1.01952
2009	GOLGB1	-0.00636434	2.9561	-1.04427	0.308047	0.562675	-1.01933
2009	MAP7D1	-0.013447	3.21037	-1.0456	0.308085	0.562675	-1.01925
2009	TBCB	-0.00819847	3.11123	-1.04491	0.308218	0.562816	-1.01897
2009	TMED2	0.0134384	3.13152	1.04356	0.308353	0.562816	1.01868
2009	AARS2	-0.00512163	2.92623	-1.03235	0.308435	0.562816	-1.01851
2009	NFXL1	0.00561403	2.93242	1.04417	0.308502	0.562816	1.01837
2009	UPF3A	0.00367821	2.93378	1.04338	0.308523	0.562816	1.01833
2009	UROS	0.0117737	3.05197	1.04231	0.308524	0.562816	1.01832
2009	METTL3	-0.00671755	2.97243	-1.04342	0.308598	0.562816	-1.01817
2009	SHOX2	0.00315219	2.90697	1.03199	0.308601	0.562816	1.01816
2009	PBX3	0.00622081	2.97454	1.0418	0.308758	0.562925	1.01783
2009	PTMS	-0.00857556	2.93635	-1.04411	0.30877	0.562925	-1.01781
2009	UBXN6	0.0238616	3.3098	1.04256	0.308854	0.562978	1.01763
2009	FER1L5	0.00355845	2.9072	1.03065	0.30922	0.563369	1.01686
2009	LMNB1	-0.010446	2.96145	-1.04048	0.309266	0.563369	-1.01676
2009	VPS13B	0.00227309	2.9099	1.04106	0.309271	0.563369	1.01675
2009	PGAP2	-0.00658531	3.0068	-1.041	0.309287	0.563369	-1.01672
2009	CRYBA1	-0.0040747	2.90873	-1.04083	0.309405	0.563371	-1.01647
2009	LOC100129144	0.00220186	2.90104	1.03997	0.309437	0.563371	1.0164
2009	ZFP36L2	0.0130176	3.13596	1.03015	0.309453	0.563371	1.01637
2009	PAK4	-0.00242928	2.91399	-1.02997	0.309535	0.56342	-1.0162
2009	FNBP1	-0.0226253	3.32132	-1.0396	0.309618	0.56347	-1.01602
2009	TMEM176A	-0.00796626	2.95121	-1.04197	0.309814	0.563727	-1.01561
2009	CCL4L2	0.00883344	2.93626	1.04175	0.309979	0.563928	1.01527
2009	LY9	-0.00561656	2.96203	-1.04026	0.310066	0.563943	-1.01508
2009	DNAJC27	0.00493167	2.92007	1.03931	0.310097	0.563943	1.01502
2009	STK38	-0.0166112	3.20998	-1.03866	0.310199	0.564028	-1.01481
2009	DCAF12	0.0253175	3.42719	1.03901	0.310386	0.564268	1.01441
2009	LYL1	0.0203632	3.49765	1.03938	0.310489	0.564356	1.0142
2009	ACOT9	-0.00641609	2.95872	-1.03773	0.310963	0.565054	-1.0132
2009	H2BC5	-0.010771	2.98778	-1.0399	0.310983	0.565054	-1.01316
2009	RABGAP1L	0.00527478	2.94025	1.03652	0.311086	0.565141	1.01295
2009	KLHL2	0.0128514	2.97098	1.03593	0.311359	0.565537	1.01237
2009	CXCR3	-0.00837552	2.95847	-1.03521	0.311605	0.565883	-1.01186
2009	PTPRN2	-0.00524092	2.91022	-1.03634	0.311661	0.565884	-1.01174
2009	SRXN1	-0.0122698	3.05231	-1.03883	0.311789	0.565966	-1.01148
2009	SNORD3D	0.00461184	2.90268	1.03501	0.311816	0.565966	1.01142
2009	KIAA0895L	0.00236114	2.896	1.02488	0.3119	0.565996	1.01124
2009	RPL14	0.0199274	3.0284	1.036	0.311949	0.565996	1.01114
2009	PDHA1	0.00738684	2.9881	1.02467	0.311998	0.565996	1.01104
2009	ALS2	-0.00453505	2.94087	-1.03459	0.312085	0.566006	-1.01086
2009	FDXR	0.0031793	2.89896	1.03428	0.312216	0.566006	1.01058
2009	PSMG1	0.00361112	2.92148	1.0242	0.312217	0.566006	1.01058
2009	NIPA2	0.00729548	3.09851	1.03479	0.312224	0.566006	1.01057
2009	STX2	0.00277392	2.93259	1.03575	0.312343	0.566121	1.01032
2009	AGER	-0.00531128	2.92033	-1.02376	0.312422	0.566131	-1.01015
2009	PSMD6	0.00877953	3.10974	1.03447	0.312458	0.566131	1.01008
2009	FAM160B1	0.0103479	3.00662	1.03342	0.312919	0.566866	1.00912
2009	ZNF707	-0.00369311	2.91343	-1.03245	0.312984	0.566867	-1.00898
2009	GYPC	0.0196712	3.51245	1.03456	0.313066	0.566867	1.00881
2009	BTBD3	0.00277554	2.90831	1.0333	0.313085	0.566867	1.00877
2009	SLC25A39	0.0164273	3.69587	1.03294	0.313205	0.566984	1.00852
2009	PPIB	-0.00478957	2.91226	-1.03228	0.313301	0.567057	-1.00832
2009	CCM2	-0.0094524	3.20494	-1.03283	0.313425	0.567182	-1.00806
2009	SIRPB2	-0.0033104	2.91212	-1.03204	0.313663	0.567502	-1.00757
2009	UBR7	-0.00424006	2.98252	-1.03218	0.313735	0.567502	-1.00742
2009	IFT122	-0.00431462	2.91804	-1.02088	0.313768	0.567502	-1.00735
2009	SECISBP2	-0.0086232	3.01212	-1.03274	0.313843	0.567525	-1.00719
2009	MGAT4A	0.0041645	2.93248	1.02053	0.313932	0.567525	1.007
2009	NFAM1	-0.00308982	2.90823	-1.03298	0.313946	0.567525	-1.00698
2009	LGALS9B	-0.00501368	2.92729	-1.03239	0.314117	0.567733	-1.00662
2009	COG3	0.00274061	2.92337	1.02984	0.314184	0.567755	1.00648
2009	EMD	-0.013041	3.0979	-1.0185	0.314882	0.568916	-1.00503
2009	GDPD4	0.00446556	2.91742	1.01816	0.31504	0.569101	1.0047
2009	UBA52	-0.00843881	3.39991	-1.02794	0.315107	0.569121	-1.00456
2009	SOX4	0.00558651	2.96143	1.02808	0.315212	0.569199	1.00435
2009	THNSL1	0.0030366	2.91613	1.02795	0.31526	0.569199	1.00425
2009	LIAS	0.00606225	2.95178	1.02749	0.315426	0.569357	1.0039
2009	DENND4A	0.00422813	2.92569	1.01727	0.315459	0.569357	1.00383
2009	NUP50	-0.00919412	2.98837	-1.03057	0.315653	0.569608	-1.00343
2009	C19orf53	0.00666681	3.02965	1.02695	0.315799	0.569663	1.00313
2009	HPGD	0.00274653	2.90361	1.02641	0.315835	0.569663	1.00305
2009	PPP2R5E	0.0121921	3.06312	1.02639	0.31585	0.569663	1.00302
2009	EIF4G3	-0.00781438	2.96825	-1.01621	0.315954	0.56975	-1.00281
2009	AHCY	-0.00738244	2.99409	-1.02664	0.316291	0.570258	-1.00211
2009	ANXA6	-0.0058125	2.952	-1.02514	0.316411	0.570372	-1.00186
2009	LCE1B	0.00366232	2.90732	1.01492	0.316561	0.570543	1.00155
2009	KIAA2013	-0.0142598	3.03819	-1.02423	0.316667	0.570634	-1.00133
2009	LOC154761	-0.00390832	2.91093	-1.02382	0.317086	0.571203	-1.00046
2009	ANG	-0.00402716	2.93938	-1.02443	0.317094	0.571203	-1.00045
2009	SMYD3	0.00324659	2.92577	1.02366	0.317325	0.571518	0.999971
2009	PEX6	-0.00511391	2.93883	-1.0241	0.317394	0.571544	-0.999827
2009	KLHL22	-0.010082	3.07101	-1.0236	0.317621	0.571835	-0.999359
2009	POP4	0.00585237	2.94127	1.01249	0.317706	0.571835	0.999183
2009	ACP4	0.0113442	2.94513	1.01246	0.317723	0.571835	0.999148
2009	ATRAID	-0.00930507	3.12667	-1.0218	0.318245	0.572674	-0.99807
2009	TCEA2	-0.00539064	2.94342	-1.02391	0.318602	0.573203	-0.997334
2009	COX19	-0.00837831	3.06444	-1.02123	0.318663	0.573203	-0.99721
2009	ACSS1	-0.00905299	2.97332	-1.0216	0.318707	0.573203	-0.997119
2009	IPP	-0.00442957	2.92783	-1.02186	0.319005	0.573638	-0.996506
2009	EXTL2	-0.00298289	2.9075	-1.01861	0.319251	0.573981	-0.995998
2009	NARS2	0.00400703	2.92444	1.00881	0.319448	0.574235	0.995592
2009	KAT7	-0.0035139	2.91508	-1.01844	0.319676	0.574255	-0.995124
2009	YTHDF3	0.0103207	2.99457	1.00823	0.319719	0.574255	0.995035
2009	WDR45B	-0.0038453	2.94115	-1.02097	0.319737	0.574255	-0.994998
2009	PDCD4	0.00757966	3.12682	1.02057	0.319789	0.574255	0.994891
2009	DHX58	-0.00691038	2.91877	-1.01771	0.319794	0.574255	-0.994881
2009	MIF4GD	0.00628391	3.02692	1.02032	0.319798	0.574255	0.994873
2009	LMO2	0.018755	3.1308	1.01782	0.319885	0.574255	0.994694
2009	PLEKHA8P1	0.0045092	2.92714	1.00783	0.319912	0.574255	0.994639
2009	ZFP91	-0.00950125	3.13286	-1.01725	0.319966	0.574255	-0.994528
2009	MMP23A	0.00298613	2.9079	1.01872	0.32008	0.574255	0.994294
2009	PSMG4	0.00648044	2.92966	1.01685	0.320114	0.574255	0.994224
2009	RPL15P22	0.00889989	2.93154	1.01672	0.32013	0.574255	0.99419
2009	HBZ	0.0172076	2.97884	1.01825	0.320241	0.574353	0.993962
2009	OCEL1	-0.00704273	3.03585	-1.01776	0.320457	0.57464	-0.993518
2009	OSGEP	-0.00632038	2.95856	-1.00642	0.320577	0.574755	-0.993273
2009	ISCU	0.00974836	3.15145	1.01555	0.320739	0.574769	0.99294
2009	OTUD6B	0.00563297	2.9107	1.01555	0.320772	0.574769	0.992872
2009	STT3B	0.00898138	2.9537	1.00597	0.320793	0.574769	0.99283
2009	ALG8	-0.00360943	2.95561	-1.00584	0.320854	0.574769	-0.992704
2009	RGPD1	-0.00240259	2.9043	-1.01662	0.320865	0.574769	-0.992682
2009	TMEM11	-0.00384141	2.91354	-1.01636	0.32097	0.574856	-0.992467
2009	LOC644310	0.00561522	2.9182	1.01481	0.321194	0.575158	0.992007
2009	HDAC1	-0.0195719	3.22296	-1.00491	0.321294	0.575196	-0.991801
2009	RPS16P10	0.0122893	3.58851	1.01549	0.321328	0.575196	0.991734
2009	AFF1	-0.00794699	2.9631	-1.00434	0.321568	0.575362	-0.991241
2009	DGKH	0.00361853	2.90055	1.00433	0.321572	0.575362	0.991234
2009	SLC9A3R1	-0.0134982	3.21852	-1.0043	0.321588	0.575362	-0.991199
2009	NFATC3	-0.00403137	2.93141	-1.01388	0.321646	0.575365	-0.991081
2009	CNEP1R1	0.0114673	3.05858	1.00391	0.321772	0.57549	0.990823
2009	ALDOB	-0.00488661	2.91992	-1.01356	0.321895	0.57561	-0.990571
2009	MTA1	-0.0060426	2.9674	-1.01463	0.322181	0.576001	-0.989985
2009	NIBAN3	-0.00617211	2.94874	-1.02064	0.322329	0.576001	-0.989683
2009	STK36	-0.00481441	2.94257	-1.01282	0.322352	0.576001	-0.989636
2009	KHSRP	-0.0093838	2.99269	-1.00263	0.32238	0.576001	-0.98958
2009	PMS2P3	0.00204053	2.91809	1.01213	0.322534	0.576001	0.989263
2009	MCFD2	0.00354228	2.93561	1.01211	0.322576	0.576001	0.989179
2009	SNRPC	0.00551619	3.00262	1.01208	0.322594	0.576001	0.989141
2009	PCK2	-0.00634754	2.95502	-1.01401	0.322606	0.576001	-0.989117
2009	ZNF264	-0.00429368	2.92636	-1.00212	0.322623	0.576001	-0.989082
2009	ALOX5AP	-0.0147504	3.59782	-1.01183	0.322802	0.576001	-0.988715
2009	IRF4	-0.00811796	2.93236	-1.00174	0.322805	0.576001	-0.98871
2009	LSG1	-0.00437809	2.93681	-1.01165	0.322829	0.576001	-0.988661
2009	KYNU	0.00715131	2.97221	1.0121	0.322843	0.576001	0.988632
2009	ALDOC	-0.0112802	3.03445	-1.01025	0.323117	0.576389	-0.988072
2009	FAN1	-0.00336076	2.93012	-1.01119	0.323458	0.576862	-0.987377
2009	GRAP	-0.00599374	3.05334	-1.01092	0.323548	0.576862	-0.987194
2009	OR52K2	0.00356089	2.90424	1.01106	0.32364	0.576862	0.987005
2009	BCYRN1	-0.0175265	3.12001	-1.01131	0.323672	0.576862	-0.98694
2009	EPM2AIP1	-0.00457699	2.93769	-1.01161	0.323718	0.576862	-0.986846
2009	TXNRD2	-0.00622597	2.96901	-1.00942	0.323772	0.576862	-0.986737
2009	CETN1	-0.00392252	2.91016	-0.999624	0.323816	0.576862	-0.986647
2009	DNLZ	0.00917303	3.01618	1.00984	0.323832	0.576862	0.986614
2009	RARS2	-0.00542375	2.94244	-0.999004	0.324112	0.577261	-0.986043
2009	PDK4	0.0094313	2.93425	1.01058	0.324264	0.577397	0.985733
2009	PIK3C3	0.00621294	2.94284	1.00921	0.324301	0.577397	0.985659
2009	SCAF8	-0.0054586	2.95325	-0.998428	0.324388	0.577452	-0.985481
2009	RNU4-1	-0.00246205	2.90197	-1.00854	0.324759	0.577918	-0.984725
2009	KLF12	-0.00396359	2.93988	-1.00727	0.324859	0.577918	-0.984521
2009	ZNF713	0.00219057	2.90795	0.997423	0.324868	0.577918	0.984503
2009	PITPNB	-0.00477718	2.93423	-1.0088	0.324913	0.577918	-0.984411
2009	MANBA	-0.010123	3.03016	-1.00667	0.324931	0.577918	-0.984375
2009	LRRC47	-0.00620243	3.00102	-1.00783	0.325111	0.578138	-0.984009
2009	TMC6	-0.0123749	3.10068	-1.00638	0.325384	0.578377	-0.983455
2009	LOC153684	-0.00854505	2.95881	-0.996281	0.325416	0.578377	-0.98339
2009	TXLNA	-0.0137565	3.05924	-0.996263	0.325424	0.578377	-0.983372
2009	BIN1	-0.0112624	3.15507	-1.00673	0.325487	0.578377	-0.983244
2009	FSIP1	0.00349114	2.90878	1.00521	0.325527	0.578377	0.983162
2009	CAPN7	0.00388615	2.93804	0.99562	0.325733	0.578443	0.982746
2009	PPRC1	-0.0064094	2.94598	-1.00601	0.325791	0.578443	-0.982627
2009	HADHA	-0.00471947	2.92193	-1.00519	0.325806	0.578443	-0.982597
2009	TPK1	0.00536146	2.94278	1.00489	0.325813	0.578443	0.982583
2009	ZHX2	-0.00713526	2.97405	-1.00565	0.325895	0.578443	-0.982417
2009	HAL	-0.00733551	2.98088	-1.00656	0.325903	0.578443	-0.9824
2009	CBLB	0.0077465	2.9924	1.00646	0.326072	0.578565	0.982056
2009	PRSS30P	-0.00518855	2.91581	-1.01056	0.326084	0.578565	-0.982032
2009	RPS2P40	0.00822848	3.43216	1.00402	0.326258	0.578774	0.981679
2009	METTL22	-0.00616514	2.9505	-1.0047	0.326389	0.578874	-0.981413
2009	ALX3	-0.00262607	2.90861	-1.0039	0.32643	0.578874	-0.981331
2009	KIAA0355	-0.00717921	3.00974	-1.00473	0.32653	0.578874	-0.981128
2009	SOCS3	-0.00381019	2.91435	-0.993851	0.326582	0.578874	-0.981021
2009	ECRP	0.00382381	2.90212	1.00382	0.326596	0.578874	0.980993
2009	TYW1	0.0124748	2.98815	1.00388	0.326682	0.578926	0.980818
2009	PDS5B	0.00392985	2.92563	1.00233	0.326886	0.579187	0.980406
2009	ABHD14A	-0.00586728	2.96203	-1.00352	0.327033	0.579348	-0.980107
2009	PDSS1	0.0027856	2.91952	1.00264	0.327102	0.579371	0.979967
2009	HELZ2	-0.0186804	3.10313	-1.00153	0.327352	0.579688	-0.979462
2009	TOMM70	0.00798044	3.01986	1.00426	0.327395	0.579688	0.979375
2009	KRI1	-0.00495484	2.95079	-1.00225	0.327496	0.579768	-0.979169
2009	TEX264	-0.00844343	2.9555	-1.00238	0.32776	0.580135	-0.978636
2009	SMARCAL1	-0.00589724	2.94126	-0.991245	0.327836	0.58017	-0.978482
2009	LOC202181	0.00466713	2.91958	1.00052	0.327902	0.580186	0.978349
2009	ZBTB34	-0.00806761	3.05479	-1.00127	0.328278	0.580681	-0.977589
2009	CBX1	0.00880439	2.96797	0.999811	0.328294	0.580681	0.977555
2009	CRYM	0.00343849	2.90446	0.989733	0.328565	0.58104	0.977008
2009	RPAIN	0.00641861	3.00297	0.989486	0.328685	0.58104	0.976767
2009	ECPAS	-0.00671837	2.97201	-0.989426	0.328713	0.58104	-0.976709
2009	FXR2	0.0154952	3.01196	0.998721	0.328724	0.58104	0.976688
2009	FAM98A	0.00518469	2.96936	0.999821	0.328854	0.58117	0.976424
2009	CLEC9A	-0.00278271	2.91113	-0.997441	0.329301	0.581766	-0.975523
2009	GALM	-0.00495923	2.94254	-0.998377	0.329305	0.581766	-0.975515
2009	KDM1A	-0.00882138	2.97089	-0.996748	0.329549	0.582004	-0.975022
2009	EEF2	-0.0164796	3.51942	-0.996517	0.329575	0.582004	-0.97497
2009	RELL2	-0.0034857	2.91954	-0.987572	0.329609	0.582004	-0.974901
2009	AKIP1	-0.00275552	2.92565	-0.99645	0.329734	0.582123	-0.97465
2009	HEXD	-0.00782948	2.96904	-0.996519	0.32987	0.582263	-0.974377
2009	ASTE1	0.00449422	2.95965	0.996507	0.32998	0.582358	0.974154
2009	PSMD13	-0.00311717	2.93143	-0.996582	0.33004	0.582363	-0.974034
2009	CAPRIN2	0.00339077	2.94028	0.997764	0.33016	0.582441	0.973791
2009	ACYP1	0.0034936	2.92116	0.986245	0.330251	0.582441	0.973608
2009	ZC3H18	-0.00534156	2.93755	-0.98624	0.330254	0.582441	-0.973603
2009	GTF2I	0.00474567	2.94362	0.986004	0.330368	0.582491	0.973373
2009	DROSHA	-0.00465729	2.95073	-0.985803	0.330465	0.582491	-0.973177
2009	RPS28P7	-0.00808318	3.70522	-0.985751	0.330491	0.582491	-0.973126
2009	TRMT44	-0.00528511	2.93296	-0.985601	0.330563	0.582491	-0.97298
2009	MAPK8IP1	-0.00346969	2.89084	-0.996443	0.330566	0.582491	-0.972974
2009	RB1	0.00390901	2.92395	0.99799	0.330897	0.582942	0.972308
2009	STX3	-0.0120288	3.11003	-0.994009	0.330988	0.582942	-0.972126
2009	IER3	0.0150252	2.97828	0.993533	0.330992	0.582942	0.972117
2009	PPIH	0.00541527	2.99892	1.00184	0.331068	0.582975	0.971965
2009	MMGT1	-0.00728769	3.06659	-0.984413	0.331139	0.583001	-0.971822
2009	CTSH	-0.00646327	3.09798	-0.995439	0.331206	0.583018	-0.971688
2009	TNFRSF25	-0.00623813	2.99806	-0.994314	0.331291	0.583068	-0.971516
2009	CIB1	0.0101742	3.33707	0.993584	0.331488	0.583313	0.971122
2009	TLR2	-0.00552751	2.92225	-0.992993	0.331654	0.583415	-0.970788
2009	UCHL3	0.00407951	2.9199	0.993563	0.331736	0.583415	0.970624
2009	DNA2	-0.00809146	2.92372	-0.983168	0.331744	0.583415	-0.970608
2009	IFT20	0.00284066	2.91112	0.992444	0.331773	0.583415	0.97055
2009	RN7SK	-0.0059967	2.96169	-0.98279	0.331927	0.583587	-0.97024
2009	RPL32P3	-0.00442153	2.97158	-0.995892	0.332044	0.583639	-0.970005
2009	NCDN	0.00240807	2.92021	0.992727	0.332112	0.583639	0.969869
2009	ERCC2	-0.0038053	2.91685	-0.992001	0.332127	0.583639	-0.969838
2009	SCRIB	-0.00750227	2.95257	-0.991351	0.332351	0.583915	-0.969389
2009	NMT1	-0.00714808	2.94642	-0.981711	0.332452	0.583915	-0.969188
2009	AAK1	-0.0139954	2.94981	-0.990968	0.332465	0.583915	-0.969161
2009	SCAND2P	-0.00377625	2.92228	-0.992364	0.332578	0.583915	-0.968935
2009	YAF2	-0.00367168	2.92985	-0.993347	0.332602	0.583915	-0.968886
2009	SLC25A3	-0.010118	3.33004	-0.990353	0.332626	0.583915	-0.968839
2009	SNAPC1	-0.0120801	2.98386	-0.991623	0.332778	0.584082	-0.968534
2009	HCG27	-0.0114528	3.099	-0.990735	0.332876	0.584155	-0.968336
2009	MEX3A	-0.00633061	2.94066	-0.980448	0.333066	0.584388	-0.967957
2009	NHSL2	-0.0056785	2.93764	-0.991162	0.333172	0.584473	-0.967745
2009	CRAT	-0.00551867	2.92334	-0.989015	0.33375	0.585389	-0.966587
2009	C3orf62	-0.0056379	2.95125	-0.987915	0.33395	0.585574	-0.966188
2009	RHOH	0.00348565	2.91221	0.98802	0.33397	0.585574	0.966148
2009	BZW2	0.00571653	2.98828	0.988209	0.334439	0.586221	0.965212
2009	DEFA3	0.0461051	3.31319	0.988045	0.334453	0.586221	0.965183
2009	USP22	-0.00538531	2.93468	-0.985751	0.334866	0.586844	-0.964359
2009	RBMX	-0.0093921	3.03387	-0.976176	0.335151	0.587244	-0.96379
2009	INTS5	-0.0037057	2.91964	-0.985507	0.335584	0.587902	-0.962927
2009	RNU4-2	-0.00587108	2.92531	-0.974703	0.335872	0.588306	-0.962354
2009	RETREG3	-0.00464289	2.92794	-0.974263	0.336087	0.588544	-0.961925
2009	DNAJC30	-0.00468289	2.93971	-0.974182	0.336127	0.588544	-0.961846
2009	SCML4	-0.00223752	2.91241	-0.986363	0.33618	0.588544	-0.961741
2009	PRRT2	0.00330874	2.9093	0.984119	0.336248	0.588562	0.961606
2009	HOOK3	-0.00193695	2.91365	-0.983461	0.336359	0.588656	-0.961385
2009	PARP9	0.0162035	3.05546	0.982876	0.336478	0.588714	0.961148
2009	THOC3	0.0049983	2.93605	0.984408	0.336506	0.588714	0.961092
2009	DRC7	0.00375413	2.91708	0.982228	0.336573	0.58873	0.960959
2009	PARP1	-0.019375	3.13155	-0.972176	0.337111	0.589571	-0.95989
2009	SREBF2	0.00438646	2.9177	0.971749	0.337321	0.589826	0.959473
2009	PRLR	0.00338735	2.90391	0.971645	0.337372	0.589826	0.959372
2009	C15orf48	0.00202293	2.9039	0.97091	0.337733	0.590357	0.958654
2009	DDX11	-0.00332067	2.91378	-0.980127	0.337822	0.59037	-0.958478
2009	SLC48A1	-0.00732822	2.95177	-0.980932	0.337855	0.59037	-0.958412
2009	LMOD3	-0.0185305	3.13789	-0.980591	0.338074	0.590652	-0.957977
2009	TNIP2	-0.0040096	2.92264	-0.978837	0.338262	0.59088	-0.957604
2009	PSMC5	0.0135802	3.17106	0.980073	0.338513	0.591218	0.957107
2009	SSX4B	0.00249704	2.90346	0.96892	0.338712	0.591464	0.956713
2009	BAG4	-0.00236285	2.92074	-0.979922	0.339003	0.591872	-0.956137
2009	ZNF557	-0.00701731	2.96509	-0.977892	0.339137	0.591935	-0.955871
2009	UBQLN1	0.00646309	2.99676	0.967964	0.339183	0.591935	0.95578
2009	F8A3	0.00384685	2.91709	0.967819	0.339255	0.591935	0.955639
2009	C2orf69	-0.0167886	3.42025	-0.978256	0.3393	0.591935	-0.955549
2009	USP19	-0.00264151	2.90955	-0.967671	0.339327	0.591935	-0.955495
2009	BCL9	-0.00383622	2.94252	-0.980021	0.339618	0.59225	-0.954921
2009	TMEM156	0.00758655	2.99098	0.9772	0.339624	0.59225	0.954909
2009	TSR2	-0.00711879	3.04471	-0.975624	0.339767	0.59239	-0.954626
2009	DNASE2	-0.00922479	3.03595	-0.976835	0.33982	0.59239	-0.954522
2009	ENKD1	-0.00606675	2.95915	-0.977704	0.339989	0.592586	-0.954186
2009	HDAC6	-0.00726893	2.94133	-0.965553	0.340373	0.593154	-0.953428
2009	UGDH	0.00507832	2.92923	0.976213	0.340448	0.593184	0.95328
2009	TNPO1	0.00448738	2.95554	0.964909	0.340691	0.593496	0.952801
2009	ACSM2B	-0.00319569	2.90367	-0.964804	0.340743	0.593496	-0.952698
2009	LRRC8C	-0.00391975	2.91456	-0.973663	0.34083	0.593546	-0.952527
2009	SERPINB8	-0.00405141	2.93313	-0.974203	0.341085	0.593809	-0.952024
2009	SEC61A1	-0.0186588	3.15962	-0.972759	0.341217	0.593809	-0.951763
2009	ATXN1	-0.00575909	2.9932	-0.972386	0.341311	0.593809	-0.951578
2009	DDB1	-0.00906335	3.09395	-0.963514	0.341382	0.593809	-0.951439
2009	HLA-DMB	0.0104716	3.35959	0.972553	0.341471	0.593809	0.951262
2009	FANCD2OS	-0.0025484	2.90054	-0.963287	0.341494	0.593809	-0.951218
2009	TRIP11	0.00344593	2.93634	0.963276	0.341499	0.593809	0.951207
2009	SEMA6B	0.0168502	3.03402	0.971722	0.341605	0.593809	0.950998
2009	ZNF350	0.00312092	2.9065	0.973031	0.341642	0.593809	0.950925
2009	SH3BP2	-0.0053276	2.93045	-0.962768	0.341751	0.593809	-0.950712
2009	RPS15P5	-0.00903534	3.57648	-0.962729	0.34177	0.593809	-0.950673
2009	C2orf76	0.00257222	2.91316	0.962715	0.341777	0.593809	0.95066
2009	DDX47	0.00905229	3.03146	0.96267	0.3418	0.593809	0.950616
2009	C1orf56	-0.00350315	2.92594	-0.962633	0.341818	0.593809	-0.950579
2009	OR7E156P	-0.00294379	2.91158	-0.972011	0.341899	0.593809	-0.950419
2009	TMEM238	-0.00844098	2.98946	-0.9721	0.341906	0.593809	-0.950406
2009	FAM215B	-0.00444472	2.92595	-0.972769	0.341979	0.593835	-0.950262
2009	DEFB128	0.00247251	2.90762	0.962188	0.342038	0.593838	0.950146
2009	TPST2	-0.00839021	3.15461	-0.971991	0.342203	0.594023	-0.949822
2009	RPS4XP6	0.00639165	3.66897	0.970568	0.342288	0.59407	0.949655
2009	IGLL1	-0.0490203	3.49368	-0.961308	0.342475	0.59426	-0.949287
2009	PRDX5	0.0132415	3.30486	0.97233	0.342564	0.59426	0.949112
2009	RAI1	-0.00306654	2.92774	-0.961115	0.34257	0.59426	-0.949099
2009	NKG7	0.0177328	3.41628	0.971089	0.342696	0.594315	0.948851
2009	FAM107B	0.0109505	3.15938	0.960737	0.342758	0.594315	0.94873
2009	NTPCR	-0.00295155	2.91687	-0.971021	0.342823	0.594315	-0.948602
2009	UBALD1	-0.00642776	2.9361	-0.960585	0.342834	0.594315	-0.948581
2009	SF1	-0.00805028	2.94282	-0.969708	0.342936	0.594392	-0.948379
2009	H2AC6	0.0154119	3.21826	0.969522	0.342998	0.594398	0.948259
2009	RFPL4A	-0.00605243	2.93149	-0.959709	0.343269	0.594681	-0.947727
2009	VPS26C	-0.00717158	3.03686	-0.968427	0.343277	0.594681	-0.947711
2009	IST1	-0.012615	3.20917	-0.959532	0.343356	0.594719	-0.947554
2009	PLEK2	0.00829018	2.94377	0.968876	0.344111	0.595664	0.946074
2009	CDCA4	0.00493005	2.93068	0.957923	0.344157	0.595664	0.945984
2009	NRBF2	-0.0148465	3.08502	-0.966607	0.344212	0.595664	-0.945876
2009	RABGEF1	-0.00270996	2.9205	-0.957795	0.34422	0.595664	-0.945859
2009	F12	-0.00415777	2.91894	-0.966237	0.344248	0.595664	-0.945806
2009	USP9X	-0.00636628	3.014	-0.96986	0.344251	0.595664	-0.9458
2009	NR2C2AP	0.00570167	2.94496	0.957101	0.344566	0.596076	0.945181
2009	ZBTB7B	0.00623594	2.93007	0.957024	0.344605	0.596076	0.945106
2009	TMOD2	-0.00456463	2.92531	-0.965398	0.34478	0.596279	-0.944762
2009	GINS2	-0.00317779	2.89362	-0.964422	0.345089	0.59657	-0.944157
2009	CD320	-0.0072535	2.92712	-0.966607	0.345111	0.59657	-0.944114
2009	GTF2IRD1	0.00260191	2.90816	0.955985	0.345123	0.59657	0.944092
2009	LILRB4	-0.00480082	2.92515	-0.954979	0.345625	0.597337	-0.94311
2009	DSP	0.00328323	2.90422	0.954256	0.345985	0.59786	0.942405
2009	ADAP2	-0.00807746	2.99929	-0.962999	0.346168	0.598021	-0.942047
2009	IPO8	-0.00527978	2.95707	-0.963983	0.346195	0.598021	-0.941995
2009	SP4	0.00807737	2.98366	0.96342	0.346399	0.59817	0.941598
2009	LRRC28	-0.00464649	2.93656	-0.962501	0.346486	0.59817	-0.941428
2009	LINC00852	-0.00316406	2.91031	-0.963962	0.346521	0.59817	-0.941359
2009	BRAT1	-0.0123662	3.08166	-0.965653	0.346538	0.59817	-0.941325
2009	ENOSF1	-0.0045461	2.94695	-0.962731	0.346573	0.59817	-0.941258
2009	HIP1R	0.0026891	2.90762	0.952563	0.346832	0.598517	0.940752
2009	PBXIP1	-0.00380277	2.92607	-0.961259	0.346934	0.598552	-0.940553
2009	RSPRY1	-0.0124019	3.07244	-0.962694	0.346969	0.598552	-0.940485
2009	HSPB1	-0.0165844	3.23124	-0.963291	0.347538	0.599432	-0.939376
2009	NDUFB6	0.00965099	3.04604	0.959999	0.347661	0.599506	0.939136
2009	RNA18SN5	0.0239274	3.00432	0.961191	0.347735	0.599506	0.938992
2009	CHRAC1	0.0184621	2.99312	0.95966	0.347765	0.599506	0.938933
2009	UBE2D2	0.00370933	2.93985	0.960222	0.34784	0.599506	0.938787
2009	LDLR	-0.00648898	2.97387	-0.959209	0.347872	0.599506	-0.938724
2009	ACLY	-0.00853529	3.02781	-0.949749	0.348242	0.600031	-0.938005
2009	NPSR1-AS1	0.00200993	2.90347	0.959363	0.348294	0.600031	0.937904
2009	PHF21B	0.00376419	2.91105	0.960341	0.34841	0.60013	0.937678
2009	KPNA4	0.00857064	3.0827	0.958781	0.348878	0.600836	0.936767
2009	SYNCRIP	-0.00633227	2.96814	-0.948201	0.349019	0.600917	-0.936495
2009	ERAP2	-0.0101894	3.30833	-0.9585	0.349085	0.600917	-0.936365
2009	SLC6A7	0.00282346	2.90788	0.948037	0.349101	0.600917	0.936334
2009	EXOSC6	-0.00420691	2.9591	-0.956855	0.349184	0.600957	-0.936173
2009	SPHK2	-0.00871961	3.02405	-0.9569	0.349241	0.600957	-0.936062
2009	PCBP2P2	-0.0161664	3.26691	-0.947428	0.349407	0.601141	-0.93574
2009	LOC728533	-0.0128984	3.30603	-0.956565	0.349705	0.601554	-0.935161
2009	CWF19L2	0.00605813	2.92612	0.955523	0.349768	0.601561	0.93504
2009	RNF13	0.00854405	2.99977	0.945517	0.350369	0.602264	0.933875
2009	NUDT15	0.00433796	2.91849	0.945248	0.350504	0.602264	0.933612
2009	ZNF524	-0.012465	3.01129	-0.945234	0.350511	0.602264	-0.933598
2009	SLIRP	0.0176159	2.97422	0.953666	0.350545	0.602264	0.933533
2009	TDRD6	-0.00299813	2.9087	-0.954845	0.350577	0.602264	-0.93347
2009	C11orf68	-0.0078338	2.97752	-0.945085	0.350587	0.602264	-0.933452
2009	F13A1	-0.0144754	3.08019	-0.954577	0.350698	0.602264	-0.933237
2009	TMEM204	-0.00443587	2.97337	-0.955145	0.350745	0.602264	-0.933146
2009	NHLRC4	-0.00395678	2.91561	-0.956064	0.350751	0.602264	-0.933133
2009	EIF3B	-0.0129501	3.07967	-0.944663	0.350799	0.602264	-0.933041
2009	H3-3B	-0.00873849	3.13053	-0.955369	0.350822	0.602264	-0.932996
2009	GIMAP8	-0.0122399	3.15058	-0.953338	0.350981	0.602436	-0.932689
2009	PLEKHF1	0.0105814	3.02352	0.953057	0.351157	0.602638	0.932347
2009	DBN1	-0.00429644	2.92766	-0.953734	0.351368	0.60288	-0.931938
2009	R3HCC1	0.00794428	2.99366	0.943427	0.351422	0.60288	0.931834
2009	TBPL1	0.00862116	3.03584	0.943142	0.351567	0.60288	0.931555
2009	IFRD2	0.00403413	2.93255	0.952225	0.351589	0.60288	0.931511
2009	TOGARAM2	0.00393105	2.92432	0.952452	0.351599	0.60288	0.931493
2009	NACA	0.00841782	3.55355	0.951019	0.351651	0.60288	0.931392
2009	ASPSCR1	-0.00737159	3.00452	-0.9515	0.351729	0.602914	-0.93124
2009	PGA3	0.00247599	2.90302	0.951236	0.351827	0.602981	0.931052
2009	CSTF3	0.00406932	2.94147	0.942458	0.351912	0.603026	0.930887
2009	NPM1P21	0.0102355	3.00162	0.951322	0.352045	0.603153	0.93063
2009	MLLT11	0.00437582	2.92944	0.951662	0.352187	0.603296	0.930355
2009	EZR	-0.0201007	3.25775	-0.941722	0.352284	0.603361	-0.930169
2009	GUSBP1	-0.00423907	2.94028	-0.950539	0.352403	0.603371	-0.929939
2009	DCAF15	-0.00584215	2.96765	-0.941419	0.352437	0.603371	-0.929873
2009	RIPOR1	-0.01241	3.07811	-0.949445	0.352466	0.603371	-0.929817
2009	ZNF136	0.00421713	2.92003	0.949587	0.352586	0.603477	0.929584
2009	DIRAS2	-0.00286352	2.89951	-0.950001	0.352947	0.603958	-0.928889
2009	HNRNPA1P36	0.00498058	2.91975	0.949733	0.352997	0.603958	0.928791
2009	UFC1	0.00911633	3.07251	0.949088	0.353044	0.603958	0.928701
2009	GABRP	0.00343785	2.90127	0.951842	0.353144	0.604027	0.928509
2009	MED13L	-0.00329976	2.90882	-0.94951	0.353213	0.604046	-0.928375
2009	TIMELESS	-0.00429088	2.91297	-0.939464	0.353426	0.604309	-0.927964
2009	LAGE3	-0.00679982	3.04477	-0.948845	0.353693	0.604664	-0.92745
2009	FCGR2C	0.00391939	2.89667	0.946802	0.353929	0.604962	0.926996
2009	INTS7	-0.00452704	2.91448	-0.946809	0.353985	0.604962	-0.926888
2009	SPINT2	-0.00719812	3.07652	-0.947104	0.354053	0.604978	-0.926756
2009	GDPD1	-0.00829616	2.94439	-0.94701	0.354213	0.60515	-0.926449
2009	YTHDC1	-0.0121875	3.17973	-0.94589	0.354439	0.605365	-0.926014
2009	CFI	-0.00327863	2.91763	-0.937432	0.354457	0.605365	-0.925979
2009	NOL10	0.0120812	2.98609	0.945585	0.354522	0.605377	0.925854
2009	PPP1R14BP2	-0.0053506	2.96846	-0.937044	0.354653	0.60545	-0.925601
2009	ZDHHC4	-0.0047794	2.95847	-0.945379	0.354683	0.60545	-0.925544
2009	RHOF	-0.0047229	2.92551	-0.945399	0.354793	0.605537	-0.925332
2009	ZNF641	-0.010644	2.95576	-0.935801	0.355285	0.606274	-0.924387
2009	SAMD4A	0.0038231	2.91436	0.935686	0.355343	0.606274	0.924275
2009	NBPF3	-0.00346994	2.96796	-0.946311	0.355499	0.606347	-0.923976
2009	ATXN7L3B	-0.00868974	3.00415	-0.935371	0.355504	0.606347	-0.923967
2009	TTC13	0.00536075	2.98016	0.945354	0.355665	0.606447	0.923657
2009	ALAS2	0.0240731	3.26126	0.943898	0.355681	0.606447	0.923627
2009	SMG9	-0.00369831	2.9178	-0.943435	0.355859	0.60665	-0.923285
2009	SYNRG	-0.00360649	2.91813	-0.942967	0.356039	0.60671	-0.922939
2009	LGALS1	-0.0111751	3.29976	-0.944039	0.356069	0.60671	-0.922881
2009	PCNPP3	-0.00321173	2.91687	-0.943796	0.356072	0.60671	-0.922877
2009	RTTN	-0.00469809	2.93342	-0.933994	0.356204	0.60675	-0.922622
2009	SIPA1L1	-0.00354487	2.91213	-0.94327	0.356213	0.60675	-0.922606
2009	DAGLB	-0.00808941	3.02035	-0.943492	0.356336	0.606806	-0.92237
2009	PABPC1	-0.0132055	3.44806	-0.942736	0.356364	0.606806	-0.922315
2009	HERC5	0.0285364	3.11131	0.94249	0.356443	0.60684	0.922163
2009	RNF216P1	-0.00584449	2.99802	-0.933158	0.35663	0.607058	-0.921805
2009	HSD17B7	-0.0195413	3.37306	-0.942737	0.356766	0.607188	-0.921546
2009	CYP1B1	0.0122984	2.99528	0.941672	0.356892	0.607218	0.921304
2009	VRK2	0.00333055	2.91054	0.932625	0.356902	0.607218	0.921285
2009	STXBP5	-0.00423927	2.9539	-0.941783	0.35708	0.607418	-0.920943
2009	COX14	0.00519148	2.91557	0.941393	0.357138	0.607418	0.920833
2009	FUZ	0.00420674	2.91769	0.931827	0.357309	0.607465	0.920505
2009	CERKL	0.00252579	2.90512	0.941704	0.357333	0.607465	0.920459
2009	ATP6V1A	-0.00953622	3.28429	-0.940922	0.357343	0.607465	-0.92044
2009	DNAAF5	-0.00576817	2.94552	-0.931552	0.357449	0.607545	-0.920237
2009	RORC	-0.00287952	2.91387	-0.940924	0.357543	0.607604	-0.920057
2009	PLPP3	-0.00233623	2.90254	-0.943202	0.357655	0.607618	-0.919843
2009	FAHD2B	-0.0058979	2.9402	-0.93112	0.357669	0.607618	-0.919815
2009	NLRP2	-0.0035717	2.91281	-0.939827	0.357953	0.607978	-0.919273
2009	ICA1	-0.00804575	3.02035	-0.94018	0.358	0.607978	-0.919183
2009	PHF13	-0.00452426	2.98906	-0.940341	0.358102	0.60805	-0.918988
2009	EPB41L3	-0.00687023	2.93754	-0.939147	0.358385	0.608431	-0.918447
2009	HNRNPK	-0.00855313	3.11856	-0.929232	0.358634	0.608715	-0.91797
2009	IL9R	-0.00297555	2.90641	-0.92916	0.358671	0.608715	-0.9179
2009	ARL6IP6	0.00834859	3.03729	0.938123	0.358832	0.608888	0.917592
2009	ETNK1	-0.00295748	2.92197	-0.938583	0.35894	0.60897	-0.917387
2009	CADPS	0.00289812	2.90946	0.928436	0.359042	0.609042	0.917193
2009	CMTM2	0.0235555	3.24995	0.937473	0.359229	0.609259	0.916835
2009	OLIG2	-0.0053575	2.92351	-0.937381	0.359325	0.609321	-0.916652
2009	B4GALT7	-0.00774631	2.98147	-0.93691	0.359436	0.609408	-0.916441
2009	CMTM5	-0.00802512	2.92838	-0.935701	0.359621	0.609591	-0.916088
2009	GLTP	0.0109621	3.20539	0.935629	0.359662	0.609591	0.916009
2009	TOR1A	-0.00786459	3.03397	-0.926888	0.359835	0.609722	-0.91568
2009	SDHAP3	0.00274983	2.91775	0.935874	0.35987	0.609722	0.915614
2009	TTC19	0.00599378	2.97147	0.935087	0.359938	0.609722	0.915484
2009	RNF145	0.0128258	3.03014	0.92661	0.359977	0.609722	0.915409
2009	IL11RA	-0.0139685	3.07753	-0.934976	0.360063	0.609767	-0.915245
2009	SNORA32	0.00402183	2.91638	0.934602	0.360229	0.609797	0.914928
2009	ZNF716	-0.00453885	2.92332	-0.934355	0.360295	0.609797	-0.914803
2009	VSTM4	-0.00254429	2.90586	-0.934444	0.360315	0.609797	-0.914764
2009	ZNF791	-0.00672172	2.99005	-0.925945	0.360318	0.609797	-0.914759
2009	SLC5A10	-0.00670287	2.93813	-0.936062	0.360421	0.60987	-0.914564
2009	TUBG1	-0.00401643	2.92126	-0.925492	0.360551	0.609931	-0.914316
2009	PET100	0.0135051	3.04721	0.933764	0.360577	0.609931	0.914266
2009	SLC6A9	-0.00266436	2.89654	-0.933617	0.360635	0.609931	-0.914155
2009	NDUFAB1	0.0115516	3.09691	0.933611	0.360791	0.610095	0.913858
2009	RER1	-0.00368138	2.94251	-0.933423	0.360885	0.610152	-0.91368
2009	FAM153A	0.00528105	2.94095	0.933006	0.360952	0.610165	0.913552
2009	RPL37A	0.0133277	3.64232	0.933386	0.361077	0.610247	0.913316
2009	BAZ1B	-0.00641568	2.95934	-0.932721	0.36112	0.610247	-0.913234
2009	GALC	0.0039621	2.96617	0.932446	0.361356	0.61053	0.912784
2009	RTL6	-0.00391133	2.93231	-0.932261	0.361406	0.61053	-0.91269
2009	SLC25A19	-0.00453416	2.94591	-0.934033	0.361481	0.610557	-0.912546
2009	TMEM229B	-0.00307701	2.90512	-0.92329	0.361682	0.610796	-0.912165
2009	NUP107	0.00708441	2.96385	0.922868	0.361899	0.611062	0.911753
2009	M6PR	0.00922714	3.15657	0.922082	0.362303	0.611562	0.910985
2009	TTC37	0.00824164	2.99151	0.930075	0.362358	0.611562	0.910882
2009	ZNF252P	0.00494852	2.95604	0.921944	0.362374	0.611562	0.91085
2009	EFL1	0.0022862	2.92207	0.929968	0.362465	0.611614	0.910679
2009	IRF8	0.0133228	3.17499	0.930011	0.362686	0.611852	0.910258
2009	DEFA1B	0.0451425	3.27262	0.930397	0.362725	0.611852	0.910185
2009	GTF2E1	0.00508595	2.91797	0.92101	0.362856	0.611973	0.909937
2009	SLC5A8	-0.00786604	2.95589	-0.929721	0.362982	0.61201	-0.909698
2009	SCAF4	-0.00626304	2.95911	-0.930391	0.363022	0.61201	-0.909622
2009	KIF2A	0.00535415	2.95483	0.920442	0.363148	0.61201	0.909382
2009	AMER1	-0.00358062	2.92299	-0.920366	0.363188	0.61201	-0.909308
2009	VCPIP1	0.0102468	2.97734	0.920165	0.363291	0.61201	0.909111
2009	SRA1	-0.00324056	2.95107	-0.929369	0.363303	0.61201	-0.909089
2009	LOC644563	0.00694235	3.02869	0.92858	0.363395	0.61201	0.908915
2009	EARS2	-0.00253172	2.92443	-0.928564	0.363416	0.61201	-0.908875
2009	TRIM36	0.00244309	2.91025	0.919869	0.363444	0.61201	0.908823
2009	PHACTR2	-0.00540649	2.94863	-0.927931	0.363474	0.61201	-0.908765
2009	NBAS	-0.00372982	2.92336	-0.92846	0.363594	0.612092	-0.908539
2009	LCN2	-0.0238169	3.05278	-0.928108	0.363642	0.612092	-0.908447
2009	KPNB1	-0.015377	3.3482	-0.928034	0.363714	0.612112	-0.908312
2009	TMCC2	0.002383	2.89729	0.927343	0.363927	0.612371	0.907907
2009	BICD2	-0.012937	3.0853	-0.917622	0.364604	0.613348	-0.906626
2009	CAPS2	0.00836811	2.9624	0.917534	0.36465	0.613348	0.90654
2009	ANKRD20A1	-0.00311002	2.91897	-0.926668	0.364737	0.613348	-0.906375
2009	JMJD8	-0.0123596	3.11196	-0.917347	0.364747	0.613348	-0.906358
2009	PDHB	0.00959569	3.18616	0.927827	0.364818	0.613368	0.906222
2009	POLR2I	-0.00591469	2.97672	-0.925907	0.365051	0.613659	-0.905782
2009	UBE2R2	-0.00375107	2.91229	-0.924205	0.365465	0.614254	-0.905001
2009	IL1RL1	0.00260852	2.90643	0.91539	0.365759	0.614451	0.904445
2009	RAB10	0.0118334	3.22657	0.923415	0.365797	0.614451	0.904374
2009	RPS26P35	0.0237271	3.10788	0.924565	0.36595	0.614451	0.904086
2009	DNAJC9	0.00532265	2.97663	0.923463	0.365993	0.614451	0.904004
2009	LOC728138	-0.00799609	3.02341	-0.923628	0.365994	0.614451	-0.904002
2009	CTSB	-0.0137802	3.20476	-0.924089	0.365997	0.614451	-0.903996
2009	SDR39U1	-0.00349065	2.92311	-0.924374	0.366021	0.614451	-0.903952
2009	ZNF701	0.00344898	2.91659	0.922749	0.366113	0.614451	0.903778
2009	ING1	-0.00482261	2.93508	-0.922902	0.366121	0.614451	-0.903764
2009	POTEKP	-0.0188244	3.55517	-0.92271	0.366301	0.614639	-0.903424
2009	NUDT16	-0.00219434	2.92258	-0.923249	0.366365	0.614639	-0.903303
2009	UBE2C	-0.00322292	2.90885	-0.914131	0.366412	0.614639	-0.903214
2009	FAM120AOS	0.00440788	3.00218	0.922034	0.366633	0.614782	0.902798
2009	SLC35G6	0.00306462	2.91341	0.92219	0.366671	0.614782	0.902727
2009	YBX1P2	0.0177351	3.32138	0.923383	0.366678	0.614782	0.902714
2009	ZNF624	-0.00249921	2.91346	-0.922857	0.366805	0.614896	-0.902474
2009	MEGF6	-0.00485463	2.92459	-0.921165	0.36693	0.614954	-0.902239
2009	DENND10	0.0117004	3.12196	0.92168	0.367004	0.614954	0.9021
2009	ZDHHC8	-0.0106544	3.14793	-0.921721	0.367019	0.614954	-0.902071
2009	LINC01623	0.00245173	2.90728	0.912423	0.367299	0.615322	0.901545
2009	MAL	-0.00974503	3.1857	-0.921625	0.367532	0.615612	-0.901105
2009	KIAA1671	-0.00378311	2.92482	-0.920758	0.367679	0.615677	-0.900829
2009	FEZ1	0.00436832	2.92402	0.922203	0.367691	0.615677	0.900807
2009	KLHL26	0.00507961	2.92641	0.918968	0.368022	0.616131	0.900184
2009	RTP4	0.00812395	2.91518	0.918495	0.368224	0.616368	0.899805
2009	ZNF790	-0.00226751	2.89905	-0.910498	0.3683	0.616395	-0.899663
2009	MAGEL2	-0.006974	2.96114	-0.918225	0.368466	0.616484	-0.89935
2009	WIPF1	0.0133416	3.18814	0.918501	0.368506	0.616484	0.899275
2009	PSME4	0.00840814	3.06541	0.910049	0.368533	0.616484	0.899225
2009	TANGO2	-0.0137519	2.99934	-0.921402	0.368604	0.616501	-0.899092
2009	CDCA7	0.00417866	2.93193	0.918264	0.369011	0.61708	0.898328
2009	TFRC	0.0090475	2.99079	0.909019	0.36907	0.61708	0.898217
2009	PDE9A	-0.0035514	2.9106	-0.920275	0.369177	0.617087	-0.898016
2009	RPS2P28	0.0351459	3.24544	0.917575	0.369194	0.617087	0.897984
2009	TUBBP1	-0.00637051	2.98291	-0.908367	0.369409	0.617346	-0.89758
2009	CRIP1	-0.0150382	3.36511	-0.916703	0.369538	0.61746	-0.897339
2009	SLC22A7	0.0023175	2.90746	0.916767	0.369891	0.617935	0.896678
2009	SEM1	0.00654716	2.94993	0.907345	0.369943	0.617935	0.896581
2009	GMDS	-0.00867863	2.96983	-0.907126	0.370057	0.61796	-0.896367
2009	PCLAF	-0.00414082	3.36953	-0.916328	0.370078	0.61796	-0.896328
2009	DRG2	-0.00468343	2.94765	-0.906717	0.370271	0.618181	-0.895967
2009	HIGD2A	-0.0115329	3.24629	-0.914387	0.370383	0.618269	-0.895756
2009	C1orf122	-0.0063725	2.93718	-0.906226	0.370527	0.618374	-0.895487
2009	LIPC	0.00314595	2.90625	0.90615	0.370566	0.618374	0.895413
2009	CXCL1	-0.00588267	2.92579	-0.905961	0.370666	0.618439	-0.895227
2009	SMIM1	0.0271087	3.21466	0.915102	0.370837	0.618536	0.894907
2009	PAN2	-0.00520873	2.95186	-0.915532	0.370891	0.618536	-0.894806
2009	SYNJ2BP	-0.00801699	2.99061	-0.913959	0.370937	0.618536	-0.89472
2009	L3MBTL2	-0.00684941	2.97973	-0.913725	0.370965	0.618536	-0.894668
2009	CBR4	0.00517739	2.9311	0.915207	0.371094	0.618608	0.894427
2009	IFIH1	0.0155336	2.98489	0.91271	0.371135	0.618608	0.894349
2009	SUV39H2	-0.00215114	2.91086	-0.90496	0.371189	0.618608	-0.894249
2009	C4orf3	0.0119905	3.00431	0.913571	0.371259	0.618625	0.894117
2009	ATP6V0E1	0.00874608	3.36853	0.912995	0.371343	0.618664	0.893961
2009	HMGCLL1	-0.0033981	2.91105	-0.915322	0.371466	0.618769	-0.89373
2009	TTL	-0.00411449	2.9567	-0.904202	0.371585	0.618867	-0.893508
2009	RPS6KA5	-0.00950449	3.12101	-0.914221	0.371705	0.618961	-0.893285
2009	GINM1	-0.00273023	2.91918	-0.911918	0.371762	0.618961	-0.893177
2009	TARBP2	0.00370681	2.9218	0.91177	0.372192	0.619576	0.892374
2009	KDM6A	-0.00572675	2.97212	-0.902365	0.372548	0.620067	-0.891712
2009	KRT72	-0.00617124	2.92765	-0.911102	0.372923	0.620592	-0.891011
2009	NAGLU	-0.00438319	2.93086	-0.901462	0.373021	0.620612	-0.890829
2009	PAQR4	0.00450583	2.93296	0.909301	0.373098	0.620612	0.890684
2009	HSD17B11	0.0154587	3.20474	0.909085	0.373158	0.620612	0.890574
2009	HACL1	0.00624871	2.97963	0.908969	0.373178	0.620612	0.890537
2009	FLJ32255	0.00520827	2.92407	0.908948	0.373338	0.620779	0.890238
2009	LINC00339	0.00431459	2.94574	0.909678	0.373489	0.620929	0.889957
2009	STX8	0.00636051	2.96484	0.900072	0.373751	0.621211	0.889469
2009	CD300H	0.00282496	2.91226	0.910249	0.37378	0.621211	0.889416
2009	RANGAP1	-0.00965286	3.07821	-0.908387	0.374082	0.621575	-0.888853
2009	ELL	-0.00770708	3.02765	-0.906799	0.37412	0.621575	-0.888783
2009	UHRF2	0.00515739	2.93669	0.907274	0.374399	0.621869	0.888263
2009	SYAP1	-0.00997604	3.03711	-0.907686	0.374418	0.621869	-0.888229
2009	BTBD10	0.00569138	2.96168	0.908619	0.37451	0.621922	0.888057
2009	RAD50	0.002453	2.9174	0.906119	0.374665	0.621964	0.887769
2009	HSPA7	0.0131067	3.07205	0.906993	0.374716	0.621964	0.887675
2009	RUNX2	-0.00539536	2.94232	-0.906909	0.374717	0.621964	-0.887672
2009	ABI3	-0.00854775	2.99952	-0.90668	0.374841	0.622069	-0.887442
2009	BMP2K	-0.00466607	2.93948	-0.906859	0.37538	0.622834	-0.886441
2009	DNAJA4	0.00984743	2.99742	0.905158	0.375423	0.622834	0.886361
2009	MGAT2	0.00459309	2.97276	0.904443	0.375588	0.622933	0.886054
2009	NDRG2	-0.00238267	2.9253	-0.904618	0.375605	0.622933	-0.886024
2009	C6orf47	-0.0057178	2.97899	-0.903703	0.375681	0.622959	-0.885882
2009	GTPBP4	0.00680329	3.05358	0.903958	0.375898	0.623136	0.88548
2009	CRYAA	0.00246056	2.90587	0.895972	0.375909	0.623136	0.88546
2009	PRDM4	0.00667782	3.02052	0.895748	0.376027	0.62323	0.885241
2009	NFE2	-0.017294	3.44379	-0.904025	0.376177	0.623379	-0.884962
2009	ANKRA2	0.00535497	2.99691	0.904947	0.376257	0.623412	0.884813
2009	RPSAP47	0.0108514	2.95767	0.894911	0.376469	0.623661	0.884422
2009	GCAT	-0.00504327	2.90385	-0.90288	0.376549	0.623694	-0.884272
2009	EIF1	0.0111349	3.38663	0.902378	0.376773	0.623964	0.883857
2009	ARHGEF10	0.00258068	2.90788	0.903058	0.377013	0.624164	0.883413
2009	UPP1	-0.0107605	3.13439	-0.90198	0.377112	0.624164	-0.88323
2009	KDM4B	-0.00633626	2.97446	-0.901207	0.377138	0.624164	-0.883183
2009	AKR1B1	-0.0101513	3.12977	-0.901093	0.37716	0.624164	-0.883142
2009	NR3C1	-0.00343747	2.92566	-0.89353	0.377198	0.624164	-0.883071
2009	RGS12	-0.00384692	2.93017	-0.900825	0.377416	0.624398	-0.882668
2009	CLEC5A	-0.00240893	2.894	-0.901525	0.377461	0.624398	-0.882584
2009	CSNK1G1	0.00512068	2.961	0.903085	0.377794	0.624848	0.881968
2009	SEPTIN6	-0.00809655	3.04172	-0.901358	0.377897	0.624919	-0.881777
2009	C4orf48	-0.00705229	3.07569	-0.899789	0.378171	0.62527	-0.881272
2009	PPP1R27	0.00220878	2.90946	0.89959	0.378343	0.625454	0.880954
2009	RAD23B	-0.00332284	2.92486	-0.898621	0.378443	0.625519	-0.880769
2009	SKI	-0.00419086	2.91614	-0.891048	0.378511	0.62553	-0.880644
2009	TMX4	-0.0105455	3.02766	-0.89809	0.378862	0.625957	-0.879995
2009	SEC31A	-0.00823138	3.01812	-0.890329	0.378891	0.625957	-0.879941
2009	SMN1	0.00254836	2.91118	0.897397	0.379047	0.626059	0.879654
2009	TSFM	0.00258763	2.91874	0.898429	0.379075	0.626059	0.879602
2009	CLDN14	0.00534788	2.9774	0.889841	0.37915	0.626083	0.879463
2009	PTGDS	-0.00566392	2.95183	-0.898498	0.37936	0.626276	-0.879077
2009	DDAH2	-0.00323957	2.92421	-0.900338	0.379453	0.626276	-0.878905
2009	SLC27A3	-0.0111927	3.1001	-0.889171	0.379505	0.626276	-0.878808
2009	FKBP15	-0.00867776	2.97712	-0.897074	0.379512	0.626276	-0.878797
2009	RPL34P14	0.00198053	2.90125	0.897398	0.379689	0.626469	0.878469
2009	TMEM189-UBE2V1	0.00587031	2.99627	0.896841	0.379858	0.626647	0.878157
2009	CD84	-0.00759351	2.97069	-0.895666	0.380023	0.626818	-0.877854
2009	LONRF1	-0.00357263	2.90753	-0.887832	0.380216	0.626937	-0.877498
2009	ORAI1	-0.00905595	2.97827	-0.887831	0.380217	0.626937	-0.877496
2009	CD6	-0.0142154	3.20234	-0.896201	0.380406	0.627148	-0.877149
2009	ZNF429	-0.00287147	2.90176	-0.895818	0.380527	0.627246	-0.876926
2009	SPATA3	-0.00221479	2.90841	-0.88702	0.380648	0.627345	-0.876703
2009	APBA3	-0.00836046	3.02661	-0.894108	0.380809	0.627428	-0.876407
2009	OR11H1	-0.00455064	2.94525	-0.894079	0.380893	0.627428	-0.876253
2009	ZNF2	-0.00348385	2.9253	-0.886541	0.380903	0.627428	-0.876234
2009	TRIM9	-0.00335441	2.92463	-0.896108	0.381001	0.627428	-0.876053
2009	ATP5PBP5	0.00223057	2.90701	0.893533	0.381038	0.627428	0.875986
2009	SNORD89	-0.00585146	2.991	-0.895371	0.381116	0.627428	-0.875843
2009	ATP6V1F	-0.00839123	3.29683	-0.894219	0.381126	0.627428	-0.875823
2009	LRRC26	-0.00452098	2.93277	-0.893059	0.381245	0.627523	-0.875605
2009	ZDHHC11	0.00440964	2.92049	0.896336	0.381505	0.627637	0.875126
2009	RMDN3	0.00583166	3.00766	0.893199	0.381647	0.627637	0.874865
2009	LOC389895	0.00258824	2.90741	0.884957	0.381745	0.627637	0.874685
2009	ZNF789	-0.00207404	2.91678	-0.892944	0.381754	0.627637	-0.874669
2009	CARD11	-0.0117274	3.05431	-0.893026	0.381773	0.627637	-0.874635
2009	CES3	-0.00892929	2.94205	-0.892712	0.381833	0.627637	-0.874525
2009	LOC391322	0.0019745	2.90099	0.894017	0.381899	0.627637	0.874403
2009	LILRB1	-0.00758985	3.26068	-0.892482	0.381927	0.627637	-0.874351
2009	NDUFA8	0.00738395	3.07287	0.891699	0.382021	0.627637	0.874179
2009	NCAPD2	-0.00801159	2.95665	-0.891928	0.382072	0.627637	-0.874085
2009	ITM2B	-0.0127133	3.63726	-0.892119	0.382089	0.627637	-0.874053
2009	MGST2	-0.00704143	3.03829	-0.892166	0.382161	0.627637	-0.873922
2009	FOXK1	-0.00514271	2.94995	-0.891934	0.382178	0.627637	-0.87389
2009	NELFE	0.00573231	2.93768	0.884048	0.38223	0.627637	0.873796
2009	RORA	0.00529165	2.91391	0.884046	0.382231	0.627637	0.873793
2009	ZMIZ2	-0.00572908	2.95608	-0.891635	0.382326	0.627647	-0.873618
2009	RNASE2	0.0106208	3.04991	0.89364	0.38236	0.627647	0.873556
2009	MRPS5	-0.0032567	2.95848	-0.891856	0.382469	0.627683	-0.873357
2009	BEX2	0.0037818	2.92601	0.891693	0.382504	0.627683	0.873292
2009	POGLUT1	-0.00538101	3.02611	-0.890814	0.382942	0.628211	-0.872488
2009	CHMP1B	0.0108956	3.13898	0.891215	0.382948	0.628211	0.872477
2009	RAB44	-0.00482408	2.95049	-0.891649	0.383034	0.628252	-0.872319
2009	GSTM2	-0.00732201	2.9997	-0.891486	0.383181	0.628393	-0.87205
2009	SELENOW	0.00596511	2.99695	0.889917	0.383263	0.628427	0.8719
2009	FECH	0.00738767	2.93435	0.890404	0.383437	0.628611	0.871582
2009	H2BC4	-0.00847347	2.95495	-0.88823	0.383761	0.629043	-0.870987
2009	RCN3	-0.00583343	2.93745	-0.880708	0.384013	0.629354	-0.870527
2009	BICRA	-0.00751766	2.96471	-0.880148	0.384312	0.629744	-0.869979
2009	MUC6	0.0139197	3.05721	0.887949	0.384373	0.629744	0.869867
2009	IGIP	0.00407251	2.91696	0.879506	0.384655	0.629978	0.869351
2009	DENR	0.00733821	3.06484	0.888202	0.384671	0.629978	0.869322
2009	SLC52A2	-0.00506848	2.93907	-0.887049	0.384746	0.629978	-0.869184
2009	DNAJC15	0.00412651	2.93618	0.88671	0.384798	0.629978	0.869089
2009	PMM2	-0.00395864	2.93686	-0.888546	0.384852	0.629978	-0.868991
2009	WDR43	0.00263797	2.9246	0.887229	0.384884	0.629978	0.868933
2009	ZSCAN32	-0.00418904	2.93591	-0.88692	0.385108	0.630244	-0.868523
2009	RNPC3P1	0.00322327	2.90959	0.887062	0.385437	0.630681	0.867922
2009	UBASH3B	0.00626345	2.97469	0.885223	0.385688	0.630991	0.867464
2009	GTPBP3	-0.00320479	2.94124	-0.877356	0.385807	0.631061	-0.867247
2009	STBD1	0.00200696	2.89282	0.87727	0.385853	0.631061	0.867162
2009	MIAT	-0.00683116	2.98766	-0.885462	0.385969	0.631115	-0.86695
2009	CFL1	-0.0105684	3.46818	-0.884282	0.386009	0.631115	-0.866877
2009	HMGN2P18	0.00751132	2.94611	0.884445	0.386213	0.631347	0.866506
2009	RBM39	0.00526483	2.95948	0.883393	0.386438	0.631572	0.866096
2009	COPS3	0.00947772	3.12062	0.883159	0.386473	0.631572	0.866031
2009	IL27RA	-0.0106641	3.07926	-0.883327	0.38679	0.631976	-0.865453
2009	HINFP	-0.00387425	2.92907	-0.882821	0.386888	0.631976	-0.865275
2009	ZBED9	0.00247572	2.90153	0.875309	0.386905	0.631976	0.865243
2009	SUPV3L1	0.00388711	2.92637	0.875107	0.387014	0.632052	0.865046
2009	MSH6	0.00721692	2.99644	0.883434	0.387115	0.632118	0.864861
2009	BLOC1S5	0.00495438	2.93289	0.874666	0.387251	0.632238	0.864614
2009	NLRP8	-0.0193775	3.26068	-0.883145	0.387337	0.632279	-0.864456
2009	CDK11B	-0.00655146	2.98228	-0.881993	0.387469	0.6323	-0.864216
2009	EDN2	0.00419197	2.90923	0.889515	0.387473	0.6323	0.864209
2009	STX11	-0.0211216	3.2086	-0.881277	0.387605	0.632415	-0.863969
2009	TMEM99	-0.00378963	2.93305	-0.882721	0.387839	0.632642	-0.863542
2009	MAPK4	0.00250371	2.90597	0.873518	0.387868	0.632642	0.863491
2009	UBXN2A	0.00220588	2.90954	0.881787	0.388011	0.632775	0.863231
2009	MPO	-0.00425111	2.91229	-0.880561	0.388223	0.632951	-0.862844
2009	KLHL7	0.00390014	2.92435	0.872809	0.388249	0.632951	0.862797
2009	AFF4	0.0068622	3.00046	0.872651	0.388334	0.632951	0.862642
2009	NUDCD3	-0.00392347	2.92997	-0.881507	0.38841	0.632951	-0.862504
2009	PARP3	0.00295156	2.93827	0.880388	0.388427	0.632951	0.862474
2009	CCDC51	0.00467982	2.9302	0.879203	0.388882	0.633592	0.861646
2009	PLEKHJ1	-0.00341813	2.91511	-0.879261	0.389065	0.633694	-0.861313
2009	PLGLA	0.00271585	2.90677	0.880103	0.389068	0.633694	0.861308
2009	SNORA1	0.00175683	2.89988	0.870204	0.389653	0.634546	0.860247
2009	PIK3CG	-0.0165221	3.03465	-0.86995	0.38979	0.634611	-0.859998
2009	NUP133	-0.00485518	2.98146	-0.869773	0.389886	0.634611	-0.859825
2009	GNB4	-0.00369446	2.90893	-0.869634	0.38996	0.634611	-0.859689
2009	MYOM2	0.0119674	2.99217	0.878945	0.390011	0.634611	0.859598
2009	ENSA	0.00663863	2.96938	0.869517	0.390024	0.634611	0.859574
2009	SASH3	-0.00937358	3.14755	-0.876591	0.390125	0.634611	-0.859391
2009	UNC93B6	-0.00357316	2.92649	-0.876784	0.390126	0.634611	-0.859389
2009	RHCE	0.00220195	2.8919	0.877183	0.390235	0.634688	0.859191
2009	RXRB	-0.00959644	3.06769	-0.875979	0.390558	0.635046	-0.858606
2009	HNRNPA3	-0.00356075	2.92066	-0.875604	0.390579	0.635046	-0.858568
2009	PELI1	0.0132892	3.12914	0.876326	0.390646	0.635055	0.858447
2009	SLC25A51	-0.0160068	3.4183	-0.87618	0.391147	0.635769	-0.857538
2009	RPUSD2	-0.00671001	2.97288	-0.87422	0.391278	0.635814	-0.857302
2009	PRXL2A	0.0150661	3.54293	0.875558	0.391299	0.635814	0.857265
2009	RPL18AP3	0.014085	3.50179	0.874212	0.391795	0.63652	0.856366
2009	GUSB	-0.0101006	3.04538	-0.865891	0.391984	0.636727	-0.856024
2009	SCNM1	-0.00629772	3.01144	-0.872768	0.392066	0.636758	-0.855877
2009	IFIT1B	0.0150082	3.0013	0.873411	0.392518	0.637306	0.85506
2009	TSHZ1	0.00394841	2.94247	0.864806	0.392572	0.637306	0.854963
2009	EZH2	-0.00311846	2.91647	-0.864728	0.392614	0.637306	-0.854886
2009	FAM171A1	-0.00299352	2.92756	-0.872619	0.392652	0.637306	-0.854819
2009	USP39	0.00436644	3.00793	0.872543	0.392755	0.637374	0.854631
2009	CCDC106	-0.00486761	2.93153	-0.871338	0.392818	0.637375	-0.854517
2009	EIF4A1P7	0.00318339	2.92511	0.864008	0.393005	0.637577	0.854181
2009	ZNF511	0.00726704	2.98404	0.863824	0.393105	0.637638	0.854001
2009	SUN2	-0.0138647	3.492	-0.870993	0.393232	0.637744	-0.853771
2009	AMY1A	0.0146498	3.02561	0.871802	0.393535	0.638053	0.853225
2009	NUDT16L1	-0.00917694	3.01302	-0.870898	0.393547	0.638053	-0.853203
2009	TAOK3	0.00442369	2.97906	0.871882	0.393666	0.638146	0.852987
2009	NFX1	-0.0039384	2.9568	-0.871374	0.393736	0.638159	-0.852861
2009	GBP6	-0.00296399	2.90274	-0.870134	0.393811	0.638178	-0.852727
2009	GOLGA2	0.00315558	2.92484	0.861831	0.394187	0.638687	0.852049
2009	LINC00909	0.00509648	2.9313	0.869335	0.394346	0.638824	0.851763
2009	CNDP2	-0.0160984	3.243	-0.869181	0.394429	0.638824	-0.851613
2009	JAZF1	0.00889785	3.01972	0.868415	0.394458	0.638824	0.851561
2009	ROMO1	0.0103415	3.09673	0.868579	0.394545	0.638864	0.851404
2009	C1QB	0.00225737	2.89246	0.868859	0.394808	0.639177	0.850931
2009	PML	-0.00269236	2.90762	-0.867778	0.394863	0.639177	-0.850831
2009	MAD2L1BP	0.00548722	2.98282	0.860185	0.395082	0.639364	0.850438
2009	SSNA1	-0.00375018	2.91481	-0.860147	0.395103	0.639364	-0.8504
2009	ZNF610	0.00228135	2.90128	0.859723	0.395333	0.639535	0.849986
2009	TCEAL9	-0.00483179	2.92871	-0.859723	0.395333	0.639535	-0.849986
2009	AEBP2	0.00378252	2.92399	0.858636	0.395926	0.640385	0.84892
2009	STX6	-0.00386918	2.99521	-0.867529	0.395983	0.640385	-0.848816
2009	KCNMB2	-0.00360858	2.91332	-0.857971	0.396288	0.640665	-0.848269
2009	SFT2D1	0.0116497	3.19516	0.864914	0.396323	0.640665	0.848207
2009	SDHDP2	0.00575747	2.98684	0.865152	0.396344	0.640665	0.84817
2009	LSAMP	0.00246831	2.91197	0.865631	0.396534	0.640872	0.847827
2009	WDR59	-0.00654119	3.00801	-0.864842	0.396678	0.641004	-0.847569
2009	NPHP3	0.00536334	2.93987	0.863658	0.39717	0.641698	0.846686
2009	CPT1A	-0.00355108	2.91385	-0.856126	0.397295	0.641788	-0.846463
2009	ABRAXAS1	-0.01797	3.29121	-0.863995	0.397351	0.641788	-0.846362
2009	RNPEPL1	-0.00408763	2.9126	-0.863796	0.397711	0.642269	-0.845716
2009	CYLD	-0.0111146	3.02462	-0.867125	0.397859	0.642406	-0.845452
2009	NME3	0.00769069	3.01032	0.862377	0.398056	0.642624	0.845097
2009	SLC39A7	-0.00226813	2.90915	-0.862793	0.398252	0.642839	-0.844747
2009	PLPP2	-0.00724611	2.93251	-0.862015	0.398329	0.642861	-0.84461
2009	CCSER2	0.00451308	2.95983	0.861027	0.398559	0.643071	0.844198
2009	GLCCI1	0.00341332	2.90553	0.853768	0.398584	0.643071	0.844153
2009	OSTM1	0.00694184	2.94721	0.861238	0.398674	0.643116	0.843991
2009	GUSBP16	-0.00517824	2.94903	-0.861193	0.398864	0.643312	-0.843652
2009	SENP5	-0.00427279	2.95202	-0.85308	0.39896	0.643312	-0.84348
2009	CDK12	-0.0113135	2.94066	-0.85295	0.399031	0.643312	-0.843352
2009	RAMP2-AS1	-0.00989514	3.64644	-0.861292	0.399047	0.643312	-0.843325
2009	USP49	-0.0175468	3.2377	-0.860293	0.399358	0.643713	-0.842768
2009	GSTP1	-0.0112651	3.328	-0.852068	0.399515	0.643865	-0.842488
2009	PRKCH	-0.0128799	3.2004	-0.858893	0.399711	0.644081	-0.842137
2009	FASTKD3	0.00267682	2.93311	0.851546	0.399801	0.644123	0.841977
2009	MS4A6E	-0.00234685	2.89637	-0.851291	0.399941	0.644242	-0.841727
2009	EIF2D	-0.00387222	2.9444	-0.859976	0.4	0.644242	-0.841621
2009	CLDND2	-0.00524976	2.92961	-0.85874	0.400207	0.644446	-0.841252
2009	CASC4	0.00790739	2.97308	0.857536	0.400324	0.644446	0.841042
2009	IL5RA	0.00230949	2.91785	0.858394	0.400389	0.644446	0.840926
2009	LOC729317	0.00678405	3.06726	0.850439	0.400408	0.644446	0.840892
2009	ZNF615	0.00359524	2.92333	0.858066	0.400441	0.644446	0.840835
2009	CORO1C	-0.00727477	3.00493	-0.857787	0.400644	0.644673	-0.840472
2009	RPL29	-0.00154167	2.90867	-0.856506	0.400963	0.645041	-0.839902
2009	SNORA11C	0.0033441	2.90828	0.856032	0.401051	0.645041	0.839747
2009	NAA25	0.0032709	2.92244	0.849249	0.401062	0.645041	0.839727
2009	JAK3	-0.00395521	2.91022	-0.857793	0.401363	0.645411	-0.83919
2009	DALRD3	0.00410797	2.92049	0.848381	0.401538	0.645411	0.838877
2009	DLG1	-0.00243073	2.90582	-0.848287	0.40159	0.645411	-0.838784
2009	MAPKAPK3	-0.0118646	3.29315	-0.855691	0.401643	0.645411	-0.838691
2009	OIP5-AS1	0.00355022	2.93348	0.848079	0.401705	0.645411	0.838581
2009	BRWD1	0.00344686	2.94719	0.860583	0.40173	0.645411	0.838535
2009	SLC39A1	-0.00733457	3.03033	-0.847993	0.401752	0.645411	-0.838497
2009	TPCN2	-0.00622676	2.93535	-0.855951	0.401859	0.645411	-0.838305
2009	VNN2	0.0133072	3.29141	0.855169	0.401898	0.645411	0.838237
2009	THOC1	0.00526139	2.94022	0.854608	0.40192	0.645411	0.838197
2009	OSBPL9	-0.00539666	2.99047	-0.854579	0.402019	0.645468	-0.838021
2009	FARS2	-0.00487678	2.95108	-0.854966	0.40212	0.645485	-0.837841
2009	ONECUT2	-0.00238397	2.8965	-0.847167	0.402206	0.645485	-0.837688
2009	TGFBR3	-0.0104477	3.036	-0.854807	0.402218	0.645485	-0.837666
2009	OGA	0.0132346	3.30883	0.84626	0.402706	0.645953	0.836799
2009	ZNF74	0.00265364	2.90975	0.84616	0.40276	0.645953	0.836701
2009	AAGAB	0.0031007	2.93071	0.854449	0.402764	0.645953	0.836695
2009	AQP10	-0.00548006	2.92435	-0.854643	0.402772	0.645953	-0.836681
2009	PF4V1	-0.00495067	2.93425	-0.854536	0.402824	0.645953	-0.836589
2009	IFIT3	0.0262603	3.0567	0.852727	0.403042	0.646195	0.836201
2009	TLR4	-0.0113141	3.02355	-0.854325	0.403101	0.646195	-0.836097
2009	CPSF1	-0.00838873	2.9883	-0.853117	0.403586	0.646872	-0.835234
2009	ACOT2	0.00279232	2.91942	0.844538	0.403655	0.646881	0.835112
2009	SPPL2B	0.00360638	2.90959	0.843638	0.404151	0.647551	0.83423
2009	IFI30	-0.0135459	3.16538	-0.851197	0.404236	0.647551	-0.834079
2009	DDX11L2	-0.00712226	2.92826	-0.851137	0.404262	0.647551	-0.834033
2009	MRPL20	0.00477867	2.98778	0.850616	0.404617	0.647982	0.833404
2009	BLK	-0.00737408	2.95287	-0.849822	0.404657	0.647982	-0.833332
2009	NCAPG2	-0.00203612	2.90979	-0.850024	0.404809	0.648039	-0.833064
2009	TENT2	0.0102857	3.13556	0.849819	0.404857	0.648039	0.832978
2009	CAMK1	-0.00761607	2.9617	-0.849328	0.404894	0.648039	-0.832914
2009	ZNF407	-0.00446977	2.94764	-0.848804	0.404945	0.648039	-0.832822
2009	SERINC3	-0.00581416	3.01932	-0.841457	0.405356	0.648596	-0.832093
2009	BAX	-0.00402133	2.93726	-0.848694	0.405431	0.648613	-0.831961
2009	MT1IP	0.00285092	2.89953	0.848107	0.405626	0.648809	0.831616
2009	PTPRR	-0.00232618	2.90599	-0.847341	0.40568	0.648809	-0.83152
2009	FBXO22	-0.00200741	2.91636	-0.840613	0.405823	0.648938	-0.831266
2009	ZNF669	-0.0105845	3.0068	-0.848076	0.406281	0.649532	-0.830456
2009	YY1AP1	-0.00952977	3.08003	-0.846339	0.406321	0.649532	-0.830384
2009	HEXB	0.0108927	3.23488	0.846776	0.406807	0.650207	0.829526
2009	GNA13	0.0130462	3.10545	0.845178	0.407044	0.650354	0.829107
2009	C1GALT1P1	0.00261722	2.89601	0.838384	0.407058	0.650354	0.829082
2009	TESK1	-0.00695781	2.95787	-0.838219	0.40715	0.650354	-0.82892
2009	SRPK2	-0.00355075	2.93761	-0.846467	0.407189	0.650354	-0.82885
2009	EIF4G2	0.0102762	3.2667	0.83805	0.407243	0.650354	0.828755
2009	SUMO1	0.0034727	2.90852	0.845904	0.407279	0.650354	0.828692
2009	MASTL	-0.00143085	2.89925	-0.837822	0.40737	0.650397	-0.828532
2009	UQCRFS1P1	0.00385319	2.90886	0.844079	0.40757	0.650616	0.828178
2009	MCM5	-0.0074351	2.99825	-0.844097	0.407863	0.650982	-0.827661
2009	DIABLO	0.00277969	2.99115	0.844299	0.408039	0.651052	0.827349
2009	KLHL5	-0.0024569	2.95023	-0.844239	0.408093	0.651052	-0.827255
2009	HLA-DPA1	0.0130785	3.42142	0.844071	0.408097	0.651052	0.827248
2009	MYBPC3	-0.00542416	2.94011	-0.842736	0.408482	0.651495	-0.826569
2009	ECM1	-0.00283698	2.91421	-0.835756	0.408517	0.651495	-0.826507
2009	ZNF160	-0.00509478	2.95313	-0.842814	0.408564	0.651495	-0.826423
2009	DDHD2	0.00564158	2.98274	0.835312	0.408764	0.6517	0.826072
2009	KRTCAP2	-0.0128935	3.20052	-0.842007	0.408879	0.6517	-0.825868
2009	B4GALT1	-0.00437121	2.9676	-0.843498	0.408921	0.6517	-0.825793
2009	TMEM267	-0.028749	3.36412	-0.841515	0.408947	0.6517	-0.825748
2009	ALKBH6	0.00414119	2.94609	0.834816	0.409039	0.651746	0.825585
2009	SLC22A1	-0.00367995	2.9116	-0.834425	0.409257	0.651928	-0.825202
2009	DCTN4	0.00426415	2.93513	0.841102	0.409281	0.651928	0.82516
2009	ATP6AP1L	-0.00452083	2.91076	-0.833827	0.409589	0.652273	-0.824616
2009	ZBTB6	0.00232741	2.91231	0.83375	0.409632	0.652273	0.824541
2009	PELI2	-0.00750012	3.01629	-0.841303	0.409688	0.652273	-0.824443
2009	WDR89	0.00951677	2.9632	0.83339	0.409833	0.652396	0.824188
2009	TPM3P5	0.00658173	3.01968	0.839942	0.409938	0.652396	0.824002
2009	RPL7AP9	-0.0077228	2.95392	-0.840162	0.409956	0.652396	-0.823971
2009	TACO1	-0.00530755	2.94129	-0.839723	0.410088	0.652504	-0.82374
2009	RESF1	0.0142607	3.23642	0.838923	0.410486	0.652907	0.823039
2009	CELF1	-0.00310054	2.92206	-0.839496	0.410526	0.652907	-0.822969
2009	EIF1AX	0.00557021	2.93357	0.839185	0.410544	0.652907	0.822936
2009	TNFSF15	-0.012387	2.96865	-0.832022	0.410595	0.652907	-0.822847
2009	RSBN1	0.00916712	3.01702	0.839134	0.410829	0.653177	0.822436
2009	SQLE	0.00344129	2.92393	0.83139	0.410947	0.653255	0.822228
2009	FAM220A	0.00488348	2.98738	0.831287	0.411005	0.653255	0.822127
2009	BCL7C	0.00965668	2.98491	0.837947	0.411097	0.653301	0.821964
2009	HAUS2	-0.0161727	3.12789	-0.838005	0.411269	0.653473	-0.821662
2009	TCP1P3	0.0024624	2.94897	0.836736	0.411744	0.654127	0.820828
2009	ZNF593	0.00476576	2.95334	0.837466	0.411888	0.654254	0.820575
2009	FBP1	-0.00705567	3.02986	-0.836724	0.412123	0.654278	-0.820164
2009	LTF	-0.00699901	2.92943	-0.836089	0.412143	0.654278	-0.820129
2009	LIPA	-0.0118856	3.12906	-0.836353	0.412155	0.654278	-0.820108
2009	CAPS	-0.00546743	2.94868	-0.837182	0.412158	0.654278	-0.820101
2009	APOL1	0.00171551	2.8957	0.828588	0.412512	0.654738	0.819481
2009	QARS1	-0.0111179	3.29634	-0.833823	0.413152	0.655476	-0.818359
2009	GNB1L	-0.00264973	2.90898	-0.834706	0.413215	0.655476	-0.818248
2009	MICB	-0.00618158	2.97035	-0.834316	0.413245	0.655476	-0.818196
2009	PCSK6	0.0022293	2.90374	0.833851	0.413275	0.655476	0.818144
2009	TK2	-0.00337811	2.92932	-0.833701	0.413299	0.655476	-0.818102
2009	MDH2	0.0103696	3.40928	0.833778	0.413391	0.655476	0.81794
2009	QDPR	-0.00552691	2.96009	-0.83344	0.413471	0.655476	-0.817801
2009	CRSP8P	-0.00504699	2.9805	-0.826844	0.413488	0.655476	-0.817772
2009	SPICE1	0.00974758	2.95005	0.833609	0.413603	0.655558	0.81757
2009	PIGM	-0.0043728	3.02565	-0.832913	0.413912	0.655717	-0.817029
2009	PLCL1	-0.00283216	2.90813	-0.826026	0.413945	0.655717	-0.81697
2009	DHX40	0.00199199	2.96495	0.83626	0.413956	0.655717	0.816951
2009	LBR	0.0138071	3.04332	0.833695	0.413966	0.655717	0.816934
2009	MRPL33	0.0115109	3.07645	0.832227	0.414023	0.655717	0.816835
2009	RPS26P15	-0.0128509	3.07451	-0.832679	0.414733	0.65665	-0.815594
2009	NUDT9	-0.00229435	2.93083	-0.831549	0.41474	0.65665	-0.815581
2009	SFXN3	0.0030322	2.9171	0.830823	0.414924	0.656757	0.815259
2009	ZMYND8	-0.00237638	2.92769	-0.83083	0.414989	0.656757	-0.815146
2009	DYNLT1	0.0143223	3.10947	0.831004	0.414999	0.656757	0.815127
2009	SMIM3	0.00243137	2.91747	0.823702	0.415249	0.657033	0.814691
2009	ARID5B	0.00594182	2.97557	0.830492	0.415326	0.657033	0.814557
2009	EPAS1	0.00167868	2.89655	0.830468	0.415365	0.657033	0.814488
2009	RPS16P1	0.00609294	3.66438	0.830396	0.415729	0.65747	0.813854
2009	PLOD1	-0.0119925	3.0999	-0.82916	0.415775	0.65747	-0.813773
2009	ARHGEF6	-0.010845	3.23373	-0.828827	0.415868	0.65747	-0.813611
2009	S100A6	-0.0126462	3.4528	-0.829445	0.415898	0.65747	-0.813558
2009	NT5DC3	0.00362112	2.92252	0.830029	0.416099	0.657679	0.813207
2009	ASGR1	-0.00965599	3.08643	-0.829698	0.416159	0.657679	-0.813103
2009	ATP1B3	0.00758018	3.03322	0.827873	0.416495	0.658012	0.812516
2009	OGFOD1	-0.00285295	2.95371	-0.828018	0.416498	0.658012	-0.812513
2009	CCDC151	0.00248795	2.90571	0.827982	0.416689	0.658086	0.812179
2009	AKR1A1	-0.00542418	3.027	-0.821062	0.416733	0.658086	-0.812103
2009	LILRB2	-0.00546022	3.04402	-0.828158	0.416737	0.658086	-0.812096
2009	GASK1B	0.00746726	2.9556	0.828895	0.416837	0.658143	0.811921
2009	LINC01002	-0.00869294	2.91977	-0.827657	0.417177	0.658579	-0.811329
2009	PCDHAC2	0.00194069	2.90843	0.81925	0.417753	0.659386	0.810326
2009	TRAPPC6A	0.00714264	2.99661	0.819096	0.417839	0.659421	0.810176
2009	LGALS2	0.00516936	2.95098	0.826228	0.418282	0.660019	0.809405
2009	KCTD14	-0.00229784	2.89722	-0.817972	0.418473	0.660195	-0.809073
2009	DCAF10	-0.00182659	2.92188	-0.817684	0.418635	0.660195	-0.808792
2009	ADIPOR1	0.0187821	3.39439	0.824586	0.41865	0.660195	0.808766
2009	ORC5	0.00464597	2.929	0.824262	0.418651	0.660195	0.808764
2009	TREML1	-0.00821785	2.94306	-0.823929	0.418849	0.660277	-0.80842
2009	SASH1	-0.00259507	2.90992	-0.817242	0.418885	0.660277	-0.808357
2009	IL24	0.00459961	2.92536	0.817122	0.418952	0.660277	0.80824
2009	EXOSC7	0.00446865	2.94468	0.823985	0.418961	0.660277	0.808224
2009	AKAP8L	-0.00474785	2.92324	-0.823911	0.419071	0.660277	-0.808035
2009	PCDH7	-0.00212937	2.89905	-0.81688	0.419089	0.660277	-0.808003
2009	TRIM3	0.00951584	2.94516	0.823332	0.4193	0.660406	0.807636
2009	RFX5	-0.00385973	2.99645	-0.822804	0.419364	0.660406	-0.807525
2009	SLC35C1	-0.0061317	2.96395	-0.822841	0.419386	0.660406	-0.807486
2009	VPS45	-0.00360312	2.96197	-0.823434	0.419428	0.660406	-0.807414
2009	SPATA20	-0.00353429	2.93274	-0.823255	0.41984	0.660891	-0.8067
2009	CD247	0.0129935	3.37802	0.822447	0.419966	0.660891	0.80648
2009	H4C5	0.00198677	2.90389	0.815321	0.41997	0.660891	0.806474
2009	SMIM24	0.0124594	3.00044	0.822932	0.419993	0.660891	0.806433
2009	IGHV1OR21-1	-0.013627	3.03232	-0.815022	0.420139	0.660987	-0.80618
2009	SEC63	-0.00510049	2.97086	-0.821343	0.420183	0.660987	-0.806103
2009	TMED10	-0.00830806	3.02212	-0.821974	0.420264	0.661013	-0.805963
2009	HEBP2	0.0158528	3.1484	0.821476	0.420354	0.661053	0.805808
2009	PIH1D1	-0.00461229	2.94995	-0.814297	0.420549	0.661132	-0.80547
2009	PHF14	-0.00257714	2.92294	-0.814256	0.420572	0.661132	-0.80543
2009	FAM199X	0.00287757	2.91577	0.820912	0.420597	0.661132	0.805386
2009	PCDH10	0.00301447	2.90697	0.820237	0.420754	0.661277	0.805113
2009	CRCP	-0.0125067	3.2003	-0.820334	0.420898	0.661401	-0.804865
2009	RUVBL1	-0.00473072	2.95049	-0.819789	0.421137	0.661566	-0.80445
2009	HERC2P8	-0.00551205	2.95438	-0.821186	0.42115	0.661566	-0.804427
2009	TXNDC5	-0.0285155	2.99423	-0.813135	0.421206	0.661566	-0.80433
2009	CASP4	-0.0079152	3.08725	-0.819827	0.421271	0.661566	-0.804219
2009	LOC391578	0.00451049	2.92669	0.820264	0.421325	0.661566	0.804125
2009	MVB12A	-0.00778479	3.00987	-0.818929	0.421495	0.661732	-0.803831
2009	INKA1	-0.00428136	2.92421	-0.819436	0.421668	0.661748	-0.803531
2009	FAAP100	-0.0108266	3.06195	-0.819166	0.421683	0.661748	-0.803505
2009	USP33	0.00374065	2.91973	0.819112	0.421698	0.661748	0.803478
2009	DLEU1	0.00197694	2.90906	0.819267	0.421858	0.661749	0.803201
2009	SNORA62	-0.00283096	2.91432	-0.811907	0.421902	0.661749	-0.803126
2009	VWF	-0.0059254	2.91622	-0.81871	0.421914	0.661749	-0.803104
2009	GIPC1	-0.00607984	2.97211	-0.818805	0.421957	0.661749	-0.803031
2009	CCDC60	0.00563477	2.91548	0.811658	0.422043	0.661772	0.802882
2009	PUF60	-0.0133134	3.19011	-0.81775	0.4221	0.661772	-0.802783
2009	ACAD8	-0.00358005	2.98036	-0.818788	0.422345	0.662055	-0.802359
2009	INTS8	0.00638119	2.95951	0.817683	0.422473	0.662155	0.802138
2009	ZNF276	-0.00373552	2.92417	-0.817363	0.422602	0.662254	-0.801916
2009	LGALS9	-0.00885933	3.00023	-0.818987	0.422709	0.662321	-0.801731
2009	CHST7	-0.00593997	3.05439	-0.817514	0.422828	0.662406	-0.801525
2009	YIPF6	-0.00688354	3.03228	-0.816884	0.423038	0.662604	-0.801162
2009	CMTM6	0.0125968	3.24695	0.816703	0.423136	0.662604	0.800993
2009	PAM16	-0.00481965	2.99081	-0.817236	0.423273	0.662604	-0.800755
2009	CDC14B	-0.00192482	2.91301	-0.809423	0.423311	0.662604	-0.80069
2009	LPIN1	0.00987956	3.06838	0.81589	0.423372	0.662604	0.800585
2009	NLRC5	0.00505247	2.96114	0.816215	0.423426	0.662604	0.800492
2009	PSEN2	0.00320227	2.92247	0.817297	0.423437	0.662604	0.800472
2009	ZC3HC1	-0.00553263	2.98537	-0.809144	0.42347	0.662604	-0.800416
2009	USP24	0.00984191	3.08214	0.814724	0.424	0.663107	0.7995
2009	ENTPD7	-0.00119339	2.89921	-0.815235	0.424022	0.663107	-0.799462
2009	CTRL	-0.00176434	2.90896	-0.815261	0.424122	0.663107	-0.79929
2009	C9orf16	-0.00894406	2.93101	-0.807881	0.424188	0.663107	-0.799177
2009	LINC01873	0.00302917	2.91754	0.813964	0.424249	0.663107	0.799071
2009	PLCG1	-0.00563662	2.99409	-0.815361	0.424287	0.663107	-0.799007
2009	SLC25A24	0.00342802	2.90712	0.807693	0.424295	0.663107	0.798992
2009	MDC1	-0.00555642	2.97042	-0.814134	0.424308	0.663107	-0.798969
2009	LINC00667	0.00239907	2.91707	0.81451	0.424462	0.663113	0.798704
2009	MARCHF8	0.00851543	2.96165	0.814334	0.424475	0.663113	0.798682
2009	RRP8	-0.0036572	2.97749	-0.814083	0.424506	0.663113	-0.798628
2009	FBXL16	-0.00349394	2.92116	-0.814206	0.424584	0.663135	-0.798493
2009	NFE2L1	-0.0044076	2.93315	-0.814492	0.424658	0.663148	-0.798367
2009	LOC730268	-0.00398713	2.91608	-0.806781	0.424814	0.663291	-0.798098
2009	DCTN2	-0.00751847	3.15868	-0.806342	0.425063	0.66358	-0.797668
2009	GABARAPL2	0.00776006	3.14995	0.811618	0.425877	0.664748	0.796267
2009	RPL15P20	0.00798625	2.93169	0.811155	0.425958	0.664774	0.796127
2009	SNORD3A	-0.00461001	2.91734	-0.811441	0.42619	0.665002	-0.795729
2009	C12orf10	0.0100537	3.09551	0.810487	0.426233	0.665002	0.795654
2009	HSD11B1L	0.00332525	2.91264	0.803951	0.426426	0.665202	0.795322
2009	MAP3K1	-0.0110918	3.28284	-0.803345	0.426772	0.66564	-0.794727
2009	ANO6	-0.00544397	2.9874	-0.810087	0.426931	0.665693	-0.794455
2009	SNX30	-0.00314452	2.94787	-0.80974	0.426943	0.665693	-0.794433
2009	ABHD17AP4	-0.0105422	3.01731	-0.802945	0.427001	0.665693	-0.794335
2009	NEPRO	-0.00372066	2.92817	-0.809376	0.427407	0.665993	-0.793637
2009	ZNF189	0.00381012	2.92053	0.802169	0.427443	0.665993	0.793574
2009	CHKB	-0.00680242	3.02424	-0.808337	0.427453	0.665993	-0.793558
2009	PCYOX1	-0.00490374	2.93409	-0.802044	0.427515	0.665993	-0.793451
2009	RPS28	0.0244356	3.50494	0.809017	0.427517	0.665993	0.793447
2009	ASPM	0.00212651	2.90482	0.808652	0.427803	0.666338	0.792956
2009	DDX55	0.00573701	3.02069	0.807951	0.427874	0.666346	0.792835
2009	RABL6	-0.00279145	2.92332	-0.801186	0.428005	0.66645	-0.792609
2009	CLEC4G	0.00227189	2.90891	0.806618	0.42833	0.666854	0.792053
2009	LOC390876	0.00210759	2.90276	0.799898	0.428742	0.667272	0.791346
2009	FGD4	-0.00127768	2.88902	-0.808407	0.428744	0.667272	-0.791343
2009	MAN2C1	-0.00528224	2.9356	-0.806847	0.428793	0.667272	-0.791258
2009	LYST	0.0126762	3.08393	0.805263	0.429243	0.667854	0.790487
2009	TSTA3	-0.00815213	2.96819	-0.807382	0.429297	0.667854	-0.790395
2009	FBXO2	0.00303838	2.91011	0.798667	0.429447	0.667942	0.790138
2009	TRMT5	-0.0114383	3.31425	-0.804942	0.429484	0.667942	-0.790074
2009	LSM14A	0.00970937	3.10646	0.798432	0.429582	0.667992	0.789908
2009	TSPAN14	-0.00532118	2.99137	-0.80596	0.429665	0.66802	-0.789766
2009	BCL11A	-0.00472073	2.97876	-0.806773	0.429749	0.66805	-0.789621
2009	TMEM183B	0.00787286	3.17609	0.806113	0.429965	0.668285	0.789251
2009	CCDC40	0.00253349	2.89949	0.797584	0.430068	0.668343	0.789076
2009	CRYBG1	-0.00505764	2.95127	-0.797348	0.430203	0.668371	-0.788844
2009	DYRK1A	0.00863263	3.05178	0.797265	0.430251	0.668371	0.788763
2009	RCSD1	-0.00788188	3.07514	-0.803055	0.430415	0.668371	-0.788481
2009	UFSP2	0.00291815	2.92956	0.796968	0.430421	0.668371	0.788471
2009	FOXJ3	-0.0098483	3.05032	-0.803145	0.430431	0.668371	-0.788455
2009	LGALSL	-0.00224597	2.90904	-0.803235	0.430536	0.668371	-0.788275
2009	ZBTB40	-0.00758381	2.9583	-0.796759	0.430541	0.668371	-0.788266
2009	C15orf61	0.00301481	2.93968	0.802311	0.430733	0.668386	0.787937
2009	TTC7B	-0.00456581	2.91465	-0.796264	0.430825	0.668386	-0.787781
2009	MST1	-0.0037693	2.92448	-0.796186	0.43087	0.668386	-0.787704
2009	CCT3	-0.00458516	3.0022	-0.802898	0.430897	0.668386	-0.787658
2009	TMEM218	0.00550282	3.00513	0.802984	0.430941	0.668386	0.787583
2009	BUD13	-0.00330605	2.936	-0.802479	0.430995	0.668386	-0.78749
2009	PRKAR1A	0.0114011	3.25796	0.803472	0.431023	0.668386	0.787442
2009	GFI1B	-0.00403306	2.91767	-0.802032	0.431124	0.668386	-0.787271
2009	WDR26	0.00685629	3.03538	0.80287	0.431137	0.668386	0.787247
2009	EPM2A	0.00250769	2.92002	0.801583	0.43149	0.668746	0.786644
2009	CEACAM4	-0.00469028	2.92348	-0.801532	0.431528	0.668746	-0.78658
2009	TP53INP1	0.0103438	3.13109	0.801187	0.431649	0.668746	0.786373
2009	SNORD4A	-0.00409608	2.9222	-0.794752	0.431694	0.668746	-0.786296
2009	KLF4	-0.00595266	2.93925	-0.801269	0.431739	0.668746	-0.786219
2009	ZNF585A	-0.00231375	2.91537	-0.794539	0.431816	0.668746	-0.786088
2009	MIR16-2	0.00254576	2.90287	0.801306	0.431933	0.668746	0.785888
2009	PRR21	-0.00417851	2.91918	-0.794328	0.431937	0.668746	-0.785881
2009	LRRC37A4P	-0.00357845	2.92577	-0.801709	0.431995	0.668746	-0.785782
2009	ANGPTL4	0.00573842	2.93313	0.800663	0.432021	0.668746	0.785739
2009	ABCB9	-0.0119905	2.9265	-0.799895	0.432142	0.668834	-0.785531
2009	EPHA8	0.00448881	2.92573	0.793769	0.432259	0.668914	0.785332
2009	IKZF3	-0.0049383	2.93507	-0.793395	0.432474	0.669102	-0.784965
2009	SAYSD1	0.00288488	2.92167	0.79315	0.432615	0.669102	0.784725
2009	ACTG1	-0.0109834	3.62961	-0.79307	0.432661	0.669102	-0.784646
2009	DNMT3B	0.00199064	2.90699	0.80028	0.43269	0.669102	0.784596
2009	MZB1	-0.0180296	2.9652	-0.798939	0.432765	0.669102	-0.784469
2009	FAR2	-0.00564556	2.95859	-0.799442	0.432782	0.669102	-0.784439
2009	MUS81	-0.00575823	2.96824	-0.79866	0.432915	0.669102	-0.784213
2009	LOC374443	0.00333467	2.91871	0.792626	0.432917	0.669102	0.784211
2009	NINJ2	-0.0132026	3.19762	-0.799163	0.432984	0.669102	-0.784096
2009	ADRA2C	0.0186392	3.05314	0.799409	0.433033	0.669102	0.784012
2009	KCTD6	0.00348556	2.95105	0.79909	0.433109	0.669119	0.783883
2009	SIRT7	-0.00525831	2.95944	-0.798549	0.433178	0.669126	-0.783764
2009	FCMR	-0.0135224	3.28798	-0.79939	0.433352	0.669293	-0.783469
2009	EIF4A1	-0.00720336	3.26082	-0.797663	0.433478	0.669387	-0.783254
2009	C16orf72	0.00569263	3.04624	0.797386	0.433775	0.669719	0.782748
2009	LINC00452	0.00513005	2.93383	0.798502	0.433872	0.669719	0.782584
2009	VEZT	0.00455486	2.93576	0.790939	0.433888	0.669719	0.782555
2009	PPID	0.00443099	2.92256	0.790699	0.434027	0.669832	0.782319
2009	FAM153CP	-0.00364582	2.91621	-0.796233	0.434418	0.670206	-0.781653
2009	TMEM159	0.00200186	2.92053	0.796689	0.434503	0.670206	0.78151
2009	HNRNPA3P1	0.00184745	2.90539	0.789706	0.4346	0.670206	0.781344
2009	SMIM14	0.0047664	3.13261	0.796766	0.43466	0.670206	0.781242
2009	PRDM1	0.00494796	2.95494	0.795439	0.434707	0.670206	0.781163
2009	NCOA7	0.00764509	2.99672	0.79542	0.434738	0.670206	0.78111
2009	PRPH2	0.00307549	2.90779	0.789383	0.434786	0.670206	0.781028
2009	MAP3K5	-0.012071	3.13717	-0.79565	0.434792	0.670206	-0.781019
2009	NUDT16P1	-0.00182284	2.90333	-0.796549	0.434884	0.670248	-0.780861
2009	SPAG9	-0.00246058	2.96309	-0.795063	0.435156	0.670567	-0.780398
2009	SLC45A3	-0.00320013	2.9191	-0.795805	0.435258	0.670623	-0.780226
2009	UTP14A	-0.00246126	2.94514	-0.788186	0.435478	0.67086	-0.779853
2009	PDXP	-0.00421345	2.97864	-0.794861	0.435576	0.67091	-0.779685
2009	MPEG1	0.00554268	2.96858	0.794279	0.435689	0.67091	0.779493
2009	ARMC10	0.0048968	2.97085	0.795787	0.435706	0.67091	0.779465
2009	RGS19	-0.0109938	3.08898	-0.787671	0.435775	0.670916	-0.779347
2009	ANP32B	0.00960423	3.41593	0.787485	0.435882	0.670981	0.779165
2009	STK25	-0.00550497	3.01371	-0.79346	0.435971	0.671016	-0.779015
2009	MYF5	0.00176745	2.90362	0.792446	0.436389	0.671559	0.778306
2009	ANKRD36C	0.0121382	2.97645	0.793772	0.43673	0.671836	0.777727
2009	ARPC2	0.00420676	3.24401	0.79245	0.436739	0.671836	0.777712
2009	ST6GAL1	-0.0151359	3.1998	-0.791773	0.436766	0.671836	-0.777666
2009	WHAMM	-0.00315823	2.9267	-0.785299	0.437148	0.672323	-0.777019
2009	ZNF689	-0.00680666	3.01402	-0.791732	0.437405	0.672469	-0.776584
2009	RPS3P3	0.0148964	3.06164	0.790862	0.437411	0.672469	0.776573
2009	KLF10	0.00297036	2.90385	0.792742	0.437484	0.672469	0.776448
2009	CPNE8	0.00389041	2.92487	0.790891	0.437504	0.672469	0.776415
2009	CYBRD1	-0.00593047	3.01139	-0.791151	0.437792	0.672811	-0.775927
2009	IFT52	0.0017306	2.91888	0.791153	0.437863	0.672819	0.775806
2009	ITIH6	0.00235577	2.90246	0.789393	0.438117	0.673108	0.775377
2009	ARPC5	0.00989815	3.49229	0.789437	0.438413	0.673463	0.774875
2009	ANXA2	-0.00882506	3.11037	-0.782955	0.438506	0.673504	-0.774719
2009	RNF19A	0.00633452	2.96982	0.788241	0.438957	0.674045	0.773956
2009	ROBO3	0.00423142	2.91717	0.782123	0.438989	0.674045	0.773901
2009	LOC442132	0.00221769	2.90753	0.782003	0.439058	0.67405	0.773784
2009	MID1IP1	-0.00793458	3.0681	-0.787959	0.439291	0.674306	-0.773391
2009	MT1A	0.0147254	3.13976	0.787836	0.439607	0.674571	0.772857
2009	MYO18A	-0.00352901	2.92986	-0.780769	0.439775	0.674571	-0.772573
2009	NIPBL	-0.00411549	2.95977	-0.786872	0.439787	0.674571	-0.772552
2009	ARF4	0.00613659	3.11899	0.780732	0.439797	0.674571	0.772537
2009	PRKAR1B	0.00339902	2.90891	0.78073	0.439798	0.674571	0.772535
2009	RPL18AP6	0.0103387	3.5639	0.786409	0.43989	0.674571	0.772379
2009	MTRF1	0.00299105	2.90768	0.786523	0.439924	0.674571	0.772322
2009	FDPS	0.00463573	2.95363	0.78709	0.440023	0.674623	0.772154
2009	SMCR5	-0.00943746	3.01681	-0.787824	0.44019	0.674727	-0.771873
2009	JAGN1	0.00615163	2.97008	0.786318	0.440223	0.674727	0.771817
2009	TOMM40L	0.00227062	2.91274	0.787407	0.440289	0.674729	0.771705
2009	GUF1	0.0023	2.91812	0.785325	0.44043	0.674803	0.771467
2009	RBPJL	0.0021468	2.90668	0.78598	0.440469	0.674803	0.771401
2009	CLCN3	0.00272761	2.93527	0.785722	0.440644	0.674959	0.771106
2009	FGF9	0.00232381	2.91317	0.791477	0.440702	0.674959	0.771008
2009	MAG	0.00374505	2.92019	0.778133	0.441309	0.675787	0.769985
2009	ABCB6	-0.00248881	2.91663	-0.777871	0.441461	0.67592	-0.769728
2009	CLIC3	0.00990884	3.02541	0.78454	0.441609	0.676045	0.76948
2009	VASH1	-0.00480749	2.92785	-0.784165	0.44168	0.676054	-0.769359
2009	EIPR1	0.00419842	2.98429	0.782998	0.441948	0.676362	0.768909
2009	ABAT	-0.00210968	2.90029	-0.776625	0.442188	0.676469	-0.768504
2009	CD8B	0.00273346	2.93052	0.783541	0.442193	0.676469	0.768496
2009	H2BC18	0.00368008	2.91791	0.776578	0.442215	0.676469	0.768458
2009	SDF2L1	-0.00998415	3.00833	-0.782136	0.442589	0.676939	-0.767829
2009	CHP1	-0.0107132	3.19546	-0.781413	0.442902	0.677317	-0.767302
2009	ZBTB24	-0.00355276	2.95631	-0.774923	0.44318	0.677642	-0.766834
2009	KREMEN1	-0.00283895	2.9036	-0.780925	0.443335	0.677747	-0.766574
2009	NDUFA13	-0.00778557	3.03794	-0.780685	0.443403	0.677747	-0.766459
2009	C17orf58	0.00235299	2.92001	0.780199	0.443495	0.677747	0.766305
2009	SOX13	-0.00201912	2.91389	-0.774354	0.443513	0.677747	-0.766274
2009	RPS26P53	0.00974834	3.04695	0.781321	0.443684	0.677908	0.765986
2009	GRHL1	-0.00221176	2.9055	-0.779367	0.444314	0.678724	-0.764929
2009	GPX5	0.00292155	2.90441	0.77288	0.444374	0.678724	0.764827
2009	MRVI1-AS1	-0.00230195	2.90251	-0.779362	0.444459	0.678724	-0.764685
2009	ACTR2	0.0136502	3.37681	0.772695	0.444483	0.678724	0.764645
2009	TOP1P2	0.0043033	2.92585	0.778957	0.444679	0.678923	0.764315
2009	PBDC1	0.00544354	2.9655	0.777632	0.445014	0.679277	0.763754
2009	TP53INP2	-0.00398552	2.92661	-0.771737	0.445043	0.679277	-0.763705
2009	SPOPL	0.00714385	2.95824	0.777181	0.445193	0.679405	0.763453
2009	HTATIP2	0.00917053	3.07949	0.771334	0.445279	0.679434	0.763309
2009	H4C14	0.00279483	2.92377	0.770904	0.445531	0.679661	0.762887
2009	FAM177B	0.00237795	2.90532	0.770854	0.44556	0.679661	0.762838
2009	SAMD9L	-0.0142774	3.04175	-0.776273	0.445731	0.679821	-0.762551
2009	TRIP4	0.00404005	2.9642	0.770269	0.445903	0.679982	0.762264
2009	GAPT	0.0137701	3.10169	0.776562	0.446003	0.680034	0.762095
2009	COMTD1	-0.00435056	2.92404	-0.775596	0.446263	0.680126	-0.761661
2009	CLEC4F	0.00216741	2.89901	0.775832	0.446284	0.680126	0.761624
2009	ZNF600	-0.00310119	2.91794	-0.775998	0.446326	0.680126	-0.761555
2009	FAM174A	0.00405517	2.94675	0.775903	0.446367	0.680126	0.761485
2009	RPS10P3	0.00517236	2.91919	0.775886	0.446395	0.680126	0.76144
2009	THAP7	0.00361293	2.92558	0.768741	0.446799	0.680641	0.760762
2009	SAT1	0.010649	3.47005	0.774795	0.446941	0.680756	0.760525
2009	CCNF	-0.00264877	2.92126	-0.775424	0.447051	0.680823	-0.76034
2009	CAPN12	-0.00156024	2.90728	-0.774364	0.447255	0.680952	-0.76
2009	STAM	-0.00370655	2.92681	-0.773816	0.447281	0.680952	-0.759956
2009	DNMT1	-0.0134446	3.18765	-0.774213	0.447335	0.680952	-0.759865
2009	GCNT2	0.00258602	2.91769	0.767666	0.44743	0.680995	0.759707
2009	ARID4B	0.00406571	2.944	0.773773	0.447508	0.681005	0.759576
2009	C11orf58	0.00305683	2.94514	0.773176	0.447569	0.681005	0.759475
2009	JADE2	-0.00791867	3.05389	-0.773452	0.447743	0.681163	-0.759183
2009	HPRT1	0.00428497	2.9953	0.767026	0.447805	0.681163	0.759079
2009	IGFBP3	0.00223506	2.91322	0.773601	0.447934	0.681256	0.758864
2009	BET1	0.00336124	2.91035	0.772705	0.447999	0.681256	0.758755
2009	CIAPIN1	-0.00227477	2.92503	-0.774307	0.448136	0.681364	-0.758526
2009	ATP2B1	0.00511927	2.93321	0.771832	0.448263	0.681377	0.758315
2009	SEC11C	0.0136791	3.02471	0.772302	0.448278	0.681377	0.758289
2009	HCST	-0.0070263	3.28134	-0.772405	0.448358	0.681397	-0.758156
2009	SLC25A10	0.00285131	2.91396	0.765599	0.448645	0.681733	0.757677
2009	KCMF1	0.00322705	2.91088	0.765308	0.448815	0.681891	0.757391
2009	TSPAN32	-0.00601297	3.05702	-0.771074	0.449111	0.68217	-0.756898
2009	HNRNPD	-0.0143238	3.39593	-0.764771	0.449132	0.68217	-0.756864
2009	ITPR3	-0.010921	3.06287	-0.770387	0.449388	0.682458	-0.756436
2009	USP7	-0.00825323	2.96843	-0.764192	0.449472	0.682485	-0.756296
2009	NME1-NME2	0.00979411	3.16897	0.770662	0.449685	0.682649	0.75594
2009	SLC2A3P2	-0.00970303	2.97626	-0.769788	0.449713	0.682649	-0.755893
2009	HID1	-0.00182529	2.90371	-0.763448	0.449911	0.682848	-0.755564
2009	CCNA1	0.00181392	2.88504	0.769163	0.450045	0.682951	0.75534
2009	OR2AG1	-0.00533615	2.92473	-0.768968	0.450505	0.683547	-0.754574
2009	NPB	0.00304092	2.90678	0.762321	0.450575	0.683553	0.754457
2009	MON2	0.00589771	2.99658	0.761992	0.450769	0.683707	0.754134
2009	ARG1	-0.00436757	2.91486	-0.767729	0.45081	0.683707	-0.754066
2009	DPH6	0.00227236	2.91093	0.761162	0.451258	0.684286	0.753319
2009	SLC13A3	0.00296307	2.90885	0.76075	0.451502	0.684554	0.752914
2009	ARTN	0.0165832	3.02433	0.766749	0.451987	0.685081	0.752106
2009	FCHO2	0.00628781	2.92478	0.765604	0.452038	0.685081	0.752021
2009	ORC2	-0.00421313	2.93413	-0.759575	0.452195	0.685081	-0.75176
2009	RPL18P13	-0.0128643	3.49212	-0.765525	0.452306	0.685081	-0.751576
2009	MCM3	-0.00683784	3.07471	-0.764947	0.45233	0.685081	-0.751536
2009	ITGA2B	-0.0111715	2.95224	-0.765042	0.452394	0.685081	-0.751429
2009	TENT5C	0.0271091	3.22401	0.765088	0.452457	0.685081	0.751325
2009	ZNF14	-0.00959564	3.21088	-0.765617	0.452461	0.685081	-0.751319
2009	TYSND1	-0.00660967	3.0413	-0.764958	0.452489	0.685081	-0.751272
2009	CDK5RAP2	-0.005692	2.94127	-0.764713	0.452516	0.685081	-0.751226
2009	KIF27	0.00254796	2.91045	0.766986	0.452717	0.685283	0.750893
2009	CLPP	-0.00455551	2.96659	-0.766649	0.452995	0.685603	-0.750432
2009	GCNT1	-0.0035045	2.92503	-0.776748	0.453333	0.685889	-0.749871
2009	BSG	-0.019678	3.30868	-0.764629	0.45337	0.685889	-0.749808
2009	XRCC6	-0.011203	3.10588	-0.757477	0.453436	0.685889	-0.749699
2009	CHORDC1	0.00546766	2.93979	0.757381	0.453492	0.685889	0.749605
2009	ENDOD1	-0.00402491	2.9225	-0.763146	0.453569	0.685889	-0.749478
2009	SON	-0.00303926	2.97997	-0.762986	0.453642	0.685889	-0.749358
2009	EME2	-0.00313371	2.90857	-0.757113	0.453651	0.685889	-0.749342
2009	RBM28	0.002983	2.92158	0.755934	0.45435	0.686843	0.748183
2009	CD274	0.00235007	2.8887	0.760939	0.454788	0.687405	0.747456
2009	ATP2C1	-0.00355926	2.93235	-0.760988	0.455029	0.687494	-0.747057
2009	BSCL2	-0.00788091	3.02497	-0.760311	0.455033	0.687494	-0.747051
2009	SHOC2	0.00990762	3.06896	0.760687	0.455048	0.687494	0.747026
2009	RNVU1-18	-0.00396426	2.94568	-0.754496	0.455202	0.687531	-0.746771
2009	TM6SF1	-0.00825053	3.01952	-0.761759	0.455207	0.687531	-0.746763
2009	IFIT5	0.00674318	2.91474	0.759864	0.455324	0.687607	0.746569
2009	KIR2DL1	-0.00478369	2.94621	-0.760802	0.455433	0.687671	-0.746388
2009	NDUFA3	-0.00676855	3.28977	-0.759178	0.45595	0.688318	-0.745532
2009	DLGAP1-AS1	-0.00222826	2.91356	-0.753159	0.455995	0.688318	-0.745457
2009	LINC01191	-0.00336518	2.91562	-0.758873	0.456225	0.688471	-0.745078
2009	WDR45	-0.00470823	2.9547	-0.759007	0.456231	0.688471	-0.745067
2009	RPL19	0.0064254	3.62835	0.758513	0.456369	0.688505	0.744839
2009	WDR77	-0.00362031	2.93396	-0.758734	0.456388	0.688505	-0.744808
2009	RGPD5	0.00170361	2.90429	0.752258	0.456531	0.688532	0.744572
2009	ST13P7	-0.00196143	2.9291	-0.752243	0.45654	0.688532	-0.744557
2009	UNC119	-0.00497748	2.99967	-0.751808	0.456798	0.68882	-0.744129
2009	RNPEP	-0.0127352	3.03044	-0.757068	0.457021	0.688929	-0.743761
2009	CCNI	-0.00830971	3.58401	-0.757017	0.457036	0.688929	-0.743736
2009	KCNAB2	-0.00167271	2.90919	-0.756871	0.457071	0.688929	-0.743678
2009	CFAP298	0.00283515	2.9615	0.756881	0.45744	0.689295	0.743069
2009	NRG3	0.0031643	2.91224	0.750714	0.457448	0.689295	0.743055
2009	NETO1	-0.00279917	2.91685	-0.755125	0.458089	0.690159	-0.741997
2009	SLC22A2	0.00243863	2.90743	0.749103	0.458407	0.690283	0.741472
2009	HOXA5	-0.00196048	2.90572	-0.749085	0.458418	0.690283	-0.741454
2009	TXK	-0.00536631	2.97604	-0.755358	0.458453	0.690283	-0.741396
2009	LINC-PINT	-0.00353057	2.92433	-0.754281	0.458455	0.690283	-0.741394
2009	RILP	0.00347145	2.91587	0.755885	0.458512	0.690283	0.741299
2009	NXT1	0.00523097	2.99918	0.754287	0.458639	0.690283	0.74109
2009	ANKDD1A	0.00356565	2.93246	0.755303	0.458642	0.690283	0.741085
2009	RPS2P55	0.00722161	3.27841	0.754471	0.458751	0.690345	0.740906
2009	JARID2	-0.00954926	3.08159	-0.753577	0.459097	0.690765	-0.740334
2009	SAMD14	-0.0033841	2.90312	-0.753483	0.459672	0.69148	-0.739387
2009	GPS2	-0.0066473	3.00314	-0.754317	0.459718	0.69148	-0.739311
2009	ALDH8A1	-0.00249636	2.91107	-0.74681	0.459774	0.69148	-0.739218
2009	MAP3K7	0.00672412	3.0172	0.752359	0.459843	0.691483	0.739105
2009	PRC1	0.00167182	2.90472	0.751991	0.460028	0.691639	0.7388
2009	SEC24B	-0.00221179	2.95642	-0.753367	0.460137	0.691639	-0.738622
2009	HLA-DRB1	-0.0102958	3.08498	-0.753091	0.46015	0.691639	-0.7386
2009	KMT2C	-0.00140182	2.9165	-0.751673	0.460219	0.691642	-0.738486
2009	LSMEM1	-0.00460083	2.91865	-0.752089	0.460313	0.691682	-0.738332
2009	RAB3IL1	0.00911953	2.95931	0.752771	0.460407	0.691723	0.738176
2009	ANKRD18B	0.00154212	2.90356	0.750628	0.460602	0.691914	0.737856
2009	PRDX6	0.00574243	3.19962	0.752145	0.460689	0.691943	0.737713
2009	HAPLN2	-0.0022287	2.91266	-0.744794	0.460978	0.692276	-0.737237
2009	BCL2L2	0.00223932	2.92017	0.750291	0.461084	0.692333	0.737064
2009	SLC4A5	0.0198162	3.12582	0.74949	0.461455	0.692638	0.736452
2009	RTEL1	0.00410221	2.9232	0.749303	0.461551	0.692638	0.736295
2009	IK	-0.0105065	3.0968	-0.743749	0.461603	0.692638	-0.73621
2009	LINC01018	-0.0194604	3.43008	-0.749886	0.461631	0.692638	-0.736164
2009	CXCR4	0.0108293	3.20626	0.749861	0.461641	0.692638	0.736148
2009	ZNF131	0.00679626	2.96738	0.750268	0.461691	0.692638	0.736064
2009	OPA3	-0.00292674	2.90872	-0.74889	0.461837	0.692755	-0.735826
2009	MSX1	0.00257456	2.90242	0.743087	0.461998	0.692896	0.73556
2009	SOHLH2	0.00241932	2.90491	0.748455	0.462132	0.692915	0.73534
2009	GFM1	0.00434986	2.9448	0.748355	0.462146	0.692915	0.735318
2009	RAD17	0.00198359	2.91414	0.742283	0.46248	0.693314	0.73477
2009	HSP90B3P	0.00377054	2.90233	0.747557	0.462555	0.693326	0.734646
2009	CFL2	0.00375142	2.91779	0.741893	0.462713	0.693421	0.734387
2009	SDHAF2	0.00684393	3.14848	0.747548	0.462755	0.693421	0.734318
2009	COMMD7	0.00627121	3.15321	0.747765	0.462884	0.693421	0.734106
2009	C12orf57	0.0118439	3.13765	0.747186	0.462889	0.693421	0.734099
2009	TMEM260	0.00245748	2.91661	0.741486	0.462957	0.693422	0.733987
2009	ZNF626	-0.00213814	2.90398	-0.746577	0.463332	0.693882	-0.733372
2009	AKR7A3	-0.00302262	2.97574	-0.747211	0.463416	0.693907	-0.733234
2009	ADRB2	0.00692248	3.03175	0.745621	0.463849	0.694454	0.732524
2009	VTI1B	0.00965125	3.00805	0.739808	0.463963	0.694485	0.732337
2009	ALDH1A1	0.00603146	2.99752	0.746164	0.46403	0.694485	0.732228
2009	TMEM254	0.00426058	2.95601	0.739625	0.464072	0.694485	0.732157
2009	BMPR2	0.00221622	2.91427	0.744618	0.464534	0.695075	0.731401
2009	TMEM207	-0.00386521	2.92142	-0.738364	0.464829	0.695415	-0.730918
2009	LINC00200	-0.00423496	2.933	-0.745772	0.465055	0.69561	-0.730549
2009	DDX42	-0.00777078	3.04676	-0.737867	0.465128	0.69561	-0.73043
2009	RMI2	0.00191037	2.91269	0.74384	0.465163	0.69561	0.730372
2009	DSTYK	-0.00217216	2.93592	-0.745113	0.465368	0.695815	-0.730037
2009	EIF2B1	-0.007124	3.00878	-0.742135	0.466062	0.696713	-0.728901
2009	MCM4	-0.00231646	2.90329	-0.741551	0.466104	0.696713	-0.728832
2009	BRD7	0.00401548	2.99744	0.735327	0.466655	0.697435	0.727932
2009	RAX2	-0.00811247	3.01491	-0.740923	0.46678	0.69752	-0.727728
2009	TMEM259	-0.00588278	2.97755	-0.740165	0.467002	0.697751	-0.727365
2009	EEF1AKMT3	-0.00328059	2.94394	-0.740966	0.467163	0.697889	-0.727103
2009	NBPF9	-0.0240634	3.287	-0.741368	0.467349	0.698066	-0.726799
2009	PPDPF	-0.00815228	2.96155	-0.740034	0.467502	0.698161	-0.726549
2009	AGFG1	0.00263071	2.94283	0.738923	0.467587	0.698161	0.726412
2009	TSSC4	0.00830463	3.05605	0.739147	0.46766	0.698161	0.726292
2009	CRTAP	-0.00658313	3.04618	-0.740546	0.467685	0.698161	-0.726251
2009	GUCA2A	0.0125258	2.99636	0.739337	0.467809	0.698245	0.726048
2009	RPL7AP53	0.00597876	2.93863	0.738382	0.468451	0.699101	0.725002
2009	PCDHGB6	-0.00395987	2.91714	-0.7315	0.468961	0.699572	-0.72417
2009	GCM1	-0.00188085	2.91308	-0.736795	0.469104	0.699572	-0.723938
2009	TDRD7	0.00641363	2.96238	0.736785	0.469127	0.699572	0.7239
2009	ALYREF	-0.0040378	3.00847	-0.731198	0.469144	0.699572	-0.723873
2009	QSOX2	-0.00393259	2.93634	-0.731179	0.469155	0.699572	-0.723855
2009	TMEM160	-0.00996358	3.06491	-0.736781	0.469176	0.699572	-0.723821
2009	INPP5E	-0.00276504	2.92524	-0.736933	0.469316	0.69968	-0.723592
2009	CCDC146	0.00372551	2.92012	0.736076	0.46944	0.699763	0.723391
2009	BCL11B	-0.00983956	3.13229	-0.736388	0.469588	0.699882	-0.72315
2009	TTC39C	-0.00395452	2.9584	-0.736549	0.469737	0.699993	-0.722906
2009	KLHL14	0.00164724	2.90537	0.730113	0.469799	0.699993	0.722807
2009	MIR1471	-0.00207095	2.89639	-0.73533	0.469932	0.700017	-0.72259
2009	TNFAIP3	-0.00396937	2.96909	-0.735513	0.469951	0.700017	-0.722559
2009	CDC42EP4	-0.00613289	2.98994	-0.735074	0.470031	0.700034	-0.722429
2009	DENND11	0.00402161	2.96928	0.733838	0.470844	0.701144	0.721106
2009	CAMK2N1	-0.00368138	2.92011	-0.733772	0.470912	0.701144	-0.720996
2009	FGFRL1	-0.00189006	2.91624	-0.732979	0.471129	0.701203	-0.720643
2009	OR2A14	0.00284416	2.91121	0.727886	0.471145	0.701203	0.720617
2009	LHFPL2	0.00648156	2.94047	0.73301	0.471157	0.701203	0.720598
2009	NAT1	0.00203711	2.91617	0.733307	0.471293	0.701304	0.720376
2009	FNDC3B	-0.0109106	3.04037	-0.73258	0.471401	0.701362	-0.720202
2009	RPS29P16	-0.00236918	2.9039	-0.732218	0.471689	0.70159	-0.719734
2009	C2orf27B	0.00187582	2.90083	0.726948	0.471713	0.70159	0.719695
2009	MRPL44	-0.00538681	2.97085	-0.732108	0.471759	0.70159	-0.71962
2009	PNPLA2	-0.0119944	3.07336	-0.7264	0.472045	0.701911	-0.719156
2009	TTYH2	-0.00262151	2.90654	-0.731958	0.472111	0.701911	-0.719048
2009	CTSE	0.00174579	2.90849	0.731943	0.472277	0.702036	0.718779
2009	ANKH	-0.00177728	2.90803	-0.725926	0.472332	0.702036	-0.71869
2009	CALR	-0.0102798	3.04016	-0.725745	0.472441	0.702096	-0.718513
2009	C6orf62	0.00867307	3.23727	0.732137	0.472593	0.70222	0.718267
2009	EDARADD	-0.00188304	2.91896	-0.731391	0.472802	0.70243	-0.717927
2009	LINC00114	-0.0138929	3.52437	-0.73052	0.472892	0.702462	-0.717781
2009	ANHX	-0.00253008	2.90953	-0.729376	0.473277	0.702931	-0.717157
2009	GID4	-0.0027632	2.93283	-0.729751	0.473445	0.703074	-0.716886
2009	POLR1C	-0.00340441	2.96542	-0.729759	0.47351	0.703074	-0.716779
2009	SPATA2L	-0.00627368	2.99035	-0.723555	0.47377	0.703358	-0.716359
2009	ARL16	-0.00704247	3.18628	-0.729282	0.473876	0.703358	-0.716187
2009	IARS2	0.00752592	3.02863	0.723329	0.473907	0.703358	0.716137
2009	OVGP1	-0.00301932	2.92058	-0.722579	0.474362	0.703881	-0.715399
2009	NRIP1	0.00482472	2.95505	0.728951	0.474396	0.703881	0.715344
2009	MAF	-0.00303378	2.93603	-0.729177	0.47461	0.704096	-0.714999
2009	ZNF547	-0.00246512	2.90293	-0.721766	0.474857	0.704361	-0.714599
2009	CAMK1G	0.0166703	3.01743	0.726643	0.474968	0.704408	0.714419
2009	SIGLEC1	-0.00142223	2.88462	-0.721487	0.475026	0.704408	-0.714325
2009	MVD	-0.00354343	2.92041	-0.721336	0.475118	0.704443	-0.714176
2009	CDCA5	-0.0020675	2.90584	-0.720806	0.47544	0.704777	-0.713656
2009	NFATC1	-0.00177745	2.9151	-0.726923	0.475504	0.704777	-0.713552
2009	LILRA5	-0.0134928	3.12561	-0.720407	0.475683	0.704777	-0.713264
2009	IL15	0.00245322	2.91584	0.725367	0.475708	0.704777	0.713223
2009	TPI1P1	0.00633559	2.98811	0.726469	0.475751	0.704777	0.713153
2009	COG4	-0.00461334	2.94125	-0.725164	0.475804	0.704777	-0.713067
2009	CD8A	0.00830831	3.16385	0.726247	0.475879	0.704777	0.712946
2009	RPL19P12	-0.0086419	3.538	-0.725377	0.475893	0.704777	-0.712924
2009	JUN	-0.00475118	2.91547	-0.725267	0.476008	0.704847	-0.712737
2009	C8orf48	0.00403708	2.93999	0.719738	0.47609	0.704847	0.712605
2009	EIF5A	-0.00711691	3.16257	-0.725901	0.476146	0.704847	-0.712515
2009	PDIA6	-0.00721357	2.96942	-0.71935	0.476326	0.705012	-0.712224
2009	HRG	0.00153307	2.89703	0.71915	0.476448	0.705043	0.712027
2009	GPR137B	0.00243487	2.93282	0.724485	0.476484	0.705043	0.711968
2009	FLJ46906	-0.00234017	2.90642	-0.718452	0.476873	0.705502	-0.711341
2009	PRR5-ARHGAP8	-0.00215493	2.92218	-0.724767	0.476946	0.705502	-0.711223
2009	APOC3	0.0036113	2.91428	0.718189	0.477034	0.705502	0.711081
2009	RTF1	0.0101144	3.00608	0.723849	0.47707	0.705502	0.711024
2009	IKZF1	-0.00595889	3.07758	-0.724359	0.477184	0.705547	-0.710839
2009	COQ9	-0.00385944	2.97639	-0.717855	0.477237	0.705547	-0.710753
2009	REX1BD	-0.00524344	3.04893	-0.723145	0.477487	0.705814	-0.71035
2009	RPS26P54	-0.00453621	2.94753	-0.723241	0.477827	0.706216	-0.709801
2009	KLHL36	0.00394175	2.99087	0.724126	0.477898	0.706219	0.709687
2009	PICALM	-0.00822777	3.15141	-0.721736	0.478021	0.706283	-0.709489
2009	NFAT5	-0.00387735	2.90962	-0.721695	0.478079	0.706283	-0.709396
2009	PARK7	0.00689899	3.03717	0.721699	0.478194	0.706351	0.70921
2009	ROCK1P1	0.00454344	2.93676	0.721898	0.478285	0.706383	0.709064
2009	PKP2	0.00734244	2.92803	0.721753	0.478589	0.706715	0.708574
2009	PRDX2	0.00868994	3.05011	0.715543	0.478647	0.706715	0.70848
2009	AVIL	-0.00343492	2.92111	-0.72014	0.478964	0.707081	-0.70797
2009	SVBP	0.00926594	3.11008	0.720883	0.479209	0.707125	0.707575
2009	TSPAN17	0.00348424	2.98734	0.720557	0.47922	0.707125	0.707558
2009	GLCE	-0.00249218	2.91163	-0.720195	0.47924	0.707125	-0.707526
2009	TULP3	-0.00218256	2.90494	-0.714413	0.479338	0.707125	-0.707368
2009	APEX1	0.00574337	3.10486	0.719658	0.479338	0.707125	0.707368
2009	UBQLNL	-0.00228585	2.90216	-0.719421	0.479554	0.707342	-0.70702
2009	PDE6D	-0.00381272	2.95643	-0.719641	0.47973	0.7075	-0.706737
2009	DZIP1L	0.00178732	2.90571	0.718488	0.479917	0.707675	0.706436
2009	NUP43	0.00601065	3.0623	0.718302	0.480118	0.707817	0.706113
2009	MISP	0.00274771	2.91147	0.713082	0.480152	0.707817	0.706059
2009	NEURL1B	0.00309928	2.91909	0.717924	0.480237	0.707841	0.705921
2009	ARHGDIG	0.00298652	2.91076	0.712626	0.480431	0.708025	0.70561
2009	ATPAF1	0.00395529	2.97462	0.712347	0.480601	0.708057	0.705336
2009	CXCR2P1	-0.00412201	2.93043	-0.71787	0.48061	0.708057	-0.705321
2009	LOC442517	0.00173139	2.90298	0.720247	0.480711	0.708057	0.70516
2009	LCOR	-0.00675093	3.03148	-0.71762	0.480778	0.708057	-0.705053
2009	COG5	0.0015439	2.91691	0.717502	0.480797	0.708057	0.705021
2009	FBXL13	-0.0035971	2.92579	-0.716695	0.481251	0.708623	-0.704292
2009	AKAP17A	-0.004311	3.11269	-0.716589	0.481374	0.708703	-0.704094
2009	ABTB2	0.00171683	2.90296	0.715993	0.481655	0.708935	0.703643
2009	LOC642131	0.00299585	2.90153	0.710602	0.48167	0.708935	0.70362
2009	SNORD36A	-0.00229679	2.91602	-0.71767	0.481773	0.708986	-0.703453
2009	SNORD33	0.00278971	2.91252	0.709989	0.482045	0.709158	0.703016
2009	HBA2	0.00654032	3.78601	0.7151	0.482154	0.709158	0.702843
2009	PELP1	-0.00631111	2.96893	-0.715326	0.482171	0.709158	-0.702815
2009	SNRPA1	0.00654207	3.09098	0.714802	0.482286	0.709158	0.702631
2009	TDP2	0.00620483	2.92788	0.714752	0.482288	0.709158	0.702627
2009	SCYL2	0.00664981	3.00209	0.714619	0.482305	0.709158	0.7026
2009	PGM3	-0.00150758	2.91356	-0.709391	0.482412	0.709214	-0.702429
2009	DMC1	-0.0151936	3.48936	-0.714766	0.482618	0.709415	-0.702099
2009	KBTBD7	0.00547755	2.95093	0.713699	0.482882	0.709701	0.701675
2009	DGCR6	0.00567299	3.04233	0.713273	0.48315	0.709994	0.701245
2009	SLC25A15	0.0027718	2.92664	0.708067	0.483225	0.710002	0.701126
2009	RAD1	-0.00300827	2.92213	-0.707848	0.483359	0.710098	-0.70091
2009	NEO1	-0.00839305	3.03483	-0.714277	0.483608	0.710188	-0.700512
2009	SPRYD3	0.0194767	3.40271	0.713582	0.48361	0.710188	0.700508
2009	TPM3P9	0.00780244	2.97692	0.713034	0.483628	0.710188	0.700479
2009	RPL29P9	0.0126375	3.2143	0.711439	0.484306	0.711082	0.699394
2009	HDHD5	0.00524775	3.02467	0.710627	0.485076	0.711951	0.698161
2009	FAS	0.0047875	2.92591	0.710096	0.485118	0.711951	0.698095
2009	RPL23AP53	0.00234253	2.91718	0.704894	0.485175	0.711951	0.698004
2009	PID1	-0.00381756	2.94107	-0.710475	0.485175	0.711951	-0.698003
2009	TMEM87A	-0.00892676	3.3342	-0.71008	0.485539	0.71231	-0.697421
2009	REC8	-0.0037747	2.95528	-0.709666	0.485558	0.71231	-0.697391
2009	PLP1	-0.0046986	2.94037	-0.704076	0.485678	0.712339	-0.6972
2009	SNHG15	0.00315976	2.96884	0.710677	0.485769	0.712339	0.697055
2009	ACTA2	-0.00782056	2.98649	-0.709301	0.485832	0.712339	-0.696954
2009	ANKRD36BP2	0.00242945	2.9091	0.708652	0.485856	0.712339	0.696915
2009	FAM102B	-0.00383073	2.93113	-0.703294	0.48616	0.71265	-0.69643
2009	AKIRIN1	0.00694731	3.00456	0.708459	0.486207	0.71265	0.696354
2009	LEF1	-0.0110375	3.22295	-0.708738	0.486511	0.712774	-0.695869
2009	TNFSF13B	-0.0167202	3.27189	-0.70764	0.48653	0.712774	-0.695839
2009	CDC7	0.00245002	2.91275	0.70744	0.486539	0.712774	0.695824
2009	PPIA	0.00475055	2.94356	0.70851	0.486569	0.712774	0.695776
2009	NHP2	-0.00400909	3.01454	-0.707479	0.486647	0.712786	-0.695652
2009	KLF7	-0.00241648	2.91205	-0.701897	0.48702	0.713127	-0.695056
2009	SNORD22	-0.00245725	2.90823	-0.701822	0.487067	0.713127	-0.694982
2009	KIR2DL4	-0.00353929	2.9382	-0.707779	0.487088	0.713127	-0.694948
2009	EZH1	-0.00174762	2.91095	-0.706149	0.487478	0.713469	-0.694326
2009	TCP10L	-0.00121537	2.9023	-0.70669	0.487495	0.713469	-0.694299
2009	IFI16	-0.0136903	3.21422	-0.706072	0.487597	0.713469	-0.694136
2009	INPP4B	0.00251753	2.92674	0.706162	0.4876	0.713469	0.694132
2009	TUBA4A	-0.0141939	3.17932	-0.705507	0.487782	0.713572	-0.693841
2009	ZNF438	-0.00443442	2.93897	-0.705528	0.487809	0.713572	-0.693798
2009	ANAPC1	0.0033333	2.97023	0.706453	0.487952	0.713666	0.69357
2009	CBY3	0.00211029	2.90372	0.700172	0.488085	0.713666	0.693358
2009	GRINA	-0.0133123	3.13603	-0.705454	0.4881	0.713666	-0.693333
2009	CARD8	-0.0054505	3.0782	-0.706069	0.488151	0.713666	-0.693252
2009	GATA1	-0.00614607	2.93827	-0.704417	0.488406	0.713936	-0.692847
2009	NCK2	-0.00376801	3.01417	-0.704726	0.488566	0.71394	-0.692592
2009	MASP2	0.00285453	2.90646	0.699376	0.488576	0.71394	0.692576
2009	PHACTR1	-0.00113107	2.90271	-0.704988	0.48864	0.71394	-0.692473
2009	SUN1	-0.00408914	2.94251	-0.705381	0.488687	0.71394	-0.692399
2009	CCDC43	0.00322245	2.92433	0.703934	0.488781	0.713976	0.692249
2009	SYT15	0.00192777	2.92232	0.704368	0.488878	0.714001	0.692095
2009	NFU1	-0.00278923	2.93502	-0.704459	0.488962	0.714001	-0.691961
2009	TRIM4	0.0076049	3.09427	0.703905	0.489007	0.714001	0.69189
2009	TTF1	0.00285826	2.9277	0.702448	0.489839	0.715115	0.690565
2009	LINC00268	0.00223086	2.91656	0.696465	0.490376	0.715797	0.689711
2009	C11orf95	-0.00271479	2.92138	-0.696026	0.490648	0.716074	-0.689278
2009	B3GNTL1	-0.0037589	2.92565	-0.695933	0.490705	0.716074	-0.689187
2009	BACH1	-0.00305489	2.91179	-0.701051	0.490844	0.716175	-0.688967
2009	CYBB	0.00875561	3.09264	0.700279	0.491164	0.71654	0.688458
2009	SRPRB	0.00638975	2.9855	0.699747	0.491615	0.717096	0.687742
2009	NCOA4	0.00713159	3.58783	0.700073	0.491766	0.717214	0.687502
2009	ZNF586	0.00230607	2.98961	0.699919	0.49211	0.717476	0.686957
2009	ARMCX7P	-0.00282645	2.91505	-0.698312	0.492126	0.717476	-0.686932
2009	BAG6	-0.00851214	2.9919	-0.693594	0.492155	0.717476	-0.686885
2009	CCDC6	0.00572584	3.03425	0.697551	0.492726	0.718206	0.68598
2009	SPATA31C1	-0.00266907	2.92621	-0.698321	0.492986	0.718483	-0.685568
2009	THAP5	0.00240007	2.90903	0.691995	0.493147	0.718616	0.685312
2009	RAD51	-0.00584741	2.94918	-0.696697	0.49325	0.718664	-0.685148
2009	TNFRSF12A	-0.0041567	2.90938	-0.696436	0.493564	0.719019	-0.684652
2009	ZNF428	0.00817571	3.19709	0.695569	0.493928	0.719447	0.684075
2009	PLP2	-0.0059568	2.98158	-0.695795	0.494136	0.719562	-0.683745
2009	GFOD2	0.00580307	2.93811	0.690387	0.494147	0.719562	0.683729
2009	FGGY	-0.00203893	2.911	-0.69474	0.494857	0.720494	-0.682605
2009	MYL5	0.00298005	2.9187	0.693868	0.494961	0.720543	0.68244
2009	MED27	-0.00177409	2.9406	-0.693778	0.495099	0.720642	-0.682221
2009	CHKA	0.00242389	2.92449	0.688282	0.495456	0.721059	0.681657
2009	MED24	-0.00347483	2.93419	-0.687559	0.495906	0.721561	-0.680945
2009	PWP1	0.00621462	2.99119	0.691876	0.496059	0.721561	0.680703
2009	STN1	0.00566883	2.97115	0.687258	0.496093	0.721561	0.68065
2009	SARS2	-0.00504164	2.95367	-0.692237	0.496109	0.721561	-0.680625
2009	NAIF1	-0.00385352	2.94906	-0.694012	0.496152	0.721561	-0.680556
2009	PSMB2	-0.00789361	3.08671	-0.686564	0.496526	0.722002	-0.679966
2009	NAPB	0.00310499	2.93236	0.686135	0.496794	0.722289	0.679543
2009	PLAU	0.00255171	2.9091	0.685919	0.496928	0.722382	0.679331
2009	DOCK7	0.00236505	2.91238	0.685688	0.497072	0.72249	0.679103
2009	TYMS	-0.00414773	2.91949	-0.68554	0.497164	0.722521	-0.678958
2009	GABPB2	-0.00639432	3.70545	-0.690928	0.497255	0.722551	-0.678814
2009	PEX13	-0.00164645	2.9166	-0.690966	0.497401	0.722661	-0.678584
2009	TJP2	-0.00250822	2.91463	-0.690011	0.497636	0.7229	-0.678214
2009	CD1B	0.00221411	2.90634	0.684316	0.497928	0.723222	0.677753
2009	LACTB	0.00455726	2.97944	0.688791	0.498124	0.723345	0.677444
2009	ZNF33A	0.00334598	2.93416	0.689088	0.498154	0.723345	0.677397
2009	GRHPR	0.00268374	2.95143	0.689387	0.498239	0.723366	0.677263
2009	HYKK	-0.00727474	2.95419	-0.689453	0.498361	0.72343	-0.677071
2009	PIGX	-0.0068697	2.96556	-0.688106	0.49851	0.72343	-0.676836
2009	VPS25	0.00321505	2.94994	0.690457	0.498573	0.72343	0.676737
2009	CPVL	0.0102743	3.24687	0.688505	0.498724	0.72343	0.676499
2009	CASP10	0.00126856	2.90301	0.683014	0.498742	0.72343	0.676471
2009	HLA-DRB5	-0.00701035	3.04967	-0.688851	0.498821	0.72343	-0.676346
2009	WASF4P	-0.00791082	3.07347	-0.682855	0.498841	0.72343	-0.676315
2009	TM9SF3	0.0047057	2.97358	0.682824	0.49886	0.72343	0.676285
2009	MXD4	-0.00777147	3.17486	-0.687923	0.498917	0.72343	-0.676195
2009	SYNJ1	0.00658985	2.97172	0.687221	0.499017	0.723472	0.676038
2009	R3HDM1	-0.00305328	2.9286	-0.690487	0.499461	0.723954	-0.675339
2009	H2AX	0.00170614	2.91746	0.681816	0.49949	0.723954	0.675292
2009	SRSF5	-0.0097331	3.25202	-0.686415	0.499581	0.723983	-0.67515
2009	SNX1	-0.00189001	2.93274	-0.686651	0.499838	0.724153	-0.674745
2009	RNF216	0.00531602	3.03454	0.688513	0.499839	0.724153	0.674743
2009	SIGLEC16	-0.00163221	2.89734	-0.686409	0.499988	0.724202	-0.674508
2009	TMEM233	0.00318101	2.90687	0.680979	0.500014	0.724202	0.674468
2009	TASOR	0.00265357	2.92773	0.687313	0.500171	0.724255	0.67422
2009	VRK1	-0.00166387	2.90705	-0.685839	0.500247	0.724255	-0.674102
2009	AMY1C	-0.0176029	3.41987	-0.685736	0.500262	0.724255	-0.674077
2009	MRPL57	0.0061461	2.96042	0.685725	0.500694	0.724778	0.673398
2009	SUGT1	-0.00172614	2.91937	-0.679677	0.500829	0.72478	-0.673187
2009	BST1	-0.00525997	2.96022	-0.685612	0.500837	0.72478	-0.673174
2009	SLC6A8	-0.00940196	2.94088	-0.679541	0.500914	0.72479	-0.673053
2009	ANKRD28	0.00269399	2.92187	0.679301	0.501064	0.72483	0.672817
2009	C2	0.00245599	2.90693	0.679271	0.501083	0.72483	0.672786
2009	PGK1	0.00534137	3.2676	0.679002	0.501252	0.724838	0.672522
2009	AFG3L2	0.00609647	2.99356	0.678972	0.50127	0.724838	0.672493
2009	RAB5A	0.00821956	3.02364	0.678925	0.5013	0.724838	0.672446
2009	GPR84	-0.00194324	2.90791	-0.683463	0.501447	0.724947	-0.672215
2009	UBE2E3	0.004559	2.98439	0.678404	0.501626	0.725105	0.671933
2009	LIME1	0.0103278	3.3091	0.683481	0.501788	0.72516	0.671679
2009	IGF2BP2	0.0112288	3.08619	0.683364	0.501806	0.72516	0.671651
2009	RPS2P29	0.00649181	3.5145	0.683152	0.501962	0.725284	0.671406
2009	COL25A1-DT	0.00156707	2.90436	0.68297	0.50211	0.725395	0.671174
2009	TMX2	-0.0048735	3.04031	-0.68226	0.502263	0.725508	-0.670933
2009	SLITRK1	-0.00555435	2.93109	-0.682911	0.502329	0.725508	-0.670829
2009	HNRNPA1P6	0.00247248	2.93277	0.681222	0.502902	0.726233	0.669931
2009	TTC5	0.00346803	2.94643	0.675868	0.503217	0.726402	0.669437
2009	HNRNPA1P22	0.0102711	3.17903	0.675863	0.50322	0.726402	0.669431
2009	CHRNB4	0.00180945	2.90241	0.675846	0.503231	0.726402	0.669415
2009	ANKRD6	-0.00217057	2.91243	-0.675402	0.50351	0.726702	-0.668978
2009	RPA1	-0.00563185	3.05858	-0.680307	0.503581	0.726702	-0.668867
2009	SBF2	0.00242234	2.92918	0.681907	0.503811	0.726855	0.668505
2009	DYRK3	0.00183117	2.90504	0.679995	0.503828	0.726855	0.668479
2009	TACSTD2	0.0021238	2.89868	0.67989	0.50417	0.727246	0.667943
2009	LINC01137	0.00350766	2.95044	0.678144	0.504962	0.728023	0.666702
2009	TNPO2	-0.00535061	3.05816	-0.673059	0.504983	0.728023	-0.666671
2009	AOC1	0.00231553	2.89433	0.677927	0.505036	0.728023	0.666587
2009	MERTK	0.00147661	2.8959	0.678131	0.505081	0.728023	0.666516
2009	TARBP1	0.0028709	2.9223	0.67781	0.505098	0.728023	0.66649
2009	MTPAP	0.002945	2.93502	0.678125	0.505323	0.728023	0.666138
2009	NAPRT	-0.00845231	3.04891	-0.677819	0.505357	0.728023	-0.666085
2009	TYW1B	0.00362393	2.95153	0.677935	0.505401	0.728023	0.666016
2009	SNAPC2	-0.00385914	2.95	-0.676914	0.505612	0.728023	-0.665686
2009	SH2D7	-0.00220067	2.89895	-0.672026	0.505633	0.728023	-0.665654
2009	ZNF699	0.00332055	2.91415	0.67689	0.505648	0.728023	0.665629
2009	NAA10	-0.00504093	3.02308	-0.677718	0.505679	0.728023	-0.665581
2009	GYPB	0.0102426	2.95352	0.67675	0.505689	0.728023	0.665566
2009	GGA2	-0.00651448	2.98269	-0.67638	0.505702	0.728023	-0.665546
2009	RPN1	-0.00871949	3.26926	-0.676536	0.505795	0.728055	-0.6654
2009	HELLS	0.00211654	2.90441	0.676032	0.506048	0.728305	0.665003
2009	EPHA6	-0.00207278	2.90367	-0.671197	0.506155	0.728305	-0.664836
2009	BAG3	-0.00301649	2.92901	-0.676166	0.506238	0.728305	-0.664707
2009	PGM5	-0.00181232	2.91338	-0.677286	0.506313	0.728305	-0.66459
2009	ESS2	-0.00373667	2.94647	-0.675467	0.506323	0.728305	-0.664574
2009	RNASEH2CP1	0.00487135	2.96421	0.67534	0.506494	0.728449	0.664306
2009	CXorf38	-0.00792256	2.99526	-0.674785	0.506737	0.72864	-0.663927
2009	MEMO1	0.0036777	2.95171	0.675652	0.5068	0.72864	0.663829
2009	MAU2	-0.00399006	3.00567	-0.67587	0.50684	0.72864	-0.663766
2009	NDUFAF7	0.00337342	2.93967	0.674373	0.507077	0.728879	0.663396
2009	DEPDC5	-0.0020872	2.9175	-0.669412	0.50728	0.729069	-0.663079
2009	SDHAF3	0.00361545	2.9484	0.674059	0.5074	0.729139	0.662891
2009	CETN2	-0.00456296	3.05877	-0.673917	0.507512	0.729198	-0.662716
2009	SEC22C	-0.00195269	2.94543	-0.66869	0.507736	0.729417	-0.662368
2009	DUSP7	-0.00159363	2.9067	-0.668364	0.507941	0.72961	-0.662047
2009	MLPH	0.0103524	2.96987	0.673418	0.508025	0.729628	0.661917
2009	UBE2O	0.00557326	2.9354	0.672544	0.508222	0.729809	0.661609
2009	SLC35B3	0.0034031	2.92285	0.667775	0.508313	0.72983	0.661467
2009	EAF1	0.00355132	2.95938	0.673286	0.508378	0.72983	0.661365
2009	CTSG	-0.00497622	2.91624	-0.672336	0.508554	0.72997	-0.661091
2009	PDZK1IP1	0.016449	3.08331	0.672412	0.508618	0.72997	0.660991
2009	ZFAND2B	-0.00611504	3.06917	-0.671782	0.508705	0.729993	-0.660855
2009	PRPF6	-0.00575499	2.95248	-0.666904	0.508863	0.730117	-0.660609
2009	DUSP28	0.00258951	2.96116	0.671387	0.509031	0.730256	0.660347
2009	MRVI1	-0.00287062	2.91645	-0.671225	0.509134	0.730302	-0.660187
2009	KCNH6	-0.0122829	3.49401	-0.670994	0.509353	0.730514	-0.659845
2009	ME2	-0.00378521	3.04535	-0.670717	0.509577	0.730733	-0.659496
2009	OGT	0.00932066	3.19898	0.670384	0.509681	0.730738	0.659334
2009	POLD4	-0.00654148	2.96056	-0.671188	0.509723	0.730738	-0.659269
2009	NSMF	0.00530619	2.97499	0.670474	0.50981	0.730761	0.659134
2009	POM121C	-0.013804	3.15545	-0.669685	0.509909	0.7308	-0.65898
2009	ITLN1	0.00273856	2.9013	0.669368	0.510375	0.731259	0.658254
2009	PRMT9	0.00224146	2.91984	0.669043	0.510382	0.731259	0.658243
2009	PTPN7	-0.00510224	2.97413	-0.668953	0.510443	0.731259	-0.658149
2009	MSL2	0.00339721	2.9375	0.66914	0.510641	0.731393	0.657839
2009	CUTALP	-0.00365091	2.96833	-0.669713	0.510678	0.731393	-0.657782
2009	SMAD3	-0.00525339	2.99451	-0.668054	0.511052	0.731707	-0.657201
2009	C12orf4	0.00228734	2.91805	0.663387	0.511088	0.731707	0.657145
2009	SLC4A1	0.0249988	3.15384	0.668333	0.511158	0.731707	0.657035
2009	KIR3DL2	-0.0135936	3.05564	-0.668838	0.511183	0.731707	-0.656997
2009	MTPN	0.0105569	3.30721	0.66735	0.511375	0.731796	0.656698
2009	HIBCH	0.00463159	2.94545	0.662913	0.511387	0.731796	0.656679
2009	LMAN1	-0.00418597	2.96983	-0.662659	0.511549	0.731925	-0.656428
2009	EMC8	-0.00193723	2.91972	-0.667334	0.511658	0.731978	-0.656259
2009	MRPL46	0.00370737	2.93407	0.665559	0.512643	0.733286	0.654728
2009	HMBOX1	-0.00532789	2.97741	-0.666107	0.513028	0.733585	-0.654129
2009	RNF175	0.00205733	2.91267	0.66005	0.513203	0.733585	0.653859
2009	COX5A	-0.00592547	3.252	-0.66549	0.513205	0.733585	-0.653856
2009	OAS1	0.0094957	2.97935	0.664562	0.513205	0.733585	0.653855
2009	FAM83F	0.00968176	3.04173	0.664898	0.513221	0.733585	0.653831
2009	LINC01120	-0.00159834	2.89833	-0.664574	0.513281	0.733585	-0.653737
2009	NOL7	0.00992494	3.16275	0.659771	0.51338	0.733625	0.653584
2009	BASP1-AS1	0.00316215	2.91566	0.659452	0.513582	0.733812	0.65327
2009	DHRS7	-0.00755954	3.36717	-0.659172	0.513761	0.733842	-0.652993
2009	MRE11	-0.00173608	2.91188	-0.664351	0.513779	0.733842	-0.652964
2009	MAP2K3	-0.00928005	3.07481	-0.663519	0.51389	0.733842	-0.652792
2009	SLC22A23	0.00414919	2.94449	0.658787	0.514005	0.733842	0.652615
2009	ITGB5	-0.00500783	2.94993	-0.663798	0.514031	0.733842	-0.652573
2009	SLC7A1	-0.00376989	2.92957	-0.658743	0.514033	0.733842	-0.652571
2009	SND1	-0.0118811	3.03331	-0.662555	0.514351	0.734195	-0.652078
2009	FEZ2	0.00529697	3.02318	0.661933	0.514884	0.734836	0.651251
2009	PGP	-0.00235161	2.91354	-0.657239	0.514989	0.734836	-0.651089
2009	NCF2	-0.011616	3.357	-0.662004	0.515015	0.734836	-0.651048
2009	ZNF786	-0.0119946	3.18132	-0.661547	0.515375	0.735248	-0.650491
2009	ZFP3	0.00202602	2.93353	0.656399	0.515523	0.735312	0.650262
2009	GART	-0.00352188	2.96142	-0.656336	0.515563	0.735312	-0.6502
2009	EEF1AKNMT	-0.0032597	2.9693	-0.66129	0.515738	0.735459	-0.649928
2009	LOC285074	-0.00341298	3.00533	-0.661193	0.515991	0.735585	-0.649538
2009	SCARB2	0.006098	3.04646	0.660257	0.516016	0.735585	0.649499
2009	SLC5A9	0.00231894	2.91033	0.661328	0.516088	0.735585	0.649387
2009	RBBP7	-0.00594426	3.00695	-0.660084	0.516181	0.735585	-0.649243
2009	CRLF2	-0.00260551	2.91444	-0.66003	0.516185	0.735585	-0.649237
2009	SAMD10	0.0017632	2.91128	0.65976	0.51626	0.73559	0.649121
2009	HHLA3	-0.00370349	2.92588	-0.659108	0.516736	0.736034	-0.648385
2009	S100A9	-0.00701835	3.76496	-0.659284	0.516738	0.736034	-0.648382
2009	SNW1	0.00710748	3.03487	0.654414	0.516787	0.736034	0.648307
2009	GAR1	-0.00205024	2.94537	-0.660896	0.517047	0.736303	-0.647904
2009	FOXD4	-0.00275824	2.91015	-0.658503	0.51736	0.736646	-0.64742
2009	FTH1P8	0.0254131	3.52852	0.657906	0.517479	0.736713	0.647237
2009	HK2	-0.00379537	2.96298	-0.657631	0.517708	0.736937	-0.646883
2009	RAD23BP1	0.00179727	2.90986	0.659345	0.517793	0.736957	0.64675
2009	LOC100130701	0.00547931	2.93241	0.652566	0.517964	0.737098	0.646486
2009	MNX1	0.00212179	2.90691	0.652362	0.518095	0.737181	0.646285
2009	GALE	0.00321411	2.90822	0.651222	0.518822	0.738114	0.645162
2009	PRKAG2	0.00443791	2.94888	0.650686	0.519165	0.738474	0.644634
2009	RBMXP3	0.00334596	2.93907	0.65606	0.51922	0.738474	0.644549
2009	GRIN3A	0.00154527	2.90552	0.659544	0.519687	0.739036	0.643828
2009	TNFRSF1B	-0.0123917	3.38467	-0.653931	0.520007	0.73936	-0.643335
2009	SUSD5	0.00242149	2.91572	0.654017	0.520059	0.73936	0.643255
2009	PPP6R2	-0.00625132	3.03797	-0.653691	0.520207	0.739363	-0.643027
2009	SLC25A40	0.00202723	2.92893	0.649054	0.520208	0.739363	0.643025
2009	UTP23	-0.00295789	2.92512	-0.655626	0.520277	0.739363	-0.642919
2009	RPS11	0.00612486	3.63206	0.653602	0.520352	0.739368	0.642803
2009	LOC729217	-0.00363414	2.9606	-0.653409	0.520708	0.739695	-0.642254
2009	GCA	-0.0123896	3.48837	-0.652897	0.520786	0.739695	-0.642135
2009	PEX16	-0.00448294	3.04049	-0.652797	0.520826	0.739695	-0.642073
2009	GTF2H1	-0.00204469	2.92114	-0.652984	0.52087	0.739695	-0.642004
2009	ZNF232	-0.00180642	2.91784	-0.652561	0.521036	0.739737	-0.641749
2009	PRR14L	0.0123739	3.11219	0.647745	0.521044	0.739737	0.641737
2009	INSM1	-0.00343034	2.91651	-0.647464	0.521224	0.739891	-0.641459
2009	RNF141	0.00323357	2.94408	0.651897	0.521554	0.740256	0.640952
2009	UPK3BL1	-0.00759507	3.06709	-0.652266	0.52172	0.740389	-0.640697
2009	SRGAP2C	0.00285742	2.91245	0.646456	0.52187	0.740407	0.640466
2009	ANXA5	-0.012548	3.22248	-0.651145	0.521877	0.740407	-0.640455
2009	IFITM3	-0.024445	3.32765	-0.651331	0.52198	0.740451	-0.640297
2009	NCBP1	0.00424629	3.00796	0.645868	0.522247	0.7407	0.639886
2009	RPS2P9	0.00500766	2.95726	0.650398	0.522299	0.7407	0.639805
2009	ANKRD44	-0.00263848	2.9112	-0.65017	0.522656	0.741003	-0.639257
2009	PRR13P3	-0.00762444	3.02973	-0.64945	0.522657	0.741003	-0.639254
2009	SH3GL1	-0.00400838	2.93449	-0.644823	0.522916	0.741186	-0.638857
2009	TMEM114	-0.00818596	2.97686	-0.644799	0.522931	0.741186	-0.638834
2009	BCR	0.0125429	3.03749	0.648892	0.523009	0.741194	0.638714
2009	CDR2	0.00659768	3.01083	0.64889	0.52319	0.741348	0.638437
2009	DNAJB6	0.00556345	3.09808	0.64417	0.523335	0.74139	0.638213
2009	PMS2P5	0.00320123	2.94736	0.649228	0.523364	0.74139	0.638169
2009	FOXC1	0.00194238	2.90543	0.64864	0.523485	0.741459	0.637983
2009	ZNF329	-0.00334259	2.94089	-0.643551	0.523732	0.741464	-0.637603
2009	C1orf100	-0.00215901	2.89869	-0.643546	0.523735	0.741464	-0.637599
2009	CDC42P3	0.0019448	2.90753	0.648406	0.523839	0.741464	0.637438
2009	EFCC1	0.0015808	2.90504	0.649951	0.523867	0.741464	0.637395
2009	RPL7AP26	0.00618893	3.53786	0.647924	0.52389	0.741464	0.63736
2009	TAF1D	0.00287225	2.91215	0.647984	0.523922	0.741464	0.637312
2009	ACO2	-0.00555524	2.97417	-0.642537	0.524382	0.742014	-0.636605
2009	AMMECR1	0.0016168	2.9198	0.642216	0.524588	0.742129	0.636288
2009	CBARP	0.00208376	2.90522	0.642185	0.524608	0.742129	0.636258
2009	UNG	-0.00503595	2.98025	-0.647047	0.524917	0.742268	-0.635785
2009	IQCM	0.00217385	2.90556	0.641624	0.524969	0.742268	0.635704
2009	ETFRF1	0.00447955	2.99527	0.646205	0.525017	0.742268	0.63563
2009	CAP1	-0.00795293	3.56484	-0.646018	0.525028	0.742268	-0.635613
2009	OSBPL10	-0.00508949	2.91644	-0.641469	0.525068	0.742268	-0.635552
2009	ZKSCAN4	0.00317519	2.93648	0.641044	0.525342	0.742507	0.635133
2009	ARPP19	0.00487418	3.02767	0.645611	0.525449	0.742507	0.634969
2009	KXD1	-0.00600879	3.05754	-0.640869	0.525454	0.742507	-0.63496
2009	MRPL41	0.00534255	3.00345	0.645886	0.525571	0.742568	0.634781
2009	NCR3	-0.00416918	2.94765	-0.645876	0.525642	0.742568	-0.634672
2009	POC1A	-0.00181045	2.91735	-0.645033	0.525927	0.742868	-0.634236
2009	UNK	-0.00492522	3.00386	-0.64516	0.526104	0.743017	-0.633964
2009	CYB5R4	0.0108975	3.09387	0.63962	0.526258	0.743131	0.633729
2009	HRH1	0.00255794	2.91682	0.639119	0.52658	0.743142	0.633236
2009	DDR1	-0.0039915	2.93166	-0.639114	0.526583	0.743142	-0.633231
2009	UROD	0.00520686	3.08002	0.64362	0.526583	0.743142	0.63323
2009	MBNL3	0.010149	3.03423	0.643563	0.526584	0.743142	0.633229
2009	PLAGL1	0.00215033	2.91274	0.643335	0.526628	0.743142	0.633162
2009	IL2RB	0.00988732	3.19006	0.64354	0.526821	0.743287	0.632866
2009	TTC4	0.00438704	3.01926	0.64304	0.526904	0.743287	0.63274
2009	HYLS1	0.00220134	2.92392	0.644762	0.526947	0.743287	0.632673
2009	PARP11	0.00182025	2.90503	0.642867	0.527098	0.743361	0.632442
2009	EIF1B	0.00814051	3.26724	0.642552	0.527145	0.743361	0.63237
2009	PABPN1	-0.00762015	3.07467	-0.637844	0.5274	0.743559	-0.63198
2009	SUPT16H	-0.00625308	3.07292	-0.642714	0.52744	0.743559	-0.631919
2009	GAL3ST4	-0.00376631	2.93957	-0.642666	0.527503	0.743559	-0.631823
2009	UBR3	0.00157054	2.93283	0.64231	0.527609	0.743597	0.63166
2009	HNRNPL	-0.00923152	3.03694	-0.641869	0.527674	0.743597	-0.631561
2009	NSDHL	-0.00297302	2.92138	-0.636909	0.528003	0.743958	-0.631058
2009	BRD4	0.00204286	2.92409	0.641034	0.52814	0.744049	0.630848
2009	ZNF331	0.00635953	2.96191	0.636506	0.528262	0.744119	0.630661
2009	FGL1	0.00688509	2.99906	0.640783	0.528439	0.744266	0.63039
2009	SFXN1	-0.00188183	2.92049	-0.642742	0.528549	0.744319	-0.630223
2009	WDR7	0.00221325	2.92969	0.635359	0.529002	0.744855	0.62953
2009	CRELD1	-0.00336921	2.94846	-0.639444	0.529333	0.745139	-0.629025
2009	HDAC3	-0.00395677	3.05817	-0.639636	0.529349	0.745139	-0.629
2009	CEP63	-0.00572956	3.11112	-0.639418	0.529459	0.745191	-0.628832
2009	SLC18B1	-0.00341731	2.95064	-0.641947	0.529577	0.745255	-0.628652
2009	BRD1	0.00330832	2.93659	0.634269	0.529705	0.745271	0.628456
2009	TJAP1	-0.00725448	3.02912	-0.638629	0.529733	0.745271	-0.628413
2009	BBOF1	0.00347096	2.93109	0.639385	0.529826	0.745299	0.628272
2009	SH2D5	-0.00344617	2.92648	-0.63889	0.529922	0.745332	-0.628125
2009	GPC6	-0.00629314	2.97324	-0.637933	0.53011	0.74539	-0.627838
2009	GOLGA6L7	-0.00181538	2.90555	-0.638127	0.530167	0.74539	-0.627751
2009	C1orf131	0.00444568	2.9575	0.633532	0.530181	0.74539	0.627729
2009	CDKN1A	-0.0108678	3.07383	-0.637635	0.530505	0.745744	-0.627235
2009	CASP7	0.00156993	2.89869	0.637215	0.530639	0.74583	0.627031
2009	LINC02649	-0.00127848	2.9115	-0.638257	0.530842	0.745883	-0.626722
2009	MBD3	-0.00205546	2.91012	-0.632457	0.530876	0.745883	-0.62667
2009	TTC27	0.00388654	2.93841	0.636483	0.530921	0.745883	0.626601
2009	G0S2	-0.00155701	2.89876	-0.632305	0.530974	0.745883	-0.62652
2009	ALAD	-0.00421425	2.9799	-0.636766	0.531117	0.745883	-0.626301
2009	ZNF655	-0.00230635	2.92621	-0.636982	0.531202	0.745883	-0.626173
2009	LOC100129055	0.00167607	2.90606	0.631932	0.531215	0.745883	0.626153
2009	NVL	-0.00260514	2.92925	-0.631865	0.531258	0.745883	-0.626087
2009	INTS10	0.00453066	3.02738	0.635896	0.531356	0.745919	0.625937
2009	ALG10B	0.00262961	2.91748	0.631485	0.531504	0.746024	0.625712
2009	BCKDHA	-0.00759836	2.97641	-0.63114	0.531727	0.746235	-0.625372
2009	ARL2	-0.00843294	3.06732	-0.630846	0.531917	0.7464	-0.625082
2009	PTCD1	-0.00467075	2.96777	-0.634832	0.532201	0.746696	-0.624649
2009	H4C15	0.00144741	2.90772	0.634562	0.532379	0.746773	0.624378
2009	RBBP4	-0.00188235	2.94429	-0.634319	0.532423	0.746773	-0.624312
2009	ZNF12	0.00291902	2.91213	0.634359	0.532474	0.746773	0.624234
2009	NPM3	0.00269365	2.93569	0.629752	0.532625	0.746883	0.624004
2009	EXOSC2	0.00250336	2.92383	0.629039	0.533087	0.747345	0.6233
2009	SPATA13	-0.00914816	2.94028	-0.63314	0.5331	0.747345	-0.62328
2009	MMD	0.0109747	3.11602	0.6335	0.533192	0.747371	0.623141
2009	RHBDF2	-0.00630137	3.05822	-0.632787	0.533334	0.747468	-0.622925
2009	HECTD1	0.00561221	3.01258	0.62839	0.533508	0.74761	0.62266
2009	MAT2A	0.00681934	3.17639	0.632311	0.533664	0.747727	0.622422
2009	GHITM	0.00742141	3.32282	0.632253	0.534081	0.748152	0.621788
2009	SOAT1	-0.00271976	2.90712	-0.627455	0.534113	0.748152	-0.62174
2009	ANKRD9	0.00604611	2.96336	0.631655	0.53436	0.748266	0.621363
2009	MPHOSPH9	0.00286406	2.92414	0.627039	0.534383	0.748266	0.621329
2009	THEMIS2	-0.002592	2.92963	-0.633491	0.534466	0.748266	-0.621203
2009	CLEC2B	-0.00392107	2.94101	-0.63171	0.534486	0.748266	-0.621172
2009	PLEKHA2	0.00405958	3.03221	0.62611	0.534986	0.748863	0.620413
2009	AGRN	0.00480611	2.94777	0.630668	0.535301	0.749086	0.619934
2009	YARS1	-0.00863227	3.05995	-0.625483	0.535393	0.749086	-0.619795
2009	RTN4RL1	-0.00223315	2.90914	-0.625302	0.53551	0.749086	-0.619616
2009	FAM131A	-0.00331308	2.93959	-0.629544	0.535544	0.749086	-0.619566
2009	FHIT	-0.00223152	2.91816	-0.630288	0.535573	0.749086	-0.619521
2009	SURF1	-0.00453937	3.00898	-0.6325	0.535583	0.749086	-0.619506
2009	MRPL16	-0.00439489	3.03865	-0.624943	0.535743	0.749203	-0.619263
2009	SHQ1	0.0020795	2.92068	0.624837	0.535812	0.749203	0.619158
2009	KCTD10	0.00233329	2.94553	0.629832	0.535999	0.749362	0.618875
2009	UCHL5	0.00373202	2.92577	0.628562	0.53615	0.74947	0.618646
2009	HMGN2P25	0.00375345	2.91383	0.628058	0.536398	0.749705	0.618269
2009	LPXN	-0.00944769	3.28043	-0.628166	0.536477	0.749705	-0.618149
2009	KLC3	0.00424867	2.91915	0.627793	0.536537	0.749705	0.618059
2009	AJUBA	0.00197661	2.91071	0.622793	0.53714	0.750447	0.617143
2009	EIF2AK4	-0.00949836	3.08817	-0.626927	0.537262	0.750455	-0.616959
2009	XK	-0.00490644	2.92064	-0.627928	0.537293	0.750455	-0.616912
2009	TCF25	-0.0108385	3.15964	-0.626414	0.537403	0.750508	-0.616744
2009	CENPB	-0.00693747	3.11878	-0.626342	0.537663	0.750681	-0.61635
2009	PRR13P5	0.0037284	2.92939	0.626901	0.537674	0.750681	0.616334
2009	NCOA3	-0.00587681	3.08487	-0.621583	0.537928	0.750933	-0.61595
2009	ZBTB25	0.00164783	2.92601	0.625281	0.538287	0.751333	0.615406
2009	CSNK2A1	-0.00341467	2.95719	-0.620822	0.538423	0.751409	-0.6152
2009	MTMR12	0.00315081	2.92792	0.620722	0.538488	0.751409	0.615101
2009	NMT2	0.00425173	2.96636	0.624968	0.53905	0.751936	0.614251
2009	HECW2	-0.0019175	2.90043	-0.624243	0.539061	0.751936	-0.614233
2009	DDX28	0.00359215	2.95938	0.619671	0.539173	0.751936	0.614065
2009	SLC25A37	-0.0156828	3.43348	-0.623747	0.539192	0.751936	-0.614036
2009	FCF1	0.00171275	2.91524	0.623868	0.539232	0.751936	0.613975
2009	PKD1L1	0.00213455	2.90533	0.6237	0.539351	0.752	0.613795
2009	SYPL1	0.00448462	3.06238	0.619227	0.539462	0.752052	0.613627
2009	EMP1	0.00141884	2.90343	0.624084	0.539553	0.752077	0.61349
2009	PDCD6IPP2	-0.00298436	2.92354	-0.618665	0.539828	0.752296	-0.613073
2009	CHM	0.00291055	2.92131	0.622928	0.539863	0.752296	0.61302
2009	MCOLN1	-0.00915939	3.01068	-0.623041	0.53993	0.752296	-0.612919
2009	ABHD17C	0.00232585	2.91742	0.621951	0.540316	0.752732	0.612336
2009	BMP6	-0.0024624	2.91972	-0.622454	0.540414	0.752767	-0.612187
2009	PMVK	-0.00293101	2.95381	-0.621281	0.540676	0.753012	-0.611791
2009	S100A13	-0.00701012	3.0117	-0.621361	0.540737	0.753012	-0.611699
2009	FAM24B	-0.00205081	2.92023	-0.621467	0.540986	0.753257	-0.611322
2009	DBR1	0.002029	2.92045	0.616336	0.541348	0.753658	0.610776
2009	GNG10	0.0134392	3.06589	0.620184	0.541541	0.753698	0.610485
2009	DUSP11	0.00474107	3.02629	0.616002	0.541566	0.753698	0.610447
2009	CYP2U1	0.00186504	2.91398	0.622899	0.541697	0.753698	0.610249
2009	LRRC15	-0.00149607	2.91174	-0.6157	0.541763	0.753698	-0.610149
2009	EOMES	0.00823098	3.06849	0.619915	0.541862	0.753698	0.609999
2009	ZNF682	-0.0113946	3.30702	-0.620087	0.541887	0.753698	-0.609962
2009	HCFC1R1	-0.00240903	2.98397	-0.620751	0.541891	0.753698	-0.609956
2009	RPS3AP39	-0.00523069	2.94246	-0.61964	0.542032	0.753698	-0.609743
2009	SUGP2	-0.00598773	3.03931	-0.619159	0.542118	0.753698	-0.609613
2009	WDR4	-0.00429632	2.97265	-0.615125	0.542139	0.753698	-0.609582
2009	TET1	0.00166983	2.90615	0.615055	0.542184	0.753698	0.609513
2009	MTMR10	0.00448768	3.04567	0.619164	0.542493	0.753968	0.609048
2009	C12orf45	-0.00251565	2.91463	-0.614431	0.542592	0.753968	-0.608898
2009	KLF5	0.00152032	2.90145	0.623141	0.542599	0.753968	0.608888
2009	MFSD12	0.00118575	2.91653	0.619134	0.542686	0.753987	0.608757
2009	THRAP3	-0.00391688	2.93871	-0.618089	0.542893	0.754173	-0.608444
2009	KRTAP10-11	0.00295698	2.91904	0.61373	0.54305	0.75429	0.608207
2009	YPEL3	-0.00886206	3.3933	-0.617664	0.543452	0.754745	-0.607602
2009	APOBEC3A	-0.010542	2.96693	-0.616706	0.543958	0.755346	-0.606839
2009	SLC25A38	-0.0033926	2.93639	-0.616628	0.54427	0.755571	-0.606368
2009	RAPSN	0.00172406	2.9016	0.616044	0.544272	0.755571	0.606365
2009	RHOB	0.0114326	3.05644	0.615813	0.544341	0.755571	0.606262
2009	RHBDL2	-0.00610491	2.96754	-0.615917	0.544447	0.755616	-0.606102
2009	TUBGCP4	-0.00287283	2.93255	-0.615669	0.544896	0.755996	-0.605425
2009	NUDT7	0.00240291	2.93693	0.615675	0.544901	0.755996	0.605419
2009	LETMD1	-0.00204029	2.9749	-0.615099	0.545015	0.755996	-0.605247
2009	ERP29	-0.00539756	3.23097	-0.614878	0.545015	0.755996	-0.605246
2009	DAXX	-0.00441664	2.96162	-0.614208	0.545237	0.756063	-0.604912
2009	LINC01618	0.0088672	2.96425	0.614773	0.54524	0.756063	0.604908
2009	GRAMD1B	-0.00148433	2.90218	-0.610317	0.545285	0.756063	-0.604841
2009	FBXL15	-0.0036987	2.94223	-0.614831	0.545397	0.756117	-0.604672
2009	RPSAP46	0.00939645	3.36865	0.614133	0.545497	0.756153	0.604522
2009	SDCBPP2	0.0108268	2.98781	0.613413	0.545925	0.756589	0.603878
2009	HERPUD1	-0.00874624	3.15683	-0.609205	0.546014	0.756589	-0.603744
2009	SHCBP1	0.00597623	3.67224	0.613422	0.546032	0.756589	0.603716
2009	HDHD3	-0.00239708	2.92929	-0.612871	0.546276	0.756825	-0.603349
2009	IARS1	-0.00525588	2.97187	-0.612472	0.546401	0.756896	-0.603162
2009	DNAJC13	0.00333635	2.96086	0.612539	0.546544	0.756991	0.602947
2009	PHC3	-0.00166726	2.90754	-0.608179	0.546687	0.757029	-0.602732
2009	MYRF	0.00477816	2.9256	0.612886	0.546744	0.757029	0.602646
2009	NPY5R	-0.00282363	2.92622	-0.608019	0.546792	0.757029	-0.602574
2009	PSTPIP2	0.00817259	2.99407	0.611885	0.546976	0.757182	0.602297
2009	H2BC11	0.00297612	2.93429	0.612056	0.547153	0.757273	0.602032
2009	MCRIP2	-0.00342942	2.92734	-0.611681	0.54719	0.757273	-0.601976
2009	CCL2	-0.00107195	2.8869	-0.611696	0.547429	0.757453	-0.601618
2009	TCTA	-0.00341537	2.97168	-0.611651	0.547467	0.757453	-0.601559
2009	ATF6B	0.0019783	2.91839	0.606578	0.547738	0.75759	0.601153
2009	INO80	-0.00269712	2.94563	-0.612228	0.547771	0.75759	-0.601104
2009	PIGHP1	0.00199706	2.92695	0.606502	0.547788	0.75759	0.601078
2009	RNF182	0.00172295	2.90069	0.611126	0.548146	0.757874	0.60054
2009	HACD4	-0.0134416	3.14987	-0.610108	0.548235	0.757874	-0.600407
2009	RNF130	-0.00803832	3.22923	-0.605777	0.548264	0.757874	-0.600363
2009	SLC2A1	-0.00388506	2.99512	-0.610162	0.548289	0.757874	-0.600327
2009	ILF2	0.00703314	3.12108	0.609303	0.5484	0.757926	0.60016
2009	LGALS12	-0.00348789	2.94964	-0.608783	0.549273	0.758977	-0.59885
2009	ZBP1	-0.0131287	3.08379	-0.608387	0.549309	0.758977	-0.598796
2009	RRAGB	0.00245682	2.91308	0.608211	0.549758	0.759367	0.598123
2009	TBL1XR1	0.00419862	2.93656	0.607462	0.549762	0.759367	0.598116
2009	LAMA5	-0.00342234	2.92126	-0.60731	0.549813	0.759367	-0.598041
2009	ALG11	0.00247985	2.89549	0.608127	0.549913	0.75939	0.597891
2009	INSIG1	0.00502798	3.08585	0.607329	0.550245	0.75939	0.597393
2009	NEK7	0.00298305	2.90829	0.607726	0.550267	0.75939	0.597361
2009	GALNT10	-0.00398426	2.95553	-0.606306	0.550397	0.75939	-0.597165
2009	TCP11L1	0.00153387	2.91495	0.607301	0.550428	0.75939	0.597118
2009	TMEM9	-0.00280649	2.9105	-0.607029	0.550598	0.75939	-0.596864
2009	AFF3	0.00250765	2.91829	0.606435	0.550626	0.75939	0.596822
2009	C18orf54	-0.00208131	2.91044	-0.606059	0.55063	0.75939	-0.596816
2009	PPIP5K1	0.00184005	2.91654	0.602139	0.550658	0.75939	0.596774
2009	INTS13	0.00200137	2.91913	0.606424	0.550712	0.75939	0.596694
2009	SOCS2	0.00253555	2.93744	0.606006	0.550732	0.75939	0.596664
2009	DPRXP4	-0.00306015	2.91048	-0.606761	0.550781	0.75939	-0.596591
2009	SMOX	-0.00563829	2.96497	-0.606136	0.550791	0.75939	-0.596576
2009	GOLGA8M	-0.0021939	2.90984	-0.60155	0.551046	0.75964	-0.596193
2009	LINC00324	0.0043548	2.99053	0.601273	0.551229	0.75979	0.59592
2009	ZNF234	0.00317096	2.93088	0.601075	0.551359	0.759868	0.595725
2009	RET	0.00236957	2.90794	0.600681	0.551619	0.760022	0.595337
2009	WDR19	0.0017339	2.93125	0.60466	0.55162	0.760022	0.595335
2009	PDZD8	-0.0020738	2.91848	-0.605483	0.551723	0.760039	-0.59518
2009	MRPL58	0.00273748	2.92962	0.605448	0.55178	0.760039	0.595095
2009	HNRNPA1P4	0.0103963	3.10187	0.604129	0.551936	0.760153	0.594861
2009	RSPH3	-0.00256334	2.91325	-0.603888	0.552392	0.760679	-0.594179
2009	MFSD14A	0.00199674	2.94871	0.603594	0.552577	0.760702	0.593903
2009	HIC2	-0.00281302	2.93009	-0.602945	0.552591	0.760702	-0.593882
2009	SFT2D2	-0.00100476	2.90883	-0.599146	0.552631	0.760702	-0.593822
2009	SERPINA13P	0.022578	3.21874	0.603124	0.552754	0.760769	0.593638
2009	ENKUR	0.00236082	2.90892	0.602276	0.553329	0.761451	0.592778
2009	RNA5S9	-0.0145512	3.13249	-0.601728	0.553398	0.761451	-0.592676
2009	RDH5	-0.00284683	2.91557	-0.602082	0.553625	0.761662	-0.592336
2009	ATP8B5P	0.00260367	2.90173	0.597304	0.553847	0.761864	0.592005
2009	TMEM164	-0.00251798	2.92134	-0.601535	0.553932	0.76188	-0.591878
2009	CCR9	-0.00101964	2.89955	-0.600765	0.554104	0.761962	-0.591621
2009	ZNF512	-0.00529113	3.04407	-0.601379	0.554268	0.761962	-0.591377
2009	RNF122	0.00339899	2.96781	0.600267	0.554506	0.761962	0.591022
2009	DBNDD2	0.004381	3.0622	0.600547	0.55451	0.761962	0.591015
2009	GPBP1L1	-0.00194827	2.94161	-0.600062	0.554592	0.761962	-0.590893
2009	ARRDC5	0.00336701	2.98198	0.601177	0.554614	0.761962	0.59086
2009	SH3BGRL2	-0.00503702	2.98429	-0.600741	0.554618	0.761962	-0.590855
2009	PYCR1	0.00204852	2.90333	0.599898	0.554625	0.761962	0.590843
2009	SLC2A11	0.0115369	3.02136	0.596074	0.55466	0.761962	0.590791
2009	CCDC50	0.00601482	2.98752	0.599016	0.55516	0.762546	0.590046
2009	AK2	0.00314414	2.97133	0.59506	0.555331	0.762679	0.589791
2009	GZMM	-0.00749175	2.97955	-0.598827	0.555455	0.762747	-0.589606
2009	PTPRCAP	0.00897367	3.14412	0.598376	0.555893	0.763247	0.588952
2009	NREP	0.00323439	2.93805	0.597995	0.556046	0.763355	0.588725
2009	SORD	0.00173455	2.89975	0.597879	0.556231	0.763461	0.588449
2009	NEDD8	-0.00420423	3.21596	-0.598012	0.556346	0.763461	-0.588277
2009	ATP5PD	-0.0069117	3.23662	-0.597285	0.556403	0.763461	-0.588192
2009	BBS9	0.00203113	2.90005	0.593413	0.556421	0.763461	0.588166
2009	SLCO4C1	-0.00215519	2.91412	-0.597808	0.556554	0.763541	-0.587968
2009	SLFN5	-0.00335186	2.93309	-0.597273	0.556661	0.763586	-0.587809
2009	MAPK15	0.00514546	2.92477	0.592781	0.556839	0.763729	0.587543
2009	ARPC1A	-0.00311433	2.98664	-0.59603	0.557379	0.764367	-0.586739
2009	TCP11L2	-0.0014615	2.9079	-0.595815	0.557552	0.764502	-0.586481
2009	GGACT	-0.00191929	2.91009	-0.595436	0.55784	0.764795	-0.586053
2009	EIF3CL	-0.00439118	2.96351	-0.596557	0.557925	0.764809	-0.585927
2009	RNY1	-0.00434051	2.94741	-0.59466	0.558244	0.765144	-0.585452
2009	RPS2P5	0.00486408	2.95999	0.594412	0.558389	0.765241	0.585236
2009	HEATR3	-0.00279045	2.95007	-0.593847	0.558584	0.765351	-0.584946
2009	CSN1S1	0.00172589	2.90361	0.590097	0.558618	0.765351	0.584895
2009	MOSPD2	-0.0046678	2.98965	-0.594006	0.55872	0.765388	-0.584745
2009	RCBTB2	-0.00398071	2.99804	-0.593545	0.558908	0.765543	-0.584465
2009	GNAT1	0.00280938	2.91502	0.593157	0.559039	0.765621	0.58427
2009	RPS6KC1	0.00151135	2.91604	0.59363	0.559423	0.765765	0.583698
2009	DOLK	-0.0021859	2.91379	-0.588879	0.559427	0.765765	-0.583692
2009	EML4	0.007141	3.12429	0.588869	0.559434	0.765765	0.583683
2009	TICAM2	-0.00313934	2.94723	-0.593057	0.559443	0.765765	-0.583669
2009	CES2	-0.00301237	2.96127	-0.588331	0.559791	0.76614	-0.583152
2009	EPB42	0.0150115	3.19953	0.591836	0.560213	0.766459	0.582525
2009	NLGN2	0.00151937	2.91087	0.591188	0.560328	0.766459	0.582355
2009	CENPM	0.00201272	2.90302	0.59121	0.560344	0.766459	0.58233
2009	UBE2Z	-0.00296806	2.97108	-0.59149	0.560459	0.766459	-0.582159
2009	INO80C	0.00314314	2.95556	0.591	0.560494	0.766459	0.582108
2009	FAM90A3P	-0.00364641	2.94758	-0.591227	0.560512	0.766459	-0.582081
2009	ZNF572	-0.0015032	2.90101	-0.590791	0.560629	0.766459	-0.581908
2009	CLEC4E	-0.00359977	2.94667	-0.590737	0.560678	0.766459	-0.581835
2009	NCF1B	-0.00957032	3.0232	-0.586958	0.560703	0.766459	-0.581797
2009	RP2	0.0050594	2.95632	0.591606	0.560771	0.766459	0.581697
2009	SV2B	0.00187146	2.90798	0.586482	0.56102	0.766697	0.581327
2009	TMEM138	-0.00253575	2.94007	-0.586104	0.561271	0.766921	-0.580955
2009	ZNF91	0.00739885	3.0037	0.589801	0.561339	0.766921	0.580854
2009	EIF3G	-0.00761759	3.2812	-0.589579	0.561411	0.766921	-0.580747
2009	MTR	0.00300333	2.94258	0.585786	0.561483	0.766921	0.580641
2009	SP9	0.00215048	2.90995	0.585568	0.561628	0.766986	0.580425
2009	HIVEP2	0.00252374	2.94466	0.589918	0.56168	0.766986	0.580348
2009	EXT2	-0.00132138	2.9325	-0.590012	0.561784	0.767026	-0.580194
2009	MGAT3	0.00216174	2.91703	0.588889	0.562008	0.767192	0.579862
2009	KCNK7	-0.00194504	2.90829	-0.590122	0.562071	0.767192	-0.579769
2009	IRF1	0.00827603	3.44144	0.588528	0.562129	0.767192	0.579682
2009	PYCR2	-0.00419314	3.04253	-0.588254	0.562521	0.767625	-0.579101
2009	TMEM86B	-0.00767473	3.01144	-0.58831	0.562697	0.767763	-0.57884
2009	LINC00926	-0.00392421	2.93119	-0.587097	0.56301	0.768006	-0.578377
2009	IDO1	0.0044494	2.9095	0.58704	0.563081	0.768006	0.578271
2009	ADGRG5	-0.00385238	2.95921	-0.58743	0.5631	0.768006	-0.578244
2009	ESRP1	-0.00155177	2.9029	-0.582867	0.563426	0.76816	-0.57776
2009	SCGB3A1	-0.00152715	2.89409	-0.587228	0.563461	0.76816	-0.577709
2009	ERLIN1	-0.00158962	2.90179	-0.586505	0.563508	0.76816	-0.577639
2009	MRPS18A	0.00326099	2.93967	0.586806	0.563512	0.76816	0.577633
2009	EID2	-0.00224531	2.91885	-0.5861	0.563751	0.768384	-0.577279
2009	OR5K4	0.00199177	2.90871	0.581962	0.564029	0.768661	0.576867
2009	SLC11A2	0.00264513	2.92168	0.58532	0.564234	0.768743	0.576564
2009	EMX1	-0.00144245	2.89969	-0.585443	0.564239	0.768743	-0.576557
2009	S100Z	0.00306943	2.92562	0.585144	0.564521	0.769025	0.576139
2009	DENND4C	0.00214319	2.93646	0.585557	0.564767	0.769259	0.575775
2009	DIS3L2	-0.00196286	2.91859	-0.584205	0.56499	0.769459	-0.575446
2009	CCDC28A	-0.00628759	3.12593	-0.584812	0.565288	0.769663	-0.575004
2009	NCL	-0.00641258	3.08862	-0.583701	0.565374	0.769663	-0.574877
2009	NT5C	-0.00571346	3.07493	-0.584206	0.565404	0.769663	-0.574833
2009	YBX3	0.0113827	3.61758	0.583907	0.565439	0.769663	0.574782
2009	FZD1	0.00169562	2.91553	0.58385	0.565567	0.769734	0.574593
2009	EMC4	-0.00462264	3.11792	-0.579357	0.565768	0.769866	-0.574296
2009	DICER1-AS1	-0.00201958	2.92074	-0.579288	0.565813	0.769866	-0.574228
2009	ATP13A2	-0.00272693	2.91926	-0.57856	0.566299	0.770309	-0.57351
2009	MCM6	0.00522583	3.0073	0.578544	0.56631	0.770309	0.573494
2009	LOC149373	-0.00233844	2.91142	-0.578373	0.566424	0.770309	-0.573325
2009	BRMS1	-0.00330074	3.07193	-0.582205	0.56652	0.770309	-0.573184
2009	IMP4	-0.00679564	3.08229	-0.578062	0.566632	0.770309	-0.573018
2009	IFI44L	0.0170438	2.99306	0.581855	0.566646	0.770309	0.572999
2009	MNDA	-0.00825882	3.44611	-0.582156	0.566688	0.770309	-0.572936
2009	HOXA6	-0.00230879	2.92009	-0.577902	0.566739	0.770309	-0.572861
2009	LGALS9C	-0.00503421	2.94813	-0.580984	0.567282	0.770944	-0.572059
2009	MACROH2A1	0.00478628	3.24692	0.580446	0.567736	0.771415	0.571388
2009	AHR	-0.00580992	3.19363	-0.580273	0.567779	0.771415	-0.571326
2009	MKRN1	0.0116621	3.46849	0.580265	0.567865	0.77143	0.571199
2009	SDHD	0.00716623	3.09362	0.579897	0.567996	0.771476	0.571006
2009	RAE1	-0.00314073	3.01055	-0.579806	0.568049	0.771476	-0.570927
2009	RNU1-28P	-0.00441932	2.93614	-0.579544	0.568406	0.771704	-0.5704
2009	LOC150051	0.00184976	2.90946	0.579934	0.568444	0.771704	0.570345
2009	CCDC28B	0.00176306	2.91981	0.575225	0.56853	0.771704	0.570218
2009	RPS15	-0.00542247	3.59028	-0.578918	0.568623	0.771704	-0.570081
2009	NCKAP1L	0.00920081	3.14605	0.575069	0.568634	0.771704	0.570064
2009	FBXO28	0.00174806	2.94502	0.579348	0.568731	0.771704	0.569921
2009	NAXD	-0.0027403	2.95274	-0.578763	0.568743	0.771704	-0.569904
2009	CLEC10A	-0.00143429	2.91627	-0.578423	0.569029	0.771991	-0.569482
2009	MIR21	0.00223584	2.92515	0.579749	0.569141	0.772041	0.569316
2009	LAIR1	0.00544477	3.42931	0.57764	0.569376	0.772257	0.568971
2009	ZNF573	-0.00203249	2.89827	-0.577181	0.569536	0.772342	-0.568735
2009	SNN	-0.00641985	3.02779	-0.577467	0.569589	0.772342	-0.568657
2009	NR1H3	-0.00226906	2.91047	-0.573464	0.569709	0.772403	-0.56848
2009	ORC1	0.00186514	2.90763	0.577026	0.569819	0.77245	0.568317
2009	TRIM58	0.0114258	3.03785	0.577201	0.570033	0.772637	0.568003
2009	LOC100128056	-0.00377506	2.96587	-0.576646	0.570564	0.773256	-0.56722
2009	SMAD7	0.00205803	2.91408	0.575926	0.570674	0.773302	0.567059
2009	ATP5MC1	-0.00508459	3.02697	-0.575494	0.570943	0.773564	-0.566664
2009	DDX39A	-0.00378812	3.0261	-0.571389	0.5711	0.773584	-0.566432
2009	GTF3C6	0.00380847	2.96159	0.574867	0.571108	0.773584	0.566421
2009	CREBRF	-0.01627	3.16809	-0.571163	0.571252	0.773612	-0.566209
2009	ACKR3	0.00188986	2.91159	0.575233	0.571279	0.773612	0.566169
2009	PPOX	0.00331524	2.9565	0.574569	0.571412	0.773665	0.565974
2009	CIPC	0.00231123	2.94416	0.570839	0.571469	0.773665	0.565889
2009	TNS1	-0.00880532	3.00465	-0.574568	0.571558	0.773683	-0.565758
2009	GNA14	0.00202249	2.91351	0.573945	0.571856	0.773985	0.565319
2009	MAX	0.00245934	2.96045	0.574102	0.571942	0.774	0.565193
2009	TOP2B	0.00753035	3.11599	0.569911	0.572092	0.774054	0.564972
2009	PSMD2	-0.005816	3.01046	-0.56979	0.572174	0.774054	-0.564853
2009	TMEM150A	-0.0028177	2.96183	-0.573579	0.572209	0.774054	-0.564802
2009	FSIP2	-0.00126571	2.89817	-0.573744	0.57237	0.77417	-0.564565
2009	CCDC47	-0.00224167	2.93459	-0.572603	0.57271	0.774439	-0.564065
2009	CTNS	-0.00534222	2.99424	-0.572762	0.57272	0.774439	-0.56405
2009	SRGAP2B	-0.000788223	2.90502	-0.572288	0.572834	0.774441	-0.563883
2009	C1orf50	-0.00299057	2.97889	-0.57224	0.572872	0.774441	-0.563827
2009	UPB1	-0.00158461	2.898	-0.57219	0.573074	0.774611	-0.563531
2009	OR56B1	-0.00198184	2.91965	-0.571121	0.573766	0.775227	-0.562514
2009	SRD5A1	0.00198125	2.91675	0.570826	0.573802	0.775227	0.562462
2009	ANKRD36BP1	-0.00123891	2.90002	-0.567312	0.573839	0.775227	-0.562407
2009	HOXD10	0.00201148	2.9053	0.566874	0.574133	0.775227	0.561975
2009	ZNF430	-0.00542614	3.30859	-0.570786	0.574168	0.775227	-0.561924
2009	CD300A	-0.00809774	3.17936	-0.572234	0.574172	0.775227	-0.561918
2009	TATDN3	0.00164991	2.95443	0.571537	0.574198	0.775227	0.561879
2009	LMAN2L	-0.00260987	2.9429	-0.570187	0.574202	0.775227	-0.561874
2009	PARVB	-0.00340955	2.95683	-0.571124	0.574209	0.775227	-0.561864
2009	RABL2A	0.00145518	2.91907	0.566498	0.574386	0.775285	0.561604
2009	MT1G	-0.00162602	2.90588	-0.570459	0.574403	0.775285	-0.561579
2009	ECSIT	-0.00230894	2.91588	-0.569419	0.574806	0.775727	-0.560988
2009	CEACAM6	-0.00397613	2.91107	-0.568876	0.575232	0.7762	-0.560363
2009	BCL2L1	0.0139935	3.2504	0.568618	0.575552	0.776531	0.559893
2009	CCDC121	0.00158377	2.9017	0.568445	0.575735	0.776618	0.559626
2009	ODC1	0.00817434	3.13375	0.568617	0.575771	0.776618	0.559573
2009	USP37	-0.00211262	2.9221	-0.564332	0.575844	0.776618	-0.559465
2009	TLK2	-0.00428525	2.97564	-0.562911	0.576802	0.777695	-0.558062
2009	SLFN11	-0.00351204	2.99824	-0.566304	0.576803	0.777695	-0.55806
2009	CPM	-0.0025869	2.91809	-0.566426	0.57687	0.777695	-0.557962
2009	CYB5R3	-0.00631949	3.16931	-0.566278	0.576977	0.777738	-0.557805
2009	PABPC4	-0.00945943	3.24887	-0.565798	0.577095	0.777764	-0.557634
2009	PIPSL	0.00492343	3.02919	0.56223	0.577261	0.777764	0.55739
2009	MTA3	0.00175891	2.91719	0.562227	0.577263	0.777764	0.557387
2009	UQCR11	0.00258382	2.92905	0.56566	0.577364	0.777764	0.557239
2009	MRPL53	0.00417517	2.97428	0.566145	0.577376	0.777764	0.557222
2009	PAXIP1-AS1	-0.00931061	3.33272	-0.566177	0.57749	0.777816	-0.557055
2009	RGPD2	-0.00177933	2.9014	-0.565357	0.577858	0.778101	-0.556516
2009	MRPS2	-0.00318465	2.94247	-0.561296	0.577891	0.778101	-0.556467
2009	TUBAP2	0.00347066	2.99025	0.565199	0.57794	0.778101	0.556397
2009	ECI2	0.00337777	3.00088	0.565573	0.578005	0.778101	0.556301
2009	DSC2	-0.00409604	2.9422	-0.565008	0.578225	0.778295	-0.55598
2009	QTRT1	-0.00268553	2.92154	-0.560368	0.578518	0.778587	-0.555551
2009	PRADC1	0.00288018	2.9261	0.560087	0.578707	0.77874	0.555274
2009	GPX4	-0.00624062	3.31068	-0.564203	0.578785	0.778743	-0.55516
2009	STMN1	0.00213545	2.9189	0.563278	0.57901	0.778943	0.554831
2009	CASP17P	-0.00104999	2.90388	-0.562604	0.579683	0.779689	-0.553848
2009	NDUFA3P3	-0.0021075	2.91441	-0.562011	0.579716	0.779689	-0.5538
2009	NOP16	0.00189645	2.91584	0.56211	0.580131	0.780048	0.553193
2009	COL17A1	-0.00148914	2.90644	-0.561816	0.580135	0.780048	-0.553188
2009	UPRT	0.00215015	2.92135	0.561641	0.580288	0.780151	0.552965
2009	HES4	0.00865352	2.96152	0.561012	0.580533	0.780365	0.552607
2009	AMZ2	-0.00474098	3.09124	-0.561494	0.580599	0.780365	-0.55251
2009	AIM2	0.00638003	2.95448	0.560456	0.580842	0.78059	0.552155
2009	ARSD	-0.0020845	2.91917	-0.556566	0.581087	0.780816	-0.551798
2009	DPM2	0.0077813	2.99706	0.560074	0.58134	0.780925	0.551428
2009	GGCT	0.00144131	2.92207	0.559714	0.581462	0.780925	0.55125
2009	TLE4	-0.00354949	3.00062	-0.559886	0.581474	0.780925	-0.551233
2009	ANKRD27	0.00261417	2.928	0.560081	0.581579	0.780925	0.551079
2009	TMEM71	0.00728043	3.24185	0.559728	0.581596	0.780925	0.551055
2009	DDX19B	-0.00373806	2.97278	-0.5557	0.581673	0.780925	-0.550942
2009	PHKB	0.0034534	2.97425	0.559346	0.5817	0.780925	0.550903
2009	MGST3	0.00525819	3.07699	0.559377	0.581851	0.780986	0.550684
2009	FBXO32	-0.0033693	2.94246	-0.555369	0.581897	0.780986	-0.550615
2009	CCDC88C	-0.00329846	2.98605	-0.558876	0.582275	0.781391	-0.550064
2009	TMPRSS9	0.00883618	2.94253	0.558234	0.582512	0.781606	0.549719
2009	GPKOW	-0.00639166	2.96742	-0.553978	0.58284	0.781944	-0.549242
2009	SRRM1	-0.00614979	3.15121	-0.557371	0.582936	0.781971	-0.549101
2009	YWHAG	0.00500658	2.99629	0.55726	0.583054	0.781974	0.548929
2009	SKP2	-0.00322494	2.98538	-0.55698	0.583111	0.781974	-0.548846
2009	ZNF143	-0.00380426	2.98344	-0.556752	0.583203	0.781974	-0.548713
2009	NUSAP1	-0.00142612	2.90901	-0.553382	0.583243	0.781974	-0.548653
2009	BOD1	0.00283935	2.92754	0.556946	0.583461	0.782163	0.548337
2009	PROSER3	0.00180951	2.91134	0.552767	0.58366	0.782204	0.548046
2009	PTTG1	0.00364674	2.95172	0.5588	0.583705	0.782204	0.547981
2009	CALM3	-0.00833188	3.37089	-0.552679	0.58372	0.782204	-0.547959
2009	KCNQ4	0.0013496	2.90213	0.556006	0.583981	0.782258	0.547579
2009	NXNL2	-0.00180429	2.90491	-0.556373	0.584039	0.782258	-0.547494
2009	PLXND1	0.00240291	2.91573	0.552175	0.584062	0.782258	0.547461
2009	IFI6	0.0173982	3.24288	0.555821	0.584065	0.782258	0.547457
2009	TSPAN2	0.0023771	2.91556	0.556068	0.584198	0.782335	0.547263
2009	TTC25	0.00232085	2.9065	0.555426	0.584303	0.782374	0.54711
2009	TARP	0.00536547	3.02578	0.555395	0.584542	0.78259	0.546763
2009	RNF181	-0.00456528	3.11747	-0.554738	0.584896	0.782681	-0.546247
2009	INTS12	0.00222957	2.97398	0.554379	0.584964	0.782681	0.546149
2009	RPL7AP62	-0.00369272	3.33718	-0.554469	0.584964	0.782681	-0.546148
2009	GPN3	0.00272684	2.94794	0.554295	0.584994	0.782681	0.546105
2009	MLST8	0.00486001	2.9666	0.554454	0.585056	0.782681	0.546014
2009	CGB3	0.00144087	2.90655	0.550695	0.585066	0.782681	0.545999
2009	METTL26	0.00335119	2.97947	0.55395	0.585177	0.782726	0.545839
2009	GUCY2F	0.00181259	2.90618	0.550248	0.58537	0.782744	0.545558
2009	SMCO4	-0.00551681	3.03912	-0.553963	0.585389	0.782744	-0.545531
2009	KRT18P31	-0.00216701	2.91767	-0.554855	0.585419	0.782744	-0.545487
2009	OLFM1	-0.00175826	2.90253	-0.554076	0.585605	0.78281	-0.545216
2009	PPFIBP2	-0.00419224	2.96119	-0.553492	0.585621	0.78281	-0.545193
2009	USP11	-0.00336171	2.94889	-0.549457	0.585906	0.782963	-0.544778
2009	AGAP2-AS1	0.00283379	2.90697	0.549388	0.585953	0.782963	0.544709
2009	UEVLD	0.00204188	2.91233	0.552708	0.586001	0.782963	0.54464
2009	H3P16	-0.0106927	3.42027	-0.552746	0.58604	0.782963	-0.544584
2009	CRACD	0.00154737	2.90625	0.549124	0.586133	0.782985	0.544448
2009	COL20A1	-0.00209313	2.9123	-0.552188	0.586634	0.783553	-0.54372
2009	DCTPP1	-0.00347259	3.01412	-0.551429	0.586857	0.783749	-0.543396
2009	FAM49A	0.0039711	2.98215	0.551373	0.586975	0.783803	0.543226
2009	PSMA5	-0.00497557	3.1957	-0.55078	0.587421	0.784178	-0.542577
2009	HSPBAP1	-0.00367826	2.98565	-0.55042	0.587545	0.784178	-0.542397
2009	SEPHS1	0.00270489	2.93882	0.550874	0.587622	0.784178	0.542285
2009	PURB	0.00590137	3.07878	0.550461	0.587637	0.784178	0.542263
2009	FCRL6	-0.00157093	2.91361	-0.550535	0.587772	0.784178	-0.542067
2009	GGNBP2	0.00535908	3.01411	0.546704	0.587779	0.784178	0.542058
2009	CDK10	-0.00509694	2.96895	-0.550185	0.587805	0.784178	-0.54202
2009	TSPAN33	-0.00612657	3.01786	-0.550555	0.587866	0.784178	-0.541931
2009	GYPE	0.00341963	2.94074	0.549914	0.587972	0.784196	0.541776
2009	PIGF	0.00285116	2.92993	0.549692	0.588032	0.784196	0.54169
2009	RPL38	-0.00371464	3.67542	-0.545845	0.588363	0.784535	-0.54121
2009	CDH24	0.00114858	2.90795	0.549023	0.588733	0.784926	0.540673
2009	BCAN	-0.00247022	2.91919	-0.548458	0.588841	0.784968	-0.540517
2009	AP3M1	-0.00277711	3.01762	-0.54818	0.589137	0.785127	-0.540088
2009	GPBAR1	-0.00656329	3.04549	-0.548414	0.58927	0.785127	-0.539894
2009	STRIP1	0.00207432	2.92088	0.548201	0.589292	0.785127	0.539862
2009	PPFIBP1	0.0014155	2.90781	0.544453	0.589311	0.785127	0.539835
2009	SNORD107	-0.00145017	2.90117	-0.547831	0.589342	0.785127	-0.53979
2009	SNORA64	-0.00161812	2.91064	-0.547214	0.589702	0.785505	-0.539268
2009	MRPL23	-0.00438746	3.03968	-0.54708	0.589988	0.785738	-0.538854
2009	USP12	0.00189232	2.91018	0.54675	0.590069	0.785738	0.538735
2009	ZDHHC5	-0.00486947	2.9922	-0.543284	0.590107	0.785738	-0.53868
2009	APOL3	0.00659015	3.02218	0.543064	0.590258	0.785836	0.538463
2009	TCFL5	-0.00271871	2.92587	-0.546116	0.590522	0.78598	-0.53808
2009	COL6A4P2	0.00179092	2.91007	0.548877	0.590605	0.78598	0.53796
2009	LOC647086	0.00208115	2.9052	0.542521	0.590628	0.78598	0.537927
2009	FZD7	-0.00548086	2.95651	-0.546472	0.590672	0.78598	-0.537863
2009	CRY2	-0.00369843	2.96838	-0.546038	0.59076	0.785986	-0.537735
2009	CCZ1P-OR7E38P	-0.00169801	2.91503	-0.546024	0.590829	0.785986	-0.537635
2009	SHISA4	0.00153534	2.90634	0.547932	0.591024	0.786045	0.537353
2009	GOLM1	-0.00184217	2.91035	-0.541834	0.591096	0.786045	-0.537248
2009	BIRC5	-0.00174788	2.90308	-0.541726	0.59117	0.786045	-0.537141
2009	TNIP3	0.00149695	2.89325	0.541646	0.591224	0.786045	0.537063
2009	WDR27	-0.00224399	2.92012	-0.544879	0.59133	0.786045	-0.53691
2009	DYM	-0.00327066	2.99756	-0.545545	0.591333	0.786045	-0.536905
2009	SDK2	-0.00142964	2.90818	-0.544809	0.591495	0.786158	-0.536671
2009	RASGRP3	-0.00350568	2.91863	-0.544336	0.591574	0.786162	-0.536556
2009	NCOA2	0.00150782	2.90084	0.544048	0.591864	0.786392	0.536136
2009	NFKBIE	-0.00250822	2.93905	-0.544215	0.591901	0.786392	-0.536084
2009	CHML	0.00222191	2.91432	0.540398	0.592076	0.786452	0.53583
2009	EFEMP1	0.000885595	2.90319	0.543757	0.592099	0.786452	0.535797
2009	MFAP4	0.00200372	2.91048	0.540128	0.592261	0.786565	0.535563
2009	OAZ1	0.00536008	3.79011	0.543315	0.592375	0.786594	0.535398
2009	KIR2DS5	-0.00601999	2.97072	-0.543434	0.592571	0.786594	-0.535114
2009	STPG3	0.00230867	2.91076	0.543741	0.592576	0.786594	0.535107
2009	ZNF365	0.00116469	2.90389	0.539553	0.592653	0.786594	0.534996
2009	ASXL1	-0.0026459	2.9574	-0.543017	0.592665	0.786594	-0.534978
2009	LGALS8	0.00209218	2.96217	0.54324	0.592756	0.786605	0.534846
2009	MPP5	0.00223624	2.91854	0.539298	0.592827	0.786605	0.534743
2009	TAF15	-0.00733398	3.02251	-0.542175	0.593102	0.786751	-0.534346
2009	CDIPT	-0.00389511	2.97167	-0.538741	0.593208	0.786751	-0.534193
2009	WDR54	-0.00611227	3.02931	-0.538613	0.593295	0.786751	-0.534067
2009	PTK6	-0.00154893	2.9012	-0.542247	0.593308	0.786751	-0.534048
2009	SRSF9	-0.0048235	3.25254	-0.538483	0.593385	0.786751	-0.533938
2009	GEMIN6	-0.00190801	2.91928	-0.538464	0.593397	0.786751	-0.53392
2009	RPS11P5	0.00717221	3.00626	0.541342	0.5938	0.787184	0.533338
2009	MAIP1	0.00266488	2.96063	0.537631	0.593967	0.787303	0.533096
2009	EXOC5	0.00210608	2.91596	0.537509	0.59405	0.787312	0.532976
2009	DAZAP2	-0.00488431	3.58701	-0.540751	0.594373	0.787511	-0.53251
2009	LINC00957	0.0109307	3.32926	0.540896	0.594391	0.787511	0.532484
2009	PRELP	-0.00116609	2.90174	-0.540166	0.59443	0.787511	-0.532427
2009	MAD2L2	-0.00338121	3.04588	-0.540297	0.594572	0.787565	-0.532223
2009	GTF2H4	-0.00245185	2.94407	-0.539833	0.594684	0.787565	-0.53206
2009	AP1B1	-0.00536231	2.9878	-0.539668	0.594856	0.787565	-0.531813
2009	C6orf163	-0.00217065	2.90867	-0.536288	0.594885	0.787565	-0.53177
2009	SLC35A5	0.00864396	3.03409	0.539425	0.59494	0.787565	0.531691
2009	TOX2	-0.00364269	2.96031	-0.536113	0.595005	0.787565	-0.531597
2009	ANK1	0.00145106	2.89563	0.536099	0.595015	0.787565	0.531583
2009	MTA2	0.00495591	3.03645	0.540957	0.595085	0.787565	0.531482
2009	TLE5	-0.00719483	3.22616	-0.538978	0.595328	0.787786	-0.53113
2009	ANTXR1	-0.00192309	2.90796	-0.535192	0.595636	0.78804	-0.530687
2009	ACYP2	-0.00206273	2.91604	-0.538783	0.595674	0.78804	-0.530632
2009	ZNF473	-0.00527966	3.00981	-0.535012	0.595759	0.788046	-0.53051
2009	FN3KRP	0.00564976	3.02721	0.539998	0.595947	0.788046	0.530238
2009	ZNF577	-0.00879919	3.03307	-0.538139	0.595981	0.788046	-0.530189
2009	TMEM216	0.00428652	3.02383	0.537922	0.595986	0.788046	0.530182
2009	STAMBP	-0.00235751	3.02546	-0.537682	0.596338	0.788367	-0.529675
2009	RPS26P2	0.00390263	2.96362	0.537974	0.596429	0.788367	0.529543
2009	PRKDC	-0.00194454	2.93016	-0.537266	0.596523	0.788367	-0.529407
2009	CCL3	0.0017326	2.90965	0.533878	0.596536	0.788367	0.529389
2009	FLJ13224	-0.00514171	2.94436	-0.536598	0.597168	0.78904	-0.528477
2009	RHOT2	-0.00523844	2.99723	-0.532911	0.597198	0.78904	-0.528434
2009	CLDN5	-0.00435207	2.92194	-0.536317	0.597351	0.789071	-0.528213
2009	MOSPD3	-0.00578115	2.98947	-0.535856	0.597556	0.789071	-0.527918
2009	GPR89B	0.00321239	2.94479	0.536846	0.597625	0.789071	0.527819
2009	ELAVL3	0.00545776	2.93057	0.532231	0.597664	0.789071	0.527763
2009	FAM133CP	0.00225999	2.93006	0.532213	0.597677	0.789071	0.527744
2009	UBXN1	0.00400531	3.23988	0.535613	0.597692	0.789071	0.527723
2009	GDPD2	-0.00140843	2.90339	-0.532009	0.597817	0.789071	-0.527543
2009	CD33	-0.00437854	3.03501	-0.535816	0.597847	0.789071	-0.5275
2009	YY1	0.00807534	3.15957	0.535349	0.598059	0.789071	0.527193
2009	BTNL3	-0.00344284	2.9201	-0.53555	0.598066	0.789071	-0.527184
2009	EIF4A1P4	-0.0078182	3.24716	-0.531644	0.598067	0.789071	-0.527182
2009	NUDC	-0.00860887	3.13728	-0.531157	0.598401	0.78941	-0.526701
2009	TMEM107	0.00209123	2.91235	0.534017	0.598734	0.789748	0.526222
2009	NRSN2	0.00248196	2.92251	0.533736	0.598903	0.789826	0.525979
2009	FAHD1	0.00229135	2.97177	0.533732	0.598947	0.789826	0.525915
2009	ERGIC3	-0.00402696	3.1045	-0.533653	0.599282	0.790147	-0.525433
2009	SNF8	0.00180343	2.91845	0.529783	0.599345	0.790147	0.525343
2009	TCP1	0.00630779	3.04524	0.532848	0.599499	0.790157	0.525122
2009	KLLN	0.0023945	2.91134	0.529547	0.599506	0.790157	0.525111
2009	KAT2A	-0.00528808	3.00878	-0.531894	0.600004	0.790364	-0.524395
2009	FAM153B	0.00154552	2.93236	0.532231	0.600042	0.790364	0.524341
2009	DPP4	-0.00253428	2.92598	-0.532568	0.60007	0.790364	-0.524299
2009	IFNA21	0.00156355	2.90686	0.528714	0.600079	0.790364	0.524287
2009	TMEM203	-0.00389915	3.05687	-0.532136	0.600113	0.790364	-0.524238
2009	HVCN1	0.0041739	3.02632	0.531934	0.600357	0.790364	0.523887
2009	NOTCH2NLA	0.00196656	2.92238	0.532043	0.600515	0.790364	0.523661
2009	SQSTM1	-0.00835101	3.40756	-0.53124	0.600586	0.790364	-0.523558
2009	UBAC1	0.00349617	3.08862	0.531636	0.600698	0.790364	0.523397
2009	PHLDB1	0.00817612	2.99758	0.53136	0.60074	0.790364	0.523336
2009	IFITM1	0.00902009	3.41342	0.531068	0.600793	0.790364	0.523261
2009	ROM1	-0.00288137	2.97608	-0.531066	0.600845	0.790364	-0.523186
2009	CABP5	0.00252622	2.92134	0.531371	0.60085	0.790364	0.523178
2009	STX4	-0.00519166	3.00128	-0.532158	0.600877	0.790364	-0.523139
2009	UBR5	0.00288006	2.94914	0.527494	0.600917	0.790364	0.523082
2009	PKNOX1	-0.00520699	2.95765	-0.527434	0.600958	0.790364	-0.523023
2009	ARMC6	0.00330342	2.94419	0.531441	0.601015	0.790364	0.522941
2009	RIOK1	0.001446	2.91826	0.530461	0.601108	0.790364	0.522808
2009	RGL1	0.00153759	2.90974	0.530381	0.601126	0.790364	0.522782
2009	SKP1	0.00268464	3.00637	0.526761	0.601421	0.790575	0.522358
2009	DIS3L	0.00419057	3.00191	0.530237	0.601529	0.790575	0.522203
2009	BAIAP2-DT	0.00239619	2.93096	0.530274	0.601547	0.790575	0.522177
2009	SULT1B1	0.00213923	2.91934	0.529615	0.601595	0.790575	0.522109
2009	FAM27E5	-0.00169224	2.90799	-0.532217	0.602257	0.791344	-0.521158
2009	FAM241A	0.00311309	2.94695	0.52862	0.602337	0.791348	0.521042
2009	POLA2	-0.00221248	2.92762	-0.529396	0.602634	0.791525	-0.520616
2009	ISG15	0.0188905	3.02246	0.528257	0.602655	0.791525	0.520586
2009	FGF18	-0.00217272	2.92473	-0.527953	0.602703	0.791525	-0.520517
2009	SLC30A5	0.00212388	2.94612	0.524651	0.602873	0.791647	0.520273
2009	STMN3	-0.00934867	3.2311	-0.52779	0.603089	0.791778	-0.519964
2009	JMJD1C	0.00887297	3.05511	0.527608	0.603128	0.791778	0.519908
2009	STAT1	-0.0114102	3.2357	-0.526787	0.60372	0.792385	-0.519059
2009	SPATA5L1	-0.0026346	2.95225	-0.526736	0.603759	0.792385	-0.519003
2009	AAMP	-0.00293359	2.95999	-0.526592	0.603821	0.792385	-0.518913
2009	NKX3-1	0.00354085	2.93872	0.52697	0.603942	0.792443	0.51874
2009	RPL7AP70	0.00692471	3.3077	0.526273	0.604024	0.792448	0.518623
2009	DLAT	0.0017334	2.92032	0.52285	0.604114	0.792465	0.518494
2009	ZSCAN16	0.00283933	2.93376	0.526205	0.604233	0.79252	0.518323
2009	MAML1	-0.00247331	2.9354	-0.525104	0.604685	0.792862	-0.517675
2009	WDR83OS	-0.00515151	3.23137	-0.525524	0.60472	0.792862	-0.517625
2009	SLC25A42	0.00845003	3.0977	0.52502	0.604725	0.792862	0.517618
2009	TMEM158	-0.0110492	3.02904	-0.525466	0.604856	0.792898	-0.517431
2009	RNF213	0.00986529	3.24581	0.5249	0.604938	0.792898	0.517312
2009	AQP7P2	0.00214157	2.90209	0.521588	0.604984	0.792898	0.517246
2009	CEP135	0.00259339	2.92936	0.524829	0.605179	0.793052	0.516967
2009	RPS26P38	0.00273376	2.90933	0.524375	0.605334	0.793153	0.516746
2009	CUL1	-0.00362045	2.98832	-0.520653	0.605629	0.793363	-0.516323
2009	COMMD2	0.00324471	2.92997	0.523915	0.60568	0.793363	0.516249
2009	MARCO	-0.00226703	2.91261	-0.523701	0.605783	0.793363	-0.516103
2009	RPS26P55	0.00582407	3.0281	0.524144	0.605858	0.793363	0.515995
2009	FAM90A27P	-0.00470781	2.95191	-0.52339	0.605925	0.793363	-0.515899
2009	AGAP3	-0.00286168	2.92511	-0.52324	0.605958	0.793363	-0.515852
2009	NEBL	0.00114232	2.90516	0.523253	0.606177	0.793531	0.515539
2009	POP5	0.00287915	2.93021	0.52313	0.60628	0.793531	0.515391
2009	RAP1GAP	0.00813763	2.94952	0.523142	0.606318	0.793531	0.515337
2009	MGA	-0.00203258	2.92919	-0.519243	0.606603	0.793781	-0.514929
2009	ATG16L1	0.0022811	3.00332	0.522549	0.606663	0.793781	0.514842
2009	SLC25A25	-0.0023477	2.96354	-0.52241	0.606786	0.793841	-0.514666
2009	ZNF638	0.00250119	2.93851	0.522162	0.606872	0.793851	0.514544
2009	TPP2	0.00206227	2.92804	0.518358	0.607214	0.794198	0.514054
2009	RNLS	0.0017366	2.92013	0.521437	0.607448	0.794335	0.513719
2009	JCHAIN	0.0291652	3.08831	0.520971	0.607474	0.794335	0.513682
2009	PRKCI	0.00186088	2.9177	0.517731	0.607647	0.794461	0.513434
2009	RNU6-15P	0.00409842	3.13394	0.520851	0.60781	0.794572	0.513202
2009	LRPPRC	0.00206394	2.94221	0.520387	0.608068	0.794808	0.512834
2009	SF3A3	0.00720433	3.09194	0.519987	0.608254	0.79495	0.512567
2009	CYP11A1	0.00200324	2.91577	0.51978	0.608451	0.795107	0.512286
2009	PNPLA7	-0.00459008	2.97748	-0.519208	0.60899	0.795709	-0.511516
2009	BAD	-0.00317985	2.92452	-0.518932	0.609392	0.796094	-0.510942
2009	NUCKS1	0.00653814	3.02476	0.51514	0.609439	0.796094	0.510874
2009	CLUL1	-0.00125687	2.91041	-0.51803	0.609607	0.796212	-0.510635
2009	RNF113A	-0.0031566	2.98463	-0.517921	0.60972	0.796258	-0.510474
2009	NFIC	-0.00451096	2.95096	-0.518124	0.609948	0.796455	-0.510148
2009	SNORD36C	-0.00193868	2.91734	-0.514165	0.610114	0.79657	-0.509911
2009	TSC22D3	0.00699707	3.32601	0.517011	0.610531	0.796988	0.509316
2009	SLC22A17	-0.00215233	2.9147	-0.517076	0.610589	0.796988	-0.509232
2009	PXK	-0.00231608	2.92556	-0.513108	0.610846	0.797222	-0.508866
2009	POLR2C	-0.0033933	2.99924	-0.51617	0.61093	0.797225	-0.508747
2009	LETM1	0.00229539	2.9101	0.515845	0.611004	0.797225	0.508641
2009	CRELD2	-0.0065207	3.0517	-0.51233	0.611385	0.797333	-0.508098
2009	CD9	-0.00286604	2.92725	-0.515868	0.611416	0.797333	-0.508053
2009	MTX3	0.00251872	2.93746	0.512089	0.611552	0.797333	0.507859
2009	SP100	-0.00314659	2.94658	-0.515347	0.611571	0.797333	-0.507833
2009	CX3CR1	-0.00700843	3.1471	-0.515076	0.611858	0.797333	-0.507423
2009	ODF3B	0.00181097	2.91993	0.514549	0.611961	0.797333	0.507277
2009	FEM1A	-0.00594462	3.0524	-0.511425	0.612013	0.797333	-0.507203
2009	SPC25	0.00298937	2.91073	0.511402	0.612028	0.797333	0.50718
2009	ANAPC11	-0.0039092	3.01263	-0.514957	0.612102	0.797333	-0.507075
2009	GNA12	-0.00284179	2.92913	-0.514461	0.612121	0.797333	-0.507048
2009	DENND1A	-0.00159933	2.91222	-0.51125	0.612134	0.797333	-0.50703
2009	DPYSL5	0.0157133	3.26549	0.511224	0.612152	0.797333	0.507004
2009	SHTN1	0.0034042	2.94343	0.514399	0.612169	0.797333	0.506979
2009	NUB1	-0.00414682	2.99561	-0.514228	0.612174	0.797333	-0.506973
2009	PLA2G4C	-0.00135551	2.90314	-0.514395	0.612481	0.797535	-0.506535
2009	LINC01686	0.00203463	2.9046	0.510726	0.612497	0.797535	0.506512
2009	HNRNPCP3	0.00347731	2.92576	0.51362	0.612562	0.797535	0.50642
2009	GOLGA8J	-0.00234456	2.91807	-0.513785	0.612834	0.797788	-0.506032
2009	USP30-AS1	0.00186744	2.90892	0.509757	0.61317	0.798123	0.505554
2009	LY6E	0.0117886	3.30644	0.51264	0.613348	0.798143	0.505301
2009	NOTUM	-0.00176339	2.90741	-0.513143	0.613393	0.798143	-0.505236
2009	ING2	0.00167867	2.93018	0.5094	0.613418	0.798143	0.505201
2009	WASH7P	-0.00357932	2.94966	-0.512396	0.613674	0.798254	-0.504836
2009	CYTIP	0.0031774	3.04613	0.512299	0.613675	0.798254	0.504834
2009	TMSB4X	0.00634951	3.7958	0.511975	0.613742	0.798254	0.504739
2009	DUSP1	0.00920214	3.39623	0.512085	0.613814	0.798254	0.504636
2009	HMGXB3	-0.00377489	2.9843	-0.511487	0.614071	0.798447	-0.504271
2009	URGCP	-0.00286667	2.94548	-0.51186	0.614118	0.798447	-0.504204
2009	TCF24	0.00153028	2.9071	0.508099	0.614321	0.79861	0.503915
2009	MRTO4	-0.00219833	2.91812	-0.511352	0.614452	0.798678	-0.503729
2009	DKK2	0.00164013	2.90762	0.511452	0.614647	0.798792	0.503451
2009	BRD7P2	0.00293067	2.97566	0.511132	0.614721	0.798792	0.503346
2009	MTF2	0.00389347	2.94809	0.510721	0.614773	0.798792	0.503272
2009	SF3B5	0.00536327	3.10645	0.510177	0.61502	0.798972	0.502921
2009	LINC00869	-0.00208242	2.91656	-0.509914	0.61507	0.798972	-0.50285
2009	ABHD15	0.00231284	2.93867	0.510504	0.615144	0.798972	0.502744
2009	TCL1A	-0.001998	2.92393	-0.510039	0.615345	0.799131	-0.502459
2009	CD81	0.0097332	3.43156	0.505838	0.615892	0.79974	0.501681
2009	HLA-DMA	-0.0096591	3.2492	-0.505311	0.616259	0.800116	-0.501159
2009	STK17A	0.00179032	2.91337	0.504819	0.616601	0.800373	0.500673
2009	SPDYE7P	-0.00161815	2.91538	-0.504802	0.616613	0.800373	-0.500657
2009	ACSL5	-0.00233312	2.98333	-0.507805	0.616777	0.800485	-0.500423
2009	MIR517B	-0.00160354	2.90302	-0.504354	0.616925	0.800575	-0.500214
2009	PREX2	0.00114777	2.89713	0.5067	0.617471	0.801183	0.499437
2009	DOK2	-0.00417723	2.98617	-0.503337	0.617632	0.801291	-0.499209
2009	FBXL12	-0.00187248	2.95402	-0.506095	0.617907	0.801546	-0.498818
2009	CDKN1C	0.00269942	2.93086	0.505932	0.618168	0.801727	0.498448
2009	TTC1	0.00289624	2.97155	0.505701	0.618203	0.801727	0.498399
2009	ANKRD36	0.00236843	2.90458	0.505113	0.618508	0.802021	0.497966
2009	GNPAT	0.00271078	2.97115	0.505669	0.618694	0.802106	0.497702
2009	ATG10	-0.00497396	3.00212	-0.505706	0.618865	0.802106	-0.497459
2009	MYDGF	-0.00595832	2.98614	-0.504646	0.618895	0.802106	-0.497418
2009	ZNF207	-0.00448477	3.07203	-0.501393	0.618987	0.802106	-0.497286
2009	NDUFAF1	-0.00142369	2.91037	-0.501356	0.619013	0.802106	-0.49725
2009	SLC25A20	-0.0021663	2.95808	-0.504248	0.619042	0.802106	-0.497209
2009	HCCS	0.0018209	2.94935	0.501121	0.619176	0.802179	0.497018
2009	FMO9P	0.00181563	2.90416	0.500843	0.61937	0.802329	0.496743
2009	LOC729732	0.00198872	2.91409	0.500611	0.619532	0.802437	0.496514
2009	HEATR1	0.0054805	2.9587	0.499725	0.62015	0.803091	0.495638
2009	SZRD1	0.00283908	3.08541	0.502907	0.620255	0.803091	0.495489
2009	LSM2	-0.00524802	3.1585	-0.503078	0.620271	0.803091	-0.495466
2009	PRELID1P1	-0.0057824	3.10013	-0.502103	0.620517	0.803248	-0.495117
2009	PC	-0.00144962	2.90752	-0.502794	0.620549	0.803248	-0.495072
2009	FTH1P2	0.0116876	3.19233	0.502081	0.620637	0.80326	0.494948
2009	CHCHD3	0.00173725	2.92662	0.50311	0.620824	0.803401	0.494683
2009	ANAPC16	0.00414787	2.99881	0.501649	0.621107	0.803559	0.494282
2009	HSDL2	0.00397016	2.96168	0.501356	0.621205	0.803559	0.494143
2009	TSPO2	0.00155058	2.8994	0.498192	0.62122	0.803559	0.494122
2009	SPDYE3	0.001075	2.90674	0.501474	0.62126	0.803559	0.494066
2009	SNRPD2P2	-0.00119338	2.90389	-0.497868	0.621446	0.8037	-0.493802
2009	IRAK4	0.00268377	2.9322	0.501319	0.621585	0.803778	0.493605
2009	ACSL6	0.00141296	2.90863	0.500282	0.621908	0.804094	0.493148
2009	SPRY1	0.00133298	2.91062	0.499853	0.622173	0.804303	0.492773
2009	CENPJ	0.000780636	2.90749	0.499755	0.622226	0.804303	0.492698
2009	HBBP1	0.00165682	2.90688	0.500932	0.622338	0.804346	0.49254
2009	GUCY2GP	0.00213672	2.91269	0.49986	0.622579	0.804557	0.492198
2009	CCT7	-0.00462846	3.07883	-0.498406	0.623038	0.804888	-0.491549
2009	RNA28SN5	0.0212722	3.16101	0.495582	0.623043	0.804888	0.491542
2009	CHTOP	-0.00290901	2.9307	-0.498597	0.623071	0.804888	-0.491503
2009	ALKBH1	0.000845459	2.92579	0.498618	0.62321	0.804947	0.491306
2009	ZNF195	0.00206861	2.92527	0.498307	0.623273	0.804947	0.491217
2009	RFX4	0.00148147	2.89494	0.498458	0.623524	0.80517	0.490862
2009	ZNF80	0.0016847	2.91855	0.497963	0.623831	0.805407	0.490428
2009	NUP160	-0.00378618	2.96928	-0.494258	0.623969	0.805407	-0.490232
2009	LIPK	-0.00133544	2.90448	-0.496911	0.624128	0.805407	-0.490008
2009	YWHAH	-0.00756034	3.28973	-0.496665	0.624344	0.805407	-0.489703
2009	HEMK1	-0.0016023	2.92005	-0.493709	0.624353	0.805407	-0.48969
2009	DYRK4	0.00263173	2.94317	0.496962	0.624412	0.805407	0.489607
2009	MRPS9	-0.00291162	2.94063	-0.496426	0.624454	0.805407	-0.489548
2009	DDIAS	0.00170635	2.91904	0.493539	0.624472	0.805407	0.489522
2009	OAS2	-0.00609028	2.98333	-0.496386	0.624482	0.805407	-0.489508
2009	SNX8	-0.00228002	2.92914	-0.496696	0.624493	0.805407	-0.489493
2009	MBD4	-0.00826109	3.17212	-0.496377	0.624824	0.805734	-0.489025
2009	SMAGP	-0.00164819	2.9192	-0.495964	0.625094	0.805909	-0.488644
2009	KLF1	-0.00289821	2.91975	-0.496151	0.625118	0.805909	-0.48861
2009	ACTL6B	0.00202863	2.90822	0.492468	0.625222	0.805943	0.488463
2009	BATF	0.00176457	2.919	0.495891	0.625315	0.805962	0.488332
2009	E4F1	-0.0053211	3.06744	-0.494776	0.62561	0.806236	-0.487915
2009	SWAP70	0.00414497	2.99025	0.495775	0.625715	0.806236	0.487767
2009	HLA-G	-0.0109291	3.13964	-0.494902	0.625764	0.806236	-0.487698
2009	RRP7A	-0.0014957	2.94629	-0.495035	0.625876	0.80628	-0.48754
2009	PMEPA1	-0.00346703	2.92991	-0.49393	0.62616	0.806501	-0.487139
2009	HBP1	0.00475491	3.06298	0.491064	0.626205	0.806501	0.487075
2009	PLD1	-0.00241013	2.91592	-0.493724	0.626386	0.806633	-0.48682
2009	GPR146	0.00413909	2.92967	0.49057	0.626552	0.806745	0.486586
2009	UGT1A3	-0.0024129	2.91985	-0.490024	0.626934	0.807061	-0.486046
2009	SELENOM	0.00221609	2.93428	0.49341	0.626962	0.807061	0.486008
2009	BBS2	-0.00218733	2.96772	-0.493097	0.627228	0.807061	-0.485632
2009	GDF1	0.00782763	2.97759	0.492748	0.627292	0.807061	0.485542
2009	BMP10	0.00133376	2.89977	0.489387	0.627381	0.807061	0.485417
2009	GPX8	-0.00141576	2.90783	-0.49365	0.627455	0.807061	-0.485313
2009	RPL29P11	-0.00569386	3.46011	-0.492111	0.627635	0.807061	-0.485059
2009	TRIM6	0.00150002	2.89197	0.491834	0.627654	0.807061	0.485032
2009	FTH1P20	0.0219272	3.37847	0.491767	0.627756	0.807061	0.484888
2009	TFEC	0.0015234	2.90597	0.49173	0.627864	0.807061	0.484736
2009	GPX1	0.00732196	3.54039	0.491824	0.627908	0.807061	0.484673
2009	CD19	-0.00493576	2.99093	-0.491963	0.627909	0.807061	-0.484672
2009	FKBP8	-0.00962286	3.01034	-0.491537	0.627918	0.807061	-0.484659
2009	ELL2	0.00332501	2.91957	0.491445	0.627954	0.807061	0.484608
2009	PKD2L1	0.00142884	2.90103	0.491274	0.627976	0.807061	0.484577
2009	RUFY1	-0.00326976	2.95632	-0.491411	0.628057	0.807064	-0.484463
2009	ZNF318	-0.00205414	2.94549	-0.48816	0.628242	0.8072	-0.484203
2009	HLA-DRB4	-0.0059767	3.20704	-0.491095	0.628572	0.807523	-0.483738
2009	LOC441081	-0.00224608	2.91726	-0.490108	0.628887	0.807827	-0.483294
2009	TFF3	-0.002624	2.91561	-0.490098	0.629112	0.807984	-0.482977
2009	DDX10	0.00237545	2.92391	0.489792	0.629183	0.807984	0.482877
2009	CCND3	-0.00812207	3.47158	-0.489527	0.629245	0.807984	-0.48279
2009	VMP1	0.00707207	3.34899	0.48968	0.629402	0.808084	0.482569
2009	CDK19	-0.00370621	3.07165	-0.489382	0.629629	0.808215	-0.482249
2009	NPPA	0.00120069	2.90665	0.490385	0.629705	0.808215	0.482142
2009	SLC30A3	0.00220014	2.91528	0.489292	0.62974	0.808215	0.482093
2009	TOP2A	0.00144838	2.89358	0.485608	0.630033	0.80849	0.48168
2009	SPNS1	0.00506165	2.99278	0.488572	0.630115	0.808495	0.481564
2009	TPSAB1	0.00129645	2.90388	0.489424	0.630279	0.808603	0.481335
2009	LOC100130449	0.00223831	2.91084	0.48805	0.630494	0.808685	0.481032
2009	TNFRSF13B	-0.00606177	2.91351	-0.487647	0.6305	0.808685	-0.481023
2009	C1QC	0.00120566	2.90371	0.487628	0.630762	0.808896	0.480654
2009	SNRPCP2	-0.00372754	2.98016	-0.484486	0.630822	0.808896	-0.48057
2009	MRPS11	0.00238479	2.9754	0.487076	0.631139	0.809105	0.480124
2009	MLLT3	0.00149591	2.91526	0.486828	0.631143	0.809105	0.480119
2009	PRPSAP1	-0.00407608	3.04025	-0.483337	0.63163	0.809571	-0.479434
2009	OR2W3	0.00633772	2.96746	0.486519	0.631664	0.809571	0.479386
2009	FTH1P11	0.0152746	3.29427	0.485947	0.631886	0.809673	0.479074
2009	PSMC1P4	-0.00143439	2.92811	-0.48609	0.631953	0.809673	-0.47898
2009	CHUK	0.00352783	2.97074	0.485747	0.63198	0.809673	0.478942
2009	ZFC3H1	-0.00274868	2.96925	-0.487786	0.632096	0.809688	-0.478779
2009	KIFAP3	0.00246731	2.92645	0.485862	0.63215	0.809688	0.478703
2009	PSMB8	-0.00371305	3.08537	-0.485359	0.632286	0.809761	-0.478512
2009	KCNK4	-0.00110187	2.90527	-0.48525	0.632538	0.809931	-0.478158
2009	AGAP10P	0.00106833	2.91286	0.485427	0.632577	0.809931	0.478104
2009	SERAC1	0.00158295	2.90995	0.481691	0.632788	0.810101	0.477807
2009	CCDC93	-0.00404612	3.00891	-0.4841	0.633044	0.810327	-0.477447
2009	PLPBP	-0.00326485	3.08185	-0.483758	0.63335	0.810462	-0.477017
2009	OFD1	0.00307638	2.9716	0.483772	0.633518	0.810462	0.476781
2009	TMED4	0.00509193	3.03978	0.480601	0.633555	0.810462	0.476728
2009	IL17RD	-0.0114407	3.24245	-0.483641	0.633683	0.810462	-0.476549
2009	RAB2A	0.00328738	2.98024	0.483399	0.633691	0.810462	0.476538
2009	NBPF8	0.0119158	3.04064	0.484359	0.633784	0.810462	0.476407
2009	SLC51A	-0.00129068	2.89751	-0.480047	0.633946	0.810462	-0.476181
2009	DARS1	0.00624829	3.22701	0.480041	0.63395	0.810462	0.476175
2009	LRBA	-0.00226126	2.95	-0.480026	0.63396	0.810462	-0.47616
2009	COA4	-0.00133443	2.91295	-0.480003	0.633976	0.810462	-0.476137
2009	MED6	0.00382348	3.0591	0.482752	0.63407	0.810462	0.476006
2009	METTL9	0.00232171	2.93767	0.479834	0.634096	0.810462	0.47597
2009	MAF1	0.00616322	2.98857	0.482593	0.634517	0.81082	0.475379
2009	MCMDC2	-0.0115545	3.47481	-0.482196	0.634597	0.81082	-0.475266
2009	OCLNP1	-0.000932462	2.90471	-0.484446	0.634613	0.81082	-0.475244
2009	VPS4A	-0.00272983	2.93184	-0.482053	0.635439	0.811669	-0.474085
2009	TMEM60	0.00341747	3.01647	0.481106	0.635499	0.811669	0.474002
2009	TSPAN9	-0.00413416	2.95125	-0.481061	0.635515	0.811669	-0.473979
2009	SIT1	0.00254794	2.9383	0.480567	0.63561	0.81169	0.473845
2009	POLL	-0.00328522	2.92005	-0.480716	0.63572	0.811728	-0.473692
2009	LRRC41	0.00313562	2.99324	0.479424	0.636424	0.812372	0.472705
2009	WAPL	0.00228696	2.94415	0.480231	0.636436	0.812372	0.472688
2009	CD22	-0.00169348	2.91747	-0.479415	0.636461	0.812372	-0.472653
2009	PRF1	-0.0115315	3.17517	-0.478656	0.637106	0.812963	-0.471749
2009	MGMT	-0.0029323	2.97078	-0.478807	0.637163	0.812963	-0.471669
2009	PCBD1	0.00125547	2.92015	0.478123	0.63732	0.812963	0.47145
2009	CAPN2	0.00182496	2.92637	0.475257	0.637324	0.812963	0.471443
2009	DIRAS3	0.00118357	2.90081	0.475135	0.63741	0.812963	0.471323
2009	PERM1	0.0016939	2.90219	0.475042	0.637476	0.812963	0.47123
2009	EXOSC10	-0.00459353	3.01906	-0.477912	0.637478	0.812963	-0.471228
2009	ZNF333	-0.0015045	2.92317	-0.477363	0.638021	0.813555	-0.470467
2009	RBM38	0.011872	3.24078	0.476865	0.638192	0.813671	0.470229
2009	GVINP1	-0.0103103	3.22964	-0.476784	0.638382	0.813812	-0.469963
2009	GNPTAB	-0.00318758	2.96767	-0.476447	0.638472	0.813825	-0.469837
2009	DAP3	-0.00410215	3.07344	-0.473391	0.638643	0.813942	-0.469597
2009	IDH3A	-0.00187771	2.94973	-0.476089	0.638935	0.814214	-0.469188
2009	FAM83A-AS1	0.0136532	3.38989	0.475728	0.639124	0.814353	0.468924
2009	HAAO	0.00161963	2.91114	0.47512	0.639346	0.814535	0.468613
2009	S100A12	0.0166155	3.15335	0.475164	0.639472	0.814595	0.468437
2009	ALDH5A1	0.00177178	2.9342	0.474704	0.639999	0.815166	0.4677
2009	KRTAP5-10	0.00203742	2.91009	0.471223	0.640175	0.815215	0.467454
2009	QTRT2	0.00130837	2.93481	0.474321	0.640197	0.815215	0.467423
2009	HMCES	-0.0037864	3.0226	-0.474561	0.64033	0.815245	-0.467237
2009	OLFM4	0.00437308	2.90547	0.473841	0.640379	0.815245	0.467168
2009	DLEU7	0.00126092	2.91299	0.474078	0.640717	0.815574	0.466696
2009	SNX20	-0.00198276	2.92156	-0.473447	0.641022	0.815815	-0.466271
2009	ITFG1	-0.00382244	3.00847	-0.46971	0.641247	0.815815	-0.465956
2009	VWCE	0.0141616	3.0544	0.472766	0.641264	0.815815	0.465933
2009	HERC6	-0.00416558	2.96585	-0.472414	0.641302	0.815815	-0.465879
2009	STARD7	-0.00260689	3.04098	-0.47269	0.641304	0.815815	-0.465876
2009	MIR130A	0.00206202	2.90372	0.472235	0.641537	0.815955	0.465551
2009	DHCR7	0.00168788	2.92077	0.469138	0.641652	0.815955	0.465391
2009	RSAD2	0.0175724	2.96656	0.471885	0.641652	0.815955	0.46539
2009	PDIA5	-0.0025548	2.90503	-0.46891	0.641813	0.816058	-0.465166
2009	RNFT2	-0.00184482	2.91666	-0.468555	0.642065	0.816107	-0.464814
2009	TNFAIP8L1	-0.00258458	2.91704	-0.47124	0.642084	0.816107	-0.464787
2009	EVI5	-0.00569186	3.02063	-0.471496	0.64209	0.816107	-0.464778
2009	GP6	-0.00151531	2.91471	-0.471167	0.642192	0.816136	-0.464636
2009	PIK3C2A	0.00227476	2.92081	0.471004	0.642309	0.816183	0.464473
2009	GTDC1	-0.00200854	2.93108	-0.467909	0.642522	0.816224	-0.464175
2009	TOX4P1	0.00220821	2.91974	0.467893	0.642534	0.816224	0.464159
2009	EIF3F	-0.00545866	3.3271	-0.470945	0.642579	0.816224	-0.464095
2009	TSTD1	0.00157966	2.94347	0.470345	0.64294	0.81632	0.463592
2009	MLX	-0.00390263	2.97807	-0.470101	0.642958	0.81632	-0.463567
2009	PLEKHG4	-0.00148018	2.91627	-0.467246	0.642992	0.81632	-0.463519
2009	LAP3	0.0125521	3.06761	0.470082	0.643009	0.81632	0.463496
2009	HNRNPR	0.00349107	3.05502	0.467152	0.643059	0.81632	0.463426
2009	BTG1	0.0040265	3.57819	0.469847	0.643132	0.81632	0.463324
2009	HSBP1L1	-0.00177475	2.91709	-0.466901	0.643237	0.816351	-0.463178
2009	FTSJ3	0.00168739	2.92431	0.469237	0.643528	0.816538	0.462772
2009	SNX13	0.00227251	2.92475	0.469406	0.643542	0.816538	0.462752
2009	AP3M2	-0.00188617	2.92545	-0.468893	0.6438	0.816763	-0.462392
2009	C9orf64	0.0012385	2.91796	0.465873	0.643966	0.816873	0.462161
2009	CTBP2P5	-0.00587689	3.03169	-0.468609	0.644122	0.816966	-0.461943
2009	UBE2Q1	-0.00187563	2.93527	-0.468033	0.644253	0.816966	-0.461761
2009	NUFIP2	-0.0019746	2.96706	-0.46809	0.644278	0.816966	-0.461726
2009	TRIM51	0.00142187	2.91307	0.46816	0.644532	0.817187	0.461372
2009	RAD23A	-0.00570392	3.08631	-0.467604	0.644739	0.817349	-0.461083
2009	PI16	-0.00203373	2.92268	-0.467079	0.645212	0.817768	-0.460424
2009	LAMTOR1	-0.00621233	3.21828	-0.467091	0.645229	0.817768	-0.460401
2009	ZNF266	0.00253302	2.98359	0.466983	0.645409	0.817895	0.460149
2009	BRD7P3	-0.0021641	2.91393	-0.466392	0.64568	0.81813	-0.459772
2009	NKAP	0.00195887	2.92323	0.463354	0.645754	0.81813	0.459669
2009	AIFM1	0.00203283	2.94644	0.462877	0.646092	0.818458	0.459198
2009	SLC30A1	-0.0011019	2.91392	-0.464715	0.646729	0.819164	-0.458311
2009	RCC1L	-0.00260624	2.92832	-0.461523	0.647055	0.819475	-0.457858
2009	TTC23	0.00202552	2.93142	0.463684	0.647432	0.819766	0.457333
2009	SLC25A6	0.00461637	3.29662	0.463814	0.647444	0.819766	0.457315
2009	UQCRB	0.00132812	2.90224	0.460744	0.647609	0.819873	0.457087
2009	ALDH1A2	-0.00169678	2.90852	-0.462983	0.64806	0.820344	-0.456459
2009	DGCR11	0.00430516	2.96911	0.459833	0.648257	0.820375	0.456186
2009	CEACAM8	-0.00421277	2.91955	-0.462569	0.648378	0.820375	-0.456017
2009	IFI27L1	0.00200505	2.91761	0.462301	0.648403	0.820375	0.455982
2009	PDE12	0.00133622	2.92641	0.462327	0.648405	0.820375	0.45598
2009	STOML2	0.00371812	2.96889	0.459361	0.648592	0.820511	0.455719
2009	RAB38	0.00114832	2.91024	0.461388	0.649097	0.820934	0.455018
2009	TEX22	0.00153524	2.90654	0.461342	0.649135	0.820934	0.454964
2009	NR3C2	-0.00116887	2.91781	-0.461882	0.649166	0.820934	-0.454921
2009	BIN2	0.00286995	2.93251	0.460907	0.649523	0.82108	0.454425
2009	VAMP5	0.00793955	3.07901	0.46095	0.649536	0.82108	0.454407
2009	RLBP1	-0.00115963	2.90257	-0.460648	0.649585	0.82108	-0.454339
2009	KYAT3	0.00287258	2.97364	0.460799	0.649602	0.82108	0.454316
2009	DBNDD1	-0.00300059	2.96434	-0.461035	0.649755	0.821104	-0.454102
2009	YARS2	0.00258638	2.96125	0.460226	0.649849	0.821104	0.453971
2009	MRM3	-0.00245149	2.95156	-0.460286	0.649861	0.821104	-0.453955
2009	LINC01634	0.0016671	2.91015	0.460227	0.65015	0.821369	0.453554
2009	MUTYH	-0.00161312	2.92924	-0.456834	0.650391	0.821499	-0.453218
2009	C3orf36	-0.00180261	2.9094	-0.456803	0.650413	0.821499	-0.453188
2009	UBE4A	0.00399864	2.99826	0.459193	0.650619	0.821658	0.452902
2009	RALGDS	-0.00659664	3.17033	-0.458823	0.650908	0.821855	-0.452502
2009	CEP170	-0.00145588	2.90702	-0.456006	0.650981	0.821855	-0.4524
2009	TGIF2	-0.00263254	2.95586	-0.458671	0.651076	0.821855	-0.452268
2009	SEL1L3	0.00672905	3.022	0.455845	0.651096	0.821855	0.45224
2009	RPL10P6	-0.00194207	3.40406	-0.458176	0.651386	0.822032	-0.451837
2009	MIR129-2	0.00214437	2.9293	0.455424	0.651396	0.822032	0.451824
2009	TBP	0.00237639	2.97324	0.457986	0.651654	0.822257	0.451466
2009	VNN1	-0.00314261	2.9435	-0.458575	0.651926	0.822423	-0.451088
2009	TIMM9	0.0022519	2.95937	0.458162	0.651946	0.822423	0.45106
2009	RPL23AP24	-0.00435534	3.67565	-0.454352	0.65216	0.822592	-0.450763
2009	TNFRSF4	-0.00286732	2.95544	-0.45687	0.652265	0.822623	-0.450618
2009	EIF3D	0.00583234	3.19415	0.456629	0.652397	0.822675	0.450435
2009	METRNL	-0.00261569	2.96204	-0.453922	0.652467	0.822675	-0.450338
2009	MPIG6B	-0.000943658	2.909	-0.456243	0.652962	0.823121	-0.449651
2009	HSP90AB1	-0.007891	3.12103	-0.455589	0.653065	0.823121	-0.449508
2009	SESTD1	0.00222502	2.93237	0.456125	0.653099	0.823121	0.449462
2009	TMEM191B	-0.00141087	2.92423	-0.45593	0.653141	0.823121	-0.449403
2009	FARP2	-0.001734	2.91591	-0.455344	0.653508	0.823421	-0.448895
2009	PPP1R21	0.00234252	3.0073	0.455143	0.653539	0.823421	0.448851
2009	PCNT	-0.00330519	2.99804	-0.454944	0.653625	0.823428	-0.448732
2009	LMNB2	-0.00247901	2.93782	-0.452071	0.653788	0.823497	-0.448506
2009	JPH2	-0.00409149	2.97884	-0.451891	0.653916	0.823497	-0.448328
2009	PTGFRN	0.00163038	2.91094	0.451882	0.653923	0.823497	0.448319
2009	RPL7P21	-0.00178542	2.93122	-0.455277	0.654001	0.823497	-0.448211
2009	ZNF740	-0.00121435	2.90903	-0.453926	0.654291	0.823688	-0.447809
2009	CAV2	-0.00132756	2.90914	-0.454019	0.654312	0.823688	-0.447779
2009	FNBP4	0.00606018	3.11346	0.453722	0.654508	0.823832	0.447509
2009	RBM22	-0.00491583	3.23733	-0.453381	0.654764	0.824054	-0.447154
2009	LAMTOR4	-0.00652255	3.29124	-0.453494	0.654936	0.824169	-0.446916
2009	LPAR5	-0.00355626	3.01827	-0.453175	0.655377	0.824623	-0.446305
2009	DSTN	0.00376239	3.02839	0.452112	0.655568	0.824762	0.446041
2009	ANP32AP1	-0.00323426	2.97096	-0.451945	0.65566	0.824777	-0.445913
2009	ZSCAN31	-0.0009038	2.89872	-0.451559	0.656	0.825104	-0.445442
2009	RNVU1-7	-0.00219213	2.93072	-0.451252	0.656196	0.825232	-0.445171
2009	WDR48	-0.0031813	3.00946	-0.451491	0.656263	0.825232	-0.445078
2009	SHARPIN	0.00767705	3.00114	0.447899	0.656769	0.825768	0.444378
2009	SLC39A6	-0.00174651	2.92619	-0.447706	0.656907	0.82584	-0.444187
2009	WDCP	-0.00259418	2.95132	-0.450029	0.657046	0.825914	-0.443995
2009	KMT5B	-0.00177352	2.97259	-0.449917	0.657312	0.825949	-0.443628
2009	PTP4A1	0.00174494	2.92185	0.447137	0.657315	0.825949	0.443624
2009	PIGS	-0.0034335	2.94987	-0.449673	0.657316	0.825949	-0.443622
2009	TUBA3D	0.00219763	2.92569	0.449643	0.657413	0.82597	0.443488
2009	OVOS	-0.00153711	2.90531	-0.448903	0.658092	0.826723	-0.442548
2009	ALX1	0.00230707	2.9255	0.448564	0.658244	0.826811	0.442339
2009	PSMC1P10	-0.00143031	2.91267	-0.448443	0.658327	0.826815	-0.442224
2009	CRAMP1	-0.00151677	2.92292	-0.448323	0.658479	0.826828	-0.442013
2009	UBE2J2	-0.00100854	2.92073	-0.445483	0.658498	0.826828	-0.441988
2009	RPL36	-0.00703714	3.4158	-0.447755	0.658689	0.82691	-0.441724
2009	FCRLB	-0.0018241	2.92418	-0.447804	0.658725	0.82691	-0.441675
2009	S100P	0.00862915	3.04002	0.44747	0.659067	0.827239	0.441201
2009	NFE2L2	0.00705634	3.09315	0.444288	0.659354	0.827498	0.440805
2009	RPL18AP15	0.00130028	2.90608	0.446709	0.659544	0.827582	0.440543
2009	MSTO1	0.00170218	2.92347	0.447388	0.659582	0.827582	0.44049
2009	CLK2	-0.00370949	2.99871	-0.446552	0.659712	0.827644	-0.44031
2009	ZKSCAN7	0.00113783	2.90823	0.446035	0.659823	0.827681	0.440158
2009	PSMD8	0.00379609	2.98437	0.44337	0.660012	0.827786	0.439896
2009	C1orf35	-0.00180448	2.9396	-0.443293	0.660068	0.827786	-0.43982
2009	OR4D2	0.00151081	2.90503	0.442794	0.660425	0.828042	0.439326
2009	DERA	0.00276466	3.04445	0.44553	0.660433	0.828042	0.439316
2009	PGM5-AS1	0.00175422	2.91529	0.444943	0.660846	0.828458	0.438746
2009	VPREB3	-0.00466684	2.99588	-0.444829	0.661089	0.82862	-0.43841
2009	OST4	-0.00548658	3.4061	-0.444421	0.661137	0.82862	-0.438344
2009	RPL9P25	0.000910342	2.90757	0.443902	0.661438	0.828897	0.437928
2009	HBB	0.00468404	3.78393	0.443488	0.661776	0.829219	0.437463
2009	IER2	-0.00284815	2.96949	-0.443327	0.661876	0.829243	-0.437325
2009	ARHGAP23	-0.000875854	2.90157	-0.44038	0.662157	0.829494	-0.436937
2009	C1orf116	0.00136172	2.90619	0.443975	0.662704	0.829993	0.436183
2009	CFD	-0.00684532	3.46271	-0.442578	0.662763	0.829993	-0.436101
2009	SAAL1	0.00203183	2.93934	0.439453	0.662823	0.829993	0.43602
2009	RDX	0.00152876	2.91668	0.439374	0.662879	0.829993	0.435942
2009	ITPRIPL2	0.00618745	2.95117	0.441808	0.662969	0.830005	0.435818
2009	ZNF410	-0.00287901	2.97968	-0.441748	0.663242	0.830201	-0.435441
2009	FKTN	-0.00689484	3.63507	-0.441327	0.663404	0.830201	-0.435218
2009	EIF3L	0.00561015	3.43691	0.44097	0.663462	0.830201	0.435139
2009	DMXL2	0.00299246	2.95337	0.441456	0.663514	0.830201	0.435066
2009	PDE4DIP	-0.00167159	2.90669	-0.441119	0.66353	0.830201	-0.435045
2009	WBP1	-0.00712409	3.03715	-0.440702	0.663723	0.830341	-0.434779
2009	ARID1A	-0.0073977	3.14361	-0.441341	0.663805	0.830342	-0.434666
2009	TRMT12	0.00177632	2.93499	0.440564	0.663939	0.830363	0.434481
2009	SPACA6	-0.00216162	2.92656	-0.440604	0.664047	0.830363	-0.434332
2009	AATK	0.0022331	2.93806	0.437577	0.66417	0.830363	0.434163
2009	COG1	-0.00190559	2.92429	-0.440002	0.664187	0.830363	-0.43414
2009	ANO9	-0.00134571	2.91744	-0.437417	0.664285	0.830363	-0.434005
2009	NOL8	0.0021829	2.96003	0.440035	0.664306	0.830363	0.433975
2009	METAP1	0.00384948	3.05171	0.436473	0.664963	0.830973	0.433071
2009	RAD51B	-0.00076587	2.89715	-0.438955	0.665024	0.830973	-0.432987
2009	TMEM258	0.00499693	3.31121	0.439026	0.665038	0.830973	0.432969
2009	CCDC34	-0.00111526	2.90715	-0.438742	0.665191	0.831063	-0.432758
2009	MT1X	-0.00382309	3.05433	-0.438782	0.665288	0.831083	-0.432623
2009	TMED3	0.00483579	3.11457	0.438653	0.665393	0.831083	0.43248
2009	PHF11	0.00367437	3.12129	0.438329	0.665449	0.831083	0.432402
2009	C7orf25	0.00121369	2.93291	0.438131	0.665638	0.831187	0.432142
2009	RASA2	0.00284581	2.94127	0.438201	0.665694	0.831187	0.432065
2009	GSTM4	0.00150873	2.9157	0.437859	0.665825	0.831249	0.431885
2009	ITPRIPL1	0.00140398	2.90968	0.435051	0.665986	0.831349	0.431663
2009	PDE5A	-0.00314811	2.91974	-0.437792	0.666106	0.831398	-0.431498
2009	C15orf40	0.00156662	2.91844	0.436447	0.666731	0.832	0.430639
2009	RPL23AP65	-0.0043599	3.68841	-0.436404	0.666751	0.832	-0.430611
2009	LOC646044	-0.00238478	2.9654	-0.436235	0.66698	0.832118	-0.430296
2009	KAZN	-0.00137592	2.91761	-0.436248	0.667008	0.832118	-0.430258
2009	TOP1MT	-0.00152187	2.92669	-0.435997	0.667215	0.832193	-0.429974
2009	MFNG	-0.00544819	3.2629	-0.43564	0.667318	0.832193	-0.429832
2009	BAZ1A	0.0046684	3.00663	0.435632	0.667322	0.832193	0.429827
2009	GMPR2	-0.00389486	3.09881	-0.435599	0.667392	0.832193	-0.429731
2009	DHRSX	-0.00169641	2.91253	-0.434763	0.668032	0.832891	-0.42885
2009	ZMAT5	-0.00223647	2.96361	-0.431997	0.668185	0.83298	-0.42864
2009	SNAI3	-0.00226932	2.9191	-0.433731	0.668762	0.833554	-0.427848
2009	HHEX	-0.00504855	3.05791	-0.433769	0.668808	0.833554	-0.427784
2009	C17orf80	-0.00166522	2.92249	-0.430714	0.66911	0.833829	-0.42737
2009	NOC4L	-0.00144859	2.91657	-0.430397	0.669338	0.834012	-0.427057
2009	RTN4	0.005233	3.16032	0.432607	0.669492	0.834103	0.426845
2009	PLSCR4	0.00146313	2.90825	0.429905	0.669693	0.834252	0.426569
2009	LOC391334	-0.00288572	2.93091	-0.429617	0.669901	0.834409	-0.426284
2009	RBM48	0.00165674	2.92243	0.431506	0.670239	0.834729	0.42582
2009	GCDH	-0.00168567	2.92777	-0.431399	0.670354	0.834772	-0.425662
2009	PEX11G	-0.0011097	2.91164	-0.431319	0.670568	0.834927	-0.425368
2009	HEATR5A	-0.00160366	2.92722	-0.431137	0.670642	0.834927	-0.425267
2009	DUS1L	-0.00211486	2.92535	-0.43117	0.670842	0.835075	-0.424992
2009	CTNNAL1	0.00139731	2.91337	0.430477	0.671071	0.835259	0.424678
2009	SLAMF7	0.00250246	2.93648	0.42996	0.671345	0.835499	0.424303
2009	FAM13A	-0.00193579	2.92018	-0.427138	0.67169	0.835826	-0.42383
2009	HTRA2	-0.00179015	2.94688	-0.429492	0.671868	0.835851	-0.423586
2009	IL36G	-0.00126289	2.90277	-0.429647	0.671903	0.835851	-0.423537
2009	CTSC	0.00258593	3.0938	0.42963	0.671954	0.835851	0.423468
2009	LOC646700	-0.00178429	2.90996	-0.426511	0.672142	0.835904	-0.42321
2009	SPIB	0.00247246	2.94113	0.42999	0.67216	0.835904	0.423186
2009	PIK3R1	0.00261571	3.01808	0.428823	0.672298	0.835975	0.422997
2009	ORMDL2	-0.00223314	2.91763	-0.425645	0.672768	0.836209	-0.422353
2009	WDR13	-0.00451093	3.04307	-0.427953	0.672778	0.836209	-0.422338
2009	CAMP	-0.00764173	3.04329	-0.428489	0.672791	0.836209	-0.422321
2009	CRTC1	0.00132081	2.90671	0.428325	0.672812	0.836209	0.422292
2009	TMEM255B	0.00112146	2.91468	0.425346	0.672984	0.836241	0.422057
2009	NEDD9	0.0031833	2.97721	0.427748	0.673023	0.836241	0.422003
2009	DOCK3	-0.00131033	2.91444	-0.425194	0.673093	0.836241	-0.421906
2009	GIMAP6	0.00429754	3.14754	0.427691	0.67319	0.836241	0.421775
2009	CD83	0.00165912	2.92847	0.427486	0.673309	0.836241	0.421611
2009	BCAT1	0.00128084	2.90478	0.427516	0.673385	0.836241	0.421506
2009	NPC2	-0.0042925	3.48221	-0.427222	0.673433	0.836241	-0.421441
2009	COMT	0.00301263	3.02884	0.427147	0.673489	0.836241	0.421364
2009	LINC01720	-0.00637213	3.14184	-0.427288	0.67359	0.836266	-0.421225
2009	DUSP2	0.00233119	2.94147	0.427639	0.673684	0.83628	0.421097
2009	SPEG	0.00128852	2.9096	0.42389	0.674036	0.836451	0.420615
2009	AMDHD2	-0.00205389	2.92731	-0.42386	0.674057	0.836451	-0.420586
2009	PSMB6	0.00406737	3.19607	0.426248	0.674066	0.836451	0.420575
2009	RGS2	0.0104016	3.49159	0.423583	0.674258	0.836532	0.420312
2009	CHST12	-0.00211286	2.93405	-0.425873	0.674294	0.836532	-0.420262
2009	H6PD	-0.00175563	2.91857	-0.423409	0.674384	0.836543	-0.420139
2009	POLR3E	-0.00190454	2.94554	-0.425933	0.674607	0.836718	-0.419834
2009	ASS1	0.00408149	2.99781	0.425309	0.674706	0.836723	0.419698
2009	KLC1	0.00169839	2.93184	0.425142	0.674788	0.836723	0.419586
2009	XPNPEP1	-0.00310211	3.08806	-0.422678	0.674913	0.836723	-0.419415
2009	MPZL3	-0.00116654	2.89802	-0.4252	0.674937	0.836723	-0.419382
2009	MRPL20-AS1	0.00367081	3.01248	0.4209	0.676199	0.838172	0.417655
2009	ZNF738	-0.0084774	3.34823	-0.423506	0.676269	0.838172	-0.417559
2009	AP2M1	-0.00663269	3.10561	-0.422906	0.676509	0.838368	-0.417231
2009	TMIE	0.00146905	2.90733	0.419967	0.676875	0.83872	0.416732
2009	CTBS	-0.00508504	3.06273	-0.421794	0.677234	0.838975	-0.416241
2009	ZSWIM6	0.00358929	2.99497	0.422151	0.677256	0.838975	0.41621
2009	TMEM97	0.00133889	2.92669	0.421815	0.677358	0.838975	0.416072
2009	CPPED1	-0.00599742	2.98903	-0.421734	0.677407	0.838975	-0.416004
2009	RPL22P11	-0.00118145	2.89583	-0.418522	0.677921	0.839429	-0.415301
2009	SPRED3	0.00110724	2.90436	0.423628	0.677938	0.839429	0.415279
2009	LUC7L	-0.00224404	2.93008	-0.420624	0.678032	0.839445	-0.41515
2009	PENK	0.00115134	2.90712	0.420582	0.678228	0.839586	0.414883
2009	SLC14A1	0.00250477	2.94136	0.420228	0.678483	0.839801	0.414533
2009	ATOX1	-0.00243856	3.00714	-0.419973	0.678893	0.840131	-0.413975
2009	WDSUB1	0.00207313	2.93608	0.419819	0.678988	0.840131	0.413845
2009	WIF1	0.00131113	2.90299	0.416949	0.679062	0.840131	0.413744
2009	ZDHHC19	0.0017991	2.92464	0.41687	0.679119	0.840131	0.413665
2009	H4C12	-0.00187776	2.91305	-0.419158	0.679159	0.840131	-0.413611
2009	FRMD3	0.00204623	2.9254	0.418627	0.679466	0.840401	0.413192
2009	PRKRIP1	0.00233264	2.9631	0.418891	0.679541	0.840401	0.413089
2009	TRAPPC10	0.00205934	2.91886	0.418259	0.679744	0.840479	0.412812
2009	SLC39A4	-0.00129836	2.90863	-0.418332	0.679768	0.840479	-0.412779
2009	GPATCH4	0.00211109	2.93554	0.415681	0.679982	0.84056	0.412488
2009	NUBPL	-0.00907221	3.21059	-0.418309	0.679997	0.84056	-0.412467
2009	HS3ST3A1	-0.00127125	2.90535	-0.415454	0.680146	0.840643	-0.412264
2009	RPL23AP43	-0.00447706	3.67425	-0.417309	0.680433	0.840788	-0.411872
2009	LOC100130746	0.00217947	2.93195	0.417487	0.680568	0.840788	0.411689
2009	EBF2	-0.00112158	2.90638	-0.414856	0.68058	0.840788	-0.411671
2009	GDAP1	-0.00106009	2.90464	-0.414841	0.680591	0.840788	-0.411657
2009	DDX19A	-0.00146793	2.93004	-0.416714	0.680838	0.840991	-0.411319
2009	DNAJC7	0.00302508	3.00308	0.414333	0.68096	0.840991	0.411153
2009	NOP10	0.00612707	3.34926	0.416789	0.681001	0.840991	0.411097
2009	SOS2	-0.00206203	2.93328	-0.413751	0.681383	0.841361	-0.410577
2009	KCNG1	-0.00122799	2.90914	-0.416237	0.681622	0.841484	-0.41025
2009	DENND2D	-0.00520602	3.14994	-0.415955	0.681646	0.841484	-0.410218
2009	RPS2P35	0.0046962	3.62458	0.414995	0.682209	0.842077	0.409451
2009	NSMCE3	0.00146241	2.91905	0.415467	0.682451	0.842275	0.409121
2009	CTBP2P4	-0.00437439	2.96104	-0.414149	0.683047	0.842909	-0.408309
2009	NRARP	-0.00113405	2.90725	-0.410937	0.683427	0.843277	-0.407791
2009	PNN	0.00497782	3.01441	0.41277	0.683747	0.843463	0.407355
2009	TSPAN18	-0.00454381	2.93784	-0.412726	0.683761	0.843463	-0.407336
2009	NFYB	-0.00135327	2.91454	-0.41039	0.683824	0.843463	-0.40725
2009	ERMAP	-0.00110684	2.92201	-0.412629	0.684136	0.843704	-0.406826
2009	ALDH3A2	-0.00126828	2.95344	-0.412938	0.684185	0.843704	-0.40676
2009	SWI5	0.00268433	2.94435	0.409613	0.68439	0.843828	0.40648
2009	CLUH	0.00799568	2.9839	0.409481	0.684486	0.843828	0.406349
2009	STX12	-0.00166663	2.95962	-0.411681	0.684532	0.843828	-0.406287
2009	GIMAP5	0.00489395	3.19949	0.411285	0.684828	0.844093	0.405883
2009	RPL36P14	-0.00591659	3.03393	-0.410732	0.685239	0.844478	-0.405324
2009	GAPDHP23	-0.00611811	3.22883	-0.410611	0.685306	0.844478	-0.405234
2009	BAK1	0.00274888	2.92445	0.410338	0.685618	0.844762	0.404808
2009	SNX6	0.00249857	2.99985	0.410162	0.685771	0.844849	0.404601
2009	C11orf24	0.00116173	2.91423	0.406578	0.686599	0.845675	0.403475
2009	XPO7	0.00504525	2.99039	0.406568	0.686606	0.845675	0.403465
2009	UBA5	0.00186191	2.9212	0.40637	0.686751	0.845751	0.403269
2009	RGPD3	0.00873782	3.29188	0.408686	0.686937	0.845767	0.403015
2009	DPCD	-0.00115496	2.90393	-0.405873	0.687113	0.845767	-0.402777
2009	CARM1	0.0096586	3.21235	0.408329	0.687126	0.845767	0.402758
2009	MAFB	0.00485278	3.02478	0.407991	0.687193	0.845767	0.402667
2009	FAM13A-AS1	-0.00147111	2.93042	-0.407853	0.687427	0.845767	-0.40235
2009	ST3GAL5	-0.00179363	2.96683	-0.407628	0.687497	0.845767	-0.402254
2009	H2AJ	-0.00506791	3.06704	-0.407671	0.687507	0.845767	-0.40224
2009	SIVA1	-0.00419169	3.02887	-0.407454	0.687626	0.845767	-0.402079
2009	COQ6	0.00197793	2.94935	0.40512	0.687661	0.845767	0.402031
2009	INPP1	0.00215977	2.94701	0.407541	0.687702	0.845767	0.401975
2009	PIGN	0.00109368	2.92792	0.407507	0.687718	0.845767	0.401953
2009	PASK	0.00252384	3.00731	0.407538	0.687755	0.845767	0.401904
2009	RPS15P1	0.00579789	3.46623	0.407554	0.687834	0.845767	0.401796
2009	ADPGK	-0.00298322	3.0674	-0.406945	0.688172	0.846022	-0.401336
2009	TGOLN2	-0.00750007	3.20899	-0.406559	0.688207	0.846022	-0.401289
2009	LOC100130353	-0.00343156	2.94443	-0.40616	0.688519	0.846305	-0.400866
2009	WASH5P	-0.00473395	3.14361	-0.406117	0.688708	0.846435	-0.400609
2009	TOP3B	-0.00277275	2.96672	-0.406314	0.688915	0.846589	-0.400328
2009	RANBP1	0.00314093	3.02941	0.405816	0.68951	0.847218	0.39952
2009	TIMM22	-0.00378484	3.02266	-0.404673	0.689662	0.847303	-0.399314
2009	CBS	-0.00161043	2.91085	-0.404795	0.689851	0.847435	-0.399057
2009	CDK4	-0.00321871	3.04738	-0.401194	0.690524	0.848083	-0.398144
2009	MCM8	-0.00645889	3.59937	-0.403751	0.690544	0.848083	-0.398117
2009	CTH	-0.000832736	2.90492	-0.403254	0.690684	0.848153	-0.397927
2009	FCRLA	0.00661998	3.03862	0.403289	0.690778	0.848168	0.397799
2009	NUP214	-0.00837369	3.22705	-0.402957	0.690995	0.848239	-0.397505
2009	THOC2	0.00165353	2.95326	0.402997	0.691002	0.848239	0.397496
2009	ACSM5	-0.00146046	2.90944	-0.400053	0.691358	0.848575	-0.397013
2009	PHC1	0.0028713	2.93302	0.399923	0.691453	0.84859	0.396885
2009	IRF5	-0.00217987	2.94274	-0.402424	0.691537	0.848591	-0.396771
2009	LINC02691	-0.00158467	2.90638	-0.399669	0.691638	0.848614	-0.396633
2009	PCDHB9	-0.00574617	2.9786	-0.401867	0.691811	0.848725	-0.396398
2009	LFNG	0.00360731	3.31277	0.401647	0.691973	0.848761	0.396179
2009	C5	0.00096086	2.90628	0.401648	0.692006	0.848761	0.396135
2009	IP6K2	-0.00109609	2.91925	-0.399049	0.692091	0.848764	-0.396019
2009	SLC1A3	-0.000912583	2.89003	-0.398893	0.692205	0.848802	-0.395865
2009	UMAD1	-0.0017697	2.92679	-0.400966	0.692429	0.848976	-0.395561
2009	RPS2P51	-0.00577333	3.37767	-0.400458	0.692729	0.849243	-0.395154
2009	RPL37	0.00160737	2.92951	0.397618	0.693137	0.849456	0.394602
2009	HNRNPA1P10	0.0044615	2.97493	0.399861	0.693148	0.849456	0.394586
2009	CENPV	0.00380398	2.97109	0.397598	0.693151	0.849456	0.394582
2009	CNPPD1	-0.00453535	3.07157	-0.399583	0.693429	0.849621	-0.394207
2009	ARL17A	0.0018363	2.92168	0.399776	0.693588	0.849621	0.39399
2009	RAMP2	-0.00108115	2.9115	-0.399125	0.693596	0.849621	-0.39398
2009	ATG4B	-0.00319942	3.0006	-0.399129	0.693617	0.849621	-0.393951
2009	SLC9A3	-0.00158171	2.90817	-0.401112	0.6939	0.849866	-0.393568
2009	MSI2	-0.00161754	2.91432	-0.398714	0.694241	0.850173	-0.393106
2009	DRGX	0.00110092	2.90919	0.400484	0.694316	0.850173	0.393005
2009	SPTLC1	-0.00397348	3.13713	-0.398148	0.694469	0.850205	-0.392798
2009	SPATA31D5P	-0.00128522	2.90765	-0.397881	0.694508	0.850205	-0.392745
2009	SYT11	0.00501365	3.05433	0.398349	0.694729	0.850375	0.392445
2009	FASTKD5	0.00226217	2.96151	0.395122	0.694962	0.850558	0.39213
2009	TTF2	0.00166033	2.91532	0.394731	0.695248	0.850807	0.391743
2009	MPP1	-0.00866586	3.26874	-0.396937	0.695491	0.850989	-0.391415
2009	ST13P18	0.00587746	3.13221	0.394203	0.695635	0.850989	0.39122
2009	RAD51AP1	-0.00124982	2.90449	-0.397656	0.695645	0.850989	-0.391205
2009	SERTAD3	-0.00230278	2.94924	-0.393825	0.695911	0.851213	-0.390845
2009	NSUN4	0.00160931	2.96062	0.396031	0.696153	0.851406	0.390519
2009	VPS16	-0.00310804	2.98327	-0.39335	0.696259	0.851435	-0.390375
2009	P2RY13	0.00517261	3.21916	0.395299	0.69666	0.85174	0.389833
2009	HCP5	0.0037842	3.33719	0.395084	0.696731	0.85174	0.389736
2009	MTURN	-0.00463379	3.10939	-0.395136	0.696777	0.85174	-0.389675
2009	ANXA2P1	0.00552603	3.02739	0.395002	0.696841	0.85174	0.389589
2009	GNPTG	0.00293353	2.99654	0.394174	0.697183	0.851997	0.389126
2009	CHD7	0.00192437	2.94654	0.394576	0.697217	0.851997	0.38908
2009	BCL2L11	0.00146647	2.91315	0.391539	0.697586	0.852129	0.388581
2009	CATSPER2	-0.00913738	3.3208	-0.393756	0.69761	0.852129	-0.388549
2009	DHX32	0.00171407	2.92763	0.393778	0.697709	0.852129	0.388415
2009	RPS26P11	0.00669818	3.34686	0.39388	0.697796	0.852129	0.388297
2009	COX6B1	-0.00340107	3.34851	-0.393344	0.697823	0.852129	-0.388261
2009	NDUFB10	0.00400673	3.18044	0.393482	0.697863	0.852129	0.388207
2009	PARD6A	-0.0019887	2.92958	-0.39371	0.697906	0.852129	-0.388148
2009	LDHA	-0.00437477	3.30282	-0.390651	0.698237	0.852357	-0.387702
2009	MEMO1P2	-0.00210949	2.93608	-0.390432	0.698397	0.852357	-0.387485
2009	MED31	0.00169454	2.94649	0.392607	0.698502	0.852357	0.387343
2009	PALMD	0.00084098	2.90658	0.392288	0.698646	0.852357	0.38715
2009	PKN2	-0.0050557	2.98719	-0.392199	0.698651	0.852357	-0.387142
2009	RBM47	-0.00576498	3.11209	-0.392305	0.698657	0.852357	-0.387134
2009	GUSBP4	0.00132631	2.9209	0.392774	0.698673	0.852357	0.387112
2009	ACAA2	0.00330116	2.97785	0.389577	0.699024	0.852683	0.386638
2009	RGPD8	-0.00185742	2.92209	-0.392686	0.69928	0.852845	-0.386292
2009	SLAMF8	0.00102905	2.90306	0.389169	0.699323	0.852845	0.386234
2009	UBIAD1	0.00342822	2.99239	0.391551	0.699452	0.852902	0.38606
2009	TOR1AIP1	0.00472705	3.16038	0.38866	0.699697	0.852948	0.385729
2009	RELL1	0.00576813	3.07107	0.390715	0.699738	0.852948	0.385674
2009	TFB1M	-0.00175449	2.94791	-0.388602	0.699739	0.852948	-0.385672
2009	BATF2	0.00334281	2.89685	0.389535	0.700562	0.853849	0.384562
2009	CHMP4B	-0.00352491	3.07191	-0.389439	0.700679	0.853853	-0.384405
2009	LRRN1	0.000882138	2.90899	0.389486	0.700856	0.853853	0.384166
2009	NDUFV2	-0.00356973	3.07579	-0.389108	0.700918	0.853853	-0.384082
2009	CDKN2D	-0.00282926	3.0686	-0.389367	0.700968	0.853853	-0.384014
2009	AIP	-0.00387205	3.09443	-0.388942	0.701037	0.853853	-0.383921
2009	SEC61B	0.00535805	3.25954	0.388928	0.701111	0.853853	0.383821
2009	MRPS24	-0.00226395	3.08521	-0.389274	0.701148	0.853853	-0.383772
2009	RPUSD4	0.00339783	3.0539	0.388683	0.701274	0.853905	0.383602
2009	LDB2	0.00118592	2.91102	0.385842	0.701765	0.854402	0.382939
2009	TMEM14A	0.00135138	2.90568	0.387733	0.701859	0.854416	0.382812
2009	NUP98	-0.00150114	2.92609	-0.387466	0.702241	0.854779	-0.382297
2009	POMGNT2	0.00170113	2.92635	0.385071	0.702332	0.854788	0.382175
2009	PFKP	-0.00322583	2.9854	-0.386996	0.702546	0.854948	-0.381885
2009	MRPL30	0.00213994	2.93577	0.387448	0.702662	0.854987	0.38173
2009	EIF5AL1	-0.00162193	2.90805	-0.383964	0.703145	0.855386	-0.381078
2009	HS3ST6	0.00245136	2.91919	0.383746	0.703305	0.855386	0.380862
2009	ANKRD55	-0.00130571	2.91466	-0.386123	0.703337	0.855386	-0.38082
2009	PACSIN1	0.00172738	2.92002	0.383684	0.703351	0.855386	0.3808
2009	KLF11	-0.00182611	2.94638	-0.386609	0.703406	0.855386	-0.380727
2009	HCN4	0.0014306	2.91554	0.386753	0.703621	0.855447	0.380437
2009	OARD1	0.0016135	2.94356	0.385986	0.703678	0.855447	0.380361
2009	PTTG3P	-0.00201911	2.9184	-0.385109	0.703766	0.855447	-0.380241
2009	NELL2	-0.00362066	3.04027	-0.38548	0.703795	0.855447	-0.380203
2009	RPPH1	-0.00112853	2.90512	-0.384972	0.703873	0.855447	-0.380098
2009	ESRRA	-0.00257328	2.94949	-0.384424	0.70429	0.855852	-0.379536
2009	ZNF845	-0.00141547	2.92453	-0.385166	0.704398	0.855882	-0.37939
2009	C1orf198	0.00151184	2.92413	0.383975	0.704666	0.855984	0.379029
2009	INPP4A	-0.00176895	2.91782	-0.38181	0.704729	0.855984	-0.378944
2009	TPM3	0.0036575	3.03896	0.384144	0.70476	0.855984	0.378903
2009	PIGB	-0.00407936	3.02633	-0.383844	0.704816	0.855984	-0.378828
2009	CPD	0.00473827	3.06679	0.383366	0.705134	0.856266	0.3784
2009	AHSA1	-0.00349269	3.01687	-0.381142	0.70522	0.856266	-0.378283
2009	RSBN1L	-0.00305647	3.01527	-0.38328	0.705298	0.856266	-0.378179
2009	OLIG1	-0.0042211	2.98078	-0.382936	0.705668	0.856615	-0.37768
2009	DDX27	0.00160286	2.94288	0.380013	0.706052	0.856979	0.377164
2009	TMOD3	-0.00138742	2.92683	-0.382089	0.706379	0.857274	-0.376724
2009	COG2	0.00235706	2.97235	0.381706	0.706481	0.857298	0.376586
2009	MAP1S	-0.00682183	3.19185	-0.381335	0.706712	0.857476	-0.376276
2009	ANKRD17	-0.00125559	2.93904	-0.380943	0.707051	0.857786	-0.375819
2009	PAPSS2	0.00177729	2.9201	0.378428	0.707219	0.857816	0.375594
2009	ADA	-0.00420847	3.02139	-0.380529	0.707279	0.857816	-0.375514
2009	APCDD1	0.00139279	2.90543	0.378191	0.707393	0.857816	0.375359
2009	GSG1	-0.000879975	2.90483	-0.380258	0.70741	0.857816	-0.375337
2009	C11orf49	-0.000798558	2.91551	-0.381014	0.707634	0.857874	-0.375036
2009	TOMM34	-0.00445621	2.98897	-0.377465	0.707928	0.857874	-0.37464
2009	TIMM17B	0.00312893	2.96536	0.379738	0.707963	0.857874	0.374594
2009	RUNX3	0.00623146	3.27362	0.379723	0.70799	0.857874	0.374557
2009	CEACAM1	-0.00447587	2.97376	-0.379339	0.708042	0.857874	-0.374487
2009	NSUN5P2	-0.00209077	2.93989	-0.379281	0.708047	0.857874	-0.37448
2009	HNRNPKP1	-0.00561035	3.10657	-0.379402	0.708117	0.857874	-0.374387
2009	UQCC2	-0.0013092	2.90737	-0.37931	0.708126	0.857874	-0.374374
2009	LAS1L	-0.00221055	2.93562	-0.376491	0.708646	0.858343	-0.373675
2009	FUT8-AS1	0.00086929	2.90453	0.376255	0.70882	0.858343	0.373442
2009	HOXA1	0.0011763	2.90911	0.376236	0.708834	0.858343	0.373423
2009	MRPS26	-0.00219366	2.96357	-0.378625	0.708848	0.858343	-0.373404
2009	ACTR1B	-0.00242021	2.98998	-0.378221	0.708963	0.858381	-0.373249
2009	CA5A	-0.00059439	2.88428	-0.377321	0.709837	0.859049	-0.372075
2009	CCL3L1	-0.00123638	2.90623	-0.377126	0.70984	0.859049	-0.372071
2009	OR2A42	-0.00269182	2.93894	-0.374775	0.709911	0.859049	-0.371975
2009	GBP1P1	0.00526568	2.9184	0.376392	0.710176	0.859049	0.37162
2009	LOC727751	0.00117027	2.90501	0.37429	0.710269	0.859049	0.371495
2009	NAMPT	0.00799689	3.36755	0.376598	0.710324	0.859049	0.37142
2009	TNFRSF10A	-0.00137913	2.92228	-0.376331	0.710336	0.859049	-0.371404
2009	DTX3L	-0.00169673	2.9314	-0.377026	0.710352	0.859049	-0.371383
2009	DICER1	-0.00253887	3.00808	-0.376152	0.710459	0.859049	-0.37124
2009	IVD	0.0015592	2.91741	0.373995	0.710487	0.859049	0.371203
2009	OCIAD1	-0.00371027	3.32226	-0.376277	0.71054	0.859049	-0.371131
2009	ARL5B	0.000877861	2.9115	0.376117	0.710572	0.859049	0.371089
2009	ANAPC5	-0.00410181	3.14736	-0.373838	0.710603	0.859049	-0.371047
2009	RPL23AP42	0.00358166	3.67035	0.375851	0.710778	0.859076	0.370812
2009	SDHC	-0.00156368	2.96901	-0.375945	0.710807	0.859076	-0.370773
2009	MAGEE1	0.00146076	2.92511	0.373468	0.710875	0.859076	0.370681
2009	METTL17	-0.00201707	2.95964	-0.375133	0.711127	0.859278	-0.370343
2009	GNAI3	0.00381254	2.98056	0.374924	0.71138	0.859483	0.370004
2009	SLC2A6	0.00303373	3.02355	0.374523	0.711613	0.85957	0.36969
2009	JDP2	-0.00283251	2.93863	-0.3723	0.711738	0.85957	-0.369523
2009	DUSP16	0.00128896	2.92383	0.374073	0.71193	0.85957	0.369265
2009	MICALCL	-0.00179225	2.92575	-0.374222	0.711966	0.85957	-0.369217
2009	GNGT2	0.00151575	2.92796	0.374044	0.711978	0.85957	0.369201
2009	KLHL32	-0.00120415	2.90421	-0.371916	0.712022	0.85957	-0.369142
2009	ARNTL	-0.00285778	2.9899	-0.37426	0.712038	0.85957	-0.36912
2009	WSB2	0.0042415	2.96857	0.37371	0.712268	0.859746	0.368812
2009	IFT27	0.00147276	2.93194	0.371131	0.712601	0.859955	0.368365
2009	H4C8	-0.00293268	2.9297	-0.373759	0.712608	0.859955	-0.368356
2009	UXT	-0.00505883	3.28509	-0.373155	0.712729	0.859999	-0.368194
2009	IL18R1	0.0028875	2.96807	0.372889	0.712873	0.860072	0.368
2009	TIAL1	0.00196934	2.96914	0.370442	0.71311	0.860153	0.367683
2009	SPCS2P4	0.00364525	3.08884	0.372465	0.713127	0.860153	0.367659
2009	SCARNA9	-0.000963503	2.90995	-0.372433	0.713192	0.860153	-0.367573
2009	PIGU	-0.00245486	2.945	-0.37219	0.713322	0.860174	-0.367398
2009	TXNRD1	-0.00235742	2.99915	-0.37215	0.713376	0.860174	-0.367325
2009	ELMOD3	0.00161656	2.92995	0.369391	0.713887	0.860641	0.366641
2009	ODF2L	0.00118122	2.9129	0.369262	0.713982	0.860641	0.366514
2009	NAF1	0.00164967	2.91341	0.369197	0.71403	0.860641	0.366449
2009	FOXD4L3	-0.00107683	2.89975	-0.368994	0.714181	0.860641	-0.366247
2009	NT5E	-0.00107467	2.9076	-0.371065	0.714232	0.860641	-0.366178
2009	DESI1	-0.00305809	2.99673	-0.370935	0.714314	0.860641	-0.366068
2009	FOSB	-0.00168758	2.91179	-0.371325	0.714387	0.860641	-0.365971
2009	CNN2P2	0.000843934	2.89985	0.370512	0.714478	0.860641	0.365848
2009	CACNA1E	-0.00100283	2.90317	-0.371117	0.714518	0.860641	-0.365795
2009	LOC100130171	0.00100055	2.90909	0.370452	0.714614	0.860656	0.365666
2009	BATF3	-0.00100849	2.89469	-0.370009	0.714936	0.860943	-0.365235
2009	SMIM7	0.00138108	2.94468	0.369693	0.715233	0.861126	0.364837
2009	SCGN	-0.00265219	2.93211	-0.369886	0.715474	0.861126	-0.364515
2009	PCCA	0.00149857	2.92186	0.369859	0.715636	0.861126	0.364297
2009	RPS3AP20	-0.00110011	2.91301	-0.367021	0.71564	0.861126	-0.364292
2009	SETX	-0.0024876	2.94229	-0.369334	0.715693	0.861126	-0.364221
2009	HSD17B8	-0.00360168	2.96595	-0.366776	0.715821	0.861126	-0.36405
2009	DHX9	-0.00146693	2.94179	-0.366721	0.715861	0.861126	-0.363996
2009	RPL10P16	-0.0033183	3.72238	-0.368931	0.715864	0.861126	-0.363992
2009	ATXN2L	0.00100523	2.9041	0.366644	0.715918	0.861126	0.363919
2009	COX8A	-0.00360976	3.37277	-0.368481	0.715976	0.861126	-0.363842
2009	PRUNE1	0.00193824	2.96315	0.368621	0.716011	0.861126	0.363795
2009	UFL1	0.000971353	2.91674	0.368091	0.716388	0.861444	0.363291
2009	ZNF516	-0.00136872	2.91441	-0.365828	0.716522	0.861444	-0.363111
2009	FCGR3B	-0.00701795	3.4513	-0.36809	0.716528	0.861444	-0.363103
2009	PPP6R1	-0.0025598	2.96248	-0.367844	0.716679	0.861491	-0.3629
2009	CAV1	-0.00132057	2.90581	-0.365541	0.716734	0.861491	-0.362827
2009	LRRC14	-0.00256803	2.94676	-0.367513	0.717095	0.861823	-0.362344
2009	SOX12	0.00260893	2.9237	0.364833	0.717259	0.861919	0.362125
2009	TAF10	-0.00466319	3.15476	-0.364642	0.7174	0.861989	-0.361935
2009	ASCC2	0.010169	3.41622	0.366449	0.717526	0.862039	0.361767
2009	LINC02603	-0.000668147	2.90221	-0.366214	0.718107	0.862636	-0.36099
2009	C19orf57	-0.000947858	2.91009	-0.363572	0.718193	0.862638	-0.360875
2009	GPRC5D	-0.00309203	2.89234	-0.364878	0.718624	0.863055	-0.360298
2009	TRIM52	0.00206045	2.93623	0.362801	0.718763	0.863121	0.360112
2009	PROS1	0.00288252	2.94981	0.364625	0.718999	0.863139	0.359797
2009	PLPP4	0.00128968	2.91091	0.362444	0.719029	0.863139	0.359757
2009	TADA1	0.00100505	2.91624	0.364517	0.719037	0.863139	0.359746
2009	COQ3	0.00109754	2.91481	0.362232	0.719186	0.863139	0.359547
2009	GRB10	-0.0010732	2.91551	-0.365115	0.719198	0.863139	-0.359531
2009	SDHAP1	-0.00388902	3.17566	-0.364201	0.719349	0.863162	-0.359329
2009	DNM3	-0.00193109	2.91288	-0.361715	0.719569	0.863162	-0.359035
2009	PSMD4	0.00242243	3.12225	0.364046	0.719606	0.863162	0.358985
2009	VSX2	-0.00429118	2.9368	-0.361663	0.719608	0.863162	-0.358983
2009	PTPN20	0.000965828	2.90548	0.363553	0.719638	0.863162	0.358942
2009	CD96	0.00428916	3.06013	0.362453	0.720535	0.864137	0.357744
2009	LACTB2	0.000871101	2.90734	0.362016	0.720867	0.864353	0.3573
2009	SNORD56	0.00153523	2.90453	0.359942	0.720883	0.864353	0.357279
2009	H3C7	0.00285042	2.94707	0.361674	0.721025	0.86438	0.357089
2009	SPATS2L	0.00304514	2.91939	0.361542	0.721074	0.86438	0.357024
2009	ZNF763	-0.00161896	2.92079	-0.359481	0.721225	0.86446	-0.356822
2009	PP7080	0.00145108	2.91803	0.361274	0.721325	0.864479	0.356688
2009	GRAP2	0.0027006	2.93524	0.360889	0.721664	0.864783	0.356236
2009	ELOF1	-0.00344881	3.01136	-0.360795	0.721901	0.864858	-0.355919
2009	SLC66A2	-0.0040442	3.27568	-0.360875	0.721903	0.864858	-0.355917
2009	KBTBD6	0.000909942	2.90628	0.360622	0.722051	0.864858	0.355719
2009	MET	-0.00294571	2.95493	-0.361269	0.722063	0.864858	-0.355703
2009	ZCCHC8	-0.00154269	2.96672	-0.360081	0.722611	0.865413	-0.354972
2009	SECISBP2L	0.00252557	2.95693	0.357449	0.722734	0.865459	0.354808
2009	DCTD	-0.00223333	2.97685	-0.359266	0.722879	0.865478	-0.354614
2009	NOP53	0.00308145	3.57727	0.358975	0.722982	0.865478	0.354476
2009	FAM86B1	0.00358943	2.95045	0.358755	0.723194	0.865478	0.354193
2009	CAT	0.00613918	3.18758	0.358969	0.723217	0.865478	0.354163
2009	CCT8	0.00529168	3.18667	0.356796	0.723218	0.865478	0.354161
2009	GUCD1	0.00746737	3.3275	0.358912	0.723287	0.865478	0.35407
2009	DPP3	-0.00158612	2.92009	-0.358601	0.723339	0.865478	-0.354
2009	BEAN1	-0.000781952	2.90211	-0.357702	0.723898	0.866045	-0.353254
2009	TSTD2	0.00089689	2.91415	0.355316	0.724317	0.866353	0.352695
2009	UBE2V1	0.00121561	2.92483	0.360008	0.724399	0.866353	0.352586
2009	TPM1	0.00256573	2.95927	0.357482	0.724408	0.866353	0.352574
2009	MEF2A	0.000838595	2.9003	0.356802	0.724735	0.866564	0.352138
2009	IRX1	0.00490316	3.04318	0.356678	0.724803	0.866564	0.352047
2009	DCLRE1C	-0.00485552	3.07521	-0.356771	0.724899	0.866564	-0.351918
2009	EBPL	0.00189132	2.94733	0.356393	0.724996	0.866564	0.35179
2009	TRIR	0.00344608	3.14616	0.356353	0.725007	0.866564	0.351775
2009	FAM86B2	0.0010672	2.91074	0.354124	0.725203	0.866695	0.351513
2009	TNFAIP6	0.00938289	3.04855	0.355904	0.725285	0.866695	0.351404
2009	FH	-0.00427067	3.01766	-0.35572	0.725491	0.86671	-0.35113
2009	ERN1	0.00174921	2.95798	0.355817	0.725521	0.86671	0.35109
2009	PAX9	0.0014413	2.90086	0.353657	0.725551	0.86671	0.35105
2009	PWWP2A	0.00129865	2.92337	0.355231	0.72592	0.866917	0.350558
2009	RBM33	-0.00480574	3.14785	-0.355582	0.725922	0.866917	-0.350555
2009	ING3	-0.00211987	2.92526	-0.354994	0.72612	0.866917	-0.350291
2009	GSTCD	0.000851404	2.90671	0.355163	0.726127	0.866917	0.350282
2009	IRAK2	0.00115492	2.93825	0.355561	0.726147	0.866917	0.350256
2009	LDHC	0.00087251	2.90062	0.3543	0.726546	0.867293	0.349724
2009	MIF	-0.0045299	3.2378	-0.354093	0.726882	0.867499	-0.349276
2009	SNORA70	-0.002514	2.95991	-0.353793	0.726954	0.867499	-0.34918
2009	GET1	0.00200452	2.93543	0.351746	0.726972	0.867499	0.349157
2009	AADAT	-0.00105577	2.90707	-0.353253	0.727315	0.867807	-0.348699
2009	GUCY1A1	-0.00176461	2.92634	-0.352503	0.727921	0.86843	-0.347892
2009	CDK20	-0.00089577	2.91168	-0.353101	0.728138	0.868587	-0.347604
2009	ZBTB16	-0.00211335	2.91819	-0.351714	0.728361	0.868657	-0.347307
2009	MFAP3	0.00295857	2.96085	0.35148	0.728495	0.868657	0.347128
2009	PSMB10	-0.00428098	3.46955	-0.349584	0.728581	0.868657	-0.347014
2009	AOC4P	-0.00765458	3.39197	-0.35165	0.728603	0.868657	-0.346984
2009	CCPG1	0.00216874	2.97254	0.351561	0.728619	0.868657	0.346963
2009	LINC01501	-0.00063314	2.90138	-0.352455	0.728736	0.868657	-0.346807
2009	BMS1	-0.00371145	3.00496	-0.349306	0.728788	0.868657	-0.346738
2009	UBE2K	0.00220143	2.96219	0.349045	0.728983	0.868721	0.346479
2009	AKAP8	-0.00214727	2.95031	-0.348968	0.72904	0.868721	-0.346403
2009	POLR1D	0.00295439	3.14882	0.350889	0.729096	0.868721	0.346328
2009	FAIM	0.00131498	2.90915	0.348748	0.729203	0.868735	0.346185
2009	PIP4K2A	-0.00682509	3.23094	-0.350477	0.729277	0.868735	-0.346087
2009	PRICKLE1	-0.00130675	2.91573	-0.348517	0.729376	0.868752	-0.345956
2009	DNAJB2	0.00372086	3.08171	0.350112	0.729688	0.869023	0.34554
2009	TNFRSF8	-0.0024005	2.95022	-0.349853	0.729818	0.869077	-0.345368
2009	VN2R17P	0.000929959	2.90831	0.349656	0.729909	0.869085	0.345246
2009	RSPH9	-0.001179	2.90448	-0.347323	0.730265	0.869374	-0.344773
2009	NUP62	-0.00389088	3.07954	-0.349244	0.730322	0.869374	-0.344698
2009	CXorf40B	0.00184189	2.95296	0.349402	0.7305	0.869485	0.344461
2009	SF3B3	-0.00189046	2.95272	-0.348609	0.730678	0.869597	-0.344223
2009	CDC20	-0.00303914	2.90682	-0.345742	0.731443	0.870406	-0.343207
2009	ARL6IP1P2	0.00162286	2.92487	0.345578	0.731566	0.870451	0.343043
2009	PLVAP	0.00135351	2.91629	0.347152	0.731872	0.870715	0.342637
2009	SLC35B2	-0.00203188	2.96032	-0.344919	0.732057	0.870725	-0.34239
2009	LOC389765	-0.00683515	3.02328	-0.346529	0.73227	0.870725	-0.342107
2009	DDX60	0.00455985	2.94041	0.346237	0.732384	0.870725	0.341957
2009	MFSD8	-0.00143388	2.93881	-0.347784	0.732454	0.870725	-0.341862
2009	MFSD11	-0.00438338	3.0431	-0.346498	0.732478	0.870725	-0.341831
2009	HSPA9	0.00533032	3.09679	0.346033	0.732543	0.870725	0.341745
2009	GLT6D1	0.000922971	2.90592	0.346816	0.73263	0.870725	0.341629
2009	FARSB	-0.00162612	3.76069	-0.346213	0.732659	0.870725	-0.34159
2009	HMGCL	0.00144098	2.91986	0.346071	0.732675	0.870725	0.341569
2009	ARL15	0.00110853	2.91872	0.344018	0.732729	0.870725	0.341497
2009	FADS3	-0.000954298	2.90643	-0.346363	0.733335	0.871121	-0.340693
2009	TUSC2	-0.00172965	2.9359	-0.342984	0.7335	0.871121	-0.340473
2009	SLC37A4	-0.00231094	2.96862	-0.344817	0.733517	0.871121	-0.340451
2009	EPS15	0.00200089	2.93577	0.344815	0.733554	0.871121	0.340401
2009	MAPK13	-0.00124541	2.91329	-0.345503	0.733613	0.871121	-0.340324
2009	LOC729086	0.00351584	3.00038	0.344964	0.733636	0.871121	0.340293
2009	MAPRE2	0.00346266	3.05114	0.345069	0.733656	0.871121	0.340266
2009	GPR3	-0.000933003	2.90713	-0.342507	0.733857	0.871258	-0.34
2009	LSM6	0.0029476	2.92962	0.344267	0.734008	0.871337	0.339799
2009	NAA38	0.00283648	2.9375	0.344079	0.734202	0.871468	0.339541
2009	GRPEL1	0.00222662	2.96745	0.343507	0.734465	0.871582	0.339193
2009	PPA2	0.00403739	3.23205	0.343766	0.734505	0.871582	0.33914
2009	BROX	0.00116253	2.89756	0.343125	0.734707	0.871582	0.338871
2009	P2RY2	-0.00096643	2.90913	-0.343419	0.734717	0.871582	-0.338858
2009	PBX4	-0.00167541	2.93476	-0.341346	0.734724	0.871582	-0.338849
2009	SDF2	0.00353794	3.0913	0.341127	0.734887	0.871605	0.338632
2009	B3GAT1	-0.00211475	2.91921	-0.341093	0.734913	0.871605	-0.338598
2009	IL18	-0.00435571	3.63017	-0.342573	0.735354	0.872027	-0.338013
2009	CNOT6L	0.00127115	2.91848	0.342251	0.735611	0.872231	0.337672
2009	GATD1	-0.00227948	2.93455	-0.339726	0.735933	0.872424	-0.337244
2009	BLZF1	-0.00664868	3.2532	-0.341721	0.735943	0.872424	-0.33723
2009	FMO6P	0.00101779	2.90798	0.339597	0.73603	0.872426	0.337116
2009	RPS6KB2	-0.00246114	3.06762	-0.341244	0.736169	0.87249	-0.336931
2009	PRMT1	-0.00255208	3.01468	-0.341116	0.736271	0.872499	-0.336796
2009	HEBP1	-0.00399863	3.08411	-0.341184	0.736382	0.872499	-0.336649
2009	ELMOD2	0.00145527	2.91802	0.340795	0.736432	0.872499	0.336582
2009	NDUFA7	0.00271434	2.96532	0.340324	0.736892	0.872944	0.335972
2009	SUSD1	0.0019878	2.96385	0.340047	0.737183	0.873188	0.335586
2009	PUM2	-0.00426193	3.09489	-0.337926	0.737279	0.873201	-0.335459
2009	GPR1	-0.00859895	3.1074	-0.339549	0.737435	0.873213	-0.335252
2009	RRS1	-0.00239223	2.93588	-0.339405	0.737502	0.873213	-0.335164
2009	TMEM106C	0.00184384	2.92958	0.339956	0.737614	0.873213	0.335014
2009	TTC38	-0.00251379	3.00876	-0.339596	0.737629	0.873213	-0.334994
2009	ALDH9A1	-0.00627011	3.3261	-0.339113	0.737816	0.873333	-0.334747
2009	NUDT18	-0.00327498	2.97051	-0.338515	0.738179	0.873636	-0.334266
2009	NMRK2	-0.000757423	2.89624	-0.338997	0.738242	0.873636	-0.334183
2009	RAVER2	0.000950289	2.90358	0.336482	0.738358	0.873673	0.334028
2009	PDIA3P1	0.00243465	2.98021	0.338083	0.738542	0.873763	0.333785
2009	TBX19	-0.000750835	2.91691	-0.337937	0.738605	0.873763	-0.333702
2009	INKA2	0.00392392	2.94356	0.337624	0.738776	0.873865	0.333474
2009	LOC646903	-0.00106685	2.90777	-0.335749	0.738907	0.873919	-0.333301
2009	CIDEA	0.000666028	2.90959	0.335331	0.739219	0.874188	0.332887
2009	RAB20	-0.00116662	2.9058	-0.33671	0.739556	0.874389	-0.332441
2009	KIAA0586	-0.000959386	2.92163	-0.336493	0.739692	0.874389	-0.332261
2009	NCEH1	-0.00154009	2.94893	-0.336562	0.739721	0.874389	-0.332223
2009	MIR1281	0.00109859	2.90802	0.334585	0.739778	0.874389	0.332148
2009	RAB22A	-0.00246661	3.01779	-0.336404	0.739815	0.874389	-0.332099
2009	PDCL	-0.00125259	2.92219	-0.334117	0.740128	0.874658	-0.331684
2009	TBC1D4	0.00223151	2.95159	0.333738	0.740412	0.874744	0.331308
2009	SLC16A13	-0.00133931	2.91633	-0.335817	0.740533	0.874744	-0.331148
2009	VPS13A	0.00139293	2.92993	0.335347	0.740622	0.874744	0.33103
2009	LOC646197	0.00170676	2.94926	0.335269	0.740672	0.874744	0.330964
2009	ENC1	0.00207542	2.93334	0.335311	0.74069	0.874744	0.330939
2009	TAF12	-0.00174828	2.98024	-0.335325	0.74072	0.874744	-0.3309
2009	SPAG1	0.00147507	2.90723	0.333223	0.740797	0.874744	0.330798
2009	ATG12	0.00328235	3.04769	0.332969	0.740988	0.874778	0.330545
2009	PURG	-0.00139783	2.91862	-0.334635	0.74107	0.874778	-0.330436
2009	HDGF	-0.00471827	3.0669	-0.334733	0.741082	0.874778	-0.330421
2009	XPA	-0.00138122	2.93281	-0.332265	0.741515	0.875189	-0.329848
2009	NBL1	-0.00107874	2.91438	-0.333935	0.74167	0.875271	-0.329643
2009	MAGEA2	-0.00089142	2.9075	-0.33363	0.74186	0.875395	-0.329391
2009	OR10H4	0.000964869	2.90583	0.333759	0.742094	0.87557	0.329082
2009	ITPA	-0.00166123	2.97473	-0.332208	0.743038	0.876584	-0.327833
2009	XAF1	0.00495861	3.01744	0.331636	0.743314	0.876809	0.327467
2009	NRG1	0.000553831	2.90224	0.33171	0.7434	0.876809	0.327354
2009	ANKRD30B	-0.00643641	3.41614	-0.33139	0.743653	0.876916	-0.32702
2009	MDM1	0.00111903	2.91435	0.331094	0.743661	0.876916	0.327009
2009	TTLL11	-0.00102198	2.90848	-0.331432	0.743769	0.876942	-0.326867
2009	AMD1P3	-0.00170062	2.93751	-0.330763	0.744013	0.877129	-0.326544
2009	H2AC11	0.00108121	2.91846	0.3311	0.744308	0.877207	0.326154
2009	PKD2	-0.0013869	2.91143	-0.330355	0.744311	0.877207	-0.32615
2009	NEMF	0.00158092	2.94018	0.33009	0.74441	0.877207	0.326019
2009	FBXW7	0.00157638	2.955	0.328388	0.744421	0.877207	0.326004
2009	MTRF1L	-0.00119814	2.97807	-0.32991	0.74485	0.877612	-0.325437
2009	FUCA2	-0.0017504	2.93844	-0.329332	0.744991	0.877629	-0.325251
2009	CCL8	-0.00126826	2.90317	-0.32932	0.745036	0.877629	-0.325192
2009	POLR3K	0.00140221	2.91979	0.327099	0.745388	0.877943	0.324727
2009	ARL4A	0.00181791	2.93815	0.328613	0.745634	0.878107	0.324402
2009	CDC42	-0.00286568	3.05363	-0.328737	0.745698	0.878107	-0.324317
2009	CHTF8	0.000990919	2.90929	0.327561	0.746281	0.878657	0.323547
2009	MSH5	0.00100003	2.91218	0.325797	0.746365	0.878657	0.323436
2009	DGCR6L	0.00258154	2.97809	0.325722	0.746422	0.878657	0.323361
2009	CARHSP1	0.00400452	3.13336	0.327295	0.74664	0.878718	0.323073
2009	POTEM	-0.00699565	3.02232	-0.327171	0.746647	0.878718	-0.323064
2009	SNU13	0.00178539	3.03983	0.327121	0.746731	0.878718	0.322953
2009	RPL18AP16	-0.0044819	3.42275	-0.326685	0.746975	0.878726	-0.322631
2009	MRPL37	-0.00369704	3.07321	-0.324917	0.747026	0.878726	-0.322563
2009	CDPF1	0.00078422	2.92003	0.326697	0.74708	0.878726	0.322492
2009	PHF1	-0.00129663	2.94951	-0.326802	0.74713	0.878726	-0.322426
2009	IER5	0.00243545	2.99283	0.326436	0.747165	0.878726	0.32238
2009	ATG4D	0.00120121	2.92151	0.326211	0.747352	0.878796	0.322133
2009	TXNDC15	-0.00136656	2.92986	-0.326501	0.747538	0.878796	-0.321887
2009	ULK3	0.00134165	2.91932	0.324232	0.74754	0.878796	0.321884
2009	PLCH2	0.00142693	2.93412	0.326337	0.747612	0.878796	0.32179
2009	GPS1	-0.0020739	2.98515	-0.325785	0.747653	0.878796	-0.321735
2009	SLC7A5P1	-0.00130694	2.92113	-0.323713	0.74793	0.878951	-0.32137
2009	STAG1	0.00116866	2.92498	0.325333	0.747956	0.878951	0.321336
2009	APPBP2	-0.00193305	2.97477	-0.325198	0.748101	0.879021	-0.321144
2009	PARP14	0.00642451	3.09303	0.324655	0.748595	0.87941	0.320493
2009	HLA-DPB1	0.00141428	2.94162	0.324641	0.748739	0.87941	0.320303
2009	FAM177A1	-0.00238704	3.78111	-0.324377	0.748768	0.87941	-0.320265
2009	RNF146	-0.00156427	2.93828	-0.324329	0.748855	0.87941	-0.320149
2009	RPL7A	0.00531101	3.39467	0.324194	0.748861	0.87941	0.320142
2009	GSDMD	-0.0040748	3.13511	-0.32384	0.749043	0.879523	-0.319902
2009	IQGAP1	-0.00567583	3.19137	-0.323476	0.749344	0.879776	-0.319505
2009	TRK-TTT3-5	-0.0020907	2.94073	-0.323547	0.749524	0.879887	-0.319267
2009	CDK6	-0.00148004	2.94076	-0.323364	0.749634	0.879916	-0.319122
2009	TRPA1	-0.00103802	2.90919	-0.323088	0.749852	0.880043	-0.318834
2009	NFKBID	0.00133118	2.92949	0.320961	0.749999	0.880043	0.318641
2009	AIRE	0.00582737	3.55854	0.32275	0.75	0.880043	0.31864
2009	PSAT1	-0.00206049	2.90576	-0.320691	0.750202	0.88018	-0.318373
2009	MRPS10	0.00233974	3.05505	0.322596	0.750336	0.880237	0.318196
2009	NMI	0.00479687	3.03192	0.320261	0.750525	0.880358	0.317947
2009	HLA-DRB6	0.0052911	3.23712	0.321832	0.750858	0.880648	0.317508
2009	DYRK2	-0.00328026	3.02608	-0.321811	0.750955	0.880661	-0.31738
2009	ARFGAP3	-0.00261272	2.96969	-0.319539	0.751068	0.880693	-0.317231
2009	TM9SF2	-0.00426132	3.19133	-0.320649	0.751548	0.881056	-0.316599
2009	RPL39P10	0.00202342	2.92868	0.318899	0.751549	0.881056	0.316597
2009	RIMS4	0.00122229	2.91383	0.318016	0.752214	0.881734	0.315722
2009	TFDP1	0.00322329	3.04748	0.319753	0.752348	0.881791	0.315545
2009	DCAF6	0.00218628	2.98311	0.319122	0.752601	0.881926	0.315211
2009	CLEC1B	0.00137043	2.91599	0.319598	0.752681	0.881926	0.315106
2009	GLS	-0.00271872	2.99752	-0.317342	0.752722	0.881926	-0.315053
2009	PATE2	-0.00431984	2.99379	-0.318938	0.752915	0.881961	-0.314798
2009	EPHX2	-0.00159822	2.96058	-0.319057	0.75293	0.881961	-0.314779
2009	CD27-AS1	0.00131828	2.92961	0.318521	0.753035	0.881961	0.31464
2009	ATOH8	0.000931816	2.90321	0.318624	0.753107	0.881961	0.314545
2009	NFE2L3	0.00119691	2.92395	0.318453	0.753261	0.881961	0.314342
2009	YME1L1	0.00168595	3.01071	0.318251	0.753267	0.881961	0.314335
2009	MRPS30	-0.00205529	2.97829	-0.316316	0.753494	0.882126	-0.314036
2009	LCMT2	-0.00148914	2.93247	-0.315803	0.75388	0.882406	-0.313527
2009	RASSF7	0.0042265	3.06746	0.31742	0.753904	0.882406	0.313496
2009	LINC00623	-0.00235683	3.16607	-0.317602	0.754028	0.88245	-0.313332
2009	MPDU1	0.00168362	2.95077	0.316565	0.754643	0.88286	0.312523
2009	VAV3	0.00145557	2.94195	0.316716	0.754664	0.88286	0.312496
2009	UQCR10	0.00117605	2.94293	0.316326	0.754669	0.88286	0.312489
2009	IL17REL	0.00385012	2.94097	0.314685	0.754723	0.88286	0.312418
2009	ZFP36L1	0.00899303	3.25265	0.316275	0.754862	0.882923	0.312235
2009	SHMT1	-0.00163134	2.91739	-0.316092	0.754951	0.882926	-0.312118
2009	CENPW	-0.00076995	2.90056	-0.315608	0.755356	0.8833	-0.311585
2009	FCRL2	-0.00333963	2.97788	-0.314729	0.75589	0.883823	-0.310882
2009	DDX58	0.00293591	2.94741	0.313769	0.756657	0.884608	0.309873
2009	DBP	-0.00171595	2.94831	-0.313823	0.756733	0.884608	-0.309773
2009	AKR1D1	-0.00338194	3.66018	-0.313441	0.757191	0.885042	-0.309171
2009	SCLT1	0.00131352	2.92445	0.310996	0.757503	0.885263	0.308761
2009	FKBP2	-0.00167364	2.95133	-0.312658	0.757553	0.885263	-0.308696
2009	MIOS	0.00161526	2.93574	0.310745	0.757693	0.885326	0.308512
2009	ADAMTSL4	-0.00101793	2.91	-0.31059	0.757809	0.885361	-0.308359
2009	LOC100132797	0.00105037	2.9212	0.310415	0.757942	0.885415	0.308185
2009	RNF144B	-0.00216971	2.99521	-0.312097	0.758136	0.885449	-0.307929
2009	ZP3	-0.00124033	2.9406	-0.312014	0.758143	0.885449	-0.307921
2009	NCALD	-0.00171345	2.96178	-0.311509	0.758476	0.885615	-0.307483
2009	WDYHV1	-0.00114164	2.91318	-0.309652	0.758518	0.885615	-0.307428
2009	DNAJC28	-0.00400412	3.65528	-0.311461	0.758544	0.885615	-0.307393
2009	TSPAN7	-0.000620214	2.90502	-0.311481	0.758826	0.885697	-0.307023
2009	AASDH	-0.00133338	2.91684	-0.310647	0.758988	0.885697	-0.30681
2009	SEH1L	-0.00112076	2.9403	-0.310566	0.759008	0.885697	-0.306784
2009	ST13	0.00222022	2.99516	0.308978	0.759026	0.885697	0.30676
2009	MRPL52	-0.00102386	2.93715	-0.310964	0.759045	0.885697	-0.306735
2009	PSPC1	0.000813929	2.92541	0.309698	0.759682	0.886338	0.305899
2009	HES6	0.00131532	2.90597	0.309732	0.759793	0.886367	0.305753
2009	GABRR3	-0.00101167	2.90335	-0.307339	0.760264	0.886793	-0.305135
2009	TBC1D3	0.00244728	2.97806	0.309182	0.76033	0.886793	0.305047
2009	TRAPPC5	0.00432427	3.10891	0.308718	0.760576	0.886926	0.304724
2009	PARP12	-0.00425234	3.04425	-0.308399	0.760711	0.886926	-0.304547
2009	MED29	0.00214729	2.99175	0.308278	0.760767	0.886926	0.304474
2009	PCYT2	-0.0015019	2.92973	-0.306642	0.76079	0.886926	-0.304443
2009	TMEM50A	-0.00163163	2.94577	-0.307568	0.761302	0.887422	-0.303771
2009	P2RY11	-0.00164972	2.94514	-0.307131	0.761628	0.887702	-0.303343
2009	DHDDS	-0.00198066	2.98542	-0.30708	0.761729	0.887719	-0.303211
2009	GAPDHP61	0.00133375	2.91334	0.307088	0.761892	0.887731	0.302997
2009	DCAF4	-0.000854203	2.91834	-0.307139	0.761913	0.887731	-0.30297
2009	ESPN	-0.00243144	2.90635	-0.304894	0.762111	0.887861	-0.30271
2009	CNST	0.00444823	3.0788	0.304732	0.762233	0.887902	0.30255
2009	SPRN	0.00159046	2.92687	0.305087	0.763102	0.888775	0.30141
2009	NUTF2	0.001768	2.97531	0.305337	0.763155	0.888775	0.30134
2009	EYS	0.00132608	2.91795	0.303304	0.763313	0.888858	0.301133
2009	SLC40A1	0.00367906	3.0298	0.304692	0.763512	0.888989	0.300872
2009	AP5B1	-0.00147229	2.90621	-0.30444	0.763721	0.889131	-0.300598
2009	LEPROT	-0.00565934	3.11286	-0.304077	0.763894	0.889223	-0.300372
2009	ST3GAL6	0.0014466	2.92157	0.304429	0.763973	0.889223	0.300267
2009	CD2BP2	-0.00303647	3.16335	-0.303623	0.764264	0.889461	-0.299886
2009	PDCL3	0.00120066	2.94176	0.30349	0.764353	0.889463	0.29977
2009	SERPINB1	-0.00589061	3.18989	-0.303074	0.764644	0.889699	-0.299388
2009	CBR1	-0.000932097	2.90383	-0.302961	0.764729	0.889699	-0.299277
2009	TTC9C	-0.000809167	2.92925	-0.303044	0.764888	0.889727	-0.299068
2009	COP1	0.00234204	3.16175	0.302876	0.764926	0.889727	0.299018
2009	AGAP6	0.00216515	3.0141	0.302544	0.765121	0.889853	0.298763
2009	TRIT1	0.00157319	2.95793	0.302019	0.765408	0.889935	0.298387
2009	DNAJC1	-0.000668114	2.90703	-0.30217	0.765417	0.889935	-0.298375
2009	C1orf141	-0.00118839	2.90463	-0.300477	0.765451	0.889935	-0.29833
2009	MXRA7	-0.00107962	2.91304	-0.301866	0.765694	0.889952	-0.298012
2009	PRX	0.000637533	2.9013	0.302664	0.765715	0.889952	0.297985
2009	TLR10	-0.00156843	2.95516	-0.301843	0.765726	0.889952	-0.29797
2009	SMPD4	0.00128474	2.90566	0.299752	0.766	0.890169	0.297611
2009	RPS12P11	0.00107233	2.90734	0.300955	0.76642	0.890557	0.297061
2009	RNF169	0.00103951	2.91389	0.300471	0.766645	0.890671	0.296766
2009	ADORA1	-0.00173938	2.9344	-0.300277	0.766863	0.890671	-0.296481
2009	ST8SIA6-AS1	-0.00812065	3.20414	-0.299953	0.767096	0.890671	-0.296176
2009	FAM200A	-0.00116482	2.9183	-0.299664	0.767189	0.890671	-0.296053
2009	CCDC84	-0.00222392	2.97171	-0.299649	0.767309	0.890671	-0.295897
2009	POMC	-0.00157069	2.90409	-0.299469	0.767421	0.890671	-0.29575
2009	MX1	-0.00829025	3.31684	-0.299549	0.767459	0.890671	-0.2957
2009	MROH8	-0.00386285	2.95839	-0.299777	0.767508	0.890671	-0.295637
2009	NECTIN3	0.000811687	2.90087	0.297694	0.767558	0.890671	0.295571
2009	PCED1B	-0.00618782	3.19893	-0.299227	0.767662	0.890671	-0.295435
2009	ASCL2	0.00303543	3.01336	0.299393	0.767681	0.890671	0.295409
2009	FBXO34	-0.00166047	2.94226	-0.298946	0.76777	0.890671	-0.295293
2009	ELP5	0.00138519	2.92821	0.297378	0.767798	0.890671	0.295257
2009	VIPAS39	-0.00141712	2.92456	-0.298905	0.767814	0.890671	-0.295236
2009	HSD17B7P2	-0.00136857	2.92624	-0.298996	0.767849	0.890671	-0.29519
2009	NAPA	-0.00269472	2.95327	-0.298662	0.76794	0.890671	-0.295071
2009	GRK5	-0.00174013	3.01143	-0.298566	0.76803	0.890671	-0.294953
2009	TBC1D25	-0.00134375	2.92782	-0.298542	0.76808	0.890671	-0.294887
2009	ANKRD39	-0.0012635	2.92928	-0.298483	0.768187	0.890694	-0.294747
2009	DHRS4L1	0.00160784	2.98259	0.29827	0.768471	0.890923	0.294376
2009	CCDC102A	-0.00134127	2.92663	-0.297996	0.768579	0.890947	-0.294234
2009	MCCC1	0.00168287	2.96814	0.29791	0.768701	0.890989	0.294074
2009	USP2	-0.00100734	2.90742	-0.29739	0.768931	0.891154	-0.293774
2009	CA5B	0.0022582	2.9616	0.297322	0.769093	0.891166	0.293562
2009	NPSR1	-0.00136477	2.89973	-0.29554	0.76919	0.891166	-0.293434
2009	SEZ6L2	-0.000764879	2.90747	-0.295525	0.769201	0.891166	-0.29342
2009	IGF2BP1	0.00119631	2.9144	0.297164	0.769314	0.891196	0.293272
2009	RPS2P21	0.00227787	3.28453	0.296685	0.769497	0.891308	0.293032
2009	FCGR1B	0.00669699	2.97675	0.296553	0.769595	0.891321	0.292904
2009	BAMBI	-0.000778913	2.89864	-0.296355	0.769868	0.891424	-0.292548
2009	MIR345	-0.00132319	2.92841	-0.296105	0.769916	0.891424	-0.292485
2009	PADI2	-0.00151091	2.9298	-0.29618	0.769947	0.891424	-0.292444
2009	STK3	-0.00194837	2.9352	-0.295939	0.770032	0.891424	-0.292333
2009	FBLN5	-0.00107315	2.93345	-0.295832	0.770364	0.891677	-0.291899
2009	H4C4	-0.000740705	2.90187	-0.295853	0.770424	0.891677	-0.29182
2009	SLC44A4	-0.00391282	3.62593	-0.294931	0.770995	0.892237	-0.291073
2009	RNPS1P1	0.00114834	2.94792	0.294146	0.771365	0.892522	0.290589
2009	ACTRT1	-0.00447032	2.98938	-0.294102	0.771415	0.892522	-0.290525
2009	DHRS11	-0.000981841	2.91881	-0.292213	0.771714	0.892641	-0.290134
2009	DDIT4	0.0062272	3.03946	0.293649	0.77173	0.892641	0.290113
2009	PIGH	0.0011867	2.93472	0.29366	0.771779	0.892641	0.290049
2009	EPB41	-0.00328898	2.98507	-0.291156	0.772516	0.893393	-0.289086
2009	B3GNT2	0.00127616	2.92371	0.290943	0.772677	0.893479	0.288875
2009	CCS	0.00127785	2.94561	0.292259	0.772887	0.893494	0.2886
2009	PTK2	-0.00156222	2.94126	-0.292154	0.772889	0.893494	-0.288598
2009	PMCHL1	0.000839109	2.91303	0.292543	0.772989	0.893494	0.288468
2009	PARP16	-0.000920678	2.92229	-0.292681	0.773038	0.893494	-0.288403
2009	PSMB5	-0.00208426	2.96855	-0.291924	0.773126	0.893494	-0.288289
2009	AQP7P1	0.00130702	2.91457	0.290216	0.773229	0.893512	0.288154
2009	H2AC21	0.00102635	2.90039	0.290946	0.773829	0.893867	0.28737
2009	LAMTOR5	-0.003597	3.21172	-0.289418	0.773835	0.893867	-0.287362
2009	PSMG2	0.00252772	3.14104	0.289323	0.773907	0.893867	0.287268
2009	PUS1	0.00193502	2.97797	0.289223	0.773983	0.893867	0.287169
2009	FOS	0.00437328	3.10894	0.291655	0.774047	0.893867	0.287085
2009	TEX10	-0.00144585	2.9272	-0.290512	0.774098	0.893867	-0.287019
2009	TMEM202	-0.000843566	2.90802	-0.2908	0.774145	0.893867	-0.286957
2009	IL4I1	-0.000587203	2.90101	-0.290022	0.774576	0.894234	-0.286395
2009	AP1S1	0.000909713	2.91947	0.289781	0.774689	0.894234	0.286247
2009	TMEM154	-0.00612807	3.33712	-0.289741	0.774842	0.894234	-0.286048
2009	NDUFA9	-0.00227229	2.97858	-0.289802	0.774881	0.894234	-0.285997
2009	CARD6	-0.000704049	2.90717	-0.289572	0.774973	0.894234	-0.285876
2009	EVA1B	0.00228776	2.93362	0.289284	0.775059	0.894234	0.285764
2009	PSEN1	-0.000869191	2.9337	-0.290652	0.775115	0.894234	-0.285691
2009	PLSCR1	0.00427416	2.95529	0.289113	0.775212	0.894234	0.285564
2009	RNF125	0.00117166	2.92682	0.287488	0.775301	0.894234	0.285448
2009	LHPP	-0.00443094	3.04432	-0.288888	0.775337	0.894234	-0.285401
2009	PXMP4	-0.000936781	2.9119	-0.287205	0.775516	0.894234	-0.285167
2009	SLC38A5	-0.00310453	2.96451	-0.288775	0.77556	0.894234	-0.28511
2009	STK16	-0.00172301	2.9363	-0.2871	0.775595	0.894234	-0.285064
2009	GJB6	0.00123614	2.90906	0.286559	0.776007	0.894608	0.284527
2009	NKTR	0.00285207	3.02955	0.287627	0.776285	0.894828	0.284164
2009	NCOR1P1	0.00234955	2.98418	0.287487	0.776482	0.894854	0.283906
2009	LY6G6F	0.00244759	2.91737	0.287238	0.776579	0.894854	0.283779
2009	SLC20A1	-0.00331093	3.13329	-0.287287	0.776612	0.894854	-0.283736
2009	FBXO21	0.00129488	2.97881	0.287255	0.776656	0.894854	0.28368
2009	CTSS	-0.00401206	3.23418	-0.28724	0.776797	0.894916	-0.283496
2009	NSUN2	-0.00396732	3.10473	-0.286614	0.777069	0.894937	-0.28314
2009	MFSD14B	-0.00130714	2.96767	-0.286812	0.777122	0.894937	-0.283071
2009	CNOT6	-0.00152674	2.94603	-0.287056	0.777162	0.894937	-0.28302
2009	THG1L	-0.000764524	2.90648	-0.28671	0.777319	0.894937	-0.282814
2009	FMNL2	0.000806843	2.90537	0.286191	0.777345	0.894937	0.28278
2009	LAMP3	-0.00190383	2.91425	-0.286207	0.777373	0.894937	-0.282744
2009	PRKAB2	-0.00140123	2.92865	-0.284693	0.777425	0.894937	-0.282676
2009	TMED1	0.00263204	2.99971	0.284138	0.777847	0.895322	0.282126
2009	GNL1	-0.00172661	2.95881	-0.283967	0.777977	0.895372	-0.281956
2009	OPN3	0.000960641	2.93617	0.285004	0.778333	0.895681	0.281492
2009	OTOF	-0.000459701	2.89397	-0.284961	0.778516	0.89579	-0.281254
2009	CASP5	-0.00224799	2.90657	-0.284123	0.77893	0.896106	-0.280713
2009	LINC02120	-0.000940597	2.90777	-0.282475	0.779112	0.896106	-0.280476
2009	CD302	-0.00263175	3.01302	-0.284176	0.779117	0.896106	-0.28047
2009	MYC	-0.00319665	3.05615	-0.284112	0.779139	0.896106	-0.280441
2009	CDAN1	0.00372636	3.59593	0.283413	0.779722	0.896676	0.279681
2009	TUBB4A	0.0012938	2.91598	0.282907	0.77982	0.896688	0.279553
2009	NDUFA12	0.00326782	3.11218	0.282905	0.779993	0.896787	0.279328
2009	CTXN1	-0.00127683	2.90812	-0.281186	0.780093	0.896801	-0.279198
2009	IL13RA1	-0.00390709	3.2303	-0.282145	0.78046	0.896953	-0.278719
2009	PHTF1	-0.00148793	2.93415	-0.28219	0.780466	0.896953	-0.278712
2009	ALPI	-0.00118173	2.91385	-0.280669	0.780487	0.896953	-0.278684
2009	ATP4B	-0.00147841	2.92131	-0.281877	0.780724	0.897015	-0.278375
2009	ST7	0.000923984	2.9154	0.280277	0.780785	0.897015	0.278296
2009	ADGRG7	0.000482768	2.9006	0.281817	0.780803	0.897015	0.278273
2009	VPS33A	-0.000896158	2.93132	-0.280039	0.780966	0.897035	-0.27806
2009	NAPSA	0.00146406	2.95673	0.281594	0.781044	0.897035	0.277959
2009	MEI1	-0.00120054	2.93143	-0.281344	0.781157	0.897035	-0.277812
2009	SNORD95	-0.000814224	2.91313	-0.281236	0.78117	0.897035	-0.277795
2009	SNHG7	0.00153883	2.97055	0.281201	0.781347	0.897137	0.277564
2009	PRR5	0.00290639	3.01862	0.280802	0.781586	0.897237	0.277253
2009	APRT	-0.0026787	3.08969	-0.280735	0.781609	0.897237	-0.277223
2009	AVPR2	0.00211844	2.95173	0.280618	0.781845	0.897409	0.276915
2009	PANK2	-0.00264698	3.06284	-0.280174	0.782069	0.897466	-0.276624
2009	IL32	0.00235461	3.15306	0.280193	0.782112	0.897466	0.276568
2009	PLEKHB2	-0.00206087	2.96953	-0.279899	0.782158	0.897466	-0.276508
2009	KRT16	-0.000768599	2.90055	-0.279721	0.782283	0.89751	-0.276345
2009	PPP3CC	0.00248076	2.98567	0.279606	0.782411	0.897557	0.276178
2009	ADRA2B	0.00100818	2.91764	0.279414	0.782662	0.897744	0.275852
2009	NSG1	0.00230782	2.96489	0.279458	0.782783	0.89778	0.275694
2009	PIK3CA	0.00160591	2.92344	0.279417	0.782868	0.89778	0.275583
2009	FOXM1	-0.00234786	2.92969	-0.277354	0.783012	0.897786	-0.275397
2009	ZNF320	0.00108688	2.92919	0.278698	0.783109	0.897786	0.27527
2009	TM7SF2	-0.00114898	2.92186	-0.278979	0.783136	0.897786	-0.275234
2009	SLC16A6	-0.00128021	2.93443	-0.27604	0.784013	0.898605	-0.274093
2009	NOA1	-0.00209658	3.0279	-0.276024	0.784026	0.898605	-0.274077
2009	RPL18A	-0.00210607	3.68785	-0.277264	0.784184	0.898661	-0.27387
2009	PTBP3	0.00377273	3.28249	0.277109	0.784249	0.898661	0.273786
2009	MT1F	0.00178529	3.0019	0.27695	0.784511	0.89886	0.273445
2009	MRPS7	0.00144155	2.95292	0.276333	0.784956	0.89927	0.272866
2009	TCTEX1D2	0.000912265	2.90337	0.275902	0.785166	0.89941	0.272593
2009	TCAF2	0.00559904	3.11489	0.275959	0.785283	0.899444	0.272441
2009	CITED2	-0.00337794	3.05416	-0.27537	0.785602	0.89962	-0.272026
2009	SIAH3	0.00075876	2.90475	0.275373	0.785612	0.89962	0.272013
2009	EXOC1	0.00157558	2.95713	0.275185	0.785955	0.899822	0.271567
2009	RAP2B	0.000871611	2.91347	0.273482	0.785964	0.899822	0.271556
2009	YWHAZ	-0.00255021	3.25203	-0.274781	0.786284	0.900088	-0.271139
2009	CTU1	-0.00102516	2.91404	-0.273976	0.786656	0.900414	-0.270656
2009	U2AF2	-0.00247784	3.15772	-0.274289	0.786769	0.900442	-0.270509
2009	RWDD2A	-0.000805947	2.92164	-0.272277	0.786883	0.900473	-0.27036
2009	PECR	-0.000864864	2.91386	-0.273454	0.787156	0.900685	-0.270006
2009	GSS	-0.00141351	2.92482	-0.271799	0.787248	0.90069	-0.269886
2009	SLAMF1	-0.00231306	2.95393	-0.273062	0.78736	0.900717	-0.269741
2009	KIR3DL1	-0.00168866	2.94843	-0.273209	0.787455	0.900725	-0.269618
2009	ASB8	0.00182942	3.02391	0.27136	0.787583	0.900771	0.269451
2009	EIF4E2	-0.00263421	3.08129	-0.272205	0.787967	0.901057	-0.268952
2009	MIR1185-1	0.00228244	2.97506	0.272108	0.788094	0.901057	0.268787
2009	RNASEH2C	0.00165072	2.92877	0.270684	0.788099	0.901057	0.26878
2009	CTU2	-0.00093937	2.9146	-0.27215	0.788184	0.901057	-0.26867
2009	LOC554206	-0.000781848	2.92589	-0.270197	0.788471	0.901285	-0.268297
2009	LEPR	0.000597519	2.90393	0.271035	0.788834	0.901391	0.267826
2009	MARCHF2	-0.00439663	3.05115	-0.271278	0.788861	0.901391	-0.26779
2009	LOC392145	-0.00138009	2.92834	-0.271131	0.788912	0.901391	-0.267723
2009	SCMH1	0.0012532	2.94417	0.271092	0.788915	0.901391	0.26772
2009	NDUFA10	0.00121298	2.98405	0.270539	0.789292	0.901722	0.26723
2009	CPLX2	-0.000893929	2.91097	-0.269654	0.78999	0.902418	-0.266324
2009	HNRNPCL3	0.000874059	2.91665	0.269639	0.790225	0.90242	0.266019
2009	MOB2	0.00242694	2.98756	0.269399	0.79027	0.90242	0.265959
2009	HNRNPH1	-0.00341944	3.11905	-0.269298	0.790337	0.90242	-0.265873
2009	FIZ1	-0.00113905	2.92658	-0.267746	0.790343	0.90242	-0.265865
2009	KLHL8	0.00148579	2.97362	0.268866	0.790537	0.902541	0.265614
2009	LARS1	-0.00251778	2.99498	-0.267066	0.790863	0.902698	-0.265191
2009	ELANE	-0.00464752	2.94293	-0.268405	0.790978	0.902698	-0.265041
2009	SLAMF6	-0.00216193	3.09098	-0.268358	0.791	0.902698	-0.265013
2009	TMED9	0.0022207	3.09872	0.268434	0.791026	0.902698	0.264979
2009	LINC01451	-0.000775364	2.91154	-0.267588	0.791592	0.902985	-0.264244
2009	MTAP	-0.00110852	2.9387	-0.266017	0.791664	0.902985	-0.26415
2009	MIR135B	-0.000618314	2.90358	-0.267451	0.791679	0.902985	-0.264131
2009	CDC16	0.00315653	3.08985	0.267759	0.791704	0.902985	0.264099
2009	RACK1	-0.00280254	3.73027	-0.265843	0.791797	0.902985	-0.263977
2009	GSTT1	0.000966995	2.92139	0.267385	0.791806	0.902985	0.263966
2009	EIF3K	-0.00212123	3.31825	-0.267147	0.791893	0.902985	-0.263853
2009	RCC2	0.00390405	3.1188	0.265283	0.792225	0.903024	0.263422
2009	GLYCTK	-0.00137227	2.91574	-0.266863	0.79223	0.903024	-0.263416
2009	MED1	-0.00133407	2.97397	-0.266631	0.792339	0.903024	-0.263275
2009	CLTA	-0.0018245	3.03659	-0.26651	0.792355	0.903024	-0.263254
2009	BBS5	-0.000884748	2.90245	-0.265097	0.792367	0.903024	-0.263238
2009	LINC01205	-0.00403499	3.0997	-0.266294	0.792599	0.903129	-0.262938
2009	PCSK1N	-0.000775905	2.91554	-0.266263	0.792653	0.903129	-0.262867
2009	WRNIP1	-0.0021703	3.01082	-0.264566	0.792774	0.903129	-0.26271
2009	HSP90AA2P	0.00101304	2.90439	0.264517	0.792811	0.903129	0.262662
2009	F11R	-0.0026401	2.99732	-0.26556	0.79317	0.903437	-0.262197
2009	MOB3C	-0.0020913	3.04626	-0.265053	0.793423	0.903625	-0.261869
2009	FBXO6	0.00322563	2.96586	0.26474	0.793705	0.903834	0.261503
2009	RPS26P47	0.00437026	3.24296	0.264705	0.793922	0.903834	0.261221
2009	GGH	-0.00132801	2.93748	-0.264324	0.79395	0.903834	-0.261184
2009	MFSD3	-0.00153191	2.94371	-0.264534	0.793958	0.903834	-0.261174
2009	ATF3	0.000857315	2.90622	0.264462	0.794186	0.903994	0.260878
2009	MTFR1L	-0.00129273	2.92829	-0.264007	0.794374	0.904106	-0.260635
2009	TRAPPC3	-0.00204534	3.03507	-0.2637	0.794593	0.904157	-0.260351
2009	GLE1	0.002857	3.07626	0.262186	0.794594	0.904157	0.26035
2009	SMPDL3A	0.00133649	2.93833	0.263214	0.795009	0.904305	0.259811
2009	FRRS1	-0.00219303	2.94204	-0.261624	0.795024	0.904305	-0.259792
2009	GNAS	-0.00322384	3.55464	-0.263145	0.795035	0.904305	-0.259778
2009	TMEM134	-0.00181236	2.97649	-0.262906	0.795077	0.904305	-0.259724
2009	CHD2	-0.00074779	2.91531	-0.262889	0.795313	0.904473	-0.259418
2009	NR1D1	0.00242569	2.94403	0.26222	0.795625	0.904728	0.259013
2009	MTMR11	0.0024803	3.04622	0.261986	0.795963	0.904919	0.258576
2009	BID	-0.00164649	3.0184	-0.261768	0.795986	0.904919	-0.258545
2009	TBC1D10B	0.00417462	3.08783	0.261643	0.796057	0.904919	0.258453
2009	VEGFB	-0.00420515	3.19216	-0.26118	0.796451	0.904953	-0.257942
2009	KCNJ10	0.00255767	2.97471	0.261165	0.796462	0.904953	0.257929
2009	DHRS4	-0.00144377	3.00919	-0.261053	0.796551	0.904953	-0.257813
2009	CCDC69	-0.0018163	2.95227	-0.259464	0.796678	0.904953	-0.257649
2009	LSM4	0.002022	3.02582	0.260617	0.796806	0.904953	0.257483
2009	SAMHD1	0.000857982	2.9003	0.26121	0.796812	0.904953	0.257475
2009	AMMECR1L	-0.00104483	2.93255	-0.260749	0.796814	0.904953	-0.257472
2009	RPL23AP63	0.00356998	3.55897	0.26019	0.797084	0.904953	0.257123
2009	WDR82P1	0.000989483	2.91809	0.260243	0.79709	0.904953	0.257115
2009	PIM1	-0.00528107	3.29013	-0.260939	0.797113	0.904953	-0.257086
2009	TXNIP	-0.00362088	3.71311	-0.260239	0.797144	0.904953	-0.257046
2009	S100A14	0.000779645	2.90086	0.260263	0.797145	0.904953	0.257043
2009	TMEM141	0.00240135	2.95567	0.260032	0.797322	0.905054	0.256814
2009	TAPBPL	-0.00153669	2.97477	-0.259352	0.797913	0.905624	-0.256049
2009	AAMDC	-0.00156804	2.92291	-0.259269	0.79802	0.905646	-0.25591
2009	PPTC7	0.00276421	3.06787	0.258988	0.798168	0.905714	0.255718
2009	TCN2	-0.000813902	2.91272	-0.25874	0.798295	0.905723	-0.255555
2009	PHYKPL	-0.00113822	2.93622	-0.258692	0.798392	0.905723	-0.255429
2009	GATA2	-0.000928297	2.90697	-0.258626	0.798441	0.905723	-0.255365
2009	MICAL2	-0.00175294	2.94377	-0.258391	0.798575	0.90577	-0.255192
2009	RPL18AP11	-0.000663032	2.90488	-0.256785	0.79873	0.90577	-0.254991
2009	ZBED6CL	0.000747594	2.91501	0.256763	0.798747	0.90577	0.254969
2009	GMPR	0.00562181	3.0758	0.257602	0.799203	0.906187	0.254379
2009	PIGQ	-0.00244063	2.98124	-0.256861	0.799778	0.906738	-0.253635
2009	LLPH	-0.00222358	3.02284	-0.25671	0.79992	0.906761	-0.253451
2009	FKBP11	-0.00573033	3.06529	-0.256362	0.800002	0.906761	-0.253344
2009	RFTN1	-0.00343116	3.11932	-0.255047	0.800062	0.906761	-0.253267
2009	MANEA	0.00107754	2.91692	0.256148	0.800248	0.906854	0.253026
2009	ENTR1	-0.000898918	2.95809	-0.256163	0.800321	0.906854	-0.252931
2009	ERMP1	-0.00112618	2.91996	-0.255625	0.800734	0.90713	-0.252398
2009	LAPTM4A	-0.00211171	3.01576	-0.255554	0.800742	0.90713	-0.252387
2009	AURKAIP1	-0.00248313	3.27247	-0.255286	0.800928	0.907241	-0.252147
2009	MRPL28	-0.00100891	2.92968	-0.255206	0.801043	0.907272	-0.251997
2009	MTFMT	-0.00129078	2.9403	-0.253322	0.801385	0.907559	-0.251555
2009	WSB1	0.00265269	3.03711	0.254109	0.801769	0.907893	0.251059
2009	PHF23	0.00233985	3.01295	0.254776	0.801864	0.9079	0.250936
2009	SLC26A11	0.00110501	2.9387	0.253451	0.802278	0.908269	0.2504
2009	EXOC3L1	-0.000558072	2.90346	-0.25194	0.802445	0.908359	-0.250184
2009	CMBL	-0.00200905	2.9323	-0.252979	0.802595	0.908428	-0.24999
2009	OTULIN	0.00102808	2.9496	0.252847	0.802849	0.908615	0.249662
2009	PAOX	0.00100607	2.92165	0.252451	0.803034	0.908724	0.249423
2009	MSRB2	0.00399462	3.11434	0.2521	0.803351	0.908983	0.249012
2009	HMG20B	0.00277931	3.08952	0.250336	0.803676	0.909236	0.248593
2009	MSMO1	0.00103438	2.9541	0.251482	0.803752	0.909236	0.248494
2009	ASAP2	-0.000640516	2.90896	-0.251744	0.804001	0.909311	-0.248173
2009	PLAA	0.000997057	2.93453	0.250956	0.804179	0.909311	0.247942
2009	GPATCH3	-0.000882245	2.93577	-0.250983	0.804182	0.909311	-0.247939
2009	TRIM35	0.000435036	2.91275	0.250955	0.804262	0.909311	0.247835
2009	MN1	-0.000722317	2.90813	-0.249545	0.804284	0.909311	-0.247807
2009	GABPB1	0.000968901	2.92728	0.250959	0.804358	0.909311	0.247712
2009	HAVCR1P1	0.000772764	2.90356	0.250363	0.804577	0.909311	0.247428
2009	KIR2DL3	-0.00173817	2.9508	-0.25061	0.804615	0.909311	-0.247379
2009	DYNLL1	0.00309391	3.22741	0.250323	0.804615	0.909311	0.247379
2009	PIGC	0.00092722	2.98446	0.250243	0.804792	0.90941	0.24715
2009	GALNT4	0.001549	2.94066	0.250284	0.804889	0.90942	0.247025
2009	RNF115	-0.00182164	2.97374	-0.248607	0.805004	0.909449	-0.246877
2009	ECD	-0.000779628	2.93435	-0.248267	0.805265	0.909474	-0.246539
2009	RPL14P1	0.00331832	3.34358	0.249568	0.805307	0.909474	0.246485
2009	TDRD9	-0.000627946	2.9103	-0.249651	0.805375	0.909474	-0.246397
2009	ZMYM4	0.000769015	2.92703	0.249311	0.805429	0.909474	0.246327
2009	DFFB	0.00114899	2.94179	0.248002	0.805468	0.909474	0.246276
2009	SLA	0.00236471	3.17943	0.248766	0.805871	0.909776	0.245756
2009	RAP1A	0.000783367	2.92042	0.247375	0.80595	0.909776	0.245654
2009	PON2	-0.00095402	2.92268	-0.248566	0.806002	0.909776	-0.245587
2009	RPS26P25	-0.00349512	3.49265	-0.24851	0.806252	0.909881	-0.245264
2009	GPR160	0.00183842	2.92052	0.248352	0.806297	0.909881	0.245207
2009	HESX1	0.000582089	2.88508	0.24684	0.806361	0.909881	0.245124
2009	USP36	-0.00182425	2.95251	-0.247437	0.80706	0.91057	-0.24422
2009	UTRN	0.0010368	2.92434	0.245752	0.807196	0.910573	0.244044
2009	MCM7	0.00343256	3.11483	0.245683	0.80725	0.910573	0.243976
2009	HLA-DRB3	-0.00419853	3.16833	-0.246989	0.807346	0.910573	-0.243851
2009	E2F1	-0.001207	2.91054	-0.24649	0.807614	0.910573	-0.243505
2009	MAP2K1	0.00317492	3.09496	0.245088	0.807707	0.910573	0.243385
2009	TLR7	-0.00192162	2.93495	-0.246233	0.807801	0.910573	-0.243264
2009	FOXO4	-0.00441273	3.24325	-0.246165	0.807882	0.910573	-0.243159
2009	PLIN2	-0.00161587	2.99305	-0.246169	0.807918	0.910573	-0.243113
2009	CLCC1	0.000698774	2.91892	0.24602	0.807944	0.910573	0.24308
2009	EEF1D	-0.00198828	2.9978	-0.246064	0.80795	0.910573	-0.243072
2009	HSPD1P4	-0.00112619	3.40821	-0.24609	0.808046	0.910582	-0.242947
2009	CD38	-0.00372888	2.9339	-0.244419	0.808221	0.91068	-0.242721
2009	MED11	0.000924325	2.9115	0.245628	0.808481	0.910872	0.242386
2009	ORC3	0.00120988	2.93097	0.244911	0.808845	0.911135	0.241916
2009	PNPO	0.00251646	3.06395	0.243529	0.808906	0.911135	0.241838
2009	STOX2	0.000674783	2.90509	0.245606	0.808981	0.911135	0.241741
2009	TNFSF10	-0.00657968	3.18055	-0.24447	0.809221	0.911168	-0.241431
2009	E2F2	-0.0073028	3.14997	-0.244331	0.80927	0.911168	-0.241368
2009	LIPE	-0.00086491	2.90943	-0.243047	0.809276	0.911168	-0.24136
2009	CDK11A	-0.0022066	2.94925	-0.244159	0.809425	0.911235	-0.241168
2009	RAB3IP	0.0011533	2.97532	0.243754	0.809716	0.911463	0.240792
2009	ARL1	-0.000810396	2.90773	-0.242075	0.810024	0.911637	-0.240396
2009	CPSF3	-0.00212372	3.02615	-0.243402	0.810048	0.911637	-0.240364
2009	COQ10A	0.00356281	3.14398	0.242912	0.810352	0.91188	0.239971
2009	GOLGA7B	-0.000904136	2.91011	-0.241532	0.810441	0.91188	-0.239857
2009	USP41	-0.00067877	2.91231	-0.242954	0.810554	0.911906	-0.239712
2009	LGMN	-0.000814624	2.9072	-0.241904	0.811112	0.912415	-0.238992
2009	BLVRA	0.00238435	3.00522	0.241965	0.811199	0.912415	0.238879
2009	CLDN23	0.000632355	2.89662	0.241676	0.811308	0.912415	0.238739
2009	HOXC10	0.00283228	2.93368	0.241921	0.811362	0.912415	0.23867
2009	C21orf91	0.00108017	2.9202	0.24011	0.811535	0.912511	0.238446
2009	PPM1G	0.00436758	3.21114	0.23937	0.812105	0.912846	0.237711
2009	ZNF248	0.00103063	2.92199	0.239337	0.81213	0.912846	0.237679
2009	C4A	0.000752861	2.90979	0.240595	0.812173	0.912846	0.237624
2009	RPF2	0.000990813	2.92656	0.23926	0.81219	0.912846	0.237602
2009	TIMM10	0.00134609	2.94248	0.239872	0.812759	0.91328	0.236868
2009	RPS2	0.00241969	3.59257	0.239671	0.81284	0.91328	0.236764
2009	PABPC3	-0.00284779	2.97887	-0.239634	0.812843	0.91328	-0.236761
2009	REXO4	0.0018609	2.93764	0.238196	0.813009	0.913368	0.236546
2009	CDHR5	0.000624914	2.90342	0.237953	0.813196	0.913477	0.236306
2009	BUD31	-0.00221663	3.15	-0.237813	0.813304	0.913499	-0.236166
2009	H2AW	0.00159967	2.94666	0.238702	0.813636	0.913705	0.235738
2009	PRDX4	0.00287946	3.01815	0.238711	0.813701	0.913705	0.235654
2009	BCL7B	0.000907461	2.93499	0.238533	0.813806	0.913705	0.23552
2009	TNFRSF17	-0.00421326	2.91059	-0.23825	0.813843	0.913705	-0.235471
2009	TMC8	-0.00103251	2.93236	-0.237796	0.814254	0.914057	-0.234941
2009	KIR2DS3	-0.000660865	2.9039	-0.237659	0.814335	0.914057	-0.234837
2009	ITPR1	-0.00141266	2.96848	-0.236841	0.814912	0.914604	-0.234094
2009	VWA3A	0.00115763	2.93278	0.235514	0.815074	0.91461	0.233885
2009	SLC39A3	-0.00122445	2.98591	-0.23677	0.815095	0.91461	-0.233858
2009	SNORA61	0.000943882	2.92869	0.23658	0.815263	0.914698	0.233642
2009	ESD	-0.00120127	3.05368	-0.236073	0.815522	0.914889	-0.233308
2009	VPS41	0.00140439	3.01431	0.235821	0.815938	0.915189	0.232772
2009	NUTM2E	-0.000707544	2.90816	-0.234354	0.815968	0.915189	-0.232734
2009	UTP25	-0.000592886	2.9221	-0.23544	0.816104	0.915242	-0.232559
2009	CYP26B1	-0.000547184	2.90694	-0.235015	0.816545	0.915637	-0.231991
2009	RGP1	-0.000816924	2.90458	-0.232997	0.817014	0.916063	-0.231387
2009	PSMF1	0.00417854	3.19083	0.234181	0.817118	0.916078	0.231254
2009	USP14	0.000860148	2.91059	0.233835	0.817316	0.916201	0.230999
2009	KYAT1	-0.00113795	2.93403	-0.232341	0.81752	0.91633	-0.230736
2009	RXYLT1	0.00131895	2.94894	0.232034	0.817757	0.916495	0.230431
2009	TRIM5	-0.00140198	2.947	-0.232794	0.818061	0.916671	-0.23004
2009	CARD16	0.000773135	2.91149	0.232775	0.818092	0.916671	0.229999
2009	ITIH5	-0.00215865	3.77649	-0.232395	0.818415	0.916933	-0.229583
2009	AIG1	-0.000481763	2.90803	-0.232322	0.818562	0.916996	-0.229395
2009	DCUN1D3	-0.000813701	2.91811	-0.230513	0.81893	0.917173	-0.228921
2009	CDKN2B	-0.000719181	2.90818	-0.231671	0.818946	0.917173	-0.228901
2009	CDC37	-0.00353796	3.37299	-0.230438	0.818987	0.917173	-0.228848
2009	CD24	0.00240674	2.97595	0.231524	0.819186	0.917295	0.228593
2009	GP9	0.00588088	3.1565	0.231169	0.819408	0.917345	0.228306
2009	PTGR2	-0.00324	2.96741	-0.23118	0.819409	0.917345	-0.228305
2009	TTC26	-0.000897146	2.90756	-0.229679	0.819573	0.917366	-0.228094
2009	ISYNA1	0.000673331	2.90527	0.230964	0.819607	0.917366	0.228051
2009	LYPD2	0.00121184	2.91739	0.230551	0.819788	0.917469	0.227818
2009	BCL2A1	0.000564437	2.89991	0.228924	0.820155	0.917607	0.227345
2009	RPL7L1	0.00192549	3.31934	0.230082	0.820251	0.917607	0.227223
2009	CDC42P2	0.0025474	3.09567	0.230039	0.820307	0.917607	0.22715
2009	MEF2D	-0.002428	3.01663	-0.229908	0.820355	0.917607	-0.227089
2009	UTP11	-0.00105603	2.95245	-0.229774	0.820358	0.917607	-0.227085
2009	AMY2B	0.000913982	2.92215	0.229992	0.820676	0.917863	0.226675
2009	HERPUD2	-0.00105639	2.96802	-0.229374	0.820794	0.917894	-0.226524
2009	FAM238B	-0.00239831	2.96651	-0.228852	0.821123	0.918163	-0.2261
2009	ALKBH7	-0.00285426	2.9797	-0.22837	0.821487	0.918225	-0.225633
2009	IGSF9B	0.000895347	2.91183	0.228341	0.821532	0.918225	0.225575
2009	CEMIP2	-0.001294	2.99533	-0.228361	0.82155	0.918225	-0.225551
2009	LOC100131785	-0.00200058	3.06529	-0.228374	0.821583	0.918225	-0.225509
2009	FKBP5	0.00509868	3.17877	0.227018	0.821626	0.918225	0.225454
2009	ECI1	0.00193939	2.9687	0.228069	0.821741	0.918254	0.225306
2009	IL1RAP	-0.00182323	2.94165	-0.227884	0.821844	0.918268	-0.225174
2009	PTPRS	-0.000470445	2.90745	-0.226038	0.822383	0.918764	-0.224481
2009	DAD1	-0.00215942	3.26361	-0.226999	0.822546	0.918764	-0.224271
2009	STRIP2	-0.0037493	3.0519	-0.227146	0.822556	0.918764	-0.224259
2009	HSP90B1	0.00683879	3.19736	0.225404	0.822873	0.919018	0.223851
2009	SAE1	0.00304259	3.20031	0.226265	0.823044	0.919067	0.223632
2009	RAB2B	0.00398641	3.22927	0.226421	0.823156	0.919067	0.223488
2009	TOMM40	-0.00193397	3.03542	-0.226211	0.823185	0.919067	-0.22345
2009	GTF2IP4	0.000976774	2.91894	0.225955	0.82332	0.919118	0.223277
2009	SLC6A13	-0.000658075	2.90257	-0.225685	0.823557	0.919252	-0.222973
2009	CLOCK	0.00118876	2.93881	0.225752	0.82362	0.919252	0.222892
2009	IL1R1	-0.000558087	2.89673	-0.225452	0.823729	0.919274	-0.222751
2009	FAM89A	0.000722528	2.92345	0.225271	0.823861	0.919322	0.222581
2009	H1-1	-0.000666716	2.91031	-0.22578	0.824256	0.919366	-0.222074
2009	PGAM4	-0.00183472	3.07341	-0.224648	0.824308	0.919366	-0.222008
2009	PAG1	0.00150163	2.98798	0.224586	0.824383	0.919366	0.221912
2009	HMGXB4	-0.000640433	2.91501	-0.224663	0.824384	0.919366	-0.22191
2009	TRIM7	0.00391858	2.98731	0.224867	0.824391	0.919366	0.221901
2009	ANAPC15	0.000902519	2.93412	0.223356	0.824455	0.919366	0.221819
2009	RPS26P8	-0.001958	3.0715	-0.224621	0.824528	0.919366	-0.221725
2009	LOC440311	0.001861	2.98535	0.22332	0.825397	0.920055	0.220609
2009	FIBCD1	0.000605608	2.91204	0.223121	0.825463	0.920055	0.220524
2009	FAM215A	-0.0010871	2.94054	-0.222038	0.825473	0.920055	-0.220511
2009	YPEL2	0.000970919	2.96222	0.223091	0.825599	0.920055	0.22035
2009	PFN4	-0.000735196	2.90669	-0.221866	0.825606	0.920055	-0.22034
2009	WDR41	0.000717792	2.91436	0.223016	0.825727	0.920055	0.220185
2009	BRD2	-0.00267219	3.24317	-0.22165	0.825773	0.920055	-0.220126
2009	INIP	-0.00170778	3.27736	-0.222524	0.826144	0.920369	-0.219649
2009	CENPX	0.00184616	2.99921	0.222115	0.826269	0.920408	0.219489
2009	RPS15P4	-0.00183607	3.66357	-0.222098	0.826539	0.920442	-0.219143
2009	PRKCQ	0.00190159	3.01813	0.221591	0.826698	0.920442	0.218939
2009	UBE2L6	0.00412028	3.26117	0.221547	0.826718	0.920442	0.218913
2009	FAM166A	0.000888069	2.90591	0.220329	0.826794	0.920442	0.218815
2009	CLUHP3	-0.00122599	2.92058	-0.221379	0.82683	0.920442	-0.21877
2009	SMARCE1	0.0015581	2.9608	0.221313	0.826838	0.920442	0.218759
2009	PTRH1	-0.00115455	2.92379	-0.21982	0.827188	0.920732	-0.21831
2009	ROPN1B	0.00243993	2.97707	0.220619	0.827533	0.921016	0.217867
2009	MBD2	-0.00119557	2.94156	-0.218939	0.827869	0.921134	-0.217435
2009	RNF144A	0.000746466	2.96645	0.22024	0.827885	0.921134	0.217415
2009	CDCP1	-0.000627514	2.90701	-0.219971	0.827908	0.921134	-0.217385
2009	SDAD1	-0.00257519	3.08084	-0.218654	0.82809	0.921236	-0.217152
2009	SP140	0.00112125	2.95052	0.219619	0.828212	0.921273	0.216995
2009	ACOT13	-0.00111437	2.91553	-0.219457	0.8284	0.92132	-0.216754
2009	TRPS1	-0.000836331	2.91408	-0.218129	0.828496	0.92132	-0.216631
2009	AHCTF1	-0.00125604	2.95686	-0.219456	0.828524	0.92132	-0.216595
2009	RSU1	-0.00136861	2.99275	-0.219045	0.828613	0.92132	-0.21648
2009	BTNL10	-0.00116649	2.92247	-0.218817	0.828803	0.921431	-0.216237
2009	TMEM19	-0.000800165	2.92819	-0.218155	0.829435	0.922017	-0.215426
2009	DHX38	-0.00132819	2.93353	-0.216818	0.82951	0.922017	-0.21533
2009	BEX3	0.00130785	2.98958	0.217558	0.829867	0.922315	0.214872
2009	FAM30A	-0.000814122	2.91136	-0.217139	0.830139	0.922418	-0.214523
2009	LIX1L	-0.00103161	2.93837	-0.217127	0.830141	0.922418	-0.214521
2009	RTL8B	-0.00129822	2.92437	-0.216715	0.830475	0.922613	-0.214092
2009	GUSBP14	-0.00199557	3.0103	-0.216697	0.830496	0.922613	-0.214066
2009	ARPIN	-0.000523844	2.90701	-0.216235	0.830888	0.922949	-0.213563
2009	CZIB	-0.00132503	2.99831	-0.215945	0.83115	0.92314	-0.213227
2009	KRAS	0.0012028	2.96516	0.215761	0.831424	0.923344	0.212876
2009	TENT4B	-0.00285437	2.98876	-0.21525	0.831765	0.923527	-0.212438
2009	HNRNPAB	-0.00206814	3.04332	-0.213804	0.831843	0.923527	-0.212338
2009	CROCCP2	-0.00112273	2.92246	-0.214822	0.831912	0.923527	-0.21225
2009	SMIM4	0.000593887	2.90625	0.214769	0.831981	0.923527	0.212161
2009	AP5S1	0.00104502	2.93485	0.213552	0.832038	0.923527	0.212088
2009	DECR1	-0.00258535	3.27941	-0.213357	0.832189	0.923595	-0.211894
2009	NDFIP2	0.000782393	2.92451	0.214009	0.832498	0.923838	0.211499
2009	DNAJA3	-0.0021132	3.05893	-0.212668	0.832723	0.923988	-0.211211
2009	KDM2B	0.00133786	3.00808	0.213323	0.833115	0.924322	0.210709
2009	ABCC4	0.000638405	2.91363	0.212783	0.83353	0.924683	0.210176
2009	CCDC117	0.00173528	2.9999	0.211494	0.833632	0.924696	0.210046
2009	PINK1	0.00255834	3.07498	0.212299	0.833932	0.924929	0.209662
2009	OTP	-0.000877795	2.91044	-0.211968	0.834121	0.925039	-0.209419
2009	URM1	-0.00198963	3.14822	-0.211836	0.834276	0.925111	-0.209221
2009	C22orf39	-0.000918782	2.91524	-0.211395	0.834487	0.925246	-0.20895
2009	DAAM2	0.000636117	2.90554	0.211232	0.834652	0.925328	0.208739
2009	KHDRBS1	-0.00323162	3.25631	-0.211021	0.834782	0.925372	-0.208573
2009	MAD2L1	-0.000721695	2.90776	-0.211395	0.834887	0.925376	-0.208437
2009	ERCC3	-0.00116727	2.9342	-0.210883	0.834966	0.925376	-0.208337
2009	BCL10	0.000492367	2.91854	0.210675	0.835147	0.925445	0.208105
2009	SNRNP40	-0.00121617	3.02063	-0.210504	0.835234	0.925445	-0.207993
2009	STAU2-AS1	-0.00203451	2.956	-0.209268	0.835357	0.925445	-0.207836
2009	TMEM33	0.0010478	2.92621	0.210763	0.835388	0.925445	0.207796
2009	PDE4B	0.00165875	3.00129	0.210078	0.835579	0.925446	0.207551
2009	TXLNGY	0.00125538	2.91268	0.209953	0.835616	0.925446	0.207504
2009	PGGT1B	0.00058369	2.9056	0.209988	0.835678	0.925446	0.207425
2009	CTRC	0.000733253	2.91819	0.209911	0.83575	0.925446	0.207332
2009	ATP6V0E2	0.00245379	3.13468	0.209797	0.835914	0.925528	0.207122
2009	TSPAN1	-0.000986412	2.91265	-0.207742	0.836539	0.925876	-0.206322
2009	DRG1	0.00135632	2.96899	0.20916	0.83657	0.925876	0.206282
2009	CAPRIN1	-0.00210648	2.99092	-0.20767	0.836595	0.925876	-0.20625
2009	SPIDR	0.00103845	2.95272	0.208601	0.836742	0.925876	0.206063
2009	RPP40	-0.000931385	2.93405	-0.208523	0.836752	0.925876	-0.20605
2009	PACRGL	0.000478976	2.90363	0.208638	0.836791	0.925876	0.206
2009	KTI12	-0.0013321	2.9786	-0.209083	0.83686	0.925876	-0.205912
2009	ATF5	-0.00324799	2.98669	-0.207118	0.837024	0.925958	-0.205702
2009	UGT1A6	0.000503531	2.90186	0.206925	0.837173	0.926023	0.205511
2009	CCR6	-0.00119692	3.42612	-0.207792	0.837303	0.926066	-0.205345
2009	VPS51	-0.00335303	3.20532	-0.207453	0.837619	0.926317	-0.20494
2009	CHI3L2	-0.000744531	2.91361	-0.207226	0.837841	0.926463	-0.204655
2009	RPL23AP44	0.00165092	2.92733	0.206514	0.838297	0.926589	0.204072
2009	ZCWPW1	-0.000967329	2.94586	-0.205337	0.838405	0.926589	-0.203934
2009	PAPSS1	0.0014376	3.01488	0.206488	0.838508	0.926589	0.203802
2009	STX16	-0.00224791	3.23348	-0.206434	0.838538	0.926589	-0.203764
2009	SPRR1A	0.00166224	2.95329	0.205153	0.838547	0.926589	0.203752
2009	STAM2	-0.000944154	2.93097	-0.205017	0.838653	0.926589	-0.203617
2009	APOBEC3H	-0.000587113	2.9005	-0.206015	0.8387	0.926589	-0.203557
2009	TMEM63B	0.00116449	2.91842	0.204739	0.838869	0.926589	0.203341
2009	SLC39A12-AS1	0.000659966	2.89822	0.204581	0.838991	0.926589	0.203184
2009	KLHDC8B	-0.00217813	2.96148	-0.205817	0.839015	0.926589	-0.203153
2009	RPS2P48	-0.0027703	3.42435	-0.205526	0.839104	0.926589	-0.20304
2009	MTHFS	-0.00254863	3.02098	-0.205524	0.839129	0.926589	-0.203008
2009	PDZD4	0.0010207	2.93261	0.205577	0.839129	0.926589	0.203007
2009	POM121L8P	-0.00231256	2.97875	-0.205111	0.839364	0.926741	-0.202707
2009	ZBTB18	-0.000805769	2.91536	-0.203902	0.839518	0.926741	-0.20251
2009	HMGN2P24	-0.00081796	2.92217	-0.205099	0.839538	0.926741	-0.202485
2009	PTEN	-0.00221299	3.09242	-0.204919	0.839636	0.92675	-0.202359
2009	ZNF7	0.000688635	2.91633	0.204681	0.839841	0.926877	0.202097
2009	RPL7AP34	-0.0021981	2.95193	-0.204344	0.839993	0.926945	-0.201902
2009	SLC6A16	0.000866411	2.92722	0.204308	0.840085	0.926946	0.201785
2009	EPS8L3	0.000584153	2.91098	0.204588	0.840283	0.926948	0.201531
2009	PSMB4	-0.00155701	3.18666	-0.203938	0.840302	0.926948	-0.201508
2009	PRRX1	-0.000511311	2.90204	-0.202822	0.840357	0.926948	-0.201437
2009	BDNF	-0.000511867	2.90658	-0.201442	0.841428	0.928029	-0.200068
2009	BTK	-0.00226471	3.11377	-0.202221	0.841589	0.928108	-0.199861
2009	CLEC4C	0.000520885	2.9153	0.202067	0.8418	0.92824	0.199592
2009	CALHM2	-0.000958182	2.94352	-0.201682	0.842135	0.92851	-0.199163
2009	GAS2L1	-0.000497336	2.89482	-0.200328	0.842293	0.928584	-0.198962
2009	ICAM2	0.00202503	3.22109	0.20026	0.843177	0.92946	0.197831
2009	FOXD2-AS1	0.000620871	2.91321	0.198794	0.843484	0.929698	0.197439
2009	SLC6A10PB	-0.000486612	2.90104	-0.199354	0.84385	0.930001	-0.196971
2009	SNTB1	-0.00118231	2.95647	-0.198532	0.844533	0.930654	-0.196099
2009	FAM72B	0.00129841	2.94013	0.1982	0.844795	0.930843	0.195763
2009	ETV7	0.000630951	2.90054	0.197854	0.844968	0.930882	0.195542
2009	CCR7	-0.00392253	3.25549	-0.19807	0.845011	0.930882	-0.195487
2009	NLGN4X	0.000530741	2.90542	0.196631	0.845164	0.93095	0.195292
2009	ENO3	0.00106024	2.93577	0.196457	0.845299	0.930999	0.19512
2009	PGC	-0.00070094	2.90458	-0.196203	0.845497	0.931116	-0.194868
2009	VCPKMT	0.00184992	2.97204	0.196755	0.845838	0.931147	0.194432
2009	ILKAP	0.000449641	2.9134	0.196743	0.845883	0.931147	0.194374
2009	SLC12A8	0.000547552	2.90631	0.195466	0.846069	0.931147	0.194136
2009	SERTAD2	-0.00301734	3.13658	-0.196778	0.846112	0.931147	-0.194082
2009	PMS2	-0.000490872	2.9232	-0.196399	0.846132	0.931147	-0.194056
2009	DHRS3	-0.00115124	2.94634	-0.196519	0.84615	0.931147	-0.194033
2009	C1DP3	-0.000418376	2.89781	-0.196751	0.846159	0.931147	-0.194022
2009	SRP54	-0.00137882	3.04284	-0.195228	0.846254	0.931152	-0.1939
2009	EIF3I	0.00210564	3.13278	0.194431	0.846874	0.931734	0.193108
2009	SMYD4	0.000722776	2.92078	0.195299	0.847056	0.931834	0.192876
2009	DERL2	0.000549102	2.92065	0.194821	0.847394	0.932086	0.192444
2009	MIR300	0.00121962	2.9306	0.193622	0.847503	0.932086	0.192305
2009	RBM45	0.000842689	2.91893	0.194459	0.847557	0.932086	0.192236
2009	ZNF263	0.00108724	2.94104	0.193132	0.847884	0.932346	0.191819
2009	CASTOR1	0.00282189	3.04954	0.193816	0.848172	0.932535	0.191452
2009	PSORS1C1	0.00064715	2.90854	0.192677	0.848238	0.932535	0.191367
2009	SSR4	-0.00277414	3.27783	-0.193263	0.848575	0.932806	-0.190937
2009	GNB5	0.00149975	2.94958	0.192989	0.848753	0.932901	0.19071
2009	SUPT4H1	-0.00230382	3.07773	-0.19287	0.848846	0.932904	-0.190591
2009	PUS7	0.00121623	2.93119	0.191687	0.849008	0.932982	0.190385
2009	FOXO1	-0.00195368	3.01737	-0.191022	0.849525	0.93345	-0.189724
2009	UBL4A	-0.00153237	3.00358	-0.191844	0.849623	0.933457	-0.1896
2009	GGT1	0.000477963	2.91329	0.191383	0.849996	0.933767	0.189124
2009	PA2G4	-0.00242043	3.03247	-0.189689	0.850562	0.934237	-0.188401
2009	BCL2	-0.0019422	3.02233	-0.190478	0.850694	0.934237	-0.188233
2009	RGMA	-0.00148398	2.95539	-0.190455	0.850696	0.934237	-0.18823
2009	ABCB7	-0.000764895	2.92701	-0.189973	0.851175	0.934628	-0.18762
2009	TSPYL6	-0.000860772	2.91604	-0.188826	0.851234	0.934628	-0.187544
2009	KLF3	-0.000740191	2.9138	-0.189555	0.851445	0.93476	-0.187275
2009	MSL3	-0.00105365	2.98172	-0.189178	0.851741	0.934854	-0.186898
2009	ZNRF4	0.00142361	2.91103	0.188035	0.851849	0.934854	0.186759
2009	RBM41	-0.00142434	2.92815	-0.187922	0.851937	0.934854	-0.186647
2009	DDX5	0.00331515	3.42692	0.188839	0.851957	0.934854	0.186622
2009	USP10	0.00288599	3.18483	0.188849	0.852059	0.934854	0.186492
2009	TESPA1	-0.00151877	2.98612	-0.188636	0.852228	0.934854	-0.186277
2009	LAT	-0.0014459	3.05462	-0.188554	0.85223	0.934854	-0.186274
2009	SLC25A28	-0.0019062	3.14731	-0.187361	0.852375	0.934854	-0.18609
2009	CCDC186	0.000948157	2.92832	0.187345	0.852387	0.934854	0.186074
2009	ADI1	0.00100318	2.92062	0.188294	0.852442	0.934854	0.186004
2009	ZNF773	-0.000904156	2.92455	-0.186941	0.852701	0.935038	-0.185673
2009	MAB21L2	0.000501794	2.90357	0.186693	0.852895	0.935151	0.185426
2009	ZFX	-0.000575601	2.93535	-0.18643	0.853099	0.935275	-0.185165
2009	MIGA1	-0.00243999	3.02937	-0.187234	0.853228	0.935316	-0.185002
2009	RABL2B	0.00079246	2.94816	0.187009	0.853376	0.935379	0.184813
2009	NAALADL1	0.00109366	2.93227	0.186835	0.853601	0.935454	0.184526
2009	SUMO1P3	-0.00228083	3.04404	-0.186651	0.853627	0.935454	-0.184493
2009	VARS2	-0.00142493	2.94657	-0.186564	0.853726	0.935462	-0.184367
2009	CFDP1	0.00129444	2.94406	0.185216	0.854045	0.935712	0.18396
2009	CCDC92	0.00246219	3.00845	0.184641	0.854492	0.936004	0.18339
2009	NPRL2	0.00185768	3.09043	0.185566	0.854494	0.936004	0.183388
2009	C20orf27	-0.00185462	3.01117	-0.185455	0.854624	0.936048	-0.183221
2009	PNPT1	-0.00240558	3.32797	-0.185126	0.854937	0.936255	-0.182822
2009	TSEN2	-0.00074669	2.94272	-0.185133	0.855114	0.936255	-0.182598
2009	WDR97	-0.000820383	2.91824	-0.185524	0.855171	0.936255	-0.182525
2009	ZNF777	-0.000970115	2.93567	-0.183703	0.855224	0.936255	-0.182458
2009	GMFG	0.00265998	3.27543	0.184531	0.85527	0.936255	0.182399
2009	IL2RA	0.000493072	2.9091	0.184417	0.85551	0.936419	0.182092
2009	SOX7	-0.000615541	2.90926	-0.184079	0.855745	0.936522	-0.181793
2009	PRDM8	-0.000598266	2.97525	-0.184008	0.855787	0.936522	-0.18174
2009	TRMT10B	-0.000649042	2.92159	-0.183693	0.855972	0.936624	-0.181504
2009	PALB2	0.00087556	2.92858	0.183489	0.856238	0.936734	0.181165
2009	CISH	0.000921196	2.92868	0.183161	0.856346	0.936734	0.181027
2009	FTH1	-0.00173422	3.09339	-0.183266	0.856346	0.936734	-0.181027
2009	MRPS34	0.000954479	2.92672	0.182118	0.856458	0.936757	0.180885
2009	MAP3K6	0.00102228	2.92813	0.182692	0.85673	0.936915	0.180539
2009	MGST1	0.000738572	2.92461	0.182771	0.856786	0.936915	0.180467
2009	MIR1976	0.00263926	2.97519	0.182557	0.857073	0.93713	0.180101
2009	ATP6V0C	-0.00328923	3.43174	-0.181871	0.857404	0.937357	-0.17968
2009	ADPRH	-0.000397975	2.90716	-0.181938	0.857463	0.937357	-0.179604
2009	TGFBRAP1	-0.00101435	2.92034	-0.180465	0.857746	0.937478	-0.179244
2009	LINC00923	-0.000540105	2.90533	-0.181329	0.857756	0.937478	-0.179231
2009	C1orf105	-0.000438103	2.90501	-0.180224	0.857934	0.937532	-0.179004
2009	RBM12	0.000637397	2.94506	0.18013	0.858007	0.937532	0.178911
2009	SLC26A6	0.0013351	2.94788	0.180882	0.858134	0.937532	0.178749
2009	DRAM1	0.00107224	2.94444	0.180903	0.858208	0.937532	0.178656
2009	REEP4	0.00074959	2.9192	0.179721	0.858326	0.937532	0.178505
2009	NAT9	-0.000750054	2.94633	-0.180695	0.858379	0.937532	-0.178438
2009	RPH3A	0.000492745	2.90837	0.180148	0.858703	0.937532	0.178025
2009	F2R	0.00147086	3.42531	0.180094	0.85871	0.937532	0.178017
2009	RRAGD	-0.00209209	2.99949	-0.180023	0.85874	0.937532	-0.177978
2009	KLHL25	0.000417838	2.90744	0.180011	0.858806	0.937532	0.177894
2009	PCED1A	0.000804503	2.94409	0.180088	0.858824	0.937532	0.177872
2009	SEC61G	0.00191942	3.20377	0.179934	0.858902	0.937532	0.177772
2009	OSM	-0.00177622	2.93692	-0.179491	0.859179	0.937735	-0.177419
2009	TP53BP2	0.000940589	2.9193	0.178318	0.85942	0.937741	0.177112
2009	MAP1LC3B	0.00172403	3.06975	0.179262	0.859433	0.937741	0.177096
2009	DPP7	-0.00109912	2.97991	-0.179107	0.85952	0.937741	-0.176986
2009	EIF3J	0.000769224	2.93712	0.178152	0.85955	0.937741	0.176947
2009	GTF2H2B	0.000662424	2.92536	0.178887	0.859725	0.937788	0.176725
2009	IQCC	0.000612622	2.92056	0.177862	0.859776	0.937788	0.17666
2009	FAM207A	-0.000701605	2.92178	-0.177315	0.860203	0.937988	-0.176116
2009	TMEM38B	-0.000680836	2.92361	-0.178333	0.860205	0.937988	-0.176113
2009	IL21R	0.000703057	2.91333	0.177254	0.86025	0.937988	0.176056
2009	GADD45B	-0.00209386	3.00718	-0.17803	0.860325	0.937988	-0.175961
2009	PGA4	0.000443362	2.89978	0.176969	0.860473	0.93805	0.175772
2009	TPI1	-0.00144608	3.2787	-0.176813	0.860594	0.938083	-0.175617
2009	NKX1-2	0.00124471	2.9183	0.17667	0.860706	0.938105	0.175475
2009	SLC2A5	-0.00071608	2.91421	-0.177029	0.861215	0.938506	-0.174828
2009	SDHAF1	-0.00190681	2.96402	-0.176765	0.861408	0.938506	-0.174582
2009	SLC36A4	-0.000682219	2.90788	-0.176528	0.861489	0.938506	-0.174479
2009	FAM200B	0.000777061	2.92757	0.175525	0.861599	0.938506	0.174339
2009	KNCN	0.000789604	2.91802	0.1755	0.861619	0.938506	0.174314
2009	LOC642361	0.000866754	2.93063	0.176377	0.861623	0.938506	0.174309
2009	FTLP2	0.00284604	3.55793	0.176093	0.8618	0.938599	0.174084
2009	FGFBP3	-0.000558362	2.91108	-0.175006	0.862004	0.938722	-0.173824
2009	POMGNT1	-0.00102446	2.96949	-0.175598	0.862206	0.938761	-0.173567
2009	TUBB1	0.00320659	3.25249	0.175652	0.862232	0.938761	0.173534
2009	FLCN	-0.000598587	2.91485	-0.175626	0.862314	0.938761	-0.173429
2009	RRP36	-0.00142439	3.05078	-0.174215	0.862621	0.938846	-0.173039
2009	SLC41A3	0.00119963	2.97611	0.175077	0.862625	0.938846	0.173034
2009	EBNA1BP2	-0.0012104	2.99794	-0.174157	0.862667	0.938846	-0.172981
2009	RPL23AP74	0.00295663	3.40529	0.174652	0.863007	0.939051	0.172548
2009	PLEKHO1	-0.00227231	3.15616	-0.173682	0.863037	0.939051	-0.172509
2009	TIRAP	-0.000433086	2.91804	-0.174356	0.863305	0.939149	-0.172169
2009	TNFRSF14	0.00189327	3.37083	0.174204	0.863311	0.939149	0.172161
2009	THEM6	-0.00144327	2.98878	-0.174084	0.863413	0.939161	-0.172031
2009	TSEN54	-0.000989262	2.92989	-0.17388	0.8636	0.939265	-0.171793
2009	LINC00552	0.000539096	2.90307	0.173669	0.863751	0.939329	0.171601
2009	SEPTIN4	-0.000516572	2.90658	-0.17263	0.864486	0.939721	-0.170666
2009	MCRIP1	0.00169062	2.93747	0.172649	0.864528	0.939721	0.170613
2009	DEFA4	-0.00301435	2.94327	-0.172657	0.864574	0.939721	-0.170555
2009	FDFT1	-0.0019021	3.12197	-0.172821	0.864614	0.939721	-0.170504
2009	SNORD16	-0.000534371	2.90174	-0.172436	0.864674	0.939721	-0.170427
2009	DEGS1	-0.00163966	3.09599	-0.171493	0.864746	0.939721	-0.170336
2009	SLC6A10P	-0.00451332	3.03612	-0.172312	0.864775	0.939721	-0.170299
2009	PIP4P2	-0.00139547	2.95152	-0.171246	0.864939	0.939721	-0.170091
2009	RALYL	-0.000444861	2.89752	-0.17109	0.865061	0.939721	-0.169935
2009	SLX4IP	0.00137463	2.92395	0.170949	0.865171	0.939721	0.169796
2009	RTCB	-0.00113428	2.94048	-0.171689	0.865248	0.939721	-0.169698
2009	EPB41L4A	0.0011374	2.94872	0.170826	0.865267	0.939721	0.169674
2009	TTK	0.00045298	2.90344	0.171625	0.865302	0.939721	0.169629
2009	EFCAB11	0.000639228	2.93019	0.171676	0.865437	0.939769	0.169457
2009	YRDC	-0.00194936	3.17574	-0.171242	0.865652	0.939883	-0.169184
2009	CLEC11A	-0.000615271	2.91733	-0.171253	0.865784	0.939883	-0.169016
2009	CLK3	-0.00117438	2.98669	-0.170957	0.865818	0.939883	-0.168972
2009	ADAMTS7P1	-0.000524952	2.9082	-0.170911	0.865974	0.939883	-0.168774
2009	LRIG1	-0.0006231	2.93329	-0.17078	0.866	0.939883	-0.168742
2009	PMS2P4	0.00142621	3.05652	0.170417	0.866306	0.940116	0.168352
2009	ZNHIT1	0.00189746	3.07745	0.170204	0.866523	0.940252	0.168077
2009	RPL23AP57	0.00256126	3.3565	0.16956	0.866889	0.940296	0.167611
2009	KLHL12	-0.000753024	2.98743	-0.169396	0.867014	0.940296	-0.167452
2009	GPCPD1	0.00154517	2.96125	0.169462	0.867032	0.940296	0.16743
2009	ADORA3	0.000883294	2.91242	0.169397	0.867078	0.940296	0.167372
2009	ATP5F1A	-0.00229783	3.38579	-0.16849	0.867091	0.940296	-0.167354
2009	TMEM151B	0.000525156	2.91013	0.169307	0.867113	0.940296	0.167327
2009	ATG14	0.000975734	2.98081	0.168924	0.867395	0.940423	0.166968
2009	MR1	-0.000950938	2.95557	-0.168911	0.867413	0.940423	-0.166945
2009	RIN2	-0.000992396	2.92354	-0.168479	0.867793	0.940735	-0.166463
2009	GMPS	-0.000867747	2.95449	-0.167212	0.86809	0.940783	-0.166085
2009	DAPP1	0.0017151	3.28175	0.168036	0.86816	0.940783	0.165997
2009	CFAP36	-0.000895564	2.9202	-0.167118	0.868164	0.940783	-0.165991
2009	CD36	0.00219569	3.07729	0.167965	0.868203	0.940783	0.165941
2009	RNASE1	-0.000449461	2.88762	-0.167327	0.86875	0.941275	-0.165247
2009	FAM43A	-0.000952629	2.95587	-0.167077	0.868899	0.941338	-0.165057
2009	SLC25A5	0.00130807	3.47177	0.165821	0.869177	0.941535	0.164704
2009	RRAS	-0.00126487	3.00397	-0.16658	0.869265	0.941535	-0.164593
2009	AMFR	0.00151502	3.00636	0.166274	0.869527	0.941649	0.164259
2009	CDK5RAP1	-0.000938626	2.97184	-0.166101	0.869611	0.941649	-0.164153
2009	CCDC96	0.000450567	2.90555	0.166517	0.869645	0.941649	0.164109
2009	DBT	0.00169248	2.97714	0.164588	0.870141	0.942087	0.163479
2009	GPR143	-0.000545195	2.90734	-0.16414	0.870491	0.942367	-0.163035
2009	UBN2	-0.000327784	2.91731	-0.163901	0.870677	0.942469	-0.162798
2009	LMLN2	-0.000467428	2.90615	-0.164454	0.870925	0.942638	-0.162483
2009	CSF2RB	0.00129467	2.96482	0.164159	0.871186	0.94267	0.162153
2009	C9orf62	0.00154942	2.94041	0.164174	0.871256	0.94267	0.162063
2009	SIL1	-0.00106711	2.9213	-0.163087	0.871314	0.94267	-0.161989
2009	HLA-DQB1	0.00234492	3.00443	0.164012	0.871322	0.94267	0.161979
2009	MRPL10	-0.00126714	2.97067	-0.163257	0.871833	0.943123	-0.16133
2009	ABHD6	-0.000549329	2.92377	-0.163042	0.871945	0.943145	-0.161189
2009	TTC16	-0.000401108	2.90679	-0.162973	0.872064	0.943175	-0.161037
2009	PLIN5	-0.00335382	3.06711	-0.162676	0.872271	0.94319	-0.160774
2009	KLHL1	-0.000416738	2.90236	-0.161862	0.872272	0.94319	-0.160773
2009	CDC14A	-0.000741859	2.94213	-0.162494	0.872408	0.94319	-0.160601
2009	ZNF358	-0.00115701	2.97621	-0.162419	0.872446	0.94319	-0.160552
2009	LOC644584	-0.000597128	2.92787	-0.161799	0.872934	0.943618	-0.159933
2009	ATP8B2	-0.0022006	3.05746	-0.161559	0.873126	0.943652	-0.159689
2009	PPP6C	-0.00142998	3.2026	-0.160741	0.873149	0.943652	-0.15966
2009	DDT	0.00171503	3.17815	0.161399	0.873296	0.943712	0.159473
2009	TOR1B	-0.00146424	2.97125	-0.160423	0.873397	0.943722	-0.159345
2009	IMP3	-0.00187299	3.24501	-0.160512	0.874002	0.944191	-0.158577
2009	LAP3P2	0.00202773	2.93362	0.160401	0.874016	0.944191	0.15856
2009	ADPRHL2	-0.00168798	3.0054	-0.159048	0.874474	0.944489	-0.157978
2009	EIF3FP3	0.000448627	2.90369	0.159705	0.87458	0.944489	0.157844
2009	CHRNB1	0.000565582	2.91976	0.158822	0.874651	0.944489	0.157754
2009	ZNF565	-0.000692931	2.91503	-0.159982	0.87466	0.944489	-0.157742
2009	PRDM7	0.000482109	2.90579	0.15853	0.874879	0.944626	0.157464
2009	FRS3	0.000630944	2.92342	0.15841	0.874973	0.944628	0.157345
2009	MAD1L1	-0.0021927	2.98133	-0.159128	0.875081	0.944646	-0.157208
2009	EDAR	-0.000556035	2.91368	-0.157889	0.87538	0.944853	-0.156829
2009	C17orf102	0.000286958	2.90464	0.15856	0.875457	0.944853	0.156731
2009	ZNF653	0.00114479	2.95112	0.157476	0.875704	0.94488	0.156418
2009	BMP8B	0.000603081	2.9057	0.158295	0.875744	0.94488	0.156367
2009	YJU2	0.0011177	2.97362	0.158106	0.87579	0.94488	0.156309
2009	GTSF1	0.000513087	2.91956	0.158169	0.87585	0.94488	0.156232
2009	STAT2	-0.00298109	3.22546	-0.157746	0.876102	0.945048	-0.155913
2009	ELP2	-0.000704809	2.96345	-0.156855	0.87619	0.945048	-0.155801
2009	MIR570HG	0.000869646	2.9206	0.15632	0.876608	0.945308	0.155271
2009	UCN	-0.000387438	2.91234	-0.157175	0.876615	0.945308	-0.155262
2009	DCAF8	-0.00185834	3.04237	-0.155935	0.87691	0.945463	-0.154888
2009	LIPN	-0.000475773	2.90911	-0.156518	0.877129	0.945463	-0.15461
2009	IFI35	0.00339392	3.06277	0.156378	0.87715	0.945463	0.154584
2009	SCPEP1	-0.00203985	3.13352	-0.156312	0.877234	0.945463	-0.154476
2009	COLQ	-0.000912784	2.93805	-0.155984	0.877529	0.945463	-0.154103
2009	SFSWAP	-0.000749688	2.9628	-0.155124	0.877545	0.945463	-0.154082
2009	EMX2OS	0.000983479	2.95156	0.155961	0.877547	0.945463	0.154079
2009	RIN1	-0.000432992	2.90815	-0.155918	0.877551	0.945463	-0.154074
2009	HEXIM2	-0.000732993	2.91775	-0.155719	0.877674	0.945463	-0.153919
2009	MRPS23	-0.000575774	2.92026	-0.154818	0.877784	0.945463	-0.153779
2009	APOL6	0.000466502	2.90046	0.155579	0.877827	0.945463	0.153724
2009	RRN3P1	0.000712914	2.92366	0.155435	0.877864	0.945463	0.153677
2009	FRMPD2B	0.00202362	2.96202	0.15488	0.878343	0.945667	0.15307
2009	CERT1	0.00101448	2.92463	0.154015	0.878413	0.945667	0.152982
2009	GRIN2A	-0.000490166	2.90911	-0.153828	0.878559	0.945667	-0.152796
2009	POLR3C	-0.00119757	2.99829	-0.153768	0.878606	0.945667	-0.152737
2009	ELF2P4	0.0012495	2.98055	0.154233	0.878825	0.945667	0.15246
2009	RNU4ATAC	-0.000349793	2.89877	-0.154106	0.878897	0.945667	-0.152368
2009	ILF3-DT	-0.00081589	2.94195	-0.154135	0.878975	0.945667	-0.152269
2009	AP3B2	0.000367905	2.89701	0.153236	0.879023	0.945667	0.152208
2009	LINC02783	0.000475954	2.89925	0.153214	0.879041	0.945667	0.152186
2009	NDUFB9	0.00256625	3.072	0.153964	0.879066	0.945667	0.152154
2009	PDLIM5	-0.000477366	2.91413	-0.154101	0.879067	0.945667	-0.152152
2009	STRN	-0.00122174	2.98221	-0.153527	0.879375	0.945679	-0.151762
2009	PHF3	0.000827401	3.02045	0.153466	0.879439	0.945679	0.151681
2009	RPL18	0.00125445	3.69442	0.152682	0.879457	0.945679	0.151658
2009	CYCSP55	0.00114485	2.97167	0.153312	0.879582	0.945679	0.151499
2009	TRMT112	-0.00186339	3.2005	-0.153247	0.879633	0.945679	-0.151434
2009	EVL	-0.00285299	3.28794	-0.153175	0.879703	0.945679	-0.151346
2009	CYB5B	0.00122239	3.13955	0.153062	0.87973	0.945679	0.151311
2009	CEP89	-0.000361918	2.90882	-0.153118	0.879815	0.945679	-0.151204
2009	RBMS2P1	0.000488248	2.91061	0.152082	0.879927	0.9457	0.151062
2009	HDAC4	0.000849744	2.94216	0.152652	0.880164	0.945856	0.150762
2009	EIF4B	-0.00202793	3.34157	-0.152247	0.880391	0.946001	-0.150473
2009	FCGR3A	0.0023014	2.99683	0.151964	0.880594	0.946091	0.150217
2009	PSMD11	0.000706876	2.92605	0.151119	0.880681	0.946091	0.150106
2009	FAXDC2	-0.00111151	2.94768	-0.151914	0.880751	0.946091	-0.150017
2009	PLPP5	0.000751385	2.94249	0.151455	0.881022	0.946205	0.149673
2009	ZNF222	-0.000675702	2.91169	-0.150525	0.881147	0.946205	-0.149516
2009	TMEM223	0.000774154	2.92454	0.151333	0.881223	0.946205	0.14942
2009	POMP	0.001957	3.16148	0.151204	0.881226	0.946205	0.149416
2009	PAM	-0.00124644	3.03039	-0.150514	0.881844	0.946769	-0.148632
2009	ARIH1	0.000685766	2.92476	0.150434	0.881945	0.946779	0.148504
2009	TBC1D9	0.00101738	2.94407	0.149925	0.882237	0.946936	0.148134
2009	KCNG4	0.000813002	2.9105	0.149084	0.882275	0.946936	0.148085
2009	ANXA3	-0.00354152	2.99529	-0.149461	0.882542	0.94703	-0.147748
2009	PHF20	-0.00111492	2.94911	-0.149466	0.882548	0.94703	-0.14774
2009	HLA-F	0.00151156	3.36869	0.148331	0.883492	0.947944	0.146545
2009	KMO	0.000438978	2.9131	0.147963	0.883782	0.948103	0.146176
2009	TCEAL3	0.000673471	2.92763	0.147842	0.883825	0.948103	0.146122
2009	KCNMA1	-0.00032241	2.89476	-0.147459	0.884097	0.948271	-0.145778
2009	UBE3C	-0.000781483	3.00106	-0.147406	0.884166	0.948271	-0.14569
2009	LINC01931	0.000478622	2.90582	0.145741	0.884896	0.948955	0.144765
2009	HIPK3	0.000488422	2.90256	0.146101	0.88526	0.949167	0.144304
2009	DYNLL2	0.000518097	2.92852	0.145252	0.885279	0.949167	0.14428
2009	THBS1	0.000453802	2.90629	0.145896	0.88549	0.949256	0.144013
2009	TEX261	0.000643263	2.93378	0.146008	0.885547	0.949256	0.143942
2009	BRD9	0.00145819	3.09581	0.144565	0.885819	0.949448	0.143597
2009	PRPF19	-0.00153282	3.00874	-0.145144	0.886013	0.949558	-0.143351
2009	RPSAP55	-0.000823855	2.91666	-0.144189	0.886113	0.949566	-0.143224
2009	MAGED4B	-0.000810317	2.93803	-0.144068	0.886208	0.949568	-0.143104
2009	SEC24D	0.000751185	2.9406	0.144051	0.886801	0.950022	0.142354
2009	RUFY3	0.000757982	2.93992	0.144092	0.886886	0.950022	0.142246
2009	MRPS15	-0.000938198	2.9662	-0.143972	0.886977	0.950022	-0.14213
2009	KRT3	0.00173836	2.93889	0.143028	0.887024	0.950022	0.142071
2009	ISG20	-0.00232182	3.38464	-0.143628	0.887112	0.950022	-0.141959
2009	PPP4R3A	0.000875475	2.98524	0.143524	0.887187	0.950022	0.141865
2009	CLRN1	0.00101625	2.94464	0.14348	0.887321	0.950066	0.141696
2009	SNUPN	0.000610291	2.99566	0.143141	0.887605	0.950272	0.141335
2009	CMPK2	0.00124031	2.91097	0.142599	0.887889	0.950477	0.140975
2009	CGAS	0.000413844	2.89531	0.141776	0.888006	0.950502	0.140828
2009	HARS1	-0.000712777	2.94613	-0.141202	0.888456	0.950885	-0.140258
2009	PHF19	-0.000699978	2.95785	-0.14166	0.888652	0.950996	-0.14001
2009	LOC729870	-0.00117586	2.94753	-0.140868	0.889238	0.951182	-0.139268
2009	POMZP3	-0.000441064	2.90977	-0.14091	0.889269	0.951182	-0.139229
2009	TRAPPC2	0.00136656	3.07331	0.140828	0.889312	0.951182	0.139175
2009	UBE2I	0.00171769	3.25291	0.140749	0.889331	0.951182	0.139151
2009	FBXW4	0.000772391	2.99017	0.140721	0.889448	0.951182	0.139003
2009	SLC35F5	0.000603327	2.91668	0.139915	0.889466	0.951182	0.13898
2009	C4orf50	-0.000309036	2.90158	-0.140613	0.889474	0.951182	-0.138969
2009	ZNF326	0.000450317	2.91042	0.139185	0.890039	0.951687	0.138254
2009	B3GNT8	-0.000625833	2.91022	-0.139934	0.890188	0.951746	-0.138066
2009	BDKRB1	-0.000982825	2.91452	-0.138852	0.890301	0.951768	-0.137924
2009	DDX60L	0.00164353	2.9725	0.139257	0.890516	0.951897	0.137651
2009	ROCK2	0.000841886	3.41171	0.1389	0.890766	0.951897	0.137335
2009	HOXC13	0.000715207	2.9202	0.138213	0.890802	0.951897	0.137289
2009	SIAH2	0.00171661	3.01202	0.138825	0.890904	0.951897	0.137161
2009	CDK2	0.00067347	2.93239	0.138846	0.890946	0.951897	0.137107
2009	RPL21P128	-0.000443587	2.92236	-0.138625	0.891038	0.951897	-0.136991
2009	SMUG1	-0.000801124	2.96662	-0.138594	0.891071	0.951897	-0.136949
2009	SLC38A4	0.000390298	2.90429	0.138524	0.891263	0.951995	0.136706
2009	SOCS1	-0.000614949	2.91776	-0.138146	0.891352	0.951995	-0.136593
2009	HNRNPA1P59	-0.00189565	3.3528	-0.137974	0.891515	0.951995	-0.136387
2009	GOLGA5	-0.000806998	2.96684	-0.137961	0.891542	0.951995	-0.136354
2009	DCLK1	-0.000493038	2.9077	-0.137163	0.891626	0.951995	-0.136247
2009	CLPX	0.000871685	2.93984	0.137664	0.891799	0.952081	0.136028
2009	CHSY1	-0.00238051	3.13364	-0.137282	0.892047	0.952246	-0.135715
2009	CARD19	-0.0013145	3.00086	-0.137336	0.892156	0.952264	-0.135577
2009	YPEL1	-0.000611154	2.92835	-0.137079	0.892273	0.952265	-0.135428
2009	FAM98C	0.000697949	2.9284	0.136164	0.89241	0.952265	0.135255
2009	LMLN	0.000274354	2.89048	0.136822	0.892436	0.952265	0.135223
2009	XPOT	-0.000549363	2.92071	-0.136629	0.892567	0.952307	-0.135056
2009	PPP1R35	-0.000995466	3.02715	-0.135778	0.892714	0.952321	-0.134871
2009	ZMYM6	0.00113748	3.11349	0.136455	0.892766	0.952321	0.134805
2009	NNT	-0.000594718	2.93176	-0.136108	0.892997	0.952469	-0.134513
2009	CXorf21	-0.000390578	2.90028	-0.135923	0.893115	0.952495	-0.134363
2009	FLVCR2	-0.00106551	3.01022	-0.135609	0.893408	0.952709	-0.133993
2009	XBP1	0.00286627	3.27832	0.134801	0.893976	0.952938	0.133275
2009	RPS2P17	0.00135418	3.65916	0.134736	0.894052	0.952938	0.133179
2009	PVRIG	-0.00159466	3.05298	-0.134614	0.89415	0.952938	-0.133055
2009	AXIN2	0.000746125	2.94485	0.134657	0.894218	0.952938	0.132969
2009	NPRL3	-0.00235145	3.03014	-0.134475	0.89426	0.952938	-0.132916
2009	ZNRD1	0.000607283	2.96827	0.13431	0.894363	0.952938	0.132786
2009	SERPING1	0.00244264	2.92254	0.134289	0.894388	0.952938	0.132754
2009	C3orf14	0.00048009	2.91563	0.134245	0.894433	0.952938	0.132697
2009	TMPPE	-0.000452062	2.91277	-0.133557	0.894458	0.952938	-0.132665
2009	MIR223	-0.00171439	2.99309	-0.133762	0.894865	0.953272	-0.132151
2009	FRMD6-AS1	-0.000539908	2.91667	-0.133416	0.895125	0.953431	-0.131822
2009	USP18	0.000434516	2.9017	0.133276	0.8952	0.953431	0.131727
2009	NAB2	0.000588676	2.92018	0.132481	0.895303	0.953436	0.131598
2009	CA2	-0.00125876	2.99708	-0.132998	0.89547	0.953436	-0.131387
2009	ARFGEF1	0.000891231	2.97436	0.132845	0.895511	0.953436	0.131335
2009	IRS2	0.00166906	3.01896	0.132807	0.895576	0.953436	0.131252
2009	TSPAN4	-0.000583321	2.92845	-0.132629	0.895745	0.953517	-0.131039
2009	TSC22D1	0.000982854	2.97765	0.132184	0.896091	0.953786	0.130602
2009	AIMP2	-0.00136271	3.0289	-0.131328	0.896209	0.953813	-0.130452
2009	TBC1D32	0.00129807	2.97072	0.131701	0.896486	0.953852	0.130102
2009	WDR36	0.000870169	2.94397	0.13146	0.896587	0.953852	0.129975
2009	POLD2P1	-0.00204662	3.12186	-0.130796	0.896627	0.953852	-0.129924
2009	HAUS8	0.000416082	2.91174	0.130721	0.896685	0.953852	0.12985
2009	RPP21	-0.00089803	3.13827	-0.131445	0.89671	0.953852	-0.129819
2009	LYPD3	0.000541193	2.91335	0.1305	0.896859	0.953899	0.12963
2009	EMC7	-0.00098483	3.17699	-0.131058	0.89694	0.953899	-0.129527
2009	SNORD31	0.000533207	2.93054	0.131017	0.897048	0.953914	0.129391
2009	LOC100134868	-0.00212302	3.08103	-0.130839	0.89714	0.953914	-0.129276
2009	CIAO3	-0.000638023	2.92746	-0.130832	0.897333	0.953983	-0.129031
2009	MPST	0.000797213	2.93702	0.130479	0.89739	0.953983	0.128959
2009	SIRPD	0.000311912	2.92322	0.130068	0.897762	0.954279	0.128489
2009	PCCB	0.00104344	3.00835	0.129874	0.897862	0.954285	0.128362
2009	MGME1	0.000948473	2.98335	0.129618	0.898111	0.954285	0.128049
2009	DNPH1	-0.000587855	2.93469	-0.129189	0.898445	0.954285	-0.127627
2009	ITPRID2	0.000671685	2.92612	0.129042	0.898647	0.954285	0.127371
2009	AGA	0.000553885	2.91961	0.128858	0.898652	0.954285	0.127365
2009	TXN2	-0.000742934	2.91486	-0.128199	0.898668	0.954285	-0.127344
2009	RNY4	-0.000709954	2.90612	-0.128849	0.898677	0.954285	-0.127333
2009	LRRC59	0.000350807	2.90463	0.128781	0.898854	0.954285	0.127109
2009	RPN2	-0.00084355	2.93767	-0.128617	0.898891	0.954285	-0.127062
2009	MED8	0.000275953	2.92655	0.128482	0.898984	0.954285	0.126945
2009	TRIM48	0.000460733	2.91019	0.127736	0.899032	0.954285	0.126884
2009	DSN1	-0.000435762	2.91499	-0.127615	0.899127	0.954285	-0.126764
2009	ADPRM	0.000357125	2.90735	0.128223	0.899165	0.954285	0.126716
2009	ELOVL5	0.00253517	3.15859	0.128114	0.899221	0.954285	0.126646
2009	ALKBH3	0.000542027	2.92026	0.127494	0.899222	0.954285	0.126645
2009	FBXW9	-0.000735992	2.94034	-0.128257	0.899255	0.954285	-0.126603
2009	ERAP1	-0.00038673	2.91556	-0.127822	0.899594	0.9544	-0.126174
2009	TCN1	-0.00109595	2.94942	-0.127624	0.899685	0.9544	-0.126059
2009	SMIM12	-0.000511289	2.92553	-0.12772	0.899685	0.9544	-0.126059
2009	RPS7	0.000486692	2.92152	0.127429	0.899735	0.9544	0.125996
2009	MRPS12	-0.000771193	3.05377	-0.127347	0.899846	0.954418	-0.125856
2009	SPPL2A	-0.00124525	3.04653	-0.126921	0.900186	0.95456	-0.125426
2009	SLC6A12	-0.000312132	2.91535	-0.126942	0.900217	0.95456	-0.125387
2009	ZRANB1	-0.000587424	2.94181	-0.126825	0.900258	0.95456	-0.125335
2009	C11orf21	-0.00104731	2.96716	-0.126509	0.900471	0.954687	-0.125067
2009	TXNL4B	0.000636128	2.92328	0.126395	0.900565	0.954687	0.124948
2009	SAMD15	-0.000971544	2.96098	-0.126285	0.900657	0.954687	-0.124831
2009	CMKLR1	-0.000237251	2.88971	-0.125767	0.901109	0.954716	-0.12426
2009	RPS19	0.00107712	3.66765	0.125661	0.901116	0.954716	0.124252
2009	LOC388282	-0.000506661	2.91489	-0.125772	0.901139	0.954716	-0.124222
2009	DTWD2	0.0028208	3.28286	0.125739	0.901148	0.954716	0.124211
2009	RRM1	-0.00116614	2.991	-0.125668	0.901149	0.954716	-0.12421
2009	METTL25	-0.000574198	2.92491	-0.125121	0.901654	0.954952	-0.123572
2009	PHACTR4	-0.00120316	3.01628	-0.125002	0.901663	0.954952	-0.123561
2009	H2AC7	-0.000438057	2.90701	-0.124352	0.901692	0.954952	-0.123524
2009	SLC2A3P1	-0.00296547	3.37604	-0.124784	0.901906	0.954952	-0.123254
2009	HSCB	0.000577228	2.94154	0.124668	0.901922	0.954952	0.123234
2009	AVPI1	-0.000445186	2.91452	-0.124049	0.90193	0.954952	-0.123223
2009	ZBTB22	-0.00069702	3.02007	-0.123873	0.902069	0.955	-0.123048
2009	SPARC	-0.000475203	2.91486	-0.124219	0.902311	0.955108	-0.122743
2009	GSTTP2	-0.0010609	2.9541	-0.124077	0.902395	0.955108	-0.122636
2009	RNF165	0.000800121	2.92396	0.124026	0.90245	0.955108	0.122567
2009	LOC644762	0.00066456	2.95671	0.123787	0.902781	0.955315	0.122149
2009	SMG8	-0.000965516	2.97516	-0.12329	0.90302	0.955315	-0.121847
2009	DNAAF1	0.000259019	2.89943	0.12293	0.90327	0.955315	0.121532
2009	ASB18	-0.000290222	2.89945	-0.122341	0.903274	0.955315	-0.121527
2009	E2F3	0.0013081	3.02245	0.122886	0.903289	0.955315	0.121507
2009	ADNP2	-0.000522709	2.94296	-0.12291	0.903294	0.955315	-0.121501
2009	OR4D6	-0.000504796	2.90137	-0.122867	0.903366	0.955315	-0.12141
2009	JSRP1	-0.00128572	2.89753	-0.122705	0.903432	0.955315	-0.121327
2009	GMPPB	-0.000513738	2.92491	-0.122075	0.903483	0.955315	-0.121263
2009	KCTD12	0.0014209	2.99887	0.122531	0.903594	0.955334	0.121123
2009	INPP5K	0.000991522	2.961	0.121545	0.903899	0.955372	0.120737
2009	PUDP	-0.000708182	2.93508	-0.122043	0.904039	0.955372	-0.120561
2009	TUBB2A	-0.00120056	2.94617	-0.122075	0.904052	0.955372	-0.120544
2009	ACKR1	0.000915905	2.92506	0.121333	0.904067	0.955372	0.120526
2009	ZNF223	-0.00270312	3.11554	-0.121924	0.904095	0.955372	-0.12049
2009	NDUFC1	-0.000669207	2.96109	-0.121409	0.904482	0.955683	-0.120002
2009	IGLL3P	-0.0060293	2.99689	-0.121125	0.90473	0.955786	-0.119688
2009	PHB2	-0.0014033	3.06593	-0.121056	0.904775	0.955786	-0.119631
2009	CR2	-0.000236289	2.91849	-0.121311	0.90486	0.955786	-0.119525
2009	PCTP	-0.000914605	2.94692	-0.11969	0.905359	0.956181	-0.118894
2009	YTHDF2	-0.000998877	3.02681	-0.12019	0.90542	0.956181	-0.118818
2009	NR2E1	0.000397954	2.90697	0.119886	0.905656	0.956199	0.118519
2009	C5orf30	-0.000378999	2.91172	-0.119309	0.905659	0.956199	-0.118516
2009	ANP32A	-0.00138918	2.95702	-0.120009	0.905716	0.956199	-0.118444
2009	BAALC	0.00043477	2.91143	0.119482	0.905951	0.956349	0.118147
2009	GOLGA8A	0.000813774	2.91718	0.118523	0.906278	0.956588	0.117735
2009	GPR68	-0.000422074	2.91283	-0.118941	0.906455	0.956588	-0.117511
2009	TNF	-0.000681368	2.94467	-0.119182	0.906457	0.956588	-0.117509
2009	GPRC5C	0.00032624	2.90444	0.118076	0.90663	0.956634	0.117291
2009	RAB42P1	0.00188313	3.24858	0.118642	0.906687	0.956634	0.117218
2009	SOX8	-0.000614504	2.92835	-0.118327	0.906905	0.956766	-0.116943
2009	DIO3OS	-0.0007001	2.91776	-0.118196	0.907036	0.956806	-0.116778
2009	TAF2	-0.000669087	2.9525	-0.117283	0.907254	0.956852	-0.116503
2009	CCNB1IP1	0.000390654	2.93601	0.117878	0.907266	0.956852	0.116487
2009	C14orf28	-0.000436102	2.92444	-0.117117	0.907384	0.956878	-0.116339
2009	DOCK8-AS1	-0.000504089	2.91953	-0.117621	0.907545	0.956947	-0.116136
2009	BICDL2	-0.000291288	2.90478	-0.116796	0.907636	0.956947	-0.11602
2009	FBXO11	0.00103532	3.12791	0.117093	0.907849	0.957073	0.115752
2009	CD1D	0.00148168	3.06143	0.116889	0.90801	0.957144	0.115549
2009	MMAB	0.00055016	2.91979	0.116013	0.908253	0.957302	0.115242
2009	SPACA4	0.000502934	2.90587	0.116338	0.908539	0.957438	0.114881
2009	R3HDM4	-0.00155973	3.6041	-0.116228	0.908568	0.957438	-0.114845
2009	COBLL1	0.00127613	2.93872	0.115174	0.908914	0.957471	0.114408
2009	HMG20A	-0.000462433	2.93086	-0.115707	0.908921	0.957471	-0.1144
2009	FBXL5	-0.00147687	3.10922	-0.115136	0.908944	0.957471	-0.114371
2009	FCRL3	-0.00041098	2.96262	-0.115774	0.908973	0.957471	-0.114334
2009	NBN	0.000723431	2.95753	0.11483	0.909604	0.958038	0.113538
2009	SMIM29	0.000413995	2.91698	0.114429	0.909958	0.958313	0.113091
2009	BACE2	0.000484412	2.91411	0.114092	0.910217	0.95842	0.112765
2009	SNIP1	-0.000638866	2.96895	-0.113969	0.910294	0.95842	-0.112668
2009	CEP41	0.000517882	2.93315	0.113836	0.910408	0.95842	0.112524
2009	RNF5P1	0.000502476	2.98864	0.113786	0.910498	0.95842	0.112411
2009	CSTA	-0.000485738	2.91268	-0.113701	0.910527	0.95842	-0.112373
2009	ZNF217	-0.00184221	3.13211	-0.113495	0.910705	0.958509	-0.112149
2009	RBM43	-0.000793713	2.92682	-0.113354	0.910894	0.95861	-0.111911
2009	NRIP3	-0.000820678	2.93973	-0.112962	0.911242	0.95874	-0.111473
2009	CALN1	0.00113353	2.97934	0.112714	0.911267	0.95874	0.11144
2009	MRPL55	-0.000308115	2.92699	-0.112689	0.911298	0.95874	-0.111401
2009	KNDC1	0.000625099	2.90468	0.111329	0.911941	0.95895	0.11059
2009	RILPL2	-0.00140115	3.08869	-0.111585	0.912182	0.95895	-0.110287
2009	RXRG	0.000658614	2.9157	0.11094	0.912248	0.95895	0.110204
2009	ACVR1	0.000724005	2.9562	0.111366	0.912367	0.95895	0.110054
2009	SETD5	0.000720327	2.93066	0.110742	0.912404	0.95895	0.110007
2009	H3C13	-0.000487677	2.91065	-0.111301	0.912441	0.95895	-0.10996
2009	OASL	-0.00225986	2.96423	-0.111234	0.912448	0.95895	-0.109952
2009	C16orf54	0.0006002	2.91633	0.110639	0.912485	0.95895	0.109905
2009	SNRPD1	0.000267417	2.90912	0.110466	0.912621	0.95895	0.109733
2009	FKBP4	0.000552677	2.92703	0.110437	0.912644	0.95895	0.109704
2009	XIST	-0.00141404	3.03927	-0.110398	0.912674	0.95895	-0.109666
2009	ZFYVE19	0.000722434	2.95379	0.110925	0.912686	0.95895	0.109652
2009	ARHGAP21	0.00048718	2.96304	0.110955	0.912712	0.95895	0.109618
2009	KEL	-0.000568062	2.91447	-0.109976	0.913007	0.959071	-0.109246
2009	CAVIN3	0.00030738	2.91182	0.110594	0.913014	0.959071	0.109238
2009	CNTRL	0.000890717	2.96335	0.10968	0.913241	0.959211	0.108952
2009	PIGV	0.00074448	2.94349	0.109442	0.913428	0.959286	0.108716
2009	OSBPL3	-0.000422169	2.92699	-0.109352	0.913499	0.959286	-0.108626
2009	LOC100130298	-0.000749031	2.92134	-0.109464	0.913809	0.959451	-0.108235
2009	PSMD7	-0.000964435	3.08558	-0.109463	0.913843	0.959451	-0.108192
2009	CAMK2A	-0.00249376	3.00661	-0.108875	0.914329	0.959863	-0.10758
2009	NOP56	0.000863029	3.0305	0.108542	0.914542	0.959989	0.107311
2009	ZSCAN5C	-0.000304489	2.90126	-0.10729	0.915123	0.960409	-0.106578
2009	ST8SIA4	0.000888616	2.96645	0.107159	0.915227	0.960409	0.106448
2009	ZRSR2	-0.000566683	2.97476	-0.107634	0.915296	0.960409	-0.106361
2009	VPS35	-0.00132405	3.07913	-0.107535	0.915398	0.960409	-0.106232
2009	ISOC1	-0.000881573	2.95611	-0.10736	0.915463	0.960409	-0.10615
2009	GALNT11	-0.000657177	2.96861	-0.106807	0.915504	0.960409	-0.106099
2009	RNU6-1	0.00106385	3.12672	0.106951	0.915832	0.960593	0.105686
2009	RPS19P3	0.00033494	2.91737	0.106707	0.916005	0.960593	0.105468
2009	PIP5KL1	-0.000417511	2.90618	-0.106127	0.91604	0.960593	-0.105423
2009	CLTB	-0.000559219	3.13958	-0.106684	0.916054	0.960593	-0.105406
2009	RPL23A	0.000900989	3.01996	0.106337	0.916325	0.96078	0.105064
2009	ZBTB7A	-0.00102116	2.96013	-0.105214	0.91676	0.961036	-0.104516
2009	POLR2F	0.00113889	3.07436	0.105667	0.916804	0.961036	0.10446
2009	CCR3	-0.0014903	3.10894	-0.105677	0.916857	0.961036	-0.104393
2009	GNE	0.000541909	2.95334	0.105348	0.917131	0.961036	0.104049
2009	SSPN	0.000489707	2.90003	0.105209	0.917151	0.961036	0.104023
2009	PKP4	0.000405554	2.93448	0.105112	0.917329	0.961036	0.103798
2009	ZW10	-0.000740308	2.94401	-0.104295	0.917484	0.961036	-0.103604
2009	ANKRD40	0.000708575	2.96474	0.1049	0.917548	0.961036	0.103522
2009	GTPBP6	-0.00146505	3.15855	-0.104645	0.917608	0.961036	-0.103447
2009	LINC02346	0.000343977	2.90476	0.104109	0.917631	0.961036	0.103419
2009	RNF114	-0.000748232	3.12456	-0.10457	0.917639	0.961036	-0.103409
2009	NOP14	-0.000349347	2.93114	-0.104013	0.917706	0.961036	-0.103323
2009	LRP5L	-0.000635423	2.95458	-0.104413	0.917842	0.961036	-0.103152
2009	LAG3	-0.000520388	2.92915	-0.104388	0.917881	0.961036	-0.103103
2009	NOSIP	0.00147245	3.32744	0.104202	0.917974	0.961036	0.102987
2009	PRORP	0.000715024	2.97326	0.103964	0.918215	0.961129	0.102683
2009	CSRNP2	0.00026747	2.9169	0.103842	0.91825	0.961129	0.102639
2009	RPS5	0.00108937	3.5099	0.103702	0.918395	0.961183	0.102455
2009	TRIM43	0.000281281	2.90942	0.103453	0.918547	0.961206	0.102264
2009	SP140L	0.000304134	2.91199	0.102821	0.918646	0.961206	0.10214
2009	PAGR1	0.000366678	2.9741	0.103291	0.918698	0.961206	0.102074
2009	RPS4XP11	0.000847315	2.92817	0.103088	0.918841	0.961258	0.101893
2009	RTL10	-0.000425001	2.9285	-0.103058	0.918939	0.961262	-0.101771
2009	RPL23AP32	0.000751679	2.92277	0.102534	0.919257	0.961427	0.101369
2009	GHRL	-0.000485319	2.91911	-0.102482	0.919324	0.961427	-0.101285
2009	ABCA1	0.00136707	3.04843	0.102422	0.919377	0.961427	0.101218
2009	TRIM14	-0.000179414	2.89159	-0.101626	0.919986	0.961966	-0.100451
2009	PIK3IP1	0.00199919	3.22503	0.101211	0.920411	0.962255	0.0999159
2009	SLC2A8	-0.000587969	2.94305	-0.101115	0.92045	0.962255	-0.0998667
2009	CHCHD7	-0.000463347	2.95667	-0.10036	0.920586	0.962299	-0.0996956
2009	BEND2	-0.000337521	2.90727	-0.100076	0.92129	0.962937	-0.0988086
2009	AKR7A2	-0.00110048	3.1279	-0.0994984	0.921665	0.963231	-0.0983364
2009	SUMO3	-0.00101159	3.15724	-0.0992929	0.921821	0.963295	-0.0981405
2009	NECAP2	-0.00214934	3.29329	-0.098317	0.922594	0.964005	-0.0971671
2009	FSTL4	-0.00161017	2.97699	-0.0980658	0.92277	0.964091	-0.096945
2009	C3orf79	0.000300497	2.90295	0.0978225	0.923182	0.964415	0.0964264
2009	IVNS1ABP	0.000789456	3.06274	0.0973461	0.923347	0.964415	0.0962188
2009	FSCN1	-0.00073293	2.99971	-0.0973706	0.923362	0.964415	-0.0961996
2009	KLHDC4	0.000800157	2.97257	0.097058	0.923605	0.964571	0.0958937
2009	ARHGAP27P1	-0.000387049	2.93442	-0.0963655	0.923737	0.96461	-0.0957278
2009	CLIP1	0.000626503	2.9904	0.096618	0.923925	0.964708	0.095491
2009	GPX7	0.000548215	2.96421	0.096491	0.924037	0.964723	0.0953495
2009	PMS2P12	-0.000387386	2.91829	-0.0964601	0.924127	0.964723	-0.0952366
2009	HACE1	-0.000419317	2.921	-0.09513	0.924711	0.965235	-0.0945007
2009	THYN1	-0.000366543	2.97141	-0.0952188	0.925024	0.965463	-0.0941078
2009	HPS1	0.00078513	2.96263	0.0948027	0.925365	0.965721	0.0936784
2009	TPGS2	0.00116497	3.003	0.0944799	0.925618	0.965887	0.0933595
2009	DLK2	0.00042074	2.91562	0.0936739	0.926198	0.96623	0.0926292
2009	AFTPH	0.000657173	3.02952	0.0934956	0.926378	0.96623	0.092403
2009	PPIAP46	0.000262908	2.90315	0.0934547	0.926408	0.96623	0.0923644
2009	LIN7A	-0.000322044	2.90378	-0.0929426	0.926437	0.96623	-0.092328
2009	GPSM1	0.000270316	2.9164	0.0933584	0.926456	0.96623	0.0923052
2009	CIR1	-0.00110541	3.00413	-0.0930906	0.926666	0.96623	-0.0920403
2009	ADCK1	0.000346364	2.91769	0.0930289	0.926744	0.96623	0.0919422
2009	GPER1	-0.000294956	2.89672	-0.0930556	0.926764	0.96623	-0.0919175
2009	CCDC167	-0.0004471	2.93593	-0.0928758	0.926862	0.96623	-0.0917934
2009	DDX17	0.00125719	3.13108	0.0928176	0.926959	0.96623	0.0916717
2009	H2BC6	0.000620705	2.91832	0.0926942	0.926982	0.96623	0.0916423
2009	C17orf67	-0.000291898	2.91427	-0.0924539	0.927324	0.966488	-0.091212
2009	APPL2	-0.000541262	3.01085	-0.0918446	0.927698	0.96678	-0.0907413
2009	CXCL12	0.000234363	2.90197	0.0910209	0.927954	0.966948	0.0904192
2009	TAGAP	-0.000870169	3.06805	-0.0913311	0.928111	0.966993	-0.0902215
2009	XRCC6P2	-0.000342378	2.91255	-0.0906156	0.928274	0.966993	-0.0900166
2009	C7orf50	-0.00102462	3.10763	-0.0911157	0.928279	0.966993	-0.0900098
2009	NTMT1	-0.000316755	2.9323	-0.0907679	0.928515	0.967141	-0.0897128
2009	LINC02209	0.000355132	2.90676	0.0904643	0.928751	0.967288	0.0894163
2009	TAB2	0.000478039	2.92088	0.0894431	0.9292	0.96747	0.088852
2009	ZDHHC6	-0.000402116	3.02822	-0.0898672	0.929235	0.96747	-0.0888078
2009	INPP5F	-0.00060979	2.93717	-0.0893739	0.929254	0.96747	-0.0887832
2009	VGLL4	-0.000529372	2.96374	-0.089718	0.929303	0.96747	-0.0887224
2009	WDFY3	-0.0004039	2.9153	-0.0888922	0.929634	0.967717	-0.0883048
2009	PCM1	-0.000779587	3.02746	-0.0890332	0.929856	0.967807	-0.0880266
2009	DHRS7B	0.000484076	2.93666	0.088447	0.929986	0.967807	0.0878626
2009	PLGLB1	-0.000297713	2.90954	-0.0889088	0.930003	0.967807	-0.0878405
2009	TAF8	-0.000372728	2.90631	-0.0877615	0.930527	0.96814	-0.0871817
2009	RGS3	0.000193035	2.90679	0.0881272	0.930607	0.96814	0.0870813
2009	CD63	-0.000908566	3.12373	-0.0880554	0.930672	0.96814	-0.0869999
2009	PCDHA9	-0.00018397	2.90275	-0.0875415	0.930701	0.96814	-0.0869632
2009	CNOT11	-0.00122539	3.14411	-0.0873029	0.930889	0.968238	-0.0867262
2009	HDC	0.000948783	2.98097	0.0875657	0.931056	0.968314	0.086516
2009	RNU1-3	-0.000306775	2.93151	-0.0874235	0.931159	0.968323	-0.0863865
2009	ATMIN	-0.000288953	2.92084	-0.0872372	0.931288	0.968358	-0.0862247
2009	MCTP1	0.000290934	2.91721	0.0870046	0.93152	0.968476	0.0859332
2009	LRR1	-0.000154675	2.91403	-0.0864157	0.93159	0.968476	-0.0858449
2009	SENP2	-0.000299672	2.94452	-0.0864155	0.931956	0.96867	-0.0853837
2009	CPAMD8	-0.000185867	2.90759	-0.0862878	0.93212	0.96867	-0.0851773
2009	RNF187	0.000535845	2.93184	0.0856909	0.932162	0.96867	0.085125
2009	RAD51D	0.000368266	2.9179	0.0855873	0.932244	0.96867	0.085022
2009	TMLHE	0.000242691	2.92023	0.086005	0.932248	0.96867	0.0850168
2009	NBDY	0.000756476	3.16614	0.0856764	0.932554	0.968889	0.0846323
2009	NDUFS8	-0.000985311	3.21608	-0.0855845	0.932728	0.968924	-0.0844128
2009	MACF1	-0.000851884	3.00761	-0.0853533	0.932775	0.968924	-0.0843534
2009	KRT10	0.000712647	3.03129	0.0847302	0.932921	0.968977	0.0841707
2009	LCP2	0.000678751	2.98513	0.0844776	0.93312	0.969086	0.0839197
2009	FTH1P12	-0.00248782	3.55045	-0.0846893	0.933271	0.969115	-0.0837306
2009	PRKY	0.000351429	2.93011	0.0845106	0.933409	0.969115	0.0835567
2009	TERF2IP	-0.000865059	3.08679	-0.0840835	0.933431	0.969115	-0.0835284
2009	CFH	-0.000356467	2.91268	-0.0838916	0.933583	0.969174	-0.0833377
2009	SNAPIN	0.00044914	2.94692	0.0840035	0.933845	0.969348	0.0830082
2009	LRRC10B	0.000202761	2.9054	0.0826748	0.934544	0.969976	0.0821291
2009	TMEM184C	-0.000268426	2.93627	-0.0829469	0.934707	0.970045	-0.0819236
2009	ZNF33B	0.00039153	2.93156	0.0827932	0.9348	0.970045	0.0818076
2009	EIF2B3	0.000329565	2.91968	0.0821897	0.935249	0.970409	0.0812422
2009	ATP2B1-AS1	0.00180948	3.06328	0.0815672	0.935419	0.970409	0.0810288
2009	MTIF2	-0.000421128	2.93696	-0.0819444	0.935434	0.970409	-0.08101
2009	PRKCQ-AS1	0.000758123	3.07314	0.0817069	0.935702	0.970457	0.0806736
2009	OSBP2	-0.00191263	3.0043	-0.0815972	0.935713	0.970457	-0.0806589
2009	RNF121	-0.000389092	2.93916	-0.0814227	0.935843	0.970457	-0.0804953
2009	IL9RP3	0.000189915	2.91023	0.0814061	0.935859	0.970457	0.080476
2009	MMP8	0.000208354	2.88413	0.0812563	0.935982	0.970476	0.0803205
2009	ECHDC3	-0.000418801	2.91732	-0.0811462	0.93608	0.970476	-0.0801978
2009	RAB3GAP1	-0.000711644	3.02385	-0.0810214	0.936161	0.970476	-0.0800959
2009	GJC2	-0.000356713	2.91942	-0.0804309	0.936652	0.970767	-0.079479
2009	SNCB	0.000187943	2.89863	0.0798169	0.936802	0.970767	0.0792903
2009	PCARE	-0.000200001	2.90684	-0.0798121	0.936806	0.970767	-0.0792855
2009	PMF1	0.00057377	2.94875	0.079794	0.93682	0.970767	0.0792675
2009	CHMP4A	0.000675432	3.07293	0.0799689	0.936978	0.970833	0.0790689
2009	SNORA7B	-0.000327821	2.94398	-0.0798148	0.937123	0.970885	-0.0788868
2009	RPGR	-0.000565869	2.9287	-0.0795852	0.937297	0.970919	-0.0786677
2009	RO60	-0.000511521	3.03323	-0.0791298	0.937345	0.970919	-0.0786078
2009	YBEY	-0.000245291	2.93309	-0.0794269	0.937493	0.970956	-0.0784213
2009	SBK1	-0.000847154	3.05613	-0.0792761	0.937569	0.970956	-0.0783253
2009	CD300LF	-0.000782277	3.07894	-0.0788468	0.937894	0.971194	-0.077917
2009	TMEM217	0.000506136	2.93428	0.0777777	0.938729	0.971706	0.0768679
2009	COPZ1	-0.000719859	3.06073	-0.0777572	0.938743	0.971706	-0.0768493
2009	TM2D2	-0.000240557	2.92218	-0.0776507	0.93882	0.971706	-0.076753
2009	DUSP23	-0.000928158	3.0983	-0.0776085	0.938843	0.971706	-0.0767244
2009	CD7	0.000919596	3.20753	0.0776374	0.938862	0.971706	0.0767007
2009	RRP15	0.000213301	2.90447	0.0763144	0.939862	0.972644	0.0754429
2009	ARRB1	0.00055096	2.99128	0.0760793	0.940073	0.972687	0.075178
2009	SNX29P2	-0.000736491	2.97321	-0.076174	0.940093	0.972687	-0.0751528
2009	SKAP2	-0.00103771	3.10905	-0.075896	0.940219	0.972718	-0.0749952
2009	KCNK3	0.000331005	2.92195	0.0749972	0.94061	0.973026	0.0745027
2009	IPCEF1	0.000434953	2.9681	0.0751256	0.940804	0.973128	0.0742588
2009	LOC728975	-0.000413627	2.933	-0.074953	0.940974	0.973206	-0.0740453
2009	WEE2-AS1	0.000234976	2.91301	0.0747542	0.941071	0.973208	0.0739239
2009	RBL2	0.00105932	3.22908	0.0746015	0.941251	0.973296	0.0736982
2009	TUBG2	-0.00028948	2.91197	-0.0742332	0.941515	0.973471	-0.073366
2009	PFDN2	-0.000383377	2.93051	-0.0739144	0.94178	0.973647	-0.0730324
2009	SMU1	0.000413705	2.9834	0.0733607	0.941904	0.973669	0.0728772
2009	C1QL2	0.000389384	2.91872	0.0732499	0.941991	0.973669	0.0727671
2009	RHOQ	-0.000902406	3.16796	-0.0726412	0.942866	0.97446	-0.0716682
2009	SHFL	-0.000511355	2.96791	-0.0723872	0.942947	0.97446	-0.0715669
2009	ITSN1	0.000212648	2.91127	0.071685	0.943501	0.974843	0.0708707
2009	C7orf57	-0.00020949	2.90201	-0.0716744	0.943533	0.974843	-0.0708297
2009	PPARD	-0.00023449	2.9102	-0.0712125	0.943602	0.974843	-0.0707432
2009	RPL7AP66	-0.000587061	3.68821	-0.0714435	0.943701	0.974847	-0.0706195
2009	NIN	0.000382186	2.98246	0.0711026	0.943949	0.974954	0.0703074
2009	GPA33	-0.000511087	2.9592	-0.0710697	0.943994	0.974954	-0.0702513
2009	RASA4CP	-0.000630819	2.96088	-0.0705636	0.944398	0.975096	-0.0697433
2009	SEC62	0.000354733	2.9522	0.0701954	0.944406	0.975096	0.0697329
2009	SNX22	-0.000614997	2.99691	-0.070542	0.944416	0.975096	-0.0697202
2009	CCN3	0.000642501	2.97312	0.0704236	0.944515	0.975099	0.0695967
2009	ADNP	-0.000282142	2.95145	-0.0701894	0.9447	0.975169	-0.0693635
2009	RASSF4	-0.000274997	2.91674	-0.069965	0.944867	0.975169	-0.0691542
2009	GOLPH3L	0.000215311	2.92295	0.069869	0.944962	0.975169	0.0690341
2009	CD59	-0.00018083	2.91795	-0.0696028	0.945166	0.975169	-0.0687784
2009	ST6GALNAC4	0.00105376	3.01673	0.0694265	0.945285	0.975169	0.0686291
2009	RPL36P5	-0.00120513	3.29622	-0.0691875	0.945489	0.975169	-0.0683725
2009	PLSCR3	-0.00142052	3.32968	-0.0691648	0.94551	0.975169	-0.0683457
2009	CWC25	-0.000399702	2.95704	-0.0690774	0.945601	0.975169	-0.0682317
2009	MAN1A1	0.000450234	2.9447	0.0690812	0.945645	0.975169	0.0681761
2009	PTCRA	-0.000477909	2.93802	-0.068812	0.94577	0.975169	-0.0680201
2009	MAP3K4	-0.000322679	2.94533	-0.0688111	0.945776	0.975169	-0.0680117
2009	ZNF529	0.00036901	2.96178	0.0688277	0.945791	0.975169	0.067993
2009	MIR29B1	-0.000262883	2.91217	-0.0684106	0.945817	0.975169	-0.06796
2009	ROR1	-0.000220744	2.90936	-0.0681004	0.946063	0.975324	-0.0676519
2009	IFRD1	0.00050064	2.96399	0.0680125	0.946441	0.975616	0.0671769
2009	FCGR1CP	0.00125219	2.9473	0.0675149	0.946773	0.975861	0.0667596
2009	HMOX1	-0.000544535	2.9794	-0.0672391	0.947	0.975936	-0.0664747
2009	COMMD4	-0.000403359	3.00884	-0.0672202	0.947036	0.975936	-0.0664295
2009	TOX4	-0.000406016	2.95354	-0.0670366	0.94729	0.9761	-0.0661098
2009	ID3	-0.000547463	2.97483	-0.0662007	0.94785	0.976579	-0.0654065
2009	ATP5F1B	-0.000821604	3.51913	-0.0655297	0.948096	0.976734	-0.0650982
2009	GBP2	0.00124906	3.37868	0.0653552	0.948485	0.977036	0.0646098
2009	TIGD5	0.000331341	2.9462	0.064867	0.948922	0.977341	0.0640603
2009	MIR2116	-0.000362057	2.91054	-0.0644229	0.948971	0.977341	-0.0639988
2009	ABCA9	0.000177318	2.90979	0.0642091	0.949398	0.977683	0.0634622
2009	IL10	0.00140689	3.46477	0.063694	0.949831	0.977852	0.062919
2009	SLC31A2	0.000749657	3.14351	0.0635943	0.949905	0.977852	0.0628258
2009	TMEM231	-0.000135133	2.90124	-0.0634675	0.949974	0.977852	-0.0627397
2009	DHRS4L2	-0.000382448	2.93516	-0.0633923	0.950059	0.977852	-0.0626332
2009	BTN3A1	-0.000416782	2.98576	-0.0632962	0.950137	0.977852	-0.0625345
2009	PYM1	0.000209528	2.92029	0.0632562	0.950168	0.977852	0.0624959
2009	AP4E1	-0.000274565	2.9284	-0.0628323	0.950229	0.977852	-0.0624188
2009	GATD3A	0.000263524	3.00364	0.0630029	0.95035	0.977878	0.0622675
2009	RUNX1	-0.000524959	2.97424	-0.0622267	0.950936	0.978282	-0.0615312
2009	MMP23B	0.000234145	2.91812	0.0620419	0.951107	0.978282	0.0613171
2009	NFYA	0.000213701	2.92664	0.0620168	0.951174	0.978282	0.0612329
2009	ATF7IP	0.000205845	2.91802	0.0618891	0.951214	0.978282	0.061182
2009	BLMH	0.000382521	2.94254	0.061582	0.951218	0.978282	0.0611767
2009	HSD3BP5	-0.000184043	2.90028	-0.0614351	0.951584	0.978559	-0.060718
2009	HBA1	0.000547163	3.78206	0.0612011	0.951774	0.978634	0.0604789
2009	RNF220	-0.000494133	3.02998	-0.0610713	0.951847	0.978634	-0.0603879
2009	BECN1	-0.000445783	3.04663	-0.0608653	0.952032	0.978727	-0.0601549
2009	DPYD	0.000653053	3.0303	0.0605027	0.952306	0.978857	0.0598111
2009	EIF2AK1	0.000749539	3.13491	0.0604286	0.95235	0.978857	0.0597566
2009	NEMP1	-0.000124034	2.92507	-0.0596399	0.952993	0.97942	-0.0589491
2009	DDX3Y	0.000240663	2.90068	0.0590502	0.953222	0.979557	0.0586617
2009	KPNA2	-0.000269602	2.92309	-0.0591213	0.953389	0.979566	-0.0584515
2009	LBHD1	0.000353614	2.99329	0.0591309	0.953425	0.979566	0.0584061
2009	PTGES3P3	-0.000203861	2.93065	-0.0586774	0.953517	0.979566	-0.0582914
2009	SERPINB6	0.00071965	3.15807	0.0582352	0.954107	0.979633	0.0575502
2009	PSMC1	-0.0005836	3.22254	-0.0581283	0.954168	0.979633	-0.0574729
2009	ATP10A	0.000161262	2.91522	0.057794	0.954216	0.979633	0.0574138
2009	LYRM7	-0.000227522	2.95381	-0.058024	0.954323	0.979633	-0.0572784
2009	CD79B	-0.000588107	3.13207	-0.0578823	0.954417	0.979633	-0.0571605
2009	KCTD8	0.000183034	2.90999	0.0576303	0.954604	0.979633	0.0569259
2009	FBXO38	-0.0001868	2.95763	-0.0575674	0.954631	0.979633	-0.0568921
2009	HNRNPKP4	-0.00127112	3.22408	-0.0572346	0.954658	0.979633	-0.0568581
2009	RNASE3	-0.00026489	2.90834	-0.0575421	0.954668	0.979633	-0.0568459
2009	CYB561	-0.000213099	2.93738	-0.0574713	0.954685	0.979633	-0.0568247
2009	IRF2	-0.000361639	2.95109	-0.0573956	0.954761	0.979633	-0.0567295
2009	DMTN	0.0014051	3.15997	0.0573481	0.954803	0.979633	0.0566768
2009	HPS6	-0.000680262	3.09572	-0.0572955	0.954822	0.979633	-0.0566524
2009	BANF2	0.000281485	2.91801	0.05679	0.95501	0.979728	0.0564164
2009	MTM1	0.000269716	2.93206	0.0563009	0.955622	0.980247	0.0556488
2009	NDUFA2	0.000571221	3.17144	0.055909	0.955707	0.980247	0.0555413
2009	MYOM1	-0.000252668	2.92806	-0.0559953	0.955885	0.980331	-0.0553182
2009	FAM50A	0.000725451	3.1449	0.0554838	0.956044	0.980396	0.0551189
2009	AGPAT4	0.000151852	2.91206	0.0554328	0.956324	0.980567	0.0547676
2009	CACNA1S	-0.000267784	2.91953	-0.055341	0.956402	0.980567	-0.0546697
2009	FHL2	0.00017424	2.92166	0.0550517	0.956605	0.980623	0.0544138
2009	SNORD25	0.000143061	2.90467	0.0547218	0.956647	0.980623	0.0543619
2009	IKZF2	-0.000212276	2.9198	-0.0548939	0.956756	0.980636	-0.0542253
2009	ELOA	0.000395536	2.96046	0.0545901	0.956952	0.98074	0.0539785
2009	ICAM1	-0.000189224	2.90587	-0.0541542	0.957096	0.980757	-0.0537981
2009	RMC1	-0.00042202	3.07539	-0.0543377	0.957195	0.980757	-0.0536741
2009	TCTN3	0.000246096	2.93341	0.0542311	0.957256	0.980757	0.0535975
2009	ANTKMT	0.000449127	2.99694	0.053915	0.957482	0.980857	0.0533142
2009	CFC1	-0.000144841	2.90562	-0.0534883	0.957623	0.980857	-0.0531366
2009	NCAN	-0.000229979	2.91979	-0.0538123	0.95764	0.980857	-0.0531153
2009	SPOCD1	-0.000176937	2.90142	-0.0534432	0.957875	0.981	-0.0528201
2009	TGM2	0.000500683	2.95195	0.0532816	0.957998	0.981028	0.0526657
2009	TNFSF4	-0.000221482	2.9251	-0.0529836	0.958229	0.981167	-0.0523756
2009	AMN1	-0.000196724	2.91496	-0.0524454	0.958449	0.981219	-0.0521006
2009	RAP1GDS1	0.000169812	2.9459	0.0526729	0.958471	0.981219	0.0520726
2009	CCL23	-0.000160681	2.89777	-0.0524425	0.958674	0.981223	-0.0518172
2009	TUT7	-0.000404724	2.99271	-0.0524072	0.958705	0.981223	-0.0517789
2009	CD55	0.000852307	3.04171	0.0523118	0.958761	0.981223	0.0517079
2009	MEGF10	0.000363495	2.93001	0.0517486	0.959187	0.981338	0.0511742
2009	H3P6	0.000761553	3.46287	0.0514472	0.959438	0.981338	0.0508589
2009	SPOP	0.000727136	3.22435	0.051147	0.959476	0.981338	0.0508107
2009	EIF2B5	-0.000303202	2.91315	-0.0510863	0.959524	0.981338	-0.0507505
2009	RALGAPA2	-0.000157422	2.91481	-0.0510442	0.959558	0.981338	-0.0507086
2009	MOAP1	0.000382426	2.9934	0.0512609	0.959584	0.981338	0.050676
2009	PRR13P1	-0.000302906	2.93461	-0.0512251	0.959609	0.981338	-0.050644
2009	SMIM5	0.000190919	2.91066	0.0509509	0.959829	0.981338	0.0503679
2009	SNHG9	0.000329857	2.98225	0.0509366	0.959846	0.981338	0.0503472
2009	HEATR5B	-0.000282164	2.98024	-0.050909	0.959894	0.981338	-0.0502864
2009	PLEK	0.000473776	3.38596	0.0508328	0.959926	0.981338	0.0502467
2009	ATG101	-0.000297519	2.97441	-0.0506796	0.960119	0.981435	-0.0500047
2009	COPB1	-0.000530781	3.08489	-0.0504349	0.960235	0.981435	-0.0498593
2009	ANKS6	-0.000142406	2.91369	-0.0503596	0.960308	0.981435	-0.0497674
2009	LRRC37B	0.00032927	3.00566	0.0496152	0.960884	0.981896	0.0490443
2009	SEC22B	-0.000309183	3.02172	-0.0495878	0.960949	0.981896	-0.0489623
2009	ZNF576	0.000227758	2.92462	0.0489843	0.961188	0.981928	0.0486624
2009	MAGED2	0.000126544	2.91252	0.0489541	0.961212	0.981928	0.0486324
2009	GNPNAT1	-0.000431313	3.00469	-0.0488832	0.961268	0.981928	-0.0485619
2009	TKTL1	0.000402308	2.94605	0.0484921	0.961771	0.982284	0.0479311
2009	PPP2R5A	-0.000447459	3.0915	-0.0485156	0.961808	0.982284	-0.0478852
2009	CIRBP	0.000729308	3.28237	0.0482568	0.961951	0.982296	0.0477048
2009	C12orf76	0.000165931	2.94486	0.0482193	0.962011	0.982296	0.0476305
2009	FIRRE	-0.000174756	2.90802	-0.0476841	0.962394	0.982575	-0.0471495
2009	BTN3A2	-0.000421168	3.06019	-0.0476269	0.962476	0.982575	-0.0470468
2009	LINC01011	0.000188197	2.93411	0.0474326	0.96262	0.982624	0.0468665
2009	TPST1	-0.000244032	2.91426	-0.0462725	0.96355	0.983477	-0.0456988
2009	CDKN2AIPNLP1	0.000322402	2.94417	0.0460619	0.963687	0.983518	0.0455274
2009	LHFPL6	0.000383372	2.9573	0.0456287	0.963845	0.983582	0.0453289
2009	ASH1L-AS1	0.000179742	2.92098	0.0453076	0.964266	0.983913	0.0448012
2009	ANKRD35	0.000224909	2.93499	0.0445428	0.964873	0.984266	0.0440392
2009	BBIP1	0.000253222	2.92333	0.04443	0.96498	0.984266	0.0439049
2009	OSGIN2	-0.000435911	2.96158	-0.0442917	0.965095	0.984266	-0.0437614
2009	ESRRAP2	0.000288939	2.9589	0.044018	0.965121	0.984266	0.0437288
2009	SAMM50	-0.000411532	3.02194	-0.0439139	0.965203	0.984266	-0.0436255
2009	CH25H	-0.000137436	2.89839	-0.0438714	0.965237	0.984266	-0.0435832
2009	PSMB9	0.000446458	3.10148	0.0439388	0.965357	0.984266	0.0434323
2009	BBC3	-0.000470849	2.98434	-0.0436926	0.965378	0.984266	-0.0434056
2009	ASNS	-0.000328556	2.96245	-0.0434291	0.965587	0.984381	-0.0431439
2009	PPM1K	-0.000156514	2.93119	-0.0429127	0.966172	0.984879	-0.0424102
2009	WDR18	0.000673907	3.06683	0.0427612	0.966272	0.984884	0.0422844
2009	OAS3	-0.000570397	2.93116	-0.0424429	0.96653	0.985049	-0.0419608
2009	THAP11	0.000382909	3.12982	0.0419744	0.966739	0.985164	0.0416987
2009	CXXC5	0.000478408	3.08952	0.0417257	0.967109	0.9853	0.0412349
2009	TLCD3A	-0.000141292	2.91053	-0.0418276	0.967116	0.9853	-0.0412251
2009	ZNF674	-0.000354107	3.78126	-0.0416384	0.967161	0.9853	-0.0411698
2009	IL10RA	0.000506849	3.11342	0.0413363	0.967419	0.985466	0.0408458
2009	BORCS6	0.000207765	2.92093	0.0409511	0.967549	0.985501	0.0406821
2009	MFSD1	0.00045444	3.11328	0.0409438	0.967731	0.985527	0.0404546
2009	RNASE10	0.0001568	2.91512	0.0405874	0.967991	0.985527	0.0401287
2009	SSBP1	0.000557901	3.08948	0.0403737	0.968007	0.985527	0.0401086
2009	MCRS1	-0.000230901	3.02209	-0.0402679	0.96809	0.985527	-0.0400034
2009	YBX3P1	0.00113073	3.40193	0.0404087	0.968142	0.985527	0.039939
2009	MT1E	0.000288506	2.93637	0.0404043	0.968152	0.985527	0.0399267
2009	CCDC115	0.000218949	3.02059	0.0400497	0.968419	0.985615	0.0395916
2009	EMC9	0.000161055	2.91772	0.0398394	0.96843	0.985615	0.0395778
2009	LOC401805	9.11788e-05	2.90948	0.0396544	0.968761	0.98578	0.0391627
2009	FTH1P3	0.00120169	3.20615	0.0395849	0.968784	0.98578	0.0391336
2009	DLGAP5	-6.86841e-05	2.89482	-0.039325	0.968984	0.985886	-0.0388825
2009	NDUFB11	0.000489509	3.17729	0.038692	0.96951	0.986323	0.038223
2009	BCAS2	-0.000114373	2.90175	-0.0381723	0.969901	0.986623	-0.0377327
2009	GTF2IRD2B	0.00013469	2.93641	0.0378458	0.970152	0.986781	0.0374172
2009	SPOUT1	-0.000344377	2.96552	-0.0375816	0.970354	0.986888	-0.0371648
2009	HTR2A	0.000103535	2.89892	0.0371816	0.970535	0.986975	0.0369374
2009	SLC25A4	0.000304252	2.9484	0.0369069	0.970886	0.987234	0.0364972
2009	KATNB1	-0.000291111	2.98603	-0.0366529	0.971085	0.987339	-0.036247
2009	CSGALNACT1	-0.00012684	2.90901	-0.036523	0.971209	0.987357	-0.0360918
2009	PLEKHG5	-0.000108252	2.90292	-0.0363837	0.971392	0.987357	-0.0358631
2009	OR52I1	6.06435e-05	2.90594	0.0362896	0.971415	0.987357	0.0358338
2009	ALPG	0.000121043	2.90934	0.0361839	0.971488	0.987357	0.0357424
2009	ADGRG1	-0.000693069	3.08931	-0.0359909	0.971636	0.987392	-0.0355568
2009	CHD9	-0.00052082	3.05153	-0.0358641	0.971714	0.987392	-0.0354583
2009	SQOR	0.000323694	2.9787	0.0354875	0.972027	0.987475	0.0350659
2009	KNTC1	0.000107311	2.92819	0.0352576	0.972059	0.987475	0.0350262
2009	BAIAP2	-0.000190316	2.91996	-0.0352783	0.972183	0.987475	-0.0348707
2009	SLC7A5	-0.000495576	2.9576	-0.0349967	0.972266	0.987475	-0.034767
2009	POLE3	0.000410157	3.1538	0.0349815	0.972278	0.987475	0.0347518
2009	ZC3H7A	-0.000286175	3.02044	-0.0346923	0.972653	0.987759	-0.0342812
2009	CDK2AP1	-0.000356817	3.19	-0.034224	0.973025	0.98782	-0.033815
2009	TPPP3	-0.000129923	2.9106	-0.0341009	0.973121	0.98782	-0.0336942
2009	SNHG11	0.000116131	2.93009	0.0338977	0.973266	0.98782	0.0335122
2009	CUEDC1	-0.00060772	3.02959	-0.0338926	0.973268	0.98782	-0.0335093
2009	FBXW11	-0.000120711	2.98518	-0.0337487	0.973421	0.98782	-0.0333183
2009	UBE2M	0.000512234	3.2017	0.0335254	0.973431	0.98782	0.0333054
2009	POLE2	0.000107521	2.90775	0.0337914	0.973457	0.98782	0.0332728
2009	HP	-0.00025162	2.91803	-0.0336303	0.973483	0.98782	-0.0332406
2009	ZNF200	0.000127286	2.94871	0.0333853	0.973679	0.987892	0.0329945
2009	KMT5A	0.000136688	2.92789	0.0330149	0.973836	0.987892	0.0327982
2009	LINC01567	7.17939e-05	2.90089	0.0330237	0.973964	0.987892	0.0326375
2009	PEBP1	0.000503404	3.09851	0.0328207	0.973989	0.987892	0.0326052
2009	LCLAT1	0.000125967	2.94308	0.0329391	0.974035	0.987892	0.0325478
2009	GUSBP8	0.000143596	2.91846	0.0322004	0.974481	0.988006	0.031989
2009	FCRL5	0.000140305	2.92342	0.0322978	0.974526	0.988006	0.0319319
2009	UBQLN2	0.000376624	3.11915	0.0320516	0.974725	0.988006	0.0316827
2009	RAB5IF	-0.000461569	3.38583	-0.0318649	0.974747	0.988006	-0.0316558
2009	GSPT2	-0.000195525	2.94721	-0.0317556	0.974833	0.988006	-0.0315471
2009	SIDT1	-0.000143981	2.92928	-0.0318974	0.974846	0.988006	-0.0315306
2009	TMBIM1	-0.000360552	3.13925	-0.0314644	0.975064	0.988006	-0.0312579
2009	ITGB1BP1	-0.000163973	2.98714	-0.0316142	0.975081	0.988006	-0.0312368
2009	ATP6V0A2	0.000164542	2.94516	0.0315681	0.975099	0.988006	0.0312144
2009	OR2T6	8.81045e-05	2.90838	0.0315513	0.97511	0.988006	0.0312002
2009	AGTPBP1	-0.00021091	2.99317	-0.0308639	0.97566	0.988178	-0.0305108
2009	HABP4	0.000110947	2.91539	0.0306992	0.97567	0.988178	0.0304977
2009	TCEA3	-0.000179304	2.94986	-0.0307479	0.975772	0.988178	-0.0303696
2009	GABARAPL1	-0.00023021	3.02903	-0.0306821	0.975816	0.988178	-0.0303144
2009	SORD2P	-0.000354659	3.07504	-0.0306765	0.975827	0.988178	-0.0303009
2009	TEDC1	-0.000157379	2.92122	-0.0304631	0.975857	0.988178	-0.0302632
2009	IL25	-0.000168325	2.93844	-0.0304389	0.976001	0.988226	-0.0300833
2009	PRR3	-0.000146243	2.9151	-0.0301433	0.97611	0.98824	-0.0299455
2009	RPS26P50	-0.000479787	3.19183	-0.0301817	0.976218	0.988251	-0.0298102
2009	CAP1P1	0.000492965	3.32291	0.0299032	0.976417	0.988317	0.0295612
2009	PALD1	0.000181278	2.93775	0.0298191	0.976475	0.988317	0.0294879
2009	CIITA	8.78621e-05	2.91874	0.0295722	0.976748	0.988495	0.0291467
2009	WDR87	7.15705e-05	2.90815	0.02903	0.977104	0.988697	0.0286992
2009	PTPRO	6.85961e-05	2.90385	0.0288572	0.977238	0.988697	0.0285317
2009	DSE	0.000224493	2.97279	0.0287358	0.977348	0.988697	0.0283934
2009	TBCK	0.000124227	2.92947	0.0285464	0.977376	0.988697	0.0283591
2009	FLVCR1-DT	-0.000100348	2.92852	-0.0285231	0.977514	0.988697	-0.0281859
2009	CCDC189	0.000100559	2.92312	0.0285243	0.977525	0.988697	0.0281715
2009	FAM225A	7.99324e-05	2.90104	0.0283319	0.977653	0.988728	0.0280119
2009	FBN2	9.3162e-05	2.91918	0.0272325	0.978531	0.989519	0.0269112
2009	OR9A4	0.00023431	2.94052	0.026601	0.978917	0.989812	0.0264265
2009	SLC2A4RG	0.000107828	2.92204	0.02606	0.979346	0.990096	0.025889
2009	ARRDC3-AS1	0.000136565	2.92912	0.0260038	0.97939	0.990096	0.0258332
2009	ID2B	-0.000114463	2.92219	-0.0254245	0.979849	0.990408	-0.0252577
2009	RIC8B	0.000101071	2.94353	0.0255031	0.979892	0.990408	0.0252038
2009	HLA-DOB	0.000239665	3.00483	0.0248684	0.980395	0.990819	0.0245733
2009	RNU1-1	0.000219187	2.97336	0.0245302	0.980649	0.990977	0.0242556
2009	LRRC37A	9.92146e-05	2.91522	0.024171	0.980843	0.991076	0.0240124
2009	BET1L	9.83367e-05	2.92468	0.0237845	0.981149	0.991288	0.0236285
2009	SPCS2	-0.000294526	3.23313	-0.0235265	0.981444	0.991358	-0.0232586
2009	HMGN2	0.000155018	3.18771	0.0234434	0.981503	0.991358	0.0231849
2009	CEP85	7.77311e-05	2.91453	0.0233311	0.981508	0.991358	0.023178
2009	PPP6R3	-0.000198425	2.99789	-0.0229098	0.98193	0.991635	-0.0226498
2009	STX17	-8.6832e-05	2.90873	-0.0228516	0.981975	0.991635	-0.0225927
2009	TIMM10B	-0.000112551	2.93715	-0.0224788	0.982184	0.991748	-0.0223314
2009	DUSP6	0.000318019	3.11492	0.0221518	0.982531	0.992001	0.0218956
2009	TMEM106A	0.000339265	3.02972	0.0219248	0.982716	0.992038	0.0216646
2009	CSDE1	0.000132775	2.93466	0.0218297	0.982786	0.992038	0.0215757
2009	ERI3	-6.15674e-05	2.92948	-0.0215107	0.982951	0.992038	-0.0213696
2009	CIAO1	0.000125882	3.05453	0.021554	0.983004	0.992038	0.0213027
2009	CMSS1	-6.01613e-05	2.9252	-0.0213012	0.983197	0.992038	-0.0210606
2009	RAB29	-0.000118967	2.98614	-0.0212958	0.983211	0.992038	-0.0210435
2009	AUP1	-0.000130651	3.00278	-0.0211542	0.983312	0.992038	-0.0209165
2009	LDAH	8.41711e-05	2.92112	0.0210179	0.983341	0.992038	0.0208801
2009	AXL	5.42497e-05	2.90125	0.0209309	0.983491	0.992092	0.0206919
2009	B4GALT3	-0.000312963	3.08514	-0.0203445	0.983875	0.992382	-0.020211
2009	TP53TG1	5.09344e-05	2.91005	0.019906	0.984223	0.992635	0.0197754
2009	RCHY1	6.62613e-05	2.91553	0.0196167	0.984452	0.992768	0.019488
2009	ARSA	-0.000133048	2.96822	-0.0194515	0.984663	0.992884	-0.019223
2009	DOCK10	-0.000232585	3.10712	-0.0186763	0.985274	0.993306	-0.0184567
2009	UNC93B2	6.80464e-05	2.90731	0.0185781	0.985275	0.993306	0.0184563
2009	GRSF1	-0.000100493	2.9927	-0.0183059	0.985491	0.993426	-0.0181858
2009	DTD1	-9.44217e-05	2.9383	-0.0180024	0.985806	0.993645	-0.0177904
2009	TSPYL1	-0.000156712	3.05894	-0.0178682	0.985902	0.993645	-0.0176699
2009	DRAXIN	-8.83555e-05	2.90438	-0.0176148	0.986102	0.993749	-0.01742
2009	ASCC1	0.000108304	2.96574	0.0172686	0.986375	0.993909	0.0170777
2009	CHD6	-5.54242e-05	2.92501	-0.0171024	0.986513	0.993909	-0.016904
2009	DACH1	7.81815e-05	2.91435	0.0169488	0.986633	0.993909	0.0167536
2009	CHIC2	0.000198404	3.1774	0.0169365	0.986648	0.993909	0.0167353
2009	TCTN1	9.17615e-05	2.94213	0.0166039	0.986905	0.994037	0.016413
2009	ZNF281	0.000294466	3.0935	0.0165226	0.986968	0.994037	0.0163336
2009	LRRC8D	7.74829e-05	2.94149	0.0163147	0.987129	0.994101	0.0161327
2009	ZSCAN9	-4.98323e-05	2.91335	-0.0156154	0.987623	0.9945	-0.015513
2009	AMER3	-3.68826e-05	2.89876	-0.0154949	0.987718	0.9945	-0.0153933
2009	TMEM150B	-5.90202e-05	2.91486	-0.01543	0.987825	0.994509	-0.0152595
2009	TLR1	-0.000370816	3.07242	-0.0149748	0.98819	0.994685	-0.0148018
2009	MED9	-6.77172e-05	2.92089	-0.0149642	0.988193	0.994685	-0.0147985
2009	CCNB2	-5.41406e-05	2.89666	-0.0143362	0.98869	0.994978	-0.0141755
2009	C11orf80	3.38168e-05	2.91027	0.0143148	0.98871	0.994978	0.0141508
2009	FCGR1A	0.000329302	2.9531	0.0142299	0.988775	0.994978	0.0140689
2009	TNFSF12	-0.000117034	3.0492	-0.0133707	0.989456	0.995521	-0.0132147
2009	B4GALT4	4.6115e-05	2.91565	0.0133017	0.989509	0.995521	0.0131488
2009	ARHGAP11A	8.72485e-05	2.92934	0.0122052	0.990326	0.996103	0.0121252
2009	CSTF2	5.69521e-05	2.93644	0.0121182	0.990447	0.996103	0.0119733
2009	ZBTB44-DT	-4.09463e-05	2.90457	-0.0119518	0.990571	0.996103	-0.0118181
2009	SMARCA2	0.000149731	3.09453	0.0118873	0.990624	0.996103	0.0117509
2009	FIP1L1	-6.00379e-05	2.93717	-0.011745	0.990691	0.996103	-0.011668
2009	SLC22A16	2.4152e-05	2.89446	0.011767	0.990723	0.996103	0.0116277
2009	CCDC85B	-8.80684e-05	2.93739	-0.0117042	0.990766	0.996103	-0.0115729
2009	SSBP2	7.31428e-05	2.99489	0.0114046	0.99096	0.99611	0.0113298
2009	CEACAM21	3.53035e-05	2.91836	0.011349	0.991053	0.99611	0.0112135
2009	COMMD5	4.58507e-05	2.96183	0.0113313	0.991065	0.99611	0.011199
2009	GATB	-3.7008e-05	2.91188	-0.0110863	0.991213	0.996161	-0.0110136
2009	EFS	3.91989e-05	2.90324	0.0104517	0.99176	0.996532	0.0103273
2009	MSR1	3.18362e-05	2.90065	0.0102968	0.991838	0.996532	0.0102293
2009	ZNF518B	5.86888e-05	2.97164	0.0101698	0.991939	0.996532	0.0101031
2009	LEXM	-4.06489e-05	2.91339	-0.0101311	0.99197	0.996532	-0.0100647
2009	VAPA	-2.75156e-05	2.92041	-0.00981618	0.992261	0.996647	-0.00969895
2009	TRO	2.63719e-05	2.90573	0.00967871	0.992365	0.996647	0.00956957
2009	SNAP23	-0.000130073	3.06394	-0.00966642	0.992376	0.996647	-0.00955602
2009	LOC653303	2.80229e-05	2.90381	0.00916789	0.992733	0.996909	0.00910778
2009	RNASEL	5.61508e-05	3.04358	0.00882661	0.99304	0.997119	0.00872327
2009	RABEPK	8.06536e-05	3.07673	0.00850457	0.993292	0.997207	0.00840774
2009	IGHV3OR16-8	-1.93113e-05	2.90661	-0.00842574	0.993321	0.997207	-0.00837049
2009	RAB34	4.30439e-05	2.9299	0.00825284	0.993492	0.997281	0.00815621
2009	TOM1L2	-2.45035e-05	2.90836	-0.00801818	0.99368	0.997372	-0.00792124
2009	PABPC5	-7.41578e-05	2.98308	-0.00758894	0.994014	0.997609	-0.0075026
2009	KDELR2	7.60938e-05	3.00362	0.00744393	0.994131	0.99763	0.00735559
2009	CAPG	-3.68236e-05	2.94011	-0.00720771	0.994317	0.99769	-0.00712244
2009	FAM118A	2.7102e-05	2.9191	0.00712377	0.994386	0.99769	0.00703637
2009	BRI3P1	0.000157511	3.16824	0.00685487	0.994592	0.9978	0.00677785
2009	ARMC8	-1.45809e-05	2.9189	-0.00664038	0.994763	0.997873	-0.00656373
2009	SSBP4	-4.87513e-05	2.97454	-0.00646582	0.9949	0.997914	-0.00639148
2009	GCSAM	-4.37198e-05	2.95751	-0.00522744	0.995856	0.998775	-0.00519317
2009	H3P44	-0.000165724	3.31552	-0.00478375	0.996227	0.998999	-0.00472911
2009	DIPK2A	2.24555e-05	2.91629	0.00472382	0.996274	0.998999	0.00466992
2009	MCL1	-5.70469e-05	3.2796	-0.00428147	0.996623	0.999251	-0.00423243
2009	CDV3	-4.62891e-05	3.11206	-0.00409756	0.996752	0.999283	-0.00407069
2009	MEA1	-2.60058e-05	2.95805	-0.0038121	0.996978	0.999338	-0.00378711
2009	ZNF114	1.17898e-05	2.90229	0.00369529	0.997071	0.999338	0.00367106
2009	H3C10	4.1409e-05	2.95842	0.00365975	0.997099	0.999338	0.00363575
2009	KIDINS220	-2.74546e-05	2.99197	-0.00340207	0.997316	0.999386	-0.00336447
2009	CDK7	2.24615e-05	2.97981	0.00337291	0.997342	0.999386	0.00333148
2009	SELPLG	5.93637e-05	2.99431	0.00322427	0.997456	0.999403	0.00318844
2009	MANF	-4.37632e-05	3.07516	-0.00296618	0.99766	0.999426	-0.00293217
2009	FKBPL	-6.40013e-06	2.90908	-0.00281088	0.997784	0.999426	-0.00277699
2009	CCNA2	-7.49992e-06	2.90678	-0.00271234	0.99786	0.999426	-0.00268151
2009	P4HTM	-1.26257e-05	2.96359	-0.002507	0.998023	0.999426	-0.00247758
2009	DNPEP	-1.07273e-05	2.93482	-0.00246263	0.998057	0.999426	-0.00243519
2009	ANKRD22	3.10598e-05	2.9317	0.00245481	0.998063	0.999426	0.0024276
2009	LOC728825	-1.02396e-05	2.92708	-0.00227718	0.998195	0.999461	-0.00226225
2009	TIMM17BP1	-1.96943e-05	2.95702	-0.00198197	0.998429	0.999597	-0.00196897
2009	LBH	1.11177e-05	2.99659	0.00186535	0.99853	0.999601	0.0018429
2009	EIF2B2	-7.68978e-06	2.97624	-0.00165089	0.998699	0.999673	-0.00163048
2009	FNIP2	-5.73257e-06	2.91193	-0.00138772	0.9989	0.999746	-0.00137862
2009	CARS2	-1.06007e-05	2.99051	-0.00108542	0.999144	0.999746	-0.00107335
2009	MYL6B	-4.24754e-06	2.92269	-0.0010295	0.999189	0.999746	-0.00101676
2009	AMOTL2	-5.4302e-06	2.92451	-0.000973385	0.999232	0.999746	-0.000962235
2009	LOC728715	-5.44384e-06	2.92025	-0.000817415	0.999355	0.999746	-0.000807823
2009	SLC44A1	-8.29813e-06	2.99745	-0.000815704	0.999357	0.999746	-0.000806449
2009	LIG3	3.10531e-06	2.91456	0.000605098	0.999523	0.999759	0.000597905
2009	ST6GALNAC6	-4.54996e-06	2.96295	-0.000553159	0.999564	0.999759	-0.000546645
2009	DNM1L	-1.03699e-06	2.93059	-0.00022366	0.999824	0.999836	-0.000221109
2009	ENTPD3	-2.05385e-06	2.97206	-0.000207257	0.999836	0.999836	-0.000205898
2010	AOAH	-0.0482286	3.02977	-7.60295	6.0441e-07	0.00620487	-4.9898
2010	ZNF133	-0.0113822	2.91837	-6.29881	6.80611e-06	0.0349358	-4.49966
2010	RPL21P80	0.0882934	3.44149	6.07702	1.16797e-05	0.039968	4.38348
2010	PUM2	0.0266789	3.08946	4.96353	0.000104616	0.231764	3.87963
2010	RPL21P29	0.0715307	3.4472	4.80398	0.000157268	0.231764	3.7793
2010	NTAN1	0.0331766	3.00405	4.73731	0.000175124	0.231764	3.75244
2010	TMEM183B	0.0259908	3.1814	4.67048	0.000211717	0.231764	3.70461
2010	COPG1	-0.0193025	2.96759	-4.60138	0.000218873	0.231764	-3.69617
2010	PNISR	0.0243056	3.08735	4.59104	0.000231212	0.231764	3.68222
2010	C6orf62	0.0405683	3.2234	4.60546	0.000252223	0.231764	3.65999
2010	SCRIB	-0.0144293	2.95229	-4.56798	0.000263386	0.231764	-3.64888
2010	CGRRF1	0.0161319	2.93598	4.09116	0.000270911	0.231764	3.64164
2010	HINT1	0.0797662	3.09195	4.37204	0.000376262	0.289314	3.5562
2010	UBQLN1	0.0101306	2.99836	4.28614	0.000473488	0.289314	3.49532
2010	ANKRD33	-0.0459163	3.01212	-4.23384	0.00050433	0.289314	-3.47845
2010	SIGLEC10	-0.0563693	3.18762	-4.2777	0.000519438	0.289314	-3.47053
2010	ZC3H18	-0.017994	2.94428	-4.24229	0.000523397	0.289314	-3.46849
2010	RBX1	0.0472148	3.07442	4.16485	0.000601492	0.289314	3.43094
2010	ZNF407	-0.0162943	2.94551	-4.15666	0.000617806	0.289314	-3.42367
2010	TXLNGY	0.0130928	2.91209	4.12165	0.000644875	0.289314	3.412
2010	RPS15AP24	0.088292	3.45471	4.1051	0.000690667	0.289314	3.39326
2010	LCE1B	-0.00900966	2.90722	-3.74266	0.000717414	0.289314	-3.38284
2010	RPL26L1	0.0108978	2.92537	4.05662	0.000769677	0.289314	3.36348
2010	SNORD8	0.0822788	2.98839	4.0272	0.000789083	0.289314	3.3566
2010	RPL21P46	0.0696858	3.48278	4.02902	0.000829189	0.289314	3.34286
2010	OSTF1	0.0247565	3.3204	4.03159	0.000850623	0.289314	3.33577
2010	RPL17P34	0.112524	3.24987	3.96623	0.000915141	0.289314	3.31539
2010	SS18L2	0.0483626	3.14757	3.97723	0.000925099	0.289314	3.31237
2010	RPS24	0.0683143	3.27779	3.97001	0.000929893	0.289314	3.31092
2010	ANXA1	0.065635	3.20215	4.05705	0.000939682	0.289314	3.30799
2010	DPY30	0.0261846	3.00259	3.95517	0.000945765	0.289314	3.30618
2010	TOMM7	0.0711651	3.25219	3.94611	0.000979081	0.289314	3.29647
2010	AP1M1	-0.03539	3.15742	-3.96471	0.000998459	0.289314	-3.29096
2010	RPL17P9	0.0932286	3.17526	3.90229	0.00105248	0.289314	3.27611
2010	RPL39	0.0873541	3.39414	3.87529	0.00114938	0.289314	3.25115
2010	SLC25A36	0.0115095	2.91728	3.84162	0.0012024	0.289314	3.23831
2010	ZWILCH	0.0106209	2.91865	3.83361	0.00124394	0.289314	3.22861
2010	NDUFA4	0.0718945	3.11416	3.83384	0.00127826	0.289314	3.22082
2010	CAPN1	-0.04054	3.12762	-3.81526	0.00129033	0.289314	-3.21812
2010	MED31	0.010641	2.95405	3.83162	0.00129447	0.289314	3.2172
2010	CCDC9B	-0.00860276	2.93673	-3.82146	0.00130248	0.289314	-3.21543
2010	RPL17P7	0.0929243	3.16004	3.79954	0.00133111	0.289314	3.20919
2010	AURKAIP1	-0.0319103	3.27853	-3.80331	0.00136594	0.289314	-3.20175
2010	CCDC186	0.0162517	2.92682	3.50122	0.00138814	0.289314	3.19711
2010	XK	0.02874	2.92396	3.78345	0.00143411	0.289314	3.1877
2010	SCYL1	-0.0275274	3.10983	-3.79334	0.00144757	0.289314	-3.18499
2010	SNORD56	0.0195078	2.9155	3.76356	0.00144977	0.289314	3.18455
2010	TMEM114	-0.0245712	2.98154	-3.78626	0.00145959	0.289314	-3.1826
2010	ZBTB45	-0.012227	2.93759	-3.77484	0.0014598	0.289314	-3.18256
2010	ARAF	-0.0328789	3.07911	-3.76398	0.00147734	0.289314	-3.1791
2010	RPS17P16	0.0746584	3.37856	3.7538	0.0014968	0.289314	3.1753
2010	TICAM1	-0.0152582	2.95389	-3.4719	0.00150254	0.289314	-3.17419
2010	GLRX	0.0594545	3.20392	3.79463	0.00154007	0.289314	3.16703
2010	VCP	-0.0226974	2.98169	-3.77448	0.00156131	0.289314	-3.16304
2010	BCAN	0.0164843	2.92636	3.7225	0.00160373	0.289314	3.15523
2010	KBTBD4	-0.0178186	2.95499	-3.7109	0.00162369	0.289314	-3.15162
2010	ACAT2	0.0167371	2.96313	3.73964	0.00163614	0.289314	3.14939
2010	UNC45A	-0.0121736	3.01643	-3.74682	0.00168762	0.289314	-3.14032
2010	SNRPG	0.046895	3.03858	3.68634	0.00173474	0.289314	3.13225
2010	ATP23	0.014375	2.92994	3.67965	0.00178876	0.289314	3.12323
2010	FAM189B	-0.0208063	2.98723	-3.66953	0.00182745	0.289314	-3.11693
2010	SYVN1	-0.0233458	3.04375	-3.68306	0.00184381	0.289314	-3.1143
2010	PFDN5	0.0629748	3.22114	3.66211	0.00186232	0.289314	3.11135
2010	DTX2	-0.0193811	3.00404	-3.67745	0.00186499	0.289314	-3.11093
2010	CCDC59	0.0245839	3.01284	3.6874	0.00187211	0.289314	3.1098
2010	PITPNA	-0.0132724	2.91569	-3.69479	0.00191807	0.289314	-3.10263
2010	TMEM243	0.0250418	3.02219	3.63477	0.00193094	0.289314	3.10065
2010	CSE1L	0.0148768	3.00498	3.64941	0.00193391	0.289314	3.1002
2010	CADPS	-0.0130445	2.91456	-3.37042	0.00197291	0.289314	-3.09428
2010	NCSTN	-0.0430736	3.17599	-3.64097	0.00197757	0.289314	-3.09358
2010	HLA-H	-0.0329028	3.47124	-3.63963	0.0020009	0.289314	-3.0901
2010	RPS27P23	0.0255186	2.93038	3.59593	0.00210833	0.296506	3.07453
2010	CSF1R	-0.0333186	3.23328	-3.60293	0.00214176	0.296506	-3.06984
2010	RPS17	0.077804	3.30094	3.57942	0.00217616	0.296506	3.06507
2010	DALRD3	0.0117264	2.91749	3.33099	0.00219142	0.296506	3.06298
2010	PSMA4	0.0306048	3.02352	3.57036	0.00226878	0.296506	3.05259
2010	PSMC1P4	-0.0130066	2.93006	-3.55786	0.00226936	0.296506	-3.05251
2010	SEC63	-0.0137602	2.97209	-3.58017	0.00231206	0.296506	-3.04691
2010	EIF3J	0.0131676	2.93598	3.30923	0.00232177	0.296506	3.04565
2010	AKAP13	-0.0135109	3.01208	-3.60128	0.0023315	0.296506	-3.04439
2010	TRRAP	-0.0233179	3.03235	-3.57052	0.00236137	0.296506	-3.04056
2010	IPCEF1	-0.0223367	2.97325	-3.29982	0.00238041	0.296506	-3.03814
2010	GAK	-0.0376692	3.2003	-3.54317	0.00241214	0.296506	-3.03415
2010	RWDD1	0.035917	3.02794	3.54759	0.00243533	0.296506	3.03126
2010	STK17B	0.030673	3.0349	3.28379	0.00248363	0.296506	3.02533
2010	BBOF1	0.0177149	2.93785	3.53621	0.00248687	0.296506	3.02493
2010	PPM1M	-0.0293969	3.20656	-3.56025	0.00255567	0.296506	-3.01667
2010	COX7C	0.0744578	3.11606	3.5015	0.0026124	0.296506	3.01001
2010	CCL3L3	0.00876811	2.9445	3.52274	0.0026256	0.296506	3.00848
2010	PDXK	-0.0287736	3.05498	-3.49752	0.00263346	0.296506	-3.00757
2010	MCM3	-0.0158188	3.07138	-3.52858	0.00263478	0.296506	-3.00742
2010	RBM25	0.024652	3.07206	3.48747	0.00269515	0.296506	3.00053
2010	RPL41	0.0385329	3.29196	3.48286	0.00272636	0.296506	2.99702
2010	CLEC4G	-0.00747808	2.90687	-3.48998	0.00277096	0.296506	-2.99207
2010	LIAS	0.0168686	2.9574	3.48252	0.0027986	0.296506	2.98903
2010	RAPGEF1	-0.0167369	3.02937	-3.49588	0.00279868	0.296506	-2.98903
2010	RPL21P37	0.0572305	3.48708	3.47578	0.00280159	0.296506	2.98871
2010	LRRC47	-0.0194215	3.00564	-3.4933	0.00288945	0.302684	-2.97926
2010	MYL5	0.00928894	2.91838	3.47868	0.00303882	0.308577	2.96378
2010	PRSS30P	0.0146682	2.9217	3.43442	0.00307177	0.308577	2.96046
2010	LINC00909	0.0113925	2.93121	3.43071	0.00309129	0.308577	2.95851
2010	STOML1	-0.00865818	2.89806	-3.40291	0.00312129	0.308577	-2.95553
2010	SMG5	-0.0207938	3.00947	-3.41712	0.00327481	0.308577	-2.94069
2010	PSMG1	0.00780016	2.9213	3.40998	0.00336274	0.308577	2.93247
2010	GLT8D1	-0.00847244	2.93878	-3.39573	0.0034005	0.308577	-2.929
2010	FMO2	0.0105472	2.91575	3.3798	0.00348331	0.308577	2.92152
2010	ATP6V1G1	0.0390648	3.16133	3.37075	0.00350234	0.308577	2.91982
2010	RPS27P6	0.0696237	3.60956	3.36453	0.00351667	0.308577	2.91855
2010	ABCC13	0.0092721	2.89933	3.36757	0.00352632	0.308577	2.91769
2010	LAMTOR3	0.0411774	3.0197	3.3593	0.00355536	0.308577	2.91513
2010	TMEM126A	0.0137209	2.92021	3.37351	0.00362587	0.308577	2.909
2010	GPR162	-0.0367015	3.06235	-3.38166	0.00363159	0.308577	-2.90851
2010	INTS9	-0.0200652	3.01629	-3.39501	0.00363335	0.308577	-2.90836
2010	HCFC1	-0.0330955	3.08855	-3.36237	0.00364304	0.308577	-2.90752
2010	RRBP1	-0.020085	3.01119	-3.33463	0.00373908	0.308577	-2.89937
2010	MRPL3	0.0285765	3.01138	3.35075	0.00376423	0.308577	2.89727
2010	SLC4A7	0.0140485	2.95046	3.31977	0.00383948	0.308577	2.89106
2010	RAD54L2	-0.0238097	2.97639	-3.32501	0.00386611	0.308577	-2.88888
2010	BTF3	0.0310115	3.29153	3.34715	0.0039363	0.308577	2.88322
2010	PI4KA	-0.0152206	3.02768	-3.37145	0.00400743	0.308577	-2.87758
2010	HNRNPA1P33	-0.0470809	3.12966	-3.3093	0.00401086	0.308577	-2.87731
2010	U2AF2	-0.0250984	3.16449	-3.30473	0.00401583	0.308577	-2.87692
2010	PUM3	0.0147223	2.93418	3.30574	0.0040218	0.308577	2.87645
2010	TEX261	-0.0135929	2.93583	-3.28414	0.0040404	0.308577	-2.87499
2010	OSBP	-0.0194849	3.0705	-3.34554	0.00405266	0.308577	-2.87403
2010	RPL7P23	0.0760833	3.29414	3.29705	0.00405732	0.308577	2.87367
2010	TUBA4A	-0.0628567	3.19978	-3.30516	0.00407388	0.308577	-2.87238
2010	CFL1	-0.0289899	3.48231	-3.31125	0.0040843	0.308577	-2.87158
2010	VBP1	0.0270868	2.98779	3.28791	0.00410317	0.308577	2.87012
2010	WEE2-AS1	0.00727634	2.91318	3.31045	0.00411619	0.308577	2.86912
2010	TPGS2	0.0300213	3.00076	3.30336	0.00412943	0.308577	2.8681
2010	TBPL1	0.0208001	3.03542	3.29482	0.00415474	0.308577	2.86617
2010	PMCHL1	0.0101975	2.91322	3.08662	0.00415868	0.308577	2.86587
2010	ATP5F1E	0.0418527	3.07974	3.28738	0.00418602	0.308577	2.86379
2010	ZNF319	-0.0178454	3.01935	-3.28901	0.00420088	0.308577	-2.86267
2010	TMEM267	-0.091142	3.3768	-3.08112	0.00421816	0.308577	-2.86137
2010	RNF14	0.0143073	2.95547	3.29148	0.00422278	0.308577	2.86102
2010	PRADC1	0.00855301	2.92471	3.33888	0.00424132	0.308577	2.85963
2010	STMN2	-0.00917285	2.90749	-3.07793	0.0042531	0.308577	-2.85875
2010	TPT1	0.0539107	3.5159	3.30898	0.00426499	0.308577	2.85787
2010	SESN1	0.0158963	2.94873	3.28	0.00435698	0.308577	2.85109
2010	MUL1	-0.0130662	2.99481	-3.27916	0.00439895	0.308577	-2.84804
2010	XXYLT1	-0.014673	2.95318	-3.25892	0.0044164	0.308577	-2.84678
2010	BICDL2	-0.00663003	2.9065	-3.25544	0.0044469	0.308577	-2.84459
2010	PTRHD1	0.0106941	2.92426	3.24485	0.00446253	0.308577	2.84347
2010	FAM238C	0.00985207	2.9095	3.25933	0.0044704	0.308577	2.84291
2010	MAP7D1	-0.0305078	3.21044	-3.26763	0.00447687	0.308577	-2.84245
2010	API5	0.0234056	3.02694	3.2601	0.00448455	0.308577	2.8419
2010	STX6	0.0107583	2.98789	3.26373	0.00451137	0.308577	2.84
2010	JTB	0.0209082	3.42249	3.33223	0.0045458	0.308577	2.83757
2010	AP3M1	0.0106126	3.01227	3.27406	0.00456152	0.308577	2.83647
2010	DOCK2	-0.0302761	3.25957	-3.25651	0.00461363	0.308577	-2.83284
2010	LIPT1	0.0097283	2.92655	3.04621	0.00461491	0.308577	2.83275
2010	LOC100129144	0.0063631	2.9014	3.24129	0.00464581	0.308577	2.83062
2010	HLA-DRB6	-0.0505529	3.23633	-3.25829	0.00467053	0.308577	-2.82892
2010	RPS29P3	0.0595834	3.57865	3.22603	0.00468908	0.308577	2.82765
2010	TMEM183A	0.0210331	3.18198	3.24536	0.00473232	0.309401	2.82471
2010	LILRB3	-0.0322919	3.57198	-3.2336	0.00476187	0.309401	-2.82272
2010	CAVIN2	0.0341593	3.06111	3.22946	0.00481431	0.309469	2.8192
2010	OPTN	0.0293352	3.00869	3.23252	0.00488813	0.309469	2.81432
2010	KHSRP	-0.0246178	2.99794	-3.20503	0.00494947	0.309469	-2.8103
2010	GRN	-0.0331138	3.18428	-3.21009	0.00496662	0.309469	-2.80919
2010	DIRAS2	0.00824238	2.89901	3.01711	0.00497248	0.309469	2.80881
2010	C15orf61	0.0118872	2.94341	3.20669	0.00497699	0.309469	2.80852
2010	IGLL3P	-0.027275	2.93995	-3.20992	0.00500237	0.309469	-2.80688
2010	RO60	0.0134986	3.02405	3.01043	0.00505808	0.309469	2.80331
2010	HIGD1A	0.0220722	2.99408	3.19616	0.00522694	0.309469	2.7927
2010	LLPH	-0.0287015	3.03285	-2.99695	0.00523532	0.309469	-2.79219
2010	MAN2B2	-0.028617	3.1947	-3.20978	0.00523733	0.309469	-2.79206
2010	PTAR1	0.0211569	2.97312	3.19175	0.00523756	0.309469	2.79205
2010	TPI1P2	-0.0413477	3.00527	-2.99534	0.00525682	0.309469	-2.79086
2010	RPS7P11	0.0710123	3.02989	3.17565	0.00525753	0.309469	2.79082
2010	BAZ2A	0.00823333	2.91339	3.1756	0.00531075	0.309469	2.78755
2010	RPL21P105	0.0613619	3.39483	3.17619	0.00531675	0.309469	2.78719
2010	STAT6	-0.037519	3.09127	-3.17144	0.00533954	0.309469	-2.7858
2010	PSMA6	0.0405876	3.07555	3.1772	0.00537259	0.309469	2.7838
2010	ATP6V0B	-0.0275386	3.27076	-3.18822	0.00538431	0.309469	-2.78309
2010	SNORA25	0.0215031	2.98474	3.15945	0.00539402	0.309469	2.78251
2010	RPL17P39	0.0949486	3.27629	3.15883	0.00542999	0.309469	2.78035
2010	CS	-0.0168221	3.14886	-3.16835	0.00545111	0.309469	-2.77909
2010	HOPX	0.0531056	3.06724	3.17243	0.0054937	0.309469	2.77656
2010	PSAP	-0.0397243	3.58395	-3.15913	0.00551829	0.309469	-2.77511
2010	CISD1	0.0185378	2.99898	3.17158	0.00555597	0.309469	2.7729
2010	SRSF2	0.0368605	3.23822	3.20428	0.0055641	0.309469	2.77242
2010	LOC401002	0.0141031	2.91586	3.1619	0.00562054	0.309469	2.76913
2010	GMDS	-0.0192437	2.96986	-3.1282	0.0056982	0.309469	-2.76466
2010	RPL21P16	0.0496892	3.54671	3.14551	0.00570975	0.309469	2.764
2010	ZNF572	-0.00545873	2.90079	-2.96182	0.00572505	0.309469	-2.76313
2010	ZNF876P	-0.0446844	3.63784	-3.16833	0.00573154	0.309469	-2.76276
2010	SLC22A7	0.00845668	2.90931	3.13513	0.00574182	0.309469	2.76217
2010	BTAF1	0.0257883	3.03532	3.13393	0.0057577	0.309469	2.76127
2010	LSM3	0.0190159	2.94105	3.13178	0.00581356	0.309753	2.75812
2010	PI4KB	-0.0125449	2.99997	-3.13274	0.00586259	0.309753	-2.75537
2010	DBNL	-0.0170189	3.21528	-3.13774	0.00586988	0.309753	-2.75496
2010	ABR	-0.0350223	3.16147	-3.14579	0.00588648	0.309753	-2.75404
2010	LOC728533	-0.0222134	3.29515	-3.14099	0.00591385	0.309753	-2.75252
2010	GAPDHP61	-0.0111423	2.91011	-3.12688	0.00605181	0.312028	-2.74496
2010	ADGRE2	-0.0420816	3.15764	-3.12395	0.00605411	0.312028	-2.74484
2010	PPBP	0.045517	3.25911	3.12519	0.00610286	0.312028	2.7422
2010	METAP2	0.020378	2.99554	3.13531	0.00611861	0.312028	2.74136
2010	EMC4	0.0239599	3.12147	3.11339	0.0061352	0.312028	2.74047
2010	SLC35A3	0.0124237	2.93467	3.11594	0.00614049	0.312028	2.74018
2010	ZNF22	0.0199261	2.97827	3.11445	0.00617005	0.312028	2.7386
2010	CBLL1	-0.018988	3.05623	-3.13428	0.00630582	0.317331	-2.73144
2010	EMG1	0.0136919	2.95797	3.09556	0.00638075	0.319535	2.72755
2010	TMEM131	-0.0315644	3.13858	-3.11286	0.00647257	0.320557	-2.72283
2010	CRCP	-0.0461141	3.2058	-3.0784	0.00647266	0.320557	-2.72282
2010	C3orf38	0.011393	2.94419	3.09348	0.00649483	0.320557	2.72169
2010	RPS27	0.0642882	3.50926	3.07477	0.00664992	0.326641	2.71389
2010	TCL1B	-0.0114757	2.92038	-2.89834	0.00672146	0.327867	-2.71034
2010	CMAS	0.0152941	2.96185	3.08861	0.00674837	0.327867	2.70901
2010	CPQ	-0.0189634	3.0381	-3.07483	0.00679493	0.327867	-2.70673
2010	PDLIM1	-0.0209468	2.98731	-3.07092	0.00683663	0.327867	-2.7047
2010	SNRNP35	-0.0101816	2.95296	-2.88936	0.00687497	0.327867	-2.70284
2010	CCDC146	0.0080459	2.91595	3.13973	0.00698998	0.327867	2.69732
2010	GTF3A	0.0430628	3.20578	3.04783	0.00700959	0.327867	2.69639
2010	C2orf88	0.0223621	2.99333	3.05907	0.0070097	0.327867	2.69638
2010	CALCOCO1	-0.0130988	2.94209	-3.06099	0.00701924	0.327867	-2.69593
2010	KIAA1958	0.00601806	2.90526	3.05302	0.00705789	0.327867	2.6941
2010	ANTXR1	0.00987184	2.90762	2.87615	0.00710665	0.327867	2.69181
2010	DEF6	-0.0276946	3.20354	-3.18538	0.00711996	0.327867	-2.69118
2010	YPEL5	0.0330123	3.15782	3.06001	0.00712134	0.327867	2.69112
2010	FAM76B	0.0216111	2.96193	3.0516	0.0071353	0.327867	2.69046
2010	CDC14C	0.010232	2.91218	3.0301	0.00715393	0.327867	2.68959
2010	RSL24D1	0.0596031	3.00452	3.02576	0.00720917	0.32893	2.68702
2010	CA1	0.0624077	3.07565	3.04429	0.0072461	0.329152	2.68532
2010	KLC3	0.0157441	2.91281	3.03393	0.00740449	0.331217	2.67808
2010	SNRPGP2	0.0344994	2.99416	3.01868	0.00740526	0.331217	2.67805
2010	IFFO2	-0.00931637	2.9229	-3.0071	0.00750975	0.331217	-2.67335
2010	RPL36AP49	0.0680873	3.20612	3.01834	0.00756406	0.331217	2.67093
2010	SV2B	0.00813387	2.90979	3.00345	0.00757518	0.331217	2.67044
2010	ZNF296	-0.0216157	3.00543	-3.00872	0.00758598	0.331217	-2.66996
2010	SPECC1L	-0.0169108	3.02173	-3.01757	0.00763656	0.331217	-2.66773
2010	RPL17	0.0757316	3.17071	2.9976	0.00772056	0.331217	2.66405
2010	RAP1GAP	0.0463623	2.95457	3.00977	0.00781374	0.331217	2.66001
2010	COMMD8	0.0252793	2.94505	2.8381	0.00781598	0.331217	2.65992
2010	KLRG1	0.0274363	3.07546	3.00658	0.00785926	0.331217	2.65806
2010	ADPRM	0.00761416	2.90877	3.00643	0.00791861	0.331217	2.65552
2010	AKR1D1	-0.0432176	3.66464	-2.8328	0.00792002	0.331217	-2.65546
2010	DYNLT3	0.0166901	2.93467	3.03961	0.00794715	0.331217	2.65431
2010	GZMA	0.0617839	3.14268	3.00793	0.00795185	0.331217	2.65411
2010	HEG1	0.0102165	2.92696	2.83005	0.00797437	0.331217	2.65315
2010	KBTBD11	-0.0177498	3.0146	-3.01464	0.00798308	0.331217	-2.65278
2010	CPSF3	-0.0151731	3.025	-2.98843	0.00803372	0.331217	-2.65065
2010	LY96	0.0556619	2.98544	2.99094	0.0080348	0.331217	2.6506
2010	PIGU	-0.0134461	2.95088	-2.98389	0.00806189	0.331217	-2.64947
2010	GBA2	-0.0108367	2.93903	-2.99455	0.00807782	0.331217	-2.6488
2010	CD58	0.0185643	2.97473	2.99987	0.00811488	0.331217	2.64725
2010	RNF220	-0.0236233	3.03493	-2.97942	0.00812642	0.331217	-2.64677
2010	LOC728138	-0.0243112	3.02064	-2.97446	0.00813537	0.331217	-2.6464
2010	TNK2	-0.0378629	3.1707	-2.97194	0.00814167	0.331217	-2.64614
2010	CHCHD2P8	0.0303324	3.33785	2.99777	0.00814217	0.331217	2.64612
2010	DAPK1	-0.00988349	2.9417	-2.984	0.00816267	0.331217	-2.64527
2010	PGAP2	-0.0194012	3.00849	-2.81529	0.00827266	0.334359	-2.64073
2010	DTX3L	-0.0162794	2.93336	-2.97044	0.00836772	0.336874	-2.63686
2010	TMEM50A	-0.0158003	2.95045	-2.9553	0.00850248	0.340963	-2.63144
2010	LRSAM1	-0.0212	2.99693	-2.96382	0.00858694	0.34301	-2.62808
2010	STARD3NL	0.0113823	2.92454	2.96404	0.00865327	0.34432	2.62546
2010	THAP12	0.0245701	3.07992	2.94258	0.00872445	0.344938	2.62267
2010	NUP160	0.012086	2.9655	2.94532	0.00877948	0.344938	2.62052
2010	LOC100133177	-0.0259815	3.32897	-2.94126	0.00884214	0.344938	-2.6181
2010	ATP6AP1	-0.0386384	3.27919	-2.95677	0.00885474	0.344938	-2.61761
2010	GNPDA2	0.0122908	2.92621	2.7875	0.00886253	0.344938	2.61731
2010	LPCAT3	-0.0171697	2.98674	-2.94602	0.00887042	0.344938	-2.61701
2010	DUS2	-0.0180543	2.9927	-2.94174	0.00892982	0.345015	-2.61473
2010	PTGDR	0.0121356	2.93971	2.95938	0.00894573	0.345015	2.61412
2010	TNFRSF1B	-0.0546254	3.39106	-2.93704	0.00900238	0.345015	-2.61196
2010	RPL21P119	0.0287844	3.14589	2.93681	0.00902041	0.345015	2.61128
2010	RPL31	0.092743	3.21821	2.92535	0.0090734	0.345015	2.60928
2010	CARD11	-0.0298276	3.05812	-2.93321	0.00907404	0.345015	-2.60925
2010	FAM170B	-0.0257725	2.96812	-2.77103	0.00923052	0.345844	-2.6034
2010	ASB1	-0.0154615	2.96706	-2.92537	0.00925673	0.345844	-2.60242
2010	SLC35G6	0.00794564	2.91651	2.91662	0.00927618	0.345844	2.6017
2010	H2AZ1	0.0312435	3.3169	2.95504	0.00929132	0.345844	2.60115
2010	ZDHHC17	0.0175274	2.96719	2.9062	0.00931797	0.345844	2.60016
2010	ZFAS1	0.034254	3.11144	2.96242	0.0093231	0.345844	2.59997
2010	ZHX2	-0.0152974	2.97322	-2.92383	0.00933165	0.345844	-2.59966
2010	RANGAP1	-0.0271147	3.07372	-2.92211	0.00946545	0.349541	-2.59477
2010	RPAIN	0.02073	3.00821	2.90881	0.00950709	0.34982	2.59326
2010	EFHD2	-0.0198373	3.48422	-2.91282	0.00963396	0.350842	-2.5887
2010	RAB42P1	-0.0631981	3.26319	-2.75304	0.0096488	0.350842	-2.58817
2010	GAPDHP33	-0.0221396	2.99688	-2.90071	0.0096627	0.350842	-2.58767
2010	MYL6	0.0400996	3.5145	2.92673	0.00967461	0.350842	2.58725
2010	H4C11	-0.00609095	2.90009	-2.75064	0.00970574	0.350842	-2.58614
2010	TTC9C	0.00847917	2.93029	2.88633	0.00977091	0.351046	2.58383
2010	ANKRD49	0.0201831	2.95501	2.89609	0.00979247	0.351046	2.58307
2010	RUNDC3A	0.0220728	2.95594	2.90241	0.00981898	0.351046	2.58214
2010	NDUFS4	0.0183804	2.94666	2.88671	0.00990907	0.351046	2.57899
2010	BIRC2	0.0212021	2.98647	2.74055	0.00994945	0.351046	2.57758
2010	GUF1	0.00846226	2.91747	2.88885	0.00995094	0.351046	2.57753
2010	FAM222B	0.0166082	2.9481	2.73876	0.00999319	0.351046	2.57606
2010	ZNF26	0.0117982	2.93688	2.86751	0.0101082	0.351046	2.57211
2010	COMMD6	0.0580733	2.98677	2.87176	0.0101089	0.351046	2.57208
2010	ACVR1B	-0.0164742	2.96069	-2.8782	0.0101411	0.351046	-2.57098
2010	PSMC6	0.0291815	2.98014	2.86867	0.0101721	0.351046	2.56992
2010	SRSF3	0.0125598	2.95959	2.92495	0.0102049	0.351046	2.56881
2010	SLC25A44	-0.0387964	3.15126	-2.87759	0.0102242	0.351046	-2.56815
2010	RFWD3	-0.0145554	2.94384	-2.86994	0.0102349	0.351046	-2.56779
2010	EML3	-0.0282442	3.11365	-2.88488	0.0103277	0.351046	-2.56466
2010	SUV39H1	-0.012091	2.94279	-2.87451	0.0103386	0.351046	-2.56429
2010	HMGN4	0.0262422	3.15777	2.88115	0.0105203	0.351046	2.55824
2010	KAT2B	0.0378518	3.13528	2.86065	0.0105488	0.351046	2.5573
2010	APOL1	0.00348659	2.89424	2.85256	0.0105866	0.351046	2.55605
2010	SAFB	-0.0319766	3.05295	-2.86151	0.0106302	0.351046	-2.55463
2010	SLC9A1	-0.0310541	3.05325	-2.86892	0.0106701	0.351046	-2.55332
2010	FARSB	-0.0181013	3.7579	-2.85281	0.0106812	0.351046	-2.55296
2010	POLR2B	0.012701	3.03768	2.86811	0.0107204	0.351046	2.55168
2010	ADAMTS7P1	-0.00811609	2.90983	-2.8458	0.0107304	0.351046	-2.55136
2010	PLOD1	-0.0318742	3.09521	-2.85863	0.0107309	0.351046	-2.55134
2010	NSUN3	0.0100285	2.91959	2.84755	0.0107663	0.351046	2.55019
2010	PTGES3P3	-0.00826541	2.93354	-2.85579	0.0107797	0.351046	-2.54976
2010	YOD1	0.0255421	2.98367	2.85615	0.0107802	0.351046	2.54974
2010	SHPK	-0.0122693	2.95485	-2.83989	0.0108045	0.351046	-2.54896
2010	SELENOO	-0.0131339	2.94581	-2.85544	0.0108238	0.351046	-2.54834
2010	ZFHX3	-0.0112077	2.92191	-2.84412	0.0108534	0.351046	-2.54738
2010	PRICKLE1	-0.00676014	2.91256	-2.84403	0.0108543	0.351046	-2.54736
2010	PSMB1	0.0289964	3.29844	2.8681	0.010856	0.351046	2.5473
2010	PRPF38B	0.00991699	2.92371	2.70334	0.0108978	0.351046	2.54596
2010	YIPF3	-0.0403945	3.19855	-2.83505	0.0109082	0.351046	-2.54563
2010	TJAP1	-0.0278177	3.0357	-2.83543	0.0109961	0.352767	-2.54282
2010	CLNS1A	0.0238641	3.04047	2.82994	0.0112283	0.355916	2.53551
2010	TUBB	-0.0181248	3.09634	-2.83915	0.0112411	0.355916	-2.53511
2010	GCN1	-0.0191835	3.05862	-2.85386	0.0112859	0.355916	-2.53372
2010	SPINT3	-0.00863284	2.90586	-2.68887	0.0112886	0.355916	-2.53363
2010	IST1	-0.0251197	3.21003	-2.82752	0.0113314	0.355916	-2.53231
2010	ANKRD11	-0.0223542	3.04637	-2.83766	0.0113819	0.355916	-2.53075
2010	MS4A14	-0.00662235	2.90844	-2.84497	0.0113967	0.355916	-2.53029
2010	HRH1	0.00936703	2.91928	2.82062	0.0114051	0.355916	2.53003
2010	MED9	-0.0107362	2.91951	-2.82361	0.0114398	0.355916	-2.52897
2010	CXCL10	0.0052813	2.90255	2.84075	0.0114409	0.355916	2.52894
2010	EIF3A	-0.02921	3.05449	-2.81715	0.0115304	0.357617	-2.5262
2010	MANBAL	-0.00866333	2.96504	-2.84212	0.0115997	0.358684	-2.52409
2010	PCF11	0.0155727	2.97137	2.81746	0.0117733	0.362655	2.51887
2010	SLC9A3R1	-0.032316	3.22832	-2.8113	0.0117988	0.362655	-2.5181
2010	PI4K2B	0.0194289	2.93296	2.8095	0.0118361	0.362714	2.51699
2010	RPS3A	0.0840148	3.30755	2.79739	0.0119957	0.365647	2.51227
2010	PGRMC2	-0.0160536	3.02691	-2.80327	0.0120693	0.365647	-2.51011
2010	ERMAP	-0.0103727	2.92466	-2.80993	0.0120778	0.365647	-2.50986
2010	ZNF565	0.00904567	2.91323	2.66032	0.0120987	0.365647	2.50925
2010	DCUN1D1	0.0144821	2.94794	2.65994	0.0121099	0.365647	2.50893
2010	LOC728825	-0.00773976	2.92744	-2.78885	0.012256	0.368519	-2.50469
2010	HVCN1	-0.0158182	3.03213	-2.78635	0.0122994	0.368519	-2.50344
2010	TENT5A	-0.0134737	3.1195	-2.79816	0.0123127	0.368519	-2.50305
2010	BCLAF1	0.0115759	2.99135	2.77961	0.0123981	0.368601	2.50061
2010	SRP9P1	0.0334956	3.11736	2.77815	0.0124344	0.368601	2.49957
2010	ARHGAP1	-0.0183135	3.14437	-2.78973	0.0124815	0.368601	-2.49823
2010	TPPP3	-0.00955834	2.90883	-2.80897	0.0124869	0.368601	-2.49808
2010	EIF2AK4	-0.0525917	3.09594	-2.64589	0.0125284	0.368601	-2.4969
2010	ALCAM	0.0155393	2.93722	2.64518	0.01255	0.368601	2.49629
2010	MASP2	0.00891492	2.90792	2.79292	0.0125667	0.368601	2.49582
2010	COPS3	0.0185836	3.11791	2.77326	0.0127377	0.372551	2.49102
2010	ISCA1P1	0.0276836	2.96741	2.76186	0.0129664	0.375933	2.48469
2010	EEF1B2	0.037882	3.09954	2.75879	0.0129883	0.375933	2.48409
2010	RELL2	0.00708946	2.91662	2.76711	0.0130468	0.375933	2.48249
2010	FES	-0.0280577	3.07269	-2.76419	0.0130839	0.375933	-2.48148
2010	LASP1	-0.0375358	3.44928	-2.76986	0.0131346	0.375933	-2.4801
2010	NEPRO	0.00763375	2.92239	2.77173	0.0131598	0.375933	2.47942
2010	TRIM8	-0.0298699	3.16865	-2.7603	0.0131627	0.375933	-2.47934
2010	DPP3	-0.0098852	2.92077	-2.6248	0.0131817	0.375933	-2.47882
2010	KLHL7	0.00914775	2.92384	2.76695	0.0131829	0.375933	2.47879
2010	TPI1P1	-0.0234886	2.98899	-2.75115	0.0132876	0.376006	-2.47597
2010	TULP3	0.00788357	2.90648	2.74088	0.0133793	0.376006	2.47351
2010	RPS2P9	-0.0226377	2.96569	-2.74461	0.0133892	0.376006	-2.47325
2010	RPL9P18	0.0906423	3.22185	2.74359	0.0134094	0.376006	2.47271
2010	NLRP3	-0.0102534	2.96391	-2.75447	0.0134146	0.376006	-2.47257
2010	DRAM2	0.0122912	2.92685	2.74729	0.0134338	0.376006	2.47206
2010	HMGN2P24	-0.0172984	2.92348	-2.7346	0.0134419	0.376006	-2.47184
2010	ADI1	-0.0156215	2.92096	-2.74517	0.0136091	0.379651	-2.46742
2010	ABCB10	0.015428	2.93915	2.74154	0.0136995	0.379975	2.46505
2010	RPL9	0.0581965	3.15047	2.7298	0.0138166	0.379975	2.462
2010	C20orf27	-0.0233227	3.03261	-2.73248	0.0138972	0.379975	-2.45991
2010	ARHGAP17	-0.0141505	3.00299	-2.73241	0.0139923	0.379975	-2.45746
2010	SLC44A4	-0.0409902	3.63181	-2.7424	0.0140074	0.379975	-2.45707
2010	PPIL3	0.0241361	3.03306	2.73205	0.0140192	0.379975	2.45677
2010	CLDND1	0.0211229	3.03896	2.73414	0.0140595	0.379975	2.45574
2010	PDCD10	0.0329314	2.98726	2.59774	0.0140663	0.379975	2.45557
2010	PCNP	0.0278207	3.11429	2.73074	0.0140759	0.379975	2.45532
2010	RALGAPB	0.0112795	2.93742	2.71118	0.0141536	0.379975	2.45334
2010	RNU6-15P	0.0275848	3.14252	2.72463	0.0141765	0.379975	2.45276
2010	DYNLL1	0.0335286	3.22125	2.59366	0.0142044	0.379975	2.45205
2010	TRAPPC1	-0.0202044	3.15223	-2.73424	0.0142064	0.379975	-2.452
2010	RPS29	0.0418494	3.34271	2.7168	0.0142108	0.379975	2.45189
2010	GIMAP1	-0.0332265	3.04473	-2.72075	0.0142162	0.379975	-2.45175
2010	PNPT1	-0.0452502	3.33147	-2.59219	0.0142544	0.379975	-2.45079
2010	CIAO2A	0.0204743	3.0265	2.72671	0.014272	0.379975	2.45034
2010	BORCS7	0.0076843	2.94726	2.71756	0.0143989	0.379975	2.44715
2010	RNF113A	-0.0209856	2.99376	-2.58671	0.0144424	0.379975	-2.44607
2010	ITFG1	0.0160018	3.00974	2.58593	0.0144693	0.379975	2.4454
2010	EEPD1	-0.0118364	2.91249	-2.71093	0.0145197	0.379975	-2.44414
2010	CTDSP2	-0.0468731	3.25509	-2.7251	0.0146023	0.379975	-2.44209
2010	RAB2B	0.0434549	3.22445	2.70989	0.014667	0.379975	2.4405
2010	MYO9A	-0.00767589	2.91991	-2.73212	0.014676	0.379975	-2.44028
2010	NR4A2	-0.0113191	2.92567	-2.70391	0.0147481	0.379975	-2.43851
2010	HSF2	0.0103571	2.92728	2.69914	0.0147539	0.379975	2.43837
2010	HLA-F	-0.0203035	3.36338	-2.70653	0.0147757	0.379975	-2.43783
2010	UPK3BL1	-0.0327657	3.07138	-2.70659	0.0148112	0.379975	-2.43696
2010	KCNJ2-AS1	0.00864193	2.91186	2.69945	0.0148389	0.379975	2.43629
2010	ZC3H11A	-0.0101583	2.91028	-2.57493	0.0148543	0.379975	-2.43591
2010	IAH1	0.0175	2.96819	2.72318	0.0149105	0.379975	2.43454
2010	IFI27	0.031014	2.94415	2.70185	0.0149429	0.379975	2.43376
2010	ARFGAP2	-0.0167559	2.9859	-2.70136	0.0149957	0.379975	-2.43248
2010	TOX2	-0.018278	2.96561	-2.69967	0.0150029	0.379975	-2.43231
2010	THOC7	0.0228418	3.10942	2.70411	0.0150295	0.379975	2.43167
2010	TMEM91	-0.0372855	3.19817	-2.69979	0.0150483	0.379975	-2.43121
2010	STRIP1	-0.0108423	2.92166	-2.68903	0.0150568	0.379975	-2.43101
2010	NRBP1	-0.00996209	2.92667	-2.56855	0.0150817	0.379975	-2.43041
2010	CTDSPL	-0.0143571	2.9256	-2.69505	0.0150828	0.379975	-2.43039
2010	KDELR1	-0.0179903	3.01018	-2.56801	0.0151013	0.379975	-2.42994
2010	KIAA1324	-0.0306536	3.00061	-2.69671	0.0151843	0.379999	-2.42795
2010	CBFB	0.0168438	3.01484	2.70156	0.0152306	0.379999	2.42685
2010	LSM3P3	0.0173223	2.93593	2.56422	0.015238	0.379999	2.42667
2010	TET1	0.00567686	2.90631	2.56259	0.0152973	0.379999	2.42526
2010	USP15	0.0172757	2.9947	2.68916	0.0153237	0.379999	2.42464
2010	FAM193A	-0.0112018	2.93985	-2.68633	0.0153432	0.379999	-2.42418
2010	SIK3	-0.0288194	3.10318	-2.55885	0.0154338	0.379999	-2.42204
2010	RALA	0.0136869	3.07562	2.68535	0.0154852	0.379999	2.42083
2010	SLC43A2	-0.0421078	3.08126	-2.68302	0.0154984	0.379999	-2.42052
2010	SVBP	0.0207445	3.08852	2.68909	0.0155565	0.379999	2.41916
2010	ZNF786	-0.05333	3.19427	-2.55509	0.0155725	0.379999	-2.41878
2010	SNHG32	0.0235054	3.08689	2.67777	0.0155734	0.379999	2.41876
2010	COX6C	0.0374755	3.07296	2.66704	0.0155943	0.379999	2.41827
2010	CCDC14	0.0189086	2.98185	2.67524	0.0156205	0.379999	2.41766
2010	SFXN3	-0.00726262	2.91769	-2.67584	0.0157655	0.382621	-2.4143
2010	RPS15A	0.0673504	3.31469	2.6685	0.0158196	0.383023	2.41305
2010	APOBEC3G	0.0227278	3.06184	2.68036	0.0158768	0.383023	2.41173
2010	CASP9	-0.00533987	2.92342	-2.66864	0.0159308	0.383023	-2.4105
2010	ACKR1	0.00908438	2.92001	2.67564	0.0159313	0.383023	2.41049
2010	SLC35A1	0.0187274	3.00786	2.67456	0.0160223	0.383714	2.40841
2010	PLIN5	-0.0508498	3.07558	-2.66835	0.0160642	0.383714	-2.40745
2010	GPR155	-0.0068838	2.90449	-2.54164	0.0160775	0.383714	-2.40715
2010	SEPTIN2	0.010001	3.13426	2.66443	0.0161307	0.383714	2.40594
2010	CLPX	0.0109722	2.94083	2.53671	0.0162663	0.383714	2.40289
2010	ZNF341	-0.00905652	2.91821	-2.65583	0.0162921	0.383714	-2.40231
2010	RPS6KC1	-0.00372367	2.91469	-2.65915	0.0163257	0.383714	-2.40155
2010	HLA-G	-0.0537021	3.16195	-2.64925	0.0163263	0.383714	-2.40154
2010	CCDC51	-0.0131574	2.93128	-2.53489	0.0163363	0.383714	-2.40131
2010	DDX1	0.0152956	3.05705	2.6637	0.0163546	0.383714	2.4009
2010	CLCN7	-0.0279869	3.17893	-2.65232	0.0163712	0.383714	-2.40053
2010	NACA4P	-0.0327589	2.98083	-2.64753	0.0164216	0.384018	-2.39941
2010	FKTN	-0.0411841	3.64252	-2.52937	0.0165512	0.384061	-2.39653
2010	PSMC1P9	-0.0141311	3.00796	-2.52835	0.0165912	0.384061	-2.39564
2010	PCDHB19P	-0.0317157	2.97324	-2.66791	0.0166007	0.384061	-2.39543
2010	NFIX	0.0238096	2.92987	2.64596	0.0166262	0.384061	2.39487
2010	TRAK2	0.0214569	2.9883	2.65009	0.0166305	0.384061	2.39478
2010	PBX4	0.0102739	2.93141	2.52646	0.0166652	0.384061	2.39401
2010	WDR61	0.0200078	2.99227	2.63791	0.0166853	0.384061	2.39357
2010	TPP1	-0.0367004	3.16462	-2.63377	0.0168627	0.38664	-2.38969
2010	RPS10P14	0.0511059	3.25885	2.6372	0.0168727	0.38664	2.38947
2010	RPS10P9	0.0521128	3.38587	2.63407	0.0169972	0.387627	2.38677
2010	HMGXB4	0.00832873	2.91276	2.63226	0.0170189	0.387627	2.3863
2010	CNN2	-0.0267586	3.22065	-2.63669	0.017029	0.387627	-2.38608
2010	HPS6	-0.0278051	3.10241	-2.62267	0.0172253	0.390402	-2.38186
2010	LSM14A	0.0184893	3.10779	2.62792	0.0172283	0.390402	2.3818
2010	GNB1	-0.0205977	3.33323	-2.62015	0.017265	0.390402	-2.38102
2010	PLAAT3	0.00942673	2.94584	2.63583	0.0173906	0.392359	2.37834
2010	PUS3	0.00832226	2.93146	2.62662	0.0174286	0.392359	2.37754
2010	PAXIP1-AS1	-0.0554551	3.34091	-2.64439	0.0175099	0.392359	-2.37582
2010	ESRRAP2	-0.0173959	2.95764	-2.61855	0.0175403	0.392359	-2.37518
2010	TSPAN33	-0.0292308	3.02355	-2.62254	0.0176003	0.392359	-2.37392
2010	UBL3	0.0245711	3.03871	2.50197	0.0176558	0.392359	2.37276
2010	PAIP2	0.0161987	3.09771	2.63433	0.0176829	0.392359	2.37219
2010	METTL5	0.0145336	2.92461	2.63178	0.0176964	0.392359	2.37191
2010	RPS4Y2	-0.0209673	2.94597	-2.61822	0.0177055	0.392359	-2.37172
2010	RPL27	0.062047	3.41806	2.6121	0.0177576	0.392359	2.37063
2010	CHMP6	-0.0147335	2.97028	-2.61257	0.0177719	0.392359	-2.37034
2010	RAD17	-0.00804335	2.91579	-2.49752	0.0178412	0.393041	-2.3689
2010	PPIAP47	-0.0226527	2.96887	-2.61235	0.0178809	0.393074	-2.36807
2010	SNX3	0.0270422	3.37011	2.6193	0.0179599	0.393967	2.36644
2010	C12orf29	0.0104692	2.92504	2.60414	0.0180117	0.394259	2.36538
2010	MGAT4A	0.0120469	2.93525	2.48919	0.0181939	0.39658	2.36165
2010	MSH5	-0.011129	2.91373	-2.48805	0.0182423	0.39658	-2.36066
2010	PTTG3P	-0.00968253	2.9177	-2.48746	0.0182678	0.39658	-2.36014
2010	SLC15A3	-0.0372723	3.23048	-2.60271	0.0183061	0.39658	-2.35937
2010	PARP4	-0.0207806	3.17973	-2.60571	0.0183334	0.39658	-2.35882
2010	FOXO4	0.0251359	3.26409	2.60461	0.0183494	0.39658	2.35849
2010	GALK1	-0.032496	3.16696	-2.6107	0.0184235	0.397343	-2.357
2010	GJC1	-0.0343966	3.68796	-2.60323	0.0184631	0.397364	-2.3562
2010	EIF1AY	0.0106668	2.93956	2.59479	0.0185356	0.39809	2.35474
2010	PHF20	0.0161435	2.94949	2.47721	0.0187117	0.399648	2.35122
2010	OSTM1	0.015816	2.94168	2.59447	0.018715	0.399648	2.35116
2010	E2F4	-0.019227	3.09202	-2.58404	0.0187775	0.399648	-2.34992
2010	RABGEF1	0.00529953	2.92259	2.59788	0.0188477	0.399648	2.34853
2010	RPL39P10	-0.00950868	2.93321	-2.58691	0.0188635	0.399648	-2.34822
2010	NDUFB2	0.0378283	3.13674	2.58306	0.0188696	0.399648	2.3481
2010	TBXAS1	-0.0201992	3.20317	-2.59369	0.0189966	0.399648	-2.3456
2010	HK2	-0.0202797	2.9714	-2.47042	0.019011	0.399648	-2.34532
2010	SLC30A1	-0.00708138	2.91364	-2.58479	0.0190637	0.399648	-2.34428
2010	INPP1	-0.0168587	2.9495	-2.58377	0.0191273	0.399648	-2.34304
2010	LSM5	0.0158818	3.01052	2.59268	0.0191384	0.399648	2.34283
2010	SRP9	0.0245905	3.06617	2.58796	0.0191677	0.399648	2.34225
2010	CRTC3	-0.0173325	3.03903	-2.57836	0.01919	0.399648	-2.34182
2010	PET100	0.028718	3.07693	2.57974	0.019193	0.399648	2.34176
2010	CXCR2P1	-0.00771694	2.92927	-2.58354	0.0192292	0.399648	-2.34106
2010	ESCO1	0.0142186	2.91469	2.58267	0.0192339	0.399648	2.34097
2010	LOC390876	0.00661264	2.90195	2.57485	0.01927	0.399648	2.34027
2010	STAG2	0.030301	3.078	2.46118	0.0194258	0.401969	2.33726
2010	ARPC3	0.0280422	3.40033	2.61807	0.0195314	0.401969	2.33523
2010	EEF1E1	0.0127334	2.92757	2.45667	0.0196313	0.401969	2.33332
2010	ETFRF1	0.0205574	2.99618	2.56627	0.0196491	0.401969	2.33298
2010	FAU	0.0461707	3.42319	2.56755	0.0196747	0.401969	2.3325
2010	IL10	-0.0582094	3.47345	-2.45565	0.0196781	0.401969	-2.33243
2010	PI3	-0.0686644	3.30923	-2.57312	0.0196923	0.401969	-2.33216
2010	CIDEB	-0.0199338	2.9982	-2.56816	0.0196952	0.401969	-2.33211
2010	LOC100130171	-0.00835337	2.91149	-2.56223	0.0197643	0.402031	-2.33079
2010	CCNA1	-0.00347235	2.88479	-2.5636	0.0198017	0.402031	-2.33008
2010	GOLGA8B	0.0348901	3.14055	2.56078	0.0198157	0.402031	2.32982
2010	SET	0.023022	3.21692	2.57366	0.0200099	0.403694	2.32616
2010	SLC39A6	-0.0102035	2.92613	-2.44831	0.0200173	0.403694	-2.32602
2010	HIVEP2	-0.0179619	2.94838	-2.44818	0.0200233	0.403694	-2.32591
2010	MRPL43	0.017528	3.01195	2.565	0.0200549	0.403694	2.32532
2010	CISD2	0.0117233	2.91211	2.55696	0.0201483	0.404781	2.32357
2010	MAU2	-0.0159629	3.00897	-2.56191	0.0202116	0.405258	-2.3224
2010	SUPT4H1	0.0156783	3.07655	2.55834	0.020283	0.405898	2.32107
2010	NMRK1	0.0115666	2.97093	2.5579	0.0203937	0.40652	2.31902
2010	IER2	-0.0129994	2.96891	-2.55175	0.0204511	0.40652	-2.31797
2010	LOC729086	-0.0262839	3.00145	-2.5457	0.0204707	0.40652	-2.31761
2010	PIGA	0.0116716	2.94828	2.5384	0.0204802	0.40652	2.31743
2010	NDUFB10	-0.0228469	3.18505	-2.53547	0.0205418	0.40652	-2.3163
2010	LRG1	-0.0458411	3.14744	-2.55011	0.020589	0.40652	-2.31544
2010	HEXD	-0.0159232	2.97309	-2.43533	0.0206299	0.40652	-2.31469
2010	TMX3	0.0184509	2.9349	2.56308	0.0206309	0.40652	2.31467
2010	SNAPC1	-0.0454512	2.99356	-2.43324	0.0207303	0.406536	-2.31286
2010	ANHX	0.00797611	2.91202	2.43289	0.020747	0.406536	2.31256
2010	RPL26	0.0615238	3.05857	2.53702	0.0207549	0.406536	2.31241
2010	MPP5	0.00583819	2.91806	2.54779	0.0207901	0.406536	2.31177
2010	ZDHHC7	-0.0221854	3.19316	-2.56207	0.0208715	0.407352	-2.3103
2010	CAMLG	0.0205695	3.2037	2.52598	0.0211384	0.410625	2.3055
2010	GNG7	-0.015381	2.97292	-2.53496	0.0211472	0.410625	-2.30535
2010	OCEL1	-0.0209519	3.03304	-2.5262	0.0211764	0.410625	-2.30482
2010	TTC23	0.0119741	2.93337	2.52413	0.0211992	0.410625	2.30442
2010	NEMP1	0.00595026	2.92314	2.52956	0.0213082	0.411376	2.30248
2010	C21orf58	-0.0470254	3.33714	-2.55198	0.0213181	0.411376	-2.3023
2010	ADAP1	-0.0180797	3.12196	-2.54866	0.0215268	0.411678	-2.29861
2010	NSL1	0.00862799	3.00161	2.5457	0.0215432	0.411678	2.29833
2010	GLT6D1	0.0059633	2.90724	2.41651	0.0215493	0.411678	2.29822
2010	TXNDC17	0.0232603	3.03084	2.52105	0.0215678	0.411678	2.2979
2010	ZMAT2	0.0253965	3.05765	2.52123	0.0215788	0.411678	2.2977
2010	RPL30	0.0447584	3.56781	2.5215	0.0215936	0.411678	2.29744
2010	RGS10	0.032309	3.15998	2.52262	0.0216145	0.411678	2.29707
2010	IMPDH1	-0.0153576	3.04013	-2.52019	0.0219384	0.414905	-2.29143
2010	ASCC1	-0.0142144	2.96766	-2.51048	0.0219748	0.414905	-2.2908
2010	IRF5	-0.0123173	2.93876	-2.51819	0.0220175	0.414905	-2.29007
2010	TOMM20	0.0164461	3.03427	2.51021	0.0220341	0.414905	2.28978
2010	SETX	-0.00962561	2.93742	-2.51715	0.0220486	0.414905	-2.28953
2010	ZNF787	-0.0246672	3.05629	-2.50465	0.0220788	0.414905	-2.28901
2010	SLC25A46	0.0104206	2.95731	2.5303	0.0220939	0.414905	2.28875
2010	RPL6	0.0356723	3.47286	2.50779	0.0221374	0.414905	2.288
2010	SLC44A2	-0.0375085	3.35732	-2.51638	0.0222279	0.414905	-2.28645
2010	BRD2	-0.0279968	3.24696	-2.51852	0.0222617	0.414905	-2.28587
2010	NSFL1C	-0.0113508	2.9812	-2.52018	0.0222733	0.414905	-2.28567
2010	SNPH	0.00649091	2.90895	2.402	0.0222833	0.414905	2.2855
2010	TMA7	0.0369174	3.03446	2.50069	0.0223093	0.414905	2.28506
2010	REXO2	0.0189506	3.04854	2.51372	0.0223902	0.415657	2.28368
2010	NIBAN3	-0.0121448	2.94486	-2.50785	0.0225058	0.416824	-2.28172
2010	CD59	-0.0076855	2.91349	-2.39678	0.0225528	0.416824	-2.28093
2010	ZNF142	-0.0133523	2.98941	-2.51814	0.022626	0.416824	-2.27969
2010	TOM1	-0.0177646	3.04158	-2.49805	0.0226832	0.416824	-2.27873
2010	RNU6-1	0.0217389	3.13358	2.50197	0.0226871	0.416824	2.27866
2010	PIP4K2B	-0.0673167	3.28739	-2.39381	0.0227077	0.416824	-2.27832
2010	C16orf54	-0.0083922	2.91848	-2.49688	0.0227373	0.416824	-2.27782
2010	ESRRA	-0.0134881	2.94594	-2.39125	0.0228419	0.417994	-2.27607
2010	CDC14A	0.00718263	2.93921	2.49662	0.0229073	0.418445	2.27498
2010	SETMAR	0.00816418	2.93147	2.50848	0.023063	0.420017	2.27239
2010	RBM4B	-0.0139828	2.98766	-2.48406	0.0230751	0.420017	-2.27219
2010	UNK	-0.019043	3.00964	-2.48484	0.0231659	0.42042	-2.27069
2010	CLOCK	-0.0179837	2.94479	-2.38454	0.0231968	0.42042	-2.27018
2010	DHX15	0.0182523	3.13414	2.48814	0.0232202	0.42042	2.26979
2010	COPB1	0.0226534	3.08226	2.38245	0.0233087	0.420928	2.26834
2010	AEBP2	0.00999995	2.92439	2.38036	0.0234203	0.420928	2.26651
2010	LINC01873	0.00809644	2.92134	2.48301	0.0234391	0.420928	2.2662
2010	AHSP	0.0610146	3.29759	2.48385	0.0235265	0.420928	2.26478
2010	HNRNPA1P63	0.0212281	3.30171	2.48426	0.0235502	0.420928	2.26439
2010	DCTN6	0.011457	2.92773	2.47425	0.0235603	0.420928	2.26423
2010	BPGM	0.0213312	2.94282	2.47983	0.0236138	0.420928	2.26336
2010	PREX1	-0.0214922	3.00254	-2.48762	0.0236627	0.420928	-2.26256
2010	DNAJA2	0.0193312	3.09708	2.51401	0.023685	0.420928	2.2622
2010	SOX7	0.0124934	2.91467	2.47165	0.0237544	0.420928	2.26108
2010	FAM166A	0.00751472	2.90748	2.47407	0.0237581	0.420928	2.26102
2010	FASTK	-0.0114287	2.96636	-2.46536	0.0237655	0.420928	-2.2609
2010	RPL6P20	0.0404686	3.26062	2.47129	0.0237813	0.420928	2.26064
2010	DUSP13	0.00896614	2.90977	2.37275	0.023833	0.421117	2.25981
2010	RAB29	0.0185818	2.98408	2.46693	0.0240692	0.422573	2.25602
2010	ELP5	-0.00970455	2.92994	-2.46904	0.0240895	0.422573	-2.2557
2010	CDC42EP2	-0.0203044	2.97454	-2.4695	0.0241271	0.422573	-2.2551
2010	CEP95	0.0129994	2.98147	2.46255	0.0242099	0.422573	2.25378
2010	CBWD5	0.0106952	2.93718	2.4647	0.0242125	0.422573	2.25374
2010	RBM10	-0.0110333	3.0883	-2.46959	0.0242221	0.422573	-2.25359
2010	RPS10	0.0423036	3.51994	2.46425	0.0242468	0.422573	2.2532
2010	FAM238B	-0.0322093	2.97533	-2.46181	0.0242517	0.422573	-2.25312
2010	BANK1	-0.0116729	2.9298	-2.46126	0.0242858	0.422573	-2.25258
2010	SOCS4	0.0118629	2.93732	2.45931	0.0244838	0.422966	2.24945
2010	PLEKHM1	-0.0179848	2.97599	-2.46243	0.0245462	0.422966	-2.24847
2010	PLCG2	-0.0296378	3.21986	-2.46216	0.0245782	0.422966	-2.24797
2010	RBM14	-0.0263756	3.0893	-2.45652	0.0245818	0.422966	-2.24791
2010	ZNF358	-0.0152794	2.98265	-2.45779	0.0246477	0.422966	-2.24688
2010	ISCA1	0.0130897	2.94259	2.44771	0.0247509	0.422966	2.24527
2010	FIS1	0.0345817	3.10841	2.45564	0.0247777	0.422966	2.24485
2010	KLF1	0.00889945	2.91609	2.45709	0.0247943	0.422966	2.24459
2010	MYL12B	0.036949	3.36206	2.45581	0.02482	0.422966	2.24419
2010	NCF4	-0.0251436	3.16651	-2.45875	0.0248507	0.422966	-2.24372
2010	MIS18BP1	0.0191785	3.01855	2.45511	0.0248681	0.422966	2.24345
2010	BSG	0.0520602	3.28865	2.45345	0.0248892	0.422966	2.24312
2010	VASH1	-0.00947331	2.92945	-2.45854	0.0249098	0.422966	-2.2428
2010	ZBED5	0.0189949	3.0526	2.44765	0.0249407	0.422966	2.24232
2010	RPS4Y1	0.0266464	3.12818	2.35184	0.0249999	0.422966	2.2414
2010	SCAP	-0.0358982	3.19506	-2.45151	0.025027	0.422966	-2.24099
2010	CCDC60	0.0085847	2.91558	2.45356	0.025032	0.422966	2.24091
2010	TOR2A	0.00920185	2.91734	2.46073	0.0250638	0.422966	2.24042
2010	RPL6P19	0.0372901	3.22317	2.44425	0.0250912	0.422966	2.24
2010	CHFR	-0.0215991	3.15647	-2.4571	0.0251534	0.42332	-2.23904
2010	VARS1	-0.0163727	2.96155	-2.44393	0.0252631	0.424319	-2.23735
2010	KLRF1	0.0258438	2.97674	2.46483	0.0252955	0.424319	2.23686
2010	LILRA2	-0.0446395	3.35721	-2.43956	0.0253858	0.424597	-2.23548
2010	HAUS2	-0.0741773	3.14406	-2.34496	0.0253947	0.424597	-2.23534
2010	RPS27L	0.0265793	2.96549	2.42727	0.0256948	0.428915	2.23079
2010	CZIB	-0.0156432	3.00537	-2.44233	0.0259159	0.431494	-2.22747
2010	CFAP36	0.00687327	2.91847	2.43001	0.025973	0.431494	2.22662
2010	RAD51B	-0.00497783	2.89836	-2.43545	0.0260027	0.431494	-2.22617
2010	NDRG1	-0.0230175	3.07133	-2.43365	0.0260341	0.431494	-2.2257
2010	VENTX	-0.0125648	2.94277	-2.45154	0.0260662	0.431494	-2.22522
2010	PAF1	-0.0158876	3.02524	-2.44346	0.0261498	0.431494	-2.22398
2010	HENMT1	0.0167745	3.03096	2.42936	0.0261558	0.431494	2.22389
2010	RNPEP	-0.0276515	3.0344	-2.43024	0.0262217	0.431494	-2.22291
2010	VPS36	0.0204683	3.00416	2.42492	0.0263135	0.431494	2.22155
2010	NT5C3A	0.024262	3.05235	2.43278	0.0263452	0.431494	2.22108
2010	UQCRQ	0.0406959	3.06809	2.42335	0.0263502	0.431494	2.22101
2010	CAPN3	-0.0073239	2.92202	-2.42389	0.0263536	0.431494	-2.22096
2010	UGT1A6	-0.00404397	2.90306	-2.3265	0.0264831	0.432923	-2.21905
2010	CCR9	0.00435887	2.9002	2.4147	0.0265539	0.43339	2.21801
2010	GLG1	-0.0227097	3.14159	-2.4325	0.0266645	0.434433	-2.21639
2010	COL11A2	-0.00749301	2.90795	-2.32286	0.0267025	0.434433	-2.21584
2010	GUCY2GP	0.0103833	2.91555	2.4084	0.0268586	0.435559	2.21357
2010	NCAM1	0.00845499	2.92005	2.41716	0.0269408	0.435559	2.21237
2010	RPS8P8	0.0244058	3.45157	2.41182	0.026945	0.435559	2.21231
2010	PLP2	-0.0138257	2.98182	-2.42594	0.0269774	0.435559	-2.21185
2010	TMEM150A	-0.0104586	2.96611	-2.41281	0.0269838	0.435559	-2.21175
2010	PRPF4B	0.00903338	2.9353	2.40503	0.0270807	0.436366	2.21035
2010	CALM3	-0.0366322	3.38287	-2.40829	0.0271188	0.436366	-2.2098
2010	PLAA	-0.00863652	2.93717	-2.40354	0.0271848	0.43648	-2.20885
2010	ZMYM2	0.00816597	2.96022	2.41907	0.0272109	0.43648	2.20848
2010	CNIH1	0.0113022	3.02181	2.4207	0.0273284	0.437302	2.20679
2010	GUK1	0.0442823	3.52148	2.40948	0.0273474	0.437302	2.20652
2010	AMY1C	-0.040393	3.43503	-2.40121	0.0274609	0.438435	-2.2049
2010	PAXBP1	0.00605897	2.9323	2.40133	0.0276409	0.440624	2.20235
2010	PDCD7	-0.0177456	3.39226	-2.30592	0.0277462	0.440809	-2.20086
2010	GSE1	-0.0149794	2.97203	-2.30486	0.0278124	0.440809	-2.19992
2010	CKLF	0.0395083	3.27486	2.39929	0.0279029	0.440809	2.19865
2010	TMCC2	0.00819307	2.89947	2.39964	0.0279055	0.440809	2.19861
2010	MAD2L1	0.00833735	2.90888	2.30335	0.0279073	0.440809	2.19859
2010	ALX3	0.00620905	2.91261	2.40434	0.0279542	0.440809	2.19793
2010	TSC1	-0.00527814	2.94069	-2.41008	0.0279579	0.440809	-2.19788
2010	DAGLB	-0.0179579	3.02471	-2.41724	0.0279961	0.440809	-2.19734
2010	EVI5L	-0.0100821	2.95618	-2.40111	0.028115	0.44129	-2.19568
2010	NLRC5	0.0136165	2.95744	2.38775	0.0281192	0.44129	2.19562
2010	DNAJB2	0.0163526	3.0791	2.39259	0.0282713	0.44129	2.1935
2010	GNL3	0.0129213	2.9416	2.38367	0.0282956	0.44129	2.19316
2010	LGALS8	-0.00756494	2.9604	-2.40548	0.0283879	0.44129	-2.19188
2010	HAPLN2	0.0110302	2.91605	2.38129	0.0284186	0.44129	2.19146
2010	RNF7	0.0174668	3.00912	2.40021	0.0284845	0.44129	2.19055
2010	ATF7IP2	0.0114317	2.92688	2.37823	0.0284911	0.44129	2.19046
2010	ARID1A	-0.0275186	3.15084	-2.388	0.0285129	0.44129	-2.19016
2010	LOC100129931	0.00909001	2.91816	2.38303	0.0285265	0.44129	2.18997
2010	IKBKG	-0.0179919	3.11502	-2.40749	0.0285784	0.44129	-2.18925
2010	MRPL13	0.0138694	2.92183	2.39345	0.0286466	0.44129	2.18832
2010	RTTN	-0.00695651	2.93301	-2.37532	0.0286492	0.44129	-2.18828
2010	CD3D	0.0455893	3.21253	2.37879	0.0286629	0.44129	2.18809
2010	RAB35	-0.0225008	3.04316	-2.39344	0.0286714	0.44129	-2.18798
2010	ABHD8	-0.0146165	2.967	-2.38006	0.0287237	0.441433	-2.18726
2010	FRS3	-0.00923744	2.92548	-2.36707	0.0290921	0.445875	-2.18224
2010	TUBAP2	-0.0199058	2.99669	-2.42147	0.0291432	0.445875	-2.18154
2010	DCUN1D5	0.00791401	2.9215	2.38198	0.0292009	0.445875	2.18076
2010	TMEM230	0.0155801	3.17507	2.37849	0.0292679	0.445875	2.17986
2010	RIN3	-0.0100539	2.93259	-2.37077	0.0293732	0.445875	-2.17844
2010	C8orf37	-0.0532532	3.54	-2.37355	0.0294166	0.445875	-2.17786
2010	EGLN2	-0.0173373	3.24557	-2.37515	0.0294208	0.445875	-2.1778
2010	PRXL2A	-0.0457912	3.55128	-2.27983	0.0294248	0.445875	-2.17775
2010	CAPG	-0.0152167	2.94364	-2.40053	0.0294492	0.445875	-2.17742
2010	HNRNPA3P1	-0.00558017	2.90608	-2.36944	0.0294864	0.445875	-2.17692
2010	GMPR2	-0.0174671	3.09557	-2.36127	0.0294905	0.445875	-2.17687
2010	PLRG1	0.016601	3.01043	2.36933	0.029543	0.446012	2.17616
2010	THBS3	-0.0130536	2.9348	-2.3794	0.0298374	0.446392	-2.17224
2010	SKP1	0.0106517	3.00481	2.36718	0.0298911	0.446392	2.17153
2010	LHFPL2	0.0107162	2.9384	2.40119	0.0299129	0.446392	2.17124
2010	COX7A2	0.04449	3.22471	2.36124	0.0299316	0.446392	2.17099
2010	TST	-0.0304368	3.16429	-2.36534	0.0299486	0.446392	-2.17077
2010	POM121C	-0.0297258	3.16947	-2.37538	0.0299551	0.446392	-2.17068
2010	RENBP	-0.016762	3.01423	-2.36074	0.0299692	0.446392	-2.1705
2010	SNN	-0.0329192	3.03495	-2.35332	0.0299876	0.446392	-2.17025
2010	GDE1	0.0151835	2.96235	2.36912	0.0299956	0.446392	2.17015
2010	KLRC3	0.0113877	2.92665	2.366	0.0300247	0.446392	2.16976
2010	WDR74	-0.0147578	2.94945	-2.37488	0.0300465	0.446392	-2.16948
2010	WDR77	0.00828927	2.9343	2.35444	0.0302089	0.44693	2.16734
2010	GIMAP8	-0.0195943	3.15143	-2.35671	0.0302381	0.44693	-2.16696
2010	ZNHIT3	0.0201649	2.98038	2.35796	0.0302527	0.44693	2.16677
2010	MTMR14	-0.0138819	3.02523	-2.35721	0.0302748	0.44693	-2.16648
2010	KLRB1	0.0407173	3.19703	2.36601	0.0303598	0.44693	2.16536
2010	RHBDF2	-0.0131394	3.05289	-2.35837	0.0303843	0.44693	-2.16504
2010	RPL35A	0.0494272	3.44843	2.34872	0.0303927	0.44693	2.16493
2010	ETV7	0.00484228	2.89949	2.26281	0.0305688	0.44693	2.16264
2010	CYB5B	0.0191442	3.13962	2.37801	0.0305973	0.44693	2.16227
2010	SPATA31D5P	0.00706792	2.90968	2.35197	0.0306403	0.44693	2.16171
2010	MOB3A	-0.0462821	3.16022	-2.3528	0.0307819	0.44693	-2.15988
2010	HSPA5	-0.00767634	2.92628	-2.35422	0.0307824	0.44693	-2.15987
2010	ASTN2-AS1	-0.0359217	3.67289	-2.37314	0.0309167	0.44693	-2.15814
2010	C2	0.00822546	2.90388	2.25711	0.030961	0.44693	2.15757
2010	UBAC2	-0.0208812	3.05168	-2.25704	0.0309659	0.44693	-2.15751
2010	SNX27	-0.0439274	3.18824	-2.35204	0.0309761	0.44693	-2.15738
2010	ZNF317	-0.0119871	2.97138	-2.35093	0.0310054	0.44693	-2.157
2010	FAM120AOS	0.00933002	3.00083	2.35306	0.0310103	0.44693	2.15694
2010	ZMIZ2	-0.0138113	2.96047	-2.34108	0.0311538	0.44693	-2.1551
2010	PDXP	-0.0132432	2.98017	-2.34894	0.0311855	0.44693	-2.1547
2010	FBXL12	-0.0130223	2.95398	-2.33518	0.0311863	0.44693	-2.15469
2010	RPS2P28	-0.076614	3.26141	-2.34057	0.0311995	0.44693	-2.15452
2010	PATE2	-0.0352077	3.00078	-2.34272	0.0312287	0.44693	-2.15415
2010	RPS15AP17	0.0677648	3.29641	2.34055	0.0312985	0.44693	2.15326
2010	RPL39P32	0.0707283	3.2423	2.33726	0.0313027	0.44693	2.1532
2010	DIPK1A	0.010294	2.94451	2.34249	0.0313101	0.44693	2.15311
2010	LRFN3	-0.00839931	2.96237	-2.3424	0.0313192	0.44693	-2.15299
2010	SPHK2	-0.0185979	3.02754	-2.3343	0.0314066	0.44693	-2.15188
2010	SYAP1	-0.0333949	3.04193	-2.25069	0.031408	0.44693	-2.15187
2010	SEH1L	0.00835716	2.9371	2.25042	0.031427	0.44693	2.15162
2010	JAK2	0.0128674	2.92604	2.25025	0.0314391	0.44693	2.15147
2010	PSME3	-0.0124262	3.00099	-2.33961	0.0314758	0.44693	-2.15101
2010	GABPB2	-0.0262645	3.70534	-2.33542	0.0315377	0.447122	-2.15022
2010	CSF2RA	-0.0284253	3.19169	-2.3338	0.0315764	0.447122	-2.14973
2010	INPP5D	-0.0268419	3.13253	-2.33943	0.0316751	0.447901	-2.14849
2010	MANBA	-0.0193111	3.02334	-2.33642	0.0318464	0.449156	-2.14633
2010	LOC100134868	-0.0577432	3.08818	-2.24437	0.0318538	0.449156	-2.14624
2010	TIAL1	0.014228	2.96636	2.24379	0.0318951	0.449156	2.14572
2010	POC1A	-0.00506545	2.91626	-2.32636	0.0319844	0.449797	-2.14461
2010	TSPAN31	0.0139188	2.97518	2.24149	0.0320589	0.450196	2.14368
2010	NDUFB3	0.0272075	3.04347	2.32416	0.0321004	0.450196	2.14316
2010	EPN1	-0.0217677	3.26927	-2.32786	0.0322606	0.45121	-2.14117
2010	ZC3H3	-0.0157847	3.0314	-2.33134	0.0322607	0.45121	-2.14117
2010	RPL21	0.0525433	3.3111	2.325	0.0323385	0.451683	2.1402
2010	ZNF467	-0.0465579	3.19519	-2.3246	0.0324352	0.452418	-2.13901
2010	TCF25	-0.0368776	3.15975	-2.32202	0.0325613	0.452728	-2.13745
2010	ENY2	0.016149	2.96894	2.3326	0.0325908	0.452728	2.13709
2010	TRAT1	0.0197141	2.9534	2.31606	0.0326693	0.452728	2.13612
2010	CCM2	-0.0168457	3.20441	-2.31467	0.0327524	0.452728	-2.1351
2010	USP49	-0.0717335	3.2399	-2.23151	0.0327783	0.452728	-2.13479
2010	TUBA1B	-0.0161944	3.45334	-2.31993	0.0328145	0.452728	-2.13435
2010	CDAN1	-0.0481413	3.60369	-2.32934	0.0328356	0.452728	-2.13409
2010	EMILIN2	-0.0241591	3.07274	-2.33631	0.032849	0.452728	-2.13392
2010	SDHAP1	-0.0349694	3.18057	-2.23016	0.0328765	0.452728	-2.13359
2010	WRNIP1	0.0231688	3.01074	2.31514	0.0329789	0.452728	2.13234
2010	ACACB	-0.00859235	2.92017	-2.31041	0.0329899	0.452728	-2.13221
2010	IKZF2	0.009325	2.92152	2.31688	0.0330057	0.452728	2.13201
2010	HP	-0.00787563	2.91731	-2.31621	0.0330447	0.452728	-2.13154
2010	TAF2	0.0117904	2.95285	2.30525	0.0330748	0.452728	2.13117
2010	SARAF	0.0202412	3.49402	2.30729	0.0333063	0.453705	2.12837
2010	FGD3	-0.0345669	3.44196	-2.31777	0.0333434	0.453705	-2.12792
2010	ST13P18	-0.0209392	3.15264	-2.3118	0.0333711	0.453705	-2.12759
2010	BTK	-0.018333	3.11739	-2.32549	0.03345	0.453705	-2.12664
2010	LTN1	0.008375	2.93859	2.30351	0.0334775	0.453705	2.12631
2010	TXLNA	-0.0180372	3.05947	-2.30478	0.0335131	0.453705	-2.12588
2010	ACLY	-0.0103548	3.02999	-2.31437	0.0335171	0.453705	-2.12583
2010	FADD	-0.0188398	3.05456	-2.30659	0.0335362	0.453705	-2.1256
2010	PDSS1	0.00551247	2.92077	2.31409	0.0336277	0.453705	2.12451
2010	PGAP3	-0.014492	2.97069	-2.30264	0.0336395	0.453705	-2.12437
2010	PRR13P3	-0.0256973	3.03485	-2.30674	0.0336744	0.453705	-2.12395
2010	GYPB	0.0379959	2.97566	2.30442	0.0337194	0.453705	2.12341
2010	CWC15	0.0152258	2.99052	2.31986	0.0337207	0.453705	2.1234
2010	PRKRIP1	-0.0125264	2.96812	-2.29985	0.0337858	0.453986	-2.12262
2010	RBM39	-0.014066	2.95848	-2.21581	0.0339389	0.455432	-2.1208
2010	RGPD3	-0.0666158	3.30809	-2.21507	0.0339946	0.455432	-2.12014
2010	FRMD8	-0.0294379	3.11091	-2.31095	0.0340881	0.455432	-2.11903
2010	DNAJC28	-0.0333486	3.65795	-2.29928	0.034131	0.455432	-2.11852
2010	BLOC1S1	0.0321736	3.09311	2.21313	0.0341407	0.455432	2.11841
2010	PAN3	0.0149908	3.09865	2.21288	0.0341597	0.455432	2.11818
2010	CFD	-0.0320581	3.44011	-2.30115	0.034393	0.456864	-2.11543
2010	LINC02603	0.00750863	2.9008	2.20972	0.0343993	0.456864	2.11536
2010	GABPA	0.0114449	2.94094	2.2097	0.0344005	0.456864	2.11535
2010	TPM3P5	-0.0160519	3.0365	-2.28573	0.0346005	0.458033	-2.113
2010	NEFL	0.007376	2.90652	2.20684	0.0346186	0.458033	2.11279
2010	PPP1CB	0.012817	3.01154	2.28417	0.0346576	0.458033	2.11234
2010	PCDHB9	-0.0503682	2.99329	-2.20601	0.0346826	0.458033	-2.11204
2010	HNRNPA1P2	-0.0245812	3.18596	-2.28865	0.0347116	0.458033	-2.11171
2010	RPS29P11	0.0560303	3.43867	2.28275	0.0348094	0.458507	2.11057
2010	ZNF75D	0.00645864	2.95032	2.28963	0.0348369	0.458507	2.11025
2010	FTH1P8	-0.0962371	3.54245	-2.28615	0.0349557	0.458726	-2.10887
2010	YEATS4	0.0107664	2.92273	2.29296	0.0350509	0.458726	2.10777
2010	CCDC88B	-0.0147846	2.94988	-2.27908	0.035073	0.458726	-2.10751
2010	SUZ12	0.0297322	3.18525	2.20005	0.0351417	0.458726	2.10672
2010	LOC643387	-0.0219904	3.00026	-2.28135	0.0351607	0.458726	-2.1065
2010	RABGGTB	0.00913953	2.94789	2.28448	0.0351992	0.458726	2.10606
2010	ASH1L-AS1	0.00810433	2.92073	2.27888	0.0352113	0.458726	2.10592
2010	WDHD1	0.00591669	2.90875	2.28981	0.0352462	0.458726	2.10552
2010	NCLN	-0.0223082	3.03903	-2.30584	0.0352557	0.458726	-2.10541
2010	TBC1D2	-0.0173775	2.95917	-2.27688	0.0353371	0.459203	-2.10447
2010	FCGR2C	-0.00751606	2.89546	-2.1963	0.0354332	0.45987	-2.10337
2010	OCLNP1	0.00672347	2.90674	2.33343	0.035494	0.460078	2.10268
2010	HGS	-0.0278949	3.16427	-2.28804	0.0355694	0.460329	-2.10182
2010	MPC2	0.0143895	3.00941	2.30357	0.0356031	0.460329	2.10143
2010	GPR180	0.00523109	2.90933	2.19259	0.0357235	0.461271	2.10006
2010	HCG4	-0.0247094	3.4847	-2.28235	0.0357658	0.461271	-2.09958
2010	KRT1	0.0370949	3.0154	2.27689	0.0358554	0.461494	2.09856
2010	IVD	-0.00697099	2.91728	-2.27099	0.035873	0.461494	-2.09836
2010	RDH5	-0.00759975	2.918	-2.27735	0.0359646	0.461525	-2.09733
2010	SLC14A1	0.0156698	2.94469	2.27307	0.0361027	0.461525	2.09577
2010	CLTB	-0.0130818	3.1519	-2.28168	0.0361186	0.461525	-2.09559
2010	DCAF4	0.00788377	2.91862	2.26954	0.0361455	0.461525	2.09529
2010	SIRPA	-0.0277582	3.22074	-2.26784	0.0362484	0.461525	-2.09413
2010	TBL1X	-0.0333332	3.17874	-2.26662	0.0362546	0.461525	-2.09406
2010	SRRM2	-0.0352254	3.1986	-2.18541	0.0362924	0.461525	-2.09364
2010	BCL7B	-0.00697141	2.93517	-2.26423	0.0363633	0.461525	-2.09284
2010	AKR7A2	-0.0197899	3.12941	-2.18303	0.0364825	0.461525	-2.09151
2010	MSN	-0.0285672	3.41856	-2.27459	0.0365442	0.461525	-2.09082
2010	ZNF362	-0.0128159	2.99048	-2.25982	0.0365703	0.461525	-2.09053
2010	GGPS1	0.0163758	3.0085	2.27018	0.0366087	0.461525	2.0901
2010	MSANTD3	0.00805562	2.91852	2.26128	0.0366413	0.461525	2.08974
2010	KATNBL1	-0.0133185	2.93768	-2.26808	0.0366744	0.461525	-2.08937
2010	SPCS2P4	-0.0123368	3.08978	-2.26643	0.0366897	0.461525	-2.0892
2010	MLX	0.014756	2.97793	2.30436	0.0366961	0.461525	2.08913
2010	PWWP2B	0.0124675	2.95703	2.17973	0.036748	0.461525	2.08855
2010	STX17	0.0064301	2.90663	2.1795	0.0367663	0.461525	2.08835
2010	NUP153	0.0108647	2.96602	2.2601	0.0367698	0.461525	2.08831
2010	DENND2D	0.0278785	3.14707	2.26001	0.0367745	0.461525	2.08826
2010	EPB41L3	0.0133755	2.9347	2.29594	0.0369125	0.462503	2.08673
2010	MORF4L2	0.0152376	2.99867	2.17732	0.0369426	0.462503	2.0864
2010	FAM120B	-0.0179369	3.09642	-2.26932	0.0370358	0.463105	-2.08537
2010	DYNLT1	0.023109	3.11736	2.25358	0.0371464	0.463924	2.08415
2010	PPA1	0.0246726	3.11576	2.25791	0.0372962	0.464447	2.08251
2010	PIM1	0.029391	3.29091	2.25511	0.0373854	0.464447	2.08153
2010	NAPSA	-0.0119421	2.95941	-2.25451	0.0373918	0.464447	-2.08146
2010	SLC35B3	0.00758435	2.9214	2.24446	0.0373994	0.464447	2.08138
2010	STX10	0.0239345	3.12339	2.25911	0.03757	0.464447	2.07952
2010	SNORD104	0.0131794	2.92984	2.16925	0.0376019	0.464447	2.07917
2010	CPEB3	0.00728834	2.93992	2.24304	0.0376083	0.464447	2.0791
2010	GNG11	0.0323793	3.07538	2.25007	0.0376156	0.464447	2.07902
2010	MED29	-0.0167408	2.99701	-2.16832	0.0376782	0.464447	-2.07834
2010	ZNF83	0.0106493	2.93801	2.25097	0.0376843	0.464447	2.07827
2010	SMCR5	-0.0344196	3.02039	-2.25852	0.037686	0.464447	-2.07825
2010	CD52	0.0610695	3.31403	2.24691	0.0377733	0.464791	2.07731
2010	PIGY	0.0271481	3.13721	2.25449	0.0378973	0.464791	2.07596
2010	TC2N	0.0118651	2.92946	2.24226	0.0379011	0.464791	2.07592
2010	DOCK11	0.0254532	3.14709	2.16512	0.0379426	0.464791	2.07547
2010	MARCO	-0.00620336	2.91547	-2.24922	0.0379523	0.464791	-2.07537
2010	PRCP	-0.0233203	3.23451	-2.24637	0.0380214	0.464791	-2.07462
2010	HAUS1	0.00713403	2.91999	2.16388	0.0380458	0.464791	2.07436
2010	WASHC3	0.0155509	2.96326	2.24965	0.0380761	0.464791	2.07403
2010	NT5C2	-0.0345599	3.19889	-2.23998	0.0381862	0.465582	-2.07285
2010	MBD6	-0.0350666	3.12947	-2.23934	0.0382565	0.465621	-2.0721
2010	HNRNPA1P53	-0.0353606	3.08304	-2.23917	0.0383062	0.465621	-2.07156
2010	SLC66A3	0.0166583	3.0946	2.25977	0.0383417	0.465621	2.07118
2010	TAOK3	-0.016092	2.98926	-2.15898	0.0384552	0.465621	-2.06997
2010	DPF2	-0.0213605	3.12139	-2.25399	0.0384822	0.465621	-2.06968
2010	RPL7L1	-0.0257395	3.3204	-2.23671	0.0384957	0.465621	-2.06954
2010	LINC00957	-0.0672532	3.34669	-2.15732	0.0385949	0.465621	-2.06848
2010	FAHD1	0.0100111	2.98017	2.23926	0.0386152	0.465621	2.06826
2010	KLHL24	-0.0216963	3.04097	-2.15708	0.0386155	0.465621	-2.06826
2010	ATP5MG	0.0218735	3.11379	2.23072	0.038643	0.465621	2.06797
2010	VPS11	-0.0106089	2.92589	-2.23992	0.0387847	0.466781	-2.06646
2010	RPL7AP9	-0.0185383	2.96142	-2.22995	0.0389402	0.468103	-2.06482
2010	GLE1	-0.0239155	3.08137	-2.2314	0.0390361	0.468428	-2.06381
2010	SNORD25	0.00477065	2.90578	2.15095	0.0391349	0.468428	2.06277
2010	UBA7	-0.0248093	3.11111	-2.2253	0.0391536	0.468428	-2.06257
2010	TMEM184C	-0.00927829	2.93824	-2.2236	0.0392027	0.468428	-2.06205
2010	SPTLC1	-0.0311509	3.13542	-2.15006	0.0392111	0.468428	-2.06196
2010	TNFSF10	0.0371302	3.16759	2.14971	0.039241	0.468428	2.06165
2010	CTNS	-0.0152194	2.99741	-2.22479	0.0394104	0.469285	-2.05988
2010	TTI1	-0.00783186	2.92725	-2.22242	0.0394315	0.469285	-2.05966
2010	H6PD	-0.00710677	2.91928	-2.23511	0.0395679	0.469285	-2.05823
2010	SRPRA	-0.0117863	3.00572	-2.22101	0.0396255	0.469285	-2.05763
2010	TOMM6	0.0337305	3.12217	2.21609	0.0396304	0.469285	2.05758
2010	FAM193B	-0.0125565	2.95008	-2.22614	0.0396599	0.469285	-2.05727
2010	ALDH2	-0.0158056	3.01827	-2.23712	0.0397238	0.469285	-2.05661
2010	CAPZA2	0.0434946	3.12908	2.22012	0.0398236	0.469285	2.05557
2010	ZXDC	-0.0110956	2.93405	-2.22306	0.0398257	0.469285	-2.05555
2010	RUVBL2	-0.0144246	2.97748	-2.21347	0.0399155	0.469285	-2.05462
2010	VCAN	-0.0397925	3.25195	-2.23186	0.0399798	0.469285	-2.05396
2010	KCNA1	0.00580847	2.89926	2.14094	0.0399966	0.469285	2.05378
2010	TNFSF14	-0.0234579	3.09083	-2.22117	0.0399996	0.469285	-2.05375
2010	GMPSP1	0.0131681	3.00117	2.21233	0.0400555	0.469285	2.05318
2010	DPM1	0.0166042	3.01453	2.21986	0.0400766	0.469285	2.05296
2010	EGR1	-0.00740491	2.94024	-2.22705	0.0401347	0.469285	-2.05236
2010	COL8A2	0.00859612	2.93816	2.21414	0.0401723	0.469285	2.05197
2010	BRI3P1	-0.0443503	3.1769	-2.13881	0.0401821	0.469285	-2.05187
2010	PSMC2	0.0226754	3.0314	2.23472	0.0402032	0.469285	2.05165
2010	GAB3	-0.0106353	2.93052	-2.23968	0.0402316	0.469285	-2.05136
2010	TBC1D22B	0.00695078	2.91602	2.21754	0.0402727	0.469285	2.05094
2010	ATP5F1EP2	0.0243679	3.47899	2.21358	0.0404271	0.469414	2.04936
2010	BCKDK	-0.0229505	3.12989	-2.22082	0.0404328	0.469414	-2.0493
2010	CDKN2AIP	0.0116405	2.94853	2.13545	0.0404766	0.469414	2.04885
2010	BRPF3	-0.0181203	3.02029	-2.21929	0.0405278	0.469414	-2.04833
2010	RAD51C	0.00357955	2.91413	2.13474	0.040539	0.469414	2.04821
2010	TFIP11	-0.00884314	2.97891	-2.21107	0.0405582	0.469414	-2.04802
2010	CYP4V2	0.0136193	2.95776	2.22189	0.0406292	0.469448	2.04729
2010	NDUFS5	0.0260029	3.03979	2.20744	0.0406525	0.469448	2.04706
2010	NUBPL	-0.0673756	3.21425	-2.13267	0.0407214	0.469517	-2.04636
2010	COPS4	0.0129954	2.95265	2.20935	0.0407501	0.469517	2.04606
2010	LILRB1	-0.0252919	3.26679	-2.13131	0.0408424	0.470054	-2.04513
2010	RPS26P25	0.0291131	3.49472	2.2121	0.0409329	0.470176	2.04421
2010	ATP5PO	0.032781	3.1608	2.22005	0.0410011	0.470176	2.04352
2010	RWDD4P2	0.00616143	2.9147	2.12884	0.0410612	0.470176	2.04291
2010	GTF2F2	0.00935847	2.95962	2.21109	0.0411184	0.470176	2.04233
2010	ARID3B	-0.0222193	3.03346	-2.21823	0.0411186	0.470176	-2.04233
2010	REM2	-0.0171615	2.97133	-2.21518	0.0411289	0.470176	-2.04223
2010	C6orf136	-0.0141008	2.97795	-2.20272	0.0411852	0.470176	-2.04166
2010	DHX8	-0.00836457	2.9196	-2.19643	0.0412194	0.470176	-2.04132
2010	PLEK	-0.038274	3.38392	-2.19659	0.041299	0.470561	-2.04052
2010	LZTR1	-0.0223922	3.03522	-2.19541	0.0413828	0.470699	-2.03967
2010	ZNF486	-0.0553443	3.55558	-2.19886	0.0414475	0.470699	-2.03903
2010	DEF8	-0.009845	3.04193	-2.20647	0.0414487	0.470699	-2.03901
2010	TRIM36	0.00540109	2.91109	2.12289	0.0415937	0.471332	2.03756
2010	USP19	-0.00446615	2.9086	-2.19512	0.0415962	0.471332	-2.03754
2010	PMM2	-0.00714041	2.93051	-2.20062	0.0416814	0.471402	-2.03669
2010	TMEM51	0.00905836	2.91341	2.19098	0.0417228	0.471402	2.03627
2010	ST13	0.0159041	3.0002	2.19541	0.0417401	0.471402	2.0361
2010	PCBP1	-0.0198084	3.52026	-2.1902	0.0419745	0.473527	-2.03377
2010	FTH1P11	-0.0723618	3.31358	-2.18952	0.0420267	0.47355	-2.03326
2010	DOP1B	-0.025472	3.00246	-2.11712	0.042116	0.47355	-2.03237
2010	DGAT2	-0.0229418	2.94621	-2.19941	0.042156	0.47355	-2.03198
2010	YTHDC1	0.0235719	3.16965	2.20298	0.042161	0.47355	2.03193
2010	CATSPER2	-0.0686322	3.32204	-2.11249	0.04254	0.477169	-2.0282
2010	LOC729217	0.0100076	2.96495	2.19063	0.0425761	0.477169	2.02784
2010	PYM1	0.00862217	2.92134	2.18479	0.0427265	0.477617	2.02637
2010	FSCN1	-0.0156608	3.00749	-2.18603	0.0427395	0.477617	-2.02625
2010	IGFBP3	0.00773184	2.91101	2.18978	0.0427557	0.477617	2.02609
2010	RPL6P27	0.0343158	3.3574	2.18046	0.0429649	0.478685	2.02405
2010	UPF3B	0.0101978	2.93119	2.1075	0.0429999	0.478685	2.02371
2010	TMSB4XP8	-0.0456198	3.52323	-2.17761	0.0430368	0.478685	-2.02335
2010	RPL22	0.0223954	3.21769	2.18129	0.0430378	0.478685	2.02334
2010	WDR44	0.00631492	2.92156	2.10565	0.0431721	0.478698	2.02204
2010	ABCG1	-0.0142058	2.96118	-2.18173	0.0431759	0.478698	-2.022
2010	SMYD2	0.00938031	2.94055	2.17718	0.0432884	0.478698	2.02092
2010	ARGLU1	0.0290053	3.24114	2.1753	0.0434033	0.478698	2.01981
2010	IL18	-0.0354052	3.63405	-2.17556	0.0434241	0.478698	-2.01961
2010	ZNF430	-0.0250174	3.31212	-2.18639	0.043451	0.478698	-2.01935
2010	BCYRN1	-0.0457333	3.1289	-2.18459	0.0434766	0.478698	-2.0191
2010	PTS	0.00504552	2.90927	2.17313	0.0434831	0.478698	2.01904
2010	RCOR3	0.0164814	3.01381	2.10202	0.0435109	0.478698	2.01877
2010	COMMD3	0.0266451	3.07846	2.17228	0.0435444	0.478698	2.01845
2010	CARS2	-0.0183466	2.98713	-2.17068	0.0435519	0.478698	-2.01838
2010	RBM38	0.0450607	3.23021	2.17418	0.0436197	0.47893	2.01773
2010	C17orf67	-0.00499207	2.91073	-2.17239	0.0436836	0.47912	-2.01711
2010	CHD9	0.0190893	3.03489	2.17146	0.0438335	0.48014	2.01568
2010	SRP14	0.0194713	3.17147	2.16884	0.0438852	0.48014	2.01519
2010	BRF2	0.00973389	2.93198	2.1636	0.0439169	0.48014	2.01488
2010	SCRN1	-0.0120968	2.93931	-2.1801	0.044034	0.48075	-2.01377
2010	POTEKP	-0.0435209	3.54776	-2.09601	0.0440771	0.48075	-2.01336
2010	TSTA3	0.0183608	2.97057	2.1695	0.044138	0.48075	2.01278
2010	SLC30A3	0.0100879	2.92161	2.16497	0.0441601	0.48075	2.01257
2010	MCRS1	-0.0120581	3.02587	-2.17122	0.0442174	0.480864	-2.01202
2010	PPA2	-0.033414	3.23568	-2.16895	0.0443654	0.481963	-2.01062
2010	TFDP2	0.00415998	2.91081	2.16056	0.0446316	0.484254	2.00811
2010	TMBIM4	0.0243324	3.35441	2.16452	0.0446706	0.484254	2.00774
2010	BST2	-0.0215742	3.1325	-2.17643	0.0448598	0.485543	-2.00597
2010	BRAT1	-0.0296556	3.08608	-2.15497	0.0449181	0.485543	-2.00542
2010	HEMGN	0.0185368	2.94176	2.16032	0.0449766	0.485543	2.00487
2010	TBCC	0.0141392	2.95496	2.08618	0.0450179	0.485543	2.00449
2010	AGTRAP	-0.0169764	3.04194	-2.16366	0.045026	0.485543	-2.00441
2010	CD320	0.0106734	2.92777	2.15525	0.0451103	0.48583	2.00362
2010	GRK2	-0.0272741	3.39964	-2.1598	0.0451672	0.48583	-2.00309
2010	BRIX1	0.00822417	2.94157	2.16705	0.0452989	0.48583	2.00187
2010	TMEM138	-0.0130414	2.94269	-2.15272	0.0453268	0.48583	-2.00161
2010	ASAP2	0.00566366	2.90637	2.16089	0.0453724	0.48583	2.00119
2010	PIGO	0.00706943	2.9251	2.15131	0.0453885	0.48583	2.00104
2010	COX7B	0.0191114	2.93279	2.14666	0.0454737	0.48583	2.00025
2010	CTSE	0.00494846	2.90945	2.15065	0.0454919	0.48583	2.00008
2010	KLHDC8B	-0.0187773	2.95739	-2.15677	0.0454931	0.48583	-2.00007
2010	RFXAP	0.00815461	2.92581	2.15938	0.0455259	0.48583	1.99976
2010	RNF216	-0.0149491	3.03692	-2.16217	0.0455965	0.485842	-1.99911
2010	PEBP1P2	-0.0250982	2.96413	-2.15928	0.0456217	0.485842	-1.99888
2010	COMMD10	0.0129439	2.93282	2.15588	0.0457991	0.486761	1.99724
2010	AIRE	-0.0504814	3.57035	-2.1488	0.0458028	0.486761	-1.99721
2010	COQ10A	-0.0238141	3.16307	-2.15144	0.0459753	0.487494	-1.99562
2010	ATXN1	-0.0136776	2.99275	-2.16862	0.0459781	0.487494	-1.99559
2010	MVD	0.0065053	2.91975	2.16026	0.0460141	0.487494	1.99526
2010	MAP4K2	-0.023094	3.24796	-2.07519	0.0460898	0.487709	-1.99457
2010	UBE2E3	0.0159714	2.98026	2.16615	0.0461295	0.487709	1.99421
2010	EEF1A1P11	0.0243594	3.38157	2.14104	0.0462443	0.487949	1.99316
2010	RAX2	-0.0338788	3.02533	-2.15717	0.0462473	0.487949	-1.99313
2010	RPL9P32	0.0432665	3.02112	2.14016	0.0463514	0.488545	1.99218
2010	CHST7	-0.0155296	3.04687	-2.15443	0.0465317	0.489866	-1.99054
2010	CRLF2	-0.00832667	2.91663	-2.13932	0.0465905	0.489866	-1.99
2010	GPR19	0.00851154	2.91436	2.138	0.0466198	0.489866	1.98974
2010	PTK2	-0.00955847	2.93869	-2.13466	0.0468795	0.492091	-1.98739
2010	MPP1	0.0322312	3.26446	2.14048	0.0469945	0.492286	1.98635
2010	NLRP8	-0.0762905	3.27069	-2.06539	0.0470652	0.492286	-1.98571
2010	DMC1	-0.0684106	3.47966	-2.14089	0.0470807	0.492286	-1.98557
2010	C12orf57	0.0371525	3.14601	2.13037	0.0471001	0.492286	1.9854
2010	CEPT1	0.0140325	3.0165	2.13692	0.0471633	0.492286	1.98483
2010	PRMT6	0.00423919	2.94452	2.13743	0.0472203	0.492286	1.98432
2010	CDKN2D	0.015152	3.06871	2.13723	0.0472338	0.492286	1.9842
2010	TLR5	-0.0197439	2.98726	-2.13023	0.0474307	0.49285	-1.98243
2010	WAPL	0.00901697	2.94097	2.13089	0.0474637	0.49285	1.98214
2010	PRKCD	-0.026604	3.30198	-2.13038	0.0475074	0.49285	-1.98175
2010	BRK1	0.018357	3.01552	2.13004	0.0475097	0.49285	1.98173
2010	SINHCAF	0.0121828	2.96558	2.12676	0.0475279	0.49285	1.98156
2010	CYCSP55	-0.0206268	2.98061	-2.06024	0.0475849	0.492943	-1.98106
2010	ARHGAP23	0.00466836	2.89999	2.05958	0.0476511	0.493087	1.98047
2010	CUTC	0.0150713	2.95134	2.12527	0.0477382	0.493087	1.97969
2010	PTPN4	0.0144403	2.98521	2.13266	0.0477779	0.493087	1.97934
2010	BRD9	-0.0178168	3.09795	-2.13291	0.0477909	0.493087	-1.97922
2010	ARL6IP1	0.0212455	3.22712	2.14317	0.0479201	0.493549	1.97808
2010	LEP	-0.0547052	3.03025	-2.05674	0.0479411	0.493549	-1.97789
2010	GON4L	-0.00941415	2.99127	-2.05636	0.0479799	0.493549	-1.97755
2010	STAMBP	-0.00771178	3.02331	-2.12164	0.048077	0.49392	-1.97669
2010	SLC19A2	0.0186527	2.97577	2.12154	0.0481123	0.49392	1.97638
2010	TSPO	-0.0196574	3.34859	-2.1319	0.0484782	0.497103	-1.97315
2010	TPM1	0.0136532	2.96685	2.12351	0.0485191	0.497103	1.97279
2010	RNF114	-0.00874159	3.12104	-2.11825	0.048644	0.497543	-1.9717
2010	CAPS2	-0.0141966	2.97244	-2.13043	0.048659	0.497543	-1.97157
2010	H2AC20	-0.0191219	3.04042	-2.12058	0.0487097	0.497566	-1.97112
2010	MED16	-0.0192995	3.0616	-2.11315	0.0489354	0.498858	-1.96915
2010	TNS3	-0.010346	2.93995	-2.11255	0.0490423	0.498858	-1.96822
2010	GPR183	0.0179122	3.03954	2.11688	0.0491522	0.498858	1.96727
2010	ASF1A	0.0106474	2.96036	2.10981	0.0491586	0.498858	1.96721
2010	CLK4	0.0127803	2.93203	2.10906	0.0491598	0.498858	1.9672
2010	ZFP36	-0.0386775	3.40967	-2.11145	0.0492094	0.498858	-1.96677
2010	SIPA1	-0.0193434	3.11471	-2.11556	0.0492704	0.498858	-1.96624
2010	PJA2	0.0275273	3.28081	2.04384	0.0492735	0.498858	1.96622
2010	RPL23AP75	-0.00666671	2.91117	-2.11887	0.0492866	0.498858	-1.9661
2010	GSK3B	-0.023778	3.0316	-2.10854	0.0493221	0.498858	-1.9658
2010	PAN2	-0.00956049	2.94943	-2.11423	0.049444	0.499598	-1.96474
2010	RAMP2	0.00548624	2.91293	2.04063	0.04961	0.500782	1.96331
2010	SARNP	0.0153033	2.94696	2.11089	0.0496801	0.500998	1.96271
2010	RPN1	-0.0173045	3.26272	-2.10823	0.0499629	0.50328	-1.96028
2010	CHML	0.00815495	2.91499	2.03689	0.0500045	0.50328	1.95993
2010	ZNF738	-0.0642138	3.35641	-2.03568	0.050133	0.503613	-1.95883
2010	CXCL17	0.00603681	2.90323	2.0355	0.0501518	0.503613	1.95867
2010	PTPRR	0.00498013	2.9092	2.10167	0.0501987	0.503613	1.95827
2010	PDS5A	0.010005	2.98944	2.10315	0.0502338	0.503613	1.95797
2010	TAAR6	0.00459529	2.89824	2.0973	0.0502998	0.503783	1.95741
2010	INF2	-0.0322564	3.09814	-2.11334	0.0505313	0.50556	-1.95544
2010	TMEM181	0.0156027	3.03057	2.10078	0.0506261	0.50556	1.95464
2010	AHR	-0.031586	3.1989	-2.09855	0.0506363	0.50556	-1.95455
2010	WDR75	0.00821984	2.98031	2.10098	0.0506984	0.50556	1.95402
2010	GSDMD	-0.0296797	3.13935	-2.09647	0.0507442	0.50556	-1.95364
2010	LOC644762	0.0100237	2.95485	2.10423	0.0509101	0.50556	1.95224
2010	TTLL12	-0.00894271	2.94096	-2.02796	0.0509587	0.50556	-1.95183
2010	CITED2	-0.0239541	3.05235	-2.02767	0.0509898	0.50556	-1.95157
2010	ACSS2	-0.0175782	3.05861	-2.09853	0.0510067	0.50556	-1.95142
2010	CNOT7	0.0147832	3.04275	2.09404	0.0510162	0.50556	1.95134
2010	SLIRP	0.0250572	2.98075	2.09166	0.0510189	0.50556	1.95132
2010	MYH9	-0.0265656	3.40082	-2.10748	0.0511783	0.506346	-1.94998
2010	AQR	-0.012664	2.95794	-2.02575	0.0511969	0.506346	-1.94983
2010	RNFT2	-0.0069434	2.91682	-2.02422	0.0513622	0.507034	-1.94844
2010	RPS18P12	0.0334508	3.19036	2.08963	0.0513652	0.507034	1.94842
2010	AXL	0.00516428	2.90202	2.08475	0.0515445	0.507273	1.94692
2010	NCBP1	0.0115756	3.01471	2.10114	0.0515566	0.507273	1.94682
2010	FAM174C	0.00914377	2.93529	2.09461	0.0516924	0.507273	1.94569
2010	IFIT1B	0.0269127	3.00852	2.08838	0.0517037	0.507273	1.94559
2010	SLC38A10	-0.00495111	2.91694	-2.09093	0.0517182	0.507273	-1.94547
2010	ZC3HAV1	0.0103317	3.02383	2.08507	0.051801	0.507273	1.94478
2010	GPRC5D	-0.00389575	2.88821	-2.01995	0.0518268	0.507273	-1.94457
2010	ENKUR	0.00538923	2.90777	2.01956	0.0518697	0.507273	1.94421
2010	KIF21B	-0.0196534	2.98454	-2.09615	0.0519986	0.507273	-1.94315
2010	SLX4IP	-0.0084389	2.92599	-2.08431	0.0520088	0.507273	-1.94306
2010	RPL23AP21	-0.0351042	3.57064	-2.08062	0.052146	0.507273	-1.94193
2010	FECH	0.0176943	2.94109	2.08417	0.0521673	0.507273	1.94175
2010	EIF4G2	0.0149036	3.25852	2.01685	0.0521673	0.507273	1.94175
2010	N4BP2	-0.0253216	3.08772	-2.01657	0.0521977	0.507273	-1.9415
2010	NAB1	0.0119832	2.95601	2.08543	0.0522269	0.507273	1.94126
2010	ANKIB1	0.00925551	2.97395	2.08954	0.0522389	0.507273	1.94116
2010	PLEKHA2	-0.00780796	3.03061	-2.08198	0.0522633	0.507273	-1.94096
2010	RIPOR1	-0.0215757	3.09225	-2.08896	0.0522788	0.507273	-1.94083
2010	LOC100130449	-0.00865905	2.91769	-2.07889	0.052467	0.508617	-1.93928
2010	CTC1	-0.00577141	2.92499	-2.08995	0.0526865	0.509731	-1.93748
2010	CMC2	0.0145228	2.98237	2.08227	0.0527543	0.509731	1.93693
2010	AGGF1	0.00630041	2.94654	2.08063	0.0528629	0.509731	1.93604
2010	ZNF800	0.014306	2.96451	2.07104	0.0528796	0.509731	1.9359
2010	NUS1P1	0.0119897	2.99362	2.07732	0.0528838	0.509731	1.93587
2010	COX7A2L	0.0191707	3.1139	2.09187	0.0528881	0.509731	1.93583
2010	EEF2K	-0.00953754	2.94126	-2.07918	0.0530024	0.509731	-1.9349
2010	SLU7	0.0131787	2.95667	2.07084	0.0530489	0.509731	1.93452
2010	HELZ2	-0.0211549	3.09989	-2.07536	0.0530723	0.509731	-1.93433
2010	VPS29	0.0260867	3.09964	2.07139	0.0530853	0.509731	1.93423
2010	NDUFB9	-0.0287884	3.0836	-2.07178	0.053128	0.509731	-1.93388
2010	LINC00092	-0.0102401	2.92595	-2.00667	0.0532969	0.510418	-1.93251
2010	PITHD1	0.0427619	3.24053	2.07314	0.0533196	0.510418	1.93232
2010	ZNF707	0.00603611	2.914	2.06772	0.0533487	0.510418	1.93209
2010	AKR1C3	0.0192431	2.93553	2.09913	0.0534724	0.510715	1.93109
2010	WDR36	0.0128878	2.93931	2.00504	0.0534793	0.510715	1.93103
2010	TMEM107	0.0111918	2.92144	2.06951	0.0536189	0.511491	1.9299
2010	CSRNP2	0.00663432	2.91553	2.06961	0.0536602	0.511491	1.92957
2010	ACTR6	0.0106491	2.91431	2.06342	0.0538034	0.511792	1.92842
2010	SNORA12	0.0136913	2.94264	2.00176	0.0538486	0.511792	1.92805
2010	BTN3A3	-0.0115869	2.99789	-2.07194	0.0538969	0.511792	-1.92766
2010	ATG3	0.0210705	3.08394	2.06206	0.0539158	0.511792	1.92751
2010	SPSB3	-0.041567	3.2251	-2.00053	0.0539876	0.511792	-1.92694
2010	SLC22A2	0.005597	2.90803	2.06325	0.0539909	0.511792	1.92691
2010	DUSP11	0.0108367	3.0317	2.06217	0.0540996	0.511919	1.92604
2010	ALG10B	0.007159	2.9136	2.05835	0.054167	0.511919	1.9255
2010	DZIP1L	0.00498148	2.90562	2.05897	0.0542026	0.511919	1.92521
2010	GORAB	0.00597634	2.92949	1.99863	0.0542038	0.511919	1.9252
2010	NAT1	0.00779134	2.91672	2.05791	0.0543352	0.512689	1.92415
2010	GALC	0.00751643	2.96391	2.06553	0.0544341	0.512739	1.92337
2010	RASAL3	-0.0214115	3.13774	-2.0592	0.0545425	0.512739	-1.9225
2010	ZNF792	-0.0073777	2.92144	-2.05501	0.0545473	0.512739	-1.92247
2010	LRCH4	-0.0282923	3.15924	-2.06464	0.0545556	0.512739	-1.9224
2010	FLCN	0.00967025	2.92132	2.05895	0.0546468	0.512739	1.92167
2010	SUV39H2	0.00609712	2.91219	2.05786	0.0546568	0.512739	1.92159
2010	RPL13AP7	0.0297529	3.50051	2.05895	0.0546902	0.512739	1.92133
2010	DHRS13	-0.0166809	2.95278	-2.06363	0.0547682	0.512833	-1.92071
2010	RTP5	0.0078922	2.91657	1.99341	0.0548001	0.512833	1.92046
2010	CFHR2	0.00888866	2.91765	2.05122	0.05502	0.514171	1.91872
2010	MICU2	0.0186851	3.02306	1.99041	0.0551445	0.514171	1.91774
2010	S100A8	0.0575981	3.49637	2.04993	0.0551958	0.514171	1.91733
2010	RPS15AP19	0.0563141	3.28035	2.05147	0.055235	0.514171	1.91702
2010	ENDOD1	0.00897159	2.92533	2.0551	0.0552647	0.514171	1.91679
2010	RSPO2	0.00655586	2.91223	2.05845	0.0552824	0.514171	1.91665
2010	EIF3E	0.027886	3.37561	2.05157	0.0552936	0.514171	1.91656
2010	BCL2L12	-0.0109531	2.98395	-1.98843	0.0553745	0.514457	-1.91593
2010	ITCH	0.00859604	2.93064	1.98614	0.0556393	0.515519	1.91385
2010	DTWD2	-0.0705725	3.29045	-2.05205	0.0556424	0.515519	-1.91383
2010	SGF29	-0.00938177	2.95507	-2.04572	0.0557468	0.515519	-1.91301
2010	TRABD	-0.0297849	3.31674	-2.04599	0.0557671	0.515519	-1.91285
2010	MAPK3	-0.0191521	3.14833	-2.05051	0.0557796	0.515519	-1.91275
2010	FOXJ2	-0.0217734	3.11033	-2.05493	0.0557901	0.515519	-1.91267
2010	ATP2A3	-0.0114316	2.956	-2.04472	0.0558778	0.515865	-1.91199
2010	NCKAP1L	-0.0197126	3.13772	-2.04506	0.0560458	0.516951	-1.91068
2010	ACACA	-0.0067101	2.91574	-2.04693	0.0561144	0.517118	-1.91015
2010	PICK1	-0.00775995	2.92943	-2.06298	0.0563149	0.517193	-1.90859
2010	HMGCS1	0.0109061	2.94082	2.03979	0.0563312	0.517193	1.90846
2010	MED30	0.0141235	2.99702	1.98012	0.0563432	0.517193	1.90837
2010	GPX1	0.0311709	3.54084	2.0475	0.0563778	0.517193	1.9081
2010	ZNF410	0.011252	2.97621	1.97954	0.0564113	0.517193	1.90784
2010	INIP	-0.0275917	3.27757	-2.04812	0.0564247	0.517193	-1.90774
2010	ZNF529	0.00806816	2.96067	2.0462	0.0565344	0.517732	1.90689
2010	TMEM145	0.0069459	2.9109	2.04191	0.0565843	0.517732	1.90651
2010	RBSN	-0.00886136	3.01282	-2.0441	0.0567233	0.518345	-1.90544
2010	PGM5	-0.00484599	2.91018	-2.04095	0.0568043	0.518345	-1.90481
2010	ATP5F1C	0.0317332	3.03287	2.04282	0.0568581	0.518345	1.9044
2010	RETREG2	0.00547083	2.9444	2.03655	0.0569169	0.518345	1.90395
2010	RGS18	0.0443026	3.17358	1.97521	0.056924	0.518345	1.90389
2010	NGDN	0.00733112	2.94045	2.04414	0.0569544	0.518345	1.90366
2010	ANKRD30B	-0.048341	3.42222	-1.97386	0.0570837	0.519063	-1.90267
2010	QTRT2	-0.00446121	2.93292	-2.03103	0.0573246	0.520538	-1.90083
2010	CDC14B	0.00304201	2.91155	2.04551	0.0573474	0.520538	1.90065
2010	VSTM4	0.0043782	2.9068	1.97072	0.0574588	0.521088	1.8998
2010	MMP25	-0.0273773	3.15162	-2.03716	0.0576249	0.521323	-1.89854
2010	CREG1	0.017598	3.05239	2.03954	0.0576355	0.521323	1.89846
2010	C12orf4	0.00564798	2.91871	2.02644	0.057637	0.521323	1.89845
2010	TNFRSF8	0.0107543	2.94627	2.03193	0.0578115	0.522441	1.89712
2010	PSMC5	-0.0230121	3.17905	-1.96567	0.058065	0.524048	-1.89521
2010	FABP5P2	-0.00560938	2.90156	-2.02311	0.0580915	0.524048	-1.89501
2010	GMPR	0.0329034	3.08494	2.02834	0.0582	0.524567	1.89419
2010	MINDY1	-0.036505	3.09568	-1.96392	0.0582767	0.524658	-1.89361
2010	SLC12A6	0.0106075	2.94453	2.02597	0.0583123	0.524658	1.89334
2010	BRD1	0.00989651	2.93755	2.02281	0.0585124	0.525996	1.89184
2010	ALDH3B1	-0.0187199	2.99023	-2.0177	0.0586999	0.527221	-1.89043
2010	CCDC93	-0.011638	3.00692	-2.0219	0.0587855	0.527528	-1.88979
2010	KLRC2	0.00578866	2.89386	2.02457	0.0590096	0.529076	1.88812
2010	GIMAP7	0.0222392	3.09293	2.02063	0.0591558	0.529924	1.88703
2010	SENP6	0.0119771	2.96782	1.95628	0.0592076	0.529926	1.88665
2010	RPL18AP11	-0.00521652	2.904	-2.01244	0.0594749	0.531238	-1.88467
2010	DPRXP4	0.00742441	2.90617	2.01478	0.0595427	0.531238	1.88416
2010	CRLS1	0.0180447	2.99811	2.01451	0.0596373	0.531238	1.88347
2010	PTGFRN	0.00657538	2.91076	2.0111	0.0597117	0.531238	1.88292
2010	PRR5	0.016605	3.0141	2.01448	0.0597622	0.531238	1.88254
2010	ZNF408	-0.0091997	2.93173	-2.00899	0.0597932	0.531238	-1.88232
2010	MCM8	-0.0349791	3.60244	-2.00882	0.0598197	0.531238	-1.88212
2010	GMEB2	-0.0156003	3.02132	-2.01408	0.05985	0.531238	-1.8819
2010	PXN	-0.0245048	3.01304	-1.95069	0.0598978	0.531238	-1.88155
2010	SSB	0.0148593	2.98983	2.02523	0.0598984	0.531238	1.88154
2010	C6orf163	-0.0046476	2.90766	-2.02359	0.0599234	0.531238	-1.88136
2010	KLF12	0.00855214	2.93743	2.00828	0.0601544	0.531366	1.87966
2010	PLAAT4	0.0315793	3.24542	2.01089	0.0601709	0.531366	1.87954
2010	GPN2	-0.0110979	3.0073	-2.008	0.0602176	0.531366	-1.8792
2010	FBXO6	-0.013017	2.96609	-2.01997	0.0602211	0.531366	-1.87917
2010	ABCC5	-0.0110128	2.94905	-2.01754	0.0602411	0.531366	-1.87903
2010	JMJD8	-0.023619	3.11441	-2.00451	0.0603093	0.531366	-1.87853
2010	MBNL1	0.026558	3.1423	2.00936	0.0603137	0.531366	1.87849
2010	IL18BP	-0.014376	2.9904	-2.00701	0.0604021	0.531366	-1.87785
2010	CASZ1	-0.00882822	2.93163	-2.00536	0.0604713	0.531366	-1.87734
2010	RPS4XP16	-0.0490354	3.3455	-2.00559	0.0605115	0.531366	-1.87705
2010	PFN1	-0.0146064	3.63782	-2.01453	0.0605448	0.531366	-1.87681
2010	KLRC1	0.00637818	2.91127	2.02131	0.0606674	0.531366	1.87591
2010	F11R	-0.0228342	3.00664	-1.99985	0.0606768	0.531366	-1.87584
2010	MFSD6	0.00671395	2.93415	1.99828	0.0607043	0.531366	1.87564
2010	C16orf91	0.00694051	2.92345	2.00812	0.0607142	0.531366	1.87557
2010	RTCA	0.00691138	2.95	2.02807	0.0609734	0.532863	1.87369
2010	CSNK1D	-0.0131984	3.03742	-2.00315	0.0609891	0.532863	-1.87357
2010	ILK	-0.0100392	3.18222	-2.00925	0.0611151	0.533273	-1.87266
2010	COL6A4P2	-0.00707463	2.91383	-2.01785	0.0611852	0.533273	-1.87215
2010	CMTM2	0.0347149	3.273	2.00018	0.0613787	0.533273	1.87076
2010	CLTA	-0.0106082	3.04292	-2.00632	0.0613958	0.533273	-1.87063
2010	PFN4	0.00716291	2.9057	1.93803	0.0614849	0.533273	1.86999
2010	RPL32	0.0164024	3.3366	1.99382	0.0615124	0.533273	1.86979
2010	CTRL	-0.00605078	2.908	-1.99734	0.061538	0.533273	-1.86961
2010	CDK13	-0.00824242	2.97564	-1.93707	0.0616072	0.533273	-1.86911
2010	CDC42EP4	-0.0114417	2.98738	-1.99858	0.0616349	0.533273	-1.86891
2010	SH2D1A	0.0204902	3.06021	1.99869	0.0616503	0.533273	1.8688
2010	TMCO1	0.0298952	3.05823	1.99115	0.0616681	0.533273	1.86867
2010	RGPD1	-0.00463293	2.90269	-1.9946	0.0617776	0.533273	-1.86789
2010	SLC9A4	-0.00546901	2.9055	-2.00216	0.0619	0.533273	-1.86701
2010	ZNF266	0.0149871	2.9822	1.99219	0.061901	0.533273	1.867
2010	RPS27A	0.0251674	3.52592	1.99291	0.0619508	0.533273	1.86665
2010	MS4A4A	-0.0034211	2.88897	-2.01786	0.0620155	0.533273	-1.86618
2010	KTN1	0.0143803	2.9406	1.99177	0.0621284	0.533273	1.86538
2010	NLRC3	0.00715811	2.94836	1.98918	0.0621569	0.533273	1.86517
2010	DEDD2	-0.024918	3.3416	-1.99548	0.0621854	0.533273	-1.86497
2010	UTY	0.0104934	2.90592	1.98897	0.0621886	0.533273	1.86495
2010	POLR3GL	0.0148769	3.06704	2.00145	0.0622089	0.533273	1.8648
2010	ESAM	-0.0119681	2.93121	-1.99	0.0622828	0.533273	-1.86428
2010	HSPA1A	-0.0622822	3.24721	-1.98612	0.0623495	0.533273	-1.8638
2010	TMEM123	0.0303484	3.26321	1.98844	0.0623581	0.533273	1.86374
2010	RPL34	0.00664293	2.90965	1.98742	0.0623834	0.533273	1.86356
2010	ZNF550	0.00762772	2.92413	1.93097	0.0623866	0.533273	1.86354
2010	CDCA7L	-0.0057428	2.91976	-1.99085	0.0625176	0.533277	-1.86261
2010	ZNF446	-0.00696907	2.91888	-1.98124	0.0627358	0.533277	-1.86106
2010	LOC402221	-0.0452155	3.17552	-1.98494	0.0627595	0.533277	-1.86089
2010	QSOX1	-0.020628	3.03886	-1.98252	0.0628646	0.533277	-1.86015
2010	ZBTB48	-0.0152012	3.0195	-1.9978	0.0628797	0.533277	-1.86004
2010	ENOPH1	0.0102963	2.9576	1.9899	0.0628845	0.533277	1.86001
2010	ATP5PD	0.0245472	3.23296	1.99199	0.0628901	0.533277	1.85997
2010	PCGF6	0.00568445	2.92249	1.92687	0.0629155	0.533277	1.85979
2010	BTLA	0.00702487	2.92508	1.98409	0.0629528	0.533277	1.85952
2010	RPS6KB1	0.0126607	2.97304	1.98049	0.0629572	0.533277	1.85949
2010	PAQR4	0.00761021	2.93496	1.98398	0.0629584	0.533277	1.85948
2010	TNRC18P2	-0.00897533	2.92928	-1.98383	0.0630855	0.533465	-1.85859
2010	SLC6A9	0.00342481	2.89723	1.9885	0.0631374	0.533465	1.85822
2010	IFI44	0.0245652	2.97027	1.98641	0.0632043	0.533465	1.85775
2010	PLAC8	0.0314235	3.24922	1.99179	0.0632147	0.533465	1.85768
2010	GATAD2A	-0.0231543	3.18303	-1.9829	0.0632749	0.533465	-1.85726
2010	RPL11	0.0349425	3.51274	1.97817	0.0634101	0.533465	1.8563
2010	RELB	-0.00766633	2.94815	-1.98176	0.0636274	0.533465	-1.85478
2010	NOP56	-0.0160739	3.03558	-1.9798	0.0636324	0.533465	-1.85475
2010	MTERF3	0.00841196	2.94224	1.98893	0.0636998	0.533465	1.85428
2010	LIPK	0.00878669	2.90784	1.97663	0.0638978	0.533465	1.85289
2010	PIK3C2A	0.0101788	2.91649	1.97452	0.0639352	0.533465	1.85263
2010	CENPM	-0.00547008	2.9001	-1.97413	0.063972	0.533465	-1.85238
2010	KLF7	-0.00612542	2.91344	-1.97326	0.0640237	0.533465	-1.85201
2010	ACO2	-0.0115338	2.97213	-1.97887	0.0640719	0.533465	-1.85168
2010	CKS1B	0.0101554	2.93128	1.97234	0.0641279	0.533465	1.85129
2010	EIF4A1P7	-0.00784325	2.9291	-1.97476	0.0641534	0.533465	-1.85111
2010	TAX1BP3	-0.0179393	3.01804	-1.98256	0.0642407	0.533465	-1.85051
2010	SHARPIN	0.0194233	2.99939	1.97921	0.0642683	0.533465	1.85031
2010	H2BC4	-0.0101012	2.9507	-1.97638	0.0643041	0.533465	-1.85007
2010	EHD4	-0.0104567	2.96819	-1.96896	0.0643077	0.533465	-1.85004
2010	ISY1	0.0089119	2.98959	1.97662	0.0643654	0.533465	1.84964
2010	RPL15	0.0276472	3.33168	1.97422	0.0643678	0.533465	1.84962
2010	LIPN	0.00681696	2.90718	1.98109	0.0643718	0.533465	1.8496
2010	SETSIP	0.00769126	2.9215	1.91572	0.0643721	0.533465	1.84959
2010	OTULIN	-0.00713849	2.94926	-1.91564	0.0643825	0.533465	-1.84952
2010	TMEM203	0.0159881	3.05276	1.9153	0.0644273	0.533465	1.84921
2010	TMEM43	-0.025525	3.18305	-1.97027	0.0644329	0.533465	-1.84917
2010	RPS27AP12	0.0265894	3.61245	1.97677	0.0644356	0.533465	1.84915
2010	UBE2M	-0.025996	3.21411	-1.98283	0.0648067	0.535206	-1.84659
2010	ZNF136	0.0070543	2.91979	1.9687	0.0648132	0.535206	1.84654
2010	DIO3OS	0.00727763	2.9136	1.96987	0.0648499	0.535206	1.84629
2010	RGMA	-0.0123988	2.95679	-1.96596	0.0648896	0.535206	-1.84602
2010	UBL5	0.0159528	3.01297	1.96553	0.0649891	0.535206	1.84533
2010	G6PD	-0.0205388	3.12284	-1.96463	0.0650092	0.535206	-1.84519
2010	TYK2	-0.0280884	3.24348	-1.97415	0.0650109	0.535206	-1.84518
2010	BNIP3L	0.0319357	3.06502	1.96554	0.065126	0.535724	1.84439
2010	PPP1R15A	-0.0286139	3.18087	-1.96647	0.0652214	0.535937	-1.84374
2010	PRR14	-0.0285264	3.24903	-1.96719	0.0652656	0.535937	-1.84343
2010	DMTN	0.0415987	3.1595	1.96659	0.0653161	0.535937	1.84309
2010	MAP3K7CL	0.0297011	3.14984	1.97939	0.0653607	0.535937	1.84278
2010	DERL2	-0.00676168	2.91713	-1.96257	0.0655267	0.536869	-1.84165
2010	HOXD3	0.00728815	2.91731	1.96615	0.0656411	0.536894	1.84087
2010	CEMIP2	-0.0108903	2.98654	-1.9737	0.0656762	0.536894	-1.84063
2010	RPLP2P3	-0.0430409	3.19043	-1.96265	0.0657328	0.536894	-1.84024
2010	STMN1	-0.00740267	2.92041	-1.95879	0.0657823	0.536894	-1.8399
2010	FOPNL	0.0118552	2.97678	1.98267	0.0658079	0.536894	1.83973
2010	PHF23	-0.0162226	3.0141	-1.96543	0.0658771	0.536894	-1.83926
2010	ZFAND3	-0.00907271	2.9694	-1.962	0.0658958	0.536894	-1.83913
2010	RCN1	-0.00821757	2.94768	-1.96028	0.0662468	0.538064	-1.83675
2010	SLX4	-0.0115668	2.93447	-1.95568	0.0662713	0.538064	-1.83658
2010	RCN2	0.0161046	2.96056	1.90137	0.0662912	0.538064	1.83645
2010	LRP3	-0.0120317	2.92838	-1.97431	0.0663043	0.538064	-1.83636
2010	HMGCL	-0.00978565	2.92147	-1.96042	0.0663667	0.538064	-1.83594
2010	RPL23AP65	0.0233391	3.68279	1.95977	0.0664024	0.538064	1.8357
2010	RNASE6	-0.0245718	3.0835	-1.96071	0.0664063	0.538064	-1.83567
2010	CERS2	-0.0138026	3.0732	-1.9626	0.066619	0.538506	-1.83424
2010	VSIR	-0.0267155	3.33465	-1.97412	0.0666248	0.538506	-1.8342
2010	SEC23B	-0.00730543	3.04623	-1.95543	0.0666552	0.538506	-1.83399
2010	LOC649133	-0.00867314	2.91268	-1.95646	0.0666707	0.538506	-1.83389
2010	RPL21P69	0.00799683	2.91143	1.95171	0.066811	0.539215	1.83294
2010	SC5D	0.00824277	2.92865	1.89704	0.0668794	0.539343	1.83248
2010	HINT3	0.0290732	2.97065	1.95395	0.0669872	0.539576	1.83176
2010	GNGT2	0.0103276	2.93403	1.89599	0.0670218	0.539576	1.83153
2010	BABAM1	0.0223298	3.08477	1.95028	0.0671048	0.539576	1.83097
2010	FCN1	-0.0188012	3.59425	-1.95329	0.0671576	0.539576	-1.83062
2010	TNRC6C-AS1	-0.0213637	2.99509	-1.96131	0.0672135	0.539576	-1.83024
2010	CARD9	-0.01418	3.01813	-1.96019	0.0672236	0.539576	-1.83018
2010	ZNF598	-0.012646	3.01939	-1.96182	0.0673214	0.539758	-1.82952
2010	ITGB5	-0.0134134	2.95006	-1.95263	0.0673515	0.539758	-1.82932
2010	CORO1B	-0.0152389	3.02136	-1.9475	0.067498	0.540511	-1.82834
2010	KCNH6	-0.0433234	3.48934	-1.95819	0.0677794	0.542341	-1.82647
2010	PIGG	0.00474329	2.91974	1.94343	0.0678362	0.542372	1.82609
2010	XKR6	0.00589659	2.91798	1.9522	0.0678947	0.542403	1.82571
2010	FEZ1	0.00714554	2.9269	1.94762	0.0679799	0.542403	1.82514
2010	SEC22B	0.0121789	3.01435	1.88859	0.068041	0.542403	1.82474
2010	EMC3	0.027096	3.32232	1.94625	0.0680513	0.542403	1.82467
2010	LILRA3	-0.022292	3.0911	-1.94766	0.0681057	0.542415	-1.82431
2010	DMAP1	-0.0135535	3.01955	-1.88673	0.0682982	0.54267	-1.82303
2010	SCIMP	-0.00854041	2.9544	-1.94493	0.0682996	0.54267	-1.82302
2010	RPS27P21	0.057442	3.32748	1.941	0.0683004	0.54267	1.82302
2010	LINC00268	0.00827723	2.9195	1.95026	0.0683871	0.54267	1.82245
2010	NCAPG2	-0.0042366	2.90564	-1.93615	0.0684958	0.54267	-1.82173
2010	TBC1D15	0.0127215	2.96246	1.93516	0.0685116	0.54267	1.82163
2010	SPG11	0.0174277	3.07109	1.93663	0.0686189	0.54267	1.82092
2010	RPL4P4	0.0196537	3.59047	1.93836	0.0686253	0.54267	1.82088
2010	POLL	0.00692576	2.91769	1.93855	0.0686454	0.54267	1.82075
2010	STK11IP	-0.00739316	2.92132	-1.88409	0.0686663	0.54267	-1.82061
2010	ZCCHC17	0.00988806	2.95892	1.94075	0.068787	0.543205	1.81982
2010	UMAD1	-0.00928967	2.92917	-1.93603	0.0689197	0.543835	-1.81895
2010	HDHD3	-0.010335	2.93366	-1.93504	0.0689848	0.543931	-1.81852
2010	RBM17	0.0139045	2.9901	1.93515	0.0692606	0.544302	1.81672
2010	SESN3	0.0271275	3.06201	1.93738	0.0692623	0.544302	1.8167
2010	ATP5PF	0.0160636	3.01711	1.93452	0.0692647	0.544302	1.81669
2010	NOP16	0.00546022	2.91732	1.93131	0.0692883	0.544302	1.81654
2010	HBD	0.0515238	3.43186	1.93568	0.0693379	0.544302	1.81621
2010	HMGB1	0.0124811	2.94145	1.93433	0.0693762	0.544302	1.81596
2010	PHF21B	0.00747555	2.91269	1.87854	0.0694436	0.544302	1.81552
2010	RBIS	0.0153473	2.97718	1.93122	0.0694654	0.544302	1.81538
2010	SPC25	0.00564937	2.90841	1.93421	0.069509	0.544302	1.8151
2010	PIGF	0.0111532	2.93578	1.9274	0.0696945	0.545338	1.81389
2010	CASTOR1	0.0237237	3.05946	1.93161	0.0698326	0.545603	1.81299
2010	MTX1	-0.00914762	2.98933	-1.93213	0.0699174	0.545603	-1.81245
2010	GRSF1	0.00880076	2.99345	1.93084	0.0699624	0.545603	1.81215
2010	SLC25A51	-0.0542727	3.4172	-1.87473	0.0699832	0.545603	-1.81202
2010	MSR1	0.00363405	2.9007	1.93684	0.069994	0.545603	1.81195
2010	BCL2L1	0.04601	3.23829	1.92746	0.0702493	0.546258	1.8103
2010	CEP89	-0.00602161	2.90851	-1.87221	0.0703404	0.546258	-1.80971
2010	ADCY4	-0.00611983	2.91074	-1.93152	0.0704095	0.546258	-1.80927
2010	RNF126	-0.00966123	2.97145	-1.92328	0.070467	0.546258	-1.8089
2010	URI1	0.013176	3.02956	1.92755	0.0704741	0.546258	1.80885
2010	AP3S1	0.0100661	2.9891	1.92508	0.0704832	0.546258	1.80879
2010	CMC1	0.00757554	2.92009	1.92815	0.0705018	0.546258	1.80867
2010	ARHGEF10	0.00327518	2.9057	1.92615	0.0705038	0.546258	1.80866
2010	SH3BP2	0.00595441	2.92255	1.92382	0.0705858	0.546481	1.80813
2010	INSM1	-0.00577319	2.91618	-1.92316	0.0707928	0.547122	-1.8068
2010	SNX30	-0.0060486	2.94807	-1.92501	0.0709175	0.547122	-1.80601
2010	NDUFAF1	0.00450728	2.91241	1.92506	0.0709411	0.547122	1.80585
2010	JUN	-0.00857274	2.91327	-1.92004	0.0709446	0.547122	-1.80583
2010	C2orf69	-0.0437875	3.41593	-1.93386	0.0709515	0.547122	-1.80579
2010	LOC400174	0.0069298	2.91308	1.92499	0.0710382	0.547122	1.80523
2010	BMI1	0.0134839	3.02204	1.92097	0.0710638	0.547122	1.80507
2010	MZF1	-0.0179878	3.00836	-1.91924	0.071095	0.547122	-1.80487
2010	RNASET2	-0.023546	3.58547	-1.91954	0.071175	0.547328	-1.80436
2010	COPS8	0.00720802	2.94061	1.92003	0.0712946	0.547638	1.8036
2010	RPL7	0.035775	2.99253	1.91679	0.0713643	0.547638	1.80315
2010	RPL21P134	0.0341266	3.27997	1.91971	0.0713808	0.547638	1.80305
2010	TGOLN2	-0.0324015	3.22069	-1.86462	0.0714287	0.547638	-1.80274
2010	HAAO	-0.0062635	2.90975	-1.86306	0.071655	0.548963	-1.8013
2010	ZNF213	-0.00882098	2.9404	-1.92117	0.0717992	0.549304	-1.80039
2010	TBC1D13	-0.00756997	2.92495	-1.91383	0.0718226	0.549304	-1.80024
2010	RPL4	0.030896	3.37268	1.91465	0.07186	0.549304	1.8
2010	CD300C	-0.0132786	2.96508	-1.93403	0.0720305	0.550197	-1.79893
2010	ADPRH	-0.00530002	2.90928	-1.91854	0.0721465	0.550278	-1.79819
2010	RPS27AP16	0.0286642	3.52698	1.91323	0.0721483	0.550278	1.79818
2010	APIP	0.0122554	2.93655	1.90931	0.0722324	0.550511	1.79765
2010	MYL12A	0.036536	3.47519	1.93825	0.0723593	0.550802	1.79685
2010	ORC1	-0.00611688	2.90703	-1.85806	0.0723817	0.550802	-1.79671
2010	SULT1A1	-0.022005	3.29002	-1.91474	0.0724384	0.550802	-1.79635
2010	LOC729603	-0.0306824	3.63765	-1.91176	0.0724853	0.550802	-1.79606
2010	ARF1	-0.0178551	3.11566	-1.91236	0.0725454	0.550851	-1.79568
2010	CNOT8	-0.0146344	3.01577	-1.85605	0.0726756	0.551242	-1.79486
2010	S100A14	0.00488432	2.89994	1.93144	0.0727164	0.551242	1.79461
2010	MPC1	0.0118184	3.03465	1.92441	0.0727579	0.551242	1.79435
2010	EHD1	-0.0273911	3.38706	-1.90994	0.0728539	0.551562	-1.79374
2010	PIK3AP1	-0.0396014	3.04476	-1.90302	0.0729245	0.55169	-1.7933
2010	DGKD	-0.0125064	3.0001	-1.9081	0.0731319	0.551904	-1.79201
2010	SULT1B1	0.00891279	2.92051	1.9078	0.0731362	0.551904	1.79198
2010	TMEM127	-0.0115475	2.94581	-1.91281	0.0731638	0.551904	-1.79181
2010	HNRNPUL2	-0.0134448	3.07797	-1.92544	0.073208	0.551904	-1.79153
2010	UBQLN4	-0.0124061	3.0172	-1.90179	0.0732216	0.551904	-1.79145
2010	IRF1	-0.0426316	3.43421	-1.90118	0.0733454	0.552094	-1.79068
2010	ZBTB20	-0.00920936	2.93481	-1.85144	0.0733544	0.552094	-1.79062
2010	EPS8L3	0.004253	2.9112	1.90162	0.0734717	0.552572	1.78989
2010	NOTUM	0.00411899	2.90957	1.90104	0.0735613	0.55284	1.78933
2010	ARHGEF2	-0.0164359	3.39541	-1.90478	0.0736488	0.552981	-1.78879
2010	BRI3	0.024681	3.26849	1.90263	0.0736878	0.552981	1.78855
2010	PRPS2	-0.00883539	2.94319	-1.89802	0.0737817	0.553229	-1.78796
2010	HBG2	0.0508314	3.59457	1.90595	0.073833	0.553229	1.78765
2010	LOC642975	-0.0222484	3.16627	-1.90883	0.0740189	0.553229	-1.7865
2010	MEGF6	0.00778994	2.91952	1.8962	0.0740516	0.553229	1.78629
2010	TMEM132C	0.00735026	2.90437	1.84662	0.0740693	0.553229	1.78618
2010	SORD2P	-0.0186145	3.07998	-1.90043	0.0740873	0.553229	-1.78607
2010	SLC16A3	-0.0268717	3.33575	-1.89904	0.0741153	0.553229	-1.7859
2010	RTN1	-0.0114006	2.97375	-1.90396	0.0741628	0.553229	-1.78561
2010	TAF1C	-0.0111284	2.99903	-1.89577	0.074238	0.553229	-1.78514
2010	DDX11L2	-0.00844088	2.91827	-1.89613	0.0743425	0.553229	-1.7845
2010	TMEM79	-0.0125706	2.93685	-1.90403	0.0743886	0.553229	-1.78422
2010	MRPL18	0.0149093	3.05515	1.91001	0.0744047	0.553229	1.78412
2010	GYPC	0.0328609	3.52405	1.89696	0.0744243	0.553229	1.784
2010	KMT2A	-0.0126711	2.93589	-1.84371	0.0745032	0.553229	-1.78351
2010	COPS5	0.0166023	3.04078	1.90432	0.0745291	0.553229	1.78335
2010	LOC728602	-0.0427045	3.04191	-1.89344	0.0747075	0.553978	-1.78226
2010	FTH1P12	-0.0593684	3.56411	-1.89562	0.0747379	0.553978	-1.78207
2010	KIAA0513	-0.0152635	3.04127	-1.89668	0.0748317	0.554261	-1.78149
2010	TMEM86B	0.0171532	3.00583	1.89459	0.0749042	0.554261	1.78105
2010	SLC11A1	-0.0398329	3.29051	-1.89435	0.0749381	0.554261	-1.78084
2010	ARPC2	0.0110798	3.24673	1.88959	0.0753312	0.556586	1.77844
2010	MCUR1	0.00783201	2.91553	1.90895	0.0753608	0.556586	1.77826
2010	TPK1	0.00682326	2.93875	1.88977	0.075461	0.556718	1.77765
2010	H3Y1	-0.00619162	2.90502	-1.88952	0.0755374	0.556718	-1.77719
2010	SLC2A3P1	-0.0600272	3.38676	-1.89009	0.0755414	0.556718	-1.77716
2010	LAPTM5	-0.0217077	3.38503	-1.88699	0.0757278	0.557691	-1.77603
2010	DCTN1	-0.0156409	3.06037	-1.89195	0.0759406	0.558857	-1.77474
2010	DSPA2D	-0.00611755	2.91206	-1.889	0.07603	0.559114	-1.7742
2010	ZNF223	-0.0637492	3.13952	-1.8329	0.0761357	0.559491	-1.77356
2010	ACADM	0.0102769	2.97143	1.88613	0.0764253	0.561218	1.77181
2010	ADNP2	-0.0073513	2.94762	-1.88983	0.0765208	0.561517	-1.77124
2010	HECA	-0.0308585	3.00355	-1.87739	0.0766347	0.561951	-1.77056
2010	GPX1P1	0.033052	3.13287	1.88056	0.0768456	0.562808	1.76929
2010	WBP4	0.00760821	2.94026	1.87477	0.0769058	0.562808	1.76893
2010	FAM214B	0.0183777	3.02351	1.87723	0.0770455	0.562808	1.76809
2010	LSM1	0.0222241	3.06764	1.87867	0.0770689	0.562808	1.76795
2010	NUBP1	-0.00912965	2.94914	-1.82669	0.0770884	0.562808	-1.76784
2010	ALAD	-0.0111866	2.98168	-1.82586	0.0772165	0.562808	-1.76707
2010	POU2F3	0.00418505	2.90881	1.87451	0.0772217	0.562808	1.76704
2010	COQ3	0.00577355	2.91684	1.88406	0.0772708	0.562808	1.76675
2010	NBAS	-0.00596937	2.92387	-1.82549	0.0772732	0.562808	-1.76673
2010	PRDM7	-0.00592886	2.90502	-1.82532	0.0772997	0.562808	-1.76657
2010	TFE3	-0.0144147	2.95097	-1.82487	0.0773683	0.562881	-1.76616
2010	RIF1	-0.00616282	2.90396	-1.87312	0.0774195	0.562881	-1.76586
2010	CARD14	0.0131716	2.92294	1.87792	0.0775553	0.563363	1.76505
2010	RPL17P22	0.0200564	2.93462	1.87247	0.0776185	0.563363	1.76467
2010	CDC20	-0.0123139	2.90247	-1.86918	0.0776528	0.563363	-1.76447
2010	F12	-0.00602886	2.91676	-1.87313	0.0777153	0.563363	-1.7641
2010	ZNF14	-0.0339165	3.21317	-1.82234	0.0777601	0.563363	-1.76383
2010	GID4	0.00406079	2.93408	1.8748	0.0778452	0.563581	1.76333
2010	SF3B5	0.0239082	3.10807	1.82077	0.0780047	0.564214	1.76238
2010	FBXO11	0.0127111	3.12401	1.87464	0.0780425	0.564214	1.76216
2010	TSG101	0.011318	3.14351	1.8762	0.078219	0.564731	1.76111
2010	RPL35P2	0.0419454	3.31119	1.86726	0.078224	0.564731	1.76109
2010	MAGEA2	-0.00499081	2.90787	-1.81755	0.0785066	0.566373	-1.75942
2010	RPSAP61	0.0280156	3.51923	1.86439	0.0787044	0.567249	1.75825
2010	FLOT2	-0.026605	3.48193	-1.86781	0.0787385	0.567249	-1.75805
2010	RANBP6	0.006369	2.93614	1.86614	0.0788423	0.567598	1.75744
2010	AKR1C4	0.00889028	2.91778	1.81492	0.0789192	0.567754	1.75699
2010	SPRYD3	-0.0378601	3.42926	-1.86502	0.0790681	0.568427	-1.75612
2010	LOC729200	-0.00708774	2.95026	-1.88232	0.0791855	0.568762	-1.75543
2010	CD300LF	-0.0263586	3.09485	-1.86904	0.0792573	0.568762	-1.75501
2010	BCRP7	-0.0133975	2.96279	-1.86135	0.079355	0.568762	-1.75444
2010	PHPT1	0.0179285	3.01866	1.81181	0.0794106	0.568762	1.75412
2010	ZNF274	-0.00539957	2.9673	-1.86225	0.0795186	0.568762	-1.75349
2010	PCMT1	0.0203368	3.14664	1.86415	0.0795403	0.568762	1.75336
2010	FANCD2OS	-0.00408156	2.89943	-1.86097	0.0795767	0.568762	-1.75315
2010	ABCE1	0.0120212	2.94559	1.85864	0.079664	0.568762	1.75264
2010	THEMIS2	-0.00767678	2.93153	-1.86493	0.0797709	0.568762	-1.75202
2010	INTS1	-0.00961018	2.9545	-1.86747	0.0797709	0.568762	-1.75202
2010	GEMIN4	-0.0132652	2.97146	-1.86708	0.0797717	0.568762	-1.75201
2010	IL9RP3	0.00396352	2.90929	1.80857	0.0799233	0.568762	1.75113
2010	UNC119	-0.0138631	3.00314	-1.85803	0.0799851	0.568762	-1.75077
2010	CLUL1	-0.00688502	2.91289	-1.80794	0.0800233	0.568762	-1.75055
2010	ETS1	-0.0237288	3.34514	-1.85684	0.080058	0.568762	-1.75035
2010	UBFD1	0.00363082	2.89851	1.8626	0.0801255	0.568762	1.74996
2010	SEC11C	0.0167778	3.01775	1.86148	0.0801738	0.568762	1.74968
2010	LPAR6	0.0200193	2.95253	1.8548	0.0802195	0.568762	1.74941
2010	CUL2	0.0108836	2.97485	1.85801	0.0802267	0.568762	1.74937
2010	LOC728975	0.00819305	2.92496	1.85716	0.080273	0.568762	1.7491
2010	ANO6	-0.0120912	2.98623	-1.86116	0.0802783	0.568762	-1.74907
2010	NOP14	-0.00582883	2.93374	-1.80567	0.0803855	0.568845	-1.74845
2010	SSBP1	0.0236475	3.11061	1.85683	0.0804007	0.568845	1.74837
2010	TRMT2B	-0.00623453	2.91831	-1.85285	0.0805866	0.568886	-1.74729
2010	TMEM222	-0.00851561	2.93272	-1.85107	0.0805915	0.568886	-1.74726
2010	CCBE1	-0.0567323	3.2667	-1.80414	0.0806296	0.568886	-1.74704
2010	ANKFY1	-0.00393373	2.94716	-1.8569	0.0806889	0.568886	-1.7467
2010	RNF138	0.00939054	2.9234	1.85091	0.0807347	0.568886	1.74644
2010	COL18A1	-0.00771	2.9153	-1.85796	0.0807391	0.568886	-1.74641
2010	TMUB2	-0.010659	2.97525	-1.85965	0.0809288	0.56948	-1.74532
2010	FCSK	-0.0124984	2.93705	-1.84845	0.0809343	0.56948	-1.74529
2010	NFATC3	-0.00610704	2.93025	-1.8474	0.081035	0.569481	-1.74471
2010	H2BC12	-0.0185879	3.22435	-1.85219	0.0810672	0.569481	-1.74453
2010	SIRPB1	-0.0142711	2.96113	-1.85708	0.0811869	0.569481	-1.74384
2010	DRAP1	0.0294354	3.18202	1.80062	0.0811958	0.569481	1.74379
2010	LDLR	-0.0138931	2.98194	-1.85543	0.0812118	0.569481	-1.7437
2010	SIAH3	-0.00443173	2.90484	-1.79979	0.0813295	0.569917	-1.74302
2010	RAD23A	0.0296916	3.09259	1.84381	0.0816258	0.571603	1.74133
2010	ESYT2	0.0238949	3.21216	1.84297	0.081728	0.571635	1.74075
2010	NME8	0.00931	2.93092	1.84713	0.0817732	0.571635	1.74049
2010	MRPL30	0.0105212	2.93394	1.84212	0.0817973	0.571635	1.74035
2010	PPAT	0.00799395	2.92308	1.84201	0.0821136	0.572666	1.73855
2010	ZNF652	-0.0475379	3.32836	-1.85354	0.0821382	0.572666	-1.73841
2010	PRDX5	0.0202887	3.32008	1.85165	0.0821852	0.572666	1.73815
2010	SRRT	-0.0154457	3.19681	-1.84723	0.08221	0.572666	-1.738
2010	ZDHHC12	0.0113436	2.96004	1.85515	0.0822238	0.572666	1.73793
2010	NCK1	0.0128714	3.03032	1.84322	0.0823206	0.572681	1.73738
2010	RPL17P36	0.0328909	2.98473	1.84089	0.0823376	0.572681	1.73728
2010	ICA1	-0.0250749	3.02674	-1.79252	0.0825094	0.573409	-1.73631
2010	SIN3A	-0.0129607	3.03239	-1.87398	0.0825538	0.573409	-1.73606
2010	TNFRSF14	-0.0204097	3.3606	-1.84249	0.0827072	0.573876	-1.73519
2010	STAT4	0.0200371	3.10677	1.8387	0.0827571	0.573876	1.73491
2010	SSH2	-0.0204543	3.25093	-1.84831	0.0828179	0.573876	-1.73456
2010	SCOC	0.00672963	2.90188	1.83661	0.0828447	0.573876	1.73441
2010	SIRPB2	-0.00417765	2.90662	-1.83687	0.0829188	0.574001	-1.734
2010	TVP23B	0.00798164	2.94203	1.78935	0.0830277	0.574368	1.73338
2010	SRRD	0.0141062	3.00315	1.83652	0.0833888	0.576386	1.73135
2010	TARP	0.0183108	3.03907	1.8402	0.0834317	0.576386	1.73111
2010	AK3	0.0107756	2.98313	1.83696	0.0834991	0.576464	1.73073
2010	AP2B1	-0.00705287	2.94802	-1.83381	0.0836573	0.57675	-1.72985
2010	PRPF38A	0.00924583	2.9597	1.78491	0.0837587	0.57675	1.72928
2010	PABPC3	-0.0218729	2.99575	-1.83329	0.0839547	0.57675	-1.72819
2010	MRPL10	-0.0123449	2.97299	-1.83081	0.0839823	0.57675	-1.72803
2010	LOC642502	-0.0074017	2.92252	-1.83473	0.0839995	0.57675	-1.72794
2010	GON7	0.00927194	2.91227	1.83439	0.0840099	0.57675	1.72788
2010	HNRNPUL1	-0.0140483	3.18308	-1.83143	0.0840202	0.57675	-1.72782
2010	TAF6	0.00793391	2.91908	1.78314	0.084053	0.57675	1.72764
2010	SEMA6B	-0.0284475	3.05667	-1.83237	0.0840897	0.57675	-1.72743
2010	PLEKHG4	-0.0073604	2.91777	-1.83074	0.0841622	0.57675	-1.72703
2010	FTH1P20	-0.0846434	3.39469	-1.82982	0.0841896	0.57675	-1.72688
2010	ELOB	0.0274163	3.32066	1.83066	0.0842148	0.57675	1.72674
2010	NFKB1	-0.0193758	3.30975	-1.83774	0.0842769	0.576791	-1.72639
2010	MMS19	-0.0140157	3.04659	-1.82898	0.0843925	0.576878	-1.72575
2010	QRICH1	-0.015591	3.07246	-1.83103	0.0844063	0.576878	-1.72567
2010	DOCK5	-0.00733902	2.92095	-1.82909	0.0844582	0.576878	-1.72538
2010	E4F1	-0.0206958	3.07258	-1.78001	0.0845736	0.577282	-1.72474
2010	CD69	0.0120424	2.919	1.82599	0.0846583	0.577477	1.72427
2010	ALOX5	-0.0207764	3.20097	-1.82853	0.0848181	0.578182	-1.72339
2010	CFC1	0.00342178	2.90443	1.82639	0.0852005	0.579123	1.72128
2010	ARAP1	-0.00844986	2.99516	-1.83703	0.0852476	0.579123	-1.72102
2010	CLIP1	-0.0144097	2.98891	-1.81979	0.0852602	0.579123	-1.72095
2010	MPHOSPH9	0.00699567	2.92372	1.77571	0.0852929	0.579123	1.72077
2010	APOBR	-0.00986985	2.9342	-1.82563	0.0853461	0.579123	-1.72048
2010	CEBPZ	0.0163873	3.00066	1.82503	0.0853544	0.579123	1.72043
2010	CHRNB1	0.00686607	2.92176	1.82014	0.0853648	0.579123	1.72037
2010	SMU1	0.0125244	2.99337	1.77503	0.0854074	0.579123	1.72014
2010	RPL21P98	0.0419943	3.26876	1.82112	0.0857085	0.580625	1.71848
2010	WDR81	0.0116075	2.95088	1.77304	0.085742	0.580625	1.7183
2010	PENK	-0.00401794	2.90748	-1.77228	0.0858705	0.58074	-1.71759
2010	CBS	-0.00783903	2.92005	-1.82051	0.0860177	0.58074	-1.71679
2010	ROMO1	0.0229514	3.11234	1.81437	0.0860463	0.58074	1.71663
2010	TNFAIP6	0.029681	3.02964	1.81629	0.086091	0.58074	1.71639
2010	BASP1-AS1	-0.0124023	2.92029	-1.77097	0.0860913	0.58074	-1.71639
2010	NIPSNAP3A	0.00586081	2.92117	1.77078	0.0861233	0.58074	1.71621
2010	EIF4A1	0.00984817	3.26954	1.82201	0.0861875	0.58074	1.71586
2010	KIAA0040	-0.00603662	2.93211	-1.76976	0.0862959	0.58074	-1.71527
2010	TRIOBP	-0.0251051	3.13045	-1.81924	0.0863258	0.58074	-1.71511
2010	PLCL2	0.0118494	3.12074	1.81523	0.0863409	0.58074	1.71502
2010	LAMTOR5	0.0127911	3.22412	1.81618	0.0864068	0.58074	1.71466
2010	EIF2S1	0.00898992	2.92854	1.81481	0.0864378	0.58074	1.7145
2010	ZSCAN16	0.00831944	2.93498	1.82832	0.0865955	0.581419	1.71364
2010	ZSWIM7	-0.0102835	2.95541	-1.81679	0.0867079	0.581793	-1.71302
2010	LINC00552	-0.00525105	2.90264	-1.80931	0.0868163	0.58214	-1.71244
2010	NUDCD2	0.00706617	2.92176	1.80999	0.0869529	0.582324	1.7117
2010	LRRC26	0.00668084	2.9336	1.76588	0.0869572	0.582324	1.71167
2010	RNF13	0.0153995	2.9888	1.81595	0.08721	0.582781	1.7103
2010	ALKBH5	-0.014586	3.34476	-1.81002	0.0872284	0.582781	-1.7102
2010	ATG4B	-0.00935235	3.00099	-1.81291	0.0872487	0.582781	-1.71009
2010	RPS6KA1	-0.0210543	3.15883	-1.81509	0.0873086	0.582781	-1.70977
2010	ARF4	0.012269	3.11475	1.81827	0.0873094	0.582781	1.70976
2010	EIF3H	0.0253753	3.17121	1.76326	0.0874051	0.58299	1.70925
2010	DCUN1D4	0.00707284	2.92417	1.76273	0.0874954	0.58299	1.70876
2010	RPS26	0.0252032	3.17874	1.81261	0.0875869	0.58299	1.70827
2010	BLZF1	-0.0555215	3.25734	-1.76211	0.0876016	0.58299	-1.70819
2010	VIPAS39	-0.00624124	2.9254	-1.81143	0.0876245	0.58299	-1.70806
2010	EEF2KMT	-0.00651838	2.91631	-1.7615	0.0877062	0.583155	-1.70762
2010	MIR135B	-0.00435058	2.90346	-1.76081	0.0878257	0.583572	-1.70698
2010	SLC4A5	-0.050944	3.14709	-1.75948	0.0880554	0.58472	-1.70575
2010	GRAMD1A	-0.0315872	3.13597	-1.80784	0.0881672	0.584791	-1.70515
2010	PPID	-0.0190019	2.9363	-1.8154	0.0881992	0.584791	-1.70497
2010	PANX2	-0.0299453	3.0695	-1.8064	0.088237	0.584791	-1.70477
2010	RAB8B	0.0255094	3.19087	1.75743	0.0884083	0.585548	1.70385
2010	S100A9	0.0196824	3.75069	1.80132	0.0885112	0.585585	1.7033
2010	DDX59	0.0106207	2.99463	1.75674	0.0885279	0.585585	1.70321
2010	UMODL1-AS1	0.00821982	2.92863	1.80071	0.0886733	0.58614	1.70244
2010	TNS1	0.0209984	3.01345	1.80306	0.0888385	0.58614	1.70156
2010	RPL7AP53	-0.0125102	2.94304	-1.80064	0.0888972	0.58614	-1.70124
2010	CDKN2AIPNLP1	-0.0224566	2.94725	-1.75428	0.0889565	0.58614	-1.70093
2010	TAX1BP1	0.0225755	3.10092	1.75396	0.0890114	0.58614	1.70064
2010	SNORD89	0.0120028	2.9819	1.79993	0.0890291	0.58614	1.70054
2010	SP1	-0.0178284	3.08207	-1.80228	0.0890466	0.58614	-1.70045
2010	SNORD16	0.00231262	2.9037	1.80076	0.0890937	0.58614	1.7002
2010	SWI5	0.00864544	2.94271	1.75255	0.0892575	0.58614	1.69933
2010	SEC14L1	-0.0179332	3.09682	-1.80177	0.0892718	0.58614	-1.69925
2010	PLA2G2D	-0.0195615	2.95687	-1.80824	0.0892739	0.58614	-1.69924
2010	TMEM115	-0.0127896	2.97943	-1.80731	0.0893336	0.58614	-1.69892
2010	LINC01018	-0.0697367	3.43428	-1.79865	0.0893541	0.58614	-1.69881
2010	GSTK1	0.0249034	3.29636	1.75161	0.0894213	0.586207	1.69846
2010	DESI1	0.0089689	2.99203	1.79894	0.0896437	0.58729	1.69728
2010	SLC16A12	-0.0277433	3.63429	-1.80385	0.0897216	0.587424	-1.69687
2010	CXCL16	-0.0276946	3.12599	-1.79664	0.0897797	0.587429	-1.69656
2010	CD36	0.0223488	3.07931	1.74913	0.0898555	0.587429	1.69616
2010	RPL21P68	-0.0534617	3.49742	-1.79709	0.0899761	0.587429	-1.69552
2010	RPL7P32	0.026419	2.99553	1.79194	0.0901775	0.587429	1.69446
2010	FBXL20	-0.00972473	2.94545	-1.79451	0.0901858	0.587429	-1.69442
2010	CCDC125	-0.0638115	3.26007	-1.79442	0.090193	0.587429	-1.69438
2010	RPL23AP64	-0.0557002	3.26377	-1.79198	0.0902557	0.587429	-1.69405
2010	ZNF302	0.0179418	2.96603	1.79179	0.0902562	0.587429	1.69405
2010	GALNS	-0.00955606	2.93399	-1.79129	0.0903163	0.587429	-1.69373
2010	AP5B1	-0.006325	2.90257	-1.7896	0.0903529	0.587429	-1.69354
2010	PIP4K2A	0.0275525	3.24066	1.79266	0.0903883	0.587429	1.69335
2010	TAMM41	0.00977622	2.93423	1.79338	0.0904514	0.587429	1.69302
2010	TCL1A	-0.00834136	2.91968	-1.7924	0.0904934	0.587429	-1.6928
2010	CHAMP1	-0.00903283	2.97127	-1.78958	0.0905792	0.587429	-1.69235
2010	RAB20	-0.00258175	2.90197	-1.79718	0.0906716	0.587429	-1.69187
2010	ARHGEF18	-0.0199608	3.31434	-1.7945	0.0906918	0.587429	-1.69176
2010	GHRL	-0.00795898	2.92056	-1.79357	0.0907032	0.587429	-1.6917
2010	ABI2	-0.0083624	2.93351	-1.78619	0.0907522	0.587429	-1.69144
2010	TANGO2	0.0148189	2.99561	1.78739	0.0909195	0.588141	1.69057
2010	DCP2	0.0237229	3.11382	1.74229	0.0910621	0.588672	1.68982
2010	GZMK	0.0368966	3.11549	1.79217	0.0911163	0.588672	1.68954
2010	HLA-DRB3	-0.0284263	3.19208	-1.78829	0.0912023	0.588748	-1.68909
2010	C1GALT1C1	0.00796926	2.93228	1.78366	0.0912834	0.588748	1.68867
2010	NDUFA6	0.0108247	2.9485	1.78926	0.0913966	0.588748	1.68808
2010	CKAP5	-0.0112898	2.99445	-1.78327	0.0914675	0.588748	-1.68771
2010	C17orf97	-0.00968982	2.93407	-1.78789	0.0915139	0.588748	-1.68747
2010	WTAP	0.00833174	3.02919	1.78243	0.0915202	0.588748	1.68743
2010	MMADHC	0.0160636	3.11484	1.79916	0.0915295	0.588748	1.68738
2010	SOCS2	0.00574032	2.93786	1.7865	0.0918045	0.589814	1.68595
2010	TMED5	0.0182075	3.06192	1.78384	0.0918101	0.589814	1.68593
2010	ADORA2A	0.0136791	2.99232	1.78137	0.0920711	0.590014	1.68457
2010	VPS18	-0.00846216	2.93398	-1.78223	0.0920754	0.590014	-1.68455
2010	LOC389765	-0.0537987	3.02982	-1.73651	0.0920933	0.590014	-1.68446
2010	AP1S2	0.0291682	3.22461	1.78887	0.09212	0.590014	1.68432
2010	BLOC1S5	0.00760438	2.93439	1.78085	0.0921854	0.590014	1.68398
2010	CDKN2AIPNL	-0.0504898	3.49813	-1.78858	0.0924075	0.590014	-1.68283
2010	ECSIT	0.00738767	2.9199	1.7345	0.0924549	0.590014	1.68259
2010	CENPT	0.0138149	2.96189	1.73436	0.0924792	0.590014	1.68246
2010	RNF11	0.0213841	3.07512	1.78043	0.092541	0.590014	1.68214
2010	MRPL24	0.010391	3.00741	1.78853	0.0925418	0.590014	1.68214
2010	ARHGEF3	0.0140707	3.19534	1.78056	0.0925569	0.590014	1.68206
2010	NLK	-0.00682826	2.90536	-1.78047	0.0925718	0.590014	-1.68198
2010	GSTT1	0.0066604	2.91771	1.78094	0.0926399	0.590014	1.68163
2010	CEBPB	-0.02316	3.51936	-1.78001	0.0926459	0.590014	-1.6816
2010	SNCA	0.0428355	3.37268	1.77955	0.0927348	0.590049	1.68114
2010	S100A11	-0.0325209	3.38124	-1.78022	0.0927664	0.590049	-1.68098
2010	ZMIZ1	-0.0280252	3.13514	-1.77658	0.09298	0.590677	-1.67988
2010	AARS1	-0.0155982	3.08159	-1.779	0.0929802	0.590677	-1.67988
2010	MRPS2	0.00902182	2.94433	1.73098	0.093088	0.590952	1.67933
2010	UBE2Q2	0.0124423	3.01027	1.77653	0.0931568	0.590952	1.67898
2010	MTX3	0.00532525	2.93651	1.77428	0.0932928	0.590952	1.67828
2010	CDC34	0.028169	3.11597	1.77418	0.0933027	0.590952	1.67823
2010	CTRC	0.00637871	2.9158	1.72972	0.0933162	0.590952	1.67816
2010	BEX1	-0.00283376	2.90168	-1.72943	0.0933688	0.590952	-1.67789
2010	SCAMP3	-0.0181563	3.0825	-1.77179	0.0935211	0.590975	-1.67711
2010	RPS8	0.0320081	3.48531	1.76983	0.0935479	0.590975	1.67697
2010	DYNC1I2	0.0116574	2.99934	1.77281	0.0936012	0.590975	1.6767
2010	RPS29P18	0.0399619	3.39676	1.77179	0.0936027	0.590975	1.67669
2010	SDHC	-0.00945012	2.9777	-1.76986	0.0936716	0.591046	-1.67634
2010	HECTD2	-0.00683362	2.9192	-1.72643	0.0939138	0.591916	-1.6751
2010	HOXC6	-0.004758	2.91272	-1.77149	0.0939432	0.591916	-1.67495
2010	TBC1D32	-0.0315492	2.97282	-1.7258	0.0940283	0.591916	-1.67452
2010	ANP32A-IT1	-0.0107621	2.99126	-1.77132	0.0940541	0.591916	-1.67439
2010	DDA1	-0.014525	3.05191	-1.77245	0.0940976	0.591916	-1.67417
2010	HNRNPC	-0.0160514	3.02974	-1.72463	0.0942423	0.592463	-1.67343
2010	DDX39A	0.00937512	3.02416	1.76792	0.0943626	0.592856	1.67282
2010	PSMG2	0.0226843	3.13667	1.72332	0.0944827	0.593087	1.67221
2010	MCMDC2	-0.0549265	3.47655	-1.76744	0.0945274	0.593087	-1.67198
2010	GPX5	0.00254488	2.90315	1.77222	0.0946661	0.593087	1.67128
2010	TIMM21	0.00705646	2.97432	1.76714	0.0946932	0.593087	1.67114
2010	RCC2	-0.0134186	3.11216	-1.77021	0.0947135	0.593087	-1.67104
2010	DGLUCY	-0.0132971	3.15122	-1.76721	0.0947918	0.593087	-1.67065
2010	ATP13A1	-0.00829917	2.9425	-1.76707	0.0948038	0.593087	-1.67058
2010	B4GALT7	-0.0121644	2.98564	-1.72074	0.0949547	0.59367	-1.66982
2010	FBXL18	-0.00846809	2.97756	-1.76201	0.0950421	0.593854	-1.66938
2010	SPCS1	0.025743	3.27462	1.71906	0.0952654	0.594887	1.66825
2010	TESC	0.0324231	3.31799	1.76461	0.0954096	0.595287	1.66753
2010	GNG10	0.0349392	3.05598	1.76725	0.0954453	0.595287	1.66735
2010	EDC4	-0.0134323	3.01516	-1.77039	0.0956898	0.596449	-1.66612
2010	RASGRP4	0.00401914	2.92378	1.76135	0.095761	0.59653	1.66576
2010	PLEKHM2	-0.0137539	3.09833	-1.75914	0.0958206	0.59654	-1.66546
2010	PRKCA	0.0133852	2.97982	1.77094	0.0959724	0.597123	1.6647
2010	PIGX	-0.0249262	2.97075	-1.76244	0.0960635	0.597328	-1.66424
2010	TBCEL	0.00767567	2.90331	1.75831	0.0962406	0.597855	1.66336
2010	H2AC6	0.0245888	3.22176	1.75613	0.0962648	0.597855	1.66324
2010	ORMDL1	0.0159366	3.08591	1.75698	0.0963455	0.597995	1.66283
2010	OSBPL3	0.00754371	2.92507	1.75288	0.0965315	0.59811	1.66191
2010	LOC100130746	-0.0135392	2.93111	-1.75271	0.0965506	0.59811	-1.66181
2010	KAT14	0.005645	2.91389	1.75594	0.0966787	0.59811	1.66117
2010	RAB40C	-0.0177891	3.11554	-1.75842	0.096699	0.59811	-1.66107
2010	ALPP	-0.046965	3.3805	-1.71133	0.0966992	0.59811	-1.66107
2010	TACO1	-0.00995029	2.94359	-1.75303	0.0967137	0.59811	-1.661
2010	NBEAL2	-0.0180137	3.06198	-1.75713	0.0969374	0.598874	-1.65989
2010	HACD3	0.00863786	2.96836	1.77906	0.0971017	0.598874	1.65907
2010	SH3BGRL2	-0.0124463	2.97567	-1.75299	0.0972655	0.598874	-1.65826
2010	LOC391334	-0.0105172	2.92727	-1.75635	0.0973216	0.598874	-1.65798
2010	PSEN2	-0.00639236	2.92251	-1.7499	0.0973241	0.598874	-1.65797
2010	HACD4	-0.0607479	3.16536	-1.75275	0.0973892	0.598874	-1.65764
2010	ATF4	-0.0157201	3.15593	-1.75618	0.0974	0.598874	-1.65759
2010	TMED7	0.0104908	3.002	1.75436	0.0975107	0.598874	1.65704
2010	LMBRD1	0.0236055	3.2449	1.70686	0.0975351	0.598874	1.65692
2010	RPN2	-0.00990809	2.93959	-1.70678	0.0975505	0.598874	-1.65685
2010	PLVAP	0.00658097	2.91356	1.74948	0.0975626	0.598874	1.65679
2010	IGLL1	-0.0293802	3.4302	-1.74735	0.0976691	0.598874	-1.65626
2010	DNAJC24	0.0082301	2.91657	1.74621	0.0977375	0.598874	1.65592
2010	LOC648927	-0.00930198	2.98372	-1.74835	0.0977985	0.598874	-1.65562
2010	TADA2B	-0.0092347	2.96612	-1.76589	0.0978495	0.598874	-1.65537
2010	TMX1	0.0258173	3.02006	1.74705	0.0978548	0.598874	1.65534
2010	EEF1A1P12	0.0186008	3.70025	1.75122	0.0978763	0.598874	1.65524
2010	UQCRB	0.00538912	2.90749	1.70499	0.0978873	0.598874	1.65518
2010	EEF1A1	0.0142943	3.58523	1.74875	0.0980502	0.599514	1.65438
2010	FAM122A	0.00696289	2.94355	1.70309	0.0982459	0.599925	1.65342
2010	RASSF4	-0.00745409	2.92047	-1.76686	0.0982712	0.599925	-1.65329
2010	PPFIBP2	-0.0092553	2.95014	-1.7464	0.0983539	0.599925	-1.65289
2010	ANKRD12	0.0153419	3.00166	1.70101	0.0986413	0.599925	1.65148
2010	ANAPC10	0.00532763	2.90013	1.75046	0.0986904	0.599925	1.65124
2010	RPS7	-0.011116	2.9253	-1.70073	0.0986947	0.599925	-1.65122
2010	GADD45A	-0.00465905	2.92376	-1.74812	0.0986975	0.599925	-1.6512
2010	LCP2	-0.0103062	2.98422	-1.70047	0.0987432	0.599925	-1.65098
2010	RIOX1	-0.00722519	2.94751	-1.74379	0.098862	0.599925	-1.6504
2010	RNA18SN5	-0.162327	3.08995	-1.69957	0.0989139	0.599925	-1.65014
2010	GMFB	0.0191107	3.01318	1.74063	0.0989753	0.599925	1.64984
2010	IFFO1	-0.019604	3.12997	-1.7456	0.0990061	0.599925	-1.64969
2010	UPF3A	0.00711449	2.93336	1.74017	0.0990584	0.599925	1.64944
2010	TSPAN4	-0.0105567	2.93463	-1.76688	0.0990733	0.599925	-1.64936
2010	AUP1	-0.0131417	2.99944	-1.69782	0.0992484	0.599925	-1.64851
2010	SFT2D1	0.0161662	3.18366	1.75291	0.0992901	0.599925	1.6483
2010	TMPPE	0.00519227	2.91209	1.6972	0.0993663	0.599925	1.64793
2010	HBG1	0.0469429	3.58447	1.74355	0.0993758	0.599925	1.64789
2010	NOP58	0.0140588	2.98666	1.74256	0.0994011	0.599925	1.64776
2010	PLPBP	0.0147614	3.07822	1.73943	0.0994467	0.599925	1.64754
2010	MBD2	-0.00853662	2.93971	-1.74176	0.099579	0.599925	-1.6469
2010	FAM219A	0.00793727	2.92955	1.69588	0.0996174	0.599925	1.64671
2010	RPL26P12	0.0344835	3.04383	1.73814	0.0996278	0.599925	1.64666
2010	EXOSC10	-0.0115559	3.02025	-1.73765	0.0996319	0.599925	-1.64664
2010	ABHD2	-0.00833934	2.93332	-1.73685	0.0997007	0.599925	-1.64631
2010	ELF4	-0.018734	3.13724	-1.73762	0.0997405	0.599925	-1.64611
2010	PACSIN2	-0.0188238	3.12382	-1.74216	0.0997757	0.599925	-1.64594
2010	DCTN2	-0.0119758	3.16318	-1.73785	0.0998483	0.599925	-1.64559
2010	LYPLAL1	0.00830774	2.98293	1.73912	0.0998489	0.599925	1.64559
2010	VPS45	0.0102612	2.96185	1.73382	0.0998706	0.599925	1.64548
2010	RPL15P7	0.0257142	3.54225	1.73535	0.100034	0.600233	1.64469
2010	GVINP1	0.034839	3.19682	1.74753	0.100046	0.600233	1.64463
2010	SNAP29	0.0110279	2.96383	1.73741	0.100144	0.600233	1.64416
2010	FAM215A	-0.00797798	2.94299	-1.73341	0.100217	0.600233	-1.6438
2010	CEACAM3	-0.0179852	2.9525	-1.7367	0.100291	0.600233	-1.64344
2010	NUP93	-0.0091059	2.98677	-1.73565	0.100292	0.600233	-1.64344
2010	MARCHF8	0.0147419	2.96065	1.73484	0.100331	0.600233	1.64325
2010	AIF1	0.0240594	3.25098	1.73694	0.100438	0.600233	1.64273
2010	ZUP1	0.0053903	2.91884	1.69156	0.100448	0.600233	1.64269
2010	KCNH2	0.00560093	2.90929	1.72947	0.100675	0.601237	1.64159
2010	CLP1	0.00770579	2.96962	1.73225	0.100894	0.60187	1.64054
2010	NOC4L	0.00552555	2.91643	1.68923	0.100898	0.60187	1.64052
2010	SLC37A1	-0.00650364	2.91796	-1.72955	0.101027	0.602108	-1.6399
2010	NOTCH1	-0.0390527	3.15543	-1.74195	0.10121	0.602108	-1.63901
2010	ARPP19	-0.0172155	3.0262	-1.72654	0.10124	0.602108	-1.63887
2010	DBI	0.0164468	2.98385	1.72869	0.101297	0.602108	1.6386
2010	EIF4G1	-0.00964123	2.98106	-1.73065	0.101318	0.602108	-1.6385
2010	RPL26P19	0.0210213	3.00118	1.72856	0.101341	0.602108	1.63839
2010	CCDC90B	0.00777921	2.96133	1.73373	0.101348	0.602108	1.63835
2010	RPL31P17	0.0428211	3.05556	1.7271	0.101496	0.602634	1.63765
2010	HMG20B	-0.022017	3.09887	-1.68548	0.101626	0.603059	-1.63702
2010	CAMK2G	-0.00917766	3.02946	-1.73074	0.101771	0.603357	-1.63633
2010	R3HCC1L	-0.0076817	2.93125	-1.72279	0.102016	0.603357	-1.63516
2010	CD2AP	0.00615775	2.90578	1.7227	0.10208	0.603357	1.63485
2010	ARHGEF1	0.0134925	3.00488	1.68299	0.10211	0.603357	1.63471
2010	ZDHHC5	-0.0146919	2.98777	-1.72457	0.102113	0.603357	-1.6347
2010	SLBP	-0.015838	3.01904	-1.72142	0.102265	0.603357	-1.63397
2010	HMGN2P18	-0.0169278	2.95165	-1.71987	0.102292	0.603357	-1.63384
2010	TRAM1	0.0220782	3.31837	1.72246	0.1023	0.603357	1.63381
2010	PTGS1	-0.00813475	2.97653	-1.72523	0.102309	0.603357	-1.63376
2010	UGT1A3	-0.00600701	2.92305	-1.72177	0.102363	0.603357	-1.63351
2010	KCTD2	0.00956162	2.94884	1.72087	0.102399	0.603357	1.63333
2010	SNRPD2	0.0325137	3.29435	1.71917	0.102623	0.603357	1.63227
2010	ATXN10	0.0107596	2.94429	1.71926	0.102693	0.603357	1.63194
2010	AP1G1	-0.00811883	2.98529	-1.72193	0.102696	0.603357	-1.63192
2010	RPS12P22	0.0334422	3.44714	1.71909	0.102732	0.603357	1.63175
2010	PDLIM5	-0.00521548	2.91364	-1.7169	0.102836	0.603357	-1.63126
2010	BTBD2	-0.0194061	3.19477	-1.71891	0.102876	0.603357	-1.63107
2010	NFU1	0.00908925	2.93703	1.7279	0.102933	0.603357	1.6308
2010	ZNF514	0.00656257	2.91095	1.67868	0.102956	0.603357	1.63069
2010	RPS11P5	-0.0193577	3.02315	-1.71889	0.102979	0.603357	-1.63058
2010	GSTP1	-0.0224438	3.34234	-1.7275	0.103009	0.603357	-1.63044
2010	KHDC4	0.00943337	3.06282	1.71911	0.10301	0.603357	1.63043
2010	ZYX	-0.0242187	3.27519	-1.72268	0.103079	0.603357	-1.63011
2010	TMEM106A	-0.0434283	3.04116	-1.67801	0.103087	0.603357	-1.63007
2010	ALPL	-0.0497674	3.39743	-1.72139	0.103156	0.603421	-1.62974
2010	NUP205	0.00846225	2.98271	1.71971	0.103268	0.603568	1.62921
2010	CEBPE	-0.010818	2.91198	-1.71914	0.103572	0.603568	-1.62778
2010	RIPK3	-0.00851953	2.95234	-1.71882	0.103655	0.603568	-1.62739
2010	NDUFA10	-0.00774391	2.98664	-1.71478	0.103675	0.603568	-1.62729
2010	FCGBP	-0.0197499	2.98197	-1.72076	0.103738	0.603568	-1.62699
2010	MSMO1	0.00448239	2.95868	1.67453	0.103774	0.603568	1.62683
2010	RPL12P14	-0.0169619	3.10079	-1.71698	0.10382	0.603568	-1.62661
2010	MED7	0.003966	2.91418	1.71458	0.103856	0.603568	1.62644
2010	PES1	-0.00707993	2.92937	-1.72377	0.103858	0.603568	-1.62643
2010	AMOTL2	-0.0119356	2.92753	-1.71687	0.103875	0.603568	-1.62635
2010	ACSL6	0.00604754	2.90895	1.71276	0.103933	0.603568	1.62608
2010	AIFM1	-0.00745379	2.94953	-1.67205	0.104267	0.603568	-1.62451
2010	RPL19P12	0.038014	3.5295	1.71008	0.104275	0.603568	1.62447
2010	RPL13AP3	0.0327476	3.5834	1.71182	0.104316	0.603568	1.62428
2010	C11orf54	0.00464343	2.95491	1.7129	0.104408	0.603568	1.62385
2010	LARS1	-0.00903481	2.99052	-1.7128	0.104408	0.603568	-1.62385
2010	PSMD13	-0.00578157	2.932	-1.71334	0.104431	0.603568	-1.62374
2010	CD68	-0.0197374	3.22205	-1.71215	0.104463	0.603568	-1.62359
2010	R3HCC1	-0.0161908	3.00196	-1.70843	0.104472	0.603568	-1.62355
2010	PLD1	-0.00567678	2.91639	-1.70988	0.104505	0.603568	-1.6234
2010	SMIM19	0.011687	2.96164	1.72379	0.104527	0.603568	1.62329
2010	RPL17P8	0.0363504	3.00325	1.70941	0.104674	0.603568	1.6226
2010	PATL1	-0.0126672	3.07939	-1.7257	0.104685	0.603568	-1.62255
2010	HDAC7	0.00632454	2.93554	1.71435	0.104708	0.603568	1.62244
2010	LY6E	0.0390527	3.27731	1.72186	0.104714	0.603568	1.62242
2010	GPBP1	0.0139533	3.00786	1.70894	0.104751	0.603568	1.62224
2010	HELQ	0.00394498	2.92075	1.71171	0.104808	0.603568	1.62198
2010	CAMK2N1	0.0066939	2.91813	1.7126	0.10487	0.603568	1.62169
2010	CHST15	-0.0378468	3.30815	-1.71665	0.104887	0.603568	-1.62161
2010	TPRKB	0.00685747	2.91581	1.66785	0.105105	0.604239	1.62059
2010	ZFYVE26	-0.00836284	2.98844	-1.70904	0.105121	0.604239	-1.62052
2010	RBPMS2	-0.0114903	2.93895	-1.71035	0.105344	0.605101	-1.61948
2010	GPR52	-0.00384299	2.90378	-1.70689	0.105442	0.605101	-1.61903
2010	ZMYND8	-0.00556403	2.9259	-1.66613	0.105448	0.605101	-1.619
2010	MIF4GD	-0.0146026	3.03515	-1.70498	0.105732	0.606069	-1.61768
2010	ZNF839	-0.00846233	2.96323	-1.70827	0.10583	0.606069	-1.61722
2010	MCM3AP	-0.0114196	3.01773	-1.70563	0.105853	0.606069	-1.61712
2010	RAC2	-0.0129144	3.63795	-1.70395	0.105969	0.606069	-1.61658
2010	SUGP1	-0.00652163	2.92923	-1.70725	0.106041	0.606069	-1.61624
2010	OR2W5	0.00683541	2.91634	1.70524	0.106129	0.606069	1.61584
2010	GCDH	-0.00462342	2.92805	-1.66263	0.106152	0.606069	-1.61573
2010	BHLHE40	-0.023495	3.13258	-1.70264	0.106184	0.606069	-1.61559
2010	UBE2K	0.00966052	2.96245	1.7098	0.106367	0.606069	1.61474
2010	EFR3A	0.0199199	3.08346	1.70119	0.106402	0.606069	1.61458
2010	UNC93B6	0.00813153	2.9241	1.69968	0.106431	0.606069	1.61445
2010	CBX6	-0.0119653	3.02184	-1.70028	0.10648	0.606069	-1.61422
2010	DRG1	0.0121187	2.97569	1.71432	0.106609	0.606069	1.61362
2010	LINC00907	0.00635436	2.90016	1.69919	0.106707	0.606069	1.61317
2010	HEATR1	-0.0180346	2.96588	-1.65976	0.106733	0.606069	-1.61305
2010	PREP	-0.0120458	2.94935	-1.65972	0.106741	0.606069	-1.61302
2010	PLPP2	-0.00990192	2.93601	-1.70497	0.10678	0.606069	-1.61283
2010	MORC3	0.0115903	2.94007	1.69667	0.106792	0.606069	1.61278
2010	MPHOSPH10	0.01155	2.98242	1.70695	0.106822	0.606069	1.61264
2010	RPL37P6	-0.0133519	2.954	-1.69962	0.106892	0.606069	-1.61232
2010	RHOT2	0.0147417	2.98777	1.65895	0.106898	0.606069	1.6123
2010	SNHG17	0.0108051	2.95235	1.70064	0.106915	0.606069	1.61222
2010	IL36G	-0.00727548	2.90036	-1.69972	0.107103	0.606779	-1.61135
2010	MPIG6B	0.00531363	2.90897	1.69528	0.107159	0.606779	1.6111
2010	KCNQ4	0.00453541	2.90288	1.69998	0.107292	0.606791	1.61049
2010	TMEM38B	0.00653036	2.92047	1.7094	0.107311	0.606791	1.6104
2010	GEMIN6	0.0063606	2.92309	1.69519	0.107355	0.606791	1.6102
2010	DHX38	0.00692768	2.92913	1.65633	0.107429	0.606791	1.60986
2010	RPS2P51	-0.0214914	3.37499	-1.69713	0.107456	0.606791	-1.60973
2010	AP1B1	-0.0078598	2.99088	-1.69649	0.107564	0.606875	-1.60924
2010	ERH	0.0240657	3.04517	1.69498	0.107589	0.606875	1.60912
2010	PNP	0.0130747	3.02378	1.69326	0.107681	0.607061	1.6087
2010	SLC30A5	0.00555687	2.94494	1.69297	0.107747	0.607098	1.6084
2010	CCT6A	-0.00781733	2.98473	-1.69735	0.107879	0.607506	-1.6078
2010	NUDT3	-0.0128073	3.02343	-1.70417	0.108241	0.609127	-1.60615
2010	GYPE	0.0129665	2.95041	1.69181	0.108367	0.609127	1.60558
2010	EFCC1	0.00456536	2.9068	1.68921	0.108388	0.609127	1.60548
2010	AGL	0.00921975	2.92584	1.68798	0.108404	0.609127	1.60541
2010	SLC35E1	-0.0258055	3.05871	-1.65081	0.10856	0.609212	-1.6047
2010	ELP3	-0.0141836	3.01542	-1.69039	0.108581	0.609212	-1.60461
2010	PDE4C	-0.0253999	3.6643	-1.69605	0.108597	0.609212	-1.60453
2010	PRELID1	0.0120911	3.06283	1.68968	0.108733	0.609383	1.60392
2010	METTL23	0.00738681	2.98424	1.68704	0.108903	0.609383	1.60314
2010	MGST2	0.0129815	3.05507	1.69268	0.108928	0.609383	1.60303
2010	TFB2M	0.00695392	2.94348	1.68955	0.108974	0.609383	1.60282
2010	HABP4	0.00421152	2.91389	1.6486	0.109014	0.609383	1.60264
2010	MIGA1	-0.0330533	3.03612	-1.64834	0.109067	0.609383	-1.6024
2010	MFSD13A	-0.00599594	2.91792	-1.68497	0.109092	0.609383	-1.60229
2010	EPB41	0.0164176	2.99469	1.68902	0.109102	0.609383	1.60224
2010	MRPS33	0.0099405	2.93803	1.68688	0.109172	0.609438	1.60193
2010	PSD4	-0.0238816	3.05582	-1.68878	0.109308	0.609782	-1.60131
2010	STRN4	-0.00732289	2.94504	-1.69616	0.109352	0.609782	-1.60111
2010	KLRD1	0.0245063	3.0693	1.68697	0.109511	0.609856	1.6004
2010	LOC653071	0.00587701	2.92181	1.6896	0.109521	0.609856	1.60035
2010	CHMP4B	-0.00878782	3.07986	-1.69256	0.109606	0.609856	-1.59997
2010	FEZ2	0.00977647	3.02552	1.69115	0.109624	0.609856	1.59989
2010	VAMP4	0.00411498	2.92071	1.68969	0.109662	0.609856	1.59971
2010	SNHG8	0.0103989	2.95018	1.68578	0.109778	0.610089	1.59919
2010	SH2B1	0.00933996	2.9292	1.64468	0.109825	0.610089	1.59898
2010	HOOK3	0.00289243	2.91184	1.68895	0.10989	0.610089	1.59869
2010	TSNAX	0.0097681	2.9551	1.68972	0.109942	0.610089	1.59845
2010	ATAD1	0.00744982	2.92683	1.68407	0.110037	0.610288	1.59803
2010	BOP1	-0.0137239	2.99994	-1.67855	0.110345	0.610526	-1.59664
2010	HRK	0.00519676	2.90351	1.69027	0.110383	0.610526	1.59647
2010	FAM117B	0.01222	3.04585	1.68121	0.11054	0.610526	1.59577
2010	ZNF682	-0.0604761	3.30834	-1.68591	0.110557	0.610526	-1.59569
2010	NFKBIZ	0.0191163	3.11384	1.68301	0.110583	0.610526	1.59558
2010	RPL35P5	0.0394325	3.32521	1.67904	0.110598	0.610526	1.59551
2010	H3C13	0.012323	2.91285	1.67749	0.110737	0.610526	1.59489
2010	CNNM3	-0.0106594	2.96614	-1.68019	0.110785	0.610526	-1.59467
2010	ATP6V0E1	0.0135446	3.37638	1.68314	0.111015	0.610526	1.59365
2010	CERNA2	-0.0191413	3.04459	-1.67943	0.111031	0.610526	-1.59358
2010	ATG101	0.00729563	2.97207	1.6774	0.111158	0.610526	1.59301
2010	GLTP	-0.0154151	3.20678	-1.68046	0.111162	0.610526	-1.59299
2010	STBD1	0.00361734	2.89331	1.67733	0.111318	0.610526	1.5923
2010	MRPS21	0.0137935	2.99394	1.676	0.111326	0.610526	1.59226
2010	MRPS22	0.0111143	2.9854	1.67698	0.111328	0.610526	1.59225
2010	GUCY1A1	0.00808359	2.92099	1.67371	0.111356	0.610526	1.59213
2010	DUXAP3	-0.0538876	3.47192	-1.68085	0.111415	0.610526	-1.59187
2010	LSM10	0.0126543	3.07869	1.67764	0.111563	0.610526	1.59121
2010	FAM122B	0.00953867	2.94539	1.67385	0.111611	0.610526	1.59099
2010	LDHA	0.0236308	3.30084	1.73138	0.111664	0.610526	1.59076
2010	SLC16A5	-0.00994004	2.97679	-1.67638	0.11167	0.610526	-1.59073
2010	XRCC1	-0.00751629	2.94576	-1.67866	0.111671	0.610526	-1.59073
2010	RAN	0.0148152	3.06306	1.67198	0.111714	0.610526	1.59054
2010	SPEN	-0.0168674	3.0777	-1.68818	0.111937	0.610526	-1.58955
2010	MARCKSL1	-0.0217833	3.09174	-1.67199	0.111973	0.610526	-1.58939
2010	CYTOR	0.00895192	2.99409	1.68079	0.112012	0.610526	1.58921
2010	DAPP1	-0.0252487	3.28546	-1.67134	0.112059	0.610526	-1.58901
2010	ATAD2B	0.00804076	2.92304	1.67054	0.11212	0.610526	1.58874
2010	HNRNPA1P10	-0.0149112	2.9864	-1.67197	0.112123	0.610526	-1.58872
2010	CD9	-0.0106732	2.92679	-1.67461	0.112151	0.610526	-1.5886
2010	C11orf1	0.0111409	2.92973	1.66909	0.112335	0.610526	1.58778
2010	ALG3	-0.00952244	2.97541	-1.6703	0.11236	0.610526	-1.58768
2010	TRIM51	-0.00742946	2.90963	-1.67454	0.112373	0.610526	-1.58762
2010	FCHSD2	-0.0130747	2.95477	-1.67496	0.112383	0.610526	-1.58757
2010	TMED10	0.020244	3.01963	1.66878	0.112442	0.610526	1.58731
2010	MRPL21	0.00881955	2.95502	1.67737	0.112462	0.610526	1.58722
2010	COASY	-0.00850915	3.00943	-1.67538	0.112493	0.610526	-1.58709
2010	REPIN1	-0.0212201	3.14921	-1.67035	0.112666	0.610526	-1.58633
2010	LOC730202	-0.00868559	2.90983	-1.63078	0.112741	0.610526	-1.58599
2010	BIN2	-0.0166852	2.93841	-1.66989	0.112752	0.610526	-1.58594
2010	C2orf27B	0.00396073	2.90058	1.67034	0.112849	0.610526	1.58552
2010	FTH1	-0.0168601	3.08133	-1.68257	0.112934	0.610526	-1.58514
2010	ABHD3	0.0168134	3.00642	1.66581	0.113168	0.610526	1.58411
2010	NACC2	-0.00965375	2.92752	-1.67278	0.113221	0.610526	-1.58388
2010	SLC8B1	-0.0171109	3.07823	-1.66972	0.113248	0.610526	-1.58376
2010	COX17	0.0223116	3.09438	1.66759	0.113364	0.610526	1.58325
2010	AOC4P	-0.0610876	3.39387	-1.62749	0.113442	0.610526	-1.58291
2010	PPP1R2	0.0124685	3.04442	1.66429	0.113572	0.610526	1.58234
2010	CTNNAL1	0.00482783	2.91486	1.6654	0.113599	0.610526	1.58222
2010	LCMT2	0.00722409	2.92894	1.66274	0.113653	0.610526	1.58198
2010	PFKFB2	-0.00354714	2.90544	-1.67093	0.113729	0.610526	-1.58165
2010	MRPL53	0.0107397	2.97062	1.6261	0.113739	0.610526	1.58161
2010	C22orf39	-0.00535283	2.9156	-1.66466	0.113742	0.610526	-1.58159
2010	LYAR	0.0145051	3.05348	1.67488	0.113808	0.610526	1.58131
2010	CDK9	-0.00749508	2.9508	-1.66315	0.11382	0.610526	-1.58125
2010	ALDH9A1	-0.0188564	3.33786	-1.66102	0.113893	0.610526	-1.58093
2010	CYB5D2	0.00787501	2.93033	1.66723	0.114034	0.610526	1.58032
2010	HMGN2P25	-0.0094299	2.91511	-1.6247	0.114036	0.610526	-1.58031
2010	WASH5P	-0.0211092	3.14076	-1.66263	0.114104	0.610526	-1.58001
2010	POLR2A	-0.0268324	3.15882	-1.62433	0.114117	0.610526	-1.57995
2010	RPS15AP11	0.031409	3.10005	1.66239	0.114164	0.610526	1.57975
2010	HMGB1P10	0.0187042	3.01944	1.6235	0.114294	0.610526	1.57918
2010	ADAM15	-0.0100974	3.00481	-1.6649	0.114296	0.610526	-1.57918
2010	TTC25	0.00459595	2.90566	1.66238	0.114355	0.610526	1.57892
2010	PRPH2	0.00555346	2.90942	1.65858	0.114376	0.610526	1.57882
2010	NEIL2	0.00529222	2.92247	1.66191	0.114482	0.610526	1.57836
2010	VPS26B	0.0051222	2.9301	1.65879	0.114509	0.610526	1.57825
2010	MTF2	-0.0151495	2.94764	-1.66153	0.114545	0.610526	-1.57809
2010	PHGDH	-0.00811409	2.95038	-1.6662	0.114591	0.610526	-1.57789
2010	KCNAB2	0.0038303	2.90941	1.62195	0.114627	0.610526	1.57773
2010	OST4	0.0282568	3.41941	1.65785	0.114694	0.610526	1.57744
2010	USP37	0.0054627	2.92063	1.62162	0.114699	0.610526	1.57742
2010	DIS3L2	0.00552948	2.91765	1.65777	0.114755	0.610526	1.57718
2010	MAGEH1	0.00536611	2.93505	1.66204	0.11476	0.610526	1.57715
2010	FAM118A	-0.00468742	2.91085	-1.66259	0.114786	0.610526	-1.57704
2010	DLGAP5	-0.00242793	2.89394	-1.65988	0.114932	0.610526	-1.57641
2010	PGAM4	-0.0144943	3.07537	-1.61973	0.115104	0.610526	-1.57566
2010	LIMS1	-0.0145821	3.06283	-1.65903	0.11511	0.610526	-1.57563
2010	PMM1	-0.00428187	2.90272	-1.65795	0.11516	0.610526	-1.57542
2010	SNX6	-0.0113145	2.99908	-1.65773	0.115172	0.610526	-1.57536
2010	SERF2	0.0175907	3.28559	1.65948	0.115216	0.610526	1.57518
2010	NAA10	-0.0124673	3.023	-1.61898	0.115268	0.610526	-1.57495
2010	ITGA5	-0.0263399	3.07065	-1.65964	0.11534	0.610526	-1.57464
2010	RPS18	0.0311396	3.36011	1.65475	0.115347	0.610526	1.57461
2010	CES1P1	-0.00373218	2.90392	-1.67569	0.115348	0.610526	-1.5746
2010	NDUFAF5	0.00392851	2.91569	1.65796	0.11536	0.610526	1.57455
2010	STX5	-0.00733065	3.05689	-1.65779	0.115373	0.610526	-1.5745
2010	USP18	-0.00352636	2.90024	-1.66124	0.115442	0.610526	-1.5742
2010	WDR43	0.00686048	2.9264	1.6181	0.115457	0.610526	1.57413
2010	UBR5	0.00712035	2.94867	1.61808	0.115462	0.610526	1.57411
2010	SUMO1P3	-0.0265367	3.05056	-1.61789	0.115502	0.610526	-1.57394
2010	ANK1	0.00757064	2.89854	1.65329	0.115569	0.610526	1.57365
2010	RPRD2	-0.00813801	2.9446	-1.65299	0.115611	0.610526	-1.57347
2010	RPS12P4	-0.0382723	3.55304	-1.65473	0.115745	0.610917	-1.57289
2010	NSMCE3	-0.00587732	2.92026	-1.65361	0.115883	0.611335	-1.57229
2010	CUEDC1	-0.0180019	3.02612	-1.65837	0.116017	0.611725	-1.57171
2010	BEX2	0.00792751	2.93468	1.65043	0.116118	0.611942	1.57128
2010	ANKRD6	0.00618795	2.91191	1.65131	0.116482	0.613547	1.56971
2010	BLVRB	-0.0369182	3.17647	-1.65254	0.116688	0.614317	-1.56883
2010	ST3GAL4	-0.00745916	2.92173	-1.61199	0.116784	0.614507	-1.56842
2010	FIBP	-0.0173419	3.06663	-1.6117	0.116849	0.614533	-1.56814
2010	DNPEP	0.00883056	2.93836	1.61081	0.117043	0.615042	1.56731
2010	JOSD1	-0.0111607	2.9493	-1.64571	0.117071	0.615042	-1.56719
2010	ECHS1	-0.014099	3.03031	-1.60999	0.117221	0.615042	-1.56654
2010	GCHFR	0.0131017	2.98535	1.6454	0.117235	0.615042	1.56648
2010	TAPBPL	-0.015626	2.98262	-1.64649	0.117245	0.615042	-1.56644
2010	CSRNP1	-0.0186467	3.04472	-1.64593	0.117343	0.615241	-1.56602
2010	RMND5B	0.00640469	2.92367	1.6448	0.117437	0.615422	1.56562
2010	ACOT8	-0.0059605	2.91846	-1.64702	0.117514	0.61551	-1.56529
2010	MOB4	0.0066098	2.93411	1.60835	0.117582	0.615553	1.565
2010	EIF4BP3	-0.00882847	2.93201	-1.64243	0.117722	0.615694	-1.56441
2010	ARHGAP9	-0.0159412	3.30575	-1.64617	0.117729	0.615694	-1.56438
2010	GNPAT	0.00995569	2.97326	1.64831	0.117895	0.616141	1.56367
2010	IFNAR2	0.0130809	3.02956	1.65448	0.117944	0.616141	1.56346
2010	ATP5PB	0.0155178	3.13961	1.65176	0.118038	0.616141	1.56306
2010	DCLRE1C	-0.038174	3.07746	-1.64474	0.118112	0.616141	-1.56275
2010	IFI44L	0.020285	2.96025	1.64376	0.118211	0.616141	1.56233
2010	ZNF669	-0.0296488	3.01378	-1.60545	0.11822	0.616141	-1.56229
2010	RPL3P7	0.0267929	3.51966	1.63977	0.118241	0.616141	1.5622
2010	STRADA	-0.00750451	3.01315	-1.6485	0.118312	0.616141	-1.5619
2010	IGF2BP2	0.0366686	3.09456	1.64235	0.118355	0.616141	1.56172
2010	PCNX1	-0.0228366	3.1213	-1.64167	0.118636	0.616501	-1.56052
2010	GAPDHP23	-0.0245003	3.2308	-1.63999	0.118684	0.616501	-1.56032
2010	RELCH	0.00743298	2.93837	1.63995	0.118712	0.616501	1.5602
2010	ALKBH1	0.0030848	2.92486	1.60276	0.118815	0.616501	1.55977
2010	TBX18	0.00737565	2.91706	1.63641	0.118843	0.616501	1.55965
2010	IFI27L1	0.00685897	2.92149	1.6025	0.118872	0.616501	1.55953
2010	RPL14	-0.0206277	3.04047	-1.64078	0.118885	0.616501	-1.55947
2010	ZNF76	0.00648732	2.92042	1.64104	0.118934	0.616501	1.55927
2010	ORMDL2	0.00448706	2.91655	1.60208	0.118965	0.616501	1.55913
2010	POC1B	0.0147727	2.98159	1.63707	0.119113	0.616501	1.55851
2010	RABL2B	-0.0060446	2.95106	-1.60118	0.119164	0.616501	-1.55829
2010	CC2D1B	-0.00870442	2.9236	-1.63492	0.119185	0.616501	-1.55821
2010	ABL1	-0.00704468	2.92576	-1.601	0.119205	0.616501	-1.55812
2010	TENT5C	0.0404396	3.23298	1.63882	0.119311	0.616738	1.55767
2010	TBCB	0.0178233	3.12148	1.63939	0.11945	0.616909	1.55709
2010	SLC31A1	0.0111203	2.95317	1.59979	0.119473	0.616909	1.55699
2010	ZNF439	0.00668739	2.9295	1.63655	0.119524	0.616909	1.55678
2010	GSTO1	0.0196474	3.19737	1.6474	0.11972	0.617611	1.55595
2010	ARFGAP3	-0.00794937	2.96638	-1.63429	0.119871	0.618077	-1.55532
2010	PIEZO1	-0.0148296	3.05593	-1.63359	0.11995	0.618137	-1.55498
2010	LOC644584	-0.00908751	2.93056	-1.59741	0.120003	0.618137	-1.55476
2010	LSM6	-0.0078432	2.93234	-1.63389	0.120238	0.618753	-1.55378
2010	TRAPPC5	0.0162981	3.11465	1.63267	0.12036	0.618753	1.55326
2010	RBCK1	-0.0112143	3.06694	-1.63176	0.120394	0.618753	-1.55312
2010	HSP90B1	-0.0232374	3.19172	-1.63139	0.120405	0.618753	-1.55307
2010	SLC39A3	-0.00953428	2.99214	-1.63477	0.120468	0.618753	-1.55281
2010	FAM153B	-0.00809506	2.93481	-1.64446	0.120578	0.618753	-1.55235
2010	SPC24	-0.0119354	2.9305	-1.63005	0.120586	0.618753	-1.55232
2010	RXRB	-0.0145982	3.07499	-1.63894	0.120607	0.618753	-1.55223
2010	GNA15	-0.0111022	2.99103	-1.62852	0.120665	0.618753	-1.55199
2010	WDR46	-0.00881578	2.95373	-1.6294	0.12077	0.618822	-1.55155
2010	TPP2	0.00493393	2.92869	1.62996	0.120799	0.618822	1.55143
2010	IKZF1	-0.0221435	3.05556	-1.6307	0.120939	0.619232	-1.55084
2010	PMPCA	-0.010615	2.95615	-1.5927	0.121058	0.619268	-1.55035
2010	NFAM1	-0.00698252	2.90724	-1.59213	0.121188	0.619268	-1.54981
2010	RPSAP58	0.0241373	3.58738	1.59196	0.121226	0.619268	1.54965
2010	SPTLC2	-0.00761717	2.9172	-1.59195	0.121227	0.619268	-1.54964
2010	TTPAL	-0.00617293	2.9474	-1.62687	0.121419	0.619268	-1.54885
2010	PTPN11	0.00911793	2.97631	1.62496	0.121486	0.619268	1.54857
2010	GGT1	-0.00393289	2.91192	-1.62934	0.121603	0.619268	-1.54808
2010	STAT3	-0.0112433	3.09481	-1.63165	0.12163	0.619268	-1.54797
2010	SARS2	-0.0115407	2.95235	-1.64245	0.121642	0.619268	-1.54792
2010	MRPS31	0.00995631	2.98202	1.62643	0.121664	0.619268	1.54783
2010	CORO1C	-0.0159173	3.00008	-1.58892	0.121912	0.619268	-1.5468
2010	GLMP	-0.0173193	3.03294	-1.62995	0.121951	0.619268	-1.54664
2010	ORM1	0.0234986	2.98119	1.62639	0.121957	0.619268	1.54661
2010	FAM210B	0.0383629	3.17575	1.6256	0.121965	0.619268	1.54658
2010	PPM1G	-0.0133595	3.21566	-1.6242	0.122021	0.619268	-1.54635
2010	HIVEP1	-0.00413382	2.90445	-1.58835	0.122041	0.619268	-1.54626
2010	UBR7	0.00998576	2.97687	1.5882	0.122073	0.619268	1.54613
2010	TCEAL3	-0.00679773	2.93405	-1.62312	0.122106	0.619268	-1.54599
2010	UBLCP1	-0.0193029	3.03122	-1.58768	0.122192	0.619268	-1.54564
2010	MRPS24	0.0185271	3.08624	1.62032	0.12221	0.619268	1.54556
2010	FGFBP3	-0.00448094	2.9118	-1.62062	0.122213	0.619268	-1.54555
2010	ENGASE	0.0074708	2.92863	1.587	0.122345	0.619408	1.545
2010	PLPP5	-0.00917765	2.93708	-1.58693	0.122361	0.619408	-1.54494
2010	NUP62	-0.00862424	3.08605	-1.62797	0.122436	0.619484	-1.54463
2010	EEF1A1P35	0.0231969	3.67372	1.62083	0.122523	0.619616	1.54427
2010	BEND2	-0.00388002	2.90641	-1.6251	0.122778	0.619713	-1.54322
2010	ARHGAP24	-0.00529652	2.92334	-1.62094	0.122798	0.619713	-1.54314
2010	CMTR2	0.00743864	2.92642	1.6237	0.122863	0.619713	1.54287
2010	TTC26	0.00363945	2.90772	1.58453	0.122907	0.619713	1.54269
2010	HADHA	-0.00779639	2.92304	-1.62004	0.123058	0.619713	-1.54206
2010	PHRF1	-0.0141378	3.07596	-1.62041	0.123079	0.619713	-1.54198
2010	RFFL	0.0154725	3.06465	1.5837	0.123096	0.619713	1.54191
2010	LPAR2	-0.0163242	3.12958	-1.62156	0.123295	0.619713	-1.54109
2010	RPAP3	0.0122258	2.95422	1.58192	0.123503	0.619713	1.54023
2010	ZBTB40	-0.0123074	2.95157	-1.58182	0.123526	0.619713	-1.54014
2010	DDX51	-0.0552204	3.29401	-1.62052	0.123594	0.619713	-1.53986
2010	P2RX7	0.0080826	2.9461	1.61897	0.123689	0.619713	1.53947
2010	SEZ6L2	0.00531508	2.90829	1.61514	0.123741	0.619713	1.53926
2010	EIPR1	0.00978861	2.9844	1.58041	0.123848	0.619713	1.53882
2010	SF3A3	-0.0187512	3.10375	-1.6187	0.123902	0.619713	-1.5386
2010	PGS1	-0.0177766	3.10095	-1.61545	0.123943	0.619713	-1.53843
2010	DDOST	-0.0155622	3.23484	-1.61242	0.124063	0.619713	-1.53794
2010	B9D2	-0.0182172	3.04731	-1.61547	0.124064	0.619713	-1.53794
2010	SRP19	0.0106999	2.95705	1.61982	0.124065	0.619713	1.53793
2010	DNM2	-0.0108291	2.97908	-1.57938	0.124085	0.619713	-1.53785
2010	RBKS	-0.00339597	2.92	-1.61988	0.124086	0.619713	-1.53785
2010	CLDN14	-0.0100759	2.98889	-1.57935	0.124091	0.619713	-1.53783
2010	SRGAP2C	-0.00557817	2.91603	-1.61436	0.124209	0.619713	-1.53734
2010	RPS19P3	-0.00667894	2.92033	-1.57853	0.124279	0.619713	-1.53706
2010	POTEM	-0.0375191	3.03815	-1.61307	0.12442	0.619713	-1.53648
2010	COX16	0.00715978	2.94175	1.61341	0.124426	0.619713	1.53646
2010	CRACD	0.0052432	2.90913	1.61328	0.124446	0.619713	1.53638
2010	RIOK3	0.0271779	3.17281	1.61255	0.124476	0.619713	1.53625
2010	USB1	-0.0216985	3.1214	-1.61254	0.124541	0.619713	-1.53599
2010	ZNF189	0.00496824	2.91819	1.61123	0.124672	0.619713	1.53545
2010	MANEA	0.00652884	2.91324	1.61094	0.124725	0.619713	1.53524
2010	ITIH6	0.00612115	2.90398	1.60992	0.12484	0.619713	1.53477
2010	TCHP	-0.00675206	2.9341	-1.61619	0.12489	0.619713	-1.53457
2010	RPS12P11	0.00604746	2.90834	1.60966	0.124947	0.619713	1.53434
2010	COL20A1	0.00608154	2.91467	1.61121	0.124997	0.619713	1.53413
2010	SLC16A13	0.00631737	2.91813	1.61383	0.125027	0.619713	1.53401
2010	CREB1	-0.0326926	3.48243	-1.61744	0.12505	0.619713	-1.53392
2010	PNPO	-0.0166438	3.0634	-1.60863	0.125084	0.619713	-1.53378
2010	SPG7	-0.0202075	3.0858	-1.61052	0.125101	0.619713	-1.53371
2010	C9orf106	0.00334061	2.91179	1.6101	0.125252	0.619713	1.5331
2010	TMEM126B	0.0186354	2.97377	1.60711	0.125283	0.619713	1.53297
2010	TMTC1	-0.00636818	2.91016	-1.61044	0.125312	0.619713	-1.53285
2010	IFNA21	0.00382247	2.90713	1.60901	0.125319	0.619713	1.53282
2010	NDUFAF2	0.00728607	2.92481	1.57365	0.125404	0.619713	1.53248
2010	ULK1	-0.0283583	3.20733	-1.61387	0.125408	0.619713	-1.53246
2010	DUSP22	-0.00710253	3.08821	-1.61044	0.125433	0.619713	-1.53236
2010	GTF2E1	0.00765438	2.91714	1.60756	0.125464	0.619713	1.53223
2010	TESK1	-0.00970349	2.95443	-1.57335	0.125475	0.619713	-1.53219
2010	TGM1	0.00379449	2.90354	1.61457	0.1255	0.619713	1.53209
2010	UBE2R2	-0.00784046	2.91686	-1.57273	0.125617	0.619849	-1.53162
2010	ACAT1	0.010259	2.96588	1.60553	0.125648	0.619849	1.53149
2010	RPSAP12	0.0317234	3.44504	1.60502	0.125753	0.62007	1.53106
2010	ENSA	0.0109206	2.98349	1.61574	0.125946	0.620629	1.53028
2010	DUSP12	0.00964866	3.01241	1.61096	0.126132	0.620629	1.52954
2010	GTSF1	0.00574125	2.92193	1.57019	0.126209	0.620629	1.52923
2010	MON2	0.00949278	2.98405	1.60403	0.12621	0.620629	1.52922
2010	CDK2AP2	0.0119897	2.97736	1.61398	0.126337	0.620629	1.52871
2010	PXK	-0.00746088	2.92655	-1.56949	0.126371	0.620629	-1.52857
2010	PNPLA6	-0.0210907	3.08996	-1.60201	0.126453	0.620629	-1.52824
2010	ST8SIA6-AS1	-0.0637647	3.20198	-1.56826	0.126658	0.620629	-1.52742
2010	IRAK4	0.00691062	2.92742	1.6055	0.126661	0.620629	1.5274
2010	VPS41	-0.0172712	3.01887	-1.60407	0.126724	0.620629	-1.52715
2010	DANCR	-0.00799986	2.96046	-1.60223	0.12677	0.620629	-1.52697
2010	NCOA6	-0.0138933	3.0385	-1.60582	0.126849	0.620629	-1.52665
2010	RPS6	0.0256383	3.50479	1.6014	0.126884	0.620629	1.52651
2010	CHPT1	0.020071	3.12526	1.60376	0.126952	0.620629	1.52623
2010	DGCR11	0.0112631	2.97642	1.60289	0.126984	0.620629	1.5261
2010	NAIF1	-0.00911448	2.95146	-1.60522	0.127015	0.620629	-1.52598
2010	KDM5A	-0.0147489	3.05568	-1.61055	0.127015	0.620629	-1.52598
2010	LRPAP1	-0.00650827	2.92503	-1.60139	0.127033	0.620629	-1.52591
2010	EPHA1	0.00715354	2.92451	1.56628	0.127119	0.620629	1.52556
2010	P2RY13	-0.030071	3.21392	-1.59909	0.127138	0.620629	-1.52549
2010	RRN3P1	0.00522178	2.92392	1.60411	0.12719	0.620629	1.52528
2010	ZNF438	-0.00913921	2.93271	-1.60017	0.127197	0.620629	-1.52525
2010	EVI5	-0.0338457	3.03018	-1.56538	0.12733	0.620982	-1.52472
2010	RB1CC1	0.0140729	2.99263	1.56423	0.127601	0.62164	1.52363
2010	BZW1P2	0.0151741	3.05844	1.60183	0.127638	0.62164	1.52348
2010	FOXD4L4	-0.00625873	2.90696	-1.59669	0.127696	0.62164	-1.52325
2010	HARS1	-0.00766259	2.954	-1.59635	0.127707	0.62164	-1.52321
2010	WDR55	-0.00589878	2.92376	-1.60087	0.127785	0.621724	-1.5229
2010	ATP5MPL	0.011112	2.95718	1.59827	0.127887	0.621928	1.52249
2010	SUMO3	0.0169728	3.15457	1.59743	0.128103	0.622004	1.52163
2010	PITPNC1	0.0167318	3.02853	1.59644	0.128108	0.622004	1.5216
2010	BCKDHB	-0.0059614	2.91899	-1.56199	0.128126	0.622004	-1.52153
2010	CAPN7	-0.00654759	2.94016	-1.59825	0.1282	0.622004	-1.52124
2010	CBX1	-0.0111825	2.96319	-1.5615	0.128241	0.622004	-1.52107
2010	RHBDL2	-0.0268441	2.97333	-1.5614	0.128266	0.622004	-1.52097
2010	SUOX	-0.00719977	2.93886	-1.59538	0.128542	0.622526	-1.51988
2010	DDX21	0.0196339	3.04668	1.59178	0.128639	0.622526	1.51949
2010	APBB3	-0.0133686	3.00295	-1.60031	0.128725	0.622526	-1.51915
2010	METTL4	0.00425895	2.9096	1.60666	0.128758	0.622526	1.51902
2010	RPL13AP5	0.018852	3.68228	1.59332	0.128815	0.622526	1.51879
2010	MYO5A	-0.00766599	2.92222	-1.55897	0.128841	0.622526	-1.51869
2010	ZBTB25	0.00444187	2.92519	1.59256	0.128976	0.622526	1.51815
2010	MLLT11	0.00927647	2.92733	1.55815	0.129033	0.622526	1.51792
2010	TSSC4	-0.0180202	3.06602	-1.55744	0.129202	0.622526	-1.51726
2010	MADD	-0.00557039	2.93111	-1.58985	0.129378	0.622526	-1.51656
2010	MYC	-0.0144646	3.06091	-1.5916	0.129402	0.622526	-1.51647
2010	OR5D18	-0.00500552	2.91137	-1.58737	0.129614	0.622526	-1.51562
2010	FAM53C	-0.0327212	3.18506	-1.59207	0.12965	0.622526	-1.51549
2010	EIF3J-DT	-0.00288958	2.90678	-1.58918	0.129718	0.622526	-1.51521
2010	SPN	-0.0212238	3.02192	-1.59752	0.129861	0.622526	-1.51465
2010	CHMP5	0.0168484	2.96781	1.55465	0.129865	0.622526	1.51463
2010	USP16	0.0070853	2.97694	1.58597	0.129871	0.622526	1.51461
2010	ZNF638	-0.00689779	2.94355	-1.55462	0.129872	0.622526	-1.51461
2010	ZCCHC24	-0.00565725	2.91926	-1.59362	0.129899	0.622526	-1.5145
2010	FASTKD3	-0.00726903	2.93352	-1.55421	0.129971	0.622526	-1.51422
2010	LTB	-0.0159554	3.40378	-1.59853	0.129974	0.622526	-1.51421
2010	FABP5	-0.0054093	2.91159	-1.55412	0.129992	0.622526	-1.51413
2010	PBX2	-0.0146599	3.07708	-1.59429	0.129994	0.622526	-1.51413
2010	TTK	-0.00344954	2.90445	-1.58768	0.130019	0.622526	-1.51403
2010	POLR1D	0.0146669	3.15234	1.59454	0.130052	0.622526	1.5139
2010	INTS5	-0.00546407	2.91576	-1.58707	0.130077	0.622526	-1.5138
2010	SRXN1	0.0136922	3.05936	1.5916	0.130078	0.622526	1.51379
2010	SPDYE3	-0.003256	2.90751	-1.58586	0.13009	0.622526	-1.51375
2010	TUBA1C	-0.00901016	3.2554	-1.5886	0.130158	0.622526	-1.51348
2010	SFXN1	0.00533667	2.91786	1.55327	0.130193	0.622526	1.51334
2010	PAOX	-0.00404434	2.9216	-1.58912	0.130371	0.62269	-1.51264
2010	TMEM256	0.0130499	3.08734	1.58907	0.130438	0.62269	1.51238
2010	EARS2	0.00620024	2.92499	1.55181	0.130542	0.62269	1.51197
2010	OCIAD1	-0.0237995	3.32547	-1.58854	0.130568	0.62269	-1.51187
2010	PDCD4	-0.021283	3.12971	-1.58617	0.130577	0.62269	-1.51183
2010	CRBN	0.014311	3.01822	1.58552	0.130591	0.62269	1.51177
2010	ADCK1	-0.00610062	2.91547	-1.55126	0.130673	0.622792	-1.51145
2010	IL17RD	-0.059656	3.24482	-1.58845	0.130792	0.622887	-1.51099
2010	ICE1	0.00918319	2.92686	1.58243	0.130855	0.622887	1.51074
2010	ARL5A	0.012992	3.10668	1.58625	0.130876	0.622887	1.51066
2010	UBE2E1	0.00993481	3.04802	1.59184	0.131037	0.623354	1.51003
2010	SLC45A2	-0.00405754	2.90299	-1.58134	0.131139	0.623354	-1.50963
2010	ENO1	-0.0197126	3.42045	-1.54921	0.131167	0.623354	-1.50952
2010	DPCD	0.00423966	2.90457	1.58601	0.131276	0.623354	1.50909
2010	CPSF1	-0.0122399	2.99293	-1.58366	0.131317	0.623354	-1.50893
2010	PCMTD2	0.0119189	3.00116	1.58056	0.131343	0.623354	1.50883
2010	GTF2B	0.0125656	2.97743	1.58314	0.131399	0.623354	1.50861
2010	FAM49A	-0.01294	2.98639	-1.58084	0.13149	0.6235	-1.50825
2010	ZFP36L1	-0.0548721	3.25816	-1.57914	0.131961	0.625444	-1.50641
2010	ZNF816	0.0060798	2.92541	1.57685	0.132224	0.626126	1.50539
2010	GAPDH	-0.0182558	3.32138	-1.58794	0.132227	0.626126	-1.50538
2010	ROCK2	-0.00866861	3.40945	-1.57828	0.132346	0.626399	-1.50492
2010	LOC100128086	0.00556511	2.93385	1.57689	0.132551	0.626623	1.50412
2010	GPR108	-0.0088403	2.98352	-1.5791	0.132567	0.626623	-1.50406
2010	LINC01501	0.00516408	2.90163	1.54336	0.132576	0.626623	1.50402
2010	FAM220A	0.00700967	2.98966	1.5797	0.132685	0.626653	1.5036
2010	WASL	0.0067468	2.93567	1.54271	0.132735	0.626653	1.5034
2010	MYB	-0.00813388	2.93964	-1.58102	0.132765	0.626653	-1.50329
2010	RSRC2	-0.0074805	2.98786	-1.57648	0.132938	0.627181	-1.50262
2010	SF3B1	0.00677842	3.01638	1.57416	0.133002	0.627194	1.50237
2010	NSMCE1	-0.0131883	3.02526	-1.57384	0.13313	0.627509	-1.50187
2010	USP27X-AS1	-0.00571593	2.9133	-1.54043	0.133286	0.627946	-1.50127
2010	NR1D1	-0.0133666	2.95394	-1.57303	0.133385	0.627946	-1.50089
2010	PABPC1L	-0.00815965	2.95769	-1.57505	0.133452	0.627946	-1.50063
2010	JAK3	0.00846003	2.90955	1.53954	0.133505	0.627946	1.50042
2010	MSTO1	-0.00663616	2.92538	-1.57072	0.133592	0.627946	-1.50009
2010	UCHL3	0.00719159	2.9243	1.57095	0.133604	0.627946	1.50004
2010	PSG3	-0.0115231	2.98017	-1.576	0.133709	0.627946	-1.49964
2010	TIMELESS	-0.00461302	2.91166	-1.57261	0.133712	0.627946	-1.49962
2010	PARVG	-0.0119795	3.1867	-1.57496	0.134009	0.628836	-1.49848
2010	PDE9A	-0.00545243	2.90805	-1.57247	0.134059	0.628836	-1.49829
2010	MIR646HG	-0.00754836	2.93987	-1.57306	0.134086	0.628836	-1.49818
2010	RPSAP36	-0.00597676	2.9115	-1.56765	0.134318	0.629637	-1.49729
2010	DDX3X	0.0198667	3.2246	1.53502	0.134607	0.630707	1.49618
2010	RANBP10	0.0115882	2.96805	1.56644	0.13479	0.630878	1.49548
2010	SMARCD1	-0.0149806	3.0656	-1.56716	0.134841	0.630878	-1.49528
2010	PERM1	-0.00482926	2.90396	-1.53378	0.134911	0.630878	-1.49501
2010	MFNG	-0.0125396	3.2557	-1.56569	0.134953	0.630878	-1.49485
2010	LOC100132287	0.00473771	2.91457	1.56598	0.134961	0.630878	1.49482
2010	NECAP2	0.0344752	3.29168	1.56699	0.135013	0.630878	1.49462
2010	NECTIN3	0.00317675	2.90036	1.53301	0.135102	0.631006	1.49428
2010	RAB7A	-0.0187029	3.38044	-1.56752	0.135217	0.631143	-1.49384
2010	RPA3	0.013646	3.01396	1.5647	0.135352	0.631143	1.49332
2010	NIFK	0.0114073	2.98257	1.57001	0.135359	0.631143	1.4933
2010	ISYNA1	0.00432792	2.90499	1.53189	0.135377	0.631143	1.49323
2010	MRPL35	0.00586882	2.92942	1.56347	0.135673	0.631408	1.4921
2010	MIR2116	-0.0140377	2.91308	-1.53046	0.135731	0.631408	-1.49188
2010	SND1	-0.0135005	3.02113	-1.53012	0.135815	0.631408	-1.49156
2010	PSMD12	-0.0152841	3.35146	-1.5711	0.135825	0.631408	-1.49152
2010	PARL	0.00940444	3.02448	1.56265	0.135936	0.631408	1.4911
2010	ISLR	0.00662419	2.9161	1.56263	0.135947	0.631408	1.49106
2010	PLAGL1	0.00556547	2.91183	1.56218	0.136046	0.631408	1.49068
2010	C1orf35	0.00554078	2.94204	1.56566	0.136069	0.631408	1.49059
2010	APOBEC3H	0.00365897	2.89977	1.55978	0.136091	0.631408	1.49051
2010	PCDHA9	-0.00333665	2.90393	-1.5631	0.13614	0.631408	-1.49032
2010	PEX13	0.0046635	2.91585	1.52879	0.136142	0.631408	1.49031
2010	MTM1	0.00846905	2.93021	1.56231	0.136172	0.631408	1.4902
2010	HSP90AA1	0.0245741	3.19809	1.56424	0.136373	0.631949	1.48943
2010	FTLP2	-0.0207537	3.55284	-1.56486	0.136429	0.631949	-1.48922
2010	KIDINS220	0.0153324	2.98589	1.52746	0.136473	0.631949	1.48906
2010	MRPS18C	0.0114933	2.99725	1.55976	0.136618	0.632244	1.48851
2010	IGSF9B	0.00474244	2.90789	1.52653	0.136702	0.632244	1.48819
2010	LDHC	-0.00486354	2.90309	-1.56709	0.136788	0.632244	-1.48786
2010	SPOUT1	-0.0141638	2.97488	-1.55659	0.136817	0.632244	-1.48775
2010	SLMAP	0.012049	3.01188	1.56043	0.136844	0.632244	1.48765
2010	MEMO1P2	0.00575194	2.93621	1.56031	0.137087	0.632847	1.48673
2010	POU5F1P3	-0.00718592	2.91511	-1.5573	0.137182	0.632847	-1.48637
2010	CXCL1	-0.0109233	2.92639	-1.55843	0.137192	0.632847	-1.48633
2010	NTHL1	0.0079876	2.92383	1.55426	0.137256	0.632847	1.48609
2010	TMEM106C	0.0105184	2.93192	1.52395	0.137344	0.632847	1.48575
2010	RPL18AP15	-0.00447122	2.90733	-1.55483	0.137427	0.632847	-1.48544
2010	FGFBP2	0.0282526	3.105	1.56783	0.137432	0.632847	1.48542
2010	CPEB2	0.00807786	2.93209	1.55372	0.137506	0.632847	1.48514
2010	CD3G	0.0168124	2.95273	1.5232	0.13753	0.632847	1.48505
2010	KIR3DL1	0.0106909	2.95173	1.56781	0.137756	0.633601	1.4842
2010	FAM13B	0.00815291	3.02058	1.55684	0.137915	0.634051	1.4836
2010	FIRRE	0.00428472	2.90798	1.55611	0.138039	0.634338	1.48313
2010	CHD8	0.0233975	3.14457	1.55372	0.138136	0.634498	1.48277
2010	PGD	-0.0213405	3.30585	-1.55077	0.138634	0.636343	-1.4809
2010	UBAC1	0.00913345	3.08767	1.55276	0.138661	0.636343	1.48079
2010	APPL2	0.00833957	3.00793	1.55246	0.138837	0.636866	1.48013
2010	NAPB	-0.00749295	2.93158	-1.55078	0.13905	0.637557	-1.47934
2010	ITGB3	-0.00933193	2.93363	-1.54976	0.139294	0.638391	-1.47842
2010	SLC4A1	0.036895	3.1186	1.54885	0.139443	0.638399	1.47787
2010	OPLAH	-0.00941284	2.91831	-1.5481	0.139443	0.638399	-1.47787
2010	HDDC2	0.0151367	3.04578	1.55151	0.139512	0.638399	1.47761
2010	DNAJB9	0.00914746	2.93704	1.51514	0.139554	0.638399	1.47745
2010	LYPD2	0.00778155	2.91982	1.55156	0.139607	0.638399	1.47726
2010	BAIAP2	-0.00592009	2.92196	-1.54884	0.139669	0.638399	-1.47702
2010	KREMEN2	-0.00390682	2.90165	-1.54771	0.139805	0.638733	-1.47652
2010	GDAP1	-0.00462055	2.90748	-1.5138	0.139893	0.638852	-1.47619
2010	PRR5-ARHGAP8	0.00691264	2.92076	1.54317	0.140114	0.639579	1.47537
2010	SAYSD1	0.00710577	2.92293	1.51209	0.140324	0.640097	1.47459
2010	PDCD5	0.0123539	2.95179	1.54501	0.140535	0.640097	1.4738
2010	PRKY	0.00635079	2.93211	1.54107	0.140583	0.640097	1.47362
2010	FLJ32255	0.00735919	2.92159	1.54525	0.140615	0.640097	1.4735
2010	SNRNP40	0.0111188	3.02139	1.5429	0.140647	0.640097	1.47339
2010	AK2	-0.00798251	2.9861	-1.55106	0.140656	0.640097	-1.47335
2010	TIMP2	-0.00987012	3.03672	-1.54267	0.14071	0.640097	-1.47315
2010	MLF2	-0.013554	3.05258	-1.54257	0.140727	0.640097	-1.47309
2010	NIPSNAP1	-0.00865052	2.9497	-1.50986	0.140891	0.64056	-1.47248
2010	RPL35	0.027742	3.39488	1.54225	0.141024	0.640881	1.47199
2010	LRRC37BP1	-0.0274747	3.17807	-1.50879	0.141164	0.641236	-1.47147
2010	NAP1L4	0.0131195	3.19706	1.53898	0.141243	0.641312	1.47118
2010	BTBD3	-0.00366751	2.90761	-1.5081	0.141339	0.641463	-1.47082
2010	NDUFA13	0.0188485	3.05391	1.53792	0.141542	0.642098	1.47007
2010	ATF7IP	-0.00516721	2.9209	-1.53779	0.141868	0.643295	-1.46887
2010	C18orf25	0.013214	3.05514	1.50523	0.142074	0.643942	1.46811
2010	ACO1	-0.00530609	2.96419	-1.5412	0.142194	0.643961	-1.46767
2010	HSPA7	-0.0234538	3.07647	-1.5044	0.142284	0.643961	-1.46734
2010	ZNF655	-0.00530398	2.92652	-1.53725	0.142315	0.643961	-1.46723
2010	TCAF2	-0.0542581	3.1235	-1.53589	0.142334	0.643961	-1.46715
2010	LARP7	0.00699859	2.9372	1.50355	0.142505	0.643961	1.46653
2010	CARD8	-0.00902651	3.06047	-1.53567	0.142637	0.643961	-1.46604
2010	GSDMA	-0.0157646	2.92513	-1.50283	0.142689	0.643961	-1.46585
2010	DNAH1	-0.00921079	2.96706	-1.53898	0.142705	0.643961	-1.46579
2010	ADGRA3	-0.0053971	2.90829	-1.50254	0.142763	0.643961	-1.46558
2010	RPRD1A	0.00591763	2.96325	1.53458	0.142773	0.643961	1.46554
2010	HSPA4	-0.00784304	2.96598	-1.50246	0.142784	0.643961	-1.4655
2010	TMEM191A	-0.0261775	2.97289	-1.50225	0.142837	0.643961	-1.46531
2010	THADA	-0.00529342	2.9238	-1.53806	0.142893	0.643961	-1.4651
2010	KRIT1	0.00484858	2.93584	1.53376	0.143018	0.644241	1.46464
2010	ARSA	-0.00620849	2.97126	-1.53395	0.143151	0.644557	-1.46416
2010	PDLIM7	-0.00926907	2.98946	-1.53305	0.14328	0.644853	-1.46369
2010	RBM45	0.00542876	2.92083	1.53179	0.143402	0.644941	1.46324
2010	AK4	-0.00503592	2.91183	-1.4998	0.143469	0.644941	-1.463
2010	RNF31	-0.0135396	3.00031	-1.53077	0.143595	0.644941	-1.46253
2010	MTCP1	0.0105811	2.95229	1.53127	0.143608	0.644941	1.46248
2010	TUBA3FP	-0.0148985	3.74229	-1.53279	0.143613	0.644941	-1.46247
2010	LIPA	0.0200902	3.13092	1.53792	0.143901	0.645729	1.46142
2010	MCCC1	0.00837714	2.96531	1.52698	0.144187	0.645729	1.46038
2010	ANXA2P1	-0.0304058	3.04518	-1.52996	0.144202	0.645729	-1.46032
2010	SLC7A6	0.00905079	2.9573	1.5303	0.144238	0.645729	1.46019
2010	CCND3	-0.0201131	3.47604	-1.53624	0.144275	0.645729	-1.46006
2010	ARPC5	-0.0183431	3.49228	-1.5255	0.1443	0.645729	-1.45996
2010	CIAO1	-0.00688815	3.06277	-1.53188	0.144345	0.645729	-1.4598
2010	NAPRT	-0.0162816	3.05858	-1.53981	0.144387	0.645729	-1.45965
2010	PI16	-0.00666476	2.91516	-1.49619	0.144404	0.645729	-1.45959
2010	TCAF1	-0.0152269	3.34898	-1.53145	0.144454	0.645729	-1.4594
2010	RPS13	0.0211227	3.52633	1.52637	0.144547	0.645729	1.45907
2010	IREB2	-0.00642573	2.92809	-1.5249	0.144595	0.645729	-1.45889
2010	LACTB2	-0.00402346	2.90831	-1.52619	0.144607	0.645729	-1.45885
2010	SERPINB2	-0.0051135	2.90537	-1.49432	0.144888	0.646706	-1.45783
2010	NIP7	0.00972484	2.98697	1.52594	0.145157	0.647625	1.45685
2010	PIGN	-0.00471118	2.92435	-1.52511	0.14524	0.647711	-1.45655
2010	STAP1	0.00423886	2.91396	1.52573	0.145347	0.64791	1.45616
2010	SETD2	-0.0131792	3.03624	-1.53284	0.145576	0.648644	-1.45534
2010	CLEC10A	-0.00742418	2.921	-1.49144	0.145639	0.648644	-1.45511
2010	NSMCE4A	0.0147028	3.02279	1.5213	0.145842	0.649268	1.45438
2010	CBR4	0.00646823	2.93101	1.52154	0.145908	0.649279	1.45414
2010	HEATR5B	0.00535343	2.97666	1.51969	0.146084	0.649324	1.4535
2010	SLC5A9	0.00579488	2.91201	1.48966	0.146104	0.649324	1.45343
2010	PANK2	0.00977861	3.05694	1.5252	0.146107	0.649324	1.45342
2010	TNRC6A	0.00932624	2.93961	1.51745	0.146266	0.649501	1.45285
2010	C15orf54	0.00365566	2.90373	1.52019	0.146339	0.649501	1.45259
2010	RNF182	0.012992	2.908	1.52037	0.146358	0.649501	1.45252
2010	TMEM120A	-0.0142727	2.99032	-1.51999	0.1464	0.649501	-1.45236
2010	HNRNPKP1	-0.0334929	3.13072	-1.51673	0.146501	0.649665	-1.452
2010	BCL10	0.00434788	2.91785	1.52013	0.146618	0.649907	1.45158
2010	NFKBIE	-0.00603671	2.93858	-1.51844	0.146864	0.650334	-1.4507
2010	OSTCP2	0.0128091	3.03127	1.51584	0.146871	0.650334	1.45067
2010	ROM1	0.011305	2.98113	1.5172	0.146957	0.650334	1.45036
2010	ANKRD28	0.00502712	2.91816	1.48568	0.14715	0.650334	1.44967
2010	TMEM87A	-0.0142892	3.33098	-1.51814	0.147157	0.650334	-1.44965
2010	ANXA2	-0.00978266	3.11391	-1.52212	0.147182	0.650334	-1.44956
2010	ZNF746	-0.0238514	3.13001	-1.51711	0.147236	0.650334	-1.44936
2010	ENC1	-0.00659256	2.93073	-1.5182	0.147276	0.650334	-1.44922
2010	GRAMD1B	-0.00337466	2.90055	-1.51424	0.147285	0.650334	-1.44919
2010	ABHD4	-0.0056373	2.91757	-1.51956	0.147394	0.650423	-1.4488
2010	VPS8	-0.00624654	2.96523	-1.5192	0.147518	0.650423	-1.44835
2010	STK25	-0.0116643	3.0084	-1.51539	0.147522	0.650423	-1.44834
2010	CBX3	-0.00708666	2.95859	-1.51423	0.147558	0.650423	-1.44821
2010	WSB2	-0.0173225	2.96857	-1.48334	0.147766	0.650955	-1.44747
2010	ADK	0.00643451	2.94378	1.51315	0.147806	0.650955	1.44732
2010	MRPS5	0.00874369	2.95916	1.51085	0.148	0.651531	1.44663
2010	CASP17P	0.00318099	2.90546	1.51143	0.14811	0.651733	1.44624
2010	PLEKHO1	-0.0215026	3.15954	-1.51236	0.148358	0.651812	-1.44536
2010	C1QTNF2	-0.00349175	2.90142	-1.48109	0.148364	0.651812	-1.44533
2010	PSMC4	-0.00884352	2.98471	-1.51152	0.148419	0.651812	-1.44514
2010	GOLPH3L	0.00686494	2.92071	1.50916	0.148426	0.651812	1.44511
2010	PPRC1	-0.00727086	2.94717	-1.51546	0.148445	0.651812	-1.44505
2010	LAG3	-0.00829639	2.93445	-1.51259	0.148775	0.65298	-1.44387
2010	RHEB	0.0128585	3.06842	1.5093	0.148854	0.653048	1.44359
2010	ZNF451	0.00741465	2.94946	1.47883	0.148962	0.653105	1.44321
2010	MARCHF2	0.0127056	3.04675	1.51121	0.148994	0.653105	1.44309
2010	NUP88	0.0104398	3.02186	1.50879	0.149283	0.653378	1.44207
2010	ZP3	-0.00621826	2.94809	-1.51146	0.149327	0.653378	-1.44191
2010	ATP5IF1	0.00517488	2.94962	1.50726	0.149335	0.653378	1.44188
2010	SHCBP1	-0.0213879	3.66852	-1.50787	0.149371	0.653378	-1.44176
2010	CLEC2D	0.00958356	3.15284	1.5122	0.149374	0.653378	1.44174
2010	TMEM14A	0.00478632	2.90589	1.50623	0.149442	0.653394	1.44151
2010	KDM4A-AS1	-0.00914814	2.90925	-1.47647	0.149591	0.653516	-1.44098
2010	SCAMP2	-0.00379356	2.91854	-1.50467	0.149597	0.653516	-1.44096
2010	MAPKAPK3	-0.018703	3.30496	-1.50687	0.149833	0.654269	-1.44012
2010	CERS5	-0.0100056	2.96973	-1.50907	0.150013	0.654339	-1.43948
2010	RPS3AP44	0.0149257	2.92026	1.50291	0.150114	0.654339	1.43913
2010	SRSF8	0.0153454	3.05515	1.50429	0.150157	0.654339	1.43898
2010	TULP4	-0.00509403	2.91642	-1.47408	0.150231	0.654339	-1.43871
2010	GYG1	0.0177464	3.1401	1.50634	0.150268	0.654339	1.43859
2010	PGLS	0.0177746	3.12535	1.50508	0.150284	0.654339	1.43853
2010	TRIM44	-0.00796309	2.97956	-1.50844	0.150295	0.654339	-1.43849
2010	RPL18AP3	-0.0186514	3.49881	-1.50298	0.150701	0.655825	-1.43706
2010	RAB4B	-0.00955813	3.00874	-1.50128	0.15077	0.655852	-1.43682
2010	LAMP1	-0.0144591	3.25828	-1.50297	0.150897	0.655887	-1.43637
2010	RNF19B	0.0136913	3.0115	1.50102	0.150906	0.655887	1.43634
2010	FOXRED1	-0.00614363	2.92854	-1.50076	0.150998	0.656008	-1.43601
2010	HPRT1	0.00916178	2.99719	1.5031	0.151263	0.656463	1.43509
2010	SBF1	-0.0106578	3.08512	-1.50241	0.151286	0.656463	-1.435
2010	CDC7	0.00410662	2.91231	1.50148	0.151295	0.656463	1.43497
2010	STAMBPL1	0.00904625	2.9575	1.50143	0.151397	0.656484	1.43461
2010	ELK1	-0.00794004	2.96853	-1.50091	0.151475	0.656484	-1.43434
2010	WDR18	-0.0205823	3.0741	-1.49867	0.151491	0.656484	-1.43428
2010	LRRC37A	0.00656416	2.91572	1.49701	0.151634	0.65649	1.43378
2010	LOC646197	-0.0132139	2.95404	-1.49804	0.151763	0.65649	-1.43333
2010	ST8SIA4	0.00850276	2.95384	1.49622	0.151806	0.65649	1.43318
2010	GTF3C1	0.00688155	2.92475	1.4678	0.151921	0.65649	1.43278
2010	DDIT3	0.00709711	2.91692	1.49691	0.151995	0.65649	1.43252
2010	NBPF8	-0.0366322	3.06949	-1.49903	0.152165	0.65649	-1.43193
2010	TSTD1	0.00570831	2.94694	1.46672	0.152211	0.65649	1.43176
2010	SLC35A5	-0.0133856	3.02083	-1.49858	0.152228	0.65649	-1.43171
2010	DNAJA4	0.0173712	3.01052	1.4967	0.152231	0.65649	1.4317
2010	ZSCAN26	-0.00641385	2.94083	-1.46656	0.152255	0.65649	-1.43161
2010	REC8	0.0050086	2.95212	1.49652	0.152267	0.65649	1.43157
2010	BICRA	-0.00953805	2.9646	-1.49624	0.152369	0.65649	-1.43121
2010	LOC729839	0.00222346	2.90108	1.50992	0.152394	0.65649	1.43113
2010	PLD3	-0.0177005	3.09225	-1.5019	0.152487	0.65649	-1.4308
2010	EPB41L4A	0.00807097	2.9535	1.494	0.152515	0.65649	1.4307
2010	JPX	0.00612246	2.93205	1.4656	0.152516	0.65649	1.4307
2010	THBS1	-0.00454341	2.90257	-1.49619	0.152619	0.656643	-1.43034
2010	BCKDHA	-0.0135014	2.98518	-1.49406	0.152745	0.656643	-1.4299
2010	LTO1	-0.0107163	2.94766	-1.49502	0.152812	0.656643	-1.42967
2010	C3orf79	0.00591383	2.90424	1.49417	0.152901	0.656643	1.42936
2010	OTP	0.00539336	2.91128	1.4641	0.152923	0.656643	1.42928
2010	HSCB	-0.0100002	2.94444	-1.4638	0.153003	0.656643	-1.42901
2010	NUDT2	0.00694493	2.92374	1.49497	0.153059	0.656643	1.42881
2010	CMKLR1	-0.00245775	2.88944	-1.49388	0.15314	0.656643	-1.42853
2010	ZFR	0.00815092	3.0115	1.49422	0.15322	0.656643	1.42825
2010	MRPL32	0.0118238	2.98316	1.49162	0.153301	0.656643	1.42797
2010	ABCB7	0.00534527	2.92999	1.49215	0.153301	0.656643	1.42797
2010	HSD17B4	-0.00904632	3.06895	-1.49203	0.153319	0.656643	-1.42791
2010	ERI3	-0.00445572	2.93157	-1.49133	0.153418	0.656792	-1.42756
2010	PDIA3P1	-0.0132747	2.9892	-1.49099	0.153502	0.656876	-1.42727
2010	RAP2A	0.0112378	2.9585	1.49055	0.154009	0.6582	1.42551
2010	OCRL	-0.00438376	2.92498	-1.48975	0.154009	0.6582	-1.42551
2010	SOS2	-0.00758963	2.93241	-1.48784	0.154407	0.6582	-1.42414
2010	KIAA0556	-0.0078207	2.97378	-1.48815	0.154486	0.6582	-1.42386
2010	TRAF3IP2	-0.0111504	2.98193	-1.48756	0.154524	0.6582	-1.42373
2010	IPP	-0.00823552	2.92409	-1.49105	0.154597	0.6582	-1.42348
2010	IGHV1OR21-1	-0.0122736	3.0384	-1.48659	0.15471	0.6582	-1.42309
2010	ZNF207	0.00736504	3.0716	1.48571	0.154717	0.6582	1.42307
2010	CAPN2	-0.0056771	2.92843	-1.45735	0.154763	0.6582	-1.42291
2010	RPL13AP16	0.0202042	3.62462	1.48575	0.154784	0.6582	1.42283
2010	ZZEF1	-0.0110733	2.99638	-1.49236	0.154863	0.6582	-1.42256
2010	MDC1	-0.0110178	2.97401	-1.48694	0.154884	0.6582	-1.42249
2010	LINC02209	-0.00595393	2.90624	-1.45604	0.155123	0.6582	-1.42167
2010	SLC39A1	-0.0069434	3.02135	-1.48558	0.155261	0.6582	-1.42119
2010	ADGRE1	-0.013499	2.94118	-1.48709	0.155282	0.6582	-1.42112
2010	LTB4R	-0.0118918	2.95573	-1.48551	0.155404	0.6582	-1.4207
2010	TMED2	0.0144594	3.12378	1.48637	0.155436	0.6582	1.42059
2010	LTBP4	0.0073824	2.94259	1.45479	0.155467	0.6582	1.42048
2010	PLXNA4	-0.00787439	2.91794	-1.45464	0.155508	0.6582	-1.42034
2010	UBP1	0.0130877	3.03967	1.4818	0.155515	0.6582	1.42032
2010	IGBP1	0.0114874	3.02945	1.48537	0.155518	0.6582	1.42031
2010	LYSMD4	-0.00612747	2.94101	-1.4546	0.15552	0.6582	-1.4203
2010	MEPCE	-0.00901835	2.97031	-1.48557	0.155528	0.6582	-1.42027
2010	SDAD1	0.0190135	3.0832	1.45425	0.155615	0.6582	1.41997
2010	SHLD2	0.00772905	2.93161	1.45424	0.155619	0.6582	1.41996
2010	RPGR	0.00929141	2.92788	1.48129	0.155633	0.6582	1.41991
2010	ILF3-DT	0.0100525	2.94097	1.45403	0.155677	0.6582	1.41976
2010	ITM2B	0.0178865	3.61991	1.48166	0.155824	0.6582	1.41926
2010	OTUD5	-0.00616648	2.93939	-1.48455	0.155849	0.6582	-1.41917
2010	RARS2	-0.00583162	2.93889	-1.48172	0.155872	0.6582	-1.41909
2010	FOXD4L3	-0.00271079	2.90049	-1.49304	0.155889	0.6582	-1.41903
2010	DGCR8	-0.00938706	2.96002	-1.48365	0.155898	0.6582	-1.419
2010	SUPT3H	0.00554051	2.90848	1.45312	0.155927	0.6582	1.41891
2010	SLC6A8	0.010836	2.94474	1.48324	0.155992	0.658206	1.41868
2010	VAMP8	0.0280946	3.1943	1.48111	0.156117	0.658463	1.41825
2010	SKP2	0.00913259	2.98463	1.48109	0.156283	0.658527	1.41768
2010	MKNK1	0.0126635	3.07377	1.48206	0.156332	0.658527	1.41752
2010	MED26	0.00651595	2.92893	1.47975	0.156332	0.658527	1.41752
2010	STAT1	0.0262314	3.21517	1.48292	0.156398	0.658527	1.41729
2010	DENND1C	-0.0106048	2.97628	-1.48864	0.156453	0.658527	-1.4171
2010	PLEKHJ1	-0.00395199	2.91469	-1.4781	0.156948	0.66034	-1.41541
2010	RNF187	0.00607183	2.93004	1.4768	0.157186	0.661071	1.4146
2010	NSA2	0.0185616	3.15461	1.47739	0.157269	0.661147	1.41432
2010	EPB41L2	-0.00500602	2.9158	-1.44773	0.157421	0.661515	-1.4138
2010	CACNG6	-0.0119465	2.93378	-1.48066	0.157766	0.662071	-1.41262
2010	FGD4	0.00337988	2.89003	1.47429	0.157822	0.662071	1.41244
2010	PM20D2	0.0054336	2.91021	1.44611	0.157871	0.662071	1.41227
2010	DDX19B	-0.00726125	2.97441	-1.47346	0.157893	0.662071	-1.41219
2010	ARMC10	0.00815345	2.97312	1.48593	0.157903	0.662071	1.41216
2010	FAM200B	0.00474771	2.92353	1.47482	0.158068	0.662071	1.4116
2010	ATP1B1	0.0042043	2.91647	1.44525	0.158111	0.662071	1.41145
2010	MAX	0.00469146	2.96163	1.47591	0.158178	0.662071	1.41123
2010	HDAC9	0.00630901	2.91095	1.44484	0.158226	0.662071	1.41106
2010	HDC	-0.0195475	2.96493	-1.47598	0.158277	0.662071	-1.41089
2010	SNORD13	0.018907	2.96642	1.44448	0.158324	0.662071	1.41073
2010	PMS2P12	0.00520941	2.91586	1.47219	0.158327	0.662071	1.41072
2010	PSMG4	0.00769403	2.9305	1.47182	0.158402	0.662114	1.41047
2010	SEC62	0.00557945	2.94546	1.47537	0.158541	0.662234	1.41
2010	SASS6	-0.0059217	2.91872	-1.48574	0.158559	0.662234	-1.40993
2010	DNM3	0.00394972	2.90865	1.47083	0.158677	0.662454	1.40954
2010	PCLAF	-0.0081574	3.36572	-1.47316	0.158822	0.662687	-1.40904
2010	RBM24	-0.00384769	2.90059	-1.46969	0.158917	0.662687	-1.40872
2010	SLC25A1	-0.00851872	2.95292	-1.44196	0.15903	0.662687	-1.40834
2010	UBXN4	0.0108749	3.10673	1.44181	0.159071	0.662687	1.4082
2010	PTGR2	-0.0282096	2.97272	-1.44151	0.159157	0.662687	-1.40791
2010	TXNL4B	-0.00477641	2.92019	-1.4413	0.159215	0.662687	-1.40772
2010	CTBP2P5	-0.0250796	3.03917	-1.4412	0.159244	0.662687	-1.40762
2010	ZDHHC8	-0.0167724	3.14299	-1.47083	0.159349	0.662687	-1.40727
2010	TREM1	-0.0169045	3.00929	-1.47034	0.159405	0.662687	-1.40708
2010	ASXL1	-0.0062567	2.95973	-1.46925	0.159428	0.662687	-1.407
2010	HLA-DMA	-0.0262684	3.24835	-1.46858	0.159442	0.662687	-1.40695
2010	CNPPD1	0.0204319	3.0692	1.4673	0.159656	0.66317	1.40623
2010	THAP12P1	-0.00538101	2.92967	-1.43948	0.159726	0.66317	-1.40599
2010	CTNNA1	-0.0105255	3.048	-1.46855	0.159753	0.66317	-1.4059
2010	ABITRAM	0.00393299	2.92747	1.46972	0.159875	0.663409	1.40549
2010	RPL21P125	0.016836	2.98422	1.46632	0.160074	0.663584	1.40482
2010	POM121L8P	-0.0308509	2.98753	-1.43818	0.160092	0.663584	-1.40476
2010	RPSA	0.0275283	3.5242	1.46705	0.160177	0.663584	1.40448
2010	WDR91	-0.00618476	2.92332	-1.46541	0.160209	0.663584	-1.40437
2010	ANP32C	-0.0125137	2.94407	-1.46471	0.16024	0.663584	-1.40426
2010	ADPRHL2	-0.0104632	3.00106	-1.43655	0.16055	0.664479	-1.40322
2010	KIR2DS5	0.0177177	2.97462	1.46731	0.160636	0.664479	1.40293
2010	MRPL57	-0.0131231	2.95934	-1.46695	0.160716	0.664479	-1.40267
2010	ATG2A	-0.0168636	2.97503	-1.46646	0.160779	0.664479	-1.40246
2010	ASNSD1	0.0207286	3.01629	1.46286	0.16078	0.664479	1.40245
2010	KDM1A	-0.0068221	2.97144	-1.46365	0.160929	0.664828	-1.40195
2010	ZNF763	-0.0051725	2.9203	-1.46406	0.16112	0.665081	-1.40132
2010	EIF4EBP2	-0.0108483	3.08335	-1.46927	0.16112	0.665081	-1.40132
2010	FOXC1	-0.00362161	2.90428	-1.46019	0.16142	0.666051	-1.40031
2010	UBXN1	-0.0178729	3.24212	-1.43296	0.161568	0.666394	-1.39982
2010	SEC61A1	-0.0172403	3.15218	-1.46397	0.161649	0.666463	-1.39955
2010	DENND6B	-0.0225914	3.12763	-1.46173	0.161786	0.666729	-1.39909
2010	MAP2K1	0.0113366	3.09383	1.46176	0.161844	0.666729	1.3989
2010	TMEM259	0.00833387	2.96977	1.46048	0.162053	0.667324	1.3982
2010	VCPIP1	0.0106139	2.9704	1.42968	0.162501	0.668897	1.39671
2010	PHIP	-0.0125752	3.11535	-1.42916	0.162649	0.668897	-1.39622
2010	SLC25A40	0.00359793	2.92901	1.45798	0.162708	0.668897	1.39602
2010	GPR65	0.0152973	2.97152	1.45633	0.162785	0.668897	1.39576
2010	ARL2	-0.0184227	3.07698	-1.46259	0.16307	0.668897	-1.39482
2010	ZNF827	-0.005991	2.92358	-1.42739	0.163154	0.668897	-1.39454
2010	MRPS15	0.0101582	2.96444	1.45381	0.163189	0.668897	1.39442
2010	GOLGB1	-0.00794837	2.94431	-1.45729	0.163196	0.668897	-1.3944
2010	FCER2	-0.0118817	2.95088	-1.45687	0.163216	0.668897	-1.39434
2010	CCDC151	-0.0034023	2.90725	-1.45652	0.163273	0.668897	-1.39415
2010	FAM177B	-0.00427498	2.90394	-1.45261	0.163443	0.668897	-1.39359
2010	INTS3	-0.00990678	3.00357	-1.45452	0.163444	0.668897	-1.39358
2010	STK10	-0.0143194	3.05472	-1.45606	0.163461	0.668897	-1.39352
2010	TUBB2A	0.0110903	2.95767	1.45571	0.163566	0.668897	1.39318
2010	ARRDC3	-0.0126109	2.96585	-1.45108	0.163603	0.668897	-1.39306
2010	TMEM175	-0.0129347	3.05716	-1.45305	0.163618	0.668897	-1.39301
2010	LCN2	0.0212073	3.04407	1.45416	0.163645	0.668897	1.39292
2010	KCTD20	0.0125436	3.00616	1.45234	0.163659	0.668897	1.39287
2010	LRRC6	-0.00623563	2.90742	-1.45891	0.163673	0.668897	-1.39282
2010	FOXN3	0.0154663	3.19123	1.45443	0.163812	0.669196	1.39237
2010	ECHDC3	-0.00531814	2.91611	-1.45831	0.164009	0.66956	-1.39171
2010	RTN3	-0.0191518	3.1233	-1.45222	0.164151	0.66956	-1.39125
2010	C7orf57	-0.00346339	2.90261	-1.45039	0.164205	0.66956	-1.39107
2010	PRKDC	-0.00727523	2.93383	-1.45317	0.164208	0.66956	-1.39106
2010	CCNY	-0.010001	3.06179	-1.45253	0.164278	0.66956	-1.39083
2010	BAD	-0.00677192	2.92474	-1.42331	0.164324	0.66956	-1.39067
2010	LOC647150	0.00782272	2.94049	1.45065	0.164357	0.66956	1.39057
2010	HMGA2	-0.00472274	2.90659	-1.44839	0.164494	0.669808	-1.39012
2010	RASA1	0.00875752	2.97388	1.44866	0.164549	0.669808	1.38993
2010	TINF2	-0.0185467	3.2045	-1.44837	0.164644	0.669929	-1.38962
2010	MRPS7	-0.0087275	2.9588	-1.44836	0.164766	0.669982	-1.38922
2010	AQP7P1	-0.00751533	2.91478	-1.4217	0.164787	0.669982	-1.38915
2010	PLAGL2	-0.00856658	2.99467	-1.4495	0.164968	0.670042	-1.38856
2010	BSCL2	-0.0178551	3.03948	-1.44764	0.164988	0.670042	-1.38849
2010	UPP1	-0.0233237	3.13141	-1.4493	0.165017	0.670042	-1.38839
2010	TTC39B	0.00593967	2.91902	1.44656	0.165063	0.670042	1.38824
2010	TATDN3	0.00676458	2.95584	1.4458	0.165324	0.670835	1.38739
2010	NFATC1	-0.00295769	2.91225	-1.4464	0.165395	0.670859	-1.38715
2010	RPS27P13	0.0342305	3.03079	1.44638	0.165472	0.670905	1.3869
2010	SETP14	0.0160486	3.28012	1.41805	0.165841	0.672139	1.38569
2010	IFIT1	0.0186945	2.9892	1.44605	0.165963	0.672367	1.38529
2010	SMARCA2	-0.0165951	3.09603	-1.41709	0.16612	0.672738	-1.38478
2010	RPL27A	0.021944	3.61599	1.44151	0.166373	0.673497	1.38395
2010	ZFP3	0.0040304	2.93327	1.44093	0.166479	0.673527	1.38361
2010	SERF1B	0.00520662	2.93078	1.44928	0.166548	0.673527	1.38338
2010	MPDU1	0.00671435	2.94842	1.4153	0.166638	0.673527	1.38309
2010	RPS9P4	0.015184	3.27179	1.44319	0.166643	0.673527	1.38307
2010	VWF	-0.00559668	2.91229	-1.44304	0.166723	0.673586	-1.38281
2010	BATF	-0.00715934	2.92227	-1.44033	0.166818	0.67369	-1.3825
2010	KRTAP10-3	0.0041383	2.90601	1.44121	0.167007	0.67369	1.38189
2010	RN7SL1	-0.0109189	3.75553	-1.44943	0.167009	0.67369	-1.38188
2010	LOC730234	0.00416344	2.91726	1.44377	0.167188	0.67369	1.38129
2010	PPP1R18	-0.0186457	3.39322	-1.43935	0.167235	0.67369	-1.38114
2010	TFEB	-0.00469744	2.91483	-1.44005	0.167328	0.67369	-1.38084
2010	DHX9	0.00449258	2.94518	1.44407	0.167392	0.67369	1.38063
2010	TACSTD2	-0.00655969	2.90266	-1.4434	0.16741	0.67369	-1.38057
2010	RAP2C	0.0135673	3.01468	1.41256	0.167439	0.67369	1.38048
2010	DUSP6	0.0240811	3.11598	1.44814	0.167462	0.67369	1.3804
2010	POLR2J2	-0.0135057	3.0091	-1.4419	0.167512	0.67369	-1.38024
2010	ST13P13	-0.0045423	2.91295	-1.41222	0.167537	0.67369	-1.38016
2010	SLF2	-0.00530855	2.95527	-1.43955	0.167665	0.673867	-1.37974
2010	ATG12	0.0108106	3.05294	1.44075	0.167817	0.673867	1.37925
2010	FCRL3	-0.00639808	2.95352	-1.44069	0.167839	0.673867	-1.37918
2010	SERPINA1	-0.0149	3.30555	-1.43921	0.167877	0.673867	-1.37906
2010	NDFIP1	0.00694575	2.93191	1.4371	0.16813	0.673867	1.37824
2010	FDFT1	-0.00739602	3.11892	-1.4409	0.1682	0.673867	-1.37801
2010	IGHV3OR16-8	0.00392961	2.90724	1.40977	0.168253	0.673867	1.37784
2010	ARHGEF10L	0.00365181	2.8965	1.43459	0.16827	0.673867	1.37778
2010	VDAC3P1	-0.0113593	2.96466	-1.43752	0.168458	0.673867	-1.37718
2010	INTS6L	0.00421729	2.91794	1.43511	0.16862	0.673867	1.37665
2010	SYTL1	0.0185229	3.01173	1.40841	0.168653	0.673867	1.37654
2010	TMEM59	0.0143191	3.20532	1.40814	0.16873	0.673867	1.3763
2010	PALD1	-0.00783877	2.93489	-1.408	0.168773	0.673867	-1.37616
2010	SLC2A11	-0.0313455	3.02861	-1.44346	0.168839	0.673867	-1.37594
2010	ANKS6	0.00353914	2.91358	1.43487	0.168853	0.673867	1.3759
2010	NFE2L2	0.0198501	3.08557	1.4347	0.168926	0.673867	1.37566
2010	GSS	-0.00560038	2.92249	-1.40736	0.168959	0.673867	-1.37556
2010	TRIM56	-0.00934149	3.02012	-1.43778	0.168971	0.673867	-1.37552
2010	CACNA1E	-0.00362846	2.90195	-1.43707	0.168997	0.673867	-1.37543
2010	GGA3	-0.0062503	2.94682	-1.4337	0.169031	0.673867	-1.37532
2010	SHOC2	0.0140307	3.05933	1.40705	0.169051	0.673867	1.37526
2010	PCSK1N	0.0044261	2.91356	1.43368	0.169189	0.673867	1.37481
2010	ZNF271P	0.00743539	2.93033	1.43286	0.169293	0.673867	1.37448
2010	COPS7B	-0.01118	2.99053	-1.43147	0.16931	0.673867	-1.37442
2010	RPS14	0.0237632	3.50985	1.43394	0.169322	0.673867	1.37439
2010	ZNF860	-0.015057	2.92731	-1.4052	0.169595	0.673867	-1.37351
2010	CTU1	-0.00558861	2.91642	-1.40487	0.169692	0.673867	-1.37319
2010	XPO1	0.0100277	3.04977	1.43146	0.16976	0.673867	1.37298
2010	C2orf76	-0.00545768	2.9146	-1.404	0.16995	0.673867	-1.37236
2010	PFKFB4	-0.0176217	3.18137	-1.43378	0.169952	0.673867	-1.37236
2010	LOC100129118	0.0130665	2.9681	1.40399	0.169953	0.673867	1.37236
2010	RAB11FIP5	-0.0030387	2.90928	-1.43244	0.169979	0.673867	-1.37227
2010	LRR1	0.00269521	2.91448	1.43677	0.169981	0.673867	1.37226
2010	KRT72	0.0146218	2.92586	1.43422	0.169994	0.673867	1.37222
2010	GBP1	0.0281762	3.06991	1.43375	0.170004	0.673867	1.37219
2010	SEC23IP	0.00569722	2.92972	1.40376	0.170022	0.673867	1.37213
2010	NKG7	0.0308081	3.43284	1.40361	0.170065	0.673867	1.37199
2010	ETV6	-0.0118603	3.031	-1.42868	0.170172	0.673867	-1.37165
2010	TMEM199	-0.00555997	2.94598	-1.43013	0.170183	0.673867	-1.37162
2010	PEX5	-0.00906798	3.0428	-1.42976	0.170318	0.673867	-1.37118
2010	FBXO8	0.00820813	2.96271	1.40262	0.170357	0.673867	1.37106
2010	SRP72	0.00729932	2.95726	1.42911	0.170363	0.673867	1.37104
2010	EAF1	-0.0112901	2.95842	-1.40199	0.170544	0.673867	-1.37046
2010	DSP	-0.0035566	2.906	-1.40185	0.170585	0.673867	-1.37033
2010	LILRA5	-0.0170613	3.11449	-1.43029	0.170634	0.673867	-1.37017
2010	ZSCAN18	-0.0139372	3.0306	-1.43903	0.170657	0.673867	-1.3701
2010	MCEE	0.0104137	2.93907	1.4276	0.170693	0.673867	1.36998
2010	SYCE1	0.0041399	2.89992	1.40136	0.170731	0.673867	1.36986
2010	AP2S1	0.0152989	3.34904	1.43499	0.170814	0.673935	1.36959
2010	TGIF1	0.0068235	2.97465	1.43037	0.171089	0.67476	1.36871
2010	ALPG	-0.00409132	2.90945	-1.39866	0.171533	0.676251	-1.36729
2010	DPH5	0.00694966	2.93159	1.42293	0.171659	0.676387	1.36689
2010	KLF9	0.0134993	2.99963	1.43732	0.171794	0.676387	1.36646
2010	UQCRC1	0.0141279	3.07559	1.39762	0.171842	0.676387	1.36631
2010	PEX2	0.0108513	2.93092	1.42279	0.171929	0.676387	1.36603
2010	RPS20	0.0186799	3.54718	1.42367	0.171934	0.676387	1.36602
2010	DCP1A	-0.00679757	2.95602	-1.42384	0.172024	0.676387	-1.36573
2010	MRPL39	0.00696932	2.9615	1.42894	0.172029	0.676387	1.36571
2010	COX10	-0.0064626	2.95609	-1.42318	0.172212	0.676601	-1.36513
2010	PCK2	-0.00927869	2.94712	-1.42249	0.172215	0.676601	-1.36512
2010	UTP11	0.00687606	2.9552	1.42807	0.172292	0.676643	1.36488
2010	PPP1R9B	0.00429423	2.91218	1.42141	0.172371	0.676696	1.36462
2010	ACBD3	0.00876951	2.993	1.42542	0.172496	0.676929	1.36423
2010	CD14	-0.0140605	3.4359	-1.42235	0.172767	0.677731	-1.36337
2010	HBM	0.0327098	3.43218	1.42055	0.17303	0.678506	1.36253
2010	TMEM50B	0.0079353	2.97651	1.41874	0.173256	0.678913	1.36181
2010	CLIP4	0.00694538	2.92513	1.42698	0.173266	0.678913	1.36178
2010	RPS2P20	-0.00844348	2.92843	-1.41782	0.173399	0.678922	-1.36136
2010	TOGARAM2	0.0052189	2.92476	1.42068	0.173462	0.678922	1.36116
2010	C11orf95	-0.00498655	2.92176	-1.39218	0.173467	0.678922	-1.36115
2010	RFX1	-0.0112998	2.96891	-1.42003	0.173572	0.678974	-1.36081
2010	KCNH3	-0.00570974	2.92343	-1.41823	0.173747	0.678974	-1.36026
2010	SNRNP27	0.00718048	2.97	1.42364	0.173808	0.678974	1.36007
2010	NPPA	0.00471824	2.90741	1.39093	0.173844	0.678974	1.35996
2010	NECAB2	-0.00527742	2.90781	-1.42158	0.17387	0.678974	-1.35987
2010	CAST	-0.0118909	2.98899	-1.41771	0.173941	0.678974	-1.35965
2010	PTRH1	-0.00488053	2.92661	-1.41683	0.174075	0.678974	-1.35923
2010	AKAP7	0.0103713	2.93721	1.41499	0.174095	0.678974	1.35916
2010	RP2	0.0117569	2.94959	1.38961	0.17424	0.678974	1.35871
2010	NARS2	0.00624559	2.92874	1.38908	0.1744	0.678974	1.3582
2010	POP5	0.00766646	2.93314	1.4132	0.17442	0.678974	1.35814
2010	RELL1	-0.0288035	3.07987	-1.41482	0.174466	0.678974	-1.35799
2010	COMT	-0.0106772	3.03803	-1.38885	0.174468	0.678974	-1.35799
2010	CARNS1	-0.00706026	2.9274	-1.41717	0.174501	0.678974	-1.35788
2010	GMPS	0.00771087	2.95065	1.41369	0.174552	0.678974	1.35772
2010	DOK2	-0.0079523	2.98481	-1.42193	0.174575	0.678974	-1.35765
2010	BTG2	0.00934108	3.14619	1.41511	0.174634	0.678974	1.35746
2010	ZNF93	-0.0200661	2.96025	-1.38778	0.174794	0.678974	-1.35696
2010	HDAC4	-0.0115476	2.94337	-1.38767	0.174825	0.678974	-1.35686
2010	WDR41	-0.00465996	2.9137	-1.41875	0.174907	0.678974	-1.3566
2010	USP7	-0.0110338	2.97335	-1.42309	0.17495	0.678974	-1.35647
2010	SAMD3	0.0114548	2.98483	1.41791	0.174981	0.678974	1.35637
2010	WWP2	-0.00560914	2.92669	-1.38709	0.175001	0.678974	-1.35631
2010	ITM2A	0.0101784	3.05367	1.41297	0.175111	0.679112	1.35596
2010	GTF2H5	0.015862	3.05842	1.41224	0.175169	0.679112	1.35578
2010	CARMIL3	0.00400684	2.9092	1.41298	0.175237	0.679119	1.35557
2010	TPM3P9	-0.017938	2.99166	-1.41101	0.175664	0.680115	-1.35423
2010	WASH3P	-0.0121977	3.05362	-1.40994	0.1757	0.680115	-1.35411
2010	LRRC28	-0.00945401	2.93731	-1.4112	0.175717	0.680115	-1.35406
2010	WBP1L	0.00742015	2.98684	1.41485	0.175844	0.680115	1.35366
2010	CYFIP2	-0.011928	3.19341	-1.4125	0.175936	0.680115	-1.35338
2010	MORC2	0.00595723	2.92756	1.41264	0.175937	0.680115	1.35337
2010	GSKIP	0.00670062	2.93581	1.38382	0.175992	0.680115	1.3532
2010	DYRK1B	0.00613762	2.9204	1.38371	0.176024	0.680115	1.3531
2010	RERE	-0.0101917	3.03608	-1.41232	0.17612	0.680228	-1.3528
2010	MTSS1	0.00874411	3.00379	1.40965	0.176219	0.680357	1.35249
2010	ZNF234	-0.00460471	2.92506	-1.4074	0.176414	0.680755	-1.35188
2010	FMO9P	-0.00373329	2.90281	-1.40729	0.176484	0.680755	-1.35166
2010	CXCR1	-0.0197735	3.23197	-1.40951	0.176521	0.680755	-1.35154
2010	PARN	-0.00609718	2.93902	-1.38133	0.176747	0.681096	-1.35084
2010	SNORD4A	-0.00492427	2.92057	-1.40655	0.176791	0.681096	-1.3507
2010	CIITA	-0.00427322	2.91577	-1.38113	0.176809	0.681096	-1.35065
2010	SPSB2	0.00627787	2.92911	1.38043	0.177021	0.681599	1.34998
2010	BMP8B	-0.0137871	2.91014	-1.38026	0.177072	0.681599	-1.34982
2010	SNORA62	0.00480358	2.91552	1.40342	0.177239	0.681961	1.34931
2010	CYBA	-0.0154743	3.55668	-1.40718	0.17737	0.681961	-1.3489
2010	JMJD1C	0.0204412	3.05079	1.37922	0.177392	0.681961	1.34883
2010	ERF	-0.00918384	2.93836	-1.40511	0.177598	0.681961	-1.34819
2010	H3C7	-0.00724447	2.94638	-1.40469	0.177656	0.681961	-1.34801
2010	RIOK2	0.00803697	2.92559	1.37815	0.177717	0.681961	1.34782
2010	TOP2B	0.0130931	3.11814	1.40136	0.177823	0.681961	1.34749
2010	TRIM43	-0.00526749	2.91148	-1.37772	0.177848	0.681961	-1.34741
2010	TRIM48	0.0063115	2.91089	1.40118	0.177864	0.681961	1.34736
2010	TRPT1	-0.012866	3.06525	-1.37727	0.177986	0.681961	-1.34698
2010	SNHG7	0.0102738	2.97218	1.40273	0.177991	0.681961	1.34697
2010	ZNF33A	-0.00737971	2.93702	-1.40281	0.177997	0.681961	-1.34695
2010	MIR23B	0.00469138	2.89876	1.37685	0.178115	0.681961	1.34658
2010	CDC42P3	-0.00412197	2.90878	-1.37672	0.178155	0.681961	-1.34646
2010	LINC00324	0.011302	2.99303	1.3767	0.178163	0.681961	1.34643
2010	PPP2R3A	-0.00832584	2.9205	-1.37608	0.17835	0.682425	-1.34585
2010	RFX4	-0.00529096	2.89557	-1.37551	0.178528	0.682848	-1.3453
2010	RAI14	-0.00435507	2.90978	-1.37528	0.178596	0.682854	-1.34509
2010	JHY	-0.0273725	2.97466	-1.37507	0.178662	0.682854	-1.34489
2010	SNORA11C	-0.00462807	2.90971	-1.37393	0.179011	0.683933	-1.34381
2010	MRPL45P2	0.00708032	2.95051	1.39681	0.179366	0.685033	1.34271
2010	ERP29	-0.0140985	3.23245	-1.4023	0.179472	0.685183	-1.34238
2010	NAA16	-0.00775655	2.93888	-1.39692	0.179627	0.685522	-1.3419
2010	E2F6	0.00537714	2.92706	1.396	0.179703	0.685557	1.34167
2010	PSMA3	0.00988678	2.95512	1.39741	0.180024	0.686525	1.34068
2010	MRPL44	0.00685248	2.96906	1.39396	0.180341	0.686749	1.33971
2010	BCAT2	-0.00738882	2.94925	-1.39403	0.180385	0.686749	-1.33957
2010	GNA14	0.00383184	2.91648	1.39402	0.180434	0.686749	1.33942
2010	HLA-C	-0.0304608	3.30928	-1.40391	0.18053	0.686749	-1.33913
2010	FXYD5	-0.0182227	3.42509	-1.39769	0.180574	0.686749	-1.33899
2010	RPL34P14	-0.00344522	2.90058	-1.36865	0.18064	0.686749	-1.33879
2010	CCL4L2	-0.0128394	2.93977	-1.39501	0.180668	0.686749	-1.3387
2010	MNT	-0.0116808	3.00201	-1.39386	0.18079	0.686749	-1.33833
2010	DCAF5	0.00591848	2.98623	1.36792	0.180867	0.686749	1.33809
2010	POP4	-0.00656534	2.94254	-1.39483	0.180901	0.686749	-1.33799
2010	EMC8	0.00471466	2.91997	1.3964	0.180938	0.686749	1.33787
2010	NAA60	-0.00522016	2.95027	-1.39422	0.18101	0.686749	-1.33765
2010	SNORD31	-0.00783062	2.93274	-1.39328	0.181037	0.686749	-1.33757
2010	GOLGA6L7	-0.00752335	2.90645	-1.36718	0.181098	0.686749	-1.33738
2010	GMPPB	-0.00349579	2.92713	-1.39278	0.181137	0.686749	-1.33726
2010	POLR3A	-0.00381262	2.94092	-1.39256	0.181153	0.686749	-1.33721
2010	SSX4B	0.00314198	2.90228	1.39143	0.181233	0.686799	1.33697
2010	RABL6	0.00517129	2.92112	1.36617	0.181411	0.687123	1.33642
2010	NLRX1	-0.00841271	2.95392	-1.39228	0.181457	0.687123	-1.33628
2010	CLEC16A	-0.00640159	3.00136	-1.39368	0.181539	0.687123	-1.33603
2010	TAF7	0.0125669	2.99867	1.38959	0.181642	0.687123	1.33572
2010	LINC01191	-0.00462619	2.9151	-1.39111	0.181653	0.687123	-1.33568
2010	NUDC	-0.0189087	3.13982	-1.38934	0.18183	0.687291	-1.33514
2010	HSD3BP5	-0.00291898	2.89994	-1.39168	0.181862	0.687291	-1.33504
2010	RIPK1	-0.00643111	2.98188	-1.39175	0.182015	0.687291	-1.33458
2010	ZNF791	0.0103747	2.98678	1.38983	0.182024	0.687291	1.33455
2010	ASAP1-IT1	-0.0032106	2.90467	-1.39069	0.182058	0.687291	-1.33444
2010	CAPN15	-0.00814738	2.95095	-1.3888	0.182144	0.687291	-1.33418
2010	USO1	0.0116168	3.03194	1.36374	0.182166	0.687291	1.33411
2010	SEC24C	-0.0120646	3.1331	-1.38694	0.182356	0.687753	-1.33354
2010	SOX8	0.00500295	2.9289	1.3955	0.182489	0.687935	1.33313
2010	LOC441081	0.00468555	2.91907	1.38869	0.18258	0.687935	1.33285
2010	ICOS	0.00984057	2.95583	1.39249	0.182605	0.687935	1.33278
2010	SLC22A17	-0.00374862	2.9119	-1.36152	0.182859	0.688638	-1.332
2010	SOD1	0.0182178	3.25378	1.38576	0.182986	0.6887	1.33162
2010	HSPBP1	0.00250674	2.90746	1.38717	0.183009	0.6887	1.33155
2010	SLC25A37	0.0238876	3.4207	1.38564	0.183262	0.689294	1.33078
2010	WDR20	0.00584258	2.95263	1.38306	0.183331	0.689294	1.33057
2010	KIR3DL3	0.0124052	2.93739	1.39297	0.183369	0.689294	1.33045
2010	KPNA3	0.0125652	2.94844	1.3844	0.183719	0.69013	1.32939
2010	OSBPL2	-0.0114071	3.04564	-1.38501	0.183812	0.69013	-1.32911
2010	PHF5A	0.00760658	2.97394	1.38201	0.183884	0.69013	1.32889
2010	AGO2	-0.01322	2.99871	-1.38352	0.183919	0.69013	-1.32878
2010	CD93	-0.0152803	3.20103	-1.38585	0.183944	0.69013	-1.32871
2010	ICK	0.00560729	2.9305	1.38286	0.184059	0.69013	1.32836
2010	DBNDD1	-0.0133965	2.96975	-1.38169	0.184262	0.69013	-1.32775
2010	TUBB4A	0.005241	2.91491	1.35703	0.184266	0.69013	1.32773
2010	WAC	0.01087	3.09749	1.38273	0.184303	0.69013	1.32762
2010	ACTR10	0.0114569	3.02572	1.35683	0.184331	0.69013	1.32754
2010	TSFM	0.00609952	2.92347	1.35656	0.184416	0.69013	1.32728
2010	TRMT11	0.00483464	2.90097	1.38035	0.184467	0.69013	1.32713
2010	MRPL49	-0.00616758	2.9347	-1.35621	0.184525	0.69013	-1.32695
2010	CTBP2	-0.00707924	2.92892	-1.38592	0.184532	0.69013	-1.32693
2010	DHX37	-0.00935383	2.96407	-1.38244	0.184722	0.690589	-1.32636
2010	PRKCH	0.0127796	3.19994	1.3792	0.184886	0.690886	1.32586
2010	H4C3	0.0432245	3.32705	1.35491	0.184936	0.690886	1.32571
2010	TUBG1	-0.00543885	2.92377	-1.3774	0.185073	0.691144	-1.3253
2010	ELOF1	-0.0112826	3.02481	-1.3789	0.18534	0.691648	-1.32449
2010	SHMT1	-0.005854	2.91919	-1.37899	0.185342	0.691648	-1.32448
2010	TBK1	0.0112503	2.99208	1.3533	0.185443	0.69177	1.32418
2010	RPL13P5	-0.026663	3.11051	-1.37632	0.18573	0.69177	-1.32332
2010	RPL24	0.0252762	3.44565	1.37616	0.185732	0.69177	1.32331
2010	ODF2L	0.00427928	2.91102	1.37559	0.185819	0.69177	1.32305
2010	CALML4	-0.00829111	2.93735	-1.37575	0.185895	0.69177	-1.32282
2010	SNORA21	-0.00330612	2.90011	-1.37459	0.185975	0.69177	-1.32258
2010	ST6GALNAC4	0.0159389	3.01801	1.37643	0.186013	0.69177	1.32247
2010	LETMD1	0.00693769	2.97148	1.37528	0.186025	0.69177	1.32243
2010	ELMO1	-0.00698353	2.97904	-1.37379	0.186086	0.69177	-1.32225
2010	EXOSC4	-0.00555551	2.91999	-1.37847	0.186142	0.69177	-1.32208
2010	QRFPR	-0.035861	3.18832	-1.35083	0.186226	0.69177	-1.32183
2010	SUN2	-0.0159097	3.49656	-1.37669	0.18629	0.69177	-1.32163
2010	RNPS1	-0.00740566	2.98615	-1.37348	0.186362	0.69177	-1.32142
2010	BTBD11	-0.0114575	2.98524	-1.3808	0.18648	0.69177	-1.32106
2010	TIMM10	0.0109986	2.94856	1.37687	0.186488	0.69177	1.32104
2010	EMD	-0.0175705	3.10337	-1.37378	0.186525	0.69177	-1.32093
2010	CMSS1	0.00406335	2.92722	1.37387	0.186557	0.69177	1.32083
2010	STK35	-0.00681067	2.92789	-1.34948	0.186653	0.69177	-1.32054
2010	FNTA	0.0108522	3.05218	1.37724	0.186676	0.69177	1.32048
2010	ANXA7	0.0133746	3.13694	1.38033	0.186796	0.69177	1.32012
2010	TTLL1	0.00276533	2.9164	1.37274	0.186806	0.69177	1.32009
2010	EEF1A1P22	-0.0188093	2.96052	-1.37155	0.186857	0.69177	-1.31993
2010	NCOA7	0.00912445	2.99218	1.37175	0.186951	0.691805	1.31965
2010	FCRLA	-0.0153411	3.03522	-1.37447	0.187002	0.691805	-1.3195
2010	C6orf47	-0.00812208	2.98328	-1.37356	0.1871	0.691919	-1.31921
2010	ZNF547	-0.00408286	2.90233	-1.34728	0.187353	0.692247	-1.31845
2010	SLC22A18	-0.00690241	2.95549	-1.37561	0.187488	0.692247	-1.31805
2010	RAD51	-0.0203951	2.95379	-1.34684	0.187494	0.692247	-1.31803
2010	RBMS2P1	-0.00309737	2.90798	-1.34667	0.187546	0.692247	-1.31787
2010	KIAA1211L	-0.00588823	2.91415	-1.37171	0.187597	0.692247	-1.31772
2010	ZBTB33	0.0110895	3.05354	1.37095	0.187648	0.692247	1.31757
2010	TUBBP5	0.00388398	2.90869	1.34616	0.187709	0.692247	1.31739
2010	STOM	0.0111422	3.15148	1.37084	0.1878	0.692247	1.31711
2010	COX5A	0.0165949	3.25046	1.3701	0.187863	0.692247	1.31693
2010	SAP18	0.0059462	2.94402	1.37192	0.187905	0.692247	1.3168
2010	DNAJC10	0.00966713	2.97688	1.37077	0.18793	0.692247	1.31673
2010	TRERF1	-0.00638926	2.94601	-1.37038	0.188029	0.692363	-1.31643
2010	RPL7P59	0.00527966	2.90279	1.36822	0.188194	0.692475	1.31594
2010	ZRANB2	0.0115765	3.01829	1.36857	0.18826	0.692475	1.31574
2010	LINC01720	-0.0403787	3.14535	-1.34443	0.188262	0.692475	-1.31574
2010	SAE1	-0.0145642	3.20572	-1.36705	0.188333	0.692489	-1.31553
2010	SCPEP1	-0.0101706	3.13716	-1.37126	0.188571	0.692998	-1.31482
2010	OSGEP	-0.00867757	2.96412	-1.36641	0.188671	0.692998	-1.31452
2010	PRDX4	0.011415	3.01569	1.36747	0.188674	0.692998	1.31451
2010	RTF2	-0.0111673	3.32753	-1.36799	0.1889	0.693578	-1.31384
2010	TFRC	0.00822832	2.98962	1.36631	0.189069	0.693829	1.31334
2010	HDDC3	0.0107534	2.9481	1.34175	0.189122	0.693829	1.31318
2010	ALDH5A1	0.00692464	2.9383	1.36701	0.189171	0.693829	1.31304
2010	C19orf33	0.00367251	2.90568	1.36708	0.189297	0.694021	1.31266
2010	HLA-DQB1	-0.0115539	3.00756	-1.36692	0.189389	0.694021	-1.31239
2010	AHSA1	-0.0104417	3.02243	-1.36946	0.189431	0.694021	-1.31226
2010	IARS2	0.0107211	3.02811	1.34017	0.189628	0.694021	1.31168
2010	ANKRD18B	-0.00371132	2.90823	-1.36265	0.189637	0.694021	-1.31165
2010	RPL19	0.0209399	3.62383	1.34	0.189684	0.694021	1.31151
2010	HNRNPA1P59	0.0179645	3.35232	1.3643	0.189763	0.694021	1.31128
2010	RBMS1	0.00768461	3.04482	1.36241	0.190043	0.694021	1.31045
2010	PPP4C	-0.0114806	3.16529	-1.36367	0.190096	0.694021	-1.31029
2010	DNAJC13	-0.00972882	2.96315	-1.33864	0.190123	0.694021	-1.31022
2010	RIPOR3	0.00735892	2.91933	1.36108	0.190128	0.694021	1.3102
2010	FAM149B1	0.00587563	2.94645	1.36154	0.190185	0.694021	1.31003
2010	RPL35P1	0.0219844	3.22273	1.3618	0.190244	0.694021	1.30986
2010	EZR	-0.0175417	3.25869	-1.36215	0.190265	0.694021	-1.30979
2010	UBE2L3	-0.0127979	3.00562	-1.36181	0.190279	0.694021	-1.30975
2010	MYLK	0.00520194	2.9013	1.3628	0.190305	0.694021	1.30968
2010	RBP7	0.00873166	2.96704	1.36242	0.190427	0.694219	1.30932
2010	RBBP8	0.00472442	2.90651	1.36694	0.190568	0.694474	1.3089
2010	BUD13	0.00455574	2.9371	1.3601	0.190655	0.694474	1.30865
2010	THYN1	0.0058809	2.97396	1.36061	0.1907	0.694474	1.30851
2010	STPG1	0.00339908	2.90786	1.33643	0.190835	0.694485	1.30811
2010	CCNG1	-0.0108109	3.1125	-1.36166	0.190838	0.694485	-1.3081
2010	TRAF3IP3	0.0161756	3.09675	1.35957	0.190977	0.694492	1.30769
2010	EXOC4	-0.0051126	2.9404	-1.36014	0.191002	0.694492	-1.30762
2010	ZBED9	0.00266383	2.90204	1.33578	0.191043	0.694492	1.3075
2010	COX19	-0.0170557	3.05773	-1.36703	0.191276	0.694899	-1.30681
2010	RGS3	0.00523834	2.90922	1.35831	0.19129	0.694899	1.30677
2010	LOC100128775	-0.00754544	2.92056	-1.35928	0.191443	0.695101	-1.30632
2010	CD79A	-0.0178162	3.13769	-1.35873	0.191574	0.695101	-1.30594
2010	NCDN	0.00641069	2.92279	1.33405	0.191605	0.695101	1.30585
2010	METTL26	-0.00968721	2.98241	-1.35742	0.191669	0.695101	-1.30566
2010	C11orf58	0.00418048	2.94582	1.35833	0.191793	0.695101	1.30529
2010	POTEF	-0.0153501	3.66216	-1.35742	0.191794	0.695101	-1.30529
2010	CLDN5	-0.0102427	2.92116	-1.35654	0.191882	0.695101	-1.30503
2010	TRIM60	0.00411605	2.90566	1.33279	0.192014	0.695101	1.30464
2010	TOP3A	-0.00612595	2.94208	-1.36048	0.19212	0.695101	-1.30433
2010	UCP2	0.0345123	3.29429	1.35539	0.192237	0.695101	1.30399
2010	RPF1	0.00833668	2.94726	1.35637	0.192366	0.695101	1.30361
2010	SLC22A23	0.00787559	2.94364	1.35353	0.192366	0.695101	1.30361
2010	ZDHHC24	-0.00550455	2.92147	-1.33166	0.192381	0.695101	-1.30357
2010	LMTK2	-0.00349825	2.9089	-1.33108	0.192568	0.695101	-1.30302
2010	GLRX3	0.00801107	2.96531	1.35804	0.192593	0.695101	1.30295
2010	CFB	0.00390904	2.90332	1.33095	0.192612	0.695101	1.30289
2010	NUDT15	0.00636694	2.9213	1.35853	0.192699	0.695101	1.30264
2010	NFYC	-0.00837614	3.05753	-1.35511	0.192772	0.695101	-1.30242
2010	HSD17B7	-0.0461126	3.36443	-1.36989	0.192805	0.695101	-1.30233
2010	HNRNPCP3	-0.00870456	2.92921	-1.33017	0.192865	0.695101	-1.30215
2010	UBXN2A	-0.00776034	2.91131	-1.35239	0.192934	0.695101	-1.30195
2010	TMED1	-0.0117096	3.00314	-1.32987	0.192963	0.695101	-1.30186
2010	ARHGAP4	-0.0177067	3.18668	-1.35634	0.193066	0.695101	-1.30156
2010	CLCN6	-0.00352346	2.92101	-1.35396	0.193128	0.695101	-1.30138
2010	MIER1	0.0115494	3.00108	1.32901	0.193243	0.695101	1.30104
2010	PAGR1	0.00448194	2.97619	1.35112	0.193347	0.695101	1.30074
2010	NRIP1	0.00802776	2.95352	1.32854	0.193397	0.695101	1.3006
2010	TMLHE	-0.00256708	2.92034	-1.35238	0.19341	0.695101	-1.30056
2010	FZD1	0.00511763	2.91848	1.32843	0.193434	0.695101	1.30049
2010	IGF2BP3	0.0024303	2.89233	1.35157	0.193448	0.695101	1.30045
2010	GLB1	-0.00875968	3.08589	-1.35195	0.193461	0.695101	-1.30041
2010	EVI2A	0.0219896	2.98809	1.3279	0.193607	0.695101	1.29998
2010	SNX29	-0.00454983	2.9233	-1.35017	0.193655	0.695101	-1.29984
2010	MXI1	0.00580521	2.9218	1.35219	0.193671	0.695101	1.29979
2010	TRMT44	0.0071345	2.93917	1.3275	0.193736	0.695101	1.29961
2010	SOX4	-0.00830728	2.96816	-1.34935	0.193783	0.695101	-1.29947
2010	OCIAD2	0.00887559	2.98807	1.35062	0.193908	0.695304	1.29911
2010	HNRNPDL	-0.0078226	3.01506	-1.35084	0.194228	0.696144	-1.29817
2010	DPEP2	-0.0157462	3.26692	-1.35111	0.19432	0.696144	-1.29791
2010	ZGPAT	-0.00891609	3.01327	-1.32564	0.194345	0.696144	-1.29783
2010	SLC6A10PB	0.00318154	2.90098	1.35161	0.194588	0.696595	1.29712
2010	SH3GL1	-0.0102935	2.94374	-1.32484	0.194607	0.696595	-1.29707
2010	ZNF700	0.00497669	2.9715	1.35037	0.19472	0.696751	1.29674
2010	ARHGAP25	-0.00663666	3.0512	-1.34774	0.194798	0.696751	-1.29652
2010	HSPA1B	-0.0112917	3.01377	-1.3463	0.194857	0.696751	-1.29634
2010	TRAPPC4	0.0153331	3.05489	1.34482	0.195098	0.696751	1.29565
2010	TIGAR	-0.00397161	2.93208	-1.34695	0.195153	0.696751	-1.29549
2010	YBX3P1	0.032807	3.40581	1.3467	0.195363	0.696751	1.29488
2010	DPAGT1	-0.00454432	2.9277	-1.32231	0.195437	0.696751	-1.29466
2010	TMEM9	-0.00404658	2.90789	-1.34609	0.19555	0.696751	-1.29433
2010	ZBTB44	-0.0076441	2.95034	-1.34435	0.195618	0.696751	-1.29414
2010	CEBPD	0.015565	3.37796	1.34884	0.195665	0.696751	1.294
2010	MCM5	-0.0104923	2.98809	-1.34346	0.195695	0.696751	-1.29391
2010	UNC93B5	-0.00466163	2.91342	-1.34351	0.195714	0.696751	-1.29386
2010	CDIPT	0.00633932	2.97195	1.34466	0.195714	0.696751	1.29386
2010	MMUT	0.00555333	2.9581	1.34506	0.195748	0.696751	1.29376
2010	CBLB	-0.0080106	2.99382	-1.3439	0.195748	0.696751	-1.29376
2010	CSNK1A1	-0.00793471	2.9559	-1.32136	0.195751	0.696751	-1.29375
2010	PTAFR	-0.0209385	3.11014	-1.34739	0.195854	0.696751	-1.29345
2010	GPR27	0.00651016	2.9248	1.34333	0.195872	0.696751	1.2934
2010	DGAT1	-0.00624455	2.95075	-1.34494	0.195968	0.696849	-1.29313
2010	RHOT1	0.00898914	2.99105	1.34205	0.196301	0.697661	1.29216
2010	MRPL52	0.00489568	2.93751	1.34516	0.196332	0.697661	1.29207
2010	NUDT7	0.00654539	2.93025	1.34159	0.196532	0.697841	1.2915
2010	LPCAT2	-0.0102046	2.94362	-1.3433	0.19662	0.697841	-1.29124
2010	ZBTB5	0.0053469	2.92395	1.31859	0.196667	0.697841	1.29111
2010	TPST2	0.00993494	3.14639	1.34212	0.196722	0.697841	1.29095
2010	CIC	-0.00879234	2.92957	-1.31842	0.196722	0.697841	-1.29095
2010	H2AC18	-0.0138422	3.1508	-1.34244	0.196797	0.697863	-1.29073
2010	SMARCD2	0.0095803	2.98754	1.3407	0.196865	0.697864	1.29054
2010	PNKP	-0.00980659	3.01576	-1.3456	0.196991	0.697909	-1.29017
2010	MTF1	0.0180629	2.99818	1.31754	0.197013	0.697909	1.29011
2010	APEX1	0.0159908	3.10575	1.33981	0.197099	0.697973	1.28986
2010	BCL2L13	-0.0117706	3.05309	-1.34042	0.19746	0.698515	-1.28882
2010	EIF4A2	0.0158244	3.31925	1.33916	0.197468	0.698515	1.2888
2010	YTHDF2	0.0128689	3.02549	1.33812	0.197487	0.698515	1.28874
2010	GCSAM	0.0113832	2.95857	1.31598	0.197531	0.698515	1.28862
2010	CPNE3	0.00846787	3.09503	1.3393	0.197593	0.698515	1.28844
2010	TTC17	0.00881907	2.95423	1.31525	0.197774	0.698915	1.28792
2010	MRPL20-AS1	-0.0145057	3.01664	-1.33683	0.197931	0.699181	-1.28747
2010	SLC25A22	-0.00659812	2.93087	-1.33748	0.197986	0.699181	-1.28731
2010	ORC2	0.00534362	2.93321	1.33677	0.19819	0.699429	1.28672
2010	RPS27P7	0.0183086	2.94537	1.33656	0.198192	0.699429	1.28672
2010	SLC5A8	-0.0212403	2.95805	-1.31366	0.198302	0.699578	-1.2864
2010	FTH1P2	-0.031697	3.20681	-1.33618	0.198401	0.699685	-1.28612
2010	HSPH1	0.0150361	3.03089	1.33906	0.198516	0.699691	1.28579
2010	CLDN11	0.00258	2.90423	1.33473	0.198561	0.699691	1.28566
2010	ERBB2	-0.00379749	2.91064	-1.33934	0.198607	0.699691	-1.28553
2010	SRRM1	-0.0106618	3.14904	-1.33786	0.198879	0.69971	-1.28475
2010	ULK3	0.00480908	2.92038	1.31179	0.198923	0.69971	1.28463
2010	CYB561D1	-0.00801576	3.06757	-1.3336	0.199007	0.69971	-1.28439
2010	CENPK	0.00486197	2.91528	1.33503	0.19902	0.69971	1.28435
2010	TMIE	0.00323302	2.90456	1.33419	0.199068	0.69971	1.28421
2010	FTH1P3	-0.0434887	3.2271	-1.33388	0.199068	0.69971	-1.28421
2010	RTF1	-0.0195136	3.02686	-1.33349	0.19935	0.69971	-1.28341
2010	FAXDC2	0.00733324	2.94365	1.33405	0.199376	0.69971	1.28333
2010	ASH2L	0.00816562	3.06868	1.33252	0.199392	0.69971	1.28329
2010	IRF3	0.0152964	3.0751	1.33289	0.199396	0.69971	1.28328
2010	C1QBP	0.0165217	3.09926	1.33096	0.199611	0.69971	1.28266
2010	FZD2	-0.00392751	2.91009	-1.33751	0.199654	0.69971	-1.28254
2010	NAPSB	0.0132283	3.06213	1.33386	0.199662	0.69971	1.28252
2010	CD2	0.0188031	3.25012	1.33109	0.199674	0.69971	1.28248
2010	RPL39L	0.00577339	2.92073	1.30952	0.199684	0.69971	1.28245
2010	TXN	0.0214772	3.13757	1.33267	0.199703	0.69971	1.2824
2010	B2M	0.0154575	3.709	1.33335	0.199871	0.699784	1.28192
2010	PNMA6E	0.00323271	2.90274	1.30801	0.20019	0.699784	1.28101
2010	ROGDI	0.00581893	2.91871	1.33128	0.200258	0.699784	1.28082
2010	TXN2	-0.00520014	2.9146	-1.32934	0.200351	0.699784	-1.28055
2010	GBP5	0.0253589	3.10869	1.33395	0.200454	0.699784	1.28026
2010	GGNBP2	0.00924671	3.02005	1.30716	0.200473	0.699784	1.28021
2010	CALHM2	-0.00662614	2.94694	-1.33012	0.200561	0.699784	-1.27995
2010	EIF5A	0.0153732	3.17131	1.33014	0.200591	0.699784	1.27987
2010	LRRC37B	-0.00557563	3.0014	-1.33124	0.200592	0.699784	-1.27987
2010	MSANTD2	0.00547748	2.92183	1.30654	0.200681	0.699784	1.27961
2010	MARCKS	-0.0255247	3.29094	-1.32907	0.200733	0.699784	-1.27947
2010	OXR1	0.012908	2.98365	1.32767	0.200777	0.699784	1.27934
2010	SPEF1	0.00394004	2.90525	1.30608	0.200835	0.699784	1.27918
2010	SPOCD1	-0.00598965	2.90448	-1.32888	0.200848	0.699784	-1.27914
2010	FAM172A	0.00553015	2.97558	1.32906	0.200871	0.699784	1.27907
2010	APPL1	-0.0109773	2.98152	-1.32709	0.201272	0.699784	-1.27794
2010	LINC01634	-0.00560743	2.91259	-1.30469	0.201304	0.699784	-1.27785
2010	NPIPB4	0.0136019	2.97878	1.32976	0.201324	0.699784	1.27779
2010	SERPINA10	0.0121828	2.96805	1.32605	0.201333	0.699784	1.27776
2010	LOC646214	-0.0144082	3.0109	-1.32793	0.20136	0.699784	-1.27769
2010	EPB42	0.02954	3.19465	1.32812	0.201371	0.699784	1.27766
2010	GBP2	0.0204602	3.36168	1.32756	0.201527	0.699784	1.27721
2010	ING4	0.00490437	2.92448	1.32497	0.201613	0.699784	1.27697
2010	RPS26P53	-0.018844	3.05787	-1.32799	0.20165	0.699784	-1.27686
2010	PSG9	-0.00997344	2.93028	-1.325	0.20173	0.699784	-1.27664
2010	DHPS	0.0115863	3.0816	1.30341	0.201734	0.699784	1.27663
2010	AXIN1	-0.0121938	3.0582	-1.33171	0.201804	0.699784	-1.27643
2010	ZFAND1	0.00679691	2.94782	1.32634	0.201841	0.699784	1.27632
2010	AMACR	-0.00593659	2.92008	-1.32491	0.201847	0.699784	-1.27631
2010	LOC653631	-0.00859022	2.95225	-1.32569	0.201887	0.699784	-1.27619
2010	GAS7	-0.0124624	2.99991	-1.32908	0.201984	0.699784	-1.27592
2010	ANGPT1	-0.00417914	2.91574	-1.3262	0.202053	0.699784	-1.27573
2010	C9orf64	-0.00526754	2.92074	-1.32586	0.202079	0.699784	-1.27565
2010	TFDP1	0.0115768	3.05355	1.32541	0.202087	0.699784	1.27563
2010	SELENOF	0.0184905	3.20489	1.32831	0.20211	0.699784	1.27556
2010	ELF2	0.00623248	2.97074	1.32221	0.202466	0.700752	1.27456
2010	HSPD1	0.00968425	3.15859	1.32784	0.202526	0.700752	1.27439
2010	TTC13	0.00756319	2.9794	1.32373	0.202658	0.700973	1.27402
2010	PURA	0.00745479	2.94801	1.32098	0.20276	0.701088	1.27373
2010	NSUN2	0.0069198	3.10731	1.32359	0.202836	0.701116	1.27351
2010	LOC646674	0.00538831	2.92185	1.32199	0.20306	0.701603	1.27288
2010	ILVBL	-0.00701253	2.93631	-1.3215	0.203165	0.701603	-1.27258
2010	DMD	0.0032918	2.90633	1.32141	0.203182	0.701603	1.27254
2010	DNAJC17	-0.00303065	2.91169	-1.32101	0.203447	0.701998	-1.27179
2010	COL6A2	0.00540215	2.91041	1.29801	0.203563	0.701998	1.27146
2010	GLRX5	0.0259465	3.46036	1.32143	0.203575	0.701998	1.27143
2010	SNX29P2	-0.0135566	2.97494	-1.32564	0.203616	0.701998	-1.27132
2010	RPS2P29	0.0180821	3.50381	1.31829	0.203805	0.701998	1.27079
2010	CCDC106	-0.00668232	2.93901	-1.3198	0.203857	0.701998	-1.27064
2010	PRR21	-0.00559581	2.92114	-1.31866	0.203861	0.701998	-1.27063
2010	DHX32	-0.00558026	2.92614	-1.3195	0.203926	0.701998	-1.27045
2010	CROCCP2	-0.0115301	2.9265	-1.29674	0.203995	0.701998	-1.27025
2010	TBC1D31	0.00480939	2.94164	1.32159	0.204061	0.701998	1.27007
2010	PPP1R11	-0.0186089	3.24498	-1.31858	0.204202	0.701998	-1.26967
2010	GMPPA	-0.00965996	2.97551	-1.29598	0.204252	0.701998	-1.26953
2010	HYOU1	-0.00347807	2.91172	-1.319	0.204328	0.701998	-1.26932
2010	UXT	0.0199479	3.28246	1.29529	0.204486	0.701998	1.26887
2010	GNB4	0.00297137	2.90559	1.31727	0.204489	0.701998	1.26887
2010	FUT4	-0.00503953	2.91761	-1.32112	0.20452	0.701998	-1.26878
2010	PIK3CD	-0.0125966	3.16791	-1.32104	0.204537	0.701998	-1.26873
2010	MRPL22	0.00823466	2.93766	1.31562	0.204649	0.701998	1.26842
2010	RGPD2	-0.00676883	2.90063	-1.31784	0.204666	0.701998	-1.26837
2010	ISCU	0.0118927	3.15951	1.31624	0.204674	0.701998	1.26835
2010	YIF1B	-0.00581855	2.99842	-1.31733	0.204732	0.701998	-1.26818
2010	MYL4	0.0168375	3.06288	1.31678	0.205201	0.703224	1.26687
2010	SLC46A3	0.00860727	3.00464	1.31911	0.205268	0.703224	1.26669
2010	TMEM9B	0.00944249	3.06865	1.31798	0.205295	0.703224	1.26661
2010	RPSAP9	0.0114627	3.29097	1.3139	0.205395	0.703332	1.26633
2010	SGSM2	-0.0195356	3.15881	-1.31469	0.205507	0.703474	-1.26602
2010	GIN1	0.00333999	2.9053	1.31497	0.205574	0.703474	1.26583
2010	FLI1	-0.0257338	3.11926	-1.31244	0.205671	0.703541	-1.26556
2010	GLIPR2	-0.0144763	3.43004	-1.31404	0.205833	0.703541	-1.26511
2010	NR1D2	-0.00573107	2.92473	-1.3124	0.206043	0.703541	-1.26452
2010	UBE2V1	0.00509028	2.92711	1.31353	0.206058	0.703541	1.26448
2010	ANAPC16	0.0112159	3.00144	1.31282	0.206182	0.703541	1.26413
2010	PF4V1	0.0115634	2.93662	1.31269	0.206354	0.703541	1.26365
2010	RNF167	-0.0125546	3.10492	-1.3129	0.20636	0.703541	-1.26364
2010	PARP14	-0.014376	3.07879	-1.31261	0.206443	0.703541	-1.26341
2010	SV2A	0.00476138	2.91853	1.31236	0.206444	0.703541	1.2634
2010	GRIN2A	0.0041639	2.91028	1.30999	0.206471	0.703541	1.26333
2010	APLP2	-0.0104895	3.01612	-1.31063	0.206506	0.703541	-1.26323
2010	PSME2	0.0200831	3.29876	1.31856	0.206519	0.703541	1.2632
2010	PPIAP66	-0.0156685	2.98308	-1.31216	0.206591	0.703541	-1.263
2010	VPS72	-0.00808754	2.95066	-1.2891	0.206603	0.703541	-1.26296
2010	ADIPOR1	0.0255515	3.39728	1.3119	0.206622	0.703541	1.26291
2010	SLC23A2	0.00375454	2.92166	1.30968	0.206736	0.703602	1.26259
2010	TOR1AIP1	0.0114664	3.14515	1.3092	0.206776	0.703602	1.26248
2010	KAT7	-0.00503576	2.91597	-1.2877	0.207087	0.704424	-1.26162
2010	ATP5F1A	0.0114898	3.38308	1.30961	0.207175	0.704491	1.26137
2010	CCSER2	0.00633082	2.95882	1.3091	0.207396	0.704811	1.26076
2010	SDCBPP2	-0.0303981	3.00848	-1.30751	0.207468	0.704811	-1.26056
2010	MTERF1	0.00459363	2.91486	1.28644	0.207519	0.704811	1.26042
2010	HAPLN3	0.0067182	2.91838	1.30656	0.207544	0.704811	1.26035
2010	RXYLT1	-0.00813018	2.95057	-1.31245	0.207772	0.704875	-1.25972
2010	ATP6V1D	0.0115125	3.04747	1.31371	0.207833	0.704875	1.25955
2010	FLVCR2	-0.0105644	3.01467	-1.28542	0.20787	0.704875	-1.25944
2010	DNAJB14	0.00726464	2.95526	1.31125	0.207879	0.704875	1.25942
2010	TMEM245	0.010428	2.98294	1.28532	0.207906	0.704875	1.25934
2010	CDC16	-0.00990332	3.09339	-1.30718	0.20812	0.705144	-1.25875
2010	FBXO33	0.0106225	3.05868	1.30521	0.208123	0.705144	1.25874
2010	LCOR	-0.0109022	3.01764	-1.30476	0.208279	0.705443	-1.25831
2010	UBALD1	0.009825	2.93298	1.30403	0.208569	0.70619	1.25751
2010	RPL22P11	0.00318818	2.89521	1.28279	0.208779	0.70661	1.25693
2010	HLA-DRA	0.0117274	3.57872	1.30855	0.208895	0.70661	1.25661
2010	RPL31P49	0.0110056	2.92108	1.30384	0.208899	0.70661	1.2566
2010	VPS4A	-0.00578349	2.929	-1.30439	0.208973	0.706626	-1.25639
2010	PPL	-0.00403561	2.90684	-1.2814	0.209263	0.707373	-1.2556
2010	FCGR2B	-0.00457441	2.95054	-1.3043	0.209383	0.707413	-1.25526
2010	SPEG	0.00328937	2.91121	1.3037	0.209423	0.707413	1.25515
2010	PBXIP1	-0.00708603	2.9262	-1.28052	0.209566	0.707413	-1.25476
2010	LOC730268	-0.00440528	2.91229	-1.27998	0.209756	0.707413	-1.25424
2010	HNRNPA1P39	-0.0167111	3.20316	-1.30128	0.209815	0.707413	-1.25407
2010	ZNF350	-0.00346542	2.9079	-1.30169	0.20983	0.707413	-1.25403
2010	SETD3	0.0119661	3.09108	1.2797	0.209852	0.707413	1.25397
2010	ZNF75A	-0.00487186	2.92421	-1.31078	0.209894	0.707413	-1.25386
2010	CXorf40B	-0.00681087	2.9534	-1.30168	0.209968	0.707413	-1.25365
2010	TOR4A	0.00537492	2.93202	1.30169	0.210024	0.707413	1.2535
2010	NELL2	0.0170843	3.0397	1.30575	0.210033	0.707413	1.25348
2010	SLAIN1	-0.00700387	2.94008	-1.27856	0.210246	0.7079	-1.25289
2010	ATP6V0A1	-0.0148888	3.12485	-1.30201	0.21036	0.70805	-1.25258
2010	MYPOP	-0.0079596	3.05258	-1.299	0.210647	0.708148	-1.25179
2010	RRP8	-0.00672595	2.97913	-1.2981	0.210663	0.708148	-1.25174
2010	MPST	0.00773899	2.93697	1.29913	0.210675	0.708148	1.25171
2010	PNMA3	-0.00802586	2.93544	-1.30614	0.21095	0.708148	-1.25096
2010	VPS26C	0.0046964	3.02911	1.29931	0.210971	0.708148	1.2509
2010	JSRP1	-0.00270622	2.89106	-1.29729	0.211104	0.708148	-1.25053
2010	CRYZ	0.0084699	2.93937	1.29781	0.211108	0.708148	1.25053
2010	IL3RA	-0.00377252	2.89988	-1.29745	0.211122	0.708148	-1.25049
2010	VPS39	0.00578992	2.92946	1.29756	0.211178	0.708148	1.25033
2010	LRRN3	0.00927338	2.97787	1.30038	0.211186	0.708148	1.25031
2010	NOL6	-0.01124	3.00302	-1.30489	0.211233	0.708148	-1.25018
2010	URGCP	-0.00744495	2.95222	-1.29738	0.211283	0.708148	-1.25004
2010	CENPX	0.00881039	3.00504	1.29621	0.211443	0.708148	1.24961
2010	GRPEL2	0.00738384	2.96446	1.27511	0.211451	0.708148	1.24959
2010	TTYH3	-0.00750212	2.94926	-1.29501	0.21156	0.708148	-1.24929
2010	SIAH2	0.0153208	3.00618	1.2962	0.211587	0.708148	1.24921
2010	PEX11B	0.00994076	3.08863	1.27464	0.211614	0.708148	1.24914
2010	PACRGL	-0.0056647	2.90501	-1.27453	0.211654	0.708148	-1.24903
2010	DSN1	-0.00457721	2.91527	-1.2744	0.2117	0.708148	-1.24891
2010	GLO1	0.015299	3.03807	1.29583	0.21184	0.708387	1.24852
2010	ZCCHC7	0.00876499	2.99054	1.2939	0.212009	0.708721	1.24806
2010	RPS27P9	0.00863542	2.91589	1.29391	0.212234	0.708835	1.24744
2010	HCK	-0.013446	3.26248	-1.29459	0.212248	0.708835	-1.24741
2010	RPS19BP1	0.00838815	2.95009	1.29422	0.21225	0.708835	1.2474
2010	NKX1-2	-0.00804456	2.92129	-1.29296	0.212391	0.709074	-1.24702
2010	TENT2	0.0140949	3.12949	1.27196	0.212552	0.709165	1.24658
2010	MBOAT7	-0.0172423	3.20626	-1.29502	0.212566	0.709165	-1.24654
2010	MFSD11	-0.0279372	3.04101	-1.27165	0.212663	0.709165	-1.24627
2010	PRDX2	0.0152402	3.0629	1.29323	0.212694	0.709165	1.24619
2010	ATOH8	0.00298478	2.90194	1.29263	0.212879	0.709214	1.24569
2010	CAPN10	0.0041458	2.90112	1.29201	0.212954	0.709214	1.24548
2010	BAG6	-0.00967192	2.99825	-1.29262	0.212981	0.709214	-1.24541
2010	GABRR3	-0.00332855	2.90127	-1.27036	0.213116	0.709214	-1.24504
2010	LINC01347	0.00340212	2.90506	1.29512	0.213252	0.709214	1.24467
2010	GDPD3	0.00490893	2.92646	1.29173	0.21327	0.709214	1.24462
2010	RALGAPA1	0.00413957	2.93395	1.29064	0.213389	0.709214	1.2443
2010	DENR	-0.0176769	3.06582	-1.29114	0.213402	0.709214	-1.24426
2010	CHSY1	-0.0185455	3.12062	-1.28892	0.213497	0.709214	-1.24401
2010	THOC5	-0.00878747	3.00235	-1.29178	0.213554	0.709214	-1.24385
2010	CRADD	0.0054733	2.94209	1.2893	0.213802	0.709214	1.24318
2010	BCDIN3D	0.00767058	2.96745	1.26835	0.213823	0.709214	1.24312
2010	TRPC4AP	-0.00978388	3.07833	-1.29021	0.213855	0.709214	-1.24303
2010	CXCR3	-0.00967745	2.96707	-1.28835	0.213899	0.709214	-1.24292
2010	TMEM14C	0.0122353	3.09069	1.29214	0.213918	0.709214	1.24286
2010	CCDC47	-0.00569894	2.93683	-1.26807	0.21392	0.709214	-1.24286
2010	MAGT1	-0.0347973	3.29555	-1.29047	0.213947	0.709214	-1.24278
2010	CNPY4	0.00673962	2.95533	1.29242	0.214031	0.709214	1.24256
2010	SRP14P1	0.0168672	3.13896	1.28912	0.214104	0.709214	1.24236
2010	ABHD15	-0.00655154	2.93748	-1.28959	0.214186	0.709214	-1.24214
2010	ACTR1A	-0.0120981	3.04219	-1.28755	0.214332	0.709214	-1.24174
2010	CRLF3	0.013147	3.09434	1.26684	0.214355	0.709214	1.24168
2010	SUGP2	-0.00849984	3.03109	-1.28744	0.214395	0.709214	-1.24157
2010	NCOR1	-0.00584558	2.92951	-1.28616	0.214425	0.709214	-1.24149
2010	ACOX3	-0.00449329	2.92732	-1.28763	0.214436	0.709214	-1.24146
2010	BAZ1A	0.0133501	2.99829	1.28553	0.214751	0.709805	1.24061
2010	MAGEE1	0.00529494	2.9255	1.26572	0.214753	0.709805	1.2406
2010	COPS7A	-0.0117456	3.07596	-1.28526	0.215222	0.711127	-1.23933
2010	CARS1	0.00900265	2.98572	1.28635	0.215391	0.711455	1.23888
2010	KCNK4	0.00352238	2.90614	1.26372	0.21546	0.711455	1.23869
2010	CCNDBP1	0.0106782	3.20332	1.28869	0.215676	0.711493	1.23811
2010	G3BP2	0.00824566	3.03756	1.28281	0.21571	0.711493	1.23802
2010	AGAP6	-0.00766411	3.01801	-1.28454	0.215835	0.711493	-1.23768
2010	CHST2	0.00656031	2.91562	1.26249	0.215896	0.711493	1.23751
2010	HNRNPA1P6	0.00619258	2.93908	1.28178	0.215926	0.711493	1.23743
2010	KLHL36	-0.00870303	2.98955	-1.28269	0.21594	0.711493	-1.2374
2010	FAM102A	-0.0132311	2.99722	-1.28832	0.215957	0.711493	-1.23735
2010	AJUBA	0.00387714	2.91038	1.28222	0.216136	0.711857	1.23687
2010	CSF3R	-0.0126607	3.40141	-1.28475	0.21635	0.712333	-1.23629
2010	LINC00265	-0.00439211	2.91252	-1.28256	0.216431	0.712368	-1.23608
2010	THG1L	-0.00379123	2.90772	-1.28213	0.216629	0.712593	-1.23554
2010	FKBPL	0.00273038	2.90891	1.27952	0.216806	0.712593	1.23507
2010	PIGM	0.00677059	3.02595	1.28232	0.216904	0.712593	1.2348
2010	SFT2D2	0.00266333	2.90833	1.25952	0.216951	0.712593	1.23468
2010	RRM1	0.0103154	2.98999	1.28022	0.216995	0.712593	1.23456
2010	ABCA9	0.00451195	2.9107	1.25924	0.217053	0.712593	1.2344
2010	TEFM	0.00620249	2.93649	1.27992	0.217061	0.712593	1.23438
2010	ZZZ3	0.00636214	2.93978	1.2788	0.217084	0.712593	1.23432
2010	YIF1A	-0.0109822	2.98236	-1.27855	0.217124	0.712593	-1.23421
2010	PCSK5	-0.00902573	2.94816	-1.25878	0.217215	0.712629	-1.23397
2010	NATD1	-0.00403289	2.90207	-1.27831	0.217273	0.712629	-1.23381
2010	LOC407835	0.0185192	3.02756	1.27843	0.217512	0.713144	1.23317
2010	PHACTR4	-0.00713586	3.01571	-1.27855	0.217638	0.713144	-1.23283
2010	RBM5	-0.0089019	3.25015	-1.2786	0.21777	0.713144	-1.23248
2010	PCMTD1	0.0153559	3.03961	1.27626	0.217838	0.713144	1.2323
2010	PABPC1P4	-0.0373159	3.14899	-1.27709	0.218151	0.713144	-1.23146
2010	PKP2	0.00846023	2.92751	1.27659	0.218187	0.713144	1.23136
2010	CCDC189	-0.0058556	2.92336	-1.25572	0.21831	0.713144	-1.23103
2010	LINC00260	-0.0050932	2.93078	-1.27727	0.218412	0.713144	-1.23076
2010	KRT16	-0.00327775	2.90041	-1.25535	0.218441	0.713144	-1.23068
2010	RPL7AP26	0.0139673	3.52925	1.276	0.218484	0.713144	1.23057
2010	STK3	0.00738012	2.93172	1.27419	0.218583	0.713144	1.2303
2010	TTC37	0.00816917	2.97794	1.27531	0.218633	0.713144	1.23017
2010	LOC100130353	-0.0150294	2.94757	-1.25455	0.218729	0.713144	-1.22992
2010	LOC728877	0.00717843	2.97246	1.27573	0.218751	0.713144	1.22986
2010	KLHL42	0.00553326	2.94624	1.28096	0.218764	0.713144	1.22982
2010	C9orf78	0.0208117	3.29699	1.27531	0.21883	0.713144	1.22965
2010	ITPR1	0.00518885	2.96501	1.27921	0.218849	0.713144	1.2296
2010	TACC1	-0.0127262	3.26042	-1.2739	0.218858	0.713144	-1.22957
2010	C5AR2	-0.00437146	2.91815	-1.27603	0.218861	0.713144	-1.22956
2010	LOC440313	-0.0313983	3.29033	-1.27601	0.218872	0.713144	-1.22953
2010	FAM32A	-0.0128658	3.05715	-1.27495	0.218917	0.713144	-1.22941
2010	KCTD14	-0.00364724	2.89775	-1.25391	0.218959	0.713144	-1.2293
2010	MED14	0.00389676	2.92598	1.27317	0.219191	0.713614	1.22868
2010	TSPAN14	-0.0104993	2.98958	-1.27295	0.219242	0.713614	-1.22855
2010	SORT1	-0.00813058	2.95757	-1.27858	0.219567	0.714165	-1.22768
2010	MBD4	-0.0401003	3.16958	-1.25217	0.219584	0.714165	-1.22763
2010	PRNP	0.0115189	3.08472	1.28604	0.21962	0.714165	1.22754
2010	LGMN	-0.00341887	2.9043	-1.25177	0.219728	0.714192	-1.22725
2010	LOC728417	0.0062458	2.94906	1.27352	0.219813	0.714192	1.22703
2010	CALM2	0.0147108	3.45559	1.25146	0.219837	0.714192	1.22696
2010	MIR759	0.00399127	2.90146	1.27129	0.220039	0.71459	1.22642
2010	ANKRD40	0.00805921	2.96883	1.27063	0.22013	0.71459	1.22618
2010	GAPVD1	-0.0087955	3.02978	-1.27792	0.220168	0.71459	-1.22608
2010	GPATCH4	-0.00629271	2.93763	-1.25021	0.220287	0.714696	-1.22577
2010	SEM1	0.00994005	2.97403	1.27112	0.22034	0.714696	1.22562
2010	GRB10	-0.00408962	2.91703	-1.24929	0.220621	0.715381	-1.22488
2010	PDE4DIP	-0.00333509	2.90526	-1.24849	0.220908	0.715559	-1.22412
2010	SYNJ1	-0.0107496	2.96581	-1.24849	0.220909	0.715559	-1.22411
2010	DNAJA1	0.0191927	3.16753	1.26971	0.221078	0.715559	1.22367
2010	PLIN3	-0.0160707	3.31834	-1.26887	0.221116	0.715559	-1.22357
2010	ZBTB17	-0.00747536	2.93923	-1.26928	0.221252	0.715559	-1.22321
2010	LAP3	0.0191394	3.05747	1.27787	0.221266	0.715559	1.22317
2010	TPD52L2	-0.016814	3.09944	-1.26921	0.221272	0.715559	-1.22315
2010	CLDND2	0.0102302	2.93893	1.26856	0.221349	0.715559	1.22295
2010	ITM2C	-0.011775	3.01146	-1.26724	0.221394	0.715559	-1.22283
2010	MSH6	-0.00757586	3.00151	-1.2715	0.221513	0.715559	-1.22251
2010	RRAS	-0.0114578	3.01614	-1.26795	0.221703	0.715559	-1.22201
2010	ATXN2L	0.00407366	2.90301	1.24626	0.221717	0.715559	1.22197
2010	CSK	-0.0143659	3.31493	-1.26726	0.221755	0.715559	-1.22187
2010	XPNPEP1	-0.0094464	3.08546	-1.2667	0.221892	0.715559	-1.22151
2010	MVB12B	-0.00343828	2.90917	-1.26599	0.221934	0.715559	-1.2214
2010	PAK1IP1	0.00475639	2.9375	1.26688	0.221976	0.715559	1.22129
2010	TEX30	0.00560249	2.91351	1.26479	0.221992	0.715559	1.22125
2010	FBXO38	-0.00491239	2.95659	-1.2656	0.222048	0.715559	-1.2211
2010	TMEM69	-0.00987301	3.07938	-1.24517	0.222109	0.715559	-1.22094
2010	H2BC6	-0.00693893	2.91675	-1.26597	0.222143	0.715559	-1.22085
2010	CHD2	0.00413801	2.91749	1.2647	0.222323	0.715559	1.22037
2010	TXNDC5	-0.00802364	2.95888	-1.26441	0.222324	0.715559	-1.22037
2010	LONRF1	0.00406904	2.90525	1.26382	0.222395	0.715559	1.22018
2010	OR52K2	-0.00257182	2.90176	-1.26679	0.222461	0.715559	-1.22001
2010	FAM111A	0.0100043	3.06628	1.26474	0.222592	0.715559	1.21967
2010	SPTBN4	-0.00527317	2.91789	-1.26486	0.222643	0.715559	-1.21953
2010	GPATCH3	0.00412466	2.93424	1.24365	0.222663	0.715559	1.21948
2010	SLC36A4	0.00543882	2.90627	1.26371	0.222814	0.715559	1.21908
2010	GAMT	0.00455588	2.92239	1.24309	0.222867	0.715559	1.21894
2010	FMNL2	-0.00331721	2.90437	-1.24302	0.222891	0.715559	-1.21888
2010	SMAD7	0.00514659	2.91538	1.26307	0.222898	0.715559	1.21886
2010	GIT2	-0.0073752	2.97639	-1.26408	0.222906	0.715559	-1.21884
2010	INPPL1	-0.0093216	3.04369	-1.26242	0.223276	0.716287	-1.21786
2010	PTMA	-0.0484585	3.09861	-1.2617	0.223352	0.716287	-1.21766
2010	ARAP2	0.0055211	2.93373	1.24153	0.223433	0.716287	1.21745
2010	PARP16	-0.00387781	2.92216	-1.26575	0.223591	0.716287	-1.21703
2010	TAF4	-0.00944093	3.00195	-1.26082	0.223648	0.716287	-1.21688
2010	NPL	0.0170008	3.15398	1.26153	0.223649	0.716287	1.21688
2010	C8orf48	0.00675246	2.94426	1.2608	0.223685	0.716287	1.21679
2010	ZC3H11B	-0.0153724	3.12622	-1.25949	0.223691	0.716287	-1.21677
2010	C1orf100	-0.00301219	2.89943	-1.26712	0.22378	0.716349	-1.21654
2010	SUB1	0.0085449	2.92726	1.25921	0.223987	0.716787	1.21599
2010	CCDC69	-0.00603372	2.95665	-1.26158	0.224062	0.716803	-1.2158
2010	FAM207A	-0.00530049	2.92475	-1.27785	0.22429	0.717113	-1.2152
2010	PRR13P1	-0.00754867	2.93854	-1.25785	0.224321	0.717113	-1.21512
2010	PIGQ	-0.0104837	2.98766	-1.26069	0.224462	0.717113	-1.21475
2010	TRMT10C	0.00560565	2.90812	1.2587	0.224596	0.717113	1.2144
2010	RABEP1	0.00765045	2.99571	1.2603	0.224616	0.717113	1.21434
2010	EXOC1	0.00691734	2.95435	1.25705	0.224632	0.717113	1.2143
2010	EEF1B2P6	0.016632	3.03725	1.2595	0.224648	0.717113	1.21426
2010	DNAJC15	0.00363227	2.93083	1.25832	0.224769	0.717199	1.21395
2010	FGF9	0.00332414	2.91155	1.25764	0.224815	0.717199	1.21382
2010	APTX	0.00400505	2.95672	1.26098	0.224942	0.717383	1.21349
2010	VEGFB	-0.0200188	3.18918	-1.25896	0.22521	0.717716	-1.21279
2010	PTP4A3	-0.00427571	2.94085	-1.25783	0.225244	0.717716	-1.2127
2010	BCL9L	-0.00596425	2.92795	-1.25539	0.225294	0.717716	-1.21257
2010	CD86	-0.00924985	3.02317	-1.26447	0.225326	0.717716	-1.21249
2010	NAA20	0.0109003	3.02449	1.25548	0.225495	0.717925	1.21205
2010	IFNAR1	-0.0124376	3.04925	-1.25715	0.225532	0.717925	-1.21195
2010	HRG	0.00264734	2.89929	1.25727	0.225748	0.718391	1.21138
2010	STRADBP1	0.0281588	3.35946	1.2555	0.225984	0.71853	1.21077
2010	GZMB	0.0314618	3.17324	1.26126	0.225987	0.71853	1.21076
2010	ITLN1	0.00347936	2.89809	1.25548	0.226002	0.71853	1.21072
2010	ABRAXAS1	-0.0443984	3.28079	-1.23422	0.22611	0.718652	-1.21044
2010	ARAP3	-0.01723	3.09775	-1.25578	0.226216	0.718689	-1.21016
2010	CD1D	-0.0114383	3.04822	-1.25546	0.226375	0.718689	-1.20975
2010	TPM4	0.00848635	2.93933	1.25376	0.226437	0.718689	1.20959
2010	SNORA7B	-0.00728091	2.94409	-1.23318	0.226492	0.718689	-1.20944
2010	AFTPH	-0.00872141	3.02689	-1.23308	0.226527	0.718689	-1.20935
2010	TPT1P4	0.0338528	3.17874	1.25314	0.226548	0.718689	1.2093
2010	CCR6	-0.00874241	3.42267	-1.25218	0.226911	0.718689	-1.20835
2010	NOP53	0.0167773	3.57484	1.24985	0.227102	0.718689	1.20786
2010	LINC01686	0.00381944	2.90546	1.25781	0.227132	0.718689	1.20778
2010	PLEK2	0.00744637	2.93913	1.25208	0.227146	0.718689	1.20774
2010	GCM1	-0.00369689	2.91443	-1.25119	0.227148	0.718689	-1.20774
2010	TIAM2	-0.00767202	2.9189	-1.25208	0.227182	0.718689	-1.20765
2010	MAPRE1	-0.00953006	3.22274	-1.25117	0.227187	0.718689	-1.20764
2010	MCM7	-0.0152836	3.11098	-1.25081	0.22731	0.718689	-1.20732
2010	CD99L2	-0.00466417	2.96024	-1.25169	0.22733	0.718689	-1.20726
2010	PPIL1	0.00437702	2.90557	1.25068	0.227377	0.718689	1.20714
2010	GCH1	0.00406492	2.91777	1.25416	0.227389	0.718689	1.20711
2010	NAP1L1	0.00840217	3.01853	1.25217	0.227402	0.718689	1.20708
2010	DMAC1	0.00689718	2.92603	1.24985	0.227524	0.718689	1.20676
2010	RPL23AP63	-0.0140905	3.56887	-1.24968	0.227614	0.718689	-1.20653
2010	YME1L1	-0.00625706	3.0087	-1.22982	0.227731	0.718689	-1.20622
2010	NIBAN2	-0.00736684	2.96353	-1.25071	0.227813	0.718689	-1.20601
2010	LRRC25	-0.0126031	3.07453	-1.25058	0.227935	0.718689	-1.2057
2010	HSPD1P4	-0.012736	3.40552	-1.22848	0.228224	0.718689	-1.20495
2010	ZRSR2	-0.00650486	2.9754	-1.24839	0.228273	0.718689	-1.20482
2010	CACNA1S	-0.00438756	2.91976	-1.24778	0.22828	0.718689	-1.2048
2010	RPS4XP6	-0.010216	3.68004	-1.24705	0.228316	0.718689	-1.20471
2010	WDR26	0.0115088	3.03061	1.24738	0.228317	0.718689	1.20471
2010	CTXN1	-0.00527875	2.90913	-1.2281	0.228368	0.718689	-1.20457
2010	CCNC	0.0062267	2.92626	1.24758	0.22849	0.718689	1.20426
2010	C1QC	0.00394889	2.90518	1.22771	0.22851	0.718689	1.20421
2010	NPEPL1	-0.016108	3.07003	-1.25378	0.22851	0.718689	-1.2042
2010	NACA	0.0136455	3.55721	1.25172	0.228521	0.718689	1.20418
2010	DHX36	0.00434887	2.93405	1.2525	0.228615	0.718689	1.20393
2010	POU2AF1	-0.00638106	2.92397	-1.24606	0.228683	0.718689	-1.20376
2010	PIP4P2	0.0105883	2.94461	1.24558	0.228838	0.718689	1.20336
2010	CCL4L1	0.0123128	3.00009	1.24803	0.228923	0.718689	1.20314
2010	LPXN	0.00795196	3.2746	1.24877	0.228979	0.718689	1.20299
2010	FCRL2	0.0150721	2.98702	1.22607	0.229118	0.718689	1.20263
2010	PALMD	0.00261237	2.90827	1.22605	0.229128	0.718689	1.20261
2010	LINC00200	-0.00624475	2.93739	-1.25346	0.229319	0.718689	-1.20212
2010	PALB2	-0.00591519	2.92852	-1.24503	0.229339	0.718689	-1.20206
2010	OGFRL1	0.0104532	2.95483	1.24498	0.229428	0.718689	1.20183
2010	NISCH	-0.0106488	3.02037	-1.22523	0.229431	0.718689	-1.20183
2010	BICD2	-0.010239	3.07779	-1.24509	0.22946	0.718689	-1.20175
2010	RDH14	0.00602764	2.9721	1.25175	0.229477	0.718689	1.20171
2010	PROS1	0.0111317	2.94879	1.24421	0.229482	0.718689	1.20169
2010	DCAF8	-0.0108698	3.04383	-1.24642	0.229539	0.718689	-1.20155
2010	NDUFV2	0.014767	3.07407	1.22473	0.229616	0.718689	1.20135
2010	ZNF790	-0.00426974	2.89923	-1.22466	0.229641	0.718689	-1.20128
2010	PRKAB1	-0.00511485	2.93929	-1.24465	0.229814	0.718689	-1.20084
2010	POLD4	0.00612191	2.95709	1.24247	0.229934	0.718689	1.20053
2010	PILRA	-0.0138936	3.11903	-1.24351	0.230002	0.718689	-1.20035
2010	PRIM1	0.00438829	2.93011	1.24347	0.23005	0.718689	1.20023
2010	DHX33	-0.0051945	2.94014	-1.22355	0.230056	0.718689	-1.20022
2010	DEGS1	0.0076734	3.09367	1.24368	0.230076	0.718689	1.20016
2010	CDS2	-0.00634684	2.97771	-1.24421	0.230142	0.718689	-1.19999
2010	UFSP2	0.0063007	2.92808	1.22321	0.230182	0.718689	1.19989
2010	PTBP1	-0.00962758	3.30259	-1.24325	0.230611	0.71981	-1.19879
2010	CTSZ	0.0106035	2.99597	1.24406	0.230932	0.720265	1.19796
2010	ACTN4	-0.0126616	3.01367	-1.24216	0.230995	0.720265	-1.1978
2010	IRAK2	-0.00734302	2.93674	-1.23862	0.231182	0.720265	-1.19732
2010	SLC6A13	0.00332344	2.9031	1.23867	0.231199	0.720265	1.19728
2010	KIFC3	0.00825218	2.90824	1.23877	0.231209	0.720265	1.19725
2010	IL16	-0.00605634	2.96858	-1.24418	0.231245	0.720265	-1.19716
2010	MKRN1	0.018747	3.47764	1.24028	0.231274	0.720265	1.19708
2010	UBR3	-0.00282704	2.9334	-1.24018	0.23133	0.720265	-1.19694
2010	SNX11	-0.0140682	3.08015	-1.24187	0.231414	0.720265	-1.19672
2010	METTL7A	-0.0190372	2.97762	-1.23999	0.231525	0.720265	-1.19644
2010	REV1	0.00418631	2.94783	1.24066	0.231575	0.720265	1.19631
2010	RGCC	0.020803	3.22238	1.24245	0.231662	0.720265	1.19609
2010	SH2D1B	0.0118497	2.95303	1.25328	0.231758	0.720265	1.19584
2010	VDAC1	0.0149515	3.16003	1.23931	0.231761	0.720265	1.19583
2010	TEDC1	-0.00576429	2.92615	-1.24039	0.231904	0.720265	-1.19547
2010	GALNT11	0.00805162	2.96931	1.21858	0.231913	0.720265	1.19544
2010	HAVCR2	-0.0116711	3.10212	-1.26144	0.231985	0.720265	-1.19526
2010	SERPINB8	-0.00372257	2.93246	-1.23913	0.23202	0.720265	-1.19517
2010	PEA15	-0.0124105	3.08421	-1.23884	0.232133	0.720398	-1.19488
2010	UROD	0.0134084	3.08325	1.23633	0.232278	0.720541	1.19451
2010	UBXN6	0.0237268	3.32897	1.23752	0.232319	0.720541	1.19441
2010	PIGB	0.0135191	3.02208	1.23705	0.232598	0.72103	1.19369
2010	H2AC21	-0.00391428	2.90077	-1.23739	0.232673	0.72103	-1.1935
2010	FHL3	-0.0131564	3.00296	-1.23952	0.232716	0.72103	-1.19339
2010	USP34	-0.00709973	2.9773	-1.23456	0.232794	0.72103	-1.19319
2010	TMEM229B	0.00339269	2.90417	1.21586	0.232931	0.72103	1.19284
2010	TAP1	-0.0151623	3.25386	-1.23676	0.232952	0.72103	-1.19279
2010	GUCA2A	0.0196648	2.99025	1.23486	0.232998	0.72103	1.19267
2010	KIAA0355	0.0074718	3.00969	1.23691	0.233056	0.72103	1.19252
2010	WDFY3	0.00270613	2.91229	1.23425	0.233146	0.72103	1.19229
2010	ZFX	0.00481481	2.93393	1.2152	0.23318	0.72103	1.19221
2010	STRIP2	-0.0346628	3.06335	-1.21497	0.233265	0.721077	-1.19199
2010	RPL23AP43	0.0161144	3.65738	1.21448	0.233451	0.721338	1.19152
2010	TP53	0.00642715	2.93018	1.21438	0.23349	0.721338	1.19142
2010	MYADM	-0.0298373	3.31871	-1.23233	0.233848	0.721657	-1.1905
2010	FAM83A-AS1	0.0402504	3.38678	1.233	0.233867	0.721657	1.19046
2010	CHRNB4	0.00278068	2.90146	1.233	0.233874	0.721657	1.19044
2010	KRT18P31	-0.004078	2.91847	-1.23491	0.233874	0.721657	-1.19044
2010	GIMAP5	0.0217607	3.20043	1.21248	0.234203	0.722031	1.1896
2010	MFAP4	-0.0038571	2.91229	-1.23109	0.234225	0.722031	-1.18955
2010	PEX6	-0.00521233	2.92998	-1.23345	0.234246	0.722031	-1.18949
2010	SLC2A14	-0.0102708	2.93855	-1.23173	0.234277	0.722031	-1.18941
2010	TJP2	0.00280336	2.91568	1.23098	0.234492	0.722138	1.18887
2010	TRIQK	0.00409831	2.91858	1.23022	0.234505	0.722138	1.18883
2010	ABRACL	0.0155428	3.13623	1.2329	0.234522	0.722138	1.18879
2010	SAFB2	-0.00889908	3.08114	-1.21077	0.23485	0.722732	-1.18796
2010	UBE2C	-0.0043327	2.90488	-1.22943	0.234876	0.722732	-1.18789
2010	DAZAP2	-0.0124438	3.57877	-1.22954	0.235078	0.722732	-1.18738
2010	TSC22D1	0.00655386	2.97977	1.23045	0.235135	0.722732	1.18723
2010	ZDHHC2	0.00685038	2.92909	1.20959	0.235298	0.722732	1.18682
2010	RPS26P10	-0.00511977	2.92504	-1.2313	0.235349	0.722732	-1.18669
2010	CD302	0.0104669	3.00176	1.22837	0.235375	0.722732	1.18663
2010	PUF60	-0.0182011	3.197	-1.22782	0.235401	0.722732	-1.18656
2010	SNW1	-0.0063081	3.05057	-1.22826	0.235401	0.722732	-1.18656
2010	PTRH2	0.00662392	2.96471	1.22936	0.235432	0.722732	1.18648
2010	NCOA5	0.00594501	2.9651	1.20892	0.23555	0.722732	1.18618
2010	COQ8A	-0.0105341	3.03186	-1.22949	0.23556	0.722732	-1.18616
2010	CAPS	-0.00736954	2.94901	-1.22658	0.235901	0.723385	-1.18529
2010	CNOT6	-0.00513278	2.94785	-1.22647	0.235932	0.723385	-1.18522
2010	PHF19	-0.00550572	2.96021	-1.22608	0.235984	0.723385	-1.18508
2010	EWSR1	-0.006639	3.026	-1.229	0.236127	0.723604	-1.18472
2010	RPL29P6	-0.0163083	3.0454	-1.22789	0.236306	0.723747	-1.18427
2010	LAIR2	0.012277	2.94679	1.2326	0.236413	0.723747	1.184
2010	TRAPPC11	-0.00658263	3.00212	-1.22521	0.236448	0.723747	-1.18391
2010	PDCL	-0.0061946	2.92206	-1.20653	0.236457	0.723747	-1.18389
2010	LINC-PINT	-0.00452859	2.92366	-1.22501	0.236642	0.723747	-1.18342
2010	TMEM205	-0.0162353	3.1152	-1.22472	0.236697	0.723747	-1.18328
2010	DCAF11	-0.00916301	2.98507	-1.22563	0.236749	0.723747	-1.18315
2010	SKIV2L	-0.0132076	3.007	-1.22599	0.236781	0.723747	-1.18307
2010	LSM7	0.0129513	3.01982	1.22485	0.236808	0.723747	1.183
2010	PELI1	0.0127249	3.11924	1.22639	0.23715	0.724379	1.18214
2010	VARS2	-0.00774458	2.94477	-1.22257	0.237218	0.724379	-1.18197
2010	CACNA2D4	-0.00427271	2.91171	-1.22252	0.237237	0.724379	-1.18192
2010	LYSMD2	0.0174085	3.23681	1.22293	0.237359	0.724379	1.18161
2010	ZNF33B	0.00418957	2.92832	1.22396	0.237463	0.724379	1.18135
2010	TTLL4	-0.00581898	2.9186	-1.20369	0.237537	0.724379	-1.18117
2010	EXOSC6	0.00730355	2.95276	1.2211	0.237626	0.724379	1.18094
2010	TARBP1	0.00592593	2.92162	1.2214	0.237693	0.724379	1.18077
2010	NCOA1	-0.00896671	3.01235	-1.22266	0.237717	0.724379	-1.18071
2010	OVGP1	0.00460131	2.92261	1.22423	0.23772	0.724379	1.1807
2010	CDKN1A	-0.0157515	3.07715	-1.22247	0.237806	0.724428	-1.18049
2010	RRN3	-0.00745081	2.93921	-1.22287	0.238025	0.724428	-1.17994
2010	SLAMF6	-0.00966052	3.09526	-1.22118	0.238135	0.724428	-1.17966
2010	EDEM1	-0.00712883	3.02924	-1.2218	0.238162	0.724428	-1.17959
2010	CACNA2D3	-0.00485285	2.92078	-1.22792	0.238186	0.724428	-1.17953
2010	FBXO2	0.00386038	2.90941	1.20192	0.238215	0.724428	1.17946
2010	E2F1	0.00568112	2.91215	1.21988	0.23823	0.724428	1.17942
2010	MTA1	0.00826678	2.9672	1.20132	0.238443	0.724862	1.17889
2010	DPEP3	-0.009901	2.94527	-1.22549	0.238539	0.724938	-1.17865
2010	SLAMF1	0.00788749	2.94639	1.21952	0.238618	0.724963	1.17845
2010	OR52B6	0.00639039	2.91183	1.19953	0.23913	0.725523	1.17716
2010	SLC6A7	0.00330616	2.91166	1.21877	0.239179	0.725523	1.17704
2010	VAMP5	0.0157593	3.08709	1.21734	0.239194	0.725523	1.177
2010	ZNF195	0.00556296	2.92703	1.22424	0.239253	0.725523	1.17686
2010	MTO1	0.00721651	2.98391	1.21735	0.239297	0.725523	1.17674
2010	RNASE2	0.0221628	3.07094	1.22119	0.239331	0.725523	1.17666
2010	POLRMTP1	0.00671148	2.93175	1.21648	0.239428	0.725523	1.17642
2010	CTCF	-0.0071019	2.98418	-1.21899	0.239476	0.725523	-1.1763
2010	SNHG29	0.0254066	3.22405	1.21708	0.239564	0.725523	1.17608
2010	MAN1B1	-0.0132984	3.02952	-1.2176	0.239568	0.725523	-1.17607
2010	BMP10	0.00365443	2.8998	1.21684	0.239579	0.725523	1.17604
2010	EHBP1	-0.0043449	2.92304	-1.21533	0.239995	0.726353	-1.175
2010	NAGK	-0.0135355	3.25015	-1.21619	0.240104	0.726353	-1.17473
2010	ZSCAN5C	0.00344735	2.901	1.19696	0.240115	0.726353	1.1747
2010	CMTM5	-0.00720699	2.9281	-1.21519	0.240184	0.726353	-1.17453
2010	ETV3	0.0037077	2.92444	1.21432	0.240207	0.726353	1.17447
2010	SLC29A1	-0.0084148	2.90691	-1.21519	0.240335	0.726524	-1.17415
2010	TPCN2	-0.00959892	2.9353	-1.21653	0.240498	0.726716	-1.17374
2010	IL4R	-0.00791822	2.9775	-1.2166	0.24054	0.726716	-1.17364
2010	PLCB1	-0.00298198	2.90818	-1.21411	0.240669	0.726721	-1.17332
2010	ZNF248	-0.0049772	2.92401	-1.19538	0.240721	0.726721	-1.17319
2010	LOC727803	-0.00871198	2.97185	-1.21798	0.240765	0.726721	-1.17308
2010	SESTD1	-0.0035939	2.92934	-1.21911	0.240849	0.726721	-1.17287
2010	DHFR2	-0.00518715	2.93563	-1.19493	0.240895	0.726721	-1.17275
2010	RBL2	0.0155618	3.2268	1.21201	0.241057	0.726783	1.17235
2010	PHF1	0.00625079	2.94494	1.1943	0.241137	0.726783	1.17215
2010	RPL26P33	0.00559394	2.90848	1.21313	0.241251	0.726783	1.17187
2010	ITGB1BP1	0.00615062	2.98292	1.21699	0.241505	0.726783	1.17123
2010	HEY1	-0.00259381	2.89446	-1.21217	0.241541	0.726783	-1.17114
2010	VRK3	-0.00562384	2.98288	-1.21544	0.241932	0.726783	-1.17017
2010	MITD1	0.0101781	2.9915	1.21599	0.24195	0.726783	1.17013
2010	TLK1	0.00735751	2.91553	1.19216	0.241963	0.726783	1.17009
2010	MTMR6	-0.0154687	2.98772	-1.19212	0.24198	0.726783	-1.17005
2010	LRRC14	0.00670852	2.94807	1.21244	0.241987	0.726783	1.17003
2010	ZNF131	-0.0110326	2.98442	-1.21095	0.242106	0.726783	-1.16974
2010	DEAF1	0.00459519	2.91451	1.20954	0.242155	0.726783	1.16962
2010	SLC2A1	-0.00855514	3.00408	-1.21023	0.242226	0.726783	-1.16944
2010	EIF5	0.00724415	2.98785	1.20939	0.242284	0.726783	1.1693
2010	MRPS23	-0.00394409	2.91869	-1.20837	0.242413	0.726783	-1.16898
2010	CTNND1	0.00461527	2.91466	1.20875	0.242485	0.726783	1.1688
2010	KMT2E	-0.00586415	2.96881	-1.21054	0.242499	0.726783	-1.16876
2010	CRELD2	-0.0105269	3.04436	-1.19067	0.242542	0.726783	-1.16866
2010	DLK2	0.00448439	2.9174	1.19059	0.242574	0.726783	1.16858
2010	MRFAP1	0.0101797	3.19041	1.20787	0.242601	0.726783	1.16851
2010	TNC	-0.0108481	2.97918	-1.20828	0.242618	0.726783	-1.16847
2010	RTN4RL1	-0.00322601	2.90714	-1.20801	0.242661	0.726783	-1.16836
2010	NFYA	-0.00479071	2.92371	-1.20914	0.242786	0.726783	-1.16805
2010	MATR3	0.0133518	3.0811	1.20751	0.242858	0.726783	1.16787
2010	DMAC2	0.00817933	3.00821	1.18972	0.242908	0.726783	1.16775
2010	ANP32B	0.011532	3.41675	1.20886	0.242913	0.726783	1.16774
2010	ERAP1	0.0046144	2.91695	1.20708	0.242948	0.726783	1.16765
2010	GOLGA2	-0.00478989	2.92649	-1.20919	0.243046	0.726783	-1.16741
2010	CNMD	0.00361233	2.90619	1.18936	0.243047	0.726783	1.1674
2010	KCMF1	-0.00404071	2.91115	-1.20807	0.243108	0.726783	-1.16725
2010	G3BP1	-0.0166889	2.95062	-1.20744	0.24311	0.726783	-1.16725
2010	CFAP74	-0.0457434	3.25806	-1.18879	0.243269	0.72702	-1.16685
2010	LRRC41	-0.00873603	2.99628	-1.18863	0.243331	0.72702	-1.1667
2010	PRLR	-0.00235792	2.90428	-1.20583	0.243532	0.727185	-1.1662
2010	SLAMF7	-0.0061442	2.94275	-1.21142	0.243599	0.727185	-1.16604
2010	PLPP3	0.00306598	2.90191	1.20822	0.243716	0.727185	1.16575
2010	SDR39U1	-0.00536411	2.9258	-1.18752	0.243761	0.727185	-1.16564
2010	CCDC85B	-0.00649937	2.93763	-1.18712	0.24392	0.727185	-1.16525
2010	C12orf65	-0.00825005	2.95091	-1.18707	0.243939	0.727185	-1.1652
2010	RPS9	0.0216532	3.44854	1.20976	0.243977	0.727185	1.1651
2010	CRYBG1	-0.00678901	2.95226	-1.18688	0.244011	0.727185	-1.16502
2010	SMC4	0.00913236	2.9499	1.20424	0.244042	0.727185	1.16494
2010	LINC00114	-0.0345667	3.5223	-1.18659	0.244123	0.727185	-1.16474
2010	TMEM63A	-0.00853458	2.94215	-1.18643	0.244187	0.727185	-1.16458
2010	CDK19	-0.0141896	3.06762	-1.2053	0.244289	0.727185	-1.16433
2010	DTD1	0.00604041	2.93919	1.18609	0.244319	0.727185	1.16426
2010	XRCC5	0.012309	3.06938	1.20357	0.244408	0.727185	1.16404
2010	C18orf21	0.00666013	2.95024	1.20349	0.244526	0.727185	1.16375
2010	CTU2	0.00515685	2.91591	1.18536	0.244603	0.727185	1.16356
2010	ABRAXAS2	-0.00658165	2.9881	-1.20362	0.244649	0.727185	-1.16345
2010	MMP9	-0.0318071	3.19064	-1.20387	0.244715	0.727185	-1.16328
2010	SCAF4	0.00672466	2.95544	1.18458	0.244907	0.727185	1.16281
2010	NXT2	0.00386847	2.91918	1.2027	0.244912	0.727185	1.1628
2010	GTPBP4	0.00851129	3.05562	1.2029	0.244918	0.727185	1.16278
2010	ADAM19	-0.019297	3.21795	-1.20266	0.245056	0.727185	-1.16244
2010	FAM98C	-0.00426877	2.9274	-1.20136	0.245121	0.727185	-1.16228
2010	RFC4	0.00398292	2.92613	1.1837	0.245251	0.727185	1.16196
2010	BCL6	-0.0157556	3.13349	-1.20277	0.245258	0.727185	-1.16194
2010	ENKD1	-0.00867703	2.96382	-1.20102	0.245271	0.727185	-1.16191
2010	GPR1	-0.0402159	3.10957	-1.18358	0.245299	0.727185	-1.16184
2010	PRPF19	-0.0114483	3.01739	-1.20413	0.24544	0.727394	-1.1615
2010	GFM1	0.0053311	2.94298	1.20119	0.245669	0.72786	1.16093
2010	ZMYM1	0.00456905	2.92421	1.18207	0.245886	0.728295	1.1604
2010	DLAT	0.00501071	2.91923	1.19884	0.246042	0.728546	1.16002
2010	TCP1P3	-0.00315115	2.9511	-1.19874	0.246174	0.728726	-1.15969
2010	KAT5	-0.00299112	2.92069	-1.19793	0.246289	0.728858	-1.15941
2010	ARHGEF40	0.00660491	2.93833	1.19978	0.246398	0.728881	1.15914
2010	H3-5	-0.0213564	3.35048	-1.19935	0.246439	0.728881	-1.15904
2010	CCDC92	-0.0118744	3.02226	-1.19756	0.246683	0.729238	-1.15844
2010	SF3B6	0.0128741	3.00614	1.19738	0.246759	0.729238	1.15826
2010	HMOX1	0.00652653	2.9894	1.20235	0.246773	0.729238	1.15822
2010	MIR182	0.0047157	2.95127	1.19874	0.24688	0.729272	1.15796
2010	TDRD9	-0.00234256	2.90641	-1.19895	0.246957	0.729272	-1.15777
2010	ABAT	0.00250319	2.89924	1.19703	0.246998	0.729272	1.15767
2010	INSIG2	0.00536325	2.93843	1.17886	0.247146	0.7295	1.15731
2010	RC3H2	0.00578578	2.93164	1.1784	0.247327	0.729643	1.15687
2010	RPS5	0.0197918	3.50474	1.19523	0.247337	0.729643	1.15684
2010	SERGEF	0.00624123	2.95505	1.19578	0.247541	0.730037	1.15634
2010	ZBTB2	-0.00609971	2.91407	-1.1942	0.247649	0.730145	-1.15608
2010	KCNK6	-0.00586845	2.97981	-1.19507	0.247826	0.730277	-1.15565
2010	ABCC3	-0.00646788	2.9478	-1.19625	0.247836	0.730277	-1.15562
2010	MAPK1IP1L	-0.00495322	2.98372	-1.19579	0.248025	0.730355	-1.15516
2010	PTGER2	0.00995815	3.00803	1.19523	0.248037	0.730355	1.15513
2010	TMEM60	0.00813178	3.02834	1.1976	0.248076	0.730355	1.15504
2010	TMBIM1	-0.013958	3.14745	-1.19556	0.248258	0.730552	-1.15459
2010	KCNJ2	0.0183854	3.07099	1.1945	0.248285	0.730552	1.15452
2010	LOC100132797	0.00469256	2.92233	1.19553	0.248448	0.730621	1.15413
2010	STING1	0.0156129	3.10281	1.19231	0.248451	0.730621	1.15412
2010	RPL13	-0.0175827	3.16308	-1.19295	0.248529	0.730642	-1.15393
2010	GPX4	0.01906	3.30008	1.19364	0.248729	0.73102	1.15344
2010	SPDYE1	-0.00499836	2.90964	-1.17462	0.248816	0.731066	-1.15323
2010	RPL10AP6	-0.0201755	3.31036	-1.19254	0.248911	0.731137	-1.153
2010	CHRAC1	0.0179583	2.99109	1.19177	0.248987	0.731149	1.15281
2010	MICAL2	-0.00788048	2.94711	-1.19174	0.249402	0.732159	-1.1518
2010	PTP4A2	-0.012922	3.19135	-1.17273	0.249559	0.73241	-1.15142
2010	HOXC13	0.00551559	2.92336	1.17224	0.249753	0.732643	1.15095
2010	AMMECR1	0.0025677	2.92099	1.18897	0.249781	0.732643	1.15088
2010	SMIM14	-0.015091	3.13461	-1.19069	0.249884	0.732736	-1.15063
2010	LINC01205	-0.0324589	3.10626	-1.19148	0.249987	0.732789	-1.15038
2010	SNAPC4	-0.00824327	2.97672	-1.18911	0.250045	0.732789	-1.15024
2010	RPS26P8	0.0117938	3.0794	1.19042	0.250186	0.732823	1.1499
2010	MRPL38	0.0122042	2.97383	1.17067	0.250377	0.732823	1.14943
2010	BMS1	-0.00872217	3.01212	-1.1888	0.250527	0.732823	-1.14907
2010	UHRF1	-0.00398447	2.90916	-1.188	0.250527	0.732823	-1.14907
2010	C3AR1	0.00491417	2.93134	1.19018	0.250566	0.732823	1.14898
2010	SNX13	0.00608513	2.9216	1.18657	0.250597	0.732823	1.1489
2010	LOC728098	-0.00633707	2.95274	-1.18676	0.250697	0.732823	-1.14866
2010	LINC00667	-0.00444757	2.91585	-1.18706	0.250734	0.732823	-1.14857
2010	SLTM	-0.00384579	2.98511	-1.18712	0.250788	0.732823	-1.14844
2010	LRRC8D	0.00430041	2.939	1.18628	0.250804	0.732823	1.1484
2010	ARV1	-0.00315463	2.91048	-1.18732	0.250842	0.732823	-1.14831
2010	HSD17B7P2	-0.00654259	2.93118	-1.18586	0.251192	0.733429	-1.14746
2010	SUGT1	0.00359023	2.92199	1.18636	0.251387	0.733429	1.14699
2010	MRPL27	0.00685383	2.9414	1.16804	0.251419	0.733429	1.14691
2010	DRGX	-0.00349359	2.91079	-1.18574	0.251425	0.733429	-1.14689
2010	BATF2	-0.00206669	2.89435	-1.18588	0.25144	0.733429	-1.14686
2010	ZNF385C	-0.00336645	2.90828	-1.16774	0.25154	0.733429	-1.14662
2010	SLC25A23	-0.0119803	3.01582	-1.18695	0.251549	0.733429	-1.1466
2010	C4orf3	0.0116032	3.00821	1.18685	0.252062	0.734617	1.14535
2010	CSNK1G3	0.00390151	2.91482	1.16633	0.2521	0.734617	1.14526
2010	GGA2	-0.0066445	2.98153	-1.18394	0.252303	0.73495	-1.14477
2010	NR2C2AP	-0.00667299	2.9437	-1.16568	0.252357	0.73495	-1.14464
2010	NDUFB5	0.012898	3.17625	1.18643	0.252451	0.735014	1.14442
2010	DHRS12	-0.00416913	2.92595	-1.18227	0.252559	0.735065	-1.14416
2010	SNHG11	0.00535609	2.93154	1.16494	0.252656	0.735065	1.14392
2010	YY1	-0.0136692	3.15188	-1.18411	0.252723	0.735065	-1.14376
2010	RPL32P3	-0.00550991	2.96632	-1.18424	0.252755	0.735065	-1.14368
2010	CUL1	0.00520825	2.99185	1.18359	0.253065	0.735378	1.14294
2010	TBC1D9	-0.00712144	2.93602	-1.18367	0.253116	0.735378	-1.14281
2010	ITPRIP	-0.0149847	3.15367	-1.18237	0.253168	0.735378	-1.14269
2010	INO80E	0.0109997	2.97949	1.16361	0.253186	0.735378	1.14264
2010	MYRF	0.0084852	2.92522	1.18033	0.253221	0.735378	1.14256
2010	RBM22	-0.0104643	3.23583	-1.17993	0.253324	0.735471	-1.14231
2010	TM2D3	0.00845	3.12036	1.17982	0.253469	0.73552	1.14196
2010	ZNF91	0.0153836	2.98916	1.18083	0.253484	0.73552	1.14193
2010	LRPPRC	0.00379034	2.94578	1.18084	0.253629	0.735552	1.14158
2010	WHSC1L2P	0.00522004	2.92766	1.16248	0.253639	0.735552	1.14156
2010	IDH3B	-0.0118141	3.12432	-1.18057	0.253783	0.735598	-1.14121
2010	REEP4	-0.00501602	2.91805	-1.17881	0.253847	0.735598	-1.14105
2010	ZNF493	-0.00740716	2.96495	-1.1619	0.25387	0.735598	-1.141
2010	BMP2K	0.00677612	2.94234	1.1793	0.253982	0.735718	1.14073
2010	TRMT13	0.00752414	2.92982	1.17896	0.254085	0.735735	1.14048
2010	C17orf49	0.0192238	3.14524	1.16124	0.254132	0.735735	1.14037
2010	LYRM7	-0.00482215	2.95053	-1.18032	0.254292	0.73589	-1.13999
2010	EIF2B5	0.00668979	2.91468	1.17728	0.254692	0.73589	1.13903
2010	SNCB	0.00202371	2.8988	1.17703	0.254726	0.73589	1.13895
2010	ADAM17	-0.0118786	2.97004	-1.17683	0.254735	0.73589	-1.13892
2010	SPRY4	0.00534228	2.91619	1.15968	0.254761	0.73589	1.13886
2010	SEPTIN9	-0.00948042	3.53593	-1.17684	0.254835	0.73589	-1.13868
2010	RALYL	-0.00286768	2.89749	-1.17635	0.254861	0.73589	-1.13862
2010	UGDH	-0.0038305	2.92553	-1.1755	0.25494	0.73589	-1.13843
2010	COMMD9	0.0108189	3.04179	1.17564	0.25495	0.73589	1.13841
2010	ODC1	0.0175908	3.14328	1.17726	0.254977	0.73589	1.13834
2010	ANXA2R	0.0137627	3.08238	1.17614	0.255	0.73589	1.13829
2010	NIBAN1	-0.0207676	3.31336	-1.177	0.255045	0.73589	-1.13818
2010	DCAF10	0.00358274	2.91779	1.15856	0.255211	0.736037	1.13778
2010	F8A3	-0.00535024	2.91636	-1.1795	0.255368	0.736037	-1.13741
2010	ZMYM4	0.0033938	2.92579	1.15814	0.255377	0.736037	1.13739
2010	GPR18	0.00875171	2.96168	1.17532	0.255545	0.736037	1.13698
2010	KIR3DL2	0.0214524	3.05404	1.17572	0.25556	0.736037	1.13695
2010	FAAP100	-0.0166819	3.06269	-1.17376	0.255578	0.736037	-1.13691
2010	RPS23	-0.0109837	3.11793	-1.17639	0.255604	0.736037	-1.13684
2010	PTPN1	-0.011818	3.09774	-1.17863	0.25567	0.736037	-1.13669
2010	FBXO9	0.00751986	2.93762	1.1741	0.255815	0.736043	1.13634
2010	VEZF1	-0.0112693	3.14447	-1.17489	0.255887	0.736043	-1.13617
2010	AFAP1	-0.00421295	2.91457	-1.17311	0.255968	0.736043	-1.13597
2010	CDCP1	-0.00405413	2.90741	-1.15659	0.256	0.736043	-1.1359
2010	CCNH	0.00415096	2.93323	1.17804	0.256082	0.736043	1.1357
2010	IL10RA	-0.0117468	3.11263	-1.17347	0.256106	0.736043	-1.13564
2010	EIF2B1	0.00844683	3.01246	1.17343	0.256202	0.736043	1.13541
2010	SRSF9	0.0122846	3.24788	1.17413	0.256246	0.736043	1.13531
2010	FLVCR1-DT	0.00415911	2.92974	1.17328	0.256336	0.736096	1.13509
2010	CYFIP1	0.00321637	2.92051	1.18003	0.256558	0.736528	1.13456
2010	HNRNPK	-0.00591621	3.12811	-1.15478	0.256732	0.736715	-1.13415
2010	RNF32	0.00290012	2.90365	1.15445	0.256866	0.736715	1.13383
2010	SCAMP1	0.00459158	2.9584	1.17438	0.25687	0.736715	1.13382
2010	DGKH	0.00353939	2.90117	1.17254	0.256911	0.736715	1.13372
2010	CNOT11	-0.00991238	3.14937	-1.17196	0.256982	0.736715	-1.13355
2010	DNAJA3	-0.0081547	3.05863	-1.17128	0.257165	0.737033	-1.13312
2010	RBM41	0.0081868	2.93188	1.17112	0.257545	0.737561	1.13221
2010	MRPL14	0.00927163	2.94988	1.169	0.257548	0.737561	1.13221
2010	CDC37	-0.0134071	3.38813	-1.1697	0.257693	0.737561	-1.13186
2010	ZFAND2B	-0.00866319	3.06915	-1.15232	0.257724	0.737561	-1.13179
2010	C8orf76	0.00774183	3.03512	1.17045	0.257751	0.737561	1.13172
2010	PLEKHG3	-0.0158238	3.046	-1.17211	0.25778	0.737561	-1.13165
2010	WIPI2	-0.00815606	2.97237	-1.16875	0.25795	0.737594	-1.13125
2010	CDC42P2	0.0114048	3.08844	1.16788	0.258256	0.737594	1.13052
2010	ZNF473	0.00952817	3.01525	1.15098	0.258266	0.737594	1.1305
2010	MUC6	-0.013999	3.07625	-1.16844	0.258269	0.737594	-1.13049
2010	PMS2P1	0.00456488	2.91935	1.15096	0.258278	0.737594	1.13047
2010	ARL4D	-0.00425483	2.91324	-1.15094	0.258286	0.737594	-1.13045
2010	MAP3K2	-0.00732823	2.97718	-1.17258	0.258295	0.737594	-1.13043
2010	STK26	0.0123174	3.06736	1.15017	0.258596	0.738249	1.12972
2010	EXTL2	0.00321844	2.90839	1.17176	0.258707	0.738361	1.12945
2010	ZNF654	0.00782377	2.91673	1.14968	0.258795	0.738394	1.12924
2010	H2AW	0.00587644	2.94816	1.16937	0.258862	0.738394	1.12908
2010	SMAD5	0.00764672	2.94175	1.14908	0.259041	0.738698	1.12866
2010	ZBTB44-DT	0.00307233	2.90483	1.14887	0.259125	0.738732	1.12846
2010	SOX13	-0.00350849	2.91439	-1.16562	0.259218	0.738792	-1.12824
2010	ACP1	0.0133053	3.08213	1.16486	0.25954	0.73906	1.12748
2010	POLR2J3	-0.00689244	3.04276	-1.16538	0.259683	0.73906	-1.12714
2010	SAP30L	-0.0105024	3.0582	-1.14727	0.259774	0.73906	-1.12692
2010	SLC25A19	-0.00647125	2.95074	-1.14727	0.259775	0.73906	-1.12692
2010	LINC01567	-0.00504547	2.90226	-1.14722	0.259798	0.73906	-1.12687
2010	TSPAN18	-0.0106881	2.94131	-1.14719	0.259808	0.73906	-1.12684
2010	STUB1	0.00869996	3.02678	1.147	0.259887	0.73906	1.12666
2010	CD38	-0.00457247	2.92646	-1.16315	0.259946	0.73906	-1.12652
2010	IL1RL1	0.00362727	2.9044	1.14682	0.25996	0.73906	1.12649
2010	L3HYPDH	-0.00457103	2.9098	-1.14654	0.260074	0.739182	-1.12622
2010	CBX4	0.00643588	2.9981	1.16347	0.260593	0.740451	1.12499
2010	LEMD3	0.0087843	3.00362	1.16065	0.260874	0.740883	1.12433
2010	FAM53B	-0.0122811	3.06543	-1.14454	0.260889	0.740883	-1.12429
2010	OBI1	0.00423102	2.95881	1.16051	0.261217	0.741607	1.12352
2010	DLEU2	0.00341312	2.91445	1.14315	0.261456	0.742082	1.12296
2010	RNVU1-18	0.00936166	2.9725	1.15922	0.261776	0.742784	1.1222
2010	CREBRF	0.0230355	3.12681	1.15907	0.261931	0.742851	1.12184
2010	TMPRSS9	0.00732279	2.92975	1.15884	0.261944	0.742851	1.12181
2010	NCF2	-0.0239916	3.37172	-1.15787	0.262089	0.742986	-1.12147
2010	ADD1	-0.00688872	3.17897	-1.1601	0.262137	0.742986	-1.12136
2010	USP41	0.0039315	2.91334	1.1564	0.262601	0.743921	1.12026
2010	GAA	-0.00477997	2.92471	-1.15725	0.262611	0.743921	-1.12024
2010	ICAM2	0.0171285	3.22591	1.14015	0.262687	0.743931	1.12006
2010	PITRM1	-0.00606044	2.95459	-1.15628	0.262965	0.744016	-1.11941
2010	ARNTL	0.00556483	2.98029	1.15803	0.26298	0.744016	1.11938
2010	ZNF32	0.00515848	2.93751	1.15559	0.263033	0.744016	1.11925
2010	MYO1F	-0.0122508	3.0409	-1.15749	0.263047	0.744016	-1.11922
2010	S1PR4	0.0132799	3.21294	1.15587	0.26308	0.744016	1.11914
2010	FGF18	0.0056113	2.92735	1.15498	0.263347	0.744566	1.11852
2010	TOPBP1	-0.00822601	3.00357	-1.15476	0.263547	0.744927	-1.11805
2010	VASP	-0.00939341	3.00156	-1.15515	0.263643	0.744993	-1.11782
2010	MIR345	0.00573303	2.93204	1.13762	0.263726	0.745022	1.11763
2010	MS4A7	0.0116012	3.02835	1.16149	0.264001	0.745441	1.11698
2010	UTP6	-0.00551689	3.08444	-1.15779	0.264019	0.745441	-1.11694
2010	PARP10	-0.0065734	2.98441	-1.15276	0.264187	0.74571	-1.11655
2010	VPS16	-0.00966207	2.98593	-1.15534	0.264275	0.745753	-1.11634
2010	ZFR2	0.00436487	2.91547	1.15258	0.264507	0.746006	1.1158
2010	JKAMP	0.00969031	2.98067	1.15523	0.264683	0.746006	1.11539
2010	GATA2	-0.00357702	2.90044	-1.15961	0.264726	0.746006	-1.11529
2010	CRAT	0.00468142	2.92334	1.15258	0.264809	0.746006	1.1151
2010	POFUT1	-0.0199625	3.25113	-1.15419	0.264902	0.746006	-1.11488
2010	CAP1P1	-0.0192476	3.33185	-1.15082	0.264928	0.746006	-1.11482
2010	RPSAP29	0.0221908	3.42704	1.15025	0.26498	0.746006	1.1147
2010	GTF2IP20	0.00465547	2.94343	1.15391	0.265061	0.746006	1.11451
2010	HERC6	-0.00641892	2.95843	-1.15039	0.265198	0.746006	-1.11419
2010	DDX41	-0.00713392	2.9628	-1.13403	0.265207	0.746006	-1.11417
2010	USP48	-0.0032581	2.93718	-1.15134	0.265291	0.746006	-1.11397
2010	LOC100130298	0.00558372	2.92274	1.15157	0.265301	0.746006	1.11395
2010	TP53BP2	-0.00786673	2.92997	-1.15002	0.26531	0.746006	-1.11393
2010	PSMF1	0.0131153	3.1949	1.15076	0.265416	0.7461	1.11368
2010	MARCHF6	0.0146551	3.018	1.14865	0.265556	0.74629	1.11336
2010	LXN	0.00501613	2.94164	1.15032	0.265656	0.746367	1.11312
2010	LOC442132	-0.00358134	2.90769	-1.1484	0.265785	0.746525	-1.11282
2010	ZSCAN32	-0.00485196	2.93502	-1.14931	0.265914	0.746629	-1.11252
2010	PRRT2	-0.00519247	2.91275	-1.13219	0.265967	0.746629	-1.1124
2010	TBC1D22A	-0.00659732	2.96257	-1.13158	0.266218	0.746673	-1.11181
2010	ISM1	-0.0031757	2.90638	-1.14878	0.266227	0.746673	-1.11179
2010	SPATA5L1	0.00520404	2.95066	1.14891	0.266262	0.746673	1.11171
2010	CD247	0.0152267	3.38655	1.15063	0.266314	0.746673	1.11159
2010	KCNN4	0.00405625	2.91397	1.14926	0.266347	0.746673	1.11151
2010	RPLP1P4	-0.0473224	3.42623	-1.1471	0.266478	0.74673	-1.11121
2010	JAKMIP3	-0.00291645	2.90361	-1.14941	0.266513	0.74673	-1.11113
2010	TDG	0.00701069	3.00237	1.14659	0.266719	0.747105	1.11065
2010	MTLN	0.00635343	2.95458	1.12983	0.266946	0.747154	1.11012
2010	C20orf181	0.00935471	2.9305	1.14503	0.267123	0.747154	1.10971
2010	PRKCSH	-0.00515961	2.98755	-1.14695	0.26713	0.747154	-1.1097
2010	MAP3K8	0.0100358	2.97684	1.12931	0.267164	0.747154	1.10962
2010	EPB41L4A-AS1	0.0120461	3.03924	1.14449	0.26727	0.747154	1.10937
2010	TTC3	0.0151244	3.12055	1.14664	0.267371	0.747154	1.10914
2010	LRRC58	0.00403	2.93438	1.1456	0.267394	0.747154	1.10908
2010	MORC2-AS1	-0.00498838	2.93451	-1.14544	0.267466	0.747154	-1.10892
2010	CLCN3	0.00540232	2.93612	1.12831	0.267577	0.747154	1.10866
2010	YJU2	-0.0107324	2.99118	-1.14495	0.267606	0.747154	-1.10859
2010	WASHC5	-0.00765419	3.00672	-1.14476	0.267693	0.747154	-1.10839
2010	HBZ	-0.0129467	2.97034	-1.14551	0.267804	0.747154	-1.10813
2010	MOV10	0.00589419	2.92599	1.12758	0.267881	0.747154	1.10796
2010	ZNF185	-0.0126632	3.06296	-1.14451	0.267907	0.747154	-1.1079
2010	OAT	0.00686114	2.97728	1.14499	0.267907	0.747154	1.10789
2010	MED27	-0.00363894	2.93909	-1.12732	0.267992	0.747154	-1.1077
2010	KCNK3	0.00579076	2.9226	1.1434	0.268006	0.747154	1.10767
2010	PAG1	0.00652633	2.98803	1.14476	0.268047	0.747154	1.10757
2010	ERGIC1	-0.0102243	2.9719	-1.14228	0.268141	0.747213	-1.10735
2010	PACC1	-0.00437792	2.92287	-1.12664	0.268271	0.747373	-1.10705
2010	CGB3	0.00343953	2.90924	1.14198	0.268611	0.748018	1.10627
2010	GABARAPL1	0.010546	3.0384	1.14206	0.268648	0.748018	1.10618
2010	RPS28	-0.035576	3.53531	-1.14097	0.268886	0.74841	-1.10563
2010	ELL2	0.00449596	2.91392	1.14177	0.268974	0.74841	1.10543
2010	DPYSL2	-0.010951	3.18984	-1.14481	0.26911	0.74841	-1.10511
2010	MRPL50	0.00439584	2.91716	1.14267	0.269134	0.74841	1.10506
2010	UBE2A	0.0103282	3.05716	1.14165	0.269212	0.74841	1.10488
2010	PHF20L1	0.00463806	2.94613	1.14052	0.269227	0.74841	1.10485
2010	FRA10AC1	-0.00614869	2.91956	-1.12381	0.269455	0.748843	-1.10432
2010	TSPAN13	0.00423487	2.927	1.1401	0.269758	0.749428	1.10362
2010	FMC1	-0.0101374	2.98857	-1.14548	0.269955	0.749428	-1.10317
2010	IDI1	0.0070203	2.94675	1.14139	0.270087	0.749428	1.10286
2010	MRPL36	0.00890254	2.98171	1.13927	0.270099	0.749428	1.10284
2010	KAT8	-0.0109669	3.02706	-1.13999	0.270165	0.749428	-1.10268
2010	ZBTB4	0.0113435	3.02367	1.12191	0.27025	0.749428	1.10249
2010	SNORA70	0.00822928	2.95704	1.13661	0.270376	0.749428	1.1022
2010	TRANK1	-0.0104956	3.02319	-1.13937	0.270519	0.749428	-1.10187
2010	USP3	0.00959128	3.18117	1.1381	0.270544	0.749428	1.10181
2010	MAGED4B	-0.00599557	2.94521	-1.13672	0.270547	0.749428	-1.1018
2010	DIS3L	-0.00801592	3.01185	-1.13909	0.270552	0.749428	-1.10179
2010	CGGBP1	0.0054768	3.04608	1.13692	0.270567	0.749428	1.10176
2010	SFSWAP	0.00595523	2.96138	1.12101	0.270624	0.749428	1.10163
2010	DDT	0.0150256	3.17635	1.13673	0.270781	0.749428	1.10126
2010	MKNK2	-0.012894	3.20391	-1.13706	0.270832	0.749428	-1.10115
2010	XPO5	-0.00371536	2.92339	-1.1377	0.270834	0.749428	-1.10114
2010	GRIN3A	0.00318974	2.90534	1.13464	0.271533	0.751056	1.09954
2010	BANP	-0.0117126	3.18892	-1.13511	0.271568	0.751056	-1.09946
2010	UQCRFS1P1	-0.00547795	2.90777	-1.13391	0.271678	0.751157	-1.09921
2010	CLEC4F	0.00290709	2.89861	1.13452	0.271801	0.751296	1.09892
2010	SELL	0.0150021	3.47129	1.13393	0.27206	0.751612	1.09833
2010	XPO6	-0.0166338	3.25088	-1.13583	0.272125	0.751612	-1.09818
2010	KRCC1	0.00694472	2.94386	1.13443	0.272135	0.751612	1.09816
2010	AKAP8	-0.00567539	2.94821	-1.13273	0.27231	0.75181	-1.09776
2010	TYSND1	-0.0131066	3.04173	-1.13205	0.272379	0.75181	-1.0976
2010	GRAMD4	-0.00473832	2.92604	-1.13551	0.272431	0.75181	-1.09748
2010	PSMD10	0.0091382	2.96008	1.13583	0.2725	0.75181	1.09732
2010	RAB3IP	0.00597294	2.96998	1.11591	0.272771	0.752242	1.0967
2010	PFAS	-0.00482389	2.92369	-1.13165	0.272803	0.752242	-1.09663
2010	GTPBP3	0.00283897	2.94082	1.13076	0.273152	0.753003	1.09583
2010	EXOSC1	0.00917806	3.00263	1.1299	0.273301	0.753105	1.09549
2010	SDHAF3	0.00526685	2.94761	1.12946	0.273357	0.753105	1.09537
2010	C16orf87	-0.00425668	2.91231	-1.13123	0.273485	0.753105	-1.09507
2010	C9orf16	-0.00635774	2.92883	-1.11411	0.273529	0.753105	-1.09497
2010	CRYZL1	0.00209781	2.93994	1.13035	0.27356	0.753105	1.0949
2010	SS18L1	0.00517609	2.93318	1.12992	0.27363	0.753105	1.09474
2010	SELENOT	0.0083604	2.95861	1.13027	0.273714	0.753134	1.09455
2010	TRIM53AP	-0.00257442	2.89491	-1.11306	0.273974	0.75345	-1.09396
2010	ARHGAP21	-0.00520836	2.96163	-1.12943	0.273975	0.75345	-1.09395
2010	MACROH2A1	-0.00583556	3.25265	-1.13019	0.274172	0.75379	-1.0935
2010	EXOC5	0.00350354	2.91171	1.11217	0.274351	0.753988	1.0931
2010	PLAU	-0.00304477	2.90869	-1.12757	0.274391	0.753988	-1.09301
2010	PTPRS	-0.0031675	2.91027	-1.12704	0.27466	0.754326	-1.09239
2010	MDK	0.00327244	2.90804	1.11144	0.274661	0.754326	1.09239
2010	HNRNPA1P35	-0.0183336	3.04748	-1.12705	0.274856	0.754658	-1.09195
2010	SSTR2	-0.0289237	3.05396	-1.11077	0.274944	0.754699	-1.09175
2010	MAF1	0.00771734	2.98252	1.1259	0.275269	0.755267	1.09101
2010	SLC12A9	-0.0161227	3.23827	-1.12959	0.275298	0.755267	-1.09094
2010	HEATR3	0.00430092	2.9453	1.12927	0.275468	0.755434	1.09056
2010	GNAT2	-0.00671681	2.89264	-1.10945	0.275506	0.755434	-1.09047
2010	ACTG1	-0.00653513	3.62807	-1.12718	0.275653	0.755535	-1.09014
2010	PXYLP1	0.00296195	2.91847	1.10899	0.275698	0.755535	1.09003
2010	SDHB	0.012126	3.21045	1.12924	0.275863	0.755535	1.08966
2010	EXO5	-0.0211692	3.17351	-1.10841	0.275947	0.755535	-1.08947
2010	SPATA31C1	0.00405713	2.92982	1.12439	0.276067	0.755535	1.0892
2010	RUSC1	0.00752172	3.00471	1.1236	0.2761	0.755535	1.08912
2010	NDFIP2	0.00373642	2.92569	1.12331	0.276266	0.755535	1.08874
2010	DEXI	-0.00712175	3.03052	-1.12482	0.27627	0.755535	-1.08874
2010	AVIL	-0.00524711	2.91908	-1.10758	0.276298	0.755535	-1.08867
2010	RPL5P1	-0.0146051	2.96955	-1.12267	0.276325	0.755535	-1.08861
2010	SEPTIN4	-0.0024377	2.90462	-1.12237	0.276352	0.755535	-1.08855
2010	TRIM33	0.00723822	3.01659	1.10678	0.276642	0.756071	1.08789
2010	LYRM1	0.0103266	3.06917	1.12165	0.276696	0.756071	1.08777
2010	CRELD1	-0.00611494	2.94753	-1.12762	0.276877	0.756364	-1.08736
2010	ASB18	0.00296159	2.90018	1.10595	0.276993	0.756416	1.0871
2010	FICD	-0.00422091	2.91327	-1.12057	0.277166	0.756416	-1.08671
2010	SNF8	0.00590243	2.92515	1.10535	0.277251	0.756416	1.08652
2010	TMEM156	-0.0145727	3.0025	-1.10527	0.277285	0.756416	-1.08644
2010	RPSAP46	0.0195162	3.37199	1.12219	0.277426	0.756416	1.08612
2010	LOC202181	0.00572951	2.92166	1.12176	0.277529	0.756416	1.08589
2010	PYHIN1	0.00635099	2.97593	1.12387	0.277585	0.756416	1.08576
2010	ZNF671	-0.00797887	2.971	-1.11993	0.27767	0.756416	-1.08557
2010	GANAB	-0.00860454	3.00145	-1.12705	0.277692	0.756416	-1.08552
2010	ENHO	-0.00471213	2.91168	-1.1226	0.277698	0.756416	-1.08551
2010	MMGT1	0.0056543	3.05756	1.11886	0.277772	0.756416	1.08534
2010	HNRNPA1P36	-0.00957865	2.92866	-1.11894	0.277787	0.756416	-1.0853
2010	GTF3C5	-0.00733239	2.9513	-1.10394	0.277854	0.756416	-1.08515
2010	SIL1	-0.00361675	2.92001	-1.11938	0.277936	0.75644	-1.08497
2010	THOC3	-0.00423729	2.94151	-1.11961	0.278085	0.756645	-1.08463
2010	NINJ1	-0.0185527	3.40634	-1.12002	0.278427	0.756874	-1.08386
2010	ADCY7	-0.00779281	3.01062	-1.10259	0.278429	0.756874	-1.08385
2010	SOCS3	-0.00288853	2.91221	-1.11864	0.278536	0.756874	-1.08361
2010	RPS4X	-0.0146773	3.47171	-1.11795	0.278631	0.756874	-1.0834
2010	TUBA3D	-0.0067821	2.92812	-1.11639	0.278785	0.756874	-1.08305
2010	HIPK3	-0.0039982	2.90214	-1.10166	0.278827	0.756874	-1.08296
2010	ELMO2	-0.00292987	2.97992	-1.11658	0.278888	0.756874	-1.08282
2010	HDAC2	0.00930078	3.08459	1.12176	0.278925	0.756874	1.08274
2010	C1orf105	0.00251812	2.90424	1.11695	0.279001	0.756874	1.08257
2010	PRPF4	-0.00766573	2.99699	-1.11892	0.279039	0.756874	-1.08248
2010	SH3YL1	-0.00754195	2.94316	-1.11663	0.279108	0.756874	-1.08232
2010	STXBP6	-0.00312935	2.90544	-1.11614	0.27913	0.756874	-1.08228
2010	KMT2B	-0.00796294	2.99975	-1.11715	0.279181	0.756874	-1.08216
2010	KRT10	0.010001	3.03977	1.11856	0.279202	0.756874	1.08211
2010	TAGAP	0.00853981	3.04935	1.11602	0.279302	0.756947	1.08189
2010	STRADB	0.0255053	3.39075	1.11649	0.279418	0.75706	1.08163
2010	STAT5A	0.0146958	3.11612	1.1	0.279539	0.75719	1.08135
2010	C12orf75	0.00725539	2.98558	1.11594	0.279738	0.75728	1.08091
2010	DHFRP2	-0.00658451	2.92954	-1.11498	0.279827	0.75728	-1.08071
2010	BLMH	-0.00650208	2.94977	-1.1156	0.279846	0.75728	-1.08067
2010	GABARAPL2	0.00893052	3.15812	1.11681	0.279868	0.75728	1.08062
2010	FXYD6	-0.00272534	2.89734	-1.09826	0.280287	0.758214	-1.07968
2010	SFXN4	-0.00487736	2.94132	-1.11285	0.280761	0.759298	-1.07861
2010	GBP3	-0.00265627	2.89509	-1.11248	0.280931	0.759364	-1.07823
2010	RPS26P35	-0.0325749	3.11996	-1.11297	0.280933	0.759364	-1.07822
2010	SERTAD2	-0.0132401	3.14359	-1.0962	0.281174	0.759388	-1.07769
2010	MAT2A	0.0111843	3.17533	1.1135	0.281216	0.759388	1.07759
2010	PRIM2	-0.0039435	2.91402	-1.11149	0.28126	0.759388	-1.07749
2010	MTHFS	0.00985799	3.03115	1.11099	0.281262	0.759388	1.07749
2010	H2BC9	-0.00344353	2.91416	-1.11131	0.28138	0.759388	-1.07722
2010	SLC35A2	-0.00457028	2.96596	-1.11076	0.281467	0.759388	-1.07703
2010	MAPK6	0.00425005	2.91665	1.11064	0.281468	0.759388	1.07703
2010	DACH1	-0.00353242	2.91317	-1.09486	0.28175	0.759388	-1.0764
2010	CASP10	-0.00176434	2.90247	-1.11092	0.281754	0.759388	-1.07639
2010	MAT2B	0.0102786	3.1761	1.11011	0.281811	0.759388	1.07626
2010	C15orf39	-0.0176466	3.14729	-1.11078	0.281866	0.759388	-1.07614
2010	DNA2	0.0065062	2.92982	1.11122	0.2819	0.759388	1.07606
2010	IFT52	0.00327511	2.91659	1.11024	0.281904	0.759388	1.07605
2010	MMP8	-0.00207906	2.88251	-1.11244	0.282047	0.759574	-1.07573
2010	GNG5	0.0119893	3.0278	1.10847	0.282337	0.760154	1.07509
2010	EXT2	-0.00339872	2.93367	-1.09311	0.282509	0.760329	-1.0747
2010	UBQLN2	-0.0151574	3.11829	-1.11064	0.282556	0.760329	-1.0746
2010	PURB	0.00628621	3.06985	1.10831	0.282624	0.760329	1.07444
2010	CMTM6	0.0177117	3.22686	1.0918	0.283074	0.761339	1.07344
2010	ENTPD4	-0.0040903	2.92395	-1.10659	0.283331	0.761555	-1.07287
2010	LAMTOR4	0.014379	3.30889	1.10754	0.283354	0.761555	1.07282
2010	NARF	-0.00970323	3.02303	-1.1071	0.283376	0.761555	-1.07277
2010	PID1	0.00553646	2.94029	1.10609	0.283702	0.761727	1.07204
2010	DPYSL5	-0.0212962	3.28604	-1.10616	0.283755	0.761727	-1.07192
2010	TM7SF2	0.00348588	2.92308	1.10454	0.283892	0.761727	1.07162
2010	ZNF557	-0.0111002	2.96791	-1.08989	0.2839	0.761727	-1.0716
2010	RPS11	0.0150614	3.63299	1.1048	0.284064	0.761727	1.07123
2010	LPGAT1	-0.0100725	2.97907	-1.08942	0.284105	0.761727	-1.07114
2010	RPS26P38	-0.00427229	2.91086	-1.10626	0.284125	0.761727	-1.0711
2010	INTS14	-0.00223958	2.92738	-1.10826	0.284231	0.761727	-1.07086
2010	SBDSP1	-0.00283976	2.92078	-1.10428	0.28427	0.761727	-1.07078
2010	VPS4B	0.0143623	3.17042	1.08873	0.284405	0.761727	1.07048
2010	LGALS9	0.010459	2.98676	1.08848	0.284514	0.761727	1.07023
2010	MBIP	0.00276874	2.92328	1.10364	0.284598	0.761727	1.07005
2010	CKS2	0.00394007	2.91877	1.10215	0.284715	0.761727	1.06979
2010	ACAD9	-0.00588181	2.92762	-1.10284	0.284756	0.761727	-1.0697
2010	SLC25A28	-0.0136584	3.14442	-1.10236	0.284791	0.761727	-1.06962
2010	TPRG1L	-0.0157114	3.22158	-1.10281	0.284834	0.761727	-1.06952
2010	SMAP2	-0.0145459	3.41623	-1.10921	0.28484	0.761727	-1.06951
2010	CXXC1	-0.0152596	3.14185	-1.08736	0.285001	0.761727	-1.06915
2010	PTPN9	0.00425619	2.91693	1.10139	0.285003	0.761727	1.06915
2010	WDFY1	0.0125923	3.0395	1.10208	0.285028	0.761727	1.06909
2010	WAS	-0.0141328	3.50521	-1.10207	0.285082	0.761727	-1.06897
2010	SBDS	-0.00905825	2.94353	-1.1018	0.285128	0.761727	-1.06887
2010	SHQ1	0.00349382	2.92068	1.08702	0.285147	0.761727	1.06883
2010	DCK	0.0112033	3.01821	1.10065	0.285495	0.761729	1.06806
2010	SLC45A4	-0.0092681	2.9866	-1.10398	0.285677	0.761729	-1.06765
2010	ZMYND11	0.0102779	3.03796	1.1006	0.285735	0.761729	1.06752
2010	TCN1	-0.0106928	2.94943	-1.10113	0.285743	0.761729	-1.06751
2010	MIA3	-0.00246172	2.90079	-1.10024	0.285788	0.761729	-1.06741
2010	BEST1	-0.00943357	2.99393	-1.10252	0.285833	0.761729	-1.06731
2010	WDR7	0.00289804	2.9301	1.10085	0.285886	0.761729	1.06719
2010	RPL7P9	0.00438195	2.91029	1.10119	0.285973	0.761729	1.067
2010	PEMT	-0.00801502	2.96706	-1.08482	0.286108	0.761729	-1.0667
2010	DDX39B	0.0178092	3.23608	1.08479	0.28612	0.761729	1.06667
2010	NCR3	0.00906723	2.95334	1.08467	0.286171	0.761729	1.06656
2010	BNIP2	0.0106465	3.07553	1.08456	0.286219	0.761729	1.06645
2010	OGT	0.00909748	3.18619	1.0998	0.286228	0.761729	1.06643
2010	LOC391322	-0.00256391	2.90149	-1.1021	0.286418	0.761729	-1.06601
2010	ATP2B4	-0.00517949	2.99403	-1.09905	0.286491	0.761729	-1.06585
2010	DNMT1	-0.0119341	3.18879	-1.09897	0.286513	0.761729	-1.0658
2010	GP9	-0.0231536	3.16632	-1.09983	0.286547	0.761729	-1.06573
2010	DECR1	-0.00734881	3.2763	-1.09949	0.286595	0.761729	-1.06562
2010	LOC100132658	0.0120289	2.98449	1.0986	0.286661	0.761729	1.06547
2010	FAM13A	-0.00403994	2.91942	-1.09807	0.286708	0.761729	-1.06537
2010	FNDC3B	0.0110676	3.02271	1.08332	0.286762	0.761729	1.06525
2010	TMEM14DP	0.0118755	3.05821	1.09756	0.286852	0.761729	1.06505
2010	UBE2N	0.00931055	3.03611	1.09812	0.286867	0.761729	1.06502
2010	ACSL1	-0.0353178	3.30633	-1.09708	0.287017	0.761729	-1.06469
2010	CD72	-0.0038693	2.9219	-1.09835	0.287033	0.761729	-1.06465
2010	ALDOA	-0.00787093	3.22252	-1.09811	0.287077	0.761729	-1.06456
2010	MVB12A	-0.0102382	3.01068	-1.0965	0.287345	0.761948	-1.06396
2010	SRSF4	-0.0109386	3.23115	-1.08197	0.287352	0.761948	-1.06395
2010	PLEKHA1	0.00719718	3.00444	1.09933	0.287382	0.761948	1.06388
2010	JUNB	0.00794389	2.9863	1.09675	0.287472	0.76199	1.06368
2010	PARP8	0.0118949	3.07973	1.08141	0.287596	0.762025	1.06341
2010	DEDD	0.00575465	2.98321	1.08133	0.287634	0.762025	1.06333
2010	PPP2R5A	0.0171338	3.087	1.0968	0.287891	0.762226	1.06276
2010	FAR1	0.00960292	2.99332	1.09451	0.287902	0.762226	1.06273
2010	GXYLT1	0.00384619	2.92483	1.09558	0.287932	0.762226	1.06267
2010	APOC3	0.00481714	2.91537	1.09439	0.288187	0.762534	1.06211
2010	NME4	0.0122255	3.02881	1.09519	0.288269	0.762534	1.06193
2010	KIR2DL5A	-0.00389992	2.90879	-1.10029	0.288286	0.762534	-1.06189
2010	DUSP1	0.0200895	3.36611	1.09736	0.288346	0.762534	1.06176
2010	ZNF277	0.00722832	2.9617	1.09946	0.288478	0.762688	1.06147
2010	PTEN	0.0131797	3.08183	1.09433	0.288739	0.762836	1.06089
2010	OAS2	-0.00463452	2.97785	-1.09451	0.288749	0.762836	-1.06087
2010	CMTR1	-0.00438856	2.91759	-1.09298	0.288887	0.762836	-1.06057
2010	CDCA4	0.00546972	2.93468	1.07836	0.288933	0.762836	1.06046
2010	IPO13	-0.00332691	2.92601	-1.09281	0.288976	0.762836	-1.06037
2010	MIR1281	0.0028747	2.9105	1.09304	0.28898	0.762836	1.06036
2010	PASK	0.0102512	3.00447	1.09594	0.289167	0.76306	1.05995
2010	TCTN3	0.00437026	2.93288	1.09403	0.28922	0.76306	1.05983
2010	CHMP2A	-0.00699548	3.0925	-1.09315	0.289288	0.76306	-1.05968
2010	MRPS30	0.00617553	2.97536	1.09397	0.289379	0.763062	1.05948
2010	CHTOP	-0.00682878	2.9339	-1.09275	0.289531	0.763062	-1.05915
2010	GGA1	-0.0106848	3.73997	-1.09175	0.289592	0.763062	-1.05902
2010	TSEN2	0.00481333	2.93895	1.07676	0.289638	0.763062	1.05892
2010	FCAR	-0.00961147	2.98691	-1.0923	0.28969	0.763062	-1.0588
2010	PRKAG1	-0.00362146	2.95764	-1.09271	0.289734	0.763062	-1.0587
2010	SCARNA9	0.00222926	2.90831	1.09195	0.289861	0.7632	1.05843
2010	CCL23	-0.00928358	2.90317	-1.09046	0.290317	0.76338	-1.05743
2010	RUNX1-IT1	0.00331226	2.91248	1.0752	0.290323	0.76338	1.05741
2010	SLC35F6	-0.0040646	2.91813	-1.07506	0.290386	0.76338	-1.05727
2010	STAB1	-0.00376442	2.91007	-1.09782	0.290388	0.76338	-1.05727
2010	GNB1L	-0.00438545	2.91245	-1.0906	0.290406	0.76338	-1.05723
2010	CCDC6	0.00583964	3.02801	1.08952	0.290516	0.76338	1.05699
2010	CREBZF	0.00462658	2.91627	1.09083	0.290525	0.76338	1.05697
2010	DOCK8	0.0154478	3.16537	1.08849	0.290538	0.76338	1.05694
2010	SLC38A4	0.00351005	2.90454	1.09174	0.290859	0.76338	1.05624
2010	SH2B3	-0.00899862	3.13868	-1.08926	0.290881	0.76338	-1.05619
2010	GORASP2	-0.00587946	2.99182	-1.08881	0.290922	0.76338	-1.0561
2010	C14orf93	-0.00790092	2.97244	-1.0738	0.290943	0.76338	-1.05605
2010	PRKD2	-0.00659112	2.97687	-1.0904	0.290958	0.76338	-1.05602
2010	MCUB	0.0147234	3.1878	1.0889	0.290971	0.76338	1.05599
2010	LOC653303	0.00356629	2.90356	1.08738	0.29124	0.763628	1.0554
2010	XRCC6P1	-0.00959573	3.00682	-1.07298	0.291307	0.763628	-1.05526
2010	CD44	-0.00693171	3.17959	-1.08727	0.291387	0.763628	-1.05508
2010	CLINT1	0.01193	3.08012	1.0867	0.291499	0.763628	1.05484
2010	ASGR1	-0.0133446	3.1033	-1.08801	0.29152	0.763628	-1.05479
2010	PPIP5K1	0.00396062	2.92038	1.08881	0.291541	0.763628	1.05475
2010	CCNYL1	-0.00396105	2.91865	-1.08789	0.291701	0.763628	-1.0544
2010	CLUHP3	0.00327686	2.91221	1.08858	0.291724	0.763628	1.05435
2010	DDX28	0.00500653	2.96442	1.08671	0.291735	0.763628	1.05432
2010	ZBTB3	-0.00594126	2.92039	-1.08678	0.291817	0.763648	-1.05414
2010	HSPB11	0.00410245	2.90893	1.08579	0.291972	0.763677	1.0538
2010	VPS51	-0.0208871	3.20833	-1.08566	0.292102	0.763677	-1.05352
2010	TMEM273	-0.00541042	2.93377	-1.0852	0.29219	0.763677	-1.05333
2010	PTMAP10	-0.0158831	2.96846	-1.08708	0.292199	0.763677	-1.05331
2010	RPS3AP13	0.0365322	3.08626	1.08528	0.292251	0.763677	1.0532
2010	ZNF600	-0.00677944	2.92056	-1.08571	0.292274	0.763677	-1.05315
2010	MINDY3	0.00655381	2.94201	1.0873	0.292426	0.763688	1.05281
2010	PECAM1	-0.0109215	3.29145	-1.08578	0.292427	0.763688	-1.05281
2010	TMEM214	0.00357911	2.93542	1.08658	0.29251	0.76371	1.05263
2010	ACP2	-0.00482624	2.92255	-1.08474	0.292735	0.763806	-1.05214
2010	SNORD10	-0.00242556	2.90162	-1.0697	0.292756	0.763806	-1.0521
2010	CYTH4	-0.0101933	3.28057	-1.08537	0.292827	0.763806	-1.05194
2010	RGS2	0.0253161	3.47145	1.08378	0.292899	0.763806	1.05178
2010	VPS52	-0.00516239	2.95736	-1.0692	0.29298	0.763806	-1.05161
2010	ZFYVE16	0.00463958	2.94147	1.06917	0.292993	0.763806	1.05158
2010	NAXD	-0.00426902	2.94634	-1.08339	0.293097	0.763884	-1.05135
2010	CAPRIN2	0.00379387	2.93879	1.08258	0.293226	0.764024	1.05107
2010	PPCS	0.00880824	3.03995	1.08432	0.293552	0.764455	1.05036
2010	PIAS4	-0.0107688	3.07532	-1.06779	0.293606	0.764455	-1.05024
2010	SARS1	-0.00917015	3.0193	-1.06777	0.293614	0.764455	-1.05023
2010	FNBP1	-0.0084876	3.32085	-1.08255	0.293731	0.764564	-1.04997
2010	ERI1	-0.00252036	2.90362	-1.08176	0.29391	0.764836	-1.04958
2010	OIP5-AS1	0.0059662	2.93657	1.08242	0.294165	0.765306	1.04903
2010	DSCAM	0.00943493	2.95493	1.08083	0.294308	0.765485	1.04872
2010	SRGN	0.0200192	3.62178	1.08044	0.294481	0.765668	1.04834
2010	NFE2	-0.0196512	3.43395	-1.08032	0.294599	0.765668	-1.04809
2010	SYK	-0.0155761	3.17548	-1.08159	0.294603	0.765668	-1.04808
2010	KAT6A	0.0168177	3.17144	1.07958	0.294702	0.765734	1.04786
2010	OSBP2	0.0175869	2.99163	1.07985	0.294922	0.765893	1.04738
2010	ZNF548	0.00477091	2.93949	1.07978	0.294932	0.765893	1.04736
2010	ING2	0.00427971	2.93268	1.06462	0.295014	0.765893	1.04718
2010	BPI	0.00338481	2.91483	1.07902	0.295235	0.765893	1.04671
2010	YEATS2	-0.00447698	2.93564	-1.07798	0.295283	0.765893	-1.0466
2010	MICB	-0.00816619	2.97169	-1.07823	0.295404	0.765893	-1.04634
2010	ZMAT5	0.00562057	2.96239	1.07705	0.295566	0.765893	1.04599
2010	HSH2D	0.0106883	3.00801	1.0784	0.295614	0.765893	1.04589
2010	OGDH	-0.00537179	2.96083	-1.07811	0.295637	0.765893	-1.04583
2010	SLC40A1	0.0108114	3.02342	1.0778	0.295651	0.765893	1.0458
2010	NOL7	0.0138767	3.15484	1.07743	0.295699	0.765893	1.0457
2010	ARL16	-0.017969	3.18461	-1.06286	0.295802	0.765893	-1.04548
2010	BTN2A1	-0.00692709	3.02041	-1.07743	0.295897	0.765893	-1.04527
2010	FEM1C	0.00905088	3.01342	1.07628	0.296049	0.765893	1.04494
2010	MRPL19	-0.00510473	2.9426	-1.07714	0.29607	0.765893	-1.0449
2010	FEN1	-0.00333779	2.94905	-1.07665	0.296221	0.765893	-1.04457
2010	SLK	0.00621832	2.96117	1.0619	0.296231	0.765893	1.04455
2010	SAMD9L	0.0109882	3.02654	1.07653	0.296331	0.765893	1.04433
2010	LOC100130701	-0.00630595	2.93645	-1.07532	0.296404	0.765893	-1.04418
2010	SLC10A3	-0.00599	2.94231	-1.06147	0.296422	0.765893	-1.04414
2010	PRXL2C	0.00345056	2.9136	1.07522	0.296484	0.765893	1.044
2010	TMEM216	-0.00888567	3.03047	-1.07634	0.296614	0.765893	-1.04372
2010	ABI1	0.00862885	3.08132	1.07719	0.296626	0.765893	1.0437
2010	EIF4EBP3	-0.0039712	2.93708	-1.06074	0.296749	0.765893	-1.04343
2010	TRIM14	-0.00303835	2.88997	-1.07414	0.296791	0.765893	-1.04334
2010	RARS1	0.00752553	3.06459	1.0749	0.296819	0.765893	1.04328
2010	OGA	-0.0129687	3.3014	-1.0748	0.296873	0.765893	-1.04316
2010	RITA1	-0.00436109	2.93115	-1.07426	0.296965	0.765893	-1.04296
2010	MVP	-0.00870079	3.07533	-1.07473	0.297276	0.765893	-1.04229
2010	YPEL1	-0.00602752	2.92975	-1.07464	0.297332	0.765893	-1.04217
2010	SLPI	-0.00960502	2.92454	-1.07767	0.297379	0.765893	-1.04207
2010	MRPL37	-0.0129102	3.07309	-1.05926	0.297413	0.765893	-1.042
2010	RAP1GAP2	-0.0111272	3.06289	-1.07339	0.29748	0.765893	-1.04185
2010	NME1	0.0147886	3.03378	1.07465	0.297484	0.765893	1.04184
2010	SLC25A38	0.00545672	2.93534	1.07314	0.29755	0.765893	1.0417
2010	SLC27A1	-0.00494593	2.9317	-1.0727	0.297702	0.765893	-1.04137
2010	MLLT6	-0.0095363	3.06502	-1.07466	0.297719	0.765893	-1.04134
2010	GRID2	-0.00294674	2.90206	-1.05852	0.297742	0.765893	-1.04129
2010	PPP3CC	0.00808167	2.98348	1.07196	0.298016	0.765893	1.0407
2010	DFFB	0.00481585	2.93997	1.07156	0.298159	0.765893	1.04039
2010	CDH23	-0.004274	2.92417	-1.07296	0.298189	0.765893	-1.04033
2010	GPN1	0.00809326	3.02707	1.0719	0.298219	0.765893	1.04026
2010	WDR83OS	-0.00922668	3.24348	-1.07284	0.298328	0.765893	-1.04003
2010	TRAPPC9	-0.00346407	2.91367	-1.07092	0.298414	0.765893	-1.03984
2010	SNX14	0.00704817	2.98565	1.07456	0.298447	0.765893	1.03977
2010	CHORDC1	-0.00415563	2.9407	-1.07093	0.298606	0.765893	-1.03943
2010	SIGLEC7	-0.00315608	2.91235	-1.07187	0.298669	0.765893	-1.03929
2010	KLHL22	-0.0102046	3.07182	-1.07318	0.298719	0.765893	-1.03918
2010	PIK3C3	-0.00639321	2.94512	-1.05614	0.298814	0.765893	-1.03898
2010	LINC00852	0.0034514	2.91028	1.06963	0.29887	0.765893	1.03886
2010	C1orf226	-0.00430836	2.90996	-1.05592	0.298914	0.765893	-1.03877
2010	STMN3	-0.0201956	3.23432	-1.07094	0.299041	0.765893	-1.03849
2010	MISP	0.00350242	2.91103	1.05546	0.29912	0.765893	1.03832
2010	CCZ1P-OR7E38P	-0.00354649	2.91477	-1.07204	0.29913	0.765893	-1.0383
2010	LYPLA2	-0.00695446	2.95145	-1.05514	0.299262	0.765893	-1.03802
2010	CDH24	0.00332998	2.90683	1.05512	0.299273	0.765893	1.03799
2010	CPNE1	-0.00574594	3.01853	-1.06929	0.299341	0.765893	-1.03785
2010	KIF2A	0.00543111	2.95576	1.05492	0.299361	0.765893	1.0378
2010	ACTA2	-0.00937306	2.98573	-1.07088	0.299413	0.765893	-1.03769
2010	MIDN	-0.0128137	3.12795	-1.06969	0.299437	0.765893	-1.03764
2010	SELENON	-0.00525783	2.9379	-1.05457	0.29952	0.765893	-1.03746
2010	DNPH1	0.00938693	2.93832	1.06765	0.299544	0.765893	1.03741
2010	NKIRAS1	0.00318007	2.91111	1.05442	0.299587	0.765893	1.03732
2010	S100P	0.0197208	3.06124	1.06985	0.29961	0.765893	1.03727
2010	NEK7	-0.00543403	2.9078	-1.05431	0.299637	0.765893	-1.03721
2010	NDRG2	-0.00517895	2.93141	-1.0683	0.299687	0.765893	-1.0371
2010	STIM1	-0.00842923	2.98457	-1.05402	0.299767	0.765905	-1.03693
2010	ADCK2	-0.00672825	2.95533	-1.0674	0.300241	0.766715	-1.03592
2010	ADGRE5	-0.0143583	3.20496	-1.06692	0.300293	0.766715	-1.03581
2010	COL17A1	-0.00270311	2.90641	-1.05282	0.300308	0.766715	-1.03577
2010	TGFBR2	0.00813967	3.30343	1.06645	0.3005	0.767015	1.03536
2010	PLD2	-0.00311763	2.91317	-1.06479	0.30092	0.76766	-1.03446
2010	FANCE	-0.00642754	2.93174	-1.0648	0.301117	0.76766	-1.03404
2010	ANKRD10	-0.00417804	2.98726	-1.06737	0.301121	0.76766	-1.03403
2010	ISOC1	0.0058254	2.96171	1.06919	0.301143	0.76766	1.03399
2010	PPM1F	-0.0204413	3.28879	-1.06699	0.301195	0.76766	-1.03387
2010	NAA38	0.00660364	2.94005	1.06536	0.301201	0.76766	1.03386
2010	H1-10	-0.00912669	2.9846	-1.05048	0.301368	0.767691	-1.0335
2010	CYP26B1	0.00579619	2.90675	1.06463	0.301433	0.767691	1.03337
2010	C17orf58	0.00352344	2.92218	1.06418	0.301472	0.767691	1.03328
2010	FBH1	-0.00773449	3.04349	-1.06469	0.301513	0.767691	-1.03319
2010	BAX	0.00575265	2.95069	1.06462	0.3017	0.767836	1.0328
2010	RPIA	0.0109641	3.06563	1.06446	0.301737	0.767836	1.03272
2010	YY1AP1	-0.00659016	3.08281	-1.06467	0.30188	0.767836	-1.03241
2010	RPS26P50	0.0177121	3.20448	1.06462	0.301936	0.767836	1.03229
2010	RAB5B	-0.00858321	3.31019	-1.06356	0.301944	0.767836	-1.03227
2010	ZMYND15	-0.00320283	2.90256	-1.06364	0.30202	0.767839	-1.03211
2010	CD4	-0.01062	2.97096	-1.06224	0.302097	0.767844	-1.03195
2010	H2BC5	-0.00889104	3.00693	-1.06345	0.3023	0.768117	-1.03151
2010	TRIM58	0.0263838	3.0498	1.06236	0.302354	0.768117	1.0314
2010	MRPL55	-0.00301559	2.9275	-1.04786	0.302552	0.768431	-1.03098
2010	MGMT	-0.0081002	2.97706	-1.06332	0.302719	0.768666	-1.03062
2010	AVP	-0.00438243	2.91412	-1.04731	0.302805	0.768693	-1.03044
2010	UQCRH	0.00944014	3.06934	1.06261	0.302931	0.768709	1.03017
2010	MCM4	-0.00367969	2.90097	-1.06019	0.302961	0.768709	-1.0301
2010	SNX17	-0.0122354	3.15151	-1.04655	0.303148	0.768993	-1.02971
2010	CA2	0.0113247	2.99647	1.06054	0.303256	0.769077	1.02948
2010	RPA2	-0.00984326	3.19458	-1.05988	0.303364	0.769161	-1.02925
2010	UPF2	0.00552589	3.02735	1.04574	0.303516	0.769314	1.02892
2010	INS	0.004462	2.91297	1.0456	0.30358	0.769314	1.02879
2010	TCEANC2	-0.00405331	2.92464	-1.04545	0.303649	0.769314	-1.02864
2010	SNRK	0.0137981	3.15465	1.04461	0.304029	0.769965	1.02783
2010	CHM	0.00513108	2.91679	1.04455	0.304056	0.769965	1.02777
2010	C4A	-0.00349147	2.91118	-1.04421	0.304215	0.769997	-1.02744
2010	CAVIN3	-0.00322753	2.91042	-1.06587	0.304272	0.769997	-1.02732
2010	SLC2A6	-0.00781614	3.03608	-1.05902	0.304358	0.769997	-1.02713
2010	SLC2A3P2	-0.0144576	2.97092	-1.05741	0.304416	0.769997	-1.02701
2010	THEM6	-0.0117871	2.99579	-1.05733	0.304466	0.769997	-1.0269
2010	WDR11	-0.00419869	2.9306	-1.05789	0.304518	0.769997	-1.02679
2010	NDST2	-0.00792542	2.97973	-1.05843	0.304913	0.770614	-1.02595
2010	CYP27A1	-0.0127888	3.06143	-1.05851	0.305179	0.770614	-1.02539
2010	CLK1	0.012003	3.02829	1.05518	0.305208	0.770614	1.02533
2010	HPCAL4	0.00419082	2.92192	1.05615	0.305219	0.770614	1.0253
2010	MFSD14C	-0.0342469	3.35465	-1.04193	0.305251	0.770614	-1.02524
2010	SSBP3	0.00643846	2.93917	1.05502	0.305333	0.770614	1.02506
2010	RAP1GDS1	0.00279559	2.94478	1.0593	0.305352	0.770614	1.02502
2010	GPR35	-0.00235789	2.90365	-1.04153	0.305435	0.770614	-1.02485
2010	ROPN1B	-0.00859721	2.98571	-1.05558	0.305522	0.770614	-1.02466
2010	PSMD11	-0.00404309	2.92831	-1.0564	0.305577	0.770614	-1.02455
2010	CLIC1	0.0139178	3.39382	1.05896	0.305588	0.770614	1.02452
2010	SAMD11	0.00284472	2.90879	1.05425	0.305793	0.770899	1.02409
2010	PTGS2	0.0160603	3.00251	1.05371	0.305851	0.770899	1.02397
2010	RBMXP3	-0.00623669	2.94171	-1.05483	0.305991	0.770959	-1.02367
2010	PHYKPL	-0.00361632	2.93581	-1.05358	0.306026	0.770959	-1.0236
2010	ZNF444	0.00602077	2.929	1.05275	0.306304	0.771472	1.02301
2010	PPARD	-0.00380684	2.91251	-1.03847	0.306833	0.772615	-1.02189
2010	WDR4	-0.00466893	2.96875	-1.05108	0.307131	0.772826	-1.02126
2010	OTULINL	-0.00774834	2.9548	-1.05337	0.307182	0.772826	-1.02115
2010	HPSE	-0.00641456	2.9703	-1.05473	0.307203	0.772826	-1.02111
2010	NARS1	-0.0126976	3.13181	-1.05366	0.307307	0.772826	-1.02089
2010	LPIN2	0.0071536	2.98755	1.0374	0.307327	0.772826	1.02085
2010	NPIPB6	0.00500153	2.91715	1.03731	0.307369	0.772826	1.02076
2010	RPS26P31	-0.0313834	3.10632	-1.05126	0.30755	0.773091	-1.02038
2010	SLC25A39	0.0159175	3.69639	1.05103	0.307784	0.773485	1.01988
2010	CSPP1	0.00490986	2.92944	1.03624	0.307857	0.773485	1.01973
2010	CDHR5	-0.00296639	2.90277	-1.03598	0.307976	0.773594	-1.01948
2010	ITPR3	-0.0127677	3.06629	-1.05029	0.308057	0.773609	-1.01931
2010	HPCAL1	-0.0148244	3.29067	-1.04939	0.308233	0.773827	-1.01894
2010	ARHGAP26	-0.00388457	2.90372	-1.04855	0.308354	0.773827	-1.01868
2010	RFC1	-0.00338009	2.94493	-1.05005	0.308394	0.773827	-1.0186
2010	LIG1	-0.00642372	2.94333	-1.03494	0.308456	0.773827	-1.01847
2010	GPC6	0.0087119	2.97942	1.04822	0.308521	0.773827	1.01833
2010	STXBP3	0.0099511	2.9941	1.04828	0.308728	0.773836	1.01789
2010	EIF4BP7	-0.00924394	3.03428	-1.04759	0.308849	0.773836	-1.01764
2010	MBD3	-0.00384621	2.90687	-1.04877	0.309013	0.773836	-1.01729
2010	KATNB1	-0.00624561	2.98457	-1.04728	0.309037	0.773836	-1.01724
2010	ELOC	0.00576726	2.99693	1.04739	0.309142	0.773836	1.01702
2010	SDHAF2	-0.0181976	3.15896	-1.0463	0.30915	0.773836	-1.01701
2010	FAM27E5	0.00237129	2.90794	1.0467	0.309156	0.773836	1.01699
2010	FAM104A	0.013165	3.22873	1.04799	0.309171	0.773836	1.01696
2010	CTLA4	-0.00300675	2.90841	-1.04667	0.309206	0.773836	-1.01689
2010	MTMR4	0.00643087	3.004	1.04615	0.309278	0.773836	1.01674
2010	GAL3ST4	-0.00492689	2.94142	-1.05241	0.309451	0.77408	-1.01637
2010	PSMA2	0.00407684	2.90817	1.04523	0.309568	0.774185	1.01613
2010	SDC2	0.00326016	2.91394	1.03163	0.309982	0.774557	1.01526
2010	RPSAP55	-0.00483787	2.9177	-1.03155	0.310017	0.774557	-1.01519
2010	ITPA	0.00713615	2.98156	1.04404	0.310266	0.774557	1.01466
2010	C1orf56	-0.0113372	2.93276	-1.04393	0.310446	0.774557	-1.01429
2010	RPUSD1	-0.00424697	2.93773	-1.04395	0.310506	0.774557	-1.01416
2010	ZNF365	0.00309478	2.90366	1.04332	0.310575	0.774557	1.01402
2010	VAMP7	0.0107419	3.02311	1.03031	0.310588	0.774557	1.01399
2010	MOGS	0.00480977	2.91413	1.04872	0.310603	0.774557	1.01396
2010	CIDEA	-0.00344636	2.91365	-1.0302	0.310639	0.774557	-1.01388
2010	HOXD10	0.00325387	2.90427	1.02987	0.310792	0.774557	1.01356
2010	MYNN	0.00641771	2.93037	1.0428	0.310794	0.774557	1.01356
2010	IDO2	-0.00320246	2.91615	-1.02978	0.310833	0.774557	-1.01348
2010	RPL7P20	0.00583559	2.90565	1.04207	0.311041	0.774557	1.01304
2010	SPCS3	0.00413861	2.93012	1.04387	0.311058	0.774557	1.013
2010	MOAP1	0.00719807	2.99153	1.04307	0.311118	0.774557	1.01288
2010	FAM86HP	-0.00460247	2.92081	-1.02889	0.311247	0.774557	-1.01261
2010	SIRT2	-0.00520637	2.94184	-1.04876	0.311252	0.774557	-1.0126
2010	BAZ1B	0.00578088	2.9575	1.04148	0.311329	0.774557	1.01244
2010	SNHG5	0.0125212	3.12916	1.04292	0.311426	0.774557	1.01223
2010	CD40	-0.00369512	2.91203	-1.04277	0.311429	0.774557	-1.01223
2010	KDM7A	-0.00421604	2.91467	-1.02832	0.31151	0.774557	-1.01206
2010	OTUD4	-0.00377361	2.94071	-1.04523	0.311543	0.774557	-1.01199
2010	REPS2	-0.00757118	2.96149	-1.04252	0.311576	0.774557	-1.01192
2010	ZNF627	0.00611033	2.92277	1.02803	0.311644	0.774557	1.01178
2010	RNPEPL1	-0.00368403	2.91174	-1.04266	0.311662	0.774557	-1.01174
2010	TXNDC15	0.004553	2.92992	1.02795	0.311679	0.774557	1.01171
2010	LIN52	-0.00512633	2.91632	-1.04197	0.311895	0.774907	-1.01125
2010	C6orf89	-0.00287606	2.913	-1.04269	0.312061	0.774951	-1.01091
2010	MGME1	-0.00522264	2.98331	-1.04109	0.312064	0.774951	-1.0109
2010	CD47	0.0056423	3.01428	1.041	0.312238	0.774963	1.01054
2010	TRIB1	-0.0144801	3.03991	-1.03964	0.312347	0.774963	-1.01031
2010	NHLRC3	0.00489958	2.93799	1.03948	0.312427	0.774963	1.01014
2010	SNX5	0.00420108	2.94368	1.04007	0.312545	0.774963	1.0099
2010	TRPM6	0.00564493	2.92865	1.04039	0.312698	0.774963	1.00958
2010	MPEG1	0.00702182	2.95888	1.02575	0.3127	0.774963	1.00957
2010	RPS6KA3	0.00373063	2.95476	1.02574	0.312706	0.774963	1.00956
2010	WDR87	0.00234544	2.90782	1.04022	0.312759	0.774963	1.00945
2010	MMP23A	0.0040132	2.90746	1.03841	0.312842	0.774963	1.00928
2010	RPL32P18	-0.0162137	3.32255	-1.03833	0.312908	0.774963	-1.00914
2010	C1QTNF6	0.00433575	2.91007	1.03782	0.312949	0.774963	1.00905
2010	FAM162A	-0.00609643	2.91444	-1.03853	0.312975	0.774963	-1.009
2010	TSPAN3	0.00382569	2.9577	1.04009	0.313499	0.77533	1.00791
2010	RPL31P4	0.00410561	2.90533	1.03729	0.313512	0.77533	1.00788
2010	TREML1	-0.00628251	2.94031	-1.03739	0.313524	0.77533	-1.00785
2010	FBXW4	-0.00681512	2.99392	-1.02388	0.313572	0.77533	-1.00776
2010	PDCD2	0.00582554	2.96493	1.03713	0.31368	0.77533	1.00753
2010	PNRC2	0.00726528	3.02897	1.03619	0.313757	0.77533	1.00737
2010	NSF	-0.00418958	2.99432	-1.03574	0.313774	0.77533	-1.00734
2010	LOC728554	-0.00826017	3.00939	-1.03673	0.313859	0.77533	-1.00716
2010	C11orf24	-0.00355863	2.91819	-1.03903	0.313864	0.77533	-1.00715
2010	INO80	-0.00395474	2.94365	-1.03651	0.313923	0.77533	-1.00702
2010	SQSTM1	-0.0183666	3.406	-1.0361	0.31404	0.77533	-1.00678
2010	TCEAL8	0.00435614	2.92601	1.03681	0.314078	0.77533	1.0067
2010	PGAM1P8	-0.0116019	3.34873	-1.03639	0.314171	0.77533	-1.00651
2010	ALDOB	0.00552946	2.92373	1.03546	0.314199	0.77533	1.00645
2010	TRPA1	-0.00380131	2.91242	-1.03614	0.314255	0.77533	-1.00633
2010	MARK2	0.00359911	2.93912	1.03553	0.3144	0.775501	1.00603
2010	FNBP4	0.00923268	3.11111	1.0351	0.314528	0.775629	1.00577
2010	DAP3	0.00897018	3.06868	1.03559	0.314658	0.775763	1.0055
2010	TXNDC12	0.0117289	3.17922	1.03486	0.314773	0.77586	1.00526
2010	UBN1	-0.0229569	3.23016	-1.03723	0.315042	0.776251	-1.0047
2010	ZDHHC9	-0.00496823	2.91757	-1.03282	0.315083	0.776251	-1.00461
2010	HPGD	0.00256092	2.90057	1.02007	0.315346	0.776714	1.00407
2010	MIR517B	0.00425427	2.90472	1.01961	0.315561	0.777057	1.00362
2010	ASPHD2	0.00301446	2.91658	1.03278	0.315797	0.777451	1.00313
2010	CFLAR	-0.0133513	3.35225	-1.03307	0.316157	0.778054	-1.00239
2010	UBR4	-0.00984499	3.06293	-1.01821	0.316215	0.778054	-1.00227
2010	ANKRD17	0.00452216	2.93847	1.01792	0.316352	0.778054	1.00198
2010	KIF5B	-0.00522749	2.92878	-1.0178	0.316408	0.778054	-1.00187
2010	FLJ46906	0.00202274	2.90675	1.031	0.316421	0.778054	1.00184
2010	TAPT1-AS1	0.00550184	2.93659	1.03001	0.316594	0.778137	1.00148
2010	BET1L	-0.00549716	2.92923	-1.01737	0.316606	0.778137	-1.00146
2010	BRI3BP	-0.00378551	2.95255	-1.01718	0.316696	0.778172	-1.00127
2010	DENND10	0.0112958	3.12088	1.02982	0.317199	0.778913	1.00023
2010	DHRS7	0.010275	3.35344	1.02936	0.317207	0.778913	1.00021
2010	SFR1	0.00415447	2.9256	1.02968	0.317225	0.778913	1.00018
2010	CHCHD2	0.0141375	3.34813	1.02899	0.317557	0.77954	0.999492
2010	IGIP	0.00406091	2.91579	1.02769	0.317719	0.77971	0.999157
2010	TRAPPC8	0.0104136	3.03955	1.01482	0.317803	0.77971	0.998983
2010	LOC100128288	-0.0313147	3.29876	-1.01435	0.318025	0.77971	-0.998524
2010	DAPK2	-0.00507521	2.93923	-1.02801	0.318109	0.77971	-0.998351
2010	FBXW2	-0.00351133	2.91237	-1.02778	0.318146	0.77971	-0.998276
2010	CCT3	-0.00434429	3.00508	-1.02719	0.318206	0.77971	-0.99815
2010	KIAA0232	-0.00444711	2.92233	-1.02635	0.318273	0.77971	-0.998012
2010	BAG3	-0.00397604	2.92759	-1.03173	0.318306	0.77971	-0.997945
2010	LINC00173	0.0027093	2.91465	1.02645	0.318457	0.77971	0.997634
2010	TMEM255B	0.00359964	2.91719	1.02683	0.318461	0.77971	0.997625
2010	SNRPD1	-0.00294726	2.91042	-1.02585	0.318461	0.77971	-0.997625
2010	WIF1	-0.00312768	2.90257	-1.02558	0.31864	0.779822	-0.997257
2010	TRIM66	-0.0112426	3.00012	-1.02618	0.318659	0.779822	-0.997217
2010	H2AC19	-0.00970041	3.19816	-1.02665	0.318863	0.780039	-0.996798
2010	SMOX	0.00631279	2.95996	1.02635	0.3189	0.780039	0.996722
2010	CXorf38	0.01179	2.98691	1.01192	0.319167	0.780297	0.996171
2010	FOXN2	0.0120217	3.10971	1.02841	0.319224	0.780297	0.996055
2010	NTMT1	-0.0047747	2.93179	-1.02442	0.319233	0.780297	-0.996035
2010	ICAM4	0.00255877	2.91115	1.0256	0.3194	0.780375	0.995691
2010	BIN3	0.00711879	2.94976	1.02695	0.319417	0.780375	0.995656
2010	UTP3	-0.0101649	2.9697	-1.02473	0.31959	0.780439	-0.995302
2010	STT3A	-0.00595676	2.99041	-1.02412	0.319675	0.780439	-0.995125
2010	TOP1P2	-0.00764875	2.92429	-1.02337	0.319723	0.780439	-0.995028
2010	MSRB2	-0.0145277	3.12251	-1.02348	0.319753	0.780439	-0.994966
2010	ZNF613	0.00377438	2.92968	1.02227	0.319965	0.780439	0.99453
2010	DPYD	0.0137644	3.02358	1.02274	0.320054	0.780439	0.994348
2010	RPS4XP13	-0.0111243	2.9522	-1.02308	0.320069	0.780439	-0.994315
2010	PRCC	0.00325633	2.9329	1.00994	0.320102	0.780439	0.994249
2010	CEBPG	0.00598834	2.98183	1.02223	0.320249	0.780439	0.993945
2010	RIC8B	0.00504147	2.94532	1.00953	0.320293	0.780439	0.993856
2010	PLSCR4	0.00341429	2.91035	1.02712	0.32036	0.780439	0.993718
2010	UBE2J2	-0.00283062	2.92385	-1.02197	0.320363	0.780439	-0.993712
2010	SREBF1	-0.00427041	2.92936	-1.0238	0.320432	0.780439	-0.993571
2010	SPOCK2	-0.0154774	3.37443	-1.02332	0.320535	0.780505	-0.993359
2010	ZNF2	-0.00349417	2.92705	-1.0213	0.320627	0.780511	-0.993171
2010	C2orf42	-0.00637046	2.9727	-1.02162	0.320689	0.780511	-0.993042
2010	TCFL5	0.00561393	2.92623	1.02099	0.321187	0.780986	0.992022
2010	SNORA61	0.00390721	2.92796	1.02033	0.321212	0.780986	0.99197
2010	GATD3A	0.00660569	3.00148	1.01988	0.321217	0.780986	0.99196
2010	LCP1	-0.0125778	3.63607	-1.0211	0.321298	0.780986	-0.991795
2010	LOC100129697	-0.00464295	2.94162	-1.0201	0.321303	0.780986	-0.991784
2010	VRK1	0.00352725	2.90758	1.02001	0.321341	0.780986	0.991707
2010	EBAG9	0.00800149	2.98599	1.0195	0.321582	0.78131	0.991212
2010	NRK	-0.0049843	2.92656	-1.02109	0.321661	0.78131	-0.99105
2010	FLJ13224	0.00844578	2.94601	1.01929	0.321702	0.78131	0.990965
2010	TP63	0.00193821	2.89845	1.01947	0.321847	0.781434	0.990669
2010	PTCD1	-0.00728567	2.96311	-1.0183	0.322017	0.781434	-0.990322
2010	MPPE1	-0.00497669	2.99475	-1.02044	0.322025	0.781434	-0.990305
2010	UTP14C	0.00616559	2.93337	1.01807	0.322076	0.781434	0.9902
2010	CSTF2	0.00605074	2.93634	1.0056	0.32215	0.781434	0.990049
2010	MRPL46	0.00556825	2.93777	1.01788	0.32225	0.781434	0.989845
2010	USP9X	0.00746536	3.00787	1.00509	0.322392	0.781434	0.989554
2010	RPL32P11	0.00761828	2.90795	1.01733	0.322451	0.781434	0.989435
2010	CEACAM6	0.0052151	2.90991	1.01777	0.322477	0.781434	0.98938
2010	CXCL3	-0.0036201	2.90535	-1.00452	0.322664	0.781434	-0.988999
2010	HACL1	0.0069931	2.98524	1.00438	0.322731	0.781434	0.988861
2010	CES2	-0.005306	2.96767	-1.00421	0.322811	0.781434	-0.988698
2010	RAMP2-AS1	-0.0223398	3.64328	-1.01746	0.322848	0.781434	-0.988623
2010	DHX29	0.00274077	2.98556	1.01699	0.322979	0.781434	0.988355
2010	UBE2J1	0.0116886	3.0572	1.00369	0.323058	0.781434	0.988192
2010	CYB561D2	-0.00759583	2.98668	-1.00364	0.32308	0.781434	-0.988149
2010	TMEM41B	0.00756121	3.03017	1.01619	0.323097	0.781434	0.988113
2010	BPIFA1	-0.00347362	2.91019	-1.02079	0.323189	0.781434	-0.987926
2010	CLECL1	0.00221782	2.89194	1.01598	0.323214	0.781434	0.987874
2010	EEF1AKNMT	-0.00416328	2.96621	-1.01539	0.323303	0.781434	-0.987692
2010	CHI3L2	0.00430357	2.91679	1.01579	0.323352	0.781434	0.987593
2010	MOB1A	0.00994165	3.01517	1.01473	0.323615	0.781637	0.987057
2010	ZNF483	-0.0359941	3.17944	-1.01761	0.323742	0.781637	-0.986798
2010	RPL7A	-0.0109454	3.40467	-1.01616	0.323824	0.781637	-0.98663
2010	RPS10P3	-0.00370307	2.92539	-1.01542	0.323825	0.781637	-0.986627
2010	TTC14	0.00712345	2.96377	1.01472	0.323891	0.781637	0.986494
2010	GPKOW	-0.00856185	2.96828	-1.0017	0.324005	0.781637	-0.986262
2010	NCAPH2	-0.00457848	2.93254	-1.00165	0.324029	0.781637	-0.986212
2010	SOCS1	-0.00311105	2.915	-1.00161	0.324045	0.781637	-0.986179
2010	HMGN1P30	-0.0141865	3.14614	-1.01434	0.324298	0.781993	-0.985663
2010	TUBBP2	-0.00969059	3.14697	-1.00098	0.324345	0.781993	-0.985568
2010	UNKL	0.00550784	2.93421	1.01309	0.324519	0.782068	0.985214
2010	ACD	0.00653352	2.94999	1.01339	0.324616	0.782068	0.985016
2010	EMC9	-0.00349382	2.91767	-1.00039	0.324626	0.782068	-0.984995
2010	HSPA8	0.011872	3.35881	1.0131	0.324681	0.782068	0.984884
2010	FMO6P	-0.00318622	2.91036	-0.99989	0.324865	0.782309	-0.984509
2010	PPP1R3E	-0.00313214	2.92599	-1.01247	0.32495	0.782309	-0.984337
2010	CLK3	-0.00670057	2.98984	-1.01267	0.32501	0.782309	-0.984215
2010	SLC26A6	-0.00688262	2.94615	-1.01169	0.325256	0.78272	-0.983713
2010	PPP3CB	0.00817722	3.04241	1.01084	0.325413	0.782757	0.983395
2010	TRIB3	-0.00656429	2.93785	-1.01272	0.32547	0.782757	-0.983279
2010	RPS29P10	0.0127954	3.03021	1.0115	0.325567	0.782757	0.983082
2010	COLGALT1	-0.011363	3.10704	-1.01024	0.325708	0.782757	-0.982796
2010	BBC3	-0.00844809	2.98528	-1.01147	0.325725	0.782757	-0.982762
2010	ATXN3	-0.00399705	2.93065	-1.01217	0.32583	0.782757	-0.982547
2010	TRMT1	-0.00859824	3.00666	-1.01086	0.325831	0.782757	-0.982546
2010	OLIG1	0.0112058	2.97255	1.01423	0.325882	0.782757	0.982442
2010	RABL2A	-0.00251506	2.92256	-0.99692	0.326282	0.783225	-0.98163
2010	CXorf40A	-0.00486343	2.97186	-1.01006	0.326287	0.783225	-0.981619
2010	ST3GAL5	0.00339128	2.96627	1.00886	0.326306	0.783225	0.981582
2010	TMEM268	-0.00338515	2.92118	-1.00836	0.326788	0.7842	-0.980604
2010	JADE3	-0.00342283	2.92834	-0.994902	0.327248	0.78512	-0.979672
2010	USP2	-0.00292234	2.91027	-0.99383	0.327762	0.786016	-0.978632
2010	QTRT1	-0.00368627	2.92499	-1.00749	0.327775	0.786016	-0.978606
2010	P4HB	-0.0112949	3.14274	-1.00585	0.327982	0.786127	-0.978186
2010	UNC50	0.00802523	3.10804	1.00773	0.328136	0.786127	0.977876
2010	EIF2AK1	0.0064412	3.1386	1.00606	0.328152	0.786127	0.977842
2010	ARHGEF11	-0.00354965	2.91778	-1.00556	0.328193	0.786127	-0.977759
2010	RHOQP3	-0.013085	3.00345	-1.0054	0.328204	0.786127	-0.977738
2010	ARID2	0.00289202	2.9339	1.00694	0.328378	0.786133	0.977387
2010	UBA5	0.00382417	2.91792	1.00523	0.328392	0.786133	0.977357
2010	PINLYP	-0.00343863	2.9135	-0.992424	0.328436	0.786133	-0.977269
2010	PPP2R5C	0.00365764	2.989	1.00582	0.328563	0.786254	0.977012
2010	LOC149373	0.00336187	2.91405	1.00429	0.328717	0.786325	0.976702
2010	NCF1B	-0.013644	3.01675	-1.0047	0.328746	0.786325	-0.976642
2010	SLC37A4	-0.00700388	2.97009	-1.00423	0.328853	0.786358	-0.976427
2010	ERP27	0.00354641	2.95163	1.00535	0.328913	0.786358	0.976306
2010	ZPR1	0.00485609	2.91926	1.00587	0.329251	0.786982	0.975624
2010	FAM156B	0.00424475	2.97978	1.00373	0.32965	0.787752	0.97482
2010	TNIP1	-0.0116811	3.171	-1.00279	0.329907	0.787986	-0.974302
2010	MAPK1	-0.00865484	3.11513	-1.00175	0.330019	0.787986	-0.974075
2010	TMEM165	0.00590259	2.92728	0.989109	0.33003	0.787986	0.974053
2010	SNORD139	0.00503993	2.914	1.00096	0.330082	0.787986	0.973948
2010	SBK1	-0.01084	3.07281	-1.00174	0.330252	0.787986	-0.973606
2010	TIMM17BP1	-0.00722625	2.95493	-0.988525	0.330312	0.787986	-0.973487
2010	ALDH1A1	-0.0083483	3.00124	-1.00325	0.330361	0.787986	-0.973388
2010	PAPOLA	0.0107686	3.14173	0.988421	0.330362	0.787986	0.973386
2010	OAS3	-0.00489365	2.92139	-1.00044	0.330703	0.788504	-0.972698
2010	TSHZ2	-0.00232833	2.90375	-0.999896	0.330782	0.788504	-0.972539
2010	RAB2A	-0.0081686	2.98915	-1.00111	0.330809	0.788504	-0.972485
2010	UNG	0.00632701	2.98059	0.987253	0.330925	0.788576	0.972252
2010	ENTR1	-0.00331823	2.9573	-0.999699	0.330993	0.788576	-0.972116
2010	RPL10P16	0.0118779	3.7203	0.986734	0.331176	0.788828	0.971748
2010	CCDC66	-0.00316404	2.91579	-0.998939	0.331384	0.789002	-0.97133
2010	RPS12P29	-0.0195272	3.51764	-0.999141	0.331402	0.789002	-0.971293
2010	INTS10	0.00729643	3.02562	0.997507	0.331689	0.789502	0.970717
2010	BBS9	-0.00320574	2.89853	-0.985381	0.331829	0.789652	-0.970436
2010	IDS	-0.00669899	3.02011	-0.997321	0.332129	0.789902	-0.969835
2010	RPL29P15	-0.0171226	3.21596	-0.996889	0.332229	0.789902	-0.969635
2010	NRARP	0.00295768	2.90759	0.984514	0.332249	0.789902	0.969594
2010	ZNF586	0.00457378	2.98657	0.996064	0.332291	0.789902	0.969509
2010	PEX19	0.00596369	2.95834	0.984226	0.332388	0.789902	0.969315
2010	PRR13	-0.00551754	3.30064	-0.996573	0.332457	0.789902	-0.969176
2010	MDH1	0.0103362	3.1427	0.999198	0.332473	0.789902	0.969145
2010	TDRD1	-0.0161205	2.98086	-0.983538	0.332721	0.790148	-0.968647
2010	DAAM2	-0.00361484	2.9082	-0.996644	0.33273	0.790148	-0.968629
2010	RNASEH2B	-0.0126735	2.97015	-0.995569	0.333106	0.790741	-0.967876
2010	AK2P2	-0.00719933	2.9317	-0.982626	0.333163	0.790741	-0.967762
2010	POLR1C	0.0055926	2.96407	0.99427	0.333272	0.790741	0.967545
2010	NUTM2E	0.00382368	2.90948	0.994826	0.333288	0.790741	0.967512
2010	CTSA	-0.010821	3.04165	-0.993525	0.333586	0.79098	-0.966917
2010	HBB	-0.0102855	3.78867	-0.992982	0.333673	0.79098	-0.966742
2010	PACSIN1	-0.004225	2.92236	-0.981527	0.333696	0.79098	-0.966696
2010	JARID2	-0.0105456	3.07735	-0.995015	0.333697	0.79098	-0.966694
2010	ANKRD44	-0.00702246	2.91221	-0.981157	0.333875	0.79122	-0.966337
2010	IFIH1	0.00722701	2.98018	0.980649	0.334122	0.791623	0.965844
2010	MIR7-3HG	0.00356653	2.91303	0.980017	0.334429	0.792111	0.965231
2010	TAPBP	-0.00542834	3.04305	-0.992285	0.334509	0.792111	-0.965072
2010	TMEM158	0.0128416	3.01822	0.992918	0.33456	0.792111	0.96497
2010	UROS	-0.0132163	3.05909	-0.979337	0.33476	0.792163	-0.96457
2010	RPS28P7	0.0118253	3.70289	0.979217	0.334818	0.792163	0.964454
2010	ZNF526	-0.00748609	2.97452	-0.993606	0.334995	0.792163	-0.964102
2010	SIRPD	0.00355694	2.92415	0.991004	0.335147	0.792163	0.963798
2010	WDR47	0.00465926	2.93033	0.97828	0.335274	0.792163	0.963545
2010	RMDN3	0.00828901	3.0104	0.994546	0.335418	0.792163	0.963257
2010	ITGB7	0.018971	3.13105	0.977909	0.335455	0.792163	0.963184
2010	INTS7	-0.00242014	2.91362	-0.990691	0.335471	0.792163	-0.963152
2010	ANG	-0.0039954	2.94743	-0.993227	0.335484	0.792163	-0.963126
2010	CHRNA2	-0.00432741	2.92569	-0.990745	0.33559	0.792163	-0.962915
2010	FAN1	0.00433681	2.92942	0.977626	0.335593	0.792163	0.96291
2010	TLR7	-0.00591882	2.93539	-0.99158	0.335614	0.792163	-0.962868
2010	CCR7	-0.0247217	3.26618	-0.994834	0.335794	0.792163	-0.962508
2010	USP38	-0.00805742	3.00691	-0.977176	0.335812	0.792163	-0.962473
2010	LYRM2	0.00668908	2.93864	0.977142	0.335829	0.792163	0.96244
2010	NET1	0.00402058	2.91608	0.988922	0.335865	0.792163	0.962367
2010	ETF1	-0.00421695	3.00432	-0.988929	0.335997	0.792163	-0.962105
2010	PTTG1	-0.00539832	2.95094	-0.9767	0.336044	0.792163	-0.962011
2010	PREPL	0.00392768	2.9279	0.976603	0.336092	0.792163	0.961917
2010	ZSWIM4	-0.00570658	2.93529	-0.988207	0.3362	0.792163	-0.9617
2010	GABRP	-0.00296138	2.8996	-0.976375	0.336203	0.792163	-0.961695
2010	RBPJL	0.00326916	2.90614	0.975864	0.336452	0.79249	0.9612
2010	COQ5	0.00680932	2.99766	0.987469	0.336563	0.79249	0.960978
2010	LAX1	0.00723422	2.97843	0.989311	0.336573	0.79249	0.960959
2010	BACH1	-0.00372386	2.90706	-0.974628	0.337055	0.793238	-0.96
2010	CD7	-0.0134047	3.22678	-0.987902	0.337206	0.793238	-0.9597
2010	THOC1	0.00529584	2.94117	0.986177	0.337219	0.793238	0.959675
2010	ESYT1	-0.0106925	3.19067	-0.987374	0.337297	0.793238	-0.959521
2010	DDX3Y	0.00450343	2.90159	0.973987	0.337369	0.793238	0.959377
2010	ZNF428	0.00989493	3.21166	0.986579	0.33741	0.793238	0.959295
2010	UBE2HP1	0.0106948	2.97388	0.986153	0.337431	0.793238	0.959253
2010	SRGAP2B	-0.00167348	2.90589	-0.985774	0.337634	0.793393	-0.958851
2010	OR2A20P	0.00473484	2.92449	0.985148	0.337652	0.793393	0.958815
2010	RNF130	-0.0141974	3.2234	-0.98465	0.337806	0.793573	-0.95851
2010	LOC143666	-0.00316347	2.9147	-0.985896	0.338064	0.793857	-0.957998
2010	RPUSD2	-0.00726553	2.97239	-0.984222	0.338089	0.793857	-0.957948
2010	GUSBP15	0.00382116	2.91337	0.986384	0.338159	0.793857	0.95781
2010	DDIT4	0.0197905	3.04893	0.971995	0.338343	0.793894	0.957444
2010	RPS13P8	-0.00903927	2.93874	-0.983278	0.338395	0.793894	-0.957342
2010	ARPC5L	0.00994416	2.99088	0.982463	0.338686	0.793894	0.956765
2010	SEMA4B	-0.00768644	3.01645	-0.984246	0.338715	0.793894	-0.956707
2010	EIF4A1P4	-0.011397	3.25303	-0.984232	0.338726	0.793894	-0.956686
2010	RPSAP30	0.0177966	3.40129	0.983269	0.338737	0.793894	0.956664
2010	TMEM231	0.00211614	2.9011	0.970984	0.338839	0.793894	0.956462
2010	AHCYL1	-0.0071998	3.09739	-0.984415	0.33884	0.793894	-0.95646
2010	RPS3AP39	-0.0190294	2.95189	-0.983794	0.33887	0.793894	-0.956399
2010	PDZK1IP1	0.013063	3.08475	0.983432	0.339	0.793948	0.956143
2010	SF3A2	-0.00898206	3.1348	-0.970375	0.339137	0.793948	-0.955871
2010	CDPF1	0.00296358	2.92318	0.98186	0.339152	0.793948	0.955842
2010	PLCL1	0.00218522	2.90592	0.983591	0.339272	0.793948	0.955605
2010	SERPINH1	-0.00307818	2.90946	-0.96997	0.339336	0.793948	-0.955477
2010	TNFRSF25	0.00925554	2.98929	0.981489	0.339424	0.793948	0.955304
2010	PARP12	0.00881253	3.03276	0.981636	0.33957	0.793948	0.955016
2010	RPS19	0.0107043	3.66864	0.969239	0.339695	0.793948	0.954768
2010	GAPT	0.0132561	3.09241	0.985097	0.339725	0.793948	0.954709
2010	CHI3L1	-0.0209539	3.04833	-0.981477	0.339821	0.793948	-0.95452
2010	RSL1D1	0.0109591	3.05541	0.980222	0.339864	0.793948	0.954435
2010	TNFSF15	-0.0154378	2.96845	-0.981609	0.339964	0.793948	-0.954236
2010	HMGN1P38	0.00375991	2.92026	0.980543	0.340008	0.793948	0.95415
2010	MIR877	0.00465658	2.92833	0.979555	0.34008	0.793948	0.954007
2010	HCCS	0.00555545	2.94838	0.968421	0.340097	0.793948	0.953973
2010	ZNF280C	-0.00347235	2.91124	-0.968062	0.340274	0.793948	-0.953624
2010	LRP10	-0.0171769	3.37119	-0.980008	0.340319	0.793948	-0.953534
2010	CWF19L2	0.0043514	2.92959	0.967668	0.340467	0.793948	0.953242
2010	SNRPA1	0.0116319	3.09649	0.979937	0.340493	0.793948	0.953191
2010	MAP7	-0.00472116	2.92002	-0.999388	0.340514	0.793948	-0.95315
2010	INAFM1	-0.0115122	3.078	-0.980409	0.340691	0.793948	-0.952802
2010	UPF1	-0.00544618	2.97774	-0.980498	0.340748	0.793948	-0.952689
2010	TXNDC11	-0.00411318	2.93937	-0.967073	0.34076	0.793948	-0.952665
2010	CFH	0.00417546	2.91197	0.978677	0.340796	0.793948	0.952593
2010	MTFR1L	-0.0031872	2.92396	-0.966677	0.340955	0.793948	-0.95228
2010	COX20	-0.0039585	2.95336	-0.978735	0.341	0.793948	-0.95219
2010	WDR45	0.00485637	2.95284	0.978367	0.341066	0.793948	0.95206
2010	SBF2	-0.00383226	2.92705	-0.97811	0.341081	0.793948	-0.952031
2010	LINC00923	0.00243789	2.90679	0.978101	0.341136	0.793948	0.951922
2010	TBC1D17	-0.003925	2.92022	-0.978466	0.341375	0.794182	-0.951452
2010	CHST13	-0.013403	3.0358	-0.977792	0.341469	0.794182	-0.951268
2010	CEACAM1	-0.0117071	2.968	-0.978377	0.341482	0.794182	-0.951241
2010	POLR2J	0.00336457	2.91989	0.978222	0.341599	0.794182	0.95101
2010	TAF8	-0.0058143	2.91236	-0.983147	0.341714	0.794182	-0.950784
2010	STK17A	0.00266419	2.91336	0.964913	0.341824	0.794182	0.950567
2010	KCNG1	-0.003482	2.90759	-0.977505	0.341848	0.794182	-0.950521
2010	XPR1	-0.00373015	2.96505	-0.96485	0.341856	0.794182	-0.950505
2010	CPA3	-0.00925937	2.94084	-0.979203	0.341998	0.794328	-0.950226
2010	ST6GALNAC6	0.00752601	2.95656	0.964408	0.342073	0.794328	0.950077
2010	GNPTAB	0.00506783	2.96344	0.963794	0.342377	0.794597	0.94948
2010	SYNCRIP	-0.0044478	2.97451	-0.978167	0.342394	0.794597	-0.949445
2010	N4BP2L1	0.00365613	2.94983	0.976503	0.342437	0.794597	0.949362
2010	CRAMP1	-0.00283297	2.92019	-0.976332	0.342499	0.794597	-0.94924
2010	ZNF80	0.00310541	2.91886	0.963194	0.342673	0.794821	0.948898
2010	RIN2	0.00516631	2.92216	0.962991	0.342773	0.794874	0.9487
2010	COQ8B	0.00189577	2.91127	0.976619	0.343125	0.795511	0.948009
2010	BICRAL	-0.0106351	3.07935	-0.97552	0.343291	0.795592	-0.947684
2010	NCAN	0.00431988	2.92317	0.973727	0.343518	0.795592	0.947237
2010	ZNF559	0.00464983	2.94071	0.973279	0.343533	0.795592	0.947208
2010	ZNF777	-0.00581229	2.94026	-0.973437	0.34357	0.795592	-0.947134
2010	CCDC91	0.00544667	2.93205	0.961357	0.343581	0.795592	0.947113
2010	BMPR2	0.00277176	2.91261	0.972812	0.343625	0.795592	0.947027
2010	EDN2	-0.00253503	2.90879	-0.973112	0.343767	0.795741	-0.946749
2010	PUM1	-0.00619918	3.10286	-0.960389	0.344061	0.79582	-0.946172
2010	DHRS4L1	0.00578064	2.98687	0.973987	0.344074	0.79582	0.946146
2010	PSMD6	0.00635705	3.10608	0.971896	0.344135	0.79582	0.946026
2010	NPM1P34	-0.0132269	3.10307	-0.97255	0.344237	0.79582	-0.945828
2010	MS4A6A	0.0127709	3.2248	0.978939	0.344251	0.79582	0.945799
2010	TIMM17B	-0.00444614	2.97689	-0.973085	0.344266	0.79582	-0.94577
2010	RPLP0	0.0112156	3.34471	0.971462	0.344427	0.7959	0.945454
2010	SLC38A5	0.00750366	2.97283	0.971601	0.344513	0.7959	0.945285
2010	ARHGAP15	0.0108739	3.255	0.970946	0.344533	0.7959	0.945246
2010	FAM89B	0.0109966	3.12304	0.970497	0.34468	0.796059	0.944959
2010	BAMBI	-0.00316022	2.89823	-0.970683	0.34504	0.796477	-0.944253
2010	SMPDL3A	-0.00399161	2.9351	-0.973748	0.345191	0.796477	-0.943958
2010	PRR13P5	-0.00676505	2.93426	-0.969458	0.345195	0.796477	-0.94395
2010	NAALADL1	0.00530028	2.93054	0.958057	0.345217	0.796477	0.943908
2010	GSAP	0.00296843	2.92473	0.974419	0.345262	0.796477	0.94382
2010	APOL6	-0.00196087	2.89959	-0.969354	0.345439	0.796477	-0.943473
2010	YBX3	0.0176996	3.61996	0.969565	0.345492	0.796477	0.94337
2010	ZFC3H1	0.00332655	2.96031	0.971669	0.345542	0.796477	0.943272
2010	GP6	-0.00257483	2.91372	-0.968849	0.345559	0.796477	-0.943238
2010	SH3PXD2A	-0.00364319	2.91475	-0.969447	0.34579	0.796518	-0.942786
2010	IARS1	0.00370184	2.96723	0.969122	0.345914	0.796518	0.942544
2010	METTL21A	-0.0135056	3.11057	-0.956586	0.345948	0.796518	-0.942478
2010	TGM2	0.00791076	2.95283	0.968794	0.345969	0.796518	0.942436
2010	CREB3L2	0.00497774	2.99983	0.956379	0.346051	0.796518	0.942277
2010	CYTH1	0.00549208	3.24727	0.968657	0.346092	0.796518	0.942196
2010	CYBB	-0.00855459	3.08735	-0.96793	0.34612	0.796518	-0.942142
2010	SNHG1	0.00942922	3.02142	0.966955	0.346217	0.796525	0.941952
2010	RRP7BP	-0.00894803	3.75975	-0.955646	0.346416	0.796525	-0.941565
2010	CRYAA	0.00263385	2.90549	0.955549	0.346463	0.796525	0.941471
2010	CH25H	0.0024273	2.89691	0.970592	0.346509	0.796525	0.941382
2010	EIF3K	0.0162072	3.31537	0.955454	0.346511	0.796525	0.941379
2010	SPATS2L	-0.00266736	2.91341	-0.954957	0.346758	0.796561	-0.940896
2010	LOC100190986	0.0174647	3.08239	0.965941	0.346927	0.796561	0.940567
2010	ZNF512	0.00911576	3.04086	0.966535	0.346939	0.796561	0.940542
2010	ARMCX5	0.00339062	2.91287	0.954435	0.347018	0.796561	0.940389
2010	OPRL1	-0.00883618	3.04735	-0.966603	0.347082	0.796561	-0.940265
2010	FAM117A	0.00777684	2.95376	0.966062	0.347089	0.796561	0.940252
2010	TBC1D24	-0.00847661	2.95473	-0.96639	0.347153	0.796561	-0.940127
2010	NUP42	0.00561339	2.9608	0.96532	0.347198	0.796561	0.940038
2010	FARP2	-0.003225	2.91808	-0.965083	0.347266	0.796561	-0.939905
2010	MTND5P10	0.019699	3.34606	0.965223	0.347303	0.796561	0.939834
2010	SPATA2L	-0.00750247	2.99272	-0.964732	0.34751	0.79678	-0.93943
2010	ATP11C	0.00332027	2.92249	0.964601	0.347585	0.79678	0.939284
2010	NMRK2	0.00273025	2.89845	0.953206	0.347631	0.79678	0.939195
2010	RPL36	0.0184009	3.41066	0.952887	0.34779	0.796967	0.938885
2010	SULF2	-0.0123549	3.0107	-0.963573	0.347963	0.797013	-0.938548
2010	RPL13A	0.0199531	3.42382	0.963866	0.348089	0.797013	0.938303
2010	HMGXB3	-0.00630919	2.98566	-0.963144	0.34812	0.797013	-0.938243
2010	CHCHD7	0.00288041	2.96408	0.963861	0.34837	0.797013	0.937756
2010	RBM26	0.00591292	2.97366	0.963478	0.34838	0.797013	0.937737
2010	DIS3	0.00439121	2.91722	0.962347	0.348418	0.797013	0.937663
2010	HIP1R	-0.00393624	2.90778	-0.962269	0.348486	0.797013	-0.937529
2010	PIP4K2C	-0.00388863	2.93415	-0.962569	0.348551	0.797013	-0.937404
2010	PLAUR	-0.00717105	3.01002	-0.963096	0.348582	0.797013	-0.937344
2010	PCBD1	-0.0019037	2.92004	-0.962453	0.348586	0.797013	-0.937335
2010	FRYL	-0.00284114	2.94755	-0.961767	0.348883	0.797498	-0.936758
2010	YAF2	-0.00414062	2.92769	-0.961366	0.34899	0.797498	-0.936551
2010	LBR	-0.0186899	3.04614	-0.961192	0.349107	0.797498	-0.936322
2010	SELENOM	0.00535819	2.93301	0.950188	0.349139	0.797498	0.936261
2010	ENTPD3	0.00659846	2.97956	0.962162	0.349187	0.797498	0.936168
2010	DDX55	0.00608195	3.01565	0.961804	0.349371	0.797702	0.935811
2010	CXCL12	-0.00309138	2.90097	-0.962319	0.349491	0.797702	-0.935576
2010	MEF2D	-0.00936567	3.02621	-0.963631	0.349548	0.797702	-0.935466
2010	YTHDF3	0.00687064	2.9884	0.949292	0.349587	0.797702	0.935391
2010	PML	0.00107668	2.90437	0.959641	0.350211	0.798949	0.934179
2010	LRRC59	0.0028137	2.90465	0.947651	0.350409	0.799223	0.933796
2010	UBE2O	0.0093234	2.94028	0.958573	0.350627	0.799337	0.933373
2010	OSBPL10	-0.00317351	2.9076	-0.958174	0.350655	0.799337	-0.93332
2010	SLC25A20	-0.00734264	2.95971	-0.958115	0.350693	0.799337	-0.933246
2010	UTP4	0.00514993	2.98577	0.957878	0.350851	0.799465	0.932941
2010	TPRA1	-0.0218622	3.3903	-0.958403	0.350905	0.799465	-0.932835
2010	NOL12	-0.00916017	3.05669	-0.957652	0.351008	0.799523	-0.932635
2010	LOC729652	-0.00343141	2.9062	-0.959034	0.351189	0.799582	-0.932286
2010	C19orf48	-0.00580695	2.93078	-0.956649	0.351355	0.799582	-0.931965
2010	GNA12	0.00323798	2.92725	0.957907	0.351375	0.799582	0.931926
2010	CFI	0.00483737	2.91943	0.945707	0.351385	0.799582	0.931907
2010	NBPF3	-0.00497901	2.96139	-0.956834	0.351479	0.799582	-0.931725
2010	RNASE1	-0.00139873	2.88882	-0.95738	0.351562	0.799582	-0.931564
2010	HIF1A	-0.00930672	2.95081	-0.945301	0.351589	0.799582	-0.931512
2010	RBBP5	0.00675303	2.95143	0.956346	0.351745	0.799582	0.93121
2010	CHKB	0.00726215	3.01584	0.944942	0.351769	0.799582	0.931163
2010	IFI6	0.0148462	3.22214	0.956839	0.351813	0.799582	0.931079
2010	NPLOC4	0.00528257	2.95089	0.955913	0.352177	0.800231	0.930376
2010	PMS2P3	0.0030292	2.91607	0.954511	0.352393	0.800546	0.929958
2010	MAGED1	-0.0058491	2.97987	-0.954891	0.352908	0.800988	-0.928964
2010	RPS25P6	0.0128772	3.65019	0.953877	0.352968	0.800988	0.928849
2010	RNF169	0.00332156	2.91378	0.953576	0.353156	0.800988	0.928485
2010	LFNG	-0.012944	3.31484	-0.953352	0.353339	0.800988	-0.928133
2010	MAP3K7	0.00492503	3.01343	0.95412	0.353382	0.800988	0.928048
2010	GCA	0.0177763	3.45948	0.952788	0.353423	0.800988	0.927971
2010	SCGN	0.00646001	2.9317	0.952913	0.353455	0.800988	0.927909
2010	USP11	-0.00582352	2.94983	-0.952666	0.3535	0.800988	-0.927821
2010	DUSP8P1	0.00225565	2.90497	0.952206	0.353596	0.800988	0.927637
2010	UHRF2	-0.00473545	2.93642	-0.952355	0.353665	0.800988	-0.927504
2010	EXOC7	-0.00851729	3.0624	-0.951413	0.353797	0.800988	-0.92725
2010	ST7	0.00321632	2.91556	0.952093	0.353904	0.800988	0.927044
2010	DPM2	0.00916474	2.99501	0.952005	0.354001	0.800988	0.926857
2010	ALDH16A1	-0.00409886	2.92442	-0.940429	0.354043	0.800988	-0.926776
2010	NDUFB6	0.00806217	3.05611	0.951711	0.354129	0.800988	0.92661
2010	LOC100129034	-0.0107995	2.98634	-0.952058	0.354199	0.800988	-0.926475
2010	RNF227	-0.00279201	2.92583	-0.951441	0.354213	0.800988	-0.926448
2010	ARRDC4	-0.00325149	2.91722	-0.951027	0.354247	0.800988	-0.926384
2010	PLEKHO2	-0.00863209	3.05698	-0.951613	0.354271	0.800988	-0.926337
2010	NDUFAB1	0.0119516	3.1008	0.953039	0.354294	0.800988	0.926292
2010	SLC37A3	0.0030906	2.92021	0.951466	0.354352	0.800988	0.926182
2010	SYT11	-0.0108694	3.05663	-0.951379	0.354379	0.800988	-0.926129
2010	GPR141	-0.0033104	2.91344	-0.951024	0.354382	0.800988	-0.926123
2010	NIF3L1	0.00844616	3.02478	0.950327	0.354534	0.801154	0.925831
2010	SPNS1	-0.00830863	2.99828	-0.95039	0.354754	0.801331	-0.925407
2010	MARK3	-0.00411117	2.93657	-0.949858	0.354768	0.801331	-0.925381
2010	AUTS2	0.00471071	2.95202	0.95288	0.355053	0.801739	0.924832
2010	STAM2	-0.00368451	2.92807	-0.949296	0.355255	0.801739	-0.924445
2010	LOC441155	-0.00337945	2.92805	-0.948618	0.35534	0.801739	-0.924281
2010	C19orf25	0.00403754	2.92768	0.948891	0.35534	0.801739	0.92428
2010	NSDHL	-0.00354275	2.91963	-0.949088	0.355413	0.801739	-0.924141
2010	POTEE	-0.00591278	2.92505	-0.937502	0.355523	0.801739	-0.92393
2010	PCSK6	0.00304967	2.90092	0.937318	0.355616	0.801739	0.923751
2010	CDK10	-0.0085482	2.96607	-0.948522	0.355632	0.801739	-0.923721
2010	S100PBP	0.00534007	3.01371	0.937248	0.355652	0.801739	0.923683
2010	TSR2	-0.00645457	3.04831	-0.948199	0.355816	0.80178	-0.923368
2010	PA2G4	0.0122065	3.03803	0.936903	0.355826	0.80178	0.923348
2010	UQCRHP2	0.00638494	2.98976	0.949047	0.355939	0.80184	0.923131
2010	METTL15	0.00401441	2.92156	0.947805	0.356009	0.80184	0.922997
2010	SNORD95	0.00337026	2.91637	0.947163	0.356356	0.801877	0.922331
2010	PHF21A	-0.013746	3.19997	-0.946356	0.356533	0.801877	-0.921991
2010	ITPK1-AS1	-0.0284683	3.49389	-0.949051	0.356547	0.801877	-0.921965
2010	RBM7	0.00625809	2.94668	0.949582	0.35657	0.801877	0.921921
2010	PREX2	-0.00171435	2.89566	-0.935367	0.356605	0.801877	-0.921854
2010	FCGRT	-0.0105709	3.32456	-0.947723	0.356615	0.801877	-0.921834
2010	DPH6	-0.00224953	2.91107	-0.934994	0.356794	0.801877	-0.921491
2010	RPL13AP20	0.0146473	3.44118	0.945329	0.356822	0.801877	0.921438
2010	PRR14L	0.0142495	3.11047	0.946291	0.356911	0.801877	0.921267
2010	RSPH9	-0.00217306	2.90559	-0.946358	0.35694	0.801877	-0.921211
2010	MIEF1	-0.0048179	2.96059	-0.945676	0.356993	0.801877	-0.92111
2010	RYBP	-0.0107813	3.10521	-0.946381	0.35708	0.801877	-0.920944
2010	NDUFS7	-0.011892	3.1261	-0.93441	0.35709	0.801877	-0.920924
2010	POC5	0.00376252	2.94764	0.944551	0.357418	0.801877	0.920296
2010	AMD1P3	-0.00613462	2.9385	-0.945351	0.357431	0.801877	-0.92027
2010	RGS12	-0.00363814	2.9315	-0.944646	0.357479	0.801877	-0.920179
2010	CCDC13	0.00366682	2.90715	0.944426	0.35761	0.801877	0.919929
2010	CHMP3	-0.00928085	2.9972	-0.945513	0.357629	0.801877	-0.919891
2010	DOCK10	0.00645976	3.11138	0.945669	0.357646	0.801877	0.919859
2010	HNRNPLL	0.00387578	2.92085	0.944687	0.357844	0.801877	0.91948
2010	ZNF160	-0.00647758	2.95686	-0.932912	0.357852	0.801877	-0.919466
2010	BOLA2	0.00606742	2.99794	0.944048	0.357933	0.801877	0.919311
2010	ESS2	0.00390374	2.93831	0.943471	0.358069	0.801877	0.919052
2010	ADRB2	0.00875364	3.03944	0.943894	0.35823	0.801877	0.918742
2010	PLA2G4C	-0.00238795	2.9057	-0.944315	0.358233	0.801877	-0.918737
2010	CALM1	0.00863714	3.3041	0.932117	0.358256	0.801877	0.918694
2010	FN3KRP	-0.00970723	3.03917	-0.943694	0.358357	0.801877	-0.9185
2010	PAXIP1-AS2	0.00432765	2.91373	0.931887	0.358373	0.801877	0.918469
2010	ZC3H15	0.00675459	2.94663	0.942943	0.358425	0.801877	0.918371
2010	GNAQ	-0.00939364	2.96601	-0.942693	0.358507	0.801877	-0.918214
2010	TTC32	0.00515232	2.97844	0.942893	0.358525	0.801877	0.918179
2010	ANP32A	-0.0155069	2.97037	-0.941623	0.358613	0.801877	-0.918012
2010	NME1-NME2	0.0129233	3.18116	0.942311	0.358622	0.801877	0.917994
2010	POU2F2	0.00413884	2.90554	0.931282	0.358681	0.801877	0.917881
2010	ZNF622	-0.00710746	3.06309	-0.941074	0.358908	0.801927	-0.917448
2010	BAZ2B	0.0111953	3.05486	0.930778	0.358937	0.801927	0.917392
2010	RNF181	-0.0098125	3.12767	-0.930659	0.358998	0.801927	-0.917276
2010	BTNL10	-0.00773034	2.9255	-0.930415	0.359123	0.801927	-0.917038
2010	ENO3	-0.00537372	2.93842	-0.930393	0.359134	0.801927	-0.917017
2010	ZC3HC1	-0.00699565	2.98487	-0.940775	0.359172	0.801927	-0.916944
2010	COG5	-0.002779	2.915	-0.929382	0.359649	0.80263	-0.916033
2010	SNORD32A	0.00396434	2.91932	0.929164	0.359761	0.80263	0.915821
2010	SETBP1	-0.00427565	2.92456	-0.941341	0.359802	0.80263	-0.915743
2010	ENTPD1	-0.00937228	2.99685	-0.941961	0.359808	0.80263	-0.915731
2010	OSGIN1	-0.00406436	2.93525	-0.941341	0.359934	0.80263	-0.91549
2010	C7orf26	0.008945	3.05036	0.928634	0.360031	0.80263	0.915306
2010	POLB	0.00766434	3.04135	0.940095	0.360034	0.80263	0.9153
2010	IQCB1	0.00522086	2.94131	0.939313	0.360285	0.802759	0.914821
2010	TSC22D4	0.00785856	3.00065	0.938511	0.360405	0.802759	0.914594
2010	GRK6	-0.00527364	2.98613	-0.938389	0.360433	0.802759	-0.914541
2010	RALB	-0.0121757	3.31136	-0.939057	0.36046	0.802759	-0.91449
2010	S1PR3	0.00343223	2.90755	0.927665	0.360526	0.802759	0.914364
2010	TTC38	0.0113117	3.01479	0.943869	0.360611	0.802759	0.914202
2010	LINS1	0.00337147	2.94085	0.938138	0.36074	0.802759	0.913955
2010	TLE5	0.0176124	3.21038	0.92721	0.360759	0.802759	0.913921
2010	PRPSAP2	0.00404968	3.03197	0.939163	0.361111	0.802759	0.91325
2010	ZNF681	-0.00331201	2.90927	-0.937429	0.361152	0.802759	-0.913172
2010	ARHGDIG	-0.00316287	2.91321	-0.937042	0.361183	0.802759	-0.913113
2010	RNF121	-0.00454392	2.94101	-0.936996	0.3612	0.802759	-0.913081
2010	PABPC4	-0.0104873	3.2439	-0.937319	0.361239	0.802759	-0.913007
2010	APP	-0.00493795	2.94247	-0.926075	0.361339	0.802759	-0.912816
2010	MOSPD3	0.00873139	2.99285	0.936763	0.361529	0.802759	0.912455
2010	MTOR	0.00647651	2.97812	0.925674	0.361544	0.802759	0.912427
2010	HCP5	-0.00913211	3.34238	-0.936975	0.361654	0.802759	-0.912218
2010	STXBP2	0.0187871	3.21233	0.935699	0.361772	0.802759	0.911994
2010	TMEM164	0.00439253	2.92125	0.935677	0.361802	0.802759	0.911938
2010	POLE2	-0.00317068	2.90943	-0.925072	0.361852	0.802759	-0.911841
2010	TRIM52	-0.00389892	2.9324	-0.937965	0.361882	0.802759	-0.911784
2010	OSTC	0.00875167	3.06649	0.937148	0.361999	0.802759	0.911563
2010	KYNUP2	0.00257598	2.90856	0.936723	0.362002	0.802759	0.911557
2010	SP9	0.00366816	2.91247	0.935332	0.362158	0.802759	0.911261
2010	GPR143	0.00265757	2.90957	0.935526	0.362174	0.802759	0.91123
2010	POGLUT1	0.00635871	3.01644	0.936085	0.362177	0.802759	0.911225
2010	CHPF2	-0.00360665	2.92384	-0.924387	0.362203	0.802759	-0.911175
2010	C10orf105	-0.00593345	2.94661	-0.940022	0.362345	0.802878	-0.910905
2010	FAM157A	-0.00451923	2.92314	-0.923902	0.362452	0.802878	-0.910703
2010	BOLA3	0.00594775	2.99346	0.934713	0.362611	0.802878	0.910401
2010	MANSC1	-0.00705617	2.95705	-0.935626	0.362641	0.802878	-0.910344
2010	APH1B	-0.00724027	3.00112	-0.9344	0.362691	0.802878	-0.910249
2010	ZNF74	-0.00310702	2.91151	-0.92322	0.362802	0.802878	-0.910039
2010	GLUD1	0.00586889	3.12887	0.935159	0.362848	0.802878	0.909952
2010	SLC6A10P	0.016962	3.03706	0.934107	0.362883	0.802878	0.909885
2010	CCRL2	0.00286375	2.91128	0.922792	0.363021	0.802921	0.909623
2010	CCNB2	-0.00285191	2.8946	-0.933946	0.363059	0.802921	-0.909552
2010	RPL38	0.00960151	3.6782	0.922551	0.363145	0.80294	0.909388
2010	ASPSCR1	-0.0074652	3.00776	-0.931796	0.363541	0.803493	-0.908638
2010	FTH1P7	-0.00731277	3.69386	-0.933734	0.363552	0.803493	-0.908618
2010	RPS3P3	-0.0146476	3.07071	-0.931838	0.363988	0.804078	-0.907792
2010	TM9SF3	-0.00623116	2.97294	-0.920669	0.364112	0.804078	-0.907557
2010	MARCHF5	0.00412342	2.92029	0.920578	0.364159	0.804078	0.907469
2010	PSMB5	0.00773663	2.97206	0.930986	0.364214	0.804078	0.907364
2010	KIFBP	0.00378009	2.92627	0.920418	0.364241	0.804078	0.907313
2010	ARL4C	-0.00610442	2.94342	-0.920266	0.36432	0.804078	-0.907165
2010	POLR2C	-0.00438304	2.9947	-0.931502	0.364365	0.804078	-0.907079
2010	CCDC117	0.00731367	2.99966	0.9194	0.364765	0.804412	0.906322
2010	OSM	-0.00450701	2.92971	-0.92987	0.364839	0.804412	-0.906183
2010	CD300A	0.00794456	3.16746	0.930274	0.36491	0.804412	0.906049
2010	AGBL5	0.0034995	2.92928	0.92969	0.365072	0.804412	0.905742
2010	AP4B1	-0.0076624	3.03112	-0.929067	0.365113	0.804412	-0.905666
2010	PFKP	0.00664702	2.97846	0.928691	0.365244	0.804412	0.905418
2010	MRE11	-0.00206522	2.9092	-0.928744	0.36525	0.804412	-0.905407
2010	RPL13P12	-0.010356	2.95489	-0.929367	0.365279	0.804412	-0.905351
2010	GUCY2F	0.00256765	2.90886	0.918108	0.365431	0.804412	0.905065
2010	NFE2L1	-0.00417404	2.93236	-0.928945	0.365492	0.804412	-0.90495
2010	DCAF12	0.0191449	3.4221	0.929228	0.365546	0.804412	0.904847
2010	TRIM23	0.00644995	2.95938	0.917696	0.365643	0.804412	0.904664
2010	EIF2D	0.00459454	2.94365	0.928147	0.365747	0.804412	0.904468
2010	RIN1	-0.00211334	2.91083	-0.91748	0.365755	0.804412	-0.904454
2010	LMOD3	-0.0260261	3.13279	-0.917374	0.36581	0.804412	-0.90435
2010	CASTOR3	-0.00736333	2.97732	-0.928575	0.365856	0.804412	-0.904262
2010	GPR137	-0.00879284	3.07067	-0.92807	0.365874	0.804412	-0.904229
2010	FYCO1	-0.00371758	2.95107	-0.929384	0.36596	0.804412	-0.904066
2010	CDCA5	-0.00384346	2.90599	-0.916995	0.366005	0.804412	-0.903982
2010	TATDN1	-0.00406373	2.92636	-0.916747	0.366133	0.80452	-0.903741
2010	UBE2B	0.00379513	2.9217	0.927334	0.366294	0.804701	0.903438
2010	CBR1	0.0034297	2.90311	0.926775	0.366451	0.804766	0.903142
2010	TIMM10B	-0.00470841	2.94063	-0.916075	0.36648	0.804766	-0.903087
2010	B3GAT1	-0.00482247	2.91987	-0.915616	0.366717	0.804989	-0.902639
2010	ODF2	0.00476049	2.9557	0.915334	0.366863	0.804989	0.902366
2010	DCAF15	-0.00451188	2.95642	-0.915243	0.36691	0.804989	-0.902276
2010	PGA5	-0.00439597	2.89403	-0.926271	0.366935	0.804989	-0.902228
2010	KYNU	-0.00553943	2.9721	-0.930111	0.367007	0.804989	-0.902094
2010	MIA2	-0.00351071	2.91342	-0.914968	0.367052	0.804989	-0.90201
2010	U2AF1L4	0.00491295	2.9342	0.925407	0.367391	0.805522	0.901371
2010	GLYR1	0.0076224	3.00177	0.914195	0.367452	0.805522	0.901257
2010	CBX1P1	-0.00869141	2.9855	-0.913418	0.367854	0.806231	-0.900501
2010	SULT1A3	-0.0027437	2.9596	-0.924766	0.367945	0.80626	-0.900328
2010	PLEKHA8P1	-0.00426915	2.92753	-0.912919	0.368112	0.806286	-0.900015
2010	KAT2A	-0.009823	3.01282	-0.923244	0.368114	0.806286	-0.900011
2010	DSTYK	-0.00272799	2.94211	-0.923827	0.368211	0.806325	-0.89983
2010	PCNX4	0.00410646	2.96151	0.911837	0.368673	0.807166	0.898961
2010	BRD7P2	0.00591836	2.97462	0.911384	0.368908	0.807384	0.898521
2010	CYP20A1	0.00271096	2.9405	0.923548	0.36893	0.807384	0.898479
2010	LMF2	0.00736797	2.95374	0.910985	0.369115	0.807615	0.898133
2010	XAB2	-0.00978038	3.03645	-0.910402	0.369418	0.807966	-0.897565
2010	ACYP1	0.00200194	2.92268	0.921421	0.369474	0.807966	0.89746
2010	NXT1	0.00840254	3.0034	0.920139	0.369511	0.807966	0.897389
2010	HCN4	-0.00382891	2.91509	-0.919399	0.369823	0.808334	-0.896805
2010	TNFSF12	-0.0103171	3.04914	-0.923536	0.369837	0.808334	-0.896779
2010	BEND5	-0.00370012	2.9151	-0.919809	0.370087	0.808708	-0.896311
2010	PPP2R2B	-0.00594716	2.98433	-0.908906	0.370195	0.808772	-0.896109
2010	XRCC6	-0.00922973	3.11106	-0.918452	0.370354	0.808947	-0.895811
2010	RAB11FIP3	-0.00565762	2.96487	-0.919188	0.370492	0.809003	-0.895552
2010	DSE	0.0060809	2.96169	0.918818	0.370537	0.809003	0.895468
2010	LCMT1	-0.00669073	2.99295	-0.917994	0.370865	0.809548	-0.894854
2010	LMO4	0.0095388	3.07416	0.922048	0.370977	0.80962	0.894644
2010	ST13P1	0.011059	3.07519	0.917943	0.371137	0.809745	0.894345
2010	ACAD8	0.00423768	2.98123	0.917617	0.371192	0.809745	0.894242
2010	HIP1	-0.00639424	2.93353	-0.917843	0.371334	0.809787	-0.893976
2010	RGL1	-0.00244235	2.91233	-0.906649	0.371369	0.809787	-0.893911
2010	NEO1	0.00800124	3.04176	0.917087	0.371598	0.809807	0.893485
2010	FAM83F	0.01199	3.06172	0.916892	0.37163	0.809807	0.893425
2010	ANXA4	-0.00280934	2.89912	-0.922386	0.371692	0.809807	-0.893309
2010	RNF146	0.0033488	2.94222	0.916137	0.371694	0.809807	0.893305
2010	TBX21	-0.00285968	2.91537	-0.916462	0.371891	0.8099	-0.892938
2010	ALAS2	0.0183414	3.27317	0.916727	0.371895	0.8099	0.89293
2010	DDX60	0.00448647	2.9359	0.915431	0.372127	0.810071	0.892495
2010	VKORC1	-0.00640197	3.06762	-0.916841	0.372131	0.810071	-0.892489
2010	DDX27	0.0031896	2.94295	0.915668	0.372252	0.810163	0.892263
2010	YRDC	-0.0169241	3.1779	-0.904607	0.372434	0.810248	-0.891923
2010	MAN2B1	-0.00775342	2.97513	-0.914534	0.372449	0.810248	-0.891896
2010	CYP2U1	0.00315575	2.91622	0.914718	0.372806	0.810635	0.891229
2010	NUDT22	0.00559694	2.96836	0.903885	0.372811	0.810635	0.891221
2010	LINC00921	-0.00408024	2.96992	-0.914678	0.372867	0.810635	-0.891116
2010	RAB27A	-0.00775607	3.02423	-0.913852	0.372942	0.810635	-0.890975
2010	USP14	0.00335714	2.90807	0.915133	0.373082	0.810767	0.890714
2010	TRIM22	0.0111671	3.0983	0.914308	0.373228	0.810913	0.890442
2010	HLA-B	-0.00857319	3.66189	-0.913249	0.373389	0.811039	-0.890143
2010	LMAN2L	0.00403491	2.9401	0.913183	0.373592	0.811039	0.889764
2010	PGA4	0.00205173	2.89965	0.902342	0.373617	0.811039	0.889718
2010	KLHL8	-0.00717982	2.97348	-0.914279	0.373645	0.811039	-0.889666
2010	ITGA9	0.00446296	2.90902	0.902131	0.373728	0.811039	0.889513
2010	RPS29P16	0.00212007	2.90525	0.912461	0.3739	0.811039	0.889192
2010	ZRANB1	0.00482321	2.93811	0.912909	0.373917	0.811039	0.889161
2010	TUFT1	-0.00316779	2.90994	-0.914128	0.373949	0.811039	-0.889101
2010	CAPN12	0.00173158	2.90586	0.913143	0.373998	0.811039	0.88901
2010	AFG3L2	-0.00720842	2.99355	-0.911111	0.374164	0.81123	-0.8887
2010	TCP11L2	0.00211512	2.91018	0.911771	0.374387	0.811541	0.888285
2010	ELOVL1	-0.00425292	2.95806	-0.911406	0.37463	0.811649	-0.887834
2010	MAGEB6	0.00239873	2.90697	0.915566	0.374677	0.811649	0.887747
2010	HEMK1	-0.00350899	2.91654	-0.899999	0.374844	0.811649	-0.887436
2010	IQCN	-0.00586894	2.92771	-0.911471	0.37489	0.811649	-0.887352
2010	RPS3AP49	0.00346613	2.90872	0.909422	0.374992	0.811649	0.887161
2010	ATP5MC2	0.0151765	3.37816	0.910729	0.375076	0.811649	0.887005
2010	HMGN1	0.00881045	3.23437	0.910456	0.375237	0.811649	0.886706
2010	B4GALT5	-0.0216004	3.19094	-0.90959	0.375239	0.811649	-0.886703
2010	ARL15	0.00423055	2.91977	0.89907	0.375331	0.811649	0.886532
2010	RAB22A	-0.00713006	3.0192	-0.909238	0.375515	0.811649	-0.886191
2010	SULT1A2	-0.00490443	2.96905	-0.909212	0.375655	0.811649	-0.885931
2010	R3HDM4	0.00969595	3.60101	0.909428	0.375661	0.811649	0.885919
2010	TSPYL2	0.00443319	2.92636	0.898422	0.375671	0.811649	0.885901
2010	ANKRD35	0.00498099	2.94237	0.908755	0.375713	0.811649	0.885823
2010	POLR2J4	-0.0083066	2.9319	-0.908867	0.37578	0.811649	-0.885698
2010	GAS6	0.00194103	2.90665	0.898107	0.375837	0.811649	0.885593
2010	ITFG2	-0.00633849	2.97863	-0.908606	0.375871	0.811649	-0.88553
2010	INPP5A	-0.00298458	2.93831	-0.908096	0.375993	0.811649	-0.885304
2010	GALNT3	-0.0110365	2.94813	-0.908886	0.376009	0.811649	-0.885273
2010	ARG1	0.00407277	2.91611	0.910283	0.376018	0.811649	0.885257
2010	NDUFB8	0.0137401	3.28057	0.897527	0.376141	0.811743	0.885029
2010	DHDDS	-0.00696237	2.99889	-0.907385	0.376352	0.811937	-0.884637
2010	IP6K1	-0.00729832	3.06291	-0.908019	0.376389	0.811937	-0.884569
2010	C18orf54	-0.00307303	2.90923	-0.896898	0.376472	0.811945	-0.884416
2010	TMEM260	0.00230706	2.9144	0.89596	0.376965	0.812239	0.883503
2010	CCNQ	-0.00466301	2.95934	-0.906825	0.376986	0.812239	-0.883463
2010	VDAC3	0.00774276	3.21696	0.907648	0.376994	0.812239	0.883448
2010	REXO1	-0.00550012	2.94773	-0.905299	0.377078	0.812239	-0.883293
2010	TRIR	0.00973339	3.14601	0.905727	0.377166	0.812239	0.883131
2010	C11orf21	0.00451529	2.96062	0.906573	0.377166	0.812239	0.88313
2010	MTURN	-0.00878906	3.11013	-0.906193	0.377188	0.812239	-0.883089
2010	GPAA1	-0.00831976	2.97397	-0.895337	0.377293	0.812239	-0.882896
2010	PRMT3	-0.00437125	2.95115	-0.9054	0.37732	0.812239	-0.882845
2010	KDM3B	-0.00948236	3.02774	-0.906528	0.377522	0.81224	-0.882472
2010	NUDT1	0.00544501	2.95919	0.904278	0.377543	0.81224	0.882433
2010	RFX5	-0.00430625	2.99441	-0.90717	0.377558	0.81224	-0.882405
2010	NSUN5P2	0.00438619	2.93473	0.89468	0.377638	0.812243	0.882256
2010	NDUFA9	0.00827525	2.98999	0.905306	0.37772	0.812248	0.882105
2010	ZNF518B	-0.0055146	2.96774	-0.894362	0.377806	0.812263	-0.881946
2010	SAP130	-0.0034338	2.96773	-0.9043	0.37801	0.812396	-0.881569
2010	RING1	-0.00827492	3.16736	-0.903712	0.378026	0.812396	-0.88154
2010	PRTN3	0.00172663	2.89435	0.904124	0.378195	0.812402	0.881227
2010	GUSBP16	0.00572845	2.94042	0.906201	0.378213	0.812402	0.881195
2010	SYPL1	-0.00533872	3.06295	-0.9037	0.378266	0.812402	-0.881095
2010	PADI4	-0.0205728	3.32659	-0.903484	0.378377	0.812471	-0.88089
2010	ZNF12	0.00349327	2.90947	0.902448	0.378609	0.812627	0.880462
2010	CHD4	-0.00758551	3.0292	-0.892771	0.378645	0.812627	-0.880396
2010	ALOX15	-0.0031692	2.91638	-0.903493	0.378748	0.812627	-0.880206
