## Extended Data Table 7 for "Influenza vaccination and single cell multiomics reveal sex dimorphic immune imprints of prior mild COVID-19" (part 2 of 3)

### Sheet: Male (continued)
Regression model output comparing post- and pre-natural influenza infection in male participants from Zhai et al. (2015) in the 2009 and 2010 seasons.
2010	PTBP2	0.00353848	2.91838	0.8925	0.378788	0.812627	0.880132
2010	TUBE1	0.00391043	2.91984	0.892299	0.378894	0.812627	0.879936
2010	GIMAP4	0.0113662	3.43852	0.902008	0.379064	0.812627	0.879622
2010	LOC728715	-0.00208219	2.91384	-0.902973	0.379072	0.812627	-0.879608
2010	HSD17B12	-0.00449231	3.03074	-0.903421	0.37914	0.812627	-0.879481
2010	TP53INP2	-0.00525013	2.92379	-0.903588	0.379198	0.812627	-0.879375
2010	ZNF716	-0.00680206	2.93133	-0.89164	0.379242	0.812627	-0.879294
2010	NOL8	-0.00587518	2.96583	-0.902884	0.379383	0.812761	-0.879033
2010	RTL6	0.00426964	2.93299	0.891213	0.379467	0.81277	0.878879
2010	ZNF845	0.00491748	2.9248	0.900555	0.379824	0.813076	0.878222
2010	UQCRFS1	0.0107446	3.2068	0.903485	0.379856	0.813076	0.878161
2010	SLC36A1	-0.00460127	2.93337	-0.900478	0.379902	0.813076	-0.878076
2010	DMXL2	-0.00686791	2.95157	-0.890344	0.379927	0.813076	-0.878031
2010	GSTTP2	-0.0135259	2.96078	-0.890107	0.380052	0.813174	-0.877801
2010	MYO18A	-0.00475016	2.93352	-0.899076	0.380367	0.813278	-0.87722
2010	SPINT2	-0.00985222	3.07686	-0.899893	0.380369	0.813278	-0.877217
2010	NEMF	0.00409956	2.94062	0.88944	0.380405	0.813278	0.877151
2010	DGUOK	0.00715704	3.07772	0.889291	0.380483	0.813278	0.877006
2010	BIRC5	0.00309999	2.90472	0.88921	0.380527	0.813278	0.876927
2010	SMPD1	-0.00255752	2.92212	-0.889117	0.380576	0.813278	-0.876836
2010	LPIN1	0.00751389	3.07326	0.90052	0.380816	0.813622	0.876394
2010	SAT2	0.00764306	3.00044	0.888198	0.381062	0.813781	0.875941
2010	FBXO42	-0.0042894	2.91957	-0.888161	0.381082	0.813781	-0.875905
2010	HARS2	0.00539797	3.04771	0.888035	0.381148	0.813781	0.875782
2010	C5orf30	-0.00288311	2.90958	-0.898327	0.381207	0.813781	-0.875674
2010	COTL1	0.0130616	3.16339	0.896842	0.381511	0.814063	0.875115
2010	DCTN4	0.00436198	2.93647	0.887296	0.38154	0.814063	0.875062
2010	ATP8B2	-0.00988358	3.0606	-0.897083	0.381577	0.814063	-0.874994
2010	POLR3E	-0.00432137	2.94421	-0.896645	0.381733	0.814183	-0.874708
2010	NPAT	0.00577649	2.93003	0.886795	0.381806	0.814183	0.874574
2010	ERGIC3	0.00991256	3.10219	0.896148	0.381901	0.814183	0.8744
2010	CPEB2-DT	0.0060697	2.95755	0.897183	0.382014	0.814183	0.874192
2010	RET	-0.00271503	2.90687	-0.897108	0.38203	0.814183	-0.874162
2010	HGD	-0.00337924	2.91621	-0.895147	0.382526	0.814924	-0.873252
2010	DCXR	-0.00696141	3.0009	-0.896653	0.382666	0.814924	-0.872995
2010	H2BC18	0.00225934	2.9153	0.896554	0.382671	0.814924	0.872986
2010	FKBP8	0.0100084	3.01297	0.895497	0.382778	0.814924	0.87279
2010	DMTF1	0.00315516	2.97891	0.895119	0.382826	0.814924	0.872702
2010	SSR1	0.00734308	3.09214	0.895858	0.382878	0.814924	0.872606
2010	PARP11	0.00251586	2.90154	0.899016	0.383042	0.814924	0.872304
2010	DNAJB1	0.00608817	3.02131	0.894086	0.383113	0.814924	0.872175
2010	HNRNPH3	0.00926486	3.02868	0.884163	0.383203	0.814924	0.872009
2010	PRMT5	-0.00373507	2.9549	-0.894933	0.383238	0.814924	-0.871946
2010	ADCY10P1	-0.0032341	2.9308	-0.893626	0.383251	0.814924	-0.871922
2010	NTN3	-0.00649443	2.92719	-0.893509	0.383409	0.815092	-0.871632
2010	AMY1A	-0.0163188	3.02632	-0.893959	0.383579	0.815102	-0.871321
2010	HOXA1	-0.00241214	2.90943	-0.883284	0.383671	0.815102	-0.871153
2010	TBCE	0.0045661	2.93374	0.892615	0.383687	0.815102	0.871124
2010	RFC5	-0.00377918	2.93551	-0.893005	0.383779	0.815102	-0.870955
2010	GNS	-0.0098448	3.34194	-0.893747	0.38386	0.815102	-0.870806
2010	KCTD5	-0.00384922	2.9918	-0.882871	0.38389	0.815102	-0.870751
2010	IQSEC1	-0.00656693	3.03997	-0.892099	0.384758	0.816083	-0.869164
2010	MED12	-0.00310817	2.91657	-0.892091	0.384833	0.816083	-0.869026
2010	TLR1	-0.0231927	3.07407	-0.890445	0.385018	0.816083	-0.868688
2010	ANKS3	-0.00275036	2.90624	-0.889703	0.385212	0.816083	-0.868334
2010	GATA1	0.003958	2.93826	0.89072	0.385276	0.816083	0.868216
2010	PPP3R1	0.0122989	3.02497	0.890596	0.385307	0.816083	0.868159
2010	PWWP2A	0.0029846	2.92294	0.891947	0.385338	0.816083	0.868102
2010	RSU1	-0.00656593	3.00379	-0.891111	0.385381	0.816083	-0.868025
2010	PTMAP12	-0.0214757	3.01866	-0.890199	0.38557	0.816083	-0.86768
2010	GNE	-0.00358746	2.95391	-0.890884	0.38558	0.816083	-0.867662
2010	RPS29P14	0.00972763	2.95662	0.889708	0.385626	0.816083	0.867577
2010	LOC644563	0.00895788	3.03477	0.889416	0.385637	0.816083	0.867556
2010	LSMEM1	-0.00455719	2.91405	-0.89108	0.385736	0.816083	-0.867376
2010	PRKCQ	0.00709985	3.01969	0.889463	0.385943	0.816083	0.866997
2010	EIF2B2	0.00473609	2.97658	0.890849	0.385973	0.816083	0.866944
2010	EFL1	-0.00248899	2.92194	-0.878867	0.386025	0.816083	-0.866848
2010	WDR6	-0.0131442	3.09951	-0.878578	0.38618	0.816083	-0.866566
2010	NFKBIA	-0.0132366	3.30849	-0.889437	0.386184	0.816083	-0.866559
2010	ENO2	0.00371555	2.91076	0.888625	0.386204	0.816083	0.866522
2010	PMVK	0.00521878	2.958	0.877889	0.386548	0.816083	0.865895
2010	SRPK2	-0.00361024	2.93543	-0.88804	0.38657	0.816083	-0.865854
2010	SF3B2	-0.00888311	3.06403	-0.887753	0.386614	0.816083	-0.865773
2010	TRIM10	0.0032058	2.92126	0.88834	0.386627	0.816083	0.865751
2010	PYCR2	0.0088554	3.04098	0.886781	0.38672	0.816083	0.86558
2010	DICER1-AS1	-0.0028406	2.92061	-0.887621	0.386723	0.816083	-0.865575
2010	PPIG	0.00348266	2.91683	0.877488	0.386762	0.816083	0.865504
2010	CASP3	0.00674711	2.96082	0.886692	0.386934	0.816083	0.865192
2010	GPN3	0.00515323	2.95339	0.889478	0.387007	0.816083	0.865057
2010	AMN1	0.00339921	2.91277	0.876962	0.387044	0.816083	0.864991
2010	TRMO	-0.00466687	2.98157	-0.887864	0.387116	0.816083	-0.864858
2010	PMP22	-0.00606732	2.89561	-0.886904	0.387169	0.816083	-0.864762
2010	YWHAZ	-0.00720397	3.24981	-0.887072	0.387228	0.816083	-0.864656
2010	CEP131	-0.00363842	2.92046	-0.886712	0.387246	0.816083	-0.864622
2010	STOX2	0.0020165	2.90386	0.886454	0.387249	0.816083	0.864618
2010	UEVLD	-0.0028727	2.91465	-0.886968	0.387295	0.816083	-0.864533
2010	CCND2	0.00641542	3.13747	0.886292	0.387426	0.816083	0.864295
2010	PRDX1	0.0116734	3.16416	0.88824	0.387635	0.816083	0.863914
2010	TSPAN5	0.0223309	3.1295	0.885873	0.387649	0.816083	0.863888
2010	VPS37C	-0.0111123	3.18366	-0.886071	0.387819	0.816083	-0.86358
2010	RPS12	0.010503	3.72681	0.885516	0.387907	0.816083	0.86342
2010	SHC1	0.00893973	3.09903	0.875331	0.387917	0.816083	0.863402
2010	PRKAR1B	0.00283766	2.90787	0.885135	0.387971	0.816083	0.863303
2010	BAALC	0.00258097	2.91439	0.884911	0.387979	0.816083	0.863288
2010	TOMM5	0.00637778	2.94022	0.875096	0.388043	0.816083	0.863172
2010	DELE1	0.00507551	2.96313	0.88567	0.388134	0.816083	0.863006
2010	FAM91A1	0.00363451	2.92779	0.884036	0.388183	0.816083	0.862916
2010	PRELID3B	0.0053158	2.9592	0.87471	0.38825	0.816083	0.862796
2010	GCLM	0.00504595	2.93711	0.884648	0.388258	0.816083	0.862781
2010	RPL15P3	-0.0165833	3.45475	-0.884318	0.388285	0.816083	-0.862732
2010	STX2	0.00258429	2.93158	0.885335	0.388327	0.816083	0.862655
2010	TOP1	-0.00406151	2.92795	-0.884862	0.388502	0.816283	-0.862337
2010	RAI1	-0.00303716	2.92837	-0.884266	0.3889	0.81645	-0.861614
2010	ARID4B	0.00435248	2.93927	0.873433	0.388935	0.81645	0.861551
2010	CHST1	-0.00362263	2.91091	-0.873291	0.389011	0.81645	-0.861413
2010	PPM1D	-0.0060929	2.94727	-0.8831	0.389052	0.81645	-0.861338
2010	CHCHD3	0.00355507	2.92659	0.882875	0.389134	0.81645	0.861189
2010	FTH1P16	-0.00683815	3.39394	-0.883378	0.389155	0.81645	-0.861151
2010	TMEM159	-0.00248992	2.92336	-0.88346	0.389174	0.81645	-0.861117
2010	ELF2P4	-0.00463614	2.98024	-0.882556	0.389217	0.81645	-0.861038
2010	FCGR2A	-0.0109517	3.18544	-0.882636	0.389373	0.816609	-0.860755
2010	RAB33B	-0.0109416	2.94796	-0.881818	0.389554	0.816786	-0.860427
2010	PRDM8	-0.00543638	2.97056	-0.882447	0.389862	0.816786	-0.859868
2010	ITGA2B	-0.00548013	2.94313	-0.881955	0.38987	0.816786	-0.859853
2010	TMCC3	0.00582439	2.92527	0.881887	0.389902	0.816786	0.859795
2010	HMGN2	-0.00608409	3.1852	-0.871528	0.389958	0.816786	-0.859694
2010	MGRN1	0.00920256	2.99548	0.880523	0.390046	0.816786	0.859533
2010	ME2	-0.00571637	3.04277	-0.880476	0.390046	0.816786	-0.859533
2010	CD46	0.013152	3.12131	0.871276	0.390094	0.816786	0.859448
2010	DLEU1	0.00232477	2.90979	0.880314	0.390456	0.817294	0.858792
2010	MFSD3	-0.00751305	2.94553	-0.870528	0.390496	0.817294	-0.858719
2010	NR1H2	-0.00583179	2.97339	-0.879489	0.390625	0.817385	-0.858485
2010	IKBKB	0.00468151	2.99556	0.880439	0.390698	0.817385	0.858352
2010	PRF1	0.0177247	3.18022	0.880561	0.391017	0.817779	0.857775
2010	EIF4ENIF1	-0.00354588	2.93965	-0.86948	0.39106	0.817779	-0.857696
2010	GPR68	0.00307756	2.91334	0.879812	0.391125	0.817779	0.857578
2010	SLX1A	-0.00404477	2.95194	-0.880995	0.391568	0.818336	-0.856777
2010	MGAM	-0.0101997	2.98001	-0.878729	0.391603	0.818336	-0.856714
2010	PCYOX1L	-0.00374579	2.92631	-0.878047	0.391656	0.818336	-0.856619
2010	OSBPL11	-0.00873487	2.94587	-0.868246	0.391725	0.818336	-0.856493
2010	NFKBID	-0.00339259	2.9274	-0.877464	0.391908	0.818336	-0.856162
2010	DDX47	0.00639116	3.04206	0.877524	0.391949	0.818336	0.856089
2010	TRMT1L	-0.00309916	2.92687	-0.867828	0.39195	0.818336	-0.856086
2010	IFRD1	0.00770723	2.96276	0.876793	0.392098	0.818428	0.855819
2010	DNM1L	0.00401616	2.93036	0.876788	0.392153	0.818428	0.855719
2010	NSUN4	-0.00506439	2.96466	-0.87629	0.392396	0.818767	-0.855281
2010	GFM2	0.00327116	2.92025	0.866656	0.392583	0.818884	0.854943
2010	FAM171A1	0.00371805	2.92526	0.875899	0.392611	0.818884	0.854891
2010	PON2	0.0021009	2.92458	0.876456	0.392799	0.819109	0.854553
2010	TM9SF2	-0.012897	3.18898	-0.875604	0.392892	0.819137	-0.854384
2010	VPS13C	0.00302717	2.92736	0.875871	0.393199	0.819611	0.85383
2010	PLA2G7	0.00413214	2.93329	0.875154	0.393397	0.81979	0.853474
2010	APOL3	0.00770549	3.02411	0.874569	0.393445	0.81979	0.853387
2010	RPL7AP66	0.00965811	3.68387	0.874259	0.393526	0.819792	0.853241
2010	OVOS	0.0022209	2.90568	0.873455	0.394021	0.820658	0.852347
2010	PPIAP35	-0.0149675	3.04084	-0.873103	0.39437	0.821037	-0.85172
2010	TRIB2	0.00640628	2.96608	0.87352	0.394389	0.821037	0.851685
2010	EI24	-0.00315923	2.95357	-0.872809	0.394443	0.821037	-0.851587
2010	SMARCB1	0.00625753	2.96442	0.862937	0.394594	0.821184	0.851316
2010	VCPKMT	0.00603333	2.97009	0.872196	0.394713	0.821266	0.851101
2010	SPACA6	-0.00295503	2.92742	-0.872902	0.394866	0.821406	-0.850827
2010	RILPL1	-0.00474094	2.943	-0.872372	0.395016	0.821406	-0.850556
2010	WDR12	0.00366382	2.92574	0.87234	0.395021	0.821406	0.850548
2010	MRPL41	0.00881468	3.01227	0.871243	0.395154	0.821517	0.850308
2010	DNAAF5	-0.00431319	2.94415	-0.871884	0.395391	0.82182	-0.849882
2010	KLLN	-0.00563033	2.91746	-0.861256	0.395505	0.82182	-0.849677
2010	RSPH10B	0.00243034	2.9092	0.870954	0.39554	0.82182	0.849614
2010	STYXL1	-0.00614073	2.98885	-0.870784	0.395723	0.822029	-0.849285
2010	CAMK1D	-0.00516554	2.9809	-0.870331	0.395801	0.822029	-0.849145
2010	TAGLN	-0.00309648	2.92929	-0.87069	0.396048	0.822276	-0.8487
2010	JADE2	-0.00913884	3.05289	-0.860197	0.39608	0.822276	-0.848644
2010	UCHL5	0.00323506	2.92278	0.870552	0.396337	0.82244	0.848182
2010	SEC11A	0.00811076	3.07641	0.87004	0.396368	0.82244	0.848125
2010	LINC01881	-0.00220487	2.90293	-0.872819	0.396399	0.82244	-0.84807
2010	TATDN2	-0.00566361	3.00213	-0.859123	0.396663	0.822821	-0.847596
2010	TMEM234	-0.00301755	2.91824	-0.868462	0.396799	0.822936	-0.847353
2010	ZNF222	0.00308913	2.91298	0.858486	0.397009	0.823206	0.846975
2010	ACP5	0.00501382	2.93004	0.868235	0.397103	0.823235	0.846806
2010	ORC6	-0.00683192	3.78099	-0.857707	0.397433	0.823528	-0.846214
2010	TIMM9	0.00768824	2.95982	0.857591	0.397496	0.823528	0.846102
2010	CASC4	0.00689429	2.97223	0.85747	0.397562	0.823528	0.845984
2010	SLA	-0.00674803	3.16974	-0.867075	0.397565	0.823528	-0.845977
2010	FGL2	0.0167498	3.37118	0.867217	0.397711	0.82359	0.845717
2010	CCNA2	-0.00308048	2.9053	-0.857051	0.39779	0.82359	-0.845575
2010	AGPAT2	-0.00248501	2.94368	-0.867558	0.397836	0.82359	-0.845493
2010	FANCD2	0.00393151	2.92123	0.856796	0.397929	0.823617	0.845326
2010	NAIPP2	-0.00725623	2.96884	-0.86559	0.398437	0.824323	-0.844416
2010	PDZD8	-0.0046724	2.92059	-0.86484	0.398487	0.824323	-0.844326
2010	ECRP	-0.00625292	2.90683	-0.855613	0.398573	0.824323	-0.844172
2010	ARFGAP1	-0.00397466	2.91876	-0.865037	0.398632	0.824323	-0.844066
2010	RPL10P13	-0.0160175	3.48608	-0.864598	0.398671	0.824323	-0.843996
2010	PHKB	-0.00475588	2.97303	-0.865307	0.398829	0.824363	-0.843714
2010	CPT1A	0.00312352	2.91599	0.854884	0.398971	0.824363	0.843461
2010	LERFS	0.0040149	2.92424	0.854837	0.398996	0.824363	0.843415
2010	GLMN	0.00380834	2.94385	0.863715	0.399078	0.824363	0.843269
2010	PDPR	-0.00647962	2.97674	-0.864025	0.399092	0.824363	-0.843243
2010	TXK	0.00733333	2.97537	0.863474	0.399283	0.824435	0.842902
2010	ARHGAP12	0.00509492	2.93087	0.854256	0.399313	0.824435	0.842849
2010	HLA-DPB1	0.00762608	2.94596	0.863593	0.39945	0.824435	0.842605
2010	HBE1	0.0147322	3.00933	0.863272	0.399481	0.824435	0.842548
2010	ZNF674	-0.00675571	3.77914	-0.862737	0.399638	0.824435	-0.842269
2010	TCEA2	-0.00509992	2.94622	-0.853554	0.399696	0.824435	-0.842164
2010	PPFIA1	-0.00424111	2.96517	-0.863379	0.39981	0.824435	-0.84196
2010	TRIM4	-0.00485409	3.0877	-0.863619	0.399861	0.824435	-0.84187
2010	TMEM223	0.00434054	2.92263	0.862059	0.399861	0.824435	0.841869
2010	RYK	0.00332939	2.93832	0.863226	0.399931	0.824435	0.841745
2010	MFSD14A	-0.00329409	2.94937	-0.861843	0.400089	0.824507	-0.841463
2010	ARID4A	-0.00342104	2.93446	-0.852623	0.400205	0.824507	-0.841255
2010	TPI1	0.00953111	3.28041	0.852538	0.400252	0.824507	0.841172
2010	MEN1	0.00309617	2.92305	0.852242	0.400413	0.824507	0.840883
2010	EEF1A1P9	-0.0229147	3.52171	-0.861426	0.400415	0.824507	-0.840881
2010	TLK2	-0.00375764	2.97383	-0.860895	0.400447	0.824507	-0.840823
2010	SLC7A5P1	0.00337618	2.92152	0.851988	0.400552	0.824558	0.840635
2010	RAB3GAP2	0.00528656	2.98541	0.861317	0.400699	0.824683	0.840373
2010	ZNF585A	-0.00239528	2.9145	-0.860825	0.400774	0.824683	-0.84024
2010	SPOP	-0.00926131	3.22723	-0.85133	0.400912	0.824803	-0.839993
2010	RPS26P2	-0.00536	2.97436	-0.861041	0.401193	0.825215	-0.839493
2010	TOMM40	-0.0079817	3.04504	-0.850347	0.40145	0.825578	-0.839034
2010	SMAD4	0.00765028	3.05098	0.850132	0.401568	0.825655	0.838824
2010	SLC35B2	0.00451267	2.95763	0.849802	0.401749	0.825862	0.838502
2010	TMEM160	0.0105262	3.06896	0.858823	0.401951	0.826062	0.838142
2010	GTDC1	-0.00395404	2.92845	-0.858415	0.402007	0.826062	-0.838041
2010	ROBO3	0.00269202	2.91614	0.848631	0.40239	0.826684	0.83736
2010	RFNG	0.00892604	3.03699	0.857021	0.402757	0.827094	0.836707
2010	SLC46A2	-0.00471463	2.94036	-0.857898	0.402765	0.827094	-0.836693
2010	RAP1A	-0.00283895	2.92012	-0.847699	0.402902	0.827094	-0.83645
2010	TIFA	0.00249112	2.90656	0.84768	0.402912	0.827094	0.836431
2010	NAAA	0.00537696	3.0245	0.857449	0.403002	0.827112	0.836272
2010	CD19	-0.0087531	2.98055	-0.856261	0.403462	0.827756	-0.835455
2010	GJB6	-0.00281264	2.90744	-0.855155	0.403503	0.827756	-0.835382
2010	TTC4	-0.00612737	3.02141	-0.855717	0.4036	0.827756	-0.83521
2010	LOC285074	0.0039287	3.00455	0.857214	0.403648	0.827756	0.835125
2010	LBHD1	0.00860218	3.00242	0.854508	0.404024	0.827756	0.834455
2010	RPL29P11	0.01347	3.46204	0.854032	0.40414	0.827756	0.834249
2010	FOXP1	-0.00333855	2.93674	-0.854688	0.404183	0.827756	-0.834174
2010	RPL28	-0.00293549	2.91954	-0.854832	0.404268	0.827756	-0.834023
2010	BMS1P1	-0.0290947	3.3905	-0.855845	0.404272	0.827756	-0.834016
2010	GSC	0.00211003	2.90566	0.85467	0.404328	0.827756	0.833917
2010	SNORA67	-0.00467479	2.94359	-0.844937	0.40442	0.827756	-0.833754
2010	DNMT3B	-0.00224323	2.90613	-0.844862	0.404461	0.827756	-0.833681
2010	RGS1	0.00245849	2.89989	0.854486	0.40455	0.827756	0.833522
2010	LINC01623	0.00227386	2.90541	0.853334	0.404573	0.827756	0.833483
2010	SORD	-0.00449103	2.89992	-0.844631	0.404588	0.827756	-0.833456
2010	PCCA	-0.00231004	2.92205	-0.855081	0.404605	0.827756	-0.833424
2010	CDC40	0.00507401	3.02263	0.853354	0.404849	0.828065	0.832993
2010	NSUN5P1	0.0072154	2.9494	0.853488	0.404918	0.828065	0.832871
2010	KDSR	-0.00449635	2.97334	-0.853031	0.405211	0.828128	-0.832351
2010	HECTD4	0.0045233	2.95205	0.853963	0.40522	0.828128	0.832334
2010	FGGY	-0.00253969	2.91135	-0.854172	0.405239	0.828128	-0.8323
2010	RBM43	-0.00509809	2.92228	-0.852609	0.405271	0.828128	-0.832244
2010	PROSER3	-0.00272562	2.9091	-0.842891	0.405546	0.828386	-0.831758
2010	IL27RA	0.0145622	3.078	0.852042	0.405559	0.828386	0.831735
2010	RBM6	-0.00726944	3.0223	-0.842381	0.405827	0.82873	-0.83126
2010	BCL2	0.00734468	3.02632	0.851384	0.406028	0.82873	0.830904
2010	PAM	-0.00751461	3.01608	-0.8518	0.40608	0.82873	-0.830812
2010	CPSF2	-0.00352323	2.93198	-0.853277	0.406156	0.82873	-0.830678
2010	BLOC1S6	-0.0102096	3.08316	-0.841758	0.40617	0.82873	-0.830652
2010	ACTR3	-0.0218026	3.18599	-0.850488	0.406272	0.82873	-0.830472
2010	DPY19L1	0.00314865	2.9376	0.841536	0.406293	0.82873	0.830435
2010	C7orf25	-0.00461448	2.93677	-0.852925	0.406393	0.828771	-0.830257
2010	DPP4	0.00454043	2.92996	0.849976	0.406558	0.828942	0.829967
2010	LMAN1	-0.00353855	2.97268	-0.851301	0.406876	0.829425	-0.829404
2010	IGFBP1	0.00941563	2.99514	0.849485	0.407091	0.8297	0.829023
2010	NOMO2	-0.00606491	3.01506	-0.84844	0.407295	0.829951	-0.828663
2010	ZNF366	0.00263463	2.89446	0.839169	0.4076	0.830407	0.828124
2010	SPTAN1	-0.00758691	2.9823	-0.838912	0.407742	0.830532	-0.827873
2010	AVPR2	0.0043823	2.95885	0.847741	0.407994	0.830723	0.827428
2010	SMCHD1	0.00555115	2.9632	0.849517	0.407998	0.830723	0.827422
2010	ANKRD36BP1	-0.00978315	2.90904	-0.847241	0.408259	0.830829	-0.826962
2010	ZNF831	0.00291986	2.95249	0.847293	0.408277	0.830829	0.82693
2010	PPP4R3A	-0.00391304	2.98508	-0.847271	0.408319	0.830829	-0.826855
2010	RNF20	-0.00622691	3.02178	-0.83777	0.408374	0.830829	-0.826759
2010	NCBP2	0.00691921	3.04272	0.846354	0.408698	0.831325	0.826186
2010	WDR48	0.00760811	3.00939	0.848143	0.408786	0.831338	0.826032
2010	CAV1	-0.00272606	2.90208	-0.845484	0.408885	0.831374	-0.825858
2010	KLF13	-0.00842861	3.19438	-0.846353	0.409027	0.831498	-0.825608
2010	TUBBP1	-0.00368707	2.98105	-0.844825	0.40945	0.832113	-0.824862
2010	CMPK2	0.00218918	2.90718	0.845131	0.409491	0.832113	0.824789
2010	PGM1	-0.00609294	3.10195	-0.844617	0.409716	0.832279	-0.824394
2010	GORASP1	-0.00539599	2.94371	-0.835314	0.409735	0.832279	-0.824361
2010	BLCAP	0.00692457	3.00648	0.84484	0.409891	0.832431	0.824085
2010	DPP7	0.00614105	2.97771	0.843236	0.410027	0.832508	0.823846
2010	TMBIM6	-0.00746121	3.47882	-0.844006	0.410091	0.832508	-0.823733
2010	PLPP6	0.00343831	2.92874	0.843875	0.410172	0.832508	0.823591
2010	DHCR7	-0.00303017	2.92546	-0.843037	0.410306	0.832521	-0.823356
2010	TK1	-0.00209327	2.89859	-0.833675	0.410644	0.832521	-0.822761
2010	FBXL5	0.00702928	3.09317	0.843122	0.410828	0.832521	0.822438
2010	DGCR6	-0.0111256	3.05543	-0.833164	0.410928	0.832521	-0.822261
2010	HERPUD2	-0.00592788	2.97116	-0.842354	0.410955	0.832521	-0.822215
2010	CHIC2	0.00954756	3.17693	0.843706	0.41111	0.832521	0.821943
2010	BABAM2	0.00308883	2.9804	0.841979	0.411118	0.832521	0.821929
2010	MAD2L1BP	0.00346614	2.98307	0.842112	0.41116	0.832521	0.821853
2010	HSD17B10	-0.00491042	2.94451	-0.841684	0.411229	0.832521	-0.821733
2010	RPL21P53	0.0151111	3.00954	0.841436	0.41128	0.832521	0.821643
2010	RHNO1	0.00276303	2.9235	0.842102	0.411317	0.832521	0.821578
2010	C8orf33	-0.00412257	2.94081	-0.840971	0.411373	0.832521	-0.82148
2010	NPY5R	-0.00505751	2.92922	-0.832312	0.411402	0.832521	-0.82143
2010	ARHGAP45	-0.0153779	3.13784	-0.842905	0.411404	0.832521	-0.821425
2010	SRP68	-0.00564569	3.00344	-0.84129	0.411411	0.832521	-0.821413
2010	SLC48A1	0.00462706	2.94873	0.842127	0.411568	0.832521	0.821138
2010	BCR	-0.0159603	3.06651	-0.840974	0.411628	0.832521	-0.821032
2010	RPS15AP34	0.00295137	2.90258	0.83171	0.411736	0.832521	0.820842
2010	RANBP3	-0.00682198	3.02083	-0.831641	0.411775	0.832521	-0.820775
2010	SP100	0.00251328	2.93983	0.840302	0.4118	0.832521	0.82073
2010	SASH1	-0.00170336	2.911	-0.841569	0.411975	0.83271	-0.820423
2010	MFSD10	-0.0104882	3.21392	-0.840261	0.412164	0.832747	-0.820092
2010	PRPF3	0.00887487	3.08798	0.830573	0.412369	0.832747	0.819732
2010	RPL10P8	-0.0122102	3.00469	-0.839509	0.412385	0.832747	-0.819704
2010	PDE4B	0.00575044	2.99239	0.830469	0.412427	0.832747	0.81963
2010	RCAN1	0.00312028	2.91466	0.839188	0.412473	0.832747	0.819549
2010	RORA	0.00286053	2.91364	0.8394	0.412567	0.832747	0.819385
2010	IER3IP1	0.00434897	2.91607	0.839333	0.412578	0.832747	0.819364
2010	YWHAG	-0.00788815	2.99964	-0.838567	0.41265	0.832747	-0.819239
2010	MRPL48	-0.00340826	2.90944	-0.838544	0.412852	0.832747	-0.818885
2010	ABCF1	-0.00538411	3.03481	-0.838505	0.412966	0.832747	-0.818686
2010	LOC729732	-0.0025386	2.9152	-0.838468	0.412967	0.832747	-0.818683
2010	PTGES3	-0.0171973	3.08675	-0.838556	0.412969	0.832747	-0.81868
2010	C9orf62	0.00679237	2.94357	0.837919	0.413132	0.832747	0.818394
2010	LINC01137	-0.00407456	2.95633	-0.829133	0.413171	0.832747	-0.818325
2010	SIGLEC14	-0.0128571	3.22226	-0.838362	0.413274	0.832747	-0.818146
2010	RPL10A	0.0142369	3.44924	0.837385	0.413387	0.832747	0.817947
2010	NRBP2	-0.00312613	2.9288	-0.839989	0.413408	0.832747	-0.817911
2010	EYS	-0.00395895	2.91985	-0.836872	0.413535	0.832747	-0.817689
2010	VCL	-0.00926512	3.15041	-0.837403	0.413544	0.832747	-0.817672
2010	LNPK	0.00377696	2.91981	0.828337	0.413615	0.832747	0.817548
2010	PSME4	0.00588773	3.0687	0.837587	0.413719	0.832766	0.817366
2010	FRMD6-AS1	-0.00494622	2.91621	-0.838064	0.413787	0.832766	-0.817247
2010	TDP1	-0.0145322	3.07898	-0.827236	0.41423	0.833317	-0.816473
2010	UBALD2	-0.00597724	3.00655	-0.836367	0.41428	0.833317	-0.816384
2010	BRD7P3	-0.00318358	2.91183	-0.835246	0.414358	0.833317	-0.816249
2010	CD300H	0.00187299	2.916	0.83705	0.414386	0.833317	0.8162
2010	LOC399900	-0.021707	3.54181	-0.83783	0.414611	0.833608	-0.815806
2010	RPL7AP34	-0.00825301	2.95921	-0.835204	0.41479	0.833683	-0.815493
2010	GNG8	0.00296714	2.91444	0.826192	0.414813	0.833683	0.815453
2010	AKAP10	0.00427826	2.92985	0.83493	0.41497	0.833683	0.815178
2010	SLFN13	0.00343613	2.9088	0.825809	0.415027	0.833683	0.81508
2010	LINC00174	-0.00278992	2.92672	-0.835593	0.415055	0.833683	-0.81503
2010	HHEX	-0.00980016	3.05747	-0.825097	0.415425	0.834228	-0.814384
2010	SEC24D	-0.00580021	2.93517	-0.824984	0.415489	0.834228	-0.814273
2010	PHTF1	0.00355761	2.92954	0.833021	0.415638	0.834272	0.814011
2010	SEC13	-0.00608301	2.99133	-0.824654	0.415673	0.834272	-0.81395
2010	CD63	-0.0090484	3.13262	-0.833944	0.416233	0.834994	-0.812974
2010	TFCP2	-0.00333585	2.95329	-0.832731	0.416252	0.834994	-0.81294
2010	FAM43A	-0.00510717	2.95391	-0.834431	0.416339	0.834994	-0.81279
2010	SLITRK1	-0.00408079	2.93683	-0.832621	0.416384	0.834994	-0.812711
2010	AAGAB	-0.00367154	2.92753	-0.82322	0.416476	0.834994	-0.81255
2010	PDHB	0.0095548	3.20246	0.832527	0.416566	0.834994	0.812393
2010	TMOD2	0.00340008	2.92105	0.831623	0.416674	0.834994	0.812205
2010	RWDD4	0.00348118	2.92368	0.831376	0.416683	0.834994	0.812189
2010	TMX2	0.00738404	3.04136	0.831515	0.416935	0.835262	0.81175
2010	ATP6V0D1	-0.0102075	3.20097	-0.831929	0.417141	0.835262	-0.811391
2010	TRAPPC3	0.007201	3.0442	0.830479	0.417175	0.835262	0.811332
2010	CAP1P2	0.00967167	3.43444	0.831316	0.417188	0.835262	0.81131
2010	MAP3K11	0.00805629	2.9854	0.829985	0.417224	0.835262	0.811247
2010	VHL	-0.00822617	3.10483	-0.831763	0.417399	0.835288	-0.810942
2010	PFKFB3	-0.00910093	3.01818	-0.830535	0.417431	0.835288	-0.810886
2010	CCNJL	-0.00624205	2.96485	-0.83148	0.417555	0.835288	-0.81067
2010	CPEB4	-0.00604344	2.9294	-0.829756	0.417563	0.835288	-0.810657
2010	ZNF69	-0.0157859	3.14359	-0.830217	0.417994	0.835885	-0.809907
2010	HBQ1	0.0182785	3.29767	0.828906	0.418024	0.835885	0.809854
2010	DSC2	-0.00496073	2.936	-0.829273	0.418303	0.836276	-0.809368
2010	GRINA	0.0116771	3.11504	0.82865	0.418382	0.836276	0.809231
2010	SNHG9	0.00957601	2.98537	0.819321	0.418664	0.836619	0.808741
2010	FLNA	-0.00889083	2.96271	-0.818874	0.418915	0.836619	-0.808305
2010	TTYH1	-0.0042475	2.91309	-0.818855	0.418926	0.836619	-0.808286
2010	MCTP2	-0.00524702	2.94027	-0.827732	0.418949	0.836619	-0.808247
2010	RPL23AP87	-0.0304538	3.36201	-0.827308	0.419164	0.836619	-0.807872
2010	PHAX	0.00282975	2.9338	0.826782	0.419225	0.836619	0.807767
2010	BRMS1	-0.00619936	3.07294	-0.826904	0.419262	0.836619	-0.807703
2010	TBC1D3B	0.00453608	2.92691	0.82749	0.419295	0.836619	0.807646
2010	PSMA3-AS1	0.00681914	3.01325	0.826573	0.419311	0.836619	0.807617
2010	PDGFD	-0.00281603	2.92078	-0.826657	0.419445	0.836619	-0.807385
2010	NEU1	-0.00521597	2.9833	-0.817923	0.41945	0.836619	-0.807376
2010	DNAJC18	0.00268649	2.91083	0.826248	0.419664	0.836702	0.807003
2010	CLN5	0.00334504	2.92038	0.825826	0.419719	0.836702	0.806908
2010	B3GALT6	0.00481611	2.9381	0.817371	0.419761	0.836702	0.806836
2010	CCDC40	-0.00228841	2.89779	-0.827218	0.419818	0.836702	-0.806737
2010	DNAJB12	-0.00271313	2.94094	-0.825599	0.41993	0.836762	-0.806543
2010	NIPSNAP2	0.00496181	2.95164	0.828996	0.42006	0.83681	0.806318
2010	PRKCI	-0.00231183	2.91675	-0.82626	0.4202	0.83681	-0.806075
2010	KIR3DS1	0.0056156	2.92125	0.82657	0.420365	0.83681	0.805787
2010	ITGAL	-0.00897299	3.08525	-0.826717	0.420413	0.83681	-0.805704
2010	HNRNPA0	0.00727487	3.0659	0.825639	0.420424	0.83681	0.805685
2010	RAB10	0.00953901	3.22172	0.81616	0.420443	0.83681	0.805653
2010	EIF1AX	-0.00492599	2.93388	-0.824873	0.42065	0.836928	-0.805295
2010	MRPS6	0.00630564	3.23327	0.824548	0.420763	0.836928	0.805098
2010	NDUFAF4	0.00242691	2.91483	0.815429	0.420855	0.836928	0.804939
2010	DHRSX	0.00285933	2.91204	0.823826	0.42089	0.836928	0.804879
2010	ZNF564	-0.00344612	2.9148	-0.824022	0.42091	0.836928	-0.804844
2010	MROH8	0.00807524	2.96052	0.823523	0.421162	0.837267	0.804407
2010	GPS1	-0.00482797	2.98508	-0.822773	0.421347	0.83734	-0.804087
2010	TTL	-0.00398538	2.95834	-0.822643	0.421387	0.83734	-0.804018
2010	FAM241A	0.00452889	2.94606	0.814369	0.421453	0.83734	0.803903
2010	TYMP	-0.00642488	3.15882	-0.823031	0.421595	0.83734	-0.803658
2010	RPL18	0.0105088	3.68894	0.81386	0.42174	0.83734	0.803406
2010	OFD1	0.00689959	2.97394	0.823077	0.421854	0.83734	0.803209
2010	EPHA6	0.001858	2.90389	0.813509	0.421938	0.83734	0.803063
2010	ZNF641	-0.00484257	2.94575	-0.822575	0.421948	0.83734	-0.803046
2010	STK39	0.0065379	2.99477	0.822985	0.421948	0.83734	0.803046
2010	RSBN1	0.00602922	3.01132	0.821946	0.422084	0.83734	0.802811
2010	TNFAIP2	-0.00771919	2.97327	-0.821544	0.422152	0.83734	-0.802693
2010	ITGB2	-0.00970816	3.65592	-0.821935	0.422214	0.83734	-0.802586
2010	SEC24A	0.00431238	2.91759	0.812791	0.422344	0.83734	0.802361
2010	HECTD1	0.00509737	3.00791	0.812767	0.422357	0.83734	0.802338
2010	TMEM167B	0.00752918	3.03133	0.812523	0.422495	0.83734	0.802099
2010	CIR1	-0.00775852	3.02081	-0.812373	0.42258	0.83734	-0.801953
2010	SYTL3	-0.00761483	2.99379	-0.821289	0.422589	0.83734	-0.801938
2010	AKAP11	0.0054661	2.98112	0.820528	0.422666	0.83734	0.801804
2010	POLR3K	0.00380843	2.92169	0.819985	0.422877	0.837421	0.80144
2010	EID2B	-0.0284755	3.40412	-0.821361	0.422922	0.837421	-0.801361
2010	TCEA3	0.00691422	2.94933	0.821771	0.422952	0.837421	0.80131
2010	C19orf53	-0.00820125	3.05262	-0.819555	0.423266	0.837554	-0.800767
2010	IFI35	0.00878078	3.05201	0.819437	0.423317	0.837554	0.800679
2010	HNMT	0.00366883	2.92759	0.820463	0.423371	0.837554	0.800587
2010	TNFRSF13B	-0.00211516	2.90607	-0.819743	0.423416	0.837554	-0.80051
2010	RPS23P8	-0.0214466	3.42194	-0.819866	0.423427	0.837554	-0.800489
2010	PGC	0.00276619	2.90411	0.81066	0.423549	0.837633	0.800279
2010	PPIAP33	-0.014445	3.01303	-0.819021	0.423731	0.837831	-0.799966
2010	GLCE	0.00267464	2.91287	0.8193	0.423854	0.837832	0.799752
2010	KNDC1	-0.00437839	2.90837	-0.810029	0.423907	0.837832	-0.799662
2010	LOC150051	-0.00224479	2.9091	-0.821914	0.424055	0.837832	-0.799406
2010	KLC1	-0.00252089	2.93099	-0.818441	0.424058	0.837832	-0.799401
2010	LANCL1	0.00525277	2.97855	0.818257	0.424165	0.837882	0.799217
2010	LHFPL6	-0.00586107	2.95916	-0.817654	0.424431	0.838197	-0.798757
2010	RAB33A	0.0029246	2.92116	0.817067	0.424487	0.838197	0.79866
2010	UBE2D3	0.00910787	3.33781	0.807892	0.425118	0.838843	0.797574
2010	CPT2	-0.00449233	2.96134	-0.807799	0.425171	0.838843	-0.797483
2010	PSMD2	-0.00636771	3.00332	-0.815728	0.425206	0.838843	-0.797422
2010	PRMT9	-0.00300194	2.92081	-0.807473	0.425355	0.838843	-0.797165
2010	IFT20	-0.00354183	2.91206	-0.815428	0.425417	0.838843	-0.797058
2010	TNFRSF10B	-0.00623069	3.10378	-0.816357	0.425496	0.838843	-0.796922
2010	SNORD107	-0.00168829	2.90327	-0.816631	0.425515	0.838843	-0.796889
2010	TMEM80	0.00291917	2.93502	0.816218	0.425567	0.838843	0.796801
2010	CD81	-0.0122676	3.44412	-0.815647	0.425654	0.838843	-0.79665
2010	IP6K2	-0.00227577	2.91968	-0.816492	0.425842	0.838843	-0.796327
2010	ACAA2	0.00609968	2.97644	0.816425	0.425931	0.838843	0.796174
2010	PHACTR1	-0.00211298	2.90166	-0.816194	0.425974	0.838843	-0.796099
2010	ATG4D	0.00279405	2.92164	0.814498	0.425979	0.838843	0.796091
2010	CCDC84	-0.005842	2.96871	-0.806364	0.425986	0.838843	-0.79608
2010	FBXO3	0.00234889	2.9207	0.81481	0.42604	0.838843	0.795986
2010	GAS2L1	-0.00187888	2.89601	-0.806025	0.426178	0.838954	-0.795748
2010	ALG13	0.00316449	2.93222	0.814708	0.426278	0.838989	0.795577
2010	NADK	-0.0112447	3.09091	-0.815153	0.426436	0.83914	-0.795305
2010	PPP2CA	0.00580172	3.17966	0.813168	0.426751	0.839598	0.794764
2010	DIPK2A	0.00365707	2.91127	0.814757	0.426898	0.839727	0.794511
2010	ZBTB7B	0.00394869	2.93302	0.811647	0.427707	0.841102	0.793122
2010	CERKL	-0.0024842	2.90776	-0.812728	0.42777	0.841102	-0.793014
2010	EDF1	0.00977393	3.2057	0.803008	0.427895	0.841102	0.792799
2010	UBA3	0.00338387	2.95879	0.811391	0.427935	0.841102	0.792731
2010	SLC3A2	-0.00255798	2.93636	-0.812423	0.428007	0.841102	-0.792607
2010	SEMA4D	-0.0076858	3.27887	-0.812277	0.428159	0.841181	-0.792345
2010	FBXO5	-0.00332445	2.92088	-0.810479	0.428395	0.841181	-0.791941
2010	RNY1	0.00688486	2.95759	0.810264	0.428431	0.841181	0.791879
2010	MPZL3	-0.00268588	2.89937	-0.802061	0.428434	0.841181	-0.791874
2010	ATG16L1	0.00499557	3.00301	0.801809	0.428578	0.841181	0.791628
2010	PPT1	-0.00850328	3.41906	-0.811008	0.428613	0.841181	-0.791568
2010	MAN2C1	0.00383768	2.92429	0.809895	0.428621	0.841181	0.791554
2010	RPL29P26	0.00899963	3.52449	0.809233	0.42907	0.841613	0.790784
2010	SSR4	0.0122606	3.26366	0.808853	0.429084	0.841613	0.79076
2010	GDPD1	-0.0101566	2.94657	-0.800878	0.429109	0.841613	-0.790718
2010	TAF12	0.00506092	2.99371	0.809189	0.429169	0.841613	0.790615
2010	MYCBP2	0.00971362	2.99366	0.809284	0.429401	0.841719	0.790218
2010	RHOU	-0.00492901	2.96477	-0.808736	0.429519	0.841719	-0.790014
2010	ACPP	0.00553379	2.94228	0.807973	0.42953	0.841719	0.789996
2010	RPS27P19	-0.00456144	2.92062	-0.809004	0.429667	0.841719	-0.789762
2010	HAUS7	-0.00630086	2.96852	-0.807703	0.429697	0.841719	-0.78971
2010	CEACAM4	-0.00294141	2.92346	-0.808782	0.429714	0.841719	-0.789681
2010	SLC43A3	0.00173393	2.91799	0.808038	0.429817	0.841759	0.789505
2010	RNF175	-0.00251876	2.91322	-0.808475	0.430179	0.842296	-0.788885
2010	TBC1D9B	-0.00334764	2.93608	-0.806711	0.430397	0.842296	-0.788513
2010	WBP11P1	0.0026295	2.90425	0.79853	0.43045	0.842296	0.788422
2010	UBAP2L	-0.00483998	2.99581	-0.807347	0.43045	0.842296	-0.788422
2010	ID2B	0.00440435	2.92321	0.798299	0.430582	0.842296	0.788196
2010	NANS	-0.00389321	2.93072	-0.806192	0.43063	0.842296	-0.788113
2010	POLG2	0.0030752	2.93423	0.805707	0.430774	0.842296	0.787869
2010	WDR97	-0.0028563	2.9155	-0.805693	0.430798	0.842296	-0.787827
2010	ZMYM6	0.0100136	3.11377	0.805602	0.430829	0.842296	0.787773
2010	CLEC4A	0.0105026	3.09814	0.807093	0.431045	0.842453	0.787404
2010	IFIT5	0.00281358	2.90784	0.805138	0.431074	0.842453	0.787355
2010	RINL	-0.00978651	2.98834	-0.796777	0.431453	0.842843	-0.786708
2010	C4orf50	0.00140499	2.90523	0.805291	0.431521	0.842843	0.786591
2010	PIGH	0.00315304	2.93578	0.805015	0.431664	0.842843	0.786347
2010	MTMR11	-0.0101553	3.0519	-0.808671	0.431823	0.842843	-0.786076
2010	RTL10	-0.00356008	2.92501	-0.804241	0.431926	0.842843	-0.785899
2010	NPM1P21	-0.00885061	3.01152	-0.804655	0.431952	0.842843	-0.785855
2010	CUL5	0.00657421	2.96057	0.804066	0.431982	0.842843	0.785805
2010	RNF38	-0.0038969	2.97874	-0.795662	0.432091	0.842843	-0.785618
2010	MS4A6E	-0.00181524	2.89662	-0.795587	0.432134	0.842843	-0.785545
2010	YBEY	0.00352265	2.93916	0.804381	0.432313	0.842843	0.78524
2010	SUMF1	-0.00462443	2.96196	-0.803012	0.432482	0.842843	-0.784952
2010	SNX8	0.00305916	2.92928	0.794965	0.432491	0.842843	0.784936
2010	HYPK	-0.026149	3.31774	-0.803795	0.43264	0.842843	-0.784681
2010	RASA2	0.00521763	2.93746	0.802796	0.432677	0.842843	0.78462
2010	FBXW5	-0.00525401	2.97237	-0.79449	0.432763	0.842843	-0.784472
2010	POLD3	0.00282223	2.92136	0.803394	0.432845	0.842843	0.784333
2010	BTF3L4	0.00423925	2.96924	0.802971	0.432851	0.842843	0.784323
2010	CDA	-0.0138271	3.14321	-0.802923	0.432854	0.842843	-0.784317
2010	RUFY1	-0.00260114	2.95601	-0.802905	0.432878	0.842843	-0.784276
2010	KLHL26	-0.00335552	2.92449	-0.80221	0.432946	0.842843	-0.78416
2010	BANF2	-0.00310949	2.9172	-0.801965	0.433002	0.842843	-0.784065
2010	KMT5B	0.00410363	2.97754	0.793939	0.43308	0.842843	0.783933
2010	UBA52	0.00648561	3.39807	0.80227	0.433342	0.843029	0.783485
2010	ATP5ME	0.00682781	3.04297	0.801729	0.433433	0.843029	0.783331
2010	PCYOX1	-0.00545053	2.93659	-0.802881	0.433477	0.843029	-0.783256
2010	RPS25	0.0120678	3.6178	0.801076	0.433635	0.843029	0.782986
2010	TPR	-0.00555854	3.01367	-0.801616	0.433714	0.843029	-0.782852
2010	PKN1	0.0049998	2.96861	0.802636	0.433741	0.843029	0.782807
2010	OTOF	-0.0014979	2.89417	-0.800575	0.43375	0.843029	-0.782791
2010	RNF123	-0.00477157	2.97725	-0.800484	0.434147	0.84334	-0.782115
2010	CTTN	-0.00342989	2.93153	-0.800524	0.434183	0.84334	-0.782054
2010	CAMP	0.0119913	3.05812	0.800655	0.434209	0.84334	0.78201
2010	CHCHD2P6	0.00950741	3.25904	0.800306	0.43427	0.84334	0.781906
2010	ATP5F1B	0.00809366	3.52035	0.802921	0.434321	0.84334	0.781819
2010	SMAP1	0.00345779	2.93007	0.799273	0.434481	0.84349	0.781547
2010	MAP3K1	-0.0100155	3.26156	-0.798857	0.434783	0.843622	-0.781034
2010	MOB3C	-0.00682186	3.04424	-0.798981	0.434912	0.843622	-0.780814
2010	MXD4	-0.0108523	3.17869	-0.798902	0.434979	0.843622	-0.780699
2010	FKBP2	-0.00338934	2.95347	-0.798465	0.43506	0.843622	-0.780562
2010	LIPC	-0.00223595	2.90445	-0.799082	0.435084	0.843622	-0.780522
2010	CRKL	-0.00963448	3.17582	-0.790313	0.435163	0.843622	-0.780388
2010	RHOB	-0.0181402	3.05523	-0.789868	0.435419	0.843622	-0.779952
2010	TGFA	-0.00481125	2.93222	-0.797625	0.4355	0.843622	-0.779814
2010	EIF5B	-0.00363085	2.93114	-0.797464	0.43552	0.843622	-0.779781
2010	DDX42	-0.00476756	3.04564	-0.800057	0.435579	0.843622	-0.77968
2010	SNURF	0.00912996	3.11569	0.789279	0.435758	0.843622	0.779376
2010	AHCTF1	0.00570094	2.955	0.797999	0.435972	0.843622	0.779012
2010	SLC24A4	-0.00299068	2.92219	-0.796837	0.436018	0.843622	-0.778934
2010	NPIPB8	0.0104042	3.04531	0.788809	0.436029	0.843622	0.778916
2010	NIPA2	0.00639342	3.09088	0.796506	0.436218	0.843622	0.778595
2010	RPL21P28	0.0178722	3.1542	0.796628	0.436351	0.843622	0.778369
2010	ICAM3	-0.00824514	3.53099	-0.796962	0.436421	0.843622	-0.778251
2010	ATXN1L	0.00281043	2.94362	0.796936	0.436522	0.843622	0.77808
2010	N4BP1	-0.0079719	2.98922	-0.797744	0.436596	0.843622	-0.777955
2010	MGST3	0.0112893	3.08447	0.797388	0.436596	0.843622	0.777953
2010	PARVB	0.00430693	2.95687	0.79602	0.436612	0.843622	0.777927
2010	ABCD1	0.0022764	2.90082	0.795474	0.436653	0.843622	0.777858
2010	MCTP1	-0.00429958	2.91636	-0.800049	0.436773	0.843622	-0.777653
2010	RAD50	0.00272122	2.91987	0.787514	0.436776	0.843622	0.777649
2010	KLHL9	0.00643487	2.97476	0.795236	0.436879	0.843622	0.777474
2010	SLC5A10	-0.0052046	2.94163	-0.787276	0.436913	0.843622	-0.777417
2010	MRPL58	0.00454851	2.93396	0.795031	0.437008	0.843622	0.777255
2010	SNX19	0.00278051	2.91627	0.795314	0.437042	0.843622	0.777198
2010	FASN	-0.00707666	2.98519	-0.795045	0.437121	0.843622	-0.777063
2010	DENND11	0.00279021	2.97369	0.795049	0.437312	0.843622	0.77674
2010	TNFAIP8L1	-0.00392864	2.91709	-0.795047	0.437502	0.843622	-0.776418
2010	CYB5A	0.00295954	2.94168	0.79447	0.437508	0.843622	0.776409
2010	MRFAP1L1	0.00943048	3.1094	0.794425	0.437572	0.843622	0.776299
2010	MYO9B	-0.00917226	3.03329	-0.794969	0.437663	0.843622	-0.776146
2010	STIM2	0.00212748	2.928	0.79384	0.437673	0.843622	0.776129
2010	SLC27A3	-0.00825772	3.10326	-0.794062	0.437885	0.843622	-0.77577
2010	STK24	-0.00435887	3.12582	-0.794935	0.437907	0.843622	-0.775732
2010	MED28	0.00809839	3.05123	0.785511	0.437932	0.843622	0.775691
2010	LOC389895	-0.00235666	2.90668	-0.785346	0.438027	0.843622	-0.775529
2010	LAS1L	0.00283943	2.93598	0.793465	0.438037	0.843622	0.775512
2010	AGPAT4-IT1	-0.00199802	2.89906	-0.793422	0.43821	0.843622	-0.775219
2010	TRIO	-0.00294427	2.91862	-0.792353	0.438283	0.843622	-0.775096
2010	VAPA	0.00225713	2.91734	0.784796	0.438345	0.843622	0.774991
2010	TMEM150B	-0.0025399	2.9148	-0.784767	0.438362	0.843622	-0.774963
2010	STARD7	0.00397552	3.0339	0.792988	0.438528	0.843622	0.774682
2010	SCARB2	0.00535125	3.0406	0.792663	0.438532	0.843622	0.774675
2010	KMT2C	0.00184263	2.91685	0.79254	0.438532	0.843622	0.774675
2010	MAF	-0.00343179	2.93361	-0.79855	0.438729	0.843622	-0.774341
2010	RAD1	-0.00314492	2.91908	-0.784034	0.438785	0.843622	-0.774246
2010	DBT	-0.00713172	2.98032	-0.793304	0.438895	0.843622	-0.77406
2010	DYNLL2	-0.00374098	2.9295	-0.783801	0.43892	0.843622	-0.774018
2010	PTGDS	-0.00664205	2.95376	-0.792149	0.43898	0.843622	-0.773916
2010	MAP2K6	-0.00200366	2.90801	-0.783596	0.439039	0.843622	-0.773817
2010	PPP2R2D	-0.00230046	2.96168	-0.791368	0.439058	0.843622	-0.773785
2010	DLEU7	0.0026037	2.91184	0.791452	0.439068	0.843622	0.773768
2010	NPB	0.00297727	2.90702	0.783203	0.439266	0.843845	0.773433
2010	SNAPIN	-0.00484419	2.95401	-0.782843	0.439474	0.844087	-0.773081
2010	CWC25	0.00324393	2.9551	0.790748	0.439738	0.844116	0.772635
2010	MTMR3	-0.00473968	2.99185	-0.790692	0.439765	0.844116	-0.77259
2010	RPL18AP6	-0.00768268	3.56415	-0.790416	0.439787	0.844116	-0.772553
2010	AP3B1	-0.00530675	3.11756	-0.79018	0.439879	0.844116	-0.772398
2010	VPS26A	0.00452473	3.01409	0.79065	0.439901	0.844116	0.772361
2010	MUS81	-0.00532913	2.96847	-0.781875	0.440035	0.844135	-0.772133
2010	RBM33	-0.00774798	3.13482	-0.790041	0.440131	0.844135	-0.771972
2010	TTC16	-0.00344725	2.90971	-0.789435	0.440158	0.844135	-0.771927
2010	H1-1	0.00255469	2.91213	0.781331	0.440351	0.844348	0.771601
2010	EBLN2	-0.00506048	2.99403	-0.789322	0.440862	0.844691	-0.770738
2010	DGKQ	-0.00666546	2.98448	-0.788857	0.440896	0.844691	-0.770682
2010	NDUFA2	0.00678276	3.19379	0.787827	0.44103	0.844691	0.770454
2010	TRAM2	-0.00282577	2.9133	-0.780053	0.441092	0.844691	-0.770351
2010	PARP6	-0.00336356	2.9426	-0.791188	0.441093	0.844691	-0.770348
2010	ADAM8	-0.0104573	3.11175	-0.788066	0.441189	0.844691	-0.770187
2010	UBE4B	-0.00513741	2.99757	-0.789695	0.441227	0.844691	-0.770124
2010	POU2F1	0.00189634	2.90744	0.788388	0.441252	0.844691	0.77008
2010	DEFA3	-0.025364	3.29846	-0.788214	0.44127	0.844691	-0.770051
2010	ZNF730	-0.00852287	2.9328	-0.779491	0.441418	0.844734	-0.769801
2010	ASF1B	-0.00793092	2.96742	-0.787728	0.441457	0.844734	-0.769735
2010	NUB1	-0.00362071	2.99148	-0.788063	0.441579	0.844809	-0.76953
2010	MID1IP1	-0.00854692	3.07323	-0.786416	0.441752	0.844877	-0.769238
2010	GNL1	-0.00434506	2.96188	-0.778755	0.441845	0.844877	-0.769082
2010	ATP6AP2	-0.00931973	3.33383	-0.778599	0.441936	0.844877	-0.768929
2010	MANF	-0.00510546	3.06854	-0.787352	0.441943	0.844877	-0.768916
2010	MRPL42	0.00189678	2.91743	0.786417	0.442093	0.845005	0.768664
2010	NAE1	0.00337667	2.96205	0.786248	0.442253	0.845094	0.768394
2010	ATRAID	0.00911207	3.12534	0.786008	0.442318	0.845094	0.768284
2010	AGA	0.00259492	2.91719	0.786085	0.442386	0.845094	0.768171
2010	SYF2	0.00847078	3.07024	0.784896	0.442777	0.845355	0.767513
2010	GOLGA8M	0.00309279	2.91362	0.777093	0.442811	0.845355	0.767455
2010	HAT1	0.00352417	2.92766	0.784888	0.442837	0.845355	0.767411
2010	SLC25A11	0.00360996	2.92743	0.784359	0.442852	0.845355	0.767386
2010	INKA2	0.00457878	2.93608	0.785512	0.44296	0.845403	0.767205
2010	DSTN	0.00817644	3.03084	0.785504	0.443155	0.845552	0.766876
2010	ZNF114	-0.00229848	2.90397	-0.77642	0.443202	0.845552	-0.766797
2010	IFI27L2	0.00451712	2.96658	0.783267	0.443618	0.845821	0.766099
2010	SLC25A5	0.00614381	3.47071	0.784726	0.443669	0.845821	0.766012
2010	VSTM1	-0.00399018	2.93311	-0.786737	0.443673	0.845821	-0.766006
2010	IMP4	-0.00880367	3.09055	-0.775409	0.443791	0.845821	-0.765807
2010	ZFYVE21	-0.00346141	2.98212	-0.785502	0.44383	0.845821	-0.765742
2010	EIF3B	-0.00529343	3.07608	-0.784053	0.443954	0.845821	-0.765533
2010	KPNB1	-0.0127434	3.34124	-0.774981	0.44404	0.845821	-0.765388
2010	FOXD2-AS1	0.00209716	2.91029	0.782694	0.444137	0.845821	0.765225
2010	SDF2	0.00640531	3.08803	0.782747	0.444162	0.845821	0.765184
2010	TNIP2	-0.00214356	2.92219	-0.783512	0.444167	0.845821	-0.765175
2010	EXOSC5	-0.00393839	2.93064	-0.782172	0.444375	0.84606	-0.764826
2010	MRPL34	0.00753389	3.03129	0.773918	0.44466	0.846429	0.764348
2010	STT3B	0.00472667	2.94463	0.781393	0.444734	0.846429	0.764224
2010	PKD2L1	0.00221348	2.90024	0.773481	0.444915	0.846505	0.76392
2010	CDK4	-0.00547736	3.05076	-0.781405	0.445045	0.846505	-0.763702
2010	ADA2	-0.00484937	3.05679	-0.780909	0.44511	0.846505	-0.763593
2010	EZH2	-0.00208776	2.91658	-0.781547	0.445181	0.846505	-0.763473
2010	F8A1	0.00580149	3.01736	0.780678	0.445186	0.846505	0.763465
2010	UBN2	0.00184083	2.91488	0.772791	0.445317	0.846517	0.763246
2010	CRY2	-0.00323739	2.9654	-0.7726	0.445429	0.846517	-0.763058
2010	EED	-0.00307499	2.92545	-0.7801	0.44544	0.846517	-0.763039
2010	LOC646903	0.00235978	2.9063	0.772184	0.445671	0.846695	0.762652
2010	SELENOK	0.00753117	2.99843	0.780187	0.445699	0.846695	0.762606
2010	RPS29P9	-0.00330984	2.90832	-0.771725	0.445939	0.846922	-0.762202
2010	PRDX3	0.00530236	3.12885	0.783126	0.445983	0.846922	0.76213
2010	RPL23	0.0229149	3.12099	0.777911	0.446808	0.848202	0.760747
2010	BROX	0.0018938	2.89423	0.781921	0.446831	0.848202	0.76071
2010	COBLL1	0.00333475	2.93042	0.778825	0.446977	0.848202	0.760464
2010	TCF3	0.0046915	2.92995	0.777303	0.446988	0.848202	0.760447
2010	APEX2	-0.00463398	2.96556	-0.776912	0.44726	0.84842	-0.759991
2010	PMS2P4	-0.00537477	3.06578	-0.777477	0.447343	0.84842	-0.759853
2010	ING3	0.00696859	2.94652	0.769311	0.44735	0.84842	0.75984
2010	DDR1	0.00493185	2.93526	0.776647	0.447446	0.848444	0.75968
2010	SERPINA13P	-0.0198254	3.25903	-0.77673	0.447776	0.848854	-0.759128
2010	TM9SF4	-0.00689836	3.03921	-0.775889	0.447894	0.848854	-0.75893
2010	DKC1	0.0062653	3.04575	0.776061	0.44791	0.848854	0.758904
2010	ITGAM	-0.0138322	3.141	-0.767867	0.448195	0.849239	-0.758427
2010	ARMC10P1	-0.00527078	2.95885	-0.767565	0.448373	0.849292	-0.758131
2010	MGA	-0.00283548	2.92852	-0.777241	0.448501	0.849292	-0.757916
2010	MMD	0.0109751	3.10872	0.775533	0.448606	0.849292	0.757742
2010	TBC1D25	0.00342389	2.92483	0.774632	0.448764	0.849292	0.757478
2010	PPDPF	-0.00773145	2.96488	-0.774865	0.448864	0.849292	-0.757309
2010	SLC2A8	-0.00439842	2.94046	-0.776932	0.44887	0.849292	-0.7573
2010	STRN	0.00660327	2.98317	0.766637	0.448917	0.849292	0.757222
2010	BTN3A2	-0.00686973	3.06843	-0.774594	0.449025	0.849292	-0.757041
2010	CHP1	-0.00933236	3.18627	-0.774493	0.449074	0.849292	-0.75696
2010	FKBP11	-0.00993767	3.06349	-0.773637	0.449096	0.849292	-0.756923
2010	NCOA3	-0.00717317	3.09175	-0.766167	0.449192	0.849292	-0.756762
2010	EPG5	-0.00131963	2.90983	-0.774427	0.449217	0.849292	-0.756722
2010	HNRNPA1P12	-0.00493115	2.91756	-0.773614	0.449399	0.849481	-0.756417
2010	MAPKAPK2	0.0050717	3.02622	0.774024	0.449786	0.84993	0.755772
2010	ESD	0.00538954	3.05993	0.775465	0.44987	0.84993	0.755631
2010	NPRL2	-0.00762429	3.0922	-0.764959	0.449901	0.84993	-0.75558
2010	TTC31	-0.00511346	2.98056	-0.773887	0.449968	0.84993	-0.755469
2010	DPP9	0.00579458	2.96519	0.764253	0.450316	0.850228	0.754889
2010	ALDH3A2	0.0025556	2.956	0.772131	0.45037	0.850228	0.754799
2010	KLF3	-0.00404971	2.9168	-0.763973	0.45048	0.850228	-0.754615
2010	CYREN	-0.00376762	2.94424	-0.763702	0.450639	0.850228	-0.754349
2010	DLGAP1-AS1	-0.00222596	2.91238	-0.77409	0.450653	0.850228	-0.754326
2010	EIF4G3	-0.00515772	2.96329	-0.771912	0.450668	0.850228	-0.754302
2010	ZNF577	-0.0147988	3.03504	-0.763271	0.450893	0.850228	-0.753927
2010	CARD6	-0.00214011	2.90705	-0.763116	0.450983	0.850228	-0.753776
2010	ZFYVE19	-0.00444307	2.95317	-0.77017	0.451013	0.850228	-0.753728
2010	PPIAP8	0.0119588	3.50045	0.771198	0.451035	0.850228	0.753691
2010	GSTM1	-0.00535989	2.99469	-0.771208	0.45111	0.850228	-0.753566
2010	CARM1	0.0148982	3.21723	0.770513	0.45112	0.850228	0.75355
2010	NUP98	0.00300291	2.92469	0.769965	0.451203	0.850229	0.753411
2010	CNOT1	-0.00610453	3.13663	-0.77092	0.451766	0.850734	-0.752474
2010	RSBN1L	0.00680028	3.00729	0.769166	0.451794	0.850734	0.752428
2010	TERF2	0.0045479	2.98349	0.76172	0.451805	0.850734	0.75241
2010	TSC2	0.00342274	2.92642	0.769613	0.451882	0.850734	0.752281
2010	MLKL	-0.0036055	3.01471	-0.769473	0.451939	0.850734	-0.752186
2010	TCN2	-0.00233707	2.90947	-0.769876	0.451968	0.850734	-0.752138
2010	PPP1R8	-0.0042299	2.95137	-0.769267	0.452398	0.851356	-0.751423
2010	IBTK	-0.00491175	2.93257	-0.768393	0.452517	0.851356	-0.751225
2010	RPL23AP61	-0.0176228	3.07593	-0.768342	0.452558	0.851356	-0.751158
2010	PHF14	-0.00222238	2.92256	-0.760303	0.452639	0.851356	-0.751022
2010	NME2	-0.0112125	3.06626	-0.767425	0.452713	0.851356	-0.750899
2010	CETN3	0.00298582	2.91238	0.759994	0.452822	0.851404	0.750719
2010	CEP63	-0.00555071	3.11091	-0.767827	0.452936	0.851464	-0.750529
2010	UNC93B3	-0.00254997	2.91937	-0.759303	0.453229	0.85181	-0.750043
2010	IRF9	0.00784814	3.3378	0.76711	0.453286	0.85181	0.749948
2010	HK1	0.00907243	3.28088	0.7664	0.453466	0.851991	0.749649
2010	MFAP3	-0.00583163	2.96486	-0.758517	0.453693	0.852244	-0.749273
2010	PLGLA	0.00265848	2.91048	0.766525	0.453912	0.852244	0.74891
2010	COPA	-0.00753336	3.18199	-0.769252	0.453916	0.852244	-0.748903
2010	PTPRC	-0.0120348	3.03392	-0.766348	0.453977	0.852244	-0.748802
2010	CACNA1I	0.00300954	2.92041	0.765948	0.454016	0.852244	0.748737
2010	ECPAS	0.0039011	2.96883	0.757359	0.454376	0.852622	0.748139
2010	RPL23AP53	0.00334582	2.91648	0.764756	0.45451	0.852622	0.747918
2010	ARSB	-0.00426626	2.93145	-0.757072	0.454545	0.852622	-0.747859
2010	PLSCR3	-0.0106211	3.33671	-0.76452	0.454549	0.852622	-0.747852
2010	GAB2	-0.0119584	3.11094	-0.764565	0.45466	0.852675	-0.747669
2010	LRRC10B	0.00239848	2.90649	0.756608	0.454819	0.852817	0.747405
2010	AMER3	-0.00178165	2.89911	-0.763763	0.454986	0.852844	-0.747128
2010	LOC642361	0.00308996	2.92917	0.76612	0.455	0.852844	0.747105
2010	PABPC5	-0.00488401	2.99136	-0.763869	0.455277	0.852923	-0.746647
2010	BIN1	0.0121844	3.15486	0.763288	0.455283	0.852923	0.746637
2010	CDC42SE1	0.00848705	3.07714	0.764126	0.455372	0.852923	0.746488
2010	MAPKAP1	-0.00101821	2.93044	-0.76401	0.455441	0.852923	-0.746374
2010	ZC3H10	0.0038668	2.94372	0.755529	0.455457	0.852923	0.746348
2010	TAF1D	0.00385339	2.9123	0.755035	0.455749	0.853115	0.745864
2010	KHDRBS1	-0.00869187	3.24583	-0.763061	0.455756	0.853115	-0.745854
2010	NDUFC1	0.00616063	2.96652	0.754934	0.455809	0.853115	0.745766
2010	ARF3	-0.00803392	3.0721	-0.761964	0.45605	0.85341	-0.745367
2010	SDK2	0.0019803	2.90834	0.753624	0.456585	0.854255	0.744482
2010	CLEC1B	-0.00392078	2.91431	-0.762622	0.456741	0.854255	-0.744224
2010	LIMK2	-0.00339975	2.92502	-0.760894	0.456751	0.854255	-0.744207
2010	TCF20	0.00439508	2.95427	0.761633	0.456862	0.854307	0.744024
2010	RPS10P13	0.0186001	3.42027	0.760136	0.457242	0.854547	0.743396
2010	FBLN5	0.00322362	2.94409	0.76102	0.457258	0.854547	0.743369
2010	ERGIC2	0.00358708	2.90155	0.752441	0.457286	0.854547	0.743324
2010	MRPL12	0.00433429	2.92735	0.75982	0.457377	0.854547	0.743172
2010	SH2B2	-0.003454	2.93385	-0.759315	0.457521	0.854547	-0.742934
2010	CACYBPP2	-0.00457543	2.94254	-0.752009	0.457542	0.854547	-0.742901
2010	TRIAP1	0.003593	2.93206	0.76002	0.457647	0.854547	0.742727
2010	SLFN12	-0.0029038	2.92029	-0.761209	0.45766	0.854547	-0.742705
2010	ZFYVE1	-0.00311268	2.9412	-0.759498	0.45774	0.854547	-0.742574
2010	CD163	-0.00352686	2.94489	-0.763575	0.457899	0.85469	-0.742311
2010	GSTCD	0.0021924	2.90594	0.758753	0.458211	0.855011	0.741796
2010	FAM24B	-0.00266572	2.92028	-0.757874	0.458238	0.855011	-0.741751
2010	SRP54	0.00414951	3.04144	0.75841	0.458576	0.855486	0.741194
2010	SLC20A1	0.00661279	3.12862	0.757186	0.458757	0.855669	0.740895
2010	LNPEP	0.00202789	2.92402	0.757137	0.458896	0.855773	0.740666
2010	PLB1	-0.00126983	2.89105	-0.759281	0.459011	0.855832	-0.740476
2010	OR2AG1	-0.00355605	2.92046	-0.756758	0.45916	0.85586	-0.740231
2010	TESK2	0.00292839	2.92334	0.756998	0.459223	0.85586	0.740127
2010	GNLY	0.0154122	3.2483	0.757791	0.459276	0.85586	0.740039
2010	PTPN18	0.00192939	2.90417	0.748595	0.459568	0.8561	0.739558
2010	PSME1	0.00553634	3.22972	0.748587	0.459573	0.8561	0.73955
2010	CELF1	0.00367295	2.92105	0.756293	0.459655	0.8561	0.739414
2010	MRPL33	0.0063382	3.10253	0.755176	0.459976	0.856541	0.738886
2010	PIM2	0.00882317	3.17891	0.74731	0.460333	0.856877	0.738299
2010	SLC25A14	0.00463379	2.99139	0.756323	0.460346	0.856877	0.738278
2010	RPS3AP25	0.00208463	2.89886	0.754217	0.460406	0.856877	0.738178
2010	SNORD3D	0.00353076	2.90884	0.746504	0.460813	0.857462	0.737509
2010	SEMA4A	-0.0098577	3.07952	-0.754183	0.460964	0.857462	-0.73726
2010	ADRA2A	0.00329082	2.92771	0.753386	0.460995	0.857462	0.73721
2010	SSPN	-0.00162837	2.89461	-0.754135	0.461058	0.857462	-0.737105
2010	SMS	0.00392933	3.07208	0.753628	0.461154	0.857462	0.736948
2010	SLC19A1	-0.00460403	2.97752	-0.754077	0.461222	0.857462	-0.736836
2010	PSMA5	0.0109599	3.19493	0.745533	0.461391	0.857621	0.736558
2010	RPP40	0.00399986	2.93733	0.752034	0.461646	0.857939	0.73614
2010	ANKRD39	-0.00238691	2.9298	-0.752263	0.461823	0.858113	-0.735849
2010	CMPK1	0.0071499	3.02408	0.751845	0.462251	0.858611	0.735146
2010	PANK4	-0.00250143	2.9261	-0.751815	0.462258	0.858611	-0.735134
2010	PRMT2	0.00454745	3.02705	0.750833	0.462448	0.858681	0.734821
2010	RPS27P29	0.0286753	3.32506	0.750944	0.462463	0.858681	0.734797
2010	ANKRD22	0.00269108	2.92853	0.750686	0.462552	0.858691	0.734651
2010	FTSJ3	-0.00258104	2.92243	-0.742878	0.462975	0.859237	-0.733958
2010	NBL1	0.00229767	2.911	0.742813	0.463014	0.859237	0.733894
2010	CXCR2	0.0123809	3.45023	0.750128	0.463221	0.859257	0.733553
2010	SLC7A5	-0.00570771	2.9626	-0.750117	0.463328	0.859257	-0.733377
2010	ARHGAP27P1	0.00318769	2.93378	0.749379	0.463432	0.859257	0.733207
2010	H1-2	-0.0126327	3.10618	-0.749153	0.463493	0.859257	-0.733107
2010	SAMD9	0.00985657	3.0556	0.748791	0.463493	0.859257	0.733107
2010	PPWD1	0.00635754	2.97497	0.749021	0.463536	0.859257	0.733036
2010	TRAFD1	-0.00421093	2.989	-0.749935	0.463701	0.859257	-0.732766
2010	BUB3	0.00405214	3.05157	0.749464	0.463718	0.859257	0.732739
2010	UQCC1	-0.0032525	2.95519	-0.748517	0.463778	0.859257	-0.732641
2010	PHC2	-0.00442096	2.96978	-0.751294	0.463989	0.85937	-0.732295
2010	P4HA1	-0.00500897	2.93487	-0.74918	0.464006	0.85937	-0.732266
2010	APOBEC3B	-0.00184578	2.88622	-0.749143	0.464101	0.859391	-0.732111
2010	MAP3K6	-0.00265864	2.92365	-0.750058	0.464247	0.859505	-0.731872
2010	ELMOD2	-0.00268579	2.9153	-0.740408	0.464451	0.859728	-0.731538
2010	DDHD2	0.00352544	2.98349	0.747452	0.464674	0.859853	0.731172
2010	LINC00452	-0.00525074	2.94241	-0.746622	0.464941	0.859853	-0.730734
2010	NR2C2	0.0035406	2.93928	0.747206	0.464978	0.859853	0.730674
2010	SLC35A4	0.00623435	2.99248	0.739482	0.465005	0.859853	0.730631
2010	LOC401805	-0.00281012	2.913	-0.739404	0.465051	0.859853	-0.730554
2010	WDR89	-0.00838932	2.97735	-0.746974	0.465069	0.859853	-0.730526
2010	MCRIP2	-0.00351961	2.92465	-0.746125	0.465221	0.859853	-0.730277
2010	TBC1D3C	0.00179918	2.91287	0.74676	0.46538	0.859853	0.730016
2010	RPL21P14	0.0191118	3.04599	0.74609	0.465432	0.859853	0.729932
2010	ITIH5	-0.00685162	3.77821	-0.738768	0.465432	0.859853	-0.729931
2010	ERP44	-0.00308369	2.91866	-0.738756	0.46544	0.859853	-0.729919
2010	HNRNPR	0.003653	3.05322	0.74572	0.46567	0.860124	0.729542
2010	ZNF212	-0.00276893	2.95223	-0.745569	0.465886	0.86029	-0.729189
2010	MCM6	0.00503839	3.00588	0.744649	0.465928	0.86029	0.729121
2010	TRAPPC2	-0.0060268	3.06862	-0.744555	0.466148	0.860529	-0.728761
2010	GNG2	0.00888921	3.02721	0.745036	0.466231	0.860529	0.728625
2010	HLA-DOB	0.00770414	2.99328	0.745237	0.466309	0.860529	0.728498
2010	LAPTM4A	0.00495478	3.02071	0.744248	0.466665	0.860828	0.727916
2010	STAU1	0.00694149	3.10196	0.743573	0.466705	0.860828	0.727851
2010	HSP90B3P	-0.00345294	2.90312	-0.743654	0.466722	0.860828	-0.727823
2010	EIF4A3	-0.00602899	3.16648	-0.742737	0.467278	0.861459	-0.726915
2010	FAM160B1	0.00579875	2.99601	0.742512	0.467365	0.861459	0.726773
2010	DDB1	-0.00446633	3.09633	-0.743141	0.467375	0.861459	-0.726757
2010	MAPK13	-0.00220411	2.91301	-0.743531	0.467403	0.861459	-0.726711
2010	GLA	-0.00587095	3.04211	-0.742164	0.467792	0.861459	-0.726076
2010	GINS2	-0.00185539	2.89194	-0.74214	0.467872	0.861459	-0.725946
2010	ZNF281	0.0112457	3.08681	0.741811	0.467923	0.861459	0.725863
2010	CA4	-0.013572	3.05652	-0.742339	0.467971	0.861459	-0.725784
2010	MIR600HG	-0.00334189	2.92959	-0.741878	0.467974	0.861459	-0.725779
2010	TP53BP1	-0.00281346	2.91902	-0.734112	0.468226	0.861459	-0.725369
2010	PNN	0.00927986	3.01522	0.7418	0.468381	0.861459	0.725115
2010	GPBP1L1	-0.00418241	2.94406	-0.73383	0.468395	0.861459	-0.725093
2010	BFAR	0.00623256	2.96873	0.741608	0.468423	0.861459	0.725048
2010	HLTF	0.00351171	2.92955	0.733464	0.468615	0.861459	0.724734
2010	PLOD3	-0.00429912	2.96367	-0.733194	0.468778	0.861459	-0.724469
2010	PHKG2	-0.00406784	2.92902	-0.741365	0.468983	0.861459	-0.724134
2010	PUS7	0.00381616	2.93631	0.732825	0.469	0.861459	0.724108
2010	RGL4	-0.00722647	3.07334	-0.740365	0.469001	0.861459	-0.724106
2010	EHMT1	-0.00260696	2.9092	-0.73246	0.469219	0.861459	-0.72375
2010	WASH2P	0.00402857	2.95518	0.739573	0.469221	0.861459	0.723746
2010	TTC1	-0.00481068	2.96908	-0.732162	0.469398	0.861459	-0.723458
2010	ZNF699	-0.00280991	2.91507	-0.739297	0.469442	0.861459	-0.723388
2010	UNC13D	-0.00366761	2.94111	-0.739791	0.469444	0.861459	-0.723385
2010	ZNF23	0.00142347	2.90887	0.739247	0.469554	0.861459	0.723204
2010	PPIAP80	-0.0144192	3.02851	-0.739117	0.469571	0.861459	-0.723177
2010	FOXO3	-0.010592	3.18199	-0.739378	0.469575	0.861459	-0.72317
2010	HMGB2	-0.00733011	3.05427	-0.731813	0.469609	0.861459	-0.723116
2010	CLC	0.0283858	3.22499	0.739255	0.469759	0.861459	0.722872
2010	GTF2IRD1	-0.00278709	2.90998	-0.738087	0.469875	0.861459	-0.722683
2010	ECM1	0.00308076	2.91247	0.731346	0.46989	0.861459	0.722658
2010	MTFP1	-0.00587199	2.96071	-0.738069	0.469926	0.861459	-0.7226
2010	RBM12	0.00196837	2.94454	0.738153	0.470024	0.861459	0.722439
2010	IRF4	-0.0039404	2.92909	-0.73864	0.470059	0.861459	-0.722382
2010	SERPINB6	-0.00816613	3.17147	-0.738544	0.47012	0.861459	-0.722284
2010	MCOLN3	-0.00201757	2.90694	-0.730935	0.470137	0.861459	-0.722256
2010	LINC02120	-0.00221605	2.908	-0.737675	0.470233	0.861459	-0.7221
2010	ORAI2	-0.00246533	2.91045	-0.737779	0.470263	0.861459	-0.722051
2010	VN1R2	0.00263642	2.91251	0.73826	0.470406	0.861459	0.721818
2010	TECPR2	-0.0022918	2.89443	-0.737671	0.470496	0.861459	-0.721672
2010	PTPN2	0.00445439	2.92739	0.738693	0.470497	0.861459	0.72167
2010	LOC387820	0.00687269	3.25725	0.73735	0.470504	0.861459	0.721659
2010	GUSBP8	-0.0027016	2.91649	-0.737404	0.470725	0.861708	-0.721301
2010	C16orf58	-0.00854907	3.06099	-0.736507	0.470857	0.861717	-0.721085
2010	SLFN11	0.00410825	2.98963	0.729652	0.470911	0.861717	0.720998
2010	TLR6	0.00678191	3.03086	0.73652	0.470981	0.861717	0.720883
2010	SETD1B	-0.00533174	2.93765	-0.729223	0.47117	0.861802	-0.720577
2010	ITGAE	-0.00438801	2.97344	-0.736552	0.471314	0.861802	-0.720342
2010	TCP1	-0.0082201	3.04947	-0.736504	0.471342	0.861802	-0.720297
2010	FAF1	0.00214985	2.92594	0.728901	0.471363	0.861802	0.720263
2010	SNX10	-0.0146341	3.08443	-0.735134	0.471634	0.861989	-0.719823
2010	SH2D7	0.00115457	2.89763	0.735925	0.471634	0.861989	0.719823
2010	MAP3K4	0.00305149	2.94367	0.728206	0.471783	0.86202	0.719581
2010	AQP9	-0.0154602	3.50642	-0.735296	0.471819	0.86202	-0.719523
2010	DEFB128	-0.00138969	2.90685	-0.727701	0.472088	0.862207	-0.719086
2010	INKA1	-0.00396696	2.92359	-0.734924	0.472089	0.862207	-0.719084
2010	POFUT2	-0.00201895	2.93818	-0.733774	0.472536	0.862687	-0.71836
2010	LRRC8C	0.00263967	2.91345	0.733959	0.472642	0.862687	0.718187
2010	MPL	-0.00438084	2.92025	-0.734099	0.472648	0.862687	-0.718177
2010	PIAS2	0.00297793	2.92143	0.734759	0.472688	0.862687	0.718113
2010	DMWD	-0.00319816	2.92014	-0.726349	0.472905	0.862903	-0.717761
2010	SAMD14	-0.00171441	2.90217	-0.734826	0.472975	0.862903	-0.717648
2010	METTL1	-0.00416567	2.9319	-0.725812	0.47323	0.863215	-0.717234
2010	TOR3A	-0.00410749	2.92474	-0.732251	0.473446	0.863312	-0.716884
2010	LIX1L	-0.00376373	2.93897	-0.73229	0.473473	0.863312	-0.716839
2010	PDE12	-0.00288729	2.92554	-0.725189	0.473606	0.863312	-0.716624
2010	IL17C	-0.00266621	2.91541	-0.732749	0.473619	0.863312	-0.716603
2010	RPUSD4	0.00528191	3.05804	0.731634	0.473906	0.863682	0.716138
2010	RPL7P57	-0.00356889	2.93557	-0.724437	0.474061	0.863811	-0.715887
2010	NREP	0.00471838	2.93821	0.724027	0.474309	0.86395	0.715485
2010	BCAS2	0.00175807	2.90071	0.730964	0.474443	0.86395	0.715269
2010	CHCHD2P2	-0.00561499	3.00718	-0.730835	0.474482	0.86395	-0.715206
2010	MARCHF7	0.0104653	3.18518	0.723562	0.474591	0.86395	0.715029
2010	TRIM38	0.00758664	3.04075	0.731829	0.474604	0.86395	0.715008
2010	HK3	-0.00741339	3.0642	-0.73082	0.474725	0.86395	-0.714813
2010	SEPTIN5	-0.0137378	3.45835	-0.730733	0.474746	0.86395	-0.714778
2010	SLC41A3	-0.00587845	2.981	-0.729928	0.474835	0.86395	-0.714634
2010	BLOC1S4	-0.00631206	3.0216	-0.729975	0.474895	0.86395	-0.714537
2010	PEAK3	0.00249372	2.90184	0.72924	0.475404	0.864145	0.713714
2010	ATG16L2	-0.00506684	3.00763	-0.73134	0.475555	0.864145	-0.713471
2010	KIF22	-0.00470653	3.01689	-0.729794	0.475564	0.864145	-0.713456
2010	FAM133B	-0.00331867	2.92808	-0.728818	0.475567	0.864145	-0.713451
2010	RAB8A	-0.00647567	3.23451	-0.729375	0.475613	0.864145	-0.713377
2010	BST1	-0.00795784	2.96928	-0.728881	0.475733	0.864145	-0.713182
2010	CHURC1	-0.0112188	3.07759	-0.729249	0.475789	0.864145	-0.713092
2010	SRRM1P3	0.00288675	2.92876	0.721307	0.475958	0.864145	0.712819
2010	TK2	-0.00317277	2.92721	-0.729672	0.475972	0.864145	-0.712796
2010	FDPS	-0.00375271	2.95873	-0.728394	0.475986	0.864145	-0.712774
2010	KLHDC4	-0.00561987	2.97745	-0.72904	0.476063	0.864145	-0.712649
2010	POMZP3	-0.00334762	2.91106	-0.728197	0.476124	0.864145	-0.712551
2010	ELANE	-0.00912786	2.94456	-0.727723	0.47624	0.864145	-0.712363
2010	KRI1	0.0049411	2.94923	0.720841	0.476241	0.864145	0.712362
2010	CLDN15	-0.00365288	2.9545	-0.727378	0.476385	0.864145	-0.712128
2010	TNF	-0.00438181	2.95023	-0.727594	0.476386	0.864145	-0.712127
2010	RNF10	0.00962615	3.0676	0.727809	0.476433	0.864145	0.712051
2010	HDHD5	-0.0074859	3.02584	-0.727047	0.476783	0.864485	-0.711486
2010	PCNA	-0.00688028	3.00169	-0.727608	0.476888	0.864485	-0.711316
2010	SMIM7	0.00307507	2.9412	0.726821	0.476948	0.864485	0.71122
2010	VNN1	-0.003607	2.93768	-0.727436	0.476957	0.864485	-0.711205
2010	SKA2	0.0033268	2.9362	0.726647	0.477216	0.864797	0.710787
2010	CD2BP2	-0.00726401	3.16525	-0.72613	0.477298	0.864797	-0.710655
2010	CXCL5	0.00245268	2.92015	0.726008	0.477646	0.865207	0.710094
2010	NHLRC4	-0.00287063	2.91624	-0.725428	0.477693	0.865207	-0.710018
2010	PXMP4	0.00221182	2.91489	0.72468	0.47784	0.865221	0.709781
2010	PEX1	0.00263887	2.91976	0.718161	0.477869	0.865221	0.709735
2010	PPIAP46	0.00217021	2.90369	0.72463	0.478055	0.865262	0.709434
2010	CXorf21	0.00195362	2.90164	0.724834	0.478147	0.865262	0.709287
2010	KIAA1191	0.0044266	3.00101	0.717697	0.478151	0.865262	0.709279
2010	VAT1	-0.00413475	2.94663	-0.72405	0.478229	0.865262	-0.709154
2010	ITGAX	-0.00378602	2.99198	-0.724724	0.478388	0.865355	-0.708897
2010	ZNF581	0.00851357	3.05288	0.717208	0.478449	0.865355	0.7088
2010	GATAD2B	0.00681114	2.96642	0.716909	0.478631	0.865458	0.708506
2010	EFCAB11	0.0036335	2.93534	0.723587	0.478674	0.865458	0.708437
2010	TRAF6	0.00327408	2.93059	0.723305	0.479153	0.86606	0.707666
2010	FAM98A	-0.00685146	2.96889	-0.722873	0.479176	0.86606	-0.707628
2010	PSMD1	-0.00424611	2.96859	-0.715288	0.479618	0.866706	-0.706917
2010	CSNK2B	0.0100764	3.20011	0.714704	0.479974	0.867125	0.706344
2010	ASPM	0.00191206	2.90351	0.714628	0.48002	0.867125	0.70627
2010	NUP214	0.00943754	3.22704	0.721763	0.480176	0.867125	0.706019
2010	KCTD21	-0.0024591	2.91289	-0.714349	0.48019	0.867125	-0.705997
2010	RPS28P4	0.00923977	3.69453	0.7205	0.480272	0.867125	0.705865
2010	KNCN	0.00344666	2.92135	0.713379	0.480782	0.867893	0.705045
2010	TSPYL1	0.00562306	3.05616	0.719695	0.480919	0.867975	0.704825
2010	RPS26P54	-0.00811967	2.9579	-0.720361	0.480997	0.867975	-0.704701
2010	FCHO2	-0.00529448	2.92213	-0.712664	0.481218	0.868071	-0.704345
2010	PRDM10	0.00264214	2.93083	0.712664	0.481219	0.868071	0.704344
2010	RAC1	0.00454189	3.23117	0.719671	0.481366	0.868169	0.704107
2010	ACTR3B	0.00238016	2.907	0.712297	0.481442	0.868169	0.703985
2010	H4C5	0.00233388	2.90643	0.711701	0.481806	0.868673	0.7034
2010	NRSN2	-0.00403936	2.92579	-0.71787	0.481968	0.868812	-0.70314
2010	PEX16	-0.0058514	3.04398	-0.717021	0.482416	0.86945	-0.702422
2010	STAU2-AS1	-0.0100911	2.95901	-0.718979	0.482514	0.86945	-0.702265
2010	TRIM64B	-0.00315259	2.9376	-0.710235	0.482703	0.86945	-0.701962
2010	GTF2E2	0.0076539	3.07499	0.717066	0.482709	0.86945	0.701953
2010	CRB3	0.00347017	2.92409	0.71661	0.482894	0.86945	0.701655
2010	HS1BP3	-0.00369778	2.95942	-0.718088	0.483022	0.86945	-0.701451
2010	PRRC2C	0.00413622	3.077	0.717234	0.483023	0.86945	0.701449
2010	ZNF398	-0.00661394	2.96852	-0.709568	0.48311	0.86945	-0.701309
2010	RER1	-0.00275319	2.94323	-0.709473	0.483169	0.86945	-0.701215
2010	ANGEL2	0.00601769	3.05324	0.716266	0.483236	0.86945	0.701107
2010	PGM3	0.00202825	2.9141	0.715634	0.48348	0.86945	0.700716
2010	CD96	-0.00735534	3.0722	-0.71763	0.483625	0.86945	-0.700484
2010	AQP7P2	-0.00179055	2.90301	-0.716447	0.483641	0.86945	-0.700458
2010	STK38	-0.00664467	3.2057	-0.716008	0.483651	0.86945	-0.700442
2010	PAFAH1B1	-0.00648428	3.09753	-0.715878	0.483679	0.86945	-0.700397
2010	NMD3	0.00373526	2.9304	0.714771	0.483877	0.86945	0.70008
2010	TCTEX1D2	0.00221659	2.9034	0.715174	0.4839	0.86945	0.700043
2010	GJC2	-0.00257718	2.92534	-0.715151	0.483938	0.86945	-0.699982
2010	DNAJC25-GNG10	0.00511437	2.92367	0.7156	0.484014	0.86945	0.699861
2010	TERF2IP	-0.00525112	3.08626	-0.708059	0.484035	0.86945	-0.699828
2010	RPS12P23	-0.0144904	3.43576	-0.714998	0.484101	0.86945	-0.699723
2010	RNF145	-0.00716636	3.02937	-0.707745	0.484227	0.869525	-0.69952
2010	METAP1	-0.00448257	3.05024	-0.716848	0.484375	0.869591	-0.699284
2010	SURF6	0.00424281	2.97942	0.715153	0.484433	0.869591	0.69919
2010	C11orf80	-0.00203154	2.90854	-0.714077	0.484621	0.869775	-0.69889
2010	FOXD4	0.00388295	2.91362	0.706784	0.484816	0.869974	0.698578
2010	KCTD17	-0.00314663	2.92173	-0.712635	0.485305	0.870685	-0.697796
2010	RCBTB2	0.0040503	2.99334	0.713586	0.485382	0.870685	0.697673
2010	PYCR1	0.00225572	2.90439	0.711884	0.485514	0.87077	0.697462
2010	ARFIP1	0.00414912	2.97036	0.712191	0.485736	0.870844	0.697106
2010	FOS	0.0121842	3.07703	0.711652	0.485765	0.870844	0.69706
2010	NBPF14	0.00184321	2.91373	0.712584	0.48582	0.870844	0.696973
2010	CELF2	0.0042201	3.08232	0.712383	0.485895	0.870844	0.696853
2010	ARID5B	-0.00500694	2.97331	-0.711396	0.486021	0.870844	-0.696651
2010	ZDHHC19	0.00277378	2.92823	0.711601	0.486065	0.870844	0.696582
2010	SMIM30	0.00485881	2.94942	0.713019	0.486217	0.870966	0.696338
2010	RPL7AP30	0.00705896	3.69112	0.710393	0.486588	0.871477	0.695747
2010	TOP3B	-0.00543171	2.96967	-0.703608	0.486766	0.871644	-0.695462
2010	CHMP1B	0.00961206	3.1417	0.709552	0.486993	0.871804	0.6951
2010	P2RY2	-0.00294577	2.91094	-0.709877	0.487025	0.871804	-0.695049
2010	CTDP1	-0.00342478	2.94347	-0.703023	0.487125	0.87181	-0.694889
2010	SLC4A2	-0.00271638	2.92544	-0.702904	0.487198	0.87181	-0.694772
2010	NONO	-0.002766	3.12948	-0.709283	0.487482	0.872166	-0.694319
2010	CASP4	0.00709211	3.08168	0.708565	0.488056	0.87292	0.693405
2010	YBX1	0.0102327	3.41425	0.708564	0.488073	0.87292	0.693376
2010	IL1R2	-0.00819615	3.03845	-0.711552	0.488184	0.872963	-0.6932
2010	DAXX	0.0035544	2.96173	0.701099	0.488308	0.872963	0.693002
2010	ZCWPW1	-0.00368638	2.94408	-0.707489	0.488487	0.872963	-0.692718
2010	PRX	0.00205387	2.8997	0.700658	0.48858	0.872963	0.692569
2010	SLX1B	-0.0038948	2.9215	-0.710731	0.488616	0.872963	-0.692513
2010	VEZT	-0.0040117	2.93371	-0.707298	0.488684	0.872963	-0.692404
2010	FH	-0.00622235	3.02398	-0.707822	0.488693	0.872963	-0.692389
2010	CDC5L	-0.00511662	2.93076	-0.706739	0.488786	0.872978	-0.692241
2010	IRAK3	-0.00613675	2.97272	-0.710617	0.488884	0.872995	-0.692086
2010	IFT122	0.00260366	2.91787	0.708047	0.488994	0.872995	0.69191
2010	E2F5	0.00261655	2.93333	0.708177	0.489051	0.872995	0.69182
2010	CCDC130	-0.00941352	3.16507	-0.70622	0.489292	0.873133	-0.691436
2010	SNX22	0.00513212	2.99895	0.699318	0.489406	0.873133	0.691255
2010	SLC66A2	-0.00894841	3.26448	-0.706	0.489498	0.873133	-0.691108
2010	TSEN54	0.00364203	2.92574	0.705389	0.489591	0.873133	0.69096
2010	ANGPTL4	-0.00438865	2.93405	-0.705403	0.489605	0.873133	-0.690937
2010	KRTAP5-10	0.00375412	2.91196	0.698876	0.489678	0.873133	0.690821
2010	PIGK	0.00522373	2.92552	0.705103	0.489854	0.873133	0.690542
2010	TRIP4	0.00308727	2.971	0.704809	0.490066	0.873133	0.690205
2010	EZH1	-0.00241545	2.91323	-0.704437	0.490074	0.873133	-0.690191
2010	GABPB1	-0.0016717	2.92751	-0.704985	0.490112	0.873133	-0.690131
2010	SELENOS	0.00551666	3.00299	0.707248	0.490231	0.873133	0.689941
2010	RPS2P11	-0.0101343	3.62463	-0.704034	0.490384	0.873133	-0.689699
2010	BUD31	0.00624244	3.15823	0.704864	0.490439	0.873133	0.689612
2010	BAG5	0.0026706	2.97947	0.703949	0.490506	0.873133	0.689505
2010	MED22	-0.00482559	3.03141	-0.704149	0.490511	0.873133	-0.689497
2010	GOLGA8J	-0.00232526	2.91889	-0.703967	0.490619	0.873133	-0.689325
2010	IRF7	-0.00607216	3.06949	-0.70449	0.490653	0.873133	-0.68927
2010	RTN4	0.0116183	3.16478	0.704345	0.49069	0.873133	0.689213
2010	EIF3D	0.00930417	3.19949	0.703365	0.4908	0.873133	0.689037
2010	AARSD1	0.00305305	2.93746	0.69695	0.490867	0.873133	0.688931
2010	MFF	0.00388695	2.9453	0.703752	0.491007	0.873133	0.688708
2010	CCZ1	0.00434275	2.95052	0.703721	0.491175	0.873133	0.688442
2010	NUDT21	0.00564867	2.96166	0.702871	0.49125	0.873133	0.688323
2010	SSR2	0.00488235	3.09532	0.704758	0.491286	0.873133	0.688264
2010	KRBA1	-0.00304951	2.92914	-0.696245	0.491302	0.873133	-0.688239
2010	SHISA4	0.00227299	2.90595	0.702629	0.491339	0.873133	0.68818
2010	SOHLH2	0.00133068	2.90661	0.70157	0.492075	0.874251	0.687012
2010	RBM27	-0.00302899	2.93872	-0.694806	0.492191	0.874251	-0.686828
2010	PHYH	-0.00228714	2.92776	-0.694575	0.492334	0.874251	-0.686601
2010	H3P44	-0.0265771	3.33172	-0.700756	0.492386	0.874251	-0.686519
2010	SNAPC2	-0.00497431	2.95676	-0.701596	0.492394	0.874251	-0.686506
2010	TAZ	0.00215156	2.92722	0.694054	0.492657	0.874455	0.686089
2010	JADE1	-0.00326967	2.98555	-0.693798	0.492815	0.874455	-0.685839
2010	SDHDP2	-0.00488537	2.98975	-0.703135	0.492844	0.874455	-0.685792
2010	RPF2	0.00434177	2.9297	0.701862	0.49285	0.874455	0.685783
2010	CES3	-0.00400453	2.94212	-0.700236	0.493043	0.874529	-0.685478
2010	ZBTB24	-0.00361253	2.95526	-0.702573	0.493116	0.874529	-0.685362
2010	H3P6	-0.0123566	3.46116	-0.699458	0.493252	0.874529	-0.685146
2010	FANCG	-0.00246682	2.927	-0.699782	0.49328	0.874529	-0.685101
2010	GPR89B	0.00400895	2.94489	0.692986	0.493317	0.874529	0.685042
2010	PTCRA	-0.00430755	2.94088	-0.698981	0.493721	0.875092	-0.684403
2010	FRAT2	-0.012663	3.4556	-0.698834	0.493813	0.875105	-0.684257
2010	SYT15	-0.00336656	2.9268	-0.698534	0.493907	0.875121	-0.684108
2010	TMED4	0.00647874	3.03223	0.691869	0.494009	0.875151	0.683946
2010	KCTD12	-0.00520915	2.99912	-0.699397	0.494271	0.875358	-0.683532
2010	CFAP77	0.00204599	2.90415	0.697958	0.494297	0.875358	0.683491
2010	NOXO1	0.0043296	2.9299	0.697951	0.494563	0.875596	0.683069
2010	PPIAL4G	-0.00724063	2.97176	-0.690838	0.494648	0.875596	-0.682934
2010	NT5E	-0.00232276	2.90284	-0.699272	0.494687	0.875596	-0.682873
2010	FHL2	0.00252311	2.92	0.696895	0.494865	0.875759	0.682592
2010	IFIT3	0.0106891	3.03836	0.697085	0.494952	0.875763	0.682454
2010	CAT	-0.0152365	3.19792	-0.69655	0.495222	0.87609	-0.682027
2010	PRPSAP1	-0.00465512	3.03611	-0.696098	0.495349	0.876164	-0.681825
2010	HDHD2	-0.00575741	3.00379	-0.695818	0.495502	0.876232	-0.681585
2010	MTMR9	-0.00385703	2.95814	-0.695382	0.49564	0.876232	-0.681366
2010	MFN2	-0.00443859	2.96804	-0.695923	0.495644	0.876232	-0.68136
2010	XPC	0.00548894	3.04958	0.696528	0.495835	0.876419	0.681058
2010	MGAT2	0.00219259	2.97105	0.696318	0.495956	0.876482	0.680867
2010	LAGE3	0.00837624	3.04759	0.688028	0.496393	0.877103	0.680177
2010	HLA-DQA1	0.0123889	3.21707	0.694632	0.496559	0.877245	0.679914
2010	H3P16	-0.0134109	3.42165	-0.693488	0.496864	0.877283	-0.679432
2010	ADIPOR2	-0.00381684	3.00128	-0.69368	0.497042	0.877283	-0.679152
2010	MAP3K14	0.00348648	2.93489	0.686955	0.49706	0.877283	0.679123
2010	ADARB1	-0.00403517	2.97815	-0.693449	0.497098	0.877283	-0.679063
2010	EEF1G	0.0124535	3.50288	0.693174	0.49716	0.877283	0.678965
2010	GMIP	-0.00650693	3.00637	-0.68674	0.497194	0.877283	-0.678912
2010	DHRS4-AS1	-0.0021182	2.92632	-0.693463	0.497349	0.877283	-0.678666
2010	PNPLA2	0.00948191	3.06467	0.692588	0.497373	0.877283	0.67863
2010	TPT1P9	0.0242182	3.29111	0.692886	0.497415	0.877283	0.678563
2010	PCDHGB6	-0.00306842	2.92027	-0.692871	0.497477	0.877283	-0.678465
2010	HAX1	0.00265111	2.96109	0.692137	0.497685	0.877283	0.678137
2010	SKAP1	-0.00719023	3.0865	-0.693088	0.497701	0.877283	-0.678112
2010	RASGRP3	-0.002329	2.91656	-0.692521	0.497724	0.877283	-0.678076
2010	TOM1L2	0.00226212	2.90787	0.691696	0.497776	0.877283	0.677993
2010	GK	-0.00861258	3.03531	-0.691885	0.497963	0.877308	-0.677698
2010	NOL10	-0.00955752	3.00993	-0.691894	0.498003	0.877308	-0.677634
2010	G0S2	0.00143745	2.8968	0.68531	0.498083	0.877308	0.677509
2010	PEG3	-0.00165232	2.90155	-0.694174	0.498221	0.877308	-0.677291
2010	CFAP410	-0.00464049	2.95096	-0.69358	0.498256	0.877308	-0.677236
2010	TUT4	-0.00269203	2.95421	-0.691098	0.498303	0.877308	-0.677162
2010	COPE	-0.00745715	3.19601	-0.684112	0.498829	0.878054	-0.676333
2010	MSL2	-0.00598376	2.93816	-0.689889	0.498933	0.878054	-0.676169
2010	MAP2K4	0.00491567	2.96526	0.689684	0.499125	0.878054	0.675867
2010	HSPB1P1	0.0036027	2.92279	0.689941	0.499244	0.878054	0.67568
2010	ZNF252P	-0.00331036	2.95258	-0.689802	0.49928	0.878054	-0.675623
2010	PAICS	0.00449273	2.99026	0.689801	0.499319	0.878054	0.675561
2010	LINC02591	0.00398713	2.92955	0.689274	0.499326	0.878054	0.675551
2010	THEMIS	0.0068161	2.97167	0.689385	0.499515	0.878237	0.675253
2010	LINC01451	0.00285387	2.91342	0.682821	0.499634	0.878278	0.675066
2010	SPRED3	-0.00200665	2.90412	-0.689768	0.499769	0.878278	-0.674853
2010	MNDA	0.0110662	3.42006	0.689497	0.499825	0.878278	0.674766
2010	BBS5	-0.00197178	2.90131	-0.688896	0.499961	0.878278	-0.674551
2010	PSMA1	0.00313576	3.01821	0.691826	0.499967	0.878278	0.674542
2010	XKR8	0.0035166	2.97515	0.688735	0.500078	0.878323	0.674368
2010	TCTA	0.00541935	2.9744	0.68775	0.500269	0.878483	0.674066
2010	NFIL3	-0.0121801	3.06863	-0.687736	0.50034	0.878483	-0.673955
2010	ZNF148	0.0106302	3.1283	0.68766	0.500689	0.878871	0.673406
2010	TOR1A	0.00436869	3.02648	0.686787	0.500874	0.878871	0.673116
2010	MTMR10	-0.00507921	3.04241	-0.688894	0.500886	0.878871	-0.673096
2010	SRGAP2	0.00103055	2.90292	0.687126	0.501059	0.878871	0.672825
2010	LOC442517	-0.00161854	2.90277	-0.687205	0.501308	0.878871	-0.672433
2010	CRYBA1	0.00215902	2.90617	0.686122	0.501318	0.878871	0.672417
2010	NACA2	0.0028235	2.92239	0.6801	0.501332	0.878871	0.672395
2010	KPNA1	0.00633715	2.99933	0.680022	0.501381	0.878871	0.672318
2010	RANP6	0.00692534	3.06908	0.686455	0.501397	0.878871	0.672293
2010	MDM1	0.0026826	2.9122	0.679964	0.501417	0.878871	0.672261
2010	COA8	-0.0192079	3.28544	-0.679324	0.501817	0.879101	-0.671634
2010	PHOSPHO1	0.00548485	2.98708	0.685756	0.501833	0.879101	0.671608
2010	IL5RA	-0.00241916	2.92073	-0.685675	0.501884	0.879101	-0.671528
2010	HNRNPH1	0.00796389	3.10785	0.685481	0.501928	0.879101	0.67146
2010	SF3A1	0.00413263	2.94955	0.686392	0.501976	0.879101	0.671383
2010	SCAF8	-0.00306746	2.95147	-0.678847	0.502116	0.879195	-0.671165
2010	NPIPB5	0.0158806	3.29474	0.678372	0.502412	0.879406	0.670699
2010	RPL9P25	-0.00253235	2.90731	-0.678233	0.5025	0.879406	-0.670562
2010	RPL15P22	-0.00463477	2.93923	-0.6846	0.502602	0.879406	-0.670402
2010	MILR1	-0.00428156	2.95188	-0.684405	0.502644	0.879406	-0.670335
2010	NBN	0.00340198	2.9497	0.677796	0.502773	0.879406	0.670133
2010	RTL8C	-0.00364751	2.98322	-0.686177	0.502871	0.879406	-0.669979
2010	RPS4XP11	-0.00666593	2.94137	-0.683811	0.502929	0.879406	-0.669889
2010	SLC25A42	0.00879874	3.10075	0.677427	0.503004	0.879406	0.669771
2010	TGIF2	-0.00398123	2.9571	-0.685033	0.503007	0.879406	-0.669766
2010	NBPF11	0.00284268	3.04109	0.683584	0.503536	0.880181	0.668936
2010	PRAM1	-0.00714135	3.0212	-0.681413	0.504452	0.881309	-0.667501
2010	C7orf50	-0.00925364	3.10631	-0.681057	0.504486	0.881309	-0.667449
2010	FUBP3	0.00448026	3.00368	0.681363	0.50452	0.881309	0.667395
2010	VAMP3	0.00481399	3.13216	0.681096	0.504637	0.881309	0.667211
2010	FAM225A	0.00178218	2.89897	0.674727	0.504695	0.881309	0.66712
2010	DOCK7	0.00201252	2.91134	0.674725	0.504697	0.881309	0.667118
2010	C2CD2	0.0021106	2.94036	0.68132	0.504836	0.881403	0.6669
2010	MYL1	-0.00190367	2.91193	-0.680626	0.504984	0.881512	-0.666668
2010	RPL18AP16	-0.00942796	3.42904	-0.67979	0.505283	0.881783	-0.666201
2010	ZSWIM1	-0.00467464	2.98943	-0.680287	0.505405	0.881783	-0.666009
2010	PDCD4-AS1	0.00435978	2.94432	0.680696	0.505476	0.881783	0.665899
2010	CBY3	-0.00149936	2.90277	-0.679599	0.505483	0.881783	-0.665887
2010	TMEM71	0.013722	3.23675	0.680375	0.505571	0.881786	0.66575
2010	HCFC1R1	-0.00359247	2.98661	-0.672962	0.505803	0.881791	-0.665387
2010	DBN1	-0.00216371	2.92761	-0.680609	0.505891	0.881791	-0.665249
2010	FCRLB	-0.00241621	2.92102	-0.672686	0.505976	0.881791	-0.665116
2010	NCOA2	0.00186782	2.89894	0.678714	0.505996	0.881791	0.665085
2010	RPL36P5	0.0128937	3.30246	0.672036	0.506384	0.881791	0.664479
2010	ADGRE3	-0.0102918	3.09915	-0.678431	0.50641	0.881791	-0.664438
2010	CHCHD4	-0.00537522	2.94945	-0.678675	0.506419	0.881791	-0.664424
2010	PPP1R14A	-0.00270239	2.92571	-0.678153	0.506427	0.881791	-0.664412
2010	DCAF7	-0.00508129	3.0669	-0.671886	0.506478	0.881791	-0.664331
2010	RHOF	0.00329082	2.92745	0.671703	0.506594	0.881791	0.664151
2010	SIGLEC9	0.0019718	2.92241	0.678025	0.50661	0.881791	0.664125
2010	IDH3G	-0.00661351	3.04292	-0.671561	0.506683	0.881791	-0.664012
2010	GTF3C3	0.0027645	2.9531	0.677961	0.506731	0.881791	0.663936
2010	FAM50A	-0.00714092	3.1598	-0.677086	0.506872	0.881791	-0.663717
2010	LINC00938	0.00462817	2.98974	0.677072	0.506983	0.881791	0.663543
2010	HNRNPA1P4	-0.010224	3.10506	-0.67696	0.50704	0.881791	-0.663454
2010	PARD6A	-0.00308616	2.93051	-0.67714	0.50709	0.881791	-0.663375
2010	SINHCAFP2	0.00434787	2.92501	0.676784	0.50712	0.881791	0.663329
2010	PGP	0.00211538	2.91427	0.676507	0.50742	0.882025	0.66286
2010	PLSCR1	-0.00536321	2.94752	-0.670346	0.507446	0.882025	-0.662819
2010	NINJ2	0.00771566	3.18838	0.676458	0.507639	0.882025	0.662518
2010	AGAP2-AS1	-0.00264824	2.90829	-0.676079	0.507701	0.882025	-0.662422
2010	ABHD17AP1	0.00849793	3.02009	0.676168	0.507914	0.882025	0.66209
2010	EIF3F	0.00894167	3.31774	0.675525	0.508025	0.882025	0.661916
2010	TTC39C	0.00424264	2.95696	0.669408	0.508037	0.882025	0.661897
2010	SUPV3L1	-0.00283797	2.92633	-0.669237	0.508144	0.882025	-0.66173
2010	TMEM88	-0.00184635	2.90194	-0.676187	0.508249	0.882025	-0.661567
2010	SENP5	-0.00268639	2.94732	-0.669054	0.508259	0.882025	-0.66155
2010	SPTBN1	0.00441855	2.95305	0.676285	0.50827	0.882025	0.661534
2010	MAK	-0.00310004	2.91567	-0.679678	0.508286	0.882025	-0.66151
2010	AQP10	-0.00531833	2.92395	-0.675303	0.508387	0.882051	-0.661352
2010	INPP5E	0.00212514	2.92104	0.674215	0.508653	0.882298	0.660937
2010	IL4I1	-0.0021597	2.90231	-0.673826	0.508865	0.882298	-0.660606
2010	FGR	-0.00739924	3.43713	-0.674039	0.509135	0.882298	-0.660185
2010	FRMPD2B	0.00775535	2.96674	0.673701	0.509143	0.882298	0.660173
2010	MOB2	0.00502756	2.98708	0.673494	0.509159	0.882298	0.660148
2010	PRICKLE4	0.00951265	3.1055	0.667579	0.509189	0.882298	0.660101
2010	ILRUN	-0.00282384	2.9151	-0.667452	0.509269	0.882298	-0.659977
2010	PLP1	0.00428211	2.94511	0.673318	0.509277	0.882298	0.659965
2010	TMC8	0.00341277	2.92908	0.667398	0.509303	0.882298	0.659924
2010	TP53TG1	0.00220482	2.91222	0.674017	0.509508	0.882505	0.659604
2010	TAF1L	-0.00244724	2.9287	-0.673008	0.509717	0.882718	-0.659279
2010	MSLN	-0.00186864	2.90187	-0.666578	0.50982	0.882747	-0.659118
2010	RPSAP47	-0.00740799	2.96288	-0.672254	0.509941	0.882809	-0.65893
2010	ZNF524	-0.00610057	3.00439	-0.666248	0.510028	0.882809	-0.658795
2010	CD40LG	0.0044764	2.93656	0.672082	0.510216	0.882898	0.658501
2010	VMA21	-0.00459873	3.03583	-0.671807	0.510251	0.882898	-0.658447
2010	ARL14EP	0.00357907	2.95472	0.671964	0.51038	0.882973	0.658246
2010	GNB5	0.00415996	2.94601	0.671422	0.510647	0.883286	0.657831
2010	EPS15	0.00340624	2.93346	0.671289	0.510788	0.883381	0.657611
2010	RBM3	-0.00358367	2.9249	-0.664665	0.511027	0.883501	-0.65724
2010	RASA3	0.00280985	2.93643	0.671019	0.511029	0.883501	0.657236
2010	PPHLN1	0.00560883	3.01879	0.670591	0.51121	0.883663	0.656956
2010	DNAJB11	0.00618237	3.0843	0.664198	0.511321	0.883708	0.656782
2010	BZW1	0.00541197	2.92778	0.663963	0.51147	0.883816	0.65655
2010	SEPHS2	-0.0056351	3.00377	-0.669475	0.511642	0.883944	-0.656283
2010	KIAA2013	-0.00486785	3.02385	-0.66988	0.511716	0.883944	-0.656168
2010	HCLS1	-0.00778358	3.50702	-0.670091	0.511934	0.883993	-0.655829
2010	AGFG1	-0.00278522	2.94288	-0.663077	0.51203	0.883993	-0.655681
2010	CRISPLD2	-0.0142064	3.14203	-0.668975	0.51212	0.883993	-0.65554
2010	INPP5F	0.00348054	2.94555	0.668959	0.512125	0.883993	0.655533
2010	AP2A2	0.00225183	2.91966	0.662718	0.512257	0.883993	0.655328
2010	TRAK1	0.00281145	2.94533	0.662711	0.512261	0.883993	0.65532
2010	MBOAT2	-0.00247931	2.90667	-0.662526	0.512378	0.884046	-0.65514
2010	NDUFS3	0.00916702	3.08622	0.667937	0.512956	0.884706	0.654242
2010	SNX4	0.00334098	2.91021	0.667359	0.512998	0.884706	0.654176
2010	RPS27AP11	-0.0158312	3.35573	-0.667678	0.513032	0.884706	-0.654124
2010	NSMF	-0.00517093	2.9814	-0.667307	0.513173	0.884706	-0.653906
2010	GSG1	0.00183924	2.90641	0.666827	0.513191	0.884706	0.653876
2010	DDX52	0.00335874	2.95672	0.66704	0.513329	0.884795	0.653663
2010	ZNF713	-0.00141714	2.91034	-0.666285	0.513599	0.885112	-0.653243
2010	ARPIN	-0.00156553	2.9066	-0.666777	0.514043	0.885728	-0.652555
2010	RCHY1	0.00299089	2.91395	0.659531	0.514274	0.885977	0.652197
2010	GSR	0.0045829	2.99241	0.664782	0.514503	0.886011	0.651843
2010	SEPTIN7	-0.0107179	2.95649	-0.664931	0.514534	0.886011	-0.651794
2010	SELENBP1	0.0136851	3.13958	0.665268	0.514609	0.886011	0.651677
2010	RNASEH2CP1	-0.00471007	2.96822	-0.665002	0.514639	0.886011	-0.651631
2010	ABCF2	-0.00345884	2.93697	-0.6586	0.514864	0.886249	-0.651283
2010	AGRN	0.00459394	2.95242	0.664021	0.515023	0.886375	0.651036
2010	SMIM12	-0.00298344	2.92523	-0.658018	0.515233	0.886587	-0.650711
2010	RPL7AP70	0.00878635	3.30148	0.663684	0.515506	0.886909	0.650288
2010	DIP2B	0.0043647	3.03577	0.665645	0.515685	0.88692	0.650012
2010	SUPT16H	0.00428498	3.06643	0.663628	0.515686	0.88692	0.65001
2010	SLC45A3	-0.00321439	2.90892	-0.662882	0.515834	0.887026	-0.649781
2010	MIR645	0.00240799	2.90965	0.662544	0.516056	0.887077	0.649437
2010	AMMECR1L	-0.00336074	2.93275	-0.656641	0.516107	0.887077	-0.649358
2010	KLHL1	0.00176037	2.90421	0.6624	0.516122	0.887077	0.649334
2010	FAM160B2	-0.00245987	2.92514	-0.661964	0.516273	0.887187	-0.649101
2010	PDE5A	0.0031305	2.91205	0.66232	0.516405	0.887208	0.648898
2010	PDHA1	-0.00523738	2.98854	-0.662964	0.516458	0.887208	-0.648816
2010	SUSD5	0.00262645	2.91549	0.655863	0.5166	0.887305	0.648595
2010	USP22	-0.00348066	2.93331	-0.661808	0.516731	0.887369	-0.648393
2010	CHUK	0.00231754	2.96676	0.662227	0.516811	0.887369	0.648269
2010	BTBD6	0.00584441	3.04405	0.661271	0.516973	0.887499	0.648019
2010	RASSF6	-0.00560307	2.90887	-0.654809	0.51727	0.887861	-0.647559
2010	NDUFA11	0.0083718	3.10834	0.654455	0.517495	0.888098	0.647212
2010	FBXO28	0.00307543	2.94337	0.660044	0.517755	0.888197	0.64681
2010	POLR2F	-0.00696837	3.0754	-0.659496	0.517915	0.888197	-0.646563
2010	SMAGP	0.00240959	2.91784	0.659722	0.517948	0.888197	0.646512
2010	RIC8A	-0.00519564	3.06648	-0.653714	0.517966	0.888197	-0.646483
2010	BBIP1	0.00310322	2.91811	0.653684	0.517985	0.888197	0.646454
2010	ATP6V0E2	-0.00984353	3.13563	-0.659172	0.518217	0.888274	-0.646096
2010	KRT23	0.00803827	3.01735	0.659481	0.518284	0.888274	0.645994
2010	ACADVL	-0.00511457	3.09194	-0.658851	0.518355	0.888274	-0.645883
2010	CHN2	-0.00194827	2.92341	-0.660568	0.518376	0.888274	-0.64585
2010	RMC1	0.00523261	3.06869	0.658682	0.518638	0.888574	0.645447
2010	TRIM13	-0.00903201	3.03312	-0.658669	0.51901	0.888607	-0.644872
2010	GNL2	0.00492918	2.98932	0.658101	0.519023	0.888607	0.644852
2010	RPS16P1	0.010839	3.65295	0.651741	0.519222	0.888607	0.644545
2010	RAD21	-0.00888829	3.03129	-0.657082	0.519425	0.888607	-0.644233
2010	SLFN5	-0.0038987	2.93435	-0.658326	0.519427	0.888607	-0.644229
2010	INTS8	0.00626247	2.95827	0.657343	0.519443	0.888607	0.644205
2010	DPH3	0.00218714	2.93504	0.657316	0.519522	0.888607	0.644082
2010	RAD51AP1	0.00202534	2.9054	0.651205	0.519563	0.888607	0.644018
2010	PTP4A1	0.00204624	2.92175	0.656683	0.519622	0.888607	0.643928
2010	MPO	-0.00251073	2.91057	-0.656936	0.519654	0.888607	-0.643879
2010	FLAD1	-0.00435877	2.97334	-0.65665	0.519722	0.888607	-0.643773
2010	LOC646347	0.00426455	3.01304	0.650945	0.519729	0.888607	0.643763
2010	NLRP2	0.00166437	2.91074	0.657763	0.519788	0.888607	0.643673
2010	C5	-0.00245083	2.90548	-0.650726	0.519869	0.888607	-0.643548
2010	KNSTRN	0.00200876	2.91469	0.656424	0.52004	0.888617	0.643284
2010	NDUFA3P3	-0.00211709	2.92032	-0.656013	0.520164	0.888617	-0.643092
2010	GCC1	-0.00532812	3.02237	-0.650197	0.520206	0.888617	-0.643028
2010	MYL6B	-0.00356228	2.92517	-0.650173	0.520221	0.888617	-0.643005
2010	TUT7	0.00516256	2.9851	0.656304	0.520536	0.889008	0.642519
2010	SRI	0.00260226	2.93492	0.649427	0.520697	0.889042	0.642271
2010	WRAP73	0.00393477	3.00909	0.649376	0.52073	0.889042	0.642221
2010	FAM72B	0.0031846	2.93345	0.655024	0.520915	0.88921	0.641936
2010	MSL1	-0.00564153	2.95923	-0.654276	0.521143	0.889411	-0.641585
2010	EXOSC2	-0.00259606	2.92564	-0.654607	0.521205	0.889411	-0.641488
2010	PMS2	-0.00254857	2.92516	-0.657349	0.521366	0.889503	-0.641241
2010	ZKSCAN4	0.00203959	2.93314	0.6543	0.521433	0.889503	0.641138
2010	TSPAN9	-0.00428018	2.94917	-0.654324	0.521542	0.889541	-0.640971
2010	MIR1185-1	0.00535557	2.97629	0.653397	0.521764	0.889714	0.640629
2010	LAMTOR2	0.00659164	3.12574	0.654043	0.521817	0.889714	0.640548
2010	WDR82	0.00888445	3.15568	0.653686	0.521933	0.889719	0.640368
2010	AAMP	0.00322805	2.95969	0.652829	0.521992	0.889719	0.640277
2010	VN2R17P	0.00123639	2.90755	0.64669	0.522445	0.890031	0.639582
2010	ZNF143	0.00287233	2.97936	0.654285	0.522526	0.890031	0.639456
2010	RPS6KA5	0.00501502	3.10758	0.652789	0.522711	0.890031	0.639172
2010	DNAJC14	-0.00227841	2.91852	-0.653472	0.522755	0.890031	-0.639105
2010	H2AC11	0.0023493	2.92005	0.652133	0.522878	0.890031	0.638916
2010	OSER1	0.00649722	3.16628	0.652848	0.522901	0.890031	0.638881
2010	PLCB2	-0.00930232	3.1226	-0.652023	0.522998	0.890031	-0.63873
2010	TGM3	-0.0100287	2.98928	-0.652138	0.523073	0.890031	-0.638616
2010	PRR3	0.0022493	2.91603	0.651313	0.523081	0.890031	0.638604
2010	CLN3	0.00267797	2.93631	0.651399	0.523199	0.890031	0.638423
2010	LOC554206	0.00290912	2.92725	0.65089	0.523298	0.890031	0.63827
2010	GTPBP6	-0.0111667	3.1684	-0.650828	0.523347	0.890031	-0.638194
2010	ACSM2B	0.00219113	2.90305	0.645203	0.523395	0.890031	0.63812
2010	GGACT	-0.0018906	2.90883	-0.65115	0.523397	0.890031	-0.638119
2010	TERF1P4	-0.00232122	2.90899	-0.650824	0.523476	0.890031	-0.637996
2010	RIT1	0.00362124	2.93952	0.650327	0.52362	0.890127	0.637776
2010	IKZF3	-0.00328476	2.93573	-0.644566	0.523803	0.890291	-0.637495
2010	NRDC	0.00627239	3.19336	0.650459	0.523897	0.890303	0.63735
2010	CD24	0.00717366	2.97067	0.650244	0.524068	0.890303	0.637088
2010	ZSCAN9	0.00171207	2.91053	0.649902	0.524109	0.890303	0.637025
2010	GFOD2	-0.00349382	2.94154	-0.649852	0.524191	0.890303	-0.636899
2010	RNLS	-0.00183756	2.92185	-0.650291	0.524244	0.890303	-0.636818
2010	CBARP	0.00181644	2.90377	0.649339	0.524378	0.890384	0.636612
2010	NUMB	-0.00892814	3.25894	-0.649363	0.524595	0.890458	-0.636278
2010	BSDC1	0.00539213	3.08544	0.642957	0.524833	0.890458	0.635914
2010	KBTBD8	0.00195894	2.90696	0.648864	0.524864	0.890458	0.635866
2010	PRPS1	-0.00451532	3.04655	-0.6489	0.524891	0.890458	-0.635824
2010	GDPD2	0.00185275	2.90413	0.642622	0.525048	0.890458	0.635584
2010	LILRA4	0.00184541	2.90172	0.648325	0.525062	0.890458	0.635562
2010	HSDL2	0.00442543	2.96006	0.648323	0.525125	0.890458	0.635466
2010	ATP5F1D	0.00835415	3.08323	0.642383	0.5252	0.890458	0.63535
2010	CDK5RAP2	-0.0044405	2.93726	-0.648677	0.525202	0.890458	-0.635347
2010	KLF4	0.00458888	2.93697	0.648003	0.525389	0.890628	0.635061
2010	NFE2L3	0.00270642	2.92389	0.648763	0.525668	0.890862	0.634633
2010	ZNF683	0.00512048	2.98477	0.647826	0.525701	0.890862	0.634583
2010	DTWD1	0.00207236	2.91757	0.646928	0.52599	0.891115	0.634139
2010	RABEPK	-0.00512	3.08435	-0.647078	0.526023	0.891115	-0.634088
2010	SEMA3E	-0.020853	3.16489	-0.648559	0.526133	0.891154	-0.63392
2010	CTBP2P4	-0.00866456	2.96203	-0.640693	0.526284	0.891217	-0.633689
2010	RPL18P13	0.0143	3.48258	0.646264	0.526344	0.891217	0.633596
2010	CDC23	0.0040747	2.97232	0.645703	0.526793	0.891588	0.632909
2010	MX1	-0.0100291	3.27866	-0.645854	0.526832	0.891588	-0.632849
2010	EFTUD2	-0.00571795	3.00718	-0.639644	0.526957	0.891588	-0.632658
2010	SMC3	0.00380963	2.97971	0.639368	0.527134	0.891588	0.632387
2010	RNF4	-0.00263425	2.99647	-0.64536	0.527161	0.891588	-0.632345
2010	SRSF11	-0.00866643	2.9415	-0.644593	0.527312	0.891588	-0.632115
2010	TENT4B	-0.00605114	2.98876	-0.644777	0.527416	0.891588	-0.631955
2010	HADH	-0.00418475	2.99852	-0.644325	0.527454	0.891588	-0.631898
2010	CCPG1	0.00438821	2.96765	0.644405	0.527547	0.891588	0.631756
2010	KCNMA1	-0.00127427	2.89553	-0.644747	0.5276	0.891588	-0.631673
2010	BMP6	0.00307885	2.92094	0.64492	0.527665	0.891588	0.631575
2010	ZBTB22	-0.00325794	3.02139	-0.644279	0.527683	0.891588	-0.631547
2010	LRRN1	0.002665	2.90993	0.638294	0.527824	0.891588	0.631331
2010	SLC26A8	-0.00161605	2.91374	-0.644229	0.527874	0.891588	-0.631254
2010	CXCR4	-0.0088817	3.19742	-0.643752	0.527956	0.891588	-0.631129
2010	GALNT4	0.00245031	2.93517	0.644156	0.52799	0.891588	0.631077
2010	UHRF1BP1L	0.00259436	2.93025	0.643473	0.52804	0.891588	0.631001
2010	ECI1	-0.00497442	2.97357	-0.6435	0.528176	0.891671	-0.630793
2010	SHOX2	0.00176409	2.90793	0.643264	0.528419	0.891934	0.630421
2010	AEN	-0.00485353	2.9634	-0.643149	0.528505	0.891934	-0.630289
2010	TOP2A	-0.00181256	2.89143	-0.642393	0.528628	0.891994	-0.630102
2010	ETNK1	0.00214848	2.92273	0.642347	0.528829	0.892187	0.629794
2010	MIR16-2	-0.00202195	2.9045	-0.636181	0.529183	0.892637	-0.629254
2010	RAB5IF	-0.00629178	3.36964	-0.641889	0.529422	0.892768	-0.628888
2010	COP1	-0.00869794	3.16	-0.63579	0.529434	0.892768	-0.62887
2010	BCL2L10	0.00180444	2.89656	0.63535	0.529718	0.893044	0.628437
2010	SF1	-0.00328836	2.94278	-0.63518	0.529827	0.893044	-0.62827
2010	CCL8	0.00202508	2.90402	0.635083	0.52989	0.893044	0.628174
2010	PTPRCAP	-0.00889684	3.14837	-0.64051	0.529946	0.893044	-0.628089
2010	GPI	-0.00836469	3.06207	-0.640058	0.530144	0.893231	-0.627787
2010	RELA	0.00273272	2.94035	0.634527	0.530248	0.893259	0.627628
2010	TMEM154	-0.0125343	3.32468	-0.640319	0.530341	0.89327	-0.627485
2010	LSS	0.00283517	2.9218	0.634082	0.530534	0.893431	0.627191
2010	XIAP	0.00209968	2.90794	0.639257	0.530611	0.893431	0.627074
2010	FAM86B2	0.0021109	2.9109	0.639151	0.53079	0.893538	0.6268
2010	ARMC8	-0.00174685	2.92024	-0.633543	0.530881	0.893538	-0.626661
2010	CLEC9A	-0.00257499	2.91343	-0.638881	0.530935	0.893538	-0.626579
2010	FKBP14	-0.0155414	3.14773	-0.633208	0.531097	0.893664	-0.626332
2010	RBM4	-0.00201385	2.96864	-0.638651	0.531258	0.893787	-0.626087
2010	HOXA6	-0.00258393	2.92034	-0.632422	0.531605	0.89418	-0.625558
2010	ZKSCAN7	-0.00167242	2.90634	-0.632097	0.531814	0.89418	-0.62524
2010	UCN	0.00278972	2.91413	0.632058	0.531839	0.89418	0.625201
2010	VPS33A	-0.00216943	2.93196	-0.63741	0.531894	0.89418	-0.625117
2010	HNRNPAB	0.00390033	3.04733	0.637743	0.531983	0.89418	0.624982
2010	RPS6KB2	-0.00527914	3.06749	-0.631788	0.532014	0.89418	-0.624935
2010	SFXN5	-0.00157513	2.90731	-0.637524	0.532192	0.894246	-0.624663
2010	LOC646813	-0.00187082	2.90696	-0.631288	0.532336	0.894246	-0.624444
2010	NDEL1	-0.00786782	3.14922	-0.636876	0.532379	0.894246	-0.624379
2010	SLC24A1	-0.00126046	2.88971	-0.637094	0.53259	0.894246	-0.624057
2010	DHX16	-0.00431339	3.0575	-0.637073	0.532603	0.894246	-0.624038
2010	ADAR	-0.00637892	3.2889	-0.637606	0.532621	0.894246	-0.62401
2010	AGPAT3	0.00194078	2.91166	0.636033	0.532663	0.894246	0.623946
2010	UPRT	-0.002876	2.9231	-0.636934	0.533261	0.894987	-0.623035
2010	OSGIN2	0.00564962	2.95575	0.635068	0.533305	0.894987	0.622969
2010	TP53INP1	-0.00854977	3.11898	-0.629683	0.533373	0.894987	-0.622866
2010	RARA	-0.0117198	3.1929	-0.634628	0.533519	0.894987	-0.622644
2010	ACTN1	-0.00995664	3.24044	-0.635594	0.53354	0.894987	-0.622612
2010	VPS9D1	-0.00443819	2.9531	-0.634895	0.533715	0.894997	-0.622345
2010	SRC	-0.00402882	2.92993	-0.635212	0.533739	0.894997	-0.622309
2010	DDRGK1	-0.0029811	2.96305	-0.634204	0.533866	0.894997	-0.622116
2010	HPS1	0.00398097	2.96564	0.634011	0.534273	0.894997	0.621496
2010	IMPA1	0.00471509	2.93408	0.634213	0.534375	0.894997	0.621341
2010	HBA1	-0.00625959	3.78748	-0.633476	0.534426	0.894997	-0.621264
2010	CAPNS1	0.00795806	3.15124	0.627761	0.534615	0.894997	0.620977
2010	SLC39A12-AS1	-0.00139098	2.8959	-0.633087	0.534638	0.894997	-0.620942
2010	TMEM42	0.00411347	2.96184	0.627657	0.534682	0.894997	0.620874
2010	ARL6IP1P2	-0.00259823	2.92506	-0.633309	0.534802	0.894997	-0.620693
2010	BID	-0.0030538	3.01404	-0.633247	0.534858	0.894997	-0.620607
2010	TRMT10B	-0.00231772	2.91915	-0.627366	0.534871	0.894997	-0.620588
2010	CYB561	0.00225351	2.93475	0.6326	0.53493	0.894997	0.620498
2010	S100A4	-0.00607118	3.65483	-0.633277	0.534956	0.894997	-0.620458
2010	TTC5	0.00374281	2.94123	0.632382	0.535012	0.894997	0.620374
2010	RALBP1	-0.00790919	3.04416	-0.632811	0.535067	0.894997	-0.62029
2010	ANXA2P2	-0.00768744	3.79081	-0.626843	0.535209	0.894997	-0.620074
2010	CSF2RB	-0.00347968	2.95987	-0.632295	0.535243	0.894997	-0.620022
2010	IDH3A	0.00338852	2.94912	0.632314	0.53547	0.894997	0.619678
2010	COG4	0.00315363	2.93697	0.631911	0.535481	0.894997	0.619661
2010	FRG1JP	0.00537327	3.04032	0.632298	0.535498	0.894997	0.619636
2010	NGRN	0.00444249	3.02336	0.632087	0.535511	0.894997	0.619616
2010	SLC11A2	0.00220674	2.92127	0.631928	0.535551	0.894997	0.619554
2010	KRT3	-0.00695942	2.94861	-0.631578	0.535771	0.895113	-0.61922
2010	KPNA6	0.00788074	3.05788	0.625876	0.535835	0.895113	0.619123
2010	RNF216P1	-0.00266552	2.99375	-0.631859	0.535882	0.895113	-0.619052
2010	CD79B	-0.00753111	3.12698	-0.631412	0.536435	0.89589	-0.618213
2010	PPP1R3B	-0.00470678	2.92929	-0.624701	0.536596	0.896015	-0.617968
2010	DKK2	-0.00227895	2.91158	-0.624556	0.536691	0.896026	-0.617825
2010	RRS1	-0.00370988	2.93617	-0.629212	0.537115	0.896396	-0.617182
2010	YWHAH	0.00603591	3.29496	0.62933	0.537125	0.896396	0.617167
2010	CBX8	0.0013973	2.89983	0.629381	0.537174	0.896396	0.617093
2010	SLC2A3	-0.0122757	3.43214	-0.628962	0.537557	0.89665	-0.616511
2010	CES1	-0.00299166	2.92235	-0.62991	0.537634	0.89665	-0.616394
2010	RDH13	-0.00195612	2.90772	-0.628891	0.537662	0.89665	-0.616353
2010	CUL9	0.002337	2.91538	0.623037	0.537676	0.89665	0.616331
2010	ARPC3P5	-0.00876541	3.18631	-0.628033	0.538032	0.897098	-0.615792
2010	WDR70	0.0019124	2.91826	0.627528	0.538218	0.897151	0.61551
2010	C1orf198	0.00273488	2.92362	0.627435	0.538238	0.897151	0.615479
2010	SNRPGP15	0.00298528	2.90994	0.627179	0.538333	0.897163	0.615336
2010	H2BC21	0.00652316	3.06662	0.62709	0.538688	0.897544	0.614798
2010	STX4	-0.00515897	2.99692	-0.626954	0.538736	0.897544	-0.614725
2010	SCARNA3	0.00214407	2.91661	0.626699	0.538826	0.897548	0.61459
2010	RPL26P6	0.00225577	2.90552	0.621064	0.538957	0.897612	0.614392
2010	ADSL	0.00807328	3.10564	0.626108	0.539043	0.897612	0.614261
2010	PDCD6IP	0.00366213	2.96405	0.62602	0.539126	0.897612	0.614134
2010	STX8	0.00438981	2.97454	0.626527	0.539404	0.897881	0.613715
2010	AGER	-0.00229105	2.91612	-0.626334	0.539532	0.897881	-0.61352
2010	TIA1	0.00331407	2.96403	0.625767	0.539632	0.897881	0.613369
2010	TOPORS	0.00443692	2.9501	0.620015	0.539638	0.897881	0.61336
2010	MCEMP1	-0.0085768	3.03056	-0.625712	0.539727	0.897884	-0.613226
2010	ARIH2	-0.00548051	3.05391	-0.619637	0.539884	0.897999	-0.612988
2010	MAP3K20	0.00161414	2.91563	0.624838	0.540045	0.898122	0.612744
2010	ERVW-1	-0.00365797	2.91651	-0.61844	0.540663	0.898767	-0.611811
2010	SHFL	-0.00396231	2.97165	-0.623776	0.540675	0.898767	-0.611792
2010	TCERG1	0.00192924	2.92874	0.623634	0.540768	0.898767	0.611651
2010	RPL12	0.0104452	3.49739	0.623677	0.540842	0.898767	0.61154
2010	HBBP1	0.00179545	2.90778	0.623677	0.540871	0.898767	0.611496
2010	MTFMT	-0.00236709	2.93676	-0.623233	0.541129	0.898907	-0.611107
2010	KLHL14	-0.00130541	2.90526	-0.623313	0.541209	0.898907	-0.610986
2010	MALSU1	0.0054992	3.07761	0.6175	0.541275	0.898907	0.610887
2010	SF3B4	-0.00681891	3.19232	-0.623701	0.541305	0.898907	-0.61084
2010	LILRA1	-0.00145847	2.90358	-0.622933	0.541573	0.899067	-0.610436
2010	MIR129-2	0.00290889	2.93279	0.622118	0.541577	0.899067	0.61043
2010	LTA4H	-0.00530092	3.37062	-0.622703	0.541853	0.899251	-0.610014
2010	SMIM11A	0.00240435	2.92419	0.621955	0.541878	0.899251	0.609975
2010	SERPING1	0.00385471	2.90917	0.616462	0.541951	0.899251	0.609866
2010	ATXN2	-0.00499337	3.07053	-0.615864	0.542341	0.899651	-0.609277
2010	KIF3B	-0.00289472	2.94112	-0.615823	0.542367	0.899651	-0.609238
2010	FAM153A	-0.0035968	2.9471	-0.620604	0.542681	0.900026	-0.608764
2010	AHSA2P	-0.00654923	3.01787	-0.620481	0.542904	0.900112	-0.608428
2010	MIOS	0.0035761	2.93539	0.614969	0.542924	0.900112	0.608398
2010	PPM1K	-0.00358314	2.92924	-0.620503	0.543065	0.900112	-0.608185
2010	RNF19A	-0.00461085	2.97197	-0.614669	0.54312	0.900112	-0.608102
2010	ZNRD1	0.00318637	2.97118	0.619606	0.543171	0.900112	0.608024
2010	TNFAIP8	0.00817921	3.06068	0.61918	0.543469	0.900385	0.607575
2010	TRAPPC13	0.00179625	2.91749	0.614069	0.543511	0.900385	0.607512
2010	MACF1	0.00421533	3.00318	0.618776	0.543896	0.900739	0.606933
2010	NHSL2	-0.00470401	2.93709	-0.618709	0.543924	0.900739	-0.60689
2010	ZNF549	-0.0178083	3.51494	-0.618979	0.543988	0.900739	-0.606793
2010	SNRPA	0.00442417	2.95489	0.618347	0.544121	0.900813	0.606593
2010	DNLZ	0.00700674	3.02471	0.61828	0.54423	0.900849	0.606429
2010	HNRNPD	-0.00400433	3.39616	-0.617988	0.544471	0.900933	-0.606066
2010	PVALB	-0.00222528	2.9209	-0.618948	0.544499	0.900933	-0.606024
2010	RECQL	0.00309029	2.96708	0.612371	0.54462	0.900933	0.605842
2010	RNF34	-0.00382177	3.10695	-0.617558	0.544632	0.900933	-0.605823
2010	RASGRP2	0.00837485	3.13255	0.6121	0.544797	0.900996	0.605575
2010	HNRNPU	-0.0216197	3.17022	-0.6119	0.544927	0.900996	-0.605379
2010	OR2W3	0.00697958	2.97956	0.617208	0.545093	0.900996	0.605129
2010	THRA	-0.00178419	2.91451	-0.617486	0.545134	0.900996	-0.605067
2010	IFRD2	0.00286638	2.93043	0.6162	0.545574	0.900996	0.604406
2010	NRG1	-0.00120374	2.90098	-0.61717	0.545711	0.900996	-0.604199
2010	CALU	0.00195775	2.92021	0.616112	0.545732	0.900996	0.604169
2010	ITPK1	0.00574966	3.02029	0.615997	0.545872	0.900996	0.603958
2010	PLEC	0.00211197	2.92023	0.610449	0.545876	0.900996	0.603952
2010	NOSIP	0.00943739	3.32935	0.615919	0.545878	0.900996	0.603948
2010	ACSL5	-0.00297489	2.98571	-0.615701	0.545901	0.900996	-0.603913
2010	SPAG11A	-0.00131248	2.90023	-0.610368	0.545929	0.900996	-0.603871
2010	CD300LB	-0.00284219	2.93192	-0.615878	0.545957	0.900996	-0.603829
2010	MAP1LC3B	-0.00283564	3.07309	-0.615832	0.545973	0.900996	-0.603805
2010	DYTN	-0.00171591	2.91121	-0.615971	0.546001	0.900996	-0.603763
2010	CCDC77	0.00335312	2.94693	0.615702	0.546074	0.900996	0.603653
2010	POMP	0.00678079	3.17981	0.617612	0.54617	0.90101	0.603509
2010	CDK11B	-0.00377355	2.9679	-0.615095	0.546421	0.90121	-0.603132
2010	RIPOR2	-0.00669393	3.43069	-0.614978	0.546467	0.90121	-0.603062
2010	JUND	0.00801619	3.55139	0.614606	0.546593	0.901272	0.602874
2010	FRG1	-0.00678564	3.0335	-0.615233	0.54675	0.901387	-0.602638
2010	TP53RK	0.00273787	2.96185	0.614762	0.546875	0.901448	0.602449
2010	IKZF5	0.0036677	2.92691	0.614266	0.547047	0.901586	0.602192
2010	SPATA13	-0.00498633	2.9298	-0.614669	0.547196	0.901687	-0.601967
2010	LOC401357	-0.0147527	3.24416	-0.613389	0.547942	0.902752	-0.600847
2010	PCDHAC2	0.00192303	2.91169	0.612765	0.548073	0.902752	0.600651
2010	ZNF280D	-0.00217272	2.90598	-0.607003	0.548132	0.902752	-0.600561
2010	TAPT1	-0.00276778	2.92501	-0.612256	0.548228	0.902752	-0.600418
2010	INTS6	0.00413754	2.99823	0.606774	0.548282	0.902752	0.600337
2010	DCAKD	-0.00628825	3.02355	-0.611786	0.548428	0.902849	-0.600117
2010	B4GALT3	-0.00678205	3.08145	-0.611331	0.548669	0.903099	-0.599756
2010	ENTPD7	-0.00155202	2.8981	-0.605883	0.548866	0.903191	-0.59946
2010	EIF3FP2	-0.0110318	3.09518	-0.611014	0.548968	0.903191	-0.599307
2010	NAGA	-0.00192704	2.90459	-0.611227	0.54913	0.903191	-0.599064
2010	ZNF331	-0.00411113	2.96767	-0.611302	0.54941	0.903191	-0.598645
2010	BCL3	-0.0107323	3.10348	-0.610147	0.549672	0.903191	-0.598251
2010	SEC31A	-0.00433968	3.01597	-0.609628	0.549797	0.903191	-0.598064
2010	ELOA	-0.0037591	2.96552	-0.609632	0.549798	0.903191	-0.598063
2010	CCDC174	-0.00458799	3.04	-0.609568	0.549907	0.903191	-0.597899
2010	RAB5A	0.00526298	3.02479	0.60993	0.549931	0.903191	0.597864
2010	BBS2	0.00284122	2.96803	0.610101	0.549948	0.903191	0.597839
2010	AKR7A3	-0.0038849	2.9786	-0.609318	0.550134	0.903191	-0.59756
2010	CHRNA5	-0.0135985	3.09522	-0.60391	0.550161	0.903191	-0.597519
2010	DMAC2L	0.00270834	2.94062	0.609962	0.550233	0.903191	0.597411
2010	CMTM8	0.00416885	2.9341	0.609137	0.550234	0.903191	0.597409
2010	LINC00339	0.00347994	2.94344	0.609904	0.550261	0.903191	0.597369
2010	DHRS3	-0.00335795	2.94442	-0.609937	0.550291	0.903191	-0.597324
2010	MYBL1	-0.00590234	2.94909	-0.609429	0.550304	0.903191	-0.597305
2010	ZSCAN31	0.0012956	2.89934	0.609556	0.550308	0.903191	0.597299
2010	CLIP2	0.00185089	2.91825	0.608321	0.550513	0.903379	0.596991
2010	TAF6L	-0.00385482	2.93797	-0.609031	0.550663	0.903379	-0.596767
2010	ACAD10	-0.00261377	2.93907	-0.608835	0.550687	0.903379	-0.596732
2010	SLC25A29	0.00310875	2.91177	0.608052	0.550797	0.903416	0.596566
2010	TMED3	-0.00875541	3.1102	-0.60268	0.550969	0.903497	-0.596309
2010	CISH	-0.00265399	2.92763	-0.607659	0.551054	0.903497	-0.596181
2010	P4HTM	-0.0036089	2.96307	-0.607518	0.551211	0.903497	-0.595947
2010	RPS15	0.00936055	3.59029	0.607065	0.551255	0.903497	0.595881
2010	SIRT7	-0.0044425	2.96098	-0.606947	0.551376	0.903497	-0.595699
2010	E2F2	0.0142393	3.16095	0.607275	0.551488	0.903497	0.595532
2010	RNF144A	-0.00367381	2.97193	-0.606988	0.551601	0.903497	-0.595362
2010	NUP54	-0.00383335	2.95035	-0.607121	0.551682	0.903497	-0.595242
2010	FBRSL1	0.00278279	2.93227	0.607355	0.551684	0.903497	0.595239
2010	CCT2	0.00497673	3.0237	0.60703	0.551742	0.903497	0.595151
2010	WBP11	0.00524522	3.07234	0.606735	0.551829	0.903497	0.595021
2010	PPP1R21	0.00404856	3.00398	0.606263	0.551903	0.903497	0.594911
2010	ANKS1A	-0.00388486	2.98152	-0.606171	0.552178	0.903804	-0.594499
2010	SERP1	0.00510852	3.03336	0.606191	0.552357	0.903824	0.594233
2010	GLT1D1	-0.00232057	2.92958	-0.606706	0.552399	0.903824	-0.594169
2010	NDRG3	-0.00294795	2.99711	-0.607226	0.552454	0.903824	-0.594087
2010	BORCS6	-0.00218678	2.91655	-0.59985	0.55283	0.904295	-0.593524
2010	ELOVL5	-0.0117996	3.15368	-0.604392	0.553123	0.904629	-0.593087
2010	ZNF137P	0.00207732	2.92917	0.604248	0.553277	0.904738	0.592856
2010	HIGD2A	-0.00897142	3.26416	-0.598932	0.553435	0.904789	-0.592621
2010	CD6	-0.0104607	3.19804	-0.604967	0.553485	0.904789	-0.592546
2010	C3orf36	-0.00209866	2.91085	-0.603273	0.553907	0.905224	-0.591915
2010	TRAP1	-0.00309769	2.9465	-0.598185	0.553927	0.905224	-0.591886
2010	KIR2DS3	-0.00317062	2.91103	-0.602937	0.55413	0.905311	-0.591582
2010	DROSHA	-0.00403319	2.95219	-0.597787	0.55419	0.905311	-0.591494
2010	FAM156A	-0.00265263	2.93256	-0.603086	0.554259	0.905311	-0.591391
2010	RWDD2A	0.0018746	2.92434	0.602591	0.554333	0.905311	0.591279
2010	EIF3I	0.00562293	3.13564	0.60282	0.554503	0.905335	0.591026
2010	RAB5C	0.00390516	3.06054	0.602158	0.554648	0.905335	0.59081
2010	SIMC1	0.00194993	2.92573	0.604801	0.554716	0.905335	0.590708
2010	FPR1	0.00937899	3.51109	0.602036	0.55499	0.905335	0.590299
2010	KIAA0825	0.00189052	2.90784	0.596543	0.55501	0.905335	0.59027
2010	GSPT2	0.0024063	2.94878	0.601794	0.555024	0.905335	0.590249
2010	CD22	-0.0022564	2.91774	-0.596402	0.555103	0.905335	-0.590131
2010	SIPA1L3	0.00288978	2.93221	0.601511	0.555105	0.905335	0.590128
2010	TLR10	0.0030285	2.9481	0.596333	0.555148	0.905335	0.590063
2010	PSTPIP2	-0.00636412	2.99511	-0.601491	0.555287	0.905335	-0.589856
2010	JPT1	-0.0035022	3.00035	-0.601382	0.555325	0.905335	-0.589799
2010	CD84	-0.00443959	2.96264	-0.601725	0.555406	0.905335	-0.589679
2010	MAPK14	-0.00294188	2.92539	-0.600688	0.555622	0.905367	-0.589356
2010	NCOR2	-0.00549607	3.00004	-0.59534	0.555804	0.905367	-0.589086
2010	DHX34	-0.00340293	2.95367	-0.601057	0.555891	0.905367	-0.588956
2010	F13A1	0.00651035	3.06453	0.600549	0.555924	0.905367	0.588907
2010	ATG4A	0.0018858	2.93139	0.600042	0.555928	0.905367	0.5889
2010	CASC3	0.00585009	3.10722	0.60097	0.556004	0.905367	0.588788
2010	EFCAB14	0.00516953	3.08313	0.600175	0.556043	0.905367	0.588729
2010	LGALS2	0.00502055	2.96376	0.600241	0.556317	0.90567	0.58832
2010	SLC22A1	0.00319317	2.91416	0.59364	0.556927	0.905882	0.587413
2010	COL25A1-DT	-0.00190924	2.9036	-0.598314	0.556962	0.905882	-0.587359
2010	COG3	0.00195397	2.92385	0.598064	0.557113	0.905882	0.587136
2010	ATP5PBP5	0.00206925	2.90913	0.593287	0.55716	0.905882	0.587066
2010	NUP43	-0.00524063	3.05614	-0.598575	0.557217	0.905882	-0.58698
2010	METTL7B	0.00159186	2.8986	0.593038	0.557324	0.905882	0.58682
2010	LOC646044	0.00420238	2.96448	0.593036	0.557326	0.905882	0.586818
2010	DKFZP586I1420	0.00286185	2.96354	0.598821	0.557377	0.905882	0.586741
2010	SIPA1L2	-0.005748	2.95844	-0.598305	0.557421	0.905882	-0.586677
2010	COLQ	0.00290706	2.93885	0.599059	0.557491	0.905882	0.586572
2010	WBP2	-0.00754503	3.52787	-0.597876	0.557495	0.905882	-0.586566
2010	TRIM11	0.00435844	2.96275	0.592762	0.557507	0.905882	0.586549
2010	CD83	0.00318729	2.92901	0.592609	0.557608	0.905903	0.586399
2010	DYM	0.00386769	2.99266	0.597583	0.557794	0.906063	0.586121
2010	TWF2	-0.00484372	3.12052	-0.591885	0.558087	0.906328	-0.585686
2010	ZNF329	0.00291345	2.93971	0.596586	0.558209	0.906328	0.585504
2010	EIF3G	0.00843053	3.27535	0.59168	0.558222	0.906328	0.585484
2010	TGFBI	-0.00653494	3.24584	-0.596854	0.558616	0.906516	-0.584899
2010	TMEM121B	-0.00282121	2.93241	-0.597205	0.558677	0.906516	-0.584807
2010	DYRK1A	0.00527416	3.05526	0.590932	0.558717	0.906516	0.584748
2010	SH3BGRL	0.00832947	3.25641	0.598274	0.55874	0.906516	0.584714
2010	MARF1	-0.00658875	3.25856	-0.596159	0.55878	0.906516	-0.584655
2010	DENND6A	-0.00637952	3.00537	-0.596114	0.558914	0.906591	-0.584455
2010	RPL13AP6	0.00945562	3.30865	0.595203	0.559365	0.906823	0.583785
2010	FZD7	0.00443069	2.9688	0.595199	0.55939	0.906823	0.583748
2010	LAT	0.00607235	3.0627	0.589894	0.559405	0.906823	0.583726
2010	H2AX	-0.00247436	2.91861	-0.589884	0.559411	0.906823	-0.583717
2010	IFITM3	0.0184776	3.26628	0.594851	0.559683	0.906939	0.583312
2010	SLC30A9	0.00267876	2.97201	0.594276	0.559716	0.906939	0.583263
2010	HEXIM2	-0.00213294	2.91604	-0.589377	0.559747	0.906939	-0.583217
2010	TMEM189	-0.00200078	2.95763	-0.589173	0.559882	0.907014	-0.583017
2010	DNASE2	-0.0053363	3.05442	-0.594794	0.55998	0.907031	-0.582871
2010	EGLN1	0.00681315	2.97401	0.593681	0.560132	0.907133	0.582646
2010	C3orf14	0.00272556	2.91618	0.588515	0.560318	0.907291	0.582369
2010	INPP4B	-0.00269035	2.92637	-0.588281	0.560473	0.907306	-0.582139
2010	SERPINI1	0.00205788	2.91044	0.592471	0.560973	0.907306	0.581396
2010	LINC01019	-0.00190122	2.90422	-0.592381	0.560997	0.907306	-0.581361
2010	AMDHD2	0.00276794	2.92938	0.587417	0.561046	0.907306	0.581289
2010	MFSD14B	-0.00224118	2.96094	-0.59234	0.561171	0.907306	-0.581103
2010	HELLS	0.00187847	2.90321	0.587189	0.561197	0.907306	0.581064
2010	RBM12B	0.00506201	2.96066	0.587188	0.561198	0.907306	0.581063
2010	ADAP2	-0.00518576	3.00559	-0.587046	0.561292	0.907306	-0.580923
2010	RPSAP19	0.00914096	3.23669	0.591681	0.561483	0.907306	0.58064
2010	RSPH3	-0.00240039	2.91526	-0.591567	0.561499	0.907306	-0.580617
2010	TMEM179B	0.00647973	3.06501	0.586595	0.561591	0.907306	0.580479
2010	RGPD8	-0.00234337	2.91781	-0.591369	0.561732	0.907306	-0.58027
2010	LRMP	0.00772912	3.11338	0.591148	0.561751	0.907306	0.580243
2010	CFAP298	-0.00323653	2.96067	-0.591649	0.561781	0.907306	-0.580199
2010	BIRC6	-0.00257906	2.93428	-0.586282	0.561799	0.907306	-0.580171
2010	TMED10P1	0.00586494	3.11046	0.591526	0.561843	0.907306	0.580106
2010	DHRS4L2	0.00185608	2.93868	0.5915	0.56194	0.907306	0.579962
2010	NPIPA1	0.00498962	2.95674	0.586064	0.561944	0.907306	0.579956
2010	LSP1	-0.00565154	3.03449	-0.590954	0.562006	0.907306	-0.579864
2010	CFAP58	-0.00181085	2.90074	-0.585669	0.562206	0.90739	-0.579568
2010	KLHL28	-0.00734848	2.99795	-0.591046	0.562308	0.90739	-0.579417
2010	TFEC	-0.00172431	2.90615	-0.585492	0.562324	0.90739	-0.579393
2010	MPZL1	0.00432944	2.96411	0.590638	0.562622	0.907567	0.578951
2010	SHTN1	0.0041829	2.94556	0.591878	0.562726	0.907567	0.578797
2010	ARL6IP6	-0.00547134	3.02974	-0.58488	0.56273	0.907567	-0.578791
2010	ARHGAP33	-0.00246884	2.93189	-0.588933	0.563174	0.907567	-0.578134
2010	TUBB4B	-0.00476678	3.03107	-0.588821	0.563463	0.907567	-0.577706
2010	RRP36	0.00452532	3.05264	0.588375	0.563516	0.907567	0.577628
2010	MRPS18A	-0.00232732	2.94461	-0.588445	0.563628	0.907567	-0.577461
2010	AKT1	-0.0050986	3.22907	-0.588933	0.563698	0.907567	-0.577358
2010	PATJ	-0.00439693	2.95834	-0.583285	0.56379	0.907567	-0.577221
2010	CCNK	0.00639196	3.10147	0.588052	0.563858	0.907567	0.577121
2010	FAM13A-AS1	-0.00264224	2.92635	-0.587838	0.564007	0.907567	-0.576901
2010	SH3TC1	0.00292043	2.92331	0.58849	0.564051	0.907567	0.576835
2010	MAPK9	0.00162564	2.93432	0.587921	0.564093	0.907567	0.576772
2010	CYSTM1	0.00656802	3.03368	0.588184	0.56411	0.907567	0.576747
2010	MTX2	-0.00295885	2.92813	-0.587743	0.564189	0.907567	-0.576631
2010	LEPR	-0.00131668	2.90386	-0.587298	0.564213	0.907567	-0.576596
2010	NUCB1	-0.00502749	3.43658	-0.588322	0.564223	0.907567	-0.576581
2010	SDSL	-0.00227359	2.90703	-0.58239	0.564385	0.907567	-0.57634
2010	HLA-DRB1	0.00746359	3.05756	0.587768	0.564406	0.907567	0.57631
2010	RBBP4	-0.00151502	2.94531	-0.5877	0.564426	0.907567	-0.57628
2010	SCNN1D	0.00195571	2.9185	0.587111	0.564479	0.907567	0.576202
2010	BTG3	-0.0018188	2.91971	-0.587167	0.564584	0.907567	-0.576047
2010	MYL9	0.00308113	2.91691	0.587121	0.564617	0.907567	0.575998
2010	MAN1C1	0.00193909	2.9081	0.587015	0.564686	0.907567	0.575896
2010	NAT10	-0.00269726	2.96651	-0.587431	0.564904	0.907567	-0.575573
2010	UCKL1	0.00718266	2.99324	0.581472	0.564996	0.907567	0.575436
2010	CCDC115	0.00602605	3.02434	0.58648	0.565042	0.907567	0.575369
2010	ZMPSTE24	-0.00599703	3.10207	-0.585641	0.565321	0.907567	-0.574956
2010	TRIM21	0.00545417	3.04203	0.585786	0.565389	0.907567	0.574856
2010	OAS1	0.0042518	2.97677	0.585813	0.56547	0.907567	0.574735
2010	IL17REL	0.00678192	2.94776	0.585251	0.565673	0.907567	0.574436
2010	ST13P4	-0.00426985	3.04576	-0.58543	0.565767	0.907567	-0.574297
2010	HPF1	0.00178385	2.90567	0.585773	0.565859	0.907567	0.57416
2010	CAMK1G	-0.0101197	3.02615	-0.58487	0.565919	0.907567	-0.574072
2010	HYKK	-0.00894305	2.95494	-0.585212	0.566059	0.907567	-0.573865
2010	RCSD1	-0.00569803	3.07457	-0.584543	0.566276	0.907567	-0.573545
2010	FOXK1	0.00363047	2.95401	0.584416	0.566362	0.907567	0.573418
2010	CKAP4	0.00682267	3.13453	0.584577	0.566386	0.907567	0.573382
2010	NR2C1	0.00158031	2.92606	0.579346	0.566412	0.907567	0.573344
2010	PRICKLE2	-0.0020503	2.91895	-0.579231	0.566489	0.907567	-0.57323
2010	NT5DC3	-0.00186168	2.92054	-0.584248	0.566703	0.907567	-0.572914
2010	USP4	-0.0037255	2.98318	-0.583498	0.566912	0.907567	-0.572605
2010	APPBP2	0.00259679	2.97393	0.584087	0.566972	0.907567	0.572517
2010	SLC39A7	0.00140234	2.90881	0.583232	0.566988	0.907567	0.572493
2010	LOC93622	0.00391144	2.93497	0.578298	0.567111	0.907567	0.572312
2010	LINC01278	-0.00369931	2.95255	-0.578297	0.567112	0.907567	-0.57231
2010	ABHD12	0.00160453	2.91981	0.578263	0.567134	0.907567	0.572277
2010	MMP23B	0.00186772	2.92126	0.582982	0.567367	0.907567	0.571933
2010	AAMDC	-0.00173741	2.92336	-0.583073	0.567399	0.907567	-0.571886
2010	LST1	-0.00618456	3.27428	-0.583063	0.567422	0.907567	-0.571853
2010	TBCK	0.00242486	2.9279	0.582799	0.567479	0.907567	0.571768
2010	RPS2P55	0.00690604	3.26943	0.582113	0.567672	0.907567	0.571483
2010	IGF2R	-0.0144042	3.33944	-0.583664	0.567673	0.907567	-0.571482
2010	ZC3H12A	0.00327294	2.92121	0.577432	0.567689	0.907567	0.571459
2010	WDR59	0.00368446	3.00216	0.582123	0.567836	0.907567	0.571241
2010	PHKA2	-0.00374123	2.9944	-0.581975	0.567951	0.907567	-0.571072
2010	PGLYRP1	0.0101124	3.10149	0.58216	0.567973	0.907567	0.57104
2010	RNA28SN5	-0.0186672	3.11375	-0.581932	0.568028	0.907567	-0.570958
2010	PSMC1	-0.0039008	3.23157	-0.581741	0.568223	0.907567	-0.570671
2010	TOMM34	-0.00439456	2.99085	-0.581769	0.568365	0.907567	-0.570461
2010	CEP44	0.00445693	2.97146	0.581155	0.568389	0.907567	0.570426
2010	XRN1	0.00245421	2.95722	0.576271	0.568463	0.907567	0.570316
2010	EDEM3	-0.00458503	2.96162	-0.581166	0.568492	0.907567	-0.570274
2010	TFPT	-0.00327172	2.94709	-0.576158	0.568539	0.907567	-0.570205
2010	KCNMB1	-0.003207	2.92139	-0.576123	0.568562	0.907567	-0.570171
2010	CCDC25	-0.00358991	2.95484	-0.580902	0.56868	0.907567	-0.569997
2010	PLCH2	0.00375325	2.93621	0.580906	0.568695	0.907567	0.569974
2010	FERMT3	-0.00520457	3.12372	-0.580074	0.569012	0.907567	-0.569508
2010	TAF9	-0.00306609	2.91911	-0.580235	0.56906	0.907567	-0.569437
2010	UTP14A	0.00204518	2.94609	0.580349	0.569153	0.907567	0.569299
2010	CHD3	0.00210563	2.91655	0.580077	0.569157	0.907567	0.569294
2010	NUTF2	-0.00353955	2.97867	-0.575185	0.569189	0.907567	-0.569246
2010	ARL4A	0.00331305	2.94448	0.58013	0.569225	0.907567	0.569194
2010	UGCG	0.00303801	2.95926	0.58093	0.569389	0.907567	0.568952
2010	FBXO30	0.00225725	2.92631	0.579574	0.569431	0.907567	0.56889
2010	DCTN3	0.00587605	3.13342	0.579483	0.569486	0.907567	0.568809
2010	RASSF7	-0.00628027	3.06173	-0.57931	0.569511	0.907567	-0.568772
2010	BET1	0.00248569	2.91031	0.574676	0.569529	0.907567	0.568746
2010	BOD1	0.00319814	2.92518	0.579478	0.569561	0.907567	0.568699
2010	LPP	-0.00454358	3.1645	-0.579396	0.569644	0.907567	-0.568576
2010	FBXO7	0.0100777	3.18308	0.579404	0.569737	0.907567	0.568439
2010	ETFA	0.00514281	3.08811	0.579283	0.569785	0.907567	0.568368
2010	LOC727751	-0.00119658	2.9049	-0.582609	0.569806	0.907567	-0.568337
2010	COX14	0.00259632	2.92153	0.57408	0.569927	0.907567	0.568159
2010	ZNF626	-0.00311763	2.90832	-0.574037	0.569956	0.907567	-0.568116
2010	POLR2H	0.00528289	3.04903	0.578509	0.570037	0.907567	0.567998
2010	STAG3L1	0.00531114	2.98125	0.57354	0.570288	0.9078	0.567627
2010	EPM2AIP1	-0.00235489	2.93512	-0.578485	0.570371	0.9078	-0.567505
2010	LILRA6	-0.00449562	3.00747	-0.57823	0.570527	0.9078	-0.567276
2010	FTL	0.00506618	3.77518	0.578171	0.570588	0.9078	0.567185
2010	TARDBP	0.00346749	2.95792	0.573037	0.570625	0.9078	0.567131
2010	SLC39A8	-0.00162841	2.9114	-0.578061	0.570879	0.907881	-0.566757
2010	TLR4	-0.00614333	3.00598	-0.577928	0.570929	0.907881	-0.566684
2010	SNU13	-0.0047682	3.04711	-0.576992	0.571112	0.907881	-0.566415
2010	LOC644422	-0.00257302	2.93229	-0.577328	0.571149	0.907881	-0.566361
2010	RNA5S9	0.0151548	3.17546	0.576939	0.571186	0.907881	0.566305
2010	PSMC3	-0.00522201	2.99904	-0.572168	0.571206	0.907881	-0.566276
2010	NRG3	0.00212592	2.91106	0.571778	0.571467	0.9079	0.565892
2010	INPP5B	-0.00248616	2.92205	-0.577005	0.571487	0.9079	-0.565863
2010	JDP2	-0.00369039	2.9419	-0.571605	0.571583	0.9079	-0.565721
2010	TCF24	-0.00215474	2.90943	-0.576589	0.571631	0.9079	-0.565651
2010	C1orf141	0.00148018	2.90656	0.576461	0.571741	0.9079	0.565489
2010	FPR2	-0.0118129	3.18906	-0.576337	0.571773	0.9079	-0.565443
2010	MAGED2	-0.00106038	2.91017	-0.575806	0.571838	0.9079	-0.565347
2010	F5	-0.00476681	2.95269	-0.576063	0.571984	0.9079	-0.565132
2010	GSTM2	-0.00460452	3.00402	-0.575993	0.572064	0.9079	-0.565015
2010	TEX10	-0.0020622	2.92517	-0.575529	0.572102	0.9079	-0.564958
2010	EBPL	0.00383191	2.9512	0.575152	0.572263	0.908008	0.564722
2010	LPAR5	-0.00520012	3.01203	-0.575352	0.572347	0.908008	-0.564598
2010	EXOC6	0.0020998	2.93647	0.574814	0.572533	0.908162	0.564325
2010	DNTTIP1	-0.00442387	3.1109	-0.57468	0.572719	0.908224	-0.564051
2010	C12orf45	0.00199967	2.91346	0.569864	0.572749	0.908224	0.564007
2010	RPS2P35	-0.00857005	3.61533	-0.574586	0.572952	0.908296	-0.563709
2010	ZBTB11	-0.00373396	2.91428	-0.574097	0.572971	0.908296	-0.563681
2010	GFI1B	-0.00202083	2.91571	-0.573946	0.573147	0.908433	-0.563423
2010	LPCAT1	-0.00434054	2.96221	-0.568789	0.57347	0.908685	-0.562948
2010	RBM47	0.0102902	3.09941	0.573485	0.573514	0.908685	0.562884
2010	LOC155060	-0.00323427	2.93533	-0.568385	0.573741	0.908685	-0.562551
2010	PTK2B	-0.00365559	2.99618	-0.57312	0.573748	0.908685	-0.56254
2010	ELP2	0.0031522	2.96624	0.572732	0.573935	0.908685	0.562265
2010	NIPBL	-0.00287519	2.95607	-0.573889	0.573951	0.908685	-0.562243
2010	SLAMF8	0.00164973	2.90466	0.572539	0.573963	0.908685	0.562225
2010	RFX2	-0.00187926	2.90283	-0.572928	0.574013	0.908685	-0.562151
2010	SNUPN	-0.00348288	3.00027	-0.573088	0.574199	0.908838	-0.561879
2010	OLFM4	-0.00498733	2.90733	-0.572194	0.574394	0.909007	-0.561592
2010	TMEM258	0.00818586	3.33305	0.567033	0.574648	0.909046	0.561219
2010	MLEC	-0.00440072	3.00498	-0.571462	0.574655	0.909046	-0.561209
2010	SYS1	-0.00311516	2.95361	-0.571639	0.574684	0.909046	-0.561166
2010	SLC38A1	0.0108558	3.17212	0.570953	0.574972	0.909361	0.560744
2010	FBXO46	-0.00511677	2.98681	-0.570497	0.575403	0.909622	-0.560112
2010	LOC643167	0.00594975	3.11517	0.57018	0.57555	0.909622	0.559897
2010	FTSJ1	0.00384115	2.96751	0.570344	0.575639	0.909622	0.559766
2010	DUSP19	-0.0156907	3.36905	-0.571013	0.575741	0.909622	-0.559617
2010	CDK6	-0.00287187	2.93925	-0.570177	0.575755	0.909622	-0.559597
2010	CERS6	0.00296075	3.00126	0.571108	0.575962	0.909622	0.559293
2010	TIRAP	-0.0017532	2.91835	-0.565042	0.575986	0.909622	-0.559258
2010	FOXRED2	0.00163858	2.90607	0.569653	0.576054	0.909622	0.559158
2010	FBXL16	0.00240638	2.91735	0.569742	0.576148	0.909622	0.559021
2010	SMG1	0.00533797	3.07143	0.569935	0.576163	0.909622	0.558998
2010	GSN	-0.00294296	2.92327	-0.569292	0.576164	0.909622	-0.558996
2010	TCTN1	-0.00321153	2.9394	-0.56956	0.576241	0.909622	-0.558884
2010	NDUFB11	0.00927121	3.17702	0.568593	0.576577	0.909622	0.558391
2010	POLA2	-0.00236645	2.92882	-0.568803	0.576668	0.909622	-0.558258
2010	TMEM17	-0.0200914	3.43019	-0.56931	0.576719	0.909622	-0.558183
2010	ADNP	-0.00231205	2.95224	-0.568415	0.576781	0.909622	-0.558092
2010	DCTD	-0.0041325	2.97383	-0.567898	0.577092	0.909622	-0.557637
2010	SNAI3	-0.00192761	2.91575	-0.563222	0.57721	0.909622	-0.557465
2010	ZEB2	0.00441589	2.97135	0.563218	0.577212	0.909622	0.557461
2010	UBTD2	0.00236657	2.91756	0.56314	0.577265	0.909622	0.557385
2010	MLST8	-0.00399585	2.96621	-0.56761	0.577395	0.909622	-0.557195
2010	STX16	-0.00787357	3.22415	-0.567745	0.577416	0.909622	-0.557163
2010	XPO4	-0.00309392	2.95241	-0.567823	0.577452	0.909622	-0.557111
2010	LACTB	0.00268523	2.97967	0.56744	0.577588	0.909622	0.556911
2010	MORF4L1	-0.00776265	3.27147	-0.567148	0.577668	0.909622	-0.556795
2010	PQBP1	-0.002318	2.95669	-0.567106	0.577674	0.909622	-0.556786
2010	ZNF692	0.00205734	2.92141	0.567229	0.577735	0.909622	0.556696
2010	MAPK15	-0.00415864	2.92665	-0.566882	0.577831	0.909622	-0.556556
2010	EIF2B3	-0.00223899	2.92144	-0.566846	0.577897	0.909622	-0.556459
2010	ROPN1L	-0.00462096	2.98978	-0.566926	0.577979	0.909622	-0.556339
2010	BANF1	0.0056897	3.0552	0.568214	0.578013	0.909622	0.55629
2010	RBM34	-0.00390749	2.98364	-0.567068	0.57818	0.909622	-0.556045
2010	KLF5	-0.00194011	2.90109	-0.561579	0.578315	0.909622	-0.555848
2010	MROH2A	-0.00151018	2.90382	-0.566284	0.57836	0.909622	-0.555782
2010	LEMD2	-0.00374729	2.96331	-0.566489	0.578439	0.909622	-0.555666
2010	D2HGDH	-0.00702502	3.01418	-0.56576	0.578597	0.909622	-0.555435
2010	AP1G2	-0.0043541	3.01846	-0.561007	0.578701	0.909622	-0.555284
2010	RPL21P128	0.0024354	2.92022	0.560975	0.578722	0.909622	0.555252
2010	RXRA	-0.00683467	3.3015	-0.565704	0.578758	0.909622	-0.5552
2010	GPS2	0.00577514	2.99978	0.560624	0.578959	0.909622	0.554907
2010	DAAM1	0.00193091	2.92516	0.564529	0.579269	0.909622	0.554453
2010	SRSF7	0.0043796	2.97465	0.565864	0.579286	0.909622	0.554429
2010	RB1	0.00258862	2.92159	0.559755	0.579544	0.909622	0.554051
2010	CNOT6L	-0.00218062	2.91496	-0.559704	0.579579	0.909622	-0.554
2010	MET	0.00448953	2.95537	0.559702	0.57958	0.909622	0.553998
2010	CYLD	0.00627834	3.01242	0.565476	0.579586	0.909622	0.553989
2010	TLE3	-0.0030457	2.92827	-0.564467	0.5797	0.909622	-0.553824
2010	COMMD4	-0.00479396	3.01449	-0.5593	0.579851	0.909622	-0.553603
2010	ELMOD3	0.00372258	2.93324	0.559213	0.57991	0.909622	0.553517
2010	OLR1	0.00121973	2.89321	0.565199	0.58015	0.909622	0.553166
2010	TMEM97	0.00202322	2.92855	0.563641	0.580157	0.909622	0.553156
2010	KYAT3	-0.00311293	2.97051	-0.563998	0.580166	0.909622	-0.553142
2010	PFN1P3	-0.00137275	2.8978	-0.563516	0.580204	0.909622	-0.553087
2010	CNTRL	-0.00260105	2.95701	-0.563222	0.580233	0.909622	-0.553044
2010	OSBPL1A	-0.00250271	2.92601	-0.563463	0.580254	0.909622	-0.553013
2010	PIGC	0.00217302	2.98679	0.56382	0.580256	0.909622	0.55301
2010	HERC2P8	0.00422913	2.95784	0.563433	0.580318	0.909622	0.55292
2010	STK16	-0.00315993	2.93934	-0.558539	0.580364	0.909622	-0.552853
2010	CLEC4D	0.00228374	2.90624	0.563145	0.580453	0.909622	0.552724
2010	HSD11B1L	0.00218428	2.91366	0.563174	0.580544	0.909622	0.55259
2010	GLOD4	-0.00369766	3.02463	-0.563222	0.580604	0.909622	-0.552503
2010	CPM	-0.00245345	2.91924	-0.562486	0.580687	0.909622	-0.552382
2010	NDUFA3	0.00837298	3.30182	0.557996	0.58073	0.909622	0.552318
2010	TMEM208	-0.00218321	2.94564	-0.557733	0.580908	0.909622	-0.552059
2010	UQCC2	-0.00208866	2.91008	-0.561983	0.581175	0.909622	-0.551669
2010	PSMB4	0.00737493	3.17669	0.561913	0.581198	0.909622	0.551636
2010	OR10J1	0.00193568	2.90967	0.561536	0.581309	0.909622	0.551474
2010	TNFRSF4	0.00345547	2.95996	0.561473	0.581338	0.909622	0.551431
2010	NOD2	0.00401284	2.99833	0.561997	0.58134	0.909622	0.551428
2010	TIPRL	0.00140215	2.92583	0.562113	0.581489	0.909622	0.551211
2010	MIS12	0.00379888	3.03586	0.561565	0.581539	0.909622	0.551139
2010	AGAP3	-0.00229896	2.91954	-0.556559	0.581701	0.909622	-0.550902
2010	SPOPL	-0.00547422	2.95793	-0.560741	0.581752	0.909622	-0.550827
2010	JAML	-0.00719443	3.38387	-0.561159	0.581796	0.909622	-0.550764
2010	SHISA5	0.00635515	3.323	0.55641	0.581801	0.909622	0.550756
2010	PBDC1	0.00427774	2.97303	0.56157	0.581953	0.909622	0.550535
2010	PRKCZ	-0.00274796	2.96275	-0.560952	0.58196	0.909622	-0.550524
2010	GUSB	-0.00421489	3.03771	-0.560665	0.58261	0.9105	-0.549577
2010	RNF122	0.00419037	2.97079	0.558881	0.5831	0.911128	0.548862
2010	NOP10	0.00636491	3.37925	0.559264	0.583296	0.911295	0.548576
2010	POMGNT2	0.00269579	2.92485	0.558729	0.583583	0.911481	0.548158
2010	TRIM7	0.00864004	2.99631	0.558263	0.583593	0.911481	0.548145
2010	NPRL3	0.00580176	3.03658	0.557959	0.583936	0.911758	0.547644
2010	GTF2H3	0.00198706	2.92515	0.553234	0.583948	0.911758	0.547627
2010	CYP4F3	0.00659521	3.04196	0.557734	0.584044	0.91177	0.547487
2010	MTA3	0.00220161	2.9186	0.552782	0.584254	0.91182	0.547182
2010	LGALS3BP	-0.00143883	2.90118	-0.556945	0.584441	0.91182	-0.546909
2010	MBTD1	-0.00579133	2.9426	-0.552188	0.584656	0.91182	-0.546596
2010	PKP4	0.00197891	2.93449	0.556866	0.58466	0.91182	0.546591
2010	LTV1	0.00403324	2.99033	0.556274	0.584788	0.91182	0.546404
2010	RPS6KA4	-0.00602541	3.0136	-0.55661	0.584808	0.91182	-0.546375
2010	EXOSC9	-0.00319969	2.95951	-0.556771	0.584809	0.91182	-0.546375
2010	CD160	0.00675742	2.96528	0.556571	0.584882	0.91182	0.546268
2010	ILF2	0.00576977	3.12259	0.556652	0.584983	0.91182	0.546121
2010	USP42	0.00317618	2.99541	0.551671	0.585006	0.91182	0.546088
2010	TMEM251	0.00300697	2.97932	0.556167	0.585081	0.91182	0.545979
2010	ZNF263	0.00379197	2.94116	0.555679	0.585372	0.91182	0.545555
2010	SLC9A9	0.00207722	2.91052	0.550946	0.585497	0.91182	0.545373
2010	RPS2P48	-0.00822805	3.41675	-0.555414	0.585586	0.91182	-0.545244
2010	MFSD1	0.00497041	3.11314	0.557074	0.585816	0.91182	0.544909
2010	RNPC3	-0.00282731	2.93319	-0.554753	0.585822	0.91182	-0.544901
2010	ANGEL1	-0.00246998	2.926	-0.550466	0.585822	0.91182	-0.5449
2010	ANKMY2	-0.00205189	2.91492	-0.554928	0.585835	0.91182	-0.544881
2010	PLEKHB2	-0.00376163	2.96669	-0.555841	0.585887	0.91182	-0.544806
2010	SRSF1	0.00300014	3.20574	0.555231	0.585961	0.91182	0.544698
2010	LSM2	-0.00802402	3.16241	-0.554398	0.586025	0.91182	-0.544606
2010	PAAF1	0.00333515	2.9483	0.554848	0.58603	0.91182	0.544598
2010	ADAT1	0.00375702	2.97539	0.554787	0.586137	0.911848	0.544442
2010	ASTE1	-0.00218966	2.95989	-0.55502	0.586313	0.911891	-0.544186
2010	CASP6	-0.00255797	2.95446	-0.554556	0.586409	0.911891	-0.544047
2010	INTS11	-0.00222468	2.93539	-0.549568	0.586431	0.911891	-0.544015
2010	SIRPG	0.00315369	2.94	0.553945	0.586601	0.911896	0.543768
2010	CXCR6	0.00236696	2.90939	0.554964	0.586613	0.911896	0.543751
2010	ATMIN	0.00200487	2.92079	0.549114	0.586739	0.911955	0.543568
2010	CTBP1	0.00279528	2.9897	0.548923	0.586868	0.912002	0.54338
2010	TDRD7	0.0033263	2.95688	0.55326	0.586947	0.912002	0.543265
2010	FDXR	-0.00155787	2.90023	-0.553015	0.587167	0.912139	-0.542946
2010	ZNF275	-0.00477774	2.97451	-0.548293	0.587296	0.912139	-0.542759
2010	PDS5B	0.00182581	2.92412	0.548285	0.587301	0.912139	0.542751
2010	KIAA0930	0.00229679	2.93308	0.552445	0.587406	0.912163	0.542598
2010	IL1RN	0.00625002	3.0858	0.552214	0.587752	0.912433	0.542097
2010	GPBAR1	-0.00602961	3.0589	-0.552498	0.587757	0.912433	-0.542089
2010	RPS3	0.0113602	3.56337	0.546964	0.588198	0.91276	0.54145
2010	CBWD3	-0.00137963	2.90338	-0.551633	0.588398	0.91276	-0.541159
2010	S1PR5	0.00659327	3.01939	0.552133	0.588426	0.91276	0.541119
2010	AUH	0.0018033	2.92386	0.55171	0.588546	0.91276	0.540945
2010	AP2A1	0.00450241	2.96274	0.550904	0.588565	0.91276	0.540917
2010	CSMD1	-0.00152361	2.90965	-0.55136	0.588648	0.91276	-0.540796
2010	CCNF	-0.00248493	2.92166	-0.546292	0.588654	0.91276	-0.540787
2010	CHCHD10	0.00979443	3.11615	0.550049	0.588937	0.91276	0.540377
2010	OXER1	0.00129453	2.91933	0.550104	0.589234	0.91276	0.539946
2010	GINM1	0.00221267	2.91688	0.545422	0.589245	0.91276	0.53993
2010	FCGR3B	-0.0143375	3.46099	-0.549776	0.589285	0.91276	-0.539872
2010	BRD4	0.00269672	2.92683	0.549967	0.589325	0.91276	0.539814
2010	CPT1B	-0.00135974	2.90861	-0.55124	0.589375	0.91276	-0.539741
2010	BARD1	0.0018474	2.9173	0.549691	0.589427	0.91276	0.539666
2010	TSC22D2	-0.00266999	2.95375	-0.54958	0.589477	0.91276	-0.539594
2010	PDZD4	0.00364729	2.9324	0.544964	0.589557	0.91276	0.539478
2010	ABHD17AP4	0.00497807	3.01513	0.544933	0.589578	0.91276	0.539448
2010	ATP6V1H	0.00352846	2.9675	0.544826	0.589651	0.91276	0.539342
2010	PCNT	-0.00499341	2.99971	-0.549148	0.589784	0.91276	-0.539149
2010	AFG3L1P	0.00248389	2.92567	0.548608	0.589978	0.91276	0.538868
2010	ZBTB16	0.00204754	2.91301	0.55221	0.589988	0.91276	0.538854
2010	CD164	-0.00794543	2.95551	-0.548716	0.590015	0.91276	-0.538814
2010	KLHL12	-0.0027714	2.98404	-0.548799	0.590024	0.91276	-0.538802
2010	ALDOC	-0.00745457	3.04504	-0.544066	0.590167	0.91276	-0.538594
2010	EVL	-0.0103283	3.29536	-0.548987	0.590191	0.91276	-0.538559
2010	SUMO2P3	0.00631391	3.12056	0.54911	0.590297	0.912786	0.538406
2010	RP9	-0.00314216	2.95305	-0.547991	0.590446	0.912879	-0.53819
2010	TRAF1	0.00261463	2.92639	0.54337	0.59064	0.913042	0.537908
2010	GSTT2B	0.00324215	2.92105	0.543166	0.590779	0.913119	0.537707
2010	TRIM68	-0.00317659	2.93097	-0.547343	0.590954	0.913252	-0.537454
2010	NMT1	-0.00370991	2.95273	-0.546784	0.591177	0.913459	-0.537131
2010	TNFRSF17	-0.00306279	2.90118	-0.546341	0.59142	0.913589	-0.53678
2010	ARMCX7P	0.00245033	2.91812	0.548005	0.591439	0.913589	0.536752
2010	VWA3A	0.00246023	2.93442	0.545461	0.592163	0.914069	0.535704
2010	PUDP	-0.00298714	2.93453	-0.545328	0.592165	0.914069	-0.535701
2010	VIM	-0.00564263	3.50471	-0.545956	0.592178	0.914069	-0.535683
2010	ALDH1A2	-0.00175915	2.91008	-0.545713	0.592182	0.914069	-0.535677
2010	CCNG2	0.00420827	2.95613	0.541087	0.592195	0.914069	0.535658
2010	BEX4	0.00402084	2.99675	0.545188	0.592324	0.914131	0.535471
2010	CAV2	0.00235342	2.90757	0.540625	0.59251	0.914164	0.535203
2010	OR2T12	0.00203347	2.91408	0.540508	0.59259	0.914164	0.535087
2010	FOSB	-0.00223887	2.91254	-0.540474	0.592613	0.914164	-0.535054
2010	FXR2	-0.00721186	3.02024	-0.544677	0.592771	0.914271	-0.534824
2010	RMI2	0.00119185	2.91214	0.544911	0.592891	0.914318	0.534651
2010	RPL14P1	-0.0108588	3.34874	-0.544072	0.593039	0.91441	-0.534437
2010	BIVM	0.0014833	2.91712	0.543843	0.593276	0.914617	0.534094
2010	PRKAR2A	-0.00246414	2.92699	-0.543779	0.593368	0.914617	-0.533961
2010	ARMH1	0.00465899	2.99691	0.543711	0.593441	0.914617	0.533857
2010	SGSM3	-0.00195929	2.91971	-0.53851	0.593952	0.914866	-0.533118
2010	RAB28	0.00193545	2.92249	0.538441	0.593998	0.914866	0.533051
2010	PICALM	-0.00558414	3.14034	-0.542636	0.594	0.914866	-0.533049
2010	PARP9	0.00636063	3.04489	0.538335	0.594071	0.914866	0.532946
2010	PGAM5	0.00157462	2.9186	0.538309	0.594089	0.914866	0.53292
2010	LAIR1	0.00498968	3.43206	0.538238	0.594137	0.914866	0.53285
2010	CD1B	0.00181959	2.91019	0.542603	0.594254	0.91487	0.532682
2010	H2BC17	-0.00167102	2.91185	-0.54209	0.594382	0.91487	-0.532497
2010	CDK20	0.00175828	2.91259	0.541968	0.594407	0.91487	0.532461
2010	SRD5A1	0.00189463	2.91422	0.541994	0.594573	0.914988	0.532221
2010	SAR1B	0.00152142	2.91114	0.541835	0.594673	0.915005	0.532076
2010	RAB1B	0.0029576	2.9369	0.537066	0.594937	0.915028	0.531695
2010	ID3	-0.00352602	2.97726	-0.542016	0.594995	0.915028	-0.531612
2010	WARS1	-0.00578842	3.15042	-0.541319	0.595082	0.915028	-0.531486
2010	RPS26P55	-0.00554492	3.05187	-0.541669	0.595085	0.915028	-0.531481
2010	ADA	0.00625615	3.02009	0.541057	0.595134	0.915028	0.531411
2010	KLF10	0.00211627	2.90469	0.541437	0.595285	0.915124	0.531193
2010	RNF44	-0.00407201	3.06383	-0.54116	0.595388	0.915144	-0.531045
2010	CYP1B1	0.0045905	2.98607	0.540384	0.595671	0.915205	0.530636
2010	TTYH2	-0.0015177	2.90306	-0.540114	0.595877	0.915205	-0.530339
2010	PDHX	-0.00216619	2.9248	-0.540082	0.595951	0.915205	-0.530232
2010	PHF2	-0.00161253	2.96019	-0.539752	0.596057	0.915205	-0.530079
2010	TMEM255A	0.00156163	2.90594	0.535334	0.59612	0.915205	0.529989
2010	NUDT5	-0.0046791	3.08033	-0.539379	0.596273	0.915205	-0.529767
2010	OR2T6	-0.0017424	2.9076	-0.535099	0.596281	0.915205	-0.529757
2010	PIN1	-0.00701927	3.14515	-0.539368	0.596355	0.915205	-0.52965
2010	SEC61B	0.00687586	3.26097	0.540127	0.596375	0.915205	0.529621
2010	SH3RF3	-0.00210858	2.90957	-0.540179	0.596398	0.915205	-0.529587
2010	LOC400464	-0.00178977	2.92198	-0.539104	0.596408	0.915205	-0.529573
2010	UNC93B1	-0.00242359	3.00472	-0.53822	0.597194	0.916275	-0.52844
2010	RWDD2B	-0.00137167	2.90871	-0.537794	0.597328	0.916343	-0.528247
2010	GZMH	0.0110021	3.17394	0.537473	0.597768	0.91667	0.527613
2010	FIP1L1	0.00226795	2.938	0.537271	0.597809	0.91667	0.527554
2010	ASAP1	-0.00520347	3.12663	-0.537615	0.597809	0.91667	-0.527554
2010	CPAMD8	0.0017201	2.90874	0.53694	0.598038	0.916805	0.527224
2010	ANKRD36BP2	0.00149497	2.91047	0.538222	0.598233	0.916805	0.526943
2010	CAP1	0.00562619	3.57094	0.536548	0.598371	0.916805	0.526744
2010	CDKN1B	-0.00775006	3.14904	-0.536021	0.598377	0.916805	-0.526736
2010	ACOT9	-0.00260693	2.95688	-0.537681	0.598472	0.916805	-0.526598
2010	FBRS	0.00638866	3.01098	0.536162	0.598579	0.916805	0.526445
2010	RTCB	-0.00347805	2.94272	-0.535931	0.59858	0.916805	-0.526444
2010	ANAPC15	-0.00224258	2.93651	-0.536641	0.598668	0.916805	-0.526317
2010	ARL6IP4	0.00452957	3.01243	0.535449	0.598787	0.916805	0.526146
2010	TGFBR3	-0.00636549	3.03121	-0.53543	0.598976	0.916805	-0.525874
2010	SLC33A1	0.00261171	2.93967	0.530886	0.599163	0.916805	0.525604
2010	HCST	0.00711122	3.3001	0.535102	0.599171	0.916805	0.525593
2010	LINC02691	0.000979835	2.90517	0.535369	0.599406	0.916805	0.525255
2010	ZNF227	-0.00185276	2.92586	-0.530383	0.599508	0.916805	-0.525108
2010	IPO7P2	-0.00249501	2.91077	-0.534392	0.599631	0.916805	-0.524932
2010	CWF19L1	-0.00353704	3.11779	-0.534497	0.599717	0.916805	-0.524807
2010	UBE2V1P2	-0.00305683	2.98166	-0.534593	0.599937	0.916805	-0.524491
2010	RFPL4A	0.00279224	2.93076	0.529749	0.599943	0.916805	0.524483
2010	ZFP90	-0.00333647	2.98733	-0.534147	0.599958	0.916805	-0.524461
2010	RPL23AP37	-0.00226671	2.91752	-0.529559	0.600073	0.916805	-0.524296
2010	PDRG1	-0.00218185	2.94545	-0.534656	0.600092	0.916805	-0.524268
2010	ICAM1	0.00186904	2.90734	0.533683	0.60016	0.916805	0.52417
2010	GOLT1B	0.00374539	2.93362	0.533583	0.6002	0.916805	0.524113
2010	SLC7A1	-0.00206264	2.93	-0.533027	0.600476	0.916805	-0.523716
2010	ITGB1	0.00499284	3.11859	0.532783	0.600591	0.916805	0.52355
2010	NAGLU	0.00219121	2.92626	0.532802	0.600649	0.916805	0.523468
2010	PLXNC1	-0.00522974	2.98913	-0.533157	0.600717	0.916805	-0.52337
2010	RABGAP1L	0.00277028	2.94405	0.532813	0.600836	0.916805	0.523199
2010	SMIM1	-0.0157868	3.25392	-0.532987	0.600906	0.916805	-0.523099
2010	HNRNPL	0.00903082	3.0336	0.533325	0.600966	0.916805	0.523011
2010	C3orf62	0.0032199	2.95282	0.532437	0.601067	0.916805	0.522866
2010	H3-3B	-0.00513554	3.12206	-0.532621	0.601284	0.916805	-0.522555
2010	WDR5	0.00318218	2.92929	0.527747	0.601316	0.916805	0.522509
2010	TMEM147	0.00624554	3.04798	0.527679	0.601362	0.916805	0.522442
2010	RNF125	0.00164606	2.92834	0.527673	0.601366	0.916805	0.522436
2010	TMEM140	-0.00885389	3.21894	-0.531913	0.601395	0.916805	-0.522395
2010	RETREG1	-0.00211145	2.93704	-0.531769	0.601437	0.916805	-0.522335
2010	NPM1P46	0.00237813	2.90855	0.531723	0.601497	0.916805	0.522249
2010	CHCHD2P9	0.00535891	3.14363	0.531365	0.601703	0.916805	0.521953
2010	RNPC3P1	-0.00193591	2.91108	-0.531565	0.601778	0.916805	-0.521845
2010	PCGF5	0.00204706	2.91012	0.526933	0.601874	0.916805	0.521707
2010	BTN3A1	-0.00278818	2.98296	-0.531634	0.601884	0.916805	-0.521693
2010	B3GNT8	-0.00181939	2.90974	-0.530643	0.602205	0.916805	-0.521232
2010	OAZ2	-0.0100979	3.14556	-0.531537	0.602237	0.916805	-0.521186
2010	HDAC6	-0.00322919	2.94214	-0.526128	0.602427	0.916805	-0.520914
2010	PEBP1	0.00840715	3.10243	0.526034	0.602492	0.916805	0.520821
2010	SMIM5	0.00178271	2.91077	0.529941	0.602598	0.916805	0.520668
2010	MXRA7	-0.0021611	2.91613	-0.53114	0.602629	0.916805	-0.520624
2010	MAPKAPK5	0.00177187	2.93557	0.530212	0.602735	0.916805	0.520472
2010	NCK2	-0.00326608	3.01149	-0.530597	0.602813	0.916805	-0.52036
2010	AZU1	0.00314687	2.91271	0.525497	0.602861	0.916805	0.520291
2010	GRIPAP1	-0.00691591	3.05167	-0.525435	0.602903	0.916805	-0.52023
2010	ITPRIPL1	0.00118591	2.90774	0.530888	0.602927	0.916805	0.520196
2010	QKI	-0.00226129	2.92266	-0.529535	0.602945	0.916805	-0.52017
2010	RNU4-2	0.00460293	2.9481	0.529604	0.603005	0.916805	0.520084
2010	C19orf12	0.00288792	2.9526	0.529586	0.603014	0.916805	0.520071
2010	GUSBP1	0.00335245	2.93696	0.529603	0.603073	0.916805	0.519987
2010	RAMAC	-0.00348294	2.97068	-0.525175	0.603082	0.916805	-0.519974
2010	KDM5B	-0.00337106	2.96521	-0.529635	0.603166	0.916805	-0.519853
2010	ARNT	-0.0025863	2.93	-0.524578	0.603492	0.916984	-0.519386
2010	AKIP1	0.00159257	2.92536	0.528538	0.603593	0.916984	0.51924
2010	NFKBIB	0.00170528	2.92668	0.52879	0.60362	0.916984	0.519202
2010	DHRS9	0.00676164	3.01186	0.528567	0.603777	0.916984	0.518977
2010	ZDHHC4	0.0029751	2.95661	0.524135	0.603796	0.916984	0.518949
2010	RNFT1	0.00273457	2.93155	0.528659	0.603857	0.916984	0.518862
2010	CFL2	-0.00263322	2.92123	-0.528592	0.604018	0.916984	-0.518631
2010	SETD5	-0.00263858	2.9291	-0.528052	0.604064	0.916984	-0.518565
2010	PIP5K1C	-0.00348561	2.94573	-0.523415	0.604291	0.916984	-0.518239
2010	RUBCNL	-0.00574264	3.0072	-0.528285	0.604323	0.916984	-0.518193
2010	FCER1A	-0.0120671	3.08021	-0.528086	0.604374	0.916984	-0.518121
2010	CEP72	-0.00174644	2.91435	-0.527102	0.604501	0.916984	-0.517938
2010	RTP4	0.00227165	2.91305	0.528024	0.604533	0.916984	0.517892
2010	TFB1M	0.00291363	2.9511	0.523062	0.604534	0.916984	0.517891
2010	CRIP1	-0.00913775	3.35954	-0.527709	0.604683	0.917074	-0.517678
2010	ERLEC1	-0.00277087	2.97669	-0.526373	0.605028	0.917291	-0.517184
2010	FLJ20021	0.00213638	2.93425	0.52653	0.605068	0.917291	0.517127
2010	TYW1	-0.00588643	2.99867	-0.526283	0.605103	0.917291	-0.517076
2010	EIF2A	0.00415263	2.94868	0.526265	0.605183	0.917291	0.516961
2010	TBC1D4	0.00298578	2.94882	0.526071	0.605372	0.917442	0.51669
2010	GPRC5C	-0.00137848	2.90572	-0.527153	0.605505	0.917508	-0.5165
2010	OMA1	0.00305946	2.97874	0.52561	0.605734	0.917636	0.516172
2010	MRPL54	0.00620327	3.06507	0.52542	0.605769	0.917636	0.516123
2010	RASGRP1	-0.00559906	3.0287	-0.525479	0.606084	0.917895	-0.515672
2010	CDC42	0.00340619	3.04775	0.525198	0.606119	0.917895	0.515622
2010	RSRP1	0.00894795	3.10974	0.520357	0.606397	0.918181	0.515223
2010	GPA33	0.00481536	2.96657	0.520106	0.606569	0.918231	0.514977
2010	USF1	0.00254127	2.96484	0.524459	0.606728	0.918231	0.514749
2010	BBX	0.00821428	3.02409	0.519849	0.606746	0.918231	0.514723
2010	SHISAL2A	-0.00270699	2.92579	-0.519682	0.606861	0.918231	-0.514559
2010	SYNJ2BP	-0.00523135	2.98768	-0.525077	0.606982	0.918231	-0.514387
2010	ATM	0.00424311	3.16465	0.524032	0.607037	0.918231	0.514308
2010	UGP2	0.0037777	3.01911	0.524454	0.607056	0.918231	0.51428
2010	RRAGB	0.00163686	2.91221	0.523255	0.607589	0.918478	0.513518
2010	DDX60L	0.00331621	2.95742	0.522782	0.607648	0.918478	0.513434
2010	HNRNPA1P7	0.00638346	2.99181	0.52258	0.607717	0.918478	0.513335
2010	RAB11A	0.00697068	3.1247	0.518323	0.607799	0.918478	0.513218
2010	RAD23BP1	0.00157476	2.90794	0.523369	0.607806	0.918478	0.513208
2010	TBCA	0.00591789	3.11567	0.522547	0.607941	0.918478	0.513015
2010	PLXNB2	-0.0045318	2.98644	-0.521877	0.608149	0.918478	-0.512717
2010	MRTO4	0.00197457	2.91599	0.517699	0.608229	0.918478	0.512603
2010	HAGH	0.0103163	3.21982	0.522025	0.608248	0.918478	0.512576
2010	SALL2	0.00197911	2.91568	0.517553	0.60833	0.918478	0.512459
2010	SQOR	-0.00474746	2.98214	-0.521574	0.608359	0.918478	-0.512418
2010	ABCA1	-0.00778951	3.03087	-0.521815	0.608445	0.918478	-0.512294
2010	ARRDC2	-0.00164892	2.92814	-0.52142	0.60858	0.918478	-0.512101
2010	ANKDD1A	-0.00337924	2.92851	-0.521794	0.60861	0.918478	-0.512059
2010	HMBOX1	-0.00310935	2.96591	-0.521417	0.608673	0.918478	-0.511969
2010	MCRIP1	-0.00362964	2.93699	-0.520891	0.608715	0.918478	-0.511909
2010	MEF2C	0.00237619	2.9218	0.52116	0.608768	0.918478	0.511833
2010	TMEM101	-0.00274287	3.00927	-0.520994	0.608829	0.918478	-0.511745
2010	THAP11	0.00479134	3.12628	0.520882	0.609214	0.918502	0.511196
2010	STARD3	0.00255044	2.94603	0.520223	0.609252	0.918502	0.511142
2010	OR2A14	0.00143973	2.90853	0.520361	0.609426	0.918502	0.510892
2010	RPA1	0.00260903	3.0645	0.520107	0.609533	0.918502	0.51074
2010	IL21R	0.00237393	2.91718	0.519679	0.609545	0.918502	0.510723
2010	CSNK2A2	-0.00251107	2.94405	-0.519689	0.60959	0.918502	-0.510659
2010	TADA3	-0.00268732	3.00397	-0.515705	0.609605	0.918502	-0.510637
2010	OR7E156P	-0.0012428	2.90968	-0.519857	0.60966	0.918502	-0.510559
2010	RHCE	0.00146838	2.89451	0.51964	0.609754	0.918502	0.510425
2010	WHAMM	0.00188455	2.92252	0.515417	0.609804	0.918502	0.510353
2010	NFXL1	0.00347656	2.92574	0.519572	0.609829	0.918502	0.510317
2010	VOPP1	0.00147454	2.96028	0.519265	0.610032	0.918672	0.510028
2010	ECHDC1	0.0028239	2.91975	0.51917	0.610155	0.918687	0.509852
2010	PCNPP3	-0.00240203	2.92065	-0.514814	0.610221	0.918687	-0.509758
2010	TMEM189-UBE2V1	-0.00299771	2.99725	-0.519785	0.610465	0.918814	-0.509409
2010	ATP9A	-0.00328302	2.93334	-0.518728	0.610484	0.918814	-0.509382
2010	HAL	-0.00545023	2.96954	-0.518923	0.61058	0.918824	-0.509246
2010	CAPRIN1	-0.00357894	2.99132	-0.518167	0.610694	0.91886	-0.509083
2010	IDH2	0.0036901	2.94581	0.517849	0.61083	0.918931	0.508888
2010	IL9R	0.00144027	2.90777	0.513738	0.610965	0.918938	0.508697
2010	SNRPB	-0.00584917	3.21241	-0.512722	0.611667	0.918938	-0.507695
2010	LRRCC1	0.00145237	2.91134	0.512668	0.611705	0.918938	0.507642
2010	SECTM1	-0.00238823	2.91309	-0.512591	0.611758	0.918938	-0.507566
2010	TBX19	-0.00134588	2.91513	-0.51652	0.611768	0.918938	-0.507551
2010	RPL7P21	-0.00211556	2.93097	-0.517184	0.611841	0.918938	-0.507448
2010	ARPC4	0.00377525	3.31239	0.517212	0.611968	0.918938	0.507266
2010	PHF3	-0.00351003	3.01912	-0.512044	0.612136	0.918938	-0.507026
2010	ADAMTSL4-AS1	-0.0014454	2.89935	-0.518639	0.612163	0.918938	-0.506989
2010	MDM4	0.00379838	2.94661	0.515871	0.612295	0.918938	0.5068
2010	CYSLTR1	0.00321488	2.9712	0.516333	0.612359	0.918938	0.50671
2010	CLRN2	0.00116535	2.89732	0.511717	0.612363	0.918938	0.506704
2010	SRPRB	0.00408075	2.98763	0.515799	0.612378	0.918938	0.506682
2010	CALN1	0.00301922	2.98766	0.515578	0.612618	0.918938	0.50634
2010	TRAPPC12	-0.00451235	3.01315	-0.515275	0.612723	0.918938	-0.506191
2010	WDFY2	-0.00297917	2.97506	-0.514911	0.612894	0.918938	-0.505947
2010	FMNL1	-0.00267206	2.92903	-0.515263	0.612949	0.918938	-0.505869
2010	ARHGAP28	-0.00121495	2.90306	-0.510835	0.612973	0.918938	-0.505835
2010	NDUFV3	0.00187093	2.92052	0.51456	0.612989	0.918938	0.505811
2010	CTSG	-0.00225399	2.91418	-0.514836	0.612994	0.918938	-0.505804
2010	RDX	-0.00224044	2.91567	-0.510747	0.613034	0.918938	-0.505747
2010	RAB3IL1	-0.00523809	2.96581	-0.514891	0.613077	0.918938	-0.505687
2010	HLA-E	-0.00498058	3.60888	-0.515001	0.613138	0.918938	-0.5056
2010	DLD	-0.00292678	2.95831	-0.51527	0.613148	0.918938	-0.505586
2010	DR1	0.00527549	2.98498	0.51028	0.613357	0.918938	0.505287
2010	SMARCD3	-0.00230231	2.92486	-0.515136	0.613428	0.918938	-0.505187
2010	MAPK8IP3	0.00568733	3.01525	0.510105	0.613479	0.918938	0.505114
2010	HBA2	-0.00480919	3.79154	-0.514074	0.613545	0.918938	-0.50502
2010	HDAC3	0.00421672	3.05729	0.509964	0.613576	0.918938	0.504975
2010	SNORA32	0.00227315	2.91226	0.513663	0.613776	0.918938	0.504691
2010	CDK5R1	-0.00195505	2.92442	-0.514286	0.613868	0.918938	-0.50456
2010	UTP25	-0.00176841	2.92334	-0.509397	0.613969	0.918938	-0.504416
2010	DDX24	0.00652715	3.08946	0.509347	0.614003	0.918938	0.504367
2010	TMOD3	-0.00261532	2.92699	-0.51311	0.614171	0.918938	-0.504129
2010	SYNE2	-0.00469153	2.96872	-0.513145	0.614176	0.918938	-0.504122
2010	CD99	0.0071156	3.08442	0.508934	0.61429	0.918938	0.50396
2010	LRWD1	-0.00557147	2.98792	-0.51282	0.614296	0.918938	-0.503951
2010	C5orf51	-0.00315903	3.00118	-0.512484	0.614479	0.918938	-0.50369
2010	PLGRKT	0.00385	2.98679	0.512362	0.614567	0.918938	0.503565
2010	LENG8	-0.0019301	2.90777	-0.508476	0.614607	0.918938	-0.503508
2010	CAMKK2	-0.00280331	2.92795	-0.512726	0.614656	0.918938	-0.503439
2010	ZSWIM6	-0.00338395	2.99222	-0.508393	0.614665	0.918938	-0.503426
2010	TBC1D5	-0.00197374	2.9162	-0.512352	0.614684	0.918938	-0.503399
2010	CEBPA	0.0053101	3.08381	0.512096	0.614942	0.919136	0.503032
2010	ADRA2C	-0.00767324	3.06393	-0.511809	0.615167	0.919136	-0.502712
2010	METTL25	0.00248184	2.92397	0.511526	0.615187	0.919136	0.502684
2010	SNRPN	-0.0041087	3.06955	-0.511785	0.615213	0.919136	-0.502646
2010	NIPAL3	-0.00434801	2.95798	-0.511821	0.615346	0.919136	-0.502457
2010	UBE2W	0.0021131	2.93532	0.5074	0.615354	0.919136	0.502446
2010	ANAPC1	-0.00181769	2.96522	-0.507093	0.615566	0.91918	-0.502144
2010	AGK	0.00221393	2.94279	0.507054	0.615594	0.91918	0.502105
2010	ALDH8A1	-0.00218748	2.91371	-0.50697	0.615652	0.91918	-0.502023
2010	SEL1L3	-0.00457714	3.01581	-0.510713	0.615964	0.919512	-0.501579
2010	DDX11	-0.00205683	2.91217	-0.505866	0.616418	0.919649	-0.500933
2010	NECTIN2	-0.00126342	2.90791	-0.510334	0.616453	0.919649	-0.500884
2010	FAF2	-0.00371988	3.03761	-0.509562	0.616552	0.919649	-0.500743
2010	ANKRD36C	-0.00697995	2.97645	-0.509895	0.616915	0.919649	-0.500227
2010	LILRB4	-0.00193208	2.92437	-0.509115	0.616947	0.919649	-0.500182
2010	H3-3A	0.00421167	3.73847	0.508883	0.617106	0.919649	0.499956
2010	DOLK	0.00207125	2.91672	0.504574	0.617315	0.919649	0.499659
2010	COPS6	-0.00311151	2.96722	-0.508374	0.617347	0.919649	-0.499613
2010	NELFB	0.00371287	2.9679	0.504411	0.617429	0.919649	0.499498
2010	ZNF644	0.00151831	2.93206	0.508245	0.617471	0.919649	0.499438
2010	INO80D	-0.00269105	2.96464	-0.508486	0.617616	0.919649	-0.499232
2010	RNU1-3	0.00395533	2.95986	0.507939	0.617724	0.919649	0.499078
2010	PPP1R14BP2	-0.00275129	2.9615	-0.508186	0.617733	0.919649	-0.499066
2010	RLF	-0.00210472	2.92916	-0.50364	0.617964	0.919649	-0.498738
2010	DIRAS3	-0.00120105	2.90145	-0.508177	0.617966	0.919649	-0.498735
2010	LINC02538	-0.00125028	2.90327	-0.50363	0.617971	0.919649	-0.498728
2010	CPLX2	-0.00121875	2.90839	-0.507348	0.618361	0.919649	-0.498175
2010	TREML3P	-0.00364842	2.95552	-0.507458	0.618373	0.919649	-0.498158
2010	EXOC2	0.0022546	2.92281	0.506975	0.618375	0.919649	0.498155
2010	NSD1	0.00140764	2.91226	0.506791	0.618475	0.919649	0.498013
2010	DLGAP4	0.00335833	2.9314	0.502892	0.618484	0.919649	0.498
2010	RPL23A	-0.00470171	3.01853	-0.506634	0.618537	0.919649	-0.497925
2010	TTC27	-0.00281092	2.94095	-0.506579	0.618632	0.919649	-0.49779
2010	C1orf52	0.00308986	2.96104	0.502559	0.618716	0.919649	0.497671
2010	ELL	-0.00519521	3.01557	-0.50232	0.618882	0.919649	-0.497435
2010	RPL29P12	-0.00692228	3.36812	-0.506355	0.618901	0.919649	-0.497408
2010	TEPSIN	-0.0022835	2.92908	-0.506378	0.618905	0.919649	-0.497403
2010	ZNF544	-0.00257164	2.97811	-0.506367	0.618932	0.919649	-0.497365
2010	ZCCHC9	0.00378279	2.98225	0.502246	0.618933	0.919649	0.497363
2010	IFITM2	-0.00530302	3.74098	-0.50645	0.618954	0.919649	-0.497333
2010	R3HDM2	0.00189969	2.92409	0.501972	0.619124	0.919649	0.497093
2010	ARHGDIB	-0.00449564	3.68404	-0.506147	0.619205	0.919649	-0.496977
2010	POLR3H	0.00111813	2.92171	0.506264	0.619211	0.919649	0.496969
2010	COX8A	0.00659357	3.37597	0.501828	0.619224	0.919649	0.496951
2010	PRKCQ-AS1	0.00780168	3.0599	0.505747	0.619361	0.919649	0.496756
2010	TRAF5	0.00253765	2.95552	0.50583	0.61937	0.919649	0.496744
2010	POLR2I	0.00478361	2.97424	0.501618	0.61937	0.919649	0.496743
2010	LRRFIP2	-0.0026046	2.97067	-0.505374	0.619711	0.920022	-0.49626
2010	PRDX6	-0.00543333	3.19433	-0.504288	0.620079	0.920289	-0.495738
2010	MEI1	0.00184577	2.93208	0.504499	0.620144	0.920289	0.495646
2010	TAF15	-0.0055748	3.02436	-0.500482	0.62016	0.920289	-0.495623
2010	SLC6A12	-0.00166107	2.91431	-0.50406	0.620256	0.920289	-0.495488
2010	CEP41	0.00244508	2.93555	0.504175	0.620394	0.920289	0.495292
2010	GUSBP4	-0.0018154	2.92033	-0.504819	0.620429	0.920289	-0.495243
2010	RPL15P5	0.00721644	3.36733	0.503811	0.620911	0.920741	0.49456
2010	PHLDB1	0.00608666	3.01208	0.503362	0.620953	0.920741	0.4945
2010	DYRK2	0.00433412	3.01321	0.499253	0.621016	0.920741	0.494411
2010	RPL37	0.00202135	2.93032	0.503705	0.621092	0.920741	0.494303
2010	TANK	0.00392794	2.98451	0.502268	0.621579	0.920949	0.493613
2010	REL	0.00252262	2.92044	0.502312	0.621622	0.920949	0.493553
2010	NKX3-1	-0.0061255	2.93837	-0.502709	0.62166	0.920949	-0.4935
2010	PRPF6	-0.00250389	2.95549	-0.502127	0.621661	0.920949	-0.493497
2010	SLC35C1	-0.00301681	2.96004	-0.498299	0.621681	0.920949	-0.493469
2010	PIK3CD-AS1	-0.00163197	2.9107	-0.501703	0.622022	0.9212	-0.492986
2010	HTRA2	0.0018535	2.94575	0.50204	0.62203	0.9212	0.492976
2010	METTL9	0.00228198	2.93785	0.501499	0.622296	0.9214	0.492598
2010	LOC391578	0.00273541	2.93335	0.501314	0.622345	0.9214	0.49253
2010	CR2	0.00185378	2.91665	0.501238	0.622444	0.921415	0.492389
2010	COA1	-0.00440449	2.98727	-0.501239	0.622584	0.921421	-0.492192
2010	TRA2B	0.00417251	3.07057	0.501092	0.62266	0.921421	0.492083
2010	EEF2	-0.00560767	3.50222	-0.500526	0.622717	0.921421	-0.492003
2010	TNFAIP3	-0.0027787	2.96444	-0.500336	0.622808	0.921423	-0.491874
2010	KIF20B	0.00238426	2.92179	0.496472	0.622955	0.921507	0.491667
2010	RAVER1	0.00316073	2.94393	0.496274	0.623093	0.921535	0.491471
2010	FRRS1	-0.00232133	2.94688	-0.500213	0.623154	0.921535	-0.491386
2010	MAEA	-0.00278793	2.98623	-0.500006	0.623323	0.921652	-0.491147
2010	IL7R	0.0092607	3.28515	0.49894	0.623955	0.92242	0.490253
2010	ORC3	-0.00227586	2.92904	-0.498652	0.624054	0.92242	-0.490112
2010	VIRMA	-0.00188126	2.94913	-0.498329	0.624188	0.92242	-0.489923
2010	P2RY14	-0.00132395	2.90779	-0.498581	0.624255	0.92242	-0.489829
2010	RIPK2	0.00385001	3.0081	0.494557	0.624291	0.92242	0.489778
2010	NLGN4X	0.00117973	2.90457	0.498161	0.624384	0.922424	0.489647
2010	NKTR	0.00299033	3.02702	0.498141	0.624708	0.92259	0.489189
2010	P2RY11	-0.00326639	2.95093	-0.497753	0.624731	0.92259	-0.489156
2010	USPL1	-0.00271127	2.96068	-0.497981	0.624766	0.92259	-0.489107
2010	PTMS	0.00444431	2.94364	0.497596	0.624868	0.922608	0.488963
2010	ADGRG7	-0.00128451	2.90406	-0.497407	0.625199	0.922964	-0.488495
2010	IGSF6	0.00679223	3.07129	0.496665	0.625569	0.923052	0.487973
2010	PSMD14	0.0021998	2.95245	0.4974	0.625633	0.923052	0.487883
2010	CPN2	0.00152892	2.90781	0.492606	0.625654	0.923052	0.487853
2010	CCDC167	-0.00344385	2.93483	-0.496867	0.625665	0.923052	-0.487837
2010	INTS13	0.00146153	2.91923	0.496463	0.625797	0.923052	0.487651
2010	EDEM2	-0.00348529	3.00844	-0.496094	0.625798	0.923052	-0.48765
2010	AP3B2	-0.00141996	2.90072	-0.496188	0.625985	0.92308	-0.487386
2010	LINC00623	0.00409735	3.16189	0.496438	0.626075	0.92308	0.487259
2010	ZDHHC6	0.00179375	3.02492	0.495898	0.626281	0.92308	0.486967
2010	ATP6V1B2	-0.00596898	3.48416	-0.495521	0.62639	0.92308	-0.486815
2010	MR1	0.00302315	2.95598	0.495975	0.626453	0.92308	0.486725
2010	ZNF20	0.00181705	2.93477	0.495383	0.626515	0.92308	0.486637
2010	DUSP2	-0.00240263	2.94158	-0.495279	0.62654	0.92308	-0.486603
2010	SNX20	-0.00183068	2.91939	-0.495049	0.626597	0.92308	-0.486522
2010	APBA3	-0.00480154	3.03097	-0.495042	0.626677	0.92308	-0.486409
2010	APOO	0.00243267	2.94913	0.494598	0.626794	0.92308	0.486245
2010	PPIAL4A	-0.00630249	3.12457	-0.494948	0.626826	0.92308	-0.486199
2010	PPP1R14B	-0.00359099	3.00972	-0.494443	0.626937	0.92308	-0.486042
2010	SNORD68	-0.00226151	2.92246	-0.494518	0.626986	0.92308	-0.485974
2010	LOC648771	0.00918766	3.41234	0.494045	0.627307	0.923309	0.485521
2010	RNGTT	-0.00348691	3.01432	-0.490222	0.627321	0.923309	-0.485501
2010	ZNF318	0.00194204	2.94707	0.489661	0.627714	0.923437	0.484947
2010	METRNL	-0.00174422	2.95642	-0.493985	0.627727	0.923437	-0.484928
2010	CR1	-0.00273864	2.92305	-0.493488	0.627738	0.923437	-0.484913
2010	ADH5P3	-0.00284881	2.91508	-0.49332	0.627775	0.923437	-0.484861
2010	MEX3A	0.00266043	2.94311	0.489438	0.62787	0.923437	0.484727
2010	PHACTR2	-0.002839	2.94462	-0.489255	0.627998	0.923437	-0.484546
2010	ZNF419	-0.00343046	3.00159	-0.489106	0.628103	0.923437	-0.484399
2010	BAIAP2-DT	-0.00263473	2.931	-0.488996	0.628179	0.923437	-0.484291
2010	TARBP2	0.0022731	2.92471	0.488941	0.628218	0.923437	0.484237
2010	MSH3	-0.00296963	3.40234	-0.488573	0.628476	0.923449	-0.483873
2010	RBM18	0.00176271	2.9324	0.4925	0.628503	0.923449	0.483834
2010	ZNF384	-0.00135176	2.91772	-0.492411	0.628504	0.923449	-0.483833
2010	ALPI	-0.00239876	2.91464	-0.488415	0.628586	0.923449	-0.483718
2010	PCED1A	0.00381134	2.94245	0.488048	0.628843	0.923695	0.483356
2010	RPL15P20	-0.0034585	2.93329	-0.491569	0.628987	0.923774	-0.483153
2010	AKTIP	-0.00256201	2.99806	-0.491629	0.629085	0.923786	-0.483015
2010	SEC61G	0.00669341	3.21134	0.491681	0.6295	0.924145	0.48243
2010	KIAA0408	-0.00427578	2.93283	-0.487065	0.629532	0.924145	-0.482386
2010	RPS14P3	-0.00496801	3.13682	-0.490873	0.629599	0.924145	-0.482291
2010	TUG1	-0.00483413	3.30202	-0.49061	0.629974	0.924438	-0.481763
2010	HOMER3	-0.00218486	2.91111	-0.490869	0.630233	0.924438	-0.481399
2010	ALG6	0.003284	2.95169	0.490597	0.630308	0.924438	0.481294
2010	AKNA	0.00668486	3.23065	0.489393	0.630462	0.924438	0.481077
2010	ARHGAP30	-0.00400123	3.20119	-0.489743	0.630498	0.924438	-0.481025
2010	GCOM2	-0.00431911	2.9654	-0.489096	0.630576	0.924438	-0.480916
2010	CHMP4A	0.00499064	3.08155	0.490269	0.630603	0.924438	0.480878
2010	CCDC12	-0.00418845	3.03958	-0.489337	0.630624	0.924438	-0.480848
2010	MAN1A1	-0.00366261	2.94421	-0.485438	0.630673	0.924438	-0.48078
2010	KIFAP3	-0.00167499	2.92886	-0.489249	0.63076	0.924438	-0.480657
2010	ADORA3	-0.00135307	2.9125	-0.489602	0.63079	0.924438	-0.480616
2010	BCAT1	0.00216019	2.90544	0.492265	0.631096	0.924599	0.480185
2010	RRAS2	0.00182959	2.91906	0.488147	0.631264	0.924599	0.479948
2010	HIPK2	-0.00380548	2.95002	-0.488607	0.631339	0.924599	-0.479843
2010	ZDHHC11	-0.00200664	2.91894	-0.488068	0.63136	0.924599	-0.479813
2010	IL2RG	-0.00263618	2.93877	-0.484374	0.631419	0.924599	-0.47973
2010	EMC6	0.00366956	3.01477	0.487814	0.631527	0.924599	0.479578
2010	PRSS33	-0.006895	2.9237	-0.488063	0.631646	0.924599	-0.479411
2010	SLC39A4	0.00172653	2.91057	0.484048	0.631648	0.924599	0.479408
2010	TIGIT	0.00107519	2.90991	0.487766	0.631827	0.924599	0.479157
2010	SNORD36C	0.00180461	2.91905	0.487764	0.631834	0.924599	0.479147
2010	P2RY8	0.00619572	3.1297	0.483703	0.63189	0.924599	0.479068
2010	ATP2C1	-0.00237274	2.93212	-0.488313	0.632068	0.924632	-0.478818
2010	TAGLN2	0.00709097	3.36246	0.487101	0.632256	0.924632	0.478554
2010	TM7SF3	-0.00373571	3.0162	-0.486959	0.632278	0.924632	-0.478523
2010	SCGB3A1	-0.00261947	2.9087	-0.487415	0.632278	0.924632	-0.478522
2010	UIMC1	-0.00466071	2.94851	-0.487007	0.632363	0.924632	-0.478403
2010	LOC440311	0.00560764	2.98084	0.486807	0.632725	0.925029	0.477895
2010	SUSD6	0.00519253	3.06993	0.486005	0.632913	0.925055	0.477631
2010	ZNF322	0.00318245	2.95239	0.485817	0.633008	0.925055	0.477497
2010	TNFRSF10A	-0.00201481	2.92026	-0.482104	0.633013	0.925055	-0.47749
2010	REX1BD	0.00572902	3.04866	0.481502	0.633436	0.925542	0.476896
2010	NAB2	-0.00215788	2.92041	-0.484958	0.633623	0.925666	-0.476634
2010	C17orf80	-0.00172877	2.92373	-0.480918	0.633847	0.925666	-0.47632
2010	GRWD1	0.00322325	2.94076	0.484372	0.633861	0.925666	0.476299
2010	AKIRIN1	0.00383232	3.00163	0.48471	0.633882	0.925666	0.47627
2010	EPB41L4B	0.0017115	2.91258	0.48411	0.634063	0.925799	0.476016
2010	UBB	0.00553854	3.72944	0.484562	0.634272	0.925973	0.475722
2010	UVRAG	-0.00254293	2.95813	-0.47999	0.634499	0.926172	-0.475404
2010	TRIM25	0.00483653	3.03419	0.483793	0.634696	0.926328	0.475128
2010	UBE2G2	0.0057588	3.01954	0.484298	0.634992	0.926555	0.474712
2010	SND1-IT1	-0.00502838	2.96981	-0.479208	0.635049	0.926555	-0.474632
2010	LOC374443	0.00148032	2.91894	0.482607	0.635167	0.926555	0.474468
2010	NEDD8	0.00328959	3.23031	0.482875	0.635302	0.926555	0.474277
2010	DENND3	-0.00241563	3.02339	-0.482905	0.635368	0.926555	-0.474185
2010	PRAG1	-0.0042407	3.04385	-0.483241	0.635488	0.926555	-0.474017
2010	SULT1A4	-0.00293403	3.04568	-0.482335	0.635602	0.926555	-0.473857
2010	CPSF4	-0.00472644	3.07166	-0.481794	0.635717	0.926555	-0.473696
2010	KIAA1671	0.00182975	2.9285	0.481976	0.635774	0.926555	0.473616
2010	ANKRD55	-0.00156437	2.91303	-0.481845	0.635877	0.926555	-0.473471
2010	MFSD8	0.00195543	2.93511	0.481694	0.635879	0.926555	0.473468
2010	FAS	0.00255167	2.92541	0.477776	0.636057	0.926555	0.473219
2010	WIPF1	-0.00802385	3.175	-0.481192	0.636216	0.926555	-0.472997
2010	JMY	0.00217229	2.91353	0.477431	0.6363	0.926555	0.472878
2010	C1orf162	-0.00503985	3.44124	-0.482359	0.636312	0.926555	-0.472862
2010	PTPN7	0.00283945	2.97251	0.48117	0.636352	0.926555	0.472806
2010	SPAG1	-0.00240629	2.9155	-0.477209	0.636457	0.926555	-0.472659
2010	CYC1	0.00559171	3.10448	0.482023	0.636477	0.926555	0.472631
2010	N4BP2L2	0.00214652	2.96389	0.480646	0.636764	0.926843	0.472228
2010	AGO1	-0.00262682	2.92838	-0.480256	0.63702	0.926903	-0.471869
2010	BATF3	0.00115133	2.89556	0.480661	0.637058	0.926903	0.471817
2010	C1QB	0.00141846	2.89444	0.480219	0.637077	0.926903	0.47179
2010	APOL2	0.0010753	2.91384	0.480064	0.637301	0.926998	0.471476
2010	DESI2	0.00294794	2.96818	0.479661	0.637322	0.926998	0.471446
2010	DRC7	0.00176651	2.91958	0.479695	0.637421	0.92701	0.471308
2010	KIAA2026	-0.00194417	2.92505	-0.475421	0.637716	0.92721	-0.470895
2010	BCL2L11	-0.00201972	2.91283	-0.475388	0.637739	0.92721	-0.470862
2010	GFOD1	-0.00484244	2.99405	-0.479336	0.638051	0.927513	-0.470425
2010	PROSER1	-0.00243215	2.95444	-0.478698	0.638205	0.927513	-0.47021
2010	MYBPC3	-0.00259088	2.93718	-0.478543	0.638218	0.927513	-0.470191
2010	TCF12	0.00247768	2.9358	0.478685	0.638319	0.927515	0.470051
2010	CUTALP	-0.00254216	2.9827	-0.47844	0.638422	0.927515	-0.469907
2010	MED19	0.00264476	2.96624	0.478043	0.638491	0.927515	0.469809
2010	AFF1	-0.00226165	2.95243	-0.477827	0.638808	0.927555	-0.469367
2010	PSAT1	-0.00117326	2.90445	-0.477602	0.638847	0.927555	-0.469312
2010	RPL26P30	0.00155154	2.91886	0.477205	0.638897	0.927555	0.469241
2010	EID2	0.00246194	2.92086	0.477392	0.638991	0.927555	0.46911
2010	UTP23	0.00214785	2.92934	0.473536	0.639045	0.927555	0.469034
2010	WDSUB1	0.00188161	2.93596	0.478966	0.639061	0.927555	0.469012
2010	COQ6	0.00231843	2.95012	0.477206	0.639222	0.927658	0.468787
2010	ECE1	-0.00107206	2.89867	-0.476507	0.639416	0.927743	-0.468516
2010	HLA-DMB	-0.00609252	3.34828	-0.476722	0.639576	0.927743	-0.468291
2010	MTA2	0.00481117	3.04486	0.472766	0.639589	0.927743	0.468274
2010	LAP3P2	-0.00292067	2.93098	-0.47631	0.639642	0.927743	-0.468199
2010	DUSP7	-0.00160516	2.90663	-0.472511	0.639769	0.927796	-0.468022
2010	PTGER4	0.00531918	3.08766	0.476268	0.639872	0.927815	0.467877
2010	ERAP2	0.00769504	3.29343	0.476535	0.639964	0.927817	0.467749
2010	YIPF1	0.00225848	3.09209	0.475816	0.640229	0.928071	0.467378
2010	HDGF	0.00618787	3.06878	0.475358	0.640356	0.928123	0.467201
2010	ANAPC13	0.00398879	3.17766	0.47492	0.640664	0.928251	0.466771
2010	CUTA	0.00736047	3.18718	0.470793	0.640982	0.928251	0.466326
2010	FGL1	0.00422442	3.00424	0.474383	0.641025	0.928251	0.466266
2010	UBE2I	-0.00560143	3.26128	-0.474294	0.641048	0.928251	-0.466234
2010	UQCRHL	0.00681789	3.19089	0.474807	0.641079	0.928251	0.466191
2010	SNAPC3	-0.00217433	2.94489	-0.474021	0.641335	0.928251	-0.465833
2010	RAPSN	0.00122459	2.89885	0.470151	0.641436	0.928251	0.465692
2010	SMARCA4	-0.00351827	3.09998	-0.469962	0.641569	0.928251	-0.465506
2010	ARSD	-0.000889635	2.91688	-0.474027	0.641569	0.928251	-0.465506
2010	SNHG10	-0.00311116	2.9043	-0.473745	0.641652	0.928251	-0.46539
2010	EHBP1L1	-0.00728349	3.15607	-0.469832	0.641661	0.928251	-0.465377
2010	NLRP1	0.00291148	2.95556	0.473942	0.641808	0.928251	0.465172
2010	TMEM106B	0.0026955	2.92946	0.472918	0.641998	0.928251	0.464907
2010	MAML1	-0.00167863	2.9316	-0.472935	0.642003	0.928251	-0.4649
2010	SASH3	0.0047629	3.13806	0.468856	0.642351	0.928251	0.464414
2010	LYPLA1	0.00259691	2.96509	0.472613	0.642391	0.928251	0.464359
2010	NDUFAF7	-0.00441627	2.94337	-0.468757	0.642421	0.928251	-0.464316
2010	MSL3	0.00246696	2.9782	0.468634	0.642508	0.928251	0.464195
2010	TREML2	-0.00322616	2.95474	-0.472341	0.642528	0.928251	-0.464167
2010	NAT8B	-0.00242417	2.92287	-0.471872	0.642846	0.928251	-0.463724
2010	FBP1	-0.00437492	3.03681	-0.471719	0.642879	0.928251	-0.463677
2010	DARS1	0.00573596	3.22424	0.471681	0.643096	0.928251	0.463374
2010	PPIH	0.00407335	3.01842	0.471599	0.643125	0.928251	0.463334
2010	RPL21P97	0.00261584	2.91393	0.471307	0.643194	0.928251	0.463238
2010	POLRMT	-0.00248793	2.9299	-0.471206	0.64327	0.928251	-0.463132
2010	GCAT	-0.00166467	2.90632	-0.471329	0.643293	0.928251	-0.463099
2010	ATP6V1A	-0.00711864	3.26801	-0.471489	0.643452	0.928251	-0.462877
2010	GPR146	-0.00275386	2.93259	-0.470715	0.643588	0.928251	-0.462688
2010	TOMM70	0.00480618	3.03292	0.470805	0.643593	0.928251	0.462681
2010	ZNF653	-0.00342095	2.95897	-0.470564	0.643637	0.928251	-0.46262
2010	NPC2	0.00521964	3.47576	0.470957	0.643658	0.928251	0.46259
2010	LMLN	0.00228621	2.89351	0.470584	0.643691	0.928251	0.462544
2010	EME2	0.00214567	2.9106	0.46696	0.643693	0.928251	0.462542
2010	B3GNT2	-0.00225717	2.92477	-0.466955	0.643696	0.928251	-0.462538
2010	NASP	-0.00202703	2.91497	-0.470325	0.643699	0.928251	-0.462533
2010	EIF4B	0.00475081	3.33743	0.47051	0.643699	0.928251	0.462533
2010	CLEC7A	0.00471594	2.95511	0.470389	0.64385	0.928338	0.462323
2010	ILF3	0.00307258	2.97904	0.46989	0.644093	0.92847	0.461984
2010	L3MBTL3	0.00208171	2.9366	0.466229	0.64421	0.92847	0.46182
2010	EMX1	-0.00142156	2.90213	-0.466171	0.644251	0.92847	-0.461763
2010	ACTR2	0.00650599	3.37372	0.470289	0.644304	0.92847	0.46169
2010	RPL7P22	-0.00770244	3.27251	-0.470216	0.644525	0.928553	-0.461381
2010	AOC1	-0.00123487	2.89242	-0.469236	0.644542	0.928553	-0.461358
2010	RAPGEF2	0.00706235	3.00317	0.468957	0.644715	0.928618	0.461116
2010	ZAP70	0.00307184	2.9669	0.465359	0.644826	0.928618	0.460962
2010	SUPT20H	0.00294439	2.96898	0.469844	0.644859	0.928618	0.460916
2010	RRAGA	0.00338496	3.1229	0.465127	0.64499	0.928677	0.460733
2010	PHB2	0.00592534	3.06045	0.468419	0.645083	0.928681	0.460603
2010	CANT1	0.00376152	3.06252	0.468104	0.645505	0.929158	0.460016
2010	CSNK1E	-0.0047429	3.00881	-0.467441	0.64573	0.929344	-0.459702
2010	DOK3	-0.00180106	2.92032	-0.467664	0.645837	0.929344	-0.459553
2010	OGFOD1	-0.00169326	2.95752	-0.463708	0.645996	0.929344	-0.459332
2010	SRSF5	-0.00665178	3.26699	-0.467103	0.646033	0.929344	-0.459279
2010	ACTB	-0.00462415	3.72417	-0.467609	0.646143	0.929344	-0.459128
2010	LARP4	0.00200088	2.9265	0.463452	0.646177	0.929344	0.459079
2010	MAFG	-0.00188164	2.91966	-0.462893	0.646574	0.929398	-0.458527
2010	SS18	0.00182031	2.95353	0.466298	0.646589	0.929398	0.458505
2010	PRSS23	0.00204838	2.91925	0.462869	0.646591	0.929398	0.458504
2010	PHF12	-0.00243662	2.94519	-0.466412	0.6467	0.929398	-0.458351
2010	CNIH2	0.00202493	2.91762	0.466014	0.646715	0.929398	0.45833
2010	ANKRD23	0.00178307	2.91301	0.462626	0.646763	0.929398	0.458264
2010	IRX3	-0.00109817	2.89634	-0.467218	0.646849	0.929398	-0.458144
2010	NSG1	0.00442374	2.95943	0.466034	0.646998	0.929482	0.457937
2010	GBP6	-0.00202585	2.90157	-0.46182	0.647335	0.929509	-0.457468
2010	LRRK2	0.00685846	3.00748	0.461787	0.647358	0.929509	0.457435
2010	EBNA1BP2	-0.00409604	3.00311	-0.465729	0.647386	0.929509	-0.457396
2010	SLC22A16	-0.00102588	2.8956	-0.467419	0.647462	0.929509	-0.457291
2010	AFMID	-0.0034048	2.93267	-0.465344	0.647469	0.929509	-0.457281
2010	MRPL1	0.00126639	2.90986	0.464792	0.647727	0.929572	0.456922
2010	H4C14	0.00199539	2.92702	0.464741	0.647874	0.929572	0.456717
2010	ZNF7	0.00184618	2.91445	0.460962	0.647943	0.929572	0.456621
2010	FRMPD3	-0.000840078	2.9125	-0.464568	0.647944	0.929572	-0.45662
2010	VMP1	0.00908676	3.34349	0.464595	0.647966	0.929572	0.456589
2010	MRPL11	0.00276335	2.9568	0.460687	0.648139	0.92969	0.45635
2010	GOLGA7	0.00402256	3.25341	0.463896	0.648553	0.930077	0.455773
2010	FAM107B	0.00398839	3.14637	0.463815	0.648693	0.930077	0.455578
2010	EPHB4	0.00208214	2.90185	0.463404	0.648702	0.930077	0.455566
2010	ALG9	-0.00161057	2.94103	-0.463159	0.648797	0.930077	-0.455435
2010	CLEC11A	0.00173709	2.91841	0.463328	0.648861	0.930077	0.455344
2010	ZNF500	0.00290176	2.94284	0.459086	0.649276	0.930192	0.454768
2010	LMNB1	-0.00429037	2.95136	-0.462283	0.649338	0.930192	-0.454682
2010	SH2D5	-0.00229942	2.92966	-0.462488	0.649343	0.930192	-0.454676
2010	FHL1	0.00160027	2.91681	0.462499	0.649343	0.930192	0.454675
2010	FBXO21	0.0024589	2.9801	0.462123	0.649586	0.930192	0.454338
2010	PDPK2P	-0.00120898	2.90118	-0.461923	0.64961	0.930192	-0.454304
2010	CPOX	-0.00345065	2.94024	-0.462044	0.649623	0.930192	-0.454286
2010	MYOM2	0.00603169	3.05061	0.462386	0.649667	0.930192	0.454225
2010	MARCHF1	-0.00199426	2.93549	-0.462789	0.650065	0.930409	-0.453672
2010	ATF5	-0.00409153	2.97838	-0.461195	0.650146	0.930409	-0.45356
2010	RUNX3	-0.00603432	3.29216	-0.461733	0.650216	0.930409	-0.453463
2010	SDHAF1	0.00299287	2.95903	0.461409	0.650386	0.930409	0.453226
2010	STX7	0.0043016	3.0042	0.460816	0.650855	0.930409	0.452575
2010	JAGN1	0.00382302	2.97372	0.456374	0.651204	0.930409	0.452091
2010	IRF2BPL	0.00646233	3.12766	0.460698	0.651267	0.930409	0.452002
2010	VAMP2	0.00651508	3.08193	0.456169	0.65135	0.930409	0.451888
2010	MTIF2	-0.00298887	2.9378	-0.459414	0.651402	0.930409	-0.451815
2010	NBDY	0.00714026	3.16569	0.459448	0.65148	0.930409	0.451708
2010	ORMDL3	0.00398931	2.99498	0.459429	0.651488	0.930409	0.451697
2010	ATP11B	-0.0035834	2.96431	-0.458922	0.651688	0.930409	-0.451419
2010	CENPB	-0.00499164	3.13202	-0.459002	0.651856	0.930409	-0.451185
2010	RILPL2	0.00441476	3.09616	0.459202	0.652227	0.930409	0.450671
2010	PRUNE1	-0.0022735	2.95999	-0.458345	0.652268	0.930409	-0.450614
2010	ZNF766	0.00238556	2.95107	0.454849	0.652289	0.930409	0.450585
2010	HADHB	0.00325047	3.00808	0.454679	0.652409	0.930409	0.450418
2010	CTSH	-0.00494643	3.09692	-0.460301	0.652469	0.930409	-0.450334
2010	SLC25A10	0.00196302	2.91856	0.458065	0.652538	0.930409	0.450239
2010	UBE2L6	0.00593381	3.25234	0.457996	0.65255	0.930409	0.450222
2010	LYL1	-0.00692703	3.48455	-0.458156	0.652556	0.930409	-0.450214
2010	PRRX1	-0.000948283	2.90403	-0.458201	0.652583	0.930409	-0.450176
2010	CYB5R4	0.00576852	3.08027	0.457787	0.652657	0.930409	0.450075
2010	LOC153684	-0.00294341	2.94881	-0.45847	0.652843	0.930409	-0.449816
2010	TAP2	0.00195849	2.96805	0.457262	0.653033	0.930409	0.449552
2010	ZFP1	-0.00120503	2.91036	-0.453784	0.653047	0.930409	-0.449534
2010	CREBL2	-0.00191487	2.91746	-0.453706	0.653102	0.930409	-0.449457
2010	MRPL16	-0.00295289	3.04832	-0.45317	0.653484	0.930409	-0.448927
2010	SORL1	-0.00743901	3.30192	-0.456942	0.653518	0.930409	-0.44888
2010	MRPS10	-0.0034072	3.05435	-0.457229	0.653546	0.930409	-0.448841
2010	SIGLEC5	-0.00191081	2.94921	-0.45684	0.653641	0.930409	-0.44871
2010	ANKRA2	0.0022893	2.99052	0.456199	0.653739	0.930409	0.448573
2010	GBP4	0.00514568	3.04467	0.45667	0.653741	0.930409	0.448571
2010	ZBED1	-0.00356383	3.10467	-0.456578	0.653763	0.930409	-0.448541
2010	SOX12	0.00330755	2.93261	0.456046	0.653788	0.930409	0.448506
2010	CDC123	0.00294987	3.04004	0.456293	0.653831	0.930409	0.448446
2010	CCL2	0.000662696	2.88613	0.45605	0.653835	0.930409	0.448441
2010	DCLK1	0.0016244	2.9088	0.456183	0.653858	0.930409	0.448409
2010	CST3	0.00785587	3.54166	0.456738	0.653993	0.930409	0.448222
2010	ASCC2	-0.0110673	3.41217	-0.456047	0.654068	0.930409	-0.448119
2010	XBP1	0.00386961	3.26034	0.456361	0.654082	0.930409	0.448098
2010	RNASEH1	-0.00399397	2.98475	-0.452247	0.654142	0.930409	-0.448016
2010	PYCARD	-0.00362916	3.18714	-0.455955	0.654169	0.930409	-0.447978
2010	ADH5	0.00173966	2.91603	0.45541	0.654263	0.930409	0.447847
2010	ATG9A	0.00300745	2.96446	0.455541	0.654281	0.930409	0.447822
2010	PRORP	0.00324034	2.97261	0.45545	0.654367	0.930409	0.447704
2010	EMP1	-0.00171637	2.90364	-0.455381	0.654369	0.930409	-0.4477
2010	AKIRIN2	0.0048648	3.15024	0.454861	0.654685	0.930409	0.447263
2010	TBC1D10C	0.00686472	3.22667	0.454699	0.654693	0.930409	0.447252
2010	PPIAP43	-0.0141671	3.08807	-0.454774	0.654867	0.930409	-0.447011
2010	PPP1R16B	0.0034216	2.97472	0.451161	0.654916	0.930409	0.446943
2010	NOTCH2	-0.00226825	2.9316	-0.454819	0.654919	0.930409	-0.44694
2010	IL11RA	-0.00661291	3.06817	-0.454415	0.654947	0.930409	-0.446901
2010	RPL4P2	-0.00874368	3.3387	-0.454568	0.654956	0.930409	-0.446888
2010	CLPTM1L	0.00380546	3.05948	0.451045	0.654999	0.930409	0.446829
2010	MICALCL	-0.00182505	2.9238	-0.454602	0.655009	0.930409	-0.446815
2010	LAGE3P1	0.00231893	2.92935	0.450963	0.655057	0.930409	0.446748
2010	TDP2	-0.0044562	2.92927	-0.453895	0.655253	0.930409	-0.446477
2010	TP53I11	0.00204649	2.91586	0.453934	0.655304	0.930409	0.446407
2010	KANK4	-0.0011814	2.90189	-0.450459	0.655417	0.930409	-0.44625
2010	ZNF576	0.00214282	2.92678	0.453565	0.655495	0.930409	0.446141
2010	KANSL3	-0.00378335	3.09203	-0.450123	0.655657	0.930409	-0.445918
2010	HSPBAP1	0.00268397	2.98757	0.45374	0.655728	0.930409	0.445819
2010	UBIAD1	0.00307607	2.98992	0.453531	0.655798	0.930409	0.445722
2010	CCAR2	0.00412236	2.98783	0.449878	0.655831	0.930409	0.445677
2010	SOAT1	0.0017469	2.90526	0.45322	0.655866	0.930409	0.445629
2010	PRDM1	0.00260128	2.95254	0.449703	0.655956	0.930409	0.445503
2010	PPP1R10	-0.00275889	2.96292	-0.44948	0.656115	0.930409	-0.445283
2010	SPRN	-0.00231102	2.9278	-0.45293	0.656147	0.930409	-0.445239
2010	SMPD4	0.00152589	2.90631	0.449414	0.656162	0.930409	0.445218
2010	MRPS12	-0.00457325	3.0553	-0.448893	0.656534	0.930631	-0.444703
2010	TMCO3	0.00347202	2.94712	0.452454	0.656539	0.930631	0.444696
2010	SERPINB1	0.00559351	3.17487	0.452567	0.656591	0.930631	0.444625
2010	MAD2L2	0.00504085	3.04505	0.448572	0.656763	0.930747	0.444386
2010	CIDECP1	0.00201693	2.97478	0.452062	0.656867	0.930766	0.444242
2010	MAG	0.0020618	2.92093	0.448129	0.65708	0.930923	0.443949
2010	PSMB7	-0.00484772	3.0402	-0.45111	0.657229	0.930923	-0.443742
2010	PMS2P5	-0.00200943	2.9502	-0.451456	0.657368	0.930923	-0.44355
2010	RIMS4	-0.00160203	2.91513	-0.447626	0.657439	0.930923	-0.443452
2010	ABLIM1	0.00458808	3.03548	0.452399	0.657491	0.930923	0.44338
2010	FAM102B	-0.00186454	2.92556	-0.451024	0.657537	0.930923	-0.443316
2010	GNAT1	0.00167869	2.91551	0.447382	0.657613	0.930923	0.443212
2010	ADRM1	0.00354167	3.06338	0.450449	0.657803	0.930991	0.442949
2010	BCL2A1	0.00145498	2.90211	0.446971	0.657907	0.930991	0.442805
2010	MAP4K4	0.00337471	3.00617	0.450593	0.658041	0.930991	0.442619
2010	HYDIN	0.00209191	2.94492	0.450471	0.658074	0.930991	0.442574
2010	RETN	-0.00271065	2.92382	-0.450309	0.658114	0.930991	-0.442519
2010	MED1	-0.00186805	2.97691	-0.449511	0.658372	0.931227	-0.442163
2010	ARHGAP11A	-0.00307363	2.933	-0.449375	0.658736	0.931306	-0.441659
2010	LINC01160	-0.0117906	3.10289	-0.445724	0.658798	0.931306	-0.441573
2010	DNAJB6	0.00396487	3.09722	0.448918	0.658919	0.931306	0.441407
2010	AAK1	0.00561675	2.94877	0.449145	0.659066	0.931306	0.441204
2010	SSH3	-0.00296766	2.97237	-0.448919	0.659073	0.931306	-0.441193
2010	B3GALT4	0.00221758	2.94209	0.448649	0.659237	0.931306	0.440967
2010	EIF1	0.00491702	3.38334	0.448145	0.659368	0.931306	0.440787
2010	ANKRD46	0.0023451	2.92249	0.448167	0.659394	0.931306	0.44075
2010	SH2D2A	0.00214437	2.92152	0.448117	0.659471	0.931306	0.440644
2010	RNASE10	-0.00168809	2.92	-0.448065	0.659546	0.931306	-0.44054
2010	ANP32BP1	0.00355476	2.99247	0.448067	0.659615	0.931306	0.440444
2010	SUCLG1	0.00358438	3.06859	0.449693	0.659636	0.931306	0.440415
2010	MAP1LC3A	-0.00250628	2.9951	-0.447968	0.659787	0.931306	-0.440207
2010	PPP6C	-0.00349038	3.20201	-0.448212	0.659829	0.931306	-0.44015
2010	PDE7A	-0.00311809	3.01896	-0.448352	0.659911	0.931306	-0.440036
2010	TPM2	0.00246171	2.91985	0.447634	0.659976	0.931306	0.439947
2010	ZNF721	0.00333815	2.94969	0.447317	0.660011	0.931306	0.439898
2010	SNAP23	-0.00617582	3.06507	-0.447028	0.660125	0.931306	-0.43974
2010	COQ9	0.00345544	2.97824	0.447138	0.66021	0.931306	0.439624
2010	QDPR	-0.00269792	2.96864	-0.446832	0.660338	0.931306	-0.439447
2010	STX12	0.00216012	2.96188	0.446729	0.660363	0.931306	0.439412
2010	EIF3FP3	-0.00105575	2.90365	-0.443451	0.660423	0.931306	-0.439329
2010	CNTNAP2	0.00134332	2.90858	0.446856	0.660624	0.931461	0.439052
2010	GTF2F1	0.00309155	2.95607	0.445847	0.660922	0.931677	0.43864
2010	FRMD3	0.00189959	2.92357	0.446228	0.661136	0.931677	0.438345
2010	CANX	0.00234739	3.02868	0.446488	0.661153	0.931677	0.438322
2010	MCU	0.00210801	2.92853	0.445898	0.661194	0.931677	0.438266
2010	IGFBP7	0.00413168	2.96864	0.448182	0.661231	0.931677	0.438214
2010	C5AR1	0.00993241	3.25197	0.445452	0.661343	0.931706	0.43806
2010	HES6	-0.00132157	2.90426	-0.445492	0.661602	0.931751	-0.437702
2010	THUMPD1	0.00211553	2.9767	0.445376	0.661638	0.931751	0.437653
2010	IFI30	-0.00674033	3.16161	-0.445232	0.661646	0.931751	-0.437641
2010	GRK5	0.00204614	3.01372	0.44431	0.662094	0.932253	0.437024
2010	PIP4P1	0.00338458	2.98221	0.444183	0.662424	0.932539	0.43657
2010	PHLPP1	0.00126812	2.90463	0.444123	0.662479	0.932539	0.436494
2010	EAPP	-0.00399623	3.02144	-0.443997	0.662577	0.932549	-0.436358
2010	TNPO3	0.00308349	2.96523	0.440149	0.662788	0.932635	0.436067
2010	ODF3B	-0.00125995	2.91763	-0.439895	0.66297	0.932635	-0.435816
2010	LOC389768	0.00113815	2.89518	0.44325	0.663013	0.932635	0.435757
2010	FIZ1	-0.00190336	2.92724	-0.443471	0.663167	0.932635	-0.435545
2010	MTIF3	0.00288284	2.96056	0.442731	0.663333	0.932635	0.435317
2010	TLE4	-0.00325045	2.9938	-0.442577	0.663441	0.932635	-0.435168
2010	KLHL21	0.00253	2.93252	0.442727	0.663479	0.932635	0.435115
2010	AASDH	0.00152457	2.91534	0.442366	0.663529	0.932635	0.435047
2010	GET1	-0.00203565	2.93652	-0.442619	0.663546	0.932635	-0.435023
2010	IMPA2	0.00507413	3.18599	0.443079	0.663589	0.932635	0.434963
2010	RPL27AP6	0.00641929	3.63741	0.442128	0.66366	0.932635	0.434865
2010	NEUROG1	0.00156227	2.90291	0.438648	0.663864	0.932635	0.434584
2010	SH3GLB1	0.0058572	3.15036	0.441959	0.663894	0.932635	0.434544
2010	SAMHD1	-0.00142677	2.89925	-0.442509	0.66391	0.932635	-0.434521
2010	DDX17	0.00634642	3.12529	0.441749	0.664193	0.93279	0.434132
2010	UFL1	-0.00137546	2.91583	-0.441916	0.664368	0.93279	-0.433891
2010	SLC25A15	-0.00178588	2.92615	-0.437415	0.664749	0.93279	-0.433366
2010	PHC3	0.00168039	2.90831	0.440498	0.664839	0.93279	0.433241
2010	ETS2	-0.00341809	2.97845	-0.440841	0.664893	0.93279	-0.433168
2010	UQCRBP1	-0.00750646	2.99932	-0.4404	0.66491	0.93279	-0.433144
2010	BLVRA	-0.00443837	3.01152	-0.440619	0.665041	0.93279	-0.432964
2010	EEF1AKMT3	-0.00160681	2.93815	-0.44009	0.665164	0.93279	-0.432795
2010	PRKCB	-0.0039448	3.12981	-0.440113	0.66518	0.93279	-0.432773
2010	FAM200A	-0.00173058	2.91735	-0.436785	0.6652	0.93279	-0.432745
2010	NPM3	0.00250279	2.93522	0.43676	0.665219	0.93279	0.432719
2010	ANPEP	-0.00656438	3.07686	-0.440626	0.665235	0.93279	-0.432697
2010	NNT	0.00239097	2.93002	0.439907	0.66538	0.93279	0.432497
2010	PPP1CA	-0.00273491	3.11331	-0.439619	0.665522	0.93279	-0.432302
2010	CD5	0.00344806	2.9588	0.43993	0.66566	0.93279	0.432113
2010	ECH1	-0.00599966	3.1789	-0.435976	0.665781	0.93279	-0.431945
2010	ERBIN	-0.00191583	2.92494	-0.439216	0.665909	0.93279	-0.43177
2010	ZNF232	0.00198963	2.92126	0.435599	0.666052	0.93279	0.431573
2010	DAD1	0.00492709	3.27827	0.439092	0.666056	0.93279	0.431567
2010	NOTCH2NLA	0.00115775	2.92277	0.438237	0.666537	0.93279	0.430906
2010	PTPRO	0.000940404	2.90601	0.434894	0.666558	0.93279	0.430876
2010	ABCA7	0.00323904	2.98234	0.438048	0.666842	0.93279	0.430487
2010	XAF1	-0.00339858	3.00881	-0.437851	0.666894	0.93279	-0.430415
2010	FCF1	-0.00138642	2.91426	-0.437657	0.667034	0.93279	-0.430222
2010	NAXE	0.00454785	3.02495	0.4342	0.667057	0.93279	0.430191
2010	RASA4CP	0.00304898	2.95992	0.434028	0.667181	0.93279	0.43002
2010	HIGD1AP1	0.00341855	2.95484	0.433982	0.667213	0.93279	0.429976
2010	PPIAP29	0.0086673	3.28202	0.437541	0.667233	0.93279	0.429948
2010	LOC644936	-0.0174985	3.24553	-0.437403	0.66726	0.93279	-0.429911
2010	MAB21L2	0.0011006	2.90517	0.436965	0.667264	0.93279	0.429906
2010	OAF	0.00289585	2.94428	0.437827	0.667467	0.93279	0.429627
2010	SMG8	0.00323356	2.98277	0.437135	0.667635	0.93279	0.429396
2010	ANO9	0.00125496	2.91633	0.436412	0.667758	0.93279	0.429227
2010	UTP18	-0.00213207	2.94347	-0.436585	0.667785	0.93279	-0.42919
2010	CLASP1	0.00217154	2.94669	0.436637	0.667859	0.93279	0.429088
2010	APAF1	-0.0051777	3.02692	-0.436185	0.667892	0.93279	-0.429043
2010	ITK	0.00590099	3.15189	0.436316	0.667897	0.93279	0.429036
2010	PHF10	0.00155208	2.9287	0.436392	0.667983	0.93279	0.428918
2010	ARL2BP	0.00365299	3.08547	0.436575	0.668131	0.93279	0.428714
2010	CD27-AS1	-0.00242908	2.93352	-0.435835	0.668169	0.93279	-0.428662
2010	LEF1	0.00701253	3.22137	0.436444	0.668197	0.93279	0.428624
2010	NT5DC1	0.00258098	2.96287	0.436317	0.668251	0.93279	0.42855
2010	SPARC	0.00220858	2.91647	0.435573	0.668272	0.93279	0.42852
2010	HERC5	0.00862068	3.08362	0.435702	0.668387	0.93279	0.428363
2010	FLT3LG	0.00736316	3.03222	0.432273	0.668442	0.93279	0.428287
2010	SLC2A5	-0.000957918	2.91218	-0.43507	0.668765	0.93279	-0.427843
2010	GATB	-0.00186063	2.91497	-0.435012	0.668876	0.93279	-0.427691
2010	AATF	-0.00281612	3.01183	-0.434675	0.6689	0.93279	-0.427659
2010	POMC	0.00120725	2.90327	0.435035	0.668934	0.93279	0.427611
2010	KRAS	-0.0020292	2.96815	-0.434646	0.669067	0.93279	-0.427429
2010	RPL17P25	0.00150799	2.90177	0.43481	0.669187	0.93279	0.427263
2010	CSGALNACT1	-0.00195451	2.90453	-0.434563	0.669204	0.93279	-0.427241
2010	TEX264	-0.00321655	2.95615	-0.43421	0.669261	0.93279	-0.427162
2010	JUP	0.00103283	2.90208	0.434337	0.66939	0.93279	0.426986
2010	GAR1	-0.00147554	2.94768	-0.434642	0.669395	0.93279	-0.426979
2010	ALKBH3	0.00213002	2.92062	0.433828	0.669552	0.93279	0.426763
2010	TLCD3A	0.00206675	2.90948	0.433748	0.66959	0.93279	0.42671
2010	GOLGA8A	0.00368539	2.9195	0.430534	0.669694	0.93279	0.426569
2010	RAB44	-0.0042929	2.95538	-0.433873	0.669706	0.93279	-0.426552
2010	MTHFD2	0.00237046	2.92826	0.434001	0.669766	0.93279	0.426469
2010	GBGT1	0.00488195	3.0321	0.433773	0.669786	0.93279	0.426442
2010	GNPNAT1	0.00352577	3.00938	0.43334	0.669861	0.93279	0.426339
2010	USP39	0.00294737	3.00082	0.4334	0.6702	0.93279	0.425873
2010	HSP90AA2P	-0.00147129	2.90418	-0.429746	0.670261	0.93279	-0.425791
2010	FURIN	-0.00254751	2.95433	-0.43298	0.670346	0.93279	-0.425673
2010	SNORA64	-0.00140368	2.91418	-0.4296	0.670366	0.93279	-0.425646
2010	PIM3	-0.00191816	2.92825	-0.432911	0.670377	0.93279	-0.42563
2010	MNX1	0.00157535	2.90701	0.42945	0.670474	0.93279	0.425498
2010	CDC42EP3	0.00284583	2.9274	0.429378	0.670525	0.93279	0.425427
2010	LY86	-0.00477763	3.10288	-0.432845	0.670638	0.93279	-0.425273
2010	ZBTB43	-0.00269933	2.929	-0.429179	0.670669	0.93279	-0.42523
2010	NDN	-0.00159955	2.90761	-0.436624	0.670833	0.93279	-0.425005
2010	NOP2	-0.00264315	2.98609	-0.432003	0.670887	0.93279	-0.424931
2010	SFPQ	-0.00257521	2.93309	-0.428824	0.670925	0.93279	-0.424879
2010	LGALSL	0.00103505	2.90768	0.432133	0.670937	0.93279	0.424862
2010	DLST	0.00220564	2.9218	0.431962	0.670956	0.93279	0.424837
2010	MSRB1	-0.00530674	3.54627	-0.432151	0.671017	0.93279	-0.424753
2010	PPT2	0.00127539	2.91102	0.428537	0.671131	0.932823	0.424596
2010	KCNG4	-0.00187459	2.91122	-0.432055	0.671227	0.93283	-0.424465
2010	ZNHIT1	0.00517477	3.0809	0.430833	0.671775	0.933465	0.423713
2010	H4C4	-0.00141986	2.90136	-0.430428	0.671992	0.933569	-0.423415
2010	PDK3	-0.00248076	2.9716	-0.430299	0.672121	0.933569	-0.423239
2010	HID1	0.00102576	2.90291	0.427058	0.672197	0.933569	0.423135
2010	MIR21	-0.00143346	2.91957	-0.430261	0.672241	0.933569	-0.423074
2010	ACOT13	0.00163231	2.91335	0.426833	0.672359	0.933569	0.422912
2010	EXOC3L1	0.00101356	2.9032	0.429843	0.672439	0.933569	0.422802
2010	KCTD6	0.00214963	2.95132	0.429875	0.672858	0.933569	0.422229
2010	SCML1	0.000960587	2.9152	0.429325	0.672871	0.933569	0.422211
2010	TSPAN2	0.00179679	2.91391	0.426038	0.672933	0.933569	0.422127
2010	HLA-DOA	0.00360334	2.98365	0.429367	0.672998	0.933569	0.422037
2010	POLR2G	-0.00634497	3.18297	-0.428963	0.673129	0.933569	-0.421858
2010	EEF1D	0.00228049	2.99962	0.428815	0.673423	0.933569	0.421455
2010	KDM4B	-0.0031542	2.96853	-0.428461	0.673545	0.933569	-0.421287
2010	ANXA11	-0.00384432	3.01811	-0.428486	0.673642	0.933569	-0.421154
2010	NFYB	0.00167959	2.91483	0.424954	0.673714	0.933569	0.421056
2010	ITPRIPL2	-0.00398735	2.94679	-0.428624	0.673751	0.933569	-0.421005
2010	S100A10	-0.00627522	3.46681	-0.429836	0.674027	0.933569	-0.420627
2010	ALOX12	-0.0021728	2.9298	-0.427781	0.674048	0.933569	-0.420599
2010	P2RY6	0.000728038	2.90288	0.427524	0.674114	0.933569	0.420509
2010	TSPAN32	0.00382741	3.06121	0.42733	0.674153	0.933569	0.420456
2010	SNRPF	0.00539194	3.0671	0.427329	0.67418	0.933569	0.420418
2010	BIRC3	-0.00332502	3.04748	-0.428353	0.674215	0.933569	-0.42037
2010	SNX2	-0.00445616	3.03984	-0.427912	0.674241	0.933569	-0.420334
2010	NGLY1	0.00246255	2.99983	0.42737	0.674263	0.933569	0.420304
2010	L3MBTL2	-0.00254351	2.98104	-0.427731	0.67427	0.933569	-0.420294
2010	TTF1	-0.00180016	2.92767	-0.424161	0.674287	0.933569	-0.420272
2010	ALG11	-0.00145786	2.89272	-0.42797	0.674305	0.933569	-0.420247
2010	GHDC	0.00402175	2.94574	0.423904	0.674472	0.933616	0.420019
2010	ZNF773	0.00279299	2.92749	0.423647	0.674657	0.933616	0.419765
2010	FUT6	-0.00211798	2.90646	-0.426921	0.67468	0.933616	-0.419734
2010	LAMA5	-0.00192827	2.91846	-0.423585	0.674703	0.933616	-0.419703
2010	PSMD4	0.003772	3.13288	0.426332	0.675006	0.93381	0.419287
2010	PTGES2	-0.00303281	2.96462	-0.426295	0.675136	0.93381	-0.419109
2010	TRAPPC10	0.0018131	2.91979	0.426079	0.675194	0.93381	0.41903
2010	SKAP2	0.00626442	3.09885	0.425977	0.675207	0.93381	0.419013
2010	ZFP91	0.00365392	3.13052	0.425927	0.675341	0.93387	0.418829
2010	MLPH	0.00582942	2.96922	0.4254	0.675596	0.933895	0.41848
2010	NRBF2	0.00719462	3.08733	0.425282	0.675643	0.933895	0.418416
2010	CXXC5	0.00493641	3.06966	0.426476	0.675741	0.933895	0.418282
2010	EXOSC8	0.00313131	2.97038	0.425078	0.675783	0.933895	0.418224
2010	MOB1B	0.00180656	2.91493	0.421945	0.675887	0.933895	0.418083
2010	MRPS35	0.00293179	2.95691	0.425558	0.675905	0.933895	0.418058
2010	NDUFS8	-0.00627747	3.21956	-0.421702	0.676062	0.933899	-0.417843
2010	PPP2R5D	0.0026051	2.92509	0.421664	0.67609	0.933899	0.417805
2010	MIMT1	0.00108721	2.90526	0.427582	0.676227	0.933963	0.417618
2010	MIB2	0.00168413	2.94543	0.420929	0.67662	0.934304	0.417079
2010	PIGP	0.00236107	2.93729	0.424197	0.676832	0.934304	0.41679
2010	IL15	-0.00124117	2.91733	-0.42379	0.676837	0.934304	-0.416784
2010	R3HDM1	0.00146799	2.93121	0.42042	0.676989	0.934304	0.416576
2010	CTPS2	-0.00177589	2.92304	-0.420399	0.677003	0.934304	-0.416556
2010	ZNF282	0.00161228	2.92156	0.420248	0.677113	0.934304	0.416406
2010	ATP2B1	-0.00231046	2.9304	-0.420027	0.677273	0.934304	-0.416188
2010	RTRAF	0.00448645	3.05408	0.424262	0.677274	0.934304	0.416186
2010	PAXX	0.0069074	3.11265	0.419999	0.677293	0.934304	0.41616
2010	ZNF511	0.00279927	2.99083	0.42283	0.677483	0.93444	0.4159
2010	SLC25A24	0.00137077	2.90515	0.422565	0.677826	0.934776	0.415432
2010	XPNPEP2	0.00267961	2.9236	0.422187	0.677908	0.934776	0.415319
2010	GCLC	0.00308106	2.94618	0.418805	0.678157	0.934878	0.41498
2010	AATBC	-0.00196813	2.91665	-0.421909	0.678239	0.934878	-0.414867
2010	ANP32AP1	-0.00286433	2.97174	-0.418668	0.678256	0.934878	-0.414845
2010	THAP7	-0.00166934	2.92506	-0.418423	0.678433	0.934997	-0.414603
2010	PCCB	-0.00319875	3.01514	-0.421021	0.678654	0.93501	-0.4143
2010	SIN3B	-0.00172895	2.93608	-0.417873	0.678831	0.93501	-0.414059
2010	C4orf33	0.00173244	2.90941	0.421238	0.678868	0.93501	0.414008
2010	EIF6	-0.00435663	3.09313	-0.41781	0.678877	0.93501	-0.413997
2010	RHOH	-0.00173593	2.9112	-0.417426	0.679155	0.93501	-0.413617
2010	CD177	0.000610538	2.89315	0.420258	0.679226	0.93501	0.41352
2010	LIME1	-0.00710429	3.31739	-0.420262	0.67923	0.93501	-0.413514
2010	LINC00294	0.00186857	2.951	0.42024	0.679381	0.93501	0.413308
2010	CD53	-0.00377573	3.24763	-0.420771	0.67951	0.93501	-0.413132
2010	MST1	-0.00159669	2.92334	-0.416876	0.679552	0.93501	-0.413074
2010	FEM1A	0.00397613	3.06028	0.419454	0.67978	0.93501	0.412764
2010	UBA6	0.0034545	2.95981	0.419786	0.679785	0.93501	0.412757
2010	HEBP1	0.00400746	3.09329	0.419804	0.679807	0.93501	0.412727
2010	NAA25	-0.00160318	2.92503	-0.416473	0.679844	0.93501	-0.412675
2010	GLCCI1	-0.00110383	2.90358	-0.419589	0.67985	0.93501	-0.412668
2010	CNPY3	0.0026404	3.09652	0.419651	0.679899	0.93501	0.4126
2010	TRIM27	-0.00171008	2.95261	-0.420108	0.680011	0.935027	-0.412448
2010	NDUFA8	-0.00462734	3.08109	-0.416057	0.680146	0.935027	-0.412265
2010	TMEM207	-0.00223945	2.92321	-0.418969	0.680185	0.935027	-0.412211
2010	TRIM26	-0.00294446	3.00237	-0.418745	0.680417	0.935077	-0.411895
2010	GOLM1	-0.00174029	2.91256	-0.418451	0.680658	0.935077	-0.411565
2010	TTF2	0.00144865	2.91542	0.418112	0.68081	0.935077	0.411359
2010	ZNF668	-0.00179594	2.92411	-0.418047	0.680889	0.935077	-0.411251
2010	UBC	-0.00352565	3.7723	-0.417953	0.681007	0.935077	-0.41109
2010	MRM3	-0.00225484	2.95299	-0.417748	0.681074	0.935077	-0.410997
2010	MKRN2	-0.00251405	2.99138	-0.418122	0.681079	0.935077	-0.410991
2010	STK40	-0.0071418	3.29127	-0.417897	0.681176	0.935077	-0.410858
2010	MAN2A2	0.00201127	2.95371	0.41785	0.681266	0.935077	0.410736
2010	SP110	-0.00259055	3.14345	-0.417597	0.681324	0.935077	-0.410658
2010	PPP3CA	-0.00268718	2.93519	-0.41439	0.681354	0.935077	-0.410617
2010	PLIN2	-0.00325983	3.00057	-0.417526	0.681358	0.935077	-0.41061
2010	NHP2	0.00390145	3.014	0.414249	0.681456	0.935077	0.410477
2010	S100A12	0.012544	3.17077	0.417172	0.681497	0.935077	0.410421
2010	ARPC1A	-0.0025847	2.98698	-0.417127	0.681767	0.935323	-0.410053
2010	RNASEH2C	-0.00215833	2.93158	-0.416403	0.682266	0.935606	-0.409373
2010	HLA-DRB4	-0.003518	3.22181	-0.416406	0.682289	0.935606	-0.409341
2010	RHOG	-0.00366893	3.47702	-0.416248	0.682393	0.935606	-0.4092
2010	SELENOW	0.00309469	3.0071	0.415848	0.682395	0.935606	0.409198
2010	ING1	-0.00216064	2.93388	-0.415926	0.682429	0.935606	-0.40915
2010	PPIAP31	0.00545398	3.27102	0.415239	0.683017	0.936126	0.408349
2010	SEC14L1P1	-0.0014735	2.91894	-0.414997	0.683145	0.936126	-0.408175
2010	GLIPR1	0.00540566	3.1666	0.414816	0.683234	0.936126	0.408054
2010	IMPDH2	0.00532337	3.07995	0.414625	0.683265	0.936126	0.408012
2010	HLA-A	-0.00410385	3.61759	-0.414594	0.683351	0.936126	-0.407895
2010	DNAJC5	-0.00205239	2.94702	-0.415219	0.683372	0.936126	-0.407867
2010	POGK	-0.00354929	3.07884	-0.414481	0.683447	0.936126	-0.407764
2010	NFIC	-0.00277774	2.94958	-0.414358	0.683661	0.936295	-0.407472
2010	IVNS1ABP	0.00319312	3.05366	0.413943	0.683862	0.936445	0.407198
2010	KIR2DL4	0.00200059	2.95038	0.414414	0.684034	0.936556	0.406964
2010	ATP5MF	0.00389121	3.11453	0.41359	0.684146	0.936585	0.406811
2010	NAGPA	-0.00265832	2.96345	-0.410376	0.684265	0.936622	-0.40665
2010	TPTE2P2	0.0012017	2.9035	0.409869	0.684633	0.936911	0.406149
2010	ERCC1	-0.00248756	2.98415	-0.413044	0.684729	0.936911	-0.406019
2010	SAMSN1	0.00193548	2.93296	0.409708	0.68475	0.936911	0.40599
2010	EIF4E3	0.00409719	3.09203	0.412588	0.684872	0.936953	0.405824
2010	MGST1	-0.00178077	2.92637	-0.409207	0.685114	0.937054	-0.405494
2010	TUBGCP4	-0.00146854	2.93154	-0.412466	0.685128	0.937054	-0.405476
2010	ACTL6A	0.0020514	3.00109	0.412065	0.68551	0.937378	0.404956
2010	SLC50A1	0.00143535	2.94627	0.4115	0.685548	0.937378	0.404904
2010	PTPN20	0.00115428	2.90663	0.408428	0.68568	0.937424	0.404725
2010	MEF2A	-0.0010823	2.89721	-0.408229	0.685824	0.937424	-0.404528
2010	TLN1	-0.00419954	3.07537	-0.411376	0.68586	0.937424	-0.404479
2010	DPM3	-0.00242004	2.97056	-0.410974	0.685947	0.937424	-0.404362
2010	UBE2E2	0.00265685	2.96969	0.410923	0.686111	0.937524	0.404138
2010	TM9SF1	0.00139839	2.93974	0.410546	0.686285	0.937636	0.403902
2010	BEX3	0.00254907	2.99284	0.410571	0.686413	0.937687	0.403728
2010	EPSTI1	0.00864423	3.08545	0.410414	0.686647	0.937831	0.40341
2010	SSBP2	0.00206404	3.00128	0.409931	0.686701	0.937831	0.403336
2010	LOC441087	0.00935207	3.51074	0.410368	0.686793	0.937831	0.403212
2010	TNIP3	-0.000915725	2.89226	-0.409141	0.687217	0.938286	-0.402634
2010	CTSB	0.0061131	3.21359	0.408923	0.687552	0.938439	0.402179
2010	RPL10P6	0.00272431	3.40417	0.405707	0.687658	0.938439	0.402036
2010	DDX23	-0.00256984	3.01632	-0.408306	0.6878	0.938439	-0.401842
2010	MAPK4	-0.0010515	2.90558	-0.40977	0.687841	0.938439	-0.401786
2010	LINC00639	0.00129151	2.90254	0.4081	0.687978	0.938439	0.401601
2010	CPNE8	0.00157051	2.92295	0.409716	0.688018	0.938439	0.401546
2010	AMY2A	-0.00351565	2.96338	-0.408062	0.68802	0.938439	-0.401544
2010	SGSH	-0.00382279	3.00987	-0.407909	0.688119	0.938439	-0.401408
2010	TSEN15	0.00149491	2.92647	0.408153	0.688154	0.938439	0.401362
2010	CALHM6	0.00456222	2.9495	0.408025	0.688243	0.938439	0.40124
2010	ROCK1P1	0.0026813	2.93508	0.404161	0.688783	0.938981	0.400507
2010	BDKRB2	-0.00127724	2.9097	-0.404104	0.688824	0.938981	-0.400451
2010	CYB5R1	-0.00320917	3.01799	-0.407018	0.689181	0.939077	-0.399966
2010	BECN1	-0.00287796	3.04132	-0.40637	0.68923	0.939077	-0.399901
2010	ABCB9	-0.00118283	2.91612	-0.406315	0.689284	0.939077	-0.399827
2010	SLC49A4	0.00242075	2.97004	0.406295	0.689445	0.939077	0.399608
2010	NIPA1	-0.00199331	2.94818	-0.405976	0.689545	0.939077	-0.399472
2010	CPPED1	-0.00665476	2.98652	-0.406015	0.689581	0.939077	-0.399424
2010	UBE2Z	-0.0018242	2.96526	-0.405797	0.689587	0.939077	-0.399415
2010	C1orf131	0.00222528	2.95574	0.407221	0.689649	0.939077	0.399332
2010	FAM120A	-0.00566572	3.27374	-0.406112	0.689747	0.939077	-0.399199
2010	ANKH	-0.00125715	2.90718	-0.404539	0.690774	0.939077	-0.397804
2010	TGFBRAP1	-0.00161887	2.91569	-0.401259	0.690897	0.939077	-0.397639
2010	ADGRE4P	-0.00138919	2.90724	-0.404437	0.69093	0.939077	-0.397594
2010	LRRC15	-0.00135602	2.91289	-0.404049	0.690964	0.939077	-0.397548
2010	PIK3CG	-0.00579007	3.02457	-0.404375	0.691018	0.939077	-0.397474
2010	RAB21	0.00328652	3.00778	0.404147	0.691019	0.939077	0.397473
2010	PROCA1	-0.00123211	2.9131	-0.404241	0.691078	0.939077	-0.397393
2010	TRPS1	-0.00148468	2.91462	-0.403987	0.691095	0.939077	-0.397369
2010	PPP2R3C	0.00335515	3.0584	0.404001	0.691103	0.939077	0.397359
2010	SEC22A	0.00165546	2.92002	0.400914	0.691148	0.939077	0.397298
2010	TMEM99	0.00163765	2.93163	0.40376	0.691256	0.939077	0.397152
2010	GDPD4	-0.00155853	2.91522	-0.403471	0.691319	0.939077	-0.397065
2010	UBASH3A	0.00452417	2.98614	0.403653	0.691395	0.939077	0.396962
2010	MFGE8	-0.00509545	3.00697	-0.403337	0.691418	0.939077	-0.396931
2010	DUSP8	-0.00254712	2.93507	-0.400476	0.691467	0.939077	-0.396865
2010	ATF1	0.00214072	2.92839	0.403543	0.691573	0.939077	0.396721
2010	CCS	0.00153702	2.9459	0.402782	0.691872	0.939077	0.396317
2010	ADAM10	-0.00282096	2.95486	-0.399844	0.691928	0.939077	-0.39624
2010	TOR1B	-0.00268104	2.96194	-0.402616	0.692011	0.939077	-0.396127
2010	CBWD6	-0.000801213	2.90853	-0.399711	0.692025	0.939077	-0.396109
2010	PDCD6IPP2	-0.00194169	2.92265	-0.399664	0.69206	0.939077	-0.396062
2010	SERTAD3	-0.00170382	2.94689	-0.402529	0.692064	0.939077	-0.396056
2010	H4C12	-0.0015588	2.91314	-0.399653	0.692067	0.939077	-0.396051
2010	NDUFA12	0.0062962	3.12924	0.402364	0.692152	0.939077	0.395936
2010	NSG2	-0.00147821	2.91025	-0.399528	0.692158	0.939077	-0.395928
2010	CEP170	-0.00111397	2.90812	-0.399478	0.692195	0.939077	-0.395878
2010	RAB43	0.00125156	2.92083	0.402255	0.692242	0.939077	0.395814
2010	CDV3	0.00292529	3.11529	0.402252	0.692406	0.939077	0.395592
2010	DUX3	-0.00130755	2.90965	-0.40189	0.69246	0.939077	-0.395519
2010	RPE	0.00171814	2.91468	0.402881	0.692462	0.939077	0.395517
2010	SCFD1	0.00325073	3.02738	0.40213	0.692603	0.939144	0.395326
2010	P2RY12	0.000932407	2.9067	0.401661	0.692773	0.939251	0.395095
2010	PROK2	0.0117446	3.40283	0.401293	0.692972	0.939272	0.394825
2010	HIRIP3	-0.00201074	2.96362	-0.401322	0.692977	0.939272	-0.394818
2010	SIT1	-0.00196559	2.93903	-0.398288	0.693063	0.939272	-0.394702
2010	S100A13	0.00384795	3.01488	0.398111	0.693192	0.939319	0.394527
2010	BCRP5	-0.00278458	2.96478	-0.401059	0.693336	0.939319	-0.394332
2010	FBXO31	-0.00273554	2.95146	-0.400554	0.693429	0.939319	-0.394206
2010	MAIP1	0.00193726	2.95868	0.40161	0.693473	0.939319	0.394147
2010	BZW2	-0.00271723	2.98488	-0.40048	0.693556	0.939319	-0.394035
2010	VEGFC	0.00121769	2.90463	0.400245	0.693662	0.93934	0.39389
2010	MED10	0.00249145	2.99261	0.397287	0.693793	0.939367	0.393712
2010	PTGDR2	0.0033518	2.92296	0.400309	0.693925	0.939367	0.393535
2010	SLC35C2	-0.00231623	2.99649	-0.396879	0.694091	0.939367	-0.393309
2010	ACVR1	-0.00208733	2.95974	-0.400184	0.69422	0.939367	-0.393135
2010	PMF1	0.00174408	2.94482	0.399886	0.694321	0.939367	0.392998
2010	ZNF689	-0.00322374	3.01019	-0.396479	0.694384	0.939367	-0.392913
2010	RASSF1	0.0022379	2.97453	0.399537	0.694427	0.939367	0.392854
2010	POM121L4P	0.00123754	2.89656	0.399069	0.694493	0.939367	0.392765
2010	DIAPH1	-0.00370249	3.06364	-0.399174	0.694506	0.939367	-0.392747
2010	CRIPT	-0.00234406	2.97783	-0.398746	0.694958	0.939647	-0.392136
2010	ISG15	0.0057668	3.00897	0.398537	0.695064	0.939647	0.391993
2010	ARHGAP19	-0.00244697	2.98575	-0.398878	0.695073	0.939647	-0.391981
2010	PDP2	0.00110542	2.90793	0.398461	0.695079	0.939647	0.391972
2010	C1RL	-0.00288396	2.98797	-0.39846	0.695255	0.939727	-0.391734
2010	CALR	-0.00560696	3.04585	-0.395185	0.695328	0.939727	-0.391634
2010	RAB32	0.0037159	3.10632	0.398722	0.695488	0.939727	0.391418
2010	MDFIC	-0.00226616	2.92378	-0.397796	0.695504	0.939727	-0.391397
2010	TCF7	0.00207577	2.92639	0.394658	0.695714	0.939881	0.391113
2010	SNIP1	-0.00245707	2.9716	-0.396939	0.695991	0.939881	-0.390738
2010	NAT9	-0.00237429	2.94437	-0.397235	0.69601	0.939881	-0.390712
2010	ALS2	0.00113806	2.93853	0.397107	0.696069	0.939881	0.390632
2010	AKR1A1	0.00276099	3.02426	0.394163	0.696076	0.939881	0.390624
2010	PWP1	-0.00260197	3.00115	-0.396751	0.696316	0.939967	-0.390298
2010	TKT	-0.00396168	3.41313	-0.396787	0.696402	0.939967	-0.390182
2010	CLPTM1	-0.00329095	3.00675	-0.393388	0.696642	0.939967	-0.389858
2010	ID2	-0.00551938	3.15292	-0.396801	0.696666	0.939967	-0.389824
2010	WIPI1	-0.00220054	2.93994	-0.396348	0.6967	0.939967	-0.389779
2010	LGALS9B	0.00151321	2.92288	0.396298	0.696758	0.939967	0.3897
2010	MT1F	0.00375306	3.00655	0.39638	0.696781	0.939967	0.38967
2010	MARCHF3	0.00103446	2.91598	0.395516	0.697155	0.94017	0.389163
2010	MRPL15	-0.00211569	2.93592	-0.395269	0.697419	0.94017	-0.388807
2010	ACAD11	-0.00174855	2.92568	-0.395141	0.69753	0.94017	-0.388656
2010	ECI2	0.00243182	3.00021	0.395407	0.697564	0.94017	0.388611
2010	YWHAB	0.00358387	3.22999	0.395147	0.697586	0.94017	0.388581
2010	SMIM4	0.00142784	2.90882	0.394724	0.697752	0.94017	0.388357
2010	HCAR3	0.00268399	2.97572	0.394683	0.69784	0.94017	0.388238
2010	PLEKHF1	0.00502731	3.03447	0.39456	0.697853	0.94017	0.38822
2010	AK1	-0.00156071	2.9374	-0.394611	0.697945	0.94017	-0.388096
2010	PVRIG	-0.00592626	3.06878	-0.394273	0.698047	0.94017	-0.387959
2010	LTBP3	0.00308155	2.942	0.391216	0.698231	0.94017	0.38771
2010	MBP	-0.00606546	3.15698	-0.39433	0.698263	0.94017	-0.387666
2010	MED13L	-0.0021893	2.91913	-0.390886	0.698472	0.94017	-0.387384
2010	FDX2	0.00143863	2.91612	0.390797	0.698537	0.94017	0.387296
2010	SERPINB9	0.00113454	2.91485	0.393617	0.69871	0.94017	0.387063
2010	IL1R1	-0.00113459	2.89609	-0.394539	0.698734	0.94017	-0.387029
2010	RPAP2	-0.00128284	2.91278	-0.390373	0.698847	0.94017	-0.386877
2010	RAB34	-0.00116349	2.92797	-0.393104	0.698895	0.94017	-0.386813
2010	NPIPB2	-0.0098946	3.39607	-0.390179	0.698989	0.94017	-0.386685
2010	RPSAP18	0.00751302	3.19002	0.392896	0.699124	0.94017	0.386504
2010	SEPHS1	0.00147621	2.94054	0.392947	0.69917	0.94017	0.386442
2010	TRADD	0.00281687	2.98467	0.389837	0.69924	0.94017	0.386347
2010	ZNF330	0.00141797	2.94248	0.392248	0.69944	0.94017	0.386076
2010	PCM1	0.00222617	3.02928	0.392487	0.699469	0.94017	0.386037
2010	ZBTB8OS	-0.00123264	2.92541	-0.392273	0.699661	0.94017	-0.385778
2010	MED24	0.00168365	2.93434	0.39193	0.699697	0.94017	0.38573
2010	SFTPD	0.0016924	2.91159	0.394458	0.699702	0.94017	0.385723
2010	FSIP1	0.00112627	2.90834	0.392138	0.699719	0.94017	0.3857
2010	PPP6R2	0.0040921	3.0344	0.389078	0.699796	0.94017	0.385596
2010	UTRN	-0.00129707	2.925	-0.39835	0.699855	0.94017	-0.385516
2010	AKAP8L	0.00185466	2.92242	0.388951	0.699889	0.94017	0.385471
2010	GTF2IP4	0.00160322	2.91939	0.391463	0.699992	0.94017	0.385331
2010	CERK	-0.00243375	3.0989	-0.391866	0.700034	0.94017	-0.385274
2010	TNPO2	-0.00299839	3.06463	-0.391802	0.700045	0.94017	-0.38526
2010	INO80C	-0.00204705	2.95552	-0.391139	0.700363	0.94047	-0.38483
2010	MT1X	-0.00538528	3.0498	-0.391221	0.700474	0.94047	-0.38468
2010	FYTTD1	-0.00242707	2.96184	-0.390744	0.700543	0.94047	-0.384588
2010	TNPO1	0.00129939	2.95257	0.387883	0.700671	0.940519	0.384415
2010	IL1B	-0.00772108	3.07721	-0.390407	0.700789	0.940554	-0.384256
2010	DDX58	-0.00174754	2.94308	-0.390405	0.700947	0.940574	-0.384043
2010	RGP1	-0.00102071	2.90412	-0.387391	0.701032	0.940574	-0.383928
2010	MGAT4B	0.00167638	2.92738	0.390405	0.701157	0.940574	0.38376
2010	SUPT6H	0.0015002	2.90925	0.387202	0.70117	0.940574	0.383742
2010	ERMARD	0.00141093	2.918	0.386217	0.701892	0.94142	0.382767
2010	CYB561A3	-0.0042909	3.03929	-0.388845	0.702159	0.941654	-0.382408
2010	AP3D1	-0.00182465	2.95494	-0.385347	0.70253	0.941982	-0.381907
2010	SRGAP3	0.00115891	2.91072	0.388681	0.702713	0.941982	0.38166
2010	PMPCB	0.00289786	3.04425	0.387935	0.702741	0.941982	0.381623
2010	AP5S1	-0.00195582	2.93498	-0.384962	0.702812	0.941982	-0.381527
2010	SMARCC1	0.00291628	3.03814	0.384783	0.702943	0.941982	0.38135
2010	NDE1	-0.00738352	3.26329	-0.384621	0.703063	0.941982	-0.381189
2010	ADD3	0.00427679	3.14771	0.387479	0.703187	0.941982	0.381022
2010	RNF141	-0.00220727	2.9402	-0.38436	0.703254	0.941982	-0.380931
2010	PRDM4	-0.00278055	3.02992	-0.38719	0.703354	0.941982	-0.380797
2010	CEP192	0.00250982	2.9754	0.387241	0.703434	0.941982	0.380689
2010	TNFRSF1A	-0.00479268	3.24502	-0.386841	0.703565	0.941982	-0.380512
2010	PLD6	-0.00248355	2.94947	-0.386462	0.703752	0.941982	-0.380261
2010	PHF11	0.00211251	3.11441	0.386371	0.703812	0.941982	0.38018
2010	NETO1	0.00185383	2.91579	0.386198	0.70382	0.941982	0.380169
2010	RRP12	-0.00322952	2.96352	-0.386463	0.703842	0.941982	-0.380139
2010	C1orf50	0.0028287	2.97935	0.386012	0.703962	0.941982	0.379978
2010	SHROOM4	-0.0120207	3.15801	-0.383322	0.704016	0.941982	-0.379905
2010	CREBBP	-0.00370612	3.01638	-0.386227	0.704055	0.941982	-0.379853
2010	AMFR	0.00321685	3.0058	0.385359	0.704662	0.942671	0.379035
2010	MEA1	-0.00212874	2.96144	-0.384499	0.705071	0.943096	-0.378484
2010	RPS26P11	0.0055125	3.36086	0.384686	0.705243	0.943203	0.378252
2010	DDX5	0.00258931	3.4034	0.384362	0.705503	0.943428	0.377902
2010	BEND7	-0.00110578	2.90929	-0.383712	0.705749	0.943565	-0.377572
2010	GOPC	0.00219245	2.92668	0.383659	0.705796	0.943565	0.377508
2010	CHTF8	0.00117588	2.91009	0.38343	0.705882	0.943565	0.377393
2010	CRYM	0.00147675	2.90721	0.382772	0.706331	0.943845	0.376789
2010	RPS3AP20	0.0015905	2.91502	0.379895	0.706533	0.943845	0.376516
2010	SEPTIN1	0.00263355	2.95854	0.382485	0.706559	0.943845	0.376481
2010	SNX25	0.00125435	2.91119	0.379774	0.706622	0.943845	0.376397
2010	FXR1	0.00151183	2.96171	0.382464	0.706666	0.943845	0.376337
2010	ST3GAL2	-0.00200449	2.94062	-0.382534	0.706734	0.943845	-0.376246
2010	HACE1	0.0015523	2.9217	0.382255	0.706849	0.943845	0.376091
2010	PIPSL	-0.00237316	3.04391	-0.381711	0.707174	0.943845	-0.375654
2010	SLC35E2B	-0.00229454	3.22159	-0.382134	0.707185	0.943845	-0.37564
2010	MYLIP	-0.00567245	3.21652	-0.381431	0.707365	0.943845	-0.375397
2010	GRAP2	-0.00219492	2.93196	-0.381295	0.707498	0.943845	-0.375219
2010	HMGB1P37	-0.00952471	3.08324	-0.38116	0.707567	0.943845	-0.375126
2010	LTA	-0.00227781	2.97655	-0.381409	0.707599	0.943845	-0.375082
2010	NCKAP5L	0.00168186	2.9371	0.381373	0.707723	0.943845	0.374916
2010	EEF1GP5	0.00710169	3.53188	0.381013	0.707734	0.943845	0.374902
2010	CRK	-0.00165347	2.96728	-0.380872	0.707848	0.943845	-0.374748
2010	FYB1	0.00367207	3.14285	0.377759	0.708104	0.943845	0.374404
2010	ERCC2	-0.0010732	2.91636	-0.380304	0.708122	0.943845	-0.374379
2010	SLC30A7	0.00457707	3.10971	0.377682	0.70816	0.943845	0.374328
2010	HCAR2	-0.00335855	2.96593	-0.38037	0.708314	0.943845	-0.374121
2010	ZNF624	0.0012679	2.91555	0.380557	0.708337	0.943845	0.37409
2010	ZNF324	0.00262329	2.95243	0.377328	0.708421	0.943845	0.373978
2010	RPL15P11	-0.00596361	3.34448	-0.379892	0.708528	0.943845	-0.373834
2010	CX3CR1	0.00547316	3.15589	0.381358	0.708549	0.943845	0.373805
2010	MTMR12	-0.00136227	2.92826	-0.379681	0.708656	0.943845	-0.373662
2010	MMAB	-0.00146568	2.92074	-0.379414	0.708758	0.943845	-0.373525
2010	RPSAP49	0.00759707	3.26457	0.379617	0.708772	0.943845	0.373506
2010	GSTM3	0.00157945	2.91227	0.37951	0.708833	0.943845	0.373424
2010	CIPC	0.00095666	2.94396	0.379484	0.708848	0.943845	0.373404
2010	PYGL	-0.00691402	3.28	-0.379481	0.708849	0.943845	-0.373402
2010	SNHG6	0.00669846	3.11964	0.378888	0.709153	0.943878	0.372993
2010	ZBED6CL	-0.000987522	2.91722	-0.378976	0.709272	0.943878	-0.372834
2010	PPP2R5E	0.00380866	3.05927	0.3761	0.709325	0.943878	0.372763
2010	GTPBP8	0.00138545	2.92625	0.378821	0.709357	0.943878	0.372719
2010	TMEM170B	0.00333239	3.00588	0.37892	0.709373	0.943878	0.372699
2010	ZNF516	0.00111811	2.91377	0.379297	0.709426	0.943878	0.372628
2010	PDPK1	0.00306241	2.98457	0.37846	0.709556	0.943879	0.372452
2010	SMG9	0.00126686	2.91586	0.378485	0.70961	0.943879	0.37238
2010	STAT5B	0.00347182	3.05007	0.378504	0.709898	0.943896	0.371994
2010	CCDC97	0.00357171	3.02706	0.375318	0.7099	0.943896	0.37199
2010	H4C15	0.00115658	2.91021	0.377803	0.710056	0.943896	0.371781
2010	MBD1	-0.00134805	2.93399	-0.37778	0.710065	0.943896	-0.371769
2010	BCOR	-0.00223641	2.95115	-0.375039	0.710106	0.943896	-0.371714
2010	ARMC6	0.00284157	2.94274	0.377402	0.710352	0.943896	0.371384
2010	MICAL1	-0.00367567	3.01597	-0.377347	0.710414	0.943896	-0.3713
2010	PIGS	-0.00197593	2.94895	-0.377075	0.710467	0.943896	-0.371229
2010	FAM90A3P	0.00199382	2.94838	0.377182	0.7106	0.943896	0.371051
2010	LARP4B	-0.00205481	3.06016	-0.377071	0.710634	0.943896	-0.371005
2010	TRK-TTT3-5	0.0023151	2.9394	0.376865	0.71081	0.943896	0.370768
2010	EIF3L	-0.00427016	3.43654	-0.377131	0.71085	0.943896	-0.370715
2010	UAP1	-0.00187294	2.92847	-0.376807	0.71096	0.943896	-0.370567
2010	RAB1A	-0.00203536	2.94461	-0.373777	0.711036	0.943896	-0.370466
2010	LSG1	0.00157501	2.94012	0.376745	0.71104	0.943896	0.37046
2010	COPZ1	0.00339266	3.06128	0.376465	0.711094	0.943896	0.370387
2010	MAST3	-0.00504819	3.12842	-0.37618	0.711464	0.94426	-0.36989
2010	NECAP1	0.00210289	3.03349	0.375482	0.711725	0.94426	0.369541
2010	MBTPS1	-0.00201499	2.98359	-0.375625	0.711744	0.94426	-0.369514
2010	APOBEC3F	0.000913909	2.941	0.378182	0.711829	0.94426	0.3694
2010	ACP4	0.00414383	2.95056	0.375265	0.711974	0.94426	0.369206
2010	FLNB	-0.00191071	2.93454	-0.375438	0.712	0.94426	-0.369171
2010	TTI2	-0.00208859	2.99222	-0.374778	0.712238	0.94426	-0.368853
2010	ITSN1	0.0010021	2.91326	0.374933	0.712345	0.94426	0.368709
2010	RPS16P10	0.00556235	3.58416	0.37188	0.712434	0.94426	0.368589
2010	PAQR7	0.00131291	2.90753	0.374527	0.71246	0.94426	0.368554
2010	NPM1P42	0.00455159	2.95217	0.374545	0.712489	0.94426	0.368515
2010	HBEGF	0.000844516	2.8979	0.374676	0.712664	0.94426	0.36828
2010	PKD2	0.00121459	2.90747	0.374304	0.712704	0.94426	0.368227
2010	SIVA1	0.00285663	3.03228	0.374078	0.712889	0.94426	0.367979
2010	NFAT5	-0.00128156	2.90478	-0.374658	0.712985	0.94426	-0.36785
2010	MARS1	0.00259589	3.01681	0.370913	0.713146	0.94426	0.367634
2010	HSD17B8	0.00290557	2.96913	0.370669	0.713326	0.94426	0.367392
2010	IL12RB1	-0.0014081	2.93119	-0.373081	0.713448	0.94426	-0.36723
2010	FLJ42627	-0.000953812	2.91936	-0.373198	0.713578	0.94426	-0.367055
2010	ACER3	-0.00347499	3.00198	-0.373309	0.713619	0.94426	-0.367
2010	ORC5	0.00239231	2.92844	0.372749	0.713679	0.94426	0.366919
2010	OGFR	0.00323995	3.02711	0.370181	0.713687	0.94426	0.366909
2010	SP140	0.0013624	2.94405	0.372618	0.713758	0.94426	0.366813
2010	VPS37B	0.00536737	3.05171	0.372704	0.713857	0.94426	0.366681
2010	CEP78	-0.00129747	2.92017	-0.372799	0.71387	0.94426	-0.366663
2010	SH3KBP1	-0.00264681	3.18402	-0.372133	0.714197	0.94426	-0.366225
2010	PKNOX1	-0.0038836	2.97012	-0.369392	0.714269	0.94426	-0.366129
2010	THAP1	-0.0015318	2.93666	-0.369354	0.714297	0.94426	-0.366092
2010	KIR2DL1	0.00303592	2.96158	0.372644	0.714346	0.94426	0.366025
2010	HSPB1	-0.00451591	3.26321	-0.372003	0.714421	0.94426	-0.365925
2010	APEH	0.00390308	3.07524	0.369023	0.714541	0.94426	0.365765
2010	MSX1	0.000845785	2.90119	0.371693	0.714689	0.94426	0.365566
2010	UBA1	-0.00534865	3.17388	-0.371616	0.71476	0.94426	-0.365471
2010	CENPJ	0.000967107	2.90852	0.368702	0.714778	0.94426	0.365446
2010	ADRA2B	-0.00181267	2.91852	-0.368662	0.714808	0.94426	-0.365407
2010	PNPLA7	-0.00342301	2.97729	-0.371453	0.714809	0.94426	-0.365406
2010	NFATC2IP	0.00414231	3.04219	0.371427	0.714905	0.94426	0.365277
2010	TRIP12	-0.00517556	3.08339	-0.371022	0.714974	0.94426	-0.365184
2010	CAMK1	-0.00455038	2.96439	-0.371082	0.715086	0.94426	-0.365034
2010	C17orf102	-0.000843613	2.90405	-0.368241	0.715119	0.94426	-0.36499
2010	PRR5L	0.00241034	2.9539	0.371014	0.715309	0.94426	0.364735
2010	TOP1MT	0.00110689	2.92719	0.370548	0.715336	0.94426	0.3647
2010	TRIM5	0.00146083	2.94446	0.371031	0.715382	0.94426	0.364638
2010	ZNF672	-0.00351285	2.99969	-0.370398	0.715537	0.94426	-0.364429
2010	BIN3-IT1	0.00128124	2.91055	0.367665	0.715543	0.94426	0.364421
2010	SUCLA2	-0.00100665	2.92901	-0.370432	0.715599	0.94426	-0.364346
2010	CNOT10	0.00215382	2.93108	0.36742	0.715724	0.944304	0.364179
2010	RUFY3	0.00127037	2.94082	0.369931	0.715837	0.944331	0.364028
2010	HOXC10	-0.00336822	2.93964	-0.369732	0.715992	0.944333	-0.36382
2010	TUSC2	-0.00181368	2.93441	-0.367017	0.716023	0.944333	-0.36378
2010	YWHAE	0.00403299	2.97738	0.36673	0.716234	0.944491	0.363496
2010	SIGLEC6	0.00253732	2.91949	0.366453	0.716439	0.944549	0.363222
2010	TYROBP	0.00356506	3.66095	0.368934	0.716652	0.944549	0.362937
2010	SLC5A6	-0.00143919	2.93134	-0.366048	0.716739	0.944549	-0.362821
2010	SLC22A4	-0.00330108	2.99602	-0.368705	0.716773	0.944549	-0.362775
2010	SAMD4A	0.00116289	2.91254	0.36838	0.716864	0.944549	0.362653
2010	SPATA3	0.00127716	2.91081	0.368298	0.716892	0.944549	0.362615
2010	SEC24B	0.00164373	2.9549	0.365799	0.716922	0.944549	0.362575
2010	TVP23C	-0.00118974	2.91745	-0.368234	0.717191	0.944781	-0.362216
2010	HIKESHI	-0.0011751	2.93025	-0.364969	0.717536	0.945115	-0.361754
2010	CASP2	0.00253809	3.11349	0.364718	0.717721	0.945183	0.361506
2010	TOMM22	0.00447872	3.03626	0.366783	0.718027	0.945183	0.361096
2010	P2RX4	0.00221346	2.94426	0.366651	0.718172	0.945183	0.360903
2010	UBAP1	0.00323467	3.10183	0.36673	0.718176	0.945183	0.360897
2010	PGA3	-0.00145327	2.90363	-0.366692	0.718245	0.945183	-0.360805
2010	TRAPPC6B	-0.00190465	3.01515	-0.366618	0.718294	0.945183	-0.36074
2010	HIBADH	0.00232924	2.95707	0.363849	0.718364	0.945183	0.360646
2010	AKR1B1	-0.00382347	3.13442	-0.363839	0.718372	0.945183	-0.360636
2010	RPL18A	0.00444276	3.68347	0.363778	0.718416	0.945183	0.360577
2010	TLR2	-0.00173446	2.91604	-0.366694	0.718557	0.945247	-0.360388
2010	PFKL	0.00286086	2.96429	0.366156	0.718738	0.945364	0.360146
2010	TBP	0.0015162	2.97438	0.365687	0.718996	0.945582	0.359801
2010	SYN2	0.000897413	2.90571	0.365343	0.719363	0.945891	0.35931
2010	PTMAP8	0.00547294	3.26683	0.365172	0.719463	0.945891	0.359176
2010	ZNF106	-0.00364869	3.09486	-0.362254	0.719544	0.945891	-0.359068
2010	ATL1	-0.001063	2.91057	-0.365065	0.719599	0.945891	-0.358994
2010	CA5A	0.000588448	2.88595	0.36477	0.719771	0.945894	0.358765
2010	GOLGA6L1	0.00164119	2.9059	0.364153	0.719916	0.945894	0.358571
2010	THNSL1	0.00127374	2.91665	0.363968	0.720046	0.945894	0.358397
2010	CNIH4	0.00417203	3.021	0.363983	0.7201	0.945894	0.358326
2010	TMEM185B	0.00145721	2.93983	0.363938	0.72016	0.945894	0.358245
2010	LOC647086	0.000972214	2.90476	0.363776	0.720262	0.945894	0.358109
2010	KNTC1	-0.00147166	2.92688	-0.363722	0.720279	0.945894	-0.358086
2010	FPGS	-0.00116006	2.90285	-0.363633	0.720339	0.945894	-0.358006
2010	NUDCD3	0.00154923	2.92833	0.363313	0.720596	0.946092	0.357662
2010	SP3	-0.00449653	2.99856	-0.360628	0.720747	0.946092	-0.357461
2010	TPST1	0.0029746	2.91804	0.366996	0.720766	0.946092	0.357435
2010	SH3GLB2	0.00466245	3.16716	0.359829	0.721339	0.946722	0.35667
2010	MAPKAPK5-AS1	0.00303685	3.04103	0.361868	0.721657	0.94675	0.356245
2010	CD8B	0.00208292	2.93486	0.362111	0.721788	0.94675	0.35607
2010	METTL3	0.00200982	2.97166	0.361874	0.721854	0.94675	0.355982
2010	OPA3	-0.00149134	2.90997	-0.362128	0.721864	0.94675	-0.355968
2010	OTUD1	0.00196975	2.93358	0.358997	0.721955	0.94675	0.355847
2010	MTAP	0.00177736	2.94038	0.358933	0.722003	0.94675	0.355784
2010	SLC39A11	-0.00153412	2.91072	-0.35893	0.722005	0.94675	-0.35578
2010	SENP2	0.00125707	2.94315	0.361156	0.722204	0.94689	0.355514
2010	ZNF880	0.00179857	2.92212	0.360713	0.722666	0.947022	0.354898
2010	PITPNM1	0.00443244	3.07058	0.357878	0.722784	0.947022	0.35474
2010	CCDC32	0.00164358	3.00002	0.360325	0.722928	0.947022	0.354548
2010	SDHA	-0.00210625	3.00656	-0.360369	0.722931	0.947022	-0.354545
2010	ARF5	0.00434525	3.15429	0.360328	0.722968	0.947022	0.354494
2010	APRT	0.00505893	3.0949	0.359872	0.72313	0.947022	0.354278
2010	GUCD1	0.00606009	3.32385	0.359863	0.723218	0.947022	0.354161
2010	MEGF9	-0.00474068	2.98938	-0.359676	0.723301	0.947022	-0.35405
2010	CSNK1G2	0.00300961	3.38544	0.359229	0.723592	0.947022	0.353662
2010	RBM15	0.00172541	2.96435	0.359231	0.723628	0.947022	0.353614
2010	TMC6	-0.00489595	3.08601	-0.356694	0.723662	0.947022	-0.353568
2010	RPS29P17	-0.0102952	3.15194	-0.359072	0.723751	0.947022	-0.35345
2010	ST6GALNAC2	-0.00513124	3.02214	-0.359318	0.723809	0.947022	-0.353372
2010	ARHGEF7	-0.00292719	3.03086	-0.358874	0.723867	0.947022	-0.353295
2010	RPL17P18	0.00670501	2.95223	0.358675	0.723995	0.947022	0.353125
2010	LINC00290	0.000777569	2.90838	0.35872	0.723997	0.947022	0.353122
2010	RNF126P1	-0.000883192	2.8999	-0.356154	0.724063	0.947022	-0.353034
2010	WBP1	-0.00423471	3.04213	-0.358439	0.724182	0.947022	-0.352875
2010	LUZP1	0.00184011	2.94356	0.358683	0.724203	0.947022	0.352847
2010	LYPD3	0.00195836	2.91788	0.355866	0.724276	0.947022	0.352749
2010	USP25	-0.000947861	2.89675	-0.355754	0.72436	0.947022	-0.352638
2010	GTF2H2B	0.00120843	2.92525	0.358395	0.724395	0.947022	0.352591
2010	PUS1	0.00222188	2.984	0.358033	0.724427	0.947022	0.352549
2010	G6PC3	-0.00159331	2.91683	-0.355512	0.724539	0.947048	-0.3524
2010	KLHDC2	0.00285285	3.02504	0.357967	0.72469	0.947095	0.352198
2010	NR3C1	-0.00133544	2.92577	-0.355151	0.724806	0.947095	-0.352043
2010	FKBP4	-0.00147123	2.93096	-0.357508	0.724851	0.947095	-0.351983
2010	EXTL3	-0.00295475	2.96168	-0.354831	0.725044	0.947135	-0.351725
2010	TPSAB1	-0.000887204	2.90615	-0.357303	0.725067	0.947135	-0.351695
2010	SLC29A4P1	0.00120409	2.91372	0.35676	0.725407	0.947391	0.351242
2010	ATXN7L3	0.00319695	3.03389	0.354222	0.725496	0.947391	0.351123
2010	TSPAN17	-0.00236815	2.99429	-0.356783	0.72554	0.947391	-0.351065
2010	ZDHHC18	-0.00338139	3.17875	-0.356087	0.726128	0.94804	-0.35028
2010	WASF4P	-0.0046677	3.07246	-0.355053	0.726745	0.948314	-0.349459
2010	OSBPL9	-0.00174169	2.98573	-0.352425	0.72683	0.948314	-0.349345
2010	H2BC11	0.00275908	2.93552	0.354794	0.726852	0.948314	0.349316
2010	NIN	0.00168421	2.97539	0.354718	0.726876	0.948314	0.349284
2010	TRMT112	-0.0037045	3.20981	-0.354724	0.726937	0.948314	-0.349204
2010	NFKB2	0.00191111	2.93312	0.351934	0.727195	0.948314	0.348859
2010	CUX1	-0.00144744	2.94473	-0.354475	0.727199	0.948314	-0.348854
2010	MIR29B1	0.00175465	2.91291	0.351888	0.727229	0.948314	0.348814
2010	EFS	0.00113286	2.90291	0.354298	0.727292	0.948314	0.34873
2010	SCNM1	-0.00196579	3.01417	-0.354382	0.727388	0.948314	-0.348603
2010	NPSR1	0.00135768	2.90032	0.35165	0.727406	0.948314	0.348579
2010	NUDT18	-0.00194894	2.96434	-0.354513	0.727447	0.948314	-0.348524
2010	TRIT1	0.00269904	2.95717	0.354159	0.727736	0.94857	0.348139
2010	TMEM131L	0.00252812	3.03253	0.354655	0.727942	0.948619	0.347865
2010	PRKAB2	-0.00141446	2.92884	-0.353973	0.728148	0.948619	-0.34759
2010	MTRF1	-0.00123062	2.90772	-0.35316	0.728197	0.948619	-0.347524
2010	RBM48	-0.0010169	2.9233	-0.353166	0.728313	0.948619	-0.34737
2010	UBXN2B	0.00287968	3.02067	0.352929	0.728332	0.948619	0.347345
2010	PDXDC1	-0.00178099	2.99426	-0.352878	0.728401	0.948619	-0.347254
2010	PLGLB1	-0.00135237	2.90709	-0.352878	0.728503	0.948619	-0.347117
2010	PAFAH2	0.0015102	2.93817	0.352679	0.7287	0.948619	0.346855
2010	TBC1D23	0.00196734	2.93391	0.35298	0.728847	0.948619	0.34666
2010	DYRK3	-0.000906572	2.90482	-0.352174	0.728869	0.948619	-0.34663
2010	SREK1	-0.00262648	2.93252	-0.351961	0.728936	0.948619	-0.346541
2010	ZFAND6	0.00239614	2.97123	0.349578	0.728946	0.948619	0.346528
2010	SCLT1	-0.00137357	2.92227	-0.351985	0.728974	0.948619	-0.34649
2010	PREB	-0.00122992	2.93116	-0.351644	0.729195	0.948652	-0.346197
2010	ABTB1	-0.00408797	3.25617	-0.351178	0.729657	0.948652	-0.345582
2010	HBP1	0.00251323	3.06377	0.350667	0.729915	0.948652	0.345239
2010	CARD17	-0.000538602	2.9021	-0.350525	0.730019	0.948652	-0.3451
2010	OS9	-0.0019213	2.96597	-0.351517	0.730032	0.948652	-0.345083
2010	IFI16	0.00407858	3.19019	0.350575	0.730116	0.948652	0.344971
2010	BMF	-0.00094278	2.91857	-0.350208	0.730217	0.948652	-0.344837
2010	BACH2	-0.00165247	2.93033	-0.350209	0.730469	0.948652	-0.344502
2010	ABI3	0.00407363	3.00507	0.351642	0.730488	0.948652	0.344476
2010	SPG21	-0.00188641	2.99059	-0.349575	0.73067	0.948652	-0.344234
2010	DHRS11	0.000727622	2.91714	0.3498	0.73072	0.948652	0.344168
2010	BTNL8	0.00259408	2.95567	0.349606	0.730749	0.948652	0.34413
2010	TP73-AS1	-0.00208579	2.93443	-0.347117	0.730776	0.948652	-0.344093
2010	CDK12	-0.00107279	2.92977	-0.349657	0.730788	0.948652	-0.344078
2010	NDUFB4P12	-0.00272456	3.2052	-0.349487	0.730863	0.948652	-0.343978
2010	USP1	0.00252794	2.95886	0.349289	0.730988	0.948652	0.343811
2010	MAPK8IP1	0.000935773	2.88969	0.349272	0.731115	0.948652	0.343643
2010	LSM4	0.00433095	3.0279	0.34893	0.731218	0.948652	0.343505
2010	CTSC	-0.00248559	3.10632	-0.349072	0.731251	0.948652	-0.343462
2010	RPS6P25	-0.00138738	2.91691	-0.349012	0.731252	0.948652	-0.34346
2010	ZC3H7A	-0.00173239	3.02088	-0.348811	0.731267	0.948652	-0.343441
2010	SETDB1	-0.00226656	2.98768	-0.348943	0.731286	0.948652	-0.343416
2010	PGK1	-0.00247976	3.26534	-0.349176	0.731289	0.948652	-0.343411
2010	ACTRT2	0.00065642	2.90142	0.346351	0.731346	0.948652	0.343335
2010	PABPN1	-0.00311207	3.07153	-0.348846	0.731355	0.948652	-0.343324
2010	TALDO1	-0.00206123	3.2895	-0.34884	0.731495	0.948652	-0.343137
2010	ACSM5	0.00135858	2.91212	0.346136	0.731506	0.948652	0.343122
2010	DDX19A	-0.00122128	2.93506	-0.346026	0.731588	0.948652	-0.343014
2010	CCL3L1	0.000789985	2.90465	0.348904	0.73196	0.949015	0.34252
2010	COA4	-0.00116941	2.91455	-0.345093	0.732282	0.949297	-0.342091
2010	CITED4	0.00159249	2.91205	0.34727	0.732362	0.949297	0.341985
2010	MFAP1	0.00177714	2.97382	0.347257	0.732498	0.949353	0.341805
2010	TAF10	0.00316511	3.15623	0.348046	0.732837	0.949531	0.341354
2010	ERMP1	0.0014129	2.92328	0.346697	0.732892	0.949531	0.341281
2010	GLS	0.00131309	2.99378	0.346742	0.732955	0.949531	0.341197
2010	OTUB1	-0.00177235	2.9306	-0.343901	0.73317	0.949531	-0.340912
2010	C9orf72	0.00168798	2.93628	0.346467	0.73324	0.949531	0.340819
2010	EIF2AK2	0.00384978	3.04408	0.346254	0.733378	0.949531	0.340636
2010	APBB1IP	0.00608979	3.26804	0.346257	0.733398	0.949531	0.340609
2010	MCOLN1	0.00368875	3.00901	0.34572	0.733599	0.949531	0.340342
2010	MASTL	0.000614802	2.89652	0.343242	0.733661	0.949531	0.340259
2010	LOC728485	-0.00191497	2.91486	-0.34308	0.733782	0.949531	-0.340099
2010	PSMB8	-0.00194591	3.08457	-0.345617	0.733792	0.949531	-0.340085
2010	PTPN12	0.00368619	3.03446	0.345148	0.733935	0.949531	0.339896
2010	COX5B	0.00526162	3.34041	0.342677	0.734083	0.949531	0.3397
2010	JMJD7-PLA2G4B	-0.00438996	3.07474	-0.344845	0.734336	0.949531	-0.339363
2010	PMAIP1	-0.0021941	2.90729	-0.342309	0.734357	0.949531	-0.339336
2010	FUNDC1	-0.00123132	2.94606	-0.344756	0.734375	0.949531	-0.339312
2010	MSRA	-0.00189071	2.98123	-0.344784	0.734439	0.949531	-0.339227
2010	FAM174A	0.00194722	2.94256	0.344415	0.73476	0.949531	0.338801
2010	RILP	0.0012286	2.91269	0.344111	0.734856	0.949531	0.338673
2010	PLPP4	-0.00124745	2.91402	-0.344105	0.734876	0.949531	-0.338646
2010	GCNT1	0.00136922	2.92357	0.341585	0.734896	0.949531	0.338619
2010	CBL	-0.00447176	3.03837	-0.343859	0.734984	0.949531	-0.338503
2010	SGK1	-0.00584551	3.1904	-0.343808	0.734993	0.949531	-0.338491
2010	KDM5D	-0.00113524	2.93323	-0.343704	0.735098	0.949531	-0.338352
2010	STIP1	-0.00272176	3.0575	-0.343569	0.735126	0.949531	-0.338314
2010	SNORD12C	0.00155896	2.92272	0.341232	0.73516	0.949531	0.33827
2010	SPAG9	0.00194042	2.95962	0.343633	0.735189	0.949531	0.338231
2010	CHD1	-0.00340338	3.02344	-0.341121	0.735242	0.949531	-0.33816
2010	WDCP	-0.00188858	2.95115	-0.343514	0.735318	0.949531	-0.33806
2010	SMN1	0.00104164	2.912	0.340808	0.735476	0.949616	0.33785
2010	NOC3L	0.00213873	2.91824	0.34295	0.735595	0.949619	0.337693
2010	SDCBP	0.00614649	3.35414	0.342484	0.735967	0.949619	0.337199
2010	RPGRIP1	-0.00149801	2.91731	-0.342651	0.736103	0.949619	-0.337019
2010	GBP1P1	0.00250597	2.91324	0.342163	0.736163	0.949619	0.336939
2010	FAM131A	-0.0016377	2.93781	-0.342185	0.73625	0.949619	-0.336823
2010	KCTD13	0.00331804	3.006	0.339709	0.736296	0.949619	0.336763
2010	ZBTB42	-0.00176909	2.93417	-0.341942	0.736425	0.949619	-0.336592
2010	ANAPC5	0.00286421	3.13902	0.341708	0.736478	0.949619	0.336522
2010	SH3BGRL3	0.00471217	3.45585	0.341919	0.736511	0.949619	0.336478
2010	FLII	0.00227113	2.97897	0.341633	0.736613	0.949619	0.336342
2010	ARRDC1-AS1	-0.00102438	2.90155	-0.34141	0.736758	0.949619	-0.33615
2010	TCIRG1	0.0024091	3.05857	0.34146	0.736827	0.949619	0.336058
2010	SH3BP1	0.00487095	2.99124	0.338845	0.73694	0.949619	0.335908
2010	CDKN1C	-0.00245938	2.94165	-0.341549	0.736977	0.949619	-0.335859
2010	OR4D2	-0.00102004	2.90535	-0.340933	0.737182	0.949619	-0.335588
2010	MSANTD4	0.00132745	2.91781	0.340729	0.737341	0.949619	0.335376
2010	ARHGEF6	0.00368447	3.22744	0.340733	0.737421	0.949619	0.335271
2010	ILKAP	0.000928477	2.91409	0.340579	0.737452	0.949619	0.335229
2010	BTNL3	0.00115854	2.91108	0.340522	0.737641	0.949619	0.334978
2010	DUSP18	-0.00218966	3.02548	-0.34039	0.73768	0.949619	-0.334927
2010	SEZ6	-0.00108265	2.90136	-0.337763	0.737748	0.949619	-0.334837
2010	CORO7	-0.0030251	3.02678	-0.337613	0.73786	0.949619	-0.334689
2010	USF2	0.00240128	2.98024	0.337589	0.737878	0.949619	0.334665
2010	MZT1	0.0010905	2.92299	0.339942	0.73791	0.949619	0.334623
2010	SZRD1	-0.00403409	3.09216	-0.339818	0.737941	0.949619	-0.334581
2010	RALY	-0.00353011	3.09474	-0.337388	0.738028	0.949619	-0.334466
2010	NCF1C	-0.00626749	3.37022	-0.339664	0.738063	0.949619	-0.334419
2010	CDK5RAP3	-0.0036796	3.08471	-0.339478	0.738164	0.949619	-0.334286
2010	PSMB6	0.00431655	3.21143	0.339499	0.738349	0.949619	0.33404
2010	REXO4	-0.00300035	2.94721	-0.33932	0.738417	0.949619	-0.33395
2010	ZNF84	0.00127454	2.92105	0.338904	0.738603	0.949619	0.333704
2010	ANTKMT	-0.00251991	2.99624	-0.336544	0.738658	0.949619	-0.333631
2010	DEFA1B	-0.0108719	3.26113	-0.33902	0.738692	0.949619	-0.333586
2010	MTDH	0.00289446	3.04098	0.338874	0.738743	0.949619	0.333518
2010	FAP	0.000796022	2.90397	0.338929	0.738823	0.949619	0.333412
2010	TEX22	-0.000788608	2.90609	-0.338712	0.738901	0.949619	-0.33331
2010	RFLNB	0.00168354	2.94278	0.338663	0.738901	0.949619	0.333309
2010	TYW1B	-0.0015925	2.95241	-0.338253	0.739195	0.949808	-0.332919
2010	RAP1BL	-0.00625816	3.00845	-0.338271	0.739233	0.949808	-0.33287
2010	KANK2	0.00164715	2.90506	0.337467	0.739728	0.950324	0.332214
2010	FCHO1	0.00209835	2.93469	0.337135	0.739929	0.950465	0.331947
2010	LOC392145	0.00235039	2.93477	0.336545	0.740335	0.950714	0.331409
2010	VRK2	0.00165053	2.91108	0.334212	0.7404	0.950714	0.331323
2010	KIAA0319L	-0.00122609	2.94377	-0.336655	0.740401	0.950714	-0.331322
2010	TNFRSF10C	-0.00168	2.95239	-0.336201	0.740728	0.951015	-0.33089
2010	KRTCAP2	-0.00604434	3.21519	-0.335165	0.741357	0.951703	-0.330057
2010	ERLIN1	-0.000968993	2.89938	-0.332519	0.741666	0.951818	-0.329648
2010	CD33	-0.00306509	3.0334	-0.335001	0.741803	0.951818	-0.329466
2010	PIK3IP1	-0.00716385	3.2142	-0.332316	0.741818	0.951818	-0.329447
2010	ZNF252P-AS1	0.00144057	2.91588	0.332187	0.741914	0.951818	0.32932
2010	TLR8	0.00310478	3.05518	0.334427	0.742105	0.951818	0.329067
2010	GADD45B	-0.00214394	3.00824	-0.331925	0.74211	0.951818	-0.32906
2010	DHRS1	0.00213634	3.0653	0.334319	0.742196	0.951818	0.328946
2010	C15orf48	0.000586991	2.90316	0.333992	0.742266	0.951818	0.328854
2010	EPB41L5	-0.00153879	2.93522	-0.334406	0.742281	0.951818	-0.328834
2010	LIG3	-0.00151432	2.91646	-0.331372	0.742524	0.951962	-0.328513
2010	DDAH2	-0.00131447	2.92719	-0.33367	0.742578	0.951962	-0.328441
2010	SRPK1	0.00445863	3.04542	0.33349	0.742726	0.952032	0.328246
2010	FNIP2	-0.00105447	2.90937	-0.33262	0.743264	0.952602	-0.327534
2010	CNBP	-0.00228171	3.06765	-0.332417	0.743514	0.952805	-0.327203
2010	DEK	0.00437058	3.0658	0.33223	0.743667	0.952881	0.327001
2010	SMG1P2	0.00103537	2.93727	0.332482	0.743814	0.952951	0.326806
2010	COA3	0.00185906	2.98915	0.331935	0.744125	0.953071	0.326395
2010	OSBPL7	-0.00255112	2.96611	-0.329212	0.74414	0.953071	-0.326375
2010	PAX9	0.0010589	2.90143	0.328936	0.744348	0.953071	0.326102
2010	EML4	-0.00248991	3.12148	-0.331131	0.744463	0.953071	-0.325949
2010	MED20	-0.00247959	2.98522	-0.328623	0.744582	0.953071	-0.325792
2010	LINC01002	-0.00161413	2.91356	-0.330967	0.744755	0.953071	-0.325563
2010	VGLL4	-0.00152889	2.96501	-0.330678	0.744851	0.953071	-0.325436
2010	ZFAND2A	-0.00219541	2.97658	-0.330717	0.745116	0.953071	-0.325086
2010	PIK3R5	0.00122068	2.91003	0.330076	0.745302	0.953071	0.324841
2010	TNFAIP8L2	-0.00237942	2.98657	-0.329682	0.745478	0.953071	-0.324608
2010	LINC01100	-0.000838629	2.90545	-0.32733	0.74555	0.953071	-0.324513
2010	WDR33	-0.000912962	2.95523	-0.329916	0.745576	0.953071	-0.324478
2010	INTS4	-0.00217701	2.99758	-0.327267	0.745597	0.953071	-0.32445
2010	SERINC1	0.00434485	3.05483	0.329449	0.745706	0.953071	0.324306
2010	LOC646700	0.000916308	2.91036	0.329227	0.745773	0.953071	0.324218
2010	ASPRV1	0.00197372	2.93144	0.329579	0.745786	0.953071	0.324201
2010	STK36	-0.00151454	2.94058	-0.329448	0.745829	0.953071	-0.324143
2010	NRROS	0.00321456	3.0184	0.326949	0.745836	0.953071	0.324135
2010	BRD7	0.00170723	2.99853	0.330893	0.745999	0.953071	0.323919
2010	RPPH1	0.000951558	2.90518	0.326464	0.746199	0.953071	0.323656
2010	CFP	-0.00355441	3.03383	-0.328438	0.74634	0.953071	-0.323469
2010	LLGL1	-0.00156064	2.94814	-0.328696	0.746345	0.953071	-0.323463
2010	C11orf49	-0.000839962	2.91389	-0.328522	0.746383	0.953071	-0.323413
2010	CXCL8	0.00398067	2.96535	0.328428	0.746435	0.953071	0.323344
2010	CRSP8P	-0.00283344	2.98071	-0.328138	0.746658	0.953071	-0.32305
2010	PPP1R12A	0.00379847	2.95507	0.327883	0.746796	0.953071	0.322868
2010	PRAF2	-0.00192704	2.97701	-0.325661	0.746801	0.953071	-0.32286
2010	FAM90A14P	0.000850214	2.90454	0.327965	0.746809	0.953071	0.32285
2010	PRELP	0.00118322	2.90267	0.328144	0.746853	0.953071	0.322792
2010	GTF2IRD2B	-0.00121939	2.93969	-0.325558	0.746878	0.953071	-0.322759
2010	NT5C	-0.00378632	3.08087	-0.327664	0.746908	0.953071	-0.322719
2010	TARS2	-0.00127891	2.91929	-0.327667	0.746946	0.953071	-0.322669
2010	DGKA	0.00512611	3.06136	0.325254	0.747106	0.953071	0.322458
2010	CLEC2B	0.00190935	2.94141	0.327668	0.747145	0.953071	0.322407
2010	STARD5	0.00121629	2.91631	0.325182	0.74716	0.953071	0.322387
2010	WDR45B	0.00179872	2.94266	0.327406	0.74725	0.953071	0.322268
2010	DPH2	-0.00183843	2.97237	-0.32703	0.747444	0.953074	-0.322011
2010	SNX5P1	-0.00213791	3.0199	-0.327297	0.747505	0.953074	-0.321931
2010	NPIPB13	-0.00700562	3.29284	-0.324615	0.747585	0.953074	-0.321825
2010	YPEL3	0.00422802	3.38818	0.326872	0.747624	0.953074	0.321774
2010	MAP4K5	-0.000740023	2.92958	-0.326827	0.747759	0.953128	-0.321596
2010	TSPAN1	0.0014835	2.91372	0.326331	0.748166	0.953519	0.321059
2010	EPHX2	-0.00236594	2.96486	-0.326235	0.748251	0.953519	-0.320946
2010	ARFGEF1	0.00160598	2.97341	0.325708	0.74843	0.953582	0.320711
2010	PELI2	-0.00351676	3.00543	-0.32558	0.748486	0.953582	-0.320636
2010	RNASEK	-0.00401442	3.3434	-0.325623	0.748583	0.953586	-0.320509
2010	IMP3	-0.0029507	3.24868	-0.325974	0.748718	0.953639	-0.320331
2010	DENND4B	0.00369167	3.06646	0.322579	0.749112	0.953804	0.31981
2010	CA5B	0.00269003	2.96161	0.324708	0.749125	0.953804	0.319793
2010	TRMT12	-0.00165963	2.94109	-0.324722	0.749226	0.953804	-0.319661
2010	ERO1A	0.00203527	2.96927	0.32478	0.749283	0.953804	0.319585
2010	SRBD1	0.00281292	2.96685	0.324317	0.749523	0.953804	0.319269
2010	SNTB1	-0.00241708	2.95882	-0.32425	0.749668	0.953804	-0.319077
2010	MSI2	-0.00149275	2.9169	-0.324167	0.749696	0.953804	-0.31904
2010	BCAP29	-0.00112626	2.9163	-0.323988	0.749752	0.953804	-0.318966
2010	HNRNPKP4	-0.00496811	3.25268	-0.321704	0.749769	0.953804	-0.318944
2010	TMEM186	-0.000940523	2.92032	-0.323815	0.749818	0.953804	-0.318879
2010	APH1A	0.00199537	3.01383	0.321008	0.750292	0.953804	0.318255
2010	TXNIP	-0.00392218	3.70418	-0.320698	0.750524	0.953804	-0.317949
2010	PPFIBP1	-0.00132801	2.91119	-0.322916	0.750538	0.953804	-0.31793
2010	AHNAK	-0.00461879	3.23948	-0.32265	0.750694	0.953804	-0.317724
2010	RPL36AL	0.0048301	3.43525	0.32265	0.750763	0.953804	0.317633
2010	HPS3	0.0016155	2.94679	0.320296	0.750826	0.953804	0.31755
2010	TRIM69	0.000831461	2.90613	0.322359	0.750838	0.953804	0.317534
2010	TOLLIP	-0.00151711	2.93365	-0.322909	0.750849	0.953804	-0.31752
2010	HIF1AN	-0.00135281	2.93987	-0.322895	0.750919	0.953804	-0.317428
2010	AMT	-0.00212312	2.93711	-0.320151	0.750935	0.953804	-0.317407
2010	POLD2P1	-0.00404648	3.12727	-0.322099	0.751055	0.953804	-0.317249
2010	CCDC28A	0.00331311	3.12392	0.322272	0.751253	0.953804	0.316988
2010	P2RX1	-0.00240712	2.96104	-0.32202	0.751332	0.953804	-0.316884
2010	SLC52A2	-0.00112187	2.93568	-0.321875	0.751356	0.953804	-0.316852
2010	KIF1B	0.00109868	2.93762	0.321792	0.751382	0.953804	0.316818
2010	RGL2	-0.00153617	2.97052	-0.321848	0.751415	0.953804	-0.316774
2010	STAT2	0.00339848	3.20888	0.32169	0.751482	0.953804	0.316685
2010	MBOAT1	-0.00205935	2.98473	-0.321213	0.751945	0.953804	-0.316076
2010	LINC00926	-0.00155209	2.92725	-0.320652	0.752217	0.953804	-0.315718
2010	CPD	0.00563676	3.05213	0.320609	0.752248	0.953804	0.315676
2010	HSD17B11	-0.00553785	3.20038	-0.320438	0.752266	0.953804	-0.315653
2010	FBXO34	0.00152717	2.94039	0.320595	0.752297	0.953804	0.315613
2010	UNC93B2	-0.00097676	2.90751	-0.318208	0.752395	0.953804	-0.315483
2010	RPLP2	-0.00318749	3.78453	-0.32052	0.752452	0.953804	-0.315408
2010	PI4KAP1	0.00183872	2.95143	0.320319	0.752533	0.953804	0.315301
2010	PSMB3	0.00382839	3.35375	0.320201	0.752603	0.953804	0.315209
2010	PSTPIP1	-0.00326153	3.05805	-0.319876	0.752695	0.953804	-0.315087
2010	ZNF621	-0.0014374	2.9228	-0.319873	0.752709	0.953804	-0.31507
2010	TNFSF4	0.00145915	2.9225	0.319988	0.752825	0.953804	0.314917
2010	NRGN	0.0085474	3.25045	0.319776	0.752931	0.953804	0.314778
2010	LOC644634	-0.00198944	2.94863	-0.319512	0.753015	0.953804	-0.314666
2010	MOS	0.00172023	2.91353	0.317381	0.753016	0.953804	0.314665
2010	IPO11	-0.00166859	2.92633	-0.319442	0.753058	0.953804	-0.31461
2010	PKM	-0.00322786	2.99007	-0.31718	0.753167	0.953804	-0.314466
2010	DYSF	-0.00515995	3.20775	-0.319452	0.753257	0.953804	-0.314347
2010	COMMD7	0.00433008	3.15505	0.317056	0.75326	0.953804	0.314343
2010	E2F3	-0.00327708	3.02489	-0.317022	0.753286	0.953804	-0.314309
2010	USP21	-0.00213925	2.93849	-0.319097	0.753306	0.953804	-0.314283
2010	SLC25A4	0.00155601	2.94701	0.316581	0.753617	0.95408	0.313873
2010	KDM2B	0.0015587	3.00782	0.318379	0.753803	0.954197	0.313629
2010	SEPTIN6	0.00319772	3.02643	0.318151	0.754132	0.954435	0.313196
2010	CASP7	0.000712307	2.89898	0.318009	0.754324	0.954435	0.312943
2010	CAPZA1	-0.00534723	2.96423	-0.317792	0.754329	0.954435	-0.312936
2010	CMIP	-0.00464798	3.32038	-0.317679	0.754395	0.954435	-0.312849
2010	ZNF337	0.00276583	2.98179	0.317521	0.754519	0.954435	0.312686
2010	U2AF1	-0.00188498	2.97193	-0.317482	0.754633	0.954435	-0.312536
2010	TIGD5	-0.00138118	2.94447	-0.317435	0.754642	0.954435	-0.312525
2010	FUT8-AS1	-0.000867574	2.90429	-0.318197	0.75496	0.954509	-0.312106
2010	COMMD1	0.00275267	3.03045	0.318587	0.755068	0.954509	0.311964
2010	HERC4	0.00135634	2.94984	0.316707	0.755137	0.954509	0.311874
2010	PNOC	-0.0011285	2.92226	-0.316773	0.755158	0.954509	-0.311846
2010	ATF3	-0.000873567	2.90613	-0.317091	0.755219	0.954509	-0.311765
2010	H3C10	-0.00287038	2.9608	-0.316672	0.75531	0.954509	-0.311645
2010	POLR1E	0.00159946	2.94566	0.314276	0.755351	0.954509	0.311591
2010	AP3M2	-0.00149984	2.92296	-0.315669	0.755893	0.954971	-0.310878
2010	HNRNPH2	-0.00256132	2.97488	-0.313458	0.755967	0.954971	-0.310781
2010	C5orf15	-0.0031255	3.08379	-0.315513	0.756045	0.954971	-0.310679
2010	FOSL2	-0.00149459	2.94221	-0.315383	0.756089	0.954971	-0.310621
2010	KCNJ15	0.00304794	2.98049	0.315241	0.756296	0.955047	0.310349
2010	ARHGDIA	0.00561391	3.14134	0.312851	0.756424	0.955047	0.31018
2010	MLLT10	0.00113196	2.92952	0.314583	0.756729	0.955047	0.309779
2010	DUSP3	-0.00359404	3.0898	-0.312377	0.756781	0.955047	-0.309711
2010	RPL23AP57	0.00591235	3.36161	0.314557	0.756789	0.955047	0.309701
2010	RAE1	0.00238636	3.01272	0.31449	0.756799	0.955047	0.309687
2010	SPI1	-0.00561216	3.32302	-0.314313	0.756938	0.955047	-0.309505
2010	ARID3A	-0.00394744	3.09832	-0.314329	0.756951	0.955047	-0.309487
2010	PAK4	-0.000663602	2.91352	-0.314151	0.756986	0.955047	-0.309441
2010	XPNPEP3	-0.00582624	3.69614	-0.313646	0.75743	0.95549	-0.308857
2010	TUBGCP6	-0.00282777	2.9526	-0.31118	0.757682	0.95569	-0.308526
2010	NLRP12	-0.00201194	3.01743	-0.313267	0.757779	0.955695	-0.308399
2010	TOB1	-0.00280944	2.98984	-0.310899	0.757893	0.955722	-0.308248
2010	PGGHG	0.00581191	3.06956	0.312928	0.75804	0.955739	0.308055
2010	PRPF40A	-0.00211501	2.95767	-0.313131	0.758093	0.955739	-0.307986
2010	SLC6A6	-0.00185447	2.94515	-0.31259	0.758333	0.955776	-0.30767
2010	TUBG2	0.000938225	2.91044	0.312354	0.758438	0.955776	0.307533
2010	RNU4ATAC	-0.000618799	2.90315	-0.312195	0.758731	0.955776	-0.307147
2010	CASP5	-0.00163297	2.9006	-0.312157	0.75877	0.955776	-0.307096
2010	MAPRE2	-0.00294968	3.04798	-0.31166	0.758861	0.955776	-0.306977
2010	TBRG4	0.00138948	2.92473	0.311677	0.758912	0.955776	0.30691
2010	TRIM3	0.00333871	2.95198	0.311502	0.758984	0.955776	0.306815
2010	DBNDD2	-0.00288272	3.06209	-0.311718	0.758994	0.955776	-0.306802
2010	ENPP4	0.00152139	2.9112	0.311669	0.759024	0.955776	0.306763
2010	CDK11A	0.00301403	2.94617	0.311611	0.759054	0.955776	0.306724
2010	LOC642131	0.000890266	2.89901	0.311159	0.759226	0.955876	0.306498
2010	TBC1D7	-0.00130008	2.94286	-0.311116	0.75948	0.955988	-0.306163
2010	PLCXD1	0.00235986	2.95153	0.310604	0.759724	0.955988	0.305843
2010	MAP3K12	-0.000968021	2.91915	-0.310502	0.759742	0.955988	-0.30582
2010	VPS33B	0.00194912	2.93902	0.308445	0.759743	0.955988	0.305818
2010	ABTB2	-0.000654048	2.90094	-0.308395	0.75978	0.955988	-0.305769
2010	PPP2R5B	-0.00106177	2.92579	-0.30971	0.760494	0.956524	-0.304833
2010	SPATA20	-0.00243147	2.9193	-0.309659	0.760559	0.956524	-0.304747
2010	SIGLEC16	-0.000721815	2.8972	-0.307064	0.760784	0.956524	-0.304452
2010	FBXO22	-0.000902631	2.91687	-0.309167	0.760803	0.956524	-0.304427
2010	TBC1D20	0.0010999	2.95165	0.308991	0.76097	0.956524	0.304207
2010	PRELID1P1	0.00196237	3.107	0.309038	0.761006	0.956524	0.30416
2010	DDX18	0.00324459	3.08303	0.308837	0.761043	0.956524	0.304111
2010	LILRB2	-0.00228372	3.03583	-0.30856	0.761243	0.956524	-0.303849
2010	RAB38	-0.0011827	2.91138	-0.308435	0.76154	0.956524	-0.303459
2010	EDARADD	0.000839519	2.9214	0.308188	0.761553	0.956524	0.303442
2010	PARP1	-0.00355265	3.12316	-0.308384	0.761593	0.956524	-0.30339
2010	KCNMB2	0.00108926	2.91495	0.309501	0.761667	0.956524	0.303293
2010	COL19A1	0.00101937	2.89937	0.305777	0.761755	0.956524	0.303177
2010	RRNAD1	-0.00137088	2.91824	-0.307677	0.761904	0.956524	-0.302981
2010	SAAL1	0.00129384	2.93866	0.307896	0.761905	0.956524	0.30298
2010	FAM136A	0.00165999	2.94657	0.307767	0.76193	0.956524	0.302948
2010	DNAJC8	-0.00350388	3.18129	-0.30762	0.761933	0.956524	-0.302944
2010	COX15	-0.00163694	2.94808	-0.308024	0.761986	0.956524	-0.302873
2010	SMARCAL1	-0.00122091	2.93907	-0.307264	0.762211	0.956524	-0.302578
2010	TIAF1	-0.00225349	3.07178	-0.30739	0.762227	0.956524	-0.302558
2010	JAM3	0.00143335	2.92815	0.307308	0.76227	0.956524	0.302501
2010	PRPF8	-0.00354509	3.18206	-0.307065	0.762306	0.956524	-0.302453
2010	IL2RA	-0.00116173	2.9109	-0.304735	0.762541	0.956524	-0.302146
2010	ACCS	-0.00272777	2.96739	-0.306785	0.762661	0.956524	-0.301989
2010	IGF2BP1	0.0019789	2.92395	0.30704	0.762671	0.956524	0.301975
2010	RPL3	-0.00263336	3.58061	-0.306646	0.762807	0.956524	-0.301796
2010	EPAS1	-0.00063285	2.89243	-0.304375	0.762813	0.956524	-0.301789
2010	ZNF580	0.000776042	2.92487	0.304372	0.762815	0.956524	0.301786
2010	SLA2	-0.0018236	2.94089	-0.306223	0.762937	0.95656	-0.301626
2010	CLRN1	-0.00180511	2.94995	-0.305989	0.763096	0.956601	-0.301417
2010	RPL10AP3	-0.00113727	2.91542	-0.306411	0.763156	0.956601	-0.301339
2010	STK4	0.00312832	3.42098	0.305731	0.763393	0.956706	0.301028
2010	PCID2	0.00366908	3.14227	0.305162	0.76376	0.956706	0.300546
2010	ACHE	-0.000822264	2.90682	-0.305259	0.763786	0.956706	-0.300512
2010	RAP1B	0.00233526	2.93667	0.305068	0.763826	0.956706	0.30046
2010	ARHGAP27	-0.00147013	2.93178	-0.304859	0.76413	0.956706	-0.300062
2010	PEX11G	0.00106752	2.91422	0.304563	0.764196	0.956706	0.299976
2010	DHX40	0.00106884	2.96426	0.304455	0.764233	0.956706	0.299926
2010	IMMT	0.00389074	3.09335	0.304483	0.764312	0.956706	0.299823
2010	GSDMB	-0.00214594	2.98431	-0.304372	0.764439	0.956706	-0.299657
2010	PIK3R6	0.000975034	2.91306	0.304386	0.764556	0.956706	0.299503
2010	ATP6V1C1	0.001197	2.92441	0.303904	0.764706	0.956706	0.299306
2010	FAM49B	-0.00739351	3.06985	-0.303816	0.764757	0.956706	-0.29924
2010	SAT1	0.00429813	3.46306	0.303778	0.764849	0.956706	0.299119
2010	STRAP	0.00156103	3.10588	0.304227	0.764864	0.956706	0.2991
2010	LUC7L	0.00155621	2.9251	0.303683	0.764894	0.956706	0.29906
2010	LOC283788	-0.00204558	2.95893	-0.303663	0.764925	0.956706	-0.29902
2010	PRKAR1A	-0.00632941	3.27984	-0.303706	0.764955	0.956706	-0.298981
2010	SUMO2	-0.00254183	3.17669	-0.303819	0.765063	0.956706	-0.298839
2010	MIGA2	0.00153911	2.92131	0.301358	0.765092	0.956706	0.298801
2010	RETREG3	-0.00163725	2.92893	-0.303299	0.765127	0.956706	-0.298755
2010	SLC7A5P2	0.00439475	3.7749	0.303246	0.765197	0.956706	0.298663
2010	TBL1XR1	-0.00157553	2.92861	-0.302939	0.765383	0.956822	-0.298419
2010	HIC2	-0.00118004	2.93488	-0.302821	0.765541	0.956903	-0.298212
2010	ATIC	0.00355899	3.12504	0.302436	0.765725	0.956921	0.297972
2010	EMP3	-0.00373583	3.45074	-0.30258	0.765753	0.956921	-0.297935
2010	MAGEL2	0.0020671	2.96993	0.302469	0.765835	0.956921	0.297827
2010	LOC100129055	-0.0011179	2.90518	-0.300151	0.766004	0.956943	-0.297606
2010	OLIG2	0.00211525	2.92294	0.301828	0.766363	0.956943	0.297136
2010	PTPMT1	0.00231847	2.97928	0.303256	0.766487	0.956943	0.296973
2010	SSBP4	-0.00273713	2.97405	-0.299499	0.766496	0.956943	-0.296961
2010	CHMP2B	0.00198884	2.97536	0.301717	0.766507	0.956943	0.296947
2010	BUD23	0.00213683	2.97781	0.301477	0.766556	0.956943	0.296883
2010	MAP11	0.00227279	2.98545	0.299349	0.766609	0.956943	0.296813
2010	COX4I1	0.00415511	3.4682	0.299331	0.766623	0.956943	0.296795
2010	NPHP3	0.00189237	2.93888	0.300972	0.766923	0.956943	0.296402
2010	THAP5	0.00104845	2.91014	0.300937	0.766965	0.956943	0.296347
2010	DNAJC30	0.00157183	2.93438	0.298858	0.76698	0.956943	0.296327
2010	PPP1R3D	-0.00138834	2.94922	-0.300807	0.767014	0.956943	-0.296283
2010	RCC1L	0.00170433	2.92802	0.300928	0.767065	0.956943	0.296216
2010	GPR3	0.00102284	2.90918	0.300542	0.767192	0.956967	0.29605
2010	CAB39	0.00497883	3.32828	0.298475	0.76727	0.956967	0.295947
2010	UFM1	0.00189623	2.96342	0.300505	0.767371	0.956976	0.295816
2010	CHST12	-0.00127406	2.93758	-0.300218	0.767557	0.95702	-0.295571
2010	OR11A1	0.00138763	2.91408	0.299994	0.767592	0.95702	0.295526
2010	CCNL1	-0.00134511	2.97404	-0.299725	0.76786	0.957131	-0.295176
2010	PLEKHG5	0.000700845	2.90407	0.299655	0.767868	0.957131	0.295165
2010	SCAND2P	-0.000895497	2.91821	-0.299353	0.76831	0.957467	-0.294587
2010	CYTIP	-0.00210392	3.04741	-0.299021	0.768443	0.957467	-0.294412
2010	CDK2AP1	-0.00235369	3.18861	-0.299119	0.768574	0.957467	-0.29424
2010	SH3BP5L	-0.00156538	2.9508	-0.29873	0.768638	0.957467	-0.294157
2010	RAB11FIP1	-0.00479472	3.20032	-0.298611	0.768695	0.957467	-0.294083
2010	BMX	0.00055091	2.911	0.298639	0.768697	0.957467	0.29408
2010	HLA-DPA1	-0.00432825	3.42832	-0.298461	0.769091	0.957582	-0.293564
2010	ZDHHC16	0.00195166	3.03507	0.297997	0.769201	0.957582	0.29342
2010	SCD	-0.00080503	2.9067	-0.295559	0.769476	0.957582	-0.29306
2010	CLUAP1	-0.003815	3.77133	-0.297568	0.769621	0.957582	-0.29287
2010	SNX1	0.000746129	2.93132	0.297297	0.769649	0.957582	0.292834
2010	NUDT14	-0.00236727	2.94612	-0.297143	0.769907	0.957582	-0.292497
2010	ADO	-0.00200728	2.95937	-0.296873	0.769948	0.957582	-0.292443
2010	MFSD5	0.00262355	3.00888	0.296829	0.770034	0.957582	0.29233
2010	SNORD14A	0.00156061	2.9245	0.296787	0.770117	0.957582	0.292222
2010	C1orf174	0.00170535	3.02154	0.296705	0.770224	0.957582	0.292082
2010	ACTR1B	0.00231364	2.98672	0.294556	0.770236	0.957582	0.292067
2010	LAMP2	-0.00412481	3.20687	-0.296505	0.77025	0.957582	-0.292048
2010	RPL21P45	0.00696472	3.03518	0.296533	0.770292	0.957582	0.291992
2010	KBTBD7	-0.00261466	2.94628	-0.296393	0.770305	0.957582	-0.291977
2010	ZNF688	0.00152759	2.92371	0.294441	0.770323	0.957582	0.291953
2010	DUS1L	-0.00185186	2.91877	-0.296366	0.770329	0.957582	-0.291945
2010	RNASE3	-0.00223501	2.92907	-0.296583	0.770375	0.957582	-0.291884
2010	IPO9	0.00219565	2.95436	0.293663	0.770912	0.958039	0.291182
2010	FKBP15	-0.00266088	2.97464	-0.293499	0.771036	0.958039	-0.29102
2010	RIOK1	-0.000796008	2.91801	-0.293341	0.771156	0.958039	-0.290864
2010	MIAT	0.00249167	2.9882	0.295276	0.771202	0.958039	0.290803
2010	LGALS1	-0.00526183	3.30393	-0.295309	0.771319	0.958039	-0.290651
2010	PDSS2	-0.00118182	2.92935	-0.292861	0.771519	0.958039	-0.290388
2010	PPM1A	0.00396021	3.01237	0.29486	0.771523	0.958039	0.290383
2010	EIF4H	-0.00194134	3.16087	-0.294701	0.771634	0.958039	-0.290239
2010	BOK	-0.00150994	2.93392	-0.294522	0.771749	0.958039	-0.290088
2010	LAMP3	0.000527577	2.91247	0.294581	0.77181	0.958039	0.290008
2010	NR3C2	-0.000861846	2.92105	-0.292416	0.771856	0.958039	-0.289947
2010	FAM199X	-0.00132046	2.91618	-0.292408	0.771862	0.958039	-0.28994
2010	RPP21	-0.00382836	3.14332	-0.291803	0.772321	0.95846	-0.289341
2010	TSTD2	0.00102472	2.9151	0.293569	0.772419	0.95846	0.289212
2010	SAMM50	0.00284995	3.02162	0.293485	0.77249	0.95846	0.28912
2010	RFTN1	-0.00271954	3.12106	-0.294038	0.772687	0.95846	-0.288862
2010	MLH1	0.00159169	2.9804	0.291253	0.772738	0.95846	0.288796
2010	GASK1B	0.00244377	2.95367	0.293217	0.772805	0.95846	0.288708
2010	KLHL6	0.00182029	2.94553	0.292995	0.772926	0.95846	0.28855
2010	GNAI2	0.00550852	3.40307	0.292898	0.772953	0.95846	0.288515
2010	RABGAP1	0.00246778	2.99349	0.290851	0.773042	0.95846	0.288398
2010	NAF1	-0.000907935	2.91351	-0.29231	0.773363	0.958633	-0.287979
2010	TFG	-0.00125445	2.99414	-0.292537	0.773368	0.958633	-0.287972
2010	COMTD1	0.00101488	2.92534	0.290232	0.773511	0.958695	0.287785
2010	ANKMY1	-0.00191767	2.93886	-0.291851	0.773923	0.959089	-0.287248
2010	REEP5	0.00356827	3.12748	0.291369	0.774129	0.959113	0.286978
2010	HP1BP3	0.00132585	2.93073	0.289356	0.774175	0.959113	0.286918
2010	GRAP	-0.00242602	3.0514	-0.29136	0.774252	0.959113	-0.286817
2010	NDST1	-0.000938509	2.91999	-0.291143	0.774351	0.959113	-0.286688
2010	PRKAA1	0.00152708	3.02264	0.291001	0.774418	0.959113	0.286601
2010	MDH2	-0.00268045	3.42297	-0.291489	0.774578	0.959113	-0.286392
2010	IK	-0.00239189	3.09921	-0.290814	0.774596	0.959113	-0.286368
2010	IFITM4P	0.000795923	2.90405	0.288669	0.774696	0.959121	0.286238
2010	COPRS	0.00211916	2.99208	0.290006	0.775103	0.959509	0.285707
2010	SMARCAD1	-0.000952758	2.90815	-0.28987	0.775239	0.959561	-0.285529
2010	ARL17A	0.00066405	2.91607	0.289797	0.775462	0.959626	0.285237
2010	PLLP	0.000622481	2.90676	0.28926	0.775843	0.959626	0.28474
2010	NCALD	-0.00163517	2.96886	-0.289068	0.775848	0.959626	-0.284733
2010	ATAD3A	-0.00132018	2.93312	-0.287096	0.775889	0.959626	-0.28468
2010	ULK2	0.00108059	2.91712	0.286981	0.775977	0.959626	0.284566
2010	TCP10L	0.000942302	2.90362	0.286889	0.776047	0.959626	0.284475
2010	COQ2	0.00194058	2.95193	0.289493	0.776165	0.959626	0.284321
2010	ZNF679	-0.000952579	2.90934	-0.288647	0.776225	0.959626	-0.284242
2010	CACYBP	0.00247842	2.96679	0.288476	0.776229	0.959626	0.284236
2010	TMEM248	0.00186045	2.9722	0.288763	0.776263	0.959626	0.284193
2010	NUDT16	0.00123016	2.92255	0.286453	0.776378	0.959626	0.284042
2010	ABCD3	-0.00114752	2.92499	-0.28825	0.776511	0.959626	-0.283869
2010	NSUN5	-0.0016758	2.9433	-0.286263	0.776522	0.959626	-0.283854
2010	ZBTB14	-0.00161162	2.97047	-0.288465	0.776641	0.959626	-0.283699
2010	CYTH2	-0.000969149	2.93668	-0.288082	0.776693	0.959626	-0.283631
2010	CTDNEP1	0.00216335	2.9789	0.285446	0.777142	0.959897	0.283046
2010	AGAP10P	-0.000711916	2.91352	-0.285211	0.777321	0.959897	-0.282812
2010	RPS8P10	-0.007981	3.09227	-0.286915	0.777525	0.959897	-0.282545
2010	CDKN2B	-0.0011087	2.90909	-0.284857	0.777589	0.959897	-0.282463
2010	RNF5	0.00143667	2.93473	0.284723	0.777691	0.959897	0.282329
2010	NVL	-0.0012878	2.92765	-0.28471	0.777701	0.959897	-0.282316
2010	IWS1	-0.00173329	2.96339	-0.286688	0.777731	0.959897	-0.282277
2010	AVPI1	0.00079478	2.91504	0.286488	0.777804	0.959897	0.282181
2010	MRI1	0.00228609	3.02606	0.286525	0.777813	0.959897	0.282171
2010	MTCH1	0.00201559	3.31013	0.286577	0.778063	0.959897	0.281845
2010	ZNF767P	-0.00172059	2.9304	-0.286452	0.778102	0.959897	-0.281793
2010	IGBP1P1	-0.00150839	2.92044	-0.286042	0.778108	0.959897	-0.281786
2010	TASOR	-0.00120849	2.92709	-0.286455	0.778128	0.959897	-0.281759
2010	MAPK7	-0.0011675	2.92396	-0.283946	0.778281	0.95997	-0.28156
2010	RPL36P14	-0.00342765	3.04169	-0.285726	0.778437	0.960024	-0.281357
2010	NDUFA1	0.00406444	3.19715	0.285789	0.778511	0.960024	0.28126
2010	METTL17	0.00174552	2.95833	0.283034	0.778973	0.960448	0.280657
2010	KLF11	-0.0011312	2.95216	-0.285066	0.779042	0.960448	-0.280568
2010	ATXN7L3B	0.00190003	3.00245	0.284653	0.779228	0.960562	0.280325
2010	VWCE	0.00492117	3.05392	0.284339	0.7795	0.960781	0.279971
2010	NEDD9	-0.00300266	2.97834	-0.282058	0.779715	0.960826	-0.27969
2010	USP12	-0.00110444	2.91133	-0.283976	0.779723	0.960826	-0.27968
2010	AP2M1	0.00249542	3.09648	0.283731	0.779929	0.960869	0.279411
2010	CD82	-0.00170125	2.99359	-0.283579	0.779949	0.960869	-0.279386
2010	NR1H3	-0.000904631	2.91118	-0.283429	0.780039	0.960869	-0.279268
2010	FGF23	0.0016176	2.9208	0.281502	0.780138	0.960876	0.279139
2010	SNRPB2	-0.00248714	3.04689	-0.283696	0.780308	0.960902	-0.278917
2010	TRIP11	-0.00142538	2.93696	-0.282874	0.780504	0.960902	-0.278662
2010	SIAH1	0.00227672	3.04037	0.280999	0.78052	0.960902	0.278641
2010	SURF4	0.00222444	3.05162	0.282694	0.780653	0.960902	0.278468
2010	NUP85	-0.00209675	2.9966	-0.282643	0.780773	0.960902	-0.278312
2010	PAK2	-0.00189084	3.03506	-0.282255	0.781013	0.960902	-0.277999
2010	ETFB	-0.00247928	3.02506	-0.280316	0.781039	0.960902	-0.277965
2010	RRM2B	-0.00261457	2.95109	-0.280015	0.781268	0.960902	-0.277666
2010	GPER1	-0.000739405	2.89696	-0.283098	0.781384	0.960902	-0.277515
2010	SSRP1	0.0012781	2.9319	0.281719	0.781447	0.960902	0.277434
2010	FFAR2	0.0051708	3.296	0.28164	0.781516	0.960902	0.277343
2010	HSBP1L1	-0.00146384	2.92057	-0.279683	0.781521	0.960902	-0.277338
2010	KMT5A	0.000795852	2.92586	0.281595	0.781546	0.960902	0.277305
2010	HDAC1	-0.00483454	3.22255	-0.28152	0.781562	0.960902	-0.277284
2010	ASCL2	0.00229721	3.02465	0.281705	0.781616	0.960902	0.277214
2010	UBL4A	-0.0023885	2.99991	-0.281076	0.781809	0.960902	-0.276962
2010	SHMT2	-0.00262877	3.07708	-0.281112	0.781855	0.960902	-0.276902
2010	CBX7	0.0021304	3.08848	0.279138	0.781935	0.960902	0.276799
2010	AZI2	-0.00170514	2.93857	-0.281354	0.782029	0.960902	-0.276676
2010	CENPV	-0.00207834	2.98155	-0.280824	0.782068	0.960902	-0.276626
2010	GOLGA7B	0.00118417	2.91147	0.280964	0.782132	0.960902	0.276541
2010	GID8	-0.00177133	3.04518	-0.28081	0.782219	0.960902	-0.276428
2010	ARSG	-0.00131453	2.93045	-0.28044	0.782467	0.96097	-0.276105
2010	RPL4P5	0.00628974	3.35116	0.280236	0.782541	0.96097	0.276009
2010	IRF2BP2	0.00148449	2.96246	0.280389	0.782578	0.96097	0.275961
2010	CCDC28B	0.000870382	2.92303	0.278162	0.782678	0.96097	0.275831
2010	UBXN11	-0.0022754	2.9444	-0.27995	0.782742	0.96097	-0.275747
2010	PHBP11	-0.00134439	2.93741	-0.279671	0.782902	0.961021	-0.275539
2010	MTRR	0.000957294	2.93463	0.279445	0.783159	0.961021	0.275205
2010	IQGAP1	-0.00577178	3.18802	-0.279321	0.783183	0.961021	-0.275174
2010	CRTC1	-0.000639588	2.90521	-0.279226	0.783247	0.961021	-0.27509
2010	TMEM209	0.00200256	2.94784	0.279048	0.783389	0.961021	0.274905
2010	FBXW11	0.00133775	2.98532	0.278966	0.783524	0.961021	0.274729
2010	DISC1	-0.000899922	2.8952	-0.277016	0.78355	0.961021	-0.274696
2010	CUEDC2	0.00240716	3.04923	0.27698	0.783577	0.961021	0.274661
2010	DCUN1D3	-0.00110289	2.92198	-0.278695	0.783643	0.961021	-0.274574
2010	PRRC2A	-0.00147426	2.93688	-0.276793	0.783719	0.961021	-0.274475
2010	GNA13	0.00364608	3.09122	0.277889	0.784251	0.961406	0.273784
2010	ANK3	0.000732597	2.91066	0.275792	0.784481	0.961406	0.273485
2010	DEFB1	-0.000515175	2.89355	-0.275524	0.784685	0.961406	-0.273219
2010	DENND4C	-0.000830543	2.93324	-0.277312	0.784736	0.961406	-0.273152
2010	PSMB2	0.00299789	3.08697	0.275282	0.784869	0.961406	0.272979
2010	IGFLR1	0.00391361	3.07236	0.277267	0.784881	0.961406	0.272964
2010	LETM1	0.000846364	2.91118	0.27521	0.784924	0.961406	0.272908
2010	EIF4EP3	0.00152047	2.92064	0.275054	0.785043	0.961406	0.272753
2010	CEACAM8	-0.00285226	2.91678	-0.276907	0.785046	0.961406	-0.272749
2010	KIF13B	0.00137328	2.93214	0.27505	0.785046	0.961406	0.272749
2010	PPP6R1	-0.00210364	2.96725	-0.275026	0.785064	0.961406	-0.272726
2010	RTL8B	0.00138134	2.92554	0.276815	0.785284	0.961561	0.272439
2010	FKBP1C	0.0043694	3.28254	0.276092	0.785754	0.962005	0.271828
2010	ZNF385A	0.00135721	2.93944	0.275672	0.785949	0.962005	0.271575
2010	SLC6A16	-0.00120286	2.92824	-0.273819	0.785983	0.962005	-0.27153
2010	CCDC86	0.00143995	2.92854	0.273768	0.786022	0.962005	0.27148
2010	FNTB	0.00141087	2.94646	0.275437	0.786197	0.962104	0.271253
2010	ATP2A2	0.000830861	2.93963	0.274725	0.786695	0.962516	0.270604
2010	CDK14	0.00101253	2.90937	0.272605	0.786909	0.962516	0.270327
2010	TIMM22	-0.00324684	3.02265	-0.273955	0.787177	0.962516	-0.269978
2010	SPACA4	0.00115815	2.90497	0.273949	0.787348	0.962516	0.269755
2010	MGAT3	-0.0010828	2.91551	-0.273366	0.787649	0.962516	-0.269365
2010	LARP1	-0.00122765	2.92948	-0.27163	0.787651	0.962516	-0.269362
2010	POMGNT1	-0.00192756	2.96871	-0.27336	0.787684	0.962516	-0.269319
2010	HERC1	-0.00177785	3.01658	-0.273045	0.787946	0.962516	-0.268979
2010	ZNRF4	-0.00168717	2.91423	-0.271084	0.788068	0.962516	-0.268821
2010	TTLL3	-0.00130454	2.95846	-0.271076	0.788073	0.962516	-0.268813
2010	ACSL4	0.00219256	2.97689	0.270939	0.788178	0.962516	0.268677
2010	FCGR1A	0.00480028	2.94394	0.272309	0.788458	0.962516	0.268313
2010	DEFA4	-0.00299324	2.93698	-0.272418	0.788472	0.962516	-0.268295
2010	SLC18B1	0.00129909	2.95328	0.27245	0.788491	0.962516	0.26827
2010	IKBIP	0.00162551	2.93202	0.272188	0.788566	0.962516	0.268173
2010	BTBD1	-0.00157942	2.95345	-0.270324	0.788647	0.962516	-0.268069
2010	SDE2	-0.00178514	2.99936	-0.272057	0.788656	0.962516	-0.268056
2010	EOMES	-0.00318209	3.08079	-0.272253	0.788668	0.962516	-0.268041
2010	KATNA1	0.000913555	2.95896	0.27237	0.788765	0.962516	0.267915
2010	TECR	-0.00430364	3.13325	-0.270118	0.788804	0.962516	-0.267864
2010	NPSR1-AS1	0.00076699	2.9046	0.270079	0.788834	0.962516	0.267826
2010	CLEC4E	-0.00146801	2.94601	-0.271943	0.78886	0.962516	-0.267791
2010	NKAP	-0.0012226	2.92833	-0.271916	0.788943	0.962516	-0.267683
2010	MT1G	-0.000656742	2.90586	-0.269899	0.788971	0.962516	-0.267647
2010	WWP1	0.00211411	3.02241	0.271866	0.789043	0.962516	0.267553
2010	TCEAL9	-0.0012631	2.93508	-0.27159	0.789097	0.962516	-0.267483
2010	PPME1	0.00138921	2.94918	0.271544	0.789137	0.962516	0.267431
2010	MRPS28	-0.000964139	2.91468	-0.27139	0.78918	0.962516	-0.267376
2010	TXNRD2	0.00223945	2.97803	0.2714	0.78939	0.962516	0.267103
2010	PIGT	0.00165917	2.98154	0.269321	0.789412	0.962516	0.267075
2010	NCAPD2	0.00195877	2.95869	0.27105	0.789439	0.962516	0.267039
2010	LMBR1	0.00124646	2.93954	0.270883	0.789598	0.962595	0.266833
2010	MRPS26	-0.00222669	2.96605	-0.27063	0.789792	0.962669	-0.26658
2010	CTBS	0.00232626	3.04064	0.270604	0.789846	0.962669	0.26651
2010	COPS2	0.00127254	2.90843	0.268323	0.790173	0.962953	0.266086
2010	ADGRG5	-0.00229855	2.9591	-0.269856	0.790459	0.963049	-0.265715
2010	RAF1	-0.0030513	3.11639	-0.269776	0.790499	0.963049	-0.265662
2010	CLPP	-0.00130642	2.96245	-0.269689	0.790534	0.963049	-0.265618
2010	LITAF	-0.00314376	3.59553	-0.269566	0.790627	0.963049	-0.265496
2010	CSRP1	-0.00214328	2.97732	-0.267376	0.790895	0.963148	-0.265148
2010	RPS15P5	0.00360652	3.57578	0.267375	0.790896	0.963148	0.265147
2010	ADGRG1	0.00600004	3.09125	0.268995	0.791309	0.963537	0.264611
2010	CCL5	0.00451795	3.46402	0.268394	0.791531	0.963693	0.264323
2010	CORO1A	-0.00308584	3.48479	-0.26786	0.79188	0.964003	-0.26387
2010	FBXW7	0.00133602	2.95173	0.26828	0.792083	0.964024	0.263606
2010	SWSAP1	0.00115695	2.91435	0.267538	0.792084	0.964024	0.263605
2010	ZNF18	-0.00113955	2.95705	-0.267485	0.792214	0.964067	-0.263437
2010	DRAM1	0.00127572	2.93964	0.267255	0.792475	0.964196	0.263098
2010	MEGF10	-0.00283015	2.94231	-0.267504	0.792508	0.964196	-0.263056
2010	LEXM	-0.00124772	2.91567	-0.264902	0.792784	0.964267	-0.262697
2010	RUBCN	-0.000920527	2.91567	-0.264732	0.792913	0.964267	-0.262529
2010	ACSL3	-0.00082051	2.92722	-0.266221	0.79307	0.964267	-0.262327
2010	UBE2H	0.00353372	2.98861	0.266299	0.793105	0.964267	0.26228
2010	NEBL	-0.000847991	2.90704	-0.266331	0.793124	0.964267	-0.262256
2010	ATRIP	-0.000943693	2.92478	-0.264449	0.79313	0.964267	-0.262248
2010	SLC49A3	0.000886414	2.90988	0.26429	0.793251	0.964268	0.262091
2010	TM6SF1	-0.00368104	3.01235	-0.264202	0.793318	0.964268	-0.262004
2010	MUC4	-0.00138855	2.91897	-0.264009	0.793466	0.964333	-0.261812
2010	KEL	0.000866999	2.91209	0.265674	0.793588	0.964368	0.261654
2010	RNF185	-0.000934277	2.91494	-0.26544	0.793696	0.964385	-0.261514
2010	SUN1	0.00137067	2.93798	0.265372	0.793819	0.96442	0.261354
2010	TRIM16L	-0.000755483	2.88976	-0.265044	0.794058	0.964595	-0.261045
2010	AASDHPPT	-0.00118873	2.96044	-0.264779	0.794353	0.964785	-0.260662
2010	BRD3	0.00267907	3.00712	0.26278	0.794404	0.964785	0.260596
2010	TMSB10	0.00394978	3.65246	0.264456	0.794504	0.964785	0.260467
2010	SNRNP25	-0.00171186	2.96273	-0.264428	0.794633	0.964785	-0.260299
2010	NAMPT	-0.00777415	3.34235	-0.263678	0.795002	0.964785	-0.259821
2010	TMEM109	0.00245922	3.00164	0.263552	0.79508	0.964785	0.25972
2010	RRAGD	-0.00228085	2.99756	-0.263544	0.795188	0.964785	-0.259579
2010	ERICH1	-0.00157641	3.01063	-0.26317	0.795508	0.964785	-0.259165
2010	ELP6	-0.00137425	2.94901	-0.261189	0.79562	0.964785	-0.259019
2010	LOC286453	-0.00177733	2.9603	-0.261113	0.795679	0.964785	-0.258944
2010	SNRPD2P2	0.000994619	2.905	0.261074	0.795708	0.964785	0.258905
2010	SMUG1	-0.00139987	2.96842	-0.260977	0.795783	0.964785	-0.258809
2010	FAM177A1	-0.00232563	3.7797	-0.260974	0.795785	0.964785	-0.258806
2010	GTF3C2	-0.00124883	3.00392	-0.262605	0.795837	0.964785	-0.258738
2010	POLR2D	0.00119172	2.92442	0.262863	0.795934	0.964785	0.258613
2010	RNF5P1	0.00161524	2.99791	0.260744	0.795961	0.964785	0.258578
2010	ATP4B	-0.00197613	2.92451	-0.260567	0.796096	0.964785	-0.258403
2010	RPS7P10	0.00245977	2.91918	0.260397	0.796226	0.964785	0.258234
2010	ACTR8	-0.000599626	2.91627	-0.26211	0.796272	0.964785	-0.258175
2010	MTPAP	-0.00134032	2.93346	-0.260275	0.796319	0.964785	-0.258114
2010	RHBDD1	-0.000909081	2.94205	-0.26197	0.796395	0.964785	-0.258015
2010	MCL1	-0.00462781	3.27084	-0.261791	0.796417	0.964785	-0.257987
2010	PFDN1	-0.00206941	2.98392	-0.262056	0.796478	0.964785	-0.257908
2010	FAM90A27P	0.00227174	2.9684	0.261854	0.796584	0.964785	0.25777
2010	RBM23	-0.00272164	3.19424	-0.261654	0.796664	0.964785	-0.257667
2010	GART	-0.00102081	2.96299	-0.261436	0.79676	0.964785	-0.257542
2010	DLG1	0.000832202	2.90802	0.259395	0.796992	0.964785	0.257241
2010	FUCA1	-0.00154693	2.99127	-0.261278	0.797029	0.964785	-0.257194
2010	MED11	-0.000966324	2.91345	-0.259338	0.797036	0.964785	-0.257185
2010	EIF5AL1	-0.000647461	2.90574	-0.259196	0.797144	0.964785	-0.257045
2010	CCDC88C	-0.00246107	2.97839	-0.26078	0.797203	0.964785	-0.256968
2010	MTHFR	0.00141078	2.91538	0.25889	0.797378	0.964785	0.256742
2010	TSHZ3	0.00143236	2.9449	0.260557	0.797437	0.964785	0.256665
2010	ZNF395	-0.00220757	3.00585	-0.258664	0.797551	0.964785	-0.256517
2010	RABAC1	0.00302034	3.08248	0.260206	0.79779	0.964785	0.256208
2010	BASP1	-0.00552739	3.55065	-0.259881	0.797946	0.964785	-0.256006
2010	STEAP4	-0.00226519	2.96192	-0.259749	0.798016	0.964785	-0.255916
2010	FYN	-0.00311184	3.07672	-0.257711	0.79828	0.964785	-0.255574
2010	P2RY10	-0.00119126	2.96409	-0.259626	0.798308	0.964785	-0.255537
2010	BRWD1	-0.0010329	2.95045	-0.257581	0.798379	0.964785	-0.255445
2010	ATP1A3	0.000902045	2.91014	0.259322	0.798481	0.964785	0.255313
2010	IRF2	0.00171521	2.95548	0.259029	0.798511	0.964785	0.255275
2010	PLXDC2	0.00200856	2.99846	0.258896	0.798704	0.964785	0.255025
2010	SCO2	-0.0031564	3.03402	-0.257144	0.798714	0.964785	-0.255012
2010	ZNF320	-0.00202	2.93354	-0.257032	0.7988	0.964785	-0.254901
2010	PAPSS2	-0.00127853	2.92202	-0.258253	0.799164	0.964785	-0.254429
2010	KEAP1	-0.000908468	2.93933	-0.258265	0.79923	0.964785	-0.254344
2010	APCDD1	-0.000696661	2.90565	-0.258183	0.799357	0.964785	-0.254179
2010	RBMX2	0.000980011	2.94415	0.256231	0.799413	0.964785	0.254107
2010	TAOK1	0.000899737	2.9083	0.256117	0.7995	0.964785	0.253995
2010	XYLT2	0.00238661	3.01604	0.25834	0.799517	0.964785	0.253972
2010	MRPL20	0.002288	2.99775	0.257698	0.799578	0.964785	0.253894
2010	WASH7P	-0.00123212	2.95247	-0.257917	0.799621	0.964785	-0.253838
2010	BCAP31	-0.00267751	3.21178	-0.255781	0.799757	0.964785	-0.253661
2010	NDUFB7	0.00295307	3.01755	0.25744	0.799777	0.964785	0.253636
2010	MRGBP	0.00186135	2.97102	0.257387	0.799779	0.964785	0.253634
2010	TKTL1	-0.00115203	2.94775	-0.257373	0.799948	0.964785	-0.253414
2010	TBC1D10A	-0.0017693	2.95634	-0.255441	0.800018	0.964785	-0.253324
2010	CGAS	0.000462217	2.89213	0.255415	0.800037	0.964785	0.253299
2010	CEP85	0.000704681	2.91565	0.25709	0.800062	0.964785	0.253267
2010	LRCH3	0.00145858	2.95568	0.257089	0.800073	0.964785	0.253252
2010	CCDC173	0.000969879	2.91255	0.256811	0.800211	0.964785	0.253074
2010	ACIN1	0.00219298	3.02506	0.255088	0.800288	0.964785	0.252975
2010	UPB1	0.000654165	2.89776	0.257054	0.800435	0.964785	0.252784
2010	KCNK7	-0.000817926	2.91351	-0.256601	0.80048	0.964785	-0.252726
2010	MAP1S	0.00587339	3.20444	0.256567	0.800501	0.964785	0.252699
2010	FAHD2B	0.00114796	2.93699	0.256426	0.80051	0.964785	0.252687
2010	PAX7	0.000933352	2.90857	0.253935	0.80117	0.965408	0.251833
2010	TAOK2	-0.0011183	2.94024	-0.253383	0.801593	0.965408	-0.251286
2010	MYOM1	0.000833502	2.9235	0.255396	0.801633	0.965408	0.251234
2010	PTDSS1	0.00308961	3.0151	0.25319	0.801741	0.965408	0.251095
2010	RGS14	0.00125541	2.93523	0.254982	0.801743	0.965408	0.251092
2010	NKIRAS2	-0.00166488	2.95892	-0.253152	0.80177	0.965408	-0.251057
2010	TFAM	-0.00167714	2.97483	-0.254393	0.802137	0.965408	-0.250583
2010	SLC51A	0.000543385	2.89781	0.252488	0.802279	0.965408	0.250399
2010	CRY1	0.000757927	2.91717	0.2546	0.802283	0.965408	0.250393
2010	C4orf48	-0.00208377	3.07812	-0.254192	0.80233	0.965408	-0.250332
2010	SAR1A	-0.00290585	3.02014	-0.254201	0.802353	0.965408	-0.250303
2010	RUVBL1	0.00169145	2.95236	0.252357	0.802379	0.965408	0.25027
2010	DEFA1	-0.0082348	3.40008	-0.253734	0.802695	0.965408	-0.24986
2010	KPNA2	0.00121295	2.92329	0.251863	0.802758	0.965408	0.24978
2010	USP33	-0.00098661	2.91685	-0.253416	0.802801	0.965408	-0.249724
2010	ADAMTSL4	0.000594341	2.91152	0.25357	0.802828	0.965408	0.249688
2010	SCMH1	-0.00110519	2.94478	-0.253704	0.802832	0.965408	-0.249683
2010	RRP15	-0.000641392	2.90175	-0.25329	0.803166	0.965408	-0.249252
2010	SPTSSA	-0.00065349	2.91046	-0.253078	0.803408	0.965408	-0.248939
2010	LINC00999	0.00297724	3.01035	0.252771	0.803444	0.965408	0.248892
2010	RRAGC	-0.00180031	3.00948	-0.252489	0.803518	0.965408	-0.248796
2010	ZBTB7A	-0.00191315	2.96159	-0.250809	0.803565	0.965408	-0.248736
2010	HEXB	0.0019028	3.22575	0.252583	0.803607	0.965408	0.248681
2010	GLYCTK	0.000960642	2.91473	0.250704	0.803646	0.965408	0.248632
2010	CST7	-0.00347447	3.1778	-0.252463	0.803679	0.965408	-0.248589
2010	PELO	-0.00149136	3.04324	-0.252277	0.80378	0.965408	-0.248458
2010	BCL11A	0.00130264	2.97703	0.252363	0.803782	0.965408	0.248455
2010	HSPD1P5	-0.00209395	3.03206	-0.252027	0.803846	0.965408	-0.248373
2010	SLC35F5	-0.00110779	2.91518	-0.252048	0.803922	0.965408	-0.248274
2010	KANSL1-AS1	0.000851788	2.90579	0.25191	0.803937	0.965408	0.248255
2010	RPL5	0.00337565	3.36504	0.251756	0.804176	0.965408	0.247947
2010	TNFSF8	-0.00134869	2.94501	-0.251263	0.804414	0.965408	-0.247639
2010	DGCR6L	-0.00226783	2.98529	-0.249573	0.804513	0.965408	-0.247511
2010	CXCR5	0.00269207	2.99405	0.251655	0.804625	0.965408	0.247366
2010	MRPS25	-0.00170122	2.94707	-0.250945	0.804679	0.965408	-0.247296
2010	EIF4E2	-0.00281796	3.07794	-0.249304	0.804719	0.965408	-0.247245
2010	NLRC4	0.00117657	2.92847	0.251539	0.804816	0.965408	0.24712
2010	ALG8	-0.00120406	2.95419	-0.250764	0.804866	0.965408	-0.247054
2010	PCGF3	-0.000809621	2.90899	-0.249011	0.804944	0.965408	-0.246954
2010	KIAA0895L	0.000764171	2.89423	0.248938	0.804999	0.965408	0.246882
2010	ZNF562	-0.00189889	2.94247	-0.248826	0.805086	0.965408	-0.246771
2010	NUP210	0.00232275	2.97522	0.250308	0.805137	0.965408	0.246705
2010	CCL3	0.000818282	2.91093	0.250757	0.80519	0.965408	0.246636
2010	ALKBH6	0.00114753	2.94979	0.2502	0.805222	0.965408	0.246594
2010	HMGCR	0.00254669	3.01921	0.250044	0.805414	0.965408	0.246346
2010	MYO1G	-0.004071	3.16808	-0.248207	0.80556	0.965408	-0.246157
2010	LRP5L	-0.00121896	2.94599	-0.249825	0.805563	0.965408	-0.246154
2010	RNVU1-7	0.001872	2.95541	0.249805	0.805602	0.965408	0.246104
2010	MATK	0.0019547	2.99861	0.249907	0.805725	0.965408	0.245945
2010	XRCC6P2	-0.000779296	2.91442	-0.249666	0.805729	0.965408	-0.24594
2010	SLC7A7	0.00225526	3.24552	0.250032	0.805885	0.965439	0.245738
2010	COPB2	0.00183454	3.032	0.249505	0.805943	0.965439	0.245663
2010	TMEM233	-0.00109573	2.90763	-0.249019	0.806162	0.965475	-0.24538
2010	RASSF2	0.00368976	3.32276	0.248869	0.806306	0.965475	0.245194
2010	CHMP1A	-0.00193504	3.03124	-0.248601	0.806503	0.965475	-0.244939
2010	GPX8	-0.00138561	2.91023	-0.246822	0.806622	0.965475	-0.244786
2010	SPNS3	0.00131523	2.92044	0.248639	0.806653	0.965475	0.244746
2010	PDCL3	-0.00100591	2.94943	-0.248353	0.806816	0.965475	-0.244536
2010	FAM160A2	0.00186064	2.96254	0.248122	0.80694	0.965475	0.244376
2010	MRVI1	-0.000634393	2.91514	-0.248131	0.807	0.965475	-0.244298
2010	CEP350	-0.00184705	3.00947	-0.248058	0.80703	0.965475	-0.244259
2010	EP300	-0.00221668	2.94672	-0.246237	0.807071	0.965475	-0.244206
2010	CIAO3	-0.000965774	2.92726	-0.247503	0.807413	0.965475	-0.243765
2010	TTLL11	0.000964137	2.91079	0.245672	0.807505	0.965475	0.243646
2010	TSC22D3	0.00276272	3.32552	0.247687	0.807617	0.965475	0.243501
2010	TMEM202	-0.000992744	2.911	-0.247068	0.807621	0.965475	-0.243496
2010	RPF2P1	0.000904304	2.92911	0.247411	0.807621	0.965475	0.243496
2010	HSPA8P5	0.00326182	3.24176	0.246947	0.80775	0.965475	0.24333
2010	SNTB2	-0.00223495	2.98781	-0.245191	0.807874	0.965475	-0.243169
2010	ISG20	0.00279515	3.37053	0.247097	0.808049	0.965475	0.242944
2010	MRPL28	0.00127195	2.93193	0.246338	0.808172	0.965475	0.242785
2010	CDC25B	0.00415182	3.11072	0.246305	0.808179	0.965475	0.242776
2010	MC1R	0.000863592	2.91695	0.246454	0.808194	0.965475	0.242757
2010	BCAS4	-0.00225341	2.98326	-0.246205	0.808375	0.965475	-0.242523
2010	IL13RA1	0.00346804	3.22031	0.24632	0.808428	0.965475	0.242455
2010	GTF2IP1	-0.00314388	3.0717	-0.244416	0.808469	0.965475	-0.242402
2010	DDIAS	0.00126047	2.9187	0.245819	0.808557	0.965475	0.242288
2010	TMEM219	0.00309494	3.00638	0.244215	0.808624	0.965475	0.242202
2010	TRIM24	-0.00119041	2.91235	-0.245654	0.808688	0.965475	-0.242119
2010	ZNF217	-0.00405238	3.11442	-0.24406	0.808742	0.965475	-0.242049
2010	SNORD22	0.000972217	2.9093	0.24395	0.808827	0.965475	0.24194
2010	CDR2	-0.00177644	3.00737	-0.245667	0.808882	0.965475	-0.241868
2010	POLM	-0.00136004	2.93581	-0.243807	0.808937	0.965475	-0.241798
2010	DUSP16	-0.00103736	2.9249	-0.245383	0.809027	0.965475	-0.241682
2010	IDNK	-0.00116673	2.94895	-0.245055	0.809168	0.965475	-0.2415
2010	GRHPR	0.00198062	2.95006	0.244944	0.809274	0.965475	0.241363
2010	TBC1D3	-0.00232142	2.98422	-0.244801	0.809355	0.965475	-0.241258
2010	NDUFAF3	0.00215297	3.11312	0.243166	0.809429	0.965475	0.241162
2010	KRTAP10-11	-0.00131721	2.92092	-0.244669	0.809453	0.965475	-0.241132
2010	HAUS8	-0.000851108	2.91494	-0.242787	0.80972	0.965681	-0.240788
2010	AZIN1	-0.00151724	2.98408	-0.243764	0.810179	0.965968	-0.240196
2010	SECISBP2L	0.0016704	2.96102	0.242029	0.810302	0.965968	0.240037
2010	CLSTN1	-0.00282989	3.05439	-0.241871	0.810424	0.965968	-0.239879
2010	CARD19	0.0016939	2.99518	0.243385	0.810518	0.965968	0.239758
2010	TEX2	-0.000970583	2.92688	-0.243727	0.810529	0.965968	-0.239743
2010	PINK1	-0.00262864	3.07738	-0.243403	0.81053	0.965968	-0.239743
2010	GNB2	0.00235718	2.971	0.242974	0.810744	0.965968	0.239466
2010	RPS26P15	0.00323496	3.08682	0.24315	0.810796	0.965968	0.2394
2010	NCEH1	-0.000982154	2.95125	-0.243119	0.810807	0.965968	-0.239385
2010	TUBA1A	-0.00243205	3.41757	-0.24287	0.810946	0.966021	-0.239206
2010	PIWIL4	-0.000811851	2.90568	-0.2409	0.811169	0.966123	-0.238918
2010	PIK3R2	-0.00236762	3.06337	-0.242096	0.811552	0.966123	-0.238424
2010	FGD2	-0.00293128	3.15413	-0.241998	0.811568	0.966123	-0.238403
2010	HTR2A	-0.000803848	2.89954	-0.240199	0.811708	0.966123	-0.238224
2010	MME	0.00364482	3.11616	0.241391	0.811985	0.966123	0.237866
2010	STARD10	-0.00147481	2.97594	-0.241574	0.812015	0.966123	-0.237827
2010	CLYBL	0.000839276	2.92482	0.241287	0.812081	0.966123	0.237742
2010	TMEM185A	-0.000771394	2.9401	-0.239639	0.812139	0.966123	-0.237668
2010	LOC100131785	0.00229258	3.07493	0.23941	0.812314	0.966123	0.237441
2010	LHPP	-0.0026094	3.04298	-0.241163	0.812372	0.966123	-0.237367
2010	MYD88	-0.00210566	3.11593	-0.24068	0.812592	0.966123	-0.237083
2010	MBNL3	0.00309862	3.04841	0.240702	0.812602	0.966123	0.237071
2010	SMDT1	-0.000883668	2.91422	-0.240448	0.812714	0.966123	-0.236927
2010	BAP1	-0.00143038	2.94685	-0.240297	0.812799	0.966123	-0.236816
2010	RBMX	0.00196736	3.03077	0.240337	0.812825	0.966123	0.236783
2010	NUCKS1	-0.00228969	3.02868	-0.240463	0.81294	0.966123	-0.236636
2010	KYAT1	0.000608222	2.93329	0.240126	0.813002	0.966123	0.236555
2010	RGS17	-0.000834658	2.91487	-0.240528	0.813016	0.966123	-0.236537
2010	IDO1	-0.00144813	2.91309	-0.240084	0.813139	0.966123	-0.236378
2010	LDLRAP1	0.00222791	2.97205	0.238208	0.813238	0.966123	0.23625
2010	LOC728499	-0.00349783	3.11763	-0.239733	0.813298	0.966123	-0.236174
2010	LOC441455	0.00483988	3.1342	0.239718	0.813326	0.966123	0.236137
2010	TRIM28	0.00189783	2.9801	0.237874	0.813495	0.966123	0.235919
2010	LSM12	-0.000962839	2.95133	-0.237866	0.813502	0.966123	-0.235911
2010	GHITM	0.0021583	3.32163	0.239345	0.813614	0.966123	0.235766
2010	MIR223	-0.00210083	2.98909	-0.239496	0.813695	0.966123	-0.235662
2010	FAIM	-0.00055255	2.90807	-0.239227	0.813708	0.966123	-0.235646
2010	SCAND1	-0.00133283	3.00427	-0.239059	0.813748	0.966123	-0.235594
2010	C21orf91	0.00109034	2.92117	0.23727	0.81396	0.966123	0.235321
2010	PBX3	0.00140354	2.98329	0.239078	0.81396	0.966123	0.235321
2010	GIMAP2	-0.00343528	2.99089	-0.238683	0.814078	0.966123	-0.235168
2010	GUSBP11	-0.000825614	2.9335	-0.238645	0.814144	0.966123	-0.235084
2010	UBE2V2	-0.00128632	2.96867	-0.238614	0.814213	0.966123	-0.234994
2010	RNMT	-0.0013428	2.99703	-0.238667	0.814244	0.966123	-0.234955
2010	RPL19P9	-0.00327713	3.55388	-0.238305	0.814325	0.966123	-0.23485
2010	KDM2A	-0.00178011	3.05513	-0.238917	0.814475	0.966145	-0.234657
2010	ZNF518A	-0.00129743	2.94319	-0.238002	0.814562	0.966145	-0.234544
2010	HINFP	-0.00104217	2.92375	-0.237667	0.814986	0.966145	-0.233998
2010	F11	0.000556201	2.90409	0.237392	0.815047	0.966145	0.23392
2010	CTSW	-0.00269961	3.04719	-0.2373	0.815192	0.966145	-0.233734
2010	SUSD1	0.00138421	2.95964	0.237351	0.815382	0.966145	0.233488
2010	FUCA2	0.00108701	2.93831	0.235386	0.815409	0.966145	0.233454
2010	F2R	-0.00176388	3.42342	-0.236921	0.815412	0.966145	-0.23345
2010	C15orf40	0.000930886	2.92165	0.236869	0.81545	0.966145	0.233401
2010	CNFN	-0.00103652	2.91864	-0.236836	0.815456	0.966145	-0.233394
2010	MXD3	-0.000751062	2.91118	-0.236698	0.815627	0.966145	-0.233173
2010	PDE6D	-0.00129992	2.96207	-0.236446	0.815757	0.966145	-0.233006
2010	MPND	-0.000773788	2.91865	-0.236322	0.816001	0.966145	-0.232692
2010	NPIPB3	-0.00322505	3.1589	-0.234256	0.816278	0.966145	-0.232334
2010	RPL21P61	0.00521768	3.06406	0.235841	0.816284	0.966145	0.232327
2010	PTPRN2	0.000634888	2.90857	0.235838	0.8163	0.966145	0.232307
2010	AAR2	0.0016877	2.98502	0.235788	0.8163	0.966145	0.232306
2010	ST3GAL1	0.00154441	3.00116	0.234218	0.816308	0.966145	0.232296
2010	CT55	-0.00283185	2.95562	-0.235651	0.816412	0.966145	-0.232162
2010	PRRG4	-0.00154061	2.94137	-0.235512	0.816518	0.966145	-0.232026
2010	NOMO1	0.000784957	2.94325	0.235393	0.816554	0.966145	0.23198
2010	KANSL1	0.00212504	3.08367	0.233735	0.81668	0.966145	0.231818
2010	LOC401261	-0.0022328	3.03947	-0.235369	0.816689	0.966145	-0.231806
2010	PCSK7	0.00253059	3.06614	0.233702	0.816705	0.966145	0.231785
2010	HMGCLL1	-0.000645785	2.91087	-0.235127	0.816893	0.966145	-0.231543
2010	YIPF6	-0.00216795	3.02581	-0.23493	0.81697	0.966145	-0.231444
2010	POR	-0.00155296	2.96645	-0.234893	0.816972	0.966145	-0.231441
2010	CEACAM21	-0.000797613	2.92015	-0.234552	0.817251	0.966145	-0.231082
2010	GZMM	-0.00322886	3.00739	-0.232981	0.81726	0.966145	-0.23107
2010	BLK	0.00160779	2.93974	0.234547	0.817294	0.966145	0.231027
2010	RPL29	-0.000512595	2.90759	-0.234423	0.81746	0.966145	-0.230813
2010	YBX1P2	0.00444375	3.32858	0.234217	0.817492	0.966145	0.230772
2010	SDHAP2	0.00218937	3.07022	0.234345	0.817566	0.966145	0.230677
2010	TBC1D10B	-0.00338863	3.11778	-0.233991	0.81775	0.966145	-0.23044
2010	KRTAP19-6	0.00145002	2.91892	0.232316	0.817772	0.966145	0.230411
2010	BEAN1	-0.000533913	2.90236	-0.232305	0.817781	0.966145	-0.2304
2010	HAUS4	-0.00212925	2.99011	-0.233838	0.817826	0.966145	-0.230342
2010	TRIP6	0.000900566	2.92562	0.233119	0.818267	0.966555	0.229775
2010	RPP25L	-0.00232682	3.02054	-0.232714	0.818566	0.966687	-0.229389
2010	EBP	-0.000885577	2.91759	-0.232902	0.818567	0.966687	-0.229388
2010	VPS28	-0.00247964	3.12007	-0.23074	0.818986	0.966918	-0.22885
2010	TMUB1	0.00212785	2.99736	0.230716	0.819004	0.966918	0.228826
2010	MGLL	0.000785411	2.91678	0.232088	0.819159	0.966918	0.228626
2010	PARK7	-0.00226244	3.05203	-0.231908	0.819306	0.966918	-0.228437
2010	LCK	-0.00118274	2.94915	-0.231605	0.819527	0.966918	-0.228153
2010	NCL	-0.00118738	3.08948	-0.231382	0.819782	0.966918	-0.227826
2010	DVL3	-0.0011123	2.94837	-0.231089	0.81988	0.966918	-0.2277
2010	LTF	0.00236445	2.93326	0.230971	0.819927	0.966918	0.227639
2010	ANKRD36	-0.00085258	2.90207	-0.230935	0.820084	0.966918	-0.227437
2010	NPIPB15	-0.00405698	3.10054	-0.230726	0.820115	0.966918	-0.227397
2010	DCAF13	0.000841444	2.91103	0.23071	0.820152	0.966918	0.22735
2010	GRPEL1	-0.000982763	2.96588	-0.231094	0.820161	0.966918	-0.227338
2010	ARRDC3-AS1	-0.00113549	2.93258	-0.229185	0.820184	0.966918	-0.227309
2010	NRDE2	0.00124716	2.96196	0.230323	0.820434	0.966918	0.226987
2010	SCAF11	0.00170153	3.08005	0.228833	0.820455	0.966918	0.22696
2010	PECR	-0.000748142	2.91507	-0.230392	0.820475	0.966918	-0.226934
2010	AARS2	-0.000665173	2.92628	-0.230273	0.820591	0.966918	-0.226785
2010	RHOC	0.00184327	3.10497	0.230414	0.820608	0.966918	0.226763
2010	ANKRD13C	0.000744285	2.91701	0.229983	0.82066	0.966918	0.226696
2010	ANTXR2	-0.0028093	3.10705	-0.229824	0.820866	0.966918	-0.226431
2010	PABPC1	0.00548138	3.4412	0.229794	0.820899	0.966918	0.226389
2010	ZNF615	0.0012953	2.92247	0.229662	0.820905	0.966918	0.226381
2010	LMLN2	0.000701823	2.90698	0.228099	0.821021	0.966918	0.226232
2010	UBE2D2	0.0010468	2.93833	0.229215	0.821277	0.966918	0.225903
2010	RBM42	0.00241546	3.00052	0.227705	0.821325	0.966918	0.225842
2010	FAM30A	0.000942477	2.90794	0.228779	0.82161	0.966918	0.225475
2010	TSPO2	-0.000561212	2.90132	-0.228709	0.8217	0.966918	-0.22536
2010	LSM3P4	-0.00116129	2.92907	-0.227169	0.821738	0.966918	-0.225311
2010	RNH1	0.00176463	2.98817	0.227083	0.821804	0.966918	0.225225
2010	GARS1	0.00255427	3.07919	0.226917	0.821932	0.966918	0.225061
2010	GOLGA5	0.00112851	2.96715	0.228331	0.821967	0.966918	0.225016
2010	PLEKHF2	-0.000854894	2.91903	-0.226826	0.822002	0.966918	-0.224971
2010	MBNL2	-0.00138009	2.93163	-0.228222	0.822034	0.966918	-0.224929
2010	COG6	0.000953684	2.92241	0.226681	0.822114	0.966918	0.224827
2010	ATL3	-0.000766012	2.92139	-0.228117	0.822222	0.966918	-0.224688
2010	IFITM1	-0.0041269	3.40608	-0.227723	0.822453	0.966918	-0.224392
2010	C12orf76	0.000959685	2.94423	0.227616	0.82246	0.966918	0.224382
2010	RINT1	-0.000940314	2.92521	-0.226216	0.822472	0.966918	-0.224367
2010	KBTBD2	-0.0015541	3.14681	-0.227747	0.822509	0.966918	-0.22432
2010	ENTPD6	0.00132273	2.95947	0.226141	0.82253	0.966918	0.224292
2010	OGFOD3	0.000428392	2.92076	0.227347	0.822766	0.967066	0.223988
2010	ZNF785	0.000979987	2.91122	0.225651	0.822908	0.967066	0.223807
2010	HERC3	0.00121975	2.95848	0.227083	0.822939	0.967066	0.223766
2010	HCG27	-0.00180957	3.07535	-0.226677	0.823326	0.967105	-0.22327
2010	ATP2B1-AS1	-0.00288751	3.05102	-0.226667	0.823401	0.967105	-0.223173
2010	DIMT1	-0.00187377	3.02137	-0.226352	0.823518	0.967105	-0.223023
2010	MRRF	0.000699013	2.92649	0.226265	0.823522	0.967105	0.223017
2010	SIGLEC1	0.000393387	2.88348	0.226311	0.823548	0.967105	0.222984
2010	FOXO1	0.0014513	3.01674	0.226624	0.823571	0.967105	0.222954
2010	SRA1	-0.00125109	2.94656	-0.224713	0.823631	0.967105	-0.222877
2010	PAFAH1B3	-0.00244779	3.01495	-0.22585	0.82382	0.967158	-0.222634
2010	CLCC1	0.000798249	2.92001	0.225821	0.823865	0.967158	0.222577
2010	HMCES	0.00209305	3.02486	0.225599	0.824084	0.967266	0.222295
2010	RPL7AP62	0.00199915	3.33392	0.225532	0.824145	0.967266	0.222217
2010	TMEM204	0.00233717	2.96802	0.223776	0.824354	0.9674	0.221949
2010	MRPL51	0.00239517	3.05874	0.225679	0.824607	0.96743	0.221623
2010	WASHC2A	-0.00073195	2.91235	-0.224752	0.824675	0.96743	-0.221536
2010	CTNNBL1	-0.00128204	3.0128	-0.224827	0.824772	0.96743	-0.221412
2010	BDKRB1	0.0016008	2.91847	0.223146	0.824841	0.96743	0.221323
2010	CSTA	-0.00103072	2.91496	-0.225292	0.824878	0.96743	-0.221275
2010	TMEM39B	-0.00179617	2.99029	-0.222995	0.824957	0.96743	-0.221174
2010	CAMK2A	0.00436749	3.01435	0.224261	0.825108	0.96743	0.22098
2010	ZBTB34	-0.00234071	3.04564	-0.224218	0.825133	0.96743	-0.220948
2010	NUAK2	0.00171167	3.02987	0.224199	0.8253	0.967469	0.220733
2010	LCLAT1	-0.000673339	2.9375	-0.223757	0.825532	0.967469	-0.220435
2010	IL2RB	-0.00339263	3.20512	-0.223602	0.825798	0.967469	-0.220094
2010	XRN2	-0.00107128	2.97506	-0.223203	0.825955	0.967469	-0.219892
2010	IRAK1	0.00153693	3.09066	0.223243	0.825964	0.967469	0.219881
2010	IKBKE	0.0017172	2.95258	0.22155	0.826072	0.967469	0.219743
2010	TAS1R2	0.00040697	2.90496	0.222996	0.826116	0.967469	0.219686
2010	OR5K4	-0.000701701	2.9115	-0.222924	0.826153	0.967469	-0.219638
2010	SAMD15	0.00132301	2.96631	0.221423	0.82617	0.967469	0.219616
2010	MAFF	0.00128268	2.9177	0.221411	0.826179	0.967469	0.219604
2010	ZMAT3	-0.00361043	3.26239	-0.223046	0.826297	0.967469	-0.219453
2010	MICOS13	0.00310101	3.05922	0.221258	0.826297	0.967469	0.219453
2010	GPCPD1	0.00144734	2.95674	0.222407	0.826549	0.967654	0.219129
2010	ZNF276	-0.000884051	2.92427	-0.220807	0.826646	0.967656	-0.219006
2010	ROR1	0.0010415	2.90998	0.220644	0.826772	0.967693	0.218844
2010	SLC22A15	-0.00107553	2.92296	-0.221779	0.827108	0.967873	-0.218412
2010	NR2E1	-0.000767243	2.91016	-0.220131	0.827168	0.967873	-0.218336
2010	COX6A1	0.00216849	3.08311	0.221566	0.827208	0.967873	0.218283
2010	SLC12A8	0.00086692	2.90836	0.219837	0.827394	0.967877	0.218045
2010	ESPN	-0.000974229	2.90742	-0.221341	0.827405	0.967877	-0.218032
2010	AFF3	-0.00104166	2.9174	-0.221111	0.827527	0.967877	-0.217875
2010	MAP2K2	-0.00312814	3.04518	-0.220927	0.827588	0.967877	-0.217796
2010	ANKRD27	0.000923688	2.92656	0.219179	0.827903	0.968134	0.217392
2010	STAM	-0.000944275	2.92596	-0.220267	0.828152	0.968315	-0.217072
2010	NDC80	0.000681212	2.90437	0.218206	0.828654	0.968452	0.216428
2010	KLHL32	0.000627574	2.90187	0.219529	0.828706	0.968452	0.216362
2010	EPM2A	-0.000800409	2.92318	-0.218076	0.828755	0.968452	-0.216299
2010	EIF2B4	-0.00155294	3.0381	-0.219402	0.828799	0.968452	-0.216242
2010	HIVEP3	-0.0011325	2.93207	-0.219381	0.828889	0.968452	-0.216127
2010	FKBP3	-0.00190902	2.94307	-0.219317	0.828956	0.968452	-0.21604
2010	MX2	0.00195675	3.18651	0.219225	0.829061	0.968452	0.215906
2010	USP10	0.00428559	3.18278	0.21923	0.829084	0.968452	0.215876
2010	TREML4	0.000302343	2.89122	0.219047	0.829204	0.968452	0.215722
2010	PNKD	0.00142794	2.94794	0.218762	0.829325	0.968452	0.215568
2010	TMF1	-0.000958545	2.9262	-0.217268	0.829379	0.968452	-0.215498
2010	CDC26	0.00115165	3.07167	0.218736	0.82951	0.968452	0.21533
2010	PDE3B	0.00119159	2.93491	0.217003	0.829584	0.968452	0.215235
2010	VPS35	0.00163123	3.07785	0.218539	0.829706	0.968452	0.215078
2010	SCO1	-0.00130743	2.97979	-0.218259	0.829792	0.968452	-0.214968
2010	SMYD4	-0.000906547	2.918	-0.218011	0.829896	0.968452	-0.214835
2010	SLC35B1	0.00141444	3.01901	0.218527	0.82994	0.968452	0.214778
2010	NUP133	0.00165378	2.98418	0.21766	0.830131	0.968452	0.214534
2010	PAK1	0.00234175	3.10516	0.217681	0.830216	0.968452	0.214424
2010	LEO1	0.00100994	2.94289	0.216182	0.830218	0.968452	0.214422
2010	ACAP2	0.00153276	3.03597	0.21765	0.83025	0.968452	0.214381
2010	SETD1A	-0.00112663	2.9533	-0.216003	0.830356	0.968466	-0.214245
2010	SRSF6	0.00306768	3.26119	0.21698	0.830712	0.968771	0.213789
2010	ATF6	-0.00220425	3.02525	-0.216933	0.83089	0.968868	-0.21356
2010	RAVER2	-0.000580737	2.90489	-0.216401	0.831193	0.969051	-0.213172
2010	SUMF2	0.00173388	3.06343	0.216178	0.831251	0.969051	0.213097
2010	PCYT2	-0.00113743	2.93294	-0.214744	0.83133	0.969051	-0.212996
2010	THOC2	-0.000682097	2.95713	-0.215576	0.831832	0.969159	-0.212353
2010	RSPRY1	0.00245814	3.0662	0.215382	0.831876	0.969159	0.212296
2010	WDYHV1	0.000877096	2.9106	0.213992	0.831911	0.969159	0.212251
2010	PPIB	-0.00166767	2.91742	-0.213908	0.831976	0.969159	-0.212168
2010	KBTBD6	-0.000623572	2.90427	-0.213639	0.832184	0.969159	-0.211901
2010	ALG1L5P	-0.000584706	2.90448	-0.213621	0.832198	0.969159	-0.211884
2010	FAM219B	-0.00130449	2.957	-0.214688	0.832433	0.969159	-0.211582
2010	OR11H1	-0.000955652	2.94832	-0.21441	0.832678	0.969159	-0.211268
2010	PPIE	0.00118048	2.95344	0.21437	0.832724	0.969159	0.211209
2010	MRPS16	-0.00133563	2.95933	-0.212917	0.832743	0.969159	-0.211186
2010	ZSWIM8	0.00169826	3.04925	0.21446	0.832747	0.969159	0.21118
2010	CRTC2	-0.00157078	2.93966	-0.212892	0.832762	0.969159	-0.211161
2010	TENT4A	0.00107246	2.96465	0.214302	0.832765	0.969159	0.211157
2010	RAB9A	0.00165174	3.03668	0.215299	0.832794	0.969159	0.21112
2010	OXLD1	0.00172181	3.00741	0.212483	0.833078	0.969159	0.210756
2010	HHLA3	0.00112311	2.92968	0.213811	0.833103	0.969159	0.210724
2010	PCNX3	0.00119258	2.93627	0.213709	0.833137	0.969159	0.21068
2010	SH2D3C	-0.00174487	3.02609	-0.213815	0.833208	0.969159	-0.21059
2010	NDUFV1	-0.00282336	3.10006	-0.211883	0.833542	0.969159	-0.210161
2010	CLIC3	-0.00360069	3.03585	-0.212973	0.833885	0.969159	-0.209722
2010	MED6	-0.00123929	3.06849	-0.212857	0.833891	0.969159	-0.209714
2010	MCTS1	0.00144098	2.91859	0.212788	0.833992	0.969159	0.209585
2010	YWHAQ	0.00192938	3.30245	0.21282	0.834172	0.969159	0.209354
2010	DUSP28	0.000932976	2.96011	0.212321	0.834272	0.969159	0.209226
2010	NOA1	-0.00157866	3.0218	-0.212273	0.834295	0.969159	-0.209197
2010	H4C8	-0.00126642	2.93476	-0.212227	0.834388	0.969159	-0.209077
2010	GTF2I	-0.00121503	2.94592	-0.210748	0.83442	0.969159	-0.209036
2010	SLC25A45	-0.000702875	2.92648	-0.21221	0.834438	0.969159	-0.209013
2010	FBN2	0.00100341	2.91992	0.210635	0.834507	0.969159	0.208924
2010	LZIC	0.000680906	2.92579	0.212144	0.834511	0.969159	0.20892
2010	SORBS3	0.00103237	2.92655	0.211843	0.834626	0.969159	0.208772
2010	GPD1L	-0.00139492	3.00254	-0.211903	0.834775	0.969159	-0.208581
2010	RPL37A	-0.00223553	3.6646	-0.211585	0.834842	0.969159	-0.208496
2010	MECP2	-0.000872404	2.92161	-0.211838	0.8349	0.969159	-0.208421
2010	ETFDH	0.000708199	2.94144	0.211474	0.834921	0.969159	0.208395
2010	SNHG15	-0.00153897	2.96919	-0.211565	0.834938	0.969159	-0.208372
2010	IRX1	-0.00273331	3.05862	-0.21136	0.835007	0.969159	-0.208284
2010	DEFB114	-0.000401829	2.90257	-0.211396	0.835023	0.969159	-0.208264
2010	RPS2P8	0.00220993	3.70671	0.211428	0.835104	0.969159	0.208159
2010	TRAPPC2L	0.00228469	3.04282	0.210918	0.835272	0.969244	0.207945
2010	EMX2OS	0.00141403	2.95383	0.209127	0.835675	0.969482	0.207429
2010	SNRPCP2	0.0019784	2.98461	0.209073	0.835716	0.969482	0.207376
2010	PLXND1	0.00101105	2.91912	0.209017	0.83576	0.969482	0.20732
2010	ASNS	0.0010543	2.9585	0.209804	0.836189	0.969683	0.206771
2010	FAM126B	0.00321482	3.05305	0.209857	0.836231	0.969683	0.206716
2010	HLA-DRB5	-0.001948	2.98071	-0.209752	0.836353	0.969683	-0.206561
2010	NME3	0.00218496	3.00957	0.208044	0.836513	0.969683	0.206356
2010	DHX30	0.00172513	2.96311	0.209264	0.836598	0.969683	0.206247
2010	HAVCR1P1	0.000592215	2.90492	0.207397	0.837014	0.969683	0.205714
2010	RPL29P9	-0.00262159	3.22745	-0.208669	0.837095	0.969683	-0.205611
2010	ELMSAN1	-0.000768837	2.97499	-0.208505	0.837232	0.969683	-0.205435
2010	PSPC1	0.00055048	2.92659	0.207073	0.837265	0.969683	0.205393
2010	TBCD	0.00184467	2.99122	0.20705	0.837283	0.969683	0.20537
2010	CRIP2	-0.00133955	2.92484	-0.208272	0.837364	0.969683	-0.205266
2010	NPIPB12	0.0044983	3.44851	0.208026	0.837514	0.969683	0.205074
2010	FBXL15	-0.000994527	2.94246	-0.208061	0.837537	0.969683	-0.205045
2010	DNAJC9	0.00127079	2.98444	0.207823	0.837725	0.969683	0.204805
2010	TMEM19	0.00064434	2.92241	0.207889	0.837726	0.969683	0.204804
2010	YPEL2	0.000862974	2.96157	0.207902	0.83788	0.969683	0.204607
2010	XPO7	0.00199629	2.99906	0.207669	0.837884	0.969683	0.204601
2010	ENDOG	-0.000683691	2.90794	-0.207584	0.837985	0.969683	-0.204472
2010	FCGR3A	0.00383383	3.01534	0.207417	0.838005	0.969683	0.204446
2010	AIM2	-0.00168368	2.9507	-0.206092	0.838025	0.969683	-0.204421
2010	C12orf43	0.000929632	2.92771	0.20723	0.838159	0.969683	0.204249
2010	SRM	-0.00174208	2.97572	-0.205849	0.838213	0.969683	-0.20418
2010	KXD1	0.00203411	3.05275	0.207111	0.838275	0.969683	0.204101
2010	ZBTB6	0.00086373	2.91452	0.205646	0.83837	0.969683	0.203978
2010	NPM1P28	0.00190234	3.04853	0.206913	0.838447	0.969683	0.20388
2010	MIR130A	0.000904156	2.90345	0.206835	0.838475	0.969683	0.203845
2010	LOC729317	0.00162014	3.07226	0.206861	0.838484	0.969683	0.203833
2010	RBPJ	-0.00186558	3.01633	-0.206603	0.838665	0.969783	-0.203601
2010	FAM20B	0.0016095	3.01042	0.206468	0.838802	0.969832	0.203426
2010	DHX35	0.000606546	2.91062	0.204894	0.838953	0.969897	0.203233
2010	PPP1CC	0.00298597	3.26179	0.205722	0.839383	0.9701	0.202683
2010	RPS15P4	0.00197699	3.66542	0.204234	0.839464	0.9701	0.202579
2010	FAH	0.000518939	2.91399	0.205671	0.839501	0.9701	0.202532
2010	TMEM191B	0.000524098	2.92595	0.205364	0.839595	0.9701	0.202411
2010	IFIT2	0.00578009	3.25709	0.205368	0.8396	0.9701	0.202405
2010	MYOF	0.000657781	2.91101	0.203685	0.839889	0.970288	0.202035
2010	CDK5	0.00102273	2.92745	0.205351	0.839952	0.970288	0.201955
2010	WLS	-0.00325159	3.00303	-0.204763	0.840262	0.970343	-0.201559
2010	PILRB	-0.00142628	2.97343	-0.204413	0.840372	0.970343	-0.201417
2010	PSMD7	0.00140065	3.08534	0.203044	0.840386	0.970343	0.201399
2010	PCBP2	-0.000960887	3.21569	-0.204599	0.840414	0.970343	-0.201364
2010	ANXA3	-0.00353547	2.99002	-0.204159	0.840528	0.970343	-0.201218
2010	RNF144B	0.00192154	2.98648	0.205622	0.840611	0.970343	0.201112
2010	FRAT1	-0.00128396	3.00241	-0.204023	0.840745	0.970343	-0.20094
2010	H2AJ	0.00214973	3.07156	0.203963	0.840756	0.970343	0.200927
2010	SPDYE7P	0.000903807	2.91772	0.203513	0.841011	0.97045	0.2006
2010	CTDSPL2	-0.000677845	2.92866	-0.204009	0.84106	0.97045	-0.200537
2010	KDELR2	-0.00119973	2.99653	-0.203532	0.841133	0.97045	-0.200445
2010	TMEM134	-0.00132367	2.97696	-0.203209	0.841227	0.97045	-0.200325
2010	GLDC	-0.000538289	2.88811	-0.202787	0.841551	0.970714	-0.199911
2010	CLIC4	0.000644751	2.92943	0.203091	0.841861	0.970873	0.199514
2010	VAV3	-0.000954937	2.95228	-0.20248	0.841904	0.970873	-0.199459
2010	FKBP9P1	0.000621871	2.90856	0.202298	0.842047	0.970873	0.199276
2010	TES	0.000381026	2.90761	0.202475	0.842066	0.970873	0.199251
2010	MYO3B	-0.00309109	2.94834	-0.200632	0.842256	0.970982	-0.199009
2010	BACE2	0.000669887	2.91187	0.201752	0.842441	0.971086	0.198773
2010	S100A6	-0.00340732	3.46481	-0.201483	0.842671	0.971193	-0.198479
2010	CCNT2	-0.00104501	2.94937	-0.201536	0.842722	0.971193	-0.198413
2010	BRSK1	0.00243167	3.00097	0.201026	0.843085	0.971381	0.19795
2010	SP140L	-0.000373053	2.91232	-0.200773	0.843137	0.971381	-0.197883
2010	FUT7	-0.000929171	2.92482	-0.200734	0.843251	0.971381	-0.197737
2010	FCMR	0.00407707	3.27771	0.199333	0.843264	0.971381	0.197721
2010	ACTRT1	0.00311227	3.01255	0.200464	0.843496	0.971514	0.197424
2010	ADM	0.00555454	3.22508	0.200105	0.843652	0.971514	0.197225
2010	NOB1	0.000998538	2.92157	0.198817	0.843664	0.971514	0.197209
2010	SIGMAR1	0.000866932	2.93118	0.198493	0.843915	0.971547	0.196888
2010	ST6GAL1	-0.0023282	3.19375	-0.199846	0.843964	0.971547	-0.196826
2010	HSPE1	-0.00139081	2.96741	-0.19964	0.843976	0.971547	-0.19681
2010	PC	0.000724083	2.90903	0.197723	0.844513	0.971955	0.196125
2010	PSENEN	0.00129137	2.94752	0.198821	0.844795	0.971955	0.195764
2010	RN7SK	0.00122979	2.96106	0.198607	0.844819	0.971955	0.195734
2010	LOC644310	-0.000810581	2.92051	-0.198455	0.844908	0.971955	-0.19562
2010	LOC388282	-0.000675365	2.91574	-0.198503	0.844909	0.971955	-0.195618
2010	TRIM39	-0.000934194	2.9936	-0.198586	0.844933	0.971955	-0.195587
2010	FIBCD1	0.000754514	2.91611	0.198301	0.845083	0.971955	0.195396
2010	ECHDC2	-0.00311007	3.09287	-0.198247	0.845088	0.971955	-0.19539
2010	WDR13	0.00147256	3.03865	0.197933	0.845304	0.972019	0.195113
2010	COG1	-0.000759685	2.92319	-0.197716	0.845503	0.972019	-0.194859
2010	ZNF211	-0.000844613	2.93842	-0.197728	0.845587	0.972019	-0.194752
2010	SUSD3	-0.00219584	3.03585	-0.197556	0.845655	0.972019	-0.194665
2010	ZNF326	0.000573724	2.91118	0.197432	0.845813	0.972019	0.194463
2010	APOBEC3D	-0.00107885	2.96007	-0.196041	0.845817	0.972019	-0.194458
2010	SLC13A3	0.000580247	2.91175	0.196022	0.845832	0.972019	0.194439
2010	GUSBP2	0.00167153	3.0175	0.197324	0.845986	0.972019	0.194243
2010	WWC3	-0.00122849	2.98406	-0.197177	0.845996	0.972019	-0.19423
2010	GPR137B	-0.000804069	2.93251	-0.196952	0.846295	0.972178	-0.193848
2010	RAB6A	-0.00137388	2.94348	-0.196757	0.846323	0.972178	-0.193812
2010	UBR2	-0.00181957	3.05033	-0.196602	0.846498	0.97227	-0.193588
2010	RNF115	0.00141505	2.97204	0.194944	0.846669	0.972343	0.19337
2010	RPL23AP24	0.00221937	3.66959	0.195955	0.846817	0.972343	0.193181
2010	WNK1	0.00164836	3.02736	0.195988	0.846874	0.972343	0.193108
2010	OXNAD1	0.00103355	2.92028	0.19582	0.846941	0.972343	0.193024
2010	SYTL2	0.000934273	2.95099	0.195607	0.847156	0.972481	0.192749
2010	EPHB1	-0.000653605	2.90776	-0.19552	0.847357	0.972603	-0.192492
2010	USP30-AS1	-0.000753269	2.91094	-0.193576	0.847732	0.972675	-0.192013
2010	NDUFA7	-0.00152146	2.97543	-0.193344	0.847912	0.972675	-0.191784
2010	CCT8P1	-0.00285176	2.99431	-0.194625	0.847937	0.972675	-0.191752
2010	TCF4	-0.00103051	2.92154	-0.194461	0.848045	0.972675	-0.191614
2010	UTS2	0.000517958	2.91404	0.194476	0.848129	0.972675	0.191507
2010	PRKAG2	0.00082875	2.94925	0.194126	0.848268	0.972675	0.191329
2010	TNFAIP1	0.000974244	2.9391	0.192734	0.848385	0.972675	0.191179
2010	ZNF264	-0.000881703	2.93072	-0.192686	0.848423	0.972675	-0.191132
2010	LOC606724	-0.00248614	3.25751	-0.193889	0.848489	0.972675	-0.191047
2010	HMBS	0.00133411	2.96056	0.193878	0.848517	0.972675	0.19101
2010	GABBR1	-0.00118246	2.92322	-0.193858	0.848519	0.972675	-0.191008
2010	TECPR1	-0.00151111	2.94122	-0.193689	0.848595	0.972675	-0.190912
2010	ASMTL	-0.000904452	2.96736	-0.193661	0.848652	0.972675	-0.190838
2010	RPS6P1	0.00339721	3.33338	0.193547	0.848745	0.972675	0.190719
2010	PRRC2B	0.000726479	2.92664	0.191959	0.848988	0.972723	0.19041
2010	ECD	0.000490559	2.93518	0.191925	0.849014	0.972723	0.190377
2010	CASP1	0.00250835	3.1515	0.193182	0.849184	0.972723	0.190159
2010	CREB5	0.00223615	3.13873	0.193001	0.849204	0.972723	0.190134
2010	2022-03-01	-0.00269894	3.00951	-0.192855	0.849338	0.972723	-0.189964
2010	BTBD10	0.00152802	2.96459	0.192738	0.849356	0.972723	0.18994
2010	PHB	-0.00112125	2.95885	-0.191968	0.849944	0.973136	-0.18919
2010	MAP2K3	0.00193821	3.07695	0.192021	0.849965	0.973136	0.189163
2010	RPL23AP44	-0.00154759	2.93053	-0.191879	0.850001	0.973136	-0.189117
2010	UBE3A	0.00125113	2.98245	0.19146	0.850325	0.973398	0.188704
2010	MRPL45	-0.00096259	2.95514	-0.191334	0.850484	0.973458	-0.1885
2010	QSOX2	0.000951146	2.93443	0.191137	0.850567	0.973458	0.188395
2010	MPI	-0.000995816	2.92057	-0.190976	0.850678	0.973476	-0.188254
2010	SAMD4B	-0.000624345	2.90532	-0.190601	0.850946	0.973674	-0.187912
2010	NKAIN3	0.000484153	2.90585	0.18909	0.851216	0.973711	0.187567
2010	TRIM6	0.000366745	2.88963	0.188982	0.8513	0.973711	0.187459
2010	PIK3R1	0.00126486	3.02268	0.189986	0.851409	0.973711	0.187321
2010	GALT	0.000846225	2.9276	0.189943	0.851476	0.973711	0.187235
2010	HESX1	-0.000335461	2.88473	-0.188689	0.851528	0.973711	-0.187169
2010	SP2	-0.0015008	2.98246	-0.189758	0.851669	0.973711	-0.186989
2010	SAMD1	0.000670264	2.91216	0.188419	0.851738	0.973711	0.186901
2010	GDI2	-0.00234062	3.22255	-0.189746	0.851752	0.973711	-0.186884
2010	RFC2	0.000424462	2.91363	0.189533	0.851843	0.973711	0.186768
2010	AGO4	-0.00134041	2.93335	-0.189101	0.852169	0.973711	-0.186352
2010	CTNNB1	-0.00104778	2.98296	-0.18916	0.852177	0.973711	-0.186342
2010	EXOSC3	-0.00112332	3.01626	-0.189102	0.852188	0.973711	-0.186327
2010	JAZF1	-0.00262892	3.03265	-0.18906	0.852396	0.973711	-0.186063
2010	CDK2	0.000961111	2.93212	0.18871	0.85251	0.973711	0.185917
2010	NME6	0.000632098	2.93598	0.187123	0.852746	0.973711	0.185616
2010	RPS25P8	0.00422878	3.40186	0.188039	0.852994	0.973711	0.1853
2010	DCAF6	0.000829265	2.98748	0.188061	0.853024	0.973711	0.185262
2010	TTR	-0.000573323	2.90291	-0.186741	0.853043	0.973711	-0.185238
2010	C1QL2	0.000863362	2.91917	0.186467	0.853256	0.973711	0.184966
2010	PGRMC1	0.00235432	3.08836	0.18759	0.853347	0.973711	0.184849
2010	SELENOTP1	0.00132869	2.95344	0.186019	0.853604	0.973711	0.184522
2010	FBXL13	0.00100133	2.92487	0.187167	0.853685	0.973711	0.184419
2010	SLC15A4	0.00236431	3.16744	0.18714	0.853729	0.973711	0.184362
2010	TMEM272	-0.000807636	2.92097	-0.185724	0.853833	0.973711	-0.18423
2010	RPL6P10	-0.00624321	3.13363	-0.186821	0.853934	0.973711	-0.184101
2010	FAM89A	0.00050033	2.91924	0.186824	0.853947	0.973711	0.184085
2010	ATPAF1	0.000989183	2.97822	0.186664	0.854029	0.973711	0.18398
2010	SNORA1	0.00051423	2.9011	0.186705	0.85406	0.973711	0.183941
2010	RNY3	-0.00193079	2.994	-0.185355	0.854121	0.973711	-0.183863
2010	PAM16	0.00122594	2.99079	0.186413	0.854284	0.973711	0.183656
2010	FAR2	0.00145349	2.95808	0.186207	0.854357	0.973711	0.183562
2010	ATP10A	0.000673106	2.91796	0.186467	0.854427	0.973711	0.183473
2010	NFIB	-0.00078003	2.91444	-0.18469	0.854638	0.973711	-0.183204
2010	FSTL4	-0.00301456	2.98644	-0.184668	0.854655	0.973711	-0.183182
2010	DNAJC27	-0.000644581	2.92221	-0.185889	0.854675	0.973711	-0.183156
2010	NUDT9	0.000809235	2.93344	0.185804	0.854739	0.973711	0.183076
2010	FBXO32	0.000868944	2.94291	0.184438	0.854834	0.973711	0.182954
2010	ARL1	0.000378005	2.90526	0.185637	0.854855	0.973711	0.182928
2010	ADSS2	-0.00134088	3.04032	-0.185576	0.854906	0.973711	-0.182862
2010	NTNG2	-0.000472138	2.89816	-0.185456	0.854946	0.973711	-0.182811
2010	PAXIP1	-0.000948419	2.92612	-0.185471	0.854985	0.973711	-0.182762
2010	PDIA6	-0.00104445	2.97506	-0.185307	0.855088	0.973711	-0.182631
2010	EVI2B	0.00185817	3.24345	0.184098	0.855099	0.973711	0.182617
2010	HEBP2	-0.00272055	3.15229	-0.18509	0.85523	0.973711	-0.182449
2010	ARL6IP5	0.00245397	3.33737	0.185139	0.855245	0.973711	0.18243
2010	RNF135	0.000550908	2.93989	0.184947	0.855484	0.97373	0.182126
2010	PKD1L1	0.000618806	2.90699	0.183547	0.855527	0.97373	0.182072
2010	LIN7A	-0.000577919	2.90174	-0.183522	0.855547	0.97373	-0.182046
2010	ATOX1	-0.00193558	3.01561	-0.184666	0.855722	0.973822	-0.181822
2010	KLHDC3	-0.00233626	3.13446	-0.184266	0.855885	0.973899	-0.181614
2010	LINC00869	0.000711368	2.91469	0.182945	0.855995	0.973917	0.181474
2010	GNPDA1	-0.00151923	3.06639	-0.182364	0.856447	0.973986	-0.180898
2010	AMY2B	0.000690234	2.92259	0.183335	0.856607	0.973986	0.180695
2010	RPS2P5	-0.00126443	2.96201	-0.183257	0.856662	0.973986	-0.180625
2010	IL18R1	0.0016369	2.96116	0.183233	0.85671	0.973986	0.180563
2010	LRRFIP1	-0.00527613	3.22656	-0.183206	0.856995	0.973986	-0.180201
2010	SAP30	0.00126595	2.92651	0.183409	0.857207	0.973986	0.17993
2010	EP400	-0.00117244	2.96241	-0.182521	0.857233	0.973986	-0.179897
2010	GCNT2	-0.000701075	2.91566	-0.181247	0.857317	0.973986	-0.179791
2010	FIG4	0.00107134	2.98461	0.182405	0.857331	0.973986	0.179773
2010	TSPYL6	0.000688377	2.91637	0.181216	0.857341	0.973986	0.17976
2010	ZNF146	0.00170629	2.98303	0.182083	0.857623	0.973986	0.179401
2010	LMAN2	-0.00156835	2.97106	-0.182156	0.857629	0.973986	-0.179393
2010	KAZN	-0.000709222	2.91558	-0.181946	0.857662	0.973986	-0.179351
2010	GALK2	-0.0012125	2.96206	-0.180789	0.857673	0.973986	-0.179337
2010	ZNF789	0.000443783	2.91678	0.181772	0.857799	0.973986	0.179177
2010	TRA2A	-0.00150561	2.98242	-0.180597	0.857823	0.973986	-0.179146
2010	CLEC4C	-0.00051072	2.91673	-0.181781	0.857874	0.973986	-0.179082
2010	RHBDD2	0.00213852	3.09323	0.181465	0.858047	0.973986	0.178861
2010	ANKRD13D	-0.0024338	3.00484	-0.181414	0.858163	0.973986	-0.178713
2010	SNORA59A	0.000454096	2.90567	0.181257	0.858202	0.973986	0.178664
2010	NELFCD	0.0016581	3.02858	0.17999	0.858295	0.973986	0.178544
2010	GPX7	0.00136963	2.96158	0.181073	0.85837	0.973986	0.178449
2010	OSBPL5	-0.000853504	2.93794	-0.181034	0.858385	0.973986	-0.178431
2010	FAM214A	-0.00153747	2.98256	-0.17983	0.85842	0.973986	-0.178386
2010	PTOV1	-0.00168218	3.1054	-0.179819	0.858428	0.973986	-0.178375
2010	TM2D1	-0.00109233	3.01962	-0.180798	0.858586	0.974005	-0.178174
2010	CCZ1B	0.00116221	2.9442	0.180741	0.858673	0.974005	0.178064
2010	QPCT	-0.00368833	3.25329	-0.180612	0.858729	0.974005	-0.177992
2010	ATP1B3	-0.00200243	3.03568	-0.180497	0.858988	0.97419	-0.177662
2010	RNU1-1	-0.00186724	2.99491	-0.180086	0.859154	0.97427	-0.177452
2010	PRKX	-0.000809286	2.94981	-0.179617	0.859429	0.974411	-0.177101
2010	ERCC5	-0.00136764	2.9603	-0.179714	0.859467	0.974411	-0.177053
2010	INPP5K	-0.000871249	2.96384	-0.179414	0.859649	0.974465	-0.176822
2010	SDHD	0.00233283	3.09161	0.179499	0.859786	0.974465	0.176647
2010	ATP13A2	-0.000643882	2.91896	-0.177988	0.859855	0.974465	-0.176559
2010	LY6G6F	-0.000683545	2.91582	-0.178952	0.860016	0.974465	-0.176354
2010	GSTM4	0.000654543	2.91479	0.178951	0.860062	0.974465	0.176296
2010	BAG4	0.000412006	2.91853	0.179297	0.860085	0.974465	0.176266
2010	RAB37	-0.000923402	3.02037	-0.178715	0.860179	0.974465	-0.176146
2010	SUMO1	-0.00113893	2.912	-0.177262	0.86042	0.974492	-0.17584
2010	WDR37	-0.000613337	2.99584	-0.178324	0.860564	0.974492	-0.175657
2010	XPOT	0.000622416	2.92124	0.178187	0.860578	0.974492	0.175638
2010	PROSER2	0.000568089	2.91168	0.178127	0.860583	0.974492	0.175632
2010	FKBP1A	-0.00182936	3.12472	-0.178148	0.860678	0.974492	-0.175511
2010	C19orf38	-0.000722274	2.97318	-0.177512	0.861168	0.974877	-0.174888
2010	LSAMP	-0.00067863	2.91534	-0.177325	0.861269	0.974877	-0.174759
2010	G6PC	-0.00200264	2.96856	-0.177296	0.861304	0.974877	-0.174714
2010	ADORA1	0.00102789	2.93939	0.177095	0.861433	0.974877	0.174551
2010	PTPN6	0.0016576	3.12178	0.177	0.861495	0.974877	0.174472
2010	HSBP1	0.00167578	3.07298	0.176941	0.861588	0.974877	0.174353
2010	ISG20L2	0.00230026	3.02501	0.176632	0.861755	0.974959	0.17414
2010	TAB2	-0.00109941	2.9259	-0.176225	0.862098	0.97524	-0.173704
2010	MRPL23	0.00178057	3.03356	0.175573	0.862584	0.975682	0.173085
2010	POLDIP3	0.00119858	3.05956	0.175222	0.862856	0.975835	0.172739
2010	RPLP1	0.00207089	3.50226	0.175016	0.863067	0.975835	0.172471
2010	DENND5A	0.0021988	3.14214	0.175076	0.863107	0.975835	0.172421
2010	TBC1D8	-0.000407807	2.92271	-0.175095	0.863204	0.975835	-0.172297
2010	OR5P3	-0.000537984	2.90562	-0.175	0.863207	0.975835	-0.172293
2010	CORO2A	0.000812651	2.94836	0.174783	0.863289	0.975835	0.172188
2010	PSIP1	0.0018963	3.00957	0.174482	0.863424	0.975879	0.172018
2010	DHRS7B	-0.000930634	2.94021	-0.17407	0.863767	0.975912	-0.171581
2010	EEF1A1P24	-0.00485622	3.5778	-0.173896	0.863899	0.975912	-0.171413
2010	H2AC7	-0.000426228	2.9082	-0.173849	0.864	0.975912	-0.171285
2010	UBE4A	-0.00193948	2.99776	-0.172631	0.864029	0.975912	-0.171248
2010	CIB1	0.00221425	3.34337	0.173726	0.864035	0.975912	0.17124
2010	NUDT16L1	-0.00151602	3.01278	-0.172543	0.864098	0.975912	-0.17116
2010	C11orf68	-0.00118365	2.97312	-0.172443	0.864176	0.975912	-0.171061
2010	PJA1	-0.00072291	2.92124	-0.17334	0.864298	0.975912	-0.170906
2010	RMI1	0.000646116	2.94161	0.172271	0.864309	0.975912	0.170892
2010	UBE2Q1	-0.000576512	2.93719	-0.17314	0.864494	0.976015	-0.170656
2010	MEMO1P1	0.000996269	2.99726	0.172872	0.864716	0.976157	0.170374
2010	ZC3H4	-0.0015772	3.03947	-0.171502	0.864909	0.976268	-0.170129
2010	CDCA7	-0.000982361	2.93158	-0.172364	0.865081	0.976355	-0.169909
2010	TUFM	0.00214145	3.04517	0.171147	0.865186	0.976365	0.169777
2010	ST3GAL6	-0.0011105	2.9198	-0.172069	0.865395	0.976494	-0.169511
2010	ERN1	-0.0009013	2.95673	-0.171153	0.86611	0.977193	-0.168602
2010	NSUN7	-0.000481462	2.91655	-0.170933	0.866307	0.977309	-0.168351
2010	ANKLE2	-0.000588834	2.93068	-0.169472	0.866492	0.97741	-0.168116
2010	HNRNPA3	-0.000703697	2.92432	-0.170181	0.866816	0.977437	-0.167704
2010	BNIP3	0.000853598	2.95165	0.170223	0.866861	0.977437	0.167647
2010	C18orf32	0.00174455	2.92654	0.168973	0.866882	0.977437	0.167621
2010	CHD6	-0.000688314	2.92736	-0.168953	0.866897	0.977437	-0.167601
2010	ABHD16A	0.00115595	3.00441	0.16981	0.86704	0.97748	0.16742
2010	DRAXIN	-0.000496936	2.90484	-0.169647	0.867182	0.97748	-0.167239
2010	PRMT1	0.00156617	3.01858	0.169577	0.867221	0.97748	0.167189
2010	COA5	0.00126683	2.99127	0.169317	0.867433	0.977606	0.16692
2010	NPC1	-0.000777999	2.94816	-0.169268	0.867537	0.977606	-0.166787
2010	ATP8B5P	0.000772012	2.90529	0.169249	0.867695	0.977606	0.166587
2010	LUC7L3	0.00184224	2.98982	0.168862	0.867802	0.977606	0.166451
2010	SLC9A8	-0.00088129	2.95181	-0.168894	0.867809	0.977606	-0.166443
2010	CHD7	-0.000817361	2.94647	-0.168578	0.868105	0.977833	-0.166066
2010	ARMC1	-0.00147092	2.97772	-0.167998	0.868635	0.977936	-0.165392
2010	TESPA1	-0.00187382	2.96856	-0.166435	0.868862	0.977936	-0.165105
2010	PDK4	0.00157222	2.93558	0.167286	0.868998	0.977936	0.164931
2010	PPP2R2A	0.00103538	2.96949	0.167195	0.869219	0.977936	0.164651
2010	MTREX	0.00113432	2.95455	0.166989	0.869255	0.977936	0.164605
2010	GET4	-0.000913507	2.94124	-0.165618	0.8695	0.977936	-0.164294
2010	ANKRD9	0.00129857	2.9637	0.166704	0.869511	0.977936	0.164279
2010	ZNF740	0.000424724	2.90872	0.166457	0.869654	0.977936	0.164098
2010	FNIP1	-0.00200949	3.02512	-0.166627	0.869731	0.977936	-0.164001
2010	RNF149	0.00226096	3.27859	0.166292	0.869794	0.977936	0.163921
2010	LY9	0.00115758	2.96342	0.165234	0.869799	0.977936	0.163914
2010	TCEA1	0.000639345	2.9587	0.166457	0.869814	0.977936	0.163894
2010	CABP5	0.00082749	2.92239	0.166142	0.8699	0.977936	0.163785
2010	RGPD5	-0.000428875	2.90531	-0.164966	0.870008	0.977936	-0.163648
2010	NOD1	0.000571275	2.90907	0.166019	0.870029	0.977936	0.163622
2010	CTSL	0.00115334	2.95066	0.165544	0.870452	0.977936	0.163085
2010	RPS2P40	-0.00150181	3.42775	-0.165282	0.870565	0.977936	-0.162941
2010	MRPL17	-0.00108909	2.98246	-0.165267	0.870594	0.977936	-0.162904
2010	B4GALT1	-0.00104162	2.97513	-0.16532	0.870645	0.977936	-0.162839
2010	KCTD8	-0.000604759	2.9123	-0.16394	0.870809	0.977936	-0.162631
2010	SATB1	0.00116339	2.94092	0.163916	0.870829	0.977936	0.162606
2010	MACROH2A2	-0.000786835	2.92116	-0.164741	0.871003	0.977936	-0.162384
2010	ATG7	-0.00108059	3.0123	-0.164855	0.871005	0.977936	-0.162382
2010	ABHD17AP6	-0.00202676	3.02371	-0.163545	0.871118	0.977936	-0.162239
2010	RPUSD3	-0.00122523	2.9778	-0.163364	0.87126	0.977936	-0.162059
2010	LDAH	0.000654276	2.92314	0.162903	0.871619	0.977936	0.161602
2010	CARD16	-0.000346933	2.91	-0.163831	0.871709	0.977936	-0.161488
2010	MRPS11	0.00111874	2.9789	0.163779	0.871714	0.977936	0.161482
2010	SDHAP3	0.000400805	2.91839	0.163767	0.871733	0.977936	0.161458
2010	PSORS1C1	-0.000563651	2.91112	-0.16372	0.871747	0.977936	-0.16144
2010	HELZ	-0.00117105	2.99429	-0.163786	0.871766	0.977936	-0.161416
2010	FBL	0.00274639	3.14424	0.162567	0.871881	0.977936	0.161269
2010	LYZ	-0.00279019	3.46241	-0.163677	0.871893	0.977936	-0.161254
2010	SLC9A6	0.000643719	2.92651	0.163526	0.871926	0.977936	0.161213
2010	FARS2	0.00106467	2.95055	0.163327	0.8721	0.977936	0.160992
2010	CBY1	0.00108196	2.92477	0.163206	0.872155	0.977936	0.160922
2010	TUBGCP2	-0.00134022	2.98353	-0.162211	0.87216	0.977936	-0.160916
2010	RPL12P32	0.00238208	3.38983	0.163249	0.872181	0.977936	0.160889
2010	NKAPD1	-0.000964127	2.97355	-0.163068	0.872273	0.977936	-0.160772
2010	PTTG1IP	0.00121293	3.20017	0.162873	0.872468	0.977936	0.160525
2010	TMEM218	0.000906095	3.00889	0.162799	0.872597	0.977936	0.16036
2010	RHOA	-0.0025484	3.46528	-0.162523	0.872719	0.977936	-0.160206
2010	MKLN1	-0.00202533	3.08093	-0.161365	0.872821	0.977936	-0.160077
2010	PPP1R7	-0.00101865	2.98843	-0.161135	0.873	0.977936	-0.159849
2010	MIR570HG	0.000732212	2.92236	0.162195	0.873023	0.977936	0.15982
2010	PATL2	0.000650428	2.94304	0.162177	0.873033	0.977936	0.159807
2010	LOC642590	0.000798331	3.01246	0.160869	0.873208	0.977936	0.159586
2010	SLC31A2	-0.00187751	3.14132	-0.161818	0.873349	0.977936	-0.159406
2010	IER3	-0.00152212	2.9717	-0.161711	0.873426	0.977936	-0.159308
2010	OR4D6	-0.000481328	2.90218	-0.160425	0.873555	0.977936	-0.159145
2010	MYF5	-0.000414542	2.90455	-0.160331	0.873628	0.977936	-0.159052
2010	SACM1L	0.00257755	3.02461	0.161297	0.873696	0.977936	0.158965
2010	CNN2P2	0.000406078	2.89923	0.160174	0.873751	0.977936	0.158896
2010	TAB1	-0.000976403	2.9436	-0.160127	0.873787	0.977936	-0.15885
2010	DNAJC7	-0.00121942	2.99521	-0.160125	0.873789	0.977936	-0.158847
2010	ZNF830	0.000541297	2.99035	0.161044	0.873876	0.977936	0.158737
2010	USP8	-0.00145602	2.95994	-0.160986	0.873898	0.977936	-0.15871
2010	POLD2	0.000846043	2.9431	0.159887	0.873975	0.977936	0.158611
2010	HNRNPA1P22	0.00263694	3.18099	0.160879	0.873997	0.977936	0.158584
2010	MYL12BP1	0.00101074	2.94357	0.160666	0.874207	0.977936	0.158317
2010	DYRK4	-0.000693559	2.94817	-0.160589	0.874268	0.977936	-0.15824
2010	MIR1471	0.000470173	2.89647	0.159496	0.874281	0.977936	0.158223
2010	RPL12P38	0.00219725	3.30481	0.160442	0.874363	0.977936	0.158119
2010	CETN1	-0.000654276	2.91076	-0.159323	0.874416	0.977936	-0.158052
2010	CYBRD1	0.00103561	2.99552	0.160514	0.874423	0.977936	0.158043
2010	ZNHIT6	0.000614731	2.93363	0.160283	0.874486	0.977936	0.157963
2010	TMEM63B	0.000616356	2.91642	0.16018	0.874585	0.977936	0.157837
2010	GGH	-0.000762406	2.93662	-0.158899	0.874747	0.977936	-0.157632
2010	PALM	-0.000378333	2.9037	-0.160453	0.87477	0.977936	-0.157603
2010	FCRL5	-0.000714073	2.9174	-0.158717	0.874889	0.977963	-0.157451
2010	PPP1R35	0.00134736	3.02603	0.158507	0.875053	0.977981	0.157243
2010	COIL	-0.000753215	2.95405	-0.159441	0.875096	0.977981	-0.157189
2010	BTG1	0.00149234	3.56699	0.158985	0.875538	0.978208	0.156628
2010	CUL4B	0.000559795	2.9249	0.158718	0.875652	0.978208	0.156484
2010	FDPSP2	-0.000577891	2.91327	-0.157681	0.875699	0.978208	-0.156424
2010	BCCIP	0.00068522	2.94444	0.158623	0.87574	0.978208	0.156372
2010	LONP2	0.000783177	2.94767	0.157394	0.875923	0.978208	0.15614
2010	KIF27	0.000384872	2.90979	0.158355	0.875957	0.978208	0.156097
2010	KLHL25	0.000665088	2.90719	0.157209	0.876068	0.978208	0.155955
2010	ACOT2	-0.000696666	2.92081	-0.157019	0.876216	0.978208	-0.155767
2010	NUP37	-0.00128887	2.96049	-0.15798	0.876288	0.978208	-0.155676
2010	LOC154761	0.000565856	2.91132	0.15784	0.876319	0.978208	0.155638
2010	HERPUD1	-0.0010975	3.14649	-0.157929	0.876347	0.978208	-0.155601
2010	PLPPR2	-0.00134674	2.98092	-0.157536	0.876627	0.978299	-0.155246
2010	HS3ST3A1	-0.000524633	2.90653	-0.157159	0.876853	0.978299	-0.154959
2010	FAM153CP	-0.000814309	2.91671	-0.156054	0.876971	0.978299	-0.15481
2010	NCF1	0.00297692	3.47373	0.156709	0.87725	0.978299	0.154456
2010	PINX1	-0.000779306	2.92865	-0.156629	0.877252	0.978299	-0.154454
2010	SMIM29	0.000430864	2.9169	0.155578	0.877343	0.978299	0.154338
2010	TMEM30A	-0.00125322	2.96979	-0.155479	0.87742	0.978299	-0.15424
2010	LRRC37A4P	-0.000557808	2.92222	-0.156514	0.877428	0.978299	-0.154231
2010	RPS2P17	0.00215923	3.64923	0.156388	0.877495	0.978299	0.154146
2010	PHC1	0.000883556	2.93617	0.156326	0.877629	0.978299	0.153975
2010	RPL7AP39	-0.000570861	2.92193	-0.155551	0.878103	0.978299	-0.153374
2010	TSEN34	-0.00172102	3.26669	-0.155548	0.87817	0.978299	-0.15329
2010	PTK6	0.000464661	2.90405	0.155369	0.878262	0.978299	0.153172
2010	RPS16	0.00180826	3.66519	0.155001	0.878539	0.978299	0.152822
2010	RPL10P9	0.0025696	3.4709	0.154999	0.87856	0.978299	0.152795
2010	KLHL3	0.00109739	2.94501	0.155156	0.878645	0.978299	0.152688
2010	JPH2	0.00123599	2.98316	0.15384	0.878702	0.978299	0.152615
2010	LTBR	-0.00125679	3.01093	-0.154789	0.878728	0.978299	-0.152581
2010	ABHD14A	-0.00118576	2.96336	-0.154682	0.878862	0.978299	-0.152412
2010	CIAO2B	-0.00140395	3.07789	-0.154539	0.878893	0.978299	-0.152373
2010	JCHAIN	-0.00349179	3.04265	-0.154599	0.878899	0.978299	-0.152365
2010	RAB31	-0.00273135	3.30552	-0.154507	0.878952	0.978299	-0.152297
2010	IFNGR1	0.00294404	3.27914	0.154661	0.878971	0.978299	0.152274
2010	ANXA5	-0.00222004	3.22339	-0.154489	0.879038	0.978299	-0.152189
2010	FCGR1B	0.00294361	2.97218	0.154368	0.87905	0.978299	0.152173
2010	IDH1	0.000829477	2.98201	0.154475	0.879105	0.978299	0.152103
2010	LINC01620	0.000496962	2.91268	0.154179	0.879181	0.978299	0.152008
2010	SBNO2	0.00168421	2.9782	0.153931	0.879376	0.978299	0.15176
2010	SPCS2	-0.0010515	3.23356	-0.153891	0.87951	0.978299	-0.15159
2010	HOXA5	0.000384735	2.9058	0.153621	0.879619	0.978299	0.151452
2010	LMNA	0.000851425	2.94388	0.153669	0.879667	0.978299	0.151391
2010	CLEC12A	0.00148963	3.04032	0.15367	0.879679	0.978299	0.151376
2010	STAG3L3	-0.00235075	3.0626	-0.152522	0.879733	0.978299	-0.151308
2010	MON1B	-0.00049813	2.9135	-0.153482	0.879734	0.978299	-0.151306
2010	ZW10	-0.000755547	2.9481	-0.153434	0.879764	0.978299	-0.151268
2010	GTF2H1	-0.000640843	2.92052	-0.15325	0.880015	0.978472	-0.15095
2010	COMMD2	0.000798327	2.93489	0.153028	0.880168	0.978508	0.150757
2010	RAPGEF6	0.00182855	3.07862	0.151715	0.880364	0.978508	0.150507
2010	AIMP2	-0.00148122	3.03284	-0.151627	0.880433	0.978508	-0.15042
2010	SPICE1	0.00178722	2.95959	0.152539	0.880471	0.978508	0.150372
2010	CD74	0.00282527	3.31327	0.151511	0.880524	0.978508	0.150305
2010	PSMB9	-0.00102098	3.09281	-0.152324	0.880721	0.978519	-0.150055
2010	GIMAP6	0.00169517	3.14619	0.152196	0.880766	0.978519	0.149999
2010	TSLP	-0.000510869	2.90802	-0.151027	0.880903	0.978519	-0.149825
2010	ANAPC11	-0.00148598	3.01972	-0.151724	0.881069	0.978519	-0.149615
2010	RPL28P5	-0.00254986	3.34046	-0.150755	0.881115	0.978519	-0.149555
2010	CD248	-0.00100835	2.93643	-0.151922	0.881137	0.978519	-0.149528
2010	CTSD	0.0015383	3.09873	0.151486	0.881289	0.978519	0.149335
2010	MLLT3	0.000539461	2.9162	0.150523	0.881296	0.978519	0.149326
2010	RSAD2	0.00181705	2.94675	0.151232	0.881524	0.978581	0.149038
2010	OR10H4	-0.000433435	2.90519	-0.151059	0.881614	0.978581	-0.148923
2010	LINC00954	0.000794156	2.92137	0.150985	0.881638	0.978581	0.148893
2010	POLR3F	0.000496214	2.92276	0.150901	0.881956	0.978759	0.14849
2010	AMZ2	-0.00108435	3.09061	-0.150494	0.882106	0.978759	-0.1483
2010	UQCR10	-0.000479605	2.94417	-0.14935	0.882214	0.978759	-0.148163
2010	SMARCE1	0.000975057	2.95742	0.149958	0.882514	0.978759	0.147783
2010	ZBP1	0.00169007	3.06862	0.150044	0.882534	0.978759	0.147758
2010	PGM2	0.00097977	2.93053	0.148918	0.882553	0.978759	0.147734
2010	RABL3	-0.000683459	2.92182	-0.149697	0.882644	0.978759	-0.147619
2010	ATP6V0C	0.00217829	3.43684	0.149808	0.88265	0.978759	0.147611
2010	HMGA1	-0.00108061	2.95681	-0.148786	0.882656	0.978759	-0.147603
2010	TMX4	0.00171919	3.03073	0.149517	0.882827	0.978771	0.147387
2010	RDH11	-0.00101192	3.04046	-0.149589	0.882935	0.978771	-0.14725
2010	NSMAF	0.00125282	3.06988	0.1493	0.882953	0.978771	0.147227
2010	C1GALT1P1	0.000362258	2.89401	0.148948	0.883239	0.978983	0.146864
2010	MS4A2	-0.000711451	2.91196	-0.148441	0.883737	0.97938	-0.146234
2010	XIST	0.000942155	3.03481	0.148161	0.883953	0.97938	0.14596
2010	PPP2R1A	-0.00174261	3.1599	-0.146778	0.884228	0.97938	-0.145612
2010	RCN3	0.000663333	2.93562	0.147719	0.884308	0.97938	0.14551
2010	MAD1L1	0.00170936	2.97132	0.147592	0.88432	0.97938	0.145495
2010	ZNF684	0.00027207	2.89276	0.147314	0.884524	0.97938	0.145236
2010	RNF24	-0.00243445	3.16298	-0.147323	0.8846	0.97938	-0.145141
2010	NUDT16P1	-0.000314345	2.90166	-0.147647	0.884643	0.97938	-0.145086
2010	ACKR3	0.000603566	2.90998	0.147098	0.884686	0.97938	0.145032
2010	LEPROTL1	0.00162882	3.13229	0.146877	0.8849	0.97938	0.144761
2010	IL10RB	0.00111101	3.23002	0.146891	0.884916	0.97938	0.144741
2010	PCGF1	0.000679717	2.92643	0.146776	0.884943	0.97938	0.144706
2010	UBE2F	-0.00168249	3.12731	-0.146751	0.884957	0.97938	-0.144689
2010	TMSB4X	-0.00192306	3.79602	-0.14582	0.884978	0.97938	-0.144661
2010	DERL1	-0.00102873	3.05488	-0.14688	0.885091	0.97938	-0.144518
2010	SERINC3	0.000975141	3.01254	0.146487	0.885201	0.97938	0.144379
2010	ATP6V1E1	-0.00198931	3.22621	-0.146319	0.88532	0.97938	-0.144229
2010	PAQR8	-0.00127369	3.00494	-0.146307	0.885347	0.97938	-0.144194
2010	DDX56	0.00170425	3.01223	0.145268	0.88541	0.97938	0.144114
2010	RUNDC1	0.000936511	2.99992	0.145921	0.885636	0.979523	0.143829
2010	CTSS	0.00165656	3.20584	0.145617	0.885907	0.979552	0.143485
2010	MAN2A1	0.0013097	3.00093	0.144538	0.885982	0.979552	0.14339
2010	BCL11B	-0.00172842	3.13704	-0.145633	0.886007	0.979552	-0.143359
2010	SLC1A3	0.000313343	2.89197	0.145786	0.886043	0.979552	0.143312
2010	HINT2	0.00137073	2.98662	0.144153	0.886284	0.979712	0.143008
2010	RPS2P21	-0.00162536	3.28027	-0.144856	0.886462	0.979781	-0.142782
2010	NUFIP2	-0.000640226	2.96053	-0.143822	0.886543	0.979781	-0.14268
2010	GPD2	-0.000446728	2.90403	-0.143686	0.886649	0.979781	-0.142545
2010	NICN1	0.000866965	2.97831	0.144521	0.886728	0.979781	0.142446
2010	AIP	0.00168317	3.09625	0.144114	0.886998	0.979809	0.142104
2010	MPLKIP	0.000526033	2.92166	0.144076	0.887031	0.979809	0.142062
2010	EIF4A2P4	-0.00259228	3.08869	-0.144026	0.887126	0.979809	-0.141941
2010	EXOSC7	0.000916859	2.94993	0.143798	0.887392	0.979809	0.141605
2010	RAD51D	-0.000535757	2.91662	-0.143653	0.887417	0.979809	-0.141573
2010	APMAP	0.00197753	3.12706	0.143569	0.887462	0.979809	0.141517
2010	MIB1	0.000522215	2.91649	0.143423	0.887539	0.979809	0.141418
2010	VPS13A	0.000641405	2.92645	0.142486	0.887589	0.979809	0.141355
2010	MAP4K1	-0.00196914	3.15506	-0.14336	0.887612	0.979809	-0.141326
2010	NADSYN1	-0.000907411	2.99447	-0.143056	0.887857	0.979832	-0.141017
2010	ASAH1	0.000905046	2.96918	0.142756	0.888092	0.979832	0.140719
2010	ERCC3	-0.000641362	2.93263	-0.14268	0.888135	0.979832	-0.140664
2010	SLC25A43	0.000707021	2.93529	0.1425	0.888297	0.979832	0.14046
2010	RNASEL	0.00113764	3.03186	0.142427	0.88833	0.979832	0.140417
2010	DDX10	0.000608231	2.92373	0.142362	0.888402	0.979832	0.140327
2010	PRC1	-0.000307836	2.90192	-0.142132	0.888552	0.979832	-0.140137
2010	HMG20A	-0.000587402	2.93356	-0.141148	0.888638	0.979832	-0.140028
2010	ITGA4	0.00103742	2.96571	0.141997	0.888654	0.979832	0.140008
2010	EPRS1	0.00107317	3.06951	0.141988	0.888677	0.979832	0.139978
2010	ABCB6	-0.000425775	2.91593	-0.142054	0.888683	0.979832	-0.139971
2010	AIG1	0.000416013	2.90708	0.141661	0.888923	0.979908	0.139667
2010	HACD2	-0.00100009	3.00639	-0.141645	0.889032	0.979908	-0.139529
2010	FAM3A	-0.00159339	3.12718	-0.140637	0.889038	0.979908	-0.139521
2010	ASB3	0.000681014	2.97998	0.141058	0.889401	0.980024	0.139062
2010	RACK1	-0.00129805	3.73047	-0.139982	0.889551	0.980024	-0.138872
2010	NUS1	0.000682803	2.92474	0.139847	0.889658	0.980024	0.138737
2010	RBBP6	0.00130823	2.99535	0.13983	0.889671	0.980024	0.138721
2010	CSAD	0.00121626	3.02442	0.140756	0.889747	0.980024	0.138624
2010	TMEM217	-0.000899699	2.93449	-0.140514	0.889798	0.980024	-0.13856
2010	SMIM26	0.00107345	3.04416	0.140559	0.889812	0.980024	0.138543
2010	OASL	-0.00076218	2.95684	-0.140199	0.890123	0.980262	-0.138148
2010	CCT7	-0.000826163	3.07867	-0.139871	0.890311	0.980333	-0.137911
2010	C1GALT1	0.000761296	2.91619	0.139635	0.89052	0.980333	0.137646
2010	POLG	0.000953584	2.9701	0.138517	0.8907	0.980333	0.137419
2010	TXNRD1	-0.00101863	2.99803	-0.139432	0.890705	0.980333	-0.137413
2010	TNFSF13	0.000249514	2.90586	0.139447	0.890737	0.980333	0.137372
2010	EDAR	0.000520506	2.91286	0.139234	0.890888	0.980333	0.137181
2010	BCL2L2	0.000513856	2.91885	0.138155	0.890984	0.980333	0.137059
2010	SELPLG	-0.00143923	2.97939	-0.139237	0.890984	0.980333	-0.137059
2010	SMIM24	-0.00140417	3.00154	-0.138891	0.89115	0.980333	-0.136849
2010	HPS5	-0.000462974	2.92574	-0.138517	0.891385	0.980333	-0.136552
2010	LOC728755	-0.00117834	3.0242	-0.137552	0.891457	0.980333	-0.136461
2010	WASF2	0.00174474	3.11637	0.138229	0.891676	0.980333	0.136183
2010	ARCN1	-0.00120649	3.15928	-0.137181	0.891748	0.980333	-0.136093
2010	C2CD5	0.00115629	3.02892	0.138021	0.891787	0.980333	0.136044
2010	CPVL	0.00146013	3.25229	0.138093	0.891823	0.980333	0.135998
2010	CAND1	0.000554601	2.92759	0.138061	0.891845	0.980333	0.135971
2010	RNF166	0.00102258	2.96485	0.137726	0.892011	0.980333	0.13576
2010	JAK1	-0.00152891	3.15226	-0.137595	0.8921	0.980333	-0.135647
2010	DERA	0.00117557	3.04943	0.136316	0.892425	0.980333	0.135236
2010	ABHD10	0.00063439	2.92557	0.137231	0.892484	0.980333	0.135162
2010	LIPE	-0.000500442	2.90954	-0.136219	0.892501	0.980333	-0.13514
2010	FRG1BP	-0.00128691	3.00973	-0.137164	0.892508	0.980333	-0.135131
2010	NPDC1	0.000417363	2.90961	0.136041	0.892641	0.980333	0.134963
2010	CD28	-0.000611045	2.93289	-0.136794	0.892759	0.980333	-0.134813
2010	CNPY2	-0.000520697	2.98265	-0.136787	0.892761	0.980333	-0.134812
2010	CEP162	-0.000804905	2.93819	-0.136501	0.892941	0.980333	-0.134584
2010	PPOX	0.00073179	2.95714	0.135577	0.893005	0.980333	0.134503
2010	CDK5RAP1	-0.00077254	2.96924	-0.136327	0.893084	0.980333	-0.134403
2010	PDP1	-0.0005139	2.91219	-0.136391	0.893088	0.980333	-0.134397
2010	GPX3	0.000662132	2.91819	0.136275	0.89318	0.980333	0.134281
2010	CD151	0.0012218	3.04954	0.136251	0.893211	0.980333	0.134242
2010	DHX58	-0.000472681	2.91328	-0.135919	0.893403	0.980333	-0.134
2010	PELP1	0.00117695	2.96882	0.135039	0.893427	0.980333	0.133969
2010	ANKZF1	-0.00107842	2.96736	-0.13503	0.893434	0.980333	-0.13396
2010	UBQLNL	0.000333036	2.90098	0.13566	0.8937	0.980519	0.133624
2010	SRSF10	-0.000480328	2.92906	-0.13551	0.89386	0.980591	-0.133421
2010	LGALS9C	0.000800297	2.94074	0.134945	0.894229	0.98089	0.132955
2010	QARS1	-0.00199177	3.28957	-0.134683	0.894372	0.980942	-0.132775
2010	OSBPL8	0.00199783	3.0428	0.134506	0.89449	0.980967	0.132625
2010	CSNK2A1	-0.000432193	2.95988	-0.134106	0.89489	0.981301	-0.132119
2010	TEKT2	-0.000496218	2.91497	-0.133769	0.895135	0.981465	-0.131809
2010	TBC1D2B	-0.000900132	3.03518	-0.132665	0.895289	0.981529	-0.131615
2010	TMEM250	0.000792938	2.98325	0.133304	0.895448	0.981598	0.131414
2010	SNX16	0.000572032	2.90927	0.13305	0.89567	0.981669	0.131133
2010	LOC100131360	0.000451856	2.91558	0.132837	0.895789	0.981669	0.130983
2010	HS3ST6	0.000646369	2.91912	0.132738	0.895886	0.981669	0.13086
2010	SCYL2	-0.00107426	3.00455	-0.131818	0.895954	0.981669	-0.130774
2010	CSN1S1	0.000494105	2.90517	0.132521	0.896013	0.981669	0.130699
2010	RAP2B	-0.000476776	2.91672	-0.132346	0.896162	0.981669	-0.130511
2010	LDHB	0.00253808	3.23981	0.132432	0.896181	0.981669	0.130487
2010	RPL21P131	0.0029578	3.16198	0.132132	0.896375	0.981679	0.130242
2010	NFX1	-0.000603611	2.96035	-0.132246	0.896382	0.981679	-0.130233
2010	CMTM3	-0.00061691	3.0368	-0.131697	0.896733	0.981743	-0.12979
2010	TRMT5	0.00182501	3.3061	0.13132	0.896964	0.981743	0.129498
2010	GMCL1	0.000920466	2.96861	0.131179	0.897126	0.981743	0.129292
2010	SERPINB9P1	0.000317887	2.90476	0.131095	0.897131	0.981743	0.129287
2010	RBBP7	-0.00160623	3.00908	-0.131126	0.897179	0.981743	-0.129226
2010	UFC1	0.0014492	3.09807	0.13102	0.897225	0.981743	0.129168
2010	SLC4A1AP	-0.000429946	2.91122	-0.130974	0.897254	0.981743	-0.129131
2010	TMEM33	0.000648295	2.92747	0.130002	0.897378	0.981743	0.128974
2010	MT1A	0.00215621	3.13334	0.130717	0.897437	0.981743	0.1289
2010	HIBCH	0.000666672	2.94318	0.13082	0.897483	0.981743	0.128842
2010	KIF21A	0.000629186	2.92556	0.129857	0.897493	0.981743	0.128829
2010	NEURL1B	0.000560426	2.92212	0.130561	0.897596	0.981752	0.128699
2010	GOSR2	0.000480598	2.92455	0.13036	0.897765	0.981775	0.128485
2010	EPOR	0.00067575	2.92276	0.130138	0.89789	0.981775	0.128328
2010	HES4	0.000946466	2.97062	0.130152	0.897936	0.981775	0.128269
2010	SMG7	-0.000626643	2.97486	-0.130095	0.898	0.981775	-0.128188
2010	WDTC1	-0.000513413	2.91467	-0.129543	0.898366	0.981988	-0.127726
2010	ATP6V1F	0.00166519	3.30806	0.128645	0.898444	0.981988	0.127627
2010	C14orf28	0.000411357	2.92076	0.128597	0.898481	0.981988	0.12758
2010	SGK3	-0.000490436	2.92387	-0.128179	0.89881	0.982091	-0.127165
2010	LMO2	-0.00152616	3.12832	-0.128107	0.898866	0.982091	-0.127094
2010	DYNLRB1	-0.000792929	3.11958	-0.128734	0.899007	0.982091	-0.126916
2010	SLC2A4RG	0.000390174	2.92628	0.128539	0.899174	0.982091	0.126704
2010	SIPA1L1	-0.000436701	2.91422	-0.128192	0.89943	0.982091	-0.126382
2010	RRP7A	0.000667475	2.95207	0.128163	0.89958	0.982091	0.126192
2010	GNAI3	0.00111293	2.97736	0.128053	0.899581	0.982091	0.126191
2010	RANBP1	-0.000924356	3.03619	-0.127946	0.899691	0.982091	-0.126052
2010	SLC35E3	0.000717635	2.985	0.127874	0.899721	0.982091	0.126014
2010	GDPD5	0.000522731	2.91616	0.12789	0.899731	0.982091	0.126001
2010	FAM217B	-0.00126272	3.02301	-0.127472	0.900028	0.982091	-0.125626
2010	ACAA1	0.00133277	3.03285	0.127059	0.9003	0.982091	0.125283
2010	MYDGF	0.00117013	2.98529	0.126742	0.900578	0.982091	0.124932
2010	MFHAS1	-0.000286436	2.90097	-0.126613	0.900689	0.982091	-0.124792
2010	NQO2	0.00152298	3.0033	0.126643	0.90069	0.982091	0.124789
2010	MERTK	0.000280553	2.89314	0.126671	0.900753	0.982091	0.12471
2010	RORC	0.000450779	2.91342	0.126534	0.900844	0.982091	0.124595
2010	AADAT	0.000345702	2.90638	0.125571	0.900857	0.982091	0.124578
2010	LONP1	-0.000612184	2.92788	-0.126346	0.900879	0.982091	-0.124551
2010	COQ10B	-0.00148034	3.08068	-0.126209	0.90101	0.982091	-0.124386
2010	IL18RAP	-0.00205296	3.17328	-0.12603	0.901167	0.982091	-0.124187
2010	DAB2	-0.000703985	2.94487	-0.125784	0.90131	0.982091	-0.124007
2010	FOXM1	-0.000773146	2.92926	-0.125692	0.901372	0.982091	-0.123928
2010	PRPF31	-0.00129679	3.0233	-0.125606	0.901427	0.982091	-0.123859
2010	ATP1A1	0.00094599	3.06174	0.125694	0.901473	0.982091	0.1238
2010	XRCC2	-0.00482908	3.20847	-0.124621	0.901603	0.982091	-0.123636
2010	USH1G	-0.000417688	2.91411	-0.125329	0.901708	0.982091	-0.123504
2010	MED23	0.000427883	2.95241	0.125189	0.901783	0.982091	0.123409
2010	ARID5A	0.00030488	2.91112	0.125195	0.90183	0.982091	0.12335
2010	MS4A3	0.000418522	2.92095	0.125216	0.901866	0.982091	0.123305
2010	SLC25A6	0.00195851	3.29469	0.125005	0.90189	0.982091	0.123275
2010	DDX46	-0.000648035	2.95398	-0.124936	0.902	0.982091	-0.123135
2010	CSGALNACT2	-0.000668931	2.94338	-0.125149	0.902214	0.982091	-0.122865
2010	USP32	0.000733015	2.964	0.124057	0.902735	0.982091	0.122207
2010	HLX	0.00109193	2.98136	0.124005	0.902748	0.982091	0.12219
2010	GDI1	0.00150638	3.02525	0.123872	0.902776	0.982091	0.122155
2010	DIAPH2	-0.000695192	2.93306	-0.123845	0.902804	0.982091	-0.12212
2010	TOX4P1	-0.000496616	2.91778	-0.123822	0.902839	0.982091	-0.122076
2010	STN1	0.000920741	2.97127	0.12296	0.902908	0.982091	0.121989
2010	ZNF573	0.000323045	2.89494	0.123701	0.902908	0.982091	0.121989
2010	ELAVL3	-0.000934852	2.93532	-0.123785	0.902913	0.982091	-0.121982
2010	IL25	0.000677451	2.94625	0.122891	0.902962	0.982091	0.12192
2010	EVA1B	0.000589553	2.92943	0.123615	0.902987	0.982091	0.121888
2010	NAIP	0.000378188	2.9142	0.12365	0.902992	0.982091	0.121883
2010	LINC01089	0.000549704	2.94058	0.122752	0.903071	0.982091	0.121783
2010	TXNL1	0.00148799	2.94523	0.123552	0.903113	0.982091	0.12173
2010	TIPARP	-0.00082492	3.01261	-0.123293	0.903251	0.982091	-0.121556
2010	NCOA4	0.00211572	3.59414	0.123291	0.903272	0.982091	0.121529
2010	LYN	-0.00172734	3.44516	-0.123271	0.903282	0.982091	-0.121516
2010	DTNBP1	-0.000268612	2.91098	-0.123175	0.903359	0.982091	-0.121419
2010	CALCOCO2	0.000491909	2.92836	0.123111	0.903482	0.982098	0.121264
2010	MCFD2	0.00077375	2.93546	0.122133	0.903557	0.982098	0.121169
2010	PPM1B	0.000659718	2.98266	0.121869	0.903765	0.98216	0.120906
2010	DNAJC1	0.000346775	2.90559	0.121817	0.903806	0.98216	0.120855
2010	PTPRJ	0.000466001	2.92197	0.122127	0.904179	0.982354	0.120385
2010	CHKA	-0.000293456	2.92576	-0.122084	0.904432	0.982354	-0.120065
2010	SCYL3	0.00041289	2.93501	0.120859	0.904559	0.982354	0.119905
2010	OR2T2	-0.000431111	2.91099	-0.121469	0.904667	0.982354	-0.119767
2010	SAMD10	-0.000395323	2.91523	-0.120671	0.904706	0.982354	-0.119718
2010	PTGER3	-0.000354454	2.90935	-0.121337	0.904801	0.982354	-0.119599
2010	GPR84	-0.000295175	2.90654	-0.12049	0.904848	0.982354	-0.119539
2010	IRS2	-0.00158561	3.01916	-0.122146	0.904856	0.982354	-0.11953
2010	FAM110A	-0.000879192	3.07109	-0.120715	0.90532	0.982354	-0.118944
2010	NLGN2	0.000343524	2.91104	0.120655	0.905347	0.982354	0.11891
2010	TRIM9	-0.000417085	2.92399	-0.119766	0.905417	0.982354	-0.118821
2010	KDM3A	-0.00118188	2.98276	-0.120442	0.905493	0.982354	-0.118726
2010	ZDHHC3	-0.000559525	2.92571	-0.120462	0.90551	0.982354	-0.118704
2010	FUZ	-0.000433652	2.91564	-0.120387	0.905562	0.982354	-0.118638
2010	PIP5K1B	0.000533892	2.91583	0.12018	0.905679	0.982354	0.11849
2010	DHTKD1	0.000476741	2.9227	0.120149	0.905694	0.982354	0.118472
2010	IL17RA	0.00119067	3.06195	0.120084	0.905834	0.982354	0.118295
2010	AGPAT4	0.000324618	2.9094	0.120159	0.905842	0.982354	0.118285
2010	DIDO1	-0.000554035	2.97226	-0.120057	0.905845	0.982354	-0.118281
2010	ZYG11B	-0.00130231	3.10132	-0.119154	0.905898	0.982354	-0.118214
2010	GPSM1	0.000316688	2.91507	0.118763	0.906206	0.982417	0.117826
2010	RFX7	0.000987986	3.00954	0.119417	0.906282	0.982417	0.11773
2010	CTSO	0.000909715	2.95657	0.119416	0.906316	0.982417	0.117687
2010	FAM86B1	-0.00105613	2.95723	-0.119247	0.906405	0.982417	-0.117574
2010	ANXA6	-0.000705554	2.95496	-0.119279	0.906434	0.982417	-0.117538
2010	TMED9	-0.00109198	3.11275	-0.118892	0.90668	0.98258	-0.117227
2010	GRHL1	-0.000327707	2.90387	-0.117745	0.907006	0.982742	-0.116816
2010	ARL8B	0.000648261	3.06572	0.118461	0.907081	0.982742	0.116721
2010	GGCT	-0.000383438	2.92287	-0.118408	0.907117	0.982742	-0.116676
2010	TEAD4	-0.000407437	2.91011	-0.116937	0.907641	0.983174	-0.116014
2010	ABHD17B	0.00105021	2.93471	0.11751	0.907758	0.983174	0.115867
2010	MEMO1	0.000641919	2.95221	0.117517	0.907837	0.983174	0.115768
2010	SPAST	-0.00102438	2.94582	-0.116609	0.907898	0.983174	-0.11569
2010	KDM6B	0.000687097	2.94937	0.116999	0.908214	0.983248	0.115291
2010	RNF103	-0.000894289	3.00658	-0.116732	0.908378	0.983248	-0.115084
2010	SPRTN	0.000486993	2.92903	0.115991	0.908384	0.983248	0.115077
2010	CNOT4	-0.000820038	3.00031	-0.115979	0.908394	0.983248	-0.115064
2010	SDF4	0.00106455	3.02131	0.116543	0.908562	0.983248	0.114853
2010	GOLGA3	-0.000968685	3.06182	-0.115594	0.908697	0.983248	-0.114682
2010	GDF1	-0.00137164	2.98843	-0.116359	0.908701	0.983248	-0.114677
2010	NKRF	0.000363673	2.92792	0.116274	0.908733	0.983248	0.114637
2010	ACYP2	-0.000494785	2.91594	-0.115615	0.909276	0.983578	-0.113952
2010	TM2D2	0.000422112	2.92335	0.115446	0.909362	0.983578	0.113843
2010	SECISBP2	-0.000795583	3.00765	-0.115287	0.909512	0.983578	-0.113654
2010	IL27	-0.000163681	2.88558	-0.115265	0.909601	0.983578	-0.113542
2010	MYBPH	-0.000472133	2.90238	-0.115124	0.909674	0.983578	-0.11345
2010	URM1	-0.00133202	3.1398	-0.115123	0.909689	0.983578	-0.113431
2010	DIABLO	-0.000620376	2.9895	-0.115045	0.909709	0.983578	-0.113406
2010	PSMD8	0.00106337	2.99443	0.114857	0.909827	0.983602	0.113257
2010	KRT73	-0.000320271	2.91045	-0.114302	0.910364	0.984079	-0.112579
2010	SAC3D1	0.000504479	2.94552	0.113847	0.910603	0.984147	0.112278
2010	HNRNPCL3	0.000479964	2.91776	0.113753	0.910676	0.984147	0.112185
2010	CIAPIN1	0.000336963	2.92371	0.113749	0.910715	0.984147	0.112137
2010	CTH	-0.00028498	2.90436	-0.11275	0.910933	0.984279	-0.111862
2010	GLRXP3	-0.000611411	2.91131	-0.112489	0.911139	0.984398	-0.111602
2010	MPZL2	-0.000839578	2.97065	-0.112748	0.911468	0.984423	-0.111187
2010	SPRY1	-0.000328853	2.90882	-0.111768	0.911705	0.984423	-0.110888
2010	KREMEN1	-0.000289845	2.90092	-0.112343	0.911791	0.984423	-0.11078
2010	PKN2	0.00108149	2.97182	0.112352	0.911802	0.984423	0.110766
2010	ENOSF1	0.000968633	2.95352	0.112297	0.911856	0.984423	0.110698
2010	GLUL	0.00072624	2.95941	0.112061	0.912045	0.984423	0.11046
2010	DFFA	-0.000470652	2.93533	-0.111238	0.912122	0.984423	-0.110362
2010	ALG5	-0.0007318	2.96488	-0.111663	0.912361	0.984423	-0.11006
2010	CCDC34	0.00034917	2.90603	0.111639	0.91237	0.984423	0.110049
2010	LINC01011	0.000302978	2.9378	0.111443	0.912534	0.984423	0.109843
2010	OLFM1	-0.000401101	2.90352	-0.111342	0.912613	0.984423	-0.109743
2010	ERAL1	-0.000929313	3.02206	-0.111118	0.912771	0.984423	-0.109544
2010	TPMT	-0.00074806	2.98016	-0.111141	0.912789	0.984423	-0.109522
2010	B3GNTL1	-0.000496397	2.92548	-0.111086	0.912851	0.984423	-0.109443
2010	SREBF2	0.000510902	2.91944	0.11068	0.913086	0.984423	0.109147
2010	CMBL	0.000839195	2.93662	0.110719	0.9131	0.984423	0.10913
2010	MXD1	-0.00220279	3.37563	-0.110553	0.913244	0.984423	-0.108948
2010	MRPS17	-0.000803917	2.94968	-0.10953	0.913466	0.984423	-0.108667
2010	TDRD6	0.000397782	2.91174	0.10943	0.913545	0.984423	0.108568
2010	DHRS4	0.00086943	3.01154	0.110206	0.91355	0.984423	0.108562
2010	DDX50	0.000581237	2.93877	0.109995	0.913644	0.984423	0.108444
2010	RPL23AP7	-0.000577426	2.97173	-0.109967	0.913694	0.984423	-0.108381
2010	AXIN2	0.000643959	2.94222	0.109984	0.913715	0.984423	0.108354
2010	DCTN5	-0.00100882	3.05963	-0.109833	0.913784	0.984423	-0.108267
2010	SNRNP70	0.000796893	3.04731	0.109106	0.9138	0.984423	0.108247
2010	YTHDF1	-0.000788177	3.03812	-0.109872	0.913803	0.984423	-0.108243
2010	TWSG1	0.000373567	2.92731	0.109783	0.913817	0.984423	0.108225
2010	APOBEC3A	-0.00226359	2.96539	-0.109583	0.913967	0.984423	-0.108036
2010	TMEM11	0.000466578	2.91473	0.109631	0.913999	0.984423	0.107996
2010	SDF2L1	-0.00109206	3.01046	-0.109484	0.914071	0.984423	-0.107905
2010	FADS3	-0.00029447	2.90608	-0.108681	0.914135	0.984423	-0.107825
2010	ADCY3	0.000540776	2.95535	0.109144	0.914367	0.98457	0.107532
2010	PI4KAP2	0.00100604	3.00667	0.108318	0.914993	0.98502	0.106743
2010	MALT1	0.000470421	2.94949	0.108235	0.91505	0.98502	0.10667
2010	OAZ1	-0.00103844	3.78741	-0.108234	0.915072	0.98502	-0.106643
2010	CUL4A	-0.000506203	2.99611	-0.108084	0.915206	0.98506	-0.106475
2010	OARD1	-0.00057378	2.95105	-0.108076	0.915374	0.98506	-0.106263
2010	ARMH3	0.00065361	2.97115	0.107006	0.915452	0.98506	0.106164
2010	RAD23B	0.000555439	2.92707	0.106818	0.9156	0.98506	0.105978
2010	GPSM3	0.0019487	3.41759	0.107455	0.915632	0.98506	0.105938
2010	LINC02035	-0.000673573	2.97681	-0.107238	0.915793	0.98506	-0.105734
2010	PLBD1	-0.00145225	3.3456	-0.106975	0.916041	0.98506	-0.105423
2010	PIGV	-0.000635037	2.94685	-0.106192	0.916093	0.98506	-0.105356
2010	UBE3B	-0.000459964	2.93004	-0.10686	0.916103	0.98506	-0.105344
2010	INTS12	0.000589516	2.97895	0.106642	0.916265	0.98506	0.10514
2010	RPS10P4	-0.000764746	2.92378	-0.106522	0.916348	0.98506	-0.105035
2010	UNC93B4	-0.000724656	3.06984	-0.106505	0.91637	0.98506	-0.105007
2010	CETN2	0.00097295	3.07735	0.105776	0.91642	0.98506	0.104944
2010	UBASH3B	-0.000738038	2.97852	-0.106383	0.916453	0.98506	-0.104903
2010	AP1S1	0.000361747	2.91935	0.105	0.917031	0.985518	0.104174
2010	SPRR1A	0.000671524	2.95827	0.105624	0.917111	0.985518	0.104073
2010	PKIA	-0.000462722	2.92087	-0.105556	0.917168	0.985518	-0.104002
2010	OGG1	0.000567795	2.97033	0.104617	0.917333	0.985565	0.103794
2010	CERT1	-0.000479325	2.92405	-0.105161	0.917403	0.985565	-0.103706
2010	GATD1	-0.000677774	2.93226	-0.103967	0.917844	0.985936	-0.10315
2010	SRF	0.00122261	3.10932	0.104372	0.918031	0.985945	0.102915
2010	SCML4	-0.000289131	2.90799	-0.104404	0.918045	0.985945	-0.102896
2010	MCOLN2	0.000799466	2.98405	0.104033	0.918307	0.985968	0.102566
2010	OTUD6B	0.000427488	2.90818	0.104017	0.918342	0.985968	0.102522
2010	PIH1D1	0.000718199	2.95196	0.103934	0.918354	0.985968	0.102507
2010	ZNF286B	-0.00028714	2.90959	-0.103755	0.918529	0.986052	-0.102287
2010	ASXL2	-0.000955611	3.04402	-0.103408	0.918772	0.98621	-0.101981
2010	SPIB	0.000716529	2.93834	0.10317	0.918967	0.986316	0.101735
2010	MT1IP	0.000290937	2.89851	0.102789	0.919317	0.986444	0.101294
2010	IQCM	0.000280111	2.90698	0.101896	0.919475	0.986444	0.101095
2010	MN1	-0.000277849	2.9095	-0.102176	0.919741	0.986444	-0.10076
2010	TOMM40L	0.000353273	2.90903	0.101913	0.919966	0.986444	0.100476
2010	NABP1	-0.000991471	3.11559	-0.101829	0.920019	0.986444	-0.10041
2010	ICMT	0.000328403	2.92242	0.101185	0.920035	0.986444	0.10039
2010	DOCK3	-0.000288176	2.9173	-0.10186	0.920052	0.986444	-0.100368
2010	KANSL2	-0.000747952	3.02878	-0.101829	0.920076	0.986444	-0.100338
2010	MEX3C	-0.000775914	2.96121	-0.101708	0.92017	0.986444	-0.10022
2010	ESRP1	-0.000264336	2.90188	-0.101608	0.920195	0.986444	-0.100188
2010	MTRF1L	0.000458389	2.97363	0.101702	0.920196	0.986444	0.100187
2010	TMEM235	0.000302855	2.90705	0.101554	0.920244	0.986444	0.100127
2010	CKAP2	0.000184754	2.91914	0.101492	0.920353	0.986444	0.0999889
2010	DUSP5	-0.000587115	2.96694	-0.101334	0.920432	0.986444	-0.0998901
2010	KTI12	-0.000591042	2.97652	-0.100213	0.920801	0.986584	-0.0994251
2010	DIP2A	-0.000398207	2.91983	-0.100706	0.920924	0.986584	-0.0992702
2010	NPEPPS	0.000477126	2.98365	0.0997839	0.921138	0.986584	0.0989998
2010	KCTD10	-0.000329358	2.94187	-0.100464	0.921146	0.986584	-0.0989906
2010	DBP	0.000680302	2.94642	0.0996958	0.921208	0.986584	0.0989124
2010	LRBA	-0.000390742	2.9502	-0.100134	0.921336	0.986584	-0.0987512
2010	ASCC3	0.00036588	2.92743	0.099491	0.921369	0.986584	0.0987093
2010	BRPF1	-0.000696979	3.04526	-0.0994369	0.921412	0.986584	-0.0986556
2010	CFAP20	-0.000682743	2.99217	-0.100097	0.921427	0.986584	-0.0986361
2010	MRPS18B	-0.000617093	3.0246	-0.0992794	0.921536	0.986598	-0.0984993
2010	OXSR1	-0.000639773	3.05789	-0.0996901	0.921723	0.986666	-0.0982641
2010	BORA	0.000353772	2.93001	0.0993857	0.921963	0.986666	0.0979613
2010	STX3	-0.00158173	3.10181	-0.0993387	0.92202	0.986666	-0.0978899
2010	ARTN	-0.00140093	3.03003	-0.0991537	0.922145	0.986666	-0.0977326
2010	CWC27	-0.000563334	2.94048	-0.0991509	0.922146	0.986666	-0.0977307
2010	GALNT1	-0.000483158	2.93561	-0.0984663	0.922176	0.986666	-0.0976928
2010	MARS2	-0.000312324	2.92076	-0.0978971	0.923178	0.987324	-0.0964317
2010	COMMD5	-0.000421537	2.96422	-0.0969412	0.923378	0.987324	-0.0961799
2010	KLF6	0.00109313	3.33161	0.0973763	0.92353	0.987324	0.0959882
2010	CCDC102A	0.000439215	2.93023	0.0970886	0.923749	0.987324	0.0957123
2010	H1-0	-0.00103949	3.00256	-0.0970617	0.923801	0.987324	-0.0956468
2010	KIAA0586	-0.000274616	2.92294	-0.0967504	0.92399	0.987324	-0.0954092
2010	ACAP1	0.0013402	3.06864	0.0961492	0.924002	0.987324	0.0953943
2010	WDR27	-0.000407223	2.92071	-0.096713	0.924018	0.987324	-0.095374
2010	RASSF5	0.000525705	3.1103	0.0966624	0.924101	0.987324	0.0952695
2010	PGAP6	0.00119634	3.02424	0.0964562	0.924233	0.987324	0.0951027
2010	CASP8	0.00067761	2.9723	0.0964077	0.924315	0.987324	0.0949999
2010	CHCHD5	0.000711276	2.95143	0.0956837	0.924369	0.987324	0.0949324
2010	LOC148430	0.00171216	3.53578	0.0963205	0.924371	0.987324	0.0949298
2010	WDR54	-0.000958995	3.0297	-0.0956693	0.92438	0.987324	-0.0949182
2010	PMEPA1	-0.00084123	2.93938	-0.0964653	0.924384	0.987324	-0.0949129
2010	ACRBP	-0.0012207	3.02504	-0.0962522	0.924401	0.987324	-0.0948911
2010	KLHL5	-0.000321561	2.94606	-0.0957984	0.924749	0.987324	-0.094453
2010	CCDC43	-0.000352083	2.92593	-0.09567	0.924845	0.987324	-0.0943328
2010	MKKS	-0.000771896	2.97111	-0.0955427	0.924949	0.987324	-0.0942018
2010	SEC16A	0.00111425	3.03945	0.0947235	0.925125	0.987324	0.0939799
2010	WASHC4	-0.000777789	2.91229	-0.0947117	0.925134	0.987324	-0.0939682
2010	NUP107	-0.000581096	2.96812	-0.0953039	0.925144	0.987324	-0.0939562
2010	NEXN	0.000436422	2.91942	0.0945754	0.925242	0.987324	0.093833
2010	GTF3C6	0.000587798	2.96367	0.0949519	0.925407	0.987324	0.0936247
2010	ALX1	0.000446691	2.92678	0.0948895	0.925434	0.987324	0.0935906
2010	RXRG	-0.000449039	2.919	-0.0949184	0.925435	0.987324	-0.0935894
2010	LAT2	-0.000587017	3.07866	-0.0948704	0.925492	0.987324	-0.0935181
2010	PP7080	-0.000340071	2.92098	-0.09491	0.925538	0.987324	-0.0934602
2010	M6PR	0.000927215	3.15879	0.094741	0.925703	0.987324	0.0932528
2010	SLC1A5	-0.000618001	2.94712	-0.0943477	0.925906	0.987324	-0.0929968
2010	YARS1	0.000557431	3.06195	0.0943351	0.925963	0.987324	0.092925
2010	AIDA	-0.000852753	3.13268	-0.094054	0.926124	0.987324	-0.0927224
2010	KCNJ10	-0.00087079	2.98942	-0.0937341	0.926369	0.987324	-0.0924143
2010	LINC01931	-0.000248634	2.90336	-0.09306	0.926436	0.987324	-0.0923297
2010	ERV3-1	0.000194148	2.89969	0.0935306	0.926554	0.987324	0.0921813
2010	PURG	-0.000396663	2.91811	-0.0935151	0.926557	0.987324	-0.0921772
2010	LLCFC1	0.00031348	2.90029	0.0934832	0.926564	0.987324	0.0921689
2010	EDRF1	-0.000417068	2.94787	-0.0933955	0.926631	0.987324	-0.0920842
2010	EXOC3	-0.000626048	2.96993	-0.0932947	0.926729	0.987324	-0.091961
2010	MAGOH	0.000418756	2.92699	0.0932597	0.926743	0.987324	0.0919434
2010	RPL12P6	0.00087355	2.97605	0.0930877	0.926903	0.987324	0.0917423
2010	VTI1B	0.000840967	3.02767	0.0929438	0.927017	0.987324	0.0915991
2010	SNRPC	0.00073272	3.00558	0.0928342	0.927087	0.987324	0.0915102
2010	CNOT2	-0.000690373	3.08817	-0.0926114	0.927235	0.987324	-0.091324
2010	ATG4C	0.000418981	2.95721	0.0926684	0.927293	0.987324	0.0912517
2010	FCRL6	-0.000636321	2.91868	-0.0919082	0.927344	0.987324	-0.0911871
2010	CRTAP	-0.000773222	3.03712	-0.0926018	0.927385	0.987324	-0.0911355
2010	HOXB2	0.000555695	2.93651	0.0923349	0.927502	0.987324	0.0909888
2010	ZNF593	0.000501948	2.95458	0.0921946	0.927581	0.987324	0.0908889
2010	MAP3K5	0.00113117	3.12956	0.0920849	0.927702	0.987324	0.090736
2010	SIDT1	0.00046652	2.92488	0.0913841	0.927757	0.987324	0.0906671
2010	STXBP5	-0.000696915	2.95989	-0.0920064	0.927792	0.987324	-0.0906234
2010	AKAP17A	-0.000553575	3.09307	-0.0916284	0.928006	0.987438	-0.090354
2010	TRPV2	-0.0008244	3.00485	-0.0909601	0.928091	0.987438	-0.0902466
2010	TBC1D14	-0.000845176	3.08992	-0.0913236	0.928335	0.987568	-0.0899393
2010	ZFAND5	-0.00135295	3.31631	-0.0905601	0.928407	0.987568	-0.0898497
2010	HUS1	0.000373272	2.91876	0.0903991	0.928534	0.987582	0.08969
2010	PSMB10	-0.00115988	3.47229	-0.0907499	0.928689	0.987582	-0.0894941
2010	MFSD12	0.000225335	2.91469	0.0896637	0.929113	0.987582	0.0889605
2010	FCER1G	0.00143649	3.41546	0.0902011	0.929179	0.987582	0.0888781
2010	ARL5B	0.000220412	2.91084	0.0900758	0.929203	0.987582	0.0888477
2010	DLC1	0.000173586	2.88724	0.0899518	0.929359	0.987582	0.088651
2010	DBR1	-0.000257428	2.92157	-0.0898887	0.929406	0.987582	-0.0885916
2010	LINC01618	-0.00114302	2.96848	-0.0898487	0.929414	0.987582	-0.0885821
2010	FSIP2	-0.00022252	2.89781	-0.0898269	0.929487	0.987582	-0.0884907
2010	DICER1	-0.000619391	3.00314	-0.0898471	0.929494	0.987582	-0.088481
2010	GIPC1	0.000781147	2.96934	0.0896318	0.929581	0.987582	0.0883723
2010	RBMS2	-0.00019812	2.88941	-0.088937	0.929686	0.987582	-0.0882395
2010	SF3B3	0.000662274	2.96048	0.0888719	0.929738	0.987582	0.088175
2010	PPP6R3	0.000847475	2.99513	0.0892826	0.929894	0.987582	0.0879788
2010	FAM234A	0.000563762	2.93559	0.088607	0.929946	0.987582	0.0879122
2010	WDR1	0.000487656	3.22368	0.0889923	0.930095	0.987582	0.0877251
2010	SOD2	-0.000918645	3.22471	-0.0889429	0.930144	0.987582	-0.0876634
2010	RPS28P6	0.00183638	3.26441	0.0882687	0.930213	0.987582	0.0875766
2010	AMER1	0.000400697	2.92323	0.0887736	0.930247	0.987582	0.087534
2010	OSCAR	-0.000737591	3.05422	-0.0886167	0.930446	0.987691	-0.0872832
2010	ANKRD20A1	0.000586325	2.92686	0.0886038	0.930673	0.98774	0.0869987
2010	CLDN23	-0.000179709	2.89326	-0.0883856	0.930685	0.98774	-0.0869834
2010	KARS1	-0.00066793	2.98416	-0.087374	0.930919	0.987758	-0.086689
2010	MRTFA	0.000604045	2.95089	0.0873491	0.930938	0.987758	0.0866643
2010	OR2A42	-0.00054224	2.93974	-0.0878346	0.93099	0.987758	-0.0865994
2010	LINC02649	-0.000170952	2.90853	-0.0877136	0.931124	0.987797	-0.0864311
2010	FAM8A1	-0.00116915	3.01842	-0.0867118	0.931441	0.988032	-0.0860321
2010	HM13	0.000416696	2.95908	0.0869976	0.93167	0.988158	0.0857441
2010	GTF2A2	-0.000898433	3.15043	-0.086828	0.931796	0.988158	-0.0855851
2010	AMD1	0.00092586	3.07355	0.0860374	0.931973	0.988158	0.085363
2010	RNY4	-0.000247061	2.91005	-0.0859564	0.932037	0.988158	-0.0852827
2010	PEF1	0.000594432	2.97425	0.0859504	0.932041	0.988158	0.0852768
2010	HEATR5A	0.000286613	2.92249	0.0862136	0.932353	0.988313	0.0848851
2010	GUSBP14	0.000900374	2.99611	0.0861435	0.932394	0.988313	0.0848327
2010	VPS13B	-0.000243598	2.90756	-0.0859919	0.932625	0.988313	-0.0845422
2010	ALOX5AP	0.00113293	3.58881	0.0857198	0.932638	0.988313	0.0845266
2010	DNAAF1	0.000144136	2.8992	0.0856214	0.932779	0.988313	0.0843491
2010	DPP8	-0.000311337	2.96471	-0.0849533	0.932828	0.988313	-0.0842875
2010	HNRNPA3P6	0.00038394	2.91347	0.0854363	0.932861	0.988313	0.0842454
2010	LBH	0.00038443	2.99771	0.0850688	0.933172	0.988493	0.0838549
2010	EMC7	-0.000776665	3.16806	-0.0849609	0.933223	0.988493	-0.0837901
2010	SUPT5H	0.00058308	2.96233	0.0837656	0.933765	0.988913	0.0831093
2010	LMTK3	0.000346065	2.92366	0.084216	0.933902	0.988913	0.0829362
2010	CD1A	-0.000307495	2.91776	-0.0841031	0.933909	0.988913	-0.0829278
2010	MIR22HG	-0.000252458	2.90951	-0.0833271	0.934111	0.98897	-0.0826743
2010	BAK1	0.000502071	2.91919	0.0828917	0.934454	0.98897	0.0822424
2010	ATF6B	0.000242875	2.92282	0.0827815	0.934541	0.98897	0.082133
2010	GM2A	0.000456592	2.92287	0.0831691	0.934654	0.98897	0.0819912
2010	CD244	-0.000321053	2.91714	-0.0830441	0.934765	0.98897	-0.0818507
2010	TMEM176B	0.000226023	2.89952	0.0829783	0.934888	0.98897	0.0816961
2010	RESF1	-0.00135714	3.22885	-0.0828287	0.934894	0.98897	-0.0816892
2010	SWAP70	-0.00064478	2.99214	-0.0827194	0.935053	0.98897	-0.0814885
2010	XYLT1	0.000503795	2.92381	0.0826812	0.93506	0.98897	0.0814801
2010	SIRT5	0.000302149	2.92483	0.0826625	0.935096	0.98897	0.0814346
2010	STOML2	0.000900243	2.97031	0.0822404	0.93535	0.98897	0.0811161
2010	GMFG	-0.00127252	3.31104	-0.082338	0.935356	0.98897	-0.0811084
2010	GOLPH3	0.000650526	3.06839	0.0821391	0.935508	0.98897	0.0809176
2010	CCNI	-0.00108106	3.57712	-0.0818624	0.935679	0.98897	-0.0807017
2010	ZNF200	0.000479872	2.94344	0.081733	0.935753	0.98897	0.0806085
2010	MAK16	0.000474379	2.92866	0.0817465	0.935766	0.98897	0.0805924
2010	TCEAL4	0.000453563	2.97612	0.0814834	0.935961	0.98897	0.0803472
2010	MED8	0.000230678	2.9281	0.0814245	0.936045	0.98897	0.0802411
2010	RPS2	0.00105215	3.58637	0.081361	0.936073	0.98897	0.080207
2010	TNFSF13B	0.00141843	3.2276	0.081264	0.936158	0.98897	0.0800995
2010	RPL18P12	-0.000475827	2.94407	-0.0807181	0.936169	0.98897	-0.080086
2010	TTC19	0.000670686	2.97698	0.0808307	0.936494	0.98897	0.0796773
2010	CNST	0.00110456	3.05773	0.0806861	0.936659	0.98897	0.07947
2010	EIF3CL	0.000381087	2.96057	0.0802153	0.936981	0.98897	0.0790649
2010	RAB11FIP2	0.000325967	2.94008	0.0796203	0.937035	0.98897	0.0789969
2010	EBF2	-0.00020967	2.90856	-0.0801461	0.937066	0.98897	-0.0789575
2010	GLRX2	0.000259206	2.91958	0.0800134	0.937141	0.98897	0.0788638
2010	FAM215B	-0.000382892	2.92127	-0.0799892	0.937149	0.98897	-0.0788538
2010	GNPTG	0.000622011	2.99801	0.0799732	0.9372	0.98897	0.0787893
2010	RUNX2	-0.000457021	2.93971	-0.0800409	0.93733	0.98897	-0.078626
2010	NMT2	-0.000447182	2.9765	-0.0797685	0.937345	0.98897	-0.0786079
2010	HSPA6	0.000863716	3.16906	0.0798089	0.937357	0.98897	0.0785922
2010	INSIG1	-0.000856059	3.09092	-0.0796644	0.937379	0.98897	-0.0785646
2010	SIGIRR	-0.000598214	2.98214	-0.079134	0.937419	0.98897	-0.0785144
2010	LIN54	0.000493182	2.94473	0.0791231	0.937427	0.98897	0.0785036
2010	ABCA2	0.000286465	2.90647	0.0791185	0.937431	0.98897	0.0784991
2010	SMARCC2	0.000641512	2.95457	0.0792865	0.937691	0.989118	0.0781729
2010	FER1L5	-0.000238203	2.90657	-0.0791612	0.937764	0.989118	-0.07808
2010	GNL3L	-0.00120243	2.99809	-0.078962	0.937992	0.989252	-0.0777936
2010	PTPRE	-0.000841572	3.19953	-0.0787988	0.938084	0.989252	-0.0776786
2010	PFDN2	-0.000488467	2.93416	-0.0786054	0.938306	0.989355	-0.0773993
2010	UBE2D4	0.000330775	2.93032	0.0779235	0.938374	0.989355	0.0773136
2010	LOC728739	0.000380362	2.94977	0.0780962	0.938607	0.989385	0.0770207
2010	SP4	0.000649492	2.98235	0.0780212	0.938711	0.989385	0.0768901
2010	ABHD5	0.00113958	3.06275	0.0779536	0.938751	0.989385	0.0768403
2010	NBPF9	-0.00229897	3.28201	-0.0779682	0.938821	0.989385	-0.076752
2010	MGAT1	0.000974998	3.17119	0.0776372	0.939007	0.989385	0.0765183
2010	PIGHP1	-0.000292639	2.92467	-0.076969	0.939127	0.989385	-0.0763666
2010	PCDH7	0.000200569	2.90003	0.0774343	0.939172	0.989385	0.0763101
2010	UBTD1	0.000485098	2.94483	0.0772541	0.939267	0.989385	0.0761909
2010	EIF1B	0.000847248	3.28197	0.0772936	0.93927	0.989385	0.0761878
2010	VPREB3	-0.00136946	2.99461	-0.0770581	0.939504	0.98953	-0.0758927
2010	ATP8B4	0.000495356	2.9571	0.0767885	0.939788	0.98965	0.0755358
2010	IER5	-0.000378668	2.99428	-0.0768096	0.939811	0.98965	-0.0755079
2010	C4BPA	-0.00044938	2.91713	-0.0764669	0.939936	0.98968	-0.0753508
2010	FCGR1CP	-0.00100139	2.93985	-0.0759463	0.940287	0.989817	-0.0749092
2010	OXA1L	-0.000771706	3.10026	-0.0758131	0.940426	0.989817	-0.0747346
2010	EPS8L2	0.000226395	2.9084	0.0752246	0.940504	0.989817	0.074636
2010	COL9A2	-0.000290795	2.90634	-0.075615	0.940658	0.989817	-0.0744428
2010	CEP295	-0.000415725	2.93857	-0.0755884	0.940662	0.989817	-0.0744379
2010	GOT2	-0.000580166	3.0261	-0.074926	0.94074	0.989817	-0.0743398
2010	CCT6P1	-0.000299929	2.96025	-0.0751833	0.940934	0.989817	-0.0740957
2010	USP5	-0.000742625	3.00391	-0.074633	0.940971	0.989817	-0.0740491
2010	LGALS3	-0.0016228	3.07509	-0.0750172	0.941062	0.989817	-0.0739348
2010	VAMP1	0.000277904	2.97447	0.0749356	0.941162	0.989817	0.0738093
2010	ATP6V0A2	-0.000410068	2.94795	-0.0743541	0.941192	0.989817	-0.0737724
2010	ALKBH2	-0.000290951	2.92104	-0.0747195	0.941246	0.989817	-0.0737041
2010	ORAI1	-0.000557559	2.97381	-0.0745874	0.941368	0.989817	-0.073551
2010	CBX3P9	0.000302394	2.91386	0.07452	0.941416	0.989817	0.0734907
2010	B4GALT4	0.000309381	2.91775	0.0742412	0.941662	0.989975	0.0731806
2010	SNRPD3	-0.000338708	2.92079	-0.0738366	0.941945	0.989989	-0.072825
2010	FLOT1	0.000914428	3.14799	0.0738906	0.941972	0.989989	0.072791
2010	NUMA1	-0.000366512	2.95185	-0.0733406	0.941992	0.989989	-0.0727669
2010	SMNDC1	-0.000745314	3.00386	-0.0734055	0.94229	0.989989	-0.0723914
2010	ATP6AP1L	0.000596159	2.91767	0.0733745	0.9424	0.989989	0.0722543
2010	CFDP1	0.000493392	2.95734	0.0732693	0.942419	0.989989	0.0722301
2010	GSPT1	0.00130247	3.42683	0.0732658	0.942429	0.989989	0.0722174
2010	DCPS	-0.000436151	2.95003	-0.0727642	0.942447	0.989989	-0.0721951
2010	L3MBTL4	-0.000159096	2.90946	-0.0725718	0.942993	0.990198	-0.0715081
2010	TXNDC9	0.000304178	2.91082	0.0725198	0.942998	0.990198	0.0715018
2010	PSEN1	-0.000256994	2.93223	-0.0725282	0.943006	0.990198	-0.0714926
2010	CSTF3	-0.000317591	2.944	-0.0724392	0.943045	0.990198	-0.0714427
2010	AGTPBP1	0.000554597	2.98895	0.0721903	0.943308	0.990198	0.0711126
2010	SHKBP1	0.000610761	3.02821	0.0721038	0.943366	0.990198	0.0710403
2010	BMS1P12	0.000309676	2.92433	0.0715652	0.943393	0.990198	0.0710056
2010	ADGRG3	-0.000710207	2.97693	-0.0720079	0.943418	0.990198	-0.0709751
2010	RLBP1	0.000230346	2.901	0.071325	0.943583	0.99027	0.0707673
2010	TMEM116	-0.000270947	2.93716	-0.0707183	0.944062	0.990672	-0.0701653
2010	POLR3C	0.000436385	2.9987	0.0706929	0.944454	0.990982	0.0696724
2010	CD48	0.00114192	3.30461	0.0705062	0.944574	0.991006	0.0695225
2010	DNAJC4	-0.000776407	3.03776	-0.0700765	0.944964	0.991262	-0.0690318
2010	ZNF589	0.000376652	2.92023	0.069908	0.945052	0.991262	0.0689218
2010	GALE	0.000298448	2.90856	0.0697894	0.945131	0.991262	0.0688225
2010	SYNRG	0.000259203	2.91828	0.0697039	0.945204	0.991262	0.0687308
2010	RFXANK	0.000312869	2.98148	0.0695561	0.945383	0.991348	0.0685062
2010	TRABD2A	0.000785427	3.00312	0.0693961	0.945634	0.991511	0.0681901
2010	IL1RAP	-0.000490841	2.93975	-0.0684912	0.945821	0.991605	-0.0679558
2010	LRRC42	-0.000249898	2.92137	-0.068563	0.946085	0.991673	-0.0676233
2010	ABCC4	0.00015475	2.91127	0.0685136	0.946164	0.991673	0.0675251
2010	FBXW9	0.000465045	2.94499	0.0684432	0.946187	0.991673	0.0674963
2010	HSPA9	-0.000546974	3.09597	-0.068342	0.946272	0.991673	-0.0673891
2010	ZFPM1	0.000574232	2.96772	0.0675554	0.94656	0.991873	0.0670273
2010	YARS2	0.000404653	2.9557	0.067891	0.946671	0.991876	0.0668879
2010	PRKRA	0.000423919	2.98961	0.0676773	0.946815	0.991876	0.0667074
2010	CMTM7	-0.000424349	3.18517	-0.067435	0.947028	0.991876	-0.0664399
2010	ITPRID2	-0.000220062	2.92228	-0.0673063	0.947084	0.991876	-0.0663684
2010	SNORD36A	-0.000298536	2.91572	-0.0672735	0.947116	0.991876	-0.066329
2010	SON	-0.000167803	2.97918	-0.0672374	0.947142	0.991876	-0.0662962
2010	MED25	0.000926353	3.10188	0.0670007	0.947337	0.991895	0.0660513
2010	TP53I13	0.00216138	3.13794	0.0669227	0.947394	0.991895	0.06598
2010	CARHSP1	-0.000682464	3.12561	-0.0668633	0.94745	0.991895	-0.0659087
2010	XCR1	-0.000243641	2.90738	-0.0661197	0.947694	0.991955	-0.065603
2010	ZFP36L2	-0.000886329	3.12595	-0.0660656	0.947737	0.991955	-0.0655494
2010	KCND1	0.000195618	2.90781	0.0663889	0.947797	0.991955	0.0654733
2010	SLC26A11	0.000293765	2.93362	0.0657438	0.948317	0.992195	0.0648201
2010	RBM28	0.000270394	2.92153	0.0657513	0.94833	0.992195	0.0648037
2010	PIAS1	0.000724284	3.14624	0.0654421	0.948553	0.992195	0.0645236
2010	LOC100128056	-0.000426339	2.96549	-0.0648697	0.948681	0.992195	-0.0643628
2010	MAP3K3	-0.000316572	2.96326	-0.0652221	0.948745	0.992195	-0.0642828
2010	DYNC1I2P1	0.000426632	2.96359	0.0651754	0.948749	0.992195	0.0642783
2010	ACOX1	-0.000831603	3.03125	-0.0651916	0.948763	0.992195	-0.0642601
2010	FAAP20	0.000435108	2.97224	0.0647196	0.9488	0.992195	0.0642139
2010	MPRIP	0.000386853	2.96105	0.0649288	0.948957	0.992224	0.0640162
2010	AP4E1	0.000185501	2.9291	0.0648764	0.949021	0.992224	0.0639366
2010	IQGAP2	0.000395928	2.97414	0.0647002	0.949146	0.992254	0.0637792
2010	LRIG1	0.000196203	2.9317	0.0643728	0.949383	0.99231	0.0634816
2010	ST13P7	-0.00011796	2.93141	-0.0641947	0.949545	0.99231	-0.0632784
2010	H3C4	-0.000244274	2.90919	-0.0641513	0.949561	0.99231	-0.0632578
2010	TUBB7P	-0.000266306	2.90602	-0.0641252	0.949586	0.99231	-0.0632265
2010	LOC728416	-0.000178947	2.90787	-0.06391	0.949747	0.992377	-0.0630248
2010	ABHD6	0.000203695	2.92759	0.0636203	0.949988	0.992527	0.0627222
2010	TMEM62	0.000355787	2.94803	0.0626904	0.950403	0.992573	0.0622007
2010	MAL	0.00118883	3.1907	0.0629563	0.950536	0.992573	0.0620341
2010	PEPD	-0.000553394	3.0361	-0.0629032	0.950542	0.992573	-0.0620266
2010	C1orf43	0.000379641	3.03651	0.062673	0.950799	0.992573	0.0617028
2010	TICAM2	0.000365728	2.94364	0.0626473	0.950842	0.992573	0.0616497
2010	DUS3L	-0.000408406	2.93435	-0.0620673	0.950895	0.992573	-0.0615825
2010	SLC44A1	-0.000520914	2.9932	-0.06205	0.950909	0.992573	-0.0615654
2010	MAZ	0.000181193	2.90707	0.062384	0.951008	0.992573	0.0614413
2010	SLC38A2	0.000861763	3.05657	0.0621703	0.951109	0.992573	0.0613148
2010	RNF213	0.000781207	3.2643	0.0621208	0.951175	0.992573	0.0612313
2010	ITPKB	-0.000649731	3.02943	-0.0616999	0.951186	0.992573	-0.061218
2010	WSB1	-0.000516353	3.03548	-0.0620544	0.95124	0.992573	-0.0611496
2010	UBE2G1	-0.000284453	2.99065	-0.0616644	0.951519	0.992573	-0.0607994
2010	TFF3	-0.000316832	2.91696	-0.0616893	0.951528	0.992573	-0.0607882
2010	DUSP23	-0.000748304	3.10359	-0.0612282	0.951558	0.992573	-0.0607501
2010	ZNFX1	0.000783307	3.08036	0.0615713	0.951603	0.992573	0.0606943
2010	COG2	-0.00042999	2.97497	-0.0613401	0.951789	0.992573	-0.0604607
2010	NAA50	0.000501776	2.94047	0.0611392	0.951912	0.992573	0.0603054
2010	CCNB1IP1	0.000240771	2.93519	0.0610651	0.951988	0.992573	0.06021
2010	RPS10P11	-0.0013294	3.18194	-0.0606449	0.952315	0.992573	-0.0597993
2010	NXF1	0.00047846	3.11413	0.0601937	0.952376	0.992573	0.0597237
2010	KDM6A	0.000259651	2.96494	0.0605816	0.952394	0.992573	0.0597011
2010	PCDH10	-0.000182934	2.90662	-0.0601417	0.952417	0.992573	-0.0596721
2010	U2SURP	-0.000325392	2.95125	-0.0604914	0.952436	0.992573	-0.0596475
2010	DNAL4	0.000329678	2.99959	0.0605099	0.952471	0.992573	0.0596046
2010	TPM3	-0.000394831	3.04413	-0.0603912	0.952545	0.992573	-0.059511
2010	PPP4R1	-0.000729682	3.12265	-0.060272	0.952649	0.99258	-0.0593806
2010	THRAP3	0.000280992	2.94053	0.0599479	0.952875	0.992715	0.0590972
2010	COX6B1	0.000563923	3.3541	0.058857	0.953432	0.993195	0.0583975
2010	WDR73	0.000305908	2.91675	0.0584444	0.953758	0.993434	0.0579881
2010	POLE3	0.000474862	3.15515	0.0583398	0.954133	0.993465	0.0575168
2010	CNEP1R1	0.000520525	3.04861	0.0578818	0.954503	0.993465	0.0570525
2010	PITPNB	0.000236987	2.93505	0.0578368	0.954536	0.993465	0.0570119
2010	F2RL1	0.000594053	2.97203	0.0578164	0.954555	0.993465	0.0569873
2010	IPO8	-0.000200947	2.94903	-0.0577715	0.954608	0.993465	-0.0569216
2010	PPIA	-0.00039213	2.94389	-0.0576228	0.954696	0.993465	-0.056811
2010	C16orf72	0.000504179	3.03321	0.057122	0.954803	0.993465	0.0566761
2010	GOT1	-0.000315036	2.94969	-0.0573342	0.954922	0.993465	-0.0565271
2010	FBXL3	-0.000439221	2.94857	-0.0568398	0.955026	0.993465	-0.0563961
2010	PTBP3	0.000870207	3.27388	0.0569901	0.955178	0.993465	0.0562054
2010	CCDC96	0.00015587	2.90398	0.0566407	0.955184	0.993465	0.0561985
2010	ACTL6B	-0.00023169	2.91001	-0.0569332	0.955226	0.993465	-0.0561457
2010	GNAS	0.000640063	3.5523	0.0569184	0.955251	0.993465	0.0561145
2010	STK19	0.000231783	2.97212	0.0569071	0.955286	0.993465	0.0560706
2010	ARIH1	-0.000223168	2.92313	-0.0562906	0.95546	0.993465	-0.0558512
2010	RPS21	0.000528449	2.93824	0.0564854	0.955581	0.993465	0.0556992
2010	EIF2S3	0.000429138	3.20061	0.0563292	0.955744	0.993465	0.0554945
2010	PRKACB	0.000183288	2.92357	0.0560169	0.955939	0.993465	0.0552501
2010	VNN3	0.000402219	2.97034	0.0559808	0.95601	0.993465	0.0551615
2010	HTATSF1P2	-0.000403327	2.94565	-0.0558633	0.95611	0.993465	-0.0550355
2010	CDK7	0.000416032	2.98258	0.0553899	0.956172	0.993465	0.0549576
2010	CNDP2	-0.000381673	3.24767	-0.0557146	0.956204	0.993465	-0.054918
2010	C1orf122	0.000284728	2.9384	0.0550467	0.956443	0.993465	0.0546171
2010	KLHL2	0.000647113	2.97101	0.0550377	0.956451	0.993465	0.0546082
2010	PSME3IP1	-0.000244163	2.94004	-0.055297	0.956537	0.993465	-0.0544993
2010	GFI1	0.000241233	2.93049	0.0552538	0.956543	0.993465	0.054492
2010	TNRC6B	0.000675987	3.11945	0.0548198	0.956623	0.993465	0.054392
2010	DOCK8-AS1	0.000243803	2.92212	0.0547559	0.956673	0.993465	0.0543286
2010	CD3E	-0.000927797	3.06275	-0.0545941	0.956801	0.993465	-0.0541681
2010	PGM5-AS1	-0.000297876	2.91771	-0.0545747	0.956817	0.993465	-0.0541488
2010	NPM1P25	0.000525178	3.01369	0.054969	0.95682	0.993465	0.054144
2010	DNASE1L1	-0.000314632	2.96341	-0.0549097	0.956918	0.993465	-0.0540218
2010	IQCC	0.000150375	2.91953	0.0546902	0.956981	0.993465	0.0539418
2010	CIRBP	0.000749211	3.28738	0.0545585	0.957101	0.993479	0.0537919
2010	UBE3C	0.000220481	3.00373	0.0543139	0.957289	0.993479	0.0535556
2010	INPP4A	-0.000210502	2.91657	-0.053962	0.957301	0.993479	-0.0535409
2010	VIPR1	-0.00051302	2.9725	-0.0541948	0.957432	0.993479	-0.0533768
2010	UBL7	0.000398237	2.9832	0.0540354	0.957493	0.993479	0.0533001
2010	TIMP1	0.000747168	3.3496	0.0537774	0.957756	0.993479	0.0529701
2010	FGFRL1	0.000125981	2.9161	0.0537129	0.957763	0.993479	0.0529615
2010	CCN3	-0.000625616	2.96852	-0.0532539	0.957861	0.993479	-0.0528384
2010	TTC7B	0.000232808	2.91645	0.0535722	0.957866	0.993479	0.0528315
2010	LOC100127982	-0.000278214	2.92573	-0.0534264	0.957977	0.993494	-0.0526923
2010	CCT8	-0.000577817	3.17932	-0.0530441	0.958354	0.993675	-0.0522192
2010	USP24	-0.000523563	3.0762	-0.0528446	0.958458	0.993675	-0.0520885
2010	RNASE4	6.48057e-05	2.91431	0.0528371	0.958486	0.993675	0.052054
2010	C19orf57	-0.000194257	2.91308	-0.0523958	0.958539	0.993675	-0.051987
2010	ATG14	0.000336597	2.98228	0.0523553	0.958868	0.993843	0.0515739
2010	ATP5MC1	0.000606867	3.03538	0.0519453	0.958895	0.993843	0.05154
2010	RUNX1	-0.00032772	2.97684	-0.0520925	0.959046	0.9939	-0.0513505
2010	PDIA5	0.000139753	2.90056	0.0516295	0.959473	0.994086	0.0508152
2010	CSDE1	0.000297031	2.93431	0.0515316	0.959545	0.994086	0.0507246
2010	CD274	0.00010098	2.88752	0.0514118	0.959571	0.994086	0.0506914
2010	EFEMP1	-0.000171783	2.9027	-0.0509388	0.959691	0.994086	-0.0505414
2010	ONECUT2	-0.000114612	2.89858	-0.0508507	0.959761	0.994086	-0.050454
2010	PPP4R3B	-0.000430732	3.02993	-0.0507919	0.959807	0.994086	-0.0503956
2010	HSPA14	-0.00022452	2.93022	-0.0507962	0.960044	0.994106	-0.050099
2010	PER2	-0.000265026	2.95696	-0.0503978	0.960119	0.994106	-0.0500047
2010	TSR1	-0.000205379	2.92875	-0.0502082	0.960269	0.994106	-0.0498165
2010	NT5M	0.000193884	2.91165	0.050223	0.960503	0.994106	0.0495228
2010	RTEL1	0.00026152	2.9294	0.049698	0.960672	0.994106	0.0493103
2010	LINC02783	-0.000134904	2.89824	-0.0494633	0.960858	0.994106	-0.0490775
2010	TRIM73	-0.00019748	2.92466	-0.0496327	0.960967	0.994106	-0.0489404
2010	SEC22C	-0.000157725	2.94523	-0.0491129	0.961135	0.994106	-0.0487299
2010	TADA1	0.000152811	2.91525	0.0492806	0.961283	0.994106	0.0485439
2010	ARRDC5	-0.000461162	2.98421	-0.0487295	0.961438	0.994106	-0.0483495
2010	PYROXD2	-0.000257407	2.91868	-0.0490192	0.96147	0.994106	-0.0483094
2010	RNF41	-0.000164953	2.92537	-0.0491125	0.961483	0.994106	-0.0482926
2010	LINC02346	0.000168681	2.90924	0.0487412	0.961702	0.994106	0.0480181
2010	EXT1	-0.000201401	2.92361	-0.0483266	0.961756	0.994106	-0.0479497
2010	CCDC126	-0.000251714	2.91028	-0.0481523	0.961894	0.994106	-0.0477767
2010	NOL11	-0.000316214	3.01445	-0.0483492	0.961994	0.994106	-0.0476514
2010	TMEM184B	-0.00029278	2.95748	-0.0481931	0.962097	0.994106	-0.0475222
2010	TMEM141	0.00042369	2.96081	0.0480133	0.962237	0.994106	0.0473467
2010	LOC729870	0.000272047	2.958	0.0480295	0.962242	0.994106	0.0473399
2010	ROCK1	-0.00027149	2.91679	-0.0476931	0.962257	0.994106	-0.0473211
2010	OR52I1	-0.000121973	2.90597	-0.047597	0.962333	0.994106	-0.0472258
2010	CYP4F12	-0.0001661	2.89753	-0.0478915	0.962338	0.994106	-0.0472198
2010	RNU4-1	0.000131842	2.9073	0.0475754	0.962585	0.994106	0.0469098
2010	RNPS1P1	-0.000189397	2.94667	-0.0475608	0.962594	0.994106	-0.0468989
2010	VNN2	0.000892879	3.28873	0.0472557	0.962603	0.994106	0.0468872
2010	ALPK1	0.000432861	3.0007	0.0475468	0.962634	0.994106	0.0468479
2010	TMEM167A	0.000276062	2.93303	0.047327	0.96278	0.994106	0.0466656
2010	CLK2	-0.000269668	3.001	-0.0472746	0.962835	0.994106	-0.0465968
2010	DAP	-0.000272849	2.99315	-0.0472288	0.962865	0.994106	-0.0465581
2010	STPG3	-0.000150128	2.91131	-0.047145	0.962922	0.994106	-0.0464871
2010	RRP1B	-0.000147726	2.91013	-0.0470784	0.962983	0.994106	-0.0464111
2010	CCR3	-0.000643394	3.08963	-0.0470918	0.962983	0.994106	-0.0464102
2010	SPPL2B	-0.000142203	2.90755	-0.0470211	0.963022	0.994106	-0.0463618
2010	PRRC1	-0.000365861	2.96844	-0.0466766	0.963294	0.994142	-0.0460206
2010	OR9A4	0.000252083	2.94759	0.0465653	0.963368	0.994142	0.0459279
2010	SPAG7	-0.000194351	2.93241	-0.0465753	0.963382	0.994142	-0.0459099
2010	SMIM3	-0.000185035	2.91887	-0.0463755	0.963522	0.994142	-0.0457339
2010	HSPA1L	-0.000273487	2.97	-0.0461525	0.963712	0.994142	-0.0454956
2010	ZNF28	-0.000136974	2.91361	-0.0461124	0.963727	0.994142	-0.0454768
2010	ELF1	-0.000581507	3.25013	-0.0458248	0.963735	0.994142	-0.0454675
2010	SLC9A3	0.000123422	2.90722	0.0456311	0.963888	0.9942	0.0452754
2010	NELFE	-0.000186686	2.94112	-0.0457351	0.964028	0.994244	-0.0451
2010	GPR34	0.000184538	2.91705	0.0455203	0.964264	0.994388	0.0448033
2010	GP1BA	-0.000226106	2.92151	-0.0452275	0.964445	0.994401	-0.044576
2010	NMI	0.000367723	3.03332	0.0450858	0.964534	0.994401	0.0444648
2010	CCDC50	-0.000230329	2.97665	-0.0450976	0.964567	0.994401	-0.0444232
2010	NXNL2	0.000170176	2.9055	0.0439548	0.965214	0.994968	0.0436122
2010	FAM168B	-0.000165759	2.93381	-0.0440203	0.965413	0.995073	-0.0433624
2010	BEST4	-0.000141891	2.90619	-0.0433395	0.9657	0.995269	-0.0430017
2010	NPIPB11	-0.000897813	3.36849	-0.0431931	0.965816	0.995279	-0.0428564
2010	TPT1P6	0.00015359	2.91107	0.0433601	0.965904	0.995279	0.0427461
2010	S1PR1	0.00038873	3.03991	0.0423081	0.96674	0.99557	0.0416977
2010	PIK3C2B	-0.000227974	2.93815	-0.0423626	0.966747	0.99557	-0.0416883
2010	BCORL1	0.000133533	2.9153	0.0422423	0.966776	0.99557	0.0416516
2010	LOC339192	-0.000335295	2.94908	-0.0419683	0.966785	0.99557	-0.0416412
2010	DYNC1LI2	0.000400232	3.12104	0.0421492	0.96685	0.99557	0.0415594
2010	CYP26A1	-8.45267e-05	2.89677	-0.0418809	0.966854	0.99557	-0.0415545
2010	SLC25A3	0.000416944	3.32427	0.0414925	0.967161	0.99557	0.0411691
2010	TMEM238	-0.00040759	2.99552	-0.0414241	0.967215	0.99557	-0.0411013
2010	GALM	-0.000220528	2.93874	-0.0416663	0.967227	0.99557	-0.0410866
2010	MEFV	-0.000327949	2.98384	-0.0416398	0.967268	0.99557	-0.0410353
2010	CDC42SE2	0.000331738	3.08773	0.0415382	0.967329	0.99557	0.0409587
2010	IFNGR2	0.000599302	3.42366	0.0415222	0.96735	0.99557	0.0409326
2010	TUBB1	-0.000513142	3.24399	-0.0410468	0.967731	0.995863	-0.0404538
2010	PACS1	-0.000449137	2.98991	-0.0407998	0.967902	0.995869	-0.0402401
2010	MRPS9	-0.00022057	2.94425	-0.0406103	0.968078	0.995869	-0.0400193
2010	HECW2	0.000129329	2.9006	0.04053	0.96815	0.995869	0.0399284
2010	SERTAD1	0.000316581	3.03257	0.0404378	0.968193	0.995869	0.0398749
2010	ANAPC4	0.000272274	2.97221	0.0403951	0.968222	0.995869	0.0398379
2010	SMYD3	-0.000166443	2.92446	-0.0398756	0.968638	0.996123	-0.0393171
2010	RHOQ	0.000293465	3.14448	0.0398416	0.968664	0.996123	0.0392844
2010	IL6R	-0.000424126	2.99133	-0.0394266	0.969019	0.996301	-0.0388384
2010	SSNA1	0.000120731	2.91527	0.0393937	0.969033	0.996301	0.0388205
2010	NAPA	0.000170629	2.95111	0.039287	0.969128	0.996301	0.0387025
2010	CEP135	-0.00017626	2.92734	-0.0388024	0.969289	0.99635	-0.0385
2010	MIR300	-0.000170333	2.9329	-0.0388298	0.969458	0.99635	-0.0382875
2010	VPS25	0.000189844	2.95139	0.0384555	0.969563	0.99635	0.0381559
2010	KIFC2	-0.000188515	2.92526	-0.0386224	0.969613	0.99635	-0.0380933
2010	ALYREF	0.000295452	3.01051	0.0386368	0.96966	0.99635	0.0380345
2010	UQCRC2	-0.000378188	3.01529	-0.0379183	0.970194	0.996726	-0.0373654
2010	PTPRA	-0.000171826	2.96013	-0.0374859	0.970514	0.996726	-0.0369638
2010	TOX4	-0.000196763	2.95499	-0.0372409	0.970697	0.996726	-0.0367344
2010	ZNF25	-0.000205714	2.93818	-0.0371933	0.970758	0.996726	-0.036658
2010	GIGYF2	-0.000146181	2.9386	-0.036924	0.970775	0.996726	-0.0366363
2010	ADRA1A	0.000116443	2.90368	0.0367851	0.970885	0.996726	0.0364985
2010	SUCLG2	0.000244804	3.00563	0.0369791	0.970918	0.996726	0.0364565
2010	GPAT3	0.000414324	3.00825	0.0369589	0.970934	0.996726	0.0364375
2010	LYST	-0.000669416	3.07667	-0.0366577	0.970986	0.996726	-0.0363721
2010	BDNF	-0.000133805	2.9084	-0.0369513	0.970998	0.996726	-0.0363572
2010	NMRAL1	-0.000341396	2.99789	-0.0363538	0.971406	0.996853	-0.0358452
2010	GPR160	0.000179833	2.91512	0.0360505	0.971642	0.996853	0.0355487
2010	TSPAN7	8.07552e-05	2.90538	0.0360176	0.97166	0.996853	0.0355264
2010	AHCY	-0.000315755	2.98198	-0.0359192	0.971746	0.996853	-0.0354187
2010	RAB12	-0.000287518	2.96519	-0.0358538	0.971805	0.996853	-0.0353444
2010	ATG10	0.000462549	2.99942	0.0356127	0.971812	0.996853	0.0353352
2010	LPAR1	0.00014663	2.9211	0.0357544	0.971873	0.996853	0.0352587
2010	NUSAP1	0.000107592	2.90809	0.035621	0.971976	0.996853	0.0351298
2010	NRIP3	-0.000225205	2.94572	-0.0353057	0.972055	0.996853	-0.0350307
2010	ARMC7	-0.000118155	2.91156	-0.0350374	0.972453	0.996853	-0.0345314
2010	RPL21P20	0.000503015	3.08994	0.0348686	0.972579	0.996853	0.0343744
2010	TAF11L3	-0.000123862	2.91822	-0.034665	0.972723	0.996853	-0.0341936
2010	CCDC121	-0.000106029	2.90208	-0.0344185	0.972757	0.996853	-0.0341503
2010	LAMTOR1	-0.000357517	3.20847	-0.0346072	0.972792	0.996853	-0.0341065
2010	DAZAP1	0.000216926	2.9987	0.0343888	0.972963	0.996853	0.0338921
2010	AGPS	0.000127397	2.93685	0.0341236	0.973174	0.996853	0.0336282
2010	PAPSS1	-0.000228948	2.99729	-0.0341162	0.97321	0.996853	-0.033583
2010	RNF40	0.000298796	3.00283	0.033613	0.973395	0.996853	0.0333512
2010	SERBP1	0.000273534	3.00646	0.0336718	0.973508	0.996853	0.0332083
2010	GBE1	-0.000193666	2.93839	-0.0334411	0.973531	0.996853	-0.0331806
2010	PIK3CB	-0.000133852	2.92623	-0.0336359	0.973543	0.996853	-0.0331649
2010	NENF	-0.000397498	3.04204	-0.0329899	0.973888	0.996853	-0.0327329
2010	NTPCR	0.000184598	2.92451	0.0330758	0.974001	0.996853	0.0325906
2010	ANKHD1	-0.000132142	2.95198	-0.0325552	0.974231	0.996853	-0.0323017
2010	FNDC3A	0.000211736	2.92748	0.0327145	0.974259	0.996853	0.0322673
2010	HNRNPM	-0.000264288	3.21964	-0.0326555	0.97432	0.996853	-0.0321907
2010	IL24	0.000146103	2.92852	0.032624	0.974346	0.996853	0.032158
2010	ADHFE1	-0.000150033	2.94424	-0.0324806	0.974447	0.996853	-0.0320319
2010	RPL23AP42	-0.000261712	3.66901	-0.0324316	0.974485	0.996853	-0.0319841
2010	PCED1B	0.000565975	3.21726	0.0324923	0.974488	0.996853	0.0319805
2010	C1orf116	0.000145564	2.9067	0.0320995	0.974592	0.996853	0.0318495
2010	UGGT1	-9.51096e-05	2.90359	-0.0318005	0.974829	0.996853	-0.0315528
2010	GALNT10	-0.000150654	2.95179	-0.0314921	0.975073	0.996853	-0.0312468
2010	IL32	0.000447813	3.16739	0.0317075	0.975074	0.996853	0.0312457
2010	ASB8	0.000218043	3.03268	0.0315935	0.975143	0.996853	0.0311583
2010	FHIT	0.000133177	2.9188	0.0312804	0.975401	0.996853	0.0308358
2010	PCBP2P2	0.000418423	3.26839	0.0312576	0.975415	0.996853	0.030818
2010	LRMDA	-0.000156158	2.91201	-0.0311725	0.975512	0.996853	-0.0306954
2010	DRG2	-0.000161957	2.94052	-0.0309109	0.975533	0.996853	-0.0306702
2010	VSX2	-0.000398746	2.94351	-0.0306547	0.975735	0.996853	-0.030416
2010	NPTN	-0.000448973	3.17676	-0.0306419	0.975745	0.996853	-0.0304033
2010	MTPN	0.000486513	3.30277	0.0306769	0.975872	0.996853	0.0302443
2010	TARS1	0.000176577	2.95956	0.0307096	0.975901	0.996853	0.0302087
2010	HNRNPA2B1	-0.000316958	3.1805	-0.0306116	0.975936	0.996853	-0.0301637
2010	MIF	-0.000413185	3.23625	-0.0305631	0.975956	0.996853	-0.0301393
2010	TMEM187	-0.000118021	2.92182	-0.0305584	0.975963	0.996853	-0.0301299
2010	LYSMD3	-0.000140633	2.90091	-0.0304617	0.976028	0.996853	-0.0300487
2010	TRO	0.000114447	2.90556	0.0302156	0.976083	0.996853	0.0299803
2010	PIK3CA	-0.000176658	2.92492	-0.030063	0.976204	0.996853	-0.0298289
2010	RNU1-28P	0.000219372	2.9453	0.0297358	0.976614	0.996853	0.0293141
2010	EPHA8	0.000143915	2.92822	0.0295083	0.976642	0.996853	0.0292785
2010	GBA	0.000137304	3.00767	0.0294093	0.976878	0.996853	0.0289834
2010	MUTYH	9.24008e-05	2.92884	0.0291953	0.97689	0.996853	0.028968
2010	PNRC2P1	-0.000419902	3.07204	-0.0292814	0.976971	0.996853	-0.0288669
2010	AMY1B	0.00013424	2.92852	0.0292721	0.97698	0.996853	0.0288547
2010	ZNF429	-8.89164e-05	2.90076	-0.0290768	0.977145	0.996853	-0.028648
2010	LOC400061	0.000180349	2.92539	0.028857	0.9773	0.996853	0.0284542
2010	TMEM151B	0.000130516	2.91129	0.0286749	0.977302	0.996853	0.0284516
2010	SQLE	0.000117548	2.92561	0.0287628	0.977369	0.996853	0.028367
2010	PSMC1P10	-0.000140917	2.91347	-0.0287069	0.977408	0.996853	-0.0283182
2010	LGALS12	-0.00021088	2.94979	-0.0286842	0.977432	0.996853	-0.0282889
2010	CTDSP1	-0.000237864	3.09017	-0.028323	0.97758	0.996853	-0.0281025
2010	PTPN22	-0.000164939	2.94961	-0.0284347	0.977649	0.996853	-0.0280168
2010	HTATIP2	-0.000226841	3.0716	-0.0283564	0.977694	0.996853	-0.0279606
2010	EIF3M	0.000215141	3.1346	0.0283524	0.977723	0.996853	0.0279235
2010	SKI	-0.000122749	2.91668	-0.0278893	0.977924	0.996853	-0.0276722
2010	PLCG1	0.000269271	2.98734	0.0280625	0.977939	0.996853	0.0276523
2010	FHOD1	-0.000141501	2.9322	-0.0280378	0.97796	0.996853	-0.0276264
2010	LDB2	0.00010613	2.91634	0.0279978	0.977994	0.996853	0.0275841
2010	ACOT7	-0.000128016	2.934	-0.0277262	0.978053	0.996853	-0.0275103
2010	SERAC1	-8.14894e-05	2.90735	-0.0276179	0.978138	0.996853	-0.0274028
2010	C2orf68	0.000147593	2.97313	0.0275882	0.978289	0.996853	0.0272147
2010	PGGT1B	-7.82217e-05	2.90515	-0.0274292	0.978426	0.996853	-0.0270422
2010	TMEM176A	0.000159242	2.94018	0.027444	0.97843	0.996853	0.0270376
2010	UVSSA	-8.00906e-05	2.92801	-0.0274051	0.978449	0.996853	-0.027014
2010	RAB3GAP1	0.000241832	3.02191	0.0271605	0.9785	0.996853	0.026949
2010	ASGR2	0.000100064	2.92572	0.0269495	0.978832	0.997092	0.026533
2010	KLF2	0.000195051	3.62543	0.0266833	0.979007	0.997142	0.0263133
2010	SNORD33	-7.67627e-05	2.91827	-0.026617	0.979076	0.997142	-0.0262272
2010	ARPC1B	-0.000221188	3.26286	-0.0264016	0.979238	0.997149	-0.0260245
2010	ACSS1	0.000220329	2.971	0.0262562	0.979347	0.997149	0.0258874
2010	CABIN1	-0.000296916	3.00909	-0.0259121	0.97961	0.997149	-0.0255582
2010	RPS13P2	0.000446231	3.20757	0.02561	0.979853	0.997149	0.0252528
2010	USP36	-0.00017601	2.94796	-0.0254948	0.979948	0.997149	-0.0251341
2010	CTR9	-0.000120333	2.93429	-0.0252908	0.97998	0.997149	-0.0250939
2010	NUCB2	-0.000139102	2.94661	-0.0253178	0.980099	0.997149	-0.0249447
2010	SMCO4	-0.000284227	3.03534	-0.0251207	0.980255	0.997149	-0.0247486
2010	MPV17	-0.000244659	2.97735	-0.0250831	0.980271	0.997149	-0.0247294
2010	NCOR1P1	-0.000258984	2.9843	-0.0247228	0.98043	0.997149	-0.0245303
2010	OPN3	0.000102118	2.93718	0.0243988	0.980686	0.997149	0.0242088
2010	TYMS	-0.000127477	2.91714	-0.0243928	0.980691	0.997149	-0.0242029
2010	LAPTM4B	-8.18622e-05	2.92221	-0.0244822	0.98074	0.997149	-0.0241417
2010	TMOD1	0.000370197	3.01421	0.0243373	0.98086	0.997149	0.0239901
2010	POMT1	8.16195e-05	2.92559	0.0242388	0.980939	0.997149	0.0238918
2010	MIR1976	0.000248771	2.98456	0.0241646	0.980992	0.997149	0.0238251
2010	SERPINE2	-0.000153472	2.93119	-0.0238924	0.981245	0.997149	-0.0235075
2010	CYP11A1	-9.10077e-05	2.91842	-0.0237471	0.981321	0.997149	-0.0234126
2010	NUP50	-0.000201559	2.98603	-0.0237108	0.981343	0.997149	-0.0233848
2010	YIPF4	-0.000294217	3.03847	-0.023647	0.981391	0.997149	-0.0233249
2010	DENND4A	0.000139881	2.92667	0.0233749	0.981496	0.997149	0.0231929
2010	CCP110	0.000159496	2.94408	0.023327	0.981534	0.997149	0.0231454
2010	CD37	-0.000334223	3.27423	-0.0228432	0.982023	0.997149	-0.0225325
2010	ARRB1	-0.000114396	2.98995	-0.022859	0.982043	0.997149	-0.0225077
2010	BRD8	-9.3666e-05	2.98359	-0.0227859	0.982073	0.997149	-0.0224702
2010	RNF165	9.96568e-05	2.92046	0.0228179	0.982124	0.997149	0.0224055
2010	LOC389641	-9.21768e-05	2.93119	-0.0225745	0.982239	0.997149	-0.0222621
2010	FGFR1OP2	0.000178275	2.95605	0.0224713	0.982318	0.997149	0.0221629
2010	SMARCA5	0.000185323	2.95086	0.0224094	0.982377	0.997149	0.0220886
2010	SRRM1P1	0.000113284	2.93178	0.0221063	0.982624	0.997149	0.0217795
2010	MZB1	-0.000110242	2.9431	-0.0217854	0.982754	0.997149	-0.0216158
2010	DGCR2	0.0001926	2.99669	0.0219026	0.982772	0.997149	0.0215932
2010	FAM133CP	8.55856e-05	2.93202	0.0216053	0.982897	0.997149	0.0214371
2010	BCL7C	-0.000206988	2.98008	-0.0215329	0.983062	0.997149	-0.0212296
2010	MRPS27	-0.000115751	2.99609	-0.0215113	0.98307	0.997149	-0.02122
2010	VPS37A	9.98756e-05	2.9424	0.0211904	0.983333	0.997149	0.0208902
2010	ZNF394	-0.000414826	3.1618	-0.0208909	0.983462	0.997149	-0.0207282
2010	HYLS1	8.55571e-05	2.92637	0.0209933	0.983481	0.997149	0.0207046
2010	STRN3	-0.000142421	2.93908	-0.0209925	0.983494	0.997149	-0.0206883
2010	CNOT3	-9.28494e-05	2.91126	-0.0209079	0.983548	0.997149	-0.0206208
2010	CENPW	5.79383e-05	2.90455	0.0208096	0.983626	0.997149	0.0205237
2010	RAB24	0.000100239	3.06811	0.0206643	0.983752	0.997149	0.0203655
2010	TAF11L1	-7.06592e-05	2.91327	-0.0203707	0.983874	0.997149	-0.0202121
2010	CAPZB	0.000217677	3.21916	0.0202827	0.983944	0.997149	0.0201248
2010	ALDH6A1	-9.41127e-05	2.93423	-0.0202436	0.983975	0.997149	-0.020086
2010	PHF13	0.000108353	2.99076	0.0201531	0.984046	0.997149	0.0199962
2010	DUT	8.39067e-05	2.91849	0.0202096	0.984104	0.997149	0.0199235
2010	SLCO3A1	9.11871e-05	2.99646	0.020074	0.984209	0.997149	0.0197922
2010	KHNYN	-0.000160131	2.98363	-0.0200683	0.984227	0.997149	-0.0197694
2010	STAG1	-7.36226e-05	2.92365	-0.0198884	0.984256	0.997149	-0.0197336
2010	CAPN5	6.23812e-05	2.9111	0.0199604	0.984299	0.997149	0.0196792
2010	SPIDR	0.000116017	2.95414	0.0198271	0.984401	0.997149	0.0195513
2010	METTL22	9.4671e-05	2.94476	0.0198308	0.984408	0.997149	0.0195426
2010	ZNF701	-6.88773e-05	2.91466	-0.0196503	0.984537	0.997149	-0.0193811
2010	OR56B1	-8.32406e-05	2.91883	-0.019529	0.98454	0.997149	-0.019377
2010	RPS15P1	-0.000299667	3.47209	-0.0196194	0.98456	0.997149	-0.0193523
2010	ZNF333	-4.23235e-05	2.91876	-0.0190333	0.985026	0.997149	-0.018768
2010	MRVI1-AS1	5.92845e-05	2.90323	0.0189131	0.985028	0.997149	0.0187659
2010	MRPS34	-9.24926e-05	2.93026	-0.0190245	0.985031	0.997149	-0.0187621
2010	WEE1	6.05384e-05	2.91558	0.0188938	0.985043	0.997149	0.0187468
2010	TMEM14B	0.000196162	3.07932	0.0190097	0.985053	0.997149	0.0187347
2010	MTR	-8.24642e-05	2.94834	-0.0189627	0.985105	0.997149	-0.0186693
2010	SLC16A6	7.68691e-05	2.93406	0.0184168	0.985421	0.997318	0.0182734
2010	APOBEC3C	9.40639e-05	2.95005	0.018449	0.985484	0.997318	0.0181943
2010	RPS26P47	-0.000308318	3.25283	-0.0183615	0.985564	0.997318	-0.0180936
2010	SETDB2	-0.000120972	2.96296	-0.0182197	0.985665	0.997318	-0.0179676
2010	RCE1	9.50645e-05	2.94264	0.0180965	0.985757	0.997318	0.0178516
2010	RGS19	0.000150905	3.08886	0.0179406	0.985889	0.997352	0.017687
2010	AATK	7.37122e-05	2.94046	0.0175473	0.986201	0.997405	0.0172949
2010	KPNA4	0.000157595	3.07815	0.0173975	0.98631	0.997405	0.0171588
2010	DENND1A	4.17141e-05	2.90972	0.0172889	0.986314	0.997405	0.0171543
2010	TCP11L1	5.84997e-05	2.91563	0.0172706	0.986412	0.997405	0.0170314
2010	DYNC1H1	-0.000133696	2.98895	-0.0171192	0.986535	0.997405	-0.0168762
2010	CEP19	-0.00031329	3.1878	-0.0170207	0.986621	0.997405	-0.0167683
2010	ANKRD36B	-0.000118234	2.94931	-0.016869	0.986646	0.997405	-0.0167377
2010	HMGB1P1	0.000223446	2.96981	0.0168821	0.986718	0.997405	0.0166472
2010	S100Z	-7.02107e-05	2.92235	-0.0167124	0.986864	0.997455	-0.0164643
2010	ZBTB18	5.498e-05	2.91202	0.0164628	0.986967	0.997461	0.0163347
2010	CLUH	0.000211662	2.99461	0.0158923	0.987498	0.997869	0.01567
2010	POP7	7.93634e-05	2.94231	0.0154514	0.987768	0.997869	0.0153311
2010	SNORD3A	9.21551e-05	2.92993	0.0153456	0.987852	0.997869	0.0152262
2010	SENP7	8.10493e-05	2.97342	0.0151273	0.988025	0.997869	0.0150096
2010	POLE4	0.000159766	3.11255	0.0151818	0.988056	0.997869	0.01497
2010	PARP3	8.00364e-05	2.939	0.0150718	0.988068	0.997869	0.0149545
2010	PCARE	-5.35491e-05	2.90766	-0.0149981	0.988196	0.997869	-0.0147948
2010	LEPROT	0.000267538	3.08655	0.0150294	0.988206	0.997869	0.0147824
2010	MOSPD2	-0.000128749	2.984	-0.0148923	0.988286	0.997869	-0.0146821
2010	CLEC5A	3.56211e-05	2.89469	0.0148405	0.988343	0.997869	0.0146101
2010	MT1E	9.23091e-05	2.94284	0.0146647	0.988472	0.997901	0.0144491
2010	C12orf10	0.000249725	3.11125	0.0142918	0.988776	0.998057	0.0140673
2010	C1DP3	-2.81616e-05	2.8974	-0.0142165	0.988821	0.998057	-0.0140112
2010	IRF8	-0.000124983	3.16719	-0.0137608	0.989177	0.998254	-0.0135649
2010	TSHZ1	6.43213e-05	2.94745	0.013545	0.98935	0.998254	0.0133477
2010	RAPGEFL1	-3.50262e-05	2.90667	-0.0133306	0.989447	0.998254	-0.0132268
2010	TACC3	0.00015474	3.07214	0.0133405	0.989518	0.998254	0.0131378
2010	PTPA	-8.55663e-05	3.01662	-0.0131574	0.989654	0.998254	-0.0129667
2010	ARMT1	-3.11064e-05	2.90663	-0.0131304	0.989668	0.998254	-0.0129496
2010	RALGAPA2	-4.60083e-05	2.9146	-0.0128952	0.989791	0.998254	-0.0127949
2010	WDR19	4.57743e-05	2.92959	0.0129445	0.989817	0.998254	0.0127627
2010	ALKBH7	-9.39598e-05	2.98382	-0.012734	0.989984	0.998254	-0.0125537
2010	PIP5KL1	-4.43928e-05	2.90448	-0.0125898	0.990033	0.998254	-0.0124919
2010	PPP1R27	4.69199e-05	2.90866	0.0124849	0.990116	0.998254	0.0123878
2010	MS4A1	-7.54519e-05	2.93461	-0.0124134	0.990236	0.998254	-0.0122376
2010	LOC728452	0.000131929	2.93519	0.012292	0.990328	0.998254	0.0121219
2010	ABHD17C	4.49881e-05	2.91545	0.0119822	0.990572	0.998254	0.0118163
2010	SLCO4C1	-5.07405e-05	2.91131	-0.0119903	0.990574	0.998254	-0.0118139
2010	SMAD3	-9.33234e-05	2.98977	-0.0118494	0.990619	0.998254	-0.0117572
2010	SLC25A25	-7.71206e-05	2.96507	-0.0118577	0.99067	0.998254	-0.011694
2010	RPL23AP32	-7.05468e-05	2.9262	-0.0116857	0.990808	0.998296	-0.0115205
2010	BCL9	6.84872e-05	2.94777	0.011361	0.991072	0.998427	0.0111902
2010	LMNB2	-4.82399e-05	2.93293	-0.0111719	0.991211	0.998427	-0.0110161
2010	LINC01120	-3.13743e-05	2.89671	-0.0111501	0.99123	0.998427	-0.0109913
2010	C8orf82	4.69302e-05	2.91956	0.0108227	0.991486	0.998586	0.0106713
2010	IFT27	-6.14829e-05	2.93224	-0.0104206	0.99175	0.998605	-0.0103395
2010	PCTP	-7.64177e-05	2.94865	-0.0104452	0.991787	0.998605	-0.0102935
2010	ASS1	-8.44582e-05	3.002	-0.0103587	0.99185	0.998605	-0.0102152
2010	PWWP3A	4.47297e-05	2.94359	0.0103046	0.991893	0.998605	0.0101604
2010	SURF1	-9.45608e-05	3.01089	-0.0100616	0.992082	0.998676	-0.00992401
2010	RPH3A	-3.38786e-05	2.90694	-0.00966582	0.992348	0.998676	-0.00959061
2010	DEPDC5	3.21788e-05	2.9152	0.00959476	0.992453	0.998676	0.0094592
2010	PISD	8.77522e-05	3.09651	0.00938596	0.992621	0.998676	0.00924864
2010	TMEM254	4.92672e-05	2.95922	0.00931412	0.992626	0.998676	0.00924164
2010	PNPLA8	-3.6478e-05	2.92778	-0.00936128	0.992635	0.998676	-0.00923069
2010	DCTPP1	-9.05414e-05	3.01858	-0.00934613	0.992645	0.998676	-0.00921863
2010	RFESD	2.9076e-05	2.91761	0.00912237	0.992823	0.998757	0.00899531
2010	FASTKD5	4.55054e-05	2.96173	0.00852408	0.993299	0.998996	0.0083985
2010	KMO	1.68023e-05	2.91188	0.00829463	0.993477	0.998996	0.00817584
2010	STK11	-4.64856e-05	2.9304	-0.00796302	0.993734	0.998996	-0.00785359
2010	FKBP5	-0.000176351	3.1742	-0.00782274	0.993807	0.998996	-0.00776186
2010	PPP2CB	-3.62344e-05	2.95095	-0.007608	0.994027	0.998996	-0.00748598
2010	WDR82P1	-4.36697e-05	2.92289	-0.00738781	0.994151	0.998996	-0.00733032
2010	CYBC1	-0.000107352	3.13627	-0.0073662	0.994204	0.998996	-0.0072644
2010	STAG3L2	6.59992e-05	3.00578	0.00723332	0.994274	0.998996	0.00717704
2010	SSU72	-5.63746e-05	3.27045	-0.00725606	0.99429	0.998996	-0.00715606
2010	STX11	-0.000158358	3.19448	-0.0072308	0.994311	0.998996	-0.00713039
2010	CMAHP	2.70851e-05	2.91892	0.00721944	0.994324	0.998996	0.00711336
2010	PPP1R1B	1.61522e-05	2.91332	0.00717497	0.994358	0.998996	0.00707162
2010	ANKRD13A	-9.32733e-05	3.23668	-0.00710499	0.994413	0.998996	-0.00700265
2010	MAFB	-9.17607e-05	3.03367	-0.00704597	0.994422	0.998996	-0.00699114
2010	WASHC2C	-1.33722e-05	2.91056	-0.00684462	0.994616	0.999093	-0.00674815
2010	PDCD6	5.55172e-05	3.19721	0.00639254	0.994971	0.999124	0.00630247
2010	ARRB2	-7.53794e-05	3.08245	-0.00634703	0.995006	0.999124	-0.00625901
2010	AFF4	-4.5883e-05	2.98732	-0.00629434	0.995017	0.999124	-0.00624536
2010	RPL21P39	0.000154107	3.10222	0.00622176	0.995105	0.999124	0.00613457
2010	RPL23AP74	-9.51103e-05	3.41071	-0.00611946	0.995187	0.999124	-0.00603181
2010	FOLR3	9.78032e-05	3.13495	0.0059115	0.995352	0.999124	0.00582575
2010	XPA	2.3487e-05	2.93166	0.00562554	0.995574	0.999124	0.00554757
2010	HSP90AB1	-6.15785e-05	3.11711	-0.0055171	0.99566	0.999124	-0.00543979
2010	TRIM41	-3.92588e-05	3.04122	-0.00530845	0.995797	0.999124	-0.00526715
2010	CYB5R3	3.80774e-05	3.17767	0.00529795	0.995833	0.999124	0.00522229
2010	AGPAT1	3.86942e-05	2.93659	0.00528204	0.995845	0.999124	0.00520789
2010	CSNK1G1	2.46045e-05	2.97029	0.00524373	0.995875	0.999124	0.00517026
2010	TRAPPC6A	-5.40474e-05	3.00617	-0.0051631	0.995913	0.999124	-0.00512292
2010	PYGB	-3.99817e-05	2.96798	-0.00489298	0.996126	0.999241	-0.00485491
2010	PPTC7	6.97631e-05	3.05967	0.00476261	0.996256	0.999273	0.00469285
2010	ZNF610	1.47306e-05	2.90315	0.00458174	0.996395	0.999276	0.0045181
2010	CSTB	-4.40941e-05	3.30823	-0.00450932	0.996453	0.999276	-0.00444562
2010	ARMCX6	-2.11817e-05	2.95693	-0.00423929	0.996667	0.999393	-0.00417706
2010	CD27	-7.86025e-05	3.10723	-0.00407116	0.996797	0.999413	-0.00401412
2010	TNFRSF12A	1.13112e-05	2.90624	0.00395739	0.996893	0.999413	0.00389461
2010	CD8A	-5.17904e-05	3.1729	-0.00369822	0.997092	0.999413	-0.00364517
2010	ADPGK	3.17682e-05	3.05953	0.00336684	0.997354	0.999413	0.00331581
2010	TRIM35	-9.73536e-06	2.91307	-0.00331	0.99738	0.999413	-0.00328424
2010	AP5M1	1.28218e-05	2.95495	0.00306547	0.997589	0.999413	0.00302182
2010	KIR2DL3	-2.58123e-05	2.97289	-0.00304249	0.997611	0.999413	-0.00299462
2010	GTF2H4	1.79635e-05	2.94889	0.00301014	0.997631	0.999413	0.00296868
2010	TTC21A	5.90953e-06	2.89249	0.00298407	0.997652	0.999413	0.00294261
2010	RPL21P87	4.02661e-05	2.9541	0.00297433	0.99766	0.999413	0.00293228
2010	MPHOSPH8	1.62793e-05	2.99414	0.00273174	0.997851	0.999415	0.00269368
2010	UQCR11	9.11502e-06	2.92482	0.00259709	0.997944	0.999415	0.00257688
2010	PGAM1	1.82945e-05	3.14066	0.0026002	0.997955	0.999415	0.00256353
2010	FOXJ3	-1.56003e-05	3.0515	-0.00234127	0.998159	0.999522	-0.00230758
2010	CD55	3.22362e-05	3.04113	0.00213966	0.998317	0.999529	0.00210939
2010	MICU1	-1.53918e-05	2.96447	-0.00208283	0.998361	0.999529	-0.00205407
2010	PADI2	6.97195e-06	2.93366	0.00164557	0.998706	0.999741	0.00162209
2010	CSHL1	-5.19611e-06	2.92096	-0.00156647	0.998767	0.999741	-0.00154501
2010	ZBTB9	-4.98563e-06	2.92279	-0.00118617	0.999067	0.999804	-0.00116964
2010	CIRBP-AS1	-3.55103e-06	2.90493	-0.00111962	0.999119	0.999804	-0.00110388
2010	RALGDS	-1.49382e-05	3.17698	-0.00103299	0.999187	0.999804	-0.00101838
2010	MED4	5.38128e-06	2.97462	0.000950984	0.999252	0.999804	0.000936969
2010	SIRT1	5.01699e-06	2.95433	0.000705214	0.999445	0.999804	0.000695238
2010	ZCCHC8	-3.80644e-06	2.96397	-0.000667853	0.999471	0.999804	-0.000662657
2010	GRB2	-5.51614e-06	3.08251	-0.000621529	0.999511	0.999804	-0.000612284
2010	SPPL2A	-2.9413e-06	3.04432	-0.000449822	0.999647	0.999841	-0.000442915
2010	VAV1	5.62346e-07	2.99074	9.59057e-05	0.999925	0.999962	9.44721e-05
2010	SVIL	3.61618e-07	3.01313	4.79371e-05	0.999962	0.999962	4.7241e-05

### Sheet: Female
Regression model output comparing post- and pre-natural influenza infection in female participants from Zhai et al. (2015) in the 2009 and 2010 seasons.
season	parameter	logFC	AveExpr	t	P.Value	adj.P.Val	z.std
2009	NQO2	-0.0292941	3.0012	-5.2231	4.22795e-05	0.237462	-4.09466
2009	PCGF5	0.00868695	2.91306	4.51628	5.93926e-05	0.237462	4.01521
2009	RNF144A	0.0127842	2.96645	4.98375	6.93927e-05	0.237462	3.97836
2009	ABHD10	0.0148601	2.9295	4.67706	0.000130059	0.265028	3.82635
2009	NDUFAF5	0.00973167	2.91502	4.68245	0.000132059	0.265028	3.82259
2009	ZMPSTE24	0.0230107	3.10514	4.48174	0.000206515	0.265028	3.71091
2009	B4GALT4	0.011753	2.91565	4.45222	0.000216481	0.265028	3.69896
2009	CASP7	0.00796998	2.89869	4.24546	0.000352513	0.265028	3.5733
2009	TOMM20	0.0255896	3.03872	3.91215	0.000366152	0.265028	3.56335
2009	MBTPS1	0.0149359	2.99136	4.22565	0.000375649	0.265028	3.55663
2009	TBCEL	0.00794478	2.89865	3.84623	0.00044439	0.265028	3.51221
2009	IL9R	-0.00916676	2.90641	-3.74683	0.000593824	0.265028	-3.43442
2009	ATP8B4	0.0147425	2.96042	4.01772	0.000608004	0.265028	3.42802
2009	RPS7	-0.0116448	2.92152	-3.99121	0.000618709	0.265028	-3.42328
2009	RPE	0.0120042	2.91808	3.97325	0.000669827	0.265028	3.40164
2009	ARHGEF40	-0.0190266	2.94249	-3.94251	0.000697447	0.265028	-3.39058
2009	OXNAD1	0.0124785	2.92189	3.92498	0.000766117	0.265028	3.36475
2009	PANX2	-0.0338136	3.07616	-3.91813	0.000781723	0.265028	-3.35919
2009	PEA15	0.0240851	3.07825	3.88028	0.00084147	0.265028	3.33878
2009	NUDT21	0.0243804	2.96317	3.86273	0.000877477	0.265028	3.32712
2009	TRIM51	0.00887434	2.91307	3.85645	0.000937596	0.265028	3.30861
2009	LPCAT3	-0.0177456	2.99212	-3.57354	0.000977843	0.265028	-3.29683
2009	RRAGB	0.0118752	2.91308	3.85806	0.000985041	0.265028	3.29476
2009	USB1	-0.037652	3.13231	-3.82788	0.000992114	0.265028	-3.29275
2009	ETFA	0.0214816	3.07721	3.83452	0.000996182	0.265028	3.2916
2009	TMEM123	0.0570424	3.2786	3.78918	0.00102426	0.265028	3.28378
2009	PPM1K	-0.0105399	2.93119	-3.80266	0.0010471	0.265028	-3.27756
2009	PLXDC2	-0.02344	3.00945	-3.79876	0.0010879	0.265028	-3.26675
2009	KLF9	0.0277078	2.99911	3.77016	0.00109759	0.265028	3.26424
2009	CMAHP	0.00726024	2.92518	3.77729	0.00110703	0.265028	3.26181
2009	ZFX	0.00829525	2.93535	3.5168	0.00114904	0.265028	3.25124
2009	ZNF25	0.0143049	2.93566	3.73272	0.00119811	0.265028	3.23933
2009	GPX3	-0.00889834	2.91494	-3.73843	0.00124076	0.265028	-3.22934
2009	HLTF	0.0135256	2.93346	3.48253	0.00126604	0.265028	3.22357
2009	IMPA2	-0.033215	3.19953	-3.71578	0.00131495	0.265028	-3.2127
2009	PRPS2	0.0105679	2.94478	3.6606	0.00142695	0.265028	3.18914
2009	ADGRE3	-0.0312272	3.11099	-3.67284	0.0014284	0.265028	-3.18885
2009	PRDM8	-0.00904837	2.97525	-3.67177	0.00145352	0.265028	-3.18381
2009	TMEM9B	0.0158981	3.05714	3.64455	0.00145735	0.265028	3.18304
2009	CNTNAP2	0.00942904	2.90955	3.66369	0.00149028	0.265028	3.17657
2009	KLF11	0.0134168	2.94638	3.73132	0.00149492	0.265028	3.17567
2009	TRAPPC11	0.0138716	3.00086	3.66653	0.00150133	0.265028	3.17443
2009	DNAJC9	0.015829	2.97663	3.60991	0.00163084	0.265028	3.15033
2009	ATG10	-0.0275317	3.00212	-3.67313	0.00166649	0.265028	-3.14401
2009	SLC66A3	0.0301157	3.10119	3.59068	0.00168356	0.265028	3.14103
2009	NSUN7	-0.0077197	2.92109	-3.61198	0.0016839	0.265028	-3.14097
2009	HLX	-0.0255369	2.99272	-3.5792	0.00171905	0.265028	-3.13491
2009	TNFRSF10C	-0.0200724	2.95922	-3.36806	0.0017454	0.265028	-3.13045
2009	NGRN	0.0142291	3.0207	3.36592	0.00175582	0.265028	3.1287
2009	UPRT	0.0104606	2.92135	3.5898	0.00176164	0.265028	3.12773
2009	MAP3K2	-0.0153343	2.98508	-3.5769	0.00177275	0.265028	-3.12588
2009	RNU6-15P	-0.0213571	3.13394	-3.57152	0.00179244	0.265028	-3.12263
2009	ST6GALNAC2	-0.0284665	3.04163	-3.57091	0.00180938	0.265028	-3.11986
2009	ZNF627	0.0117491	2.92443	3.34907	0.00184012	0.265028	3.11489
2009	LEMD3	0.0262916	3.00719	3.53302	0.00186381	0.265028	3.11112
2009	SETD3	0.018163	3.0846	3.55232	0.00187405	0.265028	3.1095
2009	WDFY1	0.0326845	3.04253	3.54266	0.00188448	0.265028	3.10786
2009	SCARB2	0.0248921	3.04646	3.53956	0.00190746	0.265028	3.10427
2009	BMPR2	0.00800577	2.91427	3.53487	0.00194548	0.265028	3.09843
2009	DYNLL2	0.00907038	2.92852	3.32861	0.00194762	0.265028	3.0981
2009	TSC22D4	-0.0248661	3.01527	-3.32503	0.00196703	0.265028	-3.09517
2009	ZNF682	-0.0494041	3.30702	-3.53992	0.00198148	0.265028	-3.09299
2009	BLZF1	-0.0522506	3.2532	-3.53346	0.00200058	0.265028	-3.09015
2009	H2AJ	-0.0332144	3.06704	-3.51539	0.002017	0.265028	-3.08772
2009	THEMIS	0.0216645	2.96872	3.54752	0.00201957	0.265028	3.08734
2009	ALG1L5P	-0.00583149	2.9024	-3.51442	0.00202077	0.265028	-3.08716
2009	MARCHF1	0.011462	2.93976	3.51899	0.00202436	0.265028	3.08664
2009	ZCCHC7	0.0185166	2.99252	3.50938	0.00205239	0.265028	3.08254
2009	EFR3A	0.0342379	3.0895	3.50387	0.00208371	0.265028	3.07803
2009	LTO1	0.0126546	2.94285	3.2974	0.00212324	0.265028	3.07243
2009	NUDT5	-0.0196899	3.07104	-3.50375	0.00215309	0.265028	-3.06826
2009	DCK	0.0242172	3.01624	3.49666	0.00215405	0.265028	3.06813
2009	INSIG1	0.0220444	3.08585	3.50799	0.00216488	0.265028	3.06663
2009	KDM4B	-0.0186059	2.97446	-3.4732	0.00218255	0.265028	-3.0642
2009	GSTCD	-0.0064069	2.90671	-3.51178	0.00220796	0.265028	-3.06073
2009	RAP1GDS1	0.00849183	2.9459	3.45564	0.00232028	0.265028	3.04584
2009	EIF4A2	0.0388522	3.32158	3.25571	0.0023815	0.265028	3.038
2009	CHN2	0.00673415	2.92144	3.25146	0.00240948	0.265028	3.03448
2009	MTX3	0.0122152	2.93746	3.25079	0.0024139	0.265028	3.03393
2009	PRDM4	0.0185123	3.02052	3.25039	0.00241654	0.265028	3.0336
2009	GABARAPL1	-0.0197452	3.02903	-3.45914	0.0024317	0.265028	-3.03171
2009	FBXL13	-0.0131255	2.92579	-3.43471	0.00246966	0.265028	-3.02703
2009	RPL21P68	-0.0406286	3.50609	-3.45152	0.00248164	0.265028	-3.02557
2009	CCDC126	0.0107955	2.91107	3.42404	0.00249886	0.265028	3.02348
2009	CD52	0.0544811	3.30232	3.42597	0.00251671	0.265028	3.02133
2009	CAVIN2	0.0372536	3.05999	3.44142	0.00252116	0.265028	3.02079
2009	EIF3J	0.0106629	2.93712	3.2325	0.00253795	0.265028	3.01878
2009	SRSF8	0.0190388	3.04933	3.23234	0.00253906	0.265028	3.01865
2009	PTBP2	0.0069891	2.9192	3.42099	0.00255705	0.265028	3.01651
2009	PGLYRP1	-0.0502577	3.10955	-3.44023	0.00256722	0.265028	-3.0153
2009	ORM1	-0.0411414	2.98707	-3.42599	0.00261611	0.265028	-3.00958
2009	MAP3K14	-0.0140824	2.93431	-3.21911	0.00263266	0.265028	-3.00766
2009	CAND1	0.0128421	2.92977	3.41108	0.00265886	0.265028	3.00465
2009	FCER1A	0.0466527	3.09837	3.39943	0.00268128	0.265028	3.0021
2009	GLO1	0.0267688	3.0384	3.41431	0.00268887	0.265028	3.00124
2009	NCBP2	0.0211702	3.04264	3.37817	0.00269934	0.265028	3.00005
2009	RPS2P17	0.0259343	3.65916	3.38992	0.00270195	0.265028	2.99976
2009	DHX29	0.0086518	2.97896	3.20865	0.00270888	0.265028	2.99898
2009	RPS2P11	0.0253827	3.62969	3.36824	0.00284579	0.265028	2.98392
2009	RYK	0.00910235	2.93969	3.37001	0.00286196	0.265028	2.98219
2009	PPP1R18	-0.0251034	3.40578	-3.35678	0.00289325	0.265028	-2.97886
2009	SRSF6	0.033187	3.2677	3.3574	0.0028939	0.265028	2.97879
2009	PCNX4	0.0107356	2.95445	3.35376	0.00289854	0.265028	2.9783
2009	LACTB2	0.00615634	2.90734	3.36368	0.00291721	0.265028	2.97633
2009	LMOD3	-0.0486659	3.13789	-3.38076	0.00292072	0.265028	-2.97596
2009	DIMT1	0.0199481	3.01251	3.35954	0.00294868	0.265028	2.97304
2009	PMPCB	0.0177037	3.04053	3.17541	0.00296548	0.265028	2.97129
2009	KATNA1	0.0116802	2.956	3.1724	0.00298975	0.265028	2.96879
2009	CISD2	0.00967922	2.91047	3.38858	0.00299155	0.265028	2.9686
2009	HLA-DRA	0.029387	3.5785	3.36749	0.00299326	0.265028	2.96843
2009	MAIP1	0.0120098	2.96063	3.1715	0.00299705	0.265028	2.96804
2009	COPS8	0.0103674	2.93662	3.33959	0.00299964	0.265028	2.96777
2009	EEF1A1	0.0242072	3.58796	3.1599	0.0030929	0.265028	2.95835
2009	LMBR1	0.0103485	2.9419	3.1583	0.00310634	0.265028	2.95701
2009	CLEC10A	0.00628261	2.91627	3.33592	0.0031301	0.265028	2.95466
2009	GSAP	0.00572945	2.92332	3.33704	0.00316805	0.265028	2.95094
2009	BCL3	-0.0422687	3.12337	-3.14583	0.00321291	0.265028	-2.9466
2009	SPATA20	0.0108572	2.93274	3.3378	0.00322606	0.265028	2.94533
2009	ITPK1-AS1	-0.0345792	3.50654	-3.32447	0.00323849	0.265028	-2.94414
2009	HSF2	0.0113261	2.92801	3.29854	0.00328966	0.265028	2.93929
2009	POC1A	-0.0071024	2.91735	-3.3254	0.00329485	0.265028	-2.9388
2009	PAXBP1	0.00733928	2.93304	3.13232	0.00333239	0.265028	2.93529
2009	DYNC1I2	0.017716	2.99828	3.29385	0.00335549	0.265028	2.93314
2009	OCLNP1	-0.0050592	2.90471	-3.45343	0.00336531	0.265028	-2.93224
2009	MKKS	0.0152833	2.97496	3.29932	0.00340908	0.265028	2.92822
2009	MBD4	-0.0417721	3.17212	-3.30672	0.00342819	0.265028	-2.92648
2009	PPWD1	0.0158745	2.96753	3.12026	0.00344256	0.265028	2.92518
2009	VMA21	0.0176438	3.03359	3.28103	0.00344425	0.265028	2.92503
2009	ELL	-0.021258	3.02765	-3.27461	0.00346597	0.265028	-2.92307
2009	MATR3	0.0323841	3.08842	3.11706	0.00347233	0.265028	2.9225
2009	PI4K2B	0.0136031	2.9355	3.27699	0.00352434	0.265028	2.91787
2009	HLA-DMB	0.0268277	3.35959	3.27828	0.00352566	0.265028	2.91775
2009	MS4A2	0.00812357	2.91511	3.28747	0.00352587	0.265028	2.91773
2009	AGA	0.0107132	2.91961	3.27462	0.00355689	0.265028	2.915
2009	SENP7	0.0169044	2.97322	3.26698	0.00360966	0.265028	2.9104
2009	SETDB2	0.0198405	2.96592	3.10185	0.00361741	0.265028	2.90973
2009	ANGEL2	0.026719	3.0532	3.10111	0.00362465	0.265028	2.90911
2009	ZNF548	0.0100531	2.93926	3.09817	0.00365334	0.265028	2.90664
2009	NOC3L	0.01413	2.92128	3.25856	0.00369701	0.265028	2.90292
2009	C12orf76	0.00862218	2.94486	3.28623	0.00370995	0.265028	2.90183
2009	TRAM1	0.03918	3.33108	3.24986	0.00372157	0.265028	2.90085
2009	KLHL42	0.0157645	2.9495	3.2686	0.00378043	0.265028	2.89592
2009	TFRC	0.023456	2.99079	3.08477	0.0037871	0.265028	2.89537
2009	SPI1	-0.0403923	3.34186	-3.22931	0.00385718	0.265028	-2.88961
2009	IL9RP3	-0.00574336	2.91023	-3.23684	0.00386646	0.265028	-2.88886
2009	PRNP	0.0300077	3.0872	3.23933	0.00388	0.265028	2.88776
2009	CDC40	0.0183546	3.0284	3.26242	0.00389405	0.265028	2.88662
2009	GPD1L	0.0172158	3.00029	3.23638	0.00391009	0.265028	2.88533
2009	CBL	-0.0208775	3.04836	-3.22197	0.00395413	0.265028	-2.8818
2009	RPL4	0.0454549	3.37486	3.2174	0.00395743	0.265028	2.88154
2009	CEP44	0.0186108	2.97254	3.06827	0.00395811	0.265028	2.88148
2009	MRPS5	-0.00896686	2.95848	-3.23609	0.00396436	0.265028	-2.88098
2009	ZNF394	-0.0261971	3.16735	-3.21665	0.00401538	0.265028	-2.87695
2009	ZNF621	0.0107684	2.91966	3.06087	0.00403715	0.265028	2.87524
2009	ZNF483	-0.0496285	3.17991	-3.23001	0.00404421	0.265028	-2.87469
2009	BET1	0.0106857	2.91035	3.21899	0.00406879	0.265028	2.87278
2009	PDLIM7	-0.0179328	2.99	-3.21259	0.00416523	0.265028	-2.86537
2009	ACOX1	-0.0209458	3.04182	-3.22658	0.0041798	0.265028	-2.86426
2009	INIP	-0.0188141	3.27736	-3.22957	0.00422772	0.265028	-2.86065
2009	TRIM4	0.02628	3.09427	3.20183	0.00423522	0.265028	2.86009
2009	MCEE	0.0162466	2.93632	3.03993	0.00426905	0.265028	2.85757
2009	COQ2	0.0163023	2.95393	3.21837	0.00428677	0.265028	2.85625
2009	CGGBP1	0.0131902	3.04639	3.03832	0.00428733	0.265028	2.85621
2009	DMTF1	0.0114221	2.98036	3.18998	0.00429578	0.265028	2.85558
2009	FOSL2	-0.0138676	2.94049	-3.03376	0.00433966	0.265028	-2.85236
2009	DNAJC10	0.0168105	2.97592	3.18353	0.00437218	0.265028	2.84998
2009	DDX21	0.017719	3.04792	3.03083	0.0043737	0.265028	2.84987
2009	IQGAP2	0.0155486	2.96869	3.20553	0.00437795	0.265028	2.84956
2009	CDC14C	-0.00788326	2.91042	-3.02731	0.00441473	0.265028	-2.8469
2009	EXOSC3	0.0120149	3.0116	3.18048	0.00441938	0.265028	2.84656
2009	FTH1P16	-0.0154298	3.39793	-3.17815	0.00443511	0.265028	-2.84543
2009	RASA1	0.0177662	2.97478	3.20681	0.00444145	0.265028	2.84498
2009	ERLIN1	0.00656072	2.90179	3.17387	0.00447956	0.265028	2.84226
2009	ZNF93	-0.0173299	2.9496	-3.17392	0.00449199	0.265028	-2.84137
2009	CEP19	-0.030761	3.20103	-3.16571	0.00454162	0.265141	-2.83787
2009	POR	-0.0140514	2.97021	-3.01631	0.00454557	0.265141	-2.83759
2009	KAT14	0.00863916	2.91362	3.16816	0.00462076	0.268004	2.83235
2009	KIF5B	0.0113091	2.92834	3.1605	0.0047255	0.270237	2.82517
2009	MALT1	0.0144553	2.95171	3.00146	0.00472809	0.270237	2.825
2009	RABGGTB	0.00804139	2.94358	2.99668	0.0047882	0.270237	2.82095
2009	CMAS	0.0120094	2.95929	2.99274	0.00483832	0.270237	2.81761
2009	CDKN2AIPNL	-0.039533	3.5054	-3.16485	0.00485477	0.270237	-2.81652
2009	PDE12	0.00691509	2.92641	3.13847	0.00487832	0.270237	2.81496
2009	RPS23	0.0218436	3.1265	3.15966	0.00490348	0.270237	2.81331
2009	IRF8	0.034353	3.17499	3.14315	0.00490757	0.270237	2.81304
2009	SESN1	0.0165978	2.95127	3.15596	0.00491086	0.270237	2.81282
2009	PPP1CC	0.0320555	3.26221	3.13097	0.00499256	0.270237	2.80751
2009	LRRC37BP1	-0.0267332	3.18101	-3.14842	0.00501081	0.270237	-2.80634
2009	SRPK2	-0.0100623	2.93761	-3.15046	0.00507852	0.270237	-2.80201
2009	UBAP1	-0.0164451	3.11499	-3.11823	0.00512965	0.270237	-2.79878
2009	ZNF23	0.00466378	2.90734	3.11511	0.00513246	0.270237	2.7986
2009	GTPBP4	0.0178621	3.05358	3.11395	0.00518483	0.270237	2.79532
2009	CCDC25	0.0114797	2.95333	3.12545	0.00523862	0.270237	2.79198
2009	ZBTB14	0.0116411	2.96768	2.96234	0.00524217	0.270237	2.79176
2009	CCNT2	0.0133123	2.94482	3.19084	0.00528592	0.270237	2.78907
2009	RNASEK	-0.0210207	3.34069	-2.95821	0.0052994	0.270237	-2.78825
2009	WDR61	0.0155353	2.98161	3.11486	0.0053097	0.270237	2.78762
2009	KRT23	-0.02737	3.01671	-3.10613	0.0054288	0.270237	-2.78042
2009	ELMOD3	-0.00985734	2.92995	-2.94835	0.00543837	0.270237	-2.77985
2009	CHM	0.0110125	2.92131	3.09469	0.00546405	0.270237	2.77832
2009	TMX1	0.0387746	3.03034	3.07612	0.00556237	0.270237	2.77252
2009	ZNF789	0.00544375	2.91678	3.08323	0.00559852	0.270237	2.77041
2009	IFNGR1	0.0327887	3.28084	3.09166	0.00564252	0.270237	2.76786
2009	PAK2	-0.00966479	3.03823	-3.07748	0.00565599	0.270237	-2.76709
2009	CAPN10	-0.00459822	2.90149	-3.07398	0.00566971	0.270237	-2.7663
2009	CARMIL3	-0.00777047	2.90837	-2.93075	0.00569506	0.270237	-2.76484
2009	MOGS	0.0097687	2.91152	2.93054	0.0056983	0.270237	2.76466
2009	NTMT1	-0.00817132	2.9323	-3.0758	0.00570799	0.270237	-2.7641
2009	PCF11	0.0155454	2.97275	2.9282	0.00573323	0.270237	2.76266
2009	PGRMC1	0.0251358	3.09366	3.08768	0.00574724	0.270237	2.76186
2009	TEX2	0.00953437	2.92642	3.06141	0.00576471	0.270237	2.76087
2009	SCD	0.00504314	2.90721	3.07279	0.00577039	0.270237	2.76055
2009	TBC1D32	-0.0230155	2.97072	-3.07662	0.00582684	0.270237	-2.75737
2009	PPA1	0.0289008	3.11383	3.10974	0.00584984	0.270237	2.75608
2009	MTM1	0.0111744	2.93206	3.06468	0.00586067	0.270237	2.75548
2009	CRLS1	0.0231107	3.00172	3.05226	0.00586914	0.270237	2.755
2009	TMEM126A	0.0110095	2.91696	3.05976	0.00591265	0.270237	2.75259
2009	NEMP1	0.00483976	2.92507	3.05938	0.00592555	0.270237	2.75187
2009	PCID2	0.0264697	3.14041	3.04581	0.00596103	0.270237	2.74992
2009	RBPJL	-0.00634411	2.90668	-3.05244	0.00603745	0.270237	-2.74574
2009	KDM6B	-0.0169662	2.95788	-2.90837	0.00603799	0.270237	-2.74571
2009	TSPAN13	0.00977147	2.92715	3.04906	0.00608909	0.270237	2.74294
2009	CD86	0.0178186	3.01864	3.04909	0.00616488	0.270237	2.73888
2009	PUDP	0.013531	2.93508	3.05627	0.00617288	0.270237	2.73845
2009	CLNS1A	0.0220584	3.04117	3.03786	0.00622436	0.270237	2.73572
2009	CCDC125	-0.0409948	3.25574	-3.05284	0.00622545	0.270237	-2.73566
2009	SV2A	-0.00657501	2.91953	-3.05403	0.00624755	0.270237	-2.7345
2009	DPCD	0.00629261	2.90393	2.89452	0.00625964	0.270237	2.73386
2009	PPIE	0.00602107	2.94915	3.03545	0.00633625	0.270237	2.72985
2009	WBP1L	-0.0116007	2.99422	-3.03428	0.00638756	0.270237	-2.72719
2009	CADPS	-0.00688305	2.90946	-2.88629	0.00639499	0.270237	-2.72681
2009	TMX3	0.0181651	2.9408	3.01372	0.0064766	0.270237	2.72262
2009	LPAR6	0.0266678	2.95681	2.88107	0.00648225	0.270237	2.72233
2009	SS18L1	0.00988461	2.93497	2.88089	0.0064854	0.270237	2.72217
2009	PPIAL4G	-0.0144713	2.97179	-3.01318	0.00649502	0.270237	-2.72168
2009	PIGK	0.015622	2.92577	3.02263	0.00650269	0.270237	2.72129
2009	DPY19L1	0.0087697	2.93726	3.04999	0.00651391	0.270237	2.72072
2009	NDFIP2	0.00838561	2.92451	3.00912	0.00652718	0.270237	2.72005
2009	TAPT1	0.0102484	2.92604	3.01779	0.00655786	0.270237	2.7185
2009	POM121L8P	-0.0258504	2.97875	-3.0074	0.00656908	0.270237	-2.71793
2009	DUXAP3	-0.0394232	3.47928	-3.01954	0.00668613	0.270237	-2.71209
2009	CDCA7L	0.00835544	2.92183	2.8686	0.00669532	0.270237	2.71163
2009	TMEM209	0.0163784	2.94963	3.02363	0.00670823	0.270237	2.71099
2009	PPP1R21	0.011746	3.0073	3.00283	0.00670976	0.270237	2.71092
2009	AKAP7	0.0157597	2.94399	3.00494	0.00673537	0.270237	2.70965
2009	MAPK6	0.0114126	2.91814	3.00901	0.00678521	0.270237	2.70721
2009	MAPK3	-0.0234106	3.14523	-2.99142	0.00678664	0.270237	-2.70714
2009	LOC387820	0.020881	3.25938	2.99242	0.00685675	0.270237	2.70372
2009	WDR41	0.00734022	2.91436	3.00738	0.00688025	0.270237	2.70259
2009	ARL6IP5	0.032184	3.32539	2.98508	0.0069182	0.270237	2.70076
2009	CCNC	0.012773	2.92929	2.98529	0.00692089	0.270237	2.70063
2009	FCAR	-0.0159038	2.99206	-2.98761	0.00694871	0.270237	-2.69929
2009	RPAIN	0.0141383	3.00297	2.85293	0.00697219	0.270237	2.69817
2009	CDA	-0.040682	3.14358	-2.99163	0.00698228	0.270237	-2.69769
2009	MTHFD2	0.0140016	2.93072	2.97779	0.00704251	0.270237	2.69483
2009	UFL1	-0.0059979	2.91674	-2.9837	0.00704464	0.270237	-2.69473
2009	ARRB2	-0.0239029	3.09942	-2.99513	0.00705096	0.270237	-2.69443
2009	MRFAP1	0.0150612	3.18584	2.99961	0.00705813	0.270237	2.69409
2009	NFXL1	0.0121938	2.93242	2.99332	0.00706666	0.270237	2.69369
2009	ATAD1	0.0101257	2.92775	2.84519	0.00711302	0.270237	2.69151
2009	SYPL1	0.0157373	3.06238	2.84432	0.00712886	0.270237	2.69076
2009	LTN1	0.0105465	2.94198	2.84351	0.00714379	0.270237	2.69007
2009	ABL1	0.0107077	2.92219	2.97566	0.00715056	0.270237	2.68975
2009	MSRA	-0.0150856	2.98294	-2.98815	0.00715197	0.270237	-2.68968
2009	PIP5K1B	-0.00902258	2.91619	-2.99124	0.00718143	0.270237	-2.68831
2009	TTC4	0.0154535	3.01926	2.97157	0.0071989	0.270237	2.6875
2009	CLC	0.0597545	3.19506	2.98008	0.00720102	0.270237	2.6874
2009	RBBP8	0.0100667	2.90984	2.96353	0.00722703	0.270237	2.6862
2009	ALG13	0.00900861	2.93035	2.83893	0.00722876	0.270237	2.68612
2009	GABPB1	0.00882275	2.92728	2.99217	0.00724059	0.270237	2.68557
2009	PURB	0.024314	3.07878	2.97171	0.00724064	0.270237	2.68557
2009	CCDC32	0.0155599	3.00172	2.97112	0.00727461	0.270237	2.684
2009	SSTR2	-0.0303405	3.05793	-2.97012	0.00733011	0.270237	-2.68146
2009	RPS13P8	-0.0130416	2.9313	-2.97652	0.00733118	0.270237	-2.68141
2009	LOC647150	0.0141902	2.94126	2.83093	0.00737909	0.270237	2.67923
2009	TGM3	-0.0303523	2.99508	-2.96901	0.00739212	0.270237	-2.67864
2009	IRF2BP2	0.00877876	2.96395	2.96626	0.00740033	0.270237	2.67827
2009	BOD1	0.0115458	2.92754	2.96928	0.00745351	0.270237	2.67587
2009	SLC6A6	-0.0153031	2.94891	-2.95018	0.00746866	0.270237	-2.67519
2009	HCFC1R1	-0.00880329	2.98397	-2.98686	0.00747367	0.270237	-2.67497
2009	SOCS4	0.0155858	2.94313	2.97213	0.00752216	0.270237	2.6728
2009	TTF2	0.00907128	2.91532	2.82292	0.00753263	0.270237	2.67233
2009	CCBE1	-0.0423591	3.26693	-2.94958	0.0075351	0.270237	-2.67222
2009	GALNS	-0.00798717	2.93312	-2.95031	0.00756735	0.270237	-2.67079
2009	TNFAIP8	0.026712	3.05669	2.81869	0.00761505	0.270237	2.66868
2009	AJUBA	-0.00682829	2.91071	-2.81617	0.00766446	0.270237	-2.6665
2009	TMEM165	0.00976485	2.9254	2.94375	0.00767842	0.270237	2.66589
2009	RPL18A	0.0169924	3.68785	2.94064	0.00769675	0.270237	2.66509
2009	ANAPC10	0.00663979	2.90069	2.81265	0.00773386	0.270237	2.66347
2009	THAP12	0.0279115	3.08116	2.81155	0.00775573	0.270237	2.66252
2009	DNAJB11	0.0263591	3.0829	2.80926	0.00780146	0.270237	2.66054
2009	SLC30A5	0.00867724	2.94612	2.80574	0.0078721	0.270237	2.65751
2009	ZNF669	-0.0279824	3.0068	-2.9479	0.00797945	0.270237	-2.65294
2009	PAQR7	0.00661821	2.90632	2.92603	0.00799357	0.270237	2.65234
2009	EEF1A1P12	0.0256536	3.7066	2.92945	0.00800868	0.270237	2.6517
2009	MRPL3	0.0236514	3.00372	2.79842	0.00802103	0.270237	2.65118
2009	GSK3B	-0.0164571	3.03124	-2.92775	0.00804966	0.270237	-2.64998
2009	NCOA1	-0.0124415	3.0146	-2.92039	0.00805741	0.270237	-2.64965
2009	PSMD10	0.0164075	2.95246	2.96157	0.00808366	0.270237	2.64856
2009	DNAJB9	0.0103851	2.93789	2.9228	0.00810132	0.270237	2.64782
2009	MFSD11	-0.0281917	3.0431	-2.93401	0.00811874	0.270237	-2.64709
2009	GSTTP2	-0.0190186	2.9541	-2.91955	0.00812564	0.270237	-2.6468
2009	URI1	0.0195026	3.03032	2.90995	0.00812718	0.270237	2.64674
2009	NCF4	-0.0245557	3.17929	-2.93789	0.00813221	0.270237	-2.64653
2009	RNGTT	0.0173971	3.00823	2.9219	0.00817935	0.270237	2.64458
2009	UBE3A	0.0169149	2.98133	2.79033	0.00818873	0.270237	2.64419
2009	PHYH	0.00502685	2.92554	2.92046	0.00822694	0.270237	2.64261
2009	MINDY1	-0.0251042	3.09613	-2.91089	0.00824201	0.270237	-2.64199
2009	RFX7	0.0196401	3.00533	2.90733	0.00830386	0.270237	2.63946
2009	EVI5	-0.0268433	3.02063	-2.91631	0.00831662	0.270237	-2.63894
2009	LRP10	-0.0263131	3.39896	-2.91651	0.00831882	0.270237	-2.63885
2009	MS4A3	0.00726232	2.92615	2.91835	0.00833801	0.270237	2.63807
2009	NPL	-0.0218725	3.16279	-2.91899	0.00834448	0.270237	-2.6378
2009	CMTM3	0.00812474	3.04116	2.92257	0.00834682	0.270237	2.63771
2009	PTPN11	0.0153241	2.97958	2.90366	0.00840651	0.270237	2.63529
2009	SNRK	0.022922	3.15454	2.77855	0.00843872	0.270237	2.63399
2009	PLA2G4C	0.00581656	2.90314	2.91404	0.00848302	0.270237	2.63221
2009	OMA1	0.0144453	2.97643	2.92088	0.00850918	0.270237	2.63117
2009	ACTR6	0.0148658	2.91977	2.88746	0.00852939	0.270237	2.63036
2009	DCLRE1C	-0.0301321	3.07521	-2.91349	0.00853019	0.270237	-2.63033
2009	AK3	0.014831	2.98258	2.89048	0.00856582	0.270237	2.62891
2009	SGK3	0.0075672	2.92389	2.89524	0.00856802	0.270237	2.62883
2009	UBXN4	0.0302174	3.11134	2.90566	0.00857632	0.270237	2.6285
2009	FLJ42627	0.00763546	2.91893	2.90598	0.00863355	0.270237	2.62623
2009	METTL9	-0.0102364	2.93767	-2.76921	0.0086419	0.270237	-2.6259
2009	CSF2RA	-0.0210196	3.18636	-2.89448	0.0086689	0.270237	-2.62484
2009	GLUD1	0.0178461	3.13859	2.76756	0.00867815	0.270237	2.62448
2009	RAD51	-0.0184484	2.94918	-2.88496	0.00868365	0.270237	-2.62426
2009	LOC646214	-0.0200505	3.00861	-2.88608	0.00871002	0.270237	-2.62323
2009	NETO1	-0.00814417	2.91685	-2.88052	0.00874254	0.270237	-2.62196
2009	TMED3	0.024195	3.11457	2.89312	0.00876946	0.270237	2.62091
2009	FAM126B	-0.0388734	3.08172	-2.88656	0.00877374	0.270237	-2.62075
2009	LINC01720	-0.0327761	3.14184	-2.8975	0.00878014	0.270237	-2.6205
2009	SEL1L3	0.0311341	3.022	2.76074	0.00883008	0.270237	2.61856
2009	DDX18	0.0282242	3.0778	2.87618	0.00888946	0.270237	2.61628
2009	STIM1	-0.0173456	2.9942	-2.7578	0.00889612	0.270237	-2.61602
2009	ABCE1	0.0168216	2.94631	2.75674	0.00892013	0.270237	2.6151
2009	PSG9	-0.0129087	2.9349	-2.87315	0.00892699	0.270237	-2.61484
2009	CEPT1	0.0182367	3.02154	2.88533	0.00894745	0.270237	2.61406
2009	KBTBD8	0.0100067	2.90992	2.8698	0.00895	0.270237	2.61396
2009	MTMR9	0.0138631	2.95754	2.86171	0.00904293	0.271688	2.61043
2009	ADO	0.0146871	2.96596	2.86264	0.00905096	0.271688	2.61012
2009	MBD6	-0.0302346	3.14692	-2.87149	0.0090895	0.272049	-2.60867
2009	REEP5	0.0298737	3.13045	2.8665	0.00917983	0.273381	2.60528
2009	RHOU	0.0151069	2.96251	2.86758	0.00920665	0.273381	2.60428
2009	FRAT1	-0.0205835	3.02148	-2.87643	0.00921389	0.273381	-2.60401
2009	COMMD3	0.0285268	3.06865	2.86266	0.00926245	0.27403	2.60221
2009	HDHD2	0.0175982	2.9997	2.8866	0.00929551	0.274218	2.60099
2009	PROSER3	-0.00684667	2.91134	-2.7377	0.00936141	0.27499	-2.59857
2009	NUS1P1	0.0206503	2.99525	2.73638	0.00939264	0.27499	2.59742
2009	DYRK1B	-0.00759292	2.92089	-2.73294	0.00947475	0.27499	-2.59443
2009	SELENOS	0.0212214	3.00296	2.84787	0.00951456	0.27499	2.59299
2009	TAX1BP1	0.0348439	3.10276	2.83969	0.00951908	0.27499	2.59283
2009	C5orf15	0.0186961	3.07941	2.84149	0.00952899	0.27499	2.59247
2009	GTF2IRD1	-0.00566929	2.90816	-2.72655	0.00962907	0.27499	-2.58887
2009	ZNF787	-0.0194898	3.04925	-2.84594	0.00965597	0.27499	-2.58791
2009	HNRNPA1P22	0.0316306	3.17903	2.72441	0.00968118	0.27499	2.58701
2009	ZBED5	0.0260673	3.05183	2.72376	0.00969697	0.27499	2.58645
2009	NRG3	-0.00876872	2.91224	-2.72306	0.00971411	0.27499	-2.58584
2009	ZC3HC1	0.0142217	2.98537	2.72251	0.00972775	0.27499	2.58536
2009	IL3RA	0.00397128	2.90221	2.85191	0.00974712	0.27499	2.58467
2009	CPPED1	-0.0307024	2.98903	-2.84076	0.00975001	0.27499	-2.58457
2009	RILPL1	-0.0142576	2.95073	-2.85811	0.00975395	0.27499	-2.58443
2009	SLC39A8	0.00661104	2.9136	2.84313	0.00977085	0.27499	2.58384
2009	PARL	0.0101955	3.02626	2.83115	0.00977708	0.27499	2.58362
2009	PCMTD2	0.0213868	2.99758	2.71675	0.00987014	0.275769	2.58035
2009	TRIM68	0.00900094	2.93341	2.83901	0.00990059	0.275769	2.57928
2009	AFG3L2	0.0186239	2.99356	2.71499	0.00991393	0.275769	2.57882
2009	DHX32	0.00939703	2.92763	2.83913	0.00993254	0.275769	2.57817
2009	H2BC5	-0.0224238	2.98778	-2.85526	0.00995749	0.275769	-2.5773
2009	FAM122A	0.0063816	2.9427	2.82803	0.00996595	0.275769	2.57701
2009	DYSF	-0.0481316	3.2541	-2.8286	0.0100147	0.276373	-2.57532
2009	BEAN1	-0.00469823	2.90211	-2.81498	0.0100843	0.277549	-2.57292
2009	COPS4	0.0128323	2.95282	2.83979	0.0101158	0.277672	2.57184
2009	FAM238B	-0.0225683	2.96651	-2.82093	0.0101699	0.277872	-2.57
2009	SLC22A7	-0.00544385	2.90746	-2.83424	0.0101773	0.277872	-2.56975
2009	CD40	0.00392843	2.91066	2.82996	0.0102212	0.278331	2.56825
2009	SINHCAF	0.0143493	2.96923	2.70113	0.0102659	0.278516	2.56674
2009	GOPC	0.015272	2.92707	2.814	0.0102822	0.278516	2.56619
2009	ATP11C	0.00959749	2.92609	2.8124	0.0103153	0.278677	2.56508
2009	ITGB1	0.0389226	3.12578	2.69805	0.0103455	0.27876	2.56406
2009	MORC2	0.0111949	2.93045	2.81981	0.0103941	0.279333	2.56244
2009	TMEM14A	0.00745483	2.90568	2.80018	0.0104398	0.279389	2.56091
2009	PRR13P3	-0.0250583	3.02973	-2.79963	0.0104709	0.279389	-2.55988
2009	FANCD2	0.00996536	2.92339	2.69272	0.010485	0.279389	2.55941
2009	RFX1	-0.0144813	2.97407	-2.80238	0.0105055	0.279389	-2.55873
2009	VASP	-0.013979	3.01935	-2.81935	0.0105322	0.279389	-2.55785
2009	MSANTD4	0.0113813	2.9194	2.68793	0.0106118	0.279803	2.55523
2009	SCAMP1	0.0135578	2.95877	2.80737	0.0106184	0.279803	2.55501
2009	PTK2	0.0113841	2.94126	2.79551	0.0106296	0.279803	2.55465
2009	TIMELESS	0.00937174	2.91297	2.68583	0.0106677	0.279951	2.5534
2009	BAZ2A	-0.00644616	2.91225	-2.8181	0.0107083	0.279951	-2.55208
2009	BASP1	-0.0371046	3.57536	-2.79669	0.010717	0.279951	-2.55179
2009	TDRD1	-0.0220201	2.97168	-2.80737	0.0107502	0.280107	-2.55071
2009	MID1IP1	-0.021439	3.0681	-2.79592	0.0107852	0.280307	-2.54958
2009	DARS1	0.0266539	3.22701	2.68041	0.0108134	0.28033	2.54867
2009	NOP53	0.0182137	3.57727	2.78362	0.0108631	0.280908	2.54707
2009	EID2B	-0.0440401	3.4222	-2.78953	0.0109154	0.281552	-2.5454
2009	KLHL12	0.00942744	2.98743	2.78017	0.0109806	0.281997	2.54331
2009	MIDN	-0.026474	3.13397	-2.77582	0.0110235	0.281997	-2.54195
2009	PAK1	-0.0218969	3.11927	-2.79234	0.0110471	0.281997	-2.54121
2009	LOC389765	-0.0417155	3.02328	-2.77967	0.0111113	0.281997	-2.53918
2009	S100A11	-0.0389508	3.37369	-2.77296	0.0111675	0.281997	-2.53741
2009	NUFIP2	-0.00893245	2.96706	-2.77327	0.0111713	0.281997	-2.53729
2009	NSF	0.0112166	2.99677	2.76841	0.0111977	0.281997	2.53647
2009	COQ10B	0.0168518	3.08117	2.77612	0.0111987	0.281997	2.53644
2009	LOC399900	-0.0336879	3.55689	-2.779	0.0112071	0.281997	-2.53617
2009	SIRPB2	-0.00678407	2.91212	-2.78217	0.0112074	0.281997	-2.53617
2009	ACSL5	0.00968148	2.98333	2.77344	0.0113585	0.283965	2.53147
2009	ARV1	0.00654416	2.91431	2.7774	0.0113674	0.283965	2.5312
2009	ZNF438	-0.0132478	2.93897	-2.76432	0.0113879	0.283965	-2.53056
2009	LOC644634	-0.0119712	2.95277	-2.80214	0.0114079	0.283965	-2.52995
2009	SAMD9	0.035845	3.06227	2.76554	0.0114276	0.283965	2.52934
2009	CEP135	0.010414	2.92936	2.77371	0.0114663	0.283965	2.52816
2009	BEX4	0.0102905	2.9924	2.78014	0.0114792	0.283965	2.52776
2009	EXOC1	0.012093	2.95713	2.77795	0.0116361	0.286375	2.52299
2009	SCOC	0.00986965	2.90372	2.65021	0.0116604	0.286375	2.52226
2009	FCRL2	0.0222536	2.97788	2.7505	0.0117204	0.286375	2.52045
2009	GRB2	-0.0212945	3.08784	-2.76029	0.0117382	0.286375	-2.51992
2009	IDH2	0.0145159	2.9511	2.64747	0.01174	0.286375	2.51986
2009	LITAF	-0.0247732	3.60792	-2.76497	0.0117629	0.286375	-2.51918
2009	NHSL2	-0.0121013	2.93764	-2.77063	0.0117989	0.286375	-2.5181
2009	PRPSAP2	0.0131471	3.03101	2.7823	0.0117998	0.286375	2.51808
2009	CFAP74	-0.0503175	3.26052	-2.75733	0.0118358	0.286572	-2.517
2009	EXO5	-0.0219622	3.16511	-2.75663	0.0119155	0.287429	-2.51464
2009	RPSAP12	0.0359467	3.45984	2.7433	0.0119272	0.287429	2.51429
2009	TMEM184B	-0.0132842	2.96469	-2.75057	0.0119838	0.287485	-2.51262
2009	ZBTB9	0.00996597	2.92538	2.74378	0.0119935	0.287485	2.51233
2009	HNRNPA1P63	0.0214549	3.29937	2.74634	0.0120157	0.287485	2.51168
2009	CLN5	0.00808642	2.92227	2.75083	0.0120754	0.287485	2.50993
2009	LOC202181	-0.00975052	2.91958	-2.73954	0.0120975	0.287485	-2.50929
2009	RPL21P128	-0.00666873	2.92236	-2.74429	0.0120975	0.287485	-2.50929
2009	HDHD5	0.0153793	3.02467	2.74531	0.0121564	0.288217	2.50757
2009	GNL2	0.015365	2.98171	2.62625	0.0123754	0.290203	2.50126
2009	SUB1	0.0182213	2.92912	2.72729	0.0124099	0.290203	2.50027
2009	HELQ	0.00643738	2.92081	2.62422	0.0124375	0.290203	2.49948
2009	SSH3	-0.0119091	2.97206	-2.73146	0.0124415	0.290203	-2.49937
2009	CD24	0.0216159	2.97595	2.74063	0.0124591	0.290203	2.49887
2009	ALPP	-0.0344459	3.38374	-2.73982	0.0124896	0.290203	-2.498
2009	GXYLT1	0.00732047	2.92648	2.62198	0.0125069	0.290203	2.49751
2009	FAM122B	0.0163733	2.9478	2.72194	0.0125182	0.290203	2.49719
2009	SEMA3E	-0.048164	3.17444	-2.62101	0.0125369	0.290203	-2.49666
2009	PLPP6	0.00669313	2.93115	2.62015	0.0125637	0.290203	2.4959
2009	MAPKAPK5	0.00670485	2.93526	2.72832	0.0126034	0.290203	2.49478
2009	TMIE	-0.0069974	2.90733	-2.61843	0.0126172	0.290203	-2.49439
2009	RPL22	0.0217762	3.22578	2.71928	0.0126209	0.290203	2.49429
2009	CTBS	-0.0249548	3.06273	-2.71771	0.0126478	0.290203	-2.49353
2009	PTGR2	-0.0291755	2.96741	-2.73122	0.0126642	0.290203	-2.49307
2009	SPC24	-0.00747132	2.92739	-2.73439	0.012713	0.290672	-2.49171
2009	UBTD1	-0.0180811	2.95217	-2.71255	0.0127487	0.290814	-2.49071
2009	SLC22A4	-0.0222403	3.00536	-2.72022	0.0127892	0.290814	-2.48959
2009	ENOPH1	0.015816	2.95495	2.7119	0.0128042	0.290814	2.48917
2009	RBM25	0.0254932	3.07358	2.61002	0.0128821	0.291514	2.48701
2009	KAZN	-0.00650885	2.91761	-2.71599	0.0128918	0.291514	-2.48674
2009	TOR3A	0.0105574	2.92539	2.72215	0.0129768	0.292695	2.48441
2009	CLIC4	0.00743319	2.93067	2.71119	0.0130102	0.292695	2.48349
2009	TIA1	0.0115757	2.96556	2.71342	0.0130296	0.292695	2.48296
2009	SDE2	0.0149059	3.0024	2.70227	0.01308	0.293174	2.48158
2009	PPP3CB	0.0202518	3.04511	2.60288	0.0131111	0.293174	2.48074
2009	NAT9	0.00858249	2.94633	2.71936	0.0131473	0.293174	2.47975
2009	GSS	0.010332	2.92482	2.60052	0.0131877	0.293174	2.47866
2009	MDFIC	0.0106431	2.92201	2.72079	0.0132119	0.293174	2.47801
2009	PLA2G2D	-0.0135895	2.95046	-2.70404	0.0132827	0.293174	-2.4761
2009	RDH11	0.0114354	3.04131	2.71525	0.0132982	0.293174	2.47568
2009	ALPG	-0.00694012	2.90934	-2.71783	0.0133025	0.293174	-2.47557
2009	ROPN1L	-0.0190814	2.99571	-2.69756	0.0133691	0.293174	-2.47378
2009	UBE2E2	0.0131401	2.97164	2.6967	0.0133946	0.293174	2.4731
2009	BMS1P1	-0.0419251	3.39611	-2.70012	0.0134288	0.293174	-2.47219
2009	CCDC117	0.0162534	2.9999	2.59296	0.0134357	0.293174	2.47201
2009	SELENOT	0.0161945	2.96806	2.69744	0.0134994	0.293174	2.47031
2009	PMP22	0.0060468	2.89668	2.70057	0.0135245	0.293174	2.46965
2009	DIABLO	0.00675653	2.99115	2.69948	0.0135748	0.293174	2.46832
2009	ZNF800	0.0184105	2.96849	2.58744	0.0136191	0.293174	2.46716
2009	SMC3	0.0123699	2.98007	2.58683	0.0136398	0.293174	2.46661
2009	PCDHB9	-0.0292814	2.9786	-2.69449	0.0136422	0.293174	-2.46655
2009	NUP37	0.0119969	2.95369	2.58667	0.013645	0.293174	2.46647
2009	CDKN2AIPNLP1	-0.0143422	2.94417	-2.69129	0.0136649	0.293174	-2.46595
2009	SLTM	0.0105238	2.98564	2.69208	0.0137103	0.293174	2.46477
2009	SYN2	-0.00604662	2.90669	-2.58468	0.0137119	0.293174	-2.46472
2009	HPGD	0.00546547	2.90361	2.683	0.0137141	0.293174	2.46467
2009	C4orf33	0.00902894	2.90911	2.68076	0.0137658	0.293174	2.46332
2009	TMEM164	-0.00858774	2.92134	-2.69256	0.0138129	0.293174	-2.46209
2009	NIP7	0.0131312	2.9754	2.69278	0.0138131	0.293174	2.46209
2009	RAB11FIP3	0.0136427	2.9701	2.68154	0.013839	0.293174	2.46141
2009	EID2	0.00781131	2.91885	2.6781	0.0138505	0.293174	2.46112
2009	XRCC5	0.019548	3.07278	2.68405	0.0138826	0.293233	2.46029
2009	RSL24D1	0.0454705	3.00226	2.57883	0.0139104	0.293233	2.45957
2009	FAM149B1	0.00888522	2.94695	2.67186	0.0139917	0.294185	2.45748
2009	CD2AP	0.00928563	2.90905	2.66989	0.0140129	0.294185	2.45693
2009	SLC25A24	0.00834708	2.90712	2.57431	0.0140653	0.294545	2.45559
2009	TTC37	0.0180517	2.99151	2.67043	0.0140875	0.294545	2.45503
2009	CCNJL	-0.020316	2.97243	-2.66571	0.0141435	0.295116	-2.4536
2009	SRP9P1	0.0318188	3.11493	2.57077	0.014188	0.295377	2.45247
2009	APMAP	-0.0257206	3.14316	-2.67838	0.0142135	0.295377	-2.45182
2009	MED7	0.00559316	2.91201	2.56899	0.0142501	0.295539	2.4509
2009	DBP	-0.0111305	2.94831	-2.67463	0.0142926	0.295823	-2.44982
2009	FUT4	0.00842249	2.91938	2.6707	0.0144102	0.297079	2.44687
2009	SRP9	0.0223869	3.06769	2.56332	0.0144492	0.297079	2.4459
2009	TGM1	0.00444321	2.90482	2.67012	0.0144715	0.297079	2.44534
2009	VPS29	0.0245224	3.09625	2.56196	0.0144975	0.297079	2.4447
2009	MFSD6	0.00692831	2.93553	2.67649	0.0145015	0.297079	2.44459
2009	RPS2P8	0.0175622	3.71485	2.66083	0.0145487	0.297079	2.44342
2009	PAXIP1	0.00751022	2.92155	2.66327	0.0145621	0.297079	2.44309
2009	EFHD2	-0.0151142	3.49957	-2.65838	0.0146277	0.297079	-2.44147
2009	DMAC1	0.0116642	2.92889	2.55829	0.014628	0.297079	2.44146
2009	ZNF69	-0.0248452	3.14888	-2.65732	0.0147176	0.297079	-2.43926
2009	AKR1A1	0.0128955	3.027	2.55508	0.0147434	0.297079	2.43862
2009	DERL1	0.0133753	3.058	2.65341	0.0147597	0.297079	2.43822
2009	INO80E	-0.0121758	2.98419	-2.65051	0.0147663	0.297079	-2.43806
2009	MTERF3	0.00827579	2.9412	2.65658	0.0147777	0.297079	2.43778
2009	BCDIN3D	0.00918481	2.96463	2.66533	0.0148292	0.297079	2.43652
2009	ITK	0.0311876	3.15732	2.65383	0.014886	0.297079	2.43514
2009	TMEM14C	0.0172079	3.06851	2.65617	0.0149302	0.297079	2.43407
2009	PGGT1B	0.0056226	2.9056	2.65382	0.0149369	0.297079	2.4339
2009	SIRPD	-0.00484133	2.92322	-2.65704	0.0149482	0.297079	-2.43363
2009	RRP1B	0.00706118	2.91295	2.64895	0.0149924	0.297079	2.43256
2009	HNRNPA0	0.0206446	3.06803	2.54511	0.0151062	0.297079	2.42982
2009	MINDY3	0.012981	2.94094	2.64107	0.0151169	0.297079	2.42957
2009	SLC16A12	-0.0199941	3.63491	-2.65908	0.0151774	0.297079	-2.42812
2009	TSPO	-0.0206843	3.35161	-2.64241	0.0151816	0.297079	-2.42802
2009	RANBP6	0.00976838	2.93478	2.54276	0.0151929	0.297079	2.42775
2009	ZZZ3	0.0098547	2.94213	2.54274	0.0151937	0.297079	2.42773
2009	GPR1	-0.0508322	3.1074	-2.63817	0.0152018	0.297079	-2.42754
2009	ACSL3	0.00642427	2.92748	2.64637	0.0152344	0.297079	2.42676
2009	TMEM79	0.00963698	2.92895	2.67409	0.0152758	0.297079	2.42577
2009	CEMIP2	0.0113581	2.99533	2.64142	0.0152767	0.297079	2.42575
2009	RNF122	-0.0113695	2.96781	-2.63659	0.0152791	0.297079	-2.4257
2009	BRI3	-0.0301191	3.27581	-2.53666	0.0154202	0.297079	-2.42236
2009	MAP3K8	0.0151829	2.98364	2.63344	0.0154329	0.297079	2.42206
2009	ADGRE4P	0.0032697	2.90949	2.64287	0.0154836	0.297079	2.42086
2009	SSR4	0.0287061	3.27783	2.63346	0.0154993	0.297079	2.4205
2009	USPL1	0.0115401	2.9617	2.6271	0.0155112	0.297079	2.42022
2009	LYN	-0.0280968	3.47726	-2.6333	0.0155321	0.297079	-2.41973
2009	S1PR4	-0.0346842	3.23771	-2.53368	0.0155326	0.297079	-2.41972
2009	RCN1	0.0081501	2.94724	2.62874	0.0155329	0.297079	2.41971
2009	TTC13	0.0114262	2.98016	2.64788	0.0155404	0.297079	2.41953
2009	RAB43	-0.00637776	2.92414	-2.53144	0.0156175	0.297079	-2.41773
2009	WASHC2C	0.00486861	2.91348	2.64968	0.0156379	0.297079	2.41726
2009	NBEAL2	-0.0257193	3.07212	-2.53004	0.0156705	0.297079	-2.4165
2009	MTHFS	-0.0248996	3.02098	-2.63314	0.0156796	0.297079	-2.41629
2009	PTS	0.00413852	2.91057	2.64383	0.0156841	0.297079	2.41618
2009	TAF7	0.0247091	2.99427	2.52968	0.0156845	0.297079	2.41618
2009	ZNF615	0.00840011	2.92333	2.63022	0.0157381	0.297526	2.41493
2009	TDP1	-0.0243173	3.08303	-2.62668	0.0157756	0.297526	-2.41407
2009	PDK4	0.0188252	2.93425	2.64325	0.015795	0.297526	2.41362
2009	AGGF1	0.00802192	2.94553	2.62082	0.0158348	0.297609	2.4127
2009	MAP1LC3A	-0.0130198	2.9893	-2.62295	0.0159161	0.297609	-2.41083
2009	SP1	-0.0188038	3.09196	-2.62869	0.0159439	0.297609	-2.4102
2009	LEP	-0.0318344	3.01596	-2.62217	0.0159788	0.297609	-2.4094
2009	GRAMD4	0.00613622	2.93004	2.6323	0.0160088	0.297609	2.40872
2009	CITED4	-0.00843068	2.91541	-2.63229	0.0160623	0.297609	-2.4075
2009	C1orf174	0.0110202	3.01878	2.61537	0.0160636	0.297609	2.40747
2009	PATE2	-0.0271	2.99379	-2.62249	0.0160845	0.297609	-2.40699
2009	MCUB	0.0226161	3.19891	2.60878	0.0160984	0.297609	2.40668
2009	MTA3	-0.00602009	2.91719	-2.51881	0.0161037	0.297609	-2.40656
2009	MRPL24	0.00798967	2.99894	2.61748	0.0161183	0.297609	2.40623
2009	OR5D18	-0.0066282	2.90986	-2.5163	0.0162021	0.298361	-2.40433
2009	LCMT1	0.0104925	2.992	2.60391	0.0162927	0.298361	2.40229
2009	HCAR2	-0.0189122	2.97193	-2.60401	0.0162994	0.298361	-2.40214
2009	BTLA	0.00926772	2.93168	2.61205	0.0163682	0.298361	2.4006
2009	LOC100134868	-0.0322099	3.08103	-2.61143	0.0163865	0.298361	-2.40019
2009	SPAG9	-0.00612678	2.96309	-2.60442	0.0163957	0.298361	-2.39999
2009	SNTB1	0.0118339	2.95647	2.61172	0.0164299	0.298361	2.39922
2009	PHBP11	0.00828917	2.9319	2.51037	0.0164364	0.298361	2.39908
2009	KCNJ15	-0.02233	3.00457	-2.61602	0.0164393	0.298361	-2.39901
2009	PHF13	-0.0095943	2.98906	-2.62019	0.0164497	0.298361	-2.39878
2009	NLRP8	-0.0435053	3.26068	-2.61216	0.0165418	0.299502	-2.39674
2009	DIPK2A	0.00943144	2.91629	2.60036	0.0165963	0.299961	2.39553
2009	NDUFA9	0.0156392	2.97858	2.61397	0.0166275	0.299996	2.39484
2009	TMCO1	0.0310168	3.04809	2.58851	0.016843	0.30097	2.39012
2009	RASGRP4	-0.00749228	2.9321	-2.59642	0.016871	0.30097	-2.38951
2009	TMEM167B	0.0174134	3.03391	2.58488	0.0169455	0.30097	2.38789
2009	ANKRD12	0.0238995	3.00856	2.49771	0.0169468	0.30097	2.38786
2009	RPSAP29	0.0366495	3.44675	2.58436	0.0169538	0.30097	2.38771
2009	SNAPC1	-0.0240714	2.98386	-2.59925	0.0169723	0.30097	-2.38731
2009	TYW1B	0.0105622	2.95153	2.60204	0.0169796	0.30097	2.38715
2009	PJA1	0.00690301	2.9199	2.59117	0.0170611	0.30097	2.38539
2009	ASNSD1	0.0257181	3.01474	2.49441	0.0170824	0.30097	2.38493
2009	OSBPL2	-0.00980904	3.05297	-2.5872	0.0171065	0.30097	-2.38441
2009	APBB1IP	-0.0338005	3.2957	-2.58195	0.0171829	0.30097	-2.38277
2009	SH2D1A	0.0283096	3.05277	2.5777	0.017199	0.30097	2.38242
2009	USP10	-0.0300201	3.18483	-2.59239	0.0172306	0.30097	-2.38175
2009	GORAB	0.00608369	2.92641	2.4908	0.0172318	0.30097	2.38172
2009	AASDH	0.00843974	2.91684	2.57989	0.0172474	0.30097	2.38139
2009	SUMO3	0.0200351	3.15724	2.58323	0.0172675	0.30097	2.38096
2009	ASTN2-AS1	-0.0193067	3.68759	-2.58574	0.0172995	0.30097	-2.38028
2009	SNUPN	-0.00837432	2.99566	-2.59535	0.0173017	0.30097	-2.38023
2009	SLC25A51	-0.0359936	3.4183	-2.59451	0.0173064	0.30097	-2.38013
2009	NUDT2	0.00595929	2.9172	2.60651	0.0173436	0.30097	2.37934
2009	AOC4P	-0.0427358	3.39197	-2.58555	0.0173735	0.30097	-2.37871
2009	SPATA2L	-0.0164767	2.99035	-2.48739	0.017374	0.30097	-2.3787
2009	CMTR2	0.0116096	2.93329	2.58028	0.0174125	0.30097	2.37788
2009	ERMARD	0.00633015	2.9176	2.48612	0.0174271	0.30097	2.37757
2009	ARL6IP1	0.0244827	3.23419	2.57276	0.0174355	0.30097	2.37739
2009	HAVCR2	0.0187063	3.09941	2.57743	0.0174543	0.30097	2.377
2009	FBL	0.0218435	3.13537	2.57868	0.0174839	0.30097	2.37637
2009	DHRS4-AS1	0.00676546	2.92831	2.5749	0.0175616	0.30097	2.37473
2009	TACC3	-0.0219285	3.08546	-2.56872	0.0175861	0.30097	-2.37422
2009	RABL2B	0.00830082	2.94816	2.57077	0.0176519	0.30097	2.37284
2009	TNFAIP8L2	-0.0144339	2.98407	-2.61481	0.01768	0.30097	-2.37225
2009	LPIN1	0.0237007	3.06838	2.56969	0.0177059	0.30097	2.37171
2009	RFTN1	0.0254835	3.11932	2.47949	0.0177071	0.30097	2.37169
2009	SLC2A3	-0.0325937	3.45569	-2.56832	0.0177524	0.30097	-2.37074
2009	LINC00923	-0.00582873	2.90533	-2.56557	0.0177534	0.30097	-2.37072
2009	CST7	-0.04548	3.19343	-2.57059	0.017789	0.30097	-2.36998
2009	RPSAP46	0.0299232	3.36865	2.56765	0.0178192	0.30097	2.36935
2009	CLEC1B	0.00842013	2.91599	2.58919	0.0178935	0.30097	2.36782
2009	RGL4	-0.0283838	3.07791	-2.5735	0.0179531	0.30097	-2.36658
2009	RDX	0.00657169	2.91668	2.47228	0.0180167	0.30097	2.36527
2009	ELF1	0.0217405	3.25368	2.5766	0.0180446	0.30097	2.3647
2009	ZYX	-0.0277281	3.29604	-2.56442	0.018065	0.30097	-2.36428
2009	CUL5	0.0189064	2.96411	2.55398	0.0180835	0.30097	2.3639
2009	TPT1	0.0385451	3.5071	2.47062	0.0180887	0.30097	2.3638
2009	RPL15P7	0.0263101	3.54693	2.5568	0.0180914	0.30097	2.36374
2009	RRNAD1	0.00680694	2.92067	2.47021	0.0181064	0.30097	2.36344
2009	LENG8	-0.00352062	2.91082	-2.57709	0.0181118	0.30097	-2.36332
2009	GIMAP6	0.0195767	3.14754	2.56435	0.0181273	0.30097	2.36301
2009	BMI1	0.0189007	3.02647	2.55387	0.0181503	0.30097	2.36254
2009	MEGF9	-0.0163524	2.99747	-2.5543	0.0181645	0.30097	-2.36225
2009	TLR5	-0.027416	3.0056	-2.55416	0.0181767	0.30097	-2.362
2009	TRAF6	-0.00726412	2.93381	-2.55189	0.0182362	0.30147	-2.36079
2009	LRRC8C	0.0078308	2.91456	2.55301	0.0183233	0.302424	2.35902
2009	RNF19A	0.0156172	2.96982	2.54963	0.0184362	0.302854	2.35674
2009	GFM1	0.0112875	2.9448	2.54884	0.0184448	0.302854	2.35656
2009	ZMYND11	0.0188399	3.03499	2.46154	0.0184867	0.302854	2.35572
2009	TGFA	-0.0138027	2.94121	-2.55025	0.0184887	0.302854	-2.35568
2009	ZBTB8OS	0.00674404	2.92149	2.46131	0.0184969	0.302854	2.35552
2009	PSMA6	0.0309641	3.07055	2.54055	0.0186163	0.303864	2.35313
2009	PECR	0.00617195	2.91386	2.55448	0.0186178	0.303864	2.3531
2009	IKZF5	0.00947079	2.93064	2.54933	0.0186767	0.304145	2.35192
2009	RPSAP9	0.0180073	3.29729	2.54484	0.0186943	0.304145	2.35157
2009	NDUFS4	0.0139307	2.93631	2.45407	0.0188203	0.304845	2.34907
2009	TCAF2	-0.0392578	3.11489	-2.54819	0.0188665	0.304845	-2.34816
2009	ZNF767P	0.00869546	2.92804	2.5492	0.0189086	0.304845	2.34733
2009	NCOA2	0.00535951	2.90084	2.5342	0.0190666	0.304845	2.34423
2009	IMP4	0.0219795	3.08229	2.44729	0.0191274	0.304845	2.34304
2009	GATA2	0.00692085	2.90697	2.5405	0.0191486	0.304845	2.34262
2009	MFSD13A	0.00512397	2.91411	2.5322	0.01916	0.304845	2.3424
2009	TRO	-0.00525153	2.90573	-2.53017	0.0192252	0.304845	-2.34114
2009	TNFSF14	-0.016707	3.09153	-2.44478	0.0192425	0.304845	-2.3408
2009	ZNF22	0.0183762	2.97653	2.52695	0.0192431	0.304845	2.34079
2009	SMAD5	0.0147895	2.94389	2.53168	0.0192638	0.304845	2.34039
2009	HLA-DPB1	0.00838091	2.94162	2.54083	0.0192761	0.304845	2.34015
2009	DHX34	-0.00940118	2.95414	-2.53484	0.0192792	0.304845	-2.34009
2009	RABEP1	0.0135227	2.99966	2.54277	0.0193012	0.304845	2.33966
2009	LST1	-0.0298999	3.25641	-2.5325	0.019347	0.304845	-2.33878
2009	NOD1	0.00588572	2.90898	2.53601	0.0193564	0.304845	2.3386
2009	SH3PXD2A	0.00754814	2.91401	2.44069	0.0194311	0.304845	2.33715
2009	AGK	0.0093832	2.94116	2.52707	0.0194803	0.304845	2.33621
2009	CYSTM1	-0.031428	3.04007	-2.52573	0.0195025	0.304845	-2.33578
2009	ZNF337	0.0144496	2.9922	2.52858	0.0195238	0.304845	2.33538
2009	MKRN2	0.0117947	2.99244	2.52598	0.0195863	0.304845	2.33418
2009	CRTAP	0.0171628	3.04618	2.54314	0.0196227	0.304845	2.33349
2009	PIGN	0.00515003	2.92792	2.52609	0.0196858	0.304845	2.33228
2009	BCAT1	0.00574562	2.90478	2.5286	0.0196948	0.304845	2.33211
2009	CASP3	0.012818	2.96153	2.51761	0.0197528	0.304845	2.33101
2009	PSMC6	0.0217709	2.9853	2.43378	0.0197536	0.304845	2.331
2009	PAK4	-0.00438164	2.91399	-2.43169	0.019852	0.304845	-2.32913
2009	MEMO1P1	0.013705	2.99913	2.51575	0.0198747	0.304845	2.32871
2009	KCTD8	-0.00613127	2.90999	-2.53103	0.0199223	0.304845	-2.32781
2009	TRAF5	0.00810444	2.95781	2.51922	0.0199247	0.304845	2.32776
2009	CANX	0.0131249	3.02911	2.51508	0.0199676	0.304845	2.32696
2009	MAP3K5	-0.0290587	3.13717	-2.51441	0.0199719	0.304845	-2.32688
2009	TMED5	0.0289939	3.07217	2.51509	0.0199862	0.304845	2.32661
2009	GATB	0.006192	2.91188	2.42799	0.0200273	0.304845	2.32584
2009	TMEM120A	-0.0219386	3.0055	-2.5406	0.020033	0.304845	-2.32573
2009	BCL11A	0.0113063	2.97876	2.54187	0.0200606	0.304845	2.32521
2009	STRN3	0.0114896	2.9412	2.52677	0.0200711	0.304845	2.32502
2009	AGPAT4	0.00524217	2.91206	2.52091	0.0200886	0.304845	2.32469
2009	GTF2IP20	-0.01413	2.95464	-2.50563	0.0201423	0.304845	-2.32369
2009	ST8SIA6-AS1	-0.0517378	3.20414	-2.51263	0.0201789	0.304845	-2.323
2009	COMMD8	0.0176518	2.9463	2.42469	0.0201853	0.304845	2.32289
2009	TMEM41B	0.0131638	3.03074	2.42419	0.0202093	0.304845	2.32244
2009	ARMC10	0.0118486	2.97085	2.53212	0.0202241	0.304845	2.32216
2009	RPS4XP11	-0.015672	2.92817	-2.50832	0.0202774	0.304845	-2.32118
2009	RAB42P1	-0.0303284	3.24858	-2.51469	0.0202793	0.304845	-2.32114
2009	PROK2	-0.0419167	3.43973	-2.51241	0.0202923	0.304845	-2.3209
2009	DICER1-AS1	-0.00644846	2.92074	-2.42111	0.0203576	0.304845	-2.31969
2009	NRIP1	0.0127253	2.95505	2.52133	0.0204239	0.304845	2.31847
2009	SOHLH2	-0.0061656	2.90491	-2.50323	0.0204306	0.304845	-2.31835
2009	DERL2	0.00538933	2.92065	2.51046	0.0204568	0.304845	2.31786
2009	GOLT1B	0.0158002	2.93861	2.50621	0.020464	0.304845	2.31773
2009	AGPS	0.00888468	2.93732	2.41664	0.0205746	0.304845	2.3157
2009	GIMAP4	0.0241157	3.44002	2.50289	0.020578	0.304845	2.31564
2009	TREML3P	-0.0166307	2.95501	-2.51027	0.0205959	0.304845	-2.31531
2009	MAGT1	-0.040051	3.30983	-2.50868	0.0206089	0.304845	-2.31507
2009	MTO1	0.0147153	2.98512	2.49768	0.0206427	0.304845	2.31446
2009	HCK	-0.0221264	3.27771	-2.50391	0.0206539	0.304845	-2.31425
2009	RPL17P34	0.0631414	3.23349	2.41457	0.0206756	0.304845	2.31386
2009	VAMP8	0.0256725	3.17098	2.51542	0.0207135	0.304845	2.31317
2009	DOP1B	-0.0148969	2.99857	-2.50033	0.0207215	0.304845	-2.31302
2009	XIST	0.0236159	3.03927	2.41341	0.0207329	0.304845	2.31281
2009	OXR1	0.0237624	2.98832	2.41316	0.0207449	0.304845	2.3126
2009	MGAT2	0.0096613	2.97276	2.49582	0.0207718	0.304845	2.31211
2009	TULP3	-0.00563003	2.90494	-2.41223	0.0207906	0.304845	-2.31177
2009	MMP25	-0.0191339	3.16552	-2.49361	0.0208124	0.304845	-2.31137
2009	CXCL12	-0.00474249	2.90197	-2.41092	0.0208553	0.304845	-2.31059
2009	STAT2	0.0358404	3.22546	2.49305	0.0208745	0.304845	2.31025
2009	QTRT1	-0.0088209	2.92154	-2.40924	0.0209385	0.304845	-2.30909
2009	RARA	-0.026176	3.19514	-2.48647	0.0209499	0.304845	-2.30889
2009	NDFIP1	0.00948401	2.933	2.50212	0.0209702	0.304845	2.30852
2009	FKBP14	-0.0250228	3.14916	-2.49849	0.0211116	0.304845	-2.30598
2009	ABCG1	-0.0138125	2.96886	-2.5114	0.0211759	0.304845	-2.30483
2009	RGS18	0.0468732	3.19627	2.49938	0.0211808	0.304845	2.30475
2009	TBC1D24	-0.0197127	2.95784	-2.49381	0.0212029	0.304845	-2.30435
2009	GDPD4	-0.00805354	2.91742	-2.40354	0.0212227	0.304845	-2.304
2009	HERPUD2	-0.00872082	2.96802	-2.49197	0.0212811	0.304845	-2.30296
2009	FCGR3B	-0.0359967	3.4513	-2.49222	0.0212961	0.304845	-2.30269
2009	PSMA2	0.00715883	2.90899	2.40182	0.0213093	0.304845	2.30246
2009	ABCC4	0.00569536	2.91363	2.4909	0.0213169	0.304845	2.30232
2009	NUP42	0.008512	2.96065	2.40111	0.0213449	0.304845	2.30183
2009	PSMA4	0.0192143	3.01415	2.4011	0.0213459	0.304845	2.30181
2009	APPBP2	0.0112748	2.97477	2.48286	0.0213497	0.304845	2.30174
2009	KPNA4	0.0170144	3.0827	2.49739	0.0213741	0.304845	2.30131
2009	THBS1	0.00589303	2.90629	2.5019	0.0213877	0.304845	2.30107
2009	RCN2	0.0155218	2.96206	2.39975	0.0214139	0.304845	2.30061
2009	LINC00909	0.0110897	2.9313	2.48657	0.0214254	0.304845	2.3004
2009	EIF5B	0.0056881	2.92429	2.51287	0.0214586	0.304845	2.29982
2009	BZW2	0.0110018	2.98828	2.49213	0.0214834	0.304845	2.29938
2009	ARGLU1	0.0407467	3.24219	2.47572	0.0214874	0.304845	2.29931
2009	ZNF577	-0.0309938	3.03307	-2.4831	0.021508	0.304845	-2.29895
2009	MRPL13	0.0104035	2.91953	2.47733	0.021515	0.304845	2.29882
2009	RELCH	0.0126425	2.94501	2.50198	0.0215283	0.304845	2.29859
2009	GTF2E1	0.0101126	2.91797	2.39707	0.0215499	0.304845	2.29821
2009	SIRPB1	-0.016049	2.96132	-2.52125	0.0215789	0.304845	-2.2977
2009	NPHP3	0.0117019	2.93987	2.47699	0.0216535	0.304845	2.29639
2009	STXBP2	-0.0306445	3.22588	-2.4775	0.0216613	0.304845	-2.29625
2009	PXYLP1	0.0038264	2.9161	2.48061	0.0216862	0.304845	2.29582
2009	IDS	-0.0141102	3.02951	-2.48433	0.0216924	0.304845	-2.29571
2009	SARAF	0.0220576	3.49884	2.4706	0.0217761	0.304845	2.29425
2009	LSP1	-0.0187112	3.04653	-2.48757	0.0217848	0.304845	-2.2941
2009	DDX1	0.0191055	3.05082	2.39129	0.0218457	0.304845	2.29304
2009	LINC01205	-0.0285646	3.0997	-2.47903	0.0218692	0.304845	-2.29263
2009	DTWD2	-0.0422674	3.28286	-2.48131	0.0218788	0.304845	-2.29246
2009	RPS2	0.0189703	3.59257	2.47259	0.0219127	0.304845	2.29188
2009	TTC27	0.0114927	2.93841	2.46727	0.0219216	0.304845	2.29172
2009	PRKRIP1	0.010517	2.9631	2.4785	0.0219579	0.304845	2.2911
2009	DCAF15	-0.0113259	2.96765	-2.38895	0.0219668	0.304845	-2.29094
2009	C15orf39	-0.0322221	3.16157	-2.46681	0.0219673	0.304845	-2.29093
2009	PTMAP8	0.0206827	3.27246	2.46716	0.021974	0.304845	2.29082
2009	GHITM	0.0221463	3.32282	2.47748	0.0220667	0.305309	2.28922
2009	SRSF2	0.0255003	3.23656	2.38646	0.0220957	0.305309	2.28872
2009	MMP9	-0.0524396	3.2167	-2.48634	0.0221479	0.305309	-2.28782
2009	CTDP1	-0.00729011	2.945	-2.46068	0.0222082	0.305309	-2.28679
2009	FMC1	-0.011623	2.98221	-2.46267	0.0222405	0.305309	-2.28623
2009	SLC25A43	0.00959685	2.93259	2.46976	0.0222939	0.305309	2.28532
2009	UQCR10	-0.00698169	2.94293	-2.4582	0.022308	0.305309	-2.28508
2009	KCNA1	-0.00545076	2.89887	-2.48049	0.0223092	0.305309	-2.28506
2009	DNAJC14	0.00613439	2.92306	2.48228	0.0223424	0.305309	2.2845
2009	TMEM191A	-0.0162843	2.96654	-2.46604	0.0223478	0.305309	-2.2844
2009	COX7C	0.0432003	3.0942	2.45474	0.0224297	0.305309	2.28301
2009	TMEM268	0.00970094	2.92663	2.37999	0.0224347	0.305309	2.28293
2009	CD69	0.0146758	2.92276	2.45988	0.0224442	0.305309	2.28276
2009	EEF1A1P35	0.0252351	3.67224	2.37963	0.0224539	0.305309	2.2826
2009	POFUT1	-0.018149	3.25514	-2.46894	0.0224988	0.305309	-2.28184
2009	AASDHPPT	0.0105287	2.96004	2.45553	0.022513	0.305309	2.2816
2009	LSM1	0.0195767	3.05714	2.45742	0.0225169	0.305309	2.28153
2009	FFAR2	-0.0307221	3.31646	-2.45922	0.0225428	0.305309	-2.2811
2009	IGIP	0.00840801	2.91696	2.37681	0.0226033	0.305552	2.28007
2009	LTBR	-0.0190541	3.02918	-2.45846	0.0226203	0.305552	-2.27979
2009	ZNF876P	-0.0193551	3.64493	-2.46219	0.0226952	0.305741	-2.27853
2009	TALDO1	-0.012905	3.29857	-2.45963	0.0227114	0.305741	-2.27826
2009	AHSA2P	0.0131818	3.03029	2.46025	0.0227319	0.305741	2.27791
2009	SUZ12	0.0319951	3.19576	2.45067	0.0227534	0.305741	2.27755
2009	TERF1P4	0.0062945	2.90632	2.37177	0.0228725	0.306634	2.27556
2009	TMEM181	0.0222622	3.02672	2.37118	0.0229044	0.306634	2.27503
2009	TRMT13	0.0147351	2.93179	2.44729	0.0229094	0.306634	2.27494
2009	MIS18BP1	0.0211849	3.0174	2.36988	0.022974	0.307098	2.27387
2009	C17orf58	-0.00562943	2.92001	-2.44598	0.0230117	0.307202	-2.27324
2009	PACRGL	0.00431115	2.90363	2.46098	0.023081	0.307727	2.27209
2009	RFX5	0.00874358	2.99645	2.44388	0.0231243	0.307847	2.27137
2009	CREB1	-0.0223133	3.48864	-2.45072	0.0231654	0.307847	-2.2707
2009	TMEM126B	0.0192651	2.97294	2.36608	0.02318	0.307847	2.27046
2009	FBXO11	0.0164575	3.12791	2.44337	0.0232302	0.308115	2.26963
2009	LOC100130353	-0.0157165	2.94443	-2.44032	0.0233175	0.308335	-2.26819
2009	ASAP1	-0.0248373	3.15435	-2.44154	0.0233316	0.308335	-2.26796
2009	RPS6KB1	0.0162838	2.97702	2.36267	0.0233657	0.308335	2.2674
2009	B3GNTL1	-0.00974918	2.92565	-2.36265	0.0233669	0.308335	-2.26738
2009	PHF11	0.0155576	3.12129	2.44031	0.0234133	0.308348	2.26662
2009	KIFAP3	0.0094961	2.92645	2.45111	0.023428	0.308348	2.26638
2009	CRBN	0.017645	3.02012	2.35949	0.0235408	0.309435	2.26454
2009	PIGY	0.0270751	3.13716	2.35894	0.0235709	0.309435	2.26405
2009	MFSD14C	-0.0339281	3.36907	-2.43794	0.0237327	0.311162	-2.26143
2009	ORMDL3	0.0134359	2.98937	2.44877	0.023861	0.311695	2.25936
2009	VPS36	0.0213121	3.00591	2.42641	0.0238931	0.311695	2.25884
2009	IL17C	-0.00783336	2.91554	-2.3531	0.0238949	0.311695	-2.25881
2009	VARS2	0.014149	2.94657	2.43117	0.0239272	0.311695	2.2583
2009	IPO11	0.00796697	2.92449	2.44513	0.0239356	0.311695	2.25816
2009	CLDND1	0.0254269	3.04623	2.43709	0.0239556	0.311695	2.25784
2009	FUBP3	0.0195817	3.00609	2.42583	0.0240213	0.311704	2.25679
2009	GDPD1	-0.0162255	2.94439	-2.43235	0.0240567	0.311704	-2.25622
2009	IGHV1OR21-1	-0.0300197	3.03232	-2.35019	0.0240584	0.311704	-2.25619
2009	SNHG10	0.00750857	2.8976	2.34973	0.0240838	0.311704	2.25579
2009	PPIL1	0.00461622	2.9047	2.42669	0.0241598	0.311704	2.25458
2009	XPO1	0.0200764	3.06115	2.42615	0.0242396	0.311704	2.25331
2009	IQCB1	0.0124359	2.94572	2.43119	0.0242982	0.311704	2.25238
2009	GUCA2A	-0.0313501	2.99636	-2.4291	0.0243181	0.311704	-2.25207
2009	FAM111A	0.0171189	3.07252	2.41948	0.0243276	0.311704	2.25192
2009	SBNO2	-0.0222016	2.99748	-2.34537	0.0243303	0.311704	-2.25187
2009	LINC01160	-0.0318612	3.10511	-2.42213	0.0243464	0.311704	-2.25162
2009	MRPL49	0.0069386	2.93138	2.43054	0.0243631	0.311704	2.25135
2009	MBNL2	0.0096524	2.93532	2.4242	0.0243674	0.311704	2.25129
2009	PPP1R14BP2	-0.0102274	2.96846	-2.34448	0.0243813	0.311704	-2.25107
2009	PASK	0.0113853	3.00731	2.42591	0.0244943	0.312497	2.24929
2009	GGH	0.00925123	2.93748	2.41552	0.0245097	0.312497	2.24904
2009	SLC9A9	0.00648887	2.91363	2.42379	0.0246127	0.312497	2.24743
2009	PILRA	-0.0239762	3.12637	-2.41663	0.0246164	0.312497	-2.24737
2009	MTRR	0.00823268	2.93673	2.42038	0.0246616	0.312497	2.24666
2009	SNX16	0.00984714	2.91273	2.43783	0.0246622	0.312497	2.24665
2009	ASAP1-IT1	-0.00640937	2.90714	-2.33835	0.0247319	0.312497	-2.24556
2009	PARP11	0.00521298	2.90503	2.41801	0.024736	0.312497	2.2455
2009	USP4	-0.00922847	2.98337	-2.41931	0.0247802	0.312497	-2.24481
2009	PTGDR	0.010186	2.93949	2.41777	0.0247878	0.312497	2.24469
2009	PEPD	0.0143662	3.04066	2.4152	0.0247949	0.312497	2.24458
2009	ST3GAL4	-0.0103569	2.92764	-2.41026	0.0248348	0.312497	-2.24396
2009	MBD2	-0.00974748	2.94156	-2.3365	0.024839	0.312497	-2.2439
2009	GTF2H1	-0.00574558	2.92114	-2.41767	0.0249557	0.312668	-2.24209
2009	ATP6AP1L	0.00966727	2.91076	2.33392	0.0249885	0.312668	2.24158
2009	TMEM59	0.0203671	3.20462	2.40597	0.0250042	0.312668	2.24134
2009	STRIP2	-0.0303624	3.0519	-2.42093	0.0250161	0.312668	-2.24115
2009	COL19A1	-0.00452779	2.90106	-2.33331	0.025024	0.312668	-2.24103
2009	KLF13	0.0232734	3.19757	2.40696	0.0250353	0.312668	2.24086
2009	TFDP2	-0.00455121	2.90939	-2.33222	0.0250876	0.31294	-2.24005
2009	SNX6	0.0111717	2.99985	2.4116	0.0251289	0.313074	2.23942
2009	RPS9	0.0195277	3.4423	2.41215	0.0251908	0.31331	2.23846
2009	TOB1	0.0153694	2.98421	2.33014	0.0252089	0.31331	2.23819
2009	CTLA4	0.00637982	2.91027	2.40222	0.0253042	0.313682	2.23673
2009	TAF6L	0.00872026	2.93488	2.4069	0.0253202	0.313682	2.23648
2009	TVP23B	0.0100191	2.93983	2.41218	0.02534	0.313682	2.23618
2009	RPL3P7	0.0276397	3.52376	2.4089	0.0253613	0.313682	2.23585
2009	TMEM106A	-0.0283784	3.02972	-2.4107	0.0253915	0.313682	-2.23539
2009	QPCT	-0.0323721	3.28738	-2.40827	0.0254294	0.313772	-2.23482
2009	GNL3	0.011669	2.94257	2.32433	0.0255517	0.313974	2.23296
2009	TMX4	-0.0214793	3.02766	-2.3989	0.02557	0.313974	-2.23268
2009	STT3B	0.0158439	2.9537	2.32289	0.0256374	0.313974	2.23166
2009	H2AC19	-0.031215	3.20427	-2.40203	0.0256569	0.313974	-2.23137
2009	SEC14L1P1	0.004509	2.92065	2.41016	0.0256687	0.313974	2.23119
2009	SULT1A1	-0.0221246	3.27679	-2.40078	0.0257068	0.313974	-2.23061
2009	CTSH	0.0118314	3.09798	2.40678	0.0257518	0.313974	2.22993
2009	MDH2	0.0226692	3.40928	2.39459	0.0258056	0.313974	2.22912
2009	VNN1	-0.0126249	2.9435	-2.42848	0.0258093	0.313974	-2.22907
2009	PRCC	-0.00574126	2.93524	-2.39531	0.0258289	0.313974	-2.22877
2009	USP49	-0.037197	3.2377	-2.40129	0.0258477	0.313974	-2.22849
2009	FIBP	0.0204584	3.05256	2.31936	0.0258483	0.313974	2.22848
2009	RTCB	0.0120659	2.94048	2.39306	0.0258722	0.313974	2.22812
2009	PCMTD1	0.0286777	3.04585	2.39407	0.0258739	0.313974	2.2281
2009	TMEM17	-0.0401379	3.43327	-2.39905	0.0259493	0.31414	-2.22697
2009	RPL10AP3	-0.00638224	2.91231	-2.41426	0.0260244	0.31414	-2.22585
2009	CR1	-0.010999	2.93069	-2.38638	0.0260246	0.31414	-2.22584
2009	SUGP2	0.0175959	3.03931	2.38875	0.0260307	0.31414	2.22575
2009	NDUFA4	0.0433739	3.08873	2.31616	0.0260407	0.31414	2.2256
2009	ADSS2	0.0164688	3.0331	2.3851	0.0262669	0.31493	2.22224
2009	LINC00265	-0.00560984	2.91555	-2.38874	0.0262692	0.31493	-2.22221
2009	C18orf25	0.0210238	3.06177	2.31235	0.0262717	0.31493	2.22217
2009	VPS37B	-0.0212165	3.06354	-2.31147	0.0263249	0.31493	-2.22138
2009	ASTE1	0.00818296	2.95965	2.38661	0.0263291	0.31493	2.22132
2009	SUOX	0.00908214	2.9371	2.38311	0.0263534	0.31493	2.22096
2009	FPR1	-0.0255973	3.54027	-2.38715	0.0263538	0.31493	-2.22096
2009	MTR	0.00904578	2.94258	2.30944	0.0264493	0.31493	2.21955
2009	RPL15	0.0284156	3.34221	2.38202	0.0264631	0.31493	2.21935
2009	EIF2AK4	-0.0274866	3.08817	-2.38434	0.0265037	0.31493	-2.21875
2009	SAE1	0.0244048	3.20031	2.37856	0.0265129	0.31493	2.21861
2009	STXBP3	0.0193083	2.99872	2.3964	0.0265213	0.31493	2.21849
2009	CRYAA	-0.00484276	2.90587	-2.30822	0.0265237	0.31493	-2.21846
2009	SNX4	0.0091612	2.91083	2.30803	0.0265356	0.31493	2.21828
2009	RGPD3	-0.0388409	3.29188	-2.38958	0.0265829	0.315127	-2.21759
2009	ARL8B	0.0174321	3.06975	2.38374	0.0266505	0.315529	2.2166
2009	RPL13AP16	0.0201081	3.6185	2.38033	0.0266782	0.315529	2.21619
2009	QRFPR	-0.0328914	3.19476	-2.37951	0.026738	0.31573	-2.21532
2009	ASH1L-AS1	-0.00718707	2.92098	-2.3746	0.0268098	0.31573	-2.21428
2009	ADGRG3	-0.0237133	3.00003	-2.40587	0.0268406	0.31573	-2.21383
2009	ARL16	-0.017537	3.18628	-2.38408	0.0268471	0.31573	-2.21373
2009	ARL5A	0.0246113	3.12233	2.36952	0.0270006	0.31573	2.21151
2009	ADAM10	0.0106982	2.95679	2.37964	0.0270171	0.31573	2.21127
2009	ZRANB2	0.0239627	3.02761	2.36945	0.0270196	0.31573	2.21124
2009	PFKFB3	-0.022287	3.03231	-2.37118	0.0270227	0.31573	-2.21119
2009	JHY	-0.0238485	2.96612	-2.37806	0.027032	0.31573	-2.21106
2009	AP1S2	0.0389201	3.23239	2.37373	0.0270549	0.31573	2.21072
2009	DNAJC27	0.00859176	2.92007	2.3744	0.0270818	0.31573	2.21034
2009	LOC440311	0.0150323	2.98535	2.37479	0.0270947	0.31573	2.21015
2009	HCN4	-0.00683302	2.91554	-2.41951	0.0271065	0.31573	-2.20998
2009	RAMP2-AS1	-0.0208213	3.64644	-2.38341	0.0271259	0.31573	-2.2097
2009	SAMD11	-0.00452521	2.90762	-2.29654	0.0272493	0.316125	-2.20793
2009	SCARNA3	-0.00872841	2.92267	-2.29627	0.0272665	0.316125	-2.20768
2009	ARAP1	-0.0108514	3.00048	-2.38033	0.0272839	0.316125	-2.20743
2009	TCAF1	-0.0125571	3.35714	-2.38199	0.0272924	0.316125	-2.20731
2009	KLHDC2	0.0169567	3.02014	2.37896	0.0273491	0.316125	2.2065
2009	TSC22D2	0.00634869	2.95283	2.38356	0.0273825	0.316125	2.20602
2009	ZNF223	-0.0400085	3.11554	-2.37049	0.0274101	0.316125	-2.20563
2009	FOXD2-AS1	-0.005473	2.91321	-2.29378	0.0274237	0.316125	-2.20543
2009	LRRN1	-0.00408519	2.90899	-2.37385	0.0274369	0.316125	-2.20525
2009	SNIP1	0.0101114	2.96895	2.36488	0.0274766	0.316207	2.20468
2009	ACAT1	0.0126408	2.96056	2.2921	0.0275298	0.316207	2.20392
2009	FOXN2	0.0280232	3.11822	2.36602	0.0276154	0.316207	2.20271
2009	PPIL3	0.0175099	3.02726	2.3643	0.0276494	0.316207	2.20223
2009	USP38	0.0124334	3.01387	2.36181	0.0276586	0.316207	2.2021
2009	HELLS	-0.00564053	2.90441	-2.36083	0.0277161	0.316207	-2.20128
2009	BANK1	0.00794294	2.93178	2.36786	0.0277191	0.316207	2.20124
2009	WASHC5	0.0139636	3.00861	2.36768	0.0277397	0.316207	2.20095
2009	KTN1	0.0165433	2.94133	2.36196	0.0277879	0.316207	2.20027
2009	SYS1	0.00702492	2.95792	2.36345	0.0277997	0.316207	2.2001
2009	HDC	0.0194548	2.98097	2.36635	0.0278481	0.316207	2.19942
2009	RAB11FIP2	0.00887085	2.94359	2.35997	0.0279302	0.316207	2.19827
2009	PHF14	0.00552679	2.92294	2.28571	0.0279378	0.316207	2.19816
2009	PAAF1	0.012989	2.95614	2.35456	0.0279391	0.316207	2.19814
2009	RASGRP3	0.0115669	2.91863	2.35381	0.0279439	0.316207	2.19807
2009	OSGEP	0.0109656	2.95856	2.28558	0.0279463	0.316207	2.19804
2009	PPP1R2	0.0210079	3.05371	2.36794	0.0279926	0.316207	2.19739
2009	OLR1	0.0044755	2.89453	2.36116	0.0279985	0.316207	2.19731
2009	HEG1	0.00650819	2.92551	2.28353	0.0280786	0.316417	2.19619
2009	GMPSP1	0.0110698	3.00342	2.28339	0.0280874	0.316417	2.19606
2009	SEPTIN2	0.016848	3.13355	2.35431	0.0281096	0.316417	2.19575
2009	HNRNPA1P6	0.00651666	2.93277	2.35484	0.0281784	0.316845	2.19479
2009	CD19	0.0179809	2.99093	2.36098	0.0282436	0.31723	2.19389
2009	GOLGA8B	0.031739	3.15987	2.35328	0.0283515	0.318094	2.19239
2009	DOCK11	0.0272172	3.1579	2.35371	0.0284465	0.318591	2.19107
2009	NUAK2	-0.0154507	3.04335	-2.34855	0.0284578	0.318591	-2.19092
2009	ICK	0.00669177	2.93296	2.35605	0.0285242	0.318986	2.19
2009	C8orf76	0.0111348	3.04311	2.34365	0.0286091	0.319508	2.18883
2009	HYPK	-0.0346678	3.32788	-2.34973	0.0286528	0.319508	-2.18823
2009	PSG3	-0.0201035	2.99189	-2.27389	0.0287075	0.319508	-2.18748
2009	POLD2P1	0.0271793	3.12186	2.27363	0.0287245	0.319508	2.18725
2009	ZNF641	-0.0197566	2.95576	-2.2736	0.0287265	0.319508	-2.18722
2009	HLA-DQA1	0.0285857	3.22682	2.35593	0.0288415	0.320441	2.18565
2009	PNRC2	0.0144493	3.02598	2.26959	0.0289918	0.321177	2.1836
2009	RIN2	0.010499	2.92354	2.34379	0.0290234	0.321177	2.18317
2009	ALG6	0.0109787	2.95655	2.35007	0.0290304	0.321177	2.18307
2009	NEUROG1	-0.00444865	2.90312	-2.26867	0.029053	0.321177	-2.18277
2009	PTK2B	-0.0111864	3.00479	-2.33641	0.029117	0.321177	-2.1819
2009	C2CD5	0.0200697	3.02632	2.3331	0.0291776	0.321177	2.18108
2009	MTIF2	0.00915898	2.93696	2.33735	0.0291792	0.321177	2.18106
2009	DPEP2	-0.0254669	3.27255	-2.33991	0.0291951	0.321177	-2.18084
2009	SMC4	0.0144744	2.95547	2.3397	0.0292253	0.321177	2.18043
2009	RAB11FIP1	-0.0176835	3.20926	-2.33462	0.0292574	0.321177	-2.18
2009	BTAF1	0.0247564	3.03729	2.2655	0.0292649	0.321177	2.1799
2009	CCP110	0.0113892	2.94719	2.33445	0.0292832	0.321177	2.17965
2009	ZNHIT3	0.0146044	2.96865	2.26475	0.0293151	0.321183	2.17922
2009	BCYRN1	-0.0309015	3.12001	-2.34503	0.029405	0.32131	-2.17801
2009	LONRF1	0.00695713	2.90753	2.26307	0.0294278	0.32131	2.17771
2009	NCK1	0.0153432	3.02894	2.26208	0.0294945	0.32131	2.17681
2009	NAP1L1	0.014014	3.02604	2.32924	0.0295127	0.32131	2.17657
2009	HOXD10	-0.00612941	2.9053	-2.26107	0.0295626	0.32131	-2.1759
2009	CENPW	-0.00434195	2.90056	-2.33505	0.0295784	0.32131	-2.17569
2009	ZUP1	0.00494805	2.91788	2.32796	0.0295888	0.32131	2.17555
2009	KIAA0040	-0.00700731	2.93974	-2.3296	0.0296666	0.32131	-2.17451
2009	ANP32B	0.0210492	3.41593	2.25913	0.0296946	0.32131	2.17414
2009	POLR1E	0.0060344	2.94341	2.32666	0.0297109	0.32131	2.17392
2009	MTSS1	0.011948	3.00035	2.33829	0.0297453	0.32131	2.17347
2009	ANKRD49	0.0160043	2.95554	2.25787	0.02978	0.32131	2.173
2009	SLC22A16	0.00363442	2.89446	2.33323	0.0297996	0.32131	2.17274
2009	ABTB1	-0.0253036	3.2691	-2.33119	0.0298013	0.32131	-2.17272
2009	EEF1AKMT3	-0.00785919	2.94394	-2.3385	0.029805	0.32131	-2.17267
2009	COA1	0.0128107	2.993	2.33186	0.0299457	0.32131	2.17081
2009	RPSAP61	0.0286677	3.53201	2.25541	0.029948	0.32131	2.17078
2009	EBAG9	0.0143396	2.98464	2.32142	0.0300234	0.32131	2.16978
2009	FABP5	0.00415912	2.90745	2.25373	0.0300628	0.32131	2.16926
2009	TM9SF3	0.0118642	2.97358	2.25345	0.0300818	0.32131	2.16901
2009	GALC	0.00753602	2.96617	2.32455	0.0300951	0.32131	2.16884
2009	TSEN15	0.00665942	2.92494	2.32984	0.0301117	0.32131	2.16862
2009	NCF2	-0.0310293	3.357	-2.32434	0.0301904	0.32131	-2.16758
2009	SFPQ	0.00818323	2.92883	2.33018	0.0301908	0.32131	2.16758
2009	ZNF529	0.00954663	2.96178	2.33184	0.0302471	0.32131	2.16684
2009	C1orf56	-0.0062577	2.92594	-2.25082	0.0302631	0.32131	-2.16663
2009	SNX30	0.00686203	2.94787	2.3224	0.0302735	0.32131	2.16649
2009	TRMO	0.00943721	2.97667	2.33191	0.0302761	0.32131	2.16646
2009	RAB11A	0.0187387	3.12322	2.31751	0.0302985	0.32131	2.16617
2009	ABRAXAS1	-0.0367243	3.29121	-2.32464	0.0303659	0.32131	-2.16529
2009	SOX4	-0.00959284	2.96143	-2.31885	0.0304103	0.32131	-2.1647
2009	RETREG1	0.00773451	2.9386	2.32287	0.0304194	0.32131	2.16459
2009	SRRM1P3	0.00601244	2.93072	2.33075	0.0304321	0.32131	2.16442
2009	E2F5	0.00659573	2.93755	2.33229	0.0304424	0.32131	2.16429
2009	IKZF2	0.00685902	2.9198	2.32906	0.0304498	0.32131	2.16419
2009	SLC12A8	0.00481105	2.90631	2.24808	0.0304534	0.32131	2.16414
2009	COQ5	0.012156	3.00054	2.31231	0.0305474	0.321971	2.16292
2009	TRAT1	0.0149274	2.95409	2.31296	0.0306048	0.322245	2.16217
2009	B4GALT5	-0.0282507	3.21805	-2.31487	0.0307215	0.322834	-2.16066
2009	TRIAP1	0.0098365	2.92725	2.2437	0.0307582	0.322834	2.16019
2009	MRPL57	-0.0158777	2.96042	-2.32669	0.0307586	0.322834	-2.16018
2009	BMP6	0.00696052	2.91972	2.31933	0.0307865	0.322834	2.15982
2009	ARL6IP6	0.015689	3.03729	2.31493	0.0310416	0.325176	2.15654
2009	LTB4R	-0.0145284	2.96125	-2.23907	0.0310848	0.325298	-2.15598
2009	MRVI1-AS1	-0.00519574	2.90251	-2.31153	0.031259	0.326081	-2.15376
2009	DCTD	0.0109119	2.97685	2.30625	0.0312788	0.326081	2.15351
2009	MRPL48	0.00514896	2.90761	2.30912	0.0312876	0.326081	2.1534
2009	IFT20	0.00502331	2.91112	2.30358	0.0312916	0.326081	2.15334
2009	TNRC18P2	-0.00761344	2.92521	-2.23577	0.0313185	0.326081	-2.153
2009	KCNH3	-0.00582347	2.9205	-2.30714	0.0314309	0.326721	-2.15157
2009	UBE3C	0.00928682	3.00106	2.30227	0.0314521	0.326721	2.15131
2009	SMYD3	0.00555438	2.92577	2.30277	0.0315073	0.326721	2.15061
2009	UTP6	0.0144817	3.07649	2.30139	0.0315642	0.326721	2.14989
2009	RPL23AP7	-0.00977625	2.95486	-2.30509	0.0316186	0.326721	-2.1492
2009	TMEM114	-0.0216409	2.97686	-2.23128	0.0316399	0.326721	-2.14893
2009	RGL1	0.00507787	2.90974	2.29716	0.0316581	0.326721	2.1487
2009	AHR	-0.0175255	3.19363	-2.30165	0.031662	0.326721	-2.14865
2009	BMX	-0.00313024	2.91237	-2.30725	0.0316998	0.326721	-2.14818
2009	HSCB	-0.00810712	2.94154	-2.29762	0.0317214	0.326721	-2.1479
2009	RALA	0.0148426	3.07181	2.22965	0.0317575	0.326721	2.14745
2009	IL17RD	-0.0414108	3.24245	-2.30452	0.0317619	0.326721	-2.14739
2009	TRIOBP	-0.0200737	3.12935	-2.29867	0.031852	0.32732	-2.14626
2009	OLFM1	0.00555736	2.90253	2.30716	0.0319131	0.327325	2.1455
2009	CNOT6	0.00939353	2.94603	2.31882	0.0319364	0.327325	2.14521
2009	CLDN14	-0.0102198	2.9774	-2.22586	0.0320311	0.327325	-2.14402
2009	PRORP	0.012049	2.97326	2.30451	0.0320414	0.327325	2.14389
2009	OR2T2	-0.0056426	2.91022	-2.2941	0.0320443	0.327325	-2.14386
2009	GMFB	0.0250796	3.0286	2.28935	0.0320555	0.327325	2.14372
2009	EVI2A	0.0302479	2.99848	2.22487	0.0321037	0.327325	2.14312
2009	KANSL2	0.0128718	3.0239	2.29765	0.0321355	0.327325	2.14272
2009	EHBP1	0.00696482	2.92421	2.29481	0.0321395	0.327325	2.14267
2009	LYPLA2	-0.00941308	2.95089	-2.22394	0.0321714	0.327326	-2.14227
2009	FNBP4	0.0232773	3.11346	2.29031	0.0322396	0.327574	2.14143
2009	STAMBPL1	0.0148085	2.9596	2.28731	0.0322784	0.327574	2.14095
2009	CSGALNACT1	0.00606208	2.90901	2.29522	0.0322915	0.327574	2.14078
2009	PYCR2	0.012414	3.04253	2.29076	0.0324111	0.328462	2.1393
2009	HYLS1	0.00601229	2.92392	2.31469	0.0324959	0.328997	2.13826
2009	FCRLA	0.0286518	3.03862	2.29086	0.0325673	0.329395	2.13738
2009	ZNF549	-0.0299276	3.52704	-2.28949	0.0326085	0.329487	-2.13687
2009	TIMM10	0.00973771	2.94248	2.28888	0.03268	0.329788	2.13599
2009	H2AC18	-0.0261316	3.15715	-2.28884	0.0327026	0.329788	-2.13572
2009	CDAN1	-0.0229017	3.59593	-2.29309	0.0327965	0.329973	-2.13457
2009	N4BP2L1	0.0098001	2.95238	2.27802	0.0328647	0.329973	2.13373
2009	HNRNPKP1	-0.0256528	3.10657	-2.28324	0.0328712	0.329973	-2.13365
2009	SMCR5	-0.0209298	3.01681	-2.29836	0.0328738	0.329973	-2.13362
2009	ATP2C1	0.00812488	2.93235	2.28471	0.0329061	0.329973	2.13323
2009	MAGED2	0.00437054	2.91252	2.21313	0.0329681	0.329973	2.13247
2009	ENTR1	0.00607792	2.95809	2.28457	0.0329735	0.329973	2.13241
2009	TMED10	0.0176117	3.02212	2.2853	0.032978	0.329973	2.13235
2009	CEBPB	-0.0154889	3.53983	-2.28339	0.0330148	0.330012	-2.1319
2009	MCEMP1	-0.0354542	3.04438	-2.28061	0.0330462	0.330012	-2.13152
2009	PHC2	-0.0128464	2.97866	-2.28479	0.0331014	0.330242	-2.13085
2009	EPS15	0.0100855	2.93577	2.27746	0.0332399	0.331302	2.12917
2009	XPNPEP3	-0.0211726	3.70446	-2.27787	0.0333214	0.331367	-2.12819
2009	ZNF302	0.0171848	2.96521	2.20837	0.0333247	0.331367	2.12815
2009	MLLT10	0.00708794	2.9292	2.20803	0.0333504	0.331367	2.12784
2009	LOC100132287	-0.00833288	2.92695	-2.27127	0.0333756	0.331367	-2.12754
2009	SMAD4	0.0144108	3.05286	2.27123	0.0334344	0.331376	2.12683
2009	LRRFIP1	-0.0352303	3.24553	-2.20659	0.0334586	0.331376	-2.12654
2009	ANAPC11	-0.0131819	3.01263	-2.28277	0.0334881	0.331376	-2.12618
2009	RWDD4	0.00875254	2.92351	2.27046	0.0335216	0.331376	2.12578
2009	MANSC1	-0.0101697	2.96365	-2.28519	0.0335486	0.331376	-2.12546
2009	GLCE	0.00598071	2.91163	2.27455	0.0335702	0.331376	2.1252
2009	RTL10	-0.0071801	2.9285	-2.28447	0.0336335	0.331452	-2.12444
2009	SOD2	-0.0216218	3.2212	-2.273	0.0336424	0.331452	-2.12433
2009	GALNT3	-0.0169732	2.94811	-2.27028	0.0336992	0.33163	-2.12365
2009	RBM26	0.00875662	2.97742	2.27353	0.0337251	0.33163	2.12334
2009	DHX36	0.00770313	2.9364	2.26295	0.0339683	0.333185	2.12045
2009	CTH	-0.00357093	2.90492	-2.26552	0.0340104	0.333185	-2.11995
2009	UBE2H	-0.0149885	2.98322	-2.27108	0.0340495	0.333185	-2.11949
2009	NAXD	0.00815242	2.95274	2.26555	0.0340582	0.333185	2.11938
2009	SERP1	0.0220645	3.03283	2.2618	0.0340629	0.333185	2.11933
2009	BLOC1S6	-0.0168279	3.08493	-2.26416	0.0341247	0.333185	-2.1186
2009	SLC18B1	0.00936472	2.95064	2.31085	0.0341848	0.333185	2.11789
2009	ASGR1	0.0200278	3.08643	2.26846	0.0342492	0.333185	2.11713
2009	H2BC12	-0.0192822	3.22514	-2.26734	0.0342777	0.333185	-2.11679
2009	NOA1	0.0127419	3.0279	2.19581	0.034282	0.333185	2.11674
2009	PERM1	0.00598159	2.90219	2.19577	0.0342851	0.333185	2.1167
2009	IMPDH1	-0.0125213	3.04914	-2.26576	0.0343461	0.333185	-2.11598
2009	FAM225A	0.00484998	2.90104	2.25849	0.0343682	0.333185	2.11573
2009	SLC35E1	-0.0156636	3.05648	-2.26434	0.0343803	0.333185	-2.11558
2009	C1RL	-0.0142331	2.99011	-2.19407	0.0344161	0.333185	-2.11516
2009	HSPA1A	-0.0379247	3.25346	-2.26328	0.0344601	0.333185	-2.11465
2009	SDK2	-0.00452277	2.90818	-2.26106	0.0344886	0.333185	-2.11431
2009	EEF1GP5	0.0240397	3.53786	2.25411	0.0345193	0.333185	2.11395
2009	PCNT	0.0124954	2.99804	2.25743	0.0345202	0.333185	2.11394
2009	IER2	-0.0110614	2.96949	-2.25748	0.0345323	0.333185	-2.1138
2009	RPL7AP66	0.0141192	3.68821	2.25823	0.0345707	0.333242	2.11335
2009	GGA1	-0.0122739	3.7484	-2.25878	0.0346213	0.333255	-2.11276
2009	PRRG4	-0.010389	2.93985	-2.25391	0.0346369	0.333255	-2.11258
2009	GZMK	0.0299192	3.11365	2.26161	0.0347167	0.33371	2.11165
2009	HADH	0.0137572	2.99813	2.25366	0.0347632	0.333842	2.11111
2009	ICA1	-0.0146942	3.02035	-2.26185	0.0348012	0.333842	-2.11066
2009	AGPAT2	-0.00749271	2.94518	-2.25302	0.034828	0.333842	-2.11035
2009	DALRD3	-0.00809458	2.92049	-2.18818	0.0348754	0.333984	-2.1098
2009	SLC30A9	0.0135956	2.97376	2.187	0.0349678	0.334461	2.10873
2009	DDX46	0.00880456	2.95157	2.25473	0.0349977	0.334461	2.10839
2009	FAM172A	0.00906543	2.97651	2.26212	0.0350367	0.334461	2.10793
2009	MRPS31	0.012998	2.97804	2.18588	0.0350555	0.334461	2.10772
2009	ANAPC4	0.0135507	2.9731	2.18542	0.0350916	0.334495	2.1073
2009	IDO2	-0.00644326	2.91687	-2.18465	0.0351531	0.334769	-2.10659
2009	PCYT2	-0.00817056	2.92973	-2.18356	0.0352386	0.334911	-2.10561
2009	PSMC2	0.0164661	3.01815	2.18317	0.0352699	0.334911	2.10525
2009	SNORA25	0.0118652	2.99988	2.18259	0.0353159	0.334911	2.10472
2009	DHRS13	-0.0180999	2.95973	-2.24258	0.0353668	0.334911	-2.10413
2009	SRSF7	0.0150999	2.98211	2.24319	0.0354091	0.334911	2.10365
2009	MRM3	0.0091033	2.95156	2.24534	0.0354211	0.334911	2.10351
2009	TMEM121B	-0.0104051	2.94267	-2.25023	0.0354654	0.334911	-2.103
2009	PARP3	0.00572446	2.93827	2.24675	0.035507	0.334911	2.10253
2009	PYM1	0.00567475	2.92029	2.25192	0.0355216	0.334911	2.10236
2009	SNHG29	0.0300582	3.23871	2.24414	0.0355534	0.334911	2.102
2009	COMMD7	0.0143468	3.15321	2.24921	0.0355566	0.334911	2.10196
2009	PREX1	-0.0145335	3.01624	-2.17862	0.0356317	0.334911	-2.10111
2009	RHBDL2	-0.0169147	2.96754	-2.24479	0.0356659	0.334911	-2.10072
2009	PTAFR	-0.0250618	3.12933	-2.17743	0.0357264	0.334911	-2.10003
2009	SAR1B	0.00594351	2.91149	2.24046	0.0357336	0.334911	2.09995
2009	ASCC1	0.0107061	2.96574	2.23711	0.0357399	0.334911	2.09987
2009	TRIM8	-0.0199681	3.16995	-2.25334	0.035757	0.334911	-2.09968
2009	SREK1	0.0123358	2.93224	2.24675	0.0357975	0.334911	2.09922
2009	GUSBP11	-0.00772328	2.94301	-2.24042	0.0358046	0.334911	-2.09914
2009	CATSPER2	-0.0395932	3.3208	-2.2412	0.0358204	0.334911	-2.09896
2009	C15orf48	-0.00346276	2.9039	-2.17543	0.0358872	0.33512	-2.0982
2009	CAPZA2	0.0366758	3.13788	2.24126	0.035948	0.33512	2.09751
2009	MDC1	0.0116197	2.97042	2.23684	0.0359861	0.33512	2.09708
2009	SDCBPP2	-0.0300311	2.98781	-2.23665	0.0360246	0.33512	-2.09665
2009	TAF2	0.00947008	2.9525	2.17285	0.0360944	0.33512	2.09586
2009	NIPSNAP2	0.00857395	2.94828	2.23862	0.0361135	0.33512	2.09565
2009	CHRNB4	0.0044437	2.90241	2.17255	0.0361188	0.33512	2.09559
2009	DNTTIP1	-0.0151831	3.11409	-2.2441	0.0361241	0.33512	-2.09553
2009	CLK1	0.019778	3.02933	2.23374	0.0361637	0.33512	2.09508
2009	GTF2H3	0.00594035	2.92406	2.23458	0.0361921	0.33512	2.09476
2009	REPS2	-0.0127487	2.9645	-2.24637	0.0363107	0.33512	-2.09343
2009	SH2B1	-0.00824431	2.93198	-2.16952	0.0363647	0.33512	-2.09283
2009	NDUFAF7	-0.00849615	2.93967	-2.23111	0.0363649	0.33512	-2.09282
2009	UNC45A	0.0123774	3.02122	2.23612	0.036377	0.33512	2.09269
2009	SPTLC2	0.00645308	2.91794	2.16919	0.0363911	0.33512	2.09253
2009	RPL4P4	0.0216347	3.5955	2.16898	0.0364089	0.33512	2.09233
2009	CUX1	-0.00886135	2.95517	-2.23304	0.0364391	0.33512	-2.09199
2009	TRAPPC10	0.00836567	2.91886	2.22816	0.0364603	0.33512	2.09176
2009	QDPR	0.011259	2.96009	2.22865	0.0364946	0.33512	2.09137
2009	MIGA1	-0.0221492	3.02937	-2.2327	0.0365093	0.33512	-2.09121
2009	NSUN2	0.0235503	3.10473	2.22851	0.0365533	0.33512	2.09072
2009	IL1RN	-0.0345032	3.11046	-2.23191	0.0365697	0.33512	-2.09054
2009	RUBCNL	-0.0155883	3.01906	-2.23433	0.0366101	0.33512	-2.09009
2009	SNX14	0.0166228	2.99451	2.22847	0.0366263	0.33512	2.08991
2009	TMEM159	-0.0042712	2.92053	-2.23284	0.0367572	0.335841	-2.08845
2009	VPS26B	-0.00488627	2.93225	-2.2387	0.0367705	0.335841	-2.0883
2009	COX6B1	-0.0146921	3.34851	-2.2247	0.0368523	0.336289	-2.0874
2009	TFAM	0.0148331	2.96813	2.22612	0.0369583	0.336957	2.08622
2009	C17orf102	-0.00306529	2.90464	-2.2222	0.0370669	0.337462	-2.08503
2009	ACTL6A	0.00950498	2.99981	2.21938	0.0370794	0.337462	2.08489
2009	RPS3AP39	-0.0143073	2.94246	-2.22547	0.0371541	0.337842	-2.08407
2009	AGL	0.00835113	2.92935	2.15902	0.0372274	0.337856	2.08326
2009	U2SURP	0.00819448	2.9507	2.15887	0.03724	0.337856	2.08312
2009	HLA-DOA	0.0152507	2.98485	2.22555	0.0372784	0.337856	2.0827
2009	CRADD	-0.0064983	2.94436	-2.21882	0.0372873	0.337856	-2.0826
2009	H2AC20	-0.0242782	3.04171	-2.22194	0.0373294	0.33794	-2.08214
2009	COX15	0.0102093	2.94277	2.23057	0.0374321	0.338492	2.08102
2009	WDR20	0.00544323	2.95371	2.21984	0.037487	0.338492	2.08042
2009	CLDN23	0.00441763	2.89662	2.2193	0.0374894	0.338492	2.08039
2009	DFFB	0.00762864	2.94179	2.15531	0.0375367	0.338622	2.07988
2009	SH3BP5L	-0.0125312	2.95468	-2.24953	0.037598	0.338877	-2.07921
2009	PTPRC	-0.0267556	3.03878	-2.21923	0.0376968	0.338881	-2.07814
2009	ARSG	-0.0101453	2.93736	-2.30913	0.0377033	0.338881	-2.07807
2009	STARD7	0.00932307	3.04098	2.22098	0.0377073	0.338881	2.07802
2009	ZFR	0.018587	3.01248	2.153	0.0377304	0.338881	2.07777
2009	CD300LB	-0.00971325	2.93662	-2.2294	0.0377679	0.338917	-2.07736
2009	STAU2-AS1	-0.0159848	2.956	-2.15216	0.0378004	0.338917	-2.07701
2009	RPS3	0.0176615	3.55383	2.21381	0.0379619	0.339869	2.07527
2009	APEX1	0.0134363	3.10486	2.21131	0.0379729	0.339869	2.07515
2009	GPR3	-0.00447359	2.90713	-2.14965	0.0380128	0.33993	-2.07472
2009	BCOR	0.00861188	2.95151	2.21347	0.0381341	0.340439	2.07341
2009	HINT1	0.0398854	3.08396	2.14819	0.0381361	0.340439	2.07339
2009	RTCA	0.00706097	2.94999	2.20782	0.0382684	0.341055	2.07197
2009	RAN	0.0100066	3.05793	2.21059	0.0383644	0.341055	2.07094
2009	MAP3K7CL	0.0316147	3.15072	2.21081	0.0383941	0.341055	2.07062
2009	SLC5A8	-0.0142281	2.95589	-2.2107	0.0383995	0.341055	-2.07056
2009	YPEL1	0.0074841	2.92835	2.21106	0.0384205	0.341055	2.07034
2009	NT5E	0.00485964	2.9076	2.20821	0.0384374	0.341055	2.07016
2009	RPL18P13	0.0282175	3.49212	2.20708	0.0385573	0.341055	2.06888
2009	CNOT10	0.00712053	2.93352	2.22216	0.0385758	0.341055	2.06868
2009	RASSF4	0.00660026	2.91674	2.20607	0.0385889	0.341055	2.06854
2009	AKAP11	0.0148361	2.98533	2.14278	0.0385972	0.341055	2.06846
2009	ZNF792	0.00619936	2.91983	2.19996	0.0386423	0.341055	2.06798
2009	RPSAP58	0.0262859	3.59748	2.19978	0.0386438	0.341055	2.06796
2009	HACD4	-0.0369508	3.14987	-2.20633	0.0386519	0.341055	-2.06787
2009	TICAM2	0.0088795	2.94723	2.20752	0.0386701	0.341055	2.06768
2009	DHRS4L1	0.00901669	2.98259	2.20803	0.0387609	0.341545	2.06672
2009	MAT2B	0.0179657	3.16883	2.1992	0.0387922	0.341545	2.06638
2009	SNRPD2P2	0.00391825	2.90389	2.13971	0.0388616	0.34183	2.06565
2009	RRN3	0.0119469	2.93576	2.19742	0.0388912	0.34183	2.06534
2009	CLINT1	0.0211196	3.0795	2.1389	0.0389315	0.341891	2.06491
2009	KLLN	0.00738697	2.91134	2.13836	0.0389777	0.341981	2.06442
2009	SLC22A2	-0.00531728	2.90743	-2.13801	0.0390083	0.341981	-2.0641
2009	MITD1	0.0134097	2.9822	2.19567	0.0390788	0.342306	2.06336
2009	TIMM21	0.0084707	2.97058	2.13657	0.0391334	0.342306	2.06278
2009	MLF2	-0.0158279	3.0667	-2.19594	0.0391455	0.342306	-2.06265
2009	NDEL1	-0.0128225	3.15924	-2.20309	0.0392399	0.342394	-2.06166
2009	ALG11	-0.00686112	2.89549	-2.2086	0.0392635	0.342394	-2.06142
2009	LRG1	-0.038067	3.15379	-2.19579	0.0392765	0.342394	-2.06128
2009	KYNUP2	-0.00618213	2.90914	-2.13478	0.039289	0.342394	-2.06115
2009	OGG1	-0.00769885	2.97216	-2.19176	0.0394619	0.343316	-2.05934
2009	NECAP1	0.011412	3.03313	2.19439	0.0394887	0.343316	2.05906
2009	EPB41L5	-0.00648719	2.93801	-2.19474	0.0394996	0.343316	-2.05894
2009	CTDSP1	-0.0139523	3.09996	-2.13203	0.0395285	0.343316	-2.05864
2009	SLC35B1	0.0126779	3.02651	2.19055	0.03961	0.343733	2.05779
2009	GPR183	0.0217944	3.0433	2.18855	0.0397193	0.344243	2.05666
2009	COA5	0.0127925	2.99132	2.12967	0.0397358	0.344243	2.05648
2009	MTX1	-0.0139672	2.99022	-2.2002	0.0398041	0.344543	-2.05578
2009	LILRA6	-0.0143149	3.01774	-2.1939	0.039902	0.344588	-2.05476
2009	RPL10P6	0.00705362	3.40406	2.18855	0.0399051	0.344588	2.05473
2009	C11orf80	0.00393344	2.91027	2.18845	0.0399194	0.344588	2.05458
2009	PDIA6	0.0162954	2.96942	2.12706	0.0399656	0.344588	2.0541
2009	LIMK2	-0.0105682	2.93351	-2.19186	0.0399771	0.344588	-2.05399
2009	SNX5	0.00765729	2.94515	2.19051	0.040116	0.345406	2.05255
2009	RFWD3	0.0087164	2.94163	2.19754	0.0401393	0.345406	2.05231
2009	YPEL2	0.00722796	2.96222	2.18759	0.0401974	0.345616	2.05172
2009	NKTR	0.0164809	3.02955	2.18054	0.0402691	0.345944	2.05098
2009	TKT	-0.0176278	3.43372	-2.19181	0.0403903	0.346695	-2.04974
2009	UQCRQ	0.0294375	3.03154	2.17941	0.0404786	0.346855	2.04883
2009	ARHGAP9	-0.0185378	3.32562	-2.18681	0.0404813	0.346855	-2.0488
2009	SIGLEC5	-0.0106681	2.95954	-2.18503	0.0405103	0.346855	-2.04851
2009	EEF1G	0.02252	3.49951	2.18447	0.0406201	0.347505	2.04739
2009	NREP	0.00899436	2.93805	2.18	0.0406911	0.347823	2.04666
2009	PDCD2	0.00867003	2.96579	2.11726	0.0408402	0.348807	2.04515
2009	TSPAN3	0.0113688	2.96128	2.11634	0.0409236	0.349229	2.0443
2009	DDIAS	0.00558881	2.91904	2.11591	0.0409625	0.34927	2.04391
2009	PLPPR2	-0.0185618	2.9962	-2.17017	0.0411223	0.350165	-2.04229
2009	ORC5	0.0093381	2.929	2.17259	0.0411357	0.350165	2.04216
2009	WRNIP1	0.01324	3.01082	2.11264	0.0412583	0.350878	2.04092
2009	NHLRC3	0.0107129	2.93827	2.16823	0.0413199	0.350878	2.04031
2009	BUD31	-0.0150389	3.15	-2.11194	0.041322	0.350878	-2.04028
2009	GNB2	-0.0158751	2.97999	-2.11119	0.0413901	0.351095	-2.0396
2009	DDX47	0.0151636	3.03146	2.1108	0.0414262	0.351095	2.03924
2009	SIL1	0.0105501	2.9213	2.11054	0.0414502	0.351095	2.039
2009	NT5C	0.0162328	3.07493	2.17705	0.0415142	0.351242	2.03836
2009	TAPBPL	0.00978601	2.97477	2.17461	0.0415359	0.351242	2.03814
2009	PXN	-0.0166906	3.01252	-2.16367	0.0416459	0.351657	-2.03704
2009	CNOT4	-0.0108465	2.9998	-2.16695	0.0417105	0.351657	-2.0364
2009	AZI2	0.0111418	2.93982	2.16485	0.0417233	0.351657	2.03627
2009	PKIA	0.00722415	2.9205	2.16513	0.0417454	0.351657	2.03605
2009	FMO9P	-0.00583585	2.90416	-2.10719	0.0417563	0.351657	-2.03594
2009	C3orf62	-0.00940584	2.95125	-2.16374	0.0418695	0.351921	-2.03482
2009	HSPD1P5	0.0164883	3.03218	2.10525	0.0419352	0.351921	2.03416
2009	UQCC1	0.00568087	2.95489	2.17812	0.0419352	0.351921	2.03416
2009	MRPS22	0.00940646	2.97349	2.10483	0.0419738	0.351921	2.03378
2009	BIRC2	0.0153119	2.98392	2.16954	0.0420174	0.351921	2.03335
2009	TERF2IP	0.0165391	3.08679	2.10427	0.0420258	0.351921	2.03326
2009	VRK1	0.00399166	2.90705	2.16613	0.0420276	0.351921	2.03325
2009	MTFMT	-0.00818779	2.9403	-2.10334	0.0421113	0.352335	-2.03242
2009	HADHA	0.00773537	2.92193	2.16106	0.0421819	0.352638	2.03172
2009	LOC402221	-0.0297522	3.16906	-2.15889	0.0422614	0.352751	-2.03094
2009	PMM2	-0.00732504	2.93686	-2.17117	0.0422641	0.352751	-2.03091
2009	RTN3	-0.0180948	3.12997	-2.15901	0.0423288	0.353003	-2.03027
2009	MRPL43	0.00840726	3.01043	2.15549	0.0424603	0.353139	2.02898
2009	RPL7AP26	0.0156655	3.53786	2.15903	0.0424639	0.353139	2.02894
2009	FSCN1	-0.0123913	2.99971	-2.16383	0.0424808	0.353139	-2.02878
2009	PEX2	0.0113746	2.93213	2.16917	0.0424945	0.353139	2.02864
2009	EIF2S3	0.0192893	3.21433	2.09838	0.042573	0.353139	2.02788
2009	PUM3	0.00699147	2.93313	2.09829	0.0425818	0.353139	2.02779
2009	SH2B2	-0.00844859	2.94104	-2.15334	0.04261	0.353139	-2.02751
2009	PIK3CG	-0.0304282	3.03465	-2.09715	0.0426882	0.353139	-2.02675
2009	MON2	0.0124	2.99658	2.09707	0.0426952	0.353139	2.02668
2009	ST6GAL1	0.0314084	3.1998	2.15125	0.0427124	0.353139	2.02651
2009	MBOAT1	-0.00934245	2.98675	-2.15863	0.0427324	0.353139	-2.02632
2009	S100A12	-0.0573243	3.15335	-2.1562	0.0427702	0.353139	-2.02595
2009	ALDOA	-0.0167033	3.2326	-2.15999	0.0427992	0.353139	-2.02566
2009	DNA2	0.0131764	2.92372	2.09567	0.0428266	0.353139	2.0254
2009	SLC44A4	-0.0218181	3.62593	-2.16056	0.0429193	0.353363	-2.02449
2009	PLCB1	-0.00610987	2.90855	-2.09465	0.0429226	0.353363	-2.02446
2009	MFSD3	0.00947876	2.94371	2.15671	0.0429882	0.353402	2.02382
2009	DCP2	0.0262516	3.13211	2.09364	0.0430181	0.353402	2.02353
2009	HDDC2	0.0122581	3.03848	2.15419	0.0430568	0.353402	2.02316
2009	RHOB	-0.0304374	3.05644	-2.15012	0.043065	0.353402	-2.02308
2009	NDUFA3P3	-0.00614529	2.91441	-2.14671	0.0432128	0.354331	-2.02165
2009	SLC25A3	0.0167487	3.33004	2.14627	0.0432535	0.354382	2.02125
2009	TCN2	-0.00515137	2.91272	-2.14815	0.0435003	0.35612	-2.01887
2009	DR1	0.0207499	2.98339	2.14437	0.04358	0.356336	2.01811
2009	MACROH2A2	0.00605919	2.92233	2.15374	0.0435961	0.356336	2.01795
2009	SPTSSA	0.00649127	2.91492	2.14765	0.0437467	0.357052	2.01651
2009	NUP88	0.0141784	3.02121	2.08567	0.0437756	0.357052	2.01623
2009	FIBCD1	-0.00443618	2.91204	-2.1397	0.0437881	0.357052	-2.01611
2009	TTC16	0.00401796	2.90679	2.14213	0.044064	0.358834	2.01348
2009	TNFRSF1A	-0.0217271	3.27807	-2.14276	0.0441182	0.358834	-2.01297
2009	CDK6	0.00745774	2.94076	2.14421	0.0441489	0.358834	2.01267
2009	USP21	-0.0083136	2.94162	-2.14704	0.0441597	0.358834	-2.01257
2009	NADK	-0.0224945	3.09864	-2.14366	0.0441814	0.358834	-2.01237
2009	ZNF385C	-0.00418355	2.90677	-2.08081	0.0442431	0.359051	-2.01178
2009	PPP1CB	0.0154152	3.01894	2.07991	0.0443299	0.359381	2.01096
2009	ALG9	0.00779169	2.93928	2.13382	0.0444177	0.359381	2.01013
2009	NAT1	0.00451501	2.91617	2.13651	0.0445116	0.359381	2.00924
2009	OGFOD1	0.00559913	2.95371	2.13278	0.0445203	0.359381	2.00916
2009	CHCHD4	0.00852675	2.94278	2.13528	0.0445459	0.359381	2.00892
2009	SRPRB	0.0148694	2.9855	2.13658	0.0445919	0.359381	2.00848
2009	AMY1B	-0.00729001	2.92198	-2.13326	0.0447202	0.359381	-2.00728
2009	CHD7	0.00796352	2.94654	2.14098	0.0447278	0.359381	2.00721
2009	XKR8	-0.013822	2.9833	-2.14046	0.0447351	0.359381	-2.00714
2009	OSBPL1A	-0.00980514	2.93383	-2.13714	0.0447688	0.359381	-2.00682
2009	ATP6V1G1	0.0290949	3.1488	2.07535	0.0447732	0.359381	2.00678
2009	SNU13	0.0088582	3.03983	2.13314	0.0447826	0.359381	2.00669
2009	ARL2BP	0.0144783	3.0848	2.12969	0.0448152	0.359381	2.00638
2009	B3GNT8	-0.00732738	2.91022	-2.15167	0.0448473	0.359381	-2.00608
2009	RNF141	0.00804092	2.94408	2.13559	0.0448499	0.359381	2.00606
2009	ZFAND1	0.00808006	2.95005	2.12688	0.044858	0.359381	2.00598
2009	ZNF7	0.00547586	2.91633	2.13898	0.0449141	0.359381	2.00546
2009	CCDC14	0.0145391	2.9802	2.07362	0.0449432	0.359381	2.00519
2009	ROM1	-0.00878172	2.97608	-2.13145	0.044981	0.359381	-2.00483
2009	ACADM	0.0108357	2.96525	2.0732	0.0449839	0.359381	2.0048
2009	DHX8	0.0062228	2.91803	2.07279	0.0450239	0.359421	2.00443
2009	IGSF6	-0.0291963	3.06412	-2.12669	0.0451697	0.360014	-2.00307
2009	MME	-0.0172192	3.1386	-2.13118	0.0451702	0.360014	-2.00307
2009	HNRNPA1P36	0.00849048	2.91975	2.13104	0.0452034	0.360014	2.00276
2009	MRFAP1L1	0.0194382	3.09463	2.12223	0.0452689	0.360074	2.00215
2009	PGM2	0.00900363	2.93502	2.12981	0.0453158	0.360074	2.00171
2009	GABRR3	-0.0052044	2.90335	-2.06955	0.0453435	0.360074	-2.00145
2009	HNRNPDL	0.0157013	3.00786	2.12425	0.0453692	0.360074	2.00122
2009	POLR2H	0.0106599	3.04868	2.13533	0.0453863	0.360074	2.00106
2009	WDFY3	-0.00717923	2.9153	-2.0682	0.0454767	0.360513	-2.00022
2009	BRD7	0.00862381	2.99744	2.06712	0.0455837	0.361082	1.99923
2009	TCHP	-0.00481208	2.9337	-2.12923	0.0457284	0.361949	-1.99789
2009	EDRF1	0.00874708	2.95194	2.11852	0.045847	0.362491	1.9968
2009	H3P6	-0.0238645	3.46287	-2.11978	0.045876	0.362491	-1.99653
2009	ECE1	-0.00506908	2.90263	-2.13023	0.0459028	0.362491	-1.99629
2009	ANKRA2	0.00959265	2.99691	2.13054	0.0459917	0.362914	1.99547
2009	LINC00957	-0.0326446	3.32926	-2.12566	0.0460431	0.36304	-1.995
2009	DUT	0.00570549	2.91794	2.1208	0.0461779	0.363516	1.99376
2009	DNAL4	-0.00770002	2.99974	-2.06093	0.0462021	0.363516	-1.99354
2009	GTF2IP4	-0.00696639	2.91894	-2.11395	0.0463397	0.363516	-1.99229
2009	SHTN1	0.0106649	2.94343	2.1153	0.0463776	0.363516	1.99194
2009	GCM1	-0.00410654	2.91308	-2.11439	0.046384	0.363516	-1.99188
2009	HSD17B7	-0.0334376	3.37306	-2.12208	0.0463935	0.363516	-1.9918
2009	RPS26P53	-0.0200254	3.04695	-2.1221	0.0464221	0.363516	-1.99154
2009	SOCS2	0.00674717	2.93744	2.11358	0.046437	0.363516	1.9914
2009	BTBD1	0.0079195	2.95332	2.11505	0.0464851	0.363516	1.99096
2009	SERPINB6	0.0198502	3.15807	2.11618	0.0465011	0.363516	1.99082
2009	HSP90AA2P	-0.00602111	2.90439	-2.05792	0.0465053	0.363516	-1.99078
2009	TEX22	-0.00536522	2.90654	-2.11373	0.0465283	0.363516	-1.99057
2009	NIFK	0.0151358	2.9697	2.05627	0.0466721	0.363573	1.98926
2009	RAB10	0.0206139	3.22657	2.1103	0.0466803	0.363573	1.98919
2009	SSPN	0.00748879	2.90003	2.1087	0.0467012	0.363573	1.989
2009	RCOR3	0.0147033	3.01433	2.05593	0.0467064	0.363573	1.98895
2009	CYP20A1	0.00647803	2.93973	2.05573	0.0467268	0.363573	1.98877
2009	STK40	-0.0283247	3.32318	-2.11144	0.0467481	0.363573	-1.98858
2009	NSDHL	0.00732584	2.92138	2.05429	0.0468724	0.364263	1.98745
2009	C16orf91	0.00611499	2.91711	2.11332	0.0469321	0.364392	1.98691
2009	RPS2P21	0.0123069	3.28453	2.10731	0.046966	0.364392	1.98661
2009	IL18	-0.0204451	3.63017	-2.11374	0.0470282	0.364392	-1.98605
2009	BTNL8	-0.015286	2.9534	-2.11021	0.0470386	0.364392	-1.98595
2009	ATP5F1A	0.0213835	3.38579	2.05239	0.0470664	0.364392	1.9857
2009	DUX3	-0.00494377	2.9076	-2.10693	0.0471098	0.364453	-1.98531
2009	COA8	-0.0263406	3.29566	-2.10702	0.047294	0.365602	-1.98366
2009	ACAD11	0.00527448	2.92906	2.10963	0.047401	0.365602	1.9827
2009	FKBP1C	-0.0202845	3.2923	-2.10501	0.0475589	0.365602	-1.98129
2009	C5AR2	-0.00615995	2.91937	-2.09943	0.0475755	0.365602	-1.98114
2009	RPS15A	0.0394155	3.29681	2.09987	0.047596	0.365602	1.98096
2009	ZNF557	-0.0115242	2.96509	-2.10568	0.0475976	0.365602	-1.98094
2009	RUNX2	0.00952079	2.94232	2.10575	0.0476153	0.365602	1.98079
2009	GTF2E2	0.0124989	3.07182	2.09831	0.0476466	0.365602	1.98051
2009	ZNF14	-0.0200378	3.21088	-2.10591	0.0476548	0.365602	-1.98043
2009	STARD10	-0.0193914	2.98464	-2.09777	0.0477862	0.365602	-1.97926
2009	CXCL10	0.00720143	2.90171	2.04533	0.0477919	0.365602	1.97921
2009	NBPF8	-0.0396664	3.04064	-2.12126	0.047853	0.365602	-1.97867
2009	SLC9A6	0.00697348	2.92582	2.0978	0.0478577	0.365602	1.97863
2009	LOC729839	0.00234403	2.90263	2.10522	0.0478626	0.365602	1.97859
2009	IPO8	0.00873467	2.95707	2.10434	0.0478838	0.365602	1.9784
2009	INTS10	0.011411	3.02738	2.09704	0.0479016	0.365602	1.97824
2009	EIF3L	0.0203377	3.43691	2.09521	0.0479361	0.365602	1.97793
2009	EIF3F	0.0185287	3.3271	2.10361	0.047973	0.365602	1.97761
2009	NIF3L1	0.0133227	3.01566	2.09583	0.0480176	0.365602	1.97721
2009	API5	0.0154687	3.02757	2.09612	0.0480222	0.365602	1.97717
2009	RNF24	-0.0398226	3.20919	-2.09682	0.0480298	0.365602	-1.9771
2009	STK35	-0.00847302	2.93105	-2.10014	0.0480418	0.365602	-1.977
2009	SET	0.0212294	3.21673	2.04251	0.0480841	0.365653	1.97662
2009	RAF1	-0.0121109	3.12937	-2.09697	0.0482306	0.366494	-1.97533
2009	IL7R	0.0277297	3.31056	2.04002	0.0483433	0.366494	1.97434
2009	PCMT1	0.0221622	3.13538	2.0947	0.0483786	0.366494	1.97403
2009	HLA-DMA	0.0297854	3.2492	2.03962	0.0483851	0.366494	1.97397
2009	POLR3C	0.012134	2.99829	2.03938	0.0484105	0.366494	1.97375
2009	RHOG	-0.0189767	3.49142	-2.09749	0.0484375	0.366494	-1.97351
2009	ZNF738	-0.0318777	3.34823	-2.09768	0.0485073	0.366494	-1.9729
2009	DLEU1	0.00385414	2.90906	2.09756	0.0485303	0.366494	1.9727
2009	ADNP	0.00641141	2.95145	2.09557	0.0485446	0.366494	1.97257
2009	SYNE2	-0.00874369	2.97152	-2.10039	0.0485742	0.366494	-1.97231
2009	NDUFB5	0.0184035	3.16342	2.09119	0.0485874	0.366494	1.97219
2009	TC2N	0.0134651	2.93506	2.09173	0.048685	0.366693	1.97134
2009	TFEB	-0.00640785	2.91958	-2.087	0.0486852	0.366693	-1.97134
2009	PIP4K2B	-0.0305671	3.28377	-2.0991	0.048759	0.36698	-1.97069
2009	TJP2	-0.00578234	2.91463	-2.09091	0.0489365	0.368045	-1.96914
2009	DLST	0.00798804	2.92827	2.10089	0.0490584	0.368225	1.96808
2009	RPS2P35	0.0179738	3.62458	2.087	0.0490586	0.368225	1.96808
2009	USO1	0.0168224	3.03358	2.09068	0.049068	0.368225	1.968
2009	TRIM13	-0.0163956	3.03765	-2.03276	0.0491075	0.368252	-1.96766
2009	OPN3	0.00535563	2.93617	2.08562	0.0492044	0.368709	1.96682
2009	QARS1	0.0211738	3.29634	2.08116	0.0492752	0.36875	1.9662
2009	PRKCA	-0.00955672	2.98208	-2.09378	0.0492917	0.36875	-1.96606
2009	NSMCE4A	0.0156465	3.02352	2.0802	0.0493193	0.36875	1.96582
2009	BLOC1S5	0.00878475	2.93289	2.03005	0.0493947	0.36875	1.96517
2009	FLJ20021	-0.00543973	2.93213	-2.08781	0.049418	0.36875	-1.96497
2009	GPR108	-0.013313	2.98845	-2.08334	0.0494253	0.36875	-1.9649
2009	PLAAT3	0.00607834	2.93789	2.09267	0.0494882	0.368886	1.96436
2009	PSMG1	0.00546462	2.92148	2.02875	0.0495335	0.368886	1.96397
2009	EIF2D	0.00718529	2.9444	2.09386	0.0495513	0.368886	1.96382
2009	CLPTM1L	0.0224754	3.07115	2.02786	0.049628	0.369189	1.96316
2009	H3P44	-0.0548345	3.31552	-2.08062	0.0496886	0.369262	-1.96263
2009	PGAP2	-0.0100255	3.0068	-2.07974	0.0497898	0.369262	-1.96177
2009	ST3GAL6	0.00755042	2.92157	2.09127	0.0498268	0.369262	1.96145
2009	PBX3	0.00945928	2.97454	2.07753	0.0498374	0.369262	1.96136
2009	GGNBP2	0.0151704	3.01411	2.02574	0.0498551	0.369262	1.96121
2009	CHMP5	0.0212994	2.96937	2.0762	0.0498585	0.369262	1.96118
2009	SLC35A1	0.0180741	3.0086	2.02542	0.0498896	0.369262	1.96091
2009	RPS7P11	0.0349412	3.01155	2.0726	0.0500654	0.369399	1.9594
2009	HNRNPA1P2	0.0214299	3.17134	2.02376	0.0500684	0.369399	1.95938
2009	ZNF444	-0.00597998	2.92888	-2.07937	0.0500957	0.369399	-1.95915
2009	HERC4	0.00685709	2.95134	2.07501	0.0501801	0.369399	1.95843
2009	PI4KAP2	-0.0114266	3.00912	-2.07504	0.050185	0.369399	-1.95838
2009	UBASH3B	0.0111775	2.97469	2.07539	0.0501893	0.369399	1.95835
2009	CXCR1	-0.0299134	3.26674	-2.07838	0.0502153	0.369399	-1.95813
2009	FGFR1OP2	0.0122327	2.95533	2.07416	0.0502219	0.369399	1.95807
2009	NOL11	0.0156918	3.01713	2.07369	0.0502319	0.369399	1.95798
2009	ALKBH3	0.00656564	2.92026	2.02149	0.0503133	0.369733	1.95729
2009	VN2R17P	-0.00420497	2.90831	-2.0724	0.05038	0.36975	-1.95672
2009	AP3M2	0.00634031	2.92545	2.07301	0.0504096	0.36975	1.95647
2009	SSR1	0.0212584	3.10006	2.02047	0.0504238	0.36975	1.95635
2009	CREBZF	0.00786923	2.91605	2.07162	0.0504771	0.369877	1.9559
2009	ERMAP	0.00422196	2.92201	2.0773	0.0505714	0.370225	1.9551
2009	PTAR1	0.0171927	2.97728	2.01807	0.0506844	0.370225	1.95414
2009	BMS1	0.0163812	3.00496	2.01805	0.0506864	0.370225	1.95413
2009	SLC25A5	0.0121588	3.47177	2.01755	0.0507407	0.370225	1.95367
2009	TSPAN14	-0.0104128	2.99137	-2.07842	0.0508228	0.370225	-1.95297
2009	TRIM48	-0.00555709	2.91019	-2.01667	0.0508372	0.370225	-1.95285
2009	EXOSC6	0.00691781	2.9591	2.06947	0.0508382	0.370225	1.95284
2009	FCER1G	-0.0217962	3.40585	-2.08296	0.0508434	0.370225	-1.9528
2009	DDX51	-0.0268703	3.28961	-2.07216	0.0508492	0.370225	-1.95275
2009	PLPP4	-0.00547823	2.91091	-2.01522	0.0509951	0.370803	-1.95152
2009	GSKIP	0.0101406	2.94089	2.06536	0.0510117	0.370803	1.95138
2009	RPL7AP30	0.0108396	3.69631	2.06962	0.0510369	0.370803	1.95117
2009	BET1L	-0.00636298	2.92468	-2.01448	0.0510762	0.370827	-1.95084
2009	ZNF816	0.00714089	2.92728	2.01354	0.0511797	0.371241	1.94997
2009	TXNDC9	0.00774141	2.91265	2.06454	0.0512537	0.371241	1.94935
2009	GORASP2	0.015607	2.98582	2.01283	0.0512571	0.371241	1.94932
2009	SAMD3	0.0106711	2.98059	2.06785	0.0513141	0.371241	1.94884
2009	NOP10	-0.0230734	3.34926	-2.06666	0.051321	0.371241	-1.94879
2009	KLHL9	0.0152297	2.97352	2.06294	0.0513504	0.371241	1.94854
2009	C3orf14	0.00561547	2.91563	2.06186	0.0515216	0.372218	1.94711
2009	RFLNB	-0.0119779	2.94967	-2.00944	0.0516311	0.372691	-1.9462
2009	RNU4-2	-0.00924573	2.92531	-2.00918	0.0516597	0.372691	-1.94596
2009	PIK3CD-AS1	-0.00531357	2.91083	-2.00881	0.0517011	0.372727	-1.94561
2009	RNFT1	0.00787629	2.93333	2.08479	0.0518481	0.373055	1.94439
2009	SNAI3	-0.00822005	2.9191	-2.06014	0.0518536	0.373055	-1.94435
2009	POMT1	0.00415377	2.92588	2.06283	0.0518556	0.373055	1.94433
2009	SDHAP1	-0.0167487	3.17566	-2.06291	0.0519377	0.373384	-1.94365
2009	HERC6	0.0138012	2.96585	2.05718	0.0519958	0.373472	1.94317
2009	PROSER1	0.0121225	2.95516	2.05471	0.052064	0.373472	1.9426
2009	SF3B1	0.00936442	3.0213	2.05561	0.0520877	0.373472	1.94241
2009	PTPRO	0.00372058	2.90385	2.05566	0.0520954	0.373472	1.94234
2009	GZMA	0.033228	3.11922	2.05705	0.052303	0.374475	1.94063
2009	MCOLN2	0.0109647	2.98811	2.06176	0.0523083	0.374475	1.94059
2009	RNU1-1	-0.0139739	2.97336	-2.05169	0.052433	0.37487	-1.93956
2009	IPP	-0.00680556	2.92783	-2.06407	0.0524495	0.37487	-1.93943
2009	KDM5B	-0.00806331	2.9709	-2.05173	0.0524995	0.37487	-1.93902
2009	ADSL	0.016926	3.10455	2.00156	0.0525095	0.37487	1.93893
2009	RPS2P51	0.0224899	3.37767	2.05266	0.0525478	0.374873	1.93862
2009	NDRG2	0.00410847	2.9253	2.05252	0.0525831	0.374873	1.93833
2009	EEF1E1	0.0064711	2.92846	1.99946	0.0527457	0.375176	1.937
2009	HEATR5B	0.00870747	2.98024	2.05991	0.0527539	0.375176	1.93693
2009	CIAPIN1	0.00460767	2.92503	2.06555	0.0527998	0.375176	1.93655
2009	ARHGAP33	-0.00611316	2.9303	-1.99871	0.0528301	0.375176	-1.93631
2009	FAM193B	-0.00866173	2.95176	-2.04637	0.0529328	0.375176	-1.93547
2009	BCLAF1	0.0126971	2.99132	1.99767	0.0529482	0.375176	1.93534
2009	UBE2Q2	0.0180067	3.00804	2.04623	0.0529663	0.375176	1.9352
2009	ILRUN	0.00449537	2.91521	2.04894	0.052979	0.375176	1.93509
2009	CHML	-0.00627276	2.91432	-1.99697	0.0530272	0.375176	-1.9347
2009	THOC7	0.01813	3.10135	2.04628	0.0530331	0.375176	1.93465
2009	CYREN	-0.00922098	2.94659	-2.04719	0.0530424	0.375176	-1.93458
2009	ALPL	-0.0398152	3.42775	-2.04991	0.053064	0.375176	-1.9344
2009	LOC441087	-0.034246	3.5166	-1.9951	0.0532397	0.375764	-1.93297
2009	SMG9	0.00610503	2.9178	2.04671	0.0532486	0.375764	1.9329
2009	PIGA	0.00844772	2.94823	2.05965	0.0533235	0.375764	1.93229
2009	GLS	0.0130527	2.99752	1.99428	0.0533321	0.375764	1.93222
2009	ADCK2	0.00847372	2.9612	2.04611	0.0533494	0.375764	1.93208
2009	ARHGAP28	-0.00420711	2.90435	-2.04802	0.0533669	0.375764	-1.93194
2009	TEKT2	-0.00486386	2.91211	-1.9923	0.0535581	0.376852	-1.93039
2009	XRCC2	-0.0374015	3.21114	-2.04647	0.0536052	0.376925	-1.93001
2009	LYZ	0.0158516	3.42917	2.04918	0.0537074	0.376945	1.92919
2009	FIRRE	-0.00569834	2.90802	-2.03965	0.0537184	0.376945	-1.9291
2009	RPS15AP24	0.0449982	3.43314	2.03886	0.0537837	0.376945	1.92857
2009	RPL7P23	0.0505348	3.25957	1.98992	0.0538301	0.376945	1.9282
2009	CYP4F3	-0.0172969	3.05442	-2.06287	0.0538722	0.376945	-1.92786
2009	EIF3I	0.0164578	3.13278	1.98919	0.053914	0.376945	1.92753
2009	IL18BP	0.0116105	2.98266	2.03905	0.0539594	0.376945	1.92716
2009	GRIPAP1	-0.0132904	3.05594	-2.04105	0.0539976	0.376945	-1.92686
2009	SLC19A1	-0.0154018	2.9865	-2.03708	0.0540164	0.376945	-1.92671
2009	H3P16	-0.0300072	3.42027	-2.0383	0.0540261	0.376945	-1.92663
2009	FAM76B	0.0169494	2.96733	2.03883	0.0540366	0.376945	1.92654
2009	YWHAQ	0.0230472	3.30659	2.03747	0.0540486	0.376945	1.92645
2009	CCT2	0.011866	3.01756	2.03455	0.0542015	0.37774	1.92522
2009	SCMH1	-0.00719627	2.94417	-2.03948	0.0542362	0.37774	-1.92495
2009	SLC7A6	0.00861251	2.9606	2.03787	0.0543777	0.377941	1.92382
2009	SLC45A4	-0.010974	2.99423	-2.0383	0.0544206	0.377941	-1.92347
2009	RAX2	-0.0169743	3.01491	-2.03647	0.0545058	0.377941	-1.92279
2009	CD59	0.00403509	2.91795	2.03853	0.05453	0.377941	1.9226
2009	RBM17	0.0136059	2.98882	2.0305	0.0545652	0.377941	1.92232
2009	ANKRD36BP2	-0.00531162	2.9091	-2.03054	0.0546269	0.377941	-1.92183
2009	CCDC6	0.0127046	3.03425	2.03164	0.0546333	0.377941	1.92178
2009	PDK3	-0.0116216	2.97481	-2.04574	0.0546371	0.377941	-1.92175
2009	RIOK1	0.00421705	2.91826	2.03196	0.0546585	0.377941	1.92158
2009	TVP23C	0.00634411	2.91611	2.03013	0.0546874	0.377941	1.92135
2009	ZNF32	0.00518689	2.93394	2.03461	0.0546974	0.377941	1.92127
2009	IPCEF1	-0.00894361	2.9681	-2.03286	0.0547123	0.377941	-1.92115
2009	SLC35A3	0.00690655	2.93776	1.98202	0.0547436	0.377941	1.92091
2009	IDNK	0.00728848	2.94941	1.98158	0.0547942	0.377956	1.9205
2009	FRAT2	-0.0214141	3.47587	-2.03251	0.0548195	0.377956	-1.9203
2009	LARP7	0.00745984	2.93428	1.98093	0.0548711	0.377999	1.9199
2009	RPL3	0.0165954	3.57713	2.02749	0.0549186	0.377999	1.91952
2009	NAE1	0.00819076	2.95881	2.0268	0.0549361	0.377999	1.91938
2009	EPHB4	-0.00377466	2.89957	-2.03381	0.0549893	0.378041	-1.91896
2009	LINC01100	0.00371651	2.90381	2.03857	0.055021	0.378041	1.91871
2009	MTDH	0.0185533	3.04174	2.02761	0.0550528	0.378041	1.91846
2009	CTBP2P5	-0.0194322	3.03169	-2.03193	0.0551596	0.378522	-1.91762
2009	RPSAP18	0.0290364	3.19492	2.02936	0.0552752	0.378777	1.91671
2009	CPM	-0.00704979	2.91809	-2.02654	0.0553361	0.378777	-1.91623
2009	BBS5	-0.00503993	2.90245	-1.97667	0.0553692	0.378777	-1.91597
2009	DUS3L	0.00951073	2.93698	2.03634	0.0553697	0.378777	1.91596
2009	NLRP12	-0.0155538	3.02899	-1.97632	0.0554107	0.378777	-1.91564
2009	ERLEC1	0.0116551	2.98536	2.02421	0.055492	0.378777	1.915
2009	EGLN1	-0.0143748	2.9826	-1.97499	0.0555671	0.378777	-1.91442
2009	TFE3	-0.00900803	2.95674	-1.97484	0.0555843	0.378777	-1.91428
2009	SMARCE1	0.0108642	2.9608	2.02084	0.0555946	0.378777	1.9142
2009	ARHGEF11	-0.005148	2.92021	-2.04109	0.0556166	0.378777	-1.91403
2009	KLHL32	-0.0048839	2.90421	-1.9745	0.0556251	0.378777	-1.91396
2009	FOPNL	0.0137899	2.97377	2.02829	0.0556396	0.378777	1.91385
2009	CTBP2P4	-0.0163002	2.96104	-2.03017	0.0556981	0.378924	-1.91339
2009	RPS17	0.0416903	3.2782	2.02007	0.0557679	0.379148	1.91285
2009	ADNP2	0.00655918	2.94296	2.02158	0.055839	0.37938	1.91229
2009	FARSB	-0.00723135	3.76069	-2.02622	0.0559797	0.379928	-1.91119
2009	HIBADH	0.00685725	2.95764	1.97138	0.0559937	0.379928	1.91108
2009	MRPL37	0.0171302	3.07321	1.97063	0.0560836	0.380042	1.91039
2009	RBPJ	-0.0140183	3.02563	-2.02299	0.0560845	0.380042	-1.91038
2009	TBC1D31	0.00804016	2.93762	2.02081	0.0561606	0.380241	1.90979
2009	RPL11	0.022449	3.49435	1.96975	0.056188	0.380241	1.90957
2009	RAVER1	-0.0105571	2.94597	-1.96905	0.0562713	0.380328	-1.90893
2009	MIOS	0.00781815	2.93574	1.96875	0.0563076	0.380328	1.90865
2009	ARID5B	0.0109787	2.97557	2.01844	0.056325	0.380328	1.90851
2009	RPL28	0.00416602	2.91742	2.02073	0.056349	0.380328	1.90833
2009	PTK6	0.00440392	2.9012	2.02015	0.0565177	0.381018	1.90702
2009	MSL1	-0.0114536	2.96734	-2.0204	0.0565254	0.381018	-1.90696
2009	SLC25A44	-0.0136239	3.15824	-2.01559	0.0566036	0.381104	-1.90636
2009	DUSP19	-0.0303472	3.38889	-2.01939	0.0566125	0.381104	-1.90629
2009	LIPT1	0.00563846	2.9293	2.02392	0.0566832	0.38133	1.90575
2009	PDCD10	0.0187721	2.98559	2.01259	0.0567724	0.381626	1.90506
2009	C8orf82	0.00496436	2.92076	2.03538	0.0568015	0.381626	1.90483
2009	CRTC2	-0.00776499	2.93946	-2.01014	0.0568753	0.381632	-1.90427
2009	TUBA1A	-0.0185143	3.42729	-2.02415	0.0569399	0.381632	-1.90377
2009	PLPP3	0.00382793	2.90254	2.03235	0.0569452	0.381632	1.90373
2009	HSPA5	0.00710944	2.92614	2.01035	0.0569615	0.381632	1.90361
2009	FBXO21	0.00689327	2.97881	2.01269	0.0569883	0.381632	1.9034
2009	NCOA4	0.0155976	3.58783	2.01818	0.0570499	0.381795	1.90293
2009	PRR5L	0.00971549	2.95194	2.01236	0.0572103	0.381916	1.9017
2009	PLEKHF2	0.00533195	2.91759	2.01341	0.0572109	0.381916	1.9017
2009	ZMAT3	-0.0204724	3.28247	-2.01113	0.057218	0.381916	-1.90164
2009	SNORA1	0.00302434	2.89988	1.96086	0.0572551	0.381916	1.90136
2009	HEMK1	-0.00486146	2.92005	-1.96073	0.0572702	0.381916	-1.90124
2009	ANKRD35	0.00773459	2.93499	2.00841	0.057306	0.381916	1.90097
2009	NUP54	0.009296	2.94768	2.00916	0.0573326	0.381916	1.90077
2009	PLIN3	-0.0180981	3.31944	-2.01667	0.0574637	0.381916	-1.89977
2009	E2F6	-0.00596657	2.9285	-2.00953	0.0575204	0.381916	-1.89934
2009	ZNF786	-0.0277732	3.18132	-2.0105	0.0575383	0.381916	-1.8992
2009	APH1B	-0.012268	3.00383	-1.95848	0.0575432	0.381916	-1.89916
2009	RAB21	0.0141963	3.01156	2.00425	0.0575698	0.381916	1.89896
2009	SF1	-0.0127124	2.94282	-2.00836	0.0575796	0.381916	-1.89889
2009	SLC2A3P2	-0.0192197	2.97626	-2.00635	0.0576337	0.381916	-1.89847
2009	DCUN1D5	0.0059078	2.91925	1.95739	0.0576762	0.381916	1.89815
2009	CNN2	-0.0172928	3.22042	-2.01423	0.0576832	0.381916	-1.8981
2009	COX5A	0.0136605	3.252	2.0142	0.0577004	0.381916	1.89797
2009	UBP1	0.0120329	3.0411	2.00919	0.0578324	0.382166	1.89697
2009	TUBA4A	-0.030723	3.17932	-2.00194	0.0578501	0.382166	-1.89683
2009	SDSL	0.00415522	2.90906	2.00558	0.0578659	0.382166	1.89671
2009	RPS29	0.0214636	3.32206	2.00227	0.0579226	0.382166	1.89628
2009	EXOSC7	0.00830168	2.94468	2.00498	0.0579846	0.382166	1.89581
2009	ABHD5	-0.0227968	3.06813	-1.95468	0.0580075	0.382166	-1.89564
2009	ARPC3P5	-0.0209707	3.15701	-2.00035	0.0581063	0.382166	-1.89489
2009	CNOT7	0.0122398	3.04729	1.9535	0.0581517	0.382166	1.89455
2009	HPRT1	0.00833721	2.9953	1.95347	0.058155	0.382166	1.89453
2009	TFB2M	0.00605654	2.9452	2.00247	0.0581683	0.382166	1.89443
2009	GDPD5	0.00782225	2.92195	2.00556	0.0581902	0.382166	1.89426
2009	RBSN	0.0068594	3.01683	2.01081	0.0582134	0.382166	1.89409
2009	ZNF211	0.0069758	2.94017	2.00962	0.058222	0.382166	1.89402
2009	DAPP1	-0.0155377	3.28175	-2.00381	0.0583458	0.382734	-1.89309
2009	PP7080	0.00611007	2.91803	1.99642	0.0586206	0.384291	1.89103
2009	TMEM132C	0.00307181	2.90156	2.00461	0.0586909	0.38443	1.8905
2009	GOLGA8M	0.00543018	2.90984	1.94891	0.0587167	0.38443	1.89031
2009	ERAP2	-0.0161196	3.30833	-2.00271	0.0588247	0.384713	-1.8895
2009	GRWD1	0.00888921	2.94382	1.9937	0.058835	0.384713	1.88942
2009	RING1	0.0190466	3.16211	1.99763	0.0590218	0.385651	1.88803
2009	HSD11B1L	-0.00614899	2.91264	-1.94596	0.0590833	0.385651	-1.88757
2009	MAST3	-0.0220028	3.14789	-1.94589	0.0590911	0.385651	-1.88751
2009	CERKL	0.00408505	2.90512	2.00028	0.0592227	0.385849	1.88654
2009	MEI1	0.00647608	2.93143	1.99459	0.0592727	0.385849	1.88616
2009	CHST1	-0.00548494	2.91236	-1.94425	0.0592956	0.385849	-1.886
2009	AMD1P3	-0.00780092	2.93751	-1.99309	0.0593071	0.385849	-1.88591
2009	LRRC25	-0.0171831	3.08186	-1.99845	0.0593094	0.385849	-1.88589
2009	ZNF83	0.0128447	2.94498	1.9904	0.0593971	0.386175	1.88524
2009	CBY3	-0.0044734	2.90372	-1.94278	0.059479	0.386463	-1.88464
2009	TFCP2	0.00915783	2.95488	1.99068	0.0595439	0.386538	1.88416
2009	NCF1	-0.0271046	3.48805	-1.99149	0.0595659	0.386538	-1.88399
2009	SECISBP2L	0.0104808	2.95693	1.94167	0.0596182	0.386626	1.88361
2009	NIBAN1	-0.0341645	3.34341	-1.99362	0.059676	0.386626	-1.88318
2009	CTRL	0.0032786	2.90896	1.99313	0.0597104	0.386626	1.88293
2009	METTL25	0.00698587	2.92491	1.99671	0.0597301	0.386626	1.88278
2009	HOXB2	0.00891707	2.93629	1.99016	0.0597991	0.386829	1.88227
2009	TMEM91	-0.0227567	3.19708	-1.9874	0.0599041	0.387263	-1.8815
2009	GTSF1	-0.00491731	2.91956	-1.99207	0.0599416	0.387263	-1.88122
2009	MRPS30	0.00961874	2.97829	1.93772	0.0601156	0.387989	1.87994
2009	DCTN5	0.0142548	3.05804	1.98761	0.0601296	0.387989	1.87984
2009	TSTD1	-0.00509423	2.94347	-1.98892	0.0601704	0.388008	-1.87954
2009	TMEM50B	0.0104545	2.97978	1.98327	0.0603632	0.388815	1.87813
2009	S100A6	-0.023003	3.4528	-1.98345	0.060375	0.388815	-1.87805
2009	LOC729603	-0.0139565	3.63725	-1.98912	0.0604091	0.388815	-1.8778
2009	RP2	0.0129678	2.95632	1.99278	0.060471	0.38897	1.87734
2009	RPL23AP32	-0.0110679	2.92277	-1.97902	0.0607025	0.38999	-1.87566
2009	ZDHHC17	0.0133612	2.97507	1.93294	0.0607205	0.38999	1.87553
2009	TWSG1	0.00416132	2.92805	1.98112	0.0607777	0.38999	1.87511
2009	ELP6	0.00475209	2.94568	1.98331	0.0607817	0.38999	1.87508
2009	BRI3P1	-0.0345945	3.16824	-1.9774	0.0608439	0.390146	-1.87463
2009	TSLP	-0.00405512	2.90775	-1.93075	0.0609999	0.390892	-1.8735
2009	HIGD1A	0.0133224	2.98835	1.93012	0.061081	0.390892	1.87291
2009	DDX19B	0.00991888	2.97278	1.93011	0.0610827	0.390892	1.8729
2009	GLRX3	0.00888163	2.95722	1.92987	0.0611126	0.390892	1.87268
2009	HIPK3	0.00505176	2.90256	1.98299	0.0611664	0.390993	1.87229
2009	PIGX	-0.0150222	2.96556	-1.97407	0.0612146	0.391057	-1.87194
2009	LOC100129118	0.0121718	2.96399	1.97273	0.0613182	0.391475	1.87119
2009	CSHL1	-0.00587992	2.92141	-1.92729	0.0614439	0.392034	-1.87029
2009	MED4	0.00953426	2.9766	1.97524	0.0615323	0.392308	1.86965
2009	ANKMY1	0.00604771	2.94039	1.97926	0.0615633	0.392308	1.86943
2009	ENSA	-0.0112216	2.96938	-1.92388	0.0618844	0.39366	-1.86712
2009	NUP85	0.0120492	2.99667	1.97215	0.0618903	0.39366	1.86708
2009	RPL9P18	0.0578427	3.20449	1.96816	0.0618954	0.39366	1.86704
2009	PRC1	0.00333345	2.90472	1.9691	0.0619288	0.39366	1.8668
2009	ANKRD13A	-0.0162661	3.25089	-1.97006	0.0620597	0.393843	-1.86587
2009	UBQLN1	0.00980606	2.99676	1.92238	0.0620789	0.393843	1.86573
2009	CARD17	0.00250221	2.90146	1.96688	0.0620945	0.393843	1.86562
2009	RBMS1	-0.00772893	3.05559	-1.97029	0.0621173	0.393843	-1.86546
2009	HNRNPU	-0.0336715	3.16503	-1.9716	0.0621738	0.393843	-1.86505
2009	SLC44A1	0.0152831	2.99745	1.96756	0.0622239	0.393843	1.8647
2009	UCHL5	0.0089107	2.92577	1.96739	0.0622575	0.393843	1.86446
2009	HLA-DRB5	0.0151919	3.04967	1.97464	0.0622645	0.393843	1.86441
2009	FDPSP2	-0.00506212	2.91145	-1.91957	0.0624444	0.394683	-1.86313
2009	CHMP2A	-0.0122159	3.09125	-1.91934	0.0624742	0.394683	-1.86292
2009	GLRXP3	0.00663862	2.91041	1.96224	0.062541	0.394732	1.86244
2009	TSPAN4	0.00656449	2.92845	1.96762	0.0625721	0.394732	1.86222
2009	ADCY3	0.0100394	2.95701	1.96253	0.0626026	0.394732	1.862
2009	CDCP1	-0.00427703	2.90701	-1.96276	0.0626641	0.394732	-1.86157
2009	UBE2J2	-0.00331699	2.92073	-1.91781	0.0626741	0.394732	-1.8615
2009	SMAP1	0.00651783	2.93308	1.96719	0.0627571	0.394778	1.86091
2009	QKI	-0.00440731	2.92519	-1.96716	0.0627862	0.394778	-1.8607
2009	METAP2	0.0139435	2.98926	1.91687	0.0627969	0.394778	1.86063
2009	MRPL51	-0.0172933	3.02132	-1.96713	0.0629273	0.394943	-1.8597
2009	GRPEL2	0.00867733	2.95959	1.9158	0.0629365	0.394943	1.85964
2009	PLEKHM1	-0.0111411	2.9778	-1.91579	0.0629385	0.394943	-1.85963
2009	GAPDHP23	-0.0223079	3.22883	-1.96011	0.0630014	0.395096	-1.85918
2009	ITPRIP	-0.0175464	3.17249	-1.95851	0.0630542	0.395186	-1.85881
2009	RPS26P31	-0.0345732	3.089	-1.96604	0.0631235	0.395379	-1.85832
2009	ATP5MPL	0.00935563	2.9489	1.91407	0.0631645	0.395394	1.85803
2009	TMEM250	-0.0102644	2.99151	-1.91327	0.0632695	0.39581	-1.85729
2009	PTGER2	0.0122991	3.00816	1.95978	0.0633169	0.395865	1.85696
2009	TIGIT	0.0049687	2.91098	1.96065	0.0633657	0.39593	1.85662
2009	DEF8	-0.00878459	3.05126	-1.95734	0.0635154	0.39622	-1.85557
2009	ECI1	0.0126975	2.9687	1.95849	0.0635328	0.39622	1.85544
2009	GLOD4	0.0132563	3.01131	1.95448	0.0635819	0.39622	1.8551
2009	CLK4	0.012258	2.93525	1.95778	0.0635874	0.39622	1.85506
2009	C12orf65	0.00780406	2.9452	1.95597	0.0636052	0.39622	1.85494
2009	EIF2A	0.0121735	2.95096	1.91008	0.0636925	0.396234	1.85433
2009	SNX5P1	0.0111204	3.01534	1.90998	0.0637048	0.396234	1.85424
2009	XPA	-0.00606528	2.93281	-1.90984	0.0637232	0.396234	-1.85411
2009	NRBF2	-0.0228428	3.08502	-1.95378	0.0637665	0.396263	-1.85381
2009	RPL18	0.0119821	3.69442	1.90895	0.0638425	0.396496	1.85328
2009	ERP29	0.0130767	3.23097	1.95426	0.0639408	0.396699	1.85259
2009	LOC728417	-0.0139919	2.97347	-1.90812	0.0639525	0.396699	-1.85251
2009	HSPD1P4	-0.00679271	3.40821	-1.95786	0.0640671	0.396951	-1.85171
2009	FOLR3	-0.0212343	3.18997	-1.96044	0.0640706	0.396951	-1.85169
2009	CEACAM4	-0.00871917	2.92348	-1.95281	0.0641954	0.397485	-1.85082
2009	TCERG1	0.00583611	2.92728	1.95646	0.0642394	0.397517	1.85052
2009	DPYSL2	0.0226794	3.19767	1.94796	0.0644156	0.397548	1.84929
2009	TRMT12	0.00597803	2.93499	1.95132	0.0644235	0.397548	1.84924
2009	UBL3	0.0152649	3.04535	1.90442	0.0644465	0.397548	1.84908
2009	UPF3B	0.00595345	2.9282	1.94837	0.0644472	0.397548	1.84907
2009	SRP72	0.0109144	2.9604	1.90432	0.0644604	0.397548	1.84898
2009	UBE2G2	0.0135077	3.00961	1.95175	0.0645193	0.397548	1.84857
2009	EIF4B	0.0197766	3.34157	1.94898	0.0645544	0.397548	1.84833
2009	TTC21A	0.00316877	2.89528	1.90325	0.064603	0.397548	1.848
2009	CACNA2D3	0.00589327	2.91958	1.95293	0.064656	0.397548	1.84763
2009	PKD2L1	-0.0043182	2.90103	-1.9443	0.064723	0.397548	-1.84717
2009	GSTM4	-0.00510786	2.9157	-1.94813	0.0647325	0.397548	-1.8471
2009	TRAPPC2	0.0144419	3.07331	1.94882	0.0647672	0.397548	1.84686
2009	PCCB	0.0119456	3.00835	1.948	0.0647869	0.397548	1.84673
2009	RTP5	0.0048583	2.91712	1.90155	0.0648319	0.397548	1.84642
2009	FNTA	0.0137705	3.04995	1.94439	0.0648527	0.397548	1.84627
2009	LIPA	0.0210201	3.12906	1.94741	0.064864	0.397548	1.84619
2009	SNX13	0.00716475	2.92475	1.94715	0.0650322	0.398342	1.84504
2009	FARS2	0.00847287	2.95108	1.94805	0.0650762	0.398373	1.84473
2009	PTGER4	0.0155046	3.0885	1.95455	0.06517	0.398451	1.84409
2009	UBA5	0.00664624	2.9212	1.89873	0.0652134	0.398451	1.84379
2009	TCL1B	-0.00516419	2.91754	-1.96274	0.0652561	0.398451	-1.8435
2009	TTK	-0.00390472	2.90344	-1.9418	0.0653586	0.398451	-1.8428
2009	PSMD11	-0.0067784	2.92605	-1.89683	0.0654706	0.398451	-1.84203
2009	GEMIN4	0.0136763	2.97329	1.93922	0.0654921	0.398451	1.84188
2009	TRIM33	0.0120991	3.01952	1.94341	0.0655042	0.398451	1.8418
2009	FIP1L1	-0.00740494	2.93717	-1.89615	0.0655622	0.398451	-1.8414
2009	WHAMM	-0.00582444	2.9267	-1.8957	0.0656235	0.398451	-1.84099
2009	IFIT5	0.0131176	2.91474	1.93872	0.0656272	0.398451	1.84096
2009	MOB3C	0.0116494	3.04626	1.93896	0.0656282	0.398451	1.84095
2009	VAMP1	0.00674754	2.97539	1.94152	0.0656672	0.398451	1.84069
2009	SCAND1	-0.00829838	3.00583	-1.93961	0.065678	0.398451	-1.84061
2009	LINC00999	-0.0281649	3.04017	-1.941	0.0657313	0.398451	-1.84025
2009	RN7SK	-0.00883049	2.96169	-1.89434	0.0658096	0.398451	-1.83972
2009	C19orf12	0.00725375	2.94789	1.94001	0.0658303	0.398451	1.83958
2009	TAOK1	-0.0082168	2.91554	-1.93745	0.0658334	0.398451	-1.83956
2009	PUF60	0.0240403	3.19011	1.93583	0.0658747	0.398451	1.83927
2009	PRKAA1	0.0099342	3.02127	1.9398	0.0659044	0.398451	1.83907
2009	TREM1	-0.0219453	3.01011	-1.93796	0.0659657	0.398451	-1.83866
2009	DNAJA1	0.0204093	3.15063	1.89318	0.0659676	0.398451	1.83864
2009	VNN3	-0.00962405	2.97528	-1.93751	0.0659852	0.398451	-1.83852
2009	SHCBP1	-0.0143552	3.67224	-1.93864	0.0660079	0.398451	-1.83837
2009	PYGL	-0.0237856	3.29659	-1.93982	0.0660204	0.398451	-1.83829
2009	M6PR	0.014464	3.15657	1.89198	0.0661325	0.398851	1.83752
2009	SMS	0.00767878	3.07446	1.94124	0.0661644	0.398851	1.83731
2009	GPSM3	-0.0248084	3.43839	-1.89029	0.0663634	0.399346	-1.83596
2009	FTH1P11	-0.0462265	3.29427	-1.93466	0.066429	0.399346	-1.83552
2009	CSNK1G3	0.00571552	2.9184	1.93407	0.0664319	0.399346	1.8355
2009	SLC38A4	-0.00418163	2.90429	-1.94831	0.0664451	0.399346	-1.83541
2009	PNISR	0.0205533	3.0851	1.8895	0.0664722	0.399346	1.83523
2009	ZNF26	0.00795869	2.93507	1.88933	0.0664955	0.399346	1.83507
2009	RPL13A	0.0206597	3.41418	1.93876	0.0665618	0.399346	1.83462
2009	MAP11	-0.0136537	3.00072	-1.8882	0.0666511	0.399346	-1.83402
2009	PLAC8	0.0119671	3.24776	1.93433	0.0667847	0.399346	1.83312
2009	LINC01018	-0.0382083	3.43008	-1.93527	0.0667886	0.399346	-1.83309
2009	RBM12	0.00510079	2.94506	1.88686	0.0668373	0.399346	1.83277
2009	MRPS6	0.0137372	3.23703	1.93459	0.0668555	0.399346	1.83264
2009	FAM219A	-0.00601493	2.92456	-1.9286	0.0668676	0.399346	-1.83256
2009	PPRC1	0.00937565	2.94598	1.93389	0.0669017	0.399346	1.83233
2009	C5AR1	-0.028809	3.26561	-1.92927	0.0669027	0.399346	-1.83233
2009	MBNL1	0.0291488	3.13784	1.93221	0.0669428	0.399346	1.83206
2009	DDX10	0.0071495	2.92391	1.93094	0.066944	0.399346	1.83205
2009	ZFAND5	0.0231325	3.30981	1.92944	0.0669568	0.399346	1.83196
2009	S1PR3	0.00332138	2.9074	1.93423	0.0669931	0.399346	1.83172
2009	CIAO2A	0.0181651	3.02463	1.92804	0.0670699	0.399346	1.83121
2009	TRMT11	0.0055572	2.90019	1.88513	0.0670755	0.399346	1.83117
2009	SUN1	0.00856516	2.94251	1.93839	0.0671364	0.399346	1.83076
2009	ZYG11B	-0.0158636	3.13272	-1.88447	0.0671673	0.399346	-1.83055
2009	HMGN1	0.0177786	3.23021	1.93594	0.06718	0.399346	1.83047
2009	IL25	-0.00812213	2.93844	-1.93064	0.0672198	0.399351	-1.8302
2009	GFOD1	0.0152256	3.0017	1.92876	0.0672744	0.399444	1.82984
2009	NUBP1	0.00800916	2.94789	1.92684	0.0673959	0.399934	1.82903
2009	PCBD1	-0.00385708	2.92015	-1.92631	0.0674978	0.400308	-1.82834
2009	OAS2	0.0179946	2.98333	1.92362	0.0675512	0.400393	1.82799
2009	NFAT5	-0.00787815	2.90962	-1.92354	0.0677314	0.40121	-1.82679
2009	RNF166	-0.00822453	2.97154	-1.92627	0.0677671	0.40121	-1.82655
2009	RPS27	0.0405096	3.47362	1.92024	0.0679687	0.402171	1.82521
2009	TMEM199	-0.00559792	2.9437	-1.92413	0.0680348	0.40233	-1.82478
2009	RAB4B	-0.00935608	3.00275	-1.92082	0.0680962	0.402461	-1.82437
2009	PDHB	0.0152482	3.18616	1.93244	0.0683297	0.403428	1.82283
2009	SHMT1	0.00753776	2.91739	1.91998	0.0683383	0.403428	1.82277
2009	PSIP1	0.0183693	3.00459	1.91715	0.0684274	0.403722	1.82218
2009	LINC00667	0.00429179	2.91707	1.92006	0.0686705	0.404703	1.82058
2009	ORAI2	-0.00704693	2.91123	-1.87373	0.0686725	0.404703	-1.82057
2009	CPSF4	0.0108685	3.07116	1.91426	0.0688911	0.405758	1.81913
2009	PLEKHO2	-0.0180656	3.06918	-1.86979	0.0692323	0.407143	-1.8169
2009	CANT1	-0.018407	3.08598	-1.86969	0.0692468	0.407143	-1.81681
2009	SEPHS2	-0.0107076	3.00831	-1.86954	0.0692686	0.407143	-1.81666
2009	GAR1	0.00455967	2.94537	1.93418	0.069285	0.407143	1.81656
2009	ZNF746	-0.0171771	3.13779	-1.91253	0.0694159	0.407379	-1.8157
2009	RPUSD4	0.0127613	3.0539	1.91176	0.0694379	0.407379	1.81556
2009	MKLN1	0.014363	3.07762	1.91221	0.0694538	0.407379	1.81546
2009	SPOUT1	0.0133402	2.96552	1.90836	0.0695114	0.407379	1.81508
2009	MFSD5	-0.0120639	3.01629	-1.86775	0.0695234	0.407379	-1.815
2009	TMEM42	0.00803973	2.96169	1.90806	0.0696183	0.407561	1.81439
2009	SLC7A1	0.00816225	2.92957	1.86691	0.0696443	0.407561	1.81422
2009	CMC2	0.0126267	2.97849	1.86642	0.0697132	0.407561	1.81377
2009	CLCC1	-0.00412851	2.91892	-1.90831	0.0697348	0.407561	-1.81363
2009	DMC1	-0.0308724	3.48936	-1.91232	0.0697737	0.407561	-1.81338
2009	PRKACB	0.0056581	2.92432	1.86587	0.0697928	0.407561	1.81325
2009	SNRPG	0.0210456	3.00764	1.86532	0.0698722	0.407732	1.81274
2009	AIF1	-0.0205067	3.20992	-1.90694	0.0700632	0.407732	-1.8115
2009	CDC123	-0.0118956	3.04696	-1.91946	0.0700809	0.407732	-1.81139
2009	NBPF3	-0.00533196	2.96796	-1.91698	0.0701093	0.407732	-1.8112
2009	NPPA	-0.00359363	2.90665	-1.92681	0.0701282	0.407732	-1.81108
2009	KLF10	0.00548583	2.90385	1.91925	0.0701319	0.407732	1.81106
2009	MTX2	0.00889437	2.92768	1.90517	0.0701847	0.407732	1.81072
2009	C5	0.00348048	2.90628	1.9101	0.0701937	0.407732	1.81066
2009	LINC00938	0.009174	2.98314	1.8628	0.0702343	0.407732	1.8104
2009	HNRNPA1P59	0.0199357	3.3528	1.9045	0.0702714	0.407732	1.81016
2009	MOSPD2	-0.0113918	2.98965	-1.90664	0.0702896	0.407732	-1.81004
2009	AK2P2	-0.00857187	2.9339	-1.91483	0.0702986	0.407732	-1.80998
2009	IL1B	-0.0285676	3.09105	-1.90397	0.0704244	0.408231	-1.80917
2009	HSPA8	0.0201417	3.35393	1.86029	0.0705976	0.408908	1.80806
2009	CMKLR1	0.00274121	2.88971	1.90639	0.0706564	0.408908	1.80768
2009	DCAKD	0.0146935	3.01678	1.85985	0.0706607	0.408908	1.80765
2009	GDI1	-0.0133248	3.02559	-1.85926	0.0707471	0.409177	-1.8071
2009	ATF5	0.0222653	2.98669	1.85847	0.070861	0.409286	1.80637
2009	CFI	-0.00496552	2.91763	-1.85839	0.0708735	0.409286	-1.80629
2009	SLC35F5	0.00612082	2.91668	1.85801	0.0709287	0.409286	1.80593
2009	DNMT3B	-0.00361372	2.90699	-1.9067	0.0709475	0.409286	-1.80581
2009	LMTK2	0.00439386	2.91108	1.91787	0.0709853	0.409286	1.80557
2009	ZNF486	-0.0279646	3.55257	-1.90494	0.071005	0.409286	-1.80545
2009	TUBB4A	-0.00662207	2.91598	-1.89566	0.0711529	0.409908	-1.8045
2009	LOC642590	0.00805212	3.01372	1.89847	0.0711995	0.409946	1.8042
2009	SNORD14A	-0.00440436	2.92251	-1.9032	0.0712676	0.410025	-1.80377
2009	HNRNPA1P4	0.0248944	3.10187	1.89715	0.0713092	0.410025	1.8035
2009	EXTL2	-0.00423861	2.9075	-1.89523	0.0713329	0.410025	-1.80335
2009	CASP4	-0.0139635	3.08725	-1.89839	0.0713828	0.410082	-1.80303
2009	ACHE	-0.00525962	2.90707	-1.89408	0.0715621	0.410704	-1.80189
2009	RPS4XP13	-0.0108762	2.93592	-1.89882	0.0715712	0.410704	-1.80184
2009	TUBA1B	-0.014558	3.45012	-1.85292	0.0716712	0.410735	-1.8012
2009	SNRNP40	0.00832623	3.02063	1.8952	0.0716788	0.410735	1.80115
2009	RPL13AP6	0.0225143	3.29377	1.89435	0.0716965	0.410735	1.80104
2009	NFKBIB	-0.0037373	2.92592	-1.85242	0.0717449	0.410783	-1.80073
2009	EIF2B1	0.0138762	3.00878	1.89595	0.0718468	0.411003	1.80009
2009	ARL6IP1P2	-0.00664275	2.92487	-1.85156	0.0718719	0.411003	-1.79993
2009	FGF9	-0.00431487	2.91317	-1.93551	0.0719035	0.411003	-1.79973
2009	HECTD1	0.01263	3.01258	1.85107	0.0719443	0.411007	1.79947
2009	ZFP36L2	0.0178616	3.13596	1.85018	0.072075	0.411525	1.79864
2009	MBP	-0.0173258	3.1588	-1.89029	0.0721246	0.411579	-1.79833
2009	TMEM107	-0.00563957	2.91235	-1.89123	0.0722336	0.411972	-1.79764
2009	REV1	0.00544343	2.94503	1.89313	0.0722901	0.412066	1.79729
2009	NHLRC4	-0.00601239	2.91561	-1.90262	0.0723881	0.412396	-1.79667
2009	LINC01011	-0.00570855	2.93411	-1.8934	0.072499	0.412648	-1.79597
2009	RRAS2	0.00402054	2.91925	1.88941	0.072544	0.412648	1.79569
2009	KARS1	0.00812158	2.98388	1.84688	0.0725633	0.412648	1.79557
2009	SLC45A2	-0.00421856	2.90215	-1.84624	0.0726575	0.412648	-1.79498
2009	MYADM	-0.0260906	3.32393	-1.88748	0.072664	0.412648	-1.79494
2009	GCOM2	0.015061	2.97196	1.88871	0.0726736	0.412648	1.79488
2009	CNPY4	-0.00759856	2.95284	-1.84529	0.0727982	0.412919	-1.79409
2009	LTV1	0.0107704	2.9884	1.84527	0.0728017	0.412919	1.79407
2009	TSPYL1	0.0126109	3.05894	1.8836	0.0729744	0.413061	1.79299
2009	C1orf52	0.00967661	2.96406	1.84392	0.0730027	0.413061	1.79281
2009	H2BC4	-0.013714	2.95495	-1.88239	0.0730073	0.413061	-1.79278
2009	GSTT2B	-0.00679616	2.91893	-1.84386	0.0730116	0.413061	-1.79276
2009	YRDC	-0.0163319	3.17574	-1.88766	0.0730281	0.413061	-1.79266
2009	C12orf10	0.0178161	3.09551	1.88258	0.0731813	0.413538	1.7917
2009	HDDC3	0.00745681	2.94346	1.89206	0.073193	0.413538	1.79163
2009	LCP2	-0.0113058	2.98513	-1.84186	0.0733099	0.413654	-1.7909
2009	PAICS	0.00822222	3.00084	1.88241	0.0733365	0.413654	1.79073
2009	SRP54	0.00993571	3.04284	1.84145	0.0733724	0.413654	1.79051
2009	RNF114	0.0102733	3.12456	1.87976	0.0733837	0.413654	1.79044
2009	TET1	-0.00381879	2.90615	-1.84116	0.073415	0.413654	-1.79024
2009	MT1IP	0.0048143	2.89953	1.88209	0.0735497	0.414077	1.7894
2009	KIAA0355	0.0102663	3.00974	1.8862	0.0735707	0.414077	1.78927
2009	COTL1	-0.0169974	3.1677	-1.887	0.0736786	0.414349	-1.7886
2009	ZBTB3	0.00589121	2.91759	1.88545	0.0736997	0.414349	1.78847
2009	CAPZB	-0.0134353	3.21376	-1.87969	0.073756	0.414439	-1.78812
2009	SORBS3	0.0055614	2.92591	1.87973	0.0738975	0.415006	1.78725
2009	CTSC	0.00861241	3.0938	1.88449	0.0740022	0.41503	1.7866
2009	CEBPA	-0.0174539	3.08982	-1.87872	0.0740109	0.41503	-1.78655
2009	TMEM183A	0.0139653	3.17808	1.95482	0.0740922	0.41503	1.78604
2009	TOM1	-0.0117317	3.04491	-1.87844	0.0741507	0.41503	-1.78568
2009	KLHL28	-0.0107383	3.00723	-1.8799	0.0741567	0.41503	-1.78565
2009	RPS5	0.0149837	3.5099	1.88031	0.0742535	0.41503	1.78505
2009	HNRNPA1P7	0.01639	2.98254	1.87385	0.0743433	0.41503	1.78449
2009	PPID	0.00785499	2.92256	1.83477	0.074378	0.41503	1.78428
2009	ANKIB1	0.0132662	2.97834	1.87433	0.0743872	0.41503	1.78422
2009	CHRAC1	-0.0275455	2.99312	-1.87614	0.0744329	0.41503	-1.78394
2009	GNAT1	-0.0067742	2.91502	-1.87366	0.0744377	0.41503	-1.78391
2009	TMED10P1	0.0171733	3.11461	1.87415	0.0745047	0.41503	1.7835
2009	ETS1	0.0275506	3.33256	1.8796	0.0745206	0.41503	1.7834
2009	PSMC1P9	-0.00727792	3.00402	-1.87335	0.0745654	0.41503	-1.78313
2009	DRAM1	0.0084877	2.94444	1.88015	0.0745966	0.41503	1.78294
2009	CRYBG1	-0.00888315	2.95127	-1.83312	0.0746276	0.41503	-1.78275
2009	PDCD6IP	0.0096583	2.97191	1.833	0.0746463	0.41503	1.78263
2009	PGS1	-0.0252215	3.13471	-1.87341	0.0747002	0.41503	-1.7823
2009	SLC25A45	-0.00524522	2.92376	-1.87282	0.0747289	0.41503	-1.78212
2009	EML4	0.0169756	3.12429	1.83235	0.074744	0.41503	1.78203
2009	LEF1	0.0221764	3.22295	1.87899	0.0747506	0.41503	1.78199
2009	BTBD11	0.00832853	2.9759	1.87323	0.074915	0.415632	1.78098
2009	ACPP	-0.0049728	2.93738	-1.87867	0.0749401	0.415632	-1.78083
2009	MSLN	-0.00752079	2.90854	-1.87838	0.074982	0.41564	-1.78057
2009	RPS26P10	-0.00708846	2.92254	-1.87518	0.0751017	0.416079	-1.77984
2009	PPP1R9B	0.00427026	2.9143	1.86788	0.0752984	0.416856	1.77864
2009	RPL21P69	-0.00351655	2.90604	-1.86943	0.0753232	0.416856	-1.77849
2009	PGAP6	-0.0208629	3.03866	-1.87232	0.0755949	0.417415	-1.77684
2009	CAMK2N1	-0.00715926	2.92011	-1.86808	0.0755982	0.417415	-1.77682
2009	MCMDC2	-0.0340734	3.47481	-1.86936	0.0756869	0.417415	-1.77628
2009	C16orf58	0.0157138	3.05737	1.82611	0.0756994	0.417415	1.7762
2009	ZW10	0.00990076	2.94401	1.82576	0.0757524	0.417415	1.77588
2009	ANKMY2	0.00624178	2.91616	1.8686	0.0757569	0.417415	1.77585
2009	CABP5	-0.0067592	2.92134	-1.87166	0.0757701	0.417415	-1.77577
2009	CARHSP1	-0.0173743	3.13336	-1.86828	0.0757785	0.417415	-1.77572
2009	MAPK4	-0.00399737	2.90597	-1.82552	0.0757901	0.417415	-1.77565
2009	CLOCK	-0.00751972	2.93881	-1.87198	0.0758408	0.417425	-1.77535
2009	LINC02538	-0.00506425	2.90366	-1.87188	0.0758845	0.417425	-1.77508
2009	MSX1	-0.00482853	2.90242	-1.82422	0.07599	0.417425	-1.77444
2009	ACP1	0.0129377	3.07078	1.82386	0.0760456	0.417425	1.77411
2009	SLC41A3	0.00972408	2.97611	1.86382	0.0760566	0.417425	1.77404
2009	RNU1-3	-0.00498941	2.93151	-1.86764	0.0760589	0.417425	-1.77403
2009	GCH1	0.00697022	2.91866	1.86336	0.0760914	0.417425	1.77383
2009	CCNA1	0.00334674	2.88504	1.86397	0.0761173	0.417425	1.77367
2009	FADD	-0.0126193	3.04841	-1.86068	0.0761772	0.41748	-1.77331
2009	CLUL1	-0.00344056	2.91041	-1.86226	0.0762465	0.41748	-1.77289
2009	EMC7	0.0106662	3.17699	1.86349	0.0763163	0.41748	1.77247
2009	RNF144B	0.00984482	2.99521	1.86804	0.0763484	0.41748	1.77228
2009	DDX50	0.00800293	2.93691	1.82161	0.0763937	0.41748	1.77201
2009	SIRT1	0.0118378	2.95573	1.8618	0.076421	0.41748	1.77184
2009	POLR3H	0.00439332	2.92104	1.82119	0.0764584	0.41748	1.77162
2009	MLX	-0.0117943	2.97807	-1.86204	0.0764735	0.41748	-1.77152
2009	AIDA	0.0161494	3.13377	1.86111	0.0764932	0.41748	1.77141
2009	JSRP1	0.0148577	2.89753	1.85843	0.0765614	0.417553	1.771
2009	STAM	0.00680017	2.92681	1.86031	0.0765879	0.417553	1.77084
2009	HSPA9	0.0218628	3.09679	1.85799	0.0766589	0.417718	1.77041
2009	C9orf106	-0.00588023	2.91445	-1.85735	0.0767432	0.417955	-1.7699
2009	BTN2A1	0.00940862	3.02533	1.85775	0.0768049	0.41807	1.76953
2009	RGPD5	-0.00314538	2.90429	-1.81799	0.0769552	0.418272	-1.76863
2009	PLPP5	0.00702395	2.94249	1.8592	0.0769642	0.418272	1.76858
2009	GNG5	-0.018066	3.02477	-1.81789	0.0769708	0.418272	-1.76854
2009	MBOAT2	-0.00451145	2.91061	-1.86567	0.0770576	0.418272	-1.76802
2009	SLC5A9	-0.00499193	2.91033	-1.86831	0.0770862	0.418272	-1.76785
2009	EIF4EP3	0.00536997	2.91859	1.85539	0.0770865	0.418272	1.76785
2009	FAHD1	0.00606984	2.97177	1.8569	0.0772207	0.418733	1.76704
2009	CDPF1	-0.00339203	2.92003	-1.85816	0.0772531	0.418733	-1.76685
2009	RDH14	0.00855075	2.96732	1.81563	0.0773241	0.418765	1.76643
2009	PGM1	-0.0154131	3.11139	-1.85396	0.0773712	0.418765	-1.76615
2009	FAM153B	-0.00409468	2.93236	-1.85647	0.0774029	0.418765	-1.76596
2009	UBA6	0.0126569	2.96415	1.8557	0.0774349	0.418765	1.76577
2009	PPIA	0.00952318	2.94356	1.86089	0.077463	0.418765	1.7656
2009	TMEM230	0.0145263	3.1755	1.85351	0.0776285	0.419233	1.76461
2009	RHEB	0.0127567	3.0638	1.85077	0.0776312	0.419233	1.7646
2009	SNRPD1	0.00335317	2.90912	1.81308	0.0777236	0.419505	1.76405
2009	STPG1	0.00480005	2.90603	1.81283	0.0777632	0.419505	1.76381
2009	HMGN4	0.0193002	3.16845	1.81216	0.0778688	0.419854	1.76319
2009	TRIO	-0.00664091	2.92096	-1.81146	0.0779798	0.420231	-1.76253
2009	G3BP2	0.0118811	3.04063	1.85453	0.0780989	0.42044	1.76182
2009	AMOTL2	-0.0078754	2.92451	-1.85092	0.0781647	0.42044	-1.76144
2009	SNX8	-0.00647665	2.92914	-1.85249	0.0781725	0.42044	-1.76139
2009	SLC25A22	0.00677288	2.92769	1.84826	0.0781824	0.42044	1.76133
2009	ATXN3	0.00772441	2.93403	1.84724	0.078231	0.420482	1.76104
2009	ZCCHC8	0.00608674	2.96672	1.85971	0.0783148	0.420498	1.76055
2009	ADM	-0.0299043	3.26342	-1.84901	0.0783217	0.420498	-1.76051
2009	ORC3	0.00696153	2.93097	1.85019	0.078357	0.420498	1.7603
2009	MRPS26	0.00816786	2.96357	1.85395	0.0784248	0.420642	1.7599
2009	PSMD4	0.00935048	3.12225	1.85345	0.0786403	0.421404	1.75863
2009	PYROXD2	0.00523332	2.91909	1.84986	0.0786961	0.421404	1.7583
2009	FAM89B	-0.0223815	3.13229	-1.84656	0.078712	0.421404	-1.75821
2009	SRSF3	0.00810576	2.96227	1.80671	0.078731	0.421404	1.7581
2009	SERTAD1	-0.0132638	3.03806	-1.84349	0.079075	0.422881	-1.75608
2009	SUGT1	0.0035009	2.91937	1.8044	0.0790998	0.422881	1.75593
2009	PAXIP1-AS1	-0.0230784	3.33272	-1.85003	0.0791306	0.422881	-1.75575
2009	GNPAT	0.00755856	2.97115	1.8527	0.0792813	0.423195	1.75487
2009	ZNF281	-0.0249942	3.0935	-1.84292	0.079294	0.423195	-1.7548
2009	MIS12	0.0125402	3.03025	1.84013	0.0793129	0.423195	1.75469
2009	PTPN12	0.0159878	3.04227	1.8443	0.0793559	0.423204	1.75444
2009	PPP1R3B	-0.00931631	2.93622	-1.8408	0.0795035	0.423555	-1.75357
2009	IRF2	-0.00883168	2.95109	-1.84241	0.0795298	0.423555	-1.75342
2009	NRBP2	0.00420873	2.92709	1.84857	0.0795456	0.423555	1.75333
2009	KCNJ2-AS1	-0.00522136	2.91112	-1.80133	0.0795906	0.423575	-1.75307
2009	WBP4	0.00855505	2.94145	1.80039	0.0797414	0.423979	1.75219
2009	RSBN1	0.0153544	3.01702	1.84316	0.0797803	0.423979	1.75196
2009	ZNF699	-0.00688259	2.91415	-1.84034	0.0797902	0.423979	-1.7519
2009	RGP1	-0.00482076	2.90458	-1.79974	0.0798461	0.424056	-1.75158
2009	ARAP3	-0.017806	3.10394	-1.83867	0.0799048	0.424102	-1.75124
2009	AMER3	-0.00327175	2.89876	-1.79917	0.0799374	0.424102	-1.75105
2009	RGS12	0.00598371	2.93017	1.83685	0.0800614	0.424353	1.75033
2009	RAB1B	-0.00962385	2.94307	-1.79836	0.0800673	0.424353	-1.7503
2009	TMEM116	0.00505156	2.93446	1.798	0.0801264	0.424413	1.74995
2009	EMC4	0.0109574	3.11792	1.79758	0.0801929	0.424413	1.74957
2009	NAGA	0.00391341	2.90611	1.79735	0.0802308	0.424413	1.74935
2009	HACL1	0.00962199	2.97963	1.83545	0.0802441	0.424413	1.74927
2009	LEPROTL1	0.0207003	3.12534	1.83535	0.0803096	0.424434	1.74889
2009	IMPA1	0.00894921	2.93645	1.7966	0.0803517	0.424434	1.74865
2009	COG6	0.00497936	2.92476	1.79636	0.0803906	0.424434	1.74842
2009	RAB29	0.00780805	2.98614	1.83852	0.0804436	0.424434	1.74812
2009	PFKP	0.0116516	2.9854	1.83592	0.0804618	0.424434	1.74801
2009	TTLL4	-0.00427644	2.92256	-1.83774	0.0804961	0.424434	-1.74781
2009	LOC646197	-0.00710192	2.94926	-1.83546	0.0805477	0.424488	-1.74752
2009	MAP4K5	0.00549613	2.92498	1.84141	0.0806231	0.424668	1.74708
2009	INKA2	-0.0162532	2.94356	-1.83084	0.080716	0.424939	-1.74655
2009	OSBPL10	0.0108745	2.91644	1.79405	0.0807646	0.424977	1.74627
2009	GNAT2	-0.00308378	2.88943	-1.83099	0.0808228	0.425065	-1.74593
2009	DOLK	0.00508308	2.91379	1.79245	0.0810256	0.425707	1.74477
2009	CCRL2	0.00491086	2.91375	1.8318	0.0811177	0.425707	1.74424
2009	MASTL	0.00233789	2.89925	1.79186	0.0811208	0.425707	1.74422
2009	RPS15P4	0.0116215	3.66357	1.84141	0.0811899	0.425707	1.74382
2009	DERA	0.008642	3.04445	1.83215	0.0811975	0.425707	1.74378
2009	CD82	-0.0114599	3.00114	-1.83191	0.0812583	0.425707	-1.74343
2009	CDK2AP2	-0.00974696	2.97576	-1.84154	0.0812691	0.425707	-1.74337
2009	SNHG32	0.0121677	3.08354	1.82876	0.0812767	0.425707	1.74333
2009	ATP5IF1	-0.00800092	2.94719	-1.8329	0.0813219	0.425727	-1.74307
2009	TADA3	-0.0104885	3.00635	-1.79029	0.0813767	0.425736	-1.74275
2009	ZNF350	0.00447358	2.9065	1.83242	0.0814437	0.425736	1.74237
2009	ZFAND3	-0.0119196	2.97846	-1.82674	0.0814479	0.425736	-1.74235
2009	MKNK2	-0.0167698	3.23302	-1.82803	0.0816608	0.426001	-1.74113
2009	GOLGA5	0.00815207	2.96684	1.82773	0.0816689	0.426001	1.74108
2009	ZNHIT6	0.00499065	2.93648	1.82706	0.0816938	0.426001	1.74094
2009	COG2	0.00862618	2.97235	1.82996	0.0817197	0.426001	1.74079
2009	HMGN2P24	-0.00555186	2.92217	-1.83279	0.0817882	0.426001	-1.7404
2009	NUBPL	-0.0301789	3.21059	-1.83035	0.081789	0.426001	-1.7404
2009	WDR19	0.00398451	2.93125	1.82595	0.0817891	0.426001	1.7404
2009	RAD23BP1	0.00381454	2.90986	1.84083	0.0820653	0.426955	1.73883
2009	LOC100128288	-0.0322096	3.30669	-1.8218	0.0821352	0.426955	-1.73843
2009	THUMPD1	0.0103065	2.97469	1.82237	0.0821378	0.426955	1.73841
2009	ATM	0.0229202	3.1702	1.82486	0.0821388	0.426955	1.73841
2009	PCSK1N	-0.00403744	2.91554	-1.82691	0.0822329	0.42713	-1.73787
2009	NFIL3	-0.0174588	3.07777	-1.82502	0.0822752	0.42713	-1.73763
2009	JMY	0.00582055	2.91671	1.78469	0.0822972	0.42713	1.73751
2009	RPL13AP5	0.0142815	3.67934	1.82075	0.082481	0.427579	1.73647
2009	ZNF716	-0.00674395	2.92332	-1.82131	0.0825324	0.427579	-1.73618
2009	SRP68	0.014305	3.00313	1.78307	0.0825651	0.427579	1.73599
2009	CRY1	0.00395317	2.91813	1.82536	0.0826412	0.427579	1.73556
2009	ZNF146	0.0117442	2.97425	1.82131	0.0826876	0.427579	1.7353
2009	MYO9B	-0.0180214	3.04404	-1.78226	0.082698	0.427579	-1.73524
2009	SF3B4	-0.0167834	3.19583	-1.82251	0.082698	0.427579	-1.73524
2009	JAK2	0.00954852	2.92966	1.82432	0.0827507	0.427579	1.73494
2009	PAM	0.0114344	3.03039	1.82488	0.0828123	0.427579	1.7346
2009	ELOVL1	-0.00596407	2.95443	-1.8216	0.0828704	0.427579	-1.73427
2009	CD46	0.0174718	3.12797	1.81931	0.0829208	0.427579	1.73398
2009	OR2A14	-0.00531617	2.91121	-1.78087	0.0829289	0.427579	-1.73394
2009	DRG1	0.0090643	2.96899	1.83384	0.0829582	0.427579	1.73377
2009	MRPL22	0.0046529	2.93556	1.8236	0.0829667	0.427579	1.73373
2009	UBL4A	0.0110549	3.00358	1.8173	0.0830852	0.427915	1.73306
2009	LRRC42	0.00539516	2.91743	1.81889	0.0831921	0.427915	1.73246
2009	TMEM260	-0.00450458	2.91661	-1.77907	0.0832291	0.427915	-1.73225
2009	TMEM154	-0.0292766	3.33712	-1.82003	0.0832348	0.427915	-1.73222
2009	HSPA6	-0.0157383	3.18238	-1.81861	0.0832896	0.427915	-1.73191
2009	CD47	0.0137701	3.02372	1.81516	0.0833299	0.427915	1.73168
2009	LOC391334	-0.00912387	2.93091	-1.778	0.0834071	0.427915	-1.73125
2009	ISCA1	0.0077764	2.94126	1.81374	0.083438	0.427915	1.73108
2009	PDE4DIP	-0.00525708	2.90669	-1.8173	0.0834763	0.427915	-1.73086
2009	CXorf40A	0.00697416	2.97188	1.81464	0.0834765	0.427915	1.73086
2009	GNPDA2	0.00417209	2.92598	1.81466	0.0834906	0.427915	1.73078
2009	FXR1	0.00521994	2.96286	1.77699	0.0835763	0.427997	1.7303
2009	RPA2	0.0138365	3.17911	1.81977	0.08359	0.427997	1.73023
2009	MAL	0.0145802	3.1857	1.81986	0.0836652	0.428008	1.7298
2009	PSMD12	-0.00936071	3.35646	-1.81781	0.0836755	0.428008	-1.72975
2009	MMP8	0.00354766	2.88413	1.81437	0.0837788	0.428324	1.72917
2009	IGFBP3	-0.00398893	2.91322	-1.818	0.0838311	0.428377	-1.72888
2009	MFAP4	-0.00502835	2.91048	-1.77423	0.0840381	0.429222	-1.72772
2009	MIR646HG	-0.0119511	2.94225	-1.81205	0.0842638	0.43016	-1.72646
2009	RPLP0	0.0184884	3.35056	1.80938	0.0843472	0.430216	1.726
2009	F11R	-0.013704	2.99732	-1.81302	0.0844226	0.430216	-1.72558
2009	UBTD2	0.00397678	2.9138	1.77183	0.0844427	0.430216	1.72547
2009	COQ9	0.00727654	2.97639	1.77159	0.0844831	0.430216	1.72525
2009	EXOC4	0.00494362	2.93885	1.77145	0.0845067	0.430216	1.72512
2009	ZNF679	0.00450702	2.9104	1.80947	0.0845484	0.430216	1.72488
2009	LMAN2	-0.0121255	2.9728	-1.8098	0.0845989	0.430216	-1.7246
2009	SLC49A4	-0.00741241	2.97648	-1.81348	0.0846822	0.430216	-1.72414
2009	CUL4A	0.0138881	2.99054	1.80519	0.084719	0.430216	1.72394
2009	LOC728098	-0.00716169	2.95645	-1.80713	0.0847296	0.430216	-1.72388
2009	WWC3	-0.0124722	3.00072	-1.80664	0.0847357	0.430216	-1.72385
2009	TCP10L	0.00236229	2.9023	1.80947	0.0848557	0.430544	1.72318
2009	BRWD1	0.0055849	2.94719	1.83496	0.0848842	0.430544	1.72302
2009	CAB39	0.0189698	3.33582	1.80692	0.0850213	0.431027	1.72227
2009	PRMT6	0.00539673	2.94661	1.8037	0.0852806	0.431957	1.72084
2009	PCDHB19P	-0.0147608	2.96942	-1.76658	0.0853306	0.431957	-1.72056
2009	CEACAM8	0.0125066	2.91955	1.80622	0.0853311	0.431957	1.72056
2009	LOC644936	-0.0460671	3.26149	-1.80728	0.0854718	0.432074	-1.71978
2009	NOP58	0.0142238	2.9876	1.80095	0.0855295	0.432074	1.71947
2009	DHX15	0.0142681	3.13826	1.76535	0.0855409	0.432074	1.7194
2009	DGCR2	-0.013562	3.00416	-1.76525	0.0855574	0.432074	-1.71931
2009	ATF4	0.0122868	3.15876	1.80306	0.0855646	0.432074	1.71927
2009	TMED2	0.0176741	3.13152	1.80364	0.0856871	0.432211	1.7186
2009	MAPK1IP1L	0.00838194	2.98567	1.80937	0.0856902	0.432211	1.71858
2009	ILF2	0.0158582	3.12108	1.79887	0.0857183	0.432211	1.71843
2009	POLRMT	0.00695846	2.93334	1.80983	0.0857602	0.432211	1.7182
2009	MFSD12	-0.00262613	2.91653	-1.80649	0.0858391	0.432397	-1.71777
2009	TOP1	0.00596985	2.93026	1.79969	0.0860025	0.432555	1.71687
2009	ATOX1	-0.00793495	3.00714	-1.80433	0.0860614	0.432555	-1.71655
2009	MUS81	-0.00987963	2.96824	-1.79771	0.0860767	0.432555	-1.71647
2009	UTS2	-0.00296222	2.90977	-1.80397	0.0861011	0.432555	-1.71633
2009	HNRNPR	0.0100598	3.05502	1.76202	0.0861089	0.432555	1.71629
2009	TBC1D4	0.00900035	2.95159	1.76194	0.0861234	0.432555	1.71621
2009	TLR1	-0.033845	3.07242	-1.79936	0.086224	0.432848	-1.71566
2009	TRADD	-0.00855567	2.98818	-1.80523	0.0862794	0.432908	-1.71536
2009	JUNB	-0.0174629	2.99756	-1.79839	0.0863202	0.432908	-1.71514
2009	PAPOLA	0.0152401	3.14589	1.79666	0.08638	0.432997	1.71481
2009	RBM27	0.00689449	2.94203	1.75962	0.0865221	0.433436	1.71404
2009	FAM20B	0.00912244	3.00916	1.7944	0.0865521	0.433436	1.71387
2009	SHROOM4	-0.0276926	3.16329	-1.75848	0.0867174	0.433546	-1.71297
2009	RPS19P3	-0.00428881	2.91737	-1.79605	0.0867302	0.433546	-1.7129
2009	PKN2	-0.0176302	2.98719	-1.79404	0.0867363	0.433546	-1.71287
2009	SRSF1	0.0160766	3.20117	1.75815	0.0867756	0.433546	1.71266
2009	ZBTB33	0.0173156	3.06352	1.75784	0.0868274	0.433546	1.71238
2009	TP53BP1	0.00652932	2.92485	1.79604	0.0868275	0.433546	1.71238
2009	PHF12	-0.00707926	2.94259	-1.79562	0.0868763	0.433569	-1.71211
2009	SECISBP2	0.0114411	3.01212	1.8006	0.0869166	0.433569	1.71189
2009	PLXNC1	-0.0122028	3	-1.79413	0.0869778	0.433664	-1.71156
2009	ANKRD44	-0.00554778	2.9112	-1.79724	0.0870239	0.433683	-1.71131
2009	SCARNA9	-0.00353268	2.90995	-1.79383	0.0871022	0.433757	-1.71089
2009	AMY1A	-0.0228811	3.02561	-1.79806	0.0871942	0.433757	-1.71039
2009	CDC26	-0.0107302	3.05714	-1.79145	0.0872069	0.433757	-1.71032
2009	SIRT5	0.00594278	2.92647	1.79692	0.0872078	0.433757	1.71031
2009	MARCO	0.00591019	2.91261	1.79201	0.0873569	0.434149	1.70951
2009	TSEN34	-0.019354	3.28234	-1.7547	0.0873712	0.434149	-1.70943
2009	DGAT2	-0.011941	2.94929	-1.75348	0.0875843	0.434998	-1.70828
2009	ANKRD36C	-0.0209201	2.97645	-1.79835	0.0876909	0.435248	-1.70771
2009	ORMDL1	0.0149259	3.09065	1.79291	0.0877637	0.435248	1.70731
2009	SAC3D1	-0.00784208	2.95365	-1.75224	0.0877986	0.435248	-1.70713
2009	INPP1	0.00722354	2.94701	1.79096	0.0879013	0.435248	1.70657
2009	UBAC1	0.00895699	3.08862	1.79346	0.0879154	0.435248	1.7065
2009	MED1	-0.00683348	2.97397	-1.7913	0.0879243	0.435248	-1.70645
2009	NDUFB7	0.0118042	3.00659	1.79036	0.0879314	0.435248	1.70641
2009	ACP2	0.00484824	2.91615	1.79705	0.0879953	0.435354	1.70607
2009	ARHGAP23	-0.00265966	2.90157	-1.75044	0.0881134	0.43536	-1.70543
2009	LOC728755	-0.0142698	3.03916	-1.78558	0.0881493	0.43536	-1.70524
2009	VAMP7	0.0158807	3.02362	1.75021	0.0881531	0.43536	1.70522
2009	RACK1	0.014093	3.73027	1.74985	0.0882158	0.43536	1.70489
2009	DEK	0.0219138	3.06399	1.78573	0.088255	0.43536	1.70468
2009	UFM1	0.00803666	2.96357	1.78685	0.0882916	0.43536	1.70448
2009	WBP2	-0.0168884	3.53527	-1.78605	0.088344	0.43536	-1.7042
2009	GMPPB	0.0056211	2.92491	1.74836	0.0884771	0.43536	1.70349
2009	BCAS4	0.00913489	2.97279	1.78765	0.0885233	0.43536	1.70324
2009	PABPC1P4	-0.0316689	3.12416	-1.78839	0.0885401	0.43536	-1.70315
2009	ITPK1	-0.0201335	3.03652	-1.74766	0.0886008	0.43536	-1.70283
2009	SMYD4	0.0050383	2.92078	1.78831	0.0886285	0.43536	1.70268
2009	NEK7	0.00670239	2.90829	1.79278	0.0886375	0.43536	1.70263
2009	SLC39A4	-0.00422915	2.90863	-1.7837	0.0886419	0.43536	-1.70261
2009	INTS5	0.00510471	2.91964	1.78672	0.0886555	0.43536	1.70253
2009	ADRA2A	-0.00496393	2.92072	-1.7839	0.088675	0.43536	-1.70243
2009	ZNF684	0.00349126	2.89493	1.78066	0.0888253	0.435728	1.70163
2009	CHRNA5	-0.0220253	3.10248	-1.78406	0.0888477	0.435728	-1.70151
2009	GMPR2	-0.0121222	3.09881	-1.78203	0.0888773	0.435728	-1.70135
2009	SP9	-0.00489775	2.90995	-1.74567	0.0889498	0.435784	-1.70096
2009	CLIP1	-0.00879039	2.9904	-1.78279	0.0890047	0.435784	-1.70067
2009	MED20	0.00879129	2.98216	1.7453	0.0890161	0.435784	1.70061
2009	CCL8	0.00522873	2.90317	1.77949	0.089336	0.436626	1.69891
2009	ANXA5	0.0260953	3.22248	1.78106	0.0893409	0.436626	1.69888
2009	TDRD7	0.0117898	2.96238	1.77983	0.0893517	0.436626	1.69883
2009	TNRC6C-AS1	-0.0103324	2.98913	-1.78222	0.0894089	0.436626	-1.69852
2009	STK26	0.016264	3.06562	1.74298	0.089425	0.436626	1.69844
2009	SIGLEC14	-0.0210448	3.21657	-1.78476	0.0894433	0.436626	-1.69834
2009	SLC2A3P1	-0.03217	3.37604	-1.78273	0.0896252	0.437306	-1.69738
2009	TRAF1	0.00605209	2.92862	1.74081	0.0898087	0.437754	1.69641
2009	RRP15	0.00378919	2.90447	1.77676	0.0898379	0.437754	1.69625
2009	PPIG	0.00612748	2.91764	1.77788	0.0899029	0.437754	1.69591
2009	ZNF624	0.00367765	2.91346	1.78198	0.0899049	0.437754	1.6959
2009	AUP1	-0.0083656	3.00278	-1.77502	0.0899772	0.437754	-1.69552
2009	PTPRR	-0.00371789	2.90599	-1.77296	0.0900153	0.437754	-1.69532
2009	MMD	0.0233818	3.11602	1.77772	0.0900231	0.437754	1.69528
2009	OGA	0.0207818	3.30883	1.73941	0.0900582	0.437754	1.69509
2009	ADARB1	0.0100444	2.97924	1.77558	0.0901524	0.437959	1.69459
2009	ARHGAP21	0.00592699	2.96304	1.77789	0.090215	0.437959	1.69426
2009	SIAH3	-0.0037251	2.90475	-1.77425	0.0902284	0.437959	-1.69419
2009	TRIM22	0.0311803	3.11395	1.7741	0.0902722	0.437965	1.69396
2009	MFSD14A	0.00446082	2.94871	1.77644	0.090351	0.43814	1.69355
2009	HIVEP2	-0.00577927	2.94466	-1.77807	0.0904492	0.43841	-1.69303
2009	RPL23AP37	-0.00578569	2.91687	-1.73608	0.0906524	0.438568	-1.69197
2009	RPSA	0.024208	3.53978	1.77048	0.090664	0.438568	1.69191
2009	U2AF1	-0.00860631	2.96077	-1.77085	0.0906764	0.438568	-1.69184
2009	ZNF652	-0.022304	3.327	-1.77378	0.0907582	0.438568	-1.69141
2009	NEDD9	-0.0100261	2.97721	-1.771	0.0907753	0.438568	-1.69132
2009	TMEM203	0.00989417	3.05687	1.77292	0.0907803	0.438568	1.6913
2009	ATP6AP2	0.0175041	3.33418	1.77116	0.090821	0.438568	1.69108
2009	LILRB1	-0.0114705	3.26068	-1.77144	0.0908237	0.438568	-1.69107
2009	RNY4	-0.00744581	2.90612	-1.77133	0.0910471	0.438743	-1.6899
2009	CUTA	0.0115579	3.188	1.77055	0.0910746	0.438743	1.68976
2009	GRAP	0.00796898	3.05334	1.77178	0.0911023	0.438743	1.68961
2009	SNX29P2	-0.0131433	2.97321	-1.78426	0.0911034	0.438743	-1.68961
2009	MRPL35	0.0045327	2.92499	1.7665	0.0912228	0.438743	1.68898
2009	FTH1	-0.0127093	3.09339	-1.77104	0.0912234	0.438743	-1.68898
2009	MICB	0.00996635	2.97035	1.7692	0.0912445	0.438743	1.68887
2009	BCKDHA	0.0159368	2.97641	1.73274	0.0912525	0.438743	1.68883
2009	ABRAXAS2	0.008987	2.98304	1.73264	0.0912701	0.438743	1.68874
2009	TMEM11	0.00510805	2.91354	1.77143	0.0912873	0.438743	1.68865
2009	PRIM1	-0.00363534	2.93017	-1.77012	0.0913424	0.438791	-1.68836
2009	FBXW11	0.00483637	2.98518	1.77753	0.0914191	0.438791	1.68796
2009	PCNP	0.0222946	3.11887	1.73173	0.0914346	0.438791	1.68788
2009	RASA2	-0.00876174	2.94127	-1.77011	0.0914929	0.438791	-1.68757
2009	GYPE	-0.00835196	2.94074	-1.76655	0.0915578	0.438791	-1.68724
2009	IMP3	0.0157317	3.24501	1.76943	0.0915726	0.438791	1.68716
2009	RXRA	-0.0172831	3.30466	-1.76729	0.0915965	0.438791	-1.68704
2009	FAM83F	-0.0195751	3.04173	-1.7665	0.0918635	0.43947	-1.68565
2009	MPZL2	0.011637	2.97924	1.76492	0.091911	0.43947	1.6854
2009	ABCB10	0.00981889	2.94424	1.72899	0.0919279	0.43947	1.68531
2009	ZNF33A	0.00651497	2.93416	1.76542	0.0919649	0.43947	1.68512
2009	WWP2	0.00449177	2.92278	1.77986	0.0919741	0.43947	1.68507
2009	STXBP6	-0.00513997	2.90393	-1.72783	0.0921394	0.43947	-1.68422
2009	GMPS	0.00685013	2.95449	1.72781	0.0921419	0.43947	1.68421
2009	PDIA5	0.00719108	2.90503	1.72764	0.0921741	0.43947	1.68404
2009	HIP1	-0.00668204	2.94193	-1.77025	0.0921848	0.43947	-1.68398
2009	IER5	0.0100381	2.99283	1.76211	0.0922059	0.43947	1.68387
2009	BCAP29	0.00426928	2.91582	1.72702	0.0922854	0.43947	1.68346
2009	IQSEC1	-0.0156146	3.04993	-1.72689	0.0923097	0.43947	-1.68334
2009	POLR2J2	-0.0137203	3.00321	-1.76707	0.0923703	0.43947	-1.68302
2009	RPS16	0.00768322	3.66959	1.76218	0.0924329	0.43947	1.6827
2009	ENHO	-0.00412745	2.91298	-1.72615	0.0924442	0.43947	-1.68264
2009	RPL7P57	0.00564334	2.93651	1.72613	0.0924484	0.43947	1.68262
2009	ANP32A	-0.0155929	2.95702	-1.77209	0.0924659	0.43947	-1.68253
2009	DDX3Y	-0.00537271	2.90068	-1.72556	0.0925508	0.43967	-1.68209
2009	SNORD139	-0.00450136	2.91143	-1.72526	0.0926066	0.439697	-1.68181
2009	CNPY3	-0.0117907	3.10758	-1.7606	0.0926912	0.439697	-1.68137
2009	BATF3	0.0036594	2.89469	1.75967	0.092781	0.439697	1.68091
2009	HIGD1AP1	0.0106872	2.94935	1.72311	0.0929979	0.439697	1.67979
2009	UBN2	0.00263259	2.91731	1.72307	0.0930065	0.439697	1.67975
2009	PRKAG2	0.00897748	2.94888	1.72295	0.0930283	0.439697	1.67964
2009	UCKL1	0.0117587	2.9955	1.7568	0.0930927	0.439697	1.6793
2009	CLPX	0.00849534	2.93984	1.75991	0.0931123	0.439697	1.6792
2009	SLC2A1	0.00852477	2.99512	1.76051	0.0931241	0.439697	1.67914
2009	SLC11A2	0.00605197	2.92168	1.75625	0.0931362	0.439697	1.67908
2009	TOP2B	0.0173856	3.11599	1.72229	0.0931478	0.439697	1.67902
2009	HNRNPA1P39	0.0189149	3.17701	1.75657	0.0932751	0.439697	1.67837
2009	TRIM21	-0.0180992	3.05634	-1.72126	0.0933361	0.439697	-1.67806
2009	PDXP	0.00708501	2.97864	1.75913	0.0933416	0.439697	1.67803
2009	B9D2	-0.0118658	3.041	-1.7558	0.0933817	0.439697	-1.67782
2009	NMD3	0.0076555	2.93206	1.75353	0.0933965	0.439697	1.67775
2009	RYBP	-0.0285741	3.13543	-1.75558	0.0933991	0.439697	-1.67773
2009	MORC2-AS1	0.00398241	2.92908	1.76333	0.0934386	0.439697	1.67753
2009	PARP12	0.0184147	3.04425	1.75579	0.0934492	0.439697	1.67748
2009	RALGAPA2	-0.00405397	2.91481	-1.72062	0.0934538	0.439697	-1.67745
2009	SFXN4	0.00499656	2.93842	1.75432	0.093456	0.439697	1.67744
2009	OR11H1	-0.00681929	2.94525	-1.75416	0.0935629	0.439999	-1.6769
2009	NDUFB8	0.0132283	3.27311	1.75397	0.0937324	0.440558	1.67603
2009	VWF	0.00967454	2.91622	1.75479	0.0938122	0.440558	1.67562
2009	VPS51	0.0215957	3.20532	1.75499	0.093879	0.440558	1.67528
2009	FBXW9	-0.00769624	2.94034	-1.76276	0.0938936	0.440558	-1.67521
2009	ERCC3	0.0074137	2.9342	1.75477	0.0938964	0.440558	1.67519
2009	SLAMF8	0.00347004	2.90306	1.71775	0.0939817	0.440757	1.67476
2009	SPTLC1	-0.0133042	3.13713	-1.75382	0.0940335	0.440798	-1.67449
2009	RBP7	-0.0130365	2.96642	-1.71701	0.0941196	0.440811	-1.67406
2009	LPP	-0.0140704	3.18318	-1.75532	0.0941227	0.440811	-1.67404
2009	VEGFC	-0.00360247	2.90424	-1.78557	0.0941834	0.440811	-1.67373
2009	C15orf54	-0.00308429	2.90317	-1.75109	0.0942079	0.440811	-1.67361
2009	TARBP1	0.00563837	2.9223	1.75174	0.0942576	0.440842	1.67335
2009	MRPL45	0.00650444	2.95012	1.75209	0.0943983	0.441097	1.67264
2009	RPL39P10	-0.00831544	2.92868	-1.71544	0.0944085	0.441097	-1.67259
2009	AKT1	-0.0121552	3.23074	-1.75139	0.0944755	0.441097	-1.67225
2009	SCO1	0.00580601	2.97481	1.75006	0.0945428	0.441097	1.67191
2009	FAM53C	-0.0187269	3.1968	-1.74853	0.0946636	0.441097	-1.67129
2009	ANPEP	-0.0260302	3.1063	-1.71354	0.0947611	0.441097	-1.6708
2009	SHFL	0.00940075	2.96791	1.74745	0.0947634	0.441097	1.67079
2009	ELP3	0.0127664	3.00815	1.74716	0.0947664	0.441097	1.67077
2009	SMARCAD1	0.00520811	2.91012	1.75001	0.0948004	0.441097	1.6706
2009	UBE2D2	0.00514603	2.93985	1.75091	0.0948035	0.441097	1.67059
2009	FTH1P3	-0.0403575	3.20615	-1.7478	0.0948055	0.441097	-1.67058
2009	ERN1	0.00655318	2.95798	1.75097	0.0948277	0.441097	1.67046
2009	S1PR1	0.012581	3.03591	1.74821	0.0949253	0.441351	1.66997
2009	PLEKHG3	-0.0141439	3.04609	-1.74701	0.0950116	0.441552	-1.66953
2009	AKIP1	0.00368107	2.92565	1.74502	0.0950753	0.441648	1.66921
2009	OBI1	0.00550127	2.95452	1.71145	0.0951506	0.441677	1.66883
2009	SERBP1	0.00928728	3.01021	1.74788	0.0951674	0.441677	1.66875
2009	C19orf48	0.00539147	2.92864	1.74659	0.0953099	0.441935	1.66803
2009	RRAGD	-0.0154644	2.99949	-1.74252	0.095341	0.441935	-1.66787
2009	RAB44	0.00716151	2.95049	1.7488	0.0955141	0.441935	1.667
2009	ITGB5	0.00999456	2.94993	1.74635	0.0955181	0.441935	1.66698
2009	SLC25A25	0.00596759	2.96354	1.74591	0.0955331	0.441935	1.66691
2009	MIR600HG	0.0087658	2.93346	1.74666	0.0955415	0.441935	1.66686
2009	HSD17B10	0.00675981	2.94073	1.75927	0.095548	0.441935	1.66683
2009	BEX2	0.00562512	2.92601	1.74526	0.0955674	0.441935	1.66673
2009	DEDD2	-0.0128685	3.3414	-1.74266	0.095683	0.44206	-1.66615
2009	CSNK1A1	0.00523154	2.95712	1.7571	0.0957045	0.44206	1.66604
2009	DCPS	0.00870354	2.94688	1.70838	0.0957237	0.44206	1.66595
2009	GCLM	-0.00481308	2.9399	-1.70808	0.0957803	0.442122	-1.66566
2009	SNAPC3	0.00725487	2.94705	1.70741	0.0959054	0.442153	1.66504
2009	EXOC2	0.0060266	2.92635	1.74277	0.0959467	0.442153	1.66483
2009	EPRS1	0.0158713	3.07033	1.7071	0.0959626	0.442153	1.66475
2009	INSIG2	0.00670622	2.9367	1.70658	0.0960608	0.442153	1.66426
2009	HAUS2	-0.0255811	3.12789	-1.74176	0.0961584	0.442153	-1.66377
2009	CDC16	0.0157074	3.08985	1.75035	0.0961761	0.442153	1.66368
2009	RNF138	0.00838575	2.92883	1.74295	0.0962497	0.442153	1.66331
2009	METTL4	0.00411169	2.91003	1.74021	0.0962906	0.442153	1.66311
2009	RHNO1	0.00483878	2.92452	1.70529	0.0963041	0.442153	1.66304
2009	CIRBP	0.0200824	3.28237	1.73984	0.0963519	0.442153	1.6628
2009	YBX1P2	0.0254636	3.32138	1.7451	0.0963792	0.442153	1.66267
2009	PRMT3	0.00881066	2.95211	1.70473	0.0964099	0.442153	1.66251
2009	PCED1A	0.00591987	2.94409	1.74263	0.0964155	0.442153	1.66249
2009	CASC3	-0.0199389	3.12144	-1.73859	0.0964573	0.442153	-1.66228
2009	ZDHHC18	-0.0195592	3.19686	-1.70438	0.0964756	0.442153	-1.66219
2009	MS4A6A	0.0196168	3.21253	1.7397	0.09648	0.442153	1.66216
2009	TIMP2	-0.0112334	3.03946	-1.73778	0.096519	0.442153	-1.66197
2009	ADHFE1	0.0059533	2.94234	1.73914	0.0966481	0.442547	1.66133
2009	NAP1L4	0.0145854	3.19445	1.73398	0.0970059	0.443844	1.65955
2009	ARHGEF10L	-0.00342128	2.8974	-1.70151	0.0970179	0.443844	-1.65949
2009	MN1	-0.00376125	2.90813	-1.7009	0.0971336	0.444118	-1.65891
2009	HSPB11	0.00516384	2.90611	1.70067	0.0971762	0.444118	1.6587
2009	COX10	0.00806549	2.95597	1.73511	0.0972075	0.444118	1.65855
2009	H2BC21	-0.0127358	3.07329	-1.74015	0.0974716	0.445126	-1.65724
2009	CBR4	0.00751076	2.9311	1.74116	0.0975662	0.44536	1.65677
2009	PDCD6	0.0101202	3.19455	1.73276	0.0976463	0.445528	1.65637
2009	ARHGEF3	0.0229845	3.18695	1.73087	0.0977337	0.445728	1.65594
2009	FUT6	-0.00434266	2.90912	-1.73597	0.0978177	0.445913	-1.65553
2009	MAP2K4	-0.00748948	2.97139	-1.69642	0.0979856	0.44648	-1.6547
2009	GYPB	-0.0199551	2.95352	-1.72992	0.0981034	0.446819	-1.65412
2009	GPATCH3	0.00462133	2.93577	1.72906	0.0982075	0.446976	1.65361
2009	PCYOX1	-0.00791801	2.93409	-1.69516	0.0982249	0.446976	-1.65352
2009	GNAI2	-0.0184505	3.41534	-1.72685	0.0982744	0.447003	-1.65328
2009	BRD7P2	0.00758398	2.97566	1.73337	0.0984326	0.447408	1.6525
2009	CTSD	-0.0187125	3.11713	-1.73045	0.0984886	0.447408	-1.65223
2009	BANF2	-0.00641362	2.91801	-1.69373	0.0985002	0.447408	-1.65217
2009	SH3GLB1	-0.0179559	3.17158	-1.72748	0.0985378	0.447408	-1.65198
2009	SCAF11	0.0124118	3.08585	1.73091	0.0985841	0.44742	1.65176
2009	TAAR6	-0.00366587	2.89951	-1.72634	0.0986282	0.447423	-1.65154
2009	CORO7	-0.0162692	3.04328	-1.72414	0.098834	0.448158	-1.65053
2009	PUS3	0.00344907	2.93111	1.72869	0.098914	0.448323	1.65014
2009	EPB41L3	0.00963708	2.93754	1.72857	0.0989768	0.44841	1.64983
2009	RPF1	0.00769456	2.93885	1.691	0.0990236	0.448424	1.64961
2009	MUTYH	0.00455948	2.92924	1.69017	0.0991837	0.44895	1.64882
2009	BEST4	0.00300994	2.90389	1.72392	0.0993009	0.449283	1.64825
2009	GAS6	0.00305806	2.90987	1.6893	0.099353	0.449321	1.648
2009	DUSP8P1	-0.00404797	2.90441	-1.72187	0.0995181	0.449869	-1.64719
2009	PLGLB1	-0.0043756	2.90954	-1.72433	0.0995859	0.449977	-1.64686
2009	PATL2	0.00505674	2.94468	1.7223	0.0997188	0.450226	1.64622
2009	ARAP2	0.00714656	2.93574	1.68703	0.0997923	0.450226	1.64586
2009	VCPIP1	0.014351	2.97734	1.68688	0.0998195	0.450226	1.64573
2009	INS	-0.00682059	2.91387	-1.68618	0.0999554	0.450226	-1.64507
2009	NET1	0.00506509	2.91797	1.72019	0.0999924	0.450226	1.64489
2009	GON7	0.00730219	2.9143	1.71824	0.0999957	0.450226	1.64487
2009	TM7SF3	-0.0103196	3.02902	-1.71819	0.100029	0.450226	-1.64471
2009	ABCF2	0.0075994	2.93713	1.72146	0.100037	0.450226	1.64467
2009	RPL23AP61	-0.029347	3.05975	-1.72143	0.100042	0.450226	-1.64465
2009	RIOK2	0.00638187	2.92099	1.68532	0.100123	0.450226	1.64426
2009	HENMT1	0.0124186	3.03026	1.71688	0.100157	0.450226	1.64409
2009	RBM45	0.0056779	2.91893	1.71608	0.100167	0.450226	1.64404
2009	TEX10	0.00652375	2.9272	1.71615	0.100263	0.450357	1.64358
2009	KHDRBS1	0.0200368	3.25631	1.71598	0.100284	0.450357	1.64348
2009	EIF4G2	0.0157768	3.2667	1.68415	0.100351	0.45046	1.64315
2009	ZDHHC16	0.0118791	3.03524	1.68329	0.100519	0.451016	1.64234
2009	PPIAP46	-0.00367854	2.90315	-1.71738	0.100592	0.451149	-1.64199
2009	FAM157A	-0.00575199	2.92296	-1.68242	0.100689	0.451317	-1.64152
2009	RFX2	-0.00470747	2.90584	-1.71682	0.100718	0.451317	-1.64138
2009	ERGIC3	0.00983493	3.1045	1.7172	0.10112	0.452528	1.63945
2009	NDST2	0.0117548	2.97932	1.68004	0.101154	0.452528	1.63928
2009	PNPO	0.0132627	3.06395	1.68003	0.101156	0.452528	1.63928
2009	2022-03-01	-0.015046	3.03172	-1.72066	0.101164	0.452528	-1.63924
2009	CD244	0.00529351	2.91369	1.67976	0.101208	0.452528	1.63902
2009	AGTRAP	-0.0191308	3.0554	-1.71356	0.101283	0.4526	-1.63867
2009	GART	0.0068839	2.96142	1.67923	0.101312	0.4526	1.63852
2009	COPB1	0.0137413	3.08489	1.71189	0.101418	0.452874	1.63802
2009	RRP12	-0.0122053	2.97878	-1.71458	0.101509	0.453084	-1.63758
2009	RPS27P6	0.0353853	3.58616	1.70874	0.101637	0.453251	1.63697
2009	LINC00869	-0.00532973	2.91656	-1.7083	0.101645	0.453251	-1.63693
2009	MRPL36	0.00769841	2.97513	1.71335	0.101679	0.453251	1.63677
2009	ASGR2	0.00548042	2.9307	1.71524	0.101734	0.453299	1.63651
2009	CTRC	-0.00455675	2.91819	-1.71217	0.10185	0.453621	-1.63595
2009	MROH2A	-0.0041913	2.90409	-1.74291	0.102045	0.453897	-1.63502
2009	UBE2A	0.0113399	3.06036	1.71002	0.102062	0.453897	1.63494
2009	PRKX	0.00783508	2.95041	1.67513	0.102119	0.453897	1.63467
2009	RAB2A	-0.00884064	2.98024	-1.70863	0.102171	0.453897	-1.63442
2009	YIPF1	-0.00966405	3.10311	-1.67485	0.102176	0.453897	-1.6344
2009	MRPS35	0.0095325	2.9563	1.67449	0.102247	0.453897	1.63406
2009	SFT2D2	0.00214526	2.90883	1.67445	0.102254	0.453897	1.63402
2009	DUSP28	0.00501256	2.96116	1.70728	0.102266	0.453897	1.63397
2009	PNPT1	-0.0168978	3.32797	-1.71092	0.102354	0.45409	-1.63355
2009	TTC14	0.00891536	2.97369	1.70536	0.102486	0.454479	1.63292
2009	BCAT2	-0.00575545	2.94774	-1.70605	0.102807	0.455493	-1.63139
2009	COMMD6	0.025644	2.97757	1.67161	0.102818	0.455493	1.63134
2009	UBE4B	-0.0101858	3.00699	-1.70289	0.102857	0.455493	-1.63116
2009	CREG1	0.016517	3.05956	1.71687	0.102937	0.455493	1.63078
2009	PIK3C2A	0.00627794	2.92081	1.70371	0.102956	0.455493	1.63069
2009	FAF1	0.0044753	2.9293	1.67079	0.102981	0.455493	1.63057
2009	RGL2	-0.0114727	2.98281	-1.70501	0.103054	0.455619	-1.63023
2009	LINC00452	-0.00835128	2.93383	-1.70884	0.103117	0.455705	-1.62992
2009	SLC25A28	0.0129758	3.14731	1.66944	0.10325	0.456096	1.6293
2009	VPS37C	-0.0113666	3.18073	-1.70348	0.103367	0.456359	-1.62874
2009	RPL30	0.0208508	3.54557	1.6682	0.103498	0.456359	1.62813
2009	WASHC4	0.00809565	2.90929	1.70036	0.103508	0.456359	1.62808
2009	RPL29P26	0.0136466	3.52393	1.7011	0.103531	0.456359	1.62797
2009	OR2A42	-0.00915094	2.93894	-1.66768	0.1036	0.456359	-1.62765
2009	BUB3	0.0086706	3.04606	1.70061	0.103734	0.456359	1.62701
2009	RIF1	0.00483493	2.90638	1.70344	0.103753	0.456359	1.62693
2009	ATP5PBP5	-0.0032349	2.90701	-1.69704	0.103813	0.456359	-1.62664
2009	LEO1	0.00451681	2.94257	1.69905	0.103886	0.456359	1.6263
2009	C1orf50	0.00676582	2.97889	1.69628	0.104041	0.456359	1.62557
2009	ALOX5AP	-0.0188481	3.59782	-1.69841	0.104059	0.456359	-1.62548
2009	C12orf29	0.0078727	2.92888	1.66505	0.104128	0.456359	1.62516
2009	CREB5	-0.0173309	3.19217	-1.70224	0.104141	0.456359	-1.6251
2009	NFE2L3	0.00486829	2.92395	1.69966	0.104172	0.456359	1.62496
2009	LSM12	-0.00452215	2.95457	-1.69902	0.104183	0.456359	-1.6249
2009	SMIM11A	0.00451626	2.91941	1.70135	0.104185	0.456359	1.6249
2009	SLC51A	-0.00341938	2.89751	-1.6647	0.104198	0.456359	-1.62483
2009	ZNF410	0.00846188	2.97968	1.70099	0.104269	0.456359	1.6245
2009	ADPRM	0.00360556	2.90735	1.69803	0.104271	0.456359	1.62449
2009	ANXA11	-0.0135516	3.02058	-1.69641	0.104343	0.456359	-1.62415
2009	PCGF3	-0.00388751	2.90787	-1.66354	0.104431	0.456359	-1.62374
2009	PHKB	0.00800314	2.97425	1.69703	0.104465	0.456359	1.62358
2009	FHOD1	-0.00620325	2.94052	-1.71384	0.104594	0.456359	-1.62298
2009	NUDT16	0.00306329	2.92258	1.69734	0.104625	0.456359	1.62283
2009	SLMAP	0.0111093	3.01236	1.66224	0.104694	0.456359	1.62251
2009	CD1A	-0.00502261	2.92135	-1.66223	0.104694	0.456359	-1.62251
2009	RPRD1A	0.00703789	2.96838	1.69535	0.104705	0.456359	1.62246
2009	MRPL34	0.00881088	3.02988	1.69557	0.104733	0.456359	1.62233
2009	CCNK	-0.0168361	3.11495	-1.69218	0.104765	0.456359	-1.62218
2009	LOC283788	-0.00798966	2.95044	-1.69483	0.104766	0.456359	-1.62218
2009	LSM14A	0.015439	3.10646	1.66185	0.104772	0.456359	1.62214
2009	CDV3	0.0143412	3.11206	1.66171	0.1048	0.456359	1.62201
2009	ARL6IP4	-0.00731381	3.01036	-1.6949	0.104819	0.456359	-1.62192
2009	DIDO1	0.00865173	2.97899	1.69379	0.104821	0.456359	1.62192
2009	TGIF1	0.00483224	2.97352	1.69548	0.104917	0.456581	1.62147
2009	NFYB	-0.00418141	2.91454	-1.65982	0.105183	0.457082	-1.62023
2009	LILRB3	-0.0137048	3.58668	-1.69324	0.105186	0.457082	-1.62021
2009	SCIMP	0.00630255	2.95501	1.69195	0.105214	0.457082	1.62008
2009	WWP1	0.0144804	3.01633	1.69078	0.105244	0.457082	1.61994
2009	RPL13AP3	0.016654	3.57879	1.69206	0.105301	0.457082	1.61968
2009	CALML4	0.00508461	2.93197	1.69354	0.105321	0.457082	1.61959
2009	SRC	0.00673512	2.93201	1.69696	0.105345	0.457082	1.61948
2009	MED14	0.00491852	2.92862	1.69252	0.105388	0.457082	1.61928
2009	UGDH	0.0067378	2.92923	1.69591	0.105592	0.457649	1.61833
2009	GZMM	-0.0161022	2.97955	-1.68948	0.10567	0.457649	-1.61796
2009	C8orf48	-0.0071019	2.93999	-1.65732	0.105689	0.457649	-1.61788
2009	IBTK	0.00792411	2.93045	1.68823	0.10582	0.457649	1.61727
2009	MAN1B1	0.0120651	3.02996	1.68761	0.105849	0.457649	1.61713
2009	PGC	-0.00452033	2.90458	-1.65623	0.105911	0.457649	-1.61685
2009	RPS3AP25	0.00397087	2.89828	1.65601	0.105955	0.457649	1.61664
2009	FAM90A27P	0.0115559	2.95191	1.68717	0.105955	0.457649	1.61664
2009	BTNL3	-0.00824468	2.9201	-1.69206	0.106016	0.457649	-1.61636
2009	DCAF11	-0.00678789	2.98375	-1.6553	0.106101	0.457649	-1.61597
2009	EDEM1	0.0179527	3.03969	1.65527	0.106107	0.457649	1.61594
2009	RAP2A	0.0147017	2.96015	1.68818	0.10612	0.457649	1.61588
2009	LOC554206	-0.00365838	2.92589	-1.6549	0.106183	0.457649	-1.61559
2009	ERGIC1	-0.00871105	2.97551	-1.65481	0.106201	0.457649	-1.61551
2009	TNFSF15	-0.0188185	2.96865	-1.65454	0.106257	0.457649	-1.61525
2009	POGLUT1	0.00774866	3.02611	1.68757	0.106277	0.457649	1.61516
2009	H2AC7	-0.00445219	2.90701	-1.65433	0.1063	0.457649	-1.61505
2009	RTL8B	-0.00772114	2.92437	-1.6875	0.106336	0.457649	-1.61488
2009	LINC00200	-0.00736541	2.933	-1.69881	0.106366	0.457649	-1.61475
2009	IDH3A	-0.00504727	2.94973	-1.68752	0.106492	0.457999	-1.61416
2009	PPA2	-0.015069	3.23205	-1.689	0.106539	0.458007	-1.61395
2009	CCT8	0.0187286	3.18667	1.65294	0.106583	0.458007	1.61375
2009	RC3H2	0.00650251	2.94082	1.65181	0.106815	0.458813	1.61268
2009	PTGER3	-0.00411614	2.90746	-1.65154	0.106869	0.458854	-1.61243
2009	NCALD	0.00702626	2.96178	1.68435	0.107037	0.459256	1.61165
2009	TM2D2	0.00398042	2.92218	1.68329	0.107052	0.459256	1.61158
2009	RPS28P7	0.0103351	3.70522	1.64977	0.107233	0.459355	1.61075
2009	VAMP4	0.00475792	2.92045	1.6494	0.107308	0.459355	1.61041
2009	CORO1C	-0.0108557	3.00493	-1.68311	0.10736	0.459355	-1.61017
2009	ABHD3	0.0156145	3.01749	1.68893	0.107367	0.459355	1.61014
2009	R3HDM2	-0.00496952	2.92362	-1.64901	0.10739	0.459355	-1.61004
2009	SLC39A1	-0.0108948	3.03033	-1.64878	0.107437	0.459355	-1.60982
2009	TMEM106B	0.00947865	2.93361	1.6792	0.107492	0.459355	1.60957
2009	RFFL	-0.0103265	3.07368	-1.68619	0.107535	0.459355	-1.60937
2009	DIPK1A	0.00896572	2.94637	1.64814	0.107569	0.459355	1.60922
2009	ARID5A	-0.00335335	2.91368	-1.68722	0.107646	0.459355	-1.60886
2009	NHP2	0.00725108	3.01454	1.6781	0.107694	0.459355	1.60865
2009	ATP1B1	-0.00327149	2.91794	-1.67895	0.10771	0.459355	-1.60857
2009	POU5F1P3	-0.00498107	2.90984	-1.64728	0.107746	0.459355	-1.60841
2009	RAD54L2	0.0116132	2.97434	1.67771	0.107771	0.459355	1.60829
2009	EIF3D	0.0163493	3.19415	1.67796	0.107772	0.459355	1.60829
2009	TAF12	-0.00667418	2.98024	-1.68179	0.107791	0.459355	-1.6082
2009	POLE3	0.0147465	3.1538	1.64627	0.107954	0.459716	1.60746
2009	NDUFB4P12	-0.0120074	3.19844	-1.67817	0.107966	0.459716	-1.6074
2009	CEP162	-0.00641163	2.9368	-1.64585	0.108043	0.459844	-1.60705
2009	STRIP1	-0.00483532	2.92088	-1.67907	0.108144	0.459844	-1.60659
2009	GNG8	-0.0040072	2.91548	-1.67529	0.108166	0.459844	-1.60649
2009	ESRRA	-0.00855351	2.94949	-1.67442	0.108274	0.459844	-1.606
2009	FAM117B	0.00999586	3.04663	1.67799	0.108312	0.459844	1.60583
2009	THAP5	-0.00435702	2.90903	-1.64435	0.108353	0.459844	-1.60564
2009	RALB	-0.0186083	3.33609	-1.67679	0.108398	0.459844	-1.60544
2009	MAPK9	0.00342187	2.93296	1.6435	0.10853	0.459844	1.60484
2009	THEM6	0.0105631	2.98878	1.67501	0.108547	0.459844	1.60476
2009	GLRX	0.0270483	3.20028	1.64327	0.108578	0.459844	1.60462
2009	KIAA0408	-0.00933844	2.93082	-1.67584	0.108583	0.459844	-1.60459
2009	HERC2P8	-0.00857163	2.95438	-1.6803	0.108615	0.459844	-1.60445
2009	OTULINL	0.00613604	2.95305	1.67654	0.108679	0.459844	1.60416
2009	CLEC2D	0.0113099	3.15164	1.67704	0.108713	0.459844	1.604
2009	MPEG1	0.00889199	2.96858	1.67459	0.10874	0.459844	1.60388
2009	SVIL	-0.00838027	3.01821	-1.67367	0.108776	0.459844	-1.60372
2009	AGAP6	0.00910805	3.0141	1.67385	0.108783	0.459844	1.60369
2009	KLHL14	0.00283051	2.90537	1.64219	0.108802	0.459844	1.6036
2009	P2RY10	0.00889841	2.96085	1.67172	0.10902	0.460396	1.60261
2009	F5	-0.0136368	2.95388	-1.67264	0.109022	0.460396	-1.6026
2009	CNOT6L	0.00474451	2.91848	1.67604	0.109113	0.460592	1.60219
2009	PDSS2	0.00481692	2.92884	1.64034	0.109187	0.460621	1.60186
2009	RPN1	0.016404	3.26926	1.67127	0.109213	0.460621	1.60174
2009	G6PC3	0.00582575	2.91928	1.63997	0.109266	0.460621	1.6015
2009	TRRAP	0.0148792	3.03086	1.66903	0.1093	0.460621	1.60135
2009	DDX5	0.0223644	3.42692	1.67037	0.109393	0.460637	1.60093
2009	TMEM39B	-0.00992114	2.99367	-1.67312	0.109393	0.460637	-1.60093
2009	ANKRD13D	-0.0224387	3.01647	-1.63886	0.109497	0.46072	-1.60046
2009	USP33	0.00580105	2.91973	1.67074	0.109503	0.46072	1.60043
2009	LONP1	0.00599263	2.93147	1.67202	0.109647	0.461008	1.59978
2009	FIZ1	-0.00532391	2.92658	-1.63808	0.109661	0.461008	-1.59972
2009	MCM4	0.00397444	2.90329	1.66748	0.109733	0.461123	1.59939
2009	SOX8	-0.00660425	2.92835	-1.6689	0.109927	0.461308	-1.59852
2009	TXK	0.00899589	2.97604	1.66971	0.110036	0.461308	1.59803
2009	COBLL1	0.013847	2.93872	1.63583	0.110132	0.461308	1.5976
2009	MANEA	0.00533011	2.91692	1.66684	0.110152	0.461308	1.59751
2009	COLQ	0.00740612	2.93805	1.66857	0.110152	0.461308	1.59751
2009	F11	-0.00349034	2.90547	-1.6708	0.110159	0.461308	-1.59748
2009	OLFM4	0.0117134	2.90547	1.66752	0.11017	0.461308	1.59743
2009	WDR81	0.00891235	2.95592	1.66792	0.110266	0.461308	1.597
2009	RCC2	0.0183842	3.1188	1.63517	0.110272	0.461308	1.59697
2009	CAP1P1	-0.020877	3.32291	-1.66611	0.110272	0.461308	-1.59697
2009	NARS2	0.00496196	2.92444	1.63517	0.110272	0.461308	1.59697
2009	KIF21B	-0.00912052	2.98352	-1.66672	0.110385	0.461512	-1.59647
2009	PDCD4	-0.00943302	3.12682	-1.67261	0.11041	0.461512	-1.59635
2009	ROCK1	0.00602585	2.9153	1.66407	0.110511	0.461746	1.5959
2009	DEFB114	-0.00351657	2.90138	-1.66526	0.110621	0.461969	-1.59541
2009	RB1CC1	0.0167906	2.99775	1.66357	0.110674	0.461969	1.59517
2009	KMT2E	-0.00546154	2.9727	-1.66431	0.110705	0.461969	-1.59503
2009	KIAA1211L	-0.00536133	2.91471	-1.66423	0.110745	0.461969	-1.59485
2009	DOCK10	0.0157832	3.10712	1.66543	0.110871	0.46231	1.59429
2009	OGT	0.0176501	3.19898	1.66351	0.110919	0.462322	1.59407
2009	VPS4B	0.0169034	3.17541	1.66521	0.111012	0.462518	1.59366
2009	HNRNPH1	0.0160547	3.11905	1.66441	0.111168	0.462926	1.59297
2009	BACH2	0.00465876	2.93132	1.66218	0.111203	0.462926	1.59281
2009	PABPC3	-0.0150208	2.97887	-1.66051	0.111341	0.462926	-1.59219
2009	KRT10	0.0104743	3.03129	1.63009	0.111345	0.462926	1.59218
2009	XRN1	0.0109336	2.9647	1.62997	0.111369	0.462926	1.59207
2009	TADA1	0.00348456	2.91624	1.66151	0.111414	0.462926	1.59187
2009	NAALADL1	-0.00741936	2.93227	-1.6641	0.111425	0.462926	-1.59182
2009	BRD9	0.0125557	3.09581	1.62934	0.111504	0.462926	1.59147
2009	ARHGAP12	0.00543173	2.93197	1.65898	0.111548	0.462926	1.59127
2009	RMI2	0.00324309	2.91269	1.6618	0.11156	0.462926	1.59122
2009	MYF5	0.00282163	2.90362	1.65737	0.111662	0.463161	1.59077
2009	SPATS2L	0.0106454	2.91939	1.65711	0.111712	0.46318	1.59055
2009	CD22	0.00446595	2.91747	1.65934	0.11181	0.463266	1.59011
2009	PHAX	0.00382367	2.93444	1.67105	0.111823	0.463266	1.59005
2009	FAM214A	0.011037	2.9835	1.65758	0.111963	0.463661	1.58943
2009	UMODL1-AS1	-0.00760057	2.92664	-1.65909	0.11202	0.463698	-1.58918
2009	TRIM35	0.00218268	2.91275	1.65878	0.112063	0.463698	1.58899
2009	AFMID	0.0042636	2.92244	1.65733	0.112252	0.464001	1.58815
2009	C3orf36	-0.00490141	2.9094	-1.62582	0.112254	0.464001	-1.58814
2009	SCAMP2	-0.00452046	2.91919	-1.65722	0.112271	0.464001	-1.58807
2009	MSRB1	-0.0200116	3.56229	-1.65518	0.112318	0.464007	-1.58786
2009	TMEM88	-0.00394497	2.90431	-1.65947	0.112605	0.464758	-1.58659
2009	GPBP1	0.0124445	3.00643	1.624	0.112644	0.464758	1.58642
2009	DENND1A	0.00387911	2.91222	1.62313	0.112831	0.464758	1.5856
2009	RPL35P2	0.022354	3.29074	1.65425	0.112886	0.464758	1.58535
2009	PEX13	0.00300414	2.9166	1.65827	0.112901	0.464758	1.58529
2009	COL20A1	-0.00478873	2.9123	-1.656	0.112911	0.464758	-1.58524
2009	NICN1	0.00737914	2.97329	1.6531	0.11292	0.464758	1.5852
2009	ADRM1	-0.00878802	3.06693	-1.65408	0.112944	0.464758	-1.5851
2009	FASTKD3	0.00389523	2.93311	1.62199	0.113075	0.464758	1.58452
2009	SPRN	-0.00656836	2.92687	-1.65017	0.113109	0.464758	-1.58437
2009	UBE2E1	0.0120594	3.0345	1.62183	0.11311	0.464758	1.58437
2009	TMEM218	0.00866192	3.00513	1.65496	0.113116	0.464758	1.58434
2009	DDX60	0.0165789	2.94041	1.65	0.113155	0.464758	1.58417
2009	KLHL6	0.00688858	2.95218	1.65248	0.113172	0.464758	1.5841
2009	EFCC1	-0.00309524	2.90504	-1.66688	0.11321	0.464758	-1.58393
2009	CBX3	-0.00725184	2.9485	-1.65082	0.113263	0.464758	-1.58369
2009	MED25	-0.0177799	3.09632	-1.65205	0.113269	0.464758	-1.58367
2009	PLEKHG4	0.00392152	2.91627	1.62036	0.113426	0.465214	1.58298
2009	RPSAP49	0.0251174	3.27795	1.6485	0.1138	0.466422	1.58134
2009	RPL7	0.0215414	2.97274	1.64774	0.113811	0.466422	1.58129
2009	POLR3E	0.00561467	2.94554	1.65225	0.114028	0.467119	1.58035
2009	RWDD1	0.019085	3.0151	1.61713	0.114124	0.467119	1.57993
2009	KIF27	-0.00420246	2.91045	-1.65953	0.114222	0.467119	-1.5795
2009	DIRAS2	-0.00379241	2.89951	-1.64993	0.114233	0.467119	-1.57945
2009	ZNF366	0.00297767	2.89585	1.61606	0.114355	0.467119	1.57892
2009	LOC154761	0.00478155	2.91093	1.64551	0.114408	0.467119	1.57869
2009	N4BP2	-0.0150128	3.08841	-1.64949	0.114419	0.467119	-1.57864
2009	FAM49A	-0.00901721	2.98215	-1.64541	0.114472	0.467119	-1.57841
2009	HDAC2	0.0160255	3.07697	1.64504	0.114526	0.467119	1.57817
2009	CXCR6	0.00475928	2.91339	1.64896	0.114626	0.467119	1.57774
2009	ELOF1	-0.0119739	3.01136	-1.64805	0.114676	0.467119	-1.57752
2009	POM121L4P	0.00271049	2.89921	1.64413	0.11474	0.467119	1.57724
2009	PKD2	0.00526158	2.91143	1.645	0.114743	0.467119	1.57723
2009	HSD17B4	0.0115961	3.06389	1.64289	0.114749	0.467119	1.5772
2009	MIR645	-0.00278711	2.90994	-1.64566	0.114765	0.467119	-1.57713
2009	METTL15	-0.00486167	2.92094	-1.64275	0.114845	0.467119	-1.57678
2009	DNM1L	0.00581345	2.93059	1.64391	0.114883	0.467119	1.57662
2009	DDIT3	0.00494218	2.91511	1.64583	0.114894	0.467119	1.57657
2009	HYKK	-0.0132698	2.95419	-1.64923	0.114906	0.467119	-1.57652
2009	MPV17	0.00947682	2.98523	1.6446	0.114924	0.467119	1.57644
2009	STAT5B	-0.0150246	3.06425	-1.61338	0.114937	0.467119	-1.57639
2009	B2M	0.018591	3.69238	1.64284	0.115076	0.467456	1.57578
2009	TLR7	0.00975917	2.93495	1.64242	0.115111	0.467456	1.57563
2009	ARMC10P1	0.00611711	2.95369	1.64472	0.115305	0.468002	1.57479
2009	ADCY7	0.00962489	3.00462	1.64763	0.115392	0.468002	1.57441
2009	SAFB2	-0.0130591	3.09228	-1.64133	0.115424	0.468002	-1.57427
2009	P2RX4	0.00686455	2.94219	1.64447	0.115469	0.468002	1.57408
2009	VCAN	-0.0174759	3.27071	-1.6411	0.115473	0.468002	-1.57406
2009	KCNG1	0.00368105	2.90914	1.64511	0.115592	0.468103	1.57355
2009	LZIC	-0.00383908	2.92535	-1.6399	0.115618	0.468103	-1.57344
2009	LINC-PINT	-0.00585618	2.92433	-1.63769	0.115635	0.468103	-1.57336
2009	SREBF1	-0.00611163	2.93215	-1.63985	0.115764	0.468441	-1.5728
2009	MDH1	0.0143207	3.12701	1.63805	0.115826	0.468505	1.57254
2009	RABL2A	-0.00315672	2.91907	-1.60858	0.115985	0.468966	-1.57185
2009	LFNG	0.0111809	3.31277	1.63983	0.116038	0.468994	1.57162
2009	FCER2	0.0109873	2.95721	1.63827	0.116086	0.469004	1.57142
2009	ATP6V0A2	0.00649672	2.94516	1.63558	0.116328	0.469795	1.57038
2009	KLF12	0.00490056	2.93988	1.63629	0.116424	0.469999	1.56996
2009	RGMA	-0.00972758	2.95539	-1.63485	0.116624	0.470623	-1.5691
2009	LGMN	0.00420343	2.9072	1.63519	0.116684	0.470678	1.56885
2009	PPBP	0.0255374	3.2475	1.6387	0.116813	0.470831	1.56829
2009	SLC26A8	-0.00439263	2.91774	-1.63398	0.116813	0.470831	-1.56829
2009	TEDC1	0.00633289	2.92122	1.60455	0.116874	0.470889	1.56803
2009	NFIC	-0.0108802	2.95096	-1.63894	0.116939	0.470967	-1.56775
2009	ZNF763	0.00551729	2.92079	1.60358	0.117088	0.47134	1.56711
2009	POC1B	0.0081923	2.976	1.63379	0.117136	0.47134	1.56691
2009	CIDEA	-0.00243267	2.90959	-1.60321	0.117169	0.47134	-1.56677
2009	CASTOR3	-0.00773907	2.97755	-1.63545	0.117349	0.47188	-1.566
2009	HCP5	0.0118709	3.33719	1.6329	0.117466	0.472023	1.5655
2009	ITIH6	-0.00371165	2.90246	-1.62931	0.117477	0.472023	-1.56545
2009	KANK2	0.00364588	2.90241	1.60141	0.117569	0.472137	1.56506
2009	PPP1R10	-0.00919354	2.96865	-1.62959	0.117646	0.472137	-1.56473
2009	RXRG	-0.00726111	2.9157	-1.60098	0.117664	0.472137	-1.56465
2009	ASF1B	-0.0108904	2.96355	-1.63042	0.117689	0.472137	-1.56455
2009	RPL9	0.0326852	3.13487	1.62788	0.117739	0.472151	1.56434
2009	NASP	0.00428019	2.91317	1.63335	0.117868	0.472484	1.56379
2009	GALT	0.00580847	2.92712	1.63273	0.117948	0.472621	1.56344
2009	AZIN1	0.00854368	2.98988	1.62805	0.118121	0.47285	1.56271
2009	ILF3	0.00872999	2.98316	1.62744	0.118129	0.47285	1.56267
2009	HMGCL	0.00516159	2.91986	1.62941	0.118166	0.47285	1.56252
2009	APOO	-0.00386401	2.94172	-1.62922	0.118237	0.47285	-1.56222
2009	METAP1	0.0107697	3.05171	1.59839	0.118239	0.47285	1.56221
2009	TOP1MT	0.00432842	2.92669	1.62897	0.118282	0.47285	1.56203
2009	DYNLT3	0.00871607	2.93697	1.62821	0.118406	0.472997	1.5615
2009	GTF3C3	0.00651383	2.95298	1.6254	0.11841	0.472997	1.56148
2009	FRMPD3	-0.00337165	2.91346	-1.59731	0.11848	0.473092	-1.56118
2009	ACTRT2	-0.00274456	2.90115	-1.62468	0.1186	0.473329	-1.56068
2009	ZFP36L1	-0.0351818	3.25265	-1.62707	0.118645	0.473329	-1.56049
2009	ARRDC5	0.00693731	2.98198	1.63284	0.118678	0.473329	1.56035
2009	GCN1	0.0165383	3.05544	1.59617	0.118736	0.473375	1.5601
2009	PFN4	-0.00403957	2.90669	-1.59569	0.118843	0.47362	-1.55965
2009	LANCL1	0.00922968	2.98162	1.59489	0.119022	0.474147	1.55889
2009	RPS27P21	0.0419236	3.28109	1.62394	0.119076	0.474179	1.55866
2009	TPRKB	0.00434712	2.91482	1.59401	0.119218	0.474559	1.55807
2009	SEPHS1	0.00609466	2.93882	1.62665	0.119332	0.47483	1.55758
2009	OR56B1	-0.00428686	2.91965	-1.62215	0.11946	0.47496	-1.55704
2009	LOC646347	0.00942252	3.01247	1.62593	0.11949	0.47496	1.55692
2009	GPAT3	-0.010053	3.00555	-1.62751	0.119503	0.47496	-1.55686
2009	N4BP2L2	0.00757362	2.96733	1.61891	0.11989	0.476286	1.55524
2009	ARMCX5	0.00318286	2.91282	1.61876	0.11993	0.476286	1.55507
2009	RBL2	0.0175807	3.22908	1.62375	0.119979	0.476297	1.55486
2009	LYPD2	-0.00648969	2.91739	-1.61809	0.120181	0.476808	-1.55402
2009	PEBP1	0.0186271	3.09851	1.58965	0.120201	0.476808	1.55393
2009	ANKRD23	-0.00420814	2.91323	-1.58941	0.120253	0.476808	-1.55371
2009	KEAP1	0.00710616	2.94387	1.62536	0.12035	0.476808	1.55331
2009	TMCC3	-0.00640317	2.93241	-1.63119	0.120461	0.476808	-1.55284
2009	NIPA2	0.00866282	3.09851	1.61747	0.120528	0.476808	1.55256
2009	ACKR3	0.0040383	2.91159	1.61949	0.120547	0.476808	1.55248
2009	LCOR	-0.0116115	3.03148	-1.61752	0.120815	0.476808	-1.55136
2009	RNY1	-0.0089761	2.94741	-1.61608	0.120857	0.476808	-1.55119
2009	POMP	-0.0159573	3.16148	-1.61656	0.120901	0.476808	-1.551
2009	LILRB4	0.00609203	2.92515	1.58623	0.120976	0.476808	1.55069
2009	TRIM14	-0.00217015	2.89159	-1.61482	0.121073	0.476808	-1.55029
2009	CLIP4	0.00636477	2.92647	1.62763	0.121091	0.476808	1.55021
2009	FTH1P20	-0.0547727	3.37847	-1.61357	0.121158	0.476808	-1.54993
2009	CCND2	0.0147176	3.13986	1.61629	0.121194	0.476808	1.54978
2009	FTH1P2	-0.0285611	3.19233	-1.61355	0.121238	0.476808	-1.5496
2009	OLIG2	0.00699725	2.92351	1.616	0.121287	0.476808	1.54939
2009	NNT	0.00536739	2.93176	1.61411	0.12131	0.476808	1.5493
2009	SMIM4	0.00340796	2.90625	1.61455	0.121415	0.476808	1.54886
2009	PKNOX1	0.0119474	2.95765	1.58409	0.121462	0.476808	1.54867
2009	MPP5	-0.00501785	2.91854	-1.58399	0.121484	0.476808	-1.54858
2009	ZSWIM8	-0.0127174	3.06193	-1.61505	0.121486	0.476808	-1.54857
2009	RPS29P3	0.0245963	3.56408	1.61163	0.121493	0.476808	1.54854
2009	H1-0	0.0083122	2.97915	1.61632	0.121528	0.476808	1.54839
2009	SHISAL2A	0.00470144	2.9278	1.61201	0.121549	0.476808	1.5483
2009	KIF1B	-0.00457649	2.93969	-1.61502	0.121552	0.476808	-1.54829
2009	GOLGA6L1	-0.00404654	2.9046	-1.58367	0.121557	0.476808	-1.54827
2009	RPSAP30	0.0268263	3.41309	1.61068	0.121582	0.476808	1.54817
2009	PDCD4-AS1	-0.00617264	2.95036	-1.61218	0.121596	0.476808	-1.54811
2009	KBTBD11	0.00906887	3.00135	1.61633	0.121604	0.476808	1.54807
2009	RPL9P32	0.0267746	3.00755	1.58326	0.121651	0.476808	1.54788
2009	SPATA31D5P	-0.00396731	2.90765	-1.61066	0.121654	0.476808	-1.54787
2009	NLGN2	-0.00315407	2.91087	-1.61009	0.121714	0.476808	-1.54762
2009	MGLL	-0.00533685	2.91843	-1.61362	0.121775	0.476808	-1.54737
2009	TMEM179B	0.00691865	3.07043	1.61619	0.121878	0.476808	1.54694
2009	GLIPR2	-0.0103191	3.43917	-1.61768	0.121913	0.476808	-1.54679
2009	B3GALT4	-0.00909774	2.94892	-1.61061	0.12192	0.476808	-1.54676
2009	ZNF280C	-0.00404607	2.90914	-1.58197	0.121945	0.476808	-1.54666
2009	RRP7BP	-0.00837611	3.76818	-1.61045	0.121964	0.476808	-1.54658
2009	CNTRL	0.00981436	2.96335	1.58187	0.121967	0.476808	1.54657
2009	ZBED6CL	-0.00351825	2.91501	-1.58168	0.122012	0.476808	-1.54638
2009	TUG1	0.0150281	3.30687	1.61416	0.122265	0.477176	1.54533
2009	CCNB1IP1	0.00406356	2.93601	1.6102	0.122352	0.477176	1.54498
2009	RPL17	0.0334161	3.15035	1.58015	0.122361	0.477176	1.54494
2009	GLCCI1	0.00482606	2.90553	1.58008	0.122377	0.477176	1.54487
2009	BLCAP	0.00932695	3.00963	1.61219	0.122396	0.477176	1.54479
2009	ATAD2B	0.00485957	2.92107	1.57991	0.122416	0.477176	1.54471
2009	TNFRSF17	0.021679	2.91059	1.60644	0.122431	0.477176	1.54465
2009	FKBP1A	-0.0113955	3.1306	-1.6171	0.122478	0.477177	-1.54446
2009	H1-1	-0.00367864	2.91031	-1.63373	0.12261	0.477365	-1.54391
2009	ZSCAN5C	-0.00342299	2.90126	-1.57876	0.122679	0.477365	-1.54362
2009	CPA3	0.00749303	2.95042	1.611	0.122699	0.477365	1.54354
2009	MEX3C	0.00839588	2.95933	1.60945	0.122717	0.477365	1.54347
2009	SLAMF6	0.00982988	3.09098	1.6078	0.122759	0.477365	1.5433
2009	STK39	0.0102418	2.99264	1.57806	0.122841	0.477495	1.54296
2009	TP53RK	0.00702665	2.96034	1.60822	0.122886	0.477495	1.54277
2009	BCL2	0.0124749	3.02233	1.60589	0.122967	0.477633	1.54244
2009	PAFAH1B1	0.015465	3.09813	1.57685	0.123119	0.477881	1.54181
2009	TCEA1	0.00663408	2.95755	1.57683	0.123124	0.477881	1.54179
2009	SMN1	-0.00347265	2.91118	-1.60301	0.123248	0.478085	-1.54128
2009	MIR29B1	-0.00462727	2.91217	-1.5762	0.12327	0.478085	-1.54119
2009	ISY1	-0.004897	2.98464	-1.60556	0.12332	0.478098	-1.54099
2009	H2AC11	0.00400463	2.91846	1.61559	0.123458	0.478244	1.54042
2009	FKBP2	-0.00653228	2.95133	-1.60435	0.123497	0.478244	-1.54026
2009	PFDN1	0.00610031	2.98073	1.60713	0.123525	0.478244	1.54015
2009	BBX	-0.0184671	3.03718	-1.60372	0.123758	0.478244	-1.53919
2009	SAMD4A	-0.00491288	2.91436	-1.57389	0.123802	0.478244	-1.53901
2009	ZNF576	-0.00559068	2.92462	-1.57389	0.123804	0.478244	-1.539
2009	XYLT1	0.00490216	2.92332	1.60533	0.123816	0.478244	1.53895
2009	RNU1-28P	-0.00933605	2.93614	-1.60494	0.123852	0.478244	-1.53881
2009	SFSWAP	-0.00581021	2.9628	-1.57367	0.123854	0.478244	-1.5388
2009	PDCL3	0.0048256	2.94176	1.60091	0.123883	0.478244	1.53868
2009	TRPA1	-0.00393379	2.90919	-1.6051	0.123907	0.478244	-1.53858
2009	MRPS21	0.00697973	2.97988	1.60033	0.123936	0.478244	1.53846
2009	CSRNP1	-0.0196973	3.06776	-1.59988	0.123963	0.478244	-1.53835
2009	PSTPIP1	-0.0130692	3.07079	-1.57228	0.124175	0.47888	-1.53748
2009	PACC1	0.00372191	2.92757	1.60894	0.124317	0.479171	1.5369
2009	QSOX2	0.0064558	2.93634	1.57116	0.124437	0.479171	1.53641
2009	KDM1A	0.010788	2.97089	1.5977	0.124458	0.479171	1.53633
2009	SYCE1	-0.00383604	2.90039	-1.57102	0.124468	0.479171	-1.53629
2009	RPL37P6	-0.0109659	2.93721	-1.60052	0.124524	0.479171	-1.53606
2009	PCSK5	-0.00520805	2.94739	-1.59957	0.12453	0.479171	-1.53603
2009	LOC728554	0.00662313	2.99242	1.60215	0.12475	0.479705	1.53514
2009	FAM30A	0.00457104	2.91136	1.59867	0.124763	0.479705	1.53509
2009	RPL7P32	0.0152631	2.97859	1.59678	0.124864	0.479914	1.53468
2009	IL6R	-0.0129224	3.00116	-1.59596	0.124975	0.480161	-1.53422
2009	PFKFB4	-0.0147838	3.1941	-1.59511	0.125271	0.481119	-1.53302
2009	KIR2DS5	-0.0134472	2.97072	-1.59758	0.125369	0.481318	-1.53262
2009	FCHO1	-0.00831838	2.93918	-1.59668	0.125567	0.481626	-1.53182
2009	PTMAP10	-0.0143598	2.94998	-1.59779	0.12559	0.481626	-1.53172
2009	WIPI2	-0.00845233	2.97433	-1.59734	0.125591	0.481626	-1.53172
2009	KLF7	-0.00411855	2.91205	-1.56589	0.125666	0.481735	-1.53142
2009	LINC02346	0.00395146	2.90476	1.56545	0.125768	0.481745	1.53101
2009	RNF220	0.00982526	3.02998	1.59196	0.12579	0.481745	1.53092
2009	WDR18	0.0191309	3.06683	1.59175	0.125809	0.481745	1.53084
2009	SNX1	0.00333548	2.93274	1.59391	0.126213	0.483041	1.52921
2009	FBRS	-0.0168176	3.02204	-1.56343	0.126242	0.483041	-1.52909
2009	MBTD1	-0.00923132	2.94135	-1.5629	0.126367	0.483162	-1.52859
2009	PET100	-0.0175434	3.04721	-1.59036	0.126368	0.483162	-1.52858
2009	OTUD6B	0.00673467	2.9107	1.58932	0.126452	0.483188	1.52825
2009	RPL17P39	0.0415217	3.25891	1.56247	0.126468	0.483188	1.52818
2009	FAM215A	-0.00584205	2.94054	-1.56189	0.126605	0.48353	-1.52763
2009	HLA-DPA1	0.0187743	3.42142	1.59156	0.126662	0.483568	1.5274
2009	RPS3A	0.0529828	3.28455	1.56093	0.126832	0.483952	1.52672
2009	ROCK2	-0.00734191	3.41171	-1.58678	0.126857	0.483952	-1.52661
2009	GET4	0.0053519	2.93899	1.5929	0.126983	0.484251	1.52611
2009	RPF2P1	-0.00470156	2.92665	-1.58581	0.127037	0.48428	-1.52589
2009	UROS	0.013667	3.05197	1.58652	0.127131	0.484352	1.52551
2009	EEF1AKNMT	0.00597102	2.9693	1.59091	0.127154	0.484352	1.52542
2009	AP4B1	0.0122263	3.0344	1.59391	0.12724	0.484352	1.52508
2009	RPL26L1	0.00554139	2.92245	1.55918	0.127245	0.484352	1.52506
2009	ISG20L2	-0.0167598	3.03471	-1.55891	0.127308	0.484411	-1.52481
2009	EBNA1BP2	0.00827565	2.99794	1.55862	0.127377	0.484497	1.52453
2009	SERGEF	0.00485298	2.95418	1.58638	0.127446	0.484503	1.52425
2009	OSCAR	-0.0129873	3.07857	-1.58896	0.127521	0.484503	-1.52395
2009	PREP	0.00946751	2.95214	1.5579	0.127549	0.484503	1.52384
2009	SNORD16	-0.00375282	2.90174	-1.58514	0.127575	0.484503	-1.52374
2009	OCIAD1	-0.0118851	3.32226	-1.58815	0.127615	0.484503	-1.52357
2009	PHF21A	-0.0190399	3.21645	-1.58784	0.127831	0.485056	-1.52271
2009	FAM214B	-0.0129212	3.03063	-1.58295	0.127855	0.485056	-1.52261
2009	TRMT44	0.00637521	2.93296	1.5562	0.12795	0.485237	1.52224
2009	MUC4	-0.00345244	2.91371	-1.55579	0.128049	0.485433	-1.52184
2009	MMP23A	-0.00354218	2.9079	-1.58584	0.128266	0.486074	-1.52098
2009	CD8A	0.0137345	3.16385	1.58484	0.128392	0.486372	1.52048
2009	RBM33	0.0163936	3.14785	1.58856	0.128468	0.486484	1.52017
2009	ACVR1	0.00784045	2.9562	1.58247	0.128575	0.486675	1.51975
2009	METTL21A	-0.0103446	3.11526	-1.58207	0.128614	0.486675	-1.51959
2009	RHCE	0.00302574	2.8919	1.58242	0.128705	0.486841	1.51923
2009	PPP4R3A	0.00735269	2.98524	1.57974	0.128809	0.486923	1.51882
2009	AVIL	-0.00574406	2.92111	-1.57883	0.128857	0.486923	-1.51862
2009	SLC4A7	0.00966577	2.95344	1.55197	0.128958	0.486923	1.51822
2009	BCL9	-0.00472864	2.94252	-1.58996	0.128964	0.486923	-1.5182
2009	TMTC1	-0.00588758	2.91436	-1.58137	0.128964	0.486923	-1.5182
2009	VAMP3	-0.0134435	3.14253	-1.58902	0.129072	0.487126	-1.51777
2009	MAPRE1	0.0098333	3.22218	1.58479	0.129113	0.487126	1.51761
2009	TIRAP	0.0029944	2.91804	1.58239	0.129303	0.487357	1.51686
2009	BECN1	0.00879142	3.04663	1.57881	0.129329	0.487357	1.51675
2009	BAZ1B	0.00827915	2.95934	1.57745	0.129341	0.487357	1.51671
2009	SPDYE1	-0.00357635	2.90681	-1.55019	0.129386	0.487357	-1.51653
2009	RSL1D1	0.0100234	3.06013	1.57794	0.129411	0.487357	1.51643
2009	RAB3GAP2	0.0102763	2.98417	1.54963	0.12952	0.487485	1.516
2009	SLC45A3	0.00481223	2.9191	1.57989	0.12954	0.487485	1.51592
2009	CD247	0.0189108	3.37802	1.57667	0.129867	0.488459	1.51463
2009	TMEM191B	-0.00372841	2.92423	-1.57822	0.129907	0.488459	-1.51447
2009	NUP133	0.00660101	2.98146	1.54787	0.129942	0.488459	1.51433
2009	RBM24	-0.00303935	2.90077	-1.54625	0.130333	0.489405	-1.51279
2009	SLC6A7	-0.00351802	2.90788	-1.5462	0.130344	0.489405	-1.51275
2009	ACTN1	-0.0250776	3.25396	-1.57257	0.130376	0.489405	-1.51262
2009	TBC1D25	-0.00540441	2.92782	-1.57252	0.130384	0.489405	-1.51259
2009	BAD	-0.00736956	2.92452	-1.57733	0.130473	0.489561	-1.51224
2009	DNAJC8	0.0113422	3.16085	1.57117	0.130537	0.48962	1.51199
2009	UBE2B	-0.00428754	2.9241	-1.57822	0.130599	0.489658	-1.51174
2009	DENND4A	0.00490577	2.92569	1.54497	0.130642	0.489658	1.51157
2009	RPS4XP6	0.00787969	3.66897	1.57023	0.130901	0.490448	1.51056
2009	PIGC	0.00443165	2.98446	1.57141	0.131086	0.490961	1.50984
2009	TMCC2	0.00307374	2.89729	1.56918	0.131364	0.491678	1.50874
2009	RPL41	0.0192665	3.27396	1.56726	0.131413	0.491678	1.50855
2009	CHD9	0.0173689	3.05153	1.56826	0.131421	0.491678	1.50852
2009	PSAT1	0.00756609	2.90576	1.54139	0.13151	0.491833	1.50817
2009	SOCS3	-0.00451226	2.91435	-1.54061	0.131698	0.492359	-1.50744
2009	RIN3	-0.00904005	2.94122	-1.53968	0.131926	0.49283	-1.50655
2009	LINC01019	0.00298058	2.90321	1.56986	0.131981	0.49283	1.50634
2009	OVOS	-0.00409872	2.90531	-1.5688	0.131982	0.49283	-1.50633
2009	IDO1	0.00903721	2.9095	1.56458	0.132078	0.49283	1.50596
2009	DYNLRB1	-0.00674941	3.11446	-1.56429	0.13211	0.49283	-1.50583
2009	ATG16L2	-0.0143781	3.02327	-1.56479	0.132113	0.49283	-1.50582
2009	PIGP	0.00466732	2.934	1.56592	0.132329	0.493303	1.50498
2009	ATAD3A	-0.00460535	2.93278	-1.53795	0.132346	0.493303	-1.50492
2009	ERF	-0.0109446	2.94247	-1.56721	0.132406	0.493303	-1.50468
2009	PLD2	-0.00466833	2.91483	-1.5376	0.132432	0.493303	-1.50458
2009	FTSJ3	0.00428589	2.92431	1.56295	0.132687	0.494075	1.50359
2009	POLR2D	0.00469703	2.92772	1.57386	0.132746	0.494116	1.50336
2009	DENR	-0.00981535	3.06484	-1.56565	0.13284	0.494287	-1.503
2009	SPG7	0.0169908	3.08679	1.56437	0.132927	0.494429	1.50266
2009	SLC4A5	-0.0314614	3.12582	-1.56055	0.133132	0.49489	-1.50186
2009	CRSP8P	0.00715654	2.9805	1.53468	0.133147	0.49489	1.50181
2009	KCNK4	-0.00271228	2.90527	-1.56398	0.133196	0.494894	-1.50162
2009	GCHFR	-0.00982508	2.981	-1.55953	0.133392	0.495164	-1.50086
2009	RRP8	0.00532597	2.97749	1.56063	0.133409	0.495164	1.50079
2009	CSTF3	0.00505813	2.94147	1.5334	0.133463	0.495164	1.50059
2009	LOC100130298	-0.00814438	2.92134	-1.55839	0.133488	0.495164	-1.50049
2009	ESRP1	-0.00311816	2.9029	-1.53308	0.13354	0.495164	-1.50029
2009	VPS37A	0.00444459	2.94339	1.56171	0.133558	0.495164	1.50022
2009	PDS5B	0.00466261	2.92563	1.55778	0.133621	0.495172	1.49997
2009	ALX1	-0.00611983	2.9255	-1.5603	0.133657	0.495172	-1.49984
2009	PRDX1	0.0130463	3.12884	1.53231	0.13373	0.495264	1.49955
2009	TPMT	0.00648558	2.97807	1.56431	0.133822	0.495427	1.4992
2009	SPCS3	0.0059976	2.93506	1.55851	0.133965	0.49566	1.49865
2009	CCDC40	-0.003716	2.89949	-1.53129	0.133982	0.49566	-1.49858
2009	CARD14	0.00618964	2.91397	1.53091	0.134074	0.495823	1.49823
2009	STXBP5	0.00531894	2.9539	1.55882	0.134225	0.496204	1.49765
2009	TBC1D9	0.00802972	2.94407	1.55771	0.134296	0.496285	1.49738
2009	FBXO5	0.00395717	2.92345	1.55518	0.134386	0.496441	1.49703
2009	RPL6	0.0149574	3.4708	1.55369	0.134477	0.496571	1.49668
2009	PIGV	-0.00794578	2.94349	-1.52894	0.134561	0.496571	-1.49636
2009	ELANE	0.0205515	2.94293	1.55709	0.134567	0.496571	1.49633
2009	C20orf181	-0.0118591	2.93685	-1.56083	0.134664	0.496751	-1.49596
2009	CDKN2D	-0.00859097	3.0686	-1.55725	0.134736	0.496841	-1.49568
2009	MOAP1	0.00883037	2.9934	1.5541	0.134833	0.496994	1.49531
2009	DPM1	0.0127551	3.00524	1.52768	0.134875	0.496994	1.49515
2009	RPL35P5	0.02298	3.31163	1.55323	0.134958	0.497007	1.49483
2009	ITGA4	0.0101772	2.96609	1.52716	0.135002	0.497007	1.49466
2009	HMGCLL1	-0.00442188	2.91105	-1.56264	0.135024	0.497007	-1.49458
2009	KRI1	-0.00583057	2.95079	-1.55399	0.135146	0.49713	-1.49411
2009	RAD17	0.0031162	2.91414	1.5264	0.135192	0.49713	1.49394
2009	RPS11	0.0110484	3.63206	1.55331	0.135255	0.49713	1.49369
2009	IGF2BP1	0.0047842	2.9144	1.55618	0.135274	0.49713	1.49363
2009	COX20	0.00638445	2.94739	1.552	0.13531	0.49713	1.49348
2009	YPEL3	-0.0170226	3.3933	-1.55476	0.135347	0.49713	-1.49334
2009	MRPL10	-0.00915779	2.97067	-1.55187	0.135465	0.497382	-1.49289
2009	LUC7L3	0.0149662	2.98655	1.55044	0.13557	0.497593	1.49249
2009	GID8	0.00975797	3.04741	1.54885	0.135712	0.497934	1.49195
2009	KIAA1191	0.00761192	3.00429	1.52405	0.135775	0.497989	1.49171
2009	GDPD2	-0.00308198	2.90339	-1.52384	0.135829	0.498006	-1.49151
2009	HNRNPA1P33	0.0184371	3.11117	1.54857	0.136077	0.49833	1.49056
2009	PTPN9	-0.00522352	2.91781	-1.52284	0.136079	0.49833	-1.49055
2009	CCDC93	0.00988307	3.00891	1.54786	0.136092	0.49833	1.4905
2009	LGALS12	-0.0067516	2.94964	-1.55158	0.136111	0.49833	-1.49043
2009	DHRS7	-0.0133371	3.36717	-1.52226	0.136223	0.498476	-1.49
2009	GPR68	0.00417349	2.91283	1.55011	0.136278	0.498476	1.48979
2009	BNIP3	0.00575471	2.95418	1.55064	0.136322	0.498476	1.48963
2009	HDAC7	-0.00572998	2.93781	-1.54811	0.136384	0.498476	-1.48939
2009	CARNS1	0.00565568	2.92614	1.54783	0.136468	0.498476	1.48907
2009	OTP	-0.00488784	2.91044	-1.54785	0.136531	0.498476	-1.48884
2009	TACO1	0.00746562	2.94129	1.54665	0.136538	0.498476	1.48881
2009	UNC119	-0.00769319	2.99967	-1.52099	0.136539	0.498476	-1.4888
2009	ATXN7L3	-0.0115824	3.0368	-1.52034	0.136704	0.498848	-1.48818
2009	CIB1	0.0120323	3.33707	1.54657	0.136807	0.498848	1.48779
2009	UBQLN4	0.0127072	3.01785	1.51972	0.136858	0.498848	1.48759
2009	ZNF773	-0.00561531	2.92455	-1.51971	0.136862	0.498848	-1.48758
2009	CUTALP	0.0063891	2.96833	1.54967	0.136884	0.498848	1.48749
2009	REXO2	0.010688	3.04004	1.5193	0.136964	0.498959	1.48719
2009	PPP1R1B	-0.00402979	2.91282	-1.54538	0.137018	0.498979	-1.48699
2009	TDRD9	-0.00294528	2.9103	-1.54807	0.137146	0.499269	-1.4865
2009	CHD6	0.00381172	2.92501	1.54492	0.137312	0.49938	1.48587
2009	MRTFA	-0.0078379	2.95973	-1.54447	0.137329	0.49938	-1.48581
2009	CDC42EP2	-0.0117246	2.97852	-1.54337	0.137371	0.49938	-1.48565
2009	SUMF2	0.0101791	3.0637	1.54251	0.137527	0.49938	1.48506
2009	IFFO2	0.00480338	2.92395	1.54354	0.137546	0.49938	1.48499
2009	CETN1	-0.00454745	2.91016	-1.51692	0.137562	0.49938	-1.48493
2009	CRACD	-0.00326517	2.90625	-1.51672	0.137612	0.49938	-1.48474
2009	LAP3	0.0313478	3.06761	1.54299	0.137638	0.49938	1.48465
2009	KIFBP	-0.00482626	2.92721	-1.54675	0.137653	0.49938	-1.48459
2009	NVL	0.00477547	2.92925	1.51612	0.137764	0.49938	1.48417
2009	RPL36P14	-0.0169355	3.03393	-1.54132	0.137814	0.49938	-1.48398
2009	MARK3	-0.00547952	2.93874	-1.54053	0.137849	0.49938	-1.48385
2009	SPRTN	0.00410108	2.92739	1.54126	0.137867	0.49938	1.48378
2009	PGAM5	-0.00265791	2.91983	-1.54027	0.137893	0.49938	-1.48368
2009	JAM3	0.00573415	2.93206	1.54748	0.137943	0.49938	1.48349
2009	LYSMD4	0.00535798	2.94187	1.53968	0.138162	0.49938	1.48267
2009	LINC01191	-0.00521629	2.91562	-1.54179	0.138168	0.49938	-1.48265
2009	RFC5	0.00505158	2.93337	1.53949	0.13821	0.49938	1.48249
2009	ENOSF1	0.00551903	2.94695	1.54107	0.13831	0.49938	1.48211
2009	VPS13C	-0.00304288	2.92367	-1.54365	0.138353	0.49938	-1.48195
2009	IFFO1	0.0130508	3.13532	1.53962	0.138432	0.49938	1.48165
2009	PPHLN1	0.00639545	3.01749	1.53824	0.138447	0.49938	1.4816
2009	TCFL5	0.00583429	2.92587	1.53854	0.13858	0.49938	1.4811
2009	GPN2	0.00691874	3.00584	1.51277	0.138612	0.49938	1.48098
2009	CARS2	-0.0114555	2.99051	-1.53717	0.138612	0.49938	-1.48098
2009	TXNIP	0.0163086	3.71311	1.53897	0.138632	0.49938	1.4809
2009	LINC02591	-0.00421023	2.93139	-1.53974	0.138693	0.49938	-1.48068
2009	SKAP1	0.00911749	3.07813	1.54029	0.138699	0.49938	1.48065
2009	KLRC2	0.002632	2.89131	1.54058	0.138713	0.49938	1.4806
2009	ODC1	0.0168147	3.13375	1.54119	0.138719	0.49938	1.48058
2009	CCDC106	0.00654506	2.93153	1.53651	0.138732	0.49938	1.48053
2009	STAP1	0.00367235	2.91273	1.53901	0.138733	0.49938	1.48053
2009	MED24	0.0058379	2.93419	1.51202	0.138801	0.499452	1.48027
2009	SNURF	0.0120629	3.10564	1.53796	0.138966	0.499867	1.47965
2009	ZNF766	0.00673373	2.94963	1.51118	0.139014	0.499867	1.47947
2009	STRAP	0.0126504	3.10339	1.5353	0.13913	0.500109	1.47904
2009	BAG4	-0.00282941	2.92074	-1.54233	0.139234	0.500305	-1.47865
2009	NFYC	-0.00811478	3.06677	-1.53425	0.139395	0.500693	-1.47805
2009	CRYZL1	-0.00270503	2.94122	-1.53388	0.139485	0.500693	-1.47771
2009	H1-2	-0.0204943	3.0893	-1.53431	0.139488	0.500693	-1.4777
2009	ZXDC	0.00537129	2.9343	1.53429	0.139543	0.500717	1.47749
2009	CHURC1	0.0153494	3.06502	1.53745	0.139723	0.501186	1.47682
2009	TBCE	0.00510814	2.93376	1.53853	0.139788	0.501245	1.47658
2009	RPL7P22	-0.0154533	3.2884	-1.53665	0.139915	0.501518	-1.47611
2009	MARCHF5	-0.0033617	2.91917	-1.50746	0.139962	0.501518	-1.47593
2009	CUL2	0.00713379	2.97525	1.5072	0.140029	0.501529	1.47568
2009	ERMP1	0.00515333	2.91996	1.5351	0.140063	0.501529	1.47556
2009	C7orf50	0.0131226	3.10763	1.53533	0.140165	0.501612	1.47518
2009	RPL31P49	-0.00794709	2.91482	-1.50637	0.140241	0.501612	-1.47489
2009	NARS1	0.0132775	3.12275	1.5346	0.140243	0.501612	1.47489
2009	RITA1	0.00516143	2.93055	1.53596	0.140281	0.501612	1.47474
2009	NFKBIZ	-0.0165972	3.14384	-1.532	0.140425	0.501864	-1.47421
2009	BNIP2	0.015801	3.07962	1.52997	0.14045	0.501864	1.47412
2009	DNMT1	0.0202807	3.18765	1.53213	0.140583	0.502167	1.47362
2009	NDUFA1	-0.0241571	3.12837	-1.50451	0.140717	0.502311	-1.47312
2009	EIF3E	0.0222924	3.3489	1.50431	0.14077	0.502311	1.47293
2009	TRIM69	0.0027021	2.90774	1.53241	0.140797	0.502311	1.47283
2009	PEX1	0.00367498	2.92262	1.5041	0.140822	0.502311	1.47274
2009	YEATS4	0.00472865	2.92512	1.53036	0.140868	0.502311	1.47257
2009	IFI44	0.0305123	2.986	1.52819	0.140994	0.502585	1.4721
2009	LLPH	-0.0101308	3.02284	-1.53123	0.14114	0.502686	-1.47156
2009	CARD11	0.0153211	3.05431	1.52945	0.141142	0.502686	1.47155
2009	STK25	0.00806782	3.01371	1.52724	0.141211	0.502686	1.4713
2009	UQCR11	-0.00531928	2.92905	-1.52733	0.141282	0.502686	-1.47103
2009	SNX29	0.00475417	2.92771	1.52778	0.141307	0.502686	1.47094
2009	SCGN	-0.00836095	2.93211	-1.53457	0.141325	0.502686	-1.47087
2009	SDF2	-0.0119003	3.0913	-1.50193	0.14138	0.502686	-1.47067
2009	EPB41L4B	-0.0038123	2.91147	-1.53337	0.141533	0.502686	-1.47011
2009	ENPP4	0.00630733	2.91073	1.52528	0.141608	0.502686	1.46983
2009	NCOA6	-0.00906829	3.03774	-1.53801	0.141631	0.502686	-1.46974
2009	CAPRIN1	0.0116311	2.99092	1.50094	0.141635	0.502686	1.46973
2009	PPP1R8	0.00499695	2.9528	1.50061	0.141719	0.502686	1.46942
2009	USP16	0.0080885	2.97642	1.50061	0.141721	0.502686	1.46941
2009	KCNH6	-0.0212896	3.49401	-1.52657	0.141727	0.502686	-1.46939
2009	ERVW-1	-0.0046757	2.91393	-1.52454	0.141757	0.502686	-1.46928
2009	BEND7	-0.00272062	2.91136	-1.52412	0.141918	0.502818	-1.46869
2009	LOC728877	0.00978358	2.97181	1.52338	0.141948	0.502818	1.46858
2009	FAM156A	0.00510354	2.93731	1.52945	0.141965	0.502818	1.46851
2009	PRKCQ	0.0099454	3.01813	1.52463	0.14199	0.502818	1.46842
2009	PREB	0.00642787	2.93666	1.52982	0.142125	0.5029	1.46792
2009	ACVR1B	0.00713419	2.95933	1.52587	0.142133	0.5029	1.46789
2009	PRKCH	0.0173847	3.2004	1.52372	0.142171	0.5029	1.46775
2009	FBH1	0.0151232	3.04421	1.49859	0.142242	0.5029	1.46749
2009	GPX8	-0.00335743	2.90783	-1.53574	0.142258	0.5029	-1.46743
2009	RPS6KA1	-0.0116671	3.16983	-1.52371	0.142412	0.50327	-1.46687
2009	SLC25A38	0.00640611	2.93639	1.52684	0.142462	0.503274	1.46668
2009	UBALD2	-0.00954257	3.01319	-1.49734	0.142567	0.503472	-1.4663
2009	RPS15AP17	0.0391321	3.26241	1.52028	0.142738	0.503901	1.46567
2009	PTGS1	-0.00748365	2.97493	-1.52381	0.142935	0.504071	-1.46495
2009	LOC728715	-0.00768713	2.92025	-1.52177	0.143032	0.504071	-1.46459
2009	IGSF9B	-0.00454076	2.91183	-1.52102	0.143076	0.504071	-1.46443
2009	VCPKMT	0.0109062	2.97204	1.52009	0.143163	0.504071	1.46411
2009	WDR54	0.0129614	3.02931	1.49503	0.143166	0.504071	1.4641
2009	HRH1	-0.00457118	2.91682	-1.49501	0.143172	0.504071	-1.46408
2009	PELI1	0.0175691	3.12914	1.5215	0.143176	0.504071	1.46407
2009	C11orf1	0.00534782	2.9179	1.49493	0.143191	0.504071	1.46401
2009	CCSER2	0.00606019	2.95983	1.51934	0.143266	0.504071	1.46374
2009	USP11	-0.00698599	2.94889	-1.4946	0.143277	0.504071	-1.4637
2009	ZNF317	0.00725386	2.96624	1.49311	0.143667	0.505231	1.46227
2009	LOC100133177	-0.00938276	3.32846	-1.51816	0.143705	0.505231	-1.46213
2009	VRK3	-0.00707192	2.98388	-1.51918	0.143906	0.50562	-1.4614
2009	CYTH4	-0.0172226	3.3084	-1.51652	0.143957	0.50562	-1.46121
2009	CD99	0.0120345	3.09413	1.51629	0.143963	0.50562	1.46119
2009	SERF2	0.00976736	3.27807	1.51827	0.144198	0.505987	1.46033
2009	NIPAL3	0.0080903	2.96042	1.51629	0.144229	0.505987	1.46022
2009	NUCB1	0.0207645	3.4429	1.51437	0.144269	0.505987	1.46008
2009	RPL9P25	-0.00236851	2.90757	-1.515	0.144285	0.505987	-1.46002
2009	PDXDC1	0.00968382	2.99716	1.49063	0.144314	0.505987	1.45991
2009	CEP131	0.00578598	2.92225	1.49015	0.144439	0.506191	1.45946
2009	CASC4	0.0106471	2.97308	1.51382	0.144514	0.506191	1.45919
2009	CD96	0.0136348	3.06013	1.51472	0.144606	0.506191	1.45885
2009	ANXA2	0.0128252	3.11037	1.48939	0.144639	0.506191	1.45873
2009	ZNF644	0.00523052	2.93339	1.48925	0.144675	0.506191	1.4586
2009	BOP1	0.0112758	2.99656	1.51309	0.144702	0.506191	1.4585
2009	RPL6P20	0.0195122	3.24459	1.51298	0.14473	0.506191	1.4584
2009	PSTPIP2	0.0154031	2.99407	1.51385	0.14481	0.506191	1.45811
2009	ZNF730	0.00830607	2.92006	1.51464	0.144816	0.506191	1.45809
2009	EPM2AIP1	0.00522602	2.93769	1.51779	0.144928	0.506274	1.45768
2009	THOC2	-0.00474059	2.95326	-1.51504	0.144939	0.506274	-1.45764
2009	SEPTIN9	0.0212391	3.53404	1.51134	0.145041	0.506461	1.45727
2009	ICAM3	-0.0126643	3.54973	-1.51289	0.145216	0.506774	-1.45664
2009	ACSL1	-0.0320937	3.33023	-1.51091	0.145278	0.506774	-1.45641
2009	SEC11C	0.0203622	3.02471	1.51184	0.145279	0.506774	1.45641
2009	NFU1	0.00456718	2.93502	1.51349	0.145555	0.507446	1.45541
2009	ETF1	0.00525445	2.99995	1.51238	0.145571	0.507446	1.45536
2009	DPF2	-0.0135285	3.12392	-1.50966	0.145678	0.50746	-1.45497
2009	CCT7	0.010685	3.07883	1.50815	0.14575	0.50746	1.45471
2009	TMEM248	0.00836433	2.97945	1.51695	0.14578	0.50746	1.4546
2009	PRICKLE1	-0.00425337	2.91573	-1.48487	0.145827	0.50746	-1.45443
2009	SEC61A1	0.0221008	3.15962	1.50888	0.145853	0.50746	1.45434
2009	SS18	0.00405914	2.95109	1.5094	0.145871	0.50746	1.45427
2009	LTA4H	0.0154279	3.365	1.51465	0.145961	0.507602	1.45395
2009	SETP14	0.0135927	3.28625	1.48404	0.146047	0.507729	1.45364
2009	BOK	-0.00731319	2.9304	-1.48361	0.146161	0.507766	-1.45323
2009	DHX58	0.00781612	2.91877	1.50736	0.146173	0.507766	1.45318
2009	LINC00092	-0.00540845	2.92111	-1.48299	0.146325	0.507766	-1.45263
2009	DENND1C	-0.00934378	2.98009	-1.50645	0.146345	0.507766	-1.45256
2009	PSMF1	0.0205227	3.19083	1.50983	0.146353	0.507766	1.45253
2009	RDH13	0.00569847	2.9125	1.50706	0.146355	0.507766	1.45253
2009	ZNF282	-0.00434606	2.92453	-1.50972	0.146429	0.50785	-1.45226
2009	IWS1	0.00803781	2.96434	1.50725	0.146581	0.508021	1.45171
2009	PPIAP43	-0.0283223	3.04991	-1.5087	0.146681	0.508021	-1.45135
2009	ZNF148	-0.0232893	3.15567	-1.48163	0.146684	0.508021	-1.45135
2009	MIMT1	0.00258972	2.90027	1.50687	0.146714	0.508021	1.45124
2009	CTNNAL1	0.00371564	2.91337	1.50554	0.146774	0.508021	1.45102
2009	CHMP2B	0.00867676	2.9766	1.50532	0.146775	0.508021	1.45102
2009	PAFAH2	0.00722744	2.94286	1.50721	0.146852	0.508077	1.45074
2009	HMGN2P18	-0.0097369	2.94611	-1.50593	0.14689	0.508077	-1.4506
2009	LPXN	0.0172634	3.28043	1.50568	0.14695	0.508085	1.45039
2009	TMEM138	0.00489313	2.94007	1.4804	0.147011	0.508085	1.45017
2009	POMGNT1	0.00668152	2.96949	1.50382	0.147041	0.508085	1.45006
2009	ZSCAN26	0.00444776	2.93826	1.47932	0.147297	0.508703	1.44914
2009	MYNN	0.00677051	2.93446	1.47924	0.147319	0.508703	1.44907
2009	CPVL	0.0170213	3.24687	1.50521	0.147399	0.508777	1.44878
2009	RPL6P27	0.0199325	3.34898	1.5024	0.147459	0.508777	1.44857
2009	PLEKHJ1	-0.00445353	2.91511	-1.5043	0.147489	0.508777	-1.44846
2009	SLC9A3	-0.00459046	2.90817	-1.52808	0.147565	0.50887	-1.44818
2009	VAV1	-0.0117894	2.99926	-1.50085	0.147708	0.50893	-1.44767
2009	GBP6	0.0038951	2.90274	1.5024	0.147784	0.50893	1.4474
2009	MEF2A	0.0026861	2.9003	1.50266	0.14781	0.50893	1.44731
2009	ARHGAP19	-0.00587571	2.98921	-1.50173	0.147858	0.50893	-1.44714
2009	ALDH3B1	-0.0112846	2.9975	-1.50484	0.147893	0.50893	-1.44701
2009	TMEM185A	0.00396915	2.94158	1.50331	0.147948	0.50893	1.44682
2009	LRR1	-0.0020194	2.91403	-1.47679	0.147971	0.50893	-1.44673
2009	TRAK1	0.00463667	2.94625	1.49933	0.147979	0.50893	1.44671
2009	SPCS1	0.0122059	3.2835	1.50082	0.148179	0.509383	1.446
2009	ATP5F1B	0.0141341	3.51913	1.4756	0.148291	0.509383	1.4456
2009	IARS2	0.0117282	3.02863	1.47548	0.148322	0.509383	1.44549
2009	CXCR2	-0.0193834	3.47869	-1.50091	0.148358	0.509383	-1.44536
2009	PUS1	0.00754056	2.97797	1.47529	0.148373	0.509383	1.4453
2009	FLOT1	-0.0196612	3.17691	-1.49911	0.14843	0.509383	-1.4451
2009	FKTN	-0.0178836	3.63507	-1.50031	0.148496	0.509383	-1.44487
2009	APIP	0.00608559	2.9366	1.47479	0.148508	0.509383	1.44482
2009	SNORD32A	-0.00472538	2.91632	-1.47407	0.148701	0.509842	-1.44414
2009	OGDH	-0.00915397	2.96351	-1.47391	0.148741	0.509842	-1.44399
2009	SZRD1	0.00642024	3.08541	1.49907	0.148896	0.510037	1.44344
2009	BEX1	-0.00184845	2.902	-1.4991	0.148905	0.510037	-1.44341
2009	FAM50A	0.0147151	3.1449	1.47315	0.148947	0.510037	1.44326
2009	RPS2P20	-0.00665977	2.92629	-1.4975	0.149046	0.510205	-1.44291
2009	MRGBP	0.0069493	2.96549	1.49852	0.14928	0.510814	1.44208
2009	FBXO34	0.00633664	2.94226	1.49496	0.149374	0.510814	1.44175
2009	AIMP2	0.0116643	3.0289	1.47142	0.149412	0.510814	1.44161
2009	WDR75	0.0107197	2.97726	1.47121	0.149467	0.510814	1.44142
2009	POLR2A	-0.0208826	3.15528	-1.49329	0.149512	0.510814	-1.44126
2009	CACNG6	0.00621151	2.93513	1.49767	0.149576	0.510814	1.44103
2009	IL10RA	0.0139897	3.11342	1.49714	0.149598	0.510814	1.44095
2009	CD1D	0.0144271	3.06143	1.49428	0.149622	0.510814	1.44087
2009	PI3	-0.0350432	3.30487	-1.49495	0.149676	0.510829	-1.44068
2009	UBE2G1	0.00577586	2.99683	1.49568	0.149774	0.510994	1.44033
2009	C6orf62	0.0135368	3.23727	1.4987	0.149988	0.511555	1.43957
2009	LINC00114	-0.0216171	3.52437	-1.49232	0.150326	0.512536	-1.43838
2009	MPC1	0.0100365	3.03472	1.4924	0.150431	0.512536	1.43801
2009	EIF4A1P7	-0.00413075	2.92511	-1.46751	0.150466	0.512536	-1.43789
2009	USP37	-0.00419693	2.9221	-1.46747	0.150476	0.512536	-1.43785
2009	RTP4	0.0100445	2.91518	1.4898	0.150639	0.512907	1.43728
2009	RAPGEF2	-0.010429	3.00967	-1.49041	0.150705	0.512907	-1.43705
2009	PHTF1	0.00598384	2.93415	1.49015	0.150841	0.512907	1.43657
2009	BPI	0.00762055	2.9185	1.49052	0.150857	0.512907	1.43651
2009	FMNL2	-0.0032038	2.90537	-1.48796	0.150936	0.512907	-1.43623
2009	RPS15	0.0106245	3.59028	1.49002	0.15094	0.512907	1.43622
2009	NECAB2	-0.00389007	2.90977	-1.49449	0.150969	0.512907	-1.43612
2009	MS4A14	0.00315389	2.91003	1.49181	0.150984	0.512907	1.43606
2009	GTF2IP1	-0.0131708	3.07236	-1.48953	0.151212	0.51351	-1.43526
2009	SPSB3	0.0161057	3.21676	1.46449	0.151284	0.513585	1.43501
2009	GPRC5D	0.00960875	2.89234	1.48642	0.151414	0.513761	1.43455
2009	APLP2	-0.0120502	3.02532	-1.48754	0.151436	0.513761	-1.43448
2009	GOLM1	-0.00380148	2.91035	-1.46358	0.151534	0.513923	-1.43414
2009	POP4	-0.00646186	2.94127	-1.46333	0.151601	0.51398	-1.4339
2009	PGM5-AS1	-0.00446753	2.91529	-1.48771	0.151785	0.514333	-1.43326
2009	CLPTM1	-0.010365	3.01741	-1.48749	0.151805	0.514333	-1.43318
2009	PRDX3	0.0113052	3.12392	1.48672	0.151876	0.514405	1.43294
2009	WDCP	0.00652493	2.95132	1.48473	0.151959	0.514515	1.43265
2009	RPL17P7	0.0360934	3.14372	1.46129	0.152156	0.515013	1.43196
2009	DENND11	0.00621259	2.96928	1.48437	0.152332	0.515256	1.43134
2009	PCGF6	0.00253283	2.92174	1.4835	0.152374	0.515256	1.4312
2009	RNF14	0.00423977	2.9519	1.48466	0.152379	0.515256	1.43118
2009	PPP4R3B	0.0100981	3.03459	1.48348	0.152474	0.51529	1.43085
2009	NBDY	0.00997931	3.16614	1.48698	0.152489	0.51529	1.43079
2009	LILRA5	-0.0208832	3.12561	-1.45948	0.152652	0.515431	-1.43023
2009	RNF5	-0.00508132	2.9271	-1.48527	0.152745	0.515431	-1.4299
2009	TRIM5	0.00679736	2.947	1.48187	0.152758	0.515431	1.42986
2009	H3C13	-0.0049435	2.91065	-1.48465	0.152841	0.515431	-1.42957
2009	UNC93B6	-0.00459969	2.92649	-1.48216	0.152843	0.515431	-1.42956
2009	TCIRG1	-0.0121823	3.07882	-1.48538	0.152917	0.515431	-1.4293
2009	RNF130	-0.0147853	3.22923	-1.45848	0.152924	0.515431	-1.42928
2009	SNRPB	0.0134809	3.19973	1.45845	0.152932	0.515431	1.42925
2009	SKI	-0.00523826	2.91614	-1.45784	0.153101	0.515579	-1.42866
2009	SESN3	0.0205244	3.05742	1.48265	0.153124	0.515579	1.42858
2009	GSDMD	0.0142227	3.13511	1.47962	0.153127	0.515579	1.42857
2009	PSMC5	0.015663	3.17106	1.48483	0.153182	0.515596	1.42838
2009	SRRM1P1	0.0055772	2.9292	1.45699	0.153334	0.515745	1.42785
2009	ZNF160	-0.00683349	2.95313	-1.48085	0.153429	0.515745	-1.42752
2009	HNRNPH3	0.0108321	3.03075	1.4803	0.153483	0.515745	1.42734
2009	RFC4	0.00286693	2.92558	1.47844	0.15358	0.515745	1.427
2009	HACD2	0.0126202	3.01258	1.47829	0.153645	0.515745	1.42678
2009	PRMT9	-0.00377981	2.91984	-1.47859	0.153653	0.515745	-1.42675
2009	CLEC12A	0.00962639	3.05647	1.48273	0.153698	0.515745	1.42659
2009	RIPOR3	-0.00544195	2.91952	-1.47877	0.153815	0.515745	-1.42618
2009	RCAN1	0.00447314	2.91315	1.48164	0.15383	0.515745	1.42613
2009	FUZ	-0.00501808	2.91769	-1.45496	0.153891	0.515745	-1.42592
2009	TINF2	0.0115864	3.21048	1.47756	0.153897	0.515745	1.4259
2009	CD9	0.00624838	2.92725	1.481	0.153907	0.515745	1.42587
2009	ARF5	-0.0132956	3.15017	-1.47961	0.153913	0.515745	-1.42585
2009	TRMT10C	0.00423569	2.90657	1.47767	0.153961	0.515745	1.42568
2009	TAGLN2	-0.018914	3.3671	-1.48062	0.154073	0.515745	-1.42529
2009	COMT	0.00792778	3.02884	1.47785	0.154107	0.515745	1.42517
2009	GPR27	-0.00522495	2.92263	-1.47919	0.154107	0.515745	-1.42517
2009	MED8	0.00242201	2.92655	1.47945	0.154131	0.515745	1.42509
2009	CASTOR1	-0.0163516	3.04954	-1.47876	0.154187	0.515759	-1.4249
2009	C2CD2	0.00392734	2.93784	1.48414	0.154235	0.515759	1.42473
2009	SELENOK	0.0108188	2.97456	1.45322	0.154372	0.516048	1.42426
2009	UBFD1	0.00271827	2.89981	1.47888	0.154682	0.516861	1.42319
2009	C8orf37	-0.0161307	3.54018	-1.48112	0.154798	0.516861	-1.42279
2009	RPL23AP87	-0.0406069	3.34109	-1.47666	0.154807	0.516861	-1.42276
2009	CWF19L1	0.00931296	3.12571	1.47555	0.154823	0.516861	1.4227
2009	TMEM234	-0.00368732	2.92028	-1.45143	0.154867	0.516861	-1.42255
2009	PFAS	0.0041635	2.9229	1.4759	0.155203	0.517815	1.42139
2009	CCDC90B	0.00524401	2.9581	1.45	0.155262	0.517842	1.42119
2009	EPSTI1	0.0337614	3.09172	1.47454	0.155408	0.518082	1.42069
2009	DAAM1	0.00428183	2.93155	1.44934	0.155445	0.518082	1.42056
2009	TSPAN31	0.00578445	2.96739	1.44918	0.155489	0.518082	1.42041
2009	TMEM217	-0.00730543	2.93428	-1.47331	0.155568	0.518082	-1.42013
2009	CERT1	-0.00728919	2.92463	-1.44852	0.155673	0.518082	-1.41978
2009	CAMK1D	-0.00743038	2.98738	-1.47558	0.155679	0.518082	-1.41976
2009	CRB3	-0.00469189	2.92062	-1.47606	0.155687	0.518082	-1.41973
2009	RIC8B	0.00444503	2.94353	1.47257	0.155889	0.518587	1.41903
2009	COPE	-0.0127435	3.19964	-1.44752	0.155952	0.518607	-1.41882
2009	DESI2	0.00743151	2.9715	1.44736	0.155996	0.518607	1.41867
2009	ANP32C	-0.00643272	2.9371	-1.47148	0.156107	0.518807	-1.41829
2009	ZNF271P	0.00604093	2.93576	1.44668	0.156186	0.5189	1.41802
2009	GLE1	0.012031	3.07626	1.4452	0.156599	0.520107	1.4166
2009	FTH1P7	-0.0115394	3.69999	-1.46893	0.156996	0.521254	-1.41525
2009	CDC14A	0.00508991	2.94213	1.46525	0.157338	0.522223	1.41408
2009	TATDN3	0.00322374	2.95443	1.4715	0.157423	0.522292	1.41379
2009	LOC100132658	-0.0117765	2.97085	-1.4666	0.157461	0.522292	-1.41366
2009	AAK1	-0.0157659	2.94981	-1.46404	0.157624	0.522402	-1.41311
2009	PPM1G	0.0200924	3.21114	1.4414	0.157662	0.522402	1.41298
2009	DCLK1	-0.0039573	2.9077	-1.44106	0.157759	0.522402	-1.41265
2009	RPL10A	0.0160609	3.43683	1.46408	0.157795	0.522402	1.41253
2009	PTPN2	0.00504773	2.92988	1.46879	0.157821	0.522402	1.41244
2009	PCED1B	0.0230803	3.19893	1.46388	0.158138	0.522402	1.41136
2009	CTDNEP1	-0.00905472	2.98484	-1.43961	0.158165	0.522402	-1.41127
2009	SIAH1	0.00687239	3.03632	1.47025	0.158166	0.522402	1.41127
2009	GLDC	0.00937744	2.89558	1.43917	0.158288	0.522402	1.41085
2009	RPS17P16	0.0370126	3.34916	1.46041	0.15833	0.522402	1.41071
2009	PSME4	0.0101566	3.06541	1.43892	0.158361	0.522402	1.41061
2009	TBRG4	0.00471073	2.92891	1.46732	0.158374	0.522402	1.41056
2009	RAB27A	-0.00793499	3.02482	-1.4609	0.15842	0.522402	-1.4104
2009	LRRC37A4P	-0.00496491	2.92577	-1.46487	0.15849	0.522402	-1.41017
2009	TXNDC11	0.0105922	2.94491	1.43818	0.158569	0.522402	1.4099
2009	MAFF	-0.00597992	2.91827	-1.46286	0.15862	0.522402	-1.40973
2009	RSRC2	0.00638794	2.99005	1.46035	0.158724	0.522402	1.40938
2009	ASAP2	0.00285456	2.90896	1.47001	0.158754	0.522402	1.40927
2009	CDK11A	-0.0100397	2.94925	-1.46085	0.158795	0.522402	-1.40914
2009	FUT7	-0.00938323	2.93023	-1.43737	0.158798	0.522402	-1.40913
2009	CYB561	-0.00412374	2.93738	-1.45931	0.158809	0.522402	-1.40909
2009	CDKN2B	0.00346189	2.90818	1.45998	0.158847	0.522402	1.40896
2009	FLNB	0.00534232	2.93378	1.46077	0.158851	0.522402	1.40895
2009	QRICH1	0.0150679	3.07314	1.4582	0.158851	0.522402	1.40895
2009	TCF25	0.0192773	3.15964	1.45892	0.158855	0.522402	1.40893
2009	DHRS12	-0.00472415	2.93136	-1.45966	0.158885	0.522402	-1.40883
2009	OXER1	-0.00553061	2.92216	-1.45858	0.158913	0.522402	-1.40874
2009	PPAT	0.00419084	2.9238	1.45802	0.158919	0.522402	1.40872
2009	TBC1D20	-0.00564484	2.95455	-1.45828	0.159003	0.52251	-1.40843
2009	RBMX2	-0.00430749	2.94154	-1.43646	0.159054	0.52251	-1.40826
2009	TMEM109	0.0115828	3.00375	1.45866	0.159146	0.522613	1.40795
2009	IL1R2	-0.0113773	3.04321	-1.45914	0.159187	0.522613	-1.40781
2009	LY86	0.00981234	3.10464	1.46066	0.159314	0.522724	1.40738
2009	ROCK1P1	0.00700285	2.93676	1.46013	0.159322	0.522724	1.40735
2009	NAPB	0.00496024	2.93236	1.43475	0.159538	0.523149	1.40663
2009	RPL18AP16	0.015263	3.42275	1.45669	0.159573	0.523149	1.40651
2009	EZR	0.0233886	3.25775	1.4343	0.159665	0.523149	1.4062
2009	CXCL8	0.0167994	2.96573	1.45602	0.159683	0.523149	1.40614
2009	CCNYL1	-0.00388896	2.91749	-1.45696	0.159784	0.523149	-1.4058
2009	MYLK	0.00244661	2.90104	1.45856	0.159847	0.523149	1.40558
2009	LINC00852	-0.0036545	2.91031	-1.46096	0.159853	0.523149	-1.40556
2009	DNAJC24	0.00446568	2.91922	1.43346	0.159902	0.523149	1.4054
2009	CYCSP55	-0.0082827	2.97167	-1.45679	0.159927	0.523149	-1.40532
2009	UNKL	-0.00856933	2.94404	-1.45459	0.159979	0.523149	-1.40514
2009	MAP3K7	0.00992927	3.0172	1.45562	0.160012	0.523149	1.40503
2009	CAPN15	-0.00867414	2.96105	-1.45438	0.160152	0.523438	-1.40456
2009	FAM72B	-0.007253	2.94013	-1.45656	0.160287	0.523713	-1.40411
2009	XPO5	0.00409894	2.92137	1.45547	0.160478	0.523903	1.40346
2009	RGS19	-0.0152633	3.08898	-1.43143	0.16048	0.523903	-1.40346
2009	ANKRD46	0.00763464	2.92628	1.453	0.160531	0.523903	1.40329
2009	ASCC2	0.0306829	3.41622	1.45295	0.160598	0.523903	1.40306
2009	LIG3	0.00569871	2.91456	1.45603	0.1606	0.523903	1.40306
2009	BCL2L13	0.0113635	3.05186	1.45332	0.160851	0.524555	1.40221
2009	HSPH1	0.0124919	3.02679	1.4298	0.160945	0.524696	1.4019
2009	CKAP2	-0.0035524	2.91978	-1.42959	0.161006	0.524727	-1.4017
2009	ZMAT5	-0.00565206	2.96361	-1.42906	0.161158	0.524837	-1.40119
2009	CRISPLD2	-0.0218652	3.1673	-1.45199	0.161175	0.524837	-1.40113
2009	POLE4	0.0155828	3.09656	1.42893	0.161193	0.524837	1.40107
2009	SERINC3	-0.00754108	3.01932	-1.42857	0.161295	0.525002	-1.40073
2009	EXTL3	-0.0100773	2.97354	-1.45058	0.161369	0.525077	-1.40048
2009	MLPH	-0.0170005	2.96987	-1.45226	0.16152	0.525098	-1.39998
2009	TCEAL3	0.0050284	2.92763	1.44999	0.161568	0.525098	1.39982
2009	TMEM189	0.00355612	2.9555	1.4503	0.161596	0.525098	1.39972
2009	ZC3H12A	-0.00647851	2.92803	-1.44947	0.161605	0.525098	-1.39969
2009	FBXO3	0.00447694	2.92315	1.42707	0.161725	0.525098	1.39929
2009	ZNF430	-0.010498	3.30859	-1.45106	0.161748	0.525098	-1.39922
2009	MCM7	0.0152305	3.11483	1.4269	0.161773	0.525098	1.39913
2009	TENT4B	-0.0147292	2.98876	-1.45469	0.161785	0.525098	-1.39909
2009	MPST	-0.00674538	2.93702	-1.44921	0.161898	0.5253	-1.39872
2009	SMYD2	0.00447453	2.93864	1.42616	0.161986	0.525418	1.39842
2009	PPP2CB	0.0050898	2.94862	1.45024	0.162073	0.525511	1.39813
2009	SNAP29	-0.00449692	2.97048	-1.44932	0.16214	0.525511	-1.39791
2009	DENND5A	-0.0116751	3.16288	-1.44892	0.162187	0.525511	-1.39775
2009	DUSP18	-0.0115488	3.04921	-1.44844	0.162219	0.525511	-1.39765
2009	ZNF559	0.00640604	2.9371	1.45303	0.16254	0.526384	1.39658
2009	LOC606724	-0.0165923	3.25654	-1.42387	0.162643	0.526512	-1.39624
2009	LTF	0.0092055	2.92943	1.4454	0.162779	0.526512	1.39579
2009	CD36	0.0143562	3.07729	1.44678	0.162786	0.526512	1.39576
2009	NDUFB2	0.0153919	3.11283	1.44462	0.162823	0.526512	1.39564
2009	CIC	-0.00777154	2.93743	-1.44608	0.162844	0.526512	-1.39557
2009	SUSD1	0.00642294	2.96385	1.44674	0.162887	0.526512	1.39543
2009	BIRC6	0.00400659	2.93493	1.45384	0.163058	0.526752	1.39486
2009	USP18	0.00358167	2.9017	1.44454	0.163089	0.526752	1.39476
2009	AFF3	0.004542	2.91829	1.44541	0.163116	0.526752	1.39467
2009	SUMO1	-0.0045174	2.90852	-1.44639	0.163337	0.527036	-1.39394
2009	MFSD1	0.0122099	3.11328	1.44599	0.163355	0.527036	1.39388
2009	CSF3R	-0.0161239	3.43116	-1.44544	0.163358	0.527036	-1.39387
2009	PPME1	-0.00585533	2.94371	-1.42021	0.163701	0.527847	-1.39273
2009	CEP350	-0.0101505	3.03271	-1.42017	0.163712	0.527847	-1.3927
2009	TIAL1	0.00576637	2.96914	1.4198	0.163819	0.527956	1.39234
2009	RASSF6	-0.00647372	2.91056	-1.4432	0.163895	0.527956	-1.39209
2009	ZNF467	-0.0212507	3.21302	-1.44363	0.163906	0.527956	-1.39205
2009	HERC1	0.0127247	3.01901	1.44211	0.163977	0.527956	1.39182
2009	ABI1	0.0116521	3.07957	1.4191	0.164021	0.527956	1.39167
2009	LINC01501	-0.00197882	2.90138	-1.45361	0.164065	0.527956	-1.39153
2009	MRPL17	0.0072855	2.95877	1.41865	0.16415	0.527956	1.39125
2009	GALNT11	0.00666848	2.96861	1.41863	0.164157	0.527956	1.39123
2009	STT3A	0.0135589	2.99801	1.41797	0.164349	0.528226	1.39059
2009	ACAT2	0.00633538	2.96521	1.43896	0.164382	0.528226	1.39048
2009	JUP	0.00344322	2.90394	1.44213	0.164395	0.528226	1.39044
2009	ZSCAN32	0.00518305	2.93591	1.44132	0.164461	0.528237	1.39022
2009	CMTM2	-0.0276786	3.24995	-1.44202	0.164505	0.528237	-1.39008
2009	KAT2B	0.0161268	3.13947	1.44175	0.164604	0.528237	1.38975
2009	HMGN2P25	-0.0065585	2.91383	-1.43853	0.164604	0.528237	-1.38975
2009	MED23	0.00429178	2.95155	1.41679	0.164692	0.528352	1.38946
2009	PAFAH1B3	0.00873297	3.01056	1.43725	0.164918	0.528912	1.38872
2009	AP4E1	0.00472628	2.9284	1.41573	0.164998	0.528929	1.38846
2009	TBK1	0.013069	2.99435	1.41547	0.165075	0.528929	1.3882
2009	LOC646903	-0.00343593	2.90777	-1.41541	0.165093	0.528929	-1.38814
2009	GABPA	0.00681783	2.94721	1.41528	0.165129	0.528929	1.38803
2009	LRRC58	0.00423603	2.93289	1.4363	0.16527	0.529215	1.38756
2009	LEXM	-0.00433417	2.91339	-1.41396	0.165513	0.529783	-1.38677
2009	TPM4	-0.00720131	2.94454	-1.43439	0.165551	0.529783	-1.38664
2009	CUL9	0.00450079	2.91956	1.43736	0.165634	0.529811	1.38637
2009	RNF103	0.00692702	3.01116	1.44192	0.165704	0.529811	1.38614
2009	MECP2	-0.0047144	2.92318	-1.45124	0.165727	0.529811	-1.38606
2009	CBFB	0.0121574	3.0257	1.4131	0.165766	0.529811	1.38594
2009	GBA	-0.00992721	3.01682	-1.43564	0.165824	0.529832	-1.38575
2009	TIMM17BP1	-0.0107191	2.95702	-1.41202	0.166082	0.530492	-1.3849
2009	MICU2	0.0165615	3.02852	1.43316	0.166453	0.531466	1.38369
2009	MYO1F	-0.0209196	3.06429	-1.41055	0.166512	0.531466	-1.3835
2009	TCTEX1D2	0.00360831	2.90337	1.43122	0.166543	0.531466	1.3834
2009	DUSP13	0.00314598	2.90775	1.41015	0.166628	0.531505	1.38312
2009	HEATR1	0.011814	2.9587	1.41005	0.166658	0.531505	1.38302
2009	HAUS7	0.00707443	2.96826	1.43475	0.166755	0.531647	1.38271
2009	CAPN7	-0.0042013	2.93804	-1.40891	0.166993	0.53224	-1.38193
2009	NEO1	-0.0128544	3.03483	-1.43697	0.167111	0.53232	-1.38155
2009	CYTH1	0.012767	3.25991	1.42913	0.167121	0.53232	1.38151
2009	UGGT1	-0.00434147	2.9105	-1.43071	0.167232	0.532507	-1.38115
2009	RTF2	-0.00797636	3.3268	-1.4305	0.167297	0.53255	-1.38094
2009	PIM3	-0.00718466	2.93506	-1.40731	0.167464	0.532916	-1.3804
2009	SPCS2P4	0.0106325	3.08884	1.42776	0.167733	0.533607	1.37952
2009	GLT1D1	-0.00744678	2.93245	-1.42886	0.167807	0.533675	-1.37929
2009	PLLP	-0.00220436	2.90695	-1.42812	0.167975	0.534046	-1.37874
2009	LYRM2	0.00680342	2.93907	1.40535	0.168041	0.534055	1.37853
2009	SDR39U1	0.00410745	2.92311	1.42981	0.168099	0.534055	1.37834
2009	PRR14L	-0.0205018	3.11219	-1.4048	0.168203	0.534055	-1.378
2009	RPS6KB2	0.0078223	3.06762	1.42598	0.16821	0.534055	1.37798
2009	WAPL	0.00520954	2.94415	1.43281	0.168275	0.534055	1.37777
2009	UQCRFS1	0.00950373	3.20883	1.42728	0.168355	0.534055	1.37751
2009	CSTB	-0.0111088	3.30252	-1.42793	0.168426	0.534055	-1.37728
2009	NBPF9	-0.0354243	3.287	-1.43191	0.168479	0.534055	-1.37711
2009	SCML1	0.00358053	2.91698	1.40373	0.168519	0.534055	1.37698
2009	DHX33	-0.0053398	2.94352	-1.4241	0.168558	0.534055	-1.37685
2009	TFEC	0.0033731	2.90597	1.42565	0.168591	0.534055	1.37675
2009	DENND3	-0.0115617	3.03516	-1.42895	0.168602	0.534055	-1.37671
2009	SLC24A1	0.00245287	2.89035	1.40299	0.168738	0.534319	1.37627
2009	PINK1	-0.0130945	3.07498	-1.4265	0.168827	0.534438	-1.37598
2009	SURF1	-0.00787888	3.00898	-1.43917	0.169043	0.534831	-1.37529
2009	UBASH3A	0.00825543	2.98197	1.42536	0.169056	0.534831	1.37524
2009	C1QB	0.00281368	2.89246	1.42502	0.169191	0.535092	1.37481
2009	RPS12P11	-0.00385233	2.90734	-1.42333	0.169622	0.535991	-1.37342
2009	ITPA	0.00541205	2.97473	1.42341	0.169634	0.535991	1.37338
2009	GABBR1	0.00783631	2.93339	1.42203	0.169649	0.535991	1.37333
2009	LOC643167	0.0137571	3.1229	1.42508	0.169683	0.535991	1.37322
2009	SLC27A3	0.0134573	3.1001	1.39937	0.169814	0.536238	1.3728
2009	ZCCHC24	-0.00320702	2.91777	-1.42109	0.169972	0.536433	-1.37229
2009	C9orf64	-0.00284075	2.91796	-1.39871	0.170009	0.536433	-1.37217
2009	STX4	-0.0106473	3.00128	-1.42874	0.170033	0.536433	-1.3721
2009	PRKAB2	0.00525702	2.92865	1.39808	0.170197	0.536569	1.37157
2009	PSME2	0.0168194	3.28699	1.42256	0.170217	0.536569	1.37151
2009	ZBTB24	-0.0048964	2.95631	-1.39796	0.170232	0.536569	-1.37146
2009	DBI	0.0103139	2.96196	1.41746	0.170503	0.537256	1.37059
2009	SRGAP2B	0.00148889	2.90502	1.41613	0.170828	0.537637	1.36955
2009	TMOD2	0.00510526	2.92531	1.41639	0.17089	0.537637	1.36935
2009	CCDC121	0.00301813	2.9017	1.41882	0.170922	0.537637	1.36925
2009	SNHG11	-0.00369255	2.93009	-1.41668	0.170925	0.537637	-1.36924
2009	APOBEC3H	0.00307183	2.9005	1.41705	0.170925	0.537637	1.36924
2009	SLC37A3	-0.00349346	2.92449	-1.41514	0.170953	0.537637	-1.36915
2009	NME1	0.00959626	3.00562	1.42058	0.17099	0.537637	1.36903
2009	CPLX2	-0.00357752	2.91097	-1.41693	0.171088	0.537761	-1.36872
2009	HDAC9	-0.00330714	2.9109	-1.41502	0.171204	0.537761	-1.36834
2009	FNIP2	0.00440143	2.91193	1.39466	0.171218	0.537761	1.3683
2009	GRID2	-0.00399266	2.90315	-1.39459	0.171239	0.537761	-1.36823
2009	CENPM	0.0036766	2.90302	1.41454	0.171382	0.538045	1.36778
2009	CHMP1A	-0.0141058	3.04419	-1.41361	0.171437	0.538054	-1.3676
2009	PMAIP1	0.00594982	2.90788	1.41418	0.171507	0.538107	1.36738
2009	PDE3B	0.0056548	2.94072	1.41917	0.171573	0.538152	1.36717
2009	UTP4	0.00759476	2.97959	1.41436	0.171713	0.538426	1.36672
2009	CREBBP	-0.00970177	3.0237	-1.4128	0.171813	0.538575	-1.3664
2009	ACCS	0.00724838	2.96367	1.41558	0.171889	0.538649	1.36616
2009	RPA1	0.00889317	3.05858	1.41372	0.172013	0.538828	1.36576
2009	USP42	0.00777309	2.99296	1.39186	0.172059	0.538828	1.36562
2009	UBE2N	0.0121001	3.03718	1.41102	0.172152	0.538828	1.36532
2009	SUSD5	-0.0039922	2.91572	-1.41368	0.172156	0.538828	-1.36531
2009	SYAP1	-0.0118441	3.03711	-1.41458	0.172285	0.538936	-1.3649
2009	SNX25	0.00329328	2.91087	1.39075	0.172393	0.538936	1.36455
2009	ARPC4	-0.00907068	3.31974	-1.41693	0.172394	0.538936	-1.36455
2009	PWWP2A	0.00394325	2.92337	1.41332	0.172401	0.538936	1.36453
2009	ETFB	0.00910366	3.01913	1.41075	0.172537	0.539197	1.3641
2009	HNRNPA3P1	0.00248368	2.90539	1.38967	0.172717	0.539517	1.36353
2009	RRM1	0.00997383	2.991	1.41083	0.172744	0.539517	1.36344
2009	CSPP1	0.00358616	2.92933	1.38899	0.172923	0.539646	1.36287
2009	FLVCR1-DT	-0.00376403	2.92852	-1.41127	0.172937	0.539646	-1.36283
2009	ITFG2	0.00824543	2.9782	1.40944	0.172943	0.539646	1.36281
2009	CSE1L	0.0075217	3.01136	1.40918	0.173057	0.539837	1.36245
2009	MGMT	0.00657951	2.97078	1.41197	0.173322	0.540501	1.36161
2009	ADGRG5	0.00703092	2.95921	1.40945	0.173429	0.540669	1.36127
2009	ZNF860	-0.00861129	2.92653	-1.40669	0.173539	0.540849	-1.36092
2009	TCP1P3	0.00315627	2.94897	1.40697	0.173721	0.54125	1.36034
2009	KDSR	0.00496492	2.97662	1.40806	0.173781	0.541272	1.36016
2009	SLC35A2	-0.00312367	2.96322	-1.41025	0.174065	0.54194	-1.35926
2009	ARID3B	-0.00841485	3.0315	-1.4055	0.174101	0.54194	-1.35914
2009	TBL1XR1	0.00741235	2.93656	1.40509	0.174281	0.542338	1.35857
2009	POLR2B	0.0105743	3.03258	1.40389	0.174423	0.542574	1.35813
2009	TPT1P6	0.00391721	2.90791	1.40461	0.174482	0.542574	1.35794
2009	PNPLA8	0.00595201	2.92695	1.40321	0.17452	0.542574	1.35782
2009	PHF2	-0.0049741	2.96288	-1.40779	0.174569	0.542574	-1.35767
2009	MSL3	-0.00596901	2.98172	-1.40507	0.174729	0.542695	-1.35717
2009	OSTC	0.0127632	3.06518	1.40289	0.174744	0.542695	1.35712
2009	GIGYF2	0.00629744	2.93977	1.38291	0.174766	0.542695	1.35705
2009	KYAT1	-0.00517168	2.93403	-1.38215	0.174995	0.542898	-1.35633
2009	CNMD	-0.00313411	2.90558	-1.40206	0.175041	0.542898	-1.35618
2009	CDK10	0.00989554	2.96895	1.40291	0.175061	0.542898	1.35612
2009	RPS29P11	0.0253898	3.40779	1.40223	0.175107	0.542898	1.35598
2009	LAMTOR3	0.0170192	3.01062	1.38177	0.175111	0.542898	1.35596
2009	HSP90AA1	0.0215278	3.1873	1.38154	0.175182	0.542898	1.35574
2009	DDX55	0.00758735	3.02069	1.40246	0.175202	0.542898	1.35568
2009	TMEM231	-0.00227806	2.90124	-1.40197	0.175361	0.543167	-1.35518
2009	CARD19	-0.0102397	3.00086	-1.40662	0.175394	0.543167	-1.35507
2009	SRI	0.00278183	2.93263	1.4003	0.175796	0.544127	1.35381
2009	DNAJC17	-0.00354665	2.91218	-1.37943	0.175826	0.544127	-1.35372
2009	ANKLE2	0.00326113	2.93228	1.39955	0.175863	0.544127	1.3536
2009	TP53	-0.0046035	2.93126	-1.39922	0.176072	0.54461	-1.35295
2009	SNX2	0.0110063	3.0446	1.40134	0.176177	0.544639	1.35262
2009	OR2A20P	-0.00427649	2.91724	-1.39884	0.176188	0.544639	-1.35259
2009	TUBAP2	-0.00655338	2.99025	-1.40055	0.176312	0.544857	-1.3522
2009	TMEM238	-0.00926795	2.98946	-1.39909	0.176514	0.545109	-1.35157
2009	ZNF330	0.00435395	2.94071	1.37718	0.176515	0.545109	1.35156
2009	VBP1	0.0119318	2.98943	1.37643	0.176744	0.545109	1.35085
2009	RAB38	-0.00264766	2.91024	-1.39697	0.176789	0.545109	-1.35071
2009	SH3RF3	-0.00335629	2.91147	-1.37619	0.176818	0.545109	-1.35062
2009	WASF4P	-0.01218	3.07347	-1.37619	0.17682	0.545109	-1.35061
2009	CLTB	-0.00555701	3.13958	-1.39818	0.176824	0.545109	-1.3506
2009	GNB1L	0.00338059	2.90898	1.39802	0.176917	0.545109	1.35031
2009	FTH1P12	-0.0312159	3.55045	-1.39563	0.17696	0.545109	-1.35018
2009	AQP7P2	-0.00431524	2.90209	-1.37571	0.176968	0.545109	-1.35015
2009	BCL11B	0.014166	3.13229	1.39736	0.176977	0.545109	1.35012
2009	SH3BGRL	0.0125607	3.24863	1.39549	0.177174	0.545397	1.34951
2009	ZNF671	0.00495656	2.9697	1.39683	0.177177	0.545397	1.3495
2009	FAM90A14P	-0.00375804	2.9059	-1.42433	0.17725	0.545454	-1.34927
2009	HMGA2	-0.00266322	2.90748	-1.3952	0.177309	0.545454	-1.34909
2009	NKRF	0.00434355	2.92848	1.37445	0.177355	0.545454	1.34894
2009	TTYH2	0.00380464	2.90654	1.39506	0.177562	0.545927	1.3483
2009	ANKRD20A1	-0.00354905	2.91897	-1.39487	0.177939	0.546855	-1.34713
2009	CENPJ	0.0016557	2.90749	1.39261	0.17797	0.546855	1.34703
2009	MMGT1	0.00775972	3.06659	1.37201	0.178106	0.547108	1.34661
2009	CCDC88C	0.00623438	2.98605	1.39423	0.178235	0.54734	1.34621
2009	RBM15	0.0074005	2.9653	1.39411	0.178609	0.548325	1.34505
2009	ZNF701	0.00395302	2.91659	1.38946	0.178813	0.548701	1.34442
2009	CYB5B	0.0084589	3.13955	1.38914	0.17885	0.548701	1.3443
2009	RNU4-1	-0.00258089	2.90197	-1.39129	0.179054	0.548701	-1.34367
2009	MRPS27	0.00589133	2.99958	1.38819	0.179144	0.548701	1.3434
2009	MEX3A	-0.00675109	2.94066	-1.3686	0.17916	0.548701	-1.34335
2009	SLC35E3	0.00749364	2.98724	1.38823	0.179233	0.548701	1.34312
2009	CD79B	0.0107303	3.13207	1.39229	0.179327	0.548701	1.34283
2009	CPSF3	0.00926489	3.02615	1.39023	0.179339	0.548701	1.34279
2009	SLC25A4	0.00872702	2.9484	1.3869	0.17942	0.548701	1.34254
2009	MFAP1	0.00762339	2.97069	1.36771	0.179437	0.548701	1.34249
2009	CNDP2	0.0196165	3.243	1.38916	0.179454	0.548701	1.34244
2009	POLR1D	0.00887849	3.14882	1.38837	0.179496	0.548701	1.34231
2009	SLC7A5	0.0147922	2.9576	1.36733	0.179556	0.548701	1.34212
2009	ARHGAP15	-0.0116415	3.26831	-1.38663	0.179567	0.548701	-1.34209
2009	PSMA3-AS1	0.00936891	3.01137	1.38744	0.17957	0.548701	1.34208
2009	WLS	-0.00887773	3.01447	-1.38909	0.179682	0.548701	-1.34173
2009	LOC100132797	0.00353317	2.9212	1.36675	0.179735	0.548701	1.34157
2009	NDUFS5	-0.01426	3.00834	-1.38987	0.179746	0.548701	-1.34154
2009	TPI1P1	-0.00917483	2.98811	-1.38921	0.179747	0.548701	-1.34154
2009	ADGRE5	-0.0131591	3.21796	-1.38596	0.17981	0.548732	-1.34134
2009	C2orf69	-0.0181036	3.42025	-1.38907	0.179879	0.548776	-1.34113
2009	CD7	0.0124645	3.20753	1.38809	0.180012	0.548871	1.34072
2009	STOX2	-0.00292962	2.90509	-1.40088	0.180031	0.548871	-1.34066
2009	NOXO1	-0.00447411	2.92261	-1.38535	0.180099	0.548871	-1.34045
2009	KLHL36	0.00576951	2.99087	1.39331	0.180123	0.548871	1.34037
2009	KCTD21	-0.0027949	2.91474	-1.38686	0.180284	0.549102	-1.33988
2009	TP53INP1	0.0136098	3.13109	1.38471	0.180394	0.549102	1.33954
2009	FCGR2A	-0.0111021	3.20703	-1.3853	0.180448	0.549102	-1.33938
2009	ADH5P3	-0.00475991	2.91161	-1.38614	0.180481	0.549102	-1.33927
2009	DAPK2	-0.00677708	2.94215	-1.38403	0.180516	0.549102	-1.33917
2009	PHACTR2	-0.00613958	2.94863	-1.38381	0.18052	0.549102	-1.33916
2009	CWF19L2	0.00670375	2.92612	1.38418	0.180621	0.549246	1.33885
2009	ARNTL	0.00805822	2.9899	1.38628	0.18081	0.549443	1.33827
2009	BTF3L4	0.00755334	2.97161	1.3835	0.180854	0.549443	1.33813
2009	SAMM50	0.00975899	3.02194	1.3631	0.180873	0.549443	1.33807
2009	SCYL1	-0.00897886	3.10564	-1.36282	0.180961	0.549443	-1.3378
2009	IFIH1	0.0179298	2.98489	1.38183	0.180973	0.549443	1.33777
2009	IGHV3OR16-8	-0.00238554	2.90661	-1.36241	0.18109	0.549443	-1.33741
2009	DIAPH2	0.00564625	2.93654	1.38391	0.181103	0.549443	1.33737
2009	USP19	-0.00284108	2.90955	-1.36233	0.181114	0.549443	-1.33733
2009	SIMC1	0.00288953	2.92479	1.38152	0.181197	0.549533	1.33708
2009	HOXA5	0.00272158	2.90572	1.36117	0.181477	0.550066	1.33622
2009	ZNF790	-0.00258974	2.89905	-1.36116	0.18148	0.550066	-1.33621
2009	DENND10	-0.0133218	3.12196	-1.38121	0.181743	0.550701	-1.33541
2009	HMGA1	-0.00593181	2.9599	-1.35997	0.181853	0.550871	-1.33507
2009	ZBTB16	0.0063116	2.91819	1.3786	0.182005	0.551015	1.33461
2009	PGD	-0.0163773	3.32457	-1.38007	0.182008	0.551015	-1.3346
2009	POTEE	-0.00473884	2.9243	-1.3591	0.182126	0.551107	-1.33424
2009	USP25	0.00324556	2.8984	1.37816	0.182146	0.551107	1.33418
2009	TPST1	0.0055379	2.91426	1.38241	0.182284	0.551207	1.33375
2009	CDR2	0.0106808	3.01083	1.37855	0.182322	0.551207	1.33364
2009	HCG27	-0.0121265	3.099	-1.37916	0.18234	0.551207	-1.33359
2009	KREMEN1	-0.00382666	2.9036	-1.37848	0.182534	0.551633	-1.33299
2009	XPO6	-0.0179569	3.27291	-1.37669	0.182818	0.552165	-1.33213
2009	B4GALT1	-0.00543006	2.9676	-1.38044	0.182899	0.552165	-1.33188
2009	PRRX1	-0.00261261	2.90204	-1.35653	0.182937	0.552165	-1.33177
2009	RGS2	-0.0254481	3.49159	-1.3565	0.182946	0.552165	-1.33174
2009	NELFCD	0.0101114	3.0294	1.37606	0.182979	0.552165	1.33164
2009	SERPINA1	-0.0151432	3.31447	-1.37682	0.183094	0.552348	-1.33129
2009	RNF216	0.00811227	3.03454	1.38425	0.183338	0.552765	1.33055
2009	GCNT2	0.00348777	2.91769	1.35523	0.183346	0.552765	1.33052
2009	ITGAM	-0.0173255	3.16027	-1.3742	0.183397	0.552765	-1.33037
2009	CEP78	0.0027775	2.92122	1.37504	0.183517	0.552765	1.33
2009	TMEM63A	-0.00684019	2.95453	-1.37545	0.183534	0.552765	-1.32995
2009	MAPK1	-0.00689115	3.11991	-1.37593	0.183555	0.552765	-1.32989
2009	MED28	0.0120422	3.04327	1.35412	0.183698	0.552977	1.32945
2009	ANTXR2	-0.01438	3.10998	-1.37259	0.183816	0.552977	-1.3291
2009	NFIB	-0.00310215	2.91501	-1.3723	0.183918	0.552977	-1.32879
2009	USP32	-0.0109073	2.98421	-1.37372	0.183966	0.552977	-1.32864
2009	IL18R1	0.00807985	2.96807	1.3731	0.184068	0.552977	1.32833
2009	RAB7A	-0.012698	3.38036	-1.37506	0.184148	0.552977	-1.32809
2009	AP5M1	0.00416239	2.95675	1.35264	0.184167	0.552977	1.32804
2009	TBC1D14	-0.0108443	3.104	-1.37301	0.184168	0.552977	-1.32803
2009	ANG	0.00410107	2.93938	1.3729	0.184258	0.552977	1.32776
2009	POC5	0.0038708	2.94718	1.37509	0.184276	0.552977	1.3277
2009	COQ3	0.00313006	2.91481	1.35221	0.184302	0.552977	1.32763
2009	SULF2	-0.00916882	3.0207	-1.3727	0.18432	0.552977	-1.32757
2009	FKBPL	-0.00238752	2.90908	-1.37478	0.184326	0.552977	-1.32755
2009	LIPE	0.00367275	2.90943	1.35094	0.184704	0.55395	1.32641
2009	DHX37	0.00620049	2.96173	1.37281	0.184828	0.55416	1.32603
2009	BRD2	0.0124324	3.24317	1.34984	0.185055	0.554453	1.32535
2009	BAZ2B	0.0150426	3.05831	1.36951	0.185149	0.554453	1.32507
2009	CD74	0.0214829	3.32443	1.3678	0.185156	0.554453	1.32504
2009	OSTCP2	0.0115077	3.02317	1.34936	0.185206	0.554453	1.32489
2009	NSFL1C	-0.00720073	2.99216	-1.37004	0.185247	0.554453	-1.32477
2009	SHLD2	0.0045466	2.93041	1.34922	0.18525	0.554453	1.32476
2009	AFG3L1P	0.00457482	2.92718	1.36828	0.185395	0.554584	1.32432
2009	TARS1	0.00755136	2.95799	1.36735	0.185433	0.554584	1.32421
2009	KCTD12	-0.0120691	2.99887	-1.3678	0.185481	0.554584	-1.32407
2009	EIF2B4	0.00941081	3.03979	1.36681	0.18551	0.554584	1.32398
2009	SLC20A1	0.0120105	3.13329	1.36782	0.18564	0.554755	1.32359
2009	SLC2A14	-0.014489	2.94621	-1.36814	0.185675	0.554755	-1.32348
2009	TCTA	-0.00579846	2.97168	-1.36953	0.185752	0.554825	-1.32325
2009	BCL6	-0.0142612	3.15629	-1.36677	0.185994	0.555386	-1.32252
2009	MEFV	-0.0084026	2.98271	-1.36632	0.186098	0.555534	-1.32221
2009	TBC1D15	0.00947886	2.96909	1.34629	0.186185	0.555632	1.32195
2009	HPS5	0.00284672	2.92618	1.36733	0.186305	0.555708	1.32159
2009	KRAS	0.00582035	2.96516	1.37113	0.186329	0.555708	1.32152
2009	PPP3CC	0.00924215	2.98567	1.36523	0.186407	0.555708	1.32128
2009	TOR2A	-0.00386767	2.92027	-1.34543	0.186461	0.555708	-1.32112
2009	MCTP2	-0.00866048	2.95069	-1.36589	0.186481	0.555708	-1.32106
2009	FES	-0.0166543	3.08254	-1.36465	0.186563	0.555792	-1.32081
2009	FTSJ1	0.00752834	2.96614	1.36271	0.186805	0.556244	1.32009
2009	CAP1P2	-0.0128766	3.44158	-1.36349	0.186824	0.556244	-1.32003
2009	OPLAH	-0.00660766	2.92554	-1.36616	0.186986	0.556244	-1.31955
2009	SQLE	0.00424923	2.92393	1.34375	0.186998	0.556244	1.31951
2009	NUP160	0.00786247	2.96928	1.3435	0.18708	0.556244	1.31927
2009	ALCAM	0.00620934	2.94446	1.3631	0.187089	0.556244	1.31924
2009	P2RY14	0.00410468	2.90871	1.36331	0.187096	0.556244	1.31922
2009	DDX3X	0.017506	3.23291	1.34325	0.187159	0.556244	1.31903
2009	PTRH1	0.00538929	2.92379	1.34311	0.187203	0.556244	1.3189
2009	EGR1	-0.00362114	2.93564	-1.34243	0.187421	0.556732	-1.31825
2009	HK3	-0.0164575	3.08847	-1.36163	0.187573	0.55678	-1.31779
2009	RBM39	-0.00618138	2.95948	-1.36036	0.187587	0.55678	-1.31775
2009	LXN	-0.00542593	2.93863	-1.36138	0.1876	0.55678	-1.31771
2009	CDC42EP4	-0.00864846	2.98994	-1.36042	0.187713	0.55684	-1.31737
2009	WDR45B	0.00390095	2.94115	1.36569	0.187729	0.55684	1.31733
2009	SS18L2	0.0172834	3.13004	1.3411	0.187849	0.556891	1.31697
2009	OAS1	0.0147998	2.97935	1.35989	0.187854	0.556891	1.31695
2009	C8orf33	0.00281795	2.93937	1.36193	0.188104	0.557471	1.31621
2009	H4C12	-0.0046348	2.91305	-1.35887	0.188208	0.557485	-1.3159
2009	LGALS3	-0.0245644	3.04761	-1.3594	0.188278	0.557485	-1.31569
2009	GMIP	-0.0103207	3.01615	-1.33973	0.188289	0.557485	-1.31566
2009	HSBP1L1	0.00389017	2.91709	1.33962	0.188326	0.557485	1.31555
2009	DOK3	-0.00605208	2.92626	-1.33944	0.188383	0.557492	-1.31538
2009	ACTL6B	0.00421455	2.90822	1.33922	0.188455	0.557543	1.31516
2009	MFSD10	0.0152753	3.20119	1.35769	0.188568	0.557717	1.31483
2009	CEACAM3	-0.0119087	2.95987	-1.35634	0.188738	0.557877	-1.31432
2009	PID1	0.00553868	2.94107	1.35834	0.188861	0.557877	1.31396
2009	MARCKSL1	-0.0100058	3.08909	-1.35724	0.188932	0.557877	-1.31374
2009	ADORA2A	-0.0105977	2.99656	-1.35761	0.188985	0.557877	-1.31359
2009	ECHDC2	0.0155044	3.09297	1.35742	0.188998	0.557877	1.31355
2009	FBXO30	0.00424245	2.92866	1.35542	0.189071	0.557877	1.31333
2009	INTS14	0.00258145	2.92646	1.36125	0.189099	0.557877	1.31325
2009	RABAC1	-0.0107643	3.08774	-1.35912	0.189101	0.557877	-1.31324
2009	G6PD	-0.0154696	3.12334	-1.3551	0.189228	0.557877	-1.31287
2009	FAAP100	0.0136643	3.06195	1.35681	0.189232	0.557877	1.31285
2009	ZNF785	-0.00381841	2.91314	-1.33681	0.189235	0.557877	-1.31285
2009	UBE2D4	-0.00345426	2.93216	-1.36304	0.189274	0.557877	-1.31273
2009	ANKDD1A	0.00485845	2.93246	1.358	0.18933	0.557883	1.31256
2009	VPS8	-0.00582315	2.97046	-1.35755	0.189473	0.557994	-1.31214
2009	GRAMD1B	0.00248242	2.90218	1.33606	0.189477	0.557994	1.31213
2009	TCP11L1	0.00260716	2.91495	1.35837	0.189613	0.558057	1.31173
2009	HBEGF	0.00246909	2.8973	1.33557	0.189634	0.558057	1.31166
2009	LSS	0.00415137	2.92319	1.35628	0.189712	0.558057	1.31143
2009	SERPINB1	-0.0200835	3.18989	-1.35369	0.189715	0.558057	-1.31142
2009	CHST2	-0.00541804	2.91602	-1.3538	0.189815	0.558191	-1.31113
2009	EMX2OS	-0.00650833	2.95156	-1.35553	0.189888	0.558246	-1.31091
2009	TMEM60	0.00734709	3.01647	1.35637	0.189976	0.558341	1.31065
2009	SLX4IP	-0.00819581	2.92395	-1.33413	0.190103	0.558341	-1.31027
2009	SHMT2	0.0126238	3.08359	1.33406	0.190124	0.558341	1.31021
2009	RPL7AP53	-0.00834774	2.93863	-1.35486	0.190138	0.558341	-1.31017
2009	C18orf21	-0.00634649	2.94755	-1.33318	0.190409	0.558976	-1.30937
2009	RAB6A	0.00562525	2.94399	1.35246	0.190511	0.559115	1.30907
2009	RTN1	0.0091153	2.97628	1.35255	0.190828	0.559733	1.30813
2009	HSPA14	0.0050258	2.9306	1.33189	0.190831	0.559733	1.30813
2009	CRTC1	-0.00317825	2.90671	-1.3523	0.191118	0.559761	-1.30728
2009	ZCCHC9	0.00711214	2.98064	1.35116	0.191243	0.559761	1.30691
2009	BMP10	-0.00276998	2.89977	-1.33038	0.191322	0.559761	-1.30668
2009	FAM220A	0.00597021	2.98738	1.33026	0.191363	0.559761	1.30656
2009	MORC3	0.00901258	2.93792	1.35202	0.191422	0.559761	1.30638
2009	ASB8	-0.00684948	3.02391	-1.32989	0.191482	0.559761	-1.30621
2009	ING1	0.00537381	2.93508	1.34872	0.191524	0.559761	1.30608
2009	CPNE8	0.0050546	2.92487	1.34838	0.19164	0.559761	1.30574
2009	CDK2	0.00499284	2.93239	1.35195	0.191656	0.559761	1.30569
2009	SH3BGRL3	-0.0141026	3.45306	-1.34784	0.191697	0.559761	-1.30558
2009	FAR2	-0.00723726	2.95859	-1.34869	0.191706	0.559761	-1.30555
2009	CD81	0.0195391	3.43156	1.32919	0.191712	0.559761	1.30553
2009	TTC38	-0.00757732	3.00876	-1.3506	0.191745	0.559761	-1.30544
2009	RPLP2P3	-0.0209873	3.16051	-1.34985	0.1918	0.559761	-1.30527
2009	MTFP1	0.00621504	2.96097	1.34815	0.191807	0.559761	1.30525
2009	TOMM22	0.00705949	3.03106	1.34827	0.191813	0.559761	1.30523
2009	XRCC6P2	-0.00383532	2.91255	-1.32869	0.191874	0.559761	-1.30506
2009	NATD1	-0.00379085	2.9039	-1.32866	0.191886	0.559761	-1.30502
2009	RPL10P13	0.0165918	3.4675	1.34898	0.191921	0.559761	1.30492
2009	XCR1	-0.00420064	2.90784	-1.32851	0.191933	0.559761	-1.30488
2009	PAK1IP1	0.00453087	2.93672	1.32804	0.192087	0.559761	1.30443
2009	CYBC1	-0.015916	3.16372	-1.32798	0.192105	0.559761	-1.30438
2009	RPL14	-0.0196878	3.0284	-1.34819	0.192119	0.559761	-1.30434
2009	KLHL7	0.00453297	2.92435	1.32784	0.192151	0.559761	1.30424
2009	TBC1D13	0.0046757	2.92505	1.32768	0.192203	0.559761	1.30409
2009	MX1	0.0282754	3.31684	1.34737	0.192339	0.559997	1.30369
2009	AARSD1	0.00468405	2.93283	1.32703	0.192418	0.56002	1.30346
2009	ANP32A-IT1	-0.0114461	3.00166	-1.34548	0.192456	0.56002	-1.30335
2009	SNX11	-0.0100854	3.08319	-1.34771	0.192521	0.56005	-1.30316
2009	FTH1P8	-0.0395277	3.52852	-1.3453	0.192592	0.560065	-1.30295
2009	PRSS23	0.00270434	2.9169	1.34695	0.192635	0.560065	1.30282
2009	LILRB2	-0.00673848	3.04402	-1.34558	0.192759	0.560266	-1.30246
2009	XBP1	0.0217973	3.27832	1.34321	0.192986	0.560625	1.3018
2009	TOGARAM2	0.00421589	2.92432	1.34516	0.192991	0.560625	1.30178
2009	TOP3A	-0.00753165	2.94128	-1.34337	0.193168	0.560914	-1.30126
2009	SPATA13	-0.0148053	2.94028	-1.34267	0.193234	0.560914	-1.30107
2009	MYO9A	0.00498173	2.92264	1.34418	0.193255	0.560914	1.30101
2009	PCNX3	-0.00574258	2.93996	-1.32365	0.193527	0.561546	-1.30022
2009	ATP11B	-0.00774621	2.96313	-1.34188	0.193928	0.562376	-1.29905
2009	NGLY1	0.00825316	3.00588	1.3223	0.193972	0.562376	1.29892
2009	GRN	-0.0188662	3.19155	-1.34067	0.19401	0.562376	-1.29881
2009	LDHB	-0.0188275	3.20038	-1.34186	0.194032	0.562376	-1.29874
2009	ATRAID	0.00930251	3.12667	1.34102	0.194218	0.562756	1.2982
2009	NUP98	0.0039466	2.92609	1.34075	0.194298	0.562782	1.29797
2009	BMF	-0.00369828	2.91959	-1.33914	0.194337	0.562782	-1.29786
2009	ZBTB22	-0.00567819	3.02007	-1.32088	0.194439	0.56292	-1.29756
2009	CD177	-0.00240256	2.89408	-1.32048	0.194574	0.563152	-1.29717
2009	IGBP1P1	-0.00317316	2.91347	-1.33912	0.194808	0.563595	-1.29649
2009	KIR3DL1	-0.00627948	2.94843	-1.34107	0.194837	0.563595	-1.2964
2009	MIR22HG	0.00477222	2.90859	1.33776	0.19503	0.563927	1.29584
2009	TOR1AIP1	0.0122556	3.16038	1.31898	0.19507	0.563927	1.29573
2009	RPS27P19	-0.00741967	2.92379	-1.31884	0.195117	0.563927	-1.29559
2009	ISOC1	0.00835969	2.95611	1.33585	0.195347	0.564415	1.29492
2009	MEA1	-0.00686902	2.95805	-1.31799	0.195396	0.564415	-1.29478
2009	CARM1	0.0240207	3.21235	1.33727	0.195512	0.564592	1.29444
2009	POLM	-0.00415115	2.93752	-1.33808	0.195899	0.565396	-1.29333
2009	SLC15A3	-0.0147233	3.23359	-1.33505	0.195901	0.565396	-1.29332
2009	RALGDS	0.0146238	3.17033	1.33481	0.196023	0.56559	1.29297
2009	SMPDL3A	0.00514195	2.93833	1.33653	0.196125	0.565725	1.29267
2009	FOXRED1	0.00427822	2.93207	1.33678	0.196261	0.565959	1.29228
2009	PPP4C	-0.00813397	3.17157	-1.33373	0.196382	0.56615	-1.29193
2009	BICRA	0.00857766	2.96471	1.31452	0.196551	0.566478	1.29144
2009	PRKCD	-0.0164213	3.30708	-1.33261	0.19664	0.566575	-1.29118
2009	TMEM256	0.00943566	3.08043	1.33443	0.196818	0.566852	1.29067
2009	RAB3GAP1	0.0089101	3.02385	1.33195	0.196856	0.566852	1.29056
2009	TEX261	-0.00451063	2.93378	-1.34165	0.196965	0.566852	-1.29025
2009	MIR2116	-0.00563772	2.91054	-1.31308	0.19703	0.566852	-1.29006
2009	PTDSS1	0.0157573	3.02851	1.33202	0.197051	0.566852	1.29
2009	ZNF222	-0.00450273	2.91169	-1.31297	0.197067	0.566852	-1.28995
2009	RPL23AP64	-0.0345901	3.23363	-1.3325	0.197193	0.567054	-1.28959
2009	NUP210	0.00709144	2.976	1.33108	0.197298	0.567077	1.28929
2009	HOXA6	-0.00400515	2.92009	-1.31224	0.197311	0.567077	-1.28925
2009	SLC36A1	-0.00380449	2.93948	-1.33038	0.19754	0.567432	-1.28859
2009	FAM104A	0.0274569	3.21226	1.33044	0.197549	0.567432	1.28857
2009	SDC2	-0.00416853	2.91578	-1.31137	0.197601	0.567432	-1.28842
2009	ZBTB6	0.00279626	2.91231	1.31119	0.197662	0.56745	1.28824
2009	DNPH1	0.00460174	2.93469	1.33017	0.198069	0.567822	1.28707
2009	UBE2K	0.0063119	2.96219	1.30997	0.198071	0.567822	1.28707
2009	STRN4	-0.00694209	2.94607	-1.32777	0.198095	0.567822	-1.287
2009	PMPCA	0.006397	2.95233	1.30989	0.198097	0.567822	1.28699
2009	STMN3	0.0178832	3.2311	1.32864	0.198225	0.567822	1.28662
2009	TMEM243	0.0118903	3.03014	1.3094	0.198263	0.567822	1.28652
2009	LOC728533	0.0136652	3.30603	1.32945	0.198341	0.567822	1.28629
2009	DYRK1A	0.0108266	3.05178	1.30881	0.198459	0.567822	1.28596
2009	FCSK	0.0042762	2.94076	1.33047	0.19853	0.567822	1.28575
2009	PPP2CA	0.0082667	3.18034	1.30854	0.198549	0.567822	1.2857
2009	CHMP4B	0.00914925	3.07191	1.3262	0.198606	0.567822	1.28553
2009	LDLRAP1	0.00787244	2.97866	1.32741	0.198689	0.567822	1.2853
2009	SSBP2	0.0064078	2.99489	1.3078	0.198799	0.567822	1.28498
2009	ZNF610	0.00265117	2.90128	1.30776	0.19881	0.567822	1.28495
2009	CDKN1A	0.0171619	3.07383	1.32677	0.198813	0.567822	1.28494
2009	MCM8	-0.0161439	3.59937	-1.32807	0.198882	0.567822	-1.28474
2009	TMEM150B	-0.00386934	2.91486	-1.32466	0.198885	0.567822	-1.28474
2009	SARNP	0.00613545	2.93818	1.3072	0.199	0.567822	1.28441
2009	RAB11FIP5	0.00233892	2.91075	1.32745	0.199004	0.567822	1.2844
2009	HNRNPA3P6	-0.00502913	2.91193	-1.32476	0.199034	0.567822	-1.28431
2009	SSR2	0.0052372	3.08888	1.32794	0.199059	0.567822	1.28424
2009	ARFGAP3	0.00816409	2.96969	1.30696	0.19908	0.567822	1.28418
2009	SEPTIN4	0.00302263	2.90658	1.32399	0.199097	0.567822	1.28413
2009	ROR1	-0.00323623	2.90936	-1.30684	0.199119	0.567822	-1.28407
2009	HPF1	0.00338174	2.90619	1.32508	0.199193	0.567873	1.28386
2009	STX2	0.00268936	2.93259	1.32627	0.199376	0.567882	1.28333
2009	TMED7	0.0113887	3.0077	1.32382	0.199389	0.567882	1.28329
2009	RPS8P10	-0.0236008	3.07091	-1.32566	0.19944	0.567882	-1.28315
2009	TNFRSF10B	-0.0100486	3.10654	-1.32639	0.199542	0.567882	-1.28286
2009	C19orf25	0.00470733	2.93078	1.32849	0.199571	0.567882	1.28278
2009	CYB561D2	0.0075039	2.99404	1.30546	0.199586	0.567882	1.28273
2009	NDUFA6	0.00602298	2.94792	1.32407	0.199602	0.567882	1.28269
2009	ABHD17AP4	-0.0130928	3.01731	-1.3053	0.199638	0.567882	-1.28258
2009	DDX17	-0.0136512	3.13108	-1.32617	0.199782	0.567997	-1.28217
2009	HMGXB3	0.00744755	2.9843	1.32239	0.199838	0.567997	1.28201
2009	ZNF74	0.00312588	2.90975	1.30469	0.199845	0.567997	1.28199
2009	MYL9	-0.00516698	2.91556	-1.32173	0.200363	0.569313	-1.28052
2009	CDK4	0.00798297	3.04738	1.30245	0.2006	0.569751	1.27984
2009	PDP2	-0.00308841	2.90732	-1.32762	0.200693	0.569751	-1.27958
2009	SLC13A3	0.0038744	2.90885	1.30206	0.200734	0.569751	1.27946
2009	GMFG	-0.0145062	3.27543	-1.31923	0.200821	0.569751	-1.27922
2009	LINC02691	-0.00394324	2.90638	-1.30178	0.200827	0.569751	-1.2792
2009	PTGES2	0.00478095	2.95761	1.3224	0.20085	0.569751	1.27913
2009	ZNF320	-0.00391577	2.92919	-1.31936	0.201032	0.569984	-1.27862
2009	USH1G	-0.00345802	2.91335	-1.30095	0.201111	0.569984	-1.27839
2009	BEST1	-0.0115159	3.00019	-1.31918	0.201129	0.569984	-1.27834
2009	PLXNA4	-0.00538374	2.91844	-1.30043	0.201285	0.569984	-1.2779
2009	MGA	-0.00388864	2.92919	-1.30031	0.201327	0.569984	-1.27778
2009	STOML2	0.00804054	2.96889	1.30029	0.201332	0.569984	1.27776
2009	UBE2I	0.0122579	3.25291	1.31735	0.201369	0.569984	1.27766
2009	IL12RB1	0.00357879	2.93181	1.32016	0.201426	0.569984	1.2775
2009	PAOX	0.00399755	2.92165	1.3176	0.201447	0.569984	1.27744
2009	CDKN2AIP	0.00425615	2.9501	1.29978	0.201507	0.569984	1.27727
2009	FRRS1	-0.00832076	2.94204	-1.29934	0.201656	0.569984	-1.27685
2009	NDUFA2	-0.01014	3.17144	-1.29909	0.20174	0.569984	-1.27661
2009	IL18RAP	-0.0139555	3.18766	-1.31874	0.201772	0.569984	-1.27652
2009	ANO6	0.00672333	2.9874	1.31805	0.201807	0.569984	1.27642
2009	DVL3	-0.00686185	2.95127	-1.3162	0.201813	0.569984	-1.2764
2009	SNPH	-0.00266859	2.91144	-1.32077	0.201821	0.569984	-1.27638
2009	TMEM170B	0.0116374	3.01091	1.31785	0.201963	0.570111	1.27598
2009	CHCHD3	0.00348932	2.92662	1.32432	0.201977	0.570111	1.27594
2009	GTPBP6	0.014016	3.15855	1.31559	0.202148	0.570437	1.27546
2009	TMC8	-0.00434799	2.93236	-1.31545	0.202259	0.570506	-1.27514
2009	CYB561A3	0.0106826	3.04919	1.31532	0.202376	0.570506	1.27481
2009	RN7SL1	-0.00505291	3.75642	-1.31664	0.20241	0.570506	-1.27471
2009	ARHGAP17	0.00977845	3.00077	1.29687	0.202497	0.570506	1.27447
2009	STYXL1	-0.00684289	2.99257	-1.31686	0.202514	0.570506	-1.27442
2009	VIM	-0.0135985	3.51836	-1.31422	0.202598	0.570506	-1.27418
2009	CBX7	-0.00876271	3.10361	-1.31685	0.202666	0.570506	-1.27399
2009	JAKMIP3	0.0024654	2.90309	1.29635	0.202673	0.570506	1.27397
2009	AARS1	0.0169435	3.0814	1.29622	0.202718	0.570506	1.27385
2009	C9orf16	-0.010963	2.93101	-1.29619	0.202728	0.570506	-1.27382
2009	ZFP90	0.00647593	2.98414	1.31496	0.202812	0.570562	1.27358
2009	PIGU	0.0066164	2.945	1.31365	0.202859	0.570562	1.27345
2009	CCZ1P-OR7E38P	-0.00311221	2.91503	-1.31526	0.20295	0.570612	-1.27319
2009	PCCA	0.0040777	2.92186	1.32049	0.202988	0.570612	1.27308
2009	TBC1D22A	-0.00505957	2.96636	-1.31328	0.203052	0.570637	-1.2729
2009	SENP5	0.00495523	2.95202	1.29499	0.203136	0.570716	1.27267
2009	GGT1	-0.00249322	2.91329	-1.31229	0.203317	0.571066	-1.27216
2009	FCRL3	0.0035326	2.96262	1.3146	0.203433	0.571237	1.27183
2009	ITPRIPL1	-0.0031898	2.90968	-1.2938	0.203542	0.571387	-1.27152
2009	COPS7B	0.00777982	2.98654	1.31026	0.203622	0.571409	1.2713
2009	TTF1	0.00407087	2.9277	1.3115	0.203661	0.571409	1.27119
2009	JPT1	-0.00861237	3.00715	-1.29319	0.203752	0.571496	-1.27094
2009	EIF4E3	-0.00994023	3.1025	-1.31286	0.203803	0.571496	-1.27079
2009	ZNF200	0.00380724	2.94871	1.31153	0.203966	0.57161	1.27033
2009	TES	0.00165292	2.90664	1.31252	0.20399	0.57161	1.27026
2009	LOC728499	0.01593	3.14156	1.31317	0.204011	0.57161	1.27021
2009	IL1RAP	-0.00799586	2.94165	-1.30947	0.204219	0.571731	-1.26962
2009	PSMA1	0.00322782	3.01665	1.30953	0.204257	0.571731	1.26952
2009	BORA	0.00481486	2.93025	1.29171	0.204259	0.571731	1.26951
2009	RPL7AP39	-0.00468949	2.92264	-1.30971	0.204277	0.571731	-1.26946
2009	SERPINB9P1	0.00247395	2.9051	1.29108	0.204477	0.572074	1.2689
2009	ZNF319	-0.00727825	3.02316	-1.3085	0.204511	0.572074	-1.2688
2009	SPSB2	-0.00413494	2.92844	-1.30921	0.204728	0.572234	-1.2682
2009	H3-3A	-0.00700131	3.74954	-1.308	0.204814	0.572234	-1.26796
2009	PLEKHM2	-0.0106258	3.11111	-1.31014	0.20483	0.572234	-1.26791
2009	HMCES	0.00796807	3.0226	1.31225	0.204882	0.572234	1.26776
2009	CAMK2G	-0.00754172	3.03451	-1.30827	0.204898	0.572234	-1.26772
2009	RO60	0.0063699	3.03323	1.28984	0.204903	0.572234	1.26771
2009	MYO3B	-0.0110252	2.94874	-1.28928	0.205095	0.572615	-1.26717
2009	NPC1	0.00566737	2.94902	1.30878	0.205221	0.57278	1.26682
2009	RPRD2	0.00394749	2.94064	1.31155	0.205266	0.57278	1.26669
2009	DMAC2L	0.00455015	2.93823	1.30782	0.20533	0.572803	1.26651
2009	TUFT1	0.0034615	2.91361	1.30993	0.205476	0.573054	1.2661
2009	VARS1	0.0108938	2.96692	1.28794	0.205554	0.573116	1.26589
2009	CD248	0.00390274	2.93322	1.30768	0.205643	0.573201	1.26564
2009	RPS15AP11	0.0239036	3.07214	1.30479	0.205696	0.573201	1.26549
2009	IFNAR2	-0.0100472	3.04273	-1.2864	0.206086	0.573986	-1.2644
2009	ADAP2	0.00831264	2.99929	1.30402	0.206127	0.573986	1.26429
2009	ZNF322	0.00455223	2.95401	1.30419	0.206319	0.573986	1.26375
2009	MIB2	-0.00650297	2.94814	-1.30467	0.206332	0.573986	-1.26372
2009	FBXO33	0.0091479	3.05565	1.30378	0.206342	0.573986	1.26369
2009	KXD1	-0.00920742	3.05754	-1.28542	0.206426	0.573986	-1.26346
2009	DNAJA2	0.00956896	3.10008	1.30335	0.206435	0.573986	1.26343
2009	ELP5	-0.0045739	2.92821	-1.28532	0.206459	0.573986	-1.26336
2009	OR52K2	-0.00350402	2.90424	-1.30513	0.206481	0.573986	-1.2633
2009	WASH5P	0.0115754	3.14361	1.30322	0.206719	0.57439	1.26264
2009	DNAJB1	-0.00541745	3.0213	-1.30304	0.206738	0.57439	-1.26259
2009	PSMD13	0.0031031	2.93143	1.30252	0.206795	0.574393	1.26243
2009	NCAM1	0.00435425	2.91706	1.30704	0.206851	0.574393	1.26227
2009	PCDH10	-0.00364502	2.90697	-1.30068	0.206927	0.574437	-1.26206
2009	MSRB2	-0.0156677	3.11434	-1.3014	0.207073	0.574437	-1.26165
2009	WDR43	-0.00295434	2.9246	-1.30232	0.207074	0.574437	-1.26165
2009	CBS	-0.00393743	2.91085	-1.30373	0.207091	0.574437	-1.26161
2009	NDUFB10	-0.0100675	3.18044	-1.3012	0.207271	0.574477	-1.2611
2009	PC	-0.00286839	2.90752	-1.30398	0.207284	0.574477	-1.26107
2009	CYBA	-0.0093354	3.56575	-1.30226	0.207318	0.574477	-1.26097
2009	DYNC1LI2	0.0110004	3.11331	1.29991	0.207382	0.574477	1.2608
2009	ANXA3	-0.0234753	2.99529	-1.29959	0.207385	0.574477	-1.26079
2009	POU2F1	0.0044406	2.91287	1.28237	0.207481	0.574507	1.26052
2009	ESS2	-0.0054787	2.94647	-1.29887	0.207545	0.574507	-1.26034
2009	RHOH	-0.00349881	2.91221	-1.29975	0.207563	0.574507	-1.26029
2009	CCPG1	0.0061017	2.97254	1.30018	0.207687	0.57461	1.25995
2009	WDSUB1	0.00489057	2.93608	1.30172	0.20775	0.57461	1.25978
2009	IL17RA	-0.0175909	3.0872	-1.29812	0.207768	0.57461	-1.25973
2009	CELF1	-0.00365976	2.92206	-1.29976	0.207907	0.574835	-1.25934
2009	UBA7	0.0110809	3.10479	1.29924	0.207962	0.574835	1.25919
2009	RPUSD3	0.00633047	2.96946	1.2805	0.208129	0.575052	1.25873
2009	MRPL32	0.00889774	2.97816	1.28044	0.208153	0.575052	1.25866
2009	KRTCAP2	0.0151164	3.20052	1.29644	0.208583	0.575826	1.25747
2009	RAB9A	0.00818895	3.03211	1.29653	0.208586	0.575826	1.25746
2009	OIP5-AS1	0.00409087	2.93348	1.27915	0.208601	0.575826	1.25742
2009	AARS2	0.00484525	2.92623	1.27837	0.208871	0.576346	1.25668
2009	UBB	0.0113513	3.72573	1.29676	0.208901	0.576346	1.25659
2009	GGPS1	0.00810187	3.00842	1.27809	0.208968	0.57637	1.25641
2009	NCOA7	0.00949209	2.99672	1.29445	0.209022	0.57637	1.25626
2009	RPL39	0.0312345	3.3595	1.29382	0.209099	0.576419	1.25605
2009	RRM2B	0.00747996	2.955	1.29615	0.209153	0.576419	1.2559
2009	SIRT2	-0.00408339	2.93943	-1.2949	0.209333	0.576761	-1.2554
2009	IFI44L	0.0288106	2.99306	1.2938	0.209534	0.576824	1.25485
2009	MRPL20-AS1	0.00850408	3.01248	1.27635	0.209579	0.576824	1.25473
2009	MGAM	-0.0121417	2.99546	-1.2939	0.209612	0.576824	-1.25463
2009	TSTA3	-0.00995417	2.96819	-1.2986	0.209639	0.576824	-1.25456
2009	SNORD36C	-0.00367497	2.91734	-1.27578	0.209776	0.576824	-1.25418
2009	CREB3L2	0.00800378	3.00109	1.27577	0.209779	0.576824	1.25417
2009	RALGAPA1	0.00364155	2.933	1.27577	0.20978	0.576824	1.25417
2009	VPS26A	0.0061282	3.01796	1.29194	0.209852	0.576824	1.25397
2009	DDB1	0.00916642	3.09395	1.27554	0.209861	0.576824	1.25395
2009	MGRN1	-0.0137122	3.00536	-1.29089	0.210316	0.57792	-1.2527
2009	ZNF106	-0.0116175	3.10242	-1.291	0.210566	0.578451	-1.25201
2009	ZNF296	0.0113675	3.00208	1.27323	0.210671	0.578505	1.25172
2009	GPR19	-0.00362905	2.9162	-1.27315	0.210698	0.578505	-1.25165
2009	ZNF429	0.00314214	2.90176	1.2913	0.21086	0.578793	1.25121
2009	ADRA2B	0.00355145	2.91764	1.29128	0.210971	0.578921	1.2509
2009	MORF4L1	0.016321	3.26522	1.28889	0.211059	0.578921	1.25066
2009	GSG1	-0.00227054	2.90483	-1.28871	0.211185	0.578921	-1.25031
2009	ACTA2	0.0107888	2.98649	1.28957	0.211203	0.578921	1.25026
2009	FBXL20	-0.00450004	2.94864	-1.28952	0.211247	0.578921	-1.25014
2009	CCDC102A	0.00440706	2.92663	1.28924	0.211273	0.578921	1.25007
2009	PLIN2	0.00643061	2.99305	1.28955	0.211308	0.578921	1.24998
2009	CNIH1	0.00908784	3.02661	1.28892	0.211366	0.578921	1.24982
2009	NPM1P25	0.00889029	3.00985	1.28727	0.211462	0.578921	1.24955
2009	PRR13P5	-0.0058329	2.92939	-1.29072	0.211476	0.578921	-1.24952
2009	REL	-0.00400332	2.92364	-1.28736	0.211527	0.578921	-1.24938
2009	DDR1	-0.00606253	2.93166	-1.27063	0.211583	0.578921	-1.24922
2009	GJC1	-0.00981271	3.69165	-1.29049	0.211728	0.578973	-1.24883
2009	RNA5S9	-0.0237231	3.13249	-1.28629	0.211769	0.578973	-1.24872
2009	ARF4	0.00762664	3.11899	1.27009	0.211777	0.578973	1.2487
2009	RPL13AP20	0.00926592	3.43231	1.28812	0.211828	0.578973	1.24856
2009	TAS1R2	-0.00250041	2.90586	-1.26958	0.211955	0.579063	-1.24821
2009	SHOC2	0.012786	3.06896	1.28696	0.21201	0.579063	1.24806
2009	SCPEP1	0.0127756	3.13352	1.28652	0.212095	0.579063	1.24782
2009	FCMR	0.0166229	3.28798	1.28946	0.212133	0.579063	1.24772
2009	ANHX	-0.00340201	2.90953	-1.28469	0.21223	0.579063	-1.24746
2009	DNAJA3	0.00963141	3.05893	1.26875	0.212247	0.579063	1.24741
2009	LOC646674	0.00630804	2.92629	1.26871	0.212262	0.579063	1.24737
2009	NPEPPS	-0.00531161	2.98827	-1.28523	0.212356	0.579063	-1.24711
2009	DHRS11	-0.00325594	2.91881	-1.26841	0.212368	0.579063	-1.24708
2009	COPS5	0.0105787	3.03235	1.26779	0.212585	0.579332	1.24649
2009	POLR2J4	-0.00442543	2.92556	-1.29026	0.212596	0.579332	-1.24646
2009	NKAPD1	-0.00642699	2.97131	-1.26763	0.212644	0.579332	-1.24633
2009	C16orf87	0.00351907	2.91304	1.28353	0.212693	0.579332	1.2462
2009	JMJD1C	0.0164811	3.05511	1.28448	0.21284	0.579375	1.24579
2009	CPEB3	-0.00281294	2.94171	-1.28392	0.212884	0.579375	-1.24567
2009	MTREX	0.00766501	2.95307	1.26661	0.213005	0.579375	1.24534
2009	ASNS	0.00732006	2.96245	1.26652	0.213036	0.579375	1.24526
2009	PGAM4	-0.00798731	3.07341	-1.28277	0.213092	0.579375	-1.24511
2009	RLF	-0.00327653	2.92635	-1.28322	0.213152	0.579375	-1.24495
2009	CWC27	0.00508244	2.93216	1.26602	0.213212	0.579375	1.24478
2009	NSG1	0.00804729	2.96489	1.28631	0.213249	0.579375	1.24468
2009	PMS2P12	-0.00394957	2.91829	-1.28737	0.213251	0.579375	-1.24468
2009	ZNF518A	0.00731281	2.9465	1.26558	0.213367	0.579375	1.24436
2009	LOC644563	0.00731548	3.02869	1.28316	0.21338	0.579375	1.24432
2009	CCDC13	-0.00257446	2.90612	-1.26552	0.213389	0.579375	-1.2443
2009	SELPLG	-0.0180087	2.99431	-1.28151	0.213442	0.579375	-1.24416
2009	C9orf72	0.00629779	2.9375	1.28351	0.213571	0.57957	1.24381
2009	LEPR	0.00215577	2.90393	1.28071	0.213631	0.579581	1.24364
2009	PRICKLE2	-0.00437755	2.91571	-1.26425	0.213842	0.579999	-1.24307
2009	ELL2	0.00659929	2.91957	1.27949	0.214274	0.581019	1.2419
2009	PARP14	0.0192602	3.09303	1.28043	0.214336	0.581035	1.24173
2009	MFSD14B	-0.00442535	2.96767	-1.28097	0.214583	0.581057	-1.24106
2009	C1orf131	0.00676531	2.9575	1.26195	0.214658	0.581057	1.24086
2009	RARS2	0.00523301	2.94244	1.26166	0.21476	0.581057	1.24058
2009	ADA	0.0107517	3.02139	1.27887	0.214779	0.581057	1.24053
2009	SAAL1	0.00445587	2.93934	1.26148	0.214824	0.581057	1.24041
2009	MPHOSPH9	-0.00440166	2.92414	-1.2614	0.214854	0.581057	-1.24033
2009	SPATA3	0.00240611	2.90841	1.26137	0.214865	0.581057	1.2403
2009	TOP3B	0.00667439	2.96672	1.28289	0.214875	0.581057	1.24027
2009	MSL2	-0.00493924	2.9375	-1.27929	0.214899	0.581057	-1.24021
2009	TPGS2	-0.0119748	3.003	-1.27914	0.214911	0.581057	-1.24018
2009	NPSR1-AS1	-0.00204045	2.90347	-1.27927	0.215052	0.581285	-1.23979
2009	BICD2	-0.013568	3.0853	-1.2597	0.215458	0.58223	-1.2387
2009	FBXL16	-0.00417742	2.92116	-1.27741	0.215587	0.582425	-1.23835
2009	COPRS	-0.00627407	2.99671	-1.27508	0.215816	0.582759	-1.23773
2009	GBP4	0.0199872	3.06025	1.27457	0.215939	0.582759	1.2374
2009	WDR4	0.00671415	2.97265	1.2583	0.215961	0.582759	1.23734
2009	NDUFS7	0.00959837	3.11411	1.27433	0.216075	0.582759	1.23703
2009	AFF4	0.00755699	3.00046	1.25791	0.216098	0.582759	1.23697
2009	AXL	-0.00252312	2.90125	-1.27472	0.216174	0.582759	-1.23676
2009	CAPRIN2	0.00331046	2.94028	1.27754	0.216208	0.582759	1.23667
2009	RPAP3	0.00636457	2.95582	1.2734	0.21621	0.582759	1.23667
2009	PPOX	-0.00560627	2.9565	-1.27403	0.216244	0.582759	-1.23658
2009	WDR97	-0.00434597	2.91824	-1.28934	0.216328	0.582759	-1.23635
2009	SDAD1	0.0113123	3.08084	1.25725	0.216335	0.582759	1.23633
2009	FAM241A	0.00571206	2.94695	1.27328	0.216419	0.582832	1.23611
2009	PUM1	0.0102898	3.10587	1.27435	0.216536	0.582996	1.23579
2009	EIF4H	0.00962801	3.16381	1.27354	0.216638	0.583058	1.23552
2009	CAPS2	-0.0087534	2.9624	-1.25631	0.216673	0.583058	-1.23542
2009	UQCRHL	-0.0216712	3.14715	-1.27241	0.216859	0.583405	-1.23492
2009	CPNE3	0.010623	3.10744	1.273	0.216948	0.583492	1.23468
2009	ZNF839	0.00503017	2.9689	1.27315	0.21703	0.583559	1.23446
2009	MIA2	-0.00482539	2.92168	-1.27087	0.217119	0.583645	-1.23423
2009	CTSL	0.00568151	2.94288	1.27244	0.217235	0.583806	1.23391
2009	LSM4	0.00750316	3.02582	1.27078	0.217302	0.583831	1.23373
2009	COL9A2	0.00336724	2.90883	1.27142	0.217445	0.583924	1.23335
2009	HNRNPA3	0.00394275	2.92066	1.26993	0.217504	0.583924	1.23319
2009	RPS27L	0.00959084	2.95874	1.25399	0.217507	0.583924	1.23318
2009	EEF2	0.0160169	3.51942	1.26895	0.217694	0.584133	1.23268
2009	EIF3B	0.0131271	3.07967	1.25343	0.217707	0.584133	1.23265
2009	NCOR2	-0.00979307	3.0032	-1.26929	0.217755	0.584133	-1.23252
2009	SLAMF1	0.00819163	2.95393	1.26857	0.218183	0.584825	1.23137
2009	HIP1R	0.00270032	2.90762	1.25206	0.218199	0.584825	1.23133
2009	MANF	0.0142277	3.07516	1.26873	0.218221	0.584825	1.23127
2009	HNRNPA2B1	0.012479	3.17703	1.26801	0.218241	0.584825	1.23122
2009	MVB12B	0.00349831	2.9112	1.25137	0.218447	0.585081	1.23067
2009	MAP7	0.00242279	2.91859	1.27029	0.218451	0.585081	1.23066
2009	GRSF1	0.00524718	2.9927	1.25113	0.218534	0.585152	1.23043
2009	TAF9	-0.00300144	2.91354	-1.2507	0.218689	0.5854	-1.23002
2009	VPS33B	0.00527908	2.94116	1.26936	0.218775	0.5854	1.22979
2009	PACS1	-0.0128312	2.99922	-1.26586	0.218833	0.5854	-1.22964
2009	RRBP1	0.0116293	3.00887	1.25009	0.218912	0.5854	1.22943
2009	OSTF1	-0.0109306	3.33221	-1.26637	0.218912	0.5854	-1.22943
2009	ING2	-0.00314657	2.93018	-1.24984	0.219	0.585401	-1.22919
2009	TNFRSF13B	0.0120127	2.91351	1.26496	0.21908	0.585401	1.22898
2009	CCDC69	0.00668284	2.95227	1.24961	0.219083	0.585401	1.22897
2009	RPL19P12	-0.0114891	3.538	-1.26547	0.219271	0.585721	-1.22847
2009	ETFRF1	0.00667315	2.99527	1.26613	0.219317	0.585721	1.22835
2009	EMX1	-0.00237148	2.89969	-1.2651	0.219388	0.585757	-1.22816
2009	HACD3	0.00432977	2.9686	1.2716	0.219456	0.585787	1.22798
2009	PLPBP	0.00649627	3.08185	1.26408	0.219729	0.586224	1.22725
2009	ASPSCR1	0.0074684	3.00452	1.26408	0.219782	0.586224	1.22711
2009	NSG2	-0.00505425	2.91344	-1.24766	0.219791	0.586224	-1.22708
2009	TPP2	0.00379066	2.92804	1.24716	0.21997	0.586548	1.22661
2009	FADS3	-0.00267098	2.90643	-1.27455	0.220078	0.586684	-1.22632
2009	SV2B	-0.00303844	2.90798	-1.24638	0.220255	0.587005	-1.22585
2009	RPL17P25	0.00355975	2.90083	1.2614	0.220372	0.587131	1.22554
2009	CCDC173	-0.00371221	2.91075	-1.24593	0.220417	0.587131	-1.22542
2009	ARHGEF6	0.012602	3.23373	1.26088	0.220505	0.587213	1.22519
2009	CAPN5	0.00277495	2.91115	1.26112	0.220825	0.587483	1.22434
2009	HMGB1	0.00734808	2.94074	1.26098	0.220837	0.587483	1.22431
2009	APOBR	-0.00703746	2.93566	-1.24468	0.220871	0.587483	-1.22421
2009	ZNF518B	-0.00548727	2.97164	-1.24463	0.22089	0.587483	-1.22416
2009	ADAMTSL4	-0.00311631	2.91	-1.24462	0.220893	0.587483	-1.22416
2009	SNHG5	-0.0175303	3.13348	-1.26119	0.221078	0.587823	-1.22367
2009	MIR223	-0.0123019	2.99309	-1.26146	0.221258	0.587939	-1.22319
2009	TACSTD2	0.00298391	2.89868	1.2617	0.221289	0.587939	1.22311
2009	SOCS1	0.00427864	2.91776	1.25878	0.221293	0.587939	1.2231
2009	TMED4	0.0100638	3.03978	1.24334	0.221358	0.587959	1.22292
2009	CCDC60	-0.00659124	2.91548	-1.24276	0.221569	0.588306	-1.22237
2009	DCAF6	0.00657328	2.98311	1.25821	0.221603	0.588306	1.22228
2009	IRAK4	0.00514711	2.9322	1.26181	0.221783	0.588547	1.2218
2009	APOC3	-0.00477155	2.91428	-1.24211	0.221809	0.588547	-1.22173
2009	DCTN2	0.00884591	3.15868	1.24181	0.221915	0.588677	1.22145
2009	SNORD13	-0.0128591	2.95568	-1.25957	0.222096	0.589004	-1.22097
2009	DKC1	0.00889098	3.0435	1.25686	0.222287	0.589359	1.22047
2009	YIF1A	0.00927591	2.97219	1.2559	0.222407	0.589468	1.22015
2009	SH2D3C	-0.0114669	3.03646	-1.258	0.222487	0.589468	-1.21994
2009	ARRDC1-AS1	0.00231089	2.89949	1.25561	0.22255	0.589468	1.21977
2009	ATF1	0.00380977	2.92589	1.25788	0.222571	0.589468	1.21972
2009	LINC00260	-0.00592166	2.93561	-1.25565	0.222617	0.589468	-1.2196
2009	CMTM6	0.0147505	3.24695	1.25686	0.222673	0.589468	1.21945
2009	CCT3	0.00545116	3.0022	1.25623	0.222847	0.589776	1.21899
2009	PARN	0.00431301	2.94032	1.25446	0.22314	0.590361	1.21822
2009	MTMR10	0.00693236	3.04567	1.2562	0.223182	0.590361	1.21811
2009	SAMD15	-0.00736463	2.96098	-1.25404	0.223339	0.590623	-1.2177
2009	SEC23IP	0.00386438	2.92873	1.25825	0.223447	0.590756	1.21741
2009	FBXO31	0.00648531	2.95656	1.25425	0.223539	0.590848	1.21717
2009	FAF2	0.00790204	3.03604	1.23693	0.223705	0.591032	1.21674
2009	ESYT2	0.00857598	3.2116	1.25441	0.223724	0.591032	1.21668
2009	LAP3P2	0.0120768	2.93362	1.25221	0.223819	0.591092	1.21644
2009	DMAP1	0.00795886	3.01695	1.23638	0.223904	0.591092	1.21621
2009	GARS1	0.0114285	3.085	1.23618	0.223977	0.591092	1.21602
2009	FOXP1	-0.00450918	2.93374	-1.25398	0.224015	0.591092	-1.21592
2009	GSTK1	0.00935087	3.30646	1.25257	0.224038	0.591092	1.21586
2009	DAP3	0.00818165	3.07344	1.23587	0.224092	0.591092	1.21572
2009	ZNF451	0.0053181	2.9504	1.23567	0.224166	0.591135	1.21552
2009	POLD3	-0.00371401	2.92171	-1.25056	0.224331	0.591184	-1.21509
2009	BASP1-AS1	-0.00452432	2.91566	-1.23503	0.2244	0.591184	-1.21491
2009	FCN1	0.0145558	3.59161	1.25139	0.224448	0.591184	1.21479
2009	RPL15P11	0.0166383	3.3357	1.25045	0.224474	0.591184	1.21472
2009	NPRL2	0.00952208	3.09043	1.25064	0.224505	0.591184	1.21463
2009	ECHDC3	0.00491678	2.91732	1.25151	0.22453	0.591184	1.21457
2009	TUBG1	0.00409288	2.92126	1.23449	0.224602	0.591221	1.21438
2009	NSMCE3	0.00336855	2.91905	1.25605	0.22469	0.591302	1.21415
2009	FOXM1	-0.00797985	2.92969	-1.23391	0.224815	0.591437	-1.21382
2009	CHD1	0.0110757	3.02585	1.24912	0.224857	0.591437	1.21371
2009	IL2RA	0.0025481	2.9091	1.25191	0.225095	0.591724	1.21309
2009	BMS1P12	0.00343331	2.92468	1.24909	0.225123	0.591724	1.21302
2009	LYPLA1	0.00454391	2.96706	1.25081	0.225139	0.591724	1.21298
2009	ANKRD13C	0.00350513	2.91876	1.23258	0.225305	0.591968	1.21254
2009	TTC39C	0.00509892	2.9584	1.25059	0.225379	0.591968	1.21235
2009	PRLR	-0.00328206	2.90391	-1.23231	0.225404	0.591968	-1.21228
2009	EEF1A1P22	0.00752295	2.95452	1.24817	0.225542	0.592172	1.21192
2009	PPIAP8	0.0139437	3.48462	1.23179	0.225598	0.592172	1.21178
2009	SP140	0.00485795	2.95052	1.24754	0.225742	0.5924	1.2114
2009	GABARAPL2	-0.00907997	3.14995	-1.24729	0.225936	0.592564	-1.21089
2009	DNAJB12	-0.00337803	2.94161	-1.24639	0.225969	0.592564	-1.21081
2009	SLC9A4	0.00389374	2.90554	1.247	0.225978	0.592564	1.21079
2009	TAMM41	0.00534343	2.93716	1.24662	0.226196	0.592985	1.21022
2009	TLR10	0.00492286	2.95516	1.2468	0.226357	0.593255	1.2098
2009	EIF1	0.0117057	3.38663	1.24573	0.226434	0.593305	1.2096
2009	RAB1A	0.00468123	2.94104	1.22929	0.22652	0.59338	1.20937
2009	DCTN4	-0.00481577	2.93513	-1.24462	0.226582	0.593389	-1.20921
2009	LOC93622	0.00373251	2.93233	1.24613	0.226834	0.593899	1.20855
2009	RNF44	-0.00933554	3.05692	-1.24351	0.227201	0.594566	-1.2076
2009	SNX19	0.00289308	2.91406	1.24307	0.227205	0.594566	1.20759
2009	ZEB2	0.00632708	2.97142	1.24395	0.227347	0.594787	1.20722
2009	THAP12P1	0.00445749	2.93096	1.22651	0.227552	0.595173	1.20669
2009	BLK	0.0082038	2.95287	1.24162	0.227832	0.595657	1.20596
2009	ALPK1	-0.0117674	3.02039	-1.24135	0.227854	0.595657	-1.20591
2009	MRPL33	-0.0130962	3.07645	-1.24022	0.22796	0.595783	-1.20563
2009	RFNG	-0.00987462	3.04852	-1.24031	0.228047	0.595859	-1.20541
2009	ANXA7	0.00976321	3.13665	1.24045	0.228135	0.595936	1.20518
2009	SLC15A4	-0.00951935	3.18065	-1.24117	0.228221	0.596011	-1.20495
2009	ANXA1	0.028491	3.19271	1.24028	0.228418	0.596046	1.20444
2009	MAGED4B	-0.00525906	2.93803	-1.2239	0.228525	0.596046	-1.20417
2009	ADPGK	0.00693256	3.0674	1.24116	0.228561	0.596046	1.20407
2009	MCRS1	0.0053595	3.02209	1.22344	0.228698	0.596046	1.20372
2009	LINS1	0.00274612	2.94232	1.2445	0.228729	0.596046	1.20364
2009	TRIM43	-0.00256638	2.90942	-1.23911	0.228731	0.596046	-1.20364
2009	TMEM259	-0.00749277	2.97755	-1.23859	0.228759	0.596046	-1.20356
2009	EDC4	0.00971931	3.01628	1.24141	0.228761	0.596046	1.20356
2009	NDE1	-0.0191332	3.28314	-1.2232	0.228785	0.596046	-1.20349
2009	NR1H2	-0.00896676	2.98341	-1.23826	0.228815	0.596046	-1.20342
2009	PPIAP66	-0.0104932	2.96344	-1.23956	0.228976	0.596169	-1.203
2009	TCF4	0.00716681	2.93395	1.22268	0.228979	0.596169	1.20299
2009	SLC35F6	0.00322841	2.91925	1.24685	0.229038	0.596171	1.20284
2009	GSDMA	0.00649047	2.914	1.2379	0.229322	0.596679	1.20211
2009	CIDECP1	-0.00358843	2.97015	-1.23927	0.229349	0.596679	-1.20204
2009	ARFIP1	0.00567362	2.97142	1.23806	0.22944	0.596765	1.2018
2009	IL1RL1	-0.00265783	2.90643	-1.22085	0.229663	0.597166	-1.20123
2009	RPL4P5	0.0235352	3.33935	1.23593	0.229711	0.597166	1.2011
2009	BBS2	0.00417094	2.96772	1.2383	0.229929	0.597437	1.20054
2009	ZNF212	0.00369271	2.95181	1.23649	0.229931	0.597437	1.20054
2009	TOLLIP	-0.00481886	2.93875	-1.23981	0.230078	0.597666	-1.20016
2009	NSD1	0.00267207	2.91554	1.23642	0.230216	0.597785	1.1998
2009	LAMP3	0.0062712	2.91425	1.23437	0.230279	0.597785	1.19964
2009	TNFSF13	0.00307027	2.90624	1.23634	0.230298	0.597785	1.19959
2009	XPO7	0.011554	2.99039	1.21872	0.230461	0.598056	1.19917
2009	BIRC3	0.0068259	3.05286	1.23592	0.230545	0.598124	1.19896
2009	ISG20	0.0152113	3.38464	1.23403	0.230611	0.598144	1.19879
2009	ARG1	-0.00534105	2.91486	-1.23332	0.230725	0.598287	-1.19849
2009	RBX1	0.0141403	3.05504	1.23288	0.231029	0.598608	1.19771
2009	TRA2B	0.0114241	3.07037	1.21703	0.231099	0.598608	1.19753
2009	ARHGAP25	-0.00472515	3.05954	-1.23277	0.231182	0.598608	-1.19732
2009	BBIP1	-0.00535311	2.92333	-1.23365	0.23121	0.598608	-1.19725
2009	PJA2	0.0196648	3.27306	1.23274	0.23122	0.598608	1.19722
2009	TRAF3IP3	0.0112263	3.09231	1.23235	0.231241	0.598608	1.19717
2009	OXLD1	0.00564566	3.00219	1.23286	0.231293	0.598608	1.19703
2009	LINC01451	0.00272141	2.91154	1.23299	0.231315	0.598608	1.19698
2009	ZFYVE26	0.00778482	2.99287	1.23041	0.231584	0.598908	1.19629
2009	RNPS1	0.00631168	2.99154	1.23032	0.231665	0.598908	1.19608
2009	PHF3	0.00504606	3.02045	1.23091	0.231665	0.598908	1.19608
2009	FANCG	0.00476249	2.92396	1.21537	0.231722	0.598908	1.19593
2009	HBB	0.0098924	3.78393	1.23085	0.231722	0.598908	1.19593
2009	BUD23	0.0093454	2.98304	1.21471	0.231973	0.598932	1.19529
2009	IP6K2	0.00254878	2.91925	1.21461	0.232009	0.598932	1.1952
2009	CALM2	0.0133019	3.44441	1.23006	0.232066	0.598932	1.19505
2009	FAM160B1	0.00940078	3.00662	1.23053	0.23214	0.598932	1.19486
2009	TRIM53AP	-0.00276845	2.89415	-1.23029	0.232145	0.598932	-1.19485
2009	GPR89B	-0.00563813	2.94479	-1.23539	0.232196	0.598932	-1.19472
2009	ATG14	0.00540625	2.98081	1.22904	0.232257	0.598932	1.19456
2009	SURF6	0.00681722	2.98579	1.22878	0.232302	0.598932	1.19445
2009	FBXO28	0.00281949	2.94502	1.23168	0.232331	0.598932	1.19438
2009	SRRT	0.0154359	3.19498	1.22894	0.232394	0.598932	1.19422
2009	LIPN	0.00283772	2.90911	1.23031	0.232449	0.598932	1.19407
2009	CDK7	0.00625164	2.97981	1.23188	0.232464	0.598932	1.19404
2009	PPP1R3D	-0.00561805	2.95274	-1.21333	0.23249	0.598932	-1.19397
2009	SNRPGP2	0.0100553	2.97352	1.21278	0.232699	0.598945	1.19343
2009	TCF20	0.00651661	2.95441	1.21276	0.232706	0.598945	1.19342
2009	BAMBI	0.00244952	2.89864	1.22887	0.232855	0.598945	1.19304
2009	CABIN1	-0.0124669	3.01478	-1.21226	0.232896	0.598945	-1.19293
2009	LOC100128086	0.00394101	2.92984	1.22759	0.232919	0.598945	1.19287
2009	ZBED9	-0.00261916	2.90153	-1.21212	0.232949	0.598945	-1.1928
2009	ENTPD4	0.0051388	2.92345	1.212	0.232994	0.598945	1.19268
2009	PRTN3	0.00237814	2.89265	1.22738	0.233023	0.598945	1.19261
2009	LACTB	0.0061791	2.97944	1.22676	0.233078	0.598945	1.19247
2009	RPL22P11	-0.00261334	2.89583	-1.21178	0.233079	0.598945	-1.19247
2009	CRTC3	0.00996969	3.04142	1.22663	0.233399	0.599411	1.19165
2009	PPFIBP2	0.00706344	2.96119	1.22662	0.233421	0.599411	1.19159
2009	ILF3-DT	0.00494747	2.94195	1.2275	0.233506	0.599411	1.19138
2009	ZAP70	0.00555749	2.96665	1.22643	0.233506	0.599411	1.19138
2009	METTL7B	0.00208145	2.89753	1.21053	0.233552	0.599411	1.19126
2009	NENF	0.0097157	3.03624	1.22576	0.233664	0.599462	1.19097
2009	ATXN1	-0.0055306	2.9932	-1.22493	0.233688	0.599462	-1.19091
2009	C3orf38	0.00449232	2.94383	1.22465	0.233802	0.599524	1.19062
2009	PISD	-0.0119033	3.11447	-1.22804	0.233847	0.599524	-1.19051
2009	CRIP1	0.0152795	3.36511	1.22568	0.233888	0.599524	1.1904
2009	HERPUD1	0.0132656	3.15683	1.20947	0.233954	0.599544	1.19023
2009	MYOM2	-0.0126433	2.99217	-1.22758	0.234087	0.599734	-1.1899
2009	PYCARD	-0.0104096	3.18901	-1.2238	0.234299	0.599851	-1.18936
2009	TMEM140	-0.0155098	3.22723	-1.22351	0.234431	0.599851	-1.18902
2009	BLOC1S1	-0.0141011	3.07706	-1.22469	0.234434	0.599851	-1.18902
2009	APOBEC3G	0.00974501	3.06228	1.22329	0.234454	0.599851	1.18896
2009	TUBA3FP	-0.00669265	3.74803	-1.22494	0.234501	0.599851	-1.18884
2009	PSMB10	0.0113009	3.46955	1.20794	0.234535	0.599851	1.18876
2009	ODF3B	-0.00328258	2.91993	-1.22272	0.234564	0.599851	-1.18869
2009	HERC5	0.0281246	3.11131	1.22349	0.23461	0.599851	1.18857
2009	RPL21P37	0.0275503	3.43295	1.22195	0.234658	0.599851	1.18845
2009	DHX35	0.00282933	2.91095	1.22186	0.235041	0.60048	1.18747
2009	SLC11A1	-0.0168113	3.31582	-1.22341	0.235065	0.60048	-1.18741
2009	TXNDC12	0.0117878	3.15919	1.22978	0.23513	0.60048	1.18725
2009	RBM23	-0.00888615	3.21051	-1.22293	0.235169	0.60048	-1.18715
2009	RPL35P1	0.0200776	3.19777	1.22096	0.235197	0.60048	1.18708
2009	PNMA6E	0.00243074	2.90244	1.2059	0.235313	0.600574	1.18678
2009	INSM1	-0.00488004	2.91651	-1.20566	0.235401	0.600574	-1.18656
2009	CACNA1I	-0.00371507	2.92535	-1.22165	0.235409	0.600574	-1.18654
2009	DUSP5	0.00621836	2.96575	1.21982	0.235537	0.600641	1.18622
2009	RPS15P5	0.0086417	3.57648	1.20527	0.235552	0.600641	1.18618
2009	B4GALT3	0.014157	3.08514	1.20462	0.235801	0.601125	1.18555
2009	RNMT	0.00612704	2.99842	1.2205	0.235971	0.601141	1.18512
2009	CREBL2	0.00297739	2.91574	1.21929	0.235996	0.601141	1.18505
2009	CRELD2	0.0117076	3.0517	1.20406	0.236012	0.601141	1.18501
2009	NPM1P42	-0.00743882	2.93898	-1.22016	0.236077	0.601141	-1.18485
2009	TRAPPC1	-0.00812466	3.13992	-1.2036	0.236188	0.601141	-1.18457
2009	NBL1	-0.00299742	2.91438	-1.2193	0.236218	0.601141	-1.18449
2009	ENO2	0.00444727	2.91423	1.21841	0.236229	0.601141	1.18446
2009	AAR2	0.00635235	2.98765	1.21856	0.236311	0.601141	1.18426
2009	PLSCR3	0.0190941	3.32968	1.21968	0.236369	0.601141	1.18411
2009	FAM83A-AS1	-0.0265776	3.38989	-1.21905	0.236399	0.601141	-1.18404
2009	PACSIN1	0.00413738	2.92002	1.20291	0.236451	0.601141	1.1839
2009	BIN3	-0.00692628	2.96711	-1.21757	0.23676	0.601635	-1.18312
2009	ATP5PF	0.00791653	2.99506	1.2161	0.23682	0.601635	1.18297
2009	RNF13	0.00829765	2.99977	1.20195	0.236821	0.601635	1.18297
2009	FAM110A	-0.00955943	3.07389	-1.21569	0.237292	0.602567	-1.18178
2009	IL2RG	-0.00362675	2.93529	-1.21635	0.237327	0.602567	-1.18169
2009	RPL15P5	0.0156753	3.35698	1.21521	0.237364	0.602567	1.1816
2009	BCORL1	-0.00307553	2.91665	-1.20008	0.237538	0.60286	-1.18116
2009	RPS16P1	0.00678239	3.66438	1.21645	0.237642	0.602973	1.1809
2009	DELE1	-0.00552412	2.96643	-1.21374	0.237754	0.60311	-1.18062
2009	CCDC51	-0.00492743	2.9302	-1.21415	0.237974	0.60349	-1.18007
2009	KRIT1	0.0032392	2.93509	1.21611	0.238022	0.60349	1.17995
2009	TRIB3	0.0050505	2.9351	1.21301	0.238571	0.604664	1.17857
2009	ARHGEF18	0.0160129	3.31633	1.21345	0.238603	0.604664	1.17849
2009	CPD	0.0114085	3.06679	1.21169	0.238772	0.604894	1.17806
2009	EVA1B	-0.00731742	2.93362	-1.21146	0.238811	0.604894	-1.17796
2009	PRELP	-0.00199284	2.90174	-1.21074	0.23893	0.604963	-1.17767
2009	USP48	0.00308051	2.93664	1.21245	0.238956	0.604963	1.1776
2009	PTPN22	0.00648358	2.95294	1.21066	0.239097	0.605169	1.17725
2009	ZNF275	0.00962816	2.98859	1.19573	0.23921	0.605242	1.17696
2009	COX7A2	0.018749	3.19096	1.20973	0.239243	0.605242	1.17688
2009	ZDHHC6	0.00411537	3.02822	1.2109	0.239435	0.605409	1.1764
2009	PRKAB1	0.0050336	2.94255	1.21218	0.239436	0.605409	1.1764
2009	EIF3G	0.0119207	3.2812	1.20939	0.239486	0.605409	1.17627
2009	ITPR3	0.0130689	3.06287	1.21012	0.239547	0.605414	1.17612
2009	RPL39L	-0.0035232	2.92001	-1.22158	0.239725	0.605715	-1.17567
2009	CCNG1	0.00854029	3.11546	1.20808	0.240179	0.606503	1.17454
2009	EIF2B5	0.00540938	2.91315	1.19301	0.240261	0.606503	1.17433
2009	AGBL5	0.00601906	2.92948	1.21071	0.240285	0.606503	1.17427
2009	RAB3IP	-0.0043461	2.97532	-1.20793	0.240333	0.606503	-1.17415
2009	TNFRSF14	0.0100154	3.37083	1.20772	0.240387	0.606503	1.17402
2009	RPL10P8	-0.0148128	2.9824	-1.20941	0.240392	0.606503	-1.17401
2009	ITM2A	0.00857111	3.05032	1.20759	0.240555	0.606767	1.1736
2009	RRS1	0.00649231	2.93588	1.20612	0.240799	0.607089	1.17299
2009	BCL2L12	-0.00422585	2.98097	-1.20655	0.240801	0.607089	-1.17299
2009	TRABD2A	0.00630337	3.00561	1.20849	0.240898	0.607129	1.17275
2009	LOC100129144	0.0019481	2.90104	1.2053	0.24094	0.607129	1.17264
2009	GNPDA1	0.00917939	3.0635	1.20626	0.241084	0.607129	1.17228
2009	ABHD17AP1	-0.0120902	3.01775	-1.2048	0.24112	0.607129	-1.17219
2009	CREBRF	-0.0259132	3.16809	-1.19074	0.24114	0.607129	-1.17214
2009	HEMGN	-0.00612425	2.93337	-1.20731	0.241232	0.607129	-1.17191
2009	RPS26P35	-0.023448	3.10788	-1.2069	0.241293	0.607129	-1.17176
2009	MAT2A	0.00989944	3.17639	1.20475	0.241295	0.607129	1.17176
2009	LMNB2	0.00498603	2.93782	1.19017	0.241363	0.607129	1.17159
2009	DSP	-0.00312758	2.90422	-1.18986	0.241481	0.607129	-1.17129
2009	PDS5A	0.00686693	2.98545	1.18977	0.241519	0.607129	1.1712
2009	RNF34	0.00801504	3.10965	1.20613	0.241527	0.607129	1.17118
2009	AIP	0.00913631	3.09443	1.20318	0.241909	0.607623	1.17023
2009	PRKD2	-0.00631598	2.98271	-1.20337	0.241915	0.607623	-1.17021
2009	ABCD3	0.0032468	2.92366	1.20513	0.241941	0.607623	1.17015
2009	PF4V1	0.00528841	2.93425	1.20565	0.24196	0.607623	1.1701
2009	STMN2	0.00177858	2.90592	1.20558	0.24207	0.607751	1.16983
2009	CLEC5A	0.00244498	2.894	1.20326	0.242413	0.608463	1.16898
2009	DDAH2	0.00330594	2.92421	1.20807	0.242483	0.608491	1.1688
2009	FSIP2	-0.00201899	2.89817	-1.2036	0.242686	0.60885	-1.1683
2009	MED26	-0.00369333	2.92705	-1.18647	0.242803	0.60894	-1.16801
2009	SBDSP1	0.00234289	2.91895	1.18637	0.24284	0.60894	1.16792
2009	WSB2	-0.0103532	2.96857	-1.20081	0.243043	0.6093	-1.16741
2009	BAIAP2	-0.00493278	2.91996	-1.20039	0.243305	0.609808	-1.16676
2009	HLA-DRB1	0.0124193	3.08498	1.20149	0.243574	0.610333	1.1661
2009	ZNF493	-0.00453221	2.97287	-1.19926	0.24371	0.610515	-1.16576
2009	BTG2	0.00892434	3.16353	1.20037	0.243766	0.610515	1.16563
2009	TRIM24	0.00298303	2.91583	1.20006	0.243873	0.610634	1.16536
2009	PDHX	0.003592	2.92836	1.19762	0.243991	0.610714	1.16507
2009	LPAR1	0.00355175	2.92489	1.19986	0.244024	0.610714	1.16499
2009	DDX41	0.00967435	2.96885	1.19713	0.244251	0.611132	1.16443
2009	DPP8	-0.00359998	2.97115	-1.19731	0.244469	0.611282	-1.16389
2009	YPEL5	0.0162384	3.16304	1.1822	0.24447	0.611282	1.16389
2009	ORC2	0.00500938	2.93413	1.18216	0.244489	0.611282	1.16384
2009	NMRK1	0.00454033	2.96819	1.19791	0.244602	0.611283	1.16356
2009	LDB2	0.00277505	2.91102	1.18182	0.244621	0.611283	1.16351
2009	CHMP1B	0.0111443	3.13898	1.19772	0.244692	0.611283	1.16334
2009	RSBN1L	0.00726131	3.01527	1.19683	0.244728	0.611283	1.16325
2009	TLR6	-0.0063451	3.04433	-1.19691	0.244805	0.611327	-1.16306
2009	TMEM50A	-0.00483912	2.94577	-1.19559	0.24487	0.611342	-1.1629
2009	COG4	0.00580223	2.94125	1.19433	0.245036	0.611607	1.16249
2009	MAN1C1	0.00374514	2.91354	1.19525	0.245196	0.611727	1.1621
2009	OAZ2	-0.0179909	3.14384	-1.18033	0.245207	0.611727	-1.16207
2009	ATP6V1F	0.00852972	3.29683	1.19527	0.245263	0.611727	1.16193
2009	UBXN2B	-0.00970539	3.03508	-1.19554	0.245372	0.611812	-1.16166
2009	DSCAM	0.0105804	2.94198	1.17973	0.24544	0.611812	1.1615
2009	CDCA5	-0.00258494	2.90584	-1.17964	0.245476	0.611812	-1.16141
2009	CYP26A1	-0.00200014	2.89531	-1.19379	0.2456	0.611916	-1.1611
2009	GSPT1	0.0240143	3.42324	1.19463	0.245643	0.611916	1.161
2009	CD6	0.0143873	3.20234	1.19505	0.245705	0.611916	1.16085
2009	IFI27L1	0.00394805	2.91761	1.19301	0.245857	0.611916	1.16047
2009	PRPF4	0.00685225	2.99419	1.19173	0.246003	0.611916	1.16011
2009	PNOC	0.0042795	2.92416	1.19322	0.246023	0.611916	1.16006
2009	CYB5D2	0.00324397	2.92911	1.19252	0.246085	0.611916	1.15991
2009	BATF2	0.00780374	2.89685	1.19163	0.246169	0.611916	1.15971
2009	EMD	0.0115208	3.0979	1.17776	0.246215	0.611916	1.15959
2009	DDX59	0.00707638	2.99319	1.19461	0.246289	0.611916	1.15941
2009	HAAO	-0.00310189	2.91114	-1.19163	0.246294	0.611916	-1.1594
2009	GIMAP8	0.0116344	3.15058	1.19223	0.246337	0.611916	1.15929
2009	TREML1	-0.00904526	2.94306	-1.19169	0.246358	0.611916	-1.15924
2009	SUCLG2	0.00692313	3.00536	1.19768	0.246398	0.611916	1.15914
2009	MYD88	-0.0134583	3.13464	-1.17716	0.246454	0.611916	-1.15901
2009	PAPSS2	-0.00422314	2.9201	-1.17703	0.246505	0.611916	-1.15888
2009	RPS6KC1	-0.0023198	2.91604	-1.19439	0.246677	0.611916	-1.15846
2009	MRPS12	0.00549008	3.05377	1.19139	0.246694	0.611916	1.15842
2009	H2AX	-0.00224916	2.91746	-1.17651	0.246709	0.611916	-1.15838
2009	CUEDC1	-0.0162978	3.02959	-1.19082	0.246709	0.611916	-1.15838
2009	PRIM2	0.00262077	2.911	1.17497	0.247315	0.613127	1.15689
2009	GLT8D1	0.00249422	2.93381	1.18968	0.247331	0.613127	1.15686
2009	CSDE1	-0.00551288	2.93466	-1.18992	0.24741	0.613127	-1.15666
2009	MRPS2	-0.00509106	2.94247	-1.17453	0.247492	0.613127	-1.15646
2009	FAM49B	-0.0190961	3.0668	-1.18849	0.247554	0.613127	-1.15631
2009	UMAD1	0.00399971	2.92679	1.18957	0.247556	0.613127	1.15631
2009	TAF8	0.00380862	2.90631	1.17383	0.247769	0.613304	1.15579
2009	HLA-DRB4	0.0109607	3.20704	1.18979	0.247785	0.613304	1.15575
2009	GTPBP3	-0.00327543	2.94124	-1.17373	0.247807	0.613304	-1.15569
2009	RESF1	0.0153941	3.23642	1.18742	0.247934	0.613471	1.15538
2009	ABCB7	0.00365511	2.92701	1.18911	0.248157	0.613874	1.15484
2009	HSP90B1	0.0271752	3.19736	1.17241	0.248329	0.613938	1.15442
2009	MAGED1	0.008675	2.97929	1.1724	0.248335	0.613938	1.1544
2009	SRBD1	0.00861698	2.96368	1.1883	0.248363	0.613938	1.15434
2009	C7orf25	-0.00249867	2.93291	-1.18674	0.248422	0.613938	-1.15419
2009	CPSF1	0.00889335	2.9883	1.18852	0.248685	0.614438	1.15355
2009	PMS2P3	0.00182018	2.91809	1.18543	0.248823	0.614438	1.15321
2009	H4C4	0.0022693	2.90187	1.18909	0.248823	0.614438	1.15321
2009	TOMM70	-0.00719463	3.01986	-1.18897	0.248864	0.614438	-1.15311
2009	TTC19	0.00578659	2.97147	1.18464	0.249124	0.61482	1.15248
2009	MICOS13	-0.00910181	3.04375	-1.18533	0.249239	0.61482	-1.1522
2009	UROD	0.00729343	3.08002	1.18453	0.2493	0.61482	1.15205
2009	MIA3	0.0029407	2.90515	1.18466	0.249362	0.61482	1.1519
2009	RNF216P1	-0.0055968	2.99802	-1.1697	0.249408	0.61482	-1.15179
2009	PCNPP3	0.00306758	2.91687	1.18541	0.249424	0.61482	1.15175
2009	RPS6KA4	-0.0079294	3.0171	-1.18341	0.249437	0.61482	-1.15172
2009	PDE9A	0.00347745	2.9106	1.18865	0.249657	0.615212	1.15118
2009	RAB22A	0.00662183	3.01779	1.18304	0.24997	0.615588	1.15042
2009	FAM133B	0.00395532	2.92618	1.18192	0.250078	0.615588	1.15016
2009	NCOR1	0.00514892	2.93243	1.18351	0.25011	0.615588	1.15008
2009	CETN3	0.00274163	2.91209	1.16784	0.250146	0.615588	1.15
2009	ATL3	0.00255892	2.92359	1.18559	0.25019	0.615588	1.14989
2009	FLJ46906	-0.00290581	2.90642	-1.16773	0.250192	0.615588	-1.14988
2009	TTC25	0.00375363	2.9065	1.18191	0.250286	0.615588	1.14966
2009	SLC39A6	0.00347941	2.92619	1.16748	0.250289	0.615588	1.14965
2009	LGALS9B	-0.00437268	2.92729	-1.1842	0.250374	0.615649	-1.14944
2009	PIK3IP1	0.017798	3.22503	1.18457	0.250651	0.616183	1.14877
2009	LOC286453	0.00711269	2.96083	1.1794	0.250874	0.616439	1.14823
2009	OPTN	0.00871529	3.00169	1.18122	0.250875	0.616439	1.14823
2009	PITPNM1	-0.00935492	3.07619	-1.17996	0.250968	0.616521	-1.148
2009	DDX42	0.00937408	3.04676	1.16511	0.251237	0.616942	1.14735
2009	DIO3OS	-0.00532217	2.91776	-1.18055	0.25126	0.616942	-1.14729
2009	LCE1B	-0.00321108	2.90732	-1.1648	0.251359	0.617037	-1.14706
2009	RPL23A	-0.00759987	3.01996	-1.17962	0.251598	0.617378	-1.14648
2009	KIAA0930	-0.00291387	2.93011	-1.17933	0.251618	0.617378	-1.14643
2009	MZT1	0.00516108	2.92486	1.16383	0.251747	0.617547	1.14612
2009	SP110	-0.0108142	3.16172	-1.17821	0.251911	0.61775	-1.14572
2009	PIGT	0.00771244	2.99014	1.16333	0.25195	0.61775	1.14563
2009	CHCHD2P2	0.00761211	2.99637	1.17894	0.25204	0.617822	1.14541
2009	ITGAX	-0.00851034	3.00926	-1.17652	0.252112	0.617852	-1.14523
2009	IRAK3	-0.0053152	2.97444	-1.17786	0.252174	0.617857	-1.14508
2009	SCLT1	-0.00375031	2.92445	-1.16228	0.252371	0.618191	-1.14461
2009	SRXN1	-0.0105693	3.05231	-1.18032	0.252446	0.618227	-1.14443
2009	IL36G	0.00263548	2.90277	1.17759	0.252646	0.61857	1.14395
2009	VRK2	0.00316748	2.91054	1.161	0.252885	0.619008	1.14337
2009	RPL7AP70	0.0117521	3.3077	1.17476	0.253006	0.619157	1.14308
2009	CASP17P	0.001666	2.90388	1.17564	0.253137	0.619196	1.14276
2009	TRMT1L	0.00261338	2.92493	1.16035	0.253143	0.619196	1.14275
2009	ACTR8	-0.00227689	2.9125	-1.1602	0.253203	0.619196	-1.1426
2009	MIEF1	0.00529262	2.96043	1.17348	0.253299	0.619283	1.14237
2009	LOC653303	0.00270802	2.90381	1.15967	0.25342	0.619393	1.14208
2009	PIK3R5	0.0020804	2.91146	1.17594	0.253465	0.619393	1.14197
2009	AGO2	-0.0110684	3.00161	-1.17441	0.253553	0.619462	-1.14176
2009	MRPS10	0.00647656	3.05505	1.17513	0.25393	0.62023	1.14086
2009	AXIN1	-0.00899957	3.07325	-1.17309	0.253988	0.62023	-1.14072
2009	IL4R	-0.00768495	2.99078	-1.17101	0.25424	0.620695	-1.14011
2009	ZBTB44-DT	0.00306168	2.90457	1.17085	0.254352	0.620822	1.13984
2009	PBX2	-0.00880496	3.06733	-1.1726	0.254415	0.620829	-1.13969
2009	PAQR8	0.00588929	3.00842	1.1759	0.254557	0.621028	1.13935
2009	RPL13P12	-0.00778168	2.94974	-1.17176	0.254696	0.621218	-1.13902
2009	RXYLT1	0.00502072	2.94894	1.15615	0.254836	0.621369	1.13868
2009	PHF20	-0.00665513	2.94911	-1.1698	0.254879	0.621369	-1.13858
2009	KBTBD7	-0.00683251	2.95093	-1.1694	0.254941	0.621374	-1.13843
2009	PSMA3	0.0058221	2.94405	1.1549	0.255342	0.622203	1.13747
2009	BDKRB1	0.00624028	2.91452	1.15399	0.255709	0.62295	1.13659
2009	RMDN3	0.0057971	3.00766	1.16774	0.255934	0.623349	1.13605
2009	KHNYN	0.00665245	2.98758	1.16986	0.256043	0.623466	1.13579
2009	AGO1	-0.00410048	2.92975	-1.16849	0.25614	0.62347	-1.13556
2009	PPM1B	0.00497385	2.98223	1.16631	0.256166	0.62347	1.1355
2009	ECM1	-0.002988	2.91421	-1.1522	0.256435	0.62389	-1.13486
2009	GPR137B	0.00298552	2.93282	1.1661	0.25646	0.62389	1.1348
2009	SNTB2	-0.00743761	3.00619	-1.16613	0.256682	0.624125	-1.13427
2009	FBXO8	0.00589359	2.95998	1.15129	0.256805	0.624125	1.13398
2009	MTMR14	-0.00698299	3.02651	-1.16453	0.256873	0.624125	-1.13381
2009	SLC39A12-AS1	0.00283662	2.89822	1.15099	0.256928	0.624125	1.13368
2009	IFRD2	0.00375164	2.93255	1.165	0.257027	0.624125	1.13345
2009	LDLR	0.00599858	2.97387	1.16428	0.257029	0.624125	1.13344
2009	NUDT3	0.00572676	3.02083	1.16867	0.257035	0.624125	1.13343
2009	BTBD2	0.00997975	3.20411	1.16408	0.257043	0.624125	1.13341
2009	RPL35	0.0175814	3.36472	1.16411	0.257127	0.624183	1.13321
2009	MOB4	0.00513297	2.93712	1.14984	0.257393	0.624225	1.13257
2009	SNRPB2	0.00655536	3.02966	1.16306	0.257444	0.624225	1.13245
2009	KDM2B	0.00557861	3.00808	1.16458	0.257462	0.624225	1.13241
2009	CDC42SE1	-0.0125866	3.09286	-1.16491	0.257463	0.624225	-1.13241
2009	ENTPD6	-0.00528715	2.96347	-1.163	0.257562	0.624225	-1.13217
2009	GBP3	0.00171792	2.89507	1.16369	0.257604	0.624225	1.13207
2009	ZNF185	-0.00745468	3.04983	-1.16426	0.257629	0.624225	-1.13201
2009	HIF1AN	-0.00439424	2.94307	-1.1653	0.257631	0.624225	-1.13201
2009	FHL3	-0.013599	3.00809	-1.16412	0.25779	0.624461	-1.13163
2009	ARPC1B	-0.0122769	3.25656	-1.16203	0.257994	0.624587	-1.13115
2009	RAI1	-0.00279918	2.92774	-1.14837	0.257995	0.624587	-1.13114
2009	BZW1P2	0.0133476	3.06413	1.1483	0.258024	0.624587	1.13107
2009	FASN	0.00918023	2.97398	1.16207	0.258148	0.624741	1.13078
2009	NOTUM	-0.00304944	2.90741	-1.16397	0.258265	0.624769	-1.1305
2009	ATG16L1	0.00384936	3.00332	1.16184	0.258281	0.624769	1.13046
2009	RNVU1-18	-0.00460506	2.94568	-1.14724	0.258454	0.624792	-1.13005
2009	FCGRT	-0.0117979	3.33655	-1.16106	0.258472	0.624792	-1.13001
2009	SLC35B3	0.00446638	2.92285	1.14719	0.258474	0.624792	1.13001
2009	ZNF689	0.00762734	3.01402	1.16184	0.258718	0.625235	1.12943
2009	TRIM64B	-0.0036483	2.93462	-1.1612	0.259035	0.625248	-1.12867
2009	YIF1B	-0.00579448	2.99627	-1.15938	0.259109	0.625248	-1.1285
2009	SFTPD	-0.00211946	2.9082	-1.1587	0.259115	0.625248	-1.12849
2009	HLA-C	-0.0151979	3.26993	-1.1617	0.259138	0.625248	-1.12843
2009	FAH	0.00373618	2.91445	1.16163	0.259153	0.625248	1.1284
2009	NDUFAF2	-0.00330169	2.92146	-1.14551	0.25916	0.625248	-1.12838
2009	CYTH2	-0.00281827	2.93826	-1.15974	0.259251	0.625248	-1.12816
2009	RALBP1	-0.00801691	3.03797	-1.15974	0.259266	0.625248	-1.12813
2009	MPLKIP	-0.00306176	2.91675	-1.15838	0.259272	0.625248	-1.12811
2009	DOCK5	-0.00475696	2.92663	-1.16111	0.259354	0.6253	-1.12792
2009	CIR1	-0.0104986	3.00413	-1.1579	0.259489	0.625479	-1.1276
2009	HIBCH	0.00610804	2.94545	1.14433	0.259642	0.625701	1.12724
2009	ERICH1	0.00693174	3.02312	1.15846	0.26014	0.626743	1.12606
2009	SCNM1	-0.00635919	3.01144	-1.1558	0.260227	0.626743	-1.12586
2009	EPB41L4A	-0.00581269	2.94872	-1.14273	0.260299	0.626743	-1.12569
2009	PCM1	0.0077132	3.02746	1.15585	0.260319	0.626743	1.12564
2009	MAP3K11	-0.0108569	2.99801	-1.1554	0.260392	0.626773	-1.12546
2009	TOMM5	-0.00514772	2.93127	-1.15536	0.26057	0.626918	-1.12505
2009	CLUHP3	-0.00487833	2.92058	-1.15524	0.260599	0.626918	-1.12498
2009	DUSP8	-0.00649133	2.94671	-1.14188	0.260647	0.626918	-1.12486
2009	ABHD17AP6	-0.0132535	3.02044	-1.15521	0.260767	0.626918	-1.12458
2009	USP41	-0.00247121	2.91231	-1.15877	0.260783	0.626918	-1.12454
2009	RGCC	0.0113098	3.22419	1.15528	0.260819	0.626918	1.12446
2009	CXCR4	0.0127464	3.20626	1.1559	0.261004	0.627217	1.12402
2009	DTX2	-0.00681031	3.00722	-1.15378	0.261112	0.627329	-1.12377
2009	MSI2	0.00357647	2.91432	1.15641	0.261177	0.627337	1.12361
2009	ZNF136	-0.00390516	2.92003	-1.15355	0.261268	0.62739	-1.1234
2009	IP6K1	-0.00980659	3.06807	-1.15327	0.26135	0.62739	-1.12321
2009	PAG1	0.00587364	2.98798	1.15351	0.261382	0.62739	1.12313
2009	XYLT2	0.0059637	3.02191	1.15796	0.261516	0.627429	1.12281
2009	PRPSAP1	0.00734189	3.04025	1.13957	0.261599	0.627429	1.12262
2009	OPA3	0.00343731	2.90872	1.15267	0.26167	0.627429	1.12245
2009	NAIPP2	-0.0113714	2.98197	-1.15261	0.261731	0.627429	-1.12231
2009	MED6	0.00695684	3.0591	1.15261	0.261784	0.627429	1.12218
2009	C1GALT1C1	0.00551153	2.93724	1.13902	0.261825	0.627429	1.12209
2009	MADD	0.00327542	2.93066	1.1526	0.261826	0.627429	1.12209
2009	IL10	-0.0193692	3.46477	-1.15397	0.262018	0.627457	-1.12163
2009	PMEPA1	0.00616814	2.92991	1.15127	0.262026	0.627457	1.12162
2009	ZSCAN31	0.0017579	2.89872	1.15174	0.262046	0.627457	1.12157
2009	COL11A2	-0.00245996	2.9088	-1.13839	0.262084	0.627457	-1.12148
2009	MOV10	0.00537875	2.9305	1.15096	0.262143	0.627457	1.12134
2009	ACBD3	0.00644451	2.99602	1.15263	0.262295	0.627485	1.12098
2009	CD300H	-0.00270954	2.91226	-1.1542	0.262373	0.627485	-1.1208
2009	ANTXR1	0.00312297	2.90796	1.13763	0.262396	0.627485	1.12075
2009	DSPA2D	-0.00455033	2.91245	-1.15227	0.262421	0.627485	-1.12069
2009	NXT1	0.00607477	2.99918	1.15054	0.26246	0.627485	1.12059
2009	SHKBP1	-0.014131	3.03458	-1.15121	0.262556	0.627548	-1.12037
2009	STIP1	-0.0109341	3.05455	-1.14985	0.262655	0.627548	-1.12014
2009	RBM5	0.00918694	3.26446	1.15138	0.262681	0.627548	1.12008
2009	COMMD10	0.00541257	2.93123	1.13662	0.262815	0.627548	1.11976
2009	CHPF2	-0.00396121	2.9267	-1.1366	0.262824	0.627548	-1.11974
2009	ELMO1	-0.00609056	2.98543	-1.14932	0.262934	0.627548	-1.11948
2009	C6orf89	0.00336044	2.91508	1.15016	0.262965	0.627548	1.11941
2009	AGAP10P	-0.00193486	2.91286	-1.15222	0.262976	0.627548	-1.11938
2009	C4A	-0.0027489	2.90979	-1.15008	0.263203	0.627849	-1.11885
2009	MRPL1	0.00299529	2.91092	1.14895	0.263267	0.627849	1.1187
2009	CPEB2	0.00527565	2.93618	1.15044	0.263401	0.627849	1.11839
2009	OSBPL5	0.00405512	2.93419	1.14984	0.263431	0.627849	1.11832
2009	DEFA4	0.0152629	2.94327	1.14963	0.263458	0.627849	1.11825
2009	MAK	-0.00336089	2.91961	-1.14836	0.263595	0.627849	-1.11793
2009	RPL12	0.00922525	3.4726	1.1482	0.263616	0.627849	1.11788
2009	NPIPB2	-0.0172234	3.40197	-1.14843	0.263681	0.627849	-1.11773
2009	LGALS9C	-0.00757391	2.94813	-1.14824	0.263717	0.627849	-1.11765
2009	CDKN1B	0.0127116	3.14935	1.14785	0.263779	0.627849	1.1175
2009	PEAK3	-0.00251662	2.90666	-1.14864	0.263796	0.627849	-1.11746
2009	CCNL1	0.0047651	2.97747	1.14753	0.263897	0.627849	1.11723
2009	UVRAG	0.00617802	2.96258	1.14699	0.264026	0.627849	1.11693
2009	FRG1BP	-0.0104228	3.00386	-1.15015	0.264072	0.627849	-1.11682
2009	METTL3	0.00562674	2.97243	1.14781	0.264208	0.627849	1.1165
2009	GRHL1	-0.00248444	2.9055	-1.1474	0.264209	0.627849	-1.1165
2009	TAX1BP3	-0.00681195	3.01326	-1.14883	0.264262	0.627849	-1.11637
2009	CMPK1	0.011266	3.02803	1.14593	0.264316	0.627849	1.11625
2009	CCDC43	-0.00400412	2.92433	-1.14569	0.264388	0.627849	-1.11608
2009	CXXC1	0.0139612	3.13142	1.14556	0.264486	0.627849	1.11585
2009	ZNF721	0.00592847	2.95032	1.13239	0.264564	0.627849	1.11567
2009	PML	0.00271176	2.90762	1.1455	0.264565	0.627849	1.11567
2009	PTCD1	0.00643564	2.96777	1.1461	0.264583	0.627849	1.11562
2009	PLEKHB2	-0.00643013	2.96953	-1.14526	0.264624	0.627849	-1.11553
2009	RBMX	0.00832085	3.03387	1.13203	0.264716	0.627849	1.11531
2009	POLD2	0.00440315	2.94573	1.14491	0.26475	0.627849	1.11523
2009	KIR3DL2	-0.0177377	3.05564	-1.14766	0.264802	0.627849	-1.11511
2009	ALDH3A2	0.00268339	2.95344	1.14901	0.264815	0.627849	1.11508
2009	GLYCTK	-0.00449474	2.91574	-1.14664	0.265	0.628144	-1.11465
2009	LOC728975	0.00478955	2.933	1.14527	0.265331	0.628709	1.11388
2009	WDTC1	-0.0041403	2.91318	-1.14609	0.265361	0.628709	-1.11381
2009	MMS19	0.0085013	3.05339	1.14317	0.265566	0.628941	1.11333
2009	CLEC7A	0.00910012	2.96742	1.14536	0.265592	0.628941	1.11327
2009	BCAN	-0.00392789	2.91919	-1.14255	0.265653	0.628941	-1.11313
2009	TNIP3	0.00238513	2.89325	1.12965	0.265704	0.628941	1.11301
2009	SMIM30	0.00488573	2.93676	1.12938	0.265815	0.629059	1.11275
2009	ASXL1	0.00423236	2.9574	1.14237	0.265996	0.629343	1.11233
2009	SFXN5	-0.00249788	2.91092	-1.14492	0.266075	0.629384	-1.11215
2009	METTL1	0.00345006	2.92851	1.14126	0.26631	0.629556	1.1116
2009	CYFIP1	0.00318506	2.92249	1.14164	0.266377	0.629556	1.11145
2009	NUSAP1	0.00222084	2.90901	1.128	0.26639	0.629556	1.11141
2009	ACP4	-0.00965308	2.94513	-1.1277	0.266519	0.629556	-1.11112
2009	RSU1	0.00543263	2.99275	1.14033	0.266552	0.629556	1.11104
2009	JMJD8	0.0116055	3.11196	1.1275	0.266599	0.629556	1.11093
2009	AHCY	0.00624289	2.99409	1.14189	0.266606	0.629556	1.11091
2009	FLOT2	-0.0140253	3.50201	-1.14252	0.266734	0.629556	-1.11062
2009	ARHGEF10	0.00247048	2.90788	1.14173	0.266842	0.629556	1.11036
2009	MRPL15	0.00550676	2.93018	1.13978	0.266874	0.629556	1.11029
2009	ALKBH5	0.0122481	3.34826	1.13986	0.266889	0.629556	1.11026
2009	LYSMD3	0.00293175	2.90275	1.14033	0.267001	0.629556	1.11
2009	LAMTOR1	-0.0115692	3.21828	-1.14092	0.267003	0.629556	-1.10999
2009	TAF11L3	-0.00330979	2.91801	-1.12653	0.267006	0.629556	-1.10998
2009	ARHGAP26	-0.00315856	2.90724	-1.12635	0.267081	0.629588	-1.10981
2009	COX8A	-0.00850855	3.37277	-1.13859	0.267176	0.629667	-1.10959
2009	MYOM1	0.00391956	2.92806	1.14086	0.267293	0.629715	1.10932
2009	DSN1	-0.00293682	2.91499	-1.12578	0.267319	0.629715	-1.10926
2009	SMDT1	0.00257095	2.91597	1.14059	0.26751	0.63002	1.10882
2009	HK2	-0.00499508	2.96298	-1.13847	0.267578	0.630037	-1.10866
2009	AP5B1	-0.00419674	2.90621	-1.13851	0.26772	0.630225	-1.10833
2009	FGD2	0.0108773	3.16002	1.13958	0.267798	0.630263	1.10815
2009	ZWILCH	0.00340679	2.917	1.12444	0.26788	0.630313	1.10796
2009	ITGA9	-0.00288815	2.90781	-1.13648	0.267962	0.630361	-1.10777
2009	DOCK3	0.00264466	2.91444	1.12331	0.268352	0.631029	1.10686
2009	MBOAT7	-0.0166485	3.23059	-1.12327	0.268369	0.631029	-1.10683
2009	KCTD20	-0.00820992	3.01266	-1.13529	0.268617	0.631469	-1.10625
2009	SETD2	0.00724762	3.03777	1.13527	0.268853	0.631879	1.10571
2009	PWWP3A	-0.00523523	2.94419	-1.13699	0.269337	0.63287	-1.10459
2009	NR2C2	0.00563957	2.94015	1.13321	0.269564	0.633134	1.10407
2009	P2RX1	-0.00826893	2.97019	-1.13316	0.269637	0.633134	-1.1039
2009	WARS1	0.0206251	3.16012	1.13319	0.269652	0.633134	1.10386
2009	GRPEL1	0.00560274	2.96745	1.13283	0.269709	0.633134	1.10373
2009	PECAM1	-0.013222	3.31499	-1.13464	0.269757	0.633134	-1.10362
2009	CALR	0.0121129	3.04016	1.11936	0.270011	0.63316	1.10304
2009	TRMT2B	0.00238893	2.91394	1.11936	0.270013	0.63316	1.10303
2009	ST3GAL2	-0.00504267	2.94528	-1.1323	0.270019	0.63316	-1.10302
2009	ABCA1	-0.0114876	3.04843	-1.1328	0.270054	0.63316	-1.10294
2009	C19orf38	-0.00776858	2.97349	-1.13371	0.270077	0.63316	-1.10289
2009	LIME1	0.0130129	3.3091	1.13282	0.270307	0.633344	1.10236
2009	CDC42EP3	-0.00458386	2.93193	-1.1331	0.270342	0.633344	-1.10228
2009	NDUFB6	-0.00865994	3.04604	-1.13142	0.270512	0.633344	-1.10189
2009	SPNS1	0.00890859	2.99278	1.1315	0.270576	0.633344	1.10174
2009	SPRY4	-0.00402106	2.91762	-1.13115	0.270578	0.633344	-1.10173
2009	PDE4B	0.00680507	3.00129	1.13134	0.270607	0.633344	1.10167
2009	RNA18SN5	-0.0213335	3.00432	-1.13248	0.270651	0.633344	-1.10156
2009	PRR13P1	-0.00509192	2.93461	-1.13051	0.270708	0.633344	-1.10143
2009	VPS16	0.00674698	2.98327	1.1177	0.270711	0.633344	1.10143
2009	PTPRJ	-0.00352189	2.92242	-1.13184	0.270847	0.633518	-1.10111
2009	RNY3	-0.00750798	2.99953	-1.13024	0.270955	0.633569	-1.10087
2009	ANKRD10	0.00556721	2.99352	1.13	0.270992	0.633569	1.10078
2009	CNPPD1	-0.00974718	3.07157	-1.12949	0.27143	0.63438	-1.09978
2009	CHCHD2	0.0137782	3.35002	1.12894	0.271521	0.63438	1.09957
2009	LPAR2	-0.0129801	3.154	-1.12921	0.271524	0.63438	-1.09956
2009	PGRMC2	0.00843099	3.02563	1.129	0.271669	0.634564	1.09923
2009	RPL18AP3	0.0138309	3.50179	1.1289	0.271778	0.634564	1.09898
2009	BID	-0.00539451	3.0184	-1.12835	0.271788	0.634564	-1.09895
2009	ZNF845	0.00317259	2.92453	1.13247	0.271908	0.6347	1.09868
2009	SIDT1	0.00387323	2.92928	1.12731	0.272206	0.63525	1.098
2009	POTEKP	-0.0174999	3.55517	-1.1269	0.27233	0.635262	-1.09771
2009	TTYH1	-0.00382247	2.91087	-1.12779	0.272335	0.635262	-1.0977
2009	GATD3A	0.00357847	3.00364	1.12694	0.272435	0.63531	1.09747
2009	LOC644310	-0.00476042	2.9182	-1.12618	0.272479	0.63531	-1.09737
2009	PDCD7	-0.00599171	3.39323	-1.12742	0.272638	0.635448	-1.09701
2009	LNPEP	-0.0023403	2.92301	-1.12789	0.272662	0.635448	-1.09695
2009	BIN3-IT1	0.00275381	2.91361	1.11277	0.272797	0.635504	1.09664
2009	C19orf53	0.00555743	3.02965	1.12566	0.272874	0.635504	1.09647
2009	TIMP1	-0.0127994	3.3417	-1.12553	0.272947	0.635504	-1.0963
2009	CMSS1	-0.0024206	2.9252	-1.12499	0.272965	0.635504	-1.09626
2009	NTNG2	0.00262909	2.9034	1.12514	0.272996	0.635504	1.09619
2009	LAMP2	-0.00768301	3.22387	-1.1251	0.273203	0.635699	-1.09572
2009	IFT27	-0.0033704	2.93194	-1.11173	0.273237	0.635699	-1.09564
2009	NAGPA	0.00635749	2.96809	1.12541	0.273265	0.635699	1.09557
2009	ACSL4	0.00796936	2.98503	1.12344	0.27349	0.636079	1.09506
2009	MAP2K6	-0.00208938	2.908	-1.1107	0.273674	0.636305	-1.09464
2009	NFKBID	-0.00351903	2.92949	-1.11062	0.273712	0.636305	-1.09455
2009	TUBE1	0.00355085	2.91833	1.11026	0.273862	0.636471	1.09421
2009	POU2F3	-0.00203399	2.90863	-1.12591	0.273952	0.636471	-1.09401
2009	FGF18	-0.00352446	2.92473	-1.122	0.273971	0.636471	-1.09396
2009	RPS2P40	0.00700197	3.43216	1.12222	0.274074	0.636471	1.09373
2009	TIMM22	0.00798702	3.02266	1.12241	0.274129	0.636471	1.0936
2009	TNFRSF8	-0.00586542	2.95022	-1.1224	0.274197	0.636471	-1.09345
2009	DLEU2	-0.00254477	2.91396	-1.12404	0.27433	0.636471	-1.09314
2009	DNM2	-0.00721208	2.98912	-1.10892	0.274434	0.636471	-1.09291
2009	CD68	-0.00744299	3.21297	-1.12234	0.274437	0.636471	-1.0929
2009	COL25A1-DT	-0.00196185	2.90436	-1.12288	0.274462	0.636471	-1.09285
2009	WRAP73	-0.00530254	3.01389	-1.12165	0.274465	0.636471	-1.09284
2009	GTF2F2	0.00584468	2.9619	1.10836	0.274671	0.636804	1.09237
2009	PPP1R11	-0.0116111	3.25561	-1.1221	0.274743	0.636828	-1.0922
2009	TMEM62	0.00394176	2.95008	1.10795	0.274849	0.636929	1.09196
2009	PPP6R1	-0.0059422	2.96248	-1.12155	0.275009	0.637085	-1.0916
2009	PELO	-0.00506855	3.05373	-1.12182	0.27504	0.637085	-1.09153
2009	THNSL1	0.00252207	2.91613	1.11995	0.27521	0.637208	1.09114
2009	CD79A	0.0131633	3.14735	1.12151	0.275217	0.637208	1.09113
2009	LOC100128775	-0.00456306	2.91672	-1.12058	0.27545	0.6376	-1.0906
2009	CSF2RB	0.00674028	2.96482	1.12052	0.275531	0.6376	1.09041
2009	EMC6	0.00621552	3.00747	1.12004	0.275633	0.6376	1.09018
2009	KCTD2	-0.00469081	2.94938	-1.11897	0.275635	0.6376	-1.09018
2009	LOC407835	-0.00821981	3.03413	-1.11964	0.275875	0.638011	-1.08963
2009	STK24	0.00587221	3.12564	1.11809	0.275939	0.638016	1.08949
2009	IDH1	0.00479025	2.98405	1.11791	0.276252	0.638597	1.08878
2009	RPS26P54	-0.00530816	2.94753	-1.11884	0.276377	0.63874	-1.08849
2009	SMIM7	0.00317112	2.94468	1.11716	0.276471	0.638814	1.08828
2009	BTN3A1	0.0055962	2.98576	1.11806	0.27656	0.638815	1.08808
2009	ZNF564	0.00307315	2.91652	1.12032	0.276596	0.638815	1.088
2009	WDR11	0.00266643	2.9278	1.11634	0.276728	0.638977	1.0877
2009	YWHAH	0.0129427	3.28973	1.1154	0.276959	0.639235	1.08718
2009	FCF1	-0.00233252	2.91524	-1.11577	0.277001	0.639235	-1.08708
2009	EP400	0.0073931	2.96567	1.11489	0.277042	0.639235	1.08699
2009	DPH2	0.00473686	2.97192	1.11494	0.277303	0.639235	1.0864
2009	SP2	-0.00793366	2.98265	-1.11448	0.277335	0.639235	-1.08633
2009	RPS14P3	-0.0121215	3.12847	-1.11458	0.277353	0.639235	-1.08628
2009	FAM166A	-0.00339335	2.90591	-1.10199	0.277396	0.639235	-1.08619
2009	CERK	0.00592811	3.10301	1.11469	0.277484	0.639235	1.08599
2009	C19orf33	-0.00246962	2.90632	-1.11535	0.277541	0.639235	-1.08586
2009	F8A3	-0.00334512	2.91709	-1.1016	0.277563	0.639235	-1.08581
2009	SMG1	0.0104874	3.0806	1.1015	0.277608	0.639235	1.08571
2009	POP5	0.0046815	2.93021	1.11475	0.277667	0.639235	1.08557
2009	KIAA2026	0.00395452	2.92762	1.1013	0.277694	0.639235	1.08552
2009	RAD51C	-0.00204066	2.91342	-1.11311	0.277829	0.639235	-1.08521
2009	AIRE	-0.0153153	3.55854	-1.11386	0.277882	0.639235	-1.08509
2009	CTPS2	0.00320395	2.92298	1.11442	0.277894	0.639235	1.08506
2009	CCDC174	0.00651603	3.03897	1.11482	0.277927	0.639235	1.08499
2009	BTN3A3	0.00691357	3.00397	1.11373	0.277961	0.639235	1.08491
2009	SALL2	-0.00391721	2.91662	-1.10035	0.278103	0.639419	-1.08459
2009	RPS26P47	-0.0139165	3.24296	-1.11448	0.278197	0.639493	-1.08438
2009	VEGFB	0.0136506	3.19216	1.1129	0.278366	0.639738	1.084
2009	SLCO3A1	-0.00703717	3.00998	-1.11214	0.278494	0.63984	-1.08371
2009	STAMBP	0.0037098	3.02546	1.11236	0.278536	0.63984	1.08362
2009	ZNF653	0.00610334	2.95112	1.09896	0.278702	0.639992	1.08324
2009	MED9	-0.00383492	2.92089	-1.11062	0.278751	0.639992	-1.08313
2009	RPL21P16	0.020611	3.49886	1.09875	0.278789	0.639992	1.08304
2009	SNORD10	0.00196278	2.90157	1.11026	0.278874	0.640016	1.08285
2009	DIS3	-0.00253849	2.91915	-1.0984	0.27894	0.640016	-1.0827
2009	TOMM34	0.00990565	2.98897	1.09829	0.278986	0.640016	1.0826
2009	MERTK	0.00183933	2.8959	1.11144	0.279134	0.640212	1.08227
2009	RNF40	-0.0106727	3.00652	-1.09765	0.279266	0.640262	-1.08197
2009	KCNH2	-0.00214841	2.90918	-1.09761	0.279281	0.640262	-1.08194
2009	KIR2DL1	-0.00529638	2.94621	-1.11116	0.279483	0.640584	-1.08148
2009	IFI16	0.0163758	3.21422	1.10928	0.279598	0.640703	1.08122
2009	CFP	-0.0102824	3.04132	-1.1086	0.279716	0.640719	-1.08096
2009	PIGM	-0.00443019	3.02565	-1.10866	0.279873	0.640719	-1.0806
2009	SEMA4B	-0.00968073	3.03252	-1.09617	0.279904	0.640719	-1.08053
2009	MS4A1	0.00361244	2.93836	1.1108	0.279993	0.640719	1.08033
2009	SNORD89	-0.0055053	2.991	-1.11041	0.280007	0.640719	-1.0803
2009	RPAP2	0.00364061	2.91243	1.09588	0.280029	0.640719	1.08026
2009	KRTAP5-10	-0.00361975	2.91009	-1.09585	0.280041	0.640719	-1.08023
2009	ARL4D	-0.00332832	2.91163	-1.09538	0.280245	0.641042	-1.07977
2009	HNRNPD	0.0156714	3.39593	1.09523	0.280309	0.641044	1.07963
2009	HSPB1	-0.0145237	3.23124	-1.11112	0.280642	0.641399	-1.07888
2009	MTOR	0.00702306	2.98288	1.10626	0.280664	0.641399	1.07883
2009	NOP56	-0.00671453	3.0305	-1.10639	0.280698	0.641399	-1.07875
2009	CDC42SE2	0.0107992	3.08757	1.10644	0.280847	0.641399	1.07842
2009	SPACA4	-0.00365673	2.90587	-1.10876	0.280958	0.641399	-1.07817
2009	NEMF	-0.00404114	2.94018	-1.10547	0.280998	0.641399	-1.07808
2009	ATXN7L3B	0.00776175	3.00415	1.09361	0.281012	0.641399	1.07805
2009	TNFAIP1	-0.00302476	2.94381	-1.1068	0.281103	0.641399	-1.07785
2009	RPS27AP11	-0.0294162	3.30649	-1.10563	0.281145	0.641399	-1.07775
2009	ZNF18	-0.00406852	2.96316	-1.10587	0.281159	0.641399	-1.07772
2009	SOS2	-0.00416212	2.93328	-1.09316	0.281206	0.641399	-1.07761
2009	SPIB	-0.00484385	2.94113	-1.11041	0.281213	0.641399	-1.0776
2009	GNA12	0.00465054	2.92913	1.10505	0.281479	0.64176	1.077
2009	PCK2	0.00527815	2.95502	1.10732	0.281497	0.64176	1.07696
2009	PTOV1	-0.0105606	3.11034	-1.0923	0.281579	0.641805	-1.07678
2009	KLHL3	0.00386572	2.94429	1.10564	0.281738	0.641973	1.07642
2009	ZNF791	0.00605469	2.99005	1.09174	0.281819	0.641973	1.07624
2009	C11orf68	-0.0069122	2.97752	-1.09154	0.281909	0.641973	-1.07604
2009	PWP1	0.00756477	2.99119	1.10268	0.28203	0.641973	1.07577
2009	HIC2	0.00392709	2.93009	1.10279	0.282073	0.641973	1.07567
2009	RERE	-0.00996942	3.05006	-1.10362	0.282121	0.641973	-1.07557
2009	MRPL50	0.0043126	2.91085	1.10247	0.282219	0.641973	1.07535
2009	CNIH2	-0.00405218	2.91563	-1.10536	0.282266	0.641973	-1.07524
2009	LMNB1	-0.00844854	2.96145	-1.10242	0.282306	0.641973	-1.07515
2009	NPIPB13	-0.016895	3.29194	-1.10334	0.282384	0.641973	-1.07498
2009	FBXO9	-0.00610097	2.93601	-1.10235	0.282389	0.641973	-1.07497
2009	PPIH	0.0045789	2.99892	1.11266	0.282429	0.641973	1.07488
2009	NAA20	0.00605749	3.02477	1.10194	0.282466	0.641973	1.0748
2009	RNPS1P1	-0.00328333	2.94792	-1.10132	0.28277	0.642468	-1.07412
2009	ARHGAP27	-0.00475504	2.93982	-1.10436	0.282842	0.642468	-1.07396
2009	NUDCD3	0.00373322	2.92997	1.10382	0.282871	0.642468	1.07389
2009	OSM	-0.0083151	2.93692	-1.10069	0.283089	0.642821	-1.07341
2009	TRPM6	-0.00530593	2.93743	-1.10006	0.283347	0.642842	-1.07283
2009	NLGN4X	-0.00224392	2.90542	-1.08818	0.283367	0.642842	-1.07279
2009	CHP1	-0.0115159	3.19546	-1.10026	0.283414	0.642842	-1.07268
2009	UBL5	-0.00816098	3.0034	-1.09992	0.283428	0.642842	-1.07265
2009	SH3GLB2	0.0114666	3.16834	1.10158	0.283474	0.642842	1.07255
2009	GCLC	-0.00369714	2.94174	-1.08783	0.283522	0.642842	-1.07244
2009	TAZ	-0.00240474	2.92972	-1.10172	0.283537	0.642842	-1.07241
2009	TRIM16L	0.00258068	2.88771	1.08716	0.283816	0.643079	1.07179
2009	DYM	0.00501908	2.99756	1.10149	0.283824	0.643079	1.07177
2009	PEX5	0.00495625	3.05299	1.10119	0.283893	0.643079	1.07161
2009	RAD23B	0.00309966	2.92486	1.09851	0.283949	0.643079	1.07149
2009	NLRX1	-0.00507887	2.95521	-1.09887	0.284039	0.643079	-1.07129
2009	LGALSL	-0.00233838	2.90904	-1.09893	0.284054	0.643079	-1.07126
2009	SIRPA	-0.0090848	3.22966	-1.09887	0.284162	0.643079	-1.07102
2009	ZNF524	-0.0109445	3.01129	-1.08635	0.284168	0.643079	-1.071
2009	MBIP	0.00221476	2.92229	1.08626	0.284205	0.643079	1.07092
2009	SIGLEC16	0.00199206	2.89734	1.09931	0.284398	0.643374	1.07049
2009	H2BC9	-0.00309799	2.91526	-1.0856	0.284496	0.643453	-1.07028
2009	RBBP6	-0.00523766	2.99232	-1.09828	0.284613	0.643536	-1.07001
2009	KRTAP10-3	0.00183386	2.90471	1.09837	0.284703	0.643536	1.06982
2009	RPL10P9	0.00855511	3.47193	1.08508	0.28472	0.643536	1.06978
2009	PCLAF	-0.00377484	3.36953	-1.09833	0.28495	0.643813	-1.06927
2009	LSM2	0.00870609	3.1585	1.09838	0.284985	0.643813	1.06919
2009	BTN3A2	0.00734796	3.06019	1.09792	0.285062	0.643813	1.06902
2009	RAI14	-0.00339296	2.90881	-1.08413	0.285136	0.643813	-1.06885
2009	DDX24	0.0143145	3.09518	1.09588	0.285156	0.643813	1.06881
2009	INPP5A	-0.00258949	2.93789	-1.09601	0.285238	0.643854	-1.06863
2009	PRKAG1	0.00329064	2.95493	1.09637	0.285508	0.643937	1.06803
2009	SUSD3	0.00521251	3.03334	1.09512	0.285627	0.643937	1.06776
2009	CRCP	-0.0127235	3.2003	-1.09518	0.285637	0.643937	-1.06774
2009	UBE2E3	0.00556002	2.98439	1.08298	0.285642	0.643937	1.06773
2009	ESAM	0.00524174	2.93067	1.0962	0.285651	0.643937	1.06771
2009	TLCD3A	-0.00283128	2.91053	-1.10258	0.285679	0.643937	-1.06765
2009	COPZ1	0.00772699	3.06073	1.09555	0.285713	0.643937	1.06757
2009	ZNF626	-0.0023906	2.90398	-1.095	0.28579	0.643969	-1.0674
2009	RPS15AP19	0.0277568	3.25486	1.09398	0.28591	0.644089	1.06714
2009	OPRL1	-0.00835444	3.05531	-1.09465	0.285969	0.644089	-1.06701
2009	FAP	-0.00352267	2.90645	-1.08189	0.28612	0.644287	-1.06667
2009	HINFP	0.00365589	2.92907	1.09362	0.286209	0.644326	1.06647
2009	RPS19	0.00715287	3.66765	1.09279	0.286307	0.644326	1.06626
2009	SERPINE2	0.0032223	2.92665	1.09509	0.286325	0.644326	1.06622
2009	HNRNPAB	0.00798666	3.04332	1.08075	0.286619	0.644845	1.06557
2009	DRAM2	0.00570356	2.92779	1.09291	0.286774	0.644869	1.06523
2009	NMRK2	0.00186721	2.89624	1.09595	0.286816	0.644869	1.06513
2009	KLRC3	0.00440919	2.91904	1.0934	0.286862	0.644869	1.06503
2009	GPATCH4	0.00419091	2.93554	1.08016	0.28688	0.644869	1.06499
2009	PALD1	-0.00506267	2.93775	-1.09136	0.286977	0.644904	-1.06478
2009	SLC1A3	-0.00188733	2.89003	-1.07984	0.287022	0.644904	-1.06468
2009	KIAA2013	-0.0116026	3.03819	-1.09091	0.287186	0.64512	-1.06431
2009	PVALB	-0.00278938	2.91707	-1.09262	0.287252	0.64512	-1.06417
2009	RSPRY1	0.0107164	3.07244	1.09306	0.287366	0.64512	1.06392
2009	TUBBP5	-0.00183673	2.90762	-1.09229	0.287369	0.64512	-1.06391
2009	NIPSNAP3A	0.00364279	2.92248	1.07866	0.28754	0.645361	1.06353
2009	PLEKHA8P1	0.00368639	2.92714	1.07848	0.287618	0.645396	1.06336
2009	ARHGAP1	-0.00996853	3.14161	-1.08989	0.287756	0.645541	-1.06306
2009	ANKRD11	0.00794905	3.04715	1.08994	0.287869	0.645541	1.06281
2009	DPY30	0.00774239	2.99738	1.07788	0.287884	0.645541	1.06278
2009	PLRG1	0.00611412	3.00298	1.07767	0.287974	0.645541	1.06258
2009	ZNF142	0.00664687	2.9872	1.07762	0.287997	0.645541	1.06253
2009	TRAPPC13	0.00247048	2.91803	1.07738	0.288101	0.645634	1.0623
2009	ASH2L	0.00674084	3.06753	1.09047	0.288219	0.645757	1.06204
2009	SASS6	-0.00278287	2.91989	-1.09005	0.288317	0.645774	-1.06182
2009	HECTD2	-0.0051904	2.92047	-1.08829	0.288353	0.645774	-1.06174
2009	ARL14EP	0.00737444	2.95558	1.08816	0.288483	0.645926	1.06145
2009	ZNF692	-0.00368955	2.92637	-1.10281	0.288678	0.646097	-1.06103
2009	PEBP1P2	-0.00634382	2.95624	-1.08953	0.288686	0.646097	-1.06101
2009	RNF19B	-0.0137646	3.02946	-1.08656	0.289014	0.646621	-1.06029
2009	GTF2I	0.00395343	2.94362	1.07518	0.289075	0.646621	1.06015
2009	CMPK2	0.00720376	2.91097	1.08655	0.289109	0.646621	1.06008
2009	PLAUR	-0.00804619	3.02139	-1.08681	0.289227	0.646745	-1.05982
2009	ZNF512	0.00727524	3.04407	1.08848	0.289397	0.646984	1.05944
2009	CSMD1	0.00135361	2.9072	1.08548	0.289608	0.647052	1.05898
2009	PPIP5K1	0.00250725	2.91654	1.07396	0.289612	0.647052	1.05897
2009	GLMP	0.00754817	3.02864	1.08772	0.289629	0.647052	1.05894
2009	TBC1D9B	0.00375052	2.93991	1.07381	0.28968	0.647052	1.05882
2009	FOXK1	0.00475588	2.94995	1.08501	0.289986	0.647595	1.05815
2009	PPARD	-0.00269849	2.9102	-1.0727	0.290172	0.64787	-1.05774
2009	DNAJC5	-0.00411829	2.95111	-1.09122	0.290392	0.648221	-1.05726
2009	KCTD5	0.00468578	2.98771	1.07197	0.290496	0.648237	1.05703
2009	RASGRP1	0.010845	3.02136	1.08459	0.290526	0.648237	1.05697
2009	FGR	-0.00791547	3.44545	-1.08424	0.290767	0.648635	-1.05644
2009	STAG1	0.00296628	2.92498	1.08216	0.29098	0.648931	1.05597
2009	CCDC28B	-0.00250716	2.91981	-1.07073	0.291045	0.648931	-1.05583
2009	AKR1B1	0.00929867	3.12977	1.08194	0.29109	0.648931	1.05573
2009	ARL1	0.00273746	2.90773	1.07035	0.291214	0.649068	1.05546
2009	C12orf75	0.00609274	2.9888	1.08247	0.291346	0.649219	1.05517
2009	IQGAP1	-0.014484	3.19137	-1.08079	0.291591	0.649626	-1.05464
2009	DHRS4L2	0.00495738	2.93516	1.08168	0.291958	0.650154	1.05384
2009	UNC13D	-0.00512106	2.9467	-1.08058	0.29204	0.650154	-1.05366
2009	TPM2	0.00524295	2.92635	1.08026	0.292101	0.650154	1.05352
2009	PUM2	0.0102936	3.09489	1.06833	0.29211	0.650154	1.0535
2009	CCDC186	-0.00412905	2.92832	-1.06792	0.292296	0.650154	-1.0531
2009	XPO4	0.00331699	2.95262	1.07951	0.2923	0.650154	1.05309
2009	IGF2R	-0.0155487	3.35452	-1.07922	0.292311	0.650154	-1.05307
2009	RPS29P10	0.0095206	3.00127	1.07954	0.292399	0.650154	1.05287
2009	FAM13A-AS1	0.00297165	2.93042	1.07999	0.292432	0.650154	1.0528
2009	NR3C2	0.00209053	2.91781	1.08208	0.292476	0.650154	1.05271
2009	FAM153CP	0.00375873	2.91621	1.07897	0.292525	0.650154	1.0526
2009	RASSF2	-0.00981302	3.33734	-1.07931	0.292815	0.650657	-1.05197
2009	CA4	-0.0131158	3.06028	-1.07929	0.292995	0.650708	-1.05157
2009	GBP5	0.0264138	3.12008	1.07746	0.29307	0.650708	1.05141
2009	PAM16	-0.00483829	2.99081	-1.07976	0.293115	0.650708	-1.05131
2009	RAB5B	-0.00748517	3.31212	-1.07869	0.293139	0.650708	-1.05126
2009	ZNF830	0.00394846	2.98371	1.07722	0.293154	0.650708	1.05123
2009	SNORD36A	-0.00262864	2.91602	-1.08157	0.293337	0.650824	-1.05083
2009	TTI2	0.0045141	2.99013	1.07693	0.293496	0.650824	1.05048
2009	ZNF674	-0.00697247	3.78126	-1.0762	0.293676	0.650824	-1.05009
2009	ITM2C	0.022372	3.03849	1.07578	0.293708	0.650824	1.05002
2009	ZNF252P-AS1	0.00243863	2.91768	1.0763	0.29371	0.650824	1.05002
2009	PKD1L1	-0.00281364	2.90533	-1.07663	0.293804	0.650824	-1.04981
2009	MRPS9	0.00480846	2.94063	1.07552	0.29389	0.650824	1.04963
2009	ITIH5	-0.00760462	3.77649	-1.07623	0.293899	0.650824	-1.04961
2009	USP15	0.0121297	3.00919	1.06427	0.293922	0.650824	1.04956
2009	ZFP91	0.00766573	3.13286	1.07548	0.293943	0.650824	1.04951
2009	CTSE	-0.00195776	2.90849	-1.07699	0.293955	0.650824	-1.04949
2009	GNLY	-0.0118623	3.21241	-1.0774	0.293987	0.650824	-1.04942
2009	DDX11L2	-0.0068321	2.92826	-1.07646	0.294031	0.650824	-1.04932
2009	CHMP3	0.00725491	2.98637	1.07584	0.294438	0.651584	1.04844
2009	SPAG7	0.00391165	2.92531	1.07816	0.294615	0.651835	1.04805
2009	CD72	0.00466841	2.92779	1.0744	0.294822	0.652094	1.0476
2009	MOB2	-0.00738337	2.98756	-1.07519	0.294859	0.652094	-1.04752
2009	SLC25A11	0.00377144	2.92714	1.07654	0.295071	0.652237	1.04706
2009	LOC400061	-0.004431	2.91432	-1.07411	0.29509	0.652237	-1.04702
2009	BTK	0.00915761	3.11377	1.07271	0.295191	0.652237	1.0468
2009	RPS10	0.0148154	3.49971	1.07285	0.295206	0.652237	1.04677
2009	CDC20	0.00712725	2.90682	1.06133	0.295241	0.652237	1.04669
2009	GTF3A	0.009735	3.2204	1.06094	0.295414	0.652479	1.04632
2009	GYG1	-0.0129851	3.15418	-1.07198	0.29551	0.652551	-1.04611
2009	KLRC1	0.00247129	2.91116	1.07241	0.295753	0.652707	1.04558
2009	C21orf58	-0.0124749	3.3327	-1.07354	0.295758	0.652707	-1.04557
2009	ZNF398	-0.00637708	2.97088	-1.0717	0.295828	0.652707	-1.04542
2009	NXT2	0.00387969	2.92049	1.07247	0.295835	0.652707	1.04541
2009	CD37	-0.012263	3.29372	-1.07133	0.295908	0.652728	-1.04525
2009	KAT6A	-0.0158863	3.20224	-1.07077	0.296108	0.652946	-1.04482
2009	MAP2K1	0.0104838	3.09496	1.05934	0.296134	0.652946	1.04476
2009	SERTAD3	-0.00472839	2.94924	-1.0585	0.296511	0.653596	-1.04394
2009	SMIM29	-0.00295658	2.91698	-1.07034	0.29661	0.653596	-1.04373
2009	C11orf49	-0.0017093	2.91551	-1.07509	0.296669	0.653596	-1.0436
2009	KANSL3	0.00853177	3.09496	1.06969	0.296684	0.653596	1.04357
2009	GPER1	0.00258954	2.89672	1.07138	0.296764	0.653631	1.0434
2009	MCUR1	0.00395467	2.92005	1.05768	0.296879	0.653744	1.04315
2009	PIM2	-0.00769802	3.20357	-1.06918	0.296994	0.653773	-1.0429
2009	ADIPOR2	0.00529906	3.00807	1.06999	0.29707	0.653773	1.04274
2009	GASK1B	0.00731962	2.9556	1.0707	0.297082	0.653773	1.04271
2009	SLC3A2	0.00403119	2.9351	1.06956	0.297175	0.653836	1.04251
2009	NKX3-1	-0.00543665	2.93872	-1.0697	0.297375	0.654078	-1.04208
2009	ACLY	0.00725359	3.02781	1.0565	0.297412	0.654078	1.042
2009	LEPROT	-0.0151448	3.11286	-1.06685	0.297726	0.654627	-1.04132
2009	RAB5IF	-0.0116778	3.38583	-1.05526	0.297969	0.655021	-1.0408
2009	MRPL11	0.00281493	2.95177	1.06709	0.298065	0.655093	1.04059
2009	ADAM19	-0.0117147	3.24069	-1.06599	0.29826	0.655381	-1.04017
2009	EEF1A1P11	0.0102569	3.37683	1.05441	0.298352	0.655442	1.03997
2009	HGD	0.00283186	2.9177	1.06569	0.298459	0.655537	1.03974
2009	ERP44	-0.00267779	2.92281	-1.06541	0.298552	0.6556	-1.03954
2009	ANKRD30B	-0.0157363	3.41614	-1.06587	0.298867	0.656153	-1.03887
2009	CXorf38	-0.00952645	2.99526	-1.06397	0.29896	0.656154	-1.03867
2009	NMRAL1	0.00725608	2.98721	1.05299	0.298996	0.656154	1.03859
2009	FAHD2B	0.00509481	2.9402	1.05284	0.299065	0.656167	1.03844
2009	KCNAB2	-0.00179145	2.90919	-1.06344	0.299239	0.656408	-1.03807
2009	RPL23AP44	-0.0064811	2.92733	-1.06352	0.299385	0.656516	-1.03775
2009	TOR4A	-0.00493903	2.93613	-1.05206	0.299417	0.656516	-1.03769
2009	GABPB2	-0.00749273	3.70545	-1.06458	0.299509	0.656579	-1.03749
2009	SPOCK2	0.0174462	3.37818	1.06321	0.299719	0.656809	1.03704
2009	TGFBI	0.0130318	3.25975	1.06326	0.299742	0.656809	1.03699
2009	FURIN	-0.00697448	2.95991	-1.05098	0.299904	0.657024	-1.03664
2009	PIP4K2C	0.00299814	2.93588	1.06554	0.299988	0.657068	1.03646
2009	HCAR3	-0.00740397	2.9773	-1.06155	0.300193	0.657376	-1.03602
2009	MCCC1	0.00456738	2.96814	1.06242	0.300362	0.657606	1.03566
2009	PNPLA2	-0.013241	3.07336	-1.04964	0.300512	0.657737	-1.03534
2009	LINC01002	-0.00852158	2.91977	-1.06214	0.30055	0.657737	-1.03526
2009	SH2B3	0.00994582	3.14488	1.06046	0.300701	0.657927	1.03493
2009	TNFSF12	-0.00705955	3.0492	-1.06074	0.300895	0.658096	-1.03452
2009	RPS9P4	0.00768184	3.26594	1.06262	0.301079	0.658096	1.03412
2009	ASXL2	-0.00998295	3.05488	-1.06019	0.301163	0.658096	-1.03394
2009	TMLHE	-0.00228351	2.92023	-1.0597	0.301169	0.658096	-1.03393
2009	KMT2B	-0.00812742	3.00517	-1.05951	0.301173	0.658096	-1.03392
2009	HLA-DQB1	0.0114848	3.00443	1.06061	0.301244	0.658096	1.03377
2009	DCUN1D4	0.0034429	2.92843	1.04798	0.301266	0.658096	1.03372
2009	FOXD4	0.00338534	2.91015	1.06005	0.301427	0.658096	1.03338
2009	NT5DC1	-0.00635982	2.96262	-1.04763	0.301429	0.658096	-1.03337
2009	C20orf27	0.00806733	3.01117	1.05935	0.301541	0.658096	1.03314
2009	FUT8-AS1	0.00184866	2.90453	1.04737	0.301547	0.658096	1.03312
2009	POTEF	-0.00823098	3.66816	-1.05928	0.301599	0.658096	-1.03301
2009	ZSCAN9	0.00255313	2.91335	1.04723	0.301611	0.658096	1.03298
2009	IRX3	0.00200395	2.89632	1.06063	0.301953	0.658574	1.03225
2009	AHSA1	-0.00732609	3.01687	-1.04646	0.301959	0.658574	-1.03224
2009	NUP107	0.00613122	2.96385	1.04546	0.302416	0.659087	1.03127
2009	HDAC4	-0.00446583	2.94216	-1.05808	0.302449	0.659087	-1.0312
2009	KMT2C	0.0015033	2.9165	1.05653	0.302463	0.659087	1.03117
2009	CD274	0.00248203	2.8887	1.05641	0.302474	0.659087	1.03114
2009	LMAN1	-0.00504427	2.96983	-1.04524	0.302515	0.659087	-1.03106
2009	TIPRL	0.00285169	2.92619	1.05545	0.302743	0.659445	1.03057
2009	PLSCR4	-0.0027152	2.90825	-1.04428	0.302954	0.659622	-1.03012
2009	SLC35E2B	0.00978136	3.233	1.05509	0.303078	0.659622	1.02985
2009	FCGR2B	0.00357582	2.95417	1.05748	0.3031	0.659622	1.02981
2009	LEMD2	0.00421586	2.95978	1.05599	0.303134	0.659622	1.02974
2009	SCAF4	-0.00540501	2.95911	-1.05647	0.30329	0.659622	-1.0294
2009	ACTR2	0.0140825	3.37681	1.04346	0.303329	0.659622	1.02932
2009	RPUSD2	0.00618089	2.97288	1.05412	0.303334	0.659622	1.02931
2009	INTS13	0.00266095	2.91913	1.05566	0.30338	0.659622	1.02921
2009	NECTIN3	-0.00217259	2.90087	-1.043	0.303538	0.659622	-1.02888
2009	N4BP1	-0.00779939	2.99743	-1.05523	0.303572	0.659622	-1.0288
2009	NDUFAB1	0.00992439	3.09691	1.05426	0.303594	0.659622	1.02876
2009	AMACR	-0.0022038	2.9198	-1.0547	0.303642	0.659622	-1.02866
2009	TBCC	0.00543145	2.95356	1.0635	0.30366	0.659622	1.02862
2009	IRF2BPL	-0.00990463	3.12946	-1.05459	0.303823	0.659821	-1.02827
2009	PITPNC1	-0.00719662	3.03159	-1.05296	0.303948	0.659821	-1.028
2009	HDAC1	0.0155053	3.22296	1.04208	0.303958	0.659821	1.02798
2009	MGST2	-0.00631502	3.03829	-1.05339	0.304009	0.659821	-1.02788
2009	TBL1X	-0.0137689	3.17317	-1.05232	0.304257	0.660221	-1.02735
2009	HPS1	-0.0066307	2.96263	-1.05321	0.304344	0.66027	-1.02716
2009	SNORA70	0.00569462	2.95991	1.05217	0.304702	0.660796	1.0264
2009	GIMAP5	0.00952583	3.19949	1.05118	0.304776	0.660796	1.02625
2009	PDRG1	0.00298414	2.94237	1.05341	0.30478	0.660796	1.02624
2009	SUV39H1	0.00393727	2.93887	1.05078	0.305005	0.661054	1.02576
2009	WNK1	-0.00722109	3.01873	-1.05142	0.305027	0.661054	-1.02571
2009	STUB1	-0.00613885	3.02716	-1.03883	0.305451	0.66183	-1.02481
2009	FOS	0.0120659	3.10894	1.05694	0.305569	0.66183	1.02456
2009	MDK	-0.00192089	2.90722	-1.05528	0.305708	0.66183	-1.02427
2009	DHRS3	-0.00468235	2.94634	-1.05117	0.305711	0.66183	-1.02426
2009	MAP1S	-0.0142552	3.19185	-1.04971	0.305714	0.66183	-1.02426
2009	CTDSPL2	0.00332673	2.92902	1.05011	0.305772	0.66183	1.02413
2009	CD28	0.00346505	2.93163	1.04914	0.30608	0.662191	1.02348
2009	VENTX	0.00450053	2.9345	1.04893	0.306248	0.662191	1.02313
2009	CPQ	-0.00625783	3.03633	-1.04843	0.306262	0.662191	-1.0231
2009	FAM171A1	0.00272875	2.92756	1.04868	0.306277	0.662191	1.02306
2009	ITFG1	0.00644665	3.00847	1.03692	0.306325	0.662191	1.02296
2009	PHF19	0.00395168	2.95785	1.04818	0.306326	0.662191	1.02296
2009	SMIM26	-0.00844818	3.03058	-1.03611	0.306698	0.662855	-1.02218
2009	LAMA5	0.0044938	2.92126	1.04662	0.306782	0.662896	1.022
2009	TSPAN17	0.00384679	2.98734	1.04723	0.307232	0.66373	1.02105
2009	CDCA4	-0.00406796	2.93068	-1.03462	0.307387	0.663851	-1.02072
2009	UBXN11	0.00664046	2.94748	1.04728	0.307418	0.663851	1.02066
2009	MAGEE1	0.00309082	2.92511	1.03436	0.307505	0.663901	1.02047
2009	NSMF	0.00629154	2.97499	1.04593	0.307599	0.663964	1.02027
2009	SH3YL1	0.00491836	2.93062	1.04485	0.307751	0.664153	1.01995
2009	SHISA4	-0.00224821	2.90634	-1.05275	0.307957	0.664456	-1.01952
2009	TICAM1	-0.00248111	2.95238	-1.04637	0.308128	0.664686	-1.01916
2009	DLG1	-0.00226088	2.90582	-1.03278	0.308237	0.664714	-1.01893
2009	ANP32AP1	-0.00569777	2.97096	-1.04311	0.30829	0.664714	-1.01882
2009	DLEU7	0.00212184	2.91299	1.04679	0.308335	0.664714	1.01872
2009	RPL17P9	0.0253066	3.16118	1.03201	0.308593	0.664934	1.01818
2009	CXCL17	-0.00204537	2.90411	-1.03197	0.30861	0.664934	-1.01814
2009	FAN1	-0.00263382	2.93012	-1.04381	0.308631	0.664934	-1.0181
2009	COQ10A	0.011639	3.14398	1.04259	0.308825	0.66512	1.01769
2009	TUBG2	-0.00309701	2.91197	-1.0428	0.308931	0.66512	-1.01747
2009	RNF146	0.00383898	2.93828	1.04294	0.308965	0.66512	1.0174
2009	GFM2	0.00263255	2.91673	1.03101	0.309052	0.66512	1.01721
2009	RPS27P23	0.00550332	2.91911	1.03093	0.309092	0.66512	1.01713
2009	LOC153684	-0.00675496	2.95881	-1.0309	0.309106	0.66512	-1.0171
2009	STX11	-0.0190045	3.2086	-1.04037	0.309601	0.666044	-1.01606
2009	DGKH	-0.00283396	2.90055	-1.02959	0.309713	0.666077	-1.01582
2009	HMGB1P10	0.00943918	3.01365	1.02946	0.309772	0.666077	1.0157
2009	CLECL1	0.00245195	2.8936	1.03962	0.30987	0.666077	1.0155
2009	NAAA	0.00557274	3.02694	1.04136	0.309876	0.666077	1.01548
2009	LLGL1	-0.00481098	2.95151	-1.04139	0.309996	0.666172	-1.01523
2009	CA5A	0.00124627	2.88428	1.04141	0.31009	0.666172	1.01503
2009	SDHA	0.00713834	3.00672	1.02872	0.310115	0.666172	1.01498
2009	DESI1	0.00651935	2.99673	1.03976	0.310209	0.666235	1.01478
2009	FAM32A	0.00637206	3.04792	1.04076	0.310444	0.666535	1.01429
2009	EXOSC5	0.00357771	2.92971	1.04449	0.310478	0.666535	1.01422
2009	ARID3A	-0.0115698	3.11078	-1.03828	0.310616	0.666602	-1.01393
2009	SOD1	-0.01102	3.24048	-1.02759	0.31064	0.666602	-1.01388
2009	ASPHD2	0.00361363	2.92044	1.02711	0.310864	0.666945	1.01341
2009	NAIF1	-0.00440359	2.94906	-1.04194	0.310942	0.666973	-1.01325
2009	GGA2	0.00762885	2.98269	1.03683	0.3111	0.667172	1.01292
2009	KIFC2	0.00453167	2.92901	1.03646	0.311247	0.667347	1.01261
2009	HP	-0.00591042	2.91803	-1.03745	0.311313	0.667349	-1.01247
2009	CENPK	0.00227656	2.91316	1.03748	0.311395	0.667375	1.0123
2009	SIGLEC9	-0.00263759	2.92651	-1.03648	0.311631	0.667375	-1.0118
2009	TPCN2	0.00574453	2.93535	1.03777	0.311632	0.667375	1.0118
2009	ARMH1	-0.00610685	3.00839	-1.03654	0.311668	0.667375	-1.01173
2009	PEX19	-0.00365178	2.95609	-1.04064	0.311743	0.667375	-1.01157
2009	RPS29P18	0.0219232	3.36131	1.03597	0.311773	0.667375	1.01151
2009	TENT4A	0.00522042	2.9617	1.02514	0.31178	0.667375	1.0115
2009	EEF2KMT	0.00382224	2.91684	1.03544	0.312255	0.668133	1.0105
2009	DTWD1	0.00244526	2.91792	1.03621	0.312264	0.668133	1.01048
2009	MTMR12	0.00397051	2.92792	1.02387	0.312369	0.668218	1.01026
2009	RTN4RL1	-0.00279233	2.90914	-1.02344	0.312571	0.668511	-1.00984
2009	STAG2	0.012147	3.09075	1.02327	0.312651	0.668543	1.00968
2009	ZC3H18	-0.00422893	2.93755	-1.02204	0.313223	0.669388	-1.00848
2009	PNRC2P1	0.0116041	3.05544	1.03297	0.313289	0.669388	1.00834
2009	CFLAR	-0.0140688	3.38608	-1.03288	0.313305	0.669388	-1.00831
2009	SSH2	-0.0124997	3.26515	-1.03298	0.313307	0.669388	-1.00831
2009	ADAP1	-0.00728366	3.12739	-1.03208	0.313671	0.670025	-1.00755
2009	SNRPA1	0.00719788	3.09098	1.03154	0.313799	0.67016	1.00728
2009	PARP8	-0.00915912	3.08162	-1.03223	0.314007	0.670464	-1.00685
2009	NRK	-0.00317787	2.92195	-1.02007	0.314147	0.670616	-1.00656
2009	SLC22A23	-0.00490718	2.94449	-1.01985	0.314247	0.670616	-1.00635
2009	SNRPN	0.00530741	3.0591	1.03292	0.314352	0.670616	1.00613
2009	SLC2A6	0.00635486	3.02355	1.03011	0.314419	0.670616	1.00599
2009	DAD1	-0.00746151	3.26361	-1.03007	0.314536	0.670616	-1.00575
2009	NAA10	-0.00586182	3.02308	-1.03225	0.314542	0.670616	-1.00574
2009	IFRD1	0.0057905	2.96399	1.03172	0.314632	0.670616	1.00555
2009	KLRB1	0.0185652	3.16203	1.03012	0.314647	0.670616	1.00552
2009	PENK	0.00215303	2.90712	1.03012	0.314666	0.670616	1.00548
2009	KYAT3	0.0048807	2.97364	1.02968	0.314889	0.67065	1.00502
2009	SLC22A18	-0.00694171	2.96475	-1.03123	0.314907	0.67065	-1.00498
2009	PRELID1P1	-0.00903603	3.10013	-1.0286	0.314941	0.67065	-1.00491
2009	ZNF880	-0.00330929	2.92102	-1.03139	0.314975	0.67065	-1.00484
2009	HSPD1	0.00766165	3.15857	1.02832	0.315063	0.67065	1.00465
2009	C2orf42	0.00447513	2.9745	1.02842	0.315079	0.67065	1.00462
2009	C3orf79	-0.0024254	2.90295	-1.03498	0.315139	0.67065	-1.0045
2009	EXOSC8	0.00584127	2.9723	1.0297	0.315212	0.670666	1.00435
2009	ZSWIM7	0.00423133	2.95142	1.02974	0.315278	0.670667	1.00421
2009	EVL	0.014574	3.28794	1.02851	0.315476	0.670707	1.0038
2009	ANGEL1	-0.00248634	2.92761	-1.03005	0.315481	0.670707	-1.00379
2009	TBC1D8	0.002922	2.92516	1.02846	0.31552	0.670707	1.00371
2009	ABCB6	-0.00248591	2.91663	-1.01701	0.31558	0.670707	-1.00358
2009	MCU	-0.00370059	2.92976	-1.02813	0.315657	0.670707	-1.00342
2009	STK16	-0.00466183	2.9363	-1.01678	0.315688	0.670707	-1.00336
2009	LOC729086	-0.00797072	3.00038	-1.02865	0.315853	0.670918	-1.00302
2009	RPS23P8	-0.0276386	3.33915	-1.02662	0.315949	0.670983	-1.00282
2009	RPL21P14	-0.0151207	2.99679	-1.02705	0.316084	0.671131	-1.00254
2009	ME2	0.00440007	3.04535	1.02637	0.316358	0.671515	1.00197
2009	NAIP	-0.00349993	2.91828	-1.02535	0.316519	0.671515	-1.00164
2009	NAB1	0.00689188	2.95662	1.01498	0.316534	0.671515	1.00161
2009	AQP9	-0.0129585	3.53454	-1.02621	0.316636	0.671515	-1.0014
2009	IL27	0.00172926	2.88691	1.01463	0.316701	0.671515	1.00126
2009	LMLN	0.00156576	2.89048	1.02532	0.31676	0.671515	1.00114
2009	SLC14A1	-0.00464056	2.94136	-1.02509	0.316869	0.671515	-1.00091
2009	LOC392145	-0.00397794	2.92834	-1.02559	0.3169	0.671515	-1.00085
2009	ADGRA3	-0.00268328	2.90799	-1.01409	0.316952	0.671515	-1.00074
2009	RPL21P98	0.0212995	3.20375	1.02407	0.316988	0.671515	1.00067
2009	LETMD1	0.00258347	2.9749	1.02515	0.316992	0.671515	1.00066
2009	CLCN6	0.00219949	2.92221	1.02664	0.31705	0.671515	1.00054
2009	RPS2P29	0.00738664	3.5145	1.02442	0.317416	0.672153	0.999781
2009	FOXD4L3	0.00225812	2.89975	1.01285	0.31754	0.672275	0.999527
2009	AP3B2	-0.00185723	2.89701	-1.01255	0.317681	0.672435	-0.999236
2009	DUSP1	0.0139653	3.39623	1.023	0.317864	0.672685	0.998856
2009	REXO1	0.00395528	2.94232	1.01175	0.318057	0.672953	0.99846
2009	ATP8B2	0.0106069	3.05746	1.02162	0.318291	0.673298	0.997977
2009	SDHAP2	0.00574353	3.07873	1.02297	0.318377	0.673298	0.9978
2009	GOLGA3	0.0100877	3.06549	1.02112	0.318416	0.673298	0.997718
2009	UBXN2A	0.00194186	2.90954	1.02254	0.318489	0.673314	0.997567
2009	FRG1	-0.00671818	3.01626	-1.02191	0.318609	0.673428	-0.997321
2009	ENTPD1	0.00609483	3.00364	1.02367	0.318709	0.673482	0.997114
2009	TGFBRAP1	-0.00433807	2.92034	-1.01025	0.318766	0.673482	-0.996997
2009	LOC642502	-0.00256467	2.91689	-1.02152	0.318842	0.673504	-0.996841
2009	PGP	-0.0027605	2.91354	-1.00988	0.318939	0.67357	-0.996641
2009	SLC4A2	-0.00347226	2.92644	-1.00937	0.319182	0.673725	-0.996141
2009	IDH3B	0.00841257	3.12023	1.01966	0.31919	0.673725	0.996124
2009	CSK	-0.00962384	3.32173	-1.01913	0.319261	0.673725	-0.995978
2009	CYP1B1	0.010122	2.99528	1.02	0.319332	0.673725	0.995832
2009	CTNNB1	-0.00344505	2.98663	-1.02105	0.31934	0.673725	-0.995815
2009	RAP1B	0.00570874	2.93175	1.01887	0.31948	0.673875	0.995527
2009	RNF181	-0.00636403	3.11747	-1.01957	0.319591	0.673875	-0.995299
2009	ARID4A	0.00306022	2.93644	1.01978	0.31966	0.673875	0.995157
2009	DANCR	0.00507328	2.95674	1.01903	0.319687	0.673875	0.995101
2009	TPI1	-0.00629913	3.2787	-1.00815	0.319759	0.673875	-0.994953
2009	TPT1P4	0.0222536	3.15947	1.01801	0.319858	0.673875	0.99475
2009	ILK	-0.00629753	3.17623	-1.01818	0.319871	0.673875	-0.994724
2009	NOP2	0.00759036	2.98677	1.01745	0.320117	0.674255	0.994218
2009	RHOQ	0.00962303	3.16796	1.02111	0.32046	0.674544	0.993512
2009	AP1B1	0.00771579	2.9878	1.01704	0.32047	0.674544	0.993493
2009	NXNL2	-0.00252326	2.90491	-1.01892	0.320551	0.674544	-0.993326
2009	PICALM	-0.00883936	3.15141	-1.01665	0.320565	0.674544	-0.993298
2009	SOX12	0.0054982	2.9237	1.00641	0.320583	0.674544	0.993261
2009	PTPRA	0.00336577	2.95975	1.0161	0.320805	0.674775	0.992805
2009	HOXA1	-0.00240264	2.90911	-1.0059	0.320824	0.674775	-0.992766
2009	HAT1	0.00360205	2.92314	1.01534	0.320987	0.674923	0.992432
2009	C1GALT1	0.00437358	2.92176	1.01606	0.321026	0.674923	0.992353
2009	CLCN7	0.0158585	3.1812	1.01587	0.321404	0.675248	0.991576
2009	ZKSCAN4	0.00380174	2.93648	1.00467	0.321409	0.675248	0.991567
2009	RORA	-0.00459418	2.91391	-1.00465	0.321419	0.675248	-0.991546
2009	JTB	0.00793485	3.43067	1.00448	0.3215	0.675248	0.99138
2009	SPARC	0.00295212	2.91486	1.01547	0.321509	0.675248	0.991362
2009	TOR1A	0.0065098	3.03397	1.00425	0.321609	0.67532	0.991157
2009	MAP3K3	-0.00496499	2.96673	-1.01789	0.321724	0.675422	-0.990922
2009	OXSR1	0.00812374	3.05993	1.01427	0.321909	0.675605	0.990543
2009	ING3	-0.00461492	2.92526	-1.01474	0.321983	0.675605	-0.990391
2009	PEX11G	0.00198774	2.91164	1.01439	0.32202	0.675605	0.990315
2009	NUP153	0.00578117	2.97104	1.01491	0.322163	0.675605	0.990022
2009	RPLP1P4	-0.0334399	3.40104	-1.01395	0.322178	0.675605	-0.989991
2009	FRYL	-0.00308124	2.94744	-1.00296	0.322227	0.675605	-0.989893
2009	PLEKHG5	0.0023071	2.90292	1.01939	0.32234	0.675605	0.989662
2009	DHRS4	0.00425334	3.00919	1.0133	0.322404	0.675605	0.989531
2009	ZMAT2	-0.00878297	3.03497	-1.01336	0.322463	0.675605	-0.989408
2009	CEP72	-0.00303935	2.91426	-1.00243	0.322477	0.675605	-0.98938
2009	TACC1	0.00855032	3.26258	1.0128	0.322557	0.675605	0.989218
2009	PIN1	0.0063366	3.13363	1.01201	0.322624	0.675605	0.989079
2009	RINL	-0.0095398	2.99467	-1.00203	0.322666	0.675605	-0.988994
2009	LY6E	0.017693	3.30644	1.01162	0.322989	0.675759	0.988333
2009	FGFRL1	0.00199023	2.91624	1.01096	0.323016	0.675759	0.98828
2009	ARMH3	0.00558337	2.97191	1.01168	0.323113	0.675759	0.988082
2009	KNDC1	0.00429417	2.90468	1.00107	0.323125	0.675759	0.988056
2009	TXLNA	0.0105602	3.05924	1.00106	0.323128	0.675759	0.98805
2009	ADAM8	-0.0099162	3.1336	-1.01098	0.323229	0.675759	-0.987845
2009	LILRA3	-0.00894624	3.10122	-1.01242	0.323236	0.675759	-0.987829
2009	LOC728138	-0.00666618	3.02341	-1.01157	0.323293	0.675759	-0.987714
2009	PADI4	-0.0188846	3.33884	-1.01082	0.323359	0.675759	-0.98758
2009	TMEM205	0.0077039	3.1087	1.01111	0.323398	0.675759	0.987499
2009	SLC16A3	-0.0103411	3.33949	-1.00987	0.323745	0.676255	-0.986791
2009	GTDC1	-0.00327813	2.93108	-0.999614	0.32382	0.676255	-0.986638
2009	MS4A7	0.00881965	3.03027	1.01018	0.324061	0.676255	0.986147
2009	MIER1	0.00816434	3.00852	0.999077	0.324077	0.676255	0.986114
2009	RAP1A	0.00241665	2.92042	0.998913	0.324156	0.676255	0.985954
2009	BCL2L10	0.00156185	2.8966	1.0088	0.324182	0.676255	0.985901
2009	STAT6	-0.00782385	3.11768	-1.00974	0.324265	0.676255	-0.985731
2009	NLRC3	0.00480587	2.94818	1.00888	0.324282	0.676255	0.985696
2009	PCNX1	-0.0110804	3.1331	-1.00839	0.324481	0.676255	-0.985292
2009	NDUFV1	0.00886731	3.10251	1.00832	0.324516	0.676255	0.98522
2009	ACTN4	-0.00905827	3.01804	-0.998085	0.324552	0.676255	-0.985148
2009	SLA	-0.00728905	3.17943	-1.00833	0.324557	0.676255	-0.985137
2009	EMILIN2	0.0126972	3.07925	1.00728	0.32479	0.676255	0.984663
2009	FBXW5	-0.00831439	2.97841	-1.01474	0.324836	0.676255	-0.984569
2009	ZDHHC8	0.00887398	3.14793	1.00837	0.324852	0.676255	0.984536
2009	ANAPC5	0.00836083	3.14736	0.99743	0.324865	0.676255	0.984509
2009	ZFYVE21	-0.00339088	2.97588	-1.0082	0.324878	0.676255	-0.984482
2009	AP2A2	0.00281969	2.92158	1.00763	0.325024	0.676255	0.984186
2009	RPL7P59	-0.00272708	2.90024	-0.997042	0.325051	0.676255	-0.984131
2009	PICK1	0.00353338	2.92864	1.00714	0.325061	0.676255	0.984112
2009	LOC100129697	-0.00268273	2.94007	-1.00849	0.325084	0.676255	-0.984065
2009	CYP2U1	0.00232049	2.91398	1.01458	0.325119	0.676255	0.983994
2009	IFITM2	-0.00774947	3.75322	-1.0074	0.32515	0.676255	-0.983929
2009	MC1R	0.00313681	2.92061	1.00519	0.326096	0.678084	0.982008
2009	NAA60	-0.00406246	2.95027	-1.00421	0.326182	0.678094	-0.981834
2009	LILRA2	-0.0120188	3.37137	-1.00532	0.326264	0.678094	-0.981666
2009	RPL7P20	0.00269552	2.90226	1.00418	0.326315	0.678094	0.981563
2009	PGA5	0.00142406	2.89251	1.00498	0.32638	0.678094	0.981432
2009	KLRF1	0.00874806	2.97225	1.00512	0.326471	0.678094	0.981247
2009	DNAJC15	0.00356164	2.93618	1.004	0.326497	0.678094	0.981194
2009	RBM28	-0.00299533	2.92158	-0.993574	0.326715	0.678363	-0.980752
2009	LOC649133	0.00226485	2.91043	0.993484	0.326759	0.678363	0.980664
2009	NDUFAF1	0.00215274	2.91037	0.992311	0.327323	0.679342	0.979521
2009	EHMT1	0.00295605	2.91322	0.992105	0.327422	0.679342	0.97932
2009	CD63	-0.0078887	3.12373	-1.00337	0.327429	0.679342	-0.979306
2009	BZW1	0.00378525	2.92483	1.00196	0.327623	0.679607	0.978913
2009	H2BC11	-0.00369705	2.93429	-1.00263	0.327722	0.679627	-0.978713
2009	GPR18	0.005362	2.95971	1.00175	0.327822	0.679627	0.978511
2009	ZNF547	-0.00258645	2.90293	-0.991256	0.327831	0.679627	-0.978492
2009	CCR9	-0.00129281	2.89955	-1.00037	0.328167	0.679986	-0.977813
2009	MAPKAPK5-AS1	0.00550442	3.02903	1.0025	0.328229	0.679986	0.977687
2009	CASP1	0.0119847	3.15286	1.00081	0.328246	0.679986	0.977653
2009	YIPF3	-0.0111821	3.18992	-0.990347	0.328269	0.679986	-0.977606
2009	ACTR3B	-0.0026615	2.91012	-1.00428	0.328622	0.68058	-0.976893
2009	NTN3	-0.00426063	2.92692	-0.989304	0.328772	0.680754	-0.976589
2009	SLX4	0.00491996	2.93179	0.998893	0.328862	0.680801	0.976409
2009	KPNA1	-0.00589391	2.99965	-0.99874	0.329075	0.681068	-0.975978
2009	TOMM6	0.00933426	3.11637	0.998751	0.329123	0.681068	0.975882
2009	LMNA	0.00367375	2.93687	0.997559	0.329425	0.681441	0.975274
2009	CALHM2	-0.00361394	2.94352	-0.999236	0.329469	0.681441	-0.975185
2009	NACA4P	-0.00843917	2.95857	-0.997868	0.329502	0.681441	-0.975117
2009	ATP1A1	0.00880743	3.06357	0.997297	0.329642	0.68151	0.974836
2009	NMT1	0.00549282	2.94642	0.987448	0.329669	0.68151	0.974781
2009	ABCC5	-0.00516204	2.95986	-0.996957	0.329783	0.681609	-0.974551
2009	NT5C3A	0.0105874	3.06749	0.997656	0.329863	0.681637	0.97439
2009	POLB	0.0087237	3.03481	0.996593	0.330041	0.681868	0.974031
2009	VPS13B	-0.00166064	2.9099	-0.996698	0.330117	0.681887	-0.973878
2009	DIRAS3	-0.00187589	2.90081	-0.985725	0.330503	0.682463	-0.973101
2009	GMDS	0.00720377	2.96983	0.985601	0.330563	0.682463	0.97298
2009	CD3D	0.010851	3.18248	0.995635	0.330598	0.682463	0.972909
2009	ATP5F1E	-0.0111247	3.04531	-0.995	0.330661	0.682463	-0.972782
2009	TBC1D3B	0.0050004	2.93489	0.985209	0.330753	0.682481	0.972598
2009	SLC52A2	0.00434323	2.93907	0.99527	0.330803	0.682481	0.972497
2009	FAM200B	-0.0033307	2.92757	-0.984792	0.330955	0.682603	-0.972192
2009	RPSAP36	-0.00299686	2.9157	-0.994194	0.331051	0.682603	-0.971999
2009	NDUFAF4	0.00167137	2.91303	0.995312	0.331062	0.682603	0.971978
2009	GSTM3	-0.00355122	2.91321	-0.995305	0.331233	0.68282	-0.971633
2009	FAM120B	0.00807243	3.0965	0.994038	0.331462	0.683145	0.971173
2009	SF3A3	0.0104786	3.09194	0.993258	0.331574	0.683145	0.970948
2009	RPS2P55	0.00722692	3.27841	0.993392	0.331752	0.683145	0.970591
2009	SORD	0.00218804	2.89975	0.993553	0.331757	0.683145	0.970581
2009	ZNF589	0.00453443	2.92243	0.993225	0.331761	0.683145	0.970573
2009	TAB2	-0.00401397	2.92088	-0.983066	0.331793	0.683145	-0.970508
2009	P4HB	0.0102152	3.16056	0.982918	0.331865	0.683145	0.970364
2009	SNRPCP2	-0.00577671	2.98016	-0.982798	0.331923	0.683145	-0.970247
2009	KIF3B	-0.00262322	2.94046	-0.992383	0.332068	0.683305	-0.969957
2009	EHBP1L1	-0.0115489	3.18089	-0.992543	0.332279	0.683501	-0.969534
2009	UBR2	-0.00745542	3.0558	-0.992149	0.332362	0.683501	-0.969367
2009	F2RL1	0.00533928	2.97536	0.993003	0.332411	0.683501	0.969269
2009	IMPDH2	0.00870844	3.08343	0.992332	0.332429	0.683501	0.969232
2009	LOC728602	-0.0158861	3.0143	-0.991645	0.332523	0.683556	-0.969045
2009	SRSF5	0.0107218	3.25202	0.990998	0.332642	0.683665	0.968805
2009	LAT2	-0.00644509	3.09101	-1.00054	0.332808	0.683855	-0.968473
2009	CPT1B	0.0029983	2.91597	0.992155	0.332965	0.683855	0.968158
2009	HLA-A	0.00736532	3.62495	0.991324	0.332997	0.683855	0.968095
2009	TNFRSF12A	-0.00451352	2.90938	-0.990768	0.333001	0.683855	-0.968086
2009	FAM118A	0.00285416	2.9191	0.991714	0.333076	0.683872	0.967936
2009	GOLGA7B	-0.00280338	2.91011	-0.980273	0.333151	0.68389	-0.967786
2009	BORCS7	0.00388584	2.94976	0.989624	0.333343	0.684147	0.967401
2009	PTP4A1	-0.0029206	2.92185	-0.979616	0.333472	0.684273	-0.967145
2009	ACTRT1	0.0114773	2.98938	0.989078	0.333541	0.684278	0.967007
2009	MTMR11	0.00711542	3.04622	0.99044	0.33373	0.684381	0.966627
2009	UCN	0.00185799	2.91234	0.989931	0.33377	0.684381	0.966548
2009	PTMAP12	-0.0109706	2.99963	-0.989683	0.333857	0.684381	-0.966374
2009	TMF1	0.00269825	2.93249	0.991719	0.333857	0.684381	0.966374
2009	FTL	-0.00502234	3.77939	-0.989868	0.33393	0.684394	-0.966228
2009	BUD13	-0.00311007	2.936	-0.98857	0.334057	0.684415	-0.965975
2009	TMBIM4	0.0101406	3.34184	0.987803	0.334088	0.684415	0.965912
2009	MYL6B	0.00310142	2.92269	0.989938	0.334167	0.684415	0.965755
2009	MTLN	-0.00471052	2.94787	-0.987848	0.334208	0.684415	-0.965674
2009	IER3IP1	0.00447085	2.91651	0.987596	0.334439	0.684692	0.965211
2009	CKAP5	0.00774209	2.99456	0.977391	0.334557	0.684692	0.964975
2009	CCR6	-0.00432548	3.42612	-0.986939	0.334599	0.684692	-0.964891
2009	ODF2	-0.00410779	2.95882	-0.977285	0.334609	0.684692	-0.964871
2009	TUBBP2	-0.00715935	3.15115	-0.986566	0.33469	0.68472	-0.964711
2009	RETREG2	-0.00305938	2.94569	-0.987512	0.33487	0.684724	-0.96435
2009	DCTPP1	0.00473737	3.01412	0.986279	0.334881	0.684724	0.964329
2009	PPP1R14B	-0.00598361	3.01787	-0.976578	0.334955	0.684724	-0.964182
2009	MTFR1L	0.00368628	2.92829	0.98752	0.335007	0.684724	0.964077
2009	CENPV	0.00713693	2.97109	0.976433	0.335025	0.684724	0.964041
2009	TAF1L	0.00260069	2.92619	0.992133	0.335342	0.684853	0.96341
2009	EIF4ENIF1	0.0034228	2.94133	0.98544	0.335346	0.684853	0.963401
2009	SLC25A6	0.00745154	3.29662	0.985785	0.335368	0.684853	0.963357
2009	EXOSC4	0.0033774	2.92032	0.987261	0.335421	0.684853	0.963252
2009	ST13P13	0.00241271	2.91097	0.97561	0.335428	0.684853	0.963238
2009	SNRPF	0.00826612	3.06464	0.984968	0.335489	0.684853	0.963117
2009	ACSS1	0.00666624	2.97332	0.986292	0.335601	0.684946	0.962894
2009	XXYLT1	0.00376505	2.94202	0.984871	0.335738	0.685089	0.962621
2009	IVD	0.0031047	2.91741	0.974784	0.335832	0.685145	0.962433
2009	UHRF2	0.00426698	2.93669	0.984781	0.336021	0.685395	0.962056
2009	CSNK1E	0.00870443	3.00958	0.983371	0.336255	0.685736	0.961591
2009	GBP1	0.0206545	3.07976	0.983347	0.336434	0.685964	0.961235
2009	NAXE	0.00653098	3.02648	0.983019	0.336605	0.686021	0.960894
2009	TCTN3	0.00340387	2.93341	0.983559	0.336618	0.686021	0.96087
2009	BRD1	-0.00387759	2.93659	-0.973091	0.336662	0.686021	-0.960782
2009	RPL21	0.0216648	3.2384	0.982031	0.336802	0.686122	0.960503
2009	WDR27	0.00307863	2.92012	0.982324	0.336846	0.686122	0.960417
2009	POLR2C	-0.00490779	2.99924	-0.981917	0.337093	0.686294	-0.959925
2009	EIF2B2	0.00347912	2.97624	0.98373	0.337126	0.686294	0.959859
2009	ADCY10P1	-0.00326616	2.93558	-0.983417	0.33713	0.686294	-0.959851
2009	LRRC37A	-0.0030477	2.91522	-0.971888	0.337252	0.686359	-0.959609
2009	CCDC115	0.00409609	3.02059	0.981512	0.337385	0.686359	0.959344
2009	RSRP1	0.0102123	3.11987	0.981253	0.337419	0.686359	0.959278
2009	RB1	0.00293164	2.92395	0.984757	0.33743	0.686359	0.959256
2009	TP53TG1	0.00189882	2.91005	0.971363	0.33751	0.686387	0.959096
2009	ERCC1	0.00378249	2.98525	0.981283	0.337588	0.686408	0.958943
2009	NPIPB5	-0.0169598	3.30618	-0.981051	0.337686	0.686472	-0.958747
2009	GDPD3	-0.00440737	2.93351	-0.982697	0.337776	0.686519	-0.958569
2009	UTP18	0.00304648	2.94262	0.980725	0.337988	0.686649	0.958149
2009	FUCA2	0.00397008	2.93844	0.97968	0.338029	0.686649	0.958068
2009	PEX11B	0.00660982	3.08703	0.990775	0.338076	0.686649	0.957974
2009	THOC1	0.00459647	2.94022	0.979568	0.338108	0.686649	0.957911
2009	RBM22	0.00810103	3.23733	0.979463	0.338365	0.686967	0.957401
2009	MYOF	0.00298485	2.91112	0.979394	0.338446	0.686967	0.957241
2009	TPM3P9	-0.00814718	2.97692	-0.979751	0.338482	0.686967	-0.957168
2009	TMEM99	-0.00320552	2.93305	-0.980984	0.338532	0.686967	-0.957071
2009	PRRT2	0.00251307	2.9093	0.979143	0.338921	0.687597	0.9563
2009	MRPL14	0.00380117	2.94306	0.983523	0.33898	0.687597	0.956182
2009	AKR1D1	-0.00807283	3.66018	-0.980123	0.339043	0.687597	-0.956058
2009	ARIH2	0.00513456	3.05159	0.96781	0.339259	0.687797	0.955631
2009	NFX1	0.00336167	2.9568	0.979036	0.339276	0.687797	0.955597
2009	C14orf93	0.00402801	2.97351	0.977065	0.339361	0.687834	0.955429
2009	NR2C1	0.00145689	2.92646	0.967309	0.339506	0.687955	0.955142
2009	CYP27A1	-0.00916952	3.08743	-0.977711	0.339554	0.687955	-0.955046
2009	ONECUT2	0.00207881	2.8965	0.966957	0.33968	0.688072	0.954798
2009	COPS6	0.00386446	2.95919	0.966786	0.339764	0.688108	0.954631
2009	PLEK	0.00691316	3.38596	0.976319	0.339879	0.688206	0.954403
2009	EIF5AL1	-0.00311856	2.90805	-0.966353	0.339978	0.68825	-0.954209
2009	CDC23	0.00428805	2.96936	0.978211	0.340129	0.68825	0.953911
2009	AMT	0.00417408	2.9374	0.976484	0.340133	0.68825	0.953903
2009	FCRLB	-0.0030331	2.92418	-0.975758	0.34017	0.68825	-0.95383
2009	POLR2J3	-0.00710123	3.03739	-0.97576	0.340315	0.688311	-0.953542
2009	AHNAK	0.0149264	3.23248	0.97498	0.340347	0.688311	0.953479
2009	MFHAS1	0.00293485	2.90517	0.975023	0.340422	0.688311	0.953332
2009	STAT1	0.0160496	3.2357	0.975164	0.340468	0.688311	0.953242
2009	NUDT15	0.00338345	2.91849	0.965037	0.340628	0.6885	0.952925
2009	C5orf51	0.0027144	3.00698	0.975305	0.340745	0.688587	0.952694
2009	DDRGK1	-0.00243441	2.95829	-0.975041	0.340806	0.688587	-0.952574
2009	SLC38A10	0.00360718	2.92269	0.964119	0.341082	0.68901	0.95203
2009	LOC401805	-0.00170491	2.90948	-0.975059	0.341371	0.689458	-0.95146
2009	MSH5	-0.00225862	2.91218	-0.963171	0.341551	0.689564	-0.951105
2009	SLC50A1	0.00248686	2.94831	0.974141	0.341604	0.689564	0.951001
2009	MARCHF7	0.0135832	3.20991	0.972351	0.341625	0.689564	0.950959
2009	CD300C	0.00579874	2.96913	0.962868	0.341701	0.689583	0.950809
2009	DDX19A	-0.00261152	2.93004	-0.971543	0.341845	0.689736	-0.950527
2009	METTL26	-0.00447447	2.97947	-0.971464	0.342041	0.689996	-0.950141
2009	RPL32P3	-0.00330355	2.97158	-0.975454	0.342155	0.69009	-0.949917
2009	RANGAP1	0.00786269	3.07821	0.972329	0.342289	0.690225	0.949652
2009	LAX1	0.00701007	2.99625	0.970535	0.342454	0.690424	0.949327
2009	ANXA2P1	-0.0103088	3.02739	-0.971134	0.342719	0.690565	-0.948806
2009	ADAT1	0.00663803	2.98224	0.96963	0.342787	0.690565	0.948673
2009	USP1	0.00662676	2.96272	0.960607	0.342823	0.690565	0.948603
2009	ZFHX3	-0.00362156	2.92495	-0.969595	0.342827	0.690565	-0.948594
2009	ANKRD28	0.00291017	2.92187	0.96053	0.342861	0.690565	0.948527
2009	ZNF655	0.00267946	2.92621	0.971023	0.343146	0.690852	0.947967
2009	SLC16A13	-0.00295154	2.91633	-0.971622	0.343204	0.690852	-0.947853
2009	MS4A4A	0.00187593	2.88901	0.969921	0.343269	0.690852	0.947725
2009	STAT3	-0.0111517	3.11017	-0.968607	0.343331	0.690852	-0.947605
2009	UBA1	-0.0149211	3.192	-0.959566	0.34334	0.690852	-0.947587
2009	RGS17	-0.00282853	2.9116	-0.971194	0.343469	0.690852	-0.947332
2009	SPECC1L	0.00820756	3.02411	0.968975	0.343601	0.690852	0.947074
2009	RPS10P14	0.0169838	3.2364	0.96838	0.343608	0.690852	0.947061
2009	LINC02035	0.00399449	2.98492	0.968854	0.343609	0.690852	0.947058
2009	RHBDD2	-0.00892448	3.09922	-0.968941	0.34369	0.690879	-0.9469
2009	FMO2	-0.00310119	2.9134	-0.958396	0.343921	0.691005	-0.946445
2009	SMARCB1	0.00508493	2.96817	0.9582	0.344019	0.691005	0.946254
2009	PRADC1	-0.00376439	2.9261	-0.958199	0.34402	0.691005	-0.946253
2009	GNB4	-0.00310987	2.90893	-0.958194	0.344022	0.691005	-0.946249
2009	EME2	0.00302888	2.90857	0.957875	0.344181	0.691189	0.945937
2009	PCYOX1L	0.00277932	2.92438	0.968069	0.344284	0.691261	0.945735
2009	XPNPEP1	0.00536757	3.08806	0.957314	0.34446	0.691399	0.945389
2009	DYNC1H1	-0.00814698	2.99929	-0.968597	0.344487	0.691399	-0.945337
2009	RAB5C	-0.00757042	3.07531	-0.956722	0.344755	0.691587	-0.944812
2009	KRTAP19-6	-0.00329416	2.9177	-0.956589	0.344821	0.691587	-0.944682
2009	EPS8L2	-0.00197829	2.90667	-0.956553	0.344839	0.691587	-0.944646
2009	FANCE	0.00423209	2.92992	0.966055	0.344902	0.691587	0.944524
2009	TNRC6A	-0.00571736	2.94387	-0.972052	0.345042	0.691587	-0.94425
2009	FAM177A1	-0.00540471	3.78111	-0.965727	0.345043	0.691587	-0.944249
2009	CLN3	0.00343831	2.93905	0.965663	0.345053	0.691587	0.944229
2009	FBXL12	-0.00271644	2.95402	-0.965316	0.345246	0.691729	-0.94385
2009	ZMYND8	0.00210103	2.92769	0.964942	0.345258	0.691729	0.943827
2009	CASZ1	0.00370079	2.93186	0.964005	0.34552	0.692046	0.943315
2009	LAMTOR5	-0.00906882	3.21172	-0.955126	0.345551	0.692046	-0.943254
2009	TOM1L2	-0.00224436	2.90836	-0.965661	0.345659	0.692105	-0.943042
2009	FCHO2	0.00603034	2.92478	0.964	0.345725	0.692105	0.942913
2009	FBXO6	0.00893477	2.96586	0.964124	0.345783	0.692105	0.9428
2009	VIPAS39	0.0034849	2.92456	0.963656	0.345912	0.692221	0.942547
2009	LRRCC1	0.00228052	2.91118	0.962967	0.346082	0.692221	0.942216
2009	APOL2	0.00236135	2.91384	0.963009	0.346103	0.692221	0.942174
2009	PRRC2C	0.00983175	3.08373	0.963249	0.346111	0.692221	0.94216
2009	GUSBP16	-0.00441142	2.94903	-0.964035	0.346227	0.692275	-0.941933
2009	GPS1	0.00467154	2.98515	0.962676	0.346356	0.692275	0.941681
2009	NUP43	0.0061337	3.0623	0.96257	0.346417	0.692275	0.941562
2009	RGS1	0.00180148	2.90067	0.962495	0.346452	0.692275	0.941494
2009	RPL23	0.019251	3.07595	0.962546	0.346543	0.692275	0.941316
2009	LOC728825	0.0032743	2.92708	0.953139	0.346544	0.692275	0.941314
2009	CERS2	-0.00562995	3.07309	-0.961959	0.34661	0.692275	-0.941186
2009	ETS2	-0.00630424	2.98668	-0.963961	0.34679	0.692411	-0.940834
2009	DEXI	0.00686876	3.02262	0.963654	0.346983	0.692411	0.940458
2009	HLA-DRB3	0.0124236	3.16833	0.962569	0.347019	0.692411	0.940387
2009	PGLS	-0.0104656	3.13764	-0.952082	0.347072	0.692411	-0.940283
2009	RAMAC	-0.00542031	2.96608	-0.961056	0.347179	0.692411	-0.940075
2009	SAP18	0.00239392	2.93856	0.961813	0.347251	0.692411	0.939934
2009	ZNF700	0.00429283	2.97167	0.951466	0.347381	0.692411	0.939682
2009	FUCA1	0.00471918	2.99618	0.960296	0.347398	0.692411	0.939648
2009	RPS19BP1	0.00432204	2.95065	0.961885	0.347405	0.692411	0.939634
2009	RAP2C	0.00801245	3.02009	0.960262	0.34743	0.692411	0.939586
2009	BRIX1	0.00347796	2.94076	0.960755	0.347431	0.692411	0.939584
2009	AAMP	-0.00407699	2.95999	-0.960758	0.347487	0.692411	-0.939475
2009	CHCHD2P8	0.00788202	3.33361	0.96115	0.347577	0.692455	0.9393
2009	HS1BP3	-0.00515357	2.97081	-0.950777	0.347726	0.692581	-0.93901
2009	PRDX6	0.00556549	3.19962	0.961657	0.347774	0.692581	0.938915
2009	MLLT11	0.00335208	2.92944	0.960165	0.348153	0.69312	0.938178
2009	SPRED3	-0.00192415	2.90436	-0.969549	0.34818	0.69312	-0.938125
2009	RAB28	0.00237692	2.92014	0.949496	0.348368	0.69336	0.937759
2009	GLT6D1	-0.00195662	2.90592	-0.962532	0.348514	0.693391	-0.937476
2009	APOL6	0.00218583	2.90046	0.958672	0.348652	0.693391	0.937206
2009	CCDC151	0.00219713	2.90571	0.958303	0.348706	0.693391	0.937101
2009	AP3B1	0.00660994	3.12303	0.957852	0.34874	0.693391	0.937036
2009	GAPVD1	-0.00522066	3.03234	-0.94844	0.348898	0.693391	-0.936728
2009	P4HA1	0.00449821	2.93746	0.958536	0.348958	0.693391	0.936613
2009	CRLF3	0.00705382	3.09232	0.957969	0.348979	0.693391	0.936572
2009	ARHGAP24	-0.00193677	2.92728	-0.958729	0.349025	0.693391	-0.936483
2009	BCL10	0.00170038	2.91854	0.957909	0.349039	0.693391	0.936454
2009	CTBP2	-0.00321524	2.93245	-0.957381	0.34906	0.693391	-0.936415
2009	HLA-DOB	0.0069992	3.00483	0.957737	0.349239	0.693613	0.936067
2009	MIF4GD	-0.00448156	3.02692	-0.958537	0.349442	0.693831	-0.935673
2009	GRIN3A	-0.00172489	2.90552	-0.967099	0.349484	0.693831	-0.935591
2009	SELENOF	0.0140152	3.21231	0.947118	0.349563	0.693852	0.935437
2009	FBXO42	0.00259941	2.91506	0.946986	0.34963	0.693852	0.935308
2009	GUCD1	0.0151282	3.3275	0.956862	0.349839	0.694105	0.934902
2009	SNAPIN	0.00390448	2.94692	0.956541	0.349892	0.694105	0.934798
2009	MRPL45P2	0.00308122	2.94757	0.955419	0.350068	0.694319	0.934457
2009	RGS14	-0.0043573	2.9396	-0.945941	0.350155	0.694358	-0.934288
2009	LYAR	0.00513814	3.04729	0.954722	0.350395	0.694445	0.933823
2009	DGCR6	0.00578236	3.04233	0.954451	0.350404	0.694445	0.933806
2009	SIT1	-0.00385323	2.9383	-0.954653	0.350425	0.694445	-0.933766
2009	RNF175	-0.00225102	2.91267	-0.945317	0.35047	0.694445	-0.933679
2009	POMGNT2	-0.00318866	2.92635	-0.944791	0.350734	0.694836	-0.933166
2009	DCUN1D3	-0.00254687	2.91811	-0.944411	0.350926	0.695082	-0.932794
2009	IGF2BP2	-0.0118769	3.08619	-0.952993	0.351497	0.695834	-0.93169
2009	POLR3A	0.00319715	2.94275	0.952525	0.351505	0.695834	0.931674
2009	BST2	0.012031	3.12834	0.951901	0.351565	0.695834	0.931558
2009	ZNF213	-0.0037934	2.93868	-0.953428	0.351577	0.695834	-0.931535
2009	PARP16	0.00229621	2.92229	0.955723	0.351954	0.696349	0.930806
2009	ENTPD3	-0.00713412	2.97206	-0.942337	0.351973	0.696349	-0.93077
2009	NSMAF	0.00706316	3.07579	0.95106	0.352123	0.696412	0.930479
2009	GRHPR	-0.00280782	2.95143	-0.95202	0.352165	0.696412	-0.930399
2009	RPL27	0.0202388	3.40664	0.950825	0.352208	0.696412	0.930315
2009	AMZ2	0.00613107	3.09124	0.951732	0.352695	0.69724	0.929375
2009	YBX1	0.0146595	3.40702	0.950365	0.352864	0.697399	0.929049
2009	FERMT3	-0.0085167	3.13272	-0.949881	0.352911	0.697399	-0.928957
2009	AMMECR1L	0.00290468	2.93255	0.949825	0.353221	0.697702	0.92836
2009	IRAK2	-0.00235137	2.93825	-0.952396	0.353278	0.697702	-0.928251
2009	MSR1	-0.00221969	2.90065	-0.939718	0.353298	0.697702	-0.928212
2009	NFIX	-0.00547728	2.92416	-0.949424	0.353647	0.697702	-0.927539
2009	RPL13	0.0122423	3.15095	0.947973	0.353732	0.697702	0.927374
2009	DHFR2	-0.00355854	2.93986	-0.954116	0.353757	0.697702	-0.927326
2009	MEMO1	0.00393095	2.95171	0.9492	0.353779	0.697702	0.927285
2009	LPAR5	0.00566769	3.01827	0.95009	0.3538	0.697702	0.927244
2009	SNX3	0.00611455	3.3648	0.948721	0.353811	0.697702	0.927223
2009	ANKRD27	-0.00337849	2.928	-0.9493	0.353957	0.697702	-0.926941
2009	NLRC4	-0.00447794	2.93407	-0.9511	0.353975	0.697702	-0.926906
2009	SNORD3A	-0.00410592	2.91734	-0.94818	0.354039	0.697702	-0.926783
2009	ECPAS	-0.004867	2.97201	-0.938221	0.354056	0.697702	-0.92675
2009	PLPP2	-0.006079	2.93251	-0.947969	0.354086	0.697702	-0.926693
2009	SNN	-0.00803243	3.02779	-0.947409	0.354139	0.697702	-0.92659
2009	SEC24C	0.00927583	3.13736	0.946787	0.354152	0.697702	0.926566
2009	CCM2	-0.00658933	3.20494	-0.947141	0.354524	0.698301	-0.92585
2009	TRIM25	-0.00840723	3.05717	-0.946339	0.354818	0.698745	-0.925285
2009	WDR44	0.00166922	2.91884	0.94539	0.354997	0.698898	0.92494
2009	GPBAR1	0.00859323	3.04549	0.946202	0.355098	0.698898	0.924746
2009	IGFBP1	-0.0140624	2.98319	-0.945757	0.355189	0.698898	-0.924571
2009	RPS4Y2	-0.00515818	2.93517	-0.945177	0.355224	0.698898	-0.924504
2009	NUDT16P1	0.00164979	2.90333	0.946435	0.355253	0.698898	0.924448
2009	TAGLN	0.00389911	2.93065	0.94718	0.355304	0.698898	0.924351
2009	COPS3	0.0077347	3.12062	0.943897	0.355461	0.698976	0.924049
2009	CROCCP2	-0.00375726	2.92246	-0.944574	0.35548	0.698976	-0.924013
2009	CD38	0.0108987	2.9339	0.935094	0.355645	0.699059	0.923696
2009	ARIH1	0.00328849	2.92476	0.946337	0.355669	0.699059	0.923649
2009	DDHD2	0.00482401	2.98274	0.934934	0.355726	0.699059	0.92354
2009	STK17B	0.0100824	3.04271	0.944832	0.355885	0.699142	0.923234
2009	SNX22	-0.00627734	2.99691	-0.944062	0.355905	0.699142	-0.923197
2009	ZNF593	0.00409237	2.95334	0.944549	0.356008	0.699212	0.922998
2009	ZNF428	0.00846436	3.19709	0.942681	0.356248	0.699458	0.922537
2009	LZTR1	0.00782396	3.03945	0.942203	0.356322	0.699458	0.922396
2009	RPL23AP63	-0.00986803	3.55897	-0.9421	0.35638	0.699458	-0.922285
2009	PUS7	-0.00452516	2.93119	-0.93355	0.35643	0.699458	-0.922188
2009	DRAXIN	-0.00360467	2.90438	-0.941904	0.356474	0.699458	-0.922105
2009	RPS12P4	-0.0231272	3.51541	-0.941976	0.356673	0.699714	-0.921723
2009	DAZAP2	0.00645837	3.58701	0.942234	0.356934	0.699964	0.921223
2009	ZNF33B	0.00338785	2.93156	0.942181	0.357003	0.699964	0.921091
2009	GATAD2B	-0.00682201	2.98081	-0.932157	0.35714	0.699964	-0.920828
2009	NFAM1	-0.00214989	2.90823	-0.943045	0.357185	0.699964	-0.920742
2009	SBF2	0.00254675	2.92918	0.944639	0.357299	0.699964	0.920523
2009	RANBP3	0.00639604	3.02473	0.931818	0.357313	0.699964	0.920497
2009	CNIH4	0.0118706	3.02036	0.940134	0.357426	0.699964	0.920281
2009	RUNX3	0.0117463	3.27362	0.941468	0.357439	0.699964	0.920256
2009	C10orf105	-0.00472118	2.94937	-0.940361	0.357643	0.699964	-0.919865
2009	CYB561D1	-0.00429108	3.07113	-0.940904	0.357683	0.699964	-0.919789
2009	NR3C1	0.00273596	2.92566	0.930903	0.35778	0.699964	0.919603
2009	USP39	0.00357796	3.00793	0.940553	0.357789	0.699964	0.919587
2009	ANK1	0.00192479	2.89563	0.930828	0.357819	0.699964	0.919529
2009	RUVBL2	0.005081	2.97753	0.93077	0.357848	0.699964	0.919473
2009	RPS26P50	-0.0113121	3.19183	-0.940776	0.357964	0.699964	-0.919252
2009	PIEZO1	0.00903105	3.05749	0.939098	0.358039	0.699964	0.919107
2009	ATP13A2	-0.00334917	2.91926	-0.930117	0.358182	0.699964	-0.918835
2009	ANXA6	-0.00406186	2.952	-0.938865	0.358204	0.699964	-0.918792
2009	CYB5A	0.00278338	2.937	0.941983	0.358222	0.699964	0.918758
2009	RPP21	0.00487304	3.13827	0.940201	0.358247	0.699964	0.918711
2009	NAA50	-0.00392428	2.93486	-0.940237	0.358259	0.699964	-0.918687
2009	SRGN	0.0129851	3.62645	0.939136	0.358331	0.699964	0.91855
2009	ADK	0.00259828	2.94167	0.939646	0.358395	0.699964	0.918428
2009	DEFA3	0.0332642	3.31319	0.93919	0.358529	0.699964	0.918173
2009	ATPAF1	0.00394243	2.97462	0.9294	0.358549	0.699964	0.918134
2009	MRPL38	0.00454966	2.97585	0.938324	0.358573	0.699964	0.918088
2009	DUSP11	0.00546303	3.02629	0.929102	0.358701	0.699965	0.917844
2009	TECPR2	-0.00204996	2.89615	-0.937616	0.35871	0.699965	-0.917827
2009	CLEC9A	-0.00199228	2.91113	-0.937424	0.358836	0.700079	-0.917585
2009	MGST1	0.00287642	2.92461	0.938763	0.358977	0.70008	0.917316
2009	SPCS2	0.00894153	3.23313	0.937382	0.359034	0.70008	0.917207
2009	ESRRAP2	-0.00465591	2.9589	-0.928436	0.359042	0.70008	-0.917193
2009	HSPA8P5	0.00976715	3.24228	0.928006	0.359262	0.700376	0.916773
2009	TOPBP1	0.00497496	3.00131	0.937951	0.359352	0.700419	0.916601
2009	SNORA32	0.00306353	2.91638	0.936382	0.359508	0.700551	0.916303
2009	TRIM39	0.00424387	2.99689	0.936777	0.359613	0.700551	0.916103
2009	CCNQ	0.00489817	2.96129	0.936879	0.359663	0.700551	0.916008
2009	ETFDH	0.00243433	2.94116	0.935674	0.359717	0.700551	0.915905
2009	MTIF3	0.00370702	2.95825	0.936782	0.359761	0.700551	0.915821
2009	ABLIM1	0.00544676	3.03727	0.93578	0.360344	0.701553	0.91471
2009	CLDN15	0.00266796	2.95544	0.934413	0.360626	0.701654	0.914173
2009	SLC29A1	0.00168971	2.90409	0.935063	0.360627	0.701654	0.914171
2009	ID3	-0.00588396	2.97483	-0.935192	0.360636	0.701654	-0.914155
2009	ANKRD17	0.002351	2.93904	0.934892	0.360669	0.701654	0.914091
2009	ERH	0.00725256	3.0111	0.933756	0.3608	0.701775	0.913842
2009	ZDHHC19	-0.00304728	2.92464	-0.924236	0.361195	0.702369	-0.91309
2009	REM2	-0.00719892	2.98162	-0.932339	0.361274	0.702369	-0.912941
2009	MIR182	-0.00435005	2.94231	-0.933203	0.36131	0.702369	-0.912871
2009	MAZ	-0.0026494	2.91321	-0.934029	0.361437	0.702375	-0.91263
2009	ZFC3H1	0.00404317	2.96925	0.939413	0.36145	0.702375	0.912605
2009	NLRP1	-0.00608087	2.96447	-0.932338	0.361525	0.702388	-0.912463
2009	PIAS1	-0.00695717	3.17738	-0.932266	0.361784	0.702655	-0.91197
2009	METRNL	-0.0040636	2.96204	-0.923062	0.361799	0.702655	-0.911942
2009	FAM156B	0.00443388	2.98802	0.93091	0.362244	0.703314	0.911098
2009	YOD1	0.00654834	2.97579	0.931933	0.362276	0.703314	0.911037
2009	KIF20B	0.0031214	2.92357	0.921711	0.362495	0.703606	0.910622
2009	RNF121	0.00338222	2.93916	0.929938	0.362708	0.703787	0.910217
2009	TMED9	0.00584414	3.09872	0.930904	0.36279	0.703787	0.910063
2009	EFEMP1	0.00115205	2.90319	0.929796	0.362794	0.703787	0.910054
2009	ATP5F1C	0.0122056	3.01612	0.920329	0.363207	0.704368	0.909272
2009	CORO1B	-0.00451825	3.01734	-0.928656	0.363364	0.704368	-0.908973
2009	GRIN2A	-0.00223961	2.90911	-0.920001	0.363376	0.704368	-0.908951
2009	RPS29P9	-0.00170875	2.90536	-0.919189	0.363795	0.704368	-0.908158
2009	MAU2	-0.00415405	3.00567	-0.929318	0.36384	0.704368	-0.908072
2009	PSMD6	0.00600874	3.10974	0.928043	0.363972	0.704368	0.907822
2009	MYBPC3	-0.00454019	2.94011	-0.927443	0.363981	0.704368	-0.907805
2009	ADA2	0.00734979	3.06248	0.927103	0.363989	0.704368	0.90779
2009	LOC728485	-0.00304866	2.91307	-0.927121	0.364016	0.704368	-0.907739
2009	SIN3A	0.00756118	3.03415	0.927399	0.364051	0.704368	0.907673
2009	POLR3F	0.00204268	2.92084	0.927683	0.36408	0.704368	0.907619
2009	CALU	0.0026235	2.92641	0.92839	0.364127	0.704368	0.90753
2009	CDC7	0.00245141	2.91275	0.926616	0.364164	0.704368	0.90746
2009	PTBP1	0.0117737	3.30296	0.926568	0.364227	0.704368	0.907339
2009	ITPR1	0.00421987	2.96848	0.926411	0.364234	0.704368	0.907326
2009	NCL	0.00775682	3.08862	0.926936	0.364253	0.704368	0.907291
2009	CCDC50	0.00710205	2.98752	0.926241	0.3644	0.704368	0.907013
2009	AOC1	-0.00240554	2.89433	-0.926916	0.364404	0.704368	-0.907005
2009	SNAPC4	0.00604586	2.97822	0.925998	0.364518	0.704368	0.906789
2009	PHF23	-0.00653169	3.01295	-0.931373	0.364707	0.704368	-0.906432
2009	CASP6	-0.00394116	2.95062	-0.926808	0.364861	0.704368	-0.906142
2009	CACNA2D4	0.00184369	2.91628	0.92701	0.364886	0.704368	0.906094
2009	NDRG3	-0.00484653	3.00015	-0.925121	0.364937	0.704368	-0.905999
2009	GPKOW	-0.00808235	2.96742	-0.91694	0.364957	0.704368	-0.905959
2009	OR52B6	-0.00357043	2.91196	-0.916881	0.364987	0.704368	-0.905903
2009	TMEM245	0.00662233	2.98499	0.91687	0.364993	0.704368	0.905891
2009	CEBPD	-0.0116992	3.4052	-0.925211	0.365041	0.704368	-0.905802
2009	MASP2	-0.00285859	2.90646	-0.916755	0.365053	0.704368	-0.905779
2009	TXN	-0.0138976	3.10496	-0.925091	0.365276	0.704368	-0.905357
2009	NPM1P34	-0.00850838	3.09457	-0.925388	0.365281	0.704368	-0.905348
2009	SERPING1	0.0128256	2.92254	0.924736	0.365303	0.704368	0.905307
2009	PPP2R3A	-0.00165499	2.91836	-0.925436	0.365398	0.704368	-0.905127
2009	TPK1	0.00375962	2.94278	0.924083	0.365633	0.704368	0.904684
2009	ADAMTS7P1	-0.00216712	2.9082	-0.925656	0.365683	0.704368	-0.90459
2009	NT5M	-0.00341623	2.91387	-0.924155	0.366133	0.704368	-0.903741
2009	ZFYVE1	-0.00288305	2.94113	-0.923397	0.366157	0.704368	-0.903696
2009	LOC100128056	-0.0046252	2.96587	-0.924913	0.366249	0.704368	-0.903522
2009	FBXW7	-0.00335289	2.955	-0.914264	0.366343	0.704368	-0.903345
2009	MVP	-0.00910502	3.09353	-0.922348	0.366376	0.704368	-0.903282
2009	HINT2	0.00466734	2.98572	0.924514	0.366378	0.704368	0.903279
2009	CXorf40B	0.0037166	2.95296	0.925003	0.36645	0.704368	0.903142
2009	CGAS	0.00203832	2.89531	0.91404	0.36646	0.704368	0.903125
2009	UBXN1	0.00524547	3.23988	0.922796	0.366466	0.704368	0.903113
2009	TOP1P2	-0.00386947	2.92585	-0.923246	0.366475	0.704368	-0.903096
2009	POMZP3	-0.00219173	2.90977	-0.923032	0.366482	0.704368	-0.903082
2009	CEP295	0.00296817	2.93748	0.923878	0.366499	0.704368	0.90305
2009	RAPSN	0.00196756	2.9016	0.922528	0.366615	0.704368	0.902832
2009	PDE4C	-0.00901924	3.66122	-0.92261	0.366748	0.704368	-0.902582
2009	PPT2	0.00227923	2.90969	0.913456	0.366762	0.704368	0.902555
2009	ZPR1	0.00350457	2.92042	0.913426	0.366778	0.704368	0.902526
2009	PM20D2	0.0016447	2.90918	0.922371	0.366785	0.704368	0.902512
2009	PI4KA	0.00585217	3.02523	0.921828	0.366792	0.704368	0.902498
2009	LOC729200	-0.00325491	2.94189	-0.921964	0.366835	0.704368	-0.902418
2009	EPN1	-0.0100298	3.26921	-0.921488	0.366865	0.704368	-0.902361
2009	ABHD17B	-0.0037309	2.93277	-0.923879	0.366867	0.704368	-0.902358
2009	TJAP1	0.00799327	3.02912	0.921304	0.367246	0.704964	0.901644
2009	IL11RA	0.0104635	3.07753	0.920686	0.367497	0.705178	0.901172
2009	ARF3	-0.00926074	3.06927	-0.912022	0.367507	0.705178	-0.901152
2009	SUPT4H1	-0.0083739	3.07773	-0.920554	0.367563	0.705178	-0.901047
2009	PTPN1	0.00823038	3.10487	0.91143	0.367815	0.705256	0.900575
2009	NLRC5	0.00432987	2.96114	0.920466	0.367824	0.705256	0.900557
2009	TASOR	0.00271469	2.92773	0.923017	0.367829	0.705256	0.900547
2009	GRAP2	-0.00524609	2.93524	-0.920004	0.367879	0.705256	-0.900454
2009	ASB18	0.00165058	2.89945	0.910759	0.368164	0.7054	0.899918
2009	EDEM3	0.00657618	2.95772	0.918851	0.368247	0.7054	0.899762
2009	LINC00907	-0.00167066	2.90018	-0.910576	0.368259	0.7054	-0.899739
2009	DNASE1L1	-0.0030464	2.96404	-0.919177	0.368317	0.7054	-0.899631
2009	SDCBP	-0.0137606	3.35497	-0.919964	0.368323	0.7054	-0.899619
2009	NCKAP1L	0.0111275	3.14605	0.91037	0.368366	0.7054	0.899538
2009	ZNFX1	-0.00938066	3.09152	-0.918804	0.368505	0.705534	-0.899277
2009	D2HGDH	0.00863268	3.01591	0.918332	0.368624	0.705597	0.899053
2009	MEGF10	0.00491904	2.93001	0.917834	0.368679	0.705597	0.89895
2009	MAPK8IP1	0.00242564	2.89084	0.919115	0.368744	0.705597	0.898828
2009	TYROBP	-0.00754172	3.66659	-0.917567	0.368895	0.705754	-0.898545
2009	CHMP4A	0.00590454	3.07293	0.917328	0.369028	0.705876	0.898296
2009	PACSIN2	-0.00782357	3.13335	-0.918217	0.369161	0.706	-0.898046
2009	NME6	-0.00269725	2.9344	-0.916695	0.369502	0.70652	-0.897407
2009	FAR1	0.00695555	2.99821	0.907869	0.369669	0.706664	0.897093
2009	ZNF365	0.00149656	2.90389	0.907492	0.369866	0.706664	0.896724
2009	SEM1	-0.00500205	2.94993	-0.907386	0.369921	0.706664	-0.896621
2009	TDRD6	-0.00219392	2.9087	-0.916844	0.36993	0.706664	-0.896605
2009	STK10	-0.00926423	3.06758	-0.915616	0.369993	0.706664	-0.896486
2009	TMEM150A	0.00342109	2.96183	0.915955	0.370036	0.706664	0.896406
2009	ARMCX6	0.00301292	2.94524	0.907076	0.370083	0.706664	0.896318
2009	TMEM272	-0.00296398	2.92377	-0.917725	0.370128	0.706664	-0.896234
2009	VMP1	0.0100342	3.34899	0.915709	0.370273	0.706709	0.895962
2009	ATXN1L	-0.0022894	2.94247	-0.915355	0.370289	0.706709	-0.895932
2009	HLA-G	-0.015348	3.13964	-0.914981	0.37066	0.707213	-0.895238
2009	CTBP1	0.00448125	2.9964	0.914229	0.370769	0.707213	0.895033
2009	NPTN	0.00864277	3.17842	0.913582	0.371009	0.707213	0.894584
2009	INF2	0.0101259	3.08612	0.914744	0.371015	0.707213	0.894574
2009	ARF1	-0.00485379	3.11464	-0.913443	0.371045	0.707213	-0.894518
2009	FAU	0.0130672	3.42366	0.913616	0.37105	0.707213	0.894509
2009	CXXC5	0.00796417	3.08952	0.91418	0.371091	0.707213	0.894432
2009	GAPDHP61	-0.00300756	2.91334	-0.9147	0.371104	0.707213	-0.894407
2009	TBC1D5	-0.00251782	2.91683	-0.913093	0.371352	0.707553	-0.893944
2009	CDC34	-0.0124315	3.10642	-0.913305	0.371491	0.707633	-0.893683
2009	CTNNBL1	0.006737	3.01172	0.904095	0.371641	0.707633	0.893403
2009	ERI1	0.00196634	2.90644	0.904093	0.371642	0.707633	0.893401
2009	PRDX4	0.00837316	3.01815	0.913719	0.371669	0.707633	0.893351
2009	TSEN2	-0.00280416	2.94272	-0.915092	0.371981	0.70782	-0.892769
2009	UBAC2	0.00572046	3.03894	0.9033	0.372057	0.70782	0.892626
2009	EOMES	0.00919222	3.06849	0.911935	0.372108	0.70782	0.892532
2009	ZNF580	-0.00157219	2.9234	-0.911365	0.372158	0.70782	-0.892438
2009	CDK5R1	0.00204938	2.92733	0.912279	0.372172	0.70782	0.892412
2009	INTS3	-0.00787646	3.01712	-0.911439	0.372181	0.70782	-0.892395
2009	PIH1D1	-0.00390448	2.94995	-0.902306	0.372578	0.708444	-0.891654
2009	RPL29P11	0.00801277	3.46011	0.91085	0.372664	0.708473	0.891494
2009	HSPBP1	-0.00127387	2.90797	-0.914914	0.372732	0.708473	-0.891368
2009	MTA1	0.00413502	2.9674	0.911494	0.372939	0.708735	0.890982
2009	GDI2	0.00943941	3.22273	0.910828	0.3731	0.70891	0.890682
2009	COMMD1	0.00431428	3.02107	0.910076	0.373238	0.709042	0.890424
2009	TSR1	0.00344365	2.93328	0.909018	0.373385	0.709185	0.890151
2009	FAM207A	0.00272255	2.92178	0.900642	0.373451	0.709185	0.890027
2009	CHAMP1	0.00555494	2.96897	0.900437	0.373559	0.709258	0.889827
2009	GCA	-0.0131332	3.48837	-0.908966	0.373716	0.709425	-0.889534
2009	NAA16	0.004842	2.94151	0.907917	0.373959	0.70965	0.889083
2009	MRVI1	-0.00295294	2.91645	-0.908033	0.373973	0.70965	-0.889056
2009	TYSND1	0.00597283	3.0413	0.907455	0.374284	0.710043	0.888478
2009	DAGLB	0.00594018	3.02035	0.908554	0.374318	0.710043	0.888413
2009	VSTM1	-0.00399112	2.93899	-0.907975	0.374483	0.710225	-0.888107
2009	NRGN	-0.020251	3.27133	-0.906573	0.374755	0.71054	-0.887603
2009	MACF1	0.00690069	3.00761	0.906818	0.374852	0.71054	0.887421
2009	RPL32P18	-0.0151477	3.2617	-0.90797	0.374858	0.71054	-0.887411
2009	CYBRD1	0.00515101	3.01139	0.90693	0.374926	0.71054	0.887284
2009	NINJ1	-0.00787601	3.4135	-0.905771	0.375293	0.710975	-0.886602
2009	ATF7IP2	0.00297507	2.9291	0.905327	0.375345	0.710975	0.886506
2009	RPL26	0.0161996	3.01028	0.904864	0.375365	0.710975	0.886468
2009	ZNF189	0.00325446	2.92053	0.896874	0.375433	0.710975	0.886342
2009	H2BC18	-0.00324536	2.91791	-0.896426	0.37567	0.711292	-0.885903
2009	PPL	-0.00225943	2.90569	-0.896283	0.375745	0.711303	-0.885764
2009	F13A1	0.0104137	3.08019	0.905	0.375907	0.71137	0.885462
2009	APPL1	-0.00464183	2.98081	-0.905467	0.375942	0.71137	-0.885398
2009	PABPN1	0.00817575	3.07467	0.895785	0.376008	0.71137	0.885276
2009	NCF1B	-0.0111571	3.0232	-0.89569	0.376058	0.71137	-0.885184
2009	SECTM1	-0.0020674	2.91366	-0.895127	0.376355	0.711801	-0.884633
2009	VHL	-0.00711176	3.11464	-0.903685	0.376447	0.711818	-0.884461
2009	RPL31	0.025898	3.18962	0.902704	0.376502	0.711818	0.88436
2009	DDX39B	-0.00881602	3.25696	-0.903043	0.376582	0.711837	-0.884212
2009	ALDH9A1	0.0127481	3.3261	0.903187	0.376681	0.711894	0.884028
2009	RNF213	-0.0129348	3.24581	-0.902233	0.376997	0.712159	-0.883443
2009	ZNF544	0.00357756	2.97559	0.90654	0.377025	0.712159	0.883391
2009	RAD51D	-0.00293786	2.9179	-0.893725	0.377095	0.712159	-0.883262
2009	SYF2	-0.0060282	3.06178	-0.901577	0.377099	0.712159	-0.883254
2009	FHIT	-0.00242144	2.91816	-0.902901	0.377303	0.712317	-0.882876
2009	KNTC1	-0.00207693	2.92819	-0.893212	0.377366	0.712317	-0.88276
2009	KCNQ4	0.00166738	2.90213	0.901873	0.377391	0.712317	0.882715
2009	NUS1	0.00374278	2.92371	0.901346	0.377552	0.712419	0.882417
2009	RPS10P3	-0.00459258	2.91919	-0.90176	0.377583	0.712419	-0.882358
2009	MRPL53	-0.00504553	2.97428	-0.901258	0.377954	0.712548	-0.881672
2009	GK	-0.010075	3.04816	-0.900464	0.37798	0.712548	-0.881624
2009	MET	-0.00562312	2.95493	-0.904238	0.378027	0.712548	-0.881538
2009	CTXN1	0.00309399	2.90812	0.891877	0.378072	0.712548	0.881455
2009	INTS6	-0.00490272	3.00699	-0.902402	0.378092	0.712548	-0.881417
2009	PNPLA7	0.00605388	2.97748	0.900423	0.378188	0.712548	0.881239
2009	NOTCH2NLA	-0.00253829	2.92238	-0.901538	0.378198	0.712548	-0.881222
2009	RRAGA	0.00511148	3.11658	0.891603	0.378217	0.712548	0.881187
2009	TCF3	0.0035677	2.93468	0.89978	0.378277	0.712548	0.881076
2009	SYK	-0.0137397	3.2083	-0.898557	0.378594	0.712923	-0.880489
2009	MKNK1	-0.0087278	3.09585	-0.899461	0.378615	0.712923	-0.880452
2009	FN3KRP	0.00717505	3.02721	0.903212	0.378788	0.713026	0.880132
2009	SLC37A1	0.00271101	2.9178	0.899997	0.378808	0.713026	0.880095
2009	POU2F2	0.00371882	2.91321	0.89902	0.378912	0.713082	0.879903
2009	INPP5D	-0.00916823	3.13699	-0.898254	0.378977	0.713082	-0.879784
2009	GUSBP15	0.00225634	2.919	0.898961	0.379142	0.713262	0.879479
2009	COX7A2L	0.00695318	3.11634	0.898195	0.379253	0.713341	0.879273
2009	FLAD1	0.00405105	2.97724	0.898208	0.379353	0.71336	0.879089
2009	NARF	-0.00786551	3.04081	-0.897643	0.379403	0.71336	-0.878997
2009	HEXB	0.00879115	3.23488	0.898156	0.379643	0.713681	0.878555
2009	EEF1A1P9	0.0154389	3.50938	0.89702	0.379771	0.713791	0.878319
2009	RPL13AP7	0.0105955	3.49689	0.895329	0.380445	0.714928	0.877076
2009	FBXL3	0.00556981	2.95233	0.887253	0.380524	0.714945	0.876931
2009	SLC9A1	-0.00946842	3.05023	-0.894773	0.380711	0.715094	-0.876587
2009	LPCAT2	0.00676961	2.95024	0.895938	0.380743	0.715094	0.876529
2009	RAB37	-0.00596007	3.02827	-0.894524	0.38142	0.71617	-0.875282
2009	BCRP7	-0.0043357	2.96314	-0.893787	0.381527	0.71617	-0.875086
2009	NMT2	0.00462271	2.96636	0.895003	0.381579	0.71617	0.87499
2009	STAT5A	-0.00996638	3.1371	-0.893115	0.381667	0.71617	-0.87483
2009	PHOSPHO1	-0.00776615	2.99676	-0.893064	0.381761	0.71617	-0.874655
2009	ATG7	-0.00550294	3.01226	-0.893168	0.381828	0.71617	-0.874534
2009	NONO	0.00415781	3.13285	0.89253	0.381861	0.71617	0.874472
2009	PLD1	0.00332664	2.91592	0.892421	0.382037	0.71617	0.874149
2009	OARD1	0.00284117	2.94356	0.894403	0.382189	0.71617	0.87387
2009	ARHGEF2	-0.00755113	3.39652	-0.892283	0.382237	0.71617	-0.873783
2009	OXA1L	0.00739623	3.10832	0.891615	0.38225	0.71617	0.873758
2009	FAM174C	-0.00415942	2.9394	-0.891792	0.382309	0.71617	-0.873651
2009	NABP1	0.0094532	3.12704	0.89223	0.382324	0.71617	0.873623
2009	SAMSN1	0.00384522	2.93671	0.883868	0.382326	0.71617	0.873619
2009	BBOF1	-0.00368262	2.93109	-0.893519	0.382362	0.71617	-0.873552
2009	ZMYM1	0.00309831	2.92293	0.891264	0.38247	0.716242	0.873354
2009	ZNF326	-0.0021824	2.91042	-0.88294	0.382821	0.716767	-0.872711
2009	RAB5A	0.00816402	3.02364	0.882676	0.382961	0.7169	0.872453
2009	PPIAP47	-0.00588492	2.95925	-0.891221	0.383109	0.716999	-0.872182
2009	FMNL1	-0.00551964	2.93279	-0.882316	0.383154	0.716999	-0.872101
2009	ZNF266	0.00366065	2.98359	0.891091	0.383232	0.717015	0.871956
2009	PRPF8	0.0122405	3.18227	0.889454	0.383399	0.71714	0.87165
2009	TARP	0.00651964	3.02578	0.890471	0.383477	0.71714	0.871507
2009	PCDHAC2	-0.00159535	2.90843	-0.881539	0.383568	0.71714	-0.87134
2009	MIR7-3HG	-0.00252778	2.91239	-0.88145	0.383616	0.71714	-0.871253
2009	PCGF1	-0.00265823	2.9266	-0.892208	0.383731	0.71714	-0.871043
2009	SETSIP	0.00237616	2.92031	0.889486	0.383779	0.71714	0.870954
2009	FASTK	0.00299219	2.96489	0.88892	0.383808	0.71714	0.870902
2009	PLIN5	-0.0139828	3.06711	-0.889125	0.383858	0.71714	-0.87081
2009	NSUN5	0.00375188	2.94643	0.889296	0.384057	0.717241	0.870445
2009	ATIC	0.00842605	3.12599	0.888454	0.384338	0.717241	0.869932
2009	SLC9A8	-0.00524946	2.95984	-0.887598	0.384343	0.717241	-0.869923
2009	SLC2A11	-0.0130133	3.02136	-0.880084	0.384346	0.717241	-0.869917
2009	MAN2B2	0.00885543	3.19622	0.888909	0.38438	0.717241	0.869854
2009	PRPF4B	0.00304769	2.93927	0.888053	0.384419	0.717241	0.869784
2009	RAB8B	0.0149718	3.20606	0.887328	0.384461	0.717241	0.869707
2009	RNF125	0.00273946	2.92682	0.879851	0.384471	0.717241	0.869688
2009	S100A10	0.00731598	3.46604	0.88777	0.384673	0.717264	0.869318
2009	SCRIB	0.00512552	2.95257	0.887495	0.38469	0.717264	0.869287
2009	NDUFS3	0.00598293	3.07301	0.887325	0.384693	0.717264	0.869282
2009	HMOX1	-0.00546875	2.9794	-0.887186	0.38478	0.717297	-0.869122
2009	SLC12A9	-0.0115866	3.24836	-0.878947	0.384954	0.717305	-0.868804
2009	SYT11	0.00853878	3.05433	0.889458	0.384956	0.717305	0.8688
2009	ZFAND2B	-0.0061505	3.06917	-0.886504	0.385126	0.717305	-0.868489
2009	ANAPC1	0.00318991	2.97023	0.887905	0.385241	0.717305	0.86828
2009	VEZT	0.00386431	2.93576	0.878345	0.385277	0.717305	0.868215
2009	SIGLEC10	-0.00796243	3.14921	-0.887452	0.385304	0.717305	-0.868166
2009	LYPD3	0.00278244	2.91335	0.878232	0.385337	0.717305	0.868104
2009	SYNCRIP	0.0044797	2.96814	0.878041	0.38544	0.717305	0.867917
2009	LINC01931	-0.00220276	2.90582	-0.877972	0.385476	0.717305	-0.86785
2009	POU2AF1	0.00840638	2.93595	0.885477	0.385483	0.717305	0.867838
2009	ALG10B	0.00279182	2.91748	0.877577	0.385688	0.717491	0.867463
2009	TNIP1	-0.0103826	3.18444	-0.885148	0.385723	0.717491	-0.8674
2009	MARK2	-0.00451609	2.94897	-0.877254	0.385861	0.717618	-0.867147
2009	LYPLAL1	0.00437873	2.97594	0.884616	0.38619	0.7181	0.866547
2009	PPP4R1	-0.00608584	3.12845	-0.885009	0.386267	0.718112	-0.866407
2009	SDHDP2	0.00447775	2.98684	0.884109	0.386435	0.718295	0.8661
2009	CEP192	0.00357282	2.97601	0.884951	0.38657	0.718415	0.865855
2009	GNG2	0.00797623	3.03036	0.883513	0.386738	0.718518	0.865549
2009	MYL12A	-0.0118476	3.48916	-0.87557	0.386765	0.718518	-0.865499
2009	EFTUD2	0.00805688	3.01325	0.882756	0.386922	0.718679	0.865214
2009	RIOX1	0.00296135	2.94506	0.884159	0.387374	0.719222	0.86439
2009	MX2	-0.0113156	3.21195	-0.882364	0.387407	0.719222	-0.86433
2009	DIS3L2	-0.00225741	2.91859	-0.882046	0.387424	0.719222	-0.864298
2009	MCOLN3	-0.00173393	2.90629	-0.874103	0.387553	0.719234	-0.864064
2009	STAT4	0.00854361	3.10472	0.882224	0.387571	0.719234	0.864031
2009	ZRSR2	0.00353923	2.97476	0.882359	0.387672	0.719291	0.863847
2009	PPP2R2A	-0.00368947	2.97173	-0.882512	0.388264	0.720261	-0.862769
2009	ANKRD18B	0.00138059	2.90356	0.879689	0.388477	0.720518	0.862383
2009	CCDC189	-0.0023698	2.92312	-0.881839	0.388543	0.720518	-0.862262
2009	MPPE1	-0.00409577	3.00407	-0.879778	0.388827	0.720914	-0.861746
2009	KLHL25	-0.00155497	2.90744	-0.879296	0.389029	0.721061	-0.861379
2009	CCNY	0.00550787	3.07708	0.879789	0.389047	0.721061	0.861347
2009	RNH1	0.00547527	2.99223	0.878484	0.389173	0.721119	0.861118
2009	CKAP4	-0.0101957	3.14294	-0.879011	0.389295	0.721119	-0.860897
2009	DPH5	0.00293038	2.92756	0.880981	0.389363	0.721119	0.860773
2009	TNPO2	0.00528809	3.05816	0.870711	0.38938	0.721119	0.860743
2009	XRCC6	0.00983711	3.10588	0.870615	0.389431	0.721119	0.860649
2009	CNOT11	0.00933393	3.14411	0.87045	0.38952	0.721119	0.860488
2009	XRCC6P1	0.00613679	3.0016	0.877708	0.38957	0.721119	0.860397
2009	SLC37A4	0.00448071	2.96862	0.877987	0.38966	0.721145	0.860234
2009	UVSSA	-0.00201769	2.92988	-0.878495	0.389724	0.721145	-0.860117
2009	PHRF1	0.0114736	3.08393	0.869672	0.38994	0.721414	0.859726
2009	YWHAZ	0.0062202	3.25203	0.878794	0.390138	0.721555	0.859368
2009	ECHS1	0.0076528	3.02304	0.86927	0.390157	0.721555	0.859332
2009	RPS24	0.0211816	3.22406	0.869133	0.390231	0.721559	0.859198
2009	CETN2	-0.0045353	3.05877	-0.877097	0.390321	0.721559	-0.859035
2009	DHRS7B	-0.00363274	2.93666	-0.868818	0.390401	0.721559	-0.85889
2009	ADI1	-0.00354828	2.92062	-0.876954	0.390517	0.721559	-0.85868
2009	USP2	-0.00226337	2.90742	-0.875966	0.390629	0.721559	-0.858476
2009	RNF227	0.00194593	2.92269	0.868205	0.390732	0.721559	0.85829
2009	TEAD4	0.00196814	2.90761	0.875826	0.390765	0.721559	0.85823
2009	PPIAP80	-0.0102817	2.9986	-0.87653	0.39077	0.721559	-0.858221
2009	ARPC2	-0.00353617	3.24401	-0.876134	0.390791	0.721559	-0.858183
2009	CHCHD5	0.00493428	2.95478	0.877004	0.391006	0.721823	0.857795
2009	STN1	-0.00546612	2.97115	-0.867422	0.391156	0.721823	-0.857524
2009	NKIRAS1	0.00237698	2.91125	0.867389	0.391174	0.721823	0.857491
2009	TBC1D10B	-0.0106402	3.08783	-0.875221	0.391216	0.721823	-0.857414
2009	PLCB2	-0.0124399	3.14073	-0.875061	0.391286	0.721823	-0.857287
2009	MRRF	0.00130187	2.92666	0.874741	0.391386	0.721863	0.857107
2009	OR52I1	-0.00111097	2.90594	-0.876411	0.391449	0.721863	-0.856992
2009	BARD1	0.00225496	2.92152	0.875007	0.391545	0.721863	0.856818
2009	TOMM7	0.017316	3.20357	0.873958	0.391589	0.721863	0.856739
2009	FHL2	-0.00210257	2.92166	-0.87405	0.391908	0.722322	-0.856162
2009	EI24	-0.00216676	2.95006	-0.874832	0.39199	0.722342	-0.856014
2009	GBGT1	-0.00576596	3.03747	-0.874165	0.392123	0.722457	-0.855774
2009	FAM168B	0.0042167	2.93614	0.875473	0.392241	0.722546	0.85556
2009	CNOT2	0.00895548	3.09826	0.872901	0.392384	0.722679	0.855302
2009	TRIB2	0.0053081	2.96743	0.872276	0.392554	0.722847	0.854996
2009	CD83	0.00257917	2.92847	0.872867	0.392652	0.722847	0.854817
2009	CRAMP1	0.00224675	2.92292	0.872876	0.392724	0.722847	0.854687
2009	TTC32	-0.00342849	2.97841	-0.872264	0.392937	0.722847	-0.854304
2009	C15orf61	0.00249915	2.93968	0.871132	0.393055	0.722847	0.85409
2009	MED31	-0.00287354	2.94649	-0.872151	0.393067	0.722847	-0.854068
2009	ARRDC2	0.00240908	2.93072	0.863845	0.393093	0.722847	0.854021
2009	PHLDB1	-0.0102206	2.99758	-0.872314	0.393102	0.722847	-0.854005
2009	POLG	-0.00459553	2.97286	-0.871134	0.393109	0.722847	-0.853993
2009	STARD5	-0.0018417	2.9151	-0.871013	0.39366	0.723732	-0.852998
2009	ASS1	-0.00636317	2.99781	-0.869921	0.393853	0.723956	-0.852651
2009	DDX52	0.00317138	2.95336	0.869805	0.393983	0.724066	0.852416
2009	TSR2	0.0048412	3.04471	0.869325	0.394189	0.724235	0.852044
2009	LRIG1	0.00240847	2.93329	0.869591	0.394297	0.724235	0.851851
2009	PPM1A	0.00932461	3.00494	0.870039	0.394399	0.724235	0.851666
2009	PARP4	0.00839412	3.19134	0.869071	0.394418	0.724235	0.851632
2009	MR1	0.00372757	2.95557	0.869031	0.394428	0.724235	0.851614
2009	USF2	-0.00551495	2.98622	-0.869689	0.394617	0.724325	-0.851274
2009	BTG1	0.00567239	3.57819	0.86872	0.39467	0.724325	0.851179
2009	RPL34	0.00203124	2.90982	0.860907	0.394689	0.724325	0.851145
2009	CEBPG	0.00470317	2.97778	0.867919	0.395122	0.724871	0.850365
2009	SPRY1	-0.00176135	2.91062	-0.867775	0.395128	0.724871	-0.850355
2009	SLC31A1	-0.00418503	2.95558	-0.867313	0.395362	0.725172	-0.849934
2009	MAP3K1	0.00906306	3.28284	0.859209	0.395613	0.725367	0.849482
2009	ANKRD33	-0.00673776	3.00212	-0.866989	0.395655	0.725367	-0.849406
2009	ABCF1	0.00819261	3.03608	0.866328	0.395712	0.725367	0.849304
2009	SLC39A7	0.00173873	2.90915	0.86788	0.395762	0.725367	0.849214
2009	SH3BP2	-0.0036307	2.93045	-0.858826	0.395822	0.725367	-0.849107
2009	VWA3A	-0.0032227	2.93278	-0.858201	0.396162	0.725861	-0.848495
2009	KANSL1	-0.00596139	3.08962	-0.865739	0.396417	0.726132	-0.848038
2009	CTR9	0.00319547	2.93437	0.865588	0.396502	0.726132	0.847885
2009	SLC7A7	0.00855167	3.25137	0.865894	0.396522	0.726132	0.847849
2009	ATOH8	-0.00192608	2.90321	-0.865147	0.39677	0.726456	-0.847404
2009	FAS	0.00445112	2.92591	0.864454	0.396908	0.72658	0.847156
2009	TMOD1	-0.0104511	2.99272	-0.865451	0.397121	0.726675	-0.846775
2009	ZNF573	0.00232017	2.89827	0.863286	0.397275	0.726675	0.846498
2009	FYTTD1	0.00354748	2.95833	0.863933	0.397282	0.726675	0.846485
2009	CCDC130	0.00705143	3.16861	0.863735	0.39732	0.726675	0.846417
2009	ALX3	-0.00172286	2.90861	-0.863767	0.397323	0.726675	-0.846411
2009	TNFRSF25	0.00411138	2.99806	0.863966	0.397393	0.726675	0.846286
2009	KMT5A	0.00270673	2.92789	0.855753	0.397498	0.726675	0.846098
2009	SPN	-0.00773728	3.02015	-0.86399	0.397527	0.726675	-0.846047
2009	LY6G6F	-0.00561143	2.91737	-0.8627	0.397688	0.72684	-0.845758
2009	PHC1	0.00469103	2.93302	0.855244	0.397776	0.726873	0.845599
2009	CD320	0.00494513	2.92712	0.86371	0.398089	0.727086	0.845038
2009	TNK2	0.00672738	3.17422	0.862889	0.398092	0.727086	0.845033
2009	WAS	-0.010976	3.51337	-0.861977	0.398201	0.727086	-0.844838
2009	RBM47	-0.00963403	3.11209	-0.86206	0.398243	0.727086	-0.844763
2009	RPL21P105	0.0183687	3.33708	0.861825	0.398247	0.727086	0.844756
2009	MPC2	0.0054373	3.00281	0.862132	0.398572	0.727267	0.844175
2009	RAVER2	0.00184195	2.90358	0.853707	0.398617	0.727267	0.844093
2009	TTC9C	-0.00175375	2.92925	-0.862202	0.398702	0.727267	-0.843942
2009	OVGP1	0.00272468	2.92058	0.853527	0.398716	0.727267	0.843917
2009	YWHAG	0.00589649	2.99629	0.861203	0.39875	0.727267	0.843855
2009	SRGAP2C	-0.00288106	2.91245	-0.853182	0.398905	0.727267	-0.843579
2009	KIR3DS1	-0.00284233	2.90479	-0.861559	0.398926	0.727267	-0.843541
2009	HNRNPM	0.0105488	3.22574	0.860166	0.399083	0.727267	0.843259
2009	MRPS11	-0.00320633	2.9754	-0.860705	0.39909	0.727267	-0.843248
2009	NOB1	0.00248983	2.92024	0.860803	0.399129	0.727267	0.843179
2009	RBMXP3	-0.00333867	2.93907	-0.861775	0.399137	0.727267	-0.843164
2009	RSAD2	0.024385	2.96656	0.860081	0.399197	0.727267	0.843057
2009	TRMT10B	0.00231479	2.92159	0.859956	0.399484	0.727484	0.842543
2009	TTLL11	-0.00202584	2.90848	-0.861364	0.399515	0.727484	-0.842487
2009	LINC01620	-0.00154973	2.91	-0.851937	0.399587	0.727484	-0.84236
2009	PRRC1	0.00421393	2.97254	0.859336	0.399599	0.727484	0.842338
2009	KIAA0556	-0.00399411	2.97982	-0.858827	0.399865	0.727745	-0.841862
2009	CXCR5	0.00758047	3.00095	0.859059	0.399884	0.727745	0.841828
2009	RBM42	-0.0063767	3.0065	-0.850673	0.40028	0.728336	-0.841122
2009	STPG3	-0.00278515	2.91076	-0.859625	0.400351	0.728337	-0.840994
2009	TTYH3	-0.00443049	2.95199	-0.850302	0.400483	0.728448	-0.840759
2009	LRRK2	-0.00648647	3.01602	-0.857194	0.400775	0.728632	-0.840238
2009	ACER3	-0.00592087	3.00833	-0.857396	0.400792	0.728632	-0.840207
2009	DENND2D	0.00813948	3.14994	0.857712	0.400797	0.728632	0.840198
2009	ABHD6	0.00220438	2.92377	0.856562	0.400957	0.728793	0.839914
2009	COG3	0.00173781	2.92337	0.856161	0.401266	0.729113	0.839362
2009	RNASEH2C	0.00395478	2.92877	0.848861	0.401275	0.729113	0.839347
2009	VOPP1	-0.00316664	2.96599	-0.855625	0.401934	0.730182	-0.838172
2009	NDUFA11	0.00744856	3.10879	0.854833	0.402147	0.73044	0.837792
2009	COX4I1	0.00531023	3.45493	0.854154	0.402511	0.730972	0.837144
2009	RPS12P23	-0.0193669	3.404	-0.853615	0.402772	0.731315	-0.836681
2009	ZBTB2	-0.00187689	2.91201	-0.854008	0.402984	0.731571	-0.836304
2009	SNORA59A	-0.00264621	2.90831	-0.845316	0.403226	0.73184	-0.835874
2009	HNRNPA1P53	0.010527	3.05995	0.852527	0.403275	0.73184	0.835787
2009	IARS1	0.00557552	2.97187	0.851957	0.403463	0.73186	0.835453
2009	MYBL1	0.0076153	2.94939	0.852241	0.403474	0.73186	0.835433
2009	RPL15P22	-0.00568744	2.93154	-0.851395	0.403753	0.73186	-0.834937
2009	ASAH1	-0.00373465	2.96714	-0.852238	0.40387	0.73186	-0.83473
2009	WDR45	-0.00401817	2.9547	-0.852098	0.403881	0.73186	-0.834711
2009	PLXND1	0.00280605	2.91573	0.844032	0.403934	0.73186	0.834616
2009	DPRXP4	-0.00328354	2.91048	-0.852981	0.403949	0.73186	-0.834589
2009	SMIM3	-0.00190273	2.91747	-0.843761	0.404084	0.73186	-0.83435
2009	RNF149	-0.00811919	3.29785	-0.850763	0.404407	0.73186	-0.833777
2009	YTHDF2	0.00539725	3.02681	0.850436	0.404427	0.73186	0.83374
2009	ATP2A2	0.0022015	2.94403	0.850182	0.404431	0.73186	0.833734
2009	MAP4K4	-0.00470296	3.00852	-0.850645	0.404442	0.73186	-0.833714
2009	ACOT7	0.00290425	2.93327	0.843053	0.404474	0.73186	0.833657
2009	RPN2	-0.00424987	2.93767	-0.851221	0.404504	0.73186	-0.833604
2009	SIPA1	-0.00618853	3.12866	-0.850107	0.404594	0.73186	-0.833444
2009	SLU7	0.00507719	2.96056	0.842812	0.404607	0.73186	0.833421
2009	PLAU	-0.00239531	2.9091	-0.842806	0.404611	0.73186	-0.833415
2009	TAF11L1	-0.0012556	2.91283	-0.851511	0.404637	0.73186	-0.833369
2009	ZNF264	-0.00275857	2.92636	-0.842752	0.404641	0.73186	-0.833362
2009	EIF4G1	0.00606473	2.98186	0.849685	0.404712	0.73186	0.833236
2009	SUPT16H	0.00631756	3.07292	0.850384	0.405054	0.732321	0.832628
2009	C11orf21	0.00536459	2.96716	0.849119	0.405109	0.732321	0.832531
2009	RNF113A	0.00393429	2.98463	0.848897	0.405307	0.732549	0.832181
2009	HSP90B3P	0.00326216	2.90233	0.848328	0.405485	0.732681	0.831865
2009	KHDC4	0.00441989	3.06652	0.848473	0.405577	0.732681	0.831701
2009	NUP62	0.00722075	3.07954	0.848654	0.405708	0.732681	0.831471
2009	ANK3	-0.0017165	2.90937	-0.850748	0.40571	0.732681	-0.831466
2009	CMTR1	0.00256613	2.91869	0.848118	0.405757	0.732681	0.831383
2009	GRAMD1A	-0.00944453	3.13604	-0.849946	0.405808	0.732681	-0.831294
2009	HESX1	-0.00151418	2.88508	-0.840482	0.405896	0.73271	-0.831138
2009	STX8	0.00453553	2.96484	0.840113	0.4061	0.732724	0.830777
2009	CYP4V2	0.00416899	2.95669	0.847975	0.406126	0.732724	0.83073
2009	PSMC1P4	-0.00190068	2.92811	-0.848026	0.406165	0.732724	-0.830662
2009	LOC727803	0.00326286	2.9655	0.84723	0.406189	0.732724	0.83062
2009	PSME3	-0.00433118	3.00223	-0.847037	0.406492	0.732923	-0.830082
2009	NR1H3	0.00253704	2.91047	0.839288	0.406557	0.732923	0.829968
2009	ALDOB	-0.00310436	2.91992	-0.846587	0.406575	0.732923	-0.829936
2009	PARD6A	-0.00325728	2.92958	-0.847854	0.406616	0.732923	-0.829864
2009	KIF2A	0.00372896	2.95483	0.839109	0.406656	0.732923	0.829792
2009	TFPT	-0.00306306	2.94708	-0.84634	0.407116	0.733623	-0.82898
2009	RPS12P29	-0.0188555	3.48612	-0.845119	0.407332	0.733884	-0.828597
2009	NCOR1P1	-0.00527196	2.98418	-0.845199	0.407497	0.734052	-0.828306
2009	ITM2B	-0.00917402	3.63726	-0.844543	0.407759	0.734285	-0.827843
2009	NPC2	0.00644733	3.48221	0.844395	0.407824	0.734285	0.827729
2009	ZNF84	0.00291789	2.9246	0.844661	0.407841	0.734285	0.8277
2009	MED22	-0.00503692	3.033	-0.843842	0.40797	0.734313	-0.827471
2009	DNAJC28	-0.00825385	3.65528	-0.8447	0.408036	0.734313	-0.827355
2009	CCL3	-0.0020736	2.90965	-0.836362	0.40818	0.734313	-0.8271
2009	ACAD9	0.00331149	2.9248	0.836354	0.408185	0.734313	0.827093
2009	ILVBL	0.00262805	2.934	0.843674	0.408318	0.734313	0.826858
2009	YEATS2	0.00328943	2.93756	0.842941	0.408453	0.734313	0.826619
2009	PLEC	-0.00271262	2.92467	-0.835843	0.408468	0.734313	-0.826592
2009	LOC100129034	-0.00683718	2.99524	-0.842729	0.408502	0.734313	-0.826532
2009	SNHG9	-0.00414775	2.98225	-0.843199	0.408529	0.734313	-0.826485
2009	TXNDC5	0.0223884	2.99423	0.835657	0.408572	0.734313	0.82641
2009	S100Z	-0.00336571	2.92562	-0.842897	0.408718	0.734447	-0.826152
2009	RHOT1	0.00425428	2.99757	0.842091	0.409191	0.735125	0.825318
2009	RHOA	-0.00723655	3.47663	-0.84127	0.409238	0.735125	-0.825235
2009	BRF2	0.00255996	2.93483	0.842006	0.409452	0.73538	0.824858
2009	GP6	-0.00205891	2.91471	-0.841044	0.409613	0.735541	-0.824575
2009	PITPNA	-0.00246713	2.91584	-0.841925	0.40977	0.735582	-0.824298
2009	TMEM219	-0.00793998	3.01207	-0.833486	0.409779	0.735582	-0.824282
2009	ALKBH6	-0.00315729	2.94609	-0.833115	0.409986	0.735824	-0.823918
2009	PSMB9	-0.00648294	3.10148	-0.839937	0.410287	0.736088	-0.823389
2009	ACYP1	0.00225257	2.92116	0.832364	0.410404	0.736088	0.823183
2009	CPT1A	-0.00263719	2.91385	-0.832232	0.410478	0.736088	-0.823053
2009	KAT5	-0.00112292	2.91826	-0.840174	0.410572	0.736088	-0.822887
2009	CRKL	0.00847087	3.17281	0.839437	0.410592	0.736088	0.822852
2009	GIMAP2	0.00942935	2.98719	0.839216	0.410633	0.736088	0.822781
2009	TM7SF2	0.00263142	2.92186	0.840767	0.410635	0.736088	0.822777
2009	ABHD4	0.00296596	2.91801	0.831603	0.410828	0.736183	0.822437
2009	SENP6	0.00398039	2.97021	0.838825	0.410831	0.736183	0.822432
2009	C1orf35	-0.00258522	2.9396	-0.831304	0.410995	0.736266	-0.822144
2009	RSPO2	-0.00251268	2.91307	-0.838134	0.411021	0.736266	-0.822099
2009	PTP4A3	-0.0038234	2.94148	-0.83864	0.411112	0.736301	-0.821939
2009	COX14	-0.00351825	2.91557	-0.838152	0.411513	0.736806	-0.821234
2009	PRAM1	-0.00914889	3.029	-0.83741	0.411538	0.736806	-0.821191
2009	MAP7D1	-0.00821962	3.21037	-0.83881	0.411612	0.73681	-0.821061
2009	ST8SIA4	0.00525781	2.96645	0.829932	0.411761	0.736949	0.820799
2009	JUN	0.00418715	2.91547	0.836936	0.411937	0.736995	0.82049
2009	CTNND1	-0.00292299	2.91155	-0.829552	0.411973	0.736995	-0.820426
2009	AKAP8L	0.00366823	2.92324	0.836878	0.412073	0.736995	0.82025
2009	CNOT3	-0.00343327	2.91664	-0.837466	0.412074	0.736995	-0.82025
2009	PNKP	-0.00535647	3.02652	-0.828991	0.412287	0.737247	-0.819877
2009	BRK1	0.00519186	3.02147	0.828335	0.412653	0.737697	0.819234
2009	UTY	-0.00177161	2.90433	-0.835187	0.412682	0.737697	-0.819183
2009	ISYNA1	-0.00185701	2.90527	-0.836068	0.412865	0.737735	-0.818863
2009	DAB2	0.00392886	2.94682	0.835126	0.412951	0.737735	0.818712
2009	BLOC1S4	0.00509065	3.01208	0.8364	0.412996	0.737735	0.818633
2009	HMGCR	0.00501131	3.02285	0.834705	0.413019	0.737735	0.818592
2009	ETV6	-0.00497589	3.03727	-0.834981	0.413084	0.737735	-0.818479
2009	CCDC85B	-0.00479594	2.93739	-0.834473	0.413135	0.737735	-0.81839
2009	PARVB	-0.00379015	2.95683	-0.835762	0.413217	0.737754	-0.818245
2009	AP2B1	-0.00325253	2.94128	-0.833957	0.413359	0.737879	-0.817997
2009	CAV1	0.00228157	2.90581	0.826674	0.413583	0.73815	0.817605
2009	NAA25	0.00243135	2.92244	0.826302	0.413791	0.738312	0.81724
2009	TRIM26	0.00631754	3.00983	0.833114	0.413817	0.738312	0.817195
2009	ZMYM6	0.00529463	3.11349	0.833653	0.414104	0.738603	0.816693
2009	ALDH8A1	-0.0021085	2.91107	-0.825658	0.414152	0.738603	-0.816609
2009	USP24	-0.00764665	3.08214	-0.831964	0.414575	0.738603	-0.815869
2009	FDPS	-0.0037249	2.95363	-0.83258	0.414599	0.738603	-0.815827
2009	CTDSPL	0.00345868	2.92583	0.833092	0.414642	0.738603	0.815752
2009	RCSD1	0.00621943	3.07514	0.831499	0.414688	0.738603	0.815672
2009	CAST	-0.0037074	2.97917	-0.832658	0.41471	0.738603	-0.815633
2009	MAGOH	0.00291414	2.92025	0.831497	0.414733	0.738603	0.815594
2009	NPSR1	0.00290911	2.89973	0.824598	0.414746	0.738603	0.81557
2009	LOC100129931	-0.00312568	2.9162	-0.831846	0.414783	0.738603	-0.815506
2009	GLTP	0.00742947	3.20539	0.831595	0.41481	0.738603	0.815459
2009	SLC6A8	0.00871422	2.94088	0.824424	0.414844	0.738603	0.815399
2009	NFE2	-0.0121314	3.44379	-0.831913	0.414978	0.738659	-0.815165
2009	ACRBP	-0.0124243	3.02664	-0.831067	0.415019	0.738659	-0.815094
2009	CBWD6	-0.0010544	2.90738	-0.823778	0.415206	0.738865	-0.814766
2009	SPC25	-0.00367772	2.91073	-0.823544	0.415337	0.738905	-0.814537
2009	ACAA1	0.00399278	3.03167	0.831306	0.415399	0.738905	0.814429
2009	UBE2V1	-0.00216323	2.92483	-0.840923	0.415471	0.738905	-0.814303
2009	PCSK6	0.00169047	2.90374	0.830109	0.415524	0.738905	0.814211
2009	ZNRF4	0.00476067	2.91103	0.823078	0.415599	0.738905	0.814079
2009	YWHAB	-0.00793416	3.22503	-0.82982	0.415738	0.738905	-0.813837
2009	TP53I13	-0.0111243	3.12755	-0.830174	0.415803	0.738905	-0.813723
2009	ARRDC3	0.00425523	2.96943	0.831737	0.415805	0.738905	0.813721
2009	TRMT5	0.00899276	3.31425	0.829611	0.415892	0.738931	0.813569
2009	YBX3	0.0122918	3.61758	0.829686	0.416109	0.739189	0.813191
2009	DNAJB2	0.00670181	3.08171	0.829325	0.416271	0.739348	0.812908
2009	ZNF362	0.00461377	2.99105	0.828366	0.41644	0.739521	0.812613
2009	ELAVL3	0.0064349	2.93057	0.821396	0.416545	0.739579	0.81243
2009	TSPAN9	0.00540699	2.95125	0.829017	0.416672	0.739625	0.812208
2009	UBA3	0.00333959	2.95637	0.828698	0.416714	0.739625	0.812135
2009	IGLL3P	0.0312779	2.99689	0.828179	0.416888	0.73967	0.811831
2009	R3HDM1	-0.00280998	2.9286	-0.83323	0.416938	0.73967	-0.811745
2009	ITPKB	-0.0067457	3.03925	-0.827805	0.417047	0.73967	-0.811554
2009	RPL15P3	0.0111811	3.4489	0.827313	0.417084	0.73967	0.811491
2009	LPGAT1	0.00494169	2.97921	0.827079	0.4171	0.73967	0.811463
2009	RAP2B	0.00199663	2.91347	0.820026	0.417315	0.739727	0.811088
2009	ERAP1	-0.00191173	2.91556	-0.829006	0.417342	0.739727	-0.811041
2009	ST6GALNAC4	-0.00956531	3.01673	-0.827122	0.417348	0.739727	-0.81103
2009	LSMEM1	-0.00385761	2.91865	-0.827348	0.417518	0.739767	-0.810734
2009	CD48	0.0148178	3.29995	0.819615	0.417547	0.739767	0.810684
2009	RAB32	-0.00596252	3.11517	-0.826778	0.417587	0.739767	-0.810614
2009	MRPS17	-0.00307172	2.93949	-0.826426	0.4177	0.739839	-0.810419
2009	PLD6	0.00317676	2.94778	0.827745	0.417804	0.739897	0.810236
2009	RPS25P8	-0.0211854	3.32925	-0.825642	0.418034	0.740176	-0.809836
2009	ECRP	-0.0023972	2.90212	-0.825637	0.418249	0.740429	-0.809462
2009	SSBP4	-0.00475395	2.97454	-0.825473	0.418344	0.740469	-0.809298
2009	RPS28	-0.018946	3.50494	-0.825336	0.418554	0.740505	-0.808932
2009	ATG4D	0.00231367	2.92151	0.824727	0.418578	0.740505	0.808892
2009	LOC653071	0.00354623	2.93409	0.825529	0.41865	0.740505	0.808766
2009	GPCPD1	0.00571567	2.96125	0.82476	0.418801	0.740505	0.808503
2009	XRCC1	-0.0027472	2.94773	-0.824379	0.418863	0.740505	-0.808396
2009	PEX16	0.00430651	3.04049	0.824527	0.418885	0.740505	0.808357
2009	RELA	-0.00320408	2.94484	-0.824089	0.418889	0.740505	-0.80835
2009	TLR4	-0.00831748	3.02355	-0.825748	0.418942	0.740505	-0.808259
2009	UTP25	0.00157763	2.9221	0.824143	0.419098	0.740655	0.807987
2009	PLEK2	-0.00536153	2.94377	-0.82498	0.419215	0.740733	-0.807784
2009	DIP2A	0.00303343	2.9173	0.816485	0.419312	0.74075	0.807616
2009	QSOX1	-0.00524719	3.04419	-0.823781	0.419369	0.74075	-0.807517
2009	HTATSF1P2	0.00470551	2.94636	0.824203	0.419493	0.740832	0.8073
2009	IKZF1	-0.00512644	3.07758	-0.824095	0.419559	0.740832	-0.807186
2009	FGD4	-0.000992835	2.88902	-0.824924	0.419769	0.741029	-0.806823
2009	ZNF333	-0.00198086	2.92317	-0.823265	0.419815	0.741029	-0.806741
2009	ZDHHC5	0.00558199	2.9922	0.815191	0.420043	0.741211	0.806346
2009	TPST2	-0.00538574	3.15461	-0.822751	0.420068	0.741211	-0.806303
2009	C6orf163	-0.00252023	2.90867	-0.815029	0.420135	0.741211	-0.806187
2009	TENT2	0.00757816	3.13556	0.822245	0.420218	0.74123	0.806043
2009	DLAT	0.00206251	2.92032	0.814328	0.420531	0.741655	0.8055
2009	CEBPZ	0.00701571	3.00062	0.813812	0.420823	0.742042	0.804994
2009	CERS5	0.00378647	2.97048	0.821975	0.421326	0.742712	0.804123
2009	KCNJ2	-0.010102	3.08336	-0.819512	0.42145	0.742712	-0.803908
2009	YTHDC1	0.00805163	3.17973	0.819465	0.421471	0.742712	0.803873
2009	RET	-0.00244885	2.90794	-0.812572	0.421525	0.742712	-0.803778
2009	CSNK2A2	0.00265348	2.9477	0.819712	0.421565	0.742712	0.803709
2009	TMEM14DP	0.00565365	3.04043	0.819431	0.421709	0.742839	0.803459
2009	SCFD1	0.00522635	3.01685	0.818408	0.422011	0.743131	0.802937
2009	NACC2	-0.00313986	2.92867	-0.82086	0.42202	0.743131	-0.802922
2009	TEFM	0.00239752	2.93861	0.811339	0.422224	0.743363	0.802569
2009	POMC	-0.00327098	2.90409	-0.817812	0.422521	0.743667	-0.802056
2009	ACAP1	-0.00653207	3.08084	-0.817717	0.422729	0.743667	-0.801696
2009	ANKRD9	-0.0059459	2.96336	-0.817598	0.422821	0.743667	-0.801537
2009	MTMR3	-0.00437541	2.99668	-0.817205	0.422829	0.743667	-0.801524
2009	SMARCC1	0.00686256	3.05027	0.810251	0.422841	0.743667	0.801502
2009	MIR130A	-0.00271159	2.90372	-0.817337	0.422881	0.743667	-0.801433
2009	CCL4L2	-0.00527213	2.93626	-0.818382	0.422967	0.743667	-0.801285
2009	DGCR6L	-0.00490405	2.97809	-0.80993	0.423024	0.743667	-0.801187
2009	TMPRSS9	-0.00986557	2.94253	-0.817262	0.423049	0.743667	-0.801143
2009	SRP19	0.00486651	2.94474	0.809554	0.423237	0.743749	0.800818
2009	FAM120AOS	0.00297275	3.00218	0.816184	0.423439	0.743749	0.800469
2009	BMP2K	-0.00319678	2.93948	-0.817403	0.4236	0.743749	-0.800191
2009	RFC2	-0.00142916	2.91481	-0.808844	0.42364	0.743749	-0.800122
2009	PTGS2	0.00870382	3.02022	0.816108	0.423649	0.743749	0.800106
2009	LYL1	0.0121366	3.49765	0.816278	0.423659	0.743749	0.800089
2009	CBX1P1	-0.0043229	2.98461	-0.81575	0.423716	0.743749	-0.799992
2009	PIP4P1	0.00395604	2.98576	0.815894	0.423897	0.743749	0.799678
2009	SORL1	-0.0172312	3.34294	-0.808274	0.423965	0.743749	-0.799562
2009	BAX	-0.00294564	2.93726	-0.815299	0.424075	0.743749	-0.799372
2009	DNAJC1	-0.00137458	2.90703	-0.815014	0.424179	0.743749	-0.799192
2009	MRPS16	0.00391444	2.96029	0.807849	0.424206	0.743749	0.799146
2009	TOX4	0.00377235	2.95354	0.818153	0.424213	0.743749	0.799133
2009	TAF1C	0.00442848	3.00671	0.81453	0.424223	0.743749	0.799116
2009	YARS1	0.0085169	3.05995	0.807786	0.424241	0.743749	0.799084
2009	RAB24	-0.00499071	3.07858	-0.814583	0.424254	0.743749	-0.799062
2009	RPL29P9	0.0110078	3.2143	0.814274	0.424402	0.743811	0.798808
2009	MIAT	0.00476248	2.98766	0.814539	0.424592	0.743811	0.79848
2009	MXD3	-0.00399829	2.91821	-0.814711	0.424669	0.743811	-0.798347
2009	RNPC3P1	-0.00225622	2.90959	-0.815102	0.424694	0.743811	-0.798305
2009	GRK6	-0.00456935	2.99612	-0.8156	0.424708	0.743811	-0.79828
2009	ACADVL	0.00700481	3.10315	0.806814	0.424795	0.743811	0.798131
2009	RPL29P12	0.00545943	3.36599	0.814279	0.424797	0.743811	0.798127
2009	BOLA2	0.0024592	2.98591	0.81357	0.424964	0.743977	0.797839
2009	ATG2A	-0.00575347	2.98564	-0.806227	0.425129	0.744139	-0.797555
2009	WDR55	-0.00303052	2.92986	-0.815477	0.425382	0.744455	-0.797118
2009	ZFYVE19	-0.00403679	2.95379	-0.812359	0.425528	0.744583	-0.796868
2009	FCGBP	0.00598995	2.96587	0.813148	0.425732	0.744783	0.796517
2009	LINC01347	-0.00239187	2.91076	-0.812816	0.425787	0.744783	-0.796421
2009	PSAP	0.0104603	3.58388	0.811624	0.425902	0.7448	0.796223
2009	ETNK1	0.00195399	2.92197	0.812843	0.425942	0.7448	0.796155
2009	CDC42	-0.00538043	3.05363	-0.812366	0.426098	0.744946	-0.795886
2009	PRAF2	-0.00373323	2.97249	-0.804306	0.426224	0.744974	-0.795671
2009	MEMO1P2	-0.00331935	2.93608	-0.804167	0.426303	0.744974	-0.795534
2009	PSMB6	0.00589288	3.19607	0.81078	0.426348	0.744974	0.795456
2009	LOC374443	0.00258396	2.91871	0.803945	0.42643	0.744974	0.795316
2009	EPHX2	0.00307648	2.96058	0.811525	0.42648	0.744974	0.79523
2009	SLC25A15	-0.00240368	2.92664	-0.803734	0.42655	0.744974	-0.79511
2009	PRDX5	-0.00839006	3.30486	-0.811402	0.426888	0.745438	-0.794528
2009	ARTN	-0.0133608	3.02433	-0.810858	0.426993	0.745494	-0.794348
2009	PSMD1	0.00445172	2.96677	0.809629	0.427083	0.745525	0.794193
2009	SLC19A2	-0.0054057	2.97231	-0.802501	0.427254	0.745611	-0.7939
2009	F8A1	-0.00600012	3.01215	-0.809317	0.427333	0.745611	-0.793764
2009	ANXA4	0.00215912	2.89919	0.80914	0.427424	0.745611	0.793607
2009	ZNF137P	-0.00237746	2.93039	-0.802182	0.427436	0.745611	-0.793586
2009	VPS26C	0.0045662	3.03686	0.808581	0.427537	0.745611	0.793413
2009	MRPS28	0.00270896	2.91276	0.801879	0.427609	0.745611	0.793289
2009	RPS21	0.00492195	2.9334	0.808857	0.427641	0.745611	0.793236
2009	CHFR	-0.0046479	3.17113	-0.808531	0.428154	0.746213	-0.792355
2009	JADE3	-0.00234277	2.92569	-0.807391	0.428163	0.746213	-0.792338
2009	SLC23A2	0.00215759	2.92425	0.806944	0.428309	0.746213	0.792089
2009	RPS2P48	0.00827222	3.42435	0.807611	0.428344	0.746213	0.792029
2009	GPX1	-0.00912108	3.54039	-0.807711	0.428349	0.746213	-0.79202
2009	SNORA67	0.00486406	2.94682	0.806587	0.428634	0.746346	0.791531
2009	SMCO4	0.00610798	3.03912	0.807106	0.428697	0.746346	0.791423
2009	RPL19P9	0.00694366	3.54902	0.807177	0.428705	0.746346	0.791409
2009	GIN1	0.00173906	2.90619	0.806563	0.428768	0.746346	0.791302
2009	TLR8	-0.00425777	3.07011	-0.807346	0.428789	0.746346	-0.791265
2009	H1-10	0.00511106	2.98527	0.806612	0.428915	0.746439	0.791049
2009	CSNK1G1	0.00349795	2.961	0.808522	0.429077	0.746594	0.790773
2009	HOMER3	0.00212248	2.91268	0.799076	0.429213	0.746676	0.790539
2009	HIGD2A	0.00773577	3.24629	0.805391	0.429348	0.746676	0.790308
2009	KIF13B	-0.00336343	2.93425	-0.798832	0.429353	0.746676	-0.7903
2009	GNAI3	0.00623263	2.98056	0.805635	0.429415	0.746676	0.790193
2009	TAF15	0.00831759	3.02251	0.80508	0.42952	0.746732	0.790013
2009	ESCO1	0.00247311	2.91688	0.805137	0.429605	0.746753	0.789868
2009	TAOK2	-0.00423223	2.94605	-0.797663	0.430023	0.747353	-0.789153
2009	TP53INP2	-0.0031462	2.92661	-0.797434	0.430154	0.747455	-0.788928
2009	AGTPBP1	0.00417593	2.99317	0.803569	0.430499	0.747927	0.788338
2009	LDHA	0.0068141	3.30282	0.796466	0.430709	0.748132	0.787978
2009	PPCS	0.00573868	3.04236	0.802859	0.430824	0.748132	0.787782
2009	KDM7A	-0.00255692	2.91217	-0.796172	0.430878	0.748132	-0.78769
2009	REEP4	0.00253623	2.9192	0.795957	0.431001	0.748132	0.787479
2009	ANKH	-0.00148851	2.90803	-0.795816	0.431082	0.748132	-0.787341
2009	YIPF6	0.00514756	3.03228	0.802815	0.431122	0.748132	0.787273
2009	HAUS8	-0.00193445	2.91174	-0.795517	0.431254	0.748132	-0.787047
2009	UBE2L6	0.0113524	3.26117	0.802033	0.431309	0.748132	0.786954
2009	RAD51AP1	0.00193287	2.90449	0.80588	0.431337	0.748132	0.786906
2009	EIF3H	0.00531612	3.18042	0.795358	0.431346	0.748132	0.786891
2009	MAF	0.00254365	2.93603	0.803415	0.431687	0.748597	0.786309
2009	LINC01623	-0.00163104	2.90728	-0.794537	0.431817	0.748697	-0.786086
2009	DEDD	-0.00380426	2.98178	-0.802401	0.432339	0.749473	-0.785196
2009	KMO	0.00180753	2.9131	0.800684	0.432448	0.749473	0.785009
2009	ABCA2	0.00288515	2.91306	0.800064	0.432484	0.749473	0.784949
2009	SULT1A2	-0.00296573	2.96051	-0.800633	0.432582	0.749513	-0.784781
2009	URGCP	0.00342494	2.94548	0.800522	0.432653	0.749513	0.78466
2009	DEPDC5	0.00188819	2.9175	0.792684	0.432883	0.749727	0.784267
2009	VIPR1	0.00629462	2.97161	0.799258	0.432922	0.749727	0.784201
2009	CCR3	0.00855021	3.10894	0.799817	0.433001	0.749737	0.784067
2009	CHCHD7	0.00279348	2.95667	0.792	0.433277	0.750088	0.783596
2009	NAT10	0.00539395	2.96669	0.791455	0.433591	0.750468	0.783061
2009	CALM1	0.0083359	3.30299	0.798219	0.433643	0.750468	0.782973
2009	MPZL3	0.00167059	2.89802	0.798152	0.43376	0.750544	0.782774
2009	RPL26P33	0.00250126	2.90519	0.797622	0.433968	0.750778	0.782419
2009	CD27	0.0079398	3.10988	0.797384	0.434062	0.750785	0.782259
2009	RIOK3	0.00791734	3.16101	0.798094	0.434118	0.750785	0.782164
2009	FAM86HP	-0.00189988	2.91889	-0.796786	0.434388	0.751108	-0.781705
2009	ALG3	0.00357087	2.97402	0.79748	0.434452	0.751108	0.781596
2009	LOC727751	-0.0018866	2.90501	-0.789819	0.434534	0.751125	-0.781456
2009	FKBP15	-0.00586629	2.97712	-0.795943	0.434859	0.751554	-0.780903
2009	ZC3H15	0.0038425	2.94637	0.796412	0.434929	0.751554	0.780785
2009	FOXO1	0.00616409	3.01737	0.788905	0.435062	0.751658	0.780558
2009	ABCB9	0.00909853	2.9265	0.794803	0.435231	0.751662	0.780271
2009	MTMR6	0.00705029	2.98799	0.795078	0.435357	0.751662	0.780057
2009	FRS3	-0.00239898	2.92342	-0.788391	0.435359	0.751662	-0.780054
2009	DROSHA	0.00284533	2.95073	0.788341	0.435388	0.751662	0.780005
2009	PLP2	-0.00516801	2.98158	-0.795166	0.435479	0.751662	-0.779851
2009	STEAP4	-0.00486419	2.96871	-0.795489	0.43567	0.751662	-0.779526
2009	LRBA	-0.00283524	2.95	-0.787825	0.435686	0.751662	-0.779498
2009	UQCRC1	0.00647696	3.07964	0.794628	0.4357	0.751662	0.779476
2009	TUBB7P	0.00212213	2.90339	0.794625	0.435724	0.751662	0.779435
2009	SWAP70	0.00508418	2.99025	0.796516	0.435804	0.751674	0.779298
2009	PTGDS	0.00379347	2.95183	0.794622	0.436004	0.751894	0.778958
2009	HMG20B	-0.00667351	3.08952	-0.786802	0.436278	0.751966	-0.778494
2009	PATJ	0.00413333	2.96431	0.794558	0.436315	0.751966	0.778431
2009	FAM27E5	-0.00193498	2.90799	-0.799949	0.436363	0.751966	-0.778349
2009	MPRIP	0.00408991	2.9659	0.786629	0.436378	0.751966	0.778325
2009	BABAM1	0.00716458	3.07596	0.794433	0.436413	0.751966	0.778265
2009	COPA	-0.00713226	3.18337	-0.793114	0.436686	0.752311	-0.777801
2009	SLC12A6	-0.00269398	2.95274	-0.792625	0.436831	0.752337	-0.777556
2009	CCDC84	0.00447857	2.97171	0.792523	0.436848	0.752337	0.777527
2009	ANKRD36BP1	0.00131049	2.90002	0.78549	0.437037	0.752479	0.777206
2009	VDAC3	0.00510032	3.20018	0.792114	0.437077	0.752479	0.777139
2009	SEC63	-0.0037501	2.97086	-0.791441	0.437251	0.752653	-0.776843
2009	ATP6V0E2	0.00702422	3.13468	0.791884	0.437676	0.753085	0.776123
2009	GPN1	0.00377725	3.01939	0.784364	0.437689	0.753085	0.776102
2009	MYBPH	0.00190814	2.90276	0.791639	0.437723	0.753085	0.776045
2009	TENT5A	0.00724104	3.14081	0.790267	0.437958	0.753339	0.775646
2009	CMTM5	-0.00515479	2.92838	-0.790105	0.438084	0.753339	-0.775432
2009	SCYL2	0.00560185	3.00209	0.789908	0.438131	0.753339	0.775354
2009	DPYD	-0.00648321	3.0303	-0.790004	0.438174	0.753339	-0.775281
2009	MAN2C1	0.00393075	2.9356	0.790444	0.438237	0.753339	0.775174
2009	WDHD1	-0.00162287	2.90953	-0.793162	0.43837	0.753442	-0.774948
2009	MAPK13	0.00218137	2.91329	0.792323	0.438504	0.753452	0.774721
2009	KLF2	0.00499222	3.63492	0.789449	0.438583	0.753452	0.774587
2009	COP1	-0.00463395	3.16175	-0.78953	0.43863	0.753452	-0.774509
2009	VGLL4	0.00355396	2.96374	0.788721	0.438669	0.753452	0.774442
2009	HNRNPCP3	-0.00407512	2.92576	-0.788493	0.43889	0.753704	-0.77407
2009	NCAPD2	0.00538732	2.95665	0.787713	0.439427	0.754433	0.773162
2009	PPP3R1	-0.0106308	3.06305	-0.787511	0.439527	0.754433	-0.772992
2009	CSRNP2	-0.00154338	2.9169	-0.787742	0.439535	0.754433	-0.772979
2009	EIF4BP7	0.00512385	3.03099	0.787387	0.439747	0.754601	0.77262
2009	NUTF2	0.00347127	2.97531	0.788024	0.43978	0.754601	0.772565
2009	WDR46	0.00404281	2.95355	0.785784	0.440433	0.755417	0.771462
2009	PMS2P5	-0.00295012	2.94736	-0.786867	0.440485	0.755417	-0.771374
2009	UBA52	0.00491313	3.39991	0.785824	0.440491	0.755417	0.771364
2009	KLHL21	-0.00374345	2.93716	-0.787285	0.44055	0.755417	-0.771265
2009	HEATR5A	-0.00222028	2.92722	-0.785818	0.440641	0.755447	-0.771111
2009	DPP3	-0.00264504	2.92009	-0.785311	0.440884	0.755625	-0.770701
2009	GALE	-0.00293671	2.90822	-0.77885	0.440892	0.755625	-0.770689
2009	PIK3CD	-0.0111034	3.18418	-0.784558	0.441237	0.756049	-0.770106
2009	KATNB1	-0.00475213	2.98603	-0.784055	0.441379	0.756049	-0.769866
2009	TRAPPC6A	0.00518284	2.99661	0.777981	0.441398	0.756049	0.769835
2009	PCDH7	-0.00154918	2.89905	-0.777919	0.441434	0.756049	-0.769774
2009	PELI2	-0.00531772	3.01629	-0.784332	0.441797	0.756546	-0.769162
2009	MIR1281	0.00194872	2.90802	0.77687	0.442045	0.756817	0.768745
2009	THEMIS2	-0.00244523	2.92963	-0.786528	0.442103	0.756817	-0.768647
2009	PTMA	-0.0159431	3.07766	-0.782994	0.442526	0.757314	-0.767936
2009	EIF4A1	0.00539259	3.26082	0.782147	0.442545	0.757314	0.767902
2009	FAM13B	0.00418925	3.02432	0.775892	0.442615	0.757314	0.767785
2009	GBP2	-0.0113725	3.37868	-0.782087	0.442702	0.757337	-0.767638
2009	TMEM106C	0.00324364	2.92958	0.784078	0.442907	0.757507	0.767293
2009	SWI5	-0.00388167	2.94435	-0.775319	0.442949	0.757507	-0.767222
2009	NRBP1	-0.00301433	2.92864	-0.775126	0.443062	0.757574	-0.767033
2009	PLA2G7	0.00308782	2.93379	0.781628	0.443142	0.757584	0.766899
2009	TEX30	0.00264954	2.91516	0.774628	0.443353	0.757723	0.766544
2009	HSD3BP5	-0.00178775	2.90028	-0.781372	0.443371	0.757723	-0.766514
2009	ICMT	0.00129868	2.92353	0.78198	0.443514	0.757842	0.766273
2009	RPS7P10	0.00309271	2.91485	0.780844	0.443632	0.757917	0.766075
2009	TSC22D1	0.0044029	2.97765	0.78058	0.44382	0.758084	0.765758
2009	ZNF585A	0.00172134	2.91537	0.773731	0.443877	0.758084	0.765663
2009	TRPV2	0.00455122	3.00603	0.7798	0.444018	0.758163	0.765425
2009	TRIM36	-0.00156925	2.91025	-0.773398	0.444071	0.758163	-0.765336
2009	FAM107B	0.00673275	3.15938	0.77319	0.444193	0.758245	0.765131
2009	ABITRAM	0.00179687	2.92916	0.780597	0.44448	0.758588	0.76465
2009	SLIRP	-0.0109812	2.97422	-0.77878	0.444542	0.758588	-0.764547
2009	CS	0.0066963	3.14484	0.778161	0.444869	0.758835	0.763997
2009	PCTP	-0.00450679	2.94692	-0.772001	0.444889	0.758835	-0.763964
2009	GGACT	0.00190641	2.91009	0.77864	0.444908	0.758835	0.763932
2009	PTGES3P3	0.00204661	2.93065	0.771074	0.445432	0.759495	0.763053
2009	TRMT1	0.00407332	2.99849	0.777405	0.445443	0.759495	0.763034
2009	MAGEA2	-0.00158348	2.9075	-0.777108	0.445673	0.759761	-0.762648
2009	PIPSL	0.00515266	3.02919	0.770199	0.445944	0.759903	0.762194
2009	HMGN1P38	0.00178541	2.91885	0.770161	0.445966	0.759903	0.762157
2009	EXOC6	0.00241324	2.93953	0.776855	0.446076	0.759903	0.761973
2009	IL2RB	0.00904848	3.19006	0.776659	0.44609	0.759903	0.76195
2009	C1orf116	-0.00182621	2.90619	-0.780686	0.446128	0.759903	-0.761886
2009	HYDIN	0.0031875	2.94281	0.769761	0.4462	0.759903	0.761765
2009	SNAPC2	-0.00337169	2.95	-0.776037	0.446285	0.759921	-0.761623
2009	SF3B5	-0.00620121	3.10645	-0.775398	0.446531	0.760213	-0.761212
2009	UQCRB	0.00169301	2.90224	0.768785	0.446773	0.760499	0.760806
2009	SNORD31	-0.00240524	2.93054	-0.775998	0.446876	0.760548	-0.760634
2009	UBLCP1	0.00699783	3.0244	0.774747	0.447003	0.760591	0.760421
2009	CYP26B1	0.00136711	2.90694	0.77543	0.447057	0.760591	0.76033
2009	USP5	0.00594983	3.00335	0.77468	0.447123	0.760591	0.76022
2009	LSM6	-0.00506132	2.92962	-0.774582	0.447271	0.760717	-0.759972
2009	ERCC2	-0.00225928	2.91685	-0.773454	0.447766	0.761433	-0.759144
2009	DISC1	-0.00173942	2.89802	-0.772887	0.447883	0.761505	-0.758949
2009	DUSP22	0.00288546	3.08761	0.773705	0.448356	0.762139	0.758158
2009	CERS6	0.00454259	3.01982	0.76574	0.448561	0.762139	0.757816
2009	GLMN	0.00254661	2.94242	0.765695	0.448588	0.762139	0.757771
2009	SPINT3	-0.00156129	2.90633	-0.7727	0.448622	0.762139	-0.757715
2009	NOMO2	-0.00571761	3.02319	-0.771846	0.448627	0.762139	-0.757706
2009	CCL2	0.00102932	2.8869	0.772224	0.448918	0.762507	0.75722
2009	PLEKHF1	0.00650529	3.02352	0.771052	0.449207	0.762856	0.756739
2009	FOXD4L4	-0.00182059	2.90689	-0.764532	0.449272	0.762856	-0.756629
2009	SRPK1	-0.00875096	3.05593	-0.769521	0.449775	0.763584	-0.75579
2009	GPA33	0.00421498	2.9592	0.769229	0.450234	0.76375	0.755025
2009	SLC30A1	0.00139006	2.91392	0.769105	0.450238	0.76375	0.755018
2009	NAPA	-0.00529581	2.95327	-0.768695	0.450254	0.76375	-0.754991
2009	RNU6-1	-0.00583813	3.12672	-0.769505	0.450271	0.76375	-0.754963
2009	ALKBH2	0.00203555	2.92008	0.768944	0.450313	0.76375	0.754894
2009	RPL10AP6	-0.0116996	3.28997	-0.768974	0.450319	0.76375	-0.754883
2009	LOC642975	0.0080685	3.15589	0.769016	0.450396	0.763753	0.754756
2009	ARHGAP11A	-0.00416258	2.92934	-0.762211	0.450639	0.76404	-0.754349
2009	KLHL1	-0.00149701	2.90236	-0.76108	0.451307	0.764933	-0.753239
2009	GOT1	0.00385736	2.94807	0.761066	0.451315	0.764933	0.753224
2009	RPL21P119	0.0111162	3.1094	0.766624	0.451443	0.765024	0.753011
2009	NPIPA1	-0.00366446	2.96703	-0.767003	0.451665	0.765274	-0.752642
2009	SLC4A1AP	0.00282438	2.91299	0.760169	0.451845	0.765452	0.752343
2009	IFIT1	0.0145171	3.0003	0.765904	0.452142	0.76583	0.751848
2009	ANKRD22	0.00738348	2.9317	0.764796	0.452546	0.766387	0.751177
2009	ARPC5	0.00731039	3.49229	0.765134	0.452628	0.766399	0.751041
2009	BRD8	-0.00316996	2.98943	-0.765263	0.452754	0.766486	-0.750832
2009	AVP	-0.00190025	2.91811	-0.764355	0.453123	0.766712	-0.750219
2009	PIK3C2B	-0.00271811	2.94188	-0.764849	0.453225	0.766712	-0.75005
2009	XPR1	-0.00216724	2.96767	-0.757804	0.453243	0.766712	-0.75002
2009	WSB1	-0.00607005	3.03711	-0.763792	0.453256	0.766712	-0.749997
2009	CNST	0.00845052	3.0788	0.757773	0.453261	0.766712	0.74999
2009	PAGR1	0.00206362	2.9741	0.764025	0.453397	0.766816	0.749764
2009	R3HDM4	-0.00778211	3.6041	-0.763896	0.453479	0.766828	-0.749628
2009	TOP2A	0.00172534	2.89358	0.757185	0.453609	0.766921	0.749412
2009	ENTPD7	0.000848927	2.89921	0.763099	0.453973	0.76724	0.748808
2009	TMEM185B	-0.00239349	2.94387	-0.762596	0.454005	0.76724	-0.748755
2009	MICAL1	-0.0082564	3.03304	-0.762415	0.454033	0.76724	-0.748708
2009	HOOK3	-0.00114601	2.91365	-0.762802	0.454096	0.76724	-0.748604
2009	CAMKK2	-0.00355526	2.93391	-0.763033	0.454204	0.767249	-0.748426
2009	FBN2	-0.00198233	2.91918	-0.762395	0.45442	0.767249	-0.748066
2009	RPL4P2	0.0125932	3.33219	0.761639	0.454481	0.767249	0.747965
2009	ZNF263	0.00324898	2.94104	0.755442	0.454641	0.767249	0.7477
2009	CDK2AP1	0.00602444	3.19	0.762059	0.454666	0.767249	0.747659
2009	SP3	0.00783836	3.0047	0.76116	0.454789	0.767249	0.747455
2009	PABPC1	-0.00811398	3.44806	-0.761578	0.454799	0.767249	-0.747438
2009	DPP9	0.00508997	2.96836	0.7609	0.454842	0.767249	0.747368
2009	CNNM3	-0.00414955	2.96966	-0.755097	0.454846	0.767249	-0.747361
2009	STX6	-0.00258044	2.99521	-0.76245	0.454849	0.767249	-0.747356
2009	GNPTAB	0.00388159	2.96767	0.760755	0.455094	0.767536	0.74695
2009	OCEL1	-0.00400602	3.03585	-0.761102	0.455281	0.767726	-0.74664
2009	KRT1	-0.0141502	2.99737	-0.761341	0.455558	0.768067	-0.746181
2009	FBXO46	-0.00391127	2.99187	-0.760508	0.455946	0.768535	-0.74554
2009	MAGEB6	-0.00199668	2.90527	-0.759235	0.45606	0.768535	-0.74535
2009	FOXJ3	0.00709935	3.05032	0.758965	0.456061	0.768535	0.745349
2009	RPGR	0.00410604	2.9287	0.758861	0.456262	0.76865	0.745016
2009	LBHD1	-0.00344779	2.99329	-0.759671	0.456289	0.76865	-0.744972
2009	RFXANK	-0.00355579	2.98269	-0.75911	0.456353	0.76865	-0.744865
2009	TRAF3IP2	0.00458617	2.9767	0.758475	0.456668	0.768933	0.744345
2009	LYRM1	0.0069454	3.08202	0.758712	0.456671	0.768933	0.744339
2009	GPX1P1	-0.00984645	3.1185	-0.75789	0.456871	0.769143	-0.744009
2009	SLC25A36	0.00152687	2.91753	0.758218	0.457031	0.76915	0.743745
2009	HCLS1	0.00938791	3.51205	0.757455	0.457064	0.76915	0.74369
2009	CARD9	0.00550326	3.00839	0.75762	0.4571	0.76915	0.743631
2009	VPS35	0.00711752	3.07913	0.757867	0.457265	0.769274	0.743358
2009	RPL29P6	-0.00931518	3.03093	-0.756995	0.457408	0.769274	-0.743122
2009	TNPO1	-0.00266704	2.95554	-0.750666	0.457477	0.769274	-0.743008
2009	SMU1	0.00323376	2.9834	0.750594	0.45752	0.769274	0.742937
2009	STIM2	0.00179739	2.92792	0.750547	0.457548	0.769274	0.74289
2009	APP	-0.00223361	2.92949	-0.756111	0.457758	0.769494	-0.742544
2009	ENO1	0.0125085	3.42891	0.75002	0.457862	0.769494	0.742372
2009	ELP2	-0.00257443	2.96345	-0.749949	0.457904	0.769494	-0.742303
2009	BFAR	0.00381379	2.97381	0.749737	0.45803	0.769528	0.742095
2009	AZU1	0.00341267	2.9167	0.755656	0.458074	0.769528	0.742022
2009	CXCL5	0.00205585	2.91641	0.755927	0.458324	0.769822	0.74161
2009	VCP	0.00701258	2.98507	0.748921	0.458516	0.770019	0.741293
2009	OSBPL3	0.00220768	2.92699	0.748516	0.458757	0.770179	0.740895
2009	FAM193A	0.00285924	2.93996	0.754331	0.458762	0.770179	0.740888
2009	SLC9A3R1	-0.00768215	3.21852	-0.748158	0.458971	0.770324	-0.740543
2009	AIFM1	0.00251002	2.94644	0.748112	0.458998	0.770324	0.740498
2009	CDC37	0.00877139	3.37299	0.747816	0.459174	0.770462	0.740207
2009	RPL23AP65	0.00574454	3.68841	0.7533	0.459353	0.770462	0.739912
2009	F12	-0.00247338	2.91894	-0.753114	0.459407	0.770462	-0.739824
2009	LIPC	0.00198237	2.90625	0.747409	0.459417	0.770462	0.739807
2009	CD300A	-0.00815632	3.17936	-0.756115	0.459528	0.770462	-0.739625
2009	CBY1	0.00220912	2.92447	0.752979	0.459531	0.770462	0.73962
2009	PHF10	-0.00198322	2.92632	-0.746708	0.459835	0.770778	-0.739118
2009	LRRC28	0.0027657	2.93656	0.752701	0.459943	0.770778	0.73894
2009	KIAA0319L	-0.00306494	2.94757	-0.753812	0.459998	0.770778	-0.73885
2009	IFI35	0.012455	3.06277	0.752198	0.460019	0.770778	0.738815
2009	CPSF2	-0.00183135	2.93034	-0.752742	0.460269	0.77107	-0.738404
2009	HAL	-0.00416986	2.98088	-0.752662	0.460383	0.771091	-0.738216
2009	RPIA	0.00891207	3.04766	0.745709	0.460432	0.771091	0.738136
2009	RGPD8	-0.0027176	2.92209	-0.754821	0.460615	0.771273	-0.737835
2009	ZNF324	-0.00538001	2.96504	-0.751191	0.460789	0.771438	-0.737549
2009	BSCL2	0.00594132	3.02497	0.750389	0.461051	0.771692	0.737117
2009	SEC23B	0.0064447	3.05137	0.744418	0.461203	0.771692	0.736868
2009	CUTC	0.00344108	2.94905	0.750158	0.461278	0.771692	0.736744
2009	PIGB	0.00606062	3.02633	0.750201	0.461295	0.771692	0.736715
2009	DMD	-0.00136396	2.90658	-0.750339	0.461438	0.771692	-0.736481
2009	RPS6KA5	-0.00594009	3.12101	-0.751513	0.461442	0.771692	-0.736475
2009	FBXO2	0.00216185	2.91011	0.74383	0.461554	0.771692	0.73629
2009	LIG1	0.00257976	2.94411	0.74383	0.461554	0.771692	0.73629
2009	FGGY	0.00167275	2.911	0.750203	0.461617	0.771692	0.736187
2009	SEC22A	0.00180037	2.92129	0.743501	0.461751	0.77179	0.735967
2009	CNN2P2	-0.00130041	2.89985	-0.748317	0.462221	0.77215	-0.735195
2009	C1orf198	-0.00224603	2.92413	-0.748411	0.462273	0.77215	-0.735109
2009	C9orf78	0.00878188	3.26922	0.7489	0.462319	0.77215	0.735034
2009	ZNF562	-0.00493185	2.94292	-0.742478	0.462363	0.77215	-0.734962
2009	DHX38	0.00347423	2.93353	0.742365	0.462431	0.77215	0.73485
2009	ZBTB43	-0.00337314	2.93184	-0.748018	0.462442	0.77215	-0.734832
2009	GPR155	-0.00166353	2.90441	-0.742261	0.462493	0.77215	-0.734748
2009	KRCC1	0.00441689	2.9474	0.747372	0.462773	0.772438	0.734288
2009	MRPL46	0.0031717	2.93407	0.747604	0.462816	0.772438	0.734218
2009	EEF1B2P6	-0.0141541	3.02798	-0.746822	0.463205	0.772856	-0.73358
2009	FAM170B	-0.0034246	2.96166	-0.747029	0.463217	0.772856	-0.73356
2009	HOPX	0.0120937	3.04976	0.747462	0.463388	0.772998	0.733279
2009	AKIRIN1	-0.00558352	3.00456	-0.746591	0.463512	0.772998	-0.733076
2009	PRR21	-0.00297588	2.91918	-0.740488	0.463555	0.772998	-0.733006
2009	SNX17	0.00533358	3.15393	0.74595	0.463756	0.772998	0.732676
2009	DDX60L	0.00669712	2.9725	0.745854	0.463812	0.772998	0.732584
2009	EPAS1	0.00114594	2.89655	0.745924	0.463893	0.772998	0.732452
2009	CSNK1D	-0.00573157	3.04266	-0.745816	0.463922	0.772998	-0.732404
2009	SLC6A9	0.00162284	2.89654	0.745485	0.464048	0.772998	0.732197
2009	PPIAL4A	0.00756	3.09897	0.74563	0.464055	0.772998	0.732186
2009	CSTF2	0.00267808	2.93644	0.746306	0.464059	0.772998	0.73218
2009	YY1AP1	0.00640453	3.08003	0.745119	0.464131	0.772998	0.732062
2009	CEACAM21	-0.00176677	2.91836	-0.745963	0.464215	0.772998	-0.731924
2009	UBE2V2	0.00350683	2.96535	0.739278	0.464281	0.772998	0.731816
2009	SNRNP27	0.00303929	2.96165	0.738693	0.464632	0.77335	0.731241
2009	OR4D6	-0.00233655	2.90137	-0.744975	0.464643	0.77335	-0.731223
2009	R3HCC1	0.00475079	2.99366	0.73849	0.464754	0.77341	0.731041
2009	PRXL2A	-0.00974604	3.54293	-0.744925	0.46483	0.77341	-0.730918
2009	DNAH1	0.00362068	2.96835	0.743699	0.46498	0.773413	0.73067
2009	LOC644584	0.00209001	2.92787	0.743736	0.465026	0.773413	0.730595
2009	TWF2	-0.00735782	3.12348	-0.737984	0.465057	0.773413	-0.730545
2009	PLCH2	0.0024663	2.93412	0.744707	0.465307	0.773589	0.730135
2009	RDH5	0.00268639	2.91557	0.744161	0.465314	0.773589	0.730125
2009	EIF1AX	-0.00375114	2.93357	-0.74302	0.465609	0.773954	-0.729643
2009	C12orf43	-0.00193787	2.92976	-0.743134	0.465799	0.774124	-0.729331
2009	CBX4	0.00382905	3.0056	0.7422	0.465862	0.774124	0.729228
2009	CEP89	-0.00133443	2.90882	-0.743285	0.465949	0.774144	-0.729086
2009	ROGDI	0.00267337	2.91869	0.736185	0.466138	0.774286	0.728776
2009	BORCS6	-0.00285314	2.92093	-0.736107	0.466185	0.774286	-0.7287
2009	MARCKS	-0.00951882	3.31579	-0.74204	0.46628	0.774318	-0.728545
2009	NPIPB12	-0.010862	3.45601	-0.741476	0.4665	0.774558	-0.728185
2009	MXD1	-0.00792739	3.39786	-0.74081	0.466851	0.775015	-0.727612
2009	RPS4XP16	-0.0132499	3.3035	-0.741048	0.466989	0.775063	-0.727388
2009	IST1	0.00737929	3.20917	0.734703	0.467031	0.775063	0.727319
2009	ZMYM4	0.0017377	2.92703	0.73989	0.467333	0.775439	0.726825
2009	STK11IP	0.00255864	2.92771	0.741303	0.467475	0.775441	0.726593
2009	PRR13	-0.00349635	3.30302	-0.740247	0.467485	0.775441	-0.726577
2009	PGAM1P8	-0.00678355	3.34588	-0.733716	0.467625	0.775547	-0.726349
2009	NAPRT	0.00700149	3.04891	0.739949	0.467708	0.775559	0.726214
2009	INTS6L	0.00156389	2.91687	0.73298	0.468069	0.775652	0.725625
2009	FLNA	-0.00677134	2.9677	-0.738472	0.468083	0.775652	-0.725602
2009	AMD1	0.00495281	3.07571	0.739136	0.468261	0.775652	0.725312
2009	DMAC2	-0.00242286	3.014	-0.739822	0.468268	0.775652	-0.7253
2009	C21orf91	0.00251797	2.9202	0.732646	0.46827	0.775652	0.725297
2009	PLB1	0.00141928	2.8925	0.738726	0.468296	0.775652	0.725254
2009	ITCH	-0.00187187	2.93312	-0.732503	0.468356	0.775652	-0.725157
2009	BACE2	0.00238465	2.91411	0.738333	0.468392	0.775652	0.725098
2009	TUT7	-0.00433832	2.99271	-0.738754	0.468475	0.775652	-0.724962
2009	C1QL2	-0.00297369	2.91872	-0.732232	0.468519	0.775652	-0.72489
2009	C2orf27B	0.00144287	2.90083	0.73192	0.468708	0.77577	0.724583
2009	FEN1	-0.00214339	2.94818	-0.731864	0.468741	0.77577	-0.724528
2009	FH	0.00676012	3.01766	0.737618	0.468851	0.775825	0.724351
2009	CSAD	-0.00453749	3.03491	-0.737244	0.469038	0.77583	-0.724045
2009	RABGAP1	0.00553759	3.00233	0.731124	0.469188	0.77583	0.723801
2009	PLOD3	0.00439314	2.96871	0.731082	0.469213	0.77583	0.72376
2009	MAPRE2	0.00564218	3.05114	0.738007	0.469311	0.77583	0.723601
2009	RETREG3	-0.00266066	2.92794	-0.730807	0.469379	0.77583	-0.723489
2009	NADSYN1	0.00444765	3.0065	0.737046	0.469399	0.77583	0.723457
2009	MLKL	0.00425502	3.02462	0.736179	0.469523	0.77583	0.723256
2009	CTC1	0.00240582	2.9245	0.736185	0.469545	0.77583	0.723219
2009	NEU1	0.00406025	2.98092	0.738072	0.469607	0.77583	0.723119
2009	HSPA7	-0.00809181	3.07205	-0.736701	0.469609	0.77583	-0.723115
2009	C1orf122	-0.00392196	2.93718	-0.730054	0.469834	0.776013	-0.722749
2009	TMEM183B	0.00549585	3.17609	0.737543	0.469871	0.776013	0.722689
2009	CPN2	-0.00264868	2.90727	-0.729403	0.470227	0.776315	-0.722109
2009	ROPN1B	-0.00619814	2.97707	-0.735701	0.470282	0.776315	-0.722021
2009	WDR59	0.00422875	3.00801	0.735231	0.47029	0.776315	0.722007
2009	DNAAF1	-0.00118264	2.89943	-0.734776	0.470356	0.776315	-0.7219
2009	RUFY3	-0.00294709	2.93992	-0.735562	0.470829	0.77697	-0.721131
2009	EPB41L2	-0.00252056	2.91717	-0.73427	0.470981	0.777088	-0.720884
2009	CCZ1	-0.00347775	2.95171	-0.733655	0.471052	0.777088	-0.720769
2009	RUFY1	0.00371234	2.95632	0.733596	0.471168	0.777115	0.72058
2009	KCTD10	0.00205967	2.94553	0.734611	0.47122	0.777115	0.720496
2009	PRDM7	-0.00169008	2.90579	-0.727441	0.471414	0.777289	-0.72018
2009	CWC25	-0.00323303	2.95704	-0.734018	0.471477	0.777289	-0.720078
2009	MYL5	-0.00239702	2.9187	-0.732435	0.471726	0.777385	-0.719674
2009	FAM86B2	0.00167343	2.91074	0.726849	0.471773	0.777385	0.719598
2009	SNORD8	-0.00802003	2.93735	-0.726608	0.471919	0.777385	-0.719361
2009	VPS13A	-0.00231865	2.92993	-0.732518	0.471958	0.777385	-0.719297
2009	ADAMTSL4-AS1	-0.000989758	2.90234	-0.73187	0.47211	0.777385	-0.719051
2009	HPS3	0.0036377	2.95071	0.732865	0.47211	0.777385	0.719051
2009	INPP5F	-0.00378513	2.93717	-0.726167	0.472186	0.777385	-0.718927
2009	TRERF1	-0.003396	2.95108	-0.732019	0.472215	0.777385	-0.71888
2009	ZNF565	-0.00242728	2.91503	-0.734607	0.472216	0.777385	-0.718877
2009	IFIT2	0.0146952	3.28024	0.731627	0.47243	0.777611	0.718532
2009	BIVM	0.00141663	2.91876	0.731844	0.472736	0.777991	0.718035
2009	SUN2	0.00886198	3.492	0.730704	0.472892	0.778054	0.717782
2009	CCR7	0.0109989	3.25549	0.731904	0.472926	0.778054	0.717726
2009	GHDC	0.00464688	2.95595	0.731139	0.473209	0.778396	0.717267
2009	NR2C2AP	0.00329565	2.94496	0.724137	0.473416	0.778505	0.716931
2009	SNCA	0.0180024	3.356	0.730766	0.47353	0.778505	0.716747
2009	TAF6	-0.00158963	2.92199	-0.729382	0.473569	0.778505	-0.716684
2009	UBR4	-0.00764547	3.06802	-0.729235	0.473676	0.778505	-0.716511
2009	TMEM204	0.00256625	2.97337	0.730115	0.473702	0.778505	0.716469
2009	BIN2	-0.00345076	2.93251	-0.729518	0.473731	0.778505	-0.716422
2009	GSC	-0.00155158	2.90481	-0.723179	0.473998	0.778637	-0.715989
2009	ZNF280D	0.00138334	2.90373	0.723166	0.474006	0.778637	0.715976
2009	RPS26	-0.00866961	3.16617	-0.729536	0.474069	0.778637	-0.715874
2009	PDPK2P	0.00150488	2.90052	0.722889	0.474174	0.778637	0.715704
2009	HLA-DRB6	0.00908454	3.23712	0.72921	0.474245	0.778637	0.715589
2009	MRPS34	-0.00289339	2.92672	-0.722632	0.47433	0.778637	-0.715452
2009	BAIAP2-DT	-0.00250651	2.93096	-0.728944	0.474342	0.778637	-0.715432
2009	POTEM	-0.0118678	3.02232	-0.727698	0.474688	0.778858	-0.714873
2009	CLEC16A	0.00582701	3.00586	0.728263	0.474746	0.778858	0.714778
2009	CIAO2B	0.00505379	3.06811	0.727423	0.47477	0.778858	0.714739
2009	MNT	-0.00520648	3.00386	-0.727692	0.47478	0.778858	-0.714723
2009	PHF5A	0.00384183	2.96705	0.721451	0.475048	0.779087	0.71429
2009	FAM90A3P	-0.00342454	2.94758	-0.727266	0.475071	0.779087	-0.714252
2009	PSMB7	0.00360152	3.0324	0.727046	0.475231	0.779225	0.713993
2009	TMEM115	0.00434035	2.97578	0.726302	0.475354	0.779301	0.713795
2009	ZDHHC9	0.00216971	2.9152	0.726571	0.475495	0.779407	0.713567
2009	GABRP	0.00200467	2.90127	0.728071	0.47569	0.779603	0.713252
2009	UAP1	0.00337684	2.92901	0.725565	0.475857	0.779752	0.712982
2009	ZNF500	-0.00359197	2.94806	-0.725443	0.476068	0.77989	-0.71264
2009	RSPH3	0.00234376	2.91325	0.725771	0.476154	0.77989	0.712501
2009	LOC391322	-0.00122249	2.90099	-0.726406	0.476169	0.77989	-0.712478
2009	PMS2P1	-0.00233257	2.92108	-0.727617	0.476455	0.78006	-0.712016
2009	TSTD2	-0.00138663	2.91415	-0.719055	0.476506	0.78006	-0.711934
2009	CD163	0.00390654	2.95044	0.724864	0.476528	0.78006	0.711898
2009	TNFRSF1B	-0.01048	3.38467	-0.724576	0.476614	0.78006	-0.711759
2009	MRPL58	0.00250346	2.92962	0.725588	0.476832	0.78006	0.711407
2009	CA5B	0.0041999	2.9616	0.724432	0.476853	0.78006	0.711372
2009	RNVU1-7	-0.00267901	2.93072	-0.723829	0.476906	0.78006	-0.711288
2009	SMIM12	0.00221443	2.92553	0.725482	0.477039	0.78006	0.711073
2009	HDHD3	-0.0021536	2.92929	-0.723693	0.47706	0.78006	-0.711039
2009	MRPS18B	-0.00339871	3.02525	-0.723368	0.47711	0.78006	-0.710959
2009	HP1BP3	0.00231561	2.93105	0.723822	0.47715	0.78006	0.710894
2009	NDRG1	-0.0057014	3.07679	-0.724094	0.477184	0.78006	-0.710839
2009	USP27X-AS1	-0.00159459	2.90947	-0.723771	0.4773	0.780124	-0.710653
2009	LOC390876	-0.00144451	2.90276	-0.717615	0.477383	0.780136	-0.710518
2009	RNF5P1	-0.00242506	2.98864	-0.723394	0.477604	0.780373	-0.710161
2009	PSME1	0.00410347	3.23772	0.722386	0.477737	0.780466	0.709947
2009	UGCG	-0.00459542	2.96913	-0.723449	0.47804	0.780837	-0.709459
2009	CFL2	0.00276725	2.91779	0.71634	0.478161	0.78091	0.709264
2009	HSPA4	0.00362677	2.95705	0.721397	0.478466	0.781213	0.708772
2009	LRRC47	0.00337167	3.00102	0.7219	0.478498	0.781213	0.70872
2009	TMEM131L	0.00580541	3.0379	0.721025	0.478614	0.781276	0.708534
2009	RASSF1	0.00365545	2.9805	0.720731	0.478939	0.781683	0.708011
2009	ADRA2C	-0.0128033	3.05314	-0.720903	0.47912	0.781697	-0.707718
2009	PPIAP31	0.00591354	3.24784	0.720153	0.479143	0.781697	0.707681
2009	NDUFC1	-0.00302332	2.96109	-0.720007	0.479353	0.781697	-0.707343
2009	RNF126	0.0027485	2.9675	0.719924	0.479365	0.781697	0.707324
2009	AVPI1	0.0019583	2.91452	0.714261	0.479431	0.781697	0.707218
2009	MZB1	0.0123966	2.9652	0.719502	0.47949	0.781697	0.707124
2009	LOC729317	0.00435143	3.06726	0.714021	0.479577	0.781697	0.706983
2009	OR11A1	0.00165736	2.91315	0.71954	0.479636	0.781697	0.706889
2009	PHACTR1	-0.000878366	2.90271	-0.720043	0.479662	0.781697	-0.706846
2009	AFTPH	-0.00384701	3.02952	-0.719448	0.479779	0.781697	-0.706658
2009	CFD	-0.00842667	3.46271	-0.720004	0.479785	0.781697	-0.706649
2009	PRELID3B	0.00372018	2.95507	0.71346	0.47992	0.781793	0.706431
2009	IRF4	0.00441612	2.93236	0.713304	0.480016	0.781825	0.706277
2009	AURKAIP1	-0.0053176	3.27247	-0.71853	0.480311	0.781999	-0.705802
2009	ATP5MG	0.00653654	3.09627	0.7184	0.480319	0.781999	0.70579
2009	SULT1B1	-0.00221255	2.91934	-0.718004	0.480351	0.781999	-0.705738
2009	CST3	0.00600777	3.55957	0.719012	0.480598	0.782233	0.705341
2009	TSPO2	0.00169363	2.8994	0.712272	0.480647	0.782233	0.705262
2009	EIF6	-0.00379359	3.08746	-0.717227	0.480932	0.782572	-0.704804
2009	NELL2	0.00510836	3.04027	0.717668	0.481015	0.782583	0.704671
2009	PPM1M	-0.00573269	3.21484	-0.716563	0.481375	0.782881	-0.704092
2009	APOBEC3A	-0.00929393	2.96693	-0.716472	0.481573	0.782881	-0.703775
2009	METTL7A	0.0067192	2.97366	0.716409	0.481653	0.782881	0.703646
2009	SEC14L1	-0.00878141	3.09724	-0.715524	0.481774	0.782881	-0.703453
2009	RUBCN	0.00193257	2.91802	0.716894	0.481777	0.782881	0.703447
2009	PRPF38B	0.00245763	2.92688	0.710194	0.48192	0.782881	0.703218
2009	RBMS2	0.00119477	2.89012	0.709926	0.482084	0.782881	0.702954
2009	SND1	0.00979317	3.03331	0.715038	0.482117	0.782881	0.702902
2009	NFKB2	-0.00362477	2.94134	-0.715068	0.48219	0.782881	-0.702785
2009	GIPC1	-0.00405131	2.97211	-0.71556	0.482207	0.782881	-0.702757
2009	PPP6R3	0.0047195	2.99789	0.715163	0.482224	0.782881	0.70273
2009	SIGLEC6	-0.00211343	2.91423	-0.709441	0.482381	0.782881	-0.702478
2009	MRPL28	-0.00215242	2.92968	-0.715374	0.482407	0.782881	-0.702437
2009	CEP41	-0.00247303	2.93315	-0.714827	0.482423	0.782881	-0.70241
2009	NLK	0.00197575	2.90565	0.714966	0.482432	0.782881	0.702396
2009	PYCR1	0.00186404	2.90333	0.714579	0.482464	0.782881	0.702345
2009	HIRIP3	0.00290222	2.95781	0.709256	0.482495	0.782881	0.702296
2009	DNAJC4	-0.00541004	3.04401	-0.715076	0.482708	0.783036	-0.701954
2009	OAS3	0.00730454	2.93116	0.714268	0.482742	0.783036	0.701899
2009	PFDN2	-0.00282989	2.93051	-0.714751	0.482857	0.783097	-0.701715
2009	PDE7A	0.00303242	3.02733	0.714498	0.483074	0.783211	0.701367
2009	HK1	0.0111257	3.2871	0.713765	0.483079	0.783211	0.701358
2009	DHX40	0.00129375	2.96495	0.716047	0.483261	0.783376	0.701067
2009	EXT2	0.00121443	2.9325	0.71442	0.483334	0.783376	0.700951
2009	KYNU	0.00382697	2.97221	0.713203	0.483573	0.78364	0.700567
2009	MFAP3	0.00457572	2.96085	0.711765	0.484087	0.78435	0.699744
2009	ZNF143	-0.00370857	2.98344	-0.711405	0.48432	0.784519	-0.699371
2009	PFDN5	0.0119567	3.18959	0.70589	0.484562	0.784519	0.698985
2009	TRIM10	0.00195304	2.91955	0.711211	0.484578	0.784519	0.698959
2009	ZBTB18	-0.00213065	2.91536	-0.705745	0.484651	0.784519	-0.698842
2009	FOXO4	-0.00968768	3.24325	-0.711284	0.484652	0.784519	-0.69884
2009	PURG	-0.00225988	2.91862	-0.711062	0.484656	0.784519	-0.698833
2009	TMEM156	-0.00418786	2.99098	-0.711466	0.484727	0.784519	-0.698721
2009	TAP2	0.00373351	2.97195	0.710156	0.485261	0.78525	0.697866
2009	TLE3	-0.00482711	2.94028	-0.704574	0.485371	0.78525	-0.69769
2009	CDK5RAP2	-0.00402765	2.94127	-0.709784	0.485408	0.78525	-0.697631
2009	NPM1P21	-0.00580312	3.00162	-0.709764	0.485625	0.785478	-0.697283
2009	CHTOP	0.00315142	2.9307	0.709369	0.485788	0.785524	0.697023
2009	P2RY6	-0.00135648	2.90317	-0.709584	0.485807	0.785524	-0.696993
2009	RNF20	0.00445916	3.02019	0.708697	0.48655	0.786602	0.695806
2009	VAV3	0.00246335	2.94195	0.708064	0.486926	0.787086	0.695207
2009	AXIN2	0.00297859	2.94485	0.707571	0.487448	0.787527	0.694374
2009	TMSB4XP8	-0.0111957	3.49386	-0.706745	0.487451	0.787527	-0.694368
2009	ZNF681	0.00191425	2.90621	0.706305	0.487457	0.787527	0.69436
2009	GPR160	0.00398949	2.92052	0.70714	0.487506	0.787527	0.694282
2009	TDP2	-0.00466667	2.92788	-0.706181	0.487642	0.787623	-0.694064
2009	FAM43A	0.0030588	2.95587	0.706068	0.487988	0.787955	0.693513
2009	ZNF227	-0.00195149	2.92551	-0.70548	0.488141	0.787955	-0.693269
2009	UNC50	0.00452311	3.09845	0.700067	0.488149	0.787955	0.693255
2009	NSMCE1	0.00363774	3.0175	0.705117	0.488155	0.787955	0.693247
2009	AP3D1	0.00390166	2.96041	0.699493	0.488504	0.788132	0.69269
2009	SNORD12C	0.00273092	2.92804	0.704837	0.488595	0.788132	0.692545
2009	SLAIN1	0.00291788	2.93883	0.704579	0.488599	0.788132	0.692539
2009	PAPSS1	0.00372033	3.01488	0.705663	0.488635	0.788132	0.692482
2009	SLA2	-0.0040767	2.94911	-0.704604	0.488648	0.788132	-0.692461
2009	KIR2DL3	0.00370328	2.9508	0.704992	0.488818	0.788282	0.692191
2009	ZNF550	0.00196512	2.92448	0.698696	0.488997	0.788387	0.691906
2009	SKP1	-0.00272017	3.00637	-0.698631	0.489037	0.788387	-0.691842
2009	LRRC14	-0.00375682	2.94676	-0.705011	0.489133	0.788403	-0.691688
2009	SCYL3	0.00152406	2.93386	0.704629	0.489236	0.788403	0.691524
2009	ANO9	0.00164107	2.91744	0.698225	0.489288	0.788403	0.691442
2009	ATP6AP1	0.0103951	3.27925	0.703167	0.489354	0.788403	0.691337
2009	DUSP2	-0.00292132	2.94147	-0.70473	0.489634	0.788731	-0.690891
2009	DSC2	-0.00387485	2.9422	-0.70328	0.489965	0.78914	-0.690365
2009	ACACB	0.00244576	2.91938	0.70265	0.49006	0.789169	0.690214
2009	EIF2B3	0.00215042	2.91968	0.702233	0.490181	0.789199	0.690021
2009	KAT2A	0.00532567	3.00878	0.701635	0.490253	0.789199	0.689906
2009	RBM18	0.00288079	2.93455	0.696499	0.490355	0.789199	0.689744
2009	CCNI	0.00586557	3.58401	0.70138	0.49054	0.789199	0.689451
2009	KEL	0.00274712	2.91447	0.696151	0.49057	0.789199	0.689402
2009	PDZD8	0.00182799	2.91848	0.702595	0.49061	0.789199	0.689339
2009	PLVAP	-0.00208002	2.91629	-0.701481	0.490709	0.789199	-0.689182
2009	RNLS	0.00178018	2.92013	0.70156	0.490725	0.789199	0.689155
2009	CPAMD8	-0.00114715	2.90759	-0.702525	0.49077	0.789199	-0.689084
2009	GOT2	0.00665318	3.02893	0.695601	0.490911	0.789302	0.688861
2009	NOSIP	0.00752752	3.32744	0.700546	0.491221	0.789504	0.688368
2009	EIF2AK1	0.00663378	3.13491	0.700077	0.491248	0.789504	0.688325
2009	WDR77	-0.00255313	2.93396	-0.700789	0.491267	0.789504	-0.688294
2009	CCNH	-0.00170716	2.92952	-0.700726	0.491498	0.789752	-0.687928
2009	PMM1	0.00165206	2.90361	0.699619	0.491617	0.789774	0.68774
2009	SDHAF3	-0.00286104	2.9484	-0.699792	0.491666	0.789774	-0.687661
2009	TMEM145	-0.00143185	2.91146	-0.699779	0.491859	0.78991	-0.687355
2009	U2AF2	-0.00480686	3.15772	-0.700717	0.491954	0.78991	-0.687204
2009	GSTM1	0.00370583	2.98785	0.699963	0.491982	0.78991	0.68716
2009	ATP5MC2	0.00490266	3.37531	0.699055	0.492238	0.79	0.686754
2009	PDHA1	0.00381916	2.9881	0.693454	0.492242	0.79	0.686747
2009	TREML2	-0.00497192	2.96914	-0.699906	0.492288	0.79	-0.686675
2009	SPG21	-0.00203949	2.99033	-0.699049	0.492346	0.79	-0.686583
2009	PPP1CA	0.00577966	3.12276	0.698505	0.49243	0.790012	0.686449
2009	VCL	0.0063134	3.14843	0.698314	0.492546	0.790074	0.686265
2009	RENBP	-0.00507796	3.02183	-0.698129	0.492683	0.790106	-0.686047
2009	COL17A1	0.00141246	2.90644	0.698375	0.49272	0.790106	0.685989
2009	SRF	0.00494611	3.11097	0.697779	0.492938	0.790216	0.685643
2009	VAMP2	-0.00530041	3.09691	-0.697436	0.493054	0.790216	-0.68546
2009	TBC1D2	-0.00375283	2.95851	-0.697495	0.493064	0.790216	-0.685444
2009	AIG1	0.00109704	2.90803	0.697782	0.49313	0.790216	0.685338
2009	ADGRG7	-0.000912206	2.9006	-0.69757	0.493173	0.790216	-0.68527
2009	FNBP1	0.0115774	3.32132	0.696793	0.493266	0.790241	0.685124
2009	TOX2	0.00358746	2.96031	0.691107	0.493699	0.790425	0.684438
2009	GOSR2	0.00252301	2.92503	0.697014	0.493742	0.790425	0.68437
2009	MED12	-0.00245597	2.92244	-0.697228	0.493786	0.790425	-0.6843
2009	CHCHD2P6	0.00612535	3.24352	0.696043	0.493794	0.790425	0.684287
2009	HAUS1	-0.00194278	2.91504	-0.696477	0.493935	0.790425	-0.684064
2009	KPNB1	-0.00877608	3.3482	-0.696101	0.493982	0.790425	-0.683989
2009	MDM4	-0.00305616	2.96138	-0.696529	0.49411	0.790425	-0.683786
2009	AKAP8	-0.00324552	2.95031	-0.690411	0.494131	0.790425	-0.683753
2009	BPIFA1	0.00190297	2.91031	0.69638	0.494138	0.790425	0.683742
2009	ZNF276	-0.00242588	2.92417	-0.695712	0.494163	0.790425	-0.683702
2009	FNDC3A	0.00378143	2.93349	0.695401	0.494227	0.790425	0.683601
2009	SNX20	0.00222194	2.92156	0.695992	0.494641	0.790741	0.682946
2009	TM2D1	0.00447091	3.0161	0.694679	0.494672	0.790741	0.682897
2009	ULK1	-0.00832741	3.21241	-0.694497	0.494785	0.790741	-0.682718
2009	TP53I11	-0.0023676	2.91927	-0.695575	0.494801	0.790741	-0.682693
2009	KDM5A	-0.00502159	3.06008	-0.695003	0.494856	0.790741	-0.682605
2009	C9orf62	-0.00500906	2.94041	-0.695727	0.494887	0.790741	-0.682557
2009	SUPT20H	-0.00294182	2.96799	-0.695038	0.494965	0.790743	-0.682433
2009	RPL6P10	-0.0150517	3.10569	-0.69435	0.495092	0.790816	-0.682232
2009	PDCD6IPP2	-0.00253814	2.92354	-0.688722	0.495182	0.790816	-0.682091
2009	ATG4A	0.00151777	2.92636	0.688625	0.495242	0.790816	0.681995
2009	RPL21P53	0.00813353	2.97216	0.693577	0.495473	0.791062	0.681629
2009	E4F1	0.00569021	3.06744	0.692928	0.495695	0.791292	0.68128
2009	TOMM40L	0.00152055	2.91274	0.693643	0.496045	0.79147	0.680726
2009	INO80D	0.00317261	2.967	0.687323	0.496053	0.79147	0.680714
2009	NPIPB3	-0.00733313	3.16348	-0.692694	0.496086	0.79147	-0.68066
2009	DEFA1	0.023666	3.41615	0.692706	0.496254	0.79147	0.680395
2009	DCAF5	-0.00281814	2.99073	-0.692992	0.496258	0.79147	-0.680389
2009	IL15	0.00178698	2.91584	0.691864	0.496269	0.79147	0.680372
2009	GTF2H2B	-0.00194694	2.92536	-0.691917	0.496622	0.791911	-0.679815
2009	PYHIN1	0.00232421	2.97151	0.691391	0.497227	0.792456	0.678859
2009	NUP93	0.00391079	2.98167	0.685385	0.497261	0.792456	0.678806
2009	KIAA1958	0.00122599	2.90551	0.691409	0.497261	0.792456	0.678805
2009	ACYP2	0.00201336	2.91604	0.690859	0.497337	0.792456	0.678686
2009	ADCY4	-0.00202488	2.91374	-0.691327	0.497369	0.792456	-0.678636
2009	ZNF613	-0.00255554	2.92851	-0.685119	0.497427	0.792456	-0.678543
2009	TMEM187	0.0018036	2.9245	0.690042	0.497602	0.792503	0.678267
2009	DEF6	-0.00681124	3.20627	-0.690462	0.497741	0.792503	-0.678049
2009	CC2D1B	-0.0023128	2.92432	-0.689446	0.49783	0.792503	-0.677908
2009	ZNF207	0.00467675	3.07203	0.684395	0.497879	0.792503	0.677831
2009	NUTM2E	-0.00157853	2.90816	-0.684378	0.497889	0.792503	-0.677814
2009	PHF1	-0.00207887	2.94951	-0.690141	0.497956	0.792503	-0.677709
2009	STARD3	-0.00409315	2.94812	-0.683924	0.498173	0.792503	-0.677367
2009	PGAM1	0.00617564	3.14112	0.691536	0.498217	0.792503	0.677298
2009	C7orf26	-0.0047435	3.05859	-0.689007	0.498219	0.792503	-0.677295
2009	TBPL1	0.00477546	3.03584	0.683835	0.498229	0.792503	0.677279
2009	GDF1	0.00835617	2.97759	0.688988	0.498545	0.792803	0.676781
2009	NCAN	0.002249	2.91979	0.690137	0.498572	0.792803	0.676738
2009	NACA	-0.00465137	3.55355	-0.687908	0.49867	0.792837	-0.676583
2009	NELFE	-0.00338291	2.93768	-0.682906	0.498809	0.792935	-0.676365
2009	CAPG	-0.00266853	2.94011	-0.688101	0.499025	0.793064	-0.676024
2009	BCL2A1	0.00128564	2.89991	0.682528	0.499045	0.793064	0.675994
2009	LPIN2	-0.0031758	2.99257	-0.687291	0.499445	0.793191	-0.675363
2009	RNF135	-0.00184174	2.94296	-0.687975	0.499605	0.793191	-0.675111
2009	CAT	-0.00890369	3.18758	-0.686923	0.499747	0.793191	-0.674887
2009	RPL37	-0.00210389	2.92951	-0.681238	0.499852	0.793191	-0.674723
2009	VN1R2	-0.00232321	2.91234	-0.681227	0.499858	0.793191	-0.674712
2009	TRPT1	0.00441563	3.05832	0.68122	0.499863	0.793191	0.674706
2009	ARPP19	-0.0039389	3.02767	-0.686604	0.499886	0.793191	-0.674669
2009	SNRNP35	-0.00193058	2.95088	-0.681146	0.499909	0.793191	-0.674632
2009	HEXD	0.00411093	2.96904	0.686199	0.499941	0.793191	0.674583
2009	ATXN2L	-0.00142633	2.9041	-0.680962	0.500024	0.793191	-0.674452
2009	ESYT1	0.00909351	3.19083	0.685896	0.500111	0.793191	0.674315
2009	HDAC3	0.00322699	3.05817	0.686308	0.500184	0.793191	0.6742
2009	TMEM151B	-0.0016227	2.91013	-0.685762	0.500242	0.793191	-0.674109
2009	TGFBR3	0.00636034	3.036	0.685938	0.500278	0.793191	0.674053
2009	TUBB1	0.0095095	3.25249	0.68594	0.500284	0.793191	0.674043
2009	C1orf105	-0.00126226	2.90501	-0.679687	0.500822	0.793844	-0.673197
2009	PAQR4	0.00258804	2.93296	0.684758	0.50085	0.793844	0.673153
2009	STX10	-0.00711936	3.12279	-0.686319	0.500983	0.793876	-0.672944
2009	DYRK3	-0.00140539	2.90504	-0.684786	0.501025	0.793876	-0.672878
2009	NDUFA10	0.00233307	2.98405	0.684009	0.501314	0.793993	0.672424
2009	RPS28P4	0.00439959	3.6957	0.684145	0.501317	0.793993	0.672419
2009	LRSAM1	0.00471166	2.98575	0.684039	0.501331	0.793993	0.672397
2009	RPL18AP11	0.00133868	2.90488	0.678633	0.501483	0.79409	0.672159
2009	CES1	-0.00227428	2.92805	-0.683838	0.501624	0.79409	-0.671937
2009	RMND5B	-0.00203776	2.9249	-0.678408	0.501624	0.79409	-0.671937
2009	DOCK2	0.0108866	3.26147	0.682859	0.501894	0.794294	0.671513
2009	CACYBP	0.00292354	2.96108	0.683059	0.501908	0.794294	0.671491
2009	PEMT	0.0028928	2.96488	0.677547	0.502164	0.794511	0.671089
2009	EBLN2	-0.00432131	3.01171	-0.682553	0.5022	0.794511	-0.671032
2009	IKBKB	0.00493971	2.99827	0.682492	0.50234	0.794531	0.670813
2009	UBE2J1	0.00855355	3.06923	0.682051	0.502442	0.794531	0.670653
2009	PRR5-ARHGAP8	-0.00153948	2.92218	-0.683059	0.502444	0.794531	-0.670649
2009	H6PD	0.00214438	2.91857	0.676943	0.502542	0.794563	0.670495
2009	NR1D1	-0.00481048	2.94403	-0.681925	0.502666	0.794637	-0.670301
2009	RALY	-0.0054116	3.1042	-0.676487	0.502829	0.794771	-0.670046
2009	KDM3B	-0.00409982	3.03154	-0.681323	0.50297	0.794873	-0.669823
2009	MIR345	-0.00232171	2.92841	-0.681055	0.503077	0.794919	-0.669657
2009	TPPP3	-0.00197315	2.9106	-0.681402	0.503244	0.795061	-0.669394
2009	RPL7AP34	-0.00558929	2.95193	-0.680864	0.503346	0.795062	-0.669234
2009	NUMA1	-0.00355471	2.95568	-0.680547	0.503445	0.795062	-0.669079
2009	POLRMTP1	0.00259181	2.93353	0.680834	0.503477	0.795062	0.669029
2009	LOC401261	0.00481758	3.04474	0.681035	0.503953	0.795692	0.668282
2009	G3BP1	0.00447219	2.94255	0.679909	0.504047	0.795716	0.668136
2009	LINC00954	0.00177529	2.92454	0.679784	0.50416	0.795773	0.667958
2009	EPHB1	-0.0018671	2.91061	-0.678789	0.504853	0.796744	-0.666874
2009	KRT72	0.0034809	2.92765	0.678733	0.505011	0.796751	0.666626
2009	ARL2	0.00687146	3.06732	0.67285	0.505114	0.796751	0.666464
2009	CHST12	0.00256317	2.93405	0.677623	0.505152	0.796751	0.666405
2009	SPAG11A	0.00131779	2.90255	0.677633	0.505167	0.796751	0.666381
2009	AKNA	-0.00764141	3.254	-0.677086	0.505514	0.797175	-0.665839
2009	MAN2A2	-0.00318816	2.95542	-0.677904	0.505675	0.797271	-0.665587
2009	HAGH	0.0117998	3.19944	0.671871	0.505731	0.797271	0.6655
2009	ANKRD6	-0.00164862	2.91243	-0.671482	0.505975	0.797534	-0.665118
2009	HS3ST3A1	0.00156798	2.90535	0.670746	0.506439	0.798143	0.664393
2009	HEBP2	-0.00991381	3.1484	-0.674942	0.507018	0.798635	-0.663487
2009	CFAP20	0.00314827	2.99017	0.674867	0.507045	0.798635	0.663447
2009	WDR6	0.00633954	3.11053	0.674513	0.507096	0.798635	0.663366
2009	GSTP1	0.00676334	3.328	0.669614	0.507153	0.798635	0.663278
2009	SAMD14	-0.00230667	2.90312	-0.675159	0.507218	0.798635	-0.663176
2009	XKR6	-0.00176089	2.91869	-0.674266	0.507289	0.798635	-0.663066
2009	ZNF439	0.00242172	2.92907	0.669387	0.507296	0.798635	0.663054
2009	P2RY11	0.00275734	2.94514	0.673855	0.507559	0.798849	0.662643
2009	WTAP	0.00386711	3.03225	0.673685	0.507677	0.798849	0.662459
2009	MICALCL	-0.00245256	2.92575	-0.674048	0.507702	0.798849	-0.662421
2009	FBXL5	-0.00655277	3.10922	-0.668677	0.507743	0.798849	-0.662356
2009	DNLZ	0.00464639	3.01618	0.673653	0.507831	0.798865	0.662219
2009	BHLHE40	0.0074452	3.13521	0.673141	0.50801	0.799024	0.661939
2009	DGCR11	-0.00477882	2.96911	-0.668122	0.508094	0.799034	-0.661809
2009	SUPT6H	0.00221923	2.9135	0.672915	0.508779	0.799989	0.66074
2009	SLC16A6	0.00236266	2.93443	0.666835	0.508906	0.799998	0.660542
2009	TK1	0.00133617	2.90045	0.666743	0.508965	0.799998	0.66045
2009	SUGP1	-0.00212274	2.92734	-0.671781	0.509085	0.799998	-0.660263
2009	RAD23A	-0.00623166	3.08631	-0.671506	0.509132	0.799998	-0.660191
2009	CRYZ	0.00328242	2.93709	0.671382	0.509174	0.799998	0.660124
2009	DLGAP1-AS1	-0.00150566	2.91356	-0.666152	0.509338	0.800133	-0.659869
2009	OR4D2	-0.00173451	2.90503	-0.665414	0.509804	0.800742	-0.659142
2009	ARPC3	-0.007743	3.37397	-0.665213	0.509932	0.80082	-0.658944
2009	SEPTIN1	0.00332186	2.96122	0.669591	0.510235	0.801174	0.658471
2009	CASP9	-0.00127246	2.92377	-0.669844	0.510426	0.80135	-0.658175
2009	TMEM175	0.00556888	3.06047	0.668199	0.510975	0.80209	0.657321
2009	RWDD2A	0.00149986	2.92164	0.663255	0.511171	0.802275	0.657015
2009	CUL1	0.0035175	2.98832	0.662133	0.511882	0.803268	0.65591
2009	SYT15	-0.00138707	2.92232	-0.667021	0.512079	0.803378	-0.655605
2009	SPAG1	0.00223779	2.90723	0.661708	0.512151	0.803378	0.655492
2009	HIPK2	0.00566939	2.95374	0.661573	0.512237	0.803378	0.655359
2009	BAG6	0.00620055	2.9919	0.661334	0.512388	0.803378	0.655123
2009	AP2S1	0.00470485	3.34325	0.666272	0.51242	0.803378	0.655074
2009	NECAP2	-0.0110955	3.29329	-0.666385	0.512421	0.803378	-0.655072
2009	PMS2P4	-0.00425697	3.05652	-0.666407	0.512556	0.803445	-0.654864
2009	EIF4EBP2	-0.004167	3.08699	-0.668904	0.512621	0.803445	-0.654763
2009	DYRK4	0.00269097	2.94317	0.665288	0.513341	0.804452	0.653644
2009	MIGA2	-0.00320083	2.93262	-0.664271	0.513458	0.804512	-0.653462
2009	SURF4	0.00537099	3.06249	0.659065	0.513829	0.804857	0.652888
2009	C1orf162	0.00501463	3.44548	0.664095	0.513835	0.804857	0.652878
2009	SLC25A42	0.00814874	3.0977	0.663342	0.514033	0.804972	0.652572
2009	NKX1-2	0.00354416	2.9183	0.658462	0.514212	0.804972	0.652294
2009	FABP5P2	-0.000991417	2.90089	-0.663785	0.514212	0.804972	-0.652293
2009	MIB1	0.00149029	2.91787	0.663289	0.514222	0.804972	0.652277
2009	INPP5B	0.00144829	2.92101	0.664534	0.514326	0.805011	0.652117
2009	GCC1	0.00422178	3.0198	0.663849	0.514688	0.805197	0.651556
2009	LINC00552	0.00156532	2.90307	0.662634	0.514746	0.805197	0.651465
2009	ZDHHC7	0.00667611	3.20344	0.662469	0.514756	0.805197	0.65145
2009	LOC642131	0.002118	2.90153	0.657592	0.514764	0.805197	0.651437
2009	CCNF	-0.00172361	2.92126	-0.663198	0.514837	0.805197	-0.651325
2009	PSMB2	0.00577304	3.08671	0.657256	0.514978	0.805295	0.651106
2009	JCHAIN	0.0282731	3.08831	0.661407	0.51522	0.805324	0.650732
2009	LOC729732	-0.0019934	2.91409	-0.656817	0.515257	0.805324	-0.650674
2009	DCXR	0.00379786	2.99518	0.661548	0.515469	0.805324	0.650346
2009	METTL5	0.00235984	2.9256	0.662025	0.515469	0.805324	0.650345
2009	C1QC	-0.00124819	2.90371	-0.661554	0.515474	0.805324	-0.650338
2009	UBE2D3	0.00584754	3.34234	0.661797	0.515604	0.805324	0.650136
2009	VWCE	0.0150761	3.0544	0.661548	0.515605	0.805324	0.650135
2009	LOC100130449	0.00230744	2.91084	0.661168	0.515723	0.805324	0.649953
2009	MYDGF	0.00593158	2.98614	0.660733	0.515859	0.805324	0.649741
2009	ISCA1P1	-0.00451401	2.95793	-0.660657	0.515912	0.805324	-0.649659
2009	RPS27P9	-0.00284771	2.91015	-0.660736	0.515936	0.805324	-0.649622
2009	COIL	0.00292936	2.95376	0.655747	0.515938	0.805324	0.64962
2009	C4BPA	-0.00293008	2.91048	-0.661076	0.516054	0.805383	-0.64944
2009	NME8	-0.00203641	2.9289	-0.660395	0.516243	0.805555	-0.649148
2009	CHI3L2	0.001796	2.91361	0.6596	0.516787	0.806282	0.648306
2009	DEFA1B	0.0242821	3.27262	0.659011	0.517148	0.806723	0.647748
2009	ARPC1A	-0.00261724	2.98664	-0.657781	0.517806	0.807551	-0.646731
2009	PDLIM5	-0.00155698	2.91413	-0.658541	0.517861	0.807551	-0.646645
2009	HAPLN3	0.00168595	2.91996	0.658273	0.517915	0.807551	0.646563
2009	OTULIN	0.00203958	2.9496	0.657581	0.518136	0.807727	0.646221
2009	PDZD4	0.00247222	2.93261	0.657022	0.518471	0.807727	0.645705
2009	CYFIP2	0.00688387	3.19293	0.656507	0.518592	0.807727	0.645517
2009	AEBP2	0.00219178	2.92399	0.651252	0.518803	0.807727	0.645192
2009	SPG11	0.00526162	3.08286	0.655915	0.518825	0.807727	0.645158
2009	PRXL2C	-0.00166457	2.91483	-0.650962	0.518988	0.807727	-0.644906
2009	HMBOX1	-0.0039923	2.97741	-0.656794	0.519011	0.807727	-0.644871
2009	ATP6V1C1	-0.00214938	2.93226	-0.655867	0.519053	0.807727	-0.644806
2009	HTR2A	-0.00138442	2.89892	-0.650779	0.519105	0.807727	-0.644726
2009	SQSTM1	0.00784334	3.40756	0.655434	0.519131	0.807727	0.644685
2009	METTL23	0.00220842	2.98303	0.656783	0.519197	0.807727	0.644584
2009	LOC285074	0.00257305	3.00533	0.656232	0.519234	0.807727	0.644526
2009	HSBP1	0.00398852	3.07555	0.655363	0.519247	0.807727	0.644506
2009	ARHGEF1	-0.00476722	3.01331	-0.655339	0.51928	0.807727	-0.644456
2009	SLC2A8	-0.00289821	2.94305	-0.655997	0.519307	0.807727	-0.644414
2009	VNN2	-0.00776067	3.29141	-0.655353	0.519336	0.807727	-0.64437
2009	OSBPL9	0.00315163	2.99047	0.654894	0.51949	0.807727	0.644132
2009	MAPKAPK2	-0.00376266	3.02243	-0.650129	0.51952	0.807727	-0.644085
2009	GCAT	0.00278399	2.90385	0.654889	0.519589	0.807727	0.64398
2009	ESPN	0.0039601	2.90635	0.650001	0.519602	0.807727	0.643959
2009	DSE	0.00389228	2.97279	0.65486	0.519854	0.807991	0.643571
2009	SLC44A2	-0.00574015	3.35666	-0.654189	0.519929	0.807991	-0.643455
2009	RASGRP2	-0.00598195	3.12901	-0.653886	0.520139	0.808044	-0.643131
2009	FLI1	0.00802041	3.11299	0.654038	0.520195	0.808044	0.643045
2009	NCBP1	0.00325957	3.00796	0.64896	0.520267	0.808044	0.642934
2009	IFNGR2	-0.00408926	3.43751	-0.654253	0.520278	0.808044	-0.642918
2009	MSH6	0.00406676	2.99644	0.653673	0.520653	0.808505	0.642339
2009	SLFN13	0.0020381	2.90845	0.652675	0.520886	0.808743	0.641981
2009	GNAQ	-0.00374269	2.97612	-0.653072	0.521134	0.808847	-0.641599
2009	TPM3P5	-0.00389769	3.01968	-0.652201	0.521151	0.808847	-0.641573
2009	DENND6A	-0.00627536	3.00771	-0.652365	0.521189	0.808847	-0.641514
2009	IGF2BP3	0.0011324	2.89385	0.652521	0.52131	0.808901	0.641328
2009	SP4	0.00416764	2.98366	0.652501	0.521381	0.808901	0.641218
2009	ACAP2	0.00565834	3.05171	0.65183	0.52151	0.808979	0.641019
2009	RNF115	0.00361785	2.97374	0.646288	0.521977	0.80945	0.640301
2009	GAS7	-0.00662468	3.00388	-0.651288	0.522225	0.80945	-0.63992
2009	ZBTB7B	-0.00321436	2.93007	-0.645714	0.522345	0.80945	-0.639735
2009	C4orf3	-0.00651046	3.00431	-0.65074	0.522396	0.80945	-0.639656
2009	ATG9A	0.00316436	2.96685	0.650295	0.52242	0.80945	0.639619
2009	DIS3L	0.00392764	3.00191	0.650794	0.522442	0.80945	0.639586
2009	UHRF1BP1L	-0.00228105	2.9305	-0.649998	0.522631	0.80945	-0.639296
2009	JPX	-0.00243758	2.93586	-0.649762	0.522766	0.80945	-0.639087
2009	GALM	-0.00245659	2.94254	-0.649953	0.522807	0.80945	-0.639025
2009	ARHGAP30	-0.0057567	3.21191	-0.64966	0.522823	0.80945	-0.638999
2009	KIAA0513	-0.00514434	3.04168	-0.649757	0.522848	0.80945	-0.638961
2009	CBWD5	0.00265408	2.93635	0.649172	0.523032	0.80945	0.638679
2009	CTSA	-0.00739916	3.05137	-0.650421	0.523112	0.80945	-0.638555
2009	IK	0.00695562	3.0968	0.644506	0.523119	0.80945	0.638545
2009	NAMPT	-0.0104996	3.36755	-0.649828	0.523132	0.80945	-0.638525
2009	PITPNB	-0.00234927	2.93423	-0.649885	0.523221	0.80945	-0.638388
2009	AGPAT4-IT1	0.00158456	2.90246	0.648875	0.523251	0.80945	0.638342
2009	MIR1471	-0.00139318	2.89639	-0.648841	0.523329	0.80945	-0.638222
2009	RIC8A	-0.0041302	3.08396	-0.648553	0.523356	0.80945	-0.63818
2009	LOC653631	0.00300375	2.94729	0.64876	0.523408	0.80945	0.638101
2009	SEC61B	-0.0068122	3.25954	-0.648625	0.523523	0.80945	-0.637924
2009	HSD17B12	-0.0033194	3.03011	-0.649059	0.523588	0.80945	-0.637825
2009	RNF41	0.00184654	2.93088	0.648803	0.523627	0.80945	0.637764
2009	AKTIP	0.00268452	3.00175	0.648644	0.523759	0.809532	0.637561
2009	WDR7	0.00171099	2.92969	0.642923	0.524135	0.80974	0.636985
2009	LERFS	0.00237259	2.92706	0.647517	0.52424	0.80974	0.636823
2009	SIPA1L2	-0.00526918	2.96797	-0.64782	0.524378	0.80974	-0.636612
2009	PLGLA	0.00151426	2.90677	0.647811	0.524397	0.80974	0.636582
2009	ARFGEF1	0.00331202	2.97436	0.646992	0.524409	0.80974	0.636564
2009	SF3A1	0.00272508	2.95094	0.647473	0.5246	0.80974	0.636271
2009	TSNAX	0.00297977	2.95588	0.646728	0.524601	0.80974	0.63627
2009	INTS1	0.00342796	2.95597	0.646764	0.524629	0.80974	0.636226
2009	DDX56	0.00411123	3.01422	0.646611	0.524694	0.80974	0.636127
2009	TBC1D7	-0.00223442	2.94072	-0.64682	0.524709	0.80974	-0.636103
2009	GDE1	-0.00421232	2.96362	-0.646357	0.524856	0.80974	-0.635879
2009	CARD16	0.0016362	2.91149	0.646282	0.524941	0.80974	0.635747
2009	NOP14	0.00164578	2.93114	0.641395	0.525116	0.80974	0.635479
2009	RPS10P9	0.0116407	3.35526	0.645878	0.525283	0.80974	0.635223
2009	TBCD	-0.00429392	2.99335	-0.645601	0.525367	0.80974	-0.635094
2009	STAB1	-0.00201354	2.9128	-0.645551	0.525394	0.80974	-0.635052
2009	DENND4B	-0.0067935	3.07879	-0.640907	0.52543	0.80974	-0.634998
2009	SEPTIN7	0.00502937	2.94393	0.645704	0.525576	0.80974	0.634774
2009	AMFR	0.00446043	3.00636	0.645587	0.525591	0.80974	0.634751
2009	SUSD6	-0.00558561	3.08133	-0.640629	0.525608	0.80974	-0.634724
2009	GLIPR1	-0.00604844	3.16448	-0.64583	0.525643	0.80974	-0.634672
2009	LHPP	0.00753893	3.04432	0.645006	0.525645	0.80974	0.634668
2009	GNA14	-0.00173057	2.91351	-0.645088	0.525708	0.80974	-0.634572
2009	CDC25B	0.00882598	3.13126	0.644808	0.525921	0.809902	0.634244
2009	IER3	-0.00744357	2.97828	-0.644396	0.525971	0.809902	-0.634168
2009	PTPN4	0.00391248	2.98294	0.644268	0.526112	0.809997	0.633953
2009	GZMH	0.00939777	3.12846	0.64471	0.526346	0.810236	0.633594
2009	YBX3P1	0.0136848	3.40193	0.643933	0.52656	0.810243	0.633266
2009	GPRC5C	0.00134905	2.90444	0.639108	0.526587	0.810243	0.633225
2009	C14orf28	0.00181802	2.92444	0.639081	0.526604	0.810243	0.633198
2009	PRKY	-0.0020424	2.93011	-0.64348	0.526666	0.810243	-0.633104
2009	PCBP1	0.00569859	3.52823	0.64354	0.52684	0.81039	0.632837
2009	GTF3C5	-0.00299216	2.96014	-0.643342	0.527047	0.810587	-0.63252
2009	ZNF638	-0.00234331	2.93851	-0.642856	0.527215	0.810723	-0.632263
2009	FTLP2	-0.00792899	3.55793	-0.642289	0.527344	0.810801	-0.632065
2009	RPL21P125	0.00463397	2.96027	0.64227	0.527435	0.810818	0.631927
2009	KCTD14	-0.00136767	2.89722	-0.637271	0.52777	0.811212	-0.631414
2009	PHIP	-0.00399029	3.13606	-0.642247	0.527944	0.811358	-0.631148
2009	CRY2	0.00331197	2.96838	0.641786	0.528068	0.811412	0.630957
2009	PSPC1	0.00128462	2.92541	0.641154	0.528137	0.811412	0.630853
2009	NCF1C	-0.0105125	3.3914	-0.642251	0.528425	0.811562	-0.630413
2009	LINC01120	0.00117249	2.89833	0.640811	0.528438	0.811562	0.630392
2009	MAD2L1BP	0.00310003	2.98282	0.636106	0.52852	0.811562	0.630267
2009	RAB20	0.00169249	2.9058	0.640546	0.528646	0.811562	0.630074
2009	MTA2	-0.0044705	3.03645	-0.642515	0.528678	0.811562	-0.630026
2009	MYL6	0.00938801	3.48622	0.640643	0.528725	0.811562	0.629953
2009	NDUFV2	-0.00448133	3.07579	-0.640173	0.528788	0.811562	-0.629857
2009	MAEA	-0.0029576	2.98502	-0.641024	0.528892	0.811577	-0.629698
2009	H3C10	0.00549271	2.95842	0.635431	0.528956	0.811577	0.629601
2009	SELL	-0.00779847	3.48932	-0.640476	0.529149	0.811751	-0.629306
2009	ZDHHC12	-0.00390839	2.96438	-0.634897	0.5293	0.811862	-0.629075
2009	PEF1	-0.00388825	2.97886	-0.634647	0.529461	0.811955	-0.628828
2009	LIAS	-0.00287035	2.95178	-0.639116	0.529518	0.811955	-0.628741
2009	PFKL	0.00434592	2.96987	0.634362	0.529645	0.812028	0.628547
2009	RPS25	-0.00801086	3.5758	-0.633915	0.529934	0.812257	-0.628107
2009	RPL5P1	-0.00524369	2.95314	-0.638516	0.529953	0.812257	-0.628078
2009	SRSF11	0.0041795	2.9331	0.63868	0.530059	0.812298	0.627916
2009	POLR1C	0.00227135	2.96542	0.638027	0.530441	0.812645	0.627333
2009	CDKN1C	-0.00258669	2.93086	-0.638049	0.530444	0.812645	-0.627329
2009	MICAL2	-0.00328287	2.94377	-0.636647	0.531223	0.813717	-0.62614
2009	SLC25A46	0.00337745	2.96439	0.63778	0.531312	0.813733	0.626004
2009	KRT3	0.00586456	2.93889	0.631597	0.531431	0.813754	0.625822
2009	FKBP3	0.00397866	2.93971	0.635822	0.531583	0.813754	0.625592
2009	LAMTOR2	0.00267584	3.12184	0.635923	0.531619	0.813754	0.625536
2009	SLC8B1	-0.00430442	3.07927	-0.636858	0.531643	0.813754	-0.625499
2009	LRMDA	0.0017249	2.91444	0.63608	0.531787	0.813853	0.62528
2009	LOC100190986	0.00745106	3.08185	0.635441	0.532066	0.813955	0.624855
2009	RPS20	-0.00695864	3.53526	-0.635058	0.532109	0.813955	-0.62479
2009	S100A4	-0.00426338	3.6562	-0.635093	0.53214	0.813955	-0.624743
2009	YARS2	0.00272289	2.96125	0.634857	0.532191	0.813955	0.624666
2009	SESTD1	0.0023599	2.93237	0.63549	0.532295	0.813955	0.624506
2009	ZMIZ2	-0.00310826	2.95608	-0.63475	0.532342	0.813955	-0.624434
2009	NIPSNAP1	0.00250788	2.95251	0.634544	0.532553	0.813955	0.624113
2009	NUDC	0.00779854	3.13728	0.629818	0.532583	0.813955	0.624068
2009	TRIM44	0.00432826	2.98568	0.634379	0.532615	0.813955	0.62402
2009	SLX1A	-0.00214422	2.95334	-0.634294	0.532646	0.813955	-0.623971
2009	CYBB	0.00603645	3.09264	0.634038	0.532792	0.814056	0.62375
2009	PLCG1	-0.00332354	2.99409	-0.634225	0.533055	0.814251	-0.623349
2009	QTRT2	0.00133137	2.93481	0.634056	0.533078	0.814251	0.623314
2009	PHACTR4	0.00464427	3.01628	0.633227	0.533288	0.814257	0.622995
2009	PPIAP35	-0.00756432	3.01075	-0.633437	0.533326	0.814257	-0.622936
2009	ZNF516	-0.00179601	2.91441	-0.628345	0.533537	0.814257	-0.622617
2009	EZH1	0.00119193	2.91095	0.632665	0.533575	0.814257	0.622559
2009	TTI1	-0.0017956	2.92888	-0.632871	0.533583	0.814257	-0.622546
2009	TARBP2	-0.00195935	2.9218	-0.633066	0.533636	0.814257	-0.622466
2009	ARMT1	-0.0015674	2.90956	-0.632318	0.533689	0.814257	-0.622385
2009	CACNA1S	0.00233949	2.91953	0.633286	0.533717	0.814257	0.622343
2009	EVI5L	0.00317493	2.95442	0.627658	0.533982	0.814418	0.62194
2009	COMMD2	0.00297959	2.92997	0.63212	0.534084	0.814418	0.621784
2009	ELF2P4	0.00390777	2.98055	0.631835	0.534122	0.814418	0.621726
2009	RBIS	0.0034341	2.96919	0.632622	0.534223	0.814418	0.621572
2009	OTUD4	0.00203766	2.93954	0.631271	0.534461	0.814418	0.62121
2009	TRIB1	-0.00539556	3.05053	-0.631829	0.534512	0.814418	-0.621133
2009	TCEAL8	0.00200292	2.9212	0.631553	0.534632	0.814418	0.620951
2009	EPHA6	0.00147828	2.90367	0.626582	0.534679	0.814418	0.620879
2009	MGME1	0.00352443	2.98335	0.631524	0.534725	0.814418	0.620809
2009	LSG1	0.0020784	2.93681	0.630981	0.534757	0.814418	0.620761
2009	ZNF654	-0.00312081	2.92053	-0.631357	0.534767	0.814418	-0.620746
2009	RPL18AP6	0.00632037	3.5639	0.63045	0.534936	0.814418	0.620489
2009	DTD1	-0.0025202	2.9383	-0.63089	0.535034	0.814418	-0.62034
2009	GLRX5	0.0109666	3.44931	0.630579	0.535066	0.814418	0.620291
2009	VPS11	0.00284948	2.92431	0.625968	0.535078	0.814418	0.620273
2009	NCOA3	0.00452013	3.08487	0.625796	0.535189	0.814418	0.620104
2009	ST13P1	0.00632957	3.05834	0.632124	0.53527	0.814418	0.619982
2009	FLJ32255	-0.00275502	2.92407	-0.630151	0.535313	0.814418	-0.619916
2009	CCDC88B	-0.00331476	2.95466	-0.630035	0.53537	0.814418	-0.61983
2009	LOC339192	0.00312069	2.95673	0.629651	0.535473	0.814418	0.619673
2009	RPS26P15	-0.00736034	3.07451	-0.630417	0.535488	0.814418	-0.61965
2009	ST6GALNAC6	-0.00394248	2.96295	-0.629929	0.535637	0.814455	-0.619424
2009	ZDHHC2	0.00215146	2.92972	0.624978	0.535721	0.814455	0.619297
2009	TRAM2	-0.00225543	2.91905	-0.624932	0.53575	0.814455	-0.619252
2009	TFG	0.00299277	2.99938	0.629558	0.535844	0.814459	0.61911
2009	TANGO2	0.00716424	2.99934	0.630857	0.535959	0.814459	0.618935
2009	APH1A	-0.0029855	3.00769	-0.628852	0.535991	0.814459	-0.618886
2009	RPL21P61	-0.0106081	3.01634	-0.628739	0.536261	0.814748	-0.618478
2009	AKAP17A	0.00287121	3.11269	0.628505	0.536419	0.814869	0.618236
2009	SNHG8	-0.00412365	2.94376	-0.628616	0.536519	0.814899	-0.618086
2009	TAGAP	0.00456458	3.06805	0.628546	0.536712	0.815071	0.617793
2009	PLCG2	-0.00887827	3.23333	-0.627293	0.537027	0.81543	-0.617314
2009	NEURL1B	0.00206578	2.91909	0.62652	0.537466	0.815567	0.616649
2009	ANGPT1	0.00149537	2.91697	0.62735	0.537505	0.815567	0.616591
2009	ALDH16A1	-0.0019908	2.92624	-0.62212	0.537578	0.815567	-0.616479
2009	ANKS3	-0.00146311	2.90607	-0.622078	0.537605	0.815567	-0.616438
2009	ISM1	0.00139733	2.90543	0.626209	0.537657	0.815567	0.616361
2009	CHCHD2P9	0.00650686	3.12999	0.626287	0.537662	0.815567	0.616352
2009	BCL7C	-0.00551036	2.98491	-0.626394	0.537674	0.815567	-0.616334
2009	ITSN1	-0.00141656	2.91127	-0.625818	0.538026	0.815981	-0.6158
2009	PSMD14	0.00241377	2.95311	0.625214	0.538351	0.816349	0.615308
2009	SAMHD1	0.0015678	2.9003	0.627096	0.538427	0.816349	0.615193
2009	LAG3	0.0023659	2.92915	0.625456	0.538698	0.816638	0.614783
2009	FLVCR2	0.00373975	3.01022	0.624923	0.538827	0.816713	0.614588
2009	SMARCD2	-0.00447431	2.99554	-0.620029	0.53894	0.816763	-0.614417
2009	ZNF91	-0.00596608	3.0037	-0.624057	0.539152	0.816965	-0.614095
2009	GNG11	0.00729492	3.07513	0.623972	0.539425	0.817006	0.613683
2009	RNF187	0.0029578	2.93184	0.619142	0.539517	0.817006	0.613543
2009	NPIPB15	-0.00623974	3.09894	-0.62373	0.539524	0.817006	-0.613533
2009	ADPRHL2	-0.00501979	3.0054	-0.619114	0.539536	0.817006	-0.613515
2009	EXOC3L1	0.0010476	2.90346	0.61905	0.539577	0.817006	0.613453
2009	TMEM167A	0.0025306	2.92853	0.622695	0.539933	0.817007	0.612914
2009	CAPS	-0.00310659	2.94868	-0.623608	0.539944	0.817007	-0.612897
2009	RPS3AP13	0.0158092	3.05426	0.622508	0.540118	0.817007	0.612634
2009	MACROH2A1	0.00389702	3.24692	0.622807	0.540142	0.817007	0.612598
2009	PINX1	-0.00183879	2.92801	-0.622448	0.540208	0.817007	-0.612498
2009	PRPF19	0.00502295	3.00874	0.623161	0.540217	0.817007	0.612485
2009	CFAP36	-0.00252881	2.9202	-0.617685	0.540467	0.817007	-0.612106
2009	CCDC47	-0.00185673	2.93459	-0.621936	0.540508	0.817007	-0.612044
2009	IL17REL	0.00577254	2.94097	0.61758	0.540536	0.817007	0.612003
2009	SLC25A23	0.0053694	3.00827	0.621772	0.540544	0.817007	0.611991
2009	SEMA4D	-0.00650931	3.29932	-0.622125	0.540584	0.817007	-0.61193
2009	MAP3K20	-0.00161091	2.91976	-0.622065	0.540695	0.817007	-0.611762
2009	CTSW	0.00434067	3.01987	0.622215	0.540724	0.817007	0.611718
2009	PRMT1	0.00354573	3.01468	0.621668	0.540728	0.817007	0.611713
2009	GPI	0.00610771	3.06629	0.621151	0.540992	0.817007	0.611314
2009	WHSC1L2P	0.00153427	2.92798	0.622048	0.541119	0.817007	0.611121
2009	DIP2B	-0.00406325	3.04476	-0.621111	0.541157	0.817007	-0.611064
2009	CLTA	-0.00323783	3.03659	-0.620957	0.541211	0.817007	-0.610983
2009	RPL23AP57	0.00715009	3.3565	0.620742	0.54122	0.817007	0.61097
2009	ARHGAP27P1	0.00189044	2.93442	0.616089	0.541509	0.817007	0.610532
2009	TMEM80	-0.0013515	2.93481	-0.620599	0.541591	0.817007	-0.610409
2009	ABI3	-0.00445504	2.99952	-0.620703	0.541599	0.817007	-0.610397
2009	XPNPEP2	-0.00343559	2.92156	-0.62137	0.541708	0.817007	-0.610232
2009	ZSWIM4	-0.00204288	2.93474	-0.615749	0.541731	0.817007	-0.610198
2009	TNIP2	-0.00193463	2.92264	-0.619998	0.541736	0.817007	-0.61019
2009	SSBP1	-0.00649945	3.08948	-0.615662	0.541788	0.817007	-0.610112
2009	TESPA1	0.00378475	2.98612	0.620493	0.541807	0.817007	0.610083
2009	GLA	0.00342713	3.04453	0.620772	0.541869	0.817007	0.609989
2009	LOC728452	-0.00383502	2.94233	-0.619965	0.541886	0.817007	-0.609964
2009	BCKDHB	0.00130495	2.91489	0.6207	0.54206	0.817149	0.609702
2009	RWDD4P2	0.00146992	2.91425	0.619446	0.542148	0.817162	0.609569
2009	NDC80	-0.00110261	2.90503	-0.619458	0.542328	0.817173	-0.609296
2009	GNPTG	-0.00351403	2.99654	-0.618861	0.542396	0.817173	-0.609193
2009	PARP9	0.0077572	3.05546	0.618996	0.542458	0.817173	0.6091
2009	GAPT	0.00833727	3.10169	0.61903	0.542599	0.817173	0.608887
2009	YBEY	-0.00145091	2.93309	-0.619687	0.542631	0.817173	-0.60884
2009	GPX7	0.00266767	2.96421	0.618937	0.542633	0.817173	0.608837
2009	BABAM2	-0.00355662	2.98453	-0.6183	0.542726	0.817193	-0.608696
2009	HS3ST6	-0.00299595	2.91919	-0.613897	0.542941	0.817398	-0.608371
2009	ZNRD1	-0.0021315	2.96827	-0.617843	0.543085	0.81747	-0.608155
2009	SNORA12	-0.00311519	2.92085	-0.61771	0.543148	0.81747	-0.608059
2009	SRRD	0.00491411	2.99306	0.617363	0.543504	0.817805	0.607522
2009	RNASE10	0.00181679	2.91512	0.6171	0.543632	0.817805	0.60733
2009	TOR1B	0.00427153	2.97125	0.612581	0.543802	0.817805	0.607074
2009	KRBA1	0.0016549	2.92802	0.616643	0.543806	0.817805	0.607068
2009	TRIM23	0.00370086	2.96149	0.616588	0.543842	0.817805	0.607014
2009	EHD1	-0.00757317	3.38442	-0.616416	0.54404	0.817805	-0.606715
2009	C1orf141	-0.00184978	2.90463	-0.612204	0.544049	0.817805	-0.606702
2009	RNASEL	-0.00297835	3.04358	-0.616706	0.54408	0.817805	-0.606654
2009	ZFPM1	-0.00357865	2.96857	-0.617724	0.544088	0.817805	-0.606643
2009	YY1	-0.00707725	3.15957	-0.6166	0.54429	0.817989	-0.606338
2009	AKR1C4	-0.00239411	2.91488	-0.61634	0.544377	0.817999	-0.606208
2009	RABGEF1	0.00132139	2.9205	0.611315	0.544631	0.818262	0.605825
2009	WDR87	-0.00115658	2.90815	-0.615393	0.5448	0.81831	-0.60557
2009	FDX2	-0.00122715	2.91524	-0.610927	0.544885	0.81831	-0.605443
2009	GUK1	0.00899887	3.53001	0.61538	0.544971	0.81831	0.605313
2009	PSMB4	0.003573	3.18666	0.61511	0.544997	0.81831	0.605274
2009	STK36	0.002226	2.94257	0.614822	0.545228	0.81831	0.604926
2009	ZNF395	0.00332119	3.01322	0.614628	0.545302	0.81831	0.604815
2009	CLCN3	0.00162849	2.93527	0.614742	0.545363	0.81831	0.604722
2009	NDUFA8	0.00388007	3.07287	0.614145	0.545437	0.81831	0.604612
2009	PTP4A2	-0.00376054	3.19275	-0.614739	0.545498	0.81831	-0.604519
2009	FGL2	-0.00945733	3.3591	-0.614205	0.545517	0.81831	-0.604491
2009	SRSF9	0.00417392	3.25254	0.609927	0.54554	0.81831	0.604456
2009	NPEPL1	0.00457557	3.07305	0.613724	0.545762	0.818438	0.604122
2009	CCNDBP1	0.003574	3.19657	0.614536	0.545882	0.818438	0.603943
2009	PADI2	-0.00238569	2.9298	-0.613811	0.545951	0.818438	-0.603839
2009	SETD1A	-0.0031054	2.95742	-0.60926	0.545978	0.818438	-0.603798
2009	GAK	0.00936682	3.19452	0.613519	0.546024	0.818438	0.603729
2009	NPRL3	0.00815009	3.03014	0.613003	0.546321	0.818715	0.603282
2009	SREBF2	0.00209847	2.9177	0.60851	0.54647	0.818715	0.603058
2009	HBE1	-0.00954641	2.99815	-0.613128	0.546592	0.818715	-0.602874
2009	WBP11P1	-0.00104977	2.90456	-0.61237	0.546625	0.818715	-0.602825
2009	CYSLTR1	0.00334845	2.9724	0.612596	0.546735	0.818715	0.602659
2009	LOC148430	0.00757134	3.53281	0.612299	0.546751	0.818715	0.602636
2009	LSM3P4	0.0021103	2.92484	0.612687	0.546767	0.818715	0.602612
2009	SLC4A1	0.0174467	3.15384	0.612516	0.546873	0.818755	0.602452
2009	NPM1P28	-0.00442741	3.02953	-0.612454	0.547011	0.818789	-0.602245
2009	ASF1A	0.00411296	2.96367	0.607581	0.54708	0.818789	0.602142
2009	ABHD14A	0.00272929	2.96203	0.612196	0.547135	0.818789	0.602058
2009	POLL	0.00319416	2.92005	0.612007	0.547313	0.818936	0.601791
2009	PRICKLE4	0.00463089	3.09544	0.611276	0.547516	0.819023	0.601487
2009	SNORD25	-0.00121207	2.90467	-0.606863	0.547551	0.819023	-0.601435
2009	SGSM2	0.00824774	3.16936	0.611368	0.547612	0.819023	0.601342
2009	CENPB	0.00516291	3.11878	0.611067	0.54769	0.819023	0.601225
2009	FKBP11	0.0104127	3.06529	0.610374	0.547874	0.819177	0.60095
2009	NBPF11	-0.00277726	3.0499	-0.610779	0.548062	0.819339	-0.600667
2009	RHOQP3	0.00477909	2.99836	0.609969	0.548512	0.81978	0.599991
2009	H3Y1	-0.00137341	2.90575	-0.610008	0.548517	0.81978	-0.599984
2009	LRCH4	-0.00595362	3.16206	-0.609374	0.548653	0.819805	-0.59978
2009	DEAF1	0.00206143	2.91582	0.604925	0.548824	0.819805	0.599523
2009	HNRNPKP4	0.0102608	3.22408	0.60475	0.548939	0.819805	0.59935
2009	RPL29	0.000833986	2.90867	0.608915	0.548943	0.819805	0.599345
2009	TMEM255B	0.00121807	2.91468	0.604723	0.548957	0.819805	0.599323
2009	RCC1L	0.00260851	2.92832	0.604639	0.549012	0.819805	0.599241
2009	FCGR3A	-0.00702904	2.99683	-0.608138	0.549436	0.820319	-0.598605
2009	CAPN3	0.00182848	2.92602	0.607514	0.549836	0.820704	0.598006
2009	CSTA	-0.0019765	2.91268	-0.607695	0.549871	0.820704	-0.597953
2009	OASL	0.00938829	2.96423	0.607456	0.549934	0.820704	0.597859
2009	RNF7	-0.00317219	3.01084	-0.607038	0.550077	0.820799	-0.597644
2009	NAGLU	0.00223939	2.93086	0.602852	0.550189	0.820845	0.597478
2009	CXCR3	0.00374358	2.95847	0.606695	0.550279	0.820861	0.597342
2009	HSP90AB1	0.00801416	3.12103	0.606402	0.550473	0.821028	0.597051
2009	IPO13	-0.00223693	2.92968	-0.602301	0.550551	0.821028	-0.596934
2009	TPP1	-0.00867408	3.16426	-0.60631	0.550636	0.821036	-0.596807
2009	SON	0.00183981	2.97997	0.606235	0.550747	0.821081	0.596641
2009	PPP1R7	-0.00372878	2.99363	-0.60552	0.551142	0.821332	-0.596049
2009	RPL7AP62	0.00306429	3.33718	0.605563	0.551228	0.821332	0.595921
2009	GPAA1	0.00339721	2.98054	0.60559	0.551285	0.821332	0.595836
2009	FAM199X	0.00161944	2.91577	0.60544	0.551295	0.821332	0.59582
2009	OR2T12	-0.0020708	2.91613	-0.601072	0.551361	0.821332	-0.595723
2009	SAMD1	0.0012523	2.91292	0.600964	0.551432	0.821332	0.595616
2009	SEC11A	0.00466638	3.06533	0.605295	0.5515	0.821332	0.595514
2009	PDE5A	0.00331535	2.91974	0.60556	0.551584	0.821332	0.595389
2009	ARL4A	-0.00254248	2.93815	-0.604982	0.551635	0.821332	-0.595312
2009	EEPD1	0.00172903	2.91264	0.60472	0.551877	0.821573	0.59495
2009	IL32	0.00384891	3.15306	0.604729	0.55198	0.821608	0.594796
2009	CCDC28A	-0.00495964	3.12593	-0.604755	0.552397	0.822109	-0.594172
2009	CCDC167	0.00220823	2.93593	0.60357	0.552549	0.822216	0.593945
2009	ULK3	-0.00189342	2.91932	-0.598947	0.552763	0.822415	-0.593625
2009	PRRC2B	-0.00179605	2.92577	-0.603355	0.552855	0.822432	-0.593488
2009	PPTC7	-0.00488973	3.06787	-0.603139	0.552983	0.822504	-0.593296
2009	RAB2B	0.00808964	3.22927	0.603247	0.55323	0.822513	0.592928
2009	PIGQ	0.00435231	2.98124	0.602416	0.553443	0.822513	0.592609
2009	RBM12B	-0.00592573	2.96567	-0.602158	0.553589	0.822513	-0.59239
2009	ZNF329	0.00237154	2.94089	0.597661	0.553611	0.822513	0.592357
2009	RPF2	0.00189017	2.92656	0.597452	0.553749	0.822513	0.592151
2009	PRPF31	0.00450368	3.02782	0.601354	0.553803	0.822513	0.592071
2009	TESC	0.00942449	3.31261	0.601715	0.553804	0.822513	0.59207
2009	BATF	-0.0016284	2.919	-0.602245	0.553818	0.822513	-0.592049
2009	LGALS2	-0.00285101	2.95098	-0.60194	0.553916	0.822513	-0.591902
2009	EFCAB11	0.00170593	2.93019	0.602289	0.553969	0.822513	0.591823
2009	FKBP5	0.0102453	3.17877	0.597111	0.553975	0.822513	0.591814
2009	ZNF248	-0.00196412	2.92199	-0.597034	0.554026	0.822513	-0.591739
2009	SCRN1	0.00239952	2.93268	0.597026	0.554031	0.822513	0.591731
2009	EIPR1	0.00245544	2.98429	0.600831	0.554203	0.822651	0.591473
2009	SNORD107	0.00121171	2.90117	0.600001	0.554798	0.823325	0.590585
2009	WEE2-AS1	-0.00143856	2.91301	-0.599723	0.554818	0.823325	-0.590555
2009	SPTBN1	0.00329176	2.95804	0.59997	0.555044	0.823441	0.590218
2009	TUFM	0.00394087	3.05234	0.59991	0.555057	0.823441	0.590199
2009	PLBD1	-0.00546874	3.35559	-0.599884	0.555154	0.823466	-0.590055
2009	GPR137	-0.0045185	3.0669	-0.59912	0.55539	0.823698	-0.589703
2009	NCSTN	0.00726402	3.1739	0.598341	0.555821	0.824157	0.58906
2009	CTTN	0.00252011	2.93113	0.598876	0.55586	0.824157	0.589002
2009	LRRC26	-0.00230809	2.93277	-0.597067	0.556539	0.825044	-0.58799
2009	PQBP1	0.00226851	2.95455	0.597222	0.556814	0.825332	0.587581
2009	CD5	-0.00335617	2.96783	-0.596555	0.557218	0.825812	-0.586979
2009	ATP6V0C	0.00820085	3.43174	0.596295	0.557376	0.825927	0.586743
2009	TFF3	0.00242221	2.91561	0.596164	0.557477	0.825957	0.586593
2009	GRINA	-0.00854109	3.13603	-0.5953	0.557967	0.826418	-0.585865
2009	ATF7IP	-0.00150982	2.91802	-0.595124	0.55802	0.826418	-0.585784
2009	TRIR	-0.00438746	3.14616	-0.595071	0.55807	0.826418	-0.585711
2009	MAD2L2	-0.00283302	3.04588	-0.595138	0.55811	0.826418	-0.585651
2009	FAM153A	-0.00256611	2.94095	-0.594708	0.558244	0.826482	-0.585451
2009	TMEM141	0.00417911	2.95567	0.594769	0.55835	0.826482	0.585294
2009	ATP23	-0.00224803	2.92623	-0.590433	0.558395	0.826482	-0.585227
2009	ADORA3	0.00235316	2.91242	0.594407	0.55857	0.826482	0.584968
2009	ZNF831	0.00216258	2.95151	0.594339	0.558612	0.826482	0.584904
2009	GPD2	0.0015437	2.90472	0.590071	0.558636	0.826482	0.584869
2009	RNPEPL1	-0.00214717	2.9126	-0.594317	0.558983	0.826787	-0.584353
2009	TCN1	0.00387137	2.94942	0.594102	0.559003	0.826787	0.584323
2009	IFI30	0.00718897	3.16538	0.593677	0.559178	0.826799	0.584063
2009	STRN	-0.00359558	2.98221	-0.593062	0.55928	0.826799	-0.583911
2009	PCDHA9	-0.000945731	2.90275	-0.589061	0.559307	0.826799	-0.583872
2009	MRPL27	0.00243379	2.93583	0.58902	0.559334	0.826799	0.583832
2009	CFAP58	0.00106936	2.90067	0.592857	0.559437	0.826833	0.583677
2009	EIF2S1	0.00207624	2.92903	0.592124	0.559918	0.827424	0.582964
2009	KLHDC8B	-0.00476789	2.96148	-0.592741	0.560121	0.827606	-0.582661
2009	LSM3P3	0.00238428	2.93143	0.587196	0.560545	0.828019	0.582032
2009	SMAD7	0.00161428	2.91408	0.591463	0.560563	0.828019	0.582006
2009	NLRP2	-0.00170421	2.91281	-0.591125	0.560798	0.828248	-0.581656
2009	FAM13A	0.00203006	2.92018	0.586332	0.56112	0.828502	0.581179
2009	ABCA7	-0.00568108	2.99779	-0.590394	0.561172	0.828502	-0.581102
2009	NDUFB9	-0.00748552	3.072	-0.590312	0.561212	0.828502	-0.581042
2009	IL1R1	-0.00111298	2.89673	-0.589938	0.561434	0.828578	-0.580712
2009	MTND5P10	-0.0105351	3.3566	-0.589637	0.561561	0.828578	-0.580525
2009	CCNG2	0.00318435	2.95487	0.58991	0.561593	0.828578	0.580478
2009	STK4	0.00542099	3.43167	0.58958	0.561631	0.828578	0.58042
2009	HNRNPUL2	-0.00453154	3.069	-0.585464	0.561697	0.828578	-0.580323
2009	NACA2	0.0021084	2.91963	0.585387	0.561748	0.828578	0.580247
2009	ALDH1A1	0.00361107	2.99752	0.589733	0.561855	0.828617	0.580088
2009	H3-5	-0.00609738	3.36555	-0.589134	0.562226	0.82887	-0.579538
2009	SPEN	-0.00582861	3.0724	-0.588607	0.562297	0.82887	-0.579433
2009	GID4	-0.00170256	2.93283	-0.588768	0.562325	0.82887	-0.579391
2009	OR2W5	0.00160965	2.91038	0.588623	0.56235	0.82887	0.579355
2009	RPS27AP16	-0.00944085	3.49199	-0.587822	0.56271	0.829282	-0.578821
2009	UBQLNL	-0.0014236	2.90216	-0.587835	0.562841	0.829357	-0.578626
2009	MAX	-0.00192131	2.96045	-0.58789	0.562969	0.829426	-0.578437
2009	JMJD7-PLA2G4B	0.0048732	3.07234	0.587161	0.563327	0.829738	0.577907
2009	TSPAN5	-0.00867475	3.12938	-0.587352	0.563342	0.829738	-0.577884
2009	XPC	-0.00499927	3.06295	-0.586837	0.563592	0.829945	-0.577515
2009	OR7E156P	0.0013514	2.91158	0.586714	0.563644	0.829945	0.577437
2009	KCTD6	-0.00194097	2.95105	-0.586385	0.563894	0.83	-0.577067
2009	VSX2	0.00527707	2.9368	0.582162	0.563896	0.83	0.577064
2009	TM2D3	0.00580168	3.11856	0.585765	0.564015	0.83	0.576888
2009	GUCY2F	-0.0014644	2.90618	-0.581891	0.564077	0.83	-0.576797
2009	PMF1	-0.0031965	2.94875	-0.581877	0.564086	0.83	-0.576783
2009	MYCBP2	-0.00405583	2.99759	-0.585196	0.564448	0.830398	-0.576248
2009	UBXN6	0.0101788	3.3098	0.585326	0.564584	0.830398	0.576046
2009	SMARCA2	0.00560859	3.09453	0.585088	0.564654	0.830398	0.575942
2009	ZRANB1	-0.00206147	2.94181	-0.585097	0.564692	0.830398	-0.575886
2009	CLEC4G	-0.00125702	2.90891	-0.584462	0.564859	0.830398	-0.57564
2009	AGPAT3	-0.00171264	2.91368	-0.58653	0.564867	0.830398	-0.575627
2009	PEX6	-0.00221459	2.93883	-0.584753	0.564988	0.830398	-0.575448
2009	SLC36A4	0.00172316	2.90788	0.584268	0.565101	0.830398	0.575281
2009	TCP1	-0.00526201	3.04524	-0.584054	0.56526	0.830398	-0.575046
2009	SMIM14	-0.00265152	3.13261	-0.584493	0.565296	0.830398	-0.574993
2009	SARS2	0.00323246	2.95367	0.583839	0.565433	0.830398	0.57479
2009	ANKS6	-0.00125852	2.91369	-0.583985	0.565538	0.830398	-0.574635
2009	RHOF	0.0022245	2.92551	0.58362	0.565591	0.830398	0.574557
2009	APOBEC3B	-0.00123813	2.88674	-0.583322	0.565599	0.830398	-0.574545
2009	DHX30	0.0034092	2.96778	0.584095	0.565638	0.830398	0.574488
2009	HIVEP3	-0.00259845	2.92596	-0.583294	0.565692	0.830398	-0.574407
2009	TMUB1	-0.00374263	3.00346	-0.583735	0.565732	0.830398	-0.574349
2009	VPS18	-0.00244368	2.93674	-0.583984	0.565905	0.830533	-0.574093
2009	GSTM2	0.00362762	2.9997	0.58358	0.566003	0.830558	0.573949
2009	FICD	0.00228552	2.91684	0.578626	0.566255	0.830673	0.573575
2009	CLPP	-0.00264462	2.96659	-0.584324	0.566261	0.830673	-0.573567
2009	PARP1	0.00880832	3.13155	0.578523	0.566324	0.830673	0.573474
2009	NUDT22	-0.00304644	2.96798	-0.582283	0.566443	0.83073	-0.573298
2009	GNG10	0.00961561	3.06589	0.581784	0.566792	0.831122	0.572782
2009	DCTN1	0.00627875	3.05408	0.58113	0.567121	0.831407	0.572296
2009	PCBP2	-0.00322771	3.21983	-0.581429	0.567148	0.831407	-0.572257
2009	ATP6V1H	-0.0030394	2.96755	-0.581729	0.567459	0.831698	-0.571798
2009	ATP6V1B2	-0.00554988	3.48492	-0.580882	0.567509	0.831698	-0.571724
2009	TMEM147	0.00292632	3.05121	0.581373	0.567768	0.831959	0.571342
2009	CLIC1	-0.00651919	3.39468	-0.579839	0.56798	0.832152	-0.571028
2009	SMARCA5	0.00254209	2.94988	0.579506	0.568383	0.832623	0.570434
2009	SCAND2P	0.00167549	2.92228	0.579434	0.568712	0.832958	0.569949
2009	BRPF3	-0.00301582	3.01574	-0.578721	0.56891	0.832958	-0.569657
2009	MT1A	0.00823246	3.13976	0.5787	0.569081	0.832958	0.569405
2009	C11orf95	-0.00171158	2.92138	-0.574395	0.569085	0.832958	-0.569399
2009	PDP1	0.00199427	2.91296	0.578133	0.569087	0.832958	0.569396
2009	GTF2H4	-0.00200415	2.94407	-0.578085	0.569158	0.832958	-0.569292
2009	CCDC96	0.00118907	2.90555	0.579981	0.569339	0.832958	0.569025
2009	ENKUR	-0.00172644	2.90892	-0.578053	0.569404	0.832958	-0.568929
2009	TNFAIP8L1	-0.0024166	2.91704	-0.577736	0.569408	0.832958	-0.568924
2009	BRD4	-0.00140114	2.92409	-0.577478	0.569613	0.832958	-0.568621
2009	DPP7	0.00269312	2.97991	0.577561	0.569615	0.832958	0.568619
2009	KIF21A	0.00277944	2.92319	0.577955	0.569691	0.832958	0.568507
2009	SMUG1	0.00253467	2.96662	0.577482	0.569745	0.832958	0.568428
2009	PHF20L1	0.00164723	2.94955	0.577383	0.569803	0.832958	0.568342
2009	CAPN2	0.00168179	2.92637	0.573286	0.569829	0.832958	0.568304
2009	ST13P7	0.00114172	2.9291	0.573152	0.569918	0.832969	0.568172
2009	TESK1	-0.00363343	2.95787	-0.572963	0.570045	0.833037	-0.567985
2009	JDP2	-0.00332917	2.93863	-0.572772	0.570173	0.833104	-0.567797
2009	SAMD4B	0.0020016	2.91222	0.572633	0.570266	0.833123	0.56766
2009	APPL2	0.0025824	3.01085	0.576802	0.570349	0.833125	0.567538
2009	KBTBD4	-0.00204277	2.95326	-0.576135	0.570548	0.833186	-0.567245
2009	ABHD16A	-0.00338753	3.00869	-0.575889	0.57064	0.833186	-0.56711
2009	ITGB1BP1	0.00227622	2.98714	0.576171	0.57081	0.833186	0.566858
2009	SERPINB8	0.00182471	2.93313	0.575998	0.570897	0.833186	0.566731
2009	TBC1D17	-0.00195788	2.92215	-0.571665	0.570915	0.833186	-0.566704
2009	RPS2P9	0.00337486	2.95726	0.575606	0.570959	0.833186	0.56664
2009	ARNT	-0.00202345	2.92732	-0.57154	0.570999	0.833186	-0.566581
2009	FAM102A	0.00361618	2.99797	0.57574	0.57104	0.833186	0.56652
2009	GNAS	0.00536361	3.55464	0.575453	0.571298	0.833253	0.566141
2009	PHKG2	0.00240517	2.9302	0.57091	0.571422	0.833253	0.565958
2009	RCN3	-0.00288793	2.93745	-0.570715	0.571552	0.833253	-0.565767
2009	PPP6C	-0.00387754	3.2026	-0.570529	0.571677	0.833253	-0.565583
2009	CAMK2A	-0.0100473	3.00661	-0.57457	0.5718	0.833253	-0.565402
2009	HLA-F	0.00444226	3.36869	0.57442	0.571845	0.833253	0.565336
2009	TNFRSF4	0.00274029	2.95544	0.574104	0.571853	0.833253	0.565324
2009	BAG3	0.0019454	2.92901	0.574323	0.571875	0.833253	0.565293
2009	LRPAP1	-0.00173843	2.92773	-0.575401	0.571906	0.833253	-0.565247
2009	MRI1	0.00272344	3.03242	0.574207	0.572002	0.833253	0.565106
2009	MLLT6	0.0043283	3.06829	0.574168	0.57205	0.833253	0.565034
2009	PVRIG	0.00516963	3.05298	0.573816	0.57206	0.833253	0.56502
2009	RNF126P1	-0.00141568	2.90085	-0.569241	0.572542	0.833838	-0.564311
2009	H4C11	0.00117992	2.90224	0.573568	0.572712	0.833967	0.564061
2009	TNS3	0.0028302	2.94377	0.572648	0.572871	0.834079	0.563828
2009	JOSD1	0.00305754	2.9462	0.572521	0.573073	0.834228	0.563531
2009	KDM2A	-0.00618909	3.06268	-0.568268	0.573196	0.834228	-0.563351
2009	TNFSF4	0.00181725	2.9251	0.572008	0.573288	0.834228	0.563216
2009	CASP2	0.00530839	3.11251	0.568116	0.573298	0.834228	0.5632
2009	LMBRD1	0.00637948	3.25843	0.571914	0.573501	0.834333	0.562902
2009	NSUN5P1	0.00319027	2.95517	0.571952	0.573535	0.834333	0.562852
2009	TYK2	0.0061894	3.25019	0.57126	0.573702	0.834333	0.562608
2009	MARS1	-0.00364339	3.02139	-0.56726	0.573874	0.834333	-0.562355
2009	LY9	0.00234397	2.96203	0.571182	0.574054	0.834333	0.562091
2009	CEBPE	0.00199978	2.91294	0.571037	0.574156	0.834333	0.561941
2009	SEMA6B	-0.00753835	3.03402	-0.570286	0.574304	0.834333	-0.561725
2009	DDX27	0.00182547	2.94288	0.5665	0.574385	0.834333	0.561605
2009	CPNE1	-0.00323075	3.02331	-0.570489	0.574481	0.834333	-0.561464
2009	PROCA1	-0.00198895	2.91248	-0.566331	0.574498	0.834333	-0.561439
2009	MCM6	0.00390783	3.0073	0.566294	0.574523	0.834333	0.561402
2009	LBR	0.00721336	3.04332	0.570662	0.574525	0.834333	0.5614
2009	UCP2	0.00914109	3.29987	0.569874	0.574627	0.834333	0.56125
2009	U2AF1L4	0.00216737	2.93085	0.570079	0.57463	0.834333	0.561246
2009	CFAP77	-0.00140037	2.90392	-0.566136	0.57463	0.834333	-0.561246
2009	SDF4	-0.00272447	3.02752	-0.569826	0.574671	0.834333	-0.561186
2009	HMGN2	0.00287582	3.18771	0.569318	0.574899	0.834501	0.560851
2009	SH3TC1	-0.00204857	2.93048	-0.569887	0.574949	0.834501	-0.560778
2009	DOK2	0.00358295	2.98617	0.565115	0.575317	0.834785	0.560238
2009	LY96	0.00935785	3.00182	0.568709	0.575394	0.834785	0.560125
2009	RNASE4	0.00102888	2.91445	0.568738	0.575572	0.834785	0.559864
2009	GPR52	0.000921315	2.9031	0.570758	0.575583	0.834785	0.559848
2009	INPP4B	0.00154429	2.92674	0.568491	0.575664	0.834785	0.55973
2009	TMEM251	0.00212465	2.97731	0.56849	0.575672	0.834785	0.559718
2009	AMY2A	0.00269391	2.96552	0.568837	0.575714	0.834785	0.559657
2009	POFUT2	-0.00137225	2.94456	-0.56829	0.575833	0.834802	-0.559482
2009	LINC00926	0.00289732	2.93119	0.567889	0.575888	0.834802	0.559401
2009	ORC6	-0.00267522	3.78622	-0.567861	0.57603	0.834889	-0.559193
2009	MTRF1	0.00164864	2.90768	0.567503	0.576237	0.835072	0.558889
2009	PSME3IP1	0.00158273	2.94274	0.567613	0.576322	0.835077	0.558766
2009	MLEC	0.0046289	3.01081	0.566836	0.57654	0.835275	0.558446
2009	NFKBIE	-0.0019839	2.93905	-0.566937	0.576719	0.835292	-0.558183
2009	TBX21	0.00240261	2.91319	0.566732	0.576853	0.835292	0.557988
2009	MRPL42	0.00114299	2.91663	0.566575	0.576922	0.835292	0.557887
2009	RPL15P20	-0.00425247	2.93169	-0.56647	0.57693	0.835292	-0.557874
2009	WDR83OS	0.00422658	3.23137	0.566657	0.577068	0.835292	0.557673
2009	BTNL10	-0.0023003	2.92247	-0.566222	0.577075	0.835292	-0.557662
2009	PGM5	-0.00114877	2.91338	-0.567299	0.577121	0.835292	-0.557595
2009	UNC93B3	-0.00242745	2.92358	-0.56215	0.577315	0.835292	-0.557311
2009	ABHD8	-0.00306154	2.96416	-0.56571	0.577316	0.835292	-0.557309
2009	SMAGP	0.00143393	2.9192	0.566258	0.577384	0.835292	0.557209
2009	FNTB	-0.00209576	2.94582	-0.565646	0.577447	0.835292	-0.557118
2009	STRADBP1	-0.0123028	3.35566	-0.565549	0.577705	0.835514	-0.55674
2009	ARFGAP2	0.00340236	2.97967	0.561414	0.577812	0.835514	0.556584
2009	TANK	0.00406661	2.99063	0.564916	0.577844	0.835514	0.556536
2009	SNORD68	-0.00142052	2.91943	-0.566317	0.57802	0.835606	-0.556279
2009	UNC93B2	-0.00156959	2.90731	-0.560931	0.578138	0.835606	-0.556107
2009	ADRA1A	0.00105265	2.90243	0.560909	0.578152	0.835606	0.556086
2009	KANSL1-AS1	-0.00138266	2.90559	-0.565684	0.578271	0.83566	-0.555912
2009	SLX1B	0.00169193	2.92237	0.564121	0.578504	0.835783	0.555571
2009	SMG7	-0.0026518	2.97718	-0.564707	0.578519	0.835783	-0.555549
2009	ODF2L	0.00136827	2.9129	0.559889	0.578841	0.836119	0.555079
2009	IFNA21	-0.00126413	2.90686	-0.559535	0.57908	0.836119	-0.554729
2009	TBCB	0.00336586	3.11123	0.563787	0.579132	0.836119	0.554653
2009	TLK2	-0.00325361	2.97564	-0.559439	0.579145	0.836119	-0.554635
2009	UBALD1	-0.00285981	2.9361	-0.559419	0.579159	0.836119	-0.554614
2009	KPNA2	0.00195819	2.92309	0.562348	0.579697	0.836717	0.553827
2009	CD300LF	0.00424122	3.07894	0.562557	0.579736	0.836717	0.553771
2009	UQCRC2	-0.00302278	3.00809	-0.562403	0.57983	0.836733	-0.553632
2009	UNK	0.00328006	3.00386	0.562853	0.57991	0.836733	0.553516
2009	FOXRED2	-0.00153101	2.9055	-0.558094	0.580053	0.836823	-0.553307
2009	APRT	0.00407023	3.08969	0.561575	0.580326	0.837056	0.552909
2009	H4C8	-0.00336655	2.9297	-0.562198	0.580546	0.837056	-0.552588
2009	FAM215B	0.00194299	2.92595	0.561459	0.580599	0.837056	0.55251
2009	SEC24B	-0.00125305	2.95642	-0.56192	0.580612	0.837056	-0.55249
2009	UNC93B1	-0.00464775	3.02084	-0.560728	0.580632	0.837056	-0.552462
2009	MAPK14	-0.00204331	2.92743	-0.561027	0.580705	0.837056	-0.552356
2009	MRPS18C	0.00324019	2.97504	0.55698	0.580807	0.837086	0.552207
2009	ASPM	0.00112583	2.90482	0.560827	0.581014	0.837267	0.551904
2009	LINC02649	-0.000858862	2.9115	-0.561269	0.581287	0.837519	-0.551506
2009	RNPEP	0.00716751	3.03044	0.559817	0.581354	0.837519	0.551407
2009	PARK7	-0.00407421	3.03717	-0.559835	0.581448	0.837519	-0.551271
2009	KLC3	0.00288953	2.91915	0.559541	0.581515	0.837519	0.551173
2009	ATP5MF	-0.00534688	3.1012	-0.559296	0.581812	0.83769	-0.55074
2009	NUB1	0.0034357	2.99561	0.559015	0.581867	0.83769	0.550659
2009	CD8B	0.00147984	2.93052	0.559515	0.581883	0.83769	0.550637
2009	ALG5	0.00234498	2.95993	0.55919	0.581961	0.83769	0.550523
2009	ILKAP	-0.000975635	2.9134	-0.559007	0.582097	0.837769	-0.550325
2009	RPL17P22	0.0044798	2.92647	0.558752	0.582202	0.837803	0.550171
2009	RPL36	-0.00668314	3.4158	-0.558289	0.582375	0.837933	-0.549919
2009	RPL27AP6	0.00522293	3.6294	0.558181	0.582456	0.837933	0.549801
2009	PPP2R2D	0.00144802	2.9657	0.558043	0.582687	0.837986	0.549465
2009	UBE3B	-0.00183555	2.93159	-0.557686	0.582874	0.837986	-0.549192
2009	PHB	0.00219714	2.95312	0.557983	0.58293	0.837986	0.54911
2009	SIK3	-0.00532445	3.10383	-0.553682	0.58304	0.837986	-0.54895
2009	ACACA	0.00133435	2.91624	0.55754	0.583048	0.837986	0.548938
2009	ABCC13	-0.0015091	2.89576	-0.553655	0.583058	0.837986	-0.548923
2009	NUP214	-0.00884768	3.22705	-0.557391	0.583216	0.837986	-0.548694
2009	STK17A	0.00149934	2.91337	0.553387	0.58324	0.837986	0.548658
2009	LOC647086	-0.00162149	2.9052	-0.553288	0.583307	0.837986	-0.548561
2009	SPAST	0.00334963	2.94754	0.556867	0.583352	0.837986	0.548495
2009	DNAAF5	-0.00261661	2.94552	-0.553138	0.583409	0.837986	-0.548413
2009	FCRL6	0.0012047	2.91361	0.557009	0.583476	0.837986	0.548314
2009	ZNF28	-0.00166257	2.91657	-0.552828	0.583619	0.837986	-0.548106
2009	RBMS2P1	0.00135584	2.91061	0.552804	0.583635	0.837986	0.548083
2009	SPOP	0.00599874	3.22435	0.552318	0.583965	0.838154	0.547602
2009	TMEM63B	0.00239956	2.91842	0.552231	0.584024	0.838154	0.547517
2009	DGUOK	-0.00140811	3.07556	-0.556118	0.584038	0.838154	-0.547495
2009	FBXL18	0.00282922	2.97503	0.555938	0.584079	0.838154	0.547436
2009	ZNF252P	0.00226351	2.95604	0.551997	0.584182	0.838185	0.547286
2009	DEFB1	0.000799337	2.89471	0.551772	0.584335	0.838288	0.547063
2009	DDIT4	0.00896501	3.03946	0.554467	0.584872	0.838792	0.546282
2009	APOL3	0.00510739	3.02218	0.550908	0.584921	0.838792	0.54621
2009	MAPK15	0.00365254	2.92477	0.550796	0.584998	0.838792	0.546099
2009	UPP1	-0.00504185	3.13439	-0.554614	0.585039	0.838792	-0.546039
2009	ISG15	0.015084	3.02246	0.554247	0.585157	0.838792	0.545867
2009	KRTAP10-11	0.00202642	2.91904	0.550531	0.585177	0.838792	0.545838
2009	SIN3B	-0.00249514	2.93659	-0.549802	0.585672	0.839224	-0.545118
2009	UBE2R2	-0.00171221	2.91229	-0.553402	0.585725	0.839224	-0.545041
2009	ATP6V0B	-0.00594944	3.27791	-0.55379	0.585781	0.839224	-0.544961
2009	FIS1	-0.00735452	3.09333	-0.553081	0.585805	0.839224	-0.544925
2009	PSMG2	0.00366589	3.14104	0.549233	0.586059	0.839348	0.544556
2009	LYST	-0.00663361	3.08393	-0.552788	0.586075	0.839348	-0.544532
2009	BCKDK	0.00627757	3.12087	0.552631	0.586179	0.839348	0.544382
2009	OLIG1	-0.00462719	2.98078	-0.552962	0.586293	0.839348	-0.544215
2009	RAP1BL	0.0056774	3.00034	0.552712	0.586301	0.839348	0.544204
2009	CFAP410	0.00232218	2.95767	0.552746	0.586433	0.839366	0.544013
2009	IGFLR1	0.00431674	3.07999	0.552289	0.586523	0.839366	0.543882
2009	SIVA1	-0.00432916	3.02887	-0.55214	0.586559	0.839366	-0.54383
2009	ADPRH	0.000919121	2.90716	0.552495	0.586854	0.839672	0.5434
2009	PRKCI	-0.00150459	2.9177	-0.547932	0.586943	0.839682	-0.543271
2009	C12orf45	-0.00171337	2.91463	-0.547771	0.587052	0.839721	-0.543113
2009	OTUD5	0.00204756	2.94085	0.54746	0.587264	0.839845	0.542805
2009	C17orf80	-0.00161683	2.92249	-0.547404	0.587302	0.839845	-0.542749
2009	RPL7P9	0.00147409	2.90733	0.550225	0.587745	0.84036	0.542107
2009	CNOT8	0.00386153	3.01734	0.549855	0.588047	0.840491	0.541668
2009	PRKAR1B	-0.00181675	2.90891	-0.546219	0.588108	0.840491	-0.541579
2009	RPL12P14	-0.00700391	3.07337	-0.549563	0.588233	0.840491	-0.541398
2009	RNASEH2B	-0.00427877	2.96485	-0.549969	0.588312	0.840491	-0.541283
2009	VAPA	-0.00117205	2.92041	-0.549957	0.588313	0.840491	-0.541283
2009	DYNC1I2P1	0.00280287	2.96287	0.545897	0.588327	0.840491	0.541262
2009	PTTG1	0.00274254	2.95172	0.551861	0.588539	0.840592	0.540954
2009	MCTP1	0.00139284	2.91721	0.54971	0.588562	0.840592	0.540921
2009	MED13L	-0.00145134	2.90882	-0.549362	0.588684	0.840619	-0.540744
2009	LOC648771	-0.00672594	3.3976	-0.549086	0.588754	0.840619	-0.540643
2009	RAC2	-0.00495978	3.63945	-0.548687	0.58888	0.840619	-0.540459
2009	ZCWPW1	-0.00196151	2.94586	-0.545014	0.588929	0.840619	-0.540389
2009	PPIAP29	-0.00848861	3.24864	-0.548618	0.58899	0.840619	-0.5403
2009	WASHC2A	0.00181627	2.91433	0.548771	0.589178	0.84077	0.540028
2009	TBC1D22B	0.0014798	2.91462	0.549298	0.589306	0.840836	0.539842
2009	RPL10P16	0.00375772	3.72238	0.548222	0.589438	0.840907	0.539651
2009	GNL3L	-0.0075925	2.9909	-0.547475	0.589662	0.841017	-0.539327
2009	C1QTNF2	-0.00101447	2.90129	-0.543884	0.589698	0.841017	-0.539273
2009	CHST13	-0.004781	3.01739	-0.547793	0.58976	0.841017	-0.539183
2009	MYLIP	-0.00620987	3.21911	-0.546603	0.590211	0.841385	-0.53853
2009	PIM1	0.00843988	3.29013	0.548503	0.590255	0.841385	0.538467
2009	POLE2	-0.00133403	2.90775	-0.549423	0.590458	0.841385	-0.538172
2009	RPSAP47	-0.00502795	2.95767	-0.542762	0.590463	0.841385	-0.538165
2009	SSRP1	0.00163193	2.92945	0.546474	0.590486	0.841385	0.538132
2009	SIGLEC1	0.000817264	2.88462	0.542681	0.590519	0.841385	0.538085
2009	UGT1A3	0.00204106	2.91985	0.542573	0.590592	0.841385	0.537978
2009	ARPIN	0.00100698	2.90701	0.546313	0.590711	0.841401	0.537805
2009	LOC400464	0.00163118	2.92214	0.545953	0.590768	0.841401	0.537724
2009	SNRNP25	-0.0020557	2.96044	-0.545931	0.590927	0.841491	-0.537493
2009	MARCHF2	-0.00673728	3.05115	-0.545526	0.591351	0.841491	-0.536879
2009	ANKZF1	-0.00286389	2.96491	-0.545087	0.591385	0.841491	-0.53683
2009	IKBIP	-0.00162865	2.93346	-0.544821	0.591461	0.841491	-0.53672
2009	TRIM66	-0.00337289	3.00058	-0.541277	0.591476	0.841491	-0.536698
2009	OR2AG1	-0.00288268	2.92473	-0.545101	0.591579	0.841491	-0.536549
2009	ZBTB42	0.00177036	2.93414	0.544516	0.591728	0.841491	0.536333
2009	MAN2A1	0.00250259	3.01586	0.544394	0.591767	0.841491	0.536277
2009	ATP9A	0.00274718	2.93634	0.544486	0.591774	0.841491	0.536267
2009	KPNA3	0.00298237	2.95008	0.544123	0.591895	0.841491	0.536093
2009	TIGD5	-0.00212279	2.9462	-0.544816	0.592041	0.841491	-0.53588
2009	BSDC1	0.00621003	3.10183	0.54391	0.592065	0.841491	0.535847
2009	BIN1	0.00461656	3.15507	0.544214	0.592069	0.841491	0.535841
2009	GYPC	0.00787391	3.51245	0.54457	0.592108	0.841491	0.535784
2009	NPY5R	-0.00191698	2.92622	-0.540319	0.59213	0.841491	-0.535752
2009	ATP13A1	0.00262734	2.94127	0.540184	0.592222	0.841491	0.535619
2009	TBC1D3C	-0.00121589	2.9173	-0.540171	0.592231	0.841491	-0.535606
2009	FOSB	0.00188999	2.91179	0.544589	0.59236	0.841491	0.535419
2009	RPS27P7	0.00391624	2.93139	0.543608	0.592461	0.841491	0.535273
2009	CRAT	-0.00230597	2.92334	-0.543401	0.592596	0.841491	-0.535078
2009	KLHL8	0.00228862	2.97362	0.54316	0.5926	0.841491	0.535072
2009	TESK2	0.00149817	2.92645	0.54378	0.592634	0.841491	0.535023
2009	SLC38A2	0.00657242	3.06507	0.542706	0.5928	0.84161	0.534784
2009	IDH3G	0.00474424	3.0404	0.542725	0.592999	0.841733	0.534495
2009	RRP7A	0.00124133	2.94629	0.542994	0.59305	0.841733	0.534421
2009	ACTG1	0.00569643	3.62961	0.538397	0.593443	0.842174	0.533853
2009	TFB1M	-0.00185623	2.94791	-0.538161	0.593604	0.842286	-0.53362
2009	STK11	0.00208001	2.93138	0.537766	0.593875	0.842476	0.53323
2009	LSAMP	-0.00117964	2.91197	-0.54171	0.593902	0.842476	-0.53319
2009	ALG8	0.00147378	2.95561	0.537585	0.593998	0.842496	0.533051
2009	SACM1L	0.00572418	3.02528	0.540542	0.594397	0.842815	0.532475
2009	RPS4X	0.00403834	3.45665	0.540489	0.594557	0.842815	0.532244
2009	DGCR8	0.00230459	2.96163	0.539981	0.59467	0.842815	0.53208
2009	MRPL16	0.00288261	3.03865	0.53654	0.594713	0.842815	0.532019
2009	GTF3C2	0.00311418	3.00856	0.540149	0.59472	0.842815	0.532008
2009	SAMD9L	0.00757169	3.04175	0.539724	0.594847	0.842815	0.531826
2009	SEH1L	-0.00148711	2.9403	-0.539678	0.59488	0.842815	-0.531778
2009	FBRSL1	-0.00243658	2.93437	-0.536078	0.595029	0.842815	-0.531563
2009	LBH	0.00244902	2.99659	0.54009	0.59503	0.842815	0.531561
2009	YJU2	0.00290945	2.97362	0.539392	0.595058	0.842815	0.53152
2009	MSMO1	0.00169245	2.9541	0.539253	0.595195	0.842815	0.531323
2009	KLHL26	-0.00227211	2.92641	-0.539261	0.595208	0.842815	-0.531304
2009	WAC	-0.00276679	3.09301	-0.538124	0.596118	0.843986	-0.529992
2009	TRK-TTT3-5	-0.0026398	2.94073	-0.538158	0.596284	0.844005	-0.529752
2009	CXorf21	-0.00117831	2.90028	-0.537557	0.596388	0.844005	-0.529602
2009	KANK4	-0.000926161	2.90298	-0.537569	0.596418	0.844005	-0.529559
2009	TBC1D10C	-0.00544598	3.24115	-0.537375	0.596502	0.844005	-0.529438
2009	INTS9	0.0034884	3.0116	0.537151	0.596542	0.844005	0.52938
2009	CDC14B	0.000969199	2.91301	0.533486	0.596804	0.84415	0.529002
2009	DGKD	-0.00415021	3.00652	-0.536788	0.596809	0.84415	-0.528995
2009	LINC01089	-0.00259632	2.94976	-0.537067	0.596974	0.844207	-0.528757
2009	MYO1G	-0.00696084	3.18109	-0.536638	0.597014	0.844207	-0.5287
2009	AATK	-0.00207745	2.93806	-0.532846	0.597243	0.844328	-0.52837
2009	TUBA1C	-0.00395188	3.26137	-0.532815	0.597264	0.844328	-0.52834
2009	RPS27P13	0.00848821	2.99676	0.536124	0.597398	0.844371	0.528146
2009	MIR129-2	-0.00191516	2.9293	-0.532409	0.597542	0.844371	-0.527938
2009	TRIT1	0.00212913	2.95793	0.535615	0.59759	0.844371	0.52787
2009	EMC8	-0.00118205	2.91972	-0.535777	0.597703	0.844371	-0.527707
2009	TRAPPC3	0.0031591	3.03507	0.536007	0.597706	0.844371	0.527703
2009	LOC143666	0.00149692	2.91423	0.531967	0.597845	0.844452	0.527502
2009	TRAP1	0.00216285	2.95	0.535639	0.598044	0.844617	0.527215
2009	SHISA5	-0.00810706	3.35283	-0.531194	0.598376	0.844791	-0.526738
2009	ZNF408	0.0013543	2.92779	0.535341	0.598401	0.844791	0.526702
2009	AMER1	0.00157863	2.92299	0.531138	0.598415	0.844791	0.526682
2009	RPL18AP15	-0.00118289	2.90608	-0.534496	0.598568	0.844826	-0.526461
2009	CTSG	0.00300884	2.91624	0.534493	0.598604	0.844826	0.526409
2009	SUMF1	0.00189788	2.95854	0.533951	0.598883	0.845105	0.526007
2009	MPP1	0.00886446	3.26874	0.534155	0.599047	0.845219	0.525772
2009	TPM3	0.00388244	3.03896	0.533765	0.599293	0.84545	0.525418
2009	LINC01686	-0.00161162	2.9046	-0.529529	0.599518	0.845652	-0.525093
2009	HBQ1	-0.00846323	3.26436	-0.532893	0.599718	0.845817	-0.524807
2009	CRLF2	-0.00159995	2.91444	-0.53255	0.599866	0.845843	-0.524593
2009	G0S2	-0.000995117	2.89876	-0.528973	0.599901	0.845843	-0.524543
2009	ELMSAN1	0.00254006	2.97578	0.528295	0.600367	0.846383	0.523873
2009	MGST3	0.00378977	3.07699	0.531822	0.600514	0.846475	0.523662
2009	TMEM258	0.00459333	3.31121	0.531313	0.600749	0.84666	0.523323
2009	AGFG1	-0.00144273	2.94283	-0.530887	0.600813	0.84666	-0.523232
2009	PRKRA	0.00270651	2.98207	0.530734	0.601093	0.84666	0.522829
2009	MORF4L2	0.00266459	2.99812	0.527025	0.60124	0.84666	0.522618
2009	RNF167	-0.00356108	3.09673	-0.531182	0.60127	0.84666	-0.522576
2009	HLA-B	-0.00492451	3.67713	-0.530354	0.6013	0.84666	-0.522532
2009	RNASEH1	0.00419776	2.99311	0.52688	0.60134	0.84666	0.522475
2009	C2orf76	-0.00107525	2.91316	-0.526772	0.601413	0.84666	-0.522369
2009	ZNF195	-0.00167668	2.92527	-0.530234	0.601439	0.84666	-0.522333
2009	EIF1B	-0.005109	3.26724	-0.529862	0.601608	0.84666	-0.52209
2009	GUCY1A1	0.00201488	2.92634	0.530084	0.60161	0.84666	0.522087
2009	PAX7	-0.00175937	2.91102	-0.526451	0.601635	0.84666	-0.522051
2009	OGFOD3	-0.000786817	2.92191	-0.529714	0.601917	0.846862	-0.521646
2009	ST13	0.00288756	2.99516	0.526002	0.601943	0.846862	0.521608
2009	WDYHV1	-0.00148088	2.91318	-0.525761	0.602109	0.846872	-0.52137
2009	ECD	-0.00126116	2.93435	-0.525684	0.602162	0.846872	-0.521294
2009	LMLN2	0.00114841	2.90615	0.529316	0.602198	0.846872	0.521243
2009	SPPL2A	0.00394418	3.04653	0.528954	0.602364	0.846877	0.521003
2009	CZIB	-0.00247454	2.99831	-0.529197	0.602444	0.846877	-0.520889
2009	EXOC7	0.00378507	3.06762	0.528616	0.602536	0.846877	0.520757
2009	HID1	-0.000958733	2.90371	-0.524893	0.602707	0.846877	-0.520512
2009	EXOSC9	0.00177903	2.95114	0.528188	0.602769	0.846877	0.520423
2009	ITGAE	-0.00267017	2.97915	-0.524796	0.602774	0.846877	-0.520416
2009	CCDC92	0.00534623	3.00845	0.524782	0.602783	0.846877	0.520403
2009	INTS8	-0.00313174	2.95951	-0.528162	0.602861	0.846877	-0.52029
2009	ZCCHC17	0.00205206	2.95654	0.524509	0.602971	0.846896	0.520132
2009	LOC389895	-0.00117162	2.90741	-0.524359	0.603074	0.846896	-0.519985
2009	GNE	0.00207445	2.95334	0.528189	0.60323	0.846896	0.519761
2009	RPS13P2	-0.0077781	3.19819	-0.527503	0.603279	0.846896	-0.519691
2009	HES4	0.00619671	2.96152	0.52743	0.603355	0.846896	0.519583
2009	FUNDC1	0.00174358	2.94193	0.52386	0.603418	0.846896	0.519492
2009	SUMO2	-0.00591365	3.16626	-0.52705	0.603528	0.846896	-0.519333
2009	INTS7	-0.00191949	2.91448	-0.527032	0.603535	0.846896	-0.519323
2009	PLD3	0.00418402	3.08243	0.526768	0.603943	0.846906	0.518739
2009	CDS2	-0.00283651	2.98491	-0.526922	0.60412	0.846906	-0.518485
2009	FBP1	-0.00336963	3.02986	-0.526469	0.604127	0.846906	-0.518475
2009	THOC3	0.00203011	2.93605	0.526761	0.604151	0.846906	0.518441
2009	ATF6B	-0.00130217	2.91839	-0.52262	0.604273	0.846906	-0.518266
2009	UBN1	-0.00846738	3.23312	-0.525831	0.604316	0.846906	-0.518204
2009	SUPT5H	0.00422195	2.96656	0.525998	0.604317	0.846906	0.518202
2009	SLC25A19	0.00194682	2.94591	0.526744	0.604324	0.846906	0.518193
2009	PWWP2B	-0.00285881	2.9597	-0.525834	0.604325	0.846906	-0.518191
2009	FAIM	-0.00150495	2.90915	-0.522446	0.604393	0.846906	-0.518094
2009	LCLAT1	-0.00152462	2.94308	-0.526026	0.60445	0.846906	-0.518012
2009	TMED1	-0.00369363	2.99971	-0.521933	0.604746	0.846941	-0.517587
2009	RPL23AP21	-0.00844036	3.55512	-0.525567	0.604748	0.846941	-0.517585
2009	LOC150051	-0.00127964	2.90946	-0.52608	0.604771	0.846941	-0.517551
2009	KIAA1324	-0.00608066	3.00959	-0.525584	0.604805	0.846941	-0.517503
2009	PRMT2	0.00250143	3.0268	0.525386	0.604926	0.846995	0.51733
2009	NAB2	0.00177022	2.92018	0.521472	0.605064	0.847011	0.517132
2009	SF3B2	0.00724607	3.07262	0.524565	0.605181	0.847011	0.516964
2009	ARFGAP1	0.00188183	2.92441	0.524938	0.605189	0.847011	0.516953
2009	HSD17B8	0.0039099	2.96595	0.521178	0.605267	0.847011	0.516841
2009	ZNF12	0.00183802	2.91213	0.524273	0.605514	0.847241	0.516487
2009	STRADB	0.0103629	3.39151	0.524195	0.605714	0.847405	0.516201
2009	NDUFAF3	0.00246522	3.10572	0.523794	0.605883	0.847495	0.515959
2009	SORD2P	0.00459363	3.07504	0.524028	0.605994	0.847495	0.5158
2009	TRANK1	-0.00538384	3.04501	-0.523261	0.606026	0.847495	-0.515754
2009	WDR13	-0.00420049	3.04307	-0.522521	0.606558	0.848069	-0.514992
2009	DYRK2	-0.00407551	3.02608	-0.523457	0.606601	0.848069	-0.514931
2009	PRKAR1A	0.0056148	3.25796	0.522865	0.606761	0.848121	0.514703
2009	TBC1D3	-0.00315132	2.97806	-0.522927	0.606804	0.848121	-0.514641
2009	SLC35A4	0.00365942	2.99908	0.521927	0.606999	0.848279	0.514362
2009	PIWIL4	0.00138201	2.90952	0.518418	0.607172	0.848287	0.514114
2009	RER1	-0.00156895	2.94251	-0.521807	0.607215	0.848287	-0.514052
2009	AK2	-0.00209218	2.97133	-0.518301	0.607254	0.848287	-0.513998
2009	POM121C	0.0082022	3.15545	0.521111	0.607526	0.848553	0.513608
2009	MAPKAPK3	0.00548966	3.29315	0.521124	0.607713	0.848699	0.513341
2009	GAPDH	-0.00435441	3.33069	-0.521098	0.607839	0.848759	-0.51316
2009	TXNDC17	0.00493448	3.01555	0.520214	0.608109	0.849021	0.512774
2009	BTBD3	0.00106576	2.90831	0.519783	0.608722	0.849761	0.511899
2009	FOXC1	0.00118694	2.90543	0.51959	0.60882	0.849781	0.511759
2009	EGLN2	-0.0034112	3.25335	-0.51934	0.608977	0.849811	-0.511534
2009	EXOC5	-0.00154389	2.91596	-0.515766	0.609006	0.849811	-0.511493
2009	H4C15	0.000899289	2.90772	0.518902	0.60919	0.849947	0.511231
2009	NAPSA	-0.00204448	2.95673	-0.519038	0.60927	0.849947	-0.511116
2009	C17orf67	-0.00124746	2.91427	-0.519694	0.60952	0.850071	-0.510758
2009	CCDC9B	0.00218533	2.9359	0.518982	0.609524	0.850071	0.510753
2009	RPS11P5	-0.00521883	3.00626	-0.518249	0.609629	0.850102	-0.510603
2009	TUT4	0.00178929	2.95586	0.517615	0.609907	0.850323	0.510206
2009	SCGB3A1	0.00102003	2.89409	0.518115	0.609953	0.850323	0.510141
2009	LYRM7	-0.00154837	2.95381	-0.51861	0.610038	0.850326	-0.510019
2009	PSMD8	0.00336308	2.98437	0.514152	0.610123	0.850329	0.509898
2009	CISD1	-0.00262343	2.99944	-0.517427	0.610206	0.850329	-0.50978
2009	TOPORS	-0.00252467	2.95153	-0.516818	0.610432	0.850528	-0.509457
2009	EHD4	0.00300705	2.97189	0.51354	0.610547	0.850573	0.509293
2009	DUS1L	0.00192951	2.92535	0.517204	0.610654	0.850607	0.50914
2009	ZNF358	0.00280167	2.97621	0.51619	0.610934	0.850873	0.508741
2009	TMEM267	-0.0134501	3.36412	-0.515849	0.611126	0.850873	-0.508467
2009	PSMC4	0.0035957	2.98082	0.51575	0.611257	0.850873	0.508279
2009	CTNS	0.00366719	2.99424	0.515931	0.611259	0.850873	0.508277
2009	BEX3	-0.00235327	2.98958	-0.516051	0.611259	0.850873	-0.508277
2009	ERCC5	0.00317981	2.96315	0.515496	0.611435	0.851002	0.508027
2009	UQCRBP1	-0.00605811	2.95436	-0.511984	0.611625	0.851065	-0.507755
2009	CSGALNACT2	0.0018924	2.94733	0.515425	0.611734	0.851065	0.507599
2009	NIPBL	0.00205281	2.95977	0.514885	0.611903	0.851065	0.507358
2009	ZNF2	-0.00153557	2.9253	-0.511486	0.61197	0.851065	-0.507263
2009	PPP1R16B	0.00289005	2.9787	0.514822	0.611979	0.851065	0.50725
2009	SAFB	0.0062683	3.04984	0.514843	0.61201	0.851065	0.507206
2009	FAM219B	0.00172964	2.96045	0.514721	0.612061	0.851065	0.507134
2009	NPIPB6	0.00229132	2.92346	0.510815	0.612436	0.851453	0.5066
2009	S100A14	0.00117423	2.90086	0.514032	0.612611	0.851453	0.50635
2009	PNKD	-0.00337312	2.95811	-0.513889	0.612634	0.851453	-0.506317
2009	GTF2F1	0.00266567	2.96448	0.510475	0.612671	0.851453	0.506264
2009	SDHAP3	0.00115013	2.91775	0.513747	0.612856	0.851498	0.506001
2009	L3MBTL3	-0.00171247	2.93357	-0.514671	0.612869	0.851498	-0.505982
2009	ATP2B4	-0.0031751	3.00156	-0.510001	0.613	0.851564	-0.505795
2009	MED19	-0.00248012	2.96561	-0.513274	0.613101	0.851589	-0.505652
2009	SELENBP1	-0.0106804	3.14613	-0.51278	0.613408	0.851808	-0.505215
2009	GBP1P1	0.00546968	2.9184	0.512527	0.613424	0.851808	0.505192
2009	MAGEH1	-0.0015438	2.93287	-0.512012	0.613788	0.852197	-0.504674
2009	SETD5	-0.00252568	2.93066	-0.508258	0.61421	0.852419	-0.504073
2009	HHEX	0.00452552	3.05791	0.511603	0.614269	0.852419	0.503989
2009	SPHK2	0.00355701	3.02405	0.51158	0.614277	0.852419	0.503978
2009	RAB35	-0.00356204	3.03705	-0.511327	0.614279	0.852419	-0.503974
2009	SLC25A1	-0.00260222	2.95315	-0.507979	0.614404	0.852476	-0.503797
2009	HMGB1P37	-0.0080089	3.06244	-0.511008	0.614701	0.852773	-0.503375
2009	PLAGL2	-0.00338947	2.99322	-0.509961	0.615258	0.853431	-0.502582
2009	CARS1	-0.00346416	2.98706	-0.509192	0.615675	0.853531	-0.501989
2009	LOC100131360	-0.00137568	2.91906	-0.509473	0.615713	0.853531	-0.501935
2009	NGDN	0.00148978	2.9364	0.509775	0.615747	0.853531	0.501887
2009	MAD2L1	-0.00133135	2.90776	-0.51066	0.615796	0.853531	-0.501817
2009	P4HTM	0.00195476	2.96359	0.509447	0.615825	0.853531	0.501775
2009	RFX4	-0.00115425	2.89494	-0.509691	0.615899	0.853531	-0.501671
2009	SFXN3	0.00141825	2.9171	0.508673	0.616122	0.853531	0.501354
2009	SUPV3L1	0.0017154	2.92637	0.505502	0.616126	0.853531	0.501349
2009	SPOCD1	0.00127948	2.90142	0.508798	0.616186	0.853531	0.501262
2009	ATP6V0A1	-0.00656368	3.12617	-0.508518	0.6162	0.853531	-0.501244
2009	DSTYK	-0.00112784	2.93592	-0.5097	0.616252	0.853531	-0.50117
2009	EIF4A1P4	0.00567482	3.24716	0.505116	0.616395	0.853531	0.500966
2009	SNORD56	-0.00164581	2.90453	-0.505083	0.616417	0.853531	-0.500935
2009	CMTM7	-0.00249922	3.18901	-0.508439	0.616556	0.853531	-0.500738
2009	THBS3	-0.00238821	2.93896	-0.508486	0.616577	0.853531	-0.500707
2009	TIAM2	-0.00218125	2.92754	-0.508348	0.616703	0.853589	-0.500529
2009	F2R	-0.0031622	3.42531	-0.507312	0.617045	0.853948	-0.500042
2009	FZD2	0.00148376	2.91308	0.507614	0.617339	0.854111	0.499625
2009	CD99L2	-0.00259648	2.96303	-0.503511	0.617512	0.854111	-0.49938
2009	PTPN20	-0.0010249	2.90548	-0.506634	0.617517	0.854111	-0.499372
2009	LOC730234	-0.00276443	2.93433	-0.506535	0.617519	0.854111	-0.499369
2009	EYS	-0.00168149	2.91795	-0.503414	0.617579	0.854111	-0.499284
2009	WDR36	0.00255621	2.94397	0.505849	0.618027	0.854616	0.498648
2009	CDK19	-0.00291062	3.07165	-0.506018	0.61818	0.854702	-0.498431
2009	FAM222B	-0.0018637	2.95553	-0.506232	0.618298	0.854702	-0.498264
2009	RPL23AP42	-0.00367474	3.67035	-0.505636	0.618475	0.854702	-0.498013
2009	AHCTF1	0.00220438	2.95686	0.50605	0.618487	0.854702	0.497996
2009	ACTR1A	0.00460305	3.03556	0.505178	0.618506	0.854702	0.497969
2009	SAP30	0.00204627	2.92492	0.505741	0.618608	0.854728	0.497825
2009	TMEM131	0.00557954	3.13541	0.504675	0.618818	0.854882	0.497526
2009	ID2B	-0.00172486	2.92219	-0.501493	0.618917	0.854882	-0.497386
2009	HCST	0.003494	3.28134	0.504771	0.619002	0.854882	0.497266
2009	MRPL18	0.00249132	3.04622	0.501224	0.619105	0.854882	0.497119
2009	SDHC	0.00159443	2.96901	0.504433	0.61941	0.854882	0.496686
2009	CPOX	0.00220772	2.93728	0.504042	0.619435	0.854882	0.496651
2009	ITPRID2	-0.00200425	2.92612	-0.504899	0.619439	0.854882	-0.496645
2009	DUSP12	0.00306	3.01331	0.503742	0.619495	0.854882	0.496566
2009	KCMF1	-0.00161276	2.91088	-0.500639	0.619513	0.854882	-0.496541
2009	MEN1	0.00178874	2.92595	0.503667	0.619552	0.854882	0.496485
2009	APAF1	0.002429	3.0306	0.503918	0.619662	0.854908	0.496329
2009	ZNF76	-0.00119994	2.92309	-0.503588	0.619737	0.854908	-0.496223
2009	WDR12	0.00130759	2.92185	0.50008	0.619902	0.85502	0.495989
2009	PMS2	0.00095605	2.9232	0.503115	0.620059	0.855073	0.495767
2009	FAM189B	0.0030175	2.98611	0.502715	0.620412	0.855073	0.495267
2009	CPEB2-DT	-0.00341914	2.95272	-0.502736	0.620435	0.855073	-0.495234
2009	FCRL5	-0.00166186	2.92342	-0.502424	0.620472	0.855073	-0.495182
2009	PAXX	0.0034641	3.11585	0.502702	0.620483	0.855073	0.495166
2009	TRIP6	0.00151696	2.92684	0.499237	0.620491	0.855073	0.495155
2009	PRSS33	0.00369549	2.92352	0.502539	0.620523	0.855073	0.495109
2009	EPOR	-0.00211719	2.92471	-0.499051	0.620621	0.855092	-0.494971
2009	AVPR2	-0.00289527	2.95173	-0.502593	0.620803	0.855188	-0.494713
2009	TMPPE	-0.00128961	2.91277	-0.498712	0.620857	0.855188	-0.494637
2009	MOSPD3	-0.00412048	2.98947	-0.501426	0.621273	0.855646	-0.494047
2009	FCGR1B	0.0086318	2.97675	0.501163	0.621358	0.855649	0.493926
2009	MRPL12	0.00187729	2.92727	0.501481	0.621823	0.856174	0.493268
2009	NBPF14	-0.00107085	2.91522	-0.500748	0.622028	0.856342	-0.492978
2009	HECTD4	-0.00244013	2.95514	-0.496215	0.622601	0.857016	-0.492167
2009	SETD1B	-0.00198478	2.93602	-0.499007	0.622785	0.857154	-0.491907
2009	RPL26P12	0.00819644	2.99285	0.495794	0.622895	0.857191	0.491751
2009	PLEKHA1	0.00239186	3.00705	0.498592	0.623352	0.857478	0.491105
2009	EXT1	-0.00199693	2.92299	-0.498477	0.623426	0.857478	-0.491001
2009	SYVN1	-0.00490428	3.04592	-0.494972	0.62347	0.857478	-0.490939
2009	ZBTB44	0.0019052	2.9458	0.498024	0.623534	0.857478	0.490847
2009	RNFT2	0.0014883	2.91666	0.494788	0.623599	0.857478	0.490757
2009	MSANTD3	-0.00125297	2.91789	-0.494779	0.623605	0.857478	-0.490747
2009	NPDC1	0.00139715	2.91015	0.494479	0.623815	0.857651	0.490451
2009	JUND	-0.00331228	3.54759	-0.497294	0.624041	0.857848	-0.490131
2009	NOL10	-0.00483573	2.98609	-0.496764	0.624333	0.857986	-0.489719
2009	UPF3A	0.00133306	2.93378	0.497016	0.624391	0.857986	0.489636
2009	UQCRH	-0.00485904	3.0372	-0.493477	0.624516	0.857986	-0.48946
2009	REPIN1	0.00547308	3.1506	0.496786	0.624518	0.857986	0.489458
2009	MARCHF6	-0.00581729	3.0258	-0.496512	0.62456	0.857986	-0.489398
2009	ICE1	0.00224323	2.92383	0.496799	0.624686	0.858044	0.48922
2009	GRK2	-0.00541549	3.40174	-0.496093	0.624919	0.858185	-0.48889
2009	CDHR5	-0.000988615	2.90342	-0.492746	0.625027	0.858185	-0.488738
2009	TRABD	0.00503815	3.31972	0.495891	0.625118	0.858185	0.48861
2009	KDELR2	0.00385746	3.00362	0.496057	0.625122	0.858185	0.488604
2009	ZSCAN16	0.00203464	2.93376	0.495669	0.62535	0.858274	0.488283
2009	COX7B	0.00283299	2.92548	0.492279	0.625355	0.858274	0.488276
2009	RPLP1	-0.00517408	3.49867	-0.495109	0.625651	0.858567	-0.487857
2009	GAA	-0.00227426	2.93232	-0.494937	0.625973	0.858576	-0.487402
2009	UBR3	0.000918206	2.93283	0.494709	0.626002	0.858576	0.487361
2009	POP7	0.00192245	2.93845	0.496942	0.626025	0.858576	0.487329
2009	CIPC	0.00151914	2.94416	0.491126	0.626162	0.858576	0.487136
2009	PAN3	0.00351087	3.10897	0.494096	0.626282	0.858576	0.486966
2009	EFS	-0.00141262	2.90324	-0.494362	0.626329	0.858576	-0.4869
2009	RIPOR2	-0.00454594	3.43079	-0.493912	0.626366	0.858576	-0.486848
2009	INO80	0.00166335	2.94563	0.49502	0.626519	0.858576	0.486632
2009	OSBP2	-0.00880173	3.0043	-0.493638	0.626601	0.858576	-0.486517
2009	SLC25A14	0.00153102	2.98206	0.493702	0.626659	0.858576	0.486435
2009	MEGF6	0.00197942	2.92459	0.493399	0.626703	0.858576	0.486373
2009	AGAP2-AS1	0.00193221	2.90697	0.490332	0.626719	0.858576	0.486351
2009	OSBPL11	0.00263902	2.94806	0.493453	0.626758	0.858576	0.486294
2009	VPREB3	0.00392666	2.99588	0.493664	0.626829	0.858576	0.486195
2009	MAP1LC3B	-0.00361258	3.06975	-0.493297	0.626975	0.858658	-0.485988
2009	USP22	-0.00205044	2.93468	-0.492704	0.627153	0.858658	-0.485738
2009	HPS6	0.00445677	3.09572	0.492644	0.627199	0.858658	0.485672
2009	TRAPPC8	0.00392442	3.04726	0.492532	0.627234	0.858658	0.485623
2009	CTU2	-0.00129157	2.9146	-0.4929	0.627307	0.858658	-0.485521
2009	STK19	-0.00156799	2.97558	-0.492648	0.627517	0.85883	-0.485225
2009	NDUFA7	-0.00298591	2.96532	-0.491678	0.627995	0.859094	-0.48455
2009	ENY2	0.00282354	2.95214	0.488413	0.628064	0.859094	0.484454
2009	SLC25A39	0.00594176	3.69587	0.49145	0.628217	0.859094	0.484238
2009	ATP2B1-AS1	-0.00827117	3.06328	-0.488037	0.628328	0.859094	-0.484081
2009	C7orf57	-0.00109622	2.90201	-0.491387	0.628329	0.859094	-0.484081
2009	NME1-NME2	-0.0047521	3.16897	-0.491549	0.628356	0.859094	-0.484043
2009	FDXR	-0.00115071	2.89896	-0.490597	0.62867	0.859094	-0.4836
2009	PBXIP1	0.00147592	2.92607	0.490551	0.628719	0.859094	0.483531
2009	STX17	-0.0014215	2.90873	-0.490499	0.62876	0.859094	-0.483473
2009	SLC31A2	-0.00438596	3.14351	-0.490833	0.628774	0.859094	-0.483453
2009	SERPINI1	0.00061342	2.90779	0.490427	0.628833	0.859094	0.48337
2009	CTSB	-0.00556744	3.20476	-0.490702	0.628857	0.859094	-0.483337
2009	MAP4K1	0.00697929	3.163	0.487244	0.628884	0.859094	0.483298
2009	PLEKHA2	0.00241333	3.03221	0.487203	0.628913	0.859094	0.483257
2009	HNMT	0.00190358	2.92975	0.489775	0.629156	0.859094	0.482916
2009	TTC3	0.00492552	3.13294	0.490019	0.629211	0.859094	0.482837
2009	LRRC41	0.00244019	2.99324	0.489883	0.629225	0.859094	0.482818
2009	TYMS	-0.00224975	2.91949	-0.486722	0.629251	0.859094	-0.482781
2009	RPL21P29	0.0122859	3.3949	0.489583	0.6293	0.859094	0.482713
2009	NAT8B	0.00191214	2.9205	0.49015	0.629435	0.859165	0.482522
2009	RAPGEFL1	-0.00127588	2.90531	-0.486041	0.62973	0.859453	-0.482108
2009	CARD6	0.000905307	2.90717	0.488418	0.630413	0.860028	0.481145
2009	SGSH	0.00446766	3.01317	0.488322	0.630415	0.860028	0.481142
2009	ROMO1	0.00441919	3.09673	0.488044	0.630482	0.860028	0.481049
2009	RNF169	0.00128762	2.91389	0.488016	0.630486	0.860028	0.481042
2009	HAPLN2	0.00110807	2.91266	0.484705	0.630668	0.860162	0.480787
2009	CEP63	0.00331822	3.11112	0.48782	0.630797	0.860198	0.480605
2009	DUSP23	-0.00444527	3.0983	-0.487466	0.63087	0.860198	-0.480503
2009	CYP11A1	-0.00143427	2.91577	-0.487411	0.630946	0.860198	-0.480396
2009	GLYR1	0.00304154	3.0054	0.486604	0.631417	0.860727	0.479733
2009	ACKR1	0.00278842	2.92506	0.483516	0.631504	0.86073	0.479611
2009	PSMA5	0.00335344	3.1957	0.486434	0.631661	0.86083	0.47939
2009	TKTL1	0.00307089	2.94605	0.485432	0.632386	0.86157	0.478371
2009	KIAA0825	-0.00118236	2.90781	-0.484753	0.632697	0.86157	-0.477935
2009	LRRC10B	-0.000902739	2.9054	-0.481811	0.632704	0.86157	-0.477925
2009	PGK1	-0.00289554	3.2676	-0.481806	0.632707	0.86157	-0.47792
2009	KIAA0586	-0.00105302	2.92163	-0.484722	0.632773	0.86157	-0.477828
2009	INPP4A	-0.00170397	2.91782	-0.481414	0.632983	0.86157	-0.477533
2009	RAB8A	0.00342627	3.24472	0.484458	0.632996	0.86157	0.477514
2009	ARSA	-0.00252756	2.96822	-0.484662	0.633012	0.86157	-0.477491
2009	OAT	0.0022013	2.97834	0.481122	0.633189	0.86157	0.477243
2009	LOC646700	0.00153751	2.90996	0.48107	0.633226	0.86157	0.477192
2009	MGAT3	-0.00135211	2.91703	-0.483924	0.633376	0.86157	-0.476981
2009	LRRC15	0.000892625	2.91174	0.480852	0.633379	0.86157	0.476976
2009	BIRC5	-0.00118485	2.90308	-0.480681	0.633499	0.86157	-0.476808
2009	SLC2A4RG	-0.001519	2.92204	-0.480533	0.633604	0.86157	-0.476661
2009	RILPL2	-0.0046293	3.08869	-0.483566	0.633667	0.86157	-0.476572
2009	LOC401357	-0.00735905	3.26184	-0.48371	0.633736	0.86157	-0.476475
2009	CWC15	-0.00212487	2.98256	-0.480223	0.633822	0.86157	-0.476354
2009	TMEM176B	-0.00123602	2.90601	-0.483395	0.634009	0.86157	-0.476091
2009	AGRN	-0.00281279	2.94777	-0.483491	0.634062	0.86157	-0.476017
2009	CYB5R3	0.00409686	3.16931	0.48284	0.634096	0.86157	0.47597
2009	BEND2	0.00124122	2.90727	0.483472	0.634179	0.86157	0.475853
2009	PHGDH	0.00499508	2.95175	0.479448	0.634368	0.86157	0.475588
2009	BCL7B	0.00139822	2.93499	0.482727	0.634446	0.86157	0.475478
2009	BAALC	0.00133978	2.91143	0.481964	0.634584	0.86157	0.475285
2009	EIF3M	0.00378247	3.12082	0.482093	0.634589	0.86157	0.475277
2009	MRTO4	-0.00158147	2.91812	-0.482311	0.634706	0.86157	-0.475113
2009	H4C14	0.00132638	2.92377	0.478893	0.634759	0.86157	0.475039
2009	ZNF586	0.00120506	2.98961	0.482458	0.634821	0.86157	0.474953
2009	HBBP1	0.0012205	2.90688	0.483148	0.634836	0.86157	0.474932
2009	LIN7A	-0.00126699	2.90378	-0.478628	0.634946	0.86157	-0.474777
2009	TRPC4AP	-0.00311818	3.08804	-0.481813	0.635014	0.86157	-0.474682
2009	RPS26P11	-0.00619724	3.34686	-0.481815	0.635127	0.86157	-0.474522
2009	GNG7	0.00289981	2.98184	0.481448	0.635154	0.86157	0.474485
2009	TMEM233	-0.00170671	2.90687	-0.478248	0.635214	0.86157	-0.474401
2009	TERF2	0.0034941	2.9893	0.47824	0.635219	0.86157	0.474394
2009	TMEM158	-0.00768598	3.02904	-0.481532	0.635272	0.86157	-0.474319
2009	EIF5A	0.00358035	3.16257	0.48155	0.635309	0.86157	0.474267
2009	REC8	-0.00194733	2.95528	-0.480921	0.635543	0.861755	-0.47394
2009	GAPDHP33	-0.00366195	2.99846	-0.481232	0.635613	0.861755	-0.473841
2009	SLC48A1	-0.00273315	2.95177	-0.480643	0.635871	0.861959	-0.47348
2009	SDHD	0.00451515	3.09362	0.480314	0.635932	0.861959	0.473394
2009	CTSZ	-0.00461223	3.01679	-0.480288	0.636097	0.862029	-0.473163
2009	SNORA7B	0.00149856	2.94398	0.4798	0.636301	0.862029	0.472877
2009	EMP1	0.000830146	2.90343	0.480213	0.636331	0.862029	0.472835
2009	CSNK1G2	0.00349633	3.40649	0.47991	0.636405	0.862029	0.472732
2009	FAM102B	0.00198301	2.93113	0.476546	0.636414	0.862029	0.472718
2009	GOLGA6L7	0.00103697	2.90555	0.479567	0.636487	0.862029	0.472616
2009	DUSP6	-0.00523117	3.11492	-0.479303	0.636648	0.862133	-0.472391
2009	SEZ6L2	-0.000940315	2.90747	-0.475554	0.637114	0.862293	-0.471737
2009	MXRA7	0.00129952	2.91304	0.478679	0.637131	0.862293	0.471714
2009	SLFN11	-0.00226293	2.99824	-0.478206	0.63723	0.862293	-0.471575
2009	SEC62	0.001835	2.9522	0.4753	0.637294	0.862293	0.471485
2009	SENP2	-0.00126257	2.94452	-0.478441	0.637389	0.862293	-0.471353
2009	MEF2C	-0.00304277	2.93459	-0.477973	0.637462	0.862293	-0.471251
2009	IRF7	0.00633705	3.08171	0.477646	0.637694	0.862293	0.470926
2009	SULT1A4	-0.0025879	3.0373	-0.477958	0.637702	0.862293	-0.470915
2009	GINM1	0.00108864	2.91918	0.477613	0.637763	0.862293	0.470829
2009	LINC00173	0.00111958	2.9154	0.474569	0.63781	0.862293	0.470763
2009	LRP5L	0.00220571	2.95458	0.477675	0.63793	0.862293	0.470595
2009	KBTBD6	0.000920473	2.90628	0.477817	0.637938	0.862293	0.470584
2009	NDUFB3	0.00497658	3.02157	0.474316	0.637989	0.862293	0.470512
2009	CHIC2	-0.00426564	3.1774	-0.477505	0.638073	0.862293	-0.470395
2009	LMTK3	0.000989219	2.92012	0.477039	0.638384	0.862293	0.469959
2009	DOCK8	0.00512228	3.17269	0.476697	0.638423	0.862293	0.469905
2009	SIGMAR1	0.00144441	2.93348	0.476516	0.638504	0.862293	0.469792
2009	MXD4	0.00409446	3.17486	0.476663	0.638538	0.862293	0.469744
2009	KRT16	-0.000999941	2.90055	-0.476399	0.63856	0.862293	-0.469712
2009	LUZP1	0.00184738	2.94123	0.473268	0.63873	0.862293	0.469476
2009	PLCL1	-0.00123929	2.90813	-0.473122	0.638833	0.862293	-0.469331
2009	RTL6	-0.00152138	2.93231	-0.476081	0.638849	0.862293	-0.469309
2009	SNRPGP15	-0.00135152	2.90712	-0.473009	0.638913	0.862293	-0.46922
2009	NOL6	0.00242745	3.00132	0.475975	0.638918	0.862293	0.469212
2009	RTTN	0.00181761	2.93342	0.472986	0.638929	0.862293	0.469197
2009	UTP14A	0.00112812	2.94514	0.47288	0.639004	0.862293	0.469092
2009	BCL9L	-0.00157324	2.92919	-0.472836	0.639035	0.862293	-0.469049
2009	CCDC91	0.00187038	2.92862	0.472359	0.639372	0.862636	0.468576
2009	TRIM60	-0.00101726	2.90578	-0.471294	0.640126	0.86338	-0.467523
2009	H2AC6	-0.00575531	3.21826	-0.474208	0.640217	0.86338	-0.467395
2009	ITGA2B	0.0052712	2.95224	0.474055	0.640237	0.86338	0.467367
2009	IKZF3	-0.00224017	2.93507	-0.471104	0.64026	0.86338	-0.467335
2009	CACYBPP2	-0.00171515	2.93943	-0.473856	0.640417	0.863394	-0.467116
2009	MAPK8IP3	-0.00362734	3.03269	-0.47362	0.640439	0.863394	-0.467085
2009	AKR1C3	0.00281028	2.93253	0.473703	0.640582	0.863469	0.466885
2009	CCDC59	0.00341	3.01555	0.47051	0.64068	0.863469	0.466748
2009	LOC155060	0.0014925	2.93823	0.473695	0.640747	0.863469	0.466655
2009	LINC00268	-0.00114806	2.91656	-0.469155	0.641639	0.864558	-0.465408
2009	PI4KB	0.00225593	3.00227	0.472046	0.641953	0.864599	0.46497
2009	EML3	0.00546796	3.11268	0.471306	0.642133	0.864599	0.464718
2009	APOBEC3C	0.00205572	2.94875	0.471349	0.642154	0.864599	0.464689
2009	SYTL1	-0.00404761	3.02062	-0.471133	0.642201	0.864599	-0.464624
2009	CDC5L	0.00190737	2.932	0.471364	0.642263	0.864599	0.464538
2009	FXR2	-0.00557855	3.01196	-0.471073	0.642306	0.864599	-0.464478
2009	TUBGCP4	-0.00167969	2.93255	-0.471598	0.642329	0.864599	-0.464445
2009	SERPINA10	0.00324568	2.9653	0.471098	0.642352	0.864599	0.464413
2009	SINHCAFP2	0.00195551	2.92557	0.470816	0.642498	0.864599	0.46421
2009	RAD51B	0.000625835	2.89715	0.470883	0.642511	0.864599	0.46419
2009	SLC43A3	0.00109192	2.91872	0.467116	0.643084	0.865133	0.463391
2009	EDN2	-0.00169454	2.90923	-0.472924	0.643092	0.865133	-0.46338
2009	WIF1	-0.00112172	2.90299	-0.466925	0.64322	0.865133	-0.463201
2009	ZC3H11A	-0.00114261	2.91012	-0.466889	0.643246	0.865133	-0.463166
2009	TCEA2	0.00188945	2.94342	0.470562	0.643393	0.865218	0.46296
2009	APCDD1	-0.00131211	2.90543	-0.466357	0.643622	0.865413	-0.46264
2009	TSPAN33	0.00395463	3.01786	0.468786	0.644201	0.86598	0.461834
2009	LOC440313	0.0106939	3.24476	0.468185	0.644291	0.86598	0.461707
2009	ZNF600	-0.00142432	2.91794	-0.468506	0.644298	0.86598	-0.461698
2009	RASAL3	0.00489373	3.14027	0.46795	0.64449	0.866126	0.46143
2009	UBE2F	0.00280096	3.1154	0.467493	0.644731	0.866336	0.461094
2009	DGKQ	-0.0032977	2.99801	-0.467852	0.644857	0.866392	-0.460918
2009	DBNDD2	0.00259011	3.0622	0.467467	0.64501	0.866484	0.460706
2009	DUSP16	-0.00122844	2.92383	-0.467127	0.645108	0.866503	-0.460568
2009	BRI3BP	-0.0013214	2.95536	-0.466611	0.645394	0.866691	-0.460171
2009	PPP1R14A	-0.000953516	2.92533	-0.467097	0.645467	0.866691	-0.460068
2009	CD40LG	-0.00250124	2.93888	-0.466801	0.645502	0.866691	-0.46002
2009	IL16	0.0016844	2.97379	0.466298	0.645842	0.866905	0.459547
2009	EIF3FP2	-0.00501625	3.08605	-0.4664	0.645844	0.866905	-0.459543
2009	SPTAN1	0.00407145	2.98002	0.463106	0.64593	0.866905	0.459423
2009	IGLL1	-0.0180376	3.49368	-0.463009	0.645999	0.866905	-0.459328
2009	RPS12	-0.00374172	3.72	-0.465239	0.646424	0.867363	-0.458735
2009	PHYKPL	0.00155852	2.93622	0.464994	0.646829	0.867598	0.458172
2009	MTRF1L	-0.00128602	2.97807	-0.465119	0.646908	0.867598	-0.458062
2009	RPS13	0.00493033	3.51507	0.464494	0.646945	0.867598	0.45801
2009	CCND3	0.00586743	3.47158	0.463943	0.647278	0.867598	0.457547
2009	MTHFR	0.00193217	2.92156	0.464005	0.647287	0.867598	0.457535
2009	DBN1	0.00158875	2.92766	0.464423	0.647332	0.867598	0.457472
2009	HOXD3	0.00123107	2.91461	0.461126	0.647337	0.867598	0.457465
2009	XPOT	0.00142288	2.92071	0.463926	0.647364	0.867598	0.457427
2009	MSH3	-0.00176956	3.40293	-0.463748	0.647519	0.867598	-0.457211
2009	SLC35C2	-0.00229948	2.9937	-0.463793	0.647555	0.867598	-0.457162
2009	SF3B3	-0.00191581	2.95272	-0.463578	0.647575	0.867598	-0.457133
2009	RPS3AP44	0.00263153	2.91427	0.463684	0.647614	0.867598	0.45708
2009	TTC23	0.00153801	2.93142	0.462628	0.648264	0.868355	0.456176
2009	ACO1	-0.00179254	2.96318	-0.46162	0.648979	0.869027	-0.455182
2009	MALSU1	-0.00216554	3.08009	-0.461543	0.64898	0.869027	-0.455179
2009	ERAL1	0.00291844	3.01707	0.461383	0.649079	0.869027	0.455042
2009	IQCN	0.00188371	2.92611	0.461444	0.649104	0.869027	0.455008
2009	RUNX1	-0.00296585	2.97424	-0.461014	0.649347	0.86924	-0.454669
2009	KLRD1	0.00394902	3.04519	0.46104	0.649566	0.869276	0.454365
2009	STAG3L1	0.00211355	2.98711	0.460901	0.649665	0.869276	0.454228
2009	DSTN	0.00292198	3.02839	0.460545	0.649695	0.869276	0.454186
2009	GORASP1	0.00221279	2.95259	0.460814	0.649724	0.869276	0.454146
2009	SDHB	0.00229842	3.21341	0.460862	0.649798	0.869276	0.454043
2009	DNAJC18	-0.00117724	2.90926	-0.457464	0.649942	0.869356	-0.453842
2009	PSMB3	-0.00383033	3.37101	-0.459726	0.650429	0.86986	-0.453166
2009	PRPS1	0.00315963	3.03834	0.456658	0.650516	0.86986	0.453045
2009	TAP1	0.00644818	3.26977	0.459307	0.650656	0.86986	0.452851
2009	PDE6D	-0.00185387	2.95643	-0.459598	0.650658	0.86986	-0.452848
2009	CBX1	-0.00308106	2.96797	-0.458627	0.651113	0.869891	-0.452216
2009	PRKCQ-AS1	-0.00322711	3.07314	-0.458982	0.651301	0.869891	-0.451956
2009	NUDT18	-0.00337461	2.97051	-0.458285	0.651321	0.869891	-0.451927
2009	LINC01873	-0.00130155	2.91754	-0.458202	0.651331	0.869891	-0.451914
2009	CT55	-0.00392072	2.94886	-0.458382	0.651338	0.869891	-0.451904
2009	PITRM1	-0.00221024	2.95314	-0.458402	0.651459	0.869891	-0.451736
2009	TRAPPC5	-0.00486939	3.10891	-0.458343	0.651465	0.869891	-0.451729
2009	ZFP1	0.00134478	2.90836	0.458098	0.651502	0.869891	0.451677
2009	MRPL52	-0.00115069	2.93715	-0.458651	0.651548	0.869891	-0.451613
2009	PPP2R1A	-0.00503282	3.17155	-0.457842	0.651632	0.869891	-0.451496
2009	TRAPPC9	0.00183752	2.91797	0.45505	0.651663	0.869891	0.451454
2009	DPAGT1	-0.00154527	2.93029	-0.457934	0.651745	0.869891	-0.451339
2009	PHLPP1	0.000889529	2.905	0.454882	0.651783	0.869891	0.451287
2009	WIPF1	-0.00504755	3.18814	-0.456872	0.652411	0.870537	-0.450415
2009	RRAS	0.00263901	3.00397	0.456898	0.652436	0.870537	0.45038
2009	FAM177B	0.00106931	2.90532	0.453729	0.652605	0.870649	0.450146
2009	FLII	-0.00384305	2.98583	-0.455992	0.652909	0.870695	-0.449724
2009	RBM10	0.00333642	3.09387	0.456509	0.652937	0.870695	0.449686
2009	CBX8	0.000793913	2.90282	0.456064	0.652977	0.870695	0.44963
2009	HSD17B11	-0.00590508	3.20474	-0.455961	0.652979	0.870695	-0.449628
2009	DCTN6	0.00146858	2.92256	0.452906	0.653192	0.87078	0.449333
2009	TTLL3	-0.00166822	2.96177	-0.452877	0.653212	0.87078	-0.449304
2009	ABCC3	0.00326589	2.95045	0.455595	0.65337	0.870878	0.449085
2009	PTEN	0.00373611	3.09242	0.455572	0.65351	0.87095	0.448892
2009	RPL28P5	0.00451215	3.33941	0.454912	0.653864	0.871273	0.448401
2009	RPL36AP49	0.0105146	3.14666	0.451884	0.653922	0.871273	0.448321
2009	MRPL55	-0.000946702	2.92699	-0.454497	0.654015	0.871284	-0.448192
2009	TECR	-0.00338131	3.14117	-0.454213	0.654332	0.871594	-0.447752
2009	PHKA2	-0.00385658	3.0058	-0.453449	0.654704	0.87176	-0.447237
2009	KCNK3	-0.00151995	2.92195	-0.450779	0.65471	0.87176	-0.447228
2009	DBR1	0.00113371	2.92045	0.450778	0.654712	0.87176	0.447226
2009	GCSAM	-0.00287774	2.95751	-0.450389	0.654989	0.87197	-0.446842
2009	HECA	-0.0047656	3.00034	-0.453192	0.655071	0.87197	-0.446728
2009	TRIM52	-0.00195332	2.93623	-0.4502	0.655124	0.87197	-0.446655
2009	NTPCR	-0.00104387	2.91687	-0.453058	0.655298	0.872088	-0.446414
2009	IL4I1	0.000697173	2.90101	0.452568	0.655477	0.872184	0.446167
2009	PER2	0.00206505	2.95957	0.453018	0.65554	0.872184	0.44608
2009	VDAC3P1	-0.00261219	2.95199	-0.452266	0.655659	0.87223	-0.445914
2009	COA3	0.00154296	2.98366	0.452331	0.655845	0.872364	0.445657
2009	RNF11	0.0039993	3.06616	0.452018	0.656046	0.872519	0.445379
2009	BRD7P3	0.001593	2.91393	0.451397	0.656361	0.872713	0.444943
2009	PTGDR2	0.00210826	2.92512	0.451395	0.656411	0.872713	0.444873
2009	BAZ1A	0.00368164	3.00663	0.450799	0.656612	0.872713	0.444595
2009	USP7	0.00369711	2.96843	0.44809	0.656632	0.872713	0.444567
2009	MPIG6B	-0.000709496	2.909	-0.451117	0.656679	0.872713	-0.444502
2009	CDK5RAP1	0.00193756	2.97184	0.450692	0.656753	0.872713	0.444401
2009	NRIP3	0.00250538	2.93973	0.45161	0.656787	0.872713	0.444353
2009	PPP2R5C	0.0021547	2.99031	0.450188	0.657072	0.872871	0.44396
2009	SNORA11C	0.00134283	2.90828	0.449997	0.657142	0.872871	0.443862
2009	RPL12P6	0.00220383	2.95997	0.45005	0.657394	0.872871	0.443514
2009	PSEN1	-0.0010263	2.9337	-0.45216	0.657437	0.872871	-0.443454
2009	FER1L5	-0.00117881	2.9072	-0.44691	0.657477	0.872871	-0.443399
2009	KRT18P31	-0.00134379	2.91767	-0.450576	0.657499	0.872871	-0.443369
2009	EPB41L4A-AS1	0.00287951	3.03975	0.449521	0.657502	0.872871	0.443365
2009	SVBP	-0.00438762	3.11008	-0.449774	0.65771	0.87295	-0.443077
2009	HHLA3	-0.00192459	2.92588	-0.449244	0.657794	0.87295	-0.442961
2009	SLC49A3	0.000913007	2.91288	0.446353	0.657875	0.87295	0.442848
2009	PSMG4	-0.00218058	2.92966	-0.448778	0.65801	0.87295	-0.442662
2009	NME4	0.00348892	3.02274	0.448673	0.658144	0.87295	0.442477
2009	POLD4	-0.00334004	2.96056	-0.44928	0.658147	0.87295	-0.442474
2009	BTG3	0.00138752	2.92034	0.448451	0.658208	0.87295	0.442388
2009	SNAP23	-0.00459749	3.06394	-0.448609	0.658241	0.87295	-0.442342
2009	VPS9D1	-0.00373055	2.96758	-0.445587	0.658424	0.873079	-0.44209
2009	FRMD8	-0.00386385	3.11073	-0.445356	0.658589	0.873186	-0.441862
2009	PRPF38A	-0.00172042	2.95355	-0.44517	0.658723	0.87325	-0.441678
2009	KNCN	0.00152876	2.91802	0.444765	0.659012	0.873521	0.441277
2009	NPAT	0.00224393	2.93317	0.444572	0.659151	0.873582	0.441085
2009	ARMCX7P	0.00138145	2.91505	0.447001	0.659239	0.873582	0.440964
2009	GAMT	-0.00145244	2.92225	-0.446919	0.659314	0.873582	-0.440861
2009	SKAP2	-0.00463862	3.10905	-0.446793	0.659655	0.873894	-0.44039
2009	IDI1	-0.0029888	2.94731	-0.443779	0.659719	0.873894	-0.440301
2009	UQCRFS1P1	0.00155542	2.90886	0.446129	0.659898	0.874017	0.440055
2009	RBM48	-0.00130537	2.92243	-0.445687	0.660212	0.874212	-0.439621
2009	CCDC34	0.000862188	2.90715	0.445826	0.660228	0.874212	0.439599
2009	HDAC6	-0.00254767	2.94133	-0.442968	0.6603	0.874212	-0.439499
2009	ZNF234	0.00178445	2.93088	0.442758	0.660451	0.874299	0.439291
2009	FRMPD2B	-0.00442457	2.96202	-0.445209	0.660646	0.874444	-0.439022
2009	ACTR3	-0.00793698	3.17402	-0.44508	0.660784	0.874514	-0.438831
2009	ABTB2	0.000812229	2.90296	0.444572	0.661141	0.874766	0.438338
2009	FANCD2OS	-0.000892905	2.90054	-0.441791	0.661144	0.874766	-0.438334
2009	MICU1	-0.0025828	2.9647	-0.444257	0.6613	0.874859	-0.438119
2009	GLB1	-0.00340531	3.0888	-0.443795	0.661574	0.874861	-0.437742
2009	MGAT4B	0.00143545	2.92475	0.444651	0.661641	0.874861	0.437649
2009	IFT52	0.000737347	2.91888	0.444097	0.661664	0.874861	0.437617
2009	CD3G	-0.00232945	2.94502	-0.443524	0.661756	0.874861	-0.43749
2009	OGFR	-0.00383354	3.03785	-0.440865	0.661809	0.874861	-0.437417
2009	NPB	-0.00134352	2.90678	-0.44086	0.661812	0.874861	-0.437412
2009	TSSC4	-0.00378957	3.05605	-0.443253	0.662009	0.875007	-0.437141
2009	HARS1	-0.00169783	2.94613	-0.440257	0.662245	0.875015	-0.436816
2009	ESD	0.00171918	3.05368	0.442812	0.662246	0.875015	0.436814
2009	GOLGA2	0.00123141	2.92484	0.440222	0.66227	0.875015	0.436781
2009	TTR	0.00102455	2.90463	0.439766	0.662597	0.875126	0.43633
2009	MPL	0.00201573	2.92381	0.442965	0.662615	0.875126	0.436305
2009	UXT	-0.00456945	3.28509	-0.442565	0.662647	0.875126	-0.436261
2009	CRYM	0.00116675	2.90446	0.439597	0.662719	0.875126	0.436162
2009	TATDN1	-0.00167463	2.92367	-0.439511	0.662781	0.875126	-0.436077
2009	RUVBL1	-0.00194193	2.95049	-0.44144	0.663301	0.875646	-0.43536
2009	WDR70	0.00111219	2.9187	0.443492	0.663345	0.875646	0.4353
2009	CD3E	0.00486202	3.06981	0.440855	0.663797	0.876131	0.434676
2009	UTP23	-0.00151956	2.92512	-0.441913	0.663903	0.876136	-0.43453
2009	LINC00921	-0.00186669	2.97202	-0.440807	0.663972	0.876136	-0.434435
2009	KIR2DL5A	-0.000978527	2.90663	-0.439883	0.664424	0.87662	-0.433813
2009	IRS2	0.00421055	3.01896	0.439795	0.664551	0.876675	0.433638
2009	ZNF598	-0.00286532	3.02554	-0.436785	0.664739	0.876719	-0.433379
2009	RELL1	-0.00494293	3.07107	-0.439313	0.664779	0.876719	-0.433325
2009	DPYSL5	0.0102525	3.26549	0.436614	0.664862	0.876719	0.43321
2009	PMVK	0.00157984	2.95381	0.439037	0.664926	0.876719	0.433122
2009	KLF3	0.00130332	2.9138	0.438983	0.665155	0.876808	0.432807
2009	GSTO1	0.00394015	3.19204	0.438972	0.665165	0.876808	0.432794
2009	PILRB	-0.00212437	2.98308	-0.438977	0.665324	0.87685	-0.432575
2009	EAPP	-0.00471989	3.01723	-0.438459	0.665384	0.87685	-0.432492
2009	DNAJA4	0.00362741	2.99742	0.438538	0.665453	0.87685	0.432398
2009	CHSY1	-0.00579979	3.13364	-0.43807	0.665672	0.877026	-0.432096
2009	TBX19	-0.000740161	2.91691	-0.437545	0.666053	0.877416	-0.431571
2009	RIN1	0.000925681	2.90815	0.437324	0.666333	0.877672	0.431187
2009	HGS	0.00448095	3.15484	0.436538	0.666823	0.878093	0.430512
2009	SNHG7	0.00181507	2.97055	0.43683	0.666824	0.878093	0.430512
2009	PALM	-0.000823429	2.90512	-0.436123	0.667099	0.878263	-0.430133
2009	SUPT3H	0.000605458	2.90651	0.437379	0.667205	0.878263	0.429987
2009	FAM210B	-0.00854814	3.14885	-0.436094	0.667283	0.878263	-0.42988
2009	TMEM86B	-0.00431678	3.01144	-0.436037	0.66739	0.878263	-0.429733
2009	MED30	0.00281327	2.99294	0.435766	0.667463	0.878263	0.429632
2009	GFI1	0.00102167	2.93024	0.435636	0.667547	0.878263	0.429517
2009	TSHZ3	-0.00202416	2.95161	-0.432876	0.667552	0.878263	-0.429511
2009	STAG3L3	-0.0051573	3.07742	-0.434704	0.668073	0.878836	-0.428794
2009	DCAF4	0.000919862	2.91834	0.435203	0.66816	0.878838	0.428675
2009	SYTL3	-0.00285397	3.00357	-0.434155	0.668603	0.879176	-0.428067
2009	LRP3	-0.00187709	2.9263	-0.434481	0.668608	0.879176	-0.428059
2009	GUSBP1	-0.0014722	2.94028	-0.433914	0.668756	0.879176	-0.427856
2009	ZDHHC3	-0.00126985	2.92514	-0.431199	0.66876	0.879176	-0.427851
2009	UBE2Z	0.00165706	2.97108	0.433567	0.669086	0.879493	0.427402
2009	FAM234A	0.0022073	2.94186	0.432606	0.66924	0.879582	0.427192
2009	RGS3	-0.00072118	2.90679	-0.433216	0.66933	0.879589	-0.427067
2009	GTF2H5	-0.00353858	3.03799	-0.429991	0.669631	0.87962	-0.426654
2009	LOC401002	0.000937195	2.91575	0.43247	0.669699	0.87962	0.426561
2009	DNAJC25-GNG10	0.0020402	2.92052	0.432247	0.6698	0.87962	0.426422
2009	NUDT7	-0.00127724	2.93693	-0.43234	0.670041	0.87962	-0.426092
2009	EDARADD	0.000847985	2.91896	0.432284	0.670143	0.87962	0.425952
2009	NT5C2	-0.00404529	3.21681	-0.431929	0.670175	0.87962	-0.425907
2009	SAP30L	0.00326353	3.06126	0.43194	0.670185	0.87962	0.425895
2009	VIRMA	-0.00187499	2.95161	-0.432362	0.670224	0.87962	-0.425841
2009	PSMD2	0.00334634	3.01046	0.429125	0.670255	0.87962	0.425798
2009	TPSAB1	0.000871494	2.90388	0.432785	0.670261	0.87962	0.425789
2009	H3C7	-0.00259259	2.94707	-0.431496	0.670372	0.87962	-0.425638
2009	FAM217B	-0.00394542	3.03779	-0.428949	0.670382	0.87962	-0.425623
2009	LRPPRC	0.00129926	2.94221	0.430902	0.670866	0.880142	0.42496
2009	RPL29P15	-0.0061509	3.19636	-0.430729	0.67105	0.880234	-0.424708
2009	KLRG1	0.00459382	3.06483	0.430933	0.671107	0.880234	0.424629
2009	RPS26P25	-0.00458046	3.49265	-0.430604	0.67133	0.880383	-0.424323
2009	EIF4E2	0.00317137	3.08129	0.430018	0.671393	0.880383	0.424238
2009	PPIAP33	-0.00511536	2.99024	-0.429915	0.671632	0.880584	-0.423909
2009	UTRN	0.00137587	2.92434	0.42688	0.671876	0.880709	0.423575
2009	BNIP3L	0.00397292	3.05835	0.429731	0.671898	0.880709	0.423544
2009	PPP1R15A	-0.00354226	3.17628	-0.429398	0.671993	0.88072	-0.423414
2009	TTC7B	-0.00186603	2.91465	-0.425973	0.672531	0.881174	-0.422677
2009	RPL36AL	-0.00671339	3.37485	-0.425955	0.672544	0.881174	-0.42266
2009	HECW2	0.0010054	2.90043	0.428587	0.67261	0.881174	0.422569
2009	RBBP5	-0.00156288	2.95292	-0.428787	0.672683	0.881174	-0.422469
2009	NECTIN2	-0.00142274	2.91782	-0.428369	0.672922	0.881206	-0.422141
2009	C16orf72	-0.00232447	3.04624	-0.427856	0.673007	0.881206	-0.422025
2009	PABPC5	-0.00318416	2.98308	-0.42759	0.673226	0.881206	-0.421724
2009	SLC25A37	0.00818237	3.43348	0.427484	0.673253	0.881206	0.421687
2009	NRARP	-0.000895906	2.90725	-0.424944	0.673274	0.881206	-0.421658
2009	EEF1D	-0.00262524	2.9978	-0.427403	0.673377	0.881206	-0.421518
2009	CX3CR1	0.00442052	3.1471	0.427384	0.673508	0.881206	0.421338
2009	MYC	0.00365622	3.05615	0.427271	0.673664	0.881206	0.421125
2009	CSN1S1	0.000948255	2.90361	0.424385	0.673678	0.881206	0.421105
2009	NPLOC4	0.00264785	2.95922	0.428569	0.67375	0.881206	0.421006
2009	FBXW2	0.00108191	2.9099	0.427169	0.673819	0.881206	0.420912
2009	SPNS3	0.00138916	2.91765	0.426673	0.673843	0.881206	0.42088
2009	IL21R	0.00128513	2.91333	0.424109	0.673878	0.881206	0.420832
2009	EMC9	0.0013091	2.91772	0.423873	0.674048	0.881206	0.420599
2009	ZBTB48	0.00246452	3.01621	0.426382	0.674057	0.881206	0.420586
2009	TAF1D	-0.0014441	2.91215	-0.426572	0.674081	0.881206	-0.420554
2009	ZNF385A	-0.00211233	2.94253	-0.423673	0.674193	0.881241	-0.4204
2009	MYL4	0.00412294	3.06219	0.425787	0.674598	0.881543	0.419846
2009	OSBPL7	0.00290805	2.97405	0.425736	0.674599	0.881543	0.419844
2009	PPP1R12A	0.00390214	2.95693	0.425536	0.674681	0.881543	0.419732
2009	IRF3	0.00433669	3.07499	0.42482	0.675154	0.881969	0.419085
2009	ZNF668	0.00118709	2.9236	0.424825	0.67518	0.881969	0.41905
2009	MPZL1	-0.0031078	2.96875	-0.424633	0.675506	0.882243	-0.418604
2009	MUC6	-0.00508125	3.05721	-0.424433	0.675562	0.882243	-0.418527
2009	C19orf57	-0.000839627	2.91009	-0.421559	0.675722	0.882326	-0.418307
2009	ARHGAP4	0.00444022	3.18992	0.423946	0.675797	0.882326	0.418205
2009	SSB	0.00239125	2.9828	0.423396	0.676112	0.882368	0.417774
2009	BICRAL	-0.00265721	3.07903	-0.423546	0.676113	0.882368	-0.417773
2009	MIR570HG	-0.0017892	2.9206	-0.420975	0.676145	0.882368	-0.41773
2009	PAF1	-0.00348722	3.02133	-0.42077	0.676293	0.882368	-0.417526
2009	MPHOSPH10	0.00190873	2.98196	0.420677	0.676361	0.882368	0.417435
2009	GIMAP7	-0.00380668	3.07625	-0.423208	0.676463	0.882368	-0.417295
2009	DNPEP	-0.0014036	2.93482	-0.422835	0.676549	0.882368	-0.417177
2009	TIMM10B	0.00160801	2.93715	0.420375	0.67658	0.882368	0.417135
2009	SPEF1	0.000780324	2.90563	0.420343	0.676603	0.882368	0.417104
2009	ICAM2	-0.00324998	3.22109	-0.422765	0.676779	0.882486	-0.416862
2009	MFSD8	-0.00133215	2.93881	-0.424431	0.67695	0.882554	-0.416628
2009	PURA	-0.00179895	2.95273	-0.422654	0.677061	0.882554	-0.416477
2009	USP14	0.00118343	2.91059	0.422277	0.677089	0.882554	0.416439
2009	TRAPPC2L	0.00278316	3.03063	0.421856	0.677402	0.88285	0.416011
2009	TNRC6B	0.0051066	3.12194	0.421556	0.67768	0.883067	0.415631
2009	ZNF572	-0.000817831	2.90101	-0.421115	0.677814	0.883067	-0.415447
2009	NKAIN3	-0.00125973	2.90611	-0.418438	0.677983	0.883067	-0.415217
2009	MAN2B1	0.00366713	2.98166	0.420784	0.677995	0.883067	0.4152
2009	CA2	0.00302018	2.99708	0.42107	0.678048	0.883067	0.415128
2009	SNHG15	0.0014263	2.96884	0.421578	0.678085	0.883067	0.415078
2009	UQCC2	0.00110512	2.90737	0.420549	0.678282	0.883212	0.414809
2009	VAT1	-0.00211958	2.94821	-0.420159	0.678436	0.8833	-0.414599
2009	ANKRD39	-0.00135489	2.92928	-0.420193	0.678583	0.883334	-0.414397
2009	NR4A2	-0.00119451	2.92492	-0.419975	0.678678	0.883334	-0.414268
2009	TMEM216	-0.00255213	3.02383	-0.419723	0.678816	0.883334	-0.41408
2009	PNN	0.00385354	3.01441	0.419597	0.678907	0.883334	0.413955
2009	CRIP2	0.00181133	2.93621	0.41947	0.679041	0.883334	0.413773
2009	COL6A4P2	-0.00104632	2.91007	-0.42144	0.679136	0.883334	-0.413642
2009	ZNF777	0.00168148	2.93567	0.416782	0.679183	0.883334	0.413579
2009	STRADA	-0.00223548	3.01493	-0.418941	0.679402	0.883334	-0.413279
2009	SULT1A3	-0.00157687	2.95681	-0.419268	0.67942	0.883334	-0.413255
2009	ADRB2	-0.00295964	3.03175	-0.418559	0.679712	0.883334	-0.412856
2009	NUDT9	0.000877435	2.93083	0.418543	0.679738	0.883334	0.412821
2009	ANKRD36	-0.0014961	2.90458	-0.418417	0.679794	0.883334	-0.412745
2009	MRPL30	-0.00175985	2.93577	-0.419151	0.679821	0.883334	-0.412708
2009	TBC1D2B	0.00265646	3.04212	0.418635	0.679829	0.883334	0.412696
2009	DTX3L	0.00143408	2.9314	0.4191	0.679963	0.883334	0.412514
2009	FMO6P	0.000951778	2.90798	0.415687	0.679977	0.883334	0.412494
2009	TSPAN2	0.00136405	2.91556	0.418488	0.680059	0.883334	0.412382
2009	PMCHL1	0.000914611	2.91303	0.418258	0.680487	0.883334	0.411799
2009	WDR74	0.00173589	2.94621	0.414931	0.680526	0.883334	0.411745
2009	SERPINB2	0.00109533	2.90592	0.417408	0.680531	0.883334	0.411739
2009	PLOD1	-0.00460227	3.0999	-0.417265	0.68055	0.883334	-0.411713
2009	ENKD1	-0.00197162	2.95915	-0.417936	0.680568	0.883334	-0.411689
2009	RSPH10B	0.00154283	2.91188	0.41486	0.680577	0.883334	0.411676
2009	TTC1	0.00182317	2.97155	0.417422	0.680597	0.883334	0.411649
2009	ORC1	-0.00102883	2.90763	-0.417306	0.68062	0.883334	-0.411618
2009	ZNF75D	0.00104346	2.94811	0.417131	0.680699	0.883334	0.41151
2009	TCEA3	-0.00184353	2.94986	-0.416784	0.681285	0.883903	-0.41071
2009	FOXN3	0.00415629	3.19655	0.416105	0.681379	0.883903	0.410583
2009	CRK	-0.0017454	2.97474	-0.416625	0.681465	0.883903	-0.410464
2009	GGCT	0.000816316	2.92207	0.416195	0.681482	0.883903	0.410442
2009	CAPZA1	-0.00570501	2.96146	-0.415732	0.681774	0.884116	-0.410044
2009	SEC16A	-0.0043917	3.04703	-0.415516	0.681818	0.884116	-0.409983
2009	CLEC4C	0.00081311	2.9153	0.415586	0.681965	0.884194	0.409784
2009	SCAMP3	0.00393084	3.08241	0.414455	0.682567	0.884616	0.408962
2009	SCML4	0.00071329	2.91241	0.41518	0.68263	0.884616	0.408876
2009	CYP4F12	-0.000649811	2.89891	-0.414567	0.682685	0.884616	-0.408801
2009	RNF32	-0.00120887	2.90342	-0.411952	0.682689	0.884616	-0.408796
2009	S100P	-0.0060686	3.04002	-0.414505	0.682721	0.884616	-0.408753
2009	H2AC21	-0.00111398	2.90039	-0.414107	0.682912	0.884696	-0.408492
2009	EPG5	0.000799337	2.91474	0.414318	0.682955	0.884696	0.408435
2009	FBXO7	0.00658179	3.17274	0.414051	0.683043	0.884698	0.408314
2009	PPDPF	-0.00346974	2.96155	-0.413903	0.683242	0.884844	-0.408043
2009	ZHX2	0.00222969	2.97405	0.413282	0.683614	0.885151	0.407537
2009	MON1B	-0.00149147	2.91965	-0.410628	0.683651	0.885151	-0.407486
2009	TMEM9	-0.00145514	2.9105	-0.413337	0.683815	0.885242	-0.407263
2009	GBA2	-0.00200552	2.94017	-0.413131	0.683894	0.885242	-0.407155
2009	VPS72	-0.00125848	2.94464	-0.413138	0.684021	0.885295	-0.406982
2009	GPR65	0.00398777	2.9748	0.412124	0.684277	0.885465	0.406633
2009	NBN	0.00198272	2.95753	0.41204	0.684325	0.885465	0.406569
2009	LRCH3	0.00187775	2.95773	0.412262	0.684489	0.885566	0.406345
2009	TCF7	0.00125308	2.93143	0.411905	0.684579	0.88557	0.406223
2009	DLD	0.0016346	2.95417	0.41155	0.684741	0.885636	0.406002
2009	TLE4	0.00199141	3.00062	0.411736	0.684802	0.885636	0.405919
2009	TM6SF1	-0.00338165	3.01952	-0.410656	0.685832	0.886857	-0.404517
2009	HCCS	-0.00113016	2.94935	-0.407119	0.686205	0.887227	-0.40401
2009	HLA-H	0.00288557	3.45958	0.40959	0.686427	0.887346	0.403708
2009	BCL2L2	0.000930951	2.92017	0.409193	0.68647	0.887346	0.403651
2009	MRPS24	0.00180384	3.08521	0.409276	0.686685	0.887512	0.403358
2009	ALKBH7	-0.00389418	2.9797	-0.408325	0.68711	0.88795	-0.40278
2009	EPHA1	-0.00134441	2.9251	-0.408217	0.687231	0.887964	-0.402616
2009	USP34	0.00182537	2.97951	0.408087	0.687294	0.887964	0.40253
2009	SLC33A1	-0.00158144	2.93882	-0.408402	0.687508	0.888061	-0.40224
2009	SETDB1	-0.00281183	2.99578	-0.405283	0.687542	0.888061	-0.402193
2009	TLK1	0.00162906	2.92012	0.407238	0.687981	0.888387	0.401597
2009	SP140L	-0.000913983	2.91199	-0.404464	0.688139	0.888387	-0.401381
2009	CCL3L1	-0.00101549	2.90623	-0.406966	0.688208	0.888387	-0.401289
2009	AQP7P1	-0.00139099	2.91457	-0.404283	0.688271	0.888387	-0.401203
2009	NANS	0.00131837	2.93062	0.404253	0.688293	0.888387	0.401173
2009	APBA3	-0.00289739	3.02661	-0.406524	0.688314	0.888387	-0.401144
2009	KCNMA1	0.000675618	2.89476	0.405575	0.689005	0.889117	0.400206
2009	GTPBP8	0.00107152	2.92522	0.405983	0.689053	0.889117	0.400141
2009	EIF4A2P4	0.00584373	3.08611	0.405378	0.689228	0.889231	0.399903
2009	CDK5RAP3	0.00425324	3.09207	0.405032	0.689373	0.889307	0.399706
2009	TMEM202	-0.00089596	2.90802	-0.405039	0.689776	0.889715	-0.399159
2009	SAYSD1	0.00111709	2.92167	0.402013	0.689927	0.889719	0.398954
2009	DEGS1	0.0029362	3.09599	0.401977	0.689953	0.889719	0.398919
2009	ELMOD2	-0.00131558	2.91802	-0.403982	0.690139	0.889847	-0.398667
2009	SBDS	0.0024764	2.93545	0.403683	0.690574	0.890296	0.398077
2009	LSM7	0.00353296	3.02094	0.403057	0.690864	0.890305	0.397682
2009	RPSAP19	0.00636223	3.23159	0.402963	0.690877	0.890305	0.397665
2009	TP63	-0.000885716	2.90027	-0.402962	0.691042	0.890305	-0.397441
2009	ERO1A	-0.00204483	2.9773	-0.403086	0.691204	0.890305	-0.397221
2009	HELZ	-0.0024982	3.00732	-0.402777	0.691223	0.890305	-0.397195
2009	LOC646044	0.00167584	2.9654	0.402642	0.691235	0.890305	0.397179
2009	ACIN1	-0.00269643	3.03627	-0.402414	0.691329	0.890305	-0.397053
2009	EBF2	0.000826333	2.90638	0.400081	0.691337	0.890305	0.397041
2009	MRPL44	0.00226105	2.97085	0.402355	0.691361	0.890305	0.397009
2009	DLGAP4	0.00201712	2.93241	0.402146	0.691578	0.890473	0.396715
2009	HBA1	0.00273317	3.78206	0.402066	0.691746	0.890578	0.396486
2009	TMEM69	-0.0019858	3.08069	-0.399139	0.692025	0.890743	-0.396108
2009	ZDHHC4	0.00154561	2.95847	0.401412	0.692048	0.890743	0.396077
2009	E2F2	0.00915288	3.14997	0.401262	0.692245	0.890869	0.395811
2009	DUSP7	-0.000726299	2.9067	-0.398718	0.692333	0.890869	-0.395691
2009	ZSCAN18	-0.00321219	3.03376	-0.402001	0.692406	0.890869	-0.395592
2009	CXCL3	0.000871213	2.90222	0.400521	0.692778	0.891236	0.395088
2009	CYC1	-0.00232154	3.11187	-0.400045	0.693171	0.891629	-0.394556
2009	NSA2	0.00436785	3.12773	0.397414	0.693286	0.891665	0.3944
2009	LOC729217	-0.00168672	2.9606	-0.399643	0.693581	0.891757	-0.394
2009	KIFC3	0.00109789	2.90633	0.399454	0.693588	0.891757	0.39399
2009	RPL37A	-0.00433078	3.64232	-0.399342	0.693675	0.891757	-0.393872
2009	H4C3	-0.0142634	3.30707	-0.396834	0.69371	0.891757	-0.393826
2009	RNPC3	0.0013021	2.93258	0.399087	0.693822	0.891757	0.393674
2009	TXNRD2	0.00187338	2.96901	0.398927	0.693878	0.891757	0.393598
2009	KIAA0232	-0.00132273	2.92691	-0.39903	0.694156	0.892003	-0.393221
2009	ZNF419	0.00244665	2.9964	0.395825	0.694448	0.892135	0.392826
2009	PATL1	-0.00264954	3.0802	-0.39816	0.694472	0.892135	-0.392794
2009	CHRNA2	-0.000914301	2.92243	-0.398412	0.69452	0.892135	-0.392729
2009	MNX1	0.000982672	2.90691	0.395475	0.694704	0.89226	0.392479
2009	PCARE	0.00075662	2.90684	0.395219	0.694891	0.892388	0.392226
2009	TSPAN7	-0.000603093	2.90502	-0.398235	0.694989	0.892403	-0.392093
2009	MYO18A	0.00136348	2.92986	0.39486	0.695154	0.892427	0.391871
2009	GPR180	0.001194	2.91347	0.397149	0.695182	0.892427	0.391832
2009	SSNA1	-0.0013145	2.91481	-0.394646	0.695311	0.892481	-0.391658
2009	TMEM186	0.00129332	2.9192	0.397239	0.695571	0.892703	0.391306
2009	CD164	-0.00406944	2.95522	-0.396378	0.695851	0.892843	-0.390928
2009	RPS6P25	-0.0011388	2.92148	-0.397175	0.695854	0.892843	-0.390923
2009	REXO4	0.00234976	2.93764	0.393692	0.696009	0.892884	0.390714
2009	SHQ1	-0.00100073	2.92068	-0.393594	0.696081	0.892884	-0.390617
2009	AMMECR1	-0.00075648	2.9198	-0.393322	0.69628	0.892884	-0.390347
2009	SPOPL	-0.00277189	2.95824	-0.395481	0.696316	0.892884	-0.390299
2009	SLITRK1	0.00245884	2.93109	0.395975	0.696332	0.892884	0.390276
2009	MAN1A1	0.00196325	2.9447	0.396258	0.696408	0.892884	0.390174
2009	UGP2	0.00169263	3.02215	0.395064	0.696643	0.892915	0.389856
2009	C18orf32	0.00228188	2.92561	0.39508	0.696723	0.892915	0.389747
2009	MARCHF3	-0.000635706	2.91793	-0.395721	0.696778	0.892915	-0.389673
2009	MPHOSPH8	0.00142215	2.99712	0.395362	0.69681	0.892915	0.38963
2009	MOB1A	-0.00295849	3.01913	-0.394757	0.696866	0.892915	-0.389554
2009	TUBA3D	-0.00146582	2.92569	-0.394167	0.697365	0.893426	-0.38888
2009	LSM10	-0.00347749	3.07198	-0.391638	0.697513	0.893426	-0.388679
2009	TMEM223	-0.00153561	2.92454	-0.394405	0.697527	0.893426	-0.388661
2009	C6orf136	0.00190303	2.97496	0.395284	0.697668	0.893475	0.388471
2009	PPP1R27	0.000736005	2.90946	0.393749	0.697739	0.893475	0.388375
2009	TPM1	0.00214374	2.95927	0.393758	0.6979	0.893562	0.388156
2009	GPR146	0.0025199	2.92967	0.390935	0.698029	0.893562	0.387983
2009	ZBTB5	-0.00110237	2.9249	-0.390551	0.69831	0.893562	-0.387603
2009	GATD1	-0.00199991	2.93455	-0.390147	0.698606	0.893562	-0.387203
2009	NDUFB11	0.0037738	3.17729	0.392762	0.698609	0.893562	0.387198
2009	CES3	-0.00298663	2.94205	-0.392437	0.698647	0.893562	-0.387147
2009	ID2	0.00389039	3.14215	0.39246	0.698675	0.893562	0.38711
2009	RPL6P19	0.00529809	3.2092	0.392263	0.698721	0.893562	0.387048
2009	VEZF1	0.0031347	3.14044	0.38999	0.698721	0.893562	0.387047
2009	CNEP1R1	0.00340303	3.05858	0.389964	0.698741	0.893562	0.387021
2009	PRR14	-0.00448281	3.24901	-0.392192	0.698795	0.893562	-0.386948
2009	RPL12P38	0.00434933	3.27779	0.392054	0.698851	0.893562	0.386872
2009	PIP4P2	-0.00242538	2.95152	-0.389587	0.699017	0.893608	-0.386648
2009	EDAR	0.00104792	2.91368	0.389497	0.699083	0.893608	0.386558
2009	PES1	0.00101406	2.92435	0.38928	0.699242	0.893608	0.386344
2009	C15orf40	0.00107096	2.91844	0.391276	0.699409	0.893608	0.386119
2009	ITGAL	-0.00450575	3.07982	-0.39119	0.699482	0.893608	-0.38602
2009	SBF1	0.00285221	3.08611	0.391254	0.699511	0.893608	0.38598
2009	POLR2J	-0.000811356	2.91477	-0.390855	0.699834	0.893608	-0.385545
2009	MIR877	0.00121772	2.92447	0.39112	0.699912	0.893608	0.38544
2009	SUCLG1	0.00196676	3.05075	0.390804	0.699943	0.893608	0.385397
2009	CXCR2P1	-0.00170632	2.93043	-0.390603	0.70003	0.893608	-0.38528
2009	PRR5	-0.00307459	3.01862	-0.390624	0.700046	0.893608	-0.385258
2009	HTRA2	-0.00123818	2.94688	-0.390546	0.700074	0.893608	-0.38522
2009	TMBIM1	0.00339785	3.13925	0.388132	0.700084	0.893608	0.385207
2009	XAB2	0.00270609	3.04171	0.390409	0.700106	0.893608	0.385177
2009	OR10H4	0.000858509	2.90583	0.390488	0.700458	0.893882	0.384703
2009	GPC6	-0.00293644	2.97324	-0.389844	0.700495	0.893882	-0.384652
2009	IRF1	-0.00417641	3.44144	-0.389569	0.700655	0.893975	-0.384437
2009	CHD3	0.00103041	2.91628	0.387009	0.700908	0.894187	0.384095
2009	SLC6A10PB	-0.000723685	2.90104	-0.389131	0.701071	0.894196	-0.383875
2009	ZNF683	0.00195515	2.96378	0.389253	0.701162	0.894196	0.383753
2009	SFT2D1	0.00399104	3.19516	0.388833	0.701177	0.894196	0.383733
2009	MLST8	0.00259809	2.9666	0.388793	0.701386	0.894352	0.38345
2009	NSUN4	0.00120567	2.96062	0.388818	0.701499	0.894359	0.383298
2009	RPS3P3	-0.0055697	3.06164	-0.388238	0.701622	0.894359	-0.383132
2009	ZNF80	-0.00100064	2.91855	-0.388636	0.701653	0.894359	-0.383091
2009	MRPS25	0.00157617	2.94637	0.38578	0.701811	0.894385	0.382877
2009	ARRB1	-0.00214392	2.99128	-0.38814	0.701896	0.894385	-0.382763
2009	PEG3	-0.000653809	2.90313	-0.385612	0.701934	0.894385	-0.382711
2009	FAM160B2	-0.00114001	2.92695	-0.387337	0.702233	0.894487	-0.382309
2009	FAM238C	0.000830056	2.90961	0.38517	0.702259	0.894487	0.382273
2009	ZBTB34	-0.00237166	3.05479	-0.387669	0.702284	0.894487	-0.38224
2009	DBNDD1	0.00191213	2.96434	0.387719	0.702363	0.894487	0.382132
2009	APBB3	0.00257542	3.0102	0.384779	0.702547	0.89461	0.381885
2009	FYB1	0.0032502	3.15116	0.38675	0.702675	0.894663	0.381711
2009	ACSM2B	0.000972795	2.90367	0.384433	0.702801	0.894711	0.381543
2009	INAFM1	0.00319071	3.07046	0.386386	0.702955	0.894711	0.381335
2009	BAP1	0.00198607	2.94968	0.386396	0.702974	0.894711	0.381308
2009	EAF1	0.00154506	2.95938	0.386066	0.703527	0.895303	0.380564
2009	MIR135B	-0.000676758	2.90358	-0.385563	0.703674	0.895379	-0.380365
2009	KRT73	0.000622172	2.91498	0.385694	0.703908	0.895411	0.38005
2009	GMPPA	0.00273605	2.98024	0.382924	0.70391	0.895411	0.380048
2009	SEPTIN6	0.00262591	3.04172	0.385264	0.704075	0.895411	0.379826
2009	RETN	-0.000966845	2.91441	-0.384887	0.704126	0.895411	-0.379757
2009	GMCL1	-0.00197483	2.96935	-0.384945	0.704135	0.895411	-0.379744
2009	KIF22	0.00199217	3.01586	0.384629	0.704259	0.895457	0.379578
2009	RPL7L1	-0.0024508	3.31934	-0.384678	0.704418	0.895457	-0.379364
2009	UCHL3	0.00120261	2.9199	0.384663	0.704433	0.895457	0.379343
2009	OCIAD2	-0.00236415	2.97859	-0.383907	0.704867	0.895773	-0.378759
2009	NPIPB11	-0.00595337	3.37582	-0.383748	0.704933	0.895773	-0.378671
2009	WDR1	-0.00390949	3.22836	-0.383958	0.704943	0.895773	-0.378656
2009	FAM117A	0.00157488	2.94953	0.383625	0.705139	0.895911	0.378392
2009	ZNF341	0.00120881	2.92308	0.383753	0.705264	0.895959	0.378224
2009	BAG5	0.00118565	2.98158	0.380249	0.705878	0.896628	0.377398
2009	AMDHD2	0.00140642	2.92731	0.379912	0.706126	0.896701	0.377064
2009	DMWD	-0.00150736	2.92222	-0.379534	0.706404	0.896701	-0.37669
2009	RPL17P36	0.00521932	2.96948	0.381619	0.706489	0.896701	0.376576
2009	HMGB1P1	-0.00342089	2.9581	-0.381626	0.706504	0.896701	-0.376555
2009	TNFSF10	0.00784536	3.18055	0.381782	0.706524	0.896701	0.376529
2009	FAAP20	-0.00183798	2.97425	-0.381626	0.706577	0.896701	-0.376457
2009	EIF5	-0.00131684	2.99133	-0.382006	0.70669	0.896701	-0.376305
2009	LGALS3BP	-0.0011901	2.90896	-0.381249	0.706845	0.896701	-0.376097
2009	RPS18P12	0.00742256	3.16627	0.381067	0.706927	0.896701	0.375986
2009	LOC441155	0.000979829	2.93327	0.38097	0.707015	0.896701	0.375869
2009	ICOS	0.00177589	2.95517	0.378564	0.707119	0.896701	0.375728
2009	NOD2	0.0029774	3.01672	0.381049	0.707129	0.896701	0.375715
2009	SC5D	0.00130933	2.93019	0.378284	0.707325	0.896701	0.375451
2009	PSORS1C1	0.000970142	2.90854	0.37808	0.707475	0.896701	0.37525
2009	UBE4A	0.00251905	2.99826	0.380072	0.707623	0.896701	0.37505
2009	THADA	0.0010401	2.92866	0.380114	0.707677	0.896701	0.374978
2009	RGPD2	0.00090681	2.9014	0.380154	0.707708	0.896701	0.374936
2009	ACOT8	0.00116674	2.92176	0.377725	0.707737	0.896701	0.374898
2009	TST	-0.00392775	3.16603	-0.37996	0.707778	0.896701	-0.374842
2009	TOMM40	0.00247629	3.03542	0.379913	0.707842	0.896701	0.374755
2009	DCAF10	-0.000644262	2.92188	-0.377513	0.707893	0.896701	-0.374688
2009	NCKAP5L	-0.0013102	2.93646	-0.380053	0.708004	0.896701	-0.374538
2009	FKBP9P1	-0.000697802	2.91006	-0.380349	0.708017	0.896701	-0.37452
2009	TRIM27	0.00123749	2.95444	0.379619	0.708113	0.896701	0.374392
2009	RAP1GAP	-0.00448801	2.94952	-0.379567	0.70812	0.896701	-0.374382
2009	CCL5	0.00373534	3.44634	0.379297	0.708301	0.896821	0.374138
2009	LTBP4	0.00169583	2.94193	0.379072	0.708509	0.896823	0.373859
2009	PDPK1	0.001967	2.98397	0.378845	0.708538	0.896823	0.37382
2009	SLC6A12	-0.000707782	2.91535	-0.378911	0.708694	0.896823	-0.373611
2009	METTL17	0.00155116	2.95964	0.378525	0.708718	0.896823	0.373579
2009	PDXK	0.00347368	3.04926	0.378361	0.708931	0.896823	0.373293
2009	TBC1D23	0.00123875	2.93607	0.378438	0.708957	0.896823	0.373258
2009	BTF3	0.0027044	3.28267	0.37831	0.708981	0.896823	0.373224
2009	ARHGDIG	0.00120386	2.91076	0.376008	0.709002	0.896823	0.373196
2009	C12orf4	0.000989596	2.91805	0.375681	0.709243	0.897017	0.372873
2009	WDR47	0.000832976	2.92989	0.377455	0.709625	0.89739	0.37236
2009	SETBP1	0.000808343	2.92711	0.37724	0.709782	0.897478	0.372149
2009	GOLGA8A	-0.00196383	2.91718	-0.37439	0.710195	0.897558	-0.371594
2009	SLPI	-0.00224802	2.9175	-0.376488	0.7103	0.897558	-0.371453
2009	DDOST	0.003636	3.23437	0.374143	0.710377	0.897558	0.371349
2009	NISCH	0.00287034	3.03866	0.376275	0.710386	0.897558	0.371338
2009	TMEM19	-0.00105262	2.92819	-0.37646	0.710479	0.897558	-0.371213
2009	PSENEN	-0.00176183	2.94378	-0.373977	0.7105	0.897558	-0.371184
2009	RPS27P29	0.0111538	3.27585	0.376126	0.71051	0.897558	0.371171
2009	POGK	0.00243265	3.0864	0.376142	0.710545	0.897558	0.371125
2009	SLC25A40	-0.000890895	2.92893	-0.373361	0.710954	0.897786	-0.370575
2009	TRIM38	0.00354905	3.05886	0.375545	0.710975	0.897786	0.370547
2009	COL18A1	-0.00104896	2.91429	-0.375716	0.710988	0.897786	-0.370529
2009	PRPF3	0.00245304	3.0941	0.3753	0.711195	0.897937	0.370252
2009	SSBP3	-0.0016685	2.93888	-0.372286	0.711748	0.898434	-0.369509
2009	ARID2	-0.000936643	2.93178	-0.372265	0.711763	0.898434	-0.369489
2009	DAZAP1	0.00175569	3.00119	0.374154	0.712043	0.898676	0.369114
2009	RPL27A	0.00344591	3.60566	0.37295	0.712771	0.899468	0.368136
2009	RAB12	-0.00219665	2.97489	-0.372862	0.712845	0.899468	-0.368037
2009	MRE11	-0.000741422	2.91188	-0.372848	0.713119	0.899629	-0.36767
2009	THYN1	-0.00108972	2.97141	-0.372607	0.713149	0.899629	-0.367631
2009	CSNK2B	0.0036465	3.20569	0.37202	0.713436	0.899881	0.367245
2009	FAM24B	0.000937585	2.92023	0.37191	0.713785	0.900211	0.366777
2009	PDPR	0.00256021	2.97718	0.371685	0.713909	0.900257	0.366611
2009	BRPF1	0.00235751	3.04436	0.371227	0.714137	0.900434	0.366306
2009	FAM160A2	0.00156925	2.96647	0.37139	0.714297	0.900524	0.366092
2009	ASB3	-0.00138993	2.98289	-0.370864	0.714414	0.900562	-0.365934
2009	TTL	0.00128027	2.9567	0.368277	0.71471	0.900748	0.365538
2009	SAP130	0.00210753	2.96935	0.37054	0.714738	0.900748	0.365501
2009	CALM3	0.00423521	3.37089	0.367731	0.715114	0.901113	0.364996
2009	OS9	-0.00287191	2.97537	-0.369953	0.715483	0.901466	-0.364503
2009	RPL23AP74	-0.00475736	3.40529	-0.369338	0.715603	0.901507	-0.364341
2009	TECPR1	0.00294136	2.95066	0.366746	0.715843	0.901698	0.364021
2009	XIAP	0.000802726	2.91002	0.366555	0.715984	0.901709	0.363831
2009	CERNA2	-0.00270365	3.04731	-0.368969	0.716027	0.901709	-0.363774
2009	TSPYL2	0.000972846	2.92459	0.368461	0.716192	0.901779	0.363552
2009	GMEB2	0.00244046	3.02181	0.368257	0.716272	0.901779	0.363446
2009	RUNX1-IT1	-0.000983971	2.91613	-0.36801	0.716445	0.901779	-0.363214
2009	MIR21	0.00108131	2.92515	0.36894	0.716482	0.901779	0.363165
2009	GPS2	-0.00247311	3.00314	-0.368584	0.716522	0.901779	-0.363111
2009	INKA1	-0.0014598	2.92421	-0.367826	0.716712	0.901862	-0.362857
2009	CDK13	-0.000954492	2.97517	-0.36771	0.71679	0.901862	-0.362752
2009	RBM38	-0.00696218	3.24078	-0.367495	0.716851	0.901862	-0.36267
2009	ACO2	0.0024111	2.97417	0.365036	0.717108	0.901984	0.362326
2009	PLSCR1	-0.00413353	2.95529	-0.367015	0.717202	0.901984	-0.362201
2009	ABHD2	-0.00120013	2.93422	-0.366912	0.717338	0.901984	-0.362018
2009	SATB1	-0.00208632	2.94611	-0.370525	0.717384	0.901984	-0.361958
2009	ATP5PB	0.00337914	3.11581	0.364659	0.717388	0.901984	0.361952
2009	HAUS4	-0.00256007	2.99355	-0.36623	0.717768	0.902351	-0.361444
2009	ZNF217	0.00453615	3.13211	0.366141	0.717975	0.902398	0.361167
2009	CFC1	-0.000752734	2.90562	-0.363858	0.717981	0.902398	-0.361159
2009	HEBP1	0.00325411	3.08411	0.365767	0.718279	0.902591	0.36076
2009	RPS10P4	-0.00179334	2.91553	-0.365552	0.718378	0.902591	-0.360628
2009	LGALS1	-0.00328073	3.29976	-0.365528	0.718476	0.902591	-0.360497
2009	WBP1	-0.00450945	3.03715	-0.365258	0.718486	0.902591	-0.360483
2009	CLEC4F	-0.000775786	2.89901	-0.365176	0.718605	0.902631	-0.360324
2009	C22orf39	0.00121026	2.91524	0.364691	0.718837	0.902709	0.360014
2009	MED10	0.00148078	2.99224	0.364904	0.718843	0.902709	0.360005
2009	GAB2	-0.00407334	3.13146	-0.364307	0.719208	0.902994	-0.359517
2009	SKP2	0.00160958	2.98538	0.364085	0.719318	0.902994	0.35937
2009	ACTR10	0.00242684	3.01909	0.361864	0.719458	0.902994	0.359183
2009	MT1F	-0.0017807	3.0019	-0.363926	0.71958	0.902994	-0.35902
2009	CD2	0.00332006	3.25727	0.363738	0.719633	0.902994	0.358949
2009	FGD3	-0.00378711	3.46029	-0.363727	0.719673	0.902994	-0.358895
2009	PRX	0.000582661	2.9013	0.364804	0.719686	0.902994	0.358878
2009	SMOX	-0.00256635	2.96497	-0.363249	0.720031	0.903316	-0.358418
2009	UBAP2L	-0.00281696	3.0002	-0.363386	0.720134	0.903325	-0.358279
2009	MAP2K2	0.00317404	3.05664	0.362717	0.720563	0.903325	0.357707
2009	PLXNB2	-0.00336121	2.99056	-0.36258	0.720602	0.903325	-0.357654
2009	PLEKHO1	0.00359633	3.15616	0.359808	0.720983	0.903325	0.357146
2009	UPK3BL1	0.00319191	3.06709	0.362011	0.721198	0.903325	0.356858
2009	ATXN10	0.00160363	2.93601	0.361586	0.721219	0.903325	0.35683
2009	CBLL1	-0.00222966	3.05489	-0.361419	0.721247	0.903325	-0.356793
2009	SERPINH1	-0.000799408	2.90878	-0.359365	0.721312	0.903325	-0.356706
2009	ERBIN	0.000967625	2.92481	0.361439	0.72134	0.903325	0.356669
2009	TIGAR	-0.00106024	2.92504	-0.361172	0.721467	0.903325	-0.356499
2009	DPM3	0.00142615	2.96436	0.361342	0.721519	0.903325	0.35643
2009	RAP1GAP2	-0.00279612	3.05905	-0.361237	0.721588	0.903325	-0.356338
2009	RPS6KA3	0.00127006	2.95048	0.361122	0.72172	0.903325	0.356161
2009	MVB12A	0.00261716	3.00987	0.36071	0.72179	0.903325	0.356068
2009	DLK2	-0.00123734	2.91562	-0.360664	0.721796	0.903325	-0.356059
2009	TPTE2P2	-0.000698962	2.90352	-0.358451	0.72199	0.903325	-0.355801
2009	COPS2	-0.00100264	2.9067	-0.358411	0.722019	0.903325	-0.355761
2009	MAK16	0.00119506	2.92995	0.360622	0.722022	0.903325	0.355758
2009	NDN	-0.000755677	2.90694	-0.360536	0.722075	0.903325	-0.355687
2009	CD2BP2	0.00274384	3.16335	0.360214	0.722188	0.903325	0.355536
2009	AQP10	0.00174887	2.92435	0.360347	0.722346	0.903325	0.355325
2009	EIF1AY	-0.000948969	2.92595	-0.359903	0.722539	0.903325	-0.355068
2009	SEZ6	0.00071984	2.90144	0.359578	0.722751	0.903325	0.354785
2009	NAF1	-0.00122007	2.91341	-0.357413	0.72276	0.903325	-0.354772
2009	IFNAR1	-0.00236811	3.06412	-0.35967	0.722805	0.903325	-0.354712
2009	SYNJ2BP	-0.00240508	2.99061	-0.359521	0.722817	0.903325	-0.354697
2009	SLC22A17	-0.00114136	2.9147	-0.359645	0.722846	0.903325	-0.354657
2009	TMEM273	0.00154411	2.93368	0.357288	0.722853	0.903325	0.354648
2009	SNRPD3	0.00127829	2.92492	0.35712	0.722978	0.903325	0.354482
2009	ATP4B	-0.00143537	2.92131	-0.359235	0.722987	0.903325	-0.35447
2009	CAVIN3	-0.000757573	2.91182	-0.359133	0.723218	0.903325	-0.354162
2009	UPF2	0.00172759	3.02803	0.358993	0.723221	0.903325	0.354157
2009	FAXDC2	-0.00199385	2.94768	-0.358953	0.723384	0.903325	-0.353939
2009	ZBP1	0.00589198	3.08379	0.358687	0.7234	0.903325	0.353919
2009	HELZ2	-0.00509802	3.10313	-0.35824	0.723621	0.903325	-0.353623
2009	NUCKS1	-0.00345418	3.02476	-0.356238	0.723633	0.903325	-0.353608
2009	DCP1A	-0.00157846	2.96376	-0.358435	0.723671	0.903325	-0.353556
2009	UEVLD	0.00101005	2.91233	0.358143	0.723708	0.903325	0.353507
2009	COX6A1	-0.00289798	3.06429	-0.357961	0.723977	0.903325	-0.353148
2009	B3GAT1	-0.00168493	2.91921	-0.355728	0.724011	0.903325	-0.353103
2009	RPL23AP43	0.00292945	3.67425	0.357686	0.724011	0.903325	0.353103
2009	HNRNPUL1	-0.00389728	3.18325	-0.35774	0.724023	0.903325	-0.353087
2009	DRC7	-0.00104221	2.91708	-0.357677	0.724037	0.903325	-0.353069
2009	SLC35B2	0.00160043	2.96032	0.355616	0.724095	0.903325	0.352991
2009	BBS9	0.000929725	2.90005	0.355547	0.724146	0.903325	0.352924
2009	OR5K4	-0.00092949	2.90871	-0.355488	0.72419	0.903325	-0.352864
2009	ACAA2	0.00230117	2.97785	0.355468	0.724204	0.903325	0.352845
2009	FYCO1	0.00129623	2.94936	0.3576	0.724261	0.903325	0.352769
2009	MFN2	-0.00186092	2.96824	-0.356947	0.724598	0.903635	-0.35232
2009	TLN1	-0.00466165	3.06777	-0.356741	0.724697	0.903649	-0.352188
2009	ELMO2	-0.00145953	2.98589	-0.356227	0.725117	0.903907	-0.351628
2009	CAPNS1	0.00433618	3.14885	0.354112	0.725213	0.903907	0.351501
2009	UPB1	0.000751582	2.898	0.356153	0.72524	0.903907	0.351464
2009	E2F1	0.00133028	2.91054	0.355914	0.725415	0.903907	0.351231
2009	COX17	-0.0037221	3.06516	-0.355729	0.725475	0.903907	-0.351151
2009	ZNF331	-0.00270023	2.96191	-0.353755	0.725478	0.903907	-0.351147
2009	IL27RA	-0.00326722	3.07926	-0.355487	0.725744	0.903907	-0.350793
2009	FEM1C	0.00354906	3.02693	0.355304	0.725764	0.903907	0.350766
2009	CA1	-0.00770453	3.04736	-0.356023	0.725794	0.903907	-0.350726
2009	RIPOR1	0.00354327	3.07811	0.35513	0.725869	0.903907	0.350626
2009	MCM5	-0.00237883	2.99825	-0.355213	0.725934	0.903907	-0.35054
2009	NDUFS8	0.00311939	3.21608	0.356007	0.726012	0.903907	0.350435
2009	ETV7	0.000864408	2.90054	0.354834	0.726159	0.903907	0.35024
2009	HIKESHI	-0.00102833	2.92851	-0.35482	0.726166	0.903907	-0.350231
2009	SP100	-0.00164757	2.94658	-0.354846	0.726225	0.903907	-0.350151
2009	COX6C	0.00304533	3.05926	0.354429	0.726529	0.904167	0.349746
2009	SEC13	-0.00247032	2.99555	-0.352155	0.726667	0.904167	-0.349562
2009	LILRA1	-0.000795736	2.90644	-0.354455	0.726738	0.904167	-0.349468
2009	PTGFRN	-0.000969779	2.91094	-0.351831	0.726909	0.904167	-0.349241
2009	RPS15P1	-0.00382847	3.46623	-0.354023	0.72701	0.904167	-0.349105
2009	MTF2	-0.00204762	2.94809	-0.353648	0.727114	0.904167	-0.348967
2009	AP3M1	0.00136549	3.01762	0.353513	0.727174	0.904167	0.348887
2009	PIGF	0.00140019	2.92993	0.353429	0.72719	0.904167	0.348867
2009	ITGB3	0.00214943	2.93135	0.353705	0.727227	0.904167	0.348817
2009	TRPS1	-0.00102807	2.91408	-0.350981	0.727541	0.904424	-0.348398
2009	ATP6V0E1	-0.00258108	3.36853	-0.352827	0.727729	0.904424	-0.348149
2009	FPR2	-0.00562661	3.21411	-0.352693	0.72786	0.904424	-0.347973
2009	SGF29	0.00176589	2.95196	0.350538	0.727871	0.904424	0.34796
2009	AMY2B	0.00106654	2.92215	0.353342	0.727987	0.904424	0.347804
2009	ECSIT	-0.00108859	2.91588	-0.35229	0.728024	0.904424	-0.347755
2009	SND1-IT1	-0.00272214	2.97417	-0.352229	0.72805	0.904424	-0.347721
2009	KLHL24	0.00223987	3.04371	0.351969	0.728317	0.904514	0.347365
2009	SELENOW	0.00179313	2.99695	0.351836	0.728412	0.904514	0.347239
2009	CDK9	0.00194994	2.95081	0.3516	0.728525	0.904514	0.347088
2009	MPO	0.00129614	2.91229	0.351659	0.728575	0.904514	0.347022
2009	RPL21P80	0.0088606	3.38979	0.349535	0.728618	0.904514	0.346965
2009	SLC35C1	-0.00200015	2.96395	-0.351458	0.728652	0.904514	-0.346919
2009	UQCRHP2	-0.00304027	2.96572	-0.349273	0.728812	0.904514	-0.346706
2009	GCDH	0.00104826	2.92777	0.35122	0.728827	0.904514	0.346686
2009	BEND5	0.000758841	2.91452	0.34841	0.729455	0.905184	0.34585
2009	TTPAL	-0.00114448	2.94853	-0.35005	0.729656	0.905256	-0.345583
2009	PI4KAP1	-0.00134928	2.95476	-0.350588	0.72969	0.905256	-0.345538
2009	NOTCH2	0.00127814	2.93083	0.349852	0.729939	0.905456	0.345207
2009	ZNF688	-0.00111524	2.92334	-0.349294	0.730332	0.905634	-0.344685
2009	PIK3C3	0.00163513	2.94284	0.349116	0.730527	0.905634	0.344424
2009	SMARCA4	0.00342116	3.09541	0.346917	0.730568	0.905634	0.34437
2009	IFITM4P	-0.00104937	2.904	-0.346866	0.730606	0.905634	-0.34432
2009	UHRF1	-0.000740381	2.91012	-0.348636	0.730704	0.905634	-0.344189
2009	BTBD6	-0.00244049	3.05288	-0.34869	0.730765	0.905634	-0.344108
2009	SLC30A3	0.00119399	2.91528	0.348843	0.730776	0.905634	0.344093
2009	RCHY1	-0.000894469	2.91553	-0.346621	0.730788	0.905634	-0.344077
2009	NEFL	0.000785567	2.90669	0.346009	0.731244	0.90596	0.343471
2009	ATG101	-0.00155959	2.97441	-0.348694	0.731315	0.90596	-0.343376
2009	KCNK7	-0.000876574	2.90829	-0.348402	0.731481	0.90596	-0.343157
2009	R3HCC1L	-0.000917921	2.92988	-0.34792	0.731531	0.90596	-0.343089
2009	TBC1D10A	-0.00120494	2.95801	-0.347797	0.731539	0.90596	-0.343079
2009	DNAJB14	0.00239974	2.96211	0.347457	0.731636	0.90596	0.34295
2009	MKRN1	0.00530888	3.46849	0.347242	0.731905	0.90596	0.342592
2009	NPIPB8	0.00386917	3.06301	0.346673	0.732121	0.90596	0.342306
2009	SLC6A13	-0.000771824	2.90257	-0.346726	0.732215	0.90596	-0.34218
2009	LIN52	0.000934807	2.91576	0.346876	0.732235	0.90596	0.342154
2009	SUCLA2	0.00110704	2.92555	0.34459	0.732302	0.90596	0.342064
2009	TRIM28	0.0023699	2.98517	0.346647	0.732319	0.90596	0.342042
2009	NRROS	0.00313911	3.01337	0.346457	0.732342	0.90596	0.342011
2009	CMC1	-0.00100432	2.91795	-0.346852	0.732371	0.90596	-0.341973
2009	C5orf30	0.000835891	2.91172	0.344437	0.732416	0.90596	0.341913
2009	TPD52L2	-0.00257318	3.10002	-0.346682	0.732463	0.90596	-0.341851
2009	PPP1R35	-0.00192527	3.02715	-0.34373	0.732944	0.906142	-0.341212
2009	ECHDC1	0.00110993	2.91724	0.345728	0.732963	0.906142	0.341187
2009	RPL23AP75	-0.00113705	2.91193	-0.345667	0.733003	0.906142	-0.341134
2009	EMC3	-0.00444071	3.29591	-0.345373	0.733262	0.906142	-0.34079
2009	C1GALT1P1	0.000818569	2.89601	0.343228	0.733319	0.906142	0.340714
2009	GFOD2	0.00220381	2.93811	0.34319	0.733347	0.906142	0.340676
2009	P2RY8	0.003878	3.14389	0.344924	0.733444	0.906142	0.340548
2009	SPATA5L1	-0.00131103	2.95225	-0.345035	0.733466	0.906142	-0.340519
2009	TK2	-0.00106611	2.92932	-0.344859	0.733508	0.906142	-0.340463
2009	CACNA1E	0.00071187	2.90317	0.34545	0.733518	0.906142	0.340449
2009	MIR16-2	-0.000836847	2.90287	-0.344957	0.733647	0.906142	-0.340278
2009	BDNF	0.00066503	2.90658	0.342577	0.733804	0.906142	0.340069
2009	TTC17	0.00216746	2.95939	0.342561	0.733816	0.906142	0.340054
2009	TRIP12	0.00266746	3.07076	0.344624	0.733846	0.906142	0.340014
2009	NCLN	-0.00321263	3.04123	-0.344218	0.734051	0.906286	-0.339741
2009	KIR2DS3	-0.000728209	2.9039	-0.343998	0.734163	0.906316	-0.339593
2009	ITGA5	-0.00363497	3.07045	-0.343921	0.734263	0.906329	-0.339461
2009	PREX2	-0.000593543	2.89713	-0.343623	0.73451	0.90634	-0.339133
2009	PTRHD1	0.000797319	2.92091	0.343555	0.734629	0.90634	0.338974
2009	GVINP1	-0.00564388	3.22964	-0.343428	0.734707	0.90634	-0.338872
2009	PITHD1	0.00584593	3.24767	0.34329	0.734801	0.90634	0.338746
2009	DLC1	-0.000438191	2.88239	-0.341151	0.734869	0.90634	-0.338656
2009	AHCYL1	-0.00334798	3.10945	-0.34111	0.7349	0.90634	-0.338615
2009	ALDH6A1	-0.00111534	2.93706	-0.343871	0.734977	0.90634	-0.338513
2009	SIGIRR	0.00201235	2.98795	0.343116	0.734978	0.90634	0.338512
2009	LINC02603	0.000475736	2.90221	0.342936	0.735349	0.906689	0.338019
2009	ZNF514	0.00069521	2.91106	0.340112	0.735645	0.906807	0.337626
2009	SH2D1B	-0.00219111	2.95023	-0.342049	0.735669	0.906807	-0.337595
2009	MAML1	0.00122944	2.9354	0.341844	0.735738	0.906807	0.337502
2009	MMAB	-0.00123145	2.91979	-0.339907	0.735798	0.906807	-0.337423
2009	PARVG	-0.00235703	3.19196	-0.341991	0.736021	0.906827	-0.337127
2009	ANP32BP1	0.00192132	2.9828	0.3418	0.736037	0.906827	0.337106
2009	DOCK7	0.000894654	2.91238	0.339519	0.736088	0.906827	0.337039
2009	SLAMF7	0.00151564	2.93648	0.341118	0.736277	0.906827	0.336787
2009	VDAC1	-0.00232609	3.16311	-0.341036	0.736313	0.906827	-0.33674
2009	PLCXD1	0.00130575	2.94392	0.341391	0.736344	0.906827	0.336699
2009	COMMD4	-0.00155673	3.00884	-0.341063	0.736474	0.906878	-0.336526
2009	ZMYND15	0.000635526	2.90544	0.339996	0.737333	0.907745	0.335388
2009	RPL38	0.00175636	3.67542	0.337824	0.737355	0.907745	0.335358
2009	CCDC97	-0.00248337	3.03825	-0.339523	0.737507	0.907824	-0.335156
2009	ATF6	-0.00299089	3.0358	-0.339309	0.737714	0.907912	-0.334882
2009	LRRN3	-0.00191532	2.97623	-0.339546	0.73777	0.907912	-0.334808
2009	APEX2	-0.00143087	2.97183	-0.339083	0.737844	0.907912	-0.33471
2009	RAE1	-0.00139517	3.01055	-0.338802	0.738089	0.908104	-0.334385
2009	RTN4	-0.00310938	3.16032	-0.337677	0.738855	0.908783	-0.33337
2009	PPM1D	-0.00142186	2.94945	-0.337827	0.738888	0.908783	-0.333327
2009	IRAK1	0.0019725	3.09809	0.337562	0.738946	0.908783	0.333249
2009	MMUT	-0.00124324	2.9539	-0.335632	0.738994	0.908783	-0.333185
2009	CEP170	-0.000818104	2.90702	-0.335412	0.739159	0.908876	-0.332967
2009	KCNG4	0.00139649	2.9105	0.335199	0.739318	0.908963	0.332756
2009	PYGB	0.00290625	2.9787	0.334862	0.739571	0.909144	0.332422
2009	TLR2	-0.00142495	2.92225	-0.336629	0.739687	0.909144	-0.332268
2009	HSPE1	-0.00175158	2.95186	-0.336458	0.739731	0.909144	-0.332209
2009	CENPT	-0.00209096	2.97045	-0.336319	0.739823	0.909148	-0.332088
2009	COL6A2	0.000804584	2.91219	0.336108	0.739995	0.909234	0.33186
2009	PABPC4	0.00429045	3.24887	0.335954	0.74007	0.909234	0.33176
2009	KBTBD2	0.00190751	3.15474	0.335846	0.74027	0.90937	0.331496
2009	GNB5	0.00198976	2.94958	0.335661	0.740406	0.909429	0.331316
2009	PGA4	0.000638526	2.89978	0.333611	0.740507	0.909444	0.331182
2009	PIK3R2	0.00368543	3.05731	0.333369	0.740688	0.909558	0.330942
2009	PRRC2A	0.00156089	2.94442	0.332786	0.741125	0.909716	0.330365
2009	RBKS	0.000803335	2.91686	0.334565	0.741153	0.909716	0.330327
2009	GNPNAT1	-0.00224288	3.00469	-0.332735	0.741163	0.909716	-0.330313
2009	RASSF5	-0.00241465	3.11331	-0.334747	0.741171	0.909716	-0.330303
2009	CORO2A	0.00140346	2.9555	0.334502	0.741346	0.909807	0.330071
2009	ARSD	-0.000951055	2.91917	-0.332388	0.741423	0.909807	-0.32997
2009	H2BC6	-0.00170272	2.91832	-0.333551	0.741934	0.909824	-0.329294
2009	DKFZP586I1420	-0.00129105	2.97103	-0.333047	0.742386	0.909824	-0.328695
2009	SRGAP2	0.000339809	2.90139	0.334712	0.742556	0.909824	0.32847
2009	KLC1	-0.00101376	2.93184	-0.332444	0.742715	0.909824	-0.32826
2009	HMGCS1	0.00155408	2.94139	0.330598	0.742764	0.909824	0.328195
2009	CAPN12	-0.000508525	2.90728	-0.332433	0.742869	0.909824	-0.328057
2009	BRSK1	-0.00310139	3.00484	-0.332375	0.742876	0.909824	-0.328047
2009	NCAPG2	0.000604342	2.90979	0.332384	0.742907	0.909824	0.328006
2009	SNORD95	0.000731514	2.91313	0.332211	0.742947	0.909824	0.327954
2009	TRIM6	0.000772888	2.89197	0.331979	0.743084	0.909824	0.327772
2009	APOBEC3D	0.00214288	2.96539	0.331923	0.743102	0.909824	0.327749
2009	WDR48	0.00177455	3.00946	0.332121	0.743125	0.909824	0.327718
2009	ARRDC3-AS1	0.00132423	2.92912	0.330055	0.743171	0.909824	0.327657
2009	DLGAP5	0.00044244	2.89482	0.33175	0.743274	0.909824	0.32752
2009	COG5	0.000542485	2.91691	0.331794	0.743314	0.909824	0.327469
2009	CCDC146	0.00128184	2.92012	0.331651	0.743357	0.909824	0.327411
2009	LOC644422	0.000911017	2.93583	0.331577	0.743668	0.909824	0.327
2009	SRPRA	0.00264446	3.01284	0.331175	0.743812	0.909824	0.32681
2009	JADE2	0.00257491	3.05389	0.331127	0.74383	0.909824	0.326786
2009	C6orf47	-0.00159865	2.97899	-0.330836	0.743885	0.909824	-0.326713
2009	PIK3CB	0.00130551	2.92914	0.330937	0.743923	0.909824	0.326662
2009	CAMP	0.00448537	3.04329	0.331184	0.74394	0.909824	0.32664
2009	THRAP3	0.00159902	2.93871	0.330838	0.743983	0.909824	0.326583
2009	LOC729652	0.000896664	2.90166	0.328932	0.744013	0.909824	0.326543
2009	CRIPT	0.0015771	2.97189	0.330715	0.744045	0.909824	0.326502
2009	ZBTB11	0.00134592	2.91537	0.330724	0.744057	0.909824	0.326485
2009	MAGEL2	0.00191145	2.96114	0.330584	0.74415	0.909824	0.326362
2009	TMEM97	0.000800392	2.92669	0.330611	0.744221	0.909824	0.326269
2009	HBG2	0.00766231	3.59955	0.330463	0.744416	0.909824	0.326012
2009	UBE2Q1	0.00100993	2.93527	0.330115	0.74443	0.909824	0.325993
2009	NKIRAS2	-0.0017676	2.95903	-0.328257	0.74452	0.909824	-0.325874
2009	REX1BD	-0.00181788	3.04893	-0.33019	0.744541	0.909824	-0.325846
2009	STX7	0.00322468	3.00042	0.329932	0.744628	0.909824	0.325731
2009	NCR3	0.00161383	2.94765	0.330193	0.744681	0.909824	0.325661
2009	PALB2	-0.00119921	2.92858	-0.330229	0.744688	0.909824	-0.325651
2009	HSPA1B	-0.00241392	3.03112	-0.32993	0.744704	0.909824	-0.32563
2009	MROH8	-0.00324157	2.95839	-0.330341	0.744734	0.909824	-0.325591
2009	RPS8	0.00380643	3.48828	0.329766	0.744804	0.909824	0.325498
2009	CD84	-0.00213177	2.97069	-0.329517	0.744919	0.909856	-0.325346
2009	RPS6P1	-0.00655929	3.32481	-0.329227	0.745166	0.91005	-0.325019
2009	THAP11	0.00227974	3.12982	0.327114	0.745377	0.910199	0.324741
2009	HVCN1	0.00196123	3.02632	0.328693	0.745704	0.910321	0.324309
2009	HAX1	0.000982899	2.9565	0.328408	0.745784	0.910321	0.324204
2009	SIPA1L3	0.00194848	2.92674	0.326508	0.745831	0.910321	0.324141
2009	IFI27L2	0.00148142	2.95618	0.32834	0.745936	0.910321	0.324002
2009	PPIB	0.00116187	2.91226	0.328189	0.745986	0.910321	0.323937
2009	KLHDC3	0.00238924	3.12882	0.32812	0.746009	0.910321	0.323906
2009	PPM1F	0.00312817	3.29809	0.327835	0.746312	0.910382	0.323506
2009	HSD17B7P2	-0.00114115	2.92624	-0.327766	0.746358	0.910382	-0.323445
2009	HUS1	-0.000691524	2.91557	-0.325706	0.746434	0.910382	-0.323345
2009	SLC22A15	0.00104419	2.92473	0.327469	0.746588	0.910382	0.323142
2009	TMEM160	-0.00337663	3.06491	-0.32731	0.746655	0.910382	-0.323053
2009	GADD45B	-0.0029358	3.00718	-0.327142	0.746717	0.910382	-0.322972
2009	TLE5	0.00332309	3.22616	0.3271	0.746751	0.910382	0.322926
2009	TMEM208	0.000854966	2.94498	0.327045	0.746977	0.910382	0.322627
2009	SASH1	-0.000788211	2.90992	-0.324914	0.747028	0.910382	-0.32256
2009	MILR1	-0.00133212	2.95744	-0.326706	0.747188	0.910382	-0.32235
2009	CLUH	0.00484371	2.9839	0.324699	0.74719	0.910382	0.322347
2009	RPS15AP34	0.00075988	2.90051	0.326415	0.747207	0.910382	0.322324
2009	SETMAR	-0.000749171	2.92798	-0.327037	0.747212	0.910382	-0.322317
2009	PRAG1	0.00291054	3.04446	0.326674	0.747429	0.910538	0.322032
2009	UTP14C	0.00116987	2.93747	0.324242	0.747533	0.910557	0.321894
2009	ATP2A3	0.0013097	2.96211	0.325755	0.747847	0.910831	0.32148
2009	SETX	0.0016707	2.94229	0.325565	0.748154	0.910988	0.321074
2009	ATMIN	0.000819049	2.92084	0.325256	0.748175	0.910988	0.321046
2009	RIPK3	0.00127113	2.95157	0.323298	0.748242	0.910988	0.320958
2009	KLHL2	-0.00307068	2.97098	-0.324802	0.748427	0.911043	-0.320714
2009	SMARCAL1	0.00146798	2.94126	0.322981	0.74848	0.911043	0.320644
2009	DKK2	-0.000795029	2.90762	-0.325128	0.748553	0.911043	-0.320547
2009	INTS11	0.00108584	2.93944	0.322629	0.748745	0.911168	0.320295
2009	POLR2F	-0.0026681	3.07436	-0.324248	0.748885	0.91119	-0.320109
2009	TRAK2	0.00172011	2.97896	0.324515	0.74894	0.91119	0.320037
2009	ABAT	-0.000667851	2.90029	-0.32181	0.74936	0.911501	-0.319483
2009	PSMC3	0.00180675	2.9928	0.321792	0.749374	0.911501	0.319465
2009	DHRS1	0.00330567	3.06264	0.323375	0.749493	0.911538	0.319308
2009	TIAF1	0.00266457	3.0736	0.323084	0.749695	0.911676	0.319041
2009	LOC388282	0.000990759	2.91489	0.322949	0.750084	0.911979	0.318529
2009	UBE2HP1	-0.00187762	2.96876	-0.322652	0.750122	0.911979	-0.318478
2009	LTA	0.00178059	2.97685	0.322419	0.750348	0.912145	0.318181
2009	RPL23AP24	0.00234565	3.67565	0.320301	0.750495	0.912201	0.317987
2009	EXOC3	0.00234559	2.97625	0.321889	0.750685	0.912201	0.317737
2009	CARD8	-0.00188214	3.0782	-0.321905	0.750832	0.912201	-0.317543
2009	MCM3	0.00219125	3.07471	0.321525	0.750874	0.912201	0.317487
2009	CIDEB	-0.00195495	2.99194	-0.321437	0.750973	0.912201	-0.317357
2009	DEFB128	0.000627198	2.90762	0.319486	0.751108	0.912201	0.317179
2009	RRP36	0.0019951	3.05078	0.319408	0.751166	0.912201	0.317102
2009	FYN	0.00262912	3.08338	0.321197	0.75117	0.912201	0.317097
2009	RPS6	-0.00380714	3.50799	-0.3211	0.751204	0.912201	-0.317052
2009	SSU72	0.0021099	3.27218	0.321075	0.751282	0.912201	0.316949
2009	PPP2R5E	0.00290458	3.06312	0.320466	0.751707	0.912609	0.31639
2009	SNF8	-0.000826711	2.91845	-0.317889	0.752309	0.913233	-0.315596
2009	CYB5R1	-0.00142823	3.0197	-0.319394	0.752577	0.91345	-0.315243
2009	NUDT1	0.00141187	2.95357	0.319125	0.752732	0.913529	0.315039
2009	FRMD3	0.00118801	2.9254	0.318629	0.753018	0.91367	0.314663
2009	EEF1A1P24	0.00623538	3.57189	0.318702	0.753026	0.91367	0.314652
2009	FAM120A	0.00343591	3.26792	0.318412	0.753239	0.913821	0.314372
2009	TXN2	0.0013981	2.91486	0.315788	0.753891	0.914461	0.313512
2009	FAM3A	0.00236406	3.13011	0.317508	0.754021	0.914461	0.313342
2009	FAM8A1	0.00366776	3.02411	0.317383	0.754034	0.914461	0.313325
2009	EIF3J-DT	0.000771103	2.90784	0.31482	0.754621	0.915	0.312553
2009	PPP2R3C	0.00271612	3.05372	0.317061	0.754656	0.915	0.312505
2009	S1PR5	0.00214466	3.00931	0.316576	0.754804	0.91507	0.312312
2009	LINC02783	0.000745942	2.89925	0.314312	0.755003	0.915204	0.312049
2009	STMN1	0.000913553	2.9189	0.315789	0.755246	0.91539	0.31173
2009	YWHAE	0.00169662	2.98838	0.315669	0.755337	0.915392	0.31161
2009	CCN3	-0.00218405	2.97312	-0.315425	0.755555	0.915548	-0.311323
2009	MSANTD2	-0.00087828	2.9234	-0.313209	0.755835	0.915596	-0.310955
2009	CTDSP2	0.00315251	3.25664	0.314841	0.755892	0.915596	0.31088
2009	RPP40	0.00107228	2.93405	0.314875	0.755911	0.915596	0.310855
2009	WDR82	-0.00346863	3.16383	-0.313019	0.755978	0.915596	-0.310767
2009	CLDN11	0.000522184	2.9029	0.314664	0.756149	0.915596	0.310542
2009	PTPA	-0.00187299	3.00961	-0.314483	0.756227	0.915596	-0.310439
2009	SLC7A5P1	-0.000964387	2.92113	-0.312666	0.756244	0.915596	-0.310417
2009	DCTN3	-0.00186923	3.12692	-0.314765	0.756381	0.915596	-0.310236
2009	RNF182	0.000673551	2.90069	0.314665	0.756397	0.915596	0.310216
2009	NSUN5P2	0.00132175	2.93989	0.313982	0.756506	0.91562	0.310073
2009	EARS2	0.000652423	2.92443	0.313561	0.756946	0.915839	0.309493
2009	RPS26P8	-0.00206823	3.0715	-0.313675	0.756988	0.915839	-0.309439
2009	SLC6A16	-0.00101359	2.92722	-0.313514	0.757063	0.915839	-0.30934
2009	ANAPC15	-0.000961299	2.93412	-0.311404	0.757196	0.915839	-0.309165
2009	IVNS1ABP	0.00193066	3.06274	0.313005	0.757326	0.915839	0.308995
2009	GALNT1	0.00198296	2.9394	0.312819	0.757401	0.915839	0.308896
2009	B4GALT7	0.00197633	2.98147	0.313014	0.75743	0.915839	0.308858
2009	RPSAP55	0.00135791	2.91666	0.311083	0.757438	0.915839	0.308847
2009	ELF4	-0.00240766	3.1319	-0.312859	0.75749	0.915839	-0.308779
2009	KIR3DL3	0.00167939	2.93379	0.312561	0.757877	0.915867	0.30827
2009	SLC46A3	0.00164847	3.0113	0.312516	0.757939	0.915867	0.308189
2009	HBA2	0.0021697	3.78601	0.31196	0.758094	0.915867	0.307984
2009	GATAD2A	-0.00286988	3.17524	-0.311904	0.758101	0.915867	-0.307975
2009	ARHGAP45	0.00349438	3.13611	0.311631	0.758271	0.915867	0.307752
2009	UBL7	-0.00222627	2.98105	-0.309947	0.758295	0.915867	-0.307721
2009	PTGES3	-0.00496433	3.08174	-0.311703	0.758297	0.915867	-0.307717
2009	FBXO32	0.00143504	2.94246	0.309622	0.75854	0.915867	0.307399
2009	CFAP298	-0.000887701	2.9615	-0.311408	0.758589	0.915867	-0.307335
2009	ZNF286B	-0.000628529	2.9122	-0.311324	0.75861	0.915867	-0.307307
2009	DNM3	-0.00126228	2.91288	-0.309489	0.75864	0.915867	-0.307267
2009	RPS14	0.00331164	3.49745	0.31103	0.758728	0.915867	0.307152
2009	RPGRIP1	-0.00114465	2.91802	-0.311272	0.758756	0.915867	-0.307115
2009	ATP1A3	0.000805535	2.91093	0.311127	0.758807	0.915867	0.307048
2009	CXCL1	-0.00153389	2.92579	-0.30921	0.758851	0.915867	-0.30699
2009	TMEM71	0.00306693	3.24185	0.310752	0.759097	0.915964	0.306667
2009	RSPH9	-0.000800019	2.90448	-0.308493	0.759392	0.915964	-0.306279
2009	CALHM6	0.00284894	2.9416	0.310292	0.759428	0.915964	0.306232
2009	CTSS	0.00330176	3.23418	0.310302	0.759518	0.915964	0.306114
2009	MPDU1	-0.00125265	2.95077	-0.310095	0.759537	0.915964	-0.306089
2009	MTF1	-0.00295274	3.01516	-0.310083	0.759646	0.915964	-0.305946
2009	ZNF740	-0.000633175	2.90903	-0.309825	0.759655	0.915964	-0.305934
2009	PBX4	0.00115539	2.93476	0.308125	0.75967	0.915964	0.305914
2009	RBM3	-0.000858749	2.92097	-0.30799	0.759772	0.915964	-0.30578
2009	RAB33A	-0.000888276	2.91842	-0.307922	0.759823	0.915964	-0.305713
2009	SNX27	0.00319501	3.20171	0.309438	0.759954	0.916012	0.305541
2009	NCOA5	-0.00142897	2.96882	-0.309387	0.760042	0.916012	-0.305426
2009	ELF2	0.00137983	2.97381	0.307189	0.760377	0.916153	0.304986
2009	OR9A4	-0.0020659	2.94052	-0.307001	0.760518	0.916153	-0.3048
2009	ATP6V1A	0.00237712	3.28429	0.308698	0.760613	0.916153	0.304675
2009	PSMB1	0.00321725	3.28638	0.308664	0.76063	0.916153	0.304654
2009	RPS29P17	0.00654353	3.11074	0.308601	0.760739	0.916153	0.304511
2009	OFD1	-0.00149215	2.9716	-0.308483	0.76079	0.916153	-0.304444
2009	PTTG1IP	-0.00181792	3.21284	-0.308256	0.760843	0.916153	-0.304374
2009	AGPAT1	-0.0016482	2.94108	-0.308284	0.760948	0.916153	-0.304236
2009	COMMD5	0.000946819	2.96183	0.307889	0.76121	0.916153	0.303892
2009	OR2T6	-0.0006556	2.90838	-0.307496	0.761378	0.916153	-0.303672
2009	LOC441081	0.00107326	2.91726	0.307513	0.76139	0.916153	0.303656
2009	STOML1	0.000502133	2.89894	0.3074	0.761425	0.916153	0.303611
2009	C1orf100	-0.000783694	2.89869	-0.305771	0.761448	0.916153	-0.30358
2009	CIITA	-0.000695923	2.91874	-0.308459	0.761492	0.916153	-0.303522
2009	CFHR2	0.00102494	2.91413	0.305621	0.761561	0.916153	0.303431
2009	DIAPH1	-0.00375136	3.06735	-0.307065	0.76167	0.916153	-0.303288
2009	TYW1	-0.00291209	2.98815	-0.307233	0.761714	0.916153	-0.303231
2009	PRELID1	0.00198693	3.05989	0.306933	0.761905	0.916153	0.30298
2009	MOB1B	-0.00116166	2.91582	-0.306803	0.761938	0.916153	-0.302937
2009	HEXIM2	-0.00109992	2.91775	-0.306761	0.761968	0.916153	-0.302897
2009	SNRPD2	0.0044799	3.24913	0.306711	0.762033	0.916153	0.302812
2009	CD53	-0.00197179	3.249	-0.304848	0.762145	0.91618	-0.302665
2009	MCTS1	-0.00131341	2.91346	-0.306387	0.762336	0.916244	-0.302415
2009	ANKRD55	0.000785226	2.91466	0.306407	0.762376	0.916244	0.302362
2009	ST3GAL1	-0.00174508	3.01053	-0.30611	0.762483	0.916265	-0.302221
2009	RPL39P32	0.00812962	3.20839	0.305878	0.762621	0.916323	0.302041
2009	AUTS2	0.00128805	2.95374	0.305689	0.762818	0.916453	0.301782
2009	EIF4BP3	0.00110439	2.93351	0.305467	0.763051	0.916598	0.301477
2009	EIF4G3	0.00178218	2.96825	0.303366	0.763265	0.916598	0.301196
2009	MOB3A	-0.00367337	3.14787	-0.304776	0.763416	0.916598	-0.300998
2009	ALPI	-0.000974916	2.91385	-0.303086	0.763477	0.916598	-0.300918
2009	SORT1	-0.00187243	2.9596	-0.304619	0.763568	0.916598	-0.300799
2009	RNF10	0.00534389	3.07391	0.304642	0.763587	0.916598	0.300773
2009	CMIP	-0.00369576	3.321	-0.304546	0.76363	0.916598	-0.300718
2009	ITGB2	0.00344272	3.66545	0.304557	0.763653	0.916598	0.300688
2009	HNRNPLL	0.00110201	2.92296	0.304386	0.763751	0.916609	0.300558
2009	CITED2	0.00284233	3.05416	0.303929	0.764101	0.916672	0.3001
2009	C17orf97	0.00108141	2.92688	0.30416	0.764118	0.916672	0.300078
2009	ERBB2	0.000846608	2.91063	0.303957	0.764131	0.916672	0.300061
2009	OAF	-0.00176077	2.94978	-0.304022	0.764165	0.916672	-0.300016
2009	ASCC3	-0.000747441	2.9279	-0.302028	0.764278	0.916672	-0.299868
2009	KLF6	-0.00245299	3.35942	-0.303602	0.76435	0.916672	-0.299774
2009	C17orf49	-0.00264413	3.14403	-0.303413	0.76457	0.916672	-0.299485
2009	FBXW4	-0.00126679	2.99017	-0.303462	0.764618	0.916672	-0.299423
2009	GALK1	-0.00263537	3.17542	-0.303234	0.764622	0.916672	-0.299417
2009	SLC25A10	-0.000857764	2.91396	-0.301473	0.764697	0.916672	-0.299318
2009	MT1E	0.00164782	2.93637	0.302938	0.764976	0.916829	0.298953
2009	SIRT7	-0.00151984	2.95944	-0.302717	0.765044	0.916829	-0.298864
2009	ERP27	0.00100808	2.95758	0.302675	0.765135	0.916829	0.298745
2009	TXNRD1	-0.00146041	2.99915	-0.302523	0.765185	0.916829	-0.298679
2009	GUSBP8	0.00102433	2.91846	0.300665	0.765309	0.916833	0.298517
2009	HNRNPA1P12	0.00119598	2.91421	0.302422	0.765367	0.916833	0.29844
2009	STOM	0.00241036	3.14042	0.302303	0.765648	0.91699	0.298072
2009	TTC39B	0.000794766	2.92032	0.300179	0.765676	0.91699	0.298035
2009	MLLT3	-0.000705861	2.91526	-0.301521	0.765876	0.917122	-0.297774
2009	IL5RA	0.000613495	2.91785	0.300794	0.766566	0.917841	0.29687
2009	DYTN	-0.000583335	2.91023	-0.298703	0.766794	0.918007	-0.296571
2009	RNF38	0.00072112	2.98109	0.300244	0.76703	0.918183	0.296262
2009	PRUNE1	0.00119905	2.96315	0.299919	0.767166	0.918206	0.296083
2009	KLHL5	-0.00066272	2.95023	-0.299924	0.76724	0.918206	-0.295987
2009	TMEM207	-0.00119182	2.92142	-0.298011	0.767318	0.918206	-0.295885
2009	RASA3	-0.0016163	2.93573	-0.299332	0.767496	0.918209	-0.295652
2009	LMO4	-0.00228661	3.07411	-0.299457	0.7675	0.918209	-0.295647
2009	SRSF10	0.000764612	2.93275	0.299242	0.767709	0.918352	0.295373
2009	IGBP1	-0.00187512	3.02564	-0.296965	0.768111	0.918726	-0.294847
2009	CRELD1	-0.00119697	2.94846	-0.298472	0.768285	0.918828	-0.294619
2009	LRRFIP2	-0.000735619	2.96695	-0.298352	0.768533	0.919017	-0.294294
2009	ALDOC	-0.00253419	3.03445	-0.297366	0.768977	0.919368	-0.293713
2009	RHBDF2	0.00225952	3.05822	0.297225	0.769121	0.919368	0.293525
2009	RPL14P1	0.00300158	3.34358	0.297249	0.769192	0.919368	0.293431
2009	FBXO38	0.00073229	2.95763	0.297161	0.769272	0.919368	0.293327
2009	VSIR	-0.00280697	3.3514	-0.297069	0.769336	0.919368	-0.293243
2009	CEACAM6	0.00158342	2.91107	0.296957	0.769364	0.919368	0.293207
2009	SNORD22	-0.000789073	2.90823	-0.294999	0.769601	0.919544	-0.292897
2009	RNASE3	0.00103576	2.90834	0.296666	0.769727	0.919588	0.292732
2009	GUSBP2	-0.00156858	3.03053	-0.296477	0.769906	0.919694	-0.292498
2009	PGA3	-0.000586712	2.90302	-0.295905	0.770138	0.919788	-0.292195
2009	YAF2	0.000832811	2.92985	0.296112	0.770314	0.919788	0.291964
2009	DDX58	-0.00210651	2.94741	-0.295633	0.770344	0.919788	-0.291925
2009	FSIP1	-0.000783521	2.90878	-0.295498	0.770397	0.919788	-0.291856
2009	RPL7P21	0.000883063	2.93122	0.296019	0.770451	0.919788	0.291785
2009	MYH9	-0.00603062	3.41415	-0.295352	0.770522	0.919788	-0.291692
2009	ARMC7	0.000678864	2.91625	0.29546	0.77071	0.919864	0.291446
2009	TTLL12	-0.00133741	2.94346	-0.295418	0.770789	0.919864	-0.291343
2009	SYNJ1	0.00215567	2.97172	0.294747	0.77097	0.919864	0.291107
2009	TGIF2	0.00129022	2.95586	0.294818	0.771027	0.919864	0.291031
2009	CHCHD10	0.00258891	3.1237	0.294464	0.771202	0.919864	0.290803
2009	MRPS23	-0.000831806	2.92026	-0.292762	0.771296	0.919864	-0.290679
2009	PPP1R3E	0.00082561	2.92685	0.294742	0.771379	0.919864	0.290571
2009	USP30-AS1	-0.000818429	2.90892	-0.29243	0.771549	0.919864	-0.29035
2009	SCAF8	-0.00122093	2.95325	-0.292314	0.771636	0.919864	-0.290235
2009	TRAPPC12	0.0021141	3.02289	0.294068	0.771653	0.919864	0.290214
2009	IPO9	0.00166156	2.96175	0.293893	0.771764	0.919864	0.290068
2009	GPR162	0.00279995	3.05787	0.293903	0.771804	0.919864	0.290016
2009	LSM5	-0.00199055	2.99565	-0.291933	0.771925	0.919864	-0.289857
2009	ADAR	-0.00344067	3.30695	-0.293456	0.771934	0.919864	-0.289847
2009	ITGB7	0.0045805	3.15889	0.293442	0.771974	0.919864	0.289794
2009	EVI2B	0.00141341	3.2483	0.293534	0.772105	0.919864	0.289623
2009	DENND4C	0.000816786	2.93646	0.293673	0.772108	0.919864	0.289618
2009	CTNNA1	0.00295817	3.05153	0.293226	0.772262	0.919917	0.289417
2009	DAXX	0.00160795	2.96162	0.292782	0.772434	0.919917	0.289193
2009	EWSR1	0.00171462	3.02808	0.291215	0.77247	0.919917	0.289145
2009	BSG	-0.00573987	3.30868	-0.2931	0.772512	0.919917	-0.289091
2009	HBG1	0.00684006	3.59334	0.292494	0.772852	0.920216	0.288646
2009	TUBGCP2	0.00203981	2.9919	0.292099	0.772948	0.920224	0.28852
2009	RPL17P18	0.0027475	2.93937	0.291984	0.77315	0.920357	0.288257
2009	ZFR2	0.000633725	2.91061	0.291702	0.773332	0.920432	0.288019
2009	SMAP2	0.0040091	3.4186	0.291557	0.773392	0.920432	0.28794
2009	DHDDS	-0.00143074	2.98542	-0.291432	0.773562	0.920527	-0.287719
2009	SAT1	-0.00304182	3.47005	-0.29121	0.773743	0.920613	-0.287483
2009	ABRACL	0.00324787	3.11057	0.290998	0.773814	0.920613	0.28739
2009	CDH23	0.00120753	2.92724	0.290364	0.774398	0.921201	0.286627
2009	C11orf54	0.0010714	2.95512	0.288536	0.774504	0.921221	0.286488
2009	NAGK	-0.00243203	3.24965	-0.289615	0.775009	0.921645	-0.285829
2009	S100A13	0.00249268	3.0117	0.289406	0.77504	0.921645	0.285789
2009	LCN2	-0.00564664	3.05278	-0.289204	0.775245	0.921782	-0.285521
2009	SNORD3D	-0.000981887	2.90268	-0.288782	0.775491	0.921967	-0.285201
2009	SLC39A11	0.00084066	2.91538	0.288755	0.775604	0.921996	0.285052
2009	MNDA	-0.00310558	3.44611	-0.288564	0.775792	0.922054	-0.284807
2009	C18orf54	-0.000755812	2.91044	-0.288273	0.775878	0.922054	-0.284694
2009	SHC1	-0.00288254	3.10829	-0.288109	0.775981	0.922054	-0.28456
2009	PTPN18	0.000608441	2.90481	0.286551	0.776012	0.922054	0.284519
2009	PLGRKT	-0.00165569	2.98355	-0.286074	0.776375	0.922233	-0.284046
2009	ADGRE1	-0.00125109	2.93869	-0.287781	0.776399	0.922233	-0.284015
2009	ANKS1A	0.00167797	2.98219	0.287509	0.776433	0.922233	0.283971
2009	GPX5	-0.000825087	2.90441	-0.285708	0.776653	0.92236	-0.283683
2009	TARS2	-0.000753408	2.91799	-0.2871	0.776719	0.92236	-0.283597
2009	GTF2A2	0.00185783	3.13151	0.285328	0.776942	0.922518	0.283306
2009	AQR	-0.00117767	2.95688	-0.286393	0.777502	0.923059	-0.282575
2009	TCEAL4	0.00107431	2.9631	0.286093	0.777578	0.923059	0.282477
2009	RAB33B	0.00312894	2.95245	0.285869	0.777714	0.923114	0.282299
2009	KMT5B	-0.000854811	2.97259	-0.285512	0.77805	0.923405	-0.281862
2009	ITPRIPL2	-0.00304021	2.95117	-0.285019	0.778369	0.923677	-0.281446
2009	TSC22D3	0.00293558	3.32601	0.284826	0.778616	0.923864	0.281123
2009	FRA10AC1	-0.000996491	2.91575	-0.283004	0.77871	0.923868	-0.281001
2009	RNF123	0.00176468	2.97438	0.284685	0.778822	0.923895	0.280855
2009	EFCAB14	0.00200691	3.08699	0.284464	0.77897	0.923948	0.280661
2009	GEMIN6	0.000764628	2.91928	0.282456	0.779127	0.923948	0.280457
2009	SEMA4A	-0.00422102	3.0953	-0.283979	0.779137	0.923948	-0.280444
2009	FAM98C	-0.001105	2.9284	-0.28218	0.779337	0.924079	-0.280183
2009	TAB1	-0.00113374	2.94584	-0.283424	0.77955	0.924225	-0.279905
2009	CLEC11A	-0.000773866	2.91733	-0.283698	0.779669	0.924259	-0.27975
2009	NKAP	-0.000908718	2.92323	-0.281359	0.779962	0.924499	-0.279369
2009	MFNG	-0.00269632	3.2629	-0.282665	0.78012	0.92458	-0.279163
2009	SMCHD1	0.00207659	2.96946	0.282243	0.780498	0.924659	0.278671
2009	BLVRA	0.00211895	3.00522	0.282369	0.78054	0.924659	0.278615
2009	POLG2	0.00125442	2.93572	0.28235	0.780587	0.924659	0.278554
2009	COX19	-0.00175808	3.06444	-0.282096	0.780649	0.924659	-0.278473
2009	GNGT2	0.000870968	2.92796	0.281913	0.780724	0.924659	0.278376
2009	RECQL	-0.00101075	2.96633	-0.281867	0.780743	0.924659	-0.27835
2009	MIR23B	-0.000751583	2.89913	-0.281929	0.780894	0.924659	-0.278154
2009	PELP1	0.00189022	2.96893	0.281651	0.780979	0.924659	0.278043
2009	RAB40C	0.00250465	3.12013	0.281466	0.781049	0.924659	0.277952
2009	CBARP	0.000693803	2.90522	0.279881	0.781087	0.924659	0.277903
2009	IFITM3	-0.00802567	3.32765	-0.281241	0.781362	0.924793	-0.277545
2009	MRPL19	-0.000769519	2.93929	-0.281238	0.781381	0.924793	-0.27752
2009	RELB	-0.000995506	2.95051	-0.280943	0.781478	0.924802	-0.277393
2009	OSGIN2	0.00210393	2.96158	0.280499	0.781932	0.925188	0.276803
2009	GSN	-0.0017152	2.9292	-0.280196	0.782077	0.925188	-0.276614
2009	RELL2	0.000750909	2.91954	0.278478	0.782155	0.925188	0.276511
2009	TCP11L2	0.000521997	2.9079	0.280061	0.782165	0.925188	0.276499
2009	GNS	0.00329612	3.34407	0.279808	0.782287	0.925199	0.276339
2009	MANBAL	-0.0011254	2.96391	-0.279868	0.782417	0.925199	-0.27617
2009	GAS2L1	0.00052745	2.89482	0.278098	0.782445	0.925199	0.276134
2009	CCL3L3	-0.00225651	2.95718	-0.279735	0.782548	0.925214	-0.276001
2009	FAM174A	0.00111107	2.94675	0.279435	0.782668	0.92525	0.275843
2009	PTPN6	-0.00266027	3.13071	-0.278643	0.783208	0.925722	-0.275141
2009	AEN	-0.00117199	2.96512	-0.277006	0.783277	0.925722	-0.275051
2009	SOX7	-0.000708248	2.90926	-0.278642	0.783338	0.925722	-0.274972
2009	RPL19	0.001791	3.62835	0.278148	0.783598	0.925814	0.274633
2009	P2RY13	0.00276718	3.21916	0.278233	0.783638	0.925814	0.274582
2009	EIF2AK2	-0.00431276	3.06664	-0.277979	0.783686	0.925814	-0.274519
2009	ZC3H11B	0.00301935	3.1218	0.277811	0.783794	0.925835	0.274378
2009	PTPRCAP	0.0031518	3.14412	0.276753	0.784675	0.926768	0.273232
2009	DUS2	-0.00179033	2.98961	-0.277042	0.784844	0.926862	-0.273012
2009	SLC26A6	0.00155496	2.94788	0.276319	0.784969	0.926871	0.272849
2009	IFI6	0.00657197	3.24288	0.276121	0.785136	0.926871	0.272632
2009	HMG20A	0.000842103	2.93086	0.276011	0.785141	0.926871	0.272625
2009	ALKBH1	-0.000355599	2.92579	-0.276085	0.785213	0.926871	-0.272532
2009	TRIM58	0.00414206	3.03785	0.275749	0.785513	0.926879	0.272142
2009	MYL12B	0.00321623	3.35494	0.275564	0.785608	0.926879	0.272019
2009	FRMD6-AS1	-0.000847966	2.91667	-0.275325	0.785791	0.926879	-0.27178
2009	CLIP2	0.0010136	2.91932	0.273588	0.785883	0.926879	0.271661
2009	UTP3	0.0016364	2.96664	0.27527	0.785897	0.926879	0.271642
2009	HRK	0.000613993	2.90315	0.27355	0.785912	0.926879	0.271623
2009	SLC5A10	-0.00150604	2.93813	-0.275349	0.785953	0.926879	-0.271569
2009	ATP6V1D	-0.00216125	3.02473	-0.273486	0.785961	0.926879	-0.271559
2009	TUBB4B	-0.00233017	3.03423	-0.275176	0.786033	0.926879	-0.271466
2009	KREMEN2	0.000623156	2.90121	0.27459	0.786309	0.927007	0.271107
2009	CD302	-0.0019331	3.01302	-0.274699	0.786335	0.927007	-0.271073
2009	SNORA21	-0.000583646	2.89848	-0.274426	0.786412	0.927007	-0.270972
2009	MRPL20	-0.00116865	2.98778	-0.274183	0.786667	0.927202	-0.270641
2009	SLC40A1	-0.00252389	3.0298	-0.273804	0.786896	0.927364	-0.270344
2009	TBX18	-0.000762996	2.91166	-0.272128	0.786997	0.927377	-0.270213
2009	SLC39A3	0.00107229	2.98591	0.273076	0.787459	0.927799	0.269611
2009	PIGHP1	0.000682413	2.92695	0.271277	0.787646	0.927799	0.269369
2009	TUSC2	0.0010448	2.9359	0.27119	0.787712	0.927799	0.269282
2009	KDELR1	-0.00150117	3.01004	-0.272615	0.787806	0.927799	-0.269161
2009	TRMT112	0.00252253	3.2005	0.272515	0.78788	0.927799	0.269065
2009	RALYL	-0.000538223	2.89752	-0.270948	0.787897	0.927799	-0.269042
2009	CCT8P1	-0.00226985	2.98947	-0.272024	0.788238	0.928017	-0.268599
2009	GOLPH3	0.0017304	3.07051	0.27047	0.788263	0.928017	0.268567
2009	TSFM	-0.000596523	2.91874	-0.271877	0.788412	0.928086	-0.268374
2009	TMUB2	0.00120089	2.97892	0.271335	0.788798	0.928335	0.267871
2009	MEF2D	-0.00218836	3.01663	-0.27131	0.788828	0.928335	-0.267832
2009	SLC1A5	-0.00142154	2.94588	-0.271034	0.788968	0.928335	-0.267651
2009	RHOT2	-0.00202404	2.99723	-0.269524	0.788985	0.928335	-0.267629
2009	RAD21	0.00208106	3.0328	0.270285	0.789615	0.928969	0.266811
2009	RORC	0.000627097	2.91387	0.27004	0.789825	0.92911	0.266538
2009	RPS3AP20	0.000614259	2.91301	0.268244	0.789963	0.929119	0.266359
2009	OST4	0.0025305	3.4061	0.269643	0.790024	0.929119	0.266279
2009	CDK14	0.000650758	2.91279	0.267695	0.790382	0.929119	0.265815
2009	PPP2R2B	0.00133232	2.96986	0.269241	0.790419	0.929119	0.265767
2009	DNAJC30	0.000982883	2.93971	0.267641	0.790423	0.929119	0.265761
2009	SRM	0.00169014	2.97625	0.269026	0.790486	0.929119	0.265679
2009	SDF2L1	0.00261001	3.00833	0.268883	0.790606	0.929119	0.265524
2009	ADAM15	0.00105453	3.00331	0.268933	0.790629	0.929119	0.265493
2009	LINC01881	-0.000304513	2.90381	-0.268807	0.790681	0.929119	-0.265426
2009	NBAS	0.000823366	2.92336	0.268798	0.790738	0.929119	0.265353
2009	LOC400174	0.00078315	2.91233	0.268544	0.790832	0.929123	0.265231
2009	RAD1	0.000866174	2.92213	0.26678	0.791081	0.929206	0.264907
2009	RPL31P17	0.00451724	3.02301	0.268244	0.791083	0.929206	0.264905
2009	RPL21P87	-0.00176615	2.9321	-0.267983	0.791366	0.929432	-0.264537
2009	NDUFV3	0.000535835	2.92069	0.267767	0.79156	0.929533	0.264285
2009	ATP5PD	-0.00236153	3.23662	-0.267493	0.791633	0.929533	-0.26419
2009	SOX13	0.000529073	2.91389	0.265594	0.791988	0.929843	0.26373
2009	ERGIC2	0.000773694	2.90196	0.266727	0.792225	0.930015	0.263423
2009	NTAN1	-0.00148345	2.99972	-0.266557	0.792337	0.93004	-0.263277
2009	POLR2G	0.00168534	3.17109	0.266696	0.792472	0.930093	0.263101
2009	INPP5E	0.000757759	2.92524	0.266198	0.792715	0.930229	0.262787
2009	POLDIP3	-0.00176628	3.06505	-0.265861	0.792861	0.930229	-0.262597
2009	TARDBP	-0.00116628	2.95841	-0.265631	0.793058	0.930229	-0.262341
2009	SH2D7	0.000660632	2.89895	0.264068	0.793155	0.930229	0.262216
2009	RNU4ATAC	-0.000459459	2.89877	-0.265196	0.793321	0.930229	-0.262
2009	CDK12	0.00266944	2.94066	0.263433	0.79364	0.930229	0.261587
2009	COX16	0.000808162	2.9332	0.26495	0.793692	0.930229	0.26152
2009	LMAN2L	-0.000924957	2.9429	-0.264705	0.793702	0.930229	-0.261507
2009	GM2A	-0.00082385	2.92155	-0.2651	0.793774	0.930229	-0.261414
2009	KAT8	0.00196364	3.02241	0.264735	0.79378	0.930229	0.261406
2009	ZNF232	-0.000556016	2.91784	-0.264455	0.794016	0.930229	-0.261099
2009	GAB3	0.00112282	2.93449	0.262908	0.794042	0.930229	0.261065
2009	ACAD8	0.000878559	2.98036	0.26448	0.794101	0.930229	0.260989
2009	RPL36P5	0.0035071	3.29622	0.26429	0.794166	0.930229	0.260905
2009	TUBBP1	-0.00140773	2.98291	-0.262743	0.794168	0.930229	-0.260902
2009	CNOT1	-0.00253337	3.13205	-0.264127	0.794173	0.930229	-0.260896
2009	NEXN	-0.000943846	2.9175	-0.264128	0.794174	0.930229	-0.260894
2009	HCG4	-0.00281716	3.47215	-0.264116	0.794283	0.930229	-0.260752
2009	EIF3FP3	0.000566448	2.90369	0.264001	0.794312	0.930229	0.260715
2009	CALCOCO2	0.000833054	2.9338	0.264031	0.794464	0.930229	0.260518
2009	E2F3	0.00214374	3.02245	0.263671	0.794491	0.930229	0.260483
2009	C2	0.000724175	2.90693	0.262171	0.794605	0.930256	0.260335
2009	TMEM14B	-0.00275501	3.06369	-0.263494	0.794757	0.930327	-0.260139
2009	LINC00324	0.0014487	2.99053	0.261822	0.794872	0.930328	0.259989
2009	HNRNPC	0.00143176	3.02049	0.262794	0.795281	0.930328	0.259459
2009	MBNL3	-0.00315454	3.03423	-0.262725	0.795284	0.930328	-0.259455
2009	SEC24A	0.000985795	2.92078	0.263129	0.795287	0.930328	0.259451
2009	RBCK1	-0.00233539	3.07935	-0.261138	0.795396	0.930328	-0.25931
2009	OCRL	0.00104001	2.92624	0.262562	0.795408	0.930328	0.259295
2009	PKM	-0.0022172	2.9965	-0.261046	0.795467	0.930328	-0.259218
2009	MIR300	0.00125569	2.9306	0.260936	0.795551	0.930328	0.25911
2009	RPS10P11	0.00560237	3.1502	0.26229	0.795592	0.930328	0.259056
2009	CAMLG	0.00225029	3.19726	0.262163	0.795697	0.930328	0.25892
2009	KIDINS220	-0.00161308	2.99197	-0.262007	0.795754	0.930328	-0.258846
2009	RTF1	0.00277524	3.00608	0.260994	0.796666	0.931043	0.257664
2009	MZF1	0.00180702	3.01025	0.26072	0.79675	0.931043	0.257556
2009	HEATR3	0.000933984	2.95007	0.260525	0.796901	0.931043	0.25736
2009	PPFIA1	0.000750507	2.96736	0.260676	0.796947	0.931043	0.257301
2009	ATP5F1D	-0.00222308	3.08626	-0.260767	0.796958	0.931043	-0.257286
2009	CLRN1	-0.00140994	2.94464	-0.260734	0.796983	0.931043	-0.257254
2009	MAP2K3	-0.00277358	3.07481	-0.260289	0.797112	0.931043	-0.257087
2009	RPL17P8	0.00389637	2.98441	0.260236	0.797165	0.931043	0.257018
2009	NOL7	0.00297197	3.16275	0.258603	0.797337	0.931043	0.256795
2009	CALN1	-0.00199277	2.97934	-0.259592	0.797619	0.931043	-0.256429
2009	MGAT1	-0.00261722	3.18813	-0.259631	0.79769	0.931043	-0.256338
2009	CHUK	0.00143949	2.97074	0.259521	0.797721	0.931043	0.256298
2009	FAM200A	-0.000769244	2.9183	-0.259374	0.797762	0.931043	-0.256244
2009	ADGRE2	0.00282928	3.14846	0.259542	0.797779	0.931043	0.256222
2009	NXF1	0.00208446	3.12555	0.259528	0.797801	0.931043	0.256194
2009	ACSL6	-0.000559055	2.90863	-0.259414	0.797817	0.931043	-0.256174
2009	ORAI1	0.00200645	2.97827	0.257483	0.798195	0.931195	0.255683
2009	TGOLN2	0.00364386	3.20899	0.25881	0.79821	0.931195	0.255664
2009	YTHDF3	0.00201335	2.99457	0.257452	0.798219	0.931195	0.255653
2009	CDIPT	0.00141824	2.97167	0.256765	0.798746	0.931595	0.254971
2009	LOC100130701	0.00164623	2.93241	0.256634	0.798846	0.931595	0.254841
2009	SPRR1A	-0.00158845	2.95329	-0.256616	0.798859	0.931595	-0.254824
2009	ICAM4	-0.000718547	2.90827	-0.257952	0.798925	0.931595	-0.254739
2009	BROX	0.000665568	2.89756	0.257567	0.799147	0.931712	0.254451
2009	CASP8	-0.00165977	2.97929	-0.25769	0.799206	0.931712	-0.254374
2009	PDCL	-0.000733139	2.92219	-0.255977	0.79935	0.931773	-0.254189
2009	S100A9	-0.00209035	3.76496	-0.257158	0.799571	0.931805	-0.253902
2009	KCNMB2	0.000821182	2.91332	0.255565	0.799665	0.931805	0.25378
2009	CCL4L1	-0.00216267	2.99127	-0.256845	0.799851	0.931805	-0.253541
2009	CSRP1	0.00152666	2.98299	0.257142	0.799887	0.931805	0.253493
2009	CCNB2	0.000739367	2.89666	0.256599	0.799908	0.931805	0.253466
2009	RPL18P12	0.0015987	2.93918	0.254929	0.800152	0.931805	0.25315
2009	SNX10	0.00402717	3.09331	0.256264	0.800172	0.931805	0.253125
2009	NFKB1	-0.00299007	3.31563	-0.256084	0.800331	0.931805	-0.252918
2009	XAF1	0.00290946	3.01744	0.255726	0.800592	0.931805	0.252582
2009	SGSM3	0.000997734	2.92085	0.255609	0.800635	0.931805	0.252526
2009	TTLL1	0.000528479	2.91568	0.255657	0.800635	0.931805	0.252525
2009	KCND1	-0.000690743	2.90808	-0.255779	0.800663	0.931805	-0.252489
2009	NRG1	-0.000323928	2.90224	-0.255649	0.800746	0.931805	-0.252382
2009	ZNF277	-0.00145239	2.9643	-0.255513	0.800771	0.931805	-0.252349
2009	DTNBP1	0.000533287	2.9133	0.254084	0.8008	0.931805	0.252311
2009	FGFBP3	0.000619228	2.91108	0.254046	0.80083	0.931805	0.252274
2009	ARMC6	-0.00120945	2.94419	-0.255512	0.801019	0.931827	-0.252028
2009	ST3GAL5	-0.000854077	2.96683	-0.255101	0.801066	0.931827	-0.251968
2009	VTI1B	0.00252715	3.00805	0.253566	0.801198	0.931827	0.251797
2009	NT5DC3	0.000845017	2.92252	0.254966	0.801336	0.931827	0.251618
2009	ARAF	-0.0021973	3.06891	-0.253283	0.801415	0.931827	-0.251517
2009	C4orf50	-0.000426638	2.90158	-0.254608	0.80148	0.931827	-0.251433
2009	DDT	0.00205378	3.17815	0.254623	0.801484	0.931827	0.251427
2009	NRDC	-0.00236193	3.20596	-0.254134	0.801799	0.932088	-0.25102
2009	CLASP1	0.00127494	2.95263	0.252432	0.802068	0.932295	0.250672
2009	AADAT	0.000577084	2.90707	0.25308	0.80265	0.932866	0.249919
2009	NRDE2	-0.00114486	2.96571	-0.252852	0.802804	0.932915	-0.24972
2009	ASB1	0.00138636	2.96555	0.252753	0.802874	0.932915	0.24963
2009	HOXC10	-0.00226018	2.93368	-0.252822	0.803118	0.933093	-0.249314
2009	FPGS	-0.000696909	2.90506	-0.250688	0.803406	0.933107	-0.248942
2009	TMOD3	0.000696583	2.92683	0.252291	0.80341	0.933107	0.248937
2009	BRMS1	0.00108585	3.07193	0.252025	0.803469	0.933107	0.248859
2009	CPT2	-0.00111413	2.95987	-0.251878	0.803494	0.933107	-0.248828
2009	TNC	0.00180502	2.98412	0.251641	0.803784	0.933339	0.248453
2009	EMG1	0.00110457	2.94441	0.251187	0.804157	0.933595	0.247971
2009	TNF	-0.00109378	2.94467	-0.251711	0.804187	0.933595	-0.247933
2009	RPS18	0.0050983	3.33621	0.250027	0.804923	0.934265	0.246981
2009	RINT1	0.000681734	2.92825	0.25007	0.804946	0.934265	0.246951
2009	NOC4L	-0.000638415	2.91657	-0.248286	0.80525	0.934501	-0.246558
2009	APOL1	0.000392553	2.8957	0.24818	0.805331	0.934501	0.246453
2009	BST1	0.00145168	2.96022	0.249477	0.80557	0.934552	0.246145
2009	AAMDC	0.00115144	2.92291	0.2493	0.805681	0.934552	0.246001
2009	LINC00294	-0.000852703	2.95071	-0.248991	0.805883	0.934552	-0.24574
2009	ELK1	-0.00119858	2.977	-0.247364	0.805958	0.934552	-0.245643
2009	ARSB	0.00101118	2.92803	0.248971	0.805966	0.934552	0.245633
2009	MIR759	-0.000498413	2.9013	-0.248769	0.806094	0.934552	-0.245468
2009	MAP3K4	0.000886469	2.94533	0.248554	0.806109	0.934552	0.245449
2009	ZNF581	0.00192274	3.06088	0.24841	0.806253	0.934552	0.245263
2009	GATA1	0.00165336	2.93827	0.248234	0.806258	0.934552	0.245256
2009	SLC30A7	0.00192822	3.13407	0.248197	0.806344	0.934552	0.245145
2009	ISCU	0.0018179	3.15145	0.248106	0.806376	0.934552	0.245103
2009	MYL1	0.000578239	2.91122	0.246571	0.806567	0.934668	0.244857
2009	MVD	0.000924749	2.92041	0.246412	0.80669	0.934704	0.244699
2009	CNBP	0.00139374	3.0677	0.247211	0.807123	0.9351	0.244139
2009	MDM1	0.000636549	2.91435	0.246654	0.807483	0.935225	0.243675
2009	NEBL	-0.000409066	2.90516	-0.246723	0.80751	0.935225	-0.243639
2009	SRD5A1	-0.000653026	2.91675	-0.246546	0.807557	0.935225	-0.243579
2009	ZNF622	0.000961127	3.0556	0.246309	0.807815	0.935225	0.243246
2009	RPS26P38	0.000976248	2.90933	0.246246	0.807848	0.935225	0.243204
2009	SNHG17	-0.000789965	2.94371	-0.246088	0.808134	0.935225	-0.242834
2009	DUSP3	0.00219955	3.11083	0.245688	0.80823	0.935225	0.24271
2009	LYSMD2	0.00329126	3.23203	0.245747	0.80828	0.935225	0.242646
2009	SPIDR	-0.000931493	2.95272	-0.245719	0.808302	0.935225	-0.242618
2009	COQ8B	-0.000644434	2.91107	-0.24588	0.808339	0.935225	-0.242569
2009	PRKDC	-0.000676253	2.93016	-0.245478	0.808426	0.935225	-0.242457
2009	LRRC6	0.000737906	2.91551	0.245648	0.808429	0.935225	0.242453
2009	SRSF4	0.00327131	3.23822	0.245524	0.808465	0.935225	0.242406
2009	SH3KBP1	-0.00253996	3.18266	-0.24534	0.808506	0.935225	-0.242354
2009	ARCN1	-0.00289722	3.16414	-0.243561	0.808881	0.935553	-0.24187
2009	PRCP	0.00130773	3.24037	0.244682	0.809113	0.935716	0.241571
2009	ATP5MC1	0.00164234	3.02697	0.244373	0.809307	0.935742	0.241321
2009	RGPD1	-0.000437927	2.9043	-0.24439	0.809317	0.935742	-0.241307
2009	SRRM2	-0.00341798	3.19918	-0.244033	0.809647	0.936017	-0.240882
2009	ENGASE	-0.000710662	2.92902	-0.244009	0.809787	0.936074	-0.240701
2009	TENT5C	0.00657692	3.22401	0.243487	0.809965	0.936136	0.240471
2009	URM1	0.00174391	3.14822	0.243467	0.810061	0.936136	0.240348
2009	NUP50	0.00165384	2.98837	0.243714	0.810114	0.936136	0.240279
2009	RMI1	-0.000789842	2.94293	-0.24306	0.810346	0.936299	-0.239979
2009	SEC22C	-0.000538284	2.94543	-0.241283	0.810633	0.93649	-0.23961
2009	FAM136A	0.000968987	2.94871	0.24241	0.810739	0.93649	0.239473
2009	PIGG	-0.000605875	2.92497	-0.24234	0.810785	0.93649	-0.239413
2009	JKAMP	0.00155652	2.98236	0.242065	0.811001	0.936634	0.239134
2009	CHST7	-0.00133113	3.05439	-0.241704	0.81138	0.936933	-0.238647
2009	GPR35	-0.000463697	2.90541	-0.239845	0.811739	0.936933	-0.238183
2009	C1orf43	0.00160932	3.03618	0.241131	0.811799	0.936933	0.238106
2009	LINC01618	-0.00264982	2.96425	-0.241104	0.811841	0.936933	-0.238052
2009	AK4	-0.000593135	2.91214	-0.239588	0.811937	0.936933	-0.237928
2009	MRPS18A	0.00102128	2.93967	0.240873	0.812016	0.936933	0.237826
2009	KDM3A	-0.00169633	2.98256	-0.240582	0.812214	0.936933	-0.237571
2009	ALS2	0.000802565	2.94087	0.240482	0.812225	0.936933	0.237557
2009	RFXAP	0.000572511	2.92365	0.240396	0.812338	0.936933	0.237411
2009	TAF10	-0.00233526	3.15476	-0.239025	0.812371	0.936933	-0.237369
2009	DAP	-0.00161675	2.99326	-0.24083	0.812518	0.936933	-0.237179
2009	CLUAP1	0.00210155	3.76536	0.240101	0.812546	0.936933	0.237143
2009	TSC2	-0.00100984	2.9297	-0.23989	0.81263	0.936933	-0.237034
2009	UIMC1	0.00113891	2.94666	0.239897	0.812694	0.936933	0.236952
2009	SUMO1P3	-0.00223286	3.04404	-0.239833	0.812703	0.936933	-0.236941
2009	UBR5	0.000995052	2.94914	0.238554	0.812733	0.936933	0.236902
2009	LAGE3P1	0.00093658	2.93455	0.238452	0.812812	0.936933	0.2368
2009	VASH1	0.00111449	2.92785	0.239521	0.81305	0.936975	0.236493
2009	SNRPA	0.00120618	2.95933	0.239437	0.813115	0.936975	0.236409
2009	ZC3H4	-0.00170646	3.04547	-0.239042	0.813312	0.936975	-0.236155
2009	LPCAT1	0.00101628	2.95985	0.237477	0.813563	0.936975	0.235833
2009	TMEM51	0.000829667	2.91588	0.238772	0.813646	0.936975	0.235726
2009	ZBTB17	-0.00112711	2.94477	-0.237313	0.813689	0.936975	-0.23567
2009	PCDHGB6	-0.000980951	2.91714	-0.237195	0.81378	0.936975	-0.235552
2009	SMIM5	-0.000681353	2.91066	-0.238459	0.813806	0.936975	-0.235519
2009	COPB2	0.00177861	3.03582	0.238393	0.81398	0.936975	0.235295
2009	S100PBP	-0.00101136	3.01261	-0.236633	0.814212	0.936975	-0.234996
2009	STBD1	0.000413092	2.89282	0.236355	0.814426	0.936975	0.23472
2009	ANKHD1	0.000722636	2.95508	0.237482	0.814476	0.936975	0.234656
2009	LIN54	0.000664006	2.94311	0.237745	0.814482	0.936975	0.234648
2009	SPDYE7P	-0.000578596	2.91538	-0.236268	0.814494	0.936975	-0.234632
2009	EIF4EBP3	-0.0010144	2.93801	-0.236003	0.814698	0.936975	-0.23437
2009	ZNF114	-0.000574439	2.90229	-0.235673	0.814952	0.936975	-0.234043
2009	HPCAL4	0.000607207	2.9252	0.236872	0.815097	0.936975	0.233856
2009	HERC3	0.00136152	2.96637	0.236767	0.815207	0.936975	0.233714
2009	TIFA	0.000420205	2.90595	0.236576	0.815211	0.936975	0.233708
2009	HBP1	-0.00174051	3.06298	-0.235287	0.815249	0.936975	-0.23366
2009	PDGFD	-0.000710437	2.91932	-0.235261	0.815269	0.936975	-0.233634
2009	P2RX7	0.00109775	2.95709	0.236649	0.815351	0.936975	0.233529
2009	JPH2	-0.00162592	2.97884	-0.235059	0.815425	0.936975	-0.233433
2009	RAB34	0.000937228	2.9299	0.236368	0.815454	0.936975	0.233396
2009	ENC1	-0.00111	2.93334	-0.236358	0.815455	0.936975	-0.233395
2009	LAIR2	-0.00164704	2.94244	-0.236299	0.815554	0.936975	-0.233268
2009	TSHZ2	0.00044505	2.90878	0.236284	0.815585	0.936975	0.233227
2009	CHKA	-0.000631714	2.92449	-0.2348	0.815624	0.936975	-0.233176
2009	ANXA2R	0.00175927	3.08074	0.236133	0.815658	0.936975	0.233133
2009	LETM1	-0.000801681	2.9101	-0.235895	0.815702	0.936975	-0.233077
2009	SEC61G	-0.00191085	3.20377	-0.235946	0.815756	0.936975	-0.233007
2009	WIPI1	0.000844889	2.93761	0.236068	0.815769	0.936975	0.232991
2009	STX12	-0.000726802	2.95962	-0.23567	0.8159	0.937021	-0.232821
2009	KIR2DL4	-0.000891806	2.9382	-0.235416	0.816251	0.937234	-0.23237
2009	RIPK1	-0.00134685	2.98605	-0.235173	0.81633	0.937234	-0.232268
2009	BRAT1	0.00230124	3.08166	0.2356	0.816374	0.937234	0.232212
2009	MMADHC	0.00188869	3.11459	0.233727	0.816451	0.937234	0.232112
2009	ATG3	0.00267508	3.09698	0.234831	0.816593	0.937293	0.231929
2009	BCRP5	-0.00120368	2.97062	-0.2347	0.816712	0.937324	-0.231776
2009	SNCB	0.000418946	2.89863	0.23289	0.817096	0.937661	0.231281
2009	HYOU1	-0.000530443	2.91497	-0.232267	0.817577	0.938043	-0.230662
2009	CYLD	-0.00228782	3.02462	-0.234093	0.817768	0.938043	-0.230416
2009	FZD7	0.00178462	2.95651	0.233241	0.817958	0.938043	0.230172
2009	CBX6	-0.00203033	3.03025	-0.233144	0.817968	0.938043	-0.230159
2009	SH3BGRL2	-0.00148103	2.98429	-0.233078	0.818041	0.938043	-0.230066
2009	COMMD9	0.000953558	3.04027	0.232979	0.818066	0.938043	0.230034
2009	RPP25L	-0.0010243	3.02099	-0.232811	0.818127	0.938043	-0.229955
2009	GSDMB	0.000982987	2.98867	0.232867	0.818161	0.938043	0.229911
2009	CBR1	-0.000544967	2.90383	-0.232307	0.818465	0.938282	-0.229519
2009	MAB21L2	0.00047417	2.90357	0.23092	0.818616	0.938282	0.229325
2009	COQ8A	-0.00171702	3.03527	-0.232215	0.818644	0.938282	-0.22929
2009	MTAP	0.000733351	2.9387	0.230359	0.819049	0.938631	0.228769
2009	TMEM229B	0.000586234	2.90512	0.230253	0.81913	0.938631	0.228664
2009	GPR141	-0.000471638	2.91444	-0.231294	0.819339	0.938645	-0.228396
2009	MLH1	0.00104705	2.9786	0.229865	0.81943	0.938645	0.228278
2009	EXOSC1	-0.00082093	2.99467	-0.231094	0.819488	0.938645	-0.228204
2009	HSDL2	-0.00139287	2.96168	-0.230912	0.819608	0.938645	-0.228049
2009	RPS2P5	-0.00143653	2.95999	-0.230866	0.819622	0.938645	-0.228032
2009	CH25H	-0.000549311	2.89839	-0.229522	0.819694	0.938645	-0.227939
2009	MCOLN1	-0.00258229	3.01068	-0.230742	0.819783	0.938645	-0.227824
2009	KLHDC4	0.00144556	2.97257	0.230367	0.820093	0.938895	0.227425
2009	GTF2B	0.00146512	2.96067	0.228754	0.820287	0.938901	0.227176
2009	TMEM101	0.00149553	3.0168	0.230602	0.820315	0.938901	0.22714
2009	FOXO3	-0.00342479	3.19411	-0.228416	0.820547	0.938901	-0.226841
2009	LDHC	0.000431341	2.90062	0.229646	0.820575	0.938901	0.226805
2009	GALNT4	-0.00108082	2.94066	-0.229815	0.820581	0.938901	-0.226797
2009	UNC93B4	0.00153084	3.08647	0.229481	0.820646	0.938901	0.226714
2009	PI16	-0.000759493	2.92268	-0.229431	0.820774	0.938942	-0.22655
2009	ACP5	0.00062338	2.91826	0.229332	0.820913	0.938996	0.226371
2009	DYNLL1	-0.00215926	3.22741	-0.228856	0.821101	0.939107	-0.226129
2009	ADIPOR1	0.00396467	3.39439	0.22877	0.821248	0.939169	0.22594
2009	MTPN	-0.00276018	3.30721	-0.228556	0.821339	0.939169	-0.225824
2009	SERPINB9	0.000496939	2.91374	0.228484	0.821451	0.939193	0.225679
2009	HSPB1P1	0.00074605	2.91604	0.226777	0.821813	0.939324	0.225214
2009	AMN1	-0.000649463	2.91496	-0.226636	0.821922	0.939324	-0.225074
2009	H2BC17	0.000545354	2.90966	0.226583	0.821963	0.939324	0.225021
2009	SNW1	-0.00187997	3.03487	-0.226575	0.821968	0.939324	-0.225014
2009	LAS1L	0.00101589	2.93562	0.226478	0.822044	0.939324	0.224917
2009	SEC22B	-0.00107948	3.02172	-0.227894	0.822114	0.939324	-0.224827
2009	TBP	0.000897993	2.97324	0.227225	0.822488	0.939646	0.224346
2009	LRWD1	-0.00198138	2.98861	-0.226722	0.822737	0.939737	-0.224026
2009	BANF1	-0.0010301	3.05639	-0.226729	0.82275	0.939737	-0.224009
2009	CLEC4E	0.0010505	2.94667	0.226248	0.823127	0.939826	0.223525
2009	BLVRB	-0.00539317	3.15949	-0.226023	0.823278	0.939826	-0.223331
2009	LINC01634	0.000624342	2.91015	0.226182	0.823329	0.939826	0.223265
2009	HSH2D	-0.00248854	3.02234	-0.225986	0.823352	0.939826	-0.223236
2009	ZDHHC24	-0.000658217	2.92149	-0.225928	0.823373	0.939826	-0.223208
2009	RPS26P55	0.00190091	3.0281	0.226121	0.823377	0.939826	0.223203
2009	ZSWIM1	0.00113262	2.98461	0.224322	0.823709	0.940099	0.222777
2009	ZNF20	-0.000698369	2.93449	-0.225413	0.823826	0.940128	-0.222627
2009	KCTD17	0.000657579	2.91885	0.225361	0.824064	0.940195	0.222321
2009	KAT7	-0.000591866	2.91508	-0.224941	0.824176	0.940195	-0.222178
2009	FXYD5	0.00214104	3.41633	0.224884	0.824195	0.940195	0.222152
2009	ATP8B5P	0.000744631	2.90173	0.223602	0.824265	0.940195	0.222063
2009	MUL1	0.00100603	2.994	0.224558	0.824441	0.940195	0.221837
2009	SAMD10	-0.000456174	2.91128	-0.224338	0.824605	0.940195	-0.221627
2009	ZNF384	-0.000651597	2.91964	-0.224389	0.824643	0.940195	-0.221578
2009	H3-3B	0.00156912	3.13053	0.224559	0.824668	0.940195	0.221545
2009	PSMC1P10	-0.000546365	2.91267	-0.224285	0.824709	0.940195	-0.221493
2009	OSTM1	0.00137472	2.94721	0.223592	0.825251	0.940367	0.220797
2009	TBXAS1	0.00223581	3.20482	0.22356	0.825281	0.940367	0.220757
2009	NOP16	0.000575758	2.91584	0.223551	0.825375	0.940367	0.220638
2009	VKORC1	-0.000903462	3.06521	-0.223296	0.82543	0.940367	-0.220567
2009	MCFD2	0.000594307	2.93561	0.223264	0.825443	0.940367	0.22055
2009	HOXC13	0.000877913	2.9202	0.222071	0.825448	0.940367	0.220544
2009	MCL1	0.00226431	3.2796	0.223213	0.8255	0.940367	0.220476
2009	UNG	-0.00132529	2.98025	-0.223032	0.825819	0.940386	-0.220067
2009	GNA13	-0.00262162	3.10545	-0.222656	0.825888	0.940386	-0.219978
2009	ANKRD40	-0.00114645	2.96474	-0.223004	0.825952	0.940386	-0.219897
2009	SSX4B	-0.000435919	2.90346	-0.221408	0.825961	0.940386	-0.219885
2009	CEP85	0.000563497	2.91453	0.221389	0.825975	0.940386	0.219867
2009	RAMP2	0.000459288	2.9115	0.222203	0.826223	0.940506	0.219548
2009	TSPAN32	-0.00131484	3.05702	-0.222134	0.826348	0.940506	-0.219387
2009	NR2E1	0.000561864	2.90697	0.222052	0.826356	0.940506	0.219378
2009	ANAPC16	0.0013961	2.99881	0.221561	0.826834	0.9409	0.218764
2009	CLK3	0.00116055	2.98669	0.221319	0.826931	0.9409	0.218639
2009	HNRNPK	-0.00154769	3.11856	-0.220093	0.826977	0.9409	-0.218581
2009	PRF1	0.00404427	3.17517	0.221011	0.827241	0.941097	0.218241
2009	BOLA3	0.00105193	2.97986	0.219238	0.827638	0.941444	0.217732
2009	TMEM176A	0.00127376	2.95121	0.220185	0.827959	0.941612	0.21732
2009	ABHD15	0.000757285	2.93867	0.220125	0.827981	0.941612	0.217291
2009	LAT	-0.00127898	3.05462	-0.219693	0.828234	0.941612	-0.216966
2009	ADCK1	-0.000621932	2.91769	-0.219612	0.828288	0.941612	-0.216898
2009	ST13P4	-0.00150554	3.03013	-0.219481	0.828317	0.941612	-0.21686
2009	TMEM255A	0.000529324	2.90603	0.21819	0.828449	0.941612	0.216692
2009	PANK2	-0.00158007	3.06284	-0.219446	0.828457	0.941612	-0.216681
2009	FKBP8	-0.00327384	3.01034	-0.219208	0.828556	0.941612	-0.216553
2009	GRK5	-0.000974551	3.01143	-0.219094	0.828611	0.941612	-0.216483
2009	PTMS	0.00137148	2.93635	0.218964	0.82893	0.941795	0.216074
2009	CHD2	0.000473141	2.91531	0.218924	0.828956	0.941795	0.216041
2009	OTOF	0.000268848	2.89397	0.218591	0.829168	0.941835	0.215768
2009	LILRA4	-0.0004592	2.90227	-0.218812	0.829174	0.941835	-0.215761
2009	AHSP	-0.00487683	3.26939	-0.218316	0.829268	0.941837	-0.215641
2009	EEF1B2	0.00264566	3.09293	0.218025	0.829478	0.941972	0.215371
2009	C2orf68	-0.000814642	2.97727	-0.216199	0.829989	0.942275	-0.214716
2009	NLRP3	-0.000981574	2.97088	-0.217332	0.830036	0.942275	-0.214655
2009	TGFBR2	0.00155187	3.3235	0.217313	0.830044	0.942275	0.214645
2009	SLFN12	-0.00048479	2.92159	-0.215696	0.830378	0.942275	-0.214216
2009	TNPO3	-0.00184353	2.97138	-0.216766	0.830442	0.942275	-0.214135
2009	TMSB10	0.00190197	3.6229	0.21636	0.830736	0.942275	0.213758
2009	SMARCD1	0.00178334	3.06831	0.216353	0.830743	0.942275	0.213748
2009	CALCOCO1	0.000815604	2.94401	0.216357	0.830752	0.942275	0.213737
2009	CGRRF1	-0.00091162	2.93301	-0.215164	0.83079	0.942275	-0.213688
2009	FASTKD5	0.00094065	2.96151	0.21506	0.830871	0.942275	0.213585
2009	USP8	-0.00103517	2.95939	-0.216196	0.830895	0.942275	-0.213554
2009	NR1D2	0.00084517	2.92626	0.216101	0.83095	0.942275	0.213483
2009	MSN	-0.00346966	3.41983	-0.215926	0.831035	0.942275	-0.213374
2009	RPL21P46	0.00521631	3.4305	0.215885	0.831067	0.942275	0.213333
2009	RPH3A	-0.00044922	2.90837	-0.215889	0.831122	0.942275	-0.213263
2009	HRG	-0.000349035	2.89703	-0.214314	0.831448	0.94254	-0.212845
2009	DDA1	-0.00106261	3.05051	-0.215221	0.831643	0.942658	-0.212594
2009	WASL	0.000759055	2.94018	0.213819	0.831831	0.942745	0.212354
2009	UGT1A6	0.000397323	2.90186	0.213725	0.831904	0.942745	0.21226
2009	HCFC1	0.00254029	3.08019	0.21351	0.832071	0.942756	0.212047
2009	AKR7A3	-0.000659183	2.97574	-0.214767	0.832097	0.942756	-0.212012
2009	TCEAL9	-0.000913998	2.92871	-0.212873	0.832564	0.94318	-0.211415
2009	SMARCD3	-0.000842951	2.93056	-0.214245	0.832678	0.943205	-0.211269
2009	RPL21P134	0.00434875	3.21723	0.213397	0.833	0.943347	0.210856
2009	SMPD4	0.00069441	2.90566	0.212074	0.833182	0.943347	0.210622
2009	COQ6	-0.000790715	2.94935	-0.211991	0.833247	0.943347	-0.210539
2009	HPCAL1	0.0018555	3.29676	0.213174	0.833264	0.943347	0.210517
2009	DGLUCY	0.0021224	3.17108	0.212999	0.833476	0.943347	0.210245
2009	FGL1	0.00174394	2.99906	0.212855	0.833493	0.943347	0.210224
2009	RANP6	0.00132223	3.06141	0.212679	0.833565	0.943347	0.210131
2009	ZNF75A	0.000761652	2.92299	0.212876	0.833841	0.943347	0.209778
2009	POLR2I	-0.00103116	2.97672	-0.212437	0.833856	0.943347	-0.209759
2009	RBM41	0.00122251	2.92815	0.211126	0.833917	0.943347	0.20968
2009	CLP1	0.000867342	2.96289	0.211114	0.833927	0.943347	0.209668
2009	UBE2W	0.000784022	2.93417	0.211818	0.8342	0.943347	0.209318
2009	LINC00174	-0.000670161	2.92833	-0.212135	0.8342	0.943347	-0.209318
2009	ZFP3	-0.000496821	2.93353	-0.210692	0.834253	0.943347	-0.20925
2009	ATP1B3	0.0014786	3.03322	0.21176	0.834255	0.943347	0.209247
2009	CEACAM1	-0.00190397	2.97376	-0.211753	0.834273	0.943347	-0.209224
2009	TEX264	-0.00135881	2.9555	-0.211611	0.834534	0.94341	-0.20889
2009	CHRNB1	-0.00057219	2.91976	-0.210319	0.834542	0.94341	-0.20888
2009	PTPRE	-0.00190363	3.22678	-0.211306	0.834703	0.94341	-0.208674
2009	MIF	-0.00205248	3.2378	-0.211307	0.834764	0.94341	-0.208596
2009	SLC25A20	-0.000691116	2.95808	-0.211077	0.834789	0.94341	-0.208564
2009	PPP2R5A	-0.00147885	3.0915	-0.211343	0.834883	0.943413	-0.208443
2009	WASH2P	0.000931357	2.95895	0.210883	0.835019	0.943446	0.208269
2009	LOC730268	0.000790955	2.91608	0.209494	0.835182	0.943446	0.20806
2009	JAK1	-0.00292786	3.15549	-0.210598	0.835188	0.943446	-0.208052
2009	GPR143	0.000530459	2.90734	0.209044	0.835531	0.943658	0.207614
2009	PRDX2	-0.00193901	3.05011	-0.20899	0.835573	0.943658	-0.20756
2009	NFE2L1	-0.000867099	2.93315	-0.210144	0.835665	0.943658	-0.207442
2009	ARID4B	-0.000839436	2.944	-0.209928	0.835743	0.943658	-0.207341
2009	RPL12P32	-0.00254954	3.36652	-0.209492	0.836046	0.943896	-0.206954
2009	INTS12	0.000641687	2.97398	0.209078	0.836375	0.944164	0.206533
2009	PRDM1	0.000989804	2.95494	0.208685	0.836621	0.944201	0.206218
2009	ZC3HAV1	0.00141598	3.03345	0.208745	0.836622	0.944201	0.206216
2009	SYTL2	0.000864025	2.95061	0.20875	0.836684	0.944201	0.206137
2009	CR2	0.000309538	2.91849	0.209229	0.836791	0.944218	0.206
2009	TPT1P9	0.00628064	3.26181	0.208312	0.836945	0.944288	0.205803
2009	STAU1	-0.00140848	3.09792	-0.20793	0.837288	0.944571	-0.205364
2009	FOXJ2	0.00230267	3.10531	0.206641	0.837393	0.944586	0.205229
2009	IGFBP7	-0.0017021	2.96372	-0.207585	0.83749	0.944591	-0.205105
2009	UNC93B5	-0.0005152	2.91592	-0.207441	0.837625	0.944635	-0.204932
2009	EIF3CL	0.00116353	2.96351	0.207743	0.837715	0.944635	0.204817
2009	PLAGL1	-0.000527137	2.91274	-0.207179	0.837804	0.944635	-0.204703
2009	SLC43A2	0.00273528	3.07684	0.205888	0.837977	0.944726	0.204481
2009	ADD3	0.00200797	3.15791	0.206709	0.838172	0.944842	0.204232
2009	SIAH2	0.00193849	3.01202	0.206257	0.838599	0.945084	0.203686
2009	AMY1C	0.00403089	3.41987	0.206222	0.838613	0.945084	0.203668
2009	PPP2R5D	-0.000657303	2.92948	-0.206259	0.838677	0.945084	-0.203586
2009	GIT2	-0.00076252	2.97864	-0.206	0.838833	0.945084	-0.203386
2009	CLDN5	0.00127007	2.92194	0.205939	0.838847	0.945084	0.203368
2009	ARHGDIA	-0.00259424	3.14738	-0.20558	0.839008	0.945162	-0.203162
2009	SLC26A11	-0.000681655	2.9387	-0.205291	0.839275	0.945359	-0.202821
2009	TMEM214	0.000758175	2.93524	0.203749	0.839637	0.945563	0.202358
2009	ECH1	0.00225751	3.17736	0.203744	0.839641	0.945563	0.202353
2009	JAML	0.00226096	3.39988	0.20471	0.839734	0.945565	0.202233
2009	SLC38A1	0.00216724	3.19067	0.204686	0.839974	0.945717	0.201926
2009	ELOVL5	-0.00307454	3.15859	-0.204046	0.840227	0.945717	-0.201603
2009	CD58	0.00178603	2.98013	0.202975	0.840238	0.945717	0.201589
2009	LSM3	-0.00079094	2.93397	-0.202974	0.840238	0.945717	-0.201589
2009	SLC10A3	0.00123494	2.94936	0.203745	0.840481	0.945772	0.201279
2009	GPR84	-0.00044244	2.90791	-0.203706	0.8405	0.945772	-0.201254
2009	RRN3P1	0.000713196	2.92366	0.203548	0.840579	0.945772	0.201152
2009	STAG3L2	-0.00130914	3.01151	-0.203443	0.840725	0.945772	-0.200966
2009	H4C5	-0.000376641	2.90389	-0.202318	0.840748	0.945772	-0.200937
2009	GOLPH3L	0.000476647	2.92295	0.203154	0.841023	0.945978	0.200585
2009	AP1G1	-0.00128631	2.99158	-0.202412	0.841479	0.946293	-0.200003
2009	CDK20	0.000391113	2.91168	0.202975	0.841487	0.946293	0.199992
2009	RPS3AP49	-0.000441667	2.90699	-0.20238	0.841693	0.946421	-0.199728
2009	AGAP3	-0.000840892	2.92511	-0.201315	0.842316	0.947018	-0.198931
2009	CISH	-0.000771676	2.92868	-0.201096	0.84251	0.947033	-0.198684
2009	TDG	0.00104715	3.0026	0.20119	0.842514	0.947033	0.198679
2009	CHD8	-0.00246536	3.14266	-0.200586	0.842918	0.947383	-0.198162
2009	MS4A6E	-0.000418386	2.89637	-0.198653	0.843593	0.948006	-0.1973
2009	ERI3	-0.000434198	2.92948	-0.198571	0.843657	0.948006	-0.197218
2009	MAP3K12	0.000566215	2.9162	0.198408	0.843784	0.948045	0.197056
2009	LRFN3	-0.000963776	2.96034	-0.199395	0.843905	0.948052	-0.196901
2009	LINC00290	-0.000407055	2.90742	-0.197884	0.844191	0.948052	-0.196536
2009	MXI1	-0.000439311	2.91672	-0.199058	0.844246	0.948052	-0.196465
2009	TIMM17B	-0.00125021	2.96536	-0.198931	0.844281	0.948052	-0.19642
2009	LRRC59	0.000413387	2.90463	0.199048	0.844346	0.948052	0.196338
2009	MMP23B	0.000570188	2.91812	0.19874	0.844379	0.948052	0.196295
2009	ATRIP	-0.000616351	2.92323	-0.198518	0.844476	0.948052	-0.196171
2009	SLC35A5	0.00242328	3.03409	0.198379	0.844585	0.948052	0.196032
2009	SFR1	-0.000503796	2.9254	-0.198373	0.844621	0.948052	-0.195986
2009	SMG5	0.00103379	3.01202	0.198259	0.844774	0.948119	0.195791
2009	LDAH	0.000601997	2.92112	0.196764	0.845061	0.948302	0.195424
2009	DCAF8	-0.00178969	3.04237	-0.196572	0.84521	0.948302	-0.195233
2009	PXK	-0.000677847	2.92556	-0.196567	0.845214	0.948302	-0.195229
2009	HNRNPCL3	0.000486295	2.91665	0.197525	0.845461	0.948331	0.194913
2009	VPS4A	-0.000853915	2.93184	-0.197715	0.845491	0.948331	-0.194875
2009	RPS16P10	0.00181697	3.58851	0.19723	0.845566	0.948331	0.194779
2009	PA2G4	0.00191123	3.03247	0.196059	0.845609	0.948331	0.194724
2009	YTHDF1	-0.00121941	3.04752	-0.196645	0.846067	0.948741	-0.194139
2009	HABP4	-0.000538282	2.91539	-0.194961	0.846462	0.94887	-0.193634
2009	CHD4	-0.00192878	3.03035	-0.195916	0.846505	0.94887	-0.193579
2009	ZNF318	0.000626302	2.94549	0.194823	0.846569	0.94887	0.193498
2009	NPIPB4	-0.00250785	3.00054	-0.195866	0.846604	0.94887	-0.193454
2009	PDCD5	0.000688392	2.94389	0.19607	0.846689	0.94887	0.193344
2009	GOLGA8J	0.000681576	2.91807	0.195779	0.846736	0.94887	0.193284
2009	DNASE2	0.00140098	3.03595	0.195259	0.847106	0.949146	0.192812
2009	RANBP1	0.00115511	3.02941	0.19552	0.847168	0.949146	0.192734
2009	TRIP4	-0.000776495	2.9642	-0.193785	0.847377	0.949177	-0.192467
2009	GNL1	-0.000900137	2.95881	-0.193779	0.847381	0.949177	-0.192461
2009	RPS25P6	-0.00230989	3.61226	-0.193655	0.847477	0.949182	-0.192338
2009	MRPL54	-0.000957516	3.05137	-0.194351	0.847829	0.949473	-0.191889
2009	SLC7A5P2	0.00169989	3.76768	0.194094	0.847934	0.949486	0.191756
2009	CIAO1	0.000860953	3.05453	0.19341	0.84851	0.949959	0.191019
2009	COPG1	-0.00119382	2.97612	-0.191975	0.848784	0.949959	-0.19067
2009	SELENOM	-0.000658936	2.93428	-0.192993	0.848896	0.949959	-0.190527
2009	RNF145	0.00202824	3.03014	0.191804	0.848917	0.949959	0.1905
2009	APOBEC3F	0.000344464	2.93877	0.191715	0.848986	0.949959	0.190412
2009	PXMP4	0.000477701	2.9119	0.191705	0.848994	0.949959	0.190403
2009	PHB2	-0.00170417	3.06593	-0.192697	0.849055	0.949959	-0.190325
2009	MST1	0.00069266	2.92448	0.191513	0.849143	0.949959	0.190212
2009	GCNT1	-0.000670663	2.92503	-0.194668	0.849262	0.949959	-0.19006
2009	LAPTM5	-0.0020211	3.39853	-0.192132	0.849473	0.949959	-0.189791
2009	LCMT2	-0.000687664	2.93247	-0.190889	0.849628	0.949959	-0.189593
2009	CCDC86	0.000647229	2.93272	0.190673	0.849797	0.949959	0.189377
2009	PRSS30P	0.000753314	2.91581	0.192252	0.849839	0.949959	0.189324
2009	TOX4P1	-0.000687053	2.91974	-0.190555	0.849888	0.949959	-0.189261
2009	AP3S1	0.00121853	2.98207	0.190514	0.84992	0.949959	0.18922
2009	BANP	-0.00150456	3.19404	-0.19144	0.850032	0.949959	-0.189078
2009	RPUSD1	0.000972236	2.93995	0.191357	0.850145	0.949959	0.188933
2009	NFATC2IP	-0.00107966	3.04674	-0.191231	0.85015	0.949959	-0.188927
2009	EPB41	-0.00164127	2.98507	-0.190182	0.850179	0.949959	-0.18889
2009	PARP10	-0.00153125	2.99768	-0.190146	0.850207	0.949959	-0.188855
2009	UBR7	0.000596692	2.98252	0.190988	0.850405	0.950077	0.188602
2009	DRG2	-0.000748172	2.94765	-0.189598	0.850633	0.9502	-0.18831
2009	MCRIP2	-0.00081408	2.92734	-0.190517	0.850739	0.9502	-0.188176
2009	TYMP	-0.00217087	3.16593	-0.190408	0.850833	0.9502	-0.188055
2009	RPL7A	-0.00237461	3.39467	-0.190209	0.850931	0.9502	-0.18793
2009	ATP10A	0.000403221	2.91522	0.189155	0.850978	0.9502	0.187871
2009	USP3	-0.00138465	3.19435	-0.18958	0.851425	0.95048	-0.187301
2009	LOC646813	0.000420061	2.90704	0.188555	0.851445	0.95048	0.187275
2009	RMC1	0.00112152	3.07539	0.189642	0.851506	0.95048	0.187197
2009	ZNF274	0.00071412	2.97142	0.189451	0.851749	0.950647	0.186888
2009	SKIV2L	0.00150052	3.01615	0.188796	0.851989	0.950651	0.186581
2009	MOS	-0.000644381	2.91476	-0.188793	0.852052	0.950651	-0.1865
2009	LIMS1	0.0013512	3.06609	0.188749	0.852117	0.950651	0.186418
2009	SGK1	-0.001908	3.20174	-0.188628	0.852183	0.950651	-0.186334
2009	TSPAN1	0.000680396	2.91265	0.187566	0.852215	0.950651	0.186293
2009	ATP5ME	-0.00128189	3.00552	-0.187207	0.852494	0.950788	-0.185937
2009	RNASE6	0.00138623	3.06791	0.188163	0.852653	0.950788	0.185734
2009	EFL1	0.000352403	2.92207	0.187904	0.852711	0.950788	0.18566
2009	LAPTM4A	-0.00118186	3.01576	-0.187664	0.852953	0.950788	-0.185352
2009	TULP4	0.000447653	2.91973	0.187498	0.853007	0.950788	0.185283
2009	CHPT1	0.00236001	3.11555	0.187637	0.853059	0.950788	0.185217
2009	HMGB2	-0.00106721	3.04307	-0.187343	0.853117	0.950788	-0.185143
2009	BLMH	-0.000884462	2.94254	-0.186381	0.853137	0.950788	-0.185117
2009	BACH1	0.000621884	2.91179	0.187323	0.853216	0.950788	0.185017
2009	SERF1B	0.000493237	2.93232	0.187225	0.853264	0.950788	0.184955
2009	ARMC1	-0.00103293	2.97138	-0.186934	0.853455	0.950884	-0.184712
2009	RPL26P30	-0.000469717	2.91693	-0.18587	0.853535	0.950884	-0.184609
2009	KTI12	-0.0009087	2.9786	-0.187119	0.853838	0.951117	-0.184224
2009	AFAP1	0.000493489	2.91393	0.186249	0.853958	0.951133	0.184071
2009	AP2M1	-0.00222224	3.10561	-0.185917	0.854268	0.951133	-0.183676
2009	NCK2	-0.000756471	3.01417	-0.185745	0.854428	0.951133	-0.183471
2009	YME1L1	0.000750542	3.01071	0.18566	0.854434	0.951133	0.183464
2009	SYNRG	-0.00054049	2.91813	-0.185556	0.854545	0.951133	-0.183322
2009	UBE2L3	-0.00130496	3.00416	-0.18552	0.854557	0.951133	-0.183308
2009	RABL6	0.000491187	2.92332	0.184534	0.854576	0.951133	0.183283
2009	GUF1	0.000414537	2.91812	0.185338	0.854658	0.951133	0.183179
2009	SBK1	0.0015016	3.05613	0.185267	0.854831	0.951133	0.182958
2009	PDIA3P1	0.00101275	2.98021	0.185012	0.854963	0.951133	0.18279
2009	PRPF6	0.00121197	2.95248	0.183839	0.855117	0.951133	0.182593
2009	SNHG1	-0.00119936	3.01896	-0.184773	0.855156	0.951133	-0.182544
2009	KLF4	0.00104557	2.93925	0.184796	0.855157	0.951133	0.182542
2009	ST7	-0.000462417	2.9154	-0.183604	0.855301	0.951133	-0.182359
2009	ZBTB40	0.00133432	2.9583	0.183496	0.855385	0.951133	0.182252
2009	PRKCZ	0.000730826	2.96112	0.184226	0.855581	0.951133	0.182003
2009	FCGR1CP	-0.00260668	2.9473	-0.184132	0.855611	0.951133	-0.181964
2009	PSEN2	-0.000549636	2.92247	-0.184392	0.855611	0.951133	-0.181964
2009	CTCF	0.00129727	2.98292	0.183975	0.855771	0.951133	0.18176
2009	MAD1L1	0.00192714	2.98133	0.183961	0.855832	0.951133	0.181683
2009	IL24	0.000786422	2.92536	0.182872	0.855871	0.951133	0.181633
2009	LOC100127982	-0.000779294	2.92783	-0.182847	0.85589	0.951133	-0.181608
2009	PIP5K1C	0.00124521	2.9522	0.182541	0.856129	0.951197	0.181305
2009	SEPTIN5	0.00268121	3.45912	0.18353	0.856187	0.951197	0.18123
2009	HSPBAP1	-0.00093303	2.98565	-0.183339	0.856235	0.951197	-0.181169
2009	EIF3A	0.00203389	3.04596	0.183289	0.856319	0.951197	0.181062
2009	DBNL	-0.00157769	3.21588	-0.18307	0.856614	0.951414	-0.180686
2009	USP36	0.0010226	2.95251	0.182821	0.856779	0.951414	0.180476
2009	MAP4K2	-0.00161114	3.24718	-0.182701	0.856791	0.951414	-0.18046
2009	HNRNPH2	0.00106497	2.97179	0.182423	0.857037	0.951521	0.180147
2009	PPT1	0.00143292	3.43421	0.182395	0.857074	0.951521	0.180101
2009	EZH2	0.000498408	2.91647	0.180904	0.857404	0.951745	0.179679
2009	OSBP	0.00107244	3.07454	0.181986	0.857467	0.951745	0.1796
2009	G6PC	-0.00176172	2.96047	-0.181695	0.857613	0.951745	-0.179413
2009	SLC2A5	0.000560435	2.91421	0.181689	0.857646	0.951745	0.179372
2009	TMEM134	0.000951395	2.97649	0.181319	0.857814	0.951829	0.179157
2009	SPEG	-0.000418245	2.9096	-0.180102	0.85803	0.951903	-0.178883
2009	ZBTB45	-0.000650859	2.93353	-0.180989	0.858066	0.951903	-0.178836
2009	SERAC1	-0.000451548	2.90995	-0.179858	0.858219	0.95197	-0.178641
2009	VPS25	-0.000642143	2.94994	-0.181114	0.858319	0.951977	-0.178515
2009	WDR82P1	0.000522876	2.91809	0.180467	0.858469	0.952041	0.178324
2009	DHFRP2	0.000525943	2.93342	0.180258	0.858731	0.952229	0.177989
2009	GADD45A	-0.000431316	2.92346	-0.179804	0.859138	0.952577	-0.177472
2009	EIF4A3	0.00200925	3.16999	0.178313	0.859424	0.952617	0.177107
2009	GLUL	-0.000860864	2.95229	-0.179331	0.859425	0.952617	-0.177106
2009	LHFPL6	0.00114352	2.9573	0.178151	0.859551	0.952617	0.176946
2009	BCCIP	-0.000320799	2.93926	-0.179205	0.859562	0.952617	-0.176931
2009	CLYBL	0.000414034	2.92681	0.178954	0.859638	0.952617	0.176835
2009	ZC3H3	-0.0013019	3.02943	-0.178852	0.859773	0.952649	-0.176663
2009	GUCY2GP	0.000583087	2.91269	0.178889	0.859853	0.952649	0.176561
2009	SERINC1	0.0022035	3.06305	0.178264	0.860141	0.952836	0.176195
2009	SLC35G6	0.000451347	2.91341	0.178248	0.860235	0.952836	0.176075
2009	CAV2	-0.000396739	2.90914	-0.178135	0.8603	0.952836	-0.175992
2009	CDK11B	-0.0010054	2.98228	-0.17791	0.860479	0.952932	-0.175764
2009	DNAJB6	0.00116585	3.09808	0.176695	0.860687	0.953059	0.1755
2009	LGALS8	0.000519573	2.96217	0.177577	0.860806	0.953063	0.175348
2009	CCT6P1	0.000687894	2.95613	0.17739	0.860876	0.953063	0.175259
2009	ADGRG1	-0.00258454	3.08931	-0.176985	0.861266	0.95335	-0.174762
2009	RPS2P28	-0.00514844	3.24544	-0.176816	0.861366	0.95335	-0.174636
2009	TMSB4X	-0.00166895	3.7958	-0.176663	0.861414	0.95335	-0.174575
2009	RRAGC	-0.00117304	3.01275	-0.175523	0.861601	0.953454	-0.174336
2009	CHMP6	-0.000983281	2.96951	-0.176314	0.86176	0.953462	-0.174134
2009	TMEM254	0.000771356	2.95601	0.175276	0.861793	0.953462	0.174092
2009	ORMDL2	-0.000701577	2.91763	-0.175038	0.861979	0.95351	-0.173855
2009	SPDYE3	0.000287948	2.90674	0.176001	0.862023	0.95351	0.1738
2009	ITLN1	-0.000546078	2.9013	-0.175573	0.862298	0.953712	-0.173449
2009	TPRG1L	-0.00169564	3.21063	-0.174412	0.862468	0.953778	-0.173234
2009	ALAS2	0.00339548	3.26126	0.175173	0.862606	0.953778	0.173058
2009	PAIP2	0.00129237	3.10052	0.174191	0.86264	0.953778	0.173014
2009	GOLGA7	0.00129809	3.25553	0.175065	0.862832	0.953778	0.172771
2009	NIBAN2	-0.000739638	2.96157	-0.174817	0.862875	0.953778	-0.172716
2009	STX16	0.00145009	3.23348	0.17495	0.862916	0.953778	0.172664
2009	THAP1	-0.000593349	2.93802	-0.173596	0.863104	0.953884	-0.172424
2009	TMCO3	0.000681797	2.95623	0.174246	0.863384	0.953972	0.172068
2009	PRKAR2A	-0.000703104	2.93276	-0.174039	0.863451	0.953972	-0.171983
2009	MGAT4A	-0.00053854	2.93248	-0.172744	0.863769	0.953972	-0.171578
2009	PRPF40A	-0.00103184	2.95753	-0.173572	0.863846	0.953972	-0.17148
2009	DRGX	0.000365818	2.90919	0.174404	0.8639	0.953972	0.171411
2009	MPI	0.000792577	2.91789	0.172273	0.864137	0.953972	0.17111
2009	LONP2	-0.000609988	2.94875	-0.173082	0.864193	0.953972	-0.171039
2009	RUNDC1	0.000908688	3.00036	0.173083	0.864194	0.953972	0.171038
2009	COMTD1	-0.000741509	2.92404	-0.173078	0.864215	0.953972	-0.171012
2009	GINS2	0.000434897	2.89362	0.172999	0.864234	0.953972	0.170987
2009	NSUN3	0.000484816	2.91763	0.173037	0.864276	0.953972	0.170933
2009	PTCRA	-0.000913327	2.93802	-0.17298	0.864299	0.953972	-0.170905
2009	IREB2	-0.000563384	2.93072	-0.173786	0.864476	0.954064	-0.17068
2009	LIPK	-0.000353834	2.90448	-0.172551	0.8646	0.9541	-0.170521
2009	ING4	-0.000511576	2.92417	-0.171375	0.864838	0.954259	-0.170219
2009	TNFSF13B	-0.0030987	3.27189	-0.172123	0.864932	0.95426	-0.170099
2009	MRPL39	0.000764781	2.95885	0.171009	0.865124	0.954369	0.169856
2009	RANBP10	-0.00123034	2.9737	-0.171534	0.865404	0.954505	-0.169499
2009	CHST15	-0.00173121	3.32024	-0.171523	0.865432	0.954505	-0.169463
2009	ELOA	0.000945607	2.96046	0.171193	0.865653	0.954646	0.169182
2009	CRYBA1	-0.000510625	2.90873	-0.170969	0.865869	0.954781	-0.168908
2009	FDFT1	0.00143356	3.12197	0.171107	0.865984	0.954805	0.168762
2009	PLAA	-0.000515792	2.93453	-0.170623	0.86611	0.954841	-0.168602
2009	LOC391578	0.000714284	2.92669	0.170077	0.866628	0.955252	0.167943
2009	TRAFD1	-0.00160184	2.99713	-0.169878	0.866696	0.955252	-0.167857
2009	KPNA6	0.00198853	3.07794	0.169774	0.866761	0.955252	0.167774
2009	THRA	-0.00033499	2.91385	-0.168001	0.867473	0.955934	-0.166869
2009	MYPOP	0.000897268	3.05563	0.168676	0.867638	0.956013	0.166659
2009	IFT122	-0.000540874	2.91804	-0.167514	0.867854	0.956116	-0.166385
2009	CHI3L1	-0.0017732	3.03638	-0.168443	0.867918	0.956116	-0.166304
2009	RPS28P6	0.00205928	3.25216	0.167226	0.868079	0.956191	0.166099
2009	ULK2	-0.000484812	2.91482	-0.166923	0.868315	0.956349	-0.165799
2009	ACOX3	-0.000576821	2.92963	-0.166513	0.868636	0.9566	-0.165391
2009	AP1G2	-0.00148979	3.02847	-0.166862	0.869188	0.957105	-0.164689
2009	MCM3AP	0.00121868	3.02384	0.16637	0.869449	0.957254	0.164358
2009	GNB1	0.00162089	3.32586	0.166232	0.869564	0.957254	0.164212
2009	CCZ1B	0.000649213	2.94821	0.166258	0.869604	0.957254	0.164162
2009	SLC24A4	0.00043145	2.92901	0.166096	0.869742	0.957303	0.163987
2009	HNRNPA1P10	0.00140758	2.97493	0.165745	0.869915	0.957391	0.163767
2009	GET1	0.000716294	2.93543	0.164526	0.870189	0.957409	0.163418
2009	SMG1P2	0.000661072	2.93384	0.165386	0.870256	0.957409	0.163333
2009	ZBTB25	-0.000331775	2.92601	-0.165282	0.870279	0.957409	-0.163304
2009	OR2W3	0.00163952	2.96746	0.165333	0.870304	0.957409	0.163272
2009	DPM2	-0.00174424	2.99706	-0.164933	0.870603	0.95754	-0.162893
2009	SEC24D	0.000652934	2.9406	0.164782	0.870678	0.95754	0.162797
2009	DDX39A	0.000829928	3.0261	0.16386	0.87071	0.95754	0.162757
2009	LOC644762	-0.000672834	2.95671	-0.164831	0.870849	0.95754	-0.162581
2009	DRAP1	-0.00176759	3.18608	-0.164575	0.87089	0.95754	-0.162529
2009	ZFAND6	0.000988588	2.97073	0.163233	0.8712	0.957779	0.162134
2009	MRPS33	-0.000726363	2.9324	-0.162986	0.871393	0.957839	-0.161889
2009	MAP3K6	-0.000698646	2.92813	-0.163788	0.871441	0.957839	-0.161828
2009	MAFB	0.00148114	3.02478	0.163368	0.87174	0.958017	0.161448
2009	CYTIP	-0.000770827	3.04613	-0.163364	0.87179	0.958017	-0.161386
2009	CUEDC2	-0.00106669	3.04616	-0.16272	0.872241	0.958346	-0.160813
2009	DMTN	0.00303082	3.15997	0.16275	0.872276	0.958346	0.160768
2009	NIPA1	-0.000561233	2.94443	-0.161014	0.872935	0.958889	-0.159931
2009	PKN1	0.00110757	2.97433	0.161829	0.872957	0.958889	0.159903
2009	C16orf54	-0.000665538	2.91633	-0.160586	0.87327	0.95913	-0.159506
2009	LOC100131785	-0.00107392	3.06529	-0.161261	0.873471	0.959248	-0.159252
2009	PCSK7	0.00141871	3.07127	0.160998	0.873578	0.959264	0.159115
2009	TMEM222	-0.000621716	2.93248	-0.16055	0.873966	0.959583	-0.158623
2009	XK	-0.000956638	2.92064	-0.160616	0.874079	0.959583	-0.158479
2009	BMP8B	0.000463922	2.9057	0.160287	0.87422	0.959583	0.158301
2009	TXNL4B	0.000615367	2.92328	0.160134	0.874268	0.959583	0.15824
2009	PROS1	-0.000960147	2.94981	-0.159936	0.874467	0.959583	-0.157988
2009	EBP	0.000361902	2.9168	0.159949	0.874527	0.959583	0.157911
2009	RPL21P97	0.000448189	2.90584	0.15972	0.874631	0.959583	0.157779
2009	SNRPC	0.000661808	3.00262	0.159571	0.874715	0.959583	0.157672
2009	CCT6A	-0.0007925	2.97958	-0.159508	0.874723	0.959583	-0.157663
2009	GGA3	0.000813951	2.95293	0.158625	0.874804	0.959583	0.157559
2009	RPS29P14	-0.00146625	2.94052	-0.158779	0.875325	0.960052	-0.156899
2009	ABI2	-0.00075632	2.93377	-0.157405	0.875759	0.960116	-0.156348
2009	AKR7A2	0.00133583	3.1279	0.158221	0.875797	0.960116	0.1563
2009	DAAM2	-0.000362251	2.90554	-0.158053	0.875886	0.960116	-0.156187
2009	RBM34	0.000909342	2.96364	0.158048	0.875913	0.960116	0.156153
2009	TPR	-0.00124246	3.01748	-0.157158	0.875952	0.960116	-0.156103
2009	DHTKD1	-0.000367357	2.92348	-0.158047	0.876056	0.960116	-0.155971
2009	STING1	0.0013079	3.10487	0.157792	0.876113	0.960116	0.155898
2009	ALAD	-0.000796443	2.9799	-0.157821	0.876132	0.960116	-0.155875
2009	MCRIP1	-0.00117469	2.93747	-0.157324	0.876478	0.960371	-0.155436
2009	PDZK1IP1	0.00292155	3.08331	0.157137	0.876656	0.960371	0.155209
2009	PLAAT4	-0.00136199	3.25096	-0.15711	0.876711	0.960371	-0.15514
2009	HPSE	-0.000835699	2.97496	-0.156978	0.876773	0.960371	-0.155061
2009	C1orf226	0.000286452	2.90768	0.1569	0.876845	0.960371	0.15497
2009	RPLP2	-0.00102801	3.78077	-0.156731	0.876926	0.960371	-0.154868
2009	TRAPPC6B	0.000823987	3.01722	0.156626	0.877028	0.96038	0.154738
2009	CENPX	0.000991492	2.99921	0.156431	0.877149	0.960411	0.154584
2009	ACOT13	0.000605505	2.91553	0.156275	0.877336	0.960455	0.154347
2009	RPL21P45	-0.00209774	2.98084	-0.156227	0.877377	0.960455	-0.154296
2009	XRN2	-0.000572371	2.97104	-0.155997	0.877592	0.960588	-0.154023
2009	ZNF133	-0.000453904	2.91876	-0.154626	0.877934	0.960861	-0.153589
2009	WASH7P	0.000823449	2.94966	0.155002	0.878314	0.961174	0.153107
2009	NOL12	0.000934178	3.0523	0.153962	0.878455	0.961201	0.152928
2009	SMNDC1	-0.00120264	3.0069	-0.15452	0.878649	0.961201	-0.152682
2009	GOLGB1	0.000714993	2.9561	0.154416	0.878756	0.961201	0.152547
2009	PIK3CA	0.000678086	2.92344	0.154464	0.878876	0.961201	0.152394
2009	ENDOD1	0.000619949	2.9225	0.154225	0.878885	0.961201	0.152383
2009	PKP4	0.000453144	2.93448	0.154356	0.878901	0.961201	0.152362
2009	LAIR1	-0.0011052	3.42931	-0.153564	0.879387	0.961395	-0.151746
2009	PRR3	0.000566223	2.9151	0.152767	0.879391	0.961395	0.151742
2009	MAFG	0.000403204	2.92107	0.153633	0.879413	0.961395	0.151713
2009	OAZ1	0.00115468	3.79011	0.153402	0.879512	0.961395	0.151588
2009	KDM4A-AS1	0.000264019	2.90615	0.153402	0.879546	0.961395	0.151544
2009	ABCD1	-0.000351981	2.9055	-0.153339	0.879646	0.961402	-0.151418
2009	ZFP36	-0.00145961	3.41636	-0.152992	0.87989	0.961547	-0.151109
2009	LINC00623	0.000859469	3.16607	0.152902	0.879996	0.961547	0.150975
2009	ZFAS1	-0.00172867	3.07989	-0.152667	0.88006	0.961547	-0.150893
2009	POLA2	-0.000487869	2.92762	-0.152804	0.880203	0.9616	-0.150712
2009	IRF5	0.000623982	2.94274	0.152181	0.880539	0.961701	0.150286
2009	CASP5	-0.000917764	2.90657	-0.151879	0.880676	0.961701	-0.150112
2009	SCAP	0.00157637	3.19781	0.15179	0.880782	0.961701	0.149978
2009	THOC5	-0.000804319	3.00817	-0.15175	0.880845	0.961701	-0.149898
2009	SKA2	-0.000781647	2.94114	-0.150763	0.88096	0.961701	-0.149752
2009	CKS1B	0.000601167	2.92822	0.150626	0.881068	0.961701	0.149616
2009	WDR26	-0.000983882	3.03538	-0.151378	0.881168	0.961701	-0.149489
2009	DPP4	-0.000549672	2.92598	-0.151248	0.881301	0.961701	-0.14932
2009	ENO3	-0.000618829	2.93577	-0.150093	0.881485	0.961701	-0.149087
2009	DGKA	0.00161074	3.0755	0.15087	0.881498	0.961701	0.149071
2009	SHPK	0.000619133	2.9546	0.150817	0.881504	0.961701	0.149063
2009	CORO1A	-0.00123241	3.48943	-0.149885	0.881648	0.961701	-0.14888
2009	SAT2	0.00058128	2.99908	0.150822	0.881654	0.961701	0.148873
2009	NFE2L2	-0.00181811	3.09315	-0.149841	0.881683	0.961701	-0.148837
2009	FCHSD2	0.000649109	2.95501	0.150646	0.8817	0.961701	0.148814
2009	PIAS4	0.00145813	3.07845	0.149939	0.882277	0.962032	0.148083
2009	L3MBTL2	-0.000855469	2.97973	-0.149749	0.882385	0.962032	-0.147946
2009	RFESD	-0.000431336	2.91564	-0.148819	0.882484	0.962032	-0.147822
2009	DDX28	0.000658687	2.95938	0.148734	0.88255	0.962032	0.147737
2009	PINLYP	-0.000459504	2.91513	-0.149458	0.882614	0.962032	-0.147656
2009	ATF3	0.000369976	2.90622	0.14948	0.882745	0.962032	0.147491
2009	ZNHIT1	0.00126698	3.07745	0.149347	0.882774	0.962032	0.147454
2009	UBIAD1	-0.000996757	2.99239	-0.149177	0.882918	0.962032	-0.147272
2009	MBD3	0.000367462	2.91012	0.147999	0.883126	0.962032	0.147007
2009	SNHG6	0.0017027	3.11049	0.148648	0.883215	0.962032	0.146895
2009	CIAO3	-0.000552789	2.92746	-0.148914	0.883286	0.962032	-0.146805
2009	GAL3ST4	-0.00066204	2.93957	-0.148658	0.883288	0.962032	-0.146803
2009	NPM1P46	-0.000232762	2.90621	-0.148597	0.88332	0.962032	-0.146762
2009	CHTF8	0.000342585	2.90929	0.148402	0.883381	0.962032	0.146684
2009	FCGR2C	-0.000468	2.89667	-0.148269	0.883498	0.962032	-0.146536
2009	TRIQK	0.000471649	2.92213	0.147519	0.883502	0.962032	0.146531
2009	AOAH	0.00118341	3.03307	0.148074	0.883732	0.96218	0.14624
2009	CSNK2A1	0.000617855	2.95719	0.147038	0.883879	0.96218	0.146053
2009	CDK5	-0.000453576	2.92772	-0.147726	0.883926	0.96218	-0.145995
2009	SCNN1D	0.000585169	2.92112	0.147729	0.884152	0.96218	0.145708
2009	THAP7	0.000526118	2.92558	0.146531	0.884277	0.96218	0.145549
2009	CD33	0.00091217	3.03501	0.147318	0.884331	0.96218	0.145481
2009	SPATA31C1	0.000429292	2.92621	0.147351	0.884361	0.96218	0.145444
2009	RPL26P19	0.00174735	2.97245	0.147107	0.884388	0.96218	0.145409
2009	RPS29P16	-0.00036254	2.9039	-0.146748	0.884685	0.962235	-0.145033
2009	DHX16	0.00094177	3.07136	0.146757	0.884697	0.962235	0.145018
2009	LINC02209	0.000438064	2.90676	0.146551	0.884872	0.962235	0.144795
2009	ZNF713	0.000244452	2.90795	0.145693	0.884933	0.962235	0.144718
2009	CD4	-0.00106051	2.97666	-0.14632	0.885018	0.962235	-0.144611
2009	NIBAN3	-0.000676469	2.94874	-0.146954	0.885018	0.962235	-0.144611
2009	LASP1	-0.00213199	3.4546	-0.145428	0.885142	0.962235	-0.144454
2009	GJB6	-0.000478959	2.90906	-0.145335	0.885214	0.962235	-0.144362
2009	HSPA1L	-0.000720297	2.97103	-0.145986	0.885282	0.962235	-0.144276
2009	PHC3	0.000303524	2.90754	0.144926	0.885535	0.962342	0.143956
2009	MEPCE	-0.000894034	2.96811	-0.145592	0.885575	0.962342	-0.143906
2009	CASP10	0.000205126	2.90301	0.144565	0.885818	0.962342	0.143598
2009	RLBP1	0.000278759	2.90257	0.145204	0.885906	0.962342	0.143487
2009	GFI1B	-0.000555646	2.91767	-0.145174	0.885923	0.962342	-0.143465
2009	BAK1	-0.000739485	2.92445	-0.145056	0.886044	0.962342	-0.143312
2009	CAP1	-0.00135561	3.56484	-0.144672	0.886329	0.962342	-0.142951
2009	C12orf57	-0.00174439	3.13765	-0.144634	0.886345	0.962342	-0.14293
2009	CD44	-0.00108468	3.19344	-0.144498	0.88643	0.962342	-0.142823
2009	TXLNGY	0.00065935	2.91268	0.144391	0.886523	0.962342	0.142705
2009	EEF2K	-0.000570816	2.94154	-0.144611	0.88657	0.962342	-0.142646
2009	NUMB	-0.00110338	3.264	-0.144391	0.886582	0.962342	-0.14263
2009	NFKBIA	-0.00243043	3.3285	-0.143554	0.886611	0.962342	-0.142594
2009	C2orf88	-0.00110818	2.9928	-0.144179	0.886746	0.962342	-0.142423
2009	FXYD6	0.000272168	2.89868	0.144086	0.886879	0.962342	0.142254
2009	RBBP4	0.000326195	2.94429	0.143917	0.886909	0.962342	0.142216
2009	ATXN2	0.00136441	3.0729	0.143034	0.887019	0.962342	0.142077
2009	CYTOR	0.000462571	2.98532	0.143793	0.887068	0.962342	0.142015
2009	FBLN5	0.000394154	2.93345	0.143425	0.88738	0.962533	0.14162
2009	KHSRP	0.00101894	2.99269	0.142508	0.887432	0.962533	0.141555
2009	ZSWIM6	-0.000922957	2.99497	-0.142123	0.888389	0.963187	-0.140343
2009	TXNDC15	-0.000453489	2.92986	-0.142239	0.888392	0.963187	-0.140339
