## Extended Data Table 7 for "Influenza vaccination and single cell multiomics reveal sex dimorphic immune imprints of prior mild COVID-19" (part 3 of 3)

### Sheet: Female (continued)
Regression model output comparing post- and pre-natural influenza infection in female participants from Zhai et al. (2015) in the 2009 and 2010 seasons.
2009	GUSBP4	-0.000365687	2.9209	-0.142156	0.888424	0.963187	-0.140299
2009	PSMD7	0.000951523	3.08558	0.141877	0.888515	0.963187	0.140184
2009	LAPTM4B	0.000361641	2.92014	0.141735	0.888602	0.963187	0.140073
2009	LCP1	0.00144667	3.64725	0.141607	0.888714	0.963187	0.139932
2009	PIK3AP1	0.00210791	3.03181	0.141595	0.888729	0.963187	0.139912
2009	MAPK7	-0.000489891	2.92393	-0.141691	0.888785	0.963187	-0.139841
2009	LMO2	-0.00198425	3.1308	-0.141296	0.888957	0.963271	-0.139624
2009	C1DP3	-0.000228672	2.89781	-0.14127	0.889214	0.963448	-0.139299
2009	RXRB	0.00117362	3.06769	0.140621	0.889484	0.963564	0.138958
2009	TMEM38B	-0.000409927	2.92361	-0.140624	0.889569	0.963564	-0.138849
2009	SEC31A	-0.000987009	3.01812	-0.139741	0.889603	0.963564	-0.138807
2009	ALDH2	0.00137702	3.02001	0.140024	0.889966	0.963806	0.138348
2009	ZGPAT	0.0006973	3.01645	0.139918	0.890077	0.963806	0.138207
2009	SLK	0.000993159	2.96534	0.13968	0.890182	0.963806	0.138074
2009	LOC100130171	-0.000287411	2.90909	-0.139704	0.890201	0.963806	-0.138049
2009	ZNF526	0.000906736	2.9776	0.139356	0.890479	0.964005	0.137698
2009	KMT2A	0.00096684	2.94463	0.138992	0.890752	0.964172	0.137353
2009	GALNT10	0.000696362	2.95553	0.138833	0.890849	0.964172	0.13723
2009	WDR37	-0.000548379	2.99918	-0.138879	0.890915	0.964172	-0.137147
2009	CCNA2	-0.000291811	2.90678	-0.138637	0.891031	0.964178	-0.137
2009	MRPL41	0.000872288	3.00345	0.13866	0.891108	0.964178	0.136902
2009	TM9SF4	-0.00122335	3.04712	-0.138195	0.891362	0.964318	-0.136581
2009	COX5B	-0.00116541	3.31946	-0.137984	0.891532	0.964318	-0.136366
2009	ALDH1A2	-0.000385928	2.90852	-0.137998	0.891566	0.964318	-0.136323
2009	TRAPPC4	-0.000629123	3.04289	-0.137956	0.891614	0.964318	-0.136263
2009	GTF3C1	0.000384221	2.92722	0.137254	0.892182	0.964831	0.135544
2009	TPI1P2	0.000855451	2.98514	0.136704	0.892545	0.96511	0.135085
2009	LHFPL2	0.000921503	2.94047	0.136558	0.892628	0.96511	0.134979
2009	HBZ	-0.00174101	2.97884	-0.135979	0.893154	0.965439	-0.134314
2009	LARS1	0.000973791	2.99498	0.135204	0.893164	0.965439	0.134302
2009	ROBO3	0.000558561	2.91717	0.13514	0.893214	0.965439	0.134238
2009	SRRM1	0.00113929	3.15121	0.135309	0.893635	0.965792	0.133706
2009	ZNF407	-0.000543307	2.94764	-0.135051	0.893803	0.965872	-0.133494
2009	PFN1	-0.000972946	3.64292	-0.134825	0.894001	0.965879	-0.133244
2009	RNASE2	0.00121514	3.04991	0.13481	0.894154	0.965879	0.13305
2009	GON4L	-0.000777955	2.99381	-0.133933	0.894162	0.965879	-0.13304
2009	PAN2	-0.000585303	2.95186	-0.134733	0.894215	0.965879	-0.132972
2009	SIPA1L1	-0.000385057	2.91213	-0.134454	0.894346	0.965879	-0.132807
2009	PPFIBP1	0.000265482	2.90781	0.133663	0.894374	0.965879	0.132771
2009	TNFAIP6	-0.0026909	3.04855	-0.133975	0.894659	0.966084	-0.132411
2009	DCAF7	0.00101922	3.06272	0.133182	0.894752	0.966084	0.132293
2009	GRB10	0.000298518	2.91551	0.133436	0.895335	0.966592	0.131557
2009	LOC442517	0.000244103	2.90298	0.133396	0.895411	0.966592	0.13146
2009	PNMA3	0.000341243	2.93358	0.132353	0.895998	0.967124	0.130718
2009	BDKRB2	-0.000433907	2.90867	-0.131966	0.896207	0.967248	-0.130454
2009	SLC22A1	0.000440227	2.9116	0.130661	0.896733	0.967271	0.12979
2009	COG1	0.000433044	2.92429	0.131227	0.896801	0.967271	0.129703
2009	RPS27AP12	0.00162564	3.59692	0.130468	0.896884	0.967271	0.129598
2009	SRA1	0.00034809	2.95107	0.131119	0.896961	0.967271	0.129502
2009	NELFB	-0.000522793	2.96959	-0.131082	0.897015	0.967271	-0.129433
2009	SH3GL1	0.00061852	2.93449	0.130242	0.897062	0.967271	0.129373
2009	TSPYL6	0.000453504	2.91604	0.13022	0.897079	0.967271	0.129352
2009	SAR1A	0.00113459	3.02713	0.130828	0.897131	0.967271	0.129287
2009	KCNMB1	0.000358326	2.92282	0.130903	0.897139	0.967271	0.129276
2009	ARID1A	0.00167611	3.14361	0.130973	0.897171	0.967271	0.129236
2009	NUP205	0.00076401	2.98474	0.130617	0.89729	0.967283	0.129085
2009	NPM3	0.000424195	2.93569	0.129813	0.897399	0.967283	0.128948
2009	RUSC1	0.00078828	3.00129	0.129692	0.897494	0.967283	0.128828
2009	TSHZ1	0.000452082	2.94247	0.12961	0.897558	0.967283	0.128746
2009	TP73-AS1	-0.000481098	2.93545	-0.129416	0.897711	0.967346	-0.128553
2009	AGER	-0.000509012	2.92033	-0.128426	0.898489	0.968077	-0.12757
2009	ASMTL	0.000641322	2.96797	0.128958	0.898579	0.968077	0.127457
2009	MTCH1	0.000757035	3.31624	0.128871	0.898684	0.968089	0.127324
2009	AFF1	-0.000772964	2.9631	-0.127868	0.898928	0.96825	-0.127016
2009	TMEM184C	-0.000316039	2.93627	-0.128391	0.89913	0.968366	-0.12676
2009	MAG	-0.000468764	2.92019	-0.12749	0.899225	0.968367	-0.12664
2009	PIAS2	-0.000303097	2.9193	-0.127877	0.899661	0.968735	-0.126089
2009	SIGLEC7	-0.00027071	2.9162	-0.127446	0.899838	0.968824	-0.125866
2009	TNFAIP3	-0.000521092	2.96909	-0.127087	0.900067	0.968969	-0.125576
2009	TSC1	0.000369979	2.94448	0.126854	0.900322	0.969142	0.125254
2009	RIT1	-0.000631793	2.9381	-0.125877	0.900493	0.969224	-0.125039
2009	INO80C	0.000511525	2.95556	0.12629	0.900663	0.969276	0.124824
2009	ABHD17C	-0.000359886	2.91742	-0.126207	0.90073	0.969276	-0.124739
2009	L3HYPDH	-0.000432648	2.9086	-0.125454	0.900825	0.969277	-0.124619
2009	SMIM24	0.00144628	3.00044	0.125916	0.901037	0.969388	0.124351
2009	MT1G	-0.000271943	2.90588	-0.125774	0.901118	0.969388	-0.12425
2009	CNPY2	-0.000442412	2.97256	-0.125597	0.901219	0.969396	-0.124122
2009	IFIT1B	0.00164042	3.0013	0.125507	0.901364	0.96945	0.123938
2009	LRRC8D	0.000454108	2.94149	0.125231	0.90149	0.969476	0.123779
2009	DCUN1D1	-0.000600016	2.9562	-0.12513	0.901577	0.969476	-0.123669
2009	ARRDC4	-0.000484482	2.91686	-0.124965	0.901733	0.969543	-0.123472
2009	IKBKE	-0.000656685	2.95735	-0.124381	0.902163	0.969858	-0.12293
2009	B3GALT6	0.000442471	2.93751	0.124035	0.902426	0.969858	0.122597
2009	UTP11	0.000433925	2.95245	0.123745	0.902649	0.969858	0.122316
2009	ETV3	0.000397256	2.93061	0.123568	0.902831	0.969858	0.122086
2009	KCNJ10	0.000918116	2.97471	0.123095	0.903205	0.969858	0.121614
2009	FAM53B	-0.00100476	3.07883	-0.123011	0.903241	0.969858	-0.121569
2009	SHOX2	-0.000285476	2.90697	-0.122337	0.903277	0.969858	-0.121523
2009	OTUB1	-0.000551326	2.93358	-0.122326	0.903286	0.969858	-0.121512
2009	H3C4	-0.000310509	2.90993	-0.12298	0.903346	0.969858	-0.121436
2009	LAMTOR4	-0.00134541	3.29124	-0.122884	0.903416	0.969858	-0.121347
2009	RTRAF	0.000984787	3.04549	0.122591	0.903574	0.969858	0.121148
2009	NUDT14	-0.000556147	2.94194	-0.122672	0.903576	0.969858	-0.121145
2009	PHF21B	-0.000367039	2.91105	-0.122702	0.903607	0.969858	-0.121106
2009	TFIP11	0.000537154	2.97995	0.122563	0.903689	0.969858	0.121002
2009	AAGAB	-0.000337514	2.93071	-0.122369	0.903824	0.969858	-0.120832
2009	FAM86B1	-0.000933571	2.95045	-0.122147	0.903917	0.969858	-0.120714
2009	COLGALT1	-0.000896606	3.1128	-0.122099	0.903978	0.969858	-0.120638
2009	ENDOG	-0.000309404	2.91294	-0.122126	0.904009	0.969858	-0.120598
2009	KLF5	0.000228019	2.90145	0.122654	0.904068	0.969858	0.120525
2009	FHL1	-0.000294562	2.91788	-0.121884	0.904182	0.969858	-0.12038
2009	CBLB	0.000715566	2.9924	0.121821	0.904273	0.969858	0.120266
2009	PIP5KL1	-0.000363566	2.90618	-0.120967	0.904355	0.969858	-0.120162
2009	HTATIP2	0.00109839	3.07949	0.120929	0.904385	0.969858	0.120124
2009	FZD1	-0.000268323	2.91553	-0.12151	0.904469	0.969858	-0.120018
2009	ALDH5A1	-0.000343972	2.9342	-0.121265	0.904678	0.969858	-0.119754
2009	PGAP3	0.000778018	2.97825	0.121126	0.904695	0.969858	0.119732
2009	CLRN2	0.00026029	2.89923	0.121162	0.904739	0.969858	0.119677
2009	CDCA7	-0.000421217	2.93193	-0.121174	0.904747	0.969858	-0.119667
2009	SRP14	-0.00105519	3.15435	-0.120959	0.904838	0.969858	-0.119552
2009	ALYREF	-0.00050751	3.00847	-0.120298	0.904881	0.969858	-0.119498
2009	EPM2A	-0.00028806	2.92002	-0.120839	0.904955	0.969858	-0.119404
2009	NSL1	0.000647952	3.00249	0.120544	0.905227	0.970048	0.119061
2009	AKIRIN2	-0.00106536	3.16227	-0.118982	0.905916	0.970685	-0.118191
2009	PIGO	0.000350299	2.92551	0.11926	0.906166	0.970852	0.117875
2009	TRIM73	-0.000394219	2.92385	-0.118961	0.906412	0.970947	-0.117566
2009	DICER1	-0.000609466	3.00808	-0.118736	0.906598	0.970947	-0.117331
2009	WDR5	0.000485481	2.93055	0.118545	0.906794	0.970947	0.117084
2009	EPB42	0.00227778	3.19953	0.118203	0.907037	0.970947	0.116777
2009	GP1BA	-0.000280698	2.91585	-0.118295	0.907075	0.970947	-0.116728
2009	WDR89	-0.00102435	2.9632	-0.117417	0.907148	0.970947	-0.116637
2009	MFGE8	0.000922653	2.99945	0.118006	0.907206	0.970947	0.116563
2009	ICAM1	0.000312669	2.90587	0.11713	0.907374	0.970947	0.116351
2009	SMPD1	0.000237125	2.92082	0.117712	0.907382	0.970947	0.116342
2009	CXCL16	-0.00122145	3.12335	-0.117737	0.907384	0.970947	-0.116338
2009	RAB3IL1	0.00108351	2.95931	0.11785	0.907386	0.970947	0.116337
2009	CBWD3	0.000212173	2.90394	0.117819	0.90739	0.970947	0.116332
2009	CTSO	-0.000814977	2.9568	-0.117378	0.907633	0.971106	-0.116024
2009	MATK	0.000692669	2.98774	0.116902	0.908041	0.971383	0.11551
2009	DAPK1	0.000348066	2.94065	0.116724	0.908182	0.971383	0.115331
2009	IQCC	-0.000305333	2.92056	-0.116035	0.908236	0.971383	-0.115264
2009	CFB	0.000202293	2.903	0.116567	0.908286	0.971383	0.115201
2009	AP1M1	0.00128584	3.1426	0.116565	0.908366	0.971383	0.1151
2009	EDF1	-0.000700258	3.20124	-0.116345	0.908522	0.971383	-0.114903
2009	KCTD13	-0.000962615	3.00752	-0.116052	0.908708	0.971383	-0.114668
2009	ZNF827	0.000450084	2.92659	0.115813	0.908884	0.971383	0.114446
2009	PAXIP1-AS2	0.000431416	2.91876	0.115963	0.908913	0.971383	0.11441
2009	NUDCD2	-0.000346185	2.92074	-0.115643	0.90901	0.971383	-0.114287
2009	LOC100130746	0.000457879	2.93195	0.115624	0.909064	0.971383	0.114219
2009	SDHAF2	-0.000804289	3.14848	-0.11553	0.909106	0.971383	-0.114166
2009	ABCA9	0.00024292	2.90979	0.115507	0.90914	0.971383	0.114123
2009	BPGM	-0.000769563	2.93288	-0.115568	0.909216	0.971383	-0.114027
2009	RPL26P6	0.000215776	2.90389	0.114883	0.909608	0.971599	0.113533
2009	FLJ13224	-0.000839325	2.94436	-0.114727	0.909775	0.971599	-0.113322
2009	ARHGDIB	0.000855552	3.6862	0.114546	0.909851	0.971599	0.113227
2009	TMEM87A	-0.00109561	3.3342	-0.114561	0.909913	0.971599	-0.113149
2009	RWDD2B	-0.000408738	2.91043	-0.1138	0.909995	0.971599	-0.113044
2009	PTPMT1	-0.000670091	2.9757	-0.114414	0.909996	0.971599	-0.113043
2009	LRMP	-0.000956321	3.11813	-0.114198	0.910154	0.971599	-0.112844
2009	PNP	-0.000674999	3.01496	-0.114142	0.910268	0.971599	-0.1127
2009	ATG4C	0.000504795	2.9536	0.113372	0.910332	0.971599	0.112619
2009	HOXC6	-0.00026157	2.91116	-0.11333	0.910365	0.971599	-0.112578
2009	AKAP13	0.000679561	3.01925	0.113641	0.910583	0.971618	0.112304
2009	ARPC5L	-0.000524733	2.98824	-0.113674	0.910594	0.971618	-0.112289
2009	DOCK8-AS1	-0.000370121	2.91953	-0.113656	0.910667	0.971618	-0.112197
2009	ADAM17	-0.000541191	2.96953	-0.113307	0.910854	0.971716	-0.111961
2009	C1QTNF6	-0.00026796	2.90802	-0.112729	0.911271	0.972061	-0.111435
2009	CCDC66	-0.000348533	2.91597	-0.111691	0.911656	0.972289	-0.11095
2009	IKBKG	-0.00102737	3.11789	-0.112189	0.91172	0.972289	-0.110869
2009	ACSS2	-0.000864498	3.06622	-0.112111	0.91177	0.972289	-0.110806
2009	DFFA	-0.000420001	2.93556	-0.111951	0.91194	0.972307	-0.110592
2009	THG1L	-0.000227632	2.90648	-0.111952	0.912019	0.972307	-0.110492
2009	JAK3	0.000393528	2.91022	0.111898	0.912071	0.972307	0.110427
2009	GLG1	0.0016199	3.14343	0.110791	0.912365	0.97252	0.110056
2009	HDGF	-0.00119186	3.0669	-0.110878	0.91277	0.972843	-0.109546
2009	RNF185	-0.000365983	2.91757	-0.109964	0.913017	0.972843	-0.109234
2009	TBCA	-0.000972218	3.09186	-0.11048	0.913077	0.972843	-0.109158
2009	TRIM56	0.000744519	3.03948	0.110402	0.913119	0.972843	0.109105
2009	PGGHG	0.00178469	3.1143	0.110336	0.913184	0.972843	0.109023
2009	TIPARP	0.000668705	3.01806	0.110244	0.913236	0.972843	0.108957
2009	S100A8	0.00264619	3.47915	0.109546	0.913346	0.972858	0.10882
2009	FARP2	0.000318855	2.91591	0.109954	0.913506	0.972928	0.108617
2009	SLC38A5	0.000896305	2.96451	0.109796	0.91362	0.972948	0.108474
2009	SH2D5	-0.000448775	2.92648	-0.10937	0.913986	0.973237	-0.108012
2009	LLCFC1	0.000167466	2.89931	0.10913	0.914108	0.973266	0.107858
2009	ERV3-1	0.000238679	2.90081	0.108823	0.914397	0.973464	0.107495
2009	EMP3	0.000821952	3.45066	0.10865	0.914483	0.973464	0.107385
2009	OSBPL8	-0.00133219	3.05739	-0.10841	0.914673	0.973565	-0.107146
2009	PGM3	0.000174798	2.91356	0.107663	0.914829	0.97363	0.106949
2009	UBE2M	0.00125464	3.2017	0.107485	0.914969	0.973679	0.106772
2009	RNF4	-0.00054128	2.99908	-0.107264	0.915144	0.973763	-0.106552
2009	ATP6V0D1	-0.00129713	3.21525	-0.107727	0.915274	0.973801	-0.106388
2009	CDH24	0.000170909	2.90795	0.107369	0.915527	0.973969	0.10607
2009	FSTL4	-0.00133825	2.97699	-0.106911	0.915852	0.974049	-0.10566
2009	ATL1	0.000219455	2.90771	0.106259	0.915936	0.974049	0.105554
2009	SPTBN4	-0.000401129	2.91909	-0.106792	0.915946	0.974049	-0.105542
2009	RBM4B	0.000605191	2.98714	0.10669	0.916007	0.974049	0.105465
2009	DHRS9	0.0010703	3.00693	0.106662	0.916076	0.974049	0.105378
2009	TIMM9	0.000398101	2.95937	0.10612	0.916611	0.974406	0.104704
2009	TMEM33	-0.000402601	2.92621	-0.106123	0.916666	0.974406	-0.104635
2009	DECR1	-0.000973805	3.27941	-0.105192	0.916777	0.974406	-0.104495
2009	WASF2	-0.00159677	3.12201	-0.105702	0.916792	0.974406	-0.104475
2009	SF3A2	0.000945182	3.13091	0.105558	0.916904	0.974424	0.104335
2009	L3MBTL4	0.000214443	2.90837	0.10528	0.917157	0.974568	0.104016
2009	CMTM8	0.000486638	2.94581	0.105231	0.917229	0.974568	0.103925
2009	CLEC2B	-0.000495435	2.94101	-0.104885	0.917496	0.974751	-0.103588
2009	RALGAPB	0.000266418	2.94024	0.104608	0.917662	0.97481	0.10338
2009	C11orf24	-0.000226952	2.91423	-0.103967	0.917742	0.97481	-0.103278
2009	NUDT16L1	-0.000835898	3.01302	-0.104082	0.918103	0.974954	-0.102823
2009	C1QBP	0.000476895	3.10237	0.103995	0.91815	0.974954	0.102764
2009	CHORDC1	-0.000570462	2.93979	-0.103434	0.918162	0.974954	-0.102749
2009	GLRX2	0.000393303	2.91883	0.10342	0.918596	0.975313	0.102203
2009	CD55	-0.0012808	3.04171	-0.103262	0.918728	0.975352	-0.102037
2009	ATP2B1	-0.000521094	2.93321	-0.102986	0.918909	0.97537	-0.101808
2009	GPR34	0.000373795	2.91913	0.103022	0.918934	0.97537	0.101776
2009	HMBS	0.000570767	2.95624	0.102853	0.919082	0.975393	0.10159
2009	MRPL23	0.00062581	3.03968	0.10273	0.919149	0.975393	0.101506
2009	VPS39	0.000406915	2.93614	0.10254	0.919284	0.975393	0.101335
2009	MAPKAP1	-0.000193518	2.92975	-0.101913	0.919361	0.975393	-0.101238
2009	GMPR	0.00169645	3.0758	0.10228	0.919513	0.975393	0.101047
2009	AUH	0.000263754	2.92324	0.101642	0.919575	0.975393	0.100969
2009	TM9SF2	-0.00103335	3.19133	-0.102118	0.919621	0.975393	-0.100911
2009	VPS45	-0.000339476	2.96197	-0.101857	0.919848	0.975533	-0.100626
2009	SH2D2A	-0.000305176	2.91943	-0.101341	0.920214	0.97582	-0.100165
2009	SMARCC2	0.000649843	2.95842	0.100479	0.920492	0.975999	0.0998134
2009	RNF165	-0.000495129	2.92396	-0.100915	0.920573	0.975999	-0.0997126
2009	FKBP4	0.000382776	2.92703	0.100118	0.920777	0.976043	0.0994553
2009	SLC46A2	-0.000386455	2.93914	-0.100529	0.920894	0.976043	-0.0993079
2009	IRX1	0.00105266	3.04318	0.100498	0.920899	0.976043	0.0993013
2009	GSTT1	-0.000274517	2.92139	-0.100187	0.921163	0.97612	-0.0989687
2009	CAPN1	0.00102656	3.11686	0.100156	0.921192	0.97612	0.0989325
2009	INTS4	-0.000662611	3.0034	-0.100005	0.921258	0.97612	-0.0988498
2009	ANTKMT	0.000633721	2.99694	0.0996873	0.921501	0.976238	0.0985432
2009	PLP1	-0.000505375	2.94037	-0.0991266	0.921559	0.976238	-0.0984703
2009	SLC27A1	0.000431593	2.93273	0.0995892	0.921656	0.97624	0.0983479
2009	CELF2	0.000571765	3.09397	0.0984537	0.922494	0.976938	0.0972921
2009	KIAA1671	0.000307317	2.92482	0.0984785	0.922505	0.976938	0.0972787
2009	RPL7AP9	-0.000687018	2.95392	-0.0981964	0.922693	0.977036	-0.097042
2009	NDUFA3	-0.000666153	3.28977	-0.0980764	0.922795	0.977044	-0.0969133
2009	SASH3	-0.000798262	3.14755	-0.0979054	0.922908	0.977062	-0.0967712
2009	ADH5	0.000254128	2.91443	0.0972293	0.923055	0.977118	0.0965858
2009	SLBP	-0.000636793	3.00986	-0.0969339	0.92368	0.977383	-0.0957989
2009	LARP4	0.000249455	2.92715	0.096973	0.923815	0.977383	0.095629
2009	USP9X	0.000483663	3.014	0.0969103	0.923829	0.977383	0.0956121
2009	ACTR1B	0.000469554	2.98998	0.0965577	0.923984	0.977383	0.0954168
2009	ST13P18	-0.00108918	3.13221	-0.0956217	0.924324	0.977383	-0.094989
2009	TMEM30A	-0.00038947	2.96127	-0.0961597	0.924338	0.977383	-0.0949703
2009	RPL32P11	0.000196607	2.90344	0.0961439	0.92434	0.977383	0.0949678
2009	LTBP3	-0.000535934	2.94831	-0.0960975	0.924353	0.977383	-0.0949524
2009	ARL15	-0.000235163	2.91872	-0.0955276	0.924398	0.977383	-0.0948956
2009	DZIP1L	-0.000181939	2.90571	-0.0959569	0.92443	0.977383	-0.0948548
2009	TTC26	0.000284924	2.90756	0.0954798	0.924435	0.977383	0.0948481
2009	DENND6B	-0.00119501	3.08476	-0.0958586	0.924525	0.977383	-0.094736
2009	NTHL1	-0.000176403	2.92385	-0.0957817	0.924637	0.977383	-0.0945947
2009	VPS33A	0.000232577	2.93132	0.0951318	0.92471	0.977383	0.0945025
2009	KCNN4	-0.000287642	2.91475	-0.0957322	0.924734	0.977383	-0.0944718
2009	EXOSC2	0.000288481	2.92383	0.0948846	0.924905	0.97742	0.0942569
2009	TUBB2A	0.000710124	2.94617	0.095322	0.92501	0.97742	0.0941245
2009	NOTCH1	0.00142188	3.15309	0.0951788	0.925055	0.97742	0.0940683
2009	SFXN1	0.000212038	2.92049	0.0952357	0.92521	0.977478	0.0938729
2009	MISP	0.000277579	2.91147	0.0942931	0.925372	0.977478	0.0936694
2009	MED27	-0.000184335	2.9406	-0.0947423	0.925395	0.977478	-0.0936399
2009	NDST1	0.0003628	2.9228	0.0943933	0.925756	0.977689	0.0931855
2009	TTC31	-0.000518726	2.98771	-0.0942538	0.925785	0.977689	-0.0931489
2009	DMXL2	0.000485651	2.95337	0.0940956	0.925969	0.977782	0.0929177
2009	EPS8L3	-0.000204548	2.91098	-0.094047	0.926182	0.977846	-0.0926494
2009	MYRF	0.000557803	2.9256	0.0937859	0.92622	0.977846	0.0926014
2009	RAD50	0.000192628	2.9174	0.0934089	0.926439	0.977936	0.0923255
2009	CAMK1G	-0.0016328	3.01743	-0.0931912	0.926599	0.977936	-0.0921242
2009	PDLIM1	-0.000559001	2.99072	-0.0932669	0.926636	0.977936	-0.0920786
2009	SLCO4C1	0.000255026	2.91412	0.0931474	0.92671	0.977936	0.0919845
2009	SRP14P1	0.000990143	3.10106	0.0929699	0.926782	0.977936	0.0918949
2009	ABR	-0.00103233	3.16836	-0.0926711	0.92703	0.978098	-0.0915816
2009	HBD	-0.00179608	3.40619	-0.0922783	0.927347	0.978109	-0.0911836
2009	RPL21P131	-0.00182315	3.10118	-0.0922696	0.92735	0.978109	-0.09118
2009	SELENON	0.000325686	2.93746	0.0922116	0.927417	0.978109	0.091095
2009	WASH3P	-0.000654076	3.06081	-0.0921312	0.927457	0.978109	-0.0910446
2009	NOMO1	-0.000396516	2.94671	-0.0920803	0.927517	0.978109	-0.0909691
2009	TMEM127	-0.000328321	2.94151	-0.0919328	0.927637	0.978135	-0.0908187
2009	SELENOO	0.000606602	2.95423	0.0915678	0.927917	0.97833	0.090466
2009	DYNLT1	-0.00119848	3.10947	-0.0911407	0.928234	0.978556	-0.0900666
2009	ANKFY1	-0.000374285	2.94851	-0.0909921	0.928322	0.978556	-0.0899558
2009	BRD3	0.000933748	3.02215	0.0901194	0.928666	0.978686	0.0895238
2009	DACH1	0.000318717	2.91435	0.0905835	0.928679	0.978686	0.0895074
2009	PFN1P3	0.000281356	2.90174	0.0904196	0.92881	0.978686	0.0893426
2009	IPO7P2	0.0002587	2.90833	0.0903793	0.928827	0.978686	0.0893211
2009	MRPS7	0.00035797	2.95292	0.0902387	0.928956	0.978722	0.0891583
2009	IFIT3	0.00210695	3.0567	0.0899557	0.929155	0.978831	0.0889082
2009	MIR1185-1	-0.000573069	2.97506	-0.0897162	0.929347	0.978932	-0.0886667
2009	PSMB8	-0.000520322	3.08537	-0.0893034	0.929677	0.979089	-0.0882512
2009	AP1S1	-0.000213301	2.91947	-0.0892261	0.929723	0.979089	-0.0881929
2009	PFKFB2	9.60807e-05	2.90544	0.0892771	0.929781	0.979089	0.08812
2009	ALOX15	-0.00017505	2.91373	-0.0890291	0.92992	0.979114	-0.0879454
2009	RHBDD1	-0.000264277	2.94365	-0.0883338	0.930075	0.979114	-0.0877502
2009	FAM162A	0.000239055	2.90665	0.088669	0.930195	0.979114	0.0875996
2009	ZC3H10	-0.000311276	2.94376	-0.0881185	0.930245	0.979114	-0.0875363
2009	NAPSB	0.000542898	3.06404	0.08849	0.930355	0.979114	0.0873981
2009	VPS28	-0.000696868	3.12226	-0.0884138	0.930378	0.979114	-0.0873693
2009	ARL5B	0.000156492	2.9115	0.0882674	0.930507	0.979149	0.0872076
2009	LNPK	0.00037583	2.92952	0.0876944	0.930945	0.979489	0.0866561
2009	MED16	-0.000824222	3.06148	-0.0876371	0.931024	0.979489	-0.0865561
2009	CSF1R	0.00121499	3.22091	0.0873821	0.931175	0.979489	0.0863672
2009	OR5P3	-0.000173302	2.90583	-0.0868947	0.931212	0.979489	-0.0863206
2009	SMIM19	0.000473098	2.95898	0.086538	0.931856	0.979809	0.0855105
2009	COA4	-0.000182737	2.91295	-0.0860397	0.931887	0.979809	-0.0854714
2009	RAC1	0.000664969	3.24614	0.0860302	0.931894	0.979809	0.0854619
2009	SLC25A29	-0.000282266	2.91244	-0.086489	0.931897	0.979809	-0.0854589
2009	BBC3	0.000700856	2.98434	0.0851293	0.932606	0.980419	0.0845672
2009	RFPL4A	0.000409403	2.93149	0.0849739	0.932728	0.980419	0.0844128
2009	RPL24	-0.00117044	3.42093	-0.0853019	0.932801	0.980419	-0.0843218
2009	STK3	0.000427394	2.9352	0.0852304	0.932859	0.980419	0.0842482
2009	ZNF131	0.000583444	2.96738	0.0850107	0.933092	0.980563	0.0839556
2009	AP5S1	0.000313527	2.93485	0.0838641	0.933605	0.981002	0.0833104
2009	TRIM7	0.00111901	2.98731	0.0841884	0.933775	0.981008	0.0830958
2009	STX3	-0.000774262	3.11003	-0.0840333	0.933802	0.981008	-0.083062
2009	OSGIN1	-0.000239871	2.93714	-0.0837499	0.934115	0.981059	-0.0826682
2009	TSPAN18	-0.000701292	2.93784	-0.0834895	0.934227	0.981059	-0.0825284
2009	TRIP11	-0.000226773	2.93634	-0.0829777	0.934305	0.981059	-0.0824299
2009	RBM4	-0.000299112	2.96969	-0.0831135	0.934561	0.981059	-0.0821073
2009	LOC442132	-0.000178775	2.90753	-0.0825164	0.934669	0.981059	-0.0819717
2009	ATG12	0.000621099	3.04769	0.0824716	0.934705	0.981059	0.0819272
2009	TFDP1	-0.000636848	3.04748	-0.0828738	0.934764	0.981059	-0.0818528
2009	MRPS15	0.000411061	2.9662	0.0829085	0.934774	0.981059	0.0818397
2009	ZBTB4	0.000377491	3.02478	0.0827369	0.934858	0.981059	0.0817344
2009	YIPF4	-0.000848457	3.04777	-0.0826851	0.934862	0.981059	-0.0817296
2009	MARF1	-0.00104485	3.25859	-0.0826519	0.934902	0.981059	-0.081679
2009	FECH	-0.000516434	2.93435	-0.0818601	0.935555	0.981469	-0.0808574
2009	RPL5	0.00125769	3.34194	0.0817615	0.935584	0.981469	0.0808214
2009	RASSF7	-0.00082955	3.06746	-0.0817527	0.935595	0.981469	-0.0808077
2009	COASY	-0.000455811	3.00981	-0.0812414	0.935676	0.981469	-0.0807053
2009	ZBTB20	0.00034305	2.94267	0.0815351	0.93577	0.981469	0.0805874
2009	LARP1	0.000417248	2.93146	0.0813726	0.935914	0.981519	0.0804067
2009	EED	0.000283653	2.92554	0.0807414	0.936392	0.98192	0.079806
2009	PPP3CA	0.000291652	2.93409	0.080381	0.936674	0.982001	0.0794503
2009	NME2	-0.00100376	3.05045	-0.0799311	0.936712	0.982001	-0.0794037
2009	HMGXB4	0.000173615	2.91501	0.0802131	0.936828	0.982001	0.0792572
2009	RCBTB2	0.000408652	2.99804	0.0800578	0.936934	0.982001	0.0791244
2009	RBPMS2	-0.000256798	2.91892	-0.0799757	0.937039	0.982001	-0.0789925
2009	VAMP5	0.00104888	3.07901	0.0799119	0.937075	0.982001	0.0789467
2009	RPL13P5	-0.00104852	3.09124	-0.0798161	0.937139	0.982001	-0.0788667
2009	EDEM2	0.000460004	3.02149	0.0792367	0.93726	0.982026	0.0787139
2009	SPINT2	0.000459488	3.07652	0.0795316	0.937354	0.982026	0.0785961
2009	ECI2	-0.000359887	3.00088	-0.0793364	0.93757	0.982153	-0.0783239
2009	IFITM1	0.00101712	3.41342	0.0788213	0.937912	0.982395	0.0778943
2009	CHKB	-0.000505922	3.02424	-0.0786984	0.937993	0.982395	-0.0777932
2009	APTX	-0.000200886	2.95465	-0.078034	0.93821	0.982428	-0.0775193
2009	PON2	0.000229065	2.92268	0.0783669	0.938259	0.982428	0.0774581
2009	PRDM10	0.000193875	2.93137	0.0779824	0.938558	0.982428	0.077083
2009	CUL4B	0.000223814	2.93004	0.0779939	0.938578	0.982428	0.077057
2009	LOC730202	-0.000157868	2.90818	-0.0779622	0.938585	0.982428	-0.0770486
2009	PSMB5	0.000424293	2.96855	0.0778139	0.938709	0.982428	0.0768927
2009	CD14	-0.00106802	3.44396	-0.0775256	0.938929	0.982428	-0.0766163
2009	RCE1	-0.000285611	2.94254	-0.0775942	0.938956	0.982428	-0.0765825
2009	TRIM41	-0.00043783	3.04278	-0.0774609	0.938982	0.982428	-0.0765496
2009	CIRBP-AS1	-0.000195086	2.90322	-0.077439	0.939016	0.982428	-0.0765067
2009	FIG4	-0.000363525	2.98671	-0.0773508	0.939078	0.982428	-0.0764293
2009	UBC	-0.000386064	3.78138	-0.0771591	0.939222	0.982461	-0.0762472
2009	LAGE3	0.00041904	3.04477	0.0770946	0.9393	0.982461	0.0761491
2009	GSPT2	-0.000359796	2.94721	-0.0764889	0.939431	0.982498	-0.0759845
2009	ACOT9	0.000361181	2.95872	0.0767067	0.939583	0.982537	0.0757935
2009	TCEANC2	0.000212077	2.92596	0.0766204	0.93966	0.982537	0.0756973
2009	EBPL	0.000307085	2.94733	0.0761243	0.940031	0.982758	0.0752308
2009	TRIM9	-0.000216839	2.92463	-0.0761238	0.940104	0.982758	-0.0751392
2009	PKP2	0.000589474	2.92803	0.0760135	0.940162	0.982758	0.0750662
2009	P2RY2	-0.0001624	2.90913	-0.0758758	0.940254	0.982758	-0.0749507
2009	RPL34P14	-0.000126251	2.90125	-0.0751298	0.940838	0.983007	-0.0742162
2009	IL13RA1	-0.000788669	3.2303	-0.0748007	0.94106	0.983007	-0.0739372
2009	CLIC3	0.00071512	3.02541	0.074724	0.941158	0.983007	0.0738148
2009	HACE1	-0.00024953	2.921	-0.0741007	0.941319	0.983007	-0.0736121
2009	ANKRD36B	-0.000339135	2.94954	-0.0747587	0.941365	0.983007	-0.0735544
2009	RGS10	-0.00076709	3.14437	-0.074383	0.941403	0.983007	-0.0735067
2009	FAM89A	-0.000181091	2.92345	-0.0739987	0.9417	0.983007	-0.0731331
2009	SIRPG	0.000244654	2.93983	0.0738956	0.94179	0.983007	0.0730201
2009	LINC00339	-0.000265469	2.94574	-0.0739037	0.941803	0.983007	-0.0730037
2009	FCGR1A	0.00130492	2.9531	0.0738621	0.941804	0.983007	0.0730025
2009	JAGN1	-0.000441136	2.97008	-0.0738684	0.941811	0.983007	-0.0729935
2009	TATDN2	0.000496192	3.0058	0.0738567	0.941814	0.983007	0.0729897
2009	STAM2	-0.000258333	2.93097	-0.0734262	0.941852	0.983007	-0.0729422
2009	BCR	-0.00108793	3.03749	-0.0737412	0.941886	0.983007	-0.0728994
2009	TADA2B	0.000350986	2.9673	0.0737216	0.941947	0.983007	0.0728229
2009	RBM43	-0.000393041	2.92682	-0.07356	0.94212	0.983007	-0.0726057
2009	ISLR	0.000264757	2.91376	0.0730871	0.94212	0.983007	0.0726053
2009	UBE2C	-0.00019596	2.90885	-0.0727529	0.942384	0.983183	-0.0722734
2009	RPS27A	-0.000907041	3.49961	-0.0725855	0.942791	0.983426	-0.071762
2009	RPS12P22	0.000900529	3.43018	0.0724833	0.942874	0.983426	0.0716578
2009	LOC642361	-0.000271479	2.93063	-0.0723542	0.942994	0.983426	-0.071507
2009	ZNF672	0.000459255	3.0057	0.0720812	0.943198	0.983426	0.0712506
2009	CYB5R4	-0.000932357	3.09387	-0.0716314	0.943271	0.983426	-0.0711594
2009	DDX11	0.000185168	2.91378	0.0719111	0.943342	0.983426	0.07107
2009	GIMAP1	0.000655744	3.03661	0.071806	0.943447	0.983426	0.0709376
2009	EXOSC10	0.000526426	3.01906	0.0717768	0.943451	0.983426	0.0709337
2009	ZP3	-0.000216116	2.9406	-0.0717675	0.943479	0.983426	-0.0708976
2009	CLSTN1	-0.000791346	3.05896	-0.0715649	0.943607	0.983459	-0.0707368
2009	CDC42P2	-0.000598989	3.09567	-0.0713318	0.943822	0.983572	-0.070467
2009	MSTO1	-0.000206368	2.92347	-0.0713029	0.943907	0.983572	-0.0703602
2009	KLF1	-0.000315671	2.91975	-0.071002	0.944106	0.983621	-0.0701103
2009	RAB31	-0.000534963	3.31478	-0.0708411	0.944212	0.983621	-0.0699774
2009	TNFSF8	-0.000328957	2.95102	-0.0707607	0.944241	0.983621	-0.0699399
2009	UBE2V1P2	-0.000319648	2.97693	-0.0705155	0.944458	0.983673	-0.0696674
2009	GTF2IRD2B	-0.000190448	2.93641	-0.0702919	0.94461	0.983673	-0.0694773
2009	OGFRL1	-0.000479341	2.96301	-0.0702487	0.944646	0.983673	-0.0694319
2009	PSD4	0.000739323	3.0577	0.070213	0.944675	0.983673	0.069395
2009	CLEC4A	0.000645686	3.08443	0.0697747	0.945035	0.983807	0.0689425
2009	RPL32	0.000454137	3.31895	0.0692243	0.945174	0.983807	0.0687682
2009	RPL21P20	-0.000980291	3.04671	-0.0694496	0.945278	0.983807	-0.0686374
2009	STX5	0.000339925	3.05815	0.069419	0.945299	0.983807	0.0686109
2009	SOAT1	0.000228067	2.90712	0.0688716	0.945453	0.983807	0.0684179
2009	FNDC3B	0.000785592	3.04037	0.0690717	0.945559	0.983807	0.0682849
2009	TNS1	0.000804132	3.00465	0.0690817	0.945574	0.983807	0.0682659
2009	ARMC8	0.000115677	2.9189	0.0690344	0.945615	0.983807	0.0682146
2009	MTPAP	-0.00022804	2.93502	-0.0690127	0.945666	0.983807	-0.06815
2009	FLCN	0.000177412	2.91485	0.0684448	0.946109	0.984168	0.0675941
2009	GSE1	-0.000286309	2.96582	-0.0681475	0.946316	0.984227	-0.067334
2009	HIF1A	-0.00046197	2.95353	-0.0680696	0.946357	0.984227	-0.0672817
2009	CKLF	-0.00108459	3.26218	-0.0677679	0.946592	0.98437	-0.0669866
2009	KNSTRN	0.000166459	2.9141	0.0677285	0.946687	0.98437	0.0668682
2009	LOC389768	-0.000141933	2.89601	-0.0670389	0.947164	0.98451	-0.0662684
2009	GTF3C6	0.00033812	2.96159	0.0669251	0.947248	0.98451	0.0661633
2009	EIF3K	-0.000403308	3.31825	-0.0668743	0.947307	0.98451	-0.0660891
2009	NFYA	-0.000175373	2.92664	-0.0669265	0.947328	0.98451	-0.0660632
2009	AATF	0.000548541	3.01373	0.0666897	0.947435	0.98451	0.0659282
2009	RABL3	0.000206847	2.92072	0.0663521	0.947445	0.98451	0.0659151
2009	BTBD10	0.000317876	2.96168	0.0667161	0.947493	0.98451	0.0658559
2009	CTU1	0.000187013	2.91404	0.0656434	0.948266	0.985214	0.0648847
2009	GJC2	0.000219803	2.91942	0.0649771	0.948818	0.985398	0.0641915
2009	ACD	-0.000287279	2.9525	-0.0649155	0.948843	0.985398	-0.0641603
2009	C11orf58	0.0001953	2.94514	0.0646891	0.949014	0.985398	0.0639451
2009	GZMB	0.00103442	3.14405	0.0647223	0.949026	0.985398	0.0639293
2009	LOC728739	-0.00027312	2.94929	-0.0646232	0.949091	0.985398	-0.0638477
2009	CDC42P3	-0.000147286	2.90753	-0.0646101	0.949114	0.985398	-0.0638193
2009	PARP6	0.000219626	2.94374	0.0646642	0.949115	0.985398	0.0638183
2009	CCAR2	0.000445055	2.99667	0.0643455	0.949284	0.985438	0.0636057
2009	SH3BP1	-0.000491628	2.99797	-0.0642524	0.949384	0.985438	-0.063481
2009	TRIM3	0.000566514	2.94516	0.0641664	0.949441	0.985438	0.0634083
2009	ZBED1	0.000448994	3.10438	0.063632	0.949847	0.985759	0.0628994
2009	RNASEH2CP1	-0.000345585	2.96421	-0.0629403	0.950393	0.986226	-0.062213
2009	KIAA0895L	-0.000109559	2.896	-0.062248	0.950692	0.986414	-0.0618383
2009	LAMP1	0.000912072	3.27388	0.0624734	0.950766	0.986414	0.0617446
2009	ZMYM2	0.000259926	2.95716	0.0614231	0.951344	0.986914	0.0610188
2009	DPEP3	0.000399789	2.94279	0.0614854	0.951587	0.986987	0.0607135
2009	CCDC77	-0.000201291	2.94513	-0.0610913	0.951607	0.986987	-0.0606893
2009	FEM1A	0.00053939	3.0524	0.0607414	0.951883	0.987081	0.0603417
2009	ZBTB7A	0.000450322	2.96013	0.0607329	0.95189	0.987081	0.0603333
2009	LOC441455	0.00126432	3.11542	0.060597	0.952263	0.987262	0.0598651
2009	WBP11	0.000522239	3.0778	0.0605343	0.952283	0.987262	0.0598401
2009	USF1	0.000393296	2.98183	0.0604895	0.952353	0.987262	0.0597527
2009	MTERF1	0.00013074	2.91694	0.0599192	0.952534	0.98735	0.059525
2009	SNRNP70	0.000275556	3.05762	0.0600216	0.952701	0.987423	0.0593158
2009	TCL1A	0.000177355	2.92393	0.0596378	0.953016	0.98765	0.0589195
2009	SARS1	0.000386708	3.02087	0.0587617	0.95345	0.987879	0.0583751
2009	TM9SF1	0.00022864	2.94471	0.0590196	0.953495	0.987879	0.0583189
2009	CLEC4D	0.000216463	2.90955	0.058527	0.953636	0.987879	0.058142
2009	CFL1	-0.000535472	3.46818	-0.0587401	0.953696	0.987879	-0.0580664
2009	ACAD10	-0.000257044	2.94057	-0.0591697	0.953718	0.987879	-0.0580382
2009	MANBA	-0.000447002	3.03016	-0.0583453	0.954006	0.988078	-0.057677
2009	CLK2	0.000367914	2.99871	0.0580506	0.954263	0.988243	0.0573538
2009	MPND	0.0001721	2.91825	0.0578987	0.954396	0.988243	0.0571877
2009	RPL21P28	0.00118225	3.08955	0.0577445	0.954493	0.988243	0.0570653
2009	METTL22	0.000269097	2.9505	0.0576842	0.954551	0.988243	0.056993
2009	KCNK6	0.000379452	2.98647	0.0572309	0.954661	0.988258	0.0568544
2009	PIK3R6	-9.15437e-05	2.91335	-0.057189	0.954933	0.988332	-0.0565136
2009	CKS2	0.000197093	2.91758	0.0567539	0.955039	0.988332	0.0563806
2009	RFC1	9.68726e-05	2.94643	0.056924	0.955131	0.988332	0.0562649
2009	ARL17A	-0.000198117	2.92168	-0.0569504	0.955158	0.988332	-0.0562309
2009	LCK	-0.000183051	2.94784	-0.0568535	0.955214	0.988332	-0.0561598
2009	TREML4	8.70839e-05	2.88902	0.0562631	0.955685	0.988614	0.0555686
2009	SMG8	-0.00033547	2.97516	-0.0561453	0.955756	0.988614	-0.0554807
2009	GPN3	0.000208579	2.94794	0.0557376	0.956066	0.988614	0.0550916
2009	RARS1	0.000300435	3.05929	0.055322	0.956172	0.988614	0.0549582
2009	RASA4CP	0.000378964	2.96088	0.0554979	0.956268	0.988614	0.0548379
2009	SUMO2P3	-0.000478686	3.11633	-0.0553927	0.956335	0.988614	-0.0547539
2009	CD160	-0.000337096	2.94966	-0.0553826	0.956378	0.988614	-0.0546995
2009	UPF1	-0.000406227	2.98207	-0.0550161	0.956414	0.988614	-0.0546543
2009	GPSM1	0.000121981	2.9164	0.0552403	0.956452	0.988614	0.0546069
2009	AK1	0.000192339	2.93293	0.0550993	0.956578	0.988614	0.0544477
2009	FAM133CP	-0.000177756	2.93006	-0.0547932	0.95659	0.988614	-0.0544329
2009	FGFBP2	0.000843983	3.0726	0.0550351	0.956643	0.988614	0.0543673
2009	OTUD1	0.000182951	2.93447	0.0539794	0.957472	0.98868	0.0533268
2009	DNAJC7	0.000298904	3.00308	0.0535882	0.957544	0.98868	0.0532358
2009	CD1B	-0.000132423	2.90634	-0.0535729	0.957556	0.98868	-0.0532207
2009	TAOK3	-0.000207235	2.97906	-0.0537563	0.957674	0.98868	-0.0530721
2009	SHARPIN	-0.000699343	3.00114	-0.0534073	0.957687	0.98868	-0.0530561
2009	BCAS2	0.000121958	2.90175	0.0534313	0.95789	0.98868	0.052802
2009	LGALS9	-0.000439287	3.00023	-0.0534312	0.957943	0.98868	-0.0527349
2009	ARL4C	0.000293769	2.93771	0.053197	0.958084	0.98868	0.0525587
2009	TAPBP	-0.000359458	3.05354	-0.0529058	0.958084	0.98868	-0.052558
2009	CBX3P9	0.000146084	2.91129	0.0531217	0.958116	0.98868	0.052518
2009	ATP5F1EP2	-0.000685923	3.4365	-0.0530682	0.958161	0.98868	-0.0524613
2009	RPS10P13	-0.00130821	3.38228	-0.0530614	0.958197	0.98868	-0.0524168
2009	KDM6A	0.000255528	2.97212	0.0527032	0.958244	0.98868	0.0523567
2009	ATP5PO	-0.000720255	3.11561	-0.052643	0.958292	0.98868	-0.0522969
2009	TMEM235	0.000141971	2.90794	0.0528527	0.958341	0.98868	0.0522355
2009	TBCK	-0.0001746	2.92947	-0.0525176	0.958391	0.98868	-0.0521723
2009	RPPH1	-0.000118059	2.90512	-0.0527579	0.958401	0.98868	-0.0521603
2009	PIGH	0.000161768	2.93472	0.0525952	0.95854	0.98868	0.0519861
2009	DDX23	0.000412081	3.0213	0.0523047	0.95856	0.98868	0.0519608
2009	TRIM11	-0.000283562	2.96536	-0.0522133	0.958632	0.98868	-0.0518701
2009	TAF4	-0.000307833	2.99381	-0.0523714	0.958747	0.988698	-0.0517265
2009	PTPRN2	-0.000200554	2.91022	-0.0520704	0.958968	0.988827	-0.0514489
2009	LTB	-0.000337292	3.39894	-0.0516237	0.959403	0.988995	-0.0509029
2009	TNFAIP2	-0.000291163	2.97528	-0.0513561	0.959551	0.988995	-0.050717
2009	TPRA1	-0.00108909	3.35219	-0.0509776	0.95961	0.988995	-0.0506425
2009	RPS8P8	-0.000561488	3.44366	-0.051207	0.959632	0.988995	-0.050615
2009	TUBB	-0.00034641	3.0972	-0.0509418	0.959639	0.988995	-0.0506069
2009	IRF9	-0.000545428	3.36558	-0.0511206	0.959708	0.988995	-0.0505198
2009	TMEM43	-0.000322496	3.19528	-0.0506203	0.960123	0.989226	-0.0499987
2009	ELOC	0.000181956	2.99246	0.0505862	0.960125	0.989226	0.0499961
2009	RPA3	-0.000323669	2.99193	-0.0503937	0.960264	0.989226	-0.0498218
2009	CMBL	0.000304696	2.9323	0.0503265	0.960319	0.989226	0.0497538
2009	NKG7	-0.000687206	3.41628	-0.0496357	0.960893	0.989689	-0.0490334
2009	MYL12BP1	0.000323787	2.94217	0.0490006	0.961175	0.989689	0.0486785
2009	NAA38	0.000309174	2.9375	0.0492615	0.961185	0.989689	0.0486661
2009	PRKCB	-0.000345896	3.14156	-0.0490829	0.961318	0.989689	-0.0484995
2009	GBE1	-0.000172877	2.93931	-0.0487933	0.961536	0.989689	-0.0482267
2009	MTURN	-0.000434274	3.10939	-0.048746	0.961596	0.989689	-0.0481512
2009	RPS4Y1	0.000220684	3.09314	0.0484495	0.961612	0.989689	0.0481311
2009	SLC5A6	0.000158837	2.93493	0.0487139	0.961619	0.989689	0.0481217
2009	NRSN2	0.000172332	2.92251	0.0485548	0.961725	0.989689	0.0479893
2009	OR10J1	-0.000100202	2.90761	-0.0482069	0.961804	0.989689	-0.0478901
2009	ABHD12	-9.60514e-05	2.9209	-0.0483444	0.961886	0.989689	-0.0477874
2009	AKAP10	-0.000172555	2.93106	-0.0482406	0.96198	0.989689	-0.047669
2009	SF3B6	-0.000362499	2.99061	-0.0480244	0.96213	0.989689	-0.0474803
2009	TCF12	-0.000183797	2.93959	-0.0480218	0.962134	0.989689	-0.0474757
2009	CFH	-0.000154443	2.91268	-0.0475764	0.962303	0.989689	-0.0472638
2009	INPPL1	-0.000459002	3.04137	-0.0477415	0.962376	0.989689	-0.0471722
2009	HBM	-0.00103906	3.39282	-0.0476874	0.962407	0.989689	-0.0471334
2009	RBBP7	-0.000325123	3.00695	-0.0474952	0.962563	0.98975	-0.046938
2009	RBM7	-0.000264237	2.94634	-0.0469557	0.962794	0.98989	-0.0466472
2009	FBXO22	8.542e-05	2.91636	0.0468213	0.962901	0.9899	0.0465136
2009	LINC01567	-7.73137e-05	2.90089	-0.0466702	0.963221	0.99013	-0.0461115
2009	CFDP1	0.000245261	2.94406	0.0459358	0.963602	0.99018	0.045634
2009	ZNF707	0.00012572	2.91343	0.0460317	0.963707	0.99018	0.0455029
2009	GUSBP14	0.000319271	3.0103	0.0456176	0.964045	0.99018	0.0450782
2009	NEDD8	-0.00024473	3.21596	-0.045615	0.964067	0.99018	-0.0450503
2009	EPHA8	-0.000194773	2.92573	-0.0450834	0.964277	0.99018	-0.0447872
2009	IMMT	0.000363463	3.09573	0.0452145	0.964351	0.99018	0.0446945
2009	B3GNT2	-0.000150634	2.92371	-0.0449521	0.964381	0.99018	-0.0446568
2009	NDUFA13	-0.000343369	3.03794	-0.0451415	0.964416	0.99018	-0.0446128
2009	MIR1976	0.000497644	2.97519	0.0451969	0.964432	0.99018	0.0445928
2009	TUBGCP6	0.000302962	2.96439	0.0449799	0.96455	0.99018	0.0444442
2009	TSG101	0.000295387	3.145	0.0449733	0.964582	0.99018	0.0444047
2009	ZFYVE16	0.000202587	2.93998	0.0448808	0.964615	0.99018	0.0443626
2009	ASPRV1	-0.000234178	2.93547	-0.0449046	0.964666	0.99018	-0.0442988
2009	APEH	-0.000294666	3.08117	-0.0447875	0.964691	0.99018	-0.0442677
2009	SPICE1	0.000399631	2.95005	0.0447633	0.964716	0.99018	0.0442361
2009	FAM98A	0.000173552	2.96936	0.0441413	0.965216	0.990594	0.0436091
2009	GALK2	0.000186044	2.97158	0.0439723	0.965332	0.990614	0.0434636
2009	NIN	0.0001788	2.98246	0.0435841	0.965632	0.990823	0.0430869
2009	RAPGEF6	-0.000400895	3.1031	-0.0434355	0.965774	0.990867	-0.0429096
2009	NMI	0.000492882	3.03192	0.0430738	0.965868	0.990867	0.0427908
2009	HES6	-0.000139109	2.90597	-0.0430278	0.966091	0.990996	-0.0425114
2009	SQOR	-0.000298349	2.9787	-0.0428934	0.966203	0.991012	-0.0423713
2009	FBXL15	-0.000196101	2.94223	-0.0427756	0.966302	0.991014	-0.0422469
2009	RPL21P39	-0.000683252	3.0399	-0.0423874	0.966585	0.991126	-0.0418914
2009	FRG1JP	0.000274833	3.02692	0.04201	0.966887	0.991126	0.0415123
2009	FAM131A	-0.000168352	2.93959	-0.0419002	0.966969	0.991126	-0.0414097
2009	LOC100129055	8.42416e-05	2.90606	0.0415748	0.967055	0.991126	0.0413018
2009	RPL35A	0.000653668	3.43962	0.0417548	0.967072	0.991126	0.0412802
2009	VSTM4	-8.68127e-05	2.90586	-0.0417595	0.96708	0.991126	-0.041271
2009	TMX2	-0.000226857	3.04031	-0.0417487	0.967086	0.991126	-0.041263
2009	ATP6V1E1	-0.000315566	3.18773	-0.0413411	0.967434	0.991217	-0.040827
2009	LOC648927	0.000240759	2.98575	0.0412677	0.967464	0.991217	0.0407888
2009	PNPLA6	0.000524077	3.09907	0.0412665	0.967465	0.991217	0.0407883
2009	MYB	0.000164118	2.94061	0.0407442	0.967881	0.991511	0.0402658
2009	SELENOTP1	-0.000243629	2.95113	-0.0406343	0.967972	0.991511	-0.0401525
2009	DBT	-0.000316832	2.97714	-0.0403299	0.968041	0.991511	-0.0400651
2009	MARS2	8.41874e-05	2.9202	0.0402228	0.9683	0.991668	0.0397399
2009	FAM91A1	-0.00012033	2.92948	-0.0401265	0.968388	0.991668	-0.0396301
2009	H2AZ1	0.000425524	3.30648	0.0395335	0.968672	0.991702	0.0392739
2009	SUV39H2	-7.17305e-05	2.91086	-0.0394993	0.968699	0.991702	-0.0392399
2009	ZDHHC11	0.000149179	2.92049	0.039722	0.968749	0.991702	0.039177
2009	CD151	-0.000216413	3.04641	-0.0394581	0.968907	0.991702	-0.0389796
2009	MARCHF8	0.000314041	2.96165	0.0394265	0.968926	0.991702	0.0389554
2009	ARHGEF7	-0.000266644	3.03729	-0.0392253	0.96908	0.991702	-0.0387617
2009	NCDN	-7.21287e-05	2.92021	-0.0392087	0.969097	0.991702	-0.0387403
2009	PRPH2	0.00011552	2.90779	0.0388111	0.969244	0.991748	0.0385563
2009	PRMT5	-0.000128583	2.95774	-0.0388961	0.969335	0.991748	-0.0384419
2009	SLF2	0.000131121	2.95298	0.0387542	0.969449	0.991765	0.0382998
2009	PCNA	0.000304904	2.99667	0.0385139	0.969638	0.991813	0.0380621
2009	MYO5A	-0.000148454	2.92445	-0.038396	0.969732	0.991813	-0.037945
2009	PANK4	-0.000140643	2.92579	-0.0379991	0.969887	0.991813	-0.0377496
2009	GHRL	0.000137621	2.91911	0.0381985	0.969889	0.991813	0.0377479
2009	RAPGEF1	0.000237349	3.02825	0.0380028	0.970077	0.991813	0.0375114
2009	COPS7A	-0.000243313	3.07211	-0.0378044	0.970209	0.991813	-0.0373463
2009	UFSP2	-0.000104956	2.92956	-0.0375201	0.970267	0.991813	-0.0372737
2009	PTTG3P	-0.000150673	2.9184	-0.0376321	0.97032	0.991813	-0.037207
2009	ZKSCAN7	-7.32257e-05	2.90823	-0.0375746	0.970365	0.991813	-0.0371505
2009	PTPRS	-5.91774e-05	2.90745	-0.0372181	0.970506	0.991821	-0.0369737
2009	AGO4	-0.000132947	2.93597	-0.0373491	0.970566	0.991821	-0.0368982
2009	DNAJC13	0.000153796	2.96086	0.0371126	0.970741	0.991901	0.0366793
2009	POLR3K	0.000120192	2.91979	0.0367	0.970916	0.991927	0.0364591
2009	P2RY12	-8.29227e-05	2.90851	-0.036744	0.971042	0.991927	-0.0363009
2009	RTL8C	-0.000152653	2.97618	-0.0365559	0.971188	0.991927	-0.0361177
2009	LMF2	0.000261235	2.96753	0.0364203	0.971292	0.991927	0.0359885
2009	GP9	0.000702037	3.1565	0.0363591	0.971342	0.991927	0.0359251
2009	SPACA6	0.000135301	2.92656	0.0362874	0.971405	0.991927	0.0358457
2009	TXNL1	0.000254863	2.94261	0.0362304	0.971443	0.991927	0.035799
2009	NOL8	-0.000135792	2.96003	-0.0360318	0.971595	0.991983	-0.035608
2009	HINT3	-0.000296438	2.92688	-0.0355704	0.971811	0.992105	-0.0353369
2009	DHPS	-0.000228334	3.07816	-0.0354145	0.972075	0.992187	-0.0350056
2009	BCAP31	0.000385342	3.20932	0.0353307	0.972145	0.992187	0.0349178
2009	LOC389641	-0.000101378	2.93212	-0.0352817	0.972181	0.992187	-0.0348733
2009	ALOX5	-0.000308873	3.20909	-0.0351266	0.972311	0.992214	-0.0347101
2009	PDSS1	-7.40541e-05	2.91952	-0.035008	0.9724	0.992214	-0.0345978
2009	PIGS	0.000200833	2.94987	0.0344551	0.97283	0.992554	0.034059
2009	HLA-E	-0.000229081	3.62514	-0.0339377	0.973247	0.992746	-0.0335356
2009	RNA28SN5	0.001105	3.16101	0.0336968	0.973295	0.992746	0.0334757
2009	NFATC1	-6.29731e-05	2.9151	-0.0338783	0.973308	0.992746	-0.0334593
2009	MT1X	0.000219988	3.05433	0.0332925	0.973758	0.993106	0.032895
2009	RPL23AP53	8.31635e-05	2.91718	0.0327563	0.97404	0.993295	0.0325413
2009	RHOC	0.000298531	3.08239	0.032129	0.974672	0.99369	0.0317496
2009	ACTB	-0.000318289	3.73206	-0.032112	0.974686	0.99369	-0.0317313
2009	RNF31	-0.00027639	3.00728	-0.0318062	0.974793	0.99369	-0.0315974
2009	JADE1	-0.000161057	2.98518	-0.0317049	0.974873	0.99369	-0.0314968
2009	SNORD104	-8.50328e-05	2.9245	-0.0316557	0.974912	0.99369	-0.031448
2009	SPRYD3	0.000658033	3.40271	0.0316355	0.975079	0.993705	0.0312388
2009	MED11	-8.9864e-05	2.9115	-0.0313139	0.975338	0.993705	-0.0309136
2009	HAVCR1P1	-7.3307e-05	2.90356	-0.0310992	0.975471	0.993705	-0.0307477
2009	LOC728416	6.14153e-05	2.90685	0.0307705	0.975614	0.993705	0.0305685
2009	GUSB	-0.000272687	3.04538	-0.0305987	0.97575	0.993705	-0.0303979
2009	WDR73	-0.000122209	2.92034	-0.0307562	0.97575	0.993705	-0.0303976
2009	RABGAP1L	-0.00011898	2.94025	-0.0306284	0.975845	0.993705	-0.0302782
2009	EP300	0.000216401	2.95411	0.0304473	0.976002	0.993705	0.0300814
2009	GDAP1	-5.90315e-05	2.90464	-0.0302375	0.976036	0.993705	-0.0300391
2009	KLHL22	0.000227325	3.07101	0.0302818	0.976134	0.993705	0.0299166
2009	SLC66A2	-0.000255998	3.27568	-0.0301045	0.97628	0.993705	-0.0297329
2009	RABEPK	0.00021676	3.07673	0.0299561	0.976381	0.993705	0.0296068
2009	MED29	-0.000159182	2.99175	-0.0299157	0.97641	0.993705	-0.0295698
2009	BCL2L1	-0.000558754	3.2504	-0.0298455	0.976473	0.993705	-0.029491
2009	TMC6	0.000278081	3.10068	0.0297617	0.976535	0.993705	0.0294132
2009	WDR91	9.5238e-05	2.92557	0.0295361	0.976592	0.993705	0.0293423
2009	H2AW	-0.000150899	2.94666	-0.029667	0.976615	0.993705	-0.0293133
2009	SMIM1	0.000664547	3.21466	0.029609	0.976669	0.993705	0.0292449
2009	NDUFA12	-0.000254546	3.11218	-0.0290167	0.977127	0.99401	-0.0286713
2009	UBQLN2	-0.000258856	3.11915	-0.0289655	0.977163	0.99401	-0.0286262
2009	NEPRO	0.000100723	2.92817	0.0287806	0.977318	0.99407	0.0284314
2009	ATG4B	-0.000174301	3.0006	-0.0285434	0.977489	0.994117	-0.0282165
2009	CCS	-9.48017e-05	2.94561	-0.0284429	0.977577	0.994117	-0.0281069
2009	HNRNPA1P35	-0.000255146	3.03506	-0.0283409	0.977655	0.994117	-0.0280086
2009	AATBC	-0.000111081	2.91955	-0.0278551	0.977924	0.994292	-0.0276723
2009	CEP95	0.000151639	2.9812	0.0275915	0.978132	0.994405	0.0274105
2009	RPL31P4	9.63793e-05	2.90601	0.0271596	0.978579	0.994604	0.0268499
2009	BCL2L11	7.64613e-05	2.91315	0.026722	0.978821	0.994604	0.0265467
2009	ZC3H7A	0.000169121	3.02044	0.0268383	0.978849	0.994604	0.0265122
2009	C3AR1	-8.21315e-05	2.9283	-0.0267971	0.978873	0.994604	-0.0264824
2009	WASHC3	0.000158783	2.95774	0.0267608	0.978907	0.994604	0.0264392
2009	SNORA61	8.11761e-05	2.92869	0.0267575	0.978909	0.994604	0.0264366
2009	CD27-AS1	-8.36492e-05	2.92961	-0.0264987	0.979099	0.994614	-0.0261986
2009	ZNF473	0.000198341	3.00981	0.0263084	0.979149	0.994614	0.0261358
2009	WEE1	-6.90447e-05	2.91713	-0.0262597	0.979292	0.994614	-0.0259569
2009	AIM2	-0.000227257	2.95448	-0.0262412	0.979306	0.994614	-0.0259385
2009	LOC149373	-7.8695e-05	2.91142	-0.0254773	0.979808	0.994979	-0.0253102
2009	CGB3	-5.07955e-05	2.90655	-0.0254119	0.979859	0.994979	-0.0252452
2009	GPBP1L1	6.24044e-05	2.94161	0.0252299	0.980104	0.995128	0.024939
2009	SNORD33	7.49192e-05	2.91252	0.024958	0.980219	0.995147	0.0247942
2009	ANAPC13	0.000247951	3.14974	0.0247682	0.980465	0.995193	0.0244855
2009	NCAPH2	-6.81278e-05	2.93411	-0.0246924	0.980534	0.995193	-0.0244
2009	ZFAND2A	0.000131611	2.97968	0.0245784	0.98062	0.995193	0.0242918
2009	LINC01278	-0.000112995	2.95162	-0.0245	0.98069	0.995193	-0.0242041
2009	VPS52	-0.000106658	2.96153	-0.0243572	0.98079	0.995193	-0.024079
2009	GNA15	-0.000159617	3.00021	-0.02398	0.981091	0.995193	-0.0237017
2009	RUNDC3A	-0.000197989	2.94834	-0.0238058	0.981241	0.995193	-0.0235132
2009	GSR	-0.00011936	2.99194	-0.0236888	0.981317	0.995193	-0.0234184
2009	HNRNPL	-0.00025896	3.03694	-0.0236474	0.981354	0.995193	-0.0233713
2009	RPS26P2	-0.00012944	2.96362	-0.023581	0.981417	0.995193	-0.023292
2009	USP12	-6.20335e-05	2.91018	-0.0235178	0.981454	0.995193	-0.0232455
2009	UBE2O	0.000148048	2.9354	0.0234489	0.981508	0.995193	0.023179
2009	TMBIM6	-0.000252741	3.50018	-0.0234267	0.981524	0.995193	-0.0231578
2009	TAPT1-AS1	-9.95957e-05	2.94116	-0.0231745	0.981632	0.995204	-0.0230224
2009	JAZF1	-0.000179022	3.01972	-0.022912	0.98193	0.995407	-0.0226498
2009	LINC02120	5.74604e-05	2.90777	0.0225876	0.982097	0.995416	0.0224394
2009	WDFY2	0.000131804	2.9834	0.0224139	0.982235	0.995416	0.0222669
2009	ACSM5	-6.24829e-05	2.90944	-0.0224034	0.982243	0.995416	-0.0222564
2009	RBM14	-0.000270903	3.08868	-0.0222991	0.982326	0.995416	-0.0221528
2009	TRA2A	-0.000112255	2.9797	-0.0216446	0.982932	0.99586	-0.0213929
2009	GPX4	-0.00018198	3.31068	-0.0216301	0.982958	0.99586	-0.0213606
2009	STARD3NL	9.85383e-05	2.92397	0.0211607	0.983228	0.996022	0.0210219
2009	BICDL2	4.00708e-05	2.90478	0.021031	0.983331	0.996022	0.0208931
2009	ADORA1	-9.2817e-05	2.9344	-0.0210447	0.983409	0.996022	-0.0207953
2009	PIK3R1	9.67143e-05	3.01808	0.0208721	0.983542	0.996058	0.0206283
2009	PIP4K2A	0.000303889	3.23094	0.0204697	0.983855	0.996143	0.020236
2009	SNORA64	-4.61031e-05	2.91064	-0.0204082	0.983905	0.996143	-0.0201737
2009	SLFN5	-8.64585e-05	2.93309	-0.0202434	0.984043	0.996143	-0.0200009
2009	NUCB2	7.88984e-05	2.9414	0.0201903	0.984091	0.996143	0.0199404
2009	DCAF13	-6.14007e-05	2.91008	-0.0200473	0.984111	0.996143	-0.0199158
2009	RTEL1	-8.29185e-05	2.9232	-0.0198317	0.984359	0.996263	-0.019604
2009	FEZ2	0.000120263	3.02318	0.019751	0.984423	0.996263	0.0195238
2009	RP9	-7.24226e-05	2.95085	-0.0194534	0.984581	0.996324	-0.0193258
2009	ANGPTL4	-0.000105743	2.93313	-0.0193258	0.984762	0.996409	-0.0190987
2009	RILP	-6.57547e-05	2.91587	-0.0188265	0.985169	0.996723	-0.0185884
2009	HADHB	-0.000107963	3.00956	-0.0184308	0.985392	0.996764	-0.0183099
2009	DCAF12	0.000342759	3.42719	0.0185099	0.985406	0.996764	0.0182916
2009	PROSER2	-4.86583e-05	2.91041	-0.0182932	0.985501	0.996764	-0.0181732
2009	INPP5K	0.000111961	2.961	0.017965	0.985761	0.996928	0.0178472
2009	NME3	0.000120951	3.01032	0.0178283	0.985944	0.996941	0.017617
2009	LOC729870	0.000111665	2.94753	0.0175421	0.986164	0.996941	0.0173423
2009	RNASET2	0.000213721	3.58602	0.0175076	0.986197	0.996941	0.0172999
2009	MAF1	-0.000170178	2.98857	-0.0174869	0.986222	0.996941	-0.0172692
2009	HARS2	0.000113797	3.04809	0.0174262	0.986258	0.996941	0.0172233
2009	DHRSX	-5.05942e-05	2.91253	-0.0170138	0.986585	0.997172	-0.0168144
2009	MTCP1	8.94297e-05	2.95761	0.0167979	0.986686	0.997176	0.0166877
2009	ZMIZ1	-0.000181977	3.1305	-0.0164117	0.98706	0.997402	-0.0162181
2009	IFI27	0.000427588	2.94499	0.0162825	0.98716	0.997402	0.0160927
2009	NFATC3	-4.91058e-05	2.93141	-0.0162284	0.987201	0.997402	-0.0160418
2009	SMAD3	9.52793e-05	2.99451	0.0158896	0.987469	0.997448	0.015706
2009	IL10RB	-0.000106766	3.23913	-0.0153754	0.987877	0.997448	-0.0151948
2009	SNORD4A	-5.91413e-05	2.9222	-0.0150203	0.988095	0.997448	-0.0149218
2009	TMA7	0.000152651	3.01011	0.0149757	0.98813	0.997448	0.0148775
2009	LOC643387	-9.90848e-05	2.99271	-0.0150399	0.988148	0.997448	-0.0148545
2009	MTMR4	-7.24154e-05	3.01346	-0.0149151	0.988239	0.997448	-0.0147408
2009	TMEM189-UBE2V1	-7.38474e-05	2.99627	-0.0147748	0.988353	0.997448	-0.0145976
2009	JARID2	-0.000140163	3.08159	-0.014504	0.988562	0.997448	-0.0143364
2009	LIX1L	5.15632e-05	2.93837	0.0142433	0.988769	0.997448	0.0140764
2009	ASCL2	0.000109571	3.01336	0.014213	0.988801	0.997448	0.0140359
2009	POLR3GL	-0.000110464	3.05895	-0.014006	0.988898	0.997448	-0.0139142
2009	TEPSIN	-5.26576e-05	2.93025	-0.0140737	0.988905	0.997448	-0.0139062
2009	SERPINA13P	0.000399876	3.21874	0.0139969	0.988965	0.997448	0.0138307
2009	FEZ1	-5.04414e-05	2.92402	-0.0139789	0.988992	0.997448	-0.0137966
2009	RIPK2	8.0397e-05	3.00994	0.013926	0.989016	0.997448	0.013767
2009	AP2A1	-0.00013297	2.96665	-0.0138242	0.989109	0.997448	-0.0136499
2009	LINC00639	3.28141e-05	2.90062	0.0136089	0.989266	0.997448	0.013453
2009	TGM2	-9.75342e-05	2.95195	-0.0136118	0.989268	0.997448	-0.0134513
2009	TCF24	3.10435e-05	2.9071	0.0134919	0.989306	0.997448	0.0134034
2009	PHPT1	-6.55e-05	3.00975	-0.0133096	0.98953	0.997448	-0.0131225
2009	TNFRSF10A	-3.69857e-05	2.92228	-0.0132636	0.989541	0.997448	-0.0131083
2009	ACOT2	-3.28527e-05	2.91942	-0.0130062	0.989691	0.997448	-0.0129209
2009	SWSAP1	5.63628e-05	2.91807	0.0129888	0.989705	0.997448	0.0129036
2009	ADD1	0.000140514	3.18282	0.0128398	0.989878	0.997448	0.0126868
2009	SERTAD2	0.000148691	3.13658	0.0126945	0.990009	0.997448	0.0125221
2009	COL8A2	-4.34131e-05	2.93259	-0.0126123	0.990051	0.997448	-0.0124691
2009	TSEN54	-5.40375e-05	2.92989	-0.0124986	0.990146	0.997448	-0.0123505
2009	FNIP1	-6.92662e-05	3.02989	-0.0124486	0.990192	0.997448	-0.0122933
2009	PPP6R2	-9.05407e-05	3.03797	-0.0124313	0.990198	0.997448	-0.0122853
2009	SPPL2B	-4.02485e-05	2.90959	-0.0123242	0.990231	0.997448	-0.0122434
2009	PBDC1	6.59976e-05	2.9655	0.012352	0.990258	0.997448	0.0122102
2009	PTPN7	6.99667e-05	2.97413	0.0120482	0.990497	0.997591	0.0119103
2009	PRKCSH	-6.40013e-05	2.98965	-0.0115409	0.990852	0.997851	-0.0114652
2009	DGAT1	4.35924e-05	2.95215	0.0111508	0.991207	0.997914	0.0110208
2009	ELOB	0.000128719	3.29411	0.0109934	0.991286	0.997914	0.0109213
2009	E2F4	5.77068e-05	3.08543	0.010951	0.991366	0.997914	0.0108214
2009	LUC7L	-4.40264e-05	2.93008	-0.0108065	0.991476	0.997914	-0.010684
2009	RBM6	-9.04694e-05	3.028	-0.0107306	0.991546	0.997914	-0.0105956
2009	KATNBL1	7.92722e-05	2.93721	0.0106802	0.991577	0.997914	0.010557
2009	ZNF511	-6.81451e-05	2.98404	-0.010603	0.991596	0.997914	-0.0105334
2009	MFF	-4.71939e-05	2.95368	-0.010223	0.991942	0.998023	-0.0100997
2009	LINC01137	-3.99902e-05	2.95044	-0.0101735	0.991979	0.998023	-0.0100531
2009	SRGAP3	2.15226e-05	2.91007	0.0099997	0.992113	0.998023	0.00988455
2009	ANXA2P2	6.39398e-05	3.78908	0.00995628	0.992148	0.998023	0.00984093
2009	CLDND2	-4.60047e-05	2.92961	-0.00990783	0.99219	0.998023	-0.00978845
2009	HEY1	2.23972e-05	2.89903	0.00964692	0.992403	0.998044	0.00952215
2009	LARP4B	5.96996e-05	3.06782	0.00960306	0.992431	0.998044	0.00948706
2009	TCTN1	4.01041e-05	2.94213	0.00950787	0.992503	0.998044	0.00939593
2009	SLC29A4P1	-2.83961e-05	2.91501	-0.00933674	0.992599	0.998044	-0.00927552
2009	TTC5	-3.44713e-05	2.94643	-0.00879349	0.99303	0.9981	-0.00873583
2009	PREPL	-2.61563e-05	2.92789	-0.00876061	0.993056	0.9981	-0.00870316
2009	TP53BP2	3.51503e-05	2.9193	0.00872269	0.993086	0.9981	0.00866549
2009	NCEH1	3.03938e-05	2.94893	0.0087053	0.993137	0.9981	0.00860196
2009	C4orf48	5.18158e-05	3.07569	0.00869831	0.993141	0.9981	0.00859641
2009	CD93	6.05876e-05	3.22013	0.00839291	0.993385	0.998247	0.00829019
2009	HM13	-2.88752e-05	2.95995	-0.00809272	0.993618	0.998383	-0.0079987
2009	LRRC37B	3.70585e-05	3.00566	0.00734463	0.994208	0.99874	0.00725886
2009	ALOX12	4.48649e-05	2.93367	0.00731255	0.994236	0.99874	0.00722428
2009	PABPC1L	3.87132e-05	2.96318	0.00725642	0.99428	0.99874	0.00716942
2009	HMGN1P30	-8.62523e-05	3.14405	-0.00708053	0.994417	0.99874	-0.00699723
2009	RNASE1	-1.44233e-05	2.88762	-0.00703174	0.994459	0.99874	-0.00694445
2009	PPP2R5B	-3.7881e-05	2.92825	-0.00682483	0.99459	0.998774	-0.00678008
2009	PTBP3	-6.52438e-05	3.28249	-0.00628327	0.995044	0.999082	-0.00621169
2009	SDHAF1	5.12905e-05	2.96402	0.00622782	0.995092	0.999082	0.00615132
2009	SNORA62	-1.58944e-05	2.91432	-0.00596678	0.99527	0.999164	-0.00592766
2009	NEIL2	1.90113e-05	2.92532	0.0057029	0.995502	0.999209	0.00563704
2009	STK38	6.78384e-05	3.20998	0.00555854	0.995616	0.999209	0.00549457
2009	DPH6	-1.24209e-05	2.91093	-0.005446	0.995683	0.999209	-0.0054103
2009	MBD1	1.63766e-05	2.935	0.00544789	0.995706	0.999209	0.00538235
2009	CES2	2.06642e-05	2.96127	0.0052827	0.995813	0.999219	0.00524806
2009	CNFN	-9.18871e-06	2.91708	-0.00462023	0.99636	0.999647	-0.00456221
2009	FLT3LG	3.99878e-05	3.03555	0.0043406	0.996578	0.999647	0.00428836
2009	VPS41	-1.95067e-05	3.01431	-0.00431528	0.9966	0.999647	-0.00426162
2009	CCDC12	2.15357e-05	3.0243	0.00398679	0.996856	0.999647	0.00394046
2009	RIMS4	-1.16293e-05	2.91383	-0.00396053	0.996861	0.999647	-0.00393456
2009	WDR33	8.45622e-06	2.94978	0.0038364	0.996959	0.999647	0.00381125
2009	PSMC1	2.88664e-05	3.22254	0.00376485	0.997031	0.999647	0.00372154
2009	ZZEF1	1.75379e-05	2.99579	0.00352969	0.997216	0.999647	0.00348862
2009	CES1P1	5.9316e-06	2.90333	0.00316138	0.997494	0.999647	0.00314065
2009	UFC1	2.28321e-05	3.07251	0.00312192	0.997538	0.999647	0.00308538
2009	MIR517B	7.14685e-06	2.90302	0.00294235	0.997668	0.999647	0.00292306
2009	IQCM	-7.53582e-06	2.90556	-0.00291143	0.997692	0.999647	-0.00289234
2009	SCO2	3.36319e-05	3.04073	0.00290819	0.997707	0.999647	0.00287327
2009	GANAB	1.96122e-05	2.98977	0.00270915	0.997853	0.999647	0.00269139
2009	NINJ2	3.35682e-05	3.19762	0.00267692	0.997889	0.999647	0.0026454
2009	CPEB4	-1.37831e-05	2.94031	-0.00261955	0.997935	0.999647	-0.00258864
2009	CAMK1	-1.74184e-05	2.9617	-0.00254631	0.997992	0.999647	-0.00251673
2009	ZNF446	6.20164e-06	2.91689	0.00231168	0.998178	0.999647	0.00228392
2009	DHCR7	-5.84333e-06	2.92077	-0.0021259	0.998315	0.999647	-0.00211196
2009	HIVEP1	-5.50526e-06	2.90759	-0.00208076	0.998359	0.999647	-0.0020563
2009	SLC16A5	9.53954e-06	2.98001	0.00207845	0.998361	0.999647	0.00205447
2009	CCL23	4.76712e-06	2.89777	0.00205299	0.998382	0.999647	0.00202836
2009	SLC6A10P	-3.67659e-05	3.03612	-0.00184207	0.998547	0.999674	-0.00182072
2009	KDM5D	4.85851e-06	2.92719	0.00174431	0.998617	0.999674	0.00173288
2009	DHX9	-5.01135e-06	2.94179	-0.00163986	0.9987	0.999674	-0.00162911
2009	DPH3	-4.29527e-06	2.93001	-0.00139558	0.998899	0.999769	-0.00137967
2009	PLCL2	-7.93732e-06	3.11935	-0.00105573	0.999167	0.999769	-0.00104363
2009	IAH1	5.05597e-06	2.96475	0.000877732	0.999308	0.999769	0.000867799
2009	FGF23	-1.90428e-06	2.91497	-0.000800969	0.999368	0.999769	-0.000791589
2009	PTRH2	3.55567e-06	2.95694	0.000796311	0.999369	0.999769	0.00079109
2009	MRPL21	-2.84013e-06	2.94551	-0.000788608	0.999379	0.999769	-0.000777812
2009	PCBP2P2	-5.92735e-06	3.26691	-0.000454693	0.99964	0.9999	-0.000451712
2009	OSER1	-2.76164e-06	3.15679	-0.00037355	0.999706	0.9999	-0.000369081
2009	PALMD	-2.52222e-07	2.90658	-0.000154398	0.999878	0.999976	-0.000152604
2009	PAX9	4.0053e-08	2.90086	1.28643e-05	0.99999	0.99999	1.278e-05
2010	PLEKHA2	-0.0199909	3.03061	-5.77379	1.46964e-05	0.150873	-4.33319
2010	YARS1	-0.0257888	3.06195	-4.67185	0.000199166	0.618202	-3.72007
2010	RAB11FIP5	-0.00871058	2.90928	-4.36556	0.000385994	0.618202	-3.54948
2010	NUP93	-0.0210224	2.98677	-4.29997	0.000410599	0.618202	-3.53318
2010	FAM168B	-0.0146699	2.93381	-4.20758	0.000532887	0.618202	-3.46366
2010	CCT3	-0.0164353	3.00508	-4.16606	0.00054418	0.618202	-3.45801
2010	RCC2	-0.029745	3.11216	-4.19348	0.000561349	0.618202	-3.44963
2010	RNY1	0.0319755	2.95759	4.06814	0.000642765	0.618202	3.4129
2010	NCKAP1L	-0.0366718	3.13772	-4.08419	0.000650099	0.618202	-3.4098
2010	SEC63	-0.0148514	2.97209	-4.11583	0.000675175	0.618202	-3.39947
2010	OXER1	-0.00904587	2.91933	-4.08623	0.000696764	0.618202	-3.39085
2010	CCDC92	-0.0367319	3.02226	-4.01326	0.00072262	0.618202	-3.38085
2010	SRRT	-0.0309688	3.19681	-3.95498	0.00094824	0.690153	-3.30545
2010	SCPEP1	-0.0275678	3.13716	-3.96633	0.000964697	0.690153	-3.30063
2010	PSMC4	-0.0210731	2.98471	-3.87408	0.00104573	0.690153	-3.27793
2010	TCP1P3	-0.0092875	2.9511	-3.81424	0.00114674	0.690153	-3.25181
2010	CD58	0.0219781	2.97473	3.84133	0.00117409	0.690153	3.2451
2010	PLCB1	0.00854426	2.90818	3.76797	0.0012938	0.690153	3.21735
2010	PNP	-0.0267488	3.02378	-3.75455	0.00130629	0.690153	-3.21459
2010	SCRIB	-0.0112357	2.95229	-3.79097	0.00134454	0.690153	-3.2063
2010	PRLR	-0.00671151	2.90428	-3.70065	0.00149834	0.732475	-3.175
2010	RBM34	0.0240243	2.98364	3.71506	0.00165744	0.736557	3.1456
2010	AOAH	-0.0217868	3.02977	-3.67409	0.00168865	0.736557	-3.14014
2010	CPSF3	-0.0172553	3.025	-3.63316	0.00184406	0.736557	-3.11426
2010	C2orf88	0.0250964	2.99333	3.64223	0.00191158	0.736557	3.10364
2010	C6orf163	-0.0077564	2.90766	-3.64967	0.00191191	0.736557	-3.10359
2010	GEMIN4	-0.0239137	2.97146	-3.63246	0.00193717	0.736557	-3.0997
2010	FAM220A	0.0149445	2.98966	3.58305	0.00220459	0.753269	3.06119
2010	CARD9	-0.024047	3.01813	-3.57876	0.00221726	0.753269	-3.05947
2010	EZR	-0.0423813	3.25869	-3.53852	0.0022262	0.753269	-3.05827
2010	FGFBP3	0.00884254	2.9118	3.49862	0.00227463	0.753269	3.05181
2010	ENO1	-0.0380067	3.42045	-3.27223	0.0025607	0.775999	-3.01607
2010	ACTR8	-0.00742852	2.91627	-3.48027	0.00256681	0.775999	-3.01535
2010	RPL21P80	0.0474817	3.44149	3.48393	0.00266574	0.775999	3.00386
2010	UNC45A	-0.0106921	3.01643	-3.50334	0.0027103	0.775999	-2.99882
2010	CORO1B	-0.025083	3.02136	-3.44784	0.00272121	0.775999	-2.99759
2010	NDUFAF5	0.00759821	2.91569	3.42971	0.0029586	0.786491	2.97201
2010	PABPC1L	-0.0165651	2.95769	-3.42789	0.00296373	0.786491	-2.97148
2010	SLF2	-0.0117078	2.95527	-3.40024	0.00310953	0.786491	-2.9567
2010	PSMB8	-0.0179705	3.08457	-3.39948	0.00320198	0.786491	-2.94765
2010	PPM1G	-0.0257894	3.21566	-3.37458	0.00321114	0.786491	-2.94677
2010	IKBKG	-0.0242172	3.11502	-3.44513	0.00321767	0.786491	-2.94614
2010	C2CD2	-0.00966228	2.94036	-3.35513	0.00349086	0.790756	-2.92084
2010	GCN1	-0.0212262	3.05862	-3.37442	0.00354998	0.790756	-2.91561
2010	TUBB	-0.0196281	3.09634	-3.31176	0.00379359	0.790756	-2.89483
2010	TIPARP	-0.0201863	3.01261	-3.2767	0.00389749	0.790756	-2.88634
2010	TENT5A	-0.0150825	3.1195	-3.3207	0.00393105	0.790756	-2.88364
2010	POLR2B	-0.0137967	3.03768	-3.3183	0.00393673	0.790756	-2.88319
2010	RIPOR1	-0.031554	3.09225	-3.29682	0.00399895	0.790756	-2.87824
2010	TCTN3	-0.0120391	2.93288	-3.28146	0.00402413	0.790756	-2.87626
2010	RABGEF1	0.00624426	2.92259	3.29136	0.00406002	0.790756	2.87346
2010	CS	-0.0163141	3.14886	-3.28143	0.00407133	0.790756	-2.87258
2010	PTPRN2	0.00827387	2.90857	3.28186	0.00408241	0.790756	2.87172
2010	RAP1GDS1	-0.00811329	2.94478	-3.29435	0.00433299	0.815267	-2.85284
2010	EMILIN2	-0.0313877	3.07274	-3.26439	0.0045395	0.815267	-2.83802
2010	USP15	0.0193152	2.9947	3.22661	0.0045824	0.815267	2.83501
2010	AKAP13	-0.0112862	3.01208	-3.23188	0.00478583	0.815267	-2.82111
2010	GAL3ST4	-0.014223	2.94142	-3.25319	0.00506427	0.815267	-2.80292
2010	EWSR1	-0.0157477	3.026	-3.18046	0.00510128	0.815267	-2.80057
2010	FBP1	-0.0273318	3.03681	-3.16632	0.00512951	0.815267	-2.79879
2010	MBIP	0.00722937	2.92328	3.12696	0.00553353	0.815267	2.77421
2010	WEE2-AS1	-0.00638404	2.91318	-3.13305	0.00565368	0.815267	-2.76722
2010	EMG1	-0.0129707	2.95797	-3.12873	0.00572002	0.815267	-2.76341
2010	TMEM183B	0.0164657	3.1814	3.13771	0.00579701	0.815267	2.75905
2010	HARS1	-0.0136711	2.954	-3.08581	0.00595121	0.815267	-2.75046
2010	SSBP2	-0.0143649	3.00128	-3.08856	0.00595751	0.815267	-2.75011
2010	NUP62	-0.0150042	3.08605	-3.07721	0.00648122	0.815267	-2.72239
2010	LRFN3	-0.0102201	2.96237	-3.06208	0.00657807	0.815267	-2.71748
2010	MST1	-0.0100808	2.92334	-2.88338	0.006979	0.815267	-2.69784
2010	ABHD12	-0.00729855	2.91981	-2.8816	0.0070102	0.815267	-2.69636
2010	LSM14A	-0.0197813	3.10779	-3.02367	0.00703885	0.815267	-2.695
2010	ZMYM2	0.00958284	2.96022	3.03773	0.00718101	0.815267	2.68833
2010	ATP6V1G1	0.0325274	3.16133	3.00925	0.00735561	0.815267	2.6803
2010	TRAPPC3	-0.0240459	3.0442	-2.99169	0.00743869	0.815267	-2.67654
2010	CNOT2	-0.0205064	3.08817	-2.98065	0.00756291	0.815267	-2.67098
2010	BCKDHA	-0.0248452	2.98518	-2.98123	0.00762606	0.815267	-2.66819
2010	FCRLA	-0.0313438	3.03522	-2.99188	0.00789202	0.815267	-2.65665
2010	RPL21P29	0.0417983	3.4472	2.98669	0.00794224	0.815267	2.65452
2010	PTBP1	-0.0214579	3.30259	-2.97609	0.00805543	0.815267	-2.64974
2010	CHST12	-0.0117824	2.93758	-2.97028	0.00808133	0.815267	-2.64865
2010	PHB	-0.0159999	2.95885	-2.95315	0.00816691	0.815267	-2.64509
2010	MAPK13	-0.00823037	2.91301	-2.97464	0.00818961	0.815267	-2.64415
2010	NAF1	0.00835204	2.91351	2.93635	0.00823576	0.815267	2.64225
2010	ALG3	-0.0154299	2.97541	-2.94129	0.00829142	0.815267	-2.63997
2010	TUBA1B	-0.0193166	3.45334	-2.96092	0.00829988	0.815267	-2.63962
2010	IVNS1ABP	0.0211448	3.05366	2.94716	0.00830536	0.815267	2.6394
2010	CTC1	-0.00772902	2.92499	-2.98524	0.00831943	0.815267	-2.63882
2010	DHX33	-0.010889	2.94014	-2.80984	0.00838523	0.815267	-2.63615
2010	LXN	0.0120905	2.94164	2.95863	0.00838647	0.815267	2.6361
2010	CTNNBL1	-0.0155592	3.0128	-2.94649	0.00847316	0.815267	-2.63261
2010	C6orf136	-0.0173621	2.97795	-2.92748	0.00867703	0.815267	-2.62452
2010	ZNF133	-0.00494601	2.91837	-2.92407	0.00890841	0.815267	-2.61555
2010	EIF4H	-0.0178824	3.16087	-2.91473	0.00894161	0.815267	-2.61428
2010	PPP1R3D	0.0123357	2.94922	2.90188	0.00899813	0.815267	2.61213
2010	AARS1	-0.0235804	3.08159	-2.9128	0.00908342	0.815267	-2.6089
2010	UBQLN4	-0.0174189	3.0172	-2.894	0.00912635	0.815267	-2.60728
2010	ZBTB44-DT	-0.00677526	2.90483	-2.77555	0.0091282	0.815267	-2.60722
2010	TM2D3	0.0191345	3.12036	2.89494	0.00916124	0.815267	2.60598
2010	SAFB	-0.0300941	3.05295	-2.90617	0.00917386	0.815267	-2.60551
2010	SLC2A6	-0.0199792	3.03608	-2.91067	0.00925868	0.815267	-2.60235
2010	TUBA1C	-0.0154228	3.2554	-2.90743	0.00929778	0.815267	-2.60091
2010	HDAC1	-0.0459339	3.22255	-2.89042	0.0093429	0.815267	-2.59925
2010	DDX17	0.0390699	3.12529	2.90835	0.00937097	0.815267	2.59822
2010	LOC653631	0.0175433	2.95225	2.89616	0.00944274	0.815267	2.59559
2010	TYW1B	-0.0127681	2.95241	-2.89804	0.00946048	0.815267	-2.59495
2010	RTCB	-0.0173401	2.94272	-2.88046	0.00951784	0.815267	-2.59287
2010	RBMS2	-0.00559417	2.88941	-2.75111	0.00969451	0.815267	-2.58654
2010	DEXI	-0.0169069	3.03052	-2.88535	0.00971559	0.815267	-2.58579
2010	PFN1P3	0.00654957	2.8978	2.87965	0.00977669	0.815267	2.58363
2010	C4orf50	-0.00463028	2.90523	-2.86525	0.0100225	0.815267	-2.57505
2010	SMG5	-0.0165042	3.00947	-2.87922	0.0101924	0.815267	-2.56923
2010	MTX3	0.00797682	2.93651	2.85512	0.0102395	0.815267	2.56763
2010	C20orf27	-0.0228136	3.03261	-2.85227	0.0104621	0.815267	-2.56017
2010	SAP130	-0.0100766	2.96773	-2.84596	0.0104633	0.815267	-2.56013
2010	TMEM87A	-0.0249337	3.33098	-2.85023	0.010489	0.815267	-2.55928
2010	BRD2	-0.028923	3.24696	-2.84415	0.0106018	0.815267	-2.55556
2010	DCTN2	-0.0181993	3.16318	-2.83543	0.0107636	0.815267	-2.55028
2010	RNF5	-0.0124622	2.93473	-2.7057	0.0108353	0.815267	-2.54797
2010	SSNA1	-0.00805381	2.91527	-2.83435	0.0108603	0.815267	-2.54716
2010	CDK6	-0.0132015	2.93925	-2.82526	0.0108707	0.815267	-2.54683
2010	PIK3R2	-0.0258017	3.06337	-2.83096	0.0109401	0.815267	-2.54461
2010	FAM189B	-0.0150524	2.98723	-2.83115	0.0109926	0.815267	-2.54293
2010	TRAF3IP2	-0.019522	2.98193	-2.81742	0.0110011	0.815267	-2.54267
2010	KBTBD4	-0.0123123	2.95499	-2.80109	0.0112374	0.815267	-2.53523
2010	RPS10P3	0.00959093	2.92539	2.81323	0.0113926	0.815267	2.53042
2010	DPM1	0.0194452	3.01453	2.80741	0.0114059	0.815267	2.53001
2010	LOC729200	0.0100621	2.95026	2.85494	0.0114965	0.815267	2.52723
2010	STRAP	0.0137057	3.10588	2.8371	0.011608	0.815267	2.52384
2010	WDR83OS	-0.0221024	3.24348	-2.79912	0.0116136	0.815267	-2.52367
2010	CCT7	-0.01521	3.07867	-2.78504	0.0116547	0.815267	-2.52243
2010	MRPL27	-0.0143316	2.9414	-2.67571	0.0116557	0.815267	-2.5224
2010	DYNC1I2	-0.0170696	2.99934	-2.79239	0.0117342	0.815267	-2.52004
2010	NDRG3	-0.0127008	2.99711	-2.82399	0.0117629	0.815267	-2.51918
2010	CHMP4B	-0.0134026	3.07986	-2.80437	0.0118263	0.815267	-2.51729
2010	TPM3	-0.0166543	3.04413	-2.78674	0.0118633	0.815267	-2.51619
2010	PPRC1	-0.0124846	2.94717	-2.79795	0.0120007	0.815267	-2.51212
2010	RAD23BP1	0.00783882	2.90794	2.80386	0.0120272	0.815267	2.51135
2010	HIRIP3	-0.0128216	2.96362	-2.76763	0.0122259	0.815267	-2.50556
2010	RPS25P8	0.0581811	3.40186	2.77338	0.0122671	0.815267	2.50436
2010	LMAN1	-0.0108508	2.97268	-2.79229	0.0123765	0.815267	-2.50122
2010	EIF3B	-0.0173277	3.07608	-2.77552	0.0124239	0.815267	-2.49987
2010	H2BC4	0.0133075	2.9507	2.77589	0.0124762	0.815267	2.49838
2010	ANXA1	0.0423374	3.20215	2.79922	0.0125001	0.815267	2.4977
2010	SLC9A3R1	-0.0298353	3.22832	-2.77026	0.012519	0.815267	-2.49717
2010	MSR1	-0.00483211	2.9007	-2.77323	0.0126377	0.815267	-2.49382
2010	BUD13	-0.00844792	2.9371	-2.74286	0.0127578	0.815267	-2.49046
2010	MLLT6	-0.0227142	3.06502	-2.76067	0.0128496	0.815267	-2.48791
2010	RNA5S9	0.0667782	3.17546	2.74152	0.012938	0.815267	2.48547
2010	GLCCI1	-0.00669138	2.90358	-2.74076	0.0130554	0.815267	-2.48225
2010	SH2D7	0.00399779	2.89763	2.74097	0.0132259	0.815267	2.47763
2010	S100A12	0.0759228	3.17077	2.72728	0.0132738	0.815267	2.47634
2010	HSDL2	0.0173443	2.96006	2.73327	0.0133005	0.815267	2.47562
2010	SVBP	0.0200132	3.08852	2.75423	0.0133409	0.815267	2.47454
2010	EIF2AK2	0.0285316	3.04408	2.74342	0.0133863	0.815267	2.47332
2010	MDH2	-0.0231984	3.42297	-2.75872	0.013403	0.815267	-2.47288
2010	ZNF330	-0.00896115	2.94248	-2.70767	0.0136434	0.815267	-2.46652
2010	TUBBP2	-0.023054	3.14697	-2.6088	0.0136983	0.815267	-2.46508
2010	GSTT1	-0.00966414	2.91771	-2.7391	0.013718	0.815267	-2.46456
2010	ARHGEF10	0.00431285	2.9057	2.71585	0.0139748	0.815267	2.45791
2010	ANKRD22	0.00897555	2.92853	2.70242	0.0140109	0.815267	2.45698
2010	ANKRA2	0.0125975	2.99052	2.7036	0.0140545	0.815267	2.45587
2010	TAB2	0.0153743	2.9259	2.69709	0.0140586	0.815267	2.45576
2010	ARHGAP17	-0.0131644	3.00299	-2.71603	0.0140773	0.815267	-2.45529
2010	EIF4A1	-0.0136786	3.26954	-2.71839	0.0140933	0.815267	-2.45488
2010	CLCN7	-0.026476	3.17893	-2.70439	0.0140967	0.815267	-2.45479
2010	TEDC1	-0.0117596	2.92615	-2.71957	0.0141136	0.815267	-2.45436
2010	CEBPD	0.029518	3.37796	2.72656	0.0142785	0.815267	2.45018
2010	TTF2	-0.00863796	2.91542	-2.69222	0.0143071	0.815267	-2.44946
2010	GORASP2	-0.0135293	2.99182	-2.69298	0.0145399	0.815267	-2.44364
2010	RNPEP	-0.0287764	3.0344	-2.70133	0.0145486	0.815267	-2.44343
2010	KLHL22	-0.0238185	3.07182	-2.70601	0.0145974	0.815267	-2.44222
2010	QRICH1	-0.0213869	3.07246	-2.69602	0.0146251	0.815267	-2.44153
2010	IRX3	-0.00595088	2.89634	-2.72323	0.0146561	0.815267	-2.44077
2010	TIGD5	-0.0107576	2.94447	-2.68191	0.0147213	0.815267	-2.43916
2010	FXYD6	-0.00583789	2.89734	-2.57726	0.0147718	0.815267	-2.43793
2010	ACO1	-0.00862391	2.96419	-2.69954	0.0147874	0.815267	-2.43754
2010	RAPGEF1	-0.012068	3.02937	-2.69686	0.0148774	0.815267	-2.43535
2010	BOP1	-0.0200392	2.99994	-2.66282	0.0150876	0.815267	-2.43027
2010	MPC2	0.0155123	3.00941	2.70188	0.0151571	0.815267	2.4286
2010	ZNF644	0.00736267	2.93206	2.66506	0.0151745	0.815267	2.42819
2010	ZNF148	0.0380641	3.1283	2.66975	0.0151839	0.815267	2.42796
2010	SMARCA4	-0.0175158	3.09998	-2.56319	0.0152753	0.815267	-2.42579
2010	RPL15P22	0.0169808	2.93923	2.67648	0.0153151	0.815267	2.42484
2010	CNOT11	-0.021076	3.14937	-2.66972	0.015433	0.815267	-2.42206
2010	GMDS	-0.0148708	2.96986	-2.64597	0.0154957	0.815267	-2.42058
2010	AFF1	-0.011656	2.95243	-2.66161	0.0156557	0.815267	-2.41685
2010	HSPD1P5	-0.0201548	3.03206	-2.64313	0.0157109	0.815267	-2.41556
2010	RPL21P37	0.0410909	3.48708	2.66355	0.0157252	0.815267	2.41523
2010	TTC1	-0.0152826	2.96908	-2.54811	0.0158328	0.815267	-2.41275
2010	GPS1	-0.0141373	2.98508	-2.63721	0.0159124	0.815267	-2.41092
2010	CNDP2	-0.0170874	3.24767	-2.65454	0.0161321	0.815267	-2.40591
2010	ZSWIM7	-0.0141526	2.95541	-2.6572	0.0161851	0.815267	-2.40471
2010	PLD2	0.00705145	2.91317	2.62883	0.0161975	0.815267	2.40443
2010	BATF3	-0.00585429	2.89556	-2.64926	0.01633	0.815267	-2.40145
2010	C1orf141	0.00627938	2.90656	2.63646	0.0165065	0.815267	2.39752
2010	ZDHHC7	-0.0211895	3.19316	-2.65063	0.0165654	0.815267	-2.39621
2010	SHPK	-0.010419	2.95485	-2.61924	0.0165981	0.815267	-2.39549
2010	EDC4	-0.0186763	3.01516	-2.64809	0.0168061	0.815267	-2.39092
2010	DNAJB14	0.0136848	2.95526	2.6445	0.0168663	0.815267	2.38961
2010	PARP1	-0.0281146	3.12316	-2.62768	0.0171095	0.815267	-2.38435
2010	CSF1R	-0.0227735	3.23328	-2.62309	0.0172608	0.815267	-2.38111
2010	DDB1	-0.0145499	3.09633	-2.61361	0.0172894	0.815267	-2.3805
2010	GAK	-0.0259673	3.2003	-2.61545	0.0173108	0.815267	-2.38004
2010	SNIP1	-0.0146959	2.9716	-2.59444	0.017356	0.815267	-2.37908
2010	SLC27A3	-0.0254174	3.10326	-2.61075	0.0176122	0.815267	-2.37367
2010	NSMF	-0.018639	2.9814	-2.59183	0.0179321	0.815267	-2.36702
2010	GLRX	0.0379448	3.20392	2.61068	0.0179326	0.815267	2.36701
2010	SPNS1	-0.0210417	2.99828	-2.59276	0.0179409	0.815267	-2.36684
2010	NLRP3	-0.00914816	2.96391	-2.60707	0.0180233	0.815267	-2.36514
2010	AKR7A2	-0.0206154	3.12941	-2.4913	0.018104	0.815267	-2.36348
2010	TMED7	0.0145672	3.002	2.60329	0.0181385	0.815267	2.36278
2010	H4C8	0.0145207	2.93476	2.59379	0.0182578	0.815267	2.36035
2010	PTP4A1	0.00735018	2.92175	2.56938	0.0184366	0.815267	2.35673
2010	PSMC3	-0.0206851	2.99904	-2.48292	0.0184633	0.815267	-2.35619
2010	ACTG1	-0.0139832	3.62807	-2.59198	0.0185451	0.815267	-2.35455
2010	SEC11C	0.0218137	3.01775	2.59083	0.0185586	0.815267	2.35428
2010	MRPL37	-0.0275879	3.07309	-2.47973	0.0186015	0.815267	-2.35342
2010	PDP1	0.00898059	2.91219	2.57731	0.0186471	0.815267	2.35251
2010	ARFGAP3	-0.0116776	2.96638	-2.57564	0.018674	0.815267	-2.35198
2010	PWWP3A	-0.0103834	2.94359	-2.5715	0.0187649	0.815267	-2.35017
2010	RXRB	-0.0215402	3.07499	-2.59433	0.0188153	0.815267	-2.34917
2010	RPS23P8	0.0628109	3.42194	2.57447	0.0189215	0.815267	2.34707
2010	VCP	-0.0142195	2.98169	-2.57414	0.0189929	0.815267	-2.34567
2010	RPS24	0.0412156	3.27779	2.56518	0.0191648	0.815267	2.34231
2010	SPRN	-0.0120226	2.9278	-2.55762	0.0192371	0.815267	-2.3409
2010	EVI5L	-0.00999388	2.95618	-2.56803	0.0192443	0.815267	-2.34076
2010	ALG9	-0.00821224	2.94103	-2.55332	0.0192536	0.815267	-2.34058
2010	CD81	-0.0355577	3.44412	-2.55856	0.0192647	0.815267	-2.34037
2010	FNTB	-0.0123047	2.94646	-2.56417	0.0193361	0.815267	-2.33899
2010	RPL21P28	0.0539763	3.1542	2.56484	0.0193857	0.815267	2.33803
2010	RALA	-0.0122801	3.07562	-2.56646	0.0194525	0.815267	-2.33674
2010	OSBP	-0.0139001	3.0705	-2.57182	0.0195455	0.815267	-2.33496
2010	TRIM44	-0.0127055	2.97956	-2.57143	0.0195864	0.815267	-2.33418
2010	PARK7	-0.0234212	3.05203	-2.55817	0.0196886	0.815267	-2.33223
2010	ABITRAM	0.00634005	2.92747	2.55541	0.0197172	0.815267	2.33169
2010	CCT6A	-0.0109601	2.98473	-2.55658	0.019785	0.815267	-2.3304
2010	CBLL1	-0.0143945	3.05623	-2.56278	0.0198492	0.815267	-2.32919
2010	ATF3	-0.00647569	2.90613	-2.55889	0.0198499	0.815267	-2.32917
2010	ARPC1B	-0.0200954	3.26286	-2.55474	0.0198881	0.815267	-2.32845
2010	CHPT1	0.0301904	3.12526	2.55731	0.0200367	0.815267	2.32566
2010	STRADA	-0.0109009	3.01315	-2.56007	0.0201444	0.815267	-2.32365
2010	GP6	0.0062072	2.91372	2.53086	0.020235	0.815267	2.32196
2010	CLK3	-0.015653	2.98984	-2.53932	0.0202465	0.815267	-2.32175
2010	UBAC2	-0.020629	3.05168	-2.44276	0.0202773	0.815267	-2.32118
2010	UQCRHL	0.034281	3.19089	2.5514	0.0203232	0.815267	2.32033
2010	ARL2	-0.0295005	3.07698	-2.55087	0.0203709	0.815267	-2.31945
2010	GGA2	-0.0133322	2.98153	-2.53775	0.0204687	0.815267	-2.31764
2010	FAF1	-0.00656358	2.92594	-2.43792	0.0205063	0.815267	-2.31695
2010	MCM3	-0.0106171	3.07138	-2.53927	0.0207218	0.815267	-2.31302
2010	BCL2A1	0.00722304	2.90211	2.43086	0.0208451	0.815267	2.31078
2010	DNAJA3	-0.0163314	3.05863	-2.52317	0.0208852	0.815267	-2.31005
2010	CD38	0.00911683	2.92646	2.51319	0.0209309	0.815267	2.30923
2010	EPRS1	-0.0176348	3.06951	-2.51367	0.0210867	0.815267	-2.30643
2010	C11orf54	0.00636454	2.95491	2.52022	0.0210876	0.815267	2.30641
2010	SNTB1	-0.0172553	2.95882	-2.51666	0.0211634	0.815267	-2.30506
2010	PAK4	-0.00486703	2.91352	-2.50413	0.0212207	0.815267	-2.30403
2010	PTGES3P3	-0.00682792	2.93354	-2.52104	0.0212508	0.815267	-2.3035
2010	ZBTB25	-0.00650742	2.92519	-2.51114	0.021321	0.815267	-2.30225
2010	OSGEP	-0.0147198	2.96412	-2.50437	0.0214022	0.815267	-2.30081
2010	RPL21P119	0.023171	3.14589	2.51804	0.0214194	0.815267	2.30051
2010	FOXO1	-0.0152128	3.01674	-2.53556	0.0214299	0.815267	-2.30032
2010	RTCA	0.00807558	2.95	2.54772	0.0215692	0.815267	2.29787
2010	KIFAP3	-0.00796854	2.92886	-2.5077	0.021581	0.815267	-2.29766
2010	FANCG	-0.0082582	2.927	-2.50845	0.0216926	0.815267	-2.29571
2010	SF3A3	-0.0271772	3.10375	-2.51334	0.0217183	0.815267	-2.29526
2010	EIF3CL	-0.0111242	2.96057	-2.50749	0.0217651	0.815267	-2.29444
2010	ZNF572	0.00405516	2.90079	2.41042	0.0218547	0.815267	2.29288
2010	ETFRF1	0.0186742	2.99618	2.50174	0.0218553	0.815267	2.29287
2010	PELI1	0.0244082	3.11924	2.51501	0.0219456	0.815267	2.29131
2010	PDXK	-0.0191657	3.05498	-2.49861	0.0219955	0.815267	-2.29045
2010	GLRX2	0.0074778	2.91958	2.4954	0.0221113	0.815267	2.28845
2010	SLC52A2	-0.00795116	2.93568	-2.4844	0.022425	0.815267	-2.28309
2010	WDR43	0.00927316	2.9264	2.39606	0.0225907	0.815267	2.28029
2010	SERBP1	-0.0185539	3.00646	-2.47522	0.022664	0.815267	-2.27905
2010	SIL1	-0.00747159	2.92001	-2.48135	0.0227639	0.815267	-2.27737
2010	R3HDM4	0.0249629	3.60101	2.4886	0.0229851	0.815267	2.27368
2010	CSE1L	-0.00942507	3.00498	-2.47537	0.0233336	0.815267	-2.26793
2010	ERLEC1	0.0119442	2.97669	2.45949	0.023412	0.815267	2.26664
2010	FAM210B	0.0547898	3.17575	2.47004	0.023724	0.815267	2.26157
2010	YWHAH	-0.0217276	3.29496	-2.4555	0.0237517	0.815267	-2.26112
2010	LIAS	0.0112269	2.9574	2.47015	0.0237749	0.815267	2.26075
2010	UBTD2	0.00910272	2.91756	2.37294	0.0238223	0.815267	2.25998
2010	RNF216P1	0.00973364	2.99375	2.46892	0.0238557	0.815267	2.25945
2010	H1-2	0.0383118	3.10618	2.45222	0.0239422	0.815267	2.25806
2010	PI4KA	-0.0103469	3.02768	-2.47859	0.0240015	0.815267	-2.2571
2010	DPAGT1	-0.00742221	2.9277	-2.36602	0.024203	0.815267	-2.25389
2010	TCF25	-0.03613	3.15975	-2.44951	0.0243892	0.815267	-2.25094
2010	HEBP2	0.0332468	3.15229	2.44088	0.0244816	0.815267	2.24949
2010	OGG1	-0.011692	2.97033	-2.36003	0.0245368	0.815267	-2.24862
2010	PSAP	-0.0284232	3.58395	-2.44095	0.0246256	0.815267	-2.24723
2010	PAIP2	0.0139224	3.09771	2.44971	0.0248125	0.815267	2.24431
2010	ZNF83	0.0108324	2.93801	2.44648	0.0248662	0.815267	2.24348
2010	TJAP1	-0.0220546	3.0357	-2.42958	0.0250613	0.815267	-2.24046
2010	DOCK10	-0.0157286	3.11138	-2.44729	0.0252597	0.815267	-2.23741
2010	HLA-DQB1	-0.0195846	3.00756	-2.44823	0.0253467	0.815267	-2.23608
2010	HLA-DRB4	-0.0195376	3.22181	-2.44491	0.0254614	0.815267	-2.23433
2010	ARF4	-0.0150923	3.11475	-2.43522	0.0255153	0.815267	-2.23351
2010	RASA3	-0.00944043	2.93643	-2.42703	0.0256023	0.815267	-2.23219
2010	POLR3E	-0.0107489	2.94421	-2.41687	0.0256445	0.815267	-2.23155
2010	AP1S1	-0.0073605	2.91935	-2.34051	0.0256535	0.815267	-2.23142
2010	GTDC1	0.0101927	2.92845	2.41445	0.0257332	0.815267	2.23021
2010	ITGA2B	-0.0142287	2.94313	-2.43228	0.0257829	0.815267	-2.22947
2010	SIN3A	-0.0159021	3.03239	-2.47517	0.0259326	0.815267	-2.22722
2010	LOC642361	0.00907184	2.92917	2.43793	0.0259695	0.815267	2.22667
2010	GPX5	0.00319529	2.90315	2.42359	0.0259913	0.815267	2.22634
2010	OSBPL5	-0.010551	2.93794	-2.41074	0.0262107	0.815267	-2.22308
2010	RNF220	-0.0176877	3.03493	-2.40999	0.026223	0.815267	-2.22289
2010	RHNO1	0.00736628	2.9235	2.41694	0.0262782	0.815267	2.22208
2010	MTFMT	0.00858294	2.93676	2.41486	0.0263409	0.815267	2.22115
2010	PLOD1	-0.0253263	3.09521	-2.41783	0.0264888	0.815267	-2.21897
2010	RPL21P134	0.0402362	3.27997	2.41216	0.0266581	0.815267	2.21649
2010	BRD9	-0.0185668	3.09795	-2.40766	0.026726	0.815267	-2.2155
2010	TFIP11	-0.00890237	2.97891	-2.40265	0.026758	0.815267	-2.21503
2010	IARS1	-0.00852534	2.96723	-2.40634	0.0267925	0.815267	-2.21453
2010	SIRPB2	0.00500923	2.90662	2.396	0.0268063	0.815267	2.21433
2010	SP110	0.0139907	3.14345	2.40731	0.0268563	0.815267	2.2136
2010	DCP1A	-0.0104913	2.95602	-2.39719	0.0268766	0.815267	-2.21331
2010	MGST1	-0.00921332	2.92637	-2.31937	0.0269148	0.815267	-2.21275
2010	TMEM33	0.010552	2.92747	2.31809	0.0269927	0.815267	2.21162
2010	JTB	0.0141424	3.42249	2.4272	0.0272236	0.815267	2.2083
2010	ADPRHL2	-0.0153807	3.00106	-2.31341	0.0272804	0.815267	-2.20748
2010	NOP2	-0.0134863	2.98609	-2.38719	0.0273408	0.815267	-2.20662
2010	NDUFS7	-0.0268496	3.1261	-2.3112	0.0274167	0.815267	-2.20553
2010	SPECC1L	-0.0125641	3.02173	-2.39775	0.0274304	0.815267	-2.20534
2010	HIGD1A	0.0152911	2.99408	2.39318	0.0274656	0.815267	2.20484
2010	SNAPIN	-0.0130483	2.95401	-2.31008	0.0274867	0.815267	-2.20454
2010	RAB35	-0.0208458	3.04316	-2.3972	0.0275042	0.815267	-2.20429
2010	HNRNPUL2	-0.0155647	3.07797	-2.41616	0.0275548	0.815267	-2.20357
2010	RRP8	-0.0114123	2.97913	-2.38235	0.0276226	0.815267	-2.2026
2010	NDUFA3P3	0.00711132	2.92032	2.38251	0.027669	0.815267	2.20195
2010	ABCF1	-0.0140376	3.03481	-2.3811	0.027765	0.815267	-2.20059
2010	CAPN7	0.00901224	2.94016	2.38219	0.0280653	0.815267	2.19637
2010	LAPTM4A	0.0146715	3.02071	2.379	0.0282008	0.815267	2.19448
2010	SPATA5L1	0.0100755	2.95066	2.38377	0.0282029	0.815267	2.19445
2010	SPATA3	0.00751317	2.91081	2.36346	0.0284509	0.815267	2.19101
2010	DHRS13	-0.0178547	2.95278	-2.37909	0.028567	0.815267	-2.18941
2010	FDPS	-0.0113117	2.95873	-2.37087	0.0285801	0.815267	-2.18923
2010	XRN2	-0.0106306	2.97506	-2.37259	0.0286888	0.815267	-2.18774
2010	PPP1CA	-0.0136803	3.11331	-2.36683	0.0287787	0.815267	-2.1865
2010	DYNC1I2P1	-0.0141839	2.96359	-2.35883	0.0288244	0.815267	-2.18588
2010	ZGPAT	-0.0140531	3.01327	-2.28897	0.0288264	0.815267	-2.18585
2010	CAPN1	-0.0232181	3.12762	-2.36234	0.0289124	0.815267	-2.18468
2010	LPCAT3	-0.0128334	2.98674	-2.36738	0.0289826	0.815267	-2.18372
2010	SLC43A3	-0.00471166	2.91799	-2.36267	0.0290797	0.815267	-2.1824
2010	RIPK1	-0.0102778	2.98188	-2.37211	0.0292785	0.815267	-2.17972
2010	CENPB	-0.0237217	3.13202	-2.35813	0.0292893	0.815267	-2.17957
2010	HDHD5	-0.0224052	3.02584	-2.35482	0.0294875	0.815267	-2.17691
2010	CIITA	-0.0064354	2.91577	-2.27863	0.0295045	0.815267	-2.17668
2010	UGCG	0.0115382	2.95926	2.37424	0.0295129	0.815267	2.17657
2010	PLSCR3	-0.0302137	3.33671	-2.35123	0.0295527	0.815267	-2.17603
2010	FBXO30	0.00834898	2.92631	2.34678	0.0296135	0.815267	2.17522
2010	SLC26A6	-0.0147647	2.94615	-2.34694	0.0298506	0.815267	-2.17207
2010	AHNAK	-0.0308726	3.23948	-2.34351	0.0298884	0.815267	-2.17157
2010	MCM3AP	-0.0145574	3.01773	-2.34918	0.0299547	0.815267	-2.17069
2010	MDK	0.00610268	2.90804	2.27066	0.0300365	0.815267	2.16961
2010	DYNLT1	0.0224637	3.11736	2.34738	0.0301021	0.815267	2.16874
2010	SYVN1	-0.0138706	3.04375	-2.35087	0.0302641	0.815267	-2.16662
2010	RNY4	0.0059446	2.91005	2.26577	0.0303674	0.815267	2.16526
2010	C4orf3	0.021365	3.00821	2.35249	0.0304266	0.815267	2.16449
2010	TSPAN31	-0.0128372	2.97518	-2.26477	0.0304351	0.815267	-2.16438
2010	ABHD8	-0.013278	2.967	-2.33732	0.0304585	0.815267	-2.16408
2010	HSPA9	-0.0173872	3.09597	-2.33761	0.0304902	0.815267	-2.16366
2010	CHTOP	-0.0137665	2.9339	-2.34768	0.0305755	0.815267	-2.16255
2010	LAS1L	-0.00774368	2.93598	-2.33674	0.0305879	0.815267	-2.16239
2010	QARS1	-0.0314604	3.28957	-2.33019	0.0306767	0.815267	-2.16124
2010	MED31	0.00613958	2.95405	2.34665	0.0307331	0.815267	2.16051
2010	CDC14C	-0.0072549	2.91218	-2.32881	0.0307336	0.815267	-2.1605
2010	ELF2P4	0.0113056	2.98024	2.33024	0.0308384	0.815267	2.15915
2010	ETFDH	0.00726953	2.94144	2.33289	0.030871	0.815267	2.15873
2010	LY96	0.0401102	2.98544	2.33217	0.0309571	0.815267	2.15762
2010	CXCL12	-0.0068612	2.90097	-2.33314	0.0311073	0.815267	-2.1557
2010	RPS6KC1	0.00303025	2.91469	2.32991	0.0312932	0.815267	2.15332
2010	GSAP	0.00667326	2.92473	2.35638	0.0313672	0.815267	2.15238
2010	S100P	0.0407248	3.06124	2.34056	0.0314274	0.815267	2.15162
2010	C15orf54	-0.00519616	2.90373	-2.32536	0.0315098	0.815267	-2.15057
2010	NR1H3	-0.00677324	2.91118	-2.31328	0.031585	0.815267	-2.14962
2010	VIPR1	-0.0203495	2.9725	-2.33151	0.0315901	0.815267	-2.14956
2010	KCND1	0.00625704	2.90781	2.31189	0.0317908	0.815267	2.14703
2010	RBM27	0.00893329	2.93872	2.2449	0.0318164	0.815267	2.14671
2010	FAM83A-AS1	0.0711118	3.38678	2.32333	0.0319107	0.815267	2.14553
2010	RPL29	-0.0046781	2.90759	-2.32079	0.0319427	0.815267	-2.14513
2010	ALDH9A1	-0.0240513	3.33786	-2.30819	0.0319863	0.815267	-2.14458
2010	ZNF136	0.00757838	2.91979	2.30881	0.0321505	0.815267	2.14253
2010	WASH5P	-0.0272983	3.14076	-2.31322	0.0322448	0.815267	-2.14136
2010	SLK	0.0119643	2.96117	2.23829	0.0322877	0.815267	2.14083
2010	PPP2R3C	0.0178948	3.0584	2.31258	0.0324057	0.815267	2.13937
2010	IDO2	0.00634632	2.91615	2.23565	0.032478	0.815267	2.13848
2010	RNU6-15P	0.0218613	3.14252	2.31256	0.0325174	0.815267	2.13799
2010	GET1	0.00980841	2.93652	2.30981	0.0325314	0.815267	2.13782
2010	EIF2B5	-0.0122429	2.91468	-2.30888	0.0325929	0.815267	-2.13706
2010	FLJ46906	-0.0041743	2.90675	-2.30295	0.0327088	0.815267	-2.13564
2010	MAP3K5	0.0262832	3.12956	2.30936	0.0327494	0.815267	2.13514
2010	LYPLAL1	0.0101655	2.98293	2.30497	0.0328573	0.815267	2.13382
2010	SPOUT1	-0.019117	2.97488	-2.28913	0.0332548	0.815267	-2.12899
2010	CORO2A	0.00993494	2.94836	2.30089	0.0332924	0.815267	2.12854
2010	TPM3P5	-0.0147229	3.0365	-2.28854	0.0333572	0.815267	-2.12776
2010	PABPN1	-0.0188854	3.07153	-2.29388	0.0333935	0.815267	-2.12732
2010	RRP36	-0.0161415	3.05264	-2.28574	0.0334797	0.815267	-2.12628
2010	PHBP11	-0.0100595	2.93741	-2.28582	0.0334938	0.815267	-2.12611
2010	LARS1	-0.0113297	2.99052	-2.29547	0.0337061	0.815267	-2.12357
2010	MEF2D	-0.0205723	3.02621	-2.30153	0.0338434	0.815267	-2.12193
2010	CPEB2	0.0108492	2.93209	2.27799	0.0340056	0.815267	2.12001
2010	LOC729870	0.0122603	2.958	2.297	0.0340155	0.815267	2.11989
2010	DUSP1	0.0392707	3.36611	2.29998	0.0340829	0.815267	2.11909
2010	GFM1	-0.00952043	2.94298	-2.29018	0.0340991	0.815267	-2.1189
2010	TBC1D7	0.0088461	2.94286	2.28876	0.0341108	0.815267	2.11876
2010	DENND4C	-0.00636875	2.93324	-2.28428	0.0341177	0.815267	-2.11868
2010	NCAPH2	0.00923061	2.93254	2.21229	0.0342046	0.815267	2.11765
2010	FHOD1	-0.0105654	2.9322	-2.28458	0.0343209	0.815267	-2.11628
2010	SULT1A3	-0.00637094	2.9596	-2.29096	0.0343555	0.815267	-2.11587
2010	RPL13P12	0.0237746	2.95489	2.28428	0.0343593	0.815267	2.11583
2010	RPL21P87	0.0289688	2.9541	2.28516	0.0344137	0.815267	2.11519
2010	POLD2P1	-0.0262462	3.12727	-2.27243	0.034444	0.815267	-2.11484
2010	LINC01881	-0.00547874	2.90293	-2.31257	0.0345227	0.815267	-2.11391
2010	RPL23AP74	-0.0329247	3.41071	-2.28145	0.0345535	0.815267	-2.11355
2010	TFDP2	-0.0040597	2.91081	-2.27509	0.03465	0.815267	-2.11242
2010	RNU6-1	0.0185979	3.13358	2.2849	0.0346556	0.815267	2.11236
2010	PSMC5	-0.0235753	3.17905	-2.20613	0.0346734	0.815267	-2.11215
2010	ASB3	-0.0100972	2.97998	-2.27166	0.034693	0.815267	-2.11192
2010	PPBP	0.0314741	3.25911	2.28921	0.0347394	0.815267	2.11138
2010	TRIM16L	-0.0060014	2.88976	-2.27432	0.0348036	0.815267	-2.11064
2010	TMEM181	-0.0156899	3.03057	-2.27368	0.0351471	0.815267	-2.10666
2010	GNPDA1	-0.0167034	3.06639	-2.19654	0.0354139	0.815267	-2.10359
2010	HCG27	0.0171083	3.07535	2.2759	0.0354409	0.815267	2.10328
2010	PDIA5	-0.00566639	2.90056	-2.28036	0.0354833	0.815267	-2.1028
2010	EEF1B2P6	0.0281763	3.03725	2.27356	0.0355495	0.815267	2.10204
2010	ADCK1	-0.00787335	2.91547	-2.19326	0.0356711	0.815267	-2.10066
2010	PCDH10	0.00608689	2.90662	2.19228	0.0357479	0.815267	2.09978
2010	GLUD1	-0.0134042	3.12887	-2.27406	0.0357609	0.815267	-2.09964
2010	GSE1	-0.0130023	2.97203	-2.19174	0.0357905	0.815267	-2.0993
2010	HNRNPH3	0.0209616	3.02868	2.19148	0.0358111	0.815267	2.09907
2010	CSRNP2	-0.00669726	2.91553	-2.25962	0.0359442	0.815267	-2.09756
2010	TPT1P9	0.0737187	3.29111	2.25934	0.0361036	0.815267	2.09576
2010	CDK2AP1	-0.016847	3.18861	-2.27435	0.0361569	0.815267	-2.09516
2010	SRRM1	-0.0168476	3.14904	-2.26683	0.0361831	0.815267	-2.09486
2010	RBIS	0.0166373	2.97718	2.25216	0.0363255	0.815267	2.09326
2010	SNX6	-0.0143973	2.99908	-2.25551	0.0365191	0.815267	-2.0911
2010	CMTM2	0.0367617	3.273	2.25839	0.0365284	0.815267	2.091
2010	SRRM1P3	-0.00796949	2.92876	-2.18153	0.0366029	0.815267	-2.09017
2010	KIAA0319L	0.00772678	2.94377	2.25637	0.0367432	0.815267	2.08861
2010	PFN1	-0.0150716	3.63782	-2.25329	0.0369884	0.815267	-2.08589
2010	TXNDC17	0.0191565	3.03084	2.24353	0.0370077	0.815267	2.08568
2010	CTSO	0.0159516	2.95657	2.24747	0.0370834	0.815267	2.08484
2010	DOCK2	-0.0195845	3.25957	-2.25107	0.0371581	0.815267	-2.08402
2010	RPL21P46	0.0363667	3.48278	2.24688	0.0372112	0.815267	2.08344
2010	RORA	0.00711669	2.91364	2.2441	0.0372141	0.815267	2.08341
2010	RPS27P21	0.0617715	3.32748	2.23993	0.0373942	0.815267	2.08143
2010	CWF19L1	-0.0138833	3.11779	-2.24335	0.037425	0.815267	-2.0811
2010	EP300	0.017835	2.94672	2.17041	0.0375059	0.815267	2.08021
2010	KRCC1	0.0126136	2.94386	2.23836	0.0375427	0.815267	2.07981
2010	ZNF831	-0.00719399	2.95249	-2.23923	0.0376453	0.815267	-2.0787
2010	UBE3C	-0.00842926	3.00373	-2.23322	0.0377951	0.815267	-2.07707
2010	MRVI1	0.00536091	2.91514	2.2428	0.0378063	0.815267	2.07695
2010	SLC25A19	-0.0111539	2.95074	-2.16633	0.0378425	0.815267	-2.07656
2010	TOMM7	0.0377013	3.25219	2.23628	0.0378586	0.815267	2.07638
2010	RPL23AP75	0.00651749	2.91117	2.23829	0.0379636	0.815267	2.07525
2010	INTS12	-0.0113314	2.97895	-2.22768	0.0379802	0.815267	-2.07507
2010	ARHGAP45	-0.0378976	3.13784	-2.24091	0.0381293	0.815267	-2.07346
2010	SUMF1	-0.0119026	2.96196	-2.22633	0.0382096	0.815267	-2.0726
2010	HMGB1	0.0133584	2.94145	2.22734	0.0384329	0.815267	2.07021
2010	BRAT1	-0.0280494	3.08608	-2.21943	0.0384479	0.815267	-2.07005
2010	EFTUD2	-0.0176169	3.00718	-2.15897	0.0384563	0.815267	-2.06996
2010	KRTCAP2	-0.0367007	3.21519	-2.21752	0.0385625	0.815267	-2.06883
2010	GPR108	-0.0116467	2.98352	-2.22961	0.0386473	0.815267	-2.06792
2010	CREBL2	-0.00830828	2.91746	-2.15658	0.0386575	0.815267	-2.06781
2010	LGALS8	-0.00648881	2.9604	-2.23403	0.0386585	0.815267	-2.0678
2010	PRDM8	0.0126521	2.97056	2.2266	0.0386771	0.815267	2.06761
2010	TREM1	-0.0241765	3.00929	-2.2323	0.0387155	0.815267	-2.0672
2010	SDR39U1	-0.00888682	2.9258	-2.15531	0.0387645	0.815267	-2.06668
2010	NDST2	-0.0155305	2.97973	-2.23011	0.0388249	0.815267	-2.06604
2010	RMI1	0.00737636	2.94161	2.15459	0.0388257	0.815267	2.06603
2010	HMGN2P25	0.0114031	2.91511	2.15233	0.0390172	0.815267	2.06401
2010	PRPF6	-0.0101712	2.95549	-2.21007	0.0392979	0.815267	-2.06105
2010	RPL23AP44	0.0165522	2.93053	2.21051	0.0395018	0.815267	2.05892
2010	PHF21B	0.00779718	2.91269	2.14652	0.0395146	0.815267	2.05879
2010	CMC1	-0.00800176	2.92009	-2.21239	0.0395886	0.815267	-2.05802
2010	PLB1	-0.00349942	2.89105	-2.23551	0.0396028	0.815267	-2.05787
2010	LINC00290	-0.00440153	2.90838	-2.20627	0.0396065	0.815267	-2.05783
2010	NPB	0.00744385	2.90702	2.14522	0.0396259	0.815267	2.05763
2010	SIGLEC16	-0.00460263	2.8972	-2.145	0.039645	0.815267	-2.05743
2010	ZSCAN16	0.00926132	2.93498	2.22463	0.0396551	0.815267	2.05732
2010	ADAMTSL4	-0.00475788	2.91152	-2.21066	0.0396639	0.815267	-2.05723
2010	FLII	-0.0134432	2.97897	-2.2036	0.0398072	0.815267	-2.05574
2010	GID4	0.0045222	2.93408	2.21789	0.0398552	0.815267	2.05525
2010	JOSD1	-0.0136901	2.9493	-2.20032	0.039917	0.815267	-2.05461
2010	TSEN2	0.00873966	2.93895	2.14184	0.0399186	0.815267	2.05459
2010	RETN	-0.0126145	2.92382	-2.21916	0.039961	0.815267	-2.05415
2010	FAM153CP	0.0101914	2.91671	2.13963	0.0401109	0.815267	2.05261
2010	STIP1	-0.0159382	3.0575	-2.19691	0.0401651	0.815267	-2.05205
2010	SARNP	0.0148842	2.94696	2.20731	0.0402467	0.815267	2.05121
2010	PID1	-0.0103748	2.94029	-2.20913	0.0402644	0.815267	-2.05103
2010	NT5DC1	0.0121309	2.96287	2.21199	0.0402951	0.815267	2.05071
2010	SNORA12	0.0133451	2.94264	2.13751	0.0402957	0.815267	2.0507
2010	EEF1AKNMT	-0.00829034	2.96621	-2.19546	0.0403812	0.815267	-2.04983
2010	DUS2	-0.0126089	2.9927	-2.20365	0.0404631	0.815267	-2.04899
2010	LEPR	0.00450406	2.90386	2.19074	0.0406252	0.815267	2.04733
2010	RASGRP3	-0.00689739	2.91656	-2.20101	0.0406656	0.815267	-2.04692
2010	RPS27AP16	0.0305697	3.52698	2.1976	0.0407408	0.815267	2.04616
2010	PLPP6	0.00825958	2.92874	2.19545	0.0408747	0.815267	2.0448
2010	SLC16A6	0.0081163	2.93406	2.13028	0.0409329	0.815267	2.04421
2010	RPL21P20	0.0296982	3.08994	2.19739	0.0411044	0.815267	2.04248
2010	TOR4A	0.0084134	2.93202	2.19406	0.0411857	0.815267	2.04166
2010	NCLN	-0.0198206	3.03903	-2.21023	0.0412303	0.815267	-2.04121
2010	RPL21P16	0.0323841	3.54671	2.19289	0.0413374	0.815267	2.04013
2010	TARP	-0.0206507	3.03907	-2.20366	0.0413609	0.815267	-2.03989
2010	CD99L2	-0.00757952	2.96024	-2.19164	0.0414073	0.815267	-2.03943
2010	DMAP1	-0.0139311	3.01955	-2.12453	0.0414468	0.815267	-2.03903
2010	ZBP1	0.0231851	3.06862	2.20024	0.0415004	0.815267	2.0385
2010	SPATS2L	0.00541413	2.91341	2.12349	0.04154	0.815267	2.0381
2010	GTF2F2	0.0086825	2.95962	2.19629	0.041561	0.815267	2.03789
2010	PCID2	-0.0243127	3.14227	-2.18361	0.0416018	0.815267	-2.03748
2010	GNPTG	-0.0158341	2.99801	-2.19278	0.0416583	0.815267	-2.03692
2010	TKT	-0.0205224	3.41313	-2.1908	0.0419494	0.815267	-2.03402
2010	REPIN1	-0.0257547	3.14921	-2.18362	0.0419743	0.815267	-2.03378
2010	TRIM52	0.00838066	2.9324	2.18955	0.0420602	0.815267	2.03292
2010	RAB11FIP3	-0.01241	2.96487	-2.17978	0.0421741	0.815267	-2.0318
2010	YPEL5	0.021684	3.15782	2.18347	0.0421752	0.815267	2.03179
2010	EAPP	0.0184532	3.02144	2.18714	0.0422181	0.815267	2.03136
2010	FASN	-0.0180562	2.98519	-2.17672	0.0425176	0.815267	-2.02842
2010	SNRPB	-0.0219884	3.21241	-2.11154	0.0426266	0.815267	-2.02735
2010	NFKBIE	-0.0081502	2.93858	-2.181	0.042708	0.815267	-2.02655
2010	CANX	-0.0105422	3.02868	-2.1824	0.0427534	0.815267	-2.02611
2010	DNPEP	-0.0105543	2.93836	-2.10914	0.0428487	0.815267	-2.02518
2010	CSNK2A1	-0.00649541	2.95988	-2.17545	0.0429142	0.815267	-2.02454
2010	ZW10	-0.00988864	2.9481	-2.16647	0.0430358	0.815267	-2.02336
2010	DEFA3	-0.0659872	3.29846	-2.17905	0.0430463	0.815267	-2.02326
2010	CCL3L3	0.00515388	2.9445	2.18412	0.0432742	0.815267	2.02105
2010	CIAO2A	0.0151889	3.0265	2.17194	0.0433065	0.815267	2.02074
2010	PSMD14	0.00904238	2.95245	2.18435	0.0433073	0.815267	2.02073
2010	RBP7	0.0130552	2.96704	2.17201	0.0433676	0.815267	2.02015
2010	EMP3	-0.0246943	3.45074	-2.16428	0.0434	0.815267	-2.01984
2010	HSPA8	-0.023472	3.35881	-2.16393	0.0434338	0.815267	-2.01951
2010	PAN2	-0.00907849	2.94943	-2.16781	0.0434883	0.815267	-2.01899
2010	AQP10	-0.0160798	2.92395	-2.17201	0.0435238	0.815267	-2.01865
2010	LOC729317	-0.0157353	3.07226	-2.16353	0.0435648	0.815267	-2.01825
2010	SCAND2P	-0.0060904	2.91821	-2.17328	0.0435732	0.815267	-2.01817
2010	SLC25A14	-0.0123531	2.99139	-2.17568	0.0436034	0.815267	-2.01788
2010	CDC37	-0.022809	3.38813	-2.1595	0.0437473	0.815267	-2.0165
2010	TMED4	0.0179453	3.03223	2.09943	0.0437541	0.815267	2.01644
2010	HSPA1B	-0.0167042	3.01377	-2.1555	0.0438651	0.815267	-2.01538
2010	GFOD2	-0.0108824	2.94154	-2.16339	0.0438972	0.815267	-2.01507
2010	CYFIP2	-0.0169436	3.19341	-2.16515	0.0439078	0.815267	-2.01497
2010	AXL	-0.00491167	2.90202	-2.15271	0.0440374	0.815267	-2.01373
2010	TNFSF8	0.0105942	2.94501	2.15032	0.0440618	0.815267	2.0135
2010	ANXA2	-0.0130666	3.11391	-2.17091	0.0443372	0.815267	-2.01089
2010	GABPB1	0.00474483	2.92751	2.15506	0.0444414	0.815267	2.0099
2010	VGLL4	-0.00931334	2.96501	-2.15693	0.0445747	0.815267	-2.00865
2010	DCAF8	-0.0173323	3.04383	-2.15386	0.0447419	0.815267	-2.00707
2010	CCND2	-0.0145753	3.13747	-2.15286	0.0448121	0.815267	-2.00641
2010	MAP3K14	0.00966802	2.93489	2.08688	0.0449502	0.815267	2.00512
2010	COASY	-0.0101769	3.00943	-2.15539	0.0450475	0.815267	-2.00421
2010	CDC16	-0.0152414	3.09339	-2.1511	0.0450637	0.815267	-2.00406
2010	SHQ1	-0.00611832	2.92068	-2.0854	0.0450929	0.815267	-2.00379
2010	LPXN	-0.0129354	3.2746	-2.1603	0.0450976	0.815267	-2.00374
2010	RPL7P23	0.0460312	3.29414	2.14558	0.0451017	0.815267	2.0037
2010	DEFA1B	-0.0649917	3.26113	-2.15435	0.0451997	0.815267	-2.00279
2010	MIR182	0.00801492	2.95127	2.15627	0.0452702	0.815267	2.00213
2010	BAG3	-0.00775802	2.92759	-2.16548	0.0454267	0.815267	-2.00068
2010	TOX2	-0.0136944	2.96561	-2.14826	0.0457009	0.815267	-1.99815
2010	CSNK1D	-0.0132009	3.03742	-2.14379	0.0457277	0.815267	-1.9979
2010	TRIP6	0.00753096	2.92562	2.13115	0.045781	0.815267	1.99741
2010	HOXA6	0.00775075	2.92034	2.0782	0.0457937	0.815267	1.99729
2010	ABCG1	-0.0131722	2.96118	-2.14751	0.0457995	0.815267	-1.99724
2010	COMT	-0.0145764	3.03803	-2.07716	0.0458957	0.815267	-1.99635
2010	ADIPOR1	0.0390968	3.39728	2.14051	0.0461872	0.815267	1.99368
2010	RPS15AP11	0.0377493	3.10005	2.13494	0.0464562	0.815267	1.99122
2010	STOML2	-0.0213431	2.97031	-2.12367	0.0464928	0.815267	-1.99089
2010	MDM1	-0.00745794	2.9122	-2.07094	0.0465105	0.815267	-1.99073
2010	TRPV2	-0.0171288	3.00485	-2.07043	0.0465615	0.815267	-1.99027
2010	TMEM69	-0.0149819	3.07938	-2.06998	0.0466059	0.815267	-1.98986
2010	XPO5	-0.0064573	2.92339	-2.13217	0.0466645	0.815267	-1.98933
2010	ISY1	0.00887038	2.98959	2.13048	0.0467316	0.815267	1.98872
2010	CTSC	-0.0143589	3.10632	-2.13812	0.0467464	0.815267	-1.98859
2010	RPL21P98	0.0459715	3.26876	2.13137	0.0468069	0.815267	1.98804
2010	WBP1L	-0.0104717	2.98684	-2.13958	0.0468817	0.815267	-1.98737
2010	NUDC	-0.0267222	3.13982	-2.1238	0.0469097	0.815267	-1.98711
2010	UBA7	-0.0218344	3.11111	-2.12272	0.046915	0.815267	-1.98707
2010	SLC66A3	0.0148863	3.0946	2.14783	0.0470343	0.815267	1.98599
2010	TUBBP5	-0.00543951	2.90869	-2.06538	0.0470663	0.815267	-1.9857
2010	CPPED1	0.0322482	2.98652	2.12326	0.047074	0.815267	1.98563
2010	BMS1	-0.0143824	3.01212	-2.12427	0.0471598	0.815267	-1.98486
2010	AP1B1	-0.00922872	2.99088	-2.12832	0.0471742	0.815267	-1.98473
2010	RPS18P12	0.0316759	3.19036	2.12383	0.0472283	0.815267	1.98425
2010	RNF122	0.0145517	2.97079	2.11599	0.0473248	0.815267	1.98338
2010	XRCC6P2	0.00611539	2.91442	2.1201	0.047381	0.815267	1.98288
2010	UQCC2	-0.00731892	2.91008	-2.12013	0.0474795	0.815267	-1.982
2010	LINC01011	0.00541024	2.9378	2.12424	0.0475588	0.815267	1.98129
2010	MAP11	0.0142798	2.98545	2.06043	0.047565	0.815267	1.98123
2010	LOC728825	-0.00547012	2.92744	-2.11921	0.0476048	0.815267	-1.98088
2010	TXLNA	-0.0154342	3.05947	-2.11932	0.0476068	0.815267	-1.98086
2010	BICDL2	0.00402064	2.9065	2.11784	0.047754	0.815267	1.97955
2010	ELP3	-0.016282	3.01542	-2.11383	0.0478634	0.815267	-1.97858
2010	TSPAN14	0.0161364	2.98958	2.11211	0.0479588	0.815267	1.97773
2010	CGAS	-0.00339564	2.89213	-2.0556	0.0480566	0.815267	-1.97687
2010	MMADHC	0.0176127	3.11484	2.13145	0.0481204	0.815267	1.9763
2010	GALT	-0.00856567	2.9276	-2.10611	0.048245	0.815267	-1.9752
2010	CENPK	0.00714252	2.91528	2.11305	0.0483098	0.815267	1.97463
2010	SGF29	-0.00898095	2.95507	-2.10901	0.0483698	0.815267	-1.9741
2010	RAD54L2	-0.0139562	2.97639	-2.10903	0.0484867	0.815267	-1.97308
2010	PAN3	0.012683	3.09865	2.05103	0.0485262	0.815267	1.97273
2010	KLHL7	0.0064677	2.92384	2.11339	0.0485281	0.815267	1.97271
2010	LRP5L	-0.00953323	2.94599	-2.10687	0.0485368	0.815267	-1.97264
2010	CHMP6	-0.0110216	2.97028	-2.1072	0.0486433	0.815267	-1.9717
2010	NR2E1	-0.00652098	2.91016	-2.04965	0.0486691	0.815267	-1.97148
2010	TMEM9	0.00578839	2.90789	2.10522	0.0487772	0.815267	1.97053
2010	RBM4	-0.00620238	2.96864	-2.1084	0.0487922	0.815267	-1.9704
2010	MS4A4A	0.00336308	2.88897	2.13172	0.048893	0.815267	1.96952
2010	RNASE1	-0.00286853	2.88882	-2.10783	0.0490444	0.815267	-1.96821
2010	DPF2	-0.0186297	3.12139	-2.11638	0.0491132	0.815267	-1.96761
2010	PABPC5	-0.0125504	2.99136	-2.10688	0.0491979	0.815267	-1.96687
2010	CSNK1E	-0.019542	3.00881	-2.09589	0.0492073	0.815267	-1.96679
2010	RNU1-28P	0.0142632	2.9453	2.10104	0.049209	0.815267	1.96678
2010	BARD1	-0.00658802	2.9173	-2.10357	0.0492231	0.815267	-1.96665
2010	SLC37A4	-0.0134611	2.97009	-2.09751	0.0494676	0.815267	-1.96454
2010	DNMT1	-0.0212631	3.18879	-2.1004	0.0494994	0.815267	-1.96426
2010	ECHS1	-0.0163137	3.03031	-2.04083	0.0495887	0.815267	-1.96349
2010	NDRG1	-0.0184358	3.07133	-2.10008	0.0496516	0.815267	-1.96295
2010	BMX	0.00361264	2.911	2.09857	0.049725	0.815267	1.96232
2010	FANCE	-0.0116414	2.93174	-2.09234	0.0498197	0.815267	-1.96151
2010	GPBAR1	-0.0213959	3.0589	-2.10065	0.0499763	0.815267	-1.96017
2010	RBM14	-0.0208739	3.0893	-2.0935	0.0500206	0.815267	-1.95979
2010	HADHA	-0.00932998	2.92304	-2.09369	0.0500554	0.815267	-1.95949
2010	CDK5R1	0.00748885	2.92442	2.10486	0.0501829	0.815267	1.9584
2010	MFSD10	-0.0240762	3.21392	-2.09175	0.0502513	0.815267	-1.95782
2010	PUF60	-0.0285469	3.197	-2.08752	0.0503076	0.815267	-1.95734
2010	MRPL52	-0.00711807	2.93751	-2.09814	0.0503251	0.815267	-1.95719
2010	IGHV1OR21-1	-0.0161011	3.0384	-2.09034	0.0505069	0.815267	-1.95565
2010	NAA10	-0.0142804	3.023	-2.03154	0.0505737	0.815267	-1.95508
2010	GRN	-0.0201892	3.18428	-2.09054	0.0507203	0.815267	-1.95384
2010	SPATA31C1	-0.00697833	2.92982	-2.08769	0.0507257	0.815267	-1.95379
2010	MED16	-0.0175933	3.0616	-2.08411	0.0507395	0.815267	-1.95368
2010	ANKRD13C	0.00616347	2.91701	2.07902	0.0507991	0.815267	1.95317
2010	PRPF19	-0.0184838	3.01739	-2.09405	0.0508486	0.815267	-1.95275
2010	NT5C3A	0.0196769	3.05235	2.09537	0.0510194	0.815267	1.95132
2010	LINC00265	0.00657328	2.91252	2.08316	0.0510561	0.815267	1.95101
2010	DEFB114	-0.00366947	2.90257	-2.08154	0.0513598	0.815267	-1.94846
2010	HSP90AA2P	0.00632417	2.90418	2.02365	0.0514241	0.815267	1.94792
2010	ZNF91	0.0251981	2.98916	2.08115	0.0514655	0.815267	1.94758
2010	CD274	-0.00379805	2.88752	-2.07932	0.051471	0.815267	-1.94753
2010	PRDM10	0.00684467	2.93083	2.02255	0.0515435	0.815267	1.94693
2010	ATG7	-0.0127763	3.0123	-2.08587	0.0515955	0.815267	-1.94649
2010	ANKFY1	-0.00416548	2.94716	-2.08866	0.0516041	0.815267	-1.94642
2010	ZNF317	-0.00981442	2.97138	-2.08103	0.0516562	0.815267	-1.94599
2010	NUP85	-0.0143794	2.9966	-2.07906	0.0518033	0.815267	-1.94476
2010	F12	0.00620525	2.91676	2.07593	0.051854	0.815267	1.94434
2010	YPEL3	0.0251679	3.38818	2.07858	0.0519202	0.815267	1.94379
2010	RFTN1	-0.0180528	3.12106	-2.09624	0.0519539	0.815267	-1.94352
2010	HNRNPKP4	-0.0284517	3.25268	-2.01833	0.0520048	0.815267	-1.94309
2010	SLITRK1	0.00956323	2.93683	2.07979	0.0520933	0.815267	1.94236
2010	RNF19B	0.0175667	3.0115	2.07264	0.052109	0.815267	1.94223
2010	SLC22A2	-0.00517818	2.90803	-2.07028	0.0521297	0.815267	-1.94206
2010	ZMYND15	0.00583195	2.90256	2.07612	0.0521648	0.815267	1.94177
2010	TUBBP1	-0.00841878	2.98105	-2.07254	0.0521905	0.815267	-1.94156
2010	RPL37P6	0.0152709	2.954	2.0764	0.0521993	0.815267	1.94149
2010	PSTPIP2	0.0202569	2.99511	2.07262	0.0522493	0.815267	1.94107
2010	MEPCE	-0.0117491	2.97031	-2.07665	0.0522713	0.815267	-1.94089
2010	ZNF207	-0.00948136	3.0716	-2.06777	0.0523605	0.815267	-1.94016
2010	VPS51	-0.0365812	3.20833	-2.06708	0.0523944	0.815267	-1.93988
2010	PFDN5	0.0333595	3.22114	2.07395	0.0524717	0.815267	1.93924
2010	ECHDC3	0.00721158	2.91611	2.09144	0.0524859	0.815267	1.93913
2010	SNORD25	0.00407633	2.90578	2.01345	0.0525418	0.815267	1.93867
2010	MEMO1P2	-0.00708844	2.93621	-2.07208	0.0527036	0.815267	-1.93734
2010	SRPRB	-0.0152169	2.98763	-2.0677	0.0527098	0.815267	-1.93729
2010	GGPS1	0.0136397	3.0085	2.06741	0.0529667	0.815267	1.93519
2010	UTP6	0.00928573	3.08444	2.07974	0.053291	0.815267	1.93256
2010	RPL21P131	0.0431847	3.16198	2.06319	0.0534069	0.815267	1.93162
2010	RELA	0.00788267	2.94035	2.00515	0.053467	0.815267	1.93113
2010	HLA-DMB	-0.0245649	3.34828	-2.06373	0.0535911	0.815267	-1.93013
2010	SRP68	-0.0126907	3.00344	-2.05617	0.0536175	0.815267	-1.92991
2010	USP34	-0.0108837	2.9773	-2.05374	0.0536387	0.815267	-1.92974
2010	C1orf43	0.0115653	3.03651	2.0683	0.0537187	0.815267	1.9291
2010	PPFIBP2	-0.0102737	2.95014	-2.06228	0.053924	0.815267	-1.92745
2010	PGM5	0.00461152	2.91018	2.06282	0.0540348	0.815267	1.92656
2010	SPG7	-0.0238194	3.0858	-2.05306	0.0541605	0.815267	-1.92555
2010	RABL3	-0.00853143	2.92182	-2.04527	0.0542784	0.815267	-1.92461
2010	B4GALT7	-0.012891	2.98564	-1.9977	0.0543093	0.815267	-1.92436
2010	APOL1	-0.00231679	2.89424	-2.0484	0.0543881	0.815267	-1.92373
2010	ZNF683	-0.0153958	2.98477	-2.06245	0.0544253	0.815267	-1.92344
2010	NMI	0.0154389	3.03332	2.04653	0.0545162	0.815267	1.92271
2010	SNHG5	0.0233506	3.12916	2.06023	0.0545524	0.815267	1.92242
2010	HNRNPD	-0.0123641	3.39616	-2.05052	0.0545587	0.815267	-1.92237
2010	MS4A3	0.00645385	2.92095	2.06025	0.0547898	0.815267	1.92054
2010	BATF	-0.00933389	2.92227	-2.04141	0.0548905	0.815267	-1.91974
2010	SNUPN	0.0117159	3.00027	2.05697	0.0549111	0.815267	1.91958
2010	PIGU	-0.00845972	2.95088	-2.04358	0.0549247	0.815267	-1.91947
2010	CTNS	-0.012848	2.99741	-2.04374	0.0549754	0.815267	-1.91907
2010	NCALD	-0.0107135	2.96886	-2.04288	0.0550746	0.815267	-1.91829
2010	PSMD1	-0.0107816	2.96859	-1.98972	0.0552251	0.815267	-1.9171
2010	UBE2K	0.0106684	2.96245	2.05117	0.0553302	0.815267	1.91627
2010	GPI	-0.0242909	3.06207	-2.0334	0.0556706	0.815267	-1.91361
2010	BCKDK	-0.0196901	3.12989	-2.04563	0.0558295	0.815267	-1.91236
2010	ZFYVE26	-0.00930015	2.98844	-2.04014	0.0558446	0.815267	-1.91225
2010	NCAPG2	-0.00408415	2.90564	-2.03163	0.0558563	0.815267	-1.91215
2010	RUFY1	-0.00623493	2.95601	-2.04463	0.0559105	0.815267	-1.91173
2010	C15orf40	0.00743441	2.92165	2.03561	0.0559565	0.815267	1.91137
2010	CLEC5A	-0.00461483	2.89469	-2.05291	0.0560356	0.815267	-1.91076
2010	XRCC6	-0.018651	3.11106	-2.02912	0.056056	0.815267	-1.9106
2010	PSME4	-0.0134068	3.0687	-2.03732	0.0565514	0.815267	-1.90676
2010	DDX19A	-0.00637288	2.93506	-1.9781	0.0565816	0.815267	-1.90653
2010	KIR3DL2	0.0346812	3.05404	2.03492	0.0566079	0.815267	1.90633
2010	SDK2	0.00474355	2.90834	1.97763	0.0566369	0.815267	1.9061
2010	STT3A	-0.0110636	2.99041	-2.03357	0.0566635	0.815267	-1.9059
2010	UBA52	-0.0151344	3.39807	-2.03054	0.0568089	0.815267	-1.90478
2010	ERP44	-0.00752763	2.91866	-1.97564	0.0568725	0.815267	-1.90429
2010	RPL15P20	0.013212	2.93329	2.02601	0.0569038	0.815267	1.90405
2010	POM121C	-0.0235934	3.16947	-2.03567	0.0569487	0.815267	-1.9037
2010	ZNF131	-0.0173909	2.98442	-2.03303	0.0570313	0.815267	-1.90307
2010	LRRC41	-0.0132435	2.99628	-1.97403	0.057063	0.815267	-1.90283
2010	CDK4	-0.0130937	3.05076	-2.0259	0.0571451	0.815267	-1.9022
2010	NPRL2	-0.0179395	3.0922	-1.97182	0.0573269	0.815267	-1.90081
2010	DDX42	-0.0113286	3.04564	-2.0398	0.0574265	0.815267	-1.90005
2010	HOOK3	0.00323379	2.91184	2.03107	0.057479	0.815267	1.89965
2010	LTA	-0.0113162	2.97655	-2.02902	0.0574912	0.815267	-1.89956
2010	ABTB2	0.00381424	2.90094	1.97027	0.0575126	0.815267	1.89939
2010	RPL39	0.0426758	3.39414	2.02519	0.0575467	0.815267	1.89914
2010	IRF9	0.0193444	3.3378	2.02558	0.0575841	0.815267	1.89885
2010	NHLRC4	0.00743056	2.91624	2.0219	0.0576251	0.815267	1.89854
2010	HMGN1P38	-0.00706661	2.92026	-2.01796	0.0576499	0.815267	-1.89835
2010	HSPD1	-0.0138389	3.15859	-2.03338	0.0576708	0.815267	-1.89819
2010	COPS5	0.0162837	3.04078	2.02759	0.0577401	0.815267	1.89767
2010	BATF2	0.0032417	2.89435	2.01892	0.0577926	0.815267	1.89727
2010	DHRS11	-0.00394185	2.91714	-2.02563	0.0578005	0.815267	-1.89721
2010	SLAMF6	-0.0149842	3.09526	-2.02254	0.057926	0.815267	-1.89626
2010	TRIM36	-0.00456547	2.91109	-1.96585	0.0580433	0.815267	-1.89537
2010	LSM5	0.0116101	3.01052	2.02713	0.0580711	0.815267	1.89516
2010	RBPMS2	-0.0129225	2.93895	-2.03072	0.058089	0.815267	-1.89503
2010	ADARB1	-0.0109552	2.97815	-2.0195	0.0581059	0.815267	-1.8949
2010	ARPC2	0.0109184	3.24673	2.01588	0.0581373	0.815267	1.89466
2010	SNU13	-0.0152105	3.04711	-2.01207	0.0581855	0.815267	-1.8943
2010	SULT1A4	-0.0115994	3.04568	-2.02434	0.0582149	0.815267	-1.89408
2010	SLC25A22	-0.00915972	2.93087	-2.01387	0.0582906	0.815267	-1.89351
2010	RUNX3	-0.024393	3.29216	-2.02057	0.058342	0.815267	-1.89312
2010	DUSP5	-0.0107849	2.96694	-2.01444	0.0583805	0.815267	-1.89283
2010	CHMP5	0.0194177	2.96781	1.96287	0.0584038	0.815267	1.89265
2010	ZNF672	-0.0175665	2.99969	-2.01383	0.0584187	0.815267	-1.89254
2010	ITPRIPL1	-0.00420624	2.90774	-2.02897	0.0584932	0.815267	-1.89198
2010	TMEM176B	-0.00521069	2.89952	-2.02948	0.0587864	0.815267	-1.88979
2010	PRKAB2	-0.00743326	2.92884	-2.02423	0.0589545	0.815267	-1.88853
2010	HIVEP1	0.00465226	2.90445	1.95829	0.0589621	0.815267	1.88848
2010	MADD	-0.00648072	2.93111	-2.00641	0.0590095	0.815267	-1.88812
2010	CDC14B	-0.00281907	2.91155	-2.02318	0.0590565	0.815267	-1.88777
2010	DMTN	0.0399552	3.1595	2.01386	0.0590693	0.815267	1.88768
2010	ATP8B2	-0.0204115	3.0606	-2.00603	0.0590866	0.815267	-1.88755
2010	MGAT4B	0.00808484	2.92738	2.01666	0.0591639	0.815267	1.88697
2010	ZNF281	0.0284267	3.08681	2.00929	0.0591849	0.815267	1.88682
2010	RBM4B	-0.0104346	2.98766	-2.00455	0.0592431	0.815267	-1.88639
2010	ERP29	-0.0184867	3.23245	-2.01123	0.0594627	0.816491	-1.88476
2010	ANXA6	-0.01103	2.95496	-2.00781	0.0595613	0.816491	-1.88403
2010	MNX1	-0.00654061	2.90701	-1.95332	0.0595729	0.816491	-1.88394
2010	NVL	-0.00805724	2.92765	-1.95145	0.0598037	0.816491	-1.88224
2010	EEF2	-0.0206181	3.50222	-1.99725	0.0598729	0.816491	-1.88173
2010	DAAM2	0.00671608	2.9082	2.00327	0.0599454	0.816491	1.88119
2010	RNU4-2	0.0159469	2.9481	1.99758	0.0601772	0.816491	1.87949
2010	ECPAS	-0.00915986	2.96883	-1.94815	0.0602133	0.816491	-1.87923
2010	CLEC2D	0.0119444	3.15284	2.01089	0.0602162	0.816491	1.87921
2010	MAPK9	0.00513881	2.93432	1.99934	0.0603598	0.816491	1.87816
2010	RPGRIP1	0.00819359	2.91731	2.00466	0.0605327	0.816491	1.87689
2010	CIRBP-AS1	0.00584788	2.90493	1.99508	0.0605653	0.816491	1.87666
2010	RNPS1	-0.0098423	2.98615	-1.98987	0.0606875	0.816491	-1.87577
2010	PLVAP	0.00698548	2.91356	1.9947	0.0608351	0.816491	1.87469
2010	PAF1	-0.0120213	3.02524	-2.00091	0.0608422	0.816491	-1.87464
2010	WDR18	-0.025432	3.0741	-1.99298	0.0608672	0.816491	-1.87446
2010	KRIT1	0.00585976	2.93584	1.995	0.0608974	0.816491	1.87424
2010	TRMT112	-0.0190959	3.20981	-1.98936	0.0609217	0.816491	-1.87406
2010	DBN1	-0.00596439	2.92761	-2.00821	0.0609266	0.816491	-1.87403
2010	CD79B	-0.0223502	3.12698	-2.00384	0.0609646	0.816491	-1.87375
2010	MYB	-0.00951692	2.93964	-1.99898	0.0610213	0.816491	-1.87334
2010	NDUFB7	-0.0212091	3.01755	-1.99044	0.061086	0.816491	-1.87287
2010	HSPA8P5	-0.0242572	3.24176	-1.98789	0.0611793	0.816491	-1.8722
2010	TBC1D3C	-0.00447475	2.91287	-1.99463	0.0613448	0.816491	-1.871
2010	TNC	-0.0165121	2.97918	-1.9867	0.0613828	0.816491	-1.87073
2010	SELPLG	0.0192252	2.97939	1.99938	0.0615527	0.816491	1.8695
2010	SUCLG2	-0.0123116	3.00563	-1.99032	0.0615595	0.816491	-1.86946
2010	JMJD8	-0.0215737	3.11441	-1.98275	0.0617646	0.816491	-1.86798
2010	THADA	-0.00627646	2.9238	-1.98987	0.0618417	0.816491	-1.86743
2010	HMGXB3	-0.0118726	2.98566	-1.9795	0.0618592	0.816491	-1.8673
2010	PRICKLE1	-0.0043435	2.91256	-1.98226	0.0619198	0.816491	-1.86687
2010	CYB561A3	-0.0203463	3.03929	-1.9874	0.061938	0.816491	-1.86674
2010	PHRF1	-0.016076	3.07596	-1.98515	0.0620359	0.816491	-1.86604
2010	SSH3	-0.0122944	2.97237	-1.98877	0.0620361	0.816491	-1.86604
2010	ATP5F1B	-0.0184191	3.52035	-1.99571	0.0622962	0.817229	-1.86418
2010	PMVK	-0.0104804	2.958	-1.93137	0.0623354	0.817229	-1.8639
2010	EVL	-0.0345386	3.29536	-1.98493	0.0623866	0.817229	-1.86354
2010	ZDHHC16	-0.0119555	3.03507	-1.97968	0.0624106	0.817229	-1.86337
2010	ZDHHC5	-0.0154472	2.98777	-1.97752	0.0625239	0.81767	-1.86256
2010	PPCS	0.0150274	3.03995	1.98427	0.0628597	0.820334	1.86018
2010	DHRS7B	-0.00976241	2.94021	-1.97443	0.0628875	0.820334	-1.85999
2010	LETM1	-0.00540462	2.91118	-1.92526	0.0631232	0.822364	-1.85832
2010	CARD11	-0.0186303	3.05812	-1.97491	0.0632046	0.82238	-1.85775
2010	MAP1LC3A	0.010446	2.9951	1.98061	0.0635326	0.825024	1.85545
2010	IL1RAP	0.012572	2.93975	1.92184	0.0635685	0.825024	1.85519
2010	ALKBH5	-0.0147241	3.34476	-1.96827	0.0638271	0.827334	-1.85339
2010	RPS27AP11	0.043561	3.35573	1.96888	0.0641327	0.828213	1.85126
2010	GNPAT	-0.0110692	2.97326	-1.97268	0.0641405	0.828213	-1.8512
2010	CALU	-0.00579064	2.92021	-1.96536	0.0643341	0.828213	-1.84986
2010	RPS15AP17	0.0530421	3.29641	1.96641	0.0643734	0.828213	1.84958
2010	ZNF767P	-0.0108143	2.9304	-1.96898	0.0644201	0.828213	-1.84926
2010	CCDC106	-0.00928175	2.93901	-1.96608	0.0644366	0.828213	-1.84915
2010	UBE2B	0.00739541	2.9217	1.96063	0.0647085	0.828213	1.84727
2010	SIGLEC5	-0.00778791	2.94921	-1.9735	0.0647737	0.828213	-1.84682
2010	LTA4H	-0.0158477	3.37062	-1.97351	0.0647777	0.828213	-1.84679
2010	IFFO1	-0.020413	3.12997	-1.965	0.0648076	0.828213	-1.84658
2010	H2AC7	0.00448134	2.9082	1.96383	0.0648384	0.828213	1.84637
2010	SAMD11	0.00486984	2.90879	1.95767	0.0648629	0.828213	1.8462
2010	BABAM2	-0.00664827	2.9804	-1.95863	0.0650913	0.829468	-1.84463
2010	PRDM4	-0.013098	3.02992	-1.96175	0.0651228	0.829468	-1.84441
2010	GNB4	0.00405286	2.90559	1.95429	0.0653298	0.830102	1.84299
2010	SUGT1	0.00550871	2.92199	1.95859	0.0653343	0.830102	1.84296
2010	SPCS2P4	-0.0099396	3.08978	-1.96063	0.0654526	0.830577	-1.84215
2010	PHACTR4	-0.0101227	3.01571	-1.95448	0.0656574	0.830841	-1.84076
2010	AP1M1	-0.0162609	3.15742	-1.9589	0.0656687	0.830841	-1.84068
2010	PSMB7	-0.0191595	3.0402	-1.9477	0.0657509	0.830841	-1.84012
2010	LGALS3	0.0397836	3.07509	1.95815	0.0659711	0.830841	1.83862
2010	GAPDHP33	-0.0137905	2.99688	-1.95084	0.0660209	0.830841	-1.83828
2010	MAP1S	0.0418111	3.20444	1.95027	0.0666251	0.830841	1.83419
2010	POMZP3	0.00832151	2.91106	1.94682	0.066794	0.830841	1.83306
2010	NPDC1	0.00531393	2.90961	1.89753	0.0668117	0.830841	1.83294
2010	POLR2G	-0.026251	3.18297	-1.9419	0.066862	0.830841	-1.8326
2010	ZBTB11	0.0115222	2.91428	1.93944	0.0668802	0.830841	1.83248
2010	TNFRSF4	-0.0109939	2.95996	-1.93995	0.0668987	0.830841	-1.83235
2010	MAP1LC3B	0.00835953	3.07309	1.94712	0.0669387	0.830841	1.83209
2010	APLP2	-0.0141843	3.01612	-1.93937	0.0669992	0.830841	-1.83168
2010	SNORD107	0.00374963	2.90327	1.94923	0.0670393	0.830841	1.83141
2010	RPS27AP12	0.024122	3.61245	1.94437	0.0671951	0.830841	1.83037
2010	PPP3R1	-0.0248547	3.02497	-1.94334	0.0672056	0.830841	-1.8303
2010	TTC14	0.012571	2.96377	1.93979	0.0672999	0.830841	1.82967
2010	TMEM9B	-0.0129021	3.06865	-1.94649	0.0673326	0.830841	-1.82945
2010	ANKS3	0.00549633	2.90624	1.93486	0.0674612	0.830841	1.82859
2010	DAGLB	-0.0135311	3.02471	-1.95342	0.0674763	0.830841	-1.82849
2010	RPS12P23	0.0369896	3.43576	1.94436	0.067611	0.830841	1.82759
2010	CH25H	-0.00445518	2.89691	-1.94855	0.0677262	0.830841	-1.82682
2010	ANP32BP1	-0.0142231	2.99247	-1.9382	0.0677718	0.830841	-1.82652
2010	PAOX	-0.00460286	2.9216	-1.94213	0.0678065	0.830841	-1.82629
2010	RNH1	-0.0134083	2.98817	-1.89027	0.067808	0.830841	-1.82628
2010	PRTN3	-0.00342856	2.89435	-1.93622	0.0680534	0.830841	-1.82465
2010	SUGP1	-0.00689319	2.92923	-1.93835	0.0684126	0.830841	-1.82228
2010	RPL21P14	0.0462073	3.04599	1.93277	0.0686295	0.830841	1.82085
2010	HNRNPK	-0.00881126	3.12811	-1.88413	0.0686599	0.830841	-1.82065
2010	DPCD	-0.00481863	2.90457	-1.93655	0.0686759	0.830841	-1.82055
2010	ADIPOR2	-0.00988543	3.00128	-1.93243	0.0687407	0.830841	-1.82012
2010	TMEM126A	0.00732238	2.92021	1.93553	0.0687495	0.830841	1.82006
2010	TMEM14B	0.0185174	3.07932	1.93335	0.0687671	0.830841	1.81995
2010	COPS6	-0.0107893	2.96722	-1.92456	0.0688932	0.830841	-1.81912
2010	ZNF655	-0.0061713	2.92652	-1.93049	0.0689523	0.830841	-1.81873
2010	RPS15AP19	0.0492661	3.28035	1.92786	0.0690624	0.830841	1.81801
2010	NIBAN2	-0.01043	2.96353	-1.92857	0.0690761	0.830841	-1.81792
2010	SLC25A24	-0.00577164	2.90515	-1.9285	0.0691163	0.830841	-1.81766
2010	TEFM	0.00856331	2.93649	1.92454	0.0691679	0.830841	1.81732
2010	CHKA	-0.00432311	2.92576	-1.94346	0.0691803	0.830841	-1.81724
2010	MAPRE2	-0.0167324	3.04798	-1.92223	0.0692412	0.830841	-1.81684
2010	ANKRD35	0.00982027	2.94237	1.92679	0.0692712	0.830841	1.81665
2010	KYNU	0.010858	2.9721	1.94815	0.0693104	0.830841	1.81639
2010	ADAM15	-0.0107537	3.00481	-1.92819	0.0693322	0.830841	-1.81625
2010	FAM89A	0.00484904	2.91924	1.93003	0.0693432	0.830841	1.81618
2010	SLC35G6	0.00487451	2.91651	1.92493	0.0693758	0.830841	1.81596
2010	GVINP1	0.0356561	3.19682	1.93675	0.069444	0.830841	1.81552
2010	TRIM69	0.00454383	2.90613	1.9193	0.0694636	0.830841	1.81539
2010	XIST	0.0115544	3.03481	1.93218	0.0695866	0.830841	1.81459
2010	SIGLEC10	-0.0238698	3.18762	-1.93068	0.0698709	0.830841	-1.81275
2010	IDI1	0.0110698	2.94675	1.9294	0.0701473	0.830841	1.81096
2010	CTNNA1	-0.0128749	3.048	-1.92272	0.0701736	0.830841	-1.81079
2010	GNAI3	0.0154914	2.97736	1.92104	0.0702266	0.830841	1.81045
2010	SORT1	-0.0113151	2.95757	-1.92988	0.070269	0.830841	-1.81017
2010	ESRP1	0.00461475	2.90188	1.91591	0.0703666	0.830841	1.80954
2010	CDC20	-0.0115187	2.90247	-1.91082	0.0705144	0.830841	-1.80859
2010	TEX264	-0.0129937	2.95615	-1.91197	0.0705524	0.830841	-1.80835
2010	L3HYPDH	0.00680709	2.9098	1.87048	0.0705873	0.830841	1.80812
2010	ZNF467	-0.0359227	3.19519	-1.91915	0.0707153	0.830841	-1.8073
2010	GCC1	-0.0139826	3.02237	-1.8693	0.0707568	0.830841	-1.80704
2010	ESYT1	-0.0192611	3.19067	-1.91789	0.0709055	0.830841	-1.80608
2010	CEP131	-0.00727464	2.92046	-1.91432	0.0709215	0.830841	-1.80598
2010	SMAD7	0.0072383	2.91538	1.91301	0.0709927	0.830841	1.80552
2010	KLF13	-0.0176249	3.19438	-1.91518	0.07106	0.830841	-1.80509
2010	RBX1	0.0201714	3.07442	1.91205	0.0712519	0.830841	1.80387
2010	MAP3K7CL	0.027061	3.14984	1.92623	0.0712687	0.830841	1.80376
2010	PNPLA8	0.00682603	2.92778	1.90842	0.0712908	0.830841	1.80362
2010	TRIM25	-0.0179927	3.03419	-1.91747	0.071471	0.830841	-1.80247
2010	TAS1R2	0.00321765	2.90496	1.90945	0.0714829	0.830841	1.8024
2010	CUL1	-0.00787484	2.99185	-1.91587	0.0716666	0.830841	-1.80123
2010	TMEM189	-0.00577056	2.95763	-1.86157	0.0718707	0.830841	-1.79994
2010	RPL18P13	-0.0389852	3.48258	-1.90452	0.0719827	0.830841	-1.79923
2010	PSMG1	0.00411588	2.9213	1.91487	0.0720182	0.830841	1.799
2010	TRIB2	-0.0129458	2.96608	-1.90711	0.0721147	0.830841	-1.79839
2010	RASSF4	-0.00743881	2.92047	-1.92405	0.072167	0.830841	-1.79806
2010	NDUFAF1	-0.00417588	2.91241	-1.90908	0.0722431	0.830841	-1.79758
2010	NAA60	-0.00660529	2.95027	-1.90536	0.0724015	0.830841	-1.79659
2010	TMF1	0.00748188	2.9262	1.85786	0.0724109	0.830841	1.79653
2010	INSM1	0.00521694	2.91618	1.90035	0.0724806	0.830841	1.79609
2010	MYOF	-0.00547516	2.91101	-1.85735	0.0724859	0.830841	-1.79605
2010	LAG3	-0.00985351	2.93445	-1.90951	0.0727222	0.830841	-1.79457
2010	ATG4D	-0.00599915	2.92164	-1.89718	0.0727332	0.830841	-1.7945
2010	PIK3CG	0.0251949	3.02457	1.9039	0.072819	0.830841	1.79396
2010	SLC25A28	-0.0217211	3.14442	-1.89563	0.0730289	0.830841	-1.79265
2010	ACVR1B	-0.0100457	2.96069	-1.89742	0.0730796	0.830841	-1.79233
2010	TMEM86B	0.0162235	3.00583	1.90423	0.0730803	0.830841	1.79233
2010	UVSSA	0.00511302	2.92801	1.89716	0.0732495	0.830841	1.79127
2010	FXYD5	-0.0227454	3.42509	-1.90031	0.0733471	0.830841	-1.79067
2010	PTCD1	-0.0124982	2.96311	-1.89254	0.0734317	0.830841	-1.79014
2010	FKBP4	-0.00716891	2.93096	-1.89174	0.073442	0.830841	-1.79007
2010	TPI1P2	-0.023298	3.00527	-1.84898	0.0737175	0.830841	-1.78836
2010	TMCC2	0.00609803	2.89947	1.8993	0.0737739	0.830841	1.78801
2010	BTG2	-0.0117573	3.14619	-1.89634	0.0740173	0.830841	-1.78651
2010	SLC41A3	-0.0139161	2.981	-1.88698	0.0740776	0.830841	-1.78613
2010	TCP10L	-0.00553498	2.90362	-1.84611	0.0741442	0.830841	-1.78572
2010	LMAN2	-0.0149686	2.97106	-1.89283	0.0741745	0.830841	-1.78554
2010	IFI30	-0.0261741	3.16161	-1.88684	0.074567	0.830841	-1.78312
2010	TMEM256	-0.0145178	3.08734	-1.89299	0.0745882	0.830841	-1.78299
2010	RHOC	-0.0142738	3.10497	-1.89896	0.0745998	0.830841	-1.78292
2010	PSG3	0.0128648	2.98017	1.89217	0.0747594	0.830841	1.78194
2010	TPST2	-0.0130172	3.14639	-1.8881	0.0747639	0.830841	-1.78191
2010	RWDD1	0.0178484	3.02794	1.89013	0.0747698	0.830841	1.78187
2010	TOMM34	-0.0133	2.99085	-1.89095	0.0747886	0.830841	-1.78176
2010	TMEM216	-0.0145193	3.03047	-1.88925	0.0748018	0.830841	-1.78168
2010	OR2T12	0.00632452	2.91408	1.84166	0.0748103	0.830841	1.78163
2010	RABEP1	0.0107004	2.99571	1.89113	0.0748181	0.830841	1.78158
2010	TXN	0.028398	3.13757	1.88782	0.0748549	0.830841	1.78135
2010	TRIM4	-0.0100637	3.0877	-1.89547	0.0749403	0.830841	-1.78083
2010	NARF	-0.015553	3.02303	-1.89021	0.0749568	0.830841	-1.78073
2010	SNX17	-0.0196431	3.15151	-1.84065	0.0749623	0.830841	-1.78069
2010	ATP5F1C	0.0271734	3.03287	1.88764	0.0750291	0.830841	1.78029
2010	FRMPD3	0.00318903	2.9125	1.88591	0.0751662	0.830841	1.77945
2010	ID3	-0.011505	2.97726	-1.89173	0.0751816	0.830841	-1.77936
2010	RPGR	0.0107576	2.92788	1.87732	0.0752627	0.830841	1.77886
2010	CES1P1	-0.00395079	2.90392	-1.90652	0.0752637	0.830841	-1.77885
2010	PGAP6	0.0216724	3.02424	1.88086	0.0754067	0.830841	1.77798
2010	ANXA5	-0.0251388	3.22339	-1.88272	0.0758093	0.830841	-1.77554
2010	ATP5MC1	-0.0195604	3.03538	-1.8342	0.0759374	0.830841	-1.77476
2010	TCP11L2	0.00411478	2.91018	1.88406	0.0759668	0.830841	1.77458
2010	VENTX	-0.00912493	2.94277	-1.8928	0.0759773	0.830841	-1.77452
2010	RPS2P55	-0.0203083	3.26943	-1.87272	0.0760063	0.830841	-1.77434
2010	REXO4	-0.015365	2.94721	-1.87779	0.0760353	0.830841	-1.77417
2010	MARCHF1	0.00759161	2.93549	1.89411	0.0760427	0.830841	1.77412
2010	FAM172A	0.0072519	2.97558	1.87797	0.0760434	0.830841	1.77412
2010	RASA2	0.0112132	2.93746	1.87454	0.0760797	0.830841	1.7739
2010	C17orf80	0.00601235	2.92373	1.8323	0.0762277	0.830841	1.77301
2010	SORD2P	-0.0172046	3.07998	-1.87927	0.0762532	0.830841	-1.77285
2010	HNRNPA1P22	-0.0284848	3.18099	-1.87435	0.0762799	0.830841	-1.77269
2010	COQ10A	-0.0195351	3.16307	-1.88062	0.0764648	0.830841	-1.77158
2010	PKP4	-0.00623066	2.93449	-1.87654	0.0765084	0.830841	-1.77131
2010	RPL32P3	-0.00800319	2.96632	-1.87476	0.0767595	0.830841	-1.76981
2010	MPHOSPH8	0.0102652	2.99414	1.86992	0.0767669	0.830841	1.76976
2010	SDHA	-0.010225	3.00656	-1.87537	0.0767965	0.830841	-1.76958
2010	IL9R	0.00467914	2.90777	1.82844	0.0768182	0.830841	1.76945
2010	THEM6	-0.0193605	2.99579	-1.87076	0.076839	0.830841	-1.76933
2010	UGT1A6	-0.00290091	2.90306	-1.82831	0.0768392	0.830841	-1.76933
2010	CDCA7	-0.0098077	2.93158	-1.8687	0.0768405	0.830841	-1.76932
2010	SHOX2	-0.00474399	2.90793	-1.87192	0.0768513	0.830841	-1.76926
2010	PRKCH	-0.0160984	3.19994	-1.87038	0.0769205	0.830841	-1.76884
2010	PRR14	-0.0252021	3.24903	-1.87176	0.0770184	0.830841	-1.76825
2010	MACF1	-0.0117719	3.00318	-1.86794	0.077162	0.830841	-1.7674
2010	SLC4A2	-0.00644153	2.92544	-1.82605	0.0771862	0.830841	-1.76725
2010	C1GALT1	0.0093075	2.91619	1.86552	0.0773297	0.830841	1.76639
2010	LOC442517	0.00408963	2.90277	1.87212	0.0774543	0.830841	1.76565
2010	LOC391322	0.00399722	2.90149	1.87309	0.0774707	0.830841	1.76555
2010	RFC1	-0.0055587	2.94493	-1.86989	0.0774952	0.830841	-1.76541
2010	POLR3GL	0.0129937	3.06704	1.87613	0.0775025	0.830841	1.76536
2010	ZFHX3	-0.00676961	2.92191	-1.86481	0.0775246	0.830841	-1.76523
2010	CKLF	0.0285208	3.27486	1.86821	0.0775582	0.830841	1.76503
2010	UHRF1	-0.00572307	2.90916	-1.86388	0.0776131	0.830841	-1.76471
2010	ZNF33B	-0.00603092	2.92832	-1.8725	0.0777258	0.830905	-1.76404
2010	DEFA1	-0.0571414	3.40008	-1.87154	0.0777857	0.830905	-1.76368
2010	C8orf33	-0.00832508	2.94081	-1.85911	0.0780308	0.830905	-1.76223
2010	ZNF263	-0.0117579	2.94116	-1.86208	0.078091	0.830905	-1.76187
2010	DMAC2L	0.00759959	2.94062	1.86671	0.0782851	0.830905	1.76072
2010	SMIM30	0.0117495	2.94942	1.87103	0.0783476	0.830905	1.76036
2010	SUN2	-0.0199195	3.49656	-1.86194	0.078587	0.830905	-1.75894
2010	UIMC1	-0.0165083	2.94851	-1.86114	0.0786329	0.830905	-1.75867
2010	P2RY12	0.00400505	2.9067	1.85896	0.0787691	0.830905	1.75787
2010	EIF1B	0.0191721	3.28197	1.86273	0.0788283	0.830905	1.75753
2010	RHOU	-0.0104121	2.96477	-1.85674	0.0789142	0.830905	-1.75702
2010	AADAT	-0.00455983	2.90638	-1.81449	0.0789877	0.830905	-1.75659
2010	RNU1-1	0.0176658	2.99491	1.85565	0.0790376	0.830905	1.7563
2010	ZNF20	0.00636784	2.93477	1.85941	0.0790596	0.830905	1.75617
2010	PPIG	0.00657033	2.91683	1.81358	0.0791311	0.830905	1.75575
2010	CCDC93	-0.00998567	3.00692	-1.85857	0.0791525	0.830905	-1.75562
2010	NGDN	0.00619003	2.94045	1.86067	0.0791855	0.830905	1.75543
2010	CEP170	-0.00461459	2.90812	-1.8129	0.0792386	0.830905	-1.75512
2010	ADRA2A	0.00742252	2.92771	1.8514	0.0793293	0.830905	1.75459
2010	KLHL14	0.00355376	2.90526	1.85399	0.0793884	0.830905	1.75425
2010	TMEM154	0.0338958	3.32468	1.85654	0.0795327	0.830905	1.7534
2010	RPS27P6	0.0356954	3.60956	1.85375	0.0795421	0.830905	1.75335
2010	OGFOD1	-0.00603562	2.95752	-1.81076	0.0795757	0.830905	-1.75315
2010	SNRNP27	0.00870617	2.97	1.86291	0.0795938	0.830905	1.75305
2010	SLC37A1	-0.00638278	2.91796	-1.84928	0.0797617	0.830905	-1.75207
2010	PHYKPL	-0.00586984	2.93581	-1.84919	0.0797961	0.830905	-1.75187
2010	LZIC	-0.00548144	2.92579	-1.85334	0.0798418	0.830905	-1.7516
2010	ZNF331	-0.0114386	2.96767	-1.8563	0.0798854	0.830905	-1.75135
2010	YARS2	-0.0101864	2.9557	-1.85305	0.080065	0.831131	-1.75031
2010	LHPP	-0.0187182	3.04298	-1.85643	0.0801173	0.831131	-1.75001
2010	MICU1	-0.012642	2.96447	-1.8472	0.08015	0.831131	-1.74982
2010	RPL21P45	0.0406257	3.03518	1.84954	0.0804577	0.832235	1.74804
2010	GMPSP1	-0.0100223	3.00117	-1.84245	0.080511	0.832235	-1.74773
2010	HLA-DMA	-0.0303454	3.24835	-1.84378	0.0806668	0.832235	-1.74683
2010	LAMTOR3	0.0207164	3.0197	1.84341	0.0806874	0.832235	1.74671
2010	CXCL8	0.0207548	2.96535	1.84529	0.0806927	0.832235	1.74668
2010	SPG21	-0.00908955	2.99059	-1.83979	0.0808457	0.832235	-1.7458
2010	CEP63	0.0125575	3.11091	1.84981	0.0808777	0.832235	1.74562
2010	MRPS12	-0.0167618	3.0553	-1.80243	0.080905	0.832235	-1.74546
2010	RGS12	-0.00651089	2.9315	-1.84011	0.0811496	0.833392	-1.74405
2010	FDXR	0.00473692	2.90023	1.83899	0.0813193	0.833392	1.74308
2010	PPP1CB	0.0094145	3.01154	1.83607	0.0814721	0.833392	1.74221
2010	MTMR11	-0.0215173	3.0519	-1.85919	0.0815819	0.833392	-1.74158
2010	RPS29P14	0.0188199	2.95662	1.84108	0.0817383	0.833392	1.74069
2010	DDX47	-0.0123518	3.04206	-1.83739	0.0817515	0.833392	-1.74061
2010	VARS2	-0.0107044	2.94477	-1.83446	0.0818895	0.833392	-1.73983
2010	FKBP8	0.0192716	3.01297	1.84167	0.0819291	0.833392	1.7396
2010	C22orf39	-0.00546556	2.9156	-1.83741	0.0819505	0.833392	-1.73948
2010	TBC1D2	-0.0130176	2.95917	-1.83605	0.0820331	0.833392	-1.73901
2010	FAM76B	0.012073	2.96193	1.83857	0.0821189	0.833392	1.73852
2010	POR	0.0111868	2.96645	1.83368	0.0822445	0.833392	1.73781
2010	ARID1A	-0.019579	3.15084	-1.83528	0.0824044	0.833392	-1.7369
2010	MIR345	-0.00824012	2.93204	-1.79129	0.0827103	0.833392	-1.73517
2010	TRIM39	-0.00808647	2.9936	-1.83786	0.0827254	0.833392	-1.73509
2010	ZMAT2	0.0172035	3.05765	1.83312	0.0828002	0.833392	1.73466
2010	CLEC4E	0.00921696	2.94601	1.83304	0.0829539	0.833392	1.7338
2010	CCDC6	-0.00913132	3.02801	-1.83101	0.0829812	0.833392	-1.73364
2010	SERPINB6	-0.0188454	3.17147	-1.83277	0.0831002	0.833392	-1.73297
2010	RPL12P38	0.0235074	3.30481	1.83284	0.0831068	0.833392	1.73294
2010	SERTAD1	-0.0131974	3.03257	-1.82742	0.0831664	0.833392	-1.7326
2010	MPLKIP	0.0060909	2.92166	1.8243	0.0832867	0.833392	1.73193
2010	VPS72	-0.0102336	2.95066	-1.78697	0.0834188	0.833392	-1.73118
2010	C20orf181	0.0137696	2.9305	1.82402	0.0835611	0.833392	1.73039
2010	FZD1	0.00627737	2.91848	1.78511	0.0837265	0.833392	1.72946
2010	CNST	0.0228835	3.05773	1.8293	0.083758	0.833392	1.72929
2010	ATG12	0.0128686	3.05294	1.83167	0.0837879	0.833392	1.72912
2010	U2AF1L4	-0.00903398	2.9342	-1.82723	0.083854	0.833392	-1.72875
2010	TMEM205	-0.0223909	3.1152	-1.82424	0.0838608	0.833392	-1.72871
2010	WDR4	-0.00749557	2.96875	-1.8228	0.0838737	0.833392	-1.72864
2010	ACTA2	-0.0150669	2.98573	-1.83356	0.0838808	0.833392	-1.7286
2010	RNF213	0.0216563	3.2643	1.83029	0.0838968	0.833392	1.72851
2010	NFE2L2	0.0232842	3.08557	1.82299	0.084099	0.833392	1.72738
2010	RPL21	0.0385772	3.3111	1.82557	0.0842387	0.833392	1.7266
2010	DDX59	0.00983369	2.99463	1.78193	0.084253	0.833392	1.72652
2010	RBM7	0.0110681	2.94668	1.83073	0.0842562	0.833392	1.72651
2010	KDELR1	-0.0113916	3.01018	-1.7814	0.0843417	0.833392	-1.72603
2010	HNRNPAB	-0.010386	3.04733	-1.82415	0.0844186	0.833392	-1.7256
2010	ARPC1A	-0.0104943	2.98698	-1.82433	0.0844504	0.833392	-1.72543
2010	FAM200B	0.00543655	2.92353	1.822	0.0844791	0.833392	1.72527
2010	CHI3L2	-0.0071537	2.91679	-1.81942	0.0846577	0.833392	-1.72428
2010	MPC1	0.0103861	3.03465	1.83045	0.0847878	0.833392	1.72356
2010	BCORL1	0.00526264	2.9153	1.81639	0.0848241	0.833392	1.72336
2010	STAG2	0.0199789	3.078	1.77777	0.0849466	0.833392	1.72268
2010	FRG1	0.0186084	3.0335	1.82296	0.0850428	0.833392	1.72215
2010	SHMT2	-0.0156807	3.07708	-1.81562	0.0850497	0.833392	-1.72211
2010	CD96	-0.0175007	3.0722	-1.83147	0.0850622	0.833392	-1.72204
2010	SEPTIN9	-0.0136469	3.53593	-1.81788	0.0851102	0.833392	-1.72178
2010	ZNF674	-0.012995	3.77914	-1.81341	0.0851113	0.833392	-1.72177
2010	DHX8	-0.00633601	2.9196	-1.81142	0.0853026	0.833392	-1.72071
2010	RPL26L1	0.0045167	2.92537	1.81543	0.0853613	0.833392	1.72039
2010	SMIM26	0.0129586	3.04416	1.81714	0.0853748	0.833392	1.72032
2010	SUMO1	0.0104114	2.912	1.77519	0.0853794	0.833392	1.72029
2010	TBC1D17	0.00670857	2.92022	1.81599	0.0854211	0.833392	1.72006
2010	POLA2	-0.00701013	2.92882	-1.81476	0.0855448	0.833392	-1.71938
2010	TMEM115	-0.0119307	2.97943	-1.82127	0.0856939	0.833392	-1.71856
2010	ADNP	0.00679878	2.95224	1.81065	0.0857306	0.833392	1.71836
2010	ATL3	-0.00567697	2.92139	-1.81504	0.0858483	0.833392	-1.71772
2010	C1GALT1C1	0.00738095	2.93228	1.80809	0.0858805	0.833392	1.71754
2010	PECR	-0.00547807	2.91507	-1.81397	0.085923	0.833392	-1.71731
2010	VPS16	-0.0139799	2.98593	-1.81578	0.0859694	0.833392	-1.71705
2010	DOCK3	-0.00474851	2.9173	-1.81269	0.0862181	0.834062	-1.71569
2010	ZFP3	-0.00461789	2.93327	-1.80466	0.0862648	0.834062	-1.71544
2010	UBALD2	0.0119821	3.00655	1.81068	0.0862822	0.834062	1.71534
2010	PTK2	-0.00750741	2.93869	-1.80771	0.0864149	0.834558	-1.71462
2010	TRIM27	-0.00691754	2.95261	-1.81981	0.0865557	0.835133	-1.71385
2010	KIR3DS1	-0.0116931	2.92125	-1.82038	0.0867841	0.83655	-1.71261
2010	MCRS1	-0.00917713	3.02587	-1.806	0.0869535	0.837397	-1.71169
2010	TTC4	-0.0120207	3.02141	-1.80535	0.0870569	0.837607	-1.71113
2010	TARBP1	-0.00809809	2.92162	-1.80166	0.0872718	0.838281	-1.70997
2010	DHX37	-0.0111943	2.96407	-1.80492	0.0872903	0.838281	-1.70987
2010	ALDH2	-0.0120405	3.01827	-1.81474	0.0874747	0.839266	-1.70887
2010	RIT1	0.00919742	2.93952	1.797	0.087704	0.839907	1.70764
2010	SLC23A2	0.00471439	2.92166	1.79699	0.0877256	0.839907	1.70752
2010	RPL12P6	0.0159761	2.97605	1.8064	0.0878555	0.839907	1.70682
2010	BTBD2	-0.0185591	3.19477	-1.79675	0.0878687	0.839907	-1.70675
2010	SLC4A7	0.00705571	2.95046	1.79672	0.0882323	0.841824	1.7048
2010	NAT10	-0.00773289	2.96651	-1.8053	0.0883474	0.841824	-1.70418
2010	LRRC26	0.00606796	2.9336	1.75707	0.0884708	0.841824	1.70352
2010	KANSL2	-0.0123218	3.02878	-1.80016	0.088488	0.841824	-1.70343
2010	NDUFA11	-0.0205112	3.10834	-1.75659	0.0885538	0.841824	-1.70308
2010	PIP4P2	0.0140301	2.94461	1.7923	0.0885981	0.841824	1.70284
2010	HDHD3	-0.00887652	2.93366	-1.79397	0.0886433	0.841824	-1.7026
2010	TOP1MT	-0.00498289	2.92719	-1.79347	0.0888691	0.842566	-1.70139
2010	RABGAP1L	0.00863863	2.94405	1.79331	0.0889869	0.842566	1.70077
2010	OR10J1	-0.00563094	2.90967	-1.78825	0.0890787	0.842566	-1.70028
2010	COPS7A	-0.0151623	3.07596	-1.79175	0.0890851	0.842566	-1.70024
2010	GPR146	0.0097939	2.93259	1.79311	0.0891868	0.842566	1.6997
2010	NDFIP2	-0.00552143	2.92569	-1.7911	0.0892139	0.842566	-1.69956
2010	DDHD2	-0.00779653	2.98349	-1.79037	0.0893689	0.842646	-1.69874
2010	CSTF2	-0.00961934	2.93634	-1.75139	0.0894603	0.842646	-1.69825
2010	SERP1	-0.0139698	3.03336	-1.79255	0.0894685	0.842646	-1.69821
2010	FAM219B	-0.0100153	2.957	-1.78645	0.0897165	0.84372	-1.69689
2010	HINFP	-0.0073089	2.92375	-1.79251	0.0897852	0.84372	-1.69653
2010	RPL23AP64	0.0519303	3.26377	1.78933	0.0898375	0.84372	1.69626
2010	GRAMD1A	-0.0289127	3.13597	-1.78937	0.0899113	0.84372	-1.69587
2010	INTS1	-0.00859207	2.9545	-1.79438	0.0899984	0.843766	-1.69541
2010	ST13P18	0.0152925	3.15264	1.79265	0.0901004	0.843951	1.69487
2010	ZNF137P	0.00564414	2.92917	1.78358	0.0901926	0.844045	1.69438
2010	PREB	-0.00577592	2.93116	-1.78346	0.0902827	0.844118	-1.69391
2010	TBCK	-0.00679132	2.9279	-1.78377	0.0903665	0.844133	-1.69347
2010	CPNE1	-0.00896082	3.01853	-1.7856	0.0904992	0.844604	-1.69277
2010	RRN3P1	-0.00544209	2.92392	-1.78843	0.0907362	0.845565	-1.69153
2010	C6orf47	-0.00983734	2.98328	-1.78523	0.0907669	0.845565	-1.69137
2010	PDXP	-0.00940365	2.98017	-1.78643	0.0909494	0.846061	-1.69041
2010	PIK3C3	0.00962558	2.94512	1.742	0.0911147	0.846061	1.68955
2010	TGM1	-0.00387648	2.90354	-1.78615	0.0911317	0.846061	-1.68946
2010	XPO1	0.0115376	3.04977	1.77927	0.0912302	0.846061	1.68894
2010	RUFY3	0.00567018	2.94082	1.77978	0.0912322	0.846061	1.68893
2010	CNBP	0.0112824	3.06765	1.77869	0.0913778	0.846647	1.68817
2010	FCHO2	0.0117956	2.92213	1.73941	0.0915756	0.847068	1.68714
2010	CIPC	0.00418614	2.94396	1.77888	0.0915883	0.847068	1.68708
2010	LINC00260	0.00659057	2.93078	1.77927	0.0916831	0.847182	1.68659
2010	RN7SK	0.0101014	2.96106	1.77405	0.0918104	0.847595	1.68592
2010	LINC00667	-0.0061646	2.91585	-1.77162	0.0924516	0.850117	-1.6826
2010	PDIA6	-0.00929236	2.97506	-1.77192	0.0925668	0.850117	-1.68201
2010	SMIM24	0.0168604	3.00154	1.77651	0.0926941	0.850117	1.68135
2010	TGFBI	-0.0181783	3.24584	-1.77744	0.092768	0.850117	-1.68097
2010	GALE	0.00699267	2.90856	1.76804	0.0928415	0.850117	1.6806
2010	SUPT16H	-0.0107019	3.06643	-1.77357	0.0928906	0.850117	-1.68034
2010	TATDN3	0.00761677	2.95584	1.76546	0.0931224	0.850117	1.67915
2010	NPM1P28	0.015186	3.04853	1.76955	0.0932045	0.850117	1.67873
2010	MXD4	-0.0221709	3.17869	-1.76738	0.0932102	0.850117	-1.6787
2010	CHIC2	0.0185637	3.17693	1.77376	0.0934338	0.850117	1.67756
2010	BSCL2	-0.0201305	3.03948	-1.76402	0.0936086	0.850117	-1.67666
2010	HCG4	-0.0181017	3.4847	-1.77449	0.0936205	0.850117	-1.6766
2010	U2SURP	-0.00867553	2.95125	-1.76274	0.0936357	0.850117	-1.67652
2010	NOTUM	-0.00353899	2.90957	-1.76377	0.0937292	0.850117	-1.67605
2010	ATP6V1H	-0.0102098	2.9675	-1.72707	0.0937978	0.850117	-1.6757
2010	GPN1	-0.0121416	3.02707	-1.76121	0.0940463	0.850117	-1.67443
2010	TREML4	0.00231267	2.89122	1.77145	0.0940863	0.850117	1.67423
2010	SOX8	-0.00585679	2.9289	-1.77313	0.0940907	0.850117	-1.6742
2010	SFT2D1	0.0151985	3.18366	1.77449	0.0941462	0.850117	1.67392
2010	RNF5P1	-0.00975457	2.99791	-1.72506	0.0941645	0.850117	-1.67383
2010	NPM1P34	0.0224629	3.10307	1.76617	0.0942423	0.850117	1.67343
2010	LAMP1	-0.0158536	3.25828	-1.76533	0.0942496	0.850117	-1.67339
2010	MAPK8IP1	0.00444289	2.88969	1.76642	0.0943784	0.850117	1.67274
2010	ANXA11	0.0147114	3.01811	1.76414	0.0944299	0.850117	1.67248
2010	ZNF296	-0.0117374	3.00543	-1.7596	0.0945258	0.850117	-1.67199
2010	KIAA1191	-0.0097004	3.00101	-1.72297	0.0945454	0.850117	-1.67189
2010	SMPD4	0.00533818	2.90631	1.72241	0.0946494	0.850117	1.67137
2010	EMD	-0.0205243	3.10337	-1.75655	0.0946965	0.850117	-1.67113
2010	GRSF1	-0.00746048	2.99345	-1.76109	0.0947017	0.850117	-1.6711
2010	DDX19B	-0.00790678	2.97441	-1.75568	0.0947266	0.850117	-1.67098
2010	RPL21P105	0.0317592	3.39483	1.75999	0.0948452	0.850117	1.67038
2010	DCAF6	0.00733138	2.98748	1.76406	0.0950031	0.850117	1.66958
2010	C8orf82	0.00700891	2.91956	1.75575	0.0950557	0.850117	1.66931
2010	EIPR1	-0.00972545	2.9844	-1.72019	0.095056	0.850117	-1.66931
2010	EMC4	0.0124578	3.12147	1.75657	0.0950838	0.850117	1.66917
2010	PRRX1	0.00338206	2.90403	1.75998	0.0951394	0.850117	1.66889
2010	TOM1	-0.011654	3.04158	-1.75844	0.0951475	0.850117	-1.66885
2010	TPT1P4	0.0441402	3.17874	1.75704	0.0952541	0.850329	1.66831
2010	BBS5	-0.00464778	2.90131	-1.75602	0.0953944	0.850402	-1.6676
2010	ZNF28	0.00480611	2.91361	1.75216	0.0955252	0.850402	1.66695
2010	PQBP1	-0.00659804	2.95669	-1.75164	0.0956525	0.850402	-1.66631
2010	CHP1	0.019794	3.18627	1.75679	0.095764	0.850402	1.66575
2010	SARAF	0.0140715	3.49402	1.75015	0.0959328	0.850402	1.6649
2010	TMEM176A	-0.00967602	2.94018	-1.76287	0.0959363	0.850402	-1.66488
2010	DDX11	-0.00636617	2.91217	-1.71527	0.0959653	0.850402	-1.66474
2010	FEZ2	0.00954693	3.02552	1.76115	0.0959718	0.850402	1.6647
2010	SH3KBP1	-0.0114713	3.18402	-1.75029	0.0960237	0.850402	-1.66444
2010	INO80D	-0.00857931	2.96464	-1.7531	0.0961962	0.850402	-1.66358
2010	PEPD	-0.014191	3.0361	-1.74874	0.0962317	0.850402	-1.6634
2010	TIMM17BP1	0.0114307	2.95493	1.71304	0.0963797	0.850402	1.66266
2010	NPM1P46	0.00722147	2.90855	1.74829	0.0964166	0.850402	1.66248
2010	RASAL3	-0.0168427	3.13774	-1.74932	0.096422	0.850402	-1.66245
2010	NUDT18	0.00891672	2.96434	1.75342	0.0966949	0.852077	1.66109
2010	FAM49B	0.0390306	3.06985	1.74391	0.0969403	0.853507	1.65987
2010	SRP19	0.0106793	2.95705	1.75008	0.0970995	0.85374	1.65908
2010	RAB34	-0.00478506	2.92797	-1.74352	0.0973221	0.85374	-1.65798
2010	MAPK4	-0.00412548	2.90558	-1.75779	0.0973406	0.85374	-1.65789
2010	RRBP1	-0.00977541	3.01119	-1.74382	0.0974754	0.85374	-1.65722
2010	MZB1	0.00788506	2.9431	1.70703	0.0975039	0.85374	1.65708
2010	CPQ	-0.0101717	3.0381	-1.7498	0.0975536	0.85374	-1.65683
2010	EML3	-0.0160076	3.11365	-1.74843	0.0976396	0.85374	-1.65641
2010	CD83	-0.00837568	2.92901	-1.70603	0.0976921	0.85374	-1.65615
2010	MFSD3	-0.0134391	2.94553	-1.70591	0.0977153	0.85374	-1.65603
2010	TSPAN32	-0.0142761	3.06121	-1.73756	0.0978569	0.854251	-1.65533
2010	CDK10	-0.0145931	2.96607	-1.73848	0.0985189	0.856018	-1.65208
2010	API5	-0.0116189	3.02694	-1.73927	0.0985488	0.856018	-1.65193
2010	CDK5RAP1	-0.00913344	2.96924	-1.73661	0.0985578	0.856018	-1.65189
2010	IPO13	0.00484042	2.92601	1.73459	0.098619	0.856018	1.65159
2010	TGFBR3	-0.018907	3.03121	-1.73462	0.0986777	0.856018	-1.6513
2010	TNFAIP6	0.0262366	3.02964	1.73498	0.0987446	0.856018	1.65097
2010	PSMB5	-0.0131913	2.97206	-1.73298	0.0988494	0.856018	-1.65046
2010	CYTH1	-0.00917802	3.24727	-1.73862	0.0988643	0.856018	-1.65038
2010	MAP3K6	-0.00569373	2.92365	-1.74421	0.0988655	0.856018	-1.65038
2010	EXOSC9	0.0092335	2.95951	1.73627	0.0990177	0.856018	1.64963
2010	TRIB3	-0.0104214	2.93785	-1.73785	0.0990907	0.856018	-1.64928
2010	PGA5	-0.00774785	2.89403	-1.73828	0.0991601	0.856018	-1.64894
2010	HMG20B	-0.0202465	3.09887	-1.69798	0.0992168	0.856018	-1.64866
2010	FCER1A	0.0370564	3.08021	1.739	0.0993621	0.856018	1.64795
2010	CMTM3	-0.00758831	3.0368	-1.73553	0.099384	0.856018	-1.64785
2010	RBM24	0.00415493	2.90059	1.72994	0.0993963	0.856018	1.64779
2010	OFD1	0.013454	2.97394	1.73514	0.0994769	0.856018	1.64739
2010	MTMR14	-0.00948205	3.02523	-1.73134	0.0999109	0.856381	-1.64529
2010	ACTB	-0.0157966	3.72417	-1.73376	0.0999757	0.856381	-1.64497
2010	IL10RA	-0.0160533	3.11263	-1.72907	0.100024	0.856381	-1.64474
2010	SLC12A6	0.00832905	2.94453	1.72873	0.100097	0.856381	1.64438
2010	PITRM1	-0.00832724	2.95459	-1.72754	0.100145	0.856381	-1.64415
2010	CIR1	0.0147587	3.02081	1.69295	0.10018	0.856381	1.64398
2010	CD247	-0.0210395	3.38655	-1.73216	0.10029	0.856381	-1.64345
2010	CEP350	0.0119076	3.00947	1.72966	0.100308	0.856381	1.64336
2010	HELQ	0.00370982	2.92075	1.73024	0.100309	0.856381	1.64336
2010	CPLX2	0.00382249	2.90839	1.72872	0.100353	0.856381	1.64314
2010	GNA15	-0.0107722	2.99103	-1.72327	0.100502	0.856523	-1.64242
2010	ANP32AP1	-0.0105507	2.97174	-1.68946	0.100854	0.856523	-1.64073
2010	CXCL5	0.005513	2.92015	1.73138	0.100941	0.856523	1.64031
2010	RPL21P61	0.0357335	3.06406	1.72647	0.101017	0.856523	1.63995
2010	GTPBP6	-0.027112	3.1684	-1.72079	0.101034	0.856523	-1.63986
2010	MRPL53	0.0101794	2.97062	1.68848	0.101044	0.856523	1.63981
2010	RPL36P14	0.0191669	3.04169	1.72371	0.10118	0.856523	1.63916
2010	UBTD1	0.00996187	2.94483	1.71967	0.101293	0.856523	1.63862
2010	SIPA1	-0.0146174	3.11471	-1.72453	0.101324	0.856523	-1.63847
2010	DNAJC9	-0.0098101	2.98444	-1.72219	0.101402	0.856523	-1.6381
2010	HOXC13	0.00724252	2.92336	1.6863	0.101466	0.856523	1.63779
2010	HCFC1	-0.01579	3.08855	-1.72369	0.101604	0.856523	-1.63712
2010	RASGRP4	0.00369696	2.92378	1.72484	0.101687	0.856523	1.63673
2010	HNRNPM	-0.0129023	3.21964	-1.72065	0.101803	0.856523	-1.63617
2010	IDH1	-0.00854502	2.98201	-1.7235	0.101986	0.856523	-1.6353
2010	MAF	-0.00689551	2.93361	-1.74427	0.102024	0.856523	-1.63512
2010	TTC39C	-0.00973748	2.95696	-1.68314	0.102082	0.856523	-1.63484
2010	FAM215A	-0.00730984	2.94299	-1.71677	0.1021	0.856523	-1.63476
2010	SF3B3	-0.0114427	2.96048	-1.68218	0.102269	0.856523	-1.63395
2010	MED23	-0.00539718	2.95241	-1.71533	0.102374	0.856523	-1.63345
2010	CACYBP	-0.0134925	2.96679	-1.71157	0.102583	0.856523	-1.63246
2010	PJA2	0.0206564	3.28081	1.68018	0.102661	0.856523	1.63209
2010	SCMH1	-0.00691193	2.94478	-1.71886	0.102732	0.856523	-1.63175
2010	OLIG2	-0.0112182	2.92294	-1.7169	0.102789	0.856523	-1.63148
2010	ANAPC15	0.00660389	2.93651	1.71824	0.102855	0.856523	1.63117
2010	SAMD9	0.0205873	3.0556	1.7097	0.102857	0.856523	1.63116
2010	SASS6	-0.00629609	2.91872	-1.72711	0.103034	0.856523	-1.63032
2010	EPHB1	0.00534639	2.90776	1.71888	0.103049	0.856523	1.63025
2010	H2AC6	0.0223072	3.22176	1.71272	0.103127	0.856523	1.62988
2010	ZFAND3	-0.00736598	2.9694	-1.71349	0.103236	0.856523	-1.62936
2010	RNVU1-18	0.0127559	2.9725	1.71055	0.103379	0.856523	1.62869
2010	C1orf100	0.00373357	2.89943	1.71944	0.103447	0.856523	1.62837
2010	SAMD4B	0.00511236	2.90532	1.70457	0.103904	0.856523	1.62621
2010	DBNL	-0.00873976	3.21528	-1.71258	0.104035	0.856523	-1.6256
2010	MOB3C	-0.0134325	3.04424	-1.70672	0.104072	0.856523	-1.62542
2010	RNF167	-0.0152631	3.10492	-1.71055	0.104085	0.856523	-1.62536
2010	SPCS3	0.00620486	2.93012	1.70822	0.104108	0.856523	1.62525
2010	YBX3P1	0.0391676	3.40581	1.71132	0.104197	0.856523	1.62484
2010	PTBP2	0.00605131	2.91838	1.67209	0.104259	0.856523	1.62455
2010	RPL37A	0.0166784	3.6646	1.70581	0.104291	0.856523	1.6244
2010	ANKRD11	-0.0124515	3.04637	-1.70866	0.104411	0.856523	-1.62384
2010	ETNK1	0.00521447	2.92273	1.70332	0.104453	0.856523	1.62364
2010	DENND10	0.0173212	3.12088	1.7063	0.10449	0.856523	1.62347
2010	MTHFS	0.0140511	3.03115	1.70458	0.104512	0.856523	1.62336
2010	TAF8	-0.00931692	2.91236	-1.71966	0.104677	0.856523	-1.62259
2010	CLCN6	-0.00415319	2.92101	-1.70741	0.104721	0.856523	-1.62238
2010	ACTR10	0.0128674	3.02572	1.66942	0.104789	0.856523	1.62207
2010	SUMO2P3	-0.0181383	3.12056	-1.70865	0.104807	0.856523	-1.62198
2010	MFSD12	-0.00382858	2.91469	-1.66896	0.104883	0.856523	-1.62163
2010	DGCR6	-0.0203308	3.05543	-1.66794	0.105087	0.856523	-1.62068
2010	RBM26	0.00970153	2.97366	1.70274	0.105125	0.856523	1.6205
2010	PGM5-AS1	0.00830309	2.91771	1.66653	0.105368	0.856523	1.61937
2010	FHL2	0.00571413	2.92	1.70028	0.105387	0.856523	1.61928
2010	ACLY	-0.00715526	3.02999	-1.70683	0.105402	0.856523	-1.61921
2010	UNC93B3	0.00510571	2.91937	1.66554	0.105566	0.856523	1.61845
2010	IL13RA1	0.0223628	3.22031	1.70504	0.105571	0.856523	1.61842
2010	ENY2	0.0109496	2.96894	1.70513	0.105578	0.856523	1.61839
2010	BAG6	-0.0119312	2.99825	-1.7024	0.105661	0.856523	-1.61801
2010	ARCN1	-0.0133612	3.15928	-1.66431	0.105813	0.856523	-1.6173
2010	CHUK	0.00550133	2.96676	1.70149	0.105888	0.856523	1.61696
2010	DDX39A	-0.0083832	3.02416	-1.69862	0.105943	0.856523	-1.6167
2010	ADD1	-0.00944971	3.17897	-1.70239	0.106097	0.856523	-1.61599
2010	RPL3	-0.0135725	3.58061	-1.69987	0.106114	0.856523	-1.61591
2010	CCR9	-0.00282266	2.9002	-1.6943	0.106136	0.856523	-1.61581
2010	GAPDH	-0.0180466	3.32138	-1.70447	0.106284	0.856523	-1.61512
2010	CLK4	0.00938883	2.93203	1.6923	0.106378	0.856523	1.61469
2010	MRPL14	-0.0122833	2.94988	-1.6918	0.106422	0.856523	-1.61449
2010	PIEZO1	-0.0141076	3.05593	-1.69331	0.106465	0.856523	-1.61429
2010	C14orf28	0.00484808	2.92076	1.66036	0.106612	0.856523	1.61361
2010	RPS27P9	0.0105166	2.91589	1.69419	0.106637	0.856523	1.61349
2010	WASHC3	0.0107729	2.96326	1.69493	0.106896	0.856523	1.6123
2010	ATP13A1	-0.00731486	2.9425	-1.69307	0.106898	0.856523	-1.61229
2010	ERCC3	-0.00701104	2.93263	-1.69084	0.106926	0.856523	-1.61217
2010	MCRIP2	-0.00732605	2.92465	-1.68966	0.107001	0.856523	-1.61182
2010	BEND2	0.00373348	2.90641	1.69542	0.107016	0.856523	1.61175
2010	PML	0.00177149	2.90437	1.69195	0.10735	0.856523	1.61022
2010	TBC1D10B	0.0230523	3.11778	1.69534	0.107359	0.856523	1.61018
2010	TM7SF3	0.0119222	3.0162	1.68913	0.107409	0.856523	1.60995
2010	SNX20	-0.00576532	2.91939	-1.68842	0.107461	0.856523	-1.60971
2010	TPR	-0.0108962	3.01367	-1.69231	0.107465	0.856523	-1.60969
2010	TP53I11	0.00699288	2.91586	1.68686	0.107566	0.856523	1.60923
2010	LOC728138	-0.0126505	3.02064	-1.68634	0.107651	0.856523	-1.60884
2010	RPS3A	0.0471842	3.30755	1.68882	0.107691	0.856523	1.60866
2010	PSMA3	0.010907	2.95512	1.6887	0.107702	0.856523	1.60861
2010	MRPL1	0.00426743	2.90986	1.68772	0.107841	0.856523	1.60797
2010	PACSIN1	-0.00649897	2.92236	-1.65401	0.107903	0.856523	-1.60769
2010	HM13	-0.0073768	2.95908	-1.68614	0.108111	0.856523	-1.60674
2010	RPS6KB2	-0.012607	3.06749	-1.65286	0.108138	0.856523	-1.60662
2010	SRP14P1	0.020417	3.13896	1.68654	0.108167	0.856523	1.60648
2010	CMAS	-0.00772942	2.96185	-1.68958	0.108204	0.856523	-1.60632
2010	RPS27P29	0.0598628	3.32506	1.68537	0.108298	0.856523	1.60589
2010	MIR16-2	0.00479261	2.9045	1.65196	0.108323	0.856523	1.60578
2010	RPS12P29	0.0308891	3.51764	1.68767	0.108532	0.856523	1.60482
2010	AMZ2	-0.0113037	3.09061	-1.68616	0.10856	0.856523	-1.6047
2010	LY6G6F	-0.00598875	2.91582	-1.68496	0.108591	0.856523	-1.60456
2010	ATP5F1A	-0.0136951	3.38308	-1.68378	0.108722	0.856523	-1.60396
2010	RPL17P8	0.0332483	3.00325	1.68259	0.108796	0.856523	1.60363
2010	ODF2L	-0.00480041	2.91102	-1.67989	0.1089	0.856523	-1.60315
2010	RBMX	-0.0128286	3.03077	-1.68296	0.10892	0.856523	-1.60306
2010	GPD1L	-0.0103277	3.00254	-1.68731	0.109126	0.856523	-1.60214
2010	IFIT1	0.0204193	2.9892	1.68487	0.109175	0.856523	1.60191
2010	BEX2	0.00739454	2.93468	1.67784	0.109226	0.856523	1.60168
2010	ALDOC	-0.0205995	3.04504	-1.64704	0.109337	0.856523	-1.60118
2010	USH1G	-0.00521954	2.91411	-1.68263	0.109351	0.856523	-1.60112
2010	CWC15	0.0102012	2.99052	1.68609	0.10936	0.856523	1.60108
2010	LPP	-0.0120484	3.1645	-1.67863	0.109367	0.856523	-1.60105
2010	TMX4	0.0179478	3.03073	1.67898	0.109593	0.856523	1.60003
2010	PPP4R3A	-0.00721603	2.98508	-1.6803	0.109644	0.856523	-1.59979
2010	RPS18	0.0291777	3.36011	1.676	0.109884	0.856523	1.59871
2010	C6orf62	0.0137483	3.2234	1.6807	0.109916	0.856523	1.59857
2010	UHRF1BP1L	0.0062127	2.93025	1.67474	0.109976	0.856523	1.5983
2010	KPNA1	0.0139836	2.99933	1.64387	0.109993	0.856523	1.59822
2010	NSDHL	-0.00579056	2.91963	-1.67672	0.110023	0.856523	-1.59809
2010	GMFG	0.0238639	3.31104	1.67947	0.110093	0.856523	1.59778
2010	PDK3	-0.00897869	2.9716	-1.67551	0.110205	0.856523	-1.59727
2010	HCFC1R1	-0.00800015	2.98661	-1.64178	0.110429	0.856523	-1.59627
2010	RPUSD2	-0.0112962	2.97239	-1.67203	0.11044	0.856523	-1.59622
2010	UBE2C	-0.00539505	2.90488	-1.67242	0.110448	0.856523	-1.59618
2010	LOC727751	0.00322797	2.9049	1.69822	0.110452	0.856523	1.59616
2010	CXCL10	0.00291215	2.90255	1.67933	0.110663	0.856523	1.59522
2010	CEMIP2	-0.0087256	2.98654	-1.68356	0.110679	0.856523	-1.59515
2010	E2F1	-0.00719903	2.91215	-1.67151	0.110712	0.856523	-1.595
2010	SNRNP35	-0.00527499	2.95296	-1.63993	0.110815	0.856523	-1.59454
2010	RPL23	0.0458019	3.12099	1.67108	0.111143	0.856523	1.59308
2010	RITA1	-0.0062575	2.93115	-1.66911	0.111246	0.856523	-1.59262
2010	MYL6B	-0.00819069	2.92517	-1.63772	0.111278	0.856523	-1.59248
2010	CCDC59	0.0104135	3.01284	1.67566	0.111341	0.856523	1.59219
2010	LINC00852	0.0049422	2.91028	1.66725	0.111374	0.856523	1.59205
2010	ATP2B4	-0.00734246	2.99403	-1.67083	0.111433	0.856523	-1.59179
2010	SLC39A1	-0.00732053	3.02135	-1.67273	0.111472	0.856523	-1.59161
2010	GSN	-0.00792468	2.92327	-1.6668	0.111479	0.856523	-1.59158
2010	ACOT8	0.0055715	2.91846	1.66975	0.111513	0.856523	1.59143
2010	CREBRF	0.0307122	3.12681	1.66932	0.11155	0.856523	1.59126
2010	GLRXP3	0.00811663	2.91131	1.63595	0.11165	0.856523	1.59082
2010	IGF2BP2	0.034948	3.09456	1.67118	0.111715	0.856523	1.59053
2010	ZNF610	0.00490075	2.90315	1.66574	0.111765	0.856523	1.59031
2010	H3C13	0.011333	2.91285	1.66608	0.111872	0.856523	1.58984
2010	CYFIP1	-0.00421585	2.92051	-1.68026	0.1119	0.856523	-1.58971
2010	UQCRC2	0.0154335	3.01529	1.66948	0.112038	0.856523	1.5891
2010	RAB33B	0.0190298	2.94796	1.66417	0.112183	0.856523	1.58845
2010	PRCC	0.00480661	2.9329	1.63314	0.112242	0.856523	1.5882
2010	GART	-0.00601162	2.96299	-1.66386	0.112466	0.856523	-1.58721
2010	S100A14	0.00388321	2.89994	1.67641	0.112487	0.856523	1.58712
2010	IMP4	-0.0169106	3.09055	-1.63172	0.112543	0.856523	-1.58687
2010	DLGAP5	-0.00223542	2.89394	-1.6639	0.112648	0.856523	-1.5864
2010	MAP2K4	0.0108593	2.96526	1.66049	0.112663	0.856523	1.58633
2010	IMPDH1	-0.00958053	3.04013	-1.66968	0.112673	0.856523	-1.58629
2010	FLJ42627	-0.00391375	2.91936	-1.66453	0.112718	0.856523	-1.58609
2010	BAZ1A	0.0157336	2.99829	1.6591	0.112844	0.856846	1.58554
2010	TCAF1	0.0152254	3.34898	1.66448	0.113178	0.858746	1.58407
2010	KCNMA1	-0.00304019	2.89553	-1.66178	0.113402	0.859809	-1.58309
2010	SEC61A1	-0.018079	3.15218	-1.66228	0.11357	0.860242	-1.58235
2010	PSMA3-AS1	0.0125427	3.01325	1.65599	0.113707	0.860242	1.58175
2010	MAFG	-0.00603419	2.91966	-1.62623	0.11371	0.860242	-1.58173
2010	ZNF451	0.00743828	2.94946	1.62525	0.11392	0.861192	1.58082
2010	NACC2	-0.00894352	2.92752	-1.6631	0.114053	0.861569	-1.58023
2010	CCNK	0.0164294	3.10147	1.65313	0.114318	0.861976	1.57908
2010	CXXC1	-0.0207843	3.14185	-1.6225	0.114509	0.861976	-1.57825
2010	KRTAP10-11	0.00814724	2.92092	1.65118	0.11451	0.861976	1.57824
2010	LOC729652	-0.00553586	2.9062	-1.65951	0.11457	0.861976	-1.57798
2010	ADAP1	-0.0110261	3.12196	-1.66409	0.114586	0.861976	-1.57791
2010	CALHM2	0.00761117	2.94694	1.65403	0.11466	0.861976	1.57759
2010	CSAD	0.0133058	3.02442	1.65825	0.114695	0.861976	1.57744
2010	GUF1	0.0044168	2.91747	1.651	0.114974	0.863437	1.57623
2010	BTBD6	-0.0133565	3.04405	-1.64877	0.115418	0.863922	-1.5743
2010	RPS14P3	0.0156752	3.13682	1.65247	0.115508	0.863922	1.57391
2010	TSPAN5	0.0386109	3.1295	1.65	0.115582	0.863922	1.57359
2010	COMMD9	-0.0139465	3.04179	-1.64597	0.11572	0.863922	-1.57299
2010	ACACB	-0.00561896	2.92017	-1.64614	0.11579	0.863922	-1.57269
2010	FANCD2	0.00676972	2.92123	1.61624	0.115859	0.863922	1.57239
2010	KDM1A	-0.00719298	2.97144	-1.64909	0.116087	0.863922	-1.57141
2010	TBCB	-0.0165814	3.12148	-1.64908	0.1161	0.863922	-1.57135
2010	CD163	-0.00714856	2.94489	-1.66667	0.116214	0.863922	-1.57087
2010	HNRNPA1P39	-0.019665	3.20316	-1.64594	0.116365	0.863922	-1.57021
2010	SAMD10	0.00482602	2.91523	1.61383	0.116383	0.863922	1.57014
2010	ASPM	-0.00394108	2.90351	-1.61366	0.116421	0.863922	-1.56998
2010	ZBTB24	-0.00779343	2.95526	-1.65613	0.116462	0.863922	-1.5698
2010	ANP32C	0.012875	2.94407	1.64106	0.11678	0.863922	1.56843
2010	PDXDC1	-0.00771394	2.99426	-1.64473	0.116796	0.863922	-1.56836
2010	NUDT15	-0.00706187	2.9213	-1.64722	0.11681	0.863922	-1.5683
2010	SCLT1	0.00589791	2.92227	1.64107	0.116978	0.863922	1.56758
2010	UQCRH	0.0136355	3.06934	1.64701	0.116993	0.863922	1.56752
2010	USP48	0.00428328	2.93718	1.64316	0.117025	0.863922	1.56738
2010	SNX10	0.0299068	3.08443	1.63903	0.117037	0.863922	1.56733
2010	BRPF3	-0.0124568	3.02029	-1.64594	0.117054	0.863922	-1.56726
2010	NUDT22	-0.00910196	2.96836	-1.61034	0.117147	0.863922	-1.56686
2010	KYAT3	0.00846029	2.97051	1.64564	0.117233	0.863922	1.56649
2010	RPL21P125	0.0175928	2.98422	1.64194	0.117324	0.863922	1.56611
2010	PDP2	0.00417103	2.90793	1.63889	0.117531	0.863922	1.56522
2010	NELFB	-0.0108081	2.9679	-1.60857	0.117532	0.863922	-1.56522
2010	UFC1	-0.016592	3.09807	-1.63721	0.117672	0.863922	-1.56462
2010	TNFAIP8L2	-0.0108766	2.98657	-1.63718	0.117773	0.863922	-1.56419
2010	RPS15AP24	0.0328204	3.45471	1.63867	0.11801	0.863922	1.56318
2010	MAGED1	-0.00926168	2.97987	-1.63899	0.118047	0.863922	-1.56302
2010	MT1E	0.00966978	2.94284	1.64261	0.11808	0.863922	1.56288
2010	WDFY3	0.00334151	2.91229	1.63721	0.118142	0.863922	1.56262
2010	RPL39P32	0.0460912	3.2423	1.63672	0.118226	0.863922	1.56226
2010	PER2	0.00770575	2.95696	1.6053	0.118252	0.863922	1.56215
2010	ROPN1B	0.0125402	2.98571	1.63985	0.118267	0.863922	1.56209
2010	PIGO	0.00492998	2.9251	1.63378	0.118425	0.863922	1.56142
2010	ZDHHC8	-0.0172472	3.14299	-1.63661	0.118507	0.863922	-1.56107
2010	SLC39A3	-0.00880734	2.99214	-1.63721	0.118532	0.863922	-1.56097
2010	UVRAG	-0.00775703	2.95813	-1.60403	0.118533	0.863922	-1.56096
2010	EPOR	0.00777635	2.92276	1.63217	0.118537	0.863922	1.56094
2010	LZTR1	-0.0153432	3.03522	-1.63227	0.118611	0.863922	-1.56063
2010	STMN1	-0.00569046	2.92041	-1.6327	0.118612	0.863922	-1.56062
2010	CASTOR1	0.0189091	3.05946	1.63845	0.118662	0.863922	1.56041
2010	PRRG4	0.00986204	2.94137	1.6333	0.118802	0.863922	1.55982
2010	TMEM120A	-0.0143662	2.99032	-1.63595	0.118904	0.863922	-1.55939
2010	NICN1	-0.00913677	2.97831	-1.63449	0.118909	0.863922	-1.55937
2010	ACTR3	0.0386823	3.18599	1.63107	0.119136	0.864429	1.55841
2010	RPL9	0.0323056	3.15047	1.63119	0.119296	0.864429	1.55774
2010	SMG8	-0.0110411	2.98277	-1.63416	0.119297	0.864429	-1.55773
2010	EFCAB14	-0.0129572	3.08313	-1.63082	0.119381	0.864429	-1.55738
2010	BTG1	0.0140659	3.56699	1.6317	0.119466	0.864429	1.55702
2010	DKFZP586I1420	-0.00715618	2.96354	-1.63304	0.119635	0.864429	-1.55631
2010	PTK2B	-0.00954191	2.99618	-1.62843	0.11965	0.864429	-1.55624
2010	C5orf15	-0.0150279	3.08379	-1.63014	0.119653	0.864429	-1.55623
2010	TSEN54	-0.00776945	2.92574	-1.62778	0.119743	0.864476	-1.55585
2010	GNG5	0.0162258	3.0278	1.62698	0.119939	0.864801	1.55503
2010	SLA	0.0117177	3.16974	1.62774	0.120106	0.864801	1.55433
2010	EIF6	-0.015193	3.09313	-1.59621	0.120271	0.864801	-1.55364
2010	SCAND1	-0.00836736	3.00427	-1.62462	0.120341	0.864801	-1.55335
2010	CDC23	-0.00942569	2.97232	-1.62567	0.120363	0.864801	-1.55325
2010	CCDC51	0.00755995	2.93128	1.59561	0.120406	0.864801	1.55307
2010	IWS1	-0.0091322	2.96339	-1.62706	0.120522	0.864801	-1.55258
2010	NOP58	0.0122613	2.98666	1.62942	0.120543	0.864801	1.5525
2010	ACAD9	-0.00801631	2.92762	-1.6242	0.120684	0.864801	-1.55191
2010	EIF2B4	-0.0106189	3.0381	-1.62298	0.120742	0.864801	-1.55167
2010	SPEG	-0.00380517	2.91121	-1.62606	0.12082	0.864801	-1.55134
2010	VPS29	0.0188635	3.09964	1.62269	0.120912	0.864801	1.55096
2010	CACNA2D3	-0.0060122	2.92078	-1.63589	0.121008	0.864801	-1.55056
2010	SCGB3A1	0.00829948	2.9087	1.63232	0.121056	0.864801	1.55036
2010	PA2G4	0.0189379	3.03803	1.5924	0.121125	0.864801	1.55007
2010	GPBP1	0.0121477	3.00786	1.62068	0.121195	0.864801	1.54978
2010	MAPKAPK3	-0.0188127	3.30496	-1.62502	0.12122	0.864801	-1.54967
2010	HPS6	-0.0158734	3.10241	-1.61928	0.121539	0.866145	-1.54835
2010	CDH23	-0.00604324	2.92417	-1.62451	0.121608	0.866145	-1.54806
2010	YIF1A	-0.0126857	2.98236	-1.61689	0.1217	0.866145	-1.54768
2010	GLB1	-0.00969309	3.08589	-1.61951	0.121794	0.866145	-1.54729
2010	ZNF511	-0.00999216	2.99083	-1.62011	0.121831	0.866145	-1.54714
2010	ATP6V1D	0.0133182	3.04747	1.62903	0.122048	0.866436	1.54623
2010	OCEL1	-0.0123624	3.03304	-1.61708	0.12205	0.866436	-1.54623
2010	RPL5	0.0203845	3.36504	1.62165	0.122125	0.866436	1.54592
2010	PPP6C	-0.011615	3.20201	-1.62166	0.122229	0.866576	-1.54549
2010	FAM238C	-0.00445851	2.9095	-1.6157	0.122465	0.866636	-1.54451
2010	LOC606724	-0.0193964	3.25751	-1.61859	0.122508	0.866636	-1.54433
2010	SUSD1	-0.00879311	2.95964	-1.62286	0.122743	0.866636	-1.54336
2010	LUZP1	-0.00758189	2.94356	-1.61582	0.12277	0.866636	-1.54325
2010	CCR6	-0.010307	3.42267	-1.61403	0.122829	0.866636	-1.54301
2010	DYNC1H1	-0.0115273	2.98895	-1.61428	0.122847	0.866636	-1.54293
2010	MYL5	0.00400679	2.91838	1.6208	0.122862	0.866636	1.54287
2010	FZD2	-0.0044225	2.91009	-1.6219	0.122913	0.866636	-1.54266
2010	CEP135	-0.00656656	2.92734	-1.58366	0.123106	0.867404	-1.54187
2010	SCO1	0.0090116	2.97979	1.61511	0.123417	0.868333	1.54059
2010	HAUS7	-0.0115485	2.96852	-1.60909	0.123526	0.868333	-1.54014
2010	FEM1A	-0.0139904	3.06028	-1.60863	0.123527	0.868333	-1.54014
2010	PHLDB1	0.0182696	3.01208	1.61389	0.123576	0.868333	1.53993
2010	RPF1	0.009058	2.94726	1.61027	0.12384	0.869082	1.53885
2010	DIO3OS	0.00548281	2.9136	1.60976	0.123953	0.869082	1.53839
2010	RASSF5	-0.00812468	3.1103	-1.61101	0.124003	0.869082	-1.53818
2010	GUSBP1	0.00947212	2.93696	1.61081	0.124072	0.869082	1.53791
2010	LGALSL	0.00358256	2.90768	1.61049	0.124106	0.869082	1.53776
2010	RAD17	-0.00463858	2.91579	-1.57789	0.124427	0.870252	-1.53645
2010	SLTM	-0.00483571	2.98511	-1.60725	0.124522	0.870252	-1.53607
2010	ANAPC5	-0.0123113	3.13902	-1.60348	0.124649	0.870252	-1.53555
2010	CCM2	-0.0107729	3.20441	-1.60493	0.124776	0.870252	-1.53503
2010	PNISR	0.00789754	3.08735	1.60579	0.124806	0.870252	1.53491
2010	RYBP	0.0172435	3.10521	1.61075	0.124852	0.870252	1.53472
2010	NDUFB8	-0.0220228	3.28057	-1.57598	0.124867	0.870252	-1.53466
2010	RELL1	0.0298839	3.07987	1.60348	0.125049	0.87042	1.53392
2010	LYRM7	0.006156	2.95053	1.61032	0.12506	0.87042	1.53388
2010	RUSC1	-0.00997722	3.00471	-1.60374	0.125303	0.871133	-1.53289
2010	SCYL3	0.00490832	2.93501	1.57396	0.125333	0.871133	1.53277
2010	ARFIP1	0.0086232	2.97036	1.6023	0.125695	0.871232	1.5313
2010	BLOC1S1	0.020861	3.09311	1.57203	0.125779	0.871232	1.53096
2010	PLEK2	0.0089765	2.93913	1.6057	0.125798	0.871232	1.53088
2010	ANGEL1	-0.00643654	2.926	-1.57148	0.125908	0.871232	-1.53044
2010	SIRPD	0.00537395	2.92415	1.60288	0.125925	0.871232	1.53037
2010	RFX5	-0.00704808	2.99441	-1.60585	0.126061	0.871232	-1.52982
2010	TOR3A	-0.00828198	2.92474	-1.5983	0.126169	0.871232	-1.52939
2010	FAM120AOS	0.00591692	3.00083	1.6035	0.126246	0.871232	1.52908
2010	MZF1	-0.0137346	3.00836	-1.59635	0.12658	0.871232	-1.52773
2010	NDUFA13	-0.0179353	3.05391	-1.59572	0.126643	0.871232	-1.52748
2010	ANAPC11	-0.0143427	3.01972	-1.5946	0.126653	0.871232	-1.52743
2010	EEF1GP5	-0.0272529	3.53188	-1.59544	0.126884	0.871232	-1.52651
2010	MRFAP1	-0.0123847	3.19041	-1.59424	0.126898	0.871232	-1.52645
2010	HP	-0.0051093	2.91731	-1.60024	0.126995	0.871232	-1.52606
2010	STAT1	0.0259112	3.21517	1.59751	0.127003	0.871232	1.52603
2010	HNRNPA1P7	-0.0177849	2.99181	-1.59406	0.12706	0.871232	-1.5258
2010	ACO2	-0.00857944	2.97213	-1.59613	0.127276	0.871232	-1.52493
2010	ZC3H3	-0.0100641	3.0314	-1.59792	0.127315	0.871232	-1.52478
2010	PAFAH1B1	-0.0133943	3.09753	-1.59639	0.127365	0.871232	-1.52458
2010	ZNF80	-0.00460543	2.91886	-1.56489	0.127446	0.871232	-1.52425
2010	SCML1	0.00333155	2.9152	1.59519	0.127492	0.871232	1.52407
2010	PLSCR4	-0.00492649	2.91035	-1.60334	0.127655	0.871232	-1.52341
2010	SNORD13	0.0186763	2.96642	1.56315	0.127855	0.871232	1.52262
2010	PSD4	-0.0208438	3.05582	-1.59371	0.127903	0.871232	-1.52242
2010	TNIP1	-0.0173308	3.171	-1.59459	0.128095	0.871232	-1.52166
2010	SBDSP1	-0.00378604	2.92078	-1.59042	0.128257	0.871232	-1.52101
2010	LYN	0.0207603	3.44516	1.59117	0.128296	0.871232	1.52086
2010	OSTM1	0.00896625	2.94168	1.59147	0.128302	0.871232	1.52083
2010	ZSWIM1	-0.0101496	2.98943	-1.59251	0.12832	0.871232	-1.52076
2010	TSR2	-0.0100634	3.04831	-1.59038	0.128419	0.871232	-1.52037
2010	CEP85	-0.00405325	2.91565	-1.58941	0.128581	0.871232	-1.51972
2010	TMEM203	-0.0118798	3.05276	-1.55909	0.128813	0.871232	-1.5188
2010	ERI1	-0.00339407	2.90362	-1.58657	0.128933	0.871232	-1.51832
2010	HERC4	0.00625404	2.94984	1.58607	0.128941	0.871232	1.51829
2010	HMCES	-0.0135258	3.02486	-1.58609	0.12896	0.871232	-1.51821
2010	CLUHP3	0.00441842	2.91221	1.59016	0.129016	0.871232	1.518
2010	SND1	-0.0125495	3.02113	-1.55819	0.129025	0.871232	-1.51796
2010	LYSMD4	-0.00598851	2.94101	-1.5574	0.129213	0.871232	-1.51721
2010	NR1D1	0.0125138	2.95394	1.58626	0.129255	0.871232	1.51705
2010	TMEM187	-0.00568652	2.92182	-1.58629	0.129257	0.871232	-1.51704
2010	PRELID1	-0.010621	3.06283	-1.58785	0.129292	0.871232	-1.5169
2010	AGAP2-AS1	0.00568567	2.90829	1.5842	0.129355	0.871232	1.51665
2010	MPO	-0.00556695	2.91057	-1.58419	0.129439	0.871232	-1.51632
2010	TSPAN9	-0.0097755	2.94917	-1.58864	0.129779	0.871232	-1.51498
2010	SKIV2L	-0.0157633	3.007	-1.58504	0.129857	0.871232	-1.51467
2010	NEURL1B	-0.0062745	2.92212	-1.58254	0.129977	0.871232	-1.51419
2010	LOC646347	-0.00929043	3.01304	-1.55355	0.130128	0.871232	-1.5136
2010	PTRH1	-0.00508424	2.92661	-1.58379	0.13015	0.871232	-1.51351
2010	ME2	0.00936338	3.04277	1.5788	0.130156	0.871232	1.51349
2010	ZFR2	-0.00557691	2.91547	-1.58211	0.130418	0.871232	-1.51245
2010	COQ8B	0.00289188	2.91127	1.58921	0.130513	0.871232	1.51208
2010	FAM133B	0.00661006	2.92808	1.57818	0.130732	0.871232	1.51122
2010	KXD1	0.0142583	3.05275	1.57834	0.130742	0.871232	1.51118
2010	FBXL18	-0.00701312	2.97756	-1.5781	0.130768	0.871232	-1.51108
2010	HPCAL1	-0.0205673	3.29067	-1.57753	0.131214	0.871232	-1.50933
2010	SLC25A43	-0.00724551	2.93529	-1.57611	0.131552	0.871232	-1.50801
2010	AGBL5	0.00553267	2.92928	1.57694	0.131606	0.871232	1.5078
2010	TXNRD1	-0.0106565	2.99803	-1.57576	0.131785	0.871232	-1.5071
2010	HACE1	-0.00590075	2.9217	-1.57453	0.131863	0.871232	-1.5068
2010	LRRC58	0.00512377	2.93438	1.57514	0.131871	0.871232	1.50676
2010	SEC23B	-0.00550096	3.04623	-1.57637	0.131926	0.871232	-1.50655
2010	MIA3	-0.00326422	2.90079	-1.57294	0.132118	0.871232	-1.5058
2010	GIMAP7	0.0161911	3.09293	1.57637	0.132185	0.871232	1.50554
2010	VKORC1	-0.0100397	3.06762	-1.57434	0.132292	0.871232	-1.50513
2010	DGAT1	-0.00688068	2.95075	-1.57689	0.132293	0.871232	-1.50512
2010	DHX40	0.00504667	2.96426	1.56911	0.132474	0.871232	1.50442
2010	OR4D2	0.00431717	2.90535	1.5703	0.132706	0.871232	1.50352
2010	IDH3A	-0.00782412	2.94912	-1.5716	0.133054	0.871232	-1.50217
2010	ADK	-0.00621215	2.94378	-1.56972	0.133096	0.871232	-1.50201
2010	SIAH1	0.0113982	3.04037	1.54117	0.133107	0.871232	1.50196
2010	SNORD89	0.0097479	2.9819	1.56944	0.13335	0.871232	1.50102
2010	TOR1AIP1	0.0126272	3.14515	1.56512	0.133537	0.871232	1.5003
2010	RPL29P12	-0.0199659	3.36812	-1.56855	0.133576	0.871232	-1.50015
2010	QSOX2	-0.0071886	2.93443	-1.56577	0.133624	0.871232	-1.49996
2010	TPD52L2	-0.0192233	3.09944	-1.56865	0.133641	0.871232	-1.4999
2010	PRPF40A	0.0098199	2.95767	1.57123	0.133649	0.871232	1.49987
2010	AP2B1	-0.00557316	2.94802	-1.5671	0.133653	0.871232	-1.49985
2010	ADPRM	0.00372635	2.90877	1.57089	0.133766	0.871232	1.49941
2010	TESPA1	0.0158088	2.96856	1.53828	0.133811	0.871232	1.49924
2010	STRADBP1	0.0331974	3.35946	1.57101	0.133835	0.871232	1.49915
2010	CES2	0.00741064	2.96767	1.5365	0.134246	0.871232	1.49757
2010	EIF2B3	0.00573028	2.92144	1.56416	0.134261	0.871232	1.49751
2010	LRRCC1	0.0039719	2.91134	1.53594	0.134382	0.871232	1.49704
2010	S100A11	0.0266837	3.38124	1.56692	0.134391	0.871232	1.49701
2010	ALG5	0.00954705	2.96488	1.56482	0.134506	0.871232	1.49657
2010	CDK5	-0.00718123	2.92745	-1.56992	0.134658	0.871232	-1.49598
2010	PKN2	0.0139953	2.97182	1.56291	0.134661	0.871232	1.49597
2010	SLC6A6	-0.008528	2.94515	-1.56278	0.134787	0.871232	-1.49549
2010	SRM	0.0118443	2.97572	1.53323	0.135046	0.871232	1.49449
2010	UFSP2	-0.00720868	2.92808	-1.53316	0.135065	0.871232	-1.49442
2010	KIAA0408	0.0122822	2.93283	1.53273	0.13517	0.871232	1.49402
2010	VRK2	0.00690936	2.91108	1.53269	0.135181	0.871232	1.49398
2010	CDKN1C	-0.010445	2.94165	-1.56456	0.135237	0.871232	-1.49376
2010	SLC19A1	0.00896581	2.97752	1.56564	0.135297	0.871232	1.49354
2010	RACK1	-0.0129669	3.73047	-1.53192	0.13537	0.871232	-1.49326
2010	FDX2	0.00514733	2.91612	1.5318	0.1354	0.871232	1.49314
2010	EMC3	0.0204528	3.32232	1.56324	0.135509	0.871232	1.49273
2010	SMIM4	-0.00518494	2.90882	-1.55784	0.135571	0.871232	-1.49249
2010	UBXN11	-0.0117425	2.9444	-1.55781	0.135752	0.871232	-1.4918
2010	DCXR	-0.0111034	3.0009	-1.56038	0.135806	0.871232	-1.49159
2010	PRELID1P1	-0.00929293	3.107	-1.56161	0.135843	0.871232	-1.49145
2010	BORA	0.00508299	2.93001	1.55715	0.135883	0.871232	1.4913
2010	ZNF75D	0.00407677	2.95032	1.55841	0.13601	0.871232	1.49082
2010	TMEM14A	-0.00455606	2.90589	-1.55525	0.136097	0.871232	-1.49049
2010	PFKL	-0.0111891	2.96429	-1.55766	0.136133	0.871232	-1.49035
2010	EXOSC8	-0.0105194	2.97038	-1.5538	0.136202	0.871232	-1.49009
2010	ANKS6	0.00353849	2.91358	1.55559	0.136278	0.871232	1.48979
2010	PABPC4	-0.0160392	3.2439	-1.55523	0.136304	0.871232	-1.4897
2010	HIKESHI	-0.00448969	2.93025	-1.52762	0.136432	0.871232	-1.48921
2010	ATP2B1	0.00767007	2.9304	1.52755	0.136449	0.871232	1.48915
2010	GFOD1	-0.0146964	2.99405	-1.56067	0.136637	0.871232	-1.48843
2010	SPTSSA	-0.00378072	2.91046	-1.56268	0.136677	0.871232	-1.48828
2010	TJP2	-0.00330066	2.91568	-1.55504	0.136738	0.871232	-1.48805
2010	NCF1C	0.0265977	3.37022	1.55319	0.136795	0.871232	1.48783
2010	TPTE2P2	0.00408345	2.9035	1.52579	0.136886	0.871232	1.48749
2010	MRPS33	0.00838965	2.93803	1.5521	0.136907	0.871232	1.48741
2010	MPIG6B	-0.00449184	2.90897	-1.55141	0.136915	0.871232	-1.48738
2010	RPSAP18	-0.0274274	3.19002	-1.55317	0.136923	0.871232	-1.48735
2010	NECAP2	0.0320824	3.29168	1.55568	0.136963	0.871232	1.4872
2010	BAZ2B	0.0167454	3.05486	1.52519	0.137036	0.871232	1.48692
2010	IRF4	0.0075926	2.92909	1.55305	0.13704	0.871232	1.48691
2010	SCARB2	-0.00959766	3.0406	-1.55141	0.137137	0.871232	-1.48654
2010	DHRS4L2	-0.00460635	2.93868	-1.55748	0.137271	0.871232	-1.48603
2010	PIGQ	-0.012047	2.98766	-1.55441	0.137476	0.871232	-1.48526
2010	SUPT3H	0.00529999	2.90848	1.52281	0.137628	0.871232	1.48468
2010	TM9SF1	-0.00489077	2.93974	-1.5494	0.137673	0.871232	-1.48451
2010	ITGB5	-0.0100658	2.95006	-1.55517	0.137681	0.871232	-1.48448
2010	MAT2A	-0.0145336	3.17533	-1.55419	0.137703	0.871232	-1.4844
2010	ZNF550	0.00548919	2.92413	1.52233	0.137749	0.871232	1.48423
2010	TTLL12	-0.00612648	2.94096	-1.52201	0.137827	0.871232	-1.48393
2010	UBE2L3	-0.0135067	3.00562	-1.54875	0.137967	0.871232	-1.4834
2010	TFDP1	0.0127208	3.05355	1.5514	0.138072	0.871232	1.48301
2010	CDC42SE1	0.0161144	3.07714	1.55301	0.138072	0.871232	1.48301
2010	PAQR7	-0.00498278	2.90753	-1.5472	0.138106	0.871232	-1.48288
2010	RBM28	0.00584628	2.92153	1.54819	0.138206	0.871232	1.4825
2010	LOC100131785	-0.0132903	3.07493	-1.52045	0.138218	0.871232	-1.48246
2010	FLNB	-0.00730213	2.93454	-1.55033	0.138235	0.871232	-1.48239
2010	THG1L	0.00417831	2.90772	1.54713	0.138283	0.871232	1.48221
2010	SLC39A6	-0.00578279	2.92613	-1.5201	0.138307	0.871232	-1.48213
2010	RPS2P29	-0.0195401	3.50381	-1.54498	0.138372	0.871232	-1.48188
2010	RPL17P9	0.0343032	3.17526	1.54648	0.138405	0.871232	1.48176
2010	RPL6P10	0.048235	3.13363	1.54797	0.13845	0.871232	1.48159
2010	NOP10	0.0165693	3.37925	1.55184	0.138456	0.871232	1.48157
2010	MAGT1	0.0382801	3.29555	1.54693	0.138556	0.871232	1.48119
2010	GPR180	-0.00330788	2.90933	-1.51892	0.138603	0.871232	-1.48102
2010	TARDBP	0.00838722	2.95792	1.51846	0.138717	0.871232	1.48059
2010	RETREG1	0.00567126	2.93704	1.54468	0.138747	0.871232	1.48047
2010	NUB1	-0.00665978	2.99148	-1.55011	0.138752	0.871232	-1.48046
2010	FAM217B	0.0142483	3.02301	1.54702	0.138764	0.871232	1.48041
2010	DUSP8	0.00881132	2.93507	1.5177	0.138908	0.871232	1.47987
2010	MAP7D1	-0.0134151	3.21044	-1.54683	0.138943	0.871232	-1.47974
2010	INTS14	-0.00290457	2.92738	-1.55112	0.139089	0.871232	-1.47919
2010	ITGAE	0.0085649	2.97344	1.54621	0.139128	0.871232	1.47905
2010	MRPL55	-0.00398453	2.9275	-1.5168	0.139135	0.871232	-1.47902
2010	KATNBL1	0.00844049	2.93768	1.54664	0.139236	0.871232	1.47864
2010	ALAD	-0.00847985	2.98168	-1.51626	0.139271	0.871232	-1.47851
2010	ARL1	-0.00292136	2.90526	-1.54403	0.13931	0.871232	-1.47837
2010	HNRNPA1P4	-0.021499	3.10506	-1.54165	0.139331	0.871232	-1.47829
2010	ATP6V1F	-0.0179106	3.30806	-1.51585	0.139375	0.871232	-1.47812
2010	ZNF326	0.00416687	2.91118	1.54512	0.139396	0.871232	1.47804
2010	DHX32	-0.00602422	2.92614	-1.54274	0.139407	0.871232	-1.478
2010	ZNF428	-0.0143497	3.21166	-1.54335	0.139587	0.871232	-1.47733
2010	ARL8B	0.00788961	3.06572	1.54479	0.139719	0.871232	1.47684
2010	TSPAN17	-0.00942725	2.99429	-1.54173	0.139728	0.871232	-1.47681
2010	NFYC	0.00884449	3.05753	1.54278	0.139745	0.871232	1.47674
2010	GNL3L	0.0216048	2.99809	1.54313	0.139823	0.871232	1.47645
2010	UBE2E3	0.0105533	2.98026	1.54834	0.139947	0.871232	1.47599
2010	GINS2	-0.00354403	2.89194	-1.5404	0.139995	0.871232	-1.47581
2010	RPL10AP3	0.00526483	2.91542	1.54353	0.140177	0.871232	1.47513
2010	GIPC1	0.012264	2.96934	1.53802	0.14018	0.871232	1.47512
2010	RFFL	0.0134893	3.06465	1.51258	0.1402	0.871232	1.47505
2010	CHD2	0.00467516	2.91749	1.53903	0.140334	0.871232	1.47455
2010	TMEM101	-0.00756564	3.00927	-1.53999	0.140351	0.871232	-1.47448
2010	RRNAD1	-0.00624908	2.91824	-1.53599	0.140666	0.871232	-1.47332
2010	ENO2	-0.0059135	2.91076	-1.53718	0.140669	0.871232	-1.47331
2010	RNF144A	-0.00867517	2.97193	-1.5385	0.140713	0.871232	-1.47314
2010	UBE4A	0.0154888	2.99776	1.51032	0.140773	0.871232	1.47292
2010	CETN2	0.0126751	3.07735	1.50962	0.140953	0.871232	1.47225
2010	PEAK3	0.00488936	2.90184	1.53672	0.141042	0.871232	1.47192
2010	SSBP1	0.0180367	3.11061	1.53616	0.141167	0.871232	1.47146
2010	SNORD22	-0.00548825	2.9093	-1.50866	0.141197	0.871232	-1.47135
2010	JUN	-0.00625277	2.91327	-1.53339	0.141216	0.871232	-1.47128
2010	LUC7L3	0.015523	2.98982	1.53425	0.141371	0.871232	1.4707
2010	ADCY3	-0.00704409	2.95535	-1.53699	0.141374	0.871232	-1.47069
2010	NFIC	0.00949224	2.94958	1.53492	0.141396	0.871232	1.47061
2010	GOLGA8A	0.0117802	2.9195	1.50763	0.141459	0.871232	1.47038
2010	TNS3	-0.00690914	2.93995	-1.53317	0.141476	0.871232	-1.47032
2010	ZNF791	0.0105757	2.98678	1.53455	0.141479	0.871232	1.47031
2010	KDM3A	0.0138534	2.98276	1.53354	0.141508	0.871232	1.4702
2010	IFI44L	0.0178275	2.96025	1.53735	0.141639	0.871232	1.46971
2010	EIF3L	-0.015969	3.43654	-1.53623	0.141692	0.871232	-1.46952
2010	CUX1	0.0057657	2.94473	1.53302	0.141713	0.871232	1.46944
2010	SUMO2	0.0120557	3.17669	1.53959	0.141726	0.871232	1.46939
2010	UGP2	0.0101504	3.01911	1.53705	0.141829	0.871345	1.46901
2010	P2RY8	-0.0175919	3.1297	-1.5046	0.142235	0.873319	-1.46752
2010	DTX2	-0.00753112	3.00404	-1.53405	0.142345	0.873417	-1.46712
2010	CRYM	-0.00538738	2.90721	-1.52758	0.142444	0.873417	-1.46675
2010	RRN3	0.00865064	2.93921	1.53242	0.142507	0.873417	1.46652
2010	NMT1	-0.00951376	2.95273	-1.52555	0.14303	0.874901	-1.4646
2010	PAXBP1	-0.00358056	2.9323	-1.52836	0.143112	0.874901	-1.4643
2010	IK	-0.0116677	3.09921	-1.52825	0.143121	0.874901	-1.46427
2010	MORC2-AS1	-0.00617141	2.93451	-1.52838	0.143132	0.874901	-1.46423
2010	FNDC3A	0.00909035	2.92748	1.52451	0.143341	0.874901	1.46346
2010	HMGB1P37	0.0353736	3.08324	1.52508	0.143623	0.874901	1.46243
2010	PJA1	-0.00584621	2.92124	-1.52314	0.14364	0.874901	-1.46237
2010	NBPF8	0.0347921	3.06949	1.52853	0.143672	0.874901	1.46225
2010	ACSL4	0.011073	2.97689	1.499	0.143675	0.874901	1.46224
2010	WSB1	0.0117955	3.03548	1.52771	0.143688	0.874901	1.46219
2010	GTF3C6	-0.00863272	2.96367	-1.523	0.1438	0.874901	-1.46179
2010	COPRS	-0.0102512	2.99208	-1.5224	0.143907	0.874901	-1.46139
2010	PM20D2	0.00513671	2.91021	1.49767	0.144019	0.874901	1.46099
2010	LRRC37A4P	0.00505519	2.92222	1.52542	0.144032	0.874901	1.46094
2010	RPS10P13	0.0345681	3.42027	1.52424	0.144053	0.874901	1.46086
2010	SWI5	-0.00674234	2.94271	-1.49731	0.144112	0.874901	-1.46065
2010	AHCY	-0.0124191	2.98198	-1.52255	0.144308	0.874919	-1.45993
2010	DCTN1	-0.0116422	3.06037	-1.52574	0.144314	0.874919	-1.45991
2010	NUP133	-0.0106344	2.98418	-1.52017	0.144474	0.874919	-1.45933
2010	DBNDD2	-0.0130723	3.06209	-1.52377	0.144514	0.874919	-1.45919
2010	DIS3L2	0.00470753	2.91765	1.52117	0.144567	0.874919	1.45899
2010	EBP	-0.0053598	2.91759	-1.52271	0.144627	0.874919	-1.45878
2010	ISG20	0.0160615	3.37053	1.52819	0.145063	0.877043	1.45719
2010	GABARAPL2	0.011257	3.15812	1.52228	0.145242	0.877608	1.45654
2010	GIT2	-0.0082531	2.97639	-1.5201	0.14543	0.878229	-1.45586
2010	EEF1A1P11	0.0160111	3.38157	1.51722	0.145527	0.878297	1.45551
2010	ZNF142	-0.00753093	2.98941	-1.52262	0.145964	0.88013	-1.45394
2010	BEAN1	0.00312451	2.90236	1.48932	0.146194	0.88013	1.45311
2010	HSP90B1	-0.0197304	3.19172	-1.51379	0.146211	0.88013	-1.45305
2010	RPLP1	0.0167709	3.50226	1.5169	0.146215	0.88013	1.45303
2010	HS3ST6	0.00684509	2.91912	1.51465	0.14629	0.88013	1.45276
2010	USP11	0.00847476	2.94983	1.51232	0.146568	0.88013	1.45176
2010	PLEKHB2	0.00952545	2.96669	1.51895	0.146591	0.88013	1.45168
2010	COBLL1	-0.00603553	2.93042	-1.51702	0.146751	0.88013	-1.4511
2010	RETREG3	-0.0074987	2.92893	-1.51105	0.146754	0.88013	-1.45109
2010	SLC35A3	0.00558973	2.93467	1.51329	0.14691	0.88013	1.45053
2010	CD14	-0.0140655	3.4359	-1.5161	0.146947	0.88013	-1.4504
2010	SPRYD3	0.0288848	3.42926	1.51499	0.147049	0.88013	1.45004
2010	LOC642131	0.00397493	2.89901	1.50843	0.147393	0.88013	1.4488
2010	FTH1P8	0.0587968	3.54245	1.51079	0.147426	0.88013	1.44869
2010	ARAF	-0.0121955	3.07911	-1.51051	0.14746	0.88013	-1.44856
2010	PIK3CD	-0.0134842	3.16791	-1.51533	0.147592	0.88013	-1.44809
2010	TSPAN33	-0.0156934	3.02355	-1.51116	0.14771	0.88013	-1.44767
2010	PRCP	-0.0144862	3.23451	-1.51013	0.147758	0.88013	-1.4475
2010	ARF3	-0.0146673	3.0721	-1.50815	0.147764	0.88013	-1.44747
2010	PRPS1	-0.00970448	3.04655	-1.50964	0.147807	0.88013	-1.44732
2010	CDC34	0.0223744	3.11597	1.50983	0.147903	0.88013	1.44698
2010	MAGEE1	-0.00566223	2.9255	-1.48279	0.147912	0.88013	-1.44695
2010	NR2C2	-0.00654561	2.93928	-1.50852	0.147945	0.88013	-1.44683
2010	CDK5RAP2	-0.0096632	2.93726	-1.51159	0.148037	0.88013	-1.4465
2010	SENP2	0.0048292	2.94315	1.50645	0.148072	0.88013	1.44637
2010	PTGES2	-0.00987209	2.96462	-1.50819	0.148082	0.88013	-1.44634
2010	EIF3E	0.0190611	3.37561	1.50796	0.148154	0.88013	1.44608
2010	UFL1	0.00431609	2.91583	1.51083	0.148324	0.88013	1.44548
2010	TSSC4	-0.0156441	3.06602	-1.48122	0.148328	0.88013	-1.44546
2010	UBE2Z	-0.00617373	2.96526	-1.50335	0.148403	0.88013	-1.4452
2010	CRAMP1	-0.00405292	2.92019	-1.50779	0.148587	0.880292	-1.44454
2010	ZNF638	0.00599364	2.94355	1.47987	0.148687	0.880292	1.44419
2010	TIGIT	-0.00312504	2.90991	-1.50883	0.148753	0.880292	-1.44395
2010	TMED9	-0.0128102	3.11275	-1.50431	0.148773	0.880292	-1.44388
2010	WBP1	0.0163317	3.04213	1.5027	0.148937	0.880438	1.4433
2010	TREML1	-0.00851083	2.94031	-1.50535	0.149	0.880438	-1.44307
2010	C16orf58	-0.0160849	3.06099	-1.5022	0.149055	0.880438	-1.44288
2010	PLAU	-0.0037394	2.90869	-1.50146	0.149408	0.881231	-1.44163
2010	TBPL1	0.00880781	3.03542	1.50331	0.149478	0.881231	1.44138
2010	NDUFV3	-0.00497539	2.92052	-1.49877	0.149534	0.881231	-1.44118
2010	NEIL2	0.00445029	2.92247	1.5034	0.149617	0.881231	1.44089
2010	ATP1A1	-0.0104956	3.06174	-1.50512	0.149639	0.881231	-1.44081
2010	SEC24C	-0.0119693	3.1331	-1.49942	0.149705	0.881231	-1.44058
2010	HYKK	0.0210397	2.95494	1.50122	0.150024	0.881779	1.43945
2010	EIF3F	-0.0184149	3.31774	-1.49981	0.150084	0.881779	-1.43924
2010	RNF44	-0.010411	3.06383	-1.50128	0.150123	0.881779	-1.4391
2010	WDR1	-0.00770047	3.22368	-1.50176	0.150141	0.881779	-1.43903
2010	FRG1BP	0.0132487	3.00973	1.50361	0.150338	0.881889	1.43834
2010	MRPS26	-0.0113591	2.96605	-1.49805	0.150358	0.881889	-1.43827
2010	AP4B1	-0.0113853	3.03112	-1.49663	0.150533	0.881889	-1.43765
2010	AKAP8	-0.00694066	2.94821	-1.49715	0.15064	0.881889	-1.43727
2010	FOXD2-AS1	0.0037156	2.91029	1.49721	0.150761	0.881889	1.43685
2010	NLGN2	-0.00394895	2.91104	-1.49812	0.150791	0.881889	-1.43674
2010	ZHX2	-0.00736465	2.97322	-1.50025	0.150873	0.881889	-1.43645
2010	HEY1	0.00299814	2.89446	1.49866	0.150931	0.881889	1.43625
2010	MCM6	-0.00926037	3.00588	-1.49374	0.150933	0.881889	-1.43624
2010	DNMT3B	0.00356417	2.90613	1.47058	0.151169	0.882765	1.43541
2010	DARS1	-0.0167865	3.22424	-1.49656	0.151289	0.882963	-1.43499
2010	RANGAP1	-0.0128982	3.07372	-1.49727	0.151377	0.882975	-1.43468
2010	ZNF75A	0.00516585	2.92421	1.50444	0.151703	0.884	1.43354
2010	ACOT2	-0.0059475	2.92081	-1.46852	0.151725	0.884	-1.43347
2010	LOC150051	0.00376751	2.9091	1.50214	0.151938	0.884114	1.43272
2010	SPDYE3	0.00279906	2.90751	1.49022	0.151996	0.884114	1.43252
2010	CPSF1	-0.0107558	2.99293	-1.49307	0.152387	0.884114	-1.43115
2010	ZNF653	-0.0099782	2.95897	-1.48974	0.152415	0.884114	-1.43105
2010	METTL22	0.00656283	2.94476	1.49215	0.152474	0.884114	1.43085
2010	MIR1471	-0.00394407	2.89647	-1.46573	0.15248	0.884114	-1.43083
2010	RPS29P17	0.0397523	3.15194	1.49063	0.152504	0.884114	1.43074
2010	TCEAL3	-0.00575875	2.93405	-1.48945	0.152592	0.884114	-1.43043
2010	ZNF671	-0.00972887	2.971	-1.48867	0.152714	0.884114	-1.43001
2010	ASH2L	-0.0084258	3.06868	-1.48875	0.152724	0.884114	-1.42998
2010	FGFRL1	-0.00324753	2.9161	-1.48925	0.152908	0.884114	-1.42934
2010	SLC35A4	-0.0112662	2.99248	-1.46398	0.152955	0.884114	-1.42917
2010	TRIM68	-0.00793457	2.93097	-1.48757	0.153032	0.884114	-1.42891
2010	SDHAF2	-0.0238225	3.15896	-1.48637	0.153095	0.884114	-1.42869
2010	THUMPD1	0.00661244	2.9767	1.49117	0.153197	0.884114	1.42833
2010	COA8	0.0377487	3.28544	1.46257	0.153337	0.884114	1.42784
2010	UQCRC1	-0.0134948	3.07559	-1.4625	0.153358	0.884114	-1.42777
2010	UQCC1	-0.00596107	2.95519	-1.48579	0.153362	0.884114	-1.42776
2010	GRAMD1B	0.00304347	2.90055	1.48538	0.153392	0.884114	1.42765
2010	ASB1	-0.00734117	2.96706	-1.4885	0.153557	0.884114	-1.42708
2010	RALY	-0.0139539	3.09474	-1.46102	0.153762	0.884114	-1.42637
2010	EPAS1	-0.00277249	2.89243	-1.46082	0.153815	0.884114	-1.42618
2010	NTMT1	0.006358	2.93179	1.48383	0.153861	0.884114	1.42603
2010	HLA-G	0.0278383	3.16195	1.48435	0.153873	0.884114	1.42598
2010	HAPLN2	0.00629565	2.91605	1.483	0.153898	0.884114	1.4259
2010	RPL36AP49	0.0311035	3.20612	1.48508	0.154206	0.884194	1.42483
2010	TEX30	0.00599852	2.91351	1.48129	0.154329	0.884194	1.4244
2010	DCTPP1	-0.0132	3.01858	-1.48062	0.154551	0.884194	-1.42364
2010	MAGED4B	-0.00721004	2.94521	-1.48097	0.154668	0.884194	-1.42323
2010	OSTCP2	-0.0115187	3.03127	-1.48054	0.15469	0.884194	-1.42316
2010	GSDMD	-0.0195996	3.13935	-1.48351	0.154694	0.884194	-1.42314
2010	CD248	-0.00918015	2.93643	-1.48818	0.154751	0.884194	-1.42295
2010	TTC9C	-0.0039833	2.93029	-1.47964	0.154759	0.884194	-1.42292
2010	PIK3C2A	0.00707625	2.91649	1.48123	0.154791	0.884194	1.42281
2010	PSMC6	0.013804	2.98014	1.47925	0.154921	0.884194	1.42236
2010	IL15	0.00403029	2.91733	1.48162	0.154984	0.884194	1.42214
2010	EIF1AX	0.00825824	2.93388	1.48324	0.15499	0.884194	1.42213
2010	FIBP	-0.0143043	3.06663	-1.45638	0.155031	0.884194	-1.42198
2010	HMGN2	-0.00927408	3.1852	-1.45538	0.155306	0.885269	-1.42104
2010	CEP95	0.00725839	2.98147	1.47802	0.155841	0.886166	1.4192
2010	INPP5E	-0.00424934	2.92104	-1.47512	0.155892	0.886166	-1.41902
2010	BPI	-0.00431968	2.91483	-1.47875	0.15599	0.886166	-1.41869
2010	CA2	0.0147841	2.99647	1.4789	0.156105	0.886166	1.41829
2010	LINC00909	0.00460703	2.93121	1.47941	0.156167	0.886166	1.41808
2010	MTFP1	-0.010748	2.96071	-1.47378	0.156351	0.886166	-1.41745
2010	CDC42SE2	0.0109757	3.08773	1.47627	0.156351	0.886166	1.41745
2010	PLCG2	-0.0165424	3.21986	-1.47745	0.156448	0.886166	-1.41712
2010	ACBD3	0.00837532	2.993	1.47832	0.156458	0.886166	1.41708
2010	FAR1	0.0118083	2.99332	1.47215	0.156584	0.886166	1.41666
2010	C4orf48	-0.0110965	3.07812	-1.47518	0.156584	0.886166	-1.41665
2010	CLK1	0.0153794	3.02829	1.47291	0.156605	0.886166	1.41658
2010	MBNL3	0.0178918	3.04841	1.47825	0.156673	0.886166	1.41635
2010	MICU2	0.0124214	3.02306	1.44957	0.15691	0.886166	1.41554
2010	PAQR4	-0.00526992	2.93496	-1.47429	0.156991	0.886166	-1.41526
2010	FCF1	0.00426894	2.91426	1.47346	0.157007	0.886166	1.41521
2010	WHAMM	0.00483683	2.92252	1.44921	0.157009	0.886166	1.4152
2010	FOPNL	0.00819243	2.97678	1.48238	0.157017	0.886166	1.41518
2010	SPTLC1	0.0191591	3.13542	1.44868	0.157156	0.886341	1.4147
2010	RBM15	-0.00649383	2.96435	-1.47068	0.157413	0.886341	-1.41383
2010	OXNAD1	0.00716059	2.92028	1.4705	0.157428	0.886341	1.41377
2010	RPL12P14	0.0137281	3.10079	1.47578	0.157486	0.886341	1.41358
2010	DNAJC1	0.00375977	2.90559	1.4469	0.15765	0.886341	1.41302
2010	CSNK2B	-0.0186209	3.20011	-1.4469	0.157651	0.886341	-1.41302
2010	RNF125	-0.00411792	2.92834	-1.44615	0.157858	0.886341	-1.41231
2010	NDUFA6	0.00826056	2.9485	1.47264	0.157877	0.886341	1.41225
2010	ZMYM6	-0.0167035	3.11377	-1.46713	0.158	0.886341	-1.41183
2010	MRPS6	-0.0105552	3.23327	-1.472	0.158144	0.886341	-1.41134
2010	ZNF408	-0.00613521	2.93173	-1.46726	0.158144	0.886341	-1.41134
2010	HLA-B	-0.0126549	3.66189	-1.46817	0.158216	0.886341	-1.4111
2010	TSC22D3	0.0154829	3.32552	1.47922	0.158222	0.886341	1.41108
2010	PPP2R2A	-0.00834561	2.96949	-1.47064	0.158313	0.886341	-1.41077
2010	F2RL1	0.0140477	2.97203	1.46983	0.158438	0.886341	1.41034
2010	LDLR	-0.0102411	2.98194	-1.47147	0.158517	0.886341	-1.41008
2010	GNG7	-0.00835182	2.97292	-1.47024	0.158637	0.886341	-1.40967
2010	EFS	0.00431056	2.90291	1.46593	0.158812	0.886341	1.40908
2010	KLF2	0.00995166	3.62543	1.46634	0.158835	0.886341	1.409
2010	TRMT44	0.00707726	2.93917	1.44263	0.158842	0.886341	1.40898
2010	EIF4A3	-0.011036	3.16648	-1.46586	0.15894	0.886341	-1.40864
2010	LRRC10B	0.00417281	2.90649	1.44206	0.159003	0.886341	1.40843
2010	FRG1JP	0.0116904	3.04032	1.46901	0.159083	0.886341	1.40816
2010	TAP2	0.00586174	2.96805	1.46613	0.159242	0.886341	1.40762
2010	RPL18	-0.0169867	3.68894	-1.44119	0.159244	0.886341	-1.40762
2010	PRR13P3	0.0150719	3.03485	1.46549	0.159378	0.886341	1.40717
2010	CNPY3	0.00861868	3.09652	1.46653	0.159533	0.886341	1.40665
2010	MTPAP	0.00676907	2.93346	1.44003	0.15957	0.886341	1.40652
2010	TOMM22	-0.0163877	3.03626	-1.46159	0.159652	0.886341	-1.40624
2010	GTF2IP20	-0.00556077	2.94343	-1.46996	0.159689	0.886341	-1.40612
2010	PCYT2	-0.00695975	2.93294	-1.43949	0.159724	0.886341	-1.406
2010	CD151	-0.0123881	3.04954	-1.46745	0.159875	0.886697	-1.40549
2010	SQSTM1	-0.0236926	3.406	-1.46076	0.160086	0.887363	-1.40478
2010	NUCKS1	0.0128705	3.02868	1.46509	0.160237	0.887363	1.40428
2010	AIMP2	-0.0128135	3.03284	-1.43695	0.160438	0.887363	-1.4036
2010	CHN2	-0.00395724	2.92341	-1.46543	0.160544	0.887363	-1.40325
2010	SLFN5	0.00799403	2.93435	1.4634	0.160684	0.887363	1.40278
2010	JUP	-0.00327184	2.90208	-1.46318	0.160727	0.887363	-1.40263
2010	MIR300	-0.00595694	2.9329	-1.45987	0.160753	0.887363	-1.40254
2010	OSTF1	0.00845865	3.3204	1.4639	0.160765	0.887363	1.4025
2010	CTSA	-0.0146796	3.04165	-1.45812	0.16081	0.887363	-1.40235
2010	IMPA2	0.0157786	3.18599	1.46625	0.161106	0.887363	1.40136
2010	CCDC88B	-0.00871816	2.94988	-1.45668	0.161186	0.887363	-1.40109
2010	PMPCA	-0.00872494	2.95615	-1.43416	0.161228	0.887363	-1.40095
2010	CXCR6	-0.0057509	2.90939	-1.46245	0.161417	0.887363	-1.40032
2010	MCM7	-0.0163623	3.11098	-1.4564	0.161452	0.887363	-1.40021
2010	STK17B	0.0122163	3.0349	1.43278	0.161619	0.887363	1.39965
2010	CYC1	-0.0155837	3.10448	-1.4619	0.161821	0.887363	-1.39897
2010	AMT	-0.00866846	2.93711	-1.432	0.161841	0.887363	-1.39891
2010	ZNF473	-0.0108209	3.01525	-1.43199	0.161842	0.887363	-1.3989
2010	FTH1P20	0.0620574	3.39469	1.45451	0.162039	0.887363	1.39825
2010	NFE2	-0.0247442	3.43395	-1.45625	0.162093	0.887363	-1.39807
2010	RBM33	-0.0131916	3.13482	-1.45519	0.162137	0.887363	-1.39792
2010	BRIX1	0.00515014	2.94157	1.4593	0.162188	0.887363	1.39775
2010	TRMT10B	-0.00482471	2.91915	-1.4307	0.16221	0.887363	-1.39768
2010	KLHL2	0.0153542	2.97101	1.43062	0.162232	0.887363	1.3976
2010	DPM3	-0.00792103	2.97056	-1.45182	0.162659	0.887363	-1.39618
2010	CD40	0.00471909	2.91203	1.45293	0.162668	0.887363	1.39615
2010	UBQLN1	-0.00323333	2.99836	-1.45551	0.162714	0.887363	-1.396
2010	PARD6A	-0.006186	2.93051	-1.45322	0.162845	0.887363	-1.39557
2010	TXNIP	-0.0159403	3.70418	-1.42785	0.163021	0.887363	-1.39498
2010	APOL3	-0.0117644	3.02411	-1.4499	0.163157	0.887363	-1.39453
2010	TEX22	0.00308736	2.90609	1.45051	0.16326	0.887363	1.39419
2010	WDR37	0.00462711	2.99584	1.45232	0.16326	0.887363	1.39419
2010	EPHA6	0.00297358	2.90389	1.42632	0.163461	0.887363	1.39352
2010	NLK	0.00511254	2.90536	1.44974	0.163592	0.887363	1.39309
2010	SIPA1L2	0.0130307	2.95844	1.45184	0.163624	0.887363	1.39299
2010	TRAP1	-0.00673732	2.9465	-1.42529	0.163755	0.887363	-1.39255
2010	RPL23AP57	-0.0252505	3.36161	-1.44888	0.163779	0.887363	-1.39247
2010	LINC01620	-0.00426418	2.91268	-1.44639	0.163829	0.887363	-1.39231
2010	TIMELESS	-0.00395277	2.91166	-1.44936	0.16386	0.887363	-1.3922
2010	MYRF	0.00958532	2.92522	1.44681	0.163873	0.887363	1.39216
2010	MMP23B	-0.0042993	2.92126	-1.44876	0.163945	0.887363	-1.39193
2010	SURF4	-0.0104285	3.05162	-1.44637	0.163961	0.887363	-1.39187
2010	ZNF394	0.0258205	3.1618	1.42454	0.16397	0.887363	1.39184
2010	PCLAF	-0.00753456	3.36572	-1.4512	0.164052	0.887363	-1.39157
2010	AOC1	-0.00348432	2.89242	-1.44558	0.164118	0.887363	-1.39136
2010	ALG10B	0.00461372	2.9136	1.44503	0.16414	0.887363	1.39128
2010	TMED1	-0.0114438	3.00314	-1.42383	0.164176	0.887363	-1.39116
2010	RPS25P6	0.018135	3.65019	1.44721	0.164197	0.887363	1.39109
2010	THOC5	-0.00923247	3.00235	-1.45015	0.16423	0.887363	-1.39098
2010	LYPLA1	-0.00734822	2.96509	-1.44717	0.164415	0.887893	-1.39038
2010	PGA3	-0.00538706	2.90363	-1.44785	0.164715	0.888168	-1.38939
2010	KDM2A	-0.010057	3.05513	-1.45628	0.164721	0.888168	-1.38937
2010	NCK2	0.00829497	3.01149	1.44988	0.164725	0.888168	1.38935
2010	PHF23	-0.0109379	3.0141	-1.4455	0.164917	0.888261	-1.38872
2010	LMBRD1	0.0179333	3.2449	1.42057	0.165112	0.888261	1.38808
2010	STK39	-0.0106352	2.99477	-1.44599	0.165132	0.888261	-1.38802
2010	CRTC1	-0.00303007	2.90521	-1.44172	0.165174	0.888261	-1.38788
2010	ASGR1	-0.0162712	3.1033	-1.44211	0.165717	0.888261	-1.3861
2010	TCF20	-0.00767958	2.95427	-1.44384	0.165752	0.888261	-1.38598
2010	FAM160B2	0.00488607	2.92514	1.43888	0.165757	0.888261	1.38597
2010	LRPAP1	-0.0054381	2.92503	-1.44135	0.1659	0.888261	-1.3855
2010	ATG4C	0.00598117	2.95721	1.44394	0.165951	0.888261	1.38533
2010	INPP1	-0.00876832	2.9495	-1.44262	0.165975	0.888261	-1.38525
2010	DNAJC25-GNG10	0.00945027	2.92367	1.44211	0.165993	0.888261	1.38519
2010	MMD	0.0191885	3.10872	1.44443	0.166014	0.888261	1.38513
2010	MIB2	-0.00517339	2.94543	-1.41653	0.166281	0.888261	-1.38425
2010	PSMD13	-0.00447345	2.932	-1.43916	0.166505	0.888261	-1.38352
2010	GLE1	-0.0142153	3.08137	-1.43869	0.166599	0.888261	-1.38322
2010	RHOF	0.00632994	2.92745	1.41544	0.1666	0.888261	1.38321
2010	TPT1	0.0218223	3.5159	1.44221	0.166641	0.888261	1.38308
2010	TM7SF2	0.00419872	2.92308	1.43695	0.166742	0.888261	1.38275
2010	RPS27P13	0.0317181	3.03079	1.43836	0.166765	0.888261	1.38267
2010	ALOX5	-0.0151603	3.20097	-1.43931	0.166767	0.888261	-1.38267
2010	PRELID3B	-0.00784807	2.9592	-1.41474	0.166802	0.888261	-1.38255
2010	DRGX	-0.00392556	2.91079	-1.43618	0.167306	0.888261	-1.38091
2010	ITFG1	0.00798026	3.00974	1.41281	0.167364	0.888261	1.38072
2010	PPL	0.0040594	2.90684	1.41206	0.167583	0.888261	1.38001
2010	FGD4	-0.00302364	2.89003	-1.43382	0.167587	0.888261	-1.38
2010	RPL21P39	0.0331852	3.10222	1.43585	0.16759	0.888261	1.37999
2010	WIPF1	0.0220374	3.175	1.43366	0.167659	0.888261	1.37977
2010	PHF13	-0.00692866	2.99076	-1.41179	0.167662	0.888261	-1.37976
2010	PSMB10	-0.0168958	3.47229	-1.4326	0.167828	0.888261	-1.37922
2010	SCGN	0.00906697	2.9317	1.43471	0.167861	0.888261	1.37911
2010	PCED1B	-0.0233805	3.21726	-1.44118	0.16789	0.888261	-1.37902
2010	MRPL18	-0.0102967	3.05515	-1.43846	0.167989	0.888261	-1.37869
2010	GGH	-0.00617794	2.93662	-1.41058	0.168016	0.888261	-1.37861
2010	CTNNAL1	0.00389575	2.91486	1.43513	0.168104	0.888261	1.37832
2010	VPS35	-0.00998929	3.07785	-1.43718	0.168337	0.888261	-1.37757
2010	IL9RP3	0.00281942	2.90929	1.4094	0.168363	0.888261	1.37748
2010	ZCCHC9	0.00968363	2.98225	1.40851	0.168621	0.888261	1.37665
2010	HBM	0.0309084	3.43218	1.43334	0.16865	0.888261	1.37655
2010	SLC30A9	0.00592068	2.97201	1.42933	0.168706	0.888261	1.37637
2010	RNF126P1	-0.00318613	2.8999	-1.40755	0.168903	0.888261	-1.37574
2010	C1orf131	0.00728171	2.95574	1.43985	0.16895	0.888261	1.37558
2010	RPS27	0.0279173	3.50926	1.4309	0.169057	0.888261	1.37524
2010	TNFAIP3	0.00724439	2.96444	1.42703	0.169076	0.888261	1.37518
2010	IDH3B	-0.0131179	3.12432	-1.42976	0.169143	0.888261	-1.37496
2010	EIF4A2P4	0.0239495	3.08869	1.43045	0.169176	0.888261	1.37486
2010	SLX4IP	0.00538738	2.92599	1.43014	0.169195	0.888261	1.3748
2010	DYRK3	0.00341484	2.90482	1.42882	0.169399	0.888261	1.37414
2010	SCFD1	0.0106732	3.02738	1.43007	0.169462	0.888261	1.37393
2010	EYS	-0.00615739	2.91985	-1.4256	0.169548	0.888261	-1.37366
2010	SESN3	0.0188433	3.06201	1.4314	0.169635	0.888261	1.37338
2010	CCDC115	-0.0134161	3.02434	-1.42704	0.169688	0.888261	-1.37321
2010	MRPS25	-0.00885342	2.94707	-1.42489	0.169838	0.888261	-1.37273
2010	PLEKHF1	-0.0167012	3.03447	-1.42593	0.169844	0.888261	-1.3727
2010	SNORD16	0.00171714	2.9037	1.42897	0.169921	0.888261	1.37246
2010	ARSG	0.00627307	2.93045	1.42912	0.170017	0.888261	1.37215
2010	ATXN2	-0.0103873	3.07053	-1.4035	0.170099	0.888261	-1.37189
2010	PGAM1P8	-0.0147884	3.34873	-1.42638	0.170211	0.888261	-1.37153
2010	GPR84	-0.00313733	2.90654	-1.40298	0.170252	0.888261	-1.3714
2010	SLC9A3	0.00346352	2.90722	1.40282	0.170298	0.888261	1.37125
2010	ITM2B	0.0159163	3.61991	1.42432	0.17041	0.888261	1.37089
2010	RPS12P4	0.0308517	3.55304	1.42636	0.170502	0.888261	1.37059
2010	ZAP70	-0.00844622	2.9669	-1.40175	0.170615	0.888261	-1.37023
2010	PARN	-0.00564779	2.93902	-1.40174	0.170619	0.888261	-1.37022
2010	TMEM217	0.00835	2.93449	1.42104	0.170909	0.888261	1.36929
2010	HTATIP2	0.010585	3.0716	1.4231	0.17099	0.888261	1.36903
2010	CCDC77	0.00715865	2.94693	1.42298	0.171165	0.888261	1.36847
2010	TMEM88	0.00362827	2.90194	1.42649	0.171195	0.888261	1.36837
2010	PLPP2	-0.00775038	2.93601	-1.42631	0.171383	0.888261	-1.36777
2010	ABR	-0.0147603	3.16147	-1.42324	0.171694	0.888261	-1.36678
2010	PEX5	-0.00837667	3.0428	-1.4209	0.171789	0.888261	-1.36648
2010	SLC44A1	-0.0107109	2.9932	-1.39772	0.171812	0.888261	-1.3664
2010	DENND6A	0.0141487	3.00537	1.42219	0.171856	0.888261	1.36626
2010	ZNF679	0.00435351	2.90934	1.42041	0.171887	0.888261	1.36617
2010	RPSAP36	0.00499215	2.9115	1.41813	0.171985	0.888261	1.36585
2010	ASMTL	-0.00614479	2.96736	-1.41927	0.172106	0.888261	-1.36547
2010	H3P6	0.0231084	3.46116	1.41757	0.172251	0.888261	1.36501
2010	PYHIN1	-0.00753788	2.97593	-1.42541	0.172255	0.888261	-1.36499
2010	SLC27A1	-0.00606267	2.9317	-1.41819	0.172267	0.888261	-1.36495
2010	LAMA5	-0.00580094	2.91846	-1.39601	0.172322	0.888261	-1.36478
2010	UBE2J2	-0.0036351	2.92385	-1.41746	0.172336	0.888261	-1.36474
2010	RPS13P8	0.01191	2.93874	1.41598	0.17235	0.888261	1.36469
2010	GAB3	-0.00625946	2.93052	-1.42491	0.172515	0.888261	-1.36417
2010	LOC642975	0.0154538	3.16627	1.42269	0.172542	0.888261	1.36408
2010	GLT1D1	-0.00510228	2.92958	-1.42369	0.172554	0.888261	-1.36404
2010	CLUL1	0.0048498	2.91289	1.39515	0.172579	0.888261	1.36396
2010	TNFRSF1B	-0.0245608	3.39106	-1.41854	0.172592	0.888261	-1.36392
2010	LEMD2	-0.00878025	2.96331	-1.4204	0.172622	0.888261	-1.36383
2010	SNRPD3	0.00597155	2.92079	1.41479	0.172752	0.888261	1.36341
2010	BLVRA	-0.0132211	3.01152	-1.41871	0.172761	0.888261	-1.36339
2010	PNPLA6	-0.0171691	3.08996	-1.41482	0.17286	0.888261	-1.36307
2010	LRRC25	-0.0134715	3.07453	-1.42053	0.172918	0.888261	-1.36289
2010	CNOT10	-0.00745667	2.93108	-1.39353	0.173063	0.888261	-1.36243
2010	RBM12B	0.0109635	2.96066	1.39323	0.173154	0.888261	1.36214
2010	SLC40A1	0.0131744	3.02342	1.41537	0.17328	0.888261	1.36174
2010	OGFRL1	0.0109984	2.95483	1.41454	0.173445	0.888261	1.36122
2010	MRPL43	-0.00883211	3.01195	-1.41485	0.173541	0.888261	-1.36091
2010	TPM3P9	0.0167151	2.99166	1.41448	0.173614	0.888261	1.36068
2010	CDKN1A	-0.0171148	3.07715	-1.41598	0.17374	0.888261	-1.36029
2010	DHTKD1	0.005138	2.9227	1.41141	0.173812	0.888261	1.36006
2010	PIGY	0.0159226	3.13721	1.41699	0.17387	0.888261	1.35987
2010	SEL1L3	-0.0118136	3.01581	-1.41448	0.17388	0.888261	-1.35984
2010	SMPDL3A	-0.00545543	2.9351	-1.42209	0.173887	0.888261	-1.35982
2010	OSBPL8	0.019318	3.0428	1.41136	0.173897	0.888261	1.35979
2010	SUGP2	-0.00868023	3.03109	-1.41249	0.17405	0.888261	-1.3593
2010	ST6GALNAC4	0.0153056	3.01801	1.41386	0.174094	0.888261	1.35917
2010	RXYLT1	0.00809362	2.95057	1.4165	0.174132	0.888261	1.35905
2010	ARV1	0.00349013	2.91048	1.41241	0.174207	0.888261	1.35881
2010	GIMAP6	-0.0145954	3.14619	-1.41159	0.174432	0.888261	-1.3581
2010	PLCH2	-0.00839785	2.93621	-1.41059	0.174533	0.888261	-1.35778
2010	RAB20	-0.00190733	2.90197	-1.41615	0.174591	0.888261	-1.3576
2010	G3BP2	-0.00832892	3.03756	-1.40835	0.174675	0.888261	-1.35733
2010	STK17A	0.00349839	2.91336	1.38807	0.174706	0.888261	1.35724
2010	ADPGK	-0.012245	3.05953	-1.41277	0.174848	0.888261	-1.35679
2010	FCGBP	-0.0151148	2.98197	-1.41324	0.174868	0.888261	-1.35673
2010	NPC1	-0.0060177	2.94816	-1.41023	0.174976	0.888261	-1.35639
2010	BRI3BP	-0.00471072	2.95255	-1.38669	0.17512	0.888261	-1.35593
2010	TMED3	-0.0183837	3.1102	-1.38632	0.175235	0.888261	-1.35557
2010	PNPO	-0.0133208	3.0634	-1.40639	0.175254	0.888261	-1.35551
2010	PSMB2	-0.0137752	3.08697	-1.38573	0.175413	0.888261	-1.35501
2010	RPS4XP16	0.0321335	3.3455	1.40875	0.17542	0.888261	1.35499
2010	ZNF549	0.0371136	3.51494	1.40763	0.17546	0.888261	1.35487
2010	ZNF362	-0.00736497	2.99048	-1.40653	0.175508	0.888261	-1.35472
2010	PON2	0.00314222	2.92458	1.40888	0.175555	0.888261	1.35457
2010	LST1	-0.0140149	3.27428	-1.4101	0.175604	0.888261	-1.35442
2010	PIAS1	-0.0143448	3.14624	-1.40621	0.175645	0.888261	-1.35429
2010	PMS2P3	0.00411566	2.91607	1.4051	0.175723	0.888261	1.35404
2010	TATDN1	-0.0056028	2.92636	-1.38468	0.175731	0.888261	-1.35402
2010	MED12	-0.00452144	2.91657	-1.40789	0.175823	0.888288	-1.35373
2010	NDUFA4	0.024484	3.11416	1.40632	0.176097	0.888794	1.35287
2010	WARS1	-0.0140502	3.15042	-1.40646	0.176177	0.888794	-1.35262
2010	ADA	-0.0149879	3.02009	-1.40382	0.176263	0.888794	-1.35235
2010	C9orf106	0.00273016	2.91179	1.40645	0.176306	0.888794	1.35222
2010	SRSF10	-0.00462807	2.92906	-1.40767	0.176627	0.888794	-1.35121
2010	APCDD1	-0.0034998	2.90565	-1.4048	0.176693	0.888794	-1.35101
2010	GPCPD1	0.00847221	2.95674	1.4034	0.176733	0.888794	1.35088
2010	EIF4BP3	-0.00693498	2.93201	-1.40094	0.17687	0.888794	-1.35046
2010	SIPA1L1	-0.00439031	2.91422	-1.40149	0.176891	0.888794	-1.35039
2010	HIBCH	-0.00660601	2.94318	-1.40479	0.177005	0.888794	-1.35004
2010	GTSF1	-0.00460668	2.92193	-1.38023	0.177083	0.888794	-1.34979
2010	CNEP1R1	0.0116395	3.04861	1.40234	0.177127	0.888794	1.34965
2010	POC1B	0.01176	2.98159	1.40173	0.177132	0.888794	1.34964
2010	KRT73	-0.00366962	2.91045	-1.4055	0.177174	0.888794	-1.34951
2010	AFF4	-0.0091801	2.98732	-1.37963	0.177264	0.888794	-1.34923
2010	NSUN3	0.00454231	2.91959	1.40031	0.177311	0.888794	1.34908
2010	CRAT	0.00538535	2.92334	1.40459	0.177572	0.888794	1.34827
2010	ZSCAN32	-0.0055232	2.93502	-1.4017	0.177623	0.888794	-1.34811
2010	SNORD14A	0.00691424	2.9245	1.40222	0.177637	0.888794	1.34807
2010	HMGN1P30	0.0182611	3.14614	1.40096	0.177824	0.888794	1.34749
2010	RPL17P7	0.0318348	3.16004	1.39914	0.177943	0.888794	1.34711
2010	YBX3	0.0239909	3.61996	1.40126	0.177976	0.888794	1.34701
2010	MTND5P10	0.026501	3.34606	1.39859	0.177992	0.888794	1.34696
2010	ZC3H12A	-0.00712233	2.92121	-1.37659	0.178196	0.888794	-1.34633
2010	ANGPT1	0.00408989	2.91574	1.39939	0.178241	0.888794	1.34619
2010	IRF5	-0.00647502	2.93876	-1.40244	0.178308	0.888794	-1.34598
2010	TMEM150A	-0.00561653	2.96611	-1.39811	0.17831	0.888794	-1.34598
2010	ZNF721	0.00951625	2.94969	1.39607	0.178347	0.888794	1.34586
2010	RNVU1-7	0.00956213	2.95541	1.3959	0.1785	0.888995	1.34539
2010	EBLN2	-0.00820343	2.99403	-1.3982	0.178561	0.888995	-1.3452
2010	SAP18	-0.00556634	2.94402	-1.39711	0.178866	0.889962	-1.34425
2010	NCF1B	0.0175107	3.01675	1.39592	0.178955	0.889962	1.34398
2010	GCSAM	-0.0108482	2.95857	-1.37392	0.179015	0.889962	-1.34379
2010	SEC13	-0.00924089	2.99133	-1.37242	0.179478	0.890122	-1.34236
2010	PPP1R11	-0.0184183	3.24498	-1.3951	0.179555	0.890122	-1.34213
2010	GRPEL2	0.007253	2.96446	1.37215	0.179559	0.890122	1.34211
2010	RPS28	0.0402283	3.53531	1.39241	0.179716	0.890122	1.34163
2010	PLAA	-0.0046182	2.93717	-1.39122	0.179889	0.890122	-1.3411
2010	HRH1	0.00426935	2.91928	1.39175	0.179924	0.890122	1.34099
2010	HLA-DOB	-0.0134661	2.99328	-1.39534	0.179939	0.890122	-1.34094
2010	FAM32A	-0.0129821	3.05715	-1.3923	0.179954	0.890122	-1.3409
2010	XRCC5	-0.012999	3.06938	-1.39058	0.179973	0.890122	-1.34084
2010	PRKAB1	-0.00532945	2.93929	-1.3932	0.180139	0.890122	-1.34033
2010	CPVL	-0.0137949	3.25229	-1.39543	0.180315	0.890122	-1.33979
2010	P4HTM	-0.00759716	2.96307	-1.39032	0.180317	0.890122	-1.33978
2010	OR52K2	0.00259121	2.90176	1.3923	0.180381	0.890122	1.33958
2010	ENDOG	-0.00422304	2.90794	-1.39149	0.180397	0.890122	-1.33953
2010	PDCL3	-0.00523683	2.94943	-1.39221	0.180542	0.890122	-1.33909
2010	ZNF189	0.00396435	2.91819	1.3897	0.180552	0.890122	1.33906
2010	PPOX	-0.0067436	2.95714	-1.3687	0.180624	0.890122	-1.33883
2010	ACTR1A	-0.0120893	3.04219	-1.38928	0.180695	0.890122	-1.33862
2010	XK	0.00995512	2.92396	1.3928	0.180738	0.890122	1.33849
2010	MIA2	0.00479067	2.91342	1.36781	0.180901	0.890122	1.33799
2010	IFIT5	0.00443823	2.90784	1.38643	0.180965	0.890122	1.33779
2010	FAAP100	-0.0179967	3.06269	-1.38626	0.181017	0.890122	-1.33763
2010	ELMOD2	0.00452744	2.9153	1.36732	0.181053	0.890122	1.33752
2010	CCR3	0.017932	3.08963	1.39248	0.181129	0.890122	1.33729
2010	JAKMIP3	0.00323697	2.90361	1.38944	0.181331	0.890689	1.33667
2010	URGCP	-0.00738484	2.95222	-1.38767	0.181468	0.890936	-1.33625
2010	HSD17B4	-0.0078602	3.06895	-1.38735	0.18176	0.891462	-1.33536
2010	TOMM40	-0.011695	3.04504	-1.36495	0.181788	0.891462	-1.33527
2010	CENPW	-0.00353789	2.90455	-1.3842	0.181844	0.891462	-1.3351
2010	MAPK1IP1L	-0.00528617	2.98372	-1.38651	0.181922	0.891462	-1.33486
2010	POMP	0.0140865	3.17981	1.39366	0.182032	0.891577	1.33452
2010	WBP2	0.0162479	3.52787	1.38537	0.18212	0.891579	1.33426
2010	ANKRD13A	0.0166964	3.23668	1.38502	0.182278	0.891792	1.33377
2010	TGIF2	-0.00740005	2.9571	-1.38688	0.182619	0.891792	-1.33273
2010	ADCY7	-0.00878719	3.01062	-1.36204	0.182698	0.891792	-1.33249
2010	LRG1	-0.0233705	3.14744	-1.38605	0.182773	0.891792	-1.33227
2010	RNF11	0.0156692	3.07512	1.38617	0.182779	0.891792	1.33225
2010	SCAMP3	-0.0129213	3.0825	-1.38118	0.182862	0.891792	-1.332
2010	SNHG10	-0.00830768	2.9043	-1.383	0.182867	0.891792	-1.33198
2010	MAIP1	0.00619826	2.95868	1.38902	0.182964	0.891792	1.33168
2010	JPX	0.0051903	2.93205	1.36113	0.182982	0.891792	1.33163
2010	RPS10P11	0.0281397	3.18194	1.38186	0.183032	0.891792	1.33148
2010	IGLL3P	0.0109875	2.93995	1.38206	0.1836	0.892001	1.32975
2010	SUMO1P3	0.0203491	3.05056	1.35915	0.183602	0.892001	1.32975
2010	CAMK2G	-0.00688365	3.02946	-1.38408	0.183679	0.892001	-1.32951
2010	DNAJB12	-0.00419847	2.94094	-1.37912	0.18378	0.892001	-1.32921
2010	RNASEL	0.0101478	3.03186	1.37799	0.183926	0.892001	1.32876
2010	LOC441155	-0.00449412	2.92805	-1.37703	0.183996	0.892001	-1.32855
2010	NABP1	0.0124072	3.11559	1.37775	0.184037	0.892001	1.32843
2010	RPS17P16	0.0256677	3.37856	1.37969	0.184144	0.892001	1.3281
2010	CHRAC1	0.0191949	2.99109	1.37768	0.184189	0.892001	1.32797
2010	EXOC7	-0.0112731	3.0624	-1.37559	0.184247	0.892001	-1.32779
2010	EGLN1	-0.0145082	2.97401	-1.37646	0.184289	0.892001	-1.32766
2010	CCDC43	0.00470067	2.92593	1.37682	0.184474	0.892001	1.3271
2010	SRF	-0.0148981	3.10932	-1.3759	0.184606	0.892001	-1.3267
2010	RPL7P32	0.0189153	2.99553	1.37719	0.184618	0.892001	1.32667
2010	LPAR5	-0.0115083	3.01203	-1.37658	0.184728	0.892001	-1.32634
2010	TECPR1	0.00981746	2.94122	1.37473	0.184765	0.892001	1.32623
2010	IFI44	0.0159169	2.97027	1.37864	0.184808	0.892001	1.3261
2010	GRAP	-0.0106631	3.0514	-1.37654	0.18522	0.892001	-1.32485
2010	ATP5MPL	0.00881004	2.95718	1.37461	0.185301	0.892001	1.32461
2010	MYDGF	-0.0116381	2.98529	-1.37364	0.185376	0.892001	-1.32438
2010	PTRH2	0.00679641	2.96471	1.37409	0.185553	0.892001	1.32385
2010	DGKH	0.0038189	2.90117	1.37309	0.185947	0.892001	1.32267
2010	MED30	0.00880027	2.99702	1.35166	0.185963	0.892001	1.32261
2010	LBHD1	-0.0126797	3.00242	-1.37027	0.186128	0.892001	-1.32212
2010	PTMS	0.0113091	2.94364	1.37085	0.186275	0.892001	1.32168
2010	GLA	-0.0101168	3.04211	-1.37179	0.186467	0.892001	-1.3211
2010	LOC728416	0.00354052	2.90787	1.3689	0.186707	0.892001	1.32038
2010	MAP7	0.0061331	2.92002	1.40344	0.186876	0.892001	1.31988
2010	NAT9	-0.00754724	2.94437	-1.36932	0.186963	0.892001	-1.31962
2010	CRYBG1	-0.00703939	2.95226	-1.3482	0.18706	0.892001	-1.31933
2010	WDR97	0.00443322	2.9155	1.36628	0.187137	0.892001	1.3191
2010	PDHA1	-0.00990884	2.98854	-1.3704	0.187195	0.892001	-1.31892
2010	SETD3	-0.0115038	3.09108	-1.34777	0.187198	0.892001	-1.31891
2010	CRISPLD2	0.0270781	3.14203	1.36814	0.187428	0.892001	1.31822
2010	AATK	-0.00532418	2.94046	-1.36819	0.187612	0.892001	-1.31768
2010	PRIM2	-0.00442298	2.91402	-1.36536	0.187827	0.892001	-1.31703
2010	DPP7	-0.00912877	2.97771	-1.36426	0.18784	0.892001	-1.317
2010	CXCL1	0.00874756	2.92639	1.3661	0.187858	0.892001	1.31694
2010	RSAD2	0.0154439	2.94675	1.36861	0.187862	0.892001	1.31693
2010	R3HCC1	-0.0118219	3.00196	-1.36345	0.187973	0.892001	-1.3166
2010	SMARCAL1	-0.00505963	2.93907	-1.3661	0.188033	0.892001	-1.31642
2010	KDM5D	-0.00416053	2.93323	-1.36502	0.188034	0.892001	-1.31642
2010	CSN1S1	0.00464786	2.90517	1.36301	0.188051	0.892001	1.31637
2010	JCHAIN	0.0283832	3.04265	1.3651	0.188118	0.892001	1.31617
2010	SMYD4	0.00524593	2.918	1.36455	0.188193	0.892001	1.31594
2010	PVRIG	-0.01874	3.06878	-1.36309	0.188399	0.892001	-1.31533
2010	ACSM2B	0.00416616	2.90305	1.34395	0.188417	0.892001	1.31528
2010	LAMTOR2	-0.0126021	3.12574	-1.36508	0.188467	0.892001	-1.31513
2010	MDM4	0.0093353	2.94661	1.3642	0.188501	0.892001	1.31503
2010	DHFR2	0.00532303	2.93563	1.34336	0.188606	0.892001	1.31471
2010	RIOK1	-0.0033274	2.91801	-1.34332	0.188619	0.892001	-1.31467
2010	BSDC1	-0.0102809	3.08544	-1.34298	0.188726	0.892001	-1.31436
2010	TAP1	-0.0156809	3.25386	-1.36633	0.188805	0.892001	-1.31412
2010	MIR646HG	0.00617715	2.93987	1.36716	0.18886	0.892001	1.31396
2010	ST13	-0.00917433	3.0002	-1.36329	0.188863	0.892001	-1.31395
2010	AVPR2	-0.00659297	2.95885	-1.36399	0.189012	0.892001	-1.31351
2010	FAHD2B	0.00562079	2.93699	1.3609	0.18905	0.892001	1.31339
2010	RNF187	0.00520959	2.93004	1.36229	0.189103	0.892001	1.31324
2010	PUS1	-0.00774174	2.984	-1.35985	0.189162	0.892001	-1.31306
2010	SEC22C	-0.00393228	2.94523	-1.3414	0.189232	0.892001	-1.31285
2010	KANK4	0.00321129	2.90189	1.3414	0.189235	0.892001	1.31285
2010	NSG1	-0.012008	2.95943	-1.36277	0.189296	0.892001	-1.31266
2010	REV1	-0.00425764	2.94783	-1.36294	0.18942	0.892001	-1.3123
2010	ARPC5L	-0.0125841	2.99088	-1.35877	0.189425	0.892001	-1.31228
2010	CHFR	-0.0110598	3.15647	-1.36261	0.189577	0.892001	-1.31183
2010	DNAAF1	-0.00213695	2.8992	-1.36315	0.189755	0.892001	-1.3113
2010	NAXE	-0.0128062	3.02495	-1.33944	0.189864	0.892001	-1.31098
2010	RPS27P23	0.00899313	2.93038	1.36004	0.189945	0.892001	1.31074
2010	DPYSL5	0.0246455	3.28604	1.36204	0.19004	0.892001	1.31046
2010	CERS2	-0.0087725	3.0732	-1.36099	0.190066	0.892001	-1.31038
2010	ARL14EP	0.00676883	2.95472	1.36003	0.190253	0.892001	1.30983
2010	TMIE	0.00303034	2.90456	1.35794	0.190266	0.892001	1.30979
2010	TKTL1	0.00562668	2.94775	1.35924	0.190388	0.892001	1.30943
2010	LMOD3	0.0346435	3.13279	1.33776	0.190406	0.892001	1.30938
2010	RPL23AP87	0.046666	3.36201	1.35911	0.190413	0.892001	1.30936
2010	RPS2P21	-0.0140222	3.28027	-1.35698	0.190563	0.892001	-1.30891
2010	CFAP20	-0.00850739	2.99217	-1.35764	0.190725	0.892001	-1.30844
2010	NFU1	-0.00657994	2.93703	-1.36007	0.190778	0.892001	-1.30828
2010	GMPS	-0.00684786	2.95065	-1.35584	0.190848	0.892001	-1.30808
2010	OXA1L	-0.0126744	3.10026	-1.35615	0.190874	0.892001	-1.308
2010	ENKD1	-0.00902917	2.96382	-1.35514	0.190892	0.892001	-1.30794
2010	ISCA1P1	0.012681	2.96741	1.3569	0.190937	0.892001	1.30781
2010	FBXL3	0.00941921	2.94857	1.33537	0.191176	0.892001	1.30711
2010	ITGB2	-0.0148509	3.65592	-1.35603	0.191259	0.892001	-1.30687
2010	MATK	-0.0098223	2.99861	-1.35799	0.19128	0.892001	-1.3068
2010	NCF1	0.0238913	3.47373	1.35522	0.191339	0.892001	1.30663
2010	RPL4P2	0.0243791	3.3387	1.35608	0.191353	0.892001	1.30659
2010	IL3RA	0.0036205	2.89988	1.35371	0.19154	0.892001	1.30604
2010	ORC5	-0.0080267	2.92844	-1.35244	0.191818	0.892001	-1.30522
2010	NFIX	0.0113913	2.92987	1.35396	0.192066	0.892001	1.30449
2010	OCIAD2	0.00824478	2.98807	1.35254	0.192211	0.892001	1.30407
2010	STT3B	-0.00753264	2.94463	-1.35098	0.19223	0.892001	-1.30401
2010	YAF2	0.00534348	2.92769	1.35025	0.192258	0.892001	1.30393
2010	ZNF830	0.00422704	2.99035	1.35217	0.192304	0.892001	1.30379
2010	ARMCX7P	0.00556025	2.91812	1.35684	0.192333	0.892001	1.30371
2010	EPG5	0.00214287	2.90983	1.35287	0.192568	0.892001	1.30302
2010	ARL4A	0.0072356	2.94448	1.35285	0.192608	0.892001	1.3029
2010	ABAT	0.00258678	2.89924	1.34985	0.192615	0.892001	1.30288
2010	PDPK1	0.0100577	2.98457	1.35001	0.192629	0.892001	1.30284
2010	ADH5P3	-0.00711552	2.91508	-1.34913	0.192696	0.892001	-1.30265
2010	PTMA	0.0481394	3.09861	1.35053	0.192724	0.892001	1.30256
2010	P2RX7	-0.00629299	2.9461	-1.35171	0.193068	0.892001	-1.30156
2010	STK40	0.0215082	3.29127	1.3509	0.193195	0.892001	1.30118
2010	DUXAP3	0.0396704	3.47192	1.35041	0.193347	0.892001	1.30074
2010	NDUFA12	-0.0195069	3.12924	-1.34716	0.193524	0.892001	-1.30022
2010	NSUN2	-0.00663712	3.10731	-1.35092	0.193532	0.892001	-1.3002
2010	ARHGAP26	0.00456229	2.90372	1.34615	0.193698	0.892001	1.29972
2010	HCN4	0.00511929	2.91509	1.34483	0.193767	0.892001	1.29952
2010	BMI1	-0.00884636	3.02204	-1.34847	0.193778	0.892001	-1.29948
2010	SNAPC4	-0.00859775	2.97672	-1.34649	0.193799	0.892001	-1.29942
2010	YEATS4	0.00590287	2.92273	1.3501	0.19385	0.892001	1.29927
2010	PRKACB	-0.0040424	2.92357	-1.34511	0.193864	0.892001	-1.29923
2010	CARD19	-0.00875177	2.99518	-1.34783	0.19391	0.892001	-1.2991
2010	MLF2	0.010991	3.05258	1.34726	0.193924	0.892001	1.29906
2010	DHRS1	-0.00811125	3.0653	-1.34999	0.194032	0.892001	-1.29874
2010	S1PR3	-0.00447874	2.90755	-1.32614	0.194181	0.892001	-1.29831
2010	EDF1	-0.0147315	3.2057	-1.32592	0.194254	0.892001	-1.2981
2010	PXMP4	0.00376241	2.91489	1.34328	0.194387	0.892001	1.29771
2010	PPP2R5C	-0.00451099	2.989	-1.34625	0.194469	0.892001	-1.29747
2010	EEF1A1P24	0.0345948	3.5778	1.34393	0.194531	0.892001	1.29729
2010	MIGA1	0.0242522	3.03612	1.32496	0.194568	0.892001	1.29718
2010	EXOC3	-0.00832167	2.96993	-1.34448	0.194682	0.892001	-1.29685
2010	SYT11	-0.01425	3.05663	-1.34418	0.194972	0.892001	-1.29601
2010	REL	0.00623326	2.92044	1.34311	0.194972	0.892001	1.29601
2010	TMEM141	-0.0108481	2.96081	-1.34204	0.194996	0.892001	-1.29594
2010	TXNL1	0.0149526	2.94523	1.34459	0.195037	0.892001	1.29582
2010	MS4A14	-0.00294404	2.90844	-1.34803	0.195064	0.892001	-1.29574
2010	RBM43	0.0074213	2.92228	1.34261	0.195186	0.892001	1.29539
2010	APOBEC3A	0.0258079	2.96539	1.34295	0.195209	0.892001	1.29532
2010	LOC649133	-0.00550706	2.91268	-1.34301	0.195324	0.892001	-1.29499
2010	APOBR	-0.00679988	2.9342	-1.3449	0.195332	0.892001	-1.29497
2010	DCAF5	0.00522315	2.98623	1.32252	0.195371	0.892001	1.29485
2010	CYBRD1	0.00821347	2.99552	1.34762	0.195682	0.892001	1.29395
2010	TMLHE	-0.0023727	2.92034	-1.342	0.195738	0.892001	-1.29379
2010	ZNF740	-0.00313518	2.90872	-1.3393	0.195839	0.892001	-1.2935
2010	CD7	-0.0168273	3.22678	-1.34235	0.195989	0.892001	-1.29306
2010	XPNPEP1	-0.00932611	3.08546	-1.34135	0.196064	0.892001	-1.29285
2010	TPT1P6	-0.00435042	2.91107	-1.33903	0.196254	0.892001	-1.2923
2010	KIAA0930	-0.00512127	2.93308	-1.33721	0.196515	0.892001	-1.29154
2010	SIRPB1	0.00966692	2.96113	1.34305	0.196578	0.892001	1.29136
2010	ANKRD36C	0.0171115	2.97645	1.34231	0.196672	0.892001	1.29109
2010	LMF2	0.00973372	2.95374	1.31844	0.196715	0.892001	1.29097
2010	C16orf54	0.00415561	2.91848	1.33813	0.196724	0.892001	1.29094
2010	LINC01720	0.0361358	3.14535	1.31809	0.196833	0.892001	1.29063
2010	RSRP1	0.020688	3.10974	1.318	0.196861	0.892001	1.29055
2010	FARP2	0.00411151	2.91808	1.336	0.196938	0.892001	1.29033
2010	PRUNE1	0.00618137	2.95999	1.33766	0.196982	0.892001	1.2902
2010	PEA15	-0.0124961	3.08421	-1.33913	0.197048	0.892001	-1.29001
2010	WDR54	-0.0120546	3.0297	-1.31744	0.197048	0.892001	-1.29001
2010	CFD	0.0176873	3.44011	1.34196	0.19718	0.892001	1.28963
2010	RGS18	0.0269499	3.17358	1.31631	0.19742	0.892001	1.28894
2010	LIPT1	0.00383678	2.92655	1.31616	0.197471	0.892001	1.28879
2010	GPD2	-0.00373515	2.90403	-1.31613	0.197481	0.892001	-1.28876
2010	FNDC3B	0.0122737	3.02271	1.31613	0.197482	0.892001	1.28876
2010	C9orf62	0.00996003	2.94357	1.33309	0.198002	0.892001	1.28727
2010	YJU2	-0.011567	2.99118	-1.3341	0.198038	0.892001	-1.28716
2010	USF2	-0.00853405	2.98024	-1.31437	0.198064	0.892001	-1.28709
2010	RNU1-3	0.00958145	2.95986	1.33306	0.198099	0.892001	1.28699
2010	B4GALT3	-0.0136998	3.08145	-1.33312	0.198123	0.892001	-1.28692
2010	VN2R17P	0.0022924	2.90755	1.31356	0.198334	0.892001	1.28631
2010	TDP2	0.0119776	2.92927	1.33086	0.198341	0.892001	1.28629
2010	MAN2B2	-0.0111639	3.1947	-1.33705	0.19836	0.892001	-1.28624
2010	CBX3	0.00581903	2.95859	1.33327	0.198415	0.892001	1.28608
2010	OAS3	0.00610751	2.92139	1.33409	0.198494	0.892001	1.28585
2010	HBEGF	-0.00279431	2.8979	-1.33569	0.198526	0.892001	-1.28576
2010	HSP90AB1	-0.0136669	3.11711	-1.33121	0.198703	0.892001	-1.28525
2010	MEGF6	0.00503219	2.91952	1.32985	0.198907	0.892001	1.28467
2010	DERL1	-0.00866761	3.05488	-1.3363	0.199008	0.892001	-1.28438
2010	CCAR2	-0.0109694	2.98783	-1.31145	0.199038	0.892001	-1.2843
2010	SS18L2	0.0150468	3.14757	1.33118	0.199166	0.892001	1.28393
2010	CHST13	-0.0171229	3.0358	-1.33211	0.199219	0.892001	-1.28378
2010	CLEC16A	-0.00571509	3.00136	-1.33326	0.199256	0.892001	-1.28367
2010	COPG1	-0.00512182	2.96759	-1.32843	0.199296	0.892001	-1.28356
2010	RPS2P8	-0.0128386	3.70671	-1.3318	0.199368	0.892001	-1.28335
2010	DNAJC17	-0.0028343	2.91169	-1.33033	0.199369	0.892001	-1.28335
2010	LRRC8D	-0.00443847	2.939	-1.32823	0.199375	0.892001	-1.28333
2010	H2AZ1	0.0130752	3.3169	1.33417	0.199427	0.892001	1.28319
2010	ZNF69	0.023222	3.14359	1.33064	0.199502	0.892001	1.28297
2010	LOC100129697	0.00560929	2.94162	1.32879	0.199591	0.892001	1.28272
2010	C11orf24	-0.00418037	2.91819	-1.33124	0.199708	0.892001	-1.28238
2010	CSNK1A1	-0.00717561	2.9559	-1.30909	0.199828	0.892001	-1.28204
2010	HEATR1	-0.0129827	2.96588	-1.30895	0.199873	0.892001	-1.28191
2010	CISD1	0.0073024	2.99898	1.33124	0.199964	0.892001	1.28166
2010	RPL18AP11	0.00316418	2.904	1.32651	0.200094	0.892001	1.28128
2010	FN3KRP	-0.0127303	3.03917	-1.3289	0.200205	0.892001	-1.28097
2010	MRPS15	-0.00845565	2.96444	-1.32521	0.200288	0.892001	-1.28073
2010	ZNF318	0.0047315	2.94707	1.30694	0.200548	0.892001	1.27999
2010	ERBIN	0.00528777	2.92494	1.32587	0.200562	0.892001	1.27995
2010	MED8	-0.00349185	2.9281	-1.32752	0.200597	0.892001	-1.27985
2010	OR52B6	0.00635437	2.91183	1.30669	0.200631	0.892001	1.27976
2010	IRF8	-0.0113227	3.16719	-1.32814	0.200644	0.892001	-1.27972
2010	RPL26P19	0.0149903	3.00118	1.32621	0.200666	0.892001	1.27966
2010	TNFRSF10A	0.00498234	2.92026	1.30605	0.200846	0.892001	1.27914
2010	EME2	0.00547735	2.9106	1.30589	0.200901	0.892001	1.27899
2010	RPE	-0.00524789	2.91468	-1.33028	0.200921	0.892001	-1.27893
2010	ENOPH1	-0.00639817	2.9576	-1.32721	0.200944	0.892001	-1.27887
2010	FSCN1	-0.008805	3.00749	-1.32529	0.201082	0.892001	-1.27848
2010	COL6A4P2	-0.00433625	2.91383	-1.33064	0.20116	0.892001	-1.27825
2010	KLF9	0.0115874	2.99963	1.33351	0.201167	0.892001	1.27823
2010	BRD7P3	-0.00459693	2.91183	-1.32076	0.201552	0.892001	-1.27714
2010	PTDSS1	-0.0145221	3.0151	-1.30374	0.201625	0.892001	-1.27694
2010	IMPDH2	-0.0155544	3.07995	-1.32062	0.201732	0.892001	-1.27663
2010	DCTN4	0.00584878	2.93647	1.30337	0.201748	0.892001	1.27659
2010	NSL1	0.00422793	3.00161	1.32853	0.201862	0.892001	1.27626
2010	SNORD95	0.00439915	2.91637	1.32311	0.201894	0.892001	1.27617
2010	CD48	0.0198097	3.30461	1.32135	0.201939	0.892001	1.27605
2010	FAM8A1	0.0160341	3.01842	1.30279	0.201945	0.892001	1.27603
2010	IDS	0.0082948	3.02011	1.32267	0.202037	0.892001	1.27577
2010	NPLOC4	-0.00679514	2.95089	-1.3223	0.202126	0.892001	-1.27552
2010	TOP2B	-0.0112617	3.11814	-1.31894	0.202135	0.892001	-1.27549
2010	SNURF	-0.0137497	3.11569	-1.30219	0.202148	0.892001	-1.27546
2010	RAP2C	0.0114151	3.01468	1.302	0.20221	0.892001	1.27528
2010	MYNN	0.00741168	2.93037	1.31911	0.202249	0.892001	1.27517
2010	UBXN1	-0.0148198	3.24212	-1.30167	0.202324	0.892001	-1.27496
2010	RPL7AP30	-0.0120236	3.69112	-1.31882	0.2025	0.892001	-1.27446
2010	AGO1	-0.00659444	2.92838	-1.31978	0.202524	0.892001	-1.27439
2010	GRINA	0.0174256	3.11504	1.32117	0.202606	0.892001	1.27416
2010	UPF2	0.00627381	3.02735	1.30068	0.202656	0.892001	1.27402
2010	COPB2	-0.0089751	3.032	-1.32081	0.202695	0.892001	-1.27391
2010	CYB5R1	-0.00955654	3.01799	-1.32066	0.202957	0.892001	-1.27317
2010	ASAP1-IT1	0.002817	2.90467	1.31965	0.203009	0.892001	1.27303
2010	CEP192	-0.00786998	2.9754	-1.31982	0.203135	0.892001	-1.27267
2010	CUEDC1	0.0132665	3.02612	1.32088	0.203143	0.892001	1.27265
2010	SCYL1	-0.00891149	3.10983	-1.32029	0.203144	0.892001	-1.27264
2010	BANF1	-0.0120968	3.0552	-1.32233	0.203352	0.892001	-1.27206
2010	PSMA4	0.0105347	3.02352	1.31844	0.203441	0.892001	1.27181
2010	NTNG2	0.00308479	2.89816	1.31589	0.203509	0.892001	1.27162
2010	STX12	-0.00581964	2.96188	-1.31488	0.203635	0.892001	-1.27126
2010	JUND	0.0157572	3.55139	1.3157	0.203657	0.892001	1.2712
2010	PRKAG2	0.00513793	2.94925	1.31507	0.203756	0.892001	1.27092
2010	POLB	0.0100099	3.04135	1.3176	0.20378	0.892001	1.27086
2010	CD244	-0.00474391	2.91714	-1.3175	0.203812	0.892001	-1.27077
2010	GORAB	0.00354067	2.92949	1.29718	0.203843	0.892001	1.27068
2010	ATG101	-0.00532638	2.97207	-1.31673	0.203848	0.892001	-1.27067
2010	AGAP3	0.00489016	2.91954	1.29694	0.203925	0.892001	1.27045
2010	PBX2	-0.0112106	3.07708	-1.31897	0.203946	0.892001	-1.27039
2010	RPS26P15	0.0166172	3.08682	1.32014	0.204086	0.892001	1.27
2010	POLD4	-0.00596859	2.95709	-1.31393	0.204111	0.892001	-1.26993
2010	ILVBL	-0.00639314	2.93631	-1.31414	0.204218	0.892001	-1.26963
2010	E4F1	-0.0137536	3.07258	-1.29591	0.204277	0.892001	-1.26946
2010	PLAAT3	-0.00442971	2.94584	-1.31846	0.20431	0.892001	-1.26937
2010	AIM2	0.00966139	2.9507	1.29557	0.204393	0.892001	1.26914
2010	BEX4	-0.0089295	2.99675	-1.31308	0.204476	0.892001	-1.2689
2010	HSD3BP5	0.00257592	2.89994	1.31629	0.204529	0.892001	1.26875
2010	RNASET2	-0.0150366	3.58547	-1.31417	0.204693	0.892001	-1.26829
2010	EFR3A	-0.0142367	3.08346	-1.31329	0.204723	0.892001	-1.26821
2010	DEDD2	-0.0152852	3.3416	-1.3153	0.204754	0.892001	-1.26812
2010	LOC400464	0.00402925	2.92198	1.31212	0.204828	0.892001	1.26792
2010	SP3	0.0147302	2.99856	1.29422	0.20485	0.892001	1.26785
2010	PRRC2B	-0.00447095	2.92664	-1.2942	0.204858	0.892001	-1.26783
2010	SEC24D	0.00830532	2.93517	1.29413	0.204884	0.892001	1.26776
2010	SERINC1	0.0158639	3.05483	1.31162	0.205137	0.892126	1.26705
2010	EHD4	-0.00636546	2.96819	-1.30991	0.205161	0.892126	-1.26699
2010	GTF2H4	-0.00720587	2.94889	-1.31079	0.205183	0.892126	-1.26692
2010	MIF	-0.0163859	3.23625	-1.31103	0.205269	0.892126	-1.26668
2010	ZDHHC3	0.00557601	2.92571	1.31151	0.205418	0.892126	1.26627
2010	TSFM	-0.00530425	2.92347	-1.29236	0.205486	0.892126	-1.26608
2010	PRR13P1	0.00717625	2.93854	1.30888	0.205521	0.892126	1.26598
2010	TIMM17B	0.00555362	2.97689	1.3123	0.205766	0.892814	1.26529
2010	KLRC3	0.00591229	2.92665	1.31201	0.206068	0.893127	1.26445
2010	UQCR10	0.00378312	2.94417	1.2906	0.20609	0.893127	1.26439
2010	NDUFAB1	0.0153495	3.1008	1.31296	0.2061	0.893127	1.26436
2010	ZNF544	0.00623178	2.97811	1.31033	0.206335	0.89326	1.26371
2010	SASH1	-0.00246743	2.911	-1.31112	0.206518	0.89326	-1.2632
2010	WASHC5	-0.00807322	3.00672	-1.30779	0.2066	0.89326	-1.26297
2010	ABRAXAS1	0.0423268	3.28079	1.28901	0.206635	0.89326	1.26287
2010	SPC25	0.00353305	2.90841	1.30807	0.206655	0.89326	1.26282
2010	ZFAND1	0.00619591	2.94782	1.30705	0.206984	0.89326	1.2619
2010	MRPL10	-0.00816458	2.97299	-1.30622	0.207083	0.89326	-1.26163
2010	ITLN1	0.00339224	2.89809	1.3081	0.207188	0.89326	1.26133
2010	TRIP11	-0.00602248	2.93696	-1.3043	0.207268	0.89326	-1.26111
2010	EMC6	-0.00899378	3.01477	-1.30399	0.207269	0.89326	-1.26111
2010	SIRT1	0.0085708	2.95433	1.30562	0.207309	0.89326	1.261
2010	MRPL23	-0.0121989	3.03356	-1.30419	0.207384	0.89326	-1.26079
2010	SP100	0.00359143	2.93983	1.30425	0.207404	0.89326	1.26074
2010	RABL2A	0.00296297	2.92256	1.28664	0.20745	0.89326	1.26061
2010	TLN1	-0.0124415	3.07537	-1.30693	0.207461	0.89326	-1.26058
2010	PSMC1P4	0.00436009	2.93006	1.30371	0.207522	0.89326	1.26041
2010	TDG	0.00731146	3.00237	1.30349	0.207682	0.893571	1.25997
2010	TTI2	-0.00665226	2.99222	-1.30293	0.20781	0.893749	-1.25961
2010	MYO9A	-0.00341256	2.91991	-1.30772	0.208043	0.893982	-1.25896
2010	CARD8	0.00719849	3.06047	1.30564	0.208057	0.893982	1.25893
2010	MRVI1-AS1	0.0036738	2.90323	1.28397	0.208371	0.893982	1.25806
2010	RBMS2P1	-0.00269565	2.90798	-1.28396	0.208375	0.893982	-1.25805
2010	CTSL	-0.0084831	2.95066	-1.30444	0.208425	0.893982	-1.25791
2010	KIF27	0.00293957	2.90979	1.30159	0.208638	0.893982	1.25732
2010	PCYOX1	0.00808887	2.93659	1.3027	0.208979	0.893982	1.25638
2010	CAPNS1	-0.0148365	3.15124	-1.28214	0.209003	0.893982	-1.25631
2010	LONP2	-0.00582041	2.94767	-1.28145	0.209244	0.893982	-1.25565
2010	TRIM3	0.0128034	2.95198	1.29841	0.20925	0.893982	1.25563
2010	TMEM106C	-0.00806982	2.93192	-1.28086	0.209448	0.893982	-1.25508
2010	ZNF438	-0.00680713	2.93271	-1.29789	0.209617	0.893982	-1.25462
2010	MTMR6	0.0151602	2.98772	1.27994	0.209767	0.893982	1.25421
2010	POU2AF1	0.00612597	2.92397	1.29703	0.209792	0.893982	1.25414
2010	RPS8P8	0.0121625	3.45157	1.29789	0.209845	0.893982	1.25399
2010	KIFBP	0.00479595	2.92627	1.27931	0.209987	0.893982	1.2536
2010	TMEM167A	0.00692697	2.93303	1.29547	0.210379	0.893982	1.25253
2010	RPA1	-0.00612477	3.0645	-1.29877	0.210417	0.893982	-1.25242
2010	ERMP1	-0.00486072	2.92328	-1.29535	0.210532	0.893982	-1.2521
2010	SRSF11	0.0160485	2.9415	1.29435	0.21071	0.893982	1.25162
2010	DMTF1	0.00425376	2.97891	1.29609	0.210773	0.893982	1.25144
2010	NPIPB8	-0.0153588	3.04531	-1.27567	0.211254	0.893982	-1.25012
2010	TCHP	0.00499813	2.9341	1.296	0.211326	0.893982	1.24993
2010	NDUFB3	0.013983	3.04347	1.2928	0.211382	0.893982	1.24977
2010	SYNJ1	0.0100224	2.96581	1.27521	0.211415	0.893982	1.24968
2010	KAT2A	-0.0125515	3.01282	-1.29184	0.211428	0.893982	-1.24965
2010	TTK	-0.00258461	2.90445	-1.29241	0.211535	0.893982	-1.24936
2010	GLRX5	0.0239015	3.46036	1.29561	0.211567	0.893982	1.24927
2010	NIFK	0.00875632	2.98257	1.29599	0.211659	0.893982	1.24902
2010	BACH1	0.00444294	2.90706	1.2739	0.211874	0.893982	1.24843
2010	WTAP	0.00556576	3.02919	1.28949	0.21238	0.893982	1.24705
2010	TES	-0.00222068	2.90761	-1.29267	0.212563	0.893982	-1.24655
2010	DVL3	-0.00569011	2.94837	-1.28863	0.212703	0.893982	-1.24617
2010	MRPL45P2	-0.00601765	2.95051	-1.28822	0.212718	0.893982	-1.24613
2010	SOCS1	0.0036032	2.915	1.27087	0.212937	0.893982	1.24553
2010	DDOST	-0.0113765	3.23484	-1.28676	0.213022	0.893982	-1.2453
2010	DCTN5	-0.0110247	3.05963	-1.28869	0.213252	0.893982	-1.24467
2010	EHD1	-0.0170915	3.38706	-1.28844	0.213349	0.893982	-1.24441
2010	SMG1P2	0.00378297	2.93727	1.29333	0.213469	0.893982	1.24408
2010	CIAO1	-0.00545937	3.06277	-1.29178	0.213498	0.893982	-1.244
2010	RPLP0	-0.01381	3.34471	-1.28726	0.213607	0.893982	-1.24371
2010	LOC728499	-0.0175321	3.11763	-1.28752	0.213689	0.893982	-1.24349
2010	MRPS11	-0.0080701	2.9789	-1.28418	0.214018	0.893982	-1.24259
2010	PSMA6	0.01525	3.07555	1.28601	0.214175	0.893982	1.24217
2010	SLC25A40	-0.00292195	2.92901	-1.28548	0.214214	0.893982	-1.24206
2010	L3MBTL2	-0.00700402	2.98104	-1.28605	0.214328	0.893982	-1.24175
2010	FKBP1A	-0.0122683	3.12472	-1.28557	0.214503	0.893982	-1.24128
2010	C15orf48	-0.00209053	2.90316	-1.28381	0.214513	0.893982	-1.24125
2010	STK25	-0.00918617	3.0084	-1.28442	0.21471	0.893982	-1.24072
2010	RPL31	0.0377598	3.21821	1.28316	0.214795	0.893982	1.24049
2010	RESF1	0.0192268	3.22885	1.28147	0.214868	0.893982	1.24029
2010	KRTAP5-10	0.00620426	2.91196	1.26532	0.214892	0.893982	1.24022
2010	CTBP1	-0.0058816	2.9897	-1.26532	0.214893	0.893982	-1.24022
2010	TP53INP1	0.0156793	3.11898	1.26507	0.214983	0.893982	1.23998
2010	VAMP1	-0.00447432	2.97447	-1.28691	0.215058	0.893982	-1.23978
2010	AHSA1	-0.0089792	3.02243	-1.28488	0.215195	0.893982	-1.23941
2010	TRIM8	-0.0129381	3.16865	-1.28314	0.215326	0.893982	-1.23905
2010	UMODL1-AS1	0.00536106	2.92863	1.28075	0.215366	0.893982	1.23894
2010	LRIG1	0.00361533	2.9317	1.28103	0.215377	0.893982	1.23891
2010	COL19A1	0.00384575	2.89937	1.26379	0.215436	0.893982	1.23875
2010	PREP	-0.00837036	2.94935	-1.26346	0.21555	0.893982	-1.23845
2010	RNF10	0.0159831	3.0676	1.28394	0.215568	0.893982	1.2384
2010	LYSMD3	0.0054061	2.90091	1.27904	0.215589	0.893982	1.23834
2010	ZC3H18	0.00505297	2.94428	1.28196	0.215636	0.893982	1.23822
2010	DLST	-0.00600181	2.9218	-1.28008	0.215654	0.893982	-1.23817
2010	DALRD3	0.00405885	2.91749	1.26308	0.215686	0.893982	1.23808
2010	TESK1	0.00711009	2.95443	1.26296	0.215729	0.893982	1.23797
2010	CORO7	0.0103284	3.02678	1.26279	0.215791	0.893982	1.2378
2010	PHGDH	-0.00584234	2.95038	-1.28443	0.215846	0.893982	-1.23765
2010	IFIT3	0.0184042	3.03836	1.28199	0.215926	0.893982	1.23743
2010	FMO6P	-0.00367111	2.91036	-1.2621	0.216035	0.893982	-1.23714
2010	LAMP3	-0.00212728	2.91247	-1.28067	0.216065	0.893982	-1.23706
2010	C1orf50	-0.00855141	2.97935	-1.27763	0.216128	0.893982	-1.23689
2010	MRPL20	-0.0104225	2.99775	-1.27836	0.216167	0.893982	-1.23679
2010	CDK9	-0.00532983	2.9508	-1.27884	0.216273	0.893982	-1.2365
2010	NAPRT	-0.0126906	3.05858	-1.28693	0.21638	0.893982	-1.23621
2010	CYBB	-0.0104724	3.08735	-1.27874	0.216416	0.893982	-1.23611
2010	PRMT9	-0.00427908	2.92081	-1.26094	0.216445	0.893982	-1.23604
2010	B3GAT1	0.0060606	2.91987	1.2606	0.216568	0.893982	1.23571
2010	CMTM8	0.00816402	2.9341	1.27927	0.216569	0.893982	1.2357
2010	PRPF38B	0.00422087	2.92371	1.2605	0.216605	0.893982	1.23561
2010	WDR13	0.00875216	3.03865	1.27688	0.216611	0.893982	1.23559
2010	ALPG	-0.00336501	2.90945	-1.26024	0.216696	0.893982	-1.23536
2010	DLG1	-0.00369056	2.90802	-1.26021	0.216706	0.893982	-1.23533
2010	BANF2	0.00456945	2.9172	1.27679	0.216712	0.893982	1.23532
2010	PPIAL4A	-0.0151477	3.12457	-1.27877	0.216776	0.893982	-1.23515
2010	DENND6B	0.0185596	3.12763	1.27976	0.216936	0.893982	1.23472
2010	MAD2L2	-0.0129188	3.04505	-1.25942	0.216989	0.893982	-1.23457
2010	RAB11FIP2	0.00470637	2.94008	1.25937	0.217004	0.893982	1.23453
2010	SPACA4	0.00494731	2.90497	1.27685	0.217039	0.893982	1.23444
2010	RWDD4P2	0.00332602	2.9147	1.25894	0.217158	0.893982	1.23412
2010	SMARCA5	0.0096912	2.95086	1.27614	0.217368	0.893982	1.23356
2010	ELOVL5	0.0228213	3.15368	1.27461	0.217371	0.893982	1.23355
2010	TMEM17	0.0411505	3.43019	1.27707	0.217462	0.893982	1.23331
2010	SERPINB9	-0.00341044	2.91485	-1.27691	0.217481	0.893982	-1.23325
2010	GPR143	0.00337193	2.90957	1.27619	0.2175	0.893982	1.2332
2010	ICAM4	0.00300712	2.91115	1.2792	0.217525	0.893982	1.23314
2010	RAP1B	0.00897993	2.93667	1.27443	0.217557	0.893982	1.23305
2010	ESRRA	-0.00647399	2.94594	-1.25738	0.217716	0.893982	-1.23262
2010	NIPSNAP2	0.0070914	2.95164	1.2816	0.217775	0.893982	1.23246
2010	EXOSC10	-0.00784608	3.02025	-1.27421	0.217956	0.893982	-1.23198
2010	ZSCAN26	0.00501648	2.94083	1.25661	0.217992	0.893982	1.23188
2010	GPN2	-0.00647647	3.0073	-1.27375	0.218009	0.893982	-1.23184
2010	CCNA1	0.00161145	2.88479	1.27482	0.218153	0.893982	1.23146
2010	WDCP	-0.00645809	2.95115	-1.27382	0.218188	0.893982	-1.23136
2010	RPL32	0.00963764	3.3366	1.27233	0.218216	0.893982	1.23129
2010	LOC100128288	0.0353932	3.29876	1.25596	0.218222	0.893982	1.23127
2010	ADCY10P1	-0.00425018	2.9308	-1.27171	0.218457	0.893982	-1.23064
2010	RDH14	0.00563847	2.9721	1.27705	0.218844	0.893982	1.22961
2010	PROS1	0.010576	2.94879	1.2714	0.218925	0.893982	1.22939
2010	FASTKD5	-0.00630596	2.96173	-1.27359	0.218941	0.893982	-1.22935
2010	CHD4	-0.00972491	3.0292	-1.25389	0.218966	0.893982	-1.22928
2010	RPL14P1	-0.0231364	3.34874	-1.2697	0.218969	0.893982	-1.22928
2010	N4BP2L1	-0.00443131	2.94983	-1.27312	0.218972	0.893982	-1.22927
2010	MAN1B1	-0.0129532	3.02952	-1.27229	0.219046	0.893982	-1.22907
2010	NXF1	-0.00909404	3.11413	-1.25337	0.21915	0.893982	-1.22879
2010	OR2A14	0.00324901	2.90853	1.27143	0.219211	0.893982	1.22863
2010	CD300LF	-0.0166048	3.09485	-1.27242	0.219384	0.893982	-1.22817
2010	RALYL	-0.00284226	2.89749	-1.26902	0.219429	0.893982	-1.22805
2010	GLG1	-0.0109367	3.14159	-1.27199	0.219523	0.893982	-1.2278
2010	COX10	-0.00536901	2.95609	-1.27007	0.219693	0.893982	-1.22735
2010	EPS8L2	0.00343641	2.9084	1.25089	0.220045	0.893982	1.22641
2010	DCAF13	0.00424131	2.91103	1.26687	0.220138	0.893982	1.22616
2010	EPM2A	0.00418911	2.92318	1.25036	0.220234	0.893982	1.22591
2010	NSF	-0.00467347	2.99432	-1.26497	0.220431	0.893982	-1.22538
2010	PDZD4	-0.00762932	2.9324	-1.24882	0.220788	0.893982	-1.22443
2010	HIF1A	0.0112192	2.95081	1.24841	0.220939	0.893982	1.22403
2010	NRBF2	0.0197399	3.08733	1.26417	0.221076	0.893982	1.22367
2010	ESRRAP2	-0.00777113	2.95764	-1.26459	0.221246	0.893982	-1.22322
2010	DPRXP4	0.00425945	2.90617	1.26438	0.221258	0.893982	1.22319
2010	TMEM80	-0.00419443	2.93502	-1.26605	0.221258	0.893982	-1.22319
2010	IPO11	-0.00610064	2.92633	-1.26376	0.221291	0.893982	-1.2231
2010	GOLGA6L7	0.00626488	2.90645	1.24722	0.221367	0.893982	1.2229
2010	SLC39A4	-0.00406063	2.91057	-1.24717	0.221386	0.893982	-1.22285
2010	ZNF227	0.00397559	2.92586	1.24678	0.221528	0.893982	1.22248
2010	NXT1	-0.0105596	3.0034	-1.26194	0.221623	0.893982	-1.22222
2010	PAQR8	-0.0102049	3.00494	-1.26417	0.221631	0.893982	-1.2222
2010	SERPINA13P	0.0302021	3.25903	1.26472	0.221936	0.893982	1.2214
2010	RSPH3	0.00473444	2.91526	1.26174	0.222058	0.893982	1.22107
2010	FMO2	0.00370866	2.91575	1.26482	0.222129	0.893982	1.22089
2010	DNAJA2	0.00907108	3.09708	1.26895	0.222251	0.893982	1.22056
2010	HAT1	0.00525091	2.92766	1.2617	0.222283	0.893982	1.22048
2010	DACH1	0.00366485	2.91317	1.2444	0.222388	0.893982	1.2202
2010	SIAH3	-0.00279587	2.90484	-1.2439	0.222573	0.893982	-1.21971
2010	NDUFS5	0.0137425	3.03979	1.26072	0.222582	0.893982	1.21969
2010	PNPLA2	0.015878	3.06467	1.25924	0.222789	0.893982	1.21915
2010	ZNF483	0.0409759	3.17944	1.26283	0.222864	0.893982	1.21895
2010	DLK2	-0.00427235	2.9174	-1.24263	0.223032	0.893982	-1.2185
2010	PAFAH2	0.00502812	2.93817	1.26214	0.223034	0.893982	1.2185
2010	DIRAS2	0.00309687	2.89901	1.24188	0.223306	0.893982	1.21778
2010	USF1	-0.00577427	2.96484	-1.26263	0.223436	0.893982	-1.21744
2010	MCM4	-0.00399696	2.90097	-1.25689	0.22347	0.893982	-1.21735
2010	FAS	0.00604881	2.92541	1.24076	0.223714	0.893982	1.21671
2010	CKAP5	-0.00729887	2.99445	-1.25617	0.223902	0.893982	-1.21622
2010	LOC728452	0.0124092	2.93519	1.2561	0.223992	0.893982	1.21598
2010	SNX11	-0.0131972	3.08015	-1.259	0.224057	0.893982	-1.21581
2010	RBM47	0.0206633	3.09941	1.25599	0.224095	0.893982	1.21571
2010	MVB12A	-0.010836	3.01068	-1.25585	0.22415	0.893982	-1.21557
2010	ZNF358	-0.00715497	2.98265	-1.25595	0.224256	0.893982	-1.21529
2010	KLF11	-0.0046563	2.95216	-1.25849	0.224307	0.893982	-1.21515
2010	GSTM2	-0.00950501	3.00402	-1.25941	0.224371	0.893982	-1.21499
2010	VAMP7	0.0117906	3.02311	1.23891	0.224389	0.893982	1.21494
2010	SLC35A5	-0.0102936	3.02083	-1.25653	0.224411	0.893982	-1.21488
2010	ZNF286B	0.00323167	2.90959	1.25591	0.224497	0.893982	1.21466
2010	PSMD2	-0.008978	3.00332	-1.25384	0.22454	0.893982	-1.21454
2010	GDE1	0.00755627	2.96235	1.25847	0.22458	0.893982	1.21444
2010	SCD	-0.00307815	2.9067	-1.23806	0.224701	0.893982	-1.21412
2010	C1orf35	-0.00411607	2.94204	-1.2568	0.224779	0.893982	-1.21392
2010	RNF123	0.00700745	2.97725	1.2558	0.224961	0.893982	1.21344
2010	PIK3C2B	-0.00625137	2.93815	-1.25891	0.225035	0.893982	-1.21325
2010	DDX24	-0.0144645	3.08946	-1.23655	0.225252	0.893982	-1.21268
2010	CHTF8	0.00353297	2.91009	1.25229	0.225253	0.893982	1.21268
2010	ABCF2	-0.00592721	2.93697	-1.2364	0.225308	0.893982	-1.21254
2010	WDR44	-0.00338459	2.92156	-1.23635	0.225325	0.893982	-1.21249
2010	PPP1R14BP2	0.00633441	2.9615	1.25476	0.225336	0.893982	1.21246
2010	FAM126B	0.017907	3.05305	1.25426	0.225512	0.893982	1.212
2010	DEFA4	-0.0128757	2.93698	-1.25368	0.225591	0.893982	-1.21179
2010	USP42	0.00649091	2.99541	1.23509	0.225788	0.893982	1.21128
2010	XPC	0.009053	3.04958	1.25369	0.225947	0.893982	1.21087
2010	RPS2P28	0.0382432	3.26141	1.25202	0.226049	0.893982	1.2106
2010	LDHB	0.0223658	3.23981	1.25296	0.22605	0.893982	1.2106
2010	TRIM51	0.00516045	2.90963	1.25306	0.226077	0.893982	1.21053
2010	EXO5	0.0215109	3.17351	1.23388	0.226235	0.893982	1.21011
2010	NAGPA	-0.00729478	2.96345	-1.23369	0.226304	0.893982	-1.20993
2010	ITPA	-0.00789002	2.98156	-1.24941	0.226389	0.893982	-1.20971
2010	ZNF654	0.00765889	2.91673	1.23295	0.226575	0.893982	1.20923
2010	MARCHF5	0.0050405	2.92029	1.23281	0.226629	0.893982	1.20909
2010	SPACA6	0.00399529	2.92742	1.25318	0.226637	0.893982	1.20907
2010	RANP6	-0.0116435	3.06908	-1.24929	0.226793	0.893982	-1.20866
2010	XRN1	0.00479048	2.95722	1.23229	0.226819	0.893982	1.20859
2010	EIF2A	-0.00915252	2.94868	-1.24894	0.226844	0.893982	-1.20853
2010	JAK1	-0.0127849	3.15226	-1.24828	0.226859	0.893982	-1.20849
2010	RUNDC3A	0.00899682	2.95594	1.25238	0.226917	0.893982	1.20834
2010	SF3B2	-0.0114972	3.06403	-1.24842	0.226936	0.893982	-1.20829
2010	ATP6AP1	-0.0152626	3.27919	-1.25114	0.226993	0.893982	-1.20814
2010	RCE1	0.00598867	2.94264	1.24647	0.227033	0.893982	1.20804
2010	LINC00173	0.0030441	2.91465	1.24815	0.227042	0.893982	1.20801
2010	RPS26P10	0.0049105	2.92504	1.25315	0.227063	0.893982	1.20796
2010	POFUT2	0.00316115	2.93818	1.24731	0.22709	0.893982	1.20789
2010	NKX3-1	0.0143052	2.93837	1.25114	0.227284	0.893982	1.20738
2010	MED20	-0.00847826	2.98522	-1.23096	0.227311	0.893982	-1.20732
2010	FAM43A	-0.00709443	2.95391	-1.25133	0.227491	0.893982	-1.20685
2010	AAMDC	-0.00350184	2.92336	-1.24992	0.227521	0.893982	-1.20677
2010	VEGFB	-0.0183896	3.18918	-1.2488	0.227606	0.893982	-1.20655
2010	SRRD	0.00900996	3.00315	1.2488	0.227689	0.893982	1.20633
2010	TRIM9	0.00390963	2.92399	1.22989	0.227705	0.893982	1.20629
2010	ASNS	-0.00576892	2.9585	-1.24577	0.227719	0.893982	-1.20626
2010	IL1R2	0.0135575	3.03845	1.25703	0.227836	0.893982	1.20595
2010	MRPS5	-0.00659514	2.95916	-1.24448	0.227865	0.893982	-1.20588
2010	FTH1P3	0.0375209	3.2271	1.24455	0.228329	0.893982	1.20467
2010	MRPS28	-0.00406952	2.91468	-1.24378	0.228356	0.893982	-1.20461
2010	RNASE4	0.00145048	2.91431	1.24976	0.228368	0.893982	1.20457
2010	TOP2A	-0.00322729	2.89143	-1.24327	0.228376	0.893982	-1.20455
2010	PAXIP1-AS1	0.0239566	3.34091	1.24729	0.228383	0.893982	1.20453
2010	NIPA1	0.00558464	2.94818	1.24303	0.22851	0.893982	1.2042
2010	CLIP1	0.00901459	2.98891	1.24265	0.228512	0.893982	1.2042
2010	RNFT2	-0.00384183	2.91682	-1.22699	0.228776	0.893982	-1.20352
2010	TMEM114	-0.00749983	2.98154	-1.24501	0.228821	0.893982	-1.2034
2010	SBK1	-0.0123747	3.07281	-1.24366	0.228868	0.893982	-1.20328
2010	SLC25A36	-0.0034439	2.91728	-1.24271	0.228899	0.893982	-1.2032
2010	SLC12A9	-0.0166599	3.23827	-1.24834	0.22895	0.893982	-1.20307
2010	SLC25A3	-0.011246	3.32427	-1.22605	0.229127	0.893982	-1.20261
2010	LIN54	0.00697571	2.94473	1.22603	0.229132	0.893982	1.2026
2010	ADAP2	-0.00988546	3.00559	-1.22596	0.229161	0.893982	-1.20252
2010	FNTA	-0.00909265	3.05218	-1.24484	0.229232	0.893982	-1.20234
2010	OR10H4	0.00328079	2.90519	1.24138	0.229261	0.893982	1.20226
2010	STAP1	0.00322062	2.91396	1.24395	0.229348	0.893982	1.20204
2010	THOC2	0.00367994	2.95713	1.24356	0.229437	0.893982	1.20181
2010	EXOC5	-0.00352312	2.91171	-1.22521	0.229439	0.893982	-1.20181
2010	ROCK2	-0.00623566	3.40945	-1.24116	0.229503	0.893982	-1.20164
2010	SLC5A6	0.00439622	2.93134	1.22495	0.229535	0.893982	1.20156
2010	H2BC21	0.0121315	3.06662	1.24323	0.229551	0.893982	1.20152
2010	KRTAP10-3	0.00325381	2.90601	1.24013	0.229775	0.893982	1.20094
2010	KIAA0232	0.0049604	2.92233	1.23935	0.229975	0.893982	1.20042
2010	SLC46A2	-0.00633981	2.94036	-1.24169	0.229998	0.893982	-1.20036
2010	TFB1M	0.0062219	2.9511	1.22366	0.230014	0.893982	1.20032
2010	FBXO32	0.0052622	2.94291	1.22361	0.230033	0.893982	1.20027
2010	POLR2J	0.00397293	2.91989	1.24152	0.23017	0.893982	1.19992
2010	FCGR3B	0.0299553	3.46099	1.23914	0.230308	0.893982	1.19957
2010	PGRMC2	-0.00664347	3.02691	-1.24096	0.230391	0.893982	-1.19935
2010	CCDC9B	-0.00261732	2.93673	-1.24073	0.230396	0.893982	-1.19934
2010	UBE2H	0.015351	2.98861	1.23966	0.230557	0.893982	1.19893
2010	TSTD1	0.00434135	2.94694	1.22203	0.23062	0.893982	1.19876
2010	AFG3L2	-0.00896808	2.99355	-1.23687	0.230645	0.893982	-1.1987
2010	ZUP1	0.00355427	2.91884	1.22192	0.230663	0.893982	1.19865
2010	DYNC1LI2	-0.0108255	3.12104	-1.23772	0.230725	0.893982	-1.19849
2010	KRBA1	-0.00488441	2.92914	-1.22169	0.230748	0.893982	-1.19844
2010	SYNE2	0.0105442	2.96872	1.23842	0.230795	0.893982	1.19831
2010	C17orf67	0.00264434	2.91073	1.23821	0.230856	0.893982	1.19816
2010	GSG1	-0.00312164	2.90641	-1.23595	0.230861	0.893982	-1.19814
2010	RPL7	0.0214548	2.99253	1.23761	0.230882	0.893982	1.19809
2010	CA1	0.0240097	3.07565	1.24102	0.230921	0.893982	1.19799
2010	RAVER1	-0.00709722	2.94393	-1.22079	0.231086	0.893982	-1.19757
2010	H3P44	0.0433119	3.33172	1.23615	0.231145	0.893982	1.19742
2010	VPS26B	-0.00354078	2.9301	-1.23654	0.231171	0.893982	-1.19735
2010	ITGB1	-0.0105648	3.11859	-1.23457	0.23134	0.893982	-1.19691
2010	ZNF33A	0.00594188	2.93702	1.23551	0.231459	0.893982	1.19661
2010	RNY3	0.0115941	2.994	1.21934	0.231627	0.893982	1.19618
2010	SIGLEC1	0.001984	2.88348	1.23546	0.231643	0.893982	1.19614
2010	NHP2	-0.0104802	3.014	-1.21905	0.231735	0.893982	-1.1959
2010	CEP72	0.00376883	2.91435	1.23396	0.231815	0.893982	1.1957
2010	TBL1XR1	-0.00589531	2.92861	-1.23376	0.231839	0.893982	-1.19564
2010	HSPH1	-0.0127879	3.03089	-1.23695	0.231848	0.893982	-1.19561
2010	OCIAD1	0.0169975	3.32547	1.23592	0.231878	0.893982	1.19553
2010	COMMD7	-0.0151924	3.15505	-1.21867	0.231879	0.893982	-1.19553
2010	CNTRL	-0.00525019	2.95701	-1.23345	0.232116	0.893982	-1.19492
2010	TRMT2B	0.00384509	2.91831	1.23415	0.23215	0.893982	1.19484
2010	PLD3	-0.0134626	3.09225	-1.23751	0.232224	0.893982	-1.19465
2010	SDHC	-0.00608272	2.9777	-1.23326	0.232226	0.893982	-1.19465
2010	MVP	-0.00935381	3.07533	-1.23515	0.23255	0.893982	-1.19382
2010	C16orf91	-0.00395297	2.92345	-1.23421	0.232695	0.893982	-1.19345
2010	POC1A	-0.00249749	2.91626	-1.2327	0.232771	0.893982	-1.19325
2010	ZFP91	-0.00964936	3.13052	-1.23202	0.23281	0.893982	-1.19315
2010	GRIPAP1	0.0146074	3.05167	1.2158	0.232956	0.893982	1.19278
2010	ANK3	0.00294732	2.91066	1.21552	0.233059	0.893982	1.19252
2010	DEK	0.0150017	3.0658	1.23216	0.233085	0.893982	1.19245
2010	RBMXP3	0.00671919	2.94171	1.23198	0.233179	0.893982	1.19221
2010	CADPS	-0.00429225	2.91456	-1.21496	0.233272	0.893982	-1.19197
2010	PLPP3	-0.00287378	2.90191	-1.23224	0.233435	0.893982	-1.19156
2010	CD1B	0.00379088	2.91019	1.23042	0.233538	0.893982	1.19129
2010	HDAC9	0.00483906	2.91095	1.21405	0.233612	0.893982	1.19111
2010	SNAPC2	-0.0080205	2.95676	-1.23099	0.233664	0.893982	-1.19097
2010	IL17RD	0.0422846	3.24482	1.23117	0.233693	0.893982	1.1909
2010	SELENOK	0.0109591	2.99843	1.23003	0.233762	0.893982	1.19072
2010	TRAF3IP3	-0.0135678	3.09675	-1.22965	0.233846	0.893982	-1.19051
2010	EIF3J	0.00440631	2.93598	1.21315	0.233951	0.893982	1.19024
2010	TAF7	0.0102051	2.99867	1.22829	0.23397	0.893982	1.19019
2010	PKM	-0.0112678	2.99007	-1.21297	0.234022	0.893982	-1.19006
2010	BSG	0.0244974	3.28865	1.23028	0.23428	0.893982	1.18941
2010	ELOF1	-0.00945785	3.02481	-1.23031	0.234366	0.893982	-1.18919
2010	B2M	0.013059	3.709	1.22856	0.234449	0.893982	1.18898
2010	CLPTM1L	-0.00932995	3.05948	-1.21147	0.234588	0.893982	-1.18862
2010	RSU1	0.00837238	3.00379	1.22921	0.234591	0.893982	1.18861
2010	TMEM208	0.00432735	2.94564	1.21108	0.234735	0.893982	1.18825
2010	ALDH3A2	-0.00373751	2.956	-1.22706	0.234831	0.893982	-1.18801
2010	APRT	-0.0159205	3.0949	-1.22616	0.234836	0.893982	-1.18799
2010	LINC00639	0.00357674	2.90254	1.22573	0.234858	0.893982	1.18794
2010	CSRNP1	-0.0128852	3.04472	-1.22671	0.234904	0.893982	-1.18782
2010	ERAP1	-0.00431915	2.91695	-1.22543	0.234999	0.893982	-1.18758
2010	DLGAP4	0.00737681	2.9314	1.21015	0.235085	0.893982	1.18736
2010	HERPUD2	0.00791432	2.97116	1.22597	0.235129	0.893982	1.18725
2010	C5orf30	0.00361206	2.90958	1.22598	0.235141	0.893982	1.18722
2010	PIN1	-0.0146181	3.14515	-1.2252	0.235257	0.893982	-1.18693
2010	AMY2B	0.00426267	2.92259	1.22526	0.235326	0.893982	1.18675
2010	POLE3	-0.00929838	3.15515	-1.22592	0.235463	0.893982	-1.1864
2010	HADH	-0.0072672	2.99852	-1.22366	0.23551	0.893982	-1.18628
2010	TSC22D1	0.00615397	2.97977	1.22745	0.235768	0.893982	1.18563
2010	CD5	-0.00888639	2.9588	-1.22663	0.235784	0.893982	-1.18559
2010	ACSL5	-0.00551222	2.98571	-1.22437	0.235941	0.893982	-1.18519
2010	USP49	0.0354392	3.2399	1.20775	0.235993	0.893982	1.18506
2010	MDFIC	-0.00638928	2.92378	-1.22295	0.235999	0.893982	-1.18505
2010	ADAT1	0.00770746	2.97539	1.22428	0.23625	0.893982	1.18441
2010	RPL17P36	0.0203211	2.98473	1.223	0.236325	0.893982	1.18422
2010	DTD1	-0.0056083	2.93919	-1.20643	0.236496	0.893982	-1.18379
2010	FOS	0.0193042	3.07703	1.22139	0.236532	0.893982	1.1837
2010	UNC93B2	0.00337892	2.90751	1.20592	0.236689	0.893982	1.1833
2010	SEC31A	-0.00807236	3.01597	-1.22145	0.236842	0.893982	-1.18292
2010	WDR41	-0.0037274	2.9137	-1.2246	0.236957	0.893982	-1.18263
2010	CALCOCO1	0.00488804	2.94209	1.22314	0.236985	0.893982	1.18256
2010	MRPL54	-0.013302	3.06507	-1.22054	0.237031	0.893982	-1.18244
2010	BRMS1	-0.00848622	3.07294	-1.22087	0.237067	0.893982	-1.18235
2010	ULK2	0.0041401	2.91712	1.20454	0.237215	0.893982	1.18198
2010	EML4	-0.00855534	3.12148	-1.22079	0.237427	0.893982	-1.18144
2010	TXNRD2	-0.00920521	2.97803	-1.22074	0.23754	0.893982	-1.18116
2010	MICAL2	0.00759665	2.94711	1.22192	0.237564	0.893982	1.1811
2010	RPS27A	0.0142904	3.52592	1.21971	0.237591	0.893982	1.18103
2010	RFWD3	-0.00572406	2.94384	-1.21907	0.237608	0.893982	-1.18099
2010	MARCO	0.00314554	2.91547	1.22136	0.23767	0.893982	1.18083
2010	LINC00552	-0.00322921	2.90264	-1.21711	0.237753	0.893982	-1.18062
2010	NPM3	-0.00628884	2.93522	-1.20229	0.238074	0.893982	-1.17981
2010	GSKIP	0.00531394	2.93581	1.20226	0.238084	0.893982	1.17979
2010	AVP	0.00459195	2.91412	1.20219	0.238109	0.893982	1.17973
2010	CRTC3	-0.00766608	3.03903	-1.21897	0.238253	0.893982	-1.17936
2010	HNRNPA0	-0.00989978	3.0659	-1.21874	0.23827	0.893982	-1.17932
2010	SAYSD1	-0.00515509	2.92293	-1.20177	0.238271	0.893982	-1.17932
2010	STAB1	-0.00388698	2.91007	-1.22561	0.23843	0.893982	-1.17892
2010	PHKG2	-0.00614402	2.92902	-1.21949	0.238455	0.893982	-1.17886
2010	ACYP1	-0.00245524	2.92268	-1.21797	0.238493	0.893982	-1.17876
2010	IL18R1	0.0100026	2.96116	1.21683	0.238501	0.893982	1.17874
2010	TAF2	-0.00569118	2.95285	-1.21471	0.238722	0.893982	-1.17819
2010	ATP11B	0.00867395	2.96431	1.21401	0.238943	0.893982	1.17763
2010	TSPAN4	-0.00680557	2.93463	-1.22592	0.238952	0.893982	-1.17761
2010	HENMT1	0.0078488	3.03096	1.21706	0.238953	0.893982	1.17761
2010	SRD5A1	-0.00390549	2.91422	-1.21516	0.239011	0.893982	-1.17746
2010	AASDH	-0.00388028	2.91534	-1.21486	0.239202	0.893982	-1.17698
2010	ELF4	-0.0122172	3.13724	-1.21588	0.239219	0.893982	-1.17694
2010	USP10	0.0220619	3.18278	1.2167	0.239249	0.893982	1.17687
2010	C9orf72	0.00544051	2.93628	1.2157	0.239331	0.893982	1.17666
2010	DYNLT3	0.00619079	2.93467	1.21897	0.239458	0.893982	1.17634
2010	MYL12A	0.0211452	3.47519	1.22141	0.239575	0.893982	1.17605
2010	RPS3	-0.0227189	3.56337	-1.19834	0.239587	0.893982	-1.17602
2010	MCUR1	0.0046046	2.91553	1.21879	0.239875	0.893982	1.1753
2010	IFNAR1	-0.0112639	3.04925	-1.21528	0.240015	0.893982	-1.17495
2010	FDPSP2	0.0040042	2.91327	1.19693	0.240127	0.893982	1.17467
2010	PDE3B	0.00599934	2.93491	1.19691	0.240134	0.893982	1.17465
2010	GSDMA	-0.0114586	2.92513	-1.19667	0.240225	0.893982	-1.17443
2010	NDUFS3	-0.0152036	3.08622	-1.21214	0.240305	0.893982	-1.17422
2010	NEFL	0.00364953	2.90652	1.19621	0.240405	0.893982	1.17398
2010	NFE2L1	-0.00501201	2.93236	-1.21168	0.240433	0.893982	-1.1739
2010	FAM107B	0.00965574	3.14637	1.21338	0.240463	0.893982	1.17383
2010	SLC6A9	-0.00196144	2.89723	-1.21458	0.240495	0.893982	-1.17375
2010	PDE4B	0.00755793	2.99239	1.19576	0.240576	0.893982	1.17355
2010	SSTR2	0.028416	3.05396	1.19551	0.240674	0.893982	1.1733
2010	SLC2A4RG	-0.00337899	2.92628	-1.21055	0.240775	0.893982	-1.17305
2010	RPL21P69	0.00459968	2.91143	1.2104	0.240885	0.893982	1.17278
2010	ARHGEF18	-0.0123756	3.31434	-1.21167	0.240951	0.893982	-1.17261
2010	CCNG2	0.00847712	2.95613	1.19407	0.241227	0.893982	1.17193
2010	TTYH2	-0.00311491	2.90306	-1.20875	0.241431	0.893982	-1.17142
2010	TRMO	-0.00590761	2.98157	-1.211	0.241503	0.893982	-1.17124
2010	LINC02538	0.00270421	2.90327	1.19334	0.241508	0.893982	1.17123
2010	KLRC2	0.00321621	2.89386	1.21082	0.241558	0.893982	1.1711
2010	NUP153	0.00542632	2.96602	1.20979	0.241558	0.893982	1.1711
2010	AP3B2	-0.00325168	2.90072	-1.21063	0.241671	0.893982	-1.17082
2010	SMYD2	0.00475764	2.94055	1.20742	0.241865	0.893982	1.17034
2010	DHDDS	-0.00857672	2.99889	-1.2075	0.242015	0.893982	-1.16996
2010	DELE1	-0.00635293	2.96313	-1.2084	0.242023	0.893982	-1.16995
2010	TLR6	0.0103363	3.03086	1.20759	0.242031	0.893982	1.16992
2010	PSMD7	-0.00750516	3.08534	-1.19189	0.242067	0.893982	-1.16984
2010	SNHG29	-0.0232854	3.22405	-1.20732	0.242082	0.893982	-1.1698
2010	FAM102B	0.00458681	2.92556	1.20747	0.242105	0.893982	1.16974
2010	LINC01501	-0.00363862	2.90163	-1.19133	0.242287	0.893982	-1.16929
2010	PTMAP12	0.027103	3.01866	1.20795	0.242345	0.893982	1.16914
2010	KRI1	0.00745173	2.94923	1.19094	0.242435	0.893982	1.16892
2010	FICD	0.00417569	2.91327	1.20498	0.242612	0.893982	1.16848
2010	TRIM33	0.00710609	3.01659	1.19036	0.242662	0.893982	1.16836
2010	MPV17	-0.0107464	2.97735	-1.20534	0.24268	0.893982	-1.16831
2010	PRC1	-0.00240148	2.90192	-1.2048	0.242689	0.893982	-1.16829
2010	ZNF860	0.0116412	2.92731	1.19019	0.242727	0.893982	1.1682
2010	MEX3C	0.00855052	2.96121	1.20712	0.242742	0.893982	1.16816
2010	ERGIC2	0.0051783	2.90155	1.18997	0.242811	0.893982	1.16799
2010	LRRC42	-0.00404054	2.92137	-1.20382	0.242962	0.893982	-1.16762
2010	PGAP3	-0.00698484	2.97069	-1.20455	0.243024	0.893982	-1.16746
2010	FAM149B1	0.00477567	2.94645	1.20393	0.243052	0.893982	1.16739
2010	UTRN	-0.00373027	2.925	-1.24033	0.243229	0.893982	-1.16695
2010	DGCR6L	-0.00985188	2.98529	-1.18775	0.243674	0.893982	-1.16585
2010	KTN1	0.00809011	2.9406	1.20365	0.243749	0.893982	1.16567
2010	TLCD3A	-0.00525465	2.90948	-1.20147	0.24384	0.893982	-1.16544
2010	GATB	-0.00475638	2.91497	-1.20292	0.243911	0.893982	-1.16527
2010	RPL7AP62	-0.00989725	3.33392	-1.20243	0.24404	0.893982	-1.16495
2010	TMEM235	-0.00330141	2.90705	-1.20163	0.244055	0.893982	-1.16491
2010	GLYR1	0.00903059	3.00177	1.18654	0.244145	0.893982	1.16469
2010	TCFL5	0.00608746	2.92623	1.2014	0.244413	0.893982	1.16403
2010	BLZF1	0.0340885	3.25734	1.18522	0.244658	0.893982	1.16342
2010	GP9	-0.0237782	3.16632	-1.20303	0.244665	0.893982	-1.16341
2010	RPL21P53	0.0201026	3.00954	1.20096	0.244688	0.893982	1.16335
2010	HLA-DRB6	-0.0176316	3.23633	-1.20438	0.244748	0.893982	-1.1632
2010	FLAD1	-0.00735421	2.97334	-1.19915	0.244957	0.893982	-1.16269
2010	ARNT	-0.00533005	2.93	-1.18435	0.244996	0.893982	-1.16259
2010	ECE1	0.00249131	2.89867	1.19863	0.245064	0.893982	1.16242
2010	USP2	0.00317828	2.91027	1.18411	0.245091	0.893982	1.16236
2010	TSNAX	0.00638022	2.9551	1.20097	0.245327	0.893982	1.16178
2010	PCBP2P2	-0.014878	3.26839	-1.19874	0.245444	0.893982	-1.16149
2010	RGS10	0.0143449	3.15998	1.19966	0.245497	0.893982	1.16136
2010	ARHGAP15	0.0124401	3.255	1.19728	0.245858	0.893982	1.16047
2010	SLC49A3	0.00361816	2.90988	1.18182	0.245987	0.893982	1.16015
2010	NFYA	-0.00438424	2.92371	-1.19756	0.245992	0.893982	-1.16014
2010	ANXA4	0.0034152	2.89912	1.2056	0.246207	0.893982	1.15961
2010	LINC00921	0.00496363	2.96992	1.1974	0.24623	0.893982	1.15956
2010	SGK3	0.00412536	2.92387	1.18118	0.246236	0.893982	1.15954
2010	PRICKLE2	0.00381619	2.91895	1.18109	0.246272	0.893982	1.15945
2010	APOBEC3D	0.00593301	2.96007	1.18108	0.246275	0.893982	1.15944
2010	FNBP4	-0.00989462	3.11111	-1.19638	0.246285	0.893982	-1.15942
2010	ARF1	-0.0103463	3.11566	-1.1971	0.246305	0.893982	-1.15937
2010	TBC1D4	0.00632183	2.94882	1.19654	0.246387	0.893982	1.15917
2010	TYSND1	-0.0127615	3.04173	-1.19497	0.246416	0.893982	-1.1591
2010	ATP5F1EP2	0.0123292	3.47899	1.19715	0.246523	0.893982	1.15884
2010	CEP162	0.00652423	2.93819	1.19478	0.246672	0.893982	1.15847
2010	UGT1A3	-0.00385596	2.92305	-1.19482	0.246706	0.893982	-1.15839
2010	SLC25A39	0.0169802	3.69639	1.19654	0.247047	0.893982	1.15755
2010	INPP4B	0.00492193	2.92637	1.17904	0.247073	0.893982	1.15749
2010	ILF3	-0.00717032	2.97904	-1.19331	0.247091	0.893982	-1.15744
2010	LIX1L	-0.00569165	2.93897	-1.19377	0.247178	0.893982	-1.15723
2010	QKI	0.00474004	2.92266	1.19395	0.247183	0.893982	1.15722
2010	PTGS2	0.0167672	3.00251	1.19283	0.247211	0.893982	1.15715
2010	LAMTOR1	-0.0113396	3.20847	-1.19444	0.247232	0.893982	-1.1571
2010	IL17REL	0.0127386	2.94776	1.19295	0.247293	0.893982	1.15695
2010	MEF2A	-0.00285199	2.89721	-1.17848	0.247295	0.893982	-1.15694
2010	ARPC3	0.0119048	3.40033	1.20042	0.247297	0.893982	1.15694
2010	AK2	-0.00576037	2.9861	-1.19872	0.247301	0.893982	-1.15693
2010	LINC02649	0.00213791	2.90853	1.19414	0.247394	0.893982	1.1567
2010	PFN4	-0.00397417	2.9057	-1.17798	0.247492	0.893982	-1.15646
2010	GLIPR2	-0.0122885	3.43004	-1.19423	0.247572	0.893982	-1.15627
2010	CREG1	0.00963541	3.05239	1.19594	0.247632	0.893982	1.15612
2010	LYST	0.0196279	3.07667	1.1775	0.247679	0.893982	1.156
2010	NT5C	-0.0126085	3.08087	-1.19087	0.247812	0.893982	-1.15568
2010	COPZ1	-0.00981746	3.06128	-1.1919	0.247854	0.893982	-1.15558
2010	DBT	0.0098905	2.98032	1.19437	0.247886	0.893982	1.1555
2010	HIVEP3	0.00574912	2.93207	1.19307	0.247946	0.893982	1.15535
2010	PKD2	0.00358131	2.90747	1.19242	0.24801	0.893982	1.1552
2010	RPLP1P4	0.0456748	3.42623	1.19169	0.248049	0.893982	1.1551
2010	RING1	-0.0100549	3.16736	-1.1905	0.248142	0.893982	-1.15487
2010	AHCTF1	0.0078055	2.955	1.19235	0.248219	0.893982	1.15469
2010	BZW2	-0.00744796	2.98488	-1.19059	0.248267	0.893982	-1.15457
2010	SEC24A	0.00569457	2.91759	1.17582	0.248341	0.893982	1.15439
2010	DESI2	0.00675753	2.96818	1.19023	0.248518	0.893982	1.15396
2010	RTP5	-0.00424722	2.91657	-1.17523	0.248575	0.893982	-1.15382
2010	ZNF143	-0.00488458	2.97936	-1.19563	0.248647	0.893982	-1.15364
2010	SOX4	-0.00670456	2.96816	-1.18802	0.248909	0.893982	-1.153
2010	AQP7P1	0.0056649	2.91478	1.17401	0.249056	0.893982	1.15264
2010	SHFL	-0.00701004	2.97165	-1.18865	0.249215	0.893982	-1.15226
2010	ABRAXAS2	-0.00597584	2.9881	-1.18826	0.249269	0.893982	-1.15213
2010	TRIM66	-0.0118986	3.00012	-1.18782	0.24932	0.893982	-1.152
2010	DCAF15	0.00527976	2.95642	1.1733	0.249334	0.893982	1.15197
2010	HPSE	0.00680762	2.9703	1.1932	0.249457	0.893982	1.15167
2010	YY1	0.0128006	3.15188	1.18943	0.249764	0.893982	1.15092
2010	YWHAQ	-0.0100285	3.30245	-1.19138	0.24977	0.893982	-1.15091
2010	KPNA2	-0.00515272	2.92329	-1.17213	0.249797	0.893982	-1.15084
2010	MRPL11	-0.00641759	2.9568	-1.17209	0.249814	0.893982	-1.1508
2010	SPIDR	-0.00636143	2.95414	-1.1859	0.24997	0.893982	-1.15042
2010	LAP3	0.0164927	3.05747	1.19366	0.249979	0.893982	1.1504
2010	POP7	-0.00549302	2.94231	-1.17159	0.250011	0.893982	-1.15032
2010	ENHO	0.00456504	2.91168	1.18832	0.250042	0.893982	1.15025
2010	TOM1L2	-0.00354042	2.90787	-1.18452	0.2501	0.893982	-1.15011
2010	NPPA	0.00362694	2.90741	1.17134	0.250109	0.893982	1.15008
2010	TLE3	0.00593713	2.92827	1.18719	0.250157	0.893982	1.14997
2010	NEDD8	-0.00754981	3.23031	-1.18805	0.250166	0.893982	-1.14995
2010	ATP4B	0.00810672	2.92451	1.17103	0.250234	0.893982	1.14978
2010	ZNHIT6	-0.00424849	2.93363	-1.18689	0.250261	0.893982	-1.14972
2010	ENTR1	-0.00368473	2.9573	-1.18684	0.250342	0.893982	-1.14952
2010	DYTN	0.00304418	2.91121	1.18644	0.250359	0.893982	1.14948
2010	SLC25A37	0.019191	3.4207	1.1871	0.250439	0.893982	1.14928
2010	RPS26P55	-0.0115281	3.05187	-1.18944	0.25051	0.893982	-1.14911
2010	SF3B5	-0.0140263	3.10807	-1.17022	0.250552	0.893982	-1.14901
2010	TACC1	-0.010908	3.26042	-1.18422	0.250581	0.893982	-1.14894
2010	TBC1D15	0.0071136	2.96246	1.18327	0.250588	0.893982	1.14892
2010	XXYLT1	-0.00494706	2.95318	-1.18502	0.250616	0.893982	-1.14885
2010	AQP7P2	-0.00275209	2.90301	-1.18713	0.250697	0.893982	-1.14866
2010	FGGY	0.00330533	2.91135	1.18832	0.250718	0.893982	1.14861
2010	DENR	0.0148179	3.06582	1.18422	0.250779	0.893982	1.14846
2010	SCARNA3	0.00374319	2.91661	1.18424	0.250821	0.893982	1.14836
2010	HYPK	0.0353896	3.31774	1.18527	0.250884	0.893982	1.1482
2010	EGLN2	-0.00804569	3.24557	-1.18521	0.251073	0.893982	-1.14775
2010	COA3	-0.00609489	2.98915	-1.1854	0.251229	0.893982	-1.14737
2010	PLA2G7	0.00520078	2.93329	1.1841	0.251343	0.893982	1.14709
2010	LAGE3	-0.0129815	3.04759	-1.16816	0.251374	0.893982	-1.14702
2010	PLEKHG5	0.00254552	2.90407	1.18211	0.251379	0.893982	1.14701
2010	BLOC1S5	0.00467709	2.93439	1.18266	0.251605	0.893982	1.14646
2010	RAD51AP1	-0.00331277	2.9054	-1.16689	0.251878	0.893982	-1.1458
2010	STXBP6	0.00302837	2.90544	1.18078	0.251887	0.893982	1.14578
2010	DPYD	0.0147531	3.02358	1.1815	0.2519	0.893982	1.14575
2010	VCPKMT	0.00756508	2.97009	1.18145	0.251924	0.893982	1.14569
2010	GNS	-0.0121224	3.34194	-1.1828	0.252104	0.893982	-1.14525
2010	FBXO42	0.00514145	2.91957	1.16627	0.252125	0.893982	1.1452
2010	GNG2	0.0129989	3.02721	1.1813	0.252233	0.893982	1.14494
2010	TMEM191B	0.0027923	2.92595	1.18039	0.252247	0.893982	1.14491
2010	RPS8P10	0.0306283	3.09227	1.18097	0.252485	0.893982	1.14434
2010	RGL1	-0.0028648	2.91233	-1.16505	0.252611	0.893982	-1.14403
2010	CACNA1E	0.00274432	2.90195	1.18113	0.252616	0.893982	1.14402
2010	FNBP1	-0.00862654	3.32085	-1.17982	0.253058	0.893982	-1.14295
2010	LONP1	-0.00528096	2.92788	-1.17837	0.253148	0.893982	-1.14274
2010	ZNF557	0.0108174	2.96791	1.16357	0.253199	0.893982	1.14261
2010	KLF7	0.00338691	2.91344	1.17778	0.25323	0.893982	1.14254
2010	MC1R	0.00380309	2.91695	1.17824	0.253249	0.893982	1.14249
2010	KCTD20	0.00940098	3.00616	1.17722	0.253427	0.893982	1.14206
2010	CALM3	-0.0164967	3.38287	-1.17729	0.253448	0.893982	-1.14201
2010	AIF1	0.0152432	3.25098	1.17914	0.253691	0.893982	1.14143
2010	PRKRIP1	-0.00590489	2.96812	-1.17656	0.25372	0.893982	-1.14136
2010	ZNF615	-0.00606417	2.92247	-1.17537	0.253735	0.893982	-1.14133
2010	USP8	0.00978792	2.95994	1.17603	0.253757	0.893982	1.14127
2010	MROH8	0.0107672	2.96052	1.17724	0.253874	0.893982	1.14099
2010	FIG4	-0.00640891	2.98461	-1.17654	0.253923	0.893982	-1.14087
2010	INS	0.00452528	2.91297	1.16172	0.253943	0.893982	1.14082
2010	CAMK2A	0.0213503	3.01435	1.17666	0.253992	0.893982	1.14071
2010	BRI3	0.014296	3.26849	1.17749	0.254085	0.893982	1.14048
2010	FAM171A1	0.00461004	2.92526	1.17528	0.254125	0.893982	1.14039
2010	LGALS1	-0.0192381	3.30393	-1.17649	0.254197	0.893982	-1.14021
2010	RBBP4	0.00277079	2.94531	1.17625	0.254224	0.893982	1.14015
2010	MRPL19	0.00519519	2.9426	1.17634	0.254379	0.893982	1.13978
2010	SEC23IP	-0.00429833	2.92972	-1.16024	0.254535	0.893982	-1.1394
2010	RPL10P16	-0.0127465	3.7203	-1.16003	0.254618	0.893982	-1.1392
2010	FAM234A	0.00673606	2.93559	1.15984	0.254696	0.893982	1.13902
2010	GRIN3A	0.00303353	2.90534	1.17379	0.254715	0.893982	1.13897
2010	FLJ13224	0.00905065	2.94601	1.17455	0.254737	0.893982	1.13892
2010	INPPL1	-0.00802698	3.04369	-1.17448	0.254789	0.893982	-1.13879
2010	C3orf38	0.00403297	2.94419	1.17547	0.254841	0.893982	1.13867
2010	ZNF252P	-0.00518501	2.95258	-1.17365	0.254927	0.893982	-1.13846
2010	NT5DC3	0.0034485	2.92054	1.17459	0.255039	0.893982	1.1382
2010	LINC01089	-0.00473671	2.94058	-1.15876	0.255127	0.893982	-1.13798
2010	ZFAS1	0.0127904	3.11144	1.17905	0.255221	0.893982	1.13776
2010	PUDP	-0.00589358	2.93453	-1.17188	0.25523	0.893982	-1.13774
2010	RPL23AP61	0.0252105	3.07593	1.17459	0.255241	0.893982	1.13771
2010	LAMTOR5	0.00767762	3.22412	1.17327	0.255365	0.893982	1.13741
2010	SPSB3	-0.0219645	3.2251	-1.15808	0.255404	0.893982	-1.13732
2010	ELP2	0.00594108	2.96624	1.17195	0.25541	0.893982	1.13731
2010	GPR19	-0.00433614	2.91436	-1.17227	0.255589	0.893982	-1.13688
2010	TRAF1	-0.00508443	2.92639	-1.15757	0.255608	0.893982	-1.13683
2010	LOC100190986	0.0193323	3.08239	1.17105	0.255638	0.893982	1.13676
2010	H4C3	0.0336997	3.32705	1.15724	0.25574	0.893982	1.13652
2010	RPL17P39	0.0325732	3.27629	1.17096	0.255862	0.893982	1.13623
2010	PRR5-ARHGAP8	-0.00484653	2.92076	-1.17073	0.255868	0.893982	-1.13621
2010	SH2B2	0.00494	2.93385	1.17118	0.255871	0.893982	1.1362
2010	NAIF1	-0.006147	2.95146	-1.17211	0.256227	0.893982	-1.13536
2010	ASF1A	-0.00544587	2.96036	-1.16983	0.256254	0.893982	-1.13529
2010	RRAS	-0.00985145	3.01614	-1.1716	0.256377	0.893982	-1.135
2010	SDF2L1	-0.0108409	3.01046	-1.171	0.25638	0.893982	-1.13499
2010	SRGAP2C	0.00370325	2.91603	1.16949	0.256504	0.893982	1.13469
2010	IL11RA	-0.0156935	3.06817	-1.16889	0.25657	0.893982	-1.13454
2010	STING1	-0.0140534	3.10281	-1.16841	0.25657	0.893982	-1.13454
2010	TMEM164	0.00503275	2.92125	1.16841	0.256664	0.893982	1.13431
2010	H2AC21	0.00344516	2.90077	1.17086	0.25675	0.893982	1.13411
2010	AMER1	-0.00484274	2.92323	-1.16823	0.256838	0.893982	-1.1339
2010	NSMCE3	0.00381338	2.92026	1.16801	0.25711	0.893982	1.13325
2010	IL5RA	-0.00379513	2.92073	-1.16807	0.257221	0.893982	-1.13298
2010	IFT122	-0.00394101	2.91787	-1.17019	0.257341	0.893982	-1.1327
2010	ALDOA	-0.00775893	3.22252	-1.16827	0.257361	0.893982	-1.13265
2010	LOC391578	-0.00584333	2.93335	-1.16655	0.257673	0.893982	-1.13191
2010	ANKRD13D	0.0144758	3.00484	1.16717	0.257917	0.893982	1.13133
2010	GOT1	-0.00589745	2.94969	-1.16588	0.257969	0.893982	-1.1312
2010	PIM1	0.0143716	3.29091	1.16898	0.257973	0.893982	1.1312
2010	SAE1	-0.0114584	3.20572	-1.16504	0.258057	0.893982	-1.13099
2010	PSME3	-0.00579826	3.00099	-1.16739	0.258089	0.893982	-1.13092
2010	RPS2P51	-0.013763	3.37499	-1.16628	0.25835	0.893982	-1.1303
2010	ELP6	-0.0055254	2.94901	-1.15046	0.258479	0.893982	-1.12999
2010	MYL6	0.0148849	3.5145	1.16789	0.258481	0.893982	1.12999
2010	COMTD1	0.0036718	2.92534	1.15034	0.258527	0.893982	1.12988
2010	EPB41L4A-AS1	0.0112321	3.03924	1.16337	0.258557	0.893982	1.12981
2010	U2AF1	0.00636762	2.97193	1.1645	0.25865	0.893982	1.12959
2010	FAM104A	0.0138502	3.22873	1.16759	0.258653	0.893982	1.12958
2010	CLDN14	-0.00669665	2.98889	-1.14993	0.258693	0.893982	-1.12949
2010	CERS5	-0.00716185	2.96973	-1.16621	0.258786	0.893982	-1.12927
2010	MOB3A	-0.0210624	3.16022	-1.16462	0.258794	0.893982	-1.12925
2010	CXorf38	0.0122265	2.98691	1.14961	0.258825	0.893982	1.12917
2010	ABHD5	0.0158776	3.06275	1.16503	0.258825	0.893982	1.12917
2010	PLA2G4C	-0.00279067	2.9057	-1.16764	0.258835	0.893982	-1.12915
2010	NECTIN2	-0.00267265	2.90791	-1.16568	0.258866	0.893982	-1.12908
2010	AIP	-0.0124509	3.09625	-1.16179	0.2592	0.893982	-1.12828
2010	DOCK7	0.00312736	2.91134	1.14864	0.25922	0.893982	1.12824
2010	HSD17B7	0.0361725	3.36443	1.17127	0.259455	0.893982	1.12768
2010	APBA3	-0.0103913	3.03097	-1.16202	0.259553	0.893982	-1.12745
2010	SPTAN1	-0.00947344	2.9823	-1.14757	0.259656	0.893982	-1.12721
2010	FBXO2	-0.0033633	2.90941	-1.14717	0.259817	0.893982	-1.12682
2010	AHSA2P	0.0113469	3.01787	1.16162	0.259859	0.893982	1.12672
2010	CLRN2	0.00238433	2.89732	1.14699	0.259889	0.893982	1.12665
2010	ATP6V0E2	-0.0160307	3.13563	-1.16078	0.26	0.893982	-1.12639
2010	FAM86B2	0.00350414	2.9109	1.15981	0.260071	0.893982	1.12622
2010	RNA18SN5	0.0999552	3.08995	1.14649	0.260091	0.893982	1.12618
2010	GINM1	0.00424442	2.91688	1.14618	0.260219	0.893982	1.12587
2010	HNRNPA1P2	-0.0116793	3.18596	-1.16162	0.260241	0.893982	-1.12582
2010	RPS2P5	-0.00741698	2.96201	-1.16022	0.260243	0.893982	-1.12582
2010	EMC8	-0.00359656	2.91997	-1.16179	0.260289	0.893982	-1.12571
2010	DNAH1	-0.0064121	2.96706	-1.16224	0.260301	0.893982	-1.12568
2010	LINC01019	0.00341022	2.90422	1.1591	0.260416	0.893982	1.12541
2010	WDR7	-0.00279515	2.9301	-1.15922	0.260656	0.893982	-1.12484
2010	LGALS3BP	-0.00276842	2.90118	-1.15883	0.260674	0.893982	-1.1248
2010	ARID3A	-0.0134605	3.09832	-1.15907	0.260777	0.893982	-1.12456
2010	NOMO1	-0.00357167	2.94325	-1.15832	0.26081	0.893982	-1.12448
2010	FHL1	-0.00371663	2.91681	-1.15885	0.260877	0.893982	-1.12432
2010	LOC644584	-0.00594145	2.93056	-1.14415	0.261048	0.893982	-1.12392
2010	NSUN5	-0.00611217	2.9433	-1.14381	0.261185	0.893982	-1.12359
2010	RFC2	0.00240458	2.91363	1.15815	0.261264	0.893982	1.12341
2010	ZFYVE21	0.00475835	2.98212	1.16214	0.261321	0.893982	1.12327
2010	SCAF11	-0.00775728	3.08005	-1.1429	0.26156	0.893982	-1.12271
2010	EIF2B1	-0.00766662	3.01246	-1.1564	0.261752	0.893982	-1.12226
2010	BAG5	0.00402814	2.97947	1.15558	0.261847	0.893982	1.12204
2010	NPIPB4	0.010921	2.97878	1.15769	0.261885	0.893982	1.12195
2010	PRPS2	-0.00496767	2.94319	-1.15513	0.262042	0.893982	-1.12158
2010	MRRF	-0.00326055	2.92649	-1.15396	0.262276	0.893982	-1.12103
2010	CAPRIN1	-0.007377	2.99132	-1.15487	0.262305	0.893982	-1.12096
2010	DNAJC10	0.00757247	2.97688	1.15614	0.262322	0.893982	1.12092
2010	SNRPGP2	0.0121886	2.99416	1.15457	0.262368	0.893982	1.12081
2010	ASH1L-AS1	0.0037517	2.92073	1.15364	0.262612	0.893982	1.12024
2010	GPR65	0.0112328	2.97152	1.1543	0.262691	0.893982	1.12005
2010	FKBP14	0.0255416	3.14773	1.14005	0.262728	0.893982	1.11997
2010	SDF4	-0.00970229	3.02131	-1.15429	0.262813	0.893982	-1.11977
2010	GOLGA3	-0.00871529	3.06182	-1.13934	0.26302	0.893982	-1.11928
2010	DEF6	-0.00937537	3.20354	-1.16478	0.263073	0.893982	-1.11916
2010	CUTALP	0.00581086	2.9827	1.15658	0.263213	0.893982	1.11883
2010	SERAC1	0.00306692	2.90735	1.1387	0.26328	0.893982	1.11867
2010	GIMAP2	0.0154467	2.99089	1.15299	0.26331	0.893982	1.1186
2010	TMEM14DP	0.0114559	3.05821	1.15174	0.263341	0.893982	1.11853
2010	TBC1D23	-0.00589119	2.93391	-1.15631	0.263349	0.893982	-1.11851
2010	KCNK4	-0.00289654	2.90614	-1.13845	0.263386	0.893982	-1.11842
2010	BCYRN1	0.0221473	3.1289	1.15353	0.263532	0.893982	1.11808
2010	LNPEP	-0.00286249	2.92402	-1.15208	0.263595	0.893982	-1.11794
2010	ZZEF1	-0.00794645	2.99638	-1.15512	0.263629	0.893982	-1.11785
2010	UTP11	0.0051799	2.9552	1.1552	0.263759	0.893982	1.11755
2010	COX20	-0.00436127	2.95336	-1.15252	0.263866	0.893982	-1.1173
2010	MPND	0.00344455	2.91865	1.15186	0.263886	0.893982	1.11725
2010	ADRB2	-0.0099132	3.03944	-1.15151	0.264199	0.893982	-1.11652
2010	ANAPC10	0.00325827	2.90013	1.15307	0.264273	0.893982	1.11635
2010	ATP5ME	0.00910401	3.04297	1.15069	0.264354	0.893982	1.11616
2010	TAF1L	0.00385107	2.9287	1.14998	0.264418	0.893982	1.11601
2010	ZNF333	0.00237972	2.91876	1.15014	0.264433	0.893982	1.11598
2010	ELK1	0.0056279	2.96853	1.15069	0.264445	0.893982	1.11595
2010	ATP5MG	0.0104136	3.11379	1.14877	0.264645	0.893982	1.11548
2010	TREML3P	0.00783495	2.95552	1.15302	0.264675	0.893982	1.11541
2010	ERO1A	0.00675737	2.96927	1.15138	0.264722	0.893982	1.1153
2010	LINC01451	-0.00433051	2.91342	-1.13509	0.264769	0.893982	-1.11519
2010	TSHZ2	0.00245613	2.90375	1.14844	0.264815	0.893982	1.11508
2010	PPM1B	0.0056057	2.98266	1.13444	0.265037	0.893982	1.11457
2010	PKD1L1	-0.00348979	2.90699	-1.134	0.26522	0.893982	-1.11414
2010	SPOP	0.0112557	3.22723	1.13348	0.265432	0.893982	1.11364
2010	SPINT2	-0.0115838	3.07686	-1.14742	0.265473	0.893982	-1.11355
2010	C1RL	-0.00776258	2.98797	-1.14925	0.265536	0.893982	-1.1134
2010	RPS6P1	0.0188274	3.33338	1.14802	0.265583	0.893982	1.11329
2010	RNFT1	0.00548901	2.93155	1.14811	0.265619	0.893982	1.11321
2010	MSH3	-0.00628377	3.40234	-1.13257	0.265809	0.893982	-1.11277
2010	MAPK15	0.00771553	2.92665	1.14493	0.26614	0.893982	1.112
2010	LOC646903	0.00315702	2.9063	1.13174	0.266156	0.893982	1.11196
2010	C1QTNF6	-0.00439815	2.91007	-1.14375	0.266459	0.893982	-1.11126
2010	SETBP1	-0.00478498	2.92456	-1.14581	0.266539	0.893982	-1.11107
2010	ZNF624	-0.00353091	2.91555	-1.14642	0.266599	0.893982	-1.11093
2010	KIAA0586	-0.00298727	2.92294	-1.14358	0.266612	0.893982	-1.1109
2010	TRMT10C	0.00469779	2.90812	1.14449	0.266612	0.893982	1.1109
2010	ARL6IP1P2	-0.00429678	2.92506	-1.14459	0.266623	0.893982	-1.11087
2010	PPP2R1A	-0.0122513	3.1599	-1.13048	0.266675	0.893982	-1.11075
2010	CERT1	-0.00479075	2.92405	-1.14309	0.266751	0.893982	-1.11058
2010	ATP8B4	-0.00678795	2.9571	-1.14844	0.26677	0.893982	-1.11053
2010	TPRKB	0.00424144	2.91581	1.13012	0.266826	0.893982	1.1104
2010	PHF19	-0.00472395	2.96021	-1.14316	0.26684	0.893982	-1.11037
2010	ZFR	0.00582022	3.0115	1.14473	0.267122	0.893982	1.10971
2010	MRPL34	-0.0100356	3.03129	-1.12937	0.267136	0.893982	-1.10968
2010	CPEB2-DT	0.00717969	2.95755	1.14399	0.267278	0.893982	1.10935
2010	ASCL2	-0.00869448	3.02465	-1.14488	0.267387	0.893982	-1.1091
2010	TPK1	0.00384587	2.93875	1.14309	0.267547	0.893982	1.10873
2010	SKP2	-0.00651262	2.98463	-1.14207	0.267676	0.893982	-1.10843
2010	HABP4	-0.00263017	2.91389	-1.12792	0.267739	0.893982	-1.10828
2010	POM121L4P	-0.00323817	2.89656	-1.14013	0.267864	0.893982	-1.108
2010	TMEM254	-0.00544306	2.95922	-1.12732	0.267992	0.893982	-1.1077
2010	HCK	-0.0110884	3.26248	-1.14221	0.267995	0.893982	-1.10769
2010	RNF144B	0.0100795	2.98648	1.15812	0.26806	0.893982	1.10754
2010	HMGCLL1	-0.00289268	2.91087	-1.14144	0.26818	0.893982	-1.10726
2010	RIMS4	0.00368113	2.91513	1.12679	0.268209	0.893982	1.1072
2010	GFI1	-0.00460221	2.93049	-1.13982	0.268257	0.893982	-1.10709
2010	DBI	0.0100704	2.98385	1.14045	0.268367	0.893982	1.10683
2010	ISYNA1	0.00290422	2.90499	1.12615	0.268476	0.893982	1.10658
2010	FAM160A2	-0.00795499	2.96254	-1.14069	0.26851	0.893982	-1.1065
2010	CSDE1	0.00603257	2.93431	1.14265	0.268568	0.893982	1.10637
2010	PPTC7	0.0153642	3.05967	1.14058	0.268626	0.893982	1.10623
2010	NLRC5	0.00600103	2.95744	1.13864	0.268751	0.893982	1.10594
2010	RSRC2	0.0050372	2.98786	1.1401	0.268828	0.893982	1.10577
2010	ITPRIPL2	0.00981936	2.94679	1.14124	0.268876	0.893982	1.10565
2010	CYB5R3	-0.00765703	3.17767	-1.13992	0.269053	0.893982	-1.10525
2010	RPL7P9	0.00416298	2.91029	1.13894	0.269059	0.893982	1.10523
2010	DDX46	-0.00546326	2.95398	-1.13882	0.269074	0.893982	-1.1052
2010	LHFPL2	0.00471466	2.9384	1.14424	0.269086	0.893982	1.10517
2010	CMAHP	-0.00390546	2.91892	-1.13904	0.269184	0.893982	-1.10494
2010	KIR3DL1	0.00732573	2.95173	1.14503	0.269346	0.893982	1.10457
2010	TCL1B	0.00406205	2.92038	1.12392	0.269409	0.893982	1.10443
2010	ZKSCAN4	-0.00330491	2.93314	-1.13777	0.269728	0.893982	-1.10369
2010	GSTM1	-0.00749203	2.99469	-1.14012	0.269758	0.893982	-1.10362
2010	INKA2	0.00623405	2.93608	1.13923	0.269821	0.893982	1.10348
2010	ITPR3	-0.0128057	3.06629	-1.13739	0.269844	0.893982	-1.10342
2010	RTRAF	0.0112397	3.05408	1.1411	0.270236	0.893982	1.10252
2010	TINF2	-0.0133254	3.2045	-1.13448	0.270259	0.893982	-1.10247
2010	ERCC2	0.00293117	2.91636	1.13384	0.270416	0.893982	1.10211
2010	ALDH6A1	-0.00475913	2.93423	-1.12146	0.270435	0.893982	-1.10206
2010	SRGAP2	-0.00157924	2.90292	-1.13565	0.270488	0.893982	-1.10194
2010	BUD23	-0.00745272	2.97781	-1.13491	0.270523	0.893982	-1.10186
2010	IFI6	0.0165156	3.22214	1.13639	0.270617	0.893982	1.10164
2010	TMUB2	-0.00607981	2.97525	-1.1377	0.270626	0.893982	-1.10162
2010	ADCK2	-0.00661804	2.95533	-1.1344	0.270829	0.893982	-1.10115
2010	MTF2	0.00949996	2.94764	1.13431	0.27083	0.893982	1.10115
2010	RPL27	0.0248299	3.41806	1.13317	0.271087	0.893982	1.10056
2010	CCDC102A	-0.0047641	2.93023	-1.1336	0.271193	0.893982	-1.10032
2010	POMGNT1	-0.00728875	2.96871	-1.13205	0.271226	0.893982	-1.10024
2010	FRMD8	-0.0133392	3.11091	-1.13521	0.271255	0.893982	-1.10018
2010	SYS1	0.00568791	2.95361	1.13239	0.271333	0.893982	1.1
2010	PRRC2C	-0.00610504	3.077	-1.13492	0.271383	0.893982	-1.09988
2010	TMEM138	-0.00629541	2.94269	-1.13222	0.271386	0.893982	-1.09988
2010	RPL21P68	0.030778	3.49742	1.13307	0.271425	0.893982	1.09979
2010	TMEM186	0.003049	2.92032	1.13233	0.271437	0.893982	1.09976
2010	FANCD2OS	0.00231015	2.89943	1.13318	0.27146	0.893982	1.09971
2010	RPS28P6	-0.0212438	3.26441	-1.11865	0.271616	0.893982	-1.09935
2010	SLC11A1	-0.0223089	3.29051	-1.1337	0.271628	0.893982	-1.09932
2010	TAX1BP3	-0.00945655	3.01804	-1.13388	0.271684	0.893982	-1.09919
2010	STRADB	0.0243584	3.39075	1.13387	0.271788	0.893982	1.09895
2010	SNRPN	-0.00841722	3.06955	-1.13216	0.271836	0.893982	-1.09885
2010	ARRDC1-AS1	-0.00313224	2.90155	-1.13081	0.271962	0.893982	-1.09856
2010	GOT2	-0.00790039	3.0261	-1.11776	0.271992	0.893982	-1.09849
2010	GGACT	-0.0030011	2.90883	-1.13098	0.272009	0.893982	-1.09845
2010	C3orf62	0.00633452	2.95282	1.13107	0.272156	0.893982	1.09811
2010	FBXW9	-0.00700826	2.94499	-1.12957	0.272249	0.893982	-1.0979
2010	PFKP	-0.00745843	2.97846	-1.12962	0.272311	0.893982	-1.09776
2010	GNL2	-0.00785524	2.98932	-1.13089	0.272347	0.893982	-1.09767
2010	MIR129-2	-0.00485453	2.93279	-1.12922	0.272362	0.893982	-1.09764
2010	ASTE1	-0.00410868	2.95989	-1.13177	0.272545	0.893982	-1.09722
2010	TMEM150B	0.00329825	2.9148	1.11642	0.272557	0.893982	1.09719
2010	CD19	-0.0108126	2.98055	-1.13118	0.272578	0.893982	-1.09714
2010	KDM2B	-0.00505612	3.00782	-1.1277	0.272871	0.893982	-1.09648
2010	TTPAL	0.00399774	2.9474	1.1294	0.273016	0.893982	1.09614
2010	IRF3	0.0119281	3.0751	1.12839	0.273027	0.893982	1.09612
2010	MAPK7	0.00418537	2.92396	1.11515	0.273092	0.893982	1.09597
2010	KLHL1	-0.00277954	2.90421	-1.12815	0.273155	0.893982	-1.09583
2010	GPR137B	-0.00432413	2.93251	-1.13199	0.2732	0.893982	-1.09572
2010	MED13L	0.00569798	2.91913	1.11451	0.273362	0.893982	1.09535
2010	HCAR2	-0.00938336	2.96593	-1.13025	0.273363	0.893982	-1.09535
2010	METAP1	-0.00651831	3.05024	-1.13269	0.273371	0.893982	-1.09533
2010	LOC283788	0.00710089	2.95893	1.12865	0.273376	0.893982	1.09532
2010	DUSP28	-0.00459939	2.96011	-1.12794	0.273401	0.893982	-1.09526
2010	CDC42P2	0.0102288	3.08844	1.12793	0.273408	0.893982	1.09525
2010	SWSAP1	0.00450243	2.91435	1.12694	0.273493	0.893982	1.09505
2010	SERTAD2	-0.0122816	3.14359	-1.11396	0.273592	0.893982	-1.09483
2010	PLIN5	0.0197478	3.07558	1.12757	0.273691	0.893982	1.0946
2010	RECQL	0.00512999	2.96708	1.11365	0.273723	0.893982	1.09453
2010	RAN	-0.00915842	3.06306	-1.12572	0.273848	0.893982	-1.09425
2010	C16orf72	-0.0089701	3.03321	-1.11336	0.273848	0.893982	-1.09424
2010	NIBAN3	0.00512074	2.94486	1.12885	0.273872	0.893982	1.09419
2010	CNIH4	0.0118706	3.021	1.12552	0.274011	0.894018	1.09387
2010	ADGRE2	-0.0142629	3.15764	-1.12804	0.274085	0.894018	-1.0937
2010	SLC39A12-AS1	-0.00225805	2.8959	-1.12488	0.2742	0.894018	-1.09344
2010	RCAN1	-0.00384743	2.91466	-1.12531	0.274232	0.894018	-1.09337
2010	DIS3L	-0.00734933	3.01185	-1.12712	0.274346	0.894107	-1.09311
2010	IGFBP1	0.0116856	2.99514	1.1261	0.274688	0.894183	1.09233
2010	ZC3H11A	0.00400199	2.91028	1.11132	0.274711	0.894183	1.09228
2010	TRPC4AP	-0.00793357	3.07833	-1.12516	0.274882	0.894183	-1.09189
2010	UQCRFS1	-0.0122788	3.2068	-1.12672	0.275154	0.894183	-1.09127
2010	MFSD8	-0.00418283	2.93511	-1.12225	0.275465	0.894183	-1.09056
2010	WASHC4	0.00831446	2.91229	1.10916	0.275627	0.894183	1.0902
2010	RPLP2P3	0.0228781	3.19043	1.12266	0.275785	0.894183	1.08984
2010	LDHA	-0.0142137	3.30084	-1.1391	0.276173	0.894183	-1.08896
2010	ZBTB43	0.00635908	2.929	1.10763	0.276278	0.894183	1.08872
2010	PYCR2	-0.0102539	3.04098	-1.11936	0.276369	0.894183	-1.08851
2010	PYCARD	-0.00837734	3.18714	-1.12284	0.276415	0.894183	-1.08841
2010	MECP2	0.00427613	2.92161	1.12359	0.276419	0.894183	1.0884
2010	FHIT	0.00442597	2.9188	1.12102	0.276462	0.894183	1.0883
2010	MED7	0.00239974	2.91418	1.12002	0.276668	0.894183	1.08784
2010	HMGB1P10	0.0116346	3.01944	1.10633	0.276834	0.894183	1.08746
2010	MINDY3	0.00625569	2.94201	1.12131	0.27694	0.894183	1.08722
2010	NDN	-0.00380226	2.90761	-1.13632	0.277015	0.894183	-1.08705
2010	FGL1	-0.00913298	3.00424	-1.11829	0.277183	0.894183	-1.08667
2010	BTBD10	0.00813695	2.96459	1.11772	0.277433	0.894183	1.0861
2010	ABHD4	0.00383225	2.91757	1.11981	0.277449	0.894183	1.08607
2010	IRS2	0.0136687	3.01916	1.13404	0.277506	0.894183	1.08594
2010	SMARCC2	0.00825112	2.95457	1.11713	0.277557	0.894183	1.08582
2010	TP53I13	0.0331945	3.13794	1.1175	0.277572	0.894183	1.08579
2010	BIN2	0.0102699	2.93841	1.11764	0.277662	0.894183	1.08559
2010	ZNF787	-0.0101765	3.05629	-1.11702	0.27767	0.894183	-1.08557
2010	VPS4A	0.00459415	2.929	1.11771	0.277788	0.894183	1.0853
2010	B4GALT1	-0.00651087	2.97513	-1.11787	0.278051	0.894183	-1.08471
2010	PAM	-0.00930153	3.01608	-1.1193	0.278073	0.894183	-1.08466
2010	BCDIN3D	-0.00608972	2.96745	-1.10313	0.278199	0.894183	-1.08437
2010	CIRBP	-0.0141004	3.28738	-1.1159	0.278234	0.894183	-1.0843
2010	POGK	-0.00886074	3.07884	-1.11572	0.278367	0.894183	-1.08399
2010	RNU4-1	0.00288311	2.9073	1.11608	0.278463	0.894183	1.08378
2010	RCC1L	0.00580669	2.92802	1.11557	0.278665	0.894183	1.08332
2010	VWF	-0.00407037	2.91229	-1.1169	0.278689	0.894183	-1.08327
2010	HERC2P8	-0.00771998	2.95784	-1.11512	0.278812	0.894183	-1.08299
2010	PGAM1	-0.00731284	3.14066	-1.11542	0.27886	0.894183	-1.08288
2010	DDX60L	0.00658525	2.95742	1.11503	0.278991	0.894183	1.08259
2010	ZNF264	0.00459919	2.93072	1.1011	0.279066	0.894183	1.08242
2010	RUNDC1	0.00659874	2.99992	1.11411	0.279077	0.894183	1.08239
2010	ARMCX5	0.00357049	2.91287	1.10107	0.279081	0.894183	1.08239
2010	RAP1A	0.00336527	2.92012	1.10084	0.27918	0.894183	1.08216
2010	RABGGTB	0.00414311	2.94789	1.11472	0.279239	0.894183	1.08203
2010	TAOK1	0.00352946	2.9083	1.10065	0.279259	0.894183	1.08199
2010	RASA1	-0.00621731	2.97388	-1.11295	0.279305	0.894183	-1.08188
2010	PARP9	0.0118647	3.04489	1.10009	0.2795	0.894183	1.08144
2010	CHCHD10	-0.0181399	3.11615	-1.11162	0.279573	0.894183	-1.08128
2010	BRD3	0.0102353	3.00712	1.09983	0.279611	0.894183	1.08119
2010	URM1	-0.0117558	3.1398	-1.11299	0.279761	0.894183	-1.08086
2010	RARS2	0.00406639	2.93889	1.1124	0.279847	0.894183	1.08066
2010	RIOX1	0.00427746	2.94751	1.11186	0.28039	0.894183	1.07944
2010	LCMT2	0.00445036	2.92894	1.10992	0.280587	0.894183	1.079
2010	GBP1	0.0199987	3.06991	1.11159	0.280608	0.894183	1.07895
2010	R3HDM2	0.00379051	2.92409	1.09727	0.280713	0.894183	1.07872
2010	AMY2A	0.00882175	2.96338	1.1092	0.280862	0.894183	1.07839
2010	LSG1	-0.00429491	2.94012	-1.1112	0.280866	0.894183	-1.07838
2010	CD74	-0.0186685	3.31327	-1.09676	0.280932	0.894183	-1.07823
2010	NOP16	-0.00288477	2.91732	-1.10875	0.280998	0.894183	-1.07808
2010	C1QB	-0.00304015	2.89444	-1.11028	0.281039	0.894183	-1.07799
2010	H3Y1	0.0033565	2.90502	1.10964	0.281097	0.894183	1.07786
2010	RPL7AP9	0.0085561	2.96142	1.10936	0.281169	0.894183	1.0777
2010	RGS2	0.0237058	3.47145	1.10811	0.281341	0.894183	1.07731
2010	FUBP3	-0.00681474	3.00368	-1.10954	0.281418	0.894183	-1.07714
2010	CDCA4	0.00507124	2.93468	1.0953	0.281561	0.894183	1.07682
2010	TYMP	0.0080706	3.15882	1.10917	0.281588	0.894183	1.07676
2010	RPL26	0.0249623	3.05857	1.108	0.281704	0.894183	1.0765
2010	CFAP74	0.038457	3.25806	1.09489	0.281737	0.894183	1.07643
2010	HIGD2A	-0.0149698	3.26416	-1.09484	0.28176	0.894183	-1.07637
2010	VSTM4	0.00222013	2.9068	1.09477	0.281787	0.894183	1.07631
2010	ST8SIA4	0.00578008	2.95384	1.10655	0.281864	0.894183	1.07614
2010	COTL1	-0.0147584	3.16339	-1.10625	0.281886	0.894183	-1.07609
2010	DTWD2	0.0348582	3.29045	1.1075	0.281971	0.894183	1.0759
2010	UPP1	-0.0164124	3.13141	-1.10739	0.282025	0.894183	-1.07578
2010	HNRNPU	0.0352864	3.17022	1.0941	0.282078	0.894183	1.07566
2010	RPS3AP13	0.0346708	3.08626	1.10703	0.282152	0.894183	1.0755
2010	GNL1	-0.00557007	2.96188	-1.09366	0.282267	0.894183	-1.07524
2010	WBP4	0.0041054	2.94026	1.1049	0.282412	0.894183	1.07492
2010	VSTM1	-0.00529935	2.93311	-1.11313	0.282424	0.894183	-1.07489
2010	RHOG	0.00920658	3.47702	1.10882	0.282432	0.894183	1.07487
2010	TBK1	0.00829135	2.99208	1.09264	0.282712	0.894183	1.07425
2010	C11orf68	0.00684466	2.97312	1.09243	0.282802	0.894183	1.07405
2010	ELMO1	0.00514151	2.97904	1.10344	0.283013	0.894183	1.07357
2010	TMA7	0.0151188	3.03446	1.10438	0.283097	0.894183	1.07339
2010	BCL11A	-0.00535183	2.97703	-1.10668	0.283176	0.894183	-1.07321
2010	NPTN	0.0145988	3.17676	1.09152	0.283194	0.894183	1.07317
2010	TRIO	0.00374551	2.91862	1.10276	0.28325	0.894183	1.07305
2010	PCYOX1L	0.00439848	2.92631	1.10483	0.283251	0.894183	1.07304
2010	XRCC2	0.0385843	3.20847	1.09082	0.283496	0.894183	1.0725
2010	MS4A6E	0.00227144	2.89662	1.09062	0.283586	0.894183	1.0723
2010	RBM12	-0.00272721	2.94454	-1.10337	0.283586	0.894183	-1.0723
2010	GATA2	0.00317856	2.90044	1.10943	0.283779	0.894183	1.07187
2010	EFCAB11	-0.00514055	2.93534	-1.10291	0.28378	0.894183	-1.07187
2010	LOC648927	-0.00541681	2.98372	-1.10263	0.28395	0.894183	-1.07149
2010	TSC1	-0.00225162	2.94069	-1.10521	0.283951	0.894183	-1.07149
2010	RPS26P35	0.0303881	3.11996	1.10455	0.283985	0.894183	1.07141
2010	PSEN1	0.00359433	2.93223	1.10232	0.284116	0.894183	1.07112
2010	EEF1D	-0.00547881	2.99962	-1.1038	0.2842	0.894183	-1.07093
2010	ORC3	0.00463567	2.92904	1.10125	0.284237	0.894183	1.07085
2010	ASB8	0.00693147	3.03268	1.09945	0.284844	0.894183	1.0695
2010	APOBEC3G	-0.0087289	3.06184	-1.10263	0.284849	0.894183	-1.06949
2010	ZNF234	0.00331704	2.92506	1.0999	0.284863	0.894183	1.06946
2010	NKTR	-0.0061955	3.02702	-1.10208	0.284985	0.894183	-1.06919
2010	GRPEL1	0.00439045	2.96588	1.10412	0.284987	0.894183	1.06918
2010	RBM5	-0.00711434	3.25015	-1.10047	0.285131	0.894183	-1.06886
2010	BCR	0.0194535	3.06651	1.1004	0.285148	0.894183	1.06883
2010	ANKRD40	-0.0064147	2.96883	-1.09899	0.285239	0.894183	-1.06862
2010	SLC35A1	0.00717904	3.00786	1.10128	0.28525	0.894183	1.0686
2010	ATP6V0B	0.00890356	3.27076	1.10167	0.285258	0.894183	1.06858
2010	H2BC18	0.00257929	2.9153	1.10134	0.285341	0.894183	1.0684
2010	CHURC1	0.0159927	3.07759	1.10236	0.285345	0.894183	1.06839
2010	ICAM2	-0.0148948	3.22591	-1.08616	0.285522	0.894183	-1.068
2010	UNKL	0.00551309	2.93421	1.09801	0.285729	0.894183	1.06754
2010	TRIM7	0.0157058	2.99631	1.098	0.285769	0.894183	1.06745
2010	P2RX4	-0.00606314	2.94426	-1.0974	0.285808	0.894183	-1.06736
2010	TRIM13	0.0137948	3.03312	1.09911	0.285828	0.894183	1.06732
2010	KNTC1	0.00406264	2.92688	1.09643	0.286116	0.894183	1.06668
2010	KAT8	-0.00977827	3.02706	-1.09881	0.28612	0.894183	-1.06667
2010	APP	-0.00527823	2.94247	-1.08444	0.286272	0.894183	-1.06634
2010	SLC22A18	0.00519226	2.95549	1.10038	0.286579	0.894183	1.06566
2010	THOC1	0.00546343	2.94117	1.09633	0.286594	0.894183	1.06562
2010	DGLUCY	-0.00774304	3.15122	-1.09797	0.286629	0.894183	-1.06555
2010	SRSF6	-0.0141878	3.26119	-1.09566	0.286741	0.894183	-1.0653
2010	SPSB2	0.00449639	2.92911	1.08314	0.28684	0.894183	1.06508
2010	CYTOR	0.00545311	2.99409	1.09908	0.286851	0.894183	1.06505
2010	ISG20L2	0.0131306	3.02501	1.0948	0.286889	0.894183	1.06497
2010	RHOH	-0.00411097	2.9112	-1.08296	0.286921	0.894183	-1.0649
2010	BCL2L13	-0.0089867	3.05309	-1.09638	0.287178	0.894183	-1.06433
2010	TMBIM4	0.0114373	3.35441	1.09588	0.287186	0.894183	1.06432
2010	TMEM59	0.0100437	3.20532	1.08204	0.287322	0.894183	1.06402
2010	CCPG1	0.00687518	2.96765	1.09441	0.287329	0.894183	1.064
2010	TAF12	0.00636075	2.99371	1.09485	0.287384	0.894183	1.06388
2010	C18orf25	0.00866534	3.05514	1.08136	0.287619	0.894183	1.06336
2010	TPP1	-0.0140285	3.16462	-1.09302	0.287743	0.894183	-1.06309
2010	SNORA70	-0.00721837	2.95704	-1.09201	0.287858	0.894183	-1.06283
2010	PPIAP43	0.0318652	3.08807	1.09433	0.287954	0.894183	1.06262
2010	RPS26P53	0.014704	3.05787	1.09596	0.288111	0.894183	1.06227
2010	CABIN1	0.0114958	3.00909	1.09152	0.288223	0.894183	1.06203
2010	BIN3	0.00693639	2.94976	1.09435	0.288234	0.894183	1.062
2010	GADD45B	0.00636617	3.00824	1.07976	0.288322	0.894183	1.06181
2010	MITD1	0.00840819	2.9915	1.09538	0.28835	0.894183	1.06175
2010	MRPS27	-0.00537529	2.99609	-1.09051	0.288507	0.894183	-1.0614
2010	PRKY	-0.00413429	2.93211	-1.0907	0.288627	0.894183	-1.06114
2010	TRIB1	0.0141164	3.03991	1.09154	0.288629	0.894183	1.06113
2010	RGL4	0.0100472	3.07334	1.09357	0.288712	0.894183	1.06095
2010	METTL21A	0.0139039	3.11057	1.07886	0.288715	0.894183	1.06094
2010	FAM24B	0.00350518	2.92028	1.09005	0.28878	0.894183	1.0608
2010	DDA1	-0.00817495	3.05191	-1.09161	0.288801	0.894183	-1.06075
2010	NAPB	0.00483732	2.93158	1.0914	0.288824	0.894183	1.06071
2010	ATP5PBP5	-0.00343392	2.90913	-1.0786	0.288829	0.894183	-1.06069
2010	ZNF880	0.00500364	2.92212	1.09136	0.288847	0.894183	1.06065
2010	LRRC37BP1	0.0179251	3.17807	1.07839	0.288923	0.894183	1.06049
2010	SNRPG	0.0129226	3.03858	1.09125	0.288997	0.894183	1.06033
2010	ST7	0.00339406	2.91556	1.09038	0.289104	0.894183	1.06009
2010	PERM1	0.00309817	2.90396	1.07797	0.289105	0.894183	1.06009
2010	PIK3CD-AS1	-0.00325689	2.9107	-1.08973	0.289225	0.894183	-1.05982
2010	FTH1	0.0102464	3.08133	1.09554	0.289374	0.894183	1.0595
2010	CCDC60	-0.00354843	2.91558	-1.09091	0.289378	0.894183	-1.05949
2010	UBE2I	-0.0118344	3.26128	-1.08908	0.289521	0.894183	-1.05917
2010	RANBP6	0.00344448	2.93614	1.08974	0.289586	0.894183	1.05903
2010	AAGAB	0.00438308	2.92753	1.07663	0.289696	0.894183	1.05879
2010	ST8SIA6-AS1	0.0399503	3.20198	1.07641	0.289794	0.894183	1.05857
2010	NFKB1	-0.0105697	3.30975	-1.09076	0.289798	0.894183	-1.05857
2010	AP4E1	0.00288364	2.9291	1.08974	0.289809	0.894183	1.05854
2010	WDFY2	-0.00582527	2.97506	-1.08838	0.289848	0.894183	-1.05845
2010	TMPPE	0.00300495	2.91209	1.07605	0.289953	0.894183	1.05823
2010	LINC00114	0.0286035	3.5223	1.07568	0.290115	0.894183	1.05787
2010	GSTP1	-0.0129351	3.34234	-1.08996	0.290143	0.894183	-1.05781
2010	LOC728485	-0.00548011	2.91486	-1.07558	0.29016	0.894183	-1.05777
2010	TRMT1L	-0.00350616	2.92687	-1.07558	0.29016	0.894183	-1.05777
2010	OR2W5	-0.00402953	2.91634	-1.08845	0.290297	0.894183	-1.05747
2010	SASH3	-0.00996847	3.13806	-1.07502	0.290407	0.894183	-1.05723
2010	SUB1	0.00674106	2.92726	1.08626	0.290492	0.894183	1.05704
2010	RPS2	-0.0129623	3.58637	-1.08683	0.290686	0.894183	-1.05662
2010	PDE7A	-0.00708324	3.01896	-1.09065	0.290699	0.894183	-1.05659
2010	AUTS2	0.00501884	2.95202	1.09039	0.290911	0.894183	1.05613
2010	GSS	-0.0039006	2.92249	-1.07384	0.290926	0.894183	-1.05609
2010	MRE11	0.00222783	2.9092	1.08536	0.291013	0.894183	1.0559
2010	RFXANK	-0.00453948	2.98148	-1.08822	0.291048	0.894183	-1.05582
2010	SERINC3	0.00673441	3.01254	1.08649	0.291094	0.894183	1.05573
2010	TUBB2A	0.00784879	2.95767	1.08892	0.291124	0.894183	1.05566
2010	ZNF621	-0.00446822	2.9228	-1.084	0.291421	0.894183	-1.05501
2010	AP3M1	0.00330747	3.01227	1.08768	0.291584	0.894183	1.05465
2010	RBM6	-0.00844642	3.0223	-1.07226	0.291625	0.894183	-1.05456
2010	DLC1	-0.00197756	2.88724	-1.08677	0.291733	0.894183	-1.05433
2010	DUSP6	0.0166589	3.11598	1.08796	0.291761	0.894183	1.05427
2010	RNF146	-0.00365887	2.94222	-1.08373	0.291779	0.894183	-1.05423
2010	HAUS1	-0.00322563	2.91999	-1.07184	0.291808	0.894183	-1.05416
2010	FAM53C	-0.0206325	3.18506	-1.08511	0.291834	0.894183	-1.05411
2010	YBX1	0.0147511	3.41425	1.08617	0.291912	0.894183	1.05394
2010	RPS2P35	-0.0148016	3.61533	-1.08391	0.291998	0.894183	-1.05375
2010	CBX6	-0.00710353	3.02184	-1.08386	0.292094	0.894183	-1.05354
2010	H2AC19	0.00968462	3.19816	1.08613	0.292176	0.894183	1.05336
2010	ARHGAP27	-0.00491104	2.93178	-1.08526	0.292218	0.894183	-1.05327
2010	TBC1D8	0.00236442	2.92271	1.08699	0.292282	0.894183	1.05313
2010	SMARCE1	-0.00653589	2.95742	-1.08364	0.29229	0.894183	-1.05311
2010	RPL41	0.0111754	3.29196	1.08374	0.292306	0.894183	1.05308
2010	MBD4	0.0312862	3.16958	1.07025	0.292513	0.894183	1.05262
2010	HSD11B1L	0.00388623	2.91366	1.08306	0.292604	0.894183	1.05243
2010	SSR2	-0.00695435	3.09532	-1.08585	0.292641	0.894183	-1.05235
2010	RAB22A	-0.0077502	3.0192	-1.08181	0.292706	0.894183	-1.0522
2010	TFB2M	0.0041244	2.94348	1.08266	0.292731	0.894183	1.05215
2010	POLR2D	-0.00453996	2.92442	-1.08416	0.292773	0.894183	-1.05206
2010	CATSPER2	0.0317203	3.32204	1.0696	0.2928	0.894183	1.052
2010	OR5D18	0.00312631	2.91137	1.08075	0.292802	0.894183	1.052
2010	P2RY6	0.00168981	2.90288	1.08134	0.292804	0.894183	1.05199
2010	RHBDD1	-0.00351196	2.94205	-1.08283	0.292847	0.894183	-1.0519
2010	ST3GAL2	-0.00519714	2.94062	-1.08193	0.292924	0.894183	-1.05173
2010	USP41	0.00338893	2.91334	1.08069	0.293052	0.894183	1.05145
2010	RPL10AP6	0.0170911	3.31036	1.08196	0.293173	0.894183	1.05119
2010	LOC730202	-0.00519569	2.90983	-1.06871	0.293198	0.894183	-1.05113
2010	USP32	-0.00600583	2.964	-1.08354	0.293205	0.894183	-1.05112
2010	KEAP1	-0.00350382	2.93933	-1.08109	0.293276	0.894183	-1.05096
2010	RPL13AP7	-0.0144492	3.50051	-1.08107	0.293304	0.894183	-1.0509
2010	TMEM50A	0.00532999	2.95045	1.07971	0.293587	0.894183	1.05029
2010	LOC653303	0.00325564	2.90356	1.07931	0.293641	0.894183	1.05017
2010	PHOSPHO1	0.00805733	2.98708	1.0807	0.293683	0.894183	1.05008
2010	MRM3	-0.00538099	2.95299	-1.07934	0.293701	0.894183	-1.05004
2010	TSG101	0.00603589	3.14351	1.0814	0.293769	0.894183	1.04989
2010	ZFYVE16	0.004228	2.94147	1.06738	0.293785	0.894183	1.04985
2010	ABHD3	0.0100732	3.00642	1.07905	0.293927	0.894183	1.04955
2010	CALCOCO2	-0.00399325	2.92836	-1.08063	0.294027	0.894183	-1.04933
2010	CRK	-0.00436973	2.96728	-1.07962	0.294086	0.894183	-1.0492
2010	ALOX5AP	0.0132281	3.58881	1.07871	0.29411	0.894183	1.04915
2010	METTL17	-0.00600151	2.95833	-1.06609	0.294362	0.894183	-1.0486
2010	CD55	0.0151019	3.04113	1.07879	0.294405	0.894183	1.04851
2010	UBN1	-0.0221422	3.23016	-1.08096	0.294519	0.894183	-1.04826
2010	PAPSS1	0.00682497	2.99729	1.0826	0.294558	0.894183	1.04817
2010	RPL13AP6	-0.01599	3.30865	-1.07864	0.294704	0.894183	-1.04786
2010	RAB40C	-0.0101223	3.11554	-1.07869	0.294811	0.894183	-1.04763
2010	LOC729732	0.00303728	2.9152	1.07773	0.294828	0.894183	1.04759
2010	RPL31P17	0.0248657	3.05556	1.07747	0.294874	0.894183	1.04749
2010	GZMH	-0.0207522	3.17394	-1.07895	0.294896	0.894183	-1.04744
2010	UROD	-0.0107069	3.08325	-1.07615	0.294994	0.894183	-1.04723
2010	RPL13	-0.0147162	3.16308	-1.0768	0.295013	0.894183	-1.04719
2010	PPIAL4G	0.0101778	2.97176	1.06382	0.29537	0.894183	1.04641
2010	GAPDHP61	0.00362626	2.91011	1.07837	0.295418	0.894183	1.04631
2010	MRPL50	0.00386038	2.91716	1.07738	0.295595	0.894183	1.04593
2010	H2AC18	0.0104697	3.1508	1.07754	0.295672	0.894183	1.04576
2010	ZMAT3	0.0160016	3.26239	1.07749	0.295691	0.894183	1.04572
2010	MEMO1	-0.00538411	2.95221	-1.0759	0.295798	0.894183	-1.04549
2010	MFSD14B	-0.00379134	2.96094	-1.07571	0.295807	0.894183	-1.04547
2010	WEE1	0.00310833	2.91558	1.06276	0.295846	0.894183	1.04538
2010	LOC729086	0.0103407	3.00145	1.07527	0.295913	0.894183	1.04524
2010	CXorf21	0.00267509	2.90164	1.07483	0.296005	0.894183	1.04504
2010	PTTG1	-0.00535934	2.95094	-1.06226	0.296068	0.894183	-1.0449
2010	ZBTB8OS	-0.00314531	2.92541	-1.07551	0.296092	0.894183	-1.04485
2010	NPY5R	-0.0058911	2.92922	-1.0621	0.296142	0.894183	-1.04474
2010	LSM4	-0.0122375	3.0279	-1.07352	0.2962	0.894183	-1.04462
2010	CCDC47	0.00435619	2.93683	1.06188	0.296239	0.894183	1.04453
2010	MMP23A	0.00381435	2.90746	1.07313	0.296327	0.894183	1.04434
2010	IGHV3OR16-8	0.00270125	2.90724	1.06165	0.29634	0.894183	1.04431
2010	TMEM234	0.00344913	2.91824	1.07384	0.296346	0.894183	1.0443
2010	RNASEH2B	0.0127445	2.97015	1.07446	0.29648	0.894183	1.04401
2010	CUL4B	0.00345374	2.9249	1.07243	0.296481	0.894183	1.04401
2010	CASTOR3	-0.00798802	2.97732	-1.07499	0.296508	0.894183	-1.04395
2010	COA5	-0.00741953	2.99127	-1.07272	0.29658	0.894183	-1.04379
2010	PRR21	-0.0041732	2.92114	-1.07199	0.296807	0.894264	-1.04331
2010	SPATA31D5P	0.00299542	2.90968	1.07319	0.296885	0.894264	1.04314
2010	CIAPIN1	0.00294181	2.92371	1.07254	0.296897	0.894264	1.04311
2010	SERPINB2	-0.00331171	2.90537	-1.06022	0.296981	0.894264	-1.04293
2010	SNRPF	-0.0124207	3.0671	-1.07093	0.297205	0.894264	-1.04245
2010	SKA2	0.00455381	2.9362	1.07252	0.297322	0.894264	1.04219
2010	FURIN	0.00590098	2.95433	1.07265	0.297389	0.894264	1.04205
2010	HSD17B11	0.0169113	3.20038	1.06966	0.297569	0.894264	1.04166
2010	TMEM202	0.00393081	2.911	1.06964	0.29764	0.894264	1.04151
2010	RNF121	-0.00480666	2.94101	-1.07036	0.297712	0.894264	-1.04135
2010	PACS1	0.0108413	2.98991	1.06979	0.297722	0.894264	1.04133
2010	ABHD17AP4	-0.00882636	3.01513	-1.05848	0.297762	0.894264	-1.04124
2010	TIAL1	0.0061256	2.96636	1.05829	0.297846	0.894264	1.04106
2010	MKRN1	0.0151828	3.47764	1.0716	0.2979	0.894264	1.04095
2010	RPS20	0.0131244	3.54718	1.07087	0.29792	0.894264	1.0409
2010	NDUFC1	0.00788065	2.96652	1.05795	0.298001	0.894264	1.04073
2010	FGR	-0.0110048	3.43713	-1.0708	0.298245	0.894549	-1.04021
2010	LOC388282	-0.00332767	2.91574	-1.06889	0.298272	0.894549	-1.04015
2010	HGD	0.00373473	2.91621	1.06875	0.298374	0.894549	1.03993
2010	TCEAL4	-0.00550898	2.97612	-1.06853	0.298539	0.894549	-1.03957
2010	CLTA	-0.00527197	3.04292	-1.07097	0.298585	0.894549	-1.03947
2010	MAPKAPK5	0.0033337	2.93557	1.06992	0.298619	0.894549	1.0394
2010	DENND1C	-0.00704623	2.97628	-1.07134	0.298927	0.89465	-1.03874
2010	PNKP	-0.00715961	3.01576	-1.06981	0.299034	0.89465	-1.03851
2010	UBE2W	0.00401225	2.93532	1.05545	0.299124	0.89465	1.03831
2010	CTDNEP1	-0.00730166	2.9789	-1.05545	0.299124	0.89465	-1.03831
2010	ZNF738	0.030379	3.35641	1.05505	0.299304	0.89465	1.03793
2010	RANBP10	0.00734352	2.96805	1.06709	0.299328	0.89465	1.03788
2010	AIFM1	-0.00429255	2.94953	-1.05488	0.299378	0.89465	-1.03777
2010	OLFM4	-0.00866723	2.90733	-1.0673	0.299409	0.89465	-1.0377
2010	PRKAR1B	0.00312564	2.90787	1.06631	0.299437	0.89465	1.03764
2010	ZBED5	0.0076737	3.0526	1.06623	0.299607	0.894899	1.03728
2010	BAMBI	-0.00318957	2.89823	-1.06632	0.299715	0.894959	-1.03705
2010	SH2D5	-0.00491798	2.92966	-1.06591	0.299837	0.895063	-1.03678
2010	RINT1	-0.003996	2.92521	-1.05316	0.300155	0.895524	-1.0361
2010	CTSH	-0.0106692	3.09692	-1.07283	0.300166	0.895524	-1.03608
2010	PGM3	-0.00280194	2.9141	-1.06468	0.300356	0.895589	-1.03567
2010	EIF3M	0.00759677	3.1346	1.06793	0.300362	0.895589	1.03566
2010	TLR1	0.0255918	3.07407	1.0629	0.300962	0.896284	1.03437
2010	IL21R	0.00444638	2.91718	1.06209	0.300986	0.896284	1.03432
2010	PRKCQ-AS1	0.0152461	3.0599	1.06358	0.301126	0.896284	1.03402
2010	NDUFS4	0.00628049	2.94666	1.06297	0.301127	0.896284	1.03402
2010	HIPK3	-0.00348097	2.90214	-1.05076	0.30124	0.896284	-1.03378
2010	CCN3	0.0112661	2.96852	1.05059	0.301314	0.896284	1.03362
2010	HBD	0.0265582	3.43186	1.06399	0.30132	0.896284	1.03361
2010	LARP4B	0.00536898	3.06016	1.06273	0.301347	0.896284	1.03355
2010	EBF2	0.00258426	2.90856	1.06344	0.301634	0.896284	1.03293
2010	PRX	0.00280905	2.8997	1.04981	0.301669	0.896284	1.03286
2010	TATDN2	-0.00631552	3.00213	-1.04952	0.301802	0.896284	-1.03258
2010	DDX41	-0.00602598	2.9628	-1.0494	0.301854	0.896284	-1.03247
2010	ENGASE	-0.00450724	2.92863	-1.04891	0.302075	0.896284	-1.03199
2010	TGFA	0.00587731	2.93222	1.06	0.30211	0.896284	1.03192
2010	IFI35	-0.0105146	3.05201	-1.06041	0.302112	0.896284	-1.03192
2010	SUZ12	0.0129342	3.18525	1.04848	0.302271	0.896284	1.03158
2010	PIK3CA	0.00562391	2.92492	1.04847	0.302277	0.896284	1.03156
2010	RAD1	-0.00383833	2.91908	-1.0483	0.302353	0.896284	-1.0314
2010	TMEM245	0.00776324	2.98294	1.04826	0.30237	0.896284	1.03136
2010	BCL7B	-0.00302518	2.93517	-1.06003	0.302448	0.896284	-1.0312
2010	PSMD8	-0.00898571	2.99443	-1.05903	0.302453	0.896284	-1.03119
2010	NAB1	0.00562581	2.95601	1.06044	0.302515	0.896284	1.03105
2010	HSD17B10	-0.00565251	2.94451	-1.05893	0.302728	0.896652	-1.0306
2010	JADE2	-0.0101553	3.05289	-1.04717	0.302867	0.896652	-1.03031
2010	LOC648771	0.0183352	3.41234	1.05907	0.302921	0.896652	1.03019
2010	SNORA64	0.00312241	2.91418	1.0469	0.302989	0.896652	1.03004
2010	NDST1	0.00315678	2.91999	1.05845	0.303198	0.897012	1.0296
2010	VPS45	-0.00571757	2.96185	-1.05666	0.303387	0.897311	-1.0292
2010	MYH9	-0.0123002	3.40082	-1.05985	0.303594	0.897452	-1.02876
2010	S100A4	-0.00949064	3.65483	-1.05899	0.303662	0.897452	-1.02861
2010	S1PR5	-0.0117971	3.01939	-1.06013	0.303768	0.897452	-1.02839
2010	ALOX12	-0.0050449	2.9298	-1.05814	0.303916	0.897452	-1.02807
2010	WDR77	0.00342774	2.9343	1.05576	0.304132	0.897452	1.02761
2010	RELL2	-0.00250655	2.91662	-1.05672	0.304189	0.897452	-1.02749
2010	RPS2P40	-0.00883493	3.42775	-1.05508	0.304326	0.897452	-1.0272
2010	TMEM131	-0.00993963	3.13858	-1.05757	0.304348	0.897452	-1.02715
2010	IL24	0.00436786	2.92852	1.05604	0.304354	0.897452	1.02714
2010	LYL1	-0.0149637	3.48455	-1.05711	0.304395	0.897452	-1.02705
2010	ADRA1A	0.00301564	2.90368	1.04366	0.304465	0.897452	1.0269
2010	VAMP4	0.00242187	2.92071	1.05825	0.304493	0.897452	1.02685
2010	TRIM6	-0.00184825	2.88963	-1.04336	0.3046	0.897452	-1.02662
2010	NEDD9	0.0101331	2.97834	1.04278	0.304863	0.897452	1.02606
2010	TMX2	-0.00863771	3.04136	-1.05451	0.304978	0.897452	-1.02582
2010	POLR3F	-0.00318773	2.92276	-1.05674	0.305031	0.897452	-1.0257
2010	MPHOSPH9	0.0037485	2.92372	1.04236	0.305056	0.897452	1.02565
2010	TRIM24	0.00466593	2.91235	1.05272	0.305091	0.897452	1.02558
2010	EIF3H	-0.0136903	3.17121	-1.04216	0.305145	0.897452	-1.02546
2010	DUSP19	0.0265911	3.36905	1.05524	0.305279	0.897452	1.02518
2010	CRKL	-0.0115924	3.17582	-1.04175	0.305337	0.897452	-1.02506
2010	TUT4	0.00379198	2.95421	1.05287	0.305357	0.897452	1.02501
2010	NKAP	0.00439025	2.92833	1.05404	0.305526	0.897689	1.02466
2010	RASSF2	0.0144887	3.32276	1.05283	0.305614	0.897691	1.02447
2010	DCUN1D4	0.0038119	2.92417	1.04077	0.305784	0.897796	1.02411
2010	ERV3-1	0.00206123	2.89969	1.05422	0.30588	0.897796	1.02391
2010	IFNAR2	0.00778221	3.02956	1.05556	0.306232	0.897796	1.02316
2010	REXO2	0.00739323	3.04854	1.05302	0.306302	0.897796	1.02301
2010	SF3B6	0.0103528	3.00614	1.05043	0.306367	0.897796	1.02288
2010	RPL7AP53	0.00681745	2.94304	1.05168	0.306422	0.897796	1.02276
2010	PCMTD1	0.0115668	3.03961	1.04974	0.306438	0.897796	1.02272
2010	UTP18	-0.00468924	2.94347	-1.05063	0.306578	0.897796	-1.02243
2010	PLOD3	-0.00556119	2.96367	-1.03902	0.306581	0.897796	-1.02242
2010	AP5B1	0.00341829	2.90257	1.04956	0.306792	0.897796	1.02198
2010	RPL18AP3	0.0122254	3.49881	1.05138	0.306824	0.897796	1.02191
2010	STX16	-0.0133893	3.22415	-1.04996	0.30689	0.897796	-1.02177
2010	FAM131A	-0.00468381	2.93781	-1.05018	0.307026	0.897796	-1.02148
2010	RBPJL	0.00317392	2.90614	1.03793	0.307084	0.897796	1.02136
2010	CRSP8P	-0.00830214	2.98071	-1.0491	0.307101	0.897796	-1.02132
2010	PDPK2P	0.00251868	2.90118	1.04832	0.307159	0.897796	1.0212
2010	IFRD1	0.0084706	2.96276	1.04813	0.307342	0.897796	1.02082
2010	ITPK1-AS1	0.0288771	3.49389	1.05018	0.307678	0.897796	1.02011
2010	ARFGAP2	-0.00604313	2.9859	-1.04913	0.307679	0.897796	-1.0201
2010	PPP3CC	-0.00732606	2.98348	-1.04787	0.307788	0.897796	-1.01988
2010	IRF2BP2	-0.00509933	2.96246	-1.04874	0.307816	0.897796	-1.01981
2010	SPOPL	0.00934036	2.95793	1.04647	0.307841	0.897796	1.01976
2010	GGNBP2	-0.00669124	3.02005	-1.03626	0.30785	0.897796	-1.01974
2010	IGSF6	0.0134145	3.07129	1.04864	0.307887	0.897796	1.01967
2010	SMIM7	0.00412744	2.9412	1.04825	0.307965	0.897796	1.0195
2010	BCCIP	-0.00418835	2.94444	-1.04724	0.30799	0.897796	-1.01945
2010	GANAB	-0.00744367	3.00145	-1.05276	0.308011	0.897796	-1.01941
2010	ATG10	0.0122777	2.99942	1.03558	0.308163	0.897802	1.01908
2010	PHPT1	-0.0093535	3.01866	-1.03552	0.308188	0.897802	-1.01903
2010	SDHD	0.0126598	3.09161	1.0496	0.308324	0.897945	1.01874
2010	PARVB	-0.00528498	2.95687	-1.04645	0.308784	0.898875	-1.01778
2010	CEP19	0.0176273	3.1878	1.0465	0.308901	0.898875	1.01753
2010	ACSL3	-0.00296732	2.92722	-1.04466	0.308906	0.898875	-1.01752
2010	PPP6R2	0.0099238	3.0344	1.03368	0.309034	0.898939	1.01725
2010	SOS2	-0.00488052	2.93241	-1.04464	0.309103	0.898939	-1.01711
2010	FAM160B1	0.00747309	2.99601	1.04386	0.30928	0.899197	1.01673
2010	PRPSAP1	-0.00646207	3.03611	-1.04426	0.309382	0.899241	-1.01652
2010	TTC25	0.00271062	2.90566	1.04562	0.309495	0.899314	1.01628
2010	ECI1	-0.0074677	2.97357	-1.04364	0.309784	0.899442	-1.01568
2010	EFL1	-0.0026676	2.92194	-1.0319	0.309853	0.899442	-1.01553
2010	XRCC6P1	-0.00842353	3.00682	-1.03187	0.309869	0.899442	-1.0155
2010	CD44	-0.00612641	3.17959	-1.04257	0.310045	0.899442	-1.01513
2010	BLOC1S6	0.011414	3.08316	1.03095	0.310295	0.899442	1.0146
2010	CCDC121	-0.00289866	2.90208	-1.03082	0.310355	0.899442	-1.01448
2010	RNF115	0.00683005	2.97204	1.03081	0.310357	0.899442	1.01447
2010	AGPAT3	0.00291401	2.91166	1.04106	0.310411	0.899442	1.01436
2010	MIR130A	0.00422783	2.90345	1.04159	0.310631	0.899442	1.0139
2010	SPDYE1	0.00400107	2.90964	1.03006	0.310704	0.899442	1.01375
2010	KHSRP	-0.00734935	2.99794	-1.04082	0.310784	0.899442	-1.01358
2010	TMEM229B	-0.00262307	2.90417	-1.02984	0.310807	0.899442	-1.01353
2010	ARMC7	-0.00329303	2.91156	-1.04254	0.310981	0.899442	-1.01317
2010	AP3M2	-0.00456834	2.92296	-1.04042	0.310997	0.899442	-1.01313
2010	PDHX	0.00382744	2.9248	1.04074	0.311008	0.899442	1.01311
2010	GRB10	-0.00307523	2.91703	-1.02914	0.311129	0.899442	-1.01286
2010	CTR9	0.00446917	2.93429	1.02902	0.311185	0.899442	1.01274
2010	OCRL	0.00286981	2.92498	1.04143	0.311191	0.899442	1.01273
2010	EPB41L2	0.00324784	2.9158	1.02898	0.311204	0.899442	1.0127
2010	FTH1P11	0.0315727	3.31358	1.03912	0.311497	0.900037	1.01208
2010	RPS23	-0.00921207	3.11793	-1.04216	0.311776	0.900502	-1.0115
2010	METTL15	0.0040245	2.92156	1.03859	0.311834	0.900502	1.01138
2010	BTK	-0.00754909	3.11739	-1.04084	0.312031	0.900754	-1.01097
2010	ERMARD	-0.00342474	2.918	-1.02701	0.312119	0.900754	-1.01079
2010	LTO1	-0.00690389	2.94766	-1.03847	0.31233	0.900754	-1.01035
2010	GUCA2A	0.0152513	2.99025	1.0376	0.312392	0.900754	1.01022
2010	MCM5	-0.00743357	2.98809	-1.03663	0.312484	0.900754	-1.01002
2010	ING3	0.00848408	2.94652	1.02608	0.312549	0.900754	1.00989
2010	ZFAND2A	-0.00639381	2.97658	-1.03997	0.312562	0.900754	-1.00986
2010	TERF1P4	0.00338166	2.90899	1.03666	0.312631	0.900754	1.00972
2010	HPF1	-0.00293242	2.90567	-1.03831	0.312909	0.900754	-1.00914
2010	CTSS	-0.0110909	3.20584	-1.0382	0.31297	0.900754	-1.00901
2010	NME6	0.00316099	2.93598	1.02514	0.312984	0.900754	1.00898
2010	MT1G	0.00227662	2.90586	1.02498	0.313059	0.900754	1.00883
2010	SLC45A2	-0.00244402	2.90299	-1.03545	0.313089	0.900754	-1.00876
2010	GDI2	-0.0118213	3.22255	-1.03645	0.313431	0.900754	-1.00805
2010	SMG9	-0.00320595	2.91586	-1.03558	0.313478	0.900754	-1.00795
2010	INTS5	-0.00327566	2.91576	-1.03479	0.313539	0.900754	-1.00782
2010	PPIAP29	0.0191054	3.28202	1.03666	0.313553	0.900754	1.00779
2010	PRXL2C	0.00305028	2.9136	1.03434	0.313626	0.900754	1.00764
2010	PCSK7	-0.0101166	3.06614	-1.02351	0.31374	0.900754	-1.00741
2010	PARP6	0.00407219	2.9426	1.03878	0.313841	0.900754	1.00719
2010	PPIAP80	0.0187555	3.02851	1.03485	0.313883	0.900754	1.00711
2010	VCL	-0.0106845	3.15041	-1.03483	0.313988	0.900754	-1.00689
2010	HELZ2	0.00990676	3.09989	1.03518	0.314251	0.900754	1.00634
2010	RPSAP29	-0.0182609	3.42704	-1.03255	0.314317	0.900754	-1.0062
2010	SLC2A1	-0.00683849	3.00408	-1.03399	0.314541	0.900754	-1.00574
2010	TMEM134	-0.00615245	2.97696	-1.03186	0.314583	0.900754	-1.00565
2010	IL17C	0.00346951	2.91541	1.03314	0.314821	0.900754	1.00516
2010	PRPF38A	-0.00482836	2.9597	-1.02115	0.314842	0.900754	-1.00511
2010	AKR1D1	-0.0142161	3.66464	-1.02083	0.314993	0.900754	-1.0048
2010	KCNN4	-0.00337734	2.91397	-1.03265	0.315228	0.900754	-1.00431
2010	PTGR2	0.0182247	2.97272	1.02023	0.31527	0.900754	1.00423
2010	CAPN3	0.00287371	2.92202	1.03135	0.315282	0.900754	1.0042
2010	PYM1	-0.00376299	2.92134	-1.03107	0.315524	0.900754	-1.0037
2010	WDR33	0.00266262	2.95523	1.03279	0.3156	0.900754	1.00354
2010	CTDSPL	-0.00515806	2.9256	-1.03192	0.315674	0.900754	-1.00339
2010	PTGER3	0.0027661	2.90935	1.03036	0.315713	0.900754	1.00331
2010	C2orf27B	-0.00227984	2.90058	-1.03148	0.315745	0.900754	-1.00324
2010	ALG1L5P	0.00254527	2.90448	1.01873	0.315972	0.900754	1.00277
2010	CDK5RAP3	-0.0102153	3.08471	-1.02885	0.316045	0.900754	-1.00262
2010	DMC1	0.0301204	3.47966	1.03029	0.316062	0.900754	1.00258
2010	GMCL1	0.0066924	2.96861	1.02967	0.316214	0.900754	1.00227
2010	ATG2A	0.0108755	2.97503	1.02983	0.316323	0.900754	1.00204
2010	MIF4GD	-0.00806459	3.03515	-1.02871	0.316357	0.900754	-1.00197
2010	ACTR1B	-0.00729803	2.98672	-1.01788	0.31637	0.900754	-1.00195
2010	RAP1BL	0.0176467	3.00845	1.02963	0.316409	0.900754	1.00186
2010	FTH1P2	0.0224516	3.20681	1.02837	0.316557	0.900754	1.00156
2010	KCTD5	-0.00404925	2.9918	-1.01746	0.316566	0.900754	-1.00154
2010	PUM2	0.00514246	3.08946	1.02859	0.31669	0.900754	1.00128
2010	SRSF3	0.00408896	2.95959	1.03185	0.316703	0.900754	1.00126
2010	TMEM183A	0.00628977	3.18198	1.03007	0.316976	0.900754	1.00069
2010	GBP6	0.00407035	2.90157	1.01652	0.317006	0.900754	1.00063
2010	PHF20	0.00604575	2.94949	1.01633	0.317096	0.900754	1.00044
2010	NPM1P42	0.0116212	2.95217	1.02795	0.317129	0.900754	1.00038
2010	DCUN1D3	-0.00372358	2.92198	-1.02609	0.317326	0.900754	-0.999967
2010	ERCC1	-0.00566832	2.98415	-1.02742	0.317364	0.900754	-0.999889
2010	H2BC5	0.00812498	3.00693	1.02927	0.317381	0.900754	0.999855
2010	H3P16	0.0184037	3.42165	1.0265	0.317406	0.900754	0.999803
2010	ETFB	-0.00819843	3.02506	-1.01548	0.317494	0.900754	-0.99962
2010	SNORD139	0.00474767	2.914	1.02578	0.317518	0.900754	0.999572
2010	CCDC25	-0.0058535	2.95484	-1.02653	0.317536	0.900754	-0.999534
2010	ATP5PO	0.0141152	3.1608	1.02893	0.317608	0.900754	0.999386
2010	SPHK2	-0.00754313	3.02754	-1.02534	0.317866	0.900754	-0.998853
2010	LEPROT	0.0169762	3.08655	1.02985	0.318038	0.900754	0.998498
2010	RPS29P3	0.0175191	3.57865	1.02483	0.318128	0.900754	0.998312
2010	GIMAP4	-0.011992	3.43852	-1.02439	0.318515	0.900754	-0.997515
2010	RAB8A	-0.00835535	3.23451	-1.02416	0.318825	0.900754	-0.996876
2010	MRPL20-AS1	-0.0102521	3.01664	-1.02309	0.318873	0.900754	-0.996777
2010	MEMO1P1	-0.00549337	2.99726	-1.02392	0.318905	0.900754	-0.996711
2010	RPL17P22	0.0101758	2.93462	1.02345	0.318927	0.900754	0.996665
2010	CTSG	-0.00417319	2.91418	-1.02367	0.318932	0.900754	-0.996654
2010	PTMAP10	0.0138797	2.96846	1.02426	0.319128	0.900754	0.996252
2010	PWWP2B	0.0052837	2.95703	1.012	0.31913	0.900754	0.996248
2010	L3MBTL3	0.00412419	2.9366	1.01189	0.31918	0.900754	0.996145
2010	UBXN6	0.0183795	3.32897	1.02404	0.319221	0.900754	0.99606
2010	SIGLEC9	-0.00278445	2.92241	-1.02372	0.319255	0.900754	-0.995991
2010	MZT1	0.00304302	2.92299	1.0228	0.319323	0.900754	0.99585
2010	TXNDC11	-0.00392659	2.93937	-1.01139	0.319419	0.900754	-0.995653
2010	SHMT1	-0.00407389	2.91919	-1.02343	0.319559	0.900754	-0.995364
2010	TRAPPC8	0.00946986	3.03955	1.011	0.319599	0.900754	0.995283
2010	SLC49A4	0.00568143	2.97004	1.02259	0.319675	0.900754	0.995127
2010	HMGA2	0.00304143	2.90659	1.02054	0.319748	0.900754	0.994975
2010	SNRPGP15	-0.00444653	2.90994	-1.02055	0.319782	0.900754	-0.994907
2010	IDH3G	-0.00907742	3.04292	-1.0098	0.320166	0.900754	-0.994116
2010	RGL2	-0.0045803	2.97052	-1.02228	0.320195	0.900754	-0.994058
2010	EIF3D	-0.0123891	3.19949	-1.01992	0.320199	0.900754	-0.994049
2010	YIPF4	0.0115766	3.03847	1.01928	0.320318	0.900754	0.993804
2010	TIMM22	-0.0110393	3.02265	-1.01901	0.320383	0.900754	-0.993672
2010	CTNNB1	0.00527107	2.98296	1.02121	0.320487	0.900754	0.993457
2010	APEX1	-0.0112315	3.10575	-1.01971	0.320499	0.900754	-0.993433
2010	TSPAN7	0.00209532	2.90538	1.01878	0.320614	0.900754	0.993197
2010	STK36	-0.00436845	2.94058	-1.02107	0.32064	0.900754	-0.993143
2010	PAXIP1-AS2	0.00427428	2.91373	1.00831	0.320871	0.900754	0.992669
2010	PPP1R16B	-0.00697926	2.97472	-1.00816	0.32094	0.900754	-0.992527
2010	NMRAL1	-0.00886643	2.99789	-1.0188	0.321085	0.900754	-0.992231
2010	ATG16L2	-0.00666484	3.00763	-1.02376	0.321179	0.900754	-0.992038
2010	SCNM1	-0.00525429	3.01417	-1.0196	0.321238	0.900754	-0.991917
2010	CD69	0.00617296	2.919	1.01785	0.321324	0.900754	0.991741
2010	MAFF	0.00532562	2.9177	1.00709	0.321445	0.900754	0.991492
2010	SFXN1	0.00315795	2.91786	1.00694	0.32152	0.900754	0.99134
2010	DDX28	-0.00428236	2.96442	-1.01684	0.321777	0.900754	-0.990813
2010	ZRSR2	-0.00493591	2.9754	-1.01779	0.321805	0.900754	-0.990755
2010	LINC01018	0.0360255	3.43428	1.01661	0.322017	0.900754	0.990321
2010	CCNH	0.00333055	2.93323	1.0191	0.322295	0.900754	0.989752
2010	FAM200A	0.00363576	2.91735	1.00528	0.322301	0.900754	0.98974
2010	RASGRP2	-0.0125549	3.13255	-1.00526	0.322315	0.900754	-0.989711
2010	MIEF1	-0.00479194	2.96059	-1.0156	0.322544	0.900754	-0.989244
2010	CCT2	-0.00770991	3.0237	-1.01594	0.322725	0.900754	-0.988873
2010	KCNK7	0.00299409	2.91351	1.01544	0.322768	0.900754	0.988785
2010	PAXIP1	-0.00476109	2.92612	-1.01489	0.32282	0.900754	-0.988679
2010	ORAI2	0.00313223	2.91045	1.01481	0.322833	0.900754	0.988652
2010	ARTN	0.0133843	3.03003	1.01546	0.323014	0.900754	0.988283
2010	CDC42EP3	-0.00607144	2.9274	-1.00356	0.323121	0.900754	-0.988065
2010	KNCN	0.00442528	2.92135	1.00341	0.323189	0.900754	0.987926
2010	RIOK3	0.0159427	3.17281	1.01443	0.323291	0.900754	0.987718
2010	CCND3	-0.0123591	3.47604	-1.01717	0.323316	0.900754	-0.987667
2010	PALM	-0.00220158	2.9037	-1.01881	0.323524	0.900754	-0.987242
2010	FKBP2	-0.0039592	2.95347	-1.01302	0.323531	0.900754	-0.987228
2010	STMN3	-0.0176569	3.23432	-1.0141	0.323585	0.900754	-0.987118
2010	SINHCAF	0.00537208	2.96558	1.01288	0.323661	0.900754	0.986963
2010	LMAN2L	0.00413883	2.9401	1.01351	0.323676	0.900754	0.986931
2010	SLC22A15	0.00454679	2.92296	1.01377	0.323785	0.900754	0.986709
2010	S100A8	0.0262842	3.49637	1.01229	0.323864	0.900754	0.986549
2010	RPL18P12	0.00538951	2.94407	1.00159	0.324056	0.900754	0.986157
2010	LOC389765	0.0283174	3.02982	1.00133	0.32418	0.900754	0.985905
2010	RPS2P11	-0.0133654	3.62463	-1.01128	0.324199	0.900754	-0.985866
2010	LOC440313	0.0233572	3.29033	1.01355	0.324211	0.900754	0.985841
2010	LEP	0.0243097	3.03025	1.00126	0.324211	0.900754	0.985841
2010	SC5D	0.00396923	2.92865	1.00075	0.324454	0.900754	0.985347
2010	CENPX	-0.00637281	3.00504	-1.01141	0.324486	0.900754	-0.985281
2010	MTX2	0.004745	2.92813	1.01197	0.324533	0.900754	0.985185
2010	RPP21	-0.0119812	3.14332	-1.00045	0.324598	0.900754	-0.985054
2010	AKR1A1	-0.006396	3.02426	-1.00032	0.324661	0.900754	-0.984925
2010	IFIT2	0.026266	3.25709	1.01069	0.32467	0.900754	0.984907
2010	ATF1	0.00497841	2.92839	1.01188	0.324814	0.900754	0.984613
2010	CD63	-0.0102379	3.13262	-1.01293	0.324861	0.900754	-0.984518
2010	DESI1	0.00469759	2.99203	1.01164	0.324962	0.900754	0.984312
2010	CD86	-0.00689735	3.02317	-1.01495	0.32504	0.900754	-0.984154
2010	GSTK1	-0.0129693	3.29636	-0.999343	0.325126	0.900754	-0.983979
2010	HECA	0.0151428	3.00355	1.0089	0.325199	0.900754	0.983829
2010	SNX5P1	-0.00618517	3.0199	-1.01198	0.325291	0.900754	-0.983644
2010	LRRFIP1	0.0267073	3.22656	1.01217	0.325444	0.900754	0.983333
2010	UGDH	0.00301175	2.92553	1.0082	0.325539	0.900754	0.983139
2010	OTUD4	-0.00337107	2.94071	-1.0118	0.325547	0.900754	-0.983122
2010	COPE	-0.0099305	3.19601	-0.998031	0.325752	0.900754	-0.982706
2010	LOC644310	-0.00379376	2.92051	-1.0078	0.325902	0.900754	-0.982402
2010	AARS2	-0.0026808	2.92628	-1.00867	0.325976	0.900754	-0.982251
2010	FCRL6	-0.0063042	2.91868	-0.997532	0.32599	0.900754	-0.982223
2010	KLHL36	-0.00633712	2.98955	-1.00798	0.326012	0.900754	-0.982178
2010	ZNF329	0.00451323	2.93971	1.00727	0.326102	0.900754	0.981996
2010	TBXAS1	-0.00737993	3.20317	-1.0101	0.326149	0.900754	-0.981901
2010	LOC202181	-0.00476933	2.92166	-1.00878	0.3262	0.900754	-0.981798
2010	AP2S1	-0.00984416	3.34904	-1.01012	0.32623	0.900754	-0.981736
2010	AOC4P	0.0341555	3.39387	0.996882	0.326301	0.900754	0.981592
2010	LIPC	0.00258144	2.90445	1.00712	0.326595	0.900754	0.980996
2010	TTYH1	0.00471707	2.91309	0.996241	0.326607	0.900754	0.980971
2010	CRTAP	-0.00792118	3.03712	-1.01104	0.326616	0.900754	-0.980952
2010	POLR2H	-0.0084707	3.04903	-1.00551	0.326944	0.900754	-0.980288
2010	BTNL3	0.00324548	2.91108	1.00889	0.327013	0.900754	0.980149
2010	ATXN7L3B	-0.00622069	3.00245	-1.00607	0.327093	0.900754	-0.979987
2010	CHD1	0.00906206	3.02344	0.995045	0.32718	0.900754	0.979811
2010	TRRAP	-0.00607399	3.03235	-1.00654	0.32725	0.900754	-0.979669
2010	INTS8	0.00886692	2.95827	1.00546	0.327342	0.900754	0.979482
2010	RNASEK	0.0114402	3.3434	1.0055	0.327386	0.900754	0.979393
2010	BCL11B	-0.0111811	3.13704	-1.00795	0.327525	0.900754	-0.979111
2010	FAM136A	-0.00499381	2.94657	-1.00527	0.32753	0.900754	-0.979101
2010	MFGE8	-0.0116197	3.00697	-1.00384	0.327625	0.900754	-0.97891
2010	RPUSD3	-0.00680428	2.9778	-0.993888	0.327734	0.900754	-0.978688
2010	ABCB9	0.00266694	2.91612	1.00357	0.327747	0.900754	0.978662
2010	AQR	-0.00567083	2.95794	-0.993758	0.327796	0.900754	-0.978562
2010	DENND1A	-0.0021885	2.90972	-0.993683	0.327832	0.900754	-0.97849
2010	PSIP1	0.0100684	3.00957	1.00331	0.328015	0.900754	0.978119
2010	BECN1	-0.00652612	3.04132	-1.0029	0.328109	0.900754	-0.97793
2010	PHF14	0.00264974	2.92256	0.993093	0.328115	0.900754	0.977917
2010	PABPC1P4	0.0273659	3.14899	1.00425	0.328142	0.900754	0.977864
2010	ZNF271P	0.00475522	2.93033	1.00288	0.328281	0.900754	0.977583
2010	COL20A1	-0.00350613	2.91467	-1.0033	0.328441	0.900754	-0.977259
2010	PSMB3	-0.0111603	3.35375	-1.00352	0.328465	0.900754	-0.97721
2010	TDRD1	0.0148437	2.98086	0.992144	0.328571	0.900754	0.976997
2010	KLHL12	-0.00463755	2.98404	-1.00244	0.328572	0.900754	-0.976995
2010	SNORD8	0.018954	2.98839	1.00184	0.328817	0.900754	0.976499
2010	ARMC10	0.00513034	2.97312	1.00664	0.328841	0.900754	0.976451
2010	MAPKAPK5-AS1	0.00773455	3.04103	1.00133	0.328929	0.900754	0.976273
2010	PCBP1	-0.00838908	3.52026	-1.00139	0.329094	0.900754	-0.975941
2010	CAPN12	0.00176689	2.90586	1.00258	0.329298	0.900754	0.975529
2010	SH3BP1	-0.0129982	2.99124	-0.990579	0.329323	0.900754	-0.975479
2010	SUV39H1	-0.00393906	2.94279	-1.00207	0.329388	0.900754	-0.975348
2010	ECH1	-0.0124403	3.1789	-0.990347	0.329434	0.900754	-0.975254
2010	UAP1	0.00455036	2.92847	1.0012	0.329496	0.900754	0.97513
2010	KCTD13	0.00882765	3.006	0.990123	0.329542	0.900754	0.975037
2010	ZNF547	0.00273793	2.90233	0.989772	0.329711	0.900754	0.974696
2010	SLC25A38	-0.00467868	2.93534	-0.999786	0.329801	0.900754	-0.974514
2010	MFSD14C	0.0296896	3.35465	0.989557	0.329815	0.900754	0.974487
2010	SCAMP1	0.00359017	2.9584	1.00127	0.329858	0.900754	0.974399
2010	VOPP1	-0.00264809	2.96028	-1.00002	0.330112	0.900754	-0.973888
2010	LCLAT1	-0.002807	2.9375	-0.999973	0.330212	0.900754	-0.973687
2010	ABHD14A	-0.00700405	2.96336	-0.999278	0.330252	0.900754	-0.973606
2010	AEN	-0.00690587	2.9634	-0.998415	0.330616	0.900754	-0.972874
2010	C9orf78	0.0152187	3.29699	0.998689	0.330849	0.900754	0.972405
2010	LLGL1	-0.00439077	2.94814	-0.998542	0.330877	0.900754	-0.972349
2010	ITGB1BP1	-0.00475136	2.98292	-1.00189	0.330904	0.900754	-0.972294
2010	RFX7	-0.00760121	3.00954	-0.997272	0.330993	0.900754	-0.972116
2010	PCNP	0.00948079	3.11429	0.998593	0.330998	0.900754	0.972105
2010	NDUFS8	-0.0134107	3.21956	-0.986941	0.331076	0.900754	-0.97195
2010	GOLGA8B	0.0126747	3.14055	0.997815	0.331094	0.900754	0.971912
2010	NAPSB	-0.00933634	3.06213	-0.999401	0.331115	0.900754	-0.971871
2010	SLC39A8	0.00262429	2.9114	0.999059	0.33113	0.900754	0.97184
2010	FAM214A	0.0077008	2.98256	0.986757	0.331164	0.900754	0.971771
2010	NSUN5P1	-0.00775676	2.9494	-0.997198	0.331197	0.900754	-0.971706
2010	SUCLA2	0.00252955	2.92901	0.998383	0.331221	0.900754	0.971657
2010	CKS2	0.00326355	2.91877	0.995981	0.331261	0.900754	0.971578
2010	TUBB4A	0.00347672	2.91491	0.986199	0.331434	0.900754	0.97123
2010	PLEKHM2	-0.00720778	3.09833	-0.996648	0.331437	0.900754	-0.971223
2010	ENTPD4	0.00343108	2.92395	0.99706	0.331454	0.900754	0.97119
2010	NAGK	-0.0103485	3.25015	-0.997281	0.331523	0.900754	-0.971052
2010	IL18BP	-0.00663795	2.9904	-0.996913	0.331539	0.900754	-0.971018
2010	RABAC1	-0.0106548	3.08248	-0.996779	0.331593	0.900754	-0.97091
2010	STPG3	0.00293899	2.91131	0.996193	0.33162	0.900754	0.970856
2010	GNA13	0.0120534	3.09122	0.99523	0.331837	0.900754	0.97042
2010	PHAX	0.00312474	2.9338	0.995174	0.331843	0.900754	0.970408
2010	QTRT2	-0.00202581	2.93292	-0.994899	0.33216	0.900754	-0.969772
2010	JADE1	-0.00423583	2.98555	-0.984661	0.332177	0.900754	-0.969737
2010	NUCB2	0.00505209	2.94661	0.995932	0.332303	0.900754	0.969485
2010	ACSS1	-0.00763061	2.971	-0.994237	0.332406	0.900754	-0.969279
2010	VPS26C	0.0033416	3.02911	0.995453	0.332429	0.900754	0.969232
2010	THAP11	-0.00842872	3.12628	-0.995437	0.332446	0.900754	-0.969199
2010	LOC155060	-0.00511074	2.93533	-0.983939	0.332527	0.900754	-0.969037
2010	PAFAH1B3	-0.0098318	3.01495	-0.992401	0.3329	0.900754	-0.968289
2010	HGS	-0.0112952	3.16427	-0.99544	0.332955	0.900754	-0.968178
2010	MRPL39	0.00445049	2.9615	0.995094	0.333023	0.900754	0.968042
2010	RPL15P5	0.0131274	3.36733	0.994296	0.333023	0.900754	0.968042
2010	ZXDC	-0.0046069	2.93405	-0.993955	0.333091	0.900754	-0.967907
2010	OSBP2	0.0152313	2.99163	0.994617	0.333108	0.900754	0.967872
2010	BIRC2	0.0069399	2.98647	0.982723	0.333116	0.900754	0.967857
2010	STK19	-0.00374281	2.97212	-0.994072	0.333155	0.900754	-0.967778
2010	TMEM131L	-0.0066195	3.03253	-0.998278	0.333325	0.900754	-0.967438
2010	LOC100130449	0.00385377	2.91769	0.992885	0.333433	0.900754	0.967222
2010	GCLM	0.00519316	2.93711	0.991984	0.333554	0.900754	0.96698
2010	PIK3R6	0.00295	2.91306	0.993226	0.333674	0.900754	0.96674
2010	TEX2	-0.00366128	2.92688	-0.993861	0.333907	0.900754	-0.966274
2010	SYNRG	0.0034151	2.91828	0.991243	0.333944	0.900754	0.9662
2010	BMS1P1	0.0308618	3.3905	0.99246	0.33395	0.900754	0.966189
2010	NFXL1	0.00621218	2.92574	0.992065	0.33401	0.900754	0.966068
2010	EDEM1	-0.00538759	3.02924	-0.991813	0.334165	0.900754	-0.965759
2010	SCO2	-0.0109863	3.03402	-0.980513	0.334188	0.900754	-0.965712
2010	CALHM6	0.0103135	2.9495	0.991607	0.334202	0.900754	0.965685
2010	ZBTB22	-0.00467239	3.02139	-0.991268	0.334239	0.900754	-0.965611
2010	CAPZB	-0.00960374	3.21916	-0.980326	0.334279	0.900754	-0.965531
2010	KANSL3	-0.00751954	3.09203	-0.980086	0.334396	0.900754	-0.965298
2010	BEX3	0.00577592	2.99284	0.991793	0.33441	0.900754	0.96527
2010	SNHG7	-0.00673958	2.97218	-0.990448	0.334492	0.900754	-0.965106
2010	BTF3	0.0085839	3.29153	0.992315	0.334566	0.900754	0.964957
2010	FKBP11	-0.0116857	3.06349	-0.989181	0.334593	0.900754	-0.964904
2010	PCDH7	0.00238558	2.90003	0.990709	0.334728	0.900754	0.964633
2010	RAD51C	0.00149908	2.91413	0.979399	0.33473	0.900754	0.96463
2010	SARS1	-0.00767529	3.0193	-0.97907	0.33489	0.900754	-0.964311
2010	LETMD1	-0.00456731	2.97148	-0.988716	0.334919	0.900754	-0.964253
2010	SDCBPP2	0.0210755	3.00848	0.988431	0.334991	0.900754	0.96411
2010	DAPP1	0.0136857	3.28546	0.9884	0.335082	0.900754	0.963928
2010	DNLZ	-0.0104306	3.02471	-0.988974	0.335193	0.900754	-0.963706
2010	TBC1D9	0.00552514	2.93602	0.990185	0.335244	0.900754	0.963605
2010	RPL23AP43	-0.0118491	3.65738	-0.978321	0.335254	0.900754	-0.963584
2010	SH3PXD2A	-0.00345267	2.91475	-0.989432	0.335321	0.900754	-0.963451
2010	CAVIN2	0.00985768	3.06111	0.990085	0.335339	0.900754	0.963415
2010	XPO7	-0.00886446	2.99906	-0.989104	0.335365	0.900754	-0.963364
2010	PPM1K	0.00522078	2.92924	0.988542	0.335414	0.900754	0.963266
2010	RPP25L	-0.00901024	3.02054	-0.987019	0.33546	0.900754	-0.963174
2010	GPS2	-0.009194	2.99978	-0.97776	0.335528	0.900754	-0.96304
2010	DMWD	0.00392902	2.92014	0.977571	0.33562	0.900754	0.962856
2010	CLTB	0.00531893	3.1519	0.990464	0.33564	0.900754	0.962815
2010	CMKLR1	-0.0015054	2.88944	-0.988083	0.335744	0.900754	-0.962609
2010	DSPA2D	-0.0029508	2.91206	-0.98828	0.335769	0.900754	-0.962559
2010	SELENOM	0.00503021	2.93301	0.977228	0.335786	0.900754	0.962524
2010	ABHD6	-0.0029114	2.92759	-0.986846	0.336055	0.901054	-0.961988
2010	PDS5B	0.00296787	2.92412	0.976368	0.336206	0.901054	0.961689
2010	CYTH4	-0.00873422	3.28057	-0.988592	0.336238	0.901054	-0.961625
2010	DDAH2	-0.00362738	2.92719	-0.986946	0.336375	0.901054	-0.961352
2010	H2BC11	-0.00706772	2.93552	-0.985303	0.336559	0.901054	-0.960986
2010	CHCHD2	0.0126344	3.34813	0.986689	0.33656	0.901054	0.960984
2010	LRRFIP2	-0.00466077	2.97067	-0.986182	0.336573	0.901054	-0.960958
2010	POLM	0.00496669	2.93581	0.975391	0.336683	0.901054	0.96074
2010	RAPGEF2	0.0135863	3.00317	0.984746	0.336728	0.901054	0.960651
2010	KLF3	0.00471869	2.9168	0.975199	0.336776	0.901054	0.960555
2010	RBM39	0.00564905	2.95848	0.974892	0.336926	0.901107	0.960256
2010	RPL21P97	0.00506422	2.91393	0.985085	0.337006	0.901107	0.960097
2010	CD2BP2	-0.0091665	3.16525	-0.985249	0.337059	0.901107	-0.959992
2010	THOC7	0.00766924	3.10942	0.985283	0.337199	0.901211	0.959714
2010	MEFV	0.00726494	2.98384	0.985921	0.337274	0.901211	0.959566
2010	USP18	0.0019493	2.90024	0.985947	0.337479	0.901525	0.959158
2010	RPS16	-0.0105151	3.66519	-0.982413	0.337856	0.901617	-0.958411
2010	KIR2DL4	0.00449957	2.95038	0.987102	0.337911	0.901617	0.9583
2010	CAMK1D	0.00544634	2.9809	0.983312	0.338066	0.901617	0.957994
2010	TFEB	0.0029425	2.91483	0.982373	0.338118	0.901617	0.957891
2010	BBOF1	0.00465066	2.93785	0.984435	0.338203	0.901617	0.957722
2010	LFNG	-0.0123192	3.31484	-0.981853	0.338548	0.901617	-0.957038
2010	TRIM23	0.00623245	2.95938	0.971449	0.338611	0.901617	0.956914
2010	NEXN	0.00409183	2.91942	0.971422	0.338624	0.901617	0.956888
2010	ATP11C	0.003122	2.92249	0.981262	0.338627	0.901617	0.956881
2010	ARHGAP28	0.00210889	2.90306	0.971392	0.338639	0.901617	0.956858
2010	FLOT2	-0.0130564	3.48193	-0.982415	0.338666	0.901617	-0.956804
2010	ZBTB2	-0.00458187	2.91407	-0.980204	0.338753	0.901617	-0.956632
2010	UBA3	0.00374251	2.95879	0.980889	0.338785	0.901617	0.956569
2010	CUTC	0.00639082	2.95134	0.980476	0.338905	0.901617	0.956331
2010	MED22	-0.00618471	3.03141	-0.980682	0.338964	0.901617	-0.956215
2010	WDR74	-0.00559108	2.94945	-0.982159	0.339003	0.901617	-0.956136
2010	MXD1	0.0181606	3.37563	0.981365	0.339095	0.901617	0.955954
2010	NT5E	0.0030338	2.90284	0.983891	0.339126	0.901617	0.955893
2010	MAP3K4	-0.0037114	2.94367	-0.970284	0.339182	0.901617	-0.955782
2010	TSPYL6	-0.00336369	2.91637	-0.970073	0.339286	0.901658	-0.955578
2010	CBFB	0.00571071	3.01484	0.981665	0.339427	0.9018	0.955298
2010	TP63	0.0017292	2.89845	0.97982	0.339669	0.90211	0.954819
2010	APEX2	-0.00537014	2.96556	-0.97851	0.339772	0.90211	-0.954615
2010	SMC4	0.00681438	2.9499	0.978395	0.339807	0.90211	0.954547
2010	DNTTIP1	0.00701702	3.1109	0.978644	0.340184	0.9028	0.953802
2010	DUX3	0.00290309	2.90965	0.977007	0.340364	0.9028	0.953447
2010	TADA3	-0.00460276	3.00397	-0.967651	0.340476	0.9028	-0.953226
2010	TMEM243	0.00626856	3.02219	0.97794	0.340492	0.9028	0.953194
2010	TECPR2	0.00281045	2.89443	0.97794	0.340507	0.9028	0.953165
2010	DUSP23	-0.0107921	3.10359	-0.967385	0.340606	0.902831	-0.952968
2010	PTS	0.0020977	2.90927	0.976935	0.340763	0.90298	0.952658
2010	NANS	-0.00433602	2.93072	-0.976322	0.340838	0.90298	-0.95251
2010	TTC5	0.00528981	2.94123	0.975722	0.340995	0.903023	0.952201
2010	MAP4K1	-0.0123955	3.15506	-0.976321	0.341047	0.903023	-0.952098
2010	ZNF529	-0.00361053	2.96067	-0.978031	0.341171	0.903023	-0.951855
2010	MRPL3	0.00773273	3.01138	0.977172	0.341206	0.903023	0.951784
2010	SFXN4	-0.00394737	2.94132	-0.975875	0.3414	0.903153	-0.951402
2010	AMY1A	0.0167687	3.02632	0.97711	0.341524	0.903153	0.951158
2010	GPRC5D	0.00169976	2.88821	0.965508	0.341531	0.903153	0.951144
2010	LSM1	0.0106677	3.06764	0.975068	0.341892	0.903153	0.950433
2010	RBM23	-0.00945575	3.19424	-0.975388	0.342015	0.903153	-0.950191
2010	NT5C2	0.0138131	3.19889	0.974254	0.342034	0.903153	0.950154
2010	BRF2	0.00400188	2.93198	0.973303	0.342043	0.903153	0.950137
2010	MAGED2	-0.0016464	2.91017	-0.973256	0.342272	0.903153	-0.949686
2010	PPID	-0.00938989	2.9363	-0.975476	0.342553	0.903153	-0.949133
2010	RPS29P10	-0.0114381	3.03021	-0.97373	0.342638	0.903153	-0.948967
2010	SSRP1	-0.00405357	2.9319	-0.973032	0.342677	0.903153	-0.948889
2010	NEO1	-0.00786756	3.04176	-0.973468	0.342725	0.903153	-0.948794
2010	EIF4B	-0.00906347	3.33743	-0.972675	0.342798	0.903153	-0.948652
2010	YRDC	0.0164439	3.1779	0.962894	0.342821	0.903153	0.948606
2010	SRP9	0.00854916	3.06617	0.973602	0.342916	0.903153	0.94842
2010	RPL7P22	0.0147022	3.27251	0.97451	0.343043	0.903153	0.94817
2010	HNRNPL	0.0150861	3.0336	0.973674	0.343091	0.903153	0.948075
2010	ERGIC3	-0.00981821	3.10219	-0.971123	0.343211	0.903153	-0.94784
2010	FTLP2	0.0120609	3.55284	0.974088	0.343217	0.903153	0.947829
2010	TNFAIP8	-0.0117911	3.06068	-0.970844	0.343394	0.903153	-0.947481
2010	PPP4C	-0.00769334	3.16529	-0.97311	0.3434	0.903153	-0.947468
2010	NME1	-0.0122328	3.03378	-0.97195	0.343465	0.903153	-0.947341
2010	SLC2A8	-0.00512055	2.94046	-0.974649	0.343592	0.903153	-0.947092
2010	TPI1	-0.00981008	3.28041	-0.961306	0.343607	0.903153	-0.947063
2010	CCDC91	0.00497077	2.93205	0.961161	0.343678	0.903153	0.946923
2010	PVALB	-0.00328736	2.9209	-0.973849	0.343817	0.903153	-0.946651
2010	SLC16A13	0.00349362	2.91813	0.971245	0.343957	0.903153	0.946375
2010	NAPA	0.00395576	2.95111	0.972584	0.344024	0.903153	0.946244
2010	RALGAPA1	0.00289646	2.93395	0.970579	0.344053	0.903153	0.946187
2010	COMMD3	0.011018	3.07846	0.969924	0.34418	0.903153	0.945939
2010	LOC100128775	0.00506116	2.92056	0.971246	0.344278	0.903153	0.945747
2010	CPN2	0.00271902	2.90781	0.959722	0.344391	0.903153	0.945525
2010	MAML1	0.00319504	2.9316	0.969396	0.344533	0.903153	0.945246
2010	CEACAM3	-0.0094169	2.9525	-0.970762	0.344535	0.903153	-0.945244
2010	PBX4	0.0035598	2.93141	0.959009	0.344745	0.903153	0.944832
2010	XPNPEP2	0.00567785	2.9236	0.968508	0.344774	0.903153	0.944775
2010	EPM2AIP1	0.00367309	2.93512	0.969633	0.344775	0.903153	0.944773
2010	RPS3P3	0.0142461	3.07071	0.969267	0.344902	0.903153	0.944523
2010	PADI2	-0.00385996	2.93366	-0.969933	0.344931	0.903153	-0.944467
2010	TBC1D25	-0.00391424	2.92483	-0.968059	0.344955	0.903153	-0.94442
2010	LOC400174	-0.00324977	2.91308	-0.969289	0.34514	0.903153	-0.944058
2010	TOMM20	-0.00592404	3.03427	-0.968554	0.345182	0.903153	-0.943975
2010	MAP4K2	-0.00973115	3.24796	-0.957947	0.345271	0.903153	-0.943801
2010	CLEC4D	0.00363343	2.90624	0.967966	0.345301	0.903153	0.943742
2010	MYL9	-0.00475125	2.91691	-0.968542	0.345342	0.903153	-0.943663
2010	GUCY1A1	0.00429631	2.92099	0.966253	0.345694	0.903153	0.942975
2010	ACKR1	0.00308457	2.92001	0.96865	0.345723	0.903153	0.942918
2010	ZKSCAN7	0.00231136	2.90634	0.957027	0.345728	0.903153	0.942907
2010	CMC2	0.00632255	2.98237	0.968344	0.345856	0.903153	0.942659
2010	PISD	-0.00852722	3.09651	-0.968736	0.345921	0.903153	-0.942531
2010	LILRB4	-0.00334619	2.92437	-0.965833	0.346016	0.903153	-0.942345
2010	SPC24	0.00645688	2.9305	0.965491	0.346108	0.903153	0.942165
2010	SESN1	0.00440552	2.94873	0.967624	0.346173	0.903153	0.942039
2010	RAB44	-0.00894221	2.95538	-0.966882	0.346205	0.903153	-0.941975
2010	CCNL1	0.00398815	2.97404	0.965206	0.346399	0.903153	0.941597
2010	PRR14L	0.013359	3.11047	0.965404	0.346472	0.903153	0.941454
2010	ZNHIT3	0.00764307	2.98038	0.965459	0.346577	0.903153	0.94125
2010	SPATA2L	0.00690843	2.99272	0.964663	0.346588	0.903153	0.941229
2010	NOTCH1	-0.0200423	3.15543	-0.968031	0.3466	0.903153	-0.941206
2010	OSER1	0.00897362	3.16628	0.967216	0.34667	0.903153	0.941067
2010	SNAPC1	0.0162801	2.99356	0.954805	0.346834	0.903153	0.940748
2010	MPDU1	-0.00413433	2.94842	-0.954706	0.346883	0.903153	-0.940651
2010	DLEU2	0.00260135	2.91445	0.954487	0.346992	0.903153	0.940439
2010	IFITM1	0.0159996	3.40608	0.963404	0.347189	0.903153	0.940056
2010	DUT	-0.00369168	2.91849	-0.963864	0.347253	0.903153	-0.939931
2010	TGM2	0.00736131	2.95283	0.964643	0.347347	0.903153	0.939748
2010	SRSF9	-0.00923894	3.24788	-0.963548	0.347432	0.903153	-0.939582
2010	YTHDC1	0.009548	3.16965	0.96499	0.347462	0.903153	0.939523
2010	MAEA	-0.00501901	2.98623	-0.964181	0.347473	0.903153	-0.939502
2010	CTCF	-0.00516011	2.98418	-0.963916	0.347475	0.903153	-0.939497
2010	MTMR3	0.00536439	2.99185	0.963674	0.34758	0.903153	0.939294
2010	TOR2A	0.00331972	2.91734	0.964033	0.347655	0.903153	0.939148
2010	TMEM251	0.00476525	2.97932	0.962604	0.347678	0.903153	0.939103
2010	RWDD4	-0.00369815	2.92368	-0.961957	0.347853	0.90338	-0.938762
2010	RPS17	0.0194756	3.30094	0.962227	0.34812	0.90347	0.938242
2010	ASCC2	-0.0218611	3.41217	-0.963302	0.348129	0.90347	-0.938225
2010	FLVCR2	-0.00714297	3.01467	-0.952133	0.348166	0.90347	-0.938152
2010	SOX13	-0.00269264	2.91439	-0.961914	0.348281	0.90347	-0.937929
2010	SMAP2	0.011779	3.41623	0.965984	0.348328	0.90347	0.937838
2010	ZNF395	-0.00741259	3.00585	-0.951503	0.348481	0.903513	-0.93754
2010	TUBG1	-0.00346667	2.92377	-0.960046	0.348588	0.903513	-0.937332
2010	METTL7B	0.00232945	2.8986	0.950715	0.348875	0.903513	0.936774
2010	JARID2	0.00936123	3.07735	0.961055	0.348902	0.903513	0.936721
2010	TMEM184B	0.00537602	2.95748	0.960038	0.348908	0.903513	0.93671
2010	ZNF518A	0.00483219	2.94319	0.959702	0.34901	0.903513	0.936511
2010	SLC38A5	0.00696538	2.97283	0.96134	0.349013	0.903513	0.936505
2010	GALNT3	0.0107098	2.94813	0.960477	0.349066	0.903513	0.936402
2010	CD320	-0.00442331	2.92777	-0.960118	0.349137	0.903513	-0.936265
2010	SPINT3	0.002783	2.90586	0.949618	0.349424	0.904028	0.935708
2010	SLC6A7	0.00238642	2.91166	0.959085	0.349561	0.90404	0.935441
2010	PPFIBP1	-0.00363437	2.91119	-0.958794	0.349604	0.90404	-0.935357
2010	TMEM218	-0.00489059	3.00889	-0.959028	0.349845	0.904435	-0.93489
2010	HMBOX1	-0.00537744	2.96591	-0.959218	0.35022	0.904435	-0.934163
2010	SPATA13	0.00715823	2.9298	0.959037	0.350284	0.904435	0.934039
2010	SF1	0.00447853	2.94278	0.947702	0.350383	0.904435	0.933846
2010	LGMN	-0.00236236	2.9043	-0.947555	0.350457	0.904435	-0.933703
2010	TOGARAM2	-0.00330686	2.92476	-0.958936	0.350518	0.904435	-0.933585
2010	MFSD11	0.018999	3.04101	0.9474	0.350535	0.904435	0.933552
2010	FOXC1	0.0021891	2.90428	0.956233	0.350693	0.904435	0.933246
2010	ATIC	-0.0102989	3.12504	-0.955469	0.350798	0.904435	-0.933042
2010	IL16	-0.00434091	2.96858	-0.959033	0.350798	0.904435	-0.933042
2010	FBL	-0.0145979	3.14424	-0.946632	0.35092	0.904435	-0.932806
2010	NCOA2	-0.00241949	2.89894	-0.955734	0.350964	0.904435	-0.932722
2010	TRIM10	0.00323836	2.92126	0.957027	0.351302	0.904435	0.932066
2010	HINT1	0.0162169	3.09195	0.955543	0.351364	0.904435	0.931947
2010	WRAP73	0.00523076	3.00909	0.945713	0.351382	0.904435	0.931913
2010	PIK3R1	-0.00581122	3.02268	-0.954156	0.351434	0.904435	-0.931812
2010	COX7C	0.0189151	3.11606	0.955592	0.35146	0.904435	0.93176
2010	PI4K2B	0.00605032	2.93296	0.955074	0.351487	0.904435	0.931709
2010	PSMB6	-0.0111988	3.21143	-0.955386	0.351617	0.904435	-0.931457
2010	AP2A1	0.00726421	2.96274	0.955077	0.351635	0.904435	0.931422
2010	FOXD4L4	0.00342121	2.90696	0.953978	0.351678	0.904435	0.93134
2010	ATMIN	0.00314937	2.92079	0.944973	0.351754	0.904435	0.931193
2010	RASSF7	-0.00950943	3.06173	-0.953812	0.351783	0.904435	-0.931136
2010	MTIF3	0.00571375	2.96056	0.953798	0.35206	0.904457	0.930601
2010	CPNE3	-0.00559601	3.09503	-0.95374	0.352366	0.904457	-0.930009
2010	PRKCD	-0.0111357	3.30198	-0.953978	0.3524	0.904457	-0.929943
2010	RPL13AP16	-0.0119763	3.62462	-0.953033	0.352408	0.904457	-0.929928
2010	PPP3CA	0.005585	2.93519	0.943526	0.352482	0.904457	0.929786
2010	TRIAP1	0.00418521	2.93206	0.953867	0.352633	0.904457	0.929494
2010	SMAGP	0.00320977	2.91784	0.952645	0.352688	0.904457	0.929387
2010	GAB2	0.0137021	3.11094	0.952568	0.352702	0.904457	0.92936
2010	SULF2	0.0111744	3.0107	0.951659	0.352809	0.904457	0.929155
2010	RPS15A	0.0223142	3.31469	0.952547	0.352846	0.904457	0.929083
2010	THBS3	-0.0048055	2.9348	-0.953698	0.352927	0.904457	-0.928926
2010	ATP2B1-AS1	0.011166	3.05102	0.952909	0.35297	0.904457	0.928844
2010	MRPL58	-0.00500827	2.93396	-0.951598	0.353008	0.904457	-0.928771
2010	GDAP1	-0.0026252	2.90748	-0.942225	0.353137	0.904457	-0.928521
2010	ASGR2	-0.00332489	2.92572	-0.954974	0.353151	0.904457	-0.928494
2010	SLC22A1	-0.00462333	2.91416	-0.941618	0.353443	0.904457	-0.927932
2010	CARD17	-0.00133434	2.9021	-0.949912	0.353722	0.904457	-0.927394
2010	S100PBP	0.00489372	3.01371	0.940946	0.353782	0.904457	0.927278
2010	ZNF839	0.00431317	2.96323	0.951014	0.353802	0.904457	0.92724
2010	MRI1	-0.00709121	3.02606	-0.950684	0.354009	0.904457	-0.926842
2010	BCL10	0.00251286	2.91785	0.950541	0.354031	0.904457	0.926799
2010	DCAKD	-0.00895891	3.02355	-0.949533	0.354077	0.904457	-0.926711
2010	TMEM156	-0.0113162	3.0025	-0.940259	0.354129	0.904457	-0.926611
2010	MPL	-0.00532938	2.92025	-0.95101	0.35415	0.904457	-0.92657
2010	KIR2DL5A	-0.00310907	2.90879	-0.952923	0.354177	0.904457	-0.926518
2010	TEX10	0.00315495	2.92517	0.949553	0.354187	0.904457	0.926498
2010	PACSIN2	-0.0096278	3.12382	-0.951526	0.354242	0.904457	-0.926392
2010	PRKCI	0.00242845	2.91675	0.950159	0.35426	0.904457	0.926357
2010	USP30-AS1	0.00333813	2.91094	0.939772	0.354375	0.904457	0.926137
2010	BCAP29	-0.00304175	2.9163	-0.949038	0.354456	0.904457	-0.925981
2010	ADAM8	0.0117667	3.11175	0.949723	0.354523	0.904457	0.925851
2010	COX5B	-0.0131619	3.34041	-0.939076	0.354727	0.904751	-0.92546
2010	XPNPEP3	0.0161126	3.69614	0.947663	0.354934	0.90476	0.925062
2010	PTPN2	-0.00524228	2.92739	-0.949326	0.354962	0.90476	-0.925007
2010	SOD2	-0.00920484	3.22471	-0.949314	0.355013	0.90476	-0.924909
2010	SRSF7	0.00681443	2.97465	0.950089	0.355085	0.90476	0.92477
2010	LINS1	0.00316591	2.94085	0.947576	0.355296	0.90476	0.924365
2010	H4C15	0.00266678	2.91021	0.946983	0.355382	0.90476	0.924201
2010	NDUFAF3	-0.00757906	3.11312	-0.937775	0.355385	0.90476	-0.924195
2010	PLEKHM1	0.00640663	2.97599	0.947604	0.355452	0.90476	0.924065
2010	PKN1	-0.00540477	2.96861	-0.948398	0.355523	0.90476	-0.923929
2010	TUSC2	-0.00422749	2.93441	-0.937189	0.355681	0.904937	-0.923626
2010	CPSF4	-0.00854584	3.07166	-0.945519	0.35592	0.905322	-0.923166
2010	PDCD10	0.0108345	2.98726	0.936291	0.356136	0.90535	0.922753
2010	NOD2	-0.0063655	2.99833	-0.94721	0.356233	0.90535	-0.922566
2010	XPO6	-0.0130079	3.25088	-0.947702	0.35627	0.90535	-0.922495
2010	CXCR5	-0.0093539	2.99405	-0.948208	0.356378	0.90535	-0.922288
2010	G6PC3	-0.00382777	2.91683	-0.935662	0.356455	0.90535	-0.922141
2010	TST	-0.011393	3.16429	-0.946068	0.356569	0.90535	-0.921923
2010	PRDX3	-0.0060037	3.12885	-0.949906	0.356586	0.90535	-0.921889
2010	DYRK1B	-0.00378659	2.9204	-0.935215	0.356682	0.90535	-0.921706
2010	DCK	-0.00883373	3.01821	-0.943805	0.356775	0.90535	-0.921528
2010	SH3BP2	-0.00272244	2.92255	-0.944567	0.356872	0.90535	-0.921341
2010	AZIN1	0.00542564	2.98408	0.943852	0.356902	0.90535	0.921285
2010	UBC	-0.00727765	3.7723	-0.942897	0.357372	0.905817	-0.920384
2010	MTERF3	0.00370647	2.94224	0.945042	0.35742	0.905817	0.920292
2010	ERF	0.00568258	2.93836	0.943352	0.357437	0.905817	0.920259
2010	CCDC97	0.00811104	3.02706	0.933724	0.357439	0.905817	0.920257
2010	FBXW11	-0.00415621	2.98532	-0.942748	0.357578	0.905945	-0.919991
2010	TUG1	-0.00849811	3.30202	-0.94296	0.357756	0.905963	-0.919649
2010	GNAQ	-0.00864576	2.96601	-0.942266	0.357761	0.905963	-0.91964
2010	SLC39A11	-0.00363924	2.91072	-0.932779	0.357919	0.906137	-0.919338
2010	OR11A1	0.00398344	2.91408	0.941136	0.358006	0.906137	0.919171
2010	FAM50A	-0.00909353	3.1598	-0.940696	0.358218	0.906414	-0.918765
2010	LSAMP	0.00330139	2.91534	0.940956	0.358379	0.906414	0.918459
2010	FAM120A	0.0120736	3.27374	0.941925	0.35838	0.906414	0.918456
2010	LERFS	-0.00399336	2.92424	-0.931461	0.35859	0.906529	-0.918056
2010	ZNF23	0.0017027	2.90887	0.941914	0.358602	0.906529	0.918031
2010	CHAMP1	-0.00441122	2.97127	-0.940053	0.359053	0.906908	-0.917172
2010	RPL13A	-0.0180754	3.42382	-0.94005	0.359064	0.906908	-0.917149
2010	RMND5B	-0.00334205	2.92367	-0.939118	0.359125	0.906908	-0.917034
2010	GON7	0.00439176	2.91227	0.940142	0.35925	0.906908	0.916796
2010	COQ9	0.00666532	2.97824	0.939015	0.359384	0.906908	0.91654
2010	FIRRE	-0.00238917	2.90798	-0.939909	0.359396	0.906908	-0.916517
2010	ING4	0.00320191	2.92448	0.938429	0.359453	0.906908	0.916408
2010	EVI2A	0.0140493	2.98809	0.929434	0.359623	0.906908	0.916084
2010	CHCHD4	-0.00680478	2.94945	-0.939033	0.359652	0.906908	-0.916029
2010	ZNF565	0.00288431	2.91323	0.929296	0.359693	0.906908	0.91595
2010	BICD2	0.0072396	3.07779	0.93946	0.359724	0.906908	0.91589
2010	CTBS	0.00751814	3.04064	0.938528	0.359993	0.906989	0.915378
2010	PIP4K2A	0.0135366	3.24066	0.938935	0.3601	0.906989	0.915174
2010	POLR2J3	0.00519444	3.04276	0.938838	0.360147	0.906989	0.915085
2010	EEF1B2	0.0119007	3.09954	0.937254	0.360267	0.906989	0.914857
2010	ZNF366	-0.00265873	2.89446	-0.927732	0.360492	0.906989	-0.914429
2010	BST2	-0.00856762	3.1325	-0.939028	0.360495	0.906989	-0.914422
2010	LOC401357	-0.021028	3.24416	-0.938457	0.360688	0.906989	-0.914055
2010	SLC22A7	-0.00231507	2.90931	-0.93536	0.361049	0.906989	-0.913368
2010	RRP7A	-0.00455458	2.95207	-0.937972	0.361102	0.906989	-0.913268
2010	POLDIP3	-0.00590558	3.05956	-0.935189	0.361171	0.906989	-0.913135
2010	PPIB	0.00659107	2.91742	0.926172	0.36129	0.906989	0.912911
2010	HSPD1P4	0.00876211	3.40552	0.925901	0.361428	0.906989	0.912647
2010	RBM38	0.018175	3.23021	0.936009	0.361438	0.906989	0.912628
2010	CETN3	0.00332038	2.91238	0.925877	0.36144	0.906989	0.912624
2010	SLC35E1	0.0132101	3.05871	0.925783	0.361489	0.906989	0.912532
2010	CHCHD7	0.00262032	2.96408	0.936189	0.361491	0.906989	0.912529
2010	NINJ1	0.0145239	3.40634	0.936769	0.361517	0.906989	0.912478
2010	CBWD6	-0.00169381	2.90853	-0.925727	0.361517	0.906989	-0.912478
2010	PPIAP47	0.00756784	2.96887	0.935145	0.361752	0.906989	0.912032
2010	SYAP1	0.0125268	3.04193	0.924898	0.361941	0.906989	0.911672
2010	RRAGA	-0.00614399	3.1229	-0.924883	0.361949	0.906989	-0.911657
2010	PLCL1	-0.0019102	2.90592	-0.93494	0.361974	0.906989	-0.91161
2010	ADNP2	0.00336336	2.94762	0.935437	0.362054	0.906989	0.911459
2010	PHF5A	0.0047322	2.97394	0.933321	0.362098	0.906989	0.911374
2010	VPS11	-0.00407517	2.92589	-0.934155	0.362296	0.906989	-0.910999
2010	M6PR	-0.00850442	3.15879	-0.935818	0.362378	0.906989	-0.910843
2010	PNMA3	-0.0053591	2.93544	-0.937039	0.36243	0.906989	-0.910745
2010	RPS2P17	-0.0118856	3.64923	-0.932339	0.362789	0.906989	-0.910064
2010	SEPTIN7	0.0138387	2.95649	0.931689	0.362935	0.906989	0.909787
2010	MRPS16	-0.00528385	2.95933	-0.922766	0.363035	0.906989	-0.909598
2010	MANBA	-0.00711486	3.02334	-0.932232	0.363187	0.906989	-0.909309
2010	LBH	-0.00393038	2.99771	-0.932279	0.36321	0.906989	-0.909265
2010	ADGRG7	-0.00227454	2.90406	-0.933449	0.36325	0.906989	-0.90919
2010	RPL28P5	-0.0142378	3.34046	-0.922182	0.363335	0.906989	-0.909029
2010	CDKN2AIP	0.00458808	2.94853	0.922078	0.363388	0.906989	0.908928
2010	RPL17	0.0217615	3.17071	0.930667	0.363514	0.906989	0.90869
2010	GIMAP5	-0.0150978	3.20043	-0.921586	0.363641	0.906989	-0.908449
2010	RPS29P18	0.0195476	3.39676	0.93073	0.363791	0.906989	0.908164
2010	GPR141	-0.00297125	2.91344	-0.930135	0.3638	0.906989	-0.908149
2010	CDKN2AIPNL	0.0241048	3.49813	0.93198	0.363801	0.906989	0.908146
2010	RRP15	-0.00218684	2.90175	-0.931718	0.363941	0.906989	-0.907881
2010	CCDC186	0.00390206	2.92682	0.920942	0.363972	0.906989	0.907823
2010	GBP1P1	0.00622621	2.91324	0.929194	0.364012	0.906989	0.907746
2010	TRABD	-0.0125054	3.31674	-0.929542	0.364136	0.906989	-0.907512
2010	UNK	-0.00661428	3.00964	-0.929812	0.364156	0.906989	-0.907474
2010	CBWD3	-0.00214435	2.90338	-0.930298	0.364251	0.906989	-0.907294
2010	ZDHHC19	0.00337363	2.92823	0.929951	0.364288	0.906989	0.907225
2010	ZCCHC8	0.0047877	2.96397	0.920253	0.364326	0.906989	0.907152
2010	CBWD5	-0.00375037	2.93718	-0.9296	0.364363	0.906989	-0.907082
2010	RNF135	0.0025763	2.93989	0.930613	0.364393	0.906989	0.907026
2010	SOAT1	0.00327955	2.90526	0.928778	0.364418	0.906989	0.906979
2010	ARID4A	0.00336882	2.93446	0.919805	0.364557	0.906989	0.906716
2010	RNF4	-0.00349379	2.99647	-0.928943	0.364715	0.906989	-0.906417
2010	FTH1P12	0.0268614	3.56411	0.928713	0.364811	0.906989	0.906237
2010	ZNF319	-0.00472554	3.01935	-0.929377	0.364827	0.906989	-0.906206
2010	SUV39H2	-0.00254849	2.91219	-0.928376	0.364888	0.906989	-0.90609
2010	LMO2	0.00999519	3.12832	0.919146	0.364896	0.906989	0.906075
2010	EIF4EBP3	-0.00314064	2.93708	-0.919018	0.364962	0.906989	-0.905951
2010	RGS14	0.00427081	2.93523	0.929008	0.365018	0.906989	0.905845
2010	OSBPL2	0.00716795	3.04564	0.929215	0.365126	0.906989	0.905641
2010	DDX60	0.0042105	2.9359	0.927496	0.365194	0.906989	0.905512
2010	STOM	-0.00709041	3.15148	-0.928794	0.365234	0.906989	-0.905437
2010	TP53INP2	0.00497643	2.92379	0.928697	0.36535	0.907007	0.905218
2010	GATAD2B	0.00796124	2.96642	0.918001	0.365486	0.907007	0.90496
2010	PDCD6IPP2	-0.00407029	2.92265	-0.917823	0.365578	0.907007	-0.904788
2010	HUS1	0.00345801	2.91876	0.91745	0.36577	0.907007	0.904425
2010	CD40LG	-0.00573979	2.93656	-0.92678	0.36578	0.907007	-0.904405
2010	DRAXIN	0.00250063	2.90484	0.926065	0.365783	0.907007	0.904401
2010	C18orf54	-0.00286884	2.90923	-0.917276	0.36586	0.907007	-0.904256
2010	GCDH	-0.00232764	2.92805	-0.916997	0.366004	0.907146	-0.903984
2010	GABPA	-0.00433428	2.94094	-0.916764	0.366124	0.907185	-0.903757
2010	ICK	0.00346547	2.9305	0.925799	0.366197	0.907185	0.903621
2010	FUCA2	-0.00386249	2.93831	-0.916294	0.366367	0.907218	-0.9033
2010	MAGEA2	-0.00229645	2.90787	-0.916203	0.366414	0.907218	-0.903211
2010	PLIN3	-0.0109181	3.31834	-0.925317	0.366696	0.907218	-0.902679
2010	MYLIP	-0.0125972	3.21652	-0.924131	0.366706	0.907218	-0.902661
2010	ESS2	-0.00352962	2.93831	-0.924381	0.366757	0.907218	-0.902565
2010	C18orf21	0.00472557	2.95024	0.924262	0.366825	0.907218	0.902437
2010	RNA28SN5	-0.0272297	3.11375	-0.924301	0.366882	0.907218	-0.902329
2010	COL17A1	0.00214425	2.90641	0.914924	0.367075	0.907218	0.901966
2010	OAF	0.00571059	2.94428	0.926738	0.367202	0.907218	0.901728
2010	CD99	-0.0116708	3.08442	-0.914471	0.367309	0.907218	-0.901526
2010	BICRA	-0.0054217	2.9646	-0.923468	0.367337	0.907218	-0.901474
2010	ADSL	-0.0109361	3.10564	-0.922632	0.367392	0.907218	-0.901368
2010	LCK	-0.00436754	2.94915	-0.923279	0.367557	0.907218	-0.901059
2010	PRDX6	-0.00911271	3.19433	-0.922048	0.367579	0.907218	-0.901018
2010	CARD16	-0.0018185	2.91	-0.923055	0.367608	0.907218	-0.900963
2010	LOC644936	0.0348936	3.24553	0.92457	0.367716	0.907218	0.900759
2010	SUOX	-0.00388065	2.93886	-0.923278	0.367723	0.907218	-0.900746
2010	CLEC2B	-0.00501799	2.94141	-0.923472	0.367921	0.907218	-0.900375
2010	SHISA5	0.00952055	3.323	0.913166	0.367984	0.907218	0.900255
2010	INF2	-0.0129044	3.09814	-0.923647	0.368057	0.907218	-0.90012
2010	LINC00923	0.00209735	2.90679	0.921472	0.368095	0.907218	0.900047
2010	RPL7AP39	0.00310102	2.92193	0.921011	0.368183	0.907218	0.899883
2010	LOC442132	-0.00265017	2.90769	-0.921155	0.368243	0.907218	-0.89977
2010	LOC728554	-0.00684208	3.00939	-0.921843	0.368358	0.907285	-0.899553
2010	SELENOW	-0.00625686	3.0071	-0.92032	0.368487	0.907385	-0.899311
2010	LOC100128056	0.00547133	2.96549	0.912008	0.368584	0.907407	0.899128
2010	CLCN3	-0.00398444	2.93612	-0.911665	0.368762	0.907627	-0.898794
2010	EEF1A1P9	0.0226683	3.52171	0.919371	0.369356	0.908277	0.897679
2010	EBNA1BP2	-0.00743241	3.00311	-0.920128	0.369428	0.908277	-0.897545
2010	EXT2	-0.00258373	2.93367	-0.91036	0.369439	0.908277	-0.897524
2010	RUNX1-IT1	0.00255952	2.91248	0.910215	0.369515	0.908277	0.897383
2010	TVP23B	0.00370584	2.94203	0.91014	0.369554	0.908277	0.89731
2010	MIR645	-0.00308252	2.90965	-0.918606	0.36964	0.908277	-0.897148
2010	CYTH2	-0.0028741	2.93668	-0.919466	0.369666	0.908277	-0.897098
2010	SIRT7	-0.00613396	2.96098	-0.917807	0.369734	0.908277	-0.896972
2010	NECTIN3	-0.00172035	2.90036	-0.909488	0.369892	0.908448	-0.896675
2010	LOC440311	-0.00975345	2.98084	-0.91876	0.370261	0.908832	-0.895984
2010	TAF4	-0.00628142	3.00195	-0.917098	0.370336	0.908832	-0.895844
2010	JHY	0.0165085	2.97466	0.908524	0.370393	0.908832	0.895737
2010	PNN	0.0106099	3.01522	0.918289	0.370403	0.908832	0.89572
2010	DUSP12	0.00509829	3.01241	0.918489	0.370645	0.90921	0.895265
2010	CHRNA5	0.018652	3.09522	0.907459	0.370948	0.909524	0.8947
2010	XAF1	0.00669607	3.00881	0.917692	0.370958	0.909524	0.89468
2010	C1QTNF2	-0.00195151	2.90142	-0.906834	0.371273	0.909524	-0.894091
2010	LRP10	0.0148647	3.37119	0.915815	0.371275	0.909524	0.894087
2010	TTC31	-0.00556075	2.98056	-0.9169	0.371284	0.909524	-0.894071
2010	MOB1A	0.0082342	3.01517	0.914991	0.371306	0.909524	0.89403
2010	NUDT5	-0.00737993	3.08033	-0.915273	0.3715	0.909524	-0.893666
2010	NDUFA7	-0.00650954	2.97543	-0.906234	0.371586	0.909524	-0.893507
2010	EXOSC7	-0.00544349	2.94993	-0.916665	0.371668	0.909524	-0.893354
2010	TANK	0.00652893	2.98451	0.914163	0.371734	0.909524	0.893229
2010	PI4KB	0.00340826	2.99997	0.91513	0.371748	0.909524	0.893205
2010	ILRUN	-0.00349554	2.9151	-0.905135	0.372158	0.910312	-0.892438
2010	RBCK1	-0.00584099	3.06694	-0.913834	0.372369	0.910438	-0.892044
2010	TAF11L1	0.00286449	2.91327	0.904697	0.372387	0.910438	0.892011
2010	OLFM1	-0.00309247	2.90352	-0.91402	0.372719	0.910803	-0.891392
2010	NOD1	-0.00289383	2.90907	-0.912608	0.372824	0.910803	-0.891197
2010	TBCC	0.00558948	2.95496	0.903478	0.373024	0.910803	0.890824
2010	EPHX2	0.00617813	2.96486	0.913665	0.373027	0.910803	0.890817
2010	NOMO2	0.00599368	3.01506	0.91167	0.373042	0.910803	0.89079
2010	ERCC5	-0.00640758	2.9603	-0.912314	0.373215	0.910803	-0.890468
2010	FLI1	0.0163781	3.11926	0.910964	0.373284	0.910803	0.890339
2010	KLHL28	0.0103922	2.99795	0.912287	0.373337	0.910803	0.89024
2010	NIPA2	0.00678088	3.09088	0.911077	0.373634	0.910803	0.889688
2010	STX7	0.0078509	3.0042	0.911919	0.373729	0.910803	0.88951
2010	ACAP1	-0.0114771	3.06864	-0.902045	0.373773	0.910803	-0.889428
2010	PMM1	-0.00218286	2.90272	-0.91115	0.373807	0.910803	-0.889365
2010	STAT4	0.00916306	3.10677	0.910434	0.373926	0.910803	0.889143
2010	TPI1P1	-0.00715919	2.98899	-0.910399	0.373927	0.910803	-0.889141
2010	CRIP2	-0.00542235	2.92484	-0.910311	0.373941	0.910803	-0.889116
2010	TMEM209	0.00604759	2.94784	0.910196	0.373956	0.910803	0.889087
2010	KIAA1671	-0.00323473	2.9285	-0.910866	0.374142	0.91104	-0.888741
2010	INTS4	-0.00546927	2.99758	-0.900721	0.374466	0.911359	-0.888139
2010	ZC3H10	-0.00420672	2.94372	-0.900452	0.374607	0.911359	-0.887878
2010	SAP30	0.0058866	2.92651	0.915555	0.374851	0.911359	0.887424
2010	LPAR1	-0.00345507	2.9211	-0.908266	0.375034	0.911359	-0.887083
2010	HSF2	0.00320874	2.92728	0.908047	0.375045	0.911359	0.887063
2010	GPATCH3	-0.00272345	2.93424	-0.899595	0.375056	0.911359	-0.887043
2010	CASP10	-0.00133671	2.90247	-0.908534	0.375193	0.911359	-0.886788
2010	ATP6V1A	0.0126067	3.26801	0.909156	0.375211	0.911359	0.886754
2010	NSFL1C	-0.003852	2.9812	-0.910125	0.375315	0.911359	-0.886561
2010	DNAJB2	0.00584018	3.0791	0.90903	0.375372	0.911359	0.886456
2010	PRIM1	0.00295424	2.93011	0.90768	0.375429	0.911359	0.88635
2010	METTL9	0.00386922	2.93785	0.908314	0.375565	0.911359	0.886097
2010	IFITM2	0.00891295	3.74098	0.908377	0.375682	0.911359	0.885881
2010	CCL2	0.00122365	2.88613	0.906959	0.375735	0.911359	0.885782
2010	RPL14	0.0107467	3.04047	0.908392	0.375788	0.911359	0.885684
2010	ZNF792	-0.00297528	2.92144	-0.906044	0.375818	0.911359	-0.885627
2010	CD79A	-0.0111336	3.13769	-0.907698	0.375865	0.911359	-0.88554
2010	CTH	-0.0020715	2.90436	-0.897856	0.375968	0.911359	-0.88535
2010	SPATA20	-0.00657768	2.9193	-0.907167	0.375976	0.911359	-0.885336
2010	FEZ1	-0.00308691	2.9269	-0.907127	0.376049	0.911359	-0.8852
2010	DLAT	-0.00346292	2.91923	-0.9053	0.376237	0.91153	-0.884851
2010	NFIB	0.00345809	2.91444	0.896986	0.376426	0.91153	0.884501
2010	TRAPPC6A	-0.00856592	3.00617	-0.896454	0.376705	0.91153	-0.883984
2010	LINC01634	-0.00351673	2.91259	-0.896399	0.376734	0.91153	-0.88393
2010	SMG7	0.00410611	2.97486	0.906613	0.376747	0.91153	0.883906
2010	KDM6A	0.00359391	2.96494	0.90561	0.376828	0.91153	0.883755
2010	RPS13P2	0.0146566	3.20757	0.905013	0.376829	0.91153	0.883754
2010	LCMT1	-0.00605134	2.99295	-0.904264	0.376955	0.91153	-0.88352
2010	SLC25A10	-0.00355144	2.91856	-0.904498	0.37699	0.91153	-0.883456
2010	MRPS10	0.00622378	3.05435	0.905996	0.37707	0.91153	0.883308
2010	XKR8	0.0043407	2.97515	0.905489	0.377146	0.91153	0.883167
2010	GMPPA	-0.00609318	2.97551	-0.895542	0.377185	0.91153	-0.883095
2010	SERF1B	0.00302646	2.93078	0.906356	0.377282	0.911549	0.882916
2010	LOC339192	0.00652719	2.94908	0.895033	0.377453	0.9116	0.882599
2010	EXTL2	-0.00229647	2.90839	-0.905956	0.37748	0.9116	-0.882549
2010	THAP5	0.00288812	2.91014	0.902737	0.377814	0.911807	0.881931
2010	FAM153A	0.00479763	2.9471	0.902427	0.377861	0.911807	0.881844
2010	PELO	0.00501815	3.04324	0.904043	0.377877	0.911807	0.881814
2010	ZNF800	-0.00573142	2.96451	-0.902001	0.377985	0.911807	-0.881616
2010	C1QL2	0.00377802	2.91917	0.893906	0.378046	0.911807	0.881502
2010	LOC100129034	-0.00948062	2.98634	-0.902963	0.378099	0.911807	-0.881405
2010	C12orf29	0.00334559	2.92504	0.901755	0.378318	0.91191	0.881
2010	LRRC6	0.00358862	2.90742	0.904001	0.378326	0.91191	0.880985
2010	PGAM5	-0.00238498	2.9186	-0.89322	0.378408	0.91191	-0.880834
2010	CD1A	0.003029	2.91776	0.900891	0.378704	0.912409	0.880287
2010	TLK2	0.0035953	2.97383	0.900143	0.378819	0.912471	0.880075
2010	SPAG7	-0.00352733	2.93241	-0.901768	0.379002	0.912492	-0.879736
2010	WASH7P	0.00401474	2.95247	0.902153	0.379046	0.912492	0.879656
2010	ANKRD9	0.0065835	2.9637	0.901349	0.379152	0.912492	0.879459
2010	LOC646674	0.00342301	2.92185	0.900739	0.379217	0.912492	0.87934
2010	MRPL28	-0.00426161	2.93193	-0.899213	0.379357	0.912492	-0.879082
2010	COPA	-0.00813336	3.18199	-0.903655	0.37936	0.912492	-0.879075
2010	IER3	-0.00792358	2.9717	-0.900946	0.379496	0.912558	-0.878824
2010	USP22	-0.00435806	2.93331	-0.899657	0.3796	0.912558	-0.878633
2010	N4BP2	0.0102086	3.08772	0.890651	0.379764	0.912558	0.878331
2010	USP12	-0.00325636	2.91133	-0.899333	0.379868	0.912558	-0.878139
2010	PIGB	0.0090769	3.02208	0.899386	0.379887	0.912558	0.878105
2010	SLC24A4	0.00311641	2.92219	0.898701	0.379939	0.912558	0.878009
2010	CPEB4	0.00605923	2.9294	0.898511	0.38001	0.912558	0.877877
2010	CAPS2	-0.00554152	2.97244	-0.90001	0.380176	0.912618	-0.877572
2010	INIP	0.0111036	3.27757	0.898574	0.380438	0.912618	0.87709
2010	MBTD1	0.0085129	2.9426	0.889209	0.380527	0.912618	0.876926
2010	PDE4DIP	0.00216819	2.90526	0.889187	0.380539	0.912618	0.876904
2010	WDR70	-0.00252186	2.91826	-0.897348	0.380554	0.912618	-0.876875
2010	NGLY1	0.00475013	2.99983	0.897457	0.380569	0.912618	0.876849
2010	TDRD7	0.00497319	2.95688	0.897124	0.380717	0.91276	0.876577
2010	FXR2	0.0109605	3.02024	0.896721	0.381032	0.913017	0.875996
2010	SDC2	-0.00256071	2.91394	-0.887691	0.381331	0.913017	-0.875447
2010	ABCA1	-0.0124814	3.03087	-0.896771	0.381531	0.913017	-0.875078
2010	KLHL21	-0.00476592	2.93252	-0.896637	0.381543	0.913017	-0.875057
2010	HTATSF1P2	0.00612081	2.94565	0.897935	0.381687	0.913017	0.874793
2010	JKAMP	0.00688092	2.98067	0.896556	0.38184	0.913017	0.874511
2010	F11	0.00191609	2.90409	0.894023	0.382194	0.913017	0.87386
2010	CCL5	-0.0140252	3.46402	-0.89489	0.382288	0.913017	-0.873689
2010	GTPBP4	-0.0058895	3.05562	-0.894563	0.382375	0.913017	-0.873529
2010	MRPS17	-0.00593357	2.94968	-0.885637	0.38242	0.913017	-0.873445
2010	WDR82P1	0.00477587	2.92289	0.885129	0.38269	0.913017	0.872951
2010	TIMP1	-0.0116399	3.3496	-0.895406	0.382787	0.913017	-0.872772
2010	RPL26P12	0.0165281	3.04383	0.893829	0.38281	0.913017	0.872731
2010	CRIP1	-0.0144387	3.35954	-0.894925	0.382871	0.913017	-0.872619
2010	LRMP	0.0107959	3.11338	0.89276	0.382941	0.913017	0.872491
2010	PPP1R12A	0.00944926	2.95507	0.892368	0.383035	0.913017	0.872318
2010	MAFB	-0.0105123	3.03367	-0.884302	0.38313	0.913017	-0.872145
2010	SEPHS1	-0.00310715	2.94054	-0.893303	0.38313	0.913017	-0.872144
2010	SLC15A3	-0.0119213	3.23048	-0.893397	0.38313	0.913017	-0.872143
2010	ZNF689	-0.00656241	3.01019	-0.884182	0.383193	0.913017	-0.872028
2010	SORBS3	-0.00397086	2.92655	-0.89205	0.383228	0.913017	-0.871964
2010	SNX5	-0.00333765	2.94368	-0.892839	0.38328	0.913017	-0.871868
2010	CALN1	-0.00484268	2.98766	-0.892802	0.383286	0.913017	-0.871858
2010	CSNK1G1	-0.00390145	2.97029	-0.892673	0.383344	0.913017	-0.871751
2010	COX5A	0.00990213	3.25046	0.892015	0.383423	0.913017	0.871607
2010	SLC30A5	0.00270239	2.94494	0.891851	0.383437	0.913017	0.871581
2010	B9D2	-0.00940126	3.04731	-0.892832	0.38344	0.913017	-0.871576
2010	SNRPD1	0.00233954	2.91042	0.890592	0.383873	0.913017	0.870783
2010	SYNJ2BP	0.00814088	2.98768	0.893333	0.384063	0.913017	0.870435
2010	SNTB2	-0.00734267	2.98781	-0.882489	0.384094	0.913017	-0.870378
2010	KCNH2	0.00263709	2.90929	0.88987	0.384233	0.913017	0.870124
2010	FOXJ2	-0.00872354	3.11033	-0.891546	0.384278	0.913017	-0.870042
2010	RPL7P59	0.00316799	2.90279	0.890155	0.384346	0.913017	0.869917
2010	RNLS	0.00230255	2.92185	0.89095	0.38436	0.913017	0.86989
2010	LIPA	-0.0108165	3.13092	-0.892817	0.384407	0.913017	-0.869804
2010	FAM157A	0.00393438	2.92314	0.881162	0.384801	0.913017	0.869085
2010	FAM86B1	0.0072858	2.95723	0.889273	0.384835	0.913017	0.869022
2010	CELF2	-0.00492706	3.08232	-0.89058	0.384954	0.913017	-0.868805
2010	ZBTB44	0.0046913	2.95034	0.889161	0.384972	0.913017	0.868771
2010	ASXL1	-0.00348841	2.95973	-0.889173	0.385004	0.913017	-0.868714
2010	STAU1	0.00765742	3.10196	0.888398	0.385194	0.913017	0.868367
2010	PLIN2	-0.00646615	3.00057	-0.88924	0.385231	0.913017	-0.868298
2010	CSF3R	-0.00823978	3.40141	-0.890015	0.385614	0.913017	-0.867599
2010	ACOX3	-0.00287774	2.92732	-0.888117	0.385639	0.913017	-0.867553
2010	CAP1P2	0.00946106	3.43444	0.887911	0.385797	0.913017	0.867264
2010	RUBCN	-0.00278995	2.91567	-0.878993	0.385958	0.913017	-0.86697
2010	NCL	-0.00427721	3.08948	-0.888727	0.386067	0.913017	-0.866772
2010	SSX4B	-0.0018456	2.90228	-0.886835	0.386112	0.913017	-0.86669
2010	CHD6	0.00326664	2.92736	0.878413	0.386268	0.913017	0.866406
2010	AMACR	0.00368852	2.92008	0.886387	0.386439	0.913017	0.866092
2010	NAA25	-0.0030851	2.92503	-0.877995	0.386491	0.913017	-0.865998
2010	DDX39B	0.0131563	3.23608	0.87792	0.386531	0.913017	0.865925
2010	IL12RB1	-0.0030639	2.93119	-0.885666	0.386553	0.913017	-0.865886
2010	MRPS24	-0.00925339	3.08624	-0.88507	0.386651	0.913017	-0.865707
2010	ACER3	-0.00759438	3.00198	-0.886809	0.386745	0.913017	-0.865535
2010	CRIPT	0.00488069	2.97783	0.886876	0.386774	0.913017	0.865482
2010	KIAA1324	-0.00951408	3.00061	-0.887533	0.386788	0.913017	-0.865457
2010	BIRC6	0.00352316	2.93428	0.877396	0.386811	0.913017	0.865414
2010	EFEMP1	-0.00270053	2.9027	-0.877276	0.386876	0.913017	-0.865297
2010	CPAMD8	0.00259521	2.90874	0.885392	0.386894	0.913017	0.865264
2010	CMPK1	0.00788011	3.02408	0.886327	0.38702	0.913017	0.865035
2010	DOK2	-0.00462974	2.98481	-0.88789	0.387176	0.913017	-0.864751
2010	ARID3B	-0.00820495	3.03346	-0.886312	0.387378	0.913017	-0.864382
2010	ANKHD1	-0.00324603	2.95198	-0.876096	0.387507	0.913017	-0.864146
2010	PIK3IP1	0.0172392	3.2142	0.876071	0.387521	0.913017	0.864122
2010	HYDIN	0.0038015	2.94492	0.885193	0.387525	0.913017	0.864114
2010	BOLA3	0.0051652	2.99346	0.883584	0.387907	0.913017	0.86342
2010	TNFSF10	0.013801	3.16759	0.875348	0.387908	0.913017	0.863418
2010	OCLNP1	-0.00236367	2.90674	-0.889113	0.387917	0.913017	-0.863401
2010	WDR89	0.00919433	2.97735	0.884034	0.387922	0.913017	0.863392
2010	ANTKMT	-0.00598249	2.99624	-0.875299	0.387934	0.913017	-0.86337
2010	PLEKHA8P1	-0.00373557	2.92753	-0.875117	0.388032	0.913017	-0.863193
2010	FCGR3A	0.0150054	3.01534	0.882853	0.388037	0.913017	0.863182
2010	ASAH1	-0.00514209	2.96918	-0.882985	0.388126	0.913017	-0.863022
2010	COL18A1	0.00345052	2.9153	0.884775	0.388314	0.913017	0.86268
2010	HMGB1P1	0.0108354	2.96981	0.882746	0.388371	0.913017	0.862575
2010	PRICKLE4	-0.0113732	3.1055	-0.874383	0.388425	0.913017	-0.862477
2010	ZNF699	-0.00306421	2.91507	-0.882176	0.388536	0.913017	-0.862276
2010	CAV2	-0.00347304	2.90757	-0.874028	0.388616	0.913017	-0.862131
2010	TIFA	0.00234433	2.90656	0.873925	0.388671	0.913017	0.86203
2010	CD46	0.0120338	3.12131	0.873341	0.388984	0.913017	0.861461
2010	RBBP5	0.00573345	2.95143	0.881285	0.389062	0.913017	0.861319
2010	PCGF6	0.00235129	2.92249	0.873149	0.389087	0.913017	0.861274
2010	ATP6V0E1	0.00657155	3.37638	0.882611	0.389097	0.913017	0.861257
2010	RDH13	-0.0025404	2.90772	-0.881397	0.3894	0.913017	-0.860705
2010	MTIF2	-0.00525205	2.9378	-0.879281	0.389875	0.913017	-0.859844
2010	DYNLRB1	-0.00497795	3.11958	-0.879335	0.389992	0.913017	-0.859631
2010	C10orf105	-0.00513292	2.94661	-0.883023	0.390097	0.913017	-0.859441
2010	PET100	0.00912584	3.07693	0.879871	0.390213	0.913017	0.85923
2010	TSPO	-0.00761578	3.34859	-0.881331	0.390332	0.913017	-0.859015
2010	R3HCC1L	-0.00360787	2.93125	-0.878427	0.390407	0.913017	-0.85888
2010	ABI3	-0.0094166	3.00507	-0.884007	0.390505	0.913017	-0.858702
2010	ELMSAN1	-0.00300882	2.97499	-0.878693	0.390687	0.913017	-0.858372
2010	THAP12P1	-0.00296898	2.92967	-0.870097	0.390728	0.913017	-0.858298
2010	NPL	0.0110489	3.15398	0.878865	0.390744	0.913017	0.858269
2010	ORM1	0.0119518	2.98119	0.879624	0.390759	0.913017	0.858241
2010	TESC	0.0152187	3.31799	0.879718	0.39083	0.913017	0.858114
2010	RPL9P18	0.0267963	3.22185	0.87743	0.391085	0.913017	0.857651
2010	LOC728533	-0.00582236	3.29515	-0.878825	0.39114	0.913017	-0.857552
2010	WDHD1	-0.00209891	2.90875	-0.877998	0.391418	0.913017	-0.857049
2010	ARHGDIG	-0.00273332	2.91321	-0.876492	0.391542	0.913017	-0.856825
2010	ARG1	0.00368935	2.91611	0.879272	0.391572	0.913017	0.85677
2010	DCAF7	-0.00599535	3.0669	-0.86847	0.391604	0.913017	-0.856712
2010	PDHB	-0.00924023	3.20246	-0.876998	0.391615	0.913017	-0.856692
2010	CDK14	0.00294422	2.90937	0.86839	0.391647	0.913017	0.856634
2010	SNRPC	-0.00633349	3.00558	-0.876244	0.391754	0.913017	-0.856441
2010	GLMP	-0.00874038	3.03294	-0.878166	0.391841	0.913017	-0.856284
2010	ECHDC2	-0.012631	3.09287	-0.87561	0.391958	0.913017	-0.856071
2010	MYCBP2	0.00964297	2.99366	0.876234	0.39196	0.913017	0.856069
2010	C19orf53	-0.00807993	3.05262	-0.875536	0.392052	0.913017	-0.855901
2010	FAM13A	-0.00297853	2.91942	-0.875539	0.392071	0.913017	-0.855868
2010	SLC35E3	0.00461121	2.985	0.876421	0.392312	0.913017	0.855433
2010	INPP5F	-0.00423897	2.94555	-0.875444	0.392356	0.913017	-0.855353
2010	SLC30A7	-0.00958657	3.10971	-0.866604	0.392611	0.913017	-0.854892
2010	CBX4	0.00448687	2.9981	0.875428	0.392623	0.913017	0.854871
2010	TRAM2	-0.00286536	2.9133	-0.866531	0.39265	0.913017	-0.854822
2010	LILRA4	0.00229831	2.90172	0.874338	0.392763	0.913017	0.854617
2010	USP5	-0.00786697	3.00391	-0.866139	0.392862	0.913017	-0.854439
2010	MSX1	0.00185094	2.90119	0.875092	0.392901	0.913017	0.854368
2010	TERF2IP	0.00586218	3.08626	0.865955	0.392961	0.913017	0.85426
2010	SHROOM4	0.0247859	3.15801	0.865876	0.393004	0.913017	0.854182
2010	OR52I1	0.00202531	2.90597	0.865819	0.393035	0.913017	0.854127
2010	HLA-DOA	-0.00686629	2.98365	-0.874982	0.393092	0.913017	-0.854024
2010	KLHL24	0.00794717	3.04097	0.865586	0.393161	0.913017	0.853899
2010	GTF3A	0.0113903	3.20578	0.873481	0.393225	0.913017	0.853783
2010	SRRM1P1	-0.00415587	2.93178	-0.874709	0.393228	0.913017	-0.853778
2010	TMEM107	0.00443558	2.92144	0.874523	0.393243	0.913017	0.853752
2010	ARHGEF10L	0.00203716	2.8965	0.872691	0.39326	0.913017	0.853719
2010	ORC1	0.00260022	2.90703	0.865282	0.393325	0.913017	0.853603
2010	SPEF1	0.00238248	2.90525	0.865203	0.393368	0.913017	0.853526
2010	RAB1B	-0.0043492	2.9369	-0.8652	0.393369	0.913017	-0.853523
2010	MFSD14A	0.00308094	2.94937	0.872617	0.393545	0.913017	0.853207
2010	HK1	-0.00958478	3.28088	-0.872964	0.393552	0.913017	-0.853194
2010	PPIP5K1	-0.00293157	2.92038	-0.873542	0.393681	0.913017	-0.852961
2010	TMEM272	0.00343177	2.92097	0.86455	0.393721	0.913017	0.852889
2010	PLEKHO1	-0.0113992	3.15954	-0.872316	0.393946	0.913017	-0.852484
2010	INTS10	-0.00586314	3.02562	-0.871429	0.394089	0.913017	-0.852225
2010	H2AC20	-0.00742517	3.04042	-0.873479	0.394102	0.913017	-0.852201
2010	FRMD3	0.0034685	2.92357	0.873127	0.39425	0.913017	0.851935
2010	SETD5	0.00397497	2.9291	0.871293	0.394333	0.913017	0.851787
2010	RPL32P18	0.0126238	3.32255	0.871157	0.394466	0.913017	0.851547
2010	YBEY	0.00351884	2.93916	0.87109	0.394934	0.913017	0.850704
2010	POFUT1	0.0137721	3.25113	0.871354	0.394948	0.913017	0.850678
2010	PLEKHA1	0.00532791	3.00444	0.871963	0.395039	0.913017	0.850516
2010	COPS8	0.00304535	2.94061	0.870626	0.395089	0.913017	0.850425
2010	RPF2P1	0.00298175	2.92911	0.871863	0.39512	0.913017	0.850369
2010	TCERG1	-0.00250719	2.92874	-0.870132	0.395165	0.913017	-0.850288
2010	ZBTB17	-0.00468804	2.93923	-0.869932	0.39529	0.913017	-0.850063
2010	EIF4E2	-0.00889018	3.07794	-0.861635	0.395299	0.913017	-0.850046
2010	ABTB1	0.00947609	3.25617	0.870282	0.395416	0.913017	0.849836
2010	CNPY2	-0.00309666	2.98265	-0.870107	0.395472	0.913017	-0.849735
2010	FAM13B	0.00420422	3.02058	0.869954	0.395512	0.913017	0.849664
2010	HNRNPA3P6	0.00358312	2.91347	0.868745	0.395564	0.913017	0.849571
2010	PPP1R8	-0.00440753	2.95137	-0.869713	0.395726	0.913017	-0.849279
2010	PIP5KL1	0.00277041	2.90448	0.860737	0.395786	0.913017	0.84917
2010	TRIM60	0.00242616	2.90566	0.860635	0.395842	0.913017	0.849071
2010	IRF7	0.00700444	3.06949	0.869282	0.396198	0.913017	0.848432
2010	PES1	-0.00328065	2.92937	-0.869461	0.396233	0.913017	-0.848368
2010	ATXN10	-0.00498644	2.94429	-0.867154	0.396379	0.913017	-0.848106
2010	ITIH6	-0.00302562	2.90398	-0.866763	0.396605	0.913017	-0.8477
2010	RPS27P7	0.0110532	2.94537	0.867371	0.396614	0.913017	0.847683
2010	RXRG	0.00377495	2.919	0.866886	0.396623	0.913017	0.847667
2010	C12orf10	-0.0139045	3.11125	-0.868974	0.396672	0.913017	-0.847579
2010	PLGLB1	0.00311484	2.90709	0.867994	0.396918	0.913017	0.847138
2010	SLAMF7	-0.00408067	2.94275	-0.868911	0.39695	0.913017	-0.847081
2010	USP4	0.00507679	2.98318	0.866246	0.397011	0.913017	0.846971
2010	LINC01567	-0.00344603	2.90226	-0.858383	0.397065	0.913017	-0.846874
2010	FOSL2	-0.00378152	2.94221	-0.865898	0.397083	0.913017	-0.846843
2010	RPAIN	0.00573889	3.00821	0.866367	0.397222	0.913017	0.846593
2010	BCL2L1	0.0193785	3.23829	0.866688	0.39731	0.913017	0.846435
2010	CA5A	0.00132428	2.88595	0.867966	0.397333	0.913017	0.846394
2010	PRDX5	0.00891072	3.32008	0.868005	0.397374	0.913017	0.846321
2010	IMP3	-0.00727949	3.24868	-0.867809	0.397514	0.913017	-0.846069
2010	LOC389641	0.0032589	2.93119	0.865218	0.397519	0.913017	0.84606
2010	OST4	0.0136224	3.41941	0.865166	0.397551	0.913017	0.846003
2010	TUBA4A	0.0152187	3.19978	0.865457	0.397714	0.913017	0.845712
2010	ZNF692	0.00289896	2.92141	0.865192	0.397757	0.913017	0.845634
2010	INPP4A	0.00305104	2.91657	0.856835	0.397907	0.913017	0.845364
2010	SNW1	-0.00413624	3.05057	-0.864819	0.398046	0.913017	-0.845116
2010	RPS8	-0.0143003	3.48531	-0.863757	0.398088	0.913017	-0.845041
2010	PTPRA	-0.00361621	2.96013	-0.863697	0.39826	0.913017	-0.844732
2010	RPSAP49	-0.0160308	3.26457	-0.864031	0.398436	0.913017	-0.844418
2010	SESTD1	-0.00236759	2.92934	-0.866125	0.398537	0.913017	-0.844237
2010	CYSTM1	0.00901419	3.03368	0.864323	0.398784	0.913017	0.843795
2010	RP2	0.00660478	2.94959	0.855221	0.398787	0.913017	0.84379
2010	UTP25	0.00270967	2.92334	0.855084	0.398862	0.913017	0.843656
2010	QSOX1	-0.00829226	3.03886	-0.862647	0.398872	0.913017	-0.843638
2010	TDP1	0.0137088	3.07898	0.854905	0.398959	0.913017	0.843481
2010	EBPL	-0.00528836	2.9512	-0.862092	0.399072	0.913017	-0.843279
2010	ZNF32	0.00354276	2.93751	0.862084	0.39918	0.913017	0.843086
2010	ARHGEF6	-0.00866915	3.22744	-0.86295	0.399267	0.913017	-0.842931
2010	LOC100130746	0.00614031	2.93111	0.861728	0.399293	0.913017	0.842884
2010	EIF2D	-0.00392476	2.94365	-0.861708	0.399433	0.913017	-0.842634
2010	CAP1P1	0.0133394	3.33185	0.861618	0.39952	0.913017	0.842479
2010	C1orf52	-0.00479192	2.96104	-0.853839	0.399541	0.913017	-0.842441
2010	TXNDC9	0.0033536	2.91082	0.861605	0.399665	0.913017	0.84222
2010	CYP11A1	-0.00302421	2.91842	-0.86132	0.39968	0.913017	-0.842193
2010	GTF2H2B	0.00270824	2.92525	0.862281	0.399688	0.913017	0.842178
2010	SEMA6B	0.0125312	3.05667	0.86226	0.399774	0.913017	0.842025
2010	EXOC1	0.00433601	2.95435	0.860565	0.399784	0.913017	0.842006
2010	TMED5	-0.00806031	3.06192	-0.861232	0.399806	0.913017	-0.841968
2010	CD37	-0.0115587	3.27423	-0.860236	0.399964	0.913017	-0.841685
2010	FAM13A-AS1	-0.00354409	2.92635	-0.860548	0.399979	0.913017	-0.841659
2010	HEMGN	0.00696066	2.94176	0.862126	0.400014	0.913017	0.841597
2010	XCR1	0.0028688	2.90738	0.852901	0.400053	0.913017	0.841527
2010	NAA16	0.00445158	2.93888	0.861	0.400062	0.913017	0.84151
2010	MIR23B	-0.00265173	2.89876	-0.852577	0.40023	0.913017	-0.84121
2010	ZDHHC24	0.00321677	2.92147	0.852531	0.400256	0.913017	0.841165
2010	CAMK2N1	0.00309481	2.91813	0.860845	0.40028	0.913017	0.841122
2010	TTC21A	0.00157042	2.89249	0.860012	0.400347	0.913017	0.841001
2010	UROS	-0.0104986	3.05909	-0.852255	0.400406	0.913017	-0.840896
2010	BCL9L	0.00373598	2.92795	0.859344	0.400479	0.913017	0.840767
2010	NLRP12	0.00517669	3.01743	0.860571	0.400619	0.913017	0.840516
2010	RBPJ	-0.00720061	3.01633	-0.859696	0.400665	0.913017	-0.840435
2010	FAM86HP	-0.00347778	2.92081	-0.851722	0.400698	0.913017	-0.840375
2010	RPUSD1	-0.00321736	2.93773	-0.859376	0.400708	0.913017	-0.840358
2010	LOC441087	0.0180814	3.51074	0.860561	0.400777	0.913017	0.840235
2010	DDX18	-0.00839478	3.08303	-0.859635	0.400778	0.913017	-0.840233
2010	VBP1	0.00647304	2.98779	0.858905	0.400797	0.913017	0.840198
2010	G6PD	-0.00829661	3.12284	-0.858811	0.400911	0.913017	-0.839995
2010	CHML	0.00311111	2.91499	0.851295	0.400932	0.913017	0.839959
2010	STK11IP	-0.00304862	2.92132	-0.851124	0.401025	0.913017	-0.839793
2010	RHBDL2	0.0133569	2.97333	0.851116	0.401029	0.913017	0.839784
2010	LMNB2	-0.00338435	2.93293	-0.858506	0.401074	0.913017	-0.839705
2010	DOCK5	-0.0032156	2.92095	-0.859406	0.401106	0.913017	-0.839647
2010	UQCRBP1	0.013521	2.99932	0.858552	0.401129	0.913017	0.839607
2010	STX6	0.00266449	2.98789	0.860138	0.401137	0.913017	0.839593
2010	KCTD8	0.00286501	2.9123	0.850839	0.401181	0.913017	0.839514
2010	ZNF669	0.0143427	3.01378	0.850822	0.40119	0.913017	0.839498
2010	FAM215B	-0.00384682	2.92127	-0.859049	0.401351	0.913181	-0.83921
2010	RORC	-0.00281433	2.91342	-0.859079	0.401608	0.913564	-0.838752
2010	SLC20A1	-0.00690556	3.12862	-0.856851	0.402009	0.913596	-0.838039
2010	CSRP1	-0.0062141	2.97732	-0.84926	0.402045	0.913596	-0.837974
2010	DCAF10	-0.00239669	2.91779	-0.849045	0.402163	0.913596	-0.837764
2010	IL36G	-0.00341077	2.90036	-0.857434	0.40221	0.913596	-0.83768
2010	DCUN1D1	0.00421914	2.94794	0.848955	0.402213	0.913596	0.837675
2010	CSMD1	-0.00217254	2.90965	-0.857429	0.402239	0.913596	-0.837629
2010	SLAIN1	-0.00424474	2.94008	-0.848895	0.402246	0.913596	-0.837617
2010	FRAT1	-0.00507702	3.00241	-0.857644	0.402597	0.914155	-0.836992
2010	ZCCHC24	0.00283289	2.91926	0.857446	0.40267	0.914155	0.836862
2010	TACC3	0.00918527	3.07214	0.857232	0.402761	0.914159	0.836701
2010	UBE2D2	0.00360094	2.93833	0.855046	0.402919	0.914315	0.83642
2010	ATG16L1	-0.00481912	3.00301	-0.847368	0.403083	0.914487	-0.836127
2010	PCED1A	0.00603763	2.94245	0.846974	0.4033	0.91467	0.835742
2010	UFM1	0.00497782	2.96342	0.855019	0.403342	0.91467	0.835667
2010	UTP3	0.00786589	2.9697	0.854715	0.403615	0.914676	0.835182
2010	TRAPPC6B	-0.00415139	3.01515	-0.854652	0.403742	0.914676	-0.834957
2010	ANKRD18B	0.0021302	2.90823	0.853071	0.40385	0.914676	0.834765
2010	ORMDL3	-0.00688207	2.99498	-0.853724	0.403902	0.914676	-0.834673
2010	GTF2IP4	0.00319569	2.91939	0.852718	0.403995	0.914676	0.834508
2010	RAE1	-0.00596956	3.01272	-0.853239	0.404013	0.914676	-0.834476
2010	MBOAT7	0.0106253	3.20626	0.854324	0.404167	0.914676	0.834203
2010	ARGLU1	0.0105309	3.24114	0.853112	0.404217	0.914676	0.834114
2010	SH3GL1	-0.00599322	2.94374	-0.845041	0.404362	0.914676	-0.833856
2010	VTI1B	0.00726398	3.02767	0.853933	0.40445	0.914676	0.833701
2010	TOP1P2	0.00581349	2.92429	0.851684	0.404674	0.914676	0.833303
2010	IFIT1B	0.010317	3.00852	0.853053	0.404762	0.914676	0.833146
2010	EIF3G	-0.0109795	3.27535	-0.844176	0.404838	0.914676	-0.833012
2010	SDCBP	0.0141105	3.35414	0.851609	0.404862	0.914676	0.83297
2010	MORC3	0.00530838	2.94007	0.850677	0.405101	0.914676	0.832546
2010	RPS11	-0.0106574	3.63299	-0.851105	0.405196	0.914676	-0.832378
2010	NSMCE4A	0.00761213	3.02279	0.851197	0.405248	0.914676	0.832284
2010	SRSF1	-0.00431854	3.20574	-0.852144	0.4055	0.914676	-0.831839
2010	RAC2	-0.00601826	3.63795	-0.851133	0.405529	0.914676	-0.831787
2010	FAM83F	0.01044	3.06172	0.851448	0.405547	0.914676	0.831756
2010	POMT1	0.00263838	2.92559	0.850821	0.405565	0.914676	0.831723
2010	BAZ1B	-0.00433999	2.9575	-0.849938	0.405604	0.914676	-0.831654
2010	EFHD2	-0.00545951	3.48422	-0.851926	0.405661	0.914676	-0.831554
2010	NIN	0.00370546	2.97539	0.849693	0.405687	0.914676	0.831507
2010	GOPC	0.0044779	2.92668	0.850086	0.405775	0.914676	0.831351
2010	TM6SF1	0.0107137	3.01235	0.842412	0.40581	0.914676	0.83129
2010	DUSP13	0.00290502	2.90977	0.842198	0.405928	0.914676	0.831081
2010	PCCB	-0.00589151	3.01514	-0.848577	0.406217	0.914676	-0.830569
2010	USP39	-0.00529722	3.00082	-0.849885	0.406238	0.914676	-0.830532
2010	DUSP11	0.00414964	3.0317	0.84928	0.406343	0.914676	0.830346
2010	CIAO3	0.00307063	2.92726	0.849301	0.406459	0.914676	0.830141
2010	SURF1	-0.00733038	3.01089	-0.847681	0.406836	0.914676	-0.829474
2010	VPS33B	-0.00484819	2.93902	-0.840498	0.406866	0.914676	-0.829422
2010	RPS2P48	-0.0116653	3.41675	-0.847994	0.407095	0.914676	-0.829017
2010	MGAT1	-0.00974533	3.17119	-0.847768	0.407152	0.914676	-0.828915
2010	XPR1	-0.00296414	2.96505	-0.839943	0.407172	0.914676	-0.82888
2010	GALK1	-0.00982699	3.16696	-0.848807	0.407211	0.914676	-0.828812
2010	ADHFE1	-0.00358177	2.94424	-0.846884	0.40729	0.914676	-0.828672
2010	PGRMC1	-0.00989751	3.08836	-0.847685	0.407349	0.914676	-0.828568
2010	HMOX1	-0.00427189	2.9894	-0.849304	0.407353	0.914676	-0.82856
2010	GAPDHP23	-0.0116635	3.2308	-0.847158	0.407384	0.914676	-0.828505
2010	UPF1	-0.00439614	2.97774	-0.848531	0.407411	0.914676	-0.828459
2010	NDFIP1	0.00377791	2.93191	0.846997	0.407481	0.914676	0.828334
2010	CTRL	-0.00239074	2.908	-0.847279	0.407614	0.914676	-0.828101
2010	NMD3	0.00405451	2.9304	0.846101	0.407683	0.914676	0.827978
2010	RBBP6	-0.00716288	2.99535	-0.838729	0.407843	0.914676	-0.827695
2010	FRMD6-AS1	-0.00458303	2.91621	-0.847052	0.407868	0.914676	-0.827652
2010	CLDN5	-0.00592522	2.92116	-0.846254	0.407924	0.914676	-0.827552
2010	EXOC2	-0.00345557	2.92281	-0.845871	0.407942	0.914676	-0.827521
2010	PSMB9	-0.00535914	3.09281	-0.847488	0.408233	0.914676	-0.827007
2010	TSLP	0.00258751	2.90802	0.838002	0.408246	0.914676	0.826985
2010	C5AR1	0.0174926	3.25197	0.845591	0.408261	0.914676	0.826958
2010	POLRMTP1	0.00425778	2.93175	0.84479	0.408353	0.914676	0.826795
2010	FBXO9	-0.0050338	2.93762	-0.845259	0.408521	0.914676	-0.826498
2010	ST13P7	0.00145995	2.93141	0.84607	0.40857	0.914676	0.826412
2010	ANXA2P2	-0.00937392	3.79081	-0.837368	0.408596	0.914676	-0.826366
2010	TTYH3	0.00447377	2.94926	0.844318	0.408602	0.914676	0.826357
2010	PDSS2	-0.00308433	2.92935	-0.837314	0.408626	0.914676	-0.826314
2010	DYNLL2	-0.00364795	2.9295	-0.837312	0.408627	0.914676	-0.826312
2010	DPP3	-0.00287805	2.92077	-0.837197	0.408691	0.914676	-0.8262
2010	ABI2	0.00362765	2.93351	0.843551	0.409042	0.915116	0.82558
2010	STRIP1	0.00315971	2.92166	0.843777	0.409266	0.915116	0.825186
2010	MCMDC2	0.023948	3.47655	0.843584	0.409281	0.915116	0.82516
2010	PCF11	0.00429438	2.97137	0.844041	0.409327	0.915116	0.825078
2010	TSEN15	-0.00287084	2.92647	-0.843957	0.409458	0.915116	-0.824848
2010	NMT2	-0.00444552	2.9765	-0.844656	0.40951	0.915116	-0.824756
2010	LOC286453	0.00519184	2.9603	0.835602	0.409575	0.915116	0.824642
2010	LOC728602	0.0176775	3.04191	0.84308	0.409733	0.915116	0.824364
2010	ZNF516	0.00228808	2.91377	0.844337	0.409784	0.915116	0.824274
2010	CCZ1	0.00476894	2.95052	0.843086	0.409929	0.915116	0.824019
2010	CCS	-0.00295391	2.9459	-0.842141	0.40995	0.915116	-0.823981
2010	C2	0.00277711	2.90388	0.834841	0.409997	0.915116	0.823899
2010	BMP2K	0.00452854	2.94234	0.842951	0.410046	0.915116	0.823813
2010	TAF10	0.00702213	3.15623	0.845539	0.410196	0.915251	0.823549
2010	CDCA5	-0.00319066	2.90599	-0.833957	0.410487	0.915703	-0.823036
2010	PIAS2	0.00311658	2.92143	0.841726	0.41077	0.916135	0.822539
2010	IST1	-0.00685886	3.21003	-0.840367	0.411078	0.916178	-0.821998
2010	NAT1	0.00293406	2.91672	0.839819	0.411214	0.916178	0.821759
2010	MAP3K20	-0.0019835	2.91563	-0.839889	0.41123	0.916178	-0.821731
2010	LMLN	-0.00381566	2.89351	-0.840488	0.411326	0.916178	-0.821563
2010	VASP	-0.00637987	3.00156	-0.84055	0.411416	0.916178	-0.821404
2010	PIGA	0.00353758	2.94828	0.839085	0.411458	0.916178	0.82133
2010	CPT1B	0.00194286	2.90861	0.842884	0.411481	0.916178	0.82129
2010	RPP40	-0.00410456	2.93733	-0.83888	0.411608	0.916178	-0.821067
2010	THAP12	0.00649039	3.07992	0.839225	0.411659	0.916178	0.820978
2010	PRR5L	-0.00508349	2.9539	-0.840748	0.411682	0.916178	-0.820937
2010	RNASE6	0.00986732	3.0835	0.84012	0.411953	0.916225	0.820462
2010	TPCN2	-0.00608892	2.9353	-0.839137	0.412145	0.916225	-0.820125
2010	SNHG8	0.00486509	2.95018	0.839613	0.412182	0.916225	0.820059
2010	PEX16	-0.00627185	3.04398	-0.837672	0.412192	0.916225	-0.820042
2010	EEF2KMT	0.0028065	2.91631	0.830859	0.41221	0.916225	0.82001
2010	HMGN2P18	0.00753803	2.95165	0.836896	0.412573	0.916225	0.819374
2010	RYK	-0.00300673	2.93832	-0.838484	0.412591	0.916225	-0.819343
2010	FARSB	0.00494274	3.7579	0.837779	0.412651	0.916225	0.819238
2010	FKBP9P1	0.00236439	2.90856	0.837786	0.412653	0.916225	0.819234
2010	LOC100132658	0.00845076	2.98449	0.837346	0.412729	0.916225	0.819101
2010	SLC2A3	-0.0152941	3.43214	-0.838025	0.412866	0.916225	-0.81886
2010	POP5	-0.00416526	2.93314	-0.836323	0.412958	0.916225	-0.8187
2010	GRID2	0.00210787	2.90206	0.829509	0.412962	0.916225	0.818693
2010	LCP2	-0.00458708	2.98422	-0.829131	0.413173	0.916225	-0.818323
2010	LSM2	-0.0110506	3.16241	-0.835743	0.413216	0.916225	-0.818248
2010	PTGES3	0.0159637	3.08675	0.836834	0.413253	0.916225	0.818182
2010	LSM6	0.00377432	2.93234	0.837237	0.413416	0.916225	0.817898
2010	RPS26P2	-0.00494126	2.97436	-0.838279	0.413418	0.916225	-0.817894
2010	TENT2	0.00838034	3.12949	0.828503	0.413522	0.916225	0.817711
2010	LOC100130353	0.00906001	2.94757	0.828499	0.413525	0.916225	0.817707
2010	FCRLB	0.00271611	2.92102	0.828405	0.413577	0.916225	0.817614
2010	TBC1D9B	-0.00316802	2.93608	-0.835179	0.413695	0.916225	-0.817409
2010	RPL37	-0.00309471	2.93032	-0.836589	0.41376	0.916225	-0.817294
2010	RPL19P12	0.016969	3.5295	0.834655	0.413879	0.916225	0.817087
2010	MMUT	-0.00317539	2.9581	-0.835031	0.414076	0.916225	-0.816742
2010	LOC441455	-0.015793	3.1342	-0.83559	0.414131	0.916225	-0.816645
2010	GHITM	0.00690338	3.32163	0.834758	0.414168	0.916225	0.81658
2010	RPS6	0.0123246	3.50479	0.834589	0.414202	0.916225	0.816521
2010	KLHDC3	-0.00970488	3.13446	-0.834184	0.414341	0.916334	-0.816278
2010	KDM5A	-0.00709518	3.05568	-0.836283	0.414502	0.916493	-0.815997
2010	GOLGA7B	-0.0032316	2.91147	-0.834506	0.414623	0.916563	-0.815785
2010	ANKRD6	0.00285762	2.91191	0.833066	0.415081	0.917379	0.814984
2010	SIGIRR	-0.00569601	2.98214	-0.82546	0.415222	0.917492	-0.814739
2010	BRD7P2	-0.00488945	2.97462	-0.824857	0.41556	0.917845	-0.814149
2010	EOMES	-0.0091138	3.08079	-0.833328	0.41556	0.917845	-0.814148
2010	FKBP3	0.00671862	2.94307	0.832239	0.415817	0.918213	0.8137
2010	HLA-H	-0.00711384	3.47124	-0.833226	0.415974	0.918363	-0.813426
2010	OAZ1	-0.00741303	3.78741	-0.831787	0.416285	0.918853	-0.812883
2010	C12orf43	0.00343905	2.92771	0.830047	0.416633	0.919122	0.812276
2010	MYBL1	0.00743789	2.94909	0.830834	0.416744	0.919122	0.812084
2010	NBN	0.00376879	2.9497	0.822598	0.416825	0.919122	0.811942
2010	SLC2A11	0.0165167	3.02861	0.831965	0.416866	0.919122	0.81187
2010	STX2	0.00227513	2.93158	0.831084	0.416991	0.919122	0.811653
2010	DAPK2	0.00384866	2.93923	0.830592	0.41711	0.919122	0.811446
2010	LUC7L	-0.00388337	2.9251	-0.829057	0.417147	0.919122	-0.811381
2010	OGA	0.00920033	3.3014	0.829189	0.417165	0.919122	0.811349
2010	ABHD17C	-0.00284142	2.91545	-0.828642	0.417303	0.919122	-0.811108
2010	HLA-DQA1	-0.013882	3.21707	-0.830199	0.417342	0.919122	-0.811041
2010	JAML	-0.00987013	3.38387	-0.829291	0.417392	0.919122	-0.810954
2010	PPP1R3B	-0.00564646	2.92929	-0.820999	0.417721	0.919617	-0.810381
2010	TVP23C	0.00245526	2.91745	0.82838	0.417854	0.919617	0.810149
2010	KLHL25	0.00316916	2.90719	0.820653	0.417916	0.919617	0.810042
2010	RPS4XP13	0.00838324	2.9522	0.828136	0.418014	0.919617	0.809872
2010	FOXM1	0.00471225	2.92926	0.827555	0.418065	0.919617	0.809783
2010	NOP53	-0.0101483	3.57484	-0.826666	0.418224	0.919727	-0.809507
2010	LRRN3	0.00555419	2.97787	0.829149	0.418332	0.919727	0.809318
2010	LIPN	0.00265981	2.90718	0.828555	0.418445	0.919727	0.809122
2010	PTPRS	0.00213944	2.91027	0.826666	0.418529	0.919727	0.808976
2010	PLPP4	-0.00276241	2.91402	-0.826869	0.418619	0.919727	-0.808819
2010	NIPSNAP1	-0.0042842	2.9497	-0.819187	0.418739	0.919727	-0.80861
2010	YWHAB	-0.00687299	3.22999	-0.826619	0.41881	0.919727	-0.808487
2010	NDUFA8	-0.00831261	3.08109	-0.818799	0.418957	0.919727	-0.808232
2010	LYPD2	-0.00386988	2.91982	-0.827528	0.419002	0.919727	-0.808154
2010	HID1	-0.00179445	2.90291	-0.818446	0.419156	0.919727	-0.807887
2010	PDSS1	0.00181797	2.92077	0.826619	0.419176	0.919727	0.807852
2010	IFIH1	0.00550535	2.98018	0.818385	0.41919	0.919727	0.807827
2010	USP7	-0.00588024	2.97335	-0.827495	0.419555	0.920066	-0.807193
2010	CNPPD1	0.0106614	3.0692	0.82488	0.419633	0.920066	0.807058
2010	COPS7B	-0.00588203	2.99053	-0.82423	0.419647	0.920066	-0.807034
2010	PMS2P5	0.00339537	2.9502	0.825339	0.419771	0.920066	0.806819
2010	EID2B	0.0261612	3.40412	0.825174	0.419792	0.920066	0.806781
2010	RPL7AP66	-0.00839784	3.68387	-0.823919	0.420023	0.920087	-0.806381
2010	POP4	0.00355102	2.94254	0.824011	0.420292	0.920087	0.805916
2010	ZP3	-0.00318592	2.94809	-0.825391	0.420308	0.920087	-0.805886
2010	WASH2P	0.00414511	2.95518	0.823511	0.420369	0.920087	0.805781
2010	VHL	0.0075459	3.10483	0.824536	0.420509	0.920087	0.805538
2010	RNPC3	0.00384227	2.93319	0.822561	0.420573	0.920087	0.805428
2010	LRRK2	0.0110599	3.00748	0.8158	0.420646	0.920087	0.805301
2010	CZIB	-0.00485482	3.00537	-0.823223	0.42095	0.920087	-0.804774
2010	ANHX	-0.00243947	2.91202	-0.815168	0.421002	0.920087	-0.804684
2010	LCN2	-0.011278	3.04407	-0.823354	0.421034	0.920087	-0.804628
2010	TPMT	-0.00511364	2.98016	-0.822413	0.421251	0.920087	-0.804252
2010	SRGN	0.0140396	3.62178	0.821896	0.42128	0.920087	0.804203
2010	ADD3	0.00848443	3.14771	0.822991	0.42128	0.920087	0.804202
2010	S100A10	-0.0111353	3.46681	-0.826714	0.421295	0.920087	-0.804177
2010	ANP32A	0.0123576	2.97037	0.820856	0.421418	0.920087	0.803964
2010	GPR35	-0.00168278	2.90365	-0.814318	0.421482	0.920087	-0.803853
2010	PENK	0.00168471	2.90748	0.814087	0.421612	0.920087	0.803628
2010	ARID5B	-0.00535721	2.97331	-0.820882	0.421838	0.920087	-0.803236
2010	ARRDC5	0.00702904	2.98421	0.813679	0.421842	0.920087	0.803229
2010	ARPC4	-0.00555011	3.31239	-0.822105	0.421999	0.920087	-0.802958
2010	MALSU1	0.00661168	3.07761	0.813332	0.422038	0.920087	0.80289
2010	MOB4	0.00305107	2.93411	0.813321	0.422044	0.920087	0.80288
2010	MUC6	0.0091972	3.07625	0.821034	0.422137	0.920087	0.802719
2010	LSM12	-0.00300441	2.95133	-0.813123	0.422157	0.920087	-0.802685
2010	IL1B	-0.0149592	3.07721	-0.819876	0.422187	0.920087	-0.802633
2010	FAU	-0.0136651	3.42319	-0.820565	0.422191	0.920087	-0.802626
2010	SNX27	-0.0141139	3.18824	-0.820657	0.422293	0.920087	-0.80245
2010	CMPK2	0.00199669	2.90718	0.820876	0.422419	0.920087	0.802232
2010	PRDM7	-0.00240937	2.90502	-0.812623	0.422439	0.920087	-0.802197
2010	GAR1	-0.00256509	2.94768	-0.82063	0.422491	0.920087	-0.802108
2010	MAST3	-0.0102057	3.12842	-0.820172	0.422759	0.920476	-0.801644
2010	HIP1R	0.00307235	2.90778	0.81803	0.423081	0.920652	0.801087
2010	C2orf69	0.0170172	3.41593	0.820039	0.423108	0.920652	0.80104
2010	EZH1	-0.00257568	2.91323	-0.818024	0.42311	0.920652	-0.801037
2010	ESPN	-0.00339441	2.90742	-0.819614	0.423208	0.920652	-0.800869
2010	GRHL1	-0.0020606	2.90387	-0.811089	0.423306	0.920652	-0.800698
2010	CEACAM4	0.00277508	2.92346	0.819007	0.423378	0.920652	0.800574
2010	ATRIP	0.0026408	2.92478	0.810709	0.423522	0.92077	0.800326
2010	LAPTM4B	-0.00253102	2.92221	-0.817499	0.423704	0.920838	-0.800012
2010	YPEL2	-0.00312913	2.96157	-0.818777	0.423733	0.920838	-0.799962
2010	RCN1	-0.00317634	2.94768	-0.817696	0.423884	0.920973	-0.7997
2010	ZNF512	0.00714063	3.04086	0.81715	0.42409	0.921042	0.799346
2010	NKX1-2	0.00465308	2.92129	0.8164	0.424096	0.921042	0.799336
2010	PACRGL	-0.00328252	2.90501	-0.809094	0.424436	0.921416	-0.798748
2010	NAA38	-0.00464913	2.94005	-0.816104	0.424545	0.921416	-0.798562
2010	RABL2B	-0.00278449	2.95106	-0.808049	0.425029	0.921416	-0.797728
2010	ACTL6A	-0.0037709	3.00109	-0.816183	0.42507	0.921416	-0.797657
2010	UBE2Q1	-0.00251744	2.93719	-0.814866	0.425238	0.921416	-0.797367
2010	RBM17	0.00541238	2.9901	0.814892	0.425285	0.921416	0.797287
2010	VMP1	0.0147239	3.34349	0.814877	0.425332	0.921416	0.797205
2010	HSPA4	-0.00384774	2.96598	-0.807499	0.425341	0.921416	-0.79719
2010	CD8A	-0.0106638	3.1729	-0.815445	0.425347	0.921416	-0.79718
2010	TREML2	-0.00517605	2.95474	-0.814873	0.42546	0.921416	-0.796985
2010	ZC3H11B	0.00910771	3.12622	0.813562	0.425553	0.921416	0.796825
2010	TMEM62	0.00418079	2.94803	0.807027	0.425609	0.921416	0.796728
2010	TRPT1	-0.00688128	3.06525	-0.806984	0.425633	0.921416	-0.796686
2010	STX5	0.00333976	3.05689	0.814514	0.425683	0.921416	0.796601
2010	LINC02603	0.00250243	2.9008	0.806781	0.425748	0.921416	0.796488
2010	RNF165	0.00329317	2.92046	0.818215	0.4259	0.921416	0.796228
2010	BID	0.00367715	3.01404	0.814483	0.425958	0.921416	0.796127
2010	UBXN4	0.00555163	3.10673	0.806348	0.425994	0.921416	0.796065
2010	ZNF280D	-0.00263448	2.90598	-0.806307	0.426018	0.921416	-0.796024
2010	FCAR	0.00657756	2.98691	0.813471	0.426116	0.921416	0.795856
2010	DHX9	-0.0023477	2.94518	-0.814394	0.426165	0.921416	-0.795771
2010	RPS15P4	0.00712106	3.66542	0.805912	0.426242	0.921416	0.795638
2010	ASPRV1	-0.00457713	2.93144	-0.814427	0.426345	0.921444	-0.795461
2010	RTN4	0.0123852	3.16478	0.813191	0.426439	0.921453	0.7953
2010	HEXIM2	-0.0026588	2.91604	-0.804857	0.426842	0.921766	-0.794607
2010	SFSWAP	0.00390238	2.96138	0.804751	0.426902	0.921766	0.794503
2010	NUP88	-0.0052574	3.02186	-0.812493	0.42697	0.921766	-0.794388
2010	SOHLH2	0.0014307	2.90661	0.811883	0.426995	0.921766	0.794344
2010	VPS13A	0.00330581	2.92645	0.804521	0.427033	0.921766	0.794279
2010	SAMD14	-0.00176773	2.90217	-0.812942	0.427363	0.921941	-0.793711
2010	VARS1	-0.0050381	2.96155	-0.810829	0.427554	0.921941	-0.793384
2010	PTK6	-0.00221262	2.90405	-0.80998	0.427671	0.921941	-0.793183
2010	MRPL32	-0.00594131	2.98316	-0.810377	0.427687	0.921941	-0.793155
2010	BRK1	-0.00648138	3.01552	-0.810531	0.427746	0.921941	-0.793055
2010	MSRB1	0.00933708	3.54627	0.811396	0.427796	0.921941	0.792968
2010	PPP1R1B	-0.00168855	2.91332	-0.810664	0.427838	0.921941	-0.792897
2010	GLIPR1	-0.00983497	3.1666	-0.810281	0.427894	0.921941	-0.7928
2010	ATP13A2	-0.0026515	2.91896	-0.802959	0.427922	0.921941	-0.792752
2010	TSC22D4	0.00626583	3.00065	0.809162	0.428271	0.922247	0.792154
2010	SLC9A6	-0.00292658	2.92651	-0.808882	0.428331	0.922247	-0.792051
2010	ANKRD28	-0.00247733	2.91816	-0.802063	0.428433	0.922247	-0.791876
2010	DIMT1	-0.00621051	3.02137	-0.809038	0.42853	0.922247	-0.79171
2010	UBR7	-0.00460074	2.97687	-0.801624	0.428683	0.922247	-0.791447
2010	FAHD1	0.00340169	2.98017	0.809786	0.428742	0.922247	0.791346
2010	H3-3A	0.00623753	3.73847	0.808652	0.428855	0.922247	0.791153
2010	MICOS13	-0.0102506	3.05922	-0.801243	0.4289	0.922247	-0.791075
2010	NSUN7	0.00213127	2.91655	0.809498	0.42893	0.922247	0.791024
2010	METTL4	0.00198577	2.9096	0.810834	0.428963	0.922247	0.790968
2010	RPL31P49	0.00628624	2.92108	0.807397	0.429317	0.922816	0.790361
2010	CENPV	-0.00554969	2.98155	-0.806765	0.429774	0.923605	-0.789579
2010	CLPTM1	0.0061042	3.00675	0.799367	0.429971	0.923785	0.789241
2010	DNAJB6	-0.00659188	3.09722	-0.806258	0.430038	0.923785	-0.789127
2010	DUSP7	-0.00247763	2.90663	-0.799006	0.430178	0.923844	-0.788887
2010	HNRNPH2	0.0059577	2.97488	0.798753	0.430323	0.923844	0.78864
2010	C19orf12	-0.00410232	2.9526	-0.806026	0.430436	0.923844	-0.788446
2010	BCL6	-0.00987097	3.13349	-0.806255	0.430506	0.923844	-0.788325
2010	DKC1	-0.00595494	3.04575	-0.805123	0.430515	0.923844	-0.78831
2010	RPS9P4	-0.00785119	3.27179	-0.805515	0.430613	0.923862	-0.788142
2010	CTXN1	0.00313082	2.90913	0.797952	0.43078	0.923903	0.787857
2010	TOMM40L	-0.00257466	2.90903	-0.804641	0.430888	0.923903	-0.787672
2010	CCZ1B	0.0048574	2.9442	0.805602	0.430985	0.923903	0.787507
2010	SMCR5	0.0112686	3.02039	0.805381	0.431008	0.923903	0.787467
2010	IAH1	0.00477685	2.96819	0.80579	0.431083	0.923903	0.78734
2010	DOCK11	0.00855483	3.14709	0.797206	0.431207	0.92393	0.787127
2010	HOXC6	0.00198596	2.91272	0.804028	0.431345	0.92393	0.786893
2010	HACD3	-0.00361934	2.96836	-0.808138	0.431365	0.92393	-0.786858
2010	NR1D2	0.00321746	2.92473	0.803312	0.431534	0.924098	0.78657
2010	NBPF9	0.0218831	3.28201	0.804947	0.43168	0.924119	0.78632
2010	POLG2	-0.00280865	2.93423	-0.802592	0.431724	0.924119	-0.786246
2010	SLC22A16	-0.00165811	2.8956	-0.807987	0.431953	0.924329	-0.785855
2010	PTEN	0.00884659	3.08183	0.80275	0.432036	0.924329	0.785712
2010	H1-10	0.00630913	2.9846	0.795538	0.432162	0.924329	0.785497
2010	TOMM70	0.00758646	3.03292	0.802691	0.432182	0.924329	0.785463
2010	LTF	-0.00757388	2.93326	-0.801595	0.432447	0.924687	-0.78501
2010	PIM3	0.00325735	2.92825	0.801467	0.432746	0.924687	0.784501
2010	SP4	0.00616223	2.98235	0.801744	0.432817	0.924687	0.78438
2010	RFNG	0.00762886	3.03699	0.800899	0.432825	0.924687	0.784367
2010	TPRA1	0.0170845	3.3903	0.801553	0.433035	0.924687	0.784008
2010	KMT2E	-0.00354502	2.96881	-0.801083	0.433087	0.924687	-0.78392
2010	TULP4	-0.0025043	2.91642	-0.793897	0.433103	0.924687	-0.783892
2010	ZFYVE1	-0.00303277	2.9412	-0.801011	0.43316	0.924687	-0.783795
2010	G0S2	-0.00151932	2.8968	-0.793525	0.433317	0.924687	-0.783528
2010	RPL7AP34	0.00731057	2.95921	0.800445	0.433364	0.924687	0.783448
2010	GCLC	-0.00532507	2.94618	-0.792968	0.433636	0.924687	-0.782984
2010	RPAP2	0.00237822	2.91278	0.792828	0.433717	0.924687	0.782847
2010	ACTR2	-0.0101233	3.37372	-0.800535	0.433742	0.924687	-0.782804
2010	RPS3AP44	0.00730324	2.92026	0.799165	0.433786	0.924687	0.78273
2010	GAA	-0.00306941	2.92471	-0.799839	0.433804	0.924687	-0.7827
2010	APIP	0.00473307	2.93655	0.799121	0.433862	0.924687	0.782599
2010	MAGOH	0.00329647	2.92699	0.799243	0.433892	0.924687	0.782549
2010	CDPF1	0.00223186	2.92318	0.799036	0.433971	0.924687	0.782415
2010	RPS4XP11	0.00725764	2.94137	0.798726	0.434449	0.92541	0.781602
2010	KIDINS220	0.00725138	2.98589	0.791406	0.434534	0.92541	0.781456
2010	CDR2	-0.00540056	3.00737	-0.799324	0.43458	0.92541	-0.781378
2010	HDDC2	0.00723358	3.04578	0.799125	0.434672	0.925413	0.781222
2010	DCAF12	0.0154886	3.4221	0.798752	0.434952	0.925525	0.780745
2010	CWF19L2	0.00324489	2.92959	0.790525	0.435041	0.925525	0.780594
2010	PPP1R3E	-0.0022622	2.92599	-0.797174	0.435059	0.925525	-0.780563
2010	TNFSF13B	0.0127472	3.2276	0.797343	0.435085	0.925525	0.78052
2010	PURB	0.0042255	3.06985	0.797577	0.435214	0.925608	0.7803
2010	PRRT2	0.00330721	2.91275	0.789996	0.435345	0.925695	0.780078
2010	FAM27E5	-0.00167357	2.90794	-0.796628	0.435437	0.925697	-0.779922
2010	FKTN	0.0117332	3.64252	0.789439	0.435666	0.925924	0.779532
2010	OSGIN1	-0.00322401	2.93525	-0.797386	0.435906	0.925924	-0.779125
2010	TXNDC15	0.00318972	2.92992	0.788945	0.435951	0.925924	0.77905
2010	GLT6D1	-0.00177709	2.90724	-0.788915	0.435968	0.925924	-0.77902
2010	CXCL3	0.00259451	2.90535	0.7887	0.436092	0.925924	0.778809
2010	MICAL1	0.0070975	3.01597	0.795196	0.436195	0.925924	0.778634
2010	H2BC6	0.00402472	2.91675	0.795174	0.436404	0.925924	0.77828
2010	TOB1	-0.00649915	2.98984	-0.787909	0.436548	0.925924	-0.778036
2010	GJC1	0.0096486	3.68796	0.795055	0.436553	0.925924	0.778027
2010	FBXL5	-0.00614597	3.09317	-0.79537	0.43658	0.925924	-0.777981
2010	RAB21	0.00593273	3.00778	0.794662	0.436627	0.925924	0.777901
2010	RPS27L	0.00794242	2.96549	0.793726	0.436673	0.925924	0.777823
2010	KPNA3	0.00663649	2.94844	0.794562	0.436725	0.925924	0.777736
2010	MBTPS1	-0.00391338	2.98359	-0.794136	0.436969	0.925924	-0.777322
2010	PCGF3	0.00233497	2.90899	0.786748	0.437217	0.925924	0.776901
2010	DRAP1	0.0117356	3.18202	0.786458	0.437385	0.925924	0.776617
2010	IARS2	-0.0057429	3.02811	-0.786451	0.437389	0.925924	-0.776609
2010	HINT2	-0.00682595	2.98662	-0.786419	0.437407	0.925924	-0.776579
2010	ADH5	0.00276648	2.91603	0.792566	0.437507	0.925924	0.77641
2010	MIR570HG	0.00333308	2.92236	0.79349	0.437562	0.925924	0.776317
2010	MSMO1	0.00192005	2.95868	0.785804	0.437763	0.925924	0.775977
2010	PLGRKT	0.00544424	2.98679	0.791983	0.437763	0.925924	0.775976
2010	TRIOBP	0.010166	3.13045	0.793215	0.437771	0.925924	0.775962
2010	ARHGDIB	-0.00655421	3.68404	-0.79333	0.43778	0.925924	-0.775948
2010	CYP4F3	0.00870899	3.04196	0.792795	0.437798	0.925924	0.775917
2010	SWAP70	-0.00571373	2.99214	-0.793005	0.438019	0.926089	-0.775543
2010	BLVRB	0.0166841	3.17647	0.793306	0.438181	0.926089	0.775269
2010	LIPE	0.00263273	2.90954	0.785073	0.438185	0.926089	0.775263
2010	CEACAM8	-0.00757756	2.91678	-0.791517	0.438457	0.926089	-0.774802
2010	PAXX	-0.0117775	3.11265	-0.78452	0.438504	0.926089	-0.774721
2010	GNG10	0.0142976	3.05598	0.791802	0.438572	0.926089	0.774607
2010	SMG1	0.00684924	3.07143	0.791622	0.438657	0.926089	0.774462
2010	GAS2L1	0.00166857	2.89601	0.784173	0.438705	0.926089	0.774381
2010	HAX1	0.00279819	2.96109	0.790524	0.438804	0.926089	0.774215
2010	SH3BGRL	0.0102262	3.25641	0.793879	0.438822	0.926089	0.774184
2010	EMX2OS	-0.00483822	2.95383	-0.783891	0.438868	0.926089	-0.774105
2010	BFAR	0.00619302	2.96873	0.791216	0.439063	0.9261	0.773777
2010	ATG14	0.00466593	2.98228	0.791004	0.439101	0.9261	0.773712
2010	SUSD6	0.00786982	3.06993	0.790191	0.439297	0.9261	0.77338
2010	BAP1	-0.0042922	2.94685	-0.78919	0.439376	0.9261	-0.773247
2010	TPM4	0.00489892	2.93933	0.789707	0.439403	0.9261	0.773201
2010	KIF2A	0.00367944	2.95576	0.782946	0.439415	0.9261	0.773182
2010	RHOQP3	0.0095298	3.00345	0.789242	0.439721	0.926401	0.772664
2010	KBTBD6	0.00208409	2.90427	0.78222	0.439836	0.926401	0.772471
2010	ANGPTL4	0.00447877	2.93405	0.788368	0.439906	0.926401	0.772351
2010	LAGE3P1	-0.00367047	2.92935	-0.781975	0.439977	0.926401	-0.772232
2010	RAB8B	0.0103599	3.19087	0.781905	0.440018	0.926401	0.772163
2010	SOCS2	-0.00235366	2.93786	-0.789233	0.440099	0.926401	-0.772026
2010	RAB5IF	0.007221	3.36964	0.789157	0.440225	0.926437	0.771813
2010	IL18	0.0117751	3.63405	0.787405	0.44066	0.926437	0.771079
2010	C2orf42	-0.00451346	2.9727	-0.787349	0.440661	0.926437	-0.771078
2010	TMCO1	0.0108441	3.05823	0.786897	0.440675	0.926437	0.771054
2010	PIGN	-0.00226168	2.92435	-0.78793	0.440707	0.926437	-0.771
2010	KAT7	0.00278588	2.91597	0.780423	0.440877	0.926437	0.770713
2010	RPL29P15	0.0126057	3.21596	0.78742	0.440878	0.926437	0.770711
2010	NCOA7	0.00480321	2.99218	0.786663	0.440889	0.926437	0.770692
2010	DNAJC27	-0.00254163	2.92221	-0.787183	0.441134	0.926437	-0.770279
2010	UBE2D4	0.00302215	2.93032	0.779959	0.441146	0.926437	0.770259
2010	CDCA7L	-0.00212697	2.91976	-0.787544	0.441148	0.926437	-0.770257
2010	STYXL1	-0.00520639	2.98885	-0.787025	0.441452	0.926437	-0.769744
2010	NAA20	-0.00626239	3.02449	-0.785752	0.441507	0.926437	-0.769651
2010	MYL12BP1	0.00458123	2.94357	0.786271	0.441566	0.926437	0.769551
2010	DISC1	-0.00231017	2.8952	-0.779045	0.441676	0.926437	-0.769365
2010	CEBPA	-0.0075737	3.08381	-0.785898	0.441737	0.926437	-0.769264
2010	KRT3	0.00799616	2.94861	0.785689	0.441738	0.926437	0.769262
2010	FAM90A3P	0.003817	2.94838	0.785744	0.441741	0.926437	0.769257
2010	FAM222B	0.00430963	2.9481	0.778556	0.44196	0.926709	0.768887
2010	RTL8C	0.00386314	2.98322	0.787358	0.442086	0.926783	0.768676
2010	STARD3	0.00355574	2.94603	0.784387	0.442324	0.926903	0.768274
2010	FAM118A	0.00209569	2.91085	0.786035	0.442572	0.926903	0.767858
2010	CCDC125	0.0254667	3.26007	0.784199	0.442584	0.926903	0.767837
2010	RIPOR3	0.00389283	2.91933	0.783529	0.442641	0.926903	0.76774
2010	UBE4B	0.00472489	2.99757	0.785509	0.442717	0.926903	0.767614
2010	PREX2	-0.00129991	2.89566	-0.776987	0.442873	0.926903	-0.767351
2010	RGPD8	0.00289634	2.91781	0.783883	0.442904	0.926903	0.767298
2010	BBX	0.0112049	3.02409	0.776847	0.442954	0.926903	0.767214
2010	EEF1A1	-0.00592068	3.58523	-0.783741	0.443022	0.926903	-0.7671
2010	ZFP36	-0.0132921	3.40967	-0.783406	0.443046	0.926903	-0.767059
2010	NENF	-0.00853426	3.04204	-0.775943	0.44348	0.927289	-0.76633
2010	MLLT10	-0.00260663	2.92952	-0.782484	0.443511	0.927289	-0.766278
2010	TASOR	-0.00304254	2.92709	-0.783579	0.443554	0.927289	-0.766205
2010	FGD2	-0.00882381	3.15413	-0.782601	0.443637	0.927289	-0.766065
2010	SCNN1D	0.00238977	2.9185	0.781923	0.44369	0.927289	0.765977
2010	ESAM	-0.00439724	2.93121	-0.782404	0.443839	0.927289	-0.765727
2010	SNRNP70	-0.00516885	3.04731	-0.775285	0.443863	0.927289	-0.765686
2010	UBL7	-0.00527807	2.9832	-0.780776	0.44415	0.927536	-0.765205
2010	FCRL3	-0.00327108	2.95352	-0.782857	0.444162	0.927536	-0.765184
2010	BTN3A1	-0.00380099	2.98296	-0.780962	0.44489	0.92764	-0.763962
2010	KCNMB2	-0.00252535	2.91495	-0.784404	0.444896	0.92764	-0.763952
2010	PPM1F	-0.0138755	3.28879	-0.781118	0.444933	0.92764	-0.763889
2010	CEP41	0.00346896	2.93555	0.779876	0.444986	0.92764	0.763801
2010	EMC7	-0.00655413	3.16806	-0.779089	0.445227	0.92764	-0.763397
2010	RTN3	0.0094932	3.1233	0.779561	0.445315	0.92764	0.763249
2010	PSMG4	0.00375201	2.9305	0.779107	0.445324	0.92764	0.763233
2010	PHF11	-0.0039724	3.11441	-0.779466	0.445422	0.92764	-0.76307
2010	C11orf1	0.00474598	2.92973	0.77862	0.445451	0.92764	0.763021
2010	KBTBD7	0.00630132	2.94628	0.778468	0.445568	0.92764	0.762824
2010	SLC2A3P1	0.0226216	3.38676	0.77893	0.445602	0.92764	0.762767
2010	NKRF	0.00224885	2.92792	0.778699	0.445628	0.92764	0.762724
2010	SIAH2	0.0086064	3.00618	0.779289	0.445633	0.92764	0.762716
2010	CISD2	0.00331431	2.91211	0.779178	0.445652	0.92764	0.762683
2010	YPEL1	-0.00400075	2.92975	-0.778936	0.445674	0.92764	-0.762647
2010	FBXO11	0.00483268	3.12401	0.778877	0.445784	0.92764	0.762463
2010	XRCC1	-0.00325097	2.94576	-0.77959	0.445813	0.92764	-0.762414
2010	TMEM63B	0.00281114	2.91642	0.779325	0.445849	0.92764	0.762353
2010	COX8A	-0.00925593	3.37597	-0.771743	0.445929	0.92764	-0.76222
2010	RGS17	0.00251391	2.91487	0.779631	0.446349	0.928325	0.761517
2010	BZW1P2	-0.00678302	3.05844	-0.777424	0.446759	0.928991	-0.760829
2010	GCA	0.0133918	3.45948	0.776478	0.446929	0.929157	0.760544
2010	KIFC2	0.00348574	2.92526	0.775854	0.447091	0.929207	0.760274
2010	GDI1	0.0086686	3.02525	0.775717	0.447134	0.929207	0.760201
2010	GOLGA5	-0.00353561	2.96715	-0.775621	0.447332	0.929411	-0.75987
2010	SLC35A2	-0.00294952	2.96596	-0.775548	0.447496	0.929411	-0.759596
2010	TOPORS	0.00502358	2.9501	0.769048	0.447504	0.929411	0.759582
2010	NHLRC3	0.0033623	2.93799	0.774937	0.447735	0.929702	0.759197
2010	SATB1	0.00497701	2.94092	0.768214	0.447993	0.930049	0.758766
2010	FAM214B	0.00703964	3.02351	0.773947	0.448545	0.931008	0.757842
2010	ITGA9	-0.003463	2.90902	-0.766864	0.448783	0.931183	-0.757445
2010	COIL	-0.00335951	2.95405	-0.772967	0.448811	0.931183	-0.757399
2010	TXNDC12	0.00820887	3.17922	0.773704	0.448951	0.931285	0.757165
2010	ISCA1	0.003804	2.94259	0.77222	0.449185	0.931487	0.756775
2010	STAG3L3	0.0107738	3.0626	0.765793	0.449411	0.931487	0.756397
2010	ZNF384	0.00198075	2.91772	0.772598	0.449491	0.931487	0.756263
2010	MIR1281	0.0018932	2.9105	0.772255	0.449576	0.931487	0.756122
2010	DDX27	0.00248454	2.94295	0.772065	0.449611	0.931487	0.756064
2010	TGFBR2	0.00545343	3.30343	0.771852	0.449667	0.931487	0.755971
2010	MAP2K3	0.00735621	3.07695	0.773087	0.449683	0.931487	0.755943
2010	ORAI1	-0.00534779	2.97381	-0.77139	0.449875	0.931589	-0.755623
2010	NCOA1	0.00525552	3.01235	0.771788	0.449917	0.931589	0.755553
2010	TTC32	0.00385808	2.97844	0.771166	0.450005	0.931589	0.755407
2010	MRPS18A	-0.00282301	2.94461	-0.770112	0.45068	0.931666	-0.754283
2010	ZNF573	-0.00184623	2.89494	-0.769379	0.450789	0.931666	-0.754101
2010	MANEA	0.0028498	2.91324	0.769521	0.450805	0.931666	0.754073
2010	GLCE	-0.00233158	2.91287	-0.770409	0.450833	0.931666	-0.754027
2010	ZNF282	0.00267305	2.92156	0.763292	0.45088	0.931666	0.753949
2010	SREBF1	-0.00298605	2.92936	-0.770372	0.451084	0.931666	-0.75361
2010	SV2B	0.00191279	2.90979	0.768795	0.451146	0.931666	0.753507
2010	MAP3K7	0.00370555	3.01343	0.77017	0.451168	0.931666	0.753469
2010	SEC11A	-0.00669993	3.07641	-0.769798	0.451412	0.931666	-0.753063
2010	ACOT7	-0.00321286	2.934	-0.762317	0.451454	0.931666	-0.752994
2010	AFAP1	0.00254033	2.91457	0.768261	0.451512	0.931666	0.752897
2010	SPN	0.00939911	3.02192	0.769883	0.451674	0.931666	0.752627
2010	RUVBL1	-0.00466164	2.95236	-0.761929	0.451682	0.931666	-0.752614
2010	PLXDC2	-0.00554115	2.99846	-0.76854	0.451695	0.931666	-0.752592
2010	ACYP2	0.00305508	2.91594	0.768674	0.451707	0.931666	0.752572
2010	RPL7L1	-0.00810379	3.3204	-0.767816	0.451941	0.931666	-0.752183
2010	NBEAL2	0.00732198	3.06198	0.768753	0.451942	0.931666	0.752182
2010	MTMR9	-0.0039111	2.95814	-0.767288	0.452041	0.931666	-0.752017
2010	RNF130	0.0101786	3.2234	0.766965	0.452274	0.931666	0.75163
2010	ROM1	-0.00524778	2.98113	-0.767148	0.452338	0.931666	-0.751523
2010	CENPM	-0.00195644	2.9001	-0.766891	0.452376	0.931666	-0.75146
2010	SCYL2	0.00565856	3.00455	0.760657	0.452431	0.931666	0.751369
2010	CDC14A	0.0020658	2.93921	0.767794	0.452481	0.931666	0.751285
2010	SBNO2	0.00772955	2.9782	0.766645	0.4525	0.931666	0.751253
2010	CD6	-0.0122433	3.19804	-0.767901	0.452586	0.931666	-0.751111
2010	ZNF668	-0.00305119	2.92411	-0.766423	0.452774	0.931666	-0.750799
2010	CXCR3	-0.00530552	2.96707	-0.766133	0.452784	0.931666	-0.750781
2010	ACTN4	-0.00722595	3.01367	-0.767014	0.452794	0.931666	-0.750765
2010	SLC51A	-0.00149276	2.89781	-0.759872	0.452893	0.931666	-0.7506
2010	PPP1R21	-0.00471024	3.00398	-0.765521	0.453145	0.931666	-0.750182
2010	TNRC18P2	-0.00316544	2.92928	-0.765415	0.453305	0.931666	-0.749916
2010	MSL1	0.00608315	2.95923	0.765158	0.45331	0.931666	0.749908
2010	ARMH1	0.00602301	2.99691	0.765373	0.453356	0.931666	0.749832
2010	SSU72	-0.00546006	3.27045	-0.765098	0.453358	0.931666	-0.749829
2010	PRPF3	0.00740361	3.08798	0.759063	0.45337	0.931666	0.749809
2010	LAMTOR4	-0.00928409	3.30889	-0.766104	0.453489	0.931666	-0.749612
2010	ATF4	-0.00633112	3.15593	-0.765829	0.45366	0.931666	-0.749328
2010	SLC45A4	0.00598757	2.9866	0.766443	0.453709	0.931666	0.749246
2010	NDUFAF2	0.0032047	2.92481	0.758266	0.453841	0.931666	0.749027
2010	ARL16	0.0116983	3.18461	0.75804	0.453974	0.931666	0.748806
2010	LYZ	-0.012264	3.46241	-0.765241	0.454171	0.931666	-0.74848
2010	CHD9	-0.0062285	3.03489	-0.764256	0.454179	0.931666	-0.748466
2010	QDPR	-0.00427177	2.96864	-0.763704	0.454315	0.931666	-0.748241
2010	EPB41L4A	-0.00378698	2.9535	-0.763451	0.454323	0.931666	-0.748228
2010	YOD1	0.00644356	2.98367	0.76485	0.454394	0.931666	0.74811
2010	CTDSP2	-0.0121671	3.25509	-0.764634	0.454409	0.931666	-0.748085
2010	MRPL38	-0.00720562	2.97383	-0.757205	0.454467	0.931666	-0.747989
2010	PPWD1	0.00591316	2.97497	0.762801	0.454658	0.931666	0.747672
2010	BBC3	-0.00585485	2.98528	-0.763069	0.454865	0.931666	-0.747329
2010	TNFRSF17	-0.00390757	2.90118	-0.762103	0.45492	0.931666	-0.747238
2010	THBS1	-0.00217334	2.90257	-0.763589	0.454981	0.931666	-0.747137
2010	SPEN	-0.00706491	3.0777	-0.764736	0.455256	0.931666	-0.746681
2010	MLPH	0.00963136	2.96922	0.761929	0.455276	0.931666	0.746648
2010	TMBIM6	-0.00621353	3.47882	-0.76228	0.455309	0.931666	-0.746593
2010	ATXN2L	-0.00225455	2.90301	-0.755615	0.455407	0.931666	-0.746432
2010	ZFAND6	0.00472515	2.97123	0.755207	0.455648	0.931666	0.746033
2010	STIM2	0.00189223	2.928	0.761207	0.45581	0.931666	0.745765
2010	LLPH	0.00659831	3.03285	0.754789	0.455895	0.931666	0.745624
2010	LCOR	0.00586008	3.01764	0.760707	0.455901	0.931666	0.745613
2010	STXBP3	0.00664118	2.9941	0.761016	0.455951	0.931666	0.74553
2010	STARD10	0.00436087	2.97594	0.762055	0.456091	0.931666	0.745298
2010	LRRN1	-0.00287389	2.90993	-0.754072	0.456319	0.931666	-0.744921
2010	CNIH1	0.00334944	3.02181	0.762062	0.456453	0.931666	0.7447
2010	USP37	-0.00231771	2.92063	-0.753733	0.45652	0.931666	-0.744589
2010	MLX	-0.00449203	2.97793	-0.763146	0.456588	0.931666	-0.744476
2010	TTC37	-0.00452541	2.97794	-0.759843	0.456732	0.931666	-0.744239
2010	DCTN3	-0.00704426	3.13342	-0.758784	0.457054	0.931666	-0.743706
2010	G6PC	0.00793516	2.96856	0.758791	0.457354	0.931666	0.74321
2010	GBP3	0.00168678	2.89509	0.758972	0.457361	0.931666	0.743199
2010	TOP3A	0.0031834	2.94208	0.759967	0.457398	0.931666	0.743139
2010	POLL	-0.00252091	2.91769	-0.758672	0.457436	0.931666	-0.743075
2010	EXOSC3	-0.00415457	3.01626	-0.758034	0.457769	0.931666	-0.742525
2010	ZFP90	-0.00443931	2.98733	-0.758465	0.457852	0.931666	-0.742388
2010	DAPK1	-0.00234253	2.9417	-0.758177	0.457937	0.931666	-0.742248
2010	RPL26P33	0.00323119	2.90848	0.757616	0.458081	0.931666	0.74201
2010	PLEKHG3	-0.00953941	3.046	-0.758421	0.458254	0.931666	-0.741725
2010	NUP42	-0.00405985	2.9608	-0.756803	0.458271	0.931666	-0.741696
2010	TNIP3	-0.00155337	2.89226	-0.75629	0.458415	0.931666	-0.741459
2010	KRAS	0.00327141	2.96815	0.756687	0.458517	0.931666	0.741291
2010	PDE6D	-0.0038265	2.96207	-0.756074	0.458658	0.931666	-0.741059
2010	PUM1	-0.00441929	3.10286	-0.750039	0.458711	0.931666	-0.740972
2010	POLG	-0.00471262	2.9701	-0.749937	0.458771	0.931666	-0.740872
2010	PKNOX1	-0.00719626	2.97012	-0.749857	0.458819	0.931666	-0.740793
2010	KLF5	-0.00236432	2.90109	-0.749739	0.458889	0.931666	-0.740678
2010	INTS7	0.00172922	2.91362	0.756513	0.459047	0.931666	0.740417
2010	MAD1L1	-0.00810373	2.97132	-0.755681	0.459048	0.931666	-0.740415
2010	RPL17P34	0.0199075	3.24987	0.755689	0.459073	0.931666	0.740375
2010	PKIA	0.00306207	2.92087	0.756065	0.459171	0.931666	0.740212
2010	INTS9	-0.00415877	3.01629	-0.756949	0.45921	0.931666	-0.740148
2010	EEF1G	-0.0125189	3.50288	-0.755253	0.45927	0.931666	-0.74005
2010	RTF1	0.0102894	3.02686	0.755385	0.459427	0.931666	0.739791
2010	GIMAP8	-0.00585145	3.15143	-0.755344	0.459479	0.931666	-0.739705
2010	CRLF2	0.00274061	2.91663	0.75526	0.459488	0.931666	0.73969
2010	COMMD6	0.0140842	2.98677	0.754487	0.459583	0.931666	0.739534
2010	RPF2	0.00434392	2.9297	0.756353	0.459667	0.931666	0.739395
2010	TIMM21	-0.00281463	2.97432	-0.755115	0.459741	0.931666	-0.739274
2010	TRIM21	0.00649604	3.04203	0.754307	0.459869	0.931666	0.739063
2010	AP2A2	0.0023202	2.91966	0.748061	0.459886	0.931666	0.739034
2010	GCNT1	-0.00273645	2.92357	-0.747877	0.459996	0.931666	-0.738854
2010	PRADC1	0.00181424	2.92471	0.755795	0.460424	0.931666	0.738149
2010	ZNF700	0.00258648	2.9715	0.754214	0.460481	0.931666	0.738056
2010	DTNBP1	-0.00151861	2.91098	-0.753296	0.460496	0.931666	-0.73803
2010	HADHB	-0.00487461	3.00808	-0.746993	0.460521	0.931666	-0.737989
2010	BCAP31	-0.00713532	3.21178	-0.74674	0.460672	0.931666	-0.737741
2010	HLA-DRB3	-0.0112875	3.19208	-0.753954	0.460725	0.931666	-0.737653
2010	CMTM5	-0.00416267	2.9281	-0.753058	0.460743	0.931666	-0.737623
2010	SUPT4H1	-0.00434662	3.07655	-0.75403	0.46077	0.931666	-0.737579
2010	TTC23	-0.00327304	2.93337	-0.752124	0.46092	0.931666	-0.737333
2010	NPEPPS	-0.003257	2.98365	-0.746215	0.460985	0.931666	-0.737226
2010	ZNF252P-AS1	-0.00295362	2.91588	-0.746143	0.461028	0.931666	-0.737156
2010	WDR26	0.0064133	3.03061	0.75206	0.461105	0.931666	0.737028
2010	PGLS	-0.00812743	3.12535	-0.752261	0.461116	0.931666	-0.73701
2010	ITCH	0.00294673	2.93064	0.745883	0.461183	0.931666	0.736901
2010	TRIM56	0.00453088	3.02012	0.752863	0.461268	0.931666	0.736761
2010	RGS19	-0.00592451	3.08886	-0.75253	0.46127	0.931666	-0.736758
2010	RHOB	0.0156319	3.05523	0.745666	0.461312	0.931666	0.736688
2010	HEXD	-0.00444855	2.97309	-0.745359	0.461495	0.931666	-0.736388
2010	SEC22B	0.00438486	3.01435	0.74491	0.461762	0.931666	0.735948
2010	SIRT5	-0.00252761	2.92483	-0.751582	0.461847	0.931666	-0.735809
2010	TP53TG1	0.0022439	2.91222	0.751141	0.462062	0.931666	0.735456
2010	NME8	0.00346882	2.93092	0.750514	0.462131	0.931666	0.735343
2010	TMEM19	-0.00215433	2.92241	-0.750689	0.462169	0.931666	-0.73528
2010	GON4L	-0.00310985	2.99127	-0.744176	0.4622	0.931666	-0.735229
2010	ANKRD33	-0.00747952	3.01212	-0.750027	0.462232	0.931666	-0.735176
2010	GMIP	0.00643217	3.00637	0.743691	0.46249	0.931666	0.734754
2010	TEAD4	-0.00236494	2.91011	-0.743581	0.462555	0.931666	-0.734646
2010	ING2	-0.00272793	2.93268	-0.743417	0.462653	0.931666	-0.734486
2010	COX6C	0.00965082	3.07296	0.748961	0.462689	0.931666	0.734427
2010	RPS3AP20	-0.00284062	2.91502	-0.743297	0.462725	0.931666	-0.734367
2010	NCF4	-0.00721282	3.16651	-0.750472	0.462803	0.931666	-0.734238
2010	GIGYF2	-0.00268554	2.9386	-0.743136	0.462821	0.931666	-0.73421
2010	ETV6	0.00572367	3.031	0.748734	0.462947	0.931666	0.734002
2010	PCNX1	-0.00964327	3.1213	-0.749075	0.463136	0.931666	-0.733692
2010	PRPH2	-0.00230431	2.90942	-0.748255	0.46317	0.931666	-0.733636
2010	GYPC	0.0121258	3.52405	0.749183	0.463197	0.931666	0.733593
2010	CAPS	-0.00416648	2.94901	-0.74834	0.46336	0.931666	-0.733325
2010	RPS26P38	0.00270887	2.91086	0.749523	0.463381	0.931666	0.73329
2010	CNOT1	-0.00552104	3.13663	-0.749649	0.463449	0.931666	-0.733179
2010	AGPAT4-IT1	-0.00173272	2.89906	-0.748323	0.46346	0.931666	-0.733161
2010	IL10RB	0.00532178	3.23002	0.748912	0.46363	0.931666	0.732882
2010	COX19	-0.00863647	3.05773	-0.749949	0.463656	0.931666	-0.73284
2010	APTX	0.00219031	2.95672	0.748828	0.463681	0.931666	0.732799
2010	ST3GAL6	0.00446293	2.9198	0.747788	0.463976	0.931666	0.732316
2010	NAGA	-0.00217723	2.90459	-0.747835	0.464004	0.931666	-0.732269
2010	COX7B	0.00608141	2.93279	0.746569	0.464058	0.931666	0.732181
2010	CD82	0.00409501	2.99359	0.746494	0.464169	0.931666	0.732
2010	PCNA	0.00661399	3.00169	0.747956	0.464344	0.931666	0.731713
2010	IL4R	-0.00454483	2.9775	-0.74759	0.464492	0.931666	-0.73147
2010	SUPV3L1	-0.00286383	2.92633	-0.739841	0.46479	0.931666	-0.730982
2010	TRMT5	-0.00947691	3.3061	-0.745256	0.464874	0.931666	-0.730845
2010	RPS29	0.0106597	3.34271	0.745667	0.464971	0.931666	0.730686
2010	BCAS4	-0.00625651	2.98326	-0.745342	0.465111	0.931666	-0.730457
2010	AJUBA	-0.00206823	2.91038	-0.745115	0.465118	0.931666	-0.730445
2010	CFHR2	-0.00297969	2.91765	-0.744888	0.465237	0.931666	-0.73025
2010	RNMT	-0.0038793	2.99703	-0.745707	0.465367	0.931666	-0.730038
2010	MCCC1	-0.00376207	2.96531	-0.744357	0.465578	0.931666	-0.729693
2010	PRDM1	0.00389933	2.95254	0.738494	0.465596	0.931666	0.729663
2010	GBP5	0.0130672	3.10869	0.745509	0.465664	0.931666	0.729552
2010	STEAP4	-0.00600417	2.96192	-0.743549	0.466143	0.931666	-0.72877
2010	VRK3	-0.00322649	2.98288	-0.745507	0.466291	0.931666	-0.728527
2010	NPIPB15	0.0119646	3.10054	0.742863	0.466334	0.931666	0.728457
2010	ATP6V1B2	0.00832305	3.48416	0.743595	0.466373	0.931666	0.728393
2010	POLE2	0.00230511	2.90943	0.736772	0.466629	0.931666	0.727975
2010	OR2A42	0.00422617	2.93974	0.742571	0.466723	0.931666	0.727821
2010	SGSM2	-0.0101245	3.15881	-0.742102	0.467038	0.931666	-0.727306
2010	SSBP4	-0.00613989	2.97405	-0.735999	0.467092	0.931666	-0.727218
2010	RAB5A	0.00584784	3.02479	0.742285	0.467102	0.931666	0.727202
2010	IQCM	0.00184664	2.90698	0.735916	0.467142	0.931666	0.727137
2010	DAAM1	0.00232508	2.92516	0.7414	0.46715	0.931666	0.727124
2010	RPS10P4	0.00492668	2.92378	0.741546	0.467297	0.931666	0.726884
2010	C1QC	0.00215959	2.90518	0.735549	0.467363	0.931666	0.726777
2010	DIP2A	0.0027426	2.91983	0.742094	0.467371	0.931666	0.726763
2010	SENP7	0.00359723	2.97342	0.735529	0.467375	0.931666	0.726757
2010	OSTC	0.00645636	3.06649	0.742613	0.467387	0.931666	0.726738
2010	TMEM71	0.0137875	3.23675	0.742158	0.467451	0.931666	0.726632
2010	RAI14	-0.00212505	2.90978	-0.735164	0.467594	0.931666	-0.7264
2010	SARS2	-0.00482924	2.95235	-0.743593	0.467815	0.931666	-0.726038
2010	SMCHD1	0.0045143	2.9632	0.74222	0.467933	0.931666	0.725846
2010	SHOC2	0.00668449	3.05933	0.734374	0.468069	0.931666	0.725625
2010	IRF2	0.0044857	2.95548	0.739818	0.468072	0.931666	0.725619
2010	TCAF2	0.0238827	3.1235	0.740103	0.46816	0.931666	0.725477
2010	RAB29	-0.00512675	2.98408	-0.74013	0.468163	0.931666	-0.725472
2010	RAB6A	0.00473716	2.94348	0.740254	0.468285	0.931666	0.725272
2010	C3orf79	0.00267864	2.90424	0.739883	0.468333	0.931666	0.725195
2010	PPIE	-0.0037656	2.95344	-0.739528	0.468659	0.931666	-0.724663
2010	SLC9A8	0.00359802	2.95181	0.739606	0.468782	0.931666	0.724463
2010	WBP11P1	0.00220348	2.90425	0.73307	0.468852	0.931666	0.724348
2010	GATD3A	-0.00439868	3.00148	-0.738505	0.468955	0.931666	-0.72418
2010	YIF1B	-0.00304639	2.99842	-0.739401	0.46896	0.931666	-0.724173
2010	TIAM2	0.00419303	2.9189	0.739243	0.46897	0.931666	0.724156
2010	MLH1	0.00365584	2.9804	0.732854	0.468982	0.931666	0.724136
2010	HNRNPCL3	-0.00284564	2.91776	-0.737986	0.469153	0.931666	-0.723857
2010	MYL1	0.00188935	2.91193	0.738155	0.469354	0.931666	0.723531
2010	DLGAP1-AS1	0.00198178	2.91238	0.740513	0.469439	0.931666	0.723392
2010	EI24	0.0024887	2.95357	0.738098	0.469589	0.931666	0.723148
2010	FYTTD1	0.00422411	2.96184	0.737423	0.469632	0.931666	0.723079
2010	RPL30	0.0121282	3.56781	0.737752	0.469749	0.931666	0.722888
2010	TAX1BP1	0.00859435	3.10092	0.731499	0.469798	0.931666	0.722808
2010	RPL13AP5	-0.00810177	3.68228	-0.737506	0.469892	0.931666	-0.722655
2010	ENSA	-0.00455933	2.98349	-0.738546	0.469979	0.931666	-0.722513
2010	EIF2S1	-0.0033555	2.92854	-0.736969	0.469996	0.931666	-0.722486
2010	LOC389895	0.00200269	2.90668	0.731134	0.470018	0.931666	0.72245
2010	FBXO34	-0.00323082	2.94039	-0.737071	0.470048	0.931666	-0.722401
2010	RAB3IL1	0.0070333	2.96581	0.737563	0.470173	0.931666	0.722198
2010	AHCYL1	-0.00497594	3.09739	-0.737401	0.47024	0.931666	-0.722089
2010	AMY1C	-0.0114823	3.43503	-0.736513	0.470369	0.931666	-0.721878
2010	OBI1	-0.00249342	2.95881	-0.736448	0.470492	0.931666	-0.721678
2010	PANK4	-0.00225408	2.9261	-0.735929	0.470852	0.931666	-0.721093
2010	CASC3	-0.0067102	3.10722	-0.737019	0.47093	0.931666	-0.720967
2010	NAPSA	-0.00367033	2.95941	-0.736588	0.470947	0.931666	-0.720939
2010	RPL17P18	0.0127029	2.95223	0.73525	0.470976	0.931666	0.720891
2010	RPL13AP3	-0.0129448	3.5834	-0.735112	0.471128	0.931666	-0.720644
2010	MTPN	0.0107783	3.30277	0.735333	0.471132	0.931666	0.720638
2010	HOXC10	0.00617005	2.93964	0.7352	0.471165	0.931666	0.720585
2010	GFM2	0.00251162	2.92025	0.728983	0.471314	0.931666	0.720342
2010	LENG8	0.00252462	2.90777	0.728626	0.47153	0.931666	0.719992
2010	SNX22	-0.00488029	2.99895	-0.728521	0.471593	0.931666	-0.719889
2010	TPSAB1	0.00169749	2.90615	0.734618	0.471598	0.931666	0.719882
2010	SNORA1	-0.00186778	2.9011	-0.734388	0.471809	0.931666	-0.719539
2010	SLU7	0.00430312	2.95667	0.733512	0.472016	0.931666	0.719203
2010	DSP	0.00168532	2.906	0.727728	0.472072	0.931666	0.719112
2010	RSPO2	-0.0021461	2.91223	-0.734064	0.472111	0.931666	-0.719048
2010	HDGF	0.00891734	3.06878	0.733744	0.472251	0.931666	0.718821
2010	PEBP1	-0.0106105	3.10243	-0.727308	0.472326	0.931666	-0.7187
2010	SYN2	-0.00167354	2.90571	-0.733616	0.472539	0.931666	-0.718354
2010	RBM22	-0.00596477	3.23583	-0.732233	0.47269	0.931666	-0.718109
2010	CENPT	0.00528232	2.96189	0.7265	0.472813	0.931666	0.717909
2010	IQSEC1	-0.00505673	3.03997	-0.733399	0.47285	0.931666	-0.71785
2010	ARPIN	-0.00160671	2.9066	-0.733485	0.472897	0.931666	-0.717774
2010	MYOM1	0.00223624	2.9235	0.733728	0.473039	0.931666	0.717544
2010	AMD1	-0.007131	3.07355	-0.725957	0.473142	0.931666	-0.717376
2010	FBXL15	-0.00323306	2.94246	-0.73163	0.473235	0.931666	-0.717226
2010	SLAMF1	-0.00438743	2.94639	-0.731785	0.47324	0.931666	-0.717218
2010	RNF126	-0.00339223	2.97145	-0.731481	0.473263	0.931666	-0.717179
2010	SKAP2	0.00997335	3.09885	0.731618	0.47327	0.931666	0.717169
2010	NNT	-0.0036486	2.93002	-0.731618	0.473283	0.931666	-0.717148
2010	KLF10	-0.00263044	2.90469	-0.732147	0.473297	0.931666	-0.717125
2010	RFX2	0.00222389	2.90283	0.731665	0.473447	0.931666	0.716883
2010	KLHL26	0.00282188	2.92449	0.731153	0.473461	0.931666	0.716858
2010	PIGHP1	-0.0025172	2.92467	-0.725304	0.473537	0.931666	-0.716736
2010	MYL4	0.00879514	3.06288	0.73194	0.473742	0.931666	0.716404
2010	NKIRAS1	-0.00199569	2.91111	-0.724917	0.473771	0.931666	-0.716357
2010	TEKT2	-0.00250189	2.91497	-0.731085	0.473809	0.931666	-0.716295
2010	RAMP2-AS1	0.014765	3.64328	0.730741	0.473885	0.931666	0.716172
2010	PRNP	-0.0060718	3.08472	-0.734371	0.473903	0.931666	-0.716143
2010	PLCB2	-0.00959787	3.1226	-0.730714	0.474009	0.931666	-0.715971
2010	TRMT1	-0.00570503	3.00666	-0.730407	0.474014	0.931666	-0.715963
2010	CBARP	-0.00187682	2.90377	-0.730129	0.474039	0.931666	-0.715923
2010	HACD4	0.0231118	3.16536	0.730469	0.474046	0.931666	0.715912
2010	THEMIS	-0.00671892	2.97167	-0.730372	0.474166	0.931666	-0.715718
2010	FCN1	-0.00661332	3.59425	-0.731046	0.474221	0.931666	-0.715628
2010	FAM72B	-0.00332298	2.93345	-0.73046	0.474287	0.931666	-0.715521
2010	SLC22A23	-0.00387359	2.94364	-0.72906	0.474442	0.931666	-0.71527
2010	GADD45A	0.00182934	2.92376	0.730924	0.474536	0.931666	0.715118
2010	SNRNP40	-0.00485804	3.02139	-0.729367	0.474695	0.931666	-0.714861
2010	ZNF18	-0.00288788	2.95705	-0.729191	0.474927	0.931666	-0.714485
2010	RPS25	0.0101493	3.6178	0.728767	0.474954	0.931666	0.714442
2010	APPL1	0.00552913	2.98152	0.728613	0.474968	0.931666	0.714419
2010	PRSS30P	-0.0028902	2.9217	-0.728982	0.475082	0.931666	-0.714235
2010	POU2F1	-0.00163893	2.90744	-0.729417	0.475115	0.931666	-0.714182
2010	EIF3FP2	0.0122563	3.09518	0.728782	0.475154	0.931666	0.714118
2010	TAF11L3	0.00237388	2.91822	0.727757	0.475234	0.931666	0.713989
2010	PCM1	0.00384041	3.02928	0.728772	0.475244	0.931666	0.713972
2010	RPL9P32	0.0136084	3.02112	0.728045	0.475346	0.931666	0.713808
2010	TRIQK	-0.00222763	2.91858	-0.727862	0.475363	0.931666	-0.713781
2010	ARID4B	0.00328507	2.93927	0.722197	0.475418	0.931666	0.713691
2010	GPR155	-0.00178476	2.90449	-0.721913	0.47559	0.931666	-0.713413
2010	RAB10	-0.00770177	3.22172	-0.721907	0.475594	0.931666	-0.713406
2010	CPA3	0.00639665	2.94084	0.72913	0.475678	0.931666	0.713272
2010	TMEM160	-0.00813984	3.06896	-0.727274	0.475784	0.931666	-0.713099
2010	VPS28	-0.00707786	3.12007	-0.721532	0.475822	0.931666	-0.713039
2010	LEXM	-0.00309959	2.91567	-0.720924	0.476191	0.931666	-0.712443
2010	CAMK1	-0.0081732	2.96439	-0.726647	0.476363	0.931666	-0.712165
2010	MYF5	0.00169954	2.90455	0.720112	0.476683	0.931666	0.711647
2010	LOC391334	-0.00402966	2.92727	-0.726701	0.47674	0.931666	-0.711556
2010	POTEKP	-0.0136432	3.54776	-0.719832	0.476853	0.931666	-0.711373
2010	SLFN13	0.00273259	2.9088	0.719455	0.477083	0.931666	0.711002
2010	CR1	0.00372003	2.92305	0.725125	0.477193	0.931666	0.710825
2010	CYREN	-0.00323783	2.94424	-0.719	0.477359	0.931666	-0.710557
2010	ZNF274	0.00196648	2.9673	0.724887	0.477709	0.931666	0.709992
2010	IREB2	-0.00278753	2.92809	-0.723654	0.477785	0.931666	-0.709869
2010	BCAN	0.00299806	2.92636	0.72435	0.477899	0.931666	0.709686
2010	COX4I1	-0.00909783	3.4682	-0.718002	0.477965	0.931666	-0.709579
2010	IQCN	-0.00434521	2.92771	-0.724496	0.478111	0.931666	-0.709343
2010	VPREB3	-0.011824	2.99461	-0.724366	0.478121	0.931666	-0.709328
2010	FDFT1	-0.00349316	3.11892	-0.724944	0.478197	0.931666	-0.709206
2010	TMEM14C	-0.00638284	3.09069	-0.724423	0.478225	0.931666	-0.70916
2010	LOC390876	0.00173185	2.90195	0.723621	0.478258	0.931666	0.709108
2010	PPP6R3	-0.00635522	2.99513	-0.723597	0.478389	0.931666	-0.708897
2010	EXOC3L1	0.00158387	2.9032	0.723055	0.478427	0.931666	0.708835
2010	NONO	-0.00264062	3.12948	-0.723618	0.478428	0.931666	-0.708833
2010	SERPINE2	-0.00431416	2.93119	-0.724765	0.478642	0.931666	-0.708489
2010	PEX1	0.00240391	2.91976	0.716706	0.478754	0.931666	0.708307
2010	NASP	-0.00285444	2.91497	-0.721923	0.478788	0.931666	-0.708254
2010	MTSS1	-0.00419649	3.00379	-0.723003	0.47883	0.931666	-0.708186
2010	MBD3	-0.00243545	2.90687	-0.722757	0.47887	0.931666	-0.708121
2010	EDEM2	-0.00462912	3.00844	-0.721758	0.478903	0.931666	-0.708068
2010	SLBP	0.00609702	3.01904	0.721506	0.479124	0.931666	0.707712
2010	CHRNA2	0.00288626	2.92569	0.721901	0.479251	0.931666	0.707507
2010	PFDN1	-0.00523255	2.98392	-0.722221	0.479277	0.931666	-0.707466
2010	PPP1R10	0.00401023	2.96292	0.715754	0.479334	0.931666	0.707374
2010	NDUFB11	-0.010815	3.17702	-0.721071	0.479337	0.931666	-0.707369
2010	TDRD6	0.00237484	2.91174	0.715721	0.479354	0.931666	0.707342
2010	LOC100133177	0.00587971	3.32897	0.72136	0.479419	0.931666	0.707237
2010	RPS16P10	-0.00976896	3.58416	-0.715502	0.479487	0.931666	-0.707127
2010	SNORD3D	0.00308897	2.90884	0.715478	0.479502	0.931666	0.707103
2010	PRF1	-0.0133929	3.18022	-0.721891	0.479527	0.931666	-0.707064
2010	BRI3P1	0.0135369	3.1769	0.715177	0.479686	0.931666	0.706808
2010	HINT3	0.0099646	2.97065	0.721319	0.479693	0.931666	0.706797
2010	ROPN1L	0.00552197	2.98978	0.721667	0.479711	0.931666	0.706767
2010	TNFAIP1	0.0032994	2.9391	0.715062	0.479756	0.931666	0.706696
2010	PITPNA	-0.00241542	2.91569	-0.722143	0.479834	0.931666	-0.70657
2010	CREBZF	0.00284506	2.91627	0.721266	0.479923	0.931666	0.706426
2010	SREK1	0.00492105	2.93252	0.720014	0.479984	0.931666	0.706329
2010	HSPB1P1	-0.00344067	2.92279	-0.720351	0.479986	0.931666	-0.706325
2010	BANK1	0.00315294	2.9298	0.720245	0.480043	0.931666	0.706234
2010	GPR160	0.00333718	2.91512	0.720371	0.480057	0.931666	0.706211
2010	GOLGA8J	-0.00219057	2.91889	-0.720237	0.480074	0.931666	-0.706183
2010	WLS	-0.0105969	3.00303	-0.720952	0.480289	0.931666	-0.705838
2010	MARCHF8	0.00574338	2.96065	0.720184	0.480569	0.931666	0.705388
2010	KIAA2013	-0.00486419	3.02385	-0.71956	0.480774	0.931666	-0.705059
2010	UNC50	0.00531586	3.10804	0.720186	0.480775	0.931666	0.705057
2010	NIPAL3	-0.00560017	2.95798	-0.719461	0.480776	0.931666	-0.705056
2010	FLVCR1-DT	0.00237605	2.92974	0.719265	0.480916	0.931666	0.704829
2010	EIF4BP7	0.00589304	3.03428	0.718963	0.480933	0.931666	0.704802
2010	ZC3H4	0.00598509	3.03947	0.712973	0.48103	0.931666	0.704647
2010	TMEM185B	-0.0026632	2.93983	-0.718499	0.481092	0.931666	-0.704548
2010	ACAA1	-0.0069354	3.03285	-0.718243	0.481124	0.931666	-0.704495
2010	FADS3	0.00176283	2.90608	0.712753	0.481164	0.931666	0.704431
2010	GLOD4	-0.00441174	3.02463	-0.71929	0.481203	0.931666	-0.704369
2010	PABPC1	0.0158864	3.4412	0.718524	0.481238	0.931666	0.704313
2010	ATP5PD	0.00809856	3.23296	0.718824	0.481252	0.931666	0.70429
2010	CCDC50	-0.00343428	2.97665	-0.719181	0.481528	0.931666	-0.703848
2010	MDC1	0.00493941	2.97401	0.718117	0.48159	0.931666	0.703747
2010	COX7A2L	0.00616901	3.1139	0.71949	0.481777	0.931666	0.703447
2010	RPS11P5	0.00751029	3.02315	0.717556	0.481789	0.931666	0.703428
2010	HSD17B8	0.00509157	2.96913	0.711584	0.481878	0.931666	0.703286
2010	SNAP29	-0.0042349	2.96383	-0.717611	0.482021	0.931666	-0.703055
2010	RAD50	-0.00224363	2.91987	-0.71132	0.482039	0.931666	-0.703027
2010	CCL3	0.00213927	2.91093	0.717765	0.482263	0.931666	0.702668
2010	FAN1	-0.00287784	2.92942	-0.710702	0.482417	0.931666	-0.70242
2010	SAMD3	-0.00537612	2.98483	-0.717462	0.482499	0.931666	-0.702289
2010	ZNF212	-0.00245474	2.95223	-0.716387	0.482552	0.931666	-0.702204
2010	NACA	0.00725053	3.55721	0.717511	0.48258	0.931666	0.702159
2010	VDAC1	-0.0079601	3.16003	-0.716314	0.482603	0.931666	-0.702122
2010	WASF2	-0.00836573	3.11637	-0.716501	0.48267	0.931666	-0.702015
2010	TRIP4	-0.00292006	2.971	-0.716109	0.482708	0.931666	-0.701954
2010	LGALS9B	-0.00252649	2.92288	-0.716017	0.482886	0.931666	-0.701668
2010	UNC93B4	0.00448085	3.06984	0.715343	0.482958	0.931666	0.701552
2010	ZNF248	-0.00269745	2.92401	-0.709734	0.483009	0.931666	-0.701471
2010	ZFYVE19	-0.00377548	2.95317	-0.7147	0.483089	0.931666	-0.701343
2010	ACTL6B	0.00266479	2.91001	0.714472	0.483368	0.931666	0.700896
2010	LRSAM1	-0.00479465	2.99693	-0.71555	0.483424	0.931666	-0.700806
2010	ARFGEF1	0.00323389	2.97341	0.714084	0.483679	0.931666	0.700398
2010	ACOX1	0.00849286	3.03125	0.714456	0.48388	0.931666	0.700075
2010	ZNF514	-0.00252699	2.91095	-0.708132	0.48399	0.931666	-0.6999
2010	NCSTN	-0.0078986	3.17599	-0.714429	0.484043	0.931666	-0.699814
2010	MVD	-0.00200215	2.91975	-0.714818	0.48421	0.931666	-0.699547
2010	PYGB	-0.00527899	2.96798	-0.707753	0.484222	0.931666	-0.699528
2010	FKBP1C	-0.0104583	3.28254	-0.71379	0.484231	0.931666	-0.699514
2010	SEPTIN6	-0.00660565	3.02643	-0.713314	0.48433	0.931666	-0.699355
2010	OASL	0.00365804	2.95684	0.713786	0.484666	0.931666	0.698818
2010	LINC02783	-0.0017598	2.89824	-0.706869	0.484764	0.931666	-0.698661
2010	SLC3A2	-0.00207167	2.93636	-0.713224	0.484803	0.931666	-0.698598
2010	FES	-0.00677167	3.07269	-0.713067	0.48485	0.931666	-0.698524
2010	MTMR4	0.00401848	3.004	0.711795	0.484976	0.931666	0.698322
2010	OSBPL10	-0.0021778	2.9076	-0.711895	0.485008	0.931666	-0.69827
2010	GUK1	0.0122493	3.52148	0.712513	0.485191	0.931666	0.697978
2010	CYB5R4	0.00825975	3.08027	0.711475	0.485338	0.931666	0.697743
2010	ADSS2	-0.00478014	3.04032	-0.711863	0.485341	0.931666	-0.697738
2010	MUC4	0.00338841	2.91897	0.705781	0.485431	0.931666	0.697594
2010	MYL12B	0.00987161	3.36206	0.710821	0.485906	0.931666	0.696835
2010	DDRGK1	-0.00305562	2.96305	-0.710132	0.485929	0.931666	-0.696799
2010	LTB	-0.00663086	3.40378	-0.711957	0.486387	0.931666	-0.696067
2010	HNRNPA1P6	-0.00314177	2.93908	-0.709185	0.486456	0.931666	-0.695957
2010	MTRF1	0.00231428	2.90772	0.710146	0.486561	0.931666	0.695789
2010	EIF4G1	-0.00362241	2.98106	-0.709444	0.486713	0.931666	-0.695547
2010	TMEM222	0.00300398	2.93272	0.708944	0.486746	0.931666	0.695493
2010	NCDN	0.00308633	2.92279	0.703603	0.486768	0.931666	0.695458
2010	N4BP2L2	0.00294392	2.96389	0.709549	0.486812	0.931666	0.695388
2010	ISCU	0.00592459	3.15951	0.708948	0.486854	0.931666	0.695322
2010	DDX56	-0.00753094	3.01223	-0.703241	0.486991	0.931666	-0.695102
2010	MSANTD3	0.00232213	2.91852	0.708433	0.487222	0.931666	0.694734
2010	HLA-DRB5	-0.00625247	2.98071	-0.710001	0.487306	0.931666	-0.6946
2010	FAM98C	0.00232495	2.9274	0.708036	0.487334	0.931666	0.694556
2010	PCNX4	-0.00288816	2.96151	-0.702569	0.487404	0.931666	-0.694444
2010	PBDC1	0.00497845	2.97303	0.708995	0.487422	0.931666	0.694415
2010	SLC8B1	-0.00664474	3.07823	-0.708297	0.487512	0.931666	-0.694271
2010	WASH3P	-0.00568598	3.05362	-0.707935	0.487544	0.931666	-0.69422
2010	NR3C2	0.00188945	2.92105	0.702304	0.487567	0.931666	0.694183
2010	TRIM64B	-0.00284532	2.9376	-0.702238	0.487608	0.931666	-0.694119
2010	CROCCP2	0.00569866	2.9265	0.702119	0.487681	0.931666	0.694002
2010	TBC1D3	0.00616137	2.98422	0.707187	0.487741	0.931666	0.693906
2010	DCLRE1C	0.0150096	3.07746	0.707614	0.487812	0.931666	0.693793
2010	UPK3BL1	-0.00805755	3.07138	-0.708374	0.487841	0.931666	-0.693747
2010	TBC1D22B	-0.00208277	2.91602	-0.708214	0.487905	0.931666	-0.693644
2010	ZNF716	-0.00488653	2.93133	-0.701727	0.487922	0.931666	-0.693617
2010	DDX10	-0.00277554	2.92373	-0.707184	0.487931	0.931666	-0.693603
2010	C3orf36	0.00226616	2.91085	0.707004	0.488004	0.931666	0.693487
2010	PLAGL1	0.00233094	2.91183	0.707121	0.48811	0.931666	0.693319
2010	LSM3	0.00397775	2.94105	0.706984	0.488117	0.931666	0.693307
2010	METRNL	0.0023272	2.95642	0.707925	0.488137	0.931666	0.693274
2010	NFATC3	0.00214013	2.93025	0.706443	0.488164	0.931666	0.693233
2010	PRR5	0.00542425	3.0141	0.707145	0.488332	0.931666	0.692964
2010	SNF8	-0.00341651	2.92515	-0.700921	0.488418	0.931666	-0.692827
2010	HPS5	-0.00215649	2.92574	-0.706008	0.488548	0.931666	-0.692621
2010	GNGT2	0.00348323	2.93403	0.700551	0.488646	0.931666	0.692464
2010	NBL1	-0.00197781	2.911	-0.700481	0.488689	0.931666	-0.692395
2010	ETF1	0.00278853	3.00432	0.705915	0.488803	0.931666	0.692215
2010	KTI12	-0.00376995	2.97652	-0.700258	0.488827	0.931666	-0.692176
2010	TRAF6	0.00293063	2.93059	0.705912	0.488855	0.931666	0.692131
2010	RPSAP61	-0.00975996	3.51923	-0.705338	0.488976	0.931666	-0.691938
2010	HNRNPA1P10	-0.0058696	2.9864	-0.705733	0.489062	0.931666	-0.691802
2010	CLDND1	0.00510201	3.03896	0.706125	0.489156	0.931666	0.691652
2010	RPS26P31	0.0198028	3.10632	0.705891	0.489313	0.931666	0.691402
2010	CDK11B	-0.00399268	2.9679	-0.705093	0.489362	0.931666	-0.691324
2010	ASPHD2	0.00192034	2.91658	0.705242	0.489472	0.931666	0.691149
2010	TBC1D22A	-0.00372018	2.96257	-0.69904	0.489577	0.931666	-0.690982
2010	ERAP2	0.010616	3.29343	0.705673	0.489681	0.931666	0.690816
2010	MMAB	0.00249707	2.92074	0.703798	0.489763	0.931666	0.690687
2010	PINLYP	-0.00220942	2.9135	-0.698568	0.489868	0.931666	-0.690519
2010	MBNL1	0.00870509	3.1423	0.704569	0.489982	0.931666	0.690338
2010	MTURN	0.00641285	3.11013	0.704409	0.490147	0.931666	0.690075
2010	SLC38A1	0.0122508	3.17212	0.70308	0.490158	0.931666	0.690058
2010	HMG20A	0.00265079	2.93356	0.697804	0.490339	0.931666	0.689769
2010	CUL5	0.00531006	2.96057	0.703154	0.49042	0.931666	0.68964
2010	AGTPBP1	0.00493885	2.98895	0.703732	0.490422	0.931666	0.689638
2010	HEATR5B	-0.00229959	2.97666	-0.702998	0.490562	0.931666	-0.689416
2010	DPM2	0.00634469	2.99501	0.703435	0.490621	0.931666	0.689322
2010	RAB5B	0.00530249	3.31019	0.703319	0.490633	0.931666	0.689302
2010	PAX9	0.00204901	2.90143	0.697295	0.490654	0.931666	0.689269
2010	UBE3A	-0.00424868	2.98245	-0.702471	0.49083	0.931666	-0.68899
2010	IDNK	-0.0030788	2.94895	-0.701934	0.490987	0.931666	-0.68874
2010	BORCS7	-0.00186563	2.94726	-0.702903	0.491064	0.931666	-0.688618
2010	NDUFV1	-0.00846941	3.10006	-0.696307	0.491263	0.931666	-0.688301
2010	TYW1	0.00725408	2.99867	0.701574	0.491286	0.931666	0.688264
2010	GNLY	-0.0131828	3.2483	-0.702635	0.49131	0.931666	-0.688227
2010	PRAF2	0.00376006	2.97701	0.696124	0.491376	0.931666	0.688121
2010	APOO	0.00315795	2.94913	0.700936	0.491497	0.931666	0.68793
2010	TRMT13	0.00417103	2.92982	0.701658	0.491546	0.931666	0.687852
2010	RFXAP	-0.00244729	2.92581	-0.701748	0.491683	0.931666	-0.687634
2010	STARD5	-0.00237456	2.91631	-0.695491	0.491768	0.931666	-0.6875
2010	KLF12	0.00277095	2.93743	0.701131	0.491779	0.931666	0.687482
2010	ATP6V0C	0.00952073	3.43684	0.701281	0.491985	0.931666	0.687156
2010	ZNF577	0.0123013	3.03504	0.695058	0.492036	0.931666	0.687075
2010	ZBED1	0.00507689	3.10467	0.7009	0.492235	0.931666	0.686759
2010	PNPT1	0.0110677	3.33147	0.694582	0.49233	0.931666	0.686608
2010	CPEB3	-0.00209207	2.93992	-0.699616	0.492378	0.931666	-0.686531
2010	CFAP410	-0.00434703	2.95096	-0.701849	0.492408	0.931666	-0.686484
2010	NDC80	0.00197834	2.90437	0.694232	0.492547	0.931666	0.686264
2010	ADGRG5	-0.00555756	2.9591	-0.700234	0.492559	0.931666	-0.686244
2010	RFLNB	0.00324877	2.94278	0.700136	0.492594	0.931666	0.686189
2010	SEPTIN1	0.00442702	2.95854	0.699218	0.492636	0.931666	0.686122
2010	ECI2	0.0040206	3.00021	0.70043	0.49281	0.931666	0.685847
2010	MET	-0.00507972	2.95537	-0.693768	0.492833	0.931666	-0.685809
2010	EIF1	-0.00703885	3.38334	-0.698711	0.492927	0.931666	-0.685661
2010	ITIH5	-0.00587139	3.77821	-0.693545	0.492972	0.931666	-0.68559
2010	MYLK	-0.00250181	2.9013	-0.699402	0.493159	0.931666	-0.685293
2010	CASZ1	-0.00287222	2.93163	-0.699012	0.493176	0.931666	-0.685266
2010	STAMBPL1	0.00393097	2.9575	0.699209	0.493285	0.931666	0.685094
2010	CDK11A	0.00616973	2.94617	0.69844	0.493363	0.931666	0.684969
2010	C4BPA	-0.00389347	2.91713	-0.699662	0.493484	0.931666	-0.684778
2010	RGMA	0.00403882	2.95679	0.697721	0.493553	0.931666	0.684668
2010	CRLF3	0.00655782	3.09434	0.692267	0.493763	0.931666	0.684336
2010	ENTPD7	-0.00161857	2.8981	-0.692217	0.493794	0.931666	-0.684287
2010	PMCHL1	-0.00208702	2.91322	-0.692047	0.493899	0.931666	-0.68412
2010	H4C5	0.0020712	2.90643	0.691924	0.493975	0.931666	0.684
2010	GTF3C3	-0.00265773	2.9531	-0.697938	0.493994	0.931666	-0.683971
2010	PTOV1	0.00590814	3.1054	0.691885	0.493999	0.931666	0.683962
2010	TNRC6A	0.00391516	2.93961	0.696768	0.494013	0.931666	0.68394
2010	RPAP3	0.00488053	2.95422	0.691817	0.494041	0.931666	0.683895
2010	UNC13D	-0.0031865	2.94111	-0.697511	0.494112	0.931666	-0.683784
2010	HERC6	0.00362479	2.95843	0.697312	0.494122	0.931666	0.683768
2010	CLIC4	0.00204364	2.92943	0.699422	0.494238	0.931666	0.683584
2010	SLC16A5	-0.00387599	2.97679	-0.697646	0.494298	0.931666	-0.683488
2010	ACTR3B	-0.00210883	2.907	-0.691379	0.494313	0.931666	-0.683465
2010	ZNF275	0.00549819	2.97451	0.69124	0.4944	0.931666	0.683328
2010	STARD7	-0.0032701	3.0339	-0.697289	0.494462	0.931666	-0.683229
2010	CREB1	0.0129582	3.48243	0.697419	0.494559	0.931666	0.683075
2010	GDPD1	0.0079985	2.94657	0.69095	0.494579	0.931666	0.683044
2010	SETD2	-0.00553511	3.03624	-0.698146	0.494591	0.931666	-0.683025
2010	ZNF185	-0.0072416	3.06296	-0.69712	0.494607	0.931666	-0.683
2010	NAXD	-0.00255781	2.94634	-0.696502	0.494632	0.931666	-0.682961
2010	CHMP1B	0.00868083	3.1417	0.695885	0.494663	0.931666	0.682911
2010	PCDHA9	0.00137043	2.90393	0.696457	0.494689	0.931666	0.682871
2010	CD28	0.00284801	2.93289	0.696087	0.494774	0.931666	0.682735
2010	AMY1B	-0.00298971	2.92852	-0.696611	0.494835	0.931666	-0.682639
2010	RRAGB	-0.00202506	2.91221	-0.69671	0.494851	0.931666	-0.682614
2010	PMP22	-0.00436677	2.89561	-0.695948	0.494861	0.931666	-0.682599
2010	OTULINL	-0.00474108	2.9548	-0.696593	0.494943	0.931666	-0.682468
2010	IL17RA	0.00645359	3.06195	0.696689	0.494996	0.931666	0.682384
2010	RBM3	0.0033972	2.9249	0.690264	0.495004	0.931666	0.682371
2010	SPAG1	0.00317686	2.9155	0.690204	0.495042	0.931666	0.682312
2010	SLC13A3	-0.00186485	2.91175	-0.690169	0.495063	0.931666	-0.682278
2010	RNPS1P1	-0.00255742	2.94667	-0.695448	0.495085	0.931666	-0.682244
2010	HBG2	0.0175515	3.59457	0.696912	0.49518	0.931666	0.682094
2010	RPS15	-0.00978909	3.59029	-0.694624	0.495302	0.931666	-0.681901
2010	NPEPL1	-0.00828201	3.07003	-0.696868	0.495389	0.931666	-0.681763
2010	RHOT2	0.00559361	2.98777	0.689597	0.495418	0.931666	0.681716
2010	GOSR2	0.00237803	2.92455	0.695148	0.495489	0.931666	0.681604
2010	ANKRD46	0.0033574	2.92249	0.694571	0.495593	0.931666	0.68144
2010	HECTD4	0.00341282	2.95205	0.695557	0.4956	0.931666	0.681429
2010	PDCD5	-0.00510656	2.95179	-0.694121	0.496132	0.932496	-0.680588
2010	MS4A7	0.00652941	3.02835	0.696917	0.496264	0.932573	0.68038
2010	CCNA2	-0.00225711	2.9053	-0.687953	0.496439	0.93271	-0.680103
2010	OAZ2	-0.0121402	3.14556	-0.693963	0.496687	0.93271	-0.679711
2010	FCRL2	-0.00771477	2.98702	-0.68752	0.496708	0.93271	-0.679678
2010	CASP8	0.00444661	2.9723	0.69304	0.496749	0.93271	0.679614
2010	APOBEC3B	-0.00157403	2.88622	-0.693305	0.496813	0.93271	-0.679512
2010	DAB2	-0.00359045	2.94487	-0.692611	0.496882	0.93271	-0.679404
2010	ESD	0.00447918	3.05993	0.694153	0.497227	0.932776	0.67886
2010	ALKBH2	0.00246379	2.92104	0.691467	0.497236	0.932776	0.678845
2010	CNNM3	0.00402056	2.96614	0.691989	0.497309	0.932776	0.67873
2010	PLXNB2	-0.00550797	2.98644	-0.691564	0.497371	0.932776	-0.678633
2010	LLCFC1	-0.00214399	2.90029	-0.691707	0.497422	0.932776	-0.678551
2010	MAPKAPK2	0.00419387	3.02622	0.692408	0.49752	0.932776	0.678397
2010	ALX1	0.00298348	2.92678	0.690698	0.497759	0.932776	0.67802
2010	SLC26A11	-0.00283987	2.93362	-0.690692	0.498014	0.932776	-0.677618
2010	MFNG	-0.00514428	3.2557	-0.69079	0.498054	0.932776	-0.677555
2010	TSPYL2	0.00308693	2.92636	0.685346	0.498061	0.932776	0.677544
2010	NPM1P21	0.00712769	3.01152	0.691472	0.498079	0.932776	0.677515
2010	RBM41	0.00444605	2.93188	0.69098	0.49808	0.932776	0.677514
2010	ARMC8	-0.00172335	2.92024	-0.684721	0.49845	0.932776	-0.67693
2010	FUNDC1	0.00228668	2.94606	0.690282	0.498461	0.932776	0.676914
2010	CLN3	-0.0026036	2.93631	-0.689645	0.498686	0.932776	-0.676559
2010	LPCAT1	0.00476684	2.96221	0.684316	0.498702	0.932776	0.676534
2010	STOML1	-0.0016058	2.89806	-0.688892	0.498872	0.932776	-0.676266
2010	RGPD2	0.00327274	2.90063	0.68942	0.499006	0.932776	0.676054
2010	ZC3H7A	0.00314705	3.02088	0.688516	0.499226	0.932776	0.675707
2010	CEP295	0.00348926	2.93857	0.689683	0.499233	0.932776	0.675698
2010	SPAST	0.00547952	2.94582	0.683336	0.499313	0.932776	0.675572
2010	HDC	0.00848708	2.96493	0.689273	0.499395	0.932776	0.675441
2010	TMEM127	-0.00387273	2.94581	-0.68952	0.499421	0.932776	-0.675402
2010	NFAM1	-0.00273422	2.90724	-0.682996	0.499525	0.932776	-0.675237
2010	GUSBP14	0.00666733	2.99611	0.689074	0.499693	0.932776	0.674973
2010	MN1	-0.00172183	2.9095	-0.687616	0.499772	0.932776	-0.674849
2010	TIGAR	0.00189021	2.93208	0.688028	0.499944	0.932776	0.674578
2010	CEACAM6	-0.00327651	2.90991	-0.68779	0.499958	0.932776	-0.674555
2010	PAICS	-0.0041677	2.99026	-0.687876	0.499977	0.932776	-0.674526
2010	SLIRP	0.00759369	2.98075	0.687437	0.499986	0.932776	0.674512
2010	VPS37A	0.00299641	2.9424	0.687553	0.500101	0.932776	0.67433
2010	EIF3I	0.00594006	3.13564	0.687705	0.50018	0.932776	0.674206
2010	TRO	-0.0023575	2.90556	-0.681861	0.500233	0.932776	-0.674124
2010	ZNF641	0.00380163	2.94575	0.687922	0.500296	0.932776	0.674024
2010	UMAD1	0.00303745	2.92917	0.686861	0.50037	0.932776	0.673908
2010	TSHZ3	-0.00352044	2.9449	-0.687188	0.500379	0.932776	-0.673893
2010	COX15	-0.00340497	2.94808	-0.688242	0.500424	0.932776	-0.673822
2010	NCOA5	-0.00305917	2.9651	-0.681502	0.500457	0.932776	-0.673771
2010	TM9SF2	0.00931871	3.18898	0.686606	0.500509	0.932776	0.67369
2010	ZNF681	0.00226663	2.90927	0.686993	0.500552	0.932776	0.673622
2010	IFI27	0.00742257	2.94415	0.687391	0.500669	0.932826	0.673437
2010	RALGDS	-0.00911638	3.17698	-0.686164	0.500864	0.932941	-0.673132
2010	ALDH1A1	0.00535098	3.00124	0.687372	0.501017	0.932941	0.672891
2010	IL27	0.000908176	2.88558	0.686669	0.501106	0.932941	0.672751
2010	RPL36AL	0.00946749	3.43525	0.685761	0.501137	0.932941	0.672701
2010	VPS25	0.00306537	2.95139	0.680241	0.501244	0.932941	0.672534
2010	PGP	0.00199571	2.91427	0.68563	0.501288	0.932941	0.672465
2010	RPL4	-0.0102384	3.37268	-0.685398	0.501379	0.932941	-0.672322
2010	OSBPL11	0.00624337	2.94587	0.679866	0.501478	0.932941	0.672165
2010	LILRA3	-0.00743627	3.0911	-0.686417	0.501594	0.932941	-0.671984
2010	BAX	-0.00338257	2.95069	-0.684751	0.501801	0.932941	-0.671659
2010	NATD1	0.00198624	2.90207	0.684235	0.501838	0.932941	0.671601
2010	NTPCR	0.003569	2.92451	0.685354	0.501899	0.932941	0.671505
2010	GPR3	-0.00214237	2.90918	-0.684078	0.50195	0.932941	-0.671424
2010	DYRK2	0.00537851	3.01321	0.678736	0.502185	0.932941	0.671056
2010	SZRD1	-0.00745817	3.09216	-0.683263	0.502503	0.932941	-0.670557
2010	CYP2U1	0.00216554	2.91622	0.683552	0.502508	0.932941	0.670549
2010	LOC644563	-0.00630556	3.03477	-0.683253	0.502526	0.932941	-0.67052
2010	TTC26	-0.00142138	2.90772	-0.677944	0.50268	0.932941	-0.670279
2010	ELOC	0.00346781	2.99693	0.683187	0.502743	0.932941	0.67018
2010	MGAM	-0.00742952	2.98001	-0.683671	0.502851	0.932941	-0.670011
2010	CAPZA2	0.0122492	3.12908	0.682215	0.503266	0.932941	0.669361
2010	KCNJ15	-0.0061423	2.98049	-0.682244	0.503487	0.932941	-0.669013
2010	FOXD4L3	-0.00115752	2.90049	-0.684166	0.503513	0.932941	-0.668972
2010	PBX3	-0.00371426	2.98329	-0.682696	0.503517	0.932941	-0.668966
2010	ZNF845	0.00339799	2.9248	0.681408	0.503631	0.932941	0.668788
2010	WASHC2C	-0.00121891	2.91056	-0.681461	0.50371	0.932941	-0.668664
2010	MMGT1	-0.0031504	3.05756	-0.681004	0.503769	0.932941	-0.668572
2010	MAPK8IP3	0.00688041	3.01525	0.676058	0.503861	0.932941	0.668427
2010	FCHSD2	-0.00489635	2.95477	-0.681637	0.50397	0.932941	-0.668256
2010	LARP7	0.0028716	2.9372	0.675846	0.503994	0.932941	0.668219
2010	RFESD	0.00200681	2.91761	0.680976	0.504036	0.932941	0.668153
2010	IFI27L2	0.00361667	2.96658	0.680715	0.504049	0.932941	0.668132
2010	BRSK1	-0.00757547	3.00097	-0.681482	0.504054	0.932941	-0.668125
2010	BAK1	-0.00373576	2.91919	-0.675684	0.504095	0.932941	-0.66806
2010	CCDC151	0.00149047	2.90725	0.681429	0.504282	0.932941	0.667767
2010	GPC6	-0.00523612	2.97942	-0.680571	0.504289	0.932941	-0.667756
2010	CDK2	-0.0032106	2.93212	-0.680785	0.504374	0.932941	-0.667623
2010	FZD7	-0.00466805	2.9688	-0.68059	0.504417	0.932941	-0.667556
2010	PIGX	0.00884983	2.97075	0.68085	0.504422	0.932941	0.667549
2010	NET1	0.00253344	2.91608	0.680076	0.504446	0.932941	0.66751
2010	MCTP2	-0.00403618	2.94027	-0.680842	0.504457	0.932941	-0.667494
2010	ZNF790	0.00214686	2.89923	0.674585	0.504784	0.933378	0.666981
2010	BTBD3	-0.00149626	2.90761	-0.67404	0.505126	0.933579	-0.666446
2010	GOLGA2	-0.00248911	2.92649	-0.679587	0.505204	0.933579	-0.666324
2010	PGM2	0.00404726	2.93053	0.673911	0.505207	0.933579	0.666319
2010	NCBP1	-0.00345936	3.01471	-0.680088	0.505257	0.933579	-0.666242
2010	NDUFA10	0.00281458	2.98664	0.678622	0.50539	0.933658	0.666033
2010	TNFSF12	-0.00693453	3.04914	-0.67991	0.505583	0.933824	-0.665731
2010	COL11A2	-0.00198221	2.90795	-0.673185	0.505662	0.933824	-0.665607
2010	WDR48	0.00561614	3.00939	0.679294	0.505797	0.933891	0.665397
2010	PRXL2A	0.0123359	3.55128	0.672839	0.50588	0.933891	0.665266
2010	RASSF6	0.00525093	2.90887	0.672269	0.506238	0.934189	0.664707
2010	SLC38A2	-0.00862174	3.05657	-0.677012	0.506302	0.934189	-0.664607
2010	ATF7IP	-0.00209924	2.9209	-0.677237	0.506403	0.934189	-0.664448
2010	TMEM109	-0.0057731	3.00164	-0.676697	0.506406	0.934189	-0.664445
2010	CLEC4F	0.00159444	2.89861	0.676649	0.506741	0.934503	0.663921
2010	TUBGCP4	0.00223214	2.93154	0.677122	0.506758	0.934503	0.663894
2010	PKD2L1	0.00174924	2.90024	0.66964	0.507891	0.935422	0.662126
2010	ZFP36L2	-0.00820049	3.12595	-0.669636	0.507893	0.935422	-0.662122
2010	TARS1	-0.00360998	2.95956	-0.676771	0.507958	0.935422	-0.662021
2010	FTSJ1	-0.00420761	2.96751	-0.674737	0.508	0.935422	-0.661955
2010	FEN1	-0.00192429	2.94905	-0.674299	0.508231	0.935422	-0.661595
2010	SDE2	0.0040689	2.99936	0.673841	0.508288	0.935422	0.661506
2010	C2orf76	0.00237295	2.9146	0.668754	0.508448	0.935422	0.661256
2010	LOC100130298	0.00300012	2.92274	0.674106	0.508482	0.935422	0.661203
2010	SLC9A1	-0.00683008	3.05325	-0.674654	0.508568	0.935422	-0.661069
2010	SH3BGRL2	-0.00449956	2.97567	-0.674446	0.508628	0.935422	-0.660976
2010	UTP23	0.00276634	2.92934	0.66815	0.508829	0.935422	0.660662
2010	RRP7BP	-0.00570677	3.75975	-0.667695	0.509115	0.935422	-0.660216
2010	ITPK1	0.00581816	3.02029	0.67299	0.509192	0.935422	0.660096
2010	COG2	-0.00430694	2.97497	-0.67226	0.509503	0.935422	-0.659612
2010	LGALS12	0.00455907	2.94979	0.67199	0.509507	0.935422	0.659605
2010	PSMC2	0.00633557	3.0314	0.67366	0.50952	0.935422	0.659585
2010	MS4A1	0.0037707	2.93461	0.672239	0.509551	0.935422	0.659536
2010	NOL12	-0.00591127	3.05669	-0.671942	0.509552	0.935422	-0.659536
2010	UQCRQ	0.0105111	3.06809	0.672309	0.509588	0.935422	0.65948
2010	AZI2	0.00375908	2.93857	0.67319	0.509591	0.935422	0.659474
2010	SMNDC1	0.00628624	3.00386	0.671639	0.509697	0.935422	0.659309
2010	GP1BA	-0.00309358	2.92151	-0.672123	0.509707	0.935422	-0.659295
2010	CEP44	0.00470565	2.97146	0.671505	0.509767	0.935422	0.6592
2010	ADGRE3	0.00950989	3.09915	0.672242	0.509775	0.935422	0.659189
2010	SMDT1	-0.00226372	2.91422	-0.670873	0.510188	0.935422	-0.658545
2010	HMBS	-0.0043224	2.96056	-0.671616	0.510243	0.935422	-0.658459
2010	LPIN2	0.00419133	2.98755	0.665871	0.510265	0.935422	0.658425
2010	PF4V1	-0.00556636	2.93662	-0.671565	0.510435	0.935422	-0.658161
2010	RPL32P11	0.00463177	2.90795	0.670417	0.510479	0.935422	0.658092
2010	ANKRD55	-0.00204291	2.91303	-0.671059	0.510591	0.935422	-0.657918
2010	TNFRSF10C	0.0031372	2.95239	0.671022	0.510596	0.935422	0.65791
2010	POU5F1P3	-0.00282705	2.91511	-0.670017	0.510804	0.935422	-0.657586
2010	CRYZL1	0.00116618	2.93994	0.670592	0.510864	0.935422	0.657492
2010	ZBTB33	-0.00502393	3.05354	-0.669866	0.511081	0.935422	-0.657155
2010	NSMAF	0.0051411	3.06988	0.668948	0.511235	0.935422	0.656916
2010	LINC01618	0.00787223	2.96848	0.669266	0.511343	0.935422	0.656748
2010	TBC1D32	0.011081	2.97282	0.664053	0.511413	0.935422	0.656639
2010	NUP98	-0.00239783	2.92469	-0.668712	0.511443	0.935422	-0.656593
2010	SLC44A2	0.00924559	3.35732	0.669668	0.511459	0.935422	0.656567
2010	ALAS2	0.012602	3.27317	0.6699	0.511492	0.935422	0.656516
2010	C2CD5	-0.00522334	3.02892	-0.669113	0.511613	0.935422	-0.656329
2010	ZNF160	0.00420619	2.95686	0.663645	0.511671	0.935422	0.656238
2010	PPP4R1	0.00754069	3.12265	0.669423	0.511752	0.935422	0.656112
2010	RPL26P30	0.00199988	2.91886	0.668198	0.511775	0.935422	0.656076
2010	TBRG4	-0.00275701	2.92473	-0.667926	0.512186	0.935422	-0.655438
2010	SNRK	0.00799125	3.15465	0.662779	0.512218	0.935422	0.655388
2010	RSBN1	-0.00452895	3.01132	-0.667744	0.512338	0.935422	-0.655202
2010	MPZL2	0.004543	2.97065	0.666777	0.512625	0.935422	0.654756
2010	SKAP1	-0.00640584	3.0865	-0.667723	0.51269	0.935422	-0.654654
2010	VPS37C	0.007821	3.18366	0.667739	0.512726	0.935422	0.6546
2010	UBASH3A	-0.00697117	2.98614	-0.667329	0.512851	0.935422	-0.654404
2010	LINC02346	0.00212525	2.90924	0.667406	0.512854	0.935422	0.6544
2010	ITM2A	0.00450248	3.05367	0.667297	0.51288	0.935422	0.654359
2010	SEH1L	0.00224271	2.9371	0.661601	0.512963	0.935422	0.654231
2010	CCNC	-0.00306564	2.92626	-0.66665	0.512968	0.935422	-0.654223
2010	PTGDR	0.00257152	2.93971	0.667979	0.512974	0.935422	0.654213
2010	SRSF2	-0.0070684	3.23822	-0.66733	0.513313	0.935422	-0.653688
2010	AKAP11	0.00411144	2.98112	0.665936	0.513366	0.935422	0.653606
2010	ALDH8A1	-0.00260295	2.91371	-0.66088	0.51342	0.935422	-0.653522
2010	GPX3	0.00299282	2.91819	0.666196	0.513457	0.935422	0.653465
2010	RTP4	-0.00263458	2.91305	-0.666545	0.513512	0.935422	-0.653379
2010	ARHGAP4	-0.00795781	3.18668	-0.666137	0.513621	0.935422	-0.653209
2010	ILKAP	-0.00166485	2.91409	-0.665389	0.513732	0.935422	-0.653038
2010	LTBP3	-0.00474679	2.942	-0.660185	0.51386	0.935422	-0.65284
2010	SPRR1A	-0.00387608	2.95827	-0.665368	0.513943	0.935422	-0.652711
2010	HLA-F	-0.00468092	3.36338	-0.665702	0.513999	0.935422	-0.652623
2010	EHBP1L1	-0.00933575	3.15607	-0.659737	0.514143	0.935422	-0.652399
2010	ATG9A	-0.00401791	2.96446	-0.664676	0.514147	0.935422	-0.652395
2010	GPR27	0.00297854	2.9248	0.664447	0.514264	0.935422	0.652213
2010	RTL10	0.00271407	2.92501	0.664481	0.51432	0.935422	0.652125
2010	LACTB2	0.00163514	2.90831	0.664542	0.514466	0.935422	0.6519
2010	NRBP1	0.00233236	2.92667	0.658797	0.514739	0.935422	0.651477
2010	CIDEB	-0.00476957	2.9982	-0.663989	0.51479	0.935422	-0.651397
2010	PHYH	-0.00197974	2.92776	-0.658648	0.514834	0.935422	-0.65133
2010	PCSK6	-0.00195577	2.90092	-0.658523	0.514912	0.935422	-0.651208
2010	SLC25A20	0.00465193	2.95971	0.663054	0.515015	0.935422	0.651049
2010	DFFB	-0.00273535	2.93997	-0.663055	0.51508	0.935422	-0.650947
2010	CUL9	0.00225382	2.91538	0.658252	0.515085	0.935422	0.650941
2010	YBX1P2	-0.0116641	3.32858	-0.663311	0.515085	0.935422	-0.650941
2010	COG1	0.0023473	2.92319	0.663006	0.515175	0.935422	0.650802
2010	ZNF385A	-0.00300294	2.93944	-0.662781	0.515256	0.935422	-0.650676
2010	TMOD1	0.00947832	3.01421	0.663688	0.51528	0.935422	0.650639
2010	SMARCD1	-0.00582088	3.0656	-0.662795	0.515351	0.935422	-0.650529
2010	HIVEP2	0.00440494	2.94838	0.657732	0.515414	0.935422	0.650431
2010	CEP78	-0.00214117	2.92017	-0.663151	0.515474	0.935422	-0.650337
2010	SRSF5	-0.00863913	3.26699	-0.662313	0.51549	0.935422	-0.650314
2010	GBGT1	-0.00690795	3.0321	-0.66281	0.515545	0.935422	-0.650227
2010	PROK2	-0.0180342	3.40283	-0.662627	0.515548	0.935422	-0.650223
2010	CCDC86	0.00315578	2.92854	0.657295	0.515691	0.935422	0.650001
2010	AGPAT4	0.00168234	2.9094	0.663868	0.515767	0.935422	0.649884
2010	ARL6IP1	0.00612142	3.22712	0.663656	0.515804	0.935422	0.649827
2010	SLAMF8	0.00174859	2.90466	0.661681	0.515819	0.935422	0.649803
2010	SLCO3A1	-0.00281201	2.99646	-0.662433	0.515832	0.935422	-0.649784
2010	SNHG6	-0.0106863	3.11964	-0.661555	0.515869	0.935422	-0.649727
2010	SEMA3E	0.01947	3.16489	0.663188	0.516015	0.935422	0.649501
2010	HEMK1	-0.00233735	2.91654	-0.656752	0.516036	0.935422	-0.649468
2010	POLR2F	-0.00645708	3.0754	-0.661415	0.516131	0.935422	-0.64932
2010	NADK	-0.00848553	3.09091	-0.662333	0.516186	0.935422	-0.649236
2010	KBTBD11	-0.00365052	3.0146	-0.662146	0.516573	0.935543	-0.648638
2010	DZIP1L	0.00146843	2.90562	0.660559	0.516586	0.935543	0.648617
2010	TRAT1	0.00520019	2.9534	0.660811	0.516594	0.935543	0.648604
2010	GTF2IRD2B	-0.0022423	2.93969	-0.655837	0.516617	0.935543	-0.648569
2010	TMEM199	-0.00238315	2.94598	-0.660593	0.516879	0.935817	-0.648165
2010	RXRA	-0.00744992	3.3015	-0.660695	0.516951	0.935817	-0.648053
2010	HPS1	0.00388384	2.96564	0.660247	0.517336	0.935843	0.647457
2010	CDC42EP4	-0.00352215	2.98738	-0.659691	0.517679	0.935843	-0.646927
2010	RRS1	-0.00356594	2.93617	-0.658844	0.517682	0.935843	-0.646922
2010	SPICE1	0.00710439	2.95959	0.658787	0.517797	0.935843	0.646745
2010	CES3	0.0035497	2.94212	0.659747	0.517808	0.935843	0.646729
2010	IBTK	0.00390655	2.93257	0.659131	0.517841	0.935843	0.646677
2010	TAB1	0.00363845	2.9436	0.653688	0.517983	0.935843	0.646457
2010	NLRP8	0.0220351	3.27069	0.653529	0.518084	0.935843	0.646302
2010	ANKMY1	-0.00403268	2.93886	-0.659147	0.518092	0.935843	-0.64629
2010	LSM7	-0.0064217	3.01982	-0.658527	0.518104	0.935843	-0.646271
2010	ITM2C	-0.00566552	3.01146	-0.658336	0.518187	0.935843	-0.646143
2010	IFI16	0.00710849	3.19019	0.658536	0.518256	0.935843	0.646036
2010	RRP1B	0.00192809	2.91013	0.658417	0.518381	0.935843	0.645843
2010	CFL1	-0.00536386	3.48231	-0.65838	0.518506	0.935843	-0.64565
2010	LMNA	-0.0033925	2.94388	-0.658291	0.518573	0.935843	-0.645546
2010	OPLAH	0.0037269	2.91831	0.657977	0.518619	0.935843	0.645475
2010	CD3E	-0.0101221	3.06275	-0.652501	0.518738	0.935843	-0.645292
2010	PYROXD2	-0.00322864	2.91868	-0.658105	0.518764	0.935843	-0.645253
2010	SHLD2	0.00316399	2.93161	0.652174	0.518946	0.935843	0.64497
2010	H1-0	0.00659968	3.00256	0.657834	0.518995	0.935843	0.644896
2010	EPB41L3	-0.00352599	2.9347	-0.659151	0.519053	0.935843	-0.644805
2010	CRTC2	-0.00439083	2.93966	-0.651942	0.519094	0.935843	-0.644742
2010	RAD23B	0.00309384	2.92707	0.651818	0.519173	0.935843	0.64462
2010	ITPRID2	0.00198607	2.92228	0.656582	0.519241	0.935843	0.644516
2010	ZNF766	-0.00312001	2.95107	-0.651706	0.519244	0.935843	-0.644511
2010	RPS6KA1	-0.00707845	3.15883	-0.656948	0.519495	0.936038	-0.644124
2010	TRAK2	0.00500822	2.9883	0.656956	0.519594	0.936038	0.643971
2010	C1GALT1P1	0.00146955	2.89401	0.655539	0.519758	0.936038	0.643719
2010	SLC5A10	-0.00392743	2.94163	-0.650828	0.519804	0.936038	-0.643648
2010	LOC644422	0.00270033	2.93229	0.656007	0.519808	0.936038	0.643641
2010	H2BC17	0.00186543	2.91185	0.654987	0.520159	0.93631	0.6431
2010	SECISBP2	-0.00417431	3.00765	-0.655143	0.520172	0.93631	-0.64308
2010	INTS11	-0.00240157	2.93539	-0.649929	0.520377	0.93631	-0.642765
2010	ARPC5	0.00720689	3.49228	0.654293	0.520448	0.93631	0.642656
2010	DPH6	-0.00142677	2.91107	-0.649664	0.520546	0.93631	-0.642504
2010	ANKRD39	0.00193507	2.9298	0.654429	0.520825	0.93631	0.642074
2010	UCHL3	-0.00276562	2.9243	-0.653875	0.520883	0.93631	-0.641984
2010	TPP2	0.00184258	2.92869	0.65423	0.520899	0.93631	0.641961
2010	H2AC11	0.00217852	2.92005	0.654249	0.520926	0.93631	0.641919
2010	ADAM10	0.00417856	2.95486	0.64884	0.521071	0.93631	0.641695
2010	MICB	-0.00462496	2.97169	-0.653922	0.521153	0.93631	-0.641569
2010	SUN1	-0.00314607	2.93798	-0.653911	0.521184	0.93631	-0.641522
2010	HNRNPA1P53	-0.00965074	3.08304	-0.65388	0.521234	0.93631	-0.641444
2010	PATL1	-0.00443588	3.07939	-0.654889	0.521497	0.93631	-0.64104
2010	COMMD8	0.00526861	2.94505	0.648004	0.521605	0.93631	0.640874
2010	TNFAIP8L1	0.00296943	2.91709	0.652831	0.521867	0.93631	0.64047
2010	PPIH	-0.00519683	3.01842	-0.652714	0.521886	0.93631	-0.64044
2010	MYO3B	0.0091058	2.94834	0.647479	0.52194	0.93631	0.640357
2010	CFAP298	-0.00330898	2.96067	-0.652734	0.521969	0.93631	-0.640313
2010	SLC25A46	0.00251442	2.95731	0.653497	0.522098	0.93631	0.640114
2010	FBXO8	0.00345656	2.96271	0.647081	0.522194	0.93631	0.639966
2010	PSMD6	-0.00397588	3.10608	-0.651985	0.522308	0.93631	-0.639791
2010	LINC02591	0.00345705	2.92955	0.651357	0.522309	0.93631	0.63979
2010	EID2	-0.00307699	2.92086	-0.651616	0.522407	0.93631	-0.639639
2010	ELP5	-0.00234904	2.92994	-0.651587	0.52243	0.93631	-0.639605
2010	ZNF14	0.0109827	3.21317	0.646465	0.522588	0.93631	0.639361
2010	HMGCL	-0.00298658	2.92147	-0.651502	0.522632	0.93631	-0.639293
2010	LOC728417	-0.00300327	2.94906	-0.652057	0.522699	0.93631	-0.639191
2010	NGRN	-0.00421043	3.02336	-0.6512	0.522722	0.93631	-0.639155
2010	TBCEL	0.00265631	2.90331	0.651403	0.522864	0.93631	0.638936
2010	PRRC1	-0.00470844	2.96844	-0.650866	0.522888	0.93631	-0.638899
2010	ALPL	-0.0176381	3.39743	-0.651503	0.522975	0.93631	-0.638766
2010	EIF5A	0.00696933	3.17131	0.650912	0.523008	0.93631	0.638715
2010	PDE4C	0.00897674	3.6643	0.651285	0.52306	0.93631	0.638635
2010	PCSK5	-0.00422309	2.94816	-0.645235	0.523374	0.936472	-0.638153
2010	SPRED3	0.00173655	2.90412	0.650547	0.523394	0.936472	0.638123
2010	ATF5	-0.00531955	2.97838	-0.649741	0.523434	0.936472	-0.638062
2010	BIVM	0.00164763	2.91712	0.649591	0.523746	0.936472	0.637582
2010	VN1R2	0.00212697	2.91251	0.649702	0.523813	0.936472	0.637479
2010	ENC1	0.00264831	2.93073	0.650156	0.523914	0.936472	0.637324
2010	MYO1F	-0.00642643	3.0409	-0.649709	0.524119	0.936472	-0.637009
2010	SHC1	-0.00600433	3.09903	-0.644067	0.524122	0.936472	-0.637005
2010	ECHDC1	0.003264	2.91975	0.649055	0.524143	0.936472	0.636972
2010	BAG4	0.00137065	2.91853	0.650526	0.524181	0.936472	0.636914
2010	SRA1	-0.00327162	2.94656	-0.643757	0.524321	0.936472	-0.636699
2010	C15orf61	-0.00222567	2.94341	-0.648658	0.524331	0.936472	-0.636684
2010	TMEM231	-0.00128061	2.9011	-0.643732	0.524337	0.936472	-0.636675
2010	ARHGAP23	-0.0013309	2.89999	-0.64325	0.524645	0.93686	-0.636201
2010	MROH2A	-0.00158477	2.90382	-0.647869	0.52476	0.936902	-0.636025
2010	PLP2	-0.00338356	2.98182	-0.648238	0.524908	0.936935	-0.635798
2010	MSI2	0.00272525	2.9169	0.647312	0.525192	0.936935	0.635363
2010	DPY30	0.00399388	3.00259	0.647371	0.52521	0.936935	0.635334
2010	AIDA	0.00548679	3.13268	0.647452	0.525269	0.936935	0.635244
2010	GLUL	-0.00391067	2.95941	-0.647377	0.5253	0.936935	-0.635198
2010	PHF20L1	0.00243229	2.94613	0.647012	0.525326	0.936935	0.635157
2010	STK10	-0.00584708	3.05472	-0.646943	0.525544	0.936989	-0.634823
2010	SLC25A25	-0.0038977	2.96507	-0.64645	0.525637	0.936989	-0.63468
2010	MEX3A	-0.00318332	2.94311	-0.641572	0.52572	0.936989	-0.634553
2010	MPZL1	0.00446551	2.96411	0.647131	0.526041	0.936989	0.634061
2010	AP3S1	-0.0031289	2.9891	-0.645976	0.526048	0.936989	-0.634051
2010	RGP1	-0.00154175	2.90412	-0.641029	0.526068	0.936989	-0.634019
2010	LOC647150	0.00321623	2.94049	0.64582	0.526081	0.936989	0.633999
2010	SPI1	0.0107305	3.32302	0.645941	0.526087	0.936989	0.633991
2010	KMT2A	-0.00401982	2.93589	-0.640771	0.526234	0.937089	-0.633765
2010	ZNF26	0.00242862	2.93688	0.644769	0.526434	0.937282	0.633459
2010	ZMIZ2	-0.00351589	2.96047	-0.64494	0.526655	0.937365	-0.63312
2010	RELB	0.00233354	2.94815	0.645313	0.526787	0.937365	0.632918
2010	TIMM10B	-0.00300209	2.94063	-0.63988	0.526806	0.937365	-0.632889
2010	HEATR3	0.00229919	2.9453	0.646185	0.526845	0.937365	0.632829
2010	RMDN3	0.00493173	3.0104	0.645644	0.527161	0.937732	0.632346
2010	SRPK2	0.00243562	2.93543	0.64431	0.527235	0.937732	0.632233
2010	KATNA1	0.00200856	2.95896	0.644579	0.527586	0.938112	0.631695
2010	VAV1	-0.00351281	2.99074	-0.644157	0.527725	0.938112	-0.631482
2010	STAT6	-0.00704142	3.09127	-0.643121	0.527789	0.938112	-0.631385
2010	NUDT9	-0.00256122	2.93344	-0.642981	0.527877	0.938112	-0.63125
2010	SLC25A23	0.00601794	3.01582	0.643465	0.527905	0.938112	0.631207
2010	MCRIP1	-0.00411013	2.93699	-0.642021	0.528246	0.938518	-0.630686
2010	ACVR1	-0.00312764	2.95974	-0.643355	0.528419	0.938518	-0.630421
2010	CIC	-0.00387923	2.92957	-0.637254	0.528492	0.938518	-0.630309
2010	NAGLU	0.00242825	2.92626	0.64171	0.528499	0.938518	0.630299
2010	C19orf38	-0.00244774	2.97318	-0.642242	0.528778	0.938699	-0.629873
2010	CASP1	0.00768189	3.1515	0.642339	0.528784	0.938699	0.629864
2010	TSPYL1	0.00461429	3.05616	0.640561	0.529266	0.938976	0.629126
2010	EIF3K	-0.00984524	3.31537	-0.635839	0.529403	0.938976	-0.628917
2010	POU2F2	-0.00257944	2.90554	-0.635836	0.529405	0.938976	-0.628915
2010	ZNF211	-0.00253168	2.93842	-0.640773	0.529547	0.938976	-0.628698
2010	LSM3P3	0.00391873	2.93593	0.635497	0.529623	0.938976	0.628581
2010	LY86	-0.00656304	3.10288	-0.640824	0.529707	0.938976	-0.628454
2010	DNAJB11	-0.00539674	3.0843	-0.635174	0.529831	0.938976	-0.628264
2010	KLRG1	0.00550899	3.07546	0.640721	0.529933	0.938976	0.628108
2010	ILF2	-0.00617188	3.12259	-0.640217	0.530006	0.938976	-0.627997
2010	SIGLEC6	0.00401277	2.91949	0.634902	0.530006	0.938976	0.627997
2010	MRPS18B	0.00360178	3.0246	0.63481	0.530066	0.938976	0.627906
2010	RPL23AP24	-0.00661459	3.66959	-0.638977	0.530153	0.938976	-0.627773
2010	CCDC32	0.00272181	3.00002	0.639503	0.530369	0.938976	0.627442
2010	RPL12P32	0.00871659	3.38983	0.639293	0.530466	0.938976	0.627295
2010	BLOC1S4	-0.00507806	3.0216	-0.638746	0.530485	0.938976	-0.627266
2010	CIB1	-0.00755409	3.34337	-0.63865	0.53065	0.938976	-0.627014
2010	ARHGAP21	0.00275388	2.96163	0.639086	0.530651	0.938976	0.627013
2010	HERC5	0.011849	3.08362	0.639144	0.530679	0.938976	0.626969
2010	HERC3	-0.0031675	2.95848	-0.63818	0.530889	0.938976	-0.626649
2010	MTLN	-0.00325167	2.95458	-0.633476	0.530925	0.938976	-0.626595
2010	PALD1	-0.00321866	2.93489	-0.633354	0.531003	0.938976	-0.626475
2010	GABPB2	0.00657427	3.70534	0.63792	0.53104	0.938976	0.626419
2010	EIF3A	-0.0061792	3.05449	-0.638289	0.531043	0.938976	-0.626414
2010	KRT1	0.00981922	3.0154	0.63878	0.531218	0.938986	0.626147
2010	CDC42EP2	-0.00492016	2.97454	-0.638037	0.531423	0.938986	-0.625835
2010	ATM	0.00484377	3.16465	0.638171	0.531534	0.938986	0.625666
2010	PTP4A2	0.00635898	3.19135	0.632232	0.531727	0.938986	0.625372
2010	PRMT1	-0.00536966	3.01858	-0.636455	0.531783	0.938986	-0.625286
2010	TMED2	-0.00570272	3.12378	-0.637165	0.531797	0.938986	-0.625265
2010	FBXO5	-0.00238606	2.92088	-0.636619	0.531813	0.938986	-0.62524
2010	DFFA	0.00244064	2.93533	0.631939	0.531916	0.938986	0.625084
2010	UBE2M	-0.00773502	3.21411	-0.63774	0.531962	0.938986	-0.625014
2010	MAP3K3	-0.00282931	2.96326	-0.636647	0.531983	0.938986	-0.624982
2010	KCNA1	0.00156365	2.89926	0.631395	0.532267	0.938986	0.624549
2010	STAU2-AS1	0.00818635	2.95901	0.636851	0.532393	0.938986	0.624357
2010	SLC25A6	-0.00910102	3.29469	-0.635454	0.532399	0.938986	-0.624348
2010	RERE	0.00428832	3.03608	0.636577	0.532526	0.938986	0.624154
2010	AP3D1	0.00272716	2.95494	0.630959	0.532548	0.938986	0.624121
2010	AARSD1	0.00252279	2.93746	0.63091	0.53258	0.938986	0.624072
2010	ZNF682	0.0208478	3.30834	0.63595	0.53271	0.938986	0.623875
2010	HAAO	0.00193483	2.90975	0.630479	0.532858	0.938986	0.623649
2010	C21orf91	0.0026446	2.92117	0.630466	0.532867	0.938986	0.623636
2010	MBD1	-0.00207799	2.93399	-0.634757	0.533021	0.938986	-0.623401
2010	RPL23AP42	0.0046802	3.66901	0.634576	0.53303	0.938986	0.623387
2010	RPSAP12	-0.0115099	3.44504	-0.634457	0.533087	0.938986	-0.623301
2010	GATA1	0.00265727	2.93826	0.635519	0.533153	0.938986	0.6232
2010	OGFR	0.00502996	3.02711	0.629592	0.533432	0.939315	0.622776
2010	LINC01137	-0.00282329	2.95633	-0.629387	0.533564	0.939387	-0.622575
2010	MIR759	-0.0018269	2.90146	-0.633753	0.533685	0.939439	-0.622391
2010	SNORA62	0.00197867	2.91552	0.632832	0.534041	0.939737	0.62185
2010	BCAS2	-0.00141063	2.90071	-0.633253	0.534179	0.939737	-0.621639
2010	DNASE2	0.00528029	3.05442	0.633874	0.534204	0.939737	0.621601
2010	MGME1	-0.00296896	2.98331	-0.633515	0.53422	0.939737	-0.621577
2010	MBOAT2	0.00214596	2.90667	0.628221	0.534317	0.939747	0.621429
2010	NCAPD2	-0.00423268	2.95869	-0.632535	0.534473	0.93986	-0.621192
2010	KMT2B	0.00416504	2.99975	0.632562	0.534674	0.940052	0.620887
2010	KREMEN1	0.00150036	2.90092	0.631779	0.534857	0.940212	0.62061
2010	KIR3DL3	0.00526657	2.93739	0.633577	0.535094	0.940468	0.620249
2010	SRSF4	-0.00578444	3.23115	-0.626804	0.535234	0.94051	-0.620035
2010	STXBP2	0.0116103	3.21233	0.630914	0.535371	0.94051	0.619828
2010	SLFN11	0.00321947	2.98963	0.626413	0.535487	0.94051	0.619652
2010	AK1	0.00234612	2.9374	0.631775	0.53549	0.94051	0.619647
2010	RPL18AP15	0.00166301	2.90733	0.630654	0.535576	0.94051	0.619517
2010	CASP17P	-0.0012321	2.90546	-0.630391	0.535912	0.940654	-0.619007
2010	CHRNB4	0.0013065	2.90146	0.630401	0.535925	0.940654	0.618987
2010	FAM122A	-0.00233373	2.94355	-0.625342	0.536181	0.940654	-0.618598
2010	FBXW5	-0.00377362	2.97237	-0.625136	0.536315	0.940654	-0.618396
2010	VNN3	0.00421667	2.97034	0.630406	0.536316	0.940654	0.618394
2010	RNF216	-0.00403333	3.03692	-0.63049	0.536361	0.940654	-0.618325
2010	C17orf97	-0.00322543	2.93407	-0.630731	0.536383	0.940654	-0.618292
2010	C18orf32	0.00589006	2.92654	0.624988	0.53641	0.940654	0.61825
2010	COG6	-0.00239902	2.92241	-0.624687	0.536605	0.940654	-0.617954
2010	EGR1	0.00196301	2.94024	0.630462	0.536608	0.940654	0.617951
2010	RAVER2	-0.00158813	2.90489	-0.629914	0.536666	0.940654	-0.617863
2010	WDR82	0.0079367	3.15568	0.629268	0.536882	0.940766	0.617535
2010	HLA-DPA1	-0.00852017	3.42832	-0.629924	0.536913	0.940766	-0.617488
2010	TYK2	-0.0082984	3.24348	-0.629196	0.537085	0.940801	-0.617228
2010	FGFBP2	-0.0105813	3.105	-0.63044	0.537136	0.940801	-0.61715
2010	ZNF337	-0.00506654	2.98179	-0.627937	0.537448	0.940801	-0.616677
2010	CNOT6L	-0.00221652	2.91496	-0.62326	0.537531	0.940801	-0.616551
2010	BCL3	0.0102845	3.10348	0.628258	0.537538	0.940801	0.61654
2010	SNRPD2P2	-0.00216655	2.905	-0.623009	0.537694	0.940801	-0.616305
2010	ZBTB14	0.00325166	2.97047	0.628448	0.537807	0.940801	0.616133
2010	FAM177A1	-0.00506225	3.7797	-0.622326	0.538137	0.940801	-0.615633
2010	TMEM106B	0.00331946	2.92946	0.626877	0.538192	0.940801	0.615549
2010	SINHCAFP2	0.0036898	2.92501	0.626293	0.53834	0.940801	0.615325
2010	CUL4A	-0.00274202	2.99611	-0.62724	0.538463	0.940801	-0.61514
2010	ACD	0.00369158	2.94999	0.625946	0.538715	0.940801	0.614757
2010	CORO1A	-0.00660872	3.48479	-0.625827	0.538716	0.940801	-0.614757
2010	ZNF559	-0.00278292	2.94071	-0.626032	0.538826	0.940801	-0.614589
2010	BMF	-0.00154722	2.91857	-0.625346	0.538941	0.940801	-0.614415
2010	CCDC40	0.00158161	2.89779	0.625992	0.53904	0.940801	0.614265
2010	PSMB4	-0.00759073	3.17669	-0.62548	0.539059	0.940801	-0.614237
2010	SLC25A51	0.0164048	3.4172	0.62079	0.539134	0.940801	0.614122
2010	UNG	0.00363127	2.98059	0.620736	0.53917	0.940801	0.614069
2010	TRIM58	0.0145123	3.0498	0.625533	0.539218	0.940801	0.613996
2010	GLT8D1	-0.00145309	2.93878	-0.625513	0.539383	0.940801	-0.613747
2010	PCK2	-0.00374583	2.94712	-0.62469	0.539501	0.940801	-0.613568
2010	GNB5	0.00360625	2.94601	0.625018	0.539511	0.940801	0.613552
2010	DGCR8	0.00367255	2.96002	0.625153	0.539512	0.940801	0.613551
2010	PPP1R35	0.00481131	3.02603	0.62008	0.539596	0.940801	0.613423
2010	VAT1	-0.00325648	2.94663	-0.624113	0.53966	0.940801	-0.613327
2010	ETFA	0.00517399	3.08811	0.6249	0.539677	0.940801	0.613302
2010	UBL4A	-0.00484589	2.99991	-0.623878	0.539795	0.940801	-0.613123
2010	GPX1	-0.00894885	3.54084	-0.625037	0.539985	0.940801	-0.612835
2010	TGFBRAP1	0.00228112	2.91569	0.619409	0.540032	0.940801	0.612764
2010	VWA3A	0.0025973	2.93442	0.623678	0.540141	0.940801	0.6126
2010	BIN1	-0.00918474	3.15486	-0.623504	0.540284	0.940801	-0.612384
2010	SFPQ	0.0033915	2.93309	0.618695	0.540497	0.940801	0.612062
2010	NOP14	-0.001823	2.93374	-0.618676	0.540509	0.940801	-0.612043
2010	KDM5B	0.00369138	2.96521	0.623713	0.540533	0.940801	0.612007
2010	CDS2	-0.00298242	2.97771	-0.623784	0.540635	0.940801	-0.611853
2010	BET1L	-0.0030504	2.92923	-0.618469	0.540644	0.940801	-0.611839
2010	LINC01160	0.0149329	3.10289	0.618434	0.540667	0.940801	0.611805
2010	LRRC37B	0.00244875	3.0014	0.623557	0.54082	0.940801	0.611574
2010	CYTIP	0.00401575	3.04741	0.622562	0.540934	0.940801	0.611402
2010	MAX	0.00183694	2.96163	0.62293	0.541017	0.940801	0.611276
2010	UBE2O	0.00564538	2.94028	0.622556	0.541062	0.940801	0.611208
2010	TRIM26	-0.0039954	3.00237	-0.62212	0.541093	0.940801	-0.61116
2010	USO1	-0.00480354	3.03194	-0.617766	0.541101	0.940801	-0.611149
2010	HSP90AA1	0.00904523	3.19809	0.62285	0.541113	0.940801	0.611131
2010	GABRP	-0.00170925	2.8996	-0.617372	0.541358	0.940801	-0.610761
2010	RPL5P1	-0.00745998	2.96955	-0.621679	0.541383	0.940801	-0.610723
2010	FCGR2B	0.00203621	2.95054	0.622152	0.541601	0.940801	0.610394
2010	TMC6	-0.00773007	3.08601	-0.616965	0.541623	0.940801	-0.610361
2010	HRG	-0.0012187	2.89929	-0.621816	0.541862	0.940801	-0.609999
2010	AKR1B1	-0.00591299	3.13442	-0.616421	0.541978	0.940801	-0.609825
2010	ASNSD1	0.00810667	3.01629	0.620671	0.54204	0.940801	0.609731
2010	EEF1A1P35	0.00820549	3.67372	0.620729	0.542045	0.940801	0.609723
2010	ZNHIT1	-0.00686128	3.0809	-0.620549	0.542181	0.940801	-0.609519
2010	NDUFB10	-0.00510762	3.18505	-0.620015	0.542274	0.940801	-0.609378
2010	B3GALT4	0.00286765	2.94209	0.620895	0.542346	0.940801	0.609269
2010	TRANK1	0.00527835	3.02319	0.620875	0.542364	0.940801	0.609242
2010	IL32	-0.0080612	3.16739	-0.620137	0.542711	0.940801	-0.608718
2010	SLC6A8	0.00425911	2.94474	0.620484	0.542755	0.940801	0.608653
2010	SRBD1	0.00494664	2.96685	0.619745	0.542756	0.940801	0.608651
2010	LAIR1	-0.00520508	3.43206	-0.615103	0.542837	0.940801	-0.608529
2010	LIME1	-0.00963039	3.31739	-0.619263	0.542866	0.940801	-0.608485
2010	TANGO2	-0.0047631	2.99561	-0.619548	0.542905	0.940801	-0.608427
2010	TTC39B	0.0023347	2.91902	0.619119	0.542937	0.940801	0.608378
2010	OR9A4	-0.00307088	2.94759	-0.618859	0.543085	0.940801	-0.608154
2010	CENPJ	-0.00147164	2.90852	-0.614639	0.543139	0.940801	-0.608073
2010	SEC24B	0.00252035	2.9549	0.614455	0.543259	0.940801	0.607892
2010	RPSA	-0.0106317	3.5242	-0.618824	0.543364	0.940801	-0.607734
2010	SACM1L	0.00921516	3.02461	0.619016	0.543396	0.940801	0.607686
2010	CCNYL1	0.0020677	2.91865	0.618896	0.543441	0.940801	0.607619
2010	RAB11A	-0.00753779	3.1247	-0.614027	0.543538	0.940801	-0.607471
2010	GID8	0.00358387	3.04518	0.618591	0.543653	0.940801	0.607299
2010	ENO3	-0.00323627	2.93842	-0.61384	0.543661	0.940801	-0.607287
2010	RPL17P25	-0.00198947	2.90177	-0.6188	0.543714	0.940801	-0.607206
2010	TSEN34	0.00638025	3.26669	0.618197	0.54399	0.941119	0.606791
2010	MOAP1	0.00392499	2.99153	0.617662	0.544142	0.941224	0.606561
2010	LOC389768	-0.00146514	2.89518	-0.617492	0.544288	0.941318	-0.606341
2010	RNF169	-0.00197053	2.91378	-0.616714	0.544649	0.94176	-0.605798
2010	DDX51	0.0192733	3.29401	0.617018	0.544727	0.94176	0.60568
2010	ANAPC16	0.00488691	3.00144	0.616468	0.545005	0.942081	0.605263
2010	FRAT2	0.010395	3.4556	0.616278	0.54517	0.942135	0.605014
2010	WASHC2A	-0.00182991	2.91235	-0.615454	0.545248	0.942135	-0.604896
2010	GPR137	-0.00536119	3.07067	-0.615584	0.5454	0.942135	-0.604667
2010	ADAMTS7P1	-0.00162356	2.90983	-0.615508	0.545403	0.942135	-0.604663
2010	RASA4CP	-0.00391416	2.95992	-0.610408	0.545903	0.942798	-0.603911
2010	PRELP	0.00202935	2.90267	0.615137	0.545971	0.942798	0.603809
2010	LINC02035	0.00354579	2.97681	0.61414	0.546254	0.942993	0.603384
2010	TFG	-0.0024673	2.99414	-0.614882	0.546301	0.942993	-0.603312
2010	SNX25	0.00183809	2.91119	0.609667	0.546387	0.942993	0.603182
2010	SLC30A1	0.00153773	2.91364	0.614072	0.546451	0.942993	0.603087
2010	FXR1	0.00225909	2.96171	0.613921	0.546629	0.943021	0.60282
2010	TMEM179B	-0.00614063	3.06501	-0.608994	0.546828	0.943021	-0.602521
2010	ABCD3	0.00224288	2.92499	0.612837	0.547182	0.943021	0.601987
2010	PLAAT4	0.00882267	3.24542	0.612543	0.547477	0.943021	0.601545
2010	SNHG1	-0.00548151	3.02142	-0.612015	0.547507	0.943021	-0.6015
2010	TRIM35	0.00163173	2.91307	0.607774	0.547627	0.943021	0.60132
2010	PPP3CB	-0.00454221	3.04241	-0.611875	0.547634	0.943021	-0.601309
2010	ASCC1	0.00319749	2.96766	0.612029	0.547711	0.943021	0.601193
2010	TFAM	-0.00377608	2.97483	-0.612172	0.547894	0.943021	-0.600919
2010	RARA	-0.0103382	3.1929	-0.610975	0.548135	0.943021	-0.600557
2010	CXorf40A	0.00273857	2.97186	0.611036	0.548607	0.943021	0.599849
2010	RPL27A	-0.00851756	3.61599	-0.610231	0.548642	0.943021	-0.599796
2010	FAM174A	0.00322689	2.94256	0.611125	0.548791	0.943021	0.599573
2010	HNRNPR	-0.00278498	3.05322	-0.610535	0.548865	0.943021	-0.599462
2010	ASAP1	-0.00555462	3.12663	-0.611121	0.548914	0.943021	-0.599389
2010	TMTC1	-0.00224074	2.91016	-0.610412	0.548984	0.943021	-0.599283
2010	MED11	-0.00205987	2.91345	-0.605623	0.549037	0.943021	-0.599204
2010	RHEB	0.00479805	3.06842	0.609779	0.549197	0.943021	0.598964
2010	YIPF6	0.00521608	3.02581	0.609792	0.549268	0.943021	0.598858
2010	ATP6AP2	-0.00660708	3.33383	-0.604698	0.549644	0.943021	-0.598294
2010	KCNMB1	-0.00307138	2.92139	-0.604462	0.549799	0.943021	-0.598062
2010	TBC1D10A	-0.00382145	2.95634	-0.604415	0.54983	0.943021	-0.598016
2010	ARMT1	0.00132993	2.90663	0.608409	0.549965	0.943021	0.597812
2010	SEZ6L2	0.0018293	2.90829	0.608188	0.550059	0.943021	0.597671
2010	H2AJ	-0.00603055	3.07156	-0.609084	0.550095	0.943021	-0.597618
2010	PRPF31	-0.00575915	3.0233	-0.608048	0.550109	0.943021	-0.597596
2010	SENP5	0.00221325	2.94732	0.603865	0.55019	0.943021	0.597475
2010	RRAGD	0.00488077	2.99756	0.608343	0.550214	0.943021	0.59744
2010	NSA2	0.00708038	3.15461	0.608262	0.550275	0.943021	0.597347
2010	NREP	-0.0035906	2.93821	-0.603597	0.550367	0.943021	-0.59721
2010	MIR1976	0.00584924	2.98456	0.608193	0.550426	0.943021	0.597122
2010	MSTO1	0.002357	2.92538	0.607447	0.550528	0.943021	0.596969
2010	MSRA	-0.00313869	2.98123	-0.608536	0.550547	0.943021	-0.59694
2010	LOC285074	-0.00262014	3.00455	-0.608812	0.550659	0.943021	-0.596773
2010	SDHAP2	-0.00531807	3.07022	-0.608404	0.550719	0.943021	-0.596683
2010	BCOR	0.00328232	2.95115	0.603009	0.550753	0.943021	0.596633
2010	RPL23A	0.00518603	3.01853	0.606983	0.550851	0.943021	0.596486
2010	FMC1	0.00494145	2.98857	0.608835	0.550868	0.943021	0.59646
2010	NUP54	0.00356737	2.95035	0.607518	0.550945	0.943021	0.596344
2010	MED14	-0.00170899	2.92598	-0.606857	0.550966	0.943021	-0.596313
2010	LRPPRC	-0.00182665	2.94578	-0.607644	0.55097	0.943021	-0.596307
2010	HNRNPA1P59	-0.00739071	3.35232	-0.607067	0.55105	0.943021	-0.596187
2010	MSN	-0.00708352	3.41856	-0.607722	0.551055	0.943021	-0.596179
2010	YWHAZ	-0.00450188	3.24981	-0.606891	0.551131	0.943021	-0.596066
2010	DNAJB9	0.00331966	2.93704	0.60237	0.551173	0.943021	0.596004
2010	APOL6	0.00112983	2.89959	0.60666	0.551196	0.943021	0.595968
2010	ZC3HC1	-0.00412297	2.98487	-0.606204	0.551278	0.943021	-0.595846
2010	KHDRBS1	0.00641078	3.24583	0.606551	0.551545	0.943021	0.595446
2010	CFL2	0.0027673	2.92123	0.606503	0.551595	0.943021	0.595371
2010	ABL1	-0.00241672	2.92576	-0.601693	0.551618	0.943021	-0.595337
2010	PTPN12	0.00591672	3.03446	0.605416	0.55177	0.943021	0.595111
2010	PSMD11	-0.00212534	2.92831	-0.605824	0.551955	0.943021	-0.594834
2010	PANX2	0.00933003	3.0695	0.605624	0.552123	0.943021	0.594581
2010	SOX12	0.00400607	2.93261	0.604745	0.552245	0.943021	0.5944
2010	ROBO3	-0.00173851	2.91614	-0.600393	0.552473	0.943021	-0.594058
2010	NIF3L1	-0.00496675	3.02478	-0.604581	0.552484	0.943021	-0.594042
2010	CDC26	-0.00297118	3.07167	-0.605552	0.552493	0.943021	-0.594029
2010	PPP1CC	-0.00814045	3.26179	-0.604861	0.552526	0.943021	-0.593979
2010	MCOLN1	0.00600363	3.00901	0.604753	0.552528	0.943021	0.593976
2010	AHSP	0.0139589	3.29759	0.605249	0.552598	0.943021	0.593872
2010	CD160	-0.00684913	2.96528	-0.604796	0.55268	0.943021	-0.593749
2010	PPP1R27	0.00205848	2.90866	0.600058	0.552694	0.943021	0.593729
2010	SMS	-0.00291845	3.07208	-0.603969	0.553138	0.943021	-0.593064
2010	TARS2	0.00216101	2.91929	0.603465	0.553139	0.943021	0.593063
2010	KCTD21	0.00188333	2.91289	0.599349	0.55316	0.943021	0.593031
2010	TARBP2	0.00254215	2.92471	0.599044	0.553361	0.943021	0.592731
2010	FTSJ3	-0.00189882	2.92243	-0.598721	0.553574	0.943021	-0.592414
2010	PTBP3	0.00850522	3.27388	0.602611	0.553739	0.943021	0.592166
2010	BTG3	0.00173554	2.91971	0.602591	0.55404	0.943021	0.591717
2010	AIG1	0.00163761	2.90708	0.602227	0.554048	0.943021	0.591706
2010	MLKL	-0.00263395	3.01471	-0.602617	0.55413	0.943021	-0.591582
2010	SFT2D2	0.00115369	2.90833	0.597706	0.554243	0.943021	0.591415
2010	C4A	-0.00182406	2.91118	-0.597636	0.554289	0.943021	-0.591346
2010	TFRC	-0.00339098	2.98962	-0.602162	0.5544	0.943021	-0.591179
2010	MCEE	-0.00405955	2.93907	-0.601563	0.554523	0.943021	-0.590997
2010	TBCA	0.00629946	3.11567	0.60172	0.554626	0.943021	0.590842
2010	TOP1	0.00253597	2.92795	0.601182	0.554958	0.943021	0.590347
2010	MAP2K6	0.00139254	2.90801	0.596616	0.554962	0.943021	0.590341
2010	DRAM1	0.00268351	2.93964	0.601326	0.555145	0.943021	0.590069
2010	HNRNPA1P12	0.00351394	2.91756	0.600508	0.55519	0.943021	0.590001
2010	USP9X	0.00404245	3.00787	0.596237	0.555212	0.943021	0.589969
2010	FBRS	0.00655281	3.01098	0.600482	0.555224	0.943021	0.58995
2010	UBR5	0.00239383	2.94867	0.595952	0.5554	0.943021	0.589688
2010	PALMD	-0.00115878	2.90827	-0.595788	0.555508	0.943021	-0.589527
2010	DMAC2	-0.00373824	3.00821	-0.595681	0.555579	0.943021	-0.589421
2010	PICALM	0.00565233	3.14034	0.599558	0.55564	0.943021	0.58933
2010	CYB561	-0.00195921	2.93475	-0.599329	0.55582	0.943021	-0.589061
2010	UQCRHP2	0.00378657	2.98976	0.600368	0.555882	0.943021	0.588969
2010	MORC2	-0.0023519	2.92756	-0.60003	0.555954	0.943021	-0.588862
2010	FAM166A	0.00169123	2.90748	0.599515	0.555976	0.943021	0.588829
2010	UQCRFS1P1	0.00265758	2.90777	0.59909	0.555983	0.943021	0.588818
2010	RLBP1	0.00175405	2.901	0.595008	0.556022	0.943021	0.58876
2010	LINC02120	-0.00165834	2.908	-0.599103	0.556029	0.943021	-0.58875
2010	PPDPF	0.00558664	2.96488	0.599657	0.556102	0.943021	0.588642
2010	TUT7	0.00438378	2.9851	0.599735	0.556188	0.943021	0.588513
2010	CD302	0.00468511	3.00176	0.598927	0.556197	0.943021	0.5885
2010	APH1A	0.00337407	3.01383	0.594654	0.556256	0.943021	0.588411
2010	RINL	0.00666597	2.98834	0.594553	0.556323	0.943021	0.588312
2010	PNRC2P1	0.00797227	3.07204	0.598977	0.556359	0.943021	0.588259
2010	ENTPD3	-0.00380846	2.97956	-0.598854	0.556498	0.943021	-0.588052
2010	MMP25	-0.00756641	3.15162	-0.599392	0.55659	0.943021	-0.587914
2010	SLC46A3	-0.00364382	3.00464	-0.599409	0.556608	0.943021	-0.587887
2010	RPS15AP34	0.00192445	2.90258	0.59412	0.556609	0.943021	0.587885
2010	ZMPSTE24	-0.00562687	3.10207	-0.598038	0.556633	0.943021	-0.58785
2010	INPP5K	-0.00270404	2.96384	-0.598462	0.556671	0.943021	-0.587794
2010	POLE4	0.00581363	3.11255	0.598146	0.556746	0.943021	0.587681
2010	GLO1	-0.00649479	3.03807	-0.598115	0.556812	0.943021	-0.587583
2010	PPP2R2D	-0.00159398	2.96168	-0.597658	0.55694	0.943021	-0.587392
2010	EPS8L3	-0.00124178	2.9112	-0.597731	0.557067	0.943021	-0.587203
2010	LAMP2	0.00769438	3.20687	0.597531	0.557121	0.943021	0.587123
2010	LILRA5	-0.00670425	3.11449	-0.598305	0.557201	0.943021	-0.587003
2010	PARP3	0.00287461	2.939	0.593027	0.557331	0.943021	0.58681
2010	CETN1	0.0022229	2.91076	0.593003	0.557347	0.943021	0.586786
2010	FBXO46	0.00488848	2.98681	0.596846	0.557434	0.943021	0.586657
2010	HCP5	-0.0054475	3.34238	-0.597668	0.557435	0.943021	-0.586656
2010	CYB5A	-0.00206342	2.94168	-0.597151	0.557524	0.943021	-0.586523
2010	TLE4	0.00401949	2.9938	0.596734	0.557639	0.943021	0.586352
2010	SLC25A5	-0.00428614	3.47071	-0.597317	0.557648	0.943021	-0.586339
2010	MFSD1	0.00498401	3.11314	0.599006	0.557668	0.943021	0.586309
2010	KIR2DS5	0.00670305	2.97462	0.597347	0.557685	0.943021	0.586284
2010	HECW2	0.00177318	2.9006	0.597441	0.557713	0.943021	0.586241
2010	IER3IP1	0.00288409	2.91607	0.596792	0.557871	0.943021	0.586007
2010	C6orf89	-0.00151191	2.913	-0.596994	0.557886	0.943021	-0.585984
2010	ATP8B5P	0.00251192	2.90529	0.597038	0.558061	0.943021	0.585725
2010	PRR3	-0.00190074	2.91603	-0.59602	0.558066	0.943021	-0.585717
2010	EMC9	-0.00188689	2.91767	-0.591879	0.55809	0.943021	-0.585681
2010	HMGN1	0.00537706	3.23437	0.596609	0.558133	0.943021	0.585617
2010	CHKB	-0.00414956	3.01584	-0.591509	0.558335	0.943097	-0.585316
2010	STX10	0.00584423	3.12339	0.596339	0.558362	0.943097	0.585277
2010	VSX2	0.00702054	2.94351	0.591276	0.55849	0.943151	0.585086
2010	TCTN1	-0.00309989	2.9394	-0.595528	0.558578	0.943151	-0.584956
2010	XIAP	-0.00178753	2.90794	-0.594518	0.558893	0.943528	-0.584487
2010	GATAD2A	-0.00640338	3.18303	-0.594347	0.559312	0.944025	-0.583864
2010	ATP6V0A1	-0.00636265	3.12485	-0.594953	0.559371	0.944025	-0.583775
2010	ELANE	-0.00692103	2.94456	-0.594016	0.559517	0.944116	-0.583559
2010	OPTN	0.0050517	3.00869	0.594562	0.559612	0.944121	0.583418
2010	PACC1	-0.0020894	2.92287	-0.589059	0.559958	0.944312	-0.582904
2010	PIGM	-0.00291339	3.02595	-0.593619	0.560078	0.944312	-0.582725
2010	CSNK2A2	0.0026201	2.94405	0.59269	0.560139	0.944312	0.582635
2010	BAALC	0.00160221	2.91439	0.592839	0.560245	0.944312	0.582477
2010	LOC399900	0.0140769	3.54181	0.593544	0.560426	0.944312	0.582208
2010	ANKRD49	0.00379349	2.95501	0.592442	0.560495	0.944312	0.582106
2010	KPNB1	0.00882497	3.34124	0.587945	0.560696	0.944312	0.581808
2010	CDK20	0.00175817	2.91259	0.59174	0.560718	0.944312	0.581775
2010	LOC729217	0.00253937	2.96495	0.592815	0.560734	0.944312	0.581751
2010	KIF3B	0.00252193	2.94112	0.58776	0.560818	0.944312	0.581626
2010	RPN1	-0.00454406	3.26272	-0.592428	0.56089	0.944312	-0.58152
2010	ADM	-0.0152586	3.22508	-0.591837	0.560905	0.944312	-0.581497
2010	FHL3	0.00588511	3.00296	0.59299	0.560921	0.944312	0.581474
2010	MOSPD3	0.00512143	2.99285	0.591714	0.561084	0.944431	0.581233
2010	RPL36P5	-0.0102783	3.30246	-0.586886	0.561398	0.944805	-0.580766
2010	CBY3	0.00120866	2.90277	0.59073	0.56164	0.945058	0.580407
2010	NECAB2	-0.00205396	2.90781	-0.591125	0.56211	0.945105	-0.579711
2010	INSIG1	0.00579549	3.09092	0.589671	0.562112	0.945105	0.579707
2010	CRBN	0.00492597	3.01822	0.589984	0.562158	0.945105	0.579639
2010	MYBPH	-0.00226699	2.90238	-0.590463	0.562184	0.945105	-0.5796
2010	ZNF7	0.00214109	2.91445	0.585659	0.562213	0.945105	0.579558
2010	DHRS9	0.00704376	3.01186	0.590227	0.56222	0.945105	0.579547
2010	NOA1	-0.00405546	3.0218	-0.589388	0.562473	0.945192	-0.579173
2010	NBAS	0.00174645	2.92387	0.585095	0.562588	0.945192	0.579002
2010	ZC3HAV1	0.00271283	3.02383	0.58923	0.562691	0.945192	0.57885
2010	FBXW4	-0.00355334	2.99392	-0.584829	0.562764	0.945192	-0.578741
2010	TBC1D5	0.00208698	2.9162	0.588742	0.562847	0.945192	0.578618
2010	ARRB2	0.00644404	3.08245	0.588685	0.562888	0.945192	0.578557
2010	TNFRSF10B	-0.0042348	3.10378	-0.58944	0.563041	0.945192	-0.578331
2010	FYCO1	-0.00218891	2.95107	-0.589298	0.563043	0.945192	-0.578327
2010	TIMM9	0.00478168	2.95982	0.584322	0.563101	0.945192	0.578242
2010	LINC01347	-0.00143488	2.90506	-0.589094	0.563274	0.94521	-0.577985
2010	PC	0.0019523	2.90903	0.584028	0.563296	0.94521	0.577953
2010	CARS1	0.00380314	2.98572	0.588252	0.563453	0.94532	0.57772
2010	HDAC2	0.00456998	3.08459	0.589277	0.563673	0.945535	0.577394
2010	ST13P4	0.00403309	3.04576	0.587982	0.563862	0.945561	0.577115
2010	ANKLE2	0.00184912	2.93068	0.583029	0.56396	0.945561	0.576969
2010	ATP5MC2	-0.00896529	3.37816	-0.587293	0.564014	0.945561	-0.576889
2010	MSH6	-0.0032115	3.00151	-0.587663	0.564141	0.945561	-0.576701
2010	TLR5	-0.00502194	2.98726	-0.586798	0.564209	0.945561	-0.576601
2010	TCEAL9	0.00251895	2.93508	0.586804	0.564242	0.945561	0.576552
2010	GALK2	0.00356402	2.96206	0.582167	0.564534	0.9456	0.57612
2010	REM2	-0.00427463	2.97133	-0.58749	0.564537	0.9456	-0.576116
2010	SNORD3A	0.00319116	2.92993	0.582147	0.564547	0.9456	0.5761
2010	FAM120B	-0.00430987	3.09642	-0.586664	0.564881	0.9456	-0.575606
2010	EDRF1	0.00241304	2.94787	0.585558	0.564982	0.9456	0.575457
2010	SMAP1	-0.00231519	2.93007	-0.585078	0.565123	0.9456	-0.575248
2010	RAB4B	-0.0034053	3.00874	-0.584936	0.565307	0.9456	-0.574977
2010	DHRS4	-0.00429088	3.01154	-0.585714	0.565333	0.9456	-0.574939
2010	ARID2	0.00156847	2.9339	0.58579	0.565427	0.9456	0.5748
2010	PARP4	-0.00436861	3.17973	-0.585438	0.565505	0.9456	-0.574684
2010	TMEM106A	0.013715	3.04116	0.580543	0.565615	0.9456	0.574522
2010	SAMD9L	0.00554757	3.02654	0.584916	0.565622	0.9456	0.574512
2010	LINC00200	-0.00267865	2.93739	-0.586234	0.565634	0.9456	-0.574493
2010	LOC100129144	-0.0010643	2.9014	-0.584747	0.565669	0.9456	-0.574442
2010	SLC35E2B	-0.00331196	3.22159	-0.585376	0.56593	0.9456	-0.574056
2010	PANK2	0.00345719	3.05694	0.584684	0.566023	0.9456	0.573918
2010	RCBTB2	0.00307261	2.99334	0.584519	0.566155	0.9456	0.573723
2010	LOC729839	0.000810147	2.90108	0.586116	0.566362	0.9456	0.573418
2010	ENPP4	-0.00260944	2.9112	-0.583581	0.56641	0.9456	-0.573347
2010	ZNF277	-0.00352324	2.9617	-0.584717	0.566414	0.9456	-0.573341
2010	TOR1B	0.0036156	2.96194	0.583423	0.566495	0.9456	0.573221
2010	LDHC	0.00165592	2.90309	0.584108	0.566568	0.9456	0.573114
2010	LINC-PINT	-0.00200587	2.92366	-0.583259	0.566658	0.9456	-0.572981
2010	TTC7B	0.00232169	2.91645	0.58281	0.566676	0.9456	0.572954
2010	LILRA2	-0.00988667	3.35721	-0.582959	0.566744	0.9456	-0.572853
2010	TRMT12	-0.00276472	2.94109	-0.583117	0.566748	0.9456	-0.572848
2010	PEMT	-0.00390363	2.96706	-0.578814	0.566767	0.9456	-0.57282
2010	CFAP77	-0.00157775	2.90415	-0.582454	0.567104	0.9456	-0.572321
2010	AKIRIN1	0.00421444	3.00163	0.582351	0.567122	0.9456	0.572295
2010	COX7A2	0.0100883	3.22471	0.582317	0.56714	0.9456	0.572268
2010	METTL5	0.0029778	2.92461	0.582832	0.567236	0.9456	0.572127
2010	DPP4	0.00288638	2.92996	0.582204	0.567237	0.9456	0.572126
2010	ADAM19	0.00863391	3.21795	0.581919	0.567491	0.9456	0.57175
2010	PGS1	0.00595708	3.10095	0.581974	0.567513	0.9456	0.571718
2010	SMYD3	0.00223087	2.92446	0.581555	0.567608	0.9456	0.571578
2010	F13A1	-0.00594653	3.06453	-0.582371	0.567635	0.9456	-0.571538
2010	CYB561D2	-0.00398849	2.98668	-0.577338	0.567751	0.9456	-0.571367
2010	PIP5K1B	0.002372	2.91583	0.581232	0.567765	0.9456	0.571346
2010	GEMIN6	-0.00201146	2.92309	-0.581115	0.567881	0.945635	-0.571175
2010	PTPN4	0.00366327	2.98521	0.581393	0.568124	0.945635	0.570817
2010	ZNF486	0.0134063	3.55558	0.580588	0.568251	0.945635	0.570629
2010	NMRK2	-0.00150731	2.89845	-0.576507	0.568306	0.945635	-0.570549
2010	COL9A2	0.00204818	2.90634	0.581348	0.56833	0.945635	0.570513
2010	PIGT	-0.00324105	2.98154	-0.576347	0.568413	0.945635	-0.570391
2010	NCOR1	-0.00241779	2.92951	-0.57989	0.568514	0.945635	-0.570241
2010	RAD51B	-0.00110178	2.89836	-0.580624	0.568523	0.945635	-0.570228
2010	STX4	-0.00435577	2.99692	-0.579603	0.5689	0.946109	-0.569672
2010	GRAMD4	0.00225772	2.92604	0.580381	0.569066	0.946231	0.569428
2010	GTF2F1	-0.00367077	2.95607	-0.578706	0.569261	0.94635	-0.56914
2010	DYRK1A	-0.00468441	3.05526	-0.574986	0.569322	0.94635	-0.569051
2010	SCAF4	0.00297823	2.95544	0.57474	0.569486	0.94647	0.568809
2010	CARD14	-0.00374061	2.92294	-0.578457	0.569913	0.946829	-0.56818
2010	PTPRCAP	-0.00738341	3.14837	-0.577874	0.56999	0.946829	-0.568066
2010	POTEF	-0.00596989	3.66216	-0.57769	0.570168	0.946829	-0.567804
2010	FYB1	0.00509069	3.14285	0.573719	0.570168	0.946829	0.567804
2010	NEPRO	0.00148262	2.92239	0.578346	0.570237	0.946829	0.567702
2010	ATF6	0.00542598	3.02525	0.577814	0.570521	0.946829	0.567284
2010	LINC00954	-0.00278088	2.92137	-0.576794	0.570553	0.946829	-0.567237
2010	SETX	-0.00206591	2.93742	-0.577599	0.570685	0.946829	-0.567043
2010	CDHR5	0.00149718	2.90277	0.572816	0.570772	0.946829	0.566914
2010	DYNLL1	-0.00675715	3.22125	-0.572636	0.570893	0.946829	-0.566737
2010	CRYZ	0.00348779	2.93937	0.576767	0.570916	0.946829	0.566704
2010	NPIPB5	0.0122353	3.29474	0.572581	0.57093	0.946829	0.566683
2010	HNRNPA3	-0.00219808	2.92432	-0.576673	0.570938	0.946829	-0.566671
2010	AGO4	-0.0037564	2.93335	-0.576197	0.571184	0.946829	-0.566309
2010	ZNF232	-0.00238546	2.92126	-0.572145	0.571222	0.946829	-0.566253
2010	COQ6	-0.00257086	2.95012	-0.576355	0.571224	0.946829	-0.56625
2010	TNFSF14	-0.00565416	3.09083	-0.576424	0.571302	0.946829	-0.566135
2010	SIRPG	-0.00301639	2.94	-0.575835	0.571464	0.946829	-0.565897
2010	SPAG11A	-0.00112086	2.90023	-0.571044	0.571959	0.946829	-0.565169
2010	TRAPPC9	-0.00171329	2.91367	-0.574897	0.571977	0.946829	-0.565143
2010	DPYSL2	-0.00513487	3.18984	-0.575958	0.572168	0.946829	-0.564861
2010	CDC123	-0.00346155	3.04004	-0.574893	0.572315	0.946829	-0.564645
2010	GIN1	-0.00134474	2.9053	-0.574499	0.572415	0.946829	-0.564498
2010	RRP12	-0.00449034	2.96352	-0.5746	0.572579	0.946829	-0.564257
2010	ANXA3	0.00917282	2.99002	0.573822	0.572707	0.946829	0.564069
2010	PREPL	0.00209144	2.9279	0.569698	0.572861	0.946829	0.563843
2010	SH2D1B	-0.00501411	2.95303	-0.576558	0.572919	0.946829	-0.563758
2010	ADGRG3	0.00527968	2.97693	0.573926	0.572978	0.946829	0.563671
2010	ITGA4	-0.00382991	2.96571	-0.573143	0.573036	0.946829	-0.563586
2010	TCTA	-0.00413113	2.9744	-0.572894	0.573156	0.946829	-0.563409
2010	RPSAP55	0.00243696	2.9177	0.569251	0.57316	0.946829	0.563403
2010	SMOX	0.00333264	2.95996	0.574099	0.57317	0.946829	0.56339
2010	RAD51D	0.00195455	2.91662	0.573038	0.573297	0.946829	0.563203
2010	PUS3	-0.00168221	2.93146	-0.573251	0.5733	0.946829	-0.563198
2010	GRK6	0.00294619	2.98613	0.572724	0.573326	0.946829	0.56316
2010	ALG8	-0.00254076	2.95419	-0.572927	0.573347	0.946829	-0.563129
2010	S100A13	-0.00501823	3.01488	-0.568779	0.573477	0.946829	-0.562939
2010	JADE3	0.00178597	2.92834	0.568706	0.573526	0.946829	0.562866
2010	NOP56	-0.0043179	3.03558	-0.572873	0.573541	0.946829	-0.562844
2010	PEX19	-0.00314174	2.95834	-0.568027	0.573981	0.946829	-0.562198
2010	KIR2DS3	0.00278279	2.91103	0.57193	0.574014	0.946829	0.562149
2010	SP2	0.00414952	2.98246	0.571622	0.574219	0.946829	0.561848
2010	EIF4A1P7	0.00208487	2.9291	0.571136	0.574542	0.946829	0.561375
2010	TWF2	-0.00423498	3.12052	-0.566928	0.574719	0.946829	-0.561116
2010	RPL22	-0.00545953	3.21769	-0.571005	0.574833	0.946829	-0.560948
2010	HSPA7	0.00806444	3.07647	0.566689	0.574879	0.946829	0.56088
2010	NUP160	0.00218155	2.9655	0.570848	0.574892	0.946829	0.560862
2010	IFITM4P	0.00142593	2.90405	0.56656	0.574965	0.946829	0.560754
2010	MARCHF7	0.00747779	3.18518	0.566388	0.575081	0.946829	0.560584
2010	WDR45	0.00262703	2.95284	0.570395	0.57512	0.946829	0.560527
2010	RPL27AP6	-0.00762912	3.63741	-0.570083	0.57515	0.946829	-0.560484
2010	RPS26P54	0.00605381	2.9579	0.571035	0.57515	0.946829	0.560484
2010	GPX7	0.00398496	2.96158	0.570194	0.575213	0.946829	0.560391
2010	ST3GAL4	-0.00239063	2.92173	-0.565986	0.575352	0.946829	-0.560188
2010	PTP4A3	-0.00182212	2.94085	-0.570607	0.575385	0.946829	-0.560138
2010	RAPGEF6	-0.00622388	3.07862	-0.56572	0.57553	0.946829	-0.559926
2010	FAM102A	-0.00540356	2.99722	-0.570539	0.575584	0.946829	-0.559847
2010	XYLT2	-0.0048162	3.01604	-0.570339	0.57578	0.946829	-0.559559
2010	STAT5A	-0.00689396	3.11612	-0.565309	0.575806	0.946829	-0.559522
2010	KIAA0895L	-0.00158394	2.89423	-0.565274	0.57583	0.946829	-0.559487
2010	SNORD12C	0.00235622	2.92272	0.565	0.576014	0.946829	0.559217
2010	RPS10P14	-0.0102751	3.25885	-0.569036	0.576078	0.946829	-0.559122
2010	KIF13B	-0.00257454	2.93214	-0.564897	0.576083	0.946829	-0.559116
2010	RNF227	0.0015572	2.92583	0.569084	0.576083	0.946829	0.559116
2010	NPIPB6	0.00248603	2.91715	0.564845	0.576118	0.946829	0.559064
2010	FAAP20	-0.00346509	2.97224	-0.564639	0.576256	0.946829	-0.558862
2010	SLC9A9	-0.00194263	2.91052	-0.564464	0.576374	0.946829	-0.558689
2010	SSBP3	0.00319845	2.93917	0.568208	0.576391	0.946829	0.558664
2010	LINC00268	0.00221374	2.9195	0.568941	0.576399	0.946829	0.558652
2010	RPS29P9	0.00220884	2.90832	0.564205	0.576548	0.946829	0.558434
2010	MIDN	-0.00633428	3.12795	-0.568405	0.576619	0.946829	-0.558329
2010	NLGN4X	-0.00124206	2.90457	-0.567658	0.576774	0.946829	-0.558103
2010	CD22	-0.00194648	2.91774	-0.563628	0.576936	0.946829	-0.557865
2010	MCTS1	0.00353755	2.91859	0.567745	0.576955	0.946829	0.557839
2010	MYO9B	-0.00598686	3.03329	-0.567785	0.576988	0.946829	-0.55779
2010	ZBTB7A	-0.00392388	2.96159	-0.563545	0.576992	0.946829	-0.557784
2010	COA4	0.00174292	2.91455	0.563463	0.577047	0.946829	0.557703
2010	CNTNAP2	-0.0016131	2.90858	-0.568237	0.577181	0.946829	-0.557507
2010	DPH3	0.00175289	2.93504	0.567399	0.577191	0.946829	0.557493
2010	SEC62	0.00199539	2.94546	0.567726	0.577227	0.946829	0.557439
2010	RUNX2	0.00303002	2.93971	0.569683	0.577244	0.946829	0.557416
2010	SSPN	0.00112411	2.89461	0.567328	0.577265	0.946829	0.557384
2010	HSPE1	-0.003628	2.96741	-0.566195	0.57766	0.947326	-0.556806
2010	CXCR1	-0.00747903	3.23197	-0.566723	0.578009	0.94754	-0.556295
2010	LOC646044	0.00363541	2.96448	0.562028	0.578013	0.94754	0.556289
2010	CEBPE	-0.00334961	2.91198	-0.566496	0.578145	0.94754	-0.556096
2010	HTR2A	0.00171613	2.89954	0.56178	0.57818	0.94754	0.556045
2010	FKBP5	0.011558	3.1742	0.561672	0.578253	0.94754	0.555939
2010	SEZ6	-0.00164275	2.90136	-0.561453	0.5784	0.94754	-0.555724
2010	GPR34	0.00209764	2.91705	0.565921	0.578655	0.94754	0.55535
2010	EIF3J-DT	0.000957411	2.90678	0.565157	0.578672	0.94754	0.555325
2010	NRG1	0.00102576	2.90098	0.56582	0.578766	0.94754	0.555188
2010	TADA2B	0.00274428	2.96612	0.566458	0.578833	0.94754	0.555091
2010	LMO4	0.00539474	3.07416	0.566059	0.578917	0.94754	0.554967
2010	HDAC7	-0.00192472	2.93554	-0.564836	0.579035	0.94754	-0.554796
2010	FCMR	0.0104633	3.27771	0.560423	0.579094	0.94754	0.554709
2010	ST3GAL5	-0.00174366	2.96627	-0.56372	0.57933	0.94754	-0.554364
2010	KCMF1	-0.00172868	2.91115	-0.563436	0.579707	0.94754	-0.553813
2010	MON1B	-0.00169169	2.9135	-0.563329	0.579723	0.94754	-0.553789
2010	AGRN	0.00358178	2.95242	0.563002	0.579802	0.94754	0.553674
2010	CD68	-0.00594488	3.22205	-0.563069	0.579912	0.94754	-0.553513
2010	NUAK2	0.00403147	3.02987	0.563827	0.579977	0.94754	0.553419
2010	C12orf4	0.00143933	2.91871	0.56263	0.580023	0.94754	0.553351
2010	DHX30	0.0042499	2.96311	0.562572	0.580123	0.94754	0.553205
2010	MAK16	-0.00300752	2.92866	-0.562575	0.580251	0.94754	-0.553018
2010	NBPF3	0.0026838	2.96139	0.562195	0.580438	0.94754	0.552745
2010	DUSP16	-0.002195	2.9249	-0.562447	0.580447	0.94754	-0.552732
2010	DNAJC28	0.00751496	3.65795	0.562342	0.580509	0.94754	0.552641
2010	NELFCD	-0.00469489	3.02858	-0.55832	0.580512	0.94754	-0.552637
2010	TTF1	-0.00216085	2.92767	-0.55778	0.580876	0.94754	-0.552105
2010	LOC647086	0.00138914	2.90476	0.561151	0.58116	0.94754	0.551691
2010	SMUG1	0.00272877	2.96842	0.557313	0.581191	0.94754	0.551646
2010	RP9	-0.00298265	2.95305	-0.560913	0.58135	0.94754	-0.551413
2010	PTGDS	-0.00435726	2.95376	-0.561189	0.581356	0.94754	-0.551405
2010	GPATCH4	-0.00255934	2.93763	-0.557049	0.58137	0.94754	-0.551385
2010	PSME3IP1	-0.00228703	2.94004	-0.561111	0.5814	0.94754	-0.551341
2010	LINC00324	-0.00417365	2.99303	-0.556952	0.581435	0.94754	-0.55129
2010	MR1	-0.00316655	2.95598	-0.561443	0.581481	0.94754	-0.551222
2010	CDKN2AIPNLP1	0.0065055	2.94725	0.556741	0.581577	0.94754	0.551082
2010	BANP	-0.00531505	3.18892	-0.560593	0.581586	0.94754	-0.551069
2010	ZNF429	0.00159371	2.90076	0.561172	0.581593	0.94754	0.551059
2010	LIPK	-0.00230818	2.90784	-0.560617	0.581624	0.94754	-0.551014
2010	TAF6L	-0.00326518	2.93797	-0.560549	0.581909	0.94754	-0.550599
2010	WHSC1L2P	-0.00227993	2.92766	-0.556225	0.581926	0.94754	-0.550574
2010	RPS9	-0.00924988	3.44854	-0.560976	0.581942	0.94754	-0.55055
2010	COMMD4	-0.00435133	3.01449	-0.556149	0.581977	0.94754	-0.550499
2010	RAB9A	-0.00396816	3.03668	-0.562734	0.582005	0.94754	-0.550459
2010	JPT1	-0.00304588	3.00035	-0.560296	0.582042	0.94754	-0.550404
2010	ABCD1	-0.00146261	2.90082	-0.559499	0.582119	0.94754	-0.550292
2010	CYP4F12	-0.00180672	2.89753	-0.559888	0.582158	0.94754	-0.550235
2010	WDR5	-0.00305907	2.92929	-0.555788	0.582221	0.94754	-0.550143
2010	KCNK6	0.00253976	2.97981	0.5583	0.583169	0.948841	0.548761
2010	DHRS4L1	-0.00309639	2.98687	-0.559039	0.583206	0.948841	-0.548708
2010	USP25	0.00134725	2.89675	0.553952	0.583462	0.948886	0.548335
2010	CYB5D2	0.00243589	2.93033	0.558177	0.583542	0.948886	0.548218
2010	ZNF217	0.00839246	3.11442	0.553726	0.583615	0.948886	0.548112
2010	CSGALNACT2	0.00275852	2.94338	0.559894	0.583689	0.948886	0.548005
2010	KIAA2026	0.00206651	2.92505	0.553607	0.583695	0.948886	0.547995
2010	PRAG1	-0.00456915	3.04385	-0.558484	0.583805	0.948914	-0.547836
2010	ANP32A-IT1	-0.00317454	2.99126	-0.557607	0.583936	0.948978	-0.547644
2010	DEGS1	0.00320307	3.09367	0.55722	0.584065	0.94898	0.547457
2010	HSBP1	-0.00489854	3.07298	-0.556963	0.58417	0.94898	-0.547304
2010	CCDC96	-0.00138872	2.90398	-0.552839	0.584215	0.94898	-0.547238
2010	GCM1	-0.00150941	2.91443	-0.556309	0.584409	0.949078	-0.546956
2010	RNF166	-0.00379713	2.96485	-0.556167	0.584515	0.949078	-0.546802
2010	GYPE	0.00399856	2.95041	0.556587	0.58456	0.949078	0.546735
2010	TMEM167B	0.00466912	3.03133	0.552004	0.584781	0.949078	0.546415
2010	PSMC1P10	-0.00249242	2.91347	-0.555333	0.584839	0.949078	-0.54633
2010	TNFRSF13B	-0.00133678	2.90607	-0.55591	0.584941	0.949078	-0.546182
2010	NPSR1-AS1	-0.00142999	2.9046	-0.551636	0.58503	0.949078	-0.546053
2010	AKIP1	-0.00153307	2.92536	-0.555114	0.585113	0.949078	-0.545932
2010	ZBED9	0.00100379	2.90204	0.551432	0.585168	0.949078	0.545852
2010	HAUS8	0.00176422	2.91494	0.551333	0.585235	0.949078	0.545754
2010	TMSB10	-0.0075707	3.65246	-0.554935	0.585334	0.949078	-0.545611
2010	MED27	-0.00162375	2.93909	-0.551072	0.585412	0.949078	-0.545497
2010	C12orf75	-0.00339117	2.98558	-0.555351	0.585531	0.949078	-0.545324
2010	KAT5	-0.00127127	2.92069	-0.554289	0.585604	0.949078	-0.545218
2010	BTN3A3	-0.00290641	2.99789	-0.555024	0.585829	0.949078	-0.54489
2010	RPL29P6	0.00691264	3.0454	0.554913	0.585932	0.949078	0.54474
2010	IFNGR2	0.0074605	3.42366	0.554328	0.585994	0.949078	0.54465
2010	RPL35P2	0.011425	3.31119	0.553782	0.586007	0.949078	0.544631
2010	ZNF106	-0.00505708	3.09486	-0.55004	0.586111	0.949078	-0.54448
2010	RPL35A	0.0107139	3.44843	0.553523	0.586168	0.949078	0.544398
2010	GOLPH3	0.00406808	3.06839	0.554234	0.586217	0.949078	0.544326
2010	ZDHHC18	0.00491317	3.17875	0.554038	0.586355	0.949153	0.544125
2010	FER1L5	0.00152493	2.90657	0.552591	0.586716	0.949587	0.543601
2010	UBE2R2	-0.00249725	2.91686	-0.548776	0.586968	0.949743	-0.543235
2010	PMPCB	-0.00381431	3.04425	-0.552426	0.587143	0.949743	-0.54298
2010	SRP72	-0.00261924	2.95726	-0.55226	0.587241	0.949743	-0.542838
2010	SNRPA1	0.00600528	3.09649	0.552069	0.587314	0.949743	0.542733
2010	DOCK8-AS1	-0.00222814	2.92212	-0.548217	0.587347	0.949743	-0.542684
2010	NUFIP2	-0.0022275	2.96053	-0.548187	0.587368	0.949743	-0.542655
2010	ALOX15	-0.00182312	2.91638	-0.552181	0.587731	0.949907	-0.542127
2010	PCNT	-0.00464252	2.99971	-0.551493	0.587741	0.949907	-0.542113
2010	SLC39A7	0.00121606	2.90881	0.55111	0.587813	0.949907	0.542009
2010	NUP50	0.00433177	2.98603	0.551128	0.587839	0.949907	0.54197
2010	NCBP2	0.00415857	3.04272	0.55037	0.588484	0.950799	0.541035
2010	TRERF1	0.00238286	2.94601	0.550402	0.588612	0.950857	0.540848
2010	ICMT	-0.00161792	2.92242	-0.546115	0.588774	0.950968	-0.540613
2010	COX16	0.00226885	2.94175	0.549512	0.589153	0.951343	0.540064
2010	SEMA4B	0.00402592	3.01645	0.549657	0.589382	0.951343	0.539732
2010	CARS2	-0.00426947	2.98713	-0.548683	0.589451	0.951343	-0.539632
2010	WAPL	-0.00212354	2.94097	-0.548656	0.589552	0.951343	-0.539486
2010	FRA10AC1	0.0027214	2.91956	0.544905	0.589597	0.951343	0.539421
2010	H3-5	-0.00908189	3.35048	-0.548832	0.589654	0.951343	-0.539338
2010	JUNB	0.00371376	2.9863	0.548835	0.589655	0.951343	0.539336
2010	RO60	-0.00222889	3.02405	-0.544562	0.58983	0.951355	-0.539083
2010	GMPPB	0.00127761	2.92713	0.548485	0.589848	0.951355	0.539057
2010	ATAD1	0.00224253	2.92683	0.54832	0.589946	0.951365	0.538914
2010	UTP4	-0.00273228	2.98577	-0.547624	0.590278	0.951605	-0.538434
2010	ROCK1P1	0.00329265	2.93508	0.543718	0.590404	0.951605	0.538251
2010	DBNDD1	-0.00491019	2.96975	-0.547449	0.590436	0.951605	-0.538204
2010	DNAJC8	-0.00577697	3.18129	-0.547312	0.590502	0.951605	-0.538108
2010	LASP1	-0.00690551	3.44928	-0.547742	0.590573	0.951605	-0.538006
2010	TSTA3	0.00435688	2.97057	0.547657	0.590651	0.951605	0.537893
2010	GPN3	0.00293838	2.95339	0.54774	0.590902	0.951772	0.537529
2010	NDUFB4P12	-0.00395906	3.2052	-0.546557	0.591116	0.951772	-0.537219
2010	CTSD	0.00514316	3.09873	0.546388	0.59112	0.951772	0.537214
2010	CBL	0.00650079	3.03837	0.545567	0.591589	0.951772	0.536535
2010	EVA1B	-0.00240668	2.92943	-0.545495	0.591645	0.951772	-0.536454
2010	FOXP1	0.00195333	2.93674	0.545434	0.591728	0.951772	0.536334
2010	GSTM3	-0.0021153	2.91227	-0.545653	0.591752	0.951772	-0.5363
2010	SAMD1	-0.00175906	2.91216	-0.541725	0.59176	0.951772	-0.536287
2010	RPL15P3	0.00949385	3.45475	0.54547	0.591764	0.951772	0.536281
2010	ZNF266	0.00380841	2.9822	0.54536	0.591849	0.951772	0.536159
2010	TTLL1	-0.00102096	2.9164	-0.545305	0.591883	0.951772	-0.53611
2010	FABP5	-0.00171997	2.91159	-0.541357	0.592011	0.951772	-0.535924
2010	TNFSF15	0.00785457	2.96845	0.545119	0.592104	0.951772	0.535789
2010	SNPH	0.00133465	2.90895	0.541069	0.592207	0.951772	0.53564
2010	EIF1AY	-0.00209497	2.93956	-0.545078	0.59223	0.951772	-0.535607
2010	HPGD	-0.00123983	2.90057	-0.541023	0.592238	0.951772	-0.535595
2010	HAPLN3	0.00256163	2.91838	0.543903	0.592555	0.952132	0.535137
2010	RNF113A	0.00400191	2.99376	0.540396	0.592666	0.95216	0.534977
2010	KIAA1958	0.000990499	2.90526	0.543455	0.593229	0.952645	0.534163
2010	ABHD2	-0.00240975	2.93332	-0.543234	0.593236	0.952645	-0.534153
2010	CLK2	0.0028944	3.001	0.54365	0.593246	0.952645	0.534139
2010	HEG1	-0.00177684	2.92696	-0.53921	0.593474	0.952688	-0.533809
2010	TMEM175	-0.00447631	3.05716	-0.542623	0.593681	0.952688	-0.533509
2010	SNX2	-0.00517696	3.03984	-0.543045	0.593701	0.952688	-0.53348
2010	ABHD10	-0.00233164	2.92557	-0.542854	0.593918	0.952688	-0.533167
2010	DMD	0.00125142	2.90633	0.542107	0.594055	0.952688	0.532968
2010	SLX4	-0.00294768	2.93447	-0.541875	0.594066	0.952688	-0.532954
2010	UBB	-0.00582343	3.72944	-0.542868	0.594108	0.952688	-0.532893
2010	LIN52	-0.00247892	2.91632	-0.542265	0.594176	0.952688	-0.532794
2010	LARP1	-0.00221995	2.92948	-0.538102	0.59423	0.952688	-0.532716
2010	ZNF598	-0.00324078	3.01939	-0.542643	0.594266	0.952688	-0.532665
2010	CHST1	0.00203684	2.91091	0.537911	0.59436	0.952688	0.532528
2010	ST6GAL1	0.00587674	3.19375	0.542034	0.594386	0.952688	0.532491
2010	SH3RF3	0.00195088	2.90957	0.541846	0.594679	0.953009	0.532068
2010	TGOLN2	-0.00851232	3.22069	-0.536653	0.595219	0.953672	-0.531288
2010	MTA3	-0.00194913	2.9186	-0.536133	0.595574	0.953672	-0.530775
2010	STAG1	0.00181149	2.92365	0.536097	0.595599	0.953672	0.53074
2010	CLEC12A	0.00495857	3.04032	0.540585	0.595738	0.953672	0.53054
2010	CCDC13	0.00192654	2.90715	0.539309	0.595849	0.953672	0.530379
2010	NUP43	-0.00438658	3.05614	-0.539334	0.596103	0.953672	-0.530013
2010	S1PR4	-0.0057299	3.21294	-0.539036	0.59611	0.953672	-0.530003
2010	CAVIN3	0.00151121	2.91042	0.540831	0.596247	0.953672	0.529805
2010	LOC100129118	0.0045376	2.9681	0.534136	0.596939	0.953672	0.528807
2010	LOC728877	-0.00280541	2.97246	-0.537939	0.596953	0.953672	-0.528787
2010	PDE5A	0.00236106	2.91205	0.537706	0.59714	0.953672	0.528517
2010	ITGB3	-0.00304876	2.93363	-0.538051	0.597199	0.953672	-0.528433
2010	BTNL8	0.00370384	2.95567	0.537353	0.597291	0.953672	0.5283
2010	IKZF5	0.00294283	2.92691	0.537036	0.597528	0.953672	0.527959
2010	FH	-0.0044208	3.02398	-0.537311	0.597729	0.953672	-0.527669
2010	NUBP1	-0.00243143	2.94914	-0.532954	0.597748	0.953672	-0.527642
2010	TMEM132C	0.0019364	2.90437	0.532952	0.597749	0.953672	0.52764
2010	METTL25	-0.00240443	2.92397	-0.536118	0.597976	0.953672	-0.527313
2010	LOC402221	-0.0111508	3.17552	-0.535713	0.598225	0.953672	-0.526955
2010	CLOCK	-0.00366367	2.94479	-0.532184	0.598274	0.953672	-0.526883
2010	WDR45B	-0.00270307	2.94266	-0.535736	0.598349	0.953672	-0.526777
2010	KDM4B	0.0036642	2.96853	0.535741	0.598468	0.953672	0.526605
2010	SLC35F6	-0.00183558	2.91813	-0.531873	0.598487	0.953672	-0.526577
2010	TRAPPC2L	-0.00529672	3.04282	-0.534909	0.598611	0.953672	-0.526398
2010	TNK2	-0.00626658	3.1707	-0.534933	0.598721	0.953672	-0.526241
2010	NR3C1	0.00182387	2.92577	0.531376	0.598828	0.953672	0.526087
2010	SLC6A12	-0.00161401	2.91431	-0.534411	0.599006	0.953672	-0.525831
2010	SNORA21	-0.00117599	2.90011	-0.53441	0.599015	0.953672	-0.525818
2010	COMMD5	-0.00210807	2.96422	-0.531099	0.599018	0.953672	-0.525814
2010	TMEM41B	0.00367583	3.03017	0.534531	0.599102	0.953672	0.525692
2010	TPRG1L	-0.00702327	3.22158	-0.534421	0.599193	0.953672	-0.525562
2010	FCSK	-0.00330554	2.93705	-0.534088	0.599253	0.953672	-0.525475
2010	LPAR2	-0.00506442	3.12958	-0.535126	0.599269	0.953672	-0.525452
2010	GCNT2	-0.00187337	2.91566	-0.530576	0.599376	0.953672	-0.525299
2010	SPAG9	0.00276485	2.95962	0.53392	0.599525	0.953672	0.525084
2010	GALC	0.00177958	2.96391	0.534071	0.599598	0.953672	0.524979
2010	MRGBP	-0.00355892	2.97102	-0.533537	0.599679	0.953672	-0.524863
2010	SPOCK2	-0.0074161	3.37443	-0.534015	0.599681	0.953672	-0.524859
2010	DICER1-AS1	0.0015875	2.92061	0.533785	0.599767	0.953672	0.524735
2010	PIP4K2C	-0.00199371	2.93415	-0.533527	0.599769	0.953672	-0.524733
2010	KBTBD2	-0.00341577	3.14681	-0.533929	0.599903	0.953672	-0.52454
2010	PHB2	-0.00615465	3.06045	-0.532913	0.600047	0.953672	-0.524332
2010	CCBE1	0.0151959	3.2667	0.529401	0.600181	0.953672	0.52414
2010	GALNT11	0.00319273	2.96931	0.529358	0.60021	0.953672	0.524098
2010	HOMER3	-0.00218358	2.91111	-0.533742	0.600258	0.953672	-0.524029
2010	ZDHHC9	-0.00233909	2.91757	-0.532453	0.600273	0.953672	-0.524008
2010	CYLD	0.00540799	3.01242	0.533446	0.600356	0.953672	0.523889
2010	TRAPPC1	-0.00366847	3.15223	-0.533228	0.600423	0.953672	-0.523792
2010	APOBEC3F	-0.0011952	2.941	-0.536285	0.600465	0.953672	-0.523733
2010	SETMAR	0.00159626	2.93147	0.533139	0.600529	0.953672	0.52364
2010	DDIAS	0.00249813	2.9187	0.532129	0.600529	0.953672	0.52364
2010	SLC29A4P1	0.00165977	2.91372	0.532167	0.600651	0.953672	0.523465
2010	ENTPD1	0.00490047	2.99685	0.53269	0.600815	0.953672	0.523229
2010	ZNF25	0.00271832	2.93818	0.532171	0.600891	0.953672	0.52312
2010	NKG7	-0.0105815	3.43284	-0.528138	0.601047	0.953672	-0.522895
2010	ATP6V0D1	-0.00605549	3.20097	-0.532164	0.601115	0.953672	-0.522798
2010	P2RY11	-0.00321349	2.95093	-0.531353	0.601236	0.953672	-0.522624
2010	CDH24	-0.00152032	2.90683	-0.527731	0.601326	0.953672	-0.522494
2010	TADA1	0.00153656	2.91525	0.531936	0.601389	0.953672	0.522404
2010	PSME2	-0.00746378	3.29876	-0.532171	0.601508	0.953672	-0.522233
2010	ZNF222	0.00173248	2.91298	0.527452	0.601518	0.953672	0.522219
2010	FAM20B	-0.00380964	3.01042	-0.531021	0.601544	0.953672	-0.522182
2010	DERA	-0.0041499	3.04943	-0.527174	0.601709	0.953672	-0.521944
2010	PPM1D	-0.00334738	2.94727	-0.530295	0.601963	0.953672	-0.52158
2010	PDCD2	-0.00273224	2.96493	-0.53016	0.602075	0.953672	-0.521419
2010	DHX15	-0.00362012	3.13414	-0.530438	0.602105	0.953672	-0.521376
2010	LOC149373	0.00163507	2.91405	0.529906	0.602248	0.953672	0.52117
2010	MPPE1	-0.00244892	2.99475	-0.531013	0.602289	0.953672	-0.521111
2010	RPL18A	-0.00586685	3.68347	-0.526269	0.60233	0.953672	-0.521053
2010	NSMCE1	-0.00409631	3.02526	-0.529502	0.602529	0.953672	-0.520767
2010	GPX1P1	-0.00872321	3.13287	-0.529913	0.602574	0.953672	-0.520703
2010	ABCA9	0.00171962	2.9107	0.525768	0.602674	0.953672	0.520559
2010	SENP6	-0.00293799	2.96782	-0.525712	0.602713	0.953672	-0.520504
2010	TLR7	-0.00292212	2.93539	-0.529593	0.602865	0.953672	-0.520284
2010	BLMH	-0.00284798	2.94977	-0.529224	0.602875	0.953672	-0.520271
2010	SMAD4	-0.00431621	3.05098	-0.525448	0.602894	0.953672	-0.520244
2010	ITGAM	0.00863769	3.141	0.525306	0.602992	0.953672	0.520103
2010	SPTBN4	-0.00203854	2.91789	-0.52902	0.60301	0.953672	-0.520077
2010	SERPING1	0.0029976	2.90917	0.525179	0.603079	0.953672	0.519978
2010	SCRN1	-0.0027031	2.93931	-0.529109	0.603189	0.953672	-0.51982
2010	CREBBP	-0.00463615	3.01638	-0.528558	0.603267	0.953672	-0.519709
2010	LMTK2	0.00125899	2.9089	0.524803	0.603338	0.953672	0.519607
2010	CDKN1B	0.00698309	3.14904	0.527936	0.603362	0.953672	0.519572
2010	BICRAL	0.00535657	3.07935	0.528812	0.603472	0.953672	0.519414
2010	ZNF74	-0.00161144	2.91151	-0.524559	0.603505	0.953672	-0.519367
2010	EIF4A1P4	-0.0056807	3.25303	-0.528374	0.603592	0.953672	-0.519242
2010	KATNB1	-0.00290918	2.98457	-0.527823	0.603705	0.953672	-0.51908
2010	MT1A	0.0079927	3.13334	0.527505	0.603742	0.953672	0.519027
2010	C7orf25	-0.00262439	2.93677	-0.528482	0.603819	0.953672	-0.518917
2010	PDCD6IP	0.00284656	2.96405	0.527404	0.603869	0.953672	0.518845
2010	RPSAP19	0.00758539	3.23669	0.527635	0.60388	0.953672	0.518829
2010	SCAP	-0.00712866	3.19506	-0.527469	0.60402	0.953672	-0.518628
2010	TCIRG1	-0.00346147	3.05857	-0.527567	0.604036	0.953672	-0.518605
2010	HLX	-0.00431317	2.98136	-0.527573	0.604098	0.953672	-0.518516
2010	TPGS2	0.00452084	3.00076	0.527612	0.604332	0.953672	0.518181
2010	RBSN	-0.00211135	3.01282	-0.527136	0.604393	0.953672	-0.518094
2010	RPS27P19	0.00275216	2.92062	0.527024	0.604497	0.953672	0.517944
2010	CALML4	-0.00293844	2.93735	-0.526457	0.604615	0.953672	-0.517775
2010	ID2B	0.00263259	2.92321	0.52274	0.604756	0.953672	0.517573
2010	FAM90A27P	-0.0042558	2.9684	-0.525979	0.605331	0.953672	-0.516749
2010	TK2	-0.00211377	2.92721	-0.526121	0.605352	0.953672	-0.516719
2010	PCNPP3	-0.002222	2.92065	-0.521717	0.60546	0.953672	-0.516564
2010	MED26	-0.00212911	2.92893	-0.524928	0.605596	0.953672	-0.51637
2010	CIDECP1	-0.00219055	2.97478	-0.525366	0.605702	0.953672	-0.516219
2010	KCTD14	0.00138378	2.89775	0.521181	0.605829	0.953672	0.516036
2010	CHD7	0.00235199	2.94647	0.524921	0.605876	0.953672	0.515969
2010	TNPO1	0.00159338	2.95257	0.521073	0.605904	0.953672	0.515929
2010	EPHB4	0.00218593	2.90185	0.524452	0.606036	0.953672	0.515741
2010	VNN1	0.00244067	2.93768	0.52506	0.606106	0.953672	0.515639
2010	PLEKHF2	-0.00179148	2.91903	-0.520729	0.606141	0.953672	-0.51559
2010	AATBC	0.00223578	2.91665	0.52413	0.606216	0.953672	0.515482
2010	FAM91A1	0.00197782	2.92779	0.523587	0.606392	0.953672	0.515231
2010	PHF2	0.00145156	2.96019	0.523685	0.60655	0.953672	0.515005
2010	TNRC6B	-0.00585305	3.11945	-0.519995	0.606646	0.953672	-0.514867
2010	ISM1	-0.00132755	2.90638	-0.523463	0.606723	0.953672	-0.514757
2010	ZBTB34	0.00506379	3.04564	0.523316	0.606772	0.953672	0.514686
2010	STK26	0.00507861	3.06736	0.519527	0.606969	0.953672	0.514405
2010	EXOSC2	-0.00190541	2.92564	-0.522935	0.607035	0.953672	-0.51431
2010	MCM8	0.00839156	3.60244	0.522779	0.607046	0.953672	0.514295
2010	ZMYND11	0.00450493	3.03796	0.522764	0.607119	0.953672	0.514191
2010	GSPT1	0.0087373	3.42683	0.523028	0.607325	0.953672	0.513895
2010	CUL2	0.00279628	2.97485	0.522464	0.607385	0.953672	0.51381
2010	MOGS	-0.00220063	2.91413	-0.523528	0.607398	0.953672	-0.513791
2010	RPS15P1	0.00732213	3.47209	0.522063	0.60743	0.953672	0.513746
2010	CBX3P9	-0.00194892	2.91386	-0.522077	0.607481	0.953672	-0.513672
2010	AGTRAP	0.00380905	3.04194	0.522639	0.607539	0.953672	0.51359
2010	IVD	0.00147896	2.91728	0.522141	0.60757	0.953672	0.513546
2010	BZW1	0.00385894	2.92778	0.51865	0.607573	0.953672	0.513541
2010	IFRD2	0.00225142	2.93043	0.522131	0.607606	0.953672	0.513493
2010	SP140L	-0.000893486	2.91232	-0.521805	0.607723	0.953672	-0.513326
2010	DRC7	0.00177611	2.91958	0.521929	0.607827	0.953672	0.513177
2010	DEFB1	-0.000884368	2.89355	-0.518151	0.607917	0.953672	-0.513049
2010	RALGAPA2	-0.00168746	2.9146	-0.518138	0.607926	0.953672	-0.513036
2010	DGCR11	-0.00338664	2.97642	-0.521728	0.607967	0.953672	-0.512977
2010	RFPL4A	-0.00249156	2.93076	-0.517854	0.608122	0.953672	-0.512756
2010	ZNF200	-0.00280733	2.94344	-0.520839	0.608286	0.953672	-0.512522
2010	IPO8	-0.00171619	2.94903	-0.521913	0.608407	0.953672	-0.512348
2010	ZNF626	0.0025647	2.90832	0.517332	0.608483	0.953672	0.512241
2010	ZBTB5	-0.00191466	2.92395	-0.51727	0.608525	0.953672	-0.51218
2010	TOR1A	0.00304636	3.02648	0.520476	0.608538	0.953672	0.512162
2010	LDAH	0.00189563	2.92314	0.51706	0.60867	0.953672	0.511972
2010	SELENOF	0.00676735	3.20489	0.52126	0.608703	0.953672	0.511925
2010	ATAD3A	-0.0021699	2.93312	-0.516953	0.608743	0.953672	-0.511868
2010	BEND5	0.00191977	2.9151	0.520176	0.608887	0.953672	0.511663
2010	PPA2	0.00737133	3.23568	0.520298	0.608947	0.953672	0.511577
2010	CDK19	0.00563292	3.06762	0.520204	0.608981	0.953672	0.511529
2010	TNF	-0.00292026	2.95023	-0.520224	0.609013	0.953672	-0.511483
2010	FIS1	0.0068	3.10841	0.520201	0.609027	0.953672	0.511463
2010	BCAT1	0.0021306	2.90544	0.523119	0.609287	0.953672	0.511091
2010	GUCY2GP	0.00205588	2.91555	0.519326	0.609324	0.953672	0.511039
2010	D2HGDH	-0.00590309	3.01418	-0.51939	0.609343	0.953672	-0.511011
2010	SLC29A1	-0.0033416	2.90691	-0.519591	0.609417	0.953672	-0.510905
2010	MICALCL	0.00196135	2.9238	0.51981	0.609528	0.953672	0.510748
2010	RDH11	-0.00327505	3.04046	-0.520179	0.60953	0.953672	-0.510744
2010	CALR	0.00667939	3.04585	0.515737	0.609583	0.953672	0.510668
2010	ACOT13	0.00180018	2.91335	0.51569	0.609616	0.953672	0.510622
2010	SNHG11	0.00216341	2.93154	0.515481	0.60976	0.953672	0.510415
2010	DNAJA1	0.00716602	3.16753	0.519027	0.60977	0.953672	0.510401
2010	FAM53B	0.00504721	3.06543	0.515303	0.609883	0.953703	0.51024
2010	SAR1B	0.00135066	2.91114	0.518548	0.610076	0.953835	0.509966
2010	CD1D	0.00436933	3.04822	0.518633	0.61024	0.953835	0.509731
2010	HNRNPDL	-0.00280134	3.01506	-0.518603	0.610283	0.953835	-0.50967
2010	PCDHGB6	-0.00209849	2.92027	-0.517846	0.6105	0.953835	-0.50936
2010	ZRANB1	0.00253407	2.93811	0.517989	0.610608	0.953835	0.509206
2010	UBLCP1	0.00570699	3.03122	0.514241	0.610617	0.953835	0.509193
2010	MIR2116	-0.0043055	2.91308	-0.51424	0.610618	0.953835	-0.509192
2010	ELL2	-0.00187071	2.91392	-0.517542	0.610747	0.953891	-0.509008
2010	COLQ	-0.0023508	2.93885	-0.517955	0.611196	0.9542	-0.508367
2010	AP1G2	0.00363669	3.01846	0.513327	0.611249	0.9542	0.508292
2010	TXN2	-0.00186701	2.9146	-0.516532	0.611337	0.9542	-0.508166
2010	CPT2	0.00260327	2.96134	0.512826	0.611595	0.9542	0.507797
2010	MRPL13	0.00274189	2.92183	0.516571	0.611597	0.9542	0.507795
2010	KAT14	-0.00153707	2.91389	-0.51624	0.611739	0.9542	-0.507592
2010	MIMT1	0.00120539	2.90526	0.519021	0.611766	0.9542	0.507554
2010	FMO9P	0.00127185	2.90281	0.515896	0.611871	0.9542	0.507404
2010	MOB2	0.00355235	2.98708	0.515471	0.612033	0.9542	0.507173
2010	LINC00938	0.00326147	2.98974	0.515516	0.612056	0.9542	0.507141
2010	DENND5A	0.0059985	3.14214	0.515808	0.612213	0.9542	0.506917
2010	HCCS	-0.00268057	2.94838	-0.511906	0.612232	0.9542	-0.506891
2010	NSG2	0.00172875	2.91025	0.511872	0.612255	0.9542	0.506857
2010	SLC14A1	0.00336031	2.94469	0.516073	0.612259	0.9542	0.506852
2010	ANKZF1	-0.00373077	2.96736	-0.511751	0.612339	0.9542	-0.506738
2010	RAB7A	-0.00571926	3.38044	-0.514969	0.612747	0.954643	-0.506156
2010	RIOK2	-0.0027182	2.92559	-0.510629	0.613115	0.954643	-0.505631
2010	CD27-AS1	0.00263721	2.93352	0.513796	0.61321	0.954643	0.505497
2010	QRFPR	0.0123664	3.18832	0.510315	0.613333	0.954643	0.505322
2010	CXCR2P1	0.00144904	2.92927	0.514449	0.613357	0.954643	0.505287
2010	CCDC130	-0.00631244	3.16507	-0.513684	0.61338	0.954643	-0.505254
2010	MPEG1	-0.00318609	2.95888	-0.509882	0.613633	0.954643	-0.504894
2010	CD36	-0.00594015	3.07931	-0.509313	0.614027	0.954643	-0.504334
2010	LINC01205	0.0127881	3.10626	0.512944	0.614067	0.954643	0.504277
2010	RNPEPL1	-0.00166897	2.91174	-0.512747	0.614187	0.954643	-0.504106
2010	OR2AG1	0.00223012	2.92046	0.512524	0.6142	0.954643	0.504088
2010	TIA1	0.00250606	2.96403	0.512627	0.614209	0.954643	0.504074
2010	COX17	0.0063148	3.09438	0.512493	0.614272	0.954643	0.503985
2010	ZYG11B	-0.00507719	3.10132	-0.508903	0.614311	0.954643	-0.503929
2010	CCL4L1	0.00472573	3.00009	0.512777	0.614367	0.954643	0.50385
2010	SPDYE7P	0.002075	2.91772	0.511582	0.614632	0.954643	0.503473
2010	RPL23AP53	-0.0020516	2.91648	-0.511715	0.614667	0.954643	-0.503423
2010	ZNF613	-0.00172706	2.92968	-0.511122	0.614885	0.954643	-0.503112
2010	URI1	0.00325606	3.02956	0.51152	0.615076	0.954643	0.502841
2010	CHPF2	0.00180827	2.92384	0.507729	0.615125	0.954643	0.502771
2010	TMEM204	-0.00483839	2.96802	-0.507508	0.615278	0.954643	-0.502553
2010	TENT4A	0.00235494	2.96465	0.510849	0.615301	0.954643	0.502521
2010	AP2M1	-0.00421026	3.09648	-0.511085	0.615381	0.954643	-0.502407
2010	ZNF341	-0.00162212	2.91821	-0.510902	0.615405	0.954643	-0.502373
2010	ERGIC1	0.00417394	2.9719	0.510369	0.615426	0.954643	0.502343
2010	CD8B	-0.0027363	2.93486	-0.511181	0.615477	0.954643	-0.50227
2010	CNOT8	0.00365046	3.01577	0.507201	0.615491	0.954643	0.502251
2010	DHX58	0.00164537	2.91328	0.51049	0.615546	0.954643	0.502173
2010	ZNF439	0.00193209	2.9295	0.510573	0.615579	0.954643	0.502126
2010	RNF175	0.00148741	2.91322	0.511117	0.61561	0.954643	0.502081
2010	CBY1	-0.00309191	2.92477	-0.51	0.615687	0.954643	-0.501972
2010	MAGEH1	-0.00152646	2.93505	-0.51061	0.615705	0.954643	-0.501947
2010	TFEC	0.00136239	2.90615	0.506786	0.615779	0.954643	0.501841
2010	TM2D1	0.00284963	3.01962	0.510184	0.6158	0.954643	0.501812
2010	TMSB4XP8	0.00989812	3.52323	0.509984	0.615878	0.954643	0.501701
2010	TMED10P1	-0.00467437	3.11046	-0.509977	0.616065	0.954705	-0.501436
2010	PARP8	-0.0050823	3.07973	-0.506187	0.616195	0.954705	-0.50125
2010	OXSR1	-0.00303081	3.05789	-0.509701	0.616197	0.954705	-0.501247
2010	CTDP1	-0.00224827	2.94347	-0.505595	0.616606	0.954976	-0.500667
2010	MRPL42	0.0011388	2.91743	0.509052	0.616634	0.954976	0.500626
2010	LIMS1	0.00419714	3.06283	0.509389	0.616651	0.954976	0.500603
2010	BIN3-IT1	0.00160657	2.91055	0.505057	0.61698	0.955328	0.500135
2010	SNHG15	0.00339219	2.96919	0.508454	0.617064	0.955328	0.500015
2010	DOCK8	0.00661519	3.16537	0.507826	0.617187	0.955343	0.499841
2010	LOC646700	-0.00130727	2.91036	-0.50783	0.617305	0.955343	-0.499673
2010	NUDT21	0.00373224	2.96166	0.507707	0.617388	0.955343	0.499556
2010	ISG15	0.00690005	3.00897	0.508185	0.617446	0.955343	0.499473
2010	PEX13	0.00140362	2.91585	0.504086	0.617654	0.955357	0.499178
2010	VPS33A	-0.00159389	2.93196	-0.507292	0.617679	0.955357	-0.499142
2010	SIT1	-0.00226975	2.93903	-0.503848	0.617819	0.955357	-0.498943
2010	BABAM1	-0.00541083	3.08477	-0.507322	0.617827	0.955357	-0.498932
2010	SS18	0.00182197	2.95353	0.506403	0.618263	0.955591	0.498313
2010	LONRF1	0.00149332	2.90525	0.506219	0.618346	0.955591	0.498195
2010	FAM156A	-0.00206275	2.93256	-0.506624	0.618356	0.955591	-0.498181
2010	LIG1	-0.00285003	2.94333	-0.503031	0.618387	0.955591	-0.498138
2010	IPO7P2	0.00217948	2.91077	0.50599	0.61858	0.955591	0.497864
2010	HIGD1AP1	0.00361465	2.95484	0.502707	0.618613	0.955591	0.497817
2010	SLC4A1	-0.0113394	3.1186	-0.506325	0.618794	0.955591	-0.49756
2010	REEP5	-0.0057194	3.12748	-0.505708	0.618812	0.955591	-0.497534
2010	CD93	0.00524443	3.20103	0.506491	0.618866	0.955591	0.497458
2010	YWHAG	-0.00434141	2.99964	-0.50523	0.618993	0.955591	-0.497278
2010	KLC1	-0.00144341	2.93099	-0.505543	0.619042	0.955591	-0.497209
2010	ANAPC13	0.00395522	3.17766	0.505489	0.619121	0.955591	0.497096
2010	NFKBIB	-0.00149423	2.92668	-0.50525	0.619189	0.955591	-0.497
2010	AUP1	0.00354149	2.99944	0.501237	0.619635	0.955608	0.496368
2010	ZNF398	0.00426465	2.96852	0.501229	0.619641	0.955608	0.49636
2010	LINC00999	-0.00549275	3.01035	-0.504502	0.61985	0.955608	-0.496063
2010	REC8	-0.00157656	2.95212	-0.504393	0.619942	0.955608	-0.495932
2010	FYN	-0.00551751	3.07672	-0.500585	0.620089	0.955608	-0.495724
2010	DDX3X	0.00591323	3.2246	0.500533	0.620125	0.955608	0.495673
2010	LOC728715	-0.00110006	2.91384	-0.504612	0.620181	0.955608	-0.495594
2010	OVOS	-0.00117152	2.90568	-0.503586	0.620206	0.955608	-0.495559
2010	CNOT6	0.00195432	2.94785	0.503683	0.620239	0.955608	0.495511
2010	BTNL10	0.00379398	2.9255	0.500256	0.620318	0.955608	0.4954
2010	AVPI1	-0.00129253	2.91504	-0.503335	0.620472	0.955608	-0.495182
2010	LSM10	0.00352781	3.07869	0.503518	0.620603	0.955608	0.494995
2010	HECTD1	0.00286054	3.00791	0.499675	0.620723	0.955608	0.494826
2010	HESX1	-0.000810874	2.88473	-0.499662	0.620732	0.955608	-0.494814
2010	ZNF195	0.00210347	2.92703	0.503828	0.620858	0.955608	0.494635
2010	CSHL1	-0.00152917	2.92096	-0.502127	0.621157	0.955608	-0.494212
2010	FAM122B	0.00263602	2.94539	0.502267	0.621164	0.955608	0.494202
2010	PTGER4	0.00513715	3.08766	0.50245	0.621173	0.955608	0.494189
2010	VPS37B	0.006629	3.05171	0.502219	0.62127	0.955608	0.494051
2010	RTF2	-0.00384525	3.32753	-0.502552	0.621385	0.955608	-0.493889
2010	FLCN	0.00221102	2.92132	0.502369	0.621396	0.955608	0.493872
2010	SUSD3	-0.00515457	3.03585	-0.501752	0.621617	0.955608	-0.493561
2010	PAX7	0.00167107	2.90857	0.498071	0.62184	0.955608	0.493244
2010	SECTM1	0.00211817	2.91309	0.498051	0.621854	0.955608	0.493224
2010	CFDP1	-0.00313477	2.95734	-0.501406	0.621915	0.955608	-0.493138
2010	NME4	-0.00520604	3.02881	-0.50143	0.621943	0.955608	-0.493098
2010	FLJ32255	-0.00219878	2.92159	-0.501445	0.621951	0.955608	-0.493087
2010	ANTXR1	-0.00155989	2.90762	-0.497883	0.621971	0.955608	-0.493059
2010	APEH	-0.0048066	3.07524	-0.497855	0.62199	0.955608	-0.493031
2010	GPBP1L1	0.00259008	2.94406	0.497853	0.621992	0.955608	0.493029
2010	SUPT5H	0.00315949	2.96233	0.497248	0.622414	0.955975	0.492432
2010	FOXJ3	-0.00307671	3.0515	-0.500624	0.622485	0.955975	-0.492332
2010	RAB42P1	0.0104139	3.26319	0.49698	0.6226	0.955975	0.492168
2010	PARP12	0.0042046	3.03276	0.500462	0.622672	0.955975	0.492067
2010	WASL	0.00198316	2.93567	0.496776	0.622743	0.955975	0.491967
2010	CA4	-0.00855575	3.05652	-0.500468	0.622829	0.955975	-0.491845
2010	PLGLA	-0.00163507	2.91048	-0.500553	0.622954	0.955975	-0.491668
2010	ZNF585A	0.00128058	2.9145	0.49947	0.623105	0.955975	0.491455
2010	SPIB	-0.00320089	2.93834	-0.499262	0.623204	0.955975	-0.491314
2010	H4C14	0.0019823	2.92702	0.499522	0.623214	0.955975	0.491301
2010	DDT	-0.00615916	3.17635	-0.499247	0.623435	0.955975	-0.490989
2010	DUS1L	0.00286788	2.91877	0.498857	0.623444	0.955975	0.490975
2010	DTX3L	0.00251821	2.93336	0.498877	0.623592	0.955975	0.490766
2010	NUDT3	-0.00350846	3.02343	-0.500109	0.623597	0.955975	-0.490759
2010	UTP14A	-0.00162598	2.94609	-0.498733	0.623798	0.955975	-0.490474
2010	KLC3	0.00241691	2.91281	0.49887	0.623854	0.955975	0.490396
2010	CUTA	-0.00706648	3.18718	-0.495161	0.62387	0.955975	-0.490373
2010	STK38	-0.0042206	3.2057	-0.498179	0.624143	0.955975	-0.489988
2010	GBE1	-0.00261534	2.93839	-0.494736	0.624166	0.955975	-0.489954
2010	FOXN3	0.00489319	3.19123	0.498176	0.624196	0.955975	0.489912
2010	TOX4P1	-0.00183052	2.91778	-0.497237	0.624606	0.955975	-0.489332
2010	MRPL36	-0.00360473	2.98171	-0.497556	0.624636	0.955975	-0.48929
2010	TMEM219	-0.00571315	3.00638	-0.493872	0.62477	0.955975	-0.489102
2010	TMEM145	-0.00154584	2.9109	-0.496896	0.62494	0.955975	-0.488862
2010	NEMP1	-0.0010862	2.92314	-0.497064	0.624963	0.955975	-0.488829
2010	MTCH1	-0.00327799	3.31013	-0.497721	0.625048	0.955975	-0.488708
2010	CFC1	0.000860935	2.90443	0.496961	0.625055	0.955975	0.488699
2010	SPTLC2	-0.00215515	2.9172	-0.493439	0.625072	0.955975	-0.488675
2010	RAP2A	0.00347344	2.9585	0.496541	0.625332	0.955975	0.488308
2010	TMEM233	0.00200604	2.90763	0.496057	0.625389	0.955975	0.488227
2010	PHTF1	0.0019428	2.92954	0.495905	0.625437	0.955975	0.488159
2010	PITPNB	-0.00187021	2.93505	-0.496205	0.625453	0.955975	-0.488136
2010	NSUN4	0.0026312	2.96466	0.495944	0.625456	0.955975	0.488133
2010	SLC7A6	0.00273568	2.9573	0.49619	0.625729	0.955975	0.487748
2010	SRGAP2B	-0.000770441	2.90589	-0.495713	0.625731	0.955975	-0.487745
2010	CAT	0.0100225	3.19792	0.495692	0.625832	0.955975	0.487601
2010	OXLD1	-0.00364009	3.00741	-0.492118	0.625995	0.955975	-0.487372
2010	MORF4L2	-0.00314324	2.99867	-0.492042	0.626048	0.955975	-0.487297
2010	GPR18	-0.00342873	2.96168	-0.495416	0.626073	0.955975	-0.487262
2010	DBP	0.00306405	2.94642	0.491914	0.626138	0.955975	0.48717
2010	NRDE2	-0.00244897	2.96196	-0.49477	0.626246	0.955975	-0.487017
2010	RSL24D1	0.00893961	3.00452	0.494674	0.626294	0.955975	0.486949
2010	CD9	-0.00295116	2.92679	-0.495378	0.626315	0.955975	-0.48692
2010	PAM16	-0.00300852	2.99079	-0.495047	0.626329	0.955975	-0.486901
2010	TM9SF3	-0.00303469	2.97294	-0.491211	0.62663	0.956292	-0.486476
2010	DECR1	-0.00309934	3.2763	-0.494541	0.62689	0.956504	-0.486109
2010	LINC01191	0.00152093	2.9151	0.493921	0.627093	0.956504	0.485823
2010	PTPRC	0.00715873	3.03392	0.493965	0.627167	0.956504	0.485717
2010	SF3A1	0.00275171	2.94955	0.494138	0.627221	0.956504	0.485642
2010	SAT1	0.00646364	3.46306	0.493634	0.627234	0.956504	0.485623
2010	TMBIM1	0.00532681	3.14745	0.493496	0.627506	0.95663	0.48524
2010	CHD8	-0.006911	3.14457	-0.493386	0.627508	0.95663	-0.485238
2010	LRBA	0.00176282	2.9502	0.492718	0.627656	0.95663	0.485029
2010	RPS4XP6	-0.00371181	3.68004	-0.492732	0.62769	0.95663	-0.484981
2010	MIS18BP1	0.00358647	3.01855	0.493042	0.627793	0.956646	0.484835
2010	MSLN	0.00125232	2.90187	0.489395	0.6279	0.956667	0.484685
2010	ITK	-0.00615884	3.15189	-0.492422	0.628067	0.956704	-0.48445
2010	KDM4A-AS1	-0.00276545	2.90925	-0.488963	0.628203	0.956704	-0.484258
2010	CASP9	0.000924567	2.92342	0.492389	0.628346	0.956704	0.484056
2010	UBN2	0.00106223	2.91488	0.488522	0.628511	0.956704	0.483823
2010	CD300C	-0.00315787	2.96508	-0.493064	0.628612	0.956704	-0.483681
2010	CLDN15	-0.00228123	2.9545	-0.491382	0.628705	0.956704	-0.48355
2010	ZNF526	-0.00342271	2.97452	-0.492029	0.628762	0.956704	-0.48347
2010	STX3	-0.00724744	3.10181	-0.491296	0.629009	0.956704	-0.483121
2010	PRKAR1A	0.00950998	3.27984	0.490865	0.629285	0.956704	0.482734
2010	RNF14	0.00199452	2.95547	0.490925	0.629343	0.956704	0.482652
2010	SNX30	0.00142743	2.94807	0.490641	0.629445	0.956704	0.482508
2010	GABARAPL1	0.00421326	3.0384	0.490505	0.629452	0.956704	0.482498
2010	MTMR10	-0.00331526	3.04241	-0.490765	0.629715	0.956704	-0.482128
2010	RPL10P6	-0.00298338	3.40417	-0.486724	0.629771	0.956704	-0.482049
2010	RPL11	0.00799072	3.51274	0.48969	0.629851	0.956704	0.481937
2010	TCP1	0.00508376	3.04947	0.490111	0.629858	0.956704	0.481926
2010	BAIAP2	0.0017272	2.92196	0.489942	0.629905	0.956704	0.48186
2010	RAB32	0.00428769	3.10632	0.490812	0.630069	0.956704	0.48163
2010	PHC3	0.00170942	2.90831	0.489147	0.630187	0.956704	0.481464
2010	CFAP36	0.00127704	2.91847	0.489219	0.630253	0.956704	0.481371
2010	SDAD1	0.0057969	3.0832	0.485728	0.630469	0.956704	0.481066
2010	PIGF	-0.00259859	2.93578	-0.488629	0.6305	0.956704	-0.481023
2010	POLR1E	-0.0022561	2.94566	-0.485642	0.63053	0.956704	-0.480981
2010	ABCC4	0.0010299	2.91127	0.489106	0.630582	0.956704	0.480908
2010	FIZ1	0.00193149	2.92724	0.489201	0.630582	0.956704	0.480908
2010	SERPINB8	-0.00137598	2.93246	-0.489157	0.630666	0.956704	-0.48079
2010	ATP2C1	-0.0021891	2.93212	-0.489397	0.63073	0.956704	-0.480699
2010	HAVCR1P1	-0.00126503	2.90492	-0.485335	0.630745	0.956704	-0.480678
2010	AP1G1	-0.00214575	2.98529	-0.488631	0.630825	0.956704	-0.480566
2010	UEVLD	-0.00145779	2.91465	-0.488386	0.630952	0.956704	-0.480388
2010	APBB3	-0.00377999	3.00295	-0.488778	0.631024	0.956704	-0.480286
2010	ALCAM	0.00260003	2.93722	0.484863	0.631076	0.956704	0.480213
2010	MTMR12	-0.00161559	2.92826	-0.48796	0.631082	0.956704	-0.480205
2010	LAP3P2	-0.00274511	2.93098	-0.487899	0.631096	0.956704	-0.480184
2010	FSTL4	0.00721713	2.98644	0.484341	0.631443	0.956704	0.479697
2010	HK3	0.004617	3.0642	0.487838	0.631496	0.956704	0.479623
2010	CTSE	0.00104456	2.90945	0.487498	0.631523	0.956704	0.479584
2010	ELF1	0.00560876	3.25013	0.484207	0.631536	0.956704	0.479565
2010	TCN2	0.00136042	2.90947	0.487427	0.631685	0.956704	0.479356
2010	EPB42	0.0102104	3.19465	0.487721	0.631691	0.956704	0.479348
2010	FAM241A	0.0024565	2.94606	0.48391	0.631745	0.956704	0.479272
2010	PMM2	0.00149033	2.93051	0.487416	0.63196	0.956888	0.47897
2010	DEPDC5	0.00149758	2.9152	0.486551	0.632106	0.956968	0.478765
2010	REPS2	-0.00329709	2.96149	-0.486674	0.632294	0.957054	-0.478501
2010	ADAM17	-0.00451469	2.97004	-0.48582	0.632563	0.957054	-0.478123
2010	RBM42	-0.00467396	3.00052	-0.482698	0.632596	0.957054	-0.478076
2010	RPL23AP65	-0.00528536	3.68279	-0.485347	0.633015	0.957054	-0.477488
2010	ANKRD23	-0.00169558	2.91301	-0.481946	0.633124	0.957054	-0.477334
2010	DNAJC15	0.00131272	2.93083	0.485342	0.633195	0.957054	0.477235
2010	SH3GLB2	-0.00569904	3.16716	-0.48184	0.633199	0.957054	-0.47723
2010	LY6E	0.0101206	3.27731	0.48574	0.633251	0.957054	0.477156
2010	DHX34	0.00255735	2.95367	0.484917	0.633676	0.957054	0.47656
2010	ITPRIP	0.00573708	3.15367	0.484729	0.633681	0.957054	0.476552
2010	CLN5	-0.00181384	2.92038	-0.484199	0.633688	0.957054	-0.476542
2010	CARD6	-0.00123163	2.90705	-0.481118	0.633706	0.957054	-0.476517
2010	ALX3	0.0011634	2.91261	0.484407	0.63393	0.957054	0.476203
2010	ZNF410	-0.00249406	2.97621	-0.480684	0.634011	0.957054	-0.476089
2010	MCOLN3	0.00121046	2.90694	0.480417	0.634199	0.957054	0.475825
2010	SNX1	-0.00112339	2.93132	-0.483408	0.634258	0.957054	-0.475742
2010	MIR877	0.00210162	2.92833	0.483126	0.634279	0.957054	0.475712
2010	HIF1AN	-0.00187436	2.93987	-0.484125	0.63429	0.957054	-0.475698
2010	RPL39L	0.0019327	2.92073	0.480244	0.634321	0.957054	0.475654
2010	SEMA4D	0.00425714	3.27887	0.483697	0.634538	0.957054	0.475349
2010	CHMP2A	-0.00290196	3.0925	-0.483479	0.634574	0.957054	-0.475299
2010	PLBD1	0.00614589	3.3456	0.483369	0.634639	0.957054	0.475208
2010	CXCL17	0.00129881	2.90323	0.479766	0.634657	0.957054	0.475182
2010	CYP27A1	0.00550029	3.06143	0.483553	0.634917	0.957054	0.474817
2010	DNM1L	0.00203409	2.93036	0.482325	0.634954	0.957054	0.474766
2010	NECAP1	-0.00250562	3.03349	-0.482245	0.63512	0.957054	-0.474533
2010	P2RX1	-0.00337448	2.96104	-0.482517	0.635261	0.957054	-0.474335
2010	PDZD8	-0.00238154	2.92059	-0.481768	0.635295	0.957054	-0.474287
2010	FKBPL	-0.000944206	2.90891	-0.481611	0.63539	0.957054	-0.474154
2010	RPS6P25	0.00175093	2.91691	0.481748	0.635456	0.957054	0.474062
2010	SNRPD2	0.00839954	3.29435	0.481468	0.635536	0.957054	0.47395
2010	CPD	0.00776886	3.05213	0.48151	0.635563	0.957054	0.473912
2010	MFAP3	0.00335728	2.96486	0.47839	0.635625	0.957054	0.473824
2010	MARCHF3	0.00116504	2.91598	0.481439	0.635663	0.957054	0.473772
2010	HOXB2	-0.00272531	2.93651	-0.48187	0.635786	0.957054	-0.473599
2010	NDUFA1	0.00633738	3.19715	0.481632	0.635794	0.957054	0.473588
2010	SNAPC3	-0.00202422	2.94489	-0.48122	0.635824	0.957054	-0.473546
2010	ITFG2	-0.00308704	2.97863	-0.481227	0.635833	0.957054	-0.473532
2010	RASGRP1	-0.00479685	3.0287	-0.481337	0.636161	0.957054	-0.473073
2010	TMEM268	-0.00150169	2.92118	-0.480713	0.636241	0.957054	-0.472962
2010	WRNIP1	0.00440625	3.01074	0.480263	0.636499	0.957054	0.4726
2010	LRCH4	-0.00610219	3.15924	-0.480266	0.636743	0.957054	-0.472258
2010	C9orf64	-0.00174979	2.92074	-0.479889	0.636807	0.957054	-0.472168
2010	CMIP	-0.00650205	3.32038	-0.479752	0.636819	0.957054	-0.472151
2010	PHF1	-0.00227575	2.94494	-0.476348	0.637063	0.957054	-0.471809
2010	RIC8B	-0.00217136	2.94532	-0.476336	0.637071	0.957054	-0.471798
2010	DERL2	-0.00153146	2.91713	-0.479376	0.637135	0.957054	-0.471709
2010	NEUROG1	0.00154793	2.90291	0.476135	0.637213	0.957054	0.471599
2010	RIN3	-0.00189509	2.93259	-0.479346	0.637269	0.957054	-0.471521
2010	TPST1	0.00364853	2.91804	0.483638	0.637553	0.957054	0.471122
2010	PTRHD1	-0.00144387	2.92426	-0.478448	0.637591	0.957054	-0.47107
2010	RPS26P47	0.00761872	3.25283	0.479512	0.637623	0.957054	0.471025
2010	PLXND1	-0.00209914	2.91912	-0.47541	0.637724	0.957054	-0.470884
2010	C11orf49	0.00114475	2.91389	0.47869	0.637769	0.957054	0.470821
2010	CNMD	-0.00131784	2.90619	-0.475346	0.637769	0.957054	-0.47082
2010	ZFPM1	0.00368802	2.96772	0.475319	0.637788	0.957054	0.470793
2010	PCDHB9	0.00990546	2.99329	0.475273	0.637821	0.957054	0.470748
2010	FBXL12	-0.0024358	2.95398	-0.47781	0.638017	0.957054	-0.470473
2010	HSPA1L	-0.00265118	2.97	-0.478339	0.638069	0.957054	-0.4704
2010	TSR1	0.00177298	2.92875	0.474833	0.638131	0.957054	0.470314
2010	UBAP1	-0.00393209	3.10183	-0.478083	0.638143	0.957054	-0.470296
2010	PCTP	0.00319402	2.94865	0.477883	0.638258	0.957054	0.470136
2010	EEF1A1P22	0.0059823	2.96052	0.476986	0.638585	0.957054	0.469678
2010	WDR73	0.00226544	2.91675	0.474157	0.638608	0.957054	0.469646
2010	DAD1	-0.00496791	3.27827	-0.4775	0.638609	0.957054	-0.469644
2010	ATP23	-0.00173611	2.92994	-0.477323	0.638713	0.957054	-0.469499
2010	BROX	0.00106111	2.89423	0.478382	0.638788	0.957054	0.469394
2010	POGLUT1	-0.00297545	3.01644	-0.476942	0.638909	0.957054	-0.469224
2010	RTTN	-0.0012746	2.93301	-0.476457	0.63893	0.957054	-0.469195
2010	MIR29B1	0.00215529	2.91291	0.473521	0.639056	0.957054	0.469019
2010	ADA2	-0.0027443	3.05679	-0.476579	0.639084	0.957054	-0.46898
2010	CCDC117	-0.00343806	2.99966	-0.473479	0.639085	0.957054	-0.468978
2010	FAM162A	0.00258575	2.91444	0.476527	0.639109	0.957054	0.468945
2010	GNAT2	0.00261421	2.89264	0.473045	0.639392	0.957054	0.468549
2010	CCR7	-0.0109821	3.26618	-0.477517	0.639394	0.957054	-0.468546
2010	LRRC15	0.0014755	2.91289	0.47591	0.639491	0.957054	0.468411
2010	MEA1	0.00240431	2.96144	0.475567	0.639584	0.957054	0.46828
2010	DIDO1	-0.00204823	2.97226	-0.476109	0.639717	0.957054	-0.468095
2010	RPS4Y2	-0.00356591	2.94597	-0.475683	0.639933	0.957054	-0.467792
2010	GZMK	0.00916988	3.11549	0.475967	0.639938	0.957054	0.467785
2010	ELOVL1	0.0020461	2.95806	0.475418	0.639994	0.957054	0.467707
2010	TPM1	0.00287224	2.96685	0.475544	0.640182	0.957054	0.467445
2010	ABCC3	-0.00241657	2.9478	-0.475548	0.640187	0.957054	-0.467437
2010	TTI1	-0.0015444	2.92725	-0.474872	0.640224	0.957054	-0.467386
2010	TMEM147	-0.00509285	3.04798	-0.471388	0.640561	0.957054	-0.466914
2010	MRPS2	0.00224215	2.94433	0.471283	0.640636	0.957054	0.466809
2010	LCP1	-0.00539051	3.63607	-0.474319	0.640766	0.957054	-0.466629
2010	PSMD4	-0.00389153	3.13288	-0.474086	0.640866	0.957054	-0.466489
2010	DDX21	-0.00534775	3.04668	-0.473583	0.640975	0.957054	-0.466336
2010	TMEM126B	0.00505835	2.97377	0.473536	0.641062	0.957054	0.466214
2010	THNSL1	0.00151383	2.91665	0.473335	0.641111	0.957054	0.466145
2010	MTO1	-0.00260303	2.98391	-0.473377	0.641311	0.957054	-0.465867
2010	ABHD16A	0.00295475	3.00441	0.473145	0.641313	0.957054	0.465864
2010	H3C10	0.00401911	2.9608	0.473785	0.641351	0.957054	0.46581
2010	XPA	-0.00181885	2.93166	-0.473045	0.64147	0.957054	-0.465645
2010	OGT	-0.00365524	3.18619	-0.473317	0.641509	0.957054	-0.46559
2010	FBXO3	0.00127075	2.9207	0.473164	0.641577	0.957054	0.465495
2010	SELENOS	-0.00340346	3.00299	-0.47381	0.64183	0.957054	-0.465142
2010	RAB24	-0.0021638	3.06811	-0.473113	0.64196	0.957054	-0.46496
2010	AUH	-0.00142518	2.92386	-0.47282	0.642041	0.957054	-0.464846
2010	MBOAT1	-0.00281434	2.98473	-0.472594	0.642102	0.957054	-0.464763
2010	CLEC4C	0.00124602	2.91673	0.472689	0.642135	0.957054	0.464715
2010	CCNJL	0.0033272	2.96485	0.472947	0.64217	0.957054	0.464667
2010	BASP1-AS1	0.00299872	2.92029	0.469098	0.64218	0.957054	0.464653
2010	TMEM223	0.00217703	2.92263	0.471845	0.642198	0.957054	0.464628
2010	DYRK4	0.00190579	2.94817	0.472384	0.642234	0.957054	0.464577
2010	TBC1D10C	-0.00651021	3.22667	-0.471694	0.642288	0.957054	-0.464502
2010	RHCE	-0.00123719	2.89451	-0.472025	0.642308	0.957054	-0.464475
2010	C21orf58	0.00801297	3.33714	0.472608	0.642324	0.957054	0.464451
2010	RBBP7	0.0053387	3.00908	0.471722	0.642557	0.957262	0.464127
2010	DLEU1	0.00115511	2.90979	0.471233	0.642856	0.957426	0.463709
2010	HSPA14	-0.00191483	2.93022	-0.470852	0.642942	0.957426	-0.463589
2010	TRAM1	-0.00557094	3.31837	-0.470957	0.642973	0.957426	-0.463546
2010	NT5M	-0.00168978	2.91165	-0.470881	0.643094	0.957426	-0.463378
2010	ARSA	-0.00179141	2.97126	-0.471278	0.643133	0.957426	-0.463322
2010	FSIP1	0.00125155	2.90834	0.470417	0.643503	0.957476	0.462806
2010	FAM207A	-0.00179302	2.92475	-0.472599	0.643652	0.957476	-0.462599
2010	KLHL6	-0.00268025	2.94553	-0.469845	0.643735	0.957476	-0.462482
2010	MAD2L1	-0.0015421	2.90888	-0.466728	0.643856	0.957476	-0.462314
2010	FEM1C	-0.00361225	3.01342	-0.46954	0.643871	0.957476	-0.462293
2010	JSRP1	-0.00090682	2.89106	-0.469715	0.643877	0.957476	-0.462284
2010	RPS7P11	0.00972402	3.02989	0.469263	0.644174	0.957476	0.461871
2010	ACPP	0.00293809	2.94228	0.468988	0.644194	0.957476	0.461843
2010	SLC25A11	-0.00197252	2.92743	-0.468612	0.644431	0.957476	-0.461512
2010	MTF1	0.00583017	2.99818	0.465882	0.644456	0.957476	0.461478
2010	FAM156B	0.0018462	2.97978	0.469147	0.644591	0.957476	0.46129
2010	NAMPT	-0.0126974	3.34235	-0.468368	0.644681	0.957476	-0.461164
2010	CACNA1S	-0.00152999	2.91976	-0.468364	0.644866	0.957476	-0.460907
2010	FSIP2	-0.00106167	2.89781	-0.468541	0.644884	0.957476	-0.460881
2010	PEF1	-0.00293717	2.97425	-0.465257	0.644898	0.957476	-0.460861
2010	C17orf102	0.000972921	2.90405	0.465248	0.644905	0.957476	0.460852
2010	PRRC2A	-0.0022618	2.93688	-0.465214	0.644929	0.957476	-0.460818
2010	GSK3B	-0.00487016	3.0316	-0.46809	0.644955	0.957476	-0.460783
2010	WDR46	-0.00235168	2.95373	-0.467839	0.645226	0.957476	-0.460404
2010	PPIAP66	0.00517999	2.98308	0.467559	0.645548	0.957476	0.459955
2010	FRMPD2B	0.00496102	2.96674	0.467097	0.645678	0.957476	0.459775
2010	HNRNPH1	0.00503757	3.10785	0.467164	0.645728	0.957476	0.459705
2010	IRF2BPL	0.00610966	3.12766	0.46791	0.645806	0.957476	0.459597
2010	RB1CC1	0.00381015	2.99263	0.463956	0.64582	0.957476	0.459577
2010	ERP27	0.00154985	2.95163	0.467282	0.646078	0.957476	0.459218
2010	CEPT1	-0.00285394	3.0165	-0.466615	0.646264	0.957476	-0.458958
2010	HCST	-0.00566466	3.3001	-0.466067	0.64633	0.957476	-0.458867
2010	FBXL13	-0.0023067	2.92487	-0.465883	0.646653	0.957476	-0.458417
2010	ADRA2C	0.00652944	3.06393	0.466018	0.646662	0.957476	0.458404
2010	BTN3A2	-0.00387318	3.06843	-0.465941	0.646828	0.957476	-0.458173
2010	GSR	0.00292724	2.99241	0.46506	0.64694	0.957476	0.458018
2010	ASPSCR1	-0.00340474	3.00776	-0.465022	0.646947	0.957476	-0.458008
2010	VAMP8	-0.0081345	3.1943	-0.465001	0.64717	0.957476	-0.457697
2010	DAXX	-0.00213731	2.96173	-0.461849	0.647314	0.957476	-0.457496
2010	CYBA	-0.00474506	3.55668	-0.465076	0.647379	0.957476	-0.457407
2010	MRPL21	0.00226336	2.95502	0.465209	0.647453	0.957476	0.457304
2010	GABBR1	-0.00261408	2.92322	-0.464532	0.647568	0.957476	-0.457144
2010	WIPI1	-0.0024006	2.93994	-0.464718	0.647591	0.957476	-0.457111
2010	EPB41L5	-0.0019706	2.93522	-0.464869	0.647598	0.957476	-0.457101
2010	TMEM50B	-0.00242099	2.97651	-0.464464	0.647646	0.957476	-0.457035
2010	SLC37A3	0.00138932	2.92021	0.464303	0.647725	0.957476	0.456924
2010	RPL34	0.00143232	2.90965	0.464124	0.647752	0.957476	0.456888
2010	RPS5	-0.00706003	3.50474	-0.46368	0.64796	0.957476	-0.456598
2010	ELOB	0.00635529	3.32066	0.463846	0.647987	0.957476	0.456561
2010	DSCAM	0.00376427	2.95493	0.463707	0.648186	0.957476	0.456284
2010	ALPP	0.0115363	3.3805	0.460516	0.64826	0.957476	0.45618
2010	NCAM1	0.00149404	2.92005	0.463408	0.648401	0.957476	0.455985
2010	GNAI2	0.00801823	3.40307	0.46307	0.648452	0.957476	0.455913
2010	STX8	-0.00299057	2.97454	-0.463386	0.648564	0.957476	-0.455758
2010	ZBTB40	0.00326583	2.95157	0.459834	0.648744	0.957476	0.455507
2010	SLC22A4	0.00388619	2.99602	0.462939	0.648892	0.957476	0.455301
2010	FOXD4	-0.00230474	2.91362	-0.459585	0.648921	0.957476	-0.455261
2010	IFT52	0.00127042	2.91659	0.462608	0.649014	0.957476	0.455132
2010	SNCA	0.0105018	3.37268	0.46276	0.649178	0.957476	0.454905
2010	TECR	-0.00667502	3.13325	-0.458975	0.649354	0.957476	-0.454659
2010	SLC25A42	0.00544079	3.10075	0.458905	0.649405	0.957476	0.45459
2010	HLA-A	0.00421637	3.61759	0.461553	0.649548	0.957476	0.45439
2010	PARP11	-0.00119858	2.90154	-0.462943	0.649584	0.957476	-0.45434
2010	RBM48	-0.00122588	2.9233	-0.461813	0.649621	0.957476	-0.454289
2010	ZNF444	0.00241488	2.929	0.460999	0.64985	0.957476	0.453971
2010	TENT5C	0.010734	3.23298	0.461609	0.649976	0.957476	0.453796
2010	FCGR1A	0.00742682	2.94394	0.460761	0.649998	0.957476	0.453765
2010	GMEB2	-0.00329239	3.02132	-0.460567	0.650425	0.957476	-0.453172
2010	PIPSL	0.00265667	3.04391	0.460233	0.650556	0.957476	0.45299
2010	SND1-IT1	0.00437979	2.96981	0.457265	0.65057	0.957476	0.45297
2010	UBE2J1	-0.0048594	3.0572	-0.457127	0.650668	0.957476	-0.452834
2010	KLRC1	-0.00133264	2.91127	-0.460674	0.650772	0.957476	-0.45269
2010	ZC3H15	0.00302427	2.94663	0.4598	0.650819	0.957476	0.452625
2010	SAC3D1	0.00186801	2.94552	0.459488	0.650893	0.957476	0.452522
2010	RPL24	0.00777677	3.44565	0.459465	0.651018	0.957476	0.452348
2010	TOMM5	0.00303607	2.94022	0.45637	0.651206	0.957476	0.452087
2010	LRRC8C	-0.00154594	2.91345	-0.459556	0.651207	0.957476	-0.452086
2010	PKP2	0.00282145	2.92751	0.459325	0.651209	0.957476	0.452084
2010	SUCLG1	-0.00336077	3.06859	-0.460459	0.651373	0.957476	-0.451855
2010	DIAPH1	-0.00390041	3.06364	-0.458666	0.651569	0.957476	-0.451584
2010	ASAP2	-0.00110809	2.90637	-0.459029	0.651599	0.957476	-0.451542
2010	NAP1L1	0.00287346	3.01853	0.45822	0.652292	0.957476	0.450581
2010	DHX16	-0.00287148	3.0575	-0.458099	0.652294	0.957476	-0.450577
2010	PROCA1	-0.00127979	2.9131	-0.45793	0.652309	0.957476	-0.450556
2010	RIF1	0.00139211	2.90396	0.457585	0.652361	0.957476	0.450484
2010	KIAA0825	-0.00131542	2.90784	-0.454718	0.652382	0.957476	-0.450456
2010	IL4I1	-0.00134247	2.90231	-0.457316	0.652412	0.957476	-0.450414
2010	SPOCD1	-0.00192885	2.90448	-0.457793	0.652436	0.957476	-0.450381
2010	POTEE	0.00261715	2.92505	0.454597	0.652468	0.957476	0.450336
2010	UBQLN2	0.00578584	3.11829	0.457877	0.652548	0.957476	0.450225
2010	RAX2	0.00656479	3.02533	0.457571	0.65274	0.957476	0.44996
2010	RPL3P7	-0.00686965	3.51966	-0.456893	0.652756	0.957476	-0.449936
2010	GUSBP16	0.00268594	2.94042	0.45784	0.652765	0.957476	0.449924
2010	EPHA1	0.00189302	2.92451	0.454069	0.652844	0.957476	0.449815
2010	PHKA2	0.00272009	2.9944	0.457032	0.65285	0.957476	0.449807
2010	WDR47	0.001974	2.93033	0.454058	0.652852	0.957476	0.449804
2010	WDTC1	0.00167506	2.91467	0.456885	0.652853	0.957476	0.449802
2010	NEU1	-0.00264219	2.9833	-0.4539	0.652965	0.957476	-0.449647
2010	FIP1L1	-0.00176077	2.938	-0.456723	0.65298	0.957476	-0.449626
2010	DCAF4	0.00146829	2.91862	0.456784	0.653057	0.957476	0.449519
2010	SLC18B1	-0.0020415	2.95328	-0.456992	0.653109	0.957476	-0.449447
2010	IL27RA	0.00711907	3.078	0.456299	0.653247	0.957476	0.449256
2010	MAP3K12	0.00131234	2.91915	0.456259	0.653264	0.957476	0.449233
2010	UBE2HP1	0.00460653	2.97388	0.456479	0.653308	0.957476	0.449171
2010	LINC00907	-0.00156428	2.90016	-0.456184	0.653333	0.957476	-0.449137
2010	RCHY1	-0.00187677	2.91395	-0.453382	0.653333	0.957476	-0.449137
2010	MAD2L1BP	-0.00174147	2.98307	-0.456445	0.653344	0.957476	-0.449122
2010	HOXD3	-0.001566	2.91731	-0.456311	0.653478	0.957476	-0.448936
2010	GBP2	0.00652206	3.36168	0.456136	0.653581	0.957476	0.448794
2010	RSPH10B	0.00118805	2.9092	0.456147	0.653595	0.957476	0.448774
2010	GDF1	0.00501481	2.98843	0.456078	0.653677	0.957476	0.448659
2010	TCL1A	0.00198185	2.91968	0.455803	0.653898	0.957476	0.448353
2010	SERPINH1	0.00131055	2.90946	0.452415	0.654022	0.957476	0.448181
2010	HCLS1	-0.00496628	3.50702	-0.455853	0.654116	0.957476	-0.448052
2010	MED10	-0.00258892	2.99261	-0.452262	0.654131	0.957476	-0.44803
2010	FBXO33	0.00340463	3.05868	0.454917	0.654155	0.957476	0.447997
2010	LOC642590	0.00204703	3.01246	0.45189	0.654397	0.957476	0.447662
2010	EVI2B	0.00416193	3.24345	0.451726	0.654513	0.957476	0.447501
2010	ARMH3	0.0025186	2.97115	0.45172	0.654518	0.957476	0.447495
2010	PLEC	0.00142653	2.92023	0.451711	0.654524	0.957476	0.447486
2010	MASTL	-0.000738466	2.89652	-0.451662	0.654559	0.957476	-0.447438
2010	SSR4	-0.00632107	3.26366	-0.454177	0.654673	0.957476	-0.447279
2010	LRMDA	-0.002101	2.91201	-0.45495	0.654682	0.957476	-0.447268
2010	ATP6V0A2	-0.00227277	2.94795	-0.451464	0.6547	0.957476	-0.447242
2010	OPRL1	-0.00388618	3.04735	-0.45466	0.654747	0.957476	-0.447177
2010	HAVCR2	-0.00391982	3.10212	-0.457551	0.654935	0.957476	-0.446917
2010	SMIM1	0.0127002	3.25392	0.454552	0.655032	0.957476	0.446782
2010	DBR1	-0.00120715	2.92157	-0.453961	0.655133	0.957476	-0.446643
2010	MGST3	-0.00594819	3.08447	-0.454252	0.655141	0.957476	-0.446631
2010	HECTD2	0.00162884	2.9192	0.450812	0.655165	0.957476	0.446599
2010	VCPIP1	0.00305484	2.9704	0.450785	0.655184	0.957476	0.446572
2010	PHF10	0.00148372	2.9287	0.453382	0.655491	0.957476	0.446148
2010	RRM2B	0.00383682	2.95109	0.450164	0.655627	0.957476	0.445958
2010	CYB561D1	-0.00252569	3.06757	-0.452983	0.655646	0.957476	-0.445932
2010	SAMM50	-0.00404902	3.02162	-0.452777	0.655692	0.957476	-0.445868
2010	NUMA1	-0.00205171	2.95185	-0.44977	0.655908	0.957476	-0.445569
2010	CLIC3	-0.00704206	3.03585	-0.452864	0.655914	0.957476	-0.445562
2010	PRPSAP2	-0.00183184	3.03197	-0.453125	0.65608	0.957476	-0.445332
2010	GTF2H3	-0.00147351	2.92515	-0.449437	0.656146	0.957476	-0.445241
2010	SERPINA10	-0.0038035	2.96805	-0.452092	0.656147	0.957476	-0.445239
2010	BCRP7	-0.00299616	2.96279	-0.45225	0.656152	0.957476	-0.445232
2010	CALM2	0.00481892	3.45559	0.449108	0.656381	0.957476	0.444916
2010	TNPO2	-0.00318084	3.06463	-0.452126	0.656398	0.957476	-0.444892
2010	BNIP3L	0.00682115	3.06502	0.45147	0.656777	0.957476	0.444368
2010	ARIH2	-0.00362114	3.05391	-0.448518	0.656802	0.957476	-0.444333
2010	LINC00957	0.0127599	3.34669	0.448402	0.656885	0.957476	0.444219
2010	CBLB	-0.00249479	2.99382	-0.451165	0.656942	0.957476	-0.444139
2010	RBKS	-0.000884731	2.92	-0.451811	0.656944	0.957476	-0.444137
2010	HNRNPC	0.00380746	3.02974	0.448164	0.657055	0.957476	0.443983
2010	ABHD17B	0.0037073	2.93471	0.450872	0.657061	0.957476	0.443975
2010	THOC3	-0.00160248	2.94151	-0.451306	0.65713	0.957476	-0.443879
2010	HHLA3	-0.00218449	2.92968	-0.450757	0.65717	0.957476	-0.443824
2010	STK24	-0.00228546	3.12582	-0.451303	0.657177	0.957476	-0.443815
2010	CLC	-0.0160867	3.22499	-0.450941	0.657329	0.957476	-0.443604
2010	TUBA1A	-0.00423445	3.41757	-0.450994	0.657345	0.957476	-0.443582
2010	TBCE	0.00210801	2.93374	0.450193	0.657452	0.957476	0.443434
2010	JMJD1C	0.00604615	3.05079	0.446914	0.657947	0.957476	0.442749
2010	LITAF	0.00490445	3.59553	0.449972	0.65796	0.957476	0.442732
2010	JDP2	-0.00263257	2.9419	-0.446707	0.658095	0.957476	-0.442544
2010	USB1	-0.00562054	3.1214	-0.449624	0.658108	0.957476	-0.442526
2010	NOB1	0.00204778	2.92157	0.446673	0.658119	0.957476	0.442511
2010	S1PR1	0.00386144	3.03991	0.449781	0.6582	0.957476	0.442399
2010	GPER1	0.0011092	2.89696	0.451847	0.658243	0.957476	0.442341
2010	SHCBP1	-0.00590575	3.66852	-0.449391	0.65828	0.957476	-0.442289
2010	WDR59	-0.00261334	3.00216	-0.449137	0.658364	0.957476	-0.442173
2010	HCAR3	-0.00286723	2.97572	-0.449408	0.658442	0.957476	-0.442066
2010	STAT2	-0.00442141	3.20888	-0.449147	0.658514	0.957476	-0.441966
2010	HSPBP1	-0.000749851	2.90746	-0.449049	0.658567	0.957476	-0.441893
2010	NAAA	-0.00266176	3.0245	-0.449536	0.658567	0.957476	-0.441892
2010	RPS12P11	0.00155808	2.90834	0.448795	0.658584	0.957476	0.441868
2010	ANGEL2	0.00350513	3.05324	0.448672	0.658824	0.957476	0.441537
2010	GRWD1	-0.00272323	2.94076	-0.448106	0.658904	0.957476	-0.441427
2010	KPNA4	-0.0037447	3.07815	-0.448246	0.658914	0.957476	-0.441413
2010	ACTR6	0.00214345	2.91431	0.448314	0.65893	0.957476	0.441392
2010	RASSF1	-0.002329	2.97453	-0.448473	0.659046	0.95751	-0.441231
2010	LOC100132287	-0.00125514	2.91457	-0.447938	0.659244	0.957631	-0.440957
2010	MTX1	-0.00199938	2.98933	-0.447999	0.659594	0.957631	-0.440474
2010	KIFC3	0.00273517	2.90824	0.447145	0.659651	0.957631	0.440396
2010	MED6	0.00243035	3.06849	0.447534	0.659675	0.957631	0.440363
2010	ATF6B	0.00119035	2.92282	0.444471	0.659693	0.957631	0.440336
2010	RPL7AP70	-0.00549084	3.30148	-0.447311	0.659758	0.957631	-0.440247
2010	HK2	-0.00332962	2.9714	-0.444348	0.659782	0.957631	-0.440214
2010	ATG3	0.00421111	3.08394	0.446781	0.65997	0.957687	0.439954
2010	ETV3	0.00124913	2.92444	0.446632	0.660007	0.957687	0.439903
2010	INO80E	0.00382927	2.97949	0.44377	0.660195	0.957824	0.439644
2010	SLC26A8	-0.00104922	2.91374	-0.44641	0.660607	0.95824	-0.439076
2010	IER5	-0.00205212	2.99428	-0.447256	0.66076	0.95824	-0.438864
2010	DDX52	-0.00207923	2.95672	-0.445819	0.660762	0.95824	-0.438862
2010	BCL2L12	-0.00222642	2.98395	-0.442789	0.660897	0.958301	-0.438675
2010	C14orf93	-0.00297158	2.97244	-0.442436	0.66115	0.958531	-0.438327
2010	SLMAP	0.0031393	3.01188	0.444933	0.661426	0.958616	0.437946
2010	CLSTN1	-0.00472027	3.05439	-0.441976	0.661479	0.958616	-0.437872
2010	RNF181	-0.00424935	3.12767	-0.441522	0.661805	0.958616	-0.437423
2010	FOXK1	0.00252843	2.95401	0.444285	0.661806	0.958616	0.437421
2010	ZNF524	0.00368855	3.00439	0.441306	0.661959	0.958616	0.43721
2010	RPL29P11	-0.00640695	3.46204	-0.443744	0.662021	0.958616	-0.437124
2010	WAC	0.0032031	3.09749	0.444009	0.662076	0.958616	0.437049
2010	ATOX1	-0.00427984	3.01561	-0.444114	0.662199	0.958616	-0.436879
2010	ASS1	-0.00331764	3.002	-0.443471	0.662311	0.958616	-0.436724
2010	HELLS	0.00128719	2.90321	0.440791	0.662328	0.958616	0.436701
2010	NXT2	0.00133151	2.91918	0.443684	0.662364	0.958616	0.436651
2010	PCCA	-0.00111235	2.92205	-0.443941	0.662392	0.958616	-0.436613
2010	CSNK1G2	0.0034144	3.38544	0.443289	0.662422	0.958616	0.436572
2010	LIN7A	0.00126472	2.90174	0.439981	0.662908	0.958999	0.435902
2010	MBNL2	0.0024483	2.93163	0.442395	0.663025	0.958999	0.435741
2010	RPLP2	-0.00405211	3.78453	-0.442633	0.663129	0.958999	-0.435597
2010	SERPINB9P1	0.00098011	2.90476	0.441779	0.663413	0.958999	0.435207
2010	MARCHF6	-0.00514758	3.018	-0.441685	0.66349	0.958999	-0.4351
2010	TMEM273	-0.00203138	2.93377	-0.441608	0.663666	0.958999	-0.434857
2010	HNRNPA2B1	0.00422607	3.1805	0.441799	0.663796	0.958999	0.434678
2010	NCKAP5L	-0.00180958	2.9371	-0.441883	0.663855	0.958999	-0.434597
2010	LCE1B	-0.000963061	2.90722	-0.438272	0.664133	0.958999	-0.434214
2010	NUDT7	0.00196694	2.93025	0.440901	0.664134	0.958999	0.434212
2010	ACAA2	0.00304189	2.97644	0.44147	0.664162	0.958999	0.434174
2010	DDX58	0.00185189	2.94308	0.44128	0.664199	0.958999	0.434123
2010	PPP2R2B	-0.00261675	2.98433	-0.438117	0.664245	0.958999	-0.43406
2010	HACD2	0.00290377	3.00639	0.441233	0.664311	0.958999	0.433968
2010	AGGF1	-0.00122088	2.94654	-0.440901	0.664341	0.958999	-0.433928
2010	TRIM14	0.00114463	2.88997	0.440206	0.664578	0.958999	0.433602
2010	SYTL3	-0.00376013	2.99379	-0.440334	0.664695	0.958999	-0.43344
2010	MYOM2	-0.00544377	3.05061	-0.441012	0.664706	0.958999	-0.433425
2010	TUBB7P	0.00168897	2.90602	0.439851	0.664978	0.958999	0.433051
2010	NTN3	0.00292963	2.92719	0.439503	0.665125	0.958999	0.432848
2010	GTF2IRD1	0.00151545	2.90998	0.439282	0.665207	0.958999	0.432735
2010	MARCKS	-0.00778899	3.29094	-0.439504	0.665235	0.958999	-0.432697
2010	SH3BP5L	-0.00214723	2.9508	-0.439651	0.665242	0.958999	-0.432688
2010	RARS1	0.00283393	3.06459	0.439145	0.665462	0.958999	0.432384
2010	ZNF589	0.00220626	2.92023	0.439295	0.665487	0.958999	0.43235
2010	TENT4B	0.00377998	2.98876	0.439096	0.665516	0.958999	0.432311
2010	NPHP3	-0.00257084	2.93888	-0.439171	0.665526	0.958999	-0.432296
2010	PPP2R5E	-0.00403267	3.05927	-0.436257	0.665579	0.958999	-0.432223
2010	SYNCRIP	0.0018455	2.97451	0.439293	0.665804	0.958999	0.431914
2010	RAB12	-0.00322983	2.96519	-0.438615	0.665878	0.958999	-0.431812
2010	CCNQ	-0.00209133	2.95934	-0.438741	0.665926	0.958999	-0.431747
2010	SNAP23	0.00552832	3.06507	0.438161	0.666	0.958999	0.431644
2010	POLR1C	-0.00226949	2.96407	-0.438206	0.666062	0.958999	-0.43156
2010	SNORA59A	0.0010153	2.90567	0.438267	0.666074	0.958999	0.431542
2010	MED24	-0.00174041	2.93434	-0.43807	0.666179	0.958999	-0.431399
2010	DDIT3	0.00191537	2.91692	0.438112	0.666201	0.958999	0.431368
2010	IL18RAP	0.00674328	3.17328	0.4386	0.6663	0.958999	0.431232
2010	CITED4	0.00184412	2.91205	0.437745	0.666318	0.958999	0.431207
2010	APH1B	0.00315822	3.00112	0.438079	0.66633	0.958999	0.431191
2010	DPY19L1	0.00148567	2.9376	0.434999	0.666483	0.959085	0.43098
2010	POMGNT2	-0.00193891	2.92485	-0.437489	0.666775	0.959273	-0.430578
2010	PSMB1	0.00415654	3.29844	0.438029	0.6668	0.959273	0.430544
2010	RAB27A	0.00343338	3.02423	0.437078	0.666932	0.959274	0.430363
2010	GZMA	0.00835658	3.14268	0.437433	0.666988	0.959274	0.430285
2010	CHMP3	-0.00394278	2.9972	-0.437063	0.667109	0.959313	-0.430119
2010	UBE2E1	0.00255029	3.04802	0.437321	0.667427	0.959465	0.429682
2010	MMS19	-0.00306767	3.04659	-0.436387	0.667428	0.959465	-0.42968
2010	CDC5L	0.002901	2.93076	0.43618	0.667495	0.959465	0.429589
2010	LINC00926	0.00194753	2.92725	0.436123	0.667619	0.959509	0.429419
2010	SLC16A12	0.00621884	3.63429	0.436277	0.667935	0.959615	0.428984
2010	LOC730234	-0.00116996	2.91726	-0.436112	0.667965	0.959615	-0.428943
2010	CLIP2	-0.00121959	2.91825	-0.435406	0.668021	0.959615	-0.428865
2010	PPP1R14A	-0.00161442	2.92571	-0.435612	0.668066	0.959615	-0.428803
2010	TMEM184C	-0.0016653	2.93824	-0.435024	0.668303	0.959821	-0.428478
2010	HSPA6	0.00438243	3.16906	0.435488	0.66853	0.960013	0.428166
2010	MS4A2	0.00191208	2.91196	0.434709	0.668769	0.960222	0.427837
2010	JMJD7-PLA2G4B	-0.00506518	3.07474	-0.434304	0.668949	0.960279	-0.427591
2010	TMUB1	0.00363268	2.99736	0.431503	0.668996	0.960279	0.427526
2010	PPA1	-0.00445513	3.11576	-0.434391	0.66923	0.96048	-0.427206
2010	PTGFRN	0.00132022	2.91076	0.433751	0.669389	0.960496	0.426987
2010	RENBP	-0.00286532	3.01423	-0.43358	0.669547	0.960496	-0.426769
2010	PATE2	-0.00597003	3.00078	-0.433332	0.669643	0.960496	-0.426638
2010	GNA12	0.00137695	2.92725	0.433736	0.66968	0.960496	0.426587
2010	TIPRL	0.000997346	2.92583	0.433557	0.669709	0.960496	0.426548
2010	FERMT3	-0.00357582	3.12372	-0.432602	0.670036	0.960701	-0.426098
2010	ARHGAP30	-0.00329622	3.20119	-0.433067	0.670039	0.960701	-0.426095
2010	TRIM5	0.00157533	2.94446	0.432886	0.670321	0.960972	0.425707
2010	XPO4	-0.00215622	2.95241	-0.432078	0.67057	0.961064	-0.425366
2010	METAP2	0.00262653	2.99554	0.43248	0.670632	0.961064	0.425281
2010	CAPZA1	0.00671844	2.96423	0.431844	0.670667	0.961064	0.425233
2010	GUSBP4	0.00141906	2.92033	0.431848	0.670977	0.961201	0.424808
2010	MANSC1	0.00305037	2.95705	0.431896	0.671035	0.961201	0.424728
2010	VPS36	0.00339545	3.00416	0.431238	0.671254	0.961201	0.424427
2010	CASP5	-0.00207344	2.9006	-0.43114	0.671401	0.961201	-0.424226
2010	TAGAP	0.00306186	3.04935	0.430835	0.67146	0.961201	0.424146
2010	PTTG1IP	0.00299042	3.20017	0.430904	0.671467	0.961201	0.424135
2010	CWC27	0.00225861	2.94048	0.430636	0.671607	0.961201	0.423944
2010	PDS5A	0.0019053	2.98944	0.430524	0.67177	0.961201	0.423721
2010	RNPC3P1	-0.00144104	2.91108	-0.43023	0.67191	0.961201	-0.423528
2010	DNA2	-0.00234078	2.92982	-0.430326	0.672006	0.961201	-0.423397
2010	CAV1	-0.00126889	2.90208	-0.42973	0.67206	0.961201	-0.423323
2010	IPP	0.00217633	2.92409	0.430116	0.672127	0.961201	0.423231
2010	TXK	0.00338871	2.97537	0.429784	0.672161	0.961201	0.423184
2010	SMIM29	0.00107964	2.9169	0.427076	0.672184	0.961201	0.423152
2010	CMTR1	-0.00158242	2.91759	-0.429587	0.672212	0.961201	-0.423114
2010	CFB	-0.00114451	2.90332	-0.426903	0.672308	0.961201	-0.422982
2010	LRR1	-0.000748068	2.91448	-0.429996	0.672504	0.961201	-0.422715
2010	NFKBIZ	-0.00451485	3.11384	-0.429528	0.672531	0.961201	-0.422677
2010	PRDX2	-0.00472172	3.0629	-0.429429	0.672566	0.961201	-0.422629
2010	SIMC1	-0.00126739	2.92573	-0.430366	0.672635	0.961201	-0.422535
2010	DCAF11	-0.00292819	2.98507	-0.42877	0.672918	0.961471	-0.422147
2010	CHCHD3	-0.00157676	2.92659	-0.428315	0.673153	0.961641	-0.421825
2010	HMGN2P24	0.00247206	2.92348	0.428001	0.673223	0.961641	0.421728
2010	C1orf122	0.0020082	2.9384	0.425331	0.673442	0.961714	0.421429
2010	MT1X	0.00545434	3.0498	0.42822	0.673462	0.961714	0.421401
2010	PIAS4	-0.0039092	3.07532	-0.424644	0.673938	0.962132	-0.42075
2010	NMRK1	-0.00181984	2.97093	-0.427894	0.673942	0.962132	-0.420744
2010	ARRDC3	0.00338968	2.96585	0.426853	0.674044	0.962144	0.420604
2010	USP27X-AS1	-0.00143661	2.9133	-0.424144	0.674299	0.962218	-0.420256
2010	RBBP8	0.00135096	2.90651	0.427175	0.674421	0.962218	0.420088
2010	STAM2	-0.00153727	2.92807	-0.426682	0.674434	0.962218	-0.42007
2010	ZNF564	0.00164201	2.9148	0.426381	0.674586	0.962218	0.419862
2010	TPM2	-0.00215864	2.91985	-0.426337	0.67471	0.962218	-0.419693
2010	YIPF3	0.00554301	3.19855	0.42535	0.675173	0.962218	0.419059
2010	SMAD5	-0.0025689	2.94175	-0.422901	0.675196	0.962218	-0.419028
2010	STIM1	0.00308684	2.98457	0.422858	0.675227	0.962218	0.418985
2010	TMEM51	-0.00161512	2.91341	-0.425082	0.675388	0.962218	-0.418765
2010	SLC2A5	0.000871373	2.91218	0.425325	0.675427	0.962218	0.418711
2010	SNHG17	-0.00253674	2.95235	-0.425578	0.675463	0.962218	-0.418662
2010	GDPD4	0.00150735	2.91522	0.42474	0.67564	0.962218	0.41842
2010	LOC153684	0.00251492	2.94881	0.425474	0.675722	0.962218	0.418307
2010	RPRD1A	-0.00150754	2.96325	-0.424791	0.675764	0.962218	-0.418251
2010	GTPBP8	0.00143378	2.92625	0.424285	0.676137	0.962218	0.417741
2010	GPR89B	0.00222623	2.94489	0.421583	0.676148	0.962218	0.417725
2010	MGRN1	0.00406825	2.99548	0.423879	0.676237	0.962218	0.417604
2010	CERK	-0.00246764	3.0989	-0.424539	0.676262	0.962218	-0.417569
2010	ZDHHC12	0.00238429	2.96004	0.424645	0.676278	0.962218	0.417547
2010	CXorf40B	-0.00206327	2.9534	-0.424196	0.676296	0.962218	-0.417523
2010	ERVW-1	0.002275	2.91651	0.421364	0.676306	0.962218	0.417509
2010	HNRNPA3P1	0.000917278	2.90608	0.42397	0.676319	0.962218	0.417492
2010	SUPT20H	-0.00246363	2.96898	-0.424676	0.676339	0.962218	-0.417464
2010	C16orf87	0.00146871	2.91231	0.424081	0.676345	0.962218	0.417455
2010	ALG6	0.00260267	2.95169	0.42412	0.676567	0.962273	0.417153
2010	SIPA1L3	-0.0018868	2.93221	-0.423661	0.676572	0.962273	-0.417146
2010	GMPR2	0.00285734	3.09557	0.423064	0.676778	0.962279	0.416864
2010	SNORA7B	-0.00226688	2.94409	-0.420616	0.676847	0.962279	-0.41677
2010	LINC01002	0.00191141	2.91356	0.423566	0.676857	0.962279	0.416756
2010	GLTP	0.00360653	3.20678	0.4233	0.677045	0.962316	0.416499
2010	BPGM	0.00341902	2.94282	0.423203	0.677141	0.962316	0.416367
2010	GRK2	-0.00491031	3.39964	-0.42292	0.677164	0.962316	-0.416336
2010	MTHFD2	-0.00211285	2.92826	-0.422592	0.677445	0.962406	-0.415952
2010	ZZZ3	0.00193182	2.93978	0.422098	0.67754	0.962406	0.415822
2010	MIR223	0.00347676	2.98909	0.422963	0.677587	0.962406	0.415758
2010	SNORD104	0.00232546	2.92984	0.419316	0.677787	0.962406	0.415485
2010	WWP1	-0.00306595	3.02241	-0.422289	0.677894	0.962406	-0.415338
2010	POLR2J2	0.00371163	3.0091	0.422177	0.677993	0.962406	0.415204
2010	NDUFAF7	0.00360281	2.94337	0.418939	0.678059	0.962406	0.415113
2010	E2F2	-0.00927673	3.16095	-0.421845	0.67809	0.962406	-0.41507
2010	PTGS1	0.00187667	2.97653	0.421992	0.67812	0.962406	0.415031
2010	CHST2	-0.00198601	2.91562	-0.418699	0.678233	0.962406	-0.414876
2010	RNF38	-0.00187119	2.97874	-0.418549	0.678341	0.962406	-0.414727
2010	PGGT1B	-0.00110317	2.90515	-0.421126	0.678355	0.962406	-0.414709
2010	SEMA4A	-0.00515044	3.07952	-0.421399	0.678446	0.962406	-0.414584
2010	BOD1	-0.00214067	2.92518	-0.420498	0.678804	0.962671	-0.414096
2010	AFMID	-0.00284754	2.93267	-0.420632	0.678821	0.962671	-0.414072
2010	SAT2	-0.00327791	3.00044	-0.417309	0.679239	0.963068	-0.413502
2010	EIF2AK4	0.00757031	3.09594	0.417241	0.679289	0.963068	0.413434
2010	C7orf57	-0.000923937	2.90261	-0.419336	0.67959	0.963179	-0.413023
2010	CASP3	0.00291819	2.96082	0.418767	0.679939	0.963179	0.412547
2010	GPSM3	0.0070294	3.41759	0.418906	0.679961	0.963179	0.412516
2010	KIAA0040	0.00129617	2.93211	0.416294	0.679974	0.963179	0.412499
2010	MYO1G	-0.00623224	3.16808	-0.41627	0.679991	0.963179	-0.412475
2010	CAMK1G	0.00668362	3.02615	0.418774	0.679992	0.963179	0.412474
2010	CEBPB	0.00509526	3.51936	0.419132	0.680024	0.963179	0.412431
2010	SUPT6H	-0.00147114	2.90925	-0.415967	0.680211	0.963297	-0.412176
2010	DDR1	0.00244024	2.93526	0.418293	0.680294	0.963297	0.412061
2010	UCKL1	0.00468679	2.99324	0.41566	0.680433	0.963361	0.411872
2010	TBX19	0.000998614	2.91513	0.41795	0.680528	0.963361	0.411743
2010	VASH1	-0.00152037	2.92945	-0.418465	0.680701	0.963377	-0.411507
2010	MPZL3	-0.00126916	2.89937	-0.415198	0.680768	0.963377	-0.411415
2010	TSPAN2	0.00159812	2.91391	0.415126	0.68082	0.963377	0.411345
2010	ITSN1	0.00103588	2.91326	0.417588	0.681128	0.963452	0.410924
2010	TEPSIN	0.00173683	2.92908	0.417323	0.681138	0.963452	0.410911
2010	TC2N	-0.00205301	2.92946	-0.417289	0.681154	0.963452	-0.410888
2010	TWSG1	0.00130291	2.92731	0.416841	0.681412	0.963656	0.410538
2010	TMX3	0.00276302	2.9349	0.417192	0.68152	0.963656	0.41039
2010	ZBTB42	-0.00201013	2.93417	-0.416599	0.681722	0.963656	-0.410114
2010	TRAPPC2	0.00310077	3.06862	0.416296	0.681742	0.963656	0.410087
2010	CLDN11	-0.000738542	2.90423	-0.416227	0.681769	0.963656	-0.410051
2010	IGF2BP1	-0.00245703	2.92395	-0.416463	0.681976	0.963816	-0.409769
2010	FBXL16	0.00162277	2.91735	0.416076	0.682075	0.963824	0.409634
2010	KIF20B	-0.00180687	2.92179	-0.41218	0.682956	0.964307	-0.408433
2010	UBE2L6	-0.00496201	3.25234	-0.414659	0.683033	0.964307	-0.408327
2010	MIER1	0.00326851	3.00108	0.412038	0.683059	0.964307	0.408293
2010	CDC25B	-0.00638877	3.11072	-0.4142	0.683146	0.964307	-0.408174
2010	METTL3	0.00213989	2.97166	0.414681	0.68318	0.964307	0.408128
2010	MTA2	-0.00382584	3.04486	-0.411852	0.683194	0.964307	-0.408109
2010	SH3TC1	-0.00193156	2.92331	-0.414846	0.683311	0.964307	-0.407949
2010	TESK2	-0.00147202	2.92334	-0.414309	0.683318	0.964307	-0.40794
2010	PUS7	-0.00195612	2.93631	-0.411518	0.683436	0.964307	-0.407779
2010	LOC100131360	-0.00129241	2.91558	-0.413888	0.683442	0.964307	-0.407771
2010	ZCCHC17	-0.00194534	2.95892	-0.414177	0.68345	0.964307	-0.40776
2010	PSG9	-0.0028733	2.93028	-0.413409	0.683841	0.964577	-0.407227
2010	MYPOP	-0.00236506	3.05258	-0.41326	0.684147	0.964577	-0.406811
2010	CFP	-0.00410917	3.03383	-0.412853	0.684187	0.964577	-0.406756
2010	PFAS	0.00162478	2.92369	0.412901	0.684257	0.964577	0.406661
2010	ZNF580	0.000954959	2.92487	0.41032	0.684306	0.964577	0.406595
2010	ZNF12	0.00146639	2.90947	0.412506	0.684417	0.964577	0.406443
2010	NQO2	-0.00466151	3.0033	-0.413064	0.684468	0.964577	-0.406374
2010	FOXN2	-0.00447084	3.10971	-0.413264	0.684532	0.964577	-0.406287
2010	AQP9	-0.00805154	3.50642	-0.412591	0.684561	0.964577	-0.406247
2010	PPIAP33	0.00678855	3.01303	0.412658	0.684581	0.964577	0.40622
2010	SLC7A5P1	0.00148155	2.92152	0.409584	0.68484	0.96481	0.405867
2010	ADI1	0.00216487	2.92096	0.411883	0.685091	0.964922	0.405526
2010	COMMD2	-0.00200355	2.93489	-0.412029	0.68515	0.964922	-0.405445
2010	DDIT4	0.00759739	3.04893	0.40878	0.685424	0.964922	0.405073
2010	CLUH	0.00503347	2.99461	0.411115	0.685526	0.964922	0.404934
2010	DYSF	0.0062506	3.20775	0.411537	0.685635	0.964922	0.404786
2010	CLDND2	-0.00312526	2.93893	-0.411467	0.685637	0.964922	-0.404783
2010	PI4KAP1	0.00218402	2.95143	0.411118	0.685646	0.964922	0.404771
2010	PXN	-0.00468153	3.01304	-0.408266	0.685798	0.964922	-0.404565
2010	LINC01873	0.00122965	2.92134	0.410694	0.685884	0.964922	0.404446
2010	CSF2RB	0.00209714	2.95987	0.410639	0.685936	0.964922	0.404376
2010	CHM	-0.00182967	2.91679	-0.408051	0.685954	0.964922	-0.404352
2010	UNC93B6	0.00180553	2.9241	0.410279	0.686082	0.964957	0.404178
2010	KRT72	-0.00382861	2.92586	-0.410349	0.686308	0.964957	-0.40387
2010	LINC01931	-0.0009938	2.90336	-0.407493	0.686359	0.964957	-0.403801
2010	CAND1	0.00152715	2.92759	0.410344	0.686404	0.964957	0.40374
2010	GJB6	-0.00123203	2.90744	-0.409467	0.686563	0.964957	-0.403524
2010	PDCL	0.00190775	2.92206	0.407066	0.68667	0.964957	0.403378
2010	COL8A2	0.00147337	2.93816	0.40941	0.686822	0.964957	0.403172
2010	SHISA4	0.00120829	2.90595	0.40888	0.68708	0.964957	0.402821
2010	ABCE1	0.00245198	2.94559	0.40893	0.687146	0.964957	0.402731
2010	ZNF146	0.00357113	2.98303	0.409077	0.687196	0.964957	0.402663
2010	H2BC9	-0.00118507	2.91416	-0.409055	0.687203	0.964957	-0.402654
2010	CCNB2	-0.00114725	2.8946	-0.408758	0.687287	0.964957	-0.402539
2010	AP3B1	0.00252573	3.11756	0.408078	0.687742	0.964957	0.401921
2010	KRT16	0.000966364	2.90041	0.405461	0.687837	0.964957	0.401792
2010	ARHGAP24	-0.0012416	2.92334	-0.407965	0.687942	0.964957	-0.401649
2010	ZNF493	0.0023586	2.96495	0.405313	0.687945	0.964957	0.401646
2010	ENDOD1	-0.00164353	2.92533	-0.40793	0.687948	0.964957	-0.401641
2010	BPIFA1	0.00127269	2.91019	0.408584	0.687949	0.964957	0.401641
2010	IL25	0.00203926	2.94625	0.405258	0.687984	0.964957	0.401592
2010	ECSIT	0.00157474	2.9199	0.405035	0.688147	0.964957	0.401371
2010	TMEM140	0.00632595	3.21894	0.407437	0.688315	0.964957	0.401142
2010	SNX29	-0.00126742	2.9233	-0.40701	0.688456	0.964957	-0.400951
2010	SYK	0.00544654	3.17548	0.407245	0.6886	0.964957	0.400755
2010	PGK1	-0.00266907	3.26534	-0.407179	0.688614	0.964957	-0.400736
2010	MXI1	0.0016425	2.9218	0.407228	0.688652	0.964957	0.400685
2010	PPIAP31	0.00496991	3.27102	0.406988	0.688658	0.964957	0.400677
2010	TMEM191A	0.00643128	2.97289	0.404326	0.688663	0.964957	0.40067
2010	WDR36	-0.00237212	2.93931	-0.404295	0.688685	0.964957	-0.40064
2010	CCNY	-0.0026049	3.06179	-0.406993	0.688704	0.964957	-0.400614
2010	LIG3	-0.00168526	2.91646	-0.404003	0.688898	0.965022	-0.400352
2010	RSL1D1	-0.00418644	3.05541	-0.406031	0.689126	0.965022	-0.400041
2010	LARP4	0.00159024	2.9265	0.40352	0.689249	0.965022	0.399874
2010	ALDOB	0.00199763	2.92373	0.405893	0.689264	0.965022	0.399855
2010	OR5K4	0.00119405	2.9115	0.40611	0.689304	0.965022	0.3998
2010	KLHDC2	0.00298124	3.02504	0.405941	0.68937	0.965022	0.39971
2010	DCUN1D5	0.00125079	2.9215	0.406087	0.689409	0.965022	0.399657
2010	CAPN15	0.00217896	2.95095	0.404917	0.690003	0.965722	0.398851
2010	ZNF730	-0.00401415	2.9328	-0.402195	0.690214	0.96574	-0.398564
2010	ERLIN1	-0.00106965	2.89938	-0.402123	0.690267	0.96574	-0.398493
2010	NOL10	0.00521896	3.00993	0.404646	0.690357	0.96574	0.398371
2010	ATXN1L	-0.00131416	2.94362	-0.404415	0.690569	0.96574	-0.398083
2010	MFSD5	-0.00329217	3.00888	-0.404137	0.69057	0.96574	-0.398082
2010	RPS12	0.00440612	3.72681	0.403854	0.690835	0.96574	0.397722
2010	ULK1	-0.00658048	3.20733	-0.404128	0.690913	0.96574	-0.397616
2010	ATL1	-0.00108338	2.91057	-0.403902	0.690953	0.96574	-0.397562
2010	ACHE	-0.000993069	2.90682	-0.403544	0.691036	0.96574	-0.39745
2010	DIABLO	-0.00199789	2.9895	-0.403425	0.691097	0.96574	-0.397367
2010	MAZ	0.00107587	2.90707	0.403749	0.691136	0.96574	0.397314
2010	CTBP2P5	-0.00636845	3.03917	-0.400918	0.691145	0.96574	-0.397302
2010	STAT3	0.00261193	3.09481	0.403749	0.691371	0.965915	0.396995
2010	PLP1	-0.00236099	2.94511	-0.40262	0.691614	0.965915	-0.396665
2010	WDR81	-0.00239171	2.95088	-0.400227	0.691649	0.965915	-0.396619
2010	ZNF365	0.00109479	2.90366	0.402015	0.692026	0.965915	0.396107
2010	SH2D1A	0.00381694	3.06021	0.402145	0.692172	0.965915	0.39591
2010	BMS1P12	-0.00157793	2.92433	-0.399485	0.69219	0.965915	-0.395885
2010	RPL39P10	-0.00137918	2.93321	-0.402078	0.692233	0.965915	-0.395826
2010	PSMC1P9	0.0020366	3.00796	0.399195	0.692402	0.965915	0.395598
2010	NUDT2	0.00173398	2.92374	0.401842	0.69244	0.965915	0.395547
2010	PI16	-0.0016229	2.91516	-0.399128	0.69245	0.965915	-0.395532
2010	SNRNP25	-0.0024226	2.96273	-0.40175	0.692589	0.965915	-0.395345
2010	FBXO31	-0.0025031	2.95146	-0.401158	0.692608	0.965915	-0.395319
2010	NOL7	-0.00474862	3.15484	-0.401208	0.692675	0.965915	-0.395227
2010	DNAJC7	-0.00277231	2.99521	-0.398811	0.692682	0.965915	-0.395218
2010	HNRNPA1P63	-0.00322507	3.30171	-0.401625	0.692738	0.965915	-0.395143
2010	ZFC3H1	0.00126387	2.96031	0.401231	0.693059	0.965915	0.394708
2010	BNIP3	-0.00187382	2.95165	-0.401133	0.693068	0.965915	-0.394695
2010	MFAP1	-0.00188645	2.97382	-0.400244	0.693407	0.965915	-0.394235
2010	TLR2	-0.00173852	2.91604	-0.400633	0.693426	0.965915	-0.39421
2010	KCTD6	0.00187057	2.95132	0.400672	0.693533	0.965915	0.394066
2010	C11orf95	0.00129982	2.92176	0.397554	0.693598	0.965915	0.393976
2010	PAAF1	-0.00224448	2.9483	-0.400163	0.693633	0.965915	-0.393929
2010	CTSB	-0.00561347	3.21359	-0.400116	0.693732	0.965915	-0.393796
2010	WWC3	0.00230761	2.98406	0.399979	0.693745	0.965915	0.393778
2010	MIR600HG	-0.0016838	2.92959	-0.399991	0.693758	0.965915	-0.39376
2010	2022-03-01	-0.00520742	3.00951	-0.399938	0.693843	0.965915	-0.393646
2010	SLC25A44	-0.00501334	3.15126	-0.399689	0.693937	0.965915	-0.393518
2010	AP1S2	-0.00606928	3.22461	-0.399928	0.694049	0.965915	-0.393366
2010	ULK3	0.00132818	2.92038	0.396898	0.694078	0.965915	0.393327
2010	CANT1	0.00300513	3.06252	0.399591	0.694092	0.965915	0.393307
2010	NEBL	0.00118387	2.90704	0.399355	0.694224	0.965967	0.393129
2010	PLSCR1	0.002894	2.94752	0.39627	0.694536	0.96618	0.392707
2010	FCRL5	-0.00162722	2.9174	-0.39623	0.694565	0.96618	-0.392667
2010	MINDY1	0.00671281	3.09568	0.395635	0.695	0.966647	0.392079
2010	ORMDL1	0.00336428	3.08591	0.398101	0.69509	0.966647	0.391958
2010	GGCT	0.00117685	2.92287	0.397626	0.695374	0.966827	0.391573
2010	ARSB	-0.00203223	2.93145	-0.395077	0.695407	0.966827	-0.391528
2010	CCT6P1	-0.00148673	2.96025	-0.397648	0.695569	0.966831	-0.391309
2010	ASF1B	-0.00369862	2.96742	-0.397347	0.695599	0.966831	-0.391268
2010	LRP3	-0.00224718	2.92838	-0.397577	0.695928	0.967108	-0.390823
2010	BET1	0.00155617	2.91031	0.39414	0.696092	0.967108	0.390601
2010	SLC6A16	0.00158033	2.92824	0.394108	0.696116	0.967108	0.390569
2010	ITGB7	-0.00697702	3.13105	-0.394001	0.696194	0.967108	-0.390464
2010	KDM7A	-0.00147405	2.91467	-0.393872	0.696288	0.967108	-0.390336
2010	SCML4	-0.00102407	2.90799	-0.396351	0.696419	0.967108	-0.390159
2010	LOC154761	-0.00130538	2.91132	-0.395866	0.696457	0.967108	-0.390108
2010	CCDC34	0.00114094	2.90603	0.395645	0.696756	0.967392	0.389703
2010	STRIP2	0.0102348	3.06335	0.393008	0.69692	0.967488	0.389482
2010	PRORP	0.00261743	2.97261	0.395339	0.697078	0.967578	0.389268
2010	PDE9A	-0.00126922	2.90805	-0.394858	0.697474	0.967956	-0.388732
2010	METTL23	0.00159916	2.98424	0.394518	0.697539	0.967956	0.388644
2010	EFCC1	0.000984975	2.9068	0.394305	0.69766	0.967993	0.388481
2010	NRGN	0.00988549	3.25045	0.394548	0.697761	0.968002	0.388345
2010	SAMD4A	0.00114609	2.91254	0.393794	0.698001	0.968166	0.38802
2010	OTP	-0.00131617	2.91128	-0.391418	0.698083	0.968166	-0.38791
2010	CLPX	0.00154466	2.94083	0.391226	0.698223	0.968166	0.38772
2010	TGM3	0.00563733	2.98928	0.393814	0.698343	0.968166	0.387559
2010	SORL1	0.00599483	3.30192	0.393422	0.698692	0.968166	0.387087
2010	ABI1	0.00291878	3.08132	0.392918	0.698984	0.968166	0.386692
2010	RNF31	0.00319409	3.00031	0.392519	0.699019	0.968166	0.386645
2010	RPL7AP26	-0.00397157	3.52925	-0.392509	0.699048	0.968166	-0.386605
2010	ALKBH1	-0.000685347	2.92486	-0.390094	0.699052	0.968166	-0.386601
2010	KAZN	-0.00140826	2.91558	-0.392325	0.699088	0.968166	-0.386552
2010	POM121L8P	-0.00763721	2.98753	-0.39003	0.699099	0.968166	-0.386537
2010	TLE5	-0.00675951	3.21038	-0.389846	0.699233	0.968166	-0.386356
2010	DUS3L	-0.00234037	2.93435	-0.389649	0.699377	0.968166	-0.386161
2010	ETV7	0.000761118	2.89949	0.389646	0.69938	0.968166	0.386158
2010	RAB38	0.00139529	2.91138	0.392347	0.699395	0.968166	0.386138
2010	SMC3	0.0021191	2.97971	0.389617	0.699401	0.968166	0.38613
2010	ABCB10	0.0020195	2.93915	0.391906	0.699482	0.968166	0.386019
2010	CHD3	-0.00130636	2.91655	-0.391659	0.699607	0.968208	-0.385851
2010	PIGK	0.00265263	2.92552	0.391257	0.69986	0.968428	0.385509
2010	MOSPD2	0.0031434	2.984	0.391269	0.700014	0.968503	0.385302
2010	OSGIN2	0.00319801	2.95575	0.390863	0.700104	0.968503	0.385181
2010	RPS4X	-0.00474279	3.47171	-0.390545	0.700498	0.968639	-0.384649
2010	TMEM255A	-0.0010333	2.90594	-0.388053	0.700547	0.968639	-0.384583
2010	ARL6IP6	-0.00331341	3.02974	-0.388032	0.700562	0.968639	-0.384562
2010	GTF2H1	0.00151471	2.92052	0.390676	0.700579	0.968639	0.384539
2010	PPP1R9B	0.00107651	2.91218	0.390085	0.700689	0.96866	0.384391
2010	GTF2B	0.00286581	2.97743	0.390058	0.7009	0.968662	0.384106
2010	RPPH1	0.00103111	2.90518	0.387546	0.700918	0.968662	0.384082
2010	MISP	-0.00117367	2.91103	-0.387471	0.700973	0.968662	-0.384008
2010	AK2P2	-0.00258979	2.9317	-0.387239	0.701143	0.968705	-0.383778
2010	RPL29P9	-0.00457285	3.22745	-0.389603	0.701264	0.968705	-0.383615
2010	MAN2A1	0.00320046	3.00093	0.386938	0.701364	0.968705	0.38348
2010	MYO18A	0.00188487	2.93352	0.38908	0.701382	0.968705	0.383456
2010	INSIG2	0.00160481	2.93843	0.386434	0.701733	0.969059	0.382983
2010	FABP5P2	-0.000986134	2.90156	-0.388364	0.701915	0.96918	-0.382737
2010	AASDHPPT	-0.00161284	2.96044	-0.387961	0.702507	0.969563	-0.381938
2010	PGLYRP1	-0.00633435	3.10149	-0.387612	0.702894	0.969563	-0.381417
2010	CSTB	0.00354054	3.30823	0.387348	0.702933	0.969563	0.381365
2010	NFIL3	0.00632258	3.06863	0.386966	0.702972	0.969563	0.381311
2010	DGAT2	0.00371732	2.94621	0.387217	0.703061	0.969563	0.381191
2010	ROCK1	0.0019982	2.91679	0.384555	0.703111	0.969563	0.381125
2010	HSBP1L1	0.00183648	2.92057	0.384394	0.703229	0.969563	0.380965
2010	HNRNPA1P36	-0.00305404	2.92866	-0.386588	0.703246	0.969563	-0.380942
2010	GNE	-0.0014463	2.95391	-0.38706	0.703246	0.969563	-0.380942
2010	PCMT1	0.00391643	3.14664	0.386858	0.703314	0.969563	0.38085
2010	NUCB1	-0.00306723	3.43658	-0.386942	0.703369	0.969563	-0.380777
2010	KAT6A	0.00553732	3.17144	0.386417	0.703405	0.969563	0.380729
2010	RCN3	-0.00161654	2.93562	-0.386738	0.703476	0.969563	-0.380632
2010	MIOS	-0.0020376	2.93539	-0.383867	0.703616	0.969563	-0.380444
2010	NAALADL1	-0.0019371	2.93054	-0.383586	0.703822	0.969563	-0.380166
2010	NOTCH2NLA	0.000947618	2.92277	0.38595	0.703872	0.969563	0.380099
2010	ZBTB18	0.00116913	2.91202	0.383513	0.703876	0.969563	0.380094
2010	GATD1	0.00228138	2.93226	0.383379	0.703974	0.969563	0.379961
2010	SLC66A2	0.00456336	3.26448	0.385901	0.703986	0.969563	0.379945
2010	VCAN	0.00636784	3.25195	0.385912	0.704175	0.969608	0.379691
2010	SELENOTP1	-0.00249756	2.95344	-0.383061	0.704208	0.969608	-0.379647
2010	GPR52	-0.000804162	2.90378	-0.385162	0.704436	0.969611	-0.379339
2010	VDAC3P1	0.00283002	2.96466	0.385284	0.704445	0.969611	0.379327
2010	WIPI2	0.00250532	2.97237	0.385099	0.704494	0.969611	0.379262
2010	ZNF688	-0.00181009	2.92371	-0.382217	0.704827	0.9697	-0.378813
2010	TMEM123	0.00546448	3.26321	0.384605	0.70483	0.9697	0.378809
2010	TMEM60	0.00241608	3.02834	0.384943	0.704842	0.9697	0.378793
2010	DHFRP2	0.00207337	2.92954	0.384255	0.704994	0.969781	0.378587
2010	EIF4EP3	-0.00192482	2.92064	-0.38146	0.705383	0.970047	-0.378064
2010	STAT5B	0.00325937	3.05007	0.384104	0.705453	0.970047	0.377969
2010	MX1	0.00561537	3.27866	0.38407	0.705472	0.970047	0.377945
2010	STRN	-0.00299582	2.98317	-0.381035	0.705695	0.970225	-0.377644
2010	MARS1	-0.00243283	3.01681	-0.380816	0.705856	0.970316	-0.377427
2010	ZFP36L1	0.0122715	3.25816	0.382835	0.706055	0.970394	0.377159
2010	AMN1	0.00134621	2.91277	0.380482	0.706102	0.970394	0.377097
2010	RPL34P14	0.000873531	2.90058	0.380167	0.706333	0.970411	0.376785
2010	CST7	0.00493959	3.1778	0.382816	0.706363	0.970411	0.376745
2010	PPP1R14B	-0.00255023	3.00972	-0.381997	0.70657	0.970411	-0.376467
2010	RPS29P16	-0.000819417	2.90525	-0.382143	0.706608	0.970411	-0.376416
2010	LOC93622	-0.00234311	2.93497	-0.379512	0.706814	0.970411	-0.376138
2010	AGA	-0.00117778	2.91719	-0.381842	0.706974	0.970411	-0.375923
2010	RDH5	-0.00119181	2.918	-0.381873	0.707058	0.970411	-0.37581
2010	ACP4	0.00386437	2.95056	0.381298	0.707199	0.970411	0.37562
2010	PRKAR2A	0.00160049	2.92699	0.381221	0.70727	0.970411	0.375525
2010	LAT2	0.0022087	3.07866	0.381297	0.707359	0.970411	0.375405
2010	METTL1	-0.00198333	2.9319	-0.378576	0.707503	0.970411	-0.375212
2010	DDX55	-0.00220326	3.01565	-0.380888	0.707517	0.970411	-0.375193
2010	DMAC1	-0.00193432	2.92603	-0.380614	0.70765	0.970411	-0.375014
2010	SCIMP	-0.0015638	2.9544	-0.380981	0.707652	0.970411	-0.375012
2010	SLC7A1	-0.00135517	2.93	-0.380489	0.707668	0.970411	-0.37499
2010	MAN2B1	-0.00296115	2.97513	-0.380396	0.707732	0.970411	-0.374903
2010	SLC31A2	0.00412084	3.14132	0.380662	0.707898	0.970411	0.374681
2010	WDR61	-0.00266284	2.99227	-0.380092	0.708004	0.970411	-0.374539
2010	UNC93B1	0.00159588	3.00472	0.3801	0.708193	0.970411	0.374284
2010	SEPTIN2	0.00133669	3.13426	0.380036	0.708335	0.970411	0.374094
2010	CHMP4A	-0.00356688	3.08155	-0.379976	0.708549	0.970411	-0.373806
2010	NUDT16	0.0014778	2.92255	0.376986	0.708672	0.970411	0.37364
2010	ZNF746	-0.00554784	3.13001	-0.379355	0.70875	0.970411	-0.373536
2010	LINC01100	0.000880818	2.90545	0.376636	0.70893	0.970411	0.373293
2010	ERH	-0.00499093	3.04517	-0.378936	0.708952	0.970411	-0.373264
2010	SP140	-0.0012681	2.94405	-0.378698	0.708963	0.970411	-0.373249
2010	PLAC8	-0.00556346	3.24922	-0.379304	0.708988	0.970411	-0.373215
2010	LEPROTL1	0.00389431	3.13229	0.378866	0.709023	0.970411	0.373169
2010	LOC100129931	0.0013347	2.91816	0.378489	0.70923	0.970411	0.372891
2010	TMEM189-UBE2V1	-0.00202763	2.99725	-0.37912	0.709304	0.970411	-0.372791
2010	BASP1	0.00750765	3.55065	0.378508	0.709307	0.970411	0.372786
2010	GYPB	0.00586453	2.97566	0.378701	0.709317	0.970411	0.372773
2010	SEC22A	-0.00141744	2.92002	-0.376058	0.709355	0.970411	-0.372722
2010	TAPT1	-0.00158397	2.92501	-0.378406	0.709362	0.970411	-0.372713
2010	SAR1A	0.00400094	3.02014	0.37841	0.709423	0.970411	0.372632
2010	PLPP5	-0.00198136	2.93708	-0.375326	0.709895	0.970788	-0.371998
2010	CBX8	-0.000782461	2.89983	-0.37753	0.710062	0.970788	-0.371773
2010	FBXO21	-0.00186841	2.9801	-0.377409	0.710072	0.970788	-0.371759
2010	MSANTD2	-0.00143536	2.92183	-0.375078	0.710077	0.970788	-0.371753
2010	PPHLN1	0.00289263	3.01879	0.376849	0.710436	0.970959	0.37127
2010	ARAP3	-0.00483061	3.09775	-0.376908	0.710677	0.970959	-0.370948
2010	LTN1	0.00126778	2.93859	0.376497	0.710686	0.970959	0.370935
2010	SH2D2A	-0.0016489	2.92152	-0.376251	0.71081	0.970959	-0.370769
2010	ABCC5	0.00187802	2.94905	0.376591	0.710844	0.970959	0.370722
2010	C8orf37	0.00770955	3.54	0.376315	0.71085	0.970959	0.370714
2010	KANSL1	0.0031039	3.08367	0.37401	0.710864	0.970959	0.370696
2010	HBQ1	0.00768439	3.29767	0.376002	0.711031	0.970981	0.370472
2010	PEX11B	0.00266056	3.08863	0.373732	0.711069	0.970981	0.370421
2010	GIMAP1	0.00429456	3.04473	0.376012	0.711196	0.971026	0.37025
2010	DANCR	0.00172622	2.96046	0.375568	0.711353	0.97111	0.37004
2010	IGSF9B	0.00105814	2.90789	0.373134	0.711509	0.971148	0.36983
2010	NOC4L	0.00111388	2.91643	0.373052	0.711569	0.971148	0.369749
2010	ZNF600	0.00213739	2.92056	0.374935	0.71181	0.971276	0.369427
2010	CDV3	0.00252601	3.11529	0.37505	0.711853	0.971276	0.369369
2010	BCAT2	0.00184232	2.94925	0.374717	0.711998	0.971345	0.369174
2010	AVIL	-0.00160895	2.91908	-0.372065	0.712297	0.971351	-0.368772
2010	SOCS3	-0.000893431	2.91221	-0.373919	0.712675	0.971351	-0.368266
2010	UBE2G2	-0.00411849	3.01954	-0.37456	0.712684	0.971351	-0.368254
2010	MTDH	-0.00298079	3.04098	-0.373888	0.712756	0.971351	-0.368158
2010	NUDT14	-0.00272056	2.94612	-0.373581	0.712874	0.971351	-0.367999
2010	CX3CR1	-0.00495438	3.15589	-0.374548	0.712989	0.971351	-0.367845
2010	LGALS2	0.00293069	2.96376	0.373356	0.713354	0.971351	0.367356
2010	C5	-0.00127324	2.90548	-0.370351	0.713561	0.971351	-0.367078
2010	B4GALT5	0.00817766	3.19094	0.372559	0.713583	0.971351	0.367049
2010	ZBTB45	-0.00113161	2.93759	-0.372748	0.713657	0.971351	-0.366949
2010	COL25A1-DT	-0.00108767	2.9036	-0.372229	0.713659	0.971351	-0.366946
2010	MFHAS1	-0.000781472	2.90097	-0.372548	0.713661	0.971351	-0.366944
2010	MT1F	0.00325068	3.00655	0.372479	0.713797	0.971351	0.366761
2010	ARHGAP9	0.00337151	3.30575	0.37231	0.713961	0.971351	0.366541
2010	CMSS1	0.00100871	2.92722	0.371914	0.713997	0.971351	0.366493
2010	LSP1	-0.00329861	3.03449	-0.371956	0.714047	0.971351	-0.366426
2010	CTSZ	-0.00293609	2.99597	-0.372274	0.714091	0.971351	-0.366367
2010	GGA3	0.00148795	2.94682	0.371631	0.714217	0.971351	0.366199
2010	PPT2	-0.00100359	2.91102	-0.369421	0.714247	0.971351	-0.366158
2010	ATP2A3	-0.00190863	2.956	-0.370894	0.714741	0.971351	-0.365497
2010	ACAD10	-0.00148102	2.93907	-0.370997	0.714941	0.971351	-0.365229
2010	CKAP2	0.000630176	2.91914	0.371054	0.714953	0.971351	0.365212
2010	TCEA2	-0.00200901	2.94622	-0.368357	0.715033	0.971351	-0.365106
2010	UBE2G1	-0.00159085	2.99065	-0.37053	0.715122	0.971351	-0.364985
2010	CAB39	-0.00560673	3.32828	-0.368221	0.715133	0.971351	-0.36497
2010	SNORA25	0.00231168	2.98474	0.369918	0.715401	0.971351	0.364612
2010	LOC728755	-0.00287512	3.0242	-0.367681	0.715532	0.971351	-0.364437
2010	WIF1	-0.00103029	2.90257	-0.369687	0.715564	0.971351	-0.364394
2010	MDH1	-0.00357328	3.1427	-0.370226	0.715762	0.971351	-0.364129
2010	TUBAP2	-0.00280783	2.99669	-0.370649	0.715781	0.971351	-0.364103
2010	TYMS	-0.00175083	2.91714	-0.367023	0.716018	0.971351	-0.363786
2010	SNX4	-0.00169402	2.91021	-0.369065	0.716037	0.971351	-0.36376
2010	RNF114	-0.00141885	3.12104	-0.369176	0.71615	0.971351	-0.363609
2010	MAU2	0.00215363	3.00897	0.369278	0.716274	0.971351	0.363443
2010	TSPAN13	0.00128538	2.927	0.369131	0.716322	0.971351	0.363378
2010	APOBEC3H	-0.000797207	2.89977	-0.368657	0.716343	0.971351	-0.363351
2010	SMIM12	-0.00151715	2.92523	-0.366581	0.716345	0.971351	-0.363348
2010	ALYREF	-0.00260009	3.01051	-0.369263	0.716379	0.971351	-0.363302
2010	UBA1	-0.00485853	3.17388	-0.368834	0.7164	0.971351	-0.363275
2010	RPS6KB1	-0.00215902	2.97304	-0.36832	0.716548	0.971351	-0.363077
2010	FCGR1CP	0.00443594	2.93985	0.368259	0.716567	0.971351	0.363051
2010	ATG4B	0.00177402	3.00099	0.368595	0.716668	0.971351	0.362916
2010	NOXO1	-0.00208946	2.9299	-0.368275	0.716783	0.971351	-0.362762
2010	TNFRSF1A	-0.0042709	3.24502	-0.368362	0.71685	0.971351	-0.362673
2010	SLC2A3P2	-0.00462611	2.97092	-0.367969	0.716887	0.971351	-0.362622
2010	BDNF	0.00122175	2.9084	0.368674	0.716897	0.971351	0.362609
2010	STOX2	-0.000770615	2.90386	-0.367966	0.716925	0.971351	-0.362571
2010	SYT15	-0.0016539	2.9268	-0.368099	0.716927	0.971351	-0.362569
2010	DTWD1	0.00109292	2.91757	0.367823	0.717092	0.971351	0.362348
2010	MRPS31	-0.00209475	2.98202	-0.367807	0.717155	0.971351	-0.362264
2010	RPS26P50	0.00578945	3.20448	0.368003	0.717356	0.971351	0.361995
2010	ACIN1	-0.00286476	3.02506	-0.365057	0.71747	0.971351	-0.361842
2010	PEX6	-0.00145934	2.92998	-0.367708	0.717482	0.971351	-0.361826
2010	PPP2CB	-0.00161953	2.95095	-0.367907	0.717526	0.971351	-0.361767
2010	NDUFA3	-0.00499904	3.30182	-0.364969	0.717535	0.971351	-0.361755
2010	AMD1P3	-0.0021974	2.9385	-0.367129	0.717619	0.971351	-0.361643
2010	PPP2R5B	0.00118368	2.92579	0.367392	0.717651	0.971351	0.3616
2010	DHX36	-0.00118018	2.93405	-0.36752	0.717725	0.971351	-0.3615
2010	TXNL4B	-0.00110298	2.92019	-0.364619	0.717794	0.971351	-0.361408
2010	DNAJA4	-0.00398869	3.01052	-0.366719	0.718033	0.971351	-0.361088
2010	MRPS7	-0.00204007	2.9588	-0.366277	0.718145	0.971351	-0.360939
2010	IQGAP2	-0.00210186	2.97414	-0.366351	0.718322	0.971351	-0.360702
2010	PPP6R1	0.00254038	2.96725	0.363848	0.718364	0.971351	0.360645
2010	ZNF430	0.00384842	3.31212	0.366238	0.718425	0.971351	0.360565
2010	ARL4D	0.00122633	2.91324	0.363408	0.71869	0.971351	0.36021
2010	VEGFC	0.00102085	2.90463	0.365267	0.718821	0.971351	0.360036
2010	CRCP	0.00500645	3.2058	0.365207	0.718863	0.971351	0.359979
2010	CAPN10	-0.00108022	2.90112	-0.36527	0.71891	0.971351	-0.359915
2010	PLLP	-0.000723442	2.90676	-0.365388	0.718923	0.971351	-0.359898
2010	NISCH	-0.00287846	3.02037	-0.362824	0.719122	0.971351	-0.359632
2010	TMEM259	-0.00191718	2.96977	-0.364736	0.719379	0.971351	-0.359289
2010	POLR3A	0.000933227	2.94092	0.36473	0.719464	0.971351	0.359175
2010	SRP14	0.00304791	3.17147	0.364573	0.719485	0.971351	0.359147
2010	HES6	0.00101069	2.90426	0.364751	0.719578	0.971351	0.359023
2010	ABHD17AP6	-0.00409722	3.02371	-0.362196	0.719587	0.971351	-0.359011
2010	IL2RB	-0.0051669	3.20512	-0.364637	0.719747	0.971351	-0.358797
2010	HACL1	-0.00229787	2.98524	-0.361553	0.720063	0.971351	-0.358375
2010	PLEKHO2	0.00308504	3.05698	0.363842	0.720133	0.971351	0.358281
2010	MTR	-0.00146852	2.94834	-0.36403	0.720255	0.971351	-0.358119
2010	FMNL2	0.000880003	2.90437	0.361251	0.720286	0.971351	0.358076
2010	HMGXB4	0.00106065	2.91276	0.36334	0.720319	0.971351	0.358033
2010	LEMD3	0.00252296	3.00362	0.362809	0.72063	0.971351	0.357617
2010	PMS2	-0.00129731	2.92516	-0.363945	0.720696	0.971351	-0.357529
2010	C11orf80	0.000945954	2.90854	0.362839	0.720719	0.971351	0.357498
2010	DLD	-0.00190996	2.95831	-0.363103	0.720773	0.971351	-0.357426
2010	TAMM41	-0.00184852	2.93423	-0.362885	0.72088	0.971351	-0.357283
2010	JAZF1	0.00463989	3.03265	0.362919	0.720955	0.971351	0.357183
2010	LINC02209	-0.00134478	2.90624	-0.36028	0.721005	0.971351	-0.357116
2010	UQCRB	0.00103902	2.90749	0.360122	0.721122	0.971351	0.356959
2010	GRHPR	-0.00268698	2.95006	-0.362045	0.721207	0.971351	-0.356846
2010	SLX1A	-0.00154806	2.95194	-0.362826	0.721229	0.971351	-0.356817
2010	MIR135B	0.000811547	2.90346	0.35983	0.721338	0.971351	0.356671
2010	ATP5PB	0.00314636	3.13961	0.362155	0.7216	0.971351	0.356322
2010	SEPHS2	0.00278533	3.00377	0.361437	0.72162	0.971351	0.356294
2010	FAM153B	0.0016567	2.93481	0.362286	0.721764	0.971351	0.356102
2010	GUSBP2	-0.00283794	3.0175	-0.361708	0.72183	0.971351	-0.356013
2010	FUCA1	-0.00201042	2.99127	-0.361731	0.721861	0.971351	-0.355973
2010	CYP20A1	0.000992271	2.9405	0.361717	0.721887	0.971351	0.355938
2010	TSHZ1	-0.0015868	2.94745	-0.361357	0.721952	0.971351	-0.355851
2010	RAB3IP	-0.00175373	2.96998	-0.35894	0.721998	0.971351	-0.35579
2010	NFKB2	0.00177857	2.93312	0.358811	0.722093	0.971351	0.355663
2010	LPAR6	0.00355707	2.95253	0.36073	0.722181	0.971351	0.355546
2010	TRIP12	0.00466022	3.08339	0.36075	0.722227	0.971351	0.355484
2010	DGUOK	-0.0026329	3.07772	-0.358396	0.722401	0.971351	-0.355252
2010	SUSD5	0.00131	2.91549	0.358372	0.722418	0.971351	0.355229
2010	PBXIP1	-0.00180978	2.9262	-0.358284	0.722483	0.971351	-0.355142
2010	LOC100129055	-0.00121794	2.90518	-0.358246	0.722512	0.971351	-0.355104
2010	TRAFD1	-0.0018914	2.989	-0.360794	0.722525	0.971351	-0.355086
2010	MBP	0.00514589	3.15698	0.360538	0.722608	0.971351	0.354975
2010	EIF2AK1	-0.00217042	3.1386	-0.360552	0.722633	0.971351	-0.354942
2010	ANTXR2	0.00409478	3.10705	0.360284	0.722649	0.971351	0.35492
2010	MRPS23	-0.0010773	2.91869	-0.360003	0.722672	0.971351	-0.354891
2010	RILPL2	0.0032442	3.09616	0.36081	0.722694	0.971351	0.35486
2010	CDC40	-0.00199042	3.02263	-0.359549	0.723193	0.971526	-0.354194
2010	NFAT5	0.00112384	2.90478	0.359853	0.723332	0.971526	0.354009
2010	IGBP1	0.00258048	3.02945	0.359264	0.723486	0.971526	0.353804
2010	GBA	0.00157705	3.00767	0.359434	0.723515	0.971526	0.353765
2010	NRBP2	-0.00125103	2.9288	-0.359583	0.723656	0.971526	-0.353577
2010	WWP2	0.00131666	2.92669	0.356697	0.72366	0.971526	0.353572
2010	MAPKAP1	0.000445398	2.93044	0.359132	0.723691	0.971526	0.35353
2010	KLHL42	0.00144258	2.94624	0.359419	0.72373	0.971526	0.353478
2010	ACCS	-0.00297767	2.96739	-0.358391	0.724166	0.971526	-0.352897
2010	INPP5A	0.00108718	2.93831	0.358027	0.724246	0.971526	0.35279
2010	ARID5A	-0.000795924	2.91112	-0.357903	0.724411	0.971526	-0.352569
2010	SIRT2	-0.00165432	2.94184	-0.358595	0.724632	0.971526	-0.352276
2010	NUP205	-0.00164214	2.98271	-0.357715	0.724642	0.971526	-0.352261
2010	H2BC12	-0.00337849	3.22435	-0.357834	0.724652	0.971526	-0.352249
2010	EIF4G2	-0.00239487	3.25852	-0.355044	0.724886	0.971526	-0.351936
2010	SYPL1	-0.0019273	3.06295	-0.356844	0.725066	0.971526	-0.351696
2010	IFNGR1	0.00621788	3.27914	0.357155	0.725105	0.971526	0.351644
2010	PIP4K2B	0.00910586	3.28739	0.354737	0.725114	0.971526	0.351633
2010	CCL23	-0.00284201	2.90317	-0.357063	0.725118	0.971526	-0.351627
2010	WDR91	0.00137904	2.92332	0.356727	0.725139	0.971526	0.351599
2010	SNN	-0.00455874	3.03495	-0.356544	0.725186	0.971526	-0.351536
2010	IKBKE	-0.00250881	2.95258	-0.3546	0.725216	0.971526	-0.351497
2010	ZNF322	-0.00215922	2.95239	-0.356682	0.72522	0.971526	-0.351492
2010	UTS2	0.000898266	2.91404	0.357176	0.725315	0.971526	0.351364
2010	GPR68	-0.00115233	2.91334	-0.35672	0.725329	0.971526	-0.351346
2010	CMBL	0.00248876	2.93662	0.356491	0.725408	0.971526	0.351241
2010	ZSWIM6	0.00215174	2.99222	0.354148	0.725551	0.971526	0.351049
2010	POLD3	-0.0011438	2.92136	-0.35605	0.725801	0.971526	-0.350716
2010	PMAIP1	0.00206993	2.90729	0.353781	0.725823	0.971526	0.350687
2010	EPSTI1	0.00699874	3.08545	0.35622	0.725834	0.971526	0.350673
2010	ILF3-DT	-0.00223159	2.94097	-0.353615	0.725947	0.971526	-0.350522
2010	PDK4	-0.00306886	2.93558	-0.355566	0.725955	0.971526	-0.350511
2010	KLHL9	0.00264282	2.97476	0.355456	0.726074	0.971526	0.350353
2010	FAM89B	0.0037075	3.12304	0.355427	0.726097	0.971526	0.350323
2010	SERPINA1	0.00344882	3.30555	0.35574	0.726136	0.971526	0.350269
2010	UTY	0.00171043	2.90592	0.355092	0.726318	0.971642	0.350028
2010	HEXB	-0.00249606	3.22575	-0.35515	0.726593	0.971646	-0.349661
2010	GHRL	-0.00146968	2.92056	-0.355071	0.726668	0.971646	-0.349561
2010	SELENBP1	0.00687441	3.13958	0.355003	0.726741	0.971646	0.349464
2010	ZNF324	-0.00223722	2.95243	-0.352534	0.726749	0.971646	-0.349453
2010	COG3	0.00105843	2.92385	0.35435	0.726794	0.971646	0.349393
2010	ITGAX	-0.00174157	2.99198	-0.354416	0.727215	0.971767	-0.348833
2010	PSMA5	-0.00472092	3.19493	-0.351809	0.727287	0.971767	-0.348736
2010	NME3	-0.00337241	3.00957	-0.351779	0.72731	0.971767	-0.348706
2010	PNRC2	-0.0022702	3.02897	-0.353607	0.72739	0.971767	-0.348599
2010	NFX1	0.00148921	2.96035	0.353992	0.727448	0.971767	0.348522
2010	TRIM48	-0.0014542	2.91089	-0.353456	0.727452	0.971767	-0.348516
2010	TMEM170B	-0.00288407	3.00588	-0.353213	0.727935	0.972285	-0.347874
2010	PLXNC1	-0.00320461	2.98913	-0.352956	0.728092	0.972368	-0.347665
2010	PTTG3P	0.00124525	2.9177	0.350463	0.728288	0.972503	0.347404
2010	TRPM6	-0.00178899	2.92865	-0.352428	0.728637	0.9726	-0.346939
2010	MXD3	-0.00104459	2.91118	-0.352083	0.728767	0.9726	-0.346767
2010	ACAP2	0.00227996	3.03597	0.351819	0.728888	0.9726	0.346605
2010	GTF3C2	-0.00154594	3.00392	-0.351639	0.728911	0.9726	-0.346574
2010	ALG11	-0.00111473	2.89272	-0.352161	0.728952	0.9726	-0.34652
2010	C12orf76	-0.00135395	2.94423	-0.351223	0.729098	0.9726	-0.346326
2010	TUBGCP6	0.00289786	2.9526	0.349351	0.729114	0.9726	0.346304
2010	RCN2	0.00269755	2.96056	0.348902	0.729448	0.9726	0.34586
2010	DHRS7	-0.00324925	3.35344	-0.350978	0.72949	0.9726	-0.345804
2010	TFCP2	0.00131496	2.95329	0.351006	0.729592	0.9726	0.345668
2010	PHKB	-0.00176683	2.97303	-0.350828	0.729631	0.9726	-0.345616
2010	H3C4	0.00123918	2.90919	0.350598	0.729732	0.9726	0.345483
2010	LRCH3	0.00182855	2.95568	0.35052	0.72976	0.9726	0.345444
2010	CDAN1	0.00661435	3.60369	0.350574	0.729935	0.9726	0.345212
2010	RNF185	-0.00112606	2.91494	-0.350064	0.730029	0.9726	-0.345087
2010	ARL6IP5	0.00427752	3.33737	0.350183	0.730057	0.9726	0.34505
2010	MOS	-0.00172103	2.91353	-0.347857	0.730225	0.9726	-0.344826
2010	NUTM2E	-0.00123168	2.90948	-0.349661	0.730397	0.9726	-0.344597
2010	ANKIB1	0.00143842	2.97395	0.34979	0.730567	0.9726	0.344372
2010	GRK5	0.00148048	3.01372	0.349321	0.730583	0.9726	0.34435
2010	UBASH3B	-0.00223588	2.97852	-0.349338	0.730592	0.9726	-0.344338
2010	FAM3A	0.00358867	3.12718	0.347001	0.730862	0.9726	0.343979
2010	SOD1	0.00421158	3.25378	0.348837	0.73099	0.9726	0.343809
2010	ACOT9	-0.00156313	2.95688	-0.349529	0.731016	0.9726	-0.343775
2010	PIGS	-0.00167905	2.94895	-0.348667	0.731027	0.9726	-0.343759
2010	EIF3FP3	0.00075337	2.90365	0.346665	0.731112	0.9726	0.343647
2010	FOLR3	-0.00546666	3.13495	-0.349217	0.731147	0.9726	-0.3436
2010	PPIAP35	0.00557016	3.04084	0.348761	0.73118	0.9726	0.343556
2010	MRPS9	-0.00175416	2.94425	-0.348715	0.731269	0.9726	-0.343438
2010	FAM98A	0.0030512	2.96889	0.348341	0.731392	0.9726	0.343274
2010	RALBP1	0.00403265	3.04416	0.348394	0.731429	0.9726	0.343225
2010	KIR2DL1	0.00268106	2.96158	0.348977	0.731587	0.9726	0.343016
2010	MX2	0.00292541	3.18651	0.34796	0.731993	0.9726	0.342475
2010	EAF1	0.0025388	2.95842	0.34538	0.732069	0.9726	0.342374
2010	MYC	0.00294362	3.06091	0.34746	0.73217	0.9726	0.342241
2010	MRPL44	0.00157387	2.96906	0.347125	0.73224	0.9726	0.342147
2010	H2AX	-0.00132155	2.91861	-0.345149	0.732241	0.9726	-0.342146
2010	RBM18	-0.00114613	2.9324	-0.347092	0.732362	0.9726	-0.341985
2010	SPTBN1	-0.00208936	2.95305	-0.347339	0.73238	0.9726	-0.341961
2010	HP1BP3	0.0014427	2.93073	0.344933	0.732402	0.9726	0.341932
2010	DPP8	-0.00115343	2.96471	-0.344795	0.732505	0.9726	-0.341796
2010	USP3	0.00272402	3.18117	0.34702	0.732512	0.9726	0.341786
2010	CTDSPL2	-0.00105996	2.92866	-0.347521	0.732529	0.9726	-0.341763
2010	SRGAP3	-0.000949801	2.91072	-0.347247	0.732578	0.9726	-0.341698
2010	PNKD	-0.00209241	2.94794	-0.346669	0.732624	0.9726	-0.341637
2010	ZNRD1	-0.001629	2.97118	-0.346058	0.732939	0.972814	-0.341219
2010	DGKQ	0.0027193	2.98448	0.346067	0.733221	0.972814	0.340844
2010	UBE2F	0.0036398	3.12731	0.345454	0.733442	0.972814	0.340551
2010	VAMP5	0.00409319	3.08709	0.345431	0.733449	0.972814	0.340541
2010	MRPL16	-0.0020431	3.04832	-0.343497	0.733472	0.972814	-0.340511
2010	SSH2	-0.0035923	3.25093	-0.345939	0.733645	0.972814	-0.340281
2010	LILRB3	0.00322301	3.57198	0.345442	0.733696	0.972814	0.340214
2010	CASP6	0.00147778	2.95446	0.345347	0.73378	0.972814	0.340101
2010	TIAF1	-0.00233825	3.07178	-0.34524	0.733782	0.972814	-0.3401
2010	OTUD1	0.00171792	2.93358	0.343007	0.733836	0.972814	0.340027
2010	RPL6	0.00455075	3.47286	0.344912	0.733966	0.972814	0.339854
2010	PUM3	-0.00140935	2.93418	-0.344712	0.734064	0.972814	-0.339725
2010	CCNDBP1	0.0026526	3.20332	0.344856	0.734347	0.972814	0.339349
2010	CHCHD5	-0.00232278	2.95143	-0.342315	0.734352	0.972814	-0.339342
2010	HERPUD1	-0.00222992	3.14649	-0.344304	0.734549	0.972814	-0.339081
2010	PINK1	-0.00346872	3.07738	-0.344078	0.734687	0.972814	-0.338898
2010	HLTF	0.00149382	2.92955	0.341803	0.734734	0.972814	0.338835
2010	SNRPCP2	0.00295058	2.98461	0.341594	0.73489	0.972814	0.338629
2010	DUSP3	0.00358704	3.0898	0.341547	0.734925	0.972814	0.338582
2010	HDAC4	0.00259326	2.94337	0.341397	0.735036	0.972814	0.338434
2010	PHLPP1	-0.000911925	2.90463	-0.343532	0.735097	0.972814	-0.338353
2010	DUSP2	-0.00152045	2.94158	-0.343076	0.735264	0.972814	-0.338131
2010	MED1	0.0013047	2.97691	0.342711	0.735431	0.972814	0.33791
2010	CACNA2D4	0.00110842	2.91171	0.342771	0.735465	0.972814	0.337865
2010	CPNE8	0.00121916	2.92295	0.343708	0.735597	0.972814	0.33769
2010	ANXA2P1	0.00630404	3.04518	0.342683	0.735696	0.972814	0.337559
2010	TUFM	-0.00388784	3.04517	-0.340401	0.73578	0.972814	-0.337448
2010	NRK	-0.00153054	2.92656	-0.342551	0.735803	0.972814	-0.337417
2010	MAN2A2	0.00155228	2.95371	0.342784	0.735821	0.972814	0.337393
2010	SLC30A3	0.00147294	2.92161	0.34226	0.735861	0.972814	0.337339
2010	PMS2P1	0.00123123	2.91935	0.340085	0.736015	0.972814	0.337136
2010	NCOA3	-0.00290375	3.09175	-0.339774	0.736247	0.972814	-0.336827
2010	L3MBTL4	0.00069784	2.90946	0.342035	0.736263	0.972814	0.336806
2010	VPS18	0.00149249	2.93398	0.341652	0.736363	0.972814	0.336674
2010	C1orf226	0.00126476	2.90996	0.33958	0.736391	0.972814	0.336636
2010	METTL7A	0.00482348	2.97762	0.341576	0.736453	0.972814	0.336554
2010	GNB2	-0.00304563	2.971	-0.341337	0.736467	0.972814	-0.336535
2010	FTH1P16	0.00243654	3.39394	0.341283	0.736692	0.972814	0.336238
2010	MCFD2	0.0019606	2.93546	0.339032	0.7368	0.972814	0.336094
2010	ARL4C	0.00205268	2.94342	0.339006	0.73682	0.972814	0.336068
2010	LOC400061	0.00195989	2.92539	0.340942	0.736832	0.972814	0.336051
2010	MED25	0.00439055	3.10188	0.34107	0.736862	0.972814	0.336011
2010	FBXW2	-0.00108004	2.91237	-0.340941	0.736964	0.972814	-0.335876
2010	ANKRD44	-0.00221325	2.91221	-0.338764	0.737	0.972814	-0.335829
2010	ASTN2-AS1	0.00478839	3.67289	0.341372	0.737049	0.972814	0.335763
2010	TRMT11	0.00110031	2.90097	0.33971	0.737756	0.973512	0.334827
2010	WDR12	-0.00131112	2.92574	-0.339782	0.737793	0.973512	-0.334777
2010	EHMT1	-0.00109646	2.9092	-0.33749	0.737952	0.973512	-0.334567
2010	ICAM3	0.00329964	3.53099	0.339853	0.737958	0.973512	0.334559
2010	ARRDC2	0.000987563	2.92814	0.338986	0.738329	0.973841	0.334067
2010	ETS1	-0.00403957	3.34514	-0.338948	0.738428	0.973841	-0.333936
2010	FBXW7	-0.00156452	2.95173	-0.339453	0.738533	0.973841	-0.333797
2010	GCH1	-0.00102554	2.91777	-0.339121	0.738586	0.973841	-0.333726
2010	DNM3	-0.000833203	2.90865	-0.337886	0.739067	0.973942	-0.33309
2010	SEC61B	0.00392949	3.26097	0.338134	0.739157	0.973942	0.33297
2010	AKAP17A	0.0018871	3.09307	0.337539	0.739355	0.973942	0.332708
2010	MCOLN2	-0.00241439	2.98405	-0.337451	0.739505	0.973942	-0.332509
2010	TCF12	0.00159999	2.9358	0.337498	0.739547	0.973942	0.332453
2010	CCL4L2	0.00289976	2.93977	0.337399	0.73967	0.973942	0.332291
2010	PDCD7	-0.00235374	3.39226	-0.335066	0.739762	0.973942	-0.332168
2010	RPS6KA3	0.00111237	2.95476	0.33506	0.739766	0.973942	0.332163
2010	VPS13B	0.000878339	2.90756	0.337689	0.739885	0.973942	0.332006
2010	TALDO1	-0.00187195	3.2895	-0.337216	0.739942	0.973942	-0.331931
2010	LOC392145	0.00214729	2.93477	0.336435	0.740099	0.973942	0.331722
2010	STX11	0.00674661	3.19448	0.335953	0.740504	0.973942	0.331185
2010	MAP4K4	0.00232377	3.00617	0.336219	0.740544	0.973942	0.331133
2010	EPN1	-0.00288976	3.26927	-0.335918	0.740643	0.973942	-0.331002
2010	OR5P3	0.000948856	2.90562	0.335839	0.740861	0.973942	0.330713
2010	PPP2R5A	-0.00484177	3.087	-0.335573	0.74096	0.973942	-0.330582
2010	ESYT2	0.00398147	3.21216	0.334898	0.741239	0.973942	0.330213
2010	CNOT3	-0.00136505	2.91126	-0.334914	0.741243	0.973942	-0.330208
2010	MPI	0.00159997	2.92057	0.334615	0.741469	0.973942	0.329908
2010	BDKRB1	0.00217867	2.91847	0.332706	0.741526	0.973942	0.329833
2010	GOLGA6L1	-0.00137958	2.9059	-0.334413	0.741567	0.973942	-0.329779
2010	BTBD11	-0.00255499	2.98524	-0.334979	0.74164	0.973942	-0.329682
2010	HSH2D	-0.00311227	3.00801	-0.334673	0.741731	0.973942	-0.329562
2010	FAM90A14P	0.000794709	2.90454	0.334203	0.741856	0.973942	0.329397
2010	CEP89	0.000974916	2.90851	0.332069	0.742003	0.973942	0.329203
2010	DDX23	-0.00192469	3.01632	-0.333832	0.742011	0.973942	-0.329192
2010	ATXN3	-0.00122057	2.93065	-0.333942	0.74226	0.973942	-0.328862
2010	NLRC4	0.00146082	2.92847	0.334598	0.74229	0.973942	0.328823
2010	LRRC59	0.000898139	2.90465	0.331385	0.742514	0.973942	0.328526
2010	VMA21	-0.00211363	3.03583	-0.333263	0.742541	0.973942	-0.32849
2010	PTAFR	0.00480592	3.11014	0.333585	0.742556	0.973942	0.32847
2010	BCL2L10	-0.000858886	2.89656	-0.331302	0.742577	0.973942	-0.328443
2010	SECISBP2L	-0.00208678	2.96102	-0.33124	0.742622	0.973942	-0.328383
2010	ELMO2	-0.00080901	2.97992	-0.333089	0.742666	0.973942	-0.328325
2010	ZBTB9	-0.00128914	2.92279	-0.332709	0.742953	0.973942	-0.327946
2010	EHBP1	0.00109549	2.92304	0.332564	0.743033	0.973942	0.32784
2010	RNF13	0.00257872	2.9888	0.33254	0.743218	0.973942	0.327595
2010	SPG11	0.00273933	3.07109	0.332247	0.743226	0.973942	0.327584
2010	SEPTIN5	-0.00589382	3.45835	-0.332722	0.743253	0.973942	-0.327549
2010	LOC646813	0.000892901	2.90696	0.33008	0.743491	0.973942	0.327234
2010	FOXRED1	-0.00125503	2.92854	-0.331453	0.743916	0.973942	-0.326672
2010	VNN2	0.00568316	3.28873	0.329511	0.743917	0.973942	0.326671
2010	PLD1	-0.00101287	2.91639	-0.331263	0.743993	0.973942	-0.326571
2010	RNF24	-0.00512157	3.16298	-0.331533	0.744074	0.973942	-0.326463
2010	KCNK3	-0.00155321	2.9226	-0.331121	0.744161	0.973942	-0.326349
2010	DPH2	-0.00172557	2.97237	-0.331098	0.744173	0.973942	-0.326333
2010	UBXN2A	0.00174017	2.91131	0.330841	0.744267	0.973942	0.326208
2010	TNFSF13	-0.000554805	2.90586	-0.331309	0.744278	0.973942	-0.326193
2010	P2RY14	0.000819769	2.90779	0.331084	0.744286	0.973942	0.326183
2010	SLC25A15	-0.00122591	2.92615	-0.328941	0.744343	0.973942	-0.326107
2010	SDHB	-0.00327751	3.21045	-0.331424	0.74435	0.973942	-0.326098
2010	PIP5K1C	0.00199907	2.94573	0.328863	0.744402	0.973942	0.32603
2010	NPC2	0.00342567	3.47576	0.330961	0.744511	0.973942	0.325886
2010	CLIP4	-0.00148348	2.92513	-0.330928	0.744714	0.973942	-0.325618
2010	CD4	-0.00304092	2.97096	-0.330166	0.744787	0.973942	-0.325521
2010	HHEX	-0.00355963	3.05747	-0.328318	0.74481	0.973942	-0.32549
2010	MACROH2A1	-0.00160137	3.25265	-0.330263	0.745112	0.973942	-0.325092
2010	ECD	-0.000764669	2.93518	-0.327742	0.745242	0.973942	-0.32492
2010	PTPN9	0.001166	2.91693	0.329297	0.745377	0.973942	0.324742
2010	STK4	-0.00311833	3.42098	-0.329455	0.745427	0.973942	-0.324675
2010	FCER1G	0.0048982	3.41546	0.329448	0.745621	0.973942	0.324419
2010	YME1L1	-0.00151947	3.0087	-0.327175	0.745666	0.973942	-0.324359
2010	C1DP3	-0.000596287	2.8974	-0.328908	0.745858	0.973942	-0.324106
2010	AGAP10P	0.000744817	2.91352	0.326893	0.745878	0.973942	0.32408
2010	POLR3C	-0.00186925	2.9987	-0.328855	0.745909	0.973942	-0.324038
2010	SH3BGRL3	0.00420703	3.45585	0.328709	0.746055	0.973942	0.323846
2010	GOLGA8M	0.001186	2.91362	0.326457	0.746204	0.973942	0.323648
2010	AKAP8L	0.00142058	2.92242	0.326373	0.746267	0.973942	0.323565
2010	LYSMD2	0.00431269	3.23681	0.328232	0.746301	0.973942	0.32352
2010	MKNK1	0.00262342	3.07377	0.328312	0.746436	0.973942	0.323342
2010	RILP	0.00108522	2.91269	0.327636	0.746817	0.973942	0.322839
2010	MIR21	0.00101502	2.91957	0.327613	0.746849	0.973942	0.322797
2010	IGFBP7	-0.00277143	2.96864	-0.328535	0.747064	0.973942	-0.322513
2010	GM2A	0.00168047	2.92287	0.327153	0.747232	0.973942	0.322292
2010	TAGLN2	-0.00445441	3.36246	-0.326877	0.747483	0.973942	-0.32196
2010	ATP1A3	0.00104432	2.91014	0.326704	0.74753	0.973942	0.321898
2010	TSC22D2	-0.00146498	2.95375	-0.326574	0.747545	0.973942	-0.321878
2010	S100A9	0.0032772	3.75069	0.326463	0.747563	0.973942	0.321855
2010	CNOT4	0.00209522	3.00031	0.324634	0.747571	0.973942	0.321844
2010	ZEB2	0.0023225	2.97135	0.324513	0.747662	0.973942	0.321724
2010	LILRB2	0.00224036	3.03583	0.32637	0.747712	0.973942	0.321658
2010	TMEM158	-0.00399463	3.01822	-0.326778	0.747737	0.973942	-0.321624
2010	PCSK1N	0.000942673	2.91356	0.326453	0.747757	0.973942	0.321599
2010	PPME1	-0.00153645	2.94918	-0.326043	0.747949	0.973942	-0.321345
2010	PINX1	0.00148507	2.92865	0.325734	0.74803	0.973942	0.321238
2010	CLP1	0.00135645	2.96962	0.325903	0.748204	0.973942	0.321009
2010	IGIP	0.00118814	2.91579	0.325561	0.748249	0.973942	0.320949
2010	TMCO3	-0.00228544	2.94712	-0.325473	0.748379	0.973942	-0.320778
2010	FAM238B	0.0038965	2.97533	0.325366	0.748379	0.973942	0.320777
2010	MMP9	0.00808283	3.19064	0.325703	0.74839	0.973942	0.320763
2010	YEATS2	-0.00125212	2.93564	-0.325373	0.748409	0.973942	-0.320738
2010	C7orf50	0.00408677	3.10631	0.325122	0.748577	0.973942	0.320516
2010	THRA	-0.000862085	2.91451	-0.32526	0.748631	0.973942	-0.320445
2010	ZNF562	0.00225146	2.94247	0.323205	0.748643	0.973942	0.32043
2010	NAIP	-0.000927747	2.9142	-0.325154	0.748695	0.973942	-0.320361
2010	FECH	0.00259506	2.94109	0.32516	0.748811	0.973942	0.320207
2010	ERBB2	-0.000853692	2.91064	-0.325028	0.748947	0.973942	-0.320028
2010	RNU4ATAC	-0.000600938	2.90315	-0.32482	0.74911	0.973942	-0.319814
2010	N4BP1	0.00298039	2.98922	0.324804	0.749132	0.973942	0.319784
2010	DAP3	-0.0025954	3.06868	-0.324414	0.749229	0.973942	-0.319656
2010	HBP1	0.00214863	3.06377	0.323707	0.74965	0.973942	0.3191
2010	ACSM5	0.00115282	2.91212	0.321765	0.749723	0.973942	0.319005
2010	ABLIM1	0.00300745	3.03548	0.32412	0.749899	0.973942	0.318772
2010	CKAP4	-0.00352653	3.13453	-0.323608	0.749919	0.973942	-0.318746
2010	TBC1D3B	0.00163155	2.92691	0.323331	0.750034	0.973942	0.318595
2010	FBXO28	-0.00138939	2.94337	-0.32312	0.750126	0.973942	-0.318473
2010	HIPK2	-0.00230251	2.95002	-0.323121	0.750187	0.973942	-0.318392
2010	ASXL2	0.00272956	3.04402	0.322797	0.750236	0.973942	0.318328
2010	SMIM19	-0.00201466	2.96164	-0.323474	0.750246	0.973942	-0.318314
2010	G3BP1	0.00411245	2.95062	0.322866	0.750287	0.973942	0.318261
2010	DICER1	0.00207349	3.00314	0.323293	0.750293	0.973942	0.318253
2010	MME	-0.00449747	3.11616	-0.322766	0.750331	0.973942	-0.318203
2010	SERF2	-0.00316134	3.28559	-0.322895	0.750392	0.973942	-0.318122
2010	DIPK2A	0.00132901	2.91127	0.323014	0.750407	0.973942	0.318103
2010	KIF1B	-0.00102871	2.93762	-0.322761	0.75047	0.973942	-0.31802
2010	ERI3	0.000886538	2.93157	0.322532	0.750524	0.973942	0.317948
2010	HLA-DPB1	-0.00266774	2.94596	-0.32271	0.750559	0.973942	-0.317902
2010	UGGT1	0.000875145	2.90359	0.320559	0.750629	0.973942	0.317811
2010	ZNF593	-0.00162633	2.95458	-0.322386	0.750693	0.973942	-0.317725
2010	CLINT1	-0.00323011	3.08012	-0.322144	0.750744	0.973942	-0.317658
2010	DGCR2	0.00259338	2.99669	0.322205	0.750781	0.973942	0.31761
2010	RHBDD2	0.00347134	3.09323	0.322132	0.750784	0.973942	0.317606
2010	SELENON	-0.00145766	2.9379	-0.320289	0.750831	0.973942	-0.317544
2010	LMLN2	-0.000899552	2.90698	-0.320288	0.750833	0.973942	-0.317542
2010	GLDC	-0.000783514	2.88811	-0.321974	0.750851	0.973942	-0.317518
2010	FAM117A	0.00241284	2.95376	0.322096	0.750951	0.973942	0.317385
2010	C5AR2	0.00103015	2.91815	0.321967	0.751151	0.973942	0.317122
2010	NFATC1	-0.000608169	2.91225	-0.321397	0.751389	0.973942	-0.316808
2010	ZCCHC7	0.00200488	2.99054	0.321289	0.751409	0.973942	0.316782
2010	MACROH2A2	-0.00140294	2.92116	-0.321208	0.75148	0.973942	-0.316688
2010	MORF4L1	0.00402911	3.27147	0.321171	0.751505	0.973942	0.316656
2010	POMC	-0.00082918	2.90327	-0.321424	0.751516	0.973942	-0.316642
2010	SNHG9	0.00340575	2.98537	0.319228	0.751629	0.973942	0.316493
2010	JAK3	0.00160085	2.90955	0.319145	0.751691	0.973942	0.316411
2010	C8orf76	-0.00195444	3.03512	-0.320886	0.751852	0.973942	-0.316198
2010	MAF1	0.00204682	2.98252	0.320796	0.751914	0.973942	0.316116
2010	RBL2	0.00375988	3.2268	0.320494	0.751956	0.973942	0.316061
2010	FGD3	-0.00442248	3.44196	-0.320488	0.752261	0.973942	-0.315659
2010	TAF9	0.00154938	2.91911	0.320017	0.75239	0.973942	0.31549
2010	SALL2	-0.00111058	2.91568	-0.318166	0.752426	0.973942	-0.315442
2010	ACTRT2	0.000550291	2.90142	0.318086	0.752486	0.973942	0.315363
2010	ALKBH7	-0.00218144	2.98382	-0.319888	0.752565	0.973942	-0.315259
2010	THYN1	0.00127097	2.97396	0.319665	0.752672	0.973942	0.315118
2010	RALB	0.0038598	3.31136	0.319602	0.752836	0.973942	0.314903
2010	CWC25	0.00121862	2.9551	0.319555	0.752879	0.973942	0.314845
2010	TRAK1	-0.00122902	2.94533	-0.317374	0.753022	0.973942	-0.314657
2010	KHNYN	-0.00234828	2.98363	-0.319248	0.753189	0.973942	-0.314437
2010	HTRA2	-0.00109317	2.94575	-0.31905	0.753293	0.973942	-0.314301
2010	VAMP3	-0.0021031	3.13216	-0.318899	0.753349	0.973942	-0.314227
2010	SPRY1	-0.000850972	2.90882	-0.316848	0.753417	0.973942	-0.314137
2010	NR1H2	-0.00194354	2.97339	-0.31823	0.753674	0.973942	-0.313798
2010	DPP9	-0.00219039	2.96519	-0.316486	0.753689	0.973942	-0.313779
2010	RWDD2B	0.000740473	2.90871	0.317999	0.75385	0.973942	0.313567
2010	MCL1	-0.00513406	3.27084	-0.317646	0.754071	0.973942	-0.313277
2010	FRRS1	-0.00137954	2.94688	-0.317954	0.754104	0.973942	-0.313232
2010	CCDC90B	0.00130813	2.96133	0.317875	0.754172	0.973942	0.313144
2010	COX6A1	0.00285896	3.08311	0.317581	0.754255	0.973942	0.313034
2010	ITGAL	-0.00315258	3.08525	-0.317862	0.754273	0.973942	-0.31301
2010	GPRC5C	-0.000769939	2.90572	-0.318103	0.754297	0.973942	-0.312978
2010	SOX7	0.00148836	2.91467	0.317264	0.754495	0.973942	0.312718
2010	RPL6P27	-0.00465548	3.3574	-0.317276	0.754547	0.973942	-0.31265
2010	KMT5B	0.0014872	2.97754	0.315215	0.754645	0.973942	0.312521
2010	ONECUT2	0.000648381	2.89858	0.315148	0.754695	0.973942	0.312455
2010	UTP14C	0.00176027	2.93337	0.316414	0.755033	0.973942	0.31201
2010	TMEM248	-0.0018926	2.9722	-0.316734	0.755049	0.973942	-0.311988
2010	PDCD6	0.0025296	3.19721	0.316447	0.755096	0.973942	0.311927
2010	MFN2	0.00189577	2.96804	0.316689	0.755101	0.973942	0.31192
2010	PGAP2	0.00197898	3.00849	0.314596	0.755111	0.973942	0.311908
2010	KYAT1	-0.000748574	2.93329	-0.316515	0.755143	0.973942	-0.311865
2010	DR1	0.00296645	2.98498	0.314341	0.755302	0.973942	0.311656
2010	UHRF2	0.00145943	2.93642	0.31611	0.755367	0.973942	0.31157
2010	PLAGL2	-0.00173951	2.99467	-0.316231	0.755368	0.973942	-0.31157
2010	NOL6	-0.00250171	3.00302	-0.316485	0.755513	0.973942	-0.311379
2010	LOC100128086	-0.0010386	2.93385	-0.315956	0.755532	0.973942	-0.311354
2010	PRKD2	0.00174476	2.97687	0.316	0.755551	0.973942	0.311329
2010	HBBP1	0.00083638	2.90778	0.315834	0.755565	0.973942	0.31131
2010	SNX14	-0.0019202	2.98565	-0.316265	0.755566	0.973942	-0.311308
2010	IL2RG	0.00155941	2.93877	0.313895	0.755638	0.973942	0.311214
2010	SLCO4C1	0.0012384	2.91131	0.315797	0.75576	0.973942	0.311053
2010	GLMN	-0.0012836	2.94385	-0.315253	0.755931	0.973942	-0.310828
2010	FADD	-0.00239482	3.05456	-0.315343	0.756004	0.973942	-0.310733
2010	SLC5A9	0.00111266	2.91201	0.313347	0.75605	0.973942	0.310672
2010	SPCS2	0.00200158	3.23356	0.314747	0.756559	0.973942	0.310002
2010	LYPD3	-0.00156634	2.91788	-0.311817	0.757203	0.973942	-0.309156
2010	SDHAF1	-0.00186936	2.95903	-0.313743	0.757233	0.973942	-0.309117
2010	NDUFB5	-0.00316442	3.17625	-0.313967	0.757243	0.973942	-0.309104
2010	TRAPPC10	-0.00122416	2.91979	-0.313516	0.757262	0.973942	-0.309078
2010	STAG3L1	0.00263285	2.98125	0.311473	0.757461	0.973942	0.308816
2010	RUVBL2	-0.00186976	2.97748	-0.313123	0.757475	0.973942	-0.308798
2010	VWCE	-0.00507736	3.05392	-0.313131	0.757742	0.973942	-0.308447
2010	CEACAM21	0.000992392	2.92015	0.312994	0.757753	0.973942	0.308433
2010	SLC38A10	-0.000684278	2.91694	-0.313008	0.757764	0.973942	-0.308418
2010	PRKAG1	0.000956029	2.95764	0.313016	0.75777	0.973942	0.308411
2010	APOBEC3C	0.00146973	2.95005	0.312593	0.757924	0.973942	0.308208
2010	CIAO2B	-0.00259636	3.07789	-0.312443	0.757981	0.973942	-0.308133
2010	CGGBP1	0.00138103	3.04608	0.31225	0.758175	0.973942	0.307878
2010	NPM1P25	-0.00276717	3.01369	-0.312629	0.758183	0.973942	-0.307868
2010	TAPBPL	0.00272225	2.98262	0.312047	0.758355	0.973942	0.307641
2010	MGST2	0.00224788	3.05507	0.312389	0.75843	0.973942	0.307543
2010	KIF5B	-0.00145411	2.92878	-0.310158	0.758452	0.973942	-0.307514
2010	IMPA1	-0.00213922	2.93408	-0.311842	0.758658	0.973942	-0.307243
2010	ISOC1	0.00159871	2.96171	0.312346	0.758732	0.973942	0.307146
2010	FAM133CP	-0.00111995	2.93202	-0.309725	0.758778	0.973942	-0.307086
2010	GNAT1	-0.00106042	2.91551	-0.309604	0.758869	0.973942	-0.306966
2010	TMEM99	0.00117264	2.93163	0.311363	0.758956	0.973942	0.306852
2010	MEGF9	0.00375301	2.98938	0.310771	0.759277	0.973942	0.306431
2010	NPIPB11	0.00586219	3.36849	0.308963	0.759352	0.973942	0.306332
2010	GSDMB	0.00202644	2.98431	0.310739	0.759415	0.973942	0.306249
2010	AK3	-0.00168475	2.98313	-0.310716	0.759468	0.973942	-0.30618
2010	GLYCTK	-0.00107976	2.91473	-0.308706	0.759546	0.973942	-0.306077
2010	AKR1C3	0.00264911	2.93553	0.311186	0.759695	0.973942	0.305881
2010	NKAPD1	-0.00167999	2.97355	-0.309928	0.759877	0.973942	-0.305642
2010	DIAPH2	-0.00159225	2.93306	-0.309553	0.760157	0.973942	-0.305275
2010	WDR19	-0.00100893	2.92959	-0.309626	0.760193	0.973942	-0.305227
2010	GUSB	-0.00214429	3.03771	-0.309912	0.760206	0.973942	-0.30521
2010	P2RY2	-0.00117606	2.91094	-0.309558	0.760211	0.973942	-0.305203
2010	TNFAIP2	0.00270258	2.97327	0.309618	0.760214	0.973942	0.3052
2010	BACE2	-0.000958567	2.91187	-0.309666	0.760279	0.973942	-0.305115
2010	NUS1	-0.00137097	2.92474	-0.307612	0.760371	0.973942	-0.304994
2010	POLR3K	-0.00132147	2.92169	-0.30909	0.760515	0.973942	-0.304804
2010	POU2F3	-0.000636844	2.90881	-0.309013	0.760614	0.973942	-0.304674
2010	C11orf58	-0.000873436	2.94582	-0.308936	0.760757	0.973942	-0.304487
2010	LGALS9	0.00269357	2.98676	0.307098	0.760759	0.973942	0.304485
2010	TULP3	-0.000815055	2.90648	-0.308282	0.761117	0.973942	-0.304014
2010	TCF3	-0.00170694	2.92995	-0.308022	0.7613	0.973942	-0.303774
2010	ZBTB3	-0.00153912	2.92039	-0.308118	0.761306	0.973942	-0.303766
2010	PDRG1	0.00116965	2.94545	0.308505	0.761338	0.973942	0.303724
2010	MRPL49	0.00127022	2.9347	0.305992	0.761592	0.973942	0.30339
2010	RPS19	-0.00308462	3.66864	-0.30598	0.761602	0.973942	-0.303378
2010	HYOU1	-0.000745802	2.91172	-0.307747	0.761646	0.973942	-0.303321
2010	RPL4P4	0.00290419	3.59047	0.307746	0.761649	0.973942	0.303316
2010	RPL31P4	0.00112387	2.90533	0.307375	0.761878	0.973942	0.303016
2010	NLRX1	-0.00172282	2.95392	-0.307422	0.761946	0.973942	-0.302927
2010	DKK2	0.00101729	2.91158	0.305422	0.762022	0.973942	0.302826
2010	SDHDP2	0.0019724	2.98975	0.307899	0.762053	0.973942	0.302785
2010	ADCY4	0.000906675	2.91074	0.307306	0.762151	0.973942	0.302657
2010	SAFB2	-0.00204641	3.08114	-0.30502	0.762326	0.973942	-0.302428
2010	MAP3K11	0.00272315	2.9854	0.306572	0.762349	0.973942	0.302398
2010	HOPX	0.0047427	3.06724	0.306854	0.762356	0.973942	0.302388
2010	CRADD	0.00120697	2.94209	0.306728	0.762379	0.973942	0.302358
2010	ATG4A	-0.000885142	2.93139	-0.306521	0.762442	0.973942	-0.302276
2010	TUBE1	0.001219	2.91984	0.304725	0.762549	0.973942	0.302136
2010	RAB5C	0.00184603	3.06054	0.306503	0.762555	0.973942	0.302128
2010	LOC100134868	0.00715612	3.08818	0.304712	0.762559	0.973942	0.302123
2010	PRPF4	-0.00193292	2.99699	-0.306638	0.762601	0.973942	-0.302067
2010	CD177	-0.000407319	2.89315	-0.306244	0.762621	0.973942	-0.30204
2010	ABCB6	0.000849332	2.91593	0.306416	0.762693	0.973942	0.301947
2010	PPP2CA	-0.00200255	3.17966	-0.305729	0.763045	0.973942	-0.301485
2010	CLDN23	-0.000574337	2.89326	-0.306162	0.763159	0.973942	-0.301335
2010	ZNF777	-0.00166959	2.94026	-0.305441	0.763324	0.973942	-0.301118
2010	RPUSD4	-0.00204322	3.05804	-0.305442	0.763337	0.973942	-0.301102
2010	XPOT	0.000976411	2.92124	0.305267	0.763399	0.973942	0.301021
2010	ST6GALNAC2	-0.00407919	3.02214	-0.305614	0.763447	0.973942	-0.300957
2010	MRPS30	0.00161554	2.97536	0.305646	0.763454	0.973942	0.300949
2010	SLC7A7	-0.00258934	3.24552	-0.306064	0.763496	0.973942	-0.300893
2010	ENOSF1	0.0024482	2.95352	0.305043	0.763696	0.973942	0.300631
2010	P2RY10	-0.00131155	2.96409	-0.305225	0.763778	0.973942	-0.300523
2010	TAF1C	-0.00165708	2.99903	-0.304784	0.763811	0.973942	-0.30048
2010	GUCD1	0.00480221	3.32385	0.304916	0.763833	0.973942	0.300452
2010	LINC00092	-0.00141135	2.92595	-0.302986	0.763861	0.973942	-0.300414
2010	SHARPIN	0.00278356	2.99939	0.304589	0.764168	0.973942	0.300012
2010	ARRDC4	0.000964947	2.91722	0.304292	0.76419	0.973942	0.299983
2010	PYCR1	0.000879481	2.90439	0.304009	0.764271	0.973942	0.299876
2010	ZNF707	0.000821338	2.914	0.30411	0.764296	0.973942	0.299844
2010	RAB2A	-0.00228139	2.98915	-0.304155	0.764397	0.973942	-0.299712
2010	MLEC	-0.00214962	3.00498	-0.303839	0.764425	0.973942	-0.299675
2010	H4C12	0.00107572	2.91314	0.302141	0.7645	0.973942	0.299577
2010	UBP1	0.00246897	3.03967	0.303526	0.764681	0.973942	0.299339
2010	LINC01686	-0.000856353	2.90546	-0.304245	0.764692	0.973942	-0.299325
2010	MILR1	-0.00177809	2.95188	-0.303425	0.76498	0.973942	-0.298948
2010	TMEM39B	0.00221594	2.99029	0.301387	0.765069	0.973942	0.298831
2010	CD2	0.00394669	3.25012	0.303031	0.76507	0.973942	0.29883
2010	NRG3	0.00102246	2.91106	0.301264	0.765162	0.973942	0.298709
2010	VEZT	-0.00158198	2.93371	-0.303023	0.765164	0.973942	-0.298707
2010	NR4A2	-0.00117677	2.92567	-0.303007	0.765214	0.973942	-0.298641
2010	PDLIM1	0.0019362	2.98731	0.303137	0.765255	0.973942	0.298588
2010	ADRA2B	-0.00135076	2.91852	-0.300958	0.765394	0.973942	-0.298406
2010	PDCD4-AS1	0.00178521	2.94432	0.302852	0.765462	0.973942	0.298316
2010	TRIM43	0.00104963	2.91148	0.300754	0.765547	0.973942	0.298204
2010	ADORA1	-0.00162766	2.93939	-0.302488	0.765559	0.973942	-0.298189
2010	TBC1D24	0.00247846	2.95473	0.302665	0.765566	0.973942	0.298179
2010	ADORA3	-0.000787184	2.9125	-0.302882	0.765604	0.973942	-0.29813
2010	IER2	-0.0014412	2.96891	-0.302493	0.765716	0.973942	-0.297983
2010	RPS16P1	-0.00456225	3.65295	-0.300528	0.765718	0.973942	-0.29798
2010	RBMX2	0.00104889	2.94415	0.300434	0.765789	0.973942	0.297887
2010	MGAT3	0.00109353	2.91551	0.302002	0.765796	0.973942	0.297879
2010	ZNF419	-0.00192116	3.00159	-0.300078	0.766059	0.974156	-0.297534
2010	DSTYK	0.00083205	2.94211	0.301708	0.766272	0.974306	0.297255
2010	AKAP7	0.00203276	2.93721	0.301048	0.766565	0.974455	0.296871
2010	LRWD1	-0.00300117	2.98792	-0.301007	0.766579	0.974455	-0.296852
2010	RPL28	-0.000963813	2.91954	-0.300894	0.766874	0.974489	-0.296467
2010	COP1	0.00373376	3.16	0.298993	0.766878	0.974489	0.296461
2010	NUP210	-0.00255166	2.97522	-0.300379	0.767003	0.974489	-0.296297
2010	MARCKSL1	-0.00358376	3.09174	-0.300448	0.767023	0.974489	-0.296271
2010	RB1	0.001261	2.92159	0.298719	0.767086	0.974489	0.296189
2010	TRA2A	-0.00227222	2.98242	-0.298584	0.767188	0.974489	-0.296055
2010	NRIP3	0.00173758	2.94572	0.298421	0.767311	0.974489	0.295893
2010	TSPAN3	0.00104244	2.9577	0.300685	0.767365	0.974489	0.295824
2010	SAMD15	-0.00162264	2.96631	-0.29751	0.768	0.975016	-0.294992
2010	MEI1	0.00100827	2.93208	0.299098	0.768091	0.975016	0.294872
2010	SNORD31	-0.00153846	2.93274	-0.299109	0.768092	0.975016	-0.294872
2010	SDSL	0.00105943	2.90703	0.297299	0.76816	0.975016	0.294783
2010	ZDHHC2	-0.00153613	2.92909	-0.297145	0.768276	0.975043	-0.294631
2010	TXLNGY	-0.000880439	2.91209	-0.298604	0.768462	0.975159	-0.294387
2010	GNPNAT1	0.00222222	3.00938	0.298096	0.768739	0.975368	0.294024
2010	TMCC3	-0.00182512	2.92527	-0.29825	0.768817	0.975368	-0.293923
2010	UXT	0.00416134	3.28246	0.296022	0.769126	0.975639	0.293518
2010	ESCO1	0.00149895	2.91469	0.297392	0.769423	0.975802	0.29313
2010	LINC00869	0.00104921	2.91469	0.295601	0.769445	0.975802	0.293101
2010	TET1	0.000597377	2.90631	0.295419	0.769583	0.975857	0.292921
2010	LRRC28	-0.00183551	2.93731	-0.297014	0.769691	0.975874	-0.292779
2010	TMEM214	0.000904506	2.93542	0.29705	0.769786	0.975874	0.292654
2010	CD47	-0.00151369	3.01428	-0.296715	0.770126	0.976043	-0.292211
2010	ARHGEF11	0.000964827	2.91778	0.296186	0.770287	0.976043	0.291999
2010	AP5M1	-0.0011429	2.95495	-0.296043	0.770437	0.976043	-0.291803
2010	NDEL1	0.00335592	3.14922	0.2958	0.770558	0.976043	0.291645
2010	ANAPC4	-0.00184424	2.97221	-0.295688	0.770622	0.976043	-0.291561
2010	IKBIP	0.00162105	2.93202	0.295606	0.770642	0.976043	0.291535
2010	ST3GAL1	-0.0017694	3.00116	-0.29397	0.770679	0.976043	-0.291487
2010	GMFB	-0.0029811	3.01318	-0.295516	0.770746	0.976043	-0.291399
2010	RPH3A	-0.000940121	2.90694	-0.293843	0.770775	0.976043	-0.291361
2010	TNFRSF12A	-0.00077862	2.90624	-0.295511	0.771163	0.976295	-0.290854
2010	NDUFB9	0.00379831	3.0836	0.294938	0.771237	0.976295	0.290758
2010	DENND2D	-0.00332998	3.14707	-0.294869	0.77126	0.976295	-0.290728
2010	ATP5PF	-0.0022845	3.01711	-0.294876	0.771355	0.976295	-0.290603
2010	RAMP2	-0.000718414	2.91293	-0.29274	0.771611	0.976484	-0.290269
2010	CD2AP	0.000973787	2.90578	0.29425	0.77171	0.976484	0.290139
2010	ZBTB16	-0.00102752	2.91301	-0.295615	0.771867	0.976484	-0.289934
2010	POLR2J4	0.00246792	2.9319	0.294073	0.771884	0.976484	0.289911
2010	LOC387820	0.00254754	3.25725	0.293817	0.772095	0.97663	0.289635
2010	CACYBPP2	-0.00162026	2.94254	-0.291738	0.77237	0.976857	-0.289277
2010	PCGF1	-0.00124935	2.92643	-0.293209	0.772467	0.97686	-0.289149
2010	CAPRIN2	0.0009417	2.93879	0.292977	0.772613	0.976924	0.288958
2010	NCOA6	-0.00233157	3.0385	-0.29287	0.772899	0.977016	-0.288585
2010	RETREG2	-0.000728835	2.9444	-0.292674	0.772949	0.977016	-0.28852
2010	E2F3	0.0027453	3.02489	0.290944	0.772971	0.977016	0.28849
2010	MARF1	0.0030209	3.25856	0.292098	0.773525	0.977472	0.287767
2010	SPRY4	0.00122	2.91619	0.290126	0.773592	0.977472	0.28768
2010	MSL2	-0.00231771	2.93816	-0.291415	0.77376	0.977472	-0.28746
2010	EPB41	-0.0026674	2.99469	-0.291656	0.773907	0.977472	-0.287268
2010	TTC38	-0.00323493	3.01479	-0.292138	0.77394	0.977472	-0.287225
2010	SCAF8	0.00119476	2.95147	0.289663	0.773942	0.977472	0.287222
2010	MEF2C	0.0012366	2.9218	0.291356	0.773998	0.977472	0.287149
2010	ZNF586	-0.00122986	2.98657	-0.290922	0.77416	0.977493	-0.286938
2010	LOC143666	-0.000872693	2.9147	-0.29098	0.774426	0.977493	-0.28659
2010	SLC35B3	-0.000900338	2.9214	-0.290388	0.774534	0.977493	-0.286449
2010	OGDH	0.00134206	2.96083	0.290514	0.774616	0.977493	0.286343
2010	FRYL	-0.000785279	2.94755	-0.290314	0.77462	0.977493	-0.286338
2010	MOV10	0.00137599	2.92599	0.288374	0.77492	0.977493	0.285945
2010	COX6B1	-0.00252101	3.3541	-0.288251	0.775013	0.977493	-0.285824
2010	TMEM159	-0.000749043	2.92336	-0.289837	0.775116	0.977493	-0.28569
2010	TTC16	-0.00115964	2.90971	-0.289578	0.775191	0.977493	-0.285591
2010	KIAA0355	0.00160292	3.00969	0.289582	0.775358	0.977493	0.285374
2010	UBE2A	-0.00241102	3.05716	-0.289374	0.775476	0.977493	-0.28522
2010	CTU1	0.00104434	2.91642	0.287604	0.775505	0.977493	0.285182
2010	CFAP58	0.000811173	2.90074	0.287411	0.775651	0.977493	0.284991
2010	CAMKK2	0.00148094	2.92795	0.28927	0.775677	0.977493	0.284957
2010	ATP5MF	0.0025215	3.11453	0.288926	0.775782	0.977493	0.28482
2010	ZNF622	-0.00199047	3.06309	-0.28868	0.775802	0.977493	-0.284794
2010	SF3B1	-0.00114724	3.01638	-0.28881	0.77581	0.977493	-0.284783
2010	ZNF876P	0.00376266	3.63784	0.288897	0.775951	0.977493	0.2846
2010	SGK1	0.00455206	3.1904	0.288577	0.77601	0.977493	0.284522
2010	TAF15	0.0029148	3.02436	0.286673	0.776211	0.977493	0.284261
2010	PPP4R3B	-0.00221877	3.02993	-0.286627	0.776246	0.977493	-0.284215
2010	TRIT1	0.00202161	2.95717	0.288531	0.776249	0.977493	0.284211
2010	MIAT	-0.00226444	2.9882	-0.288153	0.776375	0.977493	-0.284046
2010	RTN1	-0.00161452	2.97375	-0.288352	0.776428	0.977493	-0.283977
2010	PSORS1C1	-0.000908686	2.91112	-0.287773	0.776504	0.977493	-0.283878
2010	BNIP2	0.00256392	3.07553	0.286135	0.776619	0.977493	0.283728
2010	FLOT1	-0.00333574	3.14799	-0.288106	0.776632	0.977493	-0.283711
2010	PELP1	-0.00227515	2.96882	-0.285978	0.776739	0.977493	-0.283572
2010	OR11H1	-0.00118316	2.94832	-0.287457	0.776861	0.977493	-0.283412
2010	DCTD	-0.00191714	2.97383	-0.287327	0.776871	0.977493	-0.283398
2010	GZMM	-0.0036129	3.00739	-0.285592	0.777031	0.977523	-0.28319
2010	TP53BP1	0.000998841	2.91902	0.28552	0.777086	0.977523	0.283119
2010	ALDH3B1	0.00245053	2.99023	0.28691	0.777198	0.977531	0.282972
2010	SEC14L1P1	-0.00093736	2.91894	-0.286856	0.777305	0.977531	-0.282832
2010	RAP1GAP2	0.00276609	3.06289	0.286765	0.777423	0.977531	0.282678
2010	TM9SF4	-0.00233688	3.03921	-0.286303	0.77766	0.977531	-0.28237
2010	SKP1	0.00119268	3.00481	0.286356	0.777783	0.977531	0.28221
2010	CLIC1	-0.00349706	3.39382	-0.28652	0.777952	0.977531	-0.281989
2010	RBM10	-0.00117849	3.0883	-0.285852	0.778133	0.977531	-0.281752
2010	LOC646197	0.00230639	2.95404	0.285584	0.77824	0.977531	0.281613
2010	USP38	-0.00213729	3.00691	-0.283961	0.77827	0.977531	-0.281575
2010	CLRN1	0.00154577	2.94995	0.285321	0.778381	0.977531	0.28143
2010	PSTPIP1	-0.00267063	3.05805	-0.285245	0.778422	0.977531	-0.281377
2010	CNPY4	0.00137471	2.95533	0.285504	0.778536	0.977531	0.281228
2010	FLJ20021	-0.00107557	2.93425	-0.285184	0.77862	0.977531	-0.281118
2010	AAK1	0.00327561	2.94877	0.285175	0.778701	0.977531	0.281012
2010	CLEC7A	0.00266309	2.95511	0.284946	0.778831	0.977531	0.280843
2010	PCBD1	-0.000520096	2.92004	-0.284649	0.778937	0.977531	-0.280704
2010	FCHO1	-0.00162594	2.93469	-0.284312	0.779175	0.977531	-0.280394
2010	LDLRAP1	0.0024139	2.97205	0.282746	0.779192	0.977531	0.280372
2010	EPHA8	0.00125875	2.92822	0.282746	0.779192	0.977531	0.280372
2010	SRI	0.00103405	2.93492	0.28271	0.77922	0.977531	0.280336
2010	MAPK14	0.00128299	2.92539	0.283904	0.779522	0.977531	0.279941
2010	IRAK3	0.00226388	2.97272	0.284672	0.779632	0.977531	0.279798
2010	KCTD2	-0.00145711	2.94884	-0.283565	0.779756	0.977531	-0.279637
2010	TNIP2	-0.000714961	2.92219	-0.283589	0.779897	0.977531	-0.279454
2010	OR2A20P	0.00125785	2.92449	0.28338	0.7799	0.977531	0.279449
2010	CTBP2P4	0.00347872	2.96203	0.2818	0.779911	0.977531	0.279435
2010	ICE1	-0.00150325	2.92686	-0.283259	0.779929	0.977531	-0.279412
2010	C17orf58	0.000868128	2.92218	0.283383	0.77993	0.977531	0.279411
2010	TMEM260	0.000662293	2.9144	0.281772	0.779932	0.977531	0.279407
2010	OPN3	0.00107641	2.93718	0.28175	0.779949	0.977531	0.279386
2010	PP7080	0.000947231	2.92098	0.283606	0.780059	0.977549	0.279243
2010	FBXO7	0.0045987	3.18308	0.283084	0.780284	0.977712	0.278949
2010	GCHFR	0.00205795	2.98535	0.282582	0.780456	0.977809	0.278724
2010	DNAJC13	-0.0018611	2.96315	-0.280537	0.780871	0.977997	-0.278184
2010	HBZ	-0.00302134	2.97034	-0.282443	0.78097	0.977997	-0.278056
2010	BLCAP	-0.00212902	3.00648	-0.282049	0.781029	0.977997	-0.277978
2010	TUBA3D	0.00157435	2.92812	0.281759	0.78107	0.977997	0.277925
2010	SIDT1	-0.00130469	2.92488	-0.27998	0.781295	0.977997	-0.277632
2010	RNF141	0.00146751	2.9402	0.279951	0.781317	0.977997	0.277603
2010	NME1-NME2	0.00354297	3.18116	0.281292	0.781468	0.977997	0.277406
2010	NUTF2	-0.00157121	2.97867	-0.279712	0.781499	0.977997	-0.277367
2010	KLF4	-0.00182618	2.93697	-0.281237	0.781553	0.977997	-0.277296
2010	MPRIP	-0.00154445	2.96105	-0.281138	0.781618	0.977997	-0.277211
2010	SOCS4	0.00125476	2.93732	0.281054	0.781711	0.977997	0.27709
2010	TRIM53AP	0.00058961	2.89491	0.279269	0.781836	0.977997	0.276927
2010	SNORA61	0.000993551	2.92796	0.280718	0.781931	0.977997	0.276804
2010	PGD	-0.0035984	3.30585	-0.280793	0.78194	0.977997	-0.276792
2010	MKNK2	-0.00292324	3.20391	-0.280459	0.782149	0.978101	-0.276519
2010	RPL9P25	0.000950112	2.90731	0.278772	0.782214	0.978101	0.276435
2010	CASP2	-0.00176984	3.11349	-0.278614	0.782334	0.978113	-0.276279
2010	RNGTT	0.00180829	3.01432	0.278508	0.782414	0.978113	0.276174
2010	BMP6	-0.00125025	2.92094	-0.280135	0.782616	0.978119	-0.275911
2010	CSF2RA	0.00316294	3.19169	0.2798	0.782663	0.978119	0.275851
2010	TBC1D13	-0.00102493	2.92495	-0.27971	0.782705	0.978119	-0.275796
2010	MSANTD4	-0.00101907	2.91781	-0.279712	0.78281	0.978131	-0.275659
2010	DSC2	0.00156667	2.936	0.279463	0.783082	0.9783	0.275304
2010	ROGDI	0.00111999	2.91871	0.279166	0.783136	0.9783	0.275235
2010	KDM6B	-0.00153394	2.94937	-0.278956	0.783455	0.978416	-0.274819
2010	UCN	-0.00111626	2.91413	-0.277063	0.783514	0.978416	-0.274743
2010	AMFR	0.00218953	3.0058	0.278626	0.78374	0.978416	0.274448
2010	FUZ	-0.000925127	2.91564	-0.278397	0.783756	0.978416	-0.274428
2010	FAM225A	0.000666708	2.89897	0.276523	0.783924	0.978416	0.274209
2010	SIGMAR1	0.00110233	2.93118	0.276497	0.783945	0.978416	0.274182
2010	WDYHV1	0.00103388	2.9106	0.276338	0.784066	0.978416	0.274024
2010	NRARP	0.000757787	2.90759	0.276335	0.784068	0.978416	0.274022
2010	TRAPPC4	-0.00289072	3.05489	-0.277576	0.784194	0.978416	-0.273857
2010	CCDC28A	0.00263621	3.12392	0.277851	0.784276	0.978416	0.273751
2010	NUBPL	0.00796092	3.21425	0.27606	0.784277	0.978416	0.273749
2010	PLAUR	0.00193814	3.01002	0.277621	0.78442	0.978466	0.273563
2010	SV2A	0.000944382	2.91853	0.277542	0.784508	0.978466	0.27345
2010	EPB41L4B	0.000895622	2.91258	0.276981	0.784655	0.978532	0.273257
2010	OSBPL3	-0.00109018	2.92507	-0.276676	0.78491	0.97873	-0.272927
2010	FAR2	-0.00199558	2.95808	-0.2765	0.785089	0.978736	-0.272694
2010	AGL	0.00138548	2.92584	0.276397	0.785105	0.978736	0.272673
2010	ANKRD12	0.00225961	3.00166	0.27446	0.785495	0.979001	0.272165
2010	LMNB1	0.00234242	2.95136	0.27585	0.785512	0.979001	0.272143
2010	EARS2	-0.00100026	2.92499	-0.274261	0.785647	0.979001	-0.271968
2010	LBR	-0.00489327	3.04614	-0.27544	0.785839	0.979001	-0.271718
2010	ZFX	-0.000990707	2.93393	-0.273926	0.785902	0.979001	-0.271635
2010	TAOK3	-0.00186327	2.98926	-0.273862	0.785951	0.979001	-0.271572
2010	ERICH1	-0.00154784	3.01063	-0.275581	0.785986	0.979001	-0.271527
2010	MGMT	-0.00195144	2.97706	-0.275301	0.786244	0.979145	-0.271192
2010	NEMF	0.00114887	2.94062	0.273067	0.786556	0.979145	0.270785
2010	MATR3	-0.00279745	3.0811	-0.274539	0.786566	0.979145	-0.270773
2010	MAP4K5	-0.000580322	2.92958	-0.274556	0.78677	0.979145	-0.270507
2010	NKAIN3	-0.00063747	2.90585	-0.27275	0.786798	0.979145	-0.270471
2010	PSMC1	-0.00171152	3.23157	-0.274299	0.786903	0.979145	-0.270335
2010	TLK1	-0.00153566	2.91553	-0.272595	0.786916	0.979145	-0.270318
2010	ZNF446	0.000881405	2.91888	0.273963	0.786926	0.979145	0.270304
2010	DCP2	-0.00338587	3.11382	-0.272422	0.787048	0.979145	-0.270147
2010	SNX13	0.0012869	2.9216	0.273817	0.787055	0.979145	0.270137
2010	OR2W3	-0.00290665	2.97956	-0.273755	0.787383	0.979435	-0.26971
2010	TRAPPC13	-0.000725847	2.91749	-0.27184	0.787491	0.979451	-0.26957
2010	NFKBIA	0.00377543	3.30849	0.27313	0.787833	0.979501	0.269126
2010	TMEM238	0.00243631	2.99552	0.271256	0.787936	0.979501	0.268992
2010	HPS3	-0.00124857	2.94679	-0.27119	0.787986	0.979501	-0.268926
2010	BEX1	0.000405355	2.90168	0.271016	0.788119	0.979501	0.268754
2010	GOLGB1	-0.00139163	2.94431	-0.272418	0.788429	0.979501	-0.268352
2010	CD33	-0.00232095	3.0334	-0.272403	0.788458	0.979501	-0.268313
2010	IRAK1	-0.00174431	3.09066	-0.27207	0.788607	0.979501	-0.26812
2010	PIM2	-0.00291377	3.17891	-0.270365	0.788616	0.979501	-0.268109
2010	EXT1	-0.00102673	2.92361	-0.269897	0.788972	0.979501	-0.267646
2010	ARAP1	-0.00115611	2.99516	-0.271719	0.789106	0.979501	-0.267472
2010	PFKFB2	0.00052653	2.90544	0.271354	0.789197	0.979501	0.267353
2010	SLC6A10P	0.00460977	3.03706	0.271161	0.789285	0.979501	0.267239
2010	ICA1	0.00343886	3.02674	0.269313	0.789418	0.979501	0.267067
2010	AKNA	-0.00339159	3.23065	-0.270728	0.78943	0.979501	-0.267051
2010	PRDX4	0.00211447	3.01569	0.270805	0.789546	0.979501	0.2669
2010	PURA	-0.00139533	2.94801	-0.27045	0.789592	0.979501	-0.26684
2010	IL10	0.00582121	3.47345	0.269032	0.789632	0.979501	0.266789
2010	FLNA	0.00266557	2.96271	0.268957	0.789689	0.979501	0.266714
2010	TAAR6	0.00054543	2.89824	0.270316	0.789753	0.979501	0.266631
2010	CIDEA	0.000820885	2.91365	0.26882	0.789794	0.979501	0.266579
2010	NUDT16P1	-0.000534457	2.90166	-0.271095	0.789807	0.979501	-0.266562
2010	LOC401261	-0.00238893	3.03947	-0.270167	0.790056	0.979501	-0.266238
2010	SRP9P1	0.00299161	3.11736	0.269738	0.790206	0.979501	0.266043
2010	RUNX1	0.001566	2.97684	0.269761	0.790271	0.979501	0.265959
2010	MUTYH	-0.000774772	2.92884	-0.268182	0.79028	0.979501	-0.265947
2010	NOL11	0.00164155	3.01445	0.269781	0.790342	0.979501	0.265867
2010	HEATR5A	0.000832573	2.92249	0.269957	0.79036	0.979501	0.265843
2010	CCRL2	0.000759178	2.91128	0.267998	0.790421	0.979501	0.265764
2010	CTPS2	-0.00103288	2.92304	-0.267864	0.790523	0.979501	-0.265631
2010	MIB1	0.000904996	2.91649	0.269301	0.790526	0.979501	0.265627
2010	MTM1	0.00133293	2.93021	0.268878	0.790908	0.979501	0.265131
2010	MOB1B	-0.0010449	2.91493	-0.267358	0.790909	0.979501	-0.26513
2010	BCL9	-0.00149411	2.94777	-0.269015	0.790982	0.979501	-0.265036
2010	HNRNPKP1	0.00542638	3.13072	0.268612	0.791004	0.979501	0.265007
2010	EIF4ENIF1	0.000994101	2.93965	0.267045	0.791148	0.979501	0.26482
2010	PAK1IP1	0.000932861	2.9375	0.268454	0.7913	0.979501	0.264623
2010	SERPINB1	-0.00305545	3.17487	-0.268269	0.791469	0.979501	-0.264403
2010	CERNA2	0.00287396	3.04459	0.267999	0.791776	0.979501	0.264005
2010	PGM1	0.00180321	3.10195	0.267796	0.791825	0.979501	0.263941
2010	ELL	0.00251218	3.01557	0.266101	0.791869	0.979501	0.263885
2010	RCSD1	0.00238724	3.07457	0.26743	0.791989	0.979501	0.263728
2010	C12orf57	-0.0042997	3.14601	-0.267352	0.792001	0.979501	-0.263713
2010	CRB3	0.00118267	2.92409	0.267222	0.792108	0.979501	0.263575
2010	PCBP2	-0.00116707	3.21569	-0.267234	0.792418	0.979501	-0.263172
2010	PTPN18	0.00062421	2.90417	0.265324	0.792461	0.979501	0.263116
2010	NUS1P1	0.00144007	2.99362	0.266973	0.792478	0.979501	0.263094
2010	STXBP5	0.00186858	2.95989	0.266881	0.792593	0.979501	0.262945
2010	ATF7IP2	-0.00117425	2.92688	-0.266436	0.792652	0.979501	-0.262868
2010	GBP4	-0.00279795	3.04467	-0.266805	0.792662	0.979501	-0.262856
2010	CREB3L2	0.00125817	2.99983	0.264823	0.792844	0.979501	0.262619
2010	SURF6	-0.00147799	2.97942	-0.2666	0.792887	0.979501	-0.262564
2010	OSBPL1A	0.00110441	2.92601	0.266276	0.792977	0.979501	0.262446
2010	CNIH2	0.0010556	2.91762	0.26591	0.793045	0.979501	0.262359
2010	CD3D	0.00471996	3.21253	0.26578	0.793237	0.979501	0.262109
2010	JAGN1	-0.00202059	2.97372	-0.264248	0.793283	0.979501	-0.26205
2010	FAF2	-0.00177643	3.03761	-0.265344	0.793521	0.979501	-0.261741
2010	C1orf174	-0.0014036	3.02154	-0.265446	0.793554	0.979501	-0.261699
2010	BRPF1	-0.0016884	3.04526	-0.26389	0.793557	0.979501	-0.261695
2010	GTF2A2	0.00251466	3.15043	0.265183	0.793715	0.979501	0.261489
2010	PSMA1	-0.00111126	3.01821	-0.265798	0.793797	0.979501	-0.261383
2010	EP400	-0.00156679	2.96241	-0.265009	0.79381	0.979501	-0.261366
2010	CCDC173	-0.000915912	2.91255	-0.264882	0.793844	0.979501	-0.261322
2010	ARPC3P5	-0.00339039	3.18631	-0.264877	0.793925	0.979501	-0.261217
2010	CD72	0.000876252	2.9219	0.265072	0.793957	0.979501	0.261176
2010	B3GNT8	0.000844419	2.90974	0.264729	0.794077	0.979501	0.26102
2010	SET	0.00218945	3.21692	0.264928	0.794082	0.979501	0.261013
2010	XAB2	0.00258074	3.03645	0.263173	0.794105	0.979501	0.260984
2010	HOXA5	-0.000614044	2.9058	-0.264631	0.794108	0.979501	-0.26098
2010	UCP2	0.00618281	3.29429	0.264221	0.794406	0.979501	0.260593
2010	CYP26B1	0.00132483	2.90675	0.264171	0.794482	0.979501	0.260495
2010	SDHAP1	-0.00375804	3.18057	-0.262559	0.794574	0.979501	-0.260376
2010	NACA2	0.000994265	2.92239	0.262365	0.794721	0.979501	0.260185
2010	CCDC85B	0.00131117	2.93763	0.262361	0.794724	0.979501	0.260181
2010	CD84	0.0017908	2.96264	0.263947	0.79477	0.979501	0.260122
2010	TCP11L1	-0.00082489	2.91563	-0.263565	0.794912	0.979501	-0.259938
2010	RNASEH1	0.00211168	2.98475	0.261949	0.795039	0.979501	0.259772
2010	GNB1L	0.000977278	2.91245	0.263393	0.795125	0.979501	0.259662
2010	FBLN5	0.00104942	2.94409	0.263661	0.795156	0.979501	0.259622
2010	CLEC4A	0.00319046	3.09814	0.263486	0.795222	0.979501	0.259535
2010	PABPC3	0.00294932	2.99575	0.263365	0.795256	0.979501	0.259492
2010	TSPAN1	-0.00109334	2.91372	-0.263064	0.79539	0.979501	-0.259318
2010	KMO	0.00049793	2.91188	0.263066	0.795451	0.979501	0.259239
2010	AGPAT1	-0.00176953	2.93659	-0.262527	0.795716	0.979501	-0.258896
2010	FBXO6	-0.00156704	2.96609	-0.262703	0.795839	0.979501	-0.258735
2010	CDKN2B	-0.00092686	2.90909	-0.260884	0.795853	0.979501	-0.258717
2010	FGF23	0.00136809	2.9208	0.260822	0.795901	0.979501	0.258656
2010	ZSWIM8	0.00192835	3.04925	0.262439	0.795935	0.979501	0.258611
2010	PGAM4	-0.00212944	3.07537	-0.260694	0.795999	0.979501	-0.258528
2010	NAE1	0.00105235	2.96205	0.262278	0.796024	0.979501	0.258496
2010	ZBTB4	0.00239781	3.02367	0.259803	0.79668	0.979958	0.257646
2010	WAS	0.00311298	3.50521	0.261285	0.796685	0.979958	0.257639
2010	TUBA3FP	0.00232828	3.74229	0.261332	0.796691	0.979958	0.257631
2010	GDPD3	0.000926839	2.92646	0.261277	0.796777	0.979958	0.257521
2010	FGF9	0.000629851	2.91155	0.260949	0.796881	0.979968	0.257386
2010	NUMB	-0.00331191	3.25894	-0.260615	0.797232	0.980073	-0.256931
2010	CCDC12	-0.00207673	3.03958	-0.260506	0.797318	0.980073	-0.256819
2010	C1orf162	-0.00252764	3.44124	-0.260942	0.797323	0.980073	-0.256813
2010	AMOTL2	0.00165584	2.92753	0.260326	0.797425	0.980073	0.256681
2010	CALM1	-0.002189	3.3041	-0.2588	0.797447	0.980073	-0.256653
2010	CAPG	0.00152899	2.94364	0.260597	0.79759	0.980073	0.256468
2010	GNB1	0.00188273	3.33323	0.259786	0.797741	0.980073	0.256272
2010	CTTN	-0.00104516	2.93153	-0.259982	0.79781	0.980073	-0.256182
2010	KLRF1	0.00253757	2.97674	0.260109	0.797858	0.980073	0.25612
2010	ZMYM1	0.000910168	2.92421	0.257964	0.798087	0.980073	0.255824
2010	CDKN2D	-0.00172773	3.06871	-0.259414	0.798291	0.980073	-0.25556
2010	EMX1	0.000716926	2.90213	0.257556	0.798398	0.980073	0.25542
2010	CGB3	-0.000713951	2.90924	-0.258922	0.798425	0.980073	-0.255386
2010	GMPR	0.00394909	3.08494	0.258919	0.798656	0.980073	0.255087
2010	MRPL57	0.00213033	2.95934	0.258598	0.798812	0.980073	0.254885
2010	LY9	-0.00164352	2.96342	-0.257005	0.798821	0.980073	-0.254874
2010	SETDB2	-0.00158234	2.96296	-0.258351	0.798863	0.980073	-0.254818
2010	CDK12	-0.000737415	2.92977	-0.258464	0.798896	0.980073	-0.254777
2010	CMTM6	-0.00380252	3.22686	-0.256786	0.798988	0.980073	-0.254657
2010	ADGRA3	-0.000840995	2.90829	-0.256494	0.799211	0.980073	-0.254368
2010	TFPT	-0.00132905	2.94709	-0.256404	0.79928	0.980073	-0.254279
2010	LSMEM1	-0.00121618	2.91405	-0.258043	0.799314	0.980073	-0.254236
2010	OTOF	-0.000442554	2.89417	-0.257389	0.799557	0.980073	-0.253921
2010	KMT5A	0.000681847	2.92586	0.257412	0.799733	0.980073	0.253692
2010	PRKCSH	-0.00105933	2.98755	-0.25726	0.799772	0.980073	-0.253642
2010	CEBPG	-0.00138331	2.98183	-0.257007	0.799869	0.980073	-0.253517
2010	CHMP2B	-0.00156087	2.97536	-0.257109	0.79992	0.980073	-0.25345
2010	ZNF701	0.000824177	2.91466	0.256862	0.799946	0.980073	0.253417
2010	LRRC47	-0.00132227	3.00564	-0.257118	0.800027	0.980073	-0.253312
2010	FBN2	0.00110786	2.91992	0.254775	0.800527	0.980073	0.252665
2010	CCP110	-0.00158955	2.94408	-0.254684	0.800597	0.980073	-0.252575
2010	KLHL5	-0.000792803	2.94606	-0.255966	0.800694	0.980073	-0.252448
2010	JPH2	-0.00186478	2.98316	-0.254273	0.800911	0.980073	-0.252168
2010	POLR2A	0.00383352	3.15882	0.254232	0.800943	0.980073	0.252127
2010	BCLAF1	0.000987587	2.99135	0.25558	0.801003	0.980073	0.25205
2010	KIAA0513	-0.00191844	3.04127	-0.255711	0.801046	0.980073	-0.251994
2010	ATRAID	-0.00272002	3.12534	-0.25551	0.801054	0.980073	-0.251983
2010	COQ10B	0.00275649	3.08068	0.25547	0.801112	0.980073	0.251908
2010	STK16	-0.0013115	2.93934	-0.253958	0.801153	0.980073	-0.251856
2010	FAM199X	0.00104614	2.91618	0.253789	0.801282	0.980073	0.251688
2010	TRIM11	0.00169913	2.96275	0.25316	0.801764	0.980073	0.251065
2010	PLPBP	-0.00197343	3.07822	-0.254497	0.801814	0.980073	-0.251
2010	EXOSC1	-0.00190618	3.00263	-0.254237	0.801981	0.980073	-0.250785
2010	NR2C2AP	-0.00132111	2.9437	-0.252823	0.802022	0.980073	-0.250731
2010	NDUFA9	-0.00214907	2.98999	-0.254235	0.802093	0.980073	-0.250639
2010	ID2	0.00326546	3.15292	0.254297	0.802196	0.980073	0.250505
2010	TLR10	-0.0011709	2.9481	-0.25258	0.802208	0.980073	-0.250491
2010	SNAI3	0.000789062	2.91575	0.252575	0.802212	0.980073	0.250486
2010	TOX4	-0.00122694	2.95499	-0.253739	0.802304	0.980073	-0.250366
2010	TLR4	0.00249906	3.00598	0.253857	0.80245	0.980073	0.250177
2010	EIF2B2	-0.00126332	2.97658	-0.253756	0.802712	0.980073	-0.249839
2010	GPX8	0.00129093	2.91023	0.251921	0.802713	0.980073	0.249837
2010	ITPR1	-0.000958064	2.96501	-0.253673	0.802743	0.980073	-0.249799
2010	AATF	0.00150775	3.01183	0.253159	0.802764	0.980073	0.249772
2010	CRLS1	0.00209465	2.99811	0.252997	0.803015	0.980073	0.249447
2010	HMGA1	-0.0016675	2.95681	-0.251523	0.803018	0.980073	-0.249443
2010	P4HA1	0.00155125	2.93487	0.253023	0.80303	0.980073	0.249428
2010	HIC2	0.000916357	2.93488	0.252883	0.803089	0.980073	0.249351
2010	BORCS6	-0.000836525	2.91655	-0.251382	0.803126	0.980073	-0.249304
2010	CAMP	-0.00355936	3.05812	-0.252838	0.803282	0.980073	-0.249102
2010	GNL3	-0.00125543	2.9416	-0.25183	0.803795	0.980073	-0.248439
2010	TICAM1	0.00100479	2.95389	0.25047	0.803825	0.980073	0.2484
2010	RN7SL1	0.00175744	3.75553	0.252153	0.803953	0.980073	0.248234
2010	SELL	-0.00310785	3.47129	-0.251801	0.803964	0.980073	-0.24822
2010	IFITM3	0.00735063	3.26628	0.251911	0.803991	0.980073	0.248186
2010	CBR4	0.000988981	2.93101	0.251561	0.804093	0.980073	0.248053
2010	LOC646214	0.00250876	3.0109	0.251465	0.804166	0.980073	0.247959
2010	C19orf33	0.000627314	2.90568	0.251431	0.804284	0.980073	0.247806
2010	EDEM3	0.00181916	2.96162	0.251155	0.804367	0.980073	0.247699
2010	ELAVL3	0.00175556	2.93532	0.251175	0.804432	0.980073	0.247616
2010	OPA3	-0.00094919	2.90997	-0.251226	0.804477	0.980073	-0.247558
2010	MS4A6A	0.00306236	3.2248	0.251871	0.804558	0.980073	0.247453
2010	TTLL3	-0.00109565	2.95846	-0.249418	0.804631	0.980073	-0.247358
2010	ITPKB	0.00239727	3.02943	0.249394	0.80465	0.980073	0.247334
2010	ACTRT1	-0.00359531	3.01255	-0.250671	0.804848	0.980073	-0.247078
2010	CMTR2	0.0010716	2.92642	0.250689	0.804902	0.980073	0.247008
2010	DUSP22	0.00103714	3.08821	0.250678	0.804909	0.980073	0.246999
2010	OTUD6B	-0.000955969	2.90818	-0.250537	0.804914	0.980073	-0.246993
2010	PAPOLA	-0.00247636	3.14173	-0.249011	0.804944	0.980073	-0.246954
2010	GPSM1	-0.000605712	2.91507	-0.248847	0.805069	0.980073	-0.246792
2010	ANKRD17	0.00100886	2.93847	0.248781	0.80512	0.980073	0.246726
2010	ZYX	-0.00328173	3.27519	-0.250358	0.805143	0.980073	-0.246697
2010	LRRC14	-0.00127803	2.94807	-0.250161	0.805243	0.980073	-0.246567
2010	NETO1	0.00110188	2.91579	0.249789	0.805332	0.980073	0.246453
2010	CNN2	-0.00236846	3.22065	-0.249709	0.805583	0.980073	-0.246129
2010	PTPRR	0.000539484	2.9092	0.24923	0.805812	0.980073	0.245832
2010	FTH1P7	-0.00183328	3.69386	-0.249514	0.805845	0.980073	-0.24579
2010	ZNFX1	0.00290886	3.08036	0.249213	0.805862	0.980073	0.245767
2010	PPIAP8	0.00358577	3.50045	0.249259	0.805913	0.980073	0.245702
2010	PLCXD1	-0.00174051	2.95153	-0.248861	0.80611	0.980073	-0.245448
2010	GNPDA2	-0.000995956	2.92621	-0.247453	0.806138	0.980073	-0.245411
2010	CD300A	0.00199666	3.16746	0.248965	0.806191	0.980073	0.245342
2010	DIP2B	0.00151374	3.03577	0.249041	0.806428	0.980073	0.245037
2010	ZNF548	-0.00100962	2.93949	-0.248465	0.806444	0.980073	-0.245016
2010	ARFGAP1	-0.00104803	2.91876	-0.248275	0.806561	0.980073	-0.244864
2010	NHSL2	-0.00173878	2.93709	-0.248238	0.806572	0.980073	-0.244851
2010	LOC401002	-0.00101698	2.91586	-0.248302	0.806593	0.980073	-0.244823
2010	RPL12	0.003873	3.49739	0.248164	0.806724	0.980073	0.244655
2010	BRD7	0.00118368	2.99853	0.249175	0.806726	0.980073	0.244652
2010	LOC100130171	-0.000746049	2.91149	-0.247639	0.807061	0.980073	-0.244219
2010	GRAP2	0.00132351	2.93196	0.24763	0.807079	0.980073	0.244195
2010	GNA14	0.000630904	2.91648	0.247608	0.807082	0.980073	0.244192
2010	LGALS9C	-0.00134878	2.94074	-0.247485	0.807234	0.980073	-0.243995
2010	C1orf105	-0.00051878	2.90424	-0.247434	0.807261	0.980073	-0.243961
2010	EIF4A2	0.0027033	3.31925	0.247187	0.807414	0.980073	0.243763
2010	CHCHD2P6	-0.00269785	3.25904	-0.246829	0.807689	0.980073	-0.243409
2010	PSAT1	-0.000568832	2.90445	-0.246971	0.807693	0.980073	-0.243403
2010	PARVG	-0.00174583	3.1867	-0.247025	0.807703	0.980073	-0.24339
2010	ARMC6	0.0016953	2.94274	0.246252	0.808077	0.980073	0.242908
2010	CCDC126	0.00116805	2.91028	0.244788	0.808184	0.980073	0.24277
2010	RPL23AP21	0.00386361	3.57064	0.246156	0.808208	0.980073	0.242739
2010	RHOT1	-0.00151356	2.99105	-0.245866	0.808358	0.980073	-0.242545
2010	NDE1	-0.00428477	3.26329	-0.244521	0.808389	0.980073	-0.242505
2010	ZNF518B	0.00137621	2.96774	0.244513	0.808395	0.980073	0.242497
2010	AAMP	-0.00110927	2.95969	-0.245652	0.808465	0.980073	-0.242407
2010	AK4	0.000747978	2.91183	0.24404	0.808757	0.980073	0.242029
2010	MARCHF2	0.00194494	3.04675	0.245637	0.80881	0.980073	0.241962
2010	E2F4	0.00168307	3.09202	0.245289	0.80882	0.980073	0.241948
2010	AKIRIN2	0.00243757	3.15024	0.245204	0.808926	0.980073	0.241811
2010	ALDH1A2	0.000727938	2.91008	0.245053	0.809059	0.980073	0.24164
2010	FLT3LG	0.00378561	3.03222	0.243472	0.809194	0.980073	0.241466
2010	GTF2I	-0.00127996	2.94592	-0.243215	0.809391	0.980073	-0.241212
2010	PSMA2	0.000876059	2.90817	0.244355	0.809477	0.980073	0.2411
2010	SH2B1	0.00126002	2.9292	0.243071	0.809501	0.980073	0.241069
2010	MTA1	-0.00152683	2.9672	-0.24307	0.809503	0.980073	-0.241068
2010	HPCAL4	-0.000900835	2.92192	-0.244477	0.809519	0.980073	-0.241047
2010	LOC100132797	0.000879064	2.92233	0.244489	0.809549	0.980073	0.241008
2010	ZNF350	-0.000607781	2.9079	-0.244463	0.809563	0.980073	-0.24099
2010	DOK3	0.000881498	2.92032	0.244431	0.809637	0.980073	0.240894
2010	SULT1B1	-0.00104802	2.92051	-0.244265	0.809661	0.980073	-0.240863
2010	PSPC1	-0.000589249	2.92659	-0.242829	0.809688	0.980073	-0.240829
2010	S100A6	0.00381928	3.46481	0.244024	0.809881	0.980073	0.240579
2010	MFF	0.00126635	2.9453	0.244154	0.809898	0.980073	0.240557
2010	RHOA	0.00349013	3.46528	0.243786	0.809942	0.980073	0.240501
2010	TUBG2	0.000669259	2.91044	0.243754	0.809998	0.980073	0.240428
2010	SLC44A4	-0.00336053	3.63181	-0.243867	0.810057	0.980073	-0.240353
2010	CST3	-0.00386481	3.54166	-0.244006	0.810061	0.980073	-0.240347
2010	CHRNB1	0.000846329	2.92176	0.243515	0.810151	0.980073	0.240232
2010	DDX50	-0.0011939	2.93877	-0.243251	0.810423	0.980073	-0.239881
2010	RPS28P7	-0.00266605	3.70289	-0.241855	0.810436	0.980073	-0.239864
2010	TMSB4X	-0.00290986	3.79602	-0.241721	0.810539	0.980073	-0.239731
2010	DNAJC4	-0.00246337	3.03776	-0.243182	0.810558	0.980073	-0.239706
2010	SBDS	-0.00184716	2.94353	-0.242946	0.810617	0.980073	-0.23963
2010	CYP4V2	0.00138957	2.95776	0.243097	0.810762	0.980132	0.239443
2010	DNPH1	0.00194782	2.93832	0.242437	0.810917	0.980141	0.239243
2010	CES1	0.00108468	2.92235	0.242982	0.810994	0.980141	0.239143
2010	FASTKD3	0.00102903	2.93352	0.241033	0.811067	0.980141	0.23905
2010	STK35	0.00110975	2.92789	0.240892	0.811176	0.980141	0.23891
2010	OSBPL7	0.00170326	2.96611	0.240793	0.811252	0.980141	0.238812
2010	RCOR3	0.00172255	3.01381	0.240675	0.811342	0.980141	0.238695
2010	EPS15	0.0011341	2.93346	0.241434	0.811829	0.980614	0.238067
2010	C5orf51	-0.00135853	3.00118	-0.240311	0.812566	0.980682	-0.237117
2010	C11orf21	-0.00111492	2.96062	-0.240523	0.812601	0.980682	-0.237071
2010	RFX4	0.000838821	2.89557	0.2389	0.812707	0.980682	0.236936
2010	EDN2	0.000578869	2.90879	0.240157	0.812807	0.980682	0.236807
2010	TMEM255B	-0.000770436	2.91719	-0.239674	0.813135	0.980682	-0.236384
2010	SDF2	-0.00181919	3.08803	-0.239699	0.813149	0.980682	-0.236365
2010	CDK2AP2	-0.00163051	2.97736	-0.239809	0.813274	0.980682	-0.236205
2010	EXOSC6	-0.00131268	2.95276	-0.239242	0.813382	0.980682	-0.236066
2010	MRPS35	0.0015284	2.95691	0.239536	0.813415	0.980682	0.236023
2010	BIRC3	0.00173198	3.04748	0.239464	0.813653	0.980682	0.235716
2010	CFLAR	-0.00288717	3.35225	-0.238991	0.81385	0.980682	-0.235463
2010	HAUS4	0.00203783	2.99011	0.238776	0.813943	0.980682	0.235342
2010	PLA2G2D	0.00236695	2.95687	0.23881	0.81399	0.980682	0.235282
2010	SLC36A4	-0.000944194	2.90627	-0.2379	0.814501	0.980682	-0.234623
2010	TNFSF4	-0.00099814	2.9225	-0.237832	0.814594	0.980682	-0.234504
2010	CA5B	0.00181007	2.96161	0.237644	0.814624	0.980682	0.234465
2010	HDAC6	-0.00132304	2.94214	-0.23615	0.814821	0.980682	-0.234211
2010	ARHGEF2	-0.00191647	3.39541	-0.237561	0.81489	0.980682	-0.234122
2010	WDR6	0.00321669	3.09951	0.235544	0.815287	0.980682	0.233611
2010	KIR2DL3	-0.00189784	2.97289	-0.237095	0.815571	0.980682	-0.233245
2010	GBA2	0.000795545	2.93903	0.236566	0.815616	0.980682	0.233188
2010	KMT2C	-0.00050404	2.91685	-0.236335	0.815665	0.980682	-0.233124
2010	PLRG1	-0.00154661	3.01043	-0.236381	0.815743	0.980682	-0.233024
2010	BMP8B	0.00214136	2.91014	0.234853	0.815819	0.980682	0.232926
2010	MPST	-0.00128532	2.93697	-0.236014	0.815917	0.980682	-0.232799
2010	SIVA1	0.00165692	3.03228	0.23602	0.815964	0.980682	0.232739
2010	ADAR	-0.00221237	3.2889	-0.236358	0.815966	0.980682	-0.232736
2010	ACAT1	0.00138862	2.96588	0.235837	0.816009	0.980682	0.232681
2010	FPR1	0.00345409	3.51109	0.23606	0.816073	0.980682	0.232599
2010	MARS2	-0.000691318	2.92076	-0.23593	0.816109	0.980682	-0.232552
2010	NRSN2	0.00121568	2.92579	0.235531	0.816225	0.980682	0.232403
2010	ZNF302	-0.00215718	2.96603	-0.23555	0.816256	0.980682	-0.232363
2010	TNS1	0.00258684	3.01345	0.235519	0.816515	0.980682	0.23203
2010	UBR3	-0.000500547	2.9334	-0.235257	0.816608	0.980682	-0.231911
2010	TCTEX1D2	0.000678452	2.9034	0.235202	0.816615	0.980682	0.231901
2010	TIMP2	-0.00140494	3.03672	-0.2351	0.816713	0.980682	-0.231775
2010	SLC2A14	-0.00182765	2.93855	-0.235038	0.816752	0.980682	-0.231725
2010	MEN1	0.000774787	2.92305	0.233636	0.816756	0.980682	0.23172
2010	ARIH1	-0.000845488	2.92313	-0.233631	0.816759	0.980682	-0.231715
2010	INPP5B	0.000927173	2.92205	0.234967	0.816795	0.980682	0.23167
2010	KLRB1	0.00379225	3.19703	0.235138	0.816839	0.980682	0.231612
2010	HSPA1A	0.0067561	3.24721	0.234532	0.816998	0.980682	0.231408
2010	GZMB	0.0054258	3.17324	0.235054	0.817018	0.980682	0.231382
2010	PTPRO	0.00046018	2.90601	0.233139	0.817139	0.980682	0.231227
2010	MAG	-0.000979104	2.92093	-0.233133	0.817143	0.980682	-0.231221
2010	TBP	-0.000898815	2.97438	-0.234464	0.81716	0.980682	-0.231199
2010	DHRSX	0.000755911	2.91204	0.234392	0.817184	0.980682	0.231169
2010	YTHDF3	0.00153963	2.9884	0.233043	0.817212	0.980682	0.231132
2010	SLC9A4	-0.000599141	2.9055	-0.234598	0.81725	0.980682	-0.231084
2010	UBA6	0.00177736	2.95981	0.234202	0.817357	0.980682	0.230946
2010	CHORDC1	-0.000838453	2.9407	-0.234065	0.817428	0.980682	-0.230854
2010	ICAM1	-0.000748068	2.90734	-0.233885	0.817517	0.980682	-0.23074
2010	FAH	0.000551992	2.91399	0.232876	0.818552	0.980682	0.229408
2010	C8orf48	0.00114625	2.94426	0.232313	0.81875	0.980682	0.229153
2010	RTN4RL1	-0.000570424	2.90714	-0.232003	0.818955	0.980682	-0.22889
2010	DIPK1A	0.000950932	2.94451	0.23207	0.819051	0.980682	0.228766
2010	LTBP4	0.00106823	2.94259	0.230614	0.819083	0.980682	0.228725
2010	ANK1	0.000982355	2.89854	0.231835	0.819101	0.980682	0.228701
2010	HBG1	0.00590178	3.58447	0.232126	0.819176	0.980682	0.228605
2010	CDC42	0.00137844	3.04775	0.231785	0.8192	0.980682	0.228574
2010	RPL15P7	-0.00317037	3.54225	-0.231705	0.81923	0.980682	-0.228535
2010	NLRP2	0.000546646	2.91074	0.231844	0.819349	0.980682	0.228383
2010	NUDT1	-0.00127191	2.95919	-0.231371	0.819374	0.980682	-0.22835
2010	IRX1	0.00277732	3.05862	0.231499	0.819401	0.980682	0.228316
2010	SH3YL1	0.00145882	2.94316	0.231343	0.819574	0.980682	0.228093
2010	TRAF5	0.00108411	2.95552	0.231381	0.8196	0.980682	0.228059
2010	RPL23AP32	-0.00129782	2.9262	-0.231286	0.819606	0.980682	-0.228052
2010	PRKCZ	-0.00105331	2.96275	-0.23129	0.819615	0.980682	-0.22804
2010	ZBED6CL	0.000557391	2.91722	0.231161	0.819689	0.980682	0.227946
2010	PILRB	-0.00147946	2.97343	-0.231006	0.819756	0.980682	-0.227859
2010	ANKRD36	0.000783465	2.90207	0.230965	0.819839	0.980682	0.227751
2010	BBIP1	0.000994162	2.91811	0.22942	0.820002	0.980682	0.227542
2010	ZSCAN31	-0.000453774	2.89934	-0.230706	0.820126	0.980682	-0.227383
2010	RGPD1	-0.000501004	2.90269	-0.230617	0.820146	0.980682	-0.227358
2010	SLC1A5	0.00141897	2.94712	0.230666	0.820161	0.980682	0.227339
2010	POLR2I	-0.00199446	2.97424	-0.22912	0.820234	0.980682	-0.227244
2010	HNMT	0.000945612	2.92759	0.230497	0.820237	0.980682	0.227241
2010	SEM1	0.00166601	2.97403	0.230392	0.820272	0.980682	0.227195
2010	MTAP	-0.00103517	2.94038	-0.229018	0.820312	0.980682	-0.227143
2010	PROSER2	-0.000671704	2.91168	-0.230108	0.82036	0.980682	-0.227081
2010	TRIM38	0.00221583	3.04075	0.230414	0.820422	0.980682	0.227002
2010	DAZAP2	-0.00216591	3.57877	-0.229935	0.820644	0.980682	-0.226716
2010	INPP5D	-0.00241757	3.13253	-0.229839	0.820708	0.980682	-0.226634
2010	AEBP2	-0.000876115	2.92439	-0.228468	0.820736	0.980682	-0.226598
2010	MAN2C1	-0.00100541	2.92429	-0.229489	0.820908	0.980682	-0.226377
2010	RPL13P5	0.0041287	3.11051	0.229349	0.821047	0.980682	0.226199
2010	TCEANC2	0.000806836	2.92464	0.22798	0.821112	0.980682	0.226114
2010	LILRA1	-0.000497942	2.90358	-0.229306	0.821177	0.980682	-0.226032
2010	SPRTN	0.000872698	2.92903	0.227712	0.821319	0.980682	0.225849
2010	YIPF1	-0.00101251	3.09209	-0.229123	0.821333	0.980682	-0.225831
2010	FKBP15	-0.00188429	2.97464	-0.227693	0.821334	0.980682	-0.22583
2010	CCDC69	0.00101077	2.95665	0.228668	0.821643	0.980682	0.225432
2010	SIK3	-0.0023366	3.10318	-0.227281	0.821651	0.980682	-0.225422
2010	CPOX	0.00156984	2.94024	0.228006	0.822039	0.980682	0.224924
2010	CHCHD2P8	-0.00215672	3.33785	-0.228241	0.822059	0.980682	-0.224898
2010	SNX16	-0.000906171	2.90927	-0.227653	0.822372	0.980682	-0.224495
2010	KDM3B	-0.0021952	3.02774	-0.227687	0.822427	0.980682	-0.224424
2010	CD3G	0.00227863	2.95273	0.226163	0.822513	0.980682	0.224314
2010	PIGV	-0.00123422	2.94685	-0.226101	0.822561	0.980682	-0.224252
2010	FTL	-0.0018483	3.77518	-0.227432	0.822574	0.980682	-0.224235
2010	VPS52	-0.000996343	2.95736	-0.226066	0.822588	0.980682	-0.224218
2010	SNORA11C	-0.000694629	2.90971	-0.225911	0.822707	0.980682	-0.224064
2010	B3GALT6	0.0012142	2.9381	0.225753	0.822829	0.980682	0.223907
2010	EXTL3	-0.0017159	2.96168	-0.225742	0.822838	0.980682	-0.223897
2010	ATP6V1E1	-0.00285712	3.22621	-0.226993	0.82285	0.980682	-0.223881
2010	OR7E156P	0.000506054	2.90968	0.22679	0.823075	0.980682	0.223592
2010	SRSF8	0.00213953	3.05515	0.226666	0.823104	0.980682	0.223554
2010	CPT1A	-0.000750935	2.91599	-0.225156	0.82329	0.980682	-0.223316
2010	ANKRD27	0.00086584	2.92656	0.225076	0.823351	0.980682	0.223237
2010	SLC12A8	-0.000810114	2.90836	-0.225054	0.823368	0.980682	-0.223215
2010	AKT1	-0.00183493	3.22907	-0.226513	0.823393	0.980682	-0.223183
2010	UQCR11	0.000720773	2.92482	0.224981	0.823425	0.980682	0.223142
2010	VPS41	0.00222929	3.01887	0.226097	0.823542	0.980682	0.222992
2010	CASP4	-0.00207495	3.08168	-0.226071	0.82358	0.980682	-0.222943
2010	SLC50A1	-0.000728674	2.94627	-0.225972	0.823587	0.980682	-0.222934
2010	BCKDHB	0.000782938	2.91899	0.224738	0.823612	0.980682	0.222902
2010	RNF41	-0.000707793	2.92537	-0.226284	0.823855	0.980682	-0.222589
2010	HAL	0.00217022	2.96954	0.225559	0.824027	0.980682	0.222369
2010	LIMK2	0.000937285	2.92502	0.225327	0.824163	0.980682	0.222193
2010	RPS2P9	-0.00171239	2.96569	-0.224969	0.824372	0.980682	-0.221925
2010	ORC2	-0.000823683	2.93321	-0.224939	0.824387	0.980682	-0.221906
2010	LINC02691	-0.000383161	2.90517	-0.225149	0.824407	0.980682	-0.221881
2010	NOL8	-0.00135449	2.96583	-0.224992	0.824507	0.980682	-0.221752
2010	RPL19	-0.00318828	3.62383	-0.223514	0.824557	0.980682	-0.221688
2010	POC5	0.000818822	2.94764	0.224593	0.824624	0.980682	0.221602
2010	ANKRD30B	0.00499016	3.42222	0.223221	0.824783	0.980682	0.221398
2010	RAI1	0.000705648	2.92837	0.224434	0.824864	0.980682	0.221293
2010	CSNK1G3	0.00068072	2.91482	0.222934	0.825004	0.980682	0.221114
2010	COMMD10	0.00123522	2.93282	0.224141	0.825107	0.980682	0.220981
2010	PTMAP8	-0.00309843	3.26683	-0.223677	0.825466	0.980682	-0.220521
2010	CNN2P2	-0.000514481	2.89923	-0.222316	0.825481	0.980682	-0.220501
2010	RGS1	-0.000589513	2.89989	-0.223519	0.825537	0.980682	-0.220429
2010	ZPR1	-0.000986386	2.91926	-0.223656	0.825558	0.980682	-0.220403
2010	HSPA5	-0.000677951	2.92628	-0.223461	0.825668	0.980682	-0.220261
2010	CPM	0.000897548	2.91924	0.223091	0.825784	0.980682	0.220111
2010	E2F6	-0.000791452	2.92706	-0.223095	0.825788	0.980682	-0.220107
2010	AKTIP	0.00108299	2.99806	0.223228	0.825792	0.980682	0.220101
2010	RIN1	-0.000466569	2.91083	-0.221902	0.8258	0.980682	-0.220091
2010	CDIPT	-0.000979305	2.97195	-0.22305	0.825908	0.980682	-0.219952
2010	SBF1	-0.00147837	3.08512	-0.223124	0.825955	0.980682	-0.219892
2010	INTS3	0.00141045	3.00357	0.222774	0.826127	0.980682	0.219672
2010	CELF1	0.00098806	2.92105	0.222722	0.826135	0.980682	0.219662
2010	MRPL46	0.00111898	2.93777	0.222514	0.826231	0.980682	0.219538
2010	TMEM43	0.00267285	3.18305	0.222503	0.826274	0.980682	0.219482
2010	SELENOO	-0.000948498	2.94581	-0.222551	0.826318	0.980682	-0.219426
2010	NFATC2IP	0.00226415	3.04219	0.222332	0.826467	0.980682	0.219235
2010	C1orf198	-0.000895507	2.92362	-0.222119	0.826548	0.980682	-0.219131
2010	ARRDC3-AS1	-0.000998831	2.93258	-0.220858	0.826606	0.980682	-0.219057
2010	KANK2	-0.000993025	2.90506	-0.221991	0.82665	0.980682	-0.218999
2010	TAZ	-0.000624758	2.92722	-0.220785	0.826662	0.980682	-0.218984
2010	NCEH1	-0.000824863	2.95125	-0.222024	0.826712	0.980682	-0.21892
2010	RPS3AP49	-0.000774664	2.90872	-0.221831	0.826716	0.980682	-0.218915
2010	NIPSNAP3A	0.000666416	2.92117	0.220583	0.826819	0.980682	0.218783
2010	NCOR1P1	-0.00210896	2.9843	-0.220553	0.826842	0.980682	-0.218754
2010	ATAD2B	-0.000981728	2.92304	-0.22093	0.827458	0.980682	-0.217963
2010	CERKL	-0.000625552	2.90776	-0.220984	0.827584	0.980682	-0.217801
2010	LPIN1	-0.00171773	3.07326	-0.22103	0.827621	0.980682	-0.217754
2010	RGPD3	0.00602315	3.30809	0.219408	0.827726	0.980682	0.217619
2010	MTHFR	0.00108991	2.91538	0.219112	0.827955	0.980682	0.217325
2010	BOLA2	-0.00131165	2.99794	-0.220263	0.828034	0.980682	-0.217224
2010	COG4	0.00100389	2.93697	0.220132	0.828064	0.980682	0.217185
2010	CHI3L1	0.00441513	3.04833	0.220323	0.828093	0.980682	0.217148
2010	TMEM42	-0.00130913	2.96184	-0.218835	0.828169	0.980682	-0.217051
2010	CYP1B1	0.00173906	2.98607	0.220044	0.82821	0.980682	0.216998
2010	RAB33A	-0.000722465	2.92116	-0.219817	0.828278	0.980682	-0.216911
2010	VAMP2	0.0028504	3.08193	0.21864	0.828319	0.980682	0.216858
2010	RPS7	-0.00130435	2.9253	-0.218623	0.828332	0.980682	-0.216842
2010	MAK	-0.000927008	2.91567	-0.220688	0.828336	0.980682	-0.216837
2010	PDLIM7	-0.00124812	2.98946	-0.219783	0.828515	0.980682	-0.216607
2010	FAM219A	0.000932412	2.92955	0.218249	0.828621	0.980682	0.21647
2010	IP6K1	-0.00164377	3.06291	-0.219562	0.828644	0.980682	-0.216441
2010	ARNTL	0.000988664	2.98029	0.219521	0.828767	0.980682	0.216283
2010	GLS	0.000771446	2.99378	0.219304	0.828812	0.980682	0.216226
2010	MRFAP1L1	-0.00240872	3.1094	-0.219243	0.828819	0.980682	-0.216217
2010	GK	-0.00252485	3.03531	-0.219011	0.828974	0.980682	-0.216018
2010	TMEM230	-0.0013395	3.17507	-0.219155	0.82898	0.980682	-0.21601
2010	ZNF684	0.000374996	2.89276	0.218954	0.828997	0.980682	0.215988
2010	WNK1	0.00171296	3.02736	0.218896	0.829112	0.980682	0.21584
2010	RRAS2	-0.000749735	2.91906	-0.218679	0.829134	0.980682	-0.215812
2010	TMEM151B	0.000903463	2.91129	0.217454	0.829235	0.980682	0.215683
2010	ELF2	-0.000941932	2.97074	-0.218521	0.829257	0.980682	-0.215655
2010	TNRC6C-AS1	0.00218923	2.99509	0.218827	0.829272	0.980682	0.215636
2010	RPS6KA4	0.00215972	3.0136	0.218285	0.829507	0.980736	0.215334
2010	SORD	0.00105335	2.89992	0.217026	0.829566	0.980736	0.215259
2010	SMARCB1	0.00143485	2.96442	0.216771	0.829763	0.980736	0.215006
2010	TACO1	-0.00114612	2.94359	-0.217922	0.829795	0.980736	-0.214965
2010	SDHAF3	0.000933626	2.94761	0.217835	0.829795	0.980736	0.214965
2010	IL2RA	-0.000753754	2.9109	-0.216604	0.829892	0.980738	-0.21484
2010	ING1	0.00103994	2.93388	0.217563	0.830051	0.980814	0.214636
2010	CKS1B	0.00102356	2.93128	0.216921	0.830513	0.980894	0.214043
2010	TUBGCP2	-0.00162624	2.98353	-0.215629	0.830645	0.980894	-0.213874
2010	LDB2	-0.000754965	2.91634	-0.21689	0.830685	0.980894	-0.213824
2010	RTEL1	-0.00103539	2.9294	-0.215554	0.830704	0.980894	-0.213799
2010	PRKCQ	-0.00159662	3.01969	-0.216722	0.830768	0.980894	-0.213717
2010	FGFR1OP2	-0.00157554	2.95605	-0.216508	0.830824	0.980894	-0.213645
2010	STAMBP	0.000728815	3.02331	0.216555	0.83084	0.980894	0.213625
2010	SFXN5	0.000499046	2.90731	0.216575	0.830953	0.980894	0.213479
2010	FAIM	-0.000460453	2.90807	-0.216408	0.83098	0.980894	-0.213445
2010	JAK2	0.00111875	2.92604	0.214333	0.831648	0.98157	0.212589
2010	PICK1	-0.000759183	2.92943	-0.215603	0.831974	0.981706	-0.212171
2010	ZNF786	0.00407429	3.19427	0.213848	0.832022	0.981706	0.212108
2010	RPL23AP7	-0.00106097	2.97173	-0.215168	0.83205	0.981706	-0.212073
2010	BEST4	-0.000637536	2.90619	-0.213331	0.832422	0.98187	-0.211596
2010	MPHOSPH10	0.00134049	2.98242	0.214681	0.832467	0.98187	0.211538
2010	F11R	0.00224519	3.00664	0.214274	0.832532	0.98187	0.211455
2010	COLGALT1	0.00220324	3.10704	0.214224	0.832574	0.98187	0.211402
2010	CCNF	0.00088425	2.92166	0.212963	0.832707	0.98187	0.211231
2010	ZNF320	-0.00152612	2.93354	-0.212737	0.832882	0.98187	-0.211007
2010	ZNF280C	-0.000695049	2.91124	-0.212282	0.833233	0.98187	-0.210556
2010	HSPB1	0.00243187	3.26321	0.21361	0.833258	0.98187	0.210525
2010	PMF1	-0.00085739	2.94482	-0.213501	0.833315	0.98187	-0.210452
2010	UBR2	0.00185027	3.05033	0.213568	0.833337	0.98187	0.210423
2010	ARAP2	-0.000861052	2.93373	-0.212119	0.833359	0.98187	-0.210395
2010	CLASP1	-0.000981254	2.94669	-0.213354	0.833399	0.98187	-0.210344
2010	LOC729603	-0.00317679	3.63765	-0.213233	0.833461	0.98187	-0.210265
2010	UPB1	-0.000502683	2.89776	-0.21327	0.833624	0.98187	-0.210056
2010	DRG1	0.00138396	2.97569	0.213095	0.833802	0.98187	0.209828
2010	HARS2	0.00117256	3.04771	0.211326	0.833973	0.98187	0.209609
2010	MYO5A	0.000948188	2.92222	0.211243	0.834037	0.98187	0.209526
2010	NPRL3	-0.00207378	3.03658	-0.212537	0.834052	0.98187	-0.209507
2010	LOC100130701	-0.00114742	2.93645	-0.212306	0.834074	0.98187	-0.209479
2010	ZNF407	0.000770649	2.94551	0.212356	0.834102	0.98187	0.209443
2010	NSD1	-0.000542105	2.91226	-0.211985	0.834329	0.981901	-0.209152
2010	RPS26P8	-0.00198776	3.0794	-0.212221	0.834417	0.981901	-0.20904
2010	RHOQ	0.00144978	3.14448	0.21182	0.834512	0.981901	0.208918
2010	PPM1M	-0.0016239	3.20656	-0.211858	0.834671	0.981901	-0.208715
2010	JMY	0.000873934	2.91353	0.210422	0.834673	0.981901	0.208713
2010	MAPK3	-0.0018508	3.14833	-0.211514	0.834854	0.981901	-0.20848
2010	CREB5	-0.00230545	3.13873	-0.211192	0.835143	0.981901	-0.208111
2010	ANKRD36BP1	-0.00224562	2.90904	-0.210933	0.835185	0.981901	-0.208056
2010	MTREX	0.00131146	2.95455	0.210713	0.835303	0.981901	0.207906
2010	RNF32	-0.00048062	2.90365	-0.209594	0.835313	0.981901	-0.207892
2010	F8A1	-0.00144399	3.01736	-0.210587	0.835415	0.981901	-0.207762
2010	ABCA7	-0.0014584	2.98234	-0.210762	0.835454	0.981901	-0.207712
2010	FRS3	0.000749849	2.92548	0.210251	0.835599	0.981901	0.207526
2010	ANP32B	0.00185705	3.41675	0.210423	0.835613	0.981901	0.207508
2010	LOC407835	0.00280173	3.02756	0.210283	0.83565	0.981901	0.207461
2010	SIGLEC14	0.00304203	3.22226	0.2103	0.835841	0.981901	0.207216
2010	IMMT	-0.00247238	3.09335	-0.209911	0.835956	0.981901	-0.207069
2010	TSC2	-0.000858394	2.92642	-0.209912	0.835986	0.981901	-0.207031
2010	STK3	0.00111331	2.93172	0.209472	0.83622	0.981901	0.20673
2010	SFR1	0.000776091	2.9256	0.209486	0.836299	0.981901	0.20663
2010	PLCG1	-0.00186112	2.98734	-0.209516	0.836362	0.981901	-0.20655
2010	PYGL	-0.0035552	3.28	-0.209333	0.836453	0.981901	-0.206433
2010	ANXA7	-0.00185959	3.13694	-0.209531	0.836473	0.981901	-0.206407
2010	MED9	-0.000726595	2.91951	-0.209166	0.836519	0.981901	-0.206348
2010	H1-1	-0.000620146	2.91213	-0.207782	0.836716	0.981901	-0.206096
2010	TRAPPC12	-0.00167806	3.01315	-0.208699	0.836872	0.981901	-0.205897
2010	INO80	-0.000733892	2.94365	-0.208593	0.836971	0.981901	-0.205769
2010	PHF21A	-0.00279037	3.19997	-0.208416	0.837078	0.981901	-0.205632
2010	OLIG1	0.00211574	2.97255	0.208654	0.837161	0.981901	0.205527
2010	ERAL1	-0.00161069	3.02206	-0.208289	0.837211	0.981901	-0.205462
2010	CD27	-0.00371255	3.10723	-0.208203	0.837276	0.981901	-0.205379
2010	SMCO4	-0.00216947	3.03534	-0.208302	0.837299	0.981901	-0.205349
2010	CCDC88C	-0.00180469	2.97839	-0.207925	0.837432	0.981901	-0.205179
2010	BHLHE40	0.00264416	3.13258	0.20742	0.837886	0.981901	0.204598
2010	RPL19P9	-0.00263161	3.55388	-0.207331	0.837905	0.981901	-0.204574
2010	DEF8	0.000864215	3.04193	0.207538	0.837932	0.981901	0.204539
2010	ARRB1	-0.000967322	2.98995	-0.207651	0.837936	0.981901	-0.204534
2010	RPL36	-0.00363393	3.41066	-0.206156	0.837975	0.981901	-0.204485
2010	NCR3	-0.00157258	2.95334	-0.206089	0.838027	0.981901	-0.204418
2010	GTF2IP1	0.00241975	3.0717	0.206089	0.838027	0.981901	0.204418
2010	PALB2	0.000904689	2.92852	0.207176	0.838049	0.981901	0.204389
2010	GARS1	0.00211432	3.07919	0.205774	0.838271	0.982006	0.204105
2010	EDARADD	0.00052349	2.9214	0.206879	0.83833	0.982006	0.20403
2010	RPS4Y1	-0.00212057	3.12818	-0.205041	0.838839	0.982399	-0.203379
2010	CLYBL	-0.000666906	2.92482	-0.206166	0.838858	0.982399	-0.203355
2010	NLRP1	0.00116642	2.95556	0.206015	0.839114	0.982587	0.203027
2010	FASTK	-0.000869782	2.96636	-0.205111	0.839565	0.98266	-0.20245
2010	EXOC6	0.000692759	2.93647	0.205036	0.839689	0.98266	0.202292
2010	ANKS1A	0.00121627	2.98152	0.205059	0.839727	0.98266	0.202243
2010	GTPBP3	0.00047869	2.94082	0.204927	0.839819	0.98266	0.202125
2010	SLC36A1	-0.000972429	2.93337	-0.2049	0.839835	0.98266	-0.202104
2010	NUP214	0.00251424	3.22704	0.205062	0.839844	0.98266	0.202094
2010	MYBPC3	0.00102966	2.93718	0.204842	0.83992	0.98266	0.201995
2010	NUP107	-0.00115473	2.96812	-0.204749	0.839942	0.98266	-0.201968
2010	CDCP1	-0.000650812	2.90741	-0.203403	0.840108	0.982694	-0.201755
2010	PTPA	-0.00123894	3.01662	-0.204388	0.840326	0.982694	-0.201477
2010	SETDB1	-0.00121604	2.98768	-0.203953	0.840548	0.982694	-0.201193
2010	PPP1R15A	-0.0027781	3.18087	-0.204013	0.840581	0.982694	-0.20115
2010	NAIPP2	0.00160305	2.96884	0.2037	0.840857	0.982694	0.200798
2010	WSB2	0.00215789	2.96857	0.202432	0.840861	0.982694	0.200793
2010	BCRP5	0.00129539	2.96478	0.203482	0.840953	0.982694	0.200675
2010	GPR162	-0.00208728	3.06235	-0.203696	0.841015	0.982694	-0.200596
2010	C1orf56	-0.0020403	2.93276	-0.203158	0.84115	0.982694	-0.200422
2010	ARF5	-0.0022528	3.15429	-0.203155	0.841197	0.982694	-0.200363
2010	CPSF2	-0.000771583	2.93198	-0.20331	0.84124	0.982694	-0.200307
2010	LILRA6	-0.00148669	3.00747	-0.203226	0.841251	0.982694	-0.200294
2010	PIWIL4	-0.000621069	2.90568	-0.201892	0.841279	0.982694	-0.200257
2010	CHCHD2P9	-0.00189978	3.14363	-0.202965	0.841311	0.982694	-0.200217
2010	CSK	-0.00210568	3.31493	-0.20271	0.841515	0.982821	-0.199955
2010	LPCAT2	-0.00144439	2.94362	-0.20265	0.841695	0.982828	-0.199726
2010	IL1RN	-0.00214086	3.0858	-0.202402	0.841815	0.982828	-0.199572
2010	LSM3P4	-0.000936723	2.92907	-0.200742	0.842171	0.982828	-0.199117
2010	GPR183	-0.00158904	3.03954	-0.201552	0.842499	0.982828	-0.198698
2010	PPARD	0.000669271	2.91251	0.20001	0.842739	0.982828	0.198392
2010	HNRNPCP3	-0.00119392	2.92921	-0.199873	0.842845	0.982828	-0.198256
2010	SHISAL2A	0.000949747	2.92579	0.199746	0.842943	0.982828	0.19813
2010	TBX18	-0.000826009	2.91706	-0.200586	0.843056	0.982828	-0.197986
2010	VAV3	-0.00089249	2.95228	-0.200773	0.843163	0.982828	-0.197849
2010	DOP1B	-0.00218923	3.00246	-0.19934	0.843258	0.982828	-0.197728
2010	C19orf57	0.000674496	2.91308	0.199305	0.843285	0.982828	0.197693
2010	PRKX	-0.000823853	2.94981	-0.200238	0.843325	0.982828	-0.197642
2010	CLEC1B	0.000956435	2.91431	0.200531	0.843403	0.982828	0.197543
2010	MANBAL	-0.000570012	2.96504	-0.20032	0.843569	0.982828	-0.19733
2010	PRMT5	0.000763912	2.9549	0.200032	0.843609	0.982828	0.197279
2010	TCEA1	0.00070923	2.9587	0.199952	0.843766	0.982828	0.197079
2010	VIRMA	-0.000690033	2.94913	-0.199362	0.844006	0.982828	-0.196772
2010	SQOR	0.0016685	2.98214	0.199313	0.844092	0.982828	0.196662
2010	PCDHB19P	-0.00218147	2.97324	-0.199223	0.844338	0.982828	-0.196347
2010	CBX7	0.001378	3.08848	0.1978	0.844453	0.982828	0.196201
2010	RPL35	0.00332077	3.39488	0.198939	0.84447	0.982828	0.196179
2010	HMGB2	-0.00180795	3.05427	-0.197739	0.8445	0.982828	-0.196141
2010	DSN1	-0.000647527	2.91527	-0.197506	0.844681	0.982828	-0.19591
2010	INTS13	-0.000541828	2.91923	-0.19836	0.844918	0.982828	-0.195606
2010	LYAR	0.00159525	3.05348	0.198618	0.844929	0.982828	0.195592
2010	NPSR1	-0.00069407	2.90032	-0.19694	0.84512	0.982828	-0.195349
2010	TACSTD2	-0.000848296	2.90266	-0.198251	0.845176	0.982828	-0.195277
2010	RALGAPB	-0.000752683	2.93742	-0.1978	0.845205	0.982828	-0.19524
2010	ROR1	-0.000847956	2.90998	-0.1968	0.845228	0.982828	-0.19521
2010	ARL6IP4	0.00152725	3.01243	0.19741	0.845508	0.982828	0.194853
2010	MCEMP1	-0.00253674	3.03056	-0.197665	0.845525	0.982828	-0.194832
2010	BUB3	-0.000995135	3.05157	-0.197478	0.845641	0.982828	-0.194683
2010	ACSL1	0.0058511	3.30633	0.197155	0.845747	0.982828	0.194547
2010	RPL18AP6	-0.00177966	3.56415	-0.197225	0.845766	0.982828	-0.194524
2010	ARSD	0.000346913	2.91688	0.197064	0.846043	0.982828	0.19417
2010	MAP3K8	0.00158738	2.97684	0.195685	0.846094	0.982828	0.194105
2010	CXCR2	-0.00304051	3.45023	-0.196794	0.846173	0.982828	-0.194004
2010	PLEKHG4	0.000721811	2.91777	0.196527	0.846261	0.982828	0.193891
2010	RPL6P19	-0.00277813	3.22317	-0.196448	0.846328	0.982828	-0.193806
2010	GFI1B	-0.000641911	2.91571	-0.196411	0.846365	0.982828	-0.193759
2010	USP36	-0.00125007	2.94796	-0.19625	0.846502	0.982828	-0.193583
2010	COQ3	0.000557705	2.91684	0.19635	0.84656	0.982828	0.193509
2010	IDH2	-0.00127663	2.94581	-0.196024	0.846595	0.982828	-0.193465
2010	ZNF763	0.000635346	2.9203	0.196096	0.84663	0.982828	0.19342
2010	PI4KAP2	-0.00166575	3.00667	-0.196082	0.846639	0.982828	-0.193408
2010	IFFO2	-0.00055845	2.9229	-0.195935	0.846672	0.982828	-0.193366
2010	ZFAND5	-0.002658	3.31631	-0.194907	0.846698	0.982828	-0.193333
2010	CHMP1A	-0.00140858	3.03124	-0.195714	0.846889	0.982828	-0.19309
2010	WDFY1	0.00205444	3.0395	0.195565	0.846984	0.982828	0.192968
2010	NRIP1	0.00107301	2.95352	0.194537	0.846986	0.982828	0.192966
2010	ANO6	-0.00117342	2.98623	-0.195628	0.847064	0.982828	-0.192866
2010	TAPT1-AS1	-0.000956825	2.93659	-0.195368	0.847112	0.982828	-0.192804
2010	ODC1	-0.00273566	3.14328	-0.195559	0.847126	0.982828	-0.192787
2010	RMC1	-0.00142311	3.06869	-0.19539	0.847145	0.982828	-0.192762
2010	ITGA5	0.00285659	3.07065	0.195255	0.847329	0.982828	0.192528
2010	RPL6P20	0.00295698	3.26062	0.194406	0.847922	0.982828	0.191771
2010	FAXDC2	-0.00100255	2.94365	-0.194495	0.847952	0.982828	-0.191733
2010	PTPRJ	-0.000686951	2.92197	-0.194299	0.848013	0.982828	-0.191654
2010	NPAT	0.00114827	2.93003	0.193118	0.848087	0.982828	0.19156
2010	SNRPB2	0.00156668	3.04689	0.194364	0.848138	0.982828	0.191494
2010	EDAR	-0.000665258	2.91286	-0.194113	0.848175	0.982828	-0.191447
2010	RNF7	-0.00129235	3.00912	-0.193945	0.848372	0.982828	-0.191196
2010	RPSAP47	0.00197118	2.96288	0.193551	0.848541	0.982828	0.190981
2010	MAP2K2	0.00250234	3.04518	0.193448	0.848561	0.982828	0.190955
2010	FBH1	-0.0012951	3.04349	-0.193425	0.848687	0.982828	-0.190794
2010	TRPS1	0.000655843	2.91462	0.193303	0.848776	0.982828	0.190681
2010	APOC3	0.000780599	2.91537	0.193044	0.848915	0.982828	0.190503
2010	MRPL41	0.00180197	3.01227	0.193048	0.848937	0.982828	0.190475
2010	ARHGEF3	-0.00141611	3.19534	-0.192861	0.849174	0.982828	-0.190172
2010	HELZ	0.00126013	2.99429	0.1926	0.849292	0.982828	0.190022
2010	TRK-TTT3-5	0.00108921	2.9394	0.192598	0.849321	0.982828	0.189985
2010	PHACTR1	0.000455672	2.90166	0.192625	0.849381	0.982828	0.189908
2010	LOC644762	0.000845327	2.95485	0.192642	0.849385	0.982828	0.189903
2010	CTSW	-0.00205219	3.04719	-0.192554	0.849442	0.982828	-0.189831
2010	OVGP1	0.000666312	2.92261	0.192501	0.849467	0.982828	0.189798
2010	TP53BP2	-0.00122278	2.92997	-0.192378	0.849488	0.982828	-0.189772
2010	ARHGAP33	0.000742521	2.93189	0.192284	0.849501	0.982828	0.189756
2010	PIK3R5	-0.000649901	2.91003	-0.192189	0.849637	0.982828	-0.189581
2010	PITPNC1	0.00183942	3.02853	0.19193	0.8498	0.982828	0.189373
2010	AMDHD2	0.000820852	2.92938	0.190841	0.849855	0.982828	0.189303
2010	BCL2	0.0015425	3.02632	0.191841	0.84995	0.982828	0.189182
2010	KBTBD8	0.000536744	2.90696	0.191407	0.850275	0.982828	0.188767
2010	ZNF581	0.00206126	3.05288	0.190233	0.850329	0.982828	0.188699
2010	DEFB128	-0.000331528	2.90685	-0.190185	0.850366	0.982828	-0.188652
2010	ADO	0.00118046	2.95937	0.191059	0.850434	0.982828	0.188565
2010	KHDC4	0.000975963	3.06282	0.191066	0.850522	0.982828	0.188452
2010	SNORD33	-0.00051325	2.91827	-0.191006	0.85066	0.982828	-0.188277
2010	CTRC	-0.000638057	2.9158	-0.189549	0.85086	0.982828	-0.188022
2010	PXYLP1	0.000462003	2.91847	0.189502	0.850896	0.982828	0.187975
2010	DPEP3	-0.00144353	2.94527	-0.190926	0.850918	0.982828	-0.187947
2010	NSUN5P2	0.000847811	2.93473	0.189451	0.850936	0.982828	0.187925
2010	MED19	0.000964562	2.96624	0.190218	0.851132	0.982828	0.187674
2010	CAPN2	-0.000671326	2.92843	-0.188795	0.851446	0.982828	-0.187274
2010	TSTD2	0.00060867	2.9151	0.189709	0.851484	0.982828	0.187226
2010	MEGF10	-0.00184824	2.94231	-0.189695	0.851736	0.982828	-0.186904
2010	STRN4	0.000758114	2.94504	0.189648	0.851803	0.982828	0.186818
2010	RNF138	0.000887747	2.9234	0.189322	0.85182	0.982828	0.186797
2010	ATP5F1E	0.00225703	3.07974	0.189427	0.851828	0.982828	0.186786
2010	CYB5B	-0.00140796	3.13962	-0.189538	0.851915	0.982828	-0.186676
2010	IRF1	0.00390325	3.43421	0.189056	0.851999	0.982828	0.186568
2010	PMEPA1	-0.00152743	2.93938	-0.189352	0.852073	0.982828	-0.186475
2010	KNSTRN	0.000539143	2.91469	0.189082	0.852073	0.982828	0.186475
2010	PSMG2	0.00225629	3.13667	0.187782	0.852233	0.982828	0.18627
2010	ANO9	0.000500082	2.91633	0.188762	0.852245	0.982828	0.186254
2010	DNAJC30	0.000900543	2.93438	0.187578	0.852392	0.982828	0.186068
2010	PRMT6	-0.000352056	2.94452	-0.188581	0.852568	0.982828	-0.185842
2010	KCNAB2	0.000403849	2.90941	0.187345	0.852573	0.982828	0.185837
2010	EEPD1	-0.00076223	2.91249	-0.188297	0.852658	0.982828	-0.185729
2010	SCARNA9	-0.00036038	2.90831	-0.188316	0.852736	0.982828	-0.185628
2010	ACADM	-0.000955938	2.97143	-0.1883	0.852737	0.982828	-0.185627
2010	TUFT1	-0.000599381	2.90994	-0.187958	0.85303	0.982828	-0.185254
2010	IFT20	-0.000745107	2.91206	-0.187641	0.853073	0.982828	-0.185198
2010	ARL15	0.000801695	2.91977	0.186648	0.853115	0.982828	0.185146
2010	ACADVL	-0.00133176	3.09194	-0.187494	0.853204	0.982828	-0.185032
2010	BLK	-0.00120569	2.93974	-0.187666	0.853218	0.982828	-0.185014
2010	POLRMT	-0.000915181	2.9299	-0.187533	0.853232	0.982828	-0.184997
2010	BTLA	-0.000618999	2.92508	-0.187566	0.853233	0.982828	-0.184995
2010	LOC730268	0.000585664	2.91229	0.186421	0.853291	0.982828	0.184921
2010	KRT18P31	0.000567275	2.91847	0.187518	0.853306	0.982828	0.184902
2010	UBIAD1	-0.00118124	2.98992	-0.187288	0.85348	0.982828	-0.18468
2010	EEF1E1	0.000880108	2.92757	0.186018	0.853605	0.982828	0.184521
2010	TMEM267	-0.00502078	3.3768	-0.185943	0.853663	0.982828	-0.184447
2010	UBE2V1	0.000678155	2.92711	0.187036	0.853698	0.982828	0.184403
2010	BTBD1	-0.000989126	2.95345	-0.185463	0.854036	0.982828	-0.183971
2010	COX14	-0.000765379	2.92153	-0.1854	0.854086	0.982828	-0.183908
2010	TMEM207	0.000916289	2.92321	0.186313	0.854121	0.982828	0.183862
2010	HNRNPLL	0.000704371	2.92085	0.185994	0.854454	0.982828	0.183439
2010	GRB2	-0.00153797	3.08251	-0.185998	0.854559	0.982828	-0.183305
2010	TXNDC5	0.0010819	2.95888	0.18573	0.854583	0.982828	0.183275
2010	NARS1	0.00206786	3.13181	0.185948	0.854584	0.982828	0.183273
2010	PTPN22	0.00100152	2.94961	0.185795	0.854678	0.982828	0.183153
2010	FAP	0.000401284	2.90397	0.185664	0.854732	0.982828	0.183084
2010	UBE2V2	0.000927006	2.96867	0.185553	0.85481	0.982828	0.182984
2010	SMARCD2	-0.00121844	2.98754	-0.185297	0.85493	0.982828	-0.182832
2010	EIF2S3	0.00132224	3.20061	0.185459	0.854987	0.982828	0.182759
2010	AMMECR1	0.000367374	2.92099	0.185165	0.854996	0.982828	0.182747
2010	LYPLA2	0.00110776	2.95145	0.184124	0.855078	0.982828	0.182643
2010	ADGRE5	-0.0023023	3.20496	-0.185115	0.855088	0.982828	-0.18263
2010	CHSY1	-0.00243861	3.12062	-0.18469	0.855348	0.982828	-0.182299
2010	CBS	-0.00074636	2.92005	-0.184909	0.855363	0.982828	-0.18228
2010	GCAT	0.000613423	2.90632	0.184808	0.855458	0.982828	0.182159
2010	CRELD2	0.00148181	3.04436	0.183613	0.855476	0.982828	0.182137
2010	SMN1	0.000512215	2.912	0.183596	0.855488	0.982828	0.18212
2010	IGF2BP3	-0.000308396	2.89233	-0.184547	0.855546	0.982828	-0.182046
2010	ZNF827	0.000702853	2.92358	0.183454	0.8556	0.982828	0.181979
2010	NUDCD2	0.000664263	2.92176	0.184074	0.855864	0.982828	0.181642
2010	SNORD32A	0.000712996	2.91932	0.183074	0.855895	0.982828	0.181602
2010	HBA2	-0.00158438	3.79154	-0.183847	0.856061	0.982828	-0.181391
2010	SLC35B1	0.00109074	3.01901	0.1842	0.856063	0.982828	0.181388
2010	ZNF627	0.000991526	2.92277	0.182753	0.856145	0.982828	0.181284
2010	MARK3	-0.000736625	2.93657	-0.183641	0.856216	0.982828	-0.181192
2010	TRIR	-0.0018032	3.14601	-0.183522	0.856288	0.982828	-0.181101
2010	PDCD4	-0.00226254	3.12971	-0.183199	0.856581	0.982828	-0.180728
2010	CLNS1A	-0.00144111	3.04047	-0.183148	0.856657	0.982828	-0.180632
2010	RPL10A	-0.00288326	3.44924	-0.183041	0.856683	0.982828	-0.180598
2010	MERTK	0.000376996	2.89314	0.18327	0.856698	0.982828	0.180579
2010	MTFR1L	-0.000547359	2.92396	-0.181871	0.856831	0.982828	-0.180409
2010	BMP10	0.000501699	2.8998	0.182787	0.85686	0.982828	0.180372
2010	ELOA	0.00104517	2.96552	0.182702	0.856963	0.982828	0.180241
2010	FAM49A	-0.00137615	2.98639	-0.182597	0.857018	0.982828	-0.180171
2010	LINC01120	0.000473113	2.89671	0.182617	0.857043	0.982828	0.18014
2010	ZFP1	0.000439581	2.91036	0.181346	0.857239	0.982828	0.179889
2010	INO80C	-0.000876461	2.95552	-0.182271	0.857278	0.982828	-0.179841
2010	SLC6A10PB	-0.000400049	2.90098	-0.182427	0.857322	0.982828	-0.179785
2010	ZMYM4	-0.000484691	2.92579	-0.1812	0.857353	0.982828	-0.179744
2010	FFAR2	0.00311805	3.296	0.1821	0.857482	0.982828	0.179581
2010	ALPK1	-0.00154731	3.0007	-0.182156	0.857509	0.982828	-0.179546
2010	ARPP19	-0.00165652	3.0262	-0.181517	0.857813	0.982958	-0.179159
2010	TIRAP	-0.000511526	2.91835	-0.180608	0.857815	0.982958	-0.179157
2010	TICAM2	-0.000972647	2.94364	-0.181433	0.858148	0.983042	-0.178733
2010	HIP1	0.00117828	2.93353	0.181209	0.858202	0.983042	0.178663
2010	RNF34	0.00103675	3.10695	0.181027	0.85824	0.983042	0.178614
2010	RPL23AP37	0.000702811	2.91752	0.179877	0.858384	0.983042	0.178432
2010	DENND4B	-0.00187744	3.06646	-0.179721	0.858505	0.983042	-0.178278
2010	TM2D2	-0.000605091	2.92335	-0.180618	0.858514	0.983042	-0.178267
2010	ABRACL	0.00213068	3.13623	0.180819	0.858558	0.983042	0.17821
2010	XBP1	-0.00143841	3.26034	-0.180704	0.858718	0.983116	-0.178006
2010	DNASE1L1	0.000945153	2.96341	0.180573	0.85883	0.983134	0.177864
2010	TMOD3	0.000838893	2.92699	0.179933	0.859065	0.983158	0.177564
2010	ZNF22	-0.00107072	2.97827	-0.179686	0.859356	0.983158	-0.177194
2010	QTRT1	0.000603185	2.92499	0.179653	0.859363	0.983158	0.177185
2010	IKZF3	0.000830334	2.93573	0.178499	0.859457	0.983158	0.177066
2010	NUDCD3	-0.000701298	2.92833	-0.179406	0.85946	0.983158	-0.177061
2010	NARS2	0.000732141	2.92874	0.178389	0.859542	0.983158	0.176957
2010	MAL	0.00311596	3.1907	0.179363	0.859601	0.983158	0.176882
2010	DIRAS3	-0.000388192	2.90145	-0.179363	0.859617	0.983158	-0.176862
2010	MAP2K1	-0.00129485	3.09383	-0.179144	0.859802	0.98326	-0.176627
2010	ADAMTSL4-AS1	0.000461068	2.89935	0.179415	0.859957	0.983328	0.176429
2010	POLR1D	0.00153432	3.15234	0.178727	0.860235	0.983352	0.176074
2010	F8A3	0.00074514	2.91636	0.178663	0.860241	0.983352	0.176068
2010	ARHGEF40	0.000913991	2.93833	0.178208	0.860513	0.983352	0.175721
2010	PHIP	0.00142265	3.11535	0.177125	0.860526	0.983352	0.175704
2010	INTS6	-0.00110239	2.99823	-0.177108	0.860539	0.983352	-0.175688
2010	SIGLEC7	-0.000480323	2.91235	-0.177836	0.860765	0.983352	-0.1754
2010	SMARCA2	-0.00188977	3.09603	-0.176785	0.860791	0.983352	-0.175367
2010	TYROBP	0.00160228	3.66095	0.177817	0.860819	0.983352	0.175331
2010	ALDH16A1	0.000703088	2.92442	0.176722	0.86084	0.983352	0.175305
2010	BRWD1	0.000645501	2.95045	0.176349	0.861131	0.983406	0.174934
2010	NDUFAF4	0.000479043	2.91483	0.17633	0.861146	0.983406	0.174915
2010	PFKFB4	-0.00205004	3.18137	-0.177485	0.861175	0.983406	-0.174879
2010	NOSIP	0.00250881	3.32935	0.176875	0.861498	0.983666	0.174467
2010	RPS21	0.00151055	2.93824	0.176571	0.861665	0.983747	0.174255
2010	FBXO38	0.000633133	2.95659	0.176336	0.861891	0.983896	0.173967
2010	BIRC5	-0.000556909	2.90472	-0.175003	0.86218	0.984006	-0.1736
2010	OARD1	0.00086604	2.95105	0.176287	0.862243	0.984006	0.17352
2010	CTLA4	-0.0004675	2.90841	-0.17571	0.862367	0.984006	-0.173361
2010	GSTO1	-0.00193202	3.19737	-0.175822	0.862525	0.984006	-0.173161
2010	GOLT1B	-0.00113379	2.93362	-0.175409	0.862581	0.984006	-0.17309
2010	CBX1P1	-0.00151314	2.9855	-0.174212	0.862796	0.984006	-0.172816
2010	GAS6	0.000343524	2.90665	0.174129	0.862861	0.984006	0.172733
2010	SLC43A2	-0.00255147	3.08126	-0.175139	0.862862	0.984006	-0.172732
2010	VPS8	-0.000674027	2.96523	-0.175244	0.862905	0.984006	-0.172678
2010	SNORD36C	0.000596251	2.91905	0.175002	0.862949	0.984006	0.172621
2010	MRPL30	0.000914894	2.93394	0.174762	0.863042	0.984006	0.172503
2010	PPIL1	0.000561104	2.90557	0.17452	0.863285	0.984174	0.172194
2010	MBD6	0.00252527	3.12947	0.174158	0.863588	0.984409	0.171809
2010	DYM	-0.00103547	2.99266	-0.173986	0.86372	0.984451	-0.171641
2010	PDIA3P1	-0.00143444	2.9892	-0.17378	0.863875	0.984509	-0.171443
2010	MIR517B	0.000657815	2.90472	0.172715	0.863963	0.984509	0.171332
2010	TMEM165	0.000939334	2.92728	0.172441	0.864177	0.984573	0.171059
2010	NDUFB6	-0.00136707	3.05611	-0.173388	0.864211	0.984573	-0.171017
2010	EIF4G3	-0.00106387	2.96329	-0.173258	0.864311	0.984578	-0.170889
2010	ZNF789	0.000391454	2.91678	0.173006	0.864458	0.984636	0.170702
2010	PCNX3	0.000878944	2.93627	0.172247	0.864982	0.985036	0.170036
2010	TFE3	0.00123573	2.95097	0.171384	0.865001	0.985036	0.170012
2010	NINJ2	0.00184077	3.18838	0.171804	0.865505	0.985482	0.16937
2010	BMPR2	0.000445629	2.91261	0.170804	0.866139	0.985482	0.168564
2010	USP21	0.00104496	2.93849	0.17075	0.866158	0.985482	0.168541
2010	FNIP2	0.000495667	2.90937	0.170483	0.866381	0.985482	0.168258
2010	MED28	0.00159473	3.05123	0.169457	0.866504	0.985482	0.168101
2010	SRP54	-0.000866529	3.04144	-0.170474	0.866519	0.985482	-0.168082
2010	NAP1L4	-0.0013353	3.19706	-0.170265	0.86656	0.985482	-0.168029
2010	BRD8	0.00064134	2.98359	0.170146	0.866649	0.985482	0.167917
2010	PRKRA	0.000992578	2.98961	0.169835	0.866997	0.985482	0.167474
2010	CTNND1	0.000600995	2.91466	0.16963	0.867085	0.985482	0.167363
2010	FCGR2A	-0.00196412	3.18544	-0.169678	0.867104	0.985482	-0.167338
2010	RHBDF2	-0.00088295	3.05289	-0.169658	0.867152	0.985482	-0.167277
2010	SLC35C2	-0.000898153	2.99649	-0.168596	0.867176	0.985482	-0.167247
2010	COPS2	0.000729099	2.90843	0.168419	0.867313	0.985482	0.167072
2010	CACNA1I	-0.00061029	2.92041	-0.169002	0.867594	0.985482	-0.166715
2010	ADRM1	0.00121756	3.06338	0.168927	0.867599	0.985482	0.16671
2010	ARHGAP1	-0.00104043	3.14437	-0.169052	0.86765	0.985482	-0.166644
2010	THAP1	-0.000635445	2.93666	-0.167857	0.867752	0.985482	-0.166514
2010	PASK	-0.00146662	3.00447	-0.168963	0.867775	0.985482	-0.166485
2010	HEBP1	-0.00151803	3.09329	-0.168746	0.867911	0.985482	-0.166312
2010	NAT8B	-0.000812267	2.92287	-0.168609	0.867962	0.985482	-0.166248
2010	PADI4	-0.00355334	3.32659	-0.16824	0.868176	0.985482	-0.165975
2010	KRTAP19-6	-0.000952248	2.91892	-0.167137	0.868314	0.985482	-0.1658
2010	LHFPL6	0.00110794	2.95916	0.167915	0.868409	0.985482	0.16568
2010	KIF21A	0.000738521	2.92556	0.166981	0.868436	0.985482	0.165646
2010	CLEC11A	-0.000577705	2.91841	-0.167897	0.868439	0.985482	-0.165642
2010	INTS6L	0.000454814	2.91794	0.167795	0.8685	0.985482	0.165564
2010	CGRRF1	0.000600585	2.93598	0.16686	0.86853	0.985482	0.165526
2010	GAPVD1	-0.00105651	3.02978	-0.167919	0.868616	0.985482	-0.165417
2010	RILPL1	0.000849691	2.943	0.167686	0.868679	0.985482	0.165337
2010	DNAJC24	-0.000723438	2.91657	-0.167505	0.868683	0.985482	-0.165332
2010	PLPPR2	0.00133623	2.98092	0.167576	0.868738	0.985482	0.165262
2010	SBF2	-0.000606884	2.92705	-0.167451	0.868767	0.985482	-0.165224
2010	DHCR7	0.000551924	2.92546	0.167393	0.868784	0.985482	0.165203
2010	FBXO22	-0.000451545	2.91687	-0.167244	0.868941	0.985482	-0.165003
2010	RPL7P57	0.000747784	2.93557	0.166288	0.868976	0.985482	0.164959
2010	TOPBP1	0.00109374	3.00357	0.167056	0.869071	0.985482	0.164838
2010	FBXL20	-0.000839492	2.94545	-0.167048	0.869137	0.985482	-0.164755
2010	LSS	-0.00067675	2.9218	-0.165811	0.869349	0.985482	-0.164485
2010	RAB37	0.000798755	3.02037	0.166649	0.869405	0.985482	0.164415
2010	ALDH5A1	0.000794491	2.9383	0.166799	0.869407	0.985482	0.164412
2010	ARHGAP19	-0.000948994	2.98575	-0.166775	0.869424	0.985482	-0.16439
2010	FOSB	0.000624843	2.91254	0.165247	0.869789	0.985649	0.163927
2010	PHC1	0.000859801	2.93617	0.165941	0.870003	0.985649	0.163654
2010	HBB	-0.00157512	3.78867	-0.16578	0.870007	0.985649	-0.163649
2010	MUS81	-0.00102553	2.96847	-0.164834	0.870112	0.985649	-0.163516
2010	FAM177B	0.000447624	2.90394	0.165626	0.870144	0.985649	0.163475
2010	SCAMP2	0.000383125	2.91854	0.165311	0.870386	0.985649	0.163168
2010	DHX38	-0.000627593	2.92913	-0.164383	0.870464	0.985649	-0.163069
2010	MMP8	0.000283239	2.88251	0.165384	0.870489	0.985649	0.163038
2010	GOLGA7	-0.00132758	3.25341	-0.165319	0.870491	0.985649	-0.163035
2010	MASP2	-0.000486659	2.90792	-0.165169	0.870625	0.985649	-0.162865
2010	C9orf16	0.000854729	2.92883	0.164087	0.870695	0.985649	0.162776
2010	RPL35P1	0.00246381	3.22273	0.164939	0.870724	0.985649	0.162739
2010	SSR1	-0.00125248	3.09214	-0.164894	0.870843	0.985675	-0.162588
2010	ANKRD10	0.000600049	2.98726	0.164579	0.871148	0.985809	0.1622
2010	LAPTM5	0.00175661	3.38503	0.16442	0.871153	0.985809	0.162194
2010	CHST7	-0.00110856	3.04687	-0.164022	0.871649	0.986262	-0.161564
2010	R3HDM1	0.000518552	2.93121	0.162694	0.871782	0.986283	0.161395
2010	PFDN2	-0.00092912	2.93416	-0.163412	0.872024	0.986283	-0.161089
2010	MRPL51	0.00160037	3.05874	0.163656	0.872057	0.986283	0.161046
2010	LAX1	0.00110408	2.97843	0.163067	0.872275	0.986283	0.160769
2010	NCF2	0.00311739	3.37172	0.162874	0.872309	0.986283	0.160726
2010	ZDHHC17	0.000899644	2.96719	0.162496	0.872562	0.986283	0.160405
2010	AMMECR1L	0.000754399	2.93275	0.161477	0.872733	0.986283	0.160188
2010	BBS2	-0.000707193	2.96803	-0.162507	0.872745	0.986283	-0.160173
2010	ARHGAP12	-0.000877521	2.93087	-0.161186	0.87296	0.986283	-0.159899
2010	P4HB	-0.00167021	3.14274	-0.162005	0.872984	0.986283	-0.15987
2010	HBE1	0.00257187	3.00933	0.16204	0.872994	0.986283	0.159856
2010	GALNT4	0.000577553	2.93517	0.162108	0.873033	0.986283	0.159808
2010	GNG11	0.00218557	3.07538	0.162043	0.873059	0.986283	0.159774
2010	MAT2B	0.00136895	3.1761	0.161862	0.873093	0.986283	0.159731
2010	SLC48A1	0.000824582	2.94873	0.161885	0.873197	0.986283	0.159599
2010	UCHL5	-0.00056066	2.92278	-0.161782	0.873309	0.986283	-0.159457
2010	DDX3Y	-0.000677756	2.90159	-0.160584	0.873431	0.986283	-0.159302
2010	SEC16A	0.00172345	3.03945	0.160506	0.873492	0.986283	0.159225
2010	LOC148430	-0.00263788	3.53578	-0.161402	0.873493	0.986283	-0.159223
2010	NUSAP1	-0.000446004	2.90809	-0.16085	0.873861	0.986416	-0.158756
2010	GNPTAB	-0.00076701	2.96344	-0.159802	0.874042	0.986416	-0.158527
2010	SLC35B2	0.000774527	2.95763	0.159786	0.874054	0.986416	0.158511
2010	PIK3AP1	0.00305478	3.04476	0.160524	0.874088	0.986416	0.158468
2010	RAD21	0.001993	3.03129	0.16045	0.874171	0.986416	0.158363
2010	BRD1	0.000718731	2.93755	0.160462	0.874188	0.986416	0.158341
2010	MFAP4	-0.000457993	2.91229	-0.159704	0.874756	0.986853	-0.15762
2010	ENKUR	-0.000386681	2.90777	-0.158746	0.874867	0.986853	-0.15748
2010	VPS4B	0.00191044	3.17042	0.158653	0.874939	0.986853	0.157388
2010	PATJ	-0.00109072	2.95834	-0.158512	0.875049	0.986853	-0.157248
2010	CLPP	0.000717166	2.96245	0.159388	0.875064	0.986853	0.157229
2010	TTR	-0.000443857	2.90291	-0.15838	0.875152	0.986853	-0.157117
2010	RGCC	0.00244558	3.22238	0.159238	0.875265	0.986872	0.156974
2010	TMEM116	0.000552575	2.93716	0.158	0.87545	0.986905	0.15674
2010	DNAL4	0.000798865	2.99959	0.158809	0.875583	0.986905	0.156571
2010	BUD31	0.00129041	3.15823	0.158652	0.875656	0.986905	0.156478
2010	ZDHHC11	0.000597166	2.91894	0.158399	0.875758	0.986905	0.15635
2010	CD52	-0.00395867	3.31403	-0.158018	0.876111	0.986905	-0.155901
2010	MSL3	0.000754801	2.9782	0.15708	0.876168	0.986905	0.155828
2010	DPH5	0.000709054	2.93159	0.157825	0.876201	0.986905	0.155787
2010	CEACAM1	0.00175877	2.968	0.157986	0.876201	0.986905	0.155787
2010	SKI	-0.000630879	2.91668	-0.157031	0.876207	0.986905	-0.155779
2010	MTRR	0.000505158	2.93463	0.157596	0.876488	0.986905	0.155422
2010	AXIN2	0.000852284	2.94222	0.157451	0.876615	0.986905	0.155262
2010	SMIM3	0.00058028	2.91887	0.157128	0.876778	0.986905	0.155055
2010	VPS13C	-0.000496142	2.92736	-0.156829	0.877052	0.986905	-0.154707
2010	SAMSN1	-0.000672441	2.93296	-0.15594	0.87706	0.986905	-0.154697
2010	DUSP8P1	0.000342232	2.90497	0.156608	0.87717	0.986905	0.154558
2010	USP1	-0.00104211	2.95886	-0.156579	0.877209	0.986905	-0.154508
2010	REX1BD	-0.00168795	3.04866	-0.155416	0.877469	0.986905	-0.154178
2010	PAPSS2	-0.000712281	2.92202	-0.156144	0.877541	0.986905	-0.154088
2010	PILRA	-0.00163015	3.11903	-0.15598	0.877745	0.986905	-0.153829
2010	CR2	-0.000529113	2.91665	-0.155889	0.877758	0.986905	-0.153812
2010	HRK	0.000449466	2.90351	0.156151	0.877776	0.986905	0.15379
2010	NDUFV2	-0.00170604	3.07407	-0.155008	0.877788	0.986905	-0.153774
2010	SEC61G	-0.00194705	3.21134	-0.155874	0.877877	0.986905	-0.153661
2010	KLHL32	-0.000409989	2.90187	-0.155545	0.877995	0.986905	-0.153511
2010	HLA-DRB1	-0.00187419	3.05756	-0.15569	0.878104	0.986905	-0.153373
2010	CRY2	-0.000591032	2.9654	-0.154522	0.878169	0.986905	-0.153291
2010	GDPD5	-0.000589291	2.91616	-0.155416	0.878195	0.986905	-0.153258
2010	APAF1	0.00168782	3.02692	0.15526	0.878205	0.986905	0.153245
2010	RAMAC	0.000934818	2.97068	0.15442	0.878248	0.986905	0.15319
2010	ACP2	0.000638877	2.92255	0.154845	0.878597	0.986905	0.152748
2010	DSTN	-0.00148172	3.03084	-0.154733	0.878732	0.986905	-0.152577
2010	UBE2D3	0.00158227	3.33781	0.153757	0.878767	0.986905	0.152533
2010	DDX5	-0.000973631	3.4034	-0.154651	0.878837	0.986905	-0.152444
2010	MON2	-0.00084269	2.98405	-0.154367	0.878923	0.986905	-0.152335
2010	CASP7	-0.000321354	2.89898	-0.154405	0.878982	0.986905	-0.152259
2010	C4orf33	0.000582209	2.90941	0.154129	0.879174	0.986905	0.152016
2010	HSD17B12	0.000720643	3.03074	0.154151	0.879276	0.986905	0.151887
2010	TCEAL8	0.000596374	2.92601	0.153626	0.87955	0.986905	0.15154
2010	KYNUP2	-0.000388769	2.90856	-0.153537	0.879636	0.986905	-0.151431
2010	BTF3L4	-0.000750984	2.96924	-0.153455	0.879691	0.986905	-0.151361
2010	FAM117B	0.00103928	3.04585	0.15333	0.879804	0.986905	0.151218
2010	ALKBH6	-0.000641901	2.94979	-0.152735	0.880148	0.986905	-0.150781
2010	LOC727803	-0.00100634	2.97185	-0.152822	0.880275	0.986905	-0.150621
2010	LACTB	-0.000665431	2.97967	-0.152599	0.88032	0.986905	-0.150563
2010	SAP30L	0.00126788	3.0582	0.151732	0.880351	0.986905	0.150524
2010	FIBCD1	-0.000534536	2.91611	-0.152548	0.880357	0.986905	-0.150516
2010	KPNA6	0.00174138	3.05788	0.151507	0.880527	0.986905	0.150301
2010	GALM	0.00074694	2.93874	0.152064	0.880734	0.986905	0.150039
2010	GCOM2	0.00122669	2.9654	0.151848	0.880834	0.986905	0.149912
2010	H4C4	-0.000459503	2.90136	-0.151799	0.880901	0.986905	-0.149828
2010	WASF4P	-0.00185722	3.07246	-0.151867	0.880909	0.986905	-0.149817
2010	CORO1C	-0.00138069	3.00008	-0.15099	0.880932	0.986905	-0.149788
2010	UBALD1	-0.0010488	2.93298	-0.151614	0.881039	0.986905	-0.149653
2010	P2RY13	0.00261924	3.21392	0.151456	0.881167	0.986905	0.14949
2010	MYADM	0.00337205	3.31871	0.15129	0.881318	0.986905	0.149298
2010	IL7R	0.00257619	3.28515	0.151236	0.88136	0.986905	0.149245
2010	EIF5B	-0.000629001	2.93114	-0.151181	0.881368	0.986905	-0.149235
2010	RPS29P11	0.00343172	3.43867	0.151189	0.881392	0.986905	0.149205
2010	TTC3	0.00182662	3.12055	0.151118	0.881504	0.986905	0.149063
2010	TK1	0.000344072	2.89859	0.150121	0.881612	0.986905	0.148926
2010	SPPL2A	0.000920584	3.04432	0.151142	0.881621	0.986905	0.148914
2010	GALNT1	0.000672257	2.93561	0.15009	0.881636	0.986905	0.148896
2010	NDUFB2	-0.00204722	3.13674	-0.150702	0.881798	0.986905	-0.14869
2010	DAZAP1	-0.000877359	2.9987	-0.150525	0.881973	0.986905	-0.148468
2010	PIGC	-0.000539748	2.98679	-0.150566	0.881985	0.986905	-0.148453
2010	STMN2	0.000406718	2.90749	0.149509	0.882091	0.986905	0.14832
2010	COQ8A	-0.00120902	3.03186	-0.150434	0.882116	0.986905	-0.148288
2010	CCSER2	-0.000674991	2.95882	-0.150271	0.882159	0.986905	-0.148232
2010	AGPS	-0.000518079	2.93685	-0.150134	0.882286	0.986905	-0.148071
2010	DENND4A	0.00081385	2.92667	0.148989	0.882497	0.986905	0.147804
2010	NCAN	-0.000609698	2.92317	-0.149801	0.8825	0.986905	-0.1478
2010	TTLL4	-0.000656606	2.9186	-0.148797	0.882648	0.986905	-0.147613
2010	TNFRSF25	-0.0012914	2.98929	-0.149479	0.88271	0.986905	-0.147534
2010	PRSS23	0.000599963	2.91925	0.148522	0.882863	0.986905	0.147341
2010	RAD51	0.00205267	2.95379	0.1485	0.88288	0.986905	0.147319
2010	ATXN1	0.000865774	2.99275	0.14951	0.882895	0.986905	0.1473
2010	ATP10A	0.000494942	2.91796	0.149255	0.883056	0.986905	0.147097
2010	SLC1A3	-0.000294706	2.89197	-0.149377	0.883067	0.986905	-0.147083
2010	ACACA	0.000448137	2.91574	0.148884	0.883221	0.986905	0.146888
2010	BRD4	-0.000674199	2.92683	-0.14873	0.883352	0.986905	-0.146721
2010	ATOH8	-0.000317902	2.90194	-0.148651	0.883407	0.986905	-0.146651
2010	LRRC37A	0.000595057	2.91572	0.148449	0.883496	0.986905	0.146539
2010	DHPS	-0.00119598	3.0816	-0.147393	0.883746	0.986905	-0.146222
2010	ARMC1	-0.00119215	2.97772	-0.148141	0.88388	0.986905	-0.146052
2010	C3orf14	0.000620171	2.91618	0.1467	0.884289	0.986905	0.145535
2010	VAPA	-0.000384323	2.91734	-0.146391	0.884531	0.986905	-0.145228
2010	MTCP1	0.000934374	2.95229	0.147148	0.884565	0.986905	0.145185
2010	NIP7	-0.00085812	2.98697	-0.147159	0.884566	0.986905	-0.145183
2010	B3GNT2	0.000645623	2.92477	0.146321	0.884586	0.986905	0.145159
2010	CCDC14	-0.000969815	2.98185	-0.147082	0.884648	0.986905	-0.14508
2010	C1orf116	0.00060424	2.9067	0.145973	0.884858	0.986905	0.144813
2010	BBS9	0.00043323	2.89853	0.145886	0.884926	0.986905	0.144727
2010	ODF3B	0.000381391	2.91763	0.145876	0.884935	0.986905	0.144717
2010	PARP14	0.00149685	3.07879	0.146574	0.885069	0.986905	0.144546
2010	AGFG1	0.000557994	2.94288	0.14553	0.885205	0.986905	0.144374
2010	UPF3B	0.000642638	2.93119	0.145494	0.885233	0.986905	0.144338
2010	RANBP3	-0.00108933	3.02083	-0.14548	0.885244	0.986905	-0.144325
2010	PDE12	0.000528502	2.92554	0.145421	0.885291	0.986905	0.144266
2010	FAM111A	-0.00107448	3.06628	-0.146241	0.885302	0.986905	-0.144251
2010	ZNF500	0.000838851	2.94284	0.145391	0.885314	0.986905	0.144236
2010	ATP6AP1L	-0.00108755	2.91767	-0.146229	0.885368	0.986905	-0.144168
2010	RTL6	-0.00063524	2.93299	-0.14526	0.885417	0.986905	-0.144106
2010	SYTL1	-0.00174162	3.01173	-0.145074	0.885562	0.986905	-0.143922
2010	RPS10P9	0.0026809	3.38587	0.145789	0.885635	0.986905	0.14383
2010	C1QBP	0.00165594	3.09926	0.145373	0.885888	0.986905	0.14351
2010	TSPO2	-0.000327306	2.90132	-0.1454	0.885897	0.986905	-0.143498
2010	TAOK2	-0.000582298	2.94024	-0.144538	0.885982	0.986905	-0.14339
2010	HOXD10	0.000416585	2.90427	0.144446	0.886054	0.986905	0.143299
2010	RPL10P13	0.00247182	3.48608	0.145066	0.886153	0.986905	0.143174
2010	CRY1	-0.000399036	2.91717	-0.145242	0.88619	0.986905	-0.143127
2010	TCF4	0.00071321	2.92154	0.144948	0.886297	0.986905	0.142991
2010	FGF18	-0.00064198	2.92735	-0.144081	0.886923	0.986905	-0.142199
2010	GASK1B	-0.00110584	2.95367	-0.144105	0.886937	0.986905	-0.142181
2010	TRIM22	-0.00163366	3.0983	-0.144095	0.886995	0.986905	-0.142107
2010	ZMIZ1	0.00209462	3.13514	0.144022	0.887001	0.986905	0.1421
2010	POLR2C	-0.000632726	2.9947	-0.143751	0.887276	0.986905	-0.141752
2010	RC3H2	0.000640135	2.93164	0.14283	0.88732	0.986905	0.141696
2010	DEDD	-0.000693264	2.98321	-0.14271	0.887414	0.986905	-0.141577
2010	RPS7P10	0.00122911	2.91918	0.142545	0.887543	0.986905	0.141413
2010	IQGAP1	0.00270032	3.18802	0.143062	0.887699	0.986905	0.141217
2010	ANKRD36BP2	-0.00036629	2.91047	-0.143385	0.887701	0.986905	-0.141214
2010	WDR75	0.00052811	2.98031	0.143262	0.887709	0.986905	0.141204
2010	TRAPPC5	0.00133963	3.11465	0.143066	0.887808	0.986905	0.141079
2010	RPL15	-0.0018606	3.33168	-0.14297	0.887848	0.986905	-0.141028
2010	CACNG6	-0.00108311	2.93378	-0.143141	0.88786	0.986905	-0.141012
2010	RAP2B	0.000469112	2.91672	0.142475	0.888142	0.986905	0.140655
2010	CCNT2	0.000680667	2.94937	0.142577	0.888196	0.986905	0.140587
2010	MIS12	-0.000897086	3.03586	-0.142524	0.8882	0.986905	-0.140583
2010	PPP2R5D	-0.000798767	2.92509	-0.141638	0.888254	0.986905	-0.140514
2010	SPPL2B	-0.000397197	2.90755	-0.142353	0.888289	0.986905	-0.14047
2010	ANKDD1A	0.000861364	2.92851	0.142174	0.88855	0.986905	0.14014
2010	CLECL1	0.000286207	2.89194	0.141995	0.888561	0.986905	0.140125
2010	CBR1	0.00048078	2.90311	0.141926	0.888602	0.986905	0.140073
2010	KRT23	-0.00162646	3.01735	-0.141922	0.888732	0.986905	-0.139909
2010	TCF24	0.000488576	2.90943	0.141781	0.888763	0.986905	0.139869
2010	RSPRY1	0.0014846	3.0662	0.141659	0.888792	0.986905	0.139834
2010	PNOC	-0.000468188	2.92226	-0.141626	0.888887	0.986905	-0.139713
2010	NOC3L	-0.000816371	2.91824	-0.141557	0.88889	0.986905	-0.139709
2010	USP16	-0.000578252	2.97694	-0.141489	0.888906	0.986905	-0.139689
2010	YTHDF1	0.000931682	3.03812	0.141146	0.889285	0.986905	0.139209
2010	SRPRA	0.000693778	3.00572	0.141086	0.889287	0.986905	0.139206
2010	RPL10P8	0.00190958	3.00469	0.140945	0.889418	0.986905	0.139041
2010	PELI2	0.00139327	3.00543	0.140371	0.889802	0.986905	0.138555
2010	MED4	-0.000733193	2.97462	-0.140308	0.889956	0.986905	-0.138361
2010	IKZF1	-0.00179319	3.05556	-0.140277	0.89001	0.986905	-0.138292
2010	NDRG2	-0.000621239	2.93141	-0.140072	0.890048	0.986905	-0.138243
2010	RPL18AP16	-0.00179861	3.42904	-0.140051	0.890072	0.986905	-0.138214
2010	TRADD	0.00091869	2.98467	0.139285	0.890098	0.986905	0.13818
2010	SPCS1	-0.00190256	3.27462	-0.139183	0.890178	0.986905	-0.138079
2010	TRIM73	-0.000512892	2.92466	-0.13977	0.890293	0.986905	-0.137933
2010	APOL2	-0.00029207	2.91384	-0.139707	0.890446	0.986905	-0.137739
2010	CTDSP1	0.00106407	3.09017	0.138803	0.890475	0.986905	0.137703
2010	CFI	-0.000647981	2.91943	-0.13878	0.890493	0.986905	-0.13768
2010	DRAM2	-0.000579455	2.92685	-0.13955	0.890499	0.986905	-0.137673
2010	TAGLN	-0.000468912	2.92929	-0.139671	0.89053	0.986905	-0.137633
2010	PPT1	0.00137756	3.41906	0.139462	0.890689	0.986905	0.137433
2010	TTC17	0.000847534	2.95423	0.138471	0.890736	0.986905	0.137373
2010	ATP1B1	-0.000367062	2.91647	-0.138231	0.890924	0.986905	-0.137135
2010	ARL17A	0.000301364	2.91607	0.139144	0.890942	0.986905	0.137112
2010	IGFBP3	-0.000449023	2.91101	-0.13897	0.890962	0.986905	-0.137087
2010	HLA-E	0.00124797	3.60888	0.138765	0.891156	0.986905	0.136842
2010	SYTL2	0.000613584	2.95099	0.138665	0.891182	0.986905	0.136808
2010	TTC13	-0.000738187	2.9794	-0.138517	0.891333	0.986905	-0.136618
2010	ZBTB20	-0.000624794	2.93481	-0.137605	0.891415	0.986905	-0.136514
2010	WBP11	0.00110335	3.07234	0.137906	0.891782	0.986905	0.13605
2010	RAB3GAP2	-0.000784173	2.98541	-0.13787	0.891811	0.986905	-0.136013
2010	PDGFD	-0.000433478	2.92078	-0.137352	0.892201	0.986905	-0.13552
2010	KANSL1-AS1	0.000424286	2.90579	0.136952	0.892455	0.986905	0.135199
2010	LINC01623	-0.000335086	2.90541	-0.136939	0.892467	0.986905	-0.135183
2010	ARHGAP25	0.000625598	3.0512	0.136961	0.892513	0.986905	0.135125
2010	WDR87	0.000286657	2.90782	0.136833	0.892663	0.986905	0.134935
2010	RNF103	0.000957651	3.00658	0.136609	0.892746	0.986905	0.134831
2010	RANBP1	0.000919271	3.03619	0.136664	0.892805	0.986905	0.134755
2010	STAG3L2	0.00112959	3.00578	0.135625	0.892967	0.986905	0.134551
2010	BAZ2A	0.000327408	2.91339	0.136359	0.892971	0.986905	0.134546
2010	VIPAS39	0.000433337	2.9254	0.136392	0.892978	0.986905	0.134538
2010	LINC00339	0.000723906	2.94344	0.13638	0.893072	0.986905	0.134418
2010	MGLL	0.0004306	2.91678	0.136276	0.893079	0.986905	0.134409
2010	OS9	-0.000688156	2.96597	-0.136312	0.893215	0.986905	-0.134237
2010	TTL	-0.000602446	2.95834	-0.135807	0.893349	0.986905	-0.134068
2010	RAPSN	0.00032129	2.89885	0.135133	0.893353	0.986905	0.134062
2010	RPS19BP1	0.000807001	2.95009	0.135709	0.893461	0.986905	0.133926
2010	TMEM11	-0.000533355	2.91473	-0.135781	0.893481	0.986905	-0.133901
2010	MAB21L2	-0.000313194	2.90517	-0.135518	0.893571	0.986905	-0.133787
2010	PCDHAC2	0.000391584	2.91169	0.1355	0.89367	0.986905	0.133662
2010	NIBAN1	0.00224013	3.31336	0.13554	0.893676	0.986905	0.133655
2010	CRYBA1	-0.000391427	2.90617	-0.135186	0.893843	0.986905	-0.133443
2010	GTF2H5	0.00138918	3.05842	0.135204	0.893845	0.986905	0.13344
2010	EXOC4	-0.000467355	2.9404	-0.134798	0.894191	0.986905	-0.133003
2010	TFF3	-0.000648484	2.91696	-0.134783	0.894295	0.986905	-0.132872
2010	ZNF223	0.00424455	3.13952	0.133695	0.894481	0.986905	0.132636
2010	MNT	0.00103416	3.00201	0.1342	0.894653	0.986905	0.132418
2010	MRPL45	0.000628809	2.95514	0.134211	0.894692	0.986905	0.13237
2010	FCGR2C	0.000416627	2.89546	0.133373	0.894734	0.986905	0.132317
2010	PCMTD2	0.000932899	3.00116	0.13377	0.894964	0.986905	0.132026
2010	RER1	0.000470616	2.94323	0.132857	0.895138	0.986905	0.131805
2010	LOC642502	0.000499459	2.92252	0.133546	0.895215	0.986905	0.131709
2010	IPCEF1	0.000820079	2.97325	0.132723	0.895244	0.986905	0.131672
2010	DENND11	-0.000437682	2.97369	-0.133363	0.895367	0.986905	-0.131516
2010	YY1AP1	0.000768556	3.08281	0.133355	0.895383	0.986905	0.131496
2010	SLC7A5P2	-0.0017685	3.7749	-0.133177	0.895418	0.986905	-0.131451
2010	FGL2	0.00235539	3.37118	0.13315	0.895483	0.986905	0.13137
2010	RAF1	-0.0014055	3.11639	-0.133068	0.895587	0.986905	-0.131238
2010	ST6GALNAC6	0.000941451	2.95656	0.132164	0.895682	0.986905	0.131118
2010	TCEA3	0.00103954	2.94933	0.132989	0.895708	0.986905	0.131085
2010	LINC00452	-0.000858354	2.94241	-0.132751	0.895751	0.986905	-0.13103
2010	SNX8	0.000463906	2.92928	0.132067	0.895758	0.986905	0.131021
2010	DOLK	0.000494852	2.91672	0.132065	0.89576	0.986905	0.131019
2010	MAP3K1	-0.00153457	3.26156	-0.132725	0.895776	0.986905	-0.130999
2010	RFC5	0.000521741	2.93551	0.132762	0.89578	0.986905	0.130993
2010	CSTF3	0.000533434	2.944	0.132662	0.895807	0.986905	0.13096
2010	MAGEB6	0.000322389	2.90697	0.132891	0.895935	0.986905	0.130798
2010	SNORD4A	0.000431948	2.92057	0.132555	0.895949	0.986905	0.130781
2010	DROSHA	-0.000811756	2.95219	-0.131808	0.895961	0.986905	-0.130765
2010	VEZF1	0.00116352	3.14447	0.132486	0.895993	0.986905	0.130725
2010	MPP5	-0.000282029	2.91806	-0.132282	0.896218	0.986905	-0.13044
2010	SLC38A4	-0.000390636	2.90454	-0.132284	0.896241	0.986905	-0.130411
2010	SLC11A2	0.000430691	2.92127	0.132129	0.896304	0.986905	0.130331
2010	PHF3	0.000821681	3.01912	0.131316	0.896347	0.986905	0.130277
2010	UBE3B	-0.000522355	2.93004	-0.131703	0.896593	0.986992	-0.129967
2010	TMEM250	0.000717565	2.98325	0.131648	0.896619	0.986992	0.129934
2010	RNF20	0.000886012	3.02178	0.13059	0.896917	0.987056	0.129557
2010	RIC8A	0.000947231	3.06648	0.130564	0.896938	0.987056	0.129531
2010	PTCRA	0.000755452	2.94088	0.131257	0.89699	0.987056	0.129464
2010	MRPL22	0.000750556	2.93766	0.130908	0.897171	0.987056	0.129236
2010	NRROS	-0.00116843	3.0184	-0.13019	0.897231	0.987056	-0.12916
2010	SLC25A4	-0.000582596	2.94701	-0.129855	0.897494	0.987056	-0.128828
2010	STAM	-0.000510969	2.92596	-0.1304	0.897582	0.987056	-0.128717
2010	HSPBAP1	-0.000720034	2.98757	-0.13031	0.897766	0.987056	-0.128484
2010	PIGG	-0.000293451	2.91974	-0.130087	0.897845	0.987056	-0.128384
2010	TP53	0.000625044	2.93018	0.129379	0.897868	0.987056	0.128356
2010	DGKA	-0.00186089	3.06136	-0.129352	0.897888	0.987056	-0.128329
2010	PWP1	0.000784746	3.00115	0.130013	0.897915	0.987056	0.128296
2010	HAGH	0.00240855	3.21982	0.130091	0.897927	0.987056	0.128281
2010	MGAT4A	0.000569808	2.93525	0.128982	0.898179	0.987174	0.127962
2010	IKZF2	-0.000483605	2.92152	-0.129563	0.898307	0.987174	-0.1278
2010	RAP1GAP	-0.00186404	2.95457	-0.129485	0.898403	0.987174	-0.127679
2010	TOLLIP	0.000558379	2.93365	0.129477	0.898418	0.987174	0.12766
2010	SAMHD1	0.000382394	2.89925	0.129253	0.898593	0.98726	0.127438
2010	LOC374443	0.000362179	2.91894	0.128615	0.898971	0.987382	0.126961
2010	PIGP	0.000662438	2.93729	0.128748	0.898978	0.987382	0.126952
2010	RPS26P11	-0.00174799	3.36086	-0.128831	0.898993	0.987382	-0.126933
2010	CLEC4G	-0.000255754	2.90687	-0.128455	0.899188	0.987491	-0.126687
2010	SFXN3	0.00032247	2.91769	0.128299	0.899287	0.987494	0.126562
2010	PRPF4B	0.000443316	2.9353	0.128055	0.899415	0.987496	0.126401
2010	GUSBP11	0.000406235	2.9335	0.127827	0.899622	0.987496	0.126138
2010	CEBPZ	0.00106108	3.00066	0.127796	0.899681	0.987496	0.126064
2010	DMXL2	-0.000894078	2.95157	-0.126977	0.899753	0.987496	-0.125974
2010	FUT7	-0.00055252	2.92482	-0.127656	0.899825	0.987496	-0.125882
2010	KDELR2	-0.000703362	2.99653	-0.127628	0.899866	0.987496	-0.12583
2010	CBX1	0.000827116	2.96319	0.126529	0.900105	0.987652	0.125529
2010	KCNJ2-AS1	0.000373478	2.91186	0.127022	0.900243	0.987699	0.125354
2010	RPL29P26	-0.00130512	3.52449	-0.126602	0.900583	0.987782	-0.124925
2010	ZNF773	0.00075755	2.92749	0.125883	0.900613	0.987782	0.124888
2010	LAT	0.00118274	3.0627	0.125871	0.900621	0.987782	0.124876
2010	OMA1	-0.000678147	2.97874	-0.126449	0.900704	0.987782	-0.124773
2010	HSCB	0.000783515	2.94444	0.125643	0.900801	0.987782	0.12465
2010	SELENOT	0.000850428	2.95861	0.125662	0.901318	0.988244	0.123997
2010	H6PD	-0.000372104	2.91928	-0.125578	0.901496	0.988333	-0.123772
2010	GYG1	-0.00137015	3.1401	-0.125304	0.901651	0.988336	-0.123576
2010	NCOA4	-0.00197874	3.59414	-0.125075	0.901774	0.988336	-0.123421
2010	KRT10	-0.00103332	3.03977	-0.124929	0.901964	0.988336	-0.123181
2010	SDHAP3	0.000281325	2.91839	0.124636	0.902089	0.988336	0.123023
2010	HMGCR	-0.00116729	3.01921	-0.124593	0.902133	0.988336	-0.122967
2010	ANKRD20A1	-0.000759967	2.92686	-0.124873	0.90225	0.988336	-0.12282
2010	NTHL1	0.000584388	2.92383	0.124362	0.902276	0.988336	0.122787
2010	VRK1	0.000395767	2.90758	0.124342	0.902327	0.988336	0.122722
2010	IDO1	-0.000696464	2.91309	-0.124399	0.902364	0.988336	-0.122675
2010	AIRE	0.00265946	3.57035	0.123722	0.902817	0.988671	0.122103
2010	ANKMY2	0.000424434	2.91492	0.123627	0.902908	0.988671	0.121989
2010	OIP5-AS1	-0.00062212	2.93657	-0.12359	0.902959	0.988671	-0.121924
2010	CCNB1IP1	-0.000447244	2.93519	-0.123102	0.903303	0.98879	-0.121489
2010	IGFLR1	-0.00160077	3.07236	-0.122937	0.903474	0.98879	-0.121274
2010	PEX2	0.000860612	2.93092	0.122757	0.903557	0.98879	0.121169
2010	SF3A2	-0.00103059	3.1348	-0.121974	0.903682	0.98879	-0.121011
2010	TMEM121B	-0.000540184	2.93241	-0.122713	0.903761	0.98879	-0.120912
2010	ARHGEF7	0.000919251	3.03086	0.122486	0.90377	0.98879	0.120901
2010	SLC4A1AP	-0.000367994	2.91122	-0.122387	0.903844	0.98879	-0.120807
2010	AMER3	-0.000262988	2.89911	-0.12222	0.90399	0.98879	-0.120622
2010	CCDC167	0.000779532	2.93483	0.122267	0.904008	0.98879	0.1206
2010	PSME1	0.000820434	3.22972	0.12153	0.904031	0.98879	0.12057
2010	NCOR2	-0.0010201	3.00004	-0.121053	0.904406	0.989012	-0.120097
2010	OGFOD3	0.000210092	2.92076	0.121664	0.904426	0.989012	0.120072
2010	RPS26	0.00160014	3.17874	0.121579	0.904646	0.989087	0.119795
2010	SHKBP1	-0.000966173	3.02821	-0.121484	0.904688	0.989087	-0.119742
2010	AHR	-0.00166981	3.1989	-0.121207	0.90479	0.989093	-0.119612
2010	GALNS	-0.00059665	2.93399	-0.120773	0.905137	0.989367	-0.119175
2010	COG5	-0.000326038	2.915	-0.119452	0.905664	0.989498	-0.118509
2010	C17orf49	-0.00180447	3.14524	-0.119414	0.905694	0.989498	-0.118471
2010	ZNF652	0.00282927	3.32836	0.120072	0.905776	0.989498	0.118369
2010	ZCWPW1	-0.000579108	2.94408	-0.119819	0.905892	0.989498	-0.118222
2010	ACRBP	0.0014174	3.02504	0.119739	0.90597	0.989498	0.118123
2010	RELCH	-0.000503572	2.93837	-0.11967	0.906012	0.989498	-0.118071
2010	SUMF2	-0.000875955	3.06343	-0.119555	0.906037	0.989498	-0.118038
2010	PPP1R18	-0.00142467	3.39322	-0.119136	0.906394	0.989498	-0.117588
2010	THEMIS2	0.000456609	2.93153	0.119126	0.906505	0.989498	0.117448
2010	MLLT11	-0.000643117	2.92733	-0.118341	0.906537	0.989498	-0.117407
2010	PWWP2A	-0.000367515	2.92294	-0.118914	0.906676	0.989498	-0.117232
2010	YTHDF2	-0.00104566	3.02549	-0.118721	0.906703	0.989498	-0.117198
2010	SSB	0.000809117	2.98983	0.118745	0.906856	0.989498	0.117005
2010	PRKCA	-0.000828306	2.97982	-0.118708	0.906887	0.989498	-0.116965
2010	CD164	0.00158355	2.95551	0.118426	0.906961	0.989498	0.116873
2010	IL1RL1	0.000339705	2.9044	0.117662	0.907071	0.989498	0.116734
2010	RPA3	0.000946607	3.01396	0.118185	0.907146	0.989498	0.116639
2010	GTF2E1	-0.000515358	2.91714	-0.118031	0.907254	0.989498	-0.116503
2010	CFH	-0.000461429	2.91197	-0.117892	0.907362	0.989498	-0.116366
2010	PMS2P12	0.000386978	2.91586	0.117914	0.907365	0.989498	0.116363
2010	SLC6A13	-0.000288521	2.9031	-0.117774	0.90743	0.989498	-0.116281
2010	FUT8-AS1	-0.000294325	2.90429	-0.117906	0.907622	0.989498	-0.116039
2010	MIR1185-1	-0.000884814	2.97629	-0.117492	0.907671	0.989498	-0.115976
2010	SLPI	0.000980171	2.92454	0.117639	0.90776	0.989498	0.115865
2010	ATP9A	0.000691042	2.93334	0.117207	0.907963	0.989498	0.115609
2010	BST1	0.00118362	2.96928	0.117055	0.908061	0.989498	0.115485
2010	UPF3A	-0.000443639	2.93336	-0.117017	0.90807	0.989498	-0.115473
2010	ATP6V1C1	0.0004237	2.92441	0.11688	0.908158	0.989498	0.115362
2010	GSTM4	-0.000397844	2.91479	-0.116897	0.908212	0.989498	-0.115295
2010	ALS2	0.000312521	2.93853	0.116586	0.90845	0.989498	0.114994
2010	ZNF785	-0.000459098	2.91122	-0.115809	0.908528	0.989498	-0.114896
2010	RPSAP46	-0.00187435	3.37199	-0.116459	0.908559	0.989498	-0.114857
2010	IQCC	-0.000291847	2.91953	-0.116233	0.908637	0.989498	-0.114758
2010	FAM193B	-0.000606553	2.95008	-0.116243	0.908711	0.989498	-0.114665
2010	ROMO1	-0.00134314	3.11234	-0.116132	0.908711	0.989498	-0.114665
2010	PPAT	0.000460944	2.92308	0.116142	0.908726	0.989498	0.114645
2010	IPO9	-0.000785423	2.95436	-0.115082	0.909099	0.989696	-0.114175
2010	LTV1	0.00077011	2.99033	0.115646	0.909101	0.989696	0.114173
2010	PRPF8	0.00122201	3.18206	0.115427	0.90928	0.989785	0.113947
2010	FUT6	0.000523085	2.90646	0.115221	0.909478	0.989896	0.113697
2010	ZSCAN18	-0.00103111	3.0306	-0.115285	0.909616	0.989941	-0.113523
2010	KCNQ4	-0.000281311	2.90288	-0.11481	0.909825	0.989945	-0.11326
2010	CHCHD2P2	0.000813028	3.00718	0.114648	0.909925	0.989945	0.113133
2010	MID1IP1	-0.00114353	3.07323	-0.114237	0.91021	0.989945	-0.112774
2010	TBX21	-0.000324265	2.91537	-0.113678	0.910677	0.989945	-0.112185
2010	RSBN1L	0.000920029	3.00729	0.113547	0.910755	0.989945	0.112086
2010	CXCL16	0.0016407	3.12599	0.113589	0.910811	0.989945	0.112016
2010	ZBTB7B	0.000510871	2.93302	0.113294	0.910982	0.989945	0.1118
2010	LTBR	-0.00084306	3.01093	-0.113084	0.911129	0.989945	-0.111615
2010	KIF21B	0.000977428	2.98454	0.113171	0.911161	0.989945	0.111574
2010	RPSAP58	-0.00155527	3.58738	-0.112374	0.911228	0.989945	-0.111489
2010	B4GALT4	0.000431059	2.91775	0.112932	0.911265	0.989945	0.111444
2010	USP19	0.000213184	2.9086	0.112822	0.911352	0.989945	0.111334
2010	CNFN	0.000454004	2.91864	0.112768	0.911367	0.989945	0.111314
2010	GUSBP8	0.000382814	2.91649	0.112768	0.91142	0.989945	0.111247
2010	CCDC174	0.000785318	3.04	0.112664	0.911481	0.989945	0.11117
2010	TMC8	-0.000521596	2.92908	-0.111746	0.911723	0.989945	-0.110865
2010	ATP2A2	-0.000310133	2.93963	-0.112223	0.911799	0.989945	-0.11077
2010	IP6K2	0.000287911	2.91968	0.112311	0.911817	0.989945	0.110747
2010	EIF4EBP2	0.000775604	3.08335	0.112383	0.911842	0.989945	0.110715
2010	IFT27	0.000600517	2.93224	0.111502	0.911915	0.989945	0.110623
2010	AGER	0.000380479	2.91612	0.112141	0.911953	0.989945	0.110576
2010	PTPN6	-0.000964733	3.12178	-0.112006	0.911969	0.989945	-0.110556
2010	SMPD1	0.00029221	2.92212	0.111289	0.912082	0.989945	0.110413
2010	PROSER1	0.000524713	2.95444	0.111883	0.912118	0.989945	0.110367
2010	INAFM1	0.00122765	3.078	0.111895	0.912157	0.989945	0.110319
2010	SERPINI1	0.000357209	2.91044	0.111759	0.912167	0.989945	0.110306
2010	TGIF1	0.000488842	2.97465	0.111771	0.912223	0.989945	0.110235
2010	IGF2R	0.00255027	3.33944	0.111582	0.912452	0.990052	0.109947
2010	PRR13	0.000574324	3.30064	0.111366	0.912514	0.990052	0.109868
2010	RPS19P3	0.000426008	2.92033	0.110302	0.912859	0.990249	0.109433
2010	SNORD36A	0.000450303	2.91572	0.110834	0.912889	0.990249	0.109396
2010	RAB43	-0.000314397	2.92083	-0.110663	0.913009	0.990274	-0.109244
2010	VPS26A	-0.000593332	3.01409	-0.110575	0.913181	0.990357	-0.109027
2010	MRPS22	-0.000681237	2.9854	-0.110298	0.91336	0.990446	-0.108802
2010	THRAP3	0.000474437	2.94053	0.110128	0.913458	0.990448	0.108678
2010	COMMD1	-0.000872905	3.03045	-0.110436	0.913555	0.990448	-0.108556
2010	DNAJB1	-0.000684918	3.02131	-0.109784	0.913701	0.990502	-0.108371
2010	KIAA1211L	0.000435216	2.91415	0.109516	0.913961	0.990679	0.108044
2010	SPARC	-0.000506657	2.91647	-0.108988	0.914312	0.990786	-0.107601
2010	SERTAD3	0.000428214	2.94689	0.109018	0.914326	0.990786	0.107584
2010	TERF2	0.00059025	2.98349	0.108303	0.914432	0.990786	0.10745
2010	GTF2E2	0.00106072	3.07499	0.108677	0.914581	0.990786	0.107262
2010	MVB12B	-0.000274748	2.90917	-0.108589	0.914683	0.990786	-0.107133
2010	H4C11	-0.000218003	2.90009	-0.107853	0.914786	0.990786	-0.107004
2010	E2F5	0.000372202	2.93333	0.108331	0.914994	0.990786	0.106741
2010	TBC1D20	0.000356813	2.95165	0.10802	0.915128	0.990786	0.106573
2010	TBL1X	0.00147728	3.17874	0.108013	0.915134	0.990786	0.106565
2010	TTC19	0.000831769	2.97698	0.107979	0.915163	0.990786	0.106528
2010	TMEM79	0.000658113	2.93685	0.108015	0.915177	0.990786	0.106511
2010	TAPBP	-0.000548102	3.04305	-0.107674	0.915402	0.990786	-0.106228
2010	FNIP1	0.00119868	3.02512	0.107652	0.915492	0.990786	0.106114
2010	MSH5	0.000436086	2.91373	0.106805	0.91561	0.990786	0.105965
2010	BTN2A1	0.000638375	3.02041	0.10722	0.915749	0.990786	0.10579
2010	NPIPB12	-0.0021092	3.44851	-0.106812	0.916009	0.990786	-0.105462
2010	GABRR3	0.000254138	2.90127	0.106258	0.916041	0.990786	0.105422
2010	LOC441081	0.00033458	2.91907	0.106864	0.916048	0.990786	0.105413
2010	RPS12P22	0.00191958	3.44714	0.106772	0.916068	0.990786	0.105388
2010	NOTCH2	-0.00049534	2.9316	-0.106835	0.916078	0.990786	-0.105375
2010	GDPD2	0.000278972	2.90413	0.106003	0.916242	0.990786	0.105169
2010	WDSUB1	-0.000391181	2.93596	-0.106663	0.91642	0.990786	-0.104944
2010	RABGAP1	0.000816979	2.99349	0.105486	0.916649	0.990786	0.104656
2010	SMARCAD1	-0.00032216	2.90815	-0.105927	0.916737	0.990786	-0.104545
2010	VIM	0.00102717	3.50471	0.106005	0.916767	0.990786	0.104507
2010	SLC35C1	0.000582064	2.96004	0.105325	0.916775	0.990786	0.104497
2010	RPL22P11	0.000238625	2.89521	0.105184	0.916887	0.990786	0.104356
2010	ATP5F1D	-0.00124798	3.08323	-0.105128	0.916931	0.990786	-0.104301
2010	PRSS33	-0.00137046	2.9237	-0.105564	0.917047	0.990786	-0.104155
2010	TAF1D	0.000488992	2.9123	0.104965	0.917059	0.990786	0.104139
2010	RAC1	0.000624205	3.23117	0.105599	0.917067	0.990786	0.104129
2010	COPS3	-0.000659165	3.11791	-0.105454	0.917148	0.990786	-0.104027
2010	ALG13	-0.000377374	2.93222	-0.105205	0.91733	0.990879	-0.103797
2010	LYRM1	0.000891161	3.06917	0.104906	0.917524	0.990984	0.103553
2010	ZBTB48	-0.000744162	3.0195	-0.104924	0.917652	0.991018	-0.103392
2010	POLR3H	0.000215043	2.92171	0.10437	0.918037	0.99133	0.102906
2010	LOC644634	0.000598276	2.94863	0.10397	0.918263	0.991469	0.102622
2010	PAG1	0.000547705	2.98803	0.103885	0.91838	0.991491	0.102475
2010	PPP1R2	0.000722111	3.04442	0.103645	0.918543	0.991563	0.102269
2010	GOLM1	0.000398451	2.91256	0.103182	0.918908	0.991806	0.10181
2010	EEF1A1P12	0.00101587	3.70025	0.10307	0.91903	0.991806	0.101655
2010	RPL7P21	-0.000386829	2.93097	-0.103017	0.919076	0.991806	-0.101598
2010	RPL26P6	-0.000339176	2.90552	-0.102303	0.919155	0.991806	-0.101498
2010	GSTT2B	0.000555511	2.92105	0.101956	0.919428	0.991988	0.101154
2010	IQCB1	0.00053125	2.94131	0.10234	0.919586	0.991988	0.100955
2010	PECAM1	0.000957335	3.29145	0.102023	0.919846	0.991988	0.100628
2010	RPIA	0.000988882	3.06563	0.102034	0.919868	0.991988	0.100601
2010	SMIM5	-0.000313869	2.91077	-0.101781	0.919961	0.991988	-0.100483
2010	PLCL2	-0.000615915	3.12074	-0.101778	0.919995	0.991988	-0.10044
2010	SLC24A1	-0.000185478	2.88971	-0.10166	0.920128	0.991988	-0.100272
2010	ALPI	-0.000452466	2.91464	-0.100927	0.920238	0.991988	-0.100134
2010	ACKR3	-0.000382358	2.90998	-0.101403	0.920263	0.991988	-0.100102
2010	SH2D3C	0.000769279	3.02609	0.101454	0.92029	0.991988	0.100068
2010	OTUD5	0.000386512	2.93939	0.100862	0.920743	0.992179	0.0994984
2010	NACA4P	-0.00114075	2.98083	-0.100763	0.920766	0.992179	-0.099469
2010	PTGER2	-0.00078322	3.00803	-0.100728	0.920859	0.992179	-0.099352
2010	CAPN5	0.000292552	2.9111	0.100614	0.920927	0.992179	0.099266
2010	LANCL1	-0.000594382	2.97855	-0.10056	0.92095	0.992179	-0.0992371
2010	ILK	-0.000471337	3.18222	-0.100303	0.921271	0.992249	-0.0988331
2010	RFX1	0.000737935	2.96891	0.100187	0.921278	0.992249	0.0988236
2010	DNAAF5	-0.000455906	2.94415	-0.100143	0.921305	0.992249	-0.0987895
2010	MRPL12	0.000521265	2.92735	0.0996883	0.921622	0.992486	0.0983909
2010	SYCE1	-0.000266701	2.89992	-0.0989015	0.921833	0.992514	-0.0981245
2010	CYSLTR1	0.000572305	2.9712	0.0994057	0.921906	0.992514	0.0980325
2010	EXOSC5	-0.000463278	2.93064	-0.0992708	0.921959	0.992514	-0.0979669
2010	AGAP6	0.000552142	3.01801	0.0991291	0.922114	0.992514	0.0977716
2010	RPS3AP39	-0.00175068	2.95189	-0.0990668	0.922132	0.992514	-0.0977491
2010	AFG3L1P	0.000409576	2.92567	0.0987584	0.922329	0.992623	0.0975008
2010	MAPK1	-0.000793814	3.11513	-0.0985577	0.922542	0.992727	-0.0972323
2010	PPIL3	0.000817832	3.03306	0.0985123	0.922619	0.992727	0.0971353
2010	HIBADH	-0.000570769	2.95707	-0.0976752	0.922799	0.992771	-0.096908
2010	DNM2	-0.000610893	2.97908	-0.0976064	0.922854	0.992771	-0.0968397
2010	SHTN1	-0.00064758	2.94556	-0.0980385	0.923124	0.992809	-0.0964989
2010	SNRPA	0.000639328	2.95489	0.097694	0.92317	0.992809	0.0964419
2010	ARL5A	0.000739274	3.10668	0.0977373	0.923186	0.992809	0.0964215
2010	TMEM38B	0.000342961	2.92047	0.0976352	0.92336	0.992809	0.0962018
2010	XYLT1	-0.000553912	2.92381	-0.0974468	0.923438	0.992809	-0.0961035
2010	ZDHHC4	0.000501682	2.95661	0.0968253	0.923469	0.992809	0.0960649
2010	DLEU7	0.000291793	2.91184	0.0969512	0.923756	0.992934	0.0957037
2010	FOXRED2	0.000254062	2.90607	0.0966552	0.923992	0.992934	0.0954061
2010	TMEM258	-0.00126695	3.33305	-0.0961442	0.924006	0.992934	-0.0953892
2010	SRPK1	-0.00118981	3.04542	-0.0966571	0.924012	0.992934	-0.0953817
2010	MRTFA	0.000606259	2.95089	0.096043	0.924085	0.992934	0.0952889
2010	EMP1	0.000332674	2.90364	0.0963672	0.924222	0.992934	0.0951168
2010	CSTA	-0.000412403	2.91496	-0.096618	0.924263	0.992934	-0.0950659
2010	LOC728975	0.000397229	2.92496	0.0957718	0.92476	0.993365	0.094439
2010	GPX4	-0.0014109	3.30008	-0.0955473	0.924899	0.993387	-0.0942641
2010	PGC	-0.00029559	2.90411	-0.0949	0.924986	0.993387	-0.094155
2010	STPG1	0.000219812	2.90786	0.0946793	0.92516	0.993387	0.0939361
2010	ZSCAN5C	0.00024852	2.901	0.0945307	0.925277	0.993387	0.0937886
2010	CNOT7	0.000619128	3.04275	0.0949139	0.925379	0.993387	0.0936605
2010	B3GNTL1	-0.000389505	2.92548	-0.094523	0.925714	0.993387	-0.0932387
2010	GSC	-0.000213986	2.90566	-0.094463	0.92573	0.993387	-0.0932181
2010	PHACTR2	-0.000497631	2.94462	-0.0939499	0.925735	0.993387	-0.0932125
2010	HOXA1	0.000233813	2.90943	0.0937962	0.925856	0.993387	0.09306
2010	HNRNPA1P33	0.00124854	3.12966	0.0943062	0.925873	0.993387	0.0930381
2010	NIPBL	-0.000435151	2.95607	-0.094265	0.925962	0.993387	-0.0929269
2010	HS1BP3	0.000449515	2.95942	0.09418	0.926046	0.993387	0.0928203
2010	SLC5A8	0.00138047	2.95805	0.0935339	0.926063	0.993387	0.0927998
2010	GPAA1	-0.000791809	2.97397	-0.0933501	0.926207	0.993387	-0.0926175
2010	MAGEL2	0.000593777	2.96993	0.0936539	0.926373	0.993387	0.0924094
2010	PRKCB	0.000776642	3.12981	0.0935777	0.926424	0.993387	0.0923444
2010	MAPK6	0.000329449	2.91665	0.0935544	0.926426	0.993387	0.0923421
2010	DHRS12	-0.000302262	2.92595	-0.0928915	0.926947	0.993692	-0.0916872
2010	ARHGAP27P1	0.000361503	2.93378	0.0928558	0.926971	0.993692	0.0916567
2010	HSP90B3P	0.000397295	2.90312	0.0927341	0.927069	0.993692	0.0915329
2010	SH2B3	-0.000709756	3.13868	-0.0925684	0.927235	0.993692	-0.0913242
2010	PDLIM5	0.000256651	2.91364	0.0924095	0.927294	0.993692	0.0912499
2010	OSCAR	0.000726153	3.05422	0.0925756	0.927321	0.993692	0.0912164
2010	RAB31	-0.00151307	3.30552	-0.0923482	0.927388	0.993692	-0.091132
2010	VPS9D1	-0.000598062	2.9531	-0.0918493	0.927803	0.994024	-0.0906093
2010	EEF2K	0.000384651	2.94126	0.0917248	0.927892	0.994024	0.0904978
2010	PTPRE	-0.000900343	3.19953	-0.0908926	0.92854	0.994081	-0.0896821
2010	UNC119	-0.000621389	3.00314	-0.0905775	0.928771	0.994081	-0.089391
2010	ELMOD3	0.00054735	2.93324	0.0900776	0.928787	0.994081	0.0893711
2010	UBL3	0.000807339	3.03871	0.0900598	0.928801	0.994081	0.0893534
2010	PTPN1	-0.000837589	3.09774	-0.0906001	0.928836	0.994081	-0.08931
2010	USP33	0.000322636	2.91685	0.0904502	0.928843	0.994081	0.0893006
2010	EZH2	-0.000225033	2.91658	-0.0905203	0.928864	0.994081	-0.0892742
2010	OLR1	0.000181846	2.89321	0.0905272	0.928967	0.994081	0.0891444
2010	RAB11FIP1	-0.00133563	3.20032	-0.0903102	0.928973	0.994081	-0.0891367
2010	MIR22HG	-0.000248402	2.90951	-0.0898195	0.928991	0.994081	-0.089115
2010	ZMYND8	-0.000273496	2.9259	-0.0897201	0.929069	0.994081	-0.0890164
2010	CAP1	-0.000870548	3.57094	-0.0900331	0.929211	0.994081	-0.0888376
2010	ERMAP	0.000312503	2.92466	0.0900705	0.929252	0.994081	0.0887858
2010	RWDD2A	0.000258292	2.92434	0.0896351	0.929506	0.994081	0.0884659
2010	PTPN20	-0.000229739	2.90663	-0.0890547	0.929593	0.994081	-0.0883563
2010	H3C7	0.000433304	2.94638	0.0895849	0.929598	0.994081	0.0883512
2010	S100Z	-0.000346159	2.92235	-0.0895464	0.929624	0.994081	-0.0883176
2010	HLA-C	0.0018334	3.30928	0.0896758	0.929688	0.994081	0.0882376
2010	SRXN1	-0.00071888	3.05936	-0.0887304	0.930315	0.994531	-0.0874485
2010	MRPL35	-0.000309651	2.92942	-0.0885379	0.93039	0.994531	-0.0873538
2010	CCL8	0.000255541	2.90402	0.0877942	0.930587	0.994531	0.0871059
2010	CUEDC2	-0.000694902	3.04923	-0.0875965	0.930743	0.994531	-0.0869097
2010	KEL	0.000268227	2.91209	0.0880819	0.930758	0.994531	0.0868912
2010	CT55	-0.000966468	2.95562	-0.0879421	0.930828	0.994531	-0.0868028
2010	ZWILCH	-0.000226627	2.91865	-0.0877486	0.931007	0.994531	-0.0865782
2010	CASC4	0.00064007	2.97223	0.0872118	0.931047	0.994531	0.0865281
2010	DNAJC14	-0.00028081	2.91852	-0.0877429	0.931074	0.994531	-0.0864932
2010	CCT8	0.000891122	3.17932	0.0875359	0.931275	0.994531	0.0862405
2010	USPL1	0.00044166	2.96068	0.0873784	0.931309	0.994531	0.0861974
2010	RNF149	0.00109396	3.27859	0.0873044	0.931328	0.994531	0.086174
2010	RIN2	-0.000425093	2.92216	-0.0868049	0.931368	0.994531	-0.0861244
2010	U2AF2	-0.000610036	3.16449	-0.0869391	0.931627	0.994705	-0.0857974
2010	RIPK3	0.000395448	2.95234	0.0865977	0.931916	0.994754	0.0854342
2010	STK11	-0.000464033	2.9304	-0.0865234	0.931929	0.994754	-0.0854181
2010	MAP3K2	0.000505599	2.97718	0.0866001	0.932015	0.994754	0.0853095
2010	HYLS1	0.000322288	2.92637	0.0863515	0.932061	0.994754	0.0852519
2010	PEG3	0.00018703	2.90155	0.0860356	0.932465	0.995067	0.0847444
2010	NRDC	-0.00076487	3.19336	-0.0856588	0.932649	0.995067	-0.0845126
2010	CMTM7	-0.00049931	3.18517	-0.0854526	0.932841	0.995067	-0.084271
2010	METTL26	-0.000560718	2.98241	-0.0853721	0.932848	0.995067	-0.0842616
2010	ZNF84	0.000296651	2.92105	0.0852629	0.93293	0.995067	0.0841591
2010	RBMS1	0.000445366	3.04482	0.0850746	0.933091	0.995067	0.083956
2010	EED	-0.000307938	2.92545	-0.0850342	0.933098	0.995067	-0.083948
2010	NDUFA2	-0.000675863	3.19379	-0.0848696	0.933237	0.995067	-0.0837731
2010	NAA50	0.000637707	2.94047	0.084618	0.933415	0.995067	0.0835488
2010	PCGF5	0.00029833	2.91012	0.0841279	0.933479	0.995067	0.0834687
2010	PITHD1	-0.00163878	3.24053	-0.0846253	0.933492	0.995067	-0.0834526
2010	UBE2N	0.000666385	3.03611	0.0845423	0.933518	0.995067	0.0834199
2010	CCDC84	-0.000552175	2.96871	-0.0834959	0.933977	0.995414	-0.0828417
2010	ADGRG1	0.00173294	3.09125	0.0838923	0.934089	0.995414	0.0827019
2010	C2orf68	0.00040934	2.97313	0.083693	0.934134	0.995414	0.0826444
2010	SNORD68	0.000352249	2.92246	0.0836009	0.934237	0.99542	0.0825158
2010	FCGR1B	0.00146018	2.97218	0.0831553	0.934583	0.995508	0.0820799
2010	SNORA32	0.00034101	2.91226	0.0829396	0.934766	0.995508	0.0818506
2010	LINC00294	-0.000342835	2.951	-0.0827723	0.934912	0.995508	-0.0816659
2010	MLLT3	-0.000269206	2.9162	-0.0822901	0.934929	0.995508	-0.0816455
2010	FARS2	-0.000494193	2.95055	-0.0826077	0.935011	0.995508	-0.0815414
2010	MRPL15	0.000412224	2.93592	0.0824527	0.935176	0.995508	0.0813346
2010	RSPH9	0.000175113	2.90559	0.0823604	0.935236	0.995508	0.0812584
2010	MRPS18C	0.000563652	2.99725	0.0823475	0.935242	0.995508	0.0812509
2010	KLHL3	-0.000537882	2.94501	-0.0822601	0.935383	0.995508	-0.0810742
2010	RLF	-0.000311424	2.92916	-0.0816387	0.935443	0.995508	-0.0809992
2010	GNG8	0.000267573	2.91444	0.0816215	0.935456	0.995508	0.0809822
2010	PLXNA4	-0.000402304	2.91794	-0.0814164	0.935618	0.995508	-0.0807787
2010	ZNF2	-0.000257867	2.92705	-0.0816843	0.935733	0.995508	-0.0806334
2010	TP73-AS1	-0.000445373	2.93443	-0.0811985	0.93579	0.995508	-0.0805625
2010	IRAK2	-0.00044232	2.93674	-0.0815188	0.935846	0.995508	-0.0804922
2010	GALNT10	-0.000354127	2.95179	-0.0810958	0.935871	0.995508	-0.0804607
2010	KCTD17	-0.000331409	2.92173	-0.0807895	0.936456	0.995889	-0.0797251
2010	NBPF11	-0.000312307	3.04109	-0.0805797	0.936672	0.995889	-0.0794536
2010	ORMDL2	-0.000204685	2.91655	-0.0800619	0.936687	0.995889	-0.079435
2010	MPP1	0.00114133	3.26446	0.080471	0.936771	0.995889	0.0793284
2010	EXOSC4	0.000298034	2.91999	0.0802437	0.936916	0.995889	0.0791466
2010	LOC554206	0.000329821	2.92725	0.0799718	0.937075	0.995889	0.0789467
2010	CCT8P1	-0.00107508	2.99431	-0.079845	0.937197	0.995889	-0.0787935
2010	AKAP10	-0.000377386	2.92985	-0.0796698	0.937337	0.995889	-0.0786177
2010	SYF2	-0.000791374	3.07024	-0.0793686	0.937558	0.995889	-0.0783396
2010	SLC16A3	-0.00104467	3.33575	-0.0792332	0.937694	0.995889	-0.0781689
2010	C12orf45	0.000252353	2.91346	0.0787845	0.937695	0.995889	0.0781677
2010	NKIRAS2	-0.000472165	2.95892	-0.0786519	0.937799	0.995889	-0.0780361
2010	CITED2	0.000848027	3.05235	0.0786401	0.937809	0.995889	0.0780245
2010	MGAT2	0.000233602	2.97105	0.0791398	0.937836	0.995889	0.0779902
2010	TRAPPC11	-0.000395156	3.00212	-0.0789924	0.93787	0.995889	-0.0779472
2010	ANKH	-0.000226011	2.90718	-0.0789666	0.937895	0.995889	-0.0779161
2010	TPPP3	-0.000248233	2.90883	-0.0788926	0.938009	0.995889	-0.0777722
2010	TP53RK	0.000327616	2.96185	0.0788642	0.938013	0.995889	0.0777669
2010	CLEC9A	0.000289429	2.91343	0.0785406	0.938192	0.995889	0.0775422
2010	RNF182	0.000630954	2.908	0.0785763	0.938236	0.995889	0.0774876
2010	POLD2	0.000376969	2.9431	0.0780448	0.938278	0.995889	0.0774339
2010	RPL4P5	0.00162339	3.35116	0.0783512	0.938363	0.995889	0.0773274
2010	HMGCS1	-0.000385044	2.94082	-0.0781724	0.93849	0.995921	-0.0771681
2010	IL6R	-0.000775804	2.99133	-0.0780453	0.938652	0.995989	-0.0769648
2010	TNFRSF14	-0.000793603	3.3606	-0.0772745	0.939237	0.996386	-0.0762291
2010	KLHL8	-0.000561716	2.97348	-0.0771367	0.939372	0.996386	-0.0760594
2010	AGPAT2	0.000206976	2.94368	0.0769687	0.939522	0.996386	0.0758703
2010	LPGAT1	0.00064457	2.97907	0.0763746	0.939597	0.996386	0.0757769
2010	PRMT2	0.000427534	3.02705	0.0766916	0.939651	0.996386	0.075709
2010	RPL21P128	-0.000302141	2.92022	-0.0762432	0.9397	0.996386	-0.0756466
2010	PSMF1	-0.000822386	3.1949	-0.0766781	0.93973	0.996386	-0.0756088
2010	BOK	0.000364478	2.93392	0.0764848	0.939832	0.996386	0.075481
2010	ZBTB6	-0.000290969	2.91452	-0.0758939	0.939976	0.996386	-0.0753
2010	DHX35	-0.000204782	2.91062	-0.0757836	0.940063	0.996386	-0.0751906
2010	CXXC5	0.000821671	3.06966	0.0763187	0.940093	0.996386	0.075153
2010	GPKOW	-0.000588813	2.96828	-0.0754683	0.940312	0.996501	-0.0748778
2010	RIPK2	-0.000534858	3.0081	-0.0752683	0.94047	0.996501	-0.0746794
2010	SLC4A5	-0.00198856	3.14709	-0.0752399	0.940492	0.996501	-0.0746511
2010	STRN3	0.000463923	2.93908	0.074617	0.94131	0.997127	0.0736229
2010	MLST8	0.000483914	2.96621	0.0745827	0.941317	0.997127	0.0736145
2010	AZU1	0.000404968	2.91271	0.074085	0.941404	0.997127	0.0735054
2010	C19orf25	0.000292837	2.92768	0.0742694	0.941568	0.997127	0.0732997
2010	MIGA2	0.000344405	2.92131	0.0738752	0.94157	0.997127	0.0732973
2010	ANXA2R	-0.000795806	3.08238	-0.0739707	0.941793	0.997146	-0.0730162
2010	USP14	-0.000252523	2.90807	-0.0739018	0.941911	0.997146	-0.0728685
2010	H3-3B	-0.000661607	3.12206	-0.0737589	0.942021	0.997146	-0.07273
2010	BEST1	-0.000589538	2.99393	-0.0734741	0.942264	0.997146	-0.0724245
2010	SRRM2	-0.00107398	3.1986	-0.0729949	0.942265	0.997146	-0.0724239
2010	IFI27L1	0.00028464	2.92149	0.0728541	0.942376	0.997146	0.0722843
2010	FAM170B	0.000617853	2.96812	0.0727758	0.942437	0.997146	0.0722066
2010	SNX19	-0.000237118	2.91627	-0.0728346	0.942714	0.997146	-0.0718593
2010	CXCR4	0.000932405	3.19742	0.0727063	0.942803	0.997146	0.0717468
2010	CLUAP1	0.000852723	3.77133	0.072697	0.942818	0.997146	0.0717283
2010	DHRS3	0.000369344	2.94442	0.072621	0.94292	0.997146	0.0716
2010	ADGRE1	0.000618882	2.94118	0.0725547	0.942978	0.997146	0.0715277
2010	DENND3	0.000342781	3.02339	0.0725016	0.943043	0.997146	0.0714459
2010	ZFAND2B	-0.000493735	3.06915	-0.0719464	0.943092	0.997146	-0.0713837
2010	ACP1	-0.000764138	3.08213	-0.0721714	0.943222	0.997146	-0.0712209
2010	RAPGEFL1	0.000171871	2.90667	0.0716598	0.943319	0.997146	0.0710994
2010	BAD	0.00031117	2.92474	0.071648	0.943328	0.997146	0.0710877
2010	POTEM	0.00153917	3.03815	0.0717789	0.943523	0.997146	0.0708428
2010	ACSL6	0.000234836	2.90895	0.0717658	0.943529	0.997146	0.0708353
2010	RPL15P11	0.00103261	3.34448	0.071454	0.943774	0.997146	0.0705277
2010	PIP4P1	-0.000497951	2.98221	-0.0713795	0.943846	0.997146	-0.0704373
2010	GRIN2A	0.000208318	2.91028	0.0713287	0.943854	0.997146	0.0704268
2010	TMEM91	0.000920774	3.19817	0.0713146	0.943929	0.997146	0.0703329
2010	UBE2E2	0.000426786	2.96969	0.0711743	0.944013	0.997146	0.0702275
2010	THAP7	-0.000257754	2.92506	-0.0707776	0.944015	0.997146	-0.0702242
2010	CDA	-0.00114878	3.14321	-0.0710536	0.944137	0.997172	-0.0700715
2010	CRELD1	0.000353732	2.94753	0.0709673	0.94426	0.997199	0.0699168
2010	ZNF385C	-0.000184423	2.90828	-0.0700822	0.944564	0.997371	-0.0695342
2010	RNF145	-0.000646469	3.02937	-0.069943	0.944674	0.997371	-0.0693962
2010	USP24	0.000640195	3.0762	0.070057	0.944887	0.997371	0.0691283
2010	IKBKB	0.000347066	2.99556	0.0699345	0.945007	0.997371	0.0689786
2010	RAB1A	0.00034498	2.94461	0.0694037	0.9451	0.997371	0.0688611
2010	SULT1A2	-0.000352748	2.96905	-0.0695538	0.945317	0.997371	-0.0685889
2010	TRABD2A	0.000724333	3.00312	0.0695948	0.945386	0.997371	0.0685018
2010	SMARCC1	-0.000476823	3.03814	-0.0689228	0.94548	0.997371	-0.068384
2010	TTLL11	-0.000246856	2.91079	-0.0689097	0.94549	0.997371	-0.068371
2010	HBA1	-0.00062849	3.78748	-0.0689087	0.945771	0.997371	-0.0680187
2010	H2AW	0.000325021	2.94816	0.0689614	0.945815	0.997371	0.0679632
2010	COL6A2	0.000258532	2.91041	0.0680523	0.946167	0.997371	0.0675204
2010	ABCB7	-0.000227267	2.92999	-0.0683202	0.94625	0.997371	-0.0674161
2010	NTAN1	-0.000447546	3.00405	-0.0683279	0.946261	0.997371	-0.0674027
2010	PSMD10	0.000501984	2.96008	0.0682817	0.946317	0.997371	0.0673326
2010	ADORA2A	-0.000483525	2.99232	-0.0682142	0.946326	0.997371	-0.0673209
2010	JAM3	-0.000299389	2.92815	-0.0682589	0.946337	0.997371	-0.0673079
2010	C7orf26	-0.000595444	3.05036	-0.0677211	0.946429	0.997371	-0.0671917
2010	TMEM97	-0.000224228	2.92855	-0.0680466	0.946458	0.997371	-0.0671555
2010	STARD3NL	-0.00024563	2.92454	-0.0680956	0.946472	0.997371	-0.067138
2010	ABHD17AP1	0.000780093	3.02009	0.0678392	0.946628	0.997371	0.0669422
2010	CCDC189	0.000287124	2.92336	0.0674542	0.94664	0.997371	0.0669269
2010	OR2T6	-0.00019969	2.9076	-0.0671835	0.946854	0.997371	-0.0666584
2010	CC2D1B	-0.00032911	2.9236	-0.0673271	0.946997	0.997371	-0.0664787
2010	SGSH	0.00057672	3.00987	0.0670291	0.947236	0.997371	0.0661787
2010	HPRT1	-0.000375384	2.99719	-0.0668656	0.94741	0.997371	-0.0659592
2010	COQ5	-0.000426621	2.99766	-0.0668039	0.947429	0.997371	-0.065936
2010	CLEC10A	-0.00030113	2.921	-0.0662721	0.947574	0.997371	-0.0657542
2010	PTAR1	-0.000409204	2.97312	-0.0664872	0.947702	0.997371	-0.0655929
2010	BCL2L2	0.000222423	2.91885	0.0655121	0.948174	0.997371	0.0650002
2010	RPS3AP25	-0.000166971	2.89886	-0.065818	0.948187	0.997371	-0.0649835
2010	EEF1AKMT3	0.000223415	2.93815	0.0658105	0.948218	0.997371	0.0649442
2010	CRACD	0.00019804	2.90913	0.0653493	0.948592	0.997371	0.0644745
2010	ATXN7L3	-0.000534941	3.03389	-0.0649327	0.948632	0.997371	-0.0644253
2010	MRPL48	-0.000245733	2.90944	-0.0652537	0.948652	0.997371	-0.0643999
2010	SRC	-0.000377719	2.92993	-0.0651862	0.948718	0.997371	-0.0643168
2010	CD59	0.000189668	2.91349	0.0647993	0.948737	0.997371	0.064293
2010	KAT2B	0.000802059	3.13528	0.0650098	0.948859	0.997371	0.0641397
2010	SLC22A17	-0.000162406	2.9119	-0.0646212	0.948878	0.997371	-0.0641163
2010	SVIL	0.000456831	3.01313	0.0649365	0.948937	0.997371	0.0640415
2010	PROSER3	0.000190242	2.9091	0.0644513	0.949012	0.997371	0.0639478
2010	ECM1	-0.000247651	2.91247	-0.0644057	0.949048	0.997371	-0.0639025
2010	PHC2	-0.000357828	2.96978	-0.0649028	0.94906	0.997371	-0.0638878
2010	COA1	-0.000529449	2.98727	-0.0646855	0.94913	0.997371	-0.0637989
2010	SNORA67	0.000324053	2.94359	0.0641648	0.949238	0.997371	0.0636635
2010	UBAC1	-0.000352167	3.08767	-0.0644963	0.94927	0.997371	-0.063624
2010	ANPEP	-0.000891998	3.07686	-0.0643271	0.949439	0.997371	-0.0634115
2010	SCOC	-0.000217475	2.90188	-0.0642362	0.949441	0.997371	-0.0634087
2010	PNPLA7	0.00054215	2.97729	0.0641427	0.94953	0.997371	0.0632964
2010	CCDC66	0.000188374	2.91579	0.064069	0.949593	0.997371	0.0632181
2010	GTF3C1	0.000272	2.92475	0.0635575	0.949718	0.997371	0.063061
2010	TRIM28	-0.000461703	2.9801	-0.0633976	0.949844	0.997371	-0.0629023
2010	MXRA7	0.000238756	2.91613	0.0637061	0.949927	0.997371	0.0627978
2010	UBR4	-0.00055733	3.06293	-0.063147	0.950042	0.997371	-0.0626538
2010	MRPL33	-0.000492839	3.10253	-0.0633072	0.95018	0.997371	-0.0624811
2010	SETD1B	0.000420235	2.93765	0.0629654	0.950186	0.997371	0.0624736
2010	TMX1	-0.000857165	3.02006	-0.0631344	0.950308	0.997371	-0.0623206
2010	ZDHHC6	0.00021346	3.02492	0.0631905	0.95031	0.997371	0.0623172
2010	CABP5	-0.000289419	2.92239	-0.063053	0.950369	0.997371	-0.0622432
2010	DNAJC18	-0.000186942	2.91083	-0.0628932	0.950497	0.997371	-0.0620825
2010	GGT1	0.000138993	2.91192	0.0627852	0.950607	0.997371	0.0619449
2010	CDK13	0.000241454	2.97564	0.0621647	0.950818	0.997371	0.0616791
2010	PRMT3	0.000277702	2.95115	0.0623097	0.950959	0.997371	0.0615022
2010	RUBCNL	0.000627784	3.0072	0.0623689	0.950963	0.997371	0.0614979
2010	LEF1	0.000930925	3.22137	0.0622345	0.951081	0.997371	0.0613495
2010	PATL2	-0.000234142	2.94304	-0.0620742	0.951189	0.997371	-0.0612133
2010	TRIM41	-0.000416343	3.04122	-0.0616738	0.951206	0.997371	-0.0611921
2010	ZNF576	0.000267371	2.92678	0.0619001	0.951262	0.997371	0.0611227
2010	MTERF1	-0.000200749	2.91486	-0.0615892	0.951273	0.997371	-0.0611082
2010	XKR6	0.000175129	2.91798	0.0619053	0.951341	0.997371	0.0610233
2010	ZNRF4	-0.000348912	2.91423	-0.0614154	0.95141	0.997371	-0.0609358
2010	PRKDC	-0.000282771	2.93383	-0.0617436	0.951418	0.997371	-0.0609259
2010	BCL2L11	-0.000236583	2.91283	-0.0610041	0.951735	0.997598	-0.0605277
2010	SERGEF	0.000293427	2.95505	0.0607365	0.952203	0.997598	0.059941
2010	GSTTP2	0.000834097	2.96078	0.0601328	0.952424	0.997598	0.0596632
2010	RPS15P5	0.00073612	3.57578	0.0597861	0.952698	0.997598	0.0593193
2010	ADPRH	-0.000152382	2.90928	-0.0599238	0.952864	0.997598	-0.0591106
2010	EIF4E3	-0.00054911	3.09203	-0.0598763	0.952878	0.997598	-0.0590934
2010	RIPOR2	0.000608063	3.43069	0.0596718	0.953063	0.997598	0.0588613
2010	MRTO4	-0.000206308	2.91599	-0.0592571	0.953116	0.997598	-0.0587944
2010	SMIM14	-0.000689274	3.13461	-0.0594328	0.953231	0.997598	-0.0586496
2010	DSE	-0.000359078	2.96169	-0.0592293	0.953378	0.997598	-0.0584651
2010	RGS3	0.000209423	2.90922	0.0590374	0.953528	0.997598	0.058277
2010	SP9	0.000213337	2.91247	0.0588495	0.953683	0.997598	0.0580826
2010	DCTN6	-0.000248662	2.92773	-0.0586828	0.9538	0.997598	-0.0579356
2010	ACTN1	-0.000857176	3.24044	-0.0586433	0.953886	0.997598	-0.0578277
2010	PFKFB3	0.0005894	3.01818	0.0583532	0.954079	0.997598	0.0575857
2010	TMOD2	0.000221827	2.92105	0.0583397	0.954092	0.997598	0.0575691
2010	MCUB	-0.000730229	3.1878	-0.0582076	0.9542	0.997598	-0.0574329
2010	SH3GLB1	0.000708724	3.15036	0.0578499	0.954473	0.997598	0.0570906
2010	APBB1IP	-0.000935478	3.26804	-0.0578389	0.954496	0.997598	-0.0570614
2010	PRR13P5	-0.000369379	2.93426	-0.0573223	0.954877	0.997598	-0.0565838
2010	RAB28	0.000185559	2.92249	0.0565532	0.955253	0.997598	0.0561117
2010	AAR2	0.000372462	2.98502	0.0568284	0.955265	0.997598	0.0560962
2010	EVI5	-0.00111514	3.03018	-0.0565021	0.955293	0.997598	-0.056061
2010	HERC1	-0.000337612	3.01658	-0.0567601	0.955313	0.997598	-0.0560363
2010	ST13P1	-0.000638991	3.07519	-0.0567128	0.955387	0.997598	-0.0559428
2010	STN1	-0.000384214	2.97127	-0.0562108	0.955523	0.997598	-0.055772
2010	MNDA	-0.000847208	3.42006	-0.0562616	0.955765	0.997598	-0.0554691
2010	PLEK	0.000902943	3.38392	0.0561711	0.955776	0.997598	0.0554544
2010	RRAGC	0.000369006	3.00948	0.056146	0.955798	0.997598	0.0554276
2010	SMU1	-0.000359386	2.99337	-0.0557993	0.955849	0.997598	-0.0553638
2010	KCNH6	0.00114271	3.48934	0.0559929	0.95598	0.997598	0.0551984
2010	RNASE10	-0.00019419	2.92	-0.0558782	0.956019	0.997598	-0.0551501
2010	RGPD5	-0.000131361	2.90531	-0.0553542	0.9562	0.997598	-0.0549221
2010	CSPP1	0.000239372	2.92944	0.0553458	0.956207	0.997598	0.0549139
2010	HNRNPUL1	-0.000393343	3.18308	-0.0555899	0.956248	0.997598	-0.0548621
2010	ARL2BP	0.00042533	3.08547	0.0556083	0.956266	0.997598	0.0548402
2010	OSM	0.000248266	2.92971	0.0554374	0.956362	0.997598	0.0547192
2010	NFYB	0.00019895	2.91483	0.0551444	0.956366	0.997598	0.054714
2010	ORC6	0.000399911	3.78099	0.0550019	0.956479	0.997598	0.0545726
2010	RPS2P20	-0.000304244	2.92843	-0.0552107	0.95654	0.997598	-0.0544957
2010	NPIPB2	-0.00126635	3.39607	-0.0547066	0.956712	0.997598	-0.0542797
2010	HVCN1	0.0002902	3.03213	0.0549596	0.956749	0.997598	0.0542342
2010	ACAD11	-0.000224708	2.92568	-0.0546475	0.957002	0.997598	-0.0539158
2010	MKRN2	0.000303485	2.99138	0.0542594	0.957321	0.997598	0.0535156
2010	IGLL1	-0.000841828	3.4302	-0.0541295	0.957389	0.997598	-0.0534299
2010	ZNF213	0.00023032	2.9404	0.0540809	0.957464	0.997598	0.0533366
2010	APMAP	-0.000692915	3.12706	-0.0538789	0.957605	0.997598	-0.0531596
2010	AURKAIP1	-0.000417225	3.27853	-0.0536863	0.957754	0.997598	-0.0529725
2010	LAIR2	-0.000501543	2.94679	-0.0537628	0.957789	0.997598	-0.0529285
2010	CD24	0.000538936	2.97067	0.0533134	0.958041	0.997598	0.0526121
2010	ARHGEF1	0.000387632	3.00488	0.0529696	0.958085	0.997598	0.0525563
2010	PDZK1IP1	-0.000668107	3.08475	-0.0533039	0.958091	0.997598	-0.0525497
2010	CISH	-0.000215753	2.92763	-0.0531943	0.958131	0.997598	-0.0524992
2010	FBRSL1	-0.000222828	2.93227	-0.0531305	0.958196	0.997598	-0.0524175
2010	NLRC3	0.000175456	2.94836	0.0527922	0.95844	0.997598	0.0521115
2010	ATP1B3	0.000541882	3.03568	0.0527371	0.958535	0.997598	0.0519916
2010	SMARCD3	0.000215456	2.92486	0.0527136	0.958546	0.997598	0.0519784
2010	OR56B1	0.000202996	2.91883	0.0521737	0.958715	0.997598	0.0517666
2010	OTULIN	0.000177233	2.94926	0.052104	0.95877	0.997598	0.0516975
2010	TNPO3	0.000332831	2.96523	0.0520474	0.958814	0.997598	0.0516414
2010	FAM193A	0.000202156	2.93985	0.0522244	0.958904	0.997598	0.051529
2010	KARS1	-0.000361416	2.98416	-0.0517937	0.959015	0.997598	-0.0513896
2010	RPL10P9	-0.000785264	3.4709	-0.0518912	0.959143	0.997598	-0.0512294
2010	TMPRSS9	-0.00030654	2.92975	-0.0519074	0.959157	0.997598	-0.0512112
2010	RNASE3	0.000370123	2.92907	0.0519105	0.959198	0.997598	0.0511594
2010	OAS2	-0.000206726	2.97785	-0.0518587	0.95922	0.997598	-0.0511328
2010	MED29	-0.000362808	2.99701	-0.0514805	0.959263	0.997598	-0.0510789
2010	PIH1D1	0.000327063	2.95196	0.0517076	0.959278	0.997598	0.0510595
2010	SUMO3	-0.000503664	3.15457	-0.0515659	0.959413	0.997598	-0.0508901
2010	KCNG1	0.000171062	2.90759	0.0515813	0.959421	0.997598	0.05088
2010	MFSD13A	-0.000168847	2.91792	-0.0515118	0.959439	0.997598	-0.0508581
2010	FPR2	-0.000987943	3.18906	-0.0515322	0.959462	0.997598	-0.0508291
2010	PNMA6E	-0.000115522	2.90274	-0.0512065	0.959479	0.997598	-0.0508071
2010	SPNS3	0.000252702	2.92044	0.0514425	0.95954	0.997598	0.0507314
2010	C19orf48	-0.000285566	2.93078	-0.0512508	0.959643	0.997598	-0.050601
2010	MIR7-3HG	-0.00016828	2.91303	-0.050657	0.959914	0.997598	-0.0502618
2010	ST13P13	0.0001487	2.91295	0.0506475	0.959921	0.997598	0.0502524
2010	GHDC	0.000438082	2.94574	0.0505855	0.95997	0.997598	0.0501909
2010	RBM45	0.000165737	2.92083	0.0508429	0.95998	0.997598	0.050179
2010	NR2C1	0.000125756	2.92606	0.0505062	0.960033	0.997598	0.0501123
2010	MKLN1	0.000578456	3.08093	0.0504895	0.960046	0.997598	0.0500957
2010	MCU	-0.000221964	2.92853	-0.0506483	0.960146	0.997598	-0.04997
2010	TRPA1	-0.000172992	2.91242	-0.0505476	0.960229	0.997598	-0.0498665
2010	SQLE	0.000189159	2.92561	0.050366	0.960341	0.997598	0.0497252
2010	LOC653071	-0.00016507	2.92181	-0.0503566	0.960416	0.997598	-0.0496317
2010	TAF6	-0.000202479	2.91908	-0.0498534	0.960549	0.997598	-0.0494646
2010	PTGDR2	-0.000391179	2.92296	-0.0500792	0.960612	0.997598	-0.0493851
2010	TMEM30A	-0.000364762	2.96979	-0.049576	0.960768	0.997598	-0.0491893
2010	ZSCAN9	0.000121258	2.91053	0.0497705	0.960824	0.997598	0.0491193
2010	HES4	0.000336621	2.97062	0.0496981	0.960896	0.997598	0.049029
2010	CCDC28B	-0.000140915	2.92303	-0.0493359	0.960958	0.997598	-0.0489511
2010	PPM1A	-0.000619202	3.01237	-0.0495512	0.961002	0.997598	-0.0488966
2010	DPEP2	-0.000542887	3.26692	-0.0495921	0.961004	0.997598	-0.0488941
2010	GPA33	0.000413826	2.96657	0.0489666	0.96125	0.997598	0.0485847
2010	PTPN7	-0.000269112	2.97251	-0.0492352	0.961251	0.997598	-0.0485835
2010	ERN1	-0.000237492	2.95673	-0.0491515	0.96132	0.997598	-0.0484976
2010	ALKBH3	0.000220138	2.92062	0.0487199	0.961637	0.997598	0.0480992
2010	MRPS34	0.000219243	2.93026	0.0486782	0.961677	0.997598	0.0480492
2010	OR2T2	0.000158688	2.91099	0.0486531	0.961691	0.997598	0.0480319
2010	ANKRD36B	-0.000309364	2.94931	-0.0483544	0.961734	0.997598	-0.0479773
2010	RNF19A	0.000330946	2.97197	0.0483321	0.961752	0.997598	0.0479551
2010	ASCC3	-0.000161902	2.92743	-0.0482299	0.961833	0.997598	-0.0478538
2010	CARM1	-0.000872241	3.21723	-0.0484341	0.961881	0.997598	-0.0477936
2010	PARP16	-0.000137476	2.92216	-0.0483232	0.962012	0.997598	-0.0476295
2010	ARMC10P1	-0.000299836	2.95885	-0.0478346	0.962145	0.997598	-0.0474615
2010	SAAL1	0.000188073	2.93866	0.0479566	0.96228	0.997598	0.0472921
2010	RDX	-0.000190528	2.91567	-0.0475827	0.962345	0.997598	-0.0472116
2010	LNPK	0.000197736	2.91981	0.0475081	0.962404	0.997598	0.0471377
2010	HAUS2	0.00136742	3.14406	0.0473571	0.962523	0.997598	0.0469878
2010	PDPR	0.000332948	2.97674	0.0475897	0.962547	0.997598	0.0469577
2010	PREX1	-0.000377292	3.00254	-0.0473573	0.962742	0.997598	-0.0467125
2010	KLLN	-0.000280824	2.91746	-0.04706	0.962758	0.997598	-0.046693
2010	TUBB4B	-0.000356621	3.03107	-0.0473162	0.962764	0.997598	-0.0466857
2010	RAB2B	-0.000711231	3.22445	-0.0471237	0.962937	0.997598	-0.0464679
2010	AP5S1	-0.000216734	2.93498	-0.0467344	0.963015	0.997598	-0.0463699
2010	SLC25A45	0.000144301	2.92648	0.0469291	0.963075	0.997598	0.0462945
2010	KNDC1	0.000227468	2.90837	0.0461024	0.963515	0.997598	0.045743
2010	MRPL24	-0.000250611	3.00741	-0.0463977	0.963527	0.997598	-0.0457284
2010	RPS14	-0.000701388	3.50985	-0.0461867	0.963644	0.997598	-0.0455819
2010	LMBR1	-0.000194492	2.93954	-0.045932	0.963837	0.997598	-0.0453395
2010	LOC643167	0.000437715	3.11517	0.0458327	0.963904	0.997598	0.045255
2010	DEAF1	-0.000160206	2.91451	-0.0457326	0.963992	0.997598	-0.0451449
2010	IFNA21	-9.95016e-05	2.90713	-0.045406	0.964255	0.997598	-0.0448148
2010	DDX1	0.000241619	3.05705	0.0454087	0.964273	0.997598	0.0447916
2010	SLX1B	-0.000226909	2.9215	-0.045318	0.964412	0.997598	-0.0446175
2010	SS18L1	0.000190753	2.93318	0.0451118	0.964488	0.997598	0.0445229
2010	PLEKHJ1	0.000112513	2.91469	0.0451142	0.964495	0.997598	0.0445138
2010	SIN3B	-0.00016925	2.93608	-0.0448136	0.964534	0.997598	-0.0444642
2010	UBAP2L	0.000251779	2.99581	0.0450584	0.964549	0.997598	0.0444456
2010	AFF3	0.000195926	2.9174	0.0449061	0.964649	0.997598	0.0443199
2010	MAPRE1	0.000316966	3.22274	0.0448919	0.964664	0.997598	0.0443017
2010	BACH2	0.000197617	2.93033	0.0449189	0.964665	0.997598	0.0443007
2010	CRYAA	0.000111787	2.90549	0.0444295	0.964838	0.997598	0.0440832
2010	DUSP18	0.000268456	3.02548	0.044568	0.964942	0.997598	0.0439528
2010	UBE2Q2	0.000291096	3.01027	0.0445463	0.96495	0.997598	0.0439426
2010	PTPMT1	0.000314793	2.97928	0.04456	0.965071	0.997598	0.0437914
2010	TBC1D31	0.000150357	2.94164	0.0442284	0.965218	0.997598	0.0436065
2010	CARHSP1	0.000417506	3.12561	0.0441505	0.965252	0.997598	0.0435642
2010	DGKD	-0.00026417	3.0001	-0.0439953	0.96537	0.997598	-0.0434162
2010	SLC7A5	-0.000315649	2.9626	-0.04397	0.965425	0.997598	-0.0433473
2010	RTL8B	-0.000201821	2.92554	-0.0438949	0.965462	0.997598	-0.0433001
2010	SLA2	-0.000237933	2.94089	-0.0436026	0.965661	0.997598	-0.0430503
2010	SLC19A2	-0.000347437	2.97577	-0.0431068	0.966056	0.997598	-0.0425558
2010	CERS6	-0.000207599	3.00126	-0.0430656	0.966153	0.997598	-0.042434
2010	MARK2	-0.000138312	2.93912	-0.0427964	0.966316	0.997598	-0.0422296
2010	OSBPL9	0.000191969	2.98573	0.0425546	0.966321	0.997598	0.0422229
2010	IRAK4	-0.000170316	2.92742	-0.0427379	0.96637	0.997598	-0.0421616
2010	RBM25	0.000282684	3.07206	0.0427365	0.966371	0.997598	0.0421608
2010	WDR11	0.000157342	2.9306	0.042694	0.966399	0.997598	0.0421247
2010	ISLR	-0.000168221	2.9161	-0.0426519	0.966431	0.997598	-0.0420844
2010	PIGH	0.00015422	2.93578	0.0426186	0.966455	0.997598	0.0420546
2010	ETS2	0.000306644	2.97845	0.0423108	0.96672	0.997598	0.0417218
2010	CYBC1	0.000566232	3.13627	0.0422256	0.966749	0.997598	0.0416854
2010	HDHD2	-0.00032025	3.00379	-0.0421801	0.966786	0.997598	-0.0416397
2010	CHST15	0.000860606	3.30815	0.0421462	0.966854	0.997598	0.0415539
2010	MGA	0.00014198	2.92852	0.0421534	0.966861	0.997598	0.0415451
2010	SLFN12	0.000147608	2.92029	0.0419958	0.96698	0.997598	0.0413963
2010	ACP5	0.000225263	2.93004	0.0418334	0.967083	0.997598	0.0412673
2010	REEP4	-0.000163468	2.91805	-0.0417981	0.967085	0.997598	-0.0412645
2010	ZNF93	-0.000541419	2.96025	-0.0410213	0.967534	0.997815	-0.0407015
2010	CTBP2	0.000192527	2.92892	0.0412248	0.967573	0.997815	0.0406521
2010	VSIR	0.000516109	3.33465	0.0411363	0.967677	0.997815	0.040522
2010	COPB1	0.000354395	3.08226	0.0408315	0.967684	0.997815	0.0405132
2010	TMEM185A	-0.00011924	2.9401	-0.0405807	0.967882	0.997849	-0.0402644
2010	OTUB1	0.000189396	2.9306	0.0402598	0.968136	0.997849	0.0399461
2010	MRPS21	0.000305074	2.99394	0.0403983	0.968192	0.997849	0.0398764
2010	FPGS	0.000117867	2.90285	0.0403295	0.968236	0.997849	0.0398206
2010	SEC14L1	0.000376426	3.09682	0.0403214	0.968286	0.997849	0.0397575
2010	NPIPB3	-0.000503336	3.1589	-0.0400527	0.9683	0.997849	-0.0397405
2010	RPS13	0.000511645	3.52633	0.0400495	0.968469	0.997906	0.0395291
2010	CAMLG	0.000300942	3.2037	0.0399413	0.96855	0.997906	0.0394267
2010	LYRM2	-0.000246698	2.93864	-0.0394798	0.968753	0.998005	-0.0391721
2010	CTU2	-0.000155955	2.91591	-0.0392721	0.968917	0.998005	-0.0389661
2010	NELFE	-0.000148601	2.94112	-0.0392594	0.96909	0.998005	-0.0387494
2010	CDC42P3	0.000106441	2.90878	0.0389467	0.969175	0.998005	0.0386432
2010	YWHAE	-0.000390433	2.97738	-0.0388941	0.969216	0.998005	-0.038591
2010	ENTPD6	0.00020702	2.95947	0.0387739	0.969312	0.998005	0.0384717
2010	PRKAA1	0.000189009	3.02264	0.0389589	0.969327	0.998005	0.0384525
2010	VPS39	0.000159025	2.92946	0.0386766	0.96955	0.998056	0.0381723
2010	PITPNM1	-0.00043465	3.07058	-0.0384459	0.969571	0.998056	-0.0381463
2010	MAN1A1	0.00026314	2.94421	0.0382074	0.96976	0.998101	0.0379097
2010	ARHGDIA	-0.00062426	3.14134	-0.0381114	0.969836	0.998101	-0.0378145
2010	RPL7P20	-0.000196965	2.90565	-0.0381862	0.969925	0.998101	-0.0377023
2010	KCNG4	-0.000151713	2.91122	-0.0381223	0.970003	0.998101	-0.0376047
2010	KDSR	-0.000185077	2.97334	-0.0379262	0.970148	0.998133	-0.037423
2010	UBL5	-0.000279207	3.01297	-0.037514	0.970456	0.998133	-0.0370369
2010	DHX29	9.44685e-05	2.98556	0.0375276	0.970467	0.998133	0.0370224
2010	RET	-0.000104327	2.90687	-0.0375048	0.970479	0.998133	-0.0370079
2010	CCL3L1	-7.90556e-05	2.90465	-0.037528	0.97052	0.998133	-0.0369557
2010	DRG2	0.000177184	2.94052	0.0370473	0.970677	0.99819	0.0367586
2010	ARL5B	8.28744e-05	2.91084	0.0370429	0.970819	0.99819	0.0365814
2010	UPRT	0.000152803	2.9231	0.0367304	0.97112	0.99819	0.0362041
2010	TLR8	0.000317181	3.05518	0.0366228	0.971185	0.99819	0.0361219
2010	TMED10	-0.000406572	3.01963	-0.0365641	0.971202	0.99819	-0.0361002
2010	DHRS4-AS1	0.000104347	2.92632	0.0364757	0.971308	0.99819	0.035968
2010	KCTD10	-0.000112325	2.94187	-0.0363807	0.971389	0.99819	-0.0358657
2010	LOC100127982	-0.000172417	2.92573	-0.0361434	0.971532	0.99819	-0.0356871
2010	AFTPH	0.000229863	3.02689	0.0356035	0.97182	0.99819	0.0353261
2010	TMEM63A	0.000233341	2.94215	0.035536	0.971873	0.99819	0.0352591
2010	SLC35F5	0.000143067	2.91518	0.0356268	0.971947	0.99819	0.035167
2010	RABEPK	-0.00025976	3.08435	-0.0354101	0.972129	0.99819	-0.0349384
2010	NXNL2	-0.00012434	2.9055	-0.0351833	0.972152	0.99819	-0.0349092
2010	KCNJ2	0.000503902	3.07099	0.0351576	0.972331	0.99819	0.0346852
2010	RRM1	0.0002627	2.98999	0.0351301	0.972344	0.99819	0.0346681
2010	F5	-0.000270764	2.95269	-0.0351025	0.972377	0.99819	-0.0346267
2010	GTF3C5	0.000211289	2.9513	0.0348493	0.972416	0.99819	0.0345778
2010	ZNF713	-6.80411e-05	2.91034	-0.0348586	0.972543	0.99819	-0.0344191
2010	PEX11G	0.000111215	2.91422	0.0346779	0.972687	0.99819	0.034238
2010	SNCB	-5.46825e-05	2.8988	-0.034392	0.972922	0.99819	-0.0339442
2010	LOC728098	0.000167429	2.95274	0.0342214	0.973046	0.99819	0.0337884
2010	NUP37	0.00025638	2.96049	0.0341949	0.973079	0.99819	0.0337469
2010	FUT4	0.000119546	2.91761	0.0341011	0.973171	0.99819	0.0336312
2010	HNRNPA1P35	0.000504461	3.04748	0.0335392	0.973595	0.99819	0.0330992
2010	PRAM1	0.00032105	3.0212	0.0332233	0.973841	0.99819	0.0327907
2010	RPRD2	-0.000149419	2.9446	-0.0329932	0.974015	0.99819	-0.0325737
2010	ZNF816	0.00011737	2.92541	0.0328724	0.974114	0.99819	0.032449
2010	ZSWIM4	0.000173884	2.93529	0.032783	0.974182	0.99819	0.0323643
2010	MKKS	-0.000243467	2.97111	-0.0326753	0.97427	0.99819	-0.0322536
2010	COQ2	-0.00020259	2.95193	-0.0327057	0.974304	0.99819	-0.0322108
2010	KCNH3	0.000120986	2.92343	0.0322748	0.974599	0.99819	0.0318414
2010	UBQLNL	7.26049e-05	2.90098	0.0322498	0.97462	0.99819	0.0318151
2010	RAD23A	-0.000477454	3.09259	-0.0322165	0.974625	0.99819	-0.0318079
2010	STUB1	-0.00022174	3.02678	-0.0320263	0.97465	0.99819	-0.0317769
2010	PPIA	0.000203077	2.94389	0.0321808	0.974665	0.99819	0.0317577
2010	ACAT2	0.000134701	2.96313	0.0321467	0.974713	0.99819	0.0316974
2010	GSPT2	0.000119249	2.94878	0.0319576	0.974849	0.99819	0.0315277
2010	UBFD1	-5.81992e-05	2.89851	-0.0319687	0.974855	0.99819	-0.0315203
2010	RPS26P25	-0.000397704	3.49472	-0.031914	0.974909	0.99819	-0.0314515
2010	ZNF76	-0.000116486	2.92042	-0.0318739	0.974913	0.99819	-0.0314475
2010	LINC00174	9.75698e-05	2.92672	0.0317534	0.975011	0.99819	0.0313244
2010	LMTK3	0.000120705	2.92366	0.0317348	0.975038	0.99819	0.031291
2010	C15orf39	-0.000468525	3.14729	-0.0316727	0.975075	0.99819	-0.0312442
2010	RNASEH2CP1	0.000205915	2.96822	0.0316125	0.975108	0.99819	0.0312027
2010	AKR1C4	0.000140611	2.91778	0.0314472	0.975108	0.99819	0.0312023
2010	CAST	0.000246114	2.98899	0.0315135	0.975198	0.99819	0.0310894
2010	FAM174C	0.000126729	2.93529	0.031363	0.975323	0.99819	0.0309328
2010	SIRPA	-0.000357376	3.22074	-0.0312467	0.975409	0.99819	-0.0308251
2010	TBC1D2B	-0.000192176	3.03518	-0.031029	0.975439	0.99819	-0.0307873
2010	ADGRE4P	-9.9939e-05	2.90724	-0.0311821	0.975468	0.99819	-0.0307515
2010	REXO1	0.000172498	2.94773	0.0310332	0.975552	0.99819	0.0306455
2010	GSTCD	-8.13681e-05	2.90594	-0.0306598	0.975863	0.99819	-0.0302558
2010	SLC25A1	0.000163611	2.95292	0.0303397	0.975985	0.99819	0.0301034
2010	LEO1	0.000129067	2.94289	0.0302663	0.976043	0.99819	0.0300306
2010	PXK	0.000130663	2.92655	0.030112	0.976165	0.99819	0.0298775
2010	PSENEN	-0.000178211	2.94752	-0.0299197	0.976454	0.99819	-0.0295149
2010	GPR1	0.000921369	3.10957	0.0297064	0.976486	0.99819	0.0294751
2010	MCTP1	-0.000146813	2.91636	-0.0298616	0.976548	0.99819	-0.0293974
2010	PARP10	0.00015612	2.98441	0.029656	0.976646	0.99819	0.0292736
2010	PGA4	6.0638e-05	2.89965	0.0292156	0.976874	0.99819	0.0289881
2010	FCER2	0.00022452	2.95088	0.0293769	0.976889	0.99819	0.0289694
2010	SNORD10	6.02595e-05	2.90162	0.0291136	0.976955	0.99819	0.0288868
2010	MANF	0.000178074	3.06854	0.0292592	0.976987	0.99819	0.0288469
2010	F2R	0.000198848	3.42342	0.0291739	0.977023	0.99819	0.0288018
2010	MT1IP	-7.56099e-05	2.89851	-0.0291259	0.977071	0.99819	-0.0287415
2010	COPS4	0.000158815	2.95265	0.0290946	0.977097	0.99819	0.028708
2010	QPCT	0.00055457	3.25329	0.029052	0.977134	0.99819	0.0286625
2010	ABHD15	0.000135982	2.93748	0.0289412	0.977219	0.99819	0.0285552
2010	TCN1	0.000261452	2.94943	0.028812	0.977325	0.99819	0.0284231
2010	DIS3	0.000119178	2.91722	0.0285638	0.977497	0.99819	0.0282074
2010	SMIM11A	0.000101675	2.92419	0.0283304	0.977695	0.99819	0.0279588
2010	ACSS2	0.000216985	3.05861	0.0278842	0.978057	0.99819	0.0275053
2010	MBD2	0.000124609	2.93971	0.0278413	0.978084	0.99819	0.0274716
2010	SF3B4	-0.000280636	3.19232	-0.0277563	0.978163	0.99819	-0.0273722
2010	GJC2	-9.28631e-05	2.92534	-0.0277256	0.978175	0.99819	-0.0273565
2010	ECRP	-0.000182646	2.90683	-0.0273793	0.978327	0.99819	-0.0271661
2010	NFE2L3	-0.000105992	2.92389	-0.0275358	0.978344	0.99819	-0.0271449
2010	ZMAT5	0.000130743	2.96239	0.0273017	0.978494	0.99819	0.0269573
2010	RPS10	-0.000434357	3.51994	-0.0272315	0.978562	0.99819	-0.0268718
2010	PARL	0.000150555	3.02448	0.0272131	0.978572	0.99819	0.0268596
2010	BAIAP2-DT	-0.000131746	2.931	-0.0267872	0.978796	0.99819	-0.0265786
2010	LINC00623	0.000207724	3.16189	0.0269123	0.978834	0.99819	0.0265308
2010	WDR27	0.000103798	2.92071	0.0268363	0.978861	0.99819	0.0264964
2010	APPL2	0.000132992	3.00793	0.0266286	0.979045	0.99819	0.0262665
2010	NBDY	0.000381083	3.16569	0.0265845	0.979065	0.99819	0.0262405
2010	DCPS	-0.000143522	2.95003	-0.0262312	0.979236	0.99819	-0.026027
2010	TBC1D14	-0.000227565	3.08992	-0.0263839	0.979249	0.99819	-0.0260102
2010	GAMT	8.73137e-05	2.92239	0.0260994	0.97934	0.99819	0.0258962
2010	DAP	0.000141733	2.99315	0.0262105	0.979373	0.99819	0.0258551
2010	PLD6	0.000154872	2.94947	0.0261655	0.979395	0.99819	0.0258269
2010	SLC31A1	-0.000164134	2.95317	-0.0258682	0.979523	0.99819	-0.0256668
2010	RNASEH2C	-0.000122201	2.93158	-0.0255131	0.979918	0.99819	-0.0251719
2010	SETSIP	-9.23845e-05	2.9215	-0.0252088	0.980045	0.99819	-0.0250126
2010	KCTD12	-0.000176839	2.99912	-0.0253608	0.980064	0.99819	-0.0249891
2010	LILRB1	0.000269297	3.26679	0.0248608	0.98032	0.99819	0.0246672
2010	LOC728739	0.00011173	2.94977	0.0248897	0.980395	0.99819	0.0245736
2010	RMI2	-5.12577e-05	2.91214	-0.0249142	0.980405	0.99819	-0.0245617
2010	KIAA0556	-0.000121561	2.97378	-0.0248009	0.980479	0.99819	-0.0244682
2010	PHF12	-0.000117928	2.94519	-0.0246528	0.980588	0.99819	-0.0243311
2010	FOXO3	0.000327631	3.18199	0.0245226	0.980701	0.99819	0.0241902
2010	LOC643387	-0.000218333	3.00026	-0.0245043	0.980706	0.99819	-0.0241844
2010	PURG	9.59158e-05	2.91811	0.0244881	0.98072	0.99819	0.0241659
2010	CSGALNACT1	-9.99954e-05	2.90453	-0.0243006	0.980865	0.99819	-0.0239844
2010	TDRD9	4.47606e-05	2.90641	0.0243273	0.980867	0.99819	0.0239824
2010	PPP1R7	0.00013903	2.98843	0.0240931	0.980928	0.99819	0.0239056
2010	RPSAP30	-0.00040227	3.40129	-0.0240618	0.981053	0.99819	-0.0237483
2010	OR4D6	-6.53227e-05	2.90218	-0.0238514	0.981119	0.99819	-0.0236657
2010	BEND7	6.37681e-05	2.90929	0.0239241	0.981162	0.99819	0.0236126
2010	NAB2	-9.69894e-05	2.92041	-0.0235581	0.981449	0.99819	-0.0232519
2010	PI3	0.000587218	3.30923	0.0234631	0.981542	0.99819	0.0231357
2010	SLC10A3	0.000118634	2.94231	0.0230308	0.981769	0.99819	0.0228515
2010	TUBB1	-0.000273228	3.24399	-0.0231302	0.981809	0.99819	-0.0228014
2010	UBA5	-8.05472e-05	2.91792	-0.0229242	0.98195	0.99819	-0.0226245
2010	GET4	-0.00011371	2.94124	-0.0225845	0.982122	0.99819	-0.0224087
2010	PPP2R3A	-0.000124642	2.9205	-0.0225684	0.982135	0.99819	-0.0223927
2010	RPL23AP63	0.000231258	3.56887	0.0222133	0.982507	0.99819	0.0219255
2010	SREBF2	9.3652e-05	2.91944	0.0221466	0.982554	0.99819	0.0218676
2010	GAPT	0.000276146	3.09241	0.0221656	0.982577	0.99819	0.0218383
2010	TOMM6	-0.000307319	3.12217	-0.0219849	0.98268	0.99819	-0.0217086
2010	CYCSP55	-0.0001993	2.98061	-0.0218078	0.982737	0.99819	-0.0216381
2010	PAK1	-0.000219148	3.10516	-0.0217657	0.982872	0.99819	-0.0214683
2010	GOLPH3L	9.05438e-05	2.92071	0.0216456	0.982949	0.99819	0.0213725
2010	NPIPB13	-0.000422957	3.29284	-0.0214702	0.983004	0.99819	-0.0213031
2010	SNORD56	0.000103248	2.9155	0.0213753	0.983172	0.99819	0.0210928
2010	RFC4	-6.47622e-05	2.92613	-0.0210853	0.983309	0.99819	-0.0209212
2010	BDKRB2	6.06137e-05	2.9097	0.0210093	0.983369	0.99819	0.0208457
2010	FMNL1	0.000101558	2.92903	0.0210741	0.983415	0.99819	0.0207882
2010	INKA1	-0.000104376	2.92359	-0.0210137	0.983453	0.99819	-0.0207398
2010	RPL13AP20	-0.00029709	3.44118	-0.0209775	0.983473	0.99819	-0.0207155
2010	DDX11L2	8.72014e-05	2.91827	0.0209906	0.983475	0.99819	0.0207119
2010	RPSAP9	0.000167755	3.29097	0.0208531	0.983576	0.99819	0.0205862
2010	TTC27	0.000107145	2.94095	0.0208246	0.983601	0.99819	0.0205543
2010	TSPAN18	-0.000176141	2.94131	-0.0207116	0.983604	0.99819	-0.0205504
2010	SETD1A	-9.86017e-05	2.9533	-0.0207101	0.983606	0.99819	-0.0205489
2010	GUCY2F	-5.19137e-05	2.90886	-0.0203357	0.983902	0.99834	-0.0201774
2010	TIMM10	-0.000151169	2.94856	-0.0203995	0.983947	0.99834	-0.0201206
2010	MALT1	8.23563e-05	2.94949	0.0201764	0.984125	0.998382	0.0198979
2010	NBPF14	-4.65487e-05	2.91373	-0.0196528	0.98453	0.998382	-0.0193896
2010	KREMEN2	-4.50989e-05	2.90165	-0.0194885	0.984656	0.998382	-0.0192322
2010	NFKBID	-6.92097e-05	2.9274	-0.019374	0.984743	0.998382	-0.0191232
2010	ZNF276	7.03381e-05	2.92427	0.0192462	0.984764	0.998382	0.0190964
2010	ODF2	-8.99684e-05	2.9557	-0.0189512	0.984998	0.998382	-0.0188037
2010	PCARE	6.18237e-05	2.90766	0.0189486	0.98507	0.998382	0.0187125
2010	MTOR	-0.000119761	2.97812	-0.0187521	0.985155	0.998382	-0.0186061
2010	BCL7C	-0.000166944	2.98008	-0.018818	0.985182	0.998382	-0.0185724
2010	PPFIA1	-8.54677e-05	2.96517	-0.0187798	0.985218	0.998382	-0.0185275
2010	NUDT16L1	0.000149539	3.01278	0.0186451	0.98524	0.998382	0.0185
2010	EIF5	0.000102678	2.98785	0.0187104	0.985263	0.998382	0.0184715
2010	EIF5AL1	-4.2312e-05	2.90574	-0.0185566	0.98531	0.998382	-0.0184121
2010	PRDX1	0.000226661	3.16416	0.0186141	0.985363	0.998382	0.0183458
2010	SEPTIN4	-3.62014e-05	2.90462	-0.0180734	0.985764	0.998382	-0.0178436
2010	ZRANB2	0.000141683	3.01829	0.0180538	0.985785	0.998382	0.0178167
2010	HDDC3	0.000131117	2.9481	0.0179227	0.985812	0.998382	0.0177832
2010	NME2	0.000240796	3.06626	0.0178784	0.985917	0.998382	0.0176513
2010	RPL35P5	0.000388088	3.32521	0.0178738	0.985924	0.998382	0.0176421
2010	ABCC13	4.60446e-05	2.89933	0.0178718	0.985934	0.998382	0.0176303
2010	SNX29P2	-0.000162746	2.97494	-0.0174014	0.986312	0.998433	-0.0171565
2010	GLRX3	9.28337e-05	2.96531	0.0170247	0.986604	0.998433	0.01679
2010	STBD1	3.32944e-05	2.89331	0.0167273	0.98683	0.998433	0.0165068
2010	RPA2	-0.00014219	3.19458	-0.0166569	0.986881	0.998433	-0.0164428
2010	CYP26A1	3.03209e-05	2.89677	0.0164582	0.986971	0.998433	0.0163301
2010	UBXN2B	0.000124671	3.02067	0.0164175	0.987075	0.998433	0.0161995
2010	NELL2	-0.000199514	3.0397	-0.0163401	0.987153	0.998433	-0.0161021
2010	CCNG1	-0.000119648	3.1125	-0.016139	0.987299	0.998433	-0.0159186
2010	FAM30A	6.07027e-05	2.90794	0.0161126	0.987307	0.998433	0.0159094
2010	IGBP1P1	7.71793e-05	2.92044	0.0159035	0.987473	0.998433	0.015701
2010	CDC7	-4.0374e-05	2.91231	-0.0158988	0.987486	0.998433	-0.015685
2010	GGA1	-0.000142325	3.73997	-0.0158041	0.987554	0.998433	-0.0155995
2010	SP1	0.000142945	3.08207	0.0154862	0.987813	0.998433	0.0152747
2010	NADSYN1	-8.96352e-05	2.99447	-0.0153222	0.987933	0.998433	-0.0151239
2010	CLCC1	4.93944e-05	2.92001	0.0152902	0.987954	0.998433	0.0150981
2010	WDR20	-5.83262e-05	2.95263	-0.0150264	0.988162	0.998433	-0.0148376
2010	ARMCX6	6.95235e-05	2.95693	0.0150024	0.988194	0.998433	0.0147971
2010	SLC25A29	-7.03464e-05	2.91177	-0.0148987	0.988266	0.998433	-0.0147066
2010	CDK7	0.000101437	2.98258	0.0147951	0.988288	0.998433	0.01468
2010	FCGRT	-0.00015532	3.32456	-0.0148753	0.988298	0.998433	-0.014667
2010	TEX261	5.55563e-05	2.93583	0.0146947	0.988421	0.998433	0.0145121
2010	HLA-DRA	0.000116002	3.57872	0.0138435	0.989115	0.998433	0.0136429
2010	NCK1	8.76142e-05	3.03032	0.0137229	0.989193	0.998433	0.0135447
2010	CARMIL3	-3.51881e-05	2.9092	-0.0135096	0.989362	0.998433	-0.0133331
2010	STX17	3.5638e-05	2.90663	0.0132334	0.989524	0.998433	0.0131304
2010	TRA2B	0.000103031	3.07057	0.0132948	0.989537	0.998433	0.0131143
2010	KLF1	-4.487e-05	2.91609	-0.0131564	0.989649	0.998433	-0.0129734
2010	IL1R1	3.46339e-05	2.89609	0.0130506	0.989744	0.998433	0.0128538
2010	MSRB2	0.000171586	3.12251	0.0130125	0.989753	0.998433	0.0128426
2010	TCF7	-6.21008e-05	2.92639	-0.0129348	0.98976	0.998433	-0.0128341
2010	AGK	5.14363e-05	2.94279	0.0129056	0.989783	0.998433	0.0128052
2010	PPIAP46	-3.4404e-05	2.90369	-0.0124813	0.990169	0.998433	-0.0123212
2010	LINC01278	-7.06395e-05	2.95255	-0.0120975	0.990423	0.998433	-0.0120034
2010	NEK7	5.64951e-05	2.9078	0.0120081	0.990494	0.998433	0.0119147
2010	TOP3B	-8.38856e-05	2.96967	-0.0119042	0.990576	0.998433	-0.0118116
2010	RPL7A	-0.000119893	3.40467	-0.0119589	0.990589	0.998433	-0.0117946
2010	SNX3	0.0001153	3.37011	0.0119474	0.9906	0.998433	0.0117814
2010	PTPN11	6.02056e-05	2.97631	0.0116544	0.99082	0.998433	0.0115063
2010	ATPAF1	-5.71734e-05	2.97822	-0.0116389	0.990834	0.998433	-0.0114875
2010	NPIPA1	-8.63756e-05	2.95674	-0.0111144	0.991201	0.998433	-0.0110279
2010	MTRF1L	4.51629e-05	2.97363	0.0109169	0.991407	0.998433	0.0107697
2010	GXYLT1	3.54056e-05	2.92483	0.0109073	0.991411	0.998433	0.0107652
2010	HSD17B7P2	-5.32965e-05	2.93118	-0.0105786	0.991667	0.998433	-0.0104441
2010	MFSD6	3.22083e-05	2.93415	0.0104925	0.991732	0.998433	0.0103622
2010	LOC401805	3.60933e-05	2.913	0.010404	0.991764	0.998433	0.0103231
2010	RPS6KA5	7.46172e-05	3.10758	0.0104143	0.991806	0.998433	0.0102693
2010	MAN1C1	-3.18444e-05	2.9081	-0.0103609	0.991844	0.998433	-0.0102227
2010	ICOS	6.69855e-05	2.95583	0.0103598	0.991849	0.998433	0.0102158
2010	EBAG9	-7.40623e-05	2.98599	-0.0102499	0.991927	0.998433	-0.0101182
2010	UBE2V1P2	-5.41113e-05	2.98166	-0.0101305	0.99203	0.998433	-0.0099886
2010	ACAD8	-4.31458e-05	2.98123	-0.010108	0.99204	0.998433	-0.00997594
2010	PAK2	-6.11397e-05	3.03506	-0.0099467	0.992166	0.998433	-0.0098188
2010	BTAF1	7.50706e-05	3.03532	0.00982823	0.99226	0.998433	0.00970058
2010	GAS7	8.56934e-05	2.99991	0.00978989	0.9923	0.998433	0.0096502
2010	SLC45A3	-4.20694e-05	2.90892	-0.00945985	0.992548	0.998433	-0.00933943
2010	MRPL17	5.77843e-05	2.98246	0.00945545	0.992554	0.998433	0.00933225
2010	PAGR1	-2.86451e-05	2.97619	-0.00941127	0.992586	0.998433	-0.00929207
2010	CCNI	-0.000112749	3.57712	-0.00934227	0.992642	0.998433	-0.00922184
2010	RAB3GAP1	7.51989e-05	3.02191	0.00925239	0.992675	0.998433	0.00918039
2010	WDR55	-3.15354e-05	2.92376	-0.00922771	0.992737	0.998433	-0.0091024
2010	DNAJC5	4.19314e-05	2.94702	0.00922384	0.992743	0.998433	0.00909603
2010	OXR1	-8.14692e-05	2.98365	-0.00915577	0.992787	0.998433	-0.00904046
2010	VDAC3	7.13239e-05	3.21696	0.00901153	0.99291	0.998433	0.00888665
2010	MYD88	7.33169e-05	3.11593	0.00895378	0.992953	0.998433	0.00883277
2010	OAT	-4.87153e-05	2.97728	-0.00888577	0.993004	0.998433	-0.0087686
2010	GORASP1	5.1893e-05	2.94371	0.00880046	0.993033	0.998433	0.00873198
2010	PEBP1P2	9.62783e-05	2.96413	0.00884041	0.993046	0.998433	0.00871527
2010	AGO2	-7.65104e-05	2.99871	-0.00858606	0.993241	0.998433	-0.0084707
2010	RPL38	8.006e-05	3.6782	0.00842723	0.993328	0.998433	0.00836166
2010	SNHG32	-6.82549e-05	3.08689	-0.00837066	0.99341	0.998433	-0.00825984
2010	PSMD12	-7.50074e-05	3.35146	-0.00837333	0.993414	0.998433	-0.0082541
2010	AKR7A3	4.90693e-05	2.9786	0.00833803	0.993435	0.998433	0.00822865
2010	TBCD	-6.69635e-05	2.99122	-0.00823404	0.993481	0.998433	-0.00816997
2010	RABL6	2.77793e-05	2.92112	0.00803981	0.993635	0.998433	0.00797725
2010	KLRD1	-0.000108779	3.0693	-0.00803122	0.993679	0.998433	-0.00792258
2010	KIF22	-4.70143e-05	3.01689	-0.00792367	0.993764	0.998433	-0.00781637
2010	CCDC146	1.83694e-05	2.91595	0.00776774	0.993899	0.998433	0.00764678
2010	PIK3CB	2.84501e-05	2.92623	0.00769822	0.993938	0.998433	0.00759716
2010	PMS2P4	-4.96652e-05	3.06578	-0.00767804	0.993957	0.998433	-0.00757329
2010	UNC93B5	2.45702e-05	2.91342	0.00766652	0.993961	0.998433	0.0075687
2010	CD53	-6.22192e-05	3.24763	-0.00754649	0.994064	0.998433	-0.00744006
2010	SLC15A4	8.80914e-05	3.16744	0.00745004	0.994137	0.998433	0.00734793
2010	RPS28P4	-8.57337e-05	3.69453	-0.00731701	0.994234	0.998433	-0.00722624
2010	DCLK1	2.37519e-05	2.9088	0.00720433	0.994328	0.998433	0.00710935
2010	AXIN1	6.08862e-05	3.0582	0.0071052	0.994415	0.998433	0.00699947
2010	MUL1	2.55284e-05	2.99481	0.00692756	0.994547	0.998433	0.00683432
2010	SULT1A1	7.28024e-05	3.29002	0.00684591	0.994611	0.998433	0.00675355
2010	LTB4R	-5.03166e-05	2.95573	-0.00680287	0.994644	0.998433	-0.00671245
2010	ZNF114	-1.81246e-05	2.90397	-0.00670722	0.99469	0.998433	-0.00665503
2010	PGGHG	-0.000114883	3.06956	-0.00668425	0.994737	0.998433	-0.00659594
2010	CD300H	-1.36218e-05	2.916	-0.0064295	0.994946	0.998545	-0.00633473
2010	GPAT3	6.2107e-05	3.00825	0.00594914	0.995316	0.998761	0.00587003
2010	CARNS1	2.65099e-05	2.9274	0.00573898	0.995483	0.998761	0.00566095
2010	RPN2	2.97354e-05	2.93959	0.00561152	0.995558	0.998761	0.00556786
2010	KLHDC8B	4.53584e-05	2.95739	0.00559766	0.995594	0.998761	0.00552153
2010	TNFRSF8	-2.59033e-05	2.94627	-0.00535672	0.995782	0.998761	-0.00528657
2010	PSEN2	1.78578e-05	2.92251	0.00531425	0.995814	0.998761	0.00524598
2010	HMGN4	4.4171e-05	3.15777	0.00520297	0.995907	0.998761	0.00513004
2010	ARHGAP11A	-3.21768e-05	2.933	-0.00511319	0.995974	0.998761	-0.00504575
2010	C3AR1	1.90055e-05	2.93134	0.00490252	0.996144	0.998761	0.00483264
2010	SETP14	-4.8341e-05	3.28012	-0.00467939	0.996295	0.998761	-0.00464298
2010	FAM110A	-3.0308e-05	3.07109	-0.00448043	0.996474	0.998761	-0.00441976
2010	OAS1	-2.78534e-05	2.97677	-0.00410804	0.996766	0.998761	-0.00405273
2010	ABCA2	-1.31146e-05	2.90647	-0.00396807	0.996859	0.998761	-0.0039372
2010	ANG	-1.49317e-05	2.94743	-0.00396901	0.99688	0.998761	-0.00391026
2010	SON	9.0269e-06	2.97918	0.00393165	0.996903	0.998761	0.00388108
2010	KCNJ10	3.3957e-05	2.98942	0.00392867	0.996907	0.998761	0.00387699
2010	CCZ1P-OR7E38P	1.13613e-05	2.91477	0.00371468	0.997077	0.998761	0.00366309
2010	SFTPD	-1.49763e-05	2.91159	-0.00371917	0.997087	0.998761	-0.0036511
2010	SLC33A1	-1.61394e-05	2.93967	-0.00359404	0.997155	0.998761	-0.00356608
2010	RNASE2	6.06619e-05	3.07094	0.00355184	0.997208	0.998761	0.00349961
2010	ATP5IF1	1.113e-05	2.94962	0.00351797	0.997229	0.998761	0.00347248
2010	KLHDC4	-2.42812e-05	2.97745	-0.0034284	0.997302	0.998761	-0.00338186
2010	GUSBP15	1.02113e-05	2.91337	0.00281894	0.997783	0.999043	0.00277877
2010	APPBP2	1.15558e-05	2.97393	0.0027982	0.997798	0.999043	0.00275936
2010	KLF6	2.82737e-05	3.33161	0.00269915	0.997875	0.999043	0.002663
2010	HDAC3	1.75236e-05	3.05729	0.0023217	0.998162	0.999068	0.00230364
2010	ANAPC1	7.51301e-06	2.96522	0.00229615	0.998182	0.999068	0.00227828
2010	C12orf65	-1.35633e-05	2.95091	-0.00213798	0.998307	0.999068	-0.00212134
2010	HS3ST3A1	-6.34271e-06	2.90653	-0.00206806	0.998371	0.999068	-0.00204197
2010	HSPB11	7.16743e-06	2.90893	0.00204832	0.998387	0.999068	0.00202181
2010	RNF40	-1.42099e-05	3.00283	-0.00175123	0.998614	0.999198	-0.00173761
2010	FOXO4	-1.30068e-05	3.26409	-0.00142853	0.998876	0.999363	-0.0014084
2010	CD300LB	5.51736e-06	2.93192	0.0012819	0.998991	0.99938	0.00126458
2010	GNAS	-6.06082e-06	3.5523	-0.000581189	0.999542	0.999737	-0.000573538
2010	ASB18	1.41237e-06	2.90018	0.0005778	0.999543	0.999737	0.000573304
2010	SGSM3	-1.49327e-06	2.91971	-0.000449628	0.999644	0.999741	-0.000446129
2010	SMAD3	7.97062e-07	2.98977	0.000110871	0.999912	0.999912	0.000110008

### Sheet: Male vs. Female
Regression model output contrasting post- and pre-natural influenza infection differences between male and female participants from Zhai et al. (2015) in the 2009 and 2010 seasons.
season	parameter	logFC	AveExpr	t	P.Value	adj.P.Val	z.std
2009	ILRUN	-0.0175286	2.91521	-4.83806	8.20151e-05	0.428093	-3.93843
2009	RPL21P14	0.113288	2.99679	4.65487	0.000132834	0.428093	3.82114
2009	IGBP1P1	0.0178915	2.91347	4.56609	0.000163474	0.428093	3.76965
2009	RFC1	-0.0127537	2.94643	-4.53596	0.0001668	0.428093	-3.76462
2009	RPL28	-0.0146172	2.91742	-4.28658	0.000327112	0.440902	-3.59283
2009	MAN2A1	-0.0322126	3.01586	-4.24702	0.000335282	0.440902	-3.58639
2009	RPL21P39	0.111196	3.0399	4.17558	0.000408864	0.440902	3.5343
2009	GRWD1	-0.0300469	2.94382	-4.08744	0.000482551	0.440902	-3.49026
2009	MOGS	-0.0206206	2.91152	-3.75439	0.000580922	0.440902	-3.44037
2009	RC3H2	-0.024127	2.94082	-3.71971	0.000642399	0.440902	-3.41305
2009	RPL21P131	0.127235	3.10118	3.8984	0.000801189	0.440902	3.35238
2009	POMT1	-0.0130151	2.92588	-3.91011	0.000806265	0.440902	-3.35063
2009	TMEM179B	-0.0278653	3.07043	-3.93736	0.000814004	0.440902	-3.34799
2009	CDCA7L	-0.0174066	2.92183	-3.62695	0.000839276	0.440902	-3.33951
2009	TRIM68	-0.0203896	2.93341	-3.8911	0.000843539	0.440902	-3.3381
2009	MRPL49	-0.0183406	2.93138	-3.89453	0.000847995	0.440902	-3.33663
2009	LMTK3	-0.0133994	2.92012	-3.90061	0.000850419	0.440902	-3.33584
2009	ABL1	-0.0225679	2.92219	-3.80087	0.00100806	0.440902	-3.28827
2009	RRNAD1	-0.0161721	2.92067	-3.56186	0.00101095	0.440902	-3.28746
2009	ASGR2	-0.0201647	2.9307	-3.81164	0.00108121	0.440902	-3.26849
2009	TBC1D2B	-0.0397801	3.04212	-3.79098	0.00108967	0.440902	-3.26629
2009	CNTNAP2	-0.0159719	2.90955	-3.7473	0.00121587	0.440902	-3.23513
2009	EIF1AY	0.0162314	2.92595	3.72384	0.0012497	0.440902	3.22729
2009	MBTPS1	-0.0216852	2.99136	-3.71101	0.0012696	0.440902	-3.22277
2009	MFSD13A	-0.0123256	2.91411	-3.6923	0.00128588	0.440902	-3.21911
2009	AKR1C3	0.0361279	2.93253	3.68338	0.00135826	0.440902	3.20338
2009	NAGA	-0.0123998	2.90611	-3.45636	0.00136301	0.440902	-3.20237
2009	RPL21P28	0.124245	3.08955	3.67337	0.00137787	0.440902	3.19925
2009	COL19A1	0.0110071	2.90106	3.4426	0.00141679	0.440902	3.19121
2009	FLNB	-0.0221778	2.93378	-3.66555	0.00142303	0.440902	-3.18994
2009	SF3A1	-0.0256273	2.95094	-3.67843	0.00145375	0.440902	-3.18376
2009	SRP14P1	0.0635357	3.10106	3.61548	0.00153618	0.440902	3.16776
2009	LOC100132658	0.0482011	2.97085	3.63587	0.00154233	0.440902	3.1666
2009	RPL21P61	0.100749	3.01634	3.61482	0.00159099	0.440902	3.15755
2009	GOLGA6L1	0.0143183	2.9046	3.40095	0.0015923	0.440902	3.15731
2009	MYO9A	-0.0220169	2.92264	-3.60004	0.00165829	0.440902	-3.14545
2009	THADA	-0.0162568	2.92866	-3.5913	0.0017015	0.440902	-3.13792
2009	RECQL	0.0211589	2.96633	3.57462	0.00171415	0.440902	3.13575
2009	TOMM5	0.0261206	2.93127	3.55609	0.00177749	0.440902	3.12509
2009	PPIAP43	0.111432	3.04991	3.58697	0.0017786	0.440902	3.12491
2009	TMEM79	-0.0215374	2.92895	-3.62251	0.00184918	0.440902	-3.11344
2009	TBC1D13	-0.0194131	2.92505	-3.34558	0.00185804	0.440902	-3.11203
2009	LINC01881	-0.00664271	2.90381	-3.54527	0.00188022	0.440902	-3.10853
2009	HMGB1P10	0.050344	3.01365	3.33235	0.00192751	0.440902	3.10118
2009	SLC35F6	-0.0155184	2.91925	-3.63236	0.00195934	0.440902	-3.09633
2009	CRADD	0.0168897	2.94436	3.49359	0.00205989	0.440902	3.08146
2009	PIP4K2C	-0.0165704	2.93588	-3.56085	0.00206146	0.440902	-3.08123
2009	NPM1P46	0.00912235	2.90621	3.51616	0.00209353	0.440902	3.07663
2009	HMGB1P37	0.0899086	3.06244	3.4687	0.00228491	0.440902	3.05046
2009	RPL21P134	0.115272	3.21723	3.42947	0.00238434	0.440902	3.03765
2009	TMEM185A	-0.0150171	2.94158	-3.44971	0.00241304	0.440902	-3.03404
2009	TAF9	0.0128338	2.91354	3.2457	0.00244785	0.440902	3.02971
2009	MRPL38	-0.0274333	2.97585	-3.42589	0.00246312	0.440902	-3.02784
2009	FANCD2	-0.0197605	2.92339	-3.2406	0.00248231	0.440902	-3.02549
2009	RPS13P8	0.0249207	2.9313	3.44077	0.00249144	0.440902	3.02438
2009	ISY1	0.0171404	2.98464	3.40785	0.00261105	0.440902	3.01017
2009	INPP5B	-0.0123606	2.92101	-3.42979	0.00277309	0.440902	-2.99183
2009	TRIM69	-0.00986962	2.90774	-3.39473	0.0027732	0.440902	-2.99182
2009	EXOC4	-0.0146777	2.93885	-3.19203	0.0028344	0.440902	-2.98515
2009	TMA7	0.0533315	3.01011	3.1754	0.00296549	0.440902	2.97129
2009	RPS27P9	0.0237938	2.91015	3.34666	0.0030023	0.440902	2.9675
2009	RPL21P98	0.114123	3.20375	3.32775	0.00302828	0.440902	2.96485
2009	RPS7P10	0.0218544	2.91485	3.34236	0.0030568	0.440902	2.96197
2009	RPL7P32	0.0525759	2.97859	3.33037	0.00305884	0.440902	2.96176
2009	RPL10AP3	0.0147705	2.91231	3.3844	0.00306477	0.440902	2.96117
2009	LINC02035	-0.0227457	2.98492	-3.33554	0.0031013	0.440902	-2.95751
2009	CDC14C	0.013547	2.91042	3.15736	0.00311426	0.440902	2.95623
2009	RPL17P18	0.0516658	2.93937	3.3267	0.00314705	0.440902	2.953
2009	REXO1	-0.0202799	2.94232	-3.1484	0.00319066	0.440902	-2.94875
2009	CD40	-0.00765678	2.91066	-3.33095	0.00324989	0.440902	-2.94306
2009	C5orf51	-0.0152942	3.00698	-3.32287	0.00327079	0.440902	-2.94107
2009	SUOX	-0.020725	2.9371	-3.29622	0.00328907	0.440902	-2.93934
2009	UBE2F	0.0324894	3.1154	3.28968	0.00328961	0.440902	2.93929
2009	AFG3L1P	-0.0181981	2.92718	-3.29925	0.00330555	0.440902	-2.9378
2009	GPX3	0.0130483	2.91494	3.31201	0.00334962	0.440902	2.93369
2009	RPL31P17	0.0911421	3.02301	3.27829	0.00348547	0.440902	2.92132
2009	RPL21P20	0.076336	3.04671	3.27468	0.0035226	0.440902	2.91802
2009	ACP2	-0.0147648	2.91615	-3.3157	0.0035236	0.440902	-2.91793
2009	RPL21P125	0.0386584	2.96027	3.24789	0.00369528	0.440902	2.90307
2009	RPL21P69	0.0100915	2.90604	3.25074	0.00371696	0.440902	2.90123
2009	ZNF212	-0.0160215	2.95181	-3.24801	0.00380794	0.440902	-2.89365
2009	CALCOCO1	-0.0201377	2.94401	-3.23657	0.00382978	0.440902	-2.89185
2009	COL6A2	-0.0127312	2.91219	-3.22682	0.00385188	0.440902	-2.89004
2009	ATP5F1E	0.0594546	3.04531	3.22292	0.00390311	0.440902	2.88589
2009	FRG1	0.0352877	3.01626	3.24411	0.00390438	0.440902	2.88579
2009	TEX2	-0.0165312	2.92642	-3.21729	0.00395781	0.440902	-2.88151
2009	ADGRE4P	-0.00665964	2.90949	-3.24794	0.00396473	0.440902	-2.88095
2009	FAM193A	-0.0200754	2.93996	-3.20969	0.00404173	0.440902	-2.87489
2009	CMTM3	-0.0148317	3.04116	-3.22766	0.00413235	0.440902	-2.86788
2009	RPL17P8	0.0791285	2.98441	3.20371	0.00413912	0.440902	2.86736
2009	GCLC	0.0170784	2.94174	3.04979	0.0041583	0.440902	2.8659
2009	POU2F1	-0.017347	2.91287	-3.04035	0.00426428	0.440902	-2.85792
2009	RPL21P53	0.0615216	2.97216	3.1817	0.00439501	0.440902	2.84832
2009	RPL23	0.105007	3.07595	3.17852	0.004412	0.440902	2.8471
2009	TBRG4	-0.0170511	2.92891	-3.21477	0.00443489	0.440902	-2.84545
2009	UTS2	0.00867052	2.90977	3.18601	0.00457262	0.440902	2.83569
2009	PTPN4	0.0316068	2.98294	3.15465	0.00457458	0.440902	2.83556
2009	SLC7A6	-0.0221539	2.9606	-3.16827	0.00460779	0.440902	-2.83325
2009	SFR1	0.0132396	2.9254	3.15643	0.00462898	0.440902	2.83178
2009	CSNK1G2	-0.0382285	3.40649	-3.17494	0.00463894	0.440902	-2.83109
2009	SRRM1P3	-0.0135586	2.93072	-3.17989	0.00469346	0.440902	-2.82735
2009	METTL15	0.0153377	2.92094	3.14348	0.00471605	0.440902	2.82581
2009	POLR3H	-0.011922	2.92104	-2.99944	0.00475333	0.440902	-2.82329
2009	PARVG	-0.0361586	3.19196	-3.17462	0.0048287	0.440902	-2.81824
2009	KLRD1	0.0446689	3.04519	3.14967	0.00486232	0.440902	2.81602
2009	DNAJC14	-0.0129609	2.92306	-3.17201	0.00487381	0.440902	-2.81526
2009	ARPC3P5	0.0538909	3.15701	3.11745	0.00500703	0.440902	2.80658
2009	XAB2	-0.0356907	3.04171	-3.12115	0.00504235	0.440902	-2.80432
2009	ZDHHC7	-0.051975	3.20344	-3.12034	0.00506053	0.440902	-2.80316
2009	NUP210	-0.0274921	2.976	-3.1223	0.00506662	0.440902	-2.80277
2009	RUBCN	-0.0139558	2.91802	-3.13831	0.00513313	0.440902	-2.79856
2009	TRIM60	0.010535	2.90578	2.96227	0.00524306	0.440902	2.79171
2009	RPS3AP13	0.129971	3.05426	3.10004	0.00524473	0.440902	2.79161
2009	NPM1P34	0.0472872	3.09457	3.11011	0.00526034	0.440902	2.79064
2009	TRAPPC9	-0.0197004	2.91797	-2.96094	0.00526152	0.440902	-2.79057
2009	RBIS	0.0280914	2.96919	3.13022	0.00527122	0.440902	2.78997
2009	MRPL42	0.0103072	2.91663	3.09875	0.00531196	0.440902	2.78748
2009	RPL39P32	0.135627	3.20839	3.09103	0.00535244	0.440902	2.78502
2009	SLC25A44	-0.0345076	3.15824	-3.09286	0.00538484	0.440902	-2.78306
2009	KHNYN	-0.0293354	2.98758	-3.11936	0.00543653	0.440902	-2.77996
2009	CNOT10	-0.0165757	2.93352	-3.12948	0.0054507	0.440902	-2.77912
2009	MRPL22	0.0131025	2.93556	3.10548	0.00546109	0.440902	2.7785
2009	RPL21P87	0.0337906	2.9321	3.09915	0.00546481	0.440902	2.77828
2009	PPIAP80	0.0600874	2.9986	3.09708	0.00547112	0.440902	2.7779
2009	RPL21P45	0.0687215	2.98084	3.09452	0.00554265	0.440902	2.77368
2009	VPS37C	-0.0340832	3.18073	-3.08853	0.00556843	0.440902	-2.77217
2009	MIA2	-0.0192121	2.92168	-3.06963	0.00556968	0.440902	-2.77209
2009	MVB12B	-0.0135375	2.9112	-2.93898	0.00557368	0.440902	-2.77186
2009	GABBR1	-0.0280217	2.93339	-3.08123	0.00558635	0.440902	-2.77112
2009	MIR600HG	-0.0255359	2.93346	-3.08404	0.00563277	0.440902	-2.76843
2009	ZNF341	-0.0161231	2.92308	-3.09959	0.00564969	0.440902	-2.76745
2009	ALG9	-0.0184226	2.93928	-3.06009	0.00573326	0.440902	-2.76266
2009	ZBTB2	0.0111772	2.91201	3.07621	0.00579887	0.440902	2.75894
2009	SNX17	-0.036101	3.15393	-3.05671	0.00582007	0.440902	-2.75775
2009	RRP1B	-0.0134825	2.91295	-3.06347	0.00582848	0.440902	-2.75728
2009	IRF2BP2	-0.0149978	2.96395	-3.0662	0.0058409	0.440902	-2.75658
2009	ERH	0.0391338	3.0111	3.05178	0.00589419	0.441677	2.75361
2009	ZBTB20	-0.0211815	2.94267	-3.0469	0.00596462	0.443716	-2.74972
2009	RPL26P19	0.0593847	2.97245	3.03253	0.00605537	0.444647	2.74477
2009	KLRF1	0.0439834	2.97225	3.05442	0.00606376	0.444647	2.74431
2009	CLASP1	-0.0241321	2.95263	-2.89987	0.0061732	0.449462	-2.73844
2009	RPL21	0.109644	3.2384	3.01431	0.00633201	0.452761	2.73007
2009	PPIAP66	0.0424123	2.96344	3.02968	0.00638675	0.452761	2.72723
2009	EEF1A1P22	0.0299898	2.95452	3.01165	0.00652759	0.452761	2.72003
2009	PPP1R9B	-0.0113132	2.9143	-3.00104	0.0065612	0.452761	-2.71833
2009	SRC	-0.0198842	2.93201	-3.03041	0.00659649	0.452761	-2.71656
2009	TOR3A	-0.0193219	2.92539	-3.01536	0.00667238	0.452761	-2.71277
2009	NPM1P28	0.0359616	3.02953	3.01373	0.00669224	0.452761	2.71178
2009	LRRC42	-0.0146966	2.91743	-3.00103	0.00673266	0.452761	-2.70979
2009	NFYC	-0.026022	3.06677	-2.98342	0.00684281	0.452761	-2.7044
2009	IDH2	-0.0257739	2.9511	-2.85296	0.00697174	0.452761	-2.69819
2009	ZNF317	-0.0228333	2.96624	-2.85245	0.00698098	0.452761	-2.69775
2009	SAMD11	0.00925279	2.90762	2.84995	0.0070262	0.452761	2.6956
2009	LYSMD4	-0.0170846	2.94187	-2.97349	0.00704216	0.452761	-2.69484
2009	PARN	-0.0168645	2.94032	-2.97198	0.00708431	0.452761	-2.69285
2009	TFCP2	-0.0226225	2.95488	-2.97409	0.0071332	0.452761	-2.69056
2009	RPS20	0.0537125	3.53526	2.96675	0.00719535	0.452761	2.68767
2009	TMEM131	-0.0537845	3.13541	-2.95175	0.00731362	0.452761	-2.68222
2009	LOC729839	-0.00547379	2.90263	-2.97152	0.0073938	0.452761	-2.67857
2009	KLRC1	0.0112941	2.91116	2.96305	0.00739731	0.452761	2.67841
2009	GALK2	-0.0205941	2.97158	-2.94958	0.00745495	0.452761	-2.67581
2009	PRRC2A	-0.0218384	2.94442	-2.8258	0.00747725	0.452761	-2.67481
2009	FOXRED1	-0.015708	2.93207	-2.96876	0.00751692	0.452761	-2.67303
2009	PFDN5	0.0787302	3.18959	2.82095	0.00757096	0.452761	2.67063
2009	PIGT	-0.0307502	2.99014	-2.81505	0.00768651	0.452761	-2.66554
2009	VPS39	-0.0192366	2.93614	-2.93726	0.00770573	0.452761	-2.6647
2009	JAM3	-0.0182171	2.93206	-2.96873	0.00774807	0.452761	-2.66286
2009	SPC24	0.0133376	2.92739	2.95231	0.00777041	0.452761	2.66189
2009	CUL9	-0.015189	2.91956	-2.94099	0.00782826	0.452761	-2.65939
2009	EP400	-0.0320007	2.96567	-2.9241	0.00783919	0.452761	-2.65892
2009	FAM160A2	-0.0205712	2.96647	-2.94472	0.00801686	0.452761	-2.65136
2009	RPL23AP7	0.0205493	2.95486	2.92923	0.00804577	0.452761	2.65014
2009	GMEB2	-0.0319097	3.02181	-2.91562	0.0080562	0.452761	-2.64971
2009	DUX3	0.0112757	2.9076	2.91407	0.00812192	0.452761	2.64696
2009	PREB	-0.0203433	2.93666	-2.93464	0.00825414	0.452761	-2.64149
2009	UQCRBP1	0.0542377	2.95436	2.78194	0.00836594	0.452761	2.63693
2009	DIAPH2	-0.0196034	2.93654	-2.90864	0.00840329	0.452761	-2.63542
2009	KMT2E	-0.0156795	2.9727	-2.89646	0.00847806	0.452761	-2.63241
2009	SIN3A	-0.038962	3.03415	-2.8941	0.00849739	0.452761	-2.63164
2009	MORC2	-0.0190727	2.93045	-2.90629	0.00850041	0.452761	-2.63152
2009	NEUROG1	0.00896462	2.90312	2.77461	0.00852378	0.452761	2.63059
2009	KIF21B	-0.0261926	2.98352	-2.89578	0.00857594	0.452761	-2.62851
2009	MRPL19	0.013172	2.93929	2.90739	0.00859883	0.452761	2.6276
2009	PARP6	-0.0163862	2.94374	-2.92178	0.00864254	0.452761	-2.62588
2009	XPR1	0.0130485	2.96767	2.7691	0.00864418	0.452761	2.62582
2009	C19orf48	-0.0147491	2.92864	-2.89102	0.00867486	0.452761	-2.62461
2009	ILF3	-0.0254751	2.98316	-2.87661	0.00879024	0.452761	-2.62011
2009	RPS27P13	0.0751229	2.99676	2.87484	0.00887625	0.452761	2.61678
2009	ERP27	-0.01589	2.95758	-2.88359	0.00888161	0.452761	-2.61658
2009	FLJ42627	-0.0125493	2.91893	-2.88912	0.0089038	0.452761	-2.61573
2009	MRPS18C	0.0263658	2.97504	2.75067	0.00905866	0.452761	2.60983
2009	ATP2A3	-0.0190744	2.96211	-2.87207	0.00907761	0.452761	-2.60912
2009	CEP131	-0.0175774	2.92225	-2.74749	0.00913204	0.452761	-2.60707
2009	RPL26P30	0.0114328	2.91693	2.74571	0.00917326	0.452761	2.60553
2009	KAT6A	-0.0698761	3.20224	-2.85587	0.00922045	0.452761	-2.60377
2009	PSMC1P9	0.0182961	3.00402	2.85371	0.00924331	0.452761	2.60292
2009	FUT4	-0.0149036	2.91938	-2.86363	0.00929589	0.452761	-2.60098
2009	PIP5K1B	0.0143	2.91619	2.87015	0.00934381	0.452761	2.59921
2009	RPL17P36	0.0643501	2.96948	2.85056	0.00935736	0.452761	2.59871
2009	KLHL3	-0.0165741	2.94429	-2.86323	0.00944195	0.452761	-2.59562
2009	CGRRF1	0.0190736	2.93301	2.73222	0.00949202	0.452761	2.59381
2009	IRF2BPL	-0.0444446	3.12946	-2.85753	0.00951338	0.452761	-2.59303
2009	TRPC4AP	-0.0304947	3.08804	-2.8505	0.00962721	0.452761	-2.58894
2009	PNRC2P1	0.0527755	3.05544	2.84319	0.00962783	0.452761	2.58892
2009	TRIM39	-0.0212966	2.99689	-2.84629	0.00964661	0.452761	-2.58825
2009	TMEM30A	0.0190942	2.96127	2.85361	0.00965738	0.452761	2.58786
2009	RPL26	0.0834874	3.01028	2.83016	0.00967239	0.452761	2.58733
2009	CD160	0.0287291	2.94966	2.85073	0.00978104	0.452761	2.58348
2009	PEPD	-0.0278327	3.04066	-2.83371	0.00978779	0.452761	-2.58324
2009	RAP1BL	0.0481714	3.00034	2.83563	0.00985366	0.452761	2.58092
2009	SNX29	-0.0145312	2.92771	-2.82955	0.0098813	0.452761	-2.57996
2009	KPNA6	-0.0545965	3.07794	-2.82335	0.00990687	0.452761	-2.57906
2009	BCRP5	-0.0239976	2.97062	-2.8289	0.00999348	0.452761	-2.57605
2009	UBQLN4	-0.0373131	3.01785	-2.70835	0.010081	0.452761	-2.57304
2009	SCD	-0.00766402	2.90721	-2.82248	0.0101483	0.452761	-2.57073
2009	TRIO	0.0163398	2.92096	2.70505	0.0101651	0.452761	2.57016
2009	APAF1	-0.0225278	3.0306	-2.82582	0.0101859	0.452761	-2.56945
2009	RNF144A	-0.0120377	2.96645	-2.83184	0.0102207	0.452761	-2.56827
2009	RPL17P39	0.11822	3.25891	2.69994	0.0102966	0.452761	2.56571
2009	ADGRE2	-0.0508992	3.14846	-2.82015	0.0103059	0.452761	-2.56539
2009	SUPT6H	-0.0153915	2.9135	-2.82827	0.010354	0.452761	-2.56378
2009	CPT1B	-0.0141204	2.91597	-2.82538	0.0103842	0.452761	-2.56277
2009	ATP2A2	-0.0119318	2.94403	-2.79579	0.0104792	0.452761	-2.5596
2009	C8orf33	-0.00961007	2.93937	-2.81306	0.0105367	0.452761	-2.5577
2009	RPS15AP19	0.116821	3.25486	2.78937	0.0106722	0.452761	2.55325
2009	ZBED1	-0.0324966	3.10438	-2.78999	0.0106913	0.452761	-2.55263
2009	SELENON	-0.0163295	2.93746	-2.79893	0.0107754	0.452761	-2.5499
2009	EDEM2	-0.0256415	3.02149	-2.68063	0.0108076	0.452761	-2.54886
2009	PPIAP33	0.0548817	2.99024	2.78973	0.0109089	0.452761	2.5456
2009	TUFM	-0.0303256	3.05234	-2.78996	0.0109979	0.452761	-2.54277
2009	RAPGEF6	-0.0425401	3.1031	-2.78879	0.0110735	0.452761	-2.54037
2009	FCSK	-0.0148775	2.94076	-2.79809	0.011135	0.452761	-2.53843
2009	IDO2	0.0129618	2.91687	2.66728	0.0111746	0.452761	2.53719
2009	PSMA4	0.0351533	3.01415	2.66612	0.011207	0.452761	2.53618
2009	BACH2	-0.0128446	2.93132	-2.77163	0.0113121	0.452761	-2.53291
2009	DCAF13	0.0134283	2.91008	2.66092	0.0113534	0.452761	2.53163
2009	POLRMT	-0.0177152	2.93334	-2.78803	0.0114481	0.452761	-2.52872
2009	MTF1	-0.0435047	3.01516	-2.77001	0.011574	0.452761	-2.52487
2009	MPHOSPH8	-0.0164939	2.99712	-2.77673	0.0116286	0.452761	-2.52322
2009	SIRT5	-0.0150922	2.92647	-2.76575	0.0117008	0.452761	-2.52104
2009	IFNAR1	-0.030098	3.06412	-2.76676	0.0117038	0.452761	-2.52095
2009	ZNF337	-0.0260704	2.9922	-2.7585	0.0117071	0.452761	-2.52085
2009	RPL5P1	0.037382	2.95314	2.75471	0.0117124	0.452761	2.52069
2009	ZNF792	-0.0127611	2.91983	-2.74557	0.0117336	0.452761	-2.52006
2009	KLF13	-0.0437898	3.19757	-2.74659	0.0117632	0.452761	-2.51917
2009	TKT	-0.0369025	3.43372	-2.77028	0.0117706	0.452761	-2.51895
2009	LDLRAP1	-0.0270343	2.97866	-2.75416	0.0118727	0.452761	-2.51591
2009	NSD1	-0.00980469	2.91554	-2.75325	0.0119357	0.452761	-2.51404
2009	TGM1	-0.00754431	2.90482	-2.74981	0.012029	0.452761	-2.51129
2009	TAPBP	-0.0295148	3.05354	-2.63647	0.0120655	0.452761	-2.51022
2009	TFDP2	0.00846862	2.90939	2.6338	0.0121457	0.452761	2.50788
2009	ZNF211	-0.0158093	2.94017	-2.75559	0.0121477	0.452761	-2.50782
2009	TCEANC2	-0.0125074	2.92596	-2.74161	0.0122042	0.452761	-2.50619
2009	SEC14L1P1	-0.00850462	2.92065	-2.75129	0.012208	0.452761	-2.50608
2009	POLR3A	-0.0151372	2.94275	-2.73291	0.0122658	0.452761	-2.5044
2009	RPL26P12	0.0715339	2.99285	2.62613	0.0123789	0.452761	2.50116
2009	WASHC5	-0.0266379	3.00861	-2.73559	0.0124091	0.452761	-2.50029
2009	TP53BP1	-0.016383	2.92485	-2.73013	0.0124186	0.452761	-2.50002
2009	FAM53B	-0.0367696	3.07883	-2.72511	0.0124396	0.452761	-2.49942
2009	CD93	-0.0327669	3.22013	-2.7397	0.0124957	0.452761	-2.49783
2009	LAPTM5	-0.0473041	3.39853	-2.72582	0.0125211	0.452761	-2.49711
2009	COL9A2	-0.0119168	2.90883	-2.72525	0.0125703	0.452761	-2.49572
2009	RPL21P16	0.0809735	3.49886	2.61983	0.0125736	0.452761	2.49562
2009	NADSYN1	-0.0272086	3.0065	-2.73024	0.0125797	0.452761	-2.49545
2009	GDPD5	-0.0175912	2.92195	-2.73004	0.0125833	0.452761	-2.49535
2009	MTMR3	-0.0240572	2.99668	-2.72101	0.0125903	0.452761	-2.49515
2009	CACYBPP2	0.0162326	2.93943	2.71685	0.0127163	0.452761	2.49162
2009	TAF6L	-0.016239	2.93488	-2.71597	0.0128086	0.452761	-2.48905
2009	RPL21P105	0.0951726	3.33708	2.70796	0.0128724	0.452761	2.48728
2009	RPL24	0.0612238	3.42093	2.70487	0.0129117	0.452761	2.4862
2009	PAQR7	-0.0101199	2.90632	-2.71016	0.0129164	0.452761	-2.48607
2009	RBSN	-0.0153947	3.01683	-2.72689	0.0130368	0.452761	-2.48276
2009	VAMP1	-0.0155762	2.97539	-2.70936	0.0130409	0.452761	-2.48265
2009	MPV17	-0.0257177	2.98523	-2.70567	0.0131309	0.452761	-2.4802
2009	RPS27P29	0.132254	3.27585	2.70003	0.0131587	0.452761	2.47944
2009	DHX8	-0.012863	2.91803	-2.6004	0.0131916	0.452761	-2.47856
2009	CWF19L1	-0.0281974	3.12571	-2.70275	0.0132157	0.452761	-2.4779
2009	DHX16	-0.0286053	3.07136	-2.69825	0.0132404	0.452761	-2.47724
2009	NSF	-0.0179646	2.99677	-2.68927	0.013286	0.452761	-2.47601
2009	KIAA2026	-0.0153678	2.92762	-2.59747	0.0132873	0.452761	-2.47597
2009	HMGB1P1	0.0399062	2.9581	2.69606	0.0133079	0.452761	2.47542
2009	ZMAT2	0.0386709	3.03497	2.70005	0.0133539	0.452761	2.47419
2009	RABGAP1	-0.032368	3.00233	-2.59367	0.0134122	0.452761	-2.47263
2009	PPIAP35	0.0532344	3.01075	2.69642	0.0134867	0.452761	2.47065
2009	SETBP1	-0.00955221	2.92711	-2.6939	0.0135418	0.452761	-2.46919
2009	GPAA1	-0.0249389	2.98054	-2.69031	0.0136293	0.452761	-2.46689
2009	ITGAE	0.0216851	2.97915	2.58667	0.0136452	0.452761	2.46647
2009	CLN3	-0.0157622	2.93905	-2.68519	0.0136471	0.452761	-2.46642
2009	B4GALT4	-0.0117069	2.91565	-2.68598	0.013678	0.452761	-2.46561
2009	CRBN	0.0318413	3.02012	2.58413	0.0137306	0.452761	2.46423
2009	RPL13P12	0.0295945	2.94974	2.69171	0.0137737	0.452761	2.46311
2009	C8orf82	-0.0109667	2.92076	-2.72403	0.0137848	0.452761	-2.46282
2009	TRAK1	-0.0136197	2.94625	-2.6716	0.0138254	0.452761	-2.46177
2009	ZBTB3	-0.0138404	2.91759	-2.68732	0.0138942	0.452761	-2.45999
2009	SOD1	0.0455663	3.24048	2.57877	0.0139126	0.452761	2.45951
2009	IL16	-0.0160152	2.97379	-2.68144	0.0139605	0.452761	-2.45828
2009	CBY1	-0.0129135	2.92447	-2.66987	0.0139656	0.452761	-2.45815
2009	DNAJB1	-0.0184251	3.0213	-2.67829	0.0140518	0.452761	-2.45594
2009	XPO6	-0.0574937	3.27291	-2.66934	0.0141071	0.452761	-2.45453
2009	TBC1D14	-0.0348443	3.104	-2.67221	0.014131	0.452761	-2.45391
2009	PJA1	-0.0117775	2.9199	-2.67433	0.0141354	0.452761	-2.4538
2009	RAB40C	-0.0391626	3.12013	-2.6674	0.0141502	0.452761	-2.45343
2009	DNAH1	-0.0213758	2.96835	-2.66202	0.0141888	0.452761	-2.45245
2009	GORASP1	-0.0211692	2.95259	-2.67365	0.0141901	0.452761	-2.45241
2009	TENT5A	-0.0403117	3.14081	-2.66474	0.0141926	0.452761	-2.45235
2009	SLC25A43	-0.0171092	2.93259	-2.67078	0.0142831	0.452761	-2.45006
2009	LDHB	0.0618529	3.20038	2.66688	0.0143851	0.452761	2.4475
2009	MORC2-AS1	-0.0100312	2.92908	-2.68333	0.0144008	0.452761	-2.44711
2009	GGA3	-0.0216719	2.95293	-2.5633	0.0144499	0.452761	-2.44588
2009	GAPVD1	-0.0232434	3.03234	-2.56278	0.0144682	0.452761	-2.44542
2009	SPATA20	-0.0143915	2.93274	-2.67164	0.0144918	0.452761	-2.44484
2009	OR5D18	0.0111187	2.90986	2.56182	0.0145022	0.452761	2.44458
2009	NUCB1	-0.0600045	3.4429	-2.65231	0.0145062	0.452761	-2.44448
2009	EHMT1	-0.0125727	2.91322	-2.56094	0.0145334	0.452761	-2.4438
2009	ADAM8	-0.0428928	3.1336	-2.65213	0.0145951	0.452761	-2.44227
2009	N4BP1	-0.0325513	2.99743	-2.66317	0.0146434	0.452761	-2.44108
2009	LONP1	-0.0157436	2.93147	-2.65938	0.0147265	0.452761	-2.43903
2009	NUMB	-0.033595	3.264	-2.65774	0.0147352	0.452761	-2.43882
2009	ING4	0.0125639	2.92417	2.55441	0.0147673	0.452761	2.43804
2009	LCMT1	-0.0175821	2.992	-2.64376	0.0148198	0.452761	-2.43675
2009	H1-10	-0.0277345	2.98527	-2.65028	0.0148605	0.452761	-2.43576
2009	TNK2	-0.03421	3.17422	-2.65383	0.0148927	0.452761	-2.43498
2009	CARNS1	-0.0159879	2.92614	-2.6471	0.0149244	0.452761	-2.43421
2009	MAPRE1	-0.0273343	3.22218	-2.66494	0.0149983	0.452761	-2.43242
2009	MED12	-0.0154813	2.92244	-2.66048	0.0150191	0.452761	-2.43192
2009	ATP1B1	0.00850451	2.91794	2.64115	0.0150474	0.452761	2.43124
2009	RANP6	0.0270463	3.06141	2.63752	0.0150493	0.452761	2.43119
2009	FCGBP	-0.0324394	2.96587	-2.65843	0.0150738	0.452761	-2.4306
2009	NDUFS5	0.0448974	3.00834	2.65316	0.0150844	0.452761	2.43035
2009	MTCH1	-0.0257019	3.31624	-2.64434	0.0150914	0.452761	-2.43018
2009	POLR2D	-0.0132151	2.92772	-2.67944	0.0150965	0.452761	-2.43006
2009	RPS25	0.0529868	3.5758	2.54476	0.015119	0.452761	2.42951
2009	SPTLC2	-0.0124655	2.91794	-2.54314	0.0151792	0.452761	-2.42808
2009	IFFO2	-0.0135739	2.92395	-2.63921	0.0152077	0.452761	-2.4274
2009	HSD17B10	-0.0169777	2.94073	-2.67775	0.0152296	0.452761	-2.42687
2009	PIAS1	-0.0325427	3.17738	-2.63832	0.0152788	0.452761	-2.4257
2009	PRKCZ	-0.0172325	2.96112	-2.63221	0.0153683	0.452761	-2.42358
2009	RPS29P17	0.092566	3.11074	2.63989	0.0154285	0.452761	2.42216
2009	LSM1	0.0344744	3.05714	2.62495	0.0154981	0.452761	2.42053
2009	CWC15	0.0184776	2.98256	2.53445	0.0155034	0.452761	2.4204
2009	ZNF839	-0.0171199	2.9689	-2.62787	0.0156931	0.452761	-2.41598
2009	RPS27P7	0.0312212	2.93139	2.62383	0.0158039	0.452761	2.41341
2009	EDEM1	-0.0451431	3.03969	-2.52614	0.0158199	0.452761	-2.41304
2009	GLYR1	-0.0269287	3.0054	-2.61378	0.015847	0.452761	-2.41242
2009	RPL17P9	0.101968	3.16118	2.52372	0.0159131	0.452761	2.4109
2009	KLHL6	-0.0179934	2.95218	-2.61436	0.0160216	0.452761	-2.40842
2009	ATP5PO	0.0567433	3.11561	2.51709	0.0161711	0.452761	2.40503
2009	RPS27P23	0.0221387	2.91911	2.517	0.0161745	0.452761	2.40495
2009	CFLAR	-0.058627	3.38608	-2.60928	0.0161938	0.452761	-2.40452
2009	PTDSS1	-0.0509594	3.02851	-2.60967	0.0162148	0.452761	-2.40404
2009	TMEM268	-0.0168894	2.92663	-2.5148	0.0162607	0.452761	-2.40301
2009	ITGA9	0.010884	2.90781	2.59818	0.0162861	0.452761	2.40244
2009	BEST4	-0.00751556	2.90389	-2.60705	0.0162958	0.452761	-2.40222
2009	GRAMD4	-0.0101165	2.93004	-2.62119	0.0163481	0.452761	-2.40105
2009	NAA60	-0.0173161	2.95027	-2.59651	0.0163534	0.452761	-2.40093
2009	CST3	-0.0362947	3.55957	-2.62363	0.0163713	0.452761	-2.40053
2009	UNC45A	-0.0238183	3.02122	-2.60735	0.016374	0.452761	-2.40047
2009	RGS10	0.0443726	3.14437	2.60435	0.0163888	0.452761	2.40014
2009	NISCH	-0.032743	3.03866	-2.59919	0.0164298	0.452761	-2.39923
2009	ASXL2	-0.040534	3.05488	-2.6063	0.0164301	0.452761	-2.39922
2009	SH3PXD2A	-0.0127869	2.91401	-2.50937	0.0164762	0.452761	-2.39819
2009	ZBTB9	-0.015561	2.92538	-2.59791	0.0164764	0.452761	-2.39819
2009	ZNF385C	0.00830443	2.90677	2.50683	0.0165776	0.452761	2.39594
2009	KLRB1	0.0775229	3.16203	2.60079	0.0165983	0.452761	2.39549
2009	ABLIM1	-0.025122	3.03727	-2.60768	0.0166278	0.452761	-2.39484
2009	SPECC1L	-0.0362759	3.02411	-2.59698	0.016718	0.452761	-2.39285
2009	SF3B6	0.0321955	2.99061	2.58631	0.0167471	0.452761	2.39221
2009	GID8	-0.0268601	3.04741	-2.5853	0.0167923	0.452761	-2.39122
2009	BTBD2	-0.0366236	3.20411	-2.58733	0.0168294	0.452761	-2.39041
2009	SMAP1	-0.0141995	2.93308	-2.59734	0.0168443	0.452761	-2.39009
2009	ATP5F1EP2	0.055069	3.4365	2.58299	0.0169402	0.452761	2.388
2009	SMIM30	0.0178025	2.93676	2.49759	0.0169517	0.452761	2.38775
2009	USP32	-0.0339275	2.98421	-2.58976	0.0169519	0.452761	-2.38775
2009	ZNF721	0.0215402	2.95032	2.49709	0.0169724	0.452761	2.3873
2009	WASHC2C	-0.00789086	2.91348	-2.60432	0.0170981	0.452761	-2.38459
2009	UBASH3A	-0.0248568	2.98197	-2.59214	0.0171325	0.452761	-2.38385
2009	ARMC7	-0.00986872	2.91625	-2.59873	0.0171385	0.452761	-2.38372
2009	CYB561A3	-0.0346263	3.04919	-2.58131	0.0171932	0.452761	-2.38255
2009	ANKMY1	-0.0131062	2.94039	-2.59184	0.0172725	0.452761	-2.38086
2009	PMP22	-0.00959595	2.89668	-2.58784	0.0172744	0.452761	-2.38082
2009	CADPS	0.00978117	2.90946	2.48931	0.0172938	0.452761	2.3804
2009	RPL31P49	0.021637	2.91482	2.48913	0.0173013	0.452761	2.38024
2009	RFWD3	-0.0170239	2.94163	-2.59521	0.017369	0.452761	-2.3788
2009	LOC648771	0.0521885	3.3976	2.57888	0.0174327	0.452761	2.37745
2009	ZNF789	-0.00751779	2.91678	-2.57619	0.0174524	0.452761	-2.37704
2009	MPHOSPH10	0.018569	2.98196	2.48382	0.0175237	0.452761	2.37553
2009	RNU6-15P	0.0254556	3.13394	2.57516	0.0175321	0.452761	2.37536
2009	SDHAP2	-0.0240442	3.07873	-2.58454	0.017564	0.452761	-2.37468
2009	LNPK	-0.0181829	2.92952	-2.57257	0.0175724	0.452761	-2.37451
2009	ACACB	-0.0148106	2.91938	-2.57516	0.0176305	0.452761	-2.37329
2009	SETMAR	0.00978691	2.92798	2.59228	0.0177121	0.452761	2.37158
2009	TMEM127	-0.015192	2.94151	-2.574	0.0177359	0.452761	-2.37109
2009	ZNF767P	-0.0145034	2.92804	-2.57521	0.0177598	0.452761	-2.37059
2009	ATP6V0D1	-0.0511812	3.21525	-2.57576	0.0178306	0.452761	-2.36912
2009	KIAA1324	-0.0492642	3.00959	-2.57109	0.017954	0.452761	-2.36657
2009	GNS	-0.0497461	3.34407	-2.557	0.0180299	0.452761	-2.365
2009	PPP2R5D	-0.0135502	2.92948	-2.57185	0.0181242	0.452761	-2.36307
2009	NSUN5	-0.017848	2.94643	-2.56179	0.0181813	0.452761	-2.3619
2009	OR2T2	0.0103699	2.91022	2.55526	0.0181968	0.452761	2.36159
2009	CCDC13	0.00827066	2.90612	2.46747	0.0182256	0.452761	2.361
2009	EEF1A1P9	0.0726991	3.50938	2.55491	0.0182733	0.452761	2.36003
2009	FAM122A	-0.00952102	2.9427	-2.55293	0.0182885	0.452761	-2.35972
2009	HIP1	-0.0160809	2.94193	-2.57227	0.0182901	0.452761	-2.35969
2009	ITGA5	-0.0444535	3.07045	-2.55139	0.0183039	0.452761	-2.35941
2009	RPL7	0.0549678	2.97274	2.54847	0.0183163	0.452761	2.35916
2009	CYC1	-0.0245009	3.11187	-2.55551	0.0183388	0.452761	-2.3587
2009	TTC21A	-0.00675937	2.89528	-2.464	0.0183782	0.452761	-2.35791
2009	PLCB1	0.0118377	2.90855	2.46307	0.018419	0.452761	2.35709
2009	TEPSIN	-0.0157547	2.93025	-2.5529	0.0184562	0.452761	-2.35634
2009	CACNG6	-0.0176008	2.93513	-2.56096	0.0184569	0.452761	-2.35632
2009	LSS	-0.0129349	2.92319	-2.55509	0.0185392	0.452761	-2.35467
2009	CAMLG	0.0360086	3.19726	2.54236	0.0186614	0.452761	2.35223
2009	ARID3A	-0.0467093	3.11078	-2.53818	0.0187825	0.452761	-2.34982
2009	KYNUP2	0.0117128	2.90914	2.45472	0.018791	0.452761	2.34965
2009	TSHZ2	-0.00794839	2.90878	-2.54993	0.0188974	0.452761	-2.34755
2009	XYLT1	-0.0129002	2.92332	-2.54958	0.0189023	0.452761	-2.34745
2009	CANX	-0.0218832	3.02911	-2.53761	0.0189208	0.452761	-2.34709
2009	FIBP	-0.0356269	3.05256	-2.45133	0.0189438	0.452761	-2.34663
2009	ALPL	-0.0814994	3.42775	-2.5397	0.0189659	0.452761	-2.3462
2009	ZNF275	-0.0325047	2.98859	-2.44999	0.0190044	0.452761	-2.34544
2009	XRCC1	-0.0139534	2.94773	-2.53431	0.0190734	0.452761	-2.34409
2009	LOC100131360	0.0112955	2.91906	2.53555	0.0190849	0.452761	2.34387
2009	KLF11	-0.0152429	2.94638	-2.56714	0.0190938	0.452761	-2.34369
2009	RPL21P29	0.104541	3.3949	2.5276	0.0190945	0.452761	2.34368
2009	RPL23AP37	0.0134419	2.91687	2.44796	0.019097	0.452761	2.34363
2009	PAXIP1	-0.0117887	2.92155	-2.53528	0.0191398	0.452761	-2.3428
2009	HNRNPC	0.0228447	3.02049	2.53483	0.0192333	0.452761	2.34098
2009	RPS7	0.0121315	2.92152	2.52345	0.0192477	0.452761	2.3407
2009	FAM156A	-0.0140358	2.93731	-2.54372	0.0193333	0.452761	-2.33904
2009	SLX4	-0.0204503	2.93179	-2.51777	0.0195923	0.452761	-2.33406
2009	LEMD2	-0.0166594	2.95978	-2.52679	0.0196195	0.452761	-2.33355
2009	NOD1	-0.00966146	2.90898	-2.52611	0.0196344	0.452761	-2.33326
2009	SLC9A9	-0.0111594	2.91363	-2.52564	0.0196593	0.452761	-2.33279
2009	WAS	-0.0529113	3.51337	-2.51561	0.0197711	0.452761	-2.33066
2009	PTPRE	-0.0375145	3.22678	-2.52098	0.0198234	0.452761	-2.32967
2009	CTDSP2	-0.0415082	3.25664	-2.51086	0.0199075	0.452761	-2.32809
2009	ADRA2A	0.0115202	2.92072	2.5114	0.0200048	0.452761	2.32626
2009	STAT6	-0.032306	3.11768	-2.51798	0.0200549	0.452761	-2.32532
2009	LINS1	-0.00927691	2.94232	-2.54048	0.0200612	0.452761	-2.3252
2009	TBC1D9B	-0.0139508	2.93991	-2.42418	0.0202098	0.452761	-2.32243
2009	LSM3	0.015557	2.93397	2.42298	0.0202675	0.452761	2.32136
2009	RPL7P59	0.0109191	2.90024	2.42286	0.020273	0.452761	2.32126
2009	CACNA2D4	-0.00828871	2.91628	-2.51807	0.0202871	0.452761	-2.32099
2009	RPL10AP6	0.0629712	3.28997	2.50517	0.0202876	0.452761	2.32099
2009	OSBPL2	-0.0157171	3.05297	-2.50689	0.0202988	0.452761	-2.32078
2009	RNF41	-0.0118028	2.93088	-2.51034	0.020377	0.452761	-2.31933
2009	SULT1A4	-0.0224812	3.0373	-2.51034	0.0203928	0.452761	-2.31904
2009	MX2	-0.0529989	3.21195	-2.50121	0.0204787	0.452761	-2.31746
2009	LRP10	-0.0373156	3.39896	-2.50598	0.0204979	0.452761	-2.31711
2009	RING1	-0.0394186	3.16211	-2.50551	0.020505	0.452761	-2.31698
2009	PPIAP29	0.0639446	3.24864	2.50159	0.020506	0.452761	2.31696
2009	CRYZ	0.0201517	2.93709	2.49908	0.0205422	0.452761	2.3163
2009	RPL31	0.117969	3.18962	2.49371	0.0205643	0.452761	2.31589
2009	XIAP	-0.00871688	2.91002	-2.4158	0.0206157	0.452761	-2.31495
2009	GTF2IRD1	0.00827119	2.90816	2.41424	0.020692	0.452761	2.31356
2009	FDPSP2	0.0104848	2.91145	2.41301	0.0207526	0.452761	2.31246
2009	GMIP	-0.0306203	3.01615	-2.41238	0.0207834	0.452761	-2.3119
2009	NAAA	-0.0221855	3.02694	-2.50314	0.0208466	0.452761	-2.31075
2009	RPL39L	0.0121908	2.92001	2.56078	0.0208485	0.452761	2.31072
2009	RPL17	0.0839346	3.15035	2.40886	0.0209573	0.452761	2.30875
2009	JMJD7-PLA2G4B	-0.0341608	3.07234	-2.49194	0.0209929	0.452761	-2.30811
2009	LINC01347	-0.0121268	2.91076	-2.49934	0.021009	0.452761	-2.30782
2009	PPP2R2D	-0.0106907	2.9657	-2.49174	0.0210208	0.452761	-2.30761
2009	BUD23	-0.0304974	2.98304	-2.40582	0.0211086	0.452761	-2.30604
2009	CCNY	-0.0257665	3.07708	-2.49204	0.0211323	0.452761	-2.30561
2009	DYSF	-0.069858	3.2541	-2.48793	0.0211336	0.452761	-2.30559
2009	PI4KAP1	-0.0159436	2.95476	-2.5068	0.0211432	0.452761	-2.30542
2009	PFAS	-0.0116441	2.9229	-2.49528	0.0211561	0.452761	-2.30519
2009	RPS8P10	0.073441	3.07091	2.49311	0.0211788	0.452761	2.30478
2009	AIDA	0.035565	3.13377	2.48425	0.0211823	0.452761	2.30472
2009	ATP5F1C	0.0525163	3.01612	2.4033	0.0212351	0.452761	2.30378
2009	PIK3CB	-0.0161746	2.92914	-2.48429	0.0212391	0.452761	-2.30371
2009	KLF2	-0.0259529	3.63492	-2.48518	0.0212493	0.452761	-2.30353
2009	VPS33B	-0.017145	2.94116	-2.49536	0.0212569	0.452761	-2.30339
2009	DENND3	-0.0334296	3.03516	-2.49875	0.0212878	0.452761	-2.30284
2009	UQCRH	0.0389602	3.0372	2.40141	0.0213302	0.452761	2.30209
2009	UBE2H	0.0272081	2.98322	2.49024	0.0213834	0.452761	2.30114
2009	SNAPC4	-0.0266459	2.97822	-2.47486	0.0214138	0.452761	-2.30061
2009	GSTT2B	0.0145738	2.91893	2.39974	0.0214144	0.452761	2.3006
2009	PAFAH2	-0.0197014	2.94286	-2.48641	0.0214154	0.452761	-2.30058
2009	SNHG8	0.0269988	2.94376	2.48747	0.0214672	0.452761	2.29966
2009	RBX1	0.0469457	3.05504	2.47899	0.0214802	0.452761	2.29944
2009	CNPY2	0.0144177	2.97256	2.47745	0.0215053	0.452761	2.29899
2009	RPL12P32	0.0498068	3.36652	2.4779	0.0215167	0.452761	2.29879
2009	ADARB1	-0.0231403	2.97924	-2.47705	0.021628	0.452761	-2.29684
2009	POGK	-0.0264412	3.0864	-2.47568	0.0216862	0.452761	-2.29582
2009	CLEC10A	-0.0077169	2.91627	-2.47786	0.0216951	0.452761	-2.29566
2009	SEMA4B	-0.0348361	3.03252	-2.39401	0.021706	0.452761	-2.29547
2009	B2M	0.0461225	3.69238	2.47261	0.0217617	0.452761	2.2945
2009	PLA2G2D	0.0205535	2.95046	2.4759	0.0217678	0.452761	2.2944
2009	PPIAP47	0.027036	2.95925	2.47883	0.0218206	0.452761	2.29348
2009	GRID2	0.011281	2.90315	2.39144	0.021838	0.452761	2.29317
2009	SNRNP70	-0.0187518	3.05762	-2.47217	0.0218708	0.452761	-2.29261
2009	RBPJL	0.00849091	2.90668	2.47334	0.0218739	0.452761	2.29255
2009	PTMAP10	0.0368714	2.94998	2.48088	0.0219127	0.452761	2.29188
2009	RAB11FIP3	-0.0207608	2.9701	-2.46925	0.0219429	0.452761	-2.29135
2009	ACSS2	-0.0313746	3.06622	-2.46579	0.0219802	0.452761	-2.29071
2009	MTOR	-0.0258079	2.98288	-2.46352	0.0220077	0.452761	-2.29023
2009	RPL21P119	0.0587339	3.1094	2.45832	0.0221598	0.452761	2.28762
2009	CXCL16	-0.0422687	3.12335	-2.46555	0.0221899	0.452761	-2.2871
2009	TAF11L1	0.00602842	2.91283	2.47613	0.0222775	0.452761	2.2856
2009	HSPA5	-0.0143228	2.92614	-2.45759	0.0223112	0.452761	-2.28503
2009	ZNF277	0.0230597	2.9643	2.46074	0.0223184	0.452761	2.2849
2009	TRIM26	-0.0307234	3.00983	-2.4564	0.0223548	0.452761	-2.28428
2009	TPT1P9	0.122444	3.26181	2.45849	0.0223914	0.452761	2.28366
2009	HSP90AA1	0.0611242	3.1873	2.38071	0.0223971	0.452761	2.28357
2009	ZNF366	-0.00722736	2.89585	-2.38061	0.0224021	0.452761	-2.28348
2009	LOC202181	0.0144177	2.91958	2.45657	0.0224355	0.452761	2.28291
2009	TCF3	-0.0160882	2.93468	-2.45678	0.0225417	0.452761	-2.28111
2009	ZNF827	-0.0157766	2.92659	-2.45625	0.0225879	0.452761	-2.28033
2009	DCTN5	-0.0292035	3.05804	-2.46084	0.0225929	0.452761	-2.28025
2009	EIF2S1	0.0141866	2.92903	2.45308	0.0225991	0.452761	2.28015
2009	TIMELESS	-0.0136626	2.91297	-2.3764	0.0226248	0.452761	-2.27971
2009	GET4	-0.0137156	2.93899	-2.46836	0.0226939	0.452782	-2.27855
2009	PAAF1	-0.022269	2.95614	-2.44821	0.0227201	0.452782	-2.27811
2009	PTGER3	0.00974797	2.90746	2.37379	0.0227645	0.452782	2.27736
2009	SRF	-0.0286958	3.11097	-2.45342	0.0228023	0.452782	-2.27673
2009	UQCRHL	0.0687117	3.14715	2.44705	0.0229575	0.453071	2.27414
2009	COX7B	0.0224576	2.92548	2.36842	0.0230532	0.453071	2.27255
2009	LGALS3	0.0731186	3.04761	2.4473	0.0230774	0.453071	2.27215
2009	CYB5D2	-0.0109616	2.92911	-2.44374	0.0231203	0.453071	-2.27144
2009	ACTR3	0.0721111	3.17402	2.44575	0.0231947	0.453071	2.27021
2009	SLC35E3	-0.021759	2.98724	-2.44105	0.0232177	0.453071	-2.26983
2009	LOC646674	-0.0193513	2.92629	-2.36214	0.0233948	0.453071	-2.26693
2009	EEF1A1P11	0.0378491	3.37683	2.36146	0.0234324	0.453071	2.26631
2009	PTMAP12	0.0449126	2.99963	2.44732	0.0234389	0.453071	2.2662
2009	AATF	-0.0330211	3.01373	-2.43306	0.0234939	0.453071	-2.26531
2009	SORBS3	-0.0119265	2.92591	-2.43837	0.0234985	0.453071	-2.26523
2009	USP1	0.0268131	2.96272	2.35895	0.0235701	0.453071	2.26407
2009	CBX4	-0.0206801	3.0056	-2.43047	0.0236139	0.453071	-2.26335
2009	SLC22A7	0.00776134	2.90746	2.44418	0.0236982	0.453071	2.26199
2009	RPS12P4	0.0985046	3.51541	2.43059	0.0237789	0.453071	2.26068
2009	RPL6P10	0.0872604	3.10569	2.4346	0.023847	0.453071	2.25959
2009	DLD	0.0159303	2.95417	2.42892	0.0238631	0.453071	2.25933
2009	PNKP	-0.0250516	3.02652	-2.35307	0.0238967	0.453071	-2.25879
2009	WDR37	-0.0158593	2.99918	-2.43559	0.024051	0.453071	-2.25631
2009	RPL7P23	0.098329	3.25957	2.34993	0.0240727	0.453071	2.25597
2009	RPUSD3	-0.0191327	2.96946	-2.34882	0.0241354	0.453071	-2.25497
2009	PIP5K1C	-0.0263985	2.9522	-2.34869	0.0241425	0.453071	-2.25485
2009	CTPS2	-0.0115184	2.92298	-2.42753	0.0243029	0.453071	-2.25231
2009	PIK3CD	-0.0564441	3.18418	-2.41803	0.0243787	0.453071	-2.25111
2009	UBE2G1	-0.0154745	2.99683	-2.42461	0.0244319	0.453071	-2.25027
2009	DHX37	-0.0180968	2.96173	-2.42838	0.0244518	0.453071	-2.24995
2009	HAPLN3	-0.0103112	2.91996	-2.43316	0.0244551	0.453071	-2.2499
2009	ITFG2	-0.0233428	2.9782	-2.41625	0.024488	0.453071	-2.24938
2009	TRRAP	-0.0354379	3.03086	-2.41141	0.0245617	0.453071	-2.24823
2009	PPIAP31	0.032743	3.24784	2.41438	0.0245759	0.453071	2.248
2009	RAB12	-0.0234439	2.97489	-2.41179	0.0246074	0.453071	-2.24751
2009	KIFBP	0.0124944	2.92721	2.42811	0.0246124	0.453071	2.24743
2009	RLF	0.0101623	2.92635	2.41466	0.0246403	0.453071	2.247
2009	ZC3H4	-0.0284064	3.04547	-2.4113	0.0246775	0.453071	-2.24641
2009	ZYG11B	-0.0324438	3.13272	-2.3391	0.024689	0.453071	-2.24623
2009	WDR44	0.00702967	2.91884	2.41282	0.0247275	0.453071	2.24563
2009	DLGAP4	-0.0199327	2.93241	-2.41108	0.0248501	0.453071	-2.24372
2009	KRCC1	0.0234431	2.9474	2.40615	0.0248539	0.453071	2.24367
2009	GIMAP7	0.0357817	3.07625	2.41386	0.0248843	0.453071	2.24319
2009	DPP8	-0.0119829	2.97115	-2.41221	0.0249335	0.453071	-2.24243
2009	SYS1	-0.0118601	2.95792	-2.4126	0.0249563	0.453071	-2.24208
2009	SNRPGP2	0.0318838	2.97352	2.33391	0.0249887	0.453071	2.24158
2009	GLA	-0.0221083	3.04453	-2.42145	0.0251502	0.453071	-2.23909
2009	CBX3P9	0.0108813	2.91129	2.40074	0.0251503	0.453071	2.23909
2009	EHBP1	-0.0120534	2.92421	-2.40801	0.0251609	0.453071	-2.23892
2009	OSGIN1	-0.0114836	2.93714	-2.42426	0.0251809	0.453071	-2.23862
2009	PATJ	-0.0208242	2.96431	-2.41959	0.0252305	0.453071	-2.23786
2009	POLR3GL	0.0302711	3.05895	2.32943	0.025251	0.453071	2.23754
2009	TRIM27	-0.0129433	2.95444	-2.40943	0.0252695	0.453071	-2.23726
2009	MIS12	0.026909	3.03025	2.39442	0.0254928	0.453071	2.23385
2009	GZMA	0.0641445	3.11922	2.40212	0.0255247	0.453071	2.23337
2009	KCNA1	0.00875518	2.89887	2.41357	0.0255444	0.453071	2.23307
2009	RDH13	-0.0149444	2.9125	-2.39562	0.0256292	0.453071	-2.23178
2009	TMEM199	0.0115396	2.9437	2.40055	0.0256336	0.453071	2.23172
2009	MLEC	-0.0321666	3.01081	-2.38979	0.0256822	0.453071	-2.23098
2009	GSTCD	0.00725831	2.90671	2.40885	0.0256839	0.453071	2.23096
2009	SYCE1	0.00934221	2.90039	2.32207	0.0256859	0.453071	2.23093
2009	XPO4	-0.0121477	2.95262	-2.39432	0.0256924	0.453071	-2.23083
2009	SRPRA	-0.0315907	3.01284	-2.39924	0.025695	0.453071	-2.23079
2009	DPYSL2	-0.0459456	3.19767	-2.3914	0.0257346	0.453071	-2.23019
2009	PACSIN2	-0.0337948	3.13335	-2.40159	0.0257568	0.453071	-2.22986
2009	CYTH1	-0.0352302	3.25991	-2.39053	0.0257611	0.453071	-2.22979
2009	NCOR1	-0.017209	2.93243	-2.40059	0.0257679	0.453071	-2.22969
2009	AKR1C4	0.0153562	2.91488	2.39777	0.025844	0.453071	2.22855
2009	CYTH4	-0.0448705	3.3084	-2.39198	0.0258468	0.453071	-2.22851
2009	ERLIN1	-0.00815034	2.90179	-2.39047	0.025903	0.453071	-2.22766
2009	RPL17P22	0.0316517	2.92647	2.39337	0.0259064	0.453071	2.22761
2009	ARHGAP24	-0.00803221	2.92728	-2.40171	0.0259808	0.453071	-2.2265
2009	DBI	0.0286159	2.96196	2.38642	0.0260044	0.453071	2.22615
2009	SNRPD2	0.0575306	3.24913	2.38906	0.0260392	0.453071	2.22563
2009	NKAIN3	0.0114845	2.90611	2.31524	0.0260962	0.453071	2.22478
2009	LXN	0.0157018	2.93863	2.38778	0.0261338	0.453071	2.22422
2009	PTPRC	0.0476921	3.03878	2.39228	0.026148	0.453071	2.22401
2009	ACTR1A	-0.0357689	3.03556	-2.38197	0.0262464	0.453071	-2.22255
2009	FBXO33	0.0276272	3.05565	2.38716	0.0262611	0.453071	2.22233
2009	ACTR10	0.0255493	3.01909	2.31212	0.0262855	0.453071	2.22197
2009	GEMIN4	-0.0276845	2.97329	-2.38033	0.0263167	0.453071	-2.22151
2009	WDR74	-0.0159313	2.94621	-2.31117	0.0263432	0.453071	-2.22111
2009	SEMA4A	-0.0583362	3.0953	-2.38164	0.0263675	0.453071	-2.22076
2009	RPL17P7	0.0940005	3.14372	2.30976	0.0264296	0.453071	2.21984
2009	CSHL1	0.0116107	2.92141	2.30973	0.0264316	0.453071	2.21981
2009	PSMD1	-0.021586	2.96677	-2.38155	0.0264628	0.453071	-2.21935
2009	RERE	-0.0355005	3.05006	-2.38252	0.0264799	0.453071	-2.2191
2009	RPL5	0.0602617	3.34194	2.37727	0.0265267	0.453117	2.21841
2009	FMO2	0.0122932	2.9134	2.30574	0.0266767	0.454923	2.21622
2009	SLC24A4	-0.0102514	2.92901	-2.38647	0.0268582	0.457258	-2.21357
2009	COX6C	0.0337671	3.05926	2.37634	0.0269219	0.457584	2.21265
2009	WDR6	-0.0367381	3.11053	-2.36965	0.0269812	0.457794	-2.21179
2009	ACPP	-0.0104585	2.93738	-2.3853	0.0270235	0.457794	-2.21118
2009	IL18BP	-0.0222967	2.98266	-2.36976	0.0271363	0.457832	-2.20955
2009	HCFC1	-0.0450465	3.08019	-2.29787	0.0271662	0.457832	-2.20912
2009	RBM10	-0.0286929	3.09387	-2.37989	0.0272086	0.457832	-2.20851
2009	GIGYF2	-0.0172271	2.93977	-2.29599	0.0272841	0.457832	-2.20743
2009	KLF6	-0.0315311	3.35942	-2.36614	0.0272882	0.457832	-2.20737
2009	H1-0	-0.0202598	2.97915	-2.37824	0.0273214	0.457832	-2.2069
2009	ZC3HC1	-0.0197543	2.98537	-2.29513	0.0273379	0.457832	-2.20666
2009	SORL1	-0.0805548	3.34294	-2.29331	0.0274534	0.459016	-2.20501
2009	NPM1P42	0.0239	2.93898	2.36942	0.0275089	0.459198	2.20422
2009	KMT2B	-0.0299152	3.00517	-2.36142	0.027625	0.459373	-2.20257
2009	POLM	-0.0121475	2.93752	-2.37283	0.0276432	0.459373	-2.20231
2009	NELFB	-0.0156098	2.96959	-2.37184	0.0276537	0.459373	-2.20216
2009	TYK2	-0.0421683	3.25019	-2.35741	0.0277418	0.460092	-2.20092
2009	MAN1C1	-0.0122247	2.91354	-2.36058	0.0277958	0.460245	-2.20016
2009	TCF20	-0.0202469	2.95441	-2.28687	0.0278631	0.460617	-2.19921
2009	KBTBD11	-0.0219592	3.00135	-2.36737	0.0279418	0.461175	-2.1981
2009	GPN1	0.0181177	3.01939	2.28335	0.0280899	0.46154	2.19603
2009	UVSSA	-0.00895949	2.92988	-2.35864	0.028131	0.46154	-2.19545
2009	ZFX	-0.00887085	2.93535	-2.28251	0.0281447	0.46154	-2.19526
2009	ACAP1	-0.0311499	3.08084	-2.35715	0.0281478	0.46154	-2.19522
2009	SSH2	-0.0470709	3.26515	-2.35281	0.0283096	0.46154	-2.19297
2009	TMEM14DP	0.0268196	3.04043	2.35213	0.0283504	0.46154	2.1924
2009	UBE4B	-0.0231531	3.00699	-2.34559	0.0284168	0.46154	-2.19148
2009	SBF1	-0.0283221	3.08611	-2.35	0.0284223	0.46154	-2.19141
2009	ZC3H3	-0.0281982	3.02943	-2.35037	0.0284754	0.46154	-2.19067
2009	TGIF1	-0.0110869	2.97352	-2.35254	0.0284857	0.46154	-2.19053
2009	RABL3	0.0116907	2.92072	2.276	0.0285686	0.46154	2.18939
2009	UCKL1	-0.0258881	2.9955	-2.34261	0.028643	0.46154	-2.18837
2009	CS	-0.0332273	3.14484	-2.34064	0.0287141	0.46154	-2.18739
2009	MTHFR	-0.016093	2.92156	-2.34131	0.0287372	0.46154	-2.18707
2009	IL17C	0.0124664	2.91554	2.27281	0.0287784	0.46154	2.18651
2009	MROH2A	0.00962291	2.90409	2.41836	0.0287946	0.46154	2.18629
2009	LPAR2	-0.0444999	3.154	-2.34467	0.0288019	0.46154	-2.18619
2009	CFAP410	-0.016324	2.95767	-2.34881	0.0288973	0.46154	-2.18488
2009	THOC5	-0.0205624	3.00817	-2.34551	0.0288976	0.46154	-2.18488
2009	ACHE	0.0106948	2.90707	2.33659	0.028918	0.46154	2.1846
2009	ARL6IP4	0.01672	3.01036	2.34292	0.0289279	0.46154	2.18447
2009	SPTAN1	-0.0328852	2.98002	-2.27017	0.028953	0.46154	-2.18413
2009	SLCO3A1	-0.0243958	3.00998	-2.33812	0.0290741	0.462391	-2.18248
2009	GDPD4	0.0125191	2.91742	2.2676	0.0291242	0.462391	2.1818
2009	WASH2P	-0.0170317	2.95895	-2.33963	0.0291415	0.462391	-2.18157
2009	PIM2	-0.0277922	3.20357	-2.33671	0.0292053	0.462423	-2.1807
2009	MRPL18	0.0185348	3.04622	2.26317	0.0294214	0.462423	2.17779
2009	FCER2	-0.0258662	2.95721	-2.33295	0.0294475	0.462423	-2.17744
2009	BMS1P12	-0.010565	2.92468	-2.33024	0.0295034	0.462423	-2.17669
2009	CYBC1	-0.0446675	3.16372	-2.26192	0.0295053	0.462423	-2.17667
2009	PATL2	-0.011337	2.94468	-2.3343	0.0295084	0.462423	-2.17663
2009	NAA50	0.0161734	2.93486	2.3417	0.0295221	0.462423	2.17644
2009	FLOT2	-0.0473491	3.50201	-2.34062	0.0295484	0.462423	-2.17609
2009	RPS4Y2	0.0209878	2.93517	2.33049	0.0295953	0.462423	2.17547
2009	VPS8	-0.0165609	2.97046	-2.33718	0.0296197	0.462423	-2.17514
2009	NDUFB2	0.0408936	3.11283	2.325	0.0296855	0.462423	2.17426
2009	DAB2	-0.0181153	2.94682	-2.32915	0.0297027	0.462423	-2.17403
2009	RPL21P37	0.0862857	3.43295	2.32179	0.0297514	0.462423	2.17338
2009	ZNF280C	0.00951178	2.90914	2.25712	0.0298312	0.462423	2.17232
2009	FAF1	-0.00995172	2.9293	-2.25489	0.0299831	0.462423	-2.17031
2009	TMEM132C	-0.00590266	2.90156	-2.33295	0.0300247	0.462423	-2.16976
2009	LRRC8C	-0.0117506	2.91456	-2.32115	0.0300398	0.462423	-2.16956
2009	PTPN1	-0.0335288	3.10487	-2.25346	0.0300815	0.462423	-2.16902
2009	GFOD1	-0.0303238	3.0017	-2.32268	0.0301444	0.462423	-2.16819
2009	LRMDA	-0.0104165	2.91444	-2.32716	0.0301882	0.462423	-2.16761
2009	PTPN18	-0.00787627	2.90481	-2.2513	0.0302303	0.462423	-2.16706
2009	BTG2	-0.0286266	3.16353	-2.32719	0.0302761	0.462423	-2.16646
2009	P2RX4	-0.0160282	2.94219	-2.32579	0.03034	0.462423	-2.16562
2009	SLC8B1	-0.0260596	3.07927	-2.33317	0.0303746	0.462423	-2.16517
2009	NRG3	0.011933	2.91224	2.24905	0.0303855	0.462423	2.16503
2009	GAS6	-0.00670451	2.90987	-2.24779	0.0304733	0.462423	-2.16388
2009	COX15	-0.0175852	2.94277	-2.32762	0.0304861	0.462423	-2.16372
2009	CHST1	0.0104367	2.91236	2.24529	0.0306475	0.462423	2.16162
2009	ASAH1	0.0167998	2.96714	2.3188	0.03066	0.462423	2.16146
2009	PPP1CA	-0.0315823	3.12276	-2.31313	0.0306611	0.462423	-2.16144
2009	MRPS16	-0.0179234	2.96029	-2.24496	0.0306704	0.462423	-2.16132
2009	CASP9	-0.00728207	2.92377	-2.31931	0.0306737	0.462423	-2.16128
2009	UTP4	-0.020484	2.97959	-2.31145	0.0307594	0.462423	-2.16017
2009	F11	0.00800671	2.90547	2.31994	0.0307731	0.462423	2.15999
2009	SMDT1	-0.00863847	2.91597	-2.32131	0.0307895	0.462423	-2.15978
2009	ASH2L	-0.0236714	3.06753	-2.31819	0.0307921	0.462423	-2.15975
2009	ZNF23	0.00570802	2.90734	2.30795	0.0308937	0.462423	2.15844
2009	SDSL	-0.00789654	2.90906	-2.31035	0.0308962	0.462423	-2.15841
2009	MKNK1	-0.0370234	3.09585	-2.31167	0.0309003	0.462423	-2.15835
2009	ACAA1	-0.0183855	3.03167	-2.31415	0.0310634	0.463661	-2.15626
2009	CDH23	-0.0158444	2.92724	-2.30931	0.0310803	0.463661	-2.15604
2009	ELF4	-0.0293507	3.1319	-2.30921	0.0311185	0.463661	-2.15555
2009	LINC01100	-0.00696051	2.90381	-2.31452	0.0312868	0.465266	-2.15341
2009	TAF11L3	0.0108234	2.91801	2.2358	0.0313168	0.465266	2.15302
2009	RTRAF	0.0305198	3.04549	2.30122	0.0313753	0.465461	2.15228
2009	SRP68	-0.0295256	3.00313	-2.2336	0.0314734	0.465796	-2.15104
2009	SLC25A22	-0.0138672	2.92769	-2.2963	0.0315007	0.465796	-2.15069
2009	G6PC3	-0.0130686	2.91928	-2.23276	0.031534	0.465796	-2.15027
2009	FAM120B	-0.0307925	3.0965	-2.29958	0.031615	0.465897	-2.14925
2009	CCDC173	0.0109544	2.91075	2.23139	0.0316316	0.465897	2.14904
2009	RPL35P2	0.0513312	3.29074	2.29862	0.0317329	0.466099	2.14776
2009	FAM217B	-0.033795	3.03779	-2.22994	0.0317361	0.466099	-2.14772
2009	DENND4B	-0.038877	3.07879	-2.22598	0.0320224	0.468425	-2.14413
2009	HAT1	0.0133806	2.92314	2.28703	0.0320407	0.468425	2.1439
2009	DCTN1	-0.0407546	3.05408	-2.28764	0.032098	0.468425	-2.14319
2009	VEGFC	0.00783846	2.90424	2.3552	0.0321041	0.468425	2.14311
2009	RPL36AP49	0.0852633	3.14666	2.22395	0.0321707	0.468425	2.14228
2009	SLC35B1	-0.0218828	3.02651	-2.28863	0.0321733	0.468425	-2.14225
2009	SLC9A8	-0.022254	2.95984	-2.28343	0.0322548	0.468425	-2.14124
2009	ZNF362	-0.0210028	2.99105	-2.28521	0.0322596	0.468425	-2.14118
2009	SRRM1P1	-0.0140029	2.9292	-2.22016	0.0324478	0.469	-2.13885
2009	DUS3L	-0.0177157	2.93698	-2.29728	0.0325344	0.469	-2.13778
2009	KLRC3	0.0152208	2.91904	2.28914	0.0325954	0.469	2.13703
2009	TUG1	-0.0352324	3.30687	-2.29471	0.0326018	0.469	-2.13695
2009	RAD51C	0.00689632	2.91342	2.27896	0.0327299	0.469	2.13538
2009	ILVBL	-0.0117652	2.934	-2.28376	0.0327556	0.469	-2.13507
2009	COPG1	-0.0227049	2.97612	-2.2159	0.0327622	0.469	-2.13499
2009	SRSF11	0.024767	2.9331	2.28728	0.0327734	0.469	2.13485
2009	MTERF1	0.00796398	2.91694	2.21522	0.0328128	0.469	2.13437
2009	LOC729200	0.0133045	2.94189	2.28005	0.0328495	0.469	2.13392
2009	BSDC1	-0.0428473	3.10183	-2.27732	0.0328619	0.469	-2.13377
2009	RNF7	0.019606	3.01084	2.2757	0.0328698	0.469	2.13367
2009	EI24	0.00937211	2.95006	2.28914	0.0328931	0.469	2.13339
2009	PAFAH1B1	-0.0357676	3.09813	-2.21339	0.0329485	0.469139	-2.13271
2009	CUTA	-0.0246039	3.188	-2.27953	0.0330309	0.46966	-2.13171
2009	IRAK1	-0.0219428	3.09809	-2.27374	0.0331443	0.469924	-2.13033
2009	BCOR	-0.0146503	2.95151	-2.27874	0.0331868	0.469924	-2.12982
2009	PRPF8	-0.0515077	3.18227	-2.26959	0.033255	0.469924	-2.12899
2009	BPI	-0.0192018	2.9185	-2.27521	0.0332774	0.469924	-2.12872
2009	BTBD11	-0.0167196	2.9759	-2.2754	0.0332783	0.469924	-2.12871
2009	MAN2B2	-0.0374772	3.19622	-2.27941	0.033332	0.470036	-2.12806
2009	SAMD4B	-0.012709	2.91222	-2.20667	0.0334526	0.47109	-2.12661
2009	ZBTB42	-0.0121959	2.93414	-2.27007	0.0335534	0.471147	-2.1254
2009	C16orf58	-0.0312664	3.05737	-2.20522	0.0335625	0.471147	-2.12529
2009	AJUBA	0.0088049	2.91071	2.20394	0.0336597	0.471147	2.12413
2009	PLOD3	-0.0218212	2.96871	-2.20393	0.0336599	0.471147	-2.12412
2009	GOLGA3	-0.0368613	3.06549	-2.26437	0.0337095	0.471147	-2.12353
2009	AKR1A1	-0.0183196	3.027	-2.20299	0.033732	0.471147	-2.12326
2009	RRBP1	-0.0337412	3.00887	-2.20128	0.033862	0.472221	-2.12171
2009	SPCS1	-0.0304315	3.2835	-2.2648	0.0340202	0.472221	-2.11983
2009	RPL7AP30	-0.0196018	3.69631	-2.26579	0.0340452	0.472221	-2.11954
2009	PPM1K	0.0103833	2.93119	2.26619	0.0340661	0.472221	2.11929
2009	USP48	-0.00950262	2.93664	-2.2657	0.0341401	0.472221	-2.11841
2009	ARHGAP9	-0.0317796	3.32562	-2.26761	0.0341626	0.472221	-2.11815
2009	EIF4A2P4	0.0538433	3.08611	2.26101	0.0341751	0.472221	2.118
2009	NOTCH2	-0.0136562	2.93083	-2.26347	0.0342001	0.472221	-2.1177
2009	STX5	-0.0182324	3.05815	-2.25933	0.0342229	0.472221	-2.11744
2009	ZNFX1	-0.0380834	3.09152	-2.2597	0.0343121	0.472816	-2.11638
2009	SLC11A1	-0.0514512	3.31582	-2.26331	0.034524	0.474229	-2.1139
2009	PITPNC1	-0.0253965	3.03159	-2.25341	0.034533	0.474229	-2.11379
2009	SERPINA1	-0.040926	3.31447	-2.25635	0.0346874	0.474229	-2.11199
2009	EIF2S3	-0.0331764	3.21433	-2.1904	0.0347014	0.474229	-2.11183
2009	RPL9	0.0744125	3.13487	2.24851	0.034702	0.474229	2.11182
2009	HIGD1AP1	0.0223782	2.94935	2.18979	0.034749	0.474229	2.11127
2009	GIMAP2	0.0418037	2.98719	2.25264	0.0347721	0.474229	2.111
2009	FAM234A	-0.0188136	2.94186	-2.23785	0.0348397	0.474229	-2.11022
2009	XYLT2	-0.0193626	3.02191	-2.27389	0.0348725	0.474229	-2.10984
2009	HCK	-0.0329836	3.27771	-2.25539	0.0348885	0.474229	-2.10965
2009	PROSER1	-0.0218606	2.95516	-2.24682	0.0349442	0.474229	-2.109
2009	OSGEP	-0.017286	2.95856	-2.18668	0.0349927	0.474229	-2.10844
2009	BRPF1	-0.0235459	3.04436	-2.24796	0.0351356	0.474229	-2.10679
2009	MARCHF6	-0.0433506	3.0258	-2.24551	0.0351728	0.474229	-2.10636
2009	CALM1	-0.0387672	3.30299	-2.24877	0.0351968	0.474229	-2.10609
2009	RBMX2	0.0107845	2.94154	2.18271	0.0353058	0.474229	2.10483
2009	RARS1	0.0195262	3.05929	2.1822	0.0353468	0.474229	2.10436
2009	TOMM7	0.0731316	3.20357	2.23994	0.0353753	0.474229	2.10404
2009	EXOC7	-0.0265023	3.06762	-2.24436	0.0353898	0.474229	-2.10387
2009	RPS25P6	0.0428527	3.61226	2.18045	0.0354858	0.474229	2.10277
2009	TRIB3	-0.0154619	2.9351	-2.24466	0.0355823	0.474229	-2.10167
2009	MTMR4	-0.0179616	3.01346	-2.24113	0.0356657	0.474229	-2.10072
2009	GAB3	-0.0153211	2.93449	-2.17727	0.0357394	0.474229	-2.09988
2009	TIAF1	-0.0303904	3.0736	-2.2353	0.03576	0.474229	-2.09965
2009	SEMA4D	-0.0387955	3.29932	-2.2427	0.0357728	0.474229	-2.0995
2009	ZNF408	-0.0094163	2.92779	-2.24997	0.0359328	0.474229	-2.09769
2009	RPS26P31	0.0654554	3.089	2.24613	0.0359455	0.474229	2.09754
2009	CTSH	-0.0182947	3.09798	-2.24626	0.0359566	0.474229	-2.09742
2009	TMEM248	-0.0205223	2.97945	-2.25508	0.0359587	0.474229	-2.09739
2009	CAPN15	-0.0220006	2.96105	-2.23429	0.0359607	0.474229	-2.09737
2009	TEKT2	0.00874684	2.91211	2.17447	0.0359643	0.474229	2.09733
2009	NUBP1	-0.0153289	2.94789	-2.236	0.0359761	0.474229	-2.0972
2009	RTP5	-0.00915021	2.91712	-2.17361	0.0360331	0.474229	-2.09655
2009	AMACR	0.00772838	2.9198	2.23938	0.0360358	0.474229	2.09652
2009	INTS3	-0.0318793	3.01712	-2.23413	0.0360868	0.474229	-2.09595
2009	RPS12P23	0.0837083	3.404	2.23443	0.0361031	0.474229	2.09576
2009	RPS29P9	0.00665032	2.90536	2.17118	0.0362295	0.474229	2.09434
2009	IFNGR2	-0.0231939	3.43751	-2.24089	0.0362789	0.474229	-2.09379
2009	TRAF1	-0.0124293	2.92862	-2.16981	0.0363409	0.474229	-2.09309
2009	IWS1	-0.019648	2.96434	-2.23236	0.0364126	0.474229	-2.09229
2009	MMS19	-0.027341	3.05339	-2.22874	0.0364909	0.474229	-2.09141
2009	TAF1C	-0.0199778	3.00671	-2.22665	0.0365706	0.474229	-2.09053
2009	SMG7	-0.0173718	2.97718	-2.23733	0.0366268	0.474229	-2.0899
2009	NANS	-0.0116403	2.93062	-2.16624	0.036632	0.474229	-2.08984
2009	DPM1	0.0297891	3.00524	2.16537	0.0367033	0.474229	2.08905
2009	SCARNA3	-0.0135587	2.92267	-2.16488	0.0367441	0.474229	-2.0886
2009	PEX5	-0.0166692	3.05299	-2.23701	0.0367607	0.474229	-2.08841
2009	ENTPD4	-0.0151194	2.92345	-2.16424	0.0367964	0.474229	-2.08802
2009	DUSP3	-0.0328594	3.11083	-2.22312	0.0367971	0.474229	-2.08801
2009	FOXJ2	-0.0397333	3.10531	-2.16405	0.0368117	0.474229	-2.08785
2009	PDE7A	-0.0156939	3.02733	-2.23333	0.0368937	0.474229	-2.08694
2009	CDKN2AIP	0.0116669	2.9501	2.16239	0.0369489	0.474229	2.08633
2009	SMARCD1	-0.0302438	3.06831	-2.22165	0.0369835	0.474229	-2.08595
2009	CNPY4	0.0146678	2.95284	2.16186	0.0369923	0.474229	2.08585
2009	ASCC3	0.00881338	2.9279	2.16143	0.0370282	0.474229	2.08545
2009	SOX4	0.0151793	2.96143	2.22211	0.0370853	0.474229	2.08482
2009	MFAP1	-0.019835	2.97069	-2.15977	0.0371655	0.474229	-2.08394
2009	ZNF613	0.0132637	2.92851	2.15811	0.0373029	0.474229	2.08243
2009	ATP5PB	0.0329496	3.11581	2.15804	0.0373092	0.474229	2.08236
2009	S1PR3	-0.00632768	2.9074	-2.22537	0.0373511	0.474229	-2.08191
2009	EEF1B2P6	0.0692555	3.02798	2.21512	0.0374376	0.474229	2.08096
2009	TMEM147	-0.0185771	3.05121	-2.23248	0.0375737	0.474229	-2.07947
2009	ADA2	-0.0289049	3.06248	-2.21051	0.0376839	0.474229	-2.07828
2009	RPS6P1	0.0728115	3.32481	2.21287	0.0377002	0.474229	2.0781
2009	SYF2	0.0243393	3.06178	2.20904	0.0377856	0.474229	2.07717
2009	VPS28	-0.0288412	3.12226	-2.21374	0.0378256	0.474229	-2.07674
2009	RPL21P46	0.0879263	3.4305	2.20778	0.0378316	0.474229	2.07667
2009	GAB2	-0.0408216	3.13146	-2.21197	0.0378354	0.474229	-2.07663
2009	ELP3	-0.0266024	3.00815	-2.20937	0.0378633	0.474229	-2.07633
2009	DGKA	-0.0390503	3.0755	-2.21227	0.0378892	0.474229	-2.07605
2009	LINC00174	-0.0115758	2.92833	-2.22204	0.0380758	0.474229	-2.07404
2009	FBXL18	-0.0185348	2.97503	-2.20815	0.0382244	0.474229	-2.07244
2009	PRKAB1	-0.0151932	2.94255	-2.21543	0.0382269	0.474229	-2.07241
2009	MFHAS1	-0.0109513	2.90517	-2.20501	0.0383434	0.474229	-2.07116
2009	MNT	-0.026029	3.00386	-2.20658	0.038358	0.474229	-2.07101
2009	SEZ6	-0.00728213	2.90144	-2.20737	0.0383642	0.474229	-2.07094
2009	ACADVL	-0.0306888	3.10315	-2.14528	0.0383835	0.474229	-2.07074
2009	NSA2	0.0388308	3.12773	2.14427	0.0384701	0.474229	2.06981
2009	DCP1A	-0.0161119	2.96376	-2.21014	0.038504	0.474229	-2.06945
2009	BLOC1S6	0.0270679	3.08493	2.20411	0.0385289	0.474229	2.06918
2009	STK4	-0.0334396	3.43167	-2.20277	0.0385293	0.474229	-2.06918
2009	LOC100190986	-0.0427865	3.08185	-2.20631	0.0386352	0.474229	-2.06805
2009	TESK2	-0.0100801	2.92645	-2.21245	0.0386762	0.474229	-2.06762
2009	RPL21P80	0.0894127	3.38979	2.14069	0.0387767	0.474229	2.06655
2009	HELZ	-0.0225696	3.00732	-2.20394	0.0387889	0.474229	-2.06642
2009	FRG1BP	0.0331779	3.00386	2.21482	0.0387933	0.474229	2.06637
2009	PRPF31	-0.0271461	3.02782	-2.19654	0.0388338	0.474229	-2.06594
2009	HECA	0.0382579	3.00034	2.20206	0.0388733	0.474229	2.06553
2009	GZMH	0.0532627	3.12846	2.20625	0.0390052	0.474229	2.06413
2009	TLR8	-0.0192358	3.07011	-2.20426	0.0390627	0.474229	-2.06353
2009	DCPS	-0.0179363	2.94688	-2.13672	0.0391199	0.474229	-2.06292
2009	TXN	0.0544036	3.10496	2.19562	0.039158	0.474229	2.06252
2009	FFAR2	-0.0453286	3.31646	-2.19552	0.0392025	0.474229	-2.06206
2009	RPL37P6	0.0248785	2.93721	2.19789	0.0392564	0.474229	2.06149
2009	TRIP6	-0.010683	2.92684	-2.1338	0.039374	0.474229	-2.06026
2009	ZNF302	0.0273469	2.96521	2.13286	0.0394563	0.474229	2.0594
2009	STK10	-0.0365544	3.06758	-2.18961	0.0395205	0.474229	-2.05873
2009	SLC3A2	-0.0136398	2.9351	-2.19559	0.0395257	0.474229	-2.05867
2009	KEAP1	-0.0158917	2.94387	-2.20526	0.0395731	0.474229	-2.05818
2009	TRAPPC12	-0.0260661	3.02289	-2.19575	0.039577	0.474229	-2.05814
2009	KRT73	-0.00589737	2.91498	-2.20564	0.0395957	0.474229	-2.05794
2009	HLA-DOA	-0.0248499	2.98485	-2.19451	0.0396024	0.474229	-2.05787
2009	GDI2	0.0375874	3.22273	2.19673	0.0396767	0.474229	2.0571
2009	NLRP3	-0.0163327	2.97088	-2.19001	0.039744	0.474229	-2.0564
2009	ZZEF1	-0.0179768	2.99579	-2.18874	0.0397464	0.474229	-2.05637
2009	LARP4B	-0.0225256	3.06782	-2.19287	0.039831	0.474229	-2.0555
2009	PSD4	-0.0380085	3.0577	-2.18673	0.039836	0.474229	-2.05545
2009	LZIC	0.00844341	2.92535	2.18583	0.039898	0.474229	2.0548
2009	RPL23AP61	0.0617763	3.05975	2.19041	0.0399588	0.474229	2.05417
2009	ATL3	-0.00785827	2.92359	-2.20072	0.0400196	0.474229	-2.05355
2009	AGO1	-0.0127162	2.92975	-2.19206	0.0400563	0.474229	-2.05317
2009	PGGHG	-0.0584383	3.1143	-2.18586	0.0401018	0.474229	-2.0527
2009	RNF38	-0.00869124	2.98109	-2.19044	0.0401232	0.474229	-2.05248
2009	ACP5	-0.00986291	2.91826	-2.19205	0.0401495	0.474229	-2.05221
2009	MSLN	0.0145506	2.90854	2.19376	0.0401836	0.474229	2.05186
2009	RPL9P32	0.0591972	3.00755	2.1245	0.0401926	0.474229	2.05176
2009	COMMD6	0.0536803	2.97757	2.12369	0.0402645	0.474229	2.05103
2009	CLRN2	-0.00774089	2.89923	-2.1864	0.0403095	0.474229	-2.05056
2009	FBXO31	-0.0186493	2.95656	-2.18281	0.0404213	0.474229	-2.04942
2009	SNORD32A	0.0112069	2.91632	2.12175	0.0404376	0.474229	2.04925
2009	SNHG6	0.0412175	3.11049	2.17796	0.0405264	0.474229	2.04834
2009	CRTC3	-0.0292401	3.04142	-2.17937	0.0405598	0.474229	-2.048
2009	RPL32P18	0.0602032	3.2617	2.18751	0.0407367	0.474229	2.0462
2009	DNAJA1	0.0376257	3.15063	2.11824	0.0407521	0.474229	2.04604
2009	ERV3-1	-0.00791039	2.90081	-2.18154	0.0407685	0.474229	-2.04588
2009	SEC16A	-0.0378812	3.04703	-2.17262	0.0407882	0.474229	-2.04568
2009	ARHGEF2	-0.0303926	3.39652	-2.17607	0.040817	0.474229	-2.04538
2009	RPS6	0.0425214	3.50799	2.17302	0.0408241	0.474229	2.04531
2009	CCND2	-0.032823	3.13986	-2.18023	0.0408342	0.474229	-2.04521
2009	ASPHD2	-0.0122708	2.92044	-2.11676	0.0408851	0.474229	-2.04469
2009	INS	0.0141005	2.91387	2.11566	0.0409848	0.474229	2.04368
2009	ESYT1	-0.0475296	3.19083	-2.17222	0.0410079	0.474229	-2.04345
2009	ACCS	-0.0184863	2.96367	-2.17938	0.0410576	0.474229	-2.04295
2009	CLPTM1L	-0.0386201	3.07115	-2.11482	0.041061	0.474229	-2.04291
2009	TGFBI	-0.0441074	3.25975	-2.17531	0.0410846	0.474229	-2.04268
2009	TMEM131L	-0.0287858	3.0379	-2.16977	0.0411197	0.474229	-2.04232
2009	PRPF3	-0.0234951	3.0941	-2.17383	0.0411679	0.474229	-2.04183
2009	CRYAA	0.00730332	2.90587	2.11268	0.0412551	0.474229	2.04096
2009	MRPL51	0.0315526	3.02132	2.17617	0.0412795	0.474229	2.04071
2009	EXOSC4	-0.0123196	2.92032	-2.18004	0.0413369	0.474229	-2.04013
2009	FAM90A14P	0.00978892	2.9059	2.25124	0.0413607	0.474229	2.0399
2009	ZNF493	-0.0135696	2.97287	-2.17066	0.0414034	0.474229	-2.03947
2009	RPS4XP13	0.0205829	2.93592	2.17175	0.0415193	0.474229	2.03831
2009	RPL10P8	0.043989	2.9824	2.17363	0.0415786	0.474229	2.03771
2009	PCNX1	-0.0392908	3.1331	-2.16493	0.041642	0.474229	-2.03708
2009	CEP72	0.010529	2.91426	2.10759	0.0417195	0.474229	2.03631
2009	COL11A2	0.00750356	2.9088	2.10745	0.0417324	0.474229	2.03618
2009	PITPNA	-0.0104966	2.91584	-2.17264	0.0417841	0.474229	-2.03566
2009	CKAP5	-0.0274763	2.99456	-2.10522	0.0419384	0.474229	-2.03413
2009	PLA2G4C	-0.00717206	2.90314	-2.16935	0.0420202	0.474229	-2.03332
2009	VARS1	-0.0293225	2.96692	-2.10401	0.0420498	0.474229	-2.03303
2009	BCL11A	-0.016027	2.97876	-2.18008	0.0420915	0.474229	-2.03261
2009	FOXN3	-0.0355056	3.19655	-2.15676	0.0420917	0.474229	-2.03261
2009	PRDM10	0.008849	2.93137	2.15746	0.0421721	0.474229	2.03182
2009	ESYT2	-0.0245118	3.2116	-2.16537	0.0421732	0.474229	-2.03181
2009	CD99	-0.0282788	3.09413	-2.15797	0.0421961	0.474229	-2.03158
2009	RBM23	-0.0259448	3.21051	-2.16372	0.0422333	0.474229	-2.03121
2009	XCR1	0.0109496	2.90784	2.10172	0.0422621	0.474229	2.03093
2009	SH2D1B	0.0228422	2.95023	2.15878	0.0422907	0.474229	2.03065
2009	COLGALT1	-0.0262241	3.1128	-2.16022	0.04231	0.474229	-2.03046
2009	PROSER3	0.00865617	2.91134	2.10068	0.0423584	0.474229	2.02998
2009	IDI1	0.023305	2.94731	2.10014	0.0424092	0.474229	2.02948
2009	E2F6	0.010561	2.9285	2.15857	0.0424357	0.474229	2.02922
2009	ANXA7	-0.0279809	3.13665	-2.15495	0.042446	0.474229	-2.02912
2009	LINC00954	-0.00933001	2.92454	-2.16016	0.0425149	0.474229	-2.02845
2009	NAE1	0.0143206	2.95881	2.14988	0.0426207	0.474229	2.02741
2009	SLC45A2	0.00789514	2.90215	2.09707	0.042696	0.474229	2.02667
2009	LOC401357	-0.0543467	3.26184	-2.16008	0.0426999	0.474229	-2.02663
2009	QSOX1	-0.0226942	3.04419	-2.15643	0.0427196	0.474229	-2.02644
2009	ZNF142	-0.0213064	2.9872	-2.09646	0.042753	0.474229	-2.02612
2009	ZXDC	-0.0124469	2.9343	-2.15178	0.0427919	0.474229	-2.02574
2009	ADCK2	-0.0147524	2.9612	-2.15394	0.0427946	0.474229	-2.02571
2009	ATP5IF1	0.0155431	2.94719	2.15707	0.0428173	0.474229	2.02549
2009	CYB561D2	-0.019834	2.99404	-2.09418	0.0429672	0.474229	-2.02403
2009	RPS27P21	0.0917023	3.28109	2.15063	0.0429767	0.474229	2.02394
2009	LPCAT1	0.0147651	2.95985	2.09398	0.042986	0.474229	2.02385
2009	MACROH2A2	-0.01005	2.92233	-2.15936	0.0429967	0.474229	-2.02374
2009	EIF4G1	-0.0252668	2.98186	-2.14565	0.0431134	0.474229	-2.02261
2009	C15orf48	0.00548569	2.9039	2.09161	0.0432095	0.474229	2.02168
2009	ACAD9	-0.0136423	2.9248	-2.09114	0.0432543	0.474229	-2.02125
2009	DLST	-0.0135555	2.92827	-2.16151	0.0432561	0.474229	-2.02123
2009	MBD1	-0.0106739	2.935	-2.15128	0.0432872	0.474229	-2.02093
2009	FAF2	-0.0220067	3.03604	-2.09068	0.0432977	0.474229	-2.02083
2009	CCDC174	-0.0207229	3.03897	-2.15128	0.0434416	0.474229	-2.01944
2009	ZFAND6	0.0208461	2.97073	2.08903	0.0434545	0.474229	2.01931
2009	UQCC1	-0.00930293	2.95489	-2.15812	0.0435076	0.474229	-2.0188
2009	DPP9	-0.0236298	2.96836	-2.14075	0.0435432	0.474229	-2.01846
2009	TUBGCP2	-0.0246207	2.9919	-2.13935	0.0435879	0.474229	-2.01803
2009	ZBTB48	-0.0204256	3.01621	-2.14198	0.0435986	0.474229	-2.01793
2009	SPG7	-0.0384808	3.08679	-2.14754	0.0436069	0.474229	-2.01785
2009	RPL31P4	0.0125121	2.90601	2.13983	0.0436426	0.474229	2.01751
2009	LOC283788	0.0166942	2.95044	2.14357	0.0436937	0.474229	2.01702
2009	CMPK1	0.0347113	3.02803	2.13915	0.0437931	0.474229	2.01607
2009	ABCF2	-0.015617	2.93713	-2.14414	0.0438476	0.474229	-2.01554
2009	BLCAP	-0.0205133	3.00963	-2.14705	0.0439104	0.474229	-2.01495
2009	DIDO1	-0.0180411	2.97899	-2.13962	0.0439111	0.474229	-2.01494
2009	PTGDR2	-0.0165869	2.92512	-2.14485	0.043961	0.474229	-2.01446
2009	ELMOD3	0.0114739	2.92995	2.08285	0.044046	0.474229	2.01365
2009	RFX5	-0.0126033	2.99645	-2.13574	0.0440625	0.474229	-2.0135
2009	SDF4	-0.0168588	3.02752	-2.1365	0.0440639	0.474229	-2.01348
2009	SNORD8	0.0378759	2.93735	2.08265	0.0440658	0.474229	2.01346
2009	MAN2A2	-0.0167115	2.95542	-2.14862	0.044093	0.474229	-2.01321
2009	P4HB	-0.0356567	3.16056	-2.08229	0.0441006	0.474229	-2.01313
2009	RPS10P13	0.0871324	3.38228	2.14283	0.0441086	0.474229	2.01306
2009	RELB	-0.0125241	2.95051	-2.1387	0.0441279	0.474229	-2.01287
2009	TTC32	0.0138872	2.97841	2.13966	0.0441407	0.474229	2.01275
2009	ADH5P3	0.0121189	2.91161	2.14098	0.0441718	0.474229	2.01246
2009	ATP11B	0.0203906	2.96313	2.13815	0.0442454	0.474229	2.01176
2009	RPRD2	-0.010717	2.94064	-2.15248	0.0442714	0.474229	-2.01151
2009	GNA15	-0.0234775	3.00021	-2.1354	0.0442869	0.474229	-2.01137
2009	ACAD11	-0.00886521	2.92906	-2.14193	0.0443306	0.474229	-2.01095
2009	DPCD	-0.00744758	2.90393	-2.07917	0.0444022	0.474229	-2.01027
2009	ATP6AP1L	-0.0141881	2.91076	-2.0789	0.0444276	0.474229	-2.01003
2009	LONRF1	-0.0105298	2.90753	-2.07881	0.044437	0.474229	-2.00995
2009	NXF1	-0.0283325	3.12555	-2.13759	0.0445194	0.474229	-2.00917
2009	RPS3A	0.116201	3.28455	2.07771	0.0445432	0.474229	2.00894
2009	RPRD1A	-0.0146142	2.96838	-2.1337	0.0445863	0.474229	-2.00854
2009	NCAM1	-0.0117965	2.91706	-2.14841	0.0446038	0.474229	-2.00837
2009	WLS	-0.0226184	3.01447	-2.13644	0.0447993	0.474229	-2.00653
2009	DSCAM	-0.0306636	2.94198	-2.07508	0.0448003	0.474229	-2.00652
2009	NPAT	-0.017243	2.93317	-2.07336	0.0449688	0.474229	-2.00495
2009	TRANK1	-0.0360089	3.04501	-2.12256	0.0451263	0.474229	-2.00348
2009	LOC155060	-0.0111145	2.93823	-2.13273	0.0451599	0.474229	-2.00316
2009	PICK1	-0.0123038	2.92864	-2.12425	0.045246	0.474229	-2.00236
2009	TSLP	0.00716433	2.90775	2.07026	0.0452728	0.474229	2.00211
2009	SCML1	0.00870055	2.91698	2.0702	0.0452796	0.474229	2.00205
2009	RPS14P3	0.0381536	3.12847	2.12395	0.0453109	0.474229	2.00176
2009	CLDN15	-0.0100327	2.95544	-2.1258	0.0453218	0.474229	-2.00166
2009	SNORD139	0.00889763	2.91143	2.06972	0.0453262	0.474229	2.00161
2009	BRPF3	-0.0182976	3.01574	-2.12561	0.0453746	0.474229	-2.00117
2009	BCL2L13	-0.0273928	3.05186	-2.12503	0.045382	0.474229	-2.0011
2009	RPL21P97	0.00984591	2.90584	2.12599	0.0453854	0.474229	2.00106
2009	EEF1A1P24	0.068613	3.57189	2.12282	0.0453939	0.474229	2.00099
2009	GNAQ	-0.0201896	2.97612	-2.13197	0.0454232	0.474229	-2.00071
2009	LOC100127982	-0.0145232	2.92783	-2.06812	0.0454845	0.474229	-2.00015
2009	CHST15	-0.0354055	3.32024	-2.12266	0.0455393	0.474229	-1.99964
2009	ADAT1	-0.0238818	2.98224	-2.11712	0.0456363	0.474229	-1.99874
2009	CDC26	0.0209544	3.05714	2.11911	0.0456434	0.474229	1.99868
2009	ACVR1B	-0.0164231	2.95933	-2.12456	0.045682	0.474229	-1.99832
2009	PDRG1	-0.0099684	2.94237	-2.12923	0.0457709	0.474229	-1.9975
2009	ADAR	-0.0409106	3.30695	-2.1152	0.0458528	0.474229	-1.99675
2009	CD163	-0.0188721	2.95044	-2.11986	0.0459437	0.474229	-1.99591
2009	RWDD1	0.0401251	3.0151	2.06346	0.0459481	0.474229	1.99587
2009	RPS17P16	0.0883161	3.34916	2.11293	0.0460377	0.474229	1.99505
2009	OPRL1	-0.0266957	3.05531	-2.11763	0.0460618	0.474229	-1.99483
2009	RPL12P6	0.0171499	2.95997	2.1212	0.0461	0.474229	1.99448
2009	METTL9	0.0125581	2.93767	2.06187	0.0461079	0.474229	1.9944
2009	FLII	-0.0293475	2.98583	-2.11309	0.0461115	0.474229	-1.99437
2009	AKAP13	-0.0208547	3.01925	-2.11524	0.0461319	0.474229	-1.99418
2009	RPS27AP11	0.0928929	3.30649	2.11471	0.0461801	0.474229	1.99374
2009	TBX18	0.00951877	2.91166	2.06044	0.0462508	0.474229	1.9931
2009	CRTAP	-0.0237459	3.04618	-2.12721	0.0462839	0.474229	-1.9928
2009	DISC1	-0.00782999	2.89802	-2.11064	0.0463296	0.474229	-1.99238
2009	PIK3CD-AS1	0.00897645	2.91083	2.05961	0.0463341	0.474229	1.99234
2009	INTS1	-0.0184683	2.95597	-2.11215	0.0463665	0.474229	-1.99204
2009	DCAKD	-0.0268044	3.01678	-2.05915	0.0463809	0.474229	-1.99191
2009	CAPN3	-0.0104876	2.92602	-2.11122	0.0463946	0.474229	-1.99179
2009	SOHLH2	0.00858493	2.90491	2.11196	0.0464022	0.474229	1.99172
2009	ARRDC2	-0.00946019	2.93072	-2.05879	0.0464171	0.474229	-1.99158
2009	WDR81	-0.0186914	2.95592	-2.11587	0.0464263	0.474229	-1.9915
2009	CLDN14	0.0155677	2.9774	2.05782	0.0465147	0.474229	1.99069
2009	CENPK	0.0076805	2.91316	2.11505	0.0465512	0.474229	1.99036
2009	SLX1A	-0.0117912	2.95334	-2.11132	0.0465945	0.474229	-1.98997
2009	JAML	-0.0385012	3.39988	-2.11052	0.0466099	0.474229	-1.98983
2009	TBC1D17	-0.0116016	2.92215	-2.0559	0.0467095	0.474517	-1.98892
2009	HADHA	-0.0124548	2.92193	-2.10905	0.0467332	0.474517	-1.98871
2009	RBM7	0.0190425	2.94634	2.05375	0.0469276	0.474517	1.98695
2009	DNA2	-0.0212679	2.92372	-2.05295	0.0470093	0.474517	-1.98622
2009	ACTR8	0.0066379	2.9125	2.05282	0.0470219	0.474517	1.9861
2009	C17orf58	0.00798242	2.92001	2.10354	0.0470443	0.474517	1.9859
2009	RPS2P20	0.0154701	2.92629	2.10695	0.0470792	0.474517	1.98559
2009	GORASP2	-0.026211	2.98582	-2.05163	0.0471437	0.474517	-1.98501
2009	CBX3	0.0152454	2.9485	2.10317	0.0471901	0.474517	1.98459
2009	AP3D1	-0.0188512	2.96041	-2.05117	0.0471905	0.474517	-1.98459
2009	SSB	0.0195455	2.9828	2.09987	0.047244	0.474517	1.98411
2009	NOXO1	0.0112032	2.92261	2.10153	0.0473482	0.474517	1.98317
2009	ABHD17B	0.0141287	2.93277	2.11537	0.0473832	0.474517	1.98286
2009	DNAJC5	-0.0133109	2.95111	-2.13481	0.0474065	0.474517	-1.98265
2009	PAICS	-0.0151392	3.00084	-2.09953	0.0475448	0.474517	-1.98141
2009	ASB3	-0.0129934	2.98289	-2.1014	0.0475478	0.474517	-1.98139
2009	CHCHD5	-0.0195992	2.95478	-2.11027	0.0475801	0.474517	-1.9811
2009	CSRP1	-0.0207666	2.98299	-2.11864	0.0475901	0.474517	-1.98101
2009	NCSTN	-0.0420615	3.1739	-2.09835	0.0476229	0.474517	-1.98072
2009	MYBL1	0.0309865	2.94939	2.09898	0.0476587	0.474517	1.9804
2009	NRBP2	-0.00795559	2.92709	-2.11056	0.0476825	0.474517	-1.98019
2009	UFL1	0.00696925	2.91674	2.10034	0.0477049	0.474517	1.97999
2009	ALG3	-0.0155757	2.97402	-2.10633	0.0477147	0.474517	-1.9799
2009	ZC3H15	0.0167477	2.94637	2.1039	0.0477475	0.474517	1.97961
2009	NUP85	-0.021166	2.99667	-2.09888	0.0479164	0.474708	-1.97811
2009	CKS1B	0.0134401	2.92822	2.04379	0.0479515	0.474708	1.9778
2009	RPS7P11	0.0581039	3.01155	2.09148	0.0480115	0.474708	1.97727
2009	NICN1	-0.0154383	2.97329	-2.09575	0.0480142	0.474708	-1.97724
2009	HIPK2	-0.0288466	2.95374	-2.04298	0.0480351	0.474708	-1.97706
2009	MGAT4B	-0.0112376	2.92475	-2.11162	0.04808	0.474708	-1.97666
2009	PIP4P1	-0.016838	2.98576	-2.10012	0.0481018	0.474708	-1.97647
2009	RNF31	-0.0292374	3.00728	-2.042	0.0481367	0.474708	-1.97616
2009	RFFL	-0.0212532	3.07368	-2.10255	0.0483822	0.475328	-1.974
2009	RPS12P29	0.0769994	3.48612	2.091	0.0483892	0.475328	1.97393
2009	SLC25A3	-0.0268667	3.33004	-2.08926	0.0484056	0.475328	-1.97379
2009	CBWD6	0.00430079	2.90738	2.03929	0.0484194	0.475328	1.97367
2009	EXOC2	-0.0119542	2.92635	-2.09339	0.0484311	0.475328	-1.97357
2009	EID2	-0.0100566	2.91885	-2.08814	0.0486193	0.475771	-1.97192
2009	LMTK2	-0.00796561	2.91108	-2.10959	0.0487636	0.475771	-1.97065
2009	SLK	0.0244288	2.96534	2.08385	0.0488103	0.475771	1.97025
2009	EIF3E	0.0496953	3.3489	2.03527	0.0488422	0.475771	1.96997
2009	CD3D	0.0376254	3.18248	2.08809	0.0488517	0.475771	1.96988
2009	SLC33A1	0.013428	2.93882	2.10135	0.0488602	0.475771	1.96981
2009	PHF14	-0.00810393	2.92294	-2.0341	0.0489655	0.475771	-1.96889
2009	ZNF75A	0.0124553	2.92299	2.10925	0.0491097	0.475771	1.96764
2009	LSM5	0.0228311	2.99565	2.0322	0.0491664	0.475771	1.96715
2009	RPS24	0.0815949	3.22406	2.03197	0.0491903	0.475771	1.96694
2009	ATP1A1	-0.0303634	3.06357	-2.08233	0.0492012	0.475771	-1.96684
2009	HS1BP3	-0.0181409	2.97081	-2.03122	0.0492703	0.475771	-1.96625
2009	PABPC1P4	0.0612125	3.12416	2.08914	0.0492904	0.475771	1.96607
2009	TMEM80	-0.00750818	2.93481	-2.08608	0.049313	0.475771	-1.96588
2009	PYROXD2	-0.00977761	2.91909	-2.0878	0.0493174	0.475771	-1.96584
2009	RANBP3	-0.0229672	3.02473	-2.03074	0.049321	0.475771	-1.96581
2009	PTMA	0.0703632	3.07766	2.08756	0.0493504	0.475771	1.96555
2009	GSE1	-0.0144572	2.96582	-2.08467	0.049384	0.475771	-1.96526
2009	PAIP2	0.0248107	3.10052	2.02957	0.0494458	0.475771	1.96473
2009	BICRAL	-0.0215718	3.07903	-2.08096	0.0494631	0.475771	-1.96458
2009	NDUFA1	0.053662	3.12837	2.02836	0.0495751	0.475771	1.96361
2009	TRIM44	-0.0234286	2.98568	-2.08059	0.0496054	0.475771	-1.96335
2009	ACSL5	-0.0120146	2.98333	-2.08178	0.0496063	0.475771	-1.96334
2009	SNPH	-0.00697389	2.91144	-2.09089	0.049614	0.475771	-1.96328
2009	TRIM25	-0.0305935	3.05717	-2.08294	0.0496348	0.475771	-1.9631
2009	VN1R2	0.0113816	2.91234	2.02552	0.0498789	0.475888	1.961
2009	CXorf40A	-0.0131712	2.97188	-2.07531	0.0499179	0.475888	-1.96067
2009	WWP2	-0.00874809	2.92278	-2.0994	0.04992	0.475888	-1.96065
2009	GCN1	-0.0345704	3.05544	-2.02498	0.049937	0.475888	-1.9605
2009	TRIM64B	0.0108049	2.93462	2.08289	0.0499376	0.475888	1.9605
2009	OXSR1	-0.0274299	3.05993	-2.07716	0.0499584	0.475888	-1.96032
2009	SH2D3C	-0.0312878	3.03646	-2.07987	0.0500625	0.475888	-1.95943
2009	RENBP	-0.0249652	3.02183	-2.07647	0.0500683	0.475888	-1.95938
2009	RNF122	0.0147684	2.96781	2.07446	0.0501249	0.475888	1.9589
2009	BRD3	-0.034537	3.02215	-2.02303	0.0501474	0.475888	-1.9587
2009	SNRPG	0.037601	3.00764	2.02264	0.0501886	0.475888	1.95835
2009	TOP1	-0.011351	2.93026	-2.07257	0.0502986	0.475888	-1.95742
2009	CPSF4	-0.0194173	3.07116	-2.07106	0.0503297	0.475888	-1.95715
2009	RPL41	0.0419662	3.27396	2.06966	0.0503364	0.475888	1.95709
2009	PRCP	-0.0183784	3.24037	-2.07732	0.0503423	0.475888	-1.95704
2009	SALL2	0.0118526	2.91662	2.02067	0.0504023	0.476016	1.95653
2009	PITPNM1	-0.0270818	3.07619	-2.0694	0.0506379	0.476659	-1.95454
2009	L3HYPDH	0.0114689	2.9086	2.01836	0.0506524	0.476659	1.95441
2009	FYTTD1	0.0140401	2.95833	2.06996	0.0506954	0.476659	1.95405
2009	VCAN	-0.0364451	3.27071	-2.06978	0.0507113	0.476659	-1.95391
2009	GPN2	-0.0151982	3.00584	-2.01681	0.0508215	0.476659	-1.95298
2009	MIMT1	-0.00586931	2.90027	-2.06935	0.0508469	0.476659	-1.95277
2009	MYPOP	-0.0181771	3.05563	-2.06744	0.0508873	0.476659	-1.95243
2009	PLRG1	0.0188455	3.00298	2.01599	0.0509114	0.476659	1.95223
2009	SLC30A7	-0.0264841	3.13407	-2.06536	0.0510263	0.476659	-1.95126
2009	PRDM8	0.00845011	2.97525	2.07103	0.0510276	0.476659	1.95125
2009	CASP7	-0.00640006	2.89869	-2.06572	0.05108	0.476659	-1.95081
2009	TSNAX	0.0156904	2.95588	2.06299	0.0511444	0.476659	1.95027
2009	L3MBTL4	0.00695211	2.90837	2.0668	0.0511911	0.476659	1.94987
2009	EXOSC5	-0.0118096	2.92971	-2.09048	0.0511934	0.476659	-1.94985
2009	NCAPH2	-0.00942046	2.93411	-2.06616	0.0512371	0.476659	-1.94949
2009	GABARAPL1	0.019515	3.02903	2.06953	0.0512759	0.476659	1.94916
2009	CARS1	-0.0230868	2.98706	-2.05917	0.0513029	0.476659	-1.94894
2009	LPIN2	-0.0157834	2.99257	-2.06538	0.051378	0.476659	-1.94831
2009	UBXN11	-0.0216732	2.94748	-2.07003	0.0513882	0.476659	-1.94822
2009	VAMP2	-0.0258935	3.09691	-2.06241	0.0513989	0.476659	-1.94813
2009	EPB41L4B	0.00852521	2.91147	2.07523	0.0514995	0.476859	1.94729
2009	MAPK1	-0.0171109	3.11991	-2.06553	0.0515134	0.476859	-1.94718
2009	PRMT5	-0.0112357	2.95774	-2.06035	0.0516072	0.477127	-1.9464
2009	KDSR	-0.0120312	2.97662	-2.06281	0.0516353	0.477127	-1.94616
2009	LAMP1	-0.0496032	3.27388	-2.05923	0.051687	0.477175	-1.94573
2009	ATP6V1E1	0.0260604	3.18773	2.0666	0.0517998	0.477381	1.94479
2009	RPS15AP11	0.0622324	3.07214	2.05691	0.0518223	0.477381	1.94461
2009	PCGF3	0.00772702	2.90787	2.00679	0.0519252	0.477381	1.94375
2009	ANKLE2	-0.00791013	2.93228	-2.05601	0.0519278	0.477381	-1.94373
2009	CLSTN1	-0.0375439	3.05896	-2.05552	0.0519836	0.477381	-1.94327
2009	GUCA2A	0.0438759	2.99636	2.05961	0.052031	0.477381	1.94288
2009	WASF2	-0.0512136	3.12201	-2.05446	0.0520348	0.477381	-1.94285
2009	STK11IP	-0.0117992	2.92771	-2.06897	0.0521005	0.477434	-1.9423
2009	ZNF252P-AS1	-0.00768858	2.91768	-2.05428	0.0521469	0.477434	-1.94192
2009	ADCY3	-0.0173139	2.95701	-2.05203	0.0522103	0.477434	-1.9414
2009	SURF6	-0.0187832	2.98579	-2.05201	0.0522493	0.477434	-1.94107
2009	RAP1GDS1	-0.00832202	2.9459	-2.05244	0.0523919	0.477434	-1.9399
2009	DALRD3	0.0122026	2.92049	2.00201	0.052459	0.477434	1.93935
2009	GLMN	0.0109639	2.94242	2.00072	0.052604	0.477434	1.93816
2009	ITGAX	-0.0244156	3.00926	-2.04808	0.0526406	0.477434	-1.93786
2009	RPS15A	0.0634455	3.29681	2.04811	0.0526778	0.477434	1.93755
2009	TRIM24	-0.00845291	2.91583	-2.05594	0.0527	0.477434	-1.93737
2009	AIF1	0.0363941	3.20992	2.04969	0.0527104	0.477434	1.93729
2009	RPL12P38	0.0374875	3.27779	2.04742	0.0527827	0.477434	1.93669
2009	SNX30	-0.0100065	2.94787	-2.05021	0.0528012	0.477434	-1.93654
2009	METTL1	-0.0102081	2.92851	-2.04731	0.0528616	0.477434	-1.93605
2009	UNC93B4	-0.0225402	3.08647	-2.04612	0.0529143	0.477434	-1.93562
2009	NAGPA	-0.0191225	2.96809	-2.05087	0.0529433	0.477434	-1.93538
2009	GPR65	0.0326496	2.9748	2.04441	0.0530305	0.477434	1.93467
2009	POLR2J2	0.0264036	3.00321	2.05413	0.0530898	0.477434	1.93419
2009	COX7A2L	0.0261991	3.11634	2.04754	0.0531703	0.477434	1.93354
2009	ARFGAP1	-0.0121258	2.92441	-2.04878	0.053171	0.477434	-1.93353
2009	FRMPD3	0.00694036	2.91346	1.99552	0.0531917	0.477434	1.93336
2009	DNAJC17	0.00845291	2.91218	1.99533	0.0532128	0.477434	1.93319
2009	COPS7B	-0.0199625	2.98654	-2.04026	0.0533266	0.477434	-1.93227
2009	CERS5	-0.015686	2.97048	-2.05894	0.053388	0.477434	-1.93177
2009	RPS25P8	0.0864713	3.32925	2.0414	0.0534576	0.477434	1.93121
2009	RPL35A	0.0526497	3.43962	2.03954	0.0534685	0.477434	1.93112
2009	RDH14	0.0154554	2.96732	1.99174	0.0536224	0.477434	1.92987
2009	PEBP1P2	0.0197636	2.95624	2.04837	0.0536394	0.477434	1.92974
2009	SLC36A1	-0.00965206	2.93948	-2.04195	0.0536744	0.477434	-1.92946
2009	VIPR1	-0.0265244	2.97161	-2.03981	0.0537448	0.477434	-1.92889
2009	EEF1B2	0.0408841	3.09293	2.03972	0.0537847	0.477434	1.92857
2009	TCF4	-0.0192204	2.93395	-1.99012	0.0538078	0.477434	-1.92838
2009	BCRP7	-0.0163657	2.96314	-2.0397	0.0539996	0.477434	-1.92684
2009	TBC1D3B	-0.0166267	2.93489	-1.98818	0.0540301	0.477434	-1.9266
2009	LIN52	-0.00909458	2.91576	-2.04246	0.0540813	0.477434	-1.92618
2009	SIGLEC9	-0.00857601	2.92651	-2.03793	0.0540824	0.477434	-1.92618
2009	SF3B2	-0.0463271	3.07262	-2.03429	0.0540917	0.477434	-1.9261
2009	DHX30	-0.0196853	2.96778	-2.04341	0.0541164	0.477434	-1.9259
2009	ZNF668	-0.00938735	2.9236	-2.03523	0.0541587	0.477434	-1.92556
2009	TMED10	-0.0259198	3.02212	-2.03875	0.054287	0.477434	-1.92454
2009	CXCL17	0.00648461	2.90411	1.98567	0.0543202	0.477434	1.92427
2009	KMT2A	-0.0233213	2.94463	-2.03381	0.0543244	0.477434	-1.92424
2009	CREB3L2	-0.0205214	3.00109	-1.98524	0.0543698	0.477434	-1.92388
2009	RPS8P8	0.0368154	3.44366	2.0332	0.0543803	0.477434	1.92379
2009	AOAH	-0.0269499	3.03307	-2.03913	0.0544191	0.477434	-1.92349
2009	ZNF227	0.0092715	2.92551	2.03324	0.0544623	0.477434	1.92314
2009	TTC17	-0.0206867	2.95939	-1.98429	0.0544798	0.477434	-1.923
2009	IPO8	-0.0140144	2.95707	-2.03907	0.0544804	0.477434	-1.923
2009	NR2C2	-0.0166631	2.94015	-2.03179	0.0544816	0.477434	-1.92299
2009	DIAPH1	-0.0408556	3.06735	-2.02895	0.0545091	0.477434	-1.92277
2009	IDH3B	-0.0276896	3.12023	-2.03165	0.0545462	0.477434	-1.92247
2009	MS4A14	-0.00711437	2.91003	-2.03726	0.0545835	0.477434	-1.92218
2009	PLCXD1	-0.0129211	2.94392	-2.04013	0.0545909	0.477434	-1.92212
2009	RPS26P10	0.0127589	2.92254	2.03794	0.0546201	0.477434	1.92189
2009	CLK1	0.0296643	3.02933	2.03	0.0546589	0.477434	1.92158
2009	RPL17P34	0.0853877	3.23349	1.98175	0.0547747	0.477434	1.92066
2009	EEF2KMT	-0.0123664	2.91684	-2.03152	0.0548708	0.477434	-1.9199
2009	SLC29A1	-0.00609148	2.90409	-2.03527	0.0548803	0.477434	-1.91982
2009	CEBPZ	0.0281359	3.00062	1.9808	0.0548857	0.477434	1.91978
2009	RPS23P8	0.0900556	3.33915	2.02718	0.0549802	0.477434	1.91903
2009	NOL6	-0.0170542	3.00132	-2.02775	0.055042	0.477434	-1.91854
2009	KANSL3	-0.0267009	3.09496	-2.0277	0.0550722	0.477434	-1.91831
2009	KCNJ2-AS1	0.00945009	2.91112	1.97867	0.055135	0.477434	1.91781
2009	RBCK1	-0.0291503	3.07935	-1.97826	0.055183	0.477434	-1.91743
2009	CXCR1	-0.0483008	3.26674	-2.02993	0.0551865	0.477434	-1.9174
2009	SLC25A14	-0.0104101	2.98206	-2.02919	0.0552455	0.477434	-1.91694
2009	ASGR1	-0.0296838	3.08643	-2.03174	0.0552549	0.477434	-1.91687
2009	COX16	0.010221	2.9332	2.03055	0.0552766	0.477434	1.9167
2009	FANCG	-0.0127649	2.92396	-1.97706	0.0553239	0.477434	-1.91632
2009	HSPA14	0.0122914	2.9306	1.97693	0.0553386	0.477434	1.91621
2009	CALCOCO2	-0.0106	2.9338	-2.0336	0.0553426	0.477434	-1.91618
2009	IL9RP3	0.00593327	2.91023	2.02385	0.0554475	0.477938	1.91535
2009	MTA3	0.007779	2.91719	1.97535	0.0555247	0.47804	1.91475
2009	TXNDC17	0.0315922	3.01555	2.01969	0.0555857	0.47804	1.91427
2009	CLPTM1	-0.0232796	3.01741	-2.02528	0.055599	0.47804	-1.91417
2009	ARHGEF18	-0.0440882	3.31633	-2.02452	0.0558077	0.479112	-1.91253
2009	RAC1	-0.0251247	3.24614	-1.97277	0.0558289	0.479112	-1.91237
2009	RUVBL2	-0.0177398	2.97753	-1.97229	0.0558866	0.479112	-1.91192
2009	RPS6KA1	-0.0255215	3.16983	-2.02118	0.0559245	0.479112	-1.91162
2009	MAGEH1	0.0100355	2.93287	2.01739	0.0559571	0.479112	1.91137
2009	UQCRC1	-0.0271547	3.07964	-2.02021	0.0560802	0.479216	-1.91041
2009	C18orf21	0.0154532	2.94755	1.97017	0.0561378	0.479216	1.90996
2009	PTBP2	0.00682005	2.9192	2.01925	0.0562258	0.479216	1.90928
2009	AP5M1	0.0099854	2.95675	1.96939	0.0562313	0.479216	1.90924
2009	CMIP	-0.0403861	3.321	-2.01584	0.0562764	0.479216	-1.90889
2009	FGFR1OP2	0.0196356	2.95533	2.01597	0.0562849	0.479216	1.90882
2009	SDHA	-0.0225097	3.00672	-1.96878	0.0563035	0.479216	-1.90868
2009	QRICH1	-0.0342715	3.07314	-2.01239	0.0563426	0.479216	-1.90838
2009	QDPR	-0.0167859	2.96009	-2.01303	0.0564874	0.479374	-1.90726
2009	C17orf97	-0.0119137	2.92688	-2.02235	0.05654	0.479374	-1.90685
2009	NDUFB4P12	0.0238253	3.19844	2.01441	0.0566698	0.479374	1.90585
2009	TUFT1	-0.00881788	2.91361	-2.02408	0.0566813	0.479374	-1.90576
2009	EXOSC6	-0.0111247	2.9591	-2.0138	0.0566863	0.479374	-1.90572
2009	HIGD1A	0.0223468	2.98835	1.96491	0.0567664	0.479374	1.9051
2009	RNPS1	-0.016992	2.99154	-2.00986	0.0567741	0.479374	-1.90505
2009	PRIM1	0.00682214	2.93017	2.01496	0.0567953	0.479374	1.90488
2009	COPA	-0.0299843	3.18337	-2.01592	0.0568236	0.479374	-1.90467
2009	COPRS	-0.0163412	2.99671	-2.01085	0.0568282	0.479374	-1.90463
2009	MPLKIP	0.00875006	2.91675	2.00808	0.0570324	0.480655	1.90306
2009	LZTR1	-0.027471	3.03945	-2.00625	0.0571038	0.480655	-1.90252
2009	VDAC3P1	0.019176	2.95199	2.01016	0.0571205	0.480655	1.90239
2009	MBOAT7	-0.0478866	3.23059	-1.96088	0.0572524	0.481113	-1.90138
2009	DDX39B	-0.0323711	3.25696	-2.00798	0.05731	0.481113	-1.90094
2009	PVALB	0.0085085	2.91707	2.01307	0.057366	0.481113	1.90051
2009	SMARCC2	-0.0208772	2.95842	-1.95914	0.0574633	0.481113	-1.89977
2009	TMTC1	0.0123786	2.91436	2.01027	0.057503	0.481113	1.89947
2009	KDM4A-AS1	-0.00570787	2.90615	-2.00761	0.0575774	0.481113	-1.8989
2009	PTPN22	0.0177061	2.95294	2.00383	0.0576054	0.481113	1.89869
2009	DHTKD1	-0.00775473	2.92348	-2.01705	0.0576295	0.481113	-1.89851
2009	SMIM26	0.0263005	3.03058	1.95765	0.0576443	0.481113	1.89839
2009	ZC3H11A	0.0078927	2.91012	1.95735	0.0576818	0.481113	1.89811
2009	MMP25	-0.0253784	3.16552	-2.00312	0.0577112	0.481113	-1.89789
2009	RPS15AP17	0.084948	3.26241	2.00045	0.0578227	0.481113	1.89704
2009	CASZ1	-0.0126533	2.93186	-1.99972	0.0578451	0.481113	-1.89687
2009	MDC1	-0.0171761	2.97042	-2.00212	0.0578684	0.481113	-1.89669
2009	SIRPA	-0.0273818	3.22966	-2.00395	0.0578957	0.481113	-1.89649
2009	ACTRT2	0.00557073	2.90115	2.00004	0.0579248	0.481113	1.89627
2009	COX10	-0.0153485	2.95597	-2.0017	0.0580668	0.481275	-1.89519
2009	CHI3L1	-0.0350398	3.03638	-2.00919	0.0580857	0.481275	-1.89505
2009	RPL18A	-0.0190985	3.68785	-2.00065	0.0581011	0.481275	-1.89493
2009	JPX	0.0123877	2.93586	2.00054	0.0581318	0.481275	1.8947
2009	SUPT3H	0.0046334	2.90651	2.02497	0.0582626	0.481969	1.89372
2009	RPS29P18	0.0698467	3.36131	1.99861	0.0583491	0.482296	1.89307
2009	MRPS22	0.0143642	2.97349	1.95075	0.0584899	0.48243	1.89201
2009	VCL	-0.029839	3.14843	-1.9979	0.0585259	0.48243	-1.89174
2009	UBE2V2	0.0152423	2.96535	1.95016	0.0585624	0.48243	1.89146
2009	ZNF589	-0.0150561	2.92243	-1.99727	0.0585809	0.48243	-1.89133
2009	MFSD10	-0.0370246	3.20119	-1.99518	0.0586003	0.48243	-1.89118
2009	FRG1JP	0.021595	3.02692	1.99647	0.0588802	0.48284	1.88909
2009	CHST2	0.013154	2.91602	1.99275	0.0589121	0.48284	1.88885
2009	RIC8A	-0.020911	3.08396	-1.99086	0.0589168	0.48284	-1.88881
2009	POU2F2	-0.013609	2.91321	-1.99629	0.0589253	0.48284	-1.88875
2009	DDX24	-0.0429174	3.09518	-1.99146	0.0590071	0.48284	-1.88814
2009	ALOX5	-0.0289446	3.20909	-1.99454	0.0590721	0.48284	-1.88766
2009	CYFIP1	-0.00918676	2.92249	-1.99379	0.0590818	0.48284	-1.88758
2009	IKBKB	-0.0238074	2.99827	-1.99326	0.059121	0.48284	-1.88729
2009	RUNX2	-0.0149162	2.94232	-1.9958	0.0591416	0.48284	-1.88714
2009	ITPRIP	-0.0294096	3.17249	-1.98945	0.0591426	0.48284	-1.88713
2009	KDM2A	-0.0349058	3.06268	-1.94514	0.0591844	0.48284	-1.88682
2009	ITGAM	-0.0413599	3.16027	-1.98907	0.0592574	0.48284	-1.88628
2009	IMP4	-0.0287751	3.08229	-1.94452	0.0592615	0.48284	-1.88625
2009	SMG9	-0.00980334	2.9178	-1.98972	0.0594834	0.484264	-1.8846
2009	PRICKLE4	0.0248944	3.09544	1.98924	0.0595785	0.484625	1.8839
2009	TLN1	-0.042769	3.06777	-1.98465	0.0596638	0.484625	-1.88327
2009	UMODL1-AS1	0.01502	2.92664	1.98867	0.0597797	0.484625	1.88241
2009	CHAMP1	-0.0197233	2.96897	-1.94035	0.0597839	0.484625	-1.88238
2009	USP5	-0.0251856	3.00335	-1.98692	0.059891	0.484625	-1.8816
2009	ATP2C1	-0.0116841	2.93235	-1.98818	0.0599227	0.484625	-1.88136
2009	RPF2P1	0.00968287	2.92665	1.98142	0.0599823	0.484625	1.88092
2009	OTULINL	0.0120154	2.95305	1.98804	0.0600287	0.484625	1.88058
2009	LOC642502	0.0082504	2.91689	1.98806	0.0600978	0.484625	1.88008
2009	TREML2	-0.0233851	2.96914	-1.99424	0.0601536	0.484625	-1.87967
2009	SRRM2	-0.0459597	3.19918	-1.98822	0.0602012	0.484625	-1.87932
2009	NPIPB3	-0.0347331	3.16348	-1.98483	0.060237	0.484625	-1.87906
2009	PLD6	-0.0126622	2.94778	-1.99342	0.0602524	0.484625	-1.87894
2009	TMEM159	0.00627306	2.92053	1.98594	0.0602888	0.484625	1.87868
2009	IKBIP	0.00976565	2.93346	1.9807	0.0603272	0.484625	1.87839
2009	XRCC6P1	-0.0228034	3.0016	-1.97819	0.0603625	0.484625	-1.87814
2009	GALT	-0.011659	2.92712	-1.98685	0.0604029	0.484625	-1.87784
2009	GBP3	0.00484491	2.89507	1.98358	0.0604283	0.484625	1.87766
2009	SIGMAR1	-0.00990801	2.93348	-1.97964	0.0604994	0.484625	-1.87714
2009	NSG2	0.0129127	2.91344	1.93456	0.0605146	0.484625	1.87703
2009	AVP	-0.00814839	2.91811	-1.98171	0.0605792	0.484625	-1.87655
2009	DPEP3	-0.0213634	2.94279	-1.98812	0.060601	0.484625	-1.8764
2009	SLC38A10	-0.011916	2.92269	-1.93296	0.0607188	0.484625	-1.87554
2009	NDST2	-0.0222814	2.97932	-1.93274	0.0607461	0.484625	-1.87534
2009	RITA1	-0.0110264	2.93055	-1.98613	0.0607819	0.484625	-1.87508
2009	MTIF3	0.0129405	2.95825	1.98229	0.060792	0.484625	1.87501
2009	ATP6V1C1	-0.01073	2.93226	-1.97994	0.0608826	0.484625	-1.87435
2009	FAM219B	-0.01099	2.96045	-1.97822	0.0608872	0.484625	-1.87431
2009	HOMER3	-0.00845312	2.91268	-1.93147	0.0609079	0.484625	-1.87416
2009	VSIR	-0.0309184	3.3514	-1.97817	0.0610829	0.484625	-1.8729
2009	SEC24C	-0.0318684	3.13736	-1.97332	0.0611164	0.484625	-1.87265
2009	ZFYVE26	-0.0205847	2.99287	-1.97213	0.0611685	0.484625	-1.87228
2009	DGCR8	-0.0138906	2.96163	-1.97229	0.0611939	0.484625	-1.87209
2009	TPT1P4	0.0711796	3.15947	1.97253	0.0612248	0.484625	1.87187
2009	NPLOC4	-0.0204482	2.95922	-2.00496	0.0612894	0.484625	-1.8714
2009	NASP	-0.00854878	2.91317	-1.97907	0.0613647	0.484625	-1.87086
2009	ZBTB45	-0.0116897	2.93353	-1.97201	0.0613803	0.484625	-1.87075
2009	C1orf162	-0.0245937	3.44548	-1.97348	0.0615252	0.484625	-1.8697
2009	ENY2	0.018344	2.95214	1.92582	0.0616329	0.484625	1.86893
2009	C2orf88	0.025121	2.9928	1.97425	0.0616878	0.484625	1.86853
2009	AGPAT1	-0.0174177	2.94108	-1.97402	0.0616936	0.484625	-1.86849
2009	HAUS1	0.00907672	2.91504	1.97452	0.0616988	0.484625	1.86845
2009	ATXN3	-0.013568	2.93403	-1.9674	0.0617187	0.484625	-1.86831
2009	AARS1	-0.0414608	3.0814	-1.92505	0.0617329	0.484625	-1.86821
2009	HELLS	0.00775707	2.90441	1.96911	0.0617427	0.484625	1.86814
2009	ACAT1	0.0174872	2.96056	1.92446	0.0618088	0.484625	1.86767
2009	ZMIZ1	-0.0360836	3.1305	-1.97026	0.0619308	0.484625	-1.86679
2009	COQ5	0.0170443	3.00054	1.96523	0.0620213	0.484625	1.86614
2009	TMIE	0.00846645	2.90733	1.9228	0.0620244	0.484625	1.86612
2009	PPRC1	-0.015785	2.94598	-1.97122	0.062035	0.484625	-1.86605
2009	LOC648927	-0.018927	2.98575	-1.96684	0.0620884	0.484625	-1.86566
2009	EWSR1	-0.0186429	3.02808	-1.92171	0.0621652	0.484625	-1.86512
2009	DGAT1	-0.0126963	2.95215	-1.9667	0.0622165	0.484625	-1.86475
2009	GATAD2B	-0.0231654	2.98081	-1.92108	0.0622476	0.484625	-1.86453
2009	MAGED1	-0.0234152	2.97929	-1.92058	0.0623125	0.484625	-1.86407
2009	LINC02538	0.00879034	2.90366	1.97184	0.0623524	0.484625	1.86378
2009	FCGRT	-0.0330063	3.33655	-1.96564	0.06238	0.484625	-1.86359
2009	PTTG1IP	-0.0191269	3.21284	-1.96335	0.0624715	0.484625	-1.86293
2009	CNOT1	-0.0310812	3.13205	-1.96261	0.0624721	0.484625	-1.86293
2009	NPEPL1	-0.0241353	3.07305	-1.96228	0.0624725	0.484625	-1.86293
2009	ENTPD1	-0.0194896	3.00364	-1.97693	0.0624918	0.484625	-1.86279
2009	C2CD2	-0.00864891	2.93784	-1.97786	0.0625073	0.484625	-1.86268
2009	NDUFB8	-0.0244314	3.27311	-1.96314	0.0625668	0.484625	-1.86226
2009	CLEC4A	0.0300941	3.08443	1.96575	0.0626261	0.484625	1.86184
2009	EMG1	0.0142588	2.94441	1.96662	0.0626311	0.484625	1.8618
2009	PLPP3	-0.00616416	2.90254	-1.98054	0.062735	0.484625	-1.86106
2009	GNB1	-0.0315531	3.32586	-1.96357	0.0627464	0.484625	-1.86098
2009	ID2	0.0322046	3.14215	1.96414	0.0627759	0.484625	1.86078
2009	IL27	-0.00538228	2.88691	-1.91664	0.0628275	0.484625	-1.86041
2009	NDRG2	-0.00649114	2.9253	-1.96175	0.0628323	0.484625	-1.86038
2009	MEN1	-0.011468	2.92595	-1.95786	0.0629987	0.484886	-1.8592
2009	TBC1D32	0.0243136	2.97072	1.96463	0.0630214	0.484886	1.85904
2009	CAST	0.0144815	2.97917	1.9653	0.0630848	0.484886	1.85859
2009	METTL7B	-0.00542369	2.89753	-1.9144	0.0631215	0.484886	-1.85833
2009	C12orf75	0.0182555	2.9888	1.96128	0.0631506	0.484886	1.85813
2009	ARMH3	-0.017844	2.97191	-1.95934	0.0631887	0.484886	-1.85786
2009	TRPV2	-0.0188633	3.00603	-1.95787	0.0631968	0.484886	-1.8578
2009	ARF3	-0.032009	3.06927	-1.9132	0.0632795	0.485159	-1.85722
2009	RPS18	0.0657936	3.33621	1.95505	0.0634343	0.485983	1.85614
2009	PPM1F	-0.0309355	3.29809	-1.95943	0.0634926	0.486066	-1.85573
2009	TMEM273	0.0135933	2.93368	1.90894	0.0638436	0.487737	1.85327
2009	CKAP2	0.00781389	2.91978	1.90846	0.0639067	0.487737	1.85283
2009	UQCRHP2	0.0273675	2.96572	1.90817	0.0639459	0.487737	1.85256
2009	OGFOD1	-0.00845208	2.95371	-1.95073	0.0639632	0.487737	-1.85244
2009	TRIM51	-0.00745246	2.91307	-1.95559	0.0641068	0.487737	-1.85144
2009	PGA5	-0.00458042	2.89251	-1.95354	0.0641464	0.487737	-1.85116
2009	NOB1	-0.00931083	2.92024	-1.95253	0.0642131	0.487737	-1.8507
2009	RPS29P14	0.0297048	2.94052	1.94918	0.0642616	0.487737	1.85036
2009	DYNLL2	-0.00855228	2.92852	-1.90479	0.0643968	0.487737	-1.84942
2009	CCT6P1	0.0124782	2.95613	1.94841	0.0644844	0.487737	1.84882
2009	PPP3CA	0.011664	2.93409	1.94645	0.0645705	0.487737	1.84822
2009	CBX1P1	0.0170722	2.98461	1.9483	0.0646173	0.487737	1.8479
2009	GLCE	-0.00847289	2.91163	-1.94917	0.0646601	0.487737	-1.8476
2009	C12orf76	-0.00845625	2.94486	-1.95365	0.0647319	0.487737	-1.84711
2009	ALPK1	-0.0304708	3.02039	-1.94571	0.0647339	0.487737	-1.84709
2009	SUPT5H	-0.0257716	2.96656	-1.94626	0.0647343	0.487737	-1.84709
2009	GTF2B	0.020073	2.96067	1.90211	0.0647564	0.487737	1.84694
2009	MRPL57	0.0220238	2.96042	1.95458	0.0647587	0.487737	1.84692
2009	RPS2P17	-0.0245801	3.65916	-1.94556	0.0647662	0.487737	-1.84687
2009	KRTAP19-6	0.0107917	2.9177	1.90194	0.0647796	0.487737	1.84678
2009	FAP	0.0102036	2.90645	1.90192	0.0647825	0.487737	1.84676
2009	HERC1	-0.0283041	3.01901	-1.94671	0.0648203	0.487737	-1.8465
2009	ANKS1A	-0.0187093	2.98219	-1.94281	0.0648668	0.487737	-1.84617
2009	RPL11	0.0357009	3.49435	1.90117	0.0648836	0.487737	1.84606
2009	PUDP	-0.0142392	2.93508	-1.95038	0.0648986	0.487737	-1.84596
2009	TMEM109	-0.0254746	3.00375	-1.94388	0.0649662	0.487741	-1.84549
2009	RPL18P13	-0.0410818	3.49212	-1.94517	0.0650874	0.487741	-1.84466
2009	EIF2D	-0.0110575	2.9444	-1.95268	0.065136	0.487741	-1.84432
2009	YEATS2	-0.0125017	2.93756	-1.94074	0.0652203	0.487741	-1.84375
2009	NLRX1	-0.0148128	2.95521	-1.9421	0.0652311	0.487741	-1.84367
2009	C19orf25	-0.011442	2.93078	-1.95324	0.0653386	0.487741	-1.84293
2009	SUGP2	-0.0235836	3.03931	-1.93951	0.0653616	0.487741	-1.84278
2009	CD74	-0.050161	3.32443	-1.93744	0.0654226	0.487741	-1.84236
2009	LTA4H	-0.0328996	3.365	-1.95169	0.065431	0.487741	-1.8423
2009	RPS10P9	0.0577739	3.35526	1.94131	0.0654511	0.487741	1.84216
2009	LOC730234	-0.0174273	2.93433	-1.93679	0.065534	0.487741	-1.8416
2009	FERMT3	-0.0287517	3.13272	-1.94111	0.0655439	0.487741	-1.84153
2009	TMEM115	-0.019084	2.97578	-1.93683	0.0656038	0.487741	-1.84112
2009	MYLK	-0.00538847	2.90104	-1.94261	0.0658015	0.487741	-1.83977
2009	MDH1	0.027897	3.12701	1.93594	0.0658117	0.487741	1.8397
2009	SNHG5	0.0446243	3.13348	1.94006	0.0658281	0.487741	1.83959
2009	ST6GAL1	-0.0465444	3.1998	-1.93446	0.0658473	0.487741	-1.83946
2009	KIAA0355	-0.0174455	3.00974	-1.94174	0.0659009	0.487741	-1.8391
2009	VOPP1	-0.0118724	2.96599	-1.93985	0.0659234	0.487741	-1.83894
2009	TPP1	-0.0457021	3.16426	-1.93546	0.0659774	0.487741	-1.83858
2009	SLC22A2	0.00775591	2.90743	1.8927	0.066034	0.487741	1.83819
2009	DNAJB14	0.0220644	2.96211	1.93526	0.066088	0.487741	1.83783
2009	SND1-IT1	-0.0246507	2.97417	-1.93295	0.0661662	0.487741	-1.8373
2009	MRFAP1L1	0.0291583	3.09463	1.93146	0.0661728	0.487741	1.83725
2009	PNMA6E	-0.00628031	2.90244	-1.89095	0.0662733	0.487741	-1.83657
2009	MAP4K4	-0.0176645	3.00852	-1.93429	0.0663342	0.487741	-1.83616
2009	ATG4A	0.00686459	2.92636	1.89025	0.0663693	0.487741	1.83592
2009	SNX19	-0.00742764	2.91406	-1.9321	0.0664553	0.487741	-1.83534
2009	ARHGAP17	-0.0234745	3.00077	-1.88951	0.0664711	0.487741	-1.83523
2009	PELO	-0.0144988	3.05373	-1.93825	0.0665502	0.487741	-1.8347
2009	CHMP6	-0.0178008	2.96951	-1.93478	0.0665962	0.487741	-1.83439
2009	NRDC	-0.0296077	3.20596	-1.93064	0.0666004	0.487741	-1.83436
2009	CDC23	-0.0140498	2.96936	-1.94284	0.0666041	0.487741	-1.83434
2009	BLOC1S1	0.0367372	3.07706	1.93432	0.0666452	0.487741	1.83406
2009	ADCY4	-0.0093697	2.91374	-1.93734	0.0668751	0.487741	-1.83251
2009	PDPK1	-0.0165452	2.98397	-1.92911	0.066938	0.487741	-1.83209
2009	KANK2	-0.00707417	2.90241	-1.88583	0.0669788	0.487741	-1.83182
2009	FAM86HP	-0.00758823	2.91889	-1.92894	0.067015	0.487741	-1.83157
2009	IL4R	-0.0208544	2.99078	-1.92642	0.0670157	0.487741	-1.83157
2009	SAP130	-0.0181237	2.96935	-1.93127	0.0670339	0.487741	-1.83145
2009	MRPS33	0.0138429	2.9324	1.88517	0.0670703	0.487741	1.8312
2009	QARS1	-0.0322917	3.29634	-1.92483	0.0671039	0.487741	-1.83098
2009	SURF4	-0.0253068	3.06249	-1.88468	0.0671382	0.487741	-1.83075
2009	PTK2	-0.0129463	2.94126	-1.92569	0.0671855	0.487741	-1.83043
2009	TFPT	0.0115361	2.94708	1.9309	0.0672274	0.487741	1.83015
2009	ZNHIT3	0.0200175	2.96865	1.88396	0.0672382	0.487741	1.83008
2009	CRB3	0.0101408	2.92062	1.93407	0.067334	0.487741	1.82944
2009	HMGCS1	0.0145861	2.94139	1.88319	0.0673455	0.487741	1.82936
2009	RAB8A	-0.0224843	3.24472	-1.92582	0.0673821	0.487741	-1.82912
2009	CD14	-0.0438491	3.44396	-1.92602	0.0674046	0.487741	-1.82897
2009	UPF1	-0.0229002	2.98207	-1.8823	0.06747	0.487741	-1.82853
2009	RBM34	0.0183023	2.96364	1.92554	0.067507	0.487741	1.82828
2009	INF2	-0.0353195	3.08612	-1.92976	0.0675245	0.487741	-1.82817
2009	TRIM38	-0.0300616	3.05886	-1.9252	0.0675325	0.487741	-1.82811
2009	PPP1R14B	-0.0189971	3.01787	-1.88173	0.0675487	0.487741	-1.82801
2009	IDH3G	-0.0277355	3.0404	-1.92524	0.0675597	0.487741	-1.82793
2009	SIAH1	0.0149752	3.03632	1.93882	0.0676159	0.487804	1.82756
2009	RPS10P11	0.0677682	3.1502	1.92225	0.0677367	0.488106	1.82675
2009	PIEZO1	-0.0304452	3.05749	-1.92117	0.0677752	0.488106	-1.8265
2009	RPS27A	0.0395304	3.49961	1.91937	0.0678004	0.488106	1.82633
2009	HINT3	-0.0258084	2.92688	-1.87951	0.0678588	0.488184	-1.82594
2009	LOC653631	0.0147009	2.94729	1.92184	0.067917	0.48826	1.82556
2009	LARP7	0.0116532	2.93428	1.87807	0.0680617	0.488299	1.8246
2009	COASY	-0.0173599	3.00981	-1.87788	0.0680878	0.488299	-1.82443
2009	SNRPGP15	0.00883917	2.90712	1.87753	0.0681369	0.488299	1.8241
2009	PYGB	-0.026848	2.9787	-1.87747	0.0681453	0.488299	-1.82404
2009	FCRL2	-0.0255932	2.97788	-1.9175	0.0681674	0.488299	-1.8239
2009	PDCD10	0.0295166	2.98559	1.91799	0.0682304	0.488299	1.82348
2009	ZNF28	0.00929912	2.91657	1.87663	0.0682635	0.488299	1.82326
2009	WDR47	0.00700172	2.92989	1.92062	0.0683074	0.488299	1.82297
2009	PAK1	-0.0249336	3.11927	-1.92224	0.0684024	0.488299	-1.82235
2009	DAPK1	-0.00946493	2.94065	-1.91957	0.0684063	0.488299	-1.82232
2009	CLEC16A	-0.0253822	3.00586	-1.92248	0.0684456	0.488299	-1.82206
2009	RGS17	0.00925733	2.9116	1.92701	0.0685978	0.488691	1.82106
2009	MBNL2	0.0126259	2.93532	1.91747	0.0686374	0.488691	1.8208
2009	LOC728499	-0.0385808	3.14156	-1.92291	0.0687308	0.488691	-1.82019
2009	PYGL	-0.0389111	3.29659	-1.91802	0.0687711	0.488691	-1.81992
2009	WAC	0.0162725	3.09301	1.91623	0.068805	0.488691	1.8197
2009	HMGA2	0.0060334	2.90748	1.91503	0.0688126	0.488691	1.81965
2009	HCLS1	-0.0391852	3.51205	-1.91451	0.0688992	0.488691	-1.81908
2009	TTYH1	0.0107181	2.91087	1.91735	0.0689176	0.488691	1.81896
2009	NUP153	-0.0180558	2.97104	-1.91989	0.068929	0.488691	-1.81889
2009	WIPI2	-0.0167642	2.97433	-1.91801	0.0690657	0.488878	-1.81799
2009	EIF2B4	-0.0216894	3.03979	-1.91013	0.0690759	0.488878	-1.81792
2009	PPP1R3E	-0.00890377	2.92685	-1.9249	0.0690982	0.488878	-1.81778
2009	GHDC	-0.020122	2.95595	-1.91931	0.0691677	0.489033	-1.81732
2009	ASAP1	-0.0321001	3.15435	-1.91118	0.0692266	0.489112	-1.81694
2009	C20orf181	0.0240669	2.93685	1.91864	0.0695956	0.490543	1.81453
2009	SNORD104	-0.00826401	2.9245	-1.86717	0.0696059	0.490543	-1.81447
2009	PDPR	-0.0217731	2.97718	-1.91165	0.0697455	0.490543	-1.81356
2009	BOK	0.0151527	2.9304	1.86565	0.0698246	0.490543	1.81305
2009	DYNLRB1	-0.0135611	3.11446	-1.90473	0.0698822	0.490543	-1.81267
2009	APTX	0.00791109	2.95465	1.86508	0.0699059	0.490543	1.81252
2009	LOC400061	0.0130013	2.91432	1.90948	0.0699159	0.490543	1.81246
2009	SRP14	0.0274346	3.15435	1.90529	0.069927	0.490543	1.81238
2009	CYB561D1	-0.0144083	3.07113	-1.91077	0.0699462	0.490543	-1.81226
2009	YIF1A	-0.0231871	2.97219	-1.90392	0.0699776	0.490543	-1.81206
2009	TNFAIP2	-0.017918	2.97528	-1.91297	0.0699984	0.490543	-1.81192
2009	MS4A1	0.0103092	2.93836	1.91491	0.0700025	0.490543	1.81189
2009	SECISBP2	-0.0200643	3.01212	-1.91181	0.0701987	0.491583	-1.81063
2009	PDIA6	-0.023509	2.96942	-1.86242	0.0702898	0.491885	-1.81004
2009	MYNN	0.0140385	2.93446	1.86151	0.0704201	0.492382	1.8092
2009	ADAM17	-0.0149796	2.96953	-1.90289	0.0705211	0.492382	-1.80855
2009	PATL1	-0.0209158	3.0802	-1.90253	0.0705436	0.492382	-1.8084
2009	TMEM187	-0.00820339	2.9245	-1.9021	0.0705527	0.492382	-1.80835
2009	INTS14	-0.00599657	2.92646	-1.91159	0.0707371	0.492573	-1.80716
2009	CHRAC1	0.0460075	2.99312	1.90059	0.0707995	0.492573	1.80676
2009	GUSBP15	-0.00790536	2.919	-1.90491	0.0708194	0.492573	-1.80663
2009	ENSA	0.0178602	2.96938	1.8584	0.0708721	0.492573	1.8063
2009	MAN1B1	-0.022389	3.02996	-1.89774	0.0709754	0.492573	-1.80563
2009	ARL4D	0.00929982	2.91163	1.85755	0.0709943	0.492573	1.80551
2009	MBIP	0.00623986	2.92229	1.85743	0.0710127	0.492573	1.8054
2009	NEMP1	-0.00496379	2.92507	-1.89924	0.0711152	0.492573	-1.80474
2009	IL12RB1	-0.00852134	2.93181	-1.9026	0.0711565	0.492573	-1.80448
2009	DDX41	-0.0252506	2.96885	-1.89626	0.0712006	0.492573	-1.8042
2009	ICAM3	-0.0262547	3.54973	-1.89895	0.071233	0.492573	-1.80399
2009	PLD2	0.00928421	2.91483	1.85591	0.0712346	0.492573	1.80398
2009	ATP5MG	0.0284734	3.09627	1.89705	0.0712744	0.492573	1.80373
2009	STRADA	-0.0166891	3.01493	-1.89576	0.0712879	0.492573	-1.80364
2009	RPS26P53	0.0297738	3.04695	1.90322	0.0713882	0.492573	1.803
2009	ZDHHC16	-0.0215626	3.03524	-1.85439	0.0714557	0.492573	-1.80257
2009	ICOS	0.0143305	2.95517	1.85401	0.0715112	0.492573	1.80222
2009	AKT1	-0.0217638	3.23074	-1.89666	0.0715817	0.492573	-1.80177
2009	SCYL1	-0.0201173	3.10564	-1.85317	0.071635	0.492573	-1.80143
2009	CD1A	0.00922533	2.92135	1.85299	0.0716618	0.492573	1.80126
2009	CORO2A	-0.0131744	2.9555	-1.89694	0.0717034	0.492573	-1.801
2009	SHISAL2A	-0.00910953	2.9278	-1.89303	0.0717135	0.492573	-1.80093
2009	DANCR	-0.0155409	2.95674	-1.89407	0.0717437	0.492573	-1.80074
2009	HAUS7	-0.0154422	2.96826	-1.89942	0.0717471	0.492573	-1.80072
2009	PRRC2B	-0.00932975	2.92577	-1.89682	0.0717923	0.492573	-1.80043
2009	BMP6	-0.00942292	2.91972	-1.8974	0.0718276	0.492573	-1.80021
2009	EP300	-0.0222163	2.95411	-1.89511	0.0719316	0.492957	-1.79955
2009	EFTUD2	-0.0284204	3.01325	-1.88821	0.0720865	0.493038	-1.79857
2009	CNOT3	-0.0128082	2.91664	-1.89566	0.0720917	0.493038	-1.79854
2009	UGCG	0.019904	2.96913	1.9003	0.0721204	0.493038	1.79836
2009	UBL5	0.0231288	3.0034	1.88918	0.0721356	0.493038	1.79826
2009	NDUFAF7	0.0118696	2.93967	1.88757	0.0724047	0.49439	1.79657
2009	RPL12P14	0.0396949	3.07337	1.88709	0.0724297	0.49439	1.79641
2009	SLC25A1	-0.0155901	2.95315	-1.84705	0.0725375	0.494615	-1.79573
2009	SLC44A2	-0.0273399	3.35666	-1.88625	0.0726914	0.494615	-1.79476
2009	ETFDH	-0.00808137	2.94116	-1.88403	0.0728093	0.494615	-1.79402
2009	BRF2	-0.00947824	2.93483	-1.88907	0.0728435	0.494615	-1.79381
2009	HELQ	0.00745713	2.92081	1.84498	0.0728449	0.494615	1.7938
2009	GTF2F1	-0.0158741	2.96448	-1.84495	0.0728494	0.494615	-1.79377
2009	TMEM189	-0.00763482	2.9555	-1.88603	0.072878	0.494615	-1.79359
2009	TCEAL8	0.00988355	2.9212	1.88885	0.0728844	0.494615	1.79355
2009	TNFSF13	-0.00772917	2.90624	-1.8889	0.0728962	0.494615	-1.79348
2009	LOC100132287	-0.0113993	2.92695	-1.88242	0.0730417	0.495275	-1.79257
2009	TRPT1	-0.0196764	3.05832	-1.84234	0.0732392	0.496216	-1.79134
2009	LAT2	-0.0204303	3.09101	-1.92153	0.0733967	0.496216	-1.79036
2009	MTLN	0.0148157	2.94787	1.88108	0.073407	0.496216	1.79029
2009	EEF1E1	0.00981754	2.92846	1.84105	0.0734316	0.496216	1.79014
2009	OR10J1	0.00630475	2.90761	1.8409	0.0734543	0.496216	1.79
2009	RPS4XP16	0.0557524	3.3035	1.88451	0.073508	0.496216	1.78966
2009	SLC18B1	-0.012782	2.95064	-1.91007	0.0735369	0.496216	-1.78948
2009	AGA	-0.0101593	2.91961	-1.88028	0.0735987	0.496216	-1.7891
2009	CXCR5	-0.027391	3.00095	-1.88005	0.0736915	0.496216	-1.78852
2009	APOO	0.00738593	2.94172	1.88201	0.0737218	0.496216	1.78834
2009	MICOS13	0.0238992	3.04375	1.88206	0.0737536	0.496216	1.78814
2009	ARCN1	-0.0360349	3.16414	-1.83856	0.0738059	0.496216	-1.78781
2009	TMEM11	-0.00894946	2.91354	-1.88203	0.0738259	0.496216	-1.78769
2009	RNF24	-0.0588304	3.20919	-1.87795	0.0738572	0.496216	-1.7875
2009	COX4I1	0.0193009	3.45493	1.8783	0.0739382	0.496435	1.787
2009	LMF2	-0.0221964	2.96753	-1.87796	0.0741387	0.496879	-1.78576
2009	SRRT	-0.038879	3.19498	-1.87591	0.0741448	0.496879	-1.78572
2009	IP6K1	-0.0263014	3.06807	-1.874	0.0742915	0.496879	-1.78481
2009	RPL39	0.0744708	3.3595	1.87175	0.0743578	0.496879	1.78441
2009	TK1	-0.00605858	2.90045	-1.83483	0.0743691	0.496879	-1.78434
2009	RAD54L2	-0.0214018	2.97434	-1.87283	0.0744782	0.496879	-1.78366
2009	NDC80	0.00550945	2.90503	1.87626	0.0744943	0.496879	1.78357
2009	ITGB3	-0.0188849	2.93135	-1.87968	0.0745137	0.496879	-1.78345
2009	COX7A2	0.0478209	3.19096	1.87118	0.0745139	0.496879	1.78345
2009	LTBP3	-0.0172891	2.94831	-1.87504	0.0746027	0.496879	-1.7829
2009	PHKA2	-0.0262308	3.0058	-1.87111	0.0746085	0.496879	-1.78286
2009	TMEM14B	0.0323725	3.06369	1.87537	0.0746335	0.496879	1.78271
2009	GRAP	-0.0139627	3.05334	-1.87595	0.0746847	0.496879	-1.7824
2009	ATP5PF	0.0200571	2.99506	1.86939	0.0747298	0.496879	1.78212
2009	NECAB2	-0.00809852	2.90977	-1.88118	0.0747412	0.496879	-1.78205
2009	NBPF11	-0.0141064	3.0499	-1.87637	0.0747788	0.496879	-1.78182
2009	MRPS27	-0.0130987	2.99958	-1.86966	0.0748931	0.496982	-1.78112
2009	TBXAS1	-0.0310138	3.20482	-1.87431	0.0748983	0.496982	-1.78109
2009	LOC339192	-0.0152869	2.95673	-1.8691	0.0749394	0.496982	-1.78084
2009	HSD17B4	-0.021766	3.06389	-1.86848	0.0750151	0.497126	-1.78037
2009	KIAA1191	-0.0150613	3.00429	-1.83019	0.0750733	0.497126	-1.78002
2009	NEU1	-0.01711	2.98092	-1.88293	0.0751064	0.497126	-1.77981
2009	TMBIM6	-0.0332301	3.50018	-1.86772	0.0751984	0.497342	-1.77925
2009	SLC35E2B	-0.0286111	3.233	-1.86827	0.0752359	0.497342	-1.77902
2009	AP4B1	-0.0237677	3.0344	-1.87827	0.0753354	0.497408	-1.77842
2009	PAFAH1B3	-0.0187304	3.01056	-1.86676	0.0753493	0.497408	-1.77833
2009	LINC00092	0.0109853	2.92111	1.82811	0.0753913	0.497408	1.77808
2009	FGR	-0.0226044	3.44545	-1.87016	0.0756389	0.497635	-1.77657
2009	ANP32C	0.0135063	2.9371	1.86831	0.0757181	0.497635	1.77609
2009	VPS72	-0.00944033	2.94464	-1.87477	0.0757434	0.497635	-1.77594
2009	CASP6	0.0131422	2.95062	1.86925	0.0758668	0.497635	1.77519
2009	ARHGAP1	-0.0281247	3.14161	-1.86296	0.0759321	0.497635	-1.77479
2009	HPS5	-0.0064135	2.92618	-1.86764	0.0759416	0.497635	-1.77474
2009	STK24	-0.0161468	3.12564	-1.86361	0.0759812	0.497635	-1.7745
2009	RPS17	0.0633034	3.2782	1.86082	0.0760486	0.497635	1.77409
2009	RASGRP3	-0.0150726	2.91863	-1.8601	0.0761298	0.497635	-1.7736
2009	BLZF1	0.0456019	3.2532	1.86564	0.0761598	0.497635	1.77342
2009	HOXD10	0.00814089	2.9053	1.82262	0.0762371	0.497635	1.77295
2009	INTS5	-0.00881041	2.91964	-1.86528	0.0762553	0.497635	-1.77284
2009	DCTN6	0.00973572	2.92256	1.82224	0.0762956	0.497635	1.7726
2009	RALGAPB	-0.00781468	2.94024	-1.86067	0.0763988	0.497635	-1.77197
2009	KIFC2	-0.0133968	2.92901	-1.85806	0.0764117	0.497635	-1.7719
2009	NIPA1	0.0104583	2.94443	1.82101	0.0764869	0.497635	1.77144
2009	EFHD2	-0.0174936	3.49957	-1.86115	0.0765069	0.497635	-1.77132
2009	ATP2B4	-0.0186762	3.00156	-1.82066	0.0765399	0.497635	-1.77113
2009	MMP9	-0.0652339	3.2167	-1.86968	0.076541	0.497635	-1.77112
2009	EIF3J	-0.00989371	2.93712	-1.82033	0.0765922	0.497635	-1.77081
2009	EDC4	-0.0241125	3.01628	-1.8654	0.0766065	0.497635	-1.77072
2009	CD4	-0.022222	2.97666	-1.85776	0.0766333	0.497635	-1.77056
2009	HSD11B1L	0.00947424	2.91264	1.81971	0.0766882	0.497635	1.77023
2009	SLC10A3	-0.0185756	2.94936	-1.85869	0.0766968	0.497635	-1.77018
2009	SLC16A3	-0.0314003	3.33949	-1.85772	0.0767262	0.497635	-1.77001
2009	FARS2	-0.0133496	2.95108	-1.86058	0.0768418	0.497635	-1.76931
2009	TTPAL	-0.0100098	2.94853	-1.85576	0.0768588	0.497635	-1.76921
2009	GBA2	-0.0149161	2.94017	-1.86317	0.0769221	0.497635	-1.76883
2009	MYOF	-0.00934944	2.91112	-1.85816	0.0769299	0.497635	-1.76878
2009	TTC3	-0.0308897	3.13294	-1.85929	0.0769367	0.497635	-1.76874
2009	RPS3AP44	0.0174103	2.91427	1.85805	0.0769696	0.497635	1.76855
2009	NKAPD1	0.0151861	2.97131	1.81785	0.0769775	0.497635	1.7685
2009	SUV39H1	-0.011486	2.93887	-1.85581	0.0770562	0.497635	-1.76803
2009	ATF7IP2	-0.0100734	2.9291	-1.85574	0.0771194	0.497635	-1.76765
2009	TECR	-0.0228774	3.14117	-1.85773	0.077162	0.497635	-1.7674
2009	TMUB2	-0.0135848	2.97892	-1.85742	0.07726	0.497635	-1.76681
2009	TLE3	-0.0204992	2.94028	-1.81595	0.0772741	0.497635	-1.76673
2009	VRK1	-0.00565553	2.90705	-1.85604	0.0774883	0.497635	-1.76545
2009	CIAPIN1	-0.00688245	2.92503	-1.86546	0.0774984	0.497635	-1.76539
2009	KANSL1	-0.0210963	3.08962	-1.85511	0.077501	0.497635	-1.76537
2009	PRRC2C	-0.0311651	3.08373	-1.85215	0.0775563	0.497635	-1.76504
2009	PYCR2	-0.0166071	3.04253	-1.85429	0.0776296	0.497635	-1.76461
2009	POLDIP3	-0.0202846	3.06505	-1.85114	0.0776448	0.497635	-1.76452
2009	AKIP1	-0.0064366	2.92565	-1.85014	0.0777173	0.497635	-1.76409
2009	PTPN6	-0.029186	3.13071	-1.85227	0.0777237	0.497635	-1.76405
2009	SVIL	-0.0153295	3.01821	-1.85222	0.0777238	0.497635	-1.76405
2009	FAM49B	0.0491235	3.0668	1.85107	0.0777331	0.497635	1.76399
2009	TMEM62	-0.0106264	2.95008	-1.81277	0.0777736	0.497635	-1.76375
2009	SACM1L	0.0323955	3.02528	1.85102	0.0778538	0.497635	1.76328
2009	ZNF395	-0.0164888	3.01322	-1.85101	0.0778615	0.497635	-1.76323
2009	CTRL	-0.00504294	2.90896	-1.85478	0.0778978	0.497635	-1.76302
2009	NDUFS7	-0.0229848	3.11411	-1.84826	0.0781211	0.498751	-1.76169
2009	CD248	-0.00916866	2.93322	-1.85461	0.0782193	0.499067	-1.76111
2009	COX7C	0.0535026	3.0942	1.84493	0.0782912	0.499114	1.76069
2009	RRAGB	-0.00941839	2.91308	-1.8541	0.0783672	0.499114	-1.76024
2009	DEK	0.0374451	3.06399	1.84717	0.0783725	0.499114	1.76021
2009	NDUFAF3	-0.0143779	3.10572	-1.8481	0.0785194	0.49974	-1.75934
2009	SIK3	-0.0286294	3.10383	-1.80687	0.0787062	0.499776	-1.75824
2009	NIPAL3	-0.0162822	2.96042	-1.84617	0.0787481	0.499776	-1.758
2009	NFKB1	-0.0355384	3.31563	-1.84483	0.0787571	0.499776	-1.75794
2009	SDC2	0.00946024	2.91578	1.80623	0.0788074	0.499776	1.75765
2009	SELENOO	-0.0201785	2.95423	-1.84684	0.078827	0.499776	-1.75753
2009	POC1B	0.0153128	2.976	1.84608	0.0788423	0.499776	1.75744
2009	DCAF7	-0.0227672	3.06272	-1.80558	0.0789113	0.499776	-1.75704
2009	PHKG2	-0.0125332	2.9302	-1.80556	0.0789145	0.499776	-1.75702
2009	TMEM234	-0.00755421	2.92028	-1.80469	0.0790534	0.500123	-1.75621
2009	LIPA	-0.0329057	3.12906	-1.84357	0.0791549	0.500123	-1.75561
2009	DENND5A	-0.0245649	3.16288	-1.84456	0.079161	0.500123	-1.75558
2009	SDCBPP2	0.040858	2.98781	1.84197	0.0791643	0.500123	1.75556
2009	LOC401261	-0.0216504	3.04474	-1.85193	0.0792433	0.500315	-1.75509
2009	CD151	-0.0167683	3.04641	-1.84551	0.0793943	0.500915	-1.75421
2009	TSPAN31	-0.0118532	2.96739	-1.80229	0.079436	0.500915	-1.75397
2009	MAPK4	0.00650108	2.90597	1.80188	0.0795024	0.500998	1.75358
2009	ERCC5	-0.0187258	2.96315	-1.83877	0.0795467	0.500998	-1.75332
2009	INTS6L	0.00633111	2.91687	1.80092	0.079656	0.50134	1.75269
2009	RAMAC	0.0171034	2.96608	1.8376	0.0797607	0.50134	1.75208
2009	NTNG2	-0.00708957	2.9034	-1.83788	0.0798331	0.50134	-1.75166
2009	RPP25L	-0.0133606	3.02099	-1.83815	0.0798445	0.50134	-1.75159
2009	UBN1	-0.0487592	3.23312	-1.83551	0.0799292	0.50134	-1.7511
2009	SH2B3	-0.0284428	3.14488	-1.83679	0.0799326	0.50134	-1.75108
2009	FIG4	-0.0142931	2.98671	-1.83911	0.0799704	0.50134	-1.75086
2009	EBLN2	-0.0191895	3.01171	-1.83661	0.0799917	0.50134	-1.75073
2009	FHL1	-0.00734765	2.91788	-1.84016	0.0801444	0.501991	-1.74985
2009	RPS18P12	0.0590033	3.16627	1.83459	0.0803987	0.502507	1.74838
2009	RPL7AP39	0.0108368	2.92264	1.83464	0.0804046	0.502507	1.74834
2009	SEPTIN1	-0.0150263	2.96122	-1.83333	0.0804611	0.502507	-1.74802
2009	ZNF20	0.00938544	2.93449	1.8349	0.0804707	0.502507	1.74796
2009	MCM3AP	-0.0221858	3.02384	-1.83475	0.0804944	0.502507	-1.74782
2009	EPG5	-0.0058426	2.91474	-1.83725	0.0805206	0.502507	-1.74767
2009	GSS	-0.0117455	2.92482	-1.79422	0.0807376	0.503291	-1.74642
2009	NDEL1	-0.0176575	3.15924	-1.8364	0.0807443	0.503291	-1.74638
2009	SEC23B	-0.0255757	3.05137	-1.79296	0.080943	0.503941	-1.74524
2009	RGS12	-0.00983063	2.93017	-1.82981	0.08095	0.503941	-1.7452
2009	NAXD	-0.0108927	2.95274	-1.83127	0.0809958	0.503941	-1.74494
2009	OLFM1	-0.00731562	2.90253	-1.83596	0.0812019	0.503962	-1.74375
2009	CCNH	0.00739317	2.92952	1.8349	0.0812112	0.503962	1.7437
2009	LOC100128086	0.00968393	2.92984	1.82827	0.081277	0.503962	1.74332
2009	PREP	-0.0179276	2.95214	-1.79041	0.0813573	0.503962	-1.74286
2009	STT3A	-0.028208	2.99801	-1.79037	0.0813638	0.503962	-1.74283
2009	MAL	-0.0243252	3.1857	-1.83343	0.0814727	0.503962	-1.7422
2009	DCXR	-0.0173157	2.99518	-1.8286	0.0815219	0.503962	-1.74192
2009	ATP6V1D	0.0232991	3.02473	1.78936	0.0815302	0.503962	1.74188
2009	ABHD4	-0.0105149	2.91801	-1.7893	0.0815391	0.503962	-1.74182
2009	CHPF2	-0.0102726	2.9267	-1.7889	0.0816056	0.503962	-1.74144
2009	BIN3-IT1	-0.00729409	2.91361	-1.78884	0.0816146	0.503962	-1.74139
2009	RPL23AP87	0.0831849	3.34109	1.82933	0.0816468	0.503962	1.74121
2009	PUF60	-0.0373537	3.19011	-1.82377	0.0816496	0.503962	-1.74119
2009	STRADBP1	0.0657027	3.35566	1.82756	0.0817345	0.503962	1.74071
2009	SAMD1	-0.00613835	2.91292	-1.78781	0.0817835	0.503962	-1.74043
2009	MVP	-0.0296607	3.09353	-1.82244	0.0818509	0.503962	-1.74005
2009	UVRAG	-0.0161964	2.96258	-1.82408	0.0819054	0.503962	-1.73974
2009	ZNF581	-0.0233452	3.06088	-1.82669	0.0819506	0.503962	-1.73948
2009	ETV6	-0.0179818	3.03727	-1.82536	0.081994	0.503962	-1.73923
2009	SMARCA5	0.0132395	2.94988	1.82509	0.0820488	0.503962	1.73892
2009	BARD1	-0.00778795	2.92152	-1.8263	0.082063	0.503962	-1.73884
2009	RPS27L	0.0225072	2.95874	1.78601	0.0820791	0.503962	1.73875
2009	HEMGN	0.0153545	2.93337	1.82837	0.0821801	0.504005	1.73817
2009	ABCA2	-0.0108359	2.91306	-1.82212	0.0822704	0.504005	-1.73766
2009	KLHL12	-0.0101805	2.98743	-1.82038	0.0822837	0.504005	-1.73759
2009	RNF126P1	0.00731259	2.90085	1.78455	0.0823198	0.504005	1.73738
2009	RPS28P7	-0.0184183	3.70522	-1.78438	0.082349	0.504005	-1.73722
2009	SH3TC1	-0.0108517	2.93048	-1.82559	0.0823807	0.504005	-1.73704
2009	SIGLEC10	-0.0271571	3.14921	-1.82673	0.0825426	0.50408	-1.73612
2009	NELFCD	-0.0220443	3.0294	-1.81973	0.0825622	0.50408	-1.73601
2009	NCOR2	-0.0231654	3.0032	-1.81876	0.0825787	0.50408	-1.73592
2009	GLB1	-0.0230174	3.0888	-1.81842	0.0826109	0.50408	-1.73573
2009	PRR13	-0.0142388	3.30302	-1.82317	0.082653	0.50408	-1.7355
2009	RPS27	0.063261	3.47362	1.81753	0.0826876	0.50408	1.7353
2009	RPS27AP16	0.0481012	3.49199	1.81739	0.0827686	0.504249	1.73484
2009	SNRPB	-0.0271296	3.19973	-1.78133	0.0828531	0.504249	-1.73437
2009	CXXC1	-0.0365081	3.13142	-1.81718	0.0828626	0.504249	-1.73431
2009	POLR3F	0.00661322	2.92084	1.81903	0.082972	0.504596	1.7337
2009	PACS1	-0.0303215	2.99922	-1.81493	0.0830271	0.504596	-1.73339
2009	TP63	0.00659621	2.90027	1.81846	0.0830684	0.504596	1.73315
2009	SHMT2	-0.0277443	3.08359	-1.77945	0.083165	0.504596	-1.73261
2009	PAQR8	-0.0151763	3.00842	-1.83082	0.0831745	0.504596	-1.73256
2009	ARMT1	0.00740792	2.90956	1.81338	0.0832272	0.504596	1.73226
2009	FCN1	-0.0349565	3.59161	-1.81692	0.083301	0.504596	-1.73185
2009	MZF1	-0.0207374	3.01025	-1.81327	0.0833688	0.504596	-1.73147
2009	PDCD4	0.0170127	3.12682	1.82399	0.0834058	0.504596	1.73126
2009	CD19	-0.0229166	2.99093	-1.81906	0.0834436	0.504596	-1.73105
2009	ZNF514	-0.0059863	2.91106	-1.77743	0.0835025	0.504596	-1.73072
2009	ALG11	0.00934097	2.89549	1.8217	0.0835487	0.504596	1.73046
2009	CAPN5	-0.00657851	2.91115	-1.81365	0.0835587	0.504596	-1.7304
2009	MYL6	0.0438549	3.48622	1.81553	0.0836164	0.504648	1.73008
2009	RPS29P10	0.0264306	3.00127	1.8132	0.0837492	0.505031	1.72933
2009	RASSF1	-0.0151845	2.9805	-1.81315	0.0837998	0.505031	-1.72905
2009	ERGIC2	0.00868394	2.90196	1.81209	0.0838275	0.505031	1.7289
2009	LOC154761	-0.00868988	2.91093	-1.8109	0.0839868	0.505214	-1.72801
2009	AASDH	-0.00977312	2.91684	-1.81045	0.0839944	0.505214	-1.72797
2009	ATG10	0.0225578	3.00212	1.8237	0.0840824	0.505214	1.72747
2009	YIPF1	-0.0168653	3.10311	-1.77394	0.0840867	0.505214	-1.72745
2009	GAA	-0.0137757	2.93232	-1.81546	0.0841038	0.505214	-1.72736
2009	NDUFA9	-0.0179115	2.97858	-1.81559	0.0842407	0.505282	-1.72659
2009	MTM1	-0.0109047	2.93206	-1.81088	0.0842509	0.505282	-1.72654
2009	TATDN1	0.0111302	2.92367	1.77289	0.0842629	0.505282	1.72647
2009	TIMP1	-0.0340256	3.3417	-1.80982	0.0843854	0.505587	-1.72579
2009	C2orf68	-0.0109984	2.97727	-1.77151	0.0844958	0.505587	-1.72518
2009	BIVM	0.00579205	2.91876	1.81372	0.0845001	0.505587	1.72515
2009	ZNF624	-0.00617686	2.91346	-1.81367	0.0845107	0.505587	-1.72509
2009	TRAPPC6B	0.0157242	3.01722	1.80781	0.084773	0.50686	1.72364
2009	LOC728417	-0.021376	2.97347	-1.76922	0.0848824	0.507219	-1.72303
2009	RPS29P11	0.0539473	3.40779	1.80453	0.0849911	0.507382	1.72243
2009	RPL30	0.0364186	3.54557	1.76838	0.0850246	0.507382	1.72225
2009	TICAM2	-0.0120188	2.94723	-1.80744	0.0850579	0.507382	-1.72206
2009	RASGRP2	-0.0272659	3.12901	-1.8034	0.085255	0.507957	-1.72098
2009	BASP1	-0.0395157	3.57536	-1.80375	0.0852586	0.507957	-1.72096
2009	TBC1D8	-0.00846647	2.92516	-1.80487	0.085378	0.507957	-1.7203
2009	ACTN4	-0.0264121	3.01804	-1.76625	0.0853863	0.507957	-1.72025
2009	PUM1	-0.02404	3.10587	-1.80399	0.0854821	0.507957	-1.71973
2009	H2AJ	0.0281465	3.06704	1.80224	0.0854986	0.507957	1.71964
2009	CDC42SE1	-0.0322304	3.09286	-1.80588	0.0855006	0.507957	-1.71962
2009	VPS11	-0.01324	2.92431	-1.76524	0.0855595	0.507958	-1.7193
2009	NPIPA1	-0.0142494	2.96703	-1.80292	0.0857339	0.507958	-1.71834
2009	GLIPR2	-0.0190801	3.43917	-1.80943	0.0857708	0.507958	-1.71814
2009	HBD	0.0579452	3.40619	1.80104	0.0858502	0.507958	1.71771
2009	AGBL5	-0.0148056	2.92948	-1.80603	0.0859247	0.507958	-1.7173
2009	MRPL17	0.0149101	2.95877	1.76208	0.0860989	0.507958	1.71635
2009	SPTBN1	-0.0163237	2.95804	-1.80116	0.0861056	0.507958	-1.71631
2009	KAT8	-0.0220133	3.02241	-1.799	0.0861222	0.507958	-1.71622
2009	TRMT1	-0.015566	2.99849	-1.79782	0.0862029	0.507958	-1.71578
2009	GCHFR	0.0186901	2.981	1.79646	0.0862437	0.507958	1.71555
2009	TBC1D7	-0.0102571	2.94072	-1.79827	0.0862522	0.507958	-1.71551
2009	ERICH1	-0.0178489	3.02312	-1.802	0.0863385	0.507958	-1.71504
2009	ANKRD36BP2	0.00774106	2.9091	1.79465	0.0863431	0.507958	1.71501
2009	LEPROTL1	0.0334162	3.12534	1.79602	0.0863505	0.507958	1.71497
2009	RPA3	0.0189977	2.99193	1.79432	0.086353	0.507958	1.71496
2009	ZYX	-0.0320653	3.29604	-1.79783	0.0863893	0.507958	-1.71476
2009	ARHGAP30	-0.0263056	3.21191	-1.79634	0.0864209	0.507958	-1.71459
2009	EPS8L2	0.0059981	2.90667	1.7602	0.0864222	0.507958	1.71458
2009	RASSF2	-0.0270022	3.33734	-1.79856	0.0864409	0.507958	-1.71448
2009	GMPPA	-0.0207141	2.98024	-1.75947	0.0865467	0.508054	-1.7139
2009	SLC45A4	-0.0160135	2.99423	-1.79809	0.0865562	0.508054	-1.71385
2009	CPNE3	-0.0247075	3.10744	-1.79631	0.086644	0.508279	-1.71337
2009	RHOB	0.04187	3.05644	1.79296	0.0868662	0.509275	1.71217
2009	SUMO2	0.033183	3.16626	1.7913	0.0870901	0.509275	1.71095
2009	RPLP2P3	0.0461958	3.16051	1.7963	0.0870902	0.509275	1.71095
2009	CD3G	0.015512	2.94502	1.79042	0.0870921	0.509275	1.71094
2009	KLF12	-0.00886415	2.93988	-1.79211	0.0871178	0.509275	-1.7108
2009	ARHGEF1	-0.0215418	3.01331	-1.79239	0.0871555	0.509275	-1.7106
2009	STAT3	-0.0339793	3.11017	-1.78946	0.0872079	0.509275	-1.71031
2009	UBA7	-0.0252391	3.10479	-1.79302	0.0872107	0.509275	-1.7103
2009	IGFBP1	0.0439762	2.98319	1.79355	0.0872979	0.509379	1.70983
2009	EHBP1L1	-0.034416	3.18089	-1.79237	0.0873552	0.509379	-1.70952
2009	EPB41L3	-0.0165073	2.93754	-1.79427	0.0873797	0.509379	-1.70938
2009	RNASE6	0.0219229	3.06791	1.79689	0.0874623	0.509379	1.70894
2009	CEP350	-0.0206573	3.03271	-1.7541	0.0874766	0.509379	-1.70886
2009	NTMT1	0.00785456	2.9323	1.79045	0.087551	0.509523	1.70846
2009	MASTL	-0.00376874	2.89925	-1.7531	0.0876504	0.509577	-1.70792
2009	RPS10	0.0407572	3.49971	1.78805	0.0876612	0.509577	1.70787
2009	NSDHL	-0.0102989	2.92138	-1.75276	0.0877092	0.509577	-1.70761
2009	DAZAP1	-0.0138861	3.00119	-1.78953	0.0878394	0.509846	-1.70691
2009	DEDD2	-0.0217916	3.3414	-1.78699	0.087883	0.509846	-1.70667
2009	LAMTOR2	-0.0124423	3.12184	-1.78812	0.0879045	0.509846	-1.70656
2009	MOV10	-0.0137553	2.9305	-1.78433	0.0880264	0.509962	-1.7059
2009	DNMT3B	0.00560435	2.90699	1.79169	0.0880303	0.509962	1.70588
2009	RBM5	-0.0235729	3.26446	-1.78732	0.0883644	0.509962	-1.70409
2009	NAT9	-0.00933255	2.94633	-1.78935	0.0884272	0.509962	-1.70375
2009	FASN	-0.023261	2.97398	-1.78476	0.0884468	0.509962	-1.70365
2009	IGF2R	-0.0423887	3.35452	-1.78244	0.0884659	0.509962	-1.70355
2009	PARP8	0.0261132	3.08162	1.78559	0.0887609	0.509962	1.70197
2009	KIAA1958	-0.00522897	2.90551	-1.78704	0.0888881	0.509962	-1.70129
2009	TNS3	-0.0145538	2.94377	-1.7816	0.0889151	0.509962	-1.70115
2009	TRMT2B	-0.00613811	2.91394	-1.74553	0.0889746	0.509962	-1.70083
2009	SERPINA10	-0.0202583	2.9653	-1.78087	0.0890024	0.509962	-1.70068
2009	ROGDI	-0.0104413	2.91869	-1.74507	0.0890563	0.509962	-1.7004
2009	TMEM176B	-0.00756469	2.90601	-1.78569	0.0891079	0.509962	-1.70012
2009	DLEU2	0.0066667	2.91396	1.78559	0.089132	0.509962	1.69999
2009	NUCB2	0.0115332	2.9414	1.78542	0.089151	0.509962	1.69989
2009	CDC25B	-0.0402524	3.13126	-1.77989	0.0891791	0.509962	-1.69974
2009	XPO5	-0.00827891	2.92137	-1.78168	0.0892155	0.509962	-1.69955
2009	NT5C	-0.0219462	3.07493	-1.78407	0.0892362	0.509962	-1.69944
2009	ACOX3	-0.00995179	2.92963	-1.74355	0.0893235	0.509962	-1.69898
2009	ADAMTSL4-AS1	0.00396743	2.90234	1.77737	0.0894047	0.509962	1.69855
2009	FBH1	-0.0289764	3.04421	-1.74266	0.0894822	0.509962	-1.69814
2009	KIAA0825	0.00714441	2.90781	1.7754	0.089639	0.509962	1.6973
2009	WARS1	-0.0533415	3.16012	-1.77633	0.0896823	0.509962	-1.69708
2009	CEMIP2	-0.0126521	2.99533	-1.77838	0.0897383	0.509962	-1.69678
2009	LOC728452	-0.0181723	2.94233	-1.77664	0.0898445	0.509962	-1.69622
2009	RPS27P6	0.060555	3.58616	1.77351	0.0898602	0.509962	1.69614
2009	KDM3A	0.0206938	2.98256	1.77671	0.0899459	0.509962	1.69568
2009	HMGN1P30	0.0357678	3.14405	1.77607	0.0899927	0.509962	1.69544
2009	HSPE1	0.0152256	2.95186	1.77269	0.0900229	0.509962	1.69528
2009	AMY1A	0.0375309	3.02561	1.78036	0.0900665	0.509962	1.69505
2009	WDR91	-0.00924031	2.92557	-1.73923	0.0900902	0.509962	-1.69492
2009	RPS14	0.0311221	3.49745	1.77212	0.090142	0.509962	1.69465
2009	TMEM222	-0.0113314	2.93248	-1.77429	0.090159	0.509962	-1.69456
2009	BTG3	0.00903572	2.92034	1.77114	0.090183	0.509962	1.69443
2009	POLR2A	-0.0407959	3.15528	-1.77019	0.090303	0.509962	-1.6938
2009	LILRA1	-0.00659451	2.90644	-1.77882	0.0903981	0.509962	-1.6933
2009	PMM1	-0.00690031	2.90361	-1.77115	0.0904293	0.509962	-1.69314
2009	IFFO1	-0.0248105	3.13532	-1.77216	0.0905541	0.509962	-1.69248
2009	PREPL	0.00854212	2.92789	1.73641	0.0905942	0.509962	1.69227
2009	ACBD3	0.0163616	2.99602	1.7744	0.0905965	0.509962	1.69226
2009	PDXDC1	-0.0185863	2.99716	-1.73637	0.0906001	0.509962	-1.69224
2009	PTGES2	-0.0106245	2.95761	-1.77603	0.0907171	0.509962	-1.69163
2009	CBY3	0.00658369	2.90372	1.73534	0.0907854	0.509962	1.69127
2009	THAP1	0.00977288	2.93802	1.73532	0.0907879	0.509962	1.69126
2009	FUCA1	-0.0143237	2.99618	-1.76767	0.0908651	0.509962	-1.69085
2009	CLIC1	0.0327966	3.39468	1.76803	0.0908927	0.509962	1.69071
2009	FBXW2	-0.00741614	2.9099	-1.77483	0.0909213	0.509962	-1.69056
2009	DENND6A	0.0280964	3.00771	1.76936	0.0910576	0.509962	1.68984
2009	INIP	0.0171063	3.27736	1.77511	0.0910653	0.509962	1.6898
2009	NOD2	-0.0229587	3.01672	-1.77371	0.0910684	0.509962	-1.68979
2009	RAB5B	-0.020326	3.31212	-1.77089	0.0911824	0.509962	-1.68919
2009	PKM	-0.0242521	2.9965	-1.73296	0.0912128	0.509962	-1.68903
2009	RGPD3	0.0475788	3.29188	1.77117	0.0912537	0.509962	1.68882
2009	JPT1	-0.0190105	3.00715	-1.73246	0.0913027	0.509962	-1.68857
2009	IRF3	-0.0297082	3.07499	-1.76563	0.0913318	0.509962	-1.68841
2009	FAM102A	-0.0183975	2.99797	-1.77048	0.0913555	0.509962	-1.68829
2009	MMP23A	0.00652831	2.9079	1.77101	0.0913954	0.509962	1.68808
2009	ADIPOR2	-0.014496	3.00807	-1.77033	0.0914064	0.509962	-1.68803
2009	VIM	-0.0301701	3.51836	-1.76587	0.0914185	0.509962	-1.68796
2009	LRSAM1	-0.0200712	2.98575	-1.76648	0.091454	0.509962	-1.68778
2009	PACC1	0.00680268	2.92757	1.77795	0.0914577	0.509962	1.68776
2009	POU2F3	0.00529947	2.90863	1.77458	0.091502	0.509962	1.68753
2009	APPBP2	-0.0132078	2.97477	-1.7652	0.0915229	0.509962	-1.68742
2009	CCDC88B	-0.0153286	2.95466	-1.76592	0.0915395	0.509962	-1.68733
2009	MRPL35	0.0074621	2.92499	1.76335	0.0915741	0.509962	1.68715
2009	FGF9	0.00663868	2.91317	1.8005	0.0915752	0.509962	1.68715
2009	SUMF2	-0.0192141	3.0637	-1.76475	0.0916032	0.509962	-1.687
2009	GLDC	-0.0185807	2.89558	-1.73069	0.0916219	0.509962	-1.6869
2009	CIDECP1	0.00847305	2.97015	1.76959	0.0916343	0.509962	1.68684
2009	PECR	-0.00703681	2.91386	-1.76755	0.0916933	0.509962	-1.68653
2009	D2HGDH	-0.0273971	3.01591	-1.76428	0.0917179	0.509962	-1.6864
2009	DENND1C	-0.0180409	2.98009	-1.76301	0.0917639	0.509962	-1.68617
2009	EML3	-0.0337456	3.11268	-1.76314	0.0917874	0.509962	-1.68604
2009	MARCKSL1	-0.0215	3.08909	-1.76481	0.0917969	0.509962	-1.68599
2009	KRBA1	-0.00778854	2.92802	-1.7608	0.0919834	0.509962	-1.68503
2009	KDM1A	-0.0196094	2.97089	-1.7611	0.0920054	0.509962	-1.68491
2009	TINF2	-0.0227914	3.21048	-1.76161	0.0920352	0.509962	-1.68476
2009	TAS1R2	0.00560873	2.90586	1.72839	0.0920372	0.509962	1.68475
2009	NIPSNAP1	-0.0115327	2.95251	-1.76418	0.0920691	0.509962	-1.68458
2009	MRPL32	0.0197801	2.97816	1.72757	0.0921867	0.509962	1.68397
2009	TRMT44	-0.0116603	2.93296	-1.72747	0.0922044	0.509962	-1.68388
2009	CSNK1E	-0.0257033	3.00958	-1.7602	0.0922648	0.509962	-1.68357
2009	MAPK7	-0.0100853	2.92393	-1.76943	0.0922838	0.509962	-1.68347
2009	STMN2	0.00431307	2.90592	1.76748	0.0922897	0.509962	1.68344
2009	TXNDC11	-0.020957	2.94491	-1.72697	0.0922953	0.509962	-1.68341
2009	BOP1	-0.0216294	2.99656	-1.75985	0.0923436	0.509962	-1.68316
2009	SNRPB2	0.0163436	3.02966	1.75975	0.0923441	0.509962	1.68316
2009	EVI5L	-0.0143907	2.95442	-1.72663	0.092357	0.509962	-1.68309
2009	RAB44	-0.0119856	2.95049	-1.76628	0.0924218	0.509962	-1.68276
2009	FBRSL1	-0.0129273	2.93437	-1.72617	0.0924411	0.509962	-1.68266
2009	HLA-H	-0.020616	3.45958	-1.76584	0.0925274	0.509962	-1.68221
2009	RAB11FIP5	-0.00514757	2.91075	-1.7644	0.0925313	0.509962	-1.68219
2009	PNOC	-0.0104329	2.92416	-1.76014	0.0927153	0.509962	-1.68124
2009	PFN1	-0.0209365	3.64292	-1.75773	0.0927969	0.509962	-1.68083
2009	NUDT16	-0.00525763	2.92258	-1.76144	0.0928033	0.509962	-1.68079
2009	SPEN	-0.0287259	3.0724	-1.75838	0.0928065	0.509962	-1.68078
2009	LAX1	-0.0209377	2.99625	-1.75628	0.0929409	0.509962	-1.68008
2009	SEC24A	0.0109437	2.92078	1.7677	0.0929918	0.509962	1.67982
2009	TCAF2	0.0448568	3.11489	1.76047	0.0930063	0.509962	1.67975
2009	TERF2	-0.0207364	2.9893	-1.72255	0.0931009	0.509962	-1.67926
2009	PPCS	0.020709	3.04236	1.75602	0.0931018	0.509962	1.67926
2009	DNAJC8	0.0208718	3.16085	1.75471	0.0931412	0.509962	1.67906
2009	MRTFA	-0.0147194	2.95973	-1.75669	0.0932827	0.509962	-1.67833
2009	RIPOR2	-0.0266789	3.43079	-1.75503	0.0932995	0.509962	-1.67824
2009	LILRB4	-0.0108929	2.92515	-1.72136	0.0933181	0.509962	-1.67815
2009	HCN4	0.00826362	2.91554	1.77518	0.0935365	0.509962	1.67703
2009	JUP	-0.00695177	2.90394	-1.75842	0.0935424	0.509962	-1.677
2009	SLC12A9	-0.0373598	3.24836	-1.72004	0.0935603	0.509962	-1.67691
2009	HMGB2	0.0164582	3.04307	1.752	0.0935736	0.509962	1.67684
2009	RPL6P20	0.0373073	3.24459	1.75226	0.0936926	0.509962	1.67623
2009	IQSEC1	-0.0256025	3.04993	-1.71848	0.0938471	0.509962	-1.67544
2009	RCN2	0.0183083	2.96206	1.7179	0.0939539	0.509962	1.6749
2009	SEPTIN9	-0.0405561	3.53404	-1.74992	0.0939816	0.509962	-1.67476
2009	CCAR2	-0.0199679	2.99667	-1.75016	0.0940263	0.509962	-1.67453
2009	RXRA	-0.0283222	3.30466	-1.75212	0.0940825	0.509962	-1.67424
2009	CCDC130	-0.0236039	3.16861	-1.75066	0.0941724	0.509962	-1.67379
2009	ZNF296	-0.0252492	3.00208	-1.7164	0.0942311	0.509962	-1.67349
2009	RPL23AP64	0.0752563	3.23363	1.75298	0.0942848	0.509962	1.67322
2009	CD3E	-0.0319459	3.06981	-1.75103	0.0943358	0.509962	-1.67296
2009	CRIP2	-0.0124653	2.93621	-1.74919	0.0943556	0.509962	-1.67286
2009	RNF167	-0.0194904	3.09673	-1.75719	0.0943886	0.509962	-1.67269
2009	MAPK8IP3	-0.0220588	3.03269	-1.74653	0.0944833	0.509962	-1.67221
2009	GBA	-0.0200009	3.01682	-1.75036	0.0944866	0.509962	-1.67219
2009	NIBAN1	-0.0495668	3.34341	-1.75156	0.094614	0.509962	-1.67155
2009	APOL2	-0.00706043	2.91384	-1.74626	0.0946445	0.509962	-1.67139
2009	HNRNPLL	0.0104231	2.92296	1.74625	0.0947914	0.509962	1.67065
2009	LACTB2	-0.00528524	2.90734	-1.74784	0.0948356	0.509962	-1.67042
2009	HNMT	0.0111777	2.92975	1.7446	0.094853	0.509962	1.67034
2009	ERCC1	-0.0111337	2.98525	-1.7479	0.0948828	0.509962	-1.67019
2009	SC5D	0.00976791	2.93019	1.71277	0.0949044	0.509962	1.67008
2009	EIF4H	-0.0218134	3.16381	-1.747	0.0949641	0.509962	-1.66977
2009	UQCR10	0.00815775	2.94293	1.74317	0.0950635	0.509962	1.66927
2009	SETD2	-0.0183966	3.03777	-1.74563	0.0950768	0.509962	-1.6692
2009	CCT6A	0.0142771	2.97958	1.74292	0.0950983	0.509962	1.6691
2009	SSR4	-0.0314803	3.27783	-1.74626	0.0951884	0.509962	-1.66864
2009	AP1G1	-0.0182801	2.99158	-1.74327	0.0952413	0.509962	-1.66837
2009	RNF32	0.00827233	2.90342	1.71089	0.0952547	0.509962	1.66831
2009	PPIAL4A	0.0291981	3.09897	1.74455	0.0953175	0.509962	1.66799
2009	LRRN3	0.0163468	2.97623	1.75084	0.0953308	0.509962	1.66792
2009	UQCRQ	0.0388346	3.03154	1.74297	0.0953383	0.509962	1.66789
2009	TAB1	-0.0115141	2.94584	-1.74314	0.0953571	0.509962	-1.66779
2009	SGSH	-0.0263515	3.01317	-1.74574	0.0953619	0.509962	-1.66777
2009	STAM	-0.0105067	2.92681	-1.74327	0.0953782	0.509962	-1.66769
2009	RGS1	0.00537874	2.90067	1.74281	0.0953845	0.509962	1.66765
2009	COX5A	-0.019586	3.252	-1.74946	0.0953985	0.509962	-1.66758
2009	NOMO2	-0.0213364	3.02319	-1.74334	0.095436	0.509962	-1.66739
2009	LCP1	-0.0294137	3.64725	-1.74268	0.0955672	0.509962	-1.66673
2009	LRRN1	0.00496733	2.90899	1.74595	0.0955947	0.509962	1.6666
2009	ATP5PBP5	0.00546548	2.90701	1.73962	0.095719	0.509962	1.66597
2009	COPS6	-0.0112488	2.95919	-1.70796	0.0958028	0.509962	-1.66555
2009	SF3A2	-0.0256871	3.13091	-1.74006	0.0958281	0.509962	-1.66542
2009	EIF4EBP3	-0.0120931	2.93801	-1.70755	0.0958798	0.509962	-1.66517
2009	WDR82	-0.0311759	3.16383	-1.70749	0.0958901	0.509962	-1.66511
2009	RFTN1	-0.0289147	3.11932	-1.70746	0.0958964	0.509962	-1.66508
2009	KLHDC3	-0.0209354	3.12882	-1.7408	0.0959072	0.509962	-1.66503
2009	STING1	-0.0238594	3.10487	-1.7408	0.0960756	0.509962	-1.66418
2009	KDM5B	-0.011284	2.9709	-1.73879	0.0961206	0.509962	-1.66396
2009	PPP2R3C	0.024742	3.05372	1.74884	0.0962422	0.509962	1.66335
2009	LARP1	-0.0147049	2.93146	-1.73984	0.0962593	0.509962	-1.66327
2009	GATA2	-0.00784914	2.90697	-1.74162	0.0962794	0.509962	-1.66316
2009	FAM168B	-0.0139009	2.93614	-1.74807	0.09635	0.509962	-1.66281
2009	DOCK2	-0.045631	3.26147	-1.73637	0.0964175	0.509962	-1.66248
2009	FIS1	0.0380747	3.09333	1.73583	0.0964436	0.509962	1.66235
2009	EIF2B1	-0.0210002	3.00878	-1.73925	0.0964603	0.509962	-1.66226
2009	FPGS	0.00780689	2.90506	1.70437	0.096477	0.509962	1.66218
2009	VENTX	-0.0123338	2.9345	-1.73987	0.0964909	0.509962	-1.66211
2009	GALK1	-0.0249422	3.17542	-1.73705	0.0965073	0.509962	-1.66203
2009	PGAM1	-0.0258105	3.14112	-1.75326	0.0965807	0.509962	-1.66166
2009	WTAP	0.016459	3.03225	1.73643	0.0965994	0.509962	1.66157
2009	SAP18	-0.00715765	2.93856	-1.73956	0.0966451	0.509962	-1.66134
2009	GALNS	-0.00775842	2.93312	-1.73673	0.0966901	0.509962	-1.66112
2009	SNTB1	-0.0130163	2.95647	-1.73904	0.0967376	0.509962	-1.66088
2009	TTLL12	-0.0130273	2.94346	-1.7431	0.0968006	0.509962	-1.66057
2009	FAM156B	-0.0136538	2.98802	-1.73526	0.096859	0.509962	-1.66028
2009	EMILIN2	-0.0359935	3.07925	-1.73273	0.096987	0.509962	-1.65964
2009	NFKB2	-0.0144978	2.94134	-1.73348	0.097009	0.509962	-1.65953
2009	RGPD5	0.00484899	2.90429	1.70098	0.0971176	0.509962	1.65899
2009	HLA-DRB5	-0.0222023	3.04967	-1.7403	0.097155	0.509962	-1.65881
2009	MICB	-0.0161479	2.97035	-1.73458	0.0971779	0.509962	-1.65869
2009	LOC401002	-0.00620457	2.91575	-1.73298	0.0972389	0.509962	-1.65839
2009	TTI2	-0.0120049	2.99013	-1.73333	0.0972586	0.509962	-1.65829
2009	POU2AF1	-0.027081	2.93595	-1.7306	0.0973393	0.509962	-1.65789
2009	PPBP	0.0448687	3.2475	1.7383	0.0973644	0.509962	1.65777
2009	SYTL3	-0.0187994	3.00357	-1.73344	0.0974676	0.509962	-1.65726
2009	ETFB	-0.0184097	3.01913	-1.7306	0.0975568	0.509962	-1.65682
2009	SAMD4A	0.00873598	2.91436	1.69855	0.0975787	0.509962	1.65671
2009	RSRP1	0.0297837	3.11987	1.7315	0.0975925	0.509962	1.65664
2009	LOC730202	-0.00577686	2.90818	-1.73086	0.0977036	0.509962	-1.65609
2009	SPRY4	0.0101516	2.91762	1.73107	0.0977119	0.509962	1.65605
2009	FRYL	0.00859364	2.94744	1.6977	0.0977409	0.509962	1.65591
2009	TSPAN5	0.0423971	3.12938	1.73403	0.0977449	0.509962	1.65589
2009	MSX1	0.00740309	2.90242	1.69747	0.0977841	0.509962	1.65569
2009	ATG9A	-0.0138913	2.96685	-1.73013	0.0978078	0.509962	-1.65558
2009	PCNT	-0.0158006	2.99804	-1.72954	0.0978913	0.509962	-1.65516
2009	TRIM28	-0.0195389	2.98517	-1.73139	0.0979126	0.509962	-1.65506
2009	DMAP1	-0.0179931	3.01695	-1.69643	0.0979826	0.509962	-1.65471
2009	SUN1	-0.0126543	2.94251	-1.73562	0.098116	0.509962	-1.65406
2009	FGL2	0.0439343	3.3591	1.72806	0.098122	0.509962	1.65403
2009	POGLUT1	-0.0131297	3.02611	-1.73007	0.0981226	0.509962	-1.65402
2009	SNRPD2P2	-0.00511163	2.90389	-1.69414	0.0984212	0.509962	-1.65256
2009	L3MBTL3	0.00953653	2.93357	1.73845	0.0984424	0.509962	1.65245
2009	SMNDC1	0.0222161	3.0069	1.72687	0.0984735	0.509962	1.6523
2009	EIF4ENIF1	-0.00989039	2.94133	-1.72597	0.0984738	0.509962	-1.6523
2009	PLIN3	-0.0256819	3.31944	-1.73236	0.0985295	0.509962	-1.65202
2009	PTPRA	-0.00943424	2.95975	-1.72535	0.0985386	0.509962	-1.65198
2009	TMEM167A	0.0115539	2.92853	1.72453	0.0985396	0.509962	1.65198
2009	MRM3	-0.0115548	2.95156	-1.72585	0.0986047	0.509962	-1.65166
2009	POLRMTP1	-0.0108596	2.93353	-1.72776	0.0986435	0.509962	-1.65147
2009	TM2D1	0.018314	3.0161	1.72487	0.098659	0.509962	1.65139
2009	ARHGEF11	-0.0072442	2.92021	-1.73685	0.0986918	0.509962	-1.65123
2009	POP4	0.0123142	2.94127	1.69247	0.0987423	0.509962	1.65098
2009	PRPF40A	0.0169391	2.95753	1.72546	0.0987951	0.509962	1.65072
2009	SYK	-0.0434128	3.2083	-1.72219	0.0988352	0.509962	-1.65053
2009	TAMM41	-0.0122327	2.93716	-1.72592	0.0988397	0.509962	-1.65051
2009	FBXO9	0.0157429	2.93601	1.72331	0.0988764	0.509962	1.65033
2009	DKFZP586I1420	-0.0110461	2.97103	-1.72548	0.0988836	0.509962	-1.65029
2009	DHX58	-0.0147265	2.91877	-1.72323	0.0988941	0.509962	-1.65024
2009	SLC6A7	0.00634149	2.90788	1.69156	0.0989169	0.509962	1.65013
2009	MDK	-0.00523965	2.90722	-1.74189	0.0989175	0.509962	-1.65012
2009	RPS29P3	0.0434214	3.56408	1.7231	0.098921	0.509962	1.65011
2009	UPRT	-0.00831045	2.92135	-1.72692	0.0989348	0.509962	-1.65004
2009	RNF20	-0.0179585	3.02019	-1.72781	0.098981	0.509962	-1.64981
2009	MANSC1	-0.0127418	2.96365	-1.73073	0.0990219	0.509962	-1.64961
2009	LUC7L3	0.0274566	2.98655	1.72253	0.099098	0.509962	1.64924
2009	SLC7A7	-0.0282078	3.25137	-1.7265	0.0991025	0.509962	-1.64922
2009	CNMD	0.00635363	2.90558	1.72182	0.0991509	0.509962	1.64898
2009	CA1	0.0619066	3.04736	1.7332	0.0992145	0.509963	1.64867
2009	MSN	-0.0455364	3.41983	-1.71967	0.0993308	0.509963	-1.64811
2009	HDAC9	0.00663311	2.9109	1.7204	0.0993496	0.509963	1.64801
2009	HSPBP1	-0.00401149	2.90797	-1.74017	0.09935	0.509963	-1.64801
2009	RAP2C	0.0236711	3.02009	1.71941	0.0994888	0.510421	1.64734
2009	MRPL21	0.0103043	2.94551	1.73397	0.0996256	0.510676	1.64667
2009	GOT2	-0.0265933	3.02893	-1.68745	0.0997092	0.510676	-1.64627
2009	C2orf42	-0.0123415	2.9745	-1.71866	0.0997261	0.510676	-1.64618
2009	ZFYVE21	0.00955714	2.97588	1.72112	0.0997951	0.510676	1.64585
2009	OLIG2	-0.0123548	2.92351	-1.72285	0.099805	0.510676	-1.6458
2009	SMIM19	0.0154998	2.95898	1.72014	0.099837	0.510676	1.64564
2009	STARD7	-0.01193	3.04098	-1.72089	0.100069	0.511376	-1.64452
2009	NPC1	-0.012313	2.94902	-1.72196	0.100074	0.511376	-1.6445
2009	EPM2AIP1	-0.00980302	2.93769	-1.72378	0.100181	0.511669	-1.64398
2009	SGF29	-0.0139775	2.95196	-1.68396	0.100389	0.512476	-1.64297
2009	UFM1	0.0127489	2.96357	1.71626	0.100539	0.512861	1.64224
2009	RPL9P18	0.0830162	3.20449	1.7135	0.100601	0.512861	1.64194
2009	DOCK5	-0.011638	2.92663	-1.71991	0.100787	0.512861	-1.64105
2009	OR5P3	0.0055255	2.90583	1.68147	0.100874	0.512861	1.64063
2009	OR2T12	0.00954392	2.91613	1.68129	0.100908	0.512861	1.64047
2009	VWF	-0.0155999	2.91622	-1.7142	0.100959	0.512861	-1.64022
2009	MIR182	0.0132049	2.94231	1.71458	0.100963	0.512861	1.6402
2009	CASP2	-0.0258784	3.11251	-1.68089	0.100988	0.512861	-1.64008
2009	PRPF4	-0.0162049	2.99419	-1.71011	0.101044	0.512861	-1.63981
2009	CKS2	0.0096147	2.91758	1.6803	0.101102	0.512861	1.63953
2009	ANKRD36C	0.0330583	2.97645	1.72018	0.101103	0.512861	1.63953
2009	MRPL1	0.00736142	2.91092	1.71215	0.101134	0.512861	1.63938
2009	CTC1	-0.00923004	2.9245	-1.71129	0.101181	0.512861	-1.63916
2009	LINC00957	0.0435753	3.32926	1.71646	0.101207	0.512861	1.63903
2009	USP10	0.0329061	3.18483	1.71601	0.101213	0.512861	1.639
2009	ITPKB	-0.0230713	3.03925	-1.71278	0.101266	0.512876	-1.63875
2009	IGFBP3	0.00622399	2.91322	1.7153	0.101352	0.513059	1.63833
2009	XRN2	-0.0104139	2.97104	-1.71571	0.101461	0.51314	-1.63781
2009	RAP1GAP2	-0.0219439	3.05905	-1.71338	0.101484	0.51314	-1.6377
2009	SDHB	-0.014145	3.21341	-1.71457	0.101525	0.51314	-1.63751
2009	EPN1	-0.0306644	3.26921	-1.70828	0.101568	0.51314	-1.6373
2009	TPM2	-0.0137222	2.92635	-1.71006	0.101643	0.513207	-1.63694
2009	DEFB1	-0.00400375	2.89471	-1.67735	0.101682	0.513207	-1.63676
2009	FMO9P	0.00765148	2.90416	1.67677	0.101797	0.513535	1.63621
2009	UTY	0.00596996	2.90433	1.70674	0.101893	0.513609	1.63574
2009	PI4KA	-0.0178566	3.02523	-1.70682	0.101971	0.513609	-1.63537
2009	COX17	0.0294211	3.06516	1.70627	0.10201	0.513609	1.63519
2009	IGBP1	0.0174336	3.02564	1.67568	0.102011	0.513609	1.63518
2009	SIRPD	0.00515324	2.92322	1.71071	0.102102	0.513745	1.63475
2009	PET100	0.0310485	3.04721	1.70648	0.102139	0.513745	1.63457
2009	KIAA0556	-0.0130764	2.97982	-1.70464	0.102407	0.514661	-1.6333
2009	ZNF439	0.0099764	2.92907	1.67361	0.102421	0.514661	1.63323
2009	RPS3AP49	0.00615701	2.90699	1.71015	0.102691	0.515765	1.63195
2009	RNMT	-0.0141242	2.99842	-1.70528	0.102868	0.516094	-1.63111
2009	PLEKHM1	-0.0160138	2.9778	-1.67126	0.102888	0.516094	-1.63101
2009	ENO2	-0.010258	2.91423	-1.70218	0.102917	0.516094	-1.63087
2009	CCL4L1	0.0237347	2.99127	1.7057	0.102957	0.516094	1.63068
2009	PSMA3	0.0138715	2.94405	1.67	0.103138	0.516591	1.62983
2009	CARD9	-0.0204647	3.00839	-1.70293	0.103228	0.516591	-1.6294
2009	KANK4	0.00483382	2.90298	1.70032	0.103358	0.516591	1.62879
2009	TMEM260	0.00696206	2.91661	1.6688	0.103378	0.516591	1.62869
2009	RPL35P5	0.0415255	3.31163	1.69972	0.103426	0.516591	1.62847
2009	CD99L2	-0.0141772	2.96303	-1.66856	0.103426	0.516591	-1.62847
2009	GLMP	-0.0196006	3.02864	-1.70571	0.103435	0.516591	-1.62843
2009	C18orf32	0.0162173	2.92561	1.70029	0.103498	0.516591	1.62813
2009	CASTOR3	-0.0133453	2.97755	-1.70403	0.103509	0.516591	-1.62807
2009	BAZ1B	-0.0146948	2.95934	-1.69796	0.103785	0.517694	-1.62678
2009	SH3BP1	-0.0215023	2.99797	-1.70003	0.103897	0.517694	-1.62625
2009	RNASEH1	-0.0218648	2.99311	-1.66559	0.10402	0.517694	-1.62567
2009	ZC3H11B	0.0304269	3.1218	1.6957	0.104106	0.517694	1.62527
2009	SUCLG1	0.0141128	3.05075	1.69879	0.104173	0.517694	1.62495
2009	ADD3	0.0271987	3.15791	1.69549	0.104174	0.517694	1.62495
2009	ENOSF1	-0.0100651	2.94695	-1.69808	0.104239	0.517694	-1.62464
2009	RPAP3	0.013957	2.95582	1.69335	0.104355	0.517694	1.6241
2009	SEPTIN7	0.0218897	2.94393	1.69816	0.104379	0.517694	1.62399
2009	CHFR	-0.0161544	3.17113	-1.69923	0.1044	0.517694	-1.62389
2009	SUCLA2	0.00880535	2.92555	1.66346	0.104448	0.517694	1.62366
2009	LEF1	-0.0332139	3.22295	-1.69957	0.104474	0.517694	-1.62354
2009	PDXP	-0.0112985	2.97864	-1.69681	0.104584	0.517694	-1.62303
2009	S100A10	-0.023094	3.46604	-1.69516	0.10461	0.517694	-1.6229
2009	AK4	0.00678203	2.91214	1.66264	0.104612	0.517694	1.62289
2009	ARMC1	0.0154427	2.97138	1.69275	0.104689	0.517694	1.62254
2009	SH3GLB2	-0.0292228	3.16834	-1.69737	0.104698	0.517694	-1.62249
2009	RNF135	-0.00752072	2.94296	-1.70088	0.104718	0.517694	-1.6224
2009	TSC2	-0.0117284	2.9297	-1.69088	0.10474	0.517694	-1.6223
2009	GOLGA8M	-0.00762408	2.90984	-1.66071	0.105002	0.517694	-1.62107
2009	COIL	0.0122234	2.95376	1.66068	0.105009	0.517694	1.62104
2009	SEC11A	0.0215137	3.06533	1.693	0.105085	0.517694	1.62068
2009	PDXK	-0.0256883	3.04926	-1.69233	0.105114	0.517694	-1.62055
2009	UBA6	0.0190405	2.96415	1.69151	0.105177	0.517694	1.62026
2009	FXYD5	-0.0265446	3.41633	-1.69025	0.105243	0.517694	-1.61995
2009	C14orf93	-0.0114908	2.97351	-1.68973	0.105275	0.517694	-1.6198
2009	OR2A14	0.00816034	2.91121	1.65909	0.105331	0.517694	1.61954
2009	SNORD10	-0.00491916	2.90157	-1.68776	0.105385	0.517694	-1.61929
2009	GARS1	-0.0252628	3.085	-1.65845	0.10546	0.517694	-1.61894
2009	TMEM43	-0.0178512	3.19528	-1.69381	0.105479	0.517694	-1.61885
2009	SEC61A1	-0.0407596	3.15962	-1.68841	0.105541	0.517694	-1.61856
2009	STXBP5	-0.00955821	2.9539	-1.69198	0.105588	0.517694	-1.61834
2009	CPT2	-0.0123125	2.95987	-1.68723	0.105619	0.517694	-1.6182
2009	DEAF1	-0.00930704	2.91582	-1.65757	0.105639	0.517694	-1.61811
2009	RPL10P6	-0.00899568	3.40406	-1.68902	0.105647	0.517694	-1.61807
2009	PSAP	-0.0359349	3.58388	-1.68822	0.105654	0.517694	-1.61804
2009	MDM4	-0.0123021	2.96138	-1.69401	0.105665	0.517694	-1.61799
2009	RAB1A	-0.0103988	2.94104	-1.65732	0.10569	0.517694	-1.61787
2009	ABCF1	-0.0262971	3.03608	-1.6865	0.105711	0.517694	-1.61778
2009	OSBPL5	-0.00986624	2.93419	-1.69145	0.105748	0.517694	-1.61761
2009	SLC7A1	-0.0119321	2.92957	-1.65638	0.105882	0.517846	-1.61698
2009	SMN1	0.006021	2.91118	1.68531	0.105921	0.517846	1.6168
2009	GPI	-0.0273837	3.06629	-1.68636	0.10593	0.517846	-1.61676
2009	MTND5P10	-0.0497467	3.3566	-1.68589	0.106062	0.518243	-1.61615
2009	RAD21	0.0214806	3.0328	1.68639	0.106601	0.520246	1.61366
2009	CLCN6	-0.00597845	2.92221	-1.68991	0.10662	0.520246	-1.61357
2009	HAUS4	-0.0193943	2.99355	-1.68294	0.106624	0.520246	-1.61356
2009	TRIM23	0.0166329	2.96149	1.68038	0.10685	0.520625	1.61251
2009	BEND5	-0.0059268	2.91452	-1.65154	0.10687	0.520625	-1.61242
2009	PMPCA	-0.0132879	2.95233	-1.65137	0.106906	0.520625	-1.61226
2009	S100A12	0.0739398	3.15335	1.6829	0.106992	0.520625	1.61186
2009	DCTD	-0.0131452	2.97685	-1.68227	0.107003	0.520625	-1.61181
2009	PEAK3	-0.00608818	2.90666	-1.68378	0.107031	0.520625	-1.61168
2009	MIB1	0.00623188	2.91787	1.68082	0.107135	0.520625	1.61121
2009	AXIN1	-0.0213662	3.07325	-1.68315	0.107154	0.520625	-1.61112
2009	LOC728602	0.0445019	3.0143	1.68138	0.107158	0.520625	1.6111
2009	GAR1	-0.00660991	2.94537	-1.69613	0.107216	0.520664	-1.61083
2009	MYO9B	-0.027479	3.04404	-1.64935	0.10732	0.520919	-1.61036
2009	TEAD4	-0.00622816	2.90761	-1.67904	0.107379	0.52096	-1.61009
2009	OCLNP1	0.00412674	2.90471	1.70566	0.107539	0.521194	1.60935
2009	GOT1	-0.0137637	2.94807	-1.64814	0.107568	0.521194	-1.60922
2009	MRPL50	0.0108118	2.91085	1.67684	0.107579	0.521194	1.60917
2009	GNG11	0.0325137	3.07513	1.68041	0.107724	0.521412	1.60851
2009	KLHL21	-0.013243	2.93716	-1.6848	0.107743	0.521412	-1.60842
2009	HK1	-0.0431668	3.2871	-1.6776	0.107777	0.521412	-1.60827
2009	RTN1	-0.0187221	2.97628	-1.67975	0.10794	0.521927	-1.60752
2009	CAPN7	0.00808745	2.93804	1.64603	0.108004	0.521927	1.60723
2009	PSMB7	0.0137152	3.0324	1.67747	0.10809	0.521927	1.60684
2009	COQ9	-0.011136	2.97639	-1.64548	0.108118	0.521927	-1.60671
2009	GGH	-0.0105792	2.93748	-1.67418	0.108138	0.521927	-1.60662
2009	RPS29	0.0296209	3.32206	1.67412	0.108294	0.522229	1.60591
2009	HGS	-0.028397	3.15484	-1.67512	0.108302	0.522229	-1.60587
2009	CCDC9B	-0.0116729	2.9359	-1.68038	0.108353	0.522232	-1.60564
2009	SNUPN	0.00898461	2.99566	1.68025	0.108425	0.522331	1.60531
2009	CALU	-0.00783131	2.92641	-1.67736	0.108643	0.522661	-1.60432
2009	SERPINB9P1	-0.00518703	2.9051	-1.64289	0.108656	0.522661	-1.60426
2009	UBA1	-0.0420879	3.192	-1.64271	0.108694	0.522661	-1.60409
2009	ERP29	-0.0184743	3.23097	-1.67331	0.108711	0.522661	-1.60402
2009	PFKFB4	-0.0256113	3.1941	-1.6725	0.108748	0.522661	-1.60385
2009	ALPG	0.00706116	2.90934	1.6774	0.108881	0.522943	1.60324
2009	RPL35P1	0.0452928	3.19777	1.67081	0.108908	0.522943	1.60312
2009	CHML	0.00849467	2.91432	1.6413	0.108988	0.523006	1.60276
2009	TAF6	-0.00600983	2.92199	-1.67042	0.109023	0.523006	-1.6026
2009	HSPA1L	-0.0136033	2.97103	-1.66956	0.109229	0.523605	-1.60167
2009	GSTTP2	0.0179577	2.9541	1.67021	0.109347	0.523605	1.60113
2009	LOC441155	-0.00708966	2.93327	-1.67023	0.109372	0.523605	-1.60102
2009	CHCHD2P8	0.0226323	3.33361	1.67198	0.109384	0.523605	1.60097
2009	HLA-DMA	-0.0394444	3.2492	-1.63931	0.109403	0.523605	-1.60088
2009	PIK3C2B	-0.00983075	2.94188	-1.67336	0.109547	0.52405	-1.60023
2009	CHCHD2P6	0.0241925	3.24352	1.6669	0.109713	0.524599	1.59948
2009	MYH9	-0.056108	3.41415	-1.66611	0.109811	0.524822	-1.59904
2009	CD79A	-0.0324047	3.14735	-1.67114	0.109921	0.525076	-1.59855
2009	PFKL	-0.0184742	2.96987	-1.63662	0.109966	0.525076	-1.59834
2009	ULK1	-0.032955	3.21241	-1.66511	0.110169	0.5258	-1.59743
2009	CDKN2AIPNLP1	0.0146646	2.94417	1.66657	0.110248	0.525903	1.59708
2009	SUGT1	-0.00522703	2.91937	-1.63507	0.110293	0.525903	-1.59688
2009	LINC00452	0.0134813	2.93383	1.66974	0.110521	0.526746	1.59585
2009	TM9SF4	-0.0242651	3.04712	-1.66244	0.11062	0.52682	-1.59541
2009	NSUN5P1	-0.0153517	2.95517	-1.66605	0.110639	0.52682	-1.59533
2009	CERK	-0.0146333	3.10301	-1.66362	0.110804	0.527359	-1.59459
2009	OR11A1	-0.00632909	2.91315	-1.66258	0.110903	0.527394	-1.59415
2009	HNRNPA3P6	0.0104009	2.91193	1.66085	0.110933	0.527394	1.59401
2009	FLAD1	-0.0123874	2.97724	-1.66344	0.111028	0.527394	-1.59359
2009	SHLD2	0.00905481	2.93041	1.63082	0.111191	0.527394	1.59286
2009	POM121L8P	0.0235379	2.97875	1.6598	0.11121	0.527394	1.59278
2009	CSNK2A2	-0.00889756	2.9477	-1.66171	0.111268	0.527394	-1.59252
2009	NUP133	-0.0114562	2.98146	-1.6304	0.11128	0.527394	-1.59247
2009	STX7	0.0267214	3.00042	1.65929	0.111283	0.527394	1.59245
2009	SHCBP1	0.0203314	3.67224	1.66113	0.111295	0.527394	1.5924
2009	VDAC1	-0.0186477	3.16311	-1.65796	0.111325	0.527394	-1.59227
2009	PI4KAP2	-0.015096	3.00912	-1.65924	0.111451	0.527745	-1.59171
2009	SLC49A3	-0.00549077	2.91288	-1.62917	0.111541	0.52793	-1.5913
2009	CLIP2	-0.00994182	2.91932	-1.62864	0.111653	0.528216	-1.59081
2009	SLAIN1	0.0113173	2.93883	1.65619	0.111945	0.528902	1.58951
2009	TENT4A	-0.013653	2.9617	-1.62717	0.111966	0.528902	-1.58942
2009	JAKMIP3	-0.00509852	2.90309	-1.62707	0.111986	0.528902	-1.58933
2009	NBPF8	0.0515822	3.04064	1.66893	0.112004	0.528902	1.58925
2009	OSBPL11	0.014648	2.94806	1.65628	0.11224	0.528974	1.5882
2009	TACC1	-0.0230296	3.26258	-1.65524	0.112359	0.528974	-1.58768
2009	PAX7	0.00894843	2.91102	1.62508	0.112413	0.528974	1.58744
2009	NDFIP2	-0.00760322	2.92451	-1.65357	0.112436	0.528974	-1.58734
2009	ECHDC2	-0.0312585	3.09297	-1.65568	0.112443	0.528974	-1.58731
2009	UTP3	0.016321	2.96664	1.65874	0.112469	0.528974	1.58719
2009	TCP10L	-0.00357766	2.9023	-1.65667	0.112472	0.528974	-1.58718
2009	AP2S1	-0.0193061	3.34325	-1.65476	0.112535	0.528974	-1.5869
2009	SLC50A1	-0.00701098	2.94831	-1.65923	0.112538	0.528974	-1.58689
2009	PTK6	-0.00595285	2.9012	-1.6562	0.112558	0.528974	-1.5868
2009	FOXP1	0.0098256	2.93374	1.65681	0.112617	0.528974	1.58654
2009	GAS7	-0.0277969	3.00388	-1.65721	0.112739	0.528974	-1.586
2009	CLCN7	-0.0426268	3.1812	-1.65514	0.112751	0.528974	-1.58595
2009	ZNF699	0.0102031	2.91415	1.65363	0.112763	0.528974	1.5859
2009	FUZ	0.00922482	2.91769	1.62331	0.112792	0.528974	1.58577
2009	MON1B	-0.00971198	2.91965	-1.62281	0.112897	0.529046	-1.5853
2009	CLDN11	-0.00452806	2.9029	-1.6537	0.112983	0.529046	-1.58493
2009	MAP2K6	0.00502827	2.908	1.62229	0.11301	0.529046	1.58481
2009	ARGLU1	0.0447511	3.24219	1.64977	0.113014	0.529046	1.58479
2009	NFATC2IP	-0.0154069	3.04674	-1.65166	0.113066	0.529051	-1.58456
2009	CPEB2-DT	0.0185617	2.95272	1.65311	0.11314	0.529079	1.58424
2009	SULT1A2	-0.0101422	2.96051	-1.65454	0.11323	0.529079	-1.58384
2009	TBC1D10A	-0.00944005	2.95801	-1.65337	0.113254	0.529079	-1.58373
2009	WDR55	-0.010206	2.92986	-1.66254	0.113361	0.529079	-1.58326
2009	SLC5A9	0.00731087	2.91033	1.65796	0.113364	0.529079	1.58325
2009	DENR	0.0171536	3.06484	1.65371	0.113402	0.529079	1.58309
2009	ITGAL	-0.0312946	3.07982	-1.64862	0.113459	0.529079	-1.58284
2009	SRGAP2	-0.00281169	2.90139	-1.68047	0.113484	0.529079	-1.58272
2009	PCNA	0.0215832	2.99667	1.6494	0.113649	0.529189	1.582
2009	TEX22	0.00690046	2.90654	1.6483	0.113791	0.529189	1.58138
2009	NUDCD2	0.00814666	2.92074	1.64772	0.113798	0.529189	1.58135
2009	EZR	-0.0434893	3.25775	-1.61863	0.113799	0.529189	-1.58135
2009	ARPC4	-0.0175028	3.31974	-1.65507	0.113827	0.529189	-1.58122
2009	OSCAR	-0.0223121	3.07857	-1.65125	0.113914	0.529189	-1.58084
2009	RGL2	-0.0183205	2.98281	-1.64912	0.11392	0.529189	-1.58081
2009	H2BC9	0.00760518	2.91526	1.61744	0.114056	0.529189	1.58022
2009	RPL35	0.0410142	3.36472	1.64566	0.114173	0.529189	1.57971
2009	SNORD13	0.0277747	2.95568	1.64949	0.11419	0.529189	1.57964
2009	ZNF146	0.0175501	2.97425	1.64648	0.114248	0.529189	1.57939
2009	ARHGAP19	-0.0106491	2.98921	-1.64624	0.114263	0.529189	-1.57932
2009	ATXN2	-0.0253967	3.0729	-1.61584	0.114402	0.529189	-1.57871
2009	CTCF	-0.0191147	2.98292	-1.64461	0.114495	0.529189	-1.57831
2009	ANG	-0.00812823	2.93938	-1.64598	0.114498	0.529189	-1.57829
2009	RTF2	-0.0151711	3.3268	-1.64597	0.114517	0.529189	-1.57821
2009	ZDHHC18	-0.0305418	3.19686	-1.61525	0.114531	0.529189	-1.57815
2009	ZNF682	0.0380095	3.30702	1.64693	0.114582	0.529189	1.57793
2009	RUNDC1	-0.0142303	3.00036	-1.64318	0.114589	0.529189	-1.5779
2009	EIF3F	-0.0239874	3.3271	-1.64741	0.114593	0.529189	-1.57788
2009	TRAF3IP3	-0.02476	3.09231	-1.64447	0.114603	0.529189	-1.57784
2009	MMGT1	-0.0150474	3.06659	-1.61474	0.114642	0.529189	-1.57767
2009	CTNNA1	-0.027405	3.05153	-1.64499	0.114849	0.529519	-1.57677
2009	SUMO3	-0.0210467	3.15724	-1.64335	0.114889	0.529519	-1.57659
2009	RBM4	-0.00975792	2.96969	-1.64475	0.114923	0.529519	-1.57645
2009	RPL29P6	0.0334184	3.03093	1.64339	0.114936	0.529519	1.57639
2009	RHOG	-0.0245802	3.49142	-1.64471	0.114979	0.529519	-1.5762
2009	DDX19B	-0.0136569	2.97278	-1.61287	0.115048	0.529519	-1.57591
2009	PPIAP8	0.0300802	3.48462	1.61275	0.115075	0.529519	1.57579
2009	PSMA6	0.0329158	3.07055	1.63852	0.115301	0.53018	1.57481
2009	ZFYVE16	0.0122042	2.93998	1.63993	0.115322	0.53018	1.57472
2009	CD164	0.0278803	2.95522	1.64192	0.115464	0.530596	1.5741
2009	DBNL	-0.0233587	3.21588	-1.64501	0.115567	0.530834	-1.57366
2009	YWHAE	-0.0145592	2.98838	-1.6397	0.115641	0.530933	-1.57334
2009	TRAT1	0.0174465	2.95409	1.63764	0.11574	0.531037	1.57291
2009	ZBTB17	-0.0125911	2.94477	-1.60897	0.115901	0.531037	-1.57221
2009	RPL14	0.0396152	3.0284	1.64009	0.11592	0.531037	1.57213
2009	C6orf89	-0.00788943	2.91508	-1.63834	0.115977	0.531037	-1.57188
2009	PNRC2	0.0168736	3.02598	1.60855	0.115992	0.531037	1.57182
2009	SGSM2	-0.0364301	3.16936	-1.6387	0.116153	0.531037	-1.57113
2009	NDN	0.00566883	2.90694	1.63825	0.116189	0.531037	1.57097
2009	AAR2	-0.0140978	2.98765	-1.63636	0.116275	0.531037	-1.5706
2009	CAPNS1	-0.032428	3.14885	-1.60724	0.11628	0.531037	-1.57058
2009	IBTK	0.0126847	2.93045	1.63578	0.116282	0.531037	1.57057
2009	CARD11	-0.0270484	3.05431	-1.63721	0.116333	0.531037	-1.57035
2009	WDR41	-0.00662243	2.91436	-1.63926	0.116461	0.531037	-1.5698
2009	STAT2	-0.0388215	3.22546	-1.63459	0.116522	0.531037	-1.56954
2009	MYD88	-0.0302549	3.13464	-1.60608	0.116536	0.531037	-1.56948
2009	TET1	0.00548863	2.90615	1.60604	0.116544	0.531037	1.56945
2009	GSC	0.00567656	2.90481	1.60578	0.116602	0.531037	1.5692
2009	DEDD	-0.0128584	2.98178	-1.64357	0.116614	0.531037	-1.56915
2009	MOB1B	0.0101934	2.91582	1.63372	0.116626	0.531037	1.56909
2009	ACADM	0.0138267	2.96525	1.60558	0.116646	0.531037	1.56901
2009	ENDOG	-0.00686035	2.91294	-1.63827	0.116722	0.531149	-1.56868
2009	INSIG1	-0.0170164	3.08585	-1.63692	0.116862	0.53155	-1.56808
2009	KIF1B	-0.00764186	2.93969	-1.63511	0.117025	0.53172	-1.56739
2009	PURA	0.011487	2.95273	1.63652	0.117144	0.53172	1.56687
2009	IMPDH2	-0.0236771	3.08343	-1.63373	0.117162	0.53172	-1.5668
2009	CMTR1	-0.00813584	2.91869	-1.63158	0.117177	0.53172	-1.56673
2009	KREMEN2	-0.00611414	2.90121	-1.63282	0.117178	0.53172	-1.56673
2009	MIEF1	-0.0121286	2.96043	-1.63002	0.117309	0.53172	-1.56617
2009	TRAF3IP2	-0.016304	2.9767	-1.63297	0.117319	0.53172	-1.56613
2009	WDR45B	-0.00774624	2.94115	-1.63851	0.117385	0.53172	-1.56585
2009	MUL1	-0.0120623	2.994	-1.63019	0.117438	0.53172	-1.56562
2009	GSTK1	-0.0200762	3.30646	-1.63066	0.117556	0.53172	-1.56512
2009	NT5E	-0.00593432	2.9076	-1.63113	0.117566	0.53172	-1.56507
2009	ECHDC1	0.00865817	2.91724	1.63093	0.117577	0.53172	1.56502
2009	PSME1	-0.0152461	3.23772	-1.62847	0.117587	0.53172	-1.56498
2009	FXR1	0.00774972	2.96286	1.60115	0.117625	0.53172	1.56482
2009	PCMT1	0.0284143	3.13538	1.62884	0.117894	0.531966	1.56368
2009	DNAJC10	0.0141979	2.97592	1.62776	0.117944	0.531966	1.56346
2009	PSTPIP1	-0.021903	3.07079	-1.59924	0.11805	0.531966	-1.56301
2009	AP3M2	-0.00822648	2.92545	-1.62761	0.118069	0.531966	-1.56293
2009	AASDHPPT	0.0115051	2.96004	1.62578	0.118175	0.531966	1.56248
2009	RAI14	0.00824379	2.90881	1.59867	0.118177	0.531966	1.56247
2009	TMOD2	-0.00966989	2.92531	-1.62603	0.118221	0.531966	-1.56229
2009	INTS6	0.0146658	3.00699	1.63493	0.118222	0.531966	1.56228
2009	OSBPL10	-0.015964	2.91644	-1.59844	0.118229	0.531966	-1.56225
2009	PLCB2	-0.0381572	3.14073	-1.62627	0.118383	0.531966	-1.5616
2009	CCDC106	-0.0114127	2.93153	-1.62413	0.11846	0.531966	-1.56127
2009	RPL6P27	0.0355903	3.34898	1.62447	0.118594	0.531966	1.5607
2009	RNF227	-0.00589568	2.92269	-1.59646	0.118671	0.531966	-1.56038
2009	SNORA12	0.0135	2.92085	1.62325	0.118674	0.531966	1.56037
2009	NEXN	0.00956822	2.9175	1.62366	0.118692	0.531966	1.56029
2009	ATF6	-0.0236722	3.0358	-1.62528	0.118714	0.531966	-1.56019
2009	TFB2M	0.00810564	2.9452	1.62491	0.118726	0.531966	1.56014
2009	AARS2	-0.00996688	2.92623	-1.59599	0.118776	0.531966	-1.55993
2009	STAT5A	-0.0298886	3.1371	-1.62346	0.118843	0.531966	-1.55965
2009	ATRAID	-0.0186076	3.12667	-1.62504	0.118853	0.531966	-1.55961
2009	SMG1P2	0.01072	2.93384	1.62622	0.118909	0.531966	1.55937
2009	FAM3A	-0.0200052	3.13011	-1.6254	0.118969	0.531966	-1.55912
2009	APOBEC3D	-0.0172581	2.96539	-1.62166	0.118977	0.531966	-1.55908
2009	NKIRAS2	-0.0141513	2.95903	-1.59497	0.119003	0.531966	-1.55897
2009	CNOT6	-0.0109203	2.94603	-1.63299	0.119005	0.531966	-1.55897
2009	MCTS1	0.0115085	2.91346	1.62466	0.119031	0.531966	1.55885
2009	RASGRP4	-0.00775319	2.9321	-1.62458	0.119078	0.531966	-1.55865
2009	USP16	0.0141598	2.97642	1.59436	0.119141	0.532012	1.55839
2009	HERC6	-0.0179668	2.96585	-1.62124	0.119371	0.532667	-1.55742
2009	VARS2	-0.0155739	2.94657	-1.62148	0.119391	0.532667	-1.55734
2009	UQCRC2	0.0144304	3.00809	1.62283	0.119512	0.532976	1.55682
2009	BNIP3L	0.0248319	3.05835	1.62403	0.119591	0.533096	1.55649
2009	TMSB4XP8	0.0424499	3.49386	1.62035	0.119865	0.533665	1.55534
2009	CTNND1	0.00923578	2.91155	1.59081	0.119939	0.533665	1.55503
2009	FAM136A	0.0106602	2.94871	1.61751	0.120007	0.533665	1.55474
2009	SCARB2	-0.0187941	3.04646	-1.61861	0.120042	0.533665	-1.5546
2009	MEX3C	0.0139855	2.95933	1.62085	0.120106	0.533665	1.55433
2009	FAM189B	-0.0160362	2.98611	-1.61928	0.120144	0.533665	-1.55417
2009	SH2D1A	0.0292657	3.05277	1.61597	0.120204	0.533665	1.55392
2009	ITIH6	0.00606741	2.90246	1.61566	0.120214	0.533665	1.55387
2009	MOS	-0.0091208	2.91476	-1.61815	0.120245	0.533665	-1.55375
2009	PRAG1	-0.0239241	3.04446	-1.62452	0.120292	0.533665	-1.55355
2009	RCOR3	0.018723	3.01433	1.5889	0.120371	0.533665	1.55322
2009	RPL7P20	0.00715205	2.90226	1.61561	0.120374	0.533665	1.55321
2009	CMTM2	0.0512341	3.24995	1.61991	0.120394	0.533665	1.55312
2009	CRSP8P	-0.0122035	2.9805	-1.58829	0.120508	0.53394	-1.55264
2009	LILRA3	-0.0237111	3.10122	-1.61988	0.120604	0.534008	-1.55224
2009	MARCKS	-0.0342834	3.31579	-1.61694	0.120659	0.534008	-1.55201
2009	CD69	0.015885	2.92276	1.61472	0.120759	0.534008	1.55159
2009	HMGN2P18	0.0172482	2.94611	1.61555	0.120844	0.534008	1.55124
2009	BTN3A3	-0.0165913	3.00397	-1.61597	0.120873	0.534008	-1.55112
2009	DTX2	-0.0157114	3.00722	-1.61317	0.120934	0.534008	-1.55086
2009	TRABD2A	-0.0139918	3.00561	-1.61923	0.120938	0.534008	-1.55085
2009	CRK	-0.011209	2.97474	-1.62006	0.12094	0.534008	-1.55084
2009	RAB42P1	0.0322115	3.24858	1.61555	0.121216	0.534383	1.54969
2009	ACO1	-0.0103289	2.96318	-1.61242	0.12122	0.534383	-1.54967
2009	CERS2	-0.0155507	3.07309	-1.61082	0.121396	0.534383	-1.54894
2009	NDUFAF2	0.00752415	2.92146	1.58434	0.121404	0.534383	1.54891
2009	ORMDL1	0.022187	3.09065	1.61488	0.121422	0.534383	1.54883
2009	MIA3	-0.00660012	2.90515	-1.61278	0.12147	0.534383	-1.54863
2009	FAM172A	0.0107044	2.97651	1.61674	0.121483	0.534383	1.54858
2009	CFAP20	-0.0124204	2.99017	-1.61222	0.121504	0.534383	-1.54849
2009	GABPB1	-0.00785385	2.92728	-1.61625	0.12156	0.534383	-1.54826
2009	PLAAT4	0.0231671	3.25096	1.61504	0.12163	0.534383	1.54797
2009	GIMAP1	0.0243579	3.03661	1.61309	0.121764	0.534383	1.54741
2009	XPC	-0.0226577	3.06295	-1.61146	0.121863	0.534383	-1.547
2009	HBQ1	0.0423353	3.26436	1.61133	0.121959	0.534383	1.5466
2009	RPS12	0.0213461	3.72	1.60897	0.121967	0.534383	1.54657
2009	CTSA	-0.0303731	3.05137	-1.61673	0.121996	0.534383	-1.54645
2009	MC1R	-0.00828928	2.92061	-1.60959	0.122021	0.534383	-1.54634
2009	GNAT1	0.00958358	2.91502	1.60794	0.122024	0.534383	1.54633
2009	SLC22A15	-0.0084966	2.92473	-1.61139	0.122035	0.534383	-1.54629
2009	WBP4	0.0123789	2.94145	1.58108	0.122149	0.534383	1.54582
2009	MARK2	-0.0134086	2.94897	-1.58079	0.122215	0.534383	-1.54554
2009	WDFY2	-0.0153159	2.9834	-1.58073	0.122228	0.534383	-1.54549
2009	KPNA1	-0.0156438	2.99965	-1.60801	0.122269	0.534383	-1.54532
2009	TXK	-0.0143622	2.97604	-1.61058	0.122321	0.534383	-1.5451
2009	CPNE1	-0.0150876	3.02331	-1.61029	0.122347	0.534383	-1.545
2009	CDAN1	0.026628	3.59593	1.61243	0.122362	0.534383	1.54494
2009	LIG1	-0.00902934	2.94411	-1.58008	0.122378	0.534383	-1.54487
2009	MED19	0.0128472	2.96561	1.6084	0.122485	0.53458	1.54443
2009	USF1	-0.0173242	2.98183	-1.60983	0.122649	0.53458	-1.54375
2009	TACO1	-0.0127732	2.94129	-1.60566	0.122721	0.53458	-1.54345
2009	PRKCH	-0.0302646	3.2004	-1.6058	0.122758	0.53458	-1.5433
2009	NRDE2	-0.0119814	2.96571	-1.60561	0.122846	0.53458	-1.54294
2009	CMTM7	-0.0130831	3.18901	-1.60817	0.122937	0.53458	-1.54256
2009	C8orf48	0.011139	2.93999	1.57763	0.12294	0.53458	1.54255
2009	HOXD3	0.00693866	2.91461	1.5774	0.122993	0.53458	1.54233
2009	RPL4P2	0.0437856	3.33219	1.60387	0.123037	0.53458	1.54215
2009	EIF4A1P7	0.00731414	2.92511	1.57704	0.123075	0.53458	1.54199
2009	CRIPT	0.0126042	2.97189	1.60335	0.123164	0.53458	1.54163
2009	CYFIP2	-0.0278149	3.19293	-1.60509	0.123177	0.53458	-1.54157
2009	KIF27	0.00675043	2.91045	1.61562	0.123181	0.53458	1.54156
2009	AHSP	0.059252	3.26939	1.60464	0.123202	0.53458	1.54147
2009	TECPR1	-0.0208326	2.95066	-1.57648	0.123204	0.53458	-1.54146
2009	SIPA1	-0.0192684	3.12866	-1.60252	0.123406	0.535227	-1.54063
2009	MCM4	-0.0062909	2.90329	-1.60061	0.123667	0.535922	-1.53956
2009	NME4	-0.0205635	3.02274	-1.60109	0.123741	0.535922	-1.53926
2009	FAH	-0.00851823	2.91445	-1.60593	0.123825	0.535922	-1.53892
2009	GBP6	-0.00685908	2.90274	-1.60194	0.123828	0.535922	-1.5389
2009	TMEM175	-0.0219661	3.06047	-1.59896	0.123928	0.535922	-1.5385
2009	POLD2	-0.0101423	2.94573	-1.59981	0.123928	0.535922	-1.53849
2009	MBD4	0.033511	3.17212	1.60359	0.123937	0.535922	1.53846
2009	NUDT22	-0.0138071	2.96798	-1.60013	0.123984	0.535922	-1.53827
2009	MRPL54	0.0130729	3.05137	1.60377	0.124061	0.53603	1.53795
2009	GNB2	-0.0194801	2.97999	-1.57228	0.124175	0.53618	-1.53748
2009	RPS4XP11	0.0165193	2.92817	1.59968	0.124241	0.53618	1.53721
2009	FKBP3	0.0165234	2.93971	1.59877	0.124252	0.53618	1.53717
2009	PLGRKT	0.0149853	2.98355	1.57142	0.124375	0.536486	1.53667
2009	HINT1	0.0480581	3.08396	1.57092	0.124492	0.536765	1.53619
2009	TOPBP1	0.0140137	3.00131	1.60155	0.124553	0.536803	1.53594
2009	DTWD2	0.0450882	3.28286	1.6004	0.124704	0.536983	1.53533
2009	FAM83F	0.0292569	3.04173	1.59852	0.124704	0.536983	1.53532
2009	SDR39U1	-0.00759809	2.92311	-1.60102	0.124752	0.536983	-1.53513
2009	ZAP70	-0.0119637	2.96665	-1.59703	0.124936	0.537548	-1.53438
2009	RNF34	-0.0175193	3.10965	-1.59786	0.12518	0.538133	-1.53339
2009	ANXA5	-0.0386434	3.22248	-1.59597	0.125243	0.538133	-1.53313
2009	NMD3	0.0114632	2.93206	1.59273	0.125251	0.538133	1.5331
2009	NPIPB11	-0.0408635	3.37582	-1.59438	0.125281	0.538133	-1.53298
2009	NUP93	-0.0147314	2.98167	-1.5669	0.125428	0.538182	-1.53238
2009	ATP6V1G1	0.0361897	3.1488	1.56671	0.125474	0.538182	1.5322
2009	NCOA6	-0.0156534	3.03774	-1.60652	0.12553	0.538182	-1.53197
2009	ADAM15	-0.0103428	3.00331	-1.59526	0.125584	0.538182	-1.53175
2009	RIOX1	-0.00885017	2.94506	-1.59943	0.125592	0.538182	-1.53172
2009	MTX3	-0.00969644	2.93746	-1.56614	0.125607	0.538182	-1.53166
2009	SIGLEC7	-0.00560053	2.9162	-1.59568	0.125791	0.538743	-1.53091
2009	RPL27A	0.0242354	3.60566	1.59024	0.125924	0.538879	1.53038
2009	OR52K2	0.00706492	2.90424	1.59489	0.125997	0.538879	1.53008
2009	RRP8	-0.00898317	2.97749	-1.59199	0.126044	0.538879	-1.52989
2009	LMNA	-0.00965847	2.93687	-1.58974	0.126085	0.538879	-1.52973
2009	VCP	-0.0241298	2.98507	-1.56401	0.126106	0.538879	-1.52964
2009	SRGN	0.0362579	3.62645	1.59118	0.126275	0.538879	1.52896
2009	GNLY	0.0290957	3.21241	1.59453	0.126289	0.538879	1.5289
2009	ISCA1P1	0.0179432	2.95793	1.59026	0.126327	0.538879	1.52875
2009	CISD1	0.0133177	2.99944	1.59042	0.126342	0.538879	1.52869
2009	CCDC40	0.00624949	2.89949	1.56298	0.126347	0.538879	1.52867
2009	HLA-A	-0.0195374	3.62495	-1.59168	0.126467	0.539011	-1.52818
2009	RAP2A	0.0228377	2.96015	1.58983	0.126553	0.539011	1.52784
2009	ZMAT3	-0.0266764	3.28247	-1.58951	0.126554	0.539011	-1.52783
2009	TMOD1	0.0318044	2.99272	1.59375	0.126596	0.539011	1.52766
2009	RTCB	-0.0132002	2.94048	-1.58789	0.126664	0.539011	-1.52739
2009	FGD2	-0.0251262	3.16002	-1.59222	0.126713	0.539011	-1.52719
2009	ABCD1	-0.00602747	2.9055	-1.59149	0.126746	0.539011	-1.52706
2009	SFXN5	-0.00574755	2.91092	-1.59383	0.126845	0.539117	-1.52666
2009	RPL15P11	0.0348665	3.3357	1.58676	0.126889	0.539117	1.52649
2009	AGO4	-0.00934834	2.93597	-1.5898	0.126928	0.539117	-1.52633
2009	MCUR1	-0.00961079	2.92005	-1.56002	0.127045	0.539132	-1.52586
2009	DOCK8	-0.0281788	3.17269	-1.58676	0.127121	0.539132	-1.52555
2009	GYPB	0.0301977	2.95352	1.58647	0.127164	0.539132	1.52538
2009	SPOCK2	-0.0429418	3.37818	-1.58707	0.127171	0.539132	-1.52535
2009	RARS2	-0.0106568	2.94244	-1.55936	0.127203	0.539132	-1.52523
2009	ZFPM1	-0.0152349	2.96857	-1.59337	0.127327	0.539132	-1.52473
2009	FEN1	0.00752073	2.94818	1.55854	0.127396	0.539132	1.52445
2009	RMND5B	0.00771256	2.9249	1.55835	0.127442	0.539132	1.52427
2009	CUL2	0.0121522	2.97525	1.55823	0.127469	0.539132	1.52416
2009	KDM7A	-0.00824497	2.91217	-1.55814	0.12749	0.539132	-1.52408
2009	SLC45A3	-0.00801236	2.9191	-1.58816	0.12759	0.539132	-1.52367
2009	RBMS2	-0.00431444	2.89012	-1.55589	0.128023	0.539132	-1.52194
2009	DOLK	-0.00726899	2.91379	-1.55568	0.128074	0.539132	-1.52174
2009	SLC27A3	-0.02465	3.1001	-1.55568	0.128075	0.539132	-1.52174
2009	RNF126	-0.00998215	2.9675	-1.58233	0.128093	0.539132	-1.52166
2009	ITGB5	-0.0150024	2.94993	-1.58407	0.12817	0.539132	-1.52136
2009	ENTR1	-0.00697684	2.95809	-1.58413	0.128189	0.539132	-1.52128
2009	FAM170B	0.0119823	2.96166	1.58163	0.128322	0.539132	1.52075
2009	GAPDH	-0.021811	3.33069	-1.58319	0.128336	0.539132	-1.5207
2009	WDR46	-0.0133937	2.95355	-1.57963	0.128354	0.539132	-1.52063
2009	MFSD12	0.00381188	2.91653	1.58511	0.128418	0.539132	1.52037
2009	PSMD13	-0.00622027	2.93143	-1.58164	0.128432	0.539132	-1.52031
2009	NSUN2	-0.0275176	3.10473	-1.57969	0.128461	0.539132	-1.5202
2009	NHP2	-0.0112602	3.01454	-1.5797	0.128469	0.539132	-1.52017
2009	NAT10	-0.0174464	2.96669	-1.55364	0.128559	0.539132	-1.51981
2009	NOP10	0.0292005	3.34926	1.58157	0.128563	0.539132	1.51979
2009	ERMAP	-0.00532881	2.92201	-1.58323	0.128631	0.539132	-1.51952
2009	BCKDHA	-0.0235352	2.97641	-1.55302	0.128709	0.539132	-1.51921
2009	UHRF1	-0.00553	2.91012	-1.57823	0.128713	0.539132	-1.5192
2009	XIST	-0.02503	3.03927	-1.55244	0.128848	0.539132	-1.51866
2009	RNF4	-0.0129057	2.99908	-1.55217	0.128911	0.539132	-1.51841
2009	EHD4	-0.0149737	2.97189	-1.55199	0.128954	0.539132	-1.51824
2009	NOA1	-0.0148385	3.0279	-1.55195	0.128964	0.539132	-1.5182
2009	PRKCSH	-0.0141746	2.98965	-1.55128	0.129125	0.539132	-1.51756
2009	EMC4	-0.0155801	3.11792	-1.55124	0.129135	0.539132	-1.51752
2009	C3orf38	0.00953419	2.94383	1.57625	0.129195	0.539132	1.51728
2009	TSTD1	0.00667388	2.94347	1.57968	0.129207	0.539132	1.51724
2009	PRKRA	0.0132928	2.98207	1.57769	0.12921	0.539132	1.51722
2009	GCC1	-0.0166205	3.0198	-1.58414	0.129258	0.539132	-1.51703
2009	IFI27L2	0.0117667	2.95618	1.57843	0.129384	0.539132	1.51653
2009	MADD	-0.0073985	2.93066	-1.57673	0.129392	0.539132	-1.5165
2009	FOXD2-AS1	0.00609387	2.91321	1.55005	0.129418	0.539132	1.5164
2009	CPN2	0.00927357	2.90727	1.54993	0.129447	0.539132	1.51629
2009	ZSCAN32	-0.00937209	2.93591	-1.5784	0.129449	0.539132	-1.51628
2009	HBE1	0.040623	2.99815	1.57956	0.129456	0.539132	1.51625
2009	KCTD8	0.00631431	2.90999	1.58038	0.129555	0.539132	1.51586
2009	ELOC	0.0093714	2.99246	1.576	0.129584	0.539132	1.51575
2009	PHF5A	0.0135911	2.96705	1.549	0.129671	0.539132	1.5154
2009	SARS1	-0.0167916	3.02087	-1.54857	0.129774	0.539132	-1.515
2009	RASSF5	-0.0187812	3.11331	-1.57641	0.129851	0.539132	-1.51469
2009	GTF3C1	-0.00730957	2.92722	-1.57802	0.129894	0.539132	-1.51452
2009	ADH5	0.00666668	2.91443	1.54804	0.129901	0.539132	1.51449
2009	AGPAT4-IT1	-0.00634034	2.90246	-1.57357	0.129914	0.539132	-1.51444
2009	ARHGAP12	0.00849232	2.93197	1.57329	0.129955	0.539132	1.51428
2009	THAP5	0.00675709	2.90903	1.54772	0.129979	0.539132	1.51418
2009	IFITM2	-0.0200175	3.75322	-1.5747	0.130033	0.539132	-1.51397
2009	RHOH	0.00698446	2.91221	1.5735	0.130114	0.539132	1.51365
2009	SMARCD2	-0.018392	2.99554	-1.54683	0.130194	0.539132	-1.51334
2009	DIPK2A	-0.00940899	2.91629	-1.57317	0.130222	0.539132	-1.51323
2009	MLLT6	-0.0196283	3.06829	-1.5752	0.130238	0.539132	-1.51316
2009	GTF3C5	-0.012093	2.96014	-1.57455	0.130292	0.539132	-1.51295
2009	BHLHE40	-0.0287101	3.13521	-1.57197	0.130345	0.539132	-1.51274
2009	PPIL3	0.019253	3.02726	1.57279	0.130383	0.539132	1.51259
2009	PKD2L1	0.00574705	2.90103	1.57004	0.130441	0.539132	1.51236
2009	ANKHD1	-0.00787305	2.95508	-1.56992	0.130474	0.539132	-1.51223
2009	SS18L2	0.0328203	3.13004	1.54562	0.130485	0.539132	1.51219
2009	DTNBP1	-0.00534291	2.9133	-1.54498	0.13064	0.539132	-1.51158
2009	CTNNBL1	-0.0189671	3.01172	-1.54481	0.13068	0.539132	-1.51143
2009	PSMB1	0.0270642	3.28638	1.5722	0.130725	0.539132	1.51125
2009	AHNAK	-0.0396056	3.23248	-1.56976	0.130772	0.539132	-1.51106
2009	S100A8	0.0614622	3.47915	1.54424	0.130819	0.539132	1.51088
2009	RHOA	-0.022241	3.47663	-1.56843	0.130838	0.539132	-1.5108
2009	POTEF	-0.0202024	3.66816	-1.57212	0.130849	0.539132	-1.51076
2009	TMEM107	0.0077308	2.91235	1.57024	0.130874	0.539132	1.51067
2009	COPS2	0.0071152	2.9067	1.54365	0.13096	0.539132	1.51033
2009	EIF4EP3	0.00748788	2.91859	1.56833	0.130987	0.539132	1.51022
2009	TPR	-0.020104	3.01748	-1.54336	0.131032	0.539132	-1.51005
2009	ANKRD11	-0.0188791	3.04715	-1.56921	0.131079	0.539132	-1.50986
2009	LRCH3	-0.0118307	2.95773	-1.57288	0.131081	0.539132	-1.50985
2009	TDG	0.0134787	3.0026	1.57092	0.131133	0.539132	1.50965
2009	TCF7	-0.00790316	2.93143	-1.57007	0.131219	0.53914	-1.50931
2009	RAB28	0.00636007	2.92014	1.54195	0.131374	0.53914	1.50871
2009	SIGIRR	-0.0152319	2.98795	-1.57028	0.131405	0.53914	-1.50858
2009	DENND10	0.0250222	3.12196	1.56917	0.131416	0.53914	1.50854
2009	GATAD2A	-0.0238009	3.17524	-1.56682	0.131499	0.53914	-1.50822
2009	CTBP1	-0.0126732	2.9964	-1.56694	0.131582	0.53914	-1.50789
2009	KIF20B	0.00859888	2.92357	1.54104	0.131593	0.53914	1.50785
2009	GNG7	-0.0155993	2.98184	-1.56794	0.1316	0.53914	-1.50782
2009	GART	-0.0104058	2.96142	-1.54056	0.131711	0.53914	-1.50739
2009	JADE3	0.00749003	2.92569	1.56529	0.131719	0.53914	1.50736
2009	PSMB3	-0.0215358	3.37101	-1.56662	0.131921	0.53914	-1.50657
2009	DDB1	-0.0182298	3.09395	-1.53958	0.131949	0.53914	-1.50646
2009	ZBTB4	-0.0118298	3.02478	-1.56777	0.132004	0.53914	-1.50624
2009	RPS12P22	0.0320279	3.43018	1.56281	0.132221	0.53914	1.5054
2009	RPLP1P4	0.0853283	3.40104	1.56532	0.132341	0.53914	1.50493
2009	LOC728533	-0.0265637	3.30603	-1.5663	0.132403	0.53914	-1.50469
2009	LPP	-0.0207341	3.18318	-1.56618	0.132408	0.53914	-1.50467
2009	EEF2	-0.0324965	3.51942	-1.56163	0.132421	0.53914	-1.50462
2009	GNPDA1	-0.0196579	3.0635	-1.56444	0.132421	0.53914	-1.50462
2009	AMT	-0.0110446	2.9374	-1.56541	0.132489	0.53914	-1.50436
2009	MYBPH	-0.00625315	2.90276	-1.56686	0.132514	0.53914	-1.50426
2009	CUX1	-0.0102408	2.95517	-1.56334	0.132574	0.53914	-1.50403
2009	HSPB1P1	-0.00833115	2.91604	-1.53696	0.132588	0.53914	-1.50397
2009	NMRAL1	-0.0174501	2.98721	-1.53691	0.132601	0.53914	-1.50392
2009	SRP9P1	0.0313414	3.11493	1.53683	0.13262	0.53914	1.50385
2009	ALKBH5	-0.0276802	3.34826	-1.56205	0.132674	0.53914	-1.50364
2009	ACOT7	-0.00871955	2.93327	-1.53618	0.132779	0.53914	-1.50323
2009	OAS2	-0.0240849	2.98333	-1.56065	0.132808	0.53914	-1.50312
2009	IL9R	0.00619121	2.90641	1.53586	0.132858	0.53914	1.50293
2009	CXCL12	0.00497685	2.90197	1.53553	0.132938	0.53914	1.50262
2009	GON4L	-0.0146958	2.99381	-1.53552	0.132941	0.53914	-1.5026
2009	CES1P1	-0.00474686	2.90333	-1.53547	0.132955	0.53914	-1.50255
2009	DDRGK1	0.00644172	2.95829	1.56315	0.132984	0.53914	1.50244
2009	HENMT1	0.018612	3.03026	1.55943	0.133087	0.53914	1.50204
2009	SMAP2	-0.035389	3.4186	-1.55947	0.133157	0.53914	-1.50177
2009	RPS2P51	-0.0282632	3.37767	-1.56053	0.133174	0.53914	-1.5017
2009	QSOX2	-0.0103884	2.93634	-1.53443	0.13321	0.53914	-1.50156
2009	CNOT8	0.018065	3.01734	1.55925	0.133244	0.53914	1.50143
2009	FAU	0.0368098	3.42366	1.55952	0.13328	0.53914	1.50129
2009	PEMT	-0.0107923	2.96488	-1.53414	0.133281	0.53914	-1.50129
2009	CDK5R1	-0.00581326	2.92733	-1.56263	0.133293	0.53914	-1.50124
2009	CYBA	-0.0185262	3.56575	-1.5627	0.133341	0.53914	-1.50106
2009	CD44	-0.0192771	3.19344	-1.55781	0.133422	0.539189	-1.50074
2009	SMPD1	-0.00517744	2.92082	-1.5583	0.133465	0.539189	-1.50058
2009	NCKAP5L	-0.00889987	2.93646	-1.56443	0.133526	0.539189	-1.50034
2009	MCTP2	-0.0163396	2.95069	-1.55988	0.133622	0.539189	-1.49997
2009	MAPK9	0.00525633	2.93296	1.5322	0.133757	0.539189	1.49945
2009	MARF1	-0.0324939	3.25859	-1.55815	0.133765	0.539189	-1.49942
2009	RPL27	0.0546202	3.40664	1.55696	0.133795	0.539189	1.4993
2009	GSTM3	0.00917494	2.91321	1.56016	0.133842	0.539189	1.49912
2009	CBX8	-0.00447659	2.90282	-1.55767	0.133915	0.539189	-1.49884
2009	FTH1P11	0.0615011	3.29427	1.55733	0.133982	0.539189	1.49858
2009	STK25	-0.0135728	3.01371	-1.55612	0.134034	0.539189	-1.49838
2009	C15orf39	-0.0335147	3.16157	-1.55541	0.134041	0.539189	-1.49836
2009	EVI2A	0.0342943	2.99848	1.53094	0.134068	0.539189	1.49825
2009	HCAR3	-0.0178932	2.9773	-1.55591	0.134088	0.539189	-1.49817
2009	GOLGA7	0.0190809	3.25553	1.56115	0.134296	0.539736	1.49737
2009	NLRC3	-0.0122253	2.94818	-1.55512	0.134362	0.539736	-1.49712
2009	ADAP2	-0.0163901	2.99929	-1.55543	0.134415	0.539736	-1.49692
2009	ADGRE1	-0.0112194	2.93869	-1.55805	0.134434	0.539736	-1.49684
2009	CDK14	-0.006125	2.91279	-1.52917	0.134505	0.539736	-1.49657
2009	TRIM56	-0.0173059	3.03948	-1.55451	0.13454	0.539736	-1.49644
2009	TATDN2	-0.0172365	3.0058	-1.55425	0.134685	0.540107	-1.49588
2009	ALKBH2	-0.00677392	2.92008	-1.55268	0.134916	0.540825	-1.49499
2009	CDK6	-0.00893778	2.94076	-1.55448	0.135189	0.541021	-1.49395
2009	CABP5	0.00928542	2.92134	1.55499	0.135287	0.541021	1.49357
2009	ING1	-0.0101964	2.93508	-1.55128	0.135295	0.541021	-1.49354
2009	TAGLN	-0.0106033	2.93065	-1.55827	0.1353	0.541021	-1.49352
2009	ANXA2	-0.0216503	3.11037	-1.52593	0.135308	0.541021	-1.49349
2009	RIN2	-0.0114914	2.92354	-1.55253	0.135338	0.541021	-1.49338
2009	DIP2B	-0.0167689	3.04476	-1.5517	0.135387	0.541021	-1.49319
2009	ENO1	-0.0419185	3.42891	-1.52546	0.135424	0.541021	-1.49305
2009	RPN1	-0.0251235	3.26926	-1.55043	0.135505	0.541021	-1.49274
2009	CALHM6	0.0234996	2.9416	1.55177	0.13559	0.541021	1.49242
2009	PILRB	-0.0124407	2.98308	-1.5537	0.135614	0.541021	-1.49232
2009	SP9	0.00704824	2.90995	1.52466	0.135623	0.541021	1.49229
2009	DMAC2	-0.00844422	3.014	-1.55647	0.135696	0.541021	-1.49201
2009	ATG4C	0.0111828	2.9536	1.5243	0.135713	0.541021	1.49195
2009	EMD	-0.0245618	3.0979	-1.52392	0.135808	0.541021	-1.49158
2009	MPRIP	-0.0130534	2.9659	-1.52373	0.135856	0.541021	-1.4914
2009	PEX13	-0.00465059	2.9166	-1.55335	0.135881	0.541021	-1.49131
2009	SLC2A1	-0.0124098	2.99512	-1.55103	0.135914	0.541021	-1.49118
2009	RPL21P128	0.00622515	2.92236	1.54903	0.136067	0.541203	1.4906
2009	SERF1B	0.00673191	2.93232	1.54858	0.136082	0.541203	1.49054
2009	PCBD1	0.00511256	2.92015	1.54784	0.136169	0.541203	1.49021
2009	AKNA	-0.0288225	3.254	-1.54696	0.136171	0.541203	-1.4902
2009	TOLLIP	-0.00998869	2.93875	-1.55465	0.136277	0.541416	-1.4898
2009	BMPR2	-0.00578956	2.91427	-1.54765	0.136353	0.541509	-1.48951
2009	ANKS3	0.00589561	2.90607	1.52134	0.136454	0.541582	1.48913
2009	ATRIP	-0.0079111	2.92323	-1.54514	0.136487	0.541582	-1.489
2009	PIK3R5	-0.00453316	2.91146	-1.55047	0.136573	0.541582	-1.48868
2009	LINC00938	0.0123399	2.98314	1.52071	0.13661	0.541582	1.48853
2009	FAM153B	0.0056402	2.93236	1.54645	0.136726	0.541582	1.4881
2009	SUMO1	0.0079901	2.90852	1.54863	0.136739	0.541582	1.48804
2009	NPPA	0.00479432	2.90665	1.55728	0.136741	0.541582	1.48804
2009	PRLR	0.00666941	2.90391	1.51981	0.136837	0.541756	1.48767
2009	FAM53C	-0.027329	3.1968	-1.54448	0.136932	0.541764	-1.48731
2009	RIPK2	0.014695	3.00994	1.54342	0.136945	0.541764	1.48726
2009	MGAT1	-0.0257074	3.18813	-1.54533	0.13708	0.541846	-1.48675
2009	APP	-0.00751943	2.92949	-1.54265	0.137263	0.541846	-1.48606
2009	PITRM1	-0.0122945	2.95314	-1.54506	0.137334	0.541846	-1.48579
2009	DPH2	-0.0108158	2.97192	-1.5431	0.137339	0.541846	-1.48577
2009	CORO1A	-0.0205612	3.48943	-1.51768	0.137372	0.541846	-1.48565
2009	SLC4A5	0.0512776	3.12582	1.54183	0.137412	0.541846	1.4855
2009	CD72	-0.0110858	2.92779	-1.54374	0.13742	0.541846	-1.48547
2009	DNMT1	-0.0337254	3.18765	-1.54414	0.137446	0.541846	-1.48537
2009	MFF	0.0118004	2.95368	1.54488	0.137484	0.541846	1.48523
2009	ELMO2	-0.0104244	2.98589	-1.54152	0.137494	0.541846	-1.48519
2009	HIVEP2	0.00830301	2.94466	1.54509	0.137692	0.542155	1.48444
2009	GPR18	0.0136258	2.95971	1.54208	0.137737	0.542155	1.48427
2009	TUBA1A	-0.0233208	3.42729	-1.54692	0.137768	0.542155	-1.48415
2009	TRO	0.0052779	2.90573	1.54051	0.137783	0.542155	1.4841
2009	LTF	-0.0162045	2.92943	-1.54024	0.137943	0.54238	-1.48349
2009	TAPT1-AS1	-0.0107289	2.94116	-1.51513	0.138013	0.54238	-1.48323
2009	ATP5F1D	-0.0217172	3.08626	-1.54445	0.138035	0.54238	-1.48315
2009	TAX1BP1	0.0311029	3.10276	1.53807	0.138052	0.54238	1.48309
2009	SLC35A4	-0.0177987	2.99908	-1.53828	0.138225	0.542445	-1.48243
2009	TLK1	0.0101667	2.92012	1.53999	0.13839	0.542445	1.48181
2009	SGSM3	-0.00988633	2.92085	-1.53693	0.138407	0.542445	-1.48175
2009	GNAI2	-0.0270861	3.41534	-1.53695	0.138437	0.542445	-1.48164
2009	LCE1B	0.00687339	2.90732	1.51322	0.138498	0.542445	1.48141
2009	ATF1	0.00770814	2.92589	1.53978	0.138743	0.542445	1.48049
2009	TNFRSF1A	-0.0257577	3.27807	-1.53865	0.138768	0.542445	-1.4804
2009	PNP	0.0150553	3.01496	1.54109	0.138842	0.542445	1.48012
2009	IREB2	-0.00840036	2.93072	-1.56653	0.138883	0.542445	-1.47996
2009	SLBP	0.0166827	3.00986	1.53651	0.138908	0.542445	1.47987
2009	PYHIN1	0.00857293	2.97151	1.54049	0.138936	0.542445	1.47976
2009	NDUFV1	-0.0222915	3.10251	-1.53588	0.138968	0.542445	-1.47965
2009	EIF3B	-0.0260772	3.07967	-1.51119	0.139013	0.542445	-1.47948
2009	NAXE	-0.0168699	3.02648	-1.53617	0.139036	0.542445	-1.47939
2009	PLPP4	0.00676792	2.91091	1.511	0.139059	0.542445	1.4793
2009	PARP4	-0.0244861	3.19134	-1.53539	0.139115	0.542445	-1.4791
2009	KRT1	0.0472689	2.99737	1.54111	0.139121	0.542445	1.47907
2009	RASGRP1	0.02543	3.02136	1.53752	0.139124	0.542445	1.47906
2009	NPSR1-AS1	0.00405038	2.90347	1.53787	0.139133	0.542445	1.47903
2009	CFAP58	-0.00456383	2.90067	-1.53474	0.139168	0.542445	-1.4789
2009	VN2R17P	0.00513493	2.90831	1.53459	0.139207	0.542445	1.47875
2009	TAP2	-0.0133258	2.97195	-1.53502	0.139231	0.542445	-1.47866
2009	PDE12	-0.00557887	2.92641	-1.53468	0.139296	0.542492	-1.47842
2009	GSN	-0.0154962	2.9292	-1.53546	0.139425	0.542789	-1.47794
2009	GORAB	0.00607424	2.92641	1.50935	0.139479	0.542795	1.47773
2009	LRMP	0.0211907	3.11813	1.53395	0.139604	0.542897	1.47727
2009	ANTXR2	-0.0264484	3.10998	-1.53202	0.139671	0.542897	-1.47702
2009	PSME3	-0.012965	3.00223	-1.53415	0.139716	0.542897	-1.47685
2009	FNIP1	-0.0141488	3.02989	-1.53746	0.139782	0.542897	-1.4766
2009	PNPLA6	-0.0321055	3.09907	-1.53213	0.139894	0.542897	-1.47619
2009	SCO1	0.00839128	2.97481	1.53253	0.139959	0.542897	1.47595
2009	ITM2C	-0.0524768	3.03849	-1.53057	0.139961	0.542897	-1.47594
2009	CES1	-0.00844633	2.92805	-1.53412	0.139979	0.542897	-1.47587
2009	RPS13P2	0.0372959	3.19819	1.53212	0.139981	0.542897	1.47586
2009	CNDP2	-0.0357148	3.243	-1.53306	0.140095	0.543072	-1.47544
2009	AZU1	-0.0114063	2.9167	-1.53107	0.140169	0.543072	-1.47516
2009	AP3B1	-0.017436	3.12303	-1.53052	0.140228	0.543072	-1.47494
2009	HGD	-0.00672562	2.9177	-1.53114	0.140263	0.543072	-1.47481
2009	MFAP4	0.00703207	2.91048	1.5059	0.140362	0.543072	1.47445
2009	MRPL3	0.0209699	3.00372	1.50585	0.140374	0.543072	1.4744
2009	CNIH2	0.00927783	2.91563	1.5349	0.140397	0.543072	1.47432
2009	RPL6	0.0242441	3.4708	1.52794	0.140528	0.54322	1.47383
2009	PCGF1	-0.00756874	2.9266	-1.53865	0.140561	0.54322	-1.47371
2009	USP8	0.0121135	2.95939	1.53011	0.140594	0.54322	1.47358
2009	AATBC	-0.00988641	2.91955	-1.50463	0.140687	0.543262	-1.47324
2009	FAM238B	0.02017	2.96651	1.52942	0.14071	0.543262	1.47315
2009	SRSF4	-0.0336043	3.23822	-1.5302	0.140855	0.543318	-1.47262
2009	UIMC1	-0.0119827	2.94666	-1.52844	0.14088	0.543318	-1.47252
2009	RBM39	0.0114462	2.95948	1.52691	0.140942	0.543318	1.47229
2009	EPB41L2	0.00866069	2.91717	1.52918	0.141073	0.543318	1.47181
2009	NUAK2	-0.0165913	3.04335	-1.52714	0.141111	0.543318	-1.47167
2009	GSTM4	0.00661659	2.9157	1.5278	0.141145	0.543318	1.47154
2009	ZMYND15	-0.00472829	2.90544	-1.53023	0.141151	0.543318	-1.47152
2009	CIC	-0.0135333	2.93743	-1.52779	0.141195	0.543318	-1.47135
2009	BMS1	-0.0200927	3.00496	-1.50228	0.141289	0.543318	-1.47101
2009	INTS11	-0.00833057	2.93944	-1.50224	0.141299	0.543318	-1.47097
2009	WIPI1	-0.00905871	2.93761	-1.53059	0.141307	0.543318	-1.47094
2009	CC2D1B	-0.00844707	2.92432	-1.5253	0.141414	0.543525	-1.47055
2009	LOC649133	-0.00563984	2.91043	-1.50147	0.141499	0.543649	-1.47023
2009	SNIP1	-0.0107503	2.96895	-1.52444	0.141737	0.544002	-1.46935
2009	RUSC1	-0.0150228	3.00129	-1.50008	0.141858	0.544002	-1.46891
2009	ACTB	-0.0249694	3.73206	-1.5255	0.141887	0.544002	-1.4688
2009	SLF2	-0.00852376	2.95298	-1.52478	0.141918	0.544002	-1.46869
2009	CCDC86	-0.00838802	2.93272	-1.49975	0.141944	0.544002	-1.46859
2009	TM9SF1	-0.00973529	2.94471	-1.52486	0.141989	0.544002	-1.46842
2009	PHRF1	-0.0325774	3.08393	-1.49865	0.142226	0.544002	-1.46755
2009	METTL3	-0.0123443	2.97243	-1.52514	0.14224	0.544002	-1.4675
2009	ASPSCR1	-0.01484	3.00452	-1.52274	0.142249	0.544002	-1.46747
2009	PIGG	-0.00627464	2.92497	-1.52181	0.142253	0.544002	-1.46745
2009	SPG11	-0.0201484	3.08286	-1.52236	0.142272	0.544002	-1.46738
2009	NPIPB15	-0.025213	3.09894	-1.52408	0.142278	0.544002	-1.46736
2009	KCTD20	-0.0181315	3.01266	-1.52117	0.142426	0.544002	-1.46682
2009	MAIP1	-0.0093449	2.96063	-1.49773	0.142466	0.544002	-1.46667
2009	SCRN1	-0.00991753	2.93268	-1.49761	0.142495	0.544002	-1.46656
2009	PSME3IP1	-0.00700536	2.94274	-1.52291	0.142501	0.544002	-1.46654
2009	FCGR2A	-0.0201629	3.20703	-1.52257	0.142566	0.544002	-1.4663
2009	ADGRA3	0.00652707	2.90799	1.49713	0.142621	0.544002	1.4661
2009	TBC1D5	0.00691474	2.91683	1.52108	0.142646	0.544002	1.46601
2009	BICRA	-0.0160953	2.96471	-1.49701	0.142651	0.544002	-1.46599
2009	RPS15P5	-0.017677	3.57648	-1.49631	0.142833	0.544332	-1.46532
2009	GPX1P1	0.0326567	3.1185	1.52121	0.142843	0.544332	1.46528
2009	CCDC91	0.00975828	2.92862	1.49569	0.142993	0.544701	1.46474
2009	TAPBPL	-0.0113227	2.97477	-1.52153	0.143273	0.545565	-1.46371
2009	SLC25A29	-0.00819819	2.91244	-1.51967	0.143349	0.545651	-1.46343
2009	HTATSF1P2	-0.0143979	2.94636	-1.52209	0.143504	0.545906	-1.46286
2009	TRERF1	-0.0116371	2.95108	-1.51807	0.143684	0.545906	-1.46221
2009	RPL6P19	0.0338279	3.2092	1.51668	0.143723	0.545906	1.46207
2009	PDLIM1	-0.0150652	2.99072	-1.52156	0.143846	0.545906	-1.46162
2009	WRNIP1	-0.0154103	3.01082	-1.49237	0.143858	0.545906	-1.46157
2009	FYCO1	-0.00909109	2.94936	-1.51837	0.143861	0.545906	-1.46156
2009	SFT2D2	-0.00315002	2.90883	-1.49223	0.143896	0.545906	-1.46144
2009	RMI1	0.00815125	2.94293	1.5178	0.143999	0.545906	1.46106
2009	MPL	-0.0114492	2.92381	-1.52096	0.144013	0.545906	-1.46101
2009	EFCC1	0.00467604	2.90504	1.52771	0.144016	0.545906	1.461
2009	NT5DC1	0.014919	2.96262	1.49151	0.144082	0.545906	1.46076
2009	TRIAP1	0.0107734	2.92725	1.49144	0.144102	0.545906	1.46068
2009	CAPS2	0.0171215	2.9624	1.49138	0.144116	0.545906	1.46063
2009	MEFV	-0.0153802	2.98271	-1.51525	0.144226	0.545906	-1.46023
2009	MYL12B	0.0291632	3.35494	1.51632	0.144286	0.545906	1.46001
2009	PTOV1	-0.0237475	3.11034	-1.49073	0.144286	0.545906	-1.46001
2009	PIK3AP1	0.0372621	3.03181	1.51491	0.14432	0.545906	1.45989
2009	HNRNPM	-0.0306036	3.22574	-1.51301	0.144481	0.546192	-1.45931
2009	MRPL15	0.0120694	2.93018	1.51327	0.144541	0.546192	1.45909
2009	RPS28P4	-0.0160476	3.6957	-1.51415	0.14458	0.546192	-1.45895
2009	CD37	-0.0285866	3.29372	-1.51321	0.144608	0.546192	-1.45884
2009	TOMM70	0.0151751	3.01986	1.51893	0.144756	0.546349	1.45831
2009	NME2	0.030808	3.05045	1.48894	0.144757	0.546349	1.4583
2009	ACP4	0.0209973	2.94513	1.48874	0.14481	0.546349	1.45811
2009	MFSD3	-0.0110107	2.94371	-1.51431	0.144996	0.546642	-1.45744
2009	FBRS	-0.0263707	3.02204	-1.48787	0.145038	0.546642	-1.45729
2009	CEBPG	0.0135004	2.97778	1.51191	0.145047	0.546642	1.45725
2009	AP2A2	-0.0069888	2.92158	-1.51212	0.145131	0.546759	-1.45695
2009	UBE3C	-0.0100683	3.00106	-1.51104	0.145244	0.546982	-1.45654
2009	ATP6AP1	-0.0367944	3.27925	-1.50911	0.145358	0.547212	-1.45612
2009	INPP5D	-0.025425	3.13699	-1.50921	0.145582	0.547854	-1.45532
2009	FBXL13	0.00952839	2.92579	1.51011	0.145638	0.547864	1.45511
2009	GNB1L	-0.00603033	2.90898	-1.51078	0.145768	0.548151	-1.45464
2009	SNX1	-0.0052255	2.93274	-1.51096	0.145849	0.548178	-1.45435
2009	SUSD6	-0.0213269	3.08133	-1.48454	0.145915	0.548178	-1.45411
2009	TUBG1	-0.0081093	2.92126	-1.48446	0.145935	0.548178	-1.45404
2009	TPTE2P2	0.00476807	2.90352	1.48405	0.146045	0.548327	1.45364
2009	POLD2P1	-0.029226	3.12186	-1.48381	0.146108	0.548327	-1.45342
2009	HP1BP3	-0.00795663	2.93105	-1.50832	0.146135	0.548327	-1.45332
2009	SLC25A46	0.0132208	2.96439	1.51439	0.146288	0.548541	1.45277
2009	MAP3K11	-0.023311	2.99801	-1.50548	0.146299	0.548541	-1.45273
2009	GYPE	0.0117716	2.94074	1.50661	0.146371	0.548609	1.45247
2009	GATB	-0.00622901	2.91188	-1.48239	0.146482	0.548826	-1.45207
2009	AHCY	-0.0136253	2.99409	-1.50804	0.146569	0.548953	-1.45176
2009	AHCYL1	-0.0239569	3.10945	-1.48139	0.146748	0.549421	-1.45111
2009	ST13P4	0.0170068	3.03013	1.50371	0.146808	0.549448	1.4509
2009	PLCG2	-0.0351174	3.23333	-1.50388	0.146869	0.549473	-1.45068
2009	DSP	0.00641081	2.90422	1.48023	0.147056	0.549905	1.45001
2009	SLC4A1AP	-0.00906001	2.91299	-1.47994	0.147134	0.549905	-1.44973
2009	FBXO46	-0.0128142	2.99187	-1.50811	0.147185	0.549905	-1.44955
2009	RAP1B	0.0138868	2.93175	1.50226	0.147243	0.549905	1.44934
2009	MICAL1	-0.0268095	3.03304	-1.50227	0.147253	0.549905	-1.4493
2009	FANCE	-0.0108575	2.92992	-1.50324	0.147305	0.549905	-1.44912
2009	DUSP22	-0.00930034	3.08761	-1.50793	0.147403	0.549995	-1.44877
2009	WBP11P1	-0.0042473	2.90456	-1.5013	0.147437	0.549995	-1.44865
2009	MARCO	-0.00817722	2.91261	-1.50221	0.147539	0.550177	-1.44828
2009	SUSD3	-0.0118128	3.03334	-1.5018	0.147596	0.55019	-1.44807
2009	BEST1	-0.0216092	3.00019	-1.50109	0.147817	0.550468	-1.44729
2009	CSNK2B	-0.0242265	3.20569	-1.49891	0.14791	0.550468	-1.44695
2009	ASPRV1	-0.0130078	2.93547	-1.50936	0.147947	0.550468	-1.44682
2009	MRPL39	0.0108826	2.95885	1.47687	0.14795	0.550468	1.44681
2009	ESAM	-0.0118769	2.93067	-1.50259	0.147976	0.550468	-1.44672
2009	CXCR2	-0.0320316	3.47869	-1.50164	0.147992	0.550468	-1.44666
2009	SRSF10	0.00632876	2.93275	1.50064	0.148197	0.550764	1.44593
2009	ACP1	0.0172483	3.07078	1.47574	0.148254	0.550764	1.44573
2009	HECTD4	-0.0119556	2.95514	-1.47555	0.148303	0.550764	-1.44555
2009	SELENOK	0.0180991	2.97456	1.47549	0.14832	0.550764	1.44549
2009	RFC2	-0.00429536	2.91481	-1.47541	0.14834	0.550764	-1.44542
2009	BLOC1S4	-0.0151216	3.01208	-1.50356	0.148425	0.550881	-1.44512
2009	CKLF	0.039504	3.26218	1.49699	0.14863	0.551388	1.44439
2009	POC1A	0.00529195	2.91735	1.50008	0.14867	0.551388	1.44425
2009	TMEM203	-0.0137933	3.05687	-1.49719	0.149064	0.552652	-1.44284
2009	ATP5ME	0.0166097	3.00552	1.47218	0.149207	0.552788	1.44234
2009	ZFAND2A	0.0132358	2.97968	1.49564	0.149252	0.552788	1.44218
2009	MFSD11	0.0238083	3.0431	1.49844	0.149263	0.552788	1.44214
2009	WBP11	-0.0212446	3.0778	-1.49357	0.149455	0.553302	-1.44146
2009	SPNS3	-0.00803015	2.91765	-1.49312	0.149718	0.553398	-1.44053
2009	SPATA3	-0.0046209	2.90841	-1.47021	0.149736	0.553398	-1.44046
2009	BRK1	0.0151833	3.02147	1.47021	0.149738	0.553398	1.44046
2009	WDR43	0.00559231	2.9246	1.49494	0.149761	0.553398	1.44038
2009	TMEM205	-0.0188143	3.1087	-1.49332	0.149998	0.553398	-1.43954
2009	DPH5	0.00822806	2.92756	1.49906	0.150079	0.553398	1.43925
2009	MAN2B1	-0.0214108	2.98166	-1.49045	0.150108	0.553398	-1.43915
2009	NIPSNAP2	0.00943743	2.94828	1.49286	0.150118	0.553398	1.43911
2009	ZNF429	-0.00601361	2.90176	-1.49404	0.150155	0.553398	-1.43898
2009	USP4	-0.00942099	2.98337	-1.49345	0.150165	0.553398	-1.43895
2009	HSCB	0.00868435	2.94154	1.49143	0.150204	0.553398	1.43881
2009	GZMB	0.0395543	3.14405	1.49472	0.150242	0.553398	1.43868
2009	GTF3C2	-0.014187	3.00856	-1.49176	0.150281	0.553398	-1.43854
2009	MORF4L2	0.0122306	2.99812	1.46817	0.150287	0.553398	1.43852
2009	IL1RL1	0.00526635	2.90643	1.46816	0.15029	0.553398	1.43851
2009	BRIX1	0.00889307	2.94076	1.49044	0.150519	0.553784	1.4377
2009	LOC644310	0.0103756	2.9182	1.48968	0.150589	0.553784	1.43745
2009	PPP1R16B	-0.0138167	2.9787	-1.49033	0.150626	0.553784	-1.43732
2009	ZPR1	-0.00927334	2.92042	-1.46691	0.150629	0.553784	-1.43731
2009	SNHG1	0.0159775	3.01896	1.49017	0.150683	0.553784	1.43712
2009	SMARCC1	-0.0204653	3.05027	-1.46649	0.150743	0.553784	-1.43691
2009	RAF1	-0.0142363	3.12937	-1.49046	0.150781	0.553784	-1.43678
2009	RPS4Y1	0.0110038	3.09314	1.46618	0.150826	0.553784	1.43662
2009	PHF21A	-0.0295104	3.21645	-1.49123	0.151115	0.55458	-1.4356
2009	TUT4	-0.00847546	2.95586	-1.48663	0.151151	0.55458	-1.43548
2009	LOC100129118	0.0151149	2.96399	1.48628	0.151296	0.554833	1.43497
2009	ZSWIM1	-0.0121822	2.98461	-1.46433	0.151328	0.554833	-1.43486
2009	MED24	-0.00931272	2.93419	-1.46388	0.15145	0.555084	-1.43443
2009	SENP5	-0.00922801	2.95202	-1.46366	0.151511	0.555108	-1.43421
2009	EEF1AKNMT	-0.00923072	2.9693	-1.48954	0.151586	0.555183	-1.43395
2009	GDPD3	-0.011036	2.93351	-1.49111	0.151677	0.555216	-1.43363
2009	EMC3	0.0316191	3.29591	1.48732	0.151703	0.555216	1.43354
2009	RBMX	-0.0177129	3.03387	-1.46254	0.151815	0.555307	-1.43315
2009	GLS	-0.0157714	2.99752	-1.46247	0.151836	0.555307	-1.43308
2009	C1orf50	-0.00975639	2.97889	-1.48363	0.151994	0.555688	-1.43252
2009	ATIC	-0.0232644	3.12599	-1.48512	0.152161	0.556102	-1.43194
2009	RNH1	-0.0152249	2.99223	-1.48151	0.152453	0.556325	-1.43092
2009	MTIF2	-0.00958011	2.93696	-1.48199	0.152685	0.556325	-1.43011
2009	HSP90AA2P	0.00703415	2.90439	1.45912	0.15275	0.556325	1.42989
2009	SKIV2L	-0.0194	3.01615	-1.48051	0.15276	0.556325	-1.42985
2009	TIAM2	-0.0105582	2.92754	-1.4853	0.152811	0.556325	-1.42967
2009	GTF2IP20	-0.01375	2.95464	-1.47966	0.152977	0.556325	-1.42909
2009	FAM133B	0.00818414	2.92618	1.4806	0.152981	0.556325	1.42908
2009	ITGB2	-0.0276731	3.66545	-1.48122	0.153008	0.556325	-1.42899
2009	AGGF1	0.007472	2.94553	1.48084	0.153037	0.556325	1.42889
2009	PKN1	-0.0167181	2.97433	-1.48029	0.153163	0.556325	-1.42845
2009	ZNF550	0.00675128	2.92448	1.45685	0.153373	0.556325	1.42772
2009	GIMAP8	-0.0238743	3.15058	-1.48013	0.153391	0.556325	-1.42766
2009	LRRCC1	0.00577499	2.91118	1.47817	0.153421	0.556325	1.42755
2009	CHD1	0.0216299	3.02585	1.47833	0.153427	0.556325	1.42753
2009	MOB3A	-0.0293642	3.14787	-1.47802	0.153447	0.556325	-1.42746
2009	ZFAS1	0.027602	3.07989	1.47804	0.15346	0.556325	1.42742
2009	PLEKHA1	0.0117579	3.00705	1.48158	0.153474	0.556325	1.42737
2009	RALY	-0.0191969	3.1042	-1.45644	0.153484	0.556325	-1.42733
2009	SLC39A11	-0.00712395	2.91538	-1.48018	0.15355	0.556325	-1.4271
2009	LSM3P3	0.0097423	2.93143	1.45618	0.153557	0.556325	1.42708
2009	COPS4	0.0110472	2.95282	1.48238	0.15357	0.556325	1.42704
2009	SLC25A11	-0.00857394	2.92714	-1.4848	0.153614	0.556325	-1.42688
2009	USP34	-0.0109238	2.97951	-1.47866	0.153737	0.556325	-1.42646
2009	CD300C	-0.0144407	2.96913	-1.45528	0.153803	0.556325	-1.42623
2009	PSMD14	0.00941263	2.95311	1.47717	0.153818	0.556325	1.42618
2009	PEX1	0.00585655	2.92262	1.45476	0.153946	0.556325	1.42573
2009	AGPAT4	-0.00509031	2.91206	-1.47982	0.154019	0.556325	-1.42548
2009	FIBCD1	0.00504179	2.91204	1.47575	0.154053	0.556325	1.42536
2009	ASH1L-AS1	0.00736681	2.92098	1.47596	0.154066	0.556325	1.42531
2009	MRPL37	-0.0208272	3.07321	-1.45413	0.154122	0.556325	-1.42512
2009	LPCAT2	-0.018501	2.95024	-1.47968	0.154133	0.556325	-1.42508
2009	CBX6	-0.0212501	3.03025	-1.47823	0.154388	0.556325	-1.4242
2009	BMI1	0.0179837	3.02647	1.47423	0.154474	0.556325	1.4239
2009	RSPO2	0.00729162	2.91307	1.4742	0.154489	0.556325	1.42385
2009	CDC34	0.0332323	3.10642	1.47658	0.154547	0.556325	1.42365
2009	DCLRE1C	0.0252765	3.07521	1.47844	0.154551	0.556325	1.42364
2009	C1orf226	-0.00444993	2.90768	-1.47693	0.154551	0.556325	-1.42364
2009	CEP78	0.00493081	2.92122	1.47581	0.154611	0.556325	1.42343
2009	GTF2H5	0.0196913	3.03799	1.45222	0.154648	0.556325	1.4233
2009	NFU1	-0.00735641	2.93502	-1.47734	0.154702	0.556325	-1.42312
2009	C1orf43	0.0162291	3.03618	1.4756	0.154704	0.556325	1.42311
2009	NOP2	-0.0181383	2.98677	-1.47363	0.154711	0.556325	-1.42309
2009	LARP4	0.00629429	2.92715	1.48404	0.154735	0.556325	1.423
2009	ACOT8	-0.00738936	2.92176	-1.4519	0.154736	0.556325	-1.423
2009	TMEM106A	0.0287176	3.02972	1.47671	0.154747	0.556325	1.42296
2009	PPP2R1A	-0.0267175	3.17155	-1.47353	0.154816	0.556325	-1.42272
2009	LOC100134868	0.0300869	3.08103	1.47585	0.154817	0.556325	1.42272
2009	CCDC14	0.0167696	2.9802	1.45158	0.154824	0.556325	1.4227
2009	C17orf102	0.00335225	2.90464	1.47281	0.155036	0.556893	1.42197
2009	MPZL1	-0.0178675	2.96875	-1.47522	0.155163	0.556981	-1.42153
2009	PCK2	-0.0116257	2.95502	-1.47723	0.155213	0.556981	-1.42136
2009	FAAP100	-0.0244909	3.06195	-1.47354	0.155223	0.556981	-1.42132
2009	SLC25A25	-0.00831529	2.96354	-1.47242	0.155662	0.558362	-1.41981
2009	CPA3	0.0113538	2.95042	1.47399	0.155824	0.558747	1.41926
2009	CRIP1	-0.0303177	3.36511	-1.47117	0.155925	0.558759	-1.41891
2009	UBLCP1	0.0219468	3.0244	1.46982	0.156082	0.558759	1.41837
2009	PTGR2	0.0259355	2.96741	1.4714	0.156115	0.558759	1.41826
2009	LOC100129034	-0.0196429	2.99524	-1.468	0.156145	0.558759	-1.41816
2009	CPEB4	-0.0127954	2.94031	-1.47029	0.156145	0.558759	-1.41816
2009	CD24	-0.0192092	2.97595	-1.47189	0.156197	0.558759	-1.41798
2009	OSBPL7	-0.016561	2.97405	-1.46944	0.156226	0.558759	-1.41788
2009	LDLR	-0.0124876	2.97387	-1.46817	0.156315	0.558759	-1.41758
2009	SLC27A1	-0.0105314	2.93273	-1.47177	0.156349	0.558759	-1.41746
2009	ALG5	0.0101733	2.95993	1.46947	0.156372	0.558759	1.41738
2009	FXYD6	-0.00459272	2.89868	-1.47186	0.156479	0.558947	-1.41701
2009	HNRNPA3	-0.0075035	2.92066	-1.46619	0.156675	0.559454	-1.41634
2009	CREB5	-0.0247669	3.19217	-1.47069	0.156735	0.559473	-1.41614
2009	PRMT2	-0.0115826	3.0268	-1.46923	0.156802	0.559516	-1.41591
2009	CHMP5	0.0247924	2.96937	1.4652	0.156928	0.559711	1.41548
2009	PCNPP3	-0.00627931	2.91687	-1.46848	0.156992	0.559711	-1.41526
2009	ERBIN	0.00646807	2.92481	1.46618	0.15702	0.559711	1.41517
2009	RPL13P5	0.0318549	3.09124	1.46661	0.157147	0.559969	1.41473
2009	NONO	-0.0112465	3.13285	-1.46412	0.157242	0.56004	-1.41441
2009	NPDC1	-0.00671687	2.91015	-1.44278	0.157276	0.56004	-1.41429
2009	CUTALP	-0.01004	2.96833	-1.46889	0.157385	0.560215	-1.41392
2009	LRWD1	-0.0210828	2.98861	-1.46302	0.157434	0.560215	-1.41375
2009	PROCA1	0.00834409	2.91248	1.44196	0.157506	0.560275	1.41351
2009	CEBPA	-0.0224518	3.08982	-1.4639	0.157612	0.560433	-1.41315
2009	GPR52	0.0039478	2.9031	1.47722	0.157659	0.560433	1.41299
2009	CELF2	-0.0140254	3.09397	-1.46279	0.15797	0.561204	-1.41193
2009	RPS26P35	0.0471751	3.10788	1.46552	0.157986	0.561204	1.41188
2009	ZFP91	-0.017167	3.13286	-1.46073	0.15818	0.561465	-1.41122
2009	CDK5RAP3	-0.0252876	3.09207	-1.4602	0.158204	0.561465	-1.41114
2009	ALDH3B1	-0.0181138	2.9975	-1.46461	0.158237	0.561465	-1.41103
2009	GTF2IP4	0.00794316	2.91894	1.46092	0.158278	0.561465	1.41089
2009	ERGIC3	-0.0138619	3.1045	-1.46301	0.158609	0.562336	-1.40977
2009	DVL3	-0.0125389	2.95127	-1.45908	0.158633	0.562336	-1.40968
2009	CEACAM8	-0.0167194	2.91955	-1.4611	0.158726	0.562461	-1.40937
2009	F8A3	0.00719197	2.91709	1.43744	0.158778	0.562461	1.40919
2009	MARS2	0.00505294	2.9202	1.46015	0.159097	0.563073	1.40811
2009	PROK2	-0.0401952	3.43973	-1.45954	0.159123	0.563073	-1.40803
2009	EXOC1	-0.0105174	2.95713	-1.46197	0.159168	0.563073	-1.40788
2009	STXBP2	-0.0297585	3.22588	-1.45784	0.159251	0.563073	-1.4076
2009	UTP18	0.00748665	2.94262	1.4591	0.159283	0.563073	1.40749
2009	TMBIM4	0.0246364	3.34184	1.45644	0.159317	0.563073	1.40737
2009	LINC01278	-0.0111165	2.95162	-1.4595	0.159335	0.563073	-1.40731
2009	TBC1D22B	-0.00651029	2.91462	-1.46404	0.159557	0.563667	-1.40656
2009	ACTN1	-0.038283	3.25396	-1.45588	0.159627	0.563715	-1.40633
2009	NACA4P	0.0203562	2.95857	1.45633	0.159681	0.563715	1.40615
2009	KRTCAP2	-0.0280098	3.20052	-1.45496	0.159965	0.564502	-1.40519
2009	P2RY8	-0.0269438	3.14389	-1.45355	0.160062	0.564502	-1.40486
2009	ZNF136	0.00812229	2.92003	1.45415	0.160069	0.564502	1.40484
2009	IRAK3	-0.0108748	2.97444	-1.45595	0.16026	0.564716	-1.4042
2009	TMEM145	0.00492544	2.91146	1.4559	0.160284	0.564716	1.40412
2009	PPP1R21	-0.0094035	3.0073	-1.45433	0.160294	0.564716	-1.40408
2009	ZBED9	0.00509488	2.90153	1.43102	0.160597	0.565589	1.40307
2009	HDAC1	-0.0350772	3.22296	-1.43078	0.160665	0.565632	-1.40284
2009	SCMH1	0.00844947	2.94417	1.45253	0.160973	0.566522	1.40181
2009	STRIP1	0.00690964	2.92088	1.45278	0.161069	0.566619	1.40148
2009	IKZF2	-0.00707129	2.9198	-1.45443	0.16113	0.566619	-1.40128
2009	RPL28P5	-0.0237615	3.33941	-1.45194	0.161166	0.566619	-1.40116
2009	SCAP	-0.0248872	3.19781	-1.4506	0.161306	0.566918	-1.40069
2009	DNAJC9	-0.0105063	2.97663	-1.4504	0.161454	0.567246	-1.4002
2009	ABHD2	-0.00782311	2.93422	-1.45003	0.161545	0.567369	-1.39989
2009	MRPS30	-0.011674	2.97829	-1.42732	0.161655	0.56756	-1.39953
2009	NDUFB6	0.0183109	3.04604	1.44885	0.161828	0.567781	1.39895
2009	ATAD1	0.00836608	2.92775	1.42671	0.16183	0.567781	1.39894
2009	ZDHHC9	-0.00714345	2.9152	-1.44897	0.161898	0.567781	-1.39872
2009	RABL2A	0.0046119	2.91907	1.42631	0.161942	0.567781	1.39857
2009	XPNPEP2	0.0132632	2.92156	1.45358	0.16207	0.567781	1.39814
2009	MIR646HG	-0.0157694	2.94225	-1.44816	0.162114	0.567781	-1.398
2009	PIK3R6	-0.00383203	2.91335	-1.44797	0.162182	0.567781	-1.39777
2009	NLGN2	0.00467343	2.91087	1.44586	0.162209	0.567781	1.39768
2009	RPLP1	0.0250058	3.49867	1.44788	0.162225	0.567781	1.39763
2009	TBCA	0.0210396	3.09186	1.44756	0.162325	0.567781	1.39729
2009	MYL12BP1	0.0155126	2.94217	1.4248	0.162377	0.567781	1.39712
2009	RNA18SN5	0.045261	3.00432	1.44977	0.162381	0.567781	1.39711
2009	GSTM1	-0.0127206	2.98785	-1.44944	0.162634	0.568437	-1.39627
2009	OTUB1	-0.0105703	2.93358	-1.4234	0.162781	0.568437	-1.39578
2009	DGKH	0.00645249	2.90055	1.42274	0.16297	0.568437	1.39515
2009	CNOT2	-0.0244156	3.09826	-1.44381	0.163028	0.568437	-1.39496
2009	YPEL1	-0.00809525	2.92835	-1.44592	0.163035	0.568437	-1.39494
2009	CLEC5A	-0.00485391	2.894	-1.44564	0.163036	0.568437	-1.39493
2009	PPP2R5C	0.0113838	2.99031	1.44328	0.163113	0.568437	1.39468
2009	LTBP4	-0.0106655	2.94193	-1.44549	0.163128	0.568437	-1.39463
2009	NVL	-0.0073806	2.92925	-1.42213	0.163146	0.568437	-1.39457
2009	NACA2	-0.00843753	2.91963	-1.42178	0.163246	0.568437	-1.39424
2009	PDE9A	-0.00702885	2.9106	-1.45127	0.163389	0.568437	-1.39376
2009	MRI1	-0.0113278	3.03242	-1.4445	0.163391	0.568437	-1.39376
2009	HOXA5	-0.00468206	2.90572	-1.42121	0.163411	0.568437	-1.39369
2009	CHD3	-0.00623448	2.91628	-1.42115	0.163429	0.568437	-1.39363
2009	PDIA5	-0.00974587	2.90503	-1.42104	0.163459	0.568437	-1.39353
2009	CTDSPL	-0.00993191	2.92583	-1.44616	0.163507	0.568437	-1.39337
2009	OXA1L	-0.0196999	3.10832	-1.44078	0.163534	0.568437	-1.39328
2009	RPL36AL	0.0368927	3.37485	1.42066	0.163569	0.568437	1.39317
2009	PCDH10	0.00665949	2.90697	1.44055	0.163706	0.568437	1.39271
2009	BCCIP	0.00426514	2.93926	1.44445	0.163722	0.568437	1.39266
2009	ECHS1	-0.0205979	3.02304	-1.41999	0.163764	0.568437	-1.39252
2009	SHKBP1	-0.0292092	3.03458	-1.44211	0.163787	0.568437	-1.39245
2009	AK1	0.008312	2.93293	1.44173	0.163902	0.568645	1.39207
2009	ANO6	-0.0121673	2.9874	-1.44191	0.164082	0.569075	-1.39147
2009	PGGT1B	-0.00503891	2.9056	-1.44137	0.164181	0.569225	-1.39115
2009	BCAP31	-0.0259195	3.20932	-1.43981	0.164277	0.569225	-1.39083
2009	MRPS17	0.008835	2.93949	1.43944	0.164347	0.569225	1.3906
2009	ACIN1	-0.0159015	3.03627	-1.43835	0.164458	0.569225	-1.39023
2009	DDAH2	-0.00654551	2.92421	-1.44763	0.164508	0.569225	-1.39007
2009	WDR33	0.00514753	2.94978	1.41734	0.164531	0.569225	1.38999
2009	FAM90A27P	-0.0162637	2.95191	-1.43819	0.164533	0.569225	-1.38999
2009	ACD	-0.010513	2.9525	-1.43846	0.164568	0.569225	-1.38987
2009	ZNF526	-0.0154211	2.9776	-1.43797	0.164777	0.569643	-1.38918
2009	ANK3	0.00480236	2.90937	1.44437	0.164955	0.569643	1.3886
2009	SCAMP3	-0.0224511	3.08241	-1.43569	0.165007	0.569643	-1.38843
2009	MYOM2	0.0246106	2.99217	1.44151	0.165141	0.569643	1.38799
2009	ARAP1	-0.0108337	3.00048	-1.43954	0.165155	0.569643	-1.38794
2009	PEA15	-0.0147365	3.07825	-1.4365	0.165181	0.569643	-1.38785
2009	HRH1	0.00712912	2.91682	1.41507	0.16519	0.569643	1.38783
2009	FAM49A	0.0129883	2.98215	1.43483	0.165602	0.569643	1.38647
2009	CCDC51	0.00960725	2.9302	1.43495	0.165616	0.569643	1.38643
2009	ARHGEF7	-0.0161048	3.03729	-1.43518	0.165738	0.569643	-1.38603
2009	JMJD8	-0.0239651	3.11196	-1.41306	0.165777	0.569643	-1.3859
2009	LRRK2	0.0179063	3.01602	1.43383	0.165795	0.569643	1.38584
2009	KCNMB1	-0.00649196	2.92282	-1.43676	0.165796	0.569643	-1.38584
2009	LYZ	0.0184384	3.42917	1.43791	0.165805	0.569643	1.38581
2009	ATP6V1F	-0.0169209	3.29683	-1.435	0.165806	0.569643	-1.38581
2009	SYTL1	-0.0202914	3.02062	-1.43275	0.165838	0.569643	-1.3857
2009	BANP	-0.0186564	3.19404	-1.43538	0.165872	0.569643	-1.38559
2009	WHSC1L2P	-0.00585702	2.92798	-1.43855	0.165919	0.569643	-1.38544
2009	CD6	-0.0286027	3.20234	-1.43613	0.165922	0.569643	-1.38543
2009	PTBP1	-0.0300119	3.30296	-1.4321	0.166012	0.569643	-1.38513
2009	RHOQP3	0.018602	2.99836	1.43501	0.166087	0.569643	1.38489
2009	CCZ1	0.0112005	2.95171	1.43259	0.1661	0.569643	1.38484
2009	TAF2	-0.0101392	2.9525	-1.41191	0.166113	0.569643	-1.3848
2009	PTAFR	-0.0267649	3.12933	-1.41132	0.166285	0.569643	-1.38424
2009	NUMA1	-0.0123402	2.95568	-1.43222	0.166309	0.569643	-1.38416
2009	GDE1	-0.0153788	2.96362	-1.43173	0.166323	0.569643	-1.38412
2009	PPP2R3A	0.00423509	2.91836	1.43374	0.166394	0.569643	1.38388
2009	VPS13B	0.00393373	2.9099	1.43187	0.166505	0.569643	1.38352
2009	SIL1	-0.0116172	2.9213	-1.41048	0.166533	0.569643	-1.38343
2009	NCLN	-0.0220612	3.04123	-1.43158	0.166569	0.569643	-1.38331
2009	MTHFS	0.022351	3.02098	1.43287	0.166651	0.569643	1.38305
2009	SMARCB1	-0.0123284	2.96817	-1.40996	0.166684	0.569643	-1.38294
2009	APBB3	-0.015549	3.0102	-1.40992	0.166696	0.569643	-1.3829
2009	NDUFA11	-0.0205872	3.10879	-1.43115	0.166702	0.569643	-1.38288
2009	COMMD1	-0.0111966	3.02107	-1.43241	0.166705	0.569643	-1.38287
2009	CAPZA1	0.0324528	2.96146	1.43127	0.166735	0.569643	1.38277
2009	ZNF700	0.0104802	2.97167	1.40976	0.166742	0.569643	1.38275
2009	MEI1	-0.00767662	2.93143	-1.43136	0.166916	0.570046	-1.38218
2009	BCL11B	-0.0240055	3.13229	-1.43104	0.167108	0.570489	-1.38156
2009	SULF2	-0.0158073	3.0207	-1.43052	0.167157	0.570489	-1.3814
2009	PRMT9	0.00602128	2.91984	1.42844	0.167234	0.570564	1.38115
2009	BLK	-0.0155779	2.95287	-1.42798	0.167573	0.571265	-1.38005
2009	ATXN7L3B	-0.0164515	3.00415	-1.40681	0.167611	0.571265	-1.37992
2009	ARPC3	0.0269797	3.37397	1.40675	0.167628	0.571265	1.37987
2009	ATP5MC2	-0.0165549	3.37531	-1.42885	0.16768	0.571265	-1.3797
2009	SLC22A18	-0.01591	2.96475	-1.43134	0.167776	0.571265	-1.37938
2009	FKBP9P1	-0.00434511	2.91006	-1.43478	0.167788	0.571265	-1.37934
2009	TTC16	-0.00441907	2.90679	-1.4277	0.167887	0.571265	-1.37902
2009	PPT2	-0.00577976	2.90969	-1.40584	0.167895	0.571265	-1.379
2009	CCDC117	-0.0145181	2.9999	-1.40569	0.167941	0.571265	-1.37885
2009	TTYH2	-0.00642614	2.90654	-1.42717	0.168032	0.571339	-1.37855
2009	IMPA1	0.0115333	2.93645	1.40524	0.168074	0.571339	1.37842
2009	NPIPB6	-0.0103815	2.92346	-1.40465	0.168248	0.571742	-1.37786
2009	ARHGEF6	-0.0234469	3.23373	-1.42365	0.168321	0.571774	-1.37762
2009	BEAN1	0.00391628	2.90211	1.42354	0.168406	0.571774	1.37734
2009	POLR2J3	0.0171486	3.03739	1.42595	0.168455	0.571774	1.37719
2009	KIR2DL5A	-0.00523505	2.90663	-1.42436	0.16858	0.571774	-1.37678
2009	MYB	0.0094866	2.94061	1.42491	0.168597	0.571774	1.37673
2009	RSPRY1	-0.0231183	3.07244	-1.42772	0.168617	0.571774	-1.37666
2009	DCTN4	0.00907992	2.93513	1.42335	0.16869	0.571774	1.37642
2009	SARNP	0.0108489	2.93818	1.40284	0.168782	0.571774	1.37613
2009	NPIPB8	-0.0261606	3.06301	-1.4221	0.168782	0.571774	-1.37613
2009	RPL7AP66	-0.0147063	3.68821	-1.42396	0.168814	0.571774	-1.37602
2009	G3BP1	0.0155056	2.94255	1.4243	0.169066	0.572439	1.37521
2009	MIR7-3HG	0.00662155	2.91239	1.40135	0.169225	0.572788	1.3747
2009	FGFBP2	0.0361353	3.0726	1.4238	0.169422	0.573203	1.37406
2009	PLA2G7	-0.00929375	2.93379	-1.42232	0.16947	0.573203	-1.37391
2009	SPTBN4	-0.00881823	2.91909	-1.42104	0.169515	0.573203	-1.37376
2009	TTF2	-0.00741095	2.91532	-1.39969	0.169717	0.573313	-1.37311
2009	PHIP	-0.0146225	3.13606	-1.42346	0.169732	0.573313	-1.37307
2009	MRPS26	-0.0103615	2.96357	-1.42327	0.169766	0.573313	-1.37296
2009	CCDC60	0.012226	2.91548	1.39905	0.169907	0.573313	1.3725
2009	TXLNA	-0.0243167	3.05924	-1.39902	0.169918	0.573313	-1.37247
2009	ABHD12	-0.00465605	2.9209	-1.41924	0.169919	0.573313	-1.37246
2009	DUSP8	-0.0131034	2.94671	-1.39895	0.169939	0.573313	-1.3724
2009	RASA2	0.0116076	2.94127	1.42116	0.170008	0.573319	1.37218
2009	PFKP	-0.0148774	2.9854	-1.41973	0.170073	0.573319	-1.37197
2009	ARL6IP1P2	0.00826561	2.92487	1.39827	0.170139	0.573319	1.37176
2009	ZNF791	-0.0127764	2.99005	-1.39819	0.170164	0.573319	-1.37168
2009	TBC1D10C	-0.0237362	3.24115	-1.41809	0.170269	0.573378	-1.37134
2009	RAB2A	0.012128	2.98024	1.41898	0.170324	0.573378	1.37116
2009	IER3IP1	0.0106042	2.91651	1.41803	0.170485	0.573378	1.37065
2009	ZNF286B	-0.00473402	2.9122	-1.41808	0.170635	0.573378	-1.37017
2009	BCL9L	-0.00765604	2.92919	-1.39653	0.17066	0.573378	-1.37009
2009	GDI1	-0.0164889	3.02559	-1.39636	0.170711	0.573378	-1.36992
2009	CD300H	0.0055345	2.91226	1.42221	0.170746	0.573378	1.36981
2009	PAXX	-0.0161791	3.11585	-1.41853	0.170828	0.573378	-1.36955
2009	STARD3NL	0.0107103	2.92397	1.3959	0.170849	0.573378	1.36948
2009	CSGALNACT1	-0.00618892	2.90901	-1.41816	0.17087	0.573378	-1.36941
2009	ACLY	-0.0157889	3.02781	-1.39571	0.170905	0.573378	-1.3693
2009	RP9	0.00855964	2.95085	1.39542	0.170992	0.573378	1.36902
2009	BFAR	-0.0116905	2.97381	-1.3948	0.171176	0.573378	-1.36843
2009	MRPL33	0.0246071	3.07645	1.4137	0.171248	0.573378	1.3682
2009	TPI1P1	0.0155104	2.98811	1.41771	0.17131	0.573378	1.36801
2009	DCTN2	-0.0163644	3.15868	-1.39425	0.17134	0.573378	-1.36791
2009	SLC25A23	-0.0201096	3.00827	-1.41312	0.171542	0.573378	-1.36726
2009	ABR	-0.0260141	3.16836	-1.41421	0.171568	0.573378	-1.36718
2009	HERC3	-0.0134363	2.96637	-1.41633	0.171603	0.573378	-1.36707
2009	ANPEP	-0.0348733	3.1063	-1.39328	0.171632	0.573378	-1.36698
2009	SHMT1	-0.00916911	2.91739	-1.41369	0.171727	0.573378	-1.36668
2009	LLCFC1	-0.00357429	2.89931	-1.41293	0.171738	0.573378	-1.36664
2009	MLPH	0.0273529	2.96987	1.41525	0.171771	0.573378	1.36654
2009	OSBP	-0.0137937	3.07454	-1.41772	0.171798	0.573378	-1.36645
2009	FCMR	-0.0301453	3.28798	-1.41703	0.171828	0.573378	-1.36635
2009	PPP4R1	-0.0160751	3.12845	-1.41447	0.17186	0.573378	-1.36625
2009	SLC25A38	-0.00979871	2.93639	-1.41581	0.171987	0.573378	-1.36585
2009	NEDD9	0.0132094	2.97721	1.41237	0.17203	0.573378	1.36571
2009	LINC00923	0.00528863	2.90533	1.41138	0.172122	0.573378	1.36542
2009	SLC5A6	-0.00761871	2.93493	-1.41424	0.172143	0.573378	-1.36535
2009	YTHDF1	-0.0144645	3.04752	-1.41448	0.172196	0.573378	-1.36518
2009	ZNF672	-0.0148263	3.0057	-1.41114	0.1722	0.573378	-1.36517
2009	UBR4	-0.0243992	3.06802	-1.41117	0.172212	0.573378	-1.36513
2009	DENND1A	-0.00547844	2.91222	-1.39125	0.172242	0.573378	-1.36503
2009	ATP9A	-0.0117728	2.93634	-1.41197	0.172279	0.573378	-1.36492
2009	LPXN	-0.0267111	3.28043	-1.41203	0.172298	0.573378	-1.36486
2009	MTMR14	-0.0139454	3.02651	-1.41069	0.172332	0.573378	-1.36475
2009	SIGLEC5	-0.0114179	2.95954	-1.41254	0.172535	0.573378	-1.3641
2009	CSF3R	-0.0259874	3.43116	-1.4122	0.172587	0.573378	-1.36394
2009	PRAM1	-0.0254282	3.029	-1.41003	0.172598	0.573378	-1.3639
2009	C10orf105	-0.0117034	2.94937	-1.41097	0.172622	0.573378	-1.36383
2009	OR2W5	-0.00635883	2.91038	-1.41076	0.172642	0.573378	-1.36376
2009	MPP5	0.00725408	2.91854	1.38978	0.172685	0.573378	1.36363
2009	ZCCHC8	-0.00762944	2.96672	-1.41472	0.172889	0.573378	-1.36298
2009	C11orf54	0.00849835	2.95512	1.38903	0.172912	0.573378	1.36291
2009	CDCA4	0.00899801	2.93068	1.38892	0.172943	0.573378	1.36281
2009	CKAP4	-0.0270076	3.14294	-1.40985	0.172978	0.573378	-1.3627
2009	RABL2B	-0.00750836	2.94816	-1.409	0.172999	0.573378	-1.36263
2009	MUTYH	-0.0061726	2.92924	-1.38871	0.173007	0.573378	-1.36261
2009	DGKD	-0.0179446	3.00652	-1.40773	0.173012	0.573378	-1.36259
2009	ZSWIM8	-0.0183245	3.06193	-1.41066	0.17303	0.573378	-1.36253
2009	LINC01720	0.026404	3.14184	1.41043	0.173363	0.574296	1.36148
2009	ACSS1	-0.0157192	2.97332	-1.41007	0.173435	0.57435	-1.36125
2009	CHD4	-0.0228374	3.03035	-1.4066	0.173558	0.574572	-1.36086
2009	LOC389765	0.0348803	3.02328	1.40702	0.173631	0.574628	1.36063
2009	MANBAL	-0.00935001	2.96391	-1.40874	0.173873	0.575207	-1.35986
2009	RPL7AP53	0.0143265	2.93863	1.40773	0.173947	0.575207	1.35963
2009	TRA2A	-0.012048	2.9797	-1.40565	0.174047	0.575207	-1.35931
2009	PF4V1	-0.0102391	2.93425	-1.40896	0.174085	0.575207	-1.3592
2009	UTP6	0.0146115	3.07649	1.40567	0.174086	0.575207	1.35919
2009	TGFBR2	-0.0165571	3.3235	-1.40402	0.174629	0.576591	-1.35748
2009	CACNA1I	-0.0070642	2.92535	-1.40461	0.174662	0.576591	-1.35737
2009	H2AZ1	0.0245255	3.30648	1.38289	0.174772	0.576591	1.35703
2009	EFCAB14	-0.016369	3.08699	-1.406	0.174805	0.576591	-1.35692
2009	DHX32	-0.00768296	2.92763	-1.4047	0.174813	0.576591	-1.3569
2009	NOP53	-0.0151323	3.57727	-1.40163	0.174867	0.576591	-1.35673
2009	IL2RG	-0.00691243	2.93529	-1.40348	0.174898	0.576591	-1.35663
2009	SAR1A	0.0200663	3.02713	1.40101	0.175346	0.577325	1.35522
2009	RNASE4	-0.00419486	2.91445	-1.40192	0.17544	0.577325	-1.35493
2009	SLC37A1	-0.00697114	2.9178	-1.4038	0.175445	0.577325	-1.35491
2009	OR52B6	0.00885758	2.91196	1.3805	0.1755	0.577325	1.35474
2009	PKNOX1	-0.0171544	2.95765	-1.38041	0.175526	0.577325	-1.35466
2009	GABARAPL2	0.01684	3.14995	1.401	0.175547	0.577325	1.35459
2009	RIPK1	-0.0132218	2.98605	-1.40065	0.175566	0.577325	-1.35453
2009	RNASEH2B	0.0180447	2.96485	1.40259	0.175635	0.577325	1.35432
2009	TFIP11	-0.0101618	2.97995	-1.40375	0.175698	0.577325	-1.35412
2009	CSGALNACT2	-0.00851078	2.94733	-1.40175	0.175716	0.577325	-1.35406
2009	RAB11A	0.0186407	3.12322	1.39895	0.175739	0.577325	1.35399
2009	ATP5F1A	-0.0236813	3.38579	-1.37948	0.175812	0.577334	-1.35376
2009	NMT1	-0.0126409	2.94642	-1.37919	0.175899	0.577334	-1.35349
2009	SLC22A16	-0.00361027	2.89446	-1.40091	0.17592	0.577334	-1.35343
2009	RPL34	0.00536084	2.90982	1.37897	0.175967	0.577334	1.35328
2009	FAHD2B	-0.0109927	2.9402	-1.37869	0.176054	0.577434	-1.35301
2009	CCT3	-0.0100363	3.0022	-1.39904	0.176276	0.577816	-1.35231
2009	ELMO1	-0.0122054	2.98543	-1.39718	0.176283	0.577816	-1.35229
2009	TMED3	-0.0193593	3.11457	-1.39886	0.176522	0.57816	-1.35154
2009	HPS3	-0.0114541	2.95071	-1.39992	0.17656	0.57816	-1.35142
2009	ALDH2	-0.0227102	3.02001	-1.39754	0.176583	0.57816	-1.35135
2009	TIGAR	0.00675823	2.92504	1.39606	0.176633	0.57816	1.35119
2009	TMCO1	0.0275755	3.04809	1.39571	0.176669	0.57816	1.35108
2009	KCNN4	-0.00695712	2.91475	-1.40202	0.176797	0.578394	-1.35068
2009	RPA1	-0.014525	3.05858	-1.39673	0.176857	0.578406	-1.35049
2009	PIAS2	0.00550022	2.9193	1.40377	0.177175	0.578999	1.3495
2009	CPSF1	-0.0172821	2.9883	-1.39832	0.177286	0.578999	-1.34916
2009	GPBP1	0.0173526	3.00643	1.37436	0.177382	0.578999	1.34886
2009	C12orf29	0.010703	2.92888	1.37385	0.177539	0.578999	1.34837
2009	LOC728416	0.00451764	2.90685	1.37372	0.17758	0.578999	1.34824
2009	WDHD1	0.00474536	2.90953	1.40429	0.177582	0.578999	1.34824
2009	LMBRD1	0.0256491	3.25843	1.39461	0.177613	0.578999	1.34814
2009	CIRBP-AS1	0.00580706	2.90322	1.3949	0.177634	0.578999	1.34808
2009	SLC38A1	-0.0244996	3.19067	-1.39895	0.177646	0.578999	-1.34804
2009	RPS15AP24	0.0506768	3.43314	1.39232	0.177688	0.578999	1.34791
2009	UNC50	0.014619	3.09845	1.37325	0.177723	0.578999	1.3478
2009	CIDEB	-0.0139922	2.99194	-1.3927	0.17774	0.578999	-1.34775
2009	CRKL	-0.0231976	3.17281	-1.3933	0.177772	0.578999	-1.34765
2009	TMEM14A	-0.00610345	2.90568	-1.39126	0.177877	0.579157	-1.34732
2009	EVI5	0.0211515	3.02063	1.39295	0.178159	0.579892	1.34645
2009	PANK4	-0.00836306	2.92579	-1.37135	0.178309	0.580169	-1.34598
2009	RASSF4	-0.00687526	2.91674	-1.39153	0.178376	0.580169	-1.34577
2009	NCOA5	-0.0106143	2.96882	-1.39117	0.178414	0.580169	-1.34566
2009	RPS15AP34	0.00533156	2.90051	1.38927	0.17851	0.580285	1.34536
2009	GRK6	-0.0129044	2.99612	-1.39529	0.178597	0.580285	-1.34509
2009	TRIM66	-0.0140681	3.00058	-1.37019	0.17867	0.580285	-1.34486
2009	TMEM126B	0.0183809	2.97294	1.3701	0.178696	0.580285	1.34478
2009	CARHSP1	0.0213788	3.13336	1.39082	0.178734	0.580285	1.34466
2009	HLA-B	-0.0212765	3.67713	-1.38916	0.178806	0.580285	-1.34444
2009	CERNA2	0.016906	3.04731	1.39298	0.178845	0.580285	1.34432
2009	THBS1	-0.00543923	2.90629	-1.39397	0.178938	0.580404	-1.34403
2009	KDM4B	0.0122697	2.97446	1.38776	0.17907	0.580648	1.34362
2009	ZNF544	-0.0091195	2.97559	-1.39884	0.179177	0.580813	-1.34329
2009	TUBB4B	-0.0194627	3.03423	-1.39162	0.179283	0.58085	-1.34297
2009	MIF4GD	0.0107655	3.02692	1.39202	0.179339	0.58085	1.34279
2009	FBXO11	-0.0154222	3.12791	-1.38715	0.179403	0.58085	-1.3426
2009	DDX56	-0.0145549	3.01422	-1.38657	0.179541	0.58085	-1.34217
2009	WDR70	-0.00580033	2.9187	-1.40236	0.179551	0.58085	-1.34214
2009	PRR14L	0.0328757	3.11219	1.36718	0.179603	0.58085	1.34198
2009	IQCN	-0.00934377	2.92611	-1.3864	0.179627	0.58085	-1.3419
2009	RTL8C	-0.0095786	2.97618	-1.38767	0.179809	0.58085	-1.34134
2009	CD22	-0.00615943	2.91747	-1.38664	0.179811	0.58085	-1.34134
2009	ANKRD36B	0.0105099	2.94954	1.40365	0.179837	0.58085	1.34126
2009	TM2D3	0.022625	3.11856	1.38477	0.17987	0.58085	1.34115
2009	MOB3C	-0.0137407	3.04626	-1.38521	0.179903	0.58085	-1.34105
2009	ZNF830	0.0083709	2.98371	1.38466	0.179968	0.58085	1.34085
2009	PID1	-0.00935625	2.94107	-1.38687	0.180006	0.58085	-1.34074
2009	RNPC3	0.00747579	2.93258	1.38594	0.180038	0.58085	1.34064
2009	PML	-0.00540412	2.90762	-1.38438	0.180212	0.581032	-1.3401
2009	EBP	0.00519494	2.9168	1.38814	0.180242	0.581032	1.34001
2009	RPL12	0.0183963	3.4726	1.3848	0.180317	0.581032	1.33978
2009	SUCLG2	0.0133156	3.00536	1.3926	0.180351	0.581032	1.33967
2009	BPGM	0.0152734	2.93288	1.39009	0.180445	0.581032	1.33939
2009	TCF25	-0.0301158	3.15964	-1.38294	0.180494	0.581032	-1.33924
2009	C9orf78	0.0268712	3.26922	1.38529	0.180546	0.581032	1.33908
2009	TMEM138	-0.00742888	2.94007	-1.36409	0.180564	0.581032	-1.33902
2009	CDPF1	0.00417625	2.92003	1.38453	0.180603	0.581032	1.3389
2009	CPPED1	0.024705	2.98903	1.38285	0.181002	0.582132	1.33768
2009	RAD23B	-0.0064225	2.92486	-1.38042	0.181237	0.582492	-1.33696
2009	CEP295	0.00735051	2.93748	1.38374	0.181452	0.582492	1.3363
2009	UBE2HP1	0.0132936	2.96876	1.38127	0.181471	0.582492	1.33624
2009	CERS6	-0.0133046	3.01982	-1.36116	0.181482	0.582492	-1.33621
2009	INKA2	0.0201771	2.94356	1.37928	0.181482	0.582492	1.33621
2009	MKKS	0.0105729	2.97496	1.38134	0.181513	0.582492	1.33611
2009	ZNF410	-0.0113409	2.97968	-1.38284	0.181558	0.582492	-1.33597
2009	PPM1M	-0.0182247	3.21484	-1.38018	0.181568	0.582492	-1.33594
2009	SINHCAFP2	0.00946476	2.92557	1.37942	0.181739	0.58286	1.33542
2009	POLR3C	-0.0133316	2.99829	-1.35989	0.18188	0.582949	-1.33499
2009	LINC01620	0.00407589	2.91	1.35989	0.181881	0.582949	1.33499
2009	CHM	-0.00810195	2.92131	-1.37915	0.182094	0.58318	-1.33434
2009	PER2	-0.010397	2.95957	-1.38287	0.182108	0.58318	-1.33429
2009	IKBKG	-0.0208124	3.11789	-1.3781	0.182222	0.58318	-1.33394
2009	TECPR2	-0.00496727	2.89615	-1.377	0.182302	0.58318	-1.3337
2009	HRK	0.00502381	2.90315	1.35842	0.18234	0.58318	1.33358
2009	LTA	-0.0125829	2.97685	-1.37866	0.182466	0.58318	-1.3332
2009	TUBB4A	0.00791587	2.91598	1.37516	0.182663	0.58318	1.3326
2009	LOC646197	0.00880868	2.94926	1.37731	0.182682	0.58318	1.33254
2009	PNMA3	-0.00588999	2.93358	-1.37903	0.182719	0.58318	-1.33243
2009	SUSD5	0.00641369	2.91572	1.377	0.182855	0.58318	1.33202
2009	RAPGEF1	-0.0142334	3.02825	-1.38109	0.182856	0.58318	-1.33201
2009	SLC43A3	-0.0052257	2.91872	-1.35677	0.18286	0.58318	-1.332
2009	FTH1P2	0.0402487	3.19233	1.37603	0.18286	0.58318	1.332
2009	CRACD	0.00481255	2.90625	1.35676	0.182863	0.58318	1.33199
2009	FASTK	-0.00764218	2.96489	-1.37539	0.182888	0.58318	-1.33192
2009	TRIM4	-0.0186751	3.09427	-1.37614	0.182955	0.58318	-1.33171
2009	UQCR11	0.0079031	2.92905	1.37552	0.182966	0.58318	1.33168
2009	STYXL1	-0.0118393	2.99257	-1.37811	0.182975	0.58318	-1.33165
2009	FYN	-0.018603	3.08338	-1.37534	0.183074	0.583315	-1.33135
2009	MXD1	-0.0242747	3.39786	-1.37399	0.183475	0.584065	-1.33013
2009	TRIQK	-0.00713688	2.92213	-1.35477	0.183492	0.584065	-1.33008
2009	RNF144B	-0.0120145	2.99521	-1.37704	0.183494	0.584065	-1.33007
2009	PLEKHG4	-0.0054017	2.91627	-1.35461	0.183542	0.584065	-1.32993
2009	NOMO1	-0.00977483	2.94671	-1.37477	0.183679	0.584065	-1.32951
2009	AKR1B1	-0.01945	3.12977	-1.3723	0.183721	0.584065	-1.32939
2009	MYL1	-0.0052317	2.91122	-1.35396	0.183748	0.584065	-1.3293
2009	DCUN1D1	0.010857	2.9562	1.37256	0.183771	0.584065	1.32923
2009	DIP2A	-0.00828682	2.9173	-1.35372	0.183822	0.584065	-1.32908
2009	CACYBP	0.00969776	2.96108	1.37275	0.183882	0.584075	1.3289
2009	NIFK	0.0164134	2.9697	1.35332	0.183951	0.584114	1.32869
2009	HMGN2P25	0.010312	2.91383	1.3715	0.184092	0.584382	1.32826
2009	TBC1D2	-0.012203	2.95851	-1.37201	0.184247	0.584692	-1.32779
2009	TEX30	0.00761839	2.91516	1.3518	0.18443	0.585093	1.32724
2009	KANSL1-AS1	0.00554303	2.90559	1.37563	0.184772	0.585997	1.3262
2009	CD27	-0.0225501	3.10988	-1.3696	0.185006	0.586558	-1.3255
2009	FTH1P20	0.0766999	3.37847	1.36836	0.18512	0.586658	1.32516
2009	UAP1	0.0105021	2.92901	1.36773	0.185207	0.586658	1.32489
2009	DBP	0.00941452	2.94831	1.36979	0.185248	0.586658	1.32477
2009	LOC642975	0.0237515	3.15589	1.36895	0.185266	0.586658	1.32471
2009	ABCC13	0.00605567	2.89576	1.34838	0.185519	0.587021	1.32395
2009	TADA2B	-0.0107532	2.9673	-1.36927	0.185525	0.587021	-1.32394
2009	NDUFB3	0.0233084	3.02157	1.34827	0.185553	0.587021	1.32385
2009	ADRA1A	-0.00416807	2.90243	-1.34794	0.185658	0.587173	-1.32353
2009	SNX27	-0.0232986	3.20171	-1.36623	0.185764	0.587228	-1.32322
2009	TCFL5	-0.008553	2.92587	-1.36639	0.185831	0.587228	-1.32301
2009	FOXK1	-0.00989859	2.94995	-1.36641	0.185847	0.587228	-1.32297
2009	NUDCD3	-0.0076567	2.92997	-1.36943	0.185997	0.587523	-1.32251
2009	GM2A	-0.0070446	2.92155	-1.37079	0.186182	0.587711	-1.32196
2009	DCTN3	-0.0134295	3.12692	-1.37075	0.186232	0.587711	-1.32181
2009	HINFP	-0.00753014	2.92907	-1.36464	0.186286	0.587711	-1.32165
2009	TOR1A	-0.0143744	3.03397	-1.34584	0.18633	0.587711	-1.32152
2009	LINC02591	-0.00618415	2.93139	-1.36629	0.186343	0.587711	-1.32147
2009	PURB	-0.0184126	3.07878	-1.36493	0.186414	0.587754	-1.32126
2009	DERL2	-0.00484023	2.92065	-1.36583	0.186478	0.587775	-1.32107
2009	PM20D2	0.00401767	2.90918	1.36453	0.186633	0.588083	1.32061
2009	TNFSF8	0.0104654	2.95102	1.36297	0.186819	0.588441	1.32005
2009	SLC23A2	-0.00600052	2.92425	-1.36162	0.186861	0.588441	-1.31992
2009	TERF2IP	-0.0174041	3.08679	-1.34391	0.186947	0.58853	-1.31967
2009	RPS15	-0.0160469	3.59028	-1.36285	0.187053	0.588552	-1.31935
2009	RRP12	-0.016077	2.97878	-1.36463	0.187069	0.588552	-1.3193
2009	TBL1X	-0.0294159	3.17317	-1.36165	0.187141	0.588601	-1.31908
2009	BATF3	-0.00466789	2.89469	-1.3612	0.187439	0.589191	-1.31819
2009	F5	-0.0183353	2.95388	-1.36136	0.187467	0.589191	-1.31811
2009	PRKCB	-0.0158698	3.14156	-1.36203	0.187518	0.589191	-1.31796
2009	MYO1F	-0.0327937	3.06429	-1.342	0.187558	0.589191	-1.31784
2009	MAP3K12	-0.00630596	2.9162	-1.34108	0.187854	0.589818	-1.31695
2009	RPL15P3	0.0303351	3.4489	1.3593	0.187873	0.589818	1.3169
2009	MLKL	-0.0129539	3.02462	-1.35877	0.188015	0.590084	-1.31647
2009	HDC	-0.018506	2.98097	-1.36041	0.18828	0.590734	-1.31568
2009	SNORA67	-0.0134998	2.94682	-1.35716	0.188457	0.591109	-1.31516
2009	CCNL1	0.00931763	2.97747	1.35793	0.188557	0.591242	1.31486
2009	ZNF529	-0.00917762	2.96178	-1.36014	0.188644	0.591333	-1.3146
2009	IPO7P2	0.0064094	2.90833	1.35692	0.188768	0.591543	1.31423
2009	C6orf136	-0.0108891	2.97496	-1.36908	0.188956	0.591951	-1.31367
2009	CCDC66	0.00687653	2.91597	1.33743	0.189032	0.592009	1.31345
2009	MTA1	-0.0101776	2.9674	-1.35913	0.189091	0.592013	-1.31327
2009	BOD1	-0.00870647	2.92754	-1.35755	0.18917	0.592078	-1.31304
2009	TMEM121B	-0.0103818	2.94267	-1.35576	0.189737	0.593213	-1.31136
2009	WDR54	-0.0190736	3.02931	-1.33524	0.189741	0.593213	-1.31135
2009	NARF	-0.0195865	3.04081	-1.35399	0.189742	0.593213	-1.31134
2009	ASB1	-0.0122632	2.96555	-1.35383	0.189763	0.593213	-1.31128
2009	OGDH	-0.0136538	2.96351	-1.33427	0.190056	0.593669	-1.31041
2009	HIRIP3	-0.00899544	2.95781	-1.33421	0.190077	0.593669	-1.31035
2009	MLF2	-0.0160783	3.0667	-1.35229	0.190088	0.593669	-1.31032
2009	PRCC	-0.00534559	2.93524	-1.35252	0.190141	0.593669	-1.31016
2009	TNRC6B	-0.0270345	3.12194	-1.3534	0.190263	0.593705	-1.3098
2009	CLCC1	0.00482728	2.91892	1.35169	0.19029	0.593705	1.30972
2009	COMMD10	0.0104625	2.93123	1.33344	0.190326	0.593705	1.30962
2009	NOTCH1	-0.0332709	3.15309	-1.35117	0.190494	0.594049	-1.30912
2009	ANXA1	0.0511938	3.19271	1.35146	0.190585	0.594153	1.30885
2009	SLC16A5	-0.0102397	2.98001	-1.35035	0.190767	0.594541	-1.30831
2009	RASAL3	-0.023291	3.14027	-1.34903	0.191078	0.595328	-1.3074
2009	CSMD1	0.00277521	2.9072	1.3479	0.191415	0.596199	1.3064
2009	GRN	-0.0312967	3.19155	-1.34778	0.191565	0.596347	-1.30596
2009	NAP1L1	0.0133748	3.02604	1.34716	0.191579	0.596347	1.30592
2009	CUL4B	0.00638318	2.93004	1.3488	0.191691	0.596445	1.30559
2009	PALM	0.00419232	2.90512	1.34727	0.191727	0.596445	1.30549
2009	COX5B	0.0187768	3.31946	1.34665	0.191889	0.596768	1.30501
2009	MAPK8IP1	-0.00589534	2.89084	-1.34915	0.19195	0.596778	-1.30483
2009	MGRN1	-0.0235562	3.00536	-1.34577	0.192056	0.596927	-1.30452
2009	ITPR3	-0.02399	3.06287	-1.34582	0.192386	0.597526	-1.30355
2009	FAM225A	-0.00477005	2.90104	-1.34504	0.192404	0.597526	-1.3035
2009	COX6A1	0.0180224	3.06429	1.34653	0.192475	0.597526	1.30329
2009	GLIPR1	0.0208567	3.16448	1.34768	0.192482	0.597526	1.30327
2009	ASCC1	-0.0105978	2.96574	-1.343	0.192784	0.598068	-1.30239
2009	DAPP1	0.0172528	3.28175	1.34572	0.192803	0.598068	1.30233
2009	OTUD4	0.00714944	2.93954	1.34342	0.192831	0.598068	1.30225
2009	TRIM48	0.00601783	2.91019	1.32542	0.192945	0.598174	1.30192
2009	SESN3	0.0308118	3.05742	1.34497	0.192982	0.598174	1.30181
2009	ACTA2	-0.0186094	2.98649	-1.34435	0.193052	0.598186	-1.3016
2009	DDOST	-0.0212156	3.23437	-1.32494	0.193102	0.598186	-1.30146
2009	ZDHHC8	-0.0195284	3.14793	-1.34388	0.193271	0.598378	-1.30096
2009	APOC3	0.00838285	2.91428	1.3244	0.193281	0.598378	1.30093
2009	CCL8	-0.00649699	2.90317	-1.34087	0.193796	0.599791	-1.29943
2009	LRRC58	0.00652159	2.93289	1.34027	0.193927	0.599847	1.29905
2009	DGKQ	-0.0156392	2.99801	-1.34277	0.193952	0.599847	-1.29898
2009	APOBR	-0.0123181	2.93566	-1.32225	0.193989	0.599847	-1.29887
2009	TTC39C	-0.00905344	2.9584	-1.34267	0.194136	0.600121	-1.29844
2009	ZBED5	0.0208377	3.05183	1.32145	0.194252	0.600299	1.2981
2009	DAP	-0.014959	2.99326	-1.34942	0.194338	0.600384	-1.29785
2009	ORC2	-0.00922251	2.93413	-1.32089	0.194437	0.600469	-1.29757
2009	ABCC4	-0.00505695	2.91363	-1.34025	0.194483	0.600469	-1.29743
2009	RPS10P4	0.0108387	2.91553	1.33915	0.194725	0.600895	1.29673
2009	BET1	-0.00732448	2.91035	-1.3382	0.19475	0.600895	-1.29665
2009	FTH1P8	0.0649409	3.52852	1.3378	0.194831	0.600895	1.29642
2009	ZNF223	0.0373053	3.11554	1.33853	0.194855	0.600895	1.29635
2009	GMDS	-0.0158824	2.96983	-1.31882	0.195123	0.601268	-1.29557
2009	VBP1	0.0188308	2.98943	1.31839	0.195265	0.601268	1.29516
2009	PTRH2	0.00969924	2.95694	1.31834	0.195282	0.601268	1.29511
2009	ANP32A-IT1	-0.018774	3.00166	-1.3361	0.195295	0.601268	-1.29507
2009	TMCO3	-0.00866127	2.95623	-1.33843	0.195305	0.601268	-1.29504
2009	CMAHP	-0.00424654	2.92518	-1.33684	0.195446	0.601268	-1.29464
2009	POLR3E	-0.00751922	2.94554	-1.33858	0.195503	0.601268	-1.29447
2009	ACACA	-0.00527406	2.91624	-1.3361	0.195601	0.601268	-1.29419
2009	EXOC3	-0.0160578	2.97625	-1.33557	0.195644	0.601268	-1.29406
2009	RPUSD2	-0.0128909	2.97288	-1.33426	0.195646	0.601268	-1.29406
2009	ELMSAN1	-0.0104349	2.97578	-1.31719	0.195662	0.601268	-1.29401
2009	PATE2	0.0227802	2.99379	1.3368	0.19568	0.601268	1.29396
2009	BEX1	-0.00272467	2.902	-1.33643	0.195737	0.601268	-1.29379
2009	WASHC2A	-0.00729706	2.91433	-1.33703	0.195852	0.60144	-1.29346
2009	WDR1	-0.0224302	3.22836	-1.3357	0.196003	0.601723	-1.29302
2009	IL10RB	-0.0152984	3.23913	-1.33356	0.196373	0.60268	-1.29195
2009	BCKDK	-0.024982	3.12087	-1.33222	0.196474	0.602722	-1.29166
2009	NAIPP2	-0.0217106	2.98197	-1.33246	0.196504	0.602722	-1.29158
2009	TOP1MT	-0.00585029	2.92669	-1.33329	0.196596	0.602825	-1.29131
2009	ZNF689	-0.014434	3.01402	-1.33401	0.196679	0.602898	-1.29107
2009	BCL3	-0.0290889	3.12337	-1.31393	0.196747	0.602927	-1.29087
2009	SEL1L3	-0.0244051	3.022	-1.3134	0.196924	0.603019	-1.29037
2009	INO80D	-0.00998698	2.967	-1.31313	0.197014	0.603019	-1.2901
2009	P2RY6	0.00419638	2.90317	1.33165	0.197108	0.603019	1.28984
2009	CASP8	0.01417	2.97929	1.33235	0.197133	0.603019	1.28976
2009	CTTN	-0.00926311	2.93113	-1.33259	0.19721	0.603019	-1.28954
2009	APBB1IP	-0.0287266	3.2957	-1.32993	0.197275	0.603019	-1.28935
2009	IL17RA	-0.0297148	3.0872	-1.32916	0.197315	0.603019	-1.28924
2009	DMD	0.00400326	2.90658	1.33135	0.197335	0.603019	1.28918
2009	RORA	0.00988583	2.91391	1.31205	0.197376	0.603019	1.28906
2009	ACER3	-0.015187	3.00833	-1.33023	0.197408	0.603019	-1.28897
2009	GTSF1	0.00543039	2.91956	1.33189	0.197433	0.603019	1.2889
2009	PLD3	-0.0174377	3.08243	-1.33083	0.197487	0.603019	-1.28875
2009	NDUFS4	0.0122672	2.93631	1.31155	0.197541	0.603019	1.28859
2009	H4C3	0.077629	3.30707	1.31081	0.19779	0.603601	1.28787
2009	FLI1	0.0269452	3.11299	1.3288	0.198061	0.603974	1.2871
2009	FAM171A1	-0.00572227	2.92756	-1.3288	0.198109	0.603974	-1.28696
2009	EMP3	-0.0165828	3.45066	-1.32711	0.19818	0.603974	-1.28675
2009	SMG5	-0.0114529	3.01202	-1.32861	0.198272	0.603974	-1.28649
2009	POLG	-0.0115289	2.97286	-1.32598	0.198287	0.603974	-1.28645
2009	WEE1	0.00576045	2.91713	1.32674	0.198311	0.603974	1.28638
2009	GPR1	0.0422333	3.1074	1.32691	0.198324	0.603974	1.28634
2009	TTC31	-0.0120585	2.98771	-1.32656	0.198488	0.604212	-1.28587
2009	SCRIB	-0.0126278	2.95257	-1.32614	0.198589	0.604212	-1.28558
2009	ARHGDIB	-0.016323	3.6862	-1.3252	0.198606	0.604212	-1.28553
2009	CREBL2	0.00534011	2.91574	1.32594	0.198638	0.604212	1.28544
2009	RPL15P22	0.0145873	2.93154	1.32441	0.198819	0.60451	1.28492
2009	PRSS33	-0.0161415	2.92352	-1.32644	0.198854	0.60451	-1.28482
2009	CCDC93	-0.0139292	3.00891	-1.32398	0.199062	0.604965	-1.28423
2009	CDK5	0.00671009	2.92772	1.32399	0.19914	0.605024	1.284
2009	PACRGL	-0.00383218	2.90363	-1.32669	0.199343	0.605107	-1.28343
2009	ADNP2	-0.00708189	2.94296	-1.32358	0.199347	0.605107	-1.28341
2009	H3P6	0.0246261	3.46287	1.32389	0.199359	0.605107	1.28338
2009	TUBB7P	-0.00584229	2.90339	-1.32437	0.199454	0.605107	-1.28311
2009	ADNP	-0.00669355	2.95145	-1.32472	0.199463	0.605107	-1.28308
2009	HERPUD2	0.00766442	2.96802	1.32479	0.199549	0.605191	1.28284
2009	RSL24D1	0.0379204	3.00226	1.30525	0.199655	0.605217	1.28253
2009	RBM42	-0.0161206	3.0065	-1.30519	0.199675	0.605217	-1.28248
2009	C7orf26	-0.0150403	3.05859	-1.32262	0.199757	0.605243	-1.28224
2009	KCNG1	-0.00490904	2.90914	-1.32559	0.19983	0.605243	-1.28204
2009	TALDO1	-0.0114765	3.29857	-1.32332	0.199879	0.605243	-1.2819
2009	HLA-DRB1	-0.0227151	3.08498	-1.32532	0.199979	0.605243	-1.28161
2009	MAGED2	-0.004244	2.91252	-1.30429	0.199979	0.605243	-1.28161
2009	IGFLR1	-0.0170749	3.07999	-1.32153	0.200263	0.605923	-1.2808
2009	LINC00173	-0.00506508	2.9154	-1.30304	0.200401	0.606145	-1.28041
2009	CCL4L2	0.0141056	2.93626	1.32434	0.200454	0.606145	1.28026
2009	NPIPB12	-0.0319695	3.45601	-1.3201	0.200675	0.606633	-1.27963
2009	ADGRG5	-0.0108833	2.95921	-1.32055	0.200786	0.60679	-1.27932
2009	TRAK2	0.0115671	2.97896	1.32199	0.200987	0.607219	1.27875
2009	COQ8A	-0.0161471	3.03527	-1.31989	0.201124	0.607455	-1.27836
2009	PGD	-0.0258753	3.32457	-1.31857	0.201313	0.607847	-1.27782
2009	IAH1	0.0124881	2.96475	1.31571	0.201646	0.608379	1.27688
2009	TXNL1	0.015327	2.94261	1.31778	0.201712	0.608379	1.27669
2009	PCBP1	-0.0192516	3.52823	-1.31731	0.20174	0.608379	-1.27661
2009	FAM117A	0.00893421	2.94953	1.31746	0.201806	0.608379	1.27642
2009	PPFIA1	-0.00626956	2.96736	-1.31821	0.201824	0.608379	-1.27637
2009	COMMD3	0.0216533	3.06865	1.3166	0.201845	0.608379	1.27631
2009	KIF22	-0.0112338	3.01586	-1.31439	0.202272	0.60906	-1.2751
2009	SRGAP2B	-0.00227712	2.90502	-1.31381	0.202337	0.60906	-1.27492
2009	SERPINB2	0.00568493	2.90592	1.3144	0.202399	0.60906	1.27475
2009	RAB33A	0.00616534	2.91842	1.29711	0.202413	0.60906	1.27471
2009	ARID4A	0.00652889	2.93644	1.31619	0.202419	0.60906	1.27469
2009	SAFB	-0.0263854	3.04984	-1.31484	0.202457	0.60906	-1.27458
2009	SNRNP40	-0.0095424	3.02063	-1.31445	0.202486	0.60906	-1.2745
2009	NDUFA6	0.00987834	2.94792	1.31456	0.202566	0.609123	1.27427
2009	TTK	0.0043577	2.90344	1.31299	0.202834	0.609457	1.27352
2009	C11orf80	-0.00389962	2.91027	-1.31343	0.20286	0.609457	-1.27344
2009	GRAMD1B	-0.00396675	2.90218	-1.29572	0.202886	0.609457	-1.27337
2009	TNFRSF25	-0.0103495	2.99806	-1.31414	0.202915	0.609457	-1.27329
2009	CLOCK	0.00870848	2.93881	1.31453	0.203254	0.609936	1.27234
2009	CCT7	-0.0153135	3.07883	-1.31068	0.203306	0.609936	-1.27219
2009	RPL39P10	0.0103389	2.92868	1.29447	0.203314	0.609936	1.27217
2009	EAPP	0.0233018	3.01723	1.31112	0.203347	0.609936	1.27207
2009	CTBS	0.0198697	3.06273	1.31084	0.203421	0.609936	1.27187
2009	DGLUCY	-0.0216386	3.17108	-1.31407	0.203479	0.609936	-1.2717
2009	NUFIP2	0.00695785	2.96706	1.3106	0.20349	0.609936	1.27167
2009	PYM1	-0.00546523	2.92029	-1.31284	0.203679	0.610072	-1.27114
2009	FCER1A	0.0297654	3.09837	1.31128	0.203703	0.610072	1.27107
2009	DDX42	-0.0171449	3.04676	-1.2933	0.203714	0.610072	-1.27104
2009	CTSL	0.0096781	2.94288	1.31133	0.203868	0.610093	1.27061
2009	LRCH4	-0.0211208	3.16206	-1.30959	0.203964	0.610093	-1.27034
2009	ATF5	-0.0255133	2.98669	-1.29247	0.203997	0.610093	-1.27025
2009	OBI1	0.00684496	2.95452	1.29241	0.20402	0.610093	1.27018
2009	RANGAP1	-0.0175156	3.07821	-1.3114	0.204129	0.610093	-1.26988
2009	MSANTD3	0.0053907	2.91789	1.29194	0.204181	0.610093	1.26973
2009	PCDHB9	0.0235352	2.9786	1.31019	0.204265	0.610093	1.26949
2009	CDKN1A	-0.0280296	3.07383	-1.3098	0.204283	0.610093	-1.26944
2009	PRORP	-0.011334	2.97326	-1.31163	0.204333	0.610093	-1.2693
2009	ITCH	0.00543719	2.93312	1.29133	0.20439	0.610093	1.26914
2009	SLC52A2	-0.00941171	2.93907	-1.3087	0.204404	0.610093	-1.2691
2009	PARP12	-0.0226671	3.04425	-1.30814	0.204571	0.610093	-1.26864
2009	ARHGAP4	-0.0226176	3.18992	-1.30764	0.204579	0.610093	-1.26861
2009	PLAGL2	-0.0143404	2.99322	-1.30721	0.204733	0.610093	-1.26818
2009	HCFC1R1	0.00639425	2.98397	1.3119	0.204757	0.610093	1.26811
2009	TPCN2	-0.0119713	2.93535	-1.3093	0.204943	0.610093	-1.26759
2009	HPSE	-0.0115245	2.97496	-1.30809	0.204991	0.610093	-1.26746
2009	METTL25	-0.00756007	2.92491	-1.30974	0.204995	0.610093	-1.26745
2009	EEPD1	-0.00617194	2.91264	-1.3073	0.205138	0.610093	-1.26705
2009	PQBP1	-0.00818981	2.95455	-1.30729	0.205194	0.610093	-1.26689
2009	ARHGDIA	-0.0271457	3.14738	-1.30497	0.205195	0.610093	-1.26689
2009	KATNBL1	0.0159896	2.93721	1.30552	0.205304	0.610093	1.26658
2009	CD5	-0.0121696	2.96783	-1.30694	0.205353	0.610093	-1.26645
2009	F13A1	-0.0248891	3.08019	-1.30729	0.20538	0.610093	-1.26637
2009	UBE2J1	-0.0270089	3.06923	-1.30509	0.205392	0.610093	-1.26634
2009	CD48	0.0383769	3.29995	1.28832	0.205425	0.610093	1.26625
2009	MSL2	0.00833645	2.9375	1.30673	0.205429	0.610093	1.26624
2009	JAK1	-0.0299139	3.15549	-1.3052	0.205448	0.610093	-1.26618
2009	CLEC1B	-0.0070497	2.91599	-1.30976	0.205613	0.610093	-1.26572
2009	RPS2	-0.0165506	3.59257	-1.30496	0.205693	0.610093	-1.2655
2009	ERAL1	-0.0135967	3.01707	-1.30361	0.205734	0.610093	-1.26538
2009	DPM3	-0.00852112	2.96436	-1.30597	0.205797	0.610093	-1.26521
2009	CD9	-0.00911441	2.92725	-1.30628	0.205881	0.610093	-1.26497
2009	CMC2	0.014344	2.97849	1.28682	0.205941	0.610093	1.26481
2009	HSPH1	0.0185232	3.02679	1.28674	0.205969	0.610093	1.26473
2009	TRIM8	-0.0191048	3.16995	-1.30694	0.206005	0.610093	-1.26463
2009	SYNCRIP	-0.010812	2.96814	-1.28617	0.206165	0.610093	-1.26418
2009	TSR2	-0.01196	3.04471	-1.30263	0.206173	0.610093	-1.26416
2009	SLC30A5	-0.00655337	2.94612	-1.28605	0.206206	0.610093	-1.26407
2009	ZSWIM4	-0.00702937	2.93474	-1.28589	0.206261	0.610093	-1.26391
2009	TMEM235	-0.00576596	2.90794	-1.30248	0.206433	0.610093	-1.26344
2009	PSMA3-AS1	0.0145352	3.01137	1.30248	0.206436	0.610093	1.26343
2009	UBTD2	0.0047532	2.9138	1.2853	0.206468	0.610093	1.26334
2009	SHC1	-0.0214816	3.10829	-1.3014	0.206511	0.610093	-1.26322
2009	CCNK	-0.021345	3.11495	-1.30111	0.206531	0.610093	-1.26316
2009	PHF12	-0.00848323	2.94259	-1.30271	0.206535	0.610093	-1.26315
2009	COG4	-0.0104156	2.94125	-1.30084	0.20655	0.610093	-1.26311
2009	EIF4B	-0.0218046	3.34157	-1.30185	0.206657	0.610093	-1.26281
2009	ALX1	0.00842689	2.9255	1.3025	0.206674	0.610093	1.26276
2009	UTP14C	0.00763562	2.93747	1.28441	0.206774	0.610093	1.26249
2009	CCDC97	-0.0156862	3.03825	-1.30106	0.206797	0.610093	-1.26242
2009	IL11RA	-0.024432	3.07753	-1.30127	0.206874	0.610093	-1.26221
2009	HPCAL1	-0.0187455	3.29676	-1.30229	0.206911	0.610093	-1.26211
2009	MRPL14	0.00835119	2.94306	1.31055	0.20693	0.610093	1.26205
2009	RBM12B	0.0211274	2.96567	1.30193	0.206993	0.610104	1.26188
2009	PHB	-0.00846911	2.95312	-1.3022	0.207184	0.610318	-1.26135
2009	ADD1	-0.023465	3.18282	-1.30115	0.207185	0.610318	-1.26134
2009	UGGT1	-0.0065103	2.9105	-1.30072	0.207253	0.610345	-1.26115
2009	SH3KBP1	-0.0221873	3.18266	-1.29914	0.207388	0.610566	-1.26078
2009	RTL10	0.0067551	2.9285	1.30246	0.207624	0.610822	1.26012
2009	GLRX3	0.00971963	2.95722	1.28178	0.207685	0.610822	1.25996
2009	CCNG2	0.0115899	2.95487	1.29972	0.207724	0.610822	1.25985
2009	SLC15A3	-0.0236635	3.23359	-1.29865	0.207746	0.610822	-1.25979
2009	DAGLB	-0.0140296	3.02035	-1.30083	0.207772	0.610822	-1.25971
2009	ECRP	0.00622101	2.90212	1.29852	0.207936	0.611127	1.25926
2009	RALBP1	-0.0148266	3.03797	-1.29816	0.208253	0.611886	-1.25838
2009	TUBAP2	0.010024	2.99025	1.29809	0.208481	0.612174	1.25775
2009	PRPS1	0.0145847	3.03834	1.27932	0.208542	0.612174	1.25759
2009	FICD	-0.00832559	2.91684	-1.27925	0.208564	0.612174	-1.25752
2009	DMWD	-0.00837084	2.92222	-1.27918	0.20859	0.612174	-1.25745
2009	PLB1	-0.00411372	2.8925	-1.29662	0.208735	0.612424	-1.25705
2009	POLR2J	-0.00444495	2.91477	-1.29589	0.208897	0.612663	-1.25661
2009	KAZN	0.00513293	2.91761	1.29556	0.208955	0.612663	1.25644
2009	OPA3	-0.00636405	2.90872	-1.29425	0.209084	0.612663	-1.25609
2009	CSNK1D	-0.0164175	3.04266	-1.29442	0.209186	0.612663	-1.25581
2009	SIAH3	0.00448386	2.90475	1.29404	0.209242	0.612663	1.25565
2009	UBA52	-0.0133519	3.39991	-1.29359	0.20928	0.612663	-1.25555
2009	ATP6V0A1	-0.0275368	3.12617	-1.29325	0.209288	0.612663	-1.25553
2009	PINLYP	-0.00657913	2.91513	-1.2947	0.209294	0.612663	-1.25551
2009	ARFGAP2	-0.01275	2.97967	-1.27685	0.209403	0.612809	-1.25521
2009	TSPAN4	-0.00714781	2.92845	-1.29462	0.20952	0.612977	-1.25489
2009	FZD2	-0.00625319	2.91308	-1.29622	0.209615	0.612988	-1.25462
2009	PPA2	0.0191064	3.23205	1.29519	0.209667	0.612988	1.25448
2009	MFSD5	-0.0135775	3.01629	-1.27579	0.209774	0.612988	-1.25419
2009	LY96	0.0350486	3.00182	1.29184	0.209814	0.612988	1.25408
2009	COPS5	0.0175382	3.03235	1.27565	0.209823	0.612988	1.25405
2009	WRAP73	-0.0100714	3.01389	-1.2916	0.210112	0.613486	-1.25326
2009	NR3C1	-0.00617343	2.92566	-1.27482	0.210113	0.613486	-1.25326
2009	MED16	-0.0201204	3.06148	-1.29366	0.210181	0.613512	-1.25307
2009	CRTC2	-0.00821209	2.93946	-1.28969	0.210405	0.613529	-1.25245
2009	BASP1-AS1	0.00768646	2.91566	1.27345	0.210595	0.613529	1.25193
2009	RACK1	-0.0168956	3.73027	-1.27321	0.210679	0.613529	-1.2517
2009	SLC19A1	-0.0160672	2.9865	-1.28917	0.210713	0.613529	-1.25161
2009	ZFR2	-0.00462066	2.91061	-1.28979	0.210737	0.613529	-1.25154
2009	TTC4	-0.0110664	3.01926	-1.2897	0.210779	0.613529	-1.25143
2009	SRP54	-0.0113145	3.04284	-1.2727	0.210858	0.613529	-1.25121
2009	IPCEF1	0.00937856	2.9681	1.2895	0.210912	0.613529	1.25106
2009	ORC6	-0.0100312	3.78622	-1.28918	0.210916	0.613529	-1.25105
2009	ZBTB44	0.00814121	2.9458	1.28901	0.210954	0.613529	1.25095
2009	CD59	-0.00421592	2.91795	-1.29047	0.210984	0.613529	-1.25087
2009	CD320	-0.0121986	2.92712	-1.29204	0.21099	0.613529	-1.25085
2009	HNRNPD	-0.0299952	3.39593	-1.27227	0.211009	0.613529	-1.25079
2009	RPS15P4	-0.0134576	3.66357	-1.29357	0.211024	0.613529	-1.25075
2009	CASC3	-0.0244094	3.12144	-1.28831	0.211224	0.613897	-1.25021
2009	SEM1	0.0115492	2.94993	1.27152	0.21127	0.613897	1.25008
2009	PSMD11	0.00748528	2.92605	1.27127	0.21136	0.613986	1.24983
2009	TFG	-0.0101377	2.99938	-1.28908	0.211423	0.613993	-1.24966
2009	POLR2G	-0.0134586	3.17109	-1.29047	0.211603	0.614017	-1.24917
2009	CDK10	-0.0149925	2.96895	-1.2873	0.211641	0.614017	-1.24907
2009	LINC01205	0.0245296	3.0997	1.28833	0.211683	0.614017	1.24895
2009	FAM153CP	-0.00740454	2.91621	-1.2867	0.211689	0.614017	-1.24893
2009	U2AF1L4	-0.00807208	2.93085	-1.28722	0.21173	0.614017	-1.24882
2009	HEATR5B	-0.00898963	2.98024	-1.28933	0.211873	0.614107	-1.24843
2009	MRPL12	-0.0079805	2.92727	-1.29148	0.211881	0.614107	-1.24841
2009	ARAP3	-0.0205885	3.10394	-1.28635	0.211943	0.614115	-1.24824
2009	SNX2	0.0167225	3.0446	1.28805	0.212031	0.614196	1.248
2009	JADE1	-0.0106209	2.98518	-1.26892	0.212186	0.614473	-1.24758
2009	SLC38A4	0.00457192	2.90429	1.29049	0.212279	0.614523	1.24732
2009	CCDC88C	-0.00953284	2.98605	-1.2873	0.212323	0.614523	-1.2472
2009	RPLP2	0.0139208	3.78077	1.28472	0.212469	0.61477	1.24681
2009	SLC26A8	-0.00570188	2.91774	-1.28372	0.212748	0.615405	-1.24604
2009	UBB	0.0185869	3.72573	1.28481	0.212817	0.61543	1.24586
2009	AP1M1	-0.0234127	3.1426	-1.28606	0.212886	0.61543	-1.24567
2009	MOB4	0.0093166	2.93712	1.26665	0.21299	0.61543	1.24538
2009	ATP23	0.0079452	2.92623	1.26649	0.213046	0.61543	1.24523
2009	NFX1	-0.00730006	2.9568	-1.28586	0.213056	0.61543	-1.2452
2009	INAFM1	-0.017469	3.07046	-1.28197	0.213143	0.615505	-1.24497
2009	RPL23AP32	0.0118195	2.92277	1.28152	0.213411	0.615536	1.24424
2009	AOC4P	0.0350812	3.39197	1.2833	0.213442	0.615536	1.24416
2009	ZNF22	0.0153506	2.97653	1.28084	0.213463	0.615536	1.2441
2009	ST8SIA6-AS1	0.0436171	3.20414	1.28205	0.213582	0.615536	1.24377
2009	TCHP	-0.00479682	2.9337	-1.28369	0.213645	0.615536	-1.24361
2009	HMGB1	0.0123156	2.94074	1.28102	0.213659	0.615536	1.24357
2009	CTDSP1	-0.0136374	3.09996	-1.26475	0.213662	0.615536	-1.24356
2009	MAK	-0.0062018	2.91961	-1.28159	0.213682	0.615536	-1.2435
2009	STRIP2	0.0266131	3.0519	1.28353	0.213693	0.615536	1.24348
2009	GLRX5	0.0367512	3.44931	1.28119	0.213793	0.615579	1.2432
2009	TBCD	-0.014052	2.99335	-1.28041	0.21386	0.615579	-1.24302
2009	TRAPPC1	-0.0140599	3.13992	-1.26412	0.213888	0.615579	-1.24295
2009	MPHOSPH9	0.00726572	2.92414	1.2637	0.214036	0.615773	1.24254
2009	INTS9	-0.0136885	3.0116	-1.2788	0.214075	0.615773	-1.24244
2009	FDX2	-0.00418133	2.91524	-1.26338	0.214149	0.615813	-1.24224
2009	CHPT1	0.0266607	3.11555	1.28181	0.214484	0.616603	1.24133
2009	OSBPL8	0.0259347	3.05739	1.27809	0.214652	0.616892	1.24088
2009	IPO9	-0.0119318	2.96175	-1.27938	0.214704	0.616892	-1.24073
2009	DROSHA	-0.00750261	2.95073	-1.2616	0.214781	0.616941	-1.24052
2009	PRDM4	-0.0118345	3.02052	-1.26111	0.214958	0.617259	-1.24005
2009	PRR13P5	0.0095613	2.92939	1.2798	0.215068	0.617259	1.23975
2009	REM2	-0.0162442	2.98162	-1.27599	0.215073	0.617259	-1.23974
2009	CASP3	0.0107306	2.96153	1.27641	0.2152	0.61731	1.23939
2009	TMEM186	-0.00687617	2.9192	-1.28096	0.215215	0.61731	-1.23935
2009	HEY1	-0.00492226	2.89903	-1.28105	0.215324	0.61731	-1.23906
2009	KBTBD7	0.0123101	2.95093	1.27591	0.215331	0.61731	1.23904
2009	ONECUT2	-0.00446277	2.8965	-1.25987	0.215399	0.617332	-1.23886
2009	CYP4F12	-0.00331177	2.89891	-1.27687	0.215556	0.61761	-1.23843
2009	LINC00639	-0.00506516	2.90062	-1.27484	0.215658	0.617701	-1.23816
2009	CEBPE	-0.0074064	2.91294	-1.27699	0.215758	0.617701	-1.23789
2009	ZNF763	-0.00713626	2.92079	-1.25882	0.215776	0.617701	-1.23784
2009	PTK2B	-0.010069	3.00479	-1.27438	0.215828	0.617701	-1.2377
2009	OSTC	0.0191231	3.06518	1.27362	0.21605	0.618163	1.2371
2009	RELA	-0.00817189	2.94484	-1.27339	0.216234	0.618518	-1.2366
2009	SLU7	0.0124799	2.96056	1.25733	0.216308	0.618556	1.23641
2009	TEX10	-0.00796961	2.9272	-1.27223	0.216457	0.618771	-1.236
2009	PRKAR2A	-0.0084807	2.93276	-1.27227	0.216587	0.618771	-1.23566
2009	COL8A2	-0.0072176	2.93259	-1.27178	0.216615	0.618771	-1.23558
2009	HLA-DPB1	-0.00696662	2.94162	-1.27484	0.216647	0.618771	-1.23549
2009	CALR	-0.0223928	3.04016	-1.25591	0.216816	0.618771	-1.23504
2009	E2F4	-0.0110667	3.08543	-1.27261	0.216888	0.618771	-1.23485
2009	H2AX	0.0039553	2.91746	1.25569	0.216894	0.618771	1.23483
2009	TTLL3	-0.00762104	2.96177	-1.25565	0.216908	0.618771	-1.23479
2009	CTSO	0.0145605	2.9568	1.271	0.216925	0.618771	1.23475
2009	RPL9P25	0.00327885	2.90757	1.27118	0.217018	0.618863	1.2345
2009	SIGLEC6	0.00616023	2.91423	1.25503	0.217132	0.619017	1.23419
2009	TOPORS	0.0102223	2.95153	1.26981	0.21721	0.619066	1.23398
2009	HIBADH	0.00718728	2.95764	1.25405	0.217485	0.619677	1.23324
2009	SP3	0.0215725	3.0047	1.2683	0.218034	0.620901	1.23177
2009	NAGK	-0.0176344	3.24965	-1.27023	0.218037	0.620901	-1.23176
2009	WDR4	-0.0110105	2.97265	-1.25235	0.218096	0.620901	-1.23161
2009	ZNF500	-0.0103646	2.94806	-1.2682	0.218224	0.621094	-1.23126
2009	ELL	0.0135509	3.02765	1.26671	0.218324	0.621207	1.231
2009	ZDHHC2	0.00709857	2.92972	1.25149	0.218404	0.621262	1.23078
2009	ZNF654	0.0103549	2.92053	1.26885	0.218491	0.621339	1.23055
2009	PLEK2	0.0136517	2.94377	1.27031	0.218561	0.621364	1.23036
2009	LMOD3	0.0301354	3.13789	1.26826	0.218851	0.621662	1.22959
2009	RPS6KA3	-0.0073532	2.95048	-1.26798	0.218867	0.621662	-1.22955
2009	BAP1	-0.0107295	2.94968	-1.26562	0.218918	0.621662	-1.22941
2009	SERPINH1	-0.0045817	2.90878	-1.25003	0.218931	0.621662	-1.22937
2009	SHPK	-0.0085585	2.9546	-1.26497	0.219022	0.621662	-1.22913
2009	HK3	-0.0252624	3.08847	-1.26604	0.219029	0.621662	-1.22911
2009	AQP7P2	0.0064568	2.90209	1.2493	0.219197	0.621966	1.22867
2009	NCALD	-0.00873971	2.96178	-1.26583	0.219455	0.622526	-1.22798
2009	BLVRB	0.0497266	3.15949	1.26331	0.219574	0.622598	1.22766
2009	SSU72	-0.0137166	3.27218	-1.26432	0.219601	0.622598	-1.22759
2009	HNRNPA1P59	-0.0218313	3.3528	-1.26362	0.219684	0.62266	-1.22737
2009	SAE1	-0.0213622	3.20031	-1.26263	0.219796	0.622664	-1.22707
2009	RNU1-1	0.0141931	2.97336	1.26295	0.219807	0.622664	1.22704
2009	RAB33B	0.0228147	2.95245	1.2626	0.220087	0.623244	1.2263
2009	PGLYRP1	-0.0305588	3.10955	-1.26508	0.220133	0.623244	-1.22618
2009	MYLIP	0.0236431	3.21911	1.26161	0.220263	0.623413	1.22583
2009	POLB	0.0182276	3.03481	1.26139	0.220509	0.623413	1.22518
2009	JOSD1	-0.0111191	2.9462	-1.26235	0.220519	0.623413	-1.22515
2009	KIAA0930	-0.00515358	2.93011	-1.26265	0.220562	0.623413	-1.22504
2009	TLR6	-0.011073	3.04433	-1.26264	0.220576	0.623413	-1.225
2009	DARS1	-0.0204056	3.22701	-1.24543	0.2206	0.623413	-1.22494
2009	PRDX5	0.0216316	3.30486	1.26485	0.220633	0.623413	1.22485
2009	PLXNB2	-0.0193185	2.99056	-1.26228	0.220732	0.623413	-1.22458
2009	FOPNL	0.0141495	2.97377	1.26207	0.220799	0.623413	1.22441
2009	VPS37A	0.00594172	2.94339	1.26219	0.220836	0.623413	1.22431
2009	VPS26C	-0.0117378	3.03686	-1.26005	0.220861	0.623413	-1.22424
2009	STAT5B	-0.0190917	3.06425	-1.24424	0.22103	0.623522	-1.22379
2009	MBD2	0.00855191	2.94156	1.24412	0.221074	0.623522	1.22368
2009	GLG1	-0.0299718	3.14343	-1.2441	0.221081	0.623522	-1.22366
2009	ENPP4	0.00858442	2.91073	1.25914	0.221144	0.623528	1.22349
2009	PKD2	-0.00664848	2.91143	-1.25939	0.221424	0.623991	-1.22275
2009	AP1S2	0.0340459	3.23239	1.25886	0.221478	0.623991	1.22261
2009	IFITM4P	-0.00619584	2.904	-1.24297	0.221492	0.623991	-1.22257
2009	CEP135	-0.00782065	2.92936	-1.25994	0.221552	0.623991	-1.22241
2009	WDCP	-0.00911912	2.95132	-1.25772	0.221646	0.624085	-1.22216
2009	LOC440311	-0.0131713	2.98535	-1.2584	0.22184	0.624461	-1.22165
2009	BET1L	0.00646132	2.92468	1.24152	0.222025	0.62452	1.22116
2009	SKA2	0.0106023	2.94114	1.24111	0.222171	0.62452	1.22078
2009	DNM2	-0.0132985	2.98912	-1.24099	0.222215	0.62452	-1.22066
2009	TMEM106B	0.0116921	2.93361	1.25623	0.222236	0.62452	1.2206
2009	IGF2BP3	0.00359663	2.89385	1.25761	0.222441	0.62452	1.22006
2009	HOPX	0.0336487	3.04976	1.25828	0.222472	0.62452	1.21998
2009	CCZ1B	0.00813282	2.94821	1.25825	0.222533	0.62452	1.21982
2009	DELE1	-0.00941146	2.96643	-1.25466	0.222619	0.62452	-1.21959
2009	H3P44	0.0546688	3.31552	1.25566	0.222655	0.62452	1.2195
2009	KTN1	0.0145359	2.94133	1.25561	0.222747	0.62452	1.21926
2009	TRAPPC11	-0.00787363	3.00086	-1.25747	0.222752	0.62452	-1.21924
2009	COX14	0.00870973	2.91557	1.25643	0.222773	0.62452	1.21919
2009	CIDEA	0.0030987	2.90959	1.23941	0.222795	0.62452	1.21913
2009	CCDC43	0.00722657	2.92433	1.25441	0.222833	0.62452	1.21903
2009	PHLPP1	-0.00399287	2.905	-1.23923	0.22286	0.62452	-1.21896
2009	VPS9D1	-0.0170947	2.96758	-1.23922	0.222863	0.62452	-1.21895
2009	NSL1	0.0111456	3.00249	1.25646	0.222895	0.62452	1.21887
2009	PGM5-AS1	0.00622175	2.91529	1.2551	0.223137	0.625028	1.21823
2009	CMKLR1	-0.00297846	2.88971	-1.25538	0.22321	0.62506	-1.21804
2009	UBL4A	-0.0125873	3.00358	-1.25338	0.223312	0.625176	-1.21777
2009	SELENOTP1	0.0124283	2.95113	1.25392	0.223522	0.625574	1.21722
2009	SUMF1	0.00736157	2.95854	1.25307	0.223576	0.625574	1.21707
2009	AUTS2	0.00873094	2.95374	1.25318	0.223642	0.625588	1.2169
2009	FAM91A1	0.00620836	2.92948	1.25442	0.223877	0.626075	1.21628
2009	PTGES3	0.0329621	3.08174	1.25214	0.22396	0.626136	1.21607
2009	MRPL27	0.00841521	2.93583	1.23606	0.224023	0.626143	1.2159
2009	PRXL2C	0.00520423	2.91483	1.2352	0.224337	0.62685	1.21508
2009	SYPL1	-0.0112527	3.06238	-1.23433	0.224657	0.627499	-1.21424
2009	FNBP1	-0.0342027	3.32132	-1.24881	0.224739	0.627499	-1.21402
2009	MAZ	-0.00585797	2.91321	-1.25215	0.224753	0.627499	-1.21399
2009	CCL3L3	0.0167347	2.95718	1.25231	0.224821	0.627518	1.21381
2009	YTHDC1	-0.0202391	3.17973	-1.24873	0.224946	0.627578	-1.21348
2009	TWSG1	0.00433254	2.92805	1.24962	0.224965	0.627578	1.21343
2009	PPP1CC	0.0210939	3.26221	1.24788	0.225459	0.628728	1.21214
2009	NKRF	0.00641532	2.92848	1.23205	0.225499	0.628728	1.21203
2009	DHRS1	-0.0210045	3.06264	-1.24663	0.225572	0.62876	-1.21184
2009	SORT1	-0.0126525	2.9596	-1.24629	0.225837	0.629327	-1.21115
2009	OCIAD2	0.0126684	2.97859	1.24647	0.226	0.629611	1.21073
2009	GPATCH3	-0.00550357	2.93577	-1.24606	0.22608	0.629663	-1.21052
2009	ZMYND8	-0.00447741	2.92769	-1.24526	0.226223	0.629885	-1.21015
2009	MAP4K1	-0.0290281	3.163	-1.22993	0.226282	0.629885	-1.20999
2009	SPRN	0.00815882	2.92687	1.24358	0.226556	0.630109	1.20928
2009	MRPS5	0.00571016	2.95848	1.24551	0.226586	0.630109	1.2092
2009	LYSMD2	0.0275259	3.23203	1.24539	0.22661	0.630109	1.20914
2009	PPT1	-0.0162221	3.43421	-1.2464	0.226694	0.630109	-1.20892
2009	RARA	-0.0215725	3.19514	-1.24308	0.226703	0.630109	-1.20889
2009	IRF4	-0.0125341	2.93236	-1.22872	0.226731	0.630109	-1.20882
2009	TYMP	-0.02345	3.16593	-1.24486	0.226852	0.630173	-1.20851
2009	SRM	-0.0128994	2.97625	-1.24374	0.226877	0.630173	-1.20844
2009	PLEKHO2	-0.0195494	3.06918	-1.22801	0.226995	0.630179	-1.20814
2009	GPR137	-0.0154898	3.0669	-1.24348	0.227002	0.630179	-1.20812
2009	BANF1	-0.00931346	3.05639	-1.24215	0.227229	0.63054	-1.20753
2009	STAG3L1	-0.00942828	2.98711	-1.24393	0.227255	0.63054	-1.20746
2009	RBM33	-0.0211994	3.14785	-1.24635	0.227361	0.630663	-1.20719
2009	MYCBP2	-0.0141637	2.99759	-1.23996	0.228029	0.632251	-1.20545
2009	C3AR1	-0.00628808	2.9283	-1.24099	0.228056	0.632251	-1.20538
2009	GAK	-0.0312	3.19452	-1.24009	0.228217	0.632527	-1.20496
2009	NRBP1	-0.00784526	2.92864	-1.22438	0.228346	0.632711	-1.20463
2009	PPP1R11	-0.0211884	3.25561	-1.24072	0.22848	0.632859	-1.20428
2009	LILRA6	-0.0133919	3.01774	-1.24081	0.228548	0.632859	-1.20411
2009	LSM7	0.0179187	3.02094	1.23839	0.228684	0.632859	1.20376
2009	SRP9	0.0176042	3.06769	1.22336	0.228727	0.632859	1.20364
2009	KMT2C	-0.00290512	2.9165	-1.23814	0.228836	0.632859	-1.20336
2009	DUSP18	-0.0163387	3.04921	-1.23872	0.228969	0.632859	-1.20302
2009	SV2B	0.0049099	2.90798	1.22236	0.2291	0.632859	1.20268
2009	SNRPF	0.017129	3.06464	1.23706	0.229102	0.632859	1.20268
2009	RAN	0.00926611	3.05793	1.23858	0.229103	0.632859	1.20267
2009	THOC2	0.00639412	2.95326	1.23884	0.22912	0.632859	1.20263
2009	HIVEP3	0.00908514	2.92596	1.23677	0.229173	0.632859	1.20249
2009	TNPO1	0.00715442	2.95554	1.22214	0.229182	0.632859	1.20247
2009	LRRC47	-0.0095741	3.00102	-1.23903	0.2292	0.632859	-1.20242
2009	ETNK1	-0.00491147	2.92197	-1.23892	0.229592	0.633647	-1.20141
2009	SLX1B	-0.00611631	2.92237	-1.23598	0.229609	0.633647	-1.20137
2009	AQP9	-0.0257871	3.53454	-1.23704	0.229745	0.633852	-1.20102
2009	ZFP36L1	0.0441748	3.25265	1.23637	0.229831	0.63392	1.20079
2009	NUP205	-0.0119221	2.98474	-1.23481	0.230033	0.634304	-1.20027
2009	C9orf64	0.00407926	2.91796	1.219	0.230358	0.634858	1.19944
2009	ODF2	-0.00843904	2.95882	-1.21852	0.230536	0.634858	-1.19898
2009	IFI16	-0.0300661	3.21422	-1.23346	0.230596	0.634858	-1.19882
2009	P2RX7	-0.00947134	2.95709	-1.23606	0.230664	0.634858	-1.19865
2009	CTSE	0.00370356	2.90849	1.23466	0.230683	0.634858	1.1986
2009	MGMT	-0.00951181	2.97078	-1.23576	0.230685	0.634858	-1.1986
2009	H4C11	-0.00419245	2.90224	-1.23591	0.230717	0.634858	-1.19852
2009	HERPUD1	-0.0220119	3.15683	-1.21801	0.230728	0.634858	-1.19848
2009	XKR6	-0.00531461	2.91869	-1.23244	0.230863	0.634902	-1.19814
2009	EMC7	-0.011651	3.17699	-1.23312	0.230868	0.634902	-1.19813
2009	VHL	-0.0160048	3.11464	-1.23311	0.23101	0.635123	-1.19776
2009	GSDMB	-0.00860927	2.98867	-1.23344	0.231156	0.635132	-1.19739
2009	SRPK2	0.00651158	2.93761	1.23476	0.231184	0.635132	1.19732
2009	SERPINB6	-0.0191305	3.15807	-1.23287	0.231199	0.635132	-1.19728
2009	ABCC3	-0.0146105	2.95045	-1.23242	0.231328	0.635309	-1.19694
2009	ERCC3	-0.00858098	2.9342	-1.23198	0.231387	0.635309	-1.19679
2009	SLIRP	0.0285971	2.97422	1.23026	0.231617	0.635513	1.1962
2009	FSCN1	0.0116583	2.99971	1.23238	0.231627	0.635513	1.19618
2009	LAIR2	0.0142239	2.94244	1.23258	0.231647	0.635513	1.19613
2009	TRABD	-0.0206567	3.31972	-1.23109	0.231726	0.63556	-1.19592
2009	RRAGC	-0.0133745	3.01275	-1.21458	0.232022	0.6362	-1.19517
2009	PPOX	0.00892151	2.9565	1.22914	0.232113	0.63628	1.19493
2009	TSC1	-0.0059248	2.94448	-1.23124	0.232304	0.636633	-1.19445
2009	LERFS	-0.00742548	2.92706	-1.22811	0.23267	0.637364	-1.19351
2009	NCF1C	-0.0332636	3.3914	-1.23229	0.232708	0.637364	-1.19341
2009	QKI	-0.00455605	2.92519	-1.22911	0.232786	0.637364	-1.19321
2009	MXI1	0.00449098	2.91672	1.23035	0.232847	0.637364	1.19306
2009	SLC43A2	-0.0265371	3.07684	-1.2123	0.232881	0.637364	-1.19297
2009	VPS51	-0.0249488	3.20532	-1.22787	0.232949	0.637381	-1.1928
2009	RPL13AP5	0.015867	3.67934	1.22641	0.233022	0.637412	1.19261
2009	SLC4A7	0.0124267	2.95344	1.21097	0.233385	0.638019	1.19168
2009	LPCAT3	-0.00990666	2.99212	-1.21078	0.233458	0.638019	-1.1915
2009	JSRP1	-0.0161434	2.89753	-1.22453	0.233546	0.638019	-1.19127
2009	RPL13	0.0261533	3.15095	1.22553	0.23356	0.638019	1.19124
2009	APEX2	-0.00852007	2.97183	-1.22525	0.233568	0.638019	-1.19122
2009	HSD17B12	0.0103757	3.03011	1.22733	0.233617	0.638019	1.19109
2009	RNF114	-0.0110216	3.12456	-1.22377	0.233737	0.638176	-1.19079
2009	SLC12A8	-0.0042635	2.90631	-1.20911	0.234091	0.638808	-1.18989
2009	STOM	0.0161754	3.14042	1.22776	0.234093	0.638808	1.18988
2009	EIF3M	0.0158491	3.12082	1.22349	0.234166	0.638839	1.1897
2009	UCP2	-0.0323818	3.29987	-1.22291	0.234339	0.638893	-1.18926
2009	TRADD	-0.00960029	2.98818	-1.22607	0.234393	0.638893	-1.18912
2009	STMN3	-0.0272319	3.2311	-1.22385	0.23443	0.638893	-1.18902
2009	IST1	-0.0199943	3.20917	-1.20818	0.234444	0.638893	-1.18899
2009	NUP160	-0.0116487	2.96928	-1.20804	0.234497	0.638893	-1.18885
2009	PTPRO	-0.00365199	2.90385	-1.22205	0.234693	0.639256	-1.18836
2009	LINC01623	0.00408277	2.90728	1.20707	0.234866	0.639462	1.18792
2009	COL25A1-DT	0.00352891	2.90436	1.22334	0.234893	0.639462	1.18785
2009	LUZP1	-0.00775916	2.94123	-1.20641	0.235118	0.639607	-1.18728
2009	FAR1	0.0152277	2.99821	1.2063	0.235159	0.639607	1.18717
2009	LRRC28	-0.00741219	2.93656	-1.22148	0.235212	0.639607	-1.18704
2009	RRAS2	0.00429682	2.91925	1.22121	0.235248	0.639607	1.18695
2009	APOBEC3C	-0.00878749	2.94875	-1.22039	0.235413	0.639607	-1.18653
2009	BAG5	-0.00619369	2.98158	-1.20556	0.235442	0.639607	-1.18646
2009	GPR35	-0.00383897	2.90541	-1.20514	0.235599	0.639607	-1.18606
2009	LSM10	-0.0176299	3.07198	-1.20503	0.235644	0.639607	-1.18594
2009	EPOR	-0.00842317	2.92471	-1.205	0.235654	0.639607	-1.18592
2009	IMPDH1	-0.0111439	3.04914	-1.22096	0.235688	0.639607	-1.18583
2009	HNRNPH1	-0.0194741	3.11905	-1.22103	0.235733	0.639607	-1.18572
2009	UBE2W	0.0074339	2.93417	1.21843	0.235788	0.639607	1.18558
2009	KCNK6	-0.0131598	2.98647	-1.20462	0.235799	0.639607	-1.18555
2009	GPR162	-0.0192754	3.05787	-1.2214	0.235822	0.639607	-1.18549
2009	RPL27AP6	0.0188039	3.6294	1.21876	0.235881	0.639607	1.18535
2009	FKBP1A	-0.0142523	3.1306	-1.22369	0.235981	0.639711	-1.18509
2009	PAM	-0.0126808	3.03039	-1.22106	0.236063	0.639764	-1.18488
2009	HM13	-0.00718357	2.95995	-1.21848	0.236171	0.639821	-1.18461
2009	RBM28	0.00597833	2.92158	1.20355	0.236209	0.639821	1.18452
2009	RPS10P14	0.0352524	3.2364	1.21764	0.236374	0.640098	1.1841
2009	GOLGA5	-0.00895906	2.96684	-1.21762	0.236535	0.640365	-1.18369
2009	TMEM181	0.0186018	3.02672	1.20249	0.236614	0.640391	1.18349
2009	AP3S1	0.0126709	2.98207	1.20234	0.236669	0.640391	1.18335
2009	POLR2B	0.0150941	3.03258	1.216	0.236788	0.640543	1.18305
2009	EIF4A3	-0.0223071	3.16999	-1.20149	0.236998	0.640942	-1.18252
2009	CHCHD10	-0.0176399	3.1237	-1.21523	0.237177	0.641258	-1.18207
2009	HIGD2A	-0.0192687	3.24629	-1.21512	0.237241	0.641263	-1.18191
2009	OGFR	-0.0171979	3.03785	-1.20036	0.237431	0.641608	-1.18143
2009	TRIM36	0.00401234	2.91025	1.20015	0.237508	0.641648	1.18124
2009	PTPMT1	0.0117476	2.9757	1.21521	0.237594	0.641661	1.18102
2009	OTUD5	-0.00739385	2.94085	-1.19982	0.237638	0.641661	-1.18091
2009	FOLR3	-0.0218598	3.18997	-1.21718	0.237743	0.641775	-1.18065
2009	CEP95	0.0108608	2.9812	1.19937	0.23781	0.641786	1.18048
2009	NTAN1	0.0111451	2.99972	1.21324	0.237969	0.642046	1.18008
2009	STAU1	-0.0135666	3.09792	-1.21386	0.238102	0.642234	-1.17974
2009	RAB38	0.00379598	2.91024	1.21313	0.238181	0.642234	1.17955
2009	ATP13A1	-0.009603	2.94127	-1.19829	0.238226	0.642234	-1.17943
2009	CSK	-0.0188654	3.32173	-1.21161	0.238387	0.642415	-1.17903
2009	CSF1R	-0.0278382	3.22091	-1.21217	0.238418	0.642415	-1.17895
2009	TUBGCP6	-0.0134855	2.96439	-1.21291	0.238519	0.642518	-1.1787
2009	UGP2	0.008563	3.02215	1.21109	0.238687	0.642803	1.17827
2009	BMP10	0.00410374	2.89977	1.19621	0.239026	0.643545	1.17743
2009	SIGLEC16	-0.00362427	2.89734	-1.21196	0.239145	0.643699	-1.17713
2009	WDR5	-0.00818792	2.93055	-1.21155	0.239318	0.643924	-1.17669
2009	FCGR3B	0.0289788	3.4513	1.21141	0.23937	0.643924	1.17656
2009	SLC39A7	-0.00400686	2.90915	-1.21198	0.239453	0.643924	-1.17636
2009	GIMAP6	-0.0152791	3.14754	-1.21054	0.23948	0.643924	-1.17629
2009	HLA-DMB	-0.0163561	3.35959	-1.20916	0.239667	0.644173	-1.17582
2009	HMGXB3	-0.0112224	2.9843	-1.20852	0.239698	0.644173	-1.17574
2009	KHDRBS1	-0.0232684	3.25631	-1.20794	0.239788	0.644245	-1.17552
2009	HEXD	-0.0119404	2.96904	-1.20819	0.23995	0.644513	-1.17511
2009	ST3GAL1	-0.011382	3.01053	-1.20817	0.240047	0.644604	-1.17487
2009	RNF11	0.0177036	3.06616	1.20962	0.240197	0.644838	1.17449
2009	ABHD10	-0.00634005	2.9295	-1.20792	0.2404	0.645111	-1.17399
2009	TMEM156	0.0117744	2.99098	1.20838	0.240424	0.645111	1.17393
2009	PI3	-0.0467815	3.30487	-1.20696	0.240629	0.645481	-1.17342
2009	COPS7A	-0.0128431	3.07211	-1.20783	0.240688	0.645481	-1.17327
2009	TAP1	-0.0279032	3.26977	-1.20608	0.240788	0.64558	-1.17302
2009	ZW10	-0.0106411	2.94401	-1.19094	0.241065	0.645883	-1.17233
2009	CCDC12	-0.0107575	3.0243	-1.20541	0.241069	0.645883	-1.17232
2009	MED23	0.00594248	2.95155	1.19059	0.241198	0.645883	1.172
2009	MECP2	-0.00651051	2.92318	-1.21542	0.241232	0.645883	-1.17191
2009	PSAT1	-0.00962658	2.90576	-1.19026	0.241329	0.645883	-1.17167
2009	LIAS	0.0089326	2.95178	1.2044	0.24141	0.645883	1.17147
2009	NUDT16P1	-0.00347263	2.90333	-1.20686	0.241413	0.645883	-1.17146
2009	PSMC4	-0.0138304	2.98082	-1.2039	0.241437	0.645883	-1.1714
2009	C5AR1	-0.029658	3.26561	-1.20385	0.241467	0.645883	-1.17133
2009	BRI3P1	0.034752	3.16824	1.20303	0.241777	0.646526	1.17056
2009	ZNF419	0.012109	2.9964	1.18896	0.241833	0.646526	1.17042
2009	CTRC	0.00529001	2.91819	1.20431	0.241916	0.64658	1.17021
2009	MIGA1	0.0197092	3.02937	1.20311	0.242074	0.646745	1.16982
2009	EIF3G	-0.0195383	3.2812	-1.20197	0.242113	0.646745	-1.16972
2009	PIGN	-0.00405635	2.92792	-1.20331	0.242194	0.646745	-1.16952
2009	IFI27	0.052087	2.94499	1.20235	0.24223	0.646745	1.16943
2009	CHMP3	0.0133997	2.98637	1.20335	0.242314	0.646802	1.16922
2009	HNRNPUL1	-0.021568	3.18325	-1.2012	0.242539	0.647232	-1.16867
2009	KIFC3	0.00546221	2.90633	1.20157	0.24278	0.647554	1.16807
2009	GTF3C3	0.00792903	2.95298	1.20005	0.242786	0.647554	1.16805
2009	FBXO8	0.0100058	2.95998	1.18627	0.24288	0.647638	1.16782
2009	PCDHAC2	0.00353604	2.90843	1.18585	0.243043	0.647905	1.16741
2009	TMEM204	-0.00700212	2.97337	-1.20215	0.243169	0.647974	-1.1671
2009	PI4KB	-0.00947841	3.00227	-1.20142	0.243298	0.647974	-1.16678
2009	PTCD1	-0.0111064	2.96777	-1.19966	0.24337	0.647974	-1.1666
2009	LCP2	0.0119846	2.98513	1.18497	0.243389	0.647974	1.16656
2009	FIRRE	0.00552358	2.90802	1.19831	0.243525	0.647974	1.16622
2009	WDFY3	0.00677533	2.9153	1.1846	0.24353	0.647974	1.16621
2009	CPQ	-0.0118344	3.03633	-1.19925	0.243554	0.647974	-1.16615
2009	IMP3	-0.0176047	3.24501	-1.19975	0.243624	0.647974	-1.16598
2009	ZNF816	0.00692038	2.92728	1.18431	0.243645	0.647974	1.16592
2009	EIF5	0.00686087	2.99133	1.20277	0.2437	0.647974	1.16579
2009	HSBP1L1	-0.00566493	2.91709	-1.18395	0.243785	0.648031	-1.16558
2009	EME2	-0.0061626	2.90857	-1.18282	0.244229	0.648746	-1.16448
2009	FGFRL1	-0.00388028	2.91624	-1.19575	0.244333	0.648746	-1.16422
2009	SDF2	0.0154383	3.0913	1.18254	0.244336	0.648746	1.16422
2009	RNPC3P1	0.00547949	2.90959	1.19928	0.244353	0.648746	1.16417
2009	SLC46A3	-0.0104481	3.0113	-1.19958	0.24437	0.648746	-1.16413
2009	MIAT	-0.0115936	2.98766	-1.19755	0.244531	0.648847	-1.16374
2009	PCSK7	-0.0173807	3.07127	-1.1956	0.244534	0.648847	-1.16373
2009	SSPN	-0.00699908	2.90003	-1.19514	0.244701	0.648937	-1.16332
2009	GMPS	-0.00771788	2.95449	-1.18147	0.244756	0.648937	-1.16318
2009	IFNAR2	-0.0152043	3.04273	-1.18147	0.244758	0.648937	-1.16318
2009	AP1G2	-0.0176223	3.02847	-1.19743	0.24519	0.649288	-1.16211
2009	SLC44A1	-0.0152914	2.99745	-1.19438	0.245219	0.649288	-1.16204
2009	FAM210B	0.0387431	3.14885	1.1956	0.245233	0.649288	1.16201
2009	SLC6A9	-0.00428721	2.89654	-1.19413	0.245252	0.649288	-1.16196
2009	RAD51	0.012601	2.94918	1.19393	0.245253	0.649288	1.16196
2009	ARHGAP45	-0.022082	3.13611	-1.19355	0.24527	0.649288	-1.16192
2009	PTGDS	-0.00945738	2.95183	-1.19591	0.245429	0.649541	-1.16152
2009	RPS6KC1	0.00383116	2.91604	1.19609	0.245802	0.650329	1.16061
2009	SULT1A3	-0.00742911	2.95681	-1.19459	0.245874	0.650329	-1.16043
2009	OTUD1	0.00668098	2.93447	1.19388	0.245916	0.650329	1.16033
2009	MGAM	-0.0184844	2.99546	-1.19266	0.246018	0.650431	-1.16008
2009	GPRC5D	-0.0127008	2.89234	-1.19132	0.246098	0.650475	-1.15988
2009	CXCR3	-0.0121191	2.95847	-1.19074	0.246307	0.650859	-1.15937
2009	BTF3	0.0140397	3.28267	1.19171	0.246412	0.65091	1.15911
2009	CFAP77	0.00479767	2.90392	1.17716	0.246453	0.65091	1.15901
2009	SIPA1L3	-0.011569	2.92674	-1.17658	0.24668	0.650984	-1.15845
2009	TLR7	-0.0116808	2.93495	-1.19058	0.246694	0.650984	-1.15842
2009	ARID2	-0.00487727	2.93178	-1.17648	0.246722	0.650984	-1.15835
2009	TIMM10	-0.00839162	2.94248	-1.19149	0.246827	0.650984	-1.15809
2009	COPB2	-0.0146719	3.03582	-1.19215	0.246828	0.650984	-1.15809
2009	STK26	0.0180816	3.06562	1.17606	0.246885	0.650984	1.15795
2009	UBN2	-0.00296037	2.91731	-1.17596	0.246925	0.650984	-1.15785
[truncated: 1,114,255 more chars]
